## Supplementary Tables S1-17 for "Plasticity of Human Microglia and Brain Perivascular Macrophages in Aging and Alzheimer’s Disease": TableS9_dreamlet_meta_AD.csv (part 1 of 3)

ID	assay	estimate	std.error	statistic	p.value	FDR	log10FDR	coef
A1BG	AIF1	0.365119387236952	0.188860776434866	1.93327272146884	0.0532026103817921	0.613999760435715	0.211831798307476	dx_AD
A1BG	HIST	0.15367971978915	0.192865936519657	0.79682147382976	0.425554721818943	0.917553900115079	0.0373684144491778	dx_AD
A1BG	HSPA1A	0.588106161627501	0.195374425293867	3.01014915715257	0.0026111942393484	0.227103956120471	0.643775300362715	dx_AD
A1BG	PICALM	0.449383692197296	0.185084588482314	2.42799087639995	0.0151827252090958	0.148606441153587	0.827962366236042	dx_AD
A1BG	CD163	0.205314429166737	0.169646136581789	1.21025113394051	0.22618254233547	0.621686087662594	0.206428851336961	dx_AD
A1BG	GPNMB	0.514342923912326	0.223441438266488	2.30191377169214	0.0213400354150103	0.274304597838783	0.561766912777254	dx_AD
A1BG	ERN1	0.872560154859772	0.217431383379782	4.0130368546462	5.99425501325829e-05	0.0210201512493282	1.67736416335476	dx_AD
A2M	AIF1	-0.332830418845701	0.0903668829895227	-3.68310168321608	0.000230413195763934	0.0609020655919733	1.21536797731815	dx_AD
A2M	CCL3	-0.270737247180173	0.14816664711768	-1.82724825355022	0.0676624516864821	0.799452966646043	0.0972070815449349	dx_AD
A2M	HIF1A	-0.435523410898654	0.11577655126167	-3.76175837121211	0.000168723006940425	0.0269685784851771	1.56914194462289	dx_AD
A2M	HIST	-0.0809972330460241	0.0802129574544487	-1.00977741771983	0.312601941688354	0.885328554143944	0.0528955284301379	dx_AD
A2M	HSPA1A	-0.502350389979132	0.134353592296934	-3.73901718138575	0.000184741101854471	0.0599854357721467	1.22195418180953	dx_AD
A2M	IFI44L	-0.215392265637805	0.0846454973011169	-2.54463937841337	0.010939064579346	0.474549828800703	0.323718178943746	dx_AD
A2M	TMEM163	-0.302489408233892	0.101121607320132	-2.99134296072123	0.00277753356562444	0.354825542027148	0.449985125136302	dx_AD
A2M	FRMD4A	-0.143502311638586	0.0549675198497446	-2.61067466807407	0.00903638126758859	0.0893912471163033	1.04870500374537	dx_AD
A2M	PICALM	-0.0564193754357745	0.0498729750547951	-1.13126147725872	0.257945053230552	0.616159722515717	0.21030669430353	dx_AD
A2M	CD163	-0.141829945803635	0.0655666155635229	-2.1631426997513	0.0305302057944386	0.2776275229493	0.556537481760064	dx_AD
A2M	GPNMB	-0.0543168430354722	0.0952425355401983	-0.570300262665174	0.568474062782053	0.857198624624014	0.0669185344555477	dx_AD
A2M	MKI67	-0.131153230581237	0.102151315839947	-1.28391131825195	0.199172986574733	0.905215688983882	0.0432479275630003	dx_AD
A2M	ERN1	-0.272302660683001	0.13332802620817	-2.04235124772526	0.0411167020029668	0.396469156661174	0.401790592994242	dx_AD
AAAS	AIF1	-0.052820735886792	0.100921561436845	-0.523384053266423	0.600707019174368	0.940925275642349	0.0264448650581561	dx_AD
AAAS	HSPA1A	-0.0457520403184093	0.125194552543968	-0.365447532570088	0.714777365240098	0.993953591304247	0.00263389277673093	dx_AD
AAAS	PICALM	0.072484844809904	0.0856207498211148	0.84658035536181	0.397229067396446	0.731012791629047	0.13607502347264	dx_AD
AAAS	CD163	0.200532413065961	0.139072231369404	1.44192993160012	0.14932214130756	0.524212414954252	0.280492697845203	dx_AD
AAAS	ERN1	0.098227645424859	0.105921644043032	0.927361412413056	0.353738918466786	0.760988860250812	0.118621700610521	dx_AD
AACS	AIF1	-0.00224013987683369	0.137576160921808	-0.0162829073134762	0.987008693722951	0.99916644756473	0.000362158182910409	dx_AD
AACS	HSPA1A	-0.0555724698346216	0.131428157381367	-0.422835341694444	0.672415400300146	0.993953591304247	0.00263389277673093	dx_AD
AACS	PICALM	-0.0484972754788213	0.125095623362077	-0.38768163246168	0.698251649963511	0.896897772379948	0.0472570546385723	dx_AD
AACS	CD163	0.0120743862839943	0.132248426574827	0.0913007934893088	0.927253587510393	0.986993336136634	0.00568577953791939	dx_AD
AACS	ERN1	-0.100774510399799	0.14912402138777	-0.675776507781755	0.499182552179486	0.844515736065232	0.0733922537038354	dx_AD
AAGAB	AIF1	-0.0478321649231206	0.102883916849371	-0.464913918403302	0.641993102807558	0.949133967395954	0.0226724838903393	dx_AD
AAGAB	HIF1A	-0.306015892246733	0.199942754110589	-1.53051754042297	0.125888675146343	0.511962421444926	0.290761915504736	dx_AD
AAGAB	HIST	-0.121501536440443	0.150933411354889	-0.80500092954738	0.420819143379939	0.916961922934874	0.0376486981387149	dx_AD
AAGAB	HSPA1A	-0.0601809317225	0.108426297843054	-0.555039994168307	0.578867304914852	0.993953591304247	0.00263389277673093	dx_AD
AAGAB	IFI44L	0.055559203174167	0.158458726893493	0.350622551773439	0.725871535489621	0.95159349205241	0.0215485367644388	dx_AD
AAGAB	TMEM163	0.0769384349925408	0.156291399838017	0.492275551132572	0.622524561331786	0.985342472216512	0.00641279697103258	dx_AD
AAGAB	FRMD4A	-0.164329438790864	0.0595801311185504	-2.75812482627617	0.0058133994130703	0.07001993408967	1.1547783023757	dx_AD
AAGAB	PICALM	-0.0494998220360623	0.0476426419023865	-1.03898146827124	0.298813355034226	0.655838520009037	0.183203079072453	dx_AD
AAGAB	CD163	-0.031722612406212	0.0621246083309611	-0.510628771085585	0.609611025636339	0.8749422326137	0.0580206199894534	dx_AD
AAGAB	GPNMB	0.200936498627462	0.142709241252137	1.40801322230037	0.159127154770417	0.565399954084584	0.247644231115004	dx_AD
AAGAB	MKI67	0.177520136022968	0.183272953390626	0.968610658249197	0.332739483524318	0.932056750746891	0.0305576436697647	dx_AD
AAGAB	ERN1	0.0690257241003027	0.0898871614305253	0.767915272901942	0.442537523116032	0.810846249247773	0.0910614878770804	dx_AD
AAK1	AIF1	-0.0529829787323494	0.0643850980042944	-0.822907479752776	0.410560608871795	0.89037125807038	0.0504288678365368	dx_AD
AAK1	CCL3	0.0971530039804948	0.0834492227167568	1.16421700307804	0.244336081346447	0.923436976985049	0.0345927390776667	dx_AD
AAK1	HIF1A	-0.111208786181301	0.0643523031844384	-1.7281244132408	0.0839659214542088	0.444620236931507	0.352010774233362	dx_AD
AAK1	HIST	-0.0989496075939488	0.0544069287174651	-1.81869497004313	0.0689579795459443	0.71809724206177	0.143816741229458	dx_AD
AAK1	HSPA1A	0.0212773937586895	0.0653460728356672	0.325610902619934	0.744718762284411	0.995162929897992	0.00210580994485055	dx_AD
AAK1	IFI44L	-0.0163662419951526	0.054285397195081	-0.301485166191905	0.763044559792145	0.961554473623694	0.0170261072403258	dx_AD
AAK1	TMEM163	0.0447721187831003	0.0664056892905564	0.674221128662651	0.500170738725397	0.966667233503107	0.0147230021580862	dx_AD
AAK1	FRMD4A	-0.0905615064437533	0.0308384418345038	-2.93664339235285	0.00331785391462148	0.050270138003592	1.29868992252772	dx_AD
AAK1	PICALM	0.0407263763232273	0.0261086743434847	1.55987913393965	0.118788446295933	0.445427880638678	0.351222602684622	dx_AD
AAK1	CD163	-0.0224304154433573	0.0325106545626325	-0.689940443990279	0.490231640707784	0.816246143977783	0.0881788573592912	dx_AD
AAK1	GPNMB	0.0964265634496523	0.0542758376220869	1.77660203276923	0.0756337409615908	0.436374966420211	0.360140171597455	dx_AD
AAK1	MKI67	-0.0369100677652991	0.0644921194827603	-0.572319037757252	0.567105854429389	0.977968877208853	0.00967496593993188	dx_AD
AAK1	ERN1	-0.0879301048563177	0.0838277875567642	-1.04893743970966	0.294206912551544	0.719747188657963	0.142820022806557	dx_AD
AAMDC	AIF1	0.0320662849323492	0.114310485917048	0.280519190125906	0.779079204659855	0.970984472481412	0.0127877150657951	dx_AD
AAMDC	HIF1A	0.290613823515189	0.194933639040714	1.49083464991126	0.136004912139186	0.526710688579686	0.278427868382453	dx_AD
AAMDC	HIST	0.04509857064971	0.149185278626756	0.302299067742076	0.762424088951588	0.975701951890511	0.0106828262036222	dx_AD
AAMDC	HSPA1A	0.154750528561822	0.113888229612342	1.35879299457519	0.174212193829464	0.934537904342184	0.0294030791831605	dx_AD
AAMDC	IFI44L	0.0666914300373618	0.171404574850739	0.389087806410288	0.697211193278713	0.940764816513675	0.0265189330618231	dx_AD
AAMDC	TMEM163	0.0249114656568601	0.179959747830119	0.138427987131746	0.889902179403614	0.999470404929196	0.000230061141895285	dx_AD
AAMDC	FRMD4A	-0.00145694074331685	0.0623635589171767	-0.0233620525931141	0.981361474382218	0.994613167209585	0.00234579564812054	dx_AD
AAMDC	PICALM	0.0446025802989484	0.052057593090689	0.856792979676312	0.391559306216256	0.727244128474603	0.138319776414866	dx_AD
AAMDC	CD163	0.0744040938655397	0.112724770897416	0.660050965490541	0.509221123930437	0.827350320828031	0.0823105603537261	dx_AD
AAMDC	GPNMB	0.035593663665757	0.145269329310908	0.245018434617942	0.806442157580262	0.946117453708906	0.0240549457004337	dx_AD
AAMDC	MKI67	0.183480119223205	0.226856492334282	0.808793776784842	0.418633776427695	0.943735835894498	0.0251495534438382	dx_AD
AAMDC	ERN1	-0.100512321583025	0.0993591084648179	-1.01160651636297	0.311726228957802	0.72999531179778	0.136679929012273	dx_AD
AAMP	AIF1	0.0515087074989129	0.0861039790891727	0.598215181734731	0.549696362718302	0.928371794629471	0.0322780625535361	dx_AD
AAMP	HIF1A	-0.0819390458942451	0.173193249805671	-0.473107618144377	0.636136401960568	0.883514196359128	0.053786467831355	dx_AD
AAMP	HIST	-0.0565244867343635	0.157120903910153	-0.359751537368229	0.719032947498305	0.972140656481326	0.0122708935981493	dx_AD
AAMP	HSPA1A	-0.159910468246648	0.11538437492678	-1.38589361296209	0.165779391403279	0.92753805891516	0.032668261294878	dx_AD
AAMP	IFI44L	0.236783076780001	0.155637213525927	1.52137828361053	0.128164935331113	0.721298634353061	0.141884890066265	dx_AD
AAMP	TMEM163	-0.0810031772775552	0.151691084526431	-0.534000910669479	0.593340904011754	0.978978996671047	0.00922662558982897	dx_AD
AAMP	FRMD4A	0.00432634509389729	0.152561398576349	0.028358058685023	0.977376575057242	0.993448319392925	0.00285472058865459	dx_AD
AAMP	PICALM	0.0634017421394741	0.111602621442097	0.568102624474361	0.569965285804502	0.836246191459608	0.0776658471396277	dx_AD
AAMP	CD163	-0.175102964129118	0.116811598547903	-1.49902035676115	0.133868351109478	0.497493900331009	0.30321223967971	dx_AD
AAMP	GPNMB	0.161418881546778	0.136693959955799	1.18087793783262	0.237651216849589	0.647604782128216	0.188689952932518	dx_AD
AAMP	ERN1	-0.046192817705534	0.0921125573668611	-0.50148230627839	0.616031727234497	0.890513599256071	0.0503594439303584	dx_AD
AANAT	AIF1	-0.513164949289445	0.25937207589967	-1.97848957914786	0.0478735030353694	0.599230674000134	0.222405963652996	dx_AD
AANAT	HIST	-0.166479675126594	0.251234106026999	-0.662647590963237	0.507556282699143	0.934363088010106	0.029484326685195	dx_AD
AANAT	HSPA1A	0.142647308798082	0.267429528862541	0.533401488626947	0.593755687255655	0.993953591304247	0.00263389277673093	dx_AD
AANAT	FRMD4A	0.168974771356659	0.291079796560788	0.580510132799171	0.56157065560268	0.836782441946002	0.0773874411034318	dx_AD
AANAT	PICALM	-0.201037044784847	0.196049076244131	-1.02544244857601	0.305154467671884	0.660236360154181	0.180300562133097	dx_AD
AANAT	CD163	-0.0531930032974657	0.266241781449495	-0.199792095019302	0.841643183948679	0.958845802257193	0.0182512287138363	dx_AD
AANAT	ERN1	-0.159370504111493	0.186194371685173	-0.855936206175797	0.392033066788112	0.781173174332186	0.107252678901258	dx_AD
AAR2	AIF1	-0.116421988348424	0.1332889251395	-0.87345582708073	0.382414673167217	0.877143200931204	0.0569294986552601	dx_AD
AAR2	HSPA1A	0.098227747889732	0.144121981026259	0.681559795322514	0.495517344624664	0.991418626013444	0.00374292616228664	dx_AD
AAR2	PICALM	0.047742842352708	0.0995356049645542	0.479655921815212	0.631472075206696	0.865871897032682	0.0625463557044606	dx_AD
AAR2	CD163	-0.040232487936656	0.134710167928508	-0.298659622768845	0.765199767993258	0.932387340388998	0.0304036318015317	dx_AD
AAR2	ERN1	0.0992975366276707	0.142212078294452	0.698235605713278	0.485029862717816	0.83602603787549	0.077780196329465	dx_AD
AARS1	AIF1	0.0417753738228273	0.121739280789075	0.343154432587844	0.731482283103601	0.963135253104583	0.0163127206092343	dx_AD
AARS1	CCL3	-0.302314376731309	0.228135792398671	-1.32515101445814	0.185121068811889	0.905406282594361	0.0431564962704149	dx_AD
AARS1	HIF1A	-0.196386486426839	0.171544758087478	-1.14481193489278	0.252287070314139	0.667058874097764	0.175835833898419	dx_AD
AARS1	HIST	-0.18968253590283	0.153150065983668	-1.23854034723732	0.215515771269046	0.829286464548479	0.0812954230294456	dx_AD
AARS1	HSPA1A	-0.11397759353663	0.124800813112238	-0.913276049204308	0.361097375637389	0.986734250512015	0.00579979674933194	dx_AD
AARS1	IFI44L	0.0121774754512751	0.160934843885529	0.0756671156927136	0.939683938838416	0.994512964914446	0.00238955084613107	dx_AD
AARS1	TMEM163	-0.0123711464833738	0.179182365746473	-0.0690422097723492	0.944956021100542	0.999470404929196	0.000230061141895285	dx_AD
AARS1	FRMD4A	-0.189172477432968	0.134418342863955	-1.40734124080395	0.15932622583646	0.47941485787065	0.319288510579284	dx_AD
AARS1	PICALM	-0.10857554184675	0.114918362954897	-0.944805852214964	0.344758003587657	0.6926220743855	0.1595036712748	dx_AD
AARS1	CD163	-0.0974993719800947	0.136427261862959	-0.714661942552454	0.47481795939944	0.810068354870343	0.0914783331084076	dx_AD
AARS1	GPNMB	0.0939389791035117	0.141959578161536	0.661730475111853	0.508143970156575	0.827136748133235	0.0824226838572465	dx_AD
AARS1	MKI67	0.077157567886637	0.184627258118154	0.41790994825509	0.676012958697624	0.977968877208853	0.00967496593993188	dx_AD
AARS1	ERN1	-0.356509366563934	0.102834939713467	-3.46681164550969	0.00052667080696137	0.0640712571723538	1.19333675442769	dx_AD
AARSD1	AIF1	-0.128443237728785	0.0811306098103951	-1.5831661814075	0.113383592367976	0.721238214891888	0.14192127019564	dx_AD
AARSD1	HIST	-0.11612194867493	0.161034567317621	-0.721099516763341	0.470848288345549	0.924313105150239	0.0341808893802689	dx_AD
AARSD1	HSPA1A	-0.110188905541102	0.111809455779353	-0.985506143224153	0.324375515374377	0.979449321079731	0.00901803046539009	dx_AD
AARSD1	TMEM163	0.0940836807983656	0.164012705064207	0.573636540910255	0.566213779171526	0.97478207709135	0.0110924646041423	dx_AD
AARSD1	FRMD4A	-0.0824905403468694	0.133445854784639	-0.61815738285761	0.536471599480973	0.825001851560391	0.083545076757277	dx_AD
AARSD1	PICALM	0.0465447544128974	0.0816386735118672	0.570131194085748	0.568588719211442	0.835602910963397	0.0780000557511612	dx_AD
AARSD1	CD163	0.177013303963266	0.109234767386201	1.62048501771815	0.105128130134566	0.454524562640624	0.342442642406714	dx_AD
AARSD1	GPNMB	-0.141649083430486	0.157283732720902	-0.900595891132876	0.367803220049962	0.743799710217896	0.128543995176822	dx_AD
AARSD1	ERN1	0.191105669279251	0.116291386649201	1.64333468527409	0.100313705648299	0.515277172285541	0.287959097146967	dx_AD
AASDH	AIF1	0.0612511627805006	0.0730612261895458	0.838353884474839	0.401831981099806	0.885907046243392	0.0526118440512863	dx_AD
AASDH	HIF1A	0.487512843868865	0.210942119171007	2.31112139095202	0.0208261507608633	0.255544914271709	0.592532757736376	dx_AD
AASDH	HIST	-0.0773077597783765	0.13646984025157	-0.566482379079997	0.571065908160138	0.952025078330957	0.021351611240213	dx_AD
AASDH	HSPA1A	0.0877910179593409	0.0940342328766382	0.933606999001228	0.350506653663147	0.985972384390592	0.00613524882626958	dx_AD
AASDH	IFI44L	-0.0640769079086247	0.141437586796494	-0.453040166761477	0.650519818585028	0.925423744861843	0.0336593614060666	dx_AD
AASDH	TMEM163	-0.102390505393211	0.128306332314379	-0.798015994583423	0.424861208359304	0.955145302114373	0.0199305560535564	dx_AD
AASDH	FRMD4A	-0.0469923339317323	0.0590315941798444	-0.796053953558606	0.42600067635669	0.755919620400926	0.121524382107573	dx_AD
AASDH	PICALM	0.0216932605311138	0.0443985856125541	0.488602513612051	0.625123133115661	0.862535995497971	0.0642227718257661	dx_AD
AASDH	CD163	0.315758785250885	0.0904227457243537	3.49202828028968	0.000479367490444734	0.0488998343526209	1.31069261203925	dx_AD
AASDH	GPNMB	0.314033369006023	0.150462289241869	2.08712342865668	0.0368769787563706	0.333966036081916	0.476297698135225	dx_AD
AASDH	MKI67	0.146015167616454	0.184620752893776	0.790892493545759	0.429006729125439	0.946047931554786	0.024086859494178	dx_AD
AASDH	ERN1	-0.0273647031313367	0.0817238231862488	-0.334843648576896	0.737743032409299	0.931778828772167	0.0306871615116209	dx_AD
AASDHPPT	AIF1	-0.044367865997903	0.0811920193029614	-0.546455998739826	0.584752525975311	0.936344348096068	0.0285644066296486	dx_AD
AASDHPPT	HIF1A	-0.154177258308721	0.169226313479581	-0.911071423459947	0.362257742150466	0.745672470893296	0.127451890112815	dx_AD
AASDHPPT	HIST	-0.0650488354406411	0.147603155746405	-0.440700844854568	0.659429584881551	0.967294421296193	0.0144413169379815	dx_AD
AASDHPPT	HSPA1A	-0.141505471990414	0.110572978342831	-1.27974731359479	0.200634018791294	0.946567163075267	0.0238485655162082	dx_AD
AASDHPPT	IFI44L	0.212563233431554	0.155514345167534	1.36684003782777	0.171675450110681	0.749109469296408	0.125454713091605	dx_AD
AASDHPPT	TMEM163	-0.123252275074685	0.149090149072129	-0.826696303154514	0.408409217249658	0.955145302114373	0.0199305560535564	dx_AD
AASDHPPT	FRMD4A	-0.0435314457175706	0.116991119030543	-0.372091882514654	0.709824439945846	0.90440693338589	0.0436361169152551	dx_AD
AASDHPPT	PICALM	0.00213623854911749	0.0800290050869314	0.0266933038439876	0.978704353989299	0.994413590380928	0.00243294894091733	dx_AD
AASDHPPT	CD163	-0.00822302887005133	0.0833731645151013	-0.0986292042274814	0.921432681447032	0.984668533465936	0.00670994037895208	dx_AD
AASDHPPT	GPNMB	0.0805996785995271	0.133743500726586	0.602643703519457	0.546745740078339	0.846505521090615	0.0723702049840258	dx_AD
AASDHPPT	ERN1	-0.114769053335003	0.0876750473186445	-1.30902756080517	0.190525015044144	0.631495525430869	0.199629722365289	dx_AD
AATF	AIF1	-0.0804222898114961	0.075488566014708	-1.06535723298581	0.286714302287296	0.83520035286682	0.0782093308551266	dx_AD
AATF	CCL3	-0.0650219217764603	0.190257287357189	-0.341757851589612	0.732533131228994	0.991852629026161	0.00355285118784023	dx_AD
AATF	HIF1A	-7.84667292492408e-05	0.0814200612391386	-0.000963727219742275	0.999231057049571	0.999878925418376	5.25852061282163e-05	dx_AD
AATF	HIST	0.00905127281132278	0.123677546968709	0.0731844464348312	0.941659343142922	0.995196394082877	0.00209120623921492	dx_AD
AATF	HSPA1A	-0.0249217872727918	0.0931277302219641	-0.267608661924781	0.789000562830667	0.995760211575623	0.00184523118204909	dx_AD
AATF	IFI44L	0.000904825817636734	0.158342060531475	0.00571437440310988	0.995440613702882	0.999656856435872	0.000149050930798104	dx_AD
AATF	TMEM163	0.0909103569515195	0.0808787060071787	1.12403327698455	0.260998909111642	0.933245804987148	0.0300039535849184	dx_AD
AATF	FRMD4A	-0.0736586938681728	0.0466508306812484	-1.57893638317957	0.114350649675953	0.40866417576599	0.388633431652395	dx_AD
AATF	PICALM	0.0521652781045025	0.0401281468133198	1.29996728598459	0.193612181719165	0.54684894308383	0.262132622926433	dx_AD
AATF	CD163	0.0567392834327609	0.0487311518236248	1.16433290224948	0.244289127686057	0.636986965930634	0.195869454136103	dx_AD
AATF	GPNMB	-0.0523142457630443	0.0815969669848713	-0.641129783325694	0.521438365170573	0.833519323809528	0.0790843272978038	dx_AD
AATF	MKI67	-0.0965724930699978	0.0941255349347422	-1.02599675143363	0.304893115318228	0.926970056612517	0.032934294397019	dx_AD
AATF	ERN1	0.00977429341857494	0.0874874843859894	0.111722190747323	0.911043683810099	0.98038238200017	0.00860450185575931	dx_AD
AATK	AIF1	-0.461206928436286	0.177524053912435	-2.59799682506	0.00937693609614203	0.338201852456359	0.470824017940609	dx_AD
AATK	HSPA1A	-0.0991811563133771	0.169873719345982	-0.583852267997823	0.559319709206266	0.993953591304247	0.00263389277673093	dx_AD
AATK	PICALM	-0.00659823500068768	0.139552402158409	-0.0472814147132908	0.962288940425075	0.989974360370168	0.00437605317411591	dx_AD
AATK	ERN1	-0.105253952222193	0.180829600350443	-0.58206152100217	0.560525242501302	0.86607588067097	0.062444055889123	dx_AD
ABCA1	AIF1	0.0453988021828406	0.200127046086526	0.2268499089484	0.820540453460976	0.97880009167768	0.00930599864277721	dx_AD
ABCA1	CCL3	-0.274749372672027	0.197107125453503	-1.3939088809696	0.163345122108332	0.889372835075694	0.0509161397363059	dx_AD
ABCA1	HIF1A	0.145563751831563	0.129602391523709	1.12315637173203	0.261371088119238	0.669105552071045	0.174505366438288	dx_AD
ABCA1	HIST	0.0851554939167368	0.116487792195698	0.731025048304433	0.464763853361063	0.923188096718717	0.0347098038013255	dx_AD
ABCA1	HSPA1A	-0.191491763409367	0.120293434305152	-1.59187211268409	0.111413442772942	0.892446506094599	0.0494178063689257	dx_AD
ABCA1	IFI44L	0.200607394014123	0.131642234548734	1.52388323323286	0.127537882572712	0.721298634353061	0.141884890066265	dx_AD
ABCA1	TMEM163	0.106648127982534	0.167647663401247	0.636144434219063	0.524682286186388	0.966667233503107	0.0147230021580862	dx_AD
ABCA1	FRMD4A	0.224183638014546	0.0893704778859716	2.50847531889203	0.0121253438554316	0.10896678192032	0.962705874787816	dx_AD
ABCA1	PICALM	0.0824589519274488	0.0753859296309279	1.09382417025496	0.274032101322078	0.630104652240211	0.200587313854492	dx_AD
ABCA1	CD163	-0.234345126348206	0.0886766635568264	-2.64269219148093	0.00822497706906778	0.16214902218524	0.790085665929245	dx_AD
ABCA1	GPNMB	-0.172221275414621	0.120757423003395	-1.42617547750898	0.153817696251298	0.561376016600859	0.250746145460748	dx_AD
ABCA1	MKI67	-0.128740584231985	0.280839985994526	-0.458412586000109	0.646656051074344	0.977968877208853	0.00967496593993188	dx_AD
ABCA1	ERN1	-0.254663328536195	0.140426519657407	-1.81349882598734	0.0697549195216034	0.461932380716779	0.335421593341856	dx_AD
ABCA2	PICALM	0.0796305080166695	0.178905948696868	0.445097038956445	0.656249628585095	0.879926669613603	0.0555535191102246	dx_AD
ABCA2	ERN1	0.01836332454325	0.210883096190253	0.0870782195206537	0.930609337917137	0.983938094626279	0.00703222474746113	dx_AD
ABCA3	AIF1	0.364752262144567	0.165105117131129	2.20921233988692	0.0271598749843504	0.503304765608725	0.298168957407801	dx_AD
ABCA3	HSPA1A	0.0322133298611824	0.141440422238974	0.227751935063908	0.819839094915674	0.995760211575623	0.00184523118204909	dx_AD
ABCA3	PICALM	0.151238886046587	0.127271801974803	1.18831417250248	0.23470965612993	0.591587686882538	0.227980873847929	dx_AD
ABCA3	CD163	0.258789345470774	0.15845191915534	1.63323579070738	0.102419415246998	0.452123708334647	0.344742718957858	dx_AD
ABCA3	ERN1	0.227024169225019	0.150056339404942	1.51292621241659	0.130298402794733	0.553295354770698	0.257042975919811	dx_AD
ABCA5	AIF1	-0.0899727171613716	0.19147952852035	-0.469881651874914	0.638439573811502	0.949133967395954	0.0226724838903393	dx_AD
ABCA5	HSPA1A	0.110657406844196	0.185838614156939	0.595448945560619	0.551543416465092	0.993953591304247	0.00263389277673093	dx_AD
ABCA5	FRMD4A	-0.319676261395865	0.212990127404842	-1.50089708518855	0.133382182211517	0.441124426359265	0.355438893390643	dx_AD
ABCA5	PICALM	-0.363481707967661	0.208903734887255	-1.73994834589162	0.0818680884207158	0.375335895778744	0.425579899234255	dx_AD
ABCA5	CD163	-0.279560321502948	0.192055844136551	-1.45561996699346	0.145497705226014	0.516460555480978	0.28696284198774	dx_AD
ABCA5	ERN1	-0.291772783348331	0.199114088917679	-1.46535478696819	0.142824146133799	0.569296397780106	0.244661564175756	dx_AD
ABCA6	ERN1	-0.0299554258735766	0.304475853254777	-0.0983835846204551	0.921627709013729	0.982337362341922	0.0077393376285332	dx_AD
ABCA7	AIF1	0.270300100115982	0.169769603167309	1.59215840217049	0.111349117290914	0.721238214891888	0.14192127019564	dx_AD
ABCA7	HSPA1A	0.342275378023492	0.167396467521167	2.04469892998316	0.0408845491904324	0.711172131542861	0.148025270252539	dx_AD
ABCA7	PICALM	0.385549398927751	0.167925458052263	2.29595561863977	0.0216784191089492	0.182383369092745	0.739014766010601	dx_AD
ABCA7	CD163	0.468870939661135	0.184656709518897	2.53914921847534	0.0111122416949855	0.183911485390092	0.735391147946354	dx_AD
ABCA7	ERN1	0.493461155666512	0.197914194005263	2.49330856812316	0.0126558808086703	0.264516229006773	0.57754767730793	dx_AD
ABCB4	AIF1	0.0554152284840814	0.161388673491162	0.343365040961912	0.731323855871554	0.963135253104583	0.0163127206092343	dx_AD
ABCB4	HIST	-0.273922804151757	0.201019470734498	-1.36266801992305	0.172987161019056	0.808323459789031	0.0924148165879732	dx_AD
ABCB4	HSPA1A	-0.131866554411294	0.172721260376845	-0.763464521527844	0.445186413227929	0.986734250512015	0.00579979674933194	dx_AD
ABCB4	TMEM163	-0.141785962481484	0.202367599430558	-0.700635689114539	0.48353039993436	0.963189778626936	0.0162881347962514	dx_AD
ABCB4	FRMD4A	-0.00928192137647521	0.177035482215703	-0.0524297234673328	0.958186290778228	0.990222799829387	0.00426707828114991	dx_AD
ABCB4	PICALM	-0.0174798538376439	0.162854517005779	-0.107334166463579	0.914523880179794	0.975496674566511	0.0107742067613913	dx_AD
ABCB4	CD163	0.0145520267507955	0.214314347095007	0.0679003853360526	0.945864932008975	0.987262850853513	0.00556720449600671	dx_AD
ABCB4	GPNMB	0.291812749174221	0.252042196503039	1.15779323154209	0.246948426165802	0.652280560861175	0.185565564044615	dx_AD
ABCB4	ERN1	-0.181458529109287	0.131302906411603	-1.38198410125408	0.166976582827149	0.603235126501786	0.21951337734762	dx_AD
ABCB9	AIF1	-0.204285799996533	0.177451621698937	-1.15121968478329	0.249641868878237	0.821368906289092	0.0854617418070149	dx_AD
ABCB9	HSPA1A	0.05797780385118	0.144611914422222	0.400919966261583	0.688479049323552	0.993953591304247	0.00263389277673093	dx_AD
ABCB9	PICALM	-0.0579644838620252	0.123574584927472	-0.469064766804968	0.639023342305728	0.869349725653624	0.0608054785948307	dx_AD
ABCB9	ERN1	-0.201771270523618	0.138693768224163	-1.45479694659031	0.145725483766689	0.573002463249197	0.241843511063615	dx_AD
ABCC1	AIF1	-0.00825709842249278	0.122127018060363	-0.067610742926775	0.946095503351435	0.995102604190967	0.00213213720745667	dx_AD
ABCC1	HIF1A	-0.102510619433502	0.0975270940206298	-1.05109888142282	0.293213177785208	0.695066565559212	0.157973601639071	dx_AD
ABCC1	HIST	-0.285409537655165	0.148859792118437	-1.91730442178829	0.0551992685143167	0.693677238928342	0.158842555421177	dx_AD
ABCC1	HSPA1A	-0.268690320307245	0.109425971174959	-2.45545291873756	0.0140707182882301	0.481098567899976	0.317765935872459	dx_AD
ABCC1	TMEM163	-0.365729316666386	0.177383605303069	-2.06179886828616	0.0392268888717686	0.683820089791641	0.165058144315253	dx_AD
ABCC1	FRMD4A	-0.0787876859180558	0.0578437066738409	-1.36207878866253	0.173173021585986	0.50244963199556	0.29890746752491	dx_AD
ABCC1	PICALM	-0.203480154425385	0.0482250036554305	-4.21939116644259	2.44962938510989e-05	0.00196493935715532	2.70665084847391	dx_AD
ABCC1	CD163	-0.162331000147733	0.0604616279221734	-2.68485989753182	0.00725602153495959	0.157071939354614	0.803901394030309	dx_AD
ABCC1	GPNMB	-0.148709499671095	0.150103088064028	-0.990715791321107	0.321824378000971	0.714944943029738	0.145727401358397	dx_AD
ABCC1	ERN1	-0.205666193848741	0.0919274057826493	-2.23726746227358	0.0252688644762059	0.334725046287955	0.475311789710702	dx_AD
ABCC10	AIF1	0.14232923567136	0.123212425453996	1.15515326597075	0.24802766869554	0.820827371353356	0.0857481699838107	dx_AD
ABCC10	HIST	-0.0121408751467253	0.153125482404186	-0.0792870981113296	0.936804268209452	0.994965283854646	0.00219207231295743	dx_AD
ABCC10	HSPA1A	0.0523656546106981	0.0960535869968147	0.545171255420525	0.585635739127717	0.993953591304247	0.00263389277673093	dx_AD
ABCC10	FRMD4A	0.0991865723087928	0.133763523557171	0.741506874752745	0.458386164966077	0.780113007183501	0.107842480846328	dx_AD
ABCC10	PICALM	0.106128662431279	0.0873420280193139	1.21509272040043	0.224330729716417	0.582868987954219	0.234429051077272	dx_AD
ABCC10	CD163	0.397609148375127	0.129038176824718	3.08132955811385	0.00206078421225131	0.0919511514936742	1.0364428277721	dx_AD
ABCC10	GPNMB	0.269819567862739	0.150283870929784	1.79539937448647	0.0725900920639975	0.432364186337845	0.364150286781644	dx_AD
ABCC10	ERN1	0.150089036580515	0.105129365754519	1.42766044009985	0.153389617930417	0.583799757210728	0.233736089961336	dx_AD
ABCC2	PICALM	0.206181911498263	0.19781113274539	1.04231702552175	0.297264721400866	0.654268185259321	0.184244197388095	dx_AD
ABCC3	AIF1	0.00398263386788855	0.322212991361685	0.0123602523009944	0.990138196629592	0.999822197629724	7.72254539179236e-05	dx_AD
ABCC3	HSPA1A	1.02347720349957	0.310058400456083	3.30091751100462	0.000963692113811913	0.14212657143564	0.84732472046038	dx_AD
ABCC3	PICALM	0.432998521146007	0.318764195731056	1.35836623731522	0.174347501975572	0.523658154957596	0.280952128785335	dx_AD
ABCC3	CD163	-0.177160637820489	0.312575587138845	-0.566776949671999	0.570865733010361	0.859500496408544	0.0657538681480409	dx_AD
ABCC3	GPNMB	0.491970421454262	0.336297927998953	1.46290054292512	0.143494595438814	0.54813197884322	0.261114859796054	dx_AD
ABCC3	ERN1	0.433424041551929	0.232256780041498	1.86614161048168	0.0620215556569982	0.440503511722014	0.3560506250149	dx_AD
ABCC4	AIF1	-0.146613853684374	0.0726182982516703	-2.01896570443251	0.0434907842027395	0.579195856516401	0.237174553679866	dx_AD
ABCC4	CCL3	-0.331884308543072	0.131396296023888	-2.52582697219057	0.0115426314793392	0.636248564921956	0.19637318421853	dx_AD
ABCC4	HIF1A	-0.326023688813308	0.112858292765878	-2.88878806176553	0.0038672963053816	0.124933334882328	0.903321667119293	dx_AD
ABCC4	HIST	-0.0951681872498025	0.0619449024292649	-1.53633605862041	0.124455980121978	0.760941962521726	0.118648465854587	dx_AD
ABCC4	HSPA1A	-0.416157644746268	0.106154544706235	-3.92029984112234	8.84388642223926e-05	0.0358951240162636	1.44496454185767	dx_AD
ABCC4	IFI44L	-0.158885902415389	0.0675632767313197	-2.35166069649396	0.018689814718544	0.49515421615591	0.305259518652882	dx_AD
ABCC4	TMEM163	-0.0829390537633569	0.0726957213891725	-1.14090694993378	0.25390864697089	0.933245804987148	0.0300039535849184	dx_AD
ABCC4	FRMD4A	-0.154728725337626	0.0395714939394299	-3.91010573354803	9.22557292049709e-05	0.00505287122253712	2.29646177004877	dx_AD
ABCC4	PICALM	-0.0109381956916313	0.0366261760556213	-0.298644217595097	0.765211523426922	0.923491752402676	0.0345669788398756	dx_AD
ABCC4	CD163	0.1553429666354	0.0753172560363265	2.06251495089619	0.0391587356320948	0.308571516548355	0.510644165041466	dx_AD
ABCC4	GPNMB	-0.065194188957236	0.0848984185820344	-0.767908166560737	0.442541745297608	0.789589082100237	0.102598865425049	dx_AD
ABCC4	MKI67	-0.0827952684080445	0.0776360655315929	-1.06645368800087	0.286218603246538	0.926435341215237	0.0331848860410737	dx_AD
ABCC4	ERN1	-0.258557575053866	0.112774977604844	-2.29268566968672	0.021866108156485	0.319543069806743	0.49547059691476	dx_AD
ABCC5	AIF1	0.186922315898124	0.137914868839207	1.35534563801133	0.175307460888958	0.77129336651467	0.112780403758005	dx_AD
ABCC5	HIF1A	0.09625516304483	0.0963096050749181	0.999434718582371	0.317584148291343	0.714658071597756	0.145901696852073	dx_AD
ABCC5	HIST	0.0586026659406489	0.156087180465596	0.375448296047387	0.707327092350886	0.972104550573374	0.012287023864571	dx_AD
ABCC5	HSPA1A	-0.0622833414036731	0.103724833728599	-0.600467016092214	0.548195036610219	0.993953591304247	0.00263389277673093	dx_AD
ABCC5	IFI44L	0.0042615232906453	0.0990792474459356	0.0430112601831244	0.965692557833102	0.999123442618457	0.000380850977139546	dx_AD
ABCC5	TMEM163	-0.104050737398347	0.096779032622394	-1.07513719220903	0.28231331018404	0.942308575758381	0.0258068564382422	dx_AD
ABCC5	FRMD4A	0.0665759074819075	0.047346286583133	1.40614844978413	0.159680047995133	0.47941485787065	0.319288510579284	dx_AD
ABCC5	PICALM	0.0642811445350841	0.0421647941242335	1.52452172173988	0.127378434907754	0.458850559964054	0.338328733962581	dx_AD
ABCC5	CD163	-0.0406170789040033	0.0679327107600791	-0.597901636038821	0.549905568176869	0.84934547479753	0.0709156227362393	dx_AD
ABCC5	GPNMB	0.20501730349638	0.0948958672697688	2.16044501615186	0.0307382357687768	0.318431319445188	0.496984223618756	dx_AD
ABCC5	MKI67	0.0715192760551373	0.195662824107556	0.365523069501557	0.714720989406199	0.977968877208853	0.00967496593993188	dx_AD
ABCC5	ERN1	0.0468494036210307	0.0983128385228687	0.476533933155973	0.63369403843859	0.896386659594785	0.0475046154429591	dx_AD
ABCC6	HSPA1A	1.0427366964742	0.219765455625183	4.7447707079707	2.08742649668174e-06	0.00290480307202526	2.5368833047992	dx_AD
ABCC6	PICALM	0.695788704262261	0.259221288198403	2.68414955074877	0.00727145717692304	0.0975842554471358	1.01062024712853	dx_AD
ABCC6	CD163	0.264632191573338	0.264173800794685	1.00173518637077	0.316471507798745	0.702671453781869	0.153247689435366	dx_AD
ABCC6	ERN1	0.505897153530238	0.268769294601544	1.88227287748864	0.0597989751040299	0.438223108218885	0.358304725115472	dx_AD
ABCD4	AIF1	0.137819414602868	0.0977384820834366	1.41008343556242	0.158515047752691	0.76380975112016	0.117014801539232	dx_AD
ABCD4	HIF1A	-0.0321762485497015	0.180905064269245	-0.177862619157045	0.858830868289301	0.960934221012471	0.0173063401452454	dx_AD
ABCD4	HIST	-0.04425951727469	0.130414186102271	-0.339376555553408	0.734326077666221	0.973707409284011	0.0115715252808305	dx_AD
ABCD4	HSPA1A	0.00686351997145707	0.0868894179049646	0.0789914368969999	0.937039434147557	0.996672240610588	0.00144763757283962	dx_AD
ABCD4	IFI44L	0.0979933742112378	0.149401311065139	0.655907056722632	0.511883927500184	0.892803907835458	0.0492439174794566	dx_AD
ABCD4	TMEM163	0.169855247578043	0.156977172068108	1.08203788703969	0.279235693363918	0.942308575758381	0.0258068564382422	dx_AD
ABCD4	FRMD4A	0.107979253945532	0.113589086110928	0.95061292983801	0.341800902539587	0.688870739926876	0.161862261696062	dx_AD
ABCD4	PICALM	-0.0227415120956347	0.045197912404807	-0.503154037114689	0.614855977158933	0.857338987259297	0.0668474263997284	dx_AD
ABCD4	CD163	0.144672777410191	0.093730687207558	1.54349425700706	0.122710899849803	0.479706898906299	0.319024035681711	dx_AD
ABCD4	GPNMB	0.108224832035694	0.135054051890253	0.80134457664135	0.422932191244591	0.776812134864822	0.109683998775042	dx_AD
ABCD4	ERN1	0.00827200799554628	0.0960148156703709	0.0861534538997082	0.931344431476711	0.984152704317041	0.0069375098035366	dx_AD
ABCE1	AIF1	-0.0180633455491783	0.0879735451656107	-0.205327016379458	0.837316637682101	0.981442689582747	0.00813505553891813	dx_AD
ABCE1	CCL3	-0.02110619752942	0.175799537897561	-0.120058322006049	0.904436947735512	0.998185083023115	0.000788924561214805	dx_AD
ABCE1	HIF1A	-0.261398808137808	0.182359889267363	-1.43342271805487	0.151737069887482	0.54904091382659	0.260395291274759	dx_AD
ABCE1	HIST	-0.111585466618505	0.138825887572837	-0.80377996186021	0.421524064309864	0.917553900115079	0.0373684144491778	dx_AD
ABCE1	HSPA1A	-0.225294178623707	0.108453624544056	-2.07733194322323	0.0377709327905495	0.690584834693975	0.160782963028324	dx_AD
ABCE1	IFI44L	-0.0360269677337386	0.155565112486453	-0.23158770728158	0.816858256142696	0.970097514817365	0.0131846079827424	dx_AD
ABCE1	TMEM163	0.167346804856953	0.0921814577703761	1.8154063615897	0.0694614841797331	0.751310248497127	0.124180686981628	dx_AD
ABCE1	FRMD4A	-0.0159219473606682	0.0578073549566596	-0.275431169141116	0.782985000263197	0.931856762903168	0.0306508385703587	dx_AD
ABCE1	PICALM	0.0349098183580254	0.0438558042865028	0.796013638923716	0.426024108021312	0.749357436740534	0.125310978327461	dx_AD
ABCE1	CD163	-0.0481672971378331	0.0576099926066761	-0.836092749858317	0.403102726772796	0.764473669045778	0.116637468505494	dx_AD
ABCE1	GPNMB	0.0235757142707431	0.120087518323699	0.196321104806198	0.844358843558066	0.956212086766776	0.0194457710115546	dx_AD
ABCE1	MKI67	-0.108772189827545	0.180697807807482	-0.601956333324377	0.547203204439817	0.974441874285903	0.0112440615538199	dx_AD
ABCE1	ERN1	-0.136196986018049	0.10167382327451	-1.33954819078977	0.180392277139827	0.617033343668761	0.209691366631141	dx_AD
ABCF1	AIF1	0.0479741119935344	0.101057051026768	0.474723055008079	0.634984382892988	0.949133967395954	0.0226724838903393	dx_AD
ABCF1	CCL3	-0.040394965157756	0.170796295817387	-0.2365096090898	0.813037251787499	0.991852629026161	0.00355285118784023	dx_AD
ABCF1	HIF1A	-0.348719396490626	0.191725490787164	-1.81884732728493	0.0689347256556555	0.42338212814075	0.37326747842258	dx_AD
ABCF1	HIST	-0.0979818895781808	0.165959045481781	-0.590398006289674	0.554923846917432	0.948780322281951	0.0228343311604469	dx_AD
ABCF1	HSPA1A	-0.194381720920578	0.109784052283304	-1.77058249242763	0.0766301554359972	0.818888551728907	0.0867752003917726	dx_AD
ABCF1	IFI44L	0.319205506825444	0.177050414108954	1.80290742855315	0.0714027541664682	0.625749860066589	0.2035992388389	dx_AD
ABCF1	TMEM163	-0.173488091269684	0.147411733362374	-1.1768947241344	0.239237528127022	0.930832387685338	0.0311285141387282	dx_AD
ABCF1	FRMD4A	-0.120790575673598	0.147126682696383	-0.820997071774309	0.411647936150023	0.745348788326948	0.127640450207169	dx_AD
ABCF1	PICALM	0.0291626064934771	0.089309147332958	0.326535493444524	0.744019239729347	0.915884734480864	0.0381591795295244	dx_AD
ABCF1	CD163	-0.00147791443226364	0.0940643172439755	-0.015711743576795	0.987464358134668	0.997158255361132	0.001235910920156	dx_AD
ABCF1	GPNMB	0.0828655267889093	0.123807125865986	0.66931144883055	0.50329682507686	0.824574630187514	0.0837700313331852	dx_AD
ABCF1	MKI67	-0.0514472781580517	0.2177502930301	-0.236267319975272	0.813225244010166	0.979684329853733	0.00891383847809121	dx_AD
ABCF1	ERN1	-0.0379678567486721	0.094817722352336	-0.400429959787329	0.688839861317303	0.915237519496911	0.0384661845994811	dx_AD
ABCF2	AIF1	-0.192761650411446	0.107842750542506	-1.78743262242249	0.0738675929534806	0.660415872841358	0.18018249718306	dx_AD
ABCF2	HSPA1A	0.168237302796042	0.134776349638978	1.24827021392621	0.211932118343388	0.948903386445103	0.022778003452298	dx_AD
ABCF2	PICALM	0.0365008664315845	0.103511083520577	0.352627614262471	0.724367632641279	0.907553962536612	0.0421275426718687	dx_AD
ABCF2	CD163	-0.0254227404130329	0.154794933867679	-0.164234964141427	0.869546177393048	0.967553010380158	0.0143252314926111	dx_AD
ABCF2	ERN1	-0.00891534622864576	0.120261638492027	-0.0741329183639623	0.940904622249545	0.986343400000263	0.00597185710659049	dx_AD
ABCF3	AIF1	-0.0274094011699946	0.114055527835855	-0.240316288829431	0.810085068303721	0.977934935587745	0.00969003892936916	dx_AD
ABCF3	HSPA1A	0.0157529798821203	0.138469293241585	0.113765149755162	0.909423965649749	0.996672240610588	0.00144763757283962	dx_AD
ABCF3	PICALM	0.0758421791267354	0.100384091317816	0.755519904908232	0.449937093714068	0.763309489949536	0.117299338159348	dx_AD
ABCF3	CD163	-0.00907362193377992	0.118445754607918	-0.0766057168010424	0.938937210970999	0.987262850853513	0.00556720449600671	dx_AD
ABCF3	ERN1	0.401277664204925	0.115793276014097	3.46546602719894	0.000529313396068254	0.0640712571723538	1.19333675442769	dx_AD
ABCG1	AIF1	0.223750905067804	0.195835075558776	1.14254764847092	0.253226452042377	0.821368906289092	0.0854617418070149	dx_AD
ABCG1	HIF1A	0.389072153857849	0.124228122684548	3.13191687558394	0.00173669037995633	0.0804787293350435	1.09431888923566	dx_AD
ABCG1	HIST	0.126537973382968	0.189565117962231	0.667517182186331	0.504441838211525	0.934363088010106	0.029484326685195	dx_AD
ABCG1	HSPA1A	0.0272595537713793	0.149104248378988	0.182822113170726	0.854937597230335	0.996374927679531	0.00157720938465507	dx_AD
ABCG1	IFI44L	0.337737469793565	0.222255718584957	1.51958956081692	0.128614163201045	0.721298634353061	0.141884890066265	dx_AD
ABCG1	TMEM163	0.0725944067005511	0.262222509025088	0.276842773606462	0.781900835666657	0.99661777296319	0.0014713722010694	dx_AD
ABCG1	FRMD4A	0.100942717778589	0.0810781044313479	1.24500589260891	0.213129584215364	0.558458432957264	0.25300914664704	dx_AD
ABCG1	PICALM	0.181761273103852	0.0769912542412151	2.36080415750067	0.0182353577924658	0.164412582107566	0.784064949990648	dx_AD
ABCG1	CD163	0.0542464196766002	0.0873534323426301	0.620999292435667	0.534600088726783	0.839567817822408	0.075944217076314	dx_AD
ABCG1	GPNMB	0.0471892824467468	0.201679272742343	0.233981815806296	0.814999095744601	0.948022182807886	0.0231815004695864	dx_AD
ABCG1	ERN1	-0.207899502308486	0.12327224843371	-1.68650693850437	0.0916981997990144	0.504366985979466	0.297253348499002	dx_AD
ABCG2	AIF1	-0.629429307974584	0.324765103663115	-1.93810634478605	0.0526102495444621	0.611947894370898	0.213285555224656	dx_AD
ABCG2	HSPA1A	-0.400395865388774	0.268455909158858	-1.49147719133215	0.135836255156913	0.911281653914248	0.0403473729329228	dx_AD
ABCG2	FRMD4A	-0.263327940355469	0.266039110494585	-0.989809129439368	0.322267421682721	0.677721638866291	0.168948647619241	dx_AD
ABCG2	PICALM	-0.554665381339729	0.268187127401445	-2.06820285042786	0.038620952346898	0.251287286229848	0.599829483790624	dx_AD
ABCG2	CD163	-0.866697215585687	0.254931636372982	-3.399724051187	0.000674538909303135	0.0557759360630029	1.25355313240969	dx_AD
ABCG2	ERN1	-0.422259881364488	0.210129147614993	-2.00952550446819	0.0444814326870433	0.407765659382497	0.389589351801306	dx_AD
ABHD1	ERN1	-0.0598393455900084	0.19128491822046	-0.312828351271491	0.754411074469125	0.938481390952644	0.0275743345361953	dx_AD
ABHD12	AIF1	-0.0523717834790568	0.0583825245326339	-0.897045543992923	0.36969461493241	0.873450401596352	0.0587617511556713	dx_AD
ABHD12	CCL3	0.0343393817896761	0.130726330740058	0.26268144753453	0.792796117480082	0.991852629026161	0.00355285118784023	dx_AD
ABHD12	HIF1A	0.0934043467908533	0.0859650044136785	1.08653919612887	0.277240509440776	0.681130971711078	0.166769371461041	dx_AD
ABHD12	HIST	0.0264330539785023	0.0650025616829656	0.406646342761431	0.684267754990082	0.970348468674797	0.0130722751715951	dx_AD
ABHD12	HSPA1A	-0.00380420394143944	0.0835476307755955	-0.0455333551187984	0.963682188920038	0.997489027409801	0.00109187294606181	dx_AD
ABHD12	IFI44L	0.070154119564146	0.0719857214703103	0.974556038770553	0.329780529018829	0.822470659943443	0.0848795857207672	dx_AD
ABHD12	TMEM163	0.0285708437195473	0.0751252293664338	0.380309570573009	0.703715632032871	0.992015663251201	0.00348147057781548	dx_AD
ABHD12	FRMD4A	-0.0659508397204802	0.0390771365405883	-1.68770911993459	0.0914670802623533	0.367134584356838	0.435174702698752	dx_AD
ABHD12	PICALM	0.0374705585782414	0.0341895896679525	1.09596397447742	0.273094540352985	0.62931522588359	0.201131760645281	dx_AD
ABHD12	CD163	0.0533530684971226	0.0511936447786991	1.04218148029425	0.297327547605754	0.684111905186804	0.164872851744802	dx_AD
ABHD12	GPNMB	0.0256864503222996	0.0769605324797444	0.333761338372498	0.738559659570061	0.925460970308662	0.0336418921320386	dx_AD
ABHD12	MKI67	0.0338806394913771	0.0822451183354531	0.411947118285953	0.680378183864136	0.977968877208853	0.00967496593993188	dx_AD
ABHD12	ERN1	0.0482229690826363	0.07577079825246	0.636432110982422	0.524494816949361	0.854629014315906	0.0682223671432124	dx_AD
ABHD12B	PICALM	0.144729216071358	0.247307634273994	0.585219362500599	0.558400227174741	0.83036829392192	0.0807292419108828	dx_AD
ABHD13	AIF1	0.0895994011501946	0.0921294767394442	0.972537827427317	0.330783055673982	0.857422970825106	0.0668048856854813	dx_AD
ABHD13	HIF1A	0.158901183049658	0.18287095771785	0.868925197487214	0.38488804639897	0.759620798891936	0.119403152518046	dx_AD
ABHD13	HIST	0.276869966637881	0.172893933306566	1.60138624498149	0.109291397390705	0.74437820097833	0.128206353614139	dx_AD
ABHD13	HSPA1A	0.0712973925342562	0.108167452592526	0.659139055468362	0.509806478148043	0.993589949286601	0.00279281027482713	dx_AD
ABHD13	IFI44L	0.276268582521721	0.161978784839459	1.70558498012896	0.0880853778216915	0.653269924498014	0.184907335572956	dx_AD
ABHD13	TMEM163	0.25152284155333	0.158103627217365	1.59087331505386	0.111638089112098	0.824093190134284	0.084023674622453	dx_AD
ABHD13	FRMD4A	0.133722673147995	0.121471259586912	1.10085853726014	0.270958230094147	0.623639615573056	0.205066304839335	dx_AD
ABHD13	PICALM	0.179349253307489	0.0864224936339419	2.07526126319793	0.0379623274916304	0.24838613778459	0.604872645418363	dx_AD
ABHD13	CD163	0.228752047194168	0.0990734451697079	2.30891382450996	0.0209483636948838	0.234160227386755	0.630486868842265	dx_AD
ABHD13	GPNMB	0.201276394611277	0.14104095715658	1.42707762815184	0.15355752019596	0.561376016600859	0.250746145460748	dx_AD
ABHD13	ERN1	0.0746289658360153	0.104087763003826	0.716981167452623	0.473385717005286	0.827855043287665	0.0820457011517715	dx_AD
ABHD14A	AIF1	-0.000445108684057338	0.116147232366679	-0.00383227972795876	0.996942290656826	0.999822197629724	7.72254539179236e-05	dx_AD
ABHD14A	HSPA1A	0.128271328368603	0.153996932057515	0.832947297422103	0.404874453150686	0.986734250512015	0.00579979674933194	dx_AD
ABHD14A	PICALM	0.12519609943943	0.133301875170663	0.939192335285191	0.347632003565552	0.694184804970589	0.158524896843877	dx_AD
ABHD14A	CD163	0.325726686833348	0.184561298447018	1.7648699352148	0.0775856275739192	0.398956411417027	0.399074551218389	dx_AD
ABHD14A	ERN1	0.13181761127323	0.152523685504395	0.864243549041641	0.387454113617792	0.780025989413832	0.107890926962112	dx_AD
ABHD14B	AIF1	-0.162852904041115	0.137611049308393	-1.18342898233523	0.236639176705941	0.812764460478623	0.0900352949167887	dx_AD
ABHD14B	HSPA1A	-0.113498777082814	0.159757831703421	-0.710442648555196	0.47742968384449	0.989162441103301	0.00473238233425242	dx_AD
ABHD14B	FRMD4A	0.070627490093262	0.160863744723046	0.439051634753741	0.660624122821281	0.887474169636941	0.0518442784389449	dx_AD
ABHD14B	PICALM	0.0408221556868038	0.126887518802816	0.321719236627535	0.747665403307579	0.916724110015159	0.0377613464737958	dx_AD
ABHD14B	CD163	-0.0660632357811064	0.132539073286012	-0.498443471371989	0.618171503128551	0.877864347648738	0.0565725884437365	dx_AD
ABHD14B	GPNMB	0.0702114720427817	0.16195308719587	0.433529692199483	0.664629999920382	0.899041116108305	0.0462204460969942	dx_AD
ABHD14B	ERN1	0.153395644297991	0.136231620456821	1.12599148262066	0.26016912454937	0.689269207955101	0.161611122512468	dx_AD
ABHD15	AIF1	0.311768376722502	0.151524918098085	2.05753865856366	0.0396344402720476	0.576555377371327	0.239158972962927	dx_AD
ABHD15	HSPA1A	0.222843520497789	0.164524870263137	1.35446707930162	0.175587409425654	0.937240463325942	0.0281489699472126	dx_AD
ABHD15	FRMD4A	0.0563160781119971	0.149434958847527	0.376860130630196	0.706277551733514	0.903727587169893	0.0439624602524767	dx_AD
ABHD15	PICALM	0.0645417354873543	0.127026335243264	0.508097280487172	0.611385122354421	0.855443618951179	0.0678086088993707	dx_AD
ABHD15	CD163	0.243802855584374	0.152310468573618	1.60069664198121	0.109444125289151	0.459758591096975	0.337470146742087	dx_AD
ABHD15	GPNMB	-0.0497007585434246	0.209909194205795	-0.236772661299905	0.812833161667462	0.947346038636754	0.0234913565615349	dx_AD
ABHD15	ERN1	-0.0931925594439491	0.11591011226475	-0.804007153673428	0.421392843579046	0.799295395484679	0.0972926888709284	dx_AD
ABHD16A	AIF1	0.0271074676271326	0.0949673827092603	0.285439767358033	0.77530724423146	0.970704432193345	0.0129129874020262	dx_AD
ABHD16A	HIF1A	0.120288298424027	0.183670131967191	0.654914858151866	0.512522573379818	0.830905606630508	0.0804483105696324	dx_AD
ABHD16A	HIST	0.0799083118918267	0.12278698482755	0.650788127129719	0.515183265482642	0.940611040193011	0.0265899281343093	dx_AD
ABHD16A	HSPA1A	-0.00355944710283307	0.109080137210386	-0.0326314872153842	0.973968460027958	0.997489027409801	0.00109187294606181	dx_AD
ABHD16A	IFI44L	0.491811753139966	0.202982753057558	2.42292384811879	0.0153961537235635	0.482935171741863	0.316111164164433	dx_AD
ABHD16A	TMEM163	0.237045457284713	0.165158766727244	1.43525809729609	0.151213563619576	0.874934125422915	0.0580246441688821	dx_AD
ABHD16A	FRMD4A	0.150466552045194	0.117672050230816	1.27869406328904	0.20100481109704	0.542572427157045	0.265542280308685	dx_AD
ABHD16A	PICALM	0.100626388177488	0.0877781356219819	1.14637190075257	0.251641304143568	0.609785521415612	0.214822891620285	dx_AD
ABHD16A	CD163	0.124284384038646	0.100303248792686	1.23908632606233	0.215313530360082	0.611662148670158	0.21348839400327	dx_AD
ABHD16A	GPNMB	-0.0202426449581399	0.132381373505658	-0.152911579794681	0.878468003950166	0.969146072869407	0.0136107597293595	dx_AD
ABHD16A	ERN1	-0.00617317710967225	0.0884873102577032	-0.0697634168299837	0.944381965344375	0.986343400000263	0.00597185710659049	dx_AD
ABHD17A	AIF1	-0.0503112786743367	0.109364737934557	-0.460031995911175	0.64549325462596	0.94922474054002	0.0226309508803367	dx_AD
ABHD17A	CCL3	0.384718801680529	0.221365525847541	1.73793457769704	0.0822223420966516	0.825175706352728	0.0834535663899448	dx_AD
ABHD17A	HIF1A	-0.161077139993173	0.164829302644533	-0.977236070339679	0.328452294471489	0.719431125573952	0.143010776730749	dx_AD
ABHD17A	HIST	-0.0898385675867377	0.154532998248695	-0.581355235482831	0.561001060720576	0.948780322281951	0.0228343311604469	dx_AD
ABHD17A	HSPA1A	0.0310963069712713	0.116842034201682	0.266139726030408	0.79013160095313	0.995760211575623	0.00184523118204909	dx_AD
ABHD17A	IFI44L	0.280572035632869	0.168638713394828	1.66374630109977	0.0961631392257127	0.665209735938274	0.177041403118595	dx_AD
ABHD17A	TMEM163	-0.217228515322575	0.143015124435485	-1.5189198777404	0.128782664894704	0.83998131428512	0.0757303748823135	dx_AD
ABHD17A	FRMD4A	-0.098331603784283	0.117482744828486	-0.836987626802881	0.402599523046425	0.739148988121513	0.131268013300124	dx_AD
ABHD17A	PICALM	0.0035287056980069	0.0826147180178945	0.0427127972190448	0.965930478174728	0.990609088841593	0.0040976916820075	dx_AD
ABHD17A	CD163	0.0168066610194213	0.0999264661211751	0.168190287036077	0.866433581920978	0.966706365058467	0.0147054218843349	dx_AD
ABHD17A	GPNMB	0.260518282732561	0.156393871483668	1.66578319381118	0.0957566046972112	0.477221336591797	0.321280147237808	dx_AD
ABHD17A	MKI67	-0.0622119769161977	0.179150294771394	-0.347261370658552	0.728394968858713	0.977968877208853	0.00967496593993188	dx_AD
ABHD17A	ERN1	0.179514163793177	0.105420215557866	1.70284383164289	0.0885972977076259	0.500277824213946	0.300788747636208	dx_AD
ABHD17B	AIF1	0.300434224351505	0.12065094989634	2.4901107252751	0.0127703303611794	0.378480682290067	0.421956282052748	dx_AD
ABHD17B	HIF1A	0.129261064778775	0.216351969114889	0.597457306756169	0.550202102858582	0.845941281028602	0.0726597814175924	dx_AD
ABHD17B	HIST	0.528005044527168	0.164795615784471	3.2039993419347	0.00135532786460328	0.269135257477131	0.57002940470836	dx_AD
ABHD17B	HSPA1A	0.1779115053634	0.145507274867668	1.22269835322806	0.221443649206106	0.949763726490814	0.0223844210729125	dx_AD
ABHD17B	TMEM163	0.0615057339416465	0.182742273674314	0.33657091325931	0.736440385997484	0.994425782906581	0.00242762407991252	dx_AD
ABHD17B	FRMD4A	-0.00466462802362388	0.158196326500696	-0.029486323271883	0.976476726647817	0.993448319392925	0.00285472058865459	dx_AD
ABHD17B	PICALM	0.140042231771844	0.0512983366677264	2.72995658083295	0.00633426675554374	0.0900683018501403	1.04542802537732	dx_AD
ABHD17B	CD163	-0.187293539551789	0.123645714744307	-1.51475964969027	0.129833282349523	0.490369505643937	0.309476544897356	dx_AD
ABHD17B	GPNMB	0.185108215119722	0.165905121995917	1.11574743981851	0.264530257786112	0.669908135353312	0.173984748111873	dx_AD
ABHD17B	MKI67	0.0531342298607615	0.224955220607184	0.23619914095501	0.813278146080472	0.979684329853733	0.00891383847809121	dx_AD
ABHD17B	ERN1	-0.154129207603372	0.180408871727555	-0.854332750531976	0.392920645748798	0.781189750315051	0.107243463554712	dx_AD
ABHD18	AIF1	0.207653798441124	0.108534520088358	1.91325117826174	0.0557159045628456	0.621527894342703	0.206539375329239	dx_AD
ABHD18	CCL3	0.241708197265929	0.192936665241936	1.25278519229528	0.210283892020218	0.905734979740807	0.0429988593577624	dx_AD
ABHD18	HIF1A	0.0161720611158429	0.0765392905096088	0.211290972364222	0.832660226923965	0.956101045699002	0.0194962068133426	dx_AD
ABHD18	HIST	-0.0403789025107006	0.0749047737635788	-0.539069814670933	0.589838682768167	0.954229897371816	0.0203469805037819	dx_AD
ABHD18	HSPA1A	-0.107831105542745	0.0826625082197996	-1.3044741547888	0.192071966024859	0.946567163075267	0.0238485655162082	dx_AD
ABHD18	IFI44L	-0.00911990506676506	0.0840122232841657	-0.108554502074271	0.91355584949397	0.987858150285981	0.00530541267031039	dx_AD
ABHD18	TMEM163	-0.00437815001631986	0.073230433487652	-0.0597859360897829	0.952326126913963	0.999470404929196	0.000230061141895285	dx_AD
ABHD18	FRMD4A	-0.0856293809821381	0.0450268906213449	-1.90173871214517	0.0572053221963777	0.278837246977653	0.554649213800672	dx_AD
ABHD18	PICALM	-0.00317079265970309	0.0358434055752415	-0.0884623714966772	0.929509190247205	0.979094984598297	0.0091751740948261	dx_AD
ABHD18	CD163	-0.0169368930701074	0.0451344297421895	-0.375254393748894	0.707471280457946	0.916407042189631	0.0379115821055713	dx_AD
ABHD18	GPNMB	0.112517033016623	0.0807745910735882	1.39297558206289	0.163627174707775	0.567745801884768	0.245846068424864	dx_AD
ABHD18	MKI67	0.140412294709672	0.0858109283612605	1.63629851571518	0.10177712660389	0.856701474863581	0.0671704854342026	dx_AD
ABHD18	ERN1	-0.0641188355880322	0.0830123421875826	-0.772401234543451	0.439876822909557	0.810333610769734	0.091336147185569	dx_AD
ABHD2	AIF1	-0.0121257756592312	0.0972046825608616	-0.124744768870976	0.900725613760367	0.989352396923624	0.00464898971748823	dx_AD
ABHD2	CCL3	0.121801565848335	0.165780325278595	0.734716653762424	0.462512075669829	0.977323947996855	0.00996145930249661	dx_AD
ABHD2	HIF1A	0.181560035177178	0.0920515085233452	1.9723743596351	0.0485668866355798	0.361562592962184	0.441816507705697	dx_AD
ABHD2	HIST	0.167813577440986	0.119863333890694	1.40004096326921	0.161501052166309	0.806335356999567	0.093484296404113	dx_AD
ABHD2	HSPA1A	0.109949087753201	0.115699383511466	0.950299685411064	0.341959998708157	0.985972384390592	0.00613524882626958	dx_AD
ABHD2	IFI44L	-0.00738698097158417	0.0959839321268978	-0.0769605996326347	0.938654888904628	0.994512964914446	0.00238955084613107	dx_AD
ABHD2	TMEM163	0.151997071508094	0.0808295817150536	1.88046341800859	0.0600449475176721	0.748783633461235	0.125643656758137	dx_AD
ABHD2	FRMD4A	0.0454384437828251	0.0484809539830931	0.937243186234971	0.348633479892177	0.693808677199169	0.158760272905386	dx_AD
ABHD2	PICALM	0.101192500959108	0.0411944198505898	2.45646136846031	0.01403128873498	0.141497871427226	0.84925009324473	dx_AD
ABHD2	CD163	0.0257253480205913	0.0476808748551405	0.539531795478746	0.589519963935903	0.866969986433998	0.0619959370701774	dx_AD
ABHD2	GPNMB	0.0142878077706515	0.0937559246076992	0.152393652245825	0.878876463378717	0.969260554150075	0.0135594613197892	dx_AD
ABHD2	MKI67	0.0659021546978877	0.189555474392441	0.347666850082361	0.728090395151754	0.977968877208853	0.00967496593993188	dx_AD
ABHD2	ERN1	0.0559781082699686	0.0895265400808392	0.625268308363335	0.531794976198989	0.857390936227277	0.0668211118765701	dx_AD
ABHD3	AIF1	0.244834488807538	0.0968070263893597	2.52909833035062	0.0114355984106082	0.363749550803105	0.439197534319035	dx_AD
ABHD3	CCL3	0.303597329279263	0.152407383639374	1.99201194869688	0.0463697468886064	0.733880389465113	0.134374717234121	dx_AD
ABHD3	HIF1A	0.195384878653629	0.11237562583285	1.73867666769882	0.0820916523710747	0.441165477685907	0.355398479543524	dx_AD
ABHD3	HIST	0.167725026007064	0.0873268685684525	1.92065773978361	0.0547748706854356	0.693677238928342	0.158842555421177	dx_AD
ABHD3	HSPA1A	0.0180985763983854	0.122970166050149	0.147178596075121	0.882991054464072	0.996374927679531	0.00157720938465507	dx_AD
ABHD3	IFI44L	0.140507488144055	0.0899623456251631	1.56184776161232	0.11832385713317	0.707218580299245	0.150446337905287	dx_AD
ABHD3	TMEM163	0.270258245094979	0.0964690045439762	2.80150340902273	0.00508651037118595	0.385257206199076	0.414249229096956	dx_AD
ABHD3	FRMD4A	0.125990140397897	0.0642261025734409	1.96166566784635	0.049801421434141	0.257291473642541	0.589574605594357	dx_AD
ABHD3	PICALM	0.210976652262634	0.0545056127057093	3.87073260513104	0.000108508763961868	0.00613016178339415	2.21252806370211	dx_AD
ABHD3	CD163	0.108217649772065	0.0538087919452825	2.01115181850041	0.044309423202357	0.323619533341505	0.489965272701285	dx_AD
ABHD3	GPNMB	0.183213922815529	0.114710257906683	1.59718865739605	0.110223660303362	0.495548297005197	0.304914012014871	dx_AD
ABHD3	MKI67	0.303953951884139	0.106808009605217	2.84579736114934	0.00443003759201956	0.669500342692819	0.174249196352402	dx_AD
ABHD3	ERN1	-0.0166497209858125	0.149459214954116	-0.111399762075051	0.91129934872422	0.98038238200017	0.00860450185575931	dx_AD
ABHD4	PICALM	0.356250942021209	0.169448803093899	2.10241049518535	0.035517332621916	0.240474311334467	0.61893131031535	dx_AD
ABHD4	ERN1	-0.140947559072951	0.172545981038702	-0.816869556882561	0.414002976901721	0.794478264061729	0.0999179800515412	dx_AD
ABHD5	AIF1	0.146585344970106	0.119540095574366	1.22624416741339	0.220106804981305	0.801644452428237	0.0960182085064922	dx_AD
ABHD5	HIST	0.0157573642772464	0.162981164765511	0.0966821184516459	0.922978840704739	0.991709999766914	0.00361530759779299	dx_AD
ABHD5	HSPA1A	0.360377451060418	0.178982772418815	2.01347563338188	0.044064615863949	0.726907680949532	0.138520742098433	dx_AD
ABHD5	TMEM163	0.181660578182662	0.186291887478356	0.975139500928441	0.32949106698183	0.945021230048688	0.0245584348881663	dx_AD
ABHD5	FRMD4A	0.0108780932127805	0.165090730113763	0.0658916052117798	0.947464124129996	0.987165063007422	0.0056102232577362	dx_AD
ABHD5	PICALM	-0.0240703897412846	0.103921994963996	-0.231619781256354	0.816833342054194	0.943632888995765	0.0251969307999465	dx_AD
ABHD5	CD163	-0.236181968308764	0.151575116697593	-1.55818430791625	0.119189563730467	0.474758946110903	0.323526842894275	dx_AD
ABHD5	GPNMB	0.0629554678812512	0.202928764468542	0.310234323094252	0.756382771197446	0.931756257848335	0.0306976817618083	dx_AD
ABHD5	ERN1	-0.305984124787371	0.225052304887284	-1.35961337939028	0.173952301991603	0.612467967995176	0.212916619921329	dx_AD
ABHD6	AIF1	0.0970269962146242	0.116300226737827	0.834280370178039	0.404123010786341	0.887087305749206	0.052033635479186	dx_AD
ABHD6	HSPA1A	0.161019752550093	0.128269518561907	1.25532359016675	0.209361314878616	0.948903386445103	0.022778003452298	dx_AD
ABHD6	FRMD4A	0.0816875879619192	0.145958807670595	0.559661929729343	0.575710054407213	0.844805521546862	0.0732432563047027	dx_AD
ABHD6	PICALM	0.118863615840169	0.0935040701831282	1.2712132809553	0.203652783058472	0.559472795915928	0.252221025973579	dx_AD
ABHD6	CD163	0.0598875345165273	0.136224514251779	0.4396237699614	0.660209621911912	0.89591323619003	0.0477340471106776	dx_AD
ABHD6	GPNMB	0.0446850592158645	0.176801793852349	0.252740983234491	0.80046837572854	0.944231378729129	0.0249215711760297	dx_AD
ABHD6	ERN1	0.0379264856748509	0.100701075719775	0.376624434284997	0.706452726751222	0.920065998691209	0.0361810184812385	dx_AD
ABHD8	AIF1	-0.0821338475370146	0.0876443706156569	-0.937126331789096	0.348693578105879	0.862651204592763	0.0641647669040912	dx_AD
ABHD8	HIST	0.0114336868147049	0.146375907191692	0.0781118083847739	0.93773911416301	0.994965283854646	0.00219207231295743	dx_AD
ABHD8	HSPA1A	0.127523911741417	0.126967486656142	1.00438242183041	0.315194319475198	0.978914803032278	0.00925510409372391	dx_AD
ABHD8	TMEM163	-0.209394257594681	0.157994994545669	-1.32532209768301	0.185064342802964	0.904227965730694	0.0437220653456233	dx_AD
ABHD8	FRMD4A	-0.206024278290081	0.133293159964999	-1.54564779126085	0.12218965249348	0.423888288448323	0.372748582328998	dx_AD
ABHD8	PICALM	0.0335215866893144	0.0863605846340233	0.388158403875695	0.697898813445037	0.896737678121846	0.0473345821573816	dx_AD
ABHD8	CD163	0.167595972387979	0.105355919351434	1.5907599062273	0.111663619237105	0.464597160306716	0.332923449006064	dx_AD
ABHD8	GPNMB	0.281399156977513	0.163569137587768	1.7203682866306	0.0853655178643899	0.457271561599117	0.339825807201479	dx_AD
ABHD8	ERN1	-0.149232406622231	0.112243192150201	-1.32954528255515	0.18366813665306	0.621732287718859	0.206396578322655	dx_AD
ABI1	AIF1	-0.186766617857606	0.0584170146392697	-3.19712705298117	0.00138803773755711	0.170599397326676	0.768022507389839	dx_AD
ABI1	CCL3	-0.0450825194687367	0.115336490656177	-0.390878196590267	0.695887271022236	0.988913932430203	0.00484150445657656	dx_AD
ABI1	HIF1A	-0.145856034069095	0.0774168030846594	-1.88403587150962	0.0595601234728731	0.393138403848337	0.40545452991493	dx_AD
ABI1	HIST	0.0091924199646569	0.0598058935317321	0.153704249227203	0.87784293420152	0.984097017984315	0.00696208419239857	dx_AD
ABI1	HSPA1A	-0.276018112015411	0.0970723328152681	-2.84342720536739	0.0044631203337667	0.306163768811419	0.514046204677181	dx_AD
ABI1	IFI44L	-0.120992759475601	0.0642067610949686	-1.88442396738624	0.0595076504135325	0.609514811627121	0.215015736264192	dx_AD
ABI1	TMEM163	-0.0741637091304802	0.0663491565615604	-1.1177792299691	0.263661294350655	0.937265042073211	0.028137580901642	dx_AD
ABI1	FRMD4A	-0.0727171690976373	0.0333329470010642	-2.1815403569122	0.0291434728699785	0.186817060088003	0.728583466629633	dx_AD
ABI1	PICALM	-0.00418055964480779	0.029351376902021	-0.142431466120417	0.886739209374189	0.966060289518276	0.014995769456075	dx_AD
ABI1	CD163	0.00112243297729395	0.0394058727170235	0.0284839010000927	0.977276207961071	0.995879727324767	0.00179310827629474	dx_AD
ABI1	GPNMB	-0.0552992386908908	0.0678049985619296	-0.815562862085799	0.414750197418919	0.771257584662373	0.112800552020849	dx_AD
ABI1	MKI67	-0.074144462403706	0.0726853878017333	-1.02007383665549	0.30769344400364	0.926970056612517	0.032934294397019	dx_AD
ABI1	ERN1	-0.145373661952863	0.108584898651169	-1.3388018385492	0.18063519211044	0.617266313001436	0.20952742378908	dx_AD
ABI2	AIF1	0.0342375877558663	0.0768851945883239	0.445307941785007	0.656097229366424	0.951022459567095	0.0218092265422104	dx_AD
ABI2	CCL3	-0.00424418939126882	0.132006297358607	-0.0321514160778187	0.974351300481067	0.999742364005801	0.000111904306527802	dx_AD
ABI2	HIF1A	0.0191258568210879	0.0877462593135369	0.217967774019254	0.827454220345249	0.953943576224965	0.020477312150022	dx_AD
ABI2	HIST	0.175342904111384	0.0744991618402119	2.35362250769297	0.0185914805533448	0.586936609611399	0.231408800937353	dx_AD
ABI2	HSPA1A	0.0244958364795946	0.0803247172184428	0.304960133416694	0.760396515803257	0.995760211575623	0.00184523118204909	dx_AD
ABI2	IFI44L	0.0665431304164633	0.0856772061875935	0.776672505762672	0.437352012047105	0.865279777421849	0.0628434461251722	dx_AD
ABI2	TMEM163	0.0560054953939262	0.0759758612194079	0.737148542906147	0.461032021748469	0.958369390791495	0.0184670655960776	dx_AD
ABI2	FRMD4A	0.0295016102111366	0.0499659930487013	0.590433781279634	0.554899868306345	0.832812133399598	0.079452956131879	dx_AD
ABI2	PICALM	0.0784948565174684	0.0431811658456818	1.81780308567834	0.0690942348618249	0.347388621975147	0.459184410109792	dx_AD
ABI2	CD163	0.0660507197623985	0.048195158538956	1.37048454169956	0.170535697599793	0.554581571022446	0.256034566305649	dx_AD
ABI2	GPNMB	0.23011855794191	0.0814098272699586	2.82666805297138	0.00470350568687569	0.148996826591363	0.826822981309446	dx_AD
ABI2	MKI67	0.0324652436876358	0.0868852768487326	0.373656445201387	0.708659933506482	0.977968877208853	0.00967496593993188	dx_AD
ABI2	ERN1	0.189043618543896	0.113629766332704	1.66368043027021	0.0961763091170179	0.509657263681477	0.292721781803586	dx_AD
ABI3	AIF1	0.10311528095602	0.0958508228991093	1.07578920907708	0.282021539392077	0.83520035286682	0.0782093308551266	dx_AD
ABI3	CCL3	0.00786966005533607	0.218159356514947	0.0360729889428184	0.971224160006621	0.999742364005801	0.000111904306527802	dx_AD
ABI3	HIF1A	0.187530774181605	0.186185465919814	1.00722563522961	0.31382635661412	0.71227780404684	0.14735058890009	dx_AD
ABI3	HIST	-0.00182561378616386	0.120119919413174	-0.015198260164364	0.987874009690166	0.999318565923415	0.000296043937914895	dx_AD
ABI3	HSPA1A	0.0798258734210968	0.116933551025875	0.682660132363831	0.494821627302134	0.991418626013444	0.00374292616228664	dx_AD
ABI3	IFI44L	0.203891148536514	0.136903447503593	1.48930616616622	0.136406764742265	0.727971014881124	0.137885912346011	dx_AD
ABI3	TMEM163	-0.0280252282238234	0.0925873788943202	-0.30268950864039	0.762126493846916	0.99661777296319	0.0014713722010694	dx_AD
ABI3	FRMD4A	-0.00790547002867487	0.0570612372825939	-0.138543613933979	0.889810803000736	0.971405034110716	0.0125996502135692	dx_AD
ABI3	PICALM	0.0798076403856271	0.0478524940139211	1.66778434500007	0.0953585446901321	0.402259168046531	0.395494048940196	dx_AD
ABI3	CD163	0.374055022693458	0.14520370316823	2.57607082004022	0.00999301763937215	0.176635205158442	0.752922732908625	dx_AD
ABI3	GPNMB	0.143905376302118	0.124488607621677	1.15597225361736	0.247692506355675	0.652498248301606	0.185420649896145	dx_AD
ABI3	MKI67	0.0937783307459537	0.213489640726806	0.439264080574092	0.660470197766504	0.977968877208853	0.00967496593993188	dx_AD
ABI3	ERN1	0.0886855982231865	0.0891395729011439	0.994907147710245	0.319781426182232	0.736500548687549	0.132826925275001	dx_AD
ABI3BP	PICALM	-0.276102703325899	0.226305857753927	-1.22004222986627	0.22244886654362	0.580885713215913	0.235909304790416	dx_AD
ABI3BP	ERN1	-0.0242296573152103	0.226158086667582	-0.107135931649547	0.914681141868585	0.980626524654639	0.00849636383780221	dx_AD
ABL1	AIF1	0.1192192565639	0.0791178584147251	1.50685646644995	0.131847452170783	0.740193673330012	0.130654631277663	dx_AD
ABL1	CCL3	0.130394862401137	0.136836958866683	0.952921370666953	0.340629911300387	0.953623478513575	0.0206230650038324	dx_AD
ABL1	HIF1A	0.00277492310566831	0.0743626554952498	0.0373160840906975	0.970232981174678	0.993871763947834	0.00266964759722876	dx_AD
ABL1	HIST	-0.130829034617232	0.0730747892346684	-1.79034433061578	0.0733985737891192	0.71809724206177	0.143816741229458	dx_AD
ABL1	HSPA1A	-0.105164847964377	0.0867387463220351	-1.21243218773225	0.225346985927285	0.950155142185191	0.0222054769280798	dx_AD
ABL1	IFI44L	-0.0500285800823763	0.0757370331109159	-0.66055637549348	0.508896853392958	0.891387129770248	0.0499336407346007	dx_AD
ABL1	TMEM163	-0.0254930362910574	0.0735888506643775	-0.346425254109831	0.729023148699261	0.992783872513202	0.00314528644024192	dx_AD
ABL1	FRMD4A	-0.140795230963754	0.0403276159852478	-3.49128574858624	0.00048070183489028	0.0152557318257758	1.81656695417871	dx_AD
ABL1	PICALM	-0.0236820196326687	0.034440706974147	-0.687617116874103	0.491693926299023	0.788812179778647	0.103026392222754	dx_AD
ABL1	CD163	0.0117283820772847	0.0428504185079162	0.273705193220413	0.784311186498925	0.938801331028376	0.0274263033322126	dx_AD
ABL1	GPNMB	0.113809620923061	0.0763099086774819	1.49141340745236	0.135852990194785	0.538955461047194	0.268447123163278	dx_AD
ABL1	MKI67	-0.0358180349267184	0.0915960048930285	-0.391043637422276	0.695764980805263	0.977968877208853	0.00967496593993188	dx_AD
ABL1	ERN1	0.00118589108861489	0.0727089477980886	0.0163101120911292	0.986986990333025	0.99620466485654	0.00165142895907512	dx_AD
ABL2	AIF1	0.128807413968313	0.0880705679732009	1.46254778335832	0.143591160247501	0.75069645666853	0.124535634024299	dx_AD
ABL2	CCL3	0.0476111493500229	0.159860967853942	0.297828481768753	0.765834075155052	0.991852629026161	0.00355285118784023	dx_AD
ABL2	HIF1A	0.110040040616169	0.0978840841528013	1.1241872626033	0.260933591878312	0.669105552071045	0.174505366438288	dx_AD
ABL2	HIST	0.0550099804594916	0.0796283596884004	0.690834027911101	0.489669848740694	0.931650309108333	0.0307470676060066	dx_AD
ABL2	HSPA1A	-0.128719366029011	0.109924422729495	-1.1709805958751	0.241606576850888	0.957338672685538	0.0189343969578262	dx_AD
ABL2	IFI44L	0.0560429342934415	0.0820236561452813	0.683253306755524	0.494446793722922	0.885135236443098	0.0529903700321091	dx_AD
ABL2	TMEM163	0.181267780826969	0.0955822366057636	1.89645887420089	0.0578993931859355	0.748783633461235	0.125643656758137	dx_AD
ABL2	FRMD4A	-0.0980674263176008	0.0443934433405735	-2.20905203422172	0.0271710218521297	0.17891819913352	0.747345481784374	dx_AD
ABL2	PICALM	0.0769050888904102	0.0388900981895127	1.97749793573802	0.0479853736180306	0.284372993038994	0.546111651019176	dx_AD
ABL2	CD163	0.061592961558797	0.0560671452952066	1.09855711815709	0.271961290742789	0.664329030194656	0.177616769118174	dx_AD
ABL2	GPNMB	0.0290339788279916	0.0779337182949476	0.372547075427733	0.709485569097455	0.917737099544991	0.0372817115755981	dx_AD
ABL2	MKI67	0.126263697639878	0.0951327852075255	1.32723642395671	0.184430487025114	0.898787060837342	0.046343188419566	dx_AD
ABL2	ERN1	0.155142019343075	0.113871337819677	1.36243256919272	0.173061411085701	0.611170261617545	0.213837785861704	dx_AD
ABLIM2	AIF1	-0.0090157149112362	0.22049774408481	-0.0408880142908332	0.967385172668133	0.997171334781679	0.00123021444932361	dx_AD
ABLIM2	PICALM	0.513353589896948	0.184349567688018	2.78467476943432	0.00535814367875723	0.0805484603381702	1.09394275658588	dx_AD
ABLIM2	CD163	0.110036029968059	0.184493934650383	0.596420853490811	0.550894112804216	0.849868289226597	0.0706483751025682	dx_AD
ABLIM2	ERN1	0.337089836917643	0.190311316809597	1.77125481851873	0.0765183370811619	0.475968462966164	0.322421822097809	dx_AD
ABR	AIF1	-0.0677906954824538	0.0661752661064653	-1.0244113771056	0.305641010467616	0.847983960968499	0.0716123620460585	dx_AD
ABR	CCL3	-0.102783360377051	0.107351925113972	-0.957443103772283	0.338343651127542	0.953336917930671	0.02075358861728	dx_AD
ABR	HIF1A	-0.0438067852136701	0.0674591010361312	-0.649382878526755	0.51609092790423	0.832207536874333	0.0797683553441871	dx_AD
ABR	HIST	-0.0502721723812006	0.0551020912324869	-0.912345997343225	0.361586607732224	0.893110427840036	0.0490948398386881	dx_AD
ABR	HSPA1A	-0.331188342492456	0.0961076852289443	-3.44601310190242	0.000568922775161993	0.102305515644038	0.990100951339684	dx_AD
ABR	IFI44L	-0.0269873408207964	0.0550618850796446	-0.490127440819732	0.62404372137361	0.916220978398577	0.0379997685537828	dx_AD
ABR	TMEM163	-0.145073734341956	0.0694514772565428	-2.08885023145118	0.0367212070607754	0.664657557667087	0.177402052622703	dx_AD
ABR	FRMD4A	-0.108764896957488	0.0384744019058458	-2.82694185145897	0.00469948606459047	0.0616422611416431	1.2101214390106	dx_AD
ABR	PICALM	0.0680822955991099	0.0332270464093783	2.04900233262664	0.0404618868307207	0.256554742448702	0.590819952942856	dx_AD
ABR	CD163	0.0915944997413198	0.0455940558054936	2.00891318228118	0.0445463416749877	0.324837535631544	0.488333792929072	dx_AD
ABR	GPNMB	0.134618069138263	0.0655890923095171	2.05244598450906	0.040126339431776	0.343559788443576	0.463997673359511	dx_AD
ABR	MKI67	-0.0624854497099776	0.0763194702553291	-0.818735369898804	0.412937412027908	0.943735835894498	0.0251495534438382	dx_AD
ABR	ERN1	-0.21936702678649	0.0847277787117553	-2.58908034793144	0.00962326376180732	0.234205251796691	0.630403370575568	dx_AD
ABRACL	AIF1	0.153452234293407	0.126324164502991	1.21474964744195	0.224461590631153	0.805403097715186	0.0939867043560709	dx_AD
ABRACL	HIST	-0.0617635641871792	0.170512803486294	-0.362222442680933	0.717185809839474	0.972104550573374	0.012287023864571	dx_AD
ABRACL	HSPA1A	0.0229269500999687	0.167739273717776	0.136682063727924	0.891282107532334	0.996601649194978	0.00147839848576669	dx_AD
ABRACL	IFI44L	0.300127126860812	0.222884700004011	1.34655778012314	0.178122699509132	0.753556717194185	0.12288405451396	dx_AD
ABRACL	TMEM163	0.00601640651251945	0.173011182007436	0.034774668565994	0.972259419967026	0.999470404929196	0.000230061141895285	dx_AD
ABRACL	FRMD4A	0.0314397532252988	0.196256971267084	0.160196873631117	0.872725992071628	0.963619367139096	0.0160944799925867	dx_AD
ABRACL	PICALM	0.152316289270579	0.130226741524759	1.16962374614603	0.242152416912875	0.600693483692279	0.221347079242649	dx_AD
ABRACL	CD163	0.124450472103405	0.127528783033359	0.975861834036718	0.329132937618407	0.710852041954162	0.148220784712877	dx_AD
ABRACL	GPNMB	0.287834982118847	0.18271101571589	1.57535647750118	0.115174184422496	0.505820953876244	0.296003183761216	dx_AD
ABRACL	MKI67	-0.145676596601305	0.215315402696577	-0.676573040186041	0.498676889258931	0.959914562692402	0.0177674196713221	dx_AD
ABRACL	ERN1	0.0518198560162322	0.160188042853188	0.323493908117256	0.746321220353879	0.934608182216401	0.0293704211761634	dx_AD
ABRAXAS1	AIF1	-0.0255501444304151	0.123743306274161	-0.206476982066465	0.836418343006093	0.981442689582747	0.00813505553891813	dx_AD
ABRAXAS1	HIST	0.15123110346201	0.160101360615419	0.944595991443716	0.344865174304558	0.890922571326627	0.0501600381705021	dx_AD
ABRAXAS1	HSPA1A	-0.0353752482914604	0.109567077275914	-0.322863848986111	0.746798355612963	0.995162929897992	0.00210580994485055	dx_AD
ABRAXAS1	FRMD4A	0.0165264998272914	0.156002257662527	0.105937568307777	0.915631886568003	0.977901723919622	0.00970478826350387	dx_AD
ABRAXAS1	PICALM	0.0688210594522136	0.0969866187811837	0.709593347175905	0.477956346361709	0.779822243580916	0.108004381193847	dx_AD
ABRAXAS1	CD163	0.244103926773141	0.122918047899752	1.98590793576729	0.0470435474078704	0.331056453301131	0.480097941974614	dx_AD
ABRAXAS1	GPNMB	-0.146867424149245	0.164275393016017	-0.894031792910855	0.371304880845277	0.746074669390748	0.127217704857702	dx_AD
ABRAXAS1	ERN1	-0.092711013061991	0.0998407413429692	-0.928588988973085	0.353102130409237	0.760495913203273	0.118903115441405	dx_AD
ABRAXAS2	AIF1	-0.00972181506436565	0.0914872472134544	-0.106264155502276	0.915372770288188	0.991948204104274	0.00351100451818373	dx_AD
ABRAXAS2	HIF1A	0.0577167991239236	0.165295442372478	0.349173566406411	0.726959009743737	0.922138709251323	0.0352037469165729	dx_AD
ABRAXAS2	HIST	0.0279055625946203	0.133015464322587	0.209791866958749	0.833830121041655	0.981253565365282	0.00821875224347591	dx_AD
ABRAXAS2	HSPA1A	0.0993914839741983	0.0829669050332045	1.19796542891916	0.230930475941332	0.951667180738508	0.0215149075404189	dx_AD
ABRAXAS2	IFI44L	0.0095990057650166	0.16421553855222	0.0584536996294303	0.953387241738146	0.996531899274138	0.00150879484909064	dx_AD
ABRAXAS2	TMEM163	-0.0589804183411342	0.132665498917484	-0.444579930896872	0.656623353447612	0.988117609177478	0.00519136110366977	dx_AD
ABRAXAS2	FRMD4A	-0.152754736574866	0.123753056292762	-1.23435122453457	0.217072055810796	0.563569588766568	0.249052450245451	dx_AD
ABRAXAS2	PICALM	0.0638699330723567	0.0802838828498505	0.795551121908344	0.426292985872552	0.749579433659435	0.125182337769627	dx_AD
ABRAXAS2	CD163	0.127531313740873	0.10697959782281	1.19210874163223	0.233218609798846	0.627760865347795	0.202205761737693	dx_AD
ABRAXAS2	GPNMB	0.103342773316442	0.150422424654445	0.687017069122799	0.492071972148748	0.818734787465113	0.0868567563514095	dx_AD
ABRAXAS2	ERN1	0.0908938310124156	0.0893323247952156	1.01747974454689	0.308925263297191	0.727464092508215	0.138188438507559	dx_AD
ABT1	AIF1	-0.108273356556304	0.0962478264258634	-1.12494339432905	0.260613021876764	0.823784902315299	0.0841861717158955	dx_AD
ABT1	HSPA1A	0.089305550533846	0.139380613182016	0.640731508457513	0.521697139143044	0.993953591304247	0.00263389277673093	dx_AD
ABT1	FRMD4A	0.0187627440096301	0.149653510385433	0.125374566632661	0.900227022109653	0.972889827201402	0.0119363376839341	dx_AD
ABT1	PICALM	0.146836345997275	0.1259012961892	1.16628144778282	0.24350067153772	0.602249462218381	0.220223579134839	dx_AD
ABT1	CD163	0.182195397297618	0.120957965385921	1.50627035364159	0.131997785389448	0.493313757260564	0.306876773005244	dx_AD
ABT1	GPNMB	0.113576744826897	0.169776054635471	0.668979763198995	0.503508387130065	0.824574630187514	0.0837700313331852	dx_AD
ABT1	ERN1	0.152669406911039	0.143477258510199	1.064066936435	0.287298377696738	0.714799995897777	0.145815458658801	dx_AD
ABTB1	AIF1	0.122128583570259	0.225951770267099	0.540507310148045	0.588847221020849	0.937289047674509	0.0281264577228166	dx_AD
ABTB1	HIST	0.285457990599012	0.244258741768501	1.16867051935262	0.242536404031192	0.851828533099962	0.0696478167624772	dx_AD
ABTB1	HSPA1A	0.0100041195837965	0.240868408356832	0.0415335479320146	0.966870548537288	0.997489027409801	0.00109187294606181	dx_AD
ABTB1	FRMD4A	0.198518381019622	0.248206645005152	0.799810903594064	0.423820364716378	0.754877759009349	0.122123370074011	dx_AD
ABTB1	PICALM	0.21877166865525	0.18162415739336	1.20452957247001	0.228384959111048	0.585405388360192	0.232543284423019	dx_AD
ABTB1	CD163	0.0507637874473046	0.210961866108042	0.240630159297636	0.809841773148479	0.946948646377737	0.0236735724217589	dx_AD
ABTB1	GPNMB	-0.00532663856777393	0.207060576688518	-0.0257250252701982	0.97947666318073	0.997258985602651	0.00119204187691768	dx_AD
ABTB1	ERN1	0.122157711390789	0.240492341026752	0.507948448043091	0.611489496935356	0.887858728776705	0.0516561312862321	dx_AD
ABTB2	HSPA1A	0.000163039732432146	0.215034943733162	0.00075820110723243	0.999395043100517	0.999841473520802	6.88526327781779e-05	dx_AD
ABTB2	ERN1	-0.232300687153572	0.192049770472142	-1.20958586194858	0.226437845887557	0.665054729406318	0.177142613792932	dx_AD
ABTB3	HSPA1A	0.851022337588514	0.266662734551701	3.19138082424305	0.00141594511962104	0.176829761669597	0.752444638411712	dx_AD
ABTB3	PICALM	0.907308891237861	0.313464065991866	2.89445901356172	0.00379812490985296	0.0648359644251072	1.18818402470647	dx_AD
ABTB3	CD163	0.849629003993776	0.346894457173261	2.44924352760534	0.0143156621190697	0.206506770848449	0.685065704327618	dx_AD
ABTB3	ERN1	0.926350218695433	0.249752316683862	3.70907557933893	0.000208017332944367	0.03879651927695	1.41120723643215	dx_AD
AC004593.3	HSPA1A	-0.214735874261415	0.234822717231354	-0.91445954119444	0.360475427863028	0.986734250512015	0.00579979674933194	dx_AD
AC004593.3	PICALM	0.142682313434439	0.250457234851622	0.569687330130302	0.568889784897522	0.835602910963397	0.0780000557511612	dx_AD
AC004593.3	ERN1	-0.350938454086418	0.169734166748348	-2.06757696938371	0.0386798195839443	0.392425028938842	0.406243301028642	dx_AD
AC005726.1	AIF1	0.0554338852748353	0.166666488814498	0.332603666574712	0.739433475287748	0.963771569186871	0.0160258893311131	dx_AD
AC005726.1	HSPA1A	-0.0397041123537223	0.128315255025784	-0.309426282523805	0.756997280140758	0.995760211575623	0.00184523118204909	dx_AD
AC005726.1	FRMD4A	-0.067096704122207	0.150885516257239	-0.444686181858679	0.656546556627875	0.886551122443038	0.0522962160080582	dx_AD
AC005726.1	PICALM	-0.0871922254907087	0.112538017866024	-0.774780177792987	0.43846956419408	0.758123874015497	0.120259826813879	dx_AD
AC005726.1	CD163	0.0547212912341424	0.153444688092177	0.356619000074283	0.721377051548601	0.921073216296266	0.0357058462747817	dx_AD
AC005726.1	ERN1	0.191029866921533	0.122731154412367	1.55649042686984	0.119591517319592	0.541183686012832	0.266655303688224	dx_AD
AC015802.6	AIF1	-0.265260137909258	0.301412748021081	-0.880056134489393	0.378828900683017	0.874768821300439	0.058106704576422	dx_AD
AC015802.6	PICALM	0.0909631873790674	0.241260830946851	0.377032554443562	0.706149412190362	0.899202378004887	0.0461425532507319	dx_AD
AC023509.3	AIF1	0.0405988583207435	0.204830524061355	0.198207071464517	0.842883055018224	0.981743904536249	0.00800178650214795	dx_AD
AC023509.3	HSPA1A	-0.0421074332031752	0.178457495165194	-0.235952169810505	0.813469785252847	0.995760211575623	0.00184523118204909	dx_AD
AC023509.3	PICALM	0.121707191208539	0.205622021835074	0.591897648522095	0.553919128543384	0.827082557887541	0.0824511377927079	dx_AD
AC023509.3	ERN1	-0.130168645028244	0.115532096672024	-1.12668815660613	0.259874351563742	0.689269207955101	0.161611122512468	dx_AD
AC025283.2	AIF1	0.00358405789481908	0.169025530669066	0.0212042398602864	0.983082732124482	0.998798300656985	0.000522205223294957	dx_AD
AC025283.2	HSPA1A	-0.0110395267976875	0.177842673099769	-0.0620746787330078	0.950503361545022	0.996672240610588	0.00144763757283962	dx_AD
AC025283.2	PICALM	0.0146061895344296	0.107257992003666	0.136178099753446	0.891680487737909	0.967652438825772	0.0142806044734692	dx_AD
AC025283.2	CD163	-0.139605650444997	0.148548523612979	-0.939798303271723	0.347321029326768	0.727016316076549	0.138455842369989	dx_AD
AC025283.2	ERN1	0.388488390667809	0.158912581025661	2.44466730173539	0.0144985818614185	0.276339906597	0.55855639353663	dx_AD
AC079447.1	AIF1	0.169711372411168	0.121124647415149	1.4011299601929	0.161175213889424	0.76380975112016	0.117014801539232	dx_AD
AC079447.1	HSPA1A	-0.0507810301892384	0.142632425182039	-0.356027250636926	0.721820157472517	0.993953591304247	0.00263389277673093	dx_AD
AC079447.1	FRMD4A	-0.191123562063744	0.17182257175882	-1.11233093596117	0.265995887329772	0.616398702885973	0.210138283857021	dx_AD
AC079447.1	PICALM	0.0283740555145382	0.106152397760092	0.267295474367564	0.789241670977431	0.932431682369475	0.0303829783470073	dx_AD
AC079447.1	CD163	-0.0336050780620924	0.124277265853302	-0.270404066514951	0.786849411966817	0.939615075392891	0.0270500239214402	dx_AD
AC079447.1	GPNMB	0.111388853879025	0.190528170881836	0.584631938486972	0.558795227476458	0.851845018162691	0.069639412133818	dx_AD
AC079447.1	ERN1	0.15510263448128	0.100580940165853	1.54206785326845	0.123057105775804	0.543324262023791	0.264940901209997	dx_AD
AC092835.1	AIF1	0.326870192332442	0.154078062813377	2.12145834626928	0.0338832496903061	0.547426665583463	0.261674051584833	dx_AD
AC092835.1	HSPA1A	0.0788057198246452	0.155977680614035	0.5052371564599	0.613392275853898	0.993953591304247	0.00263389277673093	dx_AD
AC092835.1	FRMD4A	0.548117092005601	0.139210813188899	3.93731693285813	8.23977488473634e-05	0.00477082965826234	2.3214060895818	dx_AD
AC092835.1	PICALM	-0.0432577013210365	0.113246169807978	-0.381979376383191	0.70247666210438	0.897649765444455	0.0468930782594827	dx_AD
AC092835.1	CD163	0.270083607745812	0.14800326766881	1.82484895097171	0.0680238265563399	0.380174032835942	0.420017550230161	dx_AD
AC092835.1	ERN1	0.0333355760875413	0.153400940720766	0.21731011511997	0.827966674719839	0.959622282903049	0.017899676054897	dx_AD
AC093323.1	AIF1	-0.0536236458474995	0.145001174566114	-0.369815251551977	0.711520150550708	0.959698123709047	0.0178653542778228	dx_AD
AC093323.1	HSPA1A	-0.0157007577382791	0.175638409242191	-0.0893925070605085	0.928769978131897	0.996672240610588	0.00144763757283962	dx_AD
AC093323.1	PICALM	0.19022234977439	0.133603144913158	1.42378646773648	0.15450829415136	0.497875852481598	0.302878936966775	dx_AD
AC093323.1	CD163	-0.0494487309994636	0.168257166227576	-0.293887815349164	0.76884362912776	0.933192771867915	0.0300286337338747	dx_AD
AC093323.1	ERN1	0.204755599705294	0.170822382551762	1.1986461999103	0.230665545790432	0.667852665945408	0.175319336063913	dx_AD
AC093512.2	ERN1	0.234067268268423	0.198644463549127	1.17832263777407	0.238668006224059	0.673831664494547	0.171448584639937	dx_AD
AC099489.1	HSPA1A	0.178054078764019	0.199937113925232	0.890550409918407	0.373170413216421	0.986734250512015	0.00579979674933194	dx_AD
AC099489.1	PICALM	0.284245143462964	0.189429096923795	1.50053581038457	0.133475664559277	0.469084375648454	0.328749032375088	dx_AD
AC099489.1	CD163	0.286384798742787	0.208667894308907	1.37244303773359	0.169925560031831	0.553737225453942	0.256696279692316	dx_AD
AC099489.1	ERN1	0.294091615607398	0.159205829772218	1.84724149880796	0.06471214737235	0.447755337699223	0.348959228215946	dx_AD
AC104389.5	AIF1	0.2554153886479	0.149654112998454	1.70670477095767	0.0878769400028485	0.687333448700334	0.162832520877042	dx_AD
AC104389.5	HIST	0.308970194762711	0.173397132113535	1.7818645037359	0.0747713302714847	0.71809724206177	0.143816741229458	dx_AD
AC104389.5	HSPA1A	0.243297470143029	0.125622822763058	1.93672984567399	0.052778375444949	0.766621578755778	0.115418960449961	dx_AD
AC104389.5	IFI44L	-0.136119023471931	0.207130474666364	-0.657165603908284	0.511074439506911	0.892619919818062	0.0493334256172293	dx_AD
AC104389.5	FRMD4A	0.226502285050596	0.139554050666021	1.62304342990845	0.104580121194945	0.390837465378618	0.408003811822998	dx_AD
AC104389.5	PICALM	0.0826765917899239	0.100001379664509	0.826754511460668	0.408376217523613	0.739482559665368	0.131072064169334	dx_AD
AC104389.5	CD163	0.372632989126174	0.118500062881083	3.14458051807212	0.00166325133796074	0.0815404572402573	1.08862685755931	dx_AD
AC104389.5	GPNMB	0.321560976244303	0.190770968454015	1.6855865378794	0.0918754639410231	0.470310437794108	0.327615382669864	dx_AD
AC104389.5	ERN1	0.206068044237153	0.0894977362546077	2.30249448601605	0.0213073020229424	0.317538367433688	0.498203792393949	dx_AD
AC118549.1	AIF1	0.140382631298716	0.0889951513048542	1.57741887328033	0.11469917556815	0.721238214891888	0.14192127019564	dx_AD
AC118549.1	CCL3	0.155175016243708	0.159762872200121	0.971283340783545	0.331407202270484	0.949269239580116	0.0226105919139458	dx_AD
AC118549.1	HIF1A	-0.0678964231181736	0.16218993590595	-0.4186229110883	0.675491742710478	0.901451912095289	0.0450574357399027	dx_AD
AC118549.1	HIST	0.0345919154999477	0.111704520357719	0.309673372117543	0.756809353985253	0.97453004126782	0.0112047685979256	dx_AD
AC118549.1	HSPA1A	-0.00640805505727826	0.0968581932971215	-0.066159142960895	0.947251124667131	0.996672240610588	0.00144763757283962	dx_AD
AC118549.1	IFI44L	0.0447780888906033	0.140627226610041	0.318416923735351	0.750168702530293	0.959223457070754	0.018080209442331	dx_AD
AC118549.1	TMEM163	0.129769948031358	0.138684487275603	0.935720718161291	0.349417000561163	0.950701518418816	0.0219558124533624	dx_AD
AC118549.1	FRMD4A	-0.0407964488066392	0.103640756156016	-0.393633260888471	0.693851821108171	0.900572288637187	0.0454814207720597	dx_AD
AC118549.1	PICALM	-0.064729228302701	0.0779632335305249	-0.830253253635992	0.406395611894673	0.737753891818042	0.132088490820694	dx_AD
AC118549.1	CD163	0.03902609020182	0.0759617562878085	0.513759714216659	0.607419996948645	0.874123363450593	0.0584272718448457	dx_AD
AC118549.1	GPNMB	-0.0586450295301066	0.116126302546445	-0.505010736104782	0.613551295347387	0.880295387873903	0.0553715735341124	dx_AD
AC118549.1	MKI67	-0.191959183683636	0.16551832421396	-1.15974581421871	0.246152311265116	0.913798783374379	0.0391494244967129	dx_AD
AC118549.1	ERN1	0.0852973019026892	0.0796272502865056	1.0712074270527	0.284076172862104	0.711938096915977	0.147557766667302	dx_AD
AC233723.1	AIF1	-0.247056618640274	0.190822520120876	-1.29469319702819	0.195426087691693	0.783277572571543	0.106084308345513	dx_AD
AC233723.1	PICALM	0.2352650034228	0.198813901587638	1.18334282232822	0.236673307965426	0.593081919965772	0.22688531518228	dx_AD
AC233723.1	ERN1	-0.158128651454048	0.138876369439369	-1.13862892652219	0.254857958159254	0.685554608775444	0.163957945184844	dx_AD
ACAP1	AIF1	-0.188054631287737	0.215486588935223	-0.87269761063538	0.382827920406423	0.877143200931204	0.0569294986552601	dx_AD
ACAP1	HSPA1A	0.250021250881135	0.191928547107412	1.30267880755233	0.192684440120601	0.946567163075267	0.0238485655162082	dx_AD
ACAP1	PICALM	0.165176619040177	0.192038686620647	0.860121582514606	0.389722025288415	0.725795692741513	0.139185613462748	dx_AD
ACAP1	ERN1	0.432367076744379	0.172213743744084	2.51064210872097	0.0120511805698339	0.258474506274788	0.587582285568794	dx_AD
ACAP2	AIF1	0.0101132601527989	0.0496426719943545	0.203721108202013	0.83857144613977	0.981442689582747	0.00813505553891813	dx_AD
ACAP2	CCL3	-0.0175144021432998	0.0911764071786832	-0.192093576455321	0.847668906461491	0.995498803337696	0.00195925768995967	dx_AD
ACAP2	HIF1A	0.0685563495299758	0.0489656811034462	1.4000897768611	0.161486436033238	0.560660100944385	0.251300349120408	dx_AD
ACAP2	HIST	0.0557058991195348	0.0488029435803488	1.14144547506281	0.253684589802037	0.858194427762718	0.0664143096585786	dx_AD
ACAP2	HSPA1A	-0.0449240236329607	0.0585941808967543	-0.766697698396346	0.44326127240694	0.986734250512015	0.00579979674933194	dx_AD
ACAP2	IFI44L	-0.0313232507911931	0.0525264481358904	-0.596332931367398	0.550952835565611	0.902897262958649	0.0443616634943658	dx_AD
ACAP2	TMEM163	0.000380161939372271	0.0534811131320217	0.00710834006827449	0.994328412969424	0.999470404929196	0.000230061141895285	dx_AD
ACAP2	FRMD4A	-0.120490912866124	0.0290051220308463	-4.15412535544531	3.26534137887214e-05	0.00256979196282889	2.59010203349845	dx_AD
ACAP2	PICALM	-0.000510840055906264	0.0240425962297809	-0.0212472917244062	0.983048389443918	0.995403024429046	0.00200104403116556	dx_AD
ACAP2	CD163	0.0178491498221534	0.0288625174768614	0.618419714651114	0.53629870553615	0.840730825074568	0.0753430290496286	dx_AD
ACAP2	GPNMB	0.113275101880342	0.0545581047792306	2.07622868020636	0.0378728059017027	0.336400589764583	0.473143251485066	dx_AD
ACAP2	MKI67	-0.0265796579258221	0.0566679387092282	-0.469042257954827	0.639039430916563	0.977968877208853	0.00967496593993188	dx_AD
ACAP2	ERN1	0.010740717959712	0.0635654702200894	0.16897095109221	0.865819490493577	0.969487308325199	0.0134578719492888	dx_AD
ACAP3	AIF1	0.230005732512234	0.150315304426505	1.53015511886678	0.125978337596714	0.734115586169448	0.134235555229015	dx_AD
ACAP3	HSPA1A	0.239976355596778	0.11456490501812	2.0946759878937	0.0361998051852282	0.683376554863001	0.165339924964073	dx_AD
ACAP3	PICALM	0.180151882219026	0.0617772187034184	2.916153980384	0.00354375559367012	0.0620629729638094	1.2071674245164	dx_AD
ACAP3	CD163	0.0478309845191793	0.132034412259057	0.362261502140314	0.717156623986385	0.919815149827391	0.0362994416501593	dx_AD
ACAP3	ERN1	0.273392050069799	0.138262938203132	1.97733429958027	0.0480038550548341	0.414768175550845	0.382194573673743	dx_AD
ACAT2	AIF1	-0.144177571732013	0.116180376900634	-1.24098040975822	0.214612985913368	0.800409163848065	0.0966879477896175	dx_AD
ACAT2	HIST	-0.20050119776085	0.169439219159306	-1.18332224827087	0.236681458647657	0.851715320438274	0.0697055407056828	dx_AD
ACAT2	HSPA1A	-0.0600294732851987	0.154310096122985	-0.389018442690588	0.697262503575043	0.993953591304247	0.00263389277673093	dx_AD
ACAT2	FRMD4A	-0.100864096213916	0.154469372203569	-0.652971490561834	0.513774658251153	0.812115403526107	0.0903822520970152	dx_AD
ACAT2	PICALM	0.016332304378905	0.113235506315499	0.144233067085863	0.885316430176338	0.965432238303545	0.0152782030483301	dx_AD
ACAT2	CD163	-0.21990550423526	0.162631675025109	-1.35216896832249	0.176321268302732	0.561868672733286	0.250365181534472	dx_AD
ACAT2	GPNMB	0.236547471243929	0.191224883538963	1.23701197703034	0.216082636171354	0.622275252359576	0.2060174703917	dx_AD
ACAT2	MKI67	-0.21185654082869	0.214419566265724	-0.988046681179003	0.323129786688822	0.930105315407442	0.0314678736925456	dx_AD
ACAT2	ERN1	-0.196987931186827	0.245614227359724	-0.802021663420666	0.422540427026287	0.800175011151561	0.0968150154269572	dx_AD
ACBD3	AIF1	-0.0734433810051929	0.0747607785207306	-0.982378493889381	0.32591341730126	0.856122806495126	0.0674639335030659	dx_AD
ACBD3	CCL3	0.3085449368275	0.152444789224874	2.02397824416523	0.0429723902885768	0.713564152250979	0.146566975995503	dx_AD
ACBD3	HIF1A	-0.0581346211650767	0.0905382997590215	-0.642099766836896	0.520808407305015	0.833941650218941	0.07886433530285	dx_AD
ACBD3	HIST	0.0144146594849937	0.141974460177073	0.101529947477986	0.919129785733463	0.991709999766914	0.00361530759779299	dx_AD
ACBD3	HSPA1A	-0.035982452202453	0.0997181291880609	-0.360841629254725	0.718217840768483	0.993953591304247	0.00263389277673093	dx_AD
ACBD3	IFI44L	0.133051168042233	0.137974624974312	0.964316214427147	0.334887414114773	0.822470659943443	0.0848795857207672	dx_AD
ACBD3	TMEM163	-0.0117679517626707	0.0859969613394495	-0.136841483459164	0.891156092992211	0.999470404929196	0.000230061141895285	dx_AD
ACBD3	FRMD4A	-0.0221745968227673	0.050451387516906	-0.43952402330534	0.66028187893833	0.88723324280336	0.0519621944337458	dx_AD
ACBD3	PICALM	-0.037906648315292	0.0378888727779799	-1.00046914927811	0.317083520339459	0.670405157289143	0.173662653426704	dx_AD
ACBD3	CD163	-0.0485439242317662	0.0488906948233129	-0.992907227176871	0.320755167442825	0.705585179498338	0.151450549942121	dx_AD
ACBD3	GPNMB	-0.0263053111432794	0.10650635183498	-0.246983496195951	0.80492099660786	0.945922344058748	0.0241445157452392	dx_AD
ACBD3	MKI67	-0.0774413305068746	0.158068435415148	-0.489922800231962	0.624188528333842	0.977968877208853	0.00967496593993188	dx_AD
ACBD3	ERN1	0.0966718893626375	0.0707339335920447	1.36669748808527	0.171720145539437	0.609313463915132	0.21515922522455	dx_AD
ACBD4	AIF1	-0.0626501349121913	0.12945441948906	-0.483955164755777	0.628417688835109	0.947052009934601	0.0236261698801904	dx_AD
ACBD4	HSPA1A	-0.0997889039683319	0.114853700077391	-0.868834908244939	0.384937436533298	0.986734250512015	0.00579979674933194	dx_AD
ACBD4	PICALM	0.11113397760445	0.0988418755329862	1.12436127911557	0.260859791598547	0.618482556434461	0.208672544621907	dx_AD
ACBD4	CD163	0.0731224309032026	0.127920767573282	0.571622827867358	0.567577526717968	0.85743146002105	0.0668005858325165	dx_AD
ACBD4	ERN1	0.172301835867056	0.1076198941859	1.60102216388938	0.109372010221446	0.525708400626898	0.279255083060029	dx_AD
ACBD5	AIF1	0.0845401652906457	0.0948889351294753	0.89093807592309	0.372962391984891	0.874164379960783	0.0584068939132232	dx_AD
ACBD5	HIF1A	-0.114062907138393	0.188140027790684	-0.606266026840893	0.544338114367078	0.845105983695616	0.073088823301324	dx_AD
ACBD5	HIST	-0.171666287822707	0.138156428625233	-1.24255012619335	0.21403365810515	0.829266789065869	0.0813057271345541	dx_AD
ACBD5	HSPA1A	0.0254401931979427	0.107627336685098	0.236372969744452	0.813143268987372	0.995760211575623	0.00184523118204909	dx_AD
ACBD5	IFI44L	0.0415753168565516	0.163902026345713	0.253659565921767	0.799758574231165	0.965523666507197	0.0152370765117093	dx_AD
ACBD5	TMEM163	-0.116937617379575	0.148455694391558	-0.787693714672525	0.430875882933477	0.955145302114373	0.0199305560535564	dx_AD
ACBD5	FRMD4A	0.00243222192203558	0.0506541058585134	0.0480162837900888	0.961703264987686	0.990383114168448	0.00419677289380957	dx_AD
ACBD5	PICALM	0.091303516009398	0.0420254954402107	2.17257441115226	0.029812363538471	0.220146392173052	0.657288427498001	dx_AD
ACBD5	CD163	-0.00671222733269783	0.0860974383643539	-0.0779608250862528	0.937859215160906	0.987262850853513	0.00556720449600671	dx_AD
ACBD5	GPNMB	-0.0547142470037181	0.114841050848379	-0.476434572824972	0.633764808990088	0.886182063034291	0.0524770446497755	dx_AD
ACBD5	ERN1	0.0137055626253182	0.0764848960146275	0.179193060845596	0.857786112185295	0.966931832122898	0.0146041422317919	dx_AD
ACBD6	AIF1	0.0713640777766778	0.0652651320571999	1.09344876088097	0.274196814456842	0.831761805768004	0.0800010261747852	dx_AD
ACBD6	CCL3	0.285758098555838	0.122735025069024	2.32825225232269	0.0198987130684298	0.693070267266429	0.159222731998523	dx_AD
ACBD6	HIF1A	0.0688308155345444	0.0763018195488568	0.902086161791612	0.367011099302107	0.748155037864688	0.126008395301144	dx_AD
ACBD6	HIST	-0.0427893275503611	0.0676739562988615	-0.63228647903183	0.527199697086574	0.942475371293036	0.0257299899298989	dx_AD
ACBD6	HSPA1A	0.0787969204112416	0.0933857094061825	0.843779213246786	0.398792793267186	0.986734250512015	0.00579979674933194	dx_AD
ACBD6	IFI44L	-0.026202842843717	0.0764368120487512	-0.342803972868529	0.731745936949356	0.954474061333079	0.0202358694421099	dx_AD
ACBD6	TMEM163	0.112261455012898	0.0775016673337811	1.44850374030555	0.147476220690832	0.867375340537265	0.0617929289947574	dx_AD
ACBD6	FRMD4A	-0.00965693203919937	0.0377500651749858	-0.255812327592968	0.798095754521521	0.936375601647596	0.0285499108744539	dx_AD
ACBD6	PICALM	0.0194383799440475	0.0347091709601617	0.560035846616976	0.575454987267958	0.839245464852683	0.0761109969310384	dx_AD
ACBD6	CD163	-0.0492338773272901	0.0420140180467505	-1.1718440562506	0.241259671059552	0.635468092628701	0.196906250842738	dx_AD
ACBD6	GPNMB	0.200054586931745	0.0824719062969802	2.4257301172517	0.0152776267265284	0.238981223030055	0.621636220620012	dx_AD
ACBD6	MKI67	-0.0707181541838289	0.085673079443073	-0.825441954970451	0.409120723971517	0.943735835894498	0.0251495534438382	dx_AD
ACBD6	ERN1	0.164566007424948	0.100104922890483	1.64393520990959	0.100189586197091	0.515277172285541	0.287959097146967	dx_AD
ACD	AIF1	-0.187272841714688	0.119904167218014	-1.56185432132799	0.118322311449113	0.723456418574574	0.140587625903142	dx_AD
ACD	PICALM	0.0756884745296471	0.147297795652413	0.513846620680281	0.607359230110848	0.853433140645125	0.06883049656008	dx_AD
ACER2	AIF1	0.363072244516021	0.216889768912954	1.67399433516726	0.0941317126794556	0.695054002085127	0.157981451673947	dx_AD
ACER2	HSPA1A	0.251993160684598	0.175841909168838	1.43306656459605	0.151838815454303	0.919019296884628	0.0366753695251756	dx_AD
ACER2	FRMD4A	0.140205141479211	0.188350155061856	0.744385590939208	0.456643233639202	0.778234857611689	0.108889320783146	dx_AD
ACER2	PICALM	0.176519356162948	0.150580679252303	1.17225766970531	0.241093621069034	0.599229628125525	0.22240672165486	dx_AD
ACER2	CD163	-0.171805752394938	0.196516916516558	-0.874254264927173	0.381979799987763	0.750775439871694	0.124489942900265	dx_AD
ACER2	ERN1	-0.142772895045701	0.15197268777793	-0.939464170393091	0.347492479719623	0.757335120845891	0.120711902628845	dx_AD
ACER3	AIF1	-0.0467531538930321	0.103193858684399	-0.45306139812078	0.650504530703727	0.949611125775847	0.0224542057691856	dx_AD
ACER3	CCL3	0.284474239814118	0.144208525002934	1.97265896595455	0.0485344300114838	0.733880389465113	0.134374717234121	dx_AD
ACER3	HIF1A	0.0401945337440204	0.0992285070872186	0.405070427076876	0.685425743592896	0.90445305716695	0.0436139689284481	dx_AD
ACER3	HIST	-0.178158321351341	0.0973047961296868	-1.8309305238551	0.0671109136815833	0.71809724206177	0.143816741229458	dx_AD
ACER3	HSPA1A	0.203285663473016	0.132319416139632	1.53632527563827	0.124458623405364	0.901080426680393	0.0452364439769372	dx_AD
ACER3	IFI44L	-0.127729490625141	0.0840399160096708	-1.51986694763524	0.128544418973624	0.721298634353061	0.141884890066265	dx_AD
ACER3	TMEM163	0.208639344750889	0.096524384856562	2.16151954825646	0.0306552285807994	0.65689505421133	0.182504007940148	dx_AD
ACER3	FRMD4A	0.0500475038369992	0.0540968437809102	0.925146465839845	0.354889725795688	0.698576036255426	0.155786316351588	dx_AD
ACER3	PICALM	-0.000677314491808742	0.0502856008046211	-0.0134693526769297	0.989253336405536	0.995616339878233	0.00190798444118695	dx_AD
ACER3	CD163	-0.0568689540440432	0.0571227612923678	-0.995556810585092	0.319465528340617	0.704253810512367	0.152270794494809	dx_AD
ACER3	GPNMB	0.0606515935354089	0.0879720306428612	0.689441781577549	0.49054529803193	0.817143773685312	0.0877015240981993	dx_AD
ACER3	MKI67	-0.0494205796768947	0.115143607895361	-0.429208191233738	0.667771722430955	0.977968877208853	0.00967496593993188	dx_AD
ACER3	ERN1	0.0458022261303039	0.12859423810726	0.356176348213209	0.721708503409669	0.926641337406392	0.0330883298537204	dx_AD
ACHE	ERN1	-0.168619391608681	0.19447179170164	-0.867063496115562	0.385907220204275	0.779406928102488	0.108235738107984	dx_AD
ACIN1	AIF1	0.0479691091319649	0.0947812228821839	0.506103505243777	0.612783989977715	0.943629085839889	0.0251986811553638	dx_AD
ACIN1	CCL3	-0.00968792506808651	0.118550387343613	-0.0817198938372633	0.934869458275236	0.998185083023115	0.000788924561214805	dx_AD
ACIN1	HIF1A	0.11425170904015	0.075984127078363	1.50362599970809	0.132677692756221	0.521051543392906	0.283119313353263	dx_AD
ACIN1	HIST	-0.0704537833931556	0.0622484208278514	-1.13181639720622	0.257711632547482	0.858194427762718	0.0664143096585786	dx_AD
ACIN1	HSPA1A	0.00215029560746817	0.0832844675642252	0.0258186870896421	0.979401956674811	0.998587067351186	0.000614062769579526	dx_AD
ACIN1	IFI44L	0.125047139219898	0.0695490556124449	1.79797034077228	0.0721817079791146	0.625915308877396	0.203484426175302	dx_AD
ACIN1	TMEM163	0.00137481202444488	0.0652615190097929	0.0210661971297141	0.983192849690484	0.999470404929196	0.000230061141895285	dx_AD
ACIN1	FRMD4A	-0.0362121656046044	0.0374699325381585	-0.966432634158781	0.333827740870666	0.682473560529035	0.165914168812865	dx_AD
ACIN1	PICALM	0.0634795189184272	0.0324683616727067	1.95511924988161	0.0505689966702412	0.29260959086503	0.533711443106483	dx_AD
ACIN1	CD163	0.0869231518876089	0.0382271922774311	2.27385655888014	0.0229746123295139	0.245352132988079	0.610210162093394	dx_AD
ACIN1	GPNMB	0.15466882656188	0.0800820764576609	1.93137882287122	0.0534362220839645	0.380946927869769	0.41913552442615	dx_AD
ACIN1	MKI67	0.0729536052268195	0.0805912993663183	0.905229296468064	0.365343924376402	0.943735835894498	0.0251495534438382	dx_AD
ACIN1	ERN1	0.0346476646084444	0.102130047377964	0.339250450753437	0.734421066099297	0.931044690874166	0.0310294720431355	dx_AD
ACKR2	AIF1	-0.333967365890766	0.172261992444618	-1.93871765414612	0.0525357277743398	0.611947894370898	0.213285555224656	dx_AD
ACKR2	HSPA1A	-0.0150420715220516	0.166894810933853	-0.0901290545696676	0.928184660964658	0.996672240610588	0.00144763757283962	dx_AD
ACKR2	PICALM	0.00151885696119525	0.156287625231388	0.00971834435993596	0.992246005134747	0.995616339878233	0.00190798444118695	dx_AD
ACKR2	ERN1	0.0147642310902167	0.126395773973617	0.116809531094755	0.907010990739489	0.979263147783224	0.00910058881622493	dx_AD
ACKR4	PICALM	-0.139616226850422	0.239009888914012	-0.584144143511364	0.559123337547725	0.830500021602111	0.0806603519161657	dx_AD
ACO1	AIF1	-0.233382557505167	0.11181604097109	-2.08720104448616	0.0368699651155475	0.56523548363728	0.247770582378764	dx_AD
ACO1	HSPA1A	0.00292599173144925	0.106963740150508	0.0273549870949922	0.978176599894572	0.998262782563963	0.000755120040260151	dx_AD
ACO1	IFI44L	-0.442070531073612	0.219569022963987	-2.01335564145639	0.0440772286597399	0.551157958452285	0.258723917204437	dx_AD
ACO1	FRMD4A	-0.0371763891544976	0.0615689383361559	-0.603817284480705	0.545965126616125	0.831419477627229	0.0801798055130604	dx_AD
ACO1	PICALM	-0.0351738716776091	0.0525247215922379	-0.669663172147248	0.503072533508602	0.795289029954624	0.0994750080703564	dx_AD
ACO1	CD163	-0.167633016949704	0.107407955058794	-1.56071323448942	0.118591427220026	0.473930009838281	0.324285790362588	dx_AD
ACO1	GPNMB	0.17743462080805	0.17439344242239	1.01743860516437	0.308944824789113	0.704949146617954	0.151842210866448	dx_AD
ACO1	ERN1	-0.0033530453237276	0.0856709549593292	-0.0391386476936016	0.968779848158331	0.992916844861837	0.0030871214238936	dx_AD
ACOT6	ERN1	-0.0731065970554256	0.231574107908772	-0.315694175465531	0.752234648095159	0.938479201190642	0.0275753478782526	dx_AD
ACOT8	AIF1	0.00343121171157623	0.116267379579255	0.0295113876651646	0.976456736854669	0.997655487095155	0.00101940448831265	dx_AD
ACOT8	HSPA1A	-0.153895830796184	0.134041604940219	-1.14811987565219	0.250919080157905	0.95743313830341	0.0188915449622314	dx_AD
ACOT8	PICALM	0.0798798957282911	0.096929317957027	0.824104588909884	0.409880132957398	0.740272689269112	0.130608272660902	dx_AD
ACOT8	CD163	0.0716030665153644	0.137044862626379	0.522479027255283	0.601336845186193	0.871274390440732	0.0598450510912888	dx_AD
ACOT8	ERN1	-0.101946983067158	0.132491566152692	-0.769460170390523	0.44162018049348	0.810592652321595	0.0911973372716619	dx_AD
ACOX1	AIF1	0.0612197961006213	0.0773232829566182	0.791738190099461	0.428513349325456	0.897169073585258	0.0471257054443511	dx_AD
ACOX1	HIF1A	0.377197693519199	0.189801118777664	1.987331244138	0.0468857014704447	0.357577371494401	0.446629972387481	dx_AD
ACOX1	HIST	0.143422497665565	0.15848757011039	0.90494476990005	0.365494647421163	0.895591032868816	0.0478902634573308	dx_AD
ACOX1	HSPA1A	0.23009786107644	0.0936195185284945	2.45779795381458	0.0139791796487128	0.481098567899976	0.317765935872459	dx_AD
ACOX1	IFI44L	0.319849364524639	0.16964584526478	1.88539462328372	0.0593765794021823	0.609514811627121	0.215015736264192	dx_AD
ACOX1	TMEM163	0.213713456522182	0.156267544169507	1.36761256253162	0.171433382086487	0.886961482185433	0.0520952397370886	dx_AD
ACOX1	FRMD4A	-0.141041627464886	0.121689101281363	-1.15903253438265	0.246442923788831	0.596140358171371	0.22465147582558	dx_AD
ACOX1	PICALM	0.0421713490137963	0.0649247273001196	0.649542181653778	0.515987990950177	0.805168073790387	0.0941134539169546	dx_AD
ACOX1	CD163	-0.130647464419224	0.0920728160264936	-1.41895806012526	0.155911243654369	0.534973704143426	0.271667564569561	dx_AD
ACOX1	GPNMB	0.164024271146289	0.129566795612227	1.26594371938616	0.205533232498553	0.61472707917521	0.211317655469774	dx_AD
ACOX1	ERN1	-0.032854349958277	0.09138866406095	-0.359501370283358	0.719220052896736	0.925565318934195	0.0335929268282234	dx_AD
ACOX3	AIF1	-0.0127225782137064	0.0951684350117453	-0.133684852673433	0.89365178345423	0.98855363964883	0.00499976057238897	dx_AD
ACOX3	HIST	-0.0137599533530555	0.159290576383087	-0.0863827205946152	0.931162182549184	0.993795730007296	0.00270287359798533	dx_AD
ACOX3	HSPA1A	0.0697598746244075	0.0984330026560649	0.708704120996448	0.478508106980545	0.98937521653828	0.00463897274227929	dx_AD
ACOX3	FRMD4A	0.0823502429754699	0.111133428427904	0.741003351920282	0.458691407950506	0.780304837953159	0.107735700415174	dx_AD
ACOX3	PICALM	-0.0388166068825741	0.0791803941372058	-0.490230028601673	0.623971134079643	0.862406634447053	0.0642879111407982	dx_AD
ACOX3	CD163	0.11908103495286	0.114760343741531	1.03764968865081	0.299433175844248	0.686568616363847	0.163316052427181	dx_AD
ACOX3	GPNMB	-0.135673833469946	0.16141111112819	-0.840548290149592	0.4006010378186	0.762856456859132	0.117557173524463	dx_AD
ACOX3	ERN1	0.0128860409147915	0.0992684396002806	0.129810048054337	0.89671671298626	0.97824846245204	0.00955082602285523	dx_AD
ACP1	AIF1	0.0585797047940222	0.0916866104677276	0.638912317678505	0.522879974381533	0.922222372398198	0.0351643463421268	dx_AD
ACP1	CCL3	0.127103931457635	0.208509691646853	0.609582846982991	0.542138177125705	0.988913932430203	0.00484150445657656	dx_AD
ACP1	HIF1A	-0.100435556928105	0.174126882667578	-0.57679523913516	0.564077786056705	0.853053895972557	0.0690235292263295	dx_AD
ACP1	HIST	-0.213606108858777	0.117259760591498	-1.82164885704418	0.0685082826459066	0.71809724206177	0.143816741229458	dx_AD
ACP1	HSPA1A	-0.0630185624698671	0.116464574480885	-0.541096404213542	0.588441136552782	0.993953591304247	0.00263389277673093	dx_AD
ACP1	IFI44L	0.172788866226673	0.138135293496986	1.25086689905533	0.210983042251397	0.764017026351538	0.116896962931999	dx_AD
ACP1	TMEM163	0.130463278671897	0.148975354095344	0.875737328930264	0.381172847087476	0.955145302114373	0.0199305560535564	dx_AD
ACP1	FRMD4A	0.137231420011112	0.112500211131287	1.21983255525596	0.222528357390519	0.570286078092807	0.243907230345933	dx_AD
ACP1	PICALM	0.0941837421063547	0.0866774172078888	1.08660069877789	0.277213316109505	0.633021362441566	0.198581633688891	dx_AD
ACP1	CD163	0.0671149711232708	0.0888740038546878	0.755169883344135	0.450147056531441	0.795597673686268	0.0993064954152414	dx_AD
ACP1	GPNMB	0.0031406620383545	0.104159448258044	0.0301524450338277	0.975945474634173	0.996612245542936	0.00147378088254952	dx_AD
ACP1	MKI67	-0.283823581683112	0.171994363379346	-1.65019118130702	0.0989038399503955	0.856701474863581	0.0671704854342026	dx_AD
ACP1	ERN1	0.122198390118045	0.0989235845081366	1.23528065350275	0.2167260713547	0.657167364651985	0.182324012040812	dx_AD
ACP2	AIF1	-0.213986167233763	0.119957642823091	-1.78384771655893	0.0744484135388893	0.660415872841358	0.18018249718306	dx_AD
ACP2	HSPA1A	-0.241053028503494	0.187779786932267	-1.28370061784361	0.199246728169948	0.946567163075267	0.0238485655162082	dx_AD
ACP2	FRMD4A	-0.154531305325527	0.143543342669825	-1.0765480477975	0.281682224535098	0.637456185499506	0.195549660383763	dx_AD
ACP2	PICALM	0.0665598699838865	0.130604182206942	0.509630464041517	0.610310377076606	0.855427696721485	0.0678166924255041	dx_AD
ACP2	CD163	-0.0642810931957616	0.148585986104248	-0.432618814742474	0.665291718486055	0.896705953267261	0.0473499469327727	dx_AD
ACP2	GPNMB	-0.245367962838484	0.177023738148178	-1.38607378538746	0.165724374110359	0.570058717123821	0.244080408872206	dx_AD
ACP2	ERN1	-0.0636328949405263	0.163653167217398	-0.388827763143722	0.697403561738204	0.91655521136466	0.0378413689245644	dx_AD
ACP3	AIF1	0.278072204179955	0.175375679149853	1.58558019862236	0.112834571009911	0.721238214891888	0.14192127019564	dx_AD
ACP3	HIF1A	0.572634626355058	0.248902692670968	2.30063652670902	0.0214121845981544	0.259395914263235	0.586036868756588	dx_AD
ACP3	HIST	0.18913865424677	0.184677106532675	1.02415863989782	0.305760350758869	0.881499154651504	0.0547780998483381	dx_AD
ACP3	HSPA1A	0.125280162208893	0.162605463859193	0.770454812744664	0.44103014978098	0.986734250512015	0.00579979674933194	dx_AD
ACP3	IFI44L	0.368540996921285	0.220058818432497	1.67473859737339	0.0939855309518057	0.661965715370027	0.17916450302433	dx_AD
ACP3	TMEM163	0.258790404072993	0.241292891527318	1.07251565694671	0.283488485357495	0.942308575758381	0.0258068564382422	dx_AD
ACP3	FRMD4A	0.0805225970394967	0.0696901158320448	1.15543784191087	0.247911172934919	0.597651604711369	0.223551910065174	dx_AD
ACP3	PICALM	0.159424169897998	0.0639543080376883	2.49278234398298	0.0126746515271611	0.132547774758225	0.877627558902867	dx_AD
ACP3	CD163	0.152849156591848	0.0901356845638917	1.6957674125557	0.0899299361766015	0.426879107602002	0.369695099998578	dx_AD
ACP3	GPNMB	0.498853876057707	0.215272270129639	2.31731600060375	0.0204865243209817	0.272589588109231	0.564490736590357	dx_AD
ACP3	MKI67	-0.152961745265917	0.242258629528392	-0.631398541152857	0.527779969651843	0.966027770482179	0.0150103887047804	dx_AD
ACP3	ERN1	0.148539134423759	0.140648867391598	1.05609904422616	0.290922967027284	0.716278969180681	0.144917800066933	dx_AD
ACP5	CD163	-0.936101646143794	0.319604752663912	-2.92893531257395	0.00340125198328461	0.113257908344834	0.945931463217035	dx_AD
ACRBP	AIF1	-0.0852592202153817	0.173680425880049	-0.490897116260327	0.62349921676777	0.945172686902328	0.0244888368693245	dx_AD
ACRBP	HSPA1A	0.0512415148349383	0.176064764050105	0.29103787524661	0.771022352415357	0.995760211575623	0.00184523118204909	dx_AD
ACRBP	PICALM	-0.163201425795052	0.133556558994842	-1.22196488905764	0.221720904885673	0.580140256110222	0.236466997659549	dx_AD
ACRBP	CD163	-0.373794065016741	0.184870081524441	-2.02192838308086	0.0431837510493795	0.319939774774643	0.494931765257074	dx_AD
ACRBP	ERN1	-0.192804297267513	0.110163640528139	-1.75016272468105	0.0800902388269906	0.483064321355692	0.315995037882047	dx_AD
ACSL3	AIF1	-0.0793681197892258	0.0878128805989279	-0.903832322182069	0.366084319942797	0.872228704342124	0.059369625146812	dx_AD
ACSL3	CCL3	-0.0360648588743497	0.135730555797499	-0.265709210888049	0.790463169055604	0.991852629026161	0.00355285118784023	dx_AD
ACSL3	HIF1A	0.0634380238014232	0.112928376276921	0.561754502215294	0.57428329484265	0.85827283845015	0.0663746312684716	dx_AD
ACSL3	HIST	-0.223509519935818	0.0720348495920728	-3.10279706560829	0.00191701043758844	0.291993918511815	0.534626193703172	dx_AD
ACSL3	HSPA1A	-0.0602904046000731	0.108253475970834	-0.556937355215429	0.577570231070188	0.993953591304247	0.00263389277673093	dx_AD
ACSL3	IFI44L	-0.0304457653140804	0.0814449386070595	-0.373820225477356	0.708538070901238	0.946768727903631	0.0237560954020016	dx_AD
ACSL3	TMEM163	0.0901135804459774	0.0801789597121595	1.12390558282975	0.261053082673292	0.933245804987148	0.0300039535849184	dx_AD
ACSL3	FRMD4A	-0.150639774371418	0.0449040717205709	-3.35470189226535	0.000794505533704167	0.0208241168728662	1.68143340746613	dx_AD
ACSL3	PICALM	-0.0343947774135315	0.0379988544680607	-0.905153007768731	0.365384333191447	0.70904128775175	0.149328474942915	dx_AD
ACSL3	CD163	-0.0643538700301307	0.0590449715003847	-1.08991279688756	0.275751558994433	0.668462444297706	0.174922987343559	dx_AD
ACSL3	GPNMB	0.0307877168941321	0.0866343304494163	0.355375481456607	0.722308314622332	0.921032875621023	0.0357248676902519	dx_AD
ACSL3	MKI67	-0.0205886619391631	0.100408780785572	-0.205048420846093	0.837534294299873	0.981597908920728	0.00806637544930434	dx_AD
ACSL3	ERN1	-0.213308694393066	0.129960576495476	-1.64133385789106	0.100728131497398	0.515277172285541	0.287959097146967	dx_AD
ACSL4	AIF1	0.0107739588069757	0.0672256189748052	0.160265669119589	0.872671801345711	0.983973381659318	0.00701664989674486	dx_AD
ACSL4	CCL3	-0.0676985120618005	0.151835947484767	-0.44586616794809	0.655693922020737	0.988913932430203	0.00484150445657656	dx_AD
ACSL4	HIF1A	0.00717687375897826	0.0986912844573635	0.0727204413078524	0.942028581803124	0.98541503907851	0.00638081395174338	dx_AD
ACSL4	HIST	-0.0820175989435138	0.0764157708874402	-1.07330722429438	0.283133294903426	0.869026923420211	0.0609667684170374	dx_AD
ACSL4	HSPA1A	0.0305489635656794	0.0906883726044689	0.336856453460871	0.736225113765528	0.993953591304247	0.00263389277673093	dx_AD
ACSL4	IFI44L	-0.0333772442756175	0.0773749762051548	-0.431370010210018	0.666199352298446	0.931141710097136	0.0309842188792305	dx_AD
ACSL4	TMEM163	0.114669373944086	0.0735696133558265	1.55865130606949	0.119078932664779	0.832092962369996	0.0798281511263807	dx_AD
ACSL4	FRMD4A	-0.0342076185235227	0.0411961646826558	-0.83035930133381	0.406335668939533	0.742033735529592	0.129576349678798	dx_AD
ACSL4	PICALM	0.0474404017585149	0.0353030396217174	1.34380501698587	0.179011446743097	0.530480536522762	0.275330545854687	dx_AD
ACSL4	CD163	0.0887833737558792	0.0513053873919664	1.73048832235855	0.0835430658381946	0.413604143282035	0.383415119344694	dx_AD
ACSL4	GPNMB	0.25619039368455	0.0890585867375777	2.87665011392385	0.00401920974171052	0.140333329821007	0.852839169753712	dx_AD
ACSL4	MKI67	-0.095480582710754	0.0843466452754345	-1.13200213712071	0.257633535930522	0.916175311759205	0.0380214153663164	dx_AD
ACSL4	ERN1	-0.142871474862639	0.0831433653529463	-1.71837493293836	0.0857282495405087	0.494759421912257	0.305605926589904	dx_AD
ACSL5	AIF1	-0.0237518420759377	0.131168488299012	-0.181078873317447	0.856305667111278	0.983973381659318	0.00701664989674486	dx_AD
ACSL5	HSPA1A	-0.00274209662150948	0.146161269470772	-0.0187607608461407	0.98503195661786	0.999551609899865	0.00019477701753608	dx_AD
ACSL5	FRMD4A	0.164333495623262	0.152185904866953	1.07982073482383	0.280222015942577	0.635912559135087	0.196602597709885	dx_AD
ACSL5	PICALM	-0.0688033956441707	0.0991949956468001	-0.693617608383757	0.487922048090221	0.786236913340277	0.10444657017803	dx_AD
ACSL5	CD163	-0.06285756414524	0.136558937664393	-0.460296229747472	0.645303607029528	0.88972347318093	0.0507449514813313	dx_AD
ACSL5	GPNMB	-0.00575925738345795	0.149976311118627	-0.0384011137525749	0.96936787299238	0.9961339350542	0.00168226464421078	dx_AD
ACSL5	ERN1	0.116632616100267	0.100564122292155	1.15978356338089	0.246136937771047	0.679797558790164	0.167620399337932	dx_AD
ACSS2	AIF1	-0.0140653951311818	0.0985900259235423	-0.142665497847517	0.886554366654004	0.986313638818461	0.00598496137842122	dx_AD
ACSS2	HIF1A	-0.248469630390949	0.175933327788583	-1.41229426802824	0.157863333458687	0.557199099207883	0.253989594346713	dx_AD
ACSS2	HIST	0.0667870286759484	0.154702614010714	0.431712347609868	0.665950492034779	0.968551083832889	0.0138774685518192	dx_AD
ACSS2	HSPA1A	-0.0337945692424251	0.111804443108719	-0.302264993257587	0.762450062282647	0.995760211575623	0.00184523118204909	dx_AD
ACSS2	IFI44L	0.255122168021426	0.174931077652686	1.45841534531648	0.144726093466542	0.734343084100831	0.134100990873837	dx_AD
ACSS2	TMEM163	0.085207102045171	0.195251650167706	0.436396322243549	0.662549206859959	0.988117609177478	0.00519136110366977	dx_AD
ACSS2	FRMD4A	-0.0370031376447641	0.0533258384724965	-0.693906344554693	0.487740944502867	0.799197108578986	0.0973460960163871	dx_AD
ACSS2	PICALM	-0.0446575336027326	0.0403851264268601	-1.10579160086598	0.26881673124682	0.626054377257521	0.203387943599067	dx_AD
ACSS2	CD163	-0.0356647285784426	0.0959397945383406	-0.371740722919621	0.710085901847586	0.917487367950434	0.0373999064406551	dx_AD
ACSS2	GPNMB	0.160996375727864	0.162940848438839	0.988066388940496	0.323120135381965	0.715645197870042	0.14530223858303	dx_AD
ACSS2	MKI67	-0.0549152528362216	0.242425952315342	-0.226523820208775	0.820794034823346	0.980645352630781	0.00848802548732781	dx_AD
ACSS2	ERN1	-0.179175779166927	0.123421657834328	-1.45173693427	0.146574765440289	0.573715767284983	0.241303214348401	dx_AD
ACTA2	AIF1	-0.192422906003436	0.21579930541429	-0.891675279649415	0.37256700731998	0.874164379960783	0.0584068939132232	dx_AD
ACTA2	HSPA1A	-0.0513915445856261	0.166283560967333	-0.309059682668945	0.757276127343295	0.995760211575623	0.00184523118204909	dx_AD
ACTA2	FRMD4A	0.123443336133159	0.183300830207964	0.673446683209813	0.500663157634665	0.805393045403174	0.0939921248602807	dx_AD
ACTA2	PICALM	0.292515035893442	0.0765055658571434	3.82344777946805	0.000131598473248988	0.00699836255064629	2.15500356261525	dx_AD
ACTA2	CD163	0.286046049420163	0.171328927567221	1.66957240369075	0.0950039941488116	0.437727358115495	0.358796308979099	dx_AD
ACTA2	GPNMB	-0.0964008169126345	0.213142708359678	-0.45228296878896	0.651065143680685	0.893631343153332	0.0488416072158372	dx_AD
ACTA2	ERN1	0.0008509849907119	0.117286860597936	0.00725558674154567	0.994210930152253	0.998667999373653	0.000578866132583349	dx_AD
ACTB	AIF1	0.0332635021619905	0.101097292187679	0.329024659733116	0.74213704904107	0.964217455783258	0.0158250104990142	dx_AD
ACTB	CCL3	-0.0727263722681735	0.13557887686641	-0.536413738991458	0.591672638166352	0.988913932430203	0.00484150445657656	dx_AD
ACTB	HIF1A	-0.04068907754958	0.0988248734840266	-0.411729113482313	0.680537983447558	0.902872087495833	0.0443737730858576	dx_AD
ACTB	HIST	-0.0303470712026592	0.0933725025888678	-0.325010793983766	0.745172902392716	0.973966081538654	0.0114561672046406	dx_AD
ACTB	HSPA1A	-0.202744090556021	0.138471784396671	-1.46415453111541	0.143151730501835	0.918866346135714	0.0367476543995499	dx_AD
ACTB	IFI44L	0.0725034031820469	0.094870156670751	0.764238257070362	0.444725272020275	0.865982830853835	0.0624907183052338	dx_AD
ACTB	TMEM163	-0.0843327172543957	0.0964946328102821	-0.873962776978509	0.382138525195805	0.955145302114373	0.0199305560535564	dx_AD
ACTB	FRMD4A	-0.0383970285303673	0.0550309877231627	-0.697734678569214	0.485343136553405	0.798277406340223	0.0978461623995295	dx_AD
ACTB	PICALM	0.0514726179641839	0.0502519641464018	1.02429066880303	0.305698004014611	0.660377179518433	0.180207942950824	dx_AD
ACTB	CD163	0.0935374920926292	0.0692260456971724	1.35118929805418	0.176634801891337	0.562135704575831	0.25015882921017	dx_AD
ACTB	GPNMB	0.108802109878043	0.110543846245814	0.984243931915512	0.324995589912832	0.717616823269965	0.144107388570888	dx_AD
ACTB	MKI67	-0.147464892505253	0.110417893943272	-1.33551625772735	0.181707437868604	0.898787060837342	0.046343188419566	dx_AD
ACTB	ERN1	-0.158995768101756	0.209706546207021	-0.758182188288944	0.448341922720961	0.813909461846999	0.0894239027362685	dx_AD
ACTG1	AIF1	0.0655445211243348	0.157164859047823	0.417043106973364	0.676646877700088	0.957106242655986	0.0190398511069116	dx_AD
ACTG1	CCL3	0.051197442123553	0.166751236003416	0.3070288613783	0.758821404282499	0.991852629026161	0.00355285118784023	dx_AD
ACTG1	HIF1A	0.101262992326279	0.0999439424821795	1.01319789685438	0.310965644859783	0.710669897098818	0.148332080224881	dx_AD
ACTG1	HIST	-0.0848123174202893	0.180658283178454	-0.469462655839101	0.638738971914038	0.962690259632683	0.0165134222942939	dx_AD
ACTG1	HSPA1A	0.0157857457776789	0.155373890505788	0.101598445699542	0.919075413218508	0.996672240610588	0.00144763757283962	dx_AD
ACTG1	IFI44L	-0.0229507439468196	0.146753067512815	-0.156390216135111	0.875725448680791	0.979501353355264	0.00899495961379096	dx_AD
ACTG1	TMEM163	-0.0713813263870777	0.0961456714571492	-0.742428913389943	0.457827506908578	0.957786599983501	0.0187312432945933	dx_AD
ACTG1	FRMD4A	-0.0790180695148696	0.0580480891945304	-1.36125186222866	0.173434109759045	0.502714173699016	0.29867886994898	dx_AD
ACTG1	PICALM	-0.0114742557577979	0.051728924105324	-0.221815086167952	0.824457834928341	0.946020795024336	0.0240993170178057	dx_AD
ACTG1	CD163	-0.105594748060775	0.06465191908342	-1.63328095372586	0.102409920670231	0.452123708334647	0.344742718957858	dx_AD
ACTG1	GPNMB	-0.168062016123392	0.148601863250644	-1.13095497221273	0.258074043885427	0.66334017334263	0.17826370007431	dx_AD
ACTG1	MKI67	-0.188223075642041	0.228858786118178	-0.822441990690478	0.410825389160858	0.943735835894498	0.0251495534438382	dx_AD
ACTG1	ERN1	-0.279328776779512	0.182157110803715	-1.53344975415484	0.125165077761992	0.545125489624292	0.263503510240952	dx_AD
ACTL6A	AIF1	-0.08737604139725	0.077002617258419	-1.13471521499091	0.256494660254999	0.822220425165148	0.085011738907729	dx_AD
ACTL6A	HIF1A	0.169828948163701	0.168563363724531	1.00750806350328	0.313690684739669	0.71227780404684	0.14735058890009	dx_AD
ACTL6A	HIST	-0.0548613651460577	0.128263286755633	-0.427724616558278	0.66885162555773	0.968551083832889	0.0138774685518192	dx_AD
ACTL6A	HSPA1A	-0.0581358861468626	0.100171268161516	-0.580364881206501	0.561668582588438	0.993953591304247	0.00263389277673093	dx_AD
ACTL6A	IFI44L	0.0403255918626297	0.183085400194471	0.220255639279791	0.825672066511303	0.972193972908259	0.0122470756506955	dx_AD
ACTL6A	TMEM163	-0.00225222557927385	0.163954279049186	-0.0137369124632494	0.989039874334558	0.999470404929196	0.000230061141895285	dx_AD
ACTL6A	FRMD4A	-0.0746871415917836	0.159211193139691	-0.469107354319326	0.638992902568475	0.876722489543003	0.0571378528512134	dx_AD
ACTL6A	PICALM	0.0611371084952861	0.0816185738146488	0.749058769810473	0.453821784088224	0.764713115679439	0.116501461114379	dx_AD
ACTL6A	CD163	0.24890962678195	0.0988065171637424	2.51916203431659	0.0117634508909553	0.187760325001141	0.726396171672778	dx_AD
ACTL6A	GPNMB	0.149010709837936	0.125604940782618	1.18634433414387	0.235486345199646	0.645565667311027	0.190059574466051	dx_AD
ACTL6A	MKI67	-0.255185942269274	0.1779921055749	-1.43369247442207	0.151660040718533	0.883095357736427	0.0539923982313505	dx_AD
ACTL6A	ERN1	-0.0834266634526992	0.0893747006356889	-0.933448312098575	0.350588545949323	0.759524373049232	0.119458285117917	dx_AD
ACTMAP	AIF1	0.203192862450966	0.130826098385984	1.55315235230416	0.120386741427052	0.726799253510317	0.138585527424153	dx_AD
ACTMAP	HSPA1A	-0.00346614385613986	0.124321620233342	-0.0278804591641758	0.977757493712977	0.997973514999419	0.000880984205847836	dx_AD
ACTMAP	PICALM	0.111371588147239	0.131364779863154	0.84780401766179	0.396547125229126	0.730525454401763	0.136364646925264	dx_AD
ACTMAP	CD163	-8.21579223853064e-05	0.163630588347823	-0.000502093912971005	0.9995993870356	0.999740775346967	0.000112594430642196	dx_AD
ACTMAP	ERN1	0.0374792686105607	0.113431973555058	0.33041185334194	0.741088786331736	0.933164085860378	0.0300419839940143	dx_AD
ACTN1	AIF1	0.782229461401231	0.311854029245123	2.50831923927583	0.0121307016178849	0.373874105446091	0.427274613078756	dx_AD
ACTN1	HSPA1A	0.898320302705748	0.294138368780106	3.05407385793086	0.00225756493726487	0.2215701547291	0.654488739022051	dx_AD
ACTN1	PICALM	1.04229283107786	0.313371444398067	3.32606192973303	0.000880823558677867	0.0252887812966859	1.59707209943683	dx_AD
ACTN1	CD163	0.241467296445872	0.287398380765605	0.84018321816088	0.400805666271295	0.762995424976217	0.117478066125775	dx_AD
ACTN1	GPNMB	0.996421402709819	0.226671231855848	4.3958882410958	1.10320687688156e-05	0.00522023704054395	2.28230977610446	dx_AD
ACTN1	ERN1	0.58055503368369	0.293894879800296	1.97538328697044	0.0482246679847832	0.415467130294183	0.381463329753594	dx_AD
ACTN2	HSPA1A	-1.06491806463166	0.350602831027538	-3.03739151652205	0.00238635283586879	0.2215701547291	0.654488739022051	dx_AD
ACTN2	ERN1	-1.05152134671961	0.349097566261445	-3.01211308340119	0.00259435931483635	0.144172024998635	0.841119001526268	dx_AD
ACTN4	AIF1	0.0630400525542783	0.0830339171202789	0.759208462524555	0.447727864585687	0.903524588424176	0.0440600240973673	dx_AD
ACTN4	CCL3	0.102999188628653	0.185830011840734	0.554265630230538	0.579397068438897	0.988913932430203	0.00484150445657656	dx_AD
ACTN4	HIF1A	-0.255428211673592	0.171287323028759	-1.49122659609028	0.135902013231471	0.526710688579686	0.278427868382453	dx_AD
ACTN4	HIST	0.0506199656415993	0.142212996744855	0.355944722354854	0.721881962621842	0.972868443815822	0.0119458832544202	dx_AD
ACTN4	HSPA1A	0.0970329133627894	0.0989973700732976	0.980156475782602	0.327008885161205	0.979518311917374	0.0089874405366974	dx_AD
ACTN4	IFI44L	0.349722767094421	0.189755072541667	1.84302196726587	0.0653258032228285	0.619288614552415	0.208106904299347	dx_AD
ACTN4	TMEM163	0.154585405493918	0.132838247132831	1.16371157276219	0.244540917907172	0.930832387685338	0.0311285141387282	dx_AD
ACTN4	FRMD4A	-0.0343045347949595	0.0541531060700557	-0.633473078175445	0.526424756133232	0.819354660755756	0.0865280715378327	dx_AD
ACTN4	PICALM	0.082382184208923	0.0443783659148683	1.85635911802066	0.0634023877983626	0.332119786134195	0.478705250409057	dx_AD
ACTN4	CD163	0.059073435946063	0.0806044187381355	0.732880862747468	0.463631096152025	0.804664089479742	0.0943853799192095	dx_AD
ACTN4	GPNMB	0.0699016041530785	0.122921531603961	0.568668509421877	0.5695811222648	0.857198624624014	0.0669185344555477	dx_AD
ACTN4	MKI67	-0.0709468955664478	0.159035468570314	-0.446107375947275	0.655519685067423	0.977968877208853	0.00967496593993188	dx_AD
ACTN4	ERN1	-0.0539876021331738	0.0886423972872236	-0.609049436673519	0.542491671121072	0.861376590908835	0.0648069349616952	dx_AD
ACTR10	AIF1	0.0320356575060545	0.0722619969825557	0.443326490323649	0.657529597710903	0.951041745164189	0.0218004196592696	dx_AD
ACTR10	CCL3	0.058493778007505	0.180929644454354	0.323295710793608	0.746471302031446	0.991852629026161	0.00355285118784023	dx_AD
ACTR10	HIF1A	0.135332433246191	0.14074628437254	0.961534678158757	0.336283397783891	0.725276216257184	0.139496563979895	dx_AD
ACTR10	HIST	0.0745044352989943	0.137297734063051	0.542648688322704	0.58737170942204	0.954229897371816	0.0203469805037819	dx_AD
ACTR10	HSPA1A	-0.0463952698883823	0.0903455738325957	-0.513531188305357	0.607579800047022	0.993953591304247	0.00263389277673093	dx_AD
ACTR10	IFI44L	0.0774836029934907	0.149312077115773	0.518937278820464	0.603804480401772	0.91269337513692	0.0396751018221314	dx_AD
ACTR10	TMEM163	0.137494142015123	0.140624151997959	0.977742017012261	0.328201935066557	0.945021230048688	0.0245584348881663	dx_AD
ACTR10	FRMD4A	-0.0842282878921645	0.0519591014828803	-1.62104973889736	0.105006971908732	0.391530135368989	0.407234805455888	dx_AD
ACTR10	PICALM	0.0126217916501175	0.0429388050862054	0.293948367328285	0.768797358059962	0.925905173466371	0.0334334892889947	dx_AD
ACTR10	CD163	0.0183797168426494	0.0480203723557637	0.382748319952236	0.701906383423778	0.913999683636072	0.0390539545890703	dx_AD
ACTR10	GPNMB	-0.122735706519919	0.115755757832632	-1.06029893301186	0.289008624509408	0.687889442616705	0.162481355833859	dx_AD
ACTR10	MKI67	0.181432769274165	0.198774663540923	0.912756012472449	0.361370877643411	0.943735835894498	0.0251495534438382	dx_AD
ACTR10	ERN1	-0.128859906852947	0.0763730715623996	-1.68724269191745	0.0915566954581783	0.504366985979466	0.297253348499002	dx_AD
ACTR1A	AIF1	0.0078586682288222	0.0848829760384885	0.0925823833657627	0.926235339666776	0.99364659396134	0.0027680518033122	dx_AD
ACTR1A	HIF1A	-0.0758880624047595	0.16135631027498	-0.470313570479102	0.638131003443822	0.884313031200786	0.0533939751919286	dx_AD
ACTR1A	HIST	-0.123567713810097	0.145289284809224	-0.850494335988717	0.395050308122456	0.913778357715077	0.039159132159306	dx_AD
ACTR1A	HSPA1A	0.039622653665119	0.0971854320330441	0.407701574569806	0.683492781333168	0.993953591304247	0.00263389277673093	dx_AD
ACTR1A	IFI44L	0.000572458348929494	0.171379825906958	0.00334029017651286	0.997334838995666	0.999656856435872	0.000149050930798104	dx_AD
ACTR1A	TMEM163	0.0380808766825877	0.134533214557474	0.283059293631308	0.777131384965047	0.99661777296319	0.0014713722010694	dx_AD
ACTR1A	FRMD4A	0.0337719531398468	0.120239388868974	0.280872627992551	0.778808095579737	0.930467070452293	0.0312989920914285	dx_AD
ACTR1A	PICALM	0.175768761030091	0.0841437796169623	2.08890974270733	0.036715848666679	0.244276616410421	0.612118104250351	dx_AD
ACTR1A	CD163	0.122209687283329	0.102789314512617	1.18893377062387	0.234465729798915	0.629205193760578	0.201207701159606	dx_AD
ACTR1A	GPNMB	0.18232568535302	0.131896544892196	1.38233860107588	0.166867758871032	0.571256115095387	0.243169137927838	dx_AD
ACTR1A	ERN1	0.129472784389731	0.0861724135438601	1.50248529738385	0.132971822213088	0.557173821522108	0.254009296834534	dx_AD
ACTR1B	AIF1	0.0294099979215314	0.0864449647465391	0.340216437218327	0.733693540614491	0.963135253104583	0.0163127206092343	dx_AD
ACTR1B	HIST	0.0790508168906152	0.141118423289391	0.560173611977695	0.575361024187286	0.952547710627936	0.0211132624308049	dx_AD
ACTR1B	HSPA1A	0.141872171580979	0.103759829991634	1.36731306896337	0.171527197045096	0.933862441521553	0.0297170908875149	dx_AD
ACTR1B	FRMD4A	-0.056833319732764	0.1440968267018	-0.394410626754308	0.693277899343054	0.900291423425574	0.0456168871171628	dx_AD
ACTR1B	PICALM	0.178070934122654	0.0866151690377974	2.05588623910607	0.0397934828253183	0.254974243035836	0.593503688869522	dx_AD
ACTR1B	CD163	0.105960034627255	0.105420661741126	1.00511638683747	0.314840810343238	0.700785597328834	0.154414832446266	dx_AD
ACTR1B	GPNMB	0.192850162919081	0.152348626418624	1.26584772998981	0.205567603058603	0.61472707917521	0.211317655469774	dx_AD
ACTR1B	ERN1	0.0130080081560253	0.106252326236072	0.122425631671574	0.902561940052643	0.979191217383916	0.00913249047915869	dx_AD
ACTR2	AIF1	-0.0273420295852093	0.0550652527846026	-0.496538710031214	0.619514383128389	0.944446460415942	0.0248226566992362	dx_AD
ACTR2	CCL3	0.0647148158109779	0.0969875460082778	0.667248718773176	0.504613276485825	0.983389366363457	0.00727449215592594	dx_AD
ACTR2	HIF1A	-0.114798305142883	0.0727233322152435	-1.57856222543691	0.11443650481561	0.493847497762763	0.306407142382524	dx_AD
ACTR2	HIST	-0.0928466067214587	0.0547548650322812	-1.69567775697594	0.0899469231459854	0.73628558614659	0.132953701381605	dx_AD
ACTR2	HSPA1A	-0.0859205531058676	0.0652719414271909	-1.31634744159877	0.188057454406119	0.946239060172369	0.0239991285055961	dx_AD
ACTR2	IFI44L	-0.110199119908494	0.0563063888252387	-1.95713350132479	0.0503317745686909	0.582047312084816	0.235041712012935	dx_AD
ACTR2	TMEM163	-0.145214062020246	0.0593426658999003	-2.44704311506993	0.0144033608064137	0.519561181027295	0.284363304664883	dx_AD
ACTR2	FRMD4A	-0.120719729559241	0.0329450283835474	-3.66427760066911	0.000248037654817223	0.00982926270912314	2.00747905728162	dx_AD
ACTR2	PICALM	-0.0481476608347276	0.0254064615344756	-1.89509510284984	0.0580798033316981	0.316711247228585	0.499336513443441	dx_AD
ACTR2	CD163	-0.0138991994226174	0.0335059350836974	-0.414827981606761	0.678267834011216	0.903675014441897	0.0439877252882285	dx_AD
ACTR2	GPNMB	0.152346801994543	0.0541830086455496	2.81170805761553	0.00492792084706253	0.150400938426614	0.822749453955623	dx_AD
ACTR2	MKI67	-0.146409761119005	0.0652731102199845	-2.24303331993179	0.0248946659341696	0.75869481045313	0.119932886542598	dx_AD
ACTR2	ERN1	-0.107394209734538	0.0643448870048515	-1.66904030348893	0.0951093926734478	0.508333397475773	0.29385135623678	dx_AD
ACTR3	AIF1	-0.0535702817164467	0.0621879039629588	-0.861426070065893	0.389003422754681	0.881212615968044	0.0549192938566256	dx_AD
ACTR3	CCL3	0.149524259941663	0.0998065652104228	1.49814052438755	0.134096744245272	0.884202285145158	0.053448367031762	dx_AD
ACTR3	HIF1A	-0.0156512243311781	0.0681359265196822	-0.229705900112139	0.818320309868919	0.950443282118751	0.0220737946299999	dx_AD
ACTR3	HIST	-0.0379603147876607	0.0594554821996106	-0.638466183155593	0.523170260540225	0.942106085078259	0.0259001910818106	dx_AD
ACTR3	HSPA1A	-0.0586948288783374	0.0683110778133478	-0.859228557902633	0.390214430592921	0.986734250512015	0.00579979674933194	dx_AD
ACTR3	IFI44L	-0.0362640822943388	0.0627308237165764	-0.578090325390645	0.563203138427431	0.908253159882497	0.041793082518763	dx_AD
ACTR3	TMEM163	-0.121037710569778	0.0642368604811835	-1.88424075621243	0.0595324169614633	0.748783633461235	0.125643656758137	dx_AD
ACTR3	FRMD4A	-0.0638739021638832	0.0356728674341851	-1.79054577773227	0.0733662148987041	0.323727088766884	0.489820958275055	dx_AD
ACTR3	PICALM	0.0589593347465688	0.0291425872822162	2.02313316163757	0.0430594204016925	0.263829964770254	0.578675880528351	dx_AD
ACTR3	CD163	0.0271236199146447	0.0406801362761371	0.666753418192342	0.504929651492919	0.823887722439678	0.0841319689428039	dx_AD
ACTR3	GPNMB	0.0600131078073268	0.0672957304878831	0.891781802088208	0.372509897595527	0.747224402707856	0.12654895344243	dx_AD
ACTR3	MKI67	-0.0496825668981406	0.0710284930930022	-0.699473756723066	0.484256008035839	0.959371465671395	0.0180132027825114	dx_AD
ACTR3	ERN1	0.0145037598052689	0.0768847689072227	0.188642822387496	0.850372767919841	0.965652058110361	0.0151793295504692	dx_AD
ACTR3B	AIF1	0.131717157434688	0.163014736578077	0.808007669733598	0.419086166931998	0.895451472721354	0.0479579449354307	dx_AD
ACTR3B	HSPA1A	-0.07103858670654	0.124348504886953	-0.571286215070475	0.567805644437222	0.993953591304247	0.00263389277673093	dx_AD
ACTR3B	FRMD4A	0.0226913304377909	0.144380331032208	0.157163585064292	0.875115926506844	0.963950225121379	0.0159453909034174	dx_AD
ACTR3B	PICALM	-0.15666692572069	0.100971783492349	-1.55159115053723	0.120760081948873	0.448391145271646	0.348342972342973	dx_AD
ACTR3B	CD163	0.0635917355449216	0.132405100246521	0.480281616240781	0.631027159100481	0.883578873801727	0.0537546765726927	dx_AD
ACTR3B	ERN1	-0.0362799613576996	0.0897169661565733	-0.40438239178066	0.685931546477299	0.914455230251043	0.0388375517850169	dx_AD
ACTR3C	PICALM	-0.114959026839663	0.182624925677297	-0.629481580421273	0.529033823891982	0.812732328089374	0.0900524649529785	dx_AD
ACTR3C	ERN1	-0.153743775498511	0.16939523221426	-0.907603912393756	0.364087526518219	0.768530374674607	0.114338963176751	dx_AD
ACTR5	AIF1	0.00386653018799965	0.138594521114842	0.0278981460226394	0.97774338712889	0.997786892477887	0.000962205510001418	dx_AD
ACTR5	HSPA1A	-0.0966318180003016	0.136934733596817	-0.705677920145657	0.48038845499729	0.98937521653828	0.00463897274227929	dx_AD
ACTR5	PICALM	0.0116592445333721	0.12191834810455	0.095631582240384	0.923813181146031	0.977760235298349	0.00976762911111448	dx_AD
ACTR5	CD163	-0.00431077009689496	0.150972985738679	-0.0285532545826213	0.977220894306475	0.995879727324767	0.00179310827629474	dx_AD
ACTR5	ERN1	0.0531413355080899	0.129643694561944	0.409902970504277	0.681877126239836	0.913710143330159	0.0391915538472711	dx_AD
ACTR6	AIF1	-0.161426936684332	0.0913784201856815	-1.7665761386147	0.0772992400335531	0.665991368002709	0.176531399738236	dx_AD
ACTR6	HIF1A	0.250706413465903	0.184356952108193	1.35989671449315	0.173862610845137	0.58170013435764	0.235300835890862	dx_AD
ACTR6	HIST	-0.041111277436177	0.133634664007599	-0.307639322038774	0.758356795666756	0.97453004126782	0.0112047685979256	dx_AD
ACTR6	HSPA1A	-0.0384759798266776	0.109160588715953	-0.352471347757167	0.724484802655748	0.993953591304247	0.00263389277673093	dx_AD
ACTR6	IFI44L	-0.0635833532669468	0.167373653238733	-0.379888662502066	0.704028063588399	0.945235708034572	0.0244598804490501	dx_AD
ACTR6	TMEM163	-0.214524786731927	0.157602075474379	-1.36117995963068	0.173456825694183	0.889482960781397	0.0508623669836466	dx_AD
ACTR6	FRMD4A	0.0569915730908637	0.119816827756998	0.475655833640072	0.634319591016995	0.874454864759143	0.0582626018421555	dx_AD
ACTR6	PICALM	-0.0268618530183407	0.0831072698988626	-0.323219052328758	0.746529352978014	0.916708534837351	0.0377687252163922	dx_AD
ACTR6	CD163	0.218492256933285	0.100856018991609	2.16637796254344	0.0302823165510907	0.276652443430718	0.558065489686982	dx_AD
ACTR6	GPNMB	0.141553526507222	0.141168608602059	1.00272665367304	0.315992766096419	0.711594655596666	0.147767322327282	dx_AD
ACTR6	ERN1	-0.161805602925154	0.0819333836222846	-1.97484341268124	0.0482859207273445	0.415467130294183	0.381463329753594	dx_AD
ACTR8	AIF1	-0.0355852802913841	0.122625091425764	-0.290195749317154	0.771666487921667	0.970677737906158	0.0129249306266041	dx_AD
ACTR8	HIST	-0.104431006511958	0.160341082821598	-0.651305359014896	0.514849389703619	0.940421568872057	0.0266774187488275	dx_AD
ACTR8	HSPA1A	0.314762206812669	0.114145402741013	2.75755483141831	0.0058235445636456	0.362460239804821	0.440739626556216	dx_AD
ACTR8	FRMD4A	0.131926205965923	0.146499533793137	0.900523042975734	0.36784196816871	0.708852387564517	0.149444193506104	dx_AD
ACTR8	PICALM	0.0848842278196003	0.118919957677576	0.713792953490148	0.475355217571785	0.778340589094759	0.108830321266189	dx_AD
ACTR8	CD163	0.246181086860884	0.132989815003411	1.85112737283355	0.0641512309903711	0.376580141548675	0.424142585655583	dx_AD
ACTR8	GPNMB	0.443180702704809	0.184095600429844	2.40733999981547	0.0160692017821893	0.244297041552119	0.61208179231993	dx_AD
ACTR8	ERN1	-0.0319916491299184	0.113656983331744	-0.281475437690797	0.778345764725114	0.94557957741075	0.0243019162360829	dx_AD
ACTRT3	HSPA1A	-0.13935804614648	0.21712461437597	-0.641834397942415	0.520980712740697	0.993953591304247	0.00263389277673093	dx_AD
ACTRT3	ERN1	-0.372782390421112	0.228345150441702	-1.63253911764719	0.102565964884792	0.517547760518326	0.286049566310724	dx_AD
ACVR1	AIF1	0.118734169218047	0.103673193001812	1.14527358307535	0.2520958454028	0.821368906289092	0.0854617418070149	dx_AD
ACVR1	HIF1A	0.241791421672139	0.0979564520345122	2.46835626087142	0.0135735153402457	0.21308163298424	0.671453983591137	dx_AD
ACVR1	HIST	0.179318175020797	0.176642624755253	1.01514668540083	0.31003591029231	0.881799184090931	0.0546303073524838	dx_AD
ACVR1	HSPA1A	0.0150531597423589	0.101894530404469	0.14773275545415	0.882553680151125	0.996374927679531	0.00157720938465507	dx_AD
ACVR1	IFI44L	-0.0625884944642925	0.17487724482125	-0.35789959138633	0.720418456522183	0.949687702090115	0.0224191858236552	dx_AD
ACVR1	TMEM163	-0.143583557556378	0.150035598701065	-0.956996598137076	0.338568972058607	0.947763923830311	0.0232998265288014	dx_AD
ACVR1	FRMD4A	0.0117142300356074	0.0539805874904584	0.217008198320888	0.828201955844364	0.949671809096584	0.0224264537888306	dx_AD
ACVR1	PICALM	0.133736154753852	0.046909307416246	2.85095138086681	0.00435886338736216	0.0711225721652198	1.14799254538765	dx_AD
ACVR1	CD163	0.0944528018110999	0.0555305017023516	1.70091749426964	0.0889584810813974	0.424996280311182	0.371614871002388	dx_AD
ACVR1	GPNMB	0.14063797282113	0.104250004219751	1.34904524823496	0.177322432809503	0.584207197041231	0.233433097112486	dx_AD
ACVR1	ERN1	-0.0874389470285326	0.085600123273511	-1.02148155498732	0.307026343598539	0.727118078576683	0.138395057214907	dx_AD
ACVR1B	AIF1	0.157347458884311	0.120320440047145	1.30773673053936	0.190962620485008	0.781084722105894	0.107301856842902	dx_AD
ACVR1B	HIF1A	-0.325616224939213	0.171459136533632	-1.899089377925	0.0575527254743839	0.387992440083556	0.411176736421209	dx_AD
ACVR1B	HIST	-0.0662634982487047	0.175541298433132	-0.377480962258839	0.705816209684917	0.972104550573374	0.012287023864571	dx_AD
ACVR1B	HSPA1A	-0.089467062663553	0.113111191335593	-0.790965611865149	0.428964058822076	0.986734250512015	0.00579979674933194	dx_AD
ACVR1B	TMEM163	0.00266726547368457	0.172294720850017	0.0154808311045492	0.987648577224288	0.999470404929196	0.000230061141895285	dx_AD
ACVR1B	FRMD4A	0.0325794020892678	0.138337605857247	0.235506476256984	0.813815652872192	0.943746735648353	0.0251445375533343	dx_AD
ACVR1B	PICALM	0.0736495809458626	0.108771192411278	0.677105576515001	0.498338970997908	0.792581251304451	0.100956205218237	dx_AD
ACVR1B	CD163	0.145204727795602	0.118897833521405	1.22125629622563	0.221988995091906	0.617740409719394	0.209193988197477	dx_AD
ACVR1B	GPNMB	0.0730818437732541	0.148145125476153	0.493312510542361	0.621791789993112	0.884219692343699	0.0534398172055686	dx_AD
ACVR1B	ERN1	-0.141306728153388	0.108278385325901	-1.30503172658215	0.191882044718236	0.632222090297108	0.199130333668014	dx_AD
ACVR2A	AIF1	0.121999867151833	0.117555700978048	1.0378047694566	0.299360955913622	0.846385174671813	0.0724319523677417	dx_AD
ACVR2A	CCL3	0.223937565329299	0.261374148714355	0.856770137486057	0.39157193249938	0.955599978139743	0.0197238688570584	dx_AD
ACVR2A	HIF1A	-0.0824111673198093	0.106882066683397	-0.771047659135607	0.44067868298753	0.796566138503016	0.0987781591040104	dx_AD
ACVR2A	HIST	-0.0308443817078174	0.169564551834509	-0.181903477903334	0.855658475063761	0.981984235918183	0.00789548401416803	dx_AD
ACVR2A	HSPA1A	0.236571101955469	0.130563619416842	1.81192205770724	0.069998240616721	0.811882296745454	0.0905069283686754	dx_AD
ACVR2A	TMEM163	-0.224903661519143	0.16547256601183	-1.35915981083574	0.174095953332944	0.889482960781397	0.0508623669836466	dx_AD
ACVR2A	FRMD4A	-0.0526578834581643	0.0607833099586904	-0.866321421027445	0.386313922382091	0.725295967420323	0.1394847371694	dx_AD
ACVR2A	PICALM	0.0537314517491833	0.0527317605310376	1.01895804744765	0.308222883829142	0.663082635802084	0.178432344843348	dx_AD
ACVR2A	CD163	-0.147181000943729	0.0743962294338134	-1.97833952155691	0.0478904174423635	0.332282469332461	0.478492570767662	dx_AD
ACVR2A	GPNMB	0.162921130752546	0.117143707269976	1.39078004742559	0.164292135298214	0.568749774276534	0.245078762696106	dx_AD
ACVR2A	ERN1	-0.00785968416188165	0.114889069364861	-0.0684110699593284	0.945458409923217	0.986343400000263	0.00597185710659049	dx_AD
ACVR2B	AIF1	0.183397562344593	0.161394826189586	1.1363286337888	0.255819051366097	0.822220425165148	0.085011738907729	dx_AD
ACVR2B	HSPA1A	0.11930939742015	0.168184930475868	0.709394100188238	0.47807994792263	0.989162441103301	0.00473238233425242	dx_AD
ACVR2B	FRMD4A	-0.000389565958423432	0.190828561902827	-0.00204144471110045	0.998371163914642	0.999844105522624	6.77093891805828e-05	dx_AD
ACVR2B	PICALM	-0.138295986230347	0.132793632993352	-1.04143536939961	0.297673534360687	0.654360082151058	0.184183201742433	dx_AD
ACVR2B	CD163	-0.0699261041959107	0.181282021174509	-0.385731049018906	0.699695865286204	0.913287040992623	0.0393927046923123	dx_AD
ACVR2B	ERN1	0.14064153685298	0.175638197880594	0.800745729289448	0.423278863110395	0.80056568021113	0.0966030317857525	dx_AD
ACY1	AIF1	-0.167627181821676	0.123751884131853	-1.35454246210163	0.175563375985674	0.77129336651467	0.112780403758005	dx_AD
ACY1	HSPA1A	-0.176550010562148	0.134197128070359	-1.31560200356586	0.188307660746335	0.946239060172369	0.0239991285055961	dx_AD
ACY1	PICALM	0.0385043383021437	0.119379181248582	0.32253813352905	0.747045053595978	0.916724110015159	0.0377613464737958	dx_AD
ACY1	CD163	-0.159525794380453	0.150185879819469	-1.062189032499	0.288149877796261	0.676349856633012	0.169828597695852	dx_AD
ACY1	ERN1	-0.328506508840312	0.114911048110997	-2.85878959630578	0.00425260745260263	0.175624349346503	0.755415271723069	dx_AD
ACY3	AIF1	0.218899340569482	0.449886110046369	0.486566123472718	0.626565835459563	0.945567317920519	0.02430754692397	dx_AD
ACY3	CCL3	-0.133726178580574	0.417324891286059	-0.320436622336313	0.748637367297641	0.991852629026161	0.00355285118784023	dx_AD
ACY3	HIF1A	-0.718287285731695	0.470507359521092	-1.52662284913632	0.126854821925697	0.513344566009296	0.289591030826416	dx_AD
ACY3	HIST	-0.162092725453222	0.440866689378824	-0.367668343647394	0.713120547749713	0.972104550573374	0.012287023864571	dx_AD
ACY3	HSPA1A	-0.397044592144541	0.46536979797772	-0.853180833543369	0.393559030450629	0.986734250512015	0.00579979674933194	dx_AD
ACY3	IFI44L	-0.500854090471734	0.388934189330735	-1.28776051118979	0.197829342272885	0.756166474883829	0.121382581265617	dx_AD
ACY3	TMEM163	-0.448539780921226	0.386971815368696	-1.15910193742112	0.246414636264607	0.930832387685338	0.0311285141387282	dx_AD
ACY3	FRMD4A	0.410538677312697	0.387500923460884	1.05945212632284	0.289393920952575	0.646767886198394	0.189251552143921	dx_AD
ACY3	PICALM	-0.041343423099832	0.402361278911893	-0.102751992467161	0.918159807965141	0.975829196125994	0.0106261922426844	dx_AD
ACY3	CD163	-0.0794319149235019	0.420698335632516	-0.188809672384553	0.850241990729823	0.961429986003342	0.0170823368020251	dx_AD
ACY3	GPNMB	0.688649996234761	0.419836569844027	1.64028111341182	0.100946730703916	0.479965156826767	0.318790289180905	dx_AD
ACY3	ERN1	0.260635616208042	0.427934224230451	0.609055320772111	0.542487771069385	0.861376590908835	0.0648069349616952	dx_AD
ACYP1	AIF1	-0.115718590057243	0.110987160923386	-1.04263041864025	0.297119495380605	0.84487033536076	0.0732099383382705	dx_AD
ACYP1	HSPA1A	-0.162004785183273	0.118275656134552	-1.36972214298244	0.170773653830911	0.933862441521553	0.0297170908875149	dx_AD
ACYP1	FRMD4A	0.0400612235445124	0.138658519399658	0.288920029710133	0.772642575579354	0.928856657627886	0.0320513017269738	dx_AD
ACYP1	PICALM	0.0699675889284705	0.101352505688791	0.690339014837093	0.489981018291984	0.787801599898214	0.10358314154381	dx_AD
ACYP1	CD163	-0.075397019008089	0.148425913653554	-0.507977462642244	0.611469148691977	0.87495612433335	0.058013724620743	dx_AD
ACYP1	GPNMB	-0.126925673957119	0.171491940096834	-0.740126176690571	0.459223436592408	0.799076221199982	0.0974117928164961	dx_AD
ACYP1	MKI67	-0.0986355927244518	0.235150534584299	-0.419457233634704	0.674882003460821	0.977968877208853	0.00967496593993188	dx_AD
ACYP1	ERN1	0.0130240795299379	0.11548274181612	0.112779445007253	0.910205414866639	0.980299981996377	0.00864100533805125	dx_AD
ACYP2	AIF1	0.0235252341038764	0.0687935296834901	0.341968702756101	0.732374445466833	0.963135253104583	0.0163127206092343	dx_AD
ACYP2	CCL3	0.0385602511992636	0.127729645778703	0.301889596296782	0.762736226926859	0.991852629026161	0.00355285118784023	dx_AD
ACYP2	HIF1A	0.0774341582394502	0.0836480771313245	0.925713547699146	0.354594865413765	0.741374065251446	0.129962610530883	dx_AD
ACYP2	HIST	-0.0618943122361087	0.075893966648689	-0.815536662125142	0.414765187756754	0.914519646280697	0.038806960302766	dx_AD
ACYP2	HSPA1A	-0.0251571595799875	0.0801558780537325	-0.313852959893015	0.753632718930209	0.995760211575623	0.00184523118204909	dx_AD
ACYP2	IFI44L	-0.117494861304119	0.0815150464253446	-1.4413886326094	0.149474919891116	0.739006880068857	0.131351518354794	dx_AD
ACYP2	TMEM163	0.0169889902494745	0.0740575624269983	0.22940250384586	0.818556090263051	0.997591105330704	0.0010474317458477	dx_AD
ACYP2	FRMD4A	-0.0317386623046258	0.0430080145048307	-0.737970879847543	0.460532144939488	0.781299416884148	0.107182499822116	dx_AD
ACYP2	PICALM	0.0326525015970387	0.037064706558744	0.880959398539623	0.378339795971089	0.717357375688237	0.144264432027693	dx_AD
ACYP2	CD163	0.0246962626117295	0.0478087949843458	0.516563168342058	0.605461132338971	0.873800147513045	0.0585878863097918	dx_AD
ACYP2	GPNMB	-0.0102803713644238	0.0764467965002887	-0.134477464525083	0.893025029919609	0.973995699474654	0.0114429606763644	dx_AD
ACYP2	MKI67	-0.0643716012792737	0.0907559556796197	-0.709282391411466	0.478149253372937	0.959371465671395	0.0180132027825114	dx_AD
ACYP2	ERN1	0.0091577460361929	0.0702259347828333	0.13040404609084	0.896246765609141	0.97824846245204	0.00955082602285523	dx_AD
ADA	ERN1	-0.169120643342599	0.232558986690718	-0.727216117292056	0.467093574383803	0.824222927586433	0.0839553087803976	dx_AD
ADA2	AIF1	-0.0777038537866641	0.10680210376357	-0.727549842638672	0.46688919377508	0.909008573684668	0.0414320205333889	dx_AD
ADA2	CCL3	-0.0276382085584377	0.216777664531054	-0.127495646833479	0.898548118390326	0.996763891313596	0.00140770311597945	dx_AD
ADA2	HIF1A	0.0886189663493928	0.195500175103625	0.453293539519442	0.650337384249512	0.890589763583409	0.0503223009460813	dx_AD
ADA2	HIST	-0.0628715625837204	0.153602749144156	-0.409312742994693	0.682310165073517	0.970348468674797	0.0130722751715951	dx_AD
ADA2	HSPA1A	-0.153045399207329	0.10701503542442	-1.43012987474473	0.152679747301025	0.919019296884628	0.0366753695251756	dx_AD
ADA2	IFI44L	0.0118203871095393	0.148510290788221	0.0795930507360959	0.936560922391768	0.993808368300083	0.00269735062605867	dx_AD
ADA2	TMEM163	-0.140342958760156	0.149543795962454	-0.938473962473119	0.348000891713224	0.950701518418816	0.0219558124533624	dx_AD
ADA2	FRMD4A	-0.109562915794913	0.0619054950037813	-1.76984152680179	0.0767535439036394	0.333463333455628	0.476951912731957	dx_AD
ADA2	PICALM	-0.0830667237202287	0.0554820808826968	-1.49718111503159	0.134346137894941	0.470429414760322	0.327505530748453	dx_AD
ADA2	CD163	0.0993885384320694	0.125836436694607	0.789823210532223	0.429631021922501	0.783290602575383	0.106077083816307	dx_AD
ADA2	GPNMB	-0.124437825703536	0.143734182699285	-0.865749701056706	0.386627437993915	0.755005502463743	0.122049883230504	dx_AD
ADA2	MKI67	-0.240860656861933	0.188149026078293	-1.28015893508641	0.200489244941397	0.906218690932743	0.0427669846582231	dx_AD
ADA2	ERN1	0.0546177102419048	0.102434472390816	0.533196578916547	0.593897509455805	0.882032502612966	0.0545154109618586	dx_AD
ADAL	AIF1	0.198598310647197	0.12425772182044	1.5982774167885	0.109981251044499	0.720190908650281	0.142552365258453	dx_AD
ADAL	HIST	-0.0331237785111638	0.159725331203478	-0.207379620136562	0.835713397418774	0.981253565365282	0.00821875224347591	dx_AD
ADAL	HSPA1A	0.0155209776735905	0.131065292161839	0.118421722620701	0.905733514718875	0.996672240610588	0.00144763757283962	dx_AD
ADAL	FRMD4A	-0.0131241972212912	0.166297368309416	-0.0789200536046493	0.93709621251984	0.985136949892792	0.0065033913821406	dx_AD
ADAL	PICALM	0.0763353960126505	0.094972759733254	0.803760954478427	0.42153504361985	0.747608745989484	0.12632562661804	dx_AD
ADAL	CD163	0.141798312535435	0.148343497474015	0.955878181045805	0.339133783563637	0.720182978578959	0.142557147331006	dx_AD
ADAL	GPNMB	0.0670171341794443	0.163350389026031	0.410266143711263	0.681610724932656	0.905346455871076	0.0431851941873091	dx_AD
ADAL	ERN1	0.0930695076187789	0.119509986343311	0.778759252397724	0.436121545012078	0.809174424717206	0.0919578522726113	dx_AD
ADAM10	AIF1	-0.0646635899709397	0.0584484018557498	-1.10633632260004	0.268580975808133	0.829550778823102	0.0811570246032138	dx_AD
ADAM10	CCL3	-0.110367470099839	0.0943209553519586	-1.17012671985777	0.241949977119304	0.921488288206948	0.035510180140424	dx_AD
ADAM10	HIF1A	-0.130181369775174	0.065324787823746	-1.992832646107	0.0462797756629718	0.355682469409775	0.448937539442329	dx_AD
ADAM10	HIST	0.0825816892602234	0.056227630596981	1.46870299145519	0.141913365736223	0.779312161598201	0.108288546301845	dx_AD
ADAM10	HSPA1A	-0.166898396572336	0.0731349541847384	-2.28206058830298	0.0224857634170055	0.567424511570421	0.246091907507655	dx_AD
ADAM10	IFI44L	-2.67294643897542e-05	0.0619417706382297	-0.000431525675070985	0.999655692336957	0.999943564000896	2.45105346364644e-05	dx_AD
ADAM10	TMEM163	-0.0653670758380547	0.069173350087257	-0.944974845884997	0.344671718134706	0.950701518418816	0.0219558124533624	dx_AD
ADAM10	FRMD4A	-0.00136650811856214	0.0370824229282693	-0.036850561820231	0.970604158899119	0.993152522451313	0.00298405002187453	dx_AD
ADAM10	PICALM	0.10546146760054	0.0308891481512146	3.41419151749555	0.000639715905906602	0.0208761948424428	1.68034865842499	dx_AD
ADAM10	CD163	0.072941032351472	0.0390866591194193	1.86613627244578	0.0620223022979584	0.369381698766169	0.432524625738654	dx_AD
ADAM10	GPNMB	0.102278215278904	0.0676083393862229	1.51280472508907	0.130329268251111	0.53156791945858	0.274441236951507	dx_AD
ADAM10	MKI67	0.121635723063852	0.0684107249394812	1.77802125575275	0.0754003639329965	0.843085541865825	0.0741283583817288	dx_AD
ADAM10	ERN1	-0.0280303485481562	0.0730099682828516	-0.383924951721146	0.701034072161276	0.917661878673759	0.0373173092954463	dx_AD
ADAM15	AIF1	-0.115245593452311	0.123143495013793	-0.935864240651956	0.34934309067347	0.862945819976285	0.0640164705929954	dx_AD
ADAM15	HSPA1A	0.172323160631937	0.128933647430431	1.33652591132131	0.181377437066101	0.944811558535237	0.0246548023363632	dx_AD
ADAM15	PICALM	0.166977286545758	0.14732379947997	1.13340334104307	0.257044911692794	0.616090821521703	0.210355261247443	dx_AD
ADAM15	CD163	-0.032657778373963	0.147033973010669	-0.222110425946209	0.824227921831984	0.952243409453727	0.021252024440483	dx_AD
ADAM15	GPNMB	-0.107929834390597	0.201415000164346	-0.535857976330119	0.592056709824244	0.870433792581477	0.060264256838472	dx_AD
ADAM15	ERN1	0.271705696490057	0.123610611038317	2.19807744826884	0.0279435872966309	0.35019631868293	0.455688423598355	dx_AD
ADAM17	AIF1	0.0288029470882473	0.0590102890824519	0.488100423436368	0.62547871117358	0.945532384999618	0.0243235917414511	dx_AD
ADAM17	CCL3	-0.118081599344714	0.127126935978579	-0.928847993037533	0.352967868373152	0.954493454898701	0.0202270452809205	dx_AD
ADAM17	HIF1A	-0.183807312756957	0.0801599079277601	-2.29300803242693	0.0218475425128095	0.262998417027884	0.580046865495504	dx_AD
ADAM17	HIST	0.0797105322812336	0.0664650060531686	1.19928571461303	0.230416867865957	0.844888328293769	0.0732006894062338	dx_AD
ADAM17	HSPA1A	-0.0214834806388067	0.0775102682022456	-0.277169478794092	0.781649974254553	0.995760211575623	0.00184523118204909	dx_AD
ADAM17	IFI44L	0.0704699932685959	0.074900910829373	0.940842941538176	0.346785351369989	0.828539840420734	0.0816866036491352	dx_AD
ADAM17	TMEM163	-0.0351164324455971	0.0693715791098975	-0.506207771196416	0.612710800127444	0.985243801661406	0.00645628867521479	dx_AD
ADAM17	FRMD4A	-0.0391034241744704	0.0376888713810877	-1.03753237339159	0.299487816373854	0.658305993228798	0.18157219106568	dx_AD
ADAM17	PICALM	0.105091282926559	0.0326484434783956	3.21887574812261	0.00128694237025373	0.0313036815431163	1.50440458322553	dx_AD
ADAM17	CD163	-0.036700228299624	0.0392884396680871	-0.934122826197004	0.350240538641924	0.728219663810161	0.137737598171993	dx_AD
ADAM17	GPNMB	0.0320128571327769	0.0708935452675599	0.451562367377128	0.651584285831188	0.89378104294292	0.0487688609450626	dx_AD
ADAM17	MKI67	-0.116377518568253	0.0791944879896721	-1.46951538576056	0.141693051781668	0.883095357736427	0.0539923982313505	dx_AD
ADAM17	ERN1	-0.0335061262152187	0.0725672558748527	-0.461725137753623	0.644278441926658	0.899741066257077	0.0458824568667891	dx_AD
ADAM22	PICALM	0.476794473147121	0.232450661814061	2.05116418867636	0.0402509600637552	0.256182367262229	0.591450765552487	dx_AD
ADAM22	ERN1	0.12687517414235	0.205734802846668	0.616692812236095	0.537437363100405	0.860406334875397	0.0652964007121663	dx_AD
ADAM28	AIF1	-0.223691988469948	0.0747811848946619	-2.99128703008711	0.0027780423851938	0.221143721477948	0.655325386234187	dx_AD
ADAM28	CCL3	-0.194009015996449	0.131211605177097	-1.47859646815992	0.139248197232919	0.884202285145158	0.053448367031762	dx_AD
ADAM28	HIF1A	-0.0892357327645656	0.0875362213481466	-1.01941495063695	0.308006011330584	0.708891747862162	0.14942007919711	dx_AD
ADAM28	HIST	-0.123915738010332	0.0606027819953573	-2.04472029056067	0.0408824420390009	0.675264520293636	0.170526068353986	dx_AD
ADAM28	HSPA1A	-0.278826946339541	0.104500655484913	-2.66818370703708	0.00762625465074405	0.397258537716031	0.400926760343073	dx_AD
ADAM28	IFI44L	-0.0585477330606956	0.0658704396746289	-0.888831672445118	0.374093551294567	0.840755305894688	0.0753303832300817	dx_AD
ADAM28	TMEM163	-0.207750852785034	0.0823607938980905	-2.52244839992795	0.0116541046750339	0.493810785683007	0.306439428556662	dx_AD
ADAM28	FRMD4A	-0.141575141351538	0.0427824786479504	-3.30918511095478	0.000935679515196161	0.0228232245889105	1.64162299610378	dx_AD
ADAM28	PICALM	-0.0742186698759972	0.0395745636792652	-1.87541347208544	0.0607358631659472	0.322655434857317	0.491261015172806	dx_AD
ADAM28	CD163	-0.027105345708667	0.0647244290664156	-0.418780761756175	0.67537636600455	0.902036101818108	0.0447760805216578	dx_AD
ADAM28	GPNMB	0.034006269406781	0.0801131789236516	0.424477843267076	0.671217360729443	0.901171000530579	0.0451927922169445	dx_AD
ADAM28	MKI67	-0.18084905812739	0.0771690787742062	-2.34354304859006	0.0191015577653028	0.740633056165607	0.1303969082872	dx_AD
ADAM28	ERN1	-0.155054261711696	0.099647868784696	-1.55602185578815	0.119702895326524	0.541183686012832	0.266655303688224	dx_AD
ADAM32	AIF1	-0.00990817265180844	0.212307573993951	-0.0466689551645045	0.962777073564435	0.996297358524125	0.00161102112219841	dx_AD
ADAM32	HSPA1A	0.0143177955752787	0.197687091071199	0.0724265580402615	0.942262450030725	0.996672240610588	0.00144763757283962	dx_AD
ADAM32	PICALM	-0.0281240986567797	0.200231051270424	-0.140458228023766	0.888297954456656	0.966276905324072	0.0148984002704117	dx_AD
ADAM32	CD163	-0.0225578716479502	0.216799301373568	-0.104049558762556	0.91713001976803	0.983484702143516	0.00723239103323292	dx_AD
ADAM32	ERN1	-0.153623952803738	0.173040803708115	-0.887790333330111	0.374653543684011	0.774534053501437	0.110959483104719	dx_AD
ADAM9	AIF1	-0.0998017153528147	0.0735099997812609	-1.35766175554058	0.174571037448862	0.77129336651467	0.112780403758005	dx_AD
ADAM9	CCL3	0.0989712776190237	0.149518855796259	0.661931748286559	0.508014963823122	0.983871935885434	0.00706142713554126	dx_AD
ADAM9	HIF1A	-0.250802913620239	0.100340366655102	-2.49952159814523	0.0124361118270282	0.205519327823547	0.687147329153358	dx_AD
ADAM9	HIST	0.0367475819573498	0.0711657152788714	0.516366368459166	0.605598550439513	0.95957919212089	0.0179191780083494	dx_AD
ADAM9	HSPA1A	-0.00844085057475616	0.0902291397034923	-0.0935490530275937	0.925467381838491	0.996672240610588	0.00144763757283962	dx_AD
ADAM9	IFI44L	0.015821838869134	0.0841044583218609	0.188121286134263	0.850781575068834	0.976311931839581	0.0104114029962532	dx_AD
ADAM9	TMEM163	-0.132492009417465	0.086061367036321	-1.53950621492624	0.123680761811171	0.83998131428512	0.0757303748823135	dx_AD
ADAM9	FRMD4A	-0.14830398255439	0.0442164025056643	-3.35404904402595	0.0007963824612125	0.0208241168728662	1.68143340746613	dx_AD
ADAM9	PICALM	-0.0714390020201895	0.0354568867971769	-2.01481315685836	0.0439242299604486	0.267067972072058	0.573378191298675	dx_AD
ADAM9	CD163	-0.0901505893248795	0.0571750652847834	-1.5767465918202	0.114853845101044	0.467281456555183	0.330421453034214	dx_AD
ADAM9	GPNMB	-0.0769957906403146	0.074769628664099	-1.02977361284241	0.303116290330684	0.69898305227843	0.155533354141569	dx_AD
ADAM9	MKI67	0.0280620494454778	0.0903921396363077	0.310447894677405	0.756220377291142	0.977968877208853	0.00967496593993188	dx_AD
ADAM9	ERN1	-0.0525253772674512	0.106821055775765	-0.491713706497255	0.6229217473148	0.893142550574179	0.049079219737446	dx_AD
ADAMTS10	AIF1	0.230209529988122	0.167512254625311	1.3742847083221	0.169353311738787	0.77039491504572	0.11328659241373	dx_AD
ADAMTS10	HIF1A	0.344050398544518	0.105739874285618	3.25374321530957	0.00113895181745882	0.0679871571499135	1.16757311825989	dx_AD
ADAMTS10	HIST	0.284683796834139	0.173729166160685	1.63866438276018	0.101283175693709	0.738903874446776	0.131412056209615	dx_AD
ADAMTS10	HSPA1A	0.162194337341621	0.1332705280014	1.21703080023752	0.223592497370404	0.950155142185191	0.0222054769280798	dx_AD
ADAMTS10	IFI44L	0.00416489566384381	0.211203821944139	0.0197197930676907	0.984266901264647	0.999656856435872	0.000149050930798104	dx_AD
ADAMTS10	TMEM163	0.231308649571641	0.183976634016307	1.25727188568489	0.208655200727389	0.913830605191846	0.039134301036981	dx_AD
ADAMTS10	FRMD4A	-0.0600204351375118	0.0573493290431452	-1.04657606529899	0.295295145672202	0.654363709901277	0.184180794035152	dx_AD
ADAMTS10	PICALM	0.0982522873745083	0.0542490819680733	1.81113271985564	0.0701203097313777	0.349108263105999	0.4570398716703	dx_AD
ADAMTS10	CD163	0.288350852589318	0.0707647708290008	4.07477971328561	4.60579240894056e-05	0.0152336583925709	1.81719578747736	dx_AD
ADAMTS10	GPNMB	0.121387546753454	0.192960865405143	0.629078577661779	0.529297614422616	0.835727265650391	0.0779354287190937	dx_AD
ADAMTS10	ERN1	0.182137182477942	0.133570316245529	1.36360523503694	0.172691843598627	0.610837432110631	0.214074357239418	dx_AD
ADAMTS13	ERN1	0.274457284508207	0.223871826615724	1.2259572303366	0.220214770308848	0.659243911015915	0.180953872796418	dx_AD
ADAMTS15	HSPA1A	-0.180429234215024	0.246322699074933	-0.732491300609436	0.463868750567514	0.988277350339543	0.00512115782265614	dx_AD
ADAMTS15	PICALM	-0.183901548841037	0.235882020123735	-0.779633601342609	0.435606571922818	0.757545922329033	0.120591035156235	dx_AD
ADAMTS15	ERN1	-0.425184035635308	0.225975438463827	-1.88154977605396	0.0598971708693146	0.438223108218885	0.358304725115472	dx_AD
ADAMTS17	AIF1	0.179270057981783	0.270153690479463	0.663585448948035	0.506955672941018	0.917473628862993	0.0374064099138869	dx_AD
ADAMTS17	CCL3	0.267765557527427	0.258512935021172	1.03579171968899	0.300299321391589	0.944442313952695	0.0248245634140542	dx_AD
ADAMTS17	HIF1A	-0.044336794870515	0.214021190166797	-0.207160771491651	0.835884302539022	0.957641540588815	0.018797023360623	dx_AD
ADAMTS17	HIST	0.131680997330995	0.306574460013671	0.429523703067512	0.667542148004556	0.968551083832889	0.0138774685518192	dx_AD
ADAMTS17	HSPA1A	0.182637827776307	0.281259201907953	0.649357697587716	0.516107200054641	0.993953591304247	0.00263389277673093	dx_AD
ADAMTS17	IFI44L	0.175907290141808	0.193727838576903	0.908012454141837	0.363871641724089	0.836904775965404	0.0773239537455771	dx_AD
ADAMTS17	TMEM163	0.0421027308230127	0.179150672956716	0.235012964942559	0.814198670439284	0.997591105330704	0.0010474317458477	dx_AD
ADAMTS17	FRMD4A	0.463827309998202	0.116892817693311	3.96797099386496	7.24871538998636e-05	0.00445137022357799	2.35150628363919	dx_AD
ADAMTS17	PICALM	0.504549579662531	0.104773704404668	4.8156126819169	1.46748923793996e-06	0.000285562535412464	3.54429877074358	dx_AD
ADAMTS17	CD163	0.145034783074435	0.295685471976491	0.490503581745017	0.623777595909535	0.879717798019194	0.0556566215072973	dx_AD
ADAMTS17	GPNMB	0.303967145148934	0.18408708252305	1.65121387651343	0.0986949106156228	0.479965156826767	0.318790289180905	dx_AD
ADAMTS17	ERN1	-0.0498832468767478	0.237074109452374	-0.210412039475652	0.833346096839912	0.961790077531899	0.0169197077107162	dx_AD
ADAMTS19	AIF1	-0.486717459875106	0.286562396419501	-1.69846939429763	0.0894192044053329	0.688083581117437	0.162358805058956	dx_AD
ADAMTS19	HSPA1A	-0.210324280004436	0.314608365478966	-0.668527296418943	0.503797063821469	0.992933433311354	0.00307986581941232	dx_AD
ADAMTS19	FRMD4A	-0.285291359756833	0.121046307047346	-2.35687784878265	0.0184293079383302	0.141002057026016	0.850774551539434	dx_AD
ADAMTS19	PICALM	-0.26487010924193	0.105045237483757	-2.52148612908686	0.011686028269128	0.125559084920242	0.901151858116447	dx_AD
ADAMTS19	CD163	0.0854237856519706	0.342572975253325	0.249359382738238	0.803082800814003	0.944852934769694	0.0246357836477305	dx_AD
ADAMTS19	ERN1	0.0272251216575441	0.244281854219658	0.111449627498992	0.911259808093402	0.98038238200017	0.00860450185575931	dx_AD
ADAMTS2	PICALM	-0.27634101343006	0.416405089380906	-0.663635052686106	0.506923916817926	0.798135528606948	0.0979233563579094	dx_AD
ADAMTS4	HSPA1A	-0.198603102102235	0.222943997110389	-0.890820585781005	0.373025429503908	0.986734250512015	0.00579979674933194	dx_AD
ADAMTS4	ERN1	-0.526124124776513	0.181572886266593	-2.89759190149149	0.00376039547849927	0.165693409138392	0.780694766364944	dx_AD
ADAMTS6	HSPA1A	0.31062788166475	0.210536549097914	1.4754107208259	0.140102154812703	0.914099903707696	0.039006336806727	dx_AD
ADAMTS6	PICALM	-0.0241486545058711	0.238737301603938	-0.101151576832067	0.919430135572798	0.976383883910409	0.0103793976146836	dx_AD
ADAMTS6	ERN1	0.1722944296192	0.182284554488932	0.945194891044164	0.344559387261964	0.755005182533447	0.12205006726094	dx_AD
ADAMTSL1	ERN1	-0.322892846812255	0.167706544438718	-1.92534434415136	0.054186293428061	0.432754721994657	0.363758184630997	dx_AD
ADAMTSL2	AIF1	-0.0901354992993078	0.174251139993688	-0.517273512830806	0.604965241215094	0.942158496690216	0.0258760309144048	dx_AD
ADAMTSL2	CCL3	-0.00382494101907049	0.218789396639596	-0.0174822961158908	0.986051856342132	0.999742364005801	0.000111904306527802	dx_AD
ADAMTSL2	HIF1A	-0.331985484259583	0.279235367839399	-1.18890915154603	0.234475418527338	0.649042958321763	0.187726557522178	dx_AD
ADAMTSL2	HIST	-0.195069205233015	0.188372501518653	-1.0355503253414	0.300411976758416	0.878446980677332	0.0562844455450443	dx_AD
ADAMTSL2	HSPA1A	-0.180363618013688	0.186853757021013	-0.965266210801448	0.334411491260212	0.983651119873893	0.00715890927223076	dx_AD
ADAMTSL2	IFI44L	-0.336517495234466	0.221525453544745	-1.51909177861809	0.128739395857025	0.721298634353061	0.141884890066265	dx_AD
ADAMTSL2	TMEM163	-0.294339790598288	0.13780626422141	-2.13589557964781	0.0326879259878395	0.661940292689535	0.179181182350184	dx_AD
ADAMTSL2	FRMD4A	-0.0241951850095511	0.066535279665902	-0.36364444744268	0.716123531571121	0.908292496779144	0.0417742734157944	dx_AD
ADAMTSL2	PICALM	0.0435947398160661	0.0676460337411351	0.644453745549851	0.519281242442541	0.806738393413264	0.0932672740961469	dx_AD
ADAMTSL2	CD163	0.440603513179376	0.22011061837496	2.00173674687881	0.0453130520332499	0.326621490405124	0.485955243796198	dx_AD
ADAMTSL2	GPNMB	-0.11810621468056	0.179901882179163	-0.656503496516724	0.511500218573826	0.829177966583425	0.0813522467595221	dx_AD
ADAMTSL2	MKI67	-0.227547118257325	0.270545737030034	-0.841067099246381	0.400310345367007	0.943735835894498	0.0251495534438382	dx_AD
ADAMTSL2	ERN1	-0.13707029314904	0.220352976793311	-0.622048747168095	0.53390981476047	0.858388876625493	0.0663159187814674	dx_AD
ADAMTSL4	AIF1	-0.178115700111993	0.165174574257146	-1.07834817140016	0.280878407187059	0.83520035286682	0.0782093308551266	dx_AD
ADAMTSL4	HSPA1A	0.172219770502049	0.164630227768046	1.04610054202619	0.295514615014035	0.970015504008354	0.0132213242373995	dx_AD
ADAMTSL4	PICALM	-0.0574057626654021	0.150362982318377	-0.381781218889712	0.70262365062625	0.897649765444455	0.0468930782594827	dx_AD
ADAMTSL4	CD163	0.0163389643455529	0.164657234714028	0.0992301636422473	0.920955525918188	0.984668533465936	0.00670994037895208	dx_AD
ADAMTSL4	ERN1	0.0164914266899094	0.144977263589947	0.113751813777874	0.909434537592628	0.980071133379857	0.00874240215115228	dx_AD
ADAP1	AIF1	-0.063799741193848	0.133626730014415	-0.4774474477297	0.633043534150108	0.949133967395954	0.0226724838903393	dx_AD
ADAP1	HSPA1A	-0.151057004191253	0.152672160859692	-0.989420751895149	0.322457325496452	0.979449321079731	0.00901803046539009	dx_AD
ADAP1	PICALM	0.323321923583117	0.122733213744733	2.63434740864506	0.00842991853166125	0.105071366495851	0.97851561952939	dx_AD
ADAP1	CD163	0.0451669546439319	0.143524020824085	0.314699618813581	0.752989733702617	0.930411997841219	0.0313246979328321	dx_AD
ADAP1	ERN1	0.137002338756108	0.152720541265277	0.897078661593623	0.369676944136586	0.770680891868724	0.113125408704206	dx_AD
ADAP2	AIF1	-0.225268897198414	0.0823516018072042	-2.73545252617913	0.00622945713272472	0.303610264015487	0.51768355053038	dx_AD
ADAP2	CCL3	0.00374372355272869	0.129437268151455	0.028923072977314	0.976925943743069	0.999742364005801	0.000111904306527802	dx_AD
ADAP2	HIF1A	-0.0746451877167658	0.0853946927984329	-0.874119752300762	0.382053041711535	0.758438109116823	0.120079853197242	dx_AD
ADAP2	HIST	-0.0861391146131801	0.0751114795635328	-1.14681690620033	0.251457300453678	0.858194427762718	0.0664143096585786	dx_AD
ADAP2	HSPA1A	-0.282015394425156	0.103411838960945	-2.72710936444774	0.00638918589006755	0.374512711245756	0.426533437429921	dx_AD
ADAP2	IFI44L	-0.110943837435248	0.0754015945347146	-1.47137256340341	0.141190389120603	0.728472120748624	0.137587064397378	dx_AD
ADAP2	TMEM163	-0.0358186813508487	0.0841682911860857	-0.425560277464324	0.670428290224457	0.989345940416528	0.00465182392960762	dx_AD
ADAP2	FRMD4A	-0.198572993423469	0.0560523368719106	-3.54263541013898	0.000396149981203456	0.0134359487348754	1.87173166188628	dx_AD
ADAP2	PICALM	-0.126386009970613	0.0444545842951173	-2.84303659509184	0.00446859392644903	0.0720183818698257	1.1425566407112	dx_AD
ADAP2	CD163	-0.169819664440635	0.0581309753934237	-2.92132831577855	0.00348542315930005	0.113257908344834	0.945931463217035	dx_AD
ADAP2	GPNMB	0.075282614131429	0.0821010786378631	0.916950366309931	0.35916864948912	0.739533817047084	0.131041962003603	dx_AD
ADAP2	MKI67	-0.0755743521174192	0.100013660292833	-0.755640298496653	0.449864887632023	0.954472852900746	0.0202364192902907	dx_AD
ADAP2	ERN1	-0.0918228470971405	0.127156731065555	-0.722123369543072	0.470218631416216	0.825930206744801	0.0830566501448026	dx_AD
ADAR	AIF1	-0.0358961430836322	0.0682342847819209	-0.526071947531325	0.598838218680501	0.94044553912153	0.026666349229846	dx_AD
ADAR	CCL3	-0.00889481769032141	0.178434010680708	-0.0498493401363818	0.960242447786518	0.999388489379456	0.000265656922423092	dx_AD
ADAR	HIF1A	0.0746812724790275	0.0779636103794259	0.957899103383948	0.338113638632613	0.726817212669654	0.138574796170096	dx_AD
ADAR	HIST	0.0853666228914571	0.112089804461379	0.761591326719379	0.446303952953488	0.917553900115079	0.0373684144491778	dx_AD
ADAR	HSPA1A	0.006486877679305	0.0800778514562607	0.081007139444147	0.935436274712096	0.996672240610588	0.00144763757283962	dx_AD
ADAR	IFI44L	0.0826976282537182	0.0828825545250775	0.997768815495384	0.31839147509901	0.820257347960899	0.0860498704639163	dx_AD
ADAR	TMEM163	0.00493564525621488	0.0728394742914602	0.067760583175894	0.945976221678858	0.999470404929196	0.000230061141895285	dx_AD
ADAR	FRMD4A	0.00562612772162084	0.0423367061200268	0.132890067207177	0.89428032245038	0.972889827201402	0.0119363376839341	dx_AD
ADAR	PICALM	0.0309909919393334	0.0346454731295148	0.894517786594519	0.371044917517819	0.712525583566747	0.147199537491531	dx_AD
ADAR	CD163	0.0310003533921584	0.039725586201196	0.78036239000106	0.435177598920222	0.787251819122436	0.103886327155156	dx_AD
ADAR	GPNMB	0.191444482502715	0.0754137189399075	2.53858959873422	0.0111300299302896	0.209736264439347	0.678326471374233	dx_AD
ADAR	MKI67	-0.038684456353283	0.0930317541959804	-0.415819917485275	0.677541783135947	0.977968877208853	0.00967496593993188	dx_AD
ADAR	ERN1	0.0724620403825052	0.0822125792428411	0.881398455684809	0.378102193242677	0.776606500082323	0.109798978793743	dx_AD
ADARB1	AIF1	0.199965312002069	0.173288275430443	1.15394599839695	0.248522309139365	0.820848321276008	0.0857370856559552	dx_AD
ADARB1	HSPA1A	0.146240836838526	0.139352376252545	1.0494319563916	0.293979356800359	0.970015504008354	0.0132213242373995	dx_AD
ADARB1	FRMD4A	0.027399314476007	0.193367493088691	0.14169555615762	0.887320485197279	0.970439090797693	0.0130317177311389	dx_AD
ADARB1	PICALM	0.119536474117679	0.0655888915415728	1.82251096653939	0.0683774912830123	0.345451683284461	0.461612686785641	dx_AD
ADARB1	CD163	-0.0152422334198192	0.147207098066147	-0.103542788493597	0.917532191662907	0.983484702143516	0.00723239103323292	dx_AD
ADARB1	GPNMB	0.745624967254373	0.149862579008476	4.97539126970585	6.5115976919506e-07	0.000932977070109318	3.03012902983053	dx_AD
ADARB1	ERN1	-0.0743547304062862	0.132904862294147	-0.559458315691437	0.575848972029421	0.872954524837684	0.0590083795778904	dx_AD
ADARB2	FRMD4A	0.0243712008348105	0.085580743907295	0.284774351356544	0.775817023601309	0.929109561732306	0.0319330704517931	dx_AD
ADARB2	PICALM	0.0835190966207619	0.0743060144327561	1.12398837776912	0.261017956477149	0.618578413771286	0.208605239430782	dx_AD
ADAT1	AIF1	0.0838055417427279	0.0978905698752628	0.856114555768929	0.391934418137772	0.881798295634228	0.0546307449260778	dx_AD
ADAT1	HIST	-0.0238179465535122	0.151470112474449	-0.157245189591643	0.875051615115166	0.983831547713904	0.00707925539084317	dx_AD
ADAT1	HSPA1A	-0.194705262276662	0.117227187690253	-1.66092240301053	0.0967290322146412	0.871101272324035	0.0599313519328962	dx_AD
ADAT1	FRMD4A	0.223645861059357	0.131194632490046	1.70468758374184	0.0882527067505249	0.361909457167214	0.441400068060986	dx_AD
ADAT1	PICALM	0.116946582946032	0.0727387777241209	1.6077611778078	0.107887494032509	0.427320688765024	0.369246080272018	dx_AD
ADAT1	CD163	0.144549694782309	0.12129869458684	1.19168384519442	0.233385234790245	0.627760865347795	0.202205761737693	dx_AD
ADAT1	GPNMB	-0.0978317767355108	0.162750232828234	-0.601116047795534	0.547762695463227	0.847386875225192	0.0719182668649058	dx_AD
ADAT1	ERN1	0.00762280319792019	0.091199542759973	0.0835837874536559	0.933387357562179	0.984655052582934	0.00671588625106854	dx_AD
ADAT2	AIF1	0.0794448962863092	0.115222692949265	0.689490014968585	0.49051495464573	0.912348818125662	0.0398390862067341	dx_AD
ADAT2	HIF1A	0.192101156016992	0.169473653936307	1.13351634047608	0.256997483072827	0.667502677403467	0.175546987972047	dx_AD
ADAT2	HIST	-0.1969659312041	0.160845556007414	-1.22456557764655	0.220738944072426	0.833338411257631	0.0791785996782854	dx_AD
ADAT2	HSPA1A	-0.0760066245436288	0.130405644993502	-0.582847656230036	0.559995860241247	0.993953591304247	0.00263389277673093	dx_AD
ADAT2	IFI44L	0.0590574133346662	0.175431667734726	0.336640551259925	0.736387883153362	0.955726274064042	0.0196664745498056	dx_AD
ADAT2	TMEM163	0.0682868713186098	0.15031246023084	0.454299472004778	0.649613296043864	0.988117609177478	0.00519136110366977	dx_AD
ADAT2	FRMD4A	-0.135346082167104	0.139930812909638	-0.967235731378945	0.333426203641244	0.682281468859972	0.166036424236949	dx_AD
ADAT2	PICALM	-0.171908815951021	0.0975348905295043	-1.76253661656614	0.0779786754196734	0.369932244383715	0.431877812648903	dx_AD
ADAT2	CD163	0.0102078318858352	0.127705331178274	0.0799326996896102	0.936290782436104	0.987185435406714	0.00560126069450053	dx_AD
ADAT2	GPNMB	-0.0938236307399362	0.154216126653606	-0.608390528123426	0.54292849206928	0.844915028459716	0.0731869650463062	dx_AD
ADAT2	MKI67	-0.107516713587426	0.229679495682594	-0.468116290781172	0.639701429976361	0.977968877208853	0.00967496593993188	dx_AD
ADAT2	ERN1	0.0383537843798942	0.109706987919382	0.34960201813287	0.726637396151574	0.928094463404761	0.0324078181264434	dx_AD
ADCY2	PICALM	0.0360673183020008	0.0709216509248412	0.508551589418342	0.611066569245806	0.855443618951179	0.0678086088993707	dx_AD
ADCY2	CD163	-0.394628912224922	0.308852537872543	-1.2777259819305	0.201346060764825	0.592333503412657	0.227433702213459	dx_AD
ADCY2	ERN1	-0.0892877377203547	0.275898043781627	-0.323625845607756	0.746221318184258	0.934608182216401	0.0293704211761634	dx_AD
ADCY3	AIF1	0.280707908963337	0.206799426377383	1.35739210635469	0.174656655040211	0.77129336651467	0.112780403758005	dx_AD
ADCY3	HSPA1A	-0.0516647199173266	0.203381981968667	-0.254028008859143	0.799473919733367	0.995760211575623	0.00184523118204909	dx_AD
ADCY3	PICALM	0.30184433623281	0.186258409629371	1.62056755898131	0.105110414381457	0.423180166406265	0.373474694994996	dx_AD
ADCY3	CD163	-0.0773954029055814	0.184727778982176	-0.418970028936737	0.675238036297341	0.902036101818108	0.0447760805216578	dx_AD
ADCY3	GPNMB	0.0603678266534176	0.262390500247651	0.230068644239943	0.818038429638232	0.948143154916719	0.0231260859776571	dx_AD
ADCY3	ERN1	-0.100209442369619	0.21446364443871	-0.467256082642285	0.640316673289431	0.897892794462183	0.0467755136142961	dx_AD
ADCY4	HSPA1A	0.487937737031785	0.184519110150673	2.6443750819812	0.0081841909241012	0.403898517794522	0.393727740578072	dx_AD
ADCY4	PICALM	-0.00304154240544552	0.208829529303232	-0.0145647141742538	0.988379450275585	0.995616339878233	0.00190798444118695	dx_AD
ADCY4	ERN1	0.161778503575649	0.168962680908354	0.957480685710699	0.338324690481292	0.750083645359682	0.124890303684847	dx_AD
ADCY6	AIF1	0.017657005312457	0.16894118128767	0.104515696989184	0.916760112103575	0.991948204104274	0.00351100451818373	dx_AD
ADCY6	PICALM	-0.208818869864718	0.129091566058161	-1.61760273146456	0.105748240065886	0.424123094126845	0.372508078922551	dx_AD
ADCY6	CD163	-0.0347820779281847	0.175181180395611	-0.198549169777464	0.842615418478816	0.959122226067453	0.0181260448374412	dx_AD
ADCY6	ERN1	0.172470746053488	0.172752960550734	0.998366369546744	0.318101735110366	0.735278615550322	0.133548064632834	dx_AD
ADCY7	AIF1	0.033222916274507	0.0663840965018972	0.500464991243159	0.61674770093412	0.943860765219253	0.0250920664612744	dx_AD
ADCY7	CCL3	-0.0294090929999862	0.127861109260596	-0.230008117167566	0.818085462218614	0.991852629026161	0.00355285118784023	dx_AD
ADCY7	HIF1A	0.0918245094066429	0.0809063928211545	1.13494751409352	0.256397310198547	0.667058874097764	0.175835833898419	dx_AD
ADCY7	HIST	-0.055188446318486	0.0577621997559665	-0.955442253786143	0.339354094702523	0.889514953034254	0.0508467468878913	dx_AD
ADCY7	HSPA1A	0.0393106666062989	0.0735832475891029	0.534233917287996	0.593179705790018	0.993953591304247	0.00263389277673093	dx_AD
ADCY7	IFI44L	-0.085411274274125	0.0670376105705587	-1.27407993135775	0.202635089949059	0.758108356425754	0.120268716222062	dx_AD
ADCY7	TMEM163	-0.0716449474519465	0.0717416813668142	-0.998651635799096	0.317963477111589	0.945021230048688	0.0245584348881663	dx_AD
ADCY7	FRMD4A	-0.0853369824742135	0.0411856945081526	-2.07200542550815	0.0382649352251081	0.222827273660005	0.652031653376583	dx_AD
ADCY7	PICALM	-0.00706660084589713	0.0337621200388948	-0.209305601595997	0.83420967918318	0.950797278857113	0.021912069875106	dx_AD
ADCY7	CD163	0.0275802743457741	0.0439000067642974	0.628252166197941	0.529838761630398	0.837698998782352	0.0769120036259543	dx_AD
ADCY7	GPNMB	0.041115287066535	0.0854633842389101	0.48108657798524	0.630454966997217	0.885830497659444	0.0526493717627029	dx_AD
ADCY7	MKI67	0.00676782891111515	0.0828021847921071	0.0817349074557303	0.934857519080652	0.991362738630121	0.00376740852088103	dx_AD
ADCY7	ERN1	0.0161278949301966	0.0826316997965203	0.195178060839985	0.845253553674982	0.964424482458364	0.0157317733447576	dx_AD
ADCY9	AIF1	0.357614182329418	0.202190604836771	1.76869831621564	0.076944233436376	0.665362739510105	0.176941523392422	dx_AD
ADCY9	HSPA1A	0.148022465423616	0.156690565645455	0.94468013957233	0.344822199380179	0.985972384390592	0.00613524882626958	dx_AD
ADCY9	FRMD4A	-0.0694170636284746	0.204875424591502	-0.338825721859439	0.734741022998787	0.916388821523288	0.0379202171478106	dx_AD
ADCY9	PICALM	0.192739061991726	0.0681453607583534	2.82835192075932	0.00467883411136762	0.074185415125027	1.12968146875501	dx_AD
ADCY9	CD163	0.113456612557667	0.0768918642410158	1.47553468338393	0.140068850784078	0.508896675995036	0.293370385836724	dx_AD
ADCY9	GPNMB	-0.137359689059744	0.231095677190477	-0.59438450225327	0.552254971587493	0.848912361509976	0.0711371423557933	dx_AD
ADCY9	ERN1	0.14463340328691	0.154803718924288	0.9343018649161	0.3501482026155	0.759169696326177	0.119661135908723	dx_AD
ADD1	AIF1	-0.0929101987384942	0.0555093597257846	-1.67377536324449	0.0941747559939202	0.695054002085127	0.157981451673947	dx_AD
ADD1	CCL3	0.036741350987073	0.115309877473847	0.318631428564357	0.750006018139474	0.991852629026161	0.00355285118784023	dx_AD
ADD1	HIF1A	0.102887472063799	0.0670042791682039	1.5355358395173	0.124652260597296	0.510172020970593	0.29228336280046	dx_AD
ADD1	HIST	-0.0475584629949863	0.0637550977096666	-0.745955456167005	0.455694323504315	0.917553900115079	0.0373684144491778	dx_AD
ADD1	HSPA1A	-0.141482475844677	0.0721855311497953	-1.95998385813744	0.0499976770176688	0.752747097108364	0.123350910623905	dx_AD
ADD1	IFI44L	0.101111298004889	0.0691400954203058	1.46241189559009	0.143628371615994	0.733092277836721	0.134841355191177	dx_AD
ADD1	TMEM163	-0.00172904956401778	0.0695428062806008	-0.0248630973711526	0.980164162160122	0.999470404929196	0.000230061141895285	dx_AD
ADD1	FRMD4A	-0.065107768251706	0.0345907010521282	-1.88223326707338	0.0598043506622771	0.286848560040484	0.5423473259037	dx_AD
ADD1	PICALM	0.0580782964871555	0.0312811028272542	1.85665757399556	0.0633598871440571	0.332062690329054	0.478779917820657	dx_AD
ADD1	CD163	0.00449602374846181	0.0365265741235482	0.123089116796291	0.902036529282002	0.977505300454086	0.00988087899427464	dx_AD
ADD1	GPNMB	0.132485567199882	0.0747192575869925	1.77311139695994	0.0762102498391841	0.436739103837312	0.359777921381917	dx_AD
ADD1	MKI67	-0.0409689196134744	0.0764574290604905	-0.535839618424277	0.592069398399447	0.977968877208853	0.00967496593993188	dx_AD
ADD1	ERN1	0.00571869337353714	0.103550524071622	0.0552261171520651	0.955958322203494	0.989599635419738	0.00454047337815261	dx_AD
ADD2	ERN1	-0.340869528889189	0.265972921016659	-1.28159486156051	0.199984803664459	0.637829552541363	0.19529536247107	dx_AD
ADD3	AIF1	-0.0661927825555191	0.198023066374278	-0.334268041433162	0.738177304039452	0.963771569186871	0.0160258893311131	dx_AD
ADD3	HSPA1A	0.0722861231327636	0.177800531446546	0.406557407588491	0.684333085151197	0.993953591304247	0.00263389277673093	dx_AD
ADD3	PICALM	0.119101427933066	0.0580566038141333	2.05147080794401	0.0402211196474071	0.256147591063608	0.591509724084738	dx_AD
ADD3	CD163	-0.012016164352151	0.071807313902639	-0.167339003495428	0.867103316436414	0.966972866275558	0.0145857122583941	dx_AD
ADD3	MKI67	0.194180318022505	0.244172554944022	0.795258574687157	0.426463105231696	0.945669482673841	0.0242606256831799	dx_AD
ADD3	ERN1	-0.266779940213334	0.128291526462892	-2.07948215730755	0.0375730561035286	0.389192459789647	0.409835582338604	dx_AD
ADGRA2	PICALM	0.25287765346084	0.255291570156061	0.990544471586956	0.321908063542387	0.673290193412301	0.171797711059962	dx_AD
ADGRA2	ERN1	0.0846459599842291	0.214382388823335	0.394836350358903	0.692963666228873	0.915660666049663	0.038265441360322	dx_AD
ADGRA3	PICALM	0.00127520683181448	0.349594963125821	0.00364766934973123	0.997089587397015	0.997756799764662	0.00097530379429412	dx_AD
ADGRA3	CD163	0.0103818812212525	0.112539794341653	0.0922507570054266	0.926498811678788	0.986893337698422	0.00572978284421567	dx_AD
ADGRB3	AIF1	-0.0478738271815397	0.107099068855431	-0.447005073836477	0.654871396462675	0.951022459567095	0.0218092265422104	dx_AD
ADGRB3	CCL3	-0.055144051918214	0.202478519189921	-0.2723451956229	0.785356607975377	0.991852629026161	0.00355285118784023	dx_AD
ADGRB3	HIF1A	0.038464517281602	0.103220967100499	0.372642481097391	0.709414551107848	0.915053553628395	0.0385534880486395	dx_AD
ADGRB3	HIST	0.194319496621449	0.083434970052579	2.32899342444772	0.0198594140527334	0.586936609611399	0.231408800937353	dx_AD
ADGRB3	HSPA1A	-0.147453842008498	0.151056616611016	-0.976149508155633	0.328990380404517	0.981241352336112	0.00822415765994672	dx_AD
ADGRB3	IFI44L	0.068050972145755	0.105166571810001	0.647077973300288	0.517581480223844	0.893442878245517	0.0489332086376693	dx_AD
ADGRB3	TMEM163	0.165567861033347	0.108163794748928	1.53071424146745	0.12584003247377	0.83998131428512	0.0757303748823135	dx_AD
ADGRB3	FRMD4A	-0.117761479916918	0.0652918941890562	-1.8036156153769	0.0712915863888345	0.317696037731233	0.497988201610347	dx_AD
ADGRB3	PICALM	-0.0110955507553216	0.0556527001714086	-0.199371292338873	0.841972315079503	0.952324597967526	0.0212149979615957	dx_AD
ADGRB3	CD163	0.00949743733549641	0.064418566274073	0.147433230585868	0.882790077889975	0.971079571367034	0.0127451820490032	dx_AD
ADGRB3	GPNMB	0.114780207323067	0.12728610365812	0.901749712060926	0.367189838797565	0.743799710217896	0.128543995176822	dx_AD
ADGRB3	MKI67	0.0979169814552765	0.101465921302467	0.965023331955851	0.334533125581063	0.932082964601445	0.0305454294217777	dx_AD
ADGRB3	ERN1	-0.179955453282102	0.182460240294581	-0.986272148888794	0.323999582911473	0.739149918616095	0.131267466578942	dx_AD
ADGRD1	AIF1	-0.621313755140539	0.492051503838943	-1.2627006528648	0.206696779330513	0.795255007674841	0.0994935874847257	dx_AD
ADGRD1	HSPA1A	-0.720275490802547	0.399723640770301	-1.80193367951546	0.0715558405588807	0.812300504951082	0.0902832767947085	dx_AD
ADGRD1	FRMD4A	0.018892505356397	0.512588616561356	0.0368570521193688	0.970598983905182	0.993152522451313	0.00298405002187453	dx_AD
ADGRD1	PICALM	-0.877617417754431	0.512871717891353	-1.7111831031797	0.0870473168654032	0.385296211298086	0.414205261478628	dx_AD
ADGRD1	GPNMB	-0.533660287854053	0.4519262262845	-1.18085708864813	0.237659500630032	0.647604782128216	0.188689952932518	dx_AD
ADGRD1	ERN1	-0.428879269134252	0.354060345012742	-1.21131687062785	0.225773985399172	0.665054729406318	0.177142613792932	dx_AD
ADGRE1	AIF1	0.297634293901389	0.223767156961285	1.3301071432609	0.183482972315142	0.778960282071874	0.108484685737919	dx_AD
ADGRE1	HSPA1A	0.494999275792165	0.276661150691307	1.78918968042779	0.073584273054474	0.814512902020379	0.0891020320038731	dx_AD
ADGRE1	PICALM	0.0387129708254612	0.25372280285515	0.152579785458079	0.878729667189253	0.9635515695122	0.0161250368411767	dx_AD
ADGRE1	CD163	0.657185651183035	0.28227735419359	2.32815577098093	0.0199038337693552	0.230218952177465	0.637858927068986	dx_AD
ADGRE1	ERN1	0.276393164481838	0.25059585456879	1.10294388132413	0.270051536392689	0.697379286353951	0.156530956237036	dx_AD
ADGRE2	AIF1	0.110410258146458	0.212974615909936	0.518419801696691	0.604165401815464	0.942158496690216	0.0258760309144048	dx_AD
ADGRE2	CCL3	0.274449330192284	0.22839719395653	1.2016317951985	0.229506217059177	0.912923532932823	0.039565597729772	dx_AD
ADGRE2	HIF1A	0.347639529881953	0.135494863955199	2.56570263797525	0.0102967058234141	0.188104038013681	0.725601881386165	dx_AD
ADGRE2	HIST	-0.0901689298174323	0.121437880737895	-0.742510732808718	0.457777951444095	0.918430165080425	0.0369538606681897	dx_AD
ADGRE2	HSPA1A	0.432472072974947	0.249771778165985	1.7314689279569	0.0833681621332056	0.830973863691538	0.0804126357021075	dx_AD
ADGRE2	IFI44L	0.139600326899938	0.146946696206772	0.950006570433565	0.342108914071079	0.827712490554649	0.082120491052173	dx_AD
ADGRE2	TMEM163	0.125957154618498	0.10112349765109	1.2455775120941	0.212919542432447	0.917204012342624	0.0375340541007883	dx_AD
ADGRE2	FRMD4A	0.153262557492663	0.307069205711448	0.499114058466299	0.617699034148558	0.864368902508786	0.0633008661661402	dx_AD
ADGRE2	PICALM	0.117895284856795	0.0896305913933115	1.3153465019488	0.188393476374222	0.542664103547238	0.265468905428003	dx_AD
ADGRE2	CD163	0.177836191090417	0.103014085646359	1.7263288799254	0.0842882625658915	0.414659624637402	0.382308249783882	dx_AD
ADGRE2	GPNMB	0.0152216388486938	0.125921594990985	0.120881877725449	0.903784596379712	0.97687668501929	0.0101602555194521	dx_AD
ADGRE2	MKI67	0.0091501564928929	0.131845117213373	0.0694007991064595	0.944670592859891	0.993015455661217	0.00304399193146269	dx_AD
ADGRE2	ERN1	0.223985556820838	0.246574795886783	0.908387882935461	0.363673325331908	0.768295921431358	0.114471472297469	dx_AD
ADGRE3	HSPA1A	0.296694595175275	0.173406206122918	1.71098025733269	0.0870847574291441	0.842567440253571	0.0743953275393662	dx_AD
ADGRE3	ERN1	0.061435040325609	0.12952035322307	0.474327306842662	0.63526652182933	0.896386659594785	0.0475046154429591	dx_AD
ADGRE5	AIF1	0.409974504377618	0.229914230205503	1.78316280819666	0.0745598047279022	0.660415872841358	0.18018249718306	dx_AD
ADGRE5	HSPA1A	-0.141486452689874	0.188970575937212	-0.748722132999609	0.45402470064168	0.988008430907673	0.00523934945988442	dx_AD
ADGRE5	PICALM	0.163246233780848	0.198412832212289	0.822760463427009	0.41064422399597	0.740272689269112	0.130608272660902	dx_AD
ADGRE5	CD163	-0.255570020545594	0.258155008798403	-0.98998668178146	0.322180628752782	0.706923088521316	0.150627833795408	dx_AD
ADGRE5	GPNMB	-0.247792881435431	0.245064271969359	-1.01113426059272	0.311952174575616	0.707174070190106	0.150473671891769	dx_AD
ADGRE5	ERN1	-0.0288759857911671	0.164184125626819	-0.175875625496223	0.860391654878484	0.967049561030413	0.0145512678710164	dx_AD
ADGRF3	HSPA1A	0.0555276106577809	0.23024175036942	0.24117090218732	0.809422662057333	0.995760211575623	0.00184523118204909	dx_AD
ADGRF3	PICALM	0.0109857336290489	0.156589522143405	0.0701562497839934	0.944069296095203	0.984061775004657	0.00697763764433282	dx_AD
ADGRF3	ERN1	-0.266669918313294	0.151663993684325	-1.75829418595124	0.0786974664464442	0.479674525180248	0.319053345672993	dx_AD
ADGRG1	AIF1	-0.0211282800121128	0.0820868857367071	-0.257389226336123	0.796878318934555	0.976743266814622	0.0102195739043905	dx_AD
ADGRG1	CCL3	-0.0814324938754597	0.161121878827464	-0.505409286858311	0.613271397441142	0.988913932430203	0.00484150445657656	dx_AD
ADGRG1	HIF1A	-0.0860679931813082	0.115946930189651	-0.742305061811719	0.457902525665443	0.804636337355564	0.0944003585946533	dx_AD
ADGRG1	HIST	-0.185547557912553	0.0781269217065435	-2.37495032262371	0.0175513121821365	0.572207705122091	0.242446298454076	dx_AD
ADGRG1	HSPA1A	-0.0694759562808851	0.125917042225847	-0.551759754301342	0.58111296426629	0.993953591304247	0.00263389277673093	dx_AD
ADGRG1	IFI44L	0.0242974634869439	0.088706532455236	0.273908389996026	0.784155023798729	0.962921081017332	0.0164093052775085	dx_AD
ADGRG1	TMEM163	0.00977625037118998	0.0838904598611353	0.116535901547956	0.907227834599519	0.999470404929196	0.000230061141895285	dx_AD
ADGRG1	FRMD4A	-0.0560276909841824	0.0563558643349095	-0.994176766613377	0.320136817058357	0.676140969013819	0.169962748315367	dx_AD
ADGRG1	PICALM	-0.0151517184044198	0.0513360329872959	-0.295147823521334	0.767880958140261	0.925252565275115	0.0337397021439206	dx_AD
ADGRG1	CD163	0.238693621283695	0.0910306084654175	2.62212485786442	0.00873834108912225	0.164500152008084	0.783833696399469	dx_AD
ADGRG1	GPNMB	0.149286514655843	0.119496818351921	1.24929279887763	0.211558000808333	0.618052244968438	0.20897481173566	dx_AD
ADGRG1	MKI67	-0.128949524169845	0.106836238781743	-1.20698300165056	0.227438690342002	0.913798783374379	0.0391494244967129	dx_AD
ADGRG1	ERN1	0.0433380976661129	0.146108998671281	0.296614842755961	0.766760577713375	0.942572811287393	0.0256850917121293	dx_AD
ADGRG2	PICALM	-0.224507656105801	0.179020255586437	-1.25409080313485	0.209809002794699	0.567155655953777	0.246297732563063	dx_AD
ADGRG5	AIF1	-0.0229662827167278	0.21194187437756	-0.108361232456664	0.913709152023733	0.991948204104274	0.00351100451818373	dx_AD
ADGRG5	HSPA1A	0.000644704644226834	0.247151802166574	0.00260853709572516	0.997918690885406	0.999841473520802	6.88526327781779e-05	dx_AD
ADGRG5	FRMD4A	0.194222536507695	0.204108922665418	0.951563184849447	0.341318559877328	0.688870739926876	0.161862261696062	dx_AD
ADGRG5	PICALM	-0.167285808763157	0.0787703718074174	-2.12371485527766	0.0336939944345153	0.23607097021257	0.626957415088297	dx_AD
ADGRG5	CD163	0.0425201376263935	0.23665069731878	0.179674677100642	0.857407974632037	0.963263847026435	0.016254739237933	dx_AD
ADGRG5	ERN1	0.153049660139603	0.178260621521745	0.85857245886991	0.390576438242511	0.780930410315527	0.107387664922319	dx_AD
ADGRG6	AIF1	0.201209778992012	0.188273340249182	1.06871094296042	0.285199939076019	0.83520035286682	0.0782093308551266	dx_AD
ADGRG6	HIF1A	0.192904632528349	0.213109387734761	0.905190684365541	0.365364376195831	0.746134193390756	0.127183056967044	dx_AD
ADGRG6	HIST	0.0376858830542544	0.205641784258554	0.183259852515536	0.85459413392883	0.98182700013474	0.00796502902134518	dx_AD
ADGRG6	HSPA1A	0.102132423092683	0.169681534564177	0.601906526570545	0.547236359605037	0.993953591304247	0.00263389277673093	dx_AD
ADGRG6	FRMD4A	-0.219658294001877	0.0960675160119885	-2.28649915310047	0.0222250736142698	0.158448941703844	0.800110657159799	dx_AD
ADGRG6	PICALM	0.0267260643251657	0.0824125561895706	0.324296024305916	0.745713929331588	0.916373168907735	0.0379276352900435	dx_AD
ADGRG6	CD163	-0.044041009918093	0.104508323497754	-0.421411505266753	0.67345461925266	0.900907198072579	0.0453199431393952	dx_AD
ADGRG6	GPNMB	0.509473145810058	0.267564680440004	1.90411210094038	0.0568955860496858	0.385558595003553	0.413909610990637	dx_AD
ADGRG6	ERN1	-0.10547117496632	0.184540431777939	-0.571534237511893	0.567637558890928	0.868797681290301	0.0610813468300111	dx_AD
ADGRL1	AIF1	0.0777557836180174	0.199060576606985	0.390613676215428	0.696082815083499	0.958610182899483	0.018357961998136	dx_AD
ADGRL1	HSPA1A	-0.153549755722589	0.198446265475909	-0.77375986569639	0.439072810410945	0.986734250512015	0.00579979674933194	dx_AD
ADGRL1	PICALM	-0.0336552527429115	0.1335224448088	-0.252056894188125	0.800997087861086	0.937265418156953	0.0281374066381694	dx_AD
ADGRL1	ERN1	0.110333053588023	0.168204555506689	0.655945692170243	0.511859067523953	0.846879472128005	0.0721783940546374	dx_AD
ADGRL2	PICALM	-0.0479963027036376	0.0764152652131594	-0.62809835927092	0.529939507848393	0.813472951994272	0.0896568827946367	dx_AD
ADGRL2	CD163	0.135325023655575	0.13156464250191	1.02858200411718	0.303676137991921	0.69059771936053	0.160774860204306	dx_AD
ADGRL3	AIF1	-0.122636140225229	0.117979334402459	-1.03947136883214	0.298585567048943	0.846385174671813	0.0724319523677417	dx_AD
ADGRL3	CCL3	0.194180595789694	0.173386594843695	1.11992853867823	0.262744215709837	0.92770660689563	0.0325893504542709	dx_AD
ADGRL3	HIF1A	0.0272482056853391	0.0942703199392946	0.289043313981385	0.772548231711075	0.940479197130919	0.026650806356206	dx_AD
ADGRL3	HIST	0.0271869651421817	0.0867052935583491	0.313556001328638	0.753858281142899	0.97453004126782	0.0112047685979256	dx_AD
ADGRL3	HSPA1A	-0.136115358230498	0.186376358049865	-0.730325238966632	0.465191404317857	0.988277350339543	0.00512115782265614	dx_AD
ADGRL3	IFI44L	0.0850340238397358	0.0928055804678416	0.916259813376214	0.359530640300548	0.836505854777489	0.0775310150259646	dx_AD
ADGRL3	TMEM163	0.0608239849104937	0.0952603113657319	0.638502898410365	0.523146367917875	0.966667233503107	0.0147230021580862	dx_AD
ADGRL3	FRMD4A	-0.0605575361392461	0.0547809623295095	-1.10544856395531	0.268965270435134	0.620971940229905	0.206928023782582	dx_AD
ADGRL3	PICALM	0.0502375436513951	0.0502994434252257	0.998769374577223	0.317906424963029	0.670896365289927	0.173344560991628	dx_AD
ADGRL3	CD163	0.0212432863120302	0.0571777267932568	0.371530795353962	0.710242223322398	0.917487367950434	0.0373999064406551	dx_AD
ADGRL3	GPNMB	0.11596972345898	0.106472704438877	1.0891967483136	0.276067132569253	0.678673972782745	0.168338805727606	dx_AD
ADGRL3	MKI67	0.0276131719614092	0.10433658722215	0.264654736143672	0.791275449710089	0.977968877208853	0.00967496593993188	dx_AD
ADGRL3	ERN1	-0.803227561380288	0.473758830993943	-1.69543554406178	0.0899928279431177	0.50196741052382	0.299324477853204	dx_AD
ADGRV1	HSPA1A	-0.0702362565167043	0.200250682784671	-0.35074165810575	0.725782169844957	0.993953591304247	0.00263389277673093	dx_AD
ADGRV1	FRMD4A	-0.021003109907916	0.0757641201731604	-0.277217103028623	0.781613407760888	0.931318283596907	0.030901870912466	dx_AD
ADGRV1	PICALM	0.0193325126845202	0.0676553941493703	0.285749760644919	0.775069789476213	0.927424855457783	0.0327212689712592	dx_AD
ADGRV1	ERN1	-0.288111249899978	0.241417016387064	-1.19341732497451	0.232705973172416	0.668952231310436	0.174604893321824	dx_AD
ADH5	AIF1	0.0620704834967425	0.0990641537835801	0.626568553064556	0.530942087189664	0.923450878776572	0.0345862010831394	dx_AD
ADH5	HIF1A	0.13318767530272	0.165353744108584	0.805471179505067	0.420547831103092	0.777241925417859	0.109443781043771	dx_AD
ADH5	HIST	-0.00902563394421119	0.153743410898515	-0.0587058260998836	0.953186418787184	0.996096353839687	0.00169864961153056	dx_AD
ADH5	HSPA1A	-0.0167361404702144	0.129535803396397	-0.129200885248687	0.897198695755019	0.996672240610588	0.00144763757283962	dx_AD
ADH5	IFI44L	0.0214210596944206	0.13789623938251	0.155341870020116	0.876551808721956	0.979501353355264	0.00899495961379096	dx_AD
ADH5	TMEM163	-0.166910038503937	0.155904866596394	-1.07058902103443	0.284354262187316	0.942308575758381	0.0258068564382422	dx_AD
ADH5	FRMD4A	-0.0192872856679736	0.13727437373227	-0.140501720339953	0.888263593339192	0.971040416400201	0.0127626936200122	dx_AD
ADH5	PICALM	0.12332874056351	0.0912524367781584	1.35151175045694	0.176531558412774	0.527051275171711	0.278147131578952	dx_AD
ADH5	CD163	0.0174937001082092	0.121575718494376	0.143891398092115	0.885586228328009	0.972077048778676	0.0122993106567971	dx_AD
ADH5	GPNMB	0.126084914624451	0.145990294797857	0.863652716086591	0.387778695807541	0.755816141283327	0.121583837484597	dx_AD
ADH5	MKI67	-0.213291773293182	0.184587797806682	-1.15550310382142	0.247884462315771	0.913798783374379	0.0391494244967129	dx_AD
ADH5	ERN1	0.225841793533997	0.116889263996891	1.93210039837366	0.0533471151847066	0.430967330316807	0.365555650491001	dx_AD
ADI1	AIF1	0.00834879647490006	0.126285114681994	0.0661106932192577	0.947289697520148	0.995294853409734	0.00204824162690154	dx_AD
ADI1	HIF1A	0.422171880376982	0.206283360291175	2.04656294032187	0.0407010167041629	0.337014237661384	0.472351751332933	dx_AD
ADI1	HIST	-0.0556421705670558	0.181260703339829	-0.306973158229103	0.758863803102052	0.97453004126782	0.0112047685979256	dx_AD
ADI1	HSPA1A	-0.0780748840928484	0.151705802530806	-0.514646656821145	0.606799955432076	0.993953591304247	0.00263389277673093	dx_AD
ADI1	IFI44L	-0.313670022578785	0.181586550451028	-1.72738576617974	0.0840984052158714	0.642045387719489	0.19243426953337	dx_AD
ADI1	TMEM163	0.142967558115195	0.159043014160382	0.898923846922467	0.368693224932886	0.951941025154629	0.0213899562828293	dx_AD
ADI1	FRMD4A	0.0546096900434767	0.173388990577174	0.314954772282214	0.752795993952292	0.922946972593548	0.0348232504059115	dx_AD
ADI1	PICALM	0.0594684397197511	0.119235105262101	0.498749421062099	0.617955923550438	0.859701113928003	0.0656525105393163	dx_AD
ADI1	CD163	0.0840450156939594	0.130919624851252	0.641958879651919	0.520899882448959	0.83403651018108	0.0788149375839434	dx_AD
ADI1	GPNMB	0.159737056824929	0.147578281476818	1.0823886497826	0.279079869558289	0.681145613290072	0.166760035975085	dx_AD
ADI1	MKI67	-0.408751367573434	0.21183091068819	-1.92961152952368	0.053654989177169	0.839153741648302	0.0761584646388527	dx_AD
ADI1	ERN1	0.0740850483328809	0.149125071809685	0.496798073146471	0.619331454152268	0.89119541202714	0.0500270579607697	dx_AD
ADIPOR1	AIF1	0.0146805042123699	0.097618851001196	0.150385955804684	0.880460120906079	0.98427270552249	0.00688455797599712	dx_AD
ADIPOR1	HIF1A	-0.105005038369053	0.203525267146134	-0.515931215035123	0.605902451600987	0.874435767867929	0.0582720863397238	dx_AD
ADIPOR1	HIST	-0.0238547840815952	0.141722094174987	-0.168320855124687	0.866330867911371	0.983831547713904	0.00707925539084317	dx_AD
ADIPOR1	HSPA1A	-0.00809832250071363	0.0988227748047821	-0.0819479367657034	0.934688114571872	0.996672240610588	0.00144763757283962	dx_AD
ADIPOR1	IFI44L	0.00866730575877472	0.162371126853547	0.0533795997276801	0.957429459094614	0.998345600970857	0.000719091365402175	dx_AD
ADIPOR1	TMEM163	-0.0924484864435802	0.138235371288395	-0.668775911562524	0.503638434962265	0.966667233503107	0.0147230021580862	dx_AD
ADIPOR1	FRMD4A	-0.0666305109521521	0.115959701385758	-0.57460057378464	0.565561463920745	0.838702732711498	0.0763919419359322	dx_AD
ADIPOR1	PICALM	0.0621448987265953	0.0862463602537435	0.720550972165784	0.471185827902569	0.775688654175183	0.110312560837814	dx_AD
ADIPOR1	CD163	-0.167996237940268	0.10479171608688	-1.6031442580918	0.108902808706639	0.458848458340394	0.338330723119244	dx_AD
ADIPOR1	GPNMB	0.0330460433363249	0.122500504144894	0.269762508872926	0.787342967398134	0.938883856697318	0.0273881281973239	dx_AD
ADIPOR1	MKI67	-0.0296459116415919	0.169473509541756	-0.174929472586909	0.861135051548041	0.984786964643744	0.00665770867621128	dx_AD
ADIPOR1	ERN1	0.0145262554832426	0.0939051353763947	0.154690746411448	0.87706512547218	0.972045131166862	0.0123135707098231	dx_AD
ADIPOR2	AIF1	-0.0525494316136781	0.0764987438169198	-0.686931954587931	0.492125609167376	0.912958893523758	0.0395487763733696	dx_AD
ADIPOR2	CCL3	-0.212178330050667	0.142950396124656	-1.48427941301851	0.137734809562285	0.884202285145158	0.053448367031762	dx_AD
ADIPOR2	HIF1A	-0.0929557683211277	0.0891961322042687	-1.04215021463318	0.297342040728239	0.699671518059288	0.155105804809382	dx_AD
ADIPOR2	HIST	-0.0369089049577103	0.0749492710918748	-0.49245182001125	0.622399973842292	0.961114159793582	0.0172250243774163	dx_AD
ADIPOR2	HSPA1A	0.0172919487191663	0.0860697189301118	0.200906299382797	0.840771841949355	0.996374927679531	0.00157720938465507	dx_AD
ADIPOR2	IFI44L	-0.14634825585576	0.0793624978937797	-1.84404800428075	0.0651761445431231	0.61894627857938	0.208347043918507	dx_AD
ADIPOR2	TMEM163	0.0226264636773733	0.0810177072076495	0.279278005478252	0.780031484117074	0.99661777296319	0.0014713722010694	dx_AD
ADIPOR2	FRMD4A	-0.188173083095048	0.0425899891974858	-4.4182467908716	9.95047641854608e-06	0.00106129686643072	2.97416311805981	dx_AD
ADIPOR2	PICALM	0.0274031240975111	0.0352563534997028	0.777253498372771	0.437009224477061	0.758123874015497	0.120259826813879	dx_AD
ADIPOR2	CD163	0.00572328003942788	0.0440700996476313	0.129867644620484	0.896671143308469	0.975844352901731	0.0106194467456528	dx_AD
ADIPOR2	GPNMB	0.110862504027181	0.0865076410544017	1.28153423993452	0.200006081298851	0.607642873801605	0.216351590966996	dx_AD
ADIPOR2	MKI67	-0.154715802373394	0.0923964092323412	-1.67447851771321	0.094036592907416	0.854860180157308	0.0681049121159889	dx_AD
ADIPOR2	ERN1	-0.181368100101402	0.0871188376793358	-2.08184710600681	0.0373564374658242	0.389192459789647	0.409835582338604	dx_AD
ADISSP	AIF1	0.0410397763775121	0.117486436797086	0.349315014535619	0.726852827602691	0.963013591110925	0.0163675835890418	dx_AD
ADISSP	CCL3	-0.200736477036858	0.205936221079791	-0.974750706720416	0.329683933791383	0.948563650447798	0.0229335218013828	dx_AD
ADISSP	HIF1A	0.103466595814321	0.199178061910317	0.519467831055153	0.603434540187847	0.873364172126569	0.0588046280396841	dx_AD
ADISSP	HIST	-0.196274291168512	0.160387828680153	-1.2237480411305	0.221047290613542	0.833338411257631	0.0791785996782854	dx_AD
ADISSP	HSPA1A	-0.0498635310468094	0.165371699510683	-0.301523968093393	0.763014976036995	0.995760211575623	0.00184523118204909	dx_AD
ADISSP	IFI44L	-0.192556288831149	0.155080376464871	-1.24165476780854	0.214363965423608	0.767696100172022	0.114810665564929	dx_AD
ADISSP	TMEM163	0.309957614715601	0.19421040642212	1.59598870331337	0.110491315508388	0.824093190134284	0.084023674622453	dx_AD
ADISSP	FRMD4A	0.0128555076263428	0.146870752386515	0.087529391777822	0.93025072381956	0.98274630096199	0.00755858218080051	dx_AD
ADISSP	PICALM	0.00905468433269352	0.112404271785278	0.0805546282973158	0.93579615025589	0.982074786775656	0.00785543864149267	dx_AD
ADISSP	CD163	0.0948390485804271	0.123997619763979	0.764845718498036	0.444363420090245	0.793112425003718	0.100665246354493	dx_AD
ADISSP	GPNMB	0.206536740201087	0.176259973212314	1.17177335521493	0.241288062878761	0.647759589094566	0.188586149225917	dx_AD
ADISSP	MKI67	-0.259380289491532	0.226379269327797	-1.14577757169076	0.251887197552143	0.913798783374379	0.0391494244967129	dx_AD
ADISSP	ERN1	0.454770914510298	0.175253823008956	2.59492721301182	0.00946109526366282	0.233884493478012	0.630998570923523	dx_AD
ADK	AIF1	0.11052216576551	0.0675024794833705	1.63730527547122	0.101566699185929	0.705578893578577	0.151454419003583	dx_AD
ADK	CCL3	0.120053694990688	0.118045755630559	1.01700983952709	0.309148748622418	0.944442313952695	0.0248245634140542	dx_AD
ADK	HIF1A	0.0910421305383543	0.0742293286553489	1.22649809970757	0.220011289987035	0.63174767845091	0.199456345352348	dx_AD
ADK	HIST	0.0078975877221683	0.0585005081081907	0.135000326964041	0.892611615818148	0.987275264039939	0.0055617440003831	dx_AD
ADK	HSPA1A	-0.00263453096017092	0.0838915836072444	-0.031403996049294	0.974947354338076	0.997489027409801	0.00109187294606181	dx_AD
ADK	IFI44L	0.124471791096529	0.0654176007997634	1.90272632402897	0.0570762651834062	0.604839318387697	0.218359984696357	dx_AD
ADK	TMEM163	0.0841835089267882	0.0671464301581016	1.25373022405765	0.209940078380716	0.914255180045054	0.0389325703296941	dx_AD
ADK	FRMD4A	0.0625714505587326	0.0397826072497985	1.5728343335026	0.115757183426588	0.411366825451961	0.38577073477081	dx_AD
ADK	PICALM	0.127785256244724	0.0321052036753979	3.98020388024032	6.88561883168529e-05	0.00430679063591363	2.36584623988761	dx_AD
ADK	CD163	0.102092089757629	0.0434772041442807	2.34817513607435	0.0188656482932133	0.226034396233886	0.645825468118382	dx_AD
ADK	GPNMB	0.27438382955636	0.0691621562931847	3.9672538316073	7.27055460343992e-05	0.0182937620263874	1.73769697471523	dx_AD
ADK	MKI67	0.0912601973191889	0.0722250841825099	1.26355266113056	0.20639063384925	0.910813463287521	0.0405705584386866	dx_AD
ADK	ERN1	0.0421946751304746	0.0825666615121623	0.511037679829881	0.609324672622972	0.887591645668657	0.05178679415643	dx_AD
ADM	AIF1	-0.926100525761825	0.399079531619249	-2.32059139190679	0.0203089072219527	0.453594836305926	0.343331898067106	dx_AD
ADM	HIF1A	-0.107875559198726	0.589127788615919	-0.183110627750503	0.854711217023062	0.960934221012471	0.0173063401452454	dx_AD
ADM	HIST	-0.710754837008912	0.309026514829289	-2.29998010818438	0.0214493470215551	0.586936609611399	0.231408800937353	dx_AD
ADM	HSPA1A	0.425833647103501	0.222569910598966	1.91325793301316	0.0557150402467089	0.77917262889384	0.108366311942011	dx_AD
ADM	PICALM	0.163132637587914	0.399950444101651	0.407882126382768	0.68336021550498	0.890138731192058	0.0505423017867337	dx_AD
ADM	CD163	-0.651655166893075	0.414998054312097	-1.570260776218	0.11635445539768	0.470139010225968	0.327773711324043	dx_AD
ADM	ERN1	-0.136459511340382	0.212669935013401	-0.64164928310992	0.521100926165164	0.854350080346562	0.0683641353897114	dx_AD
ADNP	AIF1	-0.000234519631425542	0.0551707990518287	-0.00425079272832771	0.996608368324931	0.999822197629724	7.72254539179236e-05	dx_AD
ADNP	CCL3	0.0112694513996549	0.114073235389602	0.0987913717110382	0.921303919357284	0.998185083023115	0.000788924561214805	dx_AD
ADNP	HIF1A	0.140869091469215	0.0688448191053153	2.04618289800022	0.0407383793048946	0.337014237661384	0.472351751332933	dx_AD
ADNP	HIST	-0.00536547460087116	0.0616451755159141	-0.0870380294316143	0.930641283678672	0.993677845215592	0.00275439298947397	dx_AD
ADNP	HSPA1A	-0.0357241057318729	0.069185617902357	-0.516351617792747	0.605608850848534	0.993953591304247	0.00263389277673093	dx_AD
ADNP	IFI44L	0.00194307253202318	0.0676288458020631	0.0287314164389289	0.977078800010046	0.999330096405688	0.000291032927306346	dx_AD
ADNP	TMEM163	0.0115239085860192	0.0687858197952434	0.167533201179003	0.866950525913897	0.999470404929196	0.000230061141895285	dx_AD
ADNP	FRMD4A	-0.0640587440235468	0.0370864146784751	-1.72728328092406	0.0841168003340176	0.351049894470243	0.454631153183352	dx_AD
ADNP	PICALM	-0.0158237833482423	0.029174168790084	-0.542390203542684	0.587549726908664	0.843392880902447	0.0739700691948006	dx_AD
ADNP	CD163	-0.00181726096056551	0.036301350807875	-0.0500604225496558	0.960074238401649	0.992240320253256	0.00338312913644773	dx_AD
ADNP	GPNMB	0.0716457303015917	0.0696039873968348	1.02933370602917	0.303322889636243	0.69898305227843	0.155533354141569	dx_AD
ADNP	MKI67	-0.00380347225675911	0.0746719354146686	-0.0509357663710958	0.959376705045698	0.995273116041346	0.00205772677816237	dx_AD
ADNP	ERN1	-0.031531148630191	0.074769797655326	-0.42170969587939	0.673236926452351	0.911278636866622	0.040348810786191	dx_AD
ADNP2	AIF1	-0.216875422956045	0.105715372289985	-2.05150318499697	0.0402179697838745	0.577807130670428	0.238217102866155	dx_AD
ADNP2	HIF1A	-0.48794212919938	0.173658985078283	-2.8097718582164	0.00495766291366577	0.143898053504268	0.841945080685165	dx_AD
ADNP2	HIST	0.122346555196544	0.188324359597606	0.649658681744424	0.515912718790753	0.941196003963197	0.0263199253766127	dx_AD
ADNP2	HSPA1A	-0.14183756444662	0.10656615579069	-1.33098133637482	0.18319515211209	0.945527172134706	0.0243259860800721	dx_AD
ADNP2	TMEM163	-0.208119412020633	0.149656488204366	-1.39064743879618	0.164332363506352	0.886634363667386	0.0522554405734391	dx_AD
ADNP2	FRMD4A	-0.17606788682038	0.130240222612432	-1.35187028468403	0.176416814996036	0.507464408217838	0.294594412245572	dx_AD
ADNP2	PICALM	-0.194744448620892	0.083187970275613	-2.34101695203858	0.019231293888432	0.170389912461756	0.768556120202388	dx_AD
ADNP2	CD163	-0.174729536150519	0.107167467521724	-1.63043449837143	0.103009698410454	0.452548774658071	0.344334606683503	dx_AD
ADNP2	GPNMB	-0.189919937198822	0.162719148561434	-1.16716403003497	0.24314413394905	0.648417899395077	0.18814500508013	dx_AD
ADNP2	ERN1	-0.275957034384218	0.118240191291595	-2.33386830120795	0.0196026190251943	0.306559804134369	0.513484790078683	dx_AD
ADO	AIF1	0.0265475868412883	0.115526484344481	0.229796543986639	0.81824987036811	0.97880009167768	0.00930599864277721	dx_AD
ADO	HSPA1A	-0.119946853975867	0.157718895279837	-0.760510360937082	0.446949578442185	0.986734250512015	0.00579979674933194	dx_AD
ADO	PICALM	0.166874999913047	0.13609383712048	1.22617602269027	0.220132442241603	0.578473100894749	0.237716831015749	dx_AD
ADO	CD163	-0.142746715435316	0.157949966161175	-0.903746413529802	0.3661298820134	0.737114964636107	0.132464771824386	dx_AD
ADO	ERN1	0.163364708006907	0.17769322621836	0.919363734249246	0.357905351589941	0.763748830543881	0.117049441742814	dx_AD
ADORA1	AIF1	0.0927960496576512	0.40430485025286	0.229520001057655	0.818464776911283	0.97880009167768	0.00930599864277721	dx_AD
ADORA1	PICALM	0.573410212714673	0.33276219437363	1.72318316927205	0.0848554063708886	0.380239066160041	0.419943265308183	dx_AD
ADORA1	ERN1	0.614778954279091	0.288179238426584	2.13332146214173	0.0328983647929525	0.376476239775373	0.42426242785654	dx_AD
ADORA3	AIF1	0.113082380828292	0.117085247715153	0.965812372053909	0.334138076516201	0.857697737439261	0.0666657355664431	dx_AD
ADORA3	CCL3	-0.0336204750229303	0.209989133177152	-0.160105785067303	0.872797744140224	0.996119802021007	0.00168842640786004	dx_AD
ADORA3	HIF1A	0.0904930420133345	0.200212827051044	0.451984237704527	0.65128033769908	0.890589763583409	0.0503223009460813	dx_AD
ADORA3	HIST	-0.0369918998884486	0.196282729819699	-0.188462326371905	0.850514245507386	0.98182700013474	0.00796502902134518	dx_AD
ADORA3	HSPA1A	-0.120806511905464	0.137768339364135	-0.876881527809961	0.380550990480788	0.986734250512015	0.00579979674933194	dx_AD
ADORA3	IFI44L	0.0788482741520404	0.18141236640712	0.43463560788955	0.663826944537091	0.930263583890076	0.0313939796074974	dx_AD
ADORA3	TMEM163	-0.0218538361196225	0.193773466709195	-0.112780333090802	0.91020471077056	0.999470404929196	0.000230061141895285	dx_AD
ADORA3	FRMD4A	0.0850695934145573	0.147723012282839	0.575872317385988	0.564701488102601	0.838545654631408	0.0764732872442662	dx_AD
ADORA3	PICALM	0.0880610830321107	0.142261863430137	0.6190069559672	0.535911776472235	0.816485711696693	0.0880514109096494	dx_AD
ADORA3	CD163	0.203521654374881	0.144666015605907	1.40683804363083	0.159475418738716	0.539409003995344	0.268081808434006	dx_AD
ADORA3	GPNMB	-0.00391984365857567	0.169826882737105	-0.0230814085226051	0.981585335585846	0.997803504089962	0.000954975237223588	dx_AD
ADORA3	MKI67	0.0532397150832731	0.213571620047662	0.249282723385213	0.803142094319096	0.977968877208853	0.00967496593993188	dx_AD
ADORA3	ERN1	-0.0165915928892688	0.125262669783829	-0.13245440894643	0.894624881612359	0.977605754830033	0.00983625055122275	dx_AD
ADPGK	AIF1	-0.0944485541673408	0.0630327893888253	-1.49840353065646	0.134028439654115	0.741966611244908	0.129615637683714	dx_AD
ADPGK	CCL3	0.0929295502161271	0.108244474231329	0.858515419618813	0.390607919722815	0.955599978139743	0.0197238688570584	dx_AD
ADPGK	HIF1A	-0.0985096456379603	0.0641973007902397	-1.5344826717845	0.124910953018333	0.510172020970593	0.29228336280046	dx_AD
ADPGK	HIST	-0.111776694784667	0.0638475020185704	-1.75068234857733	0.0800006415959712	0.726502368751617	0.138762965352086	dx_AD
ADPGK	HSPA1A	-0.0237221369279629	0.0650252887289511	-0.364814019155614	0.71525023952269	0.993953591304247	0.00263389277673093	dx_AD
ADPGK	IFI44L	-0.0965890071926313	0.0742583405773557	-1.30071593899965	0.193355704429643	0.756166474883829	0.121382581265617	dx_AD
ADPGK	TMEM163	-0.139428921371304	0.065764809229763	-2.12011443512563	0.0339963958983224	0.661940292689535	0.179181182350184	dx_AD
ADPGK	FRMD4A	-0.0692233279664415	0.0358726491960656	-1.92969656598525	0.0536444457104439	0.269305785430284	0.569754316646199	dx_AD
ADPGK	PICALM	-0.0249826413791685	0.0316704514335412	-0.788831236952629	0.430210649837775	0.752573829684788	0.123450888090431	dx_AD
ADPGK	CD163	-0.025128911853899	0.0392291242352251	-0.640567750205724	0.521803558122439	0.83403651018108	0.0788149375839434	dx_AD
ADPGK	GPNMB	0.0843873091122882	0.0649550971184823	1.29916377398929	0.193887730726103	0.604929851415716	0.218294983875451	dx_AD
ADPGK	MKI67	-0.178648312257975	0.080263805318855	-2.2257642974723	0.0260299734184495	0.75869481045313	0.119932886542598	dx_AD
ADPGK	ERN1	0.0234316642098253	0.0746693814531462	0.31380552180586	0.753668750290685	0.938481390952644	0.0275743345361953	dx_AD
ADPRH	AIF1	-0.131887566597949	0.115415258941182	-1.14272209591595	0.253153992748254	0.821368906289092	0.0854617418070149	dx_AD
ADPRH	HSPA1A	-0.196852735233409	0.122647334893346	-1.60503067926092	0.108487053214281	0.889539044916088	0.0508349844890523	dx_AD
ADPRH	FRMD4A	0.174555844048829	0.152148111835598	1.14727578241289	0.251267659706805	0.599773709293293	0.222012575187184	dx_AD
ADPRH	PICALM	0.0712753138318689	0.105167675385623	0.677730239548612	0.497942749463316	0.792305028976457	0.10110758747895	dx_AD
ADPRH	CD163	-0.0214441543925821	0.153156204704919	-0.140014924200412	0.8886481987378	0.973409408454205	0.0117044604142738	dx_AD
ADPRH	ERN1	-0.0632839259867133	0.109340681532787	-0.578777497081328	0.562739316865209	0.867093392080682	0.0619341234223665	dx_AD
ADPRM	AIF1	-0.075758804830909	0.117019401258132	-0.647403798142782	0.517370638399072	0.920476469458505	0.035987309077343	dx_AD
ADPRM	HSPA1A	-0.0994322568093055	0.124714585794168	-0.797278491333893	0.425289309111994	0.986734250512015	0.00579979674933194	dx_AD
ADPRM	FRMD4A	0.171662992915623	0.138202328938172	1.24211360426799	0.214194649839454	0.559542968610576	0.252166557368092	dx_AD
ADPRM	PICALM	0.097523407296495	0.109332783185202	0.891986872147008	0.372399968949526	0.713953452603835	0.14633010186006	dx_AD
ADPRM	CD163	-0.0382473637284866	0.129694720458712	-0.294903012190559	0.768067970831456	0.933192771867915	0.0300286337338747	dx_AD
ADPRM	ERN1	-0.15999807538293	0.110990119835512	-1.44155241583708	0.149428680420138	0.578967414828725	0.237345878342175	dx_AD
ADPRS	AIF1	-0.129953379837772	0.0952667795493984	-1.36409964157955	0.172536207581286	0.77129336651467	0.112780403758005	dx_AD
ADPRS	HIF1A	-0.269953976288583	0.21440372350764	-1.25909182859393	0.207997165579647	0.619013898074751	0.208299600108453	dx_AD
ADPRS	HIST	-0.206777599963478	0.1833211559887	-1.12795273872386	0.259339879226636	0.858194427762718	0.0664143096585786	dx_AD
ADPRS	HSPA1A	-0.0478046030277817	0.121896275953818	-0.392174433990855	0.694929332886032	0.993953591304247	0.00263389277673093	dx_AD
ADPRS	IFI44L	-0.180381508546676	0.182087687935858	-0.990629902501795	0.321866330833984	0.822161841319609	0.0850426838301789	dx_AD
ADPRS	TMEM163	-0.110502696512477	0.15508790226361	-0.712516546420565	0.47614496896072	0.963189778626936	0.0162881347962514	dx_AD
ADPRS	FRMD4A	0.00478690356643607	0.140162808656628	0.034152451797417	0.97275558236942	0.993341392724693	0.00290146701757261	dx_AD
ADPRS	PICALM	0.0632339146342673	0.0925756056459754	0.68305159002777	0.49457424375569	0.790536378671249	0.102078140035809	dx_AD
ADPRS	CD163	-0.0503203425586127	0.107981853401072	-0.466007398221906	0.641210204994694	0.887510380392441	0.0518265587001435	dx_AD
ADPRS	GPNMB	0.00529975895597756	0.159974282192018	0.0331288184785617	0.973571861535699	0.996179040830991	0.00166259987245811	dx_AD
ADPRS	ERN1	-0.158816742369236	0.103040484758162	-1.54130430133342	0.123242742532814	0.543324262023791	0.264940901209997	dx_AD
ADRA2C	AIF1	0.287751323417396	0.413596372362551	0.6957298048184	0.486598056451678	0.911167093753838	0.040401972927179	dx_AD
ADRA2C	PICALM	0.698939242567557	0.372365411324462	1.87702515140037	0.060514646760104	0.321995187942395	0.492150618570256	dx_AD
ADRB1	AIF1	-0.514809621045928	0.222646169794501	-2.31223210137003	0.0207648961401323	0.453594836305926	0.343331898067106	dx_AD
ADRB1	HSPA1A	-0.142655887423651	0.188219702592139	-0.757922180616651	0.448497570904768	0.986734250512015	0.00579979674933194	dx_AD
ADRB1	FRMD4A	-0.0628179802728503	0.199396146270218	-0.315041095065702	0.752730452004331	0.922946972593548	0.0348232504059115	dx_AD
ADRB1	PICALM	-0.288747362111553	0.164410447812751	-1.7562592034322	0.0790441598494231	0.372130838574255	0.42930433839644	dx_AD
ADRB1	CD163	-0.243743034661323	0.250291346285976	-0.973837243189496	0.33013735781558	0.711393000633725	0.147890412134641	dx_AD
ADRB1	ERN1	-0.34177371857136	0.171816382193325	-1.98918004330228	0.0466813338521675	0.410842242640834	0.386324908787925	dx_AD
ADRB2	AIF1	-0.147311095928031	0.156621364287767	-0.940555565953124	0.346932661651802	0.862453769811417	0.064264175157758	dx_AD
ADRB2	CCL3	-0.049470798580348	0.253783626704705	-0.194932979809256	0.84544541526188	0.995498803337696	0.00195925768995967	dx_AD
ADRB2	HIF1A	-0.386634475235175	0.219902712780966	-1.75820693772106	0.0787123052172622	0.440980024320267	0.355581082922108	dx_AD
ADRB2	HIST	-0.12830564294724	0.164277229705722	-0.781031206680811	0.434784140696675	0.917553900115079	0.0373684144491778	dx_AD
ADRB2	HSPA1A	0.0498756041916373	0.119805553336754	0.41630461028334	0.677187119434809	0.993953591304247	0.00263389277673093	dx_AD
ADRB2	IFI44L	-0.186581582156309	0.196273529096438	-0.950620203423526	0.341797208863904	0.827712490554649	0.082120491052173	dx_AD
ADRB2	TMEM163	-0.023623245694897	0.179367232015059	-0.131703240494416	0.895219022304343	0.999470404929196	0.000230061141895285	dx_AD
ADRB2	FRMD4A	-0.0510469952236594	0.158491627804683	-0.322080074075378	0.747392033216426	0.920725286301626	0.0358699294558084	dx_AD
ADRB2	PICALM	-0.0385655691088793	0.135567677211659	-0.284474661675199	0.776046649310693	0.927424855457783	0.0327212689712592	dx_AD
ADRB2	CD163	-0.015336433346695	0.15851913173735	-0.0967481538575793	0.922926397918464	0.984939808947366	0.00659030903614281	dx_AD
ADRB2	GPNMB	-0.0435329872485326	0.16686741334796	-0.260883694276219	0.794182199616009	0.942290147828366	0.025815349650318	dx_AD
ADRB2	MKI67	-0.0329448724261105	0.25158262207519	-0.130950509038992	0.895814458227602	0.985753858070268	0.00623151449785428	dx_AD
ADRB2	ERN1	-0.208625914112931	0.11062812629867	-1.88583067519095	0.0593177758405135	0.438223108218885	0.358304725115472	dx_AD
ADRM1	AIF1	-0.0712936332313561	0.101427159768817	-0.702904758388736	0.482115105555501	0.911167093753838	0.040401972927179	dx_AD
ADRM1	CCL3	-0.214836100354296	0.192946280623147	-1.11345033270635	0.265515068244807	0.92770660689563	0.0325893504542709	dx_AD
ADRM1	HIF1A	0.00470926841995301	0.181764955105224	0.0259085609611974	0.979330271680327	0.996230295938109	0.0016402552570371	dx_AD
ADRM1	HIST	-0.35768786365216	0.160507803464938	-2.22847647236225	0.0258487585599008	0.631760891494165	0.199447262150363	dx_AD
ADRM1	HSPA1A	-0.262520469215513	0.14622733437645	-1.79528998688902	0.0726075095544875	0.814512902020379	0.0891020320038731	dx_AD
ADRM1	IFI44L	0.29900906446774	0.211416368332697	1.41431369210355	0.157269818519355	0.742163783920232	0.129500242155588	dx_AD
ADRM1	TMEM163	-0.122630151898201	0.173611652199728	-0.706347473481352	0.479972077413939	0.963189778626936	0.0162881347962514	dx_AD
ADRM1	FRMD4A	-0.0687463465758062	0.158047130525504	-0.434973709090611	0.663581510957255	0.888780475004979	0.0512054946733287	dx_AD
ADRM1	PICALM	0.165193373243941	0.122871780836384	1.34443703932242	0.178807103176389	0.530340663452832	0.275445072417298	dx_AD
ADRM1	CD163	-0.0455290873868217	0.138122698835881	-0.329627843725526	0.741681181164868	0.926995288070565	0.0329224733745469	dx_AD
ADRM1	GPNMB	0.0318169643725676	0.149912669695583	0.212236660431544	0.83192240726447	0.95195134427907	0.0213852485179634	dx_AD
ADRM1	ERN1	0.389381586226398	0.1965794217754	1.98078508274015	0.0476153803914982	0.414768175550845	0.382194573673743	dx_AD
ADSL	AIF1	-0.00412018332401054	0.106504660125295	-0.0386854745995475	0.969141154331188	0.997171334781679	0.00123021444932361	dx_AD
ADSL	HSPA1A	-0.091697853212966	0.120129660325256	-0.763324003120382	0.445270190498905	0.986734250512015	0.00579979674933194	dx_AD
ADSL	FRMD4A	0.0449012924105951	0.116654280243218	0.384909086207368	0.700304773779268	0.902334210197958	0.0446325769130093	dx_AD
ADSL	PICALM	0.0913660887395364	0.0947052367877868	0.964741674679166	0.334674215939547	0.683421389345793	0.165311433015333	dx_AD
ADSL	CD163	-0.0406529945593119	0.109974741463537	-0.369657559711478	0.711637657666727	0.91806513065319	0.0371265073827325	dx_AD
ADSL	GPNMB	0.344825331080999	0.150153856972975	2.29648001078694	0.0216484508032381	0.275462892489606	0.559936896530581	dx_AD
ADSL	ERN1	0.393928982638051	0.111784772782023	3.52399502037903	0.000425092237930637	0.060495221049291	1.21827893202353	dx_AD
ADSS1	AIF1	-0.393040760045863	0.211071247769979	-1.86212363928501	0.0625856646412967	0.645211430952985	0.1902979469932	dx_AD
ADSS1	HSPA1A	-0.309276133746397	0.269361850778793	-1.14818090554472	0.250893890140699	0.95743313830341	0.0188915449622314	dx_AD
ADSS1	PICALM	-0.259970915478613	0.180960175283847	-1.43661949415574	0.150826141374368	0.49280884937719	0.307321502139947	dx_AD
ADSS1	ERN1	-0.210641887617398	0.194221589972253	-1.08454414180983	0.278123606289417	0.707087950872458	0.150526563285201	dx_AD
ADSS2	AIF1	0.0134506596216273	0.0802163454221012	0.167679785844761	0.866835199572257	0.983973381659318	0.00701664989674486	dx_AD
ADSS2	HIF1A	0.479835983463937	0.179314931039092	2.67593992693966	0.00745200008887179	0.164519445977486	0.783782761655726	dx_AD
ADSS2	HIST	0.0113752887500196	0.133854311805873	0.0849826097983084	0.93227521606004	0.99407874836963	0.0025792105446022	dx_AD
ADSS2	HSPA1A	0.0148088395826997	0.0992301777880237	0.149237257382875	0.881366422021799	0.996374927679531	0.00157720938465507	dx_AD
ADSS2	IFI44L	0.114254485575367	0.157998280396203	0.723137525856973	0.469595396467213	0.873925962214119	0.0585253586285847	dx_AD
ADSS2	TMEM163	0.143460927399971	0.129447593489087	1.10825488163336	0.267751754907049	0.94157792400592	0.0261437324020937	dx_AD
ADSS2	FRMD4A	-0.024278170393915	0.0551935422172327	-0.439873387693802	0.660028811340541	0.88723324280336	0.0519621944337458	dx_AD
ADSS2	PICALM	0.165278612250354	0.0449132518108719	3.67995203167066	0.000233277830758507	0.01025641609042	1.98900436866498	dx_AD
ADSS2	CD163	0.0436138963983259	0.086974750498376	0.501454688267721	0.616051159627982	0.876960859917137	0.0570197894176921	dx_AD
ADSS2	GPNMB	0.106986789910482	0.111361618179193	0.960715115851932	0.336695428762361	0.725625132695656	0.13928768349756	dx_AD
ADSS2	MKI67	-0.109647681216026	0.179579247684171	-0.610581025536233	0.541476987412413	0.9724034059482	0.0121535286625989	dx_AD
ADSS2	ERN1	-0.0450788703111842	0.0787306782253003	-0.572570582742649	0.56693548248468	0.868295166673381	0.0613326164516065	dx_AD
AEBP2	AIF1	0.0707360298657753	0.0687397361126374	1.02904133571108	0.303460251169992	0.84699254267896	0.072120413385509	dx_AD
AEBP2	CCL3	0.181861957114115	0.129234455195398	1.40722500697779	0.159360678615309	0.889372835075694	0.0509161397363059	dx_AD
AEBP2	HIF1A	0.224941828524247	0.082230351821686	2.73550852624377	0.00622839727504077	0.152544523641222	0.816603378943167	dx_AD
AEBP2	HIST	0.112745113657616	0.0665946586249903	1.6930053548665	0.0904544479392169	0.73628558614659	0.132953701381605	dx_AD
AEBP2	HSPA1A	-0.0292148442588405	0.0856559586203619	-0.341071943264618	0.73304942222161	0.993953591304247	0.00263389277673093	dx_AD
AEBP2	IFI44L	0.195188157042037	0.0768460354573285	2.53998994067068	0.011085565722271	0.474549828800703	0.323718178943746	dx_AD
AEBP2	TMEM163	0.0628847015592397	0.0763943730858546	0.823158814178209	0.410417686548268	0.955145302114373	0.0199305560535564	dx_AD
AEBP2	FRMD4A	0.011682302763091	0.0410223861321838	0.284778723632699	0.775813673657601	0.929109561732306	0.0319330704517931	dx_AD
AEBP2	PICALM	0.120191312363431	0.0372939143475318	3.22281301027833	0.00126938390259949	0.0311651543189613	1.50633071829204	dx_AD
AEBP2	CD163	0.160191174893093	0.0433021735859845	3.69937953749605	0.000216127192902952	0.0351149812890218	1.45450755866096	dx_AD
AEBP2	GPNMB	0.129882514573467	0.0878276148573667	1.47883458732653	0.139184529359553	0.543178387516072	0.265057518494198	dx_AD
AEBP2	MKI67	0.113750218823101	0.0884631683467817	1.28584834738445	0.19849599328572	0.904596423441379	0.0435451336835601	dx_AD
AEBP2	ERN1	0.0220203214875636	0.0804283278891196	0.273788129947465	0.784247446134768	0.947122689821702	0.0235937590524379	dx_AD
AEN	AIF1	0.209358764038883	0.139129204526034	1.50477942249506	0.132380795851426	0.741056640229669	0.130148596880158	dx_AD
AEN	HSPA1A	0.0600938605612518	0.142621062395685	0.421353336960347	0.673497087968957	0.993953591304247	0.00263389277673093	dx_AD
AEN	FRMD4A	0.195936115111719	0.1504125638376	1.30265790378569	0.192691579783698	0.530376212470851	0.275415962401763	dx_AD
AEN	PICALM	0.102345996783636	0.123015668658389	0.831975291439075	0.405422891399651	0.736758426460972	0.132674888332365	dx_AD
AEN	CD163	0.220356574962219	0.182578492611039	1.2069141978933	0.227465189276937	0.622533434215883	0.205837319082765	dx_AD
AEN	ERN1	0.195785793808999	0.150443978697987	1.30138670555925	0.193126121901199	0.633412024054284	0.198313696677936	dx_AD
AFAP1	AIF1	-0.187055532152822	0.193955606028335	-0.964424467965602	0.334833159957352	0.857697737439261	0.0666657355664431	dx_AD
AFAP1	HSPA1A	-0.106781385006131	0.240292717428454	-0.444380446269349	0.656767548152757	0.993953591304247	0.00263389277673093	dx_AD
AFAP1	TMEM163	0.0877354866975146	0.238444661455596	0.367949050156667	0.712911225129684	0.992783872513202	0.00314528644024192	dx_AD
AFAP1	FRMD4A	0.0859195326330635	0.246049303843968	0.349196406129843	0.726941864087759	0.913386027206295	0.0393456364268705	dx_AD
AFAP1	PICALM	-0.109813295446958	0.181142578674143	-0.606225749079687	0.544364856520345	0.821983893133466	0.0851366924256323	dx_AD
AFAP1	CD163	-0.0585035445869479	0.22202601399471	-0.263498603313852	0.792166299920319	0.93982220132745	0.0269542998960459	dx_AD
AFAP1	ERN1	-0.114770006574031	0.230849819781508	-0.49716307633533	0.619074057088587	0.891156900463593	0.0500458256975667	dx_AD
AFDN	AIF1	-0.11878072143492	0.087147041120168	-1.36299201795196	0.172885026245243	0.77129336651467	0.112780403758005	dx_AD
AFDN	CCL3	-0.159998328089764	0.149872877288796	-1.06756026163064	0.285718916991027	0.941395365433278	0.0262279440915696	dx_AD
AFDN	HIF1A	0.0690717599685003	0.0874594946325999	0.789757135673573	0.429669616535602	0.785940776503703	0.104610178396573	dx_AD
AFDN	HIST	0.0376652157377479	0.0759962363970756	0.495619487535534	0.620162901014443	0.961114159793582	0.0172250243774163	dx_AD
AFDN	HSPA1A	-0.137446950488194	0.0970910452828909	-1.41565012599998	0.156877967429574	0.92279485551418	0.0348948352909869	dx_AD
AFDN	IFI44L	0.00467191281101344	0.0857514909482739	0.0544820009465676	0.956551148452842	0.998345600970857	0.000719091365402175	dx_AD
AFDN	TMEM163	0.013714364937931	0.0799795006666219	0.171473500379759	0.863851465461227	0.999470404929196	0.000230061141895285	dx_AD
AFDN	FRMD4A	-0.0161254582249424	0.0465189012850402	-0.346643144603419	0.728859428595803	0.914569119401788	0.0387834667425835	dx_AD
AFDN	PICALM	0.078602249474823	0.0402439656946322	1.9531437351689	0.0508025658761092	0.293153960585478	0.532904234009291	dx_AD
AFDN	CD163	0.180207964733226	0.0626971489024618	2.87426091756701	0.00404974251071813	0.118685649973926	0.925601787480801	dx_AD
AFDN	GPNMB	0.0168567788176203	0.0913345834834897	0.184560745499732	0.85357357747679	0.958304894183763	0.0184962938494846	dx_AD
AFDN	MKI67	-0.105588690929659	0.212683191929141	-0.496459969271281	0.61956992370072	0.977968877208853	0.00967496593993188	dx_AD
AFDN	ERN1	-0.114546644133485	0.0949321473371724	-1.20661596041484	0.227580077277728	0.66518062553754	0.177060408798089	dx_AD
AFF1	AIF1	0.0508493664312278	0.0674857330532451	0.753483204977687	0.451159600009015	0.904472908896116	0.043604436756767	dx_AD
AFF1	CCL3	0.120728564570254	0.112587627789848	1.07230756114341	0.283581911750386	0.93814324252216	0.0277308453230548	dx_AD
AFF1	HIF1A	0.036742764028061	0.0760106059002246	0.48338996371495	0.628818872987501	0.880839371813457	0.0551032814804735	dx_AD
AFF1	HIST	0.0656793419735887	0.0537693887044093	1.22150062621416	0.221896528658233	0.834723279160393	0.0784574745184963	dx_AD
AFF1	HSPA1A	0.0915779326299412	0.093173187677608	0.98287860394788	0.325667189431844	0.979518311917374	0.0089874405366974	dx_AD
AFF1	IFI44L	-0.00552692939296935	0.0644725352027437	-0.0857253305704372	0.931684765363865	0.991916729687193	0.00352478485718549	dx_AD
AFF1	TMEM163	0.121382744172409	0.0728399588059039	1.66643070866991	0.0956276586300339	0.8049159284513	0.0942494782860503	dx_AD
AFF1	FRMD4A	-0.0272688779295418	0.0345570467440747	-0.789097463434646	0.430055044384798	0.758326341044849	0.120143858200779	dx_AD
AFF1	PICALM	0.0930359743109341	0.0314584528002515	2.95742371380039	0.00310221501115822	0.0569896421979906	1.24420406967867	dx_AD
AFF1	CD163	0.0627963966946861	0.0406748694802669	1.54386227902099	0.122621699932327	0.479706898906299	0.319024035681711	dx_AD
AFF1	GPNMB	0.0708244511970944	0.0753971744401845	0.93935153038503	0.347550289736126	0.732749441267673	0.13504450404539	dx_AD
AFF1	MKI67	0.0933357325347365	0.0639858536039582	1.45869324667355	0.144649555680518	0.883095357736427	0.0539923982313505	dx_AD
AFF1	ERN1	0.0665919523360818	0.0692628683030402	0.961437982105035	0.336331994368744	0.747869981566142	0.126173898387497	dx_AD
AFF3	AIF1	-0.580721663698153	0.310225194503758	-1.87193585171922	0.0612154788280573	0.645211430952985	0.1902979469932	dx_AD
AFF3	HIF1A	-0.174167315192057	0.212324923016169	-0.82028672243434	0.412052673750067	0.774597789461571	0.110923746732859	dx_AD
AFF3	HSPA1A	-0.397322124618859	0.243389495576769	-1.63245387265917	0.102583908162923	0.876736683081722	0.0571308219768811	dx_AD
AFF3	FRMD4A	-0.470669361473912	0.115341187349771	-4.08067033371705	4.49060074869606e-05	0.00324503684884745	2.48878036722717	dx_AD
AFF3	PICALM	-0.429045568898782	0.0990220512544627	-4.33282853125552	1.4720575910108e-05	0.00138110546128049	2.8597731574073	dx_AD
AFF3	CD163	-0.472469168580058	0.157956399249786	-2.99113661000155	0.00277941122911276	0.105510104639968	0.976705946250305	dx_AD
AFF3	ERN1	-0.193524743861396	0.241600144064007	-0.801012535034436	0.423124389109856	0.8004172699328	0.0966835495265757	dx_AD
AFF4	AIF1	-0.142228392211196	0.0630370747402976	-2.25626574198047	0.0240539935063181	0.479873720587607	0.318873032764579	dx_AD
AFF4	CCL3	-0.37211593963276	0.114967314001256	-3.23671073700735	0.00120915910258589	0.411013331620652	0.386144091127864	dx_AD
AFF4	HIF1A	-0.231904327493239	0.0840299012118405	-2.75978341219996	0.00578396936621445	0.152544523641222	0.816603378943167	dx_AD
AFF4	HIST	-0.0426133134470443	0.0605715219478022	-0.703520599726163	0.481731373719601	0.929504367093627	0.0317485654400022	dx_AD
AFF4	HSPA1A	-0.0931167828011758	0.116213032640756	-0.801259382749466	0.422981499718738	0.986734250512015	0.00579979674933194	dx_AD
AFF4	IFI44L	-0.0940766382641863	0.0683937303877185	-1.37551552943338	0.168971674572448	0.746241633149928	0.127120525138538	dx_AD
AFF4	TMEM163	-0.00897496919979161	0.0687394945241504	-0.13056495777167	0.896119465012574	0.999470404929196	0.000230061141895285	dx_AD
AFF4	FRMD4A	-0.0862576333209165	0.0363159307219791	-2.37520095467942	0.0175393983216991	0.137233940922484	0.862538464923795	dx_AD
AFF4	PICALM	0.0187141894681018	0.0300613054916199	0.622534156852194	0.533590691137808	0.815796738320396	0.0884180353909338	dx_AD
AFF4	CD163	-0.0527961682969766	0.041431066928311	-1.27431350943317	0.202552330648701	0.592684300336455	0.227176576671138	dx_AD
AFF4	GPNMB	-0.0967056447727203	0.0693463454392231	-1.39453123535509	0.16315724396867	0.567745801884768	0.245846068424864	dx_AD
AFF4	MKI67	-0.0504833691287946	0.0778616051688953	-0.648373084773777	0.516743674302139	0.963379391729437	0.0162026481958788	dx_AD
AFF4	ERN1	-0.0672048613388823	0.132046662126089	-0.508947823873878	0.61078879697562	0.887858728776705	0.0516561312862321	dx_AD
AFMID	AIF1	-0.0239197682590528	0.139019272757417	-0.172060806998982	0.863389724663883	0.983973381659318	0.00701664989674486	dx_AD
AFMID	HIF1A	-0.0818431766948402	0.194833120469049	-0.420068089541489	0.674435713271966	0.901428844029908	0.045068549434993	dx_AD
AFMID	HIST	0.24688092233066	0.154116477638335	1.60191126941024	0.109175232101122	0.74437820097833	0.128206353614139	dx_AD
AFMID	HSPA1A	0.0892436046598295	0.138551618947689	0.644118093585928	0.519498858275263	0.993953591304247	0.00263389277673093	dx_AD
AFMID	IFI44L	-0.19317952311745	0.207522467192842	-0.930884861434965	0.351913126183789	0.833671643123787	0.0790049705364417	dx_AD
AFMID	TMEM163	0.153814436933699	0.203181978342101	0.757027951931438	0.449033116449764	0.956396525945156	0.0193620101028841	dx_AD
AFMID	FRMD4A	-0.0279639639850506	0.172590841567113	-0.162024611104157	0.871286473079516	0.962795854723824	0.0164657882292104	dx_AD
AFMID	PICALM	0.0162426458389522	0.138901204382792	0.116936681082979	0.906910230242439	0.972662414152622	0.0120378659087213	dx_AD
AFMID	CD163	0.0840164893276458	0.161015345123952	0.521791815947535	0.601815288510389	0.871274390440732	0.0598450510912888	dx_AD
AFMID	GPNMB	0.359885815073521	0.228692587288824	1.57366628861918	0.11556461935992	0.505820953876244	0.296003183761216	dx_AD
AFMID	MKI67	-0.27850827086145	0.25554152575896	-1.08987480619551	0.275768295889732	0.919395489283659	0.0364976313057677	dx_AD
AFMID	ERN1	-0.0243690159913736	0.140916126981152	-0.172932768686107	0.862704273995577	0.968106869894651	0.0140766980184096	dx_AD
AFTPH	AIF1	0.0418503381286771	0.0606707095412174	0.689794769916867	0.490323258156499	0.912348818125662	0.0398390862067341	dx_AD
AFTPH	CCL3	0.299528016117278	0.117979888724034	2.53880571813304	0.0111231573007848	0.636248564921956	0.19637318421853	dx_AD
AFTPH	HIF1A	-0.0829834143329956	0.0763072531592962	-1.08749051888636	0.276820086420128	0.681130971711078	0.166769371461041	dx_AD
AFTPH	HIST	-0.0282972329391644	0.0604480198772941	-0.468125060119523	0.639695159191507	0.962775006472656	0.0164751924849794	dx_AD
AFTPH	HSPA1A	-0.0867116408558865	0.0786921507933431	-1.10190965657558	0.270500950008172	0.96412358361859	0.0158672936453234	dx_AD
AFTPH	IFI44L	0.0814937585908451	0.0719426074512474	1.13276070298217	0.257314758088525	0.792957231313209	0.100750236018548	dx_AD
AFTPH	TMEM163	0.0479941515234586	0.0715185059928382	0.671073183887044	0.502173909095561	0.966667233503107	0.0147230021580862	dx_AD
AFTPH	FRMD4A	0.0856813841512651	0.0362545858214542	2.36332541690662	0.0181117580266017	0.139947992492546	0.854033326963184	dx_AD
AFTPH	PICALM	0.0696299092222188	0.0307776456548668	2.26235333277379	0.0236755817616983	0.193304594523641	0.713757823402639	dx_AD
AFTPH	CD163	0.0730174624983852	0.0392578002066853	1.85994788587137	0.062892899466789	0.371461187475722	0.430086557261963	dx_AD
AFTPH	GPNMB	0.105597895224261	0.0718704534396432	1.46928104903279	0.141756574790108	0.545899810648987	0.26288705633356	dx_AD
AFTPH	MKI67	-0.10429241593055	0.0789463000780075	-1.32105514542794	0.186482977556046	0.898787060837342	0.046343188419566	dx_AD
AFTPH	ERN1	0.0232738596160158	0.0772368435133455	0.301331055974528	0.763162061546648	0.941304716578561	0.0262697651949955	dx_AD
AGA	AIF1	-0.00866898518713555	0.120603373452677	-0.0718801219149738	0.942697309536595	0.994955292577119	0.00219643344852094	dx_AD
AGA	HSPA1A	0.0332728628455676	0.157191456949298	0.211670936139358	0.832363763911292	0.996339630875479	0.00159259463605944	dx_AD
AGA	FRMD4A	0.0625519276361408	0.144101226450915	0.434083242570096	0.664227993779936	0.888780475004979	0.0512054946733287	dx_AD
AGA	PICALM	0.194164310307421	0.120201125546717	1.61532855390741	0.106239563266335	0.424958253065341	0.371653731958812	dx_AD
AGA	CD163	0.269297305296279	0.152895641667997	1.761314464941	0.0781851931323231	0.400496799616566	0.397400950027731	dx_AD
AGA	GPNMB	0.170508057101068	0.1825811885227	0.933875272040247	0.35036823572342	0.733583493545912	0.134550449342639	dx_AD
AGA	ERN1	0.0529632745632993	0.140036562151884	0.378210331283735	0.705274351252304	0.91957267934902	0.0364139401694175	dx_AD
AGAP1	AIF1	0.0634084036731122	0.160678893291142	0.394628083218245	0.693117384799959	0.958386277189676	0.0184594134266623	dx_AD
AGAP1	CCL3	0.0973342295878465	0.217357195492899	0.447807717463057	0.654291973221295	0.988913932430203	0.00484150445657656	dx_AD
AGAP1	HIF1A	0.00619744143554081	0.0972752306728354	0.0637103751147565	0.949200843385532	0.98852710556392	0.00501141776614555	dx_AD
AGAP1	HIST	0.00898492338480768	0.0883496493808317	0.101697329279465	0.918996922082743	0.991709999766914	0.00361530759779299	dx_AD
AGAP1	HSPA1A	0.0688690790784215	0.134740353280198	0.511124376638715	0.609263967759708	0.993953591304247	0.00263389277673093	dx_AD
AGAP1	IFI44L	0.0659759088560586	0.102459462521961	0.643922066660433	0.519625971692799	0.894938758830156	0.0482066826864582	dx_AD
AGAP1	TMEM163	0.191566753714297	0.0975979236059682	1.96281587390843	0.0496675726384121	0.725094867389643	0.139605169031072	dx_AD
AGAP1	FRMD4A	-0.0769989378177547	0.0543378909230561	-1.41703950060902	0.156471379011281	0.476288771410232	0.322129656934888	dx_AD
AGAP1	PICALM	0.0911461113247542	0.0475185190956541	1.91811767410677	0.0550960918913582	0.308444184120614	0.510823414196586	dx_AD
AGAP1	CD163	-0.0306300938137137	0.0550160777007421	-0.556748047004094	0.577699584468961	0.861151115865771	0.0649206313245277	dx_AD
AGAP1	GPNMB	0.185957909997095	0.100959834886165	1.84189990214195	0.0654897929443368	0.40943288388239	0.387817279614049	dx_AD
AGAP1	MKI67	0.0145461022482809	0.120037982405353	0.121179163101565	0.90354912791655	0.985846771078714	0.00619058165750274	dx_AD
AGAP1	ERN1	0.0226510433066132	0.135571934386829	0.167077672890486	0.867308933520054	0.970033757801047	0.0132131517424047	dx_AD
AGAP2	AIF1	0.317683895597907	0.162754414588205	1.95192183512624	0.0509474854639543	0.60720827353698	0.216662319578029	dx_AD
AGAP2	PICALM	0.490135550806846	0.159147738903662	3.07975189709445	0.00207173096218312	0.044068317713806	1.35587352815031	dx_AD
AGAP2	ERN1	0.811411954207582	0.216808271252897	3.7425322821799	0.000182175120450617	0.0368939652589509	1.43304466552311	dx_AD
AGAP3	AIF1	0.0910980920009896	0.10033326312801	0.907955040640529	0.363901975775627	0.871760558873583	0.0596027836907173	dx_AD
AGAP3	HIF1A	0.126408548907579	0.0992240209759713	1.27397123865995	0.202673609374321	0.613168094392789	0.212420451321985	dx_AD
AGAP3	HIST	0.19963021551844	0.171594419296601	1.1633840793702	0.244673706024476	0.854207136695998	0.068436804467678	dx_AD
AGAP3	HSPA1A	-0.144524419842822	0.118411868758072	-1.22052308910098	0.22226664224405	0.949763726490814	0.0223844210729125	dx_AD
AGAP3	FRMD4A	0.00724235253163386	0.134926017359204	0.0536764715462773	0.957192928757076	0.990090263391608	0.00432521034595692	dx_AD
AGAP3	PICALM	0.158689624121745	0.0508097604447432	3.1232114210482	0.00178889195628933	0.0397908333559437	1.40021696514872	dx_AD
AGAP3	CD163	0.0508344054665589	0.0561250313475591	0.905735003545252	0.365076130575094	0.736986308284473	0.132540580379395	dx_AD
AGAP3	GPNMB	0.0443832252495575	0.141735212930676	0.313141839150909	0.754172903325542	0.930195420596616	0.0314258028749382	dx_AD
AGAP3	ERN1	0.0319156596449606	0.109365418161119	0.291825882272417	0.770419754986753	0.943405865089012	0.0253014281031685	dx_AD
AGAP4	AIF1	0.138889046433357	0.136656895231775	1.01633398152209	0.309470371851159	0.848260271031584	0.0714708730617604	dx_AD
AGAP4	HSPA1A	0.190024505998749	0.152691300160849	1.24450119815976	0.213315158666209	0.948903386445103	0.022778003452298	dx_AD
AGAP4	PICALM	0.0978056086690211	0.126881139593252	0.770844342843711	0.440799200205818	0.759081939653021	0.119711341339814	dx_AD
AGAP4	CD163	-0.100653745625071	0.139641093383364	-0.720803190424333	0.471030612206618	0.808116802453777	0.0925258632414511	dx_AD
AGAP4	ERN1	-0.111132719670252	0.145878197301357	-0.761818570054525	0.446168295520006	0.811842598132431	0.0905281645874867	dx_AD
AGAP5	AIF1	0.160099623323016	0.134060169245394	1.19423706701397	0.232385247332464	0.811703696453521	0.0906024762754578	dx_AD
AGAP5	HSPA1A	0.121944718819584	0.117373216813345	1.03894842563196	0.298828722972262	0.970015504008354	0.0132213242373995	dx_AD
AGAP5	FRMD4A	0.152767735179181	0.136741225691454	1.11720320193626	0.26390745187394	0.614351652559735	0.211582969169087	dx_AD
AGAP5	PICALM	-0.109925796684903	0.0989535151411754	-1.11088319124464	0.266618631499947	0.624249222006776	0.20464199023152	dx_AD
AGAP5	CD163	-0.0645258016674575	0.129747467323732	-0.49731839085891	0.618964544805386	0.878222913588637	0.0563952359684949	dx_AD
AGAP5	ERN1	0.183435763297918	0.120042305428461	1.52809263903414	0.126489538825099	0.548252249319705	0.261019577862693	dx_AD
AGAP9	AIF1	0.12640220229087	0.18017277718196	0.701561047500612	0.482952950848746	0.911167093753838	0.040401972927179	dx_AD
AGAP9	HSPA1A	0.15452936752108	0.167568657819023	0.922185386768295	0.356431884167163	0.986318616355852	0.00598276967034494	dx_AD
AGAP9	FRMD4A	0.0897056759193608	0.202480332853457	0.443034020416612	0.657741127546369	0.886701949217684	0.0522223368340622	dx_AD
AGAP9	PICALM	-0.031553622869696	0.177741895495139	-0.177524959896464	0.859096061427404	0.957848016292558	0.0187033958503001	dx_AD
AGAP9	CD163	0.0985093944450361	0.195311366145772	0.504371027600681	0.614000673525969	0.876123440065276	0.0574347002675186	dx_AD
AGAP9	ERN1	0.0275724838825493	0.190041426718805	0.145086702192291	0.884642417308046	0.974587100364592	0.0111793412386887	dx_AD
AGBL3	AIF1	-0.160097396786315	0.12710898318221	-1.25952857758933	0.207839474771229	0.796371856392112	0.0988840962458037	dx_AD
AGBL3	HIST	-0.359900753561	0.187794875807857	-1.91645672978443	0.0553069858488603	0.693677238928342	0.158842555421177	dx_AD
AGBL3	HSPA1A	-0.174842901561681	0.149659849224349	-1.16826859353294	0.242698439562638	0.957338672685538	0.0189343969578262	dx_AD
AGBL3	FRMD4A	-0.171070479802922	0.0856938620824518	-1.99629793366442	0.0459015028408053	0.244787882912874	0.61121008372549	dx_AD
AGBL3	PICALM	-0.21478850802891	0.0715668294766808	-3.00122989378614	0.00268891474699955	0.0518890133045902	1.28492458755225	dx_AD
AGBL3	CD163	-0.119618431301797	0.165371912124675	-0.723329795035663	0.469477291764124	0.808047726894991	0.0925629871029001	dx_AD
AGBL3	GPNMB	-0.31123462197901	0.197871599633528	-1.57291204273599	0.115739186199437	0.505820953876244	0.296003183761216	dx_AD
AGBL3	ERN1	-0.206846624817661	0.144956238886966	-1.42695910438844	0.153591682793781	0.584136515529545	0.233485644304217	dx_AD
AGBL4	HIF1A	0.00251578149131504	0.112812684622038	0.0223005196600346	0.982208234357515	0.997420895777465	0.00112153763581454	dx_AD
AGBL4	HSPA1A	-0.28654380616625	0.250219395377368	-1.14517024443329	0.252138641778276	0.95743313830341	0.0188915449622314	dx_AD
AGBL4	TMEM163	0.0575755826282425	0.122766168726701	0.468985741148408	0.639079828082564	0.988117609177478	0.00519136110366977	dx_AD
AGBL4	FRMD4A	-0.0379590697814933	0.0656525542038408	-0.578181157486065	0.563141818744927	0.837899502587125	0.0768080673949801	dx_AD
AGBL4	PICALM	0.0415581690916959	0.0639041258050421	0.650320594612014	0.515485156794104	0.804741944375642	0.0943433619933487	dx_AD
AGBL4	CD163	0.0453190827793666	0.0741923360169167	0.610832401463048	0.541310540429826	0.844236597325804	0.0735358252778624	dx_AD
AGBL4	MKI67	-0.0523218062518289	0.146365013216435	-0.357474816570123	0.720736375879456	0.977968877208853	0.00967496593993188	dx_AD
AGBL4	ERN1	-0.30593370193943	0.198940414938671	-1.53781574263703	0.124093673291365	0.543324262023791	0.264940901209997	dx_AD
AGBL5	AIF1	0.0451817047502647	0.138462201136813	0.32631075036588	0.74418925537997	0.964904211937595	0.0155157978393549	dx_AD
AGBL5	HSPA1A	-0.161788487593719	0.126897301578675	-1.27495609111444	0.202324783910452	0.947113630698003	0.023597913050955	dx_AD
AGBL5	PICALM	0.0179080244521357	0.124824459183163	0.143465668261843	0.885922423487563	0.965792387800323	0.0151162219521803	dx_AD
AGBL5	CD163	-0.112307831170668	0.145010142261966	-0.774482594243508	0.438645457356308	0.789362864521464	0.102723308790223	dx_AD
AGBL5	ERN1	0.110704751461795	0.121158159608896	0.913720972810708	0.360863480828973	0.766180104155225	0.115669129784142	dx_AD
AGER	AIF1	0.182819888114174	0.183785718871515	0.994744799741397	0.319860399597155	0.85285511017444	0.0691247439749266	dx_AD
AGER	HSPA1A	-0.0775319864326791	0.17980822949655	-0.431192647020456	0.666328299934872	0.993953591304247	0.00263389277673093	dx_AD
AGER	PICALM	0.0369254859364219	0.136741952034479	0.27003772717177	0.787131229283161	0.931438621318407	0.0308457583748103	dx_AD
AGER	CD163	-0.0560424372307047	0.174313868082469	-0.321503032703001	0.747829214392397	0.9288301261951	0.0320637068912427	dx_AD
AGER	ERN1	-0.0459336313232104	0.171006023562012	-0.268608265173498	0.788231151294771	0.947803408801693	0.023281733681455	dx_AD
AGFG1	AIF1	0.029138161283995	0.083688746761536	0.348172991131313	0.727710270250696	0.963013591110925	0.0163675835890418	dx_AD
AGFG1	CCL3	0.347588136828828	0.158833168879339	2.18838507901887	0.0286415642284776	0.711707620738912	0.147698383860951	dx_AD
AGFG1	HIF1A	0.0159092204653477	0.126217482249633	0.126046092679003	0.899695438821808	0.974678521585778	0.0111386041205945	dx_AD
AGFG1	HIST	-0.0518528991848651	0.083543425748163	-0.620670013475061	0.5348167632008	0.943964824229596	0.0250441888879616	dx_AD
AGFG1	HSPA1A	0.232768117836508	0.117319206626662	1.98405806286461	0.0472493675163046	0.749102504881436	0.125458750713843	dx_AD
AGFG1	IFI44L	0.0818625120503776	0.0913197606492779	0.89643809256989	0.370018830267643	0.839348104497296	0.0760578860027595	dx_AD
AGFG1	TMEM163	-0.0188568417176452	0.0995642738221404	-0.1893936549101	0.849784297125326	0.999470404929196	0.000230061141895285	dx_AD
AGFG1	FRMD4A	-0.0739798331196505	0.0356993807482078	-2.07230017913866	0.0382374557353951	0.222827273660005	0.652031653376583	dx_AD
AGFG1	PICALM	0.0565864573073567	0.0341374696691773	1.65760549495116	0.097397119843182	0.405817835843674	0.391668869480432	dx_AD
AGFG1	CD163	-0.0146353676330307	0.0790843703310807	-0.185060177779261	0.853181835580019	0.962208222112301	0.0167309363518235	dx_AD
AGFG1	GPNMB	0.114530444695549	0.0757443364087993	1.51206611775457	0.130517043292366	0.53156791945858	0.274441236951507	dx_AD
AGFG1	MKI67	0.0138127430228864	0.100222477902339	0.137820809383161	0.890382037792424	0.985753858070268	0.00623151449785428	dx_AD
AGFG1	ERN1	0.0244789628704578	0.104590682454484	0.234045349891569	0.814949772078595	0.955030906906356	0.0199825734616079	dx_AD
AGFG2	AIF1	0.0308009573019385	0.14871823519981	0.207109486342116	0.835924353689293	0.981442689582747	0.00813505553891813	dx_AD
AGFG2	HSPA1A	-0.00811958229795895	0.150284274985223	-0.0540281562975056	0.956912731516004	0.996672240610588	0.00144763757283962	dx_AD
AGFG2	PICALM	-0.0439078974862017	0.118537873120596	-0.370412395045517	0.711075239687086	0.900455364983358	0.0455378100203105	dx_AD
AGFG2	CD163	-0.03403968037067	0.152159547596175	-0.223710446754284	0.822982616621473	0.951753498068364	0.0214755183076629	dx_AD
AGFG2	ERN1	-0.137280709869699	0.114393837610384	-1.20007084942168	0.230111825673712	0.667577861203818	0.175498074204359	dx_AD
AGGF1	AIF1	-0.0242689445112498	0.0678389811851479	-0.357743351790829	0.72053538719759	0.960406770549628	0.0175447869719675	dx_AD
AGGF1	HIF1A	-0.0531515939555893	0.203608074327618	-0.261048556797728	0.794055062150002	0.944546886742063	0.0247764790889457	dx_AD
AGGF1	HIST	0.0384288494881457	0.117862352426404	0.326048553223486	0.744387620373398	0.973966081538654	0.0114561672046406	dx_AD
AGGF1	HSPA1A	-0.0934879217246181	0.0919258465926935	-1.01699277395666	0.30915686696345	0.97270576262628	0.0120185112146986	dx_AD
AGGF1	IFI44L	-0.325064375906557	0.157208404001866	-2.06772899941595	0.038665513394092	0.531626223216383	0.274393605010553	dx_AD
AGGF1	TMEM163	-0.204580755917884	0.129484997247822	-1.57995721717733	0.114116664483787	0.825994061506713	0.0830230750332939	dx_AD
AGGF1	FRMD4A	0.0779062985506993	0.12474889364276	0.624504925661287	0.532296036508175	0.823183951510087	0.0845031050077123	dx_AD
AGGF1	PICALM	0.0739617919105022	0.0723124216027545	1.02280894860372	0.306398186178219	0.660979704446873	0.179811875434255	dx_AD
AGGF1	CD163	0.0446750145606769	0.083075975413325	0.537760939169319	0.590742101980294	0.866969986433998	0.0619959370701774	dx_AD
AGGF1	GPNMB	-0.00691449345706374	0.119457791790109	-0.0578823143593073	0.953842370597474	0.992397197875339	0.00331447066846597	dx_AD
AGGF1	MKI67	-0.315785354391298	0.162365385137015	-1.94490564675972	0.0517863353008631	0.832663724385411	0.0795303552917591	dx_AD
AGGF1	ERN1	0.117304464502721	0.0971497001930465	1.20746090075034	0.227254694004256	0.665054729406318	0.177142613792932	dx_AD
AGL	AIF1	-0.0350252281325867	0.0968189351605952	-0.361760104823398	0.717531307446016	0.959698123709047	0.0178653542778228	dx_AD
AGL	HIF1A	0.0331792168165208	0.193547186924969	0.171427016551695	0.863888013061215	0.961525978081965	0.0170389776915038	dx_AD
AGL	HIST	-0.101353301339134	0.161782258543381	-0.626479703347423	0.53100034561812	0.943014581852457	0.0254815917068969	dx_AD
AGL	HSPA1A	-0.0255583838654356	0.11186688212858	-0.228471406184886	0.819279782864956	0.995760211575623	0.00184523118204909	dx_AD
AGL	IFI44L	0.108019586709467	0.1711954209695	0.630972406257944	0.528058566860624	0.898672259743136	0.0463986639246052	dx_AD
AGL	TMEM163	-0.0373731489675322	0.16718712056606	-0.223540837601573	0.823114603316288	0.997591105330704	0.0010474317458477	dx_AD
AGL	FRMD4A	-0.0797108595345109	0.0547866325384496	-1.45493263303908	0.145687912500167	0.460587448801229	0.336687900915072	dx_AD
AGL	PICALM	-0.0644296370349616	0.0466788517970369	-1.38027467588763	0.167502089093015	0.514412938715445	0.288688116401774	dx_AD
AGL	CD163	-0.0254299399030167	0.115904830579547	-0.219403624299885	0.826335647025288	0.952727787761755	0.0210311677354881	dx_AD
AGL	GPNMB	-0.0706706317199686	0.149315666385534	-0.47329683100698	0.636001422703945	0.887496102713399	0.0518335453982561	dx_AD
AGL	ERN1	-0.025383837751014	0.0880502081925394	-0.288288219552045	0.773126123986455	0.944333471759679	0.0248746165376011	dx_AD
AGO1	AIF1	0.043829538403485	0.0838266124132648	0.522859473163553	0.601072048826125	0.941172946140803	0.0263305650389703	dx_AD
AGO1	HIF1A	0.198164262531932	0.183067356078403	1.08246640349721	0.279045336043402	0.682163844162537	0.166111302660687	dx_AD
AGO1	HIST	0.0236162488346867	0.143008213842813	0.165139107748346	0.868834492029012	0.983831547713904	0.00707925539084317	dx_AD
AGO1	HSPA1A	0.142938722027309	0.108497543887077	1.31743739909981	0.18769205177488	0.946239060172369	0.0239991285055961	dx_AD
AGO1	IFI44L	0.136824542600233	0.176800176278322	0.773893700110582	0.43899365540561	0.865982830853835	0.0624907183052338	dx_AD
AGO1	TMEM163	-0.114713159706038	0.148827622407587	-0.770778689132576	0.440838120957823	0.955581608861523	0.0197322172800675	dx_AD
AGO1	FRMD4A	0.0106926046678925	0.051935443273584	0.205882611063244	0.836882608831582	0.951269696860383	0.0216963376860615	dx_AD
AGO1	PICALM	0.0166643622462363	0.0446624860511373	0.373117659127979	0.709060876111874	0.900182636967931	0.0456693681379748	dx_AD
AGO1	CD163	0.261062962684683	0.109004101437652	2.39498293405046	0.0166211388749252	0.21473056919707	0.668106124690132	dx_AD
AGO1	GPNMB	0.18036562760734	0.128267012408353	1.40617314008316	0.159672717999124	0.565399954084584	0.247644231115004	dx_AD
AGO1	ERN1	-0.0979501049923383	0.0794892874223612	-1.23224283634456	0.217858386167107	0.657606455724502	0.182033931976878	dx_AD
AGO2	AIF1	0.16378894062465	0.110015939354369	1.48877464107336	0.136546722186681	0.745297152141539	0.127670538251271	dx_AD
AGO2	CCL3	0.062920915364483	0.196364010076862	0.320429977671846	0.748642403660136	0.991852629026161	0.00355285118784023	dx_AD
AGO2	HIF1A	0.0107940939692435	0.103484636367104	0.104306246300681	0.916926321123861	0.980063389975731	0.0087458334643024	dx_AD
AGO2	HIST	0.0365514525868154	0.147392678903849	0.247986893641166	0.804144547489887	0.979324416111755	0.00907341770833485	dx_AD
AGO2	HSPA1A	-0.0169808316234765	0.129608816826079	-0.131016022206752	0.895762632769577	0.996672240610588	0.00144763757283962	dx_AD
AGO2	TMEM163	-0.0389126223379748	0.153014399083136	-0.254306931707994	0.799258445074792	0.99661777296319	0.0014713722010694	dx_AD
AGO2	FRMD4A	0.157105610017027	0.053266959541139	2.94940074241879	0.00318390827867056	0.049066084613885	1.30921859656215	dx_AD
AGO2	PICALM	0.151674252962733	0.044930315935509	3.37576644643318	0.000736103773822022	0.0230207692122673	1.63788016901805	dx_AD
AGO2	CD163	0.0448046564323368	0.055543020664875	0.806665822204209	0.419859040138366	0.775854607221577	0.11021965657356	dx_AD
AGO2	GPNMB	0.128313925929701	0.0988631314987851	1.29789461434648	0.194323550990708	0.604929851415716	0.218294983875451	dx_AD
AGO2	MKI67	0.183954964510514	0.207734478529306	0.885529286293045	0.375871231453302	0.943735835894498	0.0251495534438382	dx_AD
AGO2	ERN1	0.0454444704548207	0.0969845370175933	0.468574391880397	0.639373885169166	0.897667648401253	0.0468844263415569	dx_AD
AGO3	AIF1	0.069274854965972	0.0802969332839571	0.86273350840178	0.388284004518177	0.88084215865961	0.0551019074388151	dx_AD
AGO3	CCL3	0.0511086842797177	0.126811511779906	0.403028743702874	0.686927079203817	0.988913932430203	0.00484150445657656	dx_AD
AGO3	HIF1A	0.11732953476654	0.0673206234349093	1.74284682434622	0.0813603746772969	0.441005430602233	0.355556062536556	dx_AD
AGO3	HIST	0.0121726567708177	0.0632272989868207	0.192522169472319	0.847333203988273	0.98182700013474	0.00796502902134518	dx_AD
AGO3	HSPA1A	-0.122228776953464	0.0789118520398736	-1.5489279974281	0.121399029753302	0.900373130492406	0.0455774739702726	dx_AD
AGO3	IFI44L	0.0336396402682358	0.0634521784269759	0.530157373666061	0.596002822600094	0.912075066252979	0.0399694165862335	dx_AD
AGO3	TMEM163	0.0498475281263535	0.0675844570118996	0.737559053223982	0.460782445519423	0.958369390791495	0.0184670655960776	dx_AD
AGO3	FRMD4A	-0.117044747216908	0.0347819771567794	-3.36509758169668	0.000765165926726944	0.0202693954315314	1.69315920466987	dx_AD
AGO3	PICALM	0.0626087776531737	0.0274601663267679	2.27998537620449	0.0226085558167346	0.187210957070329	0.727668736495758	dx_AD
AGO3	CD163	0.0633432844890663	0.0376130726355716	1.68407630779839	0.0921669224473003	0.431339570843415	0.365180698101147	dx_AD
AGO3	GPNMB	0.151818662596666	0.0692621688505789	2.19194208203599	0.028383688959515	0.30997511596154	0.508673168857207	dx_AD
AGO3	MKI67	-0.00711127582485181	0.0761051467853253	-0.0934401433441951	0.925553900226804	0.99062411188821	0.004091105454556	dx_AD
AGO3	ERN1	-0.0399308405805678	0.0825785445009266	-0.483549823042955	0.628705392454571	0.896125810324464	0.0476310138936362	dx_AD
AGO4	AIF1	-0.0327521638068169	0.0754175433986768	-0.434277786451893	0.664086732667726	0.952366337526869	0.0211959636290803	dx_AD
AGO4	CCL3	0.0697202326699883	0.131452718199531	0.530382586415297	0.595846696966359	0.988913932430203	0.00484150445657656	dx_AD
AGO4	HIF1A	0.0625284576698015	0.0745800824106193	0.838406926470468	0.401802200660903	0.770165976304039	0.113415671158357	dx_AD
AGO4	HIST	-0.0165281051458153	0.0682012990791822	-0.242342966614552	0.808514423269281	0.979324416111755	0.00907341770833485	dx_AD
AGO4	HSPA1A	-0.0432518933050421	0.08253966454303	-0.52401343698815	0.600269194051107	0.993953591304247	0.00263389277673093	dx_AD
AGO4	IFI44L	0.0559534462344538	0.0662704268104022	0.844319992000882	0.398490617452475	0.849927749542756	0.0706179911192886	dx_AD
AGO4	TMEM163	-0.0607742448028457	0.080822838950111	-0.751943950401933	0.452084766097073	0.956396525945156	0.0193620101028841	dx_AD
AGO4	FRMD4A	-0.048886466882318	0.0370203562513535	-1.32052934743249	0.186658344337868	0.522102325466791	0.282244372418194	dx_AD
AGO4	PICALM	0.0409622523990209	0.0323776858951799	1.26513835891894	0.205821734367848	0.563123478386394	0.249396365180588	dx_AD
AGO4	CD163	0.0567518490351821	0.0460011016770629	1.23370630194015	0.217312364779046	0.612764993653473	0.212706053260218	dx_AD
AGO4	GPNMB	0.0947730020175324	0.070312218129344	1.34788809881081	0.177694376463478	0.584467375374492	0.233239725888401	dx_AD
AGO4	MKI67	-0.0759039806596871	0.0850173253041103	-0.89280602969072	0.371961056766116	0.943735835894498	0.0251495534438382	dx_AD
AGO4	ERN1	0.166125315439746	0.0805098380116973	2.06341634193339	0.0390730886237396	0.392522938356437	0.406134958764492	dx_AD
AGPAT1	AIF1	0.101552656341643	0.107423838861892	0.945345627353749	0.344482451352402	0.861393650771848	0.0647983336935873	dx_AD
AGPAT1	HSPA1A	0.156254021602233	0.13225607021497	1.18145066119276	0.237423742630427	0.957338672685538	0.0189343969578262	dx_AD
AGPAT1	FRMD4A	0.108334806922761	0.151336007266769	0.715856119633133	0.474080195783795	0.790800864491515	0.101932864593963	dx_AD
AGPAT1	PICALM	0.111268052935131	0.0963882293691233	1.15437386559955	0.248346924947671	0.607166550263833	0.216692162402414	dx_AD
AGPAT1	CD163	0.0581563289783764	0.109476596734715	0.531221564361392	0.595265251245169	0.868795369067834	0.0610825026650415	dx_AD
AGPAT1	GPNMB	0.373613463373785	0.172035220148513	2.17172659790975	0.0298762910769211	0.315585495349484	0.500882965647789	dx_AD
AGPAT1	ERN1	0.0794242057563741	0.121661506510312	0.652829379107205	0.51386628111075	0.849133187882835	0.0710241846371192	dx_AD
AGPAT2	AIF1	-0.0770248097529391	0.106325307603013	-0.724425929154391	0.468804286013054	0.910015173212196	0.0409513663740791	dx_AD
AGPAT2	CCL3	-0.0727467508626365	0.184883660950418	-0.39347311973742	0.693970073613049	0.988913932430203	0.00484150445657656	dx_AD
AGPAT2	HIF1A	-0.115649768493067	0.170884177988144	-0.676772828559298	0.498550100271412	0.823428501834758	0.0843741045776264	dx_AD
AGPAT2	HIST	-0.309473121904394	0.188627243820941	-1.64065972462689	0.100868069747923	0.738249478298752	0.131796851267121	dx_AD
AGPAT2	HSPA1A	0.0984986637684884	0.135323540539601	0.727875308137268	0.466689919466621	0.988277350339543	0.00512115782265614	dx_AD
AGPAT2	IFI44L	0.167685416165357	0.200562100207773	0.836077284749426	0.403111426363826	0.850786154171514	0.0701795864889117	dx_AD
AGPAT2	TMEM163	-0.0850226189377459	0.160392113224613	-0.530092267184487	0.596047960244787	0.979700625704814	0.00890661458042656	dx_AD
AGPAT2	FRMD4A	0.0752328007162797	0.134953704177855	0.557471180021342	0.577205544582167	0.845320677800355	0.0729785074058041	dx_AD
AGPAT2	PICALM	0.111200903155766	0.107563968040766	1.03381183477372	0.30122413785347	0.657443070734608	0.182141847608151	dx_AD
AGPAT2	CD163	-0.0396890327729404	0.125990626474327	-0.315015758581277	0.752749688948806	0.930411997841219	0.0313246979328321	dx_AD
AGPAT2	GPNMB	0.102027407540743	0.149825129101832	0.680976603540235	0.49588629477827	0.821819634021641	0.0852234872583807	dx_AD
AGPAT2	ERN1	0.0555347948319751	0.136362673001671	0.407258039238454	0.683818477911749	0.914180683757442	0.0389679594043567	dx_AD
AGPAT3	AIF1	-0.131872402758252	0.0817209833666689	-1.61369084567377	0.106594500570735	0.714836379175611	0.145793353657731	dx_AD
AGPAT3	CCL3	-0.0851840529471382	0.179117490691868	-0.475576408636041	0.634376185784312	0.988913932430203	0.00484150445657656	dx_AD
AGPAT3	HIF1A	-0.0289634251053723	0.0769037179513582	-0.376619308882982	0.706456536242259	0.913636842912638	0.0392263955791447	dx_AD
AGPAT3	HIST	-0.0129791348157147	0.126782515892789	-0.102373223344851	0.918460436662793	0.991709999766914	0.00361530759779299	dx_AD
AGPAT3	HSPA1A	0.0800021157770042	0.0721001730105611	1.10959672406453	0.267172843564783	0.961407709333046	0.0170923996742149	dx_AD
AGPAT3	IFI44L	0.0146503588747893	0.084612661942704	0.173146176215445	0.862536529671949	0.97691995014497	0.0101410213729639	dx_AD
AGPAT3	TMEM163	0.111593644691383	0.081344655665022	1.37186203296412	0.170106391654268	0.886952801243451	0.0520994903203727	dx_AD
AGPAT3	FRMD4A	0.00569326153415389	0.0441885005371906	0.128840342282315	0.897483983019381	0.972889827201402	0.0119363376839341	dx_AD
AGPAT3	PICALM	0.0230165278624166	0.0369015807644137	0.623727422664038	0.532806610532966	0.815191010990158	0.0887406178864387	dx_AD
AGPAT3	CD163	0.0614745824066127	0.0452727422624838	1.35787185256403	0.174504350268083	0.559973938957975	0.251832184476143	dx_AD
AGPAT3	GPNMB	-0.00328772894709432	0.089080538877533	-0.0369073760500512	0.970558858518375	0.9961339350542	0.00168226464421078	dx_AD
AGPAT3	MKI67	-0.0320919786662621	0.0894483913606728	-0.358776476335513	0.719762311822667	0.977968877208853	0.00967496593993188	dx_AD
AGPAT3	ERN1	0.0197250668005897	0.0890232043742893	0.22157219501623	0.824646929641539	0.957587034519247	0.018821742796786	dx_AD
AGPS	AIF1	0.156902058765266	0.0719426629201907	2.18093204221985	0.0291884433088668	0.515913788039189	0.287422865246834	dx_AD
AGPS	CCL3	0.168013198458831	0.125198519546548	1.34197432259864	0.179604321424819	0.896707945656977	0.0473489819755368	dx_AD
AGPS	HIF1A	0.104211326275357	0.0756402979640561	1.37772231310984	0.168289039520211	0.572102692019361	0.242526008664321	dx_AD
AGPS	HIST	-0.11072483610824	0.0674131574206047	-1.64248108744417	0.100490342456802	0.737448968543507	0.132268027481012	dx_AD
AGPS	HSPA1A	-0.105551919891073	0.0849484964578666	-1.24254017778202	0.214037326162881	0.948903386445103	0.022778003452298	dx_AD
AGPS	IFI44L	0.0476932877983289	0.0721320996128259	0.661193671809443	0.508488119031933	0.891039970185411	0.0501028139860002	dx_AD
AGPS	TMEM163	0.00935816300848832	0.0747632542074252	0.125170621687023	0.900388474792994	0.999470404929196	0.000230061141895285	dx_AD
AGPS	FRMD4A	-0.00771953546214543	0.0398803233852563	-0.193567524204162	0.846514529127055	0.954094378907662	0.0204086628100948	dx_AD
AGPS	PICALM	0.0724498807645849	0.0313867024134767	2.30829858486429	0.020982535102888	0.178241292531243	0.748991677173156	dx_AD
AGPS	CD163	0.118016226023493	0.0402535326147965	2.93182283286393	0.00336978924575956	0.113071080452823	0.946648457901863	dx_AD
AGPS	GPNMB	0.224742269691999	0.0698448177431874	3.21773722022376	0.00129206133504727	0.0863044558019892	1.06396678157029	dx_AD
AGPS	MKI67	-0.0523471685210865	0.0805407723179433	-0.649946195132578	0.515726977189451	0.962961996911681	0.0163908518756959	dx_AD
AGPS	ERN1	0.149268173053468	0.0792708975019197	1.8830135365864	0.0596985335059004	0.438223108218885	0.358304725115472	dx_AD
AGTPBP1	AIF1	0.0196905797344518	0.0847394036798473	0.232366276836742	0.816253539315995	0.97880009167768	0.00930599864277721	dx_AD
AGTPBP1	CCL3	0.0524720193484741	0.150091472518942	0.34960027020757	0.726638708118798	0.991852629026161	0.00355285118784023	dx_AD
AGTPBP1	HIF1A	0.170354352303376	0.0829126892935625	2.05462340873079	0.0399153928751423	0.337014237661384	0.472351751332933	dx_AD
AGTPBP1	HIST	-0.0840644209286201	0.0709914113226884	-1.18414917188375	0.236354018308697	0.851715320438274	0.0697055407056828	dx_AD
AGTPBP1	HSPA1A	0.013944717881729	0.107832257719504	0.129318611857338	0.897105544956817	0.996672240610588	0.00144763757283962	dx_AD
AGTPBP1	IFI44L	-0.0239056478572661	0.0809048045497777	-0.295478717120661	0.767628208217858	0.961554473623694	0.0170261072403258	dx_AD
AGTPBP1	TMEM163	-0.0728868508410618	0.0805557406015616	-0.904800207865619	0.365571241536926	0.950831273484156	0.0218965424694806	dx_AD
AGTPBP1	FRMD4A	-0.032384890536653	0.0444706056524326	-0.728231380291117	0.466471959545345	0.785790046565787	0.104693476604554	dx_AD
AGTPBP1	PICALM	0.0481773342663868	0.0402017583482339	1.19838873337498	0.230765716551605	0.588233249608419	0.230450430843326	dx_AD
AGTPBP1	CD163	-0.000938182491631928	0.0502903635948684	-0.0186553133556517	0.985116076820528	0.996522117688138	0.00151305774290879	dx_AD
AGTPBP1	GPNMB	0.0690245608391251	0.091408278358056	0.755123738013624	0.450174741263433	0.79327605525881	0.100575654532572	dx_AD
AGTPBP1	MKI67	-0.0440804125647927	0.0837658586932957	-0.526233638052835	0.598725884923523	0.977968877208853	0.00967496593993188	dx_AD
AGTPBP1	ERN1	0.130378417169865	0.10018582264033	1.30136593915017	0.193133226591806	0.633412024054284	0.198313696677936	dx_AD
AGTRAP	AIF1	0.120316003664192	0.12418972203473	0.968808059901643	0.332640964444408	0.857597498130757	0.0667164946167803	dx_AD
AGTRAP	HIF1A	0.240976747322581	0.205775105943866	1.17106851296346	0.241571239037672	0.65839101278237	0.181516105993939	dx_AD
AGTRAP	HIST	0.00959338636209184	0.164240875727912	0.0584104676717911	0.953421677013145	0.996096353839687	0.00169864961153056	dx_AD
AGTRAP	HSPA1A	0.0950712377885442	0.144943324863762	0.655920083783819	0.511875545168118	0.993589949286601	0.00279281027482713	dx_AD
AGTRAP	IFI44L	-0.0800520709338022	0.188544031672444	-0.424580243796186	0.671142697474286	0.932832624780996	0.0301962733541556	dx_AD
AGTRAP	FRMD4A	0.0714301363856618	0.156193889353769	0.457317099159219	0.647443141111805	0.882787906114767	0.0541436251519759	dx_AD
AGTRAP	PICALM	0.197459658531712	0.120874342940814	1.6335944728022	0.102344029168218	0.416833743604511	0.380037131195914	dx_AD
AGTRAP	CD163	0.119110008041785	0.124986955001675	0.952979517263936	0.340600448786815	0.720761403429548	0.142208477753698	dx_AD
AGTRAP	GPNMB	0.140344203271458	0.155611351729262	0.901889236947403	0.367115709380279	0.743799710217896	0.128543995176822	dx_AD
AGTRAP	ERN1	0.21325609233812	0.130935652992098	1.62870912134978	0.103374610903519	0.518152321477849	0.285542551735598	dx_AD
AHCTF1	AIF1	0.0585720889428267	0.0988614985012347	0.592466125142694	0.553538498026478	0.930454832605163	0.0313047041306821	dx_AD
AHCTF1	CCL3	-0.164464151819911	0.192988461546623	-0.852196812710377	0.394104865373173	0.955599978139743	0.0197238688570584	dx_AD
AHCTF1	HIF1A	-0.0194833374919572	0.0776845740277505	-0.250800596332	0.801968280503287	0.945097834429708	0.0245232319630066	dx_AD
AHCTF1	HIST	0.055035077025952	0.120161286376795	0.458010052034362	0.646945219502816	0.965109396110662	0.0154234561541966	dx_AD
AHCTF1	HSPA1A	-0.0824825629775939	0.085822537370581	-0.961082782037018	0.336510546228255	0.983651119873893	0.00715890927223076	dx_AD
AHCTF1	IFI44L	-0.0237409746806589	0.180085974365798	-0.131831336472852	0.895117699940839	0.985714461086366	0.00624887201006808	dx_AD
AHCTF1	TMEM163	0.134094369294352	0.0850229819241367	1.57715439119743	0.114760004504409	0.828584360880718	0.0816632680535389	dx_AD
AHCTF1	FRMD4A	-0.0297429194471275	0.0443198151532527	-0.671097551834999	0.502158386456821	0.806837637387312	0.0932138510041786	dx_AD
AHCTF1	PICALM	0.119387444713088	0.0383409979545163	3.11383247913152	0.00184674310345354	0.0404282844397705	1.39331468741104	dx_AD
AHCTF1	CD163	0.0534540161580722	0.0419670793068066	1.27371303986367	0.202765133404954	0.592685355152342	0.227175803746478	dx_AD
AHCTF1	GPNMB	0.116739669519582	0.0852251391533069	1.36977974667292	0.170755666162074	0.576100642504325	0.239501640420189	dx_AD
AHCTF1	MKI67	0.099821312762923	0.0946454181805831	1.05468721763651	0.291568399714677	0.926970056612517	0.032934294397019	dx_AD
AHCTF1	ERN1	-0.127927310086101	0.0787902591101469	-1.62364372869065	0.104451867026593	0.519145094877098	0.284711245045883	dx_AD
AHCY	AIF1	-0.119367464200246	0.11560073718664	-1.03258393592702	0.301798648971348	0.846990044813094	0.0721216941653354	dx_AD
AHCY	HSPA1A	0.11691884963861	0.126323003076033	0.925554703352307	0.35467744265825	0.985972384390592	0.00613524882626958	dx_AD
AHCY	FRMD4A	0.163403692811112	0.174369735047668	0.937110403743182	0.3487017704058	0.693808677199169	0.158760272905386	dx_AD
AHCY	PICALM	0.0177368927316044	0.107975560772556	0.164267660243656	0.869520439218689	0.960789129435077	0.0173719192740392	dx_AD
AHCY	CD163	-0.109667892392672	0.116790826288358	-0.939011186733969	0.34772500082348	0.727109196513436	0.138400362343097	dx_AD
AHCY	GPNMB	0.0371352113933598	0.151234686470181	0.245546919559898	0.80603298331021	0.946117453708906	0.0240549457004337	dx_AD
AHCY	ERN1	-0.274552026482465	0.164923424367239	-1.66472426543311	0.0959677795443694	0.509621719885408	0.292752070811313	dx_AD
AHCYL2	AIF1	0.174540898868308	0.079748784516184	2.18863397012511	0.0286234547193937	0.51330329412991	0.289625948640363	dx_AD
AHCYL2	CCL3	-0.148606319944327	0.145272473546166	-1.02294892016898	0.306331997641482	0.944442313952695	0.0248245634140542	dx_AD
AHCYL2	HIF1A	0.100464831410984	0.0920278979965197	1.09167799763049	0.274974659438061	0.680062760669046	0.167451005890089	dx_AD
AHCYL2	HIST	0.0199766592766371	0.0744891674923852	0.268182071959378	0.788559174205193	0.979324416111755	0.00907341770833485	dx_AD
AHCYL2	HSPA1A	-0.0626764392504854	0.0982432494451818	-0.637971968602869	0.523491927455989	0.993953591304247	0.00263389277673093	dx_AD
AHCYL2	IFI44L	0.0853858411697928	0.0861219702475119	0.991452482152888	0.321464684215873	0.821945832091233	0.0851568024101	dx_AD
AHCYL2	TMEM163	-0.0550477039560515	0.0800225008772971	-0.687902819239044	0.491513981101624	0.96507665923743	0.0154381878360069	dx_AD
AHCYL2	FRMD4A	-0.0111509812424701	0.0455323165115128	-0.244902568039791	0.806531873224853	0.940277198958817	0.0267440950904813	dx_AD
AHCYL2	PICALM	0.125091536139998	0.0381352545239383	3.2802071915234	0.00103730877406311	0.0278773416824941	1.55474864189638	dx_AD
AHCYL2	CD163	0.153460389970441	0.0445877950097717	3.44175777108533	0.000577947528540637	0.0540359750826155	1.2673170072538	dx_AD
AHCYL2	GPNMB	0.298645176270582	0.090369528268235	3.30471102365548	0.000950743726660703	0.0712681262826553	1.14710465913206	dx_AD
AHCYL2	MKI67	0.0490431700456493	0.0937174870467812	0.523308633117407	0.600759494203316	0.977968877208853	0.00967496593993188	dx_AD
AHCYL2	ERN1	0.0644040345128278	0.0733019166845979	0.878613239950386	0.379611014560381	0.777173936616595	0.109481772371523	dx_AD
AHDC1	AIF1	0.0209976092085746	0.127295288467324	0.164951974746219	0.868981782736514	0.983973381659318	0.00701664989674486	dx_AD
AHDC1	CCL3	0.534877190009828	0.269725466774082	1.98304296738073	0.0473626302741594	0.733880389465113	0.134374717234121	dx_AD
AHDC1	HIST	0.0113192377681663	0.163040701262024	0.0694258407903626	0.9446506605638	0.995833392219693	0.0018133150824439	dx_AD
AHDC1	HSPA1A	0.0431199812539917	0.120030380282908	0.359242228112244	0.719413888701637	0.993953591304247	0.00263389277673093	dx_AD
AHDC1	TMEM163	0.250165397028067	0.176861599975214	1.41446982874251	0.157224000010311	0.883240965929537	0.0539207959729541	dx_AD
AHDC1	FRMD4A	-0.0155497414493519	0.0661009514019453	-0.235242324347154	0.814020657477568	0.943849442070257	0.0250972765630239	dx_AD
AHDC1	PICALM	0.0849390619604082	0.0569875694557495	1.49048402610613	0.136097013515887	0.472606549248164	0.325500264331601	dx_AD
AHDC1	CD163	0.133466804823611	0.135307177310116	0.986398559757944	0.323937571563516	0.70774254604083	0.150124695937261	dx_AD
AHDC1	GPNMB	0.234619536867807	0.15736753032171	1.49090181683711	0.135987274317522	0.538955461047194	0.268447123163278	dx_AD
AHDC1	ERN1	-0.0637362134488599	0.11958133740445	-0.532994653114562	0.594037281591053	0.882032502612966	0.0545154109618586	dx_AD
AHI1	AIF1	0.143918315361571	0.134751790092485	1.06802525786703	0.28550911854867	0.83520035286682	0.0782093308551266	dx_AD
AHI1	CCL3	0.0880424826064436	0.159008458843568	0.553696848876823	0.579786332186113	0.988913932430203	0.00484150445657656	dx_AD
AHI1	HIF1A	2.01149800064126e-05	0.0849525473474993	0.000236779009393704	0.999811077685848	0.999878925418376	5.25852061282163e-05	dx_AD
AHI1	HIST	-0.138607806177732	0.0789701512568268	-1.75519236030018	0.0792264102298491	0.726502368751617	0.138762965352086	dx_AD
AHI1	HSPA1A	-0.116645162179646	0.109126081763848	-1.06890268847065	0.285113520412264	0.969081604467447	0.0136396503200428	dx_AD
AHI1	IFI44L	0.00559774517836422	0.087648906470836	0.0638655449766141	0.949077287373217	0.995592670872252	0.00191830914204406	dx_AD
AHI1	TMEM163	-0.0458490906141427	0.0881963015170231	-0.519852758284804	0.603166204293072	0.982507006850594	0.00766434372536241	dx_AD
AHI1	FRMD4A	-0.136359078410093	0.0513671668394397	-2.65459605425224	0.00794034295448305	0.08313373134873	1.0802227263212	dx_AD
AHI1	PICALM	-0.0332932303259411	0.0425931013285463	-0.781657810478047	0.434415702324114	0.756645151669449	0.121107746395368	dx_AD
AHI1	CD163	0.0413719584165805	0.0544697202167246	0.759540497949492	0.447529297797167	0.795073140178336	0.0995929179916031	dx_AD
AHI1	GPNMB	0.136585609525109	0.0962512743415693	1.4190524796628	0.155883716617324	0.563135005387774	0.249387475368587	dx_AD
AHI1	MKI67	-0.033370256938677	0.0998104584919261	-0.334336275405211	0.738125819979446	0.977968877208853	0.00967496593993188	dx_AD
AHI1	ERN1	-0.128595612205797	0.129442487062151	-0.993457520203958	0.320487042266755	0.736588616785508	0.132774997000845	dx_AD
AHNAK	AIF1	0.299300774670748	0.332097781534811	0.901242920947892	0.367459174819937	0.872228704342124	0.059369625146812	dx_AD
AHNAK	HIST	0.345028683603969	0.358523981597145	0.962358729998878	0.335869436954149	0.88831793612273	0.0514315689160433	dx_AD
AHNAK	HSPA1A	0.20673290758231	0.269523570096436	0.767030903858763	0.443063141586613	0.986734250512015	0.00579979674933194	dx_AD
AHNAK	PICALM	0.0561248790948864	0.346614961834836	0.161922840254167	0.871366616246316	0.960789129435077	0.0173719192740392	dx_AD
AHNAK	CD163	0.100140953043502	0.109256890693801	0.916564185632493	0.359371058818689	0.733274398330987	0.134733477772257	dx_AD
AHNAK	GPNMB	-0.327829299370222	0.369025860384657	-0.888364026923499	0.37434496910853	0.748069022371849	0.126058329071001	dx_AD
AHNAK	ERN1	0.155172755293551	0.232232108201969	0.66817959193911	0.504018960842388	0.844697186863165	0.0732989521673477	dx_AD
AHR	AIF1	0.200442970848306	0.208357878608188	0.9620129182887	0.336043114831449	0.858402230444972	0.0663091625837119	dx_AD
AHR	HSPA1A	-0.0102975793784719	0.264560615979418	-0.0389233270430281	0.968951518368158	0.997489027409801	0.00109187294606181	dx_AD
AHR	PICALM	0.0404267968391099	0.251843571532998	0.160523441567429	0.872468757357027	0.961399087909777	0.0170962942272789	dx_AD
AHR	CD163	-0.768238584250524	0.240536239311324	-3.19385796689122	0.0014038516849983	0.0764768850280543	1.1164698095745	dx_AD
AHR	ERN1	-0.184202517461725	0.307878095257086	-0.598296924332702	0.549641828478608	0.8628977737607	0.0640406514705514	dx_AD
AHRR	PICALM	-0.748430335330831	0.270868618130794	-2.76307510443841	0.00572595892972028	0.0841515754314695	1.07493774903113	dx_AD
AHRR	ERN1	-0.404481746288636	0.243003657068716	-1.66450888504224	0.0960107769682509	0.509621719885408	0.292752070811313	dx_AD
AHSA1	AIF1	0.23139204791417	0.141892799347785	1.63075257502686	0.102942538035046	0.708504699693136	0.149657264620436	dx_AD
AHSA1	CCL3	0.403253896851499	0.198730463105974	2.02914988748586	0.0424430259490685	0.713564152250979	0.146566975995503	dx_AD
AHSA1	HIF1A	0.0250012165937594	0.203764724163206	0.122696490751435	0.902347442844507	0.975538415236319	0.010755624068885	dx_AD
AHSA1	HIST	0.269294657474778	0.164802694175037	1.63404280993586	0.102249861917446	0.738903874446776	0.131412056209615	dx_AD
AHSA1	HSPA1A	0.218292830101447	0.114632701817784	1.90428059916477	0.0568736495480061	0.77917262889384	0.108366311942011	dx_AD
AHSA1	IFI44L	0.169421479906062	0.190856705200748	0.887689430286769	0.374707833012955	0.841240691002314	0.0750797285554209	dx_AD
AHSA1	TMEM163	0.346115897208624	0.180331353234656	1.91933288915234	0.0549422182443729	0.746706658884371	0.126849975759137	dx_AD
AHSA1	FRMD4A	0.198070498880881	0.154128346838804	1.28510104042077	0.198756978067312	0.540030980983818	0.267581324465248	dx_AD
AHSA1	PICALM	0.390044397507569	0.14362664866149	2.71568264763216	0.00661392829066066	0.0919287289177871	1.03654874475447	dx_AD
AHSA1	CD163	0.0732197366619767	0.142882486933126	0.512447244120592	0.608338033507756	0.874137863198654	0.0584200679322082	dx_AD
AHSA1	GPNMB	0.32668614898957	0.158439203852662	2.06190223786636	0.0392170444446462	0.340336025581059	0.468092077107659	dx_AD
AHSA1	MKI67	0.246833903660804	0.183667431169326	1.34391765643656	0.178975015781103	0.898787060837342	0.046343188419566	dx_AD
AHSA1	ERN1	-0.110215183155535	0.145048996989687	-0.759847950988392	0.447345476634139	0.812660896055566	0.0900906373012732	dx_AD
AIDA	AIF1	0.124464806360206	0.0927602255738943	1.34179068226883	0.179663874232242	0.777900290903137	0.109076066102446	dx_AD
AIDA	CCL3	-0.0419246639538904	0.177526325598993	-0.236160264188604	0.813308312067397	0.991852629026161	0.00355285118784023	dx_AD
AIDA	HIF1A	0.177753305412339	0.131003187840138	1.35686244238003	0.174824922415388	0.582545982733794	0.234669788311609	dx_AD
AIDA	HIST	-0.00218414975510076	0.0917918423454318	-0.0237945954595982	0.981016451028871	0.999318565923415	0.000296043937914895	dx_AD
AIDA	HSPA1A	0.0886961389562702	0.128863865070937	0.688293331163431	0.491268080432957	0.991418626013444	0.00374292616228664	dx_AD
AIDA	IFI44L	0.266577127341807	0.0975027570529243	2.73404707107009	0.00625611001773749	0.419995541542943	0.376755319824897	dx_AD
AIDA	TMEM163	-0.0927907363854518	0.106498762199877	-0.871284646588684	0.383598751519925	0.955145302114373	0.0199305560535564	dx_AD
AIDA	FRMD4A	0.0846052141325291	0.0646085912513334	1.30950408442442	0.190363655116205	0.526830928088753	0.278328737309328	dx_AD
AIDA	PICALM	0.214514355824541	0.0562817479259643	3.81143734389209	0.00013816107774275	0.00720584745020122	2.14231493625135	dx_AD
AIDA	CD163	0.212882486486249	0.0714534534572276	2.97931697050418	0.00288891762925619	0.106569949179544	0.972365241326225	dx_AD
AIDA	GPNMB	0.318506317433158	0.10464606621957	3.04365303866141	0.00233724528327743	0.109230148393169	0.961657476340985	dx_AD
AIDA	MKI67	-0.0475790923280639	0.101839954715018	-0.467194751423504	0.640360548428174	0.977968877208853	0.00967496593993188	dx_AD
AIDA	ERN1	0.0866411915433742	0.106133950448462	0.816338138524734	0.414306767092212	0.794506539149505	0.0999025240011459	dx_AD
AIF1	AIF1	0.0838457966572683	0.127825959570218	0.655937158142041	0.511864558689629	0.917606587330923	0.0373434773744417	dx_AD
AIF1	CCL3	-0.0309219321046292	0.207420870811927	-0.149078209842571	0.881491919766102	0.996119802021007	0.00168842640786004	dx_AD
AIF1	HIF1A	0.0846017682181106	0.224251384500498	0.377263080923912	0.705978105725381	0.913636842912638	0.0392263955791447	dx_AD
AIF1	HIST	0.016830428650445	0.175904604132333	0.0956792957948019	0.923775285008947	0.991709999766914	0.00361530759779299	dx_AD
AIF1	HSPA1A	-0.244214822653394	0.190592600728589	-1.2813447202033	0.200072611647844	0.946567163075267	0.0238485655162082	dx_AD
AIF1	IFI44L	0.158985078818837	0.165184037083261	0.96247241335251	0.335812354101654	0.822548062980204	0.0848387160196458	dx_AD
AIF1	TMEM163	-0.397390963489739	0.202792886687214	-1.95959024984279	0.050043701903934	0.726259223880843	0.138908338794228	dx_AD
AIF1	FRMD4A	-0.284965809247285	0.0773018795179436	-3.68640207747003	0.000227446901779157	0.0095009801673157	2.02223158846924	dx_AD
AIF1	PICALM	-0.155212744866387	0.074617527792975	-2.08011106046052	0.0375153473418985	0.246807901216189	0.607640941074517	dx_AD
AIF1	CD163	0.120070069161858	0.149823474349235	0.801410257527318	0.422894178795292	0.778484901771415	0.108749805884488	dx_AD
AIF1	GPNMB	0.113995751935832	0.161403872171997	0.706276438116397	0.480016243102415	0.810301667007444	0.0913532676319594	dx_AD
AIF1	MKI67	-0.617377495898851	0.188717110702462	-3.2714441928492	0.00106999704214637	0.629518758939524	0.200991323884099	dx_AD
AIF1	ERN1	-0.143510298426232	0.2396777413198	-0.598763563257831	0.549330563305921	0.862887899377832	0.0640456212533683	dx_AD
AIG1	AIF1	-0.0969641917453071	0.0699514987458341	-1.38616317711251	0.165697082630988	0.765475357081111	0.116068785966319	dx_AD
AIG1	CCL3	-0.00656550267144788	0.124293581563193	-0.0528225399000984	0.957873302325811	0.998786383744828	0.000527386930215032	dx_AD
AIG1	HIF1A	-0.0576442628659017	0.0828592401912708	-0.695689011060645	0.486623608869181	0.81795185012044	0.0872722609282727	dx_AD
AIG1	HIST	-0.0903838955084833	0.0703807791002593	-1.28421277320231	0.199067517100444	0.825719240994368	0.083167595311657	dx_AD
AIG1	HSPA1A	-0.195431814158456	0.106566432436531	-1.83389656283045	0.0666693498987833	0.811882296745454	0.0905069283686754	dx_AD
AIG1	IFI44L	-0.0789117154677695	0.0753070954077873	-1.04786561001275	0.294700528724629	0.809038723669586	0.0920306909049843	dx_AD
AIG1	TMEM163	-0.101347153656445	0.0819740825924532	-1.23633166058482	0.216335307137902	0.918673341576827	0.0368388859694313	dx_AD
AIG1	FRMD4A	-0.0697498872638122	0.0468010376296753	-1.49034916310457	0.136132451962576	0.444821373596136	0.351814353143969	dx_AD
AIG1	PICALM	-0.0147257137695231	0.0366493402696378	-0.40180024145544	0.687831044440004	0.892312174688342	0.049483181468901	dx_AD
AIG1	CD163	0.0181925460987412	0.0506822626414258	0.35895291864636	0.719630310666302	0.920485297467987	0.0359831439112074	dx_AD
AIG1	GPNMB	0.136034933052978	0.0785617308512559	1.73156741302631	0.0833506124479103	0.452082887484249	0.344781931832811	dx_AD
AIG1	MKI67	-0.0782545602993737	0.0873729998270331	-0.895637788038517	0.370446246775615	0.943735835894498	0.0251495534438382	dx_AD
AIG1	ERN1	0.0135315596753944	0.113412931070316	0.119312317807966	0.90502792501013	0.979191217383916	0.00913249047915869	dx_AD
AIM2	AIF1	0.434504714298807	0.209628358518484	2.07273823718127	0.0381966471633465	0.571851463145037	0.242716763363844	dx_AD
AIM2	HSPA1A	0.435520638852434	0.200256440380225	2.17481464279258	0.0296440093494105	0.626382418812598	0.203160440477296	dx_AD
AIM2	PICALM	0.238575951031965	0.198217677407409	1.20360582442708	0.228741967223604	0.585820275794694	0.232235601050863	dx_AD
AIM2	CD163	0.339891992424603	0.217469593964288	1.56294029996864	0.118066637531713	0.472930419628545	0.325202750581886	dx_AD
AIM2	ERN1	0.0704238271112194	0.16627715717566	0.423532782899468	0.671906585310845	0.910621729120632	0.0406619908336756	dx_AD
AIMP1	AIF1	0.00579980305267469	0.0731359677340602	0.0793016518734551	0.936792692436518	0.994483578019213	0.00240238401719534	dx_AD
AIMP1	CCL3	-0.208283824809565	0.172562360541423	-1.20700611741787	0.227429788077649	0.911564530518378	0.0402125818021418	dx_AD
AIMP1	HIF1A	0.049464057274506	0.159472744712986	0.31017248347691	0.756429794335891	0.935799559500785	0.0288171635747251	dx_AD
AIMP1	HIST	-0.0396498630092053	0.105462289923479	-0.375962469978361	0.706944797196468	0.972104550573374	0.012287023864571	dx_AD
AIMP1	HSPA1A	0.0215411695997592	0.0964575166304265	0.223322871583905	0.823284227773298	0.995760211575623	0.00184523118204909	dx_AD
AIMP1	IFI44L	0.0465750988185385	0.129830045455861	0.358738985687046	0.719790360644262	0.949329120704542	0.0225831969235562	dx_AD
AIMP1	TMEM163	-0.135802041809181	0.152063291556179	-0.89306262161903	0.371823638434714	0.953410924878465	0.0207198759172113	dx_AD
AIMP1	FRMD4A	-0.0407152581151144	0.0562437839732891	-0.723906807807431	0.469122950199873	0.787031748798546	0.104007747882483	dx_AD
AIMP1	PICALM	-0.0077467664263659	0.0466867194471615	-0.165930836822524	0.868211379601711	0.96036507283332	0.0175636430252416	dx_AD
AIMP1	CD163	0.149701183042267	0.0866300738251921	1.72805096927822	0.0839790867967928	0.414288349274763	0.382697279872904	dx_AD
AIMP1	GPNMB	0.109533261923021	0.107606333529092	1.01790720239908	0.308722058497325	0.704895865741635	0.15187503658897	dx_AD
AIMP1	MKI67	-0.0583117916478555	0.150558085143639	-0.38730428586564	0.698530953005287	0.977968877208853	0.00967496593993188	dx_AD
AIMP1	ERN1	0.00388614840927826	0.0689066375422752	0.0563973014485585	0.955025306667838	0.989365163616522	0.00464338557833389	dx_AD
AIMP2	AIF1	-0.0549325306431836	0.0964133328945921	-0.569760727006926	0.568839995737268	0.933730964800473	0.0297782386880641	dx_AD
AIMP2	HIST	-0.256701946321887	0.174658245844208	-1.46973848890513	0.14163259424904	0.779312161598201	0.108288546301845	dx_AD
AIMP2	HSPA1A	0.0838123808780242	0.123082443443825	0.680945052218406	0.49590625956997	0.991418626013444	0.00374292616228664	dx_AD
AIMP2	TMEM163	-0.0412529254856775	0.155570104194018	-0.265172577336769	0.790876519044066	0.99661777296319	0.0014713722010694	dx_AD
AIMP2	FRMD4A	0.100341077775604	0.142270231666023	0.705285122548709	0.480632817066192	0.795966651221063	0.0991051276066384	dx_AD
AIMP2	PICALM	0.0141975373727079	0.106458906676844	0.133361668045348	0.893907359033826	0.968968282311475	0.0136904386794217	dx_AD
AIMP2	CD163	0.0283508460564681	0.120945452423652	0.234410186479437	0.814666551261084	0.948937659948512	0.0227623174248134	dx_AD
AIMP2	GPNMB	0.180518441117654	0.146886271553003	1.22896741274092	0.219084024254889	0.626155208619767	0.203318002424977	dx_AD
AIMP2	ERN1	-0.0272309932401997	0.0965961849417751	-0.28190547335398	0.778015992553568	0.945484618276349	0.0243455321304616	dx_AD
AIP	AIF1	-0.0525152145604117	0.124137884505558	-0.42303938696539	0.672266524481806	0.955059416026294	0.0199696093066408	dx_AD
AIP	HIF1A	0.11262638681134	0.186609434962425	0.603540688250933	0.546149056252702	0.845309983697507	0.0729840016748498	dx_AD
AIP	HIST	-0.317014646977713	0.138496400354291	-2.28897390955108	0.0220808683435373	0.589723791403326	0.229351350996561	dx_AD
AIP	HSPA1A	-0.20152589239453	0.150594404446525	-1.33820305698071	0.180830252876172	0.943980435834292	0.02503700644055	dx_AD
AIP	IFI44L	-0.131610361351186	0.187552399940046	-0.701725818455304	0.482850168539476	0.879366878832219	0.0558298960182111	dx_AD
AIP	FRMD4A	-0.0185504824958027	0.157842797612447	-0.11752504882326	0.906443995495383	0.975115317238513	0.0109440215538653	dx_AD
AIP	PICALM	0.162531297786277	0.12075131510824	1.34600022898787	0.178302442733367	0.529565310413291	0.276080471433755	dx_AD
AIP	CD163	0.112352013455218	0.138445818978776	0.811523340206046	0.417065194825127	0.774346585660687	0.111064612250389	dx_AD
AIP	GPNMB	0.127481220991782	0.158076589062151	0.806452250444627	0.419982129768934	0.775346287788453	0.110504288091582	dx_AD
AIP	MKI67	-0.0725506378049401	0.220754866211806	-0.328647966180418	0.742421788328616	0.977968877208853	0.00967496593993188	dx_AD
AIP	ERN1	0.131263613709245	0.159340187847411	0.82379477194383	0.410056178688863	0.792113083537209	0.101212813296354	dx_AD
AK1	AIF1	-0.10382272512013	0.126576103285043	-0.820239543054397	0.412079563623822	0.891481751810162	0.0498875421905471	dx_AD
AK1	HSPA1A	-0.0419861098858024	0.150094821267116	-0.279730569858116	0.7796842228787	0.995760211575623	0.00184523118204909	dx_AD
AK1	PICALM	0.0553866450857718	0.144430404250166	0.383483279530516	0.701361465452287	0.89746083794001	0.0469844934322394	dx_AD
AK1	CD163	0.0866113837632807	0.159596189087922	0.542690801442422	0.587342708641473	0.866387844329968	0.0622876496161763	dx_AD
AK1	GPNMB	0.0901334961335309	0.198437546483276	0.454215937109095	0.649673413369071	0.893561102573119	0.0488757446658706	dx_AD
AK1	ERN1	0.300437745937867	0.185648682465174	1.61831337528736	0.10559507964081	0.521092320570069	0.28308532706087	dx_AD
AK5	FRMD4A	-0.108177532981063	0.077182736823705	-1.40157679596351	0.161041660124032	0.481698781168045	0.317224452570063	dx_AD
AK5	PICALM	0.0430310687435203	0.068762221213715	0.625795211149134	0.531449273306676	0.814061087705762	0.0893430041303529	dx_AD
AK6	AIF1	-0.0463922262567076	0.0923107772591827	-0.502565655215439	0.615269681203392	0.943629085839889	0.0251986811553638	dx_AD
AK6	HIST	-0.0140735119940878	0.146120764368104	-0.0963142511261036	0.92327099294486	0.991709999766914	0.00361530759779299	dx_AD
AK6	HSPA1A	0.0320490216717544	0.127435577485453	0.251491948356516	0.801433786484652	0.995760211575623	0.00184523118204909	dx_AD
AK6	IFI44L	-0.0274700565068029	0.181418158154044	-0.151418451087338	0.879645635408635	0.980010458626076	0.00876928951224374	dx_AD
AK6	TMEM163	-0.0451402354247374	0.175300021120597	-0.257502738084004	0.796790701871115	0.99661777296319	0.0014713722010694	dx_AD
AK6	FRMD4A	0.189557274142349	0.153625750707129	1.23388997788345	0.217243904565643	0.563569588766568	0.249052450245451	dx_AD
AK6	PICALM	0.0816675656139161	0.101452173967059	0.804985861026823	0.420827838911678	0.747608745989484	0.12632562661804	dx_AD
AK6	CD163	-0.105078420049519	0.11424464951233	-0.919766663017138	0.357694707830917	0.732392369936352	0.135256188826649	dx_AD
AK6	GPNMB	0.0683275135296286	0.149920280123331	0.455758977193875	0.648563306457832	0.8927768714895	0.0492570692068913	dx_AD
AK6	ERN1	0.0611469035920588	0.127604505455927	0.479190788550787	0.631802906718618	0.896386659594785	0.0475046154429591	dx_AD
AK9	AIF1	-0.0766456427574935	0.119030269447267	-0.643917241500064	0.519629100764433	0.921009213883804	0.03573602504867	dx_AD
AK9	HIF1A	-0.329042248260044	0.238763020756732	-1.37811226888143	0.168168628151954	0.572102692019361	0.242526008664321	dx_AD
AK9	HIST	0.039168258721733	0.155781662919007	0.25143048281682	0.801481302601871	0.979324416111755	0.00907341770833485	dx_AD
AK9	HSPA1A	-0.0574694283101902	0.128372630869197	-0.44767664198413	0.654386581543931	0.993953591304247	0.00263389277673093	dx_AD
AK9	IFI44L	0.22823373986617	0.207535747589744	1.09973217875381	0.271448829964899	0.803294013104596	0.0951254697916395	dx_AD
AK9	TMEM163	0.145711543189926	0.134672889850419	1.08196641025352	0.279267453662916	0.942308575758381	0.0258068564382422	dx_AD
AK9	FRMD4A	-0.213797742818363	0.0615523780196125	-3.47342783003836	0.000513855537114271	0.0157181622032011	1.80359823384795	dx_AD
AK9	PICALM	-0.0360395523942094	0.0501172939756497	-0.719104116270121	0.472076771294213	0.776668657078377	0.109764220701736	dx_AD
AK9	CD163	0.0353277580220475	0.135219135147544	0.261263008253231	0.793889691243008	0.940300860800806	0.0267331663153053	dx_AD
AK9	GPNMB	0.085494631974548	0.163157285427348	0.524001314134498	0.600277625841941	0.873996353169383	0.0584903794957085	dx_AD
AK9	ERN1	0.019187993662559	0.0919294065443442	0.208725307644657	0.834662682610649	0.96181725499278	0.0169074359532798	dx_AD
AKAP11	AIF1	-0.0478072699743306	0.101886636736179	-0.469220218723293	0.638912234852051	0.949133967395954	0.0226724838903393	dx_AD
AKAP11	CCL3	-0.173390628981008	0.17062246349819	-1.0162239216693	0.309522767394017	0.944442313952695	0.0248245634140542	dx_AD
AKAP11	HIF1A	0.0899573458848142	0.0756360277856263	1.18934519062501	0.234303859257066	0.649042958321763	0.187726557522178	dx_AD
AKAP11	HIST	-0.0999272702859153	0.067756625133856	-1.47479704144805	0.140267116878232	0.779312161598201	0.108288546301845	dx_AD
AKAP11	HSPA1A	-0.00341984853026012	0.0816307090978924	-0.0418941421439693	0.966583086191927	0.997489027409801	0.00109187294606181	dx_AD
AKAP11	IFI44L	-0.0856594978054234	0.0730672470211423	-1.17233782984375	0.241061449149601	0.782426559572203	0.106556415787078	dx_AD
AKAP11	TMEM163	-0.101275743780709	0.0731568419083247	-1.38436462180285	0.166246835996615	0.886634363667386	0.0522554405734391	dx_AD
AKAP11	FRMD4A	-0.0131853438904931	0.0432884585061949	-0.30459259455049	0.760676460871106	0.925683661019687	0.0335374018120503	dx_AD
AKAP11	PICALM	-0.00213327723313289	0.0334428839462277	-0.0637886743428872	0.949138496458119	0.986917513129351	0.00571914428049891	dx_AD
AKAP11	CD163	0.107181506546636	0.0428817303669089	2.49946785331559	0.012437998319322	0.192622579323145	0.71529280599296	dx_AD
AKAP11	GPNMB	0.162385517200989	0.088147228246558	1.84220786553581	0.0654447503615656	0.40943288388239	0.387817279614049	dx_AD
AKAP11	MKI67	-0.0710965180101013	0.0866945878539271	-0.820080235341713	0.412170368697079	0.943735835894498	0.0251495534438382	dx_AD
AKAP11	ERN1	-0.0539148717393108	0.0845915506783336	-0.637355283204661	0.523893448599167	0.854525688385933	0.0682748771719515	dx_AD
AKAP12	AIF1	-0.233060828136946	0.244723715551848	-0.95234263508707	0.340923241949712	0.86092361727287	0.0650353782425459	dx_AD
AKAP12	HSPA1A	0.176940345145515	0.195797187586735	0.903691964763963	0.366158761012149	0.986734250512015	0.00579979674933194	dx_AD
AKAP12	PICALM	-0.0428283266665401	0.176931549874663	-0.242061558251648	0.808732464579106	0.940894678675514	0.0264589876566864	dx_AD
AKAP12	ERN1	-0.055119807781967	0.162075161918702	-0.340087939011997	0.733790304306069	0.931044690874166	0.0310294720431355	dx_AD
AKAP13	AIF1	0.0738438962839025	0.0520098306848815	1.41980651179793	0.155664018675473	0.76380975112016	0.117014801539232	dx_AD
AKAP13	CCL3	0.032523340922018	0.0898567962521677	0.361946366647069	0.717392110041496	0.991852629026161	0.00355285118784023	dx_AD
AKAP13	HIF1A	-0.0443228347222764	0.069672871579986	-0.636156278866629	0.524674566752023	0.83521413493543	0.078202164398669	dx_AD
AKAP13	HIST	-0.0291620723326589	0.0437142969260838	-0.667106058733344	0.504704390376413	0.934363088010106	0.029484326685195	dx_AD
AKAP13	HSPA1A	-0.0731252056074466	0.0669481550200002	-1.0922661809814	0.274716120620121	0.9647539877132	0.0155834176404642	dx_AD
AKAP13	IFI44L	0.0391305180519263	0.0503565816293443	0.777068593336045	0.437118302276014	0.865279777421849	0.0628434461251722	dx_AD
AKAP13	TMEM163	-0.0438721398250379	0.0549721909667897	-0.798078793176395	0.424824767104953	0.955145302114373	0.0199305560535564	dx_AD
AKAP13	FRMD4A	-0.0650540562326704	0.0274577666065987	-2.36924062924464	0.0178246523514703	0.13857720932156	0.858308188770041	dx_AD
AKAP13	PICALM	0.0601580442598182	0.0239027530195277	2.51678307560101	0.0118431720607738	0.126641200268687	0.897424982008642	dx_AD
AKAP13	CD163	-0.00107032437711827	0.0339330568446108	-0.0315422327560877	0.974837112018247	0.995049826922248	0.00215517149992775	dx_AD
AKAP13	GPNMB	0.0465183955874452	0.0564684044316988	0.823795112605162	0.410055985091913	0.767652371143554	0.114835404282064	dx_AD
AKAP13	MKI67	0.0357880926445995	0.0562242253794768	0.636524423467879	0.524434667291304	0.966027770482179	0.0150103887047804	dx_AD
AKAP13	ERN1	-0.125707257671961	0.0668054910339182	-1.88169049768884	0.0598780506725612	0.438223108218885	0.358304725115472	dx_AD
AKAP17A	AIF1	-0.0425573520643523	0.0958466118305572	-0.444015195232852	0.657031597941559	0.951041745164189	0.0218004196592696	dx_AD
AKAP17A	CCL3	0.156605996860486	0.208199208440458	0.752193046426848	0.451934974706378	0.974282218054542	0.0113152238293925	dx_AD
AKAP17A	HIF1A	-0.1670662501766	0.177544054139581	-0.940984765647274	0.346712666239669	0.735781279902136	0.133251265891446	dx_AD
AKAP17A	HIST	-0.0950246179638414	0.128662529349913	-0.738557048769114	0.460176013522902	0.921054800432369	0.0357145296105735	dx_AD
AKAP17A	HSPA1A	-0.0775342541312636	0.0921695888505605	-0.841212975973822	0.400228632433179	0.986734250512015	0.00579979674933194	dx_AD
AKAP17A	IFI44L	-0.00529938807816777	0.167130842908848	-0.0317080198121063	0.974704899218778	0.999330096405688	0.000291032927306346	dx_AD
AKAP17A	TMEM163	0.279275184603096	0.136337824277312	2.04840576034899	0.0405202575839479	0.691762054195289	0.160043264388115	dx_AD
AKAP17A	FRMD4A	0.178170089186585	0.126187712091381	1.41194484180489	0.157966202864716	0.479040045051024	0.319628180494084	dx_AD
AKAP17A	PICALM	-0.0189761745887297	0.0529956746106676	-0.358070252490189	0.720290740172681	0.906089626038867	0.0428288418717974	dx_AD
AKAP17A	CD163	-0.0230768225537128	0.0940422299927901	-0.245387870486291	0.806156119911532	0.945337000113914	0.024413343660519	dx_AD
AKAP17A	GPNMB	-0.150499847779398	0.132318195894702	-1.1374085533872	0.255367533278376	0.659184314507531	0.180993135358078	dx_AD
AKAP17A	MKI67	0.0766210096687008	0.163947503969995	0.467350876428858	0.640248862166216	0.977968877208853	0.00967496593993188	dx_AD
AKAP17A	ERN1	0.0831942929216094	0.107738277758077	0.77218881397399	0.440002605755104	0.810365064919027	0.0913192898095773	dx_AD
AKAP6	AIF1	-0.673522377655767	0.209013165440006	-3.22239212174934	0.00127125026834678	0.163228534455726	0.787203918661625	dx_AD
AKAP6	HIF1A	0.0218483566201062	0.105465987624482	0.207160214512934	0.835884737509404	0.957641540588815	0.018797023360623	dx_AD
AKAP6	HSPA1A	-0.107780011755414	0.160192684936245	-0.672814815472438	0.501065111062737	0.99210818402488	0.00344096780219019	dx_AD
AKAP6	TMEM163	0.00721090224527821	0.120722504353007	0.0597312181678461	0.95236970761431	0.999470404929196	0.000230061141895285	dx_AD
AKAP6	FRMD4A	-0.156396515150012	0.0672237963925252	-2.32650524877828	0.0199916127876797	0.148206776432857	0.829131938731081	dx_AD
AKAP6	PICALM	-0.0200489017435548	0.0588704189326402	-0.340559861931589	0.733434950430046	0.910339529780171	0.040796598439127	dx_AD
AKAP6	CD163	-0.148705404704527	0.0687623080422256	-2.16260054291968	0.0305719164733088	0.2776275229493	0.556537481760064	dx_AD
AKAP6	ERN1	-0.153656351911732	0.178067582529537	-0.862910304778488	0.388186784515219	0.780807205863643	0.107456187333709	dx_AD
AKAP7	AIF1	-0.128393303580371	0.094478793957309	-1.35896425221501	0.174157916741774	0.77129336651467	0.112780403758005	dx_AD
AKAP7	CCL3	-0.23543881382542	0.210406089606045	-1.11897338269175	0.263151494563128	0.92770660689563	0.0325893504542709	dx_AD
AKAP7	HIF1A	0.00482454023388147	0.0968254756045751	0.0498271782685001	0.960260108451873	0.990546876831752	0.00412496700314198	dx_AD
AKAP7	HIST	-0.207971778432594	0.0852410142403471	-2.43980882074201	0.0146950364437625	0.545254162301326	0.263401010467101	dx_AD
AKAP7	HSPA1A	-0.0778939455796861	0.0923890703166907	-0.843107797412417	0.39916815824881	0.986734250512015	0.00579979674933194	dx_AD
AKAP7	IFI44L	-0.166415872050141	0.0947635391947464	-1.75611710436589	0.0790684151384455	0.635415321301039	0.196942317560059	dx_AD
AKAP7	TMEM163	-0.12228883622184	0.106824893244782	-1.1447597325618	0.252308700038435	0.933245804987148	0.0300039535849184	dx_AD
AKAP7	FRMD4A	-0.144698469797154	0.0538504200988557	-2.6870444006105	0.00720873696304335	0.0791788913583054	1.10139058341661	dx_AD
AKAP7	PICALM	-0.0463439196848284	0.0452488671725674	-1.02420066137976	0.305740506442619	0.660377179518433	0.180207942950824	dx_AD
AKAP7	CD163	-0.175309903756382	0.0555210008742098	-3.15754220918261	0.00159105200969931	0.0805176648187174	1.09410882905228	dx_AD
AKAP7	GPNMB	0.0543900892178038	0.0908732844269663	0.598526723896686	0.549488532928461	0.847459295742795	0.0718811521913393	dx_AD
AKAP7	MKI67	-0.0609179563073828	0.105906491111059	-0.575205123579263	0.565152578065586	0.977968877208853	0.00967496593993188	dx_AD
AKAP7	ERN1	-0.154436915061321	0.0925427550137204	-1.66881691644499	0.0951536691347624	0.508333397475773	0.29385135623678	dx_AD
AKAP8	AIF1	-0.097917466534545	0.0898996004286124	-1.08918689368702	0.27607147737167	0.831761805768004	0.0800010261747852	dx_AD
AKAP8	HIST	-0.111622757760903	0.137500993453413	-0.811796009304626	0.416908692338417	0.914519646280697	0.038806960302766	dx_AD
AKAP8	HSPA1A	-0.0195979051518247	0.089118864918622	-0.219907481650718	0.825943209422711	0.995760211575623	0.00184523118204909	dx_AD
AKAP8	TMEM163	-0.00884522602961191	0.144945682137085	-0.0610244189354075	0.951339761795412	0.999470404929196	0.000230061141895285	dx_AD
AKAP8	FRMD4A	-0.101141579486616	0.108578515155541	-0.931506378971276	0.351591686431533	0.696481478546922	0.157090428230428	dx_AD
AKAP8	PICALM	0.0645326520312635	0.0671230294309166	0.961408514758423	0.336346804686326	0.684080788460869	0.164892606012506	dx_AD
AKAP8	CD163	-0.119160224003457	0.0955604046248038	-1.24696232159452	0.212411313397034	0.606675252000163	0.217043720795169	dx_AD
AKAP8	GPNMB	0.092541310361383	0.123955740530773	0.746567363198551	0.455324755060665	0.797775743970094	0.0981191723632113	dx_AD
AKAP8	ERN1	-0.125394144837756	0.109589660249362	-1.14421510708613	0.252534439448672	0.68326893825942	0.165408322068411	dx_AD
AKAP8L	AIF1	-0.146623511816046	0.0970568996257163	-1.51069643045961	0.130865812291968	0.740193673330012	0.130654631277663	dx_AD
AKAP8L	HIF1A	-0.0302951695095722	0.0762300379072506	-0.397417741631355	0.691059434564435	0.906926290300537	0.042428008437774	dx_AD
AKAP8L	HIST	-0.174331631175296	0.126577733286429	-1.37726933994628	0.168428990772091	0.808323459789031	0.0924148165879732	dx_AD
AKAP8L	HSPA1A	-0.0759847365566166	0.0878541015871828	-0.864896859496224	0.387095401463496	0.986734250512015	0.00579979674933194	dx_AD
AKAP8L	IFI44L	0.022386034591575	0.156136143907016	0.143375095806815	0.885993950421878	0.982274796177267	0.0077669992104441	dx_AD
AKAP8L	TMEM163	0.0986434547877568	0.141063341000593	0.699284832530249	0.484374043932372	0.963189778626936	0.0162881347962514	dx_AD
AKAP8L	FRMD4A	-0.0537478073090837	0.0484624545575051	-1.10906077291869	0.267403965753252	0.618418681244348	0.208717399686768	dx_AD
AKAP8L	PICALM	-0.0342641647200202	0.0387498665512203	-0.884239554082831	0.376566910420985	0.716581871550835	0.144734183031512	dx_AD
AKAP8L	CD163	0.0224611621154788	0.0501104272700566	0.448233298719056	0.653984833319735	0.891850028180543	0.0497081696256212	dx_AD
AKAP8L	GPNMB	-0.32419034597073	0.13116329841672	-2.47165441769193	0.0134489454627542	0.225769326160781	0.646335063226033	dx_AD
AKAP8L	MKI67	0.00541401731115876	0.169302659604281	0.031978335862019	0.974489327537928	0.998518686339528	0.000643803303836901	dx_AD
AKAP8L	ERN1	-0.0419792801952807	0.072776409643345	-0.576825380655743	0.564057422289116	0.867689264758043	0.0616357757015704	dx_AD
AKAP9	AIF1	0.0703588999734686	0.0612092959386947	1.14948062862768	0.250357849965594	0.821368906289092	0.0854617418070149	dx_AD
AKAP9	CCL3	0.111265789680022	0.106779440423536	1.0420151036444	0.297404676534084	0.944442313952695	0.0248245634140542	dx_AD
AKAP9	HIF1A	0.102504843442465	0.059949906047938	1.70984160276246	0.0872951675577384	0.450081076397262	0.346709246535006	dx_AD
AKAP9	HIST	-0.0175390909515132	0.0560290821629197	-0.313035485759226	0.754253702263753	0.97453004126782	0.0112047685979256	dx_AD
AKAP9	HSPA1A	0.0756943637020595	0.0685110668036696	1.10484870888049	0.269225150433688	0.962537289372913	0.0165824366192632	dx_AD
AKAP9	IFI44L	-0.0270871607078397	0.0613030128330016	-0.441856924416246	0.658592743162656	0.929050814253826	0.0319605317044039	dx_AD
AKAP9	TMEM163	-0.0407321741436115	0.0610234557203149	-0.667483898819116	0.504463090996633	0.966667233503107	0.0147230021580862	dx_AD
AKAP9	FRMD4A	-0.0443703580189407	0.0311634700706054	-1.42379388169588	0.154506147339158	0.473149539225997	0.325001578507874	dx_AD
AKAP9	PICALM	0.0636414638010831	0.0274060095297305	2.32217184818694	0.0202236841955372	0.175448715612833	0.755849806726437	dx_AD
AKAP9	CD163	-0.0294228623044964	0.0356409968683996	-0.825534213118027	0.409068367059756	0.768278675185642	0.114481221188756	dx_AD
AKAP9	GPNMB	0.187177686689923	0.063330178938431	2.95558436479226	0.00312077333957321	0.123320463677265	0.908964851022247	dx_AD
AKAP9	MKI67	0.0271199059676603	0.0725759362805525	0.373676281113681	0.708645173969942	0.977968877208853	0.00967496593993188	dx_AD
AKAP9	ERN1	-0.0615588250355783	0.0841400735588114	-0.73162314259864	0.464398618866459	0.822637822587499	0.0847913267215405	dx_AD
AKIP1	AIF1	0.0249083058437938	0.0819028457571538	0.304120151302779	0.761036354987515	0.970617481306165	0.0129518910895202	dx_AD
AKIP1	HIF1A	0.402749434470142	0.183345657087806	2.19666743607274	0.0280442061624169	0.292621844592518	0.533693256365618	dx_AD
AKIP1	HIST	0.0840383016892394	0.129894702793125	0.64697250836381	0.51764973629317	0.941556188034659	0.0261537580421341	dx_AD
AKIP1	HSPA1A	0.0437263765029128	0.115071620248152	0.379992707225438	0.703950828642316	0.993953591304247	0.00263389277673093	dx_AD
AKIP1	IFI44L	0.0762511180590426	0.166454670811946	0.458089386660637	0.646888223647189	0.924749670077393	0.0339758149556265	dx_AD
AKIP1	TMEM163	-0.0439920744584024	0.151953927859055	-0.289509294548853	0.772191668269232	0.99661777296319	0.0014713722010694	dx_AD
AKIP1	FRMD4A	0.205516452056689	0.133785809813815	1.53616031732139	0.124499065876602	0.427260553766188	0.369307200963432	dx_AD
AKIP1	PICALM	0.137872296100647	0.0931905985223019	1.47946572172355	0.139015886215689	0.476431168124455	0.321999834717209	dx_AD
AKIP1	CD163	0.157632810889897	0.101987410337068	1.54561048632298	0.122198667130849	0.479668810714003	0.319058519547798	dx_AD
AKIP1	GPNMB	0.035324434209822	0.129144347252449	0.273526754839454	0.784448328807087	0.938180957407894	0.027713386328748	dx_AD
AKIP1	MKI67	-0.0581821210656317	0.174482652349049	-0.33345504714841	0.738790816722502	0.977968877208853	0.00967496593993188	dx_AD
AKIP1	ERN1	-0.0079809081426756	0.0866047968708028	-0.0921531881724928	0.926576330142763	0.983112210963416	0.00739690961345776	dx_AD
AKIRIN1	AIF1	0.0185935552861602	0.0856417392368868	0.217108567058991	0.828123737651838	0.980969552887223	0.0083444719455084	dx_AD
AKIRIN1	CCL3	0.157527603343029	0.176945100992956	0.890262586864726	0.373324905272001	0.954493454898701	0.0202270452809205	dx_AD
AKIRIN1	HIF1A	-0.252070160658019	0.181445127657053	-1.38923631575521	0.164760902040879	0.566162227754427	0.247059108522709	dx_AD
AKIRIN1	HIST	0.0568495892673857	0.118851836669149	0.478323186755954	0.632420195739943	0.96173584302347	0.0169441978904364	dx_AD
AKIRIN1	HSPA1A	0.0202976119451801	0.0991269653663338	0.204763778152274	0.837756688187241	0.996339630875479	0.00159259463605944	dx_AD
AKIRIN1	IFI44L	0.174664027205201	0.128763398417232	1.35647264169929	0.174948834308833	0.751966615898107	0.123801439798075	dx_AD
AKIRIN1	TMEM163	-0.149204969006698	0.151625551471484	-0.984035787891321	0.325097916883331	0.945021230048688	0.0245584348881663	dx_AD
AKIRIN1	FRMD4A	0.0295212235899048	0.0531560681608375	0.555368833913387	0.578642405510913	0.845969981773907	0.0726450471042891	dx_AD
AKIRIN1	PICALM	0.0707548851800061	0.0415693679014726	1.70209191892715	0.0887381385544042	0.3885251499707	0.410580863246669	dx_AD
AKIRIN1	CD163	0.119999276709538	0.0848958264520211	1.41348852734658	0.157512132317679	0.538074458647739	0.269157622582036	dx_AD
AKIRIN1	GPNMB	0.217693032390386	0.114159027587374	1.90692787938974	0.0565299273665351	0.385344983029482	0.414150290906065	dx_AD
AKIRIN1	MKI67	0.0859410732958183	0.167898397224633	0.511863571757845	0.608746494679367	0.977968877208853	0.00967496593993188	dx_AD
AKIRIN1	ERN1	0.182483020373357	0.0840681784549653	2.17065510074197	0.0299572535817866	0.35796795087451	0.446155854309784	dx_AD
AKIRIN2	AIF1	0.0799073409654065	0.0714474282559716	1.11840751887004	0.26339298453308	0.825846800442482	0.0831005094511451	dx_AD
AKIRIN2	CCL3	-0.0793581313728495	0.162306545056513	-0.488939810438439	0.624884309957871	0.988913932430203	0.00484150445657656	dx_AD
AKIRIN2	HIF1A	-0.332277521804162	0.152786526001545	-2.17478288498295	0.0296463902349255	0.298257078862291	0.525409239948156	dx_AD
AKIRIN2	HIST	0.12336899218235	0.125597524285872	0.982256560261095	0.325973469349183	0.886350267487634	0.0523946199008671	dx_AD
AKIRIN2	HSPA1A	-0.0276362101009351	0.0959276916068591	-0.288094184671895	0.773274643967089	0.995760211575623	0.00184523118204909	dx_AD
AKIRIN2	IFI44L	-0.0626545147200446	0.149561851140488	-0.418920428185871	0.675274286938455	0.935298278129859	0.0290498651834857	dx_AD
AKIRIN2	TMEM163	-0.0672772922017977	0.135534773261313	-0.496383994918308	0.619623515018727	0.985243801661406	0.00645628867521479	dx_AD
AKIRIN2	FRMD4A	-0.0107764138128976	0.119005035168621	-0.0905542677049614	0.92784677165013	0.982346935524576	0.0077351053145628	dx_AD
AKIRIN2	PICALM	0.0654345821645192	0.0436321265735151	1.49968812668962	0.133695207598265	0.469541858770912	0.328325685138255	dx_AD
AKIRIN2	CD163	-0.0284025792399367	0.102442363043393	-0.277254237369611	0.781584895876014	0.937962643606035	0.027814457994955	dx_AD
AKIRIN2	GPNMB	0.0418930169802723	0.131786746063138	0.317884902934029	0.750572244793491	0.928533741996414	0.032202309806169	dx_AD
AKIRIN2	MKI67	-0.403417128443712	0.182063796172747	-2.21580092760967	0.0267051389124494	0.75869481045313	0.119932886542598	dx_AD
AKIRIN2	ERN1	-0.147878426312602	0.104592840862474	-1.41384845361493	0.157406403387886	0.589682100852364	0.22938205455054	dx_AD
AKNA	AIF1	-0.00799942719998015	0.0819482810120673	-0.0976155582665876	0.922237569800372	0.992750703909857	0.00315979632748077	dx_AD
AKNA	CCL3	-0.240877276516405	0.155648889572719	-1.54756822986435	0.121726285413011	0.883490245906892	0.0537982409191833	dx_AD
AKNA	HIF1A	0.249923296334723	0.0825259886882889	3.02841929320853	0.00245836732484075	0.101794243817949	0.992276779452902	dx_AD
AKNA	HIST	0.103508536093974	0.0695110333160162	1.48909505665663	0.136462339351068	0.776956146675875	0.10960349316067	dx_AD
AKNA	HSPA1A	0.0856800010458398	0.0794722741073562	1.07811185735163	0.280983840674183	0.969081604467447	0.0136396503200428	dx_AD
AKNA	IFI44L	0.109441990945242	0.0782514621641508	1.39859355874605	0.161934899011244	0.74227854904679	0.129433089851761	dx_AD
AKNA	TMEM163	0.0959944797013482	0.0693611467436829	1.38398057425558	0.166364402966579	0.886634363667386	0.0522554405734391	dx_AD
AKNA	FRMD4A	0.00260099311257634	0.0413276534027819	0.0629359012288188	0.949817546452095	0.987754970266578	0.00535077632237781	dx_AD
AKNA	PICALM	0.0145564890776619	0.0367850144530259	0.39571791105996	0.692313140743336	0.894354071544901	0.0484905115448239	dx_AD
AKNA	CD163	0.193771027675743	0.0561230823284865	3.4526084391019	0.000555194271971969	0.0535588974242959	1.27116837205347	dx_AD
AKNA	GPNMB	0.22107462952872	0.082868268306411	2.66778387007293	0.00763533576421904	0.179525239350629	0.745874485580668	dx_AD
AKNA	MKI67	-0.0802545893122992	0.0935412373228344	-0.85795945840785	0.39091485024825	0.943735835894498	0.0251495534438382	dx_AD
AKNA	ERN1	0.154362182797062	0.0838875724454754	1.84010787649616	0.0657524011506212	0.450419347834176	0.346382962568015	dx_AD
AKNAD1	AIF1	0.117768681800731	0.146854144846483	0.80194319284514	0.422585819415849	0.895949699648331	0.0477163717869496	dx_AD
AKNAD1	HSPA1A	0.227581016026764	0.160599782799111	1.41706926410628	0.156462677734211	0.92279485551418	0.0348948352909869	dx_AD
AKNAD1	PICALM	0.158541729926019	0.111217318273209	1.42551297214841	0.15400897302168	0.497553825900209	0.303159929939436	dx_AD
AKNAD1	CD163	-0.0891823606033188	0.150117739243015	-0.594082758327101	0.552456762196825	0.849868289226597	0.0706483751025682	dx_AD
AKNAD1	ERN1	0.0673594266393494	0.141592890971492	0.475726049360143	0.634269560161255	0.896386659594785	0.0475046154429591	dx_AD
AKR1A1	AIF1	0.0440311100465536	0.0808678012015733	0.544482592482024	0.586109424055958	0.936365113131158	0.028554775514579	dx_AD
AKR1A1	CCL3	0.027227047063481	0.155332448546289	0.175282417281714	0.860857726862683	0.995498803337696	0.00195925768995967	dx_AD
AKR1A1	HIF1A	0.303066270178943	0.165919252912098	1.82658892720247	0.0677615994749997	0.420090763734038	0.376656866911037	dx_AD
AKR1A1	HIST	-0.0623231534559219	0.141769169194368	-0.439610063387449	0.660219550841722	0.967556381546365	0.01432371831833	dx_AD
AKR1A1	HSPA1A	-0.120692828842563	0.115398313721603	-1.04588035084926	0.295616277340406	0.970015504008354	0.0132213242373995	dx_AD
AKR1A1	IFI44L	-0.0223434126399393	0.129303627515784	-0.172798034124849	0.862810182340879	0.97691995014497	0.0101410213729639	dx_AD
AKR1A1	TMEM163	0.00184593434340523	0.0888598090304167	0.0207735573995367	0.983426291324802	0.999470404929196	0.000230061141895285	dx_AD
AKR1A1	FRMD4A	-0.120426399255058	0.0560334151983869	-2.14918899425793	0.0316194213578284	0.197159253481967	0.705182834914129	dx_AD
AKR1A1	PICALM	-0.0745694031507673	0.0447960229375075	-1.66464338262339	0.0959839247613615	0.403439632556954	0.394221440393638	dx_AD
AKR1A1	CD163	-0.0903456050536432	0.0551124282218193	-1.63929639772023	0.101151545901156	0.450319496593409	0.346479249840008	dx_AD
AKR1A1	GPNMB	-0.0628105271007193	0.118888964934204	-0.528312506846032	0.597282452409741	0.871693066210645	0.0596364085496474	dx_AD
AKR1A1	MKI67	-0.131938692948856	0.196402268671471	-0.671777845751645	0.50172513457147	0.961349481047947	0.0171187037993987	dx_AD
AKR1A1	ERN1	-0.126130762060189	0.108484277804734	-1.16266397871236	0.244965861822161	0.679252627587272	0.167968672903527	dx_AD
AKR1B1	AIF1	0.0885368148054244	0.120938313626637	0.732082432360989	0.464118255725913	0.908329409906973	0.0417566239889442	dx_AD
AKR1B1	CCL3	-0.265844890390076	0.186959041185415	-1.42194187937895	0.155043124174971	0.88584618700044	0.0526416798465895	dx_AD
AKR1B1	HIF1A	0.272369478632874	0.103202390902434	2.6391779904631	0.00831073341739232	0.169630389135544	0.770496341633456	dx_AD
AKR1B1	HIST	-0.0318698222988818	0.14297945014485	-0.222897921810407	0.823614953859149	0.980052441009443	0.00875068529557311	dx_AD
AKR1B1	HSPA1A	0.0221481838271194	0.134864611097693	0.164225319354353	0.869553769737627	0.996374927679531	0.00157720938465507	dx_AD
AKR1B1	IFI44L	-0.138094983528663	0.152523980881419	-0.905398500161266	0.365254310041559	0.838279233921189	0.0766112921678287	dx_AD
AKR1B1	TMEM163	-0.237333043524171	0.17260743376099	-1.37498738236736	0.169135356512245	0.886952801243451	0.0520994903203727	dx_AD
AKR1B1	FRMD4A	0.00558460495779256	0.141157933418856	0.0395628132442365	0.968441674945399	0.992815001531226	0.00313166922789079	dx_AD
AKR1B1	PICALM	0.0895450945697625	0.116030758264627	0.771735838919022	0.44027089959163	0.759042922544519	0.119733664819717	dx_AD
AKR1B1	CD163	-0.0316927695736261	0.0720878127578305	-0.439641159319034	0.660197025289893	0.89591323619003	0.0477340471106776	dx_AD
AKR1B1	GPNMB	0.124347243555068	0.142043565605183	0.875416236034918	0.381347468761361	0.751515673400158	0.124061957458684	dx_AD
AKR1B1	MKI67	-0.333357546360465	0.196729278741466	-1.6944988996709	0.09017052060967	0.852411988163414	0.0693504510781927	dx_AD
AKR1B1	ERN1	-0.10248937770173	0.0941058778949116	-1.08908582539531	0.276116040022666	0.704631011997203	0.152038246702787	dx_AD
AKR1D1	ERN1	0.250898643752903	0.207744551044386	1.20772671288643	0.227152399387287	0.665054729406318	0.177142613792932	dx_AD
AKR1E2	AIF1	-0.217221244556272	0.22393039318649	-0.97003913343451	0.33202698622925	0.857597498130757	0.0667164946167803	dx_AD
AKR1E2	HSPA1A	0.308182801546118	0.194810854018039	1.58195909103494	0.11365890975916	0.892446506094599	0.0494178063689257	dx_AD
AKR1E2	PICALM	-0.0430643665252561	0.215612640770945	-0.199730249447691	0.841691554775563	0.952324597967526	0.0212149979615957	dx_AD
AKR1E2	CD163	-0.0180340499955713	0.242315407057759	-0.0744238685213801	0.940673117132736	0.987262850853513	0.00556720449600671	dx_AD
AKR1E2	ERN1	-0.12566165681221	0.181996474313713	-0.690462039366781	0.489903674062857	0.838289472369209	0.0766059878800157	dx_AD
AKT1	AIF1	-0.0843249682830578	0.096080868310523	-0.877645776581958	0.380135978977764	0.875720366658484	0.0576345497732667	dx_AD
AKT1	HIF1A	0.0566378380562442	0.184078187113633	0.30768359328355	0.75832310515575	0.935947998900647	0.028748279913461	dx_AD
AKT1	HIST	-0.145260165409785	0.164639314103043	-0.882293310083101	0.377618213243948	0.903231845476115	0.044200758781563	dx_AD
AKT1	HSPA1A	0.179507986153156	0.102965387082966	1.74338184159415	0.0812669380084498	0.823730241822162	0.0842149893575915	dx_AD
AKT1	FRMD4A	-0.0652715360139124	0.11166731651893	-0.584517816391221	0.558871982101359	0.835565628196372	0.0780194334495951	dx_AD
AKT1	PICALM	-0.00588088445644441	0.0779416700380284	-0.0754523793700478	0.939854785233251	0.983138526697768	0.00738528466858382	dx_AD
AKT1	CD163	0.058293099972607	0.109801684968878	0.530894402842084	0.595491956637848	0.868795369067834	0.0610825026650415	dx_AD
AKT1	GPNMB	0.223071453077226	0.150054343479426	1.48660443879661	0.137119314780975	0.539841060723637	0.267734085752999	dx_AD
AKT1	ERN1	-0.160210752822479	0.097296283148518	-1.6466276782426	0.0996345977510295	0.515277172285541	0.287959097146967	dx_AD
AKT1S1	AIF1	-0.288431836438138	0.135818698782853	-2.12365336307103	0.0336991398287721	0.547426665583463	0.261674051584833	dx_AD
AKT1S1	HSPA1A	-0.0394070588819487	0.147357767994275	-0.267424374149584	0.789142434744292	0.995760211575623	0.00184523118204909	dx_AD
AKT1S1	PICALM	0.178495602962294	0.111969200348847	1.59414912677933	0.110902637821013	0.431263059646158	0.365257740274879	dx_AD
AKT1S1	CD163	0.000641220418546418	0.171606279716232	0.0037365789853771	0.997018648254965	0.999242648032256	0.000329038395121323	dx_AD
AKT1S1	ERN1	0.0645124208548173	0.145010521857728	0.444880964693799	0.656405779539696	0.905113504950092	0.0432969550682847	dx_AD
AKT2	AIF1	-0.0769300531296224	0.103043465246086	-0.746578668971392	0.455317928394218	0.90739009898403	0.0422059638622221	dx_AD
AKT2	HIST	0.0495207471468362	0.1579262696292	0.313568776512656	0.753848577003836	0.97453004126782	0.0112047685979256	dx_AD
AKT2	HSPA1A	-0.0575819939592419	0.0989705620916561	-0.581809305133738	0.56069513562831	0.993953591304247	0.00263389277673093	dx_AD
AKT2	FRMD4A	-0.0610064704638908	0.115486776923597	-0.528255027017084	0.597322341420381	0.857954003492752	0.0665359948607944	dx_AD
AKT2	PICALM	0.0600448029128915	0.0436145236147625	1.37671578035	0.168600137940695	0.516064739143845	0.287295813703551	dx_AD
AKT2	CD163	0.0376786909380913	0.0908262461233017	0.414843644280315	0.67825636734	0.903675014441897	0.0439877252882285	dx_AD
AKT2	GPNMB	0.113714309453231	0.148960833442893	0.76338395016315	0.445234448889044	0.791284040502101	0.101667593519007	dx_AD
AKT2	ERN1	0.179277324687467	0.0933321259949329	1.92085332650839	0.0547502013342938	0.435150468114301	0.361360544947932	dx_AD
AKT3	AIF1	-0.0114525738384677	0.0716526873678969	-0.159834533206899	0.873011420211352	0.983973381659318	0.00701664989674486	dx_AD
AKT3	CCL3	0.0177906057504535	0.108699348734137	0.163668006824647	0.86999250472518	0.996119802021007	0.00168842640786004	dx_AD
AKT3	HIF1A	-0.0117517897415058	0.0876289369955681	-0.134108550718812	0.893316738229787	0.971654005934549	0.0124883544808063	dx_AD
AKT3	HIST	0.118109721265104	0.0684299138588966	1.72599546900859	0.0843482278888161	0.72941537220152	0.137025088305009	dx_AD
AKT3	HSPA1A	-0.26193826022736	0.102703884301533	-2.55042213844926	0.0107592553994916	0.450443517196652	0.346359659086066	dx_AD
AKT3	IFI44L	0.0987595956256329	0.0701137186534695	1.40856308183771	0.158964401763098	0.742163783920232	0.129500242155588	dx_AD
AKT3	TMEM163	-0.149711946199788	0.0819089130678045	-1.82778577559509	0.0675817088513525	0.748783633461235	0.125643656758137	dx_AD
AKT3	FRMD4A	-0.0217257129918479	0.0398946360197523	-0.544577295581571	0.586044273623141	0.85271493124918	0.0691961323464135	dx_AD
AKT3	PICALM	0.074936759883101	0.0366717993851799	2.04344376713037	0.0410085286152963	0.25805403729991	0.588289341928822	dx_AD
AKT3	CD163	0.0335005771160451	0.0464182646700529	0.721711105621279	0.470472112734743	0.808047726894991	0.0925629871029001	dx_AD
AKT3	GPNMB	0.0649929051017858	0.0719624055378189	0.903150813484545	0.366445858664777	0.743799710217896	0.128543995176822	dx_AD
AKT3	MKI67	0.125493643704731	0.0896413265262644	1.39995299676831	0.161527394280172	0.884834942397896	0.0531377352810717	dx_AD
AKT3	ERN1	-0.153422056241914	0.113558061506027	-1.35104504433418	0.176681003912097	0.612653161737997	0.212785320869749	dx_AD
AKTIP	AIF1	-0.0922194266691889	0.125060123406047	-0.737400733003994	0.460878689847399	0.908329409906973	0.0417566239889442	dx_AD
AKTIP	HSPA1A	0.046605011974119	0.128015508012493	0.364057548164953	0.715815036363211	0.993953591304247	0.00263389277673093	dx_AD
AKTIP	PICALM	0.146476492356191	0.100078477353016	1.46361631621863	0.143298811921856	0.482569386495531	0.316440232567661	dx_AD
AKTIP	CD163	0.0529608759897515	0.147996288430738	0.35785273097938	0.720453526452995	0.920812209343993	0.0358289308904601	dx_AD
AKTIP	ERN1	-0.00438555811083674	0.101544032661939	-0.0431887329651084	0.96555108650088	0.992514166704457	0.00326328559490978	dx_AD
AL049557.1	HSPA1A	0.181622482464984	0.193058482492707	0.940764063406774	0.346825780762307	0.985972384390592	0.00613524882626958	dx_AD
AL049557.1	ERN1	-0.576645157210091	0.159033477222558	-3.62593566638244	0.000287917033995332	0.0489041013710459	1.31065471698843	dx_AD
AL136454.1	AIF1	-0.514409235074544	0.25384683117095	-2.02645521593342	0.0427181575680129	0.578989992245446	0.237328942922204	dx_AD
AL136454.1	PICALM	0.446326685528856	0.320241208654727	1.39372033787841	0.163402072219805	0.510109618207283	0.292336487692165	dx_AD
AL162231.1	AIF1	-0.849027351904685	0.220187036011538	-3.85593705825712	0.000115287151008961	0.0444086105686519	1.35253281457249	dx_AD
ALAD	AIF1	0.108407334851379	0.115952476860105	0.934929013911196	0.349824883509557	0.862945819976285	0.0640164705929954	dx_AD
ALAD	HSPA1A	0.0877771020025464	0.126222905804879	0.695413415202439	0.486796255759366	0.991418626013444	0.00374292616228664	dx_AD
ALAD	PICALM	0.106231741557542	0.0973930342776743	1.09075297166189	0.275381595000016	0.630850185363019	0.20007376499551	dx_AD
ALAD	CD163	0.229727834647839	0.142717431652483	1.60966906416328	0.107470121992603	0.456776604936744	0.340296147772424	dx_AD
ALAD	ERN1	0.239461710893927	0.117961806547897	2.02999358776942	0.0423571910787375	0.400057021749045	0.397878102507034	dx_AD
ALCAM	AIF1	0.303683216588441	0.087610578501393	3.4662848001125	0.000527703983036381	0.0958828180498178	1.01825921029232	dx_AD
ALCAM	CCL3	0.540353195485713	0.176224059605474	3.06628502768261	0.00216736597964342	0.465299254261342	0.332267643513248	dx_AD
ALCAM	HIF1A	0.15459565246861	0.104728018279467	1.47616325610279	0.139900070917776	0.53274816965954	0.273478033698467	dx_AD
ALCAM	HIST	0.165120407816589	0.0828936910906474	1.9919538585394	0.0463761207594105	0.690499703057525	0.160836503849298	dx_AD
ALCAM	HSPA1A	0.183278793170109	0.111359948009799	1.6458232645186	0.0998001510615786	0.876736683081722	0.0571308219768811	dx_AD
ALCAM	IFI44L	0.212283269130219	0.0960078695517974	2.21110279939802	0.0270287191501089	0.518166486217658	0.285530679581409	dx_AD
ALCAM	TMEM163	0.33851088024228	0.114970706610761	2.94432286467825	0.00323662160756874	0.374113327849516	0.426996819713058	dx_AD
ALCAM	FRMD4A	0.304708961624794	0.0577197128646259	5.27911430085332	1.29809814652512e-07	5.01065884558695e-05	4.30010516551192	dx_AD
ALCAM	PICALM	0.432874820979716	0.0501389341526096	8.63350664100995	5.94992000804998e-18	1.56304398611473e-14	13.8060288001906	dx_AD
ALCAM	CD163	0.26765806644736	0.0661969103993278	4.04336191572587	5.269019264575e-05	0.016265462469743	1.78873358407582	dx_AD
ALCAM	GPNMB	0.355623744913286	0.106067785533076	3.35279692251507	0.000799993809049256	0.0669844943303828	1.17402571679311	dx_AD
ALCAM	MKI67	0.24669486454284	0.10938508695631	2.25528791362002	0.0241152627765448	0.75869481045313	0.119932886542598	dx_AD
ALCAM	ERN1	0.0498534651318989	0.109925535372474	0.453520330494405	0.65017410719164	0.901512292235421	0.0450283472403942	dx_AD
ALDH16A1	AIF1	-0.0118932748569218	0.115295287599989	-0.10315490862198	0.917840026634035	0.991948204104274	0.00351100451818373	dx_AD
ALDH16A1	HSPA1A	-0.00447973930751466	0.129620056048321	-0.0345605413551484	0.972430166126422	0.997489027409801	0.00109187294606181	dx_AD
ALDH16A1	FRMD4A	-0.069946045514687	0.156713362658804	-0.446331087075027	0.655358103761901	0.886073021796785	0.05253048617545	dx_AD
ALDH16A1	PICALM	0.0856391188489676	0.110686939630276	0.773705724767756	0.439104833842297	0.75828127679794	0.120169667320474	dx_AD
ALDH16A1	CD163	-0.0464469771544276	0.130494013563102	-0.355931861441041	0.72189159427991	0.921073216296266	0.0357058462747817	dx_AD
ALDH16A1	GPNMB	0.0380912256588477	0.157505906199624	0.241839982880201	0.808904156440521	0.947346038636754	0.0234913565615349	dx_AD
ALDH16A1	ERN1	-0.131356140136807	0.109953683146393	-1.19464975049466	0.232223902800189	0.668623490152764	0.174818369794722	dx_AD
ALDH1A1	CD163	-0.838077414084697	0.381370476505512	-2.19754140845925	0.0279818025210591	0.265782950371174	0.575472881923042	dx_AD
ALDH1A2	AIF1	-0.0734253362430111	0.181644207344329	-0.40422613699882	0.68604643537671	0.957620984588741	0.0188063456934991	dx_AD
ALDH1A2	HIF1A	-0.0460799156930252	0.282214155146845	-0.163279959040497	0.870298012508856	0.963664607963911	0.0160740908430569	dx_AD
ALDH1A2	HIST	-0.200096507050194	0.201902600115636	-0.991054631964087	0.321658904376544	0.885328554143944	0.0528955284301379	dx_AD
ALDH1A2	HSPA1A	0.0375318982075328	0.158466694803297	0.236844077893596	0.812777755008068	0.995760211575623	0.00184523118204909	dx_AD
ALDH1A2	TMEM163	-0.0488595053727554	0.248005662961504	-0.197009635946657	0.843819997167302	0.999470404929196	0.000230061141895285	dx_AD
ALDH1A2	FRMD4A	0.110569109291327	0.199895670536176	0.553134087370426	0.580171596729625	0.847058891046531	0.0720863946664071	dx_AD
ALDH1A2	PICALM	-0.0697401835283902	0.136244632283436	-0.511874723866601	0.608738689151049	0.853923208723017	0.0685811826217106	dx_AD
ALDH1A2	CD163	0.0632838135024487	0.229632245782256	0.275587660987543	0.782864787904255	0.938683178409549	0.0274809648009901	dx_AD
ALDH1A2	GPNMB	-0.0768367577384774	0.246549064630326	-0.311648952526695	0.755307326946862	0.931037410015418	0.0310328682809025	dx_AD
ALDH1A2	ERN1	-0.102756474535964	0.15779174971663	-0.651215762043952	0.514907216946878	0.849387202642163	0.0708942866273736	dx_AD
ALDH3B1	AIF1	-0.0670493752731889	0.11590057230114	-0.578507715207627	0.562921390058983	0.933595096391899	0.0298414380418769	dx_AD
ALDH3B1	HSPA1A	-0.00629005343858546	0.126901777457612	-0.049566314708921	0.960467990589199	0.997349162907252	0.00115277250379558	dx_AD
ALDH3B1	PICALM	-0.0442982792476338	0.10635303189887	-0.416521075673299	0.677028748575905	0.88745391426279	0.0518541907247472	dx_AD
ALDH3B1	CD163	-0.191629143047487	0.117017016175169	-1.63761775262349	0.101501457416256	0.451274602559742	0.345559107602239	dx_AD
ALDH3B1	GPNMB	0.0187413291880651	0.170113827174917	0.110169346603405	0.912275072128961	0.978328736056859	0.00951518992972151	dx_AD
ALDH3B1	ERN1	0.0359281000217786	0.12293279397504	0.292258061173435	0.770089321955936	0.943405865089012	0.0253014281031685	dx_AD
ALDOA	AIF1	-0.168654915814434	0.18489769114857	-0.912152632987263	0.361688374693341	0.870329597275581	0.0603162471855904	dx_AD
ALDOA	HSPA1A	0.179946100782308	0.158383213994085	1.13614376324645	0.255896401948572	0.957620765033054	0.0188064452650787	dx_AD
ALDOA	PICALM	0.0295463306518426	0.168326050012553	0.175530351063541	0.860662924280472	0.958330557837849	0.0184846634861372	dx_AD
ALDOA	CD163	-0.168091305375104	0.198571942135259	-0.846500787410374	0.397273434778872	0.761690667209289	0.118221365667398	dx_AD
ALDOA	GPNMB	0.406205222727201	0.222848962121031	1.82278265449846	0.0683363158350691	0.418249189318762	0.378564892146153	dx_AD
ALDOA	ERN1	-0.14851405593392	0.159446491294492	-0.931435083507859	0.351628549953019	0.759665422793933	0.119377640650529	dx_AD
ALDOC	AIF1	-0.658276964859439	0.290612180328188	-2.26513893573231	0.0235041549653892	0.479544517620122	0.319171069704304	dx_AD
ALDOC	HSPA1A	-0.168759595977907	0.209779491503583	-0.804461841185386	0.421130298584015	0.986734250512015	0.00579979674933194	dx_AD
ALDOC	PICALM	-0.161699107732114	0.268348994688112	-0.602570201241294	0.546794648885159	0.82358677642515	0.0842906350648032	dx_AD
ALDOC	ERN1	0.0498254001842167	0.278411280660927	0.178963295114821	0.857966522607064	0.966931832122898	0.0146041422317919	dx_AD
ALG1	AIF1	-0.0831053444835579	0.10553728801814	-0.787450066646339	0.431018448010051	0.897472361235733	0.0469789171759775	dx_AD
ALG1	HSPA1A	0.0409607436986192	0.103664644910834	0.395127420094394	0.692748853594774	0.993953591304247	0.00263389277673093	dx_AD
ALG1	FRMD4A	-0.100142516598549	0.14765201687521	-0.678233313149967	0.497623773585663	0.803858731853367	0.0948202663848297	dx_AD
ALG1	PICALM	-0.039912217744873	0.0843349697751311	-0.473258220774775	0.636028965201114	0.86749600758215	0.0617325152564336	dx_AD
ALG1	CD163	0.313867863061886	0.125978144387756	2.49144694571634	0.0127223966148689	0.194747297603804	0.710528560068229	dx_AD
ALG1	GPNMB	0.312111811866987	0.157333358291598	1.98376120141367	0.0472824672580038	0.365856743216497	0.436688935943623	dx_AD
ALG1	ERN1	0.0647869217618577	0.105756544881748	0.612604371997021	0.540137966706367	0.860416313991158	0.0652913637318451	dx_AD
ALG10	AIF1	0.0834951416961394	0.119968952438319	0.695972916318225	0.486445791170095	0.911167093753838	0.040401972927179	dx_AD
ALG10	HSPA1A	0.195369720209229	0.145420679600337	1.34347962577378	0.179116718955547	0.941000559885659	0.0264101181719143	dx_AD
ALG10	PICALM	0.087912491106672	0.109383519572784	0.803708743785435	0.421565203154509	0.747608745989484	0.12632562661804	dx_AD
ALG10	CD163	0.106925702431366	0.151513903413966	0.705715449355322	0.480365111363688	0.812313498069352	0.0902763301113029	dx_AD
ALG10	ERN1	0.0302468156113465	0.144304355852545	0.209604314662918	0.833976511835932	0.96181725499278	0.0169074359532798	dx_AD
ALG10B	AIF1	-0.0129763550569205	0.145773015802073	-0.0890175385720182	0.929067971688831	0.99364659396134	0.0027680518033122	dx_AD
ALG10B	HSPA1A	0.0162398972606157	0.14810467745826	0.109651481231526	0.912685780661113	0.996672240610588	0.00144763757283962	dx_AD
ALG10B	PICALM	-0.0233351246199236	0.124974803628288	-0.186718634016254	0.851881245208841	0.955853510374213	0.0196086605595797	dx_AD
ALG10B	CD163	0.0606423733706531	0.173718457334644	0.349084226863897	0.727026077765127	0.921883658911329	0.0353238831555747	dx_AD
ALG10B	ERN1	-0.0304179324780511	0.132971530711634	-0.228755225387427	0.819059168980408	0.956290263392501	0.0194102660332915	dx_AD
ALG11	AIF1	-0.0260274619444942	0.122904527164435	-0.211769757754096	0.832286663219917	0.981442689582747	0.00813505553891813	dx_AD
ALG11	HSPA1A	-0.241887706285907	0.123479260976321	-1.95893386770669	0.0501205321148982	0.752773692672315	0.123335566688774	dx_AD
ALG11	FRMD4A	0.0384053043756509	0.148212181190796	0.25912380525735	0.795539717981557	0.93542119809696	0.0289927925286243	dx_AD
ALG11	PICALM	-0.141292761986222	0.104605214925881	-1.35072388203911	0.176783899094341	0.527406050533489	0.277854892179608	dx_AD
ALG11	CD163	-0.000674494497649114	0.112292983871277	-0.00600655957652969	0.995207487668344	0.998822592520326	0.000511642836567048	dx_AD
ALG11	GPNMB	0.0245249364867499	0.170336215867059	0.143979578047517	0.885516595953593	0.972119419508604	0.0122803811149479	dx_AD
ALG11	ERN1	0.0588246679643127	0.0967356811153911	0.608096901640086	0.543123207065485	0.861577732799281	0.0647055337669046	dx_AD
ALG12	AIF1	0.0451250248801447	0.122198469746957	0.369276513638734	0.711921629765674	0.959698123709047	0.0178653542778228	dx_AD
ALG12	HSPA1A	0.0727481094837516	0.109838736846602	0.662317426185896	0.507767811034502	0.993589949286601	0.00279281027482713	dx_AD
ALG12	FRMD4A	0.172252865951659	0.136202310473712	1.26468387615865	0.205984672173344	0.549404345197913	0.260107910099269	dx_AD
ALG12	PICALM	0.0606290710485009	0.0965785971915664	0.627769224357664	0.530155129650866	0.813503227565903	0.0896407196646997	dx_AD
ALG12	CD163	-0.00743251574401604	0.129332412105781	-0.0574683145779189	0.954172145683654	0.989949368262685	0.00438701716653068	dx_AD
ALG12	ERN1	0.155731946132034	0.0952368376910851	1.63520702605828	0.102005655775233	0.516721642866828	0.286743347665124	dx_AD
ALG13	AIF1	-0.119844534038029	0.0563883814137203	-2.12534091302838	0.0335581767439763	0.547426665583463	0.261674051584833	dx_AD
ALG13	CCL3	-0.103962234671072	0.127206173574186	-0.817273499783737	0.41377214742587	0.968808376243211	0.0137621149718585	dx_AD
ALG13	HIF1A	0.0539475181393955	0.0829522627899983	0.650344141617557	0.515469950016674	0.831635246780773	0.08006711246466	dx_AD
ALG13	HIST	-0.0276020712321479	0.0641556364884846	-0.430236106177549	0.667023899854921	0.968551083832889	0.0138774685518192	dx_AD
ALG13	HSPA1A	-0.169539213485895	0.076099909679769	-2.22785039035291	0.0258904933026572	0.599048207271221	0.222538227177537	dx_AD
ALG13	IFI44L	-0.0366647916350297	0.0770996417851694	-0.475550739096721	0.63439447722703	0.919685727149217	0.036360553396025	dx_AD
ALG13	TMEM163	-0.163412997137554	0.0808605947838286	-2.02092252195794	0.0432877860763013	0.709846322522399	0.148835663259146	dx_AD
ALG13	FRMD4A	-0.179571377910228	0.0418113986399161	-4.2947948107815	1.74854982758971e-05	0.00166749940028731	2.77793431360449	dx_AD
ALG13	PICALM	0.010744620058996	0.0360953475266575	0.297673268031586	0.765952548022917	0.92396158588277	0.03434608439238	dx_AD
ALG13	CD163	0.0357601543909523	0.0430572222314475	0.830526274981909	0.406241298579708	0.76662576000989	0.115416591757654	dx_AD
ALG13	GPNMB	-0.00421149682575248	0.0892349488614834	-0.0471955985797656	0.96235733543954	0.994103350498512	0.00256846246591937	dx_AD
ALG13	MKI67	-0.0899662138311427	0.0855077064056616	-1.05214158597974	0.292734594980611	0.926970056612517	0.032934294397019	dx_AD
ALG13	ERN1	0.0346961200406763	0.0902997262575263	0.384232837447661	0.700805882063971	0.917661878673759	0.0373173092954463	dx_AD
ALG14	AIF1	-0.0501347521150906	0.125300714962069	-0.400115451298639	0.689071484211084	0.958386277189676	0.0184594134266623	dx_AD
ALG14	HSPA1A	-0.242711413348038	0.152978155985379	-1.58657562437368	0.112608791777146	0.892446506094599	0.0494178063689257	dx_AD
ALG14	FRMD4A	-0.451759955584607	0.156360769089596	-2.8892154868191	0.00386204318616293	0.0550839913522295	1.25897459856316	dx_AD
ALG14	PICALM	-0.278500886964269	0.110516849083827	-2.51998576934659	0.0117359578920271	0.125966747221063	0.899744085075851	dx_AD
ALG14	CD163	-0.23965278725116	0.141769108649657	-1.6904443396297	0.0909429783449131	0.428864308771245	0.367680095399256	dx_AD
ALG14	GPNMB	-0.557583820538656	0.177853027534721	-3.13508197339965	0.00171806095632805	0.0983743984318904	1.00711791037376	dx_AD
ALG14	ERN1	-0.26218261498382	0.116216152305907	-2.25599118351205	0.0240711832872944	0.330271350244361	0.481129098032572	dx_AD
ALG1L2	AIF1	0.309907975786926	0.219423246925123	1.4123753072193	0.157839483159796	0.76380975112016	0.117014801539232	dx_AD
ALG1L2	HSPA1A	0.16614307198835	0.207956739034094	0.798930935155273	0.4243304601047	0.986734250512015	0.00579979674933194	dx_AD
ALG1L2	PICALM	-0.295087041896299	0.17297064021156	-1.70599496848355	0.088009016393784	0.387389591464224	0.411852052254954	dx_AD
ALG1L2	CD163	0.0178162095843266	0.214478223472666	0.0830676853615268	0.933797720361999	0.987185435406714	0.00560126069450053	dx_AD
ALG1L2	ERN1	-0.13471183256461	0.132129029909866	-1.01954757903321	0.307943077187778	0.727118508041365	0.138394800703493	dx_AD
ALG2	AIF1	-0.114064807473079	0.0875186509198041	-1.30331999264476	0.192465538345877	0.783277572571543	0.106084308345513	dx_AD
ALG2	HSPA1A	0.0493189669912031	0.130439976083136	0.378097025713724	0.705358517743315	0.993953591304247	0.00263389277673093	dx_AD
ALG2	FRMD4A	0.219387111799656	0.138896314411106	1.57950275880117	0.114220784222494	0.40866417576599	0.388633431652395	dx_AD
ALG2	PICALM	0.101961998849848	0.103902315783117	0.981325566050717	0.326432219101175	0.678699991752106	0.168322156086292	dx_AD
ALG2	CD163	-0.0344796563347263	0.118221959578777	-0.291651876331408	0.77055280728911	0.933920893640158	0.0296899084706941	dx_AD
ALG2	GPNMB	0.456319700065777	0.185213191097066	2.46375378213007	0.0137490523218197	0.227499591599037	0.643019378639589	dx_AD
ALG2	ERN1	-0.0924053520952688	0.130071916716298	-0.710417393916131	0.477445339983421	0.829399119041304	0.081236430264144	dx_AD
ALG3	AIF1	0.00760570797218652	0.107656514511082	0.0706479120815638	0.943677977321984	0.994955292577119	0.00219643344852094	dx_AD
ALG3	HIST	-0.0110896166332926	0.16030277729952	-0.0691791921519362	0.944846985678371	0.995833392219693	0.0018133150824439	dx_AD
ALG3	HSPA1A	0.0215646816823902	0.125130372941477	0.172337708067696	0.863172041061822	0.996374927679531	0.00157720938465507	dx_AD
ALG3	TMEM163	0.37911917708045	0.199134482527744	1.90383489724152	0.0569316900519057	0.748783633461235	0.125643656758137	dx_AD
ALG3	FRMD4A	0.397608995691004	0.142659968090711	2.78710980390927	0.00531804559306605	0.0663714643070156	1.17801860071804	dx_AD
ALG3	PICALM	0.135492829900277	0.105204994424392	1.2878935134363	0.1977830337761	0.552299792431375	0.257825119995453	dx_AD
ALG3	CD163	0.117832703433546	0.14338615468646	0.821785783231365	0.411198826419247	0.768500915204148	0.114355610964659	dx_AD
ALG3	GPNMB	0.219409086681005	0.151616668717557	1.4471303751551	0.147860412118675	0.55732619843223	0.253890541427692	dx_AD
ALG3	ERN1	0.252242288195653	0.132680474095621	1.90112591860251	0.0572855214608971	0.437200308530584	0.359319540242274	dx_AD
ALG5	AIF1	0.0501179514563246	0.0969615863292505	0.51688460712823	0.605236713531822	0.942158496690216	0.0258760309144048	dx_AD
ALG5	CCL3	0.102178285654809	0.212262185226831	0.481377714761663	0.630248072366335	0.988913932430203	0.00484150445657656	dx_AD
ALG5	HIF1A	-0.135487909203469	0.168732746186353	-0.802973413671775	0.421990101404125	0.778583120825639	0.108695015736974	dx_AD
ALG5	HIST	-0.0746389754307302	0.14727234701957	-0.506809166426958	0.612288724056119	0.95957919212089	0.0179191780083494	dx_AD
ALG5	HSPA1A	-0.00730907152429605	0.123882340789394	-0.0590001083102058	0.952952021844638	0.996672240610588	0.00144763757283962	dx_AD
ALG5	IFI44L	-0.285717715415162	0.156816532067705	-1.82198720790359	0.0684569266554257	0.624663996310123	0.204353524715807	dx_AD
ALG5	TMEM163	0.00724846247281441	0.162494442606903	0.0446074484550188	0.964420205562907	0.999470404929196	0.000230061141895285	dx_AD
ALG5	FRMD4A	-0.200377274660814	0.134656124674178	-1.48806654837021	0.136733344294999	0.446020317446786	0.350645357534384	dx_AD
ALG5	PICALM	-0.0660659570160683	0.0510489897653185	-1.29416776550889	0.195607478413057	0.548850035557917	0.260546303321414	dx_AD
ALG5	CD163	0.0715705809770348	0.10248249660427	0.6983688273462	0.484946565944859	0.814236466838978	0.0892494509712532	dx_AD
ALG5	GPNMB	-0.151184244790717	0.144644085081334	-1.04521553512338	0.295923365016546	0.693418692832025	0.159004455029816	dx_AD
ALG5	MKI67	-0.0608106150019383	0.170513344626669	-0.356632585766705	0.721366879588955	0.977968877208853	0.00967496593993188	dx_AD
ALG5	ERN1	0.150708967706409	0.136129821212321	1.10709737487534	0.268251830404475	0.696617831823094	0.157005412790138	dx_AD
ALG6	AIF1	0.0634329211820717	0.105504253871905	0.60123567395763	0.547683026984913	0.927335924829925	0.0327629153996194	dx_AD
ALG6	HIST	-0.166795352723901	0.150274526979567	-1.109937632654	0.267025902523195	0.858950486922224	0.0660318697848368	dx_AD
ALG6	HSPA1A	0.117413425783583	0.125482594468304	0.935694916741949	0.349430288590648	0.985972384390592	0.00613524882626958	dx_AD
ALG6	FRMD4A	0.0232631226398992	0.124775625097378	0.186439640127982	0.852100009014051	0.956451524174924	0.0193370364227138	dx_AD
ALG6	PICALM	-0.0223680402281161	0.0919597098124078	-0.243237394656264	0.807821499817063	0.940543645208972	0.0266210465425037	dx_AD
ALG6	CD163	-0.0151683651269598	0.114791166874095	-0.132138783322908	0.894874520200419	0.975293337014959	0.0108647427764399	dx_AD
ALG6	GPNMB	0.000404190045474095	0.154512912050039	0.00261589818036177	0.997912817609662	0.999752795768777	0.000107372705563876	dx_AD
ALG6	ERN1	-0.117252153420749	0.0888240012053308	-1.32005034483531	0.186818209709709	0.626355481201194	0.203179117737704	dx_AD
ALG8	AIF1	0.0213436075022804	0.0836538612625577	0.255141928658749	0.798613481123621	0.977583300269539	0.00984622594638072	dx_AD
ALG8	HIF1A	-0.192850200723059	0.167868189572253	-1.14881920877602	0.25063053698817	0.665984675467003	0.17653576397788	dx_AD
ALG8	HIST	0.160020441038392	0.157031640422367	1.01903311083032	0.308187247503136	0.881799184090931	0.0546303073524838	dx_AD
ALG8	HSPA1A	-0.0369754898895653	0.111003723495342	-0.333101347641884	0.73905778215009	0.994496733792516	0.0023966388826491	dx_AD
ALG8	IFI44L	0.210000198096314	0.154916542046134	1.35556987861101	0.175236061067916	0.751966615898107	0.123801439798075	dx_AD
ALG8	TMEM163	-0.0113997035485953	0.148806930797556	-0.0766073427326043	0.938935917466388	0.999470404929196	0.000230061141895285	dx_AD
ALG8	FRMD4A	0.0333175960551682	0.11415607986012	0.291860022663652	0.770393650592304	0.927918212675209	0.0324903010970528	dx_AD
ALG8	PICALM	0.074160259458699	0.0872317285519713	0.850152354994495	0.395240386958591	0.729904956877335	0.136733686990478	dx_AD
ALG8	CD163	0.201811142867694	0.107640233071642	1.87486720447153	0.0608109948247744	0.367492524269482	0.434751491141785	dx_AD
ALG8	GPNMB	0.211609227376501	0.152730018360567	1.38551169997853	0.165896057446013	0.570096963571545	0.244051272112224	dx_AD
ALG8	MKI67	-0.0325764400966984	0.204243050900024	-0.159498401307393	0.873276217767076	0.985706431573708	0.00625240973562733	dx_AD
ALG8	ERN1	0.217998704322897	0.0919683144062415	2.3703675089657	0.017770411680602	0.292921366239955	0.533248948899895	dx_AD
ALG9	AIF1	0.00443378421713714	0.0946259843118487	0.0468558847697181	0.962628088302597	0.996250240768835	0.00163156063767445	dx_AD
ALG9	HIST	0.0421545417412297	0.184441855581764	0.228551928239208	0.819217191272097	0.979324416111755	0.00907341770833485	dx_AD
ALG9	HSPA1A	0.0102785953142268	0.118452585013251	0.0867739215068792	0.930851217038375	0.996672240610588	0.00144763757283962	dx_AD
ALG9	FRMD4A	-0.0434686458329816	0.122131524773114	-0.355916671913613	0.721902969915177	0.911668954052647	0.0401628343999061	dx_AD
ALG9	PICALM	-0.105212523423519	0.0718047977636495	-1.46525756913673	0.142850658246084	0.481576745861358	0.317334492240101	dx_AD
ALG9	CD163	-0.075913774110079	0.109468838605644	-0.693473823939564	0.48801224733727	0.815643642409394	0.0884995446024631	dx_AD
ALG9	GPNMB	0.0552711274295508	0.162744758633054	0.339618479229629	0.734143860052622	0.925145258224366	0.0337900727825692	dx_AD
ALG9	ERN1	0.0396328557294554	0.0953897633983315	0.415483321454057	0.677788122225586	0.912889005926854	0.0395820231708856	dx_AD
ALKBH2	AIF1	-0.326338347810822	0.161157811375871	-2.02496140289283	0.0428713276691847	0.578989992245446	0.237328942922204	dx_AD
ALKBH2	HSPA1A	-0.117616946792921	0.182473689632719	-0.644569346022757	0.519206305190207	0.993953591304247	0.00263389277673093	dx_AD
ALKBH2	PICALM	0.0974095471550545	0.165464109202933	0.588704992425801	0.556059188292045	0.828921825872153	0.0814864250507045	dx_AD
ALKBH2	CD163	-0.180358745753702	0.197350103084484	-0.913902465389099	0.360768098104144	0.734199868328764	0.134185697718298	dx_AD
ALKBH2	ERN1	-0.115757110148566	0.194531991404171	-0.595054362590996	0.551807133268075	0.863339234657764	0.0638185220238813	dx_AD
ALKBH3	AIF1	-0.0700577029791436	0.100298068330879	-0.698495037292506	0.484867660374483	0.911167093753838	0.040401972927179	dx_AD
ALKBH3	HSPA1A	-0.232395055679264	0.12079295475389	-1.9239123353904	0.0543655727810916	0.776502997742835	0.10985686330869	dx_AD
ALKBH3	FRMD4A	-0.231682353748422	0.128032493737803	-1.80955901884472	0.0703641999633259	0.315270878345134	0.501316143296227	dx_AD
ALKBH3	PICALM	-0.135214728908854	0.085573318689561	-1.58010383352525	0.11408308955185	0.435513103115355	0.360998774008585	dx_AD
ALKBH3	CD163	0.0449846555941678	0.0989141659585881	0.454784763721318	0.6492640926445	0.891203758392694	0.0500229906557975	dx_AD
ALKBH3	GPNMB	0.019767607327843	0.165368250451424	0.119536895830252	0.904850010934644	0.97687668501929	0.0101602555194521	dx_AD
ALKBH3	ERN1	0.024604148319693	0.108736794445625	0.2262725183792	0.820989471281486	0.956398243591297	0.0193612301297759	dx_AD
ALKBH4	AIF1	-0.0113597435699964	0.106282112135251	-0.106882930173051	0.914881855356967	0.991948204104274	0.00351100451818373	dx_AD
ALKBH4	HSPA1A	-0.0232323133658729	0.130330951313283	-0.178256301605812	0.858521695387822	0.996374927679531	0.00157720938465507	dx_AD
ALKBH4	FRMD4A	0.106207316595289	0.138519981788526	0.766729212810845	0.443242531120332	0.76919802125057	0.113961841647629	dx_AD
ALKBH4	PICALM	0.162077572280048	0.098883357093117	1.63907837521558	0.101196938056327	0.415744752040085	0.381173224187619	dx_AD
ALKBH4	CD163	0.362585841777229	0.149080105043783	2.43215445596004	0.0150093052671071	0.210467445939306	0.676815069150251	dx_AD
ALKBH4	ERN1	0.0401116902513721	0.124956566180358	0.321005061818651	0.748206554969358	0.935837422603627	0.0287995920725675	dx_AD
ALKBH5	AIF1	-0.0606558357650888	0.0905157252268051	-0.670113790870079	0.502785254203252	0.916433650285001	0.0378989724455595	dx_AD
ALKBH5	HIF1A	0.151415287236944	0.250393251767648	0.604709935942878	0.545371745089639	0.845309983697507	0.0729840016748498	dx_AD
ALKBH5	HIST	-0.0428910281391657	0.177572268544918	-0.24154125241868	0.809135647943085	0.979324416111755	0.00907341770833485	dx_AD
ALKBH5	HSPA1A	0.137264094452767	0.159867900206139	0.858609478674422	0.390556006852422	0.986734250512015	0.00579979674933194	dx_AD
ALKBH5	TMEM163	0.140640952505004	0.172148234522917	0.816975863242337	0.41394222171831	0.955145302114373	0.0199305560535564	dx_AD
ALKBH5	FRMD4A	-0.070452416839788	0.141497108526293	-0.497907113251693	0.618549513412044	0.864885353055625	0.0630414576626021	dx_AD
ALKBH5	PICALM	0.0805410955337793	0.0906097139952994	0.888879260097406	0.374067972850982	0.714892010955948	0.14575955622404	dx_AD
ALKBH5	CD163	-0.181730013045414	0.113828791797306	-1.59652061816679	0.110372606211488	0.461680489751578	0.335658477998703	dx_AD
ALKBH5	GPNMB	0.383844695368363	0.175395180401497	2.18845634463675	0.0286363778791961	0.310610339431796	0.507784091803088	dx_AD
ALKBH5	ERN1	-0.100127040956162	0.183041356173071	-0.547018679546324	0.584365899017321	0.878052889514331	0.0564793235786091	dx_AD
ALKBH6	AIF1	-0.163466640203404	0.157985309115208	-1.03469519488169	0.300811280796544	0.846385174671813	0.0724319523677417	dx_AD
ALKBH6	HSPA1A	0.0403556550086019	0.174751433095068	0.230931754285801	0.817367821046829	0.995760211575623	0.00184523118204909	dx_AD
ALKBH6	PICALM	0.119885316694354	0.128773853385152	0.930975609899525	0.351866180810795	0.698151402560391	0.156050385161494	dx_AD
ALKBH6	ERN1	0.0721493907943511	0.146772026202357	0.491574536791349	0.62302014780343	0.893142550574179	0.049079219737446	dx_AD
ALKBH8	AIF1	-0.101398436833223	0.113240935038557	-0.895422108610268	0.370561486541606	0.873547574827767	0.0587134376500971	dx_AD
ALKBH8	HSPA1A	-0.0663548356056225	0.111840607685133	-0.59329823915507	0.55298157699607	0.993953591304247	0.00263389277673093	dx_AD
ALKBH8	FRMD4A	-0.0971440712691085	0.142493136807263	-0.681745615583619	0.495399818187018	0.803838219737224	0.0948313484470864	dx_AD
ALKBH8	PICALM	0.0306827363734485	0.049889350999107	0.615015745023376	0.538544322403197	0.817952004705385	0.0872721788508473	dx_AD
ALKBH8	CD163	0.112597596035388	0.106577442282692	1.05648619092141	0.290746146494379	0.678091279837419	0.168711840555656	dx_AD
ALKBH8	GPNMB	-0.269095386249917	0.164227050612201	-1.63855701753633	0.10130555020594	0.479965156826767	0.318790289180905	dx_AD
ALKBH8	ERN1	0.151926255880723	0.115853357510651	1.3113668791753	0.189733843112325	0.629985810098513	0.200669232554859	dx_AD
ALMS1	AIF1	0.108791389587716	0.113480200521601	0.958681682687079	0.337719128955635	0.859016167945791	0.0659986620318991	dx_AD
ALMS1	HIF1A	0.0112603177155339	0.0837622005720806	0.134431970968145	0.893061001900322	0.971654005934549	0.0124883544808063	dx_AD
ALMS1	HIST	0.0984157644483554	0.150686854119131	0.653114467241775	0.513682486138377	0.939743532011386	0.0269906547297987	dx_AD
ALMS1	HSPA1A	-0.096471174384444	0.112210792735483	-0.859731689195506	0.389936962274483	0.986734250512015	0.00579979674933194	dx_AD
ALMS1	IFI44L	-0.15376986914738	0.166772476196797	-0.922033855070468	0.35651091676517	0.836505854777489	0.0775310150259646	dx_AD
ALMS1	TMEM163	-0.0222762436487837	0.0814736673610913	-0.273416483758555	0.784533083150073	0.99661777296319	0.0014713722010694	dx_AD
ALMS1	FRMD4A	-0.0776041186180542	0.0470776150180955	-1.64842927128371	0.0992646135085114	0.381295143909046	0.418738725769956	dx_AD
ALMS1	PICALM	0.00640028974013072	0.0407416958698843	0.157094337962051	0.875170499830803	0.962409261922412	0.0166402061353355	dx_AD
ALMS1	CD163	-0.119953036937972	0.0514222597487693	-2.33270644899738	0.0196635574944185	0.229639603979584	0.638953210757692	dx_AD
ALMS1	GPNMB	0.113812037445485	0.0837305476808316	1.35926541265823	0.174062499886452	0.580228581466328	0.236400882104562	dx_AD
ALMS1	MKI67	0.0391604714412144	0.0894573912882988	0.4377555714207	0.66156348064451	0.977968877208853	0.00967496593993188	dx_AD
ALMS1	ERN1	-0.203844702911224	0.107881529039223	-1.88952367218591	0.0588216938834472	0.437324140955605	0.359196548279594	dx_AD
ALOX12	PICALM	0.160441475449701	0.21316480270045	0.75266401121184	0.451651841459855	0.764713115679439	0.116501461114379	dx_AD
ALOX12	ERN1	0.11355418353534	0.219515251510158	0.517295189077493	0.60495011190186	0.886177441707955	0.0524793094459658	dx_AD
ALOX15B	AIF1	0.733593759300688	0.365103122004727	2.00927824246649	0.0445076339920935	0.584069170134902	0.233535717221454	dx_AD
ALOX15B	HIF1A	0.72227525969464	0.16903226591502	4.27300229210534	1.92858473645827e-05	0.00689227970191774	2.16163710636408	dx_AD
ALOX15B	HIST	0.548106540886874	0.332893071400134	1.64649428893657	0.0996620349324013	0.73628558614659	0.132953701381605	dx_AD
ALOX15B	HSPA1A	0.503062702353718	0.338142987020364	1.4877218267532	0.13682426895766	0.911860957122334	0.0400713789502633	dx_AD
ALOX15B	IFI44L	0.376009266444463	0.348782605114935	1.0780619816764	0.281006096556736	0.80408931617601	0.0946957082565416	dx_AD
ALOX15B	PICALM	0.76375287438795	0.347870426375308	2.19550963945397	0.0281270601969293	0.212306289704884	0.673037139401307	dx_AD
ALOX15B	CD163	0.258810072922243	0.343624889193252	0.75317615534156	0.451344066026209	0.795620003153431	0.0992943065557102	dx_AD
ALOX15B	GPNMB	0.26724169281017	0.3146137567448	0.849427868556124	0.395643251374031	0.759183384365183	0.119653305530026	dx_AD
ALOX15B	ERN1	0.641453811774871	0.273939036906869	2.34159329395958	0.0192016263054589	0.303262624709608	0.518181110568257	dx_AD
ALOX5	AIF1	-0.0169673522534739	0.0769631674781584	-0.220460680211598	0.825512391684788	0.979675799036398	0.00891762020952497	dx_AD
ALOX5	CCL3	0.195788003322399	0.132821458021823	1.47406907165731	0.140462994836862	0.884703015018447	0.0532024926746872	dx_AD
ALOX5	HIF1A	0.0690581076504499	0.0785321752968228	0.879360687379862	0.379205740481887	0.755768011180003	0.121611494083483	dx_AD
ALOX5	HIST	-0.0513973772409887	0.0669467386479372	-0.767735341243129	0.442644435312224	0.917553900115079	0.0373684144491778	dx_AD
ALOX5	HSPA1A	-0.0358158013238312	0.0903894606022811	-0.396238688506206	0.69192895274382	0.993953591304247	0.00263389277673093	dx_AD
ALOX5	IFI44L	-0.0222888607242892	0.064806241595861	-0.343930772336484	0.730898349017534	0.954120748452818	0.0203966598154765	dx_AD
ALOX5	TMEM163	0.0902270757280716	0.0830269983756317	1.08671971157942	0.27716069988568	0.942308575758381	0.0258068564382422	dx_AD
ALOX5	FRMD4A	-0.0393071475883581	0.0379124823626607	-1.03678643915627	0.299835396866608	0.658305993228798	0.18157219106568	dx_AD
ALOX5	PICALM	0.00206108347527022	0.0338702094037046	0.0608523983629338	0.951476759747625	0.987460201661439	0.00548039904036799	dx_AD
ALOX5	CD163	0.133635214822277	0.0675948527958471	1.9770028233642	0.0480413110567197	0.332282469332461	0.478492570767662	dx_AD
ALOX5	GPNMB	0.123541879310824	0.0784299083954235	1.57518836676384	0.115212971609501	0.505820953876244	0.296003183761216	dx_AD
ALOX5	MKI67	0.0573228429694658	0.0902884548151974	0.634885635010526	0.525503006564784	0.966027770482179	0.0150103887047804	dx_AD
ALOX5	ERN1	0.0340251282920517	0.102168544340511	0.333029392869213	0.739112096048003	0.932613166005454	0.030298457760836	dx_AD
ALOX5AP	AIF1	0.233083830329573	0.113749405378443	2.0490993298304	0.0404524030206194	0.578962171628115	0.237349811384596	dx_AD
ALOX5AP	CCL3	0.0519919820955152	0.188447449276635	0.275896449090126	0.782627601323321	0.991852629026161	0.00355285118784023	dx_AD
ALOX5AP	HIF1A	0.495340252240415	0.245890993725013	2.01447090329127	0.0439601167516326	0.348923961190223	0.457269205801589	dx_AD
ALOX5AP	HIST	0.234422465968608	0.161201663862013	1.45421864981041	0.145885695999658	0.788274842135887	0.103322333764288	dx_AD
ALOX5AP	HSPA1A	-0.0342750049521632	0.197051289871022	-0.173939510746656	0.861913000812293	0.996374927679531	0.00157720938465507	dx_AD
ALOX5AP	IFI44L	0.362342850927488	0.158751955312899	2.28244653877374	0.0224629903843771	0.499778614633632	0.301222331133358	dx_AD
ALOX5AP	TMEM163	0.259608092050848	0.123469160026073	2.10261487156814	0.0354994488774655	0.661940292689535	0.179181182350184	dx_AD
ALOX5AP	FRMD4A	0.0661061718583056	0.0672990181288291	0.982275428324377	0.32596417639847	0.678907341819606	0.168189494765731	dx_AD
ALOX5AP	PICALM	0.158731716799005	0.0626172978827887	2.53494996057047	0.0112463389648791	0.123165776273965	0.909509951588558	dx_AD
ALOX5AP	CD163	0.198999548563299	0.0802624197767485	2.47936143860128	0.0131617857398697	0.196968973065561	0.705602179359482	dx_AD
ALOX5AP	GPNMB	0.377117142458382	0.177094099798896	2.12947321727053	0.0332151284610463	0.320754767319619	0.493826880065371	dx_AD
ALOX5AP	MKI67	-0.00924701297576425	0.19982776249614	-0.0462749162591603	0.963091131811668	0.996325833823639	0.00159860867462899	dx_AD
ALOX5AP	ERN1	0.135725917516163	0.207310874128833	0.654697531359674	0.512662514987192	0.84807130112166	0.0715676331419387	dx_AD
ALPK1	AIF1	-0.151561191656849	0.0840693973610797	-1.80281049245412	0.0714179817794157	0.656476654706911	0.182780713462147	dx_AD
ALPK1	CCL3	-0.248198047625054	0.145470764207712	-1.70617133261678	0.0879761845271299	0.840170744027465	0.0756324453029633	dx_AD
ALPK1	HIF1A	0.0152858000218047	0.0927693074867754	0.164772169114055	0.86912331041998	0.962880521357329	0.0164275987886448	dx_AD
ALPK1	HIST	-0.157645619945346	0.0791635211991814	-1.99139221648185	0.0464377842900669	0.690499703057525	0.160836503849298	dx_AD
ALPK1	HSPA1A	-0.0670448781002654	0.115379261754826	-0.58108257134399	0.561184804395552	0.993953591304247	0.00263389277673093	dx_AD
ALPK1	IFI44L	-0.123548847017868	0.0780023135947067	-1.58391259597526	0.113213610571581	0.698898517809385	0.155585880556205	dx_AD
ALPK1	TMEM163	-0.0597205340844035	0.0773625131029264	-0.77195700719997	0.44013989150384	0.955581608861523	0.0197322172800675	dx_AD
ALPK1	FRMD4A	-0.105845817403043	0.0431954196896498	-2.45039446690236	0.0142699786716342	0.120167651643891	0.920212425871536	dx_AD
ALPK1	PICALM	-0.102670197683222	0.0396791392826384	-2.58751070561012	0.00966721915888727	0.112117806444379	0.950325407686823	dx_AD
ALPK1	CD163	-0.0519277317051143	0.0601684008289862	-0.863039917791832	0.388115519978939	0.754863954650117	0.122131312037841	dx_AD
ALPK1	GPNMB	-0.0682323096576298	0.0785041995365853	-0.869154899488295	0.384762411991009	0.753696305610331	0.122803613502231	dx_AD
ALPK1	MKI67	-0.171375187476831	0.0870777901074024	-1.96807001263417	0.0490599826261491	0.832663724385411	0.0795303552917591	dx_AD
ALPK1	ERN1	0.0478975185282735	0.101248726831087	0.473067859985842	0.636164765874729	0.896403176686812	0.0474966130750524	dx_AD
ALPK2	HSPA1A	0.197370171588488	0.185045843176271	1.06660148750533	0.286151828513873	0.969081604467447	0.0136396503200428	dx_AD
ALPK2	ERN1	-0.148034503290132	0.152360602178616	-0.971606184101238	0.331246504836502	0.746895636636863	0.126740077701544	dx_AD
ALPK3	AIF1	-0.238303971846879	0.197838407680162	-1.20453846470568	0.22838152438886	0.808260264965798	0.0924487711089901	dx_AD
ALPK3	HIF1A	-0.473564466984811	0.170551937714328	-2.77665837944348	0.00549208701514468	0.149897955119056	0.824204291678522	dx_AD
ALPK3	HSPA1A	-0.317499453655361	0.230930470993932	-1.37487033343341	0.169171648102899	0.933067572008588	0.0300869038549762	dx_AD
ALPK3	FRMD4A	0.0817726413427096	0.181915845303914	0.449508074495092	0.65306518464039	0.885433076454623	0.0528442584432218	dx_AD
ALPK3	PICALM	-0.402596679130801	0.193710004586449	-2.07834737286959	0.0376773761469826	0.247556575672597	0.606325533317974	dx_AD
ALPK3	CD163	-0.595295897697485	0.21052847262695	-2.82762654509127	0.00468944771917772	0.128864786515305	0.889865741385005	dx_AD
ALPK3	ERN1	-0.444176576491475	0.213802366763377	-2.07751010063916	0.0377545039703925	0.389414967005096	0.409587360564297	dx_AD
ALS2	AIF1	0.00599693151066383	0.106026602600144	0.0565606306681345	0.954895196488445	0.995693997711921	0.00187411089769387	dx_AD
ALS2	HSPA1A	-0.0376298915984048	0.128979569526649	-0.291750792288308	0.770477171136186	0.995760211575623	0.00184523118204909	dx_AD
ALS2	FRMD4A	0.0230303378396105	0.0574622520086133	0.400790728427392	0.688574205597099	0.8986608453663	0.0464041800983853	dx_AD
ALS2	PICALM	0.00112928892011952	0.049035336126965	0.0230301046003947	0.981626259314966	0.995265219305448	0.0020611725885389	dx_AD
ALS2	CD163	0.0969549243393271	0.116845416679674	0.829770881001896	0.40666833732614	0.766636511795687	0.115410500899843	dx_AD
ALS2	GPNMB	-0.140260672604628	0.151505147876869	-0.92578156300419	0.354559510508934	0.736122606494292	0.133049844780288	dx_AD
ALS2	ERN1	-0.19641561130574	0.0826850209189222	-2.37546787946438	0.0175267177786016	0.29247926123737	0.533904922913368	dx_AD
ALS2CL	ERN1	0.0125547215622914	0.218811670733935	0.0573768369857996	0.95424501400669	0.989284725586183	0.0046786963151361	dx_AD
ALYREF	AIF1	-0.270983919857637	0.120391164198722	-2.25086219292922	0.0243942669634323	0.484101657409224	0.315063430471178	dx_AD
ALYREF	HSPA1A	-0.245281933260944	0.169048583358892	-1.45095527207234	0.146792315415417	0.919019296884628	0.0366753695251756	dx_AD
ALYREF	FRMD4A	0.0611408707596759	0.166024271279176	0.368264653647328	0.712675905676597	0.90563635400309	0.0430461523814603	dx_AD
ALYREF	PICALM	-0.0745580283658211	0.141126889269869	-0.528304908806202	0.597287725116773	0.847949695188146	0.0716299115996904	dx_AD
ALYREF	CD163	0.035472226038292	0.171474454651673	0.206865950443459	0.836114548914667	0.956160408556749	0.019469242967473	dx_AD
ALYREF	GPNMB	-0.0049884778998015	0.182820776375684	-0.0272861651651153	0.978231491360156	0.996929683818514	0.00133547258758658	dx_AD
ALYREF	MKI67	-0.314916578071678	0.227029881643777	-1.38711510481162	0.165406666823732	0.886870113947005	0.0521399798599862	dx_AD
ALYREF	ERN1	0.219757323884934	0.150440106846598	1.46076288093186	0.144080525756724	0.569989487882818	0.244133153795199	dx_AD
AMBRA1	AIF1	-0.117846856615013	0.0662877525225377	-1.77780739473624	0.0754354935767709	0.662403727021791	0.178877232653665	dx_AD
AMBRA1	CCL3	-0.0916243818356261	0.13176391991148	-0.695367759984524	0.486824859643451	0.98189379098116	0.00793548623075689	dx_AD
AMBRA1	HIF1A	0.00511962108712986	0.0675148992806113	0.075829500475906	0.939554745701905	0.985214383994772	0.00646925614682471	dx_AD
AMBRA1	HIST	-0.10768130775443	0.0665308985255069	-1.61851575945794	0.105551493312953	0.742296324026727	0.12942269013957	dx_AD
AMBRA1	HSPA1A	-0.0718930454845187	0.0828847714091979	-0.867385458899155	0.385730846430275	0.986734250512015	0.00579979674933194	dx_AD
AMBRA1	IFI44L	0.0481160187105675	0.0750264180062229	0.6413210171726	0.521314136914527	0.8955719464402	0.047899519042359	dx_AD
AMBRA1	TMEM163	-0.0150155235805311	0.0698884189989824	-0.214849953620351	0.829884304845999	0.99816158646007	0.000799147663074803	dx_AD
AMBRA1	FRMD4A	-0.145013637083876	0.0397269181898897	-3.65026142704373	0.000261973537443709	0.0100642535285247	1.99721843145242	dx_AD
AMBRA1	PICALM	0.008253666311454	0.0311797834706427	0.264712111269959	0.791231246789689	0.93366175645885	0.0298104298822785	dx_AD
AMBRA1	CD163	0.0692122965342048	0.0386878342853861	1.78899382228663	0.0736158104698621	0.390020606842902	0.408912446302386	dx_AD
AMBRA1	GPNMB	0.0637914923310278	0.0720076473018282	0.88589885548737	0.375672032931182	0.748071822662228	0.126056703354193	dx_AD
AMBRA1	MKI67	-0.00988980752475877	0.0755741166845296	-0.130862363447025	0.895884188203882	0.985753858070268	0.00623151449785428	dx_AD
AMBRA1	ERN1	0.0139625685789109	0.0770110536530086	0.181306032271971	0.856127371429553	0.966850117804249	0.0146408455195686	dx_AD
AMD1	AIF1	0.0614577697045666	0.0996974542979246	0.616442717994716	0.537602366908599	0.924622107162872	0.0340357270518764	dx_AD
AMD1	CCL3	0.0545691495605354	0.198194128182228	0.275331817652853	0.78306132179612	0.991852629026161	0.00355285118784023	dx_AD
AMD1	HIF1A	0.00787161520891015	0.0812745949499903	0.0968521001397017	0.922843848447451	0.981710003348265	0.00801678364449353	dx_AD
AMD1	HIST	-0.189627208005957	0.146733233074577	-1.2923262442502	0.196244187026126	0.825719240994368	0.083167595311657	dx_AD
AMD1	HSPA1A	0.163756763292682	0.102598370439831	1.59609516789272	0.110467547367647	0.891328322437069	0.0499622933165626	dx_AD
AMD1	IFI44L	0.237282946238254	0.143645312714053	1.65186696144135	0.0985616744840764	0.670187184934214	0.17380388083612	dx_AD
AMD1	TMEM163	0.062486143768631	0.0869635957110052	0.718532200258636	0.472429200940023	0.962702737635284	0.0165077931809829	dx_AD
AMD1	FRMD4A	-0.000124155999983299	0.0474943505747753	-0.00261412143719761	0.997914235240754	0.99964478008424	0.000154297455664259	dx_AD
AMD1	PICALM	0.0711708251168918	0.041632818166982	1.70948852973243	0.0873604946119815	0.386194395196761	0.413194033386199	dx_AD
AMD1	CD163	0.0427223043134022	0.0479350956712572	0.891253135414504	0.372793384257192	0.743099339562174	0.128953124678394	dx_AD
AMD1	GPNMB	0.0653338613267228	0.0839619402347841	0.778136631240639	0.436488469576791	0.785358465786266	0.104932070415746	dx_AD
AMD1	MKI67	0.179203290903032	0.0988214739258661	1.81340435214988	0.069769478796771	0.843085541865825	0.0741283583817288	dx_AD
AMD1	ERN1	-0.122649364155439	0.143463048531299	-0.854919544865803	0.392595689645157	0.781189750315051	0.107243463554712	dx_AD
AMDHD2	AIF1	0.0709313083295671	0.152535223574995	0.46501592659805	0.64192005123916	0.949133967395954	0.0226724838903393	dx_AD
AMDHD2	HSPA1A	-0.0150063825257742	0.148391523263388	-0.101126952508862	0.919449682708701	0.996672240610588	0.00144763757283962	dx_AD
AMDHD2	PICALM	0.108702758760979	0.130369545291305	0.833804846968572	0.404390963573984	0.736071409186805	0.13308005100026	dx_AD
AMDHD2	CD163	-0.0981787385756352	0.168793469947064	-0.581650099416912	0.560802389762669	0.85411114951517	0.068485608842539	dx_AD
AMDHD2	GPNMB	0.162930027662624	0.175375813467446	0.929033624655815	0.352871660875101	0.736108918844252	0.133057920236873	dx_AD
AMDHD2	ERN1	-0.0541351299735796	0.178111410281992	-0.303939707668761	0.761173825576949	0.940721454454192	0.0265389511756421	dx_AD
AMFR	AIF1	-0.01573709943208	0.0904658491071685	-0.173956245228378	0.861899849111612	0.983973381659318	0.00701664989674486	dx_AD
AMFR	HIF1A	0.162906135088437	0.101380434415529	1.60687943415917	0.108080818659603	0.484330815905649	0.314857897767395	dx_AD
AMFR	HIST	0.109612990577452	0.165333779567397	0.66298000846687	0.507343357846671	0.934363088010106	0.029484326685195	dx_AD
AMFR	HSPA1A	0.0378806360060358	0.100732523395168	0.376051693428071	0.706878465896722	0.993953591304247	0.00263389277673093	dx_AD
AMFR	IFI44L	-0.0320923916844134	0.1962895986812	-0.163495120984661	0.870128614356591	0.97871556981371	0.00934350268922483	dx_AD
AMFR	TMEM163	-0.0238160701232024	0.190080464009735	-0.125294675848343	0.900290267027198	0.999470404929196	0.000230061141895285	dx_AD
AMFR	FRMD4A	-0.0772546522142026	0.0559813389229003	-1.38000722563283	0.167584420093532	0.493439632865299	0.306765971093872	dx_AD
AMFR	PICALM	0.0593596074948347	0.0451730024017443	1.31405052440222	0.188829202179987	0.54311411991272	0.265108906247207	dx_AD
AMFR	CD163	-0.0662197736711275	0.0614973565452723	-1.07679057102851	0.28157383866286	0.673117015967152	0.17190943061807	dx_AD
AMFR	GPNMB	-0.0512579973688245	0.139917624004267	-0.366344109497325	0.714108319224653	0.919475184498273	0.0364599873404187	dx_AD
AMFR	ERN1	0.0333522874626513	0.0923917225929887	0.360987830149865	0.718108544681314	0.925022265468514	0.0338478135812536	dx_AD
AMIGO2	PICALM	0.528071851118406	0.224376203415883	2.35351094759198	0.0185970602474049	0.1670238539143	0.777221499609603	dx_AD
AMIGO2	ERN1	0.357603184822063	0.208663600064762	1.71377846788359	0.0865694193550203	0.494930811741433	0.305455508498912	dx_AD
AMMECR1	AIF1	0.0451026538909122	0.127093046820421	0.354879004157017	0.722680238320455	0.961244571136185	0.0171660999678919	dx_AD
AMMECR1	HSPA1A	-0.0846655866206047	0.120016618268712	-0.705448860682293	0.480530946224234	0.98937521653828	0.00463897274227929	dx_AD
AMMECR1	FRMD4A	-0.189734532352641	0.0625597591817714	-3.03285266494322	0.00242253846107976	0.0411867289523074	1.38524269831727	dx_AD
AMMECR1	PICALM	0.0659241783970173	0.0551000054895582	1.19644594971066	0.231522579107525	0.58920786177328	0.229731467019538	dx_AD
AMMECR1	CD163	0.169126894573138	0.117374583424796	1.44091582383762	0.149608465065258	0.524428373534613	0.280313819392017	dx_AD
AMMECR1	GPNMB	-0.10414291447883	0.184155836253318	-0.565515145203297	0.571723425835068	0.858151874900337	0.066435844325908	dx_AD
AMMECR1	ERN1	-0.0307063032684303	0.0910428745696643	-0.337272998173343	0.735911112776721	0.931252094286428	0.0309327375606801	dx_AD
AMMECR1L	AIF1	0.292123967009567	0.117446340562301	2.48729731050756	0.0128717777939127	0.378480682290067	0.421956282052748	dx_AD
AMMECR1L	HSPA1A	-0.0574906827621131	0.111212925850376	-0.516942453608854	0.605196330832288	0.993953591304247	0.00263389277673093	dx_AD
AMMECR1L	FRMD4A	0.333235568278927	0.144728267651192	2.30249123883701	0.0213074849365347	0.154966986089727	0.809760813353551	dx_AD
AMMECR1L	PICALM	-0.0199475296526348	0.086799714052352	-0.229811006527092	0.81823863164035	0.944142162220418	0.0249626077999989	dx_AD
AMMECR1L	CD163	0.0513370845931762	0.102575781446172	0.500479585623394	0.616737427011187	0.877339860593296	0.0568321386883389	dx_AD
AMMECR1L	GPNMB	0.201507505976403	0.172832731900527	1.16591055270931	0.243650611942009	0.649087120228663	0.1876970084457	dx_AD
AMMECR1L	ERN1	-0.0521663716956535	0.0996445185833254	-0.523524750155028	0.600609132126456	0.884373611896274	0.0533642244592329	dx_AD
AMN1	AIF1	0.285483016177163	0.1067422749118	2.67450751272683	0.00748390993947928	0.318684333037321	0.496639286519006	dx_AD
AMN1	HIF1A	0.152818027385536	0.202227217284418	0.755674876199321	0.449844150861142	0.799031375752868	0.0974361668076624	dx_AD
AMN1	HIST	0.376954681021522	0.148167092893132	2.54411876254742	0.0109553829050141	0.538789931663593	0.268580528509184	dx_AD
AMN1	HSPA1A	0.155593251726182	0.0920213986010595	1.69083771917796	0.0908678009916892	0.855080501801577	0.0679929965672346	dx_AD
AMN1	IFI44L	0.285703270241818	0.179044435359147	1.59571153199329	0.110553212752205	0.696676951112448	0.156968557443415	dx_AD
AMN1	TMEM163	0.136847160667461	0.174992715468797	0.782016327370285	0.43420497819728	0.955145302114373	0.0199305560535564	dx_AD
AMN1	FRMD4A	0.0267140246314693	0.0575550774589687	0.46414714063262	0.642542329537143	0.879211364488197	0.0559067069555671	dx_AD
AMN1	PICALM	0.191854438773862	0.0499839325914035	3.83832221330376	0.000123877858781002	0.00677973197953524	2.16878747458569	dx_AD
AMN1	CD163	0.167058710997661	0.0613305527626519	2.72390682086586	0.00645147053062017	0.147523626133515	0.831138421192687	dx_AD
AMN1	GPNMB	0.0441370032138515	0.174868559055545	0.252401023101196	0.80073110942094	0.944231378729129	0.0249215711760297	dx_AD
AMN1	MKI67	0.254582083519335	0.221455405793246	1.14958622304762	0.250314335186605	0.913798783374379	0.0391494244967129	dx_AD
AMN1	ERN1	-0.0445277241794422	0.104233140273086	-0.42719354000831	0.66923836615566	0.909386997933581	0.0412512594624108	dx_AD
AMOT	AIF1	-0.317664015462074	0.145256848339548	-2.18691248704166	0.0287489131810713	0.514507753200018	0.288608076398896	dx_AD
AMOT	HIST	-0.229752442759661	0.190701071677061	-1.20477793197057	0.228289041403319	0.842977386690788	0.0741840753955797	dx_AD
AMOT	HSPA1A	-0.0521717505516612	0.166827968539382	-0.312727841790781	0.75448744108507	0.995760211575623	0.00184523118204909	dx_AD
AMOT	IFI44L	-0.373761031066495	0.206596494178194	-1.80913539967487	0.0704299706909119	0.624663996310123	0.204353524715807	dx_AD
AMOT	TMEM163	-0.0785358028106454	0.122769959924395	-0.639698855151616	0.522368399903205	0.966667233503107	0.0147230021580862	dx_AD
AMOT	FRMD4A	-0.081266607989776	0.0700407867755118	-1.16027548705648	0.245936661458723	0.595854748946867	0.224859594989519	dx_AD
AMOT	PICALM	-0.132321579962414	0.0676905115642074	-1.95480248124438	0.0506063882045204	0.292664792104073	0.533629520526991	dx_AD
AMOT	CD163	0.351736755995374	0.266284037720413	1.32090815133531	0.186531991498136	0.576435576453866	0.239249223241813	dx_AD
AMOT	GPNMB	-0.069966647302671	0.189198758157377	-0.369805002866204	0.71152778734838	0.919083284853912	0.0366451322334647	dx_AD
AMOT	ERN1	-0.271454714561601	0.130959861504671	-2.07280850363392	0.038190104734972	0.392275455660211	0.406408864454717	dx_AD
AMOTL1	AIF1	0.105528548973381	0.138546183850478	0.761684992256951	0.446248034601287	0.902998229294053	0.0443131013017499	dx_AD
AMOTL1	HSPA1A	0.199345380721817	0.117856702937146	1.69142166507177	0.0907562973571721	0.855080501801577	0.0679929965672346	dx_AD
AMOTL1	FRMD4A	-0.0801561196514617	0.146292532952138	-0.547916684699732	0.583749111860728	0.850400501063705	0.0703764925944281	dx_AD
AMOTL1	PICALM	-0.122071589535521	0.0982926865947539	-1.24191935091574	0.214266319637302	0.57217547312548	0.242470762599545	dx_AD
AMOTL1	CD163	-0.193501714200351	0.140328368583109	-1.37892085651769	0.167919156876069	0.551737645897307	0.258267382459368	dx_AD
AMOTL1	ERN1	0.00785509698413378	0.111933232562025	0.0701766294454249	0.944053075456951	0.986343400000263	0.00597185710659049	dx_AD
AMPD2	AIF1	-0.0282080754302787	0.143260450058957	-0.196900647866665	0.843905286680039	0.981962374805331	0.0079051524650602	dx_AD
AMPD2	HIF1A	0.34436367568498	0.254865200655337	1.35116004381734	0.176644170799497	0.584505127878052	0.233211674409116	dx_AD
AMPD2	HSPA1A	0.193601250682465	0.169331608598097	1.14332611781875	0.252903215006015	0.95743313830341	0.0188915449622314	dx_AD
AMPD2	FRMD4A	0.135239149612611	0.165536857922195	0.816973037365341	0.413943836667958	0.746995084099208	0.126682256224243	dx_AD
AMPD2	PICALM	0.103084015530995	0.128460380743848	0.802457652188861	0.42228827532585	0.747608745989484	0.12632562661804	dx_AD
AMPD2	CD163	-0.0702793288115871	0.183467264148491	-0.383061954609547	0.701673827839519	0.913999683636072	0.0390539545890703	dx_AD
AMPD2	ERN1	0.0463333535092596	0.158266678044163	0.292754950579872	0.769709464491398	0.943405865089012	0.0253014281031685	dx_AD
AMPD3	AIF1	0.252593963494975	0.097345281451425	2.59482493376958	0.00946391100188609	0.338800977502465	0.470055345320923	dx_AD
AMPD3	CCL3	0.249194462391619	0.160654572642411	1.55111963695103	0.120873016086737	0.87982451659843	0.0556039404325079	dx_AD
AMPD3	HIF1A	0.106730840173539	0.10413866011105	1.02489162103415	0.305414328625024	0.706813007409992	0.150695466813259	dx_AD
AMPD3	HIST	0.061997179727402	0.0784624045068436	0.790151412221818	0.429439347733886	0.917553900115079	0.0373684144491778	dx_AD
AMPD3	HSPA1A	0.186935089132941	0.0946788646529933	1.97441202762702	0.0483349115232474	0.750201887566847	0.124821847464909	dx_AD
AMPD3	IFI44L	0.0488517990493802	0.0817342057372347	0.597690998630765	0.550046132702103	0.902897262958649	0.0443616634943658	dx_AD
AMPD3	TMEM163	0.0120454262571676	0.0931257802226343	0.129345775448762	0.897084052054299	0.999470404929196	0.000230061141895285	dx_AD
AMPD3	FRMD4A	-0.0655106164453309	0.0502481288513211	-1.30374240679031	0.192321425293346	0.529897169757942	0.275808400096523	dx_AD
AMPD3	PICALM	0.103611537050864	0.0421483941122446	2.45825586557196	0.0139613664970294	0.141199267710092	0.850167555623387	dx_AD
AMPD3	CD163	0.0779928896810782	0.058274680412509	1.33836666505916	0.180776939926181	0.565988837270514	0.24719213411142	dx_AD
AMPD3	GPNMB	0.294445309673223	0.0957972372013186	3.0736304957777	0.00211471177613415	0.106736552380745	0.971686829134075	dx_AD
AMPD3	MKI67	0.174881585797574	0.106320976120705	1.64484556273293	0.10000166342772	0.856701474863581	0.0671704854342026	dx_AD
AMPD3	ERN1	0.129358562464389	0.0916480587147888	1.41147084050035	0.158105827719331	0.590772724750767	0.228579563738686	dx_AD
AMY2B	AIF1	-0.0588483017016375	0.16374317617746	-0.359393918424176	0.71930042364385	0.960406770549628	0.0175447869719675	dx_AD
AMY2B	HSPA1A	-0.0596834724545579	0.156407700789594	-0.381589091542534	0.702766176746927	0.993953591304247	0.00263389277673093	dx_AD
AMY2B	FRMD4A	-9.90110590802784e-05	0.153354629703041	-0.00064563462656462	0.999484858135333	0.999861614944188	6.01040249623195e-05	dx_AD
AMY2B	PICALM	-0.133230603301541	0.122034832118384	-1.09174242295262	0.27494633287999	0.630666520898686	0.200200223033757	dx_AD
AMY2B	CD163	0.000199295840932479	0.182329210263554	0.00109305492325886	0.999127868526288	0.999451629987249	0.000238219392735799	dx_AD
AMY2B	ERN1	0.0243824752071786	0.164860016198397	0.147898051749771	0.882423225776747	0.974348439642663	0.0112857060034244	dx_AD
AMZ1	AIF1	-0.0528429945111828	0.182757813294427	-0.289142190742081	0.772472568234323	0.970677737906158	0.0129249306266041	dx_AD
AMZ1	HIF1A	-0.164273837245737	0.203257001478875	-0.808207520776651	0.418971128989542	0.777241925417859	0.109443781043771	dx_AD
AMZ1	HSPA1A	0.0224016386520436	0.171562449782248	0.130574252585437	0.896112111772653	0.996672240610588	0.00144763757283962	dx_AD
AMZ1	FRMD4A	-0.230624364028766	0.193649247505992	-1.19093860161594	0.233677689131869	0.584446574545797	0.233255182432697	dx_AD
AMZ1	PICALM	-0.0700582865998329	0.0781767882520789	-0.896152018600865	0.370171577830633	0.712280340568447	0.147349042319009	dx_AD
AMZ1	CD163	-0.109934054128591	0.180732918913048	-0.60826801663886	0.543009729911215	0.844699745038625	0.0732976369033439	dx_AD
AMZ1	GPNMB	0.243646063745043	0.259615992212014	0.938486345425405	0.34799453089603	0.733066782032246	0.134856459537628	dx_AD
AMZ1	ERN1	-0.115839740258703	0.174835021129591	-0.662565997992136	0.507608552975769	0.84515820891507	0.073061985929117	dx_AD
AMZ2	AIF1	-0.196567301781753	0.108899422894696	-1.80503529363815	0.0710691593322628	0.656476654706911	0.182780713462147	dx_AD
AMZ2	HIF1A	0.0302492235281724	0.153237885219113	0.197400424085202	0.843514197777742	0.959354972161045	0.0180206692356659	dx_AD
AMZ2	HSPA1A	-0.0353947541528723	0.118846690669023	-0.297818592622351	0.765841623263916	0.995760211575623	0.00184523118204909	dx_AD
AMZ2	FRMD4A	-0.21968769712828	0.145365459144311	-1.51127852807306	0.13071750220879	0.437783354659286	0.35874075514143	dx_AD
AMZ2	PICALM	0.128544236692762	0.0538481577456322	2.38716127114282	0.0169790412418178	0.157840379621246	0.801781883234743	dx_AD
AMZ2	CD163	0.109807375260105	0.0728982975540063	1.50630918614738	0.131987821057756	0.493313757260564	0.306876773005244	dx_AD
AMZ2	GPNMB	-0.0827418688654915	0.184704420986462	-0.447969076341471	0.654175514419099	0.894646463090137	0.0483485506752507	dx_AD
AMZ2	ERN1	0.0075751270503801	0.10599348351969	0.0714678563137598	0.94302540606688	0.986343400000263	0.00597185710659049	dx_AD
ANAPC1	AIF1	0.0658518308949922	0.0883484602306367	0.745364783076963	0.456051227508981	0.907462765662334	0.0421711855746406	dx_AD
ANAPC1	HIF1A	0.0518197172104955	0.142854038834461	0.362745902274028	0.716794706785247	0.918975814663238	0.0366959180986681	dx_AD
ANAPC1	HIST	0.0248875523362848	0.128217564607221	0.194104079363267	0.846094387506415	0.98182700013474	0.00796502902134518	dx_AD
ANAPC1	HSPA1A	0.0212314222776797	0.0967218637429862	0.219510061697083	0.826252742886454	0.995760211575623	0.00184523118204909	dx_AD
ANAPC1	IFI44L	0.0381577832712114	0.164077071166057	0.232560119461135	0.816102998282924	0.970097514817365	0.0131846079827424	dx_AD
ANAPC1	TMEM163	0.0695841011185407	0.0924166426763526	0.752939071398942	0.45148652798789	0.956396525945156	0.0193620101028841	dx_AD
ANAPC1	FRMD4A	-0.0172211414012234	0.0519893553482636	-0.331243603346556	0.740460486777953	0.917627397611515	0.0373336281779879	dx_AD
ANAPC1	PICALM	0.0193061463579721	0.041866839595467	0.461132164369589	0.644703786648436	0.872450467128329	0.0592592204873952	dx_AD
ANAPC1	CD163	0.13511892966166	0.0532353929912699	2.53814092597791	0.0111443098364379	0.183911485390092	0.735391147946354	dx_AD
ANAPC1	GPNMB	0.000476967321984212	0.130293079578327	0.00366072644478004	0.997079169412024	0.999752795768777	0.000107372705563876	dx_AD
ANAPC1	MKI67	-0.0502638945349174	0.172198689486366	-0.291894756486501	0.770367092715651	0.977968877208853	0.00967496593993188	dx_AD
ANAPC1	ERN1	-0.0202754468355568	0.069510002237131	-0.291691068666461	0.770522838582727	0.943422394269817	0.0252938190036349	dx_AD
ANAPC10	AIF1	-0.097816339507713	0.0867931012938256	-1.12700592615731	0.259739975413416	0.823513894682443	0.0843290688281611	dx_AD
ANAPC10	CCL3	0.0742766055007262	0.20531142964996	0.361775307041416	0.717519946155027	0.991852629026161	0.00355285118784023	dx_AD
ANAPC10	HIF1A	0.0311262820985525	0.176933244049932	0.175921050143457	0.860355967632021	0.960934221012471	0.0173063401452454	dx_AD
ANAPC10	HIST	-0.159294933046212	0.129825624592893	-1.22699146293907	0.219825799619462	0.833338411257631	0.0791785996782854	dx_AD
ANAPC10	HSPA1A	0.103395538071405	0.104714757014961	0.987401785754345	0.323445709285885	0.979449321079731	0.00901803046539009	dx_AD
ANAPC10	IFI44L	-0.088420185016457	0.173378513587816	-0.509983522102767	0.610063005990699	0.91269337513692	0.0396751018221314	dx_AD
ANAPC10	TMEM163	0.00764320732244439	0.157545326812412	0.0485143385531523	0.961306337384676	0.999470404929196	0.000230061141895285	dx_AD
ANAPC10	FRMD4A	-0.13491814076098	0.102710528548009	-1.31357654048013	0.188988747665404	0.526079254318601	0.278948824058382	dx_AD
ANAPC10	PICALM	-0.109155954029895	0.0759897030219941	-1.43645717365551	0.150872294294482	0.49280884937719	0.307321502139947	dx_AD
ANAPC10	CD163	0.0807954028919759	0.0864352937990274	0.934750138986455	0.349917081003311	0.728219663810161	0.137737598171993	dx_AD
ANAPC10	GPNMB	-0.0622503586089227	0.124164045000366	-0.501355755675801	0.616120772102111	0.881519853431601	0.0547679021522981	dx_AD
ANAPC10	MKI67	-0.222764674223935	0.194411721231597	-1.14583973030392	0.251861472654313	0.913798783374379	0.0391494244967129	dx_AD
ANAPC10	ERN1	0.0434047964507185	0.0863692745372862	0.502549045169765	0.615281361862142	0.890513599256071	0.0503594439303584	dx_AD
ANAPC11	AIF1	0.128816531311393	0.105652651641601	1.21924560633243	0.222750986827759	0.803938147993123	0.0947773629662071	dx_AD
ANAPC11	CCL3	-0.108326960204782	0.216513904520395	-0.500323341564321	0.616847421152124	0.988913932430203	0.00484150445657656	dx_AD
ANAPC11	HIF1A	0.169370234679353	0.19774945702641	0.856488999900177	0.39172735476646	0.765253506851595	0.116194671527679	dx_AD
ANAPC11	HIST	0.0215297445057487	0.15526584348842	0.138663752580937	0.88971586257253	0.986348849168971	0.00596945780289614	dx_AD
ANAPC11	HSPA1A	-0.0145887600321453	0.176000342190804	-0.0828905208396095	0.933938591376861	0.996672240610588	0.00144763757283962	dx_AD
ANAPC11	IFI44L	0.121875685642631	0.19170386163139	0.635749768447415	0.524939532371378	0.897231912944071	0.0470952877317052	dx_AD
ANAPC11	TMEM163	-0.135679848667605	0.180324952759419	-0.752418600927749	0.451799363984925	0.956396525945156	0.0193620101028841	dx_AD
ANAPC11	FRMD4A	-0.00794891647751395	0.168396613232231	-0.0472035412407719	0.962351005168168	0.990497377720329	0.00414666989130852	dx_AD
ANAPC11	PICALM	0.041040477806361	0.15143980300844	0.271001922817305	0.786389553387521	0.931118011989699	0.0309952720714034	dx_AD
ANAPC11	CD163	0.0662579635846399	0.141468254997954	0.468359234272015	0.639527715291249	0.886892208941637	0.052129160220711	dx_AD
ANAPC11	GPNMB	0.147112232044833	0.139948711254707	1.05118675781935	0.293172823835503	0.691252397775955	0.160363349229292	dx_AD
ANAPC11	MKI67	-0.209614819439361	0.228768181978734	-0.916276108094643	0.359522095899742	0.943735835894498	0.0251495534438382	dx_AD
ANAPC11	ERN1	0.312529448577791	0.180871791880145	1.72790596769721	0.0840050842479607	0.492495874775058	0.307597402871816	dx_AD
ANAPC13	AIF1	-0.20914864882741	0.123852991331254	-1.68868467833794	0.09127987337327	0.691057531906124	0.160485795246242	dx_AD
ANAPC13	HSPA1A	-0.13599886139962	0.128695660930296	-1.05674783762352	0.290626686203914	0.970015504008354	0.0132213242373995	dx_AD
ANAPC13	PICALM	0.0192847504757512	0.132988334156891	0.145010843229303	0.884702310625666	0.96535079115199	0.0153148431554458	dx_AD
ANAPC13	CD163	0.0427316031553926	0.159938268723128	0.267175601540155	0.789333960686385	0.939615075392891	0.0270500239214402	dx_AD
ANAPC13	GPNMB	0.18511085496672	0.164105590592437	1.12799846914692	0.259320565656691	0.664280433460565	0.177648539618145	dx_AD
ANAPC13	ERN1	0.106024804579424	0.110366066036748	0.960664889007835	0.336720690619464	0.748102445762357	0.126038925420583	dx_AD
ANAPC15	AIF1	0.000770124242190917	0.125046030124941	0.00615872604209379	0.995086078640915	0.999822197629724	7.72254539179236e-05	dx_AD
ANAPC15	HSPA1A	-0.117163954988351	0.151172157683411	-0.775036599224306	0.438318033311739	0.986734250512015	0.00579979674933194	dx_AD
ANAPC15	FRMD4A	-0.0582313357025989	0.175521722977136	-0.331761417988041	0.74006941973002	0.917627397611515	0.0373336281779879	dx_AD
ANAPC15	PICALM	0.0292141608758746	0.117345486074146	0.248958539891473	0.803392852184254	0.938547273052122	0.027543847807015	dx_AD
ANAPC15	CD163	0.135354585912257	0.145465627368753	0.930491885681936	0.352116463475348	0.7283501485916	0.137659786837143	dx_AD
ANAPC15	GPNMB	0.276187177705669	0.186057650883563	1.48441720291584	0.137698273720682	0.540374538013399	0.267305122752888	dx_AD
ANAPC15	ERN1	-0.17788851707108	0.140626202233948	-1.26497419574158	0.205880578132374	0.644108786368029	0.191040776538664	dx_AD
ANAPC16	AIF1	0.100726256353997	0.10081335251139	0.999136065260967	0.317728782295266	0.85272374449575	0.0691916437131866	dx_AD
ANAPC16	CCL3	0.182673202290109	0.121085011748041	1.5086359546318	0.131391840630411	0.884202285145158	0.053448367031762	dx_AD
ANAPC16	HIF1A	0.300945225232502	0.101580004265403	2.96264237640911	0.00305010713642051	0.111086067554475	0.954340406978491	dx_AD
ANAPC16	HIST	0.00585379516934512	0.0771030550252991	0.0759217020314483	0.939481390964018	0.994965283854646	0.00219207231295743	dx_AD
ANAPC16	HSPA1A	0.145379468986159	0.102389261441066	1.41987027682427	0.15564545061403	0.922789004522985	0.0348975889487803	dx_AD
ANAPC16	IFI44L	0.18565034785494	0.0855292229362335	2.17060720864203	0.0299608767158171	0.523451086467688	0.281123894442934	dx_AD
ANAPC16	TMEM163	0.156439095562728	0.0889746468232612	1.75824351259834	0.0787060844561285	0.771771655857814	0.112511175402593	dx_AD
ANAPC16	FRMD4A	0.10954742880558	0.0516113002589446	2.12254735408638	0.0337918005409084	0.205642894282735	0.686886292364936	dx_AD
ANAPC16	PICALM	0.23967855342694	0.0475682613764042	5.03862336969563	4.6889214089558e-07	0.000117263353915845	3.93083768847023	dx_AD
ANAPC16	CD163	0.202448821219013	0.0556245824128863	3.63955669305146	0.000273107806205055	0.0373715385470395	1.42745902233407	dx_AD
ANAPC16	GPNMB	0.159424735463362	0.0949648604481158	1.67877607265546	0.0931956935190769	0.472697888788913	0.325416337382664	dx_AD
ANAPC16	MKI67	0.130529225134767	0.0998053104764649	1.3078384758449	0.190928100890271	0.900737799161989	0.0454016118504223	dx_AD
ANAPC16	ERN1	0.0997741287527844	0.098216747548403	1.01585657480272	0.309697690467424	0.728298080045576	0.137690834940293	dx_AD
ANAPC2	AIF1	0.0315503602262899	0.140000021688231	0.225359680990264	0.821699474794113	0.97880009167768	0.00930599864277721	dx_AD
ANAPC2	PICALM	0.123107737699339	0.11585010474861	1.06264675346196	0.287942176181345	0.643902189255922	0.191180098311898	dx_AD
ANAPC2	ERN1	0.0442686323606782	0.165120202781116	0.268099430687842	0.788622784042115	0.947949610632064	0.0232147474784537	dx_AD
ANAPC4	AIF1	0.130713541717154	0.0908286477111467	1.43912240257996	0.150115845790815	0.757263276566553	0.120753103747438	dx_AD
ANAPC4	HIF1A	0.132444885166072	0.0846425646277535	1.56475510576206	0.117640342032057	0.500458330152579	0.300632077501713	dx_AD
ANAPC4	HIST	0.152206308938948	0.153444690147372	0.991929461962909	0.3212319359843	0.885328554143944	0.0528955284301379	dx_AD
ANAPC4	HSPA1A	-0.066252057711961	0.104576676359264	-0.633526136213756	0.526390118728906	0.993953591304247	0.00263389277673093	dx_AD
ANAPC4	IFI44L	-0.07808152965237	0.15675879650469	-0.498099828484164	0.618413681451494	0.914286134416082	0.038917866464462	dx_AD
ANAPC4	TMEM163	0.0822431658038063	0.165574386261056	0.496714302622484	0.619390534981614	0.985243801661406	0.00645628867521479	dx_AD
ANAPC4	FRMD4A	-0.150795445218271	0.0464641870714103	-3.2454123212468	0.00117280674355766	0.0264076985091066	1.57826944689415	dx_AD
ANAPC4	PICALM	0.000773537175806541	0.0403064216849113	0.019191412769249	0.984688407960095	0.995403024429046	0.00200104403116556	dx_AD
ANAPC4	CD163	0.0104742403602148	0.0474846463633858	0.22058162295363	0.825418211379638	0.952288872806195	0.021231290233672	dx_AD
ANAPC4	GPNMB	0.202414187351978	0.0880685375634611	2.29837116582209	0.0215406731682742	0.27517784810058	0.560386529865653	dx_AD
ANAPC4	MKI67	-0.159058615146568	0.214657514733059	-0.740987872445873	0.458700793641675	0.955898398183945	0.0195882661475353	dx_AD
ANAPC4	ERN1	-0.0529155920123339	0.0904829432985502	-0.584812894931345	0.558673532848464	0.865713798473686	0.062625660277301	dx_AD
ANAPC5	AIF1	0.0395334557400737	0.0541532754024552	0.730028893843812	0.465372523286758	0.908329409906973	0.0417566239889442	dx_AD
ANAPC5	CCL3	0.402897184363476	0.17055427342979	2.36228137977048	0.0181628506047387	0.686285498088563	0.163495178097025	dx_AD
ANAPC5	HIF1A	0.192331871062459	0.0773042187932891	2.48798673687852	0.0128468523970878	0.207509327702113	0.682962376645825	dx_AD
ANAPC5	HIST	-0.00237586988063949	0.0620460120045038	-0.0382920642904016	0.969454817926501	0.999318565923415	0.000296043937914895	dx_AD
ANAPC5	HSPA1A	0.0496239429819525	0.0830842559473562	0.597272520721558	0.550325447797567	0.993953591304247	0.00263389277673093	dx_AD
ANAPC5	IFI44L	-0.00146581361503054	0.0684867886035427	-0.021402866814443	0.982924286703286	0.999656856435872	0.000149050930798104	dx_AD
ANAPC5	TMEM163	0.0475739746841173	0.0694922626440142	0.684593836407701	0.493600257527742	0.96540257633123	0.0152915465314724	dx_AD
ANAPC5	FRMD4A	-0.0626001135272692	0.0400105377608409	-1.56459065612803	0.117678921197834	0.416189064236317	0.38070933547523	dx_AD
ANAPC5	PICALM	0.115225663929589	0.0340605007395804	3.38297034475744	0.000717063747822445	0.0226954995846935	1.64406025290846	dx_AD
ANAPC5	CD163	0.077582899448756	0.0403303696819345	1.92368431186259	0.0543941656536066	0.35247974387413	0.452865835768922	dx_AD
ANAPC5	GPNMB	0.103105391666833	0.0733681119352362	1.40531613731381	0.159927291813976	0.565399954084584	0.247644231115004	dx_AD
ANAPC5	MKI67	-0.0221524594485936	0.082950111600249	-0.267057620794414	0.789424796573885	0.977968877208853	0.00967496593993188	dx_AD
ANAPC5	ERN1	0.076152839801539	0.0659299311404715	1.1550571718221	0.248067015038726	0.680332580062334	0.167278730858496	dx_AD
ANAPC7	AIF1	0.0558983666351138	0.0909858982061865	0.614362969835616	0.53897549994155	0.924622107162872	0.0340357270518764	dx_AD
ANAPC7	HIF1A	0.0134731757653768	0.178995322052156	0.0752711054730858	0.939999010738053	0.985318757050796	0.00642324967132978	dx_AD
ANAPC7	HIST	-0.126868710430029	0.152354996159242	-0.832717755428412	0.405003928386026	0.914399503995804	0.0388640181901412	dx_AD
ANAPC7	HSPA1A	-0.0363299347590234	0.101349973405358	-0.358460229818892	0.719998925109536	0.993953591304247	0.00263389277673093	dx_AD
ANAPC7	IFI44L	-0.110149506295885	0.167840593263347	-0.656274529029206	0.511647502971484	0.892762656433277	0.0492639842265602	dx_AD
ANAPC7	TMEM163	-0.142781756637913	0.148420249019555	-0.962009952018748	0.336044604838574	0.945199947470421	0.0244763111756259	dx_AD
ANAPC7	FRMD4A	-0.0937195909486333	0.115529293780838	-0.811219283711901	0.417239753418383	0.749422876403592	0.125273054044185	dx_AD
ANAPC7	PICALM	-0.0248263201143892	0.0765661591927585	-0.324246643375279	0.745751311620303	0.916373168907735	0.0379276352900435	dx_AD
ANAPC7	CD163	-0.0325659210929379	0.101370398596582	-0.321256713437013	0.74801585682427	0.9288301261951	0.0320637068912427	dx_AD
ANAPC7	GPNMB	0.0616001572510019	0.117975831901781	0.522142173172264	0.601571344886736	0.874393757006599	0.0582929518214638	dx_AD
ANAPC7	MKI67	0.0815905457993411	0.175957761406967	0.463693929423397	0.642867047101442	0.977968877208853	0.00967496593993188	dx_AD
ANAPC7	ERN1	0.0159362448580165	0.0869645676212437	0.183249860189307	0.854601973897965	0.966521995743637	0.0147882580126776	dx_AD
ANG	AIF1	0.0484042862918805	0.179866201070506	0.269112740491508	0.787842926489271	0.973057250492713	0.0118616069653333	dx_AD
ANG	HSPA1A	0.0180692244447813	0.219767496736875	0.0822197309114157	0.934471983566769	0.996672240610588	0.00144763757283962	dx_AD
ANG	PICALM	0.320265166342076	0.205171683826069	1.56096182655291	0.118532758013033	0.445154475053949	0.351489256385407	dx_AD
ANG	CD163	0.208304888744348	0.237590587460867	0.87673880927062	0.380628522038183	0.750265803895139	0.124784847656309	dx_AD
ANG	GPNMB	0.200008584712514	0.229297542259386	0.872266587516496	0.383062960912992	0.753205424089684	0.123086561141118	dx_AD
ANG	ERN1	0.366310525197874	0.282809168950173	1.29525689198009	0.195231624730678	0.63436724468953	0.197659249741283	dx_AD
ANGEL1	AIF1	0.225000015558517	0.108331875825372	2.07695116367423	0.0378060668405942	0.569837722654462	0.244248804309593	dx_AD
ANGEL1	HIF1A	0.427020393313966	0.235011756416402	1.81701715618582	0.0692144864380764	0.423734939457089	0.372905724368603	dx_AD
ANGEL1	HIST	0.106260831195185	0.140905844993783	0.754126496313006	0.450773268639014	0.917553900115079	0.0373684144491778	dx_AD
ANGEL1	HSPA1A	-0.000981530610946635	0.118239343061062	-0.00830121840612518	0.993376662067274	0.999841473520802	6.88526327781779e-05	dx_AD
ANGEL1	IFI44L	-0.0344139286173579	0.171977738986847	-0.20010687906526	0.841396993460116	0.975507604773817	0.0107693406226856	dx_AD
ANGEL1	TMEM163	0.14827388049455	0.15866671922523	0.934498937260264	0.350046583924683	0.950701518418816	0.0219558124533624	dx_AD
ANGEL1	FRMD4A	-0.028119711699951	0.0570143534341	-0.493204079433315	0.621868395717576	0.866192472981684	0.0623855945114212	dx_AD
ANGEL1	PICALM	0.0205134690212268	0.0468294840322264	0.43804601833986	0.661352924796596	0.882460757399595	0.0543045983749835	dx_AD
ANGEL1	CD163	0.162527533908291	0.0578931974738495	2.80736841287277	0.00499480815794134	0.131576751186262	0.880820841143715	dx_AD
ANGEL1	GPNMB	0.0402851006224605	0.135732473418671	0.296797808275399	0.76662087886244	0.93456275403934	0.0293915312910723	dx_AD
ANGEL1	ERN1	-0.0306439468720274	0.0894835625835468	-0.342453362240876	0.732009736022212	0.930115170131505	0.0314632722463036	dx_AD
ANGPT2	AIF1	0.418226709691808	0.17436075502425	2.39862869160919	0.0164565926257474	0.419163145884517	0.377616908854953	dx_AD
ANGPT2	HIF1A	-0.147121392814823	0.153221541662551	-0.960187394138332	0.336960910068196	0.725976821314975	0.139077245051559	dx_AD
ANGPT2	HIST	0.244396615577702	0.223262589249283	1.09465995355282	0.273665639196745	0.864443398018141	0.0632634381716151	dx_AD
ANGPT2	HSPA1A	0.00936626815847763	0.143818892600176	0.0651254365065678	0.948074128015686	0.996672240610588	0.00144763757283962	dx_AD
ANGPT2	TMEM163	-0.095568255630591	0.123009647994241	-0.776916747498255	0.437207889760051	0.955145302114373	0.0199305560535564	dx_AD
ANGPT2	FRMD4A	-0.120075417139363	0.0877729019127367	-1.36802378094712	0.171304632429426	0.499494730385944	0.30146908917249	dx_AD
ANGPT2	PICALM	-0.00338450367599796	0.077475194174225	-0.0436849976572752	0.965155497935662	0.99060890528501	0.00409777215534378	dx_AD
ANGPT2	CD163	0.0633280695370395	0.08413625663922	0.752684657799705	0.451639431499686	0.795620003153431	0.0992943065557102	dx_AD
ANGPT2	GPNMB	0.00752460849376568	0.181773532094648	0.0413955123557134	0.966980590353853	0.995820151565109	0.00181908952372701	dx_AD
ANGPT2	MKI67	0.0344727319662095	0.179277787059459	0.192286688337894	0.847517645004044	0.984786964643744	0.00665770867621128	dx_AD
ANGPT2	ERN1	-0.0881841064140287	0.170321339156436	-0.517751368388629	0.604631752981273	0.886177441707955	0.0524793094459658	dx_AD
ANGPT4	ERN1	-0.0597115342890149	0.16479538511947	-0.362337417675418	0.717099899865094	0.924799112243304	0.033952595822356	dx_AD
ANGPTL1	AIF1	-0.249425499675386	0.182806017932736	-1.36442718076799	0.172433158125016	0.77129336651467	0.112780403758005	dx_AD
ANGPTL1	HSPA1A	0.0983783945470433	0.160186156001775	0.61415041725549	0.539115934611356	0.993953591304247	0.00263389277673093	dx_AD
ANGPTL1	PICALM	-0.0252197985299452	0.170349175975531	-0.148047669649824	0.882305147782556	0.964393076242477	0.0157459162544347	dx_AD
ANGPTL1	CD163	0.292357740284885	0.24644232453441	1.1863130281587	0.235498703526517	0.630715869576588	0.200166241493068	dx_AD
ANGPTL1	ERN1	0.316668807842969	0.177891600932501	1.78012231146948	0.0750559459248634	0.473903082631323	0.32431046630499	dx_AD
ANGPTL4	HSPA1A	-0.12489116757447	0.371986513786577	-0.335741116803295	0.737066097011578	0.993953591304247	0.00263389277673093	dx_AD
ANGPTL4	ERN1	-0.285942812606994	0.339994125476238	-0.841022803574818	0.400335159597706	0.787933140072008	0.103510632928862	dx_AD
ANGPTL6	AIF1	-0.050557082165593	0.236868987563231	-0.213439009832797	0.830984555996118	0.981442689582747	0.00813505553891813	dx_AD
ANGPTL6	PICALM	0.278665016610619	0.280102320624907	0.994868646532162	0.319800153747628	0.671939922787678	0.172669554874975	dx_AD
ANGPTL6	ERN1	-0.352021812374877	0.184155295799066	-1.91154867877909	0.055934107374528	0.435855614937669	0.360657354816005	dx_AD
ANK1	AIF1	-0.413753496266427	0.220901649857555	-1.873021303975	0.0610654432035112	0.645211430952985	0.1902979469932	dx_AD
ANK1	HSPA1A	-0.16198951299444	0.158088281378754	-1.02467755093332	0.305515358923724	0.971520813162548	0.0125478909521844	dx_AD
ANK1	PICALM	-0.0767074196680557	0.178797208600352	-0.429019112034977	0.667909316160114	0.884960849934028	0.053075941769638	dx_AD
ANK1	ERN1	-0.322122688876199	0.135211691489166	-2.38235825118724	0.0172021532110973	0.29247926123737	0.533904922913368	dx_AD
ANK2	AIF1	-0.274372104472442	0.112218423215729	-2.44498270970167	0.0144859086434471	0.394065819876825	0.404431232941147	dx_AD
ANK2	CCL3	0.116781388130922	0.181604005537334	0.643055134083563	0.520188325413037	0.986274102624054	0.0060023703389534	dx_AD
ANK2	HIF1A	0.057536133319404	0.102591692165701	0.560826438328696	0.574915861562203	0.858611209349006	0.0662034460142304	dx_AD
ANK2	HIST	-0.169213584584378	0.103901695056613	-1.62859310901693	0.103399184017655	0.738903874446776	0.131412056209615	dx_AD
ANK2	HSPA1A	-0.0795987813725048	0.161345455199767	-0.493343808624487	0.621769678906652	0.993953591304247	0.00263389277673093	dx_AD
ANK2	IFI44L	-0.0435207473282095	0.10230754455469	-0.425391377709635	0.670551390488467	0.932832624780996	0.0301962733541556	dx_AD
ANK2	TMEM163	0.0238705816803538	0.107195004060569	0.222683714502834	0.823781677074497	0.997591105330704	0.0010474317458477	dx_AD
ANK2	FRMD4A	-0.166255917344276	0.0578911497661136	-2.87187105483251	0.00408049427917042	0.0560821181185886	1.25117559222678	dx_AD
ANK2	PICALM	-0.0773169696926593	0.0554487930912525	-1.39438507823639	0.163201351655475	0.510109618207283	0.292336487692165	dx_AD
ANK2	CD163	-0.0113326604501787	0.0650116097742138	-0.174317487130947	0.861615956896422	0.96498069619274	0.0154813743461824	dx_AD
ANK2	GPNMB	0.0453591863710666	0.107731485159553	0.421039274673401	0.673726403016667	0.90263362187917	0.0444884936336853	dx_AD
ANK2	MKI67	-0.224813307633998	0.109539997379371	-2.05233990334508	0.0401366405736416	0.784628436714029	0.105335956104279	dx_AD
ANK2	ERN1	0.0981487511368022	0.170349917926339	0.576159662015467	0.564507267676744	0.867849947757917	0.0615553583420808	dx_AD
ANK3	AIF1	-0.787397051234433	0.353623080861054	-2.22665627288005	0.0259702549561403	0.495135130081805	0.305276259167556	dx_AD
ANK3	HIF1A	0.0354628339018211	0.118283191960534	0.299812960015939	0.764319829165924	0.938398557661834	0.0276126684116957	dx_AD
ANK3	HIST	0.124183579900679	0.102358345034469	1.21322379586013	0.225044268655904	0.839543468943327	0.0759568125295268	dx_AD
ANK3	HSPA1A	-0.121245711346647	0.195363714453765	-0.620615305588598	0.534852766762424	0.993953591304247	0.00263389277673093	dx_AD
ANK3	TMEM163	0.207080683390609	0.132215973634849	1.56623044627361	0.117294677390679	0.82929562832341	0.0812906240184073	dx_AD
ANK3	FRMD4A	-0.161038447978425	0.0730121026290158	-2.20564046479641	0.027409183467425	0.179756344002384	0.745315773453508	dx_AD
ANK3	PICALM	-0.0369766997221147	0.0666581293128435	-0.554721533641811	0.579085144914127	0.840009208000779	0.075715953269059	dx_AD
ANK3	CD163	-0.0944142030771788	0.0782684259697205	-1.20628723405917	0.227706758209905	0.622533434215883	0.205837319082765	dx_AD
ANK3	GPNMB	0.0214352329771703	0.13793011177832	0.15540647869278	0.876500876960114	0.96805078620934	0.0141018579892263	dx_AD
ANK3	MKI67	-0.150988190961181	0.130526615863018	-1.15676170689691	0.247369730862408	0.913798783374379	0.0391494244967129	dx_AD
ANK3	ERN1	-0.289845755983089	0.225638109377453	-1.28456029339542	0.198945981522785	0.636421668109491	0.196255042444395	dx_AD
ANKAR	AIF1	0.0889861983850846	0.136448302265277	0.652160539250106	0.514297613266252	0.918524854553784	0.0369090875350741	dx_AD
ANKAR	HIF1A	0.00215298940102181	0.100804771224154	0.0213580108845674	0.98296006837794	0.997420895777465	0.00112153763581454	dx_AD
ANKAR	HIST	-0.0427425560772265	0.156364554287989	-0.273351951609852	0.784582683739194	0.979324416111755	0.00907341770833485	dx_AD
ANKAR	HSPA1A	-0.0832860992817768	0.122233636488835	-0.681368088802498	0.495638609566687	0.991418626013444	0.00374292616228664	dx_AD
ANKAR	IFI44L	-0.00308711136228723	0.197650150033592	-0.0156190691571069	0.9875382925508	0.999656856435872	0.000149050930798104	dx_AD
ANKAR	TMEM163	-0.0127654144165072	0.164806723585187	-0.0774568788142246	0.938260093891169	0.999470404929196	0.000230061141895285	dx_AD
ANKAR	FRMD4A	-0.182667950436397	0.051975522844248	-3.51449952670582	0.000440583456935814	0.0144006834754908	1.84161689522488	dx_AD
ANKAR	PICALM	-0.0110875027412753	0.0456005238989561	-0.243144196453609	0.807893694485743	0.940543645208972	0.0266210465425037	dx_AD
ANKAR	CD163	-0.0291447010805795	0.0586419317095739	-0.496994219510359	0.619193127644195	0.878288796923402	0.0563626568873762	dx_AD
ANKAR	GPNMB	0.100680850920584	0.110089238229551	0.914538537460411	0.360433937757159	0.739604187038212	0.131000638883276	dx_AD
ANKAR	MKI67	0.178357546138703	0.218186746927516	0.817453620122746	0.4136692438668	0.943735835894498	0.0251495534438382	dx_AD
ANKAR	ERN1	0.0736477373168061	0.111878466260338	0.658283401431604	0.510356041754579	0.845879742034391	0.072691375830069	dx_AD
ANKDD1A	AIF1	-0.165317407132153	0.193268711390953	-0.855375947520765	0.392343054774768	0.881798295634228	0.0546307449260778	dx_AD
ANKDD1A	HIST	-0.578888372827698	0.224369990418169	-2.58006149462678	0.0098782722804255	0.538789931663593	0.268580528509184	dx_AD
ANKDD1A	HSPA1A	-0.278314293693646	0.182234025074701	-1.52723561683697	0.126702432670601	0.902174948729548	0.0447092364043153	dx_AD
ANKDD1A	TMEM163	-0.344984874540804	0.250939127831969	-1.37477513977736	0.169201167665146	0.886952801243451	0.0520994903203727	dx_AD
ANKDD1A	FRMD4A	-0.349037096912576	0.193663803154718	-1.80228360295976	0.0715007969763336	0.317874098638597	0.497744858296655	dx_AD
ANKDD1A	PICALM	-0.174407841663635	0.0663762378634117	-2.62756443085144	0.00859985539248047	0.105569252878721	0.9764625519679	dx_AD
ANKDD1A	CD163	-0.340127261150605	0.192998676610022	-1.76232949948085	0.0780136425250055	0.400490212541062	0.397408093041287	dx_AD
ANKDD1A	GPNMB	0.0192195626803566	0.194605605788426	0.0987616086519728	0.921327551275042	0.981170917812775	0.00825533288780198	dx_AD
ANKDD1A	ERN1	-0.144897747088397	0.160220209188811	-0.904366233336033	0.365801236886442	0.769182241626666	0.113970751022968	dx_AD
ANKDD1B	AIF1	0.167586432957885	0.227242437569734	0.737478592247794	0.460831357087736	0.908329409906973	0.0417566239889442	dx_AD
ANKDD1B	HSPA1A	-0.185568722938904	0.180455029196562	-1.02833777348911	0.303790968448736	0.971520813162548	0.0125478909521844	dx_AD
ANKDD1B	PICALM	0.128059748809664	0.184526847946172	0.693989791919172	0.487688610686108	0.786236913340277	0.10444657017803	dx_AD
ANKDD1B	CD163	0.16034322139385	0.22994014310824	0.697325918068909	0.485598851618069	0.814550075137645	0.0890822119233323	dx_AD
ANKDD1B	ERN1	-0.30625465335002	0.153743554828126	-1.99198368798218	0.0463728476685069	0.410842242640834	0.386324908787925	dx_AD
ANKFY1	AIF1	-0.0304331232603881	0.0951531752945682	-0.319832976316087	0.749094948086029	0.966347535173269	0.014866656747837	dx_AD
ANKFY1	CCL3	0.0225302569621816	0.134192645694909	0.16789487117949	0.86666598506111	0.996119802021007	0.00168842640786004	dx_AD
ANKFY1	HIF1A	0.00101679244172637	0.0776461955193527	0.0130951997702572	0.989551840899336	0.997665831733514	0.00101490133454563	dx_AD
ANKFY1	HIST	-0.0401297875246525	0.0702447928532615	-0.571284872438616	0.56780655440765	0.951057121858664	0.0217933979279848	dx_AD
ANKFY1	HSPA1A	-0.172746029968566	0.092323871401987	-1.87108737258659	0.0613329715459573	0.795290953498413	0.0994739576554614	dx_AD
ANKFY1	IFI44L	-0.101205168001957	0.0823112545015209	-1.22954228574037	0.218868553744361	0.767696100172022	0.114810665564929	dx_AD
ANKFY1	TMEM163	0.0580985968756251	0.0711020390368474	0.817115762960279	0.413862275624333	0.955145302114373	0.0199305560535564	dx_AD
ANKFY1	FRMD4A	-0.186294096664271	0.0405747728582586	-4.59137743826833	4.40330193693275e-06	0.000580290024183247	3.23635489536586	dx_AD
ANKFY1	PICALM	0.0245670341824057	0.0355099328017941	0.691835558223429	0.489040603450585	0.78722616850545	0.103900477777143	dx_AD
ANKFY1	CD163	-0.0337515447863426	0.0430164204905418	-0.784620021876616	0.432676387409485	0.78538142371604	0.104919375121912	dx_AD
ANKFY1	GPNMB	0.0621300030157399	0.0798054169975289	0.778518618825884	0.436263334670119	0.785358465786266	0.104932070415746	dx_AD
ANKFY1	MKI67	-0.0561313761969373	0.0763986070863845	-0.734717272181011	0.462511698962077	0.955898398183945	0.0195882661475353	dx_AD
ANKFY1	ERN1	-0.132460781357031	0.0888579418219237	-1.49070278515441	0.136039544543741	0.561376777986557	0.250745556434189	dx_AD
ANKH	AIF1	0.100482311800753	0.10144540221595	0.990506317741764	0.321926702705534	0.854403153929938	0.0683371571649568	dx_AD
ANKH	CCL3	-0.188694345632258	0.205705712103292	-0.917302410822251	0.358984194427882	0.954493454898701	0.0202270452809205	dx_AD
ANKH	HIF1A	-0.0608448697056155	0.109293407638779	-0.556711251118743	0.577724728504781	0.860298685121799	0.0653507408733024	dx_AD
ANKH	HIST	0.160388301667413	0.0793577670737004	2.02107881284586	0.0432716072116584	0.675264520293636	0.170526068353986	dx_AD
ANKH	HSPA1A	-0.035455304334276	0.113875109371418	-0.311352538144521	0.755532630969526	0.995760211575623	0.00184523118204909	dx_AD
ANKH	IFI44L	0.133723356304894	0.0907659295551538	1.47327699898273	0.140676360136586	0.728472120748624	0.137587064397378	dx_AD
ANKH	TMEM163	0.168788125214764	0.0913260547812155	1.84819245306413	0.0645745068071401	0.748783633461235	0.125643656758137	dx_AD
ANKH	FRMD4A	-0.0943063567211895	0.0506250715507244	-1.86283898140663	0.0624849237987025	0.295509213717784	0.529428973651051	dx_AD
ANKH	PICALM	0.0847445853028698	0.0443099214560848	1.91254198874758	0.0558067123298934	0.311261641806008	0.506874396112895	dx_AD
ANKH	CD163	-0.0897146576017765	0.0720577525253105	-1.24503824304351	0.213117693045129	0.607473978236669	0.216472320775358	dx_AD
ANKH	GPNMB	0.211921174959925	0.0909153093655122	2.3309734789322	0.0197547581796003	0.270067807397194	0.568527181466043	dx_AD
ANKH	MKI67	0.211072167231151	0.102424980637162	2.06074891025724	0.0393270008401259	0.780719620678179	0.107504906013577	dx_AD
ANKH	ERN1	-0.15419930279467	0.10900668748299	-1.41458571354837	0.157189999998056	0.589591096311281	0.22944908358197	dx_AD
ANKHD1	AIF1	-0.0125168754055309	0.0792312939163117	-0.157978934671342	0.874473397953784	0.983973381659318	0.00701664989674486	dx_AD
ANKHD1	CCL3	0.176839738616197	0.150994500581013	1.17116675068121	0.241531757205286	0.920755175364823	0.035855831391249	dx_AD
ANKHD1	HIF1A	-0.113440025350294	0.140463014877076	-0.807614911651792	0.419312299849933	0.777241925417859	0.109443781043771	dx_AD
ANKHD1	HIST	0.0560171864483925	0.0914471302880416	0.612563634003043	0.540164910156684	0.946191033482158	0.0240211718313891	dx_AD
ANKHD1	HSPA1A	0.101767305886205	0.0668492650559621	1.522339935989	0.127923926360455	0.902174948729548	0.0447092364043153	dx_AD
ANKHD1	IFI44L	0.0827884363500218	0.120577972976883	0.686596683507808	0.492336918993963	0.884551267447625	0.0532769908782127	dx_AD
ANKHD1	TMEM163	-0.0745537998388563	0.138074985128502	-0.539951532636209	0.589230457707826	0.977165872360171	0.0100317092226241	dx_AD
ANKHD1	FRMD4A	-0.126881080430843	0.0824147219732488	-1.53954387508615	0.123671575240255	0.42566418790152	0.370932886470717	dx_AD
ANKHD1	PICALM	-0.0128233721100699	0.0580486116007965	-0.220907473175361	0.825164478413738	0.946413025578848	0.0239192910998125	dx_AD
ANKHD1	CD163	-0.0777249971245979	0.0770638697539117	-1.00857895370162	0.3131766050287	0.699548610509115	0.155182101697729	dx_AD
ANKHD1	GPNMB	-0.157818608590781	0.105892988855738	-1.49035937408267	0.136129768537075	0.538955461047194	0.268447123163278	dx_AD
ANKHD1	MKI67	0.320128818516734	0.152561456295131	2.09835974492432	0.0358733784831165	0.779551072537207	0.108155426601518	dx_AD
ANKHD1	ERN1	-0.100338297598793	0.0726997749683342	-1.38017342753121	0.167533253477013	0.603451375448822	0.219357718483004	dx_AD
ANKIB1	AIF1	-0.0445390512417708	0.0613917779768637	-0.725488863648091	0.468152174379631	0.909666149974949	0.0411179657296035	dx_AD
ANKIB1	CCL3	-0.0674306394087394	0.141303347087696	-0.477204827758896	0.633216273677445	0.988913932430203	0.00484150445657656	dx_AD
ANKIB1	HIF1A	0.0677144454190381	0.0671261428820406	1.00876413438549	0.313087765515144	0.71227780404684	0.14735058890009	dx_AD
ANKIB1	HIST	-0.107438714635228	0.0630255680531301	-1.7046845899851	0.0882532653963211	0.731323117387475	0.13589069815358	dx_AD
ANKIB1	HSPA1A	-0.0197875136468251	0.0840864934776327	-0.235323329924427	0.81395778882625	0.995760211575623	0.00184523118204909	dx_AD
ANKIB1	IFI44L	-0.0235916823663074	0.0689364693930816	-0.342223536743456	0.732182673676983	0.954815252204123	0.0200806521965129	dx_AD
ANKIB1	TMEM163	0.0622974734017112	0.0661994145938965	0.94105776892255	0.346675255701217	0.950701518418816	0.0219558124533624	dx_AD
ANKIB1	FRMD4A	0.00223456006130365	0.0359224927204374	0.0622050390181399	0.950399549707397	0.987754970266578	0.00535077632237781	dx_AD
ANKIB1	PICALM	-0.00743659956636531	0.0291993551458328	-0.254683691787852	0.798967413052928	0.936611109369264	0.0284406952522575	dx_AD
ANKIB1	CD163	0.0718371759667436	0.0361363850123793	1.98794583194014	0.0468176811141584	0.33072352768743	0.480534908257263	dx_AD
ANKIB1	GPNMB	0.177129443232786	0.0767903931970509	2.30666149577143	0.0210736983717634	0.274304597838783	0.561766912777254	dx_AD
ANKIB1	MKI67	0.112363722687676	0.081858068488398	1.37266520897206	0.169856449670432	0.892060909750641	0.0496054910661618	dx_AD
ANKIB1	ERN1	0.137120553043831	0.0923817181071958	1.48428234344724	0.13773403246325	0.563536731500041	0.249077771245415	dx_AD
ANKLE2	AIF1	-0.0995936564586204	0.0945189747517218	-1.05368955514201	0.29202507249253	0.839867043214302	0.0757894603293452	dx_AD
ANKLE2	CCL3	-0.0474892620462759	0.183706254059741	-0.258506506974076	0.796016027712746	0.991852629026161	0.00355285118784023	dx_AD
ANKLE2	HIF1A	-0.0154232858235202	0.0855443158566805	-0.180295857989678	0.856920307235143	0.960934221012471	0.0173063401452454	dx_AD
ANKLE2	HIST	-0.061555579626785	0.160105038178598	-0.384469972507169	0.700630147359957	0.971990135055939	0.0123381428026461	dx_AD
ANKLE2	HSPA1A	-0.117668534453151	0.0926236059909255	-1.27039466013318	0.203944084408587	0.948727025800879	0.0228587277644061	dx_AD
ANKLE2	IFI44L	0.0582777251594395	0.143789427371926	0.405299097608186	0.685257669730584	0.937349951744394	0.0280982386347744	dx_AD
ANKLE2	TMEM163	-0.0569559603171017	0.138405967240362	-0.411513762395732	0.68069585191453	0.990823872058804	0.00400353844215908	dx_AD
ANKLE2	FRMD4A	-0.0741072582980712	0.0483220606828856	-1.53361129990712	0.125125306718041	0.428321679162348	0.368229943576099	dx_AD
ANKLE2	PICALM	0.0545978491085164	0.0398551150133104	1.36990820601778	0.170715557799321	0.519299632555045	0.284581984702022	dx_AD
ANKLE2	CD163	-0.0336627061815366	0.0477196008668259	-0.705427236817869	0.480544398990648	0.812313498069352	0.0902763301113029	dx_AD
ANKLE2	GPNMB	-0.0836430506419363	0.118221109038101	-0.707513669280328	0.479247321100402	0.810204272498358	0.0914054709554811	dx_AD
ANKLE2	MKI67	0.161607745575487	0.171642826996164	0.941535095894791	0.346430712767409	0.935505636198583	0.0289535916353023	dx_AD
ANKLE2	ERN1	0.0247323251445382	0.103870742780117	0.238106751550759	0.811798298337344	0.95483246707826	0.0200728221399332	dx_AD
ANKMY1	AIF1	0.0332103620233957	0.120585500450768	0.275409248203557	0.783001839686031	0.971723497326266	0.0124572954323971	dx_AD
ANKMY1	HIF1A	0.150873715388681	0.0943079787454458	1.59979799583995	0.109643403581595	0.486107260441225	0.313267892305396	dx_AD
ANKMY1	HIST	0.0443996018240087	0.137458706168719	0.323003199008086	0.746692819359586	0.974248129399036	0.0113304193997384	dx_AD
ANKMY1	HSPA1A	-0.0807429597782754	0.116914653279579	-0.690614542432027	0.489807806107744	0.991418626013444	0.00374292616228664	dx_AD
ANKMY1	IFI44L	-0.0187039347439711	0.0846442209570522	-0.220971196054381	0.825114860833124	0.972193972908259	0.0122470756506955	dx_AD
ANKMY1	TMEM163	-0.00940663129820281	0.0881785312569568	-0.106677114759276	0.915045138762692	0.999470404929196	0.000230061141895285	dx_AD
ANKMY1	FRMD4A	-0.0609424484188223	0.0475029311078312	-1.2829197482674	0.19952019334713	0.540545015799409	0.267168132794469	dx_AD
ANKMY1	PICALM	-0.0403362001378974	0.0419917046897679	-0.960575438313324	0.336765683338257	0.684209938228616	0.164810621927481	dx_AD
ANKMY1	CD163	0.00379220595871573	0.0527256491440873	0.0719233621638776	0.9426628978764	0.987262850853513	0.00556720449600671	dx_AD
ANKMY1	GPNMB	0.0241285111723319	0.0943073617958455	0.255849710063619	0.798066887905063	0.943700586506208	0.0251657750390614	dx_AD
ANKMY1	MKI67	0.00431011285221679	0.0956379904225583	0.0450669533432621	0.964053942058702	0.996325833823639	0.00159860867462899	dx_AD
ANKMY1	ERN1	-0.0142977100358999	0.108029542597329	-0.132350000677068	0.894707460360067	0.977605754830033	0.00983625055122275	dx_AD
ANKMY2	AIF1	0.146596990722066	0.111756585200065	1.31175259569385	0.189603624213548	0.778960282071874	0.108484685737919	dx_AD
ANKMY2	HSPA1A	0.2135105889788	0.13019531256388	1.63992531508415	0.101020696550545	0.876736683081722	0.0571308219768811	dx_AD
ANKMY2	FRMD4A	-0.0253918001109761	0.14920607376827	-0.170179400004933	0.864869051815764	0.960491647351498	0.017506407507052	dx_AD
ANKMY2	PICALM	-0.031907161614372	0.0991791588510076	-0.321712363605591	0.747670610610271	0.916724110015159	0.0377613464737958	dx_AD
ANKMY2	CD163	-0.0841447919375651	0.125275473704055	-0.671678098271212	0.50178864735554	0.822780570672744	0.084715972384755	dx_AD
ANKMY2	GPNMB	-0.0406626677493334	0.183051992918049	-0.222137257842025	0.824207034758604	0.949927151797441	0.0223096986958586	dx_AD
ANKMY2	ERN1	-0.10998520768464	0.137638077032671	-0.799089976086584	0.424238241546565	0.800901011141236	0.0964211580378047	dx_AD
ANKRA2	AIF1	0.00719509827027398	0.123974112316327	0.0580371025518237	0.953719074758187	0.995693997711921	0.00187411089769387	dx_AD
ANKRA2	HIF1A	-0.214588288526618	0.214217930067528	-1.00172888636807	0.316474551350497	0.714056816302944	0.146267230765632	dx_AD
ANKRA2	HIST	-0.112076615602836	0.15247002837945	-0.735073094653809	0.462294979196914	0.922976079937373	0.0348095541049851	dx_AD
ANKRA2	HSPA1A	-0.0201768298770579	0.119211857023914	-0.169251871254807	0.865598530906794	0.996374927679531	0.00157720938465507	dx_AD
ANKRA2	FRMD4A	0.175965942053882	0.145102349939869	1.21270222106535	0.225243690362127	0.574700628169251	0.240558328165954	dx_AD
ANKRA2	PICALM	0.0221674301551715	0.110054638943437	0.201422042432618	0.840368581027633	0.951880246786501	0.0214176854717981	dx_AD
ANKRA2	CD163	0.0196308298749779	0.129901033001059	0.151121430072214	0.879879927886573	0.970092754013172	0.0131867393108124	dx_AD
ANKRA2	GPNMB	-0.0912755593445755	0.164895138549434	-0.55353699416197	0.57989575595905	0.862721707283547	0.064129274368683	dx_AD
ANKRA2	ERN1	0.00389068351669586	0.107568293479495	0.0361694267971026	0.971147263912776	0.993699167923187	0.00274507383745894	dx_AD
ANKRD10	AIF1	0.0207293137514591	0.0621186497937373	0.333705156507587	0.738602058101401	0.963771569186871	0.0160258893311131	dx_AD
ANKRD10	CCL3	0.130489448483889	0.115716966541066	1.12766046660565	0.259463339577858	0.92770660689563	0.0325893504542709	dx_AD
ANKRD10	HIF1A	0.11808939105652	0.070193570337054	1.68233914430454	0.0925030946845275	0.460742766033213	0.336541474766557	dx_AD
ANKRD10	HIST	0.059399327120199	0.057392535109752	1.03496608063417	0.300684752170225	0.878460624597184	0.0562777001941956	dx_AD
ANKRD10	HSPA1A	-0.0470403936318118	0.0767057644923148	-0.613257607732008	0.539706019011481	0.993953591304247	0.00263389277673093	dx_AD
ANKRD10	IFI44L	0.0912742754130278	0.0641325391932826	1.42321318571132	0.154674364347819	0.741260917971583	0.130028896892581	dx_AD
ANKRD10	TMEM163	-0.0490551286902986	0.066160237690264	-0.741459378062625	0.458414953295045	0.958263883283304	0.0185148799894438	dx_AD
ANKRD10	FRMD4A	-0.0598828612786946	0.0380172581176347	-1.57514939908087	0.115221963856875	0.410184119026714	0.387021158089004	dx_AD
ANKRD10	PICALM	0.0507248231072301	0.0341226509062886	1.48654403336178	0.137135278781967	0.474066972863269	0.3241602999075	dx_AD
ANKRD10	CD163	0.0217274506612656	0.0375415816727963	0.5787569327962	0.562753194502856	0.855343988951905	0.0678591923368071	dx_AD
ANKRD10	GPNMB	0.040785446754351	0.066829520257398	0.610290880396319	0.541669136947805	0.844691459491623	0.073301896860816	dx_AD
ANKRD10	MKI67	0.0715724820515452	0.0703419761772436	1.01749319455002	0.308918868091309	0.926970056612517	0.032934294397019	dx_AD
ANKRD10	ERN1	0.0384701578018927	0.0829494207157605	0.463778498631315	0.642806449625762	0.899348308889185	0.0460720776412416	dx_AD
ANKRD11	AIF1	-0.165016817790887	0.0625183946726494	-2.63949224312182	0.00830303233375944	0.330381689539134	0.480984030215074	dx_AD
ANKRD11	CCL3	-0.0891365934725394	0.105259863803237	-0.846824138392991	0.397093151686681	0.957249832604259	0.0189747009260077	dx_AD
ANKRD11	HIF1A	-0.205487001361585	0.069246889300473	-2.96745461691348	0.00300276607961455	0.1107730093112	0.955566045881585	dx_AD
ANKRD11	HIST	-0.0850687383381917	0.0514956616954276	-1.65195932118191	0.0985428437314721	0.73628558614659	0.132953701381605	dx_AD
ANKRD11	HSPA1A	-0.129377453468569	0.0686340215371928	-1.88503384430795	0.0594252686305828	0.787611543651356	0.103687927237645	dx_AD
ANKRD11	IFI44L	-0.0134550592706941	0.0570637378151028	-0.235790009310134	0.813595621023426	0.969359637692083	0.0135150674403073	dx_AD
ANKRD11	TMEM163	-0.0085797748789135	0.0612933397438006	-0.139978909858331	0.888676653807148	0.999470404929196	0.000230061141895285	dx_AD
ANKRD11	FRMD4A	-0.120528938630697	0.0334933744674538	-3.59859048385277	0.000319946534930427	0.0115266071650935	1.93829850765032	dx_AD
ANKRD11	PICALM	0.01651124348578	0.0276006768434025	0.598218789323883	0.549693955873711	0.825470215105608	0.083298592478287	dx_AD
ANKRD11	CD163	0.00626449301285808	0.0379982163590578	0.164862817603405	0.869051959123363	0.967553010380158	0.0143252314926111	dx_AD
ANKRD11	GPNMB	0.0540866582785645	0.0628658040104367	0.860351014831295	0.389595579524607	0.75645580819442	0.121216438186596	dx_AD
ANKRD11	MKI67	0.0538859171061853	0.0634105612006021	0.849794041969047	0.395439602707721	0.943735835894498	0.0251495534438382	dx_AD
ANKRD11	ERN1	-0.214726643694079	0.0696703154484345	-3.08203920582225	0.002055877578226	0.126610799861392	0.897529247555941	dx_AD
ANKRD12	AIF1	-0.0727758389105366	0.0753982549741011	-0.965219141152997	0.334435061628034	0.857697737439261	0.0666657355664431	dx_AD
ANKRD12	CCL3	0.315912346955544	0.11138542115343	2.83620911681416	0.00456525435076111	0.470077663038802	0.32783038495186	dx_AD
ANKRD12	HIF1A	-0.000751425357412512	0.0748935691715009	-0.0100332427166317	0.99199476485095	0.998104181843697	0.00082412480642812	dx_AD
ANKRD12	HIST	-0.0460449364401688	0.0655502567425659	-0.702437163915316	0.482406575476475	0.929504367093627	0.0317485654400022	dx_AD
ANKRD12	HSPA1A	0.0236434164956163	0.0686752216784682	0.344278706609974	0.73063669627886	0.993953591304247	0.00263389277673093	dx_AD
ANKRD12	IFI44L	-0.00908515663471313	0.0687390805233342	-0.132168725062144	0.894850837856031	0.985619704415685	0.00629062271875269	dx_AD
ANKRD12	TMEM163	-0.0631733675937882	0.0774651392626006	-0.815507055110759	0.414782127829814	0.955145302114373	0.0199305560535564	dx_AD
ANKRD12	FRMD4A	-0.086887447246139	0.0412441231113921	-2.10666249374422	0.0351468454935876	0.210291640659814	0.677177990687291	dx_AD
ANKRD12	PICALM	-0.00265917831826615	0.034803783105187	-0.0764048640985192	0.939096999929003	0.982969615825998	0.00745990626048606	dx_AD
ANKRD12	CD163	-0.078134661444673	0.0431377069333577	-1.81128453502133	0.0700968183390726	0.383170784338497	0.416607612026382	dx_AD
ANKRD12	GPNMB	0.0119193389454879	0.0794968703034044	0.149934694284153	0.880816139022021	0.969933160823668	0.0132581924199459	dx_AD
ANKRD12	MKI67	-0.0277202298105279	0.0850509996357777	-0.325924797230332	0.744481253741838	0.977968877208853	0.00967496593993188	dx_AD
ANKRD12	ERN1	0.0356348627517544	0.086846730827446	0.410318988547268	0.681571964550385	0.913533709899466	0.0392754223090265	dx_AD
ANKRD13A	AIF1	-0.191118069917183	0.0822907663931201	-2.32247283983446	0.0202074892264401	0.453594836305926	0.343331898067106	dx_AD
ANKRD13A	HIF1A	-0.337502160899238	0.164739261593336	-2.04870507270072	0.0404909628815328	0.337014237661384	0.472351751332933	dx_AD
ANKRD13A	HIST	-0.169399705771654	0.13028500938774	-1.3002240746478	0.193524181642581	0.825719240994368	0.083167595311657	dx_AD
ANKRD13A	HSPA1A	-0.249025125746774	0.0942976144762011	-2.64084226446283	0.00827002125529338	0.403898517794522	0.393727740578072	dx_AD
ANKRD13A	IFI44L	-0.263337937810948	0.174124078275094	-1.51235797150872	0.130442820679984	0.721650183031313	0.141673273892126	dx_AD
ANKRD13A	TMEM163	-0.181015383066037	0.161700179261585	-1.11945072598346	0.262947900777935	0.936176489398432	0.0286422696951571	dx_AD
ANKRD13A	FRMD4A	-0.112339479632501	0.0474183469264701	-2.36911421241027	0.0178307462771265	0.13857720932156	0.858308188770041	dx_AD
ANKRD13A	PICALM	-0.102195545691372	0.0395925447477458	-2.58118154168888	0.00984627882972192	0.113321092657253	0.945689246605466	dx_AD
ANKRD13A	CD163	-0.0674919458413369	0.0478804561782584	-1.40959279063811	0.158659956990814	0.538617984491176	0.268719149560085	dx_AD
ANKRD13A	GPNMB	0.0527406301337798	0.128146519718956	0.411565060443684	0.680658245335717	0.905033996388605	0.0433351067984774	dx_AD
ANKRD13A	MKI67	-0.131055234587161	0.191853848735427	-0.683099325090375	0.494544081877968	0.959508318358231	0.017951255841049	dx_AD
ANKRD13A	ERN1	-0.181534044748511	0.0815478522585089	-2.22610454746304	0.0260071794204837	0.337660321485929	0.471519970374799	dx_AD
ANKRD13C	AIF1	-0.0441487024046863	0.0867315415418822	-0.509027069274067	0.610733250286858	0.943434971342235	0.0252880293204831	dx_AD
ANKRD13C	CCL3	0.124345685991054	0.178055795070964	0.698352367253733	0.484956857191552	0.981219752224375	0.00823371790989461	dx_AD
ANKRD13C	HIF1A	-0.00472827336080094	0.0760777751678264	-0.062150520968449	0.950442964813303	0.989014171574607	0.00479748535675707	dx_AD
ANKRD13C	HIST	-0.0869532355864139	0.0705214096767866	-1.23300478514167	0.217573978889042	0.833291808100462	0.0792028876022265	dx_AD
ANKRD13C	HSPA1A	-0.0262252369180426	0.0864708657984572	-0.303284079277838	0.761673378073792	0.995760211575623	0.00184523118204909	dx_AD
ANKRD13C	IFI44L	0.0397301511713248	0.0843084572065568	0.471247517600583	0.637463989280369	0.920513280828527	0.0359699412730176	dx_AD
ANKRD13C	TMEM163	0.05168278870633	0.073882305733782	0.699528638055194	0.484221722247255	0.963189778626936	0.0162881347962514	dx_AD
ANKRD13C	FRMD4A	-0.0787948494215052	0.0439846186362054	-1.79141826994599	0.073226199257053	0.323296062732937	0.490399584419597	dx_AD
ANKRD13C	PICALM	-0.0141864739786848	0.0338174083678444	-0.4195021044893	0.674849217004379	0.887164227146559	0.0519959784302141	dx_AD
ANKRD13C	CD163	0.0144535002796962	0.0452514949456689	0.319403818526873	0.749420315594516	0.929187470369261	0.0318966550773322	dx_AD
ANKRD13C	GPNMB	0.139616641052745	0.0887154815465082	1.57375734898707	0.11554355785688	0.505820953876244	0.296003183761216	dx_AD
ANKRD13C	MKI67	-0.0893876586220866	0.0886969707377641	-1.00778705155968	0.313556703361741	0.926970056612517	0.032934294397019	dx_AD
ANKRD13C	ERN1	0.211032371526738	0.0773700437144558	2.72757208598176	0.00638023153132727	0.195529438992813	0.708787845789284	dx_AD
ANKRD13D	AIF1	0.119357380850732	0.0981961921422888	1.21549907635706	0.22417580084674	0.805403097715186	0.0939867043560709	dx_AD
ANKRD13D	CCL3	0.0476100420316032	0.181623807895574	0.262135468820129	0.793217002433565	0.991852629026161	0.00355285118784023	dx_AD
ANKRD13D	HIF1A	0.115089684905093	0.0869402541791753	1.32377902493711	0.185576444188713	0.593470977556522	0.22660051444358	dx_AD
ANKRD13D	HIST	0.0464784876578412	0.115586013785954	0.402111692716662	0.687601827886446	0.970348468674797	0.0130722751715951	dx_AD
ANKRD13D	HSPA1A	0.140009709920832	0.0867596301266848	1.61376563865466	0.10657827037778	0.887693794749631	0.0517368159599809	dx_AD
ANKRD13D	IFI44L	0.0527213230686465	0.139210120424263	0.378717602628105	0.704897580391101	0.945632793958247	0.0242774751386366	dx_AD
ANKRD13D	TMEM163	-0.00836789086315729	0.0832398621944776	-0.100527447337755	0.919925593379647	0.999470404929196	0.000230061141895285	dx_AD
ANKRD13D	FRMD4A	-0.0604833986549868	0.0475822780630307	-1.27113289058726	0.203681376074955	0.547246017389322	0.261817390348673	dx_AD
ANKRD13D	PICALM	0.0103537901242074	0.0386963826215133	0.267564806392295	0.789034323895026	0.932431682369475	0.0303829783470073	dx_AD
ANKRD13D	CD163	0.0381506801279322	0.0524357998709857	0.727569336632588	0.466877256765975	0.807021536593988	0.0931148753161894	dx_AD
ANKRD13D	GPNMB	0.142392530353724	0.0905549116616201	1.5724440313719	0.11584760951288	0.505820953876244	0.296003183761216	dx_AD
ANKRD13D	MKI67	0.0728170615007722	0.209603841512146	0.347403277418237	0.72828837147217	0.977968877208853	0.00967496593993188	dx_AD
ANKRD13D	ERN1	0.107577731937875	0.102703987732941	1.0474542840304	0.294890106432858	0.719747188657963	0.142820022806557	dx_AD
ANKRD16	AIF1	0.165599635849392	0.123719061072902	1.33851351936636	0.180729096262166	0.777944196324652	0.109051554806553	dx_AD
ANKRD16	HSPA1A	-0.188937487143755	0.160167298022931	-1.1796258629318	0.238149051887836	0.957338672685538	0.0189343969578262	dx_AD
ANKRD16	FRMD4A	0.0755018971431465	0.146777709649421	0.514396207186249	0.606975010453991	0.862656104453341	0.064162300117566	dx_AD
ANKRD16	PICALM	0.0190087777667229	0.101645401474219	0.187010700838683	0.85165224290545	0.955698608335164	0.0196790463997392	dx_AD
ANKRD16	CD163	0.0761484049100716	0.130042404442324	0.585565956248099	0.558167231544553	0.853757685476773	0.0686653737992776	dx_AD
ANKRD16	ERN1	-0.11068113664923	0.113396560706797	-0.976053735310471	0.329037836294646	0.745502894582384	0.12755066596187	dx_AD
ANKRD17	AIF1	-0.0420092191557458	0.0607598483537042	-0.69139769591253	0.489315651653614	0.912315532511965	0.0398549310478437	dx_AD
ANKRD17	CCL3	0.079142763201076	0.0945395895751495	0.83713884899157	0.402514525582615	0.959902517390398	0.0177728693657198	dx_AD
ANKRD17	HIF1A	-0.060663905305533	0.0619727561859441	-0.978880221552774	0.327639165832805	0.719431125573952	0.143010776730749	dx_AD
ANKRD17	HIST	-0.0218222102378579	0.0469328343300316	-0.46496680947083	0.641955225266771	0.964163933734129	0.0158491181062844	dx_AD
ANKRD17	HSPA1A	-0.0052164769529127	0.0709374784938606	-0.0735362612777979	0.94137938984549	0.996672240610588	0.00144763757283962	dx_AD
ANKRD17	IFI44L	-0.0115041763207936	0.0516712881295488	-0.22264156240794	0.823814486101996	0.971842244458051	0.012404226762754	dx_AD
ANKRD17	TMEM163	0.0526669167886123	0.0621145540632017	0.847899781024325	0.39649378651558	0.955145302114373	0.0199305560535564	dx_AD
ANKRD17	FRMD4A	-0.0412044099873841	0.0282820987519471	-1.45690778993364	0.145141835433939	0.459924719022121	0.337313248294172	dx_AD
ANKRD17	PICALM	0.0371680941342938	0.0247333281611754	1.50275344636544	0.132902634804428	0.468265554781019	0.329507787378538	dx_AD
ANKRD17	CD163	0.0536967180939447	0.0319536960142761	1.68045405670613	0.0928690060831751	0.432625686788876	0.363887698259198	dx_AD
ANKRD17	GPNMB	0.0633811340995642	0.0646175932564608	0.98086497663277	0.32665933073917	0.718935404949493	0.143310128440794	dx_AD
ANKRD17	MKI67	-0.0347875904605376	0.0647269245608504	-0.537451619964323	0.590955694942524	0.977968877208853	0.00967496593993188	dx_AD
ANKRD17	ERN1	-0.0260684532333176	0.0680929478873722	-0.382836314803636	0.701841133689495	0.918147699240257	0.0370874497297388	dx_AD
ANKRD22	AIF1	-0.0221973267834499	0.19344738777636	-0.114746066300527	0.908646399422034	0.991948204104274	0.00351100451818373	dx_AD
ANKRD22	CCL3	-0.0538239393915241	0.291269240400304	-0.184791017814142	0.853392953275152	0.995498803337696	0.00195925768995967	dx_AD
ANKRD22	HIF1A	-0.440095294966971	0.324899263961403	-1.3545592242993	0.175558032218507	0.583289266836388	0.234116014992266	dx_AD
ANKRD22	HIST	-0.0749309739781552	0.229228584336639	-0.326883203484403	0.743756225520334	0.973966081538654	0.0114561672046406	dx_AD
ANKRD22	HSPA1A	0.263179184141379	0.213150112481363	1.23471285601311	0.216937389540062	0.948903386445103	0.022778003452298	dx_AD
ANKRD22	IFI44L	0.185926859431818	0.264710356803576	0.702378485212736	0.48244315896898	0.879366878832219	0.0558298960182111	dx_AD
ANKRD22	TMEM163	0.200633522089064	0.136122977630487	1.47391370348726	0.140504827645791	0.858794029265869	0.0661109836418206	dx_AD
ANKRD22	FRMD4A	0.0358934124797555	0.311157359211699	0.115354534987344	0.908164114146092	0.975588886752471	0.0107331555185851	dx_AD
ANKRD22	PICALM	0.0576773199638321	0.106229121589646	0.54295205590266	0.58716281316977	0.843286873468957	0.0740246598108869	dx_AD
ANKRD22	CD163	0.559880786840372	0.259324014624654	2.15900092265171	0.030850095354028	0.27900657526724	0.55438556171339	dx_AD
ANKRD22	GPNMB	0.385085797906978	0.293594825568894	1.31162324526941	0.189647285911358	0.601768483501632	0.220570561361227	dx_AD
ANKRD22	MKI67	-0.237061357747147	0.23995153824183	-0.987955149127776	0.323174614330045	0.930105315407442	0.0314678736925456	dx_AD
ANKRD22	ERN1	0.0419693800799807	0.225145505370756	0.186410028531852	0.852123228633418	0.96587192110186	0.0150804591399301	dx_AD
ANKRD23	AIF1	0.19171855070969	0.127753799933099	1.50068765711929	0.133436366994626	0.741056640229669	0.130148596880158	dx_AD
ANKRD23	HSPA1A	0.039265193823947	0.122285709375197	0.321093887622415	0.748139242233747	0.995760211575623	0.00184523118204909	dx_AD
ANKRD23	FRMD4A	0.0123333377627004	0.138308793786942	0.0891724772157241	0.92894483822023	0.982519162136376	0.00765897079585712	dx_AD
ANKRD23	PICALM	0.0434065185942085	0.0874188697312871	0.496534886891513	0.619517079767564	0.86041309466	0.0652929886898454	dx_AD
ANKRD23	CD163	-0.146219218645305	0.135683157337369	-1.07765194674634	0.281189110653647	0.672892081075819	0.172054582657856	dx_AD
ANKRD23	ERN1	0.229561215397732	0.147167844198952	1.55985987732071	0.118792997842375	0.540855812744558	0.26691849843425	dx_AD
ANKRD24	AIF1	0.309316793184768	0.208452348409335	1.48387291169955	0.137842639442438	0.747897817739833	0.126157733984655	dx_AD
ANKRD24	HSPA1A	-0.26176123943502	0.201954653384873	-1.29613868780815	0.194927708280184	0.946567163075267	0.0238485655162082	dx_AD
ANKRD24	PICALM	-0.112028601207139	0.189492756601519	-0.591202551571519	0.554384713323395	0.827082557887541	0.0824511377927079	dx_AD
ANKRD24	ERN1	-0.0882001326551602	0.182554273625409	-0.48314471583471	0.62899298597462	0.896125810324464	0.0476310138936362	dx_AD
ANKRD26	AIF1	0.25727003303993	0.127106590855056	2.02404951080234	0.042965057756803	0.578989992245446	0.237328942922204	dx_AD
ANKRD26	HIF1A	0.186862216230482	0.0926453289515695	2.01696316851727	0.0436993570862231	0.348562650414001	0.45771915075477	dx_AD
ANKRD26	HIST	0.302814407164522	0.140203185850445	2.15982543711621	0.030786185676649	0.648380569408155	0.188170008513931	dx_AD
ANKRD26	HSPA1A	0.0577629801859514	0.116864500286607	0.494273111546185	0.621113311974044	0.993953591304247	0.00263389277673093	dx_AD
ANKRD26	IFI44L	0.254758071278278	0.178027840429676	1.43100130105163	0.152429842254381	0.739006880068857	0.131351518354794	dx_AD
ANKRD26	TMEM163	0.0501572690310146	0.0946064433941395	0.530167578777426	0.595995747644049	0.979700625704814	0.00890661458042656	dx_AD
ANKRD26	FRMD4A	0.066693748842497	0.0514910407411144	1.29524957900576	0.195234146644966	0.535193775009839	0.271488946612803	dx_AD
ANKRD26	PICALM	0.112291529854528	0.0443359037127836	2.5327448061502	0.0113173312550363	0.123235768733597	0.909263221481329	dx_AD
ANKRD26	CD163	0.0864532999040588	0.0536778895737692	1.61059424263032	0.107268189511459	0.456776604936744	0.340296147772424	dx_AD
ANKRD26	GPNMB	0.284590805245944	0.0956541887994212	2.97520483752894	0.00292792966033607	0.118544556013118	0.926118385572339	dx_AD
ANKRD26	MKI67	0.031230692344646	0.106366939855884	0.293612774673789	0.769053813061802	0.977968877208853	0.00967496593993188	dx_AD
ANKRD26	ERN1	0.082135400856461	0.0994143425892962	0.826192667146445	0.408694807245541	0.791188898854378	0.101719814939832	dx_AD
ANKRD27	AIF1	-0.0660204731304672	0.100748236734802	-0.65530152457409	0.51227363942095	0.917606587330923	0.0373434773744417	dx_AD
ANKRD27	HIF1A	-0.266755332188772	0.165762301687054	-1.60926416606102	0.107558591036268	0.484080759961913	0.315082178273021	dx_AD
ANKRD27	HIST	0.0962396964008683	0.153878489190188	0.625426574613164	0.531691125147461	0.943014581852457	0.0254815917068969	dx_AD
ANKRD27	HSPA1A	-0.1332053671793	0.0861906269768115	-1.54547393204527	0.122231669536681	0.900373130492406	0.0455774739702726	dx_AD
ANKRD27	IFI44L	0.0887849624576331	0.196411223779216	0.452036094217483	0.651242980240329	0.925423744861843	0.0336593614060666	dx_AD
ANKRD27	TMEM163	0.0252999981286699	0.147304768896858	0.171752743092688	0.863631918873474	0.999470404929196	0.000230061141895285	dx_AD
ANKRD27	FRMD4A	-0.0867971428190968	0.111912387718208	-0.775581189793299	0.437996310299713	0.763841264579563	0.116996883675288	dx_AD
ANKRD27	PICALM	0.0223306280565579	0.0429035519346729	0.520484366668746	0.60272602130389	0.851040719142875	0.0700496600376304	dx_AD
ANKRD27	CD163	0.083447187716855	0.105267670281971	0.792714301488126	0.427944296011177	0.7818578365533	0.106872206547806	dx_AD
ANKRD27	GPNMB	0.077040795246818	0.12177507773234	0.632648294556235	0.526963341917541	0.834827257095146	0.0784033796679593	dx_AD
ANKRD27	ERN1	0.0830913857202495	0.0848876921936537	0.978839023337962	0.327659524780242	0.743834194266648	0.128523860878936	dx_AD
ANKRD28	AIF1	-0.100340268472734	0.168822103006032	-0.594355044073519	0.552274670088774	0.928979052044522	0.0319940789924109	dx_AD
ANKRD28	HSPA1A	-0.0547648856124416	0.143704732811537	-0.381093124359819	0.703134149126169	0.993953591304247	0.00263389277673093	dx_AD
ANKRD28	FRMD4A	-0.119430326537115	0.0651962294090485	-1.83185941303132	0.0669723687893383	0.307579615527692	0.512042450265893	dx_AD
ANKRD28	PICALM	-0.0619386910577901	0.0585004299557757	-1.05877326208737	0.289703053444046	0.646052564853573	0.189732145012471	dx_AD
ANKRD28	CD163	-0.172136699932422	0.0709194610863105	-2.4272138746645	0.0152152832609706	0.211194902944968	0.675316567433615	dx_AD
ANKRD28	GPNMB	0.338393455590274	0.224063675363205	1.51025575672514	0.13097817638322	0.531950108111974	0.274129098508985	dx_AD
ANKRD28	ERN1	-0.0880888996911753	0.114237472168083	-0.771103369317961	0.440645663667016	0.810476187581821	0.0912597405363008	dx_AD
ANKRD30BL	HIF1A	0.04704244409134	0.19420788224079	0.242227264663821	0.808604069853901	0.94668265180684	0.0237955813632324	dx_AD
ANKRD30BL	HIST	0.103896754142725	0.169689397951109	0.612276049047327	0.540355133320398	0.94627129573719	0.0239843336296997	dx_AD
ANKRD30BL	HSPA1A	0.229488492298506	0.352534816690879	0.650966887335084	0.515067862158993	0.993589949286601	0.00279281027482713	dx_AD
ANKRD30BL	IFI44L	0.328302891994905	0.183014118562512	1.79386647638754	0.0728344833571432	0.625915308877396	0.203484426175302	dx_AD
ANKRD30BL	TMEM163	0.1220928383162	0.215814814350138	0.565729645037789	0.571577579544049	0.975017461401197	0.0109876065350212	dx_AD
ANKRD30BL	FRMD4A	0.07162701194969	0.132831931542545	0.539230372681502	0.589727905394058	0.8546676176142	0.0682027506540412	dx_AD
ANKRD30BL	PICALM	-0.0362674278561004	0.121022718961299	-0.299674541832911	0.764425419296171	0.923355862858688	0.034630888908818	dx_AD
ANKRD30BL	CD163	0.0914637934093285	0.130682667699967	0.699892304152524	0.483994563885194	0.813890973374976	0.089433768124193	dx_AD
ANKRD30BL	GPNMB	-0.146419871683444	0.223886285381664	-0.65399214352875	0.513116867255564	0.829909806022618	0.0809691038590157	dx_AD
ANKRD30BL	MKI67	0.123893784804179	0.21485258326245	0.576645544228054	0.564178925957199	0.977968877208853	0.00967496593993188	dx_AD
ANKRD31	PICALM	-0.201619121549971	0.165807213197039	-1.21598522562691	0.223990550176986	0.582453031739612	0.234739089836236	dx_AD
ANKRD31	ERN1	-0.0731069419465964	0.14974070789272	-0.488223563087286	0.625391496144694	0.894961920024096	0.0481954432039087	dx_AD
ANKRD33B	HSPA1A	0.304769269183027	0.260067572807023	1.17188492934171	0.241243258491598	0.957338672685538	0.0189343969578262	dx_AD
ANKRD33B	ERN1	-0.0310191123425176	0.253934574790826	-0.122153953899618	0.902777092739977	0.979191217383916	0.00913249047915869	dx_AD
ANKRD34A	HSPA1A	0.0531375330417063	0.159127381452485	0.333930795295423	0.738431781043689	0.994066332109809	0.00258463501103508	dx_AD
ANKRD34A	PICALM	0.177845414350942	0.191816693932615	0.927163380333407	0.353841712767119	0.699431374148749	0.155254890594015	dx_AD
ANKRD34A	ERN1	-0.0665106032196014	0.111895324741737	-0.594400198338163	0.552244475854157	0.863339234657764	0.0638185220238813	dx_AD
ANKRD35	AIF1	-0.365461617720219	0.282091838948509	-1.29554126444235	0.195133576046811	0.783277572571543	0.106084308345513	dx_AD
ANKRD35	PICALM	0.216543060159279	0.289442788280425	0.748137693966249	0.454377107883285	0.764713115679439	0.116501461114379	dx_AD
ANKRD35	ERN1	-0.117380404578599	0.174810037040701	-0.67147405587054	0.501918581696254	0.844697186863165	0.0732989521673477	dx_AD
ANKRD36	AIF1	0.191732897749818	0.131487950898448	1.45817846000125	0.144791359376281	0.751538354664833	0.124048850347552	dx_AD
ANKRD36	CCL3	-0.143920052700927	0.157302896464532	-0.914923093824768	0.360232005398477	0.954493454898701	0.0202270452809205	dx_AD
ANKRD36	HIF1A	0.0839024219771602	0.078538521582406	1.06829642685757	0.285386819769176	0.688831505040163	0.161886997802669	dx_AD
ANKRD36	HIST	0.111681069616417	0.0690273221446315	1.61792557130369	0.105678638673284	0.742296324026727	0.12942269013957	dx_AD
ANKRD36	HSPA1A	0.0090690184798647	0.111498149184083	0.0813378387554381	0.935173282690983	0.996672240610588	0.00144763757283962	dx_AD
ANKRD36	IFI44L	-0.0223206736368112	0.0868640278050156	-0.25696107123785	0.797208824870862	0.965404788255078	0.0152905514800352	dx_AD
ANKRD36	TMEM163	0.0579064843958242	0.091897130155998	0.630122880850864	0.528614190586309	0.966667233503107	0.0147230021580862	dx_AD
ANKRD36	FRMD4A	-0.0667159885283277	0.0472387732142218	-1.41231416459058	0.157857477533401	0.478889488355444	0.319764695635046	dx_AD
ANKRD36	PICALM	0.0844666833929834	0.0410884621821908	2.05572754264807	0.0398087855511717	0.254974243035836	0.593503688869522	dx_AD
ANKRD36	CD163	0.00772804495078898	0.0482376790807237	0.160207644689049	0.872717507588495	0.967553010380158	0.0143252314926111	dx_AD
ANKRD36	GPNMB	0.225521402114602	0.0830284709612066	2.71619360809345	0.00660372876748629	0.170675433615093	0.767828985113738	dx_AD
ANKRD36	MKI67	-0.000624651105427203	0.0992871410510702	-0.00629135957400468	0.994980254444061	0.999940151712749	2.59925587174465e-05	dx_AD
ANKRD36	ERN1	-0.0482043583092406	0.107924422712172	-0.446649211530174	0.655128357706529	0.90445159085048	0.0436146730154793	dx_AD
ANKRD36B	AIF1	0.243903318688154	0.151074027150636	1.61446228242104	0.106427191672877	0.71433931979884	0.146095444091214	dx_AD
ANKRD36B	HIST	0.015874381881603	0.154578788329643	0.102694438565209	0.918205487690437	0.991709999766914	0.00361530759779299	dx_AD
ANKRD36B	HSPA1A	0.155165417235574	0.139398174863606	1.11310938889548	0.265661451806319	0.960159274875074	0.0176567185627656	dx_AD
ANKRD36B	FRMD4A	-0.0552317387715284	0.158347153529165	-0.348801589043756	0.727238270366325	0.913386027206295	0.0393456364268705	dx_AD
ANKRD36B	PICALM	0.0951701441604488	0.0577207156109019	1.64880395458011	0.0991878045396493	0.41115007893595	0.38599962202541	dx_AD
ANKRD36B	CD163	0.289656414406973	0.15368822217915	1.88470144491182	0.0594701571866629	0.364013962792918	0.438881957428927	dx_AD
ANKRD36B	GPNMB	0.0886009789281106	0.178492929508876	0.496383689661526	0.619623730346957	0.882628647687077	0.0542219806611969	dx_AD
ANKRD36B	MKI67	0.0790381775055595	0.191921432806665	0.411825695284278	0.680467186302937	0.977968877208853	0.00967496593993188	dx_AD
ANKRD36B	ERN1	0.111806274849626	0.126564859665479	0.883391133566923	0.377024979620837	0.775933175764517	0.110175679059298	dx_AD
ANKRD36C	AIF1	0.19716675834116	0.149317919375518	1.32044940865609	0.186685016585105	0.778960282071874	0.108484685737919	dx_AD
ANKRD36C	HIF1A	-0.0562019709481828	0.0768945858596957	-0.730896334505666	0.464842475097502	0.808156859962357	0.0925043362496509	dx_AD
ANKRD36C	HIST	0.103992137352417	0.0740229450279402	1.40486355025682	0.160061857177735	0.806335356999567	0.093484296404113	dx_AD
ANKRD36C	HSPA1A	-0.209657224662444	0.113080055662338	-1.85406014733924	0.063730555435423	0.81044300325908	0.0912775227531267	dx_AD
ANKRD36C	IFI44L	-0.197811509558655	0.0877327218875552	-2.25470617236958	0.0241517779773754	0.502685264402279	0.298703845391727	dx_AD
ANKRD36C	TMEM163	0.0959524566252171	0.0959569794100316	0.999952866536209	0.317333318237233	0.945021230048688	0.0245584348881663	dx_AD
ANKRD36C	FRMD4A	-0.00640795750451076	0.0482902306090588	-0.13269676751779	0.894433199404943	0.972889827201402	0.0119363376839341	dx_AD
ANKRD36C	PICALM	-0.0123245730614142	0.0425482445819326	-0.289661140724184	0.772075487556025	0.927388388807256	0.0327383459089496	dx_AD
ANKRD36C	CD163	-0.040608356657297	0.0531572721778605	-0.763928527435047	0.444909836097151	0.793435392277242	0.100488431126945	dx_AD
ANKRD36C	GPNMB	0.1398248173715	0.0936097859400594	1.4936987192881	0.13525438344089	0.538669614429764	0.268677521683798	dx_AD
ANKRD36C	MKI67	0.151921131747713	0.115702809194876	1.31302889536446	0.189173211628052	0.898787060837342	0.046343188419566	dx_AD
ANKRD36C	ERN1	0.0193740004386056	0.105569064867386	0.183519674659835	0.854390282777232	0.966521995743637	0.0147882580126776	dx_AD
ANKRD37	AIF1	0.0649908137509669	0.194114066674862	0.334807337068599	0.737770425458872	0.963771569186871	0.0160258893311131	dx_AD
ANKRD37	HIF1A	0.473464917274262	0.326495957949013	1.45014021076549	0.147019423860805	0.540963362700182	0.266832146937678	dx_AD
ANKRD37	HIST	-0.0759060927976804	0.244365175844723	-0.310625654966129	0.756085221509395	0.97453004126782	0.0112047685979256	dx_AD
ANKRD37	HSPA1A	0.350767004576046	0.238083418274008	1.47329455834825	0.140671627366797	0.914713173569603	0.0387150662222847	dx_AD
ANKRD37	FRMD4A	-0.124364733291223	0.231723744652207	-0.53669395632235	0.591479031402175	0.854826344226884	0.0681221021185601	dx_AD
ANKRD37	PICALM	0.147706120373645	0.187150491173235	0.789237150528884	0.42997341241207	0.75252508621353	0.12347901783045	dx_AD
ANKRD37	CD163	-0.497626496994103	0.208954896291076	-2.38150196921399	0.0172421985784448	0.218493751338653	0.660560978821463	dx_AD
ANKRD37	GPNMB	-0.0467355909785585	0.232485221381231	-0.201026072542999	0.840678187253989	0.954524512513788	0.0202129142972576	dx_AD
ANKRD37	MKI67	0.0252113388592752	0.366651161541545	0.0687611045694683	0.945179778832242	0.993015455661217	0.00304399193146269	dx_AD
ANKRD37	ERN1	0.202969856005137	0.225176281097667	0.901382041730678	0.367385226309256	0.769182241626666	0.113970751022968	dx_AD
ANKRD39	AIF1	-0.207083849589461	0.116558884991253	-1.77664576668696	0.0756265405631939	0.662403727021791	0.178877232653665	dx_AD
ANKRD39	HSPA1A	-0.298789210294637	0.130107110021209	-2.29648641220246	0.0216480851938579	0.567424511570421	0.246091907507655	dx_AD
ANKRD39	PICALM	0.0288652795219622	0.113972152264202	0.253266073760271	0.800062610831043	0.936823926299599	0.0283420259980391	dx_AD
ANKRD39	CD163	0.0510361102779715	0.15072024324406	0.338614834872109	0.734899905559452	0.924338995706382	0.0341687247056264	dx_AD
ANKRD39	ERN1	0.118561455019461	0.139395784900632	0.850538307912089	0.395025871792308	0.782252248184429	0.106653180022372	dx_AD
ANKRD40	AIF1	0.120559396823978	0.0750541723781189	1.60629839759749	0.108208362274157	0.718652778413886	0.143480891038673	dx_AD
ANKRD40	HIF1A	0.189496896055813	0.177123202646005	1.06985924613467	0.28468266959448	0.687712507284004	0.162593077162947	dx_AD
ANKRD40	HIST	0.0974480571830654	0.133904744830453	0.727741629368335	0.466771761890508	0.923650214482402	0.0344924645813959	dx_AD
ANKRD40	HSPA1A	0.00468538692579301	0.116989143442849	0.0400497583613977	0.968053456653944	0.997489027409801	0.00109187294606181	dx_AD
ANKRD40	IFI44L	-0.0203347508880798	0.172256959556011	-0.118048936545102	0.906028883173677	0.9859135766516	0.00616115283598363	dx_AD
ANKRD40	TMEM163	-0.110117380452284	0.148051996745302	-0.743775044396881	0.457012580205715	0.957786599983501	0.0187312432945933	dx_AD
ANKRD40	FRMD4A	0.286153606065993	0.128148537089493	2.23298379025706	0.0255500133385737	0.173748664532281	0.760078524801101	dx_AD
ANKRD40	PICALM	0.051081862854935	0.0764421122359928	0.668242430261929	0.503978855049179	0.795888393095032	0.0991478288217372	dx_AD
ANKRD40	CD163	-0.00424509328370171	0.101880443704488	-0.0416674008214465	0.966763841756779	0.993861272639201	0.00267423203323063	dx_AD
ANKRD40	GPNMB	0.0665750642454128	0.134941437174384	0.493362644117821	0.621756372402129	0.884219692343699	0.0534398172055686	dx_AD
ANKRD40	ERN1	0.0695168271999584	0.098580978455478	0.705174855120293	0.480701427358782	0.832062250413433	0.0798441809211533	dx_AD
ANKRD40CL	ERN1	0.146567458517064	0.189492319480291	0.773474402123766	0.439241672331106	0.810333610769734	0.091336147185569	dx_AD
ANKRD42	AIF1	-0.140664059081396	0.110932430845784	-1.26801565609741	0.204792359625545	0.793941394200481	0.100211554392435	dx_AD
ANKRD42	HSPA1A	0.0984951559060505	0.122713341164023	0.802644235514692	0.422180392837415	0.986734250512015	0.00579979674933194	dx_AD
ANKRD42	FRMD4A	0.163336655058392	0.138546469146485	1.17893047772799	0.238425860433362	0.589330460420682	0.229641111168998	dx_AD
ANKRD42	PICALM	0.0196927778752829	0.106241517044783	0.185358590719125	0.852947785381178	0.956035300283872	0.0195260717035454	dx_AD
ANKRD42	CD163	0.119324447407545	0.124701775220529	0.95687849829343	0.338628585096754	0.719440084097509	0.14300536882861	dx_AD
ANKRD42	ERN1	-0.0380665941678409	0.111463499159297	-0.341516231366812	0.732714987722231	0.930674410288604	0.0312022272316984	dx_AD
ANKRD44	AIF1	-0.0138782265466203	0.0674062499147443	-0.205889313886673	0.836877372909444	0.981442689582747	0.00813505553891813	dx_AD
ANKRD44	CCL3	0.0270916483089854	0.119343542384073	0.227005565343441	0.820419414615686	0.991852629026161	0.00355285118784023	dx_AD
ANKRD44	HIF1A	-0.0208317243979127	0.0738644970707318	-0.282026213188244	0.777923410586823	0.941506637062247	0.0261766141185325	dx_AD
ANKRD44	HIST	0.0212841865123989	0.0568074723532451	0.374672303320376	0.707904192984316	0.972104550573374	0.012287023864571	dx_AD
ANKRD44	HSPA1A	-0.29199598748034	0.096885255864743	-3.01383306339183	0.00257969709349466	0.226385850339924	0.645150721085048	dx_AD
ANKRD44	IFI44L	-0.0145562648769916	0.0613283989862991	-0.237349500681463	0.812385663019774	0.969359637692083	0.0135150674403073	dx_AD
ANKRD44	TMEM163	-0.120046105371918	0.0682331499949682	-1.75935165503529	0.0785177979641683	0.771228117059216	0.112817145519814	dx_AD
ANKRD44	FRMD4A	-0.00552855426130023	0.0404533300943867	-0.136664997625681	0.89129559772553	0.971733976484619	0.0124526119847692	dx_AD
ANKRD44	PICALM	0.073475874211178	0.0337931813119494	2.17428106377178	0.0296840336460609	0.219352901232636	0.658856617101335	dx_AD
ANKRD44	CD163	0.0873194868219804	0.0431784762947904	2.02229199163556	0.0431461954776337	0.319939774774643	0.494931765257074	dx_AD
ANKRD44	GPNMB	0.0917449049402884	0.0734543496826116	1.24900574760662	0.211662971642348	0.618052244968438	0.20897481173566	dx_AD
ANKRD44	MKI67	-0.0584529064601443	0.0680314327370991	-0.859204401677529	0.390227755357243	0.943735835894498	0.0251495534438382	dx_AD
ANKRD44	ERN1	-0.0793067698764869	0.110507221855537	-0.717661421080355	0.472966076070278	0.827792656215116	0.0820784307733823	dx_AD
ANKRD46	AIF1	0.115032965197991	0.0911141728041623	1.26251450962782	0.206763708585428	0.795255007674841	0.0994935874847257	dx_AD
ANKRD46	HSPA1A	-0.0317081875931127	0.139726151432224	-0.226930945052853	0.820477439027464	0.995760211575623	0.00184523118204909	dx_AD
ANKRD46	FRMD4A	0.171799649244118	0.128322544129773	1.33881112168706	0.18063216923995	0.513313165672793	0.289617596628157	dx_AD
ANKRD46	PICALM	0.0671088583155628	0.0856307443883127	0.783700513115265	0.433215861384047	0.755356673367121	0.121847929565706	dx_AD
ANKRD46	CD163	0.270904159562643	0.118698612036477	2.28228582385944	0.0224724709410551	0.242561251031598	0.61517857612918	dx_AD
ANKRD46	GPNMB	-0.0943087339658266	0.161713459066758	-0.58318419821132	0.559769307502835	0.852209990878992	0.0694533786568264	dx_AD
ANKRD46	ERN1	-0.063390655461621	0.110924171072547	-0.571477387197802	0.567676084413499	0.868797681290301	0.0610813468300111	dx_AD
ANKRD49	AIF1	-0.0374887971545306	0.0927339165795802	-0.404261984582085	0.68602007720973	0.957620984588741	0.0188063456934991	dx_AD
ANKRD49	HIF1A	-0.201860328868978	0.204808429809353	-0.985605568368845	0.324326704480591	0.719051352655326	0.143240092400928	dx_AD
ANKRD49	HIST	-0.0795283702070542	0.148897799439554	-0.534113804948064	0.593262799188738	0.955608366364513	0.0197200566512975	dx_AD
ANKRD49	HSPA1A	-0.015087534582368	0.105875395551277	-0.142502745834474	0.886682910643995	0.996374927679531	0.00157720938465507	dx_AD
ANKRD49	IFI44L	0.258358096123104	0.1945440942928	1.32801819074631	0.184172097558757	0.756166474883829	0.121382581265617	dx_AD
ANKRD49	TMEM163	0.0496915593588696	0.176699064740386	0.281221405624748	0.778540587574512	0.99661777296319	0.0014713722010694	dx_AD
ANKRD49	FRMD4A	0.175643614922183	0.136929989030022	1.28272569191306	0.199588195555856	0.540548584422242	0.267165265636244	dx_AD
ANKRD49	PICALM	0.0723635527742825	0.110156486080308	0.656915950655209	0.511234961397267	0.801738403478783	0.0959673130853304	dx_AD
ANKRD49	CD163	0.146685369168722	0.11881441045434	1.23457557553671	0.216988503701158	0.612764993653473	0.212706053260218	dx_AD
ANKRD49	GPNMB	-0.2066455966103	0.141954467341901	-1.45571745982879	0.145470741247729	0.552891055214134	0.257360436110398	dx_AD
ANKRD49	ERN1	-0.0458918115959506	0.101037329277794	-0.454206498964108	0.649680205835957	0.901136575808468	0.0452093825781593	dx_AD
ANKRD50	AIF1	0.100907976904588	0.142567680054032	0.707789990454668	0.479075683212626	0.911143438563046	0.0404132479745956	dx_AD
ANKRD50	HSPA1A	0.0202295034145836	0.139808603981822	0.144694266579	0.884952266126475	0.996374927679531	0.00157720938465507	dx_AD
ANKRD50	FRMD4A	0.21380434909944	0.127037776301623	1.68299820198213	0.0923754394943521	0.367967971842613	0.434189980938856	dx_AD
ANKRD50	PICALM	0.274879759693924	0.110619569499443	2.48491077065083	0.0129583910662221	0.133890632570169	0.873249806598111	dx_AD
ANKRD50	CD163	-0.0112379180085442	0.156541502543818	-0.0717887450032528	0.942770029896108	0.987262850853513	0.00556720449600671	dx_AD
ANKRD50	ERN1	-0.140715643528	0.12512353868268	-1.12461368188173	0.260752773422335	0.689456971740308	0.161492832488644	dx_AD
ANKRD52	AIF1	0.147402937592236	0.12702494938297	1.16042508427087	0.245875778780773	0.818735736396558	0.0868562529949409	dx_AD
ANKRD52	HIST	0.18825921707047	0.154367342888124	1.21955339483241	0.222634222928963	0.835579646536938	0.0780121473230738	dx_AD
ANKRD52	HSPA1A	0.0944159047154169	0.108522484534868	0.870012376882892	0.384293640415165	0.986734250512015	0.00579979674933194	dx_AD
ANKRD52	FRMD4A	0.0588228078909863	0.129595569242767	0.453895208259746	0.649904252594062	0.883524976275634	0.0537811689581592	dx_AD
ANKRD52	PICALM	0.0781080269739336	0.0845610768841793	0.923687704224909	0.355648935710475	0.700498409830491	0.154592846249194	dx_AD
ANKRD52	CD163	0.183590474689564	0.107080156949257	1.71451443404741	0.0864342884726224	0.420164893151956	0.37658023785899	dx_AD
ANKRD52	GPNMB	0.0547799545650491	0.167399299747588	0.32724124083941	0.743485430779892	0.925962855146333	0.0334064346231808	dx_AD
ANKRD52	ERN1	0.298689393309103	0.114682129692524	2.60449813854977	0.00920089207518135	0.230701415342226	0.636949741094714	dx_AD
ANKRD54	AIF1	-0.146278158676615	0.128338083142948	-1.13978762261615	0.25437479156369	0.821833353747987	0.0852162370644653	dx_AD
ANKRD54	HSPA1A	-0.0899452322522096	0.122345343436103	-0.735174954159042	0.462232950356451	0.988277350339543	0.00512115782265614	dx_AD
ANKRD54	PICALM	0.141671670146442	0.102311991697794	1.38470249474673	0.166143455948641	0.512877624884934	0.289986247319449	dx_AD
ANKRD54	CD163	0.0610677396087356	0.146164799931324	0.41780058972768	0.676092919685231	0.902036101818108	0.0447760805216578	dx_AD
ANKRD54	ERN1	-0.0253615415988335	0.0854275645895983	-0.296877731686168	0.766559857675729	0.942572811287393	0.0256850917121293	dx_AD
ANKRD55	AIF1	-0.133688536402263	0.21925137001795	-0.609750061727405	0.542027386636304	0.925594274444545	0.033579340513557	dx_AD
ANKRD55	HSPA1A	-0.340600663984248	0.147214073732733	-2.31364200003464	0.0206873678255501	0.558987172563747	0.25259815803254	dx_AD
ANKRD55	FRMD4A	-0.223024764576594	0.204796806257052	-1.0890050907174	0.276151640777449	0.631092528937693	0.199906961102897	dx_AD
ANKRD55	PICALM	-0.214859617222233	0.176995147208799	-1.21392942467946	0.224774675522203	0.582905303649385	0.234401993170548	dx_AD
ANKRD55	ERN1	-0.356919564734184	0.126120574716408	-2.82998682440787	0.00465499210712875	0.181561932889529	0.740975202450513	dx_AD
ANKRD6	AIF1	0.0248687470187141	0.118245668903529	0.210314231796543	0.833422428318377	0.981442689582747	0.00813505553891813	dx_AD
ANKRD6	HIF1A	0.250041968522112	0.110139351469506	2.27023280222728	0.0231934617521844	0.270102269448045	0.568471766776554	dx_AD
ANKRD6	HIST	0.268041280348496	0.176070810353096	1.52234933099336	0.12792157352741	0.767993293951123	0.114642572172574	dx_AD
ANKRD6	HSPA1A	-0.113644937188332	0.141867239638768	-0.801065400847319	0.423093785015458	0.986734250512015	0.00579979674933194	dx_AD
ANKRD6	TMEM163	0.132875814118469	0.19411643293744	0.684516051051134	0.493649357285751	0.96540257633123	0.0152915465314724	dx_AD
ANKRD6	FRMD4A	0.0711921408340603	0.0592494931214164	1.20156539884941	0.22953195409725	0.579802436868903	0.236719963667994	dx_AD
ANKRD6	PICALM	0.165277961867425	0.0539512346817324	3.06346949875065	0.00218786507017871	0.0458883955238282	1.33829712703686	dx_AD
ANKRD6	CD163	0.108489581582166	0.0652720512529005	1.66211386802931	0.096489945470735	0.441280683952828	0.355285082378998	dx_AD
ANKRD6	GPNMB	0.26398278729539	0.105540547344267	2.50124519853298	0.0123757461091611	0.216552542763214	0.664436712411861	dx_AD
ANKRD6	ERN1	0.0446799666671267	0.102564227974041	0.4356291423403	0.663105823310702	0.907815784478496	0.042002270312806	dx_AD
ANKRD65	AIF1	0.120440173207381	0.297677338931763	0.404599737553383	0.685771751493381	0.957620984588741	0.0188063456934991	dx_AD
ANKRD65	PICALM	0.578741431512166	0.32963345740599	1.75571204472538	0.0791375891323825	0.372237147091797	0.429180288991439	dx_AD
ANKRD7	PICALM	0.248504736076877	0.201899536157707	1.23083361559963	0.218385100140662	0.577305819441024	0.238594064641701	dx_AD
ANKRD9	AIF1	-0.295330369805019	0.194455468406705	-1.51875579650624	0.128823976195788	0.737445963826407	0.132269797006458	dx_AD
ANKRD9	HSPA1A	-0.198783945743608	0.161976109104415	-1.22724238063692	0.219731504855087	0.949232957877095	0.0226271912557206	dx_AD
ANKRD9	PICALM	0.0223519007127866	0.166721385334694	0.134067388343223	0.893349287126755	0.968463252772923	0.0139168534381241	dx_AD
ANKRD9	ERN1	-0.342984271209515	0.203638855752946	-1.68427714809801	0.0921281196209541	0.504648254862314	0.297011224253557	dx_AD
ANKS1A	AIF1	-0.00863312839329765	0.0778918675864597	-0.110834784949981	0.911747360874725	0.991948204104274	0.00351100451818373	dx_AD
ANKS1A	CCL3	0.0597500978498191	0.128417772774151	0.465279038555682	0.641731643735285	0.988913932430203	0.00484150445657656	dx_AD
ANKS1A	HIF1A	-0.0497776989558336	0.0667881432039592	-0.745307423861467	0.456085894196538	0.80377234059429	0.0948669428241956	dx_AD
ANKS1A	HIST	-0.0895500457255505	0.0626882197639295	-1.4284987843454	0.153148344272645	0.796195556110135	0.0989802507185527	dx_AD
ANKS1A	HSPA1A	-0.0692736356887044	0.0957598185631497	-0.723410264640604	0.469427866778315	0.988277350339543	0.00512115782265614	dx_AD
ANKS1A	IFI44L	0.0562869112169944	0.0677772202525196	0.830469455774146	0.406273410256549	0.850786154171514	0.0701795864889117	dx_AD
ANKS1A	TMEM163	0.0357421653645472	0.0807393214230525	0.442685976728338	0.65799288702127	0.988117609177478	0.00519136110366977	dx_AD
ANKS1A	FRMD4A	-0.0413594052555522	0.0370979195044996	-1.11487128679914	0.264905582637951	0.615279270161383	0.210927716808902	dx_AD
ANKS1A	PICALM	0.00751603679440181	0.0326841115946656	0.229959953864204	0.818122887996265	0.944142162220418	0.0249626077999989	dx_AD
ANKS1A	CD163	0.0699262135073993	0.041364227500533	1.6904996837303	0.0909323987101287	0.428864308771245	0.367680095399256	dx_AD
ANKS1A	GPNMB	-0.0496621236321074	0.070561348232198	-0.703814834556208	0.481548094146739	0.811259595190245	0.0908401535339068	dx_AD
ANKS1A	MKI67	0.00364410108285066	0.0777328329028246	0.0468798183054286	0.962609013065767	0.996325833823639	0.00159860867462899	dx_AD
ANKS1A	ERN1	-0.0576528020184987	0.0802126940667683	-0.718749104356338	0.472295521892044	0.827302751338176	0.0823355313489204	dx_AD
ANKS1B	AIF1	-0.0419182500018032	0.136610012862425	-0.30684610244505	0.758960515163056	0.970457823384721	0.0130233345355979	dx_AD
ANKS1B	CCL3	-0.00181140862661877	0.200477569739965	-0.00903546780304802	0.99279083783273	0.999742364005801	0.000111904306527802	dx_AD
ANKS1B	HIF1A	0.13735610672029	0.104216897656265	1.31798307001353	0.187509315389496	0.596317166516762	0.224522688195445	dx_AD
ANKS1B	HIST	0.125563046667319	0.0944054847411346	1.33003974304692	0.18350517713016	0.81360583608521	0.0895859448314866	dx_AD
ANKS1B	HSPA1A	-0.0473397404641957	0.215120123128427	-0.22006188810116	0.825822956113286	0.995760211575623	0.00184523118204909	dx_AD
ANKS1B	IFI44L	0.171444468317077	0.112733972735323	1.52078795909724	0.128313057017848	0.721298634353061	0.141884890066265	dx_AD
ANKS1B	TMEM163	0.0723009130121674	0.110209915433265	0.656029112516176	0.511805392856573	0.966667233503107	0.0147230021580862	dx_AD
ANKS1B	FRMD4A	-0.0575648780523501	0.0670346950194518	-0.858732601612437	0.390488059442541	0.727606890270208	0.138103196920042	dx_AD
ANKS1B	PICALM	0.0530525593456265	0.058532124423853	0.906383628953104	0.364732834842988	0.709035016191632	0.149332316349678	dx_AD
ANKS1B	CD163	0.0151656478300843	0.0657873545242354	0.23052527252023	0.817683627611244	0.950360246018417	0.0221117387096096	dx_AD
ANKS1B	GPNMB	0.0732452020896144	0.128703481848476	0.56910039291592	0.569288011743158	0.857198624624014	0.0669185344555477	dx_AD
ANKS1B	MKI67	0.0146543000221975	0.114846693557897	0.12759879773822	0.898466482621404	0.985753858070268	0.00623151449785428	dx_AD
ANKS1B	ERN1	0.0275849463090889	0.227681246814749	0.121155987570347	0.903567484070619	0.979191217383916	0.00913249047915869	dx_AD
ANKS3	AIF1	0.113518055991929	0.125286926646648	0.906064655190154	0.364901631773928	0.871760558873583	0.0596027836907173	dx_AD
ANKS3	HIST	0.0103925449615057	0.14082388532471	0.0737981695189181	0.94117098356776	0.995196394082877	0.00209120623921492	dx_AD
ANKS3	HSPA1A	-0.102515037775946	0.0961563866434716	-1.06612822459782	0.286365682336421	0.969081604467447	0.0136396503200428	dx_AD
ANKS3	IFI44L	0.107441550241576	0.175802919365855	0.611147702376803	0.541101802051898	0.90228206217623	0.0446576765404835	dx_AD
ANKS3	TMEM163	0.105423294484617	0.141878606167274	0.743052792330957	0.457449718981919	0.957786599983501	0.0187312432945933	dx_AD
ANKS3	FRMD4A	-0.0362894780294329	0.136730309847612	-0.265409169845941	0.790694272881986	0.933705600342123	0.0297900362982255	dx_AD
ANKS3	PICALM	-0.00667897750345503	0.0789415410330978	-0.0846066268285127	0.932574130514548	0.980932778179858	0.00836075313568935	dx_AD
ANKS3	CD163	0.00346562714414222	0.105431567332311	0.0328708681074508	0.973777564119201	0.995049826922248	0.00215517149992775	dx_AD
ANKS3	GPNMB	0.00377926246688531	0.143684334249055	0.0263025366449104	0.979016031662473	0.997085983210231	0.00126738890639098	dx_AD
ANKS3	ERN1	-0.0177189878673571	0.0904081048120455	-0.195988931569732	0.844618829322351	0.964424482458364	0.0157317733447576	dx_AD
ANKS6	AIF1	0.0579495400757204	0.129387315607058	0.447876515590678	0.654242317982655	0.951022459567095	0.0218092265422104	dx_AD
ANKS6	HSPA1A	-0.0508129838325955	0.142053097822542	-0.357704158596197	0.720564720651319	0.993953591304247	0.00263389277673093	dx_AD
ANKS6	FRMD4A	-0.0101019236190734	0.141548191699191	-0.0713673802385362	0.943105370188196	0.985791377272149	0.00621498494321642	dx_AD
ANKS6	PICALM	-0.0974127237976417	0.102713881971677	-0.948389077773372	0.342931417680132	0.689933627605366	0.161192686873183	dx_AD
ANKS6	CD163	-0.0760738036520863	0.141080709149468	-0.539221868891303	0.589733772363447	0.866969986433998	0.0619959370701774	dx_AD
ANKS6	ERN1	0.0829325764573019	0.116726307292001	0.710487450355463	0.477401910501451	0.829399119041304	0.081236430264144	dx_AD
ANKUB1	AIF1	0.0216268267407152	0.110888868471265	0.195031539584332	0.845368256678847	0.982488089767958	0.00767270566439952	dx_AD
ANKUB1	CCL3	-0.224060847083307	0.154995659657976	-1.44559433198152	0.148291017355654	0.885613121082805	0.0527559576536727	dx_AD
ANKUB1	HIF1A	-0.0313069692897732	0.13443524742414	-0.232877685648917	0.815856386379031	0.949728044580125	0.0224007374972887	dx_AD
ANKUB1	HIST	0.0138089568289337	0.10262945752692	0.134551591343173	0.892966417948996	0.987275264039939	0.0055617440003831	dx_AD
ANKUB1	HSPA1A	0.219273138244273	0.128698076615366	1.70377945040783	0.0884222984845111	0.847757489702384	0.0717283646615859	dx_AD
ANKUB1	IFI44L	-0.246158897368424	0.111042790829038	-2.2167931437117	0.0266372302596407	0.516861145004353	0.2866261146585	dx_AD
ANKUB1	TMEM163	0.0559239287239293	0.132040836108401	0.423535099989958	0.671904895138595	0.989345940416528	0.00465182392960762	dx_AD
ANKUB1	FRMD4A	-0.0467224639375891	0.0890195582105876	-0.524856165058254	0.599683183949546	0.858839556377211	0.0660879610677363	dx_AD
ANKUB1	PICALM	-0.0370767733777657	0.0797135290879249	-0.465125227825123	0.641841780725705	0.871153892000221	0.0599051187662719	dx_AD
ANKUB1	CD163	-0.0980150535859737	0.0828546414654029	-1.1829760150118	0.236818653256801	0.632037277329186	0.199257306431324	dx_AD
ANKUB1	GPNMB	0.0814658760308279	0.120688900260764	0.675007194984875	0.499671193733476	0.822751328350619	0.0847314078547641	dx_AD
ANKUB1	MKI67	0.0627160403022108	0.136616619596873	0.459065964940964	0.646186796679814	0.977968877208853	0.00967496593993188	dx_AD
ANKUB1	ERN1	0.100587338719339	0.097449222724956	1.0322025759327	0.301977228586727	0.724478692838971	0.13997438275117	dx_AD
ANKZF1	AIF1	0.122916321617477	0.133822046056546	0.918505771205583	0.358354138922469	0.867945261021976	0.0615076637471599	dx_AD
ANKZF1	HIF1A	0.0982528730433278	0.232035704646613	0.423438596197794	0.671975290008961	0.900354077031528	0.0455866644938412	dx_AD
ANKZF1	HIST	0.351527658921455	0.151179962426871	2.32522652657421	0.0200598506423232	0.586936609611399	0.231408800937353	dx_AD
ANKZF1	HSPA1A	0.0247624809557476	0.177488790286748	0.139515745843677	0.889042614238113	0.996374927679531	0.00157720938465507	dx_AD
ANKZF1	FRMD4A	-0.130857320264682	0.156438166709341	-0.836479505080191	0.402885201858321	0.739148988121513	0.131268013300124	dx_AD
ANKZF1	PICALM	0.182547862847934	0.104346270579785	1.74944309780918	0.0802144566202157	0.374028209344283	0.427095641915682	dx_AD
ANKZF1	CD163	0.335554277354236	0.138160567927141	2.4287268240761	0.0151519439993961	0.211010756960011	0.675695404563466	dx_AD
ANKZF1	GPNMB	-0.152667981958572	0.182838724267693	-0.834987131801752	0.403724953737008	0.764248963182846	0.1167651417864	dx_AD
ANKZF1	ERN1	0.224143989270553	0.124424809664244	1.80144128711467	0.0716333535645585	0.465511054242862	0.33207000160063	dx_AD
ANLN	MKI67	-0.150060661636054	0.404574998725069	-0.370909379247205	0.710705029051106	0.977968877208853	0.00967496593993188	dx_AD
ANO10	AIF1	0.0212058284743524	0.0800403545897423	0.264939212014311	0.791056290519761	0.974650982306205	0.0111508751677736	dx_AD
ANO10	CCL3	0.368712833067384	0.128712520336152	2.86462289841295	0.00417506108605148	0.470077663038802	0.32783038495186	dx_AD
ANO10	HIF1A	0.150112604313356	0.0774139562449116	1.93908968866609	0.0524904180540518	0.371920954687817	0.429549352028458	dx_AD
ANO10	HIST	-0.00480906580991628	0.0716276951569472	-0.067139753685762	0.946470446412398	0.996061093664073	0.00171402319530113	dx_AD
ANO10	HSPA1A	-0.110428514937527	0.0911041288383017	-1.21211317583118	0.225469060795616	0.950155142185191	0.0222054769280798	dx_AD
ANO10	IFI44L	-0.0723045851336322	0.0800105620133303	-0.903688004611014	0.366160861487131	0.838279233921189	0.0766112921678287	dx_AD
ANO10	TMEM163	0.068564491736282	0.07751829917234	0.884494273846853	0.376429452175232	0.953600871387374	0.0206333607513268	dx_AD
ANO10	FRMD4A	-0.0806193850831166	0.0443777633460594	-1.81666174688534	0.0692689224515693	0.312288034144839	0.505444656193839	dx_AD
ANO10	PICALM	0.0817396031338597	0.0349806961885726	2.3367060133172	0.0194544756584122	0.171578271117743	0.765537712589742	dx_AD
ANO10	CD163	0.046274819063901	0.0420943985894845	1.0993106117321	0.271632605256874	0.664329030194656	0.177616769118174	dx_AD
ANO10	GPNMB	0.137908171150079	0.0878115126949598	1.57050216899401	0.116298330189855	0.506239792923889	0.295643720165463	dx_AD
ANO10	MKI67	0.0127202525862595	0.0844880086075963	0.150556899090125	0.880325263272173	0.985706431573708	0.00625240973562733	dx_AD
ANO10	ERN1	0.000936757046456016	0.0740154654874701	0.0126562339409268	0.989902055923225	0.99673729964744	0.00141928937830959	dx_AD
ANO2	ERN1	0.453968833471776	0.262779189603099	1.72756767443209	0.0840657624523732	0.492495874775058	0.307597402871816	dx_AD
ANO6	AIF1	0.0330753239430101	0.0655917589111967	0.504260359716684	0.614078429483141	0.943629085839889	0.0251986811553638	dx_AD
ANO6	CCL3	0.0734240004916673	0.126332051127924	0.581198514835465	0.56110666851171	0.988913932430203	0.00484150445657656	dx_AD
ANO6	HIF1A	0.176734712511448	0.0815627403271273	2.16685599089253	0.0302458365513138	0.300775118957239	0.521758092769568	dx_AD
ANO6	HIST	0.000417184937525994	0.069892632314299	0.00596894012590572	0.995237503109102	0.999318565923415	0.000296043937914895	dx_AD
ANO6	HSPA1A	-0.0764944934340856	0.08765350024348	-0.872691828867103	0.382831072668064	0.986734250512015	0.00579979674933194	dx_AD
ANO6	IFI44L	0.0969480077712062	0.0741357965969082	1.30770845153702	0.190972215647097	0.756166474883829	0.121382581265617	dx_AD
ANO6	TMEM163	-0.104288905643603	0.0817792300485181	-1.27524929718378	0.202221017649448	0.90963737031226	0.0411317059863102	dx_AD
ANO6	FRMD4A	-0.0155451025438365	0.0459359391441159	-0.338408288444185	0.735055528934668	0.916388821523288	0.0379202171478106	dx_AD
ANO6	PICALM	0.0985420256581821	0.0350692858568771	2.80992393344839	0.00495532101639383	0.0766205099027214	1.11565496215193	dx_AD
ANO6	CD163	0.0738854212228253	0.0412339179701434	1.79186031451884	0.0731553443864418	0.390020606842902	0.408912446302386	dx_AD
ANO6	GPNMB	0.2946807118246	0.0829352422051159	3.55314223470638	0.000380658586620985	0.0444864016572282	1.35177272132793	dx_AD
ANO6	MKI67	0.238534170949013	0.0861256729196109	2.76960588942694	0.00561241577015655	0.669500342692819	0.174249196352402	dx_AD
ANO6	ERN1	0.0213357129132392	0.0762948406549327	0.27964817450418	0.779747443126453	0.945749176641206	0.0242240281270358	dx_AD
ANO7	AIF1	0.0290329231053619	0.179603582163766	0.161650022541806	0.871581463015274	0.983973381659318	0.00701664989674486	dx_AD
ANO7	HSPA1A	0.0291509181630651	0.172872828942689	0.168626373163184	0.866090534833196	0.996374927679531	0.00157720938465507	dx_AD
ANO7	PICALM	0.00925702929072259	0.172464181410103	0.0536750832261817	0.957194034881676	0.989103640332053	0.00475819974145737	dx_AD
ANO7	ERN1	0.247249980920003	0.15163721646824	1.63053626727439	0.102988206600249	0.518152157433577	0.285542689230945	dx_AD
ANO8	AIF1	0.0389091675099555	0.178898613999519	0.217492839324401	0.827824286840077	0.980969552887223	0.0083444719455084	dx_AD
ANO8	PICALM	0.154959864838646	0.14046819936179	1.10316687721988	0.269954702561447	0.626614538218618	0.202999533177778	dx_AD
ANO8	ERN1	0.30031779702638	0.139710060880921	2.14957888596405	0.0315885400204459	0.367578911552836	0.434649412571428	dx_AD
ANOS1	AIF1	0.0379371440569364	0.0833430504241786	0.455192650903145	0.648970647153618	0.94922474054002	0.0226309508803367	dx_AD
ANOS1	CCL3	0.0859188866810603	0.156994849423331	0.547272009219762	0.584191870995866	0.988913932430203	0.00484150445657656	dx_AD
ANOS1	HIF1A	0.0128128288560878	0.116392778434526	0.110082678912037	0.912343804889098	0.978119358446973	0.00960814567049496	dx_AD
ANOS1	HIST	-0.0821366366248184	0.0866119737946046	-0.948328886022166	0.34296204987537	0.890922571326627	0.0501600381705021	dx_AD
ANOS1	HSPA1A	0.173183168307695	0.130449593352275	1.3275868774847	0.184314622002445	0.945527172134706	0.0243259860800721	dx_AD
ANOS1	IFI44L	-0.102002843862901	0.0746957980886325	-1.3655767321994	0.172071853799596	0.749172264426198	0.125418309286152	dx_AD
ANOS1	TMEM163	0.0601415575558921	0.0889261685286843	0.676308881299577	0.498844555144682	0.966667233503107	0.0147230021580862	dx_AD
ANOS1	FRMD4A	0.0609092493372966	0.0522522616676512	1.16567680313453	0.243745142348776	0.593486846468523	0.2265889019317	dx_AD
ANOS1	PICALM	0.0663765976083447	0.0480301447261103	1.38197788049264	0.166978492945558	0.514096104269535	0.288955687128209	dx_AD
ANOS1	CD163	0.232523164396398	0.0973826077186329	2.38772784836719	0.0169528905319315	0.216254434182118	0.665034978794559	dx_AD
ANOS1	GPNMB	0.187721637464601	0.0881272370694427	2.13012053602316	0.0331616633037164	0.320647449390085	0.493972210355247	dx_AD
ANOS1	MKI67	0.0825641655027461	0.111091598094236	0.743208009598612	0.457355754852012	0.955898398183945	0.0195882661475353	dx_AD
ANOS1	ERN1	0.0798531633509603	0.108899612029533	0.733273166568347	0.463391837717787	0.822129920085221	0.0850595460638497	dx_AD
ANP32A	AIF1	0.15158801484949	0.0709708861706321	2.1359183043739	0.0326860733453333	0.542701528130275	0.265438955539352	dx_AD
ANP32A	CCL3	0.115098782004757	0.115609604368753	0.995581488520919	0.319453532748729	0.945320803552806	0.0244207845386111	dx_AD
ANP32A	HIF1A	0.16021662906674	0.0792299232171882	2.02217322144246	0.0431584597060617	0.346299422307671	0.460548232934513	dx_AD
ANP32A	HIST	0.00572418040189009	0.0656352040578969	0.0872120454876744	0.930502964924955	0.993677845215592	0.00275439298947397	dx_AD
ANP32A	HSPA1A	0.0275756196714952	0.0767987724971694	0.359063286753854	0.719547745617852	0.993953591304247	0.00263389277673093	dx_AD
ANP32A	IFI44L	0.215356027087944	0.0799552318724605	2.69345760176728	0.00707151388101378	0.44306692144145	0.353530672382511	dx_AD
ANP32A	TMEM163	0.0323131893676453	0.0804896355874329	0.401457766976031	0.688083126043124	0.990823872058804	0.00400353844215908	dx_AD
ANP32A	FRMD4A	0.00826233112936719	0.0406084923109418	0.20346313441292	0.838773057473974	0.951982475273795	0.0213710463234465	dx_AD
ANP32A	PICALM	0.1502456345845	0.0392417249600107	3.82872146261684	0.000128810689358225	0.00697702434936201	2.15632976135867	dx_AD
ANP32A	CD163	0.202483185647358	0.0446129547838487	4.53866341353977	5.66119153165246e-06	0.00609179521583859	2.21525470450312	dx_AD
ANP32A	GPNMB	0.191338178674006	0.0759063223734614	2.52071464788685	0.0117116783698699	0.213206713997137	0.671199123257112	dx_AD
ANP32A	MKI67	0.0484219635577179	0.0867637401917362	0.558089859320401	0.576783024859949	0.977968877208853	0.00967496593993188	dx_AD
ANP32A	ERN1	-0.0556535529282352	0.0749519282257726	-0.742523297874255	0.457770341443309	0.819748892248991	0.0863191615332241	dx_AD
ANP32B	AIF1	-0.0843092836041173	0.121368254117674	-0.69465680475534	0.487270404112031	0.911167093753838	0.040401972927179	dx_AD
ANP32B	CCL3	-0.243658527172528	0.186962140829002	-1.30325062652862	0.192489211244048	0.905734979740807	0.0429988593577624	dx_AD
ANP32B	HIF1A	0.0505547531231438	0.205312487433036	0.24623321140967	0.805501707851694	0.94653899825236	0.0238614880109134	dx_AD
ANP32B	HIST	-0.0268953073834792	0.139992547148425	-0.192119565872059	0.847648549039008	0.98182700013474	0.00796502902134518	dx_AD
ANP32B	HSPA1A	-0.0875047791033241	0.113815680234472	-0.76882885489113	0.441994916852659	0.986734250512015	0.00579979674933194	dx_AD
ANP32B	IFI44L	0.080752532640254	0.15417777527689	0.523762471570429	0.600443758586354	0.912420336428194	0.0398050435399312	dx_AD
ANP32B	TMEM163	0.0210585833430561	0.143716142109823	0.146529005259297	0.883503794139627	0.999470404929196	0.000230061141895285	dx_AD
ANP32B	FRMD4A	-0.120152604133748	0.136501942185057	-0.880226333855791	0.378736710389883	0.718642269293162	0.143487241931131	dx_AD
ANP32B	PICALM	-0.0308325862537908	0.0492583290917624	-0.625936502968938	0.531356590590428	0.814061087705762	0.0893430041303529	dx_AD
ANP32B	CD163	-0.0158844365210333	0.092740752277387	-0.171277848529016	0.864005297391254	0.965928226634336	0.0150551426680473	dx_AD
ANP32B	GPNMB	-0.0129878542705382	0.104210313584842	-0.124631179235098	0.900815543380873	0.97687668501929	0.0101602555194521	dx_AD
ANP32B	MKI67	-0.230916678219131	0.19567883782269	-1.18007997588564	0.237968407903107	0.913798783374379	0.0391494244967129	dx_AD
ANP32B	ERN1	0.275651411412558	0.119594412492136	2.30488536770633	0.021172994311878	0.317173261875373	0.498703431409386	dx_AD
ANP32E	AIF1	0.0575453390781608	0.125775740039983	0.457523359114148	0.647294916421044	0.94922474054002	0.0226309508803367	dx_AD
ANP32E	CCL3	0.387582604804543	0.180128190278055	2.15170431794296	0.0314206498489384	0.711707620738912	0.147698383860951	dx_AD
ANP32E	HIF1A	-0.10448183236346	0.181633984962354	-0.575232836438153	0.565133837944556	0.853558565236842	0.0687666752679343	dx_AD
ANP32E	HIST	-0.212888224374535	0.132295685271965	-1.60918494005978	0.107575908429059	0.742829218056504	0.129111022283964	dx_AD
ANP32E	HSPA1A	0.038885948906116	0.0894616581633597	0.434666087175682	0.663804817610219	0.993953591304247	0.00263389277673093	dx_AD
ANP32E	IFI44L	0.216327648153409	0.205333160498555	1.05354462780468	0.292091451885049	0.809038723669586	0.0920306909049843	dx_AD
ANP32E	TMEM163	0.0975958489424604	0.161967974056967	0.602562633203861	0.546799684820525	0.968822008056802	0.013756004186779	dx_AD
ANP32E	FRMD4A	-0.134233605697087	0.134143999459915	-1.00066798543008	0.316987349994373	0.673273164201069	0.171808695604325	dx_AD
ANP32E	PICALM	0.0484598951836208	0.0841886176172437	0.575611009601554	0.564878137749896	0.833658126888804	0.079012011766527	dx_AD
ANP32E	CD163	0.0953519119737223	0.0988451477290246	0.964659512018954	0.334715380840451	0.716496805587935	0.144785741510357	dx_AD
ANP32E	GPNMB	0.147537183413194	0.125994126585172	1.17098461183791	0.241604962576372	0.647759589094566	0.188586149225917	dx_AD
ANP32E	MKI67	-0.181562994166008	0.22121741671294	-0.820744572754916	0.411791776148219	0.943735835894498	0.0251495534438382	dx_AD
ANP32E	ERN1	-0.236339160058737	0.101394787701084	-2.33088076238667	0.0197596479481418	0.307369058407505	0.512339853294379	dx_AD
ANTXR1	AIF1	0.434280041662862	0.185020530108106	2.34719920761829	0.0189151387856174	0.449813546702076	0.346967469377559	dx_AD
ANTXR1	HSPA1A	0.189660041820897	0.213482551089172	0.8884100403207	0.374320226532536	0.986734250512015	0.00579979674933194	dx_AD
ANTXR1	TMEM163	-0.22802848324251	0.227672867531185	-1.00156195911784	0.316555201443766	0.945021230048688	0.0245584348881663	dx_AD
ANTXR1	FRMD4A	-0.0217554690851423	0.0715168100497163	-0.304200775594137	0.760974933984883	0.925683661019687	0.0335374018120503	dx_AD
ANTXR1	PICALM	0.235141376406345	0.0722986360263272	3.2523625524653	0.00114449934233777	0.0292613116527622	1.5337062103095	dx_AD
ANTXR1	CD163	-0.135459863564998	0.164259929853714	-0.824667730502721	0.409560256942737	0.768500915204148	0.114355610964659	dx_AD
ANTXR1	GPNMB	-0.123081143355875	0.258729295492971	-0.475713981755958	0.634278158580716	0.886257652410043	0.0524400018679948	dx_AD
ANTXR1	ERN1	-0.267116324768354	0.127047989866352	-2.10248367604514	0.0355109281231048	0.387089692893375	0.412188392564091	dx_AD
ANTXR2	CD163	-0.128273139147252	0.152037760800746	-0.843692635774614	0.398841183748981	0.762524401878472	0.117746253710229	dx_AD
ANXA1	AIF1	0.262088719044752	0.312270769132132	0.839299559715926	0.401301230243153	0.885907046243392	0.0526118440512863	dx_AD
ANXA1	HSPA1A	0.346851072756063	0.389925265717369	0.889532182834934	0.373717135040206	0.986734250512015	0.00579979674933194	dx_AD
ANXA1	PICALM	0.64443753438697	0.387254895232157	1.66411720631868	0.0960890091913414	0.403719835498847	0.39391991237797	dx_AD
ANXA1	CD163	-1.09437176418233	0.262452332611177	-4.16979248496008	3.04877115261412e-05	0.0117644456851497	1.92942853100832	dx_AD
ANXA1	ERN1	0.550876996338055	0.39868758207725	1.38172599574801	0.167055849312005	0.603314523012594	0.219456220202715	dx_AD
ANXA11	AIF1	-0.0385564613752525	0.0884748166555304	-0.435790237637552	0.662988927471181	0.952366337526869	0.0211959636290803	dx_AD
ANXA11	CCL3	-0.370417565511664	0.17805867753182	-2.08031178623951	0.0374969444363396	0.711707620738912	0.147698383860951	dx_AD
ANXA11	HIF1A	0.00133192451434298	0.0832048457330588	0.0160077757804649	0.987228188314721	0.997665831733514	0.00101490133454563	dx_AD
ANXA11	HIST	0.0671378636152817	0.123995991957609	0.541451885301537	0.588196152812231	0.954229897371816	0.0203469805037819	dx_AD
ANXA11	HSPA1A	-0.0605134769079303	0.0886607717939864	-0.682528199151485	0.49490501802586	0.991418626013444	0.00374292616228664	dx_AD
ANXA11	IFI44L	-0.0340951825253004	0.140277812532793	-0.243054706298117	0.807963018307827	0.967392835284751	0.014397133412128	dx_AD
ANXA11	TMEM163	-0.197199295513977	0.13847747522651	-1.42405322736723	0.154431064553322	0.876230148229812	0.0573818082400202	dx_AD
ANXA11	FRMD4A	-0.00655514076913718	0.0496577758516229	-0.132006330463207	0.894979284585045	0.972889827201402	0.0119363376839341	dx_AD
ANXA11	PICALM	0.0308378614913946	0.0400571250346476	0.769847098730158	0.441390597453692	0.759358795238445	0.11955297249261	dx_AD
ANXA11	CD163	-0.0503544002695714	0.0472401314082085	-1.06592422096484	0.28645789896763	0.676349856633012	0.169828597695852	dx_AD
ANXA11	GPNMB	-0.045495406676102	0.117374986688122	-0.387607342584739	0.698306634347613	0.9123882558567	0.0398203135416576	dx_AD
ANXA11	MKI67	-0.163872805887691	0.204909224277778	-0.799733669703137	0.423865120879309	0.945032612274936	0.0245532040974439	dx_AD
ANXA11	ERN1	-0.10150629600238	0.0849390048580899	-1.19504927296911	0.23206777951381	0.668623490152764	0.174818369794722	dx_AD
ANXA2	AIF1	0.522851751095478	0.303124483540806	1.72487469500329	0.0845500568156047	0.678514205945228	0.168441055153785	dx_AD
ANXA2	HSPA1A	0.490604838024292	0.308684033325542	1.58934309863346	0.111982953477983	0.892446506094599	0.0494178063689257	dx_AD
ANXA2	PICALM	0.463499426816456	0.341242815454838	1.35826867504496	0.174378446198865	0.523658154957596	0.280952128785335	dx_AD
ANXA2	CD163	-0.137005650261339	0.282482040973571	-0.48500658586702	0.627671673825447	0.88233781407427	0.0543651079523648	dx_AD
ANXA2	GPNMB	0.115042960410623	0.240912833451405	0.477529398340783	0.632985191825354	0.886182063034291	0.0524770446497755	dx_AD
ANXA2	ERN1	0.502600894270634	0.311394698847071	1.61403163294525	0.10652056507376	0.522107019587732	0.28224046777813	dx_AD
ANXA2R	AIF1	-0.52043995597205	0.241588147402693	-2.15424457518833	0.03122099686613	0.531198232898997	0.274743378375527	dx_AD
ANXA2R	HSPA1A	-0.135909717312221	0.213239036810902	-0.637358521895521	0.523891339489438	0.993953591304247	0.00263389277673093	dx_AD
ANXA2R	PICALM	0.0382940995720595	0.230681560818703	0.166004163645119	0.86815367352333	0.96036507283332	0.0175636430252416	dx_AD
ANXA2R	ERN1	-0.17631737512357	0.205661277755361	-0.857319263246545	0.391268465363157	0.780938927977697	0.107382928068104	dx_AD
ANXA4	AIF1	-0.0528909695623634	0.0704682811529232	-0.750564207002365	0.452914968961533	0.90507805584137	0.0433139647070893	dx_AD
ANXA4	CCL3	-0.214142401283945	0.134769910756446	-1.58894815676579	0.112072097681956	0.863911710848576	0.0635306388295592	dx_AD
ANXA4	HIF1A	0.0580203016344494	0.0840437786783064	0.690358079406843	0.489969032167179	0.81970945519984	0.0863400553764363	dx_AD
ANXA4	HIST	-0.000995858194557393	0.0784815587313661	-0.0126890725752034	0.98987585658778	0.999318565923415	0.000296043937914895	dx_AD
ANXA4	HSPA1A	0.00823358175623271	0.0789049602600052	0.104348088245678	0.916893117272515	0.996672240610588	0.00144763757283962	dx_AD
ANXA4	IFI44L	-0.0616343139795073	0.080094495654541	-0.769519971076975	0.441584693427097	0.865982830853835	0.0624907183052338	dx_AD
ANXA4	TMEM163	0.108128356541015	0.085848166617787	1.25953017753336	0.207838897261406	0.912172477615996	0.0399230355809631	dx_AD
ANXA4	FRMD4A	-0.199050555136552	0.0523438130878972	-3.8027522909403	0.000143097418693502	0.00686359571555934	2.16344830553124	dx_AD
ANXA4	PICALM	-0.0279010463131733	0.0453376781439461	-0.615405275598546	0.53828710825017	0.817952004705385	0.0872721788508473	dx_AD
ANXA4	CD163	-0.0542284287349314	0.0516622317856734	-1.04967259176692	0.293868669237666	0.680379436452505	0.167248820823963	dx_AD
ANXA4	GPNMB	0.138215606703999	0.0808531752201338	1.70946417784691	0.0873650017538743	0.459972481417651	0.33726814989659	dx_AD
ANXA4	MKI67	-0.236864361560127	0.0918952416034375	-2.57754762300191	0.00995041691969177	0.720635934408856	0.142284085640633	dx_AD
ANXA4	ERN1	-0.0214767881989948	0.0827871750119625	-0.259421682113098	0.795309902293486	0.95098303610944	0.0218272300549852	dx_AD
ANXA5	AIF1	0.0568368912362214	0.112884056939778	0.503497949817158	0.614614221396809	0.943629085839889	0.0251986811553638	dx_AD
ANXA5	CCL3	0.149491362756723	0.134353564370212	1.11267135678514	0.26584960159187	0.92770660689563	0.0325893504542709	dx_AD
ANXA5	HIF1A	-0.208169032718563	0.109202619553969	-1.90626409484329	0.0566159501500072	0.384934605181618	0.414613044572169	dx_AD
ANXA5	HIST	0.0503131491475521	0.125570961681776	0.400675032457397	0.68865939533916	0.970348468674797	0.0130722751715951	dx_AD
ANXA5	HSPA1A	-0.140912808573902	0.122367377745744	-1.1515553505338	0.249503837930956	0.95743313830341	0.0188915449622314	dx_AD
ANXA5	IFI44L	-0.0330384161651709	0.161107250181153	-0.205070945770731	0.837516695928393	0.974534325756896	0.0112028592408053	dx_AD
ANXA5	TMEM163	-0.250368169992622	0.138525869409708	-1.80737483229306	0.0707038553513241	0.756425335379788	0.121233933513709	dx_AD
ANXA5	FRMD4A	-0.0795128362962172	0.05416004228113	-1.46810882981752	0.142074663497342	0.455560610090765	0.341453834109552	dx_AD
ANXA5	PICALM	0.05982009598997	0.0491455255178789	1.21720330303941	0.223526873784768	0.581535129915906	0.235424044877412	dx_AD
ANXA5	CD163	-0.0839660029183987	0.0531714816880991	-1.57915484490236	0.114300544368375	0.466543708035104	0.331107663237389	dx_AD
ANXA5	GPNMB	0.109427353373353	0.0901218338672241	1.21421578631624	0.224665333807067	0.632615479169729	0.198860185743482	dx_AD
ANXA5	MKI67	-0.0897222776738609	0.190578529255042	-0.470789012931199	0.637791411330907	0.977968877208853	0.00967496593993188	dx_AD
ANXA5	ERN1	-0.0736531923366992	0.119941429520168	-0.614076325681234	0.539164891635197	0.860416313991158	0.0652913637318451	dx_AD
ANXA7	AIF1	-0.015802783366202	0.0916225025932774	-0.172477098080941	0.863062464626521	0.983973381659318	0.00701664989674486	dx_AD
ANXA7	CCL3	0.159303531124842	0.168288170360499	0.946611581691035	0.343836740107984	0.954493454898701	0.0202270452809205	dx_AD
ANXA7	HIF1A	-0.249619716461097	0.161545135944133	-1.54520106719537	0.122297636316224	0.505647585664321	0.296152062061567	dx_AD
ANXA7	HIST	0.0232192482569014	0.120079095461911	0.193366282179119	0.846672119992097	0.98182700013474	0.00796502902134518	dx_AD
ANXA7	HSPA1A	-0.0355794096706123	0.082458512473482	-0.431482555328104	0.666117534196109	0.993953591304247	0.00263389277673093	dx_AD
ANXA7	IFI44L	0.191525883127554	0.125941687678218	1.52075048904302	0.128322463332085	0.721298634353061	0.141884890066265	dx_AD
ANXA7	TMEM163	-0.273691892335271	0.137898008642231	-1.98474144064945	0.0471732456660297	0.725094867389643	0.139605169031072	dx_AD
ANXA7	FRMD4A	-0.0224916006573633	0.0514699495271869	-0.436985092543816	0.66212215930638	0.88860301710886	0.0512922165154667	dx_AD
ANXA7	PICALM	0.026430293061773	0.0430186399873542	0.614391646726684	0.53895655436422	0.818167505527192	0.0871577730049265	dx_AD
ANXA7	CD163	-0.0364019271701985	0.0514571231040342	-0.707422509738883	0.479303952538391	0.812313498069352	0.0902763301113029	dx_AD
ANXA7	GPNMB	-0.025274207431587	0.110094806949745	-0.229567662016284	0.818427737739578	0.948143154916719	0.0231260859776571	dx_AD
ANXA7	MKI67	-0.0445682476153504	0.167458724011222	-0.266144674626588	0.790127789933593	0.977968877208853	0.00967496593993188	dx_AD
ANXA7	ERN1	0.0190147230597608	0.0772895192888546	0.246019424557384	0.805667195914586	0.953116647922199	0.0208539446409959	dx_AD
AOAH	AIF1	-0.155680818442339	0.0753712262261781	-2.06552057379514	0.0388737709284158	0.57416321171878	0.240964637439245	dx_AD
AOAH	CCL3	-0.104059053856648	0.153174158359713	-0.679351236337638	0.49691533945167	0.982098407175814	0.00784499332080403	dx_AD
AOAH	HIF1A	0.14589281815534	0.100384172530849	1.45334482993825	0.146128036137518	0.540963362700182	0.266832146937678	dx_AD
AOAH	HIST	-0.0875692833955059	0.0646200324313571	-1.35514143371139	0.175372499889029	0.808514610031096	0.0923121278929456	dx_AD
AOAH	HSPA1A	-0.150050316765988	0.103379978465386	-1.45144465101846	0.146656083986258	0.919019296884628	0.0366753695251756	dx_AD
AOAH	IFI44L	0.0868797883052719	0.0707121570913735	1.22864005114434	0.219206792047196	0.767696100172022	0.114810665564929	dx_AD
AOAH	TMEM163	-0.172675275678654	0.0846386816819606	-2.04014609215561	0.0413357770959166	0.691762054195289	0.160043264388115	dx_AD
AOAH	FRMD4A	-0.195309763731164	0.0411966151750131	-4.74091774048525	2.1275230532729e-06	0.000351953099384289	3.45351520594143	dx_AD
AOAH	PICALM	-0.00134254419917922	0.0376443092116389	-0.0356639350620393	0.97155032789777	0.99232757851563	0.00334493867504062	dx_AD
AOAH	CD163	0.0904684457682192	0.0532356156365097	1.69939700492868	0.0892444059244211	0.425369245118921	0.371233913488266	dx_AD
AOAH	GPNMB	0.0632404884391563	0.0932722432017787	0.678020451404242	0.497758726169508	0.822434368544327	0.0848987493248733	dx_AD
AOAH	MKI67	-0.0695639933577272	0.0833002541584957	-0.835099413086634	0.403661737119064	0.943735835894498	0.0251495534438382	dx_AD
AOAH	ERN1	-0.0158361790321379	0.121177147918784	-0.130686183856644	0.896023562287246	0.97824846245204	0.00955082602285523	dx_AD
AOPEP	AIF1	-0.100566452793522	0.117005205827279	-0.85950408857856	0.3900624652669	0.881212615968044	0.0549192938566256	dx_AD
AOPEP	CCL3	0.288319077899996	0.184363271241139	1.56386397333386	0.117849516687012	0.872310410411297	0.0593289444940189	dx_AD
AOPEP	HIF1A	-0.0298033877477462	0.0955115081095181	-0.312039756649766	0.75501030926815	0.935644091793586	0.0288893204547457	dx_AD
AOPEP	HIST	-0.165360059489339	0.0925878605397529	-1.78597991707931	0.074102509902657	0.71809724206177	0.143816741229458	dx_AD
AOPEP	HSPA1A	-0.475959617648629	0.222173378909751	-2.14228914366004	0.0321702219041278	0.646936572602941	0.189138296640187	dx_AD
AOPEP	IFI44L	0.0255038817126851	0.0951755905609012	0.267966624240337	0.788725009483204	0.963182002194223	0.0162916411410285	dx_AD
AOPEP	TMEM163	-0.0775438566030715	0.0925087860116197	-0.838232344691363	0.401900224629012	0.955145302114373	0.0199305560535564	dx_AD
AOPEP	FRMD4A	-0.074065540434117	0.0562275424176043	-1.31724662415492	0.187755970227619	0.524087429292383	0.28059625711562	dx_AD
AOPEP	PICALM	0.0346103553714094	0.0482494884109171	0.717320670359239	0.47317625582333	0.777990313908864	0.109025810005321	dx_AD
AOPEP	CD163	0.0341614612839729	0.0569302451005668	0.600058215516673	0.548467438492899	0.848667527492533	0.0712624148854498	dx_AD
AOPEP	GPNMB	0.240337654863386	0.121166845744448	1.98352654463153	0.0473086450414675	0.365856743216497	0.436688935943623	dx_AD
AOPEP	MKI67	0.123037560405709	0.104603279848091	1.17623042589476	0.239502809252004	0.913798783374379	0.0391494244967129	dx_AD
AP002495.1	AIF1	0.101769057181654	0.153990786432459	0.660877572868886	0.508690829737241	0.917473628862993	0.0374064099138869	dx_AD
AP002495.1	HSPA1A	-0.0605565050186998	0.138821794889569	-0.436217562716805	0.662678886648769	0.993953591304247	0.00263389277673093	dx_AD
AP002495.1	FRMD4A	-0.25205467260818	0.147866543884527	-1.70460921034996	0.0882673324475181	0.361909457167214	0.441400068060986	dx_AD
AP002495.1	PICALM	-0.183079418747339	0.095166330797806	-1.92378351894555	0.05438172409994	0.306024551969378	0.514243729214243	dx_AD
AP002495.1	CD163	-0.233503954363536	0.137259892801252	-1.70118123800112	0.0889089598201533	0.424996280311182	0.371614871002388	dx_AD
AP002495.1	GPNMB	-0.00854978068160861	0.1944282449692	-0.0439739641890149	0.964925157353311	0.995157112971246	0.00210834849054495	dx_AD
AP002495.1	MKI67	0.0818896743327744	0.220032230993015	0.37217126765112	0.709765337113665	0.977968877208853	0.00967496593993188	dx_AD
AP002495.1	ERN1	-0.0900534913665916	0.146366438060304	-0.615260523928916	0.538382683224311	0.860416313991158	0.0652913637318451	dx_AD
AP002748.4	AIF1	-0.405914298232401	0.184133745009308	-2.20445360632774	0.0274924592525836	0.503903133865412	0.297652940679311	dx_AD
AP002748.4	PICALM	0.238215230651476	0.19685005210105	1.21013547168985	0.226226913909697	0.58379570653497	0.233739103310025	dx_AD
AP1AR	AIF1	-0.0415327092543682	0.109360932635626	-0.379776472762436	0.704111348200128	0.959021500795513	0.0181716560491758	dx_AD
AP1AR	HIST	0.0323018192790725	0.16693358088604	0.193501026621623	0.846566602122016	0.98182700013474	0.00796502902134518	dx_AD
AP1AR	HSPA1A	0.0520355976356868	0.119888657788812	0.434032698300361	0.664264696654101	0.993953591304247	0.00263389277673093	dx_AD
AP1AR	TMEM163	0.0291966302983297	0.171327542934732	0.170414107377075	0.864684478332725	0.999470404929196	0.000230061141895285	dx_AD
AP1AR	FRMD4A	0.211082384683175	0.136996709188154	1.5407843439018	0.123369281057738	0.42566418790152	0.370932886470717	dx_AD
AP1AR	PICALM	0.0881405926146317	0.104035805775935	0.847214014033427	0.396875843664216	0.730874757312229	0.136157037362599	dx_AD
AP1AR	CD163	-0.16335024123296	0.116878790824611	-1.39760379176136	0.162232079089713	0.543774342033295	0.264581288429737	dx_AD
AP1AR	GPNMB	0.0114324421438379	0.137039421446814	0.0834244775929305	0.933514026043679	0.985173500303414	0.0064872785491149	dx_AD
AP1AR	ERN1	-0.0970297324949412	0.124706134998542	-0.778067033318573	0.436529496237973	0.809174424717206	0.0919578522726113	dx_AD
AP1B1	AIF1	-0.217462292565601	0.0655346893489024	-3.31827761336971	0.000905744145915477	0.138449462304223	0.858708726583357	dx_AD
AP1B1	CCL3	-0.0844116480919753	0.11223255607421	-0.752113745285825	0.45198265860563	0.974282218054542	0.0113152238293925	dx_AD
AP1B1	HIF1A	-0.117018361533591	0.0908178563355784	-1.28849508516475	0.197573678612195	0.608184783085186	0.215964450197821	dx_AD
AP1B1	HIST	-0.119345846446635	0.0625586227486783	-1.90774414785461	0.0564242926905878	0.696324651603431	0.1571882294606	dx_AD
AP1B1	HSPA1A	-0.296479610441201	0.081283165831073	-3.64749093382214	0.000264813652423748	0.0697175618448577	1.15665780939681	dx_AD
AP1B1	IFI44L	-0.0798744943262487	0.0608893520067668	-1.31179741110354	0.189588498686277	0.756166474883829	0.121382581265617	dx_AD
AP1B1	TMEM163	-0.0464837863522616	0.0716504756650385	-0.648757540278873	0.516495105861599	0.966667233503107	0.0147230021580862	dx_AD
AP1B1	FRMD4A	-0.207685706150011	0.0429016602435429	-4.84097130439772	1.29206031205964e-06	0.000255449777794035	3.59269447075767	dx_AD
AP1B1	PICALM	-0.0921639665791535	0.0350150539449537	-2.63212407794779	0.00848528677997201	0.105394082132324	0.97718377403268	dx_AD
AP1B1	CD163	-0.0748944037857042	0.042201585885229	-1.77468221192886	0.0759503740497807	0.394684333944268	0.403750111548705	dx_AD
AP1B1	GPNMB	0.114643438155643	0.0733290510817067	1.56341090556186	0.117955976690453	0.511773466775599	0.290922234141787	dx_AD
AP1B1	MKI67	-0.053008108665806	0.0780721775974495	-0.678962855873226	0.497161397366628	0.959709068506642	0.0178604014306932	dx_AD
AP1B1	ERN1	-0.226655844265524	0.0866548209799226	-2.61561724670851	0.00890663365165974	0.227679968341116	0.642675177648405	dx_AD
AP1G1	AIF1	0.00743207012839608	0.075953256031344	0.0978505796424192	0.922050943310384	0.992750703909857	0.00315979632748077	dx_AD
AP1G1	CCL3	-0.00397564264879416	0.118116571649164	-0.033658635645156	0.97314936424108	0.999742364005801	0.000111904306527802	dx_AD
AP1G1	HIF1A	-0.0389643581537286	0.0716871489265906	-0.543533377141684	0.586762616610713	0.866312745432119	0.0623252960937569	dx_AD
AP1G1	HIST	-0.0705694553110156	0.0688457999725964	-1.02503646321352	0.305345982987536	0.880692001107976	0.0551759481219172	dx_AD
AP1G1	HSPA1A	-0.0240121648214014	0.0740178880833731	-0.324410293824573	0.745627427462835	0.995162929897992	0.00210580994485055	dx_AD
AP1G1	IFI44L	0.0684315827008053	0.142637580050063	0.479758438672244	0.631399168808527	0.918236619343755	0.0370453915288287	dx_AD
AP1G1	TMEM163	-0.00468577189196995	0.0710676140125228	-0.065933997603244	0.947430373290258	0.999470404929196	0.000230061141895285	dx_AD
AP1G1	FRMD4A	-0.032947092320362	0.0414398048614848	-0.795059060497262	0.426579147584546	0.756475731857433	0.121204999814565	dx_AD
AP1G1	PICALM	0.0323705037822763	0.0333045612725774	0.971954067112418	0.331073400140735	0.680273619217608	0.167316370506974	dx_AD
AP1G1	CD163	0.040072107876939	0.0389811733936346	1.02798618892992	0.303956324389439	0.690873827012824	0.160601259768287	dx_AD
AP1G1	GPNMB	0.149643847297679	0.0784067452689663	1.90855833620362	0.0563190909479358	0.384986905098229	0.414554042284482	dx_AD
AP1G1	MKI67	0.123521983350838	0.0862735385231879	1.43174819840778	0.152215897119682	0.883095357736427	0.0539923982313505	dx_AD
AP1G1	ERN1	0.0362552173232711	0.0675863793504154	0.536427867149067	0.591662876093034	0.881052283390235	0.0549983189271802	dx_AD
AP1G2	AIF1	0.215774897021989	0.125382279760253	1.72093614372444	0.0852624119822025	0.68139172397395	0.166603145576291	dx_AD
AP1G2	HIST	0.152870311218718	0.168135658705267	0.909208150108663	0.36324026292985	0.893581713109808	0.0488657275119251	dx_AD
AP1G2	HSPA1A	0.182863766170303	0.151725715261682	1.20522592926925	0.228116095123083	0.950231770665022	0.0221704531908186	dx_AD
AP1G2	FRMD4A	0.269019963987631	0.144076420537592	1.86720327298414	0.0618732067292775	0.293644153247964	0.532178641977248	dx_AD
AP1G2	PICALM	0.196614106314629	0.120250267382304	1.63504090755613	0.102040472395196	0.416405925768358	0.380483098781609	dx_AD
AP1G2	CD163	0.376724421783189	0.130069974064564	2.8963211878261	0.00377565745435324	0.116167321211845	0.93491602524496	dx_AD
AP1G2	GPNMB	0.284087047007302	0.182735262972394	1.55463725165197	0.120032486594827	0.515200546487583	0.288023684979735	dx_AD
AP1G2	ERN1	0.267604821684735	0.127873695937993	2.0927276694536	0.0363734717992489	0.388851877635168	0.410215799641547	dx_AD
AP1M1	AIF1	-0.0590370863045422	0.0866719687659658	-0.68115547789108	0.495773116214765	0.915022119085014	0.0385684074849628	dx_AD
AP1M1	HIST	-0.0957259272931203	0.14455310465317	-0.662219794744625	0.507830369925974	0.934363088010106	0.029484326685195	dx_AD
AP1M1	HSPA1A	-0.0311001317415966	0.106250296707691	-0.292706304878915	0.769746650273068	0.995760211575623	0.00184523118204909	dx_AD
AP1M1	TMEM163	0.0701938563037849	0.139470788783032	0.503287153648941	0.614762397026093	0.985243801661406	0.00645628867521479	dx_AD
AP1M1	FRMD4A	-0.0503959538434362	0.134983323428805	-0.373349481723324	0.708888353312106	0.904351430901469	0.0436627699201	dx_AD
AP1M1	PICALM	-0.100851104126501	0.0718461340793001	-1.40370954427675	0.160405359192471	0.507081683030831	0.294922076895056	dx_AD
AP1M1	CD163	0.058732608301332	0.0909120694754104	0.646037524392928	0.518255054113982	0.833606948484154	0.0790386739920692	dx_AD
AP1M1	GPNMB	0.178943226165929	0.143580606707137	1.24629105747492	0.212657559704929	0.618419490084037	0.208716831666437	dx_AD
AP1M1	ERN1	0.111759538714902	0.0898089717432025	1.24441396606192	0.213347245432125	0.65304471384006	0.185057081651142	dx_AD
AP1S1	AIF1	0.0201355179548051	0.129156115716404	0.155900615647329	0.876111360026843	0.983973381659318	0.00701664989674486	dx_AD
AP1S1	HSPA1A	0.132279656522605	0.151187204879278	0.874939493909087	0.381606828545438	0.986734250512015	0.00579979674933194	dx_AD
AP1S1	PICALM	0.22142570790804	0.125333979074325	1.76668537569314	0.0772809338832732	0.368230431967116	0.433880322596674	dx_AD
AP1S1	CD163	0.20648618881101	0.146718222176562	1.40736566833888	0.159318986006272	0.539377622823334	0.268107075098432	dx_AD
AP1S1	GPNMB	0.363237712038367	0.188923153117874	1.92267441043466	0.0545209525053085	0.383979657132735	0.415691783520554	dx_AD
AP1S1	ERN1	0.300164502566242	0.150910166645784	1.98902770593838	0.0466981449474008	0.410842242640834	0.386324908787925	dx_AD
AP1S2	AIF1	0.187344300314956	0.110767271276531	1.69133263062201	0.0907732912441641	0.691057531906124	0.160485795246242	dx_AD
AP1S2	CCL3	0.123013153898355	0.163920566196526	0.75044368594282	0.452987528327369	0.974282218054542	0.0113152238293925	dx_AD
AP1S2	HIF1A	-0.155741767044105	0.113019208683622	-1.37801148015535	0.168199743707974	0.572102692019361	0.242526008664321	dx_AD
AP1S2	HIST	0.150780842016365	0.135203986192318	1.11521003383651	0.264760427303974	0.858194427762718	0.0664143096585786	dx_AD
AP1S2	HSPA1A	0.160904864740281	0.107278293289686	1.4998827796951	0.133644769391385	0.911281653914248	0.0403473729329228	dx_AD
AP1S2	IFI44L	0.447592561405512	0.172289875556418	2.59790402633928	0.00937947052496832	0.458010199046181	0.339124850947747	dx_AD
AP1S2	TMEM163	0.138519997396614	0.165244348680894	0.83827373524351	0.401876983413955	0.955145302114373	0.0199305560535564	dx_AD
AP1S2	FRMD4A	-0.0172742171029512	0.130636684140895	-0.132230982564748	0.894801595738811	0.972889827201402	0.0119363376839341	dx_AD
AP1S2	PICALM	-0.000794999226910605	0.0510505921247781	-0.0155727719076689	0.987575227919112	0.995616339878233	0.00190798444118695	dx_AD
AP1S2	CD163	-0.139910076361	0.0660814249686799	-2.11723758117068	0.0342396893746133	0.290378904119317	0.53703493810061	dx_AD
AP1S2	GPNMB	-0.169779888862862	0.128394367221536	-1.32233128708768	0.186057858740676	0.595565788540734	0.225070257653766	dx_AD
AP1S2	MKI67	0.230497572576668	0.210834514923714	1.0932629918781	0.274278346743184	0.919395489283659	0.0364976313057677	dx_AD
AP1S2	ERN1	-0.0651215300713757	0.0977681444207818	-0.666081272762024	0.505359153892784	0.844697186863165	0.0732989521673477	dx_AD
AP1S3	HSPA1A	-0.0412047861260498	0.163234793652099	-0.252426490726414	0.800711426322087	0.995760211575623	0.00184523118204909	dx_AD
AP1S3	PICALM	-0.00735049722001691	0.155992261888979	-0.047120909274643	0.962416862654812	0.989974360370168	0.00437605317411591	dx_AD
AP1S3	CD163	-0.357180269364771	0.194899595745685	-1.83263730228993	0.0668565269441075	0.380174032835942	0.420017550230161	dx_AD
AP1S3	ERN1	-0.017935479757533	0.170880555691147	-0.104959161005714	0.916408214463534	0.980704240629868	0.00846194677790295	dx_AD
AP2A1	AIF1	-0.0905692893389789	0.0848754224888826	-1.06708498977831	0.285933459268347	0.83520035286682	0.0782093308551266	dx_AD
AP2A1	HIF1A	-0.0298745611780715	0.146076994289921	-0.204512430744427	0.837953078946677	0.95847483605063	0.0184192846720041	dx_AD
AP2A1	HIST	-0.0612249124257991	0.141716866240859	-0.432022765178439	0.665724867506706	0.968551083832889	0.0138774685518192	dx_AD
AP2A1	HSPA1A	0.0232714298949057	0.0881643115200392	0.263955216046986	0.791814427622889	0.995760211575623	0.00184523118204909	dx_AD
AP2A1	IFI44L	-0.176884056059012	0.158774892225182	-1.11405558889088	0.265255339541846	0.796204215772358	0.0989755272268959	dx_AD
AP2A1	TMEM163	-0.00769145013529027	0.15208953370497	-0.0505718569050945	0.959666689055857	0.999470404929196	0.000230061141895285	dx_AD
AP2A1	FRMD4A	-0.123432206553352	0.120822534592586	-1.02159921549044	0.306970629142149	0.663724705208392	0.178012016716866	dx_AD
AP2A1	PICALM	-0.0421314522975571	0.074953965115422	-0.562097712011348	0.574049447135448	0.83903822745287	0.0762182518129786	dx_AD
AP2A1	CD163	0.0463005314964056	0.0933183776524157	0.49615662703505	0.619783909433101	0.878319630491193	0.0563474106342656	dx_AD
AP2A1	GPNMB	0.181160108504226	0.139691359793149	1.29685979700164	0.19467943152	0.604929851415716	0.218294983875451	dx_AD
AP2A1	MKI67	-0.155934893498675	0.174093062886887	-0.89569848972093	0.370413817247985	0.943735835894498	0.0251495534438382	dx_AD
AP2A1	ERN1	0.193888582064865	0.0934723748408789	2.07428753570162	0.0380526147060337	0.391722468689385	0.407021517173206	dx_AD
AP2A2	AIF1	-0.0451443138566052	0.0927500174959896	-0.486731054886941	0.626448934750042	0.945567317920519	0.02430754692397	dx_AD
AP2A2	CCL3	0.172245047441869	0.127622225429254	1.34964773465223	0.177129004721737	0.896707945656977	0.0473489819755368	dx_AD
AP2A2	HIF1A	0.0202986384526372	0.0900060962686287	0.225525151008157	0.82157076161355	0.952309267161216	0.0212219894203803	dx_AD
AP2A2	HIST	-0.0256070335926678	0.0757927158361811	-0.337856129182849	0.735471609314507	0.973707409284011	0.0115715252808305	dx_AD
AP2A2	HSPA1A	-0.0494555534975753	0.0988373859172618	-0.500372941257019	0.616812502569041	0.993953591304247	0.00263389277673093	dx_AD
AP2A2	IFI44L	0.0524978969969722	0.0843171523191459	0.622624170207555	0.533531524117815	0.901589169563915	0.0449913139394115	dx_AD
AP2A2	TMEM163	0.00153682537694634	0.0766379825812519	0.0200530510483753	0.98400105244111	0.999470404929196	0.000230061141895285	dx_AD
AP2A2	FRMD4A	-0.0939007603462047	0.0459659824908691	-2.04283157365031	0.0410691138555523	0.230864241964707	0.636643328754609	dx_AD
AP2A2	PICALM	-0.0210121481001169	0.0400216176745485	-0.525019959737396	0.599569315668734	0.849097230784814	0.0710425755092723	dx_AD
AP2A2	CD163	-0.0967298615710991	0.0552180268264899	-1.75178048058564	0.0798115618507456	0.40399360253578	0.393625512130502	dx_AD
AP2A2	GPNMB	0.162751960663627	0.0762198581990397	2.13529603057799	0.0327368369624831	0.31959974369184	0.495393577647359	dx_AD
AP2A2	MKI67	0.0458845151531292	0.0918987416525262	0.49929427028088	0.617572091023214	0.977968877208853	0.00967496593993188	dx_AD
AP2A2	ERN1	0.100263160936785	0.0844008279959584	1.18794048965475	0.234856856218689	0.67064780578822	0.17350549198977	dx_AD
AP2B1	AIF1	0.0520899838814142	0.08189763328947	0.6360377191524	0.524751837518559	0.922789701637775	0.0348972608640387	dx_AD
AP2B1	CCL3	-0.129749362336082	0.127423775070275	-1.01825081123616	0.308558777908563	0.944442313952695	0.0248245634140542	dx_AD
AP2B1	HIF1A	-0.10041749094851	0.0711011033586345	-1.41231972789512	0.157855840179699	0.557199099207883	0.253989594346713	dx_AD
AP2B1	HIST	-0.0628349619747796	0.0689086762995716	-0.911858496622583	0.361843212019458	0.893110427840036	0.0490948398386881	dx_AD
AP2B1	HSPA1A	-0.140490397738824	0.0732540835249597	-1.91785073238894	0.0551299408184418	0.77917262889384	0.108366311942011	dx_AD
AP2B1	IFI44L	0.0411013195409402	0.0731937065538017	0.561541715485173	0.574428300788008	0.909177894191472	0.0413511322820575	dx_AD
AP2B1	TMEM163	0.0373658406531657	0.0739675074342125	0.505165605132757	0.613442525800481	0.985243801661406	0.00645628867521479	dx_AD
AP2B1	FRMD4A	-0.0460604330078703	0.0399639612964703	-1.15254923470108	0.249095450182763	0.59880418718312	0.222715171481681	dx_AD
AP2B1	PICALM	0.0300523644912887	0.0324183125460162	0.92701816137502	0.353917104879545	0.699431374148749	0.155254890594015	dx_AD
AP2B1	CD163	0.0765459882326466	0.0388242421118427	1.97160289728612	0.0486549562004304	0.334383042249044	0.475755755289261	dx_AD
AP2B1	GPNMB	0.209806618122121	0.0740449501770574	2.83350340057531	0.00460408181081036	0.14725666653614	0.831925034915584	dx_AD
AP2B1	MKI67	0.119217889630808	0.0814107765922895	1.46439936604289	0.143084861241336	0.883095357736427	0.0539923982313505	dx_AD
AP2B1	ERN1	0.0485065776131615	0.0682467410122367	0.710753024887506	0.477237294810832	0.829399119041304	0.081236430264144	dx_AD
AP2M1	AIF1	0.0192376965359147	0.111481436834101	0.172564124416004	0.862994053345303	0.983973381659318	0.00701664989674486	dx_AD
AP2M1	CCL3	0.159899880700176	0.177592444303998	0.900375471078396	0.367920469824037	0.954493454898701	0.0202270452809205	dx_AD
AP2M1	HIF1A	0.269575180764567	0.165276925215035	1.63105152406383	0.102879448114445	0.479566752123126	0.319150933725781	dx_AD
AP2M1	HIST	0.00880332704467168	0.132838260912519	0.066271019992268	0.947162055185086	0.996061093664073	0.00171402319530113	dx_AD
AP2M1	HSPA1A	-0.0283614371103282	0.14613018896058	-0.194083353426573	0.846110615834434	0.996374927679531	0.00157720938465507	dx_AD
AP2M1	IFI44L	0.102074461225714	0.164000420019998	0.622403657339821	0.53367647615504	0.901589169563915	0.0449913139394115	dx_AD
AP2M1	TMEM163	-0.251639663965738	0.170728140365207	-1.47392025372883	0.140503063802798	0.858794029265869	0.0661109836418206	dx_AD
AP2M1	FRMD4A	0.0198813625992775	0.153583783825811	0.129449620943226	0.8970018861087	0.972889827201402	0.0119363376839341	dx_AD
AP2M1	PICALM	0.0911351016402594	0.0511823275536544	1.7805970536358	0.0749783014636407	0.36257339704553	0.440604064388812	dx_AD
AP2M1	CD163	-0.00242009315603364	0.103002688692979	-0.0234954367380373	0.981255078437105	0.995999632203635	0.00174082194975628	dx_AD
AP2M1	GPNMB	0.178087435260342	0.115741852657252	1.53866065880002	0.123887161458254	0.520504827636206	0.283575238091885	dx_AD
AP2M1	MKI67	-0.145550553184823	0.187572214494684	-0.775970756526673	0.43776625271496	0.947655985704294	0.0233492899034669	dx_AD
AP2M1	ERN1	0.242659394346384	0.159580589150451	1.52060720942449	0.12835843654812	0.550383833586421	0.259334331108523	dx_AD
AP2S1	AIF1	0.149498768629257	0.112467127434185	1.32926635577798	0.183760109926962	0.778960282071874	0.108484685737919	dx_AD
AP2S1	CCL3	-0.0823964378786917	0.164979790245524	-0.499433523076183	0.617474007690742	0.988913932430203	0.00484150445657656	dx_AD
AP2S1	HIF1A	0.260874518639098	0.201408513384822	1.29525070343306	0.195233758879264	0.604410738100503	0.218667828488591	dx_AD
AP2S1	HIST	-0.180690331244716	0.156208850199089	-1.15672275299655	0.247385650624859	0.858194427762718	0.0664143096585786	dx_AD
AP2S1	HSPA1A	-0.0256257328370331	0.133771410134495	-0.191563599511052	0.848084057763409	0.996374927679531	0.00157720938465507	dx_AD
AP2S1	IFI44L	0.0389433292976233	0.168506979649603	0.231108108273039	0.817230816130879	0.970097514817365	0.0131846079827424	dx_AD
AP2S1	TMEM163	0.0381624946852777	0.155179669224446	0.245924578110041	0.805740617412102	0.99661777296319	0.0014713722010694	dx_AD
AP2S1	FRMD4A	-0.0791538272152383	0.133349021753158	-0.593583861168174	0.552790477959576	0.832812133399598	0.079452956131879	dx_AD
AP2S1	PICALM	0.137370872595854	0.112155412611972	1.22482606408949	0.220640762402304	0.578600778622901	0.237620986257684	dx_AD
AP2S1	CD163	0.045579846189872	0.115214324528695	0.395609195092055	0.692393352693276	0.909668724541415	0.0411167365770984	dx_AD
AP2S1	GPNMB	0.12946272103794	0.130341729081882	0.993256127180957	0.320585152148705	0.713452805434992	0.146634749973378	dx_AD
AP2S1	MKI67	-0.0954247500662948	0.240255174070773	-0.397180832568397	0.691234115598877	0.977968877208853	0.00967496593993188	dx_AD
AP2S1	ERN1	-0.0513355941148048	0.108836506688013	-0.471676238763908	0.637157899876503	0.896796154576159	0.0473062626453928	dx_AD
AP3B1	AIF1	-0.0161291787915958	0.0637481802515166	-0.253013948444624	0.800257434514178	0.977934935587745	0.00969003892936916	dx_AD
AP3B1	CCL3	0.0959464545053548	0.0957996408685383	1.00153250717315	0.316569432407832	0.945320803552806	0.0244207845386111	dx_AD
AP3B1	HIF1A	0.00938852298131197	0.0529546195892233	0.177293748008013	0.859277661372144	0.960934221012471	0.0173063401452454	dx_AD
AP3B1	HIST	-0.000912926923619363	0.049645952925318	-0.0183887481219803	0.985328728624401	0.999318565923415	0.000296043937914895	dx_AD
AP3B1	HSPA1A	-0.0565644135124	0.0631712778472572	-0.895413476503799	0.370566099229285	0.986734250512015	0.00579979674933194	dx_AD
AP3B1	IFI44L	0.0569206406452902	0.0564326499400332	1.0086473115435	0.313143808761316	0.818675534029334	0.0868881882287658	dx_AD
AP3B1	TMEM163	0.0268390590259328	0.0544210459335901	0.493174259434199	0.621889464030374	0.985342472216512	0.00641279697103258	dx_AD
AP3B1	FRMD4A	-0.0787714871995303	0.0294930514139166	-2.67084901097624	0.00756596713516773	0.0805909718760442	1.09371360688006	dx_AD
AP3B1	PICALM	0.0599216160537659	0.0250781981128819	2.38939080806551	0.0168763396531487	0.157578394018597	0.802503330004828	dx_AD
AP3B1	CD163	0.0561701873373364	0.0309875833941812	1.81266756503135	0.0698831099843675	0.383170784338497	0.416607612026382	dx_AD
AP3B1	GPNMB	0.116888926388638	0.0610695962086159	1.91402815223047	0.0556165587147296	0.38426418371076	0.415370093135623	dx_AD
AP3B1	MKI67	-0.0524408391152296	0.0625216979349884	-0.838762235308434	0.401602746593046	0.943735835894498	0.0251495534438382	dx_AD
AP3B1	ERN1	-0.0414219787270493	0.0674276250605455	-0.614317628566261	0.539005455631458	0.860416313991158	0.0652913637318451	dx_AD
AP3D1	AIF1	-0.0957881812385857	0.0935061714212281	-1.02440491127669	0.305644063190203	0.847983960968499	0.0716123620460585	dx_AD
AP3D1	CCL3	0.384055602113903	0.195197788519122	1.96752025229159	0.0491232634463194	0.733880389465113	0.134374717234121	dx_AD
AP3D1	HIF1A	-0.264401751956199	0.170004403221958	-1.55526413989993	0.119883174138997	0.501814367596001	0.299456908429271	dx_AD
AP3D1	HIST	0.0113063910250402	0.156360108335475	0.0723099462222294	0.942355249478489	0.995196394082877	0.00209120623921492	dx_AD
AP3D1	HSPA1A	-0.0313048115306866	0.0916701729419244	-0.341493972641669	0.732731741601892	0.993953591304247	0.00263389277673093	dx_AD
AP3D1	IFI44L	0.0106886044741659	0.177408178939796	0.0602486567307196	0.951957593602423	0.995786231411598	0.00183388294437718	dx_AD
AP3D1	TMEM163	0.0325520274017308	0.084561410426735	0.384951329896919	0.700273475034369	0.992015663251201	0.00348147057781548	dx_AD
AP3D1	FRMD4A	-0.0393156652011275	0.0505240146301692	-0.778157980693228	0.436475884922832	0.762187316498164	0.117938282565545	dx_AD
AP3D1	PICALM	0.0535089281031151	0.0432417518152283	1.23743664067447	0.215925022946788	0.574437200067673	0.24075744331139	dx_AD
AP3D1	CD163	0.0118740544524945	0.049929276509211	0.237817474689504	0.812022664615638	0.948195926996018	0.0231019145379999	dx_AD
AP3D1	GPNMB	0.26540671123634	0.124549657384531	2.13093088178422	0.0330948367930462	0.320496933721627	0.494176121134704	dx_AD
AP3D1	MKI67	0.0696317361241379	0.200554295891949	0.34719643283858	0.728443750541434	0.977968877208853	0.00967496593993188	dx_AD
AP3D1	ERN1	0.0914287750736245	0.0782539515381629	1.1683598499053	0.242661643074438	0.676021971931014	0.170039188476524	dx_AD
AP3M1	AIF1	0.0260194630352171	0.0951196359778906	0.273544602728137	0.784434611161766	0.972239783083777	0.0122266120001496	dx_AD
AP3M1	HIF1A	-0.131114564003946	0.189302077498639	-0.69262084038612	0.488547528205111	0.819212541430154	0.0866034076472743	dx_AD
AP3M1	HIST	-0.0135919696822029	0.148473026534736	-0.0915450435640102	0.92705951688007	0.992940294351505	0.00307686491171525	dx_AD
AP3M1	HSPA1A	0.0439482660148789	0.111897698244945	0.392753977107517	0.694501199574587	0.993953591304247	0.00263389277673093	dx_AD
AP3M1	IFI44L	-0.050407852730344	0.168844016757405	-0.298546870054449	0.765285808978047	0.961554473623694	0.0170261072403258	dx_AD
AP3M1	TMEM163	-0.112276795194029	0.163511345749127	-0.68666057807569	0.492296644693615	0.965140838381098	0.0154093075176042	dx_AD
AP3M1	FRMD4A	-0.00663196014770584	0.135772623784688	-0.048846077823634	0.961041961183841	0.990383114168448	0.00419677289380957	dx_AD
AP3M1	PICALM	0.140622056360547	0.0865681616503837	1.62440848551765	0.104288657274034	0.421162648207359	0.375550152198661	dx_AD
AP3M1	CD163	-0.0223502948100931	0.0951079851336333	-0.23499914101523	0.814209399925581	0.948937659948512	0.0227623174248134	dx_AD
AP3M1	GPNMB	-0.0277582506218752	0.144209773085205	-0.192485225016438	0.847362140246044	0.957331540051262	0.0189376326729765	dx_AD
AP3M1	MKI67	0.113391662834831	0.201529554683879	0.562655254276216	0.573669659099868	0.977968877208853	0.00967496593993188	dx_AD
AP3M1	ERN1	-0.309463094307787	0.12121071562679	-2.55310013399004	0.0106768795992617	0.24847454229848	0.604718100715988	dx_AD
AP3M2	AIF1	-0.109841569323291	0.13874457841034	-0.791681884667464	0.428546187682992	0.897169073585258	0.0471257054443511	dx_AD
AP3M2	HSPA1A	-0.262488746650472	0.144692343378504	-1.81411635558228	0.0696598140322361	0.811882296745454	0.0905069283686754	dx_AD
AP3M2	FRMD4A	-0.00899971527735133	0.156721442193813	-0.0574249136006651	0.954206717560677	0.989104814903689	0.00475768401220877	dx_AD
AP3M2	PICALM	-0.147949313761821	0.0963616179386041	-1.53535522676763	0.124696595285109	0.455502286197845	0.341509438931122	dx_AD
AP3M2	CD163	-0.0523320564708687	0.143327775424625	-0.365121528718554	0.715020691078806	0.918997131299877	0.0366858442858997	dx_AD
AP3M2	ERN1	-0.244687810889072	0.121739042278054	-2.00993704493093	0.0444378523477203	0.407765659382497	0.389589351801306	dx_AD
AP3S1	AIF1	0.0185528563335149	0.081035957548841	0.228945975276875	0.818910906319317	0.97880009167768	0.00930599864277721	dx_AD
AP3S1	CCL3	0.257317630102131	0.173935346999104	1.47938664878425	0.139037006384201	0.884202285145158	0.053448367031762	dx_AD
AP3S1	HIF1A	0.0598000137139458	0.0919035647706945	0.650682200012053	0.515251655837851	0.831635246780773	0.08006711246466	dx_AD
AP3S1	HIST	0.178990137661069	0.147296958532653	1.2151651971917	0.22430309132376	0.838003510515734	0.0767541620446416	dx_AD
AP3S1	HSPA1A	0.090709629555354	0.0922479843222832	0.983323703187327	0.32544814776412	0.979518311917374	0.0089874405366974	dx_AD
AP3S1	IFI44L	0.0838039128504491	0.160112046267468	0.523407918417668	0.600690414964722	0.912420336428194	0.0398050435399312	dx_AD
AP3S1	TMEM163	0.0310069855687765	0.134071410338866	0.231272166753569	0.81710336829388	0.997591105330704	0.0010474317458477	dx_AD
AP3S1	FRMD4A	0.0662998201967993	0.0563172359304221	1.17725628933051	0.23909322766763	0.589549143225954	0.229479987443704	dx_AD
AP3S1	PICALM	0.0671073708004763	0.0451339299678525	1.48684971258374	0.137054508337372	0.474066972863269	0.3241602999075	dx_AD
AP3S1	CD163	0.0487394723247253	0.0534189088282995	0.91240112150896	0.361557599371451	0.734751688748582	0.133859407074543	dx_AD
AP3S1	GPNMB	0.206114559955468	0.120089649378027	1.71633909352708	0.0860999970658298	0.457788656197535	0.339334973155256	dx_AD
AP3S1	MKI67	0.00151564817125038	0.161280510351481	0.00939759037187636	0.992501918098841	0.999940151712749	2.59925587174465e-05	dx_AD
AP3S1	ERN1	0.129634751067684	0.0915247166110078	1.41639063050748	0.156661165637555	0.589534943289215	0.229490448027882	dx_AD
AP3S2	AIF1	0.103557288362574	0.0754725063713726	1.37211937620048	0.170026278493329	0.77039491504572	0.11328659241373	dx_AD
AP3S2	CCL3	0.178224511233535	0.19180554967781	0.929193714847728	0.352788704082812	0.954493454898701	0.0202270452809205	dx_AD
AP3S2	HIF1A	0.104355019473291	0.175553000410931	0.594435977904212	0.552220550968328	0.847449573386178	0.071886134601788	dx_AD
AP3S2	HIST	0.0983785093300353	0.15675472940997	0.627595159012654	0.530269180792026	0.943014581852457	0.0254815917068969	dx_AD
AP3S2	HSPA1A	0.0390978448049522	0.0797738523432365	0.490108521232359	0.624057108567686	0.993953591304247	0.00263389277673093	dx_AD
AP3S2	IFI44L	-0.0241676160179369	0.164196341068107	-0.147187299428995	0.882984185002761	0.98147365262032	0.00812135441872995	dx_AD
AP3S2	TMEM163	0.099616320780906	0.144454175325825	0.689604994498881	0.490442625665528	0.964962108745268	0.0154897398022458	dx_AD
AP3S2	FRMD4A	-0.25091367828837	0.106112776856489	-2.36459440344036	0.0180498264865222	0.139619789192105	0.85505302205785	dx_AD
AP3S2	PICALM	0.0467213453036575	0.0768197866738331	0.608194155784762	0.543058710256117	0.820719247428631	0.0858053814250213	dx_AD
AP3S2	CD163	0.133563462702839	0.0940128950153787	1.42069300898553	0.155406025807055	0.534088716593066	0.272386597041407	dx_AD
AP3S2	GPNMB	-0.0526927038667493	0.14038516870829	-0.375343808406433	0.707404789327452	0.916424317819679	0.0379033950885162	dx_AD
AP3S2	MKI67	0.199030763807462	0.167930365385981	1.18519818229418	0.235939098471683	0.913798783374379	0.0391494244967129	dx_AD
AP3S2	ERN1	0.108787056804102	0.0925491502454182	1.17545170880149	0.239814046464497	0.674367290162163	0.171103503102459	dx_AD
AP4B1	AIF1	0.378510749373137	0.14086022622175	2.68713716799846	0.00720673510581633	0.318684333037321	0.496639286519006	dx_AD
AP4B1	HSPA1A	0.135479504898068	0.142628788777232	0.949874888930524	0.342175827595371	0.985972384390592	0.00613524882626958	dx_AD
AP4B1	FRMD4A	0.0716246014744319	0.156912359406637	0.456462459332585	0.648057460281151	0.883022528862206	0.0540282159742715	dx_AD
AP4B1	PICALM	0.0155282319165826	0.107806516345657	0.144037971385652	0.885470485430348	0.965500037449631	0.0152477050392546	dx_AD
AP4B1	CD163	0.0914993324443962	0.13190154822145	0.693694150509726	0.487874035145165	0.815643642409394	0.0884995446024631	dx_AD
AP4B1	ERN1	-0.111932774140287	0.112345758228374	-0.996323990379347	0.31909275103975	0.736315129689518	0.132936275615702	dx_AD
AP4E1	AIF1	0.0405644447532332	0.0965457814690635	0.420157609540209	0.674370319743947	0.956293061277309	0.0194089953896365	dx_AD
AP4E1	HIF1A	0.0435890983035489	0.0900589129158417	0.484006489666182	0.628381263442012	0.880657858912114	0.0551927849441766	dx_AD
AP4E1	HIST	-0.0575830958313546	0.12312958219322	-0.467662561714801	0.640025918001464	0.963019250211217	0.0163650314871498	dx_AD
AP4E1	HSPA1A	-0.0564143399231503	0.0917134065297892	-0.615115521903839	0.538478432034658	0.993953591304247	0.00263389277673093	dx_AD
AP4E1	IFI44L	-0.235158667049066	0.166436324941166	-1.41290470774449	0.157683744702344	0.742163783920232	0.129500242155588	dx_AD
AP4E1	TMEM163	0.131419223014535	0.122022871584976	1.07700483776122	0.28147810442774	0.942308575758381	0.0258068564382422	dx_AD
AP4E1	FRMD4A	0.0662567769062356	0.0490377330023726	1.35113866097827	0.176651019062533	0.507597717306236	0.294480339618181	dx_AD
AP4E1	PICALM	0.0251789223340403	0.0392963203351287	0.640745039721486	0.521688346294399	0.807944162544074	0.0926186525136994	dx_AD
AP4E1	CD163	0.0525087730803024	0.0525977431531162	0.998308481172761	0.318129796270248	0.703072535697876	0.152999866689627	dx_AD
AP4E1	GPNMB	0.147867871014311	0.146985361427293	1.00600406447586	0.314413614899891	0.709290834133775	0.149175652319583	dx_AD
AP4E1	MKI67	0.137897408312447	0.208178083057549	0.662401182137535	0.507714146306267	0.962688694390759	0.0165141284159943	dx_AD
AP4E1	ERN1	-0.0703349071204231	0.0818603094610373	-0.859206465056183	0.390226617170497	0.780908767351339	0.107399701270304	dx_AD
AP4M1	AIF1	0.0204402866355737	0.110660882941318	0.184711038736361	0.853455687506213	0.983973381659318	0.00701664989674486	dx_AD
AP4M1	HIST	0.194387373706947	0.161620142192737	1.20274225148951	0.229076078179082	0.843686391811785	0.0738189557626678	dx_AD
AP4M1	HSPA1A	-0.178432655872006	0.122972344003822	-1.45099824938248	0.146780347681684	0.919019296884628	0.0366753695251756	dx_AD
AP4M1	FRMD4A	0.0589489923474575	0.142679515308307	0.413156662468879	0.679491837393151	0.894730479842248	0.0483077677513392	dx_AD
AP4M1	PICALM	0.106735334461565	0.106352833872713	1.00359652465217	0.315573130393297	0.669093913458145	0.174512920746132	dx_AD
AP4M1	CD163	0.355096519654141	0.137564360500925	2.58131189183809	0.00984256146269198	0.175629984019249	0.755401338188027	dx_AD
AP4M1	GPNMB	0.264150094105855	0.175320256399155	1.50667184460682	0.13189479186671	0.533043843179055	0.27323706852005	dx_AD
AP4M1	ERN1	-0.0143622796867326	0.133070070992021	-0.10793020233373	0.914051059057859	0.980626524654639	0.00849636383780221	dx_AD
AP4S1	AIF1	-0.0706243498051853	0.113676160433615	-0.621276699844455	0.534417581521044	0.924622107162872	0.0340357270518764	dx_AD
AP4S1	HIF1A	-0.00870979672968957	0.0940963224227031	-0.0925625625469515	0.926251086773626	0.982521861405548	0.00765777766279525	dx_AD
AP4S1	HIST	-0.112142719595013	0.137098198733925	-0.817973690614679	0.413372210286816	0.914519646280697	0.038806960302766	dx_AD
AP4S1	HSPA1A	-0.115658325163239	0.0926376714823093	-1.24850207601911	0.211847248618461	0.948903386445103	0.022778003452298	dx_AD
AP4S1	TMEM163	0.136160117935665	0.171730279666321	0.792871928003783	0.427852444194022	0.955145302114373	0.0199305560535564	dx_AD
AP4S1	FRMD4A	-0.0857169408877352	0.0595041252868855	-1.44052098025928	0.149720058651753	0.466660484164095	0.33099897270829	dx_AD
AP4S1	PICALM	-0.0829528035157758	0.0486591013621427	-1.70477467099945	0.0882364572021402	0.387389591464224	0.411852052254954	dx_AD
AP4S1	CD163	0.0253692735454337	0.0575304305736455	0.440971383187513	0.659233714287866	0.89565073207819	0.0478613147830399	dx_AD
AP4S1	GPNMB	0.12063860778341	0.142154255544178	0.848645770902856	0.396078429959725	0.759183384365183	0.119653305530026	dx_AD
AP4S1	ERN1	0.0559973283502382	0.0865021637275227	0.647351764825523	0.51740430626608	0.851394525591751	0.069869146633557	dx_AD
AP5B1	AIF1	0.0434697770946939	0.128614118326809	0.337986044302204	0.73537370460776	0.963771569186871	0.0160258893311131	dx_AD
AP5B1	HSPA1A	-0.25921871876783	0.163158205350864	-1.58875686460508	0.112115295258531	0.892446506094599	0.0494178063689257	dx_AD
AP5B1	PICALM	0.0472466859484513	0.105506511219379	0.447808248063585	0.654291590253044	0.879044020869378	0.0559893757317411	dx_AD
AP5B1	CD163	0.244884275378502	0.151094505121316	1.62073581154974	0.105074309829848	0.454504055737609	0.342462237025942	dx_AD
AP5B1	ERN1	-0.0994473179832491	0.151161863699234	-0.657886291883242	0.510611199762971	0.845879742034391	0.072691375830069	dx_AD
AP5M1	AIF1	0.191478628151787	0.07286480398261	2.62786170669568	0.00859234392267743	0.332306313154151	0.478461407917897	dx_AD
AP5M1	HIST	-0.0273248332463778	0.151189883669498	-0.180731888822072	0.856578027285716	0.9828339353622	0.00751985658134852	dx_AD
AP5M1	HSPA1A	0.122011241740814	0.0978946286881417	1.24635277109533	0.212634912098971	0.948903386445103	0.022778003452298	dx_AD
AP5M1	FRMD4A	0.0384086893273783	0.125362988350743	0.306379816185602	0.75931547428093	0.924994021518084	0.0338610742124237	dx_AD
AP5M1	PICALM	0.14154943784173	0.0452757551097961	3.1263849161315	0.001769697541557	0.0396502809524114	1.40175373102861	dx_AD
AP5M1	CD163	0.271949099059609	0.0952761214736676	2.85432587780948	0.00431282663705398	0.12481589839299	0.903730092982174	dx_AD
AP5M1	GPNMB	0.397915183559141	0.153979223319065	2.58421347362306	0.00976013632913269	0.198639763838343	0.701933809783363	dx_AD
AP5M1	ERN1	0.0380532106463023	0.097666736518425	0.38962303853701	0.696815313589789	0.916239489001631	0.0379909945006377	dx_AD
AP5S1	AIF1	-0.226591999037631	0.151421128541552	-1.49643580932269	0.134540123774682	0.742310405399172	0.12941445164485	dx_AD
AP5S1	HSPA1A	-0.21662408485863	0.152928635318381	-1.41650440028869	0.156627876744169	0.92279485551418	0.0348948352909869	dx_AD
AP5S1	PICALM	-0.0247401710787609	0.127399482021878	-0.194193655155619	0.846024250759445	0.953736021791384	0.0205718141257712	dx_AD
AP5S1	ERN1	-0.115029779937779	0.139132351899727	-0.826765151074865	0.408370185835273	0.79112333094762	0.101755807558197	dx_AD
AP5Z1	AIF1	-0.0819600054421063	0.0935569276440755	-0.876044217205506	0.381005996274059	0.875769685835459	0.0576100916881207	dx_AD
AP5Z1	HIF1A	-0.112065336472099	0.186846376141126	-0.599772598144778	0.548657797624065	0.845309983697507	0.0729840016748498	dx_AD
AP5Z1	HIST	-0.236352447037885	0.169635834485302	-1.39329315504009	0.163531159690588	0.806335356999567	0.093484296404113	dx_AD
AP5Z1	HSPA1A	0.134434140430193	0.111195310490065	1.20899109717584	0.226666265725055	0.950155142185191	0.0222054769280798	dx_AD
AP5Z1	IFI44L	0.14747404955585	0.174958831313855	0.842907148203906	0.399280375417426	0.849927749542756	0.0706179911192886	dx_AD
AP5Z1	TMEM163	0.138397504395141	0.156383127641173	0.88499000168803	0.376162023903108	0.953600871387374	0.0206333607513268	dx_AD
AP5Z1	FRMD4A	0.00103778292203049	0.123975439313448	0.00837087513282901	0.993321085971508	0.998643422846555	0.000589553950201365	dx_AD
AP5Z1	PICALM	0.00710616793048313	0.0808744354679399	0.0878666773915243	0.92998264172413	0.979380396796669	0.00904859303603358	dx_AD
AP5Z1	CD163	-0.0272709142762908	0.0973430314242181	-0.280152712292726	0.779360344600975	0.937114535360897	0.0282073258301237	dx_AD
AP5Z1	GPNMB	0.402959811549237	0.133082771538868	3.02788863569428	0.00246268824058474	0.112030700087944	0.950662950081622	dx_AD
AP5Z1	ERN1	-0.0303026709105616	0.106566073263784	-0.284355705174132	0.776137800590123	0.94518825291423	0.0244816845494348	dx_AD
APAF1	AIF1	0.152444838463384	0.0678587301877887	2.2465029634583	0.0246718099379785	0.484101657409224	0.315063430471178	dx_AD
APAF1	CCL3	0.115119006507993	0.140053064623818	0.821967065249179	0.411095641558232	0.967046783111896	0.0145525154145389	dx_AD
APAF1	HIF1A	-0.108192230721444	0.097309527987525	-1.11183594206021	0.26620869510687	0.671499191004035	0.172954506215958	dx_AD
APAF1	HIST	0.0601005357395683	0.0651423044855648	0.922603770532653	0.35621373002768	0.892821654726152	0.0492352847886378	dx_AD
APAF1	HSPA1A	0.031068980886453	0.0920853902477242	0.337393160878969	0.73582053956	0.993953591304247	0.00263389277673093	dx_AD
APAF1	IFI44L	0.148319537460727	0.0771832338417773	1.92165487345058	0.0546491990029375	0.598127454239889	0.223206262875897	dx_AD
APAF1	TMEM163	0.0379917088760605	0.0775696509589896	0.48977542642478	0.624292821395287	0.985342472216512	0.00641279697103258	dx_AD
APAF1	FRMD4A	0.00161736117143248	0.0421238916483951	0.0383953406995836	0.969372475827714	0.993152522451313	0.00298405002187453	dx_AD
APAF1	PICALM	0.136326187531702	0.03551337463781	3.83872805448794	0.000123673313713554	0.00677973197953524	2.16878747458569	dx_AD
APAF1	CD163	0.122833032520294	0.0458879963656037	2.67680095556244	0.00743287775019541	0.157992220360533	0.801364297461235	dx_AD
APAF1	GPNMB	0.203402152387849	0.0856049223236831	2.37605673676988	0.0174987719112317	0.254775388730645	0.593842527100865	dx_AD
APAF1	MKI67	0.0478760315594656	0.0864493089647511	0.553804676206106	0.579712527676305	0.977968877208853	0.00967496593993188	dx_AD
APAF1	ERN1	-0.0712859425870143	0.0765906817593024	-0.930739104934997	0.351988536236722	0.759665422793933	0.119377640650529	dx_AD
APBA1	AIF1	0.0342150647108394	0.0877811641029262	0.389776839490545	0.696701571344505	0.958610182899483	0.018357961998136	dx_AD
APBA1	CCL3	-0.171714614666554	0.153382669660205	-1.11951770722833	0.262919341014773	0.92770660689563	0.0325893504542709	dx_AD
APBA1	HIF1A	0.0292992037590368	0.0954833774146834	0.306851355202808	0.758956516804955	0.935980023553237	0.0287334202289656	dx_AD
APBA1	HIST	-0.0599535802510611	0.0766830030570769	-0.781836624296473	0.434310594214598	0.917553900115079	0.0373684144491778	dx_AD
APBA1	HSPA1A	-0.222082907738457	0.0979233725346241	-2.26792543996513	0.0233337514860901	0.570211085284497	0.243964343969577	dx_AD
APBA1	IFI44L	-0.0913111429675388	0.089753169761735	-1.01735841987464	0.308982954693222	0.816642456530888	0.0879680452337749	dx_AD
APBA1	TMEM163	-0.158260732471388	0.0906505795574637	-1.74583255003975	0.0808400530972311	0.779530129422173	0.108167094344394	dx_AD
APBA1	FRMD4A	-0.138562656650603	0.0493162523370935	-2.80967531156827	0.00495915021252724	0.0636058095296611	1.19650321561813	dx_AD
APBA1	PICALM	0.0274141541665201	0.0407586582341478	0.672597071499091	0.501203665312155	0.794562214836876	0.0998720915308698	dx_AD
APBA1	CD163	-0.0151305605553993	0.052842818023642	-0.28633144713497	0.774624274596412	0.935264102432211	0.0290657345466884	dx_AD
APBA1	GPNMB	0.11573116809541	0.0926456992410557	1.24918014590497	0.21159919201572	0.618052244968438	0.20897481173566	dx_AD
APBA1	MKI67	-0.0861297096497986	0.103438287909763	-0.83266758750818	0.4050322293506	0.943735835894498	0.0251495534438382	dx_AD
APBA1	ERN1	-0.01936048259557	0.107050512720702	-0.180853711986248	0.856482402108281	0.966931832122898	0.0146041422317919	dx_AD
APBA2	AIF1	-1.05051836092319	0.235055811435325	-4.46922947579296	7.85018752639941e-06	0.00687248235265693	2.16288636667599	dx_AD
APBA2	HSPA1A	-1.09035603675177	0.282383464115229	-3.86126021992152	0.000112803682885466	0.0392435955352615	1.40623120899883	dx_AD
APBA2	TMEM163	-0.200849363442248	0.169549681784389	-1.18460477972269	0.236173746334623	0.930832387685338	0.0311285141387282	dx_AD
APBA2	FRMD4A	-0.0984112297930918	0.0779047169595838	-1.26322556109339	0.206508129189477	0.549919479372503	0.25970089636803	dx_AD
APBA2	PICALM	0.0752577831474485	0.0866069910818983	0.868957369460884	0.384870448581959	0.722181906017718	0.141353396849515	dx_AD
APBA2	GPNMB	-0.477424745734945	0.330450812279062	-1.44476795938926	0.148523073689024	0.557397729140585	0.253834804951244	dx_AD
APBA2	ERN1	-0.871857814412343	0.245959738104996	-3.54471760756291	0.000393033924876969	0.0574866703177689	1.24043284537207	dx_AD
APBA3	AIF1	0.0796019277599464	0.157734868762732	0.504656506100024	0.613800114561261	0.943629085839889	0.0251986811553638	dx_AD
APBA3	HSPA1A	0.0282064186688515	0.160184815691618	0.176086719250303	0.860225814404539	0.996374927679531	0.00157720938465507	dx_AD
APBA3	PICALM	0.183543553022595	0.143232200306097	1.28144057432861	0.200038960317262	0.553743254745466	0.2566915509624	dx_AD
APBA3	ERN1	0.252698660521873	0.169030711825482	1.4949866671731	0.134917921804759	0.559132475887347	0.252485282040987	dx_AD
APBB1	AIF1	-0.22418000169071	0.163523027589696	-1.3709384237504	0.170394152126024	0.77039491504572	0.11328659241373	dx_AD
APBB1	HSPA1A	0.263248984181386	0.173525899392543	1.51705875090078	0.129251851452619	0.902174948729548	0.0447092364043153	dx_AD
APBB1	PICALM	0.131710617241581	0.14071826547184	0.935988066651791	0.34927933187959	0.695909597912539	0.157447173719515	dx_AD
APBB1	ERN1	0.0966660638298196	0.163557488798258	0.591021936935298	0.554505722633266	0.863831326190964	0.0635710506413934	dx_AD
APBB1IP	AIF1	-0.11497418035467	0.0558783821394982	-2.05757890533841	0.0396305733283715	0.576555377371327	0.239158972962927	dx_AD
APBB1IP	CCL3	-0.0134619063305173	0.093315825520837	-0.144261771841812	0.885293764135413	0.996119802021007	0.00168842640786004	dx_AD
APBB1IP	HIF1A	-0.114181608633921	0.0963592806924487	-1.18495704631043	0.236034430439139	0.651149241200619	0.186319461198802	dx_AD
APBB1IP	HIST	-0.031760455257588	0.0567726224579767	-0.559432590613498	0.575866524335666	0.952547710627936	0.0211132624308049	dx_AD
APBB1IP	HSPA1A	-0.230561937595883	0.0896435765706605	-2.5719850369217	0.0101117261938237	0.445693777620077	0.350963429104599	dx_AD
APBB1IP	IFI44L	-0.152877424488722	0.0582805372930429	-2.62312997768075	0.00871260269936599	0.451830954758436	0.345024019054737	dx_AD
APBB1IP	TMEM163	-0.122366497967858	0.0640052695075509	-1.91181911910271	0.0558993986025561	0.748783633461235	0.125643656758137	dx_AD
APBB1IP	FRMD4A	-0.0944866892749611	0.040995628243469	-2.30479915355398	0.0211778245418027	0.15458058585462	0.8108450510752	dx_AD
APBB1IP	PICALM	-0.0741968834219567	0.0335742368015994	-2.2099350719544	0.0271096687444399	0.208987835523999	0.679878991968139	dx_AD
APBB1IP	CD163	0.10505950887305	0.0736991503607763	1.42551858954624	0.154007350422066	0.532187340395057	0.2739354606038	dx_AD
APBB1IP	GPNMB	-0.00733981330567798	0.0687449735752354	-0.106768726845828	0.914972457983209	0.978840819470238	0.00928792806050679	dx_AD
APBB1IP	MKI67	-0.125016145051284	0.0712122598004566	-1.75554245015664	0.0791665662315105	0.845971232924079	0.072644404803468	dx_AD
APBB1IP	ERN1	-0.2469629654241	0.0923591497926305	-2.67394152045135	0.00749655227036784	0.205589041560531	0.687000038103942	dx_AD
APBB2	HSPA1A	-0.120460566848837	0.265726391695686	-0.453325565745047	0.650314326106355	0.993953591304247	0.00263389277673093	dx_AD
APBB2	PICALM	-0.0805141704493693	0.339867768589079	-0.2368985172781	0.812735520293068	0.94259977297337	0.0256726691768757	dx_AD
APBB2	CD163	0.00756728235975077	0.089697304464751	0.0843646573874974	0.93276650639607	0.987185435406714	0.00560126069450053	dx_AD
APBB2	ERN1	-0.193327421029633	0.224702963680836	-0.86036880806001	0.389585774283649	0.780807205863643	0.107456187333709	dx_AD
APBB3	AIF1	0.166645980122152	0.18077594989974	0.921837115028713	0.356613544621507	0.86605196294801	0.062456049617115	dx_AD
APBB3	HSPA1A	0.139129604476826	0.171302480809728	0.812186746036457	0.416684483561057	0.986734250512015	0.00579979674933194	dx_AD
APBB3	PICALM	0.179262268625216	0.120182999975189	1.49157758303774	0.13580991851325	0.472228075502635	0.325848196263209	dx_AD
APBB3	CD163	-0.116358021252513	0.166705670354083	-0.697984783633143	0.485186710150692	0.814236466838978	0.0892494509712532	dx_AD
APBB3	ERN1	-0.129740008924135	0.139620085033502	-0.929235997048733	0.352766796019856	0.760495913203273	0.118903115441405	dx_AD
APC	AIF1	0.122168759189558	0.0774121474487822	1.57816005905776	0.114528843446601	0.721238214891888	0.14192127019564	dx_AD
APC	CCL3	-0.0668273101472146	0.130698357594438	-0.511309486799996	0.609134363145737	0.988913932430203	0.00484150445657656	dx_AD
APC	HIF1A	0.0639988988324961	0.0753155479815214	0.849743519733776	0.395467697063625	0.766537048071121	0.115466850093333	dx_AD
APC	HIST	-0.0153212019187464	0.0748169656693061	-0.204782455178238	0.837742095261935	0.981456603516467	0.00812889858052731	dx_AD
APC	HSPA1A	0.0560394152320386	0.0845919012005185	0.66246785373935	0.507671430116307	0.993589949286601	0.00279281027482713	dx_AD
APC	IFI44L	-0.0548008059137107	0.0741346045638002	-0.739206828392119	0.459781415081541	0.870184386397352	0.0603887134614894	dx_AD
APC	TMEM163	-0.00961680286915259	0.0723479145277446	-0.132924396396591	0.894253172574444	0.999470404929196	0.000230061141895285	dx_AD
APC	FRMD4A	-0.0625659368172984	0.0394756739422269	-1.58492384218353	0.112983638727577	0.407223377290237	0.39016729860663	dx_AD
APC	PICALM	0.0785066950700617	0.0331359123133083	2.36923294363413	0.0178250227843502	0.162309652875175	0.78965565105632	dx_AD
APC	CD163	-0.00584382624605567	0.0417934200781147	-0.139826466346453	0.888797101596885	0.973409408454205	0.0117044604142738	dx_AD
APC	GPNMB	0.0424540573285209	0.0756414665546818	0.561253757525054	0.57462456061581	0.860271959899459	0.0653642324629959	dx_AD
APC	MKI67	0.0971954883607912	0.0841554570541279	1.15495170204204	0.248110205319583	0.913798783374379	0.0391494244967129	dx_AD
APC	ERN1	0.0935109450365399	0.081219115328735	1.15134158575914	0.249591735143037	0.681652116906464	0.166437212226678	dx_AD
APCDD1	AIF1	-0.346981280723203	0.239741660129391	-1.44731324766807	0.147809210434642	0.757199075211542	0.120789925123943	dx_AD
APCDD1	HSPA1A	-0.0188350141805254	0.183001144840864	-0.102922930875127	0.91802413813986	0.996672240610588	0.00144763757283962	dx_AD
APCDD1	FRMD4A	0.256316108779716	0.198764760137463	1.28954503103292	0.197208671729411	0.53842152005342	0.26887759021485	dx_AD
APCDD1	PICALM	0.0885891587095884	0.178332620737113	0.496763622625057	0.619355750770534	0.86041309466	0.0652929886898454	dx_AD
APCDD1	CD163	-0.0997236824957568	0.227485495537718	-0.438373806031173	0.661115331399668	0.896025829039804	0.04767947108812	dx_AD
APCDD1	ERN1	-0.366700427670198	0.153870824602595	-2.38317061481462	0.0171642371930993	0.29247926123737	0.533904922913368	dx_AD
APEH	AIF1	-0.0933825103686976	0.119330481748585	-0.782553702962861	0.43388923759496	0.898726521115471	0.046372442237082	dx_AD
APEH	HSPA1A	-0.0612271644262989	0.163229359085265	-0.375098969752837	0.707586863207065	0.993953591304247	0.00263389277673093	dx_AD
APEH	PICALM	0.164422420963787	0.129249213125796	1.27213479283434	0.203325231029632	0.559162770250454	0.252461752164098	dx_AD
APEH	CD163	-0.0487392710198762	0.143519813583838	-0.339599598151685	0.734158080796731	0.924261798141737	0.0342049969786584	dx_AD
APEH	ERN1	0.13124423116132	0.177861435023522	0.737901564462037	0.460574268221633	0.820417391515903	0.0859651418686006	dx_AD
APEX2	AIF1	0.0652067030181573	0.114350952210989	0.570233144170451	0.568519578887353	0.933730964800473	0.0297782386880641	dx_AD
APEX2	HSPA1A	-0.121245081804759	0.140034158599619	-0.865825045954817	0.386586112029829	0.986734250512015	0.00579979674933194	dx_AD
APEX2	PICALM	0.200996790935231	0.10431840763346	1.92676245252388	0.0540092407758828	0.304959216589455	0.515758236700587	dx_AD
APEX2	CD163	-0.0748687235767829	0.164626943906748	-0.454778068523168	0.649268909812264	0.891203758392694	0.0500229906557975	dx_AD
APEX2	ERN1	-0.0215170851408817	0.140366682875721	-0.153291968578703	0.878168033967948	0.972398661284307	0.0121556477279599	dx_AD
APH1A	AIF1	0.017013495668925	0.114263008592008	0.148897669320734	0.88163438032664	0.984465625417832	0.00679944351975099	dx_AD
APH1A	CCL3	-0.180382871243469	0.176464156548212	-1.02220685929602	0.306683004989211	0.944442313952695	0.0248245634140542	dx_AD
APH1A	HIF1A	-0.205371323154194	0.173556538415954	-1.18331078176952	0.236686001338431	0.651285156714701	0.186228819615503	dx_AD
APH1A	HIST	0.0496023664453369	0.150880908019552	0.3287517757973	0.742343316047235	0.973966081538654	0.0114561672046406	dx_AD
APH1A	HSPA1A	-0.0301077259608027	0.109149430653731	-0.275839514512148	0.782671332441249	0.995760211575623	0.00184523118204909	dx_AD
APH1A	IFI44L	-0.00557801889208953	0.181178769328413	-0.030787375986524	0.975439108152141	0.999330096405688	0.000291032927306346	dx_AD
APH1A	TMEM163	-0.316368788434864	0.14576298377928	-2.1704329880755	0.0299740600309307	0.656601579168123	0.18269807709986	dx_AD
APH1A	FRMD4A	0.00524398899815681	0.161337328341313	0.0325032591779569	0.974070716956254	0.993341392724693	0.00290146701757261	dx_AD
APH1A	PICALM	0.117740941339683	0.111963869169105	1.05159764675381	0.29298418791474	0.648693345178842	0.18796055739108	dx_AD
APH1A	CD163	-0.071160492731698	0.105657382746931	-0.673502323090293	0.500627771328526	0.822557618823642	0.0848336706901923	dx_AD
APH1A	GPNMB	-0.0501312220051666	0.134970005666523	-0.371424908501734	0.710321076045017	0.918190347744037	0.0370672769626531	dx_AD
APH1A	MKI67	-0.148362728341403	0.196838517027213	-0.753728135032085	0.451012484129703	0.954923891281975	0.0200312408910558	dx_AD
APH1A	ERN1	0.359497119924464	0.170876053885238	2.10384727263134	0.0353917716602876	0.386909850610304	0.412390213129004	dx_AD
APH1B	AIF1	-0.109964084943836	0.103398969476638	-1.06349304543775	0.287558417365779	0.83520035286682	0.0782093308551266	dx_AD
APH1B	HIF1A	-0.0795611407858212	0.211057545259381	-0.37696420987008	0.706200202568201	0.913636842912638	0.0392263955791447	dx_AD
APH1B	HIST	-0.255081265172815	0.148395704715779	-1.71892620248928	0.0856278103296116	0.731323117387475	0.13589069815358	dx_AD
APH1B	HSPA1A	-0.232585490147335	0.104630264086507	-2.22292748831291	0.0262206898759858	0.602395613400892	0.220118199295277	dx_AD
APH1B	IFI44L	-0.238108784262327	0.158065751433773	-1.50639073994527	0.131966896438063	0.72296638440591	0.140881895522092	dx_AD
APH1B	TMEM163	-0.184621266336168	0.156785413418768	-1.17754108823281	0.238979607827762	0.930832387685338	0.0311285141387282	dx_AD
APH1B	FRMD4A	-0.116304464199326	0.0553751777353945	-2.10029960996382	0.0357024935683863	0.212641008718104	0.672352976207273	dx_AD
APH1B	PICALM	-0.0207433244304666	0.0504499179502867	-0.411166663361218	0.680950330935208	0.889352264822055	0.0509261846248021	dx_AD
APH1B	CD163	-0.016467127128037	0.107055931046952	-0.153817980629349	0.877753256069114	0.969799379053688	0.013318098291894	dx_AD
APH1B	GPNMB	0.00795364943887344	0.14335769083822	0.0554811492314645	0.955755147550015	0.99245950104254	0.00328720631054624	dx_AD
APH1B	ERN1	-0.21026870683456	0.0967802641069535	-2.17264034950544	0.0298073965312189	0.357519012380713	0.446700858051767	dx_AD
API5	AIF1	0.0220195326360564	0.0677360904385401	0.325078292731342	0.74512181740289	0.965100618909191	0.0154274058696534	dx_AD
API5	CCL3	-0.0177639354485439	0.183418290720732	-0.0968493130033083	0.922846061855218	0.998185083023115	0.000788924561214805	dx_AD
API5	HIF1A	0.119253343645511	0.145127594248004	0.821713777200239	0.411239816175081	0.774528744693384	0.110962459854332	dx_AD
API5	HIST	-0.00619971858219781	0.137376828276971	-0.0451292889780385	0.964004255970624	0.997492482137296	0.0010903688027095	dx_AD
API5	HSPA1A	0.00603606062320417	0.0963581130393516	0.0626419554390724	0.950051619393157	0.996672240610588	0.00144763757283962	dx_AD
API5	IFI44L	-0.125490692204087	0.137618931637715	-0.911870850258044	0.361836708064513	0.836505854777489	0.0775310150259646	dx_AD
API5	TMEM163	0.0617251157916803	0.134760751152804	0.458034815505671	0.646927428622065	0.988117609177478	0.00519136110366977	dx_AD
API5	FRMD4A	-0.113403392534973	0.0484886129147019	-2.33876338625039	0.0193476826089654	0.145749254247579	0.836393658709531	dx_AD
API5	PICALM	0.021929365514872	0.0385419289922038	0.568974259677243	0.569373608355387	0.835602910963397	0.0780000557511612	dx_AD
API5	CD163	-0.0157169621676823	0.0485344389836824	-0.323831128922011	0.746065887538392	0.928678423069673	0.032134644740151	dx_AD
API5	GPNMB	0.178307573833498	0.111879478565791	1.59374691515606	0.11099273166942	0.49748646909952	0.303218726928964	dx_AD
API5	MKI67	-0.263704675366046	0.170122194950818	-1.55008977777581	0.12111996922104	0.867414729067856	0.0617732076212168	dx_AD
API5	ERN1	0.0689762994945289	0.0792559168093748	0.870298424033497	0.384137339968441	0.777981766572414	0.109030581377638	dx_AD
APIP	AIF1	-0.0877789972027516	0.0919066066496034	-0.955089088833533	0.339532646301822	0.86092361727287	0.0650353782425459	dx_AD
APIP	CCL3	-0.17394101537089	0.221018200722933	-0.786998603743682	0.431282683515606	0.969577860798591	0.0134173096823043	dx_AD
APIP	HIF1A	-0.0560799176536513	0.186443002960789	-0.300788534635679	0.763575751817153	0.937943318773466	0.0278234058508891	dx_AD
APIP	HIST	-0.0782975202255631	0.143386814058495	-0.546058023115163	0.58502605316768	0.954229897371816	0.0203469805037819	dx_AD
APIP	HSPA1A	-0.0728554741826279	0.114577092198631	-0.635864227173141	0.524864920646725	0.993953591304247	0.00263389277673093	dx_AD
APIP	IFI44L	0.0527480583918329	0.170144361340696	0.310019432769862	0.756546178697979	0.960678835586406	0.0174217769982277	dx_AD
APIP	TMEM163	0.0446321630424946	0.182411049718997	0.244679053770318	0.806704947810479	0.99661777296319	0.0014713722010694	dx_AD
APIP	FRMD4A	-0.0434359287462487	0.0685429021994446	-0.633704254597504	0.526273847813576	0.81927709052753	0.0865691891618227	dx_AD
APIP	PICALM	0.00181704966893397	0.061009631751783	0.029782996827888	0.97624011931739	0.994042409642465	0.00259508654755655	dx_AD
APIP	CD163	0.0421240429521212	0.114641457846576	0.367441619666907	0.713289631413744	0.918921744297241	0.0367214717117946	dx_AD
APIP	GPNMB	0.20227892516535	0.129975358082153	1.55628673119329	0.119639925220572	0.515200546487583	0.288023684979735	dx_AD
APIP	MKI67	-0.320884503583602	0.18807494138466	-1.70615235193567	0.0879797174877062	0.849483764396645	0.0708449170896121	dx_AD
APIP	ERN1	0.04419742354923	0.114221531169741	0.386944765112188	0.698797099755135	0.917308521627472	0.0374845719577933	dx_AD
APLF	AIF1	0.196182296829906	0.131084543721649	1.4966089155903	0.134495048911767	0.742310405399172	0.12941445164485	dx_AD
APLF	HIST	0.179475805105812	0.169352598844581	1.05977591327383	0.289246557286102	0.870730089890188	0.0601164473316084	dx_AD
APLF	HSPA1A	0.00462732954003631	0.125060356860009	0.0370007703177761	0.970484391537666	0.997489027409801	0.00109187294606181	dx_AD
APLF	FRMD4A	0.0399023891251988	0.156080028256026	0.255653395063107	0.798218484760753	0.936376126985624	0.0285496672207939	dx_AD
APLF	PICALM	0.0511382409347179	0.057417669908668	0.890635949108723	0.373124506787137	0.714560291109758	0.145961121678327	dx_AD
APLF	CD163	0.0208891742409154	0.135150194531523	0.154562664991526	0.877166105231347	0.969719232648706	0.0133539908491894	dx_AD
APLF	GPNMB	-0.244003984159187	0.175734998781464	-1.38847688764956	0.164991877853341	0.569258164474909	0.244690731883706	dx_AD
APLF	ERN1	-0.130449065775261	0.0969050945053281	-1.34615281519682	0.178253238612012	0.614262060151539	0.211646308017036	dx_AD
APLP1	PICALM	-0.050942623594457	0.0699517224580683	-0.728254027268505	0.466458098723005	0.773293445052164	0.111655671174259	dx_AD
APLP2	AIF1	-0.0947568966155314	0.0719738427234395	-1.31654630390705	0.187990747723894	0.778960282071874	0.108484685737919	dx_AD
APLP2	CCL3	0.0580483036501307	0.118446270776078	0.490081310874451	0.624076362394572	0.988913932430203	0.00484150445657656	dx_AD
APLP2	HIF1A	0.0456781632009384	0.072569975406745	0.629436112454475	0.529063582173965	0.836274652839097	0.0776510663133047	dx_AD
APLP2	HIST	-0.0758304784398733	0.0666215285371733	-1.13822783873176	0.255025357026327	0.858194427762718	0.0664143096585786	dx_AD
APLP2	HSPA1A	-0.122125030215807	0.0824094113786824	-1.48193062142655	0.138358756254605	0.912981443256025	0.0395380495997778	dx_AD
APLP2	IFI44L	0.0907239110309759	0.0769628472006083	1.17880138704456	0.238477271905148	0.780589226128112	0.107577447245649	dx_AD
APLP2	TMEM163	-0.129176845469072	0.074010324823963	-1.74538952202042	0.0809170883185235	0.779530129422173	0.108167094344394	dx_AD
APLP2	FRMD4A	-0.106276920668442	0.0425685359453438	-2.49660737228308	0.0125387702205661	0.110794169193564	0.955483094785321	dx_AD
APLP2	PICALM	0.0605303603053397	0.0358621481660904	1.68786208860111	0.0914377056248354	0.39410476238957	0.404388317057731	dx_AD
APLP2	CD163	-0.0243979766605002	0.0403608643395797	-0.604495891248158	0.54551400007966	0.846412186413287	0.0724180924096165	dx_AD
APLP2	GPNMB	0.152505085601403	0.0799797966316272	1.90679511606931	0.0565471240451399	0.385344983029482	0.414150290906065	dx_AD
APLP2	MKI67	-0.0663813153601425	0.0856078784741227	-0.775411288579099	0.438096666776345	0.947808961295117	0.0232791894722139	dx_AD
APLP2	ERN1	-0.175209250152486	0.0971392477920461	-1.80369165023359	0.0712796592388803	0.46503201461236	0.332517147559761	dx_AD
APMAP	AIF1	-0.0416614588209383	0.0797259586296608	-0.522558267558276	0.601281688342835	0.941172946140803	0.0263305650389703	dx_AD
APMAP	CCL3	-0.0811209886569979	0.136161832371917	-0.595768926165896	0.551329605127145	0.988913932430203	0.00484150445657656	dx_AD
APMAP	HIF1A	-0.0742332748827773	0.091557012509922	-0.810787430124292	0.417487754234128	0.777241925417859	0.109443781043771	dx_AD
APMAP	HIST	0.0533100540152479	0.0736667016979321	0.723665547479566	0.469271089341737	0.924225598473495	0.0342220069038494	dx_AD
APMAP	HSPA1A	-0.00190440285622635	0.103855305195229	-0.0183370782325122	0.985369948281312	0.999551609899865	0.00019477701753608	dx_AD
APMAP	IFI44L	0.0741420317459113	0.0805739225637314	0.920174038781186	0.357481818611086	0.836505854777489	0.0775310150259646	dx_AD
APMAP	TMEM163	0.0664680446355583	0.0937155709461874	0.709252944462399	0.478167523524072	0.963189778626936	0.0162881347962514	dx_AD
APMAP	FRMD4A	0.0441821755578579	0.0455334045113027	0.970324447118612	0.331884795187899	0.681078012605851	0.166803139917193	dx_AD
APMAP	PICALM	0.110749468925561	0.042719112921339	2.59250394851339	0.00952800875882234	0.111104736403592	0.954267426656807	dx_AD
APMAP	CD163	0.0482602979235102	0.060145915718395	0.802386950918935	0.422329159024075	0.778346336661086	0.108827114280508	dx_AD
APMAP	GPNMB	0.135672674201338	0.090177007518459	1.50451515230827	0.132448774858358	0.533043843179055	0.27323706852005	dx_AD
APMAP	MKI67	0.0706233297482317	0.0908722637079721	0.777171458776326	0.4370576187289	0.947655985704294	0.0233492899034669	dx_AD
APMAP	ERN1	0.0164706794502827	0.0826576903643976	0.19926372703703	0.842056451794408	0.963468642272431	0.0161624156319473	dx_AD
APOBEC2	PICALM	0.00863956455493487	0.233942779512024	0.036930246673806	0.970540622832629	0.991731569966951	0.00360586157327376	dx_AD
APOBEC3C	AIF1	-0.105843991539764	0.130768543335454	-0.809399484310593	0.418285398739524	0.894618888837173	0.0483619364437647	dx_AD
APOBEC3C	HIST	-0.00404269763857679	0.172053703381494	-0.0234967196818364	0.981254055078575	0.999318565923415	0.000296043937914895	dx_AD
APOBEC3C	HSPA1A	0.081772878360697	0.124846418805569	0.654987777327014	0.512475623545773	0.993589949286601	0.00279281027482713	dx_AD
APOBEC3C	FRMD4A	-0.0280589139844798	0.143561839400015	-0.195448275821386	0.845042026622683	0.953221333632313	0.0208062464607967	dx_AD
APOBEC3C	PICALM	0.143294588793384	0.122033857367279	1.17421994096374	0.240306940763114	0.598027615301217	0.223278761001515	dx_AD
APOBEC3C	CD163	0.055921761069905	0.128019500519566	0.436822209452051	0.662240290871425	0.896025829039804	0.04767947108812	dx_AD
APOBEC3C	GPNMB	-0.0533534121770267	0.179787796133419	-0.296757696153268	0.766651504843909	0.93456275403934	0.0293915312910723	dx_AD
APOBEC3C	ERN1	0.215379339792599	0.123504448078214	1.74389945580099	0.081176623555306	0.484962991394993	0.314291402111532	dx_AD
APOBEC3F	AIF1	-0.423711856061994	0.137189652062936	-3.08851177687669	0.00201161720449686	0.188076443488396	0.725665596281928	dx_AD
APOBEC3F	HSPA1A	0.0602951240662066	0.17480321067335	0.344931445103023	0.730145909938261	0.993953591304247	0.00263389277673093	dx_AD
APOBEC3F	FRMD4A	-0.148851812111835	0.178478565334456	-0.834003858294676	0.404278809661067	0.739823065048648	0.130872133054142	dx_AD
APOBEC3F	PICALM	0.137507480531933	0.11459731973646	1.19991881876609	0.230170870506251	0.587985085146179	0.23063369011581	dx_AD
APOBEC3F	CD163	0.0110709830183611	0.172174519011535	0.0643009376876456	0.948730606835128	0.98831129950623	0.00510623925499123	dx_AD
APOBEC3F	ERN1	-0.660378582003809	0.197834644032075	-3.33803305904674	0.000843737101879323	0.0871117198028544	1.05992341211857	dx_AD
APOBEC3G	AIF1	0.039139553360549	0.105863100643338	0.369718562206235	0.711592199668806	0.959698123709047	0.0178653542778228	dx_AD
APOBEC3G	HIST	0.0201334679677965	0.152418530560089	0.132093308430494	0.894910488633001	0.987685856815032	0.0053811650743289	dx_AD
APOBEC3G	HSPA1A	-0.0574941998466745	0.110446156321571	-0.520563157302426	0.602671120374254	0.993953591304247	0.00263389277673093	dx_AD
APOBEC3G	IFI44L	-0.0998765051583299	0.162931135304139	-0.612998276676176	0.539877479210192	0.90228206217623	0.0446576765404835	dx_AD
APOBEC3G	FRMD4A	0.168960613730333	0.169884589809561	0.994561154250282	0.319949748467229	0.675921986206766	0.170103426713809	dx_AD
APOBEC3G	PICALM	0.0987430749250322	0.0986898477658025	1.00053933773772	0.3170495703623	0.670405157289143	0.173662653426704	dx_AD
APOBEC3G	CD163	0.32952187933734	0.130530926951105	2.5244736020359	0.0115871707035048	0.185977102054001	0.730540523866824	dx_AD
APOBEC3G	GPNMB	-0.0247884367843529	0.174046701488305	-0.142424053845218	0.886745063831184	0.972435883376487	0.0121390238467303	dx_AD
APOBEC3G	ERN1	-0.0420144207626141	0.100012933333978	-0.42008987599947	0.674419798240232	0.911532361878418	0.0402279080998115	dx_AD
APOBR	AIF1	-0.19407610551324	0.149569820994556	-1.29756192942361	0.194437911426848	0.783277572571543	0.106084308345513	dx_AD
APOBR	HSPA1A	0.0160100351014316	0.158174046479619	0.101217838563007	0.919377536315775	0.996672240610588	0.00144763757283962	dx_AD
APOBR	FRMD4A	-0.236657242884238	0.167927210665715	-1.40928466533837	0.158751011324778	0.47941485787065	0.319288510579284	dx_AD
APOBR	PICALM	-0.0729159694552823	0.147280929924133	-0.495080860046462	0.620543043809265	0.861041371233032	0.0649759811055055	dx_AD
APOBR	CD163	0.108678849885448	0.171081722889496	0.635245238649163	0.525268482779922	0.834106896266265	0.0787782881108844	dx_AD
APOBR	GPNMB	0.182695505372559	0.190011954104565	0.961494797701098	0.336303439978319	0.725093494008906	0.139605991616181	dx_AD
APOBR	ERN1	0.20180205735166	0.165675295768695	1.21805762540121	0.223202075189381	0.662108336836486	0.179070943731297	dx_AD
APOC1	AIF1	0.545790341735553	0.200029762763585	2.72854566338021	0.0063614282081884	0.306505232909879	0.513562106449042	dx_AD
APOC1	CCL3	0.143467056149577	0.256784085955461	0.558706960424568	0.576361728251406	0.988913932430203	0.00484150445657656	dx_AD
APOC1	HIF1A	0.758814824495721	0.290179146857732	2.61498744038885	0.00892307366026076	0.173544677514868	0.760588701274442	dx_AD
APOC1	HIST	0.349416592459165	0.216822247756676	1.61153477594831	0.107063213828261	0.74263685377315	0.129223502466214	dx_AD
APOC1	HSPA1A	0.342123464741766	0.175600021161047	1.94831106784432	0.0513777536294753	0.756241014005515	0.121339772790391	dx_AD
APOC1	IFI44L	0.273557915845051	0.218785490336998	1.25034761411136	0.211172592121387	0.764017026351538	0.116896962931999	dx_AD
APOC1	TMEM163	0.491318790898711	0.245110775065751	2.00447650972061	0.0450190407488508	0.71015090094315	0.148649357642091	dx_AD
APOC1	FRMD4A	-0.0940162476839856	0.189750652439501	-0.495472592453727	0.620266563916734	0.865532925995704	0.0627164063486627	dx_AD
APOC1	PICALM	0.258235858260364	0.0824876650710732	3.13059968466634	0.00174449781687601	0.0391691945720793	1.40705535866653	dx_AD
APOC1	CD163	0.301744273367031	0.168471801236645	1.7910669391086	0.0732825537494698	0.390020606842902	0.408912446302386	dx_AD
APOC1	GPNMB	0.0397762463780085	0.218348694004656	0.182168464800436	0.855450520320207	0.95924205881362	0.0180717874673582	dx_AD
APOC1	MKI67	-0.0635505291576535	0.299328568977074	-0.212310269530339	0.831864984129051	0.981597908920728	0.00806637544930434	dx_AD
APOC1	ERN1	0.0606859404391391	0.167915046192204	0.361408592114342	0.717794025886335	0.924885462695337	0.0339120467197002	dx_AD
APOC2	AIF1	-0.0594215752513065	0.143434873031632	-0.414275649954402	0.678672244619191	0.957110749753089	0.0190378059809838	dx_AD
APOC2	CCL3	-0.183435393704471	0.238363933768571	-0.769560188088561	0.441560828670287	0.969754678190298	0.0133381166442956	dx_AD
APOC2	HIF1A	-0.129260820990641	0.237707415059927	-0.543781189821333	0.586592054389938	0.866312745432119	0.0623252960937569	dx_AD
APOC2	HIST	0.109109256402917	0.187189946256899	0.582879895981034	0.559974155217327	0.948780322281951	0.0228343311604469	dx_AD
APOC2	HSPA1A	-0.0917916972513551	0.170138857144527	-0.539510484506085	0.589534664549079	0.993953591304247	0.00263389277673093	dx_AD
APOC2	IFI44L	0.198707091019536	0.196781158422293	1.00978717989407	0.312597263580855	0.818675534029334	0.0868881882287658	dx_AD
APOC2	TMEM163	-0.142555107980897	0.188706093152443	-0.755434578711438	0.449988272097114	0.956396525945156	0.0193620101028841	dx_AD
APOC2	FRMD4A	-0.327752774244755	0.178000106616302	-1.84130661759243	0.0655766385183727	0.303924660851875	0.517234059257465	dx_AD
APOC2	PICALM	-0.132397852490136	0.168607440694065	-0.78524323686503	0.432310969610124	0.754229398748661	0.122496543442621	dx_AD
APOC2	CD163	0.391661422388333	0.245326593163435	1.59648987636416	0.11037946422293	0.461680489751578	0.335658477998703	dx_AD
APOC2	GPNMB	0.114575497551174	0.18451974371016	0.620938958874488	0.534639786529492	0.839087442747676	0.0761927782368991	dx_AD
APOC2	MKI67	-0.235757791602494	0.242483584512885	-0.972262893903099	0.330919778643025	0.932056750746891	0.0305576436697647	dx_AD
APOC2	ERN1	-0.341764073499001	0.130558328200069	-2.61771177841124	0.00885215393794546	0.227370812489033	0.643265286299664	dx_AD
APOC4	AIF1	0.0884242758359903	0.137813103121409	0.641624590356195	0.52111696269921	0.921475642819205	0.0355161399121003	dx_AD
APOC4	HSPA1A	-0.142634930663569	0.13661277730546	-1.04408191881381	0.29644749056219	0.970015504008354	0.0132213242373995	dx_AD
APOC4	FRMD4A	0.000517169903303305	0.207541503283021	0.00249188665940252	0.99801176416485	0.99964478008424	0.000154297455664259	dx_AD
APOC4	PICALM	0.0546680332065481	0.153086222429686	0.357106161082899	0.721012332302211	0.906089626038867	0.0428288418717974	dx_AD
APOC4	CD163	0.256863658914664	0.176651578497973	1.45406942354388	0.145927059751177	0.517194986741541	0.286345693461089	dx_AD
APOC4	ERN1	-0.359943385836475	0.124171457932506	-2.89876105048331	0.00374640290070435	0.165693409138392	0.780694766364944	dx_AD
APOE	AIF1	0.345849220331792	0.113459160305303	3.04822651076529	0.00230196341231337	0.202789684652194	0.692954140130462	dx_AD
APOE	CCL3	0.167167333538879	0.154186498058809	1.08418918416007	0.278280926235413	0.935785571404988	0.0288236553476254	dx_AD
APOE	HIF1A	0.516068327680047	0.133489723101258	3.8659779621281	0.000110644929451429	0.0204086356968796	1.69018602659803	dx_AD
APOE	HIST	0.353113607993606	0.109483259513576	3.22527489191002	0.00125851764290064	0.257720816060246	0.588850502151469	dx_AD
APOE	HSPA1A	0.166554569819309	0.154273378887634	1.07960667627964	0.280317367184157	0.969081604467447	0.0136396503200428	dx_AD
APOE	IFI44L	0.440174215625174	0.107305021842835	4.10208402240369	4.09445524630718e-05	0.0557971888690511	1.253387680801	dx_AD
APOE	TMEM163	0.351361380914818	0.122720212766985	2.86310928731817	0.00419505840804415	0.384339927107197	0.415284496561895	dx_AD
APOE	FRMD4A	0.426634177212588	0.0795945880329807	5.3600902744268	8.31803755496416e-08	3.68447326654599e-05	4.43362459024275	dx_AD
APOE	PICALM	0.414659928788708	0.0747922555164381	5.54415595472411	2.95375487314077e-08	1.63358190562964e-05	4.78685908569345	dx_AD
APOE	CD163	0.342754072785511	0.0860334766110742	3.98396166570109	6.77758104322821e-05	0.0196147431379176	1.7074173747389	dx_AD
APOE	GPNMB	0.296554790161515	0.112759624412713	2.62997319923744	0.00853915997580062	0.186311182065667	0.729761078739404	dx_AD
APOE	MKI67	0.283700320884079	0.144036536532628	1.96964136818032	0.0488794870065242	0.832663724385411	0.0795303552917591	dx_AD
APOE	ERN1	0.28652870352639	0.221525746430551	1.29343296724301	0.195861354159943	0.635191705746906	0.197095181506445	dx_AD
APOL1	AIF1	-0.160157938115624	0.132293742120774	-1.21062368898305	0.226039661055044	0.806096099606252	0.0936131802286108	dx_AD
APOL1	HSPA1A	-0.0122609414211969	0.152490419258928	-0.0804046672622621	0.935915414987019	0.996672240610588	0.00144763757283962	dx_AD
APOL1	PICALM	0.0235842917090705	0.123587955266155	0.190830017846644	0.848658769991461	0.95427569342646	0.0203261380457615	dx_AD
APOL1	CD163	-0.114114984000711	0.168127542945372	-0.678740568032861	0.497302256726249	0.81987723402225	0.0862511727116937	dx_AD
APOL1	ERN1	0.0642906173654012	0.122795669861723	0.523557690900641	0.600586215302704	0.884373611896274	0.0533642244592329	dx_AD
APOL2	AIF1	0.0910395676156153	0.104766825263659	0.868973240207503	0.384861767589365	0.878250905660092	0.0563813936874	dx_AD
APOL2	HSPA1A	-0.0680660973488045	0.124379820257779	-0.547243895414357	0.584211182939882	0.993953591304247	0.00263389277673093	dx_AD
APOL2	FRMD4A	0.0267700988511041	0.150520729515926	0.177849914342009	0.858840846195613	0.957733374502908	0.0187553782896152	dx_AD
APOL2	PICALM	0.12940936610774	0.104610221831522	1.23706234287658	0.216063938640577	0.574437200067673	0.24075744331139	dx_AD
APOL2	CD163	0.207509954987831	0.127392134599603	1.62890711926636	0.103332682763041	0.453107942740777	0.343798324803254	dx_AD
APOL2	GPNMB	-0.131784694851056	0.180107512252026	-0.731700156219184	0.46435160105209	0.802466553655643	0.0955730596900664	dx_AD
APOL2	ERN1	-0.0569207049605129	0.111507299255559	-0.510466178810937	0.609724903325355	0.887591645668657	0.05178679415643	dx_AD
APOL3	AIF1	0.157224772922429	0.126989854435352	1.23808924438502	0.215682971528515	0.801029122643405	0.0963516941861605	dx_AD
APOL3	HSPA1A	0.315289769795617	0.137699235568661	2.28969876625352	0.0220387849887327	0.567424511570421	0.246091907507655	dx_AD
APOL3	FRMD4A	0.399148097799875	0.201981119984004	1.97616538531663	0.0481360489120142	0.252387330194558	0.597932450397389	dx_AD
APOL3	PICALM	0.23006489488484	0.116056101270927	1.98235932764764	0.047439038308878	0.282590371059915	0.548842640317572	dx_AD
APOL3	CD163	0.157241675671727	0.134710004236553	1.16726056511444	0.243105158854775	0.63670734159698	0.196060142445449	dx_AD
APOL3	ERN1	0.094226263160694	0.125899180042978	0.748426345020898	0.454203036721617	0.816904861791235	0.0878285192386686	dx_AD
APOL6	AIF1	-0.15145088176561	0.130879181193322	-1.15718084713489	0.247198481125181	0.82023370851037	0.0860623868173341	dx_AD
APOL6	HIF1A	-0.178351762794985	0.195829189691241	-0.910751676377704	0.362426229224694	0.745672470893296	0.127451890112815	dx_AD
APOL6	HIST	0.0675343537990423	0.188281741983847	0.358687746817405	0.719828695878389	0.972140656481326	0.0122708935981493	dx_AD
APOL6	HSPA1A	0.0406216555722594	0.142697250380013	0.284670205375934	0.775896819238701	0.995760211575623	0.00184523118204909	dx_AD
APOL6	IFI44L	-0.0794143633163709	0.180385584374796	-0.440247836830286	0.659757616386998	0.929081692124274	0.0319460977620412	dx_AD
APOL6	TMEM163	0.050694293707942	0.179051802584442	0.283126407979244	0.77707993881058	0.99661777296319	0.0014713722010694	dx_AD
APOL6	FRMD4A	-0.00272464814181328	0.140770906596892	-0.0193551935387864	0.984557754081483	0.995550559082054	0.00193667941077609	dx_AD
APOL6	PICALM	0.0265040371041252	0.112980421211617	0.23458964677147	0.814527246019264	0.942758788840246	0.0255994102063206	dx_AD
APOL6	CD163	-0.0388827737191999	0.10946194911951	-0.355217260719045	0.722426834657804	0.921073216296266	0.0357058462747817	dx_AD
APOL6	GPNMB	0.221182963971802	0.164874465441887	1.34152346380017	0.179750556848349	0.586844099137064	0.231477257998038	dx_AD
APOL6	MKI67	-0.519667073171916	0.229362899057597	-2.26569805015161	0.0234698770128296	0.75869481045313	0.119932886542598	dx_AD
APOL6	ERN1	0.0122617866990016	0.151593612313423	0.0808859061531568	0.93553268849726	0.985321111656857	0.0064222118435301	dx_AD
APOLD1	AIF1	0.455012926050736	0.201161861111233	2.26192442015207	0.0237020733099953	0.479873720587607	0.318873032764579	dx_AD
APOLD1	HIF1A	0.186028159380184	0.230315155539227	0.807711324704814	0.419256782788415	0.777241925417859	0.109443781043771	dx_AD
APOLD1	HIST	0.187517628099991	0.184784136614068	1.01479289042886	0.31020456346649	0.881896097351803	0.0545825792728036	dx_AD
APOLD1	HSPA1A	0.144390911165721	0.140023266014737	1.03119228164928	0.302450659405051	0.971520813162548	0.0125478909521844	dx_AD
APOLD1	FRMD4A	-0.0811346098873553	0.188400661699835	-0.430649283050933	0.666723400997707	0.890119549673008	0.050551660460099	dx_AD
APOLD1	PICALM	0.127415366355042	0.151040693585626	0.843583032693168	0.398902448934102	0.732680813389188	0.135085181121434	dx_AD
APOLD1	CD163	0.189951205985233	0.207761634788357	0.914274698400082	0.360572521975115	0.73419090232152	0.134191001330318	dx_AD
APOLD1	GPNMB	0.112108334781043	0.230369779980352	0.486645144126997	0.626509825731525	0.884955496181091	0.0530785691315053	dx_AD
APOLD1	MKI67	0.304402542743027	0.336622424422075	0.904284802967704	0.365844402949305	0.943735835894498	0.0251495534438382	dx_AD
APOLD1	ERN1	-0.0402991895567482	0.13354484825843	-0.301765212827702	0.76283105144841	0.941304716578561	0.0262697651949955	dx_AD
APOM	AIF1	-0.280260161775305	0.223436371833519	-1.25431754676058	0.209726608633966	0.798937451713932	0.0974872199836361	dx_AD
APOM	PICALM	0.0184985654147178	0.192317805837938	0.0961874816225087	0.923371672931463	0.977760235298349	0.00976762911111448	dx_AD
APOM	ERN1	-0.0349861756888501	0.167947232431986	-0.20831647644458	0.83498186749721	0.96181725499278	0.0169074359532798	dx_AD
APP	AIF1	-0.0677785911956496	0.08277517988936	-0.818827470822107	0.412884855353057	0.891481751810162	0.0498875421905471	dx_AD
APP	CCL3	0.00527234686461201	0.177386436059551	0.0297223789018571	0.976288464022025	0.999742364005801	0.000111904306527802	dx_AD
APP	HIF1A	0.066860077900784	0.119829431780606	0.557960401775058	0.57687142429828	0.860076596104407	0.065462869937621	dx_AD
APP	HIST	0.0718371252564427	0.079740443041713	0.900886959191637	0.367648425584465	0.897281241286777	0.0470714115879237	dx_AD
APP	HSPA1A	-0.00584598011843235	0.135607508264003	-0.0431095607704205	0.965614197993264	0.997489027409801	0.00109187294606181	dx_AD
APP	IFI44L	0.108095078172392	0.0873356696679187	1.23769679196836	0.215828509116072	0.767696100172022	0.114810665564929	dx_AD
APP	TMEM163	0.0921279577002566	0.0993320012253444	0.927475099301134	0.35367991451563	0.950701518418816	0.0219558124533624	dx_AD
APP	FRMD4A	-0.0802702936341278	0.0489816175956583	-1.63878404949294	0.101258242231322	0.385372712729994	0.414119039889024	dx_AD
APP	PICALM	0.0857876829897404	0.0415890388663722	2.06274742884491	0.039136631151755	0.25245409462409	0.597817580966806	dx_AD
APP	CD163	0.0758672481370276	0.0740922257550234	1.02395693156625	0.305855617830155	0.692380561409208	0.159655133447166	dx_AD
APP	GPNMB	-0.0716146667343936	0.105060763888224	-0.68164997173051	0.495460308554405	0.821715223672596	0.0852786669076503	dx_AD
APP	MKI67	-0.0203419147581752	0.113440813718671	-0.179317426342007	0.85768846437751	0.984786964643744	0.00665770867621128	dx_AD
APP	ERN1	-0.296626933493948	0.136257723828894	-2.17695500231927	0.0294839249653299	0.355664620629884	0.448959333659879	dx_AD
APPBP2	AIF1	0.137660777714222	0.0834533851034673	1.64955295154951	0.0990344045471796	0.704319340896182	0.152230385540429	dx_AD
APPBP2	CCL3	-0.00479462051519185	0.133397512172336	-0.0359423533251332	0.971328324599671	0.999742364005801	0.000111904306527802	dx_AD
APPBP2	HIF1A	-0.0259990345815188	0.0766398540074941	-0.3392364836574	0.734431587063556	0.925811246655514	0.0334775477584767	dx_AD
APPBP2	HIST	0.172342331977914	0.123799390192707	1.39210970029533	0.163889181268694	0.807051945037294	0.0930985114773888	dx_AD
APPBP2	HSPA1A	0.094863059741211	0.0842861920862024	1.12548754894742	0.260382490459593	0.959287870048847	0.018051047038582	dx_AD
APPBP2	IFI44L	-0.043217762816635	0.0761103626353335	-0.567830204984091	0.570150267863694	0.908691339069586	0.0415836112808288	dx_AD
APPBP2	TMEM163	0.0591558920831712	0.0776210885895225	0.762111085506681	0.445993707166096	0.956396525945156	0.0193620101028841	dx_AD
APPBP2	FRMD4A	-0.0419726948371546	0.0427693287708263	-0.981373709698827	0.326408485915641	0.678907341819606	0.168189494765731	dx_AD
APPBP2	PICALM	0.0616584816574703	0.0341671965138414	1.80461050213739	0.0711356535026225	0.352258928843335	0.453137989848856	dx_AD
APPBP2	CD163	0.030260018833758	0.0396559454698248	0.763063860292615	0.445425311734332	0.793437932673907	0.100487040618659	dx_AD
APPBP2	GPNMB	-0.008559015735775	0.0761891597035434	-0.112339022625773	0.910554602033498	0.977845232907179	0.0097298771277892	dx_AD
APPBP2	MKI67	0.0709882117331671	0.0888030829408787	0.799389045765766	0.424064860225814	0.945053390795112	0.0245436553291441	dx_AD
APPBP2	ERN1	0.0285740675063124	0.0782057076682447	0.365370614987925	0.714834773100722	0.923835361837037	0.0344054181916898	dx_AD
APPL1	AIF1	-0.0521617340621176	0.081468317238361	-0.640270179013299	0.521996964569665	0.921920834558673	0.0353063702592105	dx_AD
APPL1	CCL3	0.213252803070709	0.154144495599067	1.38346038398532	0.166523746446689	0.894928012853813	0.0482118975083686	dx_AD
APPL1	HIF1A	0.0118877115183913	0.0828629881476102	0.14346225961843	0.885925115346687	0.969772226821555	0.013330257744581	dx_AD
APPL1	HIST	-0.129849383661953	0.0678784511292283	-1.91296916034137	0.0557520006334734	0.693677238928342	0.158842555421177	dx_AD
APPL1	HSPA1A	-0.0658396755710369	0.0738805587927709	-0.891163746550861	0.372841330407441	0.986734250512015	0.00579979674933194	dx_AD
APPL1	IFI44L	-0.0664725572155996	0.0739863164895717	-0.898443933547751	0.368948923146624	0.839293902267098	0.076085932160779	dx_AD
APPL1	TMEM163	-0.0202080254736902	0.070866554292273	-0.285156032708276	0.77552460329743	0.99661777296319	0.0014713722010694	dx_AD
APPL1	FRMD4A	-0.0320144488072081	0.0400616160916645	-0.799130238130089	0.424214897795165	0.754877759009349	0.122123370074011	dx_AD
APPL1	PICALM	0.0170869704380723	0.0344356298669316	0.496200316477465	0.619753087745349	0.860513404602025	0.0652423600844174	dx_AD
APPL1	CD163	0.00322428426717149	0.0411671389463932	0.0783217962115383	0.937572079847618	0.987262850853513	0.00556720449600671	dx_AD
APPL1	GPNMB	0.0728044522856598	0.0712041823475884	1.02247438121345	0.306556431893517	0.702669266861628	0.153249041089636	dx_AD
APPL1	MKI67	-0.0251714708320359	0.0890448572081268	-0.282683038877832	0.777419819182269	0.977968877208853	0.00967496593993188	dx_AD
APPL1	ERN1	0.154614736786715	0.0734696701047185	2.10447027414629	0.0353374449731811	0.386838495855063	0.412470314047314	dx_AD
APPL2	AIF1	-0.0899183321031175	0.0750097688207791	-1.19875495574396	0.230623242180598	0.811703696453521	0.0906024762754578	dx_AD
APPL2	CCL3	-0.191180660650147	0.144255572396405	-1.32529133865828	0.185074540614451	0.905406282594361	0.0431564962704149	dx_AD
APPL2	HIF1A	-0.113209264280784	0.0808611216636733	-1.40004568266635	0.16149963900528	0.560660100944385	0.251300349120408	dx_AD
APPL2	HIST	-0.0379131414658296	0.065901958866477	-0.57529612348314	0.565091042798599	0.949741370469151	0.022394643837633	dx_AD
APPL2	HSPA1A	-0.263898400248766	0.0894275934089234	-2.95097285065074	0.00316774759766067	0.257256135405263	0.58963425877787	dx_AD
APPL2	IFI44L	-0.023976943039732	0.0708949146017424	-0.338203990715333	0.735209468718029	0.954946791063997	0.0200208263126643	dx_AD
APPL2	TMEM163	-0.147200144427901	0.074678995613265	-1.97110503722086	0.0487118626958226	0.725094867389643	0.139605169031072	dx_AD
APPL2	FRMD4A	-0.052171791340014	0.0404802587416497	-1.28882059951694	0.197460462817359	0.538718256656861	0.268638306371657	dx_AD
APPL2	PICALM	0.0156309973046945	0.036933231632626	0.423223114082615	0.672132484219895	0.886766775020779	0.0521905872032998	dx_AD
APPL2	CD163	-0.0283164502033785	0.0424844324953292	-0.666513556618455	0.505082901485166	0.823951514999846	0.0840983433848589	dx_AD
APPL2	GPNMB	0.0276358891770814	0.073526152766658	0.375864752026213	0.70701744610857	0.916424317819679	0.0379033950885162	dx_AD
APPL2	MKI67	-0.0208447298531634	0.0808156225020596	-0.257929459772857	0.796461348297798	0.977968877208853	0.00967496593993188	dx_AD
APPL2	ERN1	-0.198724708619002	0.122005763139538	-1.62881411095081	0.103352376567659	0.518152321477849	0.285542551735598	dx_AD
APRT	AIF1	0.108669771808088	0.129212011365707	0.841019117801069	0.400337224392804	0.885658006175793	0.0527339470784327	dx_AD
APRT	CCL3	0.0041398994437678	0.181372355903532	0.0228254158311189	0.981789534402413	0.999742364005801	0.000111904306527802	dx_AD
APRT	HIF1A	0.00928836241413017	0.187913849100461	0.0494288337905551	0.960577550197983	0.990546876831752	0.00412496700314198	dx_AD
APRT	HIST	-0.151880294878892	0.15863493377111	-0.957420230641225	0.338355191295946	0.88831793612273	0.0514315689160433	dx_AD
APRT	HSPA1A	-0.0257611011014813	0.177620141157092	-0.145034796919216	0.884683398274349	0.996374927679531	0.00157720938465507	dx_AD
APRT	IFI44L	0.138346248338554	0.150643952593892	0.918365762159134	0.358427409091599	0.836505854777489	0.0775310150259646	dx_AD
APRT	TMEM163	0.127599182448067	0.177603045582578	0.718451544732878	0.472478914646499	0.962702737635284	0.0165077931809829	dx_AD
APRT	FRMD4A	-0.0585444409665907	0.173464032982685	-0.337501901460083	0.73573857898946	0.916938753422664	0.0376596718969251	dx_AD
APRT	PICALM	0.00437095898715967	0.157259323979094	0.0277945935195596	0.977825978044748	0.994251614376472	0.00250369517303649	dx_AD
APRT	CD163	0.0491718812935296	0.138736724592287	0.354425848224641	0.723019766095749	0.921156042599442	0.0356667946678484	dx_AD
APRT	GPNMB	0.0413956057937164	0.165679125921322	0.249854081276204	0.802700194928311	0.945135197974121	0.024506062882912	dx_AD
APRT	MKI67	-0.287289429145587	0.243430083146263	-1.18017225082642	0.237931713199351	0.913798783374379	0.0391494244967129	dx_AD
APRT	ERN1	0.349517524064999	0.205011900460126	1.70486456288902	0.0882196868695841	0.498948186049189	0.301944551934294	dx_AD
APTX	AIF1	0.123802820854375	0.0774665234078244	1.59814608179345	0.110010470054472	0.720190908650281	0.142552365258453	dx_AD
APTX	HIF1A	0.214333676238059	0.159814559234668	1.34113986400536	0.179875046568581	0.585824601855337	0.232232393962604	dx_AD
APTX	HIST	-0.00128127635542885	0.133584401733771	-0.00959151172441817	0.992347198219765	0.999318565923415	0.000296043937914895	dx_AD
APTX	HSPA1A	0.0167524914668302	0.0829071975120359	0.20206317388063	0.839867336984789	0.996374927679531	0.00157720938465507	dx_AD
APTX	IFI44L	-0.049362111209871	0.162042327156638	-0.304624798199516	0.76065193091207	0.961554473623694	0.0170261072403258	dx_AD
APTX	TMEM163	0.117717100160943	0.13004173554802	0.905225539053766	0.36534591454895	0.950831273484156	0.0218965424694806	dx_AD
APTX	FRMD4A	-0.0980269356579495	0.0521326392817354	-1.88033709799713	0.0600621503586714	0.28774455721477	0.540992882446901	dx_AD
APTX	PICALM	0.0515804344543908	0.0419512896786961	1.22953155551222	0.218872574190784	0.577479331091621	0.238463555251391	dx_AD
APTX	CD163	0.0608346864554907	0.0531754156458312	1.14403781741309	0.252607953821267	0.647068421319919	0.189049794399938	dx_AD
APTX	GPNMB	-0.0139122856932055	0.12458460426969	-0.111669381419628	0.911085557533717	0.977999256499046	0.00966147537444797	dx_AD
APTX	MKI67	0.0901835421215491	0.183303968791719	0.491989031748796	0.622727097350242	0.977968877208853	0.00967496593993188	dx_AD
APTX	ERN1	-0.109628597425948	0.0971627468440093	-1.12829866370443	0.259193807645656	0.689269207955101	0.161611122512468	dx_AD
AQP11	HSPA1A	0.0346343222060117	0.16654865739552	0.207953175652219	0.835265528453587	0.996339630875479	0.00159259463605944	dx_AD
AQP11	PICALM	0.204168510488628	0.141909067268143	1.4387277319133	0.150227678897553	0.492568997245056	0.307532926538969	dx_AD
AQP11	ERN1	0.0341426149665098	0.147487261869978	0.231495347690496	0.816929999298787	0.955474213973293	0.0197810290487608	dx_AD
AQP9	ERN1	-0.0253404376920212	0.238717684879649	-0.106152326773765	0.915461494875103	0.980626524654639	0.00849636383780221	dx_AD
AQR	AIF1	-0.0831909425321733	0.0875444609786254	-0.95027077215639	0.341974686075627	0.86092361727287	0.0650353782425459	dx_AD
AQR	CCL3	0.0508442853304523	0.161616455336593	0.314598443732481	0.753066560932484	0.991852629026161	0.00355285118784023	dx_AD
AQR	HIF1A	0.0931532722139875	0.0723613555114002	1.28733453865871	0.197977710054332	0.608789141498505	0.21553310234349	dx_AD
AQR	HIST	0.0984619497098125	0.148353562738395	0.663697911208505	0.506883676534365	0.934363088010106	0.029484326685195	dx_AD
AQR	HSPA1A	-0.0382590936930889	0.0848103030486268	-0.451113748186381	0.651907569451644	0.993953591304247	0.00263389277673093	dx_AD
AQR	IFI44L	0.251269824329249	0.159216890802189	1.5781606025797	0.114528718612743	0.699521129322717	0.155199162931019	dx_AD
AQR	TMEM163	-0.0101441522727598	0.0758398448558683	-0.133757555702262	0.893594291154988	0.999470404929196	0.000230061141895285	dx_AD
AQR	FRMD4A	-0.0949738478233176	0.0446664049764847	-2.12629263253486	0.0334789011225101	0.204796692639006	0.688677061271536	dx_AD
AQR	PICALM	-0.0267743392522676	0.0341804837225523	-0.783322420759124	0.43343780026431	0.755568083141568	0.121726395917301	dx_AD
AQR	CD163	-0.00486371890591157	0.0448766837404999	-0.108379641731909	0.913694549546344	0.98305874789853	0.00742052781813821	dx_AD
AQR	GPNMB	0.0270339764834592	0.0791552589783909	0.341531021847069	0.732703855172766	0.924193835035563	0.0342369328298288	dx_AD
AQR	MKI67	-0.00637406361957193	0.17265285003887	-0.0369183805430199	0.970550084183154	0.997895187031488	0.000915072023582349	dx_AD
AQR	ERN1	-0.0195228148807427	0.0839290130758114	-0.232611038367723	0.816063455036396	0.955097159923126	0.019952446351176	dx_AD
ARAF	AIF1	-0.0419928980419551	0.098785181201858	-0.425093091201064	0.670768814111005	0.95477898363753	0.0200971491444448	dx_AD
ARAF	HSPA1A	-0.00948817883488084	0.138783828030416	-0.068366602719745	0.945493806774158	0.996672240610588	0.00144763757283962	dx_AD
ARAF	FRMD4A	0.177083195434695	0.132802167244828	1.33343603578572	0.182388753284513	0.514749903756811	0.2884037259103	dx_AD
ARAF	PICALM	0.088516060022223	0.0978400066537167	0.904702105504819	0.365623225369128	0.709267714728911	0.14918980842187	dx_AD
ARAF	CD163	-0.111370959413385	0.108211855545714	-1.02919369464408	0.303388664680931	0.690509320130279	0.160830455168139	dx_AD
ARAF	ERN1	-0.0728878157275927	0.125341421082791	-0.581514196168629	0.560893953285721	0.86607588067097	0.062444055889123	dx_AD
ARAP1	AIF1	0.0313060427675467	0.0938346119952306	0.333630012442934	0.738658767998741	0.963771569186871	0.0160258893311131	dx_AD
ARAP1	CCL3	0.25233423531276	0.129162934072739	1.95361182466369	0.0507471411505815	0.733880389465113	0.134374717234121	dx_AD
ARAP1	HIF1A	0.0911957723575007	0.088056249189037	1.03565361002061	0.300363771795479	0.701960925940396	0.153687061831396	dx_AD
ARAP1	HIST	0.133104239090015	0.0780688462061665	1.7049597318053	0.0882019348495918	0.731323117387475	0.13589069815358	dx_AD
ARAP1	HSPA1A	0.160535840900554	0.0887011359620505	1.80985101441358	0.0703188943400529	0.811882296745454	0.0905069283686754	dx_AD
ARAP1	IFI44L	0.0736795542049481	0.0834546794022097	0.882869058184858	0.377307023102481	0.842899399137302	0.0742242557509237	dx_AD
ARAP1	TMEM163	-0.0351018301197176	0.0882079891898863	-0.39794388741992	0.690671548378478	0.990823872058804	0.00400353844215908	dx_AD
ARAP1	FRMD4A	0.0702797298721524	0.046626577373671	1.5072890576746	0.131736581130088	0.439447212609256	0.35709328589027	dx_AD
ARAP1	PICALM	0.126159237883411	0.0403988091123392	3.12284546637484	0.00179111764154562	0.0397908333559437	1.40021696514872	dx_AD
ARAP1	CD163	0.06966236076053	0.050910729637679	1.36832375525361	0.171210758214534	0.55556511276272	0.255265034011368	dx_AD
ARAP1	GPNMB	0.0791915777387906	0.0848894233556734	0.932879204597613	0.350882340492873	0.734060850847403	0.134267937233985	dx_AD
ARAP1	MKI67	0.0709999467547155	0.104916954946847	0.67672519461402	0.498580328000297	0.959914562692402	0.0177674196713221	dx_AD
ARAP1	ERN1	0.0138194313333244	0.1033032694142	0.133775353013414	0.893580217433951	0.977083716103929	0.0100682245264743	dx_AD
ARAP2	AIF1	0.103870340044489	0.0839501307249797	1.23728622156371	0.215980841285264	0.801192412009664	0.0962631725061908	dx_AD
ARAP2	CCL3	0.222779206182256	0.14589602611035	1.52697240714257	0.126767872844594	0.884202285145158	0.053448367031762	dx_AD
ARAP2	HIF1A	0.0213109750574406	0.0871458460511315	0.244543785195874	0.806809695396754	0.946650288408956	0.0238104284562288	dx_AD
ARAP2	HIST	0.0924862142238626	0.0728139473149459	1.27017168597971	0.204023480952501	0.826420195638167	0.0827990782901728	dx_AD
ARAP2	HSPA1A	0.262119420763288	0.110280811233785	2.37683616787711	0.0174618419123533	0.534672519647463	0.271912136588195	dx_AD
ARAP2	IFI44L	0.12699295748309	0.090449832355194	1.40401539921481	0.160314264033579	0.74227854904679	0.129433089851761	dx_AD
ARAP2	TMEM163	0.180883760183036	0.0931781811438306	1.94126734351922	0.0522258584220483	0.728776702259592	0.137405519462373	dx_AD
ARAP2	FRMD4A	0.028989835604375	0.0502069534339638	0.577406785745419	0.563664691291339	0.837899502587125	0.0768080673949801	dx_AD
ARAP2	PICALM	0.190260283123994	0.0420964694418651	4.51962565142767	6.19490720427818e-06	0.000739728237529036	3.13092780272708	dx_AD
ARAP2	CD163	0.0436154046377918	0.0516452396041533	0.844519358842985	0.398379250245967	0.761977445866519	0.118057883359453	dx_AD
ARAP2	GPNMB	0.184610005140469	0.0932575313722353	1.97957207770815	0.0477516330954658	0.3667168206478	0.435669169267696	dx_AD
ARAP2	MKI67	0.0724129483855281	0.0966969160091454	0.748865128011729	0.453938500446166	0.955898398183945	0.0195882661475353	dx_AD
ARAP2	ERN1	0.0845078591813886	0.096584812629884	0.874960119301834	0.381595605570178	0.777613079784002	0.109236443001738	dx_AD
ARAP3	AIF1	-0.361709104217546	0.20008216023576	-1.80780287353624	0.0706371863906382	0.656476654706911	0.182780713462147	dx_AD
ARAP3	PICALM	-0.07792792168215	0.164431014334754	-0.473924715464576	0.635553593814088	0.867436961137608	0.0617620766810106	dx_AD
ARAP3	ERN1	0.00141598458113812	0.184506188589451	0.00767445575654298	0.993876730346661	0.998427534797356	0.00068345045245864	dx_AD
ARCN1	AIF1	-0.0104746853386617	0.108139158579477	-0.096863018690527	0.922835177472746	0.992950028945536	0.00307260719373173	dx_AD
ARCN1	CCL3	0.299511110340038	0.196405633641101	1.52496191065143	0.12726859830475	0.884202285145158	0.053448367031762	dx_AD
ARCN1	HIF1A	-0.0537883313022762	0.170906836019358	-0.314723112047922	0.752971894480822	0.935221413165861	0.0290855579697095	dx_AD
ARCN1	HIST	-0.231271582428221	0.154823646911765	-1.49377428475138	0.135234624943968	0.77549492222064	0.110421041510952	dx_AD
ARCN1	HSPA1A	-0.0286841909332924	0.114858224682048	-0.24973562853419	0.80279180342184	0.995760211575623	0.00184523118204909	dx_AD
ARCN1	IFI44L	0.234543708629626	0.162110723502768	1.44681180591746	0.147949639309372	0.739006880068857	0.131351518354794	dx_AD
ARCN1	TMEM163	-0.246916326820974	0.165774843607517	-1.48946801244201	0.136364170517821	0.853369344424621	0.0688629623512731	dx_AD
ARCN1	FRMD4A	0.00207533999745024	0.124346144348077	0.0166900229060647	0.986683906621545	0.996110041173798	0.00169268202334141	dx_AD
ARCN1	PICALM	0.0147621598560788	0.0706440443230753	0.208965384096177	0.834475261525721	0.950797278857113	0.021912069875106	dx_AD
ARCN1	CD163	-0.0862579584983303	0.100946270355227	-0.854493763809115	0.392831463281231	0.758125213107748	0.120259059709872	dx_AD
ARCN1	GPNMB	-0.001224384764833	0.124180493019945	-0.00985971898691326	0.992133209907126	0.999752795768777	0.000107372705563876	dx_AD
ARCN1	MKI67	-0.0693303573699291	0.207496247763712	-0.334128246255709	0.738282786298714	0.977968877208853	0.00967496593993188	dx_AD
ARCN1	ERN1	0.178460116850937	0.0833783481413355	2.14036522465554	0.0323252626064982	0.372421340362497	0.428965441181208	dx_AD
AREG	HSPA1A	-0.0332669247573096	0.312162640041007	-0.106569206209108	0.915130749311425	0.996672240610588	0.00144763757283962	dx_AD
AREG	ERN1	0.129010262702505	0.328488829557298	0.392738659869718	0.694512513820814	0.915660666049663	0.038265441360322	dx_AD
AREL1	AIF1	0.0221096086696004	0.101414698818338	0.218011875272684	0.827419858834309	0.980969552887223	0.0083444719455084	dx_AD
AREL1	HSPA1A	0.0665081363711759	0.108580621992674	0.612523074104909	0.54019173648526	0.993953591304247	0.00263389277673093	dx_AD
AREL1	TMEM163	0.492139514378173	0.165128643492883	2.98034007891177	0.0028792853420765	0.354825542027148	0.449985125136302	dx_AD
AREL1	FRMD4A	0.0235521848955547	0.0564630434552714	0.417125671134114	0.676586488840111	0.894097287999424	0.0486152224317207	dx_AD
AREL1	PICALM	0.080444349572803	0.0472908643887737	1.70105475153674	0.0889327065002206	0.388910783533334	0.410150014774642	dx_AD
AREL1	CD163	0.057891124118453	0.105035849218204	0.551155862968162	0.581526833494163	0.863231379455184	0.0638727809334251	dx_AD
AREL1	GPNMB	0.0879848171154372	0.1445771060475	0.608566733148815	0.542811660448617	0.844906883482007	0.0731911516636642	dx_AD
AREL1	ERN1	-0.00331839318109317	0.0853811609797303	-0.0388656366699086	0.968997513822491	0.992940304312061	0.00307686055514444	dx_AD
ARF1	AIF1	0.00151591486853153	0.091659520047101	0.0165385425076691	0.986804753812432	0.99916644756473	0.000362158182910409	dx_AD
ARF1	CCL3	-0.112198398742324	0.144465348289181	-0.776645749801072	0.437367801880217	0.969577860798591	0.0134173096823043	dx_AD
ARF1	HIF1A	-0.0224429615739644	0.0797200883119387	-0.281522036028696	0.778310028933566	0.941506637062247	0.0261766141185325	dx_AD
ARF1	HIST	-0.0681346688393507	0.121326881271255	-0.561579331187285	0.574402665877628	0.952547710627936	0.0211132624308049	dx_AD
ARF1	HSPA1A	0.0300694209746242	0.100235049446718	0.299989087056901	0.764185479762779	0.995760211575623	0.00184523118204909	dx_AD
ARF1	IFI44L	0.265015498489839	0.125492582033808	2.11180210172458	0.0347034269633489	0.531626223216383	0.274393605010553	dx_AD
ARF1	TMEM163	-0.0360577924151945	0.0871692626363309	-0.413652603276308	0.679128542993692	0.990374263612048	0.00420065398278051	dx_AD
ARF1	FRMD4A	-0.0463025584923326	0.0507409551421568	-0.912528318842453	0.361490669029777	0.705964140268486	0.151217358550247	dx_AD
ARF1	PICALM	0.00943389233850658	0.0424850169173421	0.222052220359497	0.824273231930454	0.946020795024336	0.0240993170178057	dx_AD
ARF1	CD163	-0.00714544155386222	0.052122717900001	-0.137088813510665	0.890960594512213	0.974439225597917	0.011245242036895	dx_AD
ARF1	GPNMB	0.0330328405838154	0.0921954613366188	0.358291396397571	0.720125256001422	0.921032875621023	0.0357248676902519	dx_AD
ARF1	MKI67	-0.22400372452629	0.202888782123169	-1.10407151239295	0.269562117696626	0.919395489283659	0.0364976313057677	dx_AD
ARF1	ERN1	0.075552017563342	0.0894407719288504	0.844715625033325	0.398269633391441	0.785867998734357	0.104650395736179	dx_AD
ARF3	AIF1	0.042356011695647	0.1017315920019	0.416350622870976	0.677153454415066	0.957110749753089	0.0190378059809838	dx_AD
ARF3	CCL3	-0.0405664353124733	0.193275813983922	-0.209888834387979	0.833754437001988	0.993702672192411	0.00274354230542944	dx_AD
ARF3	HIF1A	0.190419973993309	0.164727932608968	1.15596651385973	0.247694854189261	0.663380517899558	0.178237286951232	dx_AD
ARF3	HIST	-0.163762801825013	0.145793436994818	-1.12325222040573	0.261330389859458	0.858194427762718	0.0664143096585786	dx_AD
ARF3	HSPA1A	0.0579641482649542	0.10747593723635	0.539322100885573	0.589664621610131	0.993953591304247	0.00263389277673093	dx_AD
ARF3	IFI44L	-0.0277644282412548	0.170832805864078	-0.162523984200935	0.870893242691676	0.979151625569098	0.00915005074116126	dx_AD
ARF3	TMEM163	0.0315013757401186	0.139177805402323	0.22633907503468	0.820937709346286	0.997591105330704	0.0010474317458477	dx_AD
ARF3	FRMD4A	0.0473684741677394	0.115848587435301	0.408882621846329	0.682625802791382	0.896381784776761	0.047506977272313	dx_AD
ARF3	PICALM	0.150300333265514	0.083034133732343	1.81010298427393	0.0702798182894469	0.349172733137356	0.456959677653574	dx_AD
ARF3	CD163	0.151250295166462	0.0930996024376882	1.62460731524277	0.104246257437934	0.454399263128725	0.342562381565057	dx_AD
ARF3	GPNMB	0.224862472740597	0.137908535259199	1.63051889658582	0.102991874733092	0.482818256101694	0.316216316921146	dx_AD
ARF3	MKI67	-0.26520251696753	0.185099695981291	-1.43275501108514	0.151927862345357	0.883095357736427	0.0539923982313505	dx_AD
ARF3	ERN1	0.164946943170605	0.101431226848043	1.6261948937847	0.103908202084618	0.518414667399446	0.28532271955928	dx_AD
ARF4	AIF1	0.0729139187074708	0.10724627142178	0.679873693890143	0.496584439578652	0.915623641695964	0.0382830022299713	dx_AD
ARF4	CCL3	0.215981069649491	0.15529023033405	1.39082200589752	0.164279408304018	0.889372835075694	0.0509161397363059	dx_AD
ARF4	HIF1A	-0.233009413555968	0.187174800513872	-1.24487598178954	0.213177340844597	0.62510155638431	0.204049419784965	dx_AD
ARF4	HIST	-0.214541595407906	0.138686954134035	-1.54694864233993	0.12187563030001	0.760941962521726	0.118648465854587	dx_AD
ARF4	HSPA1A	0.124064069171583	0.146573449732741	0.84642934581808	0.397313273419751	0.986734250512015	0.00579979674933194	dx_AD
ARF4	IFI44L	0.300049850075873	0.179638610207472	1.67029710221724	0.0948605962336002	0.663780629100584	0.177975425620511	dx_AD
ARF4	TMEM163	0.0412826457010773	0.166961271780585	0.247258811943704	0.804707932557875	0.99661777296319	0.0014713722010694	dx_AD
ARF4	FRMD4A	-0.0460619776173345	0.0576836516571918	-0.79852742144475	0.424564486746071	0.754877759009349	0.122123370074011	dx_AD
ARF4	PICALM	0.0168302781350755	0.0478746754821487	0.351548662535605	0.725176771707945	0.908026396223437	0.0419015264045146	dx_AD
ARF4	CD163	-0.240639693071371	0.112100911728485	-2.1466345755886	0.0318223850409084	0.282828318487383	0.548477108499317	dx_AD
ARF4	GPNMB	0.29214032239436	0.12342988993729	2.36685232841724	0.0179400893738747	0.258221324428907	0.588007895689295	dx_AD
ARF4	MKI67	-0.163166162362397	0.19390270366139	-0.841484720333411	0.400076441408333	0.943735835894498	0.0251495534438382	dx_AD
ARF4	ERN1	-0.229060207476231	0.132785034267042	-1.72504536178055	0.084519297955559	0.493521808028341	0.306693651713475	dx_AD
ARF6	AIF1	0.0232382588983988	0.104009784061693	0.223423777945881	0.823205699886817	0.97880009167768	0.00930599864277721	dx_AD
ARF6	HIF1A	0.0139646410107366	0.197777308929143	0.0706079028294377	0.943709820565569	0.98541503907851	0.00638081395174338	dx_AD
ARF6	HIST	0.0863876966290826	0.159973470502109	0.540012643083491	0.589188313335598	0.954229897371816	0.0203469805037819	dx_AD
ARF6	HSPA1A	0.109989342716436	0.124171185041888	0.885787976327459	0.375731790169528	0.986734250512015	0.00579979674933194	dx_AD
ARF6	IFI44L	-0.0924106434661764	0.179560106764621	-0.514650192246289	0.606797484462274	0.91269337513692	0.0396751018221314	dx_AD
ARF6	TMEM163	0.112829511464083	0.190672029072647	0.591746529435078	0.554020333743084	0.971063005358033	0.0127525909039274	dx_AD
ARF6	FRMD4A	-0.0120538428204764	0.164977971072515	-0.0730633474403573	0.941755708179222	0.985470018551924	0.0063565839421489	dx_AD
ARF6	PICALM	0.222944270934005	0.104721537011475	2.12892473980376	0.033260487557685	0.234722097552824	0.629446022487046	dx_AD
ARF6	CD163	-0.12120839570601	0.10304669181381	-1.17624732606667	0.239496057760158	0.634504351508467	0.197565395114375	dx_AD
ARF6	GPNMB	0.0970377521104013	0.138926412500577	0.698483106011237	0.484875119429889	0.81288519247203	0.0899707874892174	dx_AD
ARF6	ERN1	-0.00229974762182006	0.111559092983764	-0.0206146138365857	0.983553082787762	0.994937852276643	0.00220404614499075	dx_AD
ARFGAP1	AIF1	0.0428924873054419	0.107380059999951	0.399445551673759	0.689564935571968	0.958386277189676	0.0184594134266623	dx_AD
ARFGAP1	HSPA1A	0.211175046712555	0.147919278412546	1.42763708002678	0.153396345045875	0.919019296884628	0.0366753695251756	dx_AD
ARFGAP1	FRMD4A	0.157576461121072	0.147749649188838	1.06650988334784	0.286193213360504	0.642448681113334	0.192161558112524	dx_AD
ARFGAP1	PICALM	0.0418579675845328	0.102052025771688	0.41016302486908	0.681686362476764	0.889688495848567	0.0507620250569882	dx_AD
ARFGAP1	CD163	0.127247292879962	0.143163818637414	0.888822986778777	0.374098219971671	0.744738524324515	0.127996180104778	dx_AD
ARFGAP1	ERN1	0.0799379184880147	0.117542960179331	0.680074062845245	0.496457566544999	0.84252887974694	0.0744152036913145	dx_AD
ARFGAP2	AIF1	-0.107914075473364	0.077340212395302	-1.39531651299058	0.162920414652834	0.76380975112016	0.117014801539232	dx_AD
ARFGAP2	HIF1A	0.25862273224356	0.173763148300769	1.4883635268619	0.136655049872318	0.528207451218768	0.277195476661147	dx_AD
ARFGAP2	HIST	0.0452497351843038	0.127946246220678	0.353662077012077	0.723592146233244	0.972868443815822	0.0119458832544202	dx_AD
ARFGAP2	HSPA1A	0.123956000280856	0.0878823952534079	1.41047589706027	0.158399208587404	0.926137662270847	0.0333244544400482	dx_AD
ARFGAP2	IFI44L	0.142580516974195	0.168221986120652	0.847573615448419	0.396675473446354	0.849927749542756	0.0706179911192886	dx_AD
ARFGAP2	TMEM163	-0.0209488273925844	0.140304592981496	-0.149309633757658	0.881309313845596	0.999470404929196	0.000230061141895285	dx_AD
ARFGAP2	FRMD4A	0.149006018903804	0.126405877394218	1.17879027443561	0.238481697962712	0.589330460420682	0.229641111168998	dx_AD
ARFGAP2	PICALM	0.226048586259198	0.0859560303104122	2.62981649388497	0.00854309691082384	0.1055090524206	0.976710277355325	dx_AD
ARFGAP2	CD163	0.202301418743956	0.0866346072987344	2.33511093374474	0.01953762629189	0.229519649316131	0.639180128321598	dx_AD
ARFGAP2	GPNMB	-0.00783560453008114	0.150029957856761	-0.0522269328207242	0.958347872925968	0.993184103739713	0.00297024009751044	dx_AD
ARFGAP2	ERN1	0.202743680303417	0.104099800070068	1.94758952627145	0.0514640979927392	0.427487147617377	0.369076937784367	dx_AD
ARFGAP3	AIF1	-0.0604943279136072	0.0938433830915133	-0.64463072324039	0.519166520078567	0.92077404059638	0.0358469332799462	dx_AD
ARFGAP3	CCL3	0.351269577829182	0.184079817750034	1.90824601046801	0.0563594274129163	0.753738047269789	0.122779561811571	dx_AD
ARFGAP3	HIF1A	-0.271536399780126	0.10642580206967	-2.55141511268451	0.0107286455855735	0.191707485807216	0.71736092842975	dx_AD
ARFGAP3	HIST	0.0297131686066567	0.143185658409738	0.207514976965291	0.835607697309896	0.981253565365282	0.00821875224347591	dx_AD
ARFGAP3	HSPA1A	-0.0760692898960267	0.114969249024844	-0.661649010854971	0.508196189675324	0.993589949286601	0.00279281027482713	dx_AD
ARFGAP3	IFI44L	0.0922932791089259	0.13413316652303	0.688072022016116	0.491407428032651	0.884551267447625	0.0532769908782127	dx_AD
ARFGAP3	TMEM163	0.182430272770868	0.0935902260681472	1.94924492049023	0.0512661828065076	0.727248376747258	0.138317239445627	dx_AD
ARFGAP3	FRMD4A	-0.0571988935848536	0.0583364469828487	-0.980500125447655	0.32683930774055	0.678907341819606	0.168189494765731	dx_AD
ARFGAP3	PICALM	-0.0175951251599041	0.0494018713426526	-0.356163130701344	0.72171840131164	0.906089626038867	0.0428288418717974	dx_AD
ARFGAP3	CD163	0.0450153797569467	0.0635560057376848	0.708278930282986	0.478772058732443	0.812313498069352	0.0902763301113029	dx_AD
ARFGAP3	GPNMB	-0.0019185889988611	0.129603445861523	-0.0148035338575106	0.988188920280431	0.998618797994752	0.000600263047028778	dx_AD
ARFGAP3	MKI67	-0.137591615370232	0.162445914769586	-0.846999541757589	0.396995376866968	0.943735835894498	0.0251495534438382	dx_AD
ARFGAP3	ERN1	0.0208482953257514	0.100046630259078	0.208385782427285	0.834927756643784	0.96181725499278	0.0169074359532798	dx_AD
ARFGEF1	AIF1	0.0373892293199362	0.0562255027360879	0.664987016575633	0.506058797379283	0.916904274461429	0.0376760026541164	dx_AD
ARFGEF1	CCL3	-0.0520975322936653	0.111607499506192	-0.466792397680901	0.640648415495315	0.988913932430203	0.00484150445657656	dx_AD
ARFGEF1	HIF1A	0.0665339745236358	0.0537795751005958	1.23716065809711	0.216027444012713	0.627516588177411	0.2023747892753	dx_AD
ARFGEF1	HIST	-0.0487182392811962	0.0582055664372245	-0.837003095464065	0.402590828081201	0.914399503995804	0.0388640181901412	dx_AD
ARFGEF1	HSPA1A	-0.0890343424958427	0.067234527079503	-1.32423542431647	0.185424869371417	0.946239060172369	0.0239991285055961	dx_AD
ARFGEF1	IFI44L	0.0779773243483451	0.0615937379089486	1.26599435260149	0.205515104137197	0.759739767760254	0.119335140323615	dx_AD
ARFGEF1	TMEM163	0.0360957220706122	0.0596389193574969	0.605237694771792	0.545021073060301	0.968339908100767	0.0139721692406216	dx_AD
ARFGEF1	FRMD4A	-0.0389520468261857	0.0302687147080037	-1.28687482114614	0.198137922644583	0.53914266564518	0.268296298442047	dx_AD
ARFGEF1	PICALM	0.04528293962624	0.026721999966256	1.69459395567032	0.0901524744836684	0.391923217278129	0.406799008435367	dx_AD
ARFGEF1	CD163	0.0551695615114788	0.0313915130927291	1.75746741957008	0.0788381704494157	0.401827350870687	0.395960505795961	dx_AD
ARFGEF1	GPNMB	0.19709532692423	0.0647266965370059	3.04503917964585	0.00232650000328086	0.109230148393169	0.961657476340985	dx_AD
ARFGEF1	MKI67	0.0293091191156361	0.0680708811983879	0.430567646542089	0.666782770068459	0.977968877208853	0.00967496593993188	dx_AD
ARFGEF1	ERN1	0.0271321560466058	0.0798567709795638	0.339760244670414	0.734037088868164	0.931044690874166	0.0310294720431355	dx_AD
ARFGEF2	AIF1	-0.0121065216926737	0.0903558113210483	-0.133987194798764	0.89341270019781	0.98855363964883	0.00499976057238897	dx_AD
ARFGEF2	CCL3	-0.0499353952044055	0.126218689154467	-0.395626000704969	0.692380953084298	0.988913932430203	0.00484150445657656	dx_AD
ARFGEF2	HIF1A	-0.141781304970234	0.0703378451993988	-2.01571863011018	0.0438294063741984	0.348562650414001	0.45771915075477	dx_AD
ARFGEF2	HIST	-0.116685527337676	0.0700425739729456	-1.66592289116541	0.0957287736056754	0.73628558614659	0.132953701381605	dx_AD
ARFGEF2	HSPA1A	0.0049817567951378	0.0874190055408114	0.056987113549491	0.954555460357057	0.996672240610588	0.00144763757283962	dx_AD
ARFGEF2	IFI44L	0.0469882608253754	0.0752102254474947	0.624758941298196	0.532129282128843	0.901384967010274	0.045089689219253	dx_AD
ARFGEF2	TMEM163	0.0380336803590212	0.0762173608337006	0.499015971466228	0.617768132477213	0.985243801661406	0.00645628867521479	dx_AD
ARFGEF2	FRMD4A	-0.0628040941863967	0.0401711049531433	-1.56341465487826	0.117955095381987	0.41694620320933	0.379919976576658	dx_AD
ARFGEF2	PICALM	-0.0208067977932054	0.0334221626779722	-0.62254492606245	0.533583612212756	0.815796738320396	0.0884180353909338	dx_AD
ARFGEF2	CD163	0.00291099448194581	0.0408941386691219	0.0711836604629068	0.943251585486916	0.987262850853513	0.00556720449600671	dx_AD
ARFGEF2	GPNMB	0.0401009824313649	0.0788656235453907	0.508472267492883	0.611122183027036	0.879143728832987	0.0559401174901786	dx_AD
ARFGEF2	MKI67	0.212467232000599	0.0806881300344141	2.63319068009112	0.00845868442356774	0.687802076936463	0.162536517085272	dx_AD
ARFGEF2	ERN1	-0.0134680189206651	0.0691533716864361	-0.194755781131446	0.845584140886166	0.964424482458364	0.0157317733447576	dx_AD
ARFIP1	AIF1	0.0397057735870443	0.064451507465475	0.616056553965223	0.53785719497355	0.924622107162872	0.0340357270518764	dx_AD
ARFIP1	CCL3	0.0544408222640119	0.105692647369298	0.515086182615819	0.606492797720945	0.988913932430203	0.00484150445657656	dx_AD
ARFIP1	HIF1A	0.0674728894292084	0.0850713114492405	0.793133293466005	0.42770016711613	0.783903144394067	0.105737593506509	dx_AD
ARFIP1	HIST	-0.00211751015595055	0.0717622604850579	-0.029507294525532	0.976460001285942	0.999318565923415	0.000296043937914895	dx_AD
ARFIP1	HSPA1A	-0.115902244014263	0.092915923265444	-1.24738839093436	0.212255121154967	0.948903386445103	0.022778003452298	dx_AD
ARFIP1	IFI44L	-0.0635546977025046	0.0785422657770176	-0.80917830767624	0.418412590518843	0.853546332547835	0.0687728993603633	dx_AD
ARFIP1	TMEM163	0.0190383092456484	0.0702736103070402	0.270916908388028	0.786454940170499	0.99661777296319	0.0014713722010694	dx_AD
ARFIP1	FRMD4A	5.85998522606736e-05	0.042423464913722	0.00138130754712869	0.998897876384903	0.999844105522624	6.77093891805828e-05	dx_AD
ARFIP1	PICALM	0.0652332915625601	0.035632581370251	1.83072034228265	0.0671422952132484	0.343666056188303	0.463863360903518	dx_AD
ARFIP1	CD163	0.0363020677973794	0.0419215093926468	0.865953261781813	0.386515793058407	0.754597634766684	0.122284560398457	dx_AD
ARFIP1	GPNMB	0.218888961951483	0.0806230337176568	2.71496806629772	0.00662821614330456	0.170675433615093	0.767828985113738	dx_AD
ARFIP1	MKI67	0.0329182530356902	0.0843517040782664	0.39025000615455	0.696351687549154	0.977968877208853	0.00967496593993188	dx_AD
ARFIP1	ERN1	-0.0983546175033094	0.0870291911070539	-1.13013365115992	0.258419911995893	0.688297008939633	0.162224117710301	dx_AD
ARFIP2	AIF1	-0.115637091044936	0.124846273680971	-0.926235822948409	0.354323439606265	0.865330368982567	0.0628180543456281	dx_AD
ARFIP2	HSPA1A	0.0562885855674819	0.114250295942	0.492677809745519	0.622240259290285	0.993953591304247	0.00263389277673093	dx_AD
ARFIP2	PICALM	0.133635293647228	0.107602835289694	1.24193097038241	0.214262032147439	0.57217547312548	0.242470762599545	dx_AD
ARFIP2	CD163	0.206694422213072	0.150143833306314	1.37664276754802	0.168622721462831	0.552727488604057	0.257488936264625	dx_AD
ARFIP2	ERN1	0.0724927425268982	0.120517249276159	0.601513417890787	0.547498077532319	0.862341547323891	0.064320689234139	dx_AD
ARFRP1	AIF1	0.0633222396546174	0.0828961339878222	0.763874460827325	0.444942058200735	0.902750940113101	0.0444320506322689	dx_AD
ARFRP1	HSPA1A	-0.156139564415728	0.117575101693033	-1.32799854873508	0.184178586349809	0.945527172134706	0.0243259860800721	dx_AD
ARFRP1	FRMD4A	0.229685204770393	0.130306783691068	1.76264963545514	0.0779596000806808	0.336855286915778	0.472556632041954	dx_AD
ARFRP1	PICALM	0.171802683026738	0.0885473906469313	1.94023428326391	0.0523512238264734	0.299355344892192	0.523812983262534	dx_AD
ARFRP1	CD163	0.164243950025317	0.110935796047625	1.4805315856282	0.138731437884705	0.505871004182754	0.295960213029306	dx_AD
ARFRP1	GPNMB	0.165311278790721	0.153197402953848	1.0790736370415	0.280554902450283	0.683076336773647	0.165530759295018	dx_AD
ARFRP1	ERN1	0.436983639839692	0.129614557033096	3.37140865842803	0.000747848334869989	0.0811662833682196	1.09062434006996	dx_AD
ARGLU1	AIF1	-0.13268050783498	0.0796095868883173	-1.66663982343125	0.095586045241607	0.696267834703668	0.157223667345412	dx_AD
ARGLU1	CCL3	-0.0191902598370965	0.113904227741057	-0.168477151530517	0.866207917172761	0.996119802021007	0.00168842640786004	dx_AD
ARGLU1	HIF1A	-0.0806273570981228	0.0689232126891321	-1.1698142607162	0.242075723482598	0.659137612796904	0.181023905225148	dx_AD
ARGLU1	HIST	-0.0390393560644394	0.0603035744872644	-0.647380464530908	0.517385736141918	0.941556188034659	0.0261537580421341	dx_AD
ARGLU1	HSPA1A	-0.119593374275496	0.0865086463513968	-1.38244417546091	0.166835360068979	0.92753805891516	0.032668261294878	dx_AD
ARGLU1	IFI44L	0.00292878895388663	0.06206446948907	0.0471894624734111	0.962362225895178	0.999090214642736	0.000395294604275804	dx_AD
ARGLU1	TMEM163	-0.0731238637286208	0.0713072123626795	-1.02547640421984	0.305138453401732	0.945021230048688	0.0245584348881663	dx_AD
ARGLU1	FRMD4A	-0.0938426301668813	0.0402221467383275	-2.33310844340039	0.0196424544299234	0.14707122801108	0.832472281305164	dx_AD
ARGLU1	PICALM	-0.0252181499175941	0.0362415742767764	-0.695834836671371	0.486532269876427	0.785448009196727	0.104882556729986	dx_AD
ARGLU1	CD163	-0.0220673100279349	0.0390074313545747	-0.565720665566124	0.571583684660717	0.859742813649976	0.0656314456370386	dx_AD
ARGLU1	GPNMB	0.00844070794800995	0.070282577095278	0.120096733740531	0.90440651976283	0.97687668501929	0.0101602555194521	dx_AD
ARGLU1	MKI67	-0.0486551094203839	0.0734820745544387	-0.662135761890312	0.507884218546553	0.962688694390759	0.0165141284159943	dx_AD
ARGLU1	ERN1	-0.202167351186229	0.131742783453646	-1.53456110373865	0.124891673151956	0.544610438908178	0.263914038506943	dx_AD
ARHGAP1	AIF1	0.125183375376574	0.0839053554939166	1.49195929913735	0.135709815553736	0.744663624839223	0.128039859957402	dx_AD
ARHGAP1	HIST	0.124181771215395	0.164612319155423	0.754389293903004	0.45061549832351	0.917553900115079	0.0373684144491778	dx_AD
ARHGAP1	HSPA1A	-0.0651573991825494	0.107459495735929	-0.606343801786183	0.544286478054249	0.993953591304247	0.00263389277673093	dx_AD
ARHGAP1	FRMD4A	0.0325268110270169	0.125369225109971	0.259448130101189	0.795289498200795	0.93542119809696	0.0289927925286243	dx_AD
ARHGAP1	PICALM	0.0650714964955856	0.0692536207125835	0.939611471949539	0.347416889653166	0.694077501804569	0.158592032820642	dx_AD
ARHGAP1	CD163	0.112207258564382	0.101384531637641	1.1067492915529	0.268402337600789	0.662562215488756	0.178773334636715	dx_AD
ARHGAP1	GPNMB	0.292047223408816	0.164782928053957	1.77231480747318	0.0763423145856204	0.436739103837312	0.359777921381917	dx_AD
ARHGAP1	ERN1	0.262306959087599	0.117367078277959	2.2349279110994	0.0254220818277284	0.33548865128798	0.474322166303837	dx_AD
ARHGAP10	CD163	-0.058062622059196	0.124439417418324	-0.466593489939034	0.640790745537673	0.887441498452942	0.0518602667083423	dx_AD
ARHGAP10	GPNMB	0.172075603209893	0.338737819737151	0.507990525957268	0.611459987349743	0.879143728832987	0.0559401174901786	dx_AD
ARHGAP10	ERN1	0.120680665933721	0.217790394227662	0.554113813704613	0.579500956943008	0.874441120155726	0.0582694280976576	dx_AD
ARHGAP11A	PICALM	0.240333040711604	0.205787585155745	1.1678694831358	0.242859415367575	0.601453390686419	0.220798022442177	dx_AD
ARHGAP11A	MKI67	0.0558922677904796	0.304304018686223	0.183672460297384	0.854270414821787	0.984786964643744	0.00665770867621128	dx_AD
ARHGAP11A	ERN1	0.000520970022702016	0.15528791411394	0.0033548652235728	0.997323209855804	0.99933234378985	0.000290056247582547	dx_AD
ARHGAP11B	HSPA1A	0.426156074393109	0.194569629431843	2.19024970976979	0.0285061318865767	0.617062734904763	0.209670680313704	dx_AD
ARHGAP11B	PICALM	0.298743463558494	0.159150049279851	1.87711825984534	0.0605018872811465	0.321995187942395	0.492150618570256	dx_AD
ARHGAP11B	MKI67	0.0852107509509024	0.28993816532171	0.29389284041428	0.768839789170267	0.977968877208853	0.00967496593993188	dx_AD
ARHGAP11B	ERN1	0.280131393803017	0.232875781535253	1.20292196962788	0.229006517751913	0.667127977439945	0.175790845896653	dx_AD
ARHGAP12	AIF1	-0.18286189690131	0.066145510172033	-2.76453982176141	0.00570031489593746	0.298906275854409	0.524464966391547	dx_AD
ARHGAP12	CCL3	-0.0495079654320485	0.121232155418179	-0.40837321799052	0.682999692696117	0.988913932430203	0.00484150445657656	dx_AD
ARHGAP12	HIF1A	-0.208984177620196	0.0762620540141561	-2.74034289164836	0.00613751167907354	0.152544523641222	0.816603378943167	dx_AD
ARHGAP12	HIST	-0.190236429075977	0.0605065091433206	-3.14406551905627	0.00166618130189178	0.276213208542294	0.558755557256763	dx_AD
ARHGAP12	HSPA1A	-0.231183576081123	0.0822976222162673	-2.80911610633905	0.00496777269604723	0.336049123834695	0.473597232577599	dx_AD
ARHGAP12	IFI44L	-0.153446241355524	0.0605821912427273	-2.53286053554467	0.0113135956170191	0.474549828800703	0.323718178943746	dx_AD
ARHGAP12	TMEM163	-0.138574126848908	0.0706037894039747	-1.96270098274791	0.0496809288768561	0.725094867389643	0.139605169031072	dx_AD
ARHGAP12	FRMD4A	-0.124344525992775	0.0361052716407448	-3.44394378832072	0.00057329488009414	0.0168986483565204	1.77214803117214	dx_AD
ARHGAP12	PICALM	-0.0623117179141665	0.0295786484127129	-2.1066452072024	0.035148345008545	0.239108948900125	0.621404169659151	dx_AD
ARHGAP12	CD163	0.0222860401130353	0.0454392967915216	0.490457416523964	0.623810255867838	0.879717798019194	0.0556566215072973	dx_AD
ARHGAP12	GPNMB	-0.00449544660603878	0.0665240155562963	-0.0675762965967453	0.946122924831954	0.99019859882537	0.00427769254992024	dx_AD
ARHGAP12	MKI67	-0.144988513056508	0.077843050494654	-1.86257491369079	0.0625220965365098	0.843085541865825	0.0741283583817288	dx_AD
ARHGAP12	ERN1	-0.331208581181624	0.0948185887458072	-3.49307646910395	0.000477489753817364	0.0636511974360844	1.19619342178264	dx_AD
ARHGAP15	AIF1	0.0504688045494616	0.0685547280317803	0.736182696634221	0.461619521130796	0.908329409906973	0.0417566239889442	dx_AD
ARHGAP15	CCL3	0.316763415887773	0.109364659383902	2.89639649290947	0.00377475143170588	0.470077663038802	0.32783038495186	dx_AD
ARHGAP15	HIF1A	0.149705693436931	0.0679887152396053	2.20191972902178	0.0276709791156435	0.291740918772155	0.535002653666565	dx_AD
ARHGAP15	HIST	0.121604316570479	0.052678834166963	2.30840941135979	0.0209763760350931	0.586936609611399	0.231408800937353	dx_AD
ARHGAP15	HSPA1A	0.0125282660190705	0.0900548323251533	0.139118198275422	0.889356747917879	0.996374927679531	0.00157720938465507	dx_AD
ARHGAP15	IFI44L	0.085157573902194	0.0619048765645826	1.37561979973182	0.168939373449404	0.746241633149928	0.127120525138538	dx_AD
ARHGAP15	TMEM163	0.0148014794625736	0.0603587301513091	0.245225163376844	0.806282093555805	0.99661777296319	0.0014713722010694	dx_AD
ARHGAP15	FRMD4A	0.0678515670329038	0.0409389753122473	1.65738312977768	0.0974420399680302	0.378360786109092	0.422093880882645	dx_AD
ARHGAP15	PICALM	0.153254826006006	0.0354944696401106	4.31770998580635	1.57656394124686e-05	0.00144393935520386	2.84045104655405	dx_AD
ARHGAP15	CD163	0.0705637321890416	0.0348431283386802	2.02518360300924	0.0428485147334078	0.319715475889728	0.495236341110731	dx_AD
ARHGAP15	GPNMB	0.174493223400152	0.0652368452874847	2.67476489139225	0.00747816730734935	0.178041524163339	0.74947869650087	dx_AD
ARHGAP15	MKI67	0.138406570440915	0.069190906361819	2.00035781750202	0.0454616398936364	0.819799836400131	0.0862921726876403	dx_AD
ARHGAP15	ERN1	0.191210063072223	0.111324469317394	1.71759240573669	0.0858709864921684	0.494759421912257	0.305605926589904	dx_AD
ARHGAP17	AIF1	-0.0166346280827879	0.0918024792339199	-0.181200205284234	0.856210433475483	0.983973381659318	0.00701664989674486	dx_AD
ARHGAP17	CCL3	0.0120270680260555	0.131889546128072	0.0911904573117307	0.927341257323148	0.998185083023115	0.000788924561214805	dx_AD
ARHGAP17	HIF1A	-0.311568285249507	0.104124011949585	-2.99228083336208	0.00276901409770975	0.105554817404696	0.976521941185946	dx_AD
ARHGAP17	HIST	-0.159633435137382	0.0806479126645219	-1.97938706487573	0.0477724437304228	0.693677238928342	0.158842555421177	dx_AD
ARHGAP17	HSPA1A	-0.35026602079072	0.116063106293929	-3.01789286858887	0.00254538870926479	0.226385850339924	0.645150721085048	dx_AD
ARHGAP17	IFI44L	-0.14087922665161	0.084172595513525	-1.67369469590579	0.0941906167508638	0.661965715370027	0.17916450302433	dx_AD
ARHGAP17	TMEM163	-0.25747452192104	0.0900987934206901	-2.85769112044417	0.00426735562179205	0.384339927107197	0.415284496561895	dx_AD
ARHGAP17	FRMD4A	-0.0649191579462661	0.0534489798938301	-1.21460050454134	0.224518496346895	0.573708843599077	0.241308455509441	dx_AD
ARHGAP17	PICALM	-0.00622527890793235	0.0478834976620813	-0.130008859249689	0.896559417514881	0.969542694169638	0.0134330618467212	dx_AD
ARHGAP17	CD163	-0.0453909802933752	0.0655284945431351	-0.692690723475967	0.48850366190685	0.815792273150443	0.0884204124585136	dx_AD
ARHGAP17	GPNMB	0.0081856341292759	0.0921679977051622	0.088812107597922	0.92923123524561	0.983257817196996	0.00733259213202297	dx_AD
ARHGAP17	MKI67	-0.207087229033993	0.0992190281649863	-2.08717251986824	0.0368725425688426	0.780719620678179	0.107504906013577	dx_AD
ARHGAP17	ERN1	-0.217086271461936	0.123787734115007	-1.75369775538703	0.0794823103695367	0.480822669611186	0.318015064601509	dx_AD
ARHGAP18	AIF1	0.166878497848912	0.107971199961247	1.54558343251541	0.12220520493546	0.729910666015739	0.136730290058336	dx_AD
ARHGAP18	CCL3	0.09933834986903	0.154077103788777	0.644731419700177	0.519101251388159	0.986274102624054	0.0060023703389534	dx_AD
ARHGAP18	HIF1A	0.156656444163038	0.105905961046465	1.47920327255524	0.139085995188942	0.53189238036177	0.274176231131836	dx_AD
ARHGAP18	HIST	0.00965364806696454	0.0903170827709931	0.106886181116392	0.914879276253858	0.991709999766914	0.00361530759779299	dx_AD
ARHGAP18	HSPA1A	0.204286446976476	0.113076497922008	1.80662162987554	0.0708212946277685	0.811882296745454	0.0905069283686754	dx_AD
ARHGAP18	IFI44L	0.0470876598672115	0.0928622738431082	0.507069856449634	0.612105804429046	0.913383175456537	0.0393469923717619	dx_AD
ARHGAP18	TMEM163	0.122265659526274	0.10213744207769	1.19706991911226	0.23127930344627	0.927834385974843	0.0325295363630643	dx_AD
ARHGAP18	FRMD4A	-0.0522417062628803	0.0587754290258592	-0.88883581334465	0.374091325511088	0.714529418554533	0.145979885763308	dx_AD
ARHGAP18	PICALM	0.103655747563876	0.0466163133382119	2.22359384818422	0.0261757828352048	0.205059127735768	0.688120894325544	dx_AD
ARHGAP18	CD163	-0.142301940731693	0.0606675794202918	-2.34560109520533	0.0189964261643556	0.226357431676425	0.645205242352384	dx_AD
ARHGAP18	GPNMB	0.155923798287962	0.0966686199950694	1.61297221679501	0.106750544010482	0.488149226117848	0.31144739485654	dx_AD
ARHGAP18	MKI67	0.154924261326166	0.105123652303702	1.47373362636403	0.140553325316627	0.883095357736427	0.0539923982313505	dx_AD
ARHGAP18	ERN1	0.0938178797608078	0.0989326584834186	0.948300401495144	0.342976546550821	0.754047184076555	0.122601477548081	dx_AD
ARHGAP19	AIF1	0.0272318580041366	0.0990216331424422	0.275009178701019	0.783309186523604	0.971945299088043	0.0123581764036696	dx_AD
ARHGAP19	HIF1A	0.321585651341515	0.197343100858697	1.62957635682323	0.10319106474102	0.479597383390422	0.319123195010639	dx_AD
ARHGAP19	HIST	0.126433156173623	0.160673854830043	0.786893152637442	0.431344416238002	0.917553900115079	0.0373684144491778	dx_AD
ARHGAP19	HSPA1A	-0.0751565159526688	0.0975744968155947	-0.770247538090886	0.441153069680958	0.986734250512015	0.00579979674933194	dx_AD
ARHGAP19	IFI44L	-0.131901164564491	0.190051851798346	-0.694027252649158	0.48766511826374	0.882850401745481	0.0541128810211392	dx_AD
ARHGAP19	FRMD4A	0.104312584758963	0.137436176066006	0.758989283206378	0.447858967588644	0.771645822713955	0.112581990513733	dx_AD
ARHGAP19	PICALM	0.0276830093637583	0.0681350607091758	0.406296098889808	0.684525051435516	0.890552091182914	0.0503406722123715	dx_AD
ARHGAP19	CD163	0.212378068193173	0.0972947023644956	2.18283280622557	0.0290481247933212	0.271194655523152	0.566718873432092	dx_AD
ARHGAP19	GPNMB	0.151172978882762	0.143987159572841	1.04990597308287	0.293761345103804	0.69177827178255	0.160033082959319	dx_AD
ARHGAP19	MKI67	0.141320184312536	0.198655601201789	0.711382832689357	0.4768470342831	0.959371465671395	0.0180132027825114	dx_AD
ARHGAP19	ERN1	0.0958544091083695	0.0846835502747815	1.13191297244082	0.257671024260738	0.687999309868232	0.162411997404851	dx_AD
ARHGAP20	AIF1	-0.0864488821001483	0.18901165502199	-0.457373287854077	0.647402760817074	0.94922474054002	0.0226309508803367	dx_AD
ARHGAP20	CCL3	0.269628966769173	0.208717283861424	1.29183823103117	0.196413172522885	0.905734979740807	0.0429988593577624	dx_AD
ARHGAP20	HIF1A	0.186428930055447	0.285019034496327	0.654092911320454	0.513051948172978	0.831056951743084	0.0803692133034448	dx_AD
ARHGAP20	HIST	-0.0179396602609697	0.118348170055469	-0.15158375708354	0.879515245320834	0.984097017984315	0.00696208419239857	dx_AD
ARHGAP20	HSPA1A	0.134520210852329	0.185525009537255	0.725078582062091	0.468403823093847	0.988277350339543	0.00512115782265614	dx_AD
ARHGAP20	IFI44L	0.164647175305694	0.131280754883563	1.25416079037423	0.209783568312476	0.764017026351538	0.116896962931999	dx_AD
ARHGAP20	TMEM163	0.0802332807944234	0.144367695426338	0.555756470015561	0.5783773469645	0.975272866774222	0.0108738581938793	dx_AD
ARHGAP20	FRMD4A	-0.0506091792994975	0.0792998288636611	-0.638200359631406	0.523343263137688	0.8184321675127	0.0870173095271795	dx_AD
ARHGAP20	PICALM	0.0178989172823202	0.0754719312358731	0.237159921433314	0.812532727463016	0.942589039135027	0.0256776147258118	dx_AD
ARHGAP20	CD163	0.173401549378415	0.112144836070769	1.5462285688214	0.122049376191113	0.479668810714003	0.319058519547798	dx_AD
ARHGAP20	GPNMB	0.0722296418577086	0.143932991751558	0.501828253402694	0.615788337117159	0.88131068058866	0.0548709666387892	dx_AD
ARHGAP20	MKI67	0.123956667058904	0.141606006325821	0.875363060332996	0.38137639232722	0.943735835894498	0.0251495534438382	dx_AD
ARHGAP20	ERN1	0.094205251194893	0.164897923937482	0.571294343466746	0.567800135421352	0.868861265056998	0.0610495637472774	dx_AD
ARHGAP21	AIF1	0.0040460302749494	0.0710562915321797	0.056941196728752	0.954592037286721	0.995693997711921	0.00187411089769387	dx_AD
ARHGAP21	CCL3	0.10971406668922	0.114618705414808	0.957209089844123	0.338461729981478	0.953336917930671	0.02075358861728	dx_AD
ARHGAP21	HIF1A	-0.11583937215726	0.0828648858336931	-1.39793075187174	0.162133862989486	0.561867532469018	0.250366062898759	dx_AD
ARHGAP21	HIST	0.0898940264246381	0.0597781266367107	1.50379463998513	0.132634251734571	0.773204184583705	0.111705804233895	dx_AD
ARHGAP21	HSPA1A	-0.195924872316522	0.0943702506297795	-2.07612961721536	0.0378819646053041	0.690584834693975	0.160782963028324	dx_AD
ARHGAP21	IFI44L	-0.0110239532056494	0.0660405327715766	-0.166927078613667	0.867427426422262	0.977739226928815	0.00977696055726309	dx_AD
ARHGAP21	TMEM163	-0.109070667613935	0.0696445616629509	-1.56610458892381	0.117324133973864	0.82929562832341	0.0812906240184073	dx_AD
ARHGAP21	FRMD4A	-0.00730985815533466	0.039152827154978	-0.186700646837077	0.85189534891539	0.956451524174924	0.0193370364227138	dx_AD
ARHGAP21	PICALM	0.0993485933910904	0.0350927039937872	2.83103272431441	0.00463979737003646	0.0739832940278348	1.13086633608816	dx_AD
ARHGAP21	CD163	0.0360449504646578	0.0446696219053324	0.806923115244791	0.419710780409558	0.775854607221577	0.11021965657356	dx_AD
ARHGAP21	GPNMB	0.0413609498092696	0.0848168414813263	0.487650201149919	0.625797630734683	0.884955496181091	0.0530785691315053	dx_AD
ARHGAP21	MKI67	-0.0151060691386989	0.0800144219129009	-0.188791829992129	0.850255975417702	0.984786964643744	0.00665770867621128	dx_AD
ARHGAP21	ERN1	0.0537741250385609	0.107066472119913	0.50224990114865	0.61549174517425	0.890513599256071	0.0503594439303584	dx_AD
ARHGAP22	AIF1	-0.0175132091862881	0.0846800772809813	-0.206816169146571	0.836153427997291	0.981442689582747	0.00813505553891813	dx_AD
ARHGAP22	CCL3	0.0806855545121347	0.123966405560121	0.650866290327375	0.515132803535113	0.986274102624054	0.0060023703389534	dx_AD
ARHGAP22	HIF1A	0.0721135175911297	0.0983016377011191	0.733594264323317	0.463196057685005	0.807486298122822	0.0928648382849545	dx_AD
ARHGAP22	HIST	0.0538080184023133	0.0690732096260724	0.778999827771184	0.435979816205177	0.917553900115079	0.0373684144491778	dx_AD
ARHGAP22	HSPA1A	-0.0342749720891411	0.0955794992153487	-0.358601712401911	0.719893065578191	0.993953591304247	0.00263389277673093	dx_AD
ARHGAP22	IFI44L	0.0771343446400168	0.0725718973609464	1.06286796191063	0.287841833864313	0.806697088120499	0.0932895106973999	dx_AD
ARHGAP22	TMEM163	0.0493809457090539	0.0782995418071078	0.630667109530535	0.5282582089164	0.966667233503107	0.0147230021580862	dx_AD
ARHGAP22	FRMD4A	-0.0531774363567829	0.0454147500177466	-1.17092874751051	0.241627418734951	0.591195851574257	0.228268622050189	dx_AD
ARHGAP22	PICALM	0.0824044428867846	0.040458378725574	2.03677076250948	0.0416730195219004	0.259142851906264	0.586460766066125	dx_AD
ARHGAP22	CD163	0.153099556070103	0.0535998873413281	2.85634100488223	0.00428554584510969	0.124415172638122	0.905126653477981	dx_AD
ARHGAP22	GPNMB	0.126795630884535	0.0787879113092994	1.60932849694124	0.107544531075801	0.490198461634491	0.309628056006626	dx_AD
ARHGAP22	MKI67	-0.00708540278302328	0.0892752768621001	-0.0793657889626914	0.936741679230568	0.992326350911698	0.00334547593909997	dx_AD
ARHGAP22	ERN1	0.106213626557553	0.108388558691287	0.979933932511012	0.32711873187774	0.743554363350849	0.128687273490131	dx_AD
ARHGAP24	AIF1	-0.119486188428517	0.0723767764741032	-1.65089126995411	0.0987607787548587	0.70293148515099	0.153087003672849	dx_AD
ARHGAP24	CCL3	0.00387393968365304	0.111597741011812	0.0347134238428983	0.972308256700509	0.999742364005801	0.000111904306527802	dx_AD
ARHGAP24	HIF1A	0.061147976950252	0.0737776299646021	0.828814601114054	0.407209324759578	0.773079813531546	0.111775666771234	dx_AD
ARHGAP24	HIST	0.0106543973441627	0.0551721507537205	0.193111872540953	0.846871354724792	0.98182700013474	0.00796502902134518	dx_AD
ARHGAP24	HSPA1A	-0.0645424166284904	0.0773318432048839	-0.834616297163523	0.403933783197122	0.986734250512015	0.00579979674933194	dx_AD
ARHGAP24	IFI44L	-0.0757441315546425	0.0572641348181496	-1.32271502564701	0.185930164790321	0.756166474883829	0.121382581265617	dx_AD
ARHGAP24	TMEM163	-0.00971965482564034	0.0744971215188011	-0.130470206465459	0.896194424429325	0.999470404929196	0.000230061141895285	dx_AD
ARHGAP24	FRMD4A	-0.0272568459613409	0.0458282789426736	-0.594760409733833	0.552003634883186	0.832812133399598	0.079452956131879	dx_AD
ARHGAP24	PICALM	0.049171465264334	0.0408426362887703	1.20392486216307	0.228618621331603	0.585688392587519	0.232333382912695	dx_AD
ARHGAP24	CD163	0.0279909271839661	0.0409204481533954	0.684032762276664	0.493954477932688	0.817542878729398	0.0874894600655798	dx_AD
ARHGAP24	GPNMB	-0.108425925148268	0.0663812011499707	-1.63338299503361	0.102388471205559	0.482154408547628	0.316813857940907	dx_AD
ARHGAP24	MKI67	0.0136492867772149	0.0689057893653622	0.198086211665636	0.842977612581842	0.982886023013903	0.00749684070910417	dx_AD
ARHGAP24	ERN1	-0.0990264440892224	0.101931711797712	-0.971497901317942	0.33130039770345	0.746895636636863	0.126740077701544	dx_AD
ARHGAP25	AIF1	-0.0824222169405619	0.0811630572957329	-1.01551395039545	0.309860900056247	0.848260271031584	0.0714708730617604	dx_AD
ARHGAP25	CCL3	-0.310133607723101	0.162077610862979	-1.91348827312916	0.0556855733549652	0.750453022553163	0.124676488876398	dx_AD
ARHGAP25	HIF1A	-0.357064495378369	0.105449744732197	-3.38611057129802	0.000708908137202131	0.0544786070650456	1.26377400520133	dx_AD
ARHGAP25	HIST	-0.0574528353536896	0.0706438000885731	-0.813274983532246	0.416060416650247	0.914519646280697	0.038806960302766	dx_AD
ARHGAP25	HSPA1A	-0.370419109677941	0.138081749280598	-2.68260730768414	0.00730507117319089	0.393141979547251	0.405450579908443	dx_AD
ARHGAP25	IFI44L	-0.116042163185843	0.0673382232165999	-1.72327331555188	0.0848391109434585	0.64319609701362	0.191656599599454	dx_AD
ARHGAP25	TMEM163	-0.0696355479218397	0.0888445830021317	-0.783790587662153	0.433162997640348	0.955145302114373	0.0199305560535564	dx_AD
ARHGAP25	FRMD4A	-0.0891895922199752	0.0466974094431142	-1.90994732435049	0.0561399959313021	0.276349981620564	0.558540559966185	dx_AD
ARHGAP25	PICALM	-0.0123304403602565	0.0374785430829562	-0.328999991620908	0.742155694367068	0.915217936440459	0.0384754771647043	dx_AD
ARHGAP25	CD163	-0.0408910679361074	0.0540579652956166	-0.756430023077896	0.449391413013424	0.795597673686268	0.0993064954152414	dx_AD
ARHGAP25	GPNMB	0.0328199250831933	0.0840263652761213	0.390590798201765	0.696099728377514	0.911740463828223	0.04012877040896	dx_AD
ARHGAP25	MKI67	-0.112686597603075	0.0884960126480454	-1.27335225883269	0.202893070302975	0.909729904589308	0.0410875289512519	dx_AD
ARHGAP25	ERN1	-0.380258279772448	0.127354346165025	-2.98582884073475	0.00282810886004791	0.14966238394555	0.824887341258168	dx_AD
ARHGAP26	AIF1	-0.101765798969766	0.0800376118503655	-1.27147470566741	0.203559820463403	0.792032755984876	0.101256856984609	dx_AD
ARHGAP26	CCL3	0.0245031186893611	0.112906279814587	0.217021752285167	0.828191393027736	0.993702672192411	0.00274354230542944	dx_AD
ARHGAP26	HIF1A	-0.0197552897972912	0.0754226220509512	-0.261927910487462	0.793377021146451	0.944534613840566	0.0247821220994728	dx_AD
ARHGAP26	HIST	-0.123791124030433	0.066823985115239	-1.85249538495727	0.0639547196570095	0.71809724206177	0.143816741229458	dx_AD
ARHGAP26	HSPA1A	0.0139934172218129	0.103803932947646	0.134806233487036	0.892765077219982	0.996672240610588	0.00144763757283962	dx_AD
ARHGAP26	IFI44L	-0.0822516437052627	0.0619704051418088	-1.32727297033227	0.184418401745525	0.756166474883829	0.121382581265617	dx_AD
ARHGAP26	TMEM163	0.0832097871040318	0.0729284935516579	1.14097773108519	0.253879190115094	0.933245804987148	0.0300039535849184	dx_AD
ARHGAP26	FRMD4A	-0.0313564429401736	0.0375390993209957	-0.835300886471612	0.403548318418016	0.739412899886175	0.131112976943176	dx_AD
ARHGAP26	PICALM	-0.0252362524396272	0.0361193163118544	-0.698691310260063	0.484744965716044	0.784352662516793	0.105488624882001	dx_AD
ARHGAP26	CD163	0.10728067156262	0.0660806197180568	1.62348162018379	0.104486489281361	0.454504055737609	0.342462237025942	dx_AD
ARHGAP26	GPNMB	0.0510492080513957	0.0642182739492095	0.794932733504652	0.426652631984173	0.780759267510603	0.107482852048351	dx_AD
ARHGAP26	MKI67	0.00865656614946843	0.0785407801664811	0.11021747086188	0.912236906943001	0.987458766196998	0.00548103037187661	dx_AD
ARHGAP26	ERN1	-0.00607955346122984	0.0899795052128101	-0.0675659801290429	0.946131137412098	0.986343400000263	0.00597185710659049	dx_AD
ARHGAP27	AIF1	0.100718924265321	0.081653174886845	1.23349673059127	0.217390495751039	0.801639268121958	0.0960210171367811	dx_AD
ARHGAP27	CCL3	0.116735505280835	0.192070326506907	0.607774805217698	0.543336841561623	0.988913932430203	0.00484150445657656	dx_AD
ARHGAP27	HIF1A	0.0612280085598055	0.0910582101486236	0.672405140183078	0.501325811349559	0.825152846659982	0.0834655977377636	dx_AD
ARHGAP27	HIST	0.0359276295991897	0.120655981822748	0.297769153724761	0.765879358925078	0.976991909487257	0.0101090326779398	dx_AD
ARHGAP27	HSPA1A	0.0597040993860176	0.0852385876401749	0.700435108545578	0.48365561712194	0.990006118395249	0.00436212138519376	dx_AD
ARHGAP27	IFI44L	0.242901503049012	0.146865775512796	1.65390134087331	0.0981475601763245	0.670187184934214	0.17380388083612	dx_AD
ARHGAP27	TMEM163	-0.179942635378908	0.0840325906556586	-2.14134342372307	0.0322463537582724	0.661940292689535	0.179181182350184	dx_AD
ARHGAP27	FRMD4A	-0.0567985015476206	0.0470210068373033	-1.20793886324358	0.227070779423902	0.575918566336092	0.239638920554411	dx_AD
ARHGAP27	PICALM	-0.0101720701455195	0.0371643126727349	-0.273705321422023	0.784311087969477	0.930414037354955	0.0313237459367354	dx_AD
ARHGAP27	CD163	0.142919054954401	0.0553395397007149	2.58258481598022	0.00980632548856728	0.175629984019249	0.755401338188027	dx_AD
ARHGAP27	GPNMB	0.118282051185441	0.141632940402461	0.835130943757382	0.403643985784259	0.764248963182846	0.1167651417864	dx_AD
ARHGAP27	MKI67	0.0381956593575426	0.0916687227941207	0.416670574142573	0.676919380530289	0.977968877208853	0.00967496593993188	dx_AD
ARHGAP27	ERN1	0.0710894191821456	0.0856069067288139	0.830416865865077	0.406303133073079	0.790901718002328	0.10187748108031	dx_AD
ARHGAP30	AIF1	0.012952297766315	0.0721413073662311	0.179540657622985	0.857513195782969	0.983973381659318	0.00701664989674486	dx_AD
ARHGAP30	CCL3	0.0985868601922695	0.152514193226988	0.646411052678502	0.518013184339039	0.986274102624054	0.0060023703389534	dx_AD
ARHGAP30	HIF1A	0.0395453005946723	0.0814093717329714	0.485758577334115	0.627138346432635	0.879994371755045	0.0555201054902218	dx_AD
ARHGAP30	HIST	0.0707564966680354	0.143749268795673	0.492221611009441	0.622562688569027	0.961114159793582	0.0172250243774163	dx_AD
ARHGAP30	HSPA1A	0.028780849427072	0.0822820830483949	0.349782703120731	0.726501780961683	0.993953591304247	0.00263389277673093	dx_AD
ARHGAP30	IFI44L	0.0385873317071095	0.155292316814312	0.248481911395846	0.803761563912856	0.966535249258544	0.0147823027535615	dx_AD
ARHGAP30	TMEM163	0.0387576008516444	0.122222053642316	0.317108080715686	0.751161593554608	0.99661777296319	0.0014713722010694	dx_AD
ARHGAP30	FRMD4A	-0.0735963008169003	0.0482854582442519	-1.52419182695986	0.127460799086695	0.432481053744978	0.364032913480645	dx_AD
ARHGAP30	PICALM	-0.0402350465902002	0.0405640015593208	-0.991890470454708	0.3212509582437	0.672831511079628	0.172093677187053	dx_AD
ARHGAP30	CD163	0.133516750098333	0.0491996571618456	2.71377399356911	0.0066521532344192	0.149528133747467	0.825277087060172	dx_AD
ARHGAP30	GPNMB	0.0720236768578406	0.11488448614085	0.626922566111658	0.530709994361131	0.836468059184185	0.0775506380666801	dx_AD
ARHGAP30	MKI67	0.305506160264041	0.191949248845438	1.59159862360307	0.111474919557026	0.863296714679485	0.0638399118159198	dx_AD
ARHGAP30	ERN1	0.131342050741956	0.0770587009715238	1.70444153724435	0.0882986294259936	0.499126605735447	0.301789279630719	dx_AD
ARHGAP31	AIF1	0.118721687516742	0.0764415155472914	1.55310483664199	0.120398090815015	0.726799253510317	0.138585527424153	dx_AD
ARHGAP31	CCL3	0.357972005312442	0.15174236264642	2.35907757773988	0.0183204254132894	0.686285498088563	0.163495178097025	dx_AD
ARHGAP31	HIF1A	0.0230252920065438	0.0989338185285501	0.232734289942515	0.815967740713433	0.949728044580125	0.0224007374972887	dx_AD
ARHGAP31	HIST	0.155356011263075	0.0787025932203675	1.97396305389935	0.048385944132305	0.693677238928342	0.158842555421177	dx_AD
ARHGAP31	HSPA1A	-0.107279430232012	0.096197218156265	-1.11520304108737	0.264763423188767	0.959691451023731	0.0178683738945284	dx_AD
ARHGAP31	IFI44L	-0.00349464784910114	0.0749271186427363	-0.0466406277514039	0.962799650984827	0.999090214642736	0.000395294604275804	dx_AD
ARHGAP31	TMEM163	0.182746950122282	0.0873443337832255	2.0922587900874	0.0364153719841745	0.664657557667087	0.177402052622703	dx_AD
ARHGAP31	FRMD4A	0.0192032805273456	0.0481342552644545	0.398952480345668	0.689928218721678	0.899036572630807	0.0462226408933795	dx_AD
ARHGAP31	PICALM	0.0822256293976946	0.041320422633722	1.98995131600105	0.0465962986826633	0.278834798722908	0.554653027022204	dx_AD
ARHGAP31	CD163	0.146499285267896	0.052837037249475	2.77266275503272	0.00555997082843805	0.138334158694314	0.859070566812509	dx_AD
ARHGAP31	GPNMB	0.0436736460050653	0.0869539601708724	0.5022617247017	0.615483429254168	0.881117459807957	0.0549661928976771	dx_AD
ARHGAP31	MKI67	0.0594195385262932	0.0974862872110589	0.609516889258991	0.542181881452901	0.9724034059482	0.0121535286625989	dx_AD
ARHGAP31	ERN1	-0.135070435415973	0.0889502933065186	-1.51849342363073	0.128890056119776	0.551068720204679	0.258794239724015	dx_AD
ARHGAP32	AIF1	-0.0730116197482331	0.0801118883420789	-0.911370600034697	0.362100138911238	0.870667749741629	0.0601475418717712	dx_AD
ARHGAP32	CCL3	-0.0965995184073126	0.142755315386761	-0.676678960398776	0.498609668415092	0.982098407175814	0.00784499332080403	dx_AD
ARHGAP32	HIF1A	-0.136724030367905	0.0789758539988386	-1.7312130663369	0.0834137697428174	0.443808898894521	0.352803993897524	dx_AD
ARHGAP32	HIST	-0.00501565238125698	0.0686465290637387	-0.0730649087385017	0.941754465764201	0.995196394082877	0.00209120623921492	dx_AD
ARHGAP32	HSPA1A	-0.309602894322551	0.0910954509815024	-3.39866470813585	0.000677156756128261	0.115722525639393	0.936582096461301	dx_AD
ARHGAP32	IFI44L	-0.138060623994547	0.0804031276780505	-1.71710514231944	0.0859599628004746	0.645195894197211	0.190308404973666	dx_AD
ARHGAP32	TMEM163	-0.0501130487212421	0.0690044011271169	-0.726229746258156	0.467697939253465	0.960037672336055	0.0177117247034937	dx_AD
ARHGAP32	FRMD4A	-0.114572608714223	0.0434527187423042	-2.63671899090353	0.00837121469717	0.0857864302594943	1.06658140363728	dx_AD
ARHGAP32	PICALM	0.0150755413162742	0.0357054544237459	0.422219561677058	0.672864764500585	0.887049956095387	0.0520519212667695	dx_AD
ARHGAP32	CD163	0.02352768654324	0.0465765253627685	0.505140440597295	0.61346019909188	0.875912669019349	0.0575391920666976	dx_AD
ARHGAP32	GPNMB	0.0807834248607956	0.0820964420714042	0.984006405424165	0.325112363467967	0.717616823269965	0.144107388570888	dx_AD
ARHGAP32	MKI67	0.0840499543538846	0.0881161872619137	0.953853735228661	0.340157684854	0.93282336170323	0.030200585942959	dx_AD
ARHGAP32	ERN1	-0.0548459470034723	0.102943204835417	-0.532778701529242	0.594186778958115	0.882032502612966	0.0545154109618586	dx_AD
ARHGAP33	PICALM	-0.0181772003626177	0.189678087145305	-0.0958318413907921	0.923654127960703	0.977760235298349	0.00976762911111448	dx_AD
ARHGAP35	AIF1	-0.132918888856057	0.0708657092829151	-1.8756446552367	0.0607040902483959	0.645211430952985	0.1902979469932	dx_AD
ARHGAP35	CCL3	0.0496804131905252	0.114016719159276	0.435729194427389	0.663033221388405	0.988913932430203	0.00484150445657656	dx_AD
ARHGAP35	HIF1A	-0.00834881999085811	0.0780101591559458	-0.107022214557574	0.914771356299073	0.979458787458309	0.00901383302911205	dx_AD
ARHGAP35	HIST	-0.0951874057631973	0.0606126217300587	-1.57042218347062	0.116316924926878	0.752243308465218	0.123641666810955	dx_AD
ARHGAP35	HSPA1A	-0.219200772102098	0.0938394148426388	-2.33591367198613	0.0194957412572973	0.549413136791101	0.260100960554924	dx_AD
ARHGAP35	IFI44L	-0.0565324893449363	0.0685224584034571	-0.825021323842113	0.409359484549856	0.852181239590991	0.0694680308393822	dx_AD
ARHGAP35	TMEM163	-0.0435557945168787	0.0717122707861238	-0.60736878137328	0.543606201565431	0.967859870867061	0.014187516363623	dx_AD
ARHGAP35	FRMD4A	-0.118355235658865	0.0415268203848863	-2.85009144841584	0.00437066606636707	0.0589494494741622	1.2295202464035	dx_AD
ARHGAP35	PICALM	0.0535164616579801	0.035554081310587	1.50521289498329	0.13226935095478	0.468065165698395	0.329693678692883	dx_AD
ARHGAP35	CD163	0.0367899473507717	0.0435077343419576	0.845595568402018	0.397778398602631	0.761750568539902	0.118187212965282	dx_AD
ARHGAP35	GPNMB	0.00246872337813193	0.0801848380097102	0.0307879075322566	0.975438684240963	0.996396888892762	0.00156763715602024	dx_AD
ARHGAP35	MKI67	-0.125752842920272	0.0861096988209598	-1.46037954657974	0.144185790875593	0.883095357736427	0.0539923982313505	dx_AD
ARHGAP35	ERN1	-0.235805316560602	0.0828073101104316	-2.84763888895959	0.00440448705213081	0.177495024098623	0.750813817464105	dx_AD
ARHGAP4	AIF1	-0.00245141214498013	0.0827733932891392	-0.0296159435727976	0.976373349758821	0.997655487095155	0.00101940448831265	dx_AD
ARHGAP4	CCL3	0.357729613539686	0.199516584411105	1.79298184456978	0.0729758271462344	0.81547571139005	0.0885889697142792	dx_AD
ARHGAP4	HIF1A	0.239244345348841	0.174189514187095	1.37347156897097	0.169605793900703	0.575894257437184	0.239657252040987	dx_AD
ARHGAP4	HIST	-0.115959456691951	0.126041737599148	-0.920008394844081	0.357568372330165	0.893110427840036	0.0490948398386881	dx_AD
ARHGAP4	HSPA1A	0.0725962683355865	0.0869109069947054	0.835295256325067	0.40355148762909	0.986734250512015	0.00579979674933194	dx_AD
ARHGAP4	IFI44L	0.112910518111334	0.157886048262959	0.715139300486397	0.474522971661697	0.873925962214119	0.0585253586285847	dx_AD
ARHGAP4	TMEM163	-0.0699357247171513	0.137470439830832	-0.508732821421191	0.610939513212797	0.985243801661406	0.00645628867521479	dx_AD
ARHGAP4	FRMD4A	-0.101036978258924	0.0558553606497514	-1.80890387392699	0.0704659384774169	0.31540413986634	0.501132610597136	dx_AD
ARHGAP4	PICALM	-0.0933821243843834	0.0439561822333497	-2.12443664667342	0.0336336483541378	0.23602592588948	0.627040290028506	dx_AD
ARHGAP4	CD163	-0.066810632691385	0.0524169306513312	-1.27460024578315	0.202450770457914	0.592684300336455	0.227176576671138	dx_AD
ARHGAP4	GPNMB	-0.0662972266246138	0.123505119677021	-0.536797395913532	0.591407570643533	0.870433792581477	0.060264256838472	dx_AD
ARHGAP4	MKI67	-0.159680168111111	0.183695173479746	-0.869267085717513	0.384701061386552	0.943735835894498	0.0251495534438382	dx_AD
ARHGAP4	ERN1	0.0719302414389871	0.0951247909714716	0.756167143227251	0.449548989655904	0.814691449570859	0.0890068417152321	dx_AD
ARHGAP42	AIF1	0.156687144999768	0.242128878880932	0.647122911252645	0.517552398153122	0.920476469458505	0.035987309077343	dx_AD
ARHGAP42	HSPA1A	-0.0479543709164965	0.247100610447647	-0.194068200922784	0.846122480227421	0.996374927679531	0.00157720938465507	dx_AD
ARHGAP42	PICALM	0.218310734488774	0.209218774327089	1.04345671267279	0.296736819107551	0.653798211718273	0.184556271644834	dx_AD
ARHGAP42	CD163	0.458039015312126	0.224654277916413	2.03886175487185	0.0414638268470722	0.316574431869545	0.499524163846273	dx_AD
ARHGAP42	ERN1	-0.187686047138041	0.194515434831609	-0.964890253056371	0.334599783911266	0.747869981566142	0.126173898387497	dx_AD
ARHGAP45	AIF1	0.0295849568951638	0.0803600547116137	0.368155011856758	0.712757653403925	0.959698123709047	0.0178653542778228	dx_AD
ARHGAP45	CCL3	-0.24296573145398	0.19939223501626	-1.21853156134273	0.223022038625696	0.908798097456756	0.0415325908153816	dx_AD
ARHGAP45	HIF1A	0.0786603989414169	0.085032817151578	0.92505930741067	0.354935058488122	0.741500633444455	0.129888473629107	dx_AD
ARHGAP45	HIST	0.103175027175942	0.122022105317636	0.845543739041104	0.397807322594795	0.913932846066429	0.039085714172338	dx_AD
ARHGAP45	HSPA1A	0.000762424031565345	0.0934165455701623	0.00816155239858138	0.993488095643078	0.999841473520802	6.88526327781779e-05	dx_AD
ARHGAP45	IFI44L	0.214491861488588	0.138966671809048	1.54347699845124	0.122715084163571	0.720042975000673	0.142641582390014	dx_AD
ARHGAP45	TMEM163	-0.188149121615664	0.0877475488940575	-2.14420942792177	0.0320161100050401	0.661940292689535	0.179181182350184	dx_AD
ARHGAP45	FRMD4A	-0.125050759285045	0.0510661537915821	-2.44879925352159	0.0143333308679742	0.120275341631262	0.919823400849334	dx_AD
ARHGAP45	PICALM	0.0561196852883183	0.0426061167848664	1.31717437596312	0.187780180915812	0.54133024556783	0.266537707037432	dx_AD
ARHGAP45	CD163	0.113123669082126	0.046510642365649	2.43221042170931	0.015006986135465	0.210467445939306	0.676815069150251	dx_AD
ARHGAP45	GPNMB	0.214248558794937	0.123394201128801	1.73629357648096	0.0825119384439377	0.450925483733303	0.345895220155812	dx_AD
ARHGAP45	MKI67	-0.0996631700870179	0.18033696129505	-0.552649714020403	0.580503293068137	0.977968877208853	0.00967496593993188	dx_AD
ARHGAP45	ERN1	-0.0155129735820125	0.0930545711198466	-0.166708345386205	0.867599538764945	0.970033757801047	0.0132131517424047	dx_AD
ARHGAP5	AIF1	-0.0538150820070253	0.07261546237648	-0.741096734026387	0.458634789732432	0.907462765662334	0.0421711855746406	dx_AD
ARHGAP5	CCL3	0.111238676318816	0.127108671448927	0.875146243374218	0.381494338314381	0.954493454898701	0.0202270452809205	dx_AD
ARHGAP5	HIF1A	0.179454729506731	0.0970358431721468	1.84936538541092	0.0644050701400569	0.409400100744064	0.387852054803495	dx_AD
ARHGAP5	HIST	0.111765759211809	0.0701404846996922	1.59345575797396	0.111057985797439	0.746865062668687	0.126757855791002	dx_AD
ARHGAP5	HSPA1A	-0.0319828960406289	0.0805971595179326	-0.396824109334931	0.691497170664863	0.993953591304247	0.00263389277673093	dx_AD
ARHGAP5	IFI44L	0.107786524018802	0.0843604996249638	1.27768949328159	0.201358931309466	0.756166474883829	0.121382581265617	dx_AD
ARHGAP5	TMEM163	-0.0617169966602047	0.0865778698119004	-0.712849562992153	0.475938852298464	0.963189778626936	0.0162881347962514	dx_AD
ARHGAP5	FRMD4A	-0.0522295048494509	0.045581666729125	-1.14584455982778	0.251859473989389	0.600109610863606	0.221769417873785	dx_AD
ARHGAP5	PICALM	0.0701542609658499	0.0384532768661487	1.82440266950587	0.0680912187260857	0.345451683284461	0.461612686785641	dx_AD
ARHGAP5	CD163	-0.1898824463033	0.0688739196331225	-2.75695716629409	0.00583419934801847	0.140704479588539	0.851692075773394	dx_AD
ARHGAP5	GPNMB	0.102587754698589	0.0951312110939742	1.07838167430927	0.280863461758543	0.683076336773647	0.165530759295018	dx_AD
ARHGAP5	MKI67	0.0980909349709728	0.0990400297056678	0.990417059268706	0.321970310583508	0.930105315407442	0.0314678736925456	dx_AD
ARHGAP5	ERN1	0.0272042714853056	0.072996024792032	0.372681547561137	0.70938547157602	0.921555727198509	0.0354783975224635	dx_AD
ARHGAP6	AIF1	0.106646551016003	0.0793030647642952	1.34479734589045	0.178690687616624	0.776880957899815	0.109645523397267	dx_AD
ARHGAP6	CCL3	0.0311143312829476	0.141293106089927	0.220211248404043	0.825706636682619	0.993702672192411	0.00274354230542944	dx_AD
ARHGAP6	HIF1A	0.0410405535613805	0.0915886364180414	0.448096567068185	0.65408350549509	0.891549340743963	0.0498546167961174	dx_AD
ARHGAP6	HIST	0.0491967476481627	0.0716222514968888	0.686891945170137	0.492150823170132	0.931959835116425	0.0306028041301156	dx_AD
ARHGAP6	HSPA1A	-0.108841203593611	0.0924355651050402	-1.17748188665183	0.239003223019985	0.957338672685538	0.0189343969578262	dx_AD
ARHGAP6	IFI44L	0.155305225912187	0.0711265144072215	2.18350677249578	0.0289985107651632	0.520424611850927	0.283642173028406	dx_AD
ARHGAP6	TMEM163	0.000647677779183119	0.0956333722313088	0.00677250800710633	0.994596361731239	0.999470404929196	0.000230061141895285	dx_AD
ARHGAP6	FRMD4A	0.0113181500981898	0.0468975500732837	0.241337768828089	0.809293340531176	0.941330437415082	0.0262578984056728	dx_AD
ARHGAP6	PICALM	0.178163220697573	0.0434223377295818	4.10303152739282	4.07771657851044e-05	0.00289517877074241	2.53832461440636	dx_AD
ARHGAP6	CD163	0.0697060020461735	0.0546519406344574	1.2754533734201	0.202148817525279	0.592667701879089	0.227188739502819	dx_AD
ARHGAP6	GPNMB	0.113990635116786	0.0809890334096833	1.40748235060622	0.159284407162147	0.565399954084584	0.247644231115004	dx_AD
ARHGAP6	MKI67	0.224210307772532	0.0939892396828102	2.38548911055335	0.0170564273335775	0.733641656314529	0.13451601731361	dx_AD
ARHGAP6	ERN1	0.00141603881320599	0.106245807934349	0.0133279499750332	0.989366149311383	0.996543675532271	0.00150366271663265	dx_AD
ARHGAP8	AIF1	-0.94599189983185	0.290461730793524	-3.25685554942971	0.00112653745914863	0.157052327864298	0.803955622009019	dx_AD
ARHGAP8	HSPA1A	-0.519315901676161	0.286256275893455	-1.81416424864499	0.0696524424910914	0.811882296745454	0.0905069283686754	dx_AD
ARHGAP8	FRMD4A	-0.487186619774117	0.26764430494464	-1.82027642947564	0.068716918989505	0.311532072331615	0.506497235940194	dx_AD
ARHGAP8	PICALM	-0.411027693739597	0.269648734709931	-1.52430788960219	0.127431817233034	0.458850559964054	0.338328733962581	dx_AD
ARHGAP8	CD163	-0.577623342789725	0.299358361691167	-1.9295380276888	0.0536641038872892	0.350344896499399	0.455504204524888	dx_AD
ARHGAP8	ERN1	-0.624588032236363	0.308212618502754	-2.0264842992818	0.042715180066299	0.401247010342367	0.396588190466573	dx_AD
ARHGAP9	AIF1	0.177713669520161	0.0938387030094396	1.89382060728486	0.0582488253993573	0.632899646873683	0.198665146639964	dx_AD
ARHGAP9	HIF1A	0.267465869255059	0.197246849898658	1.35599564399877	0.175100554018068	0.583124617283235	0.234238623945796	dx_AD
ARHGAP9	HIST	0.0146044535076681	0.147224977208937	0.099198205253868	0.920980899831558	0.991709999766914	0.00361530759779299	dx_AD
ARHGAP9	HSPA1A	0.225727151220778	0.12765415251968	1.76827111978186	0.0770155895841875	0.818888551728907	0.0867752003917726	dx_AD
ARHGAP9	IFI44L	0.149879112573873	0.162138600461749	0.924388838604984	0.355283903773913	0.836505854777489	0.0775310150259646	dx_AD
ARHGAP9	TMEM163	0.139190493929036	0.161139770540892	0.863787341025871	0.387704723175483	0.955145302114373	0.0199305560535564	dx_AD
ARHGAP9	FRMD4A	0.0475677539054051	0.0632493707189847	0.752066832676445	0.452010868569435	0.774876393788243	0.110767569464053	dx_AD
ARHGAP9	PICALM	0.258263359162926	0.0565448658728967	4.56740599126115	4.93797019760011e-06	0.000643542106191931	3.19142303246035	dx_AD
ARHGAP9	CD163	0.323332791955256	0.126786525708055	2.55021415051454	0.0107656767432894	0.183404024874562	0.736591137795593	dx_AD
ARHGAP9	GPNMB	0.478020529961171	0.168579196333232	2.83558434467954	0.00457419350183772	0.14725666653614	0.831925034915584	dx_AD
ARHGAP9	MKI67	0.112031152605942	0.17252780573092	0.649351286485784	0.516111343009153	0.963308913033714	0.0162344213774381	dx_AD
ARHGAP9	ERN1	0.406047568445143	0.123286812711868	3.293519878676	0.0009894134504849	0.0963843388818449	1.01599352719409	dx_AD
ARHGDIA	AIF1	-0.00933939013648466	0.114942708951012	-0.0812525667936457	0.935241095417996	0.994483578019213	0.00240238401719534	dx_AD
ARHGDIA	CCL3	-0.026984301670093	0.162702815922436	-0.165850243691891	0.868274804863272	0.996119802021007	0.00168842640786004	dx_AD
ARHGDIA	HIF1A	0.0282121353200352	0.175222732004852	0.161007279119778	0.872087667534484	0.964719291261807	0.0155990369056259	dx_AD
ARHGDIA	HIST	-0.126592095291791	0.153621751617061	-0.824050591529199	0.40991081238286	0.914519646280697	0.038806960302766	dx_AD
ARHGDIA	HSPA1A	-0.0123003189308459	0.143819712294546	-0.0855259597909265	0.931843258149355	0.996672240610588	0.00144763757283962	dx_AD
ARHGDIA	IFI44L	-0.0493672738737323	0.165514876916066	-0.298264873789966	0.765501011476143	0.961554473623694	0.0170261072403258	dx_AD
ARHGDIA	TMEM163	0.109771234894659	0.18016157223507	0.60929327787744	0.542330061935745	0.967859870867061	0.014187516363623	dx_AD
ARHGDIA	FRMD4A	0.059692353431863	0.124321604309727	0.480144651955657	0.631124539652455	0.872192259133787	0.0593877720886413	dx_AD
ARHGDIA	PICALM	0.198940084245766	0.108451427853533	1.83437035531188	0.0665990369960909	0.342625268715142	0.465180610842573	dx_AD
ARHGDIA	CD163	-0.0530412762836105	0.122400671113446	-0.433341384496573	0.664766777049401	0.89662068824633	0.0473912446275267	dx_AD
ARHGDIA	GPNMB	0.133686270557429	0.122453070896505	1.09173473216052	0.274949714266612	0.677872509259974	0.168851978302956	dx_AD
ARHGDIA	MKI67	-0.253076495085673	0.191765895758618	-1.31971586545414	0.186929900938927	0.898787060837342	0.046343188419566	dx_AD
ARHGDIA	ERN1	0.0863792410397906	0.129461762989181	0.667218173500459	0.504632784363083	0.844697186863165	0.0732989521673477	dx_AD
ARHGDIB	AIF1	0.0580226602805229	0.105198590703572	0.551553589192264	0.581254241400547	0.936344348096068	0.0285644066296486	dx_AD
ARHGDIB	CCL3	0.0366272354876518	0.173834801044636	0.210701397347053	0.833120284159112	0.993702672192411	0.00274354230542944	dx_AD
ARHGDIB	HIF1A	0.179299078824853	0.165877397157815	1.08091326423617	0.279735697774028	0.682199514866317	0.166088593769074	dx_AD
ARHGDIB	HIST	-0.0430420575961932	0.136492603949205	-0.315343515698557	0.75250084838647	0.97453004126782	0.0112047685979256	dx_AD
ARHGDIB	HSPA1A	-0.0259222252197571	0.12283010094293	-0.211041308447685	0.832855037709137	0.996339630875479	0.00159259463605944	dx_AD
ARHGDIB	IFI44L	-0.0183355840091042	0.149108826403613	-0.122967797757812	0.902132598062975	0.9859135766516	0.00616115283598363	dx_AD
ARHGDIB	TMEM163	0.0759887776190152	0.0972255396561096	0.781572186565283	0.434466037907145	0.955145302114373	0.0199305560535564	dx_AD
ARHGDIB	FRMD4A	-0.000223101768725984	0.0547538828298921	-0.00407462918052973	0.996748925281911	0.99941322555644	0.000254907696937	dx_AD
ARHGDIB	PICALM	0.0124798077792043	0.0474975526854085	0.262746332676591	0.792746102727438	0.9342952049641	0.0295158800541753	dx_AD
ARHGDIB	CD163	0.0797642541245996	0.0594009224663603	1.34281170750793	0.179332951480034	0.564776241511675	0.248123581073467	dx_AD
ARHGDIB	GPNMB	0.145408338186992	0.0961414602839867	1.51244153934711	0.130421574207617	0.53156791945858	0.274441236951507	dx_AD
ARHGDIB	MKI67	-0.188426348897658	0.166707629845574	-1.13028029414252	0.258358135331767	0.916175311759205	0.0380214153663164	dx_AD
ARHGDIB	ERN1	-0.0419124226394438	0.144966013681327	-0.289118956747878	0.772490347392397	0.944075182591312	0.0249934187481272	dx_AD
ARHGEF1	AIF1	0.146732643335963	0.0952666993750176	1.54023015700743	0.123504261426987	0.731017272547698	0.136072361368362	dx_AD
ARHGEF1	CCL3	0.107879466471298	0.168209118057478	0.641341371485194	0.521300915357476	0.986274102624054	0.0060023703389534	dx_AD
ARHGEF1	HIF1A	-0.0413941928506118	0.0780255895125303	-0.530520731842266	0.595750938780698	0.871006923687064	0.0599783927453388	dx_AD
ARHGEF1	HIST	-0.0266764322844049	0.153104077880489	-0.1742372421016	0.861679018190021	0.983831547713904	0.00707925539084317	dx_AD
ARHGEF1	HSPA1A	0.106566187433526	0.0921439389921312	1.15651868803467	0.247469060047653	0.95743313830341	0.0188915449622314	dx_AD
ARHGEF1	IFI44L	0.172914312800781	0.141471565779606	1.22225488809644	0.221611253077216	0.767696100172022	0.114810665564929	dx_AD
ARHGEF1	TMEM163	-0.175270384064135	0.08110390919014	-2.16105963096342	0.0306907334202665	0.65689505421133	0.182504007940148	dx_AD
ARHGEF1	FRMD4A	-0.064209473285248	0.0472518694534595	-1.35887688736825	0.174185603910443	0.503991497182823	0.297576790454733	dx_AD
ARHGEF1	PICALM	0.0506140413362957	0.038702589691153	1.30776885320068	0.190951721586756	0.545389684306706	0.263293080716066	dx_AD
ARHGEF1	CD163	0.0255912478503572	0.0486161165658683	0.526394324723254	0.598614258056446	0.870320704867266	0.0603206845201395	dx_AD
ARHGEF1	GPNMB	0.361929268080108	0.115589969714844	3.13114770228743	0.00174124561861089	0.0983743984318904	1.00711791037376	dx_AD
ARHGEF1	MKI67	0.0988517653416814	0.168601819415312	0.586303075995773	0.557671864316302	0.977968877208853	0.00967496593993188	dx_AD
ARHGEF1	ERN1	0.0584610161586809	0.0965359841191311	0.605587819838627	0.54478849247574	0.862000430256201	0.0644925174028426	dx_AD
ARHGEF10	AIF1	0.0571286982834913	0.203743368447137	0.28039537541225	0.779174184694363	0.970984472481412	0.0127877150657951	dx_AD
ARHGEF10	HSPA1A	-0.108880069984961	0.187477422112026	-0.580763639473881	0.561399764042951	0.993953591304247	0.00263389277673093	dx_AD
ARHGEF10	FRMD4A	-0.323470009566906	0.216179623610064	-1.49630202960464	0.134574966460141	0.442896098979856	0.353698144955665	dx_AD
ARHGEF10	PICALM	-0.071330376997818	0.184355380758406	-0.386917792713059	0.698817068430793	0.896897772379948	0.0472570546385723	dx_AD
ARHGEF10	CD163	0.0886573169086788	0.196979950572484	0.450082948295061	0.652650631498435	0.891850028180543	0.0497081696256212	dx_AD
ARHGEF10	ERN1	-0.306267282735536	0.173196112306966	-1.76832654414737	0.0770063288106943	0.476751116228937	0.321708281456576	dx_AD
ARHGEF10L	AIF1	0.107348478598309	0.112603084633848	0.953335150163727	0.340420287369135	0.86092361727287	0.0650353782425459	dx_AD
ARHGEF10L	CCL3	0.260913763751442	0.132356690362275	1.97129259606969	0.0486904177515182	0.733880389465113	0.134374717234121	dx_AD
ARHGEF10L	HIF1A	-0.0975321674702768	0.0996140233131433	-0.979100775436787	0.327530188545608	0.719431125573952	0.143010776730749	dx_AD
ARHGEF10L	HIST	0.00451369982238869	0.141831154717742	0.0318244593818009	0.974612040747189	0.999318565923415	0.000296043937914895	dx_AD
ARHGEF10L	HSPA1A	-0.0922430866493299	0.10704610484232	-0.861713621296219	0.388845128070798	0.986734250512015	0.00579979674933194	dx_AD
ARHGEF10L	IFI44L	0.0224658931548279	0.0955734354666156	0.235064200058764	0.814158904440712	0.969414632613875	0.0134904292021801	dx_AD
ARHGEF10L	TMEM163	0.131658087893068	0.0898548333116652	1.46523100695548	0.142857902631055	0.859987920058677	0.0655076490921349	dx_AD
ARHGEF10L	FRMD4A	-0.0457060333770281	0.0513251538669587	-0.890519169129115	0.373187180123579	0.714413830183758	0.146050146624617	dx_AD
ARHGEF10L	PICALM	0.102605557746142	0.0462200584274569	2.21993569971754	0.0264231327273738	0.205974984198252	0.686185521787966	dx_AD
ARHGEF10L	CD163	-0.0197367520614838	0.0524093998200181	-0.376588019119907	0.706479792737848	0.915832777231972	0.0381838173313146	dx_AD
ARHGEF10L	GPNMB	0.046543026246403	0.0799730844108121	0.581983633484949	0.560577705031588	0.852209990878992	0.0694533786568264	dx_AD
ARHGEF10L	MKI67	0.0219570959858908	0.209490457358293	0.104811914885161	0.916525055416613	0.988641961482095	0.00496096048116683	dx_AD
ARHGEF10L	ERN1	-0.0312632591164812	0.0956722996868608	-0.326774408254083	0.743838517002688	0.933923845781989	0.029688535659689	dx_AD
ARHGEF11	AIF1	0.00802336595937536	0.106627801084058	0.0752464730380242	0.940018608997872	0.994483578019213	0.00240238401719534	dx_AD
ARHGEF11	CCL3	-0.23015972568258	0.15066428448183	-1.52763295212367	0.126603695509165	0.884202285145158	0.053448367031762	dx_AD
ARHGEF11	HIF1A	0.037884490832422	0.0741383461322289	0.510997247832496	0.60935298391422	0.874965978359614	0.0580088334896182	dx_AD
ARHGEF11	HIST	-0.115194285819468	0.0697281474863791	-1.6520485624829	0.0985246515104913	0.73628558614659	0.132953701381605	dx_AD
ARHGEF11	HSPA1A	-0.116658519094715	0.0901817813550148	-1.29359297789285	0.195806049281773	0.946567163075267	0.0238485655162082	dx_AD
ARHGEF11	IFI44L	-0.0551550611837821	0.0801474767747174	-0.688169651788474	0.491345952700224	0.884551267447625	0.0532769908782127	dx_AD
ARHGEF11	TMEM163	-0.00810374439259517	0.080157236136592	-0.101098101471288	0.919472585132151	0.999470404929196	0.000230061141895285	dx_AD
ARHGEF11	FRMD4A	-0.0557405311957797	0.0413061412768607	-1.34944900377332	0.17719278983256	0.508793749338551	0.293458232745748	dx_AD
ARHGEF11	PICALM	-0.0178782535754684	0.0352077518915959	-0.507793102794955	0.611598447291646	0.855443618951179	0.0678086088993707	dx_AD
ARHGEF11	CD163	0.0539736301889545	0.0435729557868947	1.23869563618606	0.215458235377717	0.611728225558369	0.213441480395702	dx_AD
ARHGEF11	GPNMB	-0.009517204303033	0.0821679741052454	-0.115826201225831	0.907790284693157	0.977360771523183	0.00994509630120997	dx_AD
ARHGEF11	MKI67	0.0568576238730334	0.0892034579339863	0.637392598783671	0.523869148102618	0.966027770482179	0.0150103887047804	dx_AD
ARHGEF11	ERN1	0.0461661136212417	0.0840405227363169	0.549331585740978	0.582777914949153	0.877289237976985	0.0568571982555685	dx_AD
ARHGEF12	AIF1	0.0174961673909215	0.0850952648081991	0.205606827011551	0.837098044283514	0.981442689582747	0.00813505553891813	dx_AD
ARHGEF12	CCL3	0.284043060520513	0.153062834919909	1.85572847039675	0.0634922706047638	0.783620341046127	0.105894299209419	dx_AD
ARHGEF12	HIF1A	0.0698885476171133	0.0782123266000543	0.893574589265125	0.371549547203513	0.751208861887511	0.124239297411083	dx_AD
ARHGEF12	HIST	0.0927401801375123	0.0793754227532181	1.16837399941599	0.242655938045502	0.851828533099962	0.0696478167624772	dx_AD
ARHGEF12	HSPA1A	0.0116182620050701	0.0986036295631978	0.117827934494274	0.906203995194707	0.996672240610588	0.00144763757283962	dx_AD
ARHGEF12	IFI44L	-0.0126978976931093	0.0891456330072255	-0.142439929638282	0.886732524618968	0.982411757955767	0.00770644833569452	dx_AD
ARHGEF12	TMEM163	0.153864712251981	0.0825392316963913	1.86414034986356	0.062301997450345	0.748783633461235	0.125643656758137	dx_AD
ARHGEF12	FRMD4A	-0.0545372281446476	0.0481392926217845	-1.13290464347139	0.257254299801311	0.607636532564522	0.216356123199271	dx_AD
ARHGEF12	PICALM	0.0441244568075162	0.0398092744512281	1.1083964080173	0.267690655513612	0.625240546231371	0.203952866171771	dx_AD
ARHGEF12	CD163	0.0408468134151336	0.0457449456907149	0.892925170166385	0.371897246925369	0.742635795304853	0.129224121459556	dx_AD
ARHGEF12	GPNMB	0.222733536190069	0.0940325985050824	2.36868426195869	0.0178514857100043	0.257926714332906	0.588503674199694	dx_AD
ARHGEF12	MKI67	0.112720177366342	0.0926714993352649	1.21634135818334	0.223854912785671	0.913798783374379	0.0391494244967129	dx_AD
ARHGEF12	ERN1	0.172125715304831	0.0955783738117313	1.80088558154255	0.071720916029621	0.465511054242862	0.33207000160063	dx_AD
ARHGEF18	AIF1	-0.0431706007592618	0.0872843176315269	-0.494597448094945	0.620884303907388	0.944446460415942	0.0248226566992362	dx_AD
ARHGEF18	HIST	-0.28630664748282	0.141697359782542	-2.02055033292226	0.0433263347886052	0.675264520293636	0.170526068353986	dx_AD
ARHGEF18	HSPA1A	-0.0699320658872695	0.106946772165457	-0.653895993972385	0.513178815054803	0.993589949286601	0.00279281027482713	dx_AD
ARHGEF18	IFI44L	-0.0829770780418917	0.171374233650131	-0.48418642799765	0.628253567990376	0.917642290937448	0.0373265795253451	dx_AD
ARHGEF18	TMEM163	-0.0780863386784123	0.155294142428836	-0.502828615794028	0.615084772802929	0.985243801661406	0.00645628867521479	dx_AD
ARHGEF18	FRMD4A	-0.093022705602316	0.0538341334271965	-1.72795027393014	0.0839971398563846	0.351049894470243	0.454631153183352	dx_AD
ARHGEF18	PICALM	-0.0346367811404981	0.0434628991146916	-0.796927536957375	0.425493117091063	0.749175883778969	0.125416211155703	dx_AD
ARHGEF18	CD163	-0.0257895768800779	0.0540602414481386	-0.477052565605326	0.633324690848369	0.883582770636093	0.0537527612146185	dx_AD
ARHGEF18	GPNMB	0.135644600662416	0.150071932574602	0.903863889371758	0.366067579019337	0.743799710217896	0.128543995176822	dx_AD
ARHGEF18	ERN1	-0.00194538262870925	0.0830597850949549	-0.0234214743811974	0.98131407562441	0.994149941324707	0.00254810878280413	dx_AD
ARHGEF19	PICALM	0.13158585711258	0.219155350273841	0.600422745546299	0.548224532803037	0.824140685363994	0.0839986455091798	dx_AD
ARHGEF19	ERN1	-0.181963621323598	0.180288324691904	-1.00929231903706	0.312834462715945	0.730835731466324	0.13618022760398	dx_AD
ARHGEF2	AIF1	0.072474696177915	0.0765026114753337	0.9473493097851	0.343460811977348	0.86092361727287	0.0650353782425459	dx_AD
ARHGEF2	CCL3	0.289366207184455	0.187759532300208	1.54115321677404	0.123279500510455	0.884202285145158	0.053448367031762	dx_AD
ARHGEF2	HIF1A	0.101674685070212	0.0864218856092749	1.17649232429268	0.239398197882541	0.655907472684414	0.183157421198713	dx_AD
ARHGEF2	HIST	0.146101210835939	0.130186843318344	1.12224251784553	0.261759339233443	0.858194427762718	0.0664143096585786	dx_AD
ARHGEF2	HSPA1A	-0.072590864622244	0.0938165413104323	-0.773753365966092	0.439076654819159	0.986734250512015	0.00579979674933194	dx_AD
ARHGEF2	IFI44L	0.0349638579173863	0.13944048789963	0.25074394420187	0.802012083177465	0.965523666507197	0.0152370765117093	dx_AD
ARHGEF2	TMEM163	0.0525509069652148	0.0837121311516323	0.627757366134026	0.530162899003732	0.966667233503107	0.0147230021580862	dx_AD
ARHGEF2	FRMD4A	-0.0441897515054473	0.0465073047518859	-0.950167973422613	0.34202690908836	0.689021547279593	0.161767196498318	dx_AD
ARHGEF2	PICALM	0.0516040869734251	0.0368848529656763	1.39905903980276	0.161795279276093	0.508669592279956	0.293564223248794	dx_AD
ARHGEF2	CD163	0.0124516079908732	0.0458890328875941	0.27134169555008	0.786128240490371	0.939615075392891	0.0270500239214402	dx_AD
ARHGEF2	GPNMB	0.17442042172103	0.079805330791388	2.18557356997826	0.0288468180267372	0.311998941829182	0.505846878925553	dx_AD
ARHGEF2	MKI67	0.241961215227879	0.148416356178135	1.63028672485038	0.103040911939542	0.856701474863581	0.0671704854342026	dx_AD
ARHGEF2	ERN1	0.0434088432691926	0.0803708246098679	0.540106978868335	0.589123258083326	0.879883283346406	0.0555749332594128	dx_AD
ARHGEF3	AIF1	0.271841501295679	0.179222987848434	1.5167780905738	0.129322720448297	0.737445963826407	0.132269797006458	dx_AD
ARHGEF3	HIST	0.448660809113947	0.233757178314173	1.91934558908364	0.0549406120403034	0.693677238928342	0.158842555421177	dx_AD
ARHGEF3	HSPA1A	0.157476830497434	0.163873049168542	0.960968452692127	0.33656803023711	0.983651119873893	0.00715890927223076	dx_AD
ARHGEF3	FRMD4A	0.0757154996284815	0.186109850213114	0.406832306521013	0.684131157029001	0.897231249947503	0.0470956086474612	dx_AD
ARHGEF3	PICALM	0.200275299612145	0.0669986893715289	2.98924205071468	0.0027967048075414	0.0532387212276178	1.27377238464851	dx_AD
ARHGEF3	CD163	0.282142238225715	0.174481564551074	1.61703179904217	0.105871417017696	0.455809994638122	0.341216156188123	dx_AD
ARHGEF3	GPNMB	0.319899835108958	0.257170353318172	1.24392190227766	0.213528307534519	0.619216902538368	0.208157197384992	dx_AD
ARHGEF3	ERN1	-0.114639742136507	0.161617879317852	-0.709325865556289	0.47812228084502	0.830053699238197	0.0808938106017029	dx_AD
ARHGEF37	AIF1	0.328913283078317	0.148983675139764	2.20771358183881	0.0272642454523342	0.503304765608725	0.298168957407801	dx_AD
ARHGEF37	HIST	-0.0209744525908828	0.149113514080738	-0.140660977109869	0.888137774272878	0.986159199183556	0.00605296969779682	dx_AD
ARHGEF37	HSPA1A	-0.175236126967053	0.105212392661809	-1.66554644879455	0.0958037848204379	0.868924271821123	0.0610180713802234	dx_AD
ARHGEF37	FRMD4A	0.0147703521090428	0.14183457881153	0.104137878314354	0.917059931711377	0.978311674422093	0.00952276390579952	dx_AD
ARHGEF37	PICALM	0.00503098209997344	0.0946956574358023	0.0531279071945208	0.957629996120942	0.989179771663962	0.00472477337073252	dx_AD
ARHGEF37	CD163	0.141823765984267	0.141607805414315	1.0015250612021	0.316573030313017	0.702728387758593	0.153212502136767	dx_AD
ARHGEF37	GPNMB	-0.303471897278678	0.174936539308923	-1.73475420559665	0.0827843506419615	0.45129191033861	0.345542451383003	dx_AD
ARHGEF37	ERN1	-0.303334379886708	0.106552150457429	-2.84681612322692	0.0044158860805089	0.177495024098623	0.750813817464105	dx_AD
ARHGEF38	HSPA1A	0.300846567000514	0.190800845097997	1.57675699416319	0.114851450619801	0.89301328185569	0.0491420817679602	dx_AD
ARHGEF38	PICALM	-0.141728427966652	0.166403610637484	-0.851714860174592	0.394372370814304	0.729717357372197	0.136845323308369	dx_AD
ARHGEF38	ERN1	0.232296259440859	0.18339644730911	1.26663445693323	0.205286025863151	0.643997825911224	0.191115598783592	dx_AD
ARHGEF4	PICALM	-0.00809814058824187	0.0911170809284208	-0.0888762074654648	0.929180292401398	0.978989498723694	0.00922196669616001	dx_AD
ARHGEF40	AIF1	0.148056494785648	0.104346611967996	1.41889125093067	0.155930723410384	0.76380975112016	0.117014801539232	dx_AD
ARHGEF40	CCL3	0.353312997380265	0.189009495320956	1.8692870259259	0.0615828921838763	0.778024303311698	0.109006836648731	dx_AD
ARHGEF40	HIF1A	0.0345335109144268	0.101702438490631	0.339554404269353	0.734192120041212	0.925811246655514	0.0334775477584767	dx_AD
ARHGEF40	HIST	0.103939312409582	0.141816354633412	0.732914850887687	0.463610364727135	0.922976079937373	0.0348095541049851	dx_AD
ARHGEF40	HSPA1A	0.0356596960621776	0.10018861694593	0.355925624578913	0.721896265139887	0.993953591304247	0.00263389277673093	dx_AD
ARHGEF40	IFI44L	-0.107600479181211	0.175681775280549	-0.612473769742946	0.540224347302286	0.90228206217623	0.0446576765404835	dx_AD
ARHGEF40	TMEM163	0.0916583728005458	0.147019564215314	0.623443371565907	0.532993204212579	0.966667233503107	0.0147230021580862	dx_AD
ARHGEF40	FRMD4A	-0.0861075650485494	0.0532813814396635	-1.61609107575521	0.106074623435726	0.392980300534731	0.405629219557124	dx_AD
ARHGEF40	PICALM	0.105107251247402	0.0468490239414684	2.24353129274836	0.0248625742663681	0.198747768409191	0.701697739013707	dx_AD
ARHGEF40	CD163	0.139746997440327	0.0550927047324674	2.53657899206336	0.0111941485189913	0.183911485390092	0.735391147946354	dx_AD
ARHGEF40	GPNMB	-0.0528458394496289	0.117204496560671	-0.450885768041104	0.652071881408637	0.894009794238314	0.0486577233065944	dx_AD
ARHGEF40	MKI67	0.257866222604054	0.206243404603937	1.25030045493698	0.21118981230429	0.912176164395258	0.0399212802718601	dx_AD
ARHGEF40	ERN1	0.0299099218633332	0.0960769216535304	0.311312241780533	0.755563261767116	0.938481390952644	0.0275743345361953	dx_AD
ARHGEF6	AIF1	0.0358927544402057	0.0618756603086077	0.580078729846097	0.561861526759181	0.933595096391899	0.0298414380418769	dx_AD
ARHGEF6	CCL3	-0.1190269118622	0.141104231815352	-0.843538923892502	0.398927106170159	0.959407471943408	0.0179969035362101	dx_AD
ARHGEF6	HIF1A	0.071951284894341	0.083700466431384	0.859628242971922	0.389994001301838	0.763171012814479	0.117378133605056	dx_AD
ARHGEF6	HIST	0.0564036467633967	0.0589748353524065	0.956401936967766	0.338869206512327	0.889311137475081	0.0509462686719874	dx_AD
ARHGEF6	HSPA1A	-0.0896377554348752	0.0803963441151928	-1.11494815369268	0.264872639859306	0.959691451023731	0.0178683738945284	dx_AD
ARHGEF6	IFI44L	0.126407482121225	0.066574028540097	1.898750682409	0.0575972643109424	0.604839318387697	0.218359984696357	dx_AD
ARHGEF6	TMEM163	0.018152765411858	0.0773267606488549	0.23475398761744	0.81439968232336	0.997591105330704	0.0010474317458477	dx_AD
ARHGEF6	FRMD4A	-0.00440462487719206	0.0392749264050821	-0.112148520197408	0.910705646497273	0.976351503629735	0.0103938005668807	dx_AD
ARHGEF6	PICALM	0.0358872250622683	0.0300805451880518	1.19303772049061	0.232854600582125	0.590519488554338	0.228765765058179	dx_AD
ARHGEF6	CD163	0.106068460223787	0.0431769414868377	2.4565996703616	0.0140258888560058	0.204879742421876	0.688500980541325	dx_AD
ARHGEF6	GPNMB	0.159097799049427	0.0811412441276529	1.96075128943219	0.0499080427980771	0.370444894141414	0.431276386740637	dx_AD
ARHGEF6	MKI67	0.0428734906705888	0.0775851156383335	0.552599429901549	0.580537732458818	0.977968877208853	0.00967496593993188	dx_AD
ARHGEF6	ERN1	0.0292597755282973	0.0877425860538277	0.333472910296343	0.738777334804899	0.932450385455415	0.0303742671827369	dx_AD
ARHGEF7	AIF1	0.0293843549946386	0.0658334616582401	0.446343762799244	0.655348948866212	0.951022459567095	0.0218092265422104	dx_AD
ARHGEF7	CCL3	-0.0388852382743056	0.133238389901423	-0.291847104299857	0.770403528189122	0.991852629026161	0.00355285118784023	dx_AD
ARHGEF7	HIF1A	-0.161231907367446	0.0902289534878304	-1.78691984263335	0.0739504449399609	0.433690917094048	0.362819673302567	dx_AD
ARHGEF7	HIST	-0.0937860303833541	0.0654506384876525	-1.4329276619822	0.151878511094091	0.795449565431166	0.0993873510888123	dx_AD
ARHGEF7	HSPA1A	-0.0687373907426467	0.0991952895673825	-0.692950149572919	0.488340836184766	0.991418626013444	0.00374292616228664	dx_AD
ARHGEF7	IFI44L	-0.0422053550957532	0.0741415640831544	-0.569253638194323	0.569184024609803	0.908691339069586	0.0415836112808288	dx_AD
ARHGEF7	TMEM163	-0.0373239701118159	0.0801207322219525	-0.465846592719848	0.64132531177672	0.988117609177478	0.00519136110366977	dx_AD
ARHGEF7	FRMD4A	-0.128747029094455	0.0349867036070521	-3.67988452243052	0.000233339595281941	0.00951365002743888	2.02165282873572	dx_AD
ARHGEF7	PICALM	-0.0119481448397286	0.0299146999185804	-0.399407143385967	0.689593231310403	0.892860760715338	0.0492162629119945	dx_AD
ARHGEF7	CD163	0.0460054368323238	0.0408162221118549	1.1271360858986	0.259684948269101	0.655877473750887	0.183177284776705	dx_AD
ARHGEF7	GPNMB	0.0685864296008549	0.0704352408417548	0.973751616111406	0.33017988197697	0.720193571434066	0.142550759531204	dx_AD
ARHGEF7	MKI67	-0.128517800259726	0.0759377195489695	-1.69241058360792	0.0905677157965487	0.852821613721873	0.0691418015149768	dx_AD
ARHGEF7	ERN1	-0.120949700514519	0.0846262415833241	-1.4292221685803	0.152940387950973	0.583423017925313	0.234016440554109	dx_AD
ARHGEF9	AIF1	0.143594312141288	0.109663278790664	1.30941107839202	0.19039514081463	0.780214981295695	0.107785714839933	dx_AD
ARHGEF9	HIF1A	-0.171451938262335	0.201274914586435	-0.85182964113845	0.394308652227041	0.766137931080308	0.115693035439893	dx_AD
ARHGEF9	HIST	-0.0222618589534322	0.14050656835916	-0.158439987634792	0.874110106125302	0.983831547713904	0.00707925539084317	dx_AD
ARHGEF9	HSPA1A	-0.00658263252825187	0.122639232449658	-0.0536747694580848	0.957194284872026	0.996672240610588	0.00144763757283962	dx_AD
ARHGEF9	IFI44L	-0.106146601785888	0.160555663727517	-0.661120257744577	0.508535194871916	0.891039970185411	0.0501028139860002	dx_AD
ARHGEF9	TMEM163	-0.0998113966841982	0.155354496013897	-0.642475108510989	0.520564746087018	0.966667233503107	0.0147230021580862	dx_AD
ARHGEF9	FRMD4A	-0.117163172642905	0.0523550627459754	-2.23785755374559	0.0252303457977229	0.172442818749023	0.763354886785782	dx_AD
ARHGEF9	PICALM	-0.048758692930611	0.0422995517396438	-1.15269999149692	0.249033544943734	0.607176167731686	0.216685283268284	dx_AD
ARHGEF9	CD163	0.0263384992707436	0.0567257862728549	0.46431263454073	0.642423773191605	0.887983069183202	0.0515953146610465	dx_AD
ARHGEF9	GPNMB	0.0836579798161372	0.147103168400509	0.568702773201774	0.569557865506147	0.857198624624014	0.0669185344555477	dx_AD
ARHGEF9	MKI67	-0.424930493345179	0.211272308275933	-2.01129289878443	0.0442945281354146	0.812217524881182	0.0903276441527001	dx_AD
ARHGEF9	ERN1	-0.110801375785254	0.0924132530030549	-1.19897711837491	0.230536842978019	0.667824794299993	0.175337460951347	dx_AD
ARID1A	AIF1	0.0233511571024978	0.0583692151410155	0.400059467068097	0.689112717409281	0.958386277189676	0.0184594134266623	dx_AD
ARID1A	CCL3	0.119420681761822	0.119396124833859	1.00020567608871	0.317210982914513	0.945320803552806	0.0244207845386111	dx_AD
ARID1A	HIF1A	0.0863746763604096	0.0742869065440867	1.16271736674281	0.244944193087576	0.661522334933496	0.179455488173956	dx_AD
ARID1A	HIST	0.0104826753335687	0.057351048896964	0.182780882567671	0.854969949404515	0.98182700013474	0.00796502902134518	dx_AD
ARID1A	HSPA1A	-0.00970783160921653	0.0746886774779047	-0.129977286210328	0.8965843972055	0.996672240610588	0.00144763757283962	dx_AD
ARID1A	IFI44L	0.0366438405272156	0.0635769156463497	0.576370214796973	0.56436497239155	0.908253159882497	0.041793082518763	dx_AD
ARID1A	TMEM163	-0.0345797005995404	0.0634158921915145	-0.545284461111271	0.585557889557752	0.976261409919298	0.0104338773286942	dx_AD
ARID1A	FRMD4A	-0.035342191612055	0.0339913553515724	-1.03974058246607	0.298460440752611	0.657272996869571	0.18225420972699	dx_AD
ARID1A	PICALM	0.0769467183938765	0.0297408948904923	2.58723614999477	0.00967492602692488	0.112117806444379	0.950325407686823	dx_AD
ARID1A	CD163	0.0815764755500156	0.0404958791461291	2.01443893230833	0.043963470313576	0.322363973534463	0.49165349965055	dx_AD
ARID1A	GPNMB	0.160477117193548	0.0684921792660573	2.34299914111618	0.019129427132573	0.268699244565325	0.570733554562633	dx_AD
ARID1A	MKI67	0.0682868763640602	0.0754412526552674	0.905166257990181	0.365377314576256	0.943735835894498	0.0251495534438382	dx_AD
ARID1A	ERN1	0.0412235693884808	0.0774384529394748	0.532339784999331	0.594490681853084	0.882032502612966	0.0545154109618586	dx_AD
ARID1B	AIF1	0.0835305033372844	0.0646488197095851	1.29206540370759	0.196334495644574	0.783277572571543	0.106084308345513	dx_AD
ARID1B	CCL3	0.0424020956201172	0.0914284512500444	0.463773530453373	0.642810009473283	0.988913932430203	0.00484150445657656	dx_AD
ARID1B	HIF1A	0.0755716946518124	0.0575065029151491	1.31414171999501	0.188798516659138	0.597968866182721	0.223321427377872	dx_AD
ARID1B	HIST	-0.0546778697664104	0.0465027781525892	-1.17579791871781	0.239675638293066	0.851828533099962	0.0696478167624772	dx_AD
ARID1B	HSPA1A	0.00390565856661456	0.0739194382860282	0.0528366916358561	0.957862026620394	0.996672240610588	0.00144763757283962	dx_AD
ARID1B	IFI44L	-0.0368914531178865	0.0508046258922586	-0.726143583777631	0.467750752916834	0.873223725315694	0.0588744731075269	dx_AD
ARID1B	TMEM163	-0.0496993843612575	0.0514499878316648	-0.965974657250941	0.334056862424975	0.945021230048688	0.0245584348881663	dx_AD
ARID1B	FRMD4A	-0.0151120508074031	0.029926055159421	-0.504979715064307	0.613573083454107	0.863521154740993	0.0637270185195208	dx_AD
ARID1B	PICALM	0.0808877292743468	0.0249954210427632	3.23610188986057	0.00121174122867873	0.0304089122973577	1.51699911394675	dx_AD
ARID1B	CD163	0.0707501083936218	0.0290997032918081	2.43129999244833	0.0150447521014816	0.210467445939306	0.676815069150251	dx_AD
ARID1B	GPNMB	0.117385980190135	0.065886050683309	1.78165148726804	0.0748060826268779	0.436185681126928	0.3603285953131	dx_AD
ARID1B	MKI67	-0.0482428004358691	0.0636718038335287	-0.757679184996878	0.448643062908282	0.954400137682727	0.0202695066859499	dx_AD
ARID1B	ERN1	0.00322699046210178	0.0807128125211322	0.0399811425386384	0.968108160345236	0.992808164046711	0.00313466021011367	dx_AD
ARID2	AIF1	0.00614760559088873	0.0691384009537475	0.0889173817456579	0.92914756963285	0.99364659396134	0.0027680518033122	dx_AD
ARID2	CCL3	0.0843226926905671	0.107365527624966	0.785379577187109	0.432231051237441	0.969577860798591	0.0134173096823043	dx_AD
ARID2	HIF1A	0.00437490936244821	0.0605023977643243	0.0723096856341107	0.942355456854861	0.98541503907851	0.00638081395174338	dx_AD
ARID2	HIST	0.0231922861680456	0.0558179967012527	0.415498361436629	0.677777114421458	0.970348468674797	0.0130722751715951	dx_AD
ARID2	HSPA1A	0.0274099999242444	0.0710766189173334	0.385640177343326	0.699763173367208	0.993953591304247	0.00263389277673093	dx_AD
ARID2	IFI44L	-0.031019102695726	0.0572542346103021	-0.541778313985959	0.587971232384177	0.910735387590036	0.0406077881232957	dx_AD
ARID2	TMEM163	-0.0743457041052982	0.0588275904387688	-1.26378972095894	0.20630551157368	0.910717257958708	0.0406164335293283	dx_AD
ARID2	FRMD4A	-0.0650901966216402	0.0323761129725815	-2.01043888983101	0.0443847579214995	0.241952150444973	0.61627051357505	dx_AD
ARID2	PICALM	0.0401120333455429	0.0266864529454915	1.50308598251981	0.13281687302824	0.468265554781019	0.329507787378538	dx_AD
ARID2	CD163	0.0524756265317078	0.0309184667908919	1.69722602632956	0.089653936402288	0.426369850872247	0.370213512383779	dx_AD
ARID2	GPNMB	0.0298235519027182	0.0707401923379975	0.421592745468105	0.67332230234562	0.902251885143131	0.044672201863186	dx_AD
ARID2	MKI67	0.0196750080972162	0.0704734959160824	0.279183086371145	0.780104322920175	0.977968877208853	0.00967496593993188	dx_AD
ARID2	ERN1	0.0722015772553135	0.0741774802222331	0.973362495450104	0.330373171939007	0.746280539186976	0.127097883361391	dx_AD
ARID3A	AIF1	-0.132111919150546	0.105372169594285	-1.25376481910943	0.209927500020643	0.798937451713932	0.0974872199836361	dx_AD
ARID3A	CCL3	0.00927403232855717	0.187262683874201	0.0495241878237059	0.960501561751106	0.999388489379456	0.000265656922423092	dx_AD
ARID3A	HIF1A	-0.0189012520102713	0.0814234293742643	-0.232135297610609	0.816432930033695	0.949728044580125	0.0224007374972887	dx_AD
ARID3A	HIST	-0.00267049530910057	0.13162798147901	-0.0202882037625596	0.983813465885535	0.999318565923415	0.000296043937914895	dx_AD
ARID3A	HSPA1A	-0.18341443464909	0.0884822344101032	-2.07289560296352	0.0381819963393787	0.690584834693975	0.160782963028324	dx_AD
ARID3A	IFI44L	0.0375150927118417	0.150164527680424	0.249826595477197	0.80272145154077	0.965523666507197	0.0152370765117093	dx_AD
ARID3A	TMEM163	-0.02982272545904	0.0887913899971216	-0.33587406909619	0.736965832115867	0.994563968032709	0.00236727883396363	dx_AD
ARID3A	FRMD4A	-0.169367520808778	0.0490529884191433	-3.45274622947704	0.000554910773408182	0.0165371570928188	1.78153914804953	dx_AD
ARID3A	PICALM	-0.0743194407252458	0.0405042746907318	-1.83485425409313	0.066527287324941	0.342625268715142	0.465180610842573	dx_AD
ARID3A	CD163	-0.0399727819203168	0.0499060872356615	-0.80096004584694	0.42315477645746	0.778628329976661	0.108669798757204	dx_AD
ARID3A	GPNMB	-0.0655206071659986	0.0942987185330923	-0.694819698350465	0.487168301814803	0.814946626874168	0.088870833484642	dx_AD
ARID3A	MKI67	0.0674901926966172	0.166569424028364	0.405177559388839	0.685346998926039	0.977968877208853	0.00967496593993188	dx_AD
ARID3A	ERN1	-0.0324233130136244	0.0917792735297847	-0.35327489275781	0.723882366259325	0.927457440454965	0.0327060103378662	dx_AD
ARID3B	AIF1	-0.00923068095329427	0.14458826907293	-0.0638411470894524	0.949096714425829	0.995463235844413	0.00197477457653581	dx_AD
ARID3B	HIST	-0.0963912184454001	0.144888042511593	-0.665280700701628	0.50587097214816	0.934363088010106	0.029484326685195	dx_AD
ARID3B	HSPA1A	-0.132788093378386	0.121342620932073	-1.09432359675765	0.273813079742113	0.964527113443544	0.0156855595665865	dx_AD
ARID3B	TMEM163	-0.0841113829793265	0.158588657312461	-0.530374519872535	0.595852288663963	0.979700625704814	0.00890661458042656	dx_AD
ARID3B	FRMD4A	-0.354622094738769	0.0618627973870219	-5.73239668617321	9.90213505766145e-09	8.91852297526708e-06	5.04970706454827	dx_AD
ARID3B	PICALM	-0.202006818383936	0.0537251406185353	-3.76000539148413	0.000169909695124019	0.00807878315096466	2.09265404895552	dx_AD
ARID3B	CD163	0.00175058051740162	0.118410856373737	0.014783952848684	0.988204541955525	0.997366966345339	0.00114502008749252	dx_AD
ARID3B	GPNMB	0.111502831110533	0.170908916405509	0.652410848161805	0.514136168006771	0.830417089386556	0.0807037219355114	dx_AD
ARID3B	ERN1	-0.239422150447911	0.103598739333891	-2.31105274048049	0.0208299419318407	0.31597394525766	0.500348727183303	dx_AD
ARID4A	AIF1	0.124440540053471	0.085848659228776	1.44953387940344	0.1471885460682	0.757199075211542	0.120789925123943	dx_AD
ARID4A	CCL3	0.169530792276203	0.131993120533578	1.28439112274094	0.199005137504966	0.905734979740807	0.0429988593577624	dx_AD
ARID4A	HIF1A	0.122003039300654	0.0818454675041365	1.4906511383112	0.136053110708674	0.526710688579686	0.278427868382453	dx_AD
ARID4A	HIST	0.0397653287064227	0.0670446571344678	0.593117041775119	0.553102826195625	0.948780322281951	0.0228343311604469	dx_AD
ARID4A	HSPA1A	0.125074129877336	0.0919782242244979	1.35982327264831	0.173885855911567	0.934537904342184	0.0294030791831605	dx_AD
ARID4A	IFI44L	0.0540541393698821	0.0758908566130276	0.712261552738925	0.476302827345777	0.874605824907084	0.0581876345642467	dx_AD
ARID4A	TMEM163	0.0514063333327123	0.0800643313219847	0.642062857253848	0.520832371136261	0.966667233503107	0.0147230021580862	dx_AD
ARID4A	FRMD4A	0.054827913513818	0.0410444507384687	1.33581793707452	0.181608788676613	0.514188208526939	0.288877886912141	dx_AD
ARID4A	PICALM	0.0839744961280211	0.0359162738095885	2.33806258893155	0.0193840015647277	0.171309578168342	0.766218354317813	dx_AD
ARID4A	CD163	0.0966873493157285	0.0470976541211604	2.05291221229399	0.0400810923915105	0.312450333870184	0.505219006929038	dx_AD
ARID4A	GPNMB	0.0891894422606433	0.0872523536749336	1.02220098947619	0.306685782575075	0.702669266861628	0.153249041089636	dx_AD
ARID4A	MKI67	-0.0148416025122257	0.0887709695843535	-0.167189820970949	0.867220693381319	0.985706431573708	0.00625240973562733	dx_AD
ARID4A	ERN1	0.039570034364055	0.108930521663129	0.363259385523064	0.716411129707444	0.924799112243304	0.033952595822356	dx_AD
ARID4B	AIF1	-0.0438479674622055	0.0545194851008801	-0.804262317978086	0.421245495160075	0.895949699648331	0.0477163717869496	dx_AD
ARID4B	CCL3	0.0849791745683692	0.099674229299256	0.852569166230849	0.393898267555773	0.955599978139743	0.0197238688570584	dx_AD
ARID4B	HIF1A	0.0602527892277891	0.056113155242178	1.07377296763557	0.28292444847444	0.686364869061031	0.163444953544248	dx_AD
ARID4B	HIST	-0.0199609990673092	0.0516370211902918	-0.386563721283404	0.699079220068921	0.971990135055939	0.0123381428026461	dx_AD
ARID4B	HSPA1A	-0.0928154101697213	0.0703304225655437	-1.31970499797898	0.186933530694221	0.946239060172369	0.0239991285055961	dx_AD
ARID4B	IFI44L	0.0588142455058377	0.0577792815275765	1.01791237189004	0.308719601567081	0.816642456530888	0.0879680452337749	dx_AD
ARID4B	TMEM163	0.0680700433400137	0.0603479581194055	1.12795934545671	0.259337088908855	0.933245804987148	0.0300039535849184	dx_AD
ARID4B	FRMD4A	-0.0777070448735184	0.0303374951911223	-2.56141927288242	0.0104245464952177	0.0982574115002733	1.00763468113296	dx_AD
ARID4B	PICALM	0.0575029459415172	0.0249518559662862	2.30455586226581	0.0211914603446028	0.179518735308476	0.745890219974317	dx_AD
ARID4B	CD163	0.0524392036614005	0.033909169446581	1.54646086935308	0.121993303461909	0.479668810714003	0.319058519547798	dx_AD
ARID4B	GPNMB	0.0452239995000847	0.0603297160140085	0.749613996021194	0.453487218897067	0.796231849320429	0.0989604545998599	dx_AD
ARID4B	MKI67	0.0210920507459928	0.0656521242040556	0.321269890376066	0.748005871945226	0.977968877208853	0.00967496593993188	dx_AD
ARID4B	ERN1	-0.0251361223494628	0.0624742429887898	-0.402343768358637	0.687431047501352	0.91449063246633	0.0388207388360262	dx_AD
ARID5A	AIF1	-0.0625058269112548	0.0894258110419803	-0.698968521313292	0.484571703497481	0.911167093753838	0.040401972927179	dx_AD
ARID5A	CCL3	-0.00510401985665787	0.183460357108999	-0.0278208324516965	0.97780505049878	0.999742364005801	0.000111904306527802	dx_AD
ARID5A	HIF1A	-0.0838259836080167	0.103436375275647	-0.810411070424979	0.41770395736928	0.777241925417859	0.109443781043771	dx_AD
ARID5A	HIST	-0.0674215266404774	0.129364048717407	-0.521176689419781	0.602243691238121	0.959001029004446	0.0181809268327638	dx_AD
ARID5A	HSPA1A	0.0143969223047414	0.104684168368675	0.137527216666025	0.890614081342046	0.996601649194978	0.00147839848576669	dx_AD
ARID5A	IFI44L	0.187796930789855	0.170740689091027	1.09989558897548	0.271377616843223	0.803294013104596	0.0951254697916395	dx_AD
ARID5A	TMEM163	0.0582732401612169	0.145346180328736	0.400927220993476	0.688473707897254	0.990823872058804	0.00400353844215908	dx_AD
ARID5A	FRMD4A	0.0199317837363343	0.0562332284145317	0.354448504884054	0.723002789263362	0.911876026045998	0.0400642020925741	dx_AD
ARID5A	PICALM	0.0581768166529861	0.0474275044448656	1.22664722367201	0.219955211832373	0.57840074222587	0.237771158409942	dx_AD
ARID5A	CD163	0.0946055204745875	0.0982700816315289	0.962709289581319	0.335693433526223	0.716997506134167	0.144482354895733	dx_AD
ARID5A	GPNMB	0.165910223630195	0.123252937617802	1.34609549140865	0.17827172249603	0.585043437805568	0.232811887594883	dx_AD
ARID5A	MKI67	-0.259904967880982	0.163840734579736	-1.58632692014997	0.112665168658278	0.863296714679485	0.0638399118159198	dx_AD
ARID5A	ERN1	-0.273922078945757	0.101657412548042	-2.69456080063326	0.0070481466308795	0.202245319263739	0.69412152084772	dx_AD
ARID5B	AIF1	0.642539688271497	0.166279394445578	3.86421715338756	0.000111446044570325	0.0444086105686519	1.35253281457249	dx_AD
ARID5B	CCL3	0.395713978379302	0.193973117112543	2.04004546748459	0.0413457973727121	0.711707620738912	0.147698383860951	dx_AD
ARID5B	HIF1A	0.100465360899147	0.15250027811724	0.658788050352999	0.510031881835134	0.829345716631198	0.0812643940251022	dx_AD
ARID5B	HIST	0.171601328336139	0.111627533753346	1.53726703946816	0.124227929438244	0.760941962521726	0.118648465854587	dx_AD
ARID5B	HSPA1A	0.410027029346029	0.168510978150246	2.43323630215027	0.0149645311701338	0.496686900443789	0.303917293880353	dx_AD
ARID5B	IFI44L	0.109613400614262	0.113647939747894	0.96449967203469	0.334795472759969	0.822470659943443	0.0848795857207672	dx_AD
ARID5B	TMEM163	0.267502942333038	0.155612031869172	1.71903765486421	0.085607515694278	0.789763578724954	0.102502898357764	dx_AD
ARID5B	FRMD4A	0.369886396194273	0.076534587121635	4.83293122894122	1.34537272634051e-06	0.000259656936183718	3.58560007165903	dx_AD
ARID5B	PICALM	0.402597947236077	0.0622091129340547	6.47168763944367	9.69143089135818e-11	1.410945832333e-07	6.85048965893909	dx_AD
ARID5B	CD163	-0.0522754558598334	0.0724918132198622	-0.721122200396421	0.470834333150178	0.808047726894991	0.0925629871029001	dx_AD
ARID5B	GPNMB	0.324890916664003	0.101997810436053	3.18527344141069	0.00144617290532178	0.0904873972412498	1.04341190355409	dx_AD
ARID5B	MKI67	0.119199466572573	0.124426343216955	0.957992202380582	0.33806669056167	0.932772588917897	0.0302242248670243	dx_AD
ARID5B	ERN1	0.3555171010476	0.163812004481899	2.17027501843971	0.029986017943961	0.35796795087451	0.446155854309784	dx_AD
ARIH1	AIF1	0.0885778368174598	0.0692953416259307	1.27826538897261	0.201155867139278	0.789968505315538	0.102390222937819	dx_AD
ARIH1	CCL3	-0.0351492931235936	0.11093080474651	-0.316857821449271	0.751351487739521	0.991852629026161	0.00355285118784023	dx_AD
ARIH1	HIF1A	-0.1493179051523	0.0674608945298799	-2.21339942484995	0.0268701202869293	0.289347170999363	0.538580759456897	dx_AD
ARIH1	HIST	-0.0333640248084721	0.0566822473306532	-0.588615066968757	0.556119524320005	0.948780322281951	0.0228343311604469	dx_AD
ARIH1	HSPA1A	0.111624334337131	0.119968588168165	0.930446344677014	0.352140032548368	0.985972384390592	0.00613524882626958	dx_AD
ARIH1	IFI44L	-0.0219993610007947	0.0618671116112473	-0.355590562220384	0.722147212549099	0.950153358675484	0.0222062921308997	dx_AD
ARIH1	TMEM163	0.0580615078828974	0.0646102609197954	0.898642213424469	0.368843266107256	0.951941025154629	0.0213899562828293	dx_AD
ARIH1	FRMD4A	-0.0581194180516013	0.0334041685247609	-1.73988518853628	0.0818791799621558	0.345683662902727	0.461321144839577	dx_AD
ARIH1	PICALM	0.00148398870030335	0.0264274778901928	0.056153247255352	0.955219725642893	0.988719378697177	0.00492695367760642	dx_AD
ARIH1	CD163	0.00829578540919272	0.0352560911293848	0.23530077054624	0.813975297101322	0.948937659948512	0.0227623174248134	dx_AD
ARIH1	GPNMB	0.157719951639643	0.0679743815809034	2.32028520115221	0.0203254541424067	0.271400376211925	0.566389554662097	dx_AD
ARIH1	MKI67	-0.0520425936883295	0.0681362470007185	-0.763801881952505	0.444985315161816	0.952064084474483	0.0213338177952135	dx_AD
ARIH1	ERN1	0.000824877986826955	0.121092145578437	0.00681198588799174	0.994564863666173	0.998832975326003	0.00050712834940057	dx_AD
ARIH2	AIF1	-0.0703116725745971	0.0633763772572104	-1.10943028960523	0.267244601621049	0.829186525249971	0.0813477640518036	dx_AD
ARIH2	CCL3	0.114644539801428	0.108468474933161	1.05693880062454	0.290539518887899	0.944442313952695	0.0248245634140542	dx_AD
ARIH2	HIF1A	0.0110115944510897	0.0803503561778254	0.1370447497049	0.890995423628451	0.971400221099257	0.0126018020137173	dx_AD
ARIH2	HIST	0.0161541053502296	0.0666101572963762	0.242517147622896	0.808379471491068	0.979324416111755	0.00907341770833485	dx_AD
ARIH2	HSPA1A	-0.0162878818281316	0.0637704819978996	-0.255414124495219	0.798403262720887	0.995760211575623	0.00184523118204909	dx_AD
ARIH2	IFI44L	0.0799221850886379	0.0692964202545397	1.15333786067257	0.248771735862786	0.786702554221482	0.104189439785751	dx_AD
ARIH2	TMEM163	0.00754735172842571	0.0730832375120406	0.103270626553487	0.917748187563314	0.999470404929196	0.000230061141895285	dx_AD
ARIH2	FRMD4A	-0.0141240114363479	0.0521753368012455	-0.270702832070855	0.786619598439036	0.93275869879269	0.0302306920914233	dx_AD
ARIH2	PICALM	0.0525222750567084	0.0368778569278084	1.42422253981638	0.154382062112362	0.497621689778128	0.303100698362127	dx_AD
ARIH2	CD163	0.0612683092326977	0.045323311875259	1.35180565359661	0.176437495082371	0.561868672733286	0.250365181534472	dx_AD
ARIH2	GPNMB	0.150075950049393	0.0670717283760435	2.23754409917662	0.0252508004551455	0.294931694907154	0.530278553376891	dx_AD
ARIH2	MKI67	0.055835560852505	0.0798458401282204	0.699292045306825	0.484369537253614	0.959371465671395	0.0180132027825114	dx_AD
ARIH2	ERN1	-0.040272203706377	0.0662460509872606	-0.607918556747202	0.543241491386119	0.861577732799281	0.0647055337669046	dx_AD
ARIH2OS	AIF1	-0.277004597613598	0.185775047675553	-1.49107536819139	0.135941708459746	0.744663624839223	0.128039859957402	dx_AD
ARIH2OS	HSPA1A	0.000370869665794693	0.146596594956032	0.00252986548497887	0.997981461541809	0.999841473520802	6.88526327781779e-05	dx_AD
ARIH2OS	PICALM	0.335871978309098	0.155067948118136	2.16596648362961	0.0303137482027536	0.222441945610709	0.652783314978434	dx_AD
ARIH2OS	ERN1	-0.086653259061606	0.102196872301049	-0.847905196221127	0.396490770463989	0.78367948644074	0.10586152115627	dx_AD
ARL1	AIF1	0.0797320237731283	0.0940982597804824	0.847327293396622	0.39681271771811	0.883728109515707	0.0536813308010186	dx_AD
ARL1	CCL3	-0.0580909035335981	0.185559002792001	-0.31305893359814	0.754235888209634	0.991852629026161	0.00355285118784023	dx_AD
ARL1	HIF1A	-0.267154011326674	0.183271708907603	-1.45769367743147	0.144924995464872	0.539154927825724	0.268286421025313	dx_AD
ARL1	HIST	-0.0904646516549574	0.152638265665272	-0.592673477130185	0.553399694849954	0.948780322281951	0.0228343311604469	dx_AD
ARL1	HSPA1A	0.0580516626500711	0.123548341022519	0.469870029574013	0.638447877856444	0.993953591304247	0.00263389277673093	dx_AD
ARL1	IFI44L	-0.0855032614721698	0.185812572887541	-0.460158643430004	0.645402353482472	0.92435318676641	0.0341620571823672	dx_AD
ARL1	TMEM163	0.116956420722677	0.142093709415546	0.823093585238486	0.410454776404237	0.955145302114373	0.0199305560535564	dx_AD
ARL1	FRMD4A	-0.0187504687765312	0.158713984512054	-0.118139991470676	0.905956736700806	0.974998049349008	0.0109962531812676	dx_AD
ARL1	PICALM	0.20224975912028	0.103919610582345	1.94621359709599	0.0516290872835926	0.296620256520498	0.527799193851536	dx_AD
ARL1	CD163	0.2413268539301	0.122021124982512	1.97774650876795	0.0479573106592679	0.332282469332461	0.478492570767662	dx_AD
ARL1	GPNMB	0.23539876687415	0.143106677252837	1.64491812257128	0.0999866971115462	0.479965156826767	0.318790289180905	dx_AD
ARL1	MKI67	-0.0798052160573768	0.204241332382821	-0.390739793587878	0.695989581546881	0.977968877208853	0.00967496593993188	dx_AD
ARL1	ERN1	0.157152017998046	0.134532395053306	1.16813513901821	0.242752258292946	0.676021971931014	0.170039188476524	dx_AD
ARL10	AIF1	0.0166529710948939	0.130337165101531	0.127768400378522	0.898332257904593	0.988995636683678	0.00480562444769594	dx_AD
ARL10	HSPA1A	-0.0487483706864449	0.104696065923126	-0.465617979592844	0.641488971029212	0.993953591304247	0.00263389277673093	dx_AD
ARL10	FRMD4A	-0.0501024368062692	0.168065840579973	-0.298111957988443	0.765617715139945	0.927204950372459	0.0328242583282148	dx_AD
ARL10	PICALM	0.0828296975463454	0.110585067504432	0.749013401316825	0.453849128139735	0.764713115679439	0.116501461114379	dx_AD
ARL10	CD163	0.155380808992206	0.124316310945186	1.24988272102698	0.211342392268356	0.605020678453553	0.218229781736289	dx_AD
ARL10	GPNMB	0.0196409353148246	0.177802860311062	0.110464675767663	0.912040863037972	0.978328736056859	0.00951518992972151	dx_AD
ARL10	ERN1	0.0263519469520581	0.0953814954150506	0.276279448517641	0.782333439552055	0.946390253482868	0.023929740992557	dx_AD
ARL11	AIF1	0.058096567009799	0.095395543946661	0.609007136038586	0.542519708904724	0.925961769916365	0.0334069436173164	dx_AD
ARL11	HIF1A	-0.0905725344445534	0.19334427174756	-0.468452122351002	0.63946130168001	0.884479855589332	0.0533120538859939	dx_AD
ARL11	HIST	0.15778639249218	0.172828187575601	0.912966771830312	0.361260017694298	0.893110427840036	0.0490948398386881	dx_AD
ARL11	HSPA1A	0.162858990689593	0.119472563524084	1.36314971308675	0.172835331897533	0.933862441521553	0.0297170908875149	dx_AD
ARL11	IFI44L	0.144386386874367	0.169223074048457	0.853231083800204	0.393531168998163	0.849223437137366	0.0709780285439898	dx_AD
ARL11	TMEM163	0.355098647627099	0.157293320620662	2.25755706743249	0.0239732878357981	0.597076410958429	0.223970086401463	dx_AD
ARL11	FRMD4A	0.145562712335231	0.137999954586386	1.0548026104176	0.291515610493409	0.650075801556967	0.18703599985173	dx_AD
ARL11	PICALM	0.0526364577686991	0.0900508631583998	0.584519191960563	0.558871056909902	0.830403996890448	0.0807105691496529	dx_AD
ARL11	CD163	0.225440594872469	0.109055273218317	2.06721406695447	0.0387139872773116	0.308228210337775	0.51112761534715	dx_AD
ARL11	GPNMB	0.2291234298087	0.131160491226764	1.7468936542222	0.0806557867909941	0.44834431849825	0.348388329329802	dx_AD
ARL11	ERN1	-0.0786078272463761	0.0935973624570008	-0.839850880226343	0.400992001368541	0.788307749583737	0.103304204015689	dx_AD
ARL13B	AIF1	0.0376256083499911	0.0765509370315783	0.491510748385353	0.623065251897145	0.945172686902328	0.0244888368693245	dx_AD
ARL13B	HIF1A	-0.016986638746153	0.195476523655137	-0.0868986128284191	0.930752102153201	0.982832967703048	0.00752028417061055	dx_AD
ARL13B	HIST	0.00100225333981996	0.174072989242483	0.00575766145098953	0.995406076203878	0.999318565923415	0.000296043937914895	dx_AD
ARL13B	HSPA1A	0.0999317959235739	0.110801550184208	0.901898897239588	0.367110577223026	0.986734250512015	0.00579979674933194	dx_AD
ARL13B	IFI44L	-0.0224246125740515	0.16407085052913	-0.136676396213781	0.891286587512595	0.984314630201752	0.00686605978033046	dx_AD
ARL13B	TMEM163	0.0779666561398873	0.163192813162523	0.477757902624306	0.63282252698762	0.986278831679706	0.00600028795856355	dx_AD
ARL13B	FRMD4A	-0.0329927924035477	0.0585108269130492	-0.563874997914097	0.572839206555272	0.843800583015998	0.0737601788823869	dx_AD
ARL13B	PICALM	0.055920969315783	0.047602348702912	1.17475231452943	0.240093822922772	0.597844997931868	0.223411400072846	dx_AD
ARL13B	CD163	0.119049802164481	0.0601589958534024	1.97891936984097	0.0478250850520411	0.332282469332461	0.478492570767662	dx_AD
ARL13B	GPNMB	-0.0523466817216924	0.146319294771403	-0.357756520105393	0.720525531697627	0.921032875621023	0.0357248676902519	dx_AD
ARL13B	MKI67	0.0473633944528667	0.201127206475188	0.235489744440465	0.813828637822978	0.979871792701465	0.00883074406743052	dx_AD
ARL13B	ERN1	-0.126077442146197	0.102421822355706	-1.23096269180152	0.218336818254739	0.657606455724502	0.182033931976878	dx_AD
ARL14EP	AIF1	0.115468305879901	0.0807977470637758	1.42910303908299	0.152974620156669	0.760922309973514	0.118659682351878	dx_AD
ARL14EP	CCL3	0.0683439193511832	0.199734338293503	0.342174109545221	0.732219868123919	0.991852629026161	0.00355285118784023	dx_AD
ARL14EP	HIF1A	0.29329597965714	0.157300105696481	1.86456314417913	0.0622426629602955	0.404828095958071	0.392729354132377	dx_AD
ARL14EP	HIST	0.0803309703011337	0.133894994312443	0.599954992444916	0.548536231154485	0.948432169592437	0.0229937237369352	dx_AD
ARL14EP	HSPA1A	-0.0537588491687853	0.103313158984447	-0.520348518012874	0.602820685272802	0.993953591304247	0.00263389277673093	dx_AD
ARL14EP	IFI44L	0.320051901163762	0.174370787584165	1.83546742890795	0.0664364608241649	0.623313507663551	0.205293461524206	dx_AD
ARL14EP	TMEM163	0.0450658749718436	0.126869534198322	0.355214317263881	0.722429039605165	0.992783872513202	0.00314528644024192	dx_AD
ARL14EP	FRMD4A	0.235617570352127	0.140018969799265	1.68275463453213	0.0924226004358109	0.367967971842613	0.434189980938856	dx_AD
ARL14EP	PICALM	0.161108454357461	0.0793821772471856	2.02952929668068	0.0424044081081973	0.260881452225373	0.583556796647245	dx_AD
ARL14EP	CD163	0.149763990086712	0.102037726688042	1.46773154349648	0.142177158924906	0.512485236625388	0.290318640993143	dx_AD
ARL14EP	GPNMB	0.116810049577295	0.117521667920977	0.993944790298926	0.320249746758814	0.713452805434992	0.146634749973378	dx_AD
ARL14EP	ERN1	0.0702910376861103	0.0770005081037749	0.91286459553459	0.361313760017642	0.766678494773259	0.115386718473636	dx_AD
ARL15	AIF1	0.0292029760575913	0.0738345452513214	0.395519142945742	0.692459796863343	0.958386277189676	0.0184594134266623	dx_AD
ARL15	CCL3	0.0108190025302395	0.124768197205037	0.086712822438719	0.930899783978539	0.998185083023115	0.000788924561214805	dx_AD
ARL15	HIF1A	0.105721123970459	0.0679919903513189	1.55490556202563	0.119968562522514	0.501814367596001	0.299456908429271	dx_AD
ARL15	HIST	0.0216891219718791	0.0570712960171746	0.380035560526822	0.703919018475066	0.971990135055939	0.0123381428026461	dx_AD
ARL15	HSPA1A	-0.127782155730013	0.0961140527009799	-1.32948462934505	0.183688133531844	0.945527172134706	0.0243259860800721	dx_AD
ARL15	IFI44L	0.0873774987234816	0.0634376952551702	1.3773750507804	0.168396322386157	0.746241633149928	0.127120525138538	dx_AD
ARL15	TMEM163	0.0448947909945629	0.0650454102687733	0.690206900211002	0.490064084684201	0.964962108745268	0.0154897398022458	dx_AD
ARL15	FRMD4A	-0.0254594942774706	0.0365999507651494	-0.6956155334972	0.486669635617175	0.798413930113955	0.0977718944175208	dx_AD
ARL15	PICALM	0.110771753158084	0.0319877988998137	3.4629376502279	0.000534312192902323	0.0187151750767254	1.72780610579241	dx_AD
ARL15	CD163	0.0138346165274357	0.0383663715902281	0.360592257073363	0.71840427840105	0.91996316103731	0.0362295631745991	dx_AD
ARL15	GPNMB	0.10312370787542	0.0722414171858839	1.42748733195631	0.153439474065264	0.561376016600859	0.250746145460748	dx_AD
ARL15	MKI67	0.0704877551940417	0.0679807028023297	1.03687888310013	0.299792306471874	0.926970056612517	0.032934294397019	dx_AD
ARL15	ERN1	0.0824095203257588	0.0880855745431754	0.935562045807688	0.349498723739021	0.759155017364815	0.119669533311284	dx_AD
ARL16	AIF1	0.0485013649024255	0.118288111386026	0.410027384274861	0.681785859557701	0.957620984588741	0.0188063456934991	dx_AD
ARL16	HIST	-0.0350498733077975	0.163306922844972	-0.214625765382099	0.830059104156639	0.980608053159056	0.00850454446922206	dx_AD
ARL16	HSPA1A	-0.126522372753332	0.128385759763255	-0.985486030433913	0.32438538994987	0.979449321079731	0.00901803046539009	dx_AD
ARL16	FRMD4A	0.154584744266593	0.134647607181759	1.14806900398847	0.250940078726843	0.599773709293293	0.222012575187184	dx_AD
ARL16	PICALM	0.0128181524231472	0.108647986356364	0.117978738980986	0.90608450405118	0.972524401899421	0.0120994928533482	dx_AD
ARL16	CD163	0.0415967467273362	0.132610091109755	0.313677084294502	0.753766307048224	0.930874752576824	0.0311087485824769	dx_AD
ARL16	GPNMB	0.079087665874134	0.168961537075996	0.468080885406255	0.639726747939407	0.889508027300138	0.0508501283035816	dx_AD
ARL16	ERN1	0.163036277235704	0.138823128236571	1.17441725529964	0.240227937067302	0.674444256266532	0.17105393953734	dx_AD
ARL17A	AIF1	0.473785676843685	0.173245385515803	2.73476650147468	0.00624245402648666	0.303610264015487	0.51768355053038	dx_AD
ARL17A	HIF1A	0.339836910884447	0.297268466402467	1.14319865472831	0.252956120703795	0.667058874097764	0.175835833898419	dx_AD
ARL17A	HIST	0.437630068730701	0.203272995411476	2.15291789174861	0.0313251320918755	0.648380569408155	0.188170008513931	dx_AD
ARL17A	HSPA1A	0.294267420031036	0.182693102945386	1.61071991929002	0.107240782114253	0.887693794749631	0.0517368159599809	dx_AD
ARL17A	TMEM163	0.23688174018823	0.219463324015641	1.07936823271367	0.280423606551126	0.942308575758381	0.0258068564382422	dx_AD
ARL17A	FRMD4A	0.0278252754966182	0.0875393358436289	0.317860253661535	0.750590943129678	0.922120189292881	0.0352124692448349	dx_AD
ARL17A	PICALM	0.286928050478961	0.0762650742638281	3.76224704753286	0.000168393587374689	0.00804309007333288	2.09457706767289	dx_AD
ARL17A	CD163	0.199172225999183	0.170277823635553	1.16968975610983	0.242125842046741	0.635979215982718	0.196557077011191	dx_AD
ARL17A	GPNMB	0.221795505842126	0.218980575583173	1.01285470298658	0.311129567236823	0.706951366611642	0.150610461646779	dx_AD
ARL17A	ERN1	0.330569085113654	0.168525005723789	1.96154323623317	0.0498156865235216	0.423413232267317	0.373235573782639	dx_AD
ARL17B	AIF1	0.227028229106643	0.323894930348081	0.700931715302433	0.483345630699027	0.911167093753838	0.040401972927179	dx_AD
ARL17B	HIF1A	0.321014297533823	0.194965321043209	1.6465199852782	0.0996567489187236	0.472501899102207	0.32559644161408	dx_AD
ARL17B	HIST	0.215592012511546	0.395807855840422	0.544688563731961	0.585967731655252	0.954229897371816	0.0203469805037819	dx_AD
ARL17B	HSPA1A	-8.11596177321405e-05	0.408486997571085	-0.000198683478824848	0.999841473520802	0.999841473520802	6.88526327781779e-05	dx_AD
ARL17B	IFI44L	-0.213677492833796	0.387506795963547	-0.551416117238615	0.581348454647544	0.910735387590036	0.0406077881232957	dx_AD
ARL17B	TMEM163	1.19127858211455	0.428574325803062	2.77963123405102	0.0054420659232121	0.385257206199076	0.414249229096956	dx_AD
ARL17B	FRMD4A	0.330272775544565	0.139659316709798	2.3648459932741	0.0180375699673989	0.139619789192105	0.85505302205785	dx_AD
ARL17B	PICALM	0.187362048277939	0.130922780680858	1.43108821324731	0.152404934916274	0.49473928208224	0.305623605475199	dx_AD
ARL17B	CD163	0.256775770999614	0.135399275588658	1.89643386113599	0.0579026979084782	0.360374250894097	0.443246247365853	dx_AD
ARL17B	GPNMB	0.144074986489521	0.224920184169389	0.640560503814177	0.521808267477996	0.833519323809528	0.0790843272978038	dx_AD
ARL17B	MKI67	0.131153388928658	0.377845773312016	0.347108260015798	0.728509988259174	0.977968877208853	0.00967496593993188	dx_AD
ARL17B	ERN1	0.286753867665409	0.287821834249135	0.996289487256891	0.319109510198743	0.736315129689518	0.132936275615702	dx_AD
ARL2BP	AIF1	-0.0283437113303773	0.0968053181862872	-0.292790849319188	0.769682023090899	0.970617481306165	0.0129518910895202	dx_AD
ARL2BP	HIST	0.0880224986672475	0.162124243975714	0.542932361679559	0.587176373394772	0.954229897371816	0.0203469805037819	dx_AD
ARL2BP	HSPA1A	-0.0620327049549791	0.111108542505491	-0.5583072512351	0.576634594244125	0.993953591304247	0.00263389277673093	dx_AD
ARL2BP	IFI44L	0.0443087733688881	0.184055553713439	0.240735867377703	0.809759838183398	0.968826451259103	0.0137540124341139	dx_AD
ARL2BP	TMEM163	0.00379403020904157	0.159406661311834	0.0238009514647548	0.981011381106327	0.999470404929196	0.000230061141895285	dx_AD
ARL2BP	FRMD4A	0.0802138163257151	0.135422005414804	0.592324829927135	0.553633092009996	0.832812133399598	0.079452956131879	dx_AD
ARL2BP	PICALM	0.0916168121259706	0.0892769120804052	1.0262094643625	0.304792861178605	0.660236360154181	0.180300562133097	dx_AD
ARL2BP	CD163	-0.0251951291737833	0.116005538797718	-0.217189019032244	0.828061041990456	0.953222288362165	0.0208058114792409	dx_AD
ARL2BP	GPNMB	0.17668119690883	0.137132489761101	1.28839779119176	0.197607527244039	0.606066087572808	0.217480016257342	dx_AD
ARL2BP	ERN1	-0.108611826665864	0.0935138096752858	-1.16145227152016	0.24545802221869	0.679526401678502	0.167793664935112	dx_AD
ARL3	AIF1	-0.0508566440901888	0.0979028518240186	-0.51946029296066	0.603439795590488	0.942135089708918	0.0258868206585185	dx_AD
ARL3	HIF1A	0.358212813221474	0.187840779741632	1.90700237570448	0.0565202798521376	0.384934605181618	0.414613044572169	dx_AD
ARL3	HIST	0.0905312658379147	0.14329762741523	0.631770863697444	0.527536615071131	0.942475371293036	0.0257299899298989	dx_AD
ARL3	HSPA1A	0.0357063838193472	0.101498787999012	0.351791233405611	0.724994833577952	0.993953591304247	0.00263389277673093	dx_AD
ARL3	IFI44L	0.443536830095772	0.181980348996563	2.43727870916517	0.014798268641936	0.482935171741863	0.316111164164433	dx_AD
ARL3	TMEM163	-0.00305144627203813	0.16043984115322	-0.0190192551308001	0.984825744814458	0.999470404929196	0.000230061141895285	dx_AD
ARL3	FRMD4A	0.211265445004413	0.137667493708032	1.53460660402861	0.124880489494647	0.428025897608292	0.368529953304317	dx_AD
ARL3	PICALM	0.120726371362112	0.0875595993776734	1.37879081471557	0.167959259545194	0.514852946120449	0.288316797770804	dx_AD
ARL3	CD163	0.217227538378675	0.108335812259505	2.00513139513214	0.044949001937689	0.325932801398383	0.486871930576675	dx_AD
ARL3	GPNMB	0.0878535076039082	0.139413848467101	0.630163420419741	0.5285876693188	0.835477504052742	0.0780652393639939	dx_AD
ARL3	MKI67	0.0233720605952663	0.191367891887999	0.122131567446775	0.902794821801949	0.985753858070268	0.00623151449785428	dx_AD
ARL3	ERN1	-0.00497341352787917	0.0912873995506329	-0.054480832539442	0.956552079324305	0.989620829214352	0.00453117239504733	dx_AD
ARL4A	AIF1	-0.106327926690677	0.133505968263643	-0.796428265144701	0.425783154951234	0.895949699648331	0.0477163717869496	dx_AD
ARL4A	HIST	-0.167026132958113	0.183330081655408	-0.911067793402612	0.362259654692327	0.893110427840036	0.0490948398386881	dx_AD
ARL4A	HSPA1A	-0.0291807625780418	0.133250179397768	-0.218992294869139	0.826656049902751	0.995760211575623	0.00184523118204909	dx_AD
ARL4A	TMEM163	0.247653971989084	0.188702096545603	1.31240710369763	0.189382811319785	0.904227965730694	0.0437220653456233	dx_AD
ARL4A	FRMD4A	0.0461602099679963	0.155732914610551	0.296406254794828	0.7669198492019	0.927204950372459	0.0328242583282148	dx_AD
ARL4A	PICALM	0.0893683425833478	0.11928651253391	0.749190672817621	0.453742290085518	0.764713115679439	0.116501461114379	dx_AD
ARL4A	CD163	-0.211114581938348	0.164973419922006	-1.27968846156039	0.200654724223972	0.590862766625819	0.228513376340227	dx_AD
ARL4A	GPNMB	0.267816637721476	0.180619123748133	1.4827701085237	0.138135500390373	0.541597034415078	0.266323722352258	dx_AD
ARL4A	ERN1	-0.301549978495553	0.118327524638171	-2.54843477388419	0.0108207519772277	0.249350851361454	0.603189144626486	dx_AD
ARL4C	AIF1	0.712595009381573	0.324677716629653	2.19477645949568	0.0281796369155541	0.510093803565388	0.292349952088701	dx_AD
ARL4C	HIF1A	0.51289398446451	0.292444291221113	1.75381773507323	0.0794617431611644	0.441005430602233	0.355556062536556	dx_AD
ARL4C	HSPA1A	0.263747012641778	0.19720438770021	1.33742973834196	0.181082402708691	0.944284627829422	0.024897080210267	dx_AD
ARL4C	PICALM	0.445471567387742	0.285939008982858	1.55792512876215	0.119250997577378	0.445780676820737	0.350878760736908	dx_AD
ARL4C	CD163	-0.445638192512259	0.303938339707346	-1.46621249869744	0.142590404610884	0.512827082369473	0.290029047816373	dx_AD
ARL4C	GPNMB	-0.275870474623663	0.354646836445079	-0.777873778288685	0.436643428079198	0.785418720358187	0.104898751586904	dx_AD
ARL4C	ERN1	0.00813489866366446	0.219977978887187	0.0369805137078578	0.970500542920163	0.993485490291425	0.00283847131449214	dx_AD
ARL4D	AIF1	-0.152520127186383	0.218265973962052	-0.698781053307466	0.48468887091813	0.911167093753838	0.040401972927179	dx_AD
ARL4D	HIST	0.333300639406172	0.21919614747117	1.52055883851704	0.12837058280235	0.767993293951123	0.114642572172574	dx_AD
ARL4D	HSPA1A	0.241273304832356	0.162554354213439	1.48426233182014	0.137739339268045	0.912981443256025	0.0395380495997778	dx_AD
ARL4D	FRMD4A	-0.0408281002598994	0.196863478219187	-0.207392964044055	0.835702977033362	0.950766081660693	0.0219263200132175	dx_AD
ARL4D	PICALM	0.304871779847356	0.223393870704897	1.3647275947427	0.172338683208445	0.521945427847676	0.282374902406889	dx_AD
ARL4D	CD163	-0.292016364687044	0.260610541643016	-1.12050864422456	0.262497071041232	0.65826844703841	0.181596961565254	dx_AD
ARL4D	ERN1	-0.304983459639439	0.12970560450229	-2.35135143781744	0.0187053575003916	0.299280340012385	0.523921811407624	dx_AD
ARL5A	AIF1	0.100977419792613	0.0776827724465805	1.29986889772828	0.193645906623832	0.783277572571543	0.106084308345513	dx_AD
ARL5A	CCL3	0.237805458131759	0.156961321799598	1.51505769322827	0.129757794320535	0.884202285145158	0.053448367031762	dx_AD
ARL5A	HIF1A	0.212878269474199	0.101254036529751	2.10241760990584	0.0355167099265325	0.31981818481876	0.495096845962172	dx_AD
ARL5A	HIST	0.0153616061367022	0.0776034762881664	0.197949974298311	0.843084203869211	0.98182700013474	0.00796502902134518	dx_AD
ARL5A	HSPA1A	0.0544376990743753	0.0926712628860364	0.587428048124485	0.556916260974242	0.993953591304247	0.00263389277673093	dx_AD
ARL5A	IFI44L	0.162750284388162	0.0815311277098204	1.99617359602103	0.0459150304244062	0.561926916591656	0.250320164475217	dx_AD
ARL5A	TMEM163	-0.0567018069372651	0.0829825095533685	-0.683298290717498	0.494418374045722	0.966037920341776	0.0150058256839311	dx_AD
ARL5A	FRMD4A	0.102503584513186	0.0473425223985269	2.16514835543226	0.0303763258615653	0.191522588535673	0.717779997163428	dx_AD
ARL5A	PICALM	0.136484577799609	0.0429308876276252	3.17916971536792	0.00147697585388265	0.034699865204846	1.45967221226692	dx_AD
ARL5A	CD163	0.123049596653312	0.0553679267967407	2.22239848540898	0.026256387610866	0.257256598175996	0.589633477538602	dx_AD
ARL5A	GPNMB	0.0936682479558565	0.0798504788933836	1.17304553778472	0.240777544835739	0.647759589094566	0.188586149225917	dx_AD
ARL5A	MKI67	-0.0586508651100641	0.0941723384819211	-0.622803532921971	0.533413636418667	0.969162352498546	0.0136034645507283	dx_AD
ARL5A	ERN1	0.0177702397012371	0.0961060938486374	0.184902319817768	0.853305651415758	0.966126901133484	0.0149658250934718	dx_AD
ARL5B	AIF1	-0.049416750135284	0.10634646853773	-0.464676926415771	0.642162834275165	0.949133967395954	0.0226724838903393	dx_AD
ARL5B	HIST	0.18349455911873	0.189514762286856	0.968233592489146	0.33292772160394	0.88831793612273	0.0514315689160433	dx_AD
ARL5B	HSPA1A	-0.29427072197973	0.179995076520587	-1.6348820627106	0.102073773382046	0.876736683081722	0.0571308219768811	dx_AD
ARL5B	FRMD4A	0.0986425402886031	0.161319703268524	0.611472363821598	0.540886908758023	0.828241237218753	0.0818431502515243	dx_AD
ARL5B	PICALM	0.12366034995987	0.097818708330244	1.26417892927376	0.206165811865406	0.563137601009017	0.249385473608131	dx_AD
ARL5B	CD163	-0.286974633946992	0.143877393588818	-1.99457765246378	0.0460889629491395	0.329090120178859	0.48268515573726	dx_AD
ARL5B	GPNMB	0.123726640989866	0.191196546812845	0.647117550250411	0.51755586753794	0.831551328792867	0.0801109381179525	dx_AD
ARL5B	ERN1	-0.305295452725892	0.162351943244863	-1.88045456447317	0.0600461530997475	0.438223108218885	0.358304725115472	dx_AD
ARL5C	AIF1	-0.0980766128338662	0.225412055051773	-0.435099235537068	0.6634903982988	0.952366337526869	0.0211959636290803	dx_AD
ARL5C	HSPA1A	-0.0374965151401989	0.176650522400324	-0.212263822550293	0.831901217741196	0.996278595515943	0.00161920015386958	dx_AD
ARL5C	FRMD4A	-0.242773870256091	0.193620137337072	-1.25386684254565	0.20989040865789	0.556311087098976	0.254682284625191	dx_AD
ARL5C	PICALM	-0.105038064239182	0.198648733086514	-0.528762819712709	0.596969992800317	0.847926559116752	0.0716417613653964	dx_AD
ARL5C	CD163	-0.101835667351392	0.234590642535842	-0.43409944339887	0.664216229669596	0.896561215999144	0.0474200520438045	dx_AD
ARL5C	ERN1	-0.254922241720168	0.133193843478498	-1.91391910513732	0.0556304928410082	0.435855614937669	0.360657354816005	dx_AD
ARL6	AIF1	0.000937063957687556	0.157617731577335	0.00594516840402431	0.99525646986244	0.999822197629724	7.72254539179236e-05	dx_AD
ARL6	HSPA1A	-0.0667239432469549	0.169431754364881	-0.393810142007152	0.693721216027554	0.993953591304247	0.00263389277673093	dx_AD
ARL6	PICALM	0.0739765822513325	0.123565480155493	0.598683241939753	0.549384134358422	0.825175598032918	0.0834536233992563	dx_AD
ARL6	CD163	0.122735346026604	0.174548244995743	0.703160011890108	0.481956036478713	0.813167504577982	0.0898199847615518	dx_AD
ARL6	ERN1	0.113583476840309	0.171988697355081	0.66041244911466	0.508989185388441	0.845879742034391	0.072691375830069	dx_AD
ARL6IP1	AIF1	0.108675635185523	0.0959964089559672	1.13208021391062	0.257600712491504	0.823330521504542	0.0844257846549117	dx_AD
ARL6IP1	CCL3	-0.00294119177073959	0.15543085709838	-0.0189228305475917	0.984902666657303	0.999742364005801	0.000111904306527802	dx_AD
ARL6IP1	HIF1A	0.211415371675414	0.136304463730424	1.55105244457393	0.120889116331906	0.503088767966403	0.298355378688295	dx_AD
ARL6IP1	HIST	-0.0130802209885248	0.110257473815546	-0.118633418088349	0.905565788496459	0.990047509498098	0.0043439643743769	dx_AD
ARL6IP1	HSPA1A	0.172432731256494	0.100755956005896	1.71138995739769	0.087009149832093	0.842567440253571	0.0743953275393662	dx_AD
ARL6IP1	IFI44L	0.215529573348507	0.138609168331088	1.55494456783467	0.119959271735613	0.711532089478591	0.147805508834486	dx_AD
ARL6IP1	TMEM163	-0.00831328338035675	0.162127340597807	-0.0512762582159397	0.95910538641071	0.999470404929196	0.000230061141895285	dx_AD
ARL6IP1	FRMD4A	0.0950015790919965	0.133266591953368	0.712868676984242	0.475927023403999	0.792477156502445	0.101013247656482	dx_AD
ARL6IP1	PICALM	0.0947716202657159	0.0988236583991253	0.958997286691774	0.337560112077821	0.684897018288038	0.164374724495126	dx_AD
ARL6IP1	CD163	0.0730768695766502	0.111912073525228	0.652984680515069	0.51376615478487	0.830801673040903	0.0805026375682089	dx_AD
ARL6IP1	GPNMB	0.0435514548650002	0.118305425506331	0.368127283077728	0.71277832820301	0.919302970680926	0.0365413364804324	dx_AD
ARL6IP1	MKI67	-0.209032553471358	0.273159105202864	-0.765241024333119	0.444128035037411	0.952064084474483	0.0213338177952135	dx_AD
ARL6IP1	ERN1	-0.0577834708478191	0.120546155512056	-0.479347272439893	0.631691597475197	0.896386659594785	0.0475046154429591	dx_AD
ARL6IP4	AIF1	-0.00871088840048273	0.101188414715421	-0.086085827364535	0.931398189922687	0.994270135986525	0.00249560490895877	dx_AD
ARL6IP4	CCL3	0.00454936907128634	0.17391264120768	0.0261589326669684	0.979130571647765	0.999742364005801	0.000111904306527802	dx_AD
ARL6IP4	HIF1A	0.0694799455199539	0.18514679692747	0.375269497895621	0.707460048453905	0.913636842912638	0.0392263955791447	dx_AD
ARL6IP4	HIST	-0.0980480156954466	0.114392613624055	-0.85711841515988	0.391379444853476	0.911344999832418	0.0403171848714597	dx_AD
ARL6IP4	HSPA1A	-0.166562772532846	0.12261355719294	-1.35843683476819	0.174325112850616	0.934562974286106	0.0293914289416651	dx_AD
ARL6IP4	IFI44L	0.1027645935326	0.136374945185382	0.75354452676704	0.451122764868	0.866123201581379	0.0624203274268636	dx_AD
ARL6IP4	TMEM163	-0.0173695398389193	0.133950212890956	-0.129671610548759	0.896826244390595	0.999470404929196	0.000230061141895285	dx_AD
ARL6IP4	FRMD4A	-0.0513837526880732	0.130196875238146	-0.394661950174197	0.69309238729318	0.900291423425574	0.0456168871171628	dx_AD
ARL6IP4	PICALM	-0.0166111056046221	0.101623686698278	-0.163457026056737	0.870158606263691	0.960789129435077	0.0173719192740392	dx_AD
ARL6IP4	CD163	-0.0632524241940029	0.0859522018555325	-0.735902313477866	0.461790149249608	0.803728354106487	0.0948907102651667	dx_AD
ARL6IP4	GPNMB	0.030704152210026	0.10572709499998	0.290409494463379	0.771502981013814	0.934717405865832	0.0293196700083651	dx_AD
ARL6IP4	MKI67	-0.133989515344008	0.180382371723505	-0.742808258167219	0.457597775013178	0.955898398183945	0.0195882661475353	dx_AD
ARL6IP4	ERN1	-0.0185344220718581	0.132173071332221	-0.140228428416188	0.88847951118869	0.975659826103034	0.0107015772084398	dx_AD
ARL6IP5	AIF1	0.00993720839925238	0.114783579357355	0.0865734319742278	0.931010584803841	0.994270135986525	0.00249560490895877	dx_AD
ARL6IP5	CCL3	0.16420404524476	0.162995555618555	1.00741424894451	0.313735746757341	0.944963224262913	0.0245850928774748	dx_AD
ARL6IP5	HIF1A	0.102300413739347	0.0920298327945665	1.11160056074106	0.266309931341898	0.671499191004035	0.172954506215958	dx_AD
ARL6IP5	HIST	0.0358069717948561	0.120145195096441	0.298030826502165	0.765679635961403	0.976986047153493	0.0101116386225936	dx_AD
ARL6IP5	HSPA1A	-0.0434065546941422	0.145791794716958	-0.297729750692843	0.765909434820811	0.995760211575623	0.00184523118204909	dx_AD
ARL6IP5	IFI44L	0.112123109201224	0.137623975666691	0.814706221485511	0.41524049128477	0.853546332547835	0.0687728993603633	dx_AD
ARL6IP5	TMEM163	-0.0995638384161555	0.159802896491372	-0.623041513027464	0.533257242258096	0.966667233503107	0.0147230021580862	dx_AD
ARL6IP5	FRMD4A	-0.0180197048489059	0.0492707884627598	-0.365727957906045	0.714568081915852	0.9068872509801	0.0424467033709187	dx_AD
ARL6IP5	PICALM	0.114999246676382	0.0457895983706356	2.51147096215042	0.0120229176788193	0.127871274260155	0.89322700697932	dx_AD
ARL6IP5	CD163	0.0792664248712994	0.0594386273287202	1.33358437826842	0.182340105435961	0.569528403521901	0.244484611909332	dx_AD
ARL6IP5	GPNMB	0.0933062977560758	0.0938144894483613	0.994583014891689	0.319939111773929	0.713452805434992	0.146634749973378	dx_AD
ARL6IP5	MKI67	-0.260482662048406	0.161314763946554	-1.61474781151903	0.106365319045964	0.858170665332451	0.0664263349466526	dx_AD
ARL6IP5	ERN1	0.0423412102822529	0.102837085947299	0.41173094212288	0.680536642977059	0.913198447050895	0.039434835725167	dx_AD
ARL6IP6	AIF1	0.0842425953196955	0.0792903465279971	1.06245714653233	0.288028202515645	0.83520035286682	0.0782093308551266	dx_AD
ARL6IP6	HIF1A	0.0834705403795457	0.178719602667884	0.467047481829173	0.640465907311633	0.884586763175409	0.0532595636357444	dx_AD
ARL6IP6	HIST	0.12658754277258	0.135894405660689	0.931514010140002	0.351587740859149	0.890922571326627	0.0501600381705021	dx_AD
ARL6IP6	HSPA1A	-0.0390378537935803	0.103736157408884	-0.376318679703061	0.706679993853492	0.993953591304247	0.00263389277673093	dx_AD
ARL6IP6	IFI44L	0.417072546888551	0.151610125240181	2.75095443808798	0.00594219074845671	0.419995541542943	0.376755319824897	dx_AD
ARL6IP6	TMEM163	0.102806629197958	0.133507255893707	0.770045257164212	0.441273047078007	0.955581608861523	0.0197322172800675	dx_AD
ARL6IP6	FRMD4A	0.102765475005259	0.0532139605212076	1.93117509012138	0.0534614034026063	0.268665924353085	0.570787412851808	dx_AD
ARL6IP6	PICALM	0.155404586990211	0.045593700164557	3.40846622295018	0.000653291723896692	0.0211876217120569	1.67391778964586	dx_AD
ARL6IP6	CD163	-0.05544138887484	0.098191322344617	-0.564626155865996	0.572328070797186	0.860131158254523	0.0654353197296137	dx_AD
ARL6IP6	GPNMB	0.166592475821693	0.115546407236882	1.44177979917767	0.149364503388428	0.557612749089641	0.253667305218542	dx_AD
ARL6IP6	MKI67	0.157218621560621	0.18637667930946	0.84355307833109	0.398919193605372	0.943735835894498	0.0251495534438382	dx_AD
ARL6IP6	ERN1	-0.0843966323097973	0.0778391767667975	-1.08424363945479	0.278256787299902	0.707124089540364	0.150504367428272	dx_AD
ARL8A	AIF1	-0.217878059450994	0.0983547052691773	-2.21522761778102	0.0267444451506212	0.500413496946091	0.300670985209312	dx_AD
ARL8A	CCL3	-0.400606115754313	0.178811421435479	-2.24038326264782	0.0250660519352637	0.711707620738912	0.147698383860951	dx_AD
ARL8A	HIF1A	-0.20984156758756	0.158820475172486	-1.32125009297235	0.186417988619638	0.594915654008172	0.225544603339409	dx_AD
ARL8A	HIST	-0.0861933668370123	0.134800528312843	-0.639414161916161	0.522553538481273	0.942106085078259	0.0259001910818106	dx_AD
ARL8A	HSPA1A	-0.0375825563497365	0.104726351588531	-0.358864371570949	0.719696554029085	0.993953591304247	0.00263389277673093	dx_AD
ARL8A	IFI44L	0.0396877438840504	0.183912803209079	0.215796525263834	0.829146356947494	0.972600988104323	0.0120652935504476	dx_AD
ARL8A	TMEM163	-0.0469237256014612	0.141028446125012	-0.332725254306968	0.73934168450346	0.995030649082373	0.00216354184487902	dx_AD
ARL8A	FRMD4A	0.0180469300790582	0.134955133559882	0.133725406385156	0.893619714210637	0.972808367909575	0.011972702338072	dx_AD
ARL8A	PICALM	-0.00213844484241843	0.0678777587790377	-0.0315043525432197	0.974867321041898	0.993913008391737	0.00265162528953414	dx_AD
ARL8A	CD163	-0.126192085497891	0.0884607018237057	-1.4265327190076	0.153714629415831	0.531572510463035	0.274437486086908	dx_AD
ARL8A	GPNMB	-0.0494410553881788	0.133868946155921	-0.369324304163815	0.711886011996371	0.919083284853912	0.0366451322334647	dx_AD
ARL8A	MKI67	-0.244264906386157	0.183205455350964	-1.33328402212818	0.182438615052363	0.898787060837342	0.046343188419566	dx_AD
ARL8A	ERN1	0.104762686954986	0.0987268917365086	1.06113628325893	0.288627970760217	0.715521778416072	0.14537714303351	dx_AD
ARL8B	AIF1	0.0245621717054476	0.0864660004868907	0.284067397209745	0.776358731443269	0.970786190258293	0.0128764102730218	dx_AD
ARL8B	CCL3	0.0754209240542988	0.122725681406263	0.61454883110105	0.538852715399307	0.988913932430203	0.00484150445657656	dx_AD
ARL8B	HIF1A	-0.0287247551200488	0.0851399634443242	-0.337382751389515	0.735828385617438	0.926098156298603	0.0333429804026479	dx_AD
ARL8B	HIST	-0.0367961164179002	0.0691226623102532	-0.532330717424379	0.594496960930714	0.956244129842654	0.0194312178616132	dx_AD
ARL8B	HSPA1A	-0.0019304913042147	0.0759655359654941	-0.0254127253849902	0.979725760997142	0.998587067351186	0.000614062769579526	dx_AD
ARL8B	IFI44L	-0.0400212508134413	0.0753942287054021	-0.53082645052079	0.59553904889297	0.912062021272976	0.0399756281400367	dx_AD
ARL8B	TMEM163	-0.0138467882302837	0.0740822869200113	-0.186910917656126	0.851730479001903	0.999470404929196	0.000230061141895285	dx_AD
ARL8B	FRMD4A	-0.0822870441388653	0.0425555123472537	-1.9336400762233	0.0531573962424959	0.267968814640343	0.571915744843102	dx_AD
ARL8B	PICALM	0.0383906391997897	0.0349881136675488	1.09724804156552	0.27253297732059	0.628957731704171	0.201378539776432	dx_AD
ARL8B	CD163	-0.017353021664088	0.0420113023761541	-0.413056027368904	0.679565565295711	0.904309430594037	0.0436829400936773	dx_AD
ARL8B	GPNMB	0.0720710274699259	0.0686917772223792	1.04919439246137	0.294088658980977	0.692333718017715	0.159684516875572	dx_AD
ARL8B	MKI67	-0.14597103478825	0.0851796106989446	-1.71368515998698	0.0865865638139004	0.849483764396645	0.0708449170896121	dx_AD
ARL8B	ERN1	-0.0252848664590162	0.0748438358110944	-0.337834989147738	0.735487540961018	0.931240780199519	0.0309380139787322	dx_AD
ARMC1	AIF1	-0.0128932536795343	0.0759140085882162	-0.169840243181885	0.865135777192695	0.983973381659318	0.00701664989674486	dx_AD
ARMC1	HIST	-0.0853282600392844	0.148453186113044	-0.574782274961134	0.565438555813558	0.950062043944024	0.0222480321188667	dx_AD
ARMC1	HSPA1A	-0.18533642277481	0.0832863256144733	-2.22529234430055	0.0260616190558036	0.600156574994285	0.221735431641311	dx_AD
ARMC1	IFI44L	0.00258221560087879	0.161619593513384	0.0159771197584713	0.987252645153643	0.999656856435872	0.000149050930798104	dx_AD
ARMC1	FRMD4A	0.0173811024508437	0.10460870915851	0.166153493247935	0.868036157637839	0.961097765077845	0.0172324326496103	dx_AD
ARMC1	PICALM	0.0284664417857901	0.067712076510878	0.420404206348876	0.674190195785161	0.887164227146559	0.0519959784302141	dx_AD
ARMC1	CD163	-0.0294811770604557	0.0871605868223983	-0.338239772530762	0.735182506098573	0.924567161830545	0.0340615356103005	dx_AD
ARMC1	GPNMB	0.151286871834328	0.145565942560705	1.03930128966284	0.298664635243878	0.694468658916278	0.158347349014699	dx_AD
ARMC1	MKI67	-0.373002281918254	0.180291500645591	-2.06888444869892	0.0385569312457364	0.780719620678179	0.107504906013577	dx_AD
ARMC1	ERN1	0.09756283910761	0.0858702218775965	1.13616614670777	0.25588703575331	0.68609848447274	0.163613539988343	dx_AD
ARMC2	AIF1	0.486305069982136	0.12683132878685	3.83426614412762	0.000125939724244499	0.0455885538289301	1.34114418437354	dx_AD
ARMC2	HSPA1A	0.0433187340252128	0.127182497916221	0.340602950366238	0.733402508055532	0.993953591304247	0.00263389277673093	dx_AD
ARMC2	FRMD4A	0.0141669688265242	0.147324966211219	0.0961613580566729	0.923392420347288	0.980869998602427	0.0083885488187076	dx_AD
ARMC2	PICALM	-0.00584389068979974	0.0924610990917629	-0.0632037770176188	0.949604237170134	0.986917513129351	0.00571914428049891	dx_AD
ARMC2	CD163	-0.0704182861118704	0.0705138759795179	-0.998644382168479	0.317966992190035	0.703072535697876	0.152999866689627	dx_AD
ARMC2	GPNMB	0.0863271692835692	0.20768661753978	0.415660721457097	0.677658287061053	0.903483718760253	0.0440796692417218	dx_AD
ARMC2	ERN1	0.107505610436455	0.127567235360595	0.842736852708047	0.399375631543133	0.787123477614663	0.103957133663444	dx_AD
ARMC5	AIF1	-0.15297654549118	0.159080178185779	-0.961631720782516	0.336234631565612	0.858402230444972	0.0663091625837119	dx_AD
ARMC5	HSPA1A	0.239052156837515	0.154241376539566	1.54985751683948	0.121175718304054	0.900227229881959	0.045647854751657	dx_AD
ARMC5	PICALM	-0.0215673274448536	0.137769547697857	-0.156546405248807	0.875602344004456	0.962409261922412	0.0166402061353355	dx_AD
ARMC5	ERN1	-0.210133375327127	0.142996582783318	-1.46949927919286	0.141697417181864	0.568419720601856	0.245330863186517	dx_AD
ARMC6	AIF1	-0.0239482420064689	0.132466493446579	-0.180787166500537	0.856534636772555	0.983973381659318	0.00701664989674486	dx_AD
ARMC6	HSPA1A	0.141118200938046	0.161237241326975	0.875220884310905	0.381453731957899	0.986734250512015	0.00579979674933194	dx_AD
ARMC6	PICALM	0.00227830826952591	0.119595501233061	0.0190501168190772	0.984801125210345	0.995403024429046	0.00200104403116556	dx_AD
ARMC6	CD163	0.103513676926188	0.156105826537607	0.66309938086296	0.507266907167639	0.825623695479702	0.0832178512444733	dx_AD
ARMC6	ERN1	0.328787488052328	0.155441235052713	2.11518834073101	0.034413898264223	0.382695631067088	0.417146495743324	dx_AD
ARMC7	AIF1	-0.0513858320276332	0.13418031975863	-0.382961019321378	0.701748666855104	0.959021500795513	0.0181716560491758	dx_AD
ARMC7	HSPA1A	-0.00392497547911219	0.138982515006219	-0.0282407861085011	0.977470107574801	0.997903508994358	0.000911450232907682	dx_AD
ARMC7	FRMD4A	0.205457503639336	0.162115571265319	1.26735206270274	0.205029432381049	0.548685565823963	0.260676464563275	dx_AD
ARMC7	PICALM	0.158498525039586	0.105367849786451	1.50423991151774	0.132519604606825	0.468123955073374	0.329639134369274	dx_AD
ARMC7	CD163	0.240068496027879	0.126318727907699	1.90049804968981	0.0573677906774023	0.359014691694512	0.444887778743959	dx_AD
ARMC7	ERN1	-0.269168837169624	0.13080820888873	-2.05773658592473	0.0396154263307898	0.392522938356437	0.406134958764492	dx_AD
ARMC8	AIF1	-0.0024392331925247	0.0816963966620084	-0.0298572922697707	0.97618086648227	0.997655487095155	0.00101940448831265	dx_AD
ARMC8	CCL3	0.153081631795683	0.117362220118618	1.30435187440186	0.192113635908493	0.905734979740807	0.0429988593577624	dx_AD
ARMC8	HIF1A	0.106734659497511	0.0768834951719113	1.38826492290514	0.165056389238655	0.566162227754427	0.247059108522709	dx_AD
ARMC8	HIST	-0.0216863200862087	0.066047538691239	-0.328344106622785	0.742651498739877	0.973966081538654	0.0114561672046406	dx_AD
ARMC8	HSPA1A	-0.0313029294075312	0.0684047776530587	-0.457613203076196	0.647230356184249	0.993953591304247	0.00263389277673093	dx_AD
ARMC8	IFI44L	-0.0594152268549321	0.0646831929499311	-0.918557420332099	0.35832711204629	0.836505854777489	0.0775310150259646	dx_AD
ARMC8	TMEM163	-0.0106245226116119	0.0661121911899543	-0.160704439232477	0.872326192881389	0.999470404929196	0.000230061141895285	dx_AD
ARMC8	FRMD4A	0.000405293341720502	0.0364763495669868	0.0111111267035152	0.99113478596284	0.998309225119832	0.000734915664294318	dx_AD
ARMC8	PICALM	0.0104702179730029	0.0304610981377742	0.343724245450594	0.731053675706523	0.910005882145675	0.0409558004534647	dx_AD
ARMC8	CD163	0.0537729347581416	0.0395748789683108	1.35876435152713	0.174221272971234	0.559647314945056	0.252085575540304	dx_AD
ARMC8	GPNMB	0.133711111247324	0.0728165115321637	1.83627460906669	0.0663170530390351	0.413239842435008	0.383797812719955	dx_AD
ARMC8	MKI67	-0.015741794427834	0.0752428350079025	-0.209213201844145	0.834281806885511	0.981597908920728	0.00806637544930434	dx_AD
ARMC8	ERN1	0.108659461402096	0.0681477506704825	1.59446878778878	0.110831076178086	0.528607427990519	0.276866738456241	dx_AD
ARMC9	AIF1	-0.220455023644619	0.16178433610208	-1.36264751555132	0.172993626184933	0.77129336651467	0.112780403758005	dx_AD
ARMC9	HSPA1A	-0.0063271435922676	0.147538354174639	-0.0428847375156309	0.965793415255811	0.997489027409801	0.00109187294606181	dx_AD
ARMC9	PICALM	-0.115242907866618	0.143857725021052	-0.801089464258895	0.423079855101433	0.747880946550121	0.126167530974384	dx_AD
ARMC9	CD163	-0.194703258317503	0.190425583215308	-1.02246376264138	0.306561455216661	0.693006757572424	0.159262530522239	dx_AD
ARMC9	ERN1	-0.0868349967853401	0.14142637909793	-0.613994343482496	0.539219065093336	0.860416313991158	0.0652913637318451	dx_AD
ARMCX4	AIF1	-0.147636086951773	0.124859774400375	-1.1824151345842	0.237041020882198	0.813798585060809	0.0894830695832704	dx_AD
ARMCX4	HIF1A	-0.1504876327754	0.0962602884202498	-1.56334076331047	0.117972465171033	0.500458330152579	0.300632077501713	dx_AD
ARMCX4	HIST	-0.0625338484877815	0.156415155629919	-0.399794049597968	0.689308213793509	0.970348468674797	0.0130722751715951	dx_AD
ARMCX4	HSPA1A	-0.0334321977479588	0.107635128493947	-0.310606752792968	0.756099592969917	0.995760211575623	0.00184523118204909	dx_AD
ARMCX4	IFI44L	-0.0429796415027559	0.104492676663486	-0.411317260454243	0.680839914754939	0.936662430837185	0.0284168988019807	dx_AD
ARMCX4	TMEM163	-0.0796248368272167	0.100305504600359	-0.793823201871728	0.427298363433087	0.955145302114373	0.0199305560535564	dx_AD
ARMCX4	FRMD4A	-0.122591435219406	0.0590344653022986	-2.07660786951572	0.0378377659874663	0.221293601078212	0.655031143942608	dx_AD
ARMCX4	PICALM	-0.0461077701381045	0.0519041123831409	-0.88832595378475	0.374365442769927	0.714892010955948	0.14575955622404	dx_AD
ARMCX4	CD163	0.0143675506986044	0.0581210292137884	0.247200555340405	0.804753015539889	0.945337000113914	0.024413343660519	dx_AD
ARMCX4	GPNMB	0.0605022613743505	0.104997985627665	0.576223067639591	0.564464415220348	0.855285210501205	0.0678890376788738	dx_AD
ARMCX4	MKI67	0.213599591793696	0.211731518349261	1.00882284063799	0.313059604946215	0.926970056612517	0.032934294397019	dx_AD
ARMCX4	ERN1	0.000799256734022258	0.0961374997358926	0.0083136833828419	0.993366716797987	0.998338678602014	0.000722102704371481	dx_AD
ARMCX5	AIF1	0.0728244898039119	0.127294906882491	0.572092722226018	0.567259159374459	0.933730964800473	0.0297782386880641	dx_AD
ARMCX5	HSPA1A	-0.159830731352632	0.137478592874464	-1.16258631988312	0.244997383808374	0.957338672685538	0.0189343969578262	dx_AD
ARMCX5	PICALM	0.0856205978240041	0.126403165757905	0.677361182456379	0.498176820794403	0.792557461454593	0.100969241049658	dx_AD
ARMCX5	CD163	0.190949738101689	0.142673636601555	1.33836735818934	0.180776714089216	0.565988837270514	0.24719213411142	dx_AD
ARMCX5	ERN1	0.101164807114992	0.126704867997087	0.798428732172455	0.424621735236735	0.800947786813194	0.0963957943252617	dx_AD
ARMH1	AIF1	0.0940506047000491	0.135523012603244	0.693982541366541	0.487693157732777	0.911167093753838	0.040401972927179	dx_AD
ARMH1	HIF1A	0.0255708737835834	0.233359545812832	0.109577149263449	0.912744733755305	0.978119358446973	0.00960814567049496	dx_AD
ARMH1	HIST	0.135316209713956	0.192038561656144	0.704630406242301	0.481040271022403	0.929504367093627	0.0317485654400022	dx_AD
ARMH1	HSPA1A	0.0713970040781686	0.1411518065621	0.505817146922293	0.612985020071662	0.993953591304247	0.00263389277673093	dx_AD
ARMH1	IFI44L	0.424662297724833	0.224009650646733	1.89573215483708	0.0579954711500306	0.605619374020722	0.217800240021018	dx_AD
ARMH1	TMEM163	0.0808526012000819	0.187478523853525	0.431263269723903	0.666276954216968	0.989345940416528	0.00465182392960762	dx_AD
ARMH1	FRMD4A	0.210834560511531	0.174272047402537	1.20980136317869	0.2263551230306	0.575538958505714	0.239925273439231	dx_AD
ARMH1	PICALM	0.400180150326002	0.150302423549226	2.66249965154379	0.0077562649903955	0.100372946452064	0.9983833269303	dx_AD
ARMH1	CD163	0.314356621951644	0.18005351562813	1.74590660368384	0.0808271822080474	0.406153301372071	0.391310012300753	dx_AD
ARMH1	GPNMB	0.198483836284456	0.174962378785317	1.13443722966296	0.256611189862377	0.661267296953048	0.179622954846338	dx_AD
ARMH1	MKI67	-0.125522145209424	0.181322876404305	-0.69225763289537	0.488775551288577	0.959371465671395	0.0180132027825114	dx_AD
ARMH1	ERN1	0.0810350506056441	0.146075704986789	0.554746941751696	0.57906776331683	0.874122609659384	0.0584276463543458	dx_AD
ARMH3	AIF1	-0.0405295663580246	0.0693455046058131	-0.584458453196216	0.558911909783808	0.932973078734282	0.0301308877924396	dx_AD
ARMH3	CCL3	0.14659988526839	0.128239806694096	1.14316988653991	0.25296806249025	0.92770660689563	0.0325893504542709	dx_AD
ARMH3	HIF1A	0.0403453683285919	0.0576565737180556	0.699753137012326	0.484081485643575	0.816505076586288	0.0880411107110754	dx_AD
ARMH3	HIST	-0.123802332138981	0.0589176957905603	-2.10127586419998	0.0356167571861984	0.665074254587439	0.177129863633328	dx_AD
ARMH3	HSPA1A	-0.146430509334913	0.073997536014092	-1.97885655688626	0.0478321586637505	0.750201887566847	0.124821847464909	dx_AD
ARMH3	IFI44L	-0.0629398430382634	0.0646149448114173	-0.974075629437698	0.33001898899748	0.822470659943443	0.0848795857207672	dx_AD
ARMH3	TMEM163	-0.00482846895305065	0.059817685732162	-0.0807197552688761	0.93566482564939	0.999470404929196	0.000230061141895285	dx_AD
ARMH3	FRMD4A	-0.0877594239530873	0.0331644072618047	-2.64619304847819	0.00814033457821225	0.0840580281413866	1.07542080202222	dx_AD
ARMH3	PICALM	-0.0356305444879112	0.028496152990207	-1.25036332097726	0.211166856981257	0.568936582549023	0.244936140255117	dx_AD
ARMH3	CD163	0.0188054500587715	0.0353101838956745	0.532578649670392	0.594325284728423	0.868235123108284	0.0613626494307709	dx_AD
ARMH3	GPNMB	0.107024240238525	0.0638925827657064	1.67506517354264	0.0939214450945382	0.475175277518314	0.323146162969369	dx_AD
ARMH3	MKI67	-0.0946668439384712	0.0719317251381247	-1.31606525155194	0.18815214264938	0.898787060837342	0.046343188419566	dx_AD
ARMH3	ERN1	0.0101386365324148	0.0664769449996529	0.152513574931395	0.878781884437475	0.972398661284307	0.0121556477279599	dx_AD
ARMH4	AIF1	-0.100703628692143	0.0776168917635989	-1.29744474951227	0.194478203777761	0.783277572571543	0.106084308345513	dx_AD
ARMH4	CCL3	-0.323271422697199	0.150154473438223	-2.15292568576187	0.0313245194480578	0.711707620738912	0.147698383860951	dx_AD
ARMH4	HIF1A	-0.100152496638599	0.0958329769538451	-1.04507341650082	0.295989039287767	0.698377518925416	0.155909749204809	dx_AD
ARMH4	HIST	-0.0495564818157231	0.080510470162937	-0.615528411589583	0.538205812130085	0.945443478123505	0.0243644296669694	dx_AD
ARMH4	HSPA1A	-0.130367537225501	0.0947790536951436	-1.37548890965748	0.168979921657937	0.932596836753523	0.030306061949101	dx_AD
ARMH4	IFI44L	-0.204497761362218	0.0830597129333096	-2.46205716514351	0.0138142646874826	0.482935171741863	0.316111164164433	dx_AD
ARMH4	TMEM163	-0.22488563330412	0.0781172441314194	-2.87882190167625	0.00399163683169779	0.384339927107197	0.415284496561895	dx_AD
ARMH4	FRMD4A	-0.0342674996943612	0.045306730736004	-0.75634456818421	0.449442633339874	0.772679106225454	0.112000831217731	dx_AD
ARMH4	PICALM	-0.0204712402928679	0.0395873535793396	-0.5171156554287	0.605075425649137	0.852708813978051	0.069199247932323	dx_AD
ARMH4	CD163	0.0284879543470922	0.0597256179324814	0.476980487322832	0.633376016417374	0.883582770636093	0.0537527612146185	dx_AD
ARMH4	GPNMB	0.0648010644984094	0.0931136205699322	0.695935397010377	0.486469288533742	0.814655824704482	0.0890258329801798	dx_AD
ARMH4	MKI67	-0.124899873868519	0.103163224676103	-1.21070152916082	0.226009816142462	0.913798783374379	0.0391494244967129	dx_AD
ARMH4	ERN1	-0.296326041454977	0.091705235282792	-3.23128816518702	0.00123233631328872	0.100329303351948	0.998572203316794	dx_AD
ARMT1	AIF1	0.0766612615656559	0.0952451239381773	0.804883844924345	0.420886711715938	0.895949699648331	0.0477163717869496	dx_AD
ARMT1	HSPA1A	0.146353053675703	0.126500287409164	1.15693850720138	0.247297484755996	0.95743313830341	0.0188915449622314	dx_AD
ARMT1	FRMD4A	0.208707609752463	0.136580258693871	1.52809499519441	0.126488953912835	0.430882700574376	0.365640941966184	dx_AD
ARMT1	PICALM	0.200982946940052	0.0967375679122745	2.07761008755473	0.037745286321451	0.247737332083577	0.606008543691761	dx_AD
ARMT1	CD163	-0.128515573392789	0.116115229464274	-1.10679343257321	0.268383248324258	0.662562215488756	0.178773334636715	dx_AD
ARMT1	GPNMB	0.526997362042954	0.183483805294138	2.87217371145175	0.0040765881328843	0.140582089170454	0.852070006982844	dx_AD
ARMT1	ERN1	0.0502087224850563	0.0986472949326963	0.508972116461095	0.610771768963279	0.887858728776705	0.0516561312862321	dx_AD
ARNT	AIF1	0.141893559840588	0.0902732933013826	1.57182212647176	0.115991808564723	0.721238214891888	0.14192127019564	dx_AD
ARNT	CCL3	0.399577470589789	0.153545535290555	2.6023385820608	0.00925903907833326	0.602599257571298	0.219971407732172	dx_AD
ARNT	HIF1A	-0.003354078742207	0.0728965608113765	-0.0460114812670771	0.963301098874604	0.991536685179012	0.00369121300070852	dx_AD
ARNT	HIST	0.124534096228818	0.0688240478742847	1.80945614324073	0.0703801677017083	0.71809724206177	0.143816741229458	dx_AD
ARNT	HSPA1A	-0.125792535791209	0.0694508263849093	-1.8112460619841	0.0701027709225357	0.811882296745454	0.0905069283686754	dx_AD
ARNT	IFI44L	0.0764568129255862	0.0829129842692609	0.922133168880906	0.356459117586929	0.836505854777489	0.0775310150259646	dx_AD
ARNT	TMEM163	0.0147226443085356	0.0732395254646665	0.201020476513578	0.840682562928943	0.999470404929196	0.000230061141895285	dx_AD
ARNT	FRMD4A	-0.0730672975895516	0.0409386608919242	-1.78479940471051	0.0742938599554624	0.325527583134583	0.487412206187624	dx_AD
ARNT	PICALM	-0.00919003663921903	0.0325849761260811	-0.282032940692054	0.777918252104173	0.927640149013918	0.0326204630117773	dx_AD
ARNT	CD163	0.0921947591407337	0.0419995754186598	2.19513550367399	0.028153879096655	0.265782950371174	0.575472881923042	dx_AD
ARNT	GPNMB	-0.0818524210303648	0.0787856778789463	-1.03892513504968	0.298839555602696	0.694662043435068	0.158226430472195	dx_AD
ARNT	MKI67	-0.025164812736131	0.0910772155187188	-0.276301955355223	0.782316154198513	0.977968877208853	0.00967496593993188	dx_AD
ARNT	ERN1	0.0162934774947505	0.0730199020624914	0.223137487651056	0.823428502856421	0.957380264843541	0.0189155291810891	dx_AD
ARNTL	HIF1A	0.0202465859142844	0.108291478756921	0.186963795736241	0.851689019182627	0.960934221012471	0.0173063401452454	dx_AD
ARNTL	HIST	-0.175868186174271	0.105645290128842	-1.66470446491073	0.0959717317744969	0.73628558614659	0.132953701381605	dx_AD
ARNTL	TMEM163	-0.0799997297447841	0.107649537181394	-0.743149778804723	0.45739100485212	0.957786599983501	0.0187312432945933	dx_AD
ARNTL	FRMD4A	0.042939185519538	0.0721529562683147	0.595113322312953	0.55176772400904	0.832812133399598	0.079452956131879	dx_AD
ARNTL	PICALM	0.122577338550371	0.0634158930093904	1.93291196785987	0.0532470433116225	0.302460855620391	0.51933082361678	dx_AD
ARNTL	CD163	0.0838957094891031	0.0778756284779114	1.07730378719061	0.281344570929685	0.673090176021652	0.171926748071574	dx_AD
ARNTL	GPNMB	0.217187384496407	0.133082111530592	1.63198030147336	0.102683635974849	0.482235220694663	0.316741073521527	dx_AD
ARNTL	MKI67	0.139319894671662	0.11532219593361	1.20809262730193	0.227011635316374	0.913798783374379	0.0391494244967129	dx_AD
ARPC1A	AIF1	-0.0639289653179631	0.0874657035917435	-0.730903230554905	0.464838262623707	0.908329409906973	0.0417566239889442	dx_AD
ARPC1A	CCL3	0.0530589950740641	0.20509883975202	0.258699635445117	0.795867000862575	0.991852629026161	0.00355285118784023	dx_AD
ARPC1A	HIF1A	-0.0132497106980578	0.158922156994122	-0.0833723311378656	0.933555488452438	0.983794744373579	0.00709550185764927	dx_AD
ARPC1A	HIST	-0.0773635229815825	0.124541606272837	-0.621186166589985	0.534477140176697	0.943964824229596	0.0250441888879616	dx_AD
ARPC1A	HSPA1A	-0.0694244913726338	0.089381218313283	-0.776723484897012	0.437321927995697	0.986734250512015	0.00579979674933194	dx_AD
ARPC1A	IFI44L	0.182291249164543	0.159211288722684	1.14496434660522	0.252223926826776	0.789373876459713	0.102717250244941	dx_AD
ARPC1A	TMEM163	0.0201346599022241	0.139092111436818	0.144757741429284	0.884902148157398	0.999470404929196	0.000230061141895285	dx_AD
ARPC1A	FRMD4A	-0.147424551337105	0.122014803309041	-1.20825135425335	0.226950593795204	0.575913166535339	0.239642992509721	dx_AD
ARPC1A	PICALM	0.0377950955788817	0.0715444715428572	0.528274159607726	0.597309063930591	0.847949695188146	0.0716299115996904	dx_AD
ARPC1A	CD163	-0.0122106414533976	0.0726563325137451	-0.16806025064763	0.86653587989987	0.966706365058467	0.0147054218843349	dx_AD
ARPC1A	GPNMB	0.0720057400939273	0.112376140812018	0.640756477074416	0.521680914164704	0.833519323809528	0.0790843272978038	dx_AD
ARPC1A	MKI67	-0.120488078620053	0.17296032331828	-0.696622649105086	0.486038977804769	0.959371465671395	0.0180132027825114	dx_AD
ARPC1A	ERN1	0.0841150628277809	0.102618031822389	0.819690860699483	0.412392361388558	0.793885238834606	0.100242273067927	dx_AD
ARPC1B	AIF1	0.0907101330598721	0.100716359693705	0.900649441021658	0.367774738350013	0.872332692194735	0.0593178512731989	dx_AD
ARPC1B	CCL3	0.176998348421987	0.13330956431099	1.32772430347967	0.184269201685338	0.905406282594361	0.0431564962704149	dx_AD
ARPC1B	HIF1A	0.401299108894413	0.150411496034749	2.6680082272548	0.00763023896193099	0.165264039334551	0.781821636553148	dx_AD
ARPC1B	HIST	0.0786508712977354	0.12256803709688	0.641691530358507	0.52107348957798	0.942106085078259	0.0259001910818106	dx_AD
ARPC1B	HSPA1A	0.0269309448901174	0.10045799579798	0.268081646226303	0.788636473109426	0.995760211575623	0.00184523118204909	dx_AD
ARPC1B	IFI44L	0.0700782010272949	0.118742604896516	0.590168971687695	0.555077372073953	0.904987274493853	0.0433575275969573	dx_AD
ARPC1B	TMEM163	0.203713083473815	0.145407439477059	1.40098116166852	0.161219706517374	0.884730915583315	0.0531887966997703	dx_AD
ARPC1B	FRMD4A	0.0533128759203363	0.10320532513125	0.516570979768112	0.605455678196442	0.861741875397759	0.0646228024794046	dx_AD
ARPC1B	PICALM	0.0211425672497354	0.0847333492811991	0.249518842688148	0.802959467383623	0.938547273052122	0.027543847807015	dx_AD
ARPC1B	CD163	0.138426596295198	0.0827581529161023	1.67266415957266	0.0943934285975769	0.436909908324832	0.35960810616705	dx_AD
ARPC1B	GPNMB	0.113981843237069	0.118206546885367	0.964259985934657	0.33491559676334	0.724989679638407	0.139668175646927	dx_AD
ARPC1B	MKI67	-0.09580804330347	0.179581664305885	-0.533506823615792	0.593682788787899	0.977968877208853	0.00967496593993188	dx_AD
ARPC1B	ERN1	0.0662498675186693	0.11940938504179	0.554812902649852	0.579022640845391	0.874122609659384	0.0584276463543458	dx_AD
ARPC2	AIF1	0.0878430632682626	0.0710667127288505	1.23606481706029	0.216434471435103	0.801639268121958	0.0960210171367811	dx_AD
ARPC2	CCL3	0.0889728952374656	0.105081396881664	0.84670453455868	0.397159830591071	0.957249832604259	0.0189747009260077	dx_AD
ARPC2	HIF1A	-0.136100608215388	0.0734508306211675	-1.8529485243992	0.0638897370763294	0.409400100744064	0.387852054803495	dx_AD
ARPC2	HIST	-0.0517109069981213	0.0646424073941856	-0.799953298193108	0.423737855910168	0.917553900115079	0.0373684144491778	dx_AD
ARPC2	HSPA1A	-0.138657745515125	0.0863088905943372	-1.60652911374837	0.108157703408932	0.888334054727153	0.0514236886772651	dx_AD
ARPC2	IFI44L	0.0579875305979816	0.0705872944796009	0.821500965938559	0.411360974115569	0.853524645876224	0.0687839339358801	dx_AD
ARPC2	TMEM163	0.0436655990650396	0.0674219954411835	0.647646198830349	0.517213809338694	0.966667233503107	0.0147230021580862	dx_AD
ARPC2	FRMD4A	-0.110711885085543	0.0384184391837792	-2.88173823397508	0.00395488137699131	0.0553861673411887	1.25659868649012	dx_AD
ARPC2	PICALM	0.034967395855478	0.0329909086173985	1.05991005767683	0.289185519572764	0.645309288526354	0.190232083650494	dx_AD
ARPC2	CD163	-0.00258899585612928	0.0379966911914926	-0.0681374028880954	0.945676256329834	0.987262850853513	0.00556720449600671	dx_AD
ARPC2	GPNMB	0.299703041715345	0.071740785131954	4.17758240537926	2.94623936974572e-05	0.0123922101490805	1.90685123035116	dx_AD
ARPC2	MKI67	-0.133956528775492	0.0822094023771593	-1.62945508545273	0.103216715641347	0.856701474863581	0.0671704854342026	dx_AD
ARPC2	ERN1	-0.0520961262356736	0.0949510053584444	-0.548663239941571	0.583236577730127	0.877289237976985	0.0568571982555685	dx_AD
ARPC3	AIF1	-0.0379713041165459	0.104345135717539	-0.363901046804269	0.715931902936684	0.959698123709047	0.0178653542778228	dx_AD
ARPC3	CCL3	-0.185020589573337	0.140732954023439	-1.31469271612477	0.188613195534329	0.905734979740807	0.0429988593577624	dx_AD
ARPC3	HIF1A	0.106125947145995	0.163212863234298	0.650230288489252	0.515543479112214	0.831635246780773	0.08006711246466	dx_AD
ARPC3	HIST	0.123299397350175	0.131226537075964	0.939591946092429	0.347426909046561	0.890922571326627	0.0501600381705021	dx_AD
ARPC3	HSPA1A	-0.280185396121749	0.164789464664503	-1.70026279709193	0.089081504909864	0.849895141358457	0.0706346535075683	dx_AD
ARPC3	IFI44L	-0.0435462195027356	0.133105392120349	-0.327155938681753	0.743549944565906	0.959155249752719	0.0181110918345876	dx_AD
ARPC3	TMEM163	0.0514242615899398	0.177926397911544	0.289019854240547	0.772566184129108	0.99661777296319	0.0014713722010694	dx_AD
ARPC3	FRMD4A	-0.0679504310288976	0.126301748471708	-0.538000715359207	0.590576554722507	0.854707821700271	0.0681823216571899	dx_AD
ARPC3	PICALM	0.0203834426226273	0.112800383151448	0.180703664767345	0.856600182077552	0.957365955463828	0.0189220203647069	dx_AD
ARPC3	CD163	-0.0295154866366252	0.119172187163684	-0.247670931776099	0.804389024330889	0.945263195312139	0.0244472514303827	dx_AD
ARPC3	GPNMB	-0.0699295691812338	0.122660082662356	-0.570108609609594	0.56860403605441	0.857198624624014	0.0669185344555477	dx_AD
ARPC3	MKI67	-0.130313113031234	0.140705692583218	-0.926139594204142	0.35437343970207	0.942022164564207	0.0259388786989647	dx_AD
ARPC3	ERN1	-0.126515776320145	0.189419839741591	-0.667911959448067	0.50418979287423	0.844697186863165	0.0732989521673477	dx_AD
ARPC4	AIF1	0.0204484877748223	0.10055213646632	0.203362041757029	0.838852066159343	0.981442689582747	0.00813505553891813	dx_AD
ARPC4	CCL3	0.212138166037711	0.162511916453345	1.30536991174191	0.191766918668017	0.905734979740807	0.0429988593577624	dx_AD
ARPC4	HIF1A	0.105763128545427	0.190189804712313	0.556092524020454	0.578147605525844	0.860298685121799	0.0653507408733024	dx_AD
ARPC4	HIST	-0.0642884892876763	0.12772547645152	-0.503333329213124	0.614729937343226	0.960031502533331	0.0177145157605167	dx_AD
ARPC4	HSPA1A	-0.0974131483357477	0.126247133278694	-0.77160681439558	0.44034733704622	0.986734250512015	0.00579979674933194	dx_AD
ARPC4	IFI44L	-0.198695808819293	0.15470119496731	-1.28438444745872	0.199007471996571	0.756166474883829	0.121382581265617	dx_AD
ARPC4	TMEM163	-0.128310129730918	0.137960141641239	-0.930052174522872	0.352344071207893	0.950701518418816	0.0219558124533624	dx_AD
ARPC4	FRMD4A	-0.128207195352746	0.120955675073834	-1.05995188133575	0.289166490955849	0.646616158810512	0.189353446655249	dx_AD
ARPC4	PICALM	-0.0507892406682871	0.0858931033438407	-0.591307551957594	0.554314370454946	0.827082557887541	0.0824511377927079	dx_AD
ARPC4	CD163	-0.0720925858476793	0.0938687413922552	-0.768014834101391	0.442478371967328	0.791690920167973	0.101444335916115	dx_AD
ARPC4	GPNMB	0.0420041263420643	0.122872496238643	0.341851330671136	0.732462777826894	0.924091933165708	0.0342848209005803	dx_AD
ARPC4	MKI67	-0.162960885607496	0.178755132565673	-0.911643113506825	0.36195661892194	0.943735835894498	0.0251495534438382	dx_AD
ARPC4	ERN1	0.0578709781770543	0.100737727873129	0.574471743594792	0.565648616287383	0.867849947757917	0.0615553583420808	dx_AD
ARPC5	AIF1	0.0237134012657858	0.10284671371979	0.230570335289409	0.817648615680185	0.97880009167768	0.00930599864277721	dx_AD
ARPC5	CCL3	-0.0494881580418243	0.138732403211329	-0.356716649436538	0.721303940038976	0.991852629026161	0.00355285118784023	dx_AD
ARPC5	HIF1A	0.0576016963577427	0.0848365575959844	0.678972579628445	0.497155236102638	0.822763439143349	0.0847250151434274	dx_AD
ARPC5	HIST	-0.0742569416217149	0.127026381391476	-0.58457889462242	0.558830902331679	0.948780322281951	0.0228343311604469	dx_AD
ARPC5	HSPA1A	0.0622439983429653	0.0986624398455325	0.630878361009676	0.528120061576985	0.993953591304247	0.00263389277673093	dx_AD
ARPC5	IFI44L	0.153118466741553	0.115030297225404	1.33111424063797	0.183151423895453	0.756166474883829	0.121382581265617	dx_AD
ARPC5	TMEM163	-0.0613339555534222	0.0872291897010656	-0.703135679279076	0.481971198863405	0.963189778626936	0.0162881347962514	dx_AD
ARPC5	FRMD4A	-0.0209465708696411	0.0546255472248828	-0.383457410200543	0.70138064303425	0.902470048604688	0.0445672026539483	dx_AD
ARPC5	PICALM	0.0195732309549585	0.0451493875970652	0.433521515942574	0.664635938505314	0.883172653818631	0.0539543867157979	dx_AD
ARPC5	CD163	-0.0432542342016743	0.0573949545127759	-0.753624331073319	0.451074830086518	0.795620003153431	0.0992943065557102	dx_AD
ARPC5	GPNMB	0.100882167077664	0.0865060376524803	1.1661864283154	0.243539078534054	0.649087120228663	0.1876970084457	dx_AD
ARPC5	MKI67	-0.205006218176324	0.158517807300295	-1.29326932833459	0.19591792492169	0.902714824419025	0.0444494254803083	dx_AD
ARPC5	ERN1	-0.0063740684460667	0.0952482510102985	-0.0669205825666816	0.946644927248529	0.986459916820976	0.0059205568964665	dx_AD
ARPC5L	AIF1	-0.0617949616931321	0.112918938445208	-0.547250643195846	0.584206547724608	0.936344348096068	0.0285644066296486	dx_AD
ARPC5L	CCL3	0.0886583279737883	0.183013932110199	0.484434856688419	0.628077285795333	0.988913932430203	0.00484150445657656	dx_AD
ARPC5L	HIF1A	-0.532777427481045	0.200667319777549	-2.65502837268997	0.00793017381908869	0.167234363551138	0.776674478289104	dx_AD
ARPC5L	HIST	-0.334918760767549	0.148836969134192	-2.25023905495943	0.0244337743482662	0.616800114331629	0.209855554455169	dx_AD
ARPC5L	HSPA1A	-0.0524432291700565	0.129351907091689	-0.405430660816488	0.685160977242985	0.993953591304247	0.00263389277673093	dx_AD
ARPC5L	IFI44L	-0.193547606611238	0.182595647483715	-1.05997930004602	0.289154016652984	0.807900729276667	0.0926419998392574	dx_AD
ARPC5L	TMEM163	0.0183522213697227	0.162581775498863	0.112879941884083	0.910125738737837	0.999470404929196	0.000230061141895285	dx_AD
ARPC5L	FRMD4A	-0.292926161574432	0.144481937583234	-2.02742409517925	0.0426190598343263	0.236461395631108	0.626239751471127	dx_AD
ARPC5L	PICALM	0.113734095505827	0.104626831002003	1.08704521026399	0.2770168298551	0.632987596089439	0.198604800255459	dx_AD
ARPC5L	CD163	0.115557352144382	0.133761991091505	0.863902751457478	0.387641315224687	0.754666012254745	0.122245208803618	dx_AD
ARPC5L	GPNMB	0.0288019710356908	0.152443686445989	0.188935151774195	0.850143642576131	0.958025436080628	0.0186229600208209	dx_AD
ARPC5L	MKI67	-0.145863885378675	0.193602611855487	-0.753418995646371	0.4511981714802	0.954923891281975	0.0200312408910558	dx_AD
ARPC5L	ERN1	0.124685091147209	0.112860710008223	1.10476968590863	0.269259399029284	0.696984480542143	0.156776892045387	dx_AD
ARPIN	AIF1	-0.161500365891354	0.153288227710122	-1.0535731823892	0.292078372557082	0.839867043214302	0.0757894603293452	dx_AD
ARPIN	HSPA1A	-0.00280636412128388	0.1570580359958	-0.0178683255746234	0.985743897508391	0.999650030104271	0.000152016596715596	dx_AD
ARPIN	FRMD4A	-0.13171876280013	0.154210791525115	-0.85414750483709	0.393023265310407	0.729960953482617	0.136700370209096	dx_AD
ARPIN	PICALM	-0.264567964517701	0.151592709332391	-1.74525520180257	0.0809404561466506	0.37467797274769	0.426341838252146	dx_AD
ARPIN	CD163	-0.174846651638066	0.143577334179677	-1.21778728263096	0.223304818296809	0.619540420085904	0.207930354102095	dx_AD
ARPIN	GPNMB	-0.222992510591142	0.192830170104321	-1.15641919763128	0.247509732850356	0.652498248301606	0.185420649896145	dx_AD
ARPIN	ERN1	-0.0772675091588004	0.129762051252203	-0.595455361665214	0.551539128817712	0.863339234657764	0.0638185220238813	dx_AD
ARPP19	AIF1	-0.0836572874130326	0.0852079868636945	-0.981801008241839	0.326197891368294	0.856169445046791	0.0674402753154886	dx_AD
ARPP19	CCL3	0.117575945412014	0.15770100810681	0.745562421087255	0.455931790658695	0.974282218054542	0.0113152238293925	dx_AD
ARPP19	HIF1A	0.142675149573685	0.180060493392188	0.792373423430119	0.428142971060239	0.783990808228511	0.105689029100049	dx_AD
ARPP19	HIST	0.0189842771338489	0.123249863759832	0.154030816381608	0.877585437569262	0.984097017984315	0.00696208419239857	dx_AD
ARPP19	HSPA1A	-0.141845256958158	0.0867019779573506	-1.6360094694487	0.101837605560288	0.876736683081722	0.0571308219768811	dx_AD
ARPP19	IFI44L	0.0891288942422177	0.156707055913313	0.568761206843948	0.569518204345103	0.908691339069586	0.0415836112808288	dx_AD
ARPP19	TMEM163	-0.139548146950383	0.148844427218105	-0.937543645795351	0.348478983829892	0.950701518418816	0.0219558124533624	dx_AD
ARPP19	FRMD4A	-0.176638258053134	0.0502366805075019	-3.51612121399534	0.000437901011606345	0.0144006834754908	1.84161689522488	dx_AD
ARPP19	PICALM	-0.00510302567103986	0.0399287455624621	-0.127803305592383	0.898304634034772	0.970032380478613	0.0132137683848183	dx_AD
ARPP19	CD163	-0.0482119490740851	0.0490168701756361	-0.983578692424325	0.325322705970584	0.708224033817475	0.149829339400553	dx_AD
ARPP19	GPNMB	0.0582492838228461	0.122256230849106	0.476452475414036	0.633752057415331	0.886182063034291	0.0524770446497755	dx_AD
ARPP19	MKI67	-0.050534482875809	0.190868525730949	-0.264760691592721	0.791193820082946	0.977968877208853	0.00967496593993188	dx_AD
ARPP19	ERN1	-0.0144199289749318	0.0740264984889219	-0.194794151679209	0.845554100875453	0.964424482458364	0.0157317733447576	dx_AD
ARPP21	FRMD4A	0.04060898672296	0.085539655169579	0.474738723723568	0.634973213357584	0.874769901581881	0.0581061682518889	dx_AD
ARPP21	PICALM	0.0323371445314056	0.0772105760930567	0.418817552823745	0.675349475657758	0.887239927010902	0.0519589225731164	dx_AD
ARRB1	AIF1	-0.0279331612004141	0.0706411882024969	-0.395423150589457	0.692530626570077	0.958386277189676	0.0184594134266623	dx_AD
ARRB1	CCL3	0.0772200219211299	0.149565971581747	0.516294054753787	0.605649047941898	0.988913932430203	0.00484150445657656	dx_AD
ARRB1	HIF1A	0.214150385675046	0.0868462476691792	2.46585651565284	0.0136686075547052	0.21308163298424	0.671453983591137	dx_AD
ARRB1	HIST	0.233902700060189	0.070996394527316	3.29457152884285	0.000985718539922597	0.233074476895631	0.632505281821678	dx_AD
ARRB1	HSPA1A	-0.12929391667539	0.0948973871700218	-1.36246023764324	0.173052684524905	0.933862441521553	0.0297170908875149	dx_AD
ARRB1	IFI44L	0.226293768295926	0.0796474460717947	2.84119302572418	0.00449450991759856	0.382898615754804	0.416916203699679	dx_AD
ARRB1	TMEM163	0.1919384523725	0.0832641261848434	2.30517584423337	0.0211567271513119	0.584691024783942	0.233073572686959	dx_AD
ARRB1	FRMD4A	-0.0487623988174599	0.047153373998388	-1.03412321712391	0.301078563670662	0.659784492326139	0.180597896393484	dx_AD
ARRB1	PICALM	0.0765275653292971	0.038773774319441	1.97369398962346	0.0484165490111099	0.28598150478288	0.543662052991479	dx_AD
ARRB1	CD163	0.0676952473094996	0.0481978150134739	1.40452938147871	0.160161268773087	0.540781620310752	0.266978077298049	dx_AD
ARRB1	GPNMB	0.104593595125743	0.0881692246645902	1.18628235105428	0.235510814042142	0.645565667311027	0.190059574466051	dx_AD
ARRB1	MKI67	0.0800267233566627	0.0975993244890101	0.819951611096181	0.41224369291277	0.943735835894498	0.0251495534438382	dx_AD
ARRB1	ERN1	0.0313503452178745	0.105723799681555	0.296530632764838	0.766824876742135	0.942572811287393	0.0256850917121293	dx_AD
ARRB2	AIF1	0.054236220222532	0.0655119432443078	0.827882940676539	0.407736796981317	0.888751777937999	0.0512195174600509	dx_AD
ARRB2	CCL3	-0.149620990492658	0.107038252431326	-1.39782729159047	0.162164936743833	0.889372835075694	0.0509161397363059	dx_AD
ARRB2	HIF1A	0.0232396246769682	0.066090536790065	0.351633165740329	0.725113389067051	0.921517139277215	0.0354965829361745	dx_AD
ARRB2	HIST	0.0817653169989339	0.0644751539871218	1.26816784362028	0.204738017823356	0.826420195638167	0.0827990782901728	dx_AD
ARRB2	HSPA1A	-0.000422441968021773	0.0778826025293753	-0.00542408643653682	0.995672226396869	0.999841473520802	6.88526327781779e-05	dx_AD
ARRB2	IFI44L	0.10782230451774	0.070531779852583	1.52870528353455	0.126337521908288	0.721298634353061	0.141884890066265	dx_AD
ARRB2	TMEM163	-0.0247677304617143	0.0734944913263385	-0.337001182193885	0.736116008918863	0.994425782906581	0.00242762407991252	dx_AD
ARRB2	FRMD4A	-0.0543933306391954	0.0390148510683619	-1.39416989043191	0.163266307969599	0.486035975700386	0.313331583680277	dx_AD
ARRB2	PICALM	0.087627398536256	0.0366911819463491	2.38824136721426	0.0169292193066501	0.157768593639257	0.801979445782293	dx_AD
ARRB2	CD163	0.077145514134507	0.037906440216286	2.03515586518626	0.041835192306447	0.31660633407512	0.499480400824405	dx_AD
ARRB2	GPNMB	0.0955100331994636	0.075316240424983	1.26812003175589	0.204755088939856	0.614184143567215	0.211701399957674	dx_AD
ARRB2	MKI67	-0.136146370304538	0.079487342109191	-1.71280567058733	0.0867482965660021	0.849483764396645	0.0708449170896121	dx_AD
ARRB2	ERN1	0.00692055542607051	0.112916889082489	0.0612889310208932	0.951129105996422	0.988437518245925	0.00505077838738439	dx_AD
ARRDC1	AIF1	0.0222218965164984	0.0891578380463755	0.249242209136337	0.803173431224679	0.977934935587745	0.00969003892936916	dx_AD
ARRDC1	HIF1A	-0.0251236914935582	0.145356740560282	-0.172841599204263	0.862775937661662	0.961525978081965	0.0170389776915038	dx_AD
ARRDC1	HIST	0.0956695798500586	0.144929795870428	0.660109808859388	0.509183364519651	0.935407489907159	0.0289991569715318	dx_AD
ARRDC1	HSPA1A	-0.0448989280888554	0.104472961694902	-0.429766011802902	0.667365859131674	0.993953591304247	0.00263389277673093	dx_AD
ARRDC1	IFI44L	-0.166393495486645	0.175602166480744	-0.947559468207876	0.343353768468343	0.827712490554649	0.082120491052173	dx_AD
ARRDC1	TMEM163	0.143173803602363	0.139855439833089	1.02372709830404	0.305964192323371	0.945021230048688	0.0245584348881663	dx_AD
ARRDC1	FRMD4A	0.00983224249141923	0.127441698244424	0.0771509060759824	0.938503496452798	0.985301041606836	0.0064310580974522	dx_AD
ARRDC1	PICALM	-0.085807108555974	0.083444953920593	-1.02830793863975	0.303804997943059	0.660236360154181	0.180300562133097	dx_AD
ARRDC1	CD163	0.156694419600065	0.0893435801631095	1.75384083908431	0.079457783112534	0.403241555239257	0.39443471892076	dx_AD
ARRDC1	GPNMB	0.0524395480646209	0.127166447150093	0.412369372895408	0.680068708062561	0.904726794718266	0.0434825472692806	dx_AD
ARRDC1	ERN1	-0.0534057699804387	0.110854111308752	-0.481766254313223	0.629972004197205	0.896222223105229	0.0475842913398348	dx_AD
ARRDC2	AIF1	0.212540745192804	0.125142419614071	1.69839088814379	0.0894340107116141	0.688083581117437	0.162358805058956	dx_AD
ARRDC2	HIF1A	0.149572398862556	0.107545858346907	1.3907778612923	0.164292798424361	0.565238400355294	0.247768341345943	dx_AD
ARRDC2	HIST	0.0703332936289778	0.167129419021918	0.420831317673364	0.673878261143948	0.969434606737198	0.0134814809545656	dx_AD
ARRDC2	HSPA1A	-0.0678432757769283	0.160994068830921	-0.421402330344099	0.673461317800187	0.993953591304247	0.00263389277673093	dx_AD
ARRDC2	IFI44L	0.283573058670425	0.189998473216932	1.49250177577298	0.135567652069833	0.727971014881124	0.137885912346011	dx_AD
ARRDC2	FRMD4A	0.109548457940939	0.166556887413499	0.657723974325784	0.510715514171537	0.81080857965634	0.0910816644219358	dx_AD
ARRDC2	PICALM	0.122802876577826	0.0601407407278505	2.04192490966373	0.0411589804448658	0.25805403729991	0.588289341928822	dx_AD
ARRDC2	CD163	-0.00522704293260912	0.136292184002067	-0.0383517438720465	0.9694072354616	0.994206025205966	0.00252360922581223	dx_AD
ARRDC2	GPNMB	0.0643189488035754	0.18441759330625	0.348767965411875	0.727263514969227	0.922170402823034	0.0351888206298488	dx_AD
ARRDC2	ERN1	0.00611437516183067	0.102455310332458	0.0596784602183144	0.952411727407611	0.988746835698891	0.00491489337109087	dx_AD
ARRDC3	AIF1	-0.269850056805389	0.188341548727031	-1.43276966038168	0.151923674455433	0.759345768406075	0.11956042289679	dx_AD
ARRDC3	CCL3	-0.0837788531200889	0.258175501770563	-0.324503496828843	0.745556875290842	0.991852629026161	0.00355285118784023	dx_AD
ARRDC3	HIF1A	-0.164182390900874	0.142918975085649	-1.14877951512374	0.250646908290485	0.665984675467003	0.17653576397788	dx_AD
ARRDC3	HIST	-0.294205517580751	0.195020732022334	-1.5085858540776	0.131404651414038	0.770899445582981	0.11300226666557	dx_AD
ARRDC3	HSPA1A	-0.121706606972041	0.128704260260157	-0.945629979349782	0.344337347755716	0.985972384390592	0.00613524882626958	dx_AD
ARRDC3	IFI44L	0.151828656966548	0.267911848761976	0.566711243523384	0.570910380662357	0.908691339069586	0.0415836112808288	dx_AD
ARRDC3	TMEM163	-0.540591366536283	0.252642381167893	-2.13974933278132	0.0323750298767997	0.661940292689535	0.179181182350184	dx_AD
ARRDC3	FRMD4A	-0.172866878241534	0.218201057199548	-0.792236666770339	0.428222692467308	0.756899409590358	0.120961833528452	dx_AD
ARRDC3	PICALM	-0.0386386571239798	0.158203119884792	-0.244234482557093	0.807049222321299	0.940289746995478	0.0267382994519986	dx_AD
ARRDC3	CD163	-0.217764305767239	0.116404978205542	-1.87074736084502	0.061380106880101	0.368638890931657	0.433398849187372	dx_AD
ARRDC3	GPNMB	-0.364931253843531	0.170842826869643	-2.136064244137	0.0326741776899015	0.31959974369184	0.495393577647359	dx_AD
ARRDC3	MKI67	-0.10726682860802	0.264512699738335	-0.405526194825925	0.685090767676731	0.977968877208853	0.00967496593993188	dx_AD
ARRDC3	ERN1	-0.32882129905936	0.167789547963524	-1.95972456598335	0.05002799223544	0.424555822114206	0.372065199077733	dx_AD
ARRDC4	HSPA1A	0.0490788005586675	0.206559621416228	0.237601135314686	0.812190469876086	0.995760211575623	0.00184523118204909	dx_AD
ARRDC4	CD163	-0.64385057907986	0.266081114655372	-2.41975301371454	0.0155310519798636	0.211922028415616	0.673823897833263	dx_AD
ARRDC4	ERN1	-0.0464222219923629	0.183214518237871	-0.253376328682053	0.79997741794044	0.952403747959583	0.0211789042006283	dx_AD
ARRDC5	AIF1	-0.218820625012868	0.160136735037602	-1.36646113686211	0.171794270926062	0.77129336651467	0.112780403758005	dx_AD
ARRDC5	HIST	-0.313484298492475	0.172325176216089	-1.8191439311188	0.0688894742623048	0.71809724206177	0.143816741229458	dx_AD
ARRDC5	HSPA1A	-0.278665270677654	0.153183843900375	-1.81915575156141	0.0688876713811399	0.811882296745454	0.0905069283686754	dx_AD
ARRDC5	FRMD4A	-0.240460697117117	0.148394448025369	-1.62041572522988	0.105143004145397	0.391633488741275	0.407120178580613	dx_AD
ARRDC5	PICALM	-0.285871369179004	0.115506532368705	-2.47493681367285	0.0133259749909413	0.136480843279543	0.864928302775903	dx_AD
ARRDC5	CD163	0.0164643870532739	0.159430759920969	0.103269827362269	0.917748821834445	0.983484702143516	0.00723239103323292	dx_AD
ARRDC5	ERN1	-0.139937938266552	0.15567373244204	-0.898918115929758	0.368696277759577	0.770278520322597	0.113352212531415	dx_AD
ARSA	AIF1	-0.136533719400703	0.125050471301375	-1.0918289069991	0.274908310663193	0.831761805768004	0.0800010261747852	dx_AD
ARSA	HSPA1A	0.080004528460015	0.126619395268269	0.631850501974906	0.527484569946293	0.993953591304247	0.00263389277673093	dx_AD
ARSA	FRMD4A	0.035326647670292	0.148001071010033	0.23869183803337	0.811344546156492	0.942634211142973	0.0256568023856412	dx_AD
ARSA	PICALM	0.0448796979250696	0.122481890389538	0.366419050051688	0.714052406828753	0.902159756036616	0.0447165500171258	dx_AD
ARSA	CD163	0.0252256138689937	0.145736009167391	0.173091153058951	0.862579778828652	0.965097467803238	0.0154288238670461	dx_AD
ARSA	GPNMB	-0.122254825541651	0.170822037328603	-0.715685326398927	0.474185673367224	0.808133142580907	0.0925170818929125	dx_AD
ARSA	ERN1	0.114396092885211	0.150045912072362	0.762407261252423	0.445816973809666	0.811704452142045	0.0906020719515587	dx_AD
ARSB	AIF1	0.113615011906264	0.0732402216012785	1.55126526684732	0.120838126860298	0.728204731955362	0.137746503299047	dx_AD
ARSB	CCL3	0.183029457359172	0.148766258305517	1.23031566058003	0.218578922116389	0.907005763608187	0.0423899531876683	dx_AD
ARSB	HIF1A	0.106230071573933	0.0889709062832797	1.19398661890327	0.232483202397929	0.64830380103469	0.18822143210132	dx_AD
ARSB	HIST	-0.0530007322870367	0.0747524353199198	-0.709016797382027	0.478314053108043	0.929504367093627	0.0317485654400022	dx_AD
ARSB	HSPA1A	-0.0449923690715251	0.090932904403685	-0.494786451247474	0.620750869199507	0.993953591304247	0.00263389277673093	dx_AD
ARSB	IFI44L	-0.0245648752607044	0.0871539943401514	-0.28185598889284	0.778053937600432	0.961554473623694	0.0170261072403258	dx_AD
ARSB	TMEM163	-0.0880794520638238	0.0803692679271368	-1.09593448261439	0.273107447364443	0.942308575758381	0.0258068564382422	dx_AD
ARSB	FRMD4A	-0.093456727938397	0.0449256243768577	-2.08025440346554	0.0375022046093802	0.219648027863899	0.658272691746128	dx_AD
ARSB	PICALM	0.0720300145484483	0.0379853098027969	1.89625976258708	0.0579257041269368	0.316711247228585	0.499336513443441	dx_AD
ARSB	CD163	-0.00932299288028083	0.0478880310895871	-0.194683152933135	0.845641001566124	0.960328794053204	0.0175800492566441	dx_AD
ARSB	GPNMB	-0.0155570449997234	0.0814162913045707	-0.191080246354209	0.84846272361531	0.957418447947679	0.0188982086018337	dx_AD
ARSB	MKI67	0.0346646367829148	0.0951652908599919	0.364257141124213	0.715666001024693	0.977968877208853	0.00967496593993188	dx_AD
ARSB	ERN1	-0.0589297684476247	0.0910349594501392	-0.647331187969619	0.517417620718565	0.851394525591751	0.069869146633557	dx_AD
ARSD	AIF1	0.0410116813650196	0.148049017485072	0.277014208278383	0.781769196285378	0.971633173773514	0.012497665809238	dx_AD
ARSD	HSPA1A	-0.0782990168335544	0.146055878970978	-0.536089456892817	0.591896726331288	0.993953591304247	0.00263389277673093	dx_AD
ARSD	FRMD4A	-0.0205790810692097	0.164008465900518	-0.125475724415911	0.90014694224686	0.972889827201402	0.0119363376839341	dx_AD
ARSD	PICALM	-0.0157120045377077	0.111337179922188	-0.141120913505162	0.887774422397537	0.966060289518276	0.014995769456075	dx_AD
ARSD	CD163	0.0269331955200487	0.141230725525313	0.190703513133347	0.848757886125532	0.960805131818671	0.0173646859605011	dx_AD
ARSD	ERN1	0.0742109901501325	0.123081697672538	0.602940904727953	0.546548002904677	0.862277150127701	0.0643531223128359	dx_AD
ARSG	AIF1	-0.0495141791462561	0.149163344440626	-0.331946024218872	0.739930016554967	0.963771569186871	0.0160258893311131	dx_AD
ARSG	HIF1A	0.134380056986728	0.2047443335848	0.656331018465383	0.511611163822947	0.830134118825088	0.0808517361057082	dx_AD
ARSG	HIST	-0.241929454948145	0.19124828969601	-1.26500192672412	0.205870637192795	0.826486516755619	0.0827642270851497	dx_AD
ARSG	HSPA1A	-0.123522370884392	0.16318205511233	-0.756960505242821	0.449073524377782	0.986734250512015	0.00579979674933194	dx_AD
ARSG	TMEM163	-0.478428260819812	0.200516565124578	-2.38597873708126	0.017033735878413	0.541625649791336	0.266300776931725	dx_AD
ARSG	FRMD4A	-0.393789308743214	0.134328991735622	-2.93152880592037	0.0033729808335331	0.0507261273406667	1.29476829239929	dx_AD
ARSG	PICALM	-0.173244621457078	0.143258978517068	-1.20931074094206	0.226543485886398	0.583994815042963	0.233591008723605	dx_AD
ARSG	CD163	-0.025587804988537	0.152161045138437	-0.168162652702977	0.866455321313477	0.966706365058467	0.0147054218843349	dx_AD
ARSG	GPNMB	-0.220759663397122	0.180911345894934	-1.22026433613142	0.222364684842561	0.630350931364487	0.200417601145162	dx_AD
ARSG	ERN1	-0.125501622874932	0.113328496510297	-1.10741452273242	0.268114749832238	0.696617831823094	0.157005412790138	dx_AD
ARSJ	HSPA1A	0.666595916156018	0.414333573633996	1.60883876802332	0.107651601373262	0.887693794749631	0.0517368159599809	dx_AD
ARSJ	PICALM	0.383515222991885	0.469544892694886	0.816780735896742	0.414053743058946	0.742701693252982	0.129185585954352	dx_AD
ARSJ	ERN1	0.872478417431719	0.368849475940274	2.36540506180086	0.0180103603258164	0.293838696289347	0.531891011546776	dx_AD
ARSK	AIF1	0.301896152328347	0.134980568066251	2.23658973030971	0.0253131667422411	0.488508608672909	0.311127778585539	dx_AD
ARSK	HSPA1A	0.0952101754934755	0.114306896781817	0.832934653761162	0.404881584277719	0.986734250512015	0.00579979674933194	dx_AD
ARSK	FRMD4A	0.121865668351361	0.172338930617593	0.70712791308756	0.479486991067143	0.79531850820345	0.0994589107735745	dx_AD
ARSK	PICALM	0.196398392532875	0.096578878033362	2.03355429812543	0.0419965536993052	0.260151499236053	0.584773666950075	dx_AD
ARSK	CD163	-0.0205138030632304	0.136811466013324	-0.149942133221732	0.880810269953577	0.970105970786076	0.0131808224204779	dx_AD
ARSK	ERN1	-0.295108772154819	0.165904562779106	-1.77878635289701	0.0752747954279974	0.474114157088661	0.32411707641762	dx_AD
ART3	ERN1	0.162901998362116	0.172622016669935	0.943691896924111	0.345327115990402	0.755975274006997	0.121492408914046	dx_AD
ARV1	AIF1	0.000165631098653307	0.0859467878031711	0.00192713541584152	0.998462369356879	0.999822197629724	7.72254539179236e-05	dx_AD
ARV1	HSPA1A	0.0250017692799114	0.125771804865518	0.198786757545896	0.842429555213306	0.996374927679531	0.00157720938465507	dx_AD
ARV1	FRMD4A	-0.019810226945796	0.128755373801185	-0.153859418531032	0.877720582337643	0.964054018905426	0.0158986305626656	dx_AD
ARV1	PICALM	-0.0291614995232319	0.0839022893641466	-0.347565003818516	0.728166892393894	0.909083102833971	0.0413964144099802	dx_AD
ARV1	CD163	0.047355726298373	0.125681337324096	0.376792030596047	0.706328163668323	0.915764402034487	0.0382162425515721	dx_AD
ARV1	GPNMB	0.33755434269393	0.16999210419867	1.98570600843573	0.0470659774645407	0.365848578423037	0.436698628164359	dx_AD
ARV1	ERN1	0.120751136594992	0.129508663364985	0.932378834415793	0.351140779157109	0.759665422793933	0.119377640650529	dx_AD
AS3MT	PICALM	0.278426870475837	0.19975472926247	1.39384369773791	0.163364809242721	0.510109618207283	0.292336487692165	dx_AD
ASAH1	AIF1	-0.0321809032669887	0.0889376674253205	-0.361836600830694	0.717474139224828	0.959698123709047	0.0178653542778228	dx_AD
ASAH1	CCL3	-0.0411149751830419	0.139229604996085	-0.295303396028438	0.767762122487103	0.991852629026161	0.00355285118784023	dx_AD
ASAH1	HIF1A	0.143158117224466	0.102178087442198	1.40106475672145	0.161194709404719	0.560660100944385	0.251300349120408	dx_AD
ASAH1	HIST	0.0257213871225419	0.0750892474449976	0.342544212357204	0.7319413774472	0.973707409284011	0.0115715252808305	dx_AD
ASAH1	HSPA1A	0.0535342278776333	0.114345597104881	0.468179179899074	0.63965645974981	0.993953591304247	0.00263389277673093	dx_AD
ASAH1	IFI44L	0.00100111711345319	0.0783559130390281	0.012776535613267	0.989806076836816	0.999656856435872	0.000149050930798104	dx_AD
ASAH1	TMEM163	-0.190550623021032	0.102112154285031	-1.86609149865881	0.062028565183241	0.748783633461235	0.125643656758137	dx_AD
ASAH1	FRMD4A	0.051867501559929	0.0541972296701002	0.957013889374931	0.338560244558084	0.68739880728309	0.162791225749596	dx_AD
ASAH1	PICALM	0.101360455509761	0.0478028682829516	2.12038438592837	0.0339736423840525	0.236891197194176	0.625451077230061	dx_AD
ASAH1	CD163	-0.051224937000516	0.0558652551122746	-0.916937314571772	0.35917548914186	0.733154993375086	0.134804203187156	dx_AD
ASAH1	GPNMB	-0.0514956748478366	0.0738413041891235	-0.697383062411047	0.485563098503367	0.813858361471993	0.0894511702747683	dx_AD
ASAH1	MKI67	-0.0486431090251757	0.0924001886826514	-0.526439498865533	0.598582877888024	0.977968877208853	0.00967496593993188	dx_AD
ASAH1	ERN1	0.011222907173595	0.126535545403683	0.0886937116190617	0.929325330241528	0.983938094626279	0.00703222474746113	dx_AD
ASAH2B	ERN1	-0.0707283325441956	0.216580136784109	-0.326568879281386	0.74399398477758	0.933923845781989	0.029688535659689	dx_AD
ASAP1	AIF1	0.223209587769855	0.0853939621124274	2.61388021176465	0.00895204167459419	0.335489749697591	0.474320744400443	dx_AD
ASAP1	CCL3	0.267619933122338	0.167256979121858	1.60005241352206	0.109586956383427	0.863911710848576	0.0635306388295592	dx_AD
ASAP1	HIF1A	0.201625584569725	0.095331197820946	2.11500106133592	0.0344298568575142	0.3180614154377	0.497489012687249	dx_AD
ASAP1	HIST	0.138113609766959	0.0773023132875073	1.78666852120296	0.0739910797320594	0.71809724206177	0.143816741229458	dx_AD
ASAP1	HSPA1A	0.153043457440036	0.101573066236199	1.50673267147559	0.131879193528051	0.911281653914248	0.0403473729329228	dx_AD
ASAP1	IFI44L	0.154307574268986	0.0821219773124569	1.87900461385481	0.0602438632328122	0.609514811627121	0.215015736264192	dx_AD
ASAP1	TMEM163	0.302433650230446	0.0947620189895634	3.19150703473039	0.00141532664398286	0.256749099010016	0.590491071764433	dx_AD
ASAP1	FRMD4A	0.0999685765836919	0.047346376802206	2.11143034241712	0.0347353393348038	0.208566415294756	0.680755623169501	dx_AD
ASAP1	PICALM	0.220462344536563	0.0401556714338412	5.49019196204421	4.0149713923462e-08	1.91490963209871e-05	4.71785171632037	dx_AD
ASAP1	CD163	0.0766991435992001	0.0470510196606243	1.63012712907022	0.103074631077945	0.452619325942556	0.344266906477133	dx_AD
ASAP1	GPNMB	0.426553478138312	0.0881673383687368	4.83799881033455	1.31152926425673e-06	0.000992958805968767	3.00306876833397	dx_AD
ASAP1	MKI67	0.117207413352269	0.0947650708119179	1.23682082805481	0.216153607832271	0.912996047380054	0.0395311026461474	dx_AD
ASAP1	ERN1	0.0232807822316827	0.0886313383314869	0.262669871288766	0.792805040769218	0.949724705305498	0.0224022644934658	dx_AD
ASB1	AIF1	-0.0611652346166822	0.105946248875375	-0.577323267845294	0.563721098357754	0.933595096391899	0.0298414380418769	dx_AD
ASB1	HSPA1A	0.124016151503072	0.132334716175404	0.937139966648609	0.348686565361702	0.985972384390592	0.00613524882626958	dx_AD
ASB1	FRMD4A	0.123513262542552	0.150206201850878	0.822291363609432	0.410911090829095	0.745161735430139	0.12774945452487	dx_AD
ASB1	PICALM	0.0490187730471279	0.0875520379182552	0.559881576861697	0.575560215801504	0.839245464852683	0.0761109969310384	dx_AD
ASB1	CD163	0.00904345694320607	0.111187507856597	0.0813351887953973	0.935175390070824	0.987185435406714	0.00560126069450053	dx_AD
ASB1	ERN1	0.152887423427932	0.116784402151733	1.30914249344097	0.190486087463058	0.631495525430869	0.199629722365289	dx_AD
ASB11	ERN1	0.153192376387526	0.243468068482399	0.629209314151194	0.529212031876592	0.856430479307355	0.0673078850961311	dx_AD
ASB13	AIF1	0.191740105392774	0.114328759707026	1.67709424893719	0.0935240532308197	0.695054002085127	0.157981451673947	dx_AD
ASB13	HSPA1A	0.0854038370409169	0.147694839594124	0.578245233723893	0.563098563565232	0.993953591304247	0.00263389277673093	dx_AD
ASB13	FRMD4A	0.100985349641918	0.128744044802333	0.784388511305242	0.432812177563851	0.759543024268836	0.119447620519664	dx_AD
ASB13	PICALM	0.0806955306647961	0.104075562231618	0.775355222056929	0.43812978679632	0.758123874015497	0.120259826813879	dx_AD
ASB13	CD163	0.124838350626291	0.117427346257883	1.06311140125855	0.287731434658173	0.676349856633012	0.169828597695852	dx_AD
ASB13	ERN1	0.185330965433323	0.129671142736292	1.42923831411144	0.152935748934355	0.583423017925313	0.234016440554109	dx_AD
ASB14	PICALM	0.177905092788087	0.179536250327566	0.990914606178399	0.321727279562395	0.673046038949164	0.171955227339605	dx_AD
ASB2	ERN1	-0.252076435062792	0.15136397211763	-1.66536614714957	0.0958397290142304	0.509549427232686	0.292813682249786	dx_AD
ASB3	AIF1	0.0847773445813408	0.0728993469604232	1.16293695507816	0.2448550823592	0.81759862798859	0.087459845997871	dx_AD
ASB3	CCL3	-0.127929845001334	0.120773998433145	-1.05924989369422	0.289485987810342	0.944442313952695	0.0248245634140542	dx_AD
ASB3	HIF1A	0.101531384062782	0.076296080337084	1.33075491708363	0.183269666498639	0.590719251995051	0.228618874920164	dx_AD
ASB3	HIST	0.0258232767385965	0.0657516638384995	0.392739517619267	0.694511880232873	0.971965729781641	0.0123490474493508	dx_AD
ASB3	HSPA1A	0.00249333861191582	0.0774479114528114	0.0321937488712655	0.974317541274941	0.997489027409801	0.00109187294606181	dx_AD
ASB3	IFI44L	0.117109201624211	0.0675491168515649	1.73368960369314	0.0829731721456011	0.639726678027824	0.194005537857261	dx_AD
ASB3	TMEM163	0.0953695807372053	0.0664655808823635	1.43487169556223	0.151323662691577	0.874934125422915	0.0580246441688821	dx_AD
ASB3	FRMD4A	-0.0218900713579737	0.0405939261839014	-0.539244990957658	0.589717819956615	0.8546676176142	0.0682027506540412	dx_AD
ASB3	PICALM	0.0223565043560924	0.033584231303632	0.665684563507476	0.505612742239343	0.796874364055451	0.0986101444739587	dx_AD
ASB3	CD163	0.0847844250103762	0.0394660753467185	2.14828619936301	0.0316910265458986	0.282493350925152	0.548991769757815	dx_AD
ASB3	GPNMB	0.129441770293925	0.0763188878727886	1.69606468204416	0.0898736312447701	0.467009788712529	0.330674016351912	dx_AD
ASB3	MKI67	0.0914936086884015	0.0820146653676061	1.11557619943103	0.264603584599386	0.918983618171276	0.0366922302909614	dx_AD
ASB3	ERN1	0.00781614557984333	0.0757962589449257	0.103120466480049	0.917867361713154	0.98112437945584	0.00827593259228632	dx_AD
ASB6	AIF1	0.0709589108937374	0.129489110495588	0.54799133782107	0.583697850657995	0.936344348096068	0.0285644066296486	dx_AD
ASB6	HSPA1A	0.0165468426627102	0.177987622236505	0.0929662549271162	0.925930369753996	0.996672240610588	0.00144763757283962	dx_AD
ASB6	PICALM	0.231487953597414	0.123204319088055	1.87889479290063	0.060258859990223	0.321911591650871	0.492263384608668	dx_AD
ASB6	ERN1	0.294017387045622	0.179374593749038	1.63912503382157	0.101187222398055	0.515277172285541	0.287959097146967	dx_AD
ASB7	AIF1	0.145199652081534	0.103559232555096	1.40209277820097	0.16088754334595	0.76380975112016	0.117014801539232	dx_AD
ASB7	HSPA1A	0.260481922027562	0.120019764157458	2.17032522815015	0.0299822167478695	0.628079082453757	0.20198567009884	dx_AD
ASB7	FRMD4A	-0.0679782567607519	0.143840672149448	-0.472594126160116	0.636502773914315	0.875231804130523	0.057876909352248	dx_AD
ASB7	PICALM	0.0979594350063055	0.0506113357592407	1.93552360428306	0.0529260749711936	0.30119720293003	0.521149065531409	dx_AD
ASB7	CD163	-0.166347283131687	0.140313842608791	-1.18553722169437	0.23580510692946	0.630788877895357	0.200115972780131	dx_AD
ASB7	GPNMB	0.209287879441441	0.16130675854438	1.29745263825297	0.194475491039356	0.604929851415716	0.218294983875451	dx_AD
ASB7	ERN1	0.273937199451265	0.0942324262710696	2.9070375272229	0.00364869422580758	0.165693409138392	0.780694766364944	dx_AD
ASB8	AIF1	-0.079112631246935	0.0902936716186029	-0.876170276706698	0.380937472502146	0.875769685835459	0.0576100916881207	dx_AD
ASB8	HIST	-0.333145891115294	0.158572686640622	-2.10090336597697	0.0356494498972408	0.665074254587439	0.177129863633328	dx_AD
ASB8	HSPA1A	-0.0812581393870149	0.111545208855197	-0.728477181772107	0.466321531797354	0.988277350339543	0.00512115782265614	dx_AD
ASB8	FRMD4A	0.0575119517769904	0.122763980581036	0.468475781778898	0.63944438599856	0.876896666030168	0.0570515811116948	dx_AD
ASB8	PICALM	0.0691672779770362	0.0936890803314943	0.738264029621231	0.460354020285474	0.769088546116794	0.114023656458463	dx_AD
ASB8	CD163	0.0416416537092896	0.107198405251785	0.388454041004459	0.697680058841665	0.91190278907497	0.0400514559901341	dx_AD
ASB8	GPNMB	0.302811351643593	0.151216859311231	2.00249729443431	0.0452312738025944	0.360358194436857	0.443265597766477	dx_AD
ASB8	ERN1	0.0897538032659337	0.104712733171865	0.857143162509388	0.391365769564969	0.780938927977697	0.107382928068104	dx_AD
ASCC1	AIF1	0.0927507826109464	0.0922572877669466	1.00534911502326	0.314728772870472	0.852556422712418	0.0692768695063833	dx_AD
ASCC1	CCL3	0.335616374583356	0.201445299856507	1.66604222000921	0.0957050055427433	0.849911341426211	0.0706263753887314	dx_AD
ASCC1	HIF1A	0.159677913680309	0.0800685691203645	1.9942646088788	0.0461231447466647	0.354955776125745	0.449825752243371	dx_AD
ASCC1	HIST	0.0525063521354321	0.12976910856439	0.404613645853775	0.685761526437446	0.970348468674797	0.0130722751715951	dx_AD
ASCC1	HSPA1A	0.159281178214494	0.107477082738281	1.48200131745632	0.138339944413912	0.912981443256025	0.0395380495997778	dx_AD
ASCC1	IFI44L	-0.0540062018241123	0.194944457894814	-0.277033789045968	0.781754161217392	0.962233371898802	0.0167195850969627	dx_AD
ASCC1	TMEM163	0.141096180599184	0.0810582157986048	1.74067710729962	0.0817401932575168	0.779530129422173	0.108167094344394	dx_AD
ASCC1	FRMD4A	0.0538431278039255	0.0512168688983124	1.0512772249086	0.293131284100986	0.651349284244133	0.186186059756993	dx_AD
ASCC1	PICALM	0.142678054680379	0.0425820920616888	3.35065864010818	0.000806196164983034	0.0242506418554853	1.61527676219135	dx_AD
ASCC1	CD163	-0.00357436278791389	0.0490132369178855	-0.0729264789000206	0.941864622924576	0.987262850853513	0.00556720449600671	dx_AD
ASCC1	GPNMB	0.0424453609054833	0.082160411447886	0.516615729613358	0.605424433105101	0.876683239856657	0.0571572960661102	dx_AD
ASCC1	MKI67	0.162835702894655	0.18351715337225	0.88730508239933	0.374914670015418	0.943735835894498	0.0251495534438382	dx_AD
ASCC1	ERN1	0.0140027244956578	0.114636600386233	0.122148811535582	0.902781165256302	0.979191217383916	0.00913249047915869	dx_AD
ASCC2	AIF1	-0.113710139030768	0.0941213790579695	-1.2081223221425	0.227000214700585	0.806643434672802	0.093318396597121	dx_AD
ASCC2	CCL3	-0.00423156829211813	0.172038084438376	-0.0245966950046684	0.980376655507696	0.999742364005801	0.000111904306527802	dx_AD
ASCC2	HIF1A	-0.174659880189727	0.145544209235366	-1.20004692118858	0.230121118075426	0.645648946592387	0.190003553209768	dx_AD
ASCC2	HIST	-0.0941092243742565	0.118716483964407	-0.792722469800169	0.427939535906252	0.917553900115079	0.0373684144491778	dx_AD
ASCC2	HSPA1A	-0.165717845166556	0.0840145357277534	-1.97249016174487	0.0485536783157453	0.750201887566847	0.124821847464909	dx_AD
ASCC2	IFI44L	-0.0684776689666844	0.15866249438539	-0.431593296399038	0.666037031478879	0.931141710097136	0.0309842188792305	dx_AD
ASCC2	TMEM163	-0.0465001770365552	0.139364639113172	-0.333658360775393	0.738637373846298	0.995030649082373	0.00216354184487902	dx_AD
ASCC2	FRMD4A	-0.145609008198063	0.0505152815948263	-2.88247444339647	0.00394565141475773	0.0553861673411887	1.25659868649012	dx_AD
ASCC2	PICALM	-0.0726846886436459	0.04153683937986	-1.74988491490493	0.080138174194341	0.374028209344283	0.427095641915682	dx_AD
ASCC2	CD163	0.00519858041208909	0.0888931275186356	0.0584812409823162	0.953365304445672	0.989589339214456	0.00454499198167781	dx_AD
ASCC2	GPNMB	-0.0102022744458417	0.128933517374929	-0.079128179030238	0.93693067015455	0.986699972335026	0.00581488397437872	dx_AD
ASCC2	MKI67	-0.0185022508484725	0.180141879753475	-0.102709324859899	0.918193672621099	0.988716684143743	0.00492813726043819	dx_AD
ASCC2	ERN1	-0.135257892912368	0.0893041690784264	-1.51457534746878	0.129879979201449	0.552186540561349	0.257914183410582	dx_AD
ASCC3	AIF1	-0.000477461382509118	0.073227021700344	-0.00652028952458235	0.994797598519032	0.999822197629724	7.72254539179236e-05	dx_AD
ASCC3	CCL3	0.240828947489528	0.117498810746508	2.04962880866167	0.0404006669449835	0.711707620738912	0.147698383860951	dx_AD
ASCC3	HIF1A	0.147484123982933	0.0784774713559542	1.87931799323633	0.0602010862747989	0.395666449792299	0.402670773812334	dx_AD
ASCC3	HIST	-0.0636163797237364	0.0685087197936005	-0.928588067553977	0.353102608110378	0.890922571326627	0.0501600381705021	dx_AD
ASCC3	HSPA1A	0.112117958939307	0.095765664039792	1.17075321372721	0.241697988787432	0.957338672685538	0.0189343969578262	dx_AD
ASCC3	IFI44L	0.0469374083168032	0.0723954367819763	0.648347608678132	0.516760147977341	0.893442878245517	0.0489332086376693	dx_AD
ASCC3	TMEM163	0.0891736787865407	0.0847984928061881	1.05159509132258	0.292985360841553	0.94479320904596	0.0246632369911398	dx_AD
ASCC3	FRMD4A	0.0121663724688641	0.0379447977637691	0.320633477732775	0.748488164458326	0.92109383043862	0.0356961266260783	dx_AD
ASCC3	PICALM	0.0877967569145126	0.0351557984807493	2.49736204861308	0.0125121137637093	0.131740772975007	0.880279792710239	dx_AD
ASCC3	CD163	0.11989909864405	0.0536479866717838	2.23492261466562	0.0254224296014984	0.25548525798099	0.592634154481205	dx_AD
ASCC3	GPNMB	0.1258394035912	0.0780093672874891	1.61313196051754	0.106715841538412	0.488149226117848	0.31144739485654	dx_AD
ASCC3	MKI67	0.12202720079214	0.0797829828468701	1.52948907696708	0.126143244885117	0.870721730688231	0.0601206166749577	dx_AD
ASCC3	ERN1	0.0228403182493864	0.0843072248006315	0.270917685920736	0.786454342143282	0.947803408801693	0.023281733681455	dx_AD
ASCL2	AIF1	-0.0231112477089059	0.151156137000531	-0.152896522546251	0.878479878272973	0.983973381659318	0.00701664989674486	dx_AD
ASCL2	HSPA1A	-0.112883777648892	0.161899264669018	-0.697247006523893	0.48564822601375	0.991418626013444	0.00374292616228664	dx_AD
ASCL2	PICALM	0.162762481051482	0.135600019441372	1.20031310999815	0.230017760097015	0.587874176347547	0.230715616722098	dx_AD
ASCL2	CD163	0.535926539650526	0.203083027946776	2.63895287099512	0.00831625412872286	0.16214902218524	0.790085665929245	dx_AD
ASCL2	ERN1	0.21188711604191	0.192405455269256	1.10125316221097	0.270786489961281	0.698420897815884	0.15588277435641	dx_AD
ASCL4	AIF1	-0.00723056946362632	0.27443074978019	-0.0263475192536469	0.97898015316764	0.997786892477887	0.000962205510001418	dx_AD
ASCL4	PICALM	-0.0137017124481655	0.187793048636404	-0.072961765878215	0.941836542793952	0.983308698394572	0.00731011903165293	dx_AD
ASCL4	ERN1	-0.187438897913852	0.211533554233053	-0.886095345929588	0.375566150747021	0.774595991679764	0.110924754698069	dx_AD
ASF1A	AIF1	0.0936298383644809	0.103388354329044	0.905613006146651	0.365140722258798	0.871760558873583	0.0596027836907173	dx_AD
ASF1A	HSPA1A	0.0430241467526691	0.133317941130271	0.322718355743494	0.746908549479953	0.995162929897992	0.00210580994485055	dx_AD
ASF1A	FRMD4A	-0.0164418474117678	0.13510944674305	-0.121692803931295	0.903142312510881	0.973908685009073	0.0114817612484803	dx_AD
ASF1A	PICALM	-0.00991958243029734	0.10214198251779	-0.0971156246019568	0.922634572875561	0.977631256373111	0.00982492181779972	dx_AD
ASF1A	CD163	0.048230960679863	0.132121113359443	0.365051122061377	0.715073245669681	0.918997131299877	0.0366858442858997	dx_AD
ASF1A	GPNMB	-0.157661123643768	0.152642379583956	-1.03287909998188	0.30166048063458	0.697174990264085	0.156658200714537	dx_AD
ASF1A	ERN1	0.0275130535168886	0.104644156351051	0.262920113996527	0.792612152844594	0.94967553022927	0.0224247520807141	dx_AD
ASF1B	HSPA1A	0.094752297136855	0.193057680526586	0.49079786351109	0.623569421283611	0.993953591304247	0.00263389277673093	dx_AD
ASF1B	PICALM	0.319459703522719	0.199490912330933	1.60137471822662	0.109293948860971	0.428850192169932	0.367694390976741	dx_AD
ASF1B	MKI67	-0.094261045549288	0.218171876230072	-0.432049479420003	0.665705451887479	0.977968877208853	0.00967496593993188	dx_AD
ASF1B	ERN1	-0.145380203842913	0.148525476321728	-0.978823346965724	0.327667271798501	0.743834194266648	0.128523860878936	dx_AD
ASGR2	AIF1	-0.140658915469155	0.204098789314726	-0.689170748838964	0.490715822143284	0.912348818125662	0.0398390862067341	dx_AD
ASGR2	HSPA1A	-0.150888664837165	0.217222313520387	-0.694627832619061	0.487288565162596	0.991418626013444	0.00374292616228664	dx_AD
ASGR2	PICALM	0.222306287864345	0.186780533735072	1.19020051725338	0.233967589947492	0.591277401435364	0.228208719376459	dx_AD
ASH1L	AIF1	-0.0631110019751679	0.0613160249705193	-1.02927419064611	0.303350847825583	0.846990044813094	0.0721216941653354	dx_AD
ASH1L	CCL3	0.0517353404033434	0.106234312567734	0.486992753592277	0.626263466213994	0.988913932430203	0.00484150445657656	dx_AD
ASH1L	HIF1A	-0.10708601741567	0.063587890553585	-1.68406305797217	0.0921694828069484	0.460268310699083	0.336988925089263	dx_AD
ASH1L	HIST	-0.0270991780933451	0.0467201291552634	-0.580032174210978	0.561892921002275	0.948780322281951	0.0228343311604469	dx_AD
ASH1L	HSPA1A	-0.069197000652983	0.070092657182519	-0.987221820864863	0.323533906742169	0.979449321079731	0.00901803046539009	dx_AD
ASH1L	IFI44L	0.0580261839436316	0.0503493540295227	1.1524712692363	0.249127469349257	0.786930097993073	0.104063843758059	dx_AD
ASH1L	TMEM163	0.0558951382985006	0.0653109589436658	0.855830923363309	0.392091307841491	0.955145302114373	0.0199305560535564	dx_AD
ASH1L	FRMD4A	-0.0971475265229981	0.0287454239861587	-3.37958231438074	0.000725960647369245	0.0195502890617113	1.70884681693931	dx_AD
ASH1L	PICALM	0.0159646408033313	0.0220831561464461	0.72293293121058	0.469721090339115	0.774812322047725	0.110803481196628	dx_AD
ASH1L	CD163	-0.00411790161665711	0.0302019097116809	-0.13634573627854	0.891547969128291	0.974439225597917	0.011245242036895	dx_AD
ASH1L	GPNMB	0.192079670810894	0.0571455704772573	3.36123463650324	0.000775948778727905	0.0669844943303828	1.17402571679311	dx_AD
ASH1L	MKI67	-0.0169164973075345	0.0619329703014945	-0.273142031218328	0.784744038440818	0.977968877208853	0.00967496593993188	dx_AD
ASH1L	ERN1	-0.135553607081003	0.0926316659258135	-1.46336142966018	0.143368506838779	0.569609271469241	0.244422950348798	dx_AD
ASH2L	AIF1	0.0442366771584854	0.0943843545759836	0.468686546167702	0.639293704947066	0.949133967395954	0.0226724838903393	dx_AD
ASH2L	HIF1A	0.265165640793276	0.181801840018543	1.45854211797983	0.144691174715195	0.538986408483051	0.268422186195886	dx_AD
ASH2L	HIST	0.0751784860382085	0.160346585703204	0.468849933464511	0.639176905276294	0.962690259632683	0.0165134222942939	dx_AD
ASH2L	HSPA1A	0.0915219228407436	0.104071159974555	0.87941676505883	0.379175345296044	0.986734250512015	0.00579979674933194	dx_AD
ASH2L	IFI44L	-0.099399985636933	0.163928063808368	-0.606363445816891	0.544273436381844	0.902897262958649	0.0443616634943658	dx_AD
ASH2L	TMEM163	0.141373895459179	0.145270225865226	0.973178740634291	0.330464474893337	0.945021230048688	0.0245584348881663	dx_AD
ASH2L	FRMD4A	0.0149843117385036	0.149851604505369	0.0999943363166775	0.920348821874261	0.979305270426984	0.00908190820075004	dx_AD
ASH2L	PICALM	-0.0240305729762716	0.0466118249656425	-0.515546709316454	0.606171038354507	0.853191566594421	0.0689534460022712	dx_AD
ASH2L	CD163	0.034626520936853	0.100790910188577	0.34354805281615	0.731186197042022	0.923135030180216	0.0347347685591357	dx_AD
ASH2L	GPNMB	0.164555201812062	0.1435739598372	1.14613542733413	0.251739120883071	0.656986171735861	0.182443771386965	dx_AD
ASH2L	MKI67	-0.178655517299625	0.198583224906106	-0.899650599309671	0.368306220668322	0.943735835894498	0.0251495534438382	dx_AD
ASH2L	ERN1	0.121654149703017	0.0832076789829899	1.46205435832295	0.143726314588403	0.569609271469241	0.244422950348798	dx_AD
ASIP	HSPA1A	0.238209707975663	0.217864207765466	1.093386152865	0.274224290682257	0.964527113443544	0.0156855595665865	dx_AD
ASIP	ERN1	0.0234132000049136	0.291944993132781	0.0801972993394168	0.936080338060229	0.985468317909447	0.00635733341221604	dx_AD
ASL	AIF1	0.0597493732894696	0.0945391825743443	0.632006451319626	0.527382661676986	0.922789701637775	0.0348972608640387	dx_AD
ASL	HIF1A	0.100159668455706	0.195814108810963	0.511503839350001	0.608998300686886	0.874965978359614	0.0580088334896182	dx_AD
ASL	HIST	0.0447479537084687	0.145201727199959	0.308177833496745	0.757947018480334	0.97453004126782	0.0112047685979256	dx_AD
ASL	HSPA1A	0.123745070829036	0.135767081917564	0.911451208063617	0.362057682752337	0.986734250512015	0.00579979674933194	dx_AD
ASL	IFI44L	-0.087710094733445	0.201111983753065	-0.436125650479087	0.662745567644835	0.929702756551898	0.0316558813638427	dx_AD
ASL	TMEM163	0.216094552098925	0.190386360800165	1.1350316860447	0.256362042422199	0.933245804987148	0.0300039535849184	dx_AD
ASL	FRMD4A	-0.00191091024991064	0.138208618749902	-0.0138262741296081	0.98896858081146	0.997211010829419	0.00121293482524638	dx_AD
ASL	PICALM	0.00304106626173883	0.0893277761476574	0.0340439042914491	0.972842140413971	0.993066369872742	0.0030217252143151	dx_AD
ASL	CD163	-0.0774794210335372	0.124931468560222	-0.620175380362149	0.535142328411404	0.839856272241751	0.0757950300251405	dx_AD
ASL	GPNMB	0.0642547720279221	0.154869253972738	0.414896891278581	0.678217385674892	0.903693035365119	0.0439790647527993	dx_AD
ASL	ERN1	-0.15248416716708	0.172252688942172	-0.885235337128885	0.37602971718509	0.775096682653392	0.110644121849824	dx_AD
ASMTL	AIF1	-0.135665687065932	0.121555070889997	-1.11608414254231	0.264386119229185	0.826230614667433	0.0828987169667898	dx_AD
ASMTL	HIST	-0.0267971965913638	0.161321907172249	-0.166110090446374	0.868070313449511	0.983831547713904	0.00707925539084317	dx_AD
ASMTL	HSPA1A	-0.0434209394514831	0.149814476058263	-0.289831400769287	0.771945224079627	0.995760211575623	0.00184523118204909	dx_AD
ASMTL	FRMD4A	-0.197680152049147	0.153902199975495	-1.28445306227346	0.198983476855649	0.540283765608493	0.267378081901067	dx_AD
ASMTL	PICALM	-0.146825401156083	0.056817414669269	-2.58416195123882	0.00976159454246329	0.112719599398027	0.948000563365127	dx_AD
ASMTL	CD163	-0.2110093173816	0.137138087191677	-1.53866312198648	0.123886559806053	0.482253180981121	0.316724899032981	dx_AD
ASMTL	GPNMB	-0.271370600785643	0.184235541579131	-1.47295466694241	0.140763259935573	0.545403603363471	0.263281997095339	dx_AD
ASMTL	ERN1	-0.36212479967122	0.136785654652756	-2.6473887235508	0.00811160508517354	0.213558282879906	0.670483579754471	dx_AD
ASNSD1	AIF1	0.0241398923027596	0.102681054636862	0.235095874191514	0.814134320886742	0.978652136830872	0.00937165130364562	dx_AD
ASNSD1	HSPA1A	0.0929574947184792	0.139516566880796	0.666282842222623	0.505230330371051	0.993589949286601	0.00279281027482713	dx_AD
ASNSD1	PICALM	0.245443696393149	0.108633617040437	2.25937148260274	0.0238602867707797	0.194190113034637	0.711772885467181	dx_AD
ASNSD1	CD163	0.0256487222939525	0.159261595402595	0.161047754351044	0.872055788966625	0.967553010380158	0.0143252314926111	dx_AD
ASNSD1	ERN1	0.381380136716133	0.160144660088119	2.3814727041556	0.017243568648588	0.29247926123737	0.533904922913368	dx_AD
ASPH	AIF1	0.0187780185838134	0.0805429487407412	0.233142924084612	0.815650424536277	0.97880009167768	0.00930599864277721	dx_AD
ASPH	CCL3	0.207935203021351	0.149575849260617	1.39016561864242	0.164478591121894	0.889372835075694	0.0509161397363059	dx_AD
ASPH	HIF1A	0.283119379907082	0.0839340227223428	3.37311820313501	0.000743220394392189	0.0544786070650456	1.26377400520133	dx_AD
ASPH	HIST	0.0446229071063855	0.0753387574508587	0.592296828567842	0.553651839233156	0.948780322281951	0.0228343311604469	dx_AD
ASPH	HSPA1A	-0.00122301356776325	0.0909626927733579	-0.0134452216669806	0.989272588422476	0.999841473520802	6.88526327781779e-05	dx_AD
ASPH	IFI44L	0.0246576632962656	0.0854062362643095	0.288710337497565	0.772803051249257	0.961554473623694	0.0170261072403258	dx_AD
ASPH	TMEM163	0.141967313404748	0.0884569209569022	1.6049316646904	0.108508844134582	0.824093190134284	0.084023674622453	dx_AD
ASPH	FRMD4A	0.0716873927510641	0.0441912252419499	1.62220876109614	0.104758656431615	0.390882546949852	0.407953720543932	dx_AD
ASPH	PICALM	0.0865063751758104	0.0422018784861197	2.04982285810483	0.0403817201716461	0.256548437462913	0.590830626119886	dx_AD
ASPH	CD163	0.0320623148268171	0.0515486554560866	0.621981592791114	0.533953971753825	0.839536645604487	0.0759603422460432	dx_AD
ASPH	GPNMB	0.104700733924659	0.0933314912121364	1.12181571905544	0.261940801305515	0.667017737993783	0.175862616742537	dx_AD
ASPH	MKI67	0.0300844056007113	0.093788763803754	0.320767695197057	0.748386442258572	0.977968877208853	0.00967496593993188	dx_AD
ASPH	ERN1	0.142689691472778	0.0883741420146028	1.61460907251807	0.106395379482012	0.522107019587732	0.28224046777813	dx_AD
ASPHD1	AIF1	0.0953238598318189	0.20031270673431	0.475875252178856	0.634163254122029	0.949133967395954	0.0226724838903393	dx_AD
ASPHD1	HSPA1A	-0.0987481306242737	0.162327664212451	-0.608325950498704	0.542971312988835	0.993953591304247	0.00263389277673093	dx_AD
ASPHD1	PICALM	0.135542506558336	0.143956277299806	0.941553290351162	0.346421393603958	0.693502763191159	0.158951804185099	dx_AD
ASPHD1	CD163	0.0647686309396009	0.166710000534747	0.388510771590462	0.697638084317858	0.91190278907497	0.0400514559901341	dx_AD
ASPHD1	ERN1	0.399266003737197	0.194878006722964	2.04879971039928	0.040481704110064	0.395497284912101	0.402856493586633	dx_AD
ASPHD2	AIF1	0.00684709908185477	0.130493830241765	0.0524706728982451	0.958153662770617	0.995693997711921	0.00187411089769387	dx_AD
ASPHD2	HSPA1A	-0.0108351316804018	0.151011653956793	-0.0717503013608603	0.942800624588722	0.996672240610588	0.00144763757283962	dx_AD
ASPHD2	PICALM	0.179084490457371	0.150219353344983	1.19215325102684	0.233201160128227	0.59057803249973	0.228722711352622	dx_AD
ASPHD2	ERN1	-0.070190818095583	0.169414702572192	-0.414313616409255	0.678644443073248	0.91310459494492	0.0394794717475995	dx_AD
ASPM	MKI67	-0.206329755384296	0.467416693290208	-0.441425730715591	0.658904817843432	0.977968877208853	0.00967496593993188	dx_AD
ASPN	HSPA1A	0.110704769131513	0.204319507644346	0.541821828017588	0.587941252745482	0.993953591304247	0.00263389277673093	dx_AD
ASPN	PICALM	0.245131991328516	0.215516627909746	1.13741567741665	0.255364556537649	0.614887891864716	0.211204058830638	dx_AD
ASPN	ERN1	0.339128039180217	0.219317233510292	1.54628997344298	0.122034552377982	0.543324262023791	0.264940901209997	dx_AD
ASPSCR1	AIF1	-0.0236168492965492	0.0794603557797613	-0.297215499034607	0.766301989724379	0.970617481306165	0.0129518910895202	dx_AD
ASPSCR1	HIST	0.0548122268561233	0.153271120733751	0.357616141864966	0.720630596716705	0.972140656481326	0.0122708935981493	dx_AD
ASPSCR1	HSPA1A	0.0322780429538589	0.0994651195451688	0.324516203282709	0.745547257011667	0.995162929897992	0.00210580994485055	dx_AD
ASPSCR1	FRMD4A	-0.0215208867753152	0.116808811427618	-0.18424026845484	0.853824970494145	0.956826974384471	0.0191665897716366	dx_AD
ASPSCR1	PICALM	0.0314380925815794	0.0807249098203885	0.389447230743627	0.696945339163366	0.896684758790359	0.0473602120069745	dx_AD
ASPSCR1	CD163	0.169293300180085	0.115543286642396	1.46519373907066	0.142868067290639	0.513426919355299	0.28952136468488	dx_AD
ASPSCR1	GPNMB	0.0536660314890129	0.157925076625195	0.339819569100981	0.733992409972356	0.925145258224366	0.0337900727825692	dx_AD
ASPSCR1	ERN1	0.0933775875906679	0.0978855268378851	0.953946825512999	0.340110559290821	0.751511602998664	0.124064309715273	dx_AD
ASRGL1	AIF1	0.110075438706955	0.175892820236096	0.625809732081185	0.531439747682218	0.923450878776572	0.0345862010831394	dx_AD
ASRGL1	HSPA1A	0.124691506404414	0.181716667312519	0.686186403528784	0.492595570539143	0.991418626013444	0.00374292616228664	dx_AD
ASRGL1	PICALM	0.00852105821877025	0.203725709457381	0.0418261310340551	0.966637303683795	0.990609088841593	0.0040976916820075	dx_AD
ASRGL1	CD163	-0.00120818249873555	0.204206387835893	-0.00591647749876705	0.995279361490173	0.998822592520326	0.000511642836567048	dx_AD
ASRGL1	ERN1	0.120495929301303	0.17479047265925	0.689373553764607	0.490588221532606	0.83878334074484	0.0763502037365416	dx_AD
ASTE1	AIF1	0.117604207122269	0.132212210772148	0.88951093424302	0.373728549431758	0.874164379960783	0.0584068939132232	dx_AD
ASTE1	HSPA1A	0.263778996750537	0.145366550977981	1.8145783536578	0.0695887315281594	0.811882296745454	0.0905069283686754	dx_AD
ASTE1	FRMD4A	0.115966111201214	0.167045058176747	0.694220544246886	0.487543910688811	0.799035774371917	0.0974337760495758	dx_AD
ASTE1	PICALM	0.112280239658381	0.111967316547265	1.00279477190992	0.315959891865479	0.669511301416102	0.174242087656863	dx_AD
ASTE1	CD163	0.114571098109471	0.136526898372182	0.839183336584288	0.40136643663086	0.763569139202628	0.11715163258959	dx_AD
ASTE1	ERN1	0.175559838448072	0.122139780366779	1.43736821796203	0.150613394480671	0.579506634006557	0.236941588007633	dx_AD
ASTL	HSPA1A	-0.360967328201062	0.313917808106452	-1.14987846780153	0.250193930547253	0.95743313830341	0.0188915449622314	dx_AD
ASTN1	AIF1	-1.68185873149764	0.338252501323299	-4.97219894876737	6.61977197983123e-07	0.00138407133311143	2.8588415263689	dx_AD
ASTN1	HSPA1A	-1.31540176201222	0.301087701680747	-4.3688325848891	1.24912475458344e-05	0.0076048276464983	2.11891062421755	dx_AD
ASTN1	FRMD4A	-0.562016008270001	0.0869477446640392	-6.46383653125905	1.02081146661171e-10	2.06867443708863e-07	6.68430785215744	dx_AD
ASTN1	PICALM	-0.084502963171826	0.0811215905439226	-1.04168277033563	0.29755877972538	0.654268185259321	0.184244197388095	dx_AD
ASTN1	ERN1	-0.915088970539148	0.324842749054362	-2.81702138404822	0.00484712983179488	0.185366270044397	0.731969288887758	dx_AD
ASTN2	AIF1	-0.00164105577531792	0.170861293794989	-0.00960460815242901	0.992336749263358	0.999822197629724	7.72254539179236e-05	dx_AD
ASTN2	HIF1A	-0.0599490215058331	0.116530213561901	-0.514450456009747	0.606937090621091	0.87472730913778	0.0581273145141801	dx_AD
ASTN2	HSPA1A	-0.0248232951521139	0.177483300925785	-0.139862708337242	0.888768466051089	0.996374927679531	0.00157720938465507	dx_AD
ASTN2	FRMD4A	-0.0138553920165589	0.0630373341546839	-0.219796604700318	0.826029564035071	0.947736687014719	0.0233123074519406	dx_AD
ASTN2	PICALM	0.16786348404212	0.057737246269092	2.90736907090737	0.00364482887381563	0.063201092089199	1.19927541722054	dx_AD
ASTN2	CD163	-0.159221344570009	0.0804055840397649	-1.98022744901978	0.0476779768361859	0.332282469332461	0.478492570767662	dx_AD
ASTN2	GPNMB	0.256700858144955	0.143443053375586	1.78956632687412	0.0735236558485033	0.433935298537168	0.362575020678842	dx_AD
ASTN2	ERN1	-0.092338493971065	0.138978235052992	-0.664409746863286	0.506428096250993	0.844697186863165	0.0732989521673477	dx_AD
ASXL1	AIF1	-0.0929642931413937	0.0685830689999741	-1.3554991705231	0.175258572689433	0.77129336651467	0.112780403758005	dx_AD
ASXL1	CCL3	0.200058165591327	0.126900112434913	1.57650109013053	0.114910367732398	0.863911710848576	0.0635306388295592	dx_AD
ASXL1	HIF1A	0.0484611762996119	0.0652654323319337	0.742524404850994	0.457769671008995	0.804636337355564	0.0944003585946533	dx_AD
ASXL1	HIST	0.0512883995094701	0.073165606582537	0.700990559705296	0.483308906639625	0.930520530099185	0.0312740405768141	dx_AD
ASXL1	HSPA1A	0.0385188050582039	0.0800196015604717	0.481367118893923	0.630255601748847	0.993953591304247	0.00263389277673093	dx_AD
ASXL1	IFI44L	0.172637053826481	0.0722524609975882	2.38935880443219	0.0168778100055531	0.482935171741863	0.316111164164433	dx_AD
ASXL1	TMEM163	0.128841705938373	0.0776808699357364	1.6586027685447	0.0971958635446034	0.809756909292013	0.091645337662221	dx_AD
ASXL1	FRMD4A	-0.0478140949577915	0.0387463233092516	-1.23402921552494	0.217192017858708	0.563569588766568	0.249052450245451	dx_AD
ASXL1	PICALM	-0.00196663056122949	0.0342110191464679	-0.0574852959746606	0.954158618851344	0.988368737523951	0.00508099995101973	dx_AD
ASXL1	CD163	0.0795331984698689	0.0418830125361456	1.89893691150394	0.0575727714330377	0.359480554700189	0.444324596838287	dx_AD
ASXL1	GPNMB	0.101023635056247	0.0710041152698601	1.42278563252698	0.154798307583549	0.56207118681736	0.250208677163841	dx_AD
ASXL1	MKI67	0.00291849439842133	0.0778635540861199	0.0374821626456116	0.970100562299145	0.997655017770443	0.00101960879248705	dx_AD
ASXL1	ERN1	-0.0705992144876832	0.080970698346512	-0.8719106532286	0.38325712148247	0.77770064471628	0.109187541013235	dx_AD
ASXL2	AIF1	-0.00314034637125998	0.0666952934201504	-0.0470849772183655	0.962445500500912	0.996250240768835	0.00163156063767445	dx_AD
ASXL2	CCL3	0.179045273168016	0.108332445772475	1.65273913915002	0.0983839651582211	0.860075418388221	0.0654634646241793	dx_AD
ASXL2	HIF1A	0.113222020277857	0.0742300426392537	1.52528566941687	0.127187860570475	0.513410477200316	0.289535272898984	dx_AD
ASXL2	HIST	-0.144226374287278	0.060662844787265	-2.37750759617451	0.0174300839687307	0.571096701235462	0.243290348396555	dx_AD
ASXL2	HSPA1A	-0.058819488293363	0.0815264441012698	-0.721477416828079	0.470615830267338	0.988277350339543	0.00512115782265614	dx_AD
ASXL2	IFI44L	-0.0508855248464272	0.0638314065544137	-0.797186331826314	0.425342822921489	0.856499345306626	0.0672729646655789	dx_AD
ASXL2	TMEM163	0.0750810585505711	0.0713409527459586	1.0524257899657	0.292604241426165	0.94479320904596	0.0246632369911398	dx_AD
ASXL2	FRMD4A	-0.0237630506528997	0.036049026832812	-0.659187022249114	0.509775679543095	0.810755198932036	0.0911102577518063	dx_AD
ASXL2	PICALM	0.00616204110999926	0.0300666786153581	0.204945853475538	0.837614429610617	0.951529992037661	0.0215775182848151	dx_AD
ASXL2	CD163	0.0468436953499199	0.0403221030258082	1.16173740541106	0.245342146731682	0.638054934255013	0.195141928462597	dx_AD
ASXL2	GPNMB	0.192582122670169	0.0706841701245726	2.72454387355422	0.0064390374681789	0.170675433615093	0.767828985113738	dx_AD
ASXL2	MKI67	-0.0200413192812024	0.0777771170224436	-0.257676294113849	0.796656742982349	0.977968877208853	0.00967496593993188	dx_AD
ASXL2	ERN1	-0.0186427504932327	0.0768494445081301	-0.242587966803852	0.80832460391045	0.954098453685378	0.0204068080148697	dx_AD
ATAD2	AIF1	0.141048278204417	0.123791454530239	1.13940238233459	0.254535362772366	0.821833353747987	0.0852162370644653	dx_AD
ATAD2	HIST	-0.122778437020096	0.159979912376435	-0.767461584371897	0.442807125113368	0.917553900115079	0.0373684144491778	dx_AD
ATAD2	HSPA1A	0.0809644571981072	0.125145569029273	0.646962236267179	0.517656384561445	0.993953591304247	0.00263389277673093	dx_AD
ATAD2	FRMD4A	-0.0759434128952292	0.129557421109563	-0.586175706839721	0.557757445029573	0.834789656420023	0.0784229407607968	dx_AD
ATAD2	PICALM	0.166169221948897	0.103611524270522	1.60377161825205	0.10876440279072	0.427410749635334	0.369154559269282	dx_AD
ATAD2	CD163	0.264966900637907	0.141818644583032	1.86835025406532	0.0617132661466944	0.369381698766169	0.432524625738654	dx_AD
ATAD2	GPNMB	0.089264930415557	0.171611113681481	0.520158214119146	0.602953306758546	0.875351770943232	0.0578173852877082	dx_AD
ATAD2	MKI67	0.0905538641864366	0.17078002746973	0.530236852213219	0.595947723064039	0.977968877208853	0.00967496593993188	dx_AD
ATAD2	ERN1	-0.136576748259476	0.0860552171170074	-1.58708272240806	0.112493910456922	0.531243664135355	0.274706236513326	dx_AD
ATAD2B	AIF1	-0.0143531097974836	0.0741652159005616	-0.193528861518151	0.84654480506122	0.982928585148366	0.00747803476467637	dx_AD
ATAD2B	CCL3	0.156653936076869	0.109525520333768	1.43029620493455	0.152632023564896	0.885613121082805	0.0527559576536727	dx_AD
ATAD2B	HIF1A	0.0550699476755844	0.0651878605155071	0.844788389127822	0.398228998451076	0.768990102706867	0.114079249753126	dx_AD
ATAD2B	HIST	-0.0421481537601404	0.0619575950877124	-0.680274205292699	0.496330854193288	0.934363088010106	0.029484326685195	dx_AD
ATAD2B	HSPA1A	0.0839432806012589	0.0829545120533927	1.01191940647219	0.311576589536453	0.975135238872898	0.0109351489955606	dx_AD
ATAD2B	IFI44L	-0.016596830501879	0.0640102018664333	-0.259284145619642	0.795416011198078	0.964870999865285	0.0155307465438982	dx_AD
ATAD2B	TMEM163	-0.016683868479438	0.0621951495536671	-0.268250315324699	0.788506647647536	0.99661777296319	0.0014713722010694	dx_AD
ATAD2B	FRMD4A	-0.0488608321950731	0.0329576924935791	-1.48253195227768	0.138198808191709	0.448041268040094	0.348681982303937	dx_AD
ATAD2B	PICALM	0.00794704991392294	0.0280839652972894	0.28297463801132	0.777196278684275	0.927621364881231	0.0326292572923816	dx_AD
ATAD2B	CD163	0.0703968517524561	0.0404775284317554	1.73915884886955	0.0820068256077512	0.409415208600207	0.387836028580042	dx_AD
ATAD2B	GPNMB	-0.0624053177674353	0.0677772331639902	-0.920741594990204	0.357185354212161	0.738106933294914	0.131880715174638	dx_AD
ATAD2B	MKI67	-0.106200035793831	0.0703761039198275	-1.50903545207353	0.131289723200215	0.880528238165767	0.0552567118342123	dx_AD
ATAD2B	ERN1	0.0377210745318584	0.0737419111074731	0.511528301414413	0.60898117622727	0.887591645668657	0.05178679415643	dx_AD
ATAD5	AIF1	-0.0819083602748947	0.140713806912855	-0.582091850628567	0.560504814082357	0.933595096391899	0.0298414380418769	dx_AD
ATAD5	HIST	-0.166968798182258	0.164041035041053	-1.01784774852507	0.308750316371626	0.881799184090931	0.0546303073524838	dx_AD
ATAD5	HSPA1A	-0.0542852485256269	0.154290085432537	-0.351838864911141	0.724959109812865	0.993953591304247	0.00263389277673093	dx_AD
ATAD5	FRMD4A	0.00921977443744915	0.135211384369091	0.0681878562257868	0.94563609379956	0.98640151542134	0.00594626919961165	dx_AD
ATAD5	PICALM	0.00489745333925073	0.110826791299552	0.0441901572879926	0.964752827737063	0.990584534125447	0.00410845688698667	dx_AD
ATAD5	CD163	-0.0121978846548805	0.15127830192875	-0.080632083381168	0.935734550419918	0.987185435406714	0.00560126069450053	dx_AD
ATAD5	GPNMB	0.0347762008063022	0.184222514482179	0.188772805018174	0.850270887052996	0.958025436080628	0.0186229600208209	dx_AD
ATAD5	MKI67	-0.0402902117757108	0.226241325896891	-0.178085111621353	0.858656134339594	0.984786964643744	0.00665770867621128	dx_AD
ATAD5	ERN1	0.0380628006208479	0.137936958459146	0.27594345305302	0.78259149837068	0.946425249120536	0.0239136819394576	dx_AD
ATAT1	AIF1	0.0586355011440594	0.126396465480356	0.463901430480842	0.642718367905452	0.949133967395954	0.0226724838903393	dx_AD
ATAT1	HSPA1A	0.208621342934972	0.126538155558009	1.64868329252146	0.0992125347259448	0.876736683081722	0.0571308219768811	dx_AD
ATAT1	PICALM	0.104504286201227	0.0948890996883255	1.10133078029493	0.27075271948003	0.627358230715802	0.202484399845335	dx_AD
ATAT1	CD163	0.162338408951386	0.145339530300657	1.11695977423048	0.264011524931051	0.658641021917095	0.181351223764684	dx_AD
ATAT1	ERN1	0.174046135463151	0.114505939667223	1.51997473641073	0.128517325239323	0.55039282313758	0.259327237730516	dx_AD
ATE1	AIF1	0.0894142224326899	0.0673666297500829	1.32727765607986	0.184416852288995	0.778960282071874	0.108484685737919	dx_AD
ATE1	CCL3	0.0866686726238611	0.130455372087142	0.664354953247672	0.506463156934601	0.983389366363457	0.00727449215592594	dx_AD
ATE1	HIF1A	0.0960314747706032	0.0770580851009497	1.24622192005936	0.212682933757094	0.624292102270565	0.204612159161308	dx_AD
ATE1	HIST	-0.002206299722282	0.0671782186439978	-0.032842486252486	0.97380019734281	0.999318565923415	0.000296043937914895	dx_AD
ATE1	HSPA1A	-0.0443424468826598	0.0726506565142915	-0.610351633559388	0.541628900156779	0.993953591304247	0.00263389277673093	dx_AD
ATE1	IFI44L	0.0972618300753944	0.0736432254131242	1.32071659721277	0.186595877889909	0.756166474883829	0.121382581265617	dx_AD
ATE1	TMEM163	0.0494885501173634	0.0706372934019171	0.700600882819503	0.483552127329612	0.963189778626936	0.0162881347962514	dx_AD
ATE1	FRMD4A	0.00383100459258162	0.0378557922021862	0.101199958308107	0.919391729814912	0.978798333382888	0.0093067788004604	dx_AD
ATE1	PICALM	0.0326446310033393	0.0304155629724435	1.07328708769637	0.283142326816576	0.638781586090232	0.194647611592204	dx_AD
ATE1	CD163	0.0935652497155799	0.0379663127329741	2.46442814643724	0.0137232075822158	0.202373607354937	0.69384612684955	dx_AD
ATE1	GPNMB	0.0855764739856595	0.0690756591338883	1.23888030977436	0.215389826630054	0.620752332476644	0.207081639908988	dx_AD
ATE1	MKI67	-0.039347857861735	0.083887379589045	-0.469055751347769	0.639029786247665	0.977968877208853	0.00967496593993188	dx_AD
ATE1	ERN1	-0.000526066841178618	0.0870427184028622	-0.00604377770859372	0.995177792434403	0.998891169976109	0.000481825941674236	dx_AD
ATF1	AIF1	0.0633074486228988	0.0811404735379442	0.780220349506514	0.435261186381654	0.899373189794766	0.0460600628407209	dx_AD
ATF1	CCL3	0.330828769944127	0.191746744665004	1.72534230253613	0.0844658026224691	0.83067977295881	0.08056636447075	dx_AD
ATF1	HIF1A	0.00685062352210686	0.177216521681562	0.0386567993610475	0.969164016759984	0.993845022925679	0.00268133284176645	dx_AD
ATF1	HIST	-0.040037974018782	0.113739543275968	-0.352014548903519	0.724827351494087	0.972868443815822	0.0119458832544202	dx_AD
ATF1	HSPA1A	-0.0509643508568134	0.0967491275363957	-0.526768066592035	0.598354661132893	0.993953591304247	0.00263389277673093	dx_AD
ATF1	IFI44L	-0.0630964383934876	0.163290869509718	-0.386405183479853	0.699196611815543	0.941299266734139	0.0262722796243505	dx_AD
ATF1	TMEM163	0.0387469503657876	0.144922678571	0.267362918956849	0.78918974690226	0.99661777296319	0.0014713722010694	dx_AD
ATF1	FRMD4A	-0.0149809306904544	0.0534185673106315	-0.280444262073513	0.779136682644542	0.930555760942487	0.0312575978754437	dx_AD
ATF1	PICALM	0.0972408580474803	0.0463300474663336	2.09887240279954	0.0358281501972469	0.241097595709797	0.617807120502573	dx_AD
ATF1	CD163	0.121810850844881	0.0515079069286031	2.36489615106526	0.0180351273384108	0.22104684629674	0.655515676848103	dx_AD
ATF1	GPNMB	0.396330777048916	0.151470864376882	2.61654793269541	0.0088823892256729	0.191047070532868	0.718859617285515	dx_AD
ATF1	MKI67	0.0693369586340662	0.180760201139508	0.383585314670861	0.701285826103409	0.977968877208853	0.00967496593993188	dx_AD
ATF1	ERN1	0.0723909926955737	0.081419238485639	0.889114096889303	0.373941763521949	0.77424856188214	0.111119592645029	dx_AD
ATF2	AIF1	0.0555770714701564	0.0654396000389654	0.849288067730603	0.395721018819343	0.883354986376977	0.053864735104988	dx_AD
ATF2	CCL3	-0.0212204792248932	0.118902732850361	-0.178469230405319	0.85835448382689	0.995498803337696	0.00195925768995967	dx_AD
ATF2	HIF1A	0.0416538377213561	0.0675574289843899	0.616569315137507	0.537518839171846	0.841424436420048	0.0749848794734335	dx_AD
ATF2	HIST	0.0652895367719054	0.066807468879768	0.977279005875909	0.32843104371843	0.887508713190462	0.0518273745298123	dx_AD
ATF2	HSPA1A	0.0256956163578294	0.079796081023867	0.322016019184499	0.74744055881968	0.995599409744633	0.00191536954107073	dx_AD
ATF2	IFI44L	0.0689327638400682	0.0762485512854142	0.904053423678026	0.365967073960333	0.838279233921189	0.0766112921678287	dx_AD
ATF2	TMEM163	0.142679258155614	0.0677195627650685	2.10691345794117	0.0351250818433869	0.661940292689535	0.179181182350184	dx_AD
ATF2	FRMD4A	-0.041530473571577	0.0416529074392392	-0.997060616528611	0.318735087977382	0.674410499385189	0.171075677129523	dx_AD
ATF2	PICALM	0.0465818175531334	0.0321253088640017	1.45000372604452	0.147057480173108	0.487931797176829	0.311640879185399	dx_AD
ATF2	CD163	0.0492924665775676	0.0414761962572124	1.18845195619875	0.234655397257236	0.629531759559462	0.200982355066061	dx_AD
ATF2	GPNMB	0.105862865509938	0.0789760088259639	1.34044334581687	0.180101251532119	0.587482367664659	0.231005163508747	dx_AD
ATF2	MKI67	-0.070043365937933	0.0780196241300109	-0.897766000784798	0.369310314152504	0.943735835894498	0.0251495534438382	dx_AD
ATF2	ERN1	0.0122015218981799	0.0764901932505798	0.159517467268099	0.873261197628988	0.970415512922638	0.0130422695169472	dx_AD
ATF3	AIF1	0.189654612590522	0.222646296471203	0.851820199106936	0.39431389356583	0.882557650605374	0.0542569159435082	dx_AD
ATF3	CCL3	0.477551994140015	0.327778374501643	1.45693563483585	0.14513414829923	0.885613121082805	0.0527559576536727	dx_AD
ATF3	HIF1A	-0.047235052733394	0.203320701269466	-0.232317970764779	0.816291055577619	0.949728044580125	0.0224007374972887	dx_AD
ATF3	HIST	-0.0669789356194013	0.203820775166098	-0.328616823112457	0.742445330673391	0.973966081538654	0.0114561672046406	dx_AD
ATF3	HSPA1A	0.232447952488746	0.172405796415624	1.34826065782833	0.177574561108539	0.938553336819469	0.0275410419257698	dx_AD
ATF3	IFI44L	0.594613251764619	0.316066135638067	1.8812937696227	0.0599319680816018	0.609514811627121	0.215015736264192	dx_AD
ATF3	TMEM163	0.00961118714597742	0.228993625871102	0.0419714178043865	0.966521483319338	0.999470404929196	0.000230061141895285	dx_AD
ATF3	FRMD4A	-0.172522981896129	0.286837483568592	-0.601465958178624	0.54752967872652	0.831509899290819	0.080132576051454	dx_AD
ATF3	PICALM	0.0768521642044375	0.220094983574991	0.34917726408904	0.726956233904251	0.908721767431686	0.0415690687756523	dx_AD
ATF3	CD163	-0.984056189841164	0.324878338578248	-3.02899908361896	0.00245365427244696	0.100391516164552	0.998302986778641	dx_AD
ATF3	GPNMB	-0.197786442436555	0.245162354273625	-0.806756987721721	0.419806504396789	0.775346287788453	0.110504288091582	dx_AD
ATF3	MKI67	-0.427410519290853	0.374886800235366	-1.14010554392022	0.254242332529335	0.913798783374379	0.0391494244967129	dx_AD
ATF3	ERN1	-0.176882877579885	0.161374489641014	-1.09610185583465	0.273034202590147	0.700628460109077	0.154512225257999	dx_AD
ATF4	AIF1	0.0431105247851633	0.116603726198179	0.369718243067919	0.71159243748246	0.959698123709047	0.0178653542778228	dx_AD
ATF4	CCL3	0.140202240677148	0.181637462088912	0.771879539962512	0.440185776346681	0.969754678190298	0.0133381166442956	dx_AD
ATF4	HIF1A	-0.296943044998522	0.170921800455181	-1.73730351662418	0.0823336111697136	0.441773451913374	0.35480038632324	dx_AD
ATF4	HIST	-0.239668282709263	0.151351506764438	-1.58352095616914	0.113302774074791	0.749538550749443	0.125206025327781	dx_AD
ATF4	HSPA1A	-0.036744392032074	0.125267339033446	-0.293327792508337	0.769271612110244	0.995760211575623	0.00184523118204909	dx_AD
ATF4	IFI44L	-0.0211223249682435	0.164776297647088	-0.128187884239774	0.898000287941747	0.9859135766516	0.00616115283598363	dx_AD
ATF4	TMEM163	0.0701092897543241	0.15688388231693	0.446886504329951	0.654957008656076	0.988117609177478	0.00519136110366977	dx_AD
ATF4	FRMD4A	-0.249575820143058	0.126684591494259	-1.97005663592772	0.0488318800160445	0.254717644408016	0.593940970216493	dx_AD
ATF4	PICALM	0.0290984887907788	0.0897726514583525	0.324135338748218	0.745835573501116	0.916373168907735	0.0379276352900435	dx_AD
ATF4	CD163	-0.095455122187945	0.10400465995825	-0.917796589366889	0.358725368179355	0.732882337240018	0.134965744852991	dx_AD
ATF4	GPNMB	-0.0613267432561191	0.149207663086547	-0.411016042926341	0.6810607710683	0.905219979525399	0.0432458690988005	dx_AD
ATF4	MKI67	-0.244115883037243	0.19313411344669	-1.26397081634481	0.206240501914108	0.910813463287521	0.0405705584386866	dx_AD
ATF4	ERN1	-0.0305701599259676	0.10927922799261	-0.279743556827056	0.779674258379459	0.945749176641206	0.0242240281270358	dx_AD
ATF5	AIF1	-0.248263381558919	0.199599638005171	-1.24380677259789	0.213570687195186	0.800266816221649	0.0967651911412985	dx_AD
ATF5	CCL3	0.363486332236105	0.245279006180781	1.48193005955104	0.138358905774608	0.884202285145158	0.053448367031762	dx_AD
ATF5	HIF1A	-0.230643843333338	0.438599491774442	-0.525864365232668	0.598982449550033	0.872223977464236	0.0593719787296919	dx_AD
ATF5	HIST	-0.510704877015619	0.285304988967771	-1.79003135859398	0.0734488703245292	0.71809724206177	0.143816741229458	dx_AD
ATF5	HSPA1A	0.0202024114823114	0.233574470019403	0.0864923785576103	0.931075014398824	0.996672240610588	0.00144763757283962	dx_AD
ATF5	IFI44L	-0.00144882347450892	0.256957585215048	-0.00563837597281434	0.995501250700138	0.999656856435872	0.000149050930798104	dx_AD
ATF5	TMEM163	0.133219293176403	0.234857922121239	0.567233551132383	0.570555515996602	0.97478207709135	0.0110924646041423	dx_AD
ATF5	FRMD4A	-0.0670239977013643	0.205062528492729	-0.326846636457723	0.743783884079482	0.919724863092127	0.0363420729935064	dx_AD
ATF5	PICALM	-0.0396654253851469	0.163788151131268	-0.242175182460892	0.808644424285871	0.940894678675514	0.0264589876566864	dx_AD
ATF5	CD163	-0.0120078099454624	0.201965049992346	-0.0594548905660531	0.952589793993719	0.989249995110983	0.00469394320828085	dx_AD
ATF5	GPNMB	-0.161982918238807	0.221918637444128	-0.729920299188882	0.465438903523961	0.803611844602031	0.0949536707199649	dx_AD
ATF5	ERN1	-0.0666323869248755	0.225755227486669	-0.295153240377612	0.7678768203274	0.942923366938882	0.0255236017143727	dx_AD
ATF6	AIF1	-0.0356691845024659	0.0694524358160291	-0.513577156558614	0.607547653960589	0.943354386913975	0.0253251265962214	dx_AD
ATF6	CCL3	-0.0769441341329388	0.118725197650735	-0.648085963683064	0.516929351920064	0.986274102624054	0.0060023703389534	dx_AD
ATF6	HIF1A	0.0574428608160747	0.0905814445183109	0.634157040898842	0.525978340117024	0.836160764919397	0.077710214660239	dx_AD
ATF6	HIST	-0.0232432874118066	0.0637290837080731	-0.364720251090982	0.715320240237342	0.972104550573374	0.012287023864571	dx_AD
ATF6	HSPA1A	0.0496150535680517	0.103792870621951	0.478019860812661	0.632636069240184	0.993953591304247	0.00263389277673093	dx_AD
ATF6	IFI44L	0.0773458488042762	0.0597123876019749	1.29530658395107	0.195214488848683	0.756166474883829	0.121382581265617	dx_AD
ATF6	TMEM163	-0.0200268912291402	0.0810158524140483	-0.247197192060494	0.804755618297929	0.99661777296319	0.0014713722010694	dx_AD
ATF6	FRMD4A	-0.0836754828468081	0.0404203983484998	-2.0701300894011	0.0384401638380089	0.223511873530209	0.650699401070381	dx_AD
ATF6	PICALM	0.0147745743943249	0.0365402679887109	0.404336782611706	0.685965080619139	0.891319200892409	0.0499667377582825	dx_AD
ATF6	CD163	0.0750699836303393	0.0443026723082853	1.69447980717633	0.0901741456190167	0.427711108154953	0.368849470463894	dx_AD
ATF6	GPNMB	0.0881154977524291	0.0722261503573834	1.21999438314825	0.222467004174602	0.630350931364487	0.200417601145162	dx_AD
ATF6	MKI67	-0.0681771006696053	0.0787855418140365	-0.865350406937975	0.386846492039467	0.943735835894498	0.0251495534438382	dx_AD
ATF6	ERN1	-0.00503938503361745	0.0988037534704743	-0.0510039837213611	0.95932234613131	0.990327190855346	0.00422129660758499	dx_AD
ATF6B	AIF1	0.0713262414216222	0.107712690070883	0.66218976960546	0.507849609822429	0.917473628862993	0.0374064099138869	dx_AD
ATF6B	HIF1A	-0.00991737131852055	0.18832010704769	-0.0526623071428537	0.958000971872041	0.990546876831752	0.00412496700314198	dx_AD
ATF6B	HIST	0.210037954585617	0.128777684752661	1.63101204210209	0.102887778587231	0.738903874446776	0.131412056209615	dx_AD
ATF6B	HSPA1A	-0.114720547970689	0.0903617301573428	-1.26957006877724	0.204237816764649	0.948727025800879	0.0228587277644061	dx_AD
ATF6B	IFI44L	0.0433512890527821	0.151320125557432	0.286487265940897	0.774504945246281	0.961554473623694	0.0170261072403258	dx_AD
ATF6B	TMEM163	0.0137880052211603	0.119529072407498	0.115352733384848	0.908165542084829	0.999470404929196	0.000230061141895285	dx_AD
ATF6B	FRMD4A	0.220424502120804	0.117668037822189	1.87327422297883	0.0610305275003049	0.291007915245572	0.536095198296826	dx_AD
ATF6B	PICALM	0.00393393498289107	0.0769107252139107	0.0511493679451036	0.95920649751699	0.989431812693485	0.0046141300996707	dx_AD
ATF6B	CD163	0.0449307748279333	0.0872819972190336	0.514777116238298	0.606708778066437	0.874123363450593	0.0584272718448457	dx_AD
ATF6B	GPNMB	0.0770243460692672	0.1260785607504	0.61092342433821	0.541250276509693	0.844560149104469	0.0733694147798547	dx_AD
ATF6B	MKI67	0.0408009794908351	0.16722302100457	0.243991402892548	0.807237478240199	0.978344225764618	0.0095083138755854	dx_AD
ATF6B	ERN1	0.0281040155586369	0.107313175900207	0.261887837377691	0.793407916824656	0.949738174125271	0.0223961054532776	dx_AD
ATF7	AIF1	0.0136176115026032	0.0915814848668844	0.148693936578957	0.881795145957549	0.984465625417832	0.00679944351975099	dx_AD
ATF7	CCL3	0.18691811660099	0.167327235011512	1.11708124853751	0.263959587278399	0.92770660689563	0.0325893504542709	dx_AD
ATF7	HIF1A	0.132440808562967	0.158450505766476	0.835849705384706	0.403239459639666	0.770887071287064	0.113009237914022	dx_AD
ATF7	HIST	0.246926962632046	0.121539388954342	2.03166203776792	0.042187881555709	0.675264520293636	0.170526068353986	dx_AD
ATF7	HSPA1A	0.0668007698290056	0.0879887382867703	0.759196814611553	0.447734831283539	0.986734250512015	0.00579979674933194	dx_AD
ATF7	IFI44L	0.233196953592413	0.141486409219894	1.64819331325304	0.0993130085590196	0.670824299448842	0.173391214215312	dx_AD
ATF7	TMEM163	0.260898935270097	0.154341022387916	1.69040564351298	0.0909503761220866	0.793557452240508	0.100421625572282	dx_AD
ATF7	FRMD4A	-0.0408205426199073	0.131705036875569	-0.309939115376986	0.756607256669411	0.924249942912133	0.0342105675797908	dx_AD
ATF7	PICALM	0.0417308882453682	0.0722514326073311	0.577578696219982	0.563548593419493	0.832176590732439	0.0797845051481167	dx_AD
ATF7	CD163	0.182471502367285	0.101132174135421	1.80428734897903	0.0711862720004912	0.38558424571841	0.413880718901299	dx_AD
ATF7	GPNMB	0.120309924705571	0.11368072725313	1.05831417173889	0.289912234103196	0.68849608669865	0.162098523860234	dx_AD
ATF7	MKI67	0.0858290369395833	0.1503117818246	0.571006716158404	0.567995090224902	0.977968877208853	0.00967496593993188	dx_AD
ATF7	ERN1	0.177033524359657	0.0806240461812808	2.19579062010361	0.0281069333474593	0.35019631868293	0.455688423598355	dx_AD
ATF7IP	AIF1	-0.0311732234289423	0.0740827245169111	-0.420789376095722	0.673908890093168	0.956191262181354	0.0194552292699727	dx_AD
ATF7IP	CCL3	-0.0896546631834495	0.116475255190109	-0.769731416661135	0.441459229978194	0.969754678190298	0.0133381166442956	dx_AD
ATF7IP	HIF1A	0.127437210078656	0.0862984965450412	1.47670255196327	0.13975538780407	0.53274816965954	0.273478033698467	dx_AD
ATF7IP	HIST	0.0366957468432434	0.0683390123707746	0.536966303290278	0.591290890300566	0.954273919251548	0.0203269454802334	dx_AD
ATF7IP	HSPA1A	-0.0371862476080409	0.0952689050003525	-0.390329327369757	0.696293039679055	0.993953591304247	0.00263389277673093	dx_AD
ATF7IP	IFI44L	0.152972847126028	0.0668151205667903	2.2894944412038	0.0220506405191144	0.499414877675699	0.301538524066736	dx_AD
ATF7IP	TMEM163	-0.0381212739650639	0.0753062545434164	-0.506216571202406	0.612704623109211	0.985243801661406	0.00645628867521479	dx_AD
ATF7IP	FRMD4A	0.0206814886105386	0.0387098397773601	0.534269548246347	0.593155057412762	0.85568871603272	0.0676841950143711	dx_AD
ATF7IP	PICALM	0.0850577958845088	0.0351337283735048	2.42097266137723	0.0154790413503857	0.150187957887278	0.823364887789668	dx_AD
ATF7IP	CD163	0.0460642142271382	0.0430815453872558	1.06923309767724	0.284964648323252	0.675693964129478	0.170249960543679	dx_AD
ATF7IP	GPNMB	0.239480511509974	0.0794823993405416	3.01300053215457	0.00258678463996402	0.115007185044179	0.93927502636323	dx_AD
ATF7IP	MKI67	-0.0388395016875692	0.0856283127492639	-0.453582471037339	0.650129372341106	0.977968877208853	0.00967496593993188	dx_AD
ATF7IP	ERN1	-0.0534625132584994	0.0928341650753499	-0.575892649167534	0.564687744498148	0.867849947757917	0.0615553583420808	dx_AD
ATF7IP2	AIF1	-0.0128161127536392	0.0888645912061736	-0.144220691050102	0.885326202653227	0.985743014400576	0.00623629192963907	dx_AD
ATF7IP2	CCL3	0.0660773514606501	0.142100896720551	0.465003057585165	0.641929266989864	0.988913932430203	0.00484150445657656	dx_AD
ATF7IP2	HIF1A	0.00296883523036111	0.109489036137583	0.0271153654748636	0.9783677193902	0.996230295938109	0.0016402552570371	dx_AD
ATF7IP2	HIST	-0.177729914478624	0.0768260846880342	-2.31340585948545	0.020700335236316	0.586936609611399	0.231408800937353	dx_AD
ATF7IP2	HSPA1A	0.0555342658284492	0.110844755592765	0.501009412050831	0.61636449893734	0.993953591304247	0.00263389277673093	dx_AD
ATF7IP2	IFI44L	-0.0294358636639671	0.0871440751627446	-0.337783878123608	0.735526059946567	0.954946791063997	0.0200208263126643	dx_AD
ATF7IP2	TMEM163	-0.0831416862007908	0.0921165652986422	-0.902570410992259	0.366753936301126	0.950831273484156	0.0218965424694806	dx_AD
ATF7IP2	FRMD4A	-0.0193665444002991	0.0460328483229156	-0.420711407307339	0.67396583030481	0.892820235406241	0.04923597518777	dx_AD
ATF7IP2	PICALM	0.0346087650722318	0.0427324135922412	0.809894928998712	0.418000566588405	0.745730043074866	0.12741836022327	dx_AD
ATF7IP2	CD163	0.112911952830137	0.0691901318252134	1.6319083350697	0.102698797893208	0.452123708334647	0.344742718957858	dx_AD
ATF7IP2	GPNMB	0.16110354555218	0.098072453860371	1.64269924133385	0.100445175844122	0.479965156826767	0.318790289180905	dx_AD
ATF7IP2	MKI67	-0.0925735790190656	0.104825648935169	-0.883119541442755	0.377171687009315	0.943735835894498	0.0251495534438382	dx_AD
ATF7IP2	ERN1	-0.0841848509960883	0.145027595074929	-0.580474708641443	0.561594537409094	0.866353776575138	0.0623047271051186	dx_AD
ATG10	AIF1	0.0653470017827389	0.072385101999113	0.902768663412806	0.366648685764581	0.872228704342124	0.059369625146812	dx_AD
ATG10	CCL3	0.16437802809882	0.126871564438875	1.29562545260499	0.195104555768051	0.905734979740807	0.0429988593577624	dx_AD
ATG10	HIF1A	-0.106636285440979	0.0819378269408869	-1.3014292595032	0.193111563768014	0.603064949003552	0.219635912611304	dx_AD
ATG10	HIST	-0.0356482314797086	0.0733816898873912	-0.485791912593088	0.627114708907015	0.961354753431862	0.0171163219798762	dx_AD
ATG10	HSPA1A	-0.0875280221254013	0.0778592512140266	-1.12418268555905	0.260935533194418	0.959287870048847	0.018051047038582	dx_AD
ATG10	IFI44L	-0.138122696447043	0.079845028327187	-1.72988474474638	0.0836508693885803	0.640422596962291	0.19353335263829	dx_AD
ATG10	TMEM163	0.00317518674179621	0.080778856882297	0.03930715120694	0.968645505185533	0.999470404929196	0.000230061141895285	dx_AD
ATG10	FRMD4A	-0.114929531811902	0.0437995163852254	-2.62399088613387	0.00869061106045441	0.0875106748522279	1.05793896701601	dx_AD
ATG10	PICALM	-0.0468172413648286	0.0386877915317471	-1.21012959156406	0.226229169871564	0.58379570653497	0.233739103310025	dx_AD
ATG10	CD163	-0.00662260707859465	0.0502461079299038	-0.131803384410063	0.8951398095372	0.975395902591364	0.0108190731095315	dx_AD
ATG10	GPNMB	0.0690299389545812	0.0829382352825372	0.832305374227267	0.4052365979018	0.765486472692695	0.11606247954028	dx_AD
ATG10	MKI67	-0.0415082313172679	0.0875076835095962	-0.474338134121857	0.635258802081619	0.977968877208853	0.00967496593993188	dx_AD
ATG10	ERN1	-0.0116913059426862	0.075162254188896	-0.155547569306582	0.876389655379964	0.971910221230666	0.0123738505314414	dx_AD
ATG101	AIF1	-0.0542126995174517	0.117103538581348	-0.462946723678992	0.643402555375781	0.949137041707838	0.0226710771821503	dx_AD
ATG101	HSPA1A	-0.0338003750724636	0.112825459296379	-0.299581098834031	0.764496703292328	0.995760211575623	0.00184523118204909	dx_AD
ATG101	PICALM	0.298152201699807	0.135979434697929	2.19262715985057	0.0283342526471681	0.212992134913494	0.671636433306496	dx_AD
ATG101	CD163	0.0190690868132988	0.147192972884209	0.129551611327938	0.896921189061606	0.975844352901731	0.0106194467456528	dx_AD
ATG101	GPNMB	0.049184661405933	0.179224527605603	0.274430414536607	0.783753872441447	0.938180957407894	0.027713386328748	dx_AD
ATG101	ERN1	0.015531489941504	0.124636283301902	0.124614514570228	0.900828737006714	0.979191217383916	0.00913249047915869	dx_AD
ATG12	AIF1	-0.0440620622338246	0.0677349020231216	-0.650507506732405	0.515364454396771	0.919276055339252	0.0365540519353602	dx_AD
ATG12	CCL3	0.0425256988791052	0.151673289519607	0.280376980111635	0.77918829627347	0.991852629026161	0.00355285118784023	dx_AD
ATG12	HIF1A	-0.0414012474717134	0.167034904088382	-0.247859857181748	0.80424284019107	0.945648958044249	0.0242700516298457	dx_AD
ATG12	HIST	0.0441422221813807	0.115367955901242	0.382621169254031	0.702000671791017	0.971990135055939	0.0123381428026461	dx_AD
ATG12	HSPA1A	-0.119863108393027	0.0858053750321743	-1.3969184138882	0.162438106598379	0.927500310886307	0.0326859361429057	dx_AD
ATG12	IFI44L	0.0256896483718867	0.156923044698034	0.163708577164821	0.86996056504975	0.97871556981371	0.00934350268922483	dx_AD
ATG12	TMEM163	0.115719959125857	0.144839125681503	0.798955106787389	0.424316443630156	0.955145302114373	0.0199305560535564	dx_AD
ATG12	FRMD4A	-0.0731202582820786	0.0511349025619663	-1.42994812972353	0.152731906867034	0.472035790014694	0.326025071669685	dx_AD
ATG12	PICALM	0.00769047093340122	0.0420494970535846	0.182890913620229	0.854883612530323	0.956576651176215	0.0192802239126049	dx_AD
ATG12	CD163	0.0260803876510574	0.0482818999159565	0.540169042569889	0.589080459910362	0.866969986433998	0.0619959370701774	dx_AD
ATG12	GPNMB	0.159940533349917	0.10793589625361	1.48181039766524	0.138390751689353	0.542036410263888	0.265971539576774	dx_AD
ATG12	MKI67	-0.0927752604260457	0.158856350283024	-0.584019840949095	0.559206963288106	0.977968877208853	0.00967496593993188	dx_AD
ATG12	ERN1	-0.0241640913155576	0.0843456173443762	-0.286488997014482	0.774503619583286	0.944738770025118	0.0246882617767694	dx_AD
ATG13	AIF1	0.250213190083874	0.103871782781145	2.40886584772561	0.0160021788516069	0.412034712141643	0.385066194994684	dx_AD
ATG13	HIF1A	0.165027331995787	0.182084887040231	0.906320863187974	0.364766045845898	0.745970046547511	0.127278610704675	dx_AD
ATG13	HIST	0.181897208301908	0.144092132900077	1.26236738009873	0.20681662128763	0.827353646636639	0.0823088145667399	dx_AD
ATG13	HSPA1A	0.0421805557012611	0.0868599678545104	0.485615603403321	0.627239731415614	0.993953591304247	0.00263389277673093	dx_AD
ATG13	IFI44L	0.253891728555032	0.182172596769006	1.39368781615912	0.163411897034257	0.74227854904679	0.129433089851761	dx_AD
ATG13	FRMD4A	-0.127519531142187	0.0556321195046856	-2.29219257287954	0.0218945333442794	0.157684738540652	0.802210337668642	dx_AD
ATG13	PICALM	0.0300258537982865	0.047004805523772	0.638782640704711	0.522964342715169	0.809204728795611	0.0919415879824992	dx_AD
ATG13	CD163	0.119747930168507	0.0935401326622748	1.28017704016793	0.200482878846375	0.590862766625819	0.228513376340227	dx_AD
ATG13	GPNMB	0.0623698016439036	0.138199320455833	0.45130324402598	0.651771007118652	0.89378104294292	0.0487688609450626	dx_AD
ATG13	ERN1	0.107489722666558	0.0945947463077017	1.13631810287763	0.255823457105506	0.68609848447274	0.163613539988343	dx_AD
ATG14	AIF1	-0.0298191770548479	0.128427085055044	-0.232187603121783	0.816392305956735	0.97880009167768	0.00930599864277721	dx_AD
ATG14	HIF1A	-0.218373446558941	0.20478730735861	-1.06634268195411	0.286268761886308	0.689647898906832	0.161372582582837	dx_AD
ATG14	HIST	-0.0786786960451025	0.14956325273666	-0.526056331387994	0.598849068431345	0.958519976933727	0.0183988313705054	dx_AD
ATG14	HSPA1A	-0.181347450595463	0.119216446207315	-1.52116135285649	0.128219351205333	0.902174948729548	0.0447092364043153	dx_AD
ATG14	IFI44L	0.0490123031652807	0.194617414783977	0.251839246861252	0.801165320153371	0.965523666507197	0.0152370765117093	dx_AD
ATG14	TMEM163	-0.182872411518434	0.188266186159753	-0.971350274038367	0.331373881651192	0.945021230048688	0.0245584348881663	dx_AD
ATG14	FRMD4A	-0.0653666455592484	0.0628341000321096	-1.04030527254858	0.298198095378441	0.657272996869571	0.18225420972699	dx_AD
ATG14	PICALM	-0.0463056510178627	0.0560672171474791	-0.825895298068038	0.408863488079201	0.739746542748907	0.130917055864633	dx_AD
ATG14	CD163	-0.0975886265876903	0.0657196748041479	-1.48492254227544	0.137564343818147	0.503935677425078	0.297624893558619	dx_AD
ATG14	GPNMB	-0.0352952801022983	0.165511995524973	-0.213249075937658	0.831132691422264	0.951804018332374	0.0214524660261323	dx_AD
ATG14	ERN1	-0.138188804678303	0.112869088869936	-1.22432816692216	0.22082845540449	0.659787972239115	0.180595605792484	dx_AD
ATG16L1	AIF1	0.130172999611523	0.106902358158371	1.2176812733979	0.223345116079859	0.804343106899419	0.0945586556703485	dx_AD
ATG16L1	HIST	0.0250521015378169	0.163464977819076	0.153256690650549	0.878195852979086	0.984097017984315	0.00696208419239857	dx_AD
ATG16L1	HSPA1A	0.0580993703411217	0.125186338079305	0.464103122054068	0.642573865051893	0.993953591304247	0.00263389277673093	dx_AD
ATG16L1	TMEM163	-0.0350715345001396	0.177529583253824	-0.197553184417697	0.843394666229178	0.999470404929196	0.000230061141895285	dx_AD
ATG16L1	FRMD4A	-0.142603886727955	0.132904820315969	-1.07297753677351	0.283281194946802	0.639075566561349	0.194447786285626	dx_AD
ATG16L1	PICALM	0.0639649133141171	0.0894570020117433	0.715035289308268	0.474587237750566	0.778158329144244	0.108932029645443	dx_AD
ATG16L1	CD163	-0.220192612848105	0.0999594579690709	-2.20281919612085	0.0276074946253874	0.264671850647736	0.577292245923583	dx_AD
ATG16L1	GPNMB	-0.018588932687452	0.175421107337349	-0.105967480023393	0.915608154056324	0.979244149507053	0.00910901446418481	dx_AD
ATG16L1	ERN1	-0.0461945211472603	0.100671430487733	-0.458864256954105	0.646331647618033	0.900366400461477	0.0455807202091039	dx_AD
ATG16L2	AIF1	0.203558784587944	0.120155882704878	1.69412250158335	0.0902420073233721	0.691057531906124	0.160485795246242	dx_AD
ATG16L2	CCL3	0.244908907530374	0.129718772290562	1.88799896272371	0.0590260897004156	0.768566335989826	0.114318642008074	dx_AD
ATG16L2	HIF1A	0.186847075796347	0.0923623534332773	2.02297872294177	0.0430753412299341	0.346299422307671	0.460548232934513	dx_AD
ATG16L2	HIST	0.21539716658773	0.0818943043109718	2.63018494875806	0.00853384273373476	0.534564158997133	0.272000162810257	dx_AD
ATG16L2	HSPA1A	0.110225433245288	0.0951989440909915	1.15784302334209	0.246928102468682	0.95743313830341	0.0188915449622314	dx_AD
ATG16L2	IFI44L	0.130067261148852	0.0846116337480509	1.53722668369877	0.124237808119816	0.7206433236495	0.142279632504408	dx_AD
ATG16L2	TMEM163	0.107854009000403	0.0848153284829676	1.27163345269673	0.203503385116265	0.90963737031226	0.0411317059863102	dx_AD
ATG16L2	FRMD4A	0.0570667088932035	0.0508171984856923	1.12298022310834	0.261445893927973	0.611351339867549	0.213709131635473	dx_AD
ATG16L2	PICALM	0.196093729383641	0.0468714367314861	4.18365091957836	2.86864496240438e-05	0.0022328682418478	2.65113690322803	dx_AD
ATG16L2	CD163	0.121552633385861	0.0522798462529949	2.32503808059493	0.0200699240588112	0.230604921474753	0.637131428409401	dx_AD
ATG16L2	GPNMB	0.245680640225688	0.0783499406762484	3.13568380658858	0.00171453949462732	0.0983743984318904	1.00711791037376	dx_AD
ATG16L2	MKI67	0.216066787235552	0.101185984171746	2.1353430418665	0.0327329995372071	0.767531926205401	0.114903550591547	dx_AD
ATG16L2	ERN1	0.296720130941366	0.133256539534648	2.22668344816366	0.0259684374102433	0.337660321485929	0.471519970374799	dx_AD
ATG2A	AIF1	0.367244729893537	0.143999053320639	2.55032739052668	0.0107621801899739	0.350453499675445	0.455369598736093	dx_AD
ATG2A	HSPA1A	0.161501461839827	0.15391205693573	1.04931000894405	0.294035460912607	0.970015504008354	0.0132213242373995	dx_AD
ATG2A	PICALM	0.0224866590124169	0.109791371447184	0.204812625218315	0.837718522614977	0.951545371920677	0.0215704987011953	dx_AD
ATG2A	CD163	0.173100145509534	0.172085654941734	1.0058952651698	0.314465954132722	0.700569930532389	0.154548507161216	dx_AD
ATG2A	ERN1	-0.0755799741815166	0.145541644956713	-0.519301360129575	0.603550605044097	0.885693194609816	0.0527166922926869	dx_AD
ATG2B	AIF1	0.143651478047214	0.116521646336524	1.23283083069679	0.217638886113961	0.801639268121958	0.0960210171367811	dx_AD
ATG2B	HIF1A	0.14415261392609	0.0872813005943558	1.65158645602736	0.0986188829057062	0.471593102866571	0.326432555164932	dx_AD
ATG2B	HIST	0.104076656120159	0.155785981242274	0.668074593684409	0.504085978455637	0.934363088010106	0.029484326685195	dx_AD
ATG2B	HSPA1A	-0.0293284625604651	0.127387489790905	-0.230230320171981	0.817912802516706	0.995760211575623	0.00184523118204909	dx_AD
ATG2B	FRMD4A	-0.0942624180599668	0.0484927943610202	-1.943843808179	0.0519142891227436	0.264166495686729	0.578122264923883	dx_AD
ATG2B	PICALM	-0.0125969419840113	0.0439891010430502	-0.286365069649486	0.774598525310319	0.927424855457783	0.0327212689712592	dx_AD
ATG2B	CD163	0.0318208289919407	0.0509453533500743	0.624607091706319	0.53222896408857	0.838260618439497	0.0766209365564972	dx_AD
ATG2B	GPNMB	0.14371530926763	0.135399788779512	1.06141457503792	0.288501536055395	0.687889442616705	0.162481355833859	dx_AD
ATG2B	ERN1	-0.103827234914418	0.0922532578365334	-1.1254587355429	0.26039469373588	0.689269207955101	0.161611122512468	dx_AD
ATG3	AIF1	0.066777331643026	0.105231411898045	0.634576030470107	0.525704965187221	0.922789701637775	0.0348972608640387	dx_AD
ATG3	CCL3	0.243479515793805	0.164079204326654	1.48391453257585	0.137831595962159	0.884202285145158	0.053448367031762	dx_AD
ATG3	HIF1A	0.0291065119072993	0.187658655690958	0.155103487233932	0.876739733042606	0.966306436688053	0.01488512756114	dx_AD
ATG3	HIST	-0.0167771962307022	0.142013633691577	-0.118137926582025	0.905958372786379	0.990047509498098	0.0043439643743769	dx_AD
ATG3	HSPA1A	-0.063648877195023	0.101004010274404	-0.630161881910468	0.528588675809883	0.993953591304247	0.00263389277673093	dx_AD
ATG3	IFI44L	0.246840195918022	0.177982094388263	1.38688218478623	0.16547769106074	0.743687792559993	0.12860934728399	dx_AD
ATG3	TMEM163	0.156868909492647	0.160522430399018	0.977239810677615	0.328450443172377	0.945021230048688	0.0245584348881663	dx_AD
ATG3	FRMD4A	-0.094625988989741	0.107785243221039	-0.877912283369703	0.379991322712003	0.720179953683306	0.142558971448333	dx_AD
ATG3	PICALM	-0.0237794242732405	0.0468175187907309	-0.507917226018146	0.611511393604631	0.855443618951179	0.0678086088993707	dx_AD
ATG3	CD163	0.0623091028668457	0.0529873584255262	1.17592393201524	0.239625274545282	0.634504351508467	0.197565395114375	dx_AD
ATG3	GPNMB	-0.0178659304372251	0.113331092713686	-0.157643679324267	0.874737582767461	0.96805078620934	0.0141018579892263	dx_AD
ATG3	MKI67	-0.303892127386158	0.170611120139203	-1.78119765662525	0.074880166361925	0.843085541865825	0.0741283583817288	dx_AD
ATG3	ERN1	0.109570943831611	0.0989816186155344	1.10698274451551	0.268301388840041	0.696617831823094	0.157005412790138	dx_AD
ATG4A	AIF1	-0.0823100885136188	0.113967736196303	-0.722222720751812	0.470157556403277	0.910755465056095	0.0405982140617979	dx_AD
ATG4A	HSPA1A	-0.0304779508733715	0.135378537502917	-0.225131334963008	0.821877104844297	0.995760211575623	0.00184523118204909	dx_AD
ATG4A	PICALM	0.113816186451981	0.113383415219993	1.00381688301722	0.315466885129919	0.669093913458145	0.174512920746132	dx_AD
ATG4A	CD163	-0.0467043686132875	0.120341655387218	-0.388098106703026	0.697943432994459	0.91190278907497	0.0400514559901341	dx_AD
ATG4A	ERN1	0.0581901419566329	0.116289439460571	0.500390596313457	0.616800073476266	0.890513599256071	0.0503594439303584	dx_AD
ATG4B	AIF1	0.0908654690596151	0.087595299174702	1.03733270981119	0.299580826592084	0.846385174671813	0.0724319523677417	dx_AD
ATG4B	HIF1A	0.0204995694450393	0.081835002009432	0.25049879564586	0.802201635953514	0.945097834429708	0.0245232319630066	dx_AD
ATG4B	HIST	0.0857286534286832	0.129162934481936	0.663724881852019	0.506866411190706	0.934363088010106	0.029484326685195	dx_AD
ATG4B	HSPA1A	0.0191701720357873	0.0805225092274096	0.238072213840821	0.811825085348595	0.995760211575623	0.00184523118204909	dx_AD
ATG4B	IFI44L	-0.197350595411828	0.175098571100273	-1.12708284351911	0.259707456373971	0.792957231313209	0.100750236018548	dx_AD
ATG4B	TMEM163	-0.0085127973806074	0.158304186618374	-0.0537749352209446	0.957114479413133	0.999470404929196	0.000230061141895285	dx_AD
ATG4B	FRMD4A	-0.0678386926264012	0.0491407007914839	-1.38049908800156	0.167433030257272	0.493173017174944	0.307000692847996	dx_AD
ATG4B	PICALM	0.131209032306186	0.0414183993454591	3.16789239516016	0.00153548341310432	0.0357757421394684	1.44641134837929	dx_AD
ATG4B	CD163	0.107227159435848	0.0487609919866807	2.19903564441711	0.0278753878906424	0.265782950371174	0.575472881923042	dx_AD
ATG4B	GPNMB	-0.0460928696206082	0.136072181490614	-0.338738374851347	0.734806828983874	0.925173291500997	0.0337769132135281	dx_AD
ATG4B	MKI67	0.03469451256111	0.17547495533942	0.197717745498214	0.843265904894862	0.982886023013903	0.00749684070910417	dx_AD
ATG4B	ERN1	-0.0702368454028295	0.101933534922107	-0.689045518302697	0.49079462348046	0.83878334074484	0.0763502037365416	dx_AD
ATG4C	AIF1	0.0536906370176801	0.0778581913694983	0.689595225284336	0.490448770861045	0.912348818125662	0.0398390862067341	dx_AD
ATG4C	CCL3	-0.165752962638725	0.149255274394254	-1.11053336849519	0.266769257328216	0.92770660689563	0.0325893504542709	dx_AD
ATG4C	HIF1A	0.177849679212054	0.0980568333718435	1.8137407980291	0.0697176408099233	0.424964276220566	0.371647576519962	dx_AD
ATG4C	HIST	0.150711137601429	0.0716719209524898	2.10279193857987	0.0354839610234444	0.665074254587439	0.177129863633328	dx_AD
ATG4C	HSPA1A	-0.0525098779633772	0.106891909610628	-0.491242771830474	0.623254750675871	0.993953591304247	0.00263389277673093	dx_AD
ATG4C	IFI44L	0.138022025084534	0.078594096616168	1.75613730581568	0.0790649665271023	0.635415321301039	0.196942317560059	dx_AD
ATG4C	TMEM163	-0.108437812469397	0.0816364283602463	-1.32830177222944	0.184078434516793	0.904227965730694	0.0437220653456233	dx_AD
ATG4C	FRMD4A	0.0845738127790498	0.0443897103839606	1.90525714287176	0.0567466534916172	0.277603122029601	0.556575653949878	dx_AD
ATG4C	PICALM	0.134319660508006	0.0392648730611374	3.42086068376851	0.000624233004976709	0.0208699620690925	1.68047834025888	dx_AD
ATG4C	CD163	0.0610363932038777	0.054423191098003	1.12151441274302	0.262068960062565	0.658190306012768	0.181648518389511	dx_AD
ATG4C	GPNMB	0.204015818968476	0.0896050184890156	2.27683473993687	0.0227960961411087	0.283397773209087	0.547603566533178	dx_AD
ATG4C	MKI67	-0.0566771179824847	0.0897946844152209	-0.631185669303132	0.527919131012144	0.966027770482179	0.0150103887047804	dx_AD
ATG4C	ERN1	0.034762393734999	0.110770776292858	0.313822787005603	0.753655636532981	0.938481390952644	0.0275743345361953	dx_AD
ATG4D	AIF1	-0.0467560304589973	0.139223544599421	-0.335834219661089	0.736995883775053	0.963771569186871	0.0160258893311131	dx_AD
ATG4D	HSPA1A	-0.0489696180051928	0.146406887994228	-0.334476189447612	0.738020255374602	0.994014902661096	0.002607104440752	dx_AD
ATG4D	PICALM	0.237130799661206	0.108459067946579	2.18636213781594	0.0287891213571343	0.215313941082397	0.666927849697442	dx_AD
ATG4D	CD163	0.0238962513412346	0.140621110308073	0.169933598795249	0.865062357377228	0.966499434068836	0.0147983959353285	dx_AD
ATG4D	ERN1	0.30145247658882	0.142303539785587	2.11837651433708	0.0341431932571259	0.380488855228352	0.419658059481354	dx_AD
ATG5	AIF1	-0.0056976635650661	0.0687792669692822	-0.0828398413668869	0.933978889152787	0.994483578019213	0.00240238401719534	dx_AD
ATG5	CCL3	0.101917648533782	0.12388508882306	0.822678899470676	0.410690617630498	0.967046783111896	0.0145525154145389	dx_AD
ATG5	HIF1A	-0.108506315638303	0.0848340803082091	-1.27904157437779	0.200882416065642	0.612085596491252	0.213187840134808	dx_AD
ATG5	HIST	-0.011359618330062	0.0720107989841364	-0.157748816709622	0.874654731874617	0.983831547713904	0.00707925539084317	dx_AD
ATG5	HSPA1A	0.036906568883544	0.0793573937727441	0.46506780438422	0.641882901105636	0.993953591304247	0.00263389277673093	dx_AD
ATG5	IFI44L	0.0110675177174931	0.0763837946043542	0.144893531079722	0.884794933988273	0.982274796177267	0.0077669992104441	dx_AD
ATG5	TMEM163	0.146523394636002	0.0742860360430469	1.97242176916124	0.0485614787684604	0.725094867389643	0.139605169031072	dx_AD
ATG5	FRMD4A	-0.170588221314508	0.0455231393224909	-3.74728597046093	0.000178758250870979	0.00823303625886451	2.08443997192115	dx_AD
ATG5	PICALM	0.0403510101050078	0.0339400604653919	1.18889034231843	0.234482821006178	0.59129961198294	0.228192405989433	dx_AD
ATG5	CD163	0.042261598440614	0.041406689669189	1.02064663411287	0.307421886662141	0.693721757402067	0.158814684379697	dx_AD
ATG5	GPNMB	0.0419333436490249	0.0838438808539186	0.500136005418039	0.616979315124467	0.881741158662872	0.0546588863677915	dx_AD
ATG5	MKI67	0.0193535121121251	0.0817221158170937	0.236820986811466	0.812795669505745	0.979684329853733	0.00891383847809121	dx_AD
ATG5	ERN1	-0.136148151127347	0.0909414887072171	-1.49709613359939	0.13436824567102	0.558459918854809	0.253007991115656	dx_AD
ATG7	AIF1	-0.0913780289553246	0.0644984270190276	-1.41674817787986	0.15655656579172	0.76380975112016	0.117014801539232	dx_AD
ATG7	CCL3	0.0518973123844145	0.110606853476727	0.469205214262193	0.638922958763083	0.988913932430203	0.00484150445657656	dx_AD
ATG7	HIF1A	0.216132606667162	0.0689242716942893	3.13579819349864	0.00171387094223176	0.0804787293350435	1.09431888923566	dx_AD
ATG7	HIST	0.0268890954198748	0.0657544771350279	0.408931780639934	0.682589725564143	0.970348468674797	0.0130722751715951	dx_AD
ATG7	HSPA1A	0.0212052682836497	0.0922734214556449	0.229809060389539	0.818240143966539	0.995760211575623	0.00184523118204909	dx_AD
ATG7	IFI44L	0.030043161643908	0.0685635538922254	0.438179760797298	0.661255978887387	0.929360856184595	0.0318156235518316	dx_AD
ATG7	TMEM163	0.0522071292204599	0.0715555554210674	0.729602738924293	0.465633047556253	0.959806734987291	0.0178162069379236	dx_AD
ATG7	FRMD4A	0.0871149963205537	0.0404009855021581	2.15625919115018	0.0310634319104281	0.194535609446042	0.711000890120216	dx_AD
ATG7	PICALM	0.0804543782162888	0.0363294150560004	2.21457951063268	0.0267889396624294	0.207851296314519	0.6822472625675	dx_AD
ATG7	CD163	-0.0881704801866492	0.0482689853468774	-1.82664871766055	0.0677526034161955	0.380174032835942	0.420017550230161	dx_AD
ATG7	GPNMB	0.0247905838414036	0.0683287614188777	0.362813306236143	0.716744351281255	0.920078110275158	0.0361753015441238	dx_AD
ATG7	MKI67	0.132326591989983	0.0715804825832654	1.84864067989561	0.0645097145446311	0.843085541865825	0.0741283583817288	dx_AD
ATG7	ERN1	0.190565108713581	0.0887040363967946	2.14832510959408	0.0316879375154207	0.367922458627227	0.434243701268684	dx_AD
ATG9A	AIF1	0.113474781678449	0.145006826687337	0.782547858406164	0.433892670910878	0.898726521115471	0.046372442237082	dx_AD
ATG9A	HSPA1A	0.175373186737558	0.149926910254083	1.16972454404851	0.242111837641	0.957338672685538	0.0189343969578262	dx_AD
ATG9A	PICALM	0.28165309786569	0.108056900164155	2.60652579740688	0.00914659336541154	0.10930535747366	0.961358551094893	dx_AD
ATG9A	CD163	0.0820604342406916	0.161587531128223	0.507838901106638	0.611566326056932	0.87495612433335	0.058013724620743	dx_AD
ATG9A	ERN1	0.162439371093158	0.159113700315263	1.02090122202743	0.307301240116791	0.727118078576683	0.138395057214907	dx_AD
ATIC	AIF1	-0.00238761012774713	0.102412677940185	-0.0233136187410473	0.981400108482446	0.997981314116785	0.000877590227600945	dx_AD
ATIC	HIST	-0.115183095860885	0.165895197466251	-0.69431241904587	0.487486304359645	0.931650309108333	0.0307470676060066	dx_AD
ATIC	HSPA1A	-0.00106649504405265	0.128377235870111	-0.00830750901298191	0.99337164306225	0.999841473520802	6.88526327781779e-05	dx_AD
ATIC	IFI44L	-0.00296466765453829	0.176342698072505	-0.0168119671919693	0.986586622808278	0.999656856435872	0.000149050930798104	dx_AD
ATIC	TMEM163	-0.0516082867046395	0.17220839525042	-0.299685079984587	0.764417380279125	0.99661777296319	0.0014713722010694	dx_AD
ATIC	FRMD4A	0.0404315951341832	0.127100562588406	0.318107129589301	0.750403675695463	0.922120189292881	0.0352124692448349	dx_AD
ATIC	PICALM	0.0441111520182682	0.0982883169437677	0.448793441477942	0.653580670347534	0.878566785041425	0.056225219629654	dx_AD
ATIC	CD163	0.0935298638176318	0.115132129615297	0.812369788782268	0.416579476209319	0.774065515484451	0.111222279873649	dx_AD
ATIC	GPNMB	0.0609925940362386	0.125355175465029	0.486558243885623	0.626571420617837	0.884955496181091	0.0530785691315053	dx_AD
ATIC	ERN1	0.162077525051568	0.130206519748621	1.24477273000214	0.213215302832936	0.65304471384006	0.185057081651142	dx_AD
ATL1	AIF1	-0.173740181188536	0.187238276828761	-0.927909528602585	0.353454501273213	0.865330368982567	0.0628180543456281	dx_AD
ATL1	HSPA1A	-0.0770618514781285	0.186522139175902	-0.413151231369132	0.679495816280423	0.993953591304247	0.00263389277673093	dx_AD
ATL1	PICALM	-0.197198095698956	0.164451727203906	-1.19912450329237	0.230479537577171	0.588131241822183	0.230525750047718	dx_AD
ATL1	CD163	0.0967292445419891	0.21706129353528	0.445631014938493	0.655863803183333	0.893255507577344	0.0490242973722899	dx_AD
ATL1	ERN1	-0.144347982502866	0.16917900536886	-0.853226333776728	0.393533802616233	0.781233594187924	0.107219089684306	dx_AD
ATL2	AIF1	0.150396787632427	0.0945966055193348	1.58987509971155	0.111862961410402	0.721238214891888	0.14192127019564	dx_AD
ATL2	CCL3	0.018399212283625	0.164699129294089	0.111714083507819	0.911050112209655	0.998185083023115	0.000788924561214805	dx_AD
ATL2	HIF1A	-0.0814404452202897	0.0856673552155058	-0.950659034767879	0.341777489944134	0.729770458287509	0.136813721215818	dx_AD
ATL2	HIST	0.111627061470807	0.124921604623033	0.893576910156228	0.371548304957496	0.901592189690455	0.0449898591503145	dx_AD
ATL2	HSPA1A	-0.0413560465533524	0.0902388963749267	-0.458295127873964	0.646740423987394	0.993953591304247	0.00263389277673093	dx_AD
ATL2	IFI44L	0.0872376027450592	0.157535670543486	0.553764124938158	0.579740283262243	0.910735387590036	0.0406077881232957	dx_AD
ATL2	TMEM163	0.0766962397775156	0.0786040130049622	0.975729315151807	0.329198620957885	0.945021230048688	0.0245584348881663	dx_AD
ATL2	FRMD4A	-0.0361625053648455	0.0484693128771873	-0.746090736967427	0.455612604544757	0.777351246566997	0.109382700662408	dx_AD
ATL2	PICALM	0.0936562736828325	0.0350249091411822	2.67399048218263	0.00749545787661607	0.0987457962208446	1.00548138397442	dx_AD
ATL2	CD163	0.0466332389696367	0.0436562186332226	1.06819235448277	0.285433752821936	0.676061888717123	0.170013545629284	dx_AD
ATL2	GPNMB	0.0915839126443703	0.0818391694954896	1.11907187241701	0.263109478371557	0.66852724102669	0.174880891488708	dx_AD
ATL2	MKI67	0.0343039772199471	0.0833391686383	0.411618903577376	0.680618773809573	0.977968877208853	0.00967496593993188	dx_AD
ATL2	ERN1	0.0438624041521489	0.0726655975737823	0.603619946944116	0.546096348047114	0.862277150127701	0.0643531223128359	dx_AD
ATL3	AIF1	0.0387286300750915	0.0851861363432072	0.454635363658911	0.649371588867926	0.94922474054002	0.0226309508803367	dx_AD
ATL3	CCL3	0.188015226908371	0.193912747376178	0.969586731416031	0.332252529333613	0.949269239580116	0.0226105919139458	dx_AD
ATL3	HIF1A	0.107869425263027	0.19770411821387	0.545610411343773	0.585333766133759	0.865960795537602	0.0625017692610521	dx_AD
ATL3	HIST	0.254378402051307	0.140450057684757	1.81116623406637	0.0701151232941992	0.71809724206177	0.143816741229458	dx_AD
ATL3	HSPA1A	0.0720772957061753	0.0729170957381526	0.988482810190451	0.32291624904372	0.979449321079731	0.00901803046539009	dx_AD
ATL3	IFI44L	-0.248758553670527	0.144476515337815	-1.72179231405796	0.0851071473994515	0.643997948720482	0.191115515964403	dx_AD
ATL3	TMEM163	0.11085967925099	0.147666124492439	0.750745505321817	0.45280583117959	0.956875809973616	0.0191444243371042	dx_AD
ATL3	FRMD4A	0.00105080204884558	0.056231680937366	0.0186870111533038	0.985090790045195	0.995550559082054	0.00193667941077609	dx_AD
ATL3	PICALM	0.0532615719627777	0.0437028196110747	1.21872163939923	0.222949861869047	0.581185102584953	0.235685526425064	dx_AD
ATL3	CD163	0.12343477653745	0.0533889919021723	2.31198927231341	0.0207782745000368	0.233528640952477	0.631659848096481	dx_AD
ATL3	GPNMB	0.17470384615967	0.120732875668209	1.44702795483627	0.147889094261042	0.55732619843223	0.253890541427692	dx_AD
ATL3	MKI67	-0.032319666374357	0.156071180806016	-0.207082859291798	0.835945148258634	0.981597908920728	0.00806637544930434	dx_AD
ATL3	ERN1	0.215561371699808	0.0784006551711611	2.74948431526756	0.00596891194573792	0.191642108843189	0.717509058780699	dx_AD
ATM	AIF1	0.00691543604797093	0.0664797782738874	0.104023151513537	0.917150975986408	0.991948204104274	0.00351100451818373	dx_AD
ATM	CCL3	-0.0480821894333907	0.120837569742508	-0.397907617108229	0.690698285040741	0.988913932430203	0.00484150445657656	dx_AD
ATM	HIF1A	0.110983220633809	0.0760691181904613	1.45897866669008	0.144570979444381	0.538986408483051	0.268422186195886	dx_AD
ATM	HIST	0.0709099738978551	0.0523892109426768	1.35352246429982	0.175888778355956	0.808514610031096	0.0923121278929456	dx_AD
ATM	HSPA1A	-0.034163338048333	0.0875355303478805	-0.390279671723725	0.696329753451174	0.993953591304247	0.00263389277673093	dx_AD
ATM	IFI44L	0.0514687610115214	0.0575163970702714	0.894853704911987	0.370865297181213	0.839348104497296	0.0760578860027595	dx_AD
ATM	TMEM163	-0.126388992173976	0.0689313283765486	-1.83354934759933	0.0667209169832617	0.748783633461235	0.125643656758137	dx_AD
ATM	FRMD4A	-0.00326342436900917	0.0320284033237467	-0.101891572178048	0.918842739574196	0.978601924449932	0.00939393452216224	dx_AD
ATM	PICALM	0.121838754414075	0.0291038923568648	4.18633882094249	2.83490075471105e-05	0.00222306993511222	2.65304687470291	dx_AD
ATM	CD163	0.0402129302826729	0.0391417788631984	1.02736593610674	0.304248185131501	0.690937332639242	0.160561340937194	dx_AD
ATM	GPNMB	0.143059751820293	0.0701306658787628	2.03990294442099	0.041359993441864	0.347965027235749	0.458464403299902	dx_AD
ATM	MKI67	-0.0177231311487438	0.0673181442991196	-0.263274208361914	0.792339237397152	0.977968877208853	0.00967496593993188	dx_AD
ATM	ERN1	0.089664034685987	0.102380003388027	0.875796363730856	0.3811407472177	0.777598501360396	0.109244585082216	dx_AD
ATMIN	AIF1	-0.232264909419896	0.11769568057069	-1.97343613880879	0.048445893662786	0.599230674000134	0.222405963652996	dx_AD
ATMIN	HSPA1A	0.00941975717221055	0.132200988553096	0.0712533035895365	0.943196159053247	0.996672240610588	0.00144763757283962	dx_AD
ATMIN	FRMD4A	0.0435229567041597	0.149282329692411	0.291547946725086	0.770632279483185	0.928056047762695	0.0324257947951134	dx_AD
ATMIN	PICALM	0.0653390745349784	0.0857066587271544	0.762357038593515	0.445846939757764	0.761417790794961	0.118376979959511	dx_AD
ATMIN	CD163	-0.115109803024913	0.153226374812738	-0.751240138426504	0.452508147984065	0.796252699692272	0.0989490821800232	dx_AD
ATMIN	GPNMB	0.083561932679074	0.193638900865808	0.431534842975494	0.666079523449542	0.899845035113077	0.0458322752161679	dx_AD
ATMIN	ERN1	0.244166712754994	0.13584879490927	1.79734176455571	0.0722813797334578	0.467564625290568	0.330158353845215	dx_AD
ATN1	AIF1	-0.124507724783344	0.0992257365889713	-1.25479264819267	0.209554042123698	0.798937451713932	0.0974872199836361	dx_AD
ATN1	HIF1A	0.00851315441972922	0.170404500538767	0.0499585069221367	0.960155453686249	0.990546876831752	0.00412496700314198	dx_AD
ATN1	HIST	-0.0236971184135957	0.14376244052498	-0.164835254097388	0.869073654814963	0.983831547713904	0.00707925539084317	dx_AD
ATN1	HSPA1A	0.0866061962162119	0.08734566435416	0.991534002936314	0.321424897335406	0.979384270047006	0.0090468754930567	dx_AD
ATN1	FRMD4A	-0.0830984694329704	0.121448296493547	-0.68422918914623	0.493830453169658	0.803280740426898	0.0951326456179391	dx_AD
ATN1	PICALM	-0.0667538788544304	0.0891249007626565	-0.748992462075205	0.45386174874655	0.764713115679439	0.116501461114379	dx_AD
ATN1	CD163	-0.0165954258834455	0.100905375730112	-0.16446523055256	0.869364916006185	0.967553010380158	0.0143252314926111	dx_AD
ATN1	GPNMB	0.115917746662438	0.176672770120177	0.656115521274658	0.511749798469365	0.82929317727131	0.081291907613712	dx_AD
ATN1	ERN1	-0.111186709198027	0.0843844822186492	-1.31762032869895	0.187630776962379	0.627282448314543	0.202536864075583	dx_AD
ATOH7	ERN1	-0.223035723449124	0.225989490563201	-0.986929626210867	0.32367713930299	0.739149918616095	0.131267466578942	dx_AD
ATOH8	AIF1	0.814653564001254	0.320116953858286	2.5448622891804	0.0109320842102172	0.353293644101754	0.451864175631572	dx_AD
ATOH8	HSPA1A	0.531196155277742	0.2938765784799	1.8075484546111	0.0706768068335501	0.811882296745454	0.0905069283686754	dx_AD
ATOH8	PICALM	0.756329853242199	0.260081998285631	2.90804384089502	0.00363697346554926	0.0631691192991597	1.19949517797632	dx_AD
ATOH8	CD163	0.161602711583897	0.273377416841748	0.591134093850354	0.554430577529975	0.851082641887138	0.070028266974213	dx_AD
ATOH8	ERN1	0.921538203263436	0.324322546957989	2.84142503167628	0.00449124101872635	0.178480223276253	0.74840989942758	dx_AD
ATOSA	AIF1	0.427247028398292	0.149618680058953	2.85557276825291	0.00429592772274558	0.265166973311614	0.576480568509037	dx_AD
ATOSA	HIF1A	0.399730690057355	0.207274073654272	1.92851273200765	0.0537913821364191	0.375096491531762	0.425856998007427	dx_AD
ATOSA	HIST	0.0667741757815312	0.167113276372434	0.39957433204	0.689470065061321	0.970348468674797	0.0130722751715951	dx_AD
ATOSA	HSPA1A	-0.00211443713663684	0.1309359724809	-0.0161486343025044	0.987115814000627	0.999841473520802	6.88526327781779e-05	dx_AD
ATOSA	IFI44L	-0.10549439382789	0.230057288979871	-0.458557058964217	0.64655227900315	0.924749670077393	0.0339758149556265	dx_AD
ATOSA	FRMD4A	-0.0923929285352378	0.176334385650993	-0.523964331710691	0.600303348504513	0.859272283767894	0.0658691963546082	dx_AD
ATOSA	PICALM	0.173316559402084	0.125521908382244	1.38076740256605	0.16735048930087	0.514412938715445	0.288688116401774	dx_AD
ATOSA	CD163	0.145257589256441	0.146428797193245	0.992001519105167	0.321196784377606	0.706221134881531	0.151059289569469	dx_AD
ATOSA	GPNMB	0.0737763156598223	0.174609278699761	0.422522309290792	0.67264382044196	0.901981290217159	0.0448024709278133	dx_AD
ATOSA	MKI67	0.0517084244920394	0.243672560691619	0.212204543446643	0.831947462301096	0.981597908920728	0.00806637544930434	dx_AD
ATOSA	ERN1	-0.071027401174442	0.129963402772849	-0.546518478733466	0.584709589105202	0.878110507341379	0.0564508261114604	dx_AD
ATOSB	AIF1	0.108821059130364	0.108138463140918	1.0063122405259	0.314265394145795	0.851971930397102	0.0695747135366602	dx_AD
ATOSB	HSPA1A	-0.160465403494253	0.126299653277062	-1.2705134125922	0.203901808259793	0.948727025800879	0.0228587277644061	dx_AD
ATOSB	FRMD4A	-0.0933239277933353	0.132541843144494	-0.704109174727528	0.481364786927788	0.795989996498704	0.0990923901677479	dx_AD
ATOSB	PICALM	0.00344161572373913	0.0933512044043181	0.0368673949704278	0.970590737108882	0.991731569966951	0.00360586157327376	dx_AD
ATOSB	CD163	0.100592155985113	0.13147009078024	0.765133388043816	0.444192120065722	0.793112425003718	0.100665246354493	dx_AD
ATOSB	GPNMB	-0.141614632544295	0.179708747289592	-0.78802303549582	0.430683231857065	0.782312201565541	0.106619896097756	dx_AD
ATOSB	ERN1	0.101007157018017	0.101339231069334	0.99672314415836	0.318898912451978	0.73615178584651	0.133032630011463	dx_AD
ATOX1	AIF1	0.126335466690851	0.117248574602953	1.07750108791233	0.281256465010979	0.83520035286682	0.0782093308551266	dx_AD
ATOX1	CCL3	-0.246677675373149	0.180257792308146	-1.36847163284603	0.1711644954518	0.896621875813974	0.0473906694079945	dx_AD
ATOX1	HIF1A	0.185050508241272	0.200485819950163	0.923010456735901	0.356001755937616	0.742222216111638	0.129466050539249	dx_AD
ATOX1	HIST	0.159243732253949	0.148701573916711	1.07089473271576	0.284216764512797	0.86980500318963	0.0605780985660623	dx_AD
ATOX1	HSPA1A	-0.0280121400691691	0.108134563960805	-0.259048902063567	0.795597509516349	0.995760211575623	0.00184523118204909	dx_AD
ATOX1	IFI44L	0.0564140761734202	0.183187916652216	0.307957409005982	0.758114741010293	0.960678835586406	0.0174217769982277	dx_AD
ATOX1	TMEM163	0.0818137051813741	0.144130978045798	0.567634427314975	0.570283225204241	0.97478207709135	0.0110924646041423	dx_AD
ATOX1	FRMD4A	-0.138158721996287	0.131089910695207	-1.05392338177356	0.291917996953128	0.650192242022525	0.186958216733015	dx_AD
ATOX1	PICALM	0.0350148150159804	0.0958123495900331	0.365452002438136	0.714774029179097	0.902793476022125	0.0444115879835407	dx_AD
ATOX1	CD163	0.0337266963785985	0.105206552101431	0.320576006958979	0.748531722375577	0.9288301261951	0.0320637068912427	dx_AD
ATOX1	GPNMB	-0.0271543249223971	0.136011242615122	-0.199647649711113	0.841756158838345	0.955033100339444	0.0199815760124302	dx_AD
ATOX1	MKI67	0.00357237929073717	0.209053984966342	0.0170883099468892	0.986366164863191	0.999879994362342	5.21209136963092e-05	dx_AD
ATOX1	ERN1	0.0118310585752166	0.100811816686944	0.117357855101017	0.906576479981471	0.979195580583064	0.00913055530137344	dx_AD
ATP10A	CD163	-0.432023351146494	0.467797257268055	-0.923526900669573	0.355732688283208	0.731610132398576	0.135720288413885	dx_AD
ATP10D	AIF1	0.25353899480807	0.0960631947682113	2.63929380466503	0.0083078945283632	0.330381689539134	0.480984030215074	dx_AD
ATP10D	CCL3	0.0965988686381757	0.143080351589142	0.675137204831317	0.499588598035308	0.982098407175814	0.00784499332080403	dx_AD
ATP10D	HIF1A	0.184639196654945	0.0879434784997441	2.09952119025497	0.0357709818554885	0.321267974011017	0.493132565464738	dx_AD
ATP10D	HIST	-9.36432962685399e-05	0.068775803136132	-0.00136157328593003	0.998913622032424	0.999318565923415	0.000296043937914895	dx_AD
ATP10D	HSPA1A	0.0565864771048587	0.0814071609751749	0.695104416208725	0.48698986737781	0.991418626013444	0.00374292616228664	dx_AD
ATP10D	IFI44L	0.172386966640097	0.0799336631188205	2.15662538052141	0.0310348653274023	0.528461970514825	0.276986260182125	dx_AD
ATP10D	TMEM163	-0.0703922320193378	0.0808559413228896	-0.870588244569857	0.383979017366054	0.955145302114373	0.0199305560535564	dx_AD
ATP10D	FRMD4A	0.121947626999635	0.043330463201639	2.81436241362457	0.00488740940700153	0.0628846677034197	1.20145522964991	dx_AD
ATP10D	PICALM	0.128478623671641	0.0385841876370364	3.32982580533368	0.000869003312343707	0.025150531762937	1.5994528281322	dx_AD
ATP10D	CD163	0.0648758489980147	0.05013458804829	1.29403375042248	0.195653763168034	0.585917463541871	0.232163557451024	dx_AD
ATP10D	GPNMB	0.230798770258387	0.085494488292783	2.69957484824048	0.00694281365109485	0.170675433615093	0.767828985113738	dx_AD
ATP10D	MKI67	0.108194725847392	0.0872762736201744	1.23968085894976	0.215093459663103	0.912996047380054	0.0395311026461474	dx_AD
ATP10D	ERN1	-0.0455181845040329	0.0997489948966634	-0.456327249725054	0.648154671559568	0.901084732170801	0.0452343688611059	dx_AD
ATP11A	AIF1	0.0224591006121865	0.0777364300438074	0.28891345537131	0.772647606717444	0.970677737906158	0.0129249306266041	dx_AD
ATP11A	CCL3	0.0403254639297413	0.11714215355384	0.344243832867621	0.730662920538278	0.991852629026161	0.00355285118784023	dx_AD
ATP11A	HIF1A	0.0986268899024488	0.0696512313909737	1.41601071413692	0.156772367555823	0.555733357622673	0.255133534118599	dx_AD
ATP11A	HIST	-0.0453991689872401	0.0685037079040668	-0.662725717720528	0.507506235604879	0.934363088010106	0.029484326685195	dx_AD
ATP11A	HSPA1A	0.0207331130505831	0.0966176621255018	0.214589264472699	0.830087564669985	0.99616643679319	0.00166809476692117	dx_AD
ATP11A	IFI44L	-0.0930136316930673	0.0713822210522274	-1.30303639088245	0.192562337955232	0.756166474883829	0.121382581265617	dx_AD
ATP11A	TMEM163	0.090362704391787	0.0794378786727398	1.13752665480978	0.255318188293309	0.933245804987148	0.0300039535849184	dx_AD
ATP11A	FRMD4A	0.0798507606179678	0.0360552526668021	2.21467760483871	0.0267822010965314	0.177852648825005	0.749939662322358	dx_AD
ATP11A	PICALM	0.0738790852249162	0.034988485435015	2.11152567212815	0.0347271537022796	0.238363482483363	0.622760278171485	dx_AD
ATP11A	CD163	0.144820711599737	0.0498437406936766	2.90549444291829	0.00366673360111486	0.114553287025587	0.94099244452266	dx_AD
ATP11A	GPNMB	0.166322340310748	0.0687758358807151	2.41832524724552	0.0155921329580145	0.239935037855951	0.619906327120173	dx_AD
ATP11A	MKI67	-0.044313604257955	0.084732994886554	-0.522979322485708	0.600988642713153	0.977968877208853	0.00967496593993188	dx_AD
ATP11A	ERN1	0.0393494224143449	0.0749040950699538	0.525330722941063	0.599353303380934	0.884033218580704	0.053531415557918	dx_AD
ATP11B	AIF1	0.102813383171443	0.092703312442142	1.10905835469052	0.267405008895136	0.829186525249971	0.0813477640518036	dx_AD
ATP11B	CCL3	-0.066242638848195	0.120017593856616	-0.551941067301638	0.580988730620905	0.988913932430203	0.00484150445657656	dx_AD
ATP11B	HIF1A	-0.00225808633795082	0.0706894138713807	-0.0319437694314371	0.974516893476188	0.995406859038379	0.00199937099378796	dx_AD
ATP11B	HIST	-0.0301099965557257	0.0677283628167382	-0.444569974874462	0.656630549717628	0.967283501577627	0.0144462196854604	dx_AD
ATP11B	HSPA1A	0.1357403807828	0.0869296121599107	1.56149760030103	0.118406389604782	0.895765047282597	0.0478058877145603	dx_AD
ATP11B	IFI44L	0.0481921120203893	0.0762682329918652	0.631876603533342	0.52746751265259	0.898227245070062	0.046613776033341	dx_AD
ATP11B	TMEM163	0.0430512977620883	0.0690266982681847	0.623690526161689	0.532830846044206	0.966667233503107	0.0147230021580862	dx_AD
ATP11B	FRMD4A	-0.0282334774400085	0.0389340961315049	-0.725160726594148	0.468353433248555	0.787031748798546	0.104007747882483	dx_AD
ATP11B	PICALM	0.0704244941370702	0.0323655424971642	2.17590958480738	0.0295620219674377	0.218758962559039	0.660034144887602	dx_AD
ATP11B	CD163	0.0881600471929571	0.0413345266202762	2.13284279272987	0.0329376245184169	0.287010491211612	0.54210222803243	dx_AD
ATP11B	GPNMB	0.145525781213287	0.0758717514286087	1.91804958331849	0.0551047243398283	0.38426418371076	0.415370093135623	dx_AD
ATP11B	MKI67	-0.0053470325713249	0.0862096503817511	-0.0620235965190361	0.950544040869811	0.993015455661217	0.00304399193146269	dx_AD
ATP11B	ERN1	-0.222161148699073	0.125656776553148	-1.76799974337324	0.0770609465615485	0.476808947261849	0.321655603708275	dx_AD
ATP11C	AIF1	-0.193800778652055	0.0767169489343691	-2.52617943419323	0.0115310569677182	0.364701003927741	0.438063041183948	dx_AD
ATP11C	CCL3	-0.169602524902879	0.143675997519441	-1.18045134769243	0.237820749891309	0.918176010181534	0.0370740585335006	dx_AD
ATP11C	HIF1A	0.00306298314728106	0.0911019549680263	0.0336214864802414	0.973178988219424	0.995267267683871	0.00206027875791666	dx_AD
ATP11C	HIST	-0.0103915049063526	0.0724463192591499	-0.143437306582558	0.885944821190267	0.986159199183556	0.00605296969779682	dx_AD
ATP11C	HSPA1A	-0.115308202577352	0.0886059484797251	-1.30135961022682	0.193135391907669	0.946567163075267	0.0238485655162082	dx_AD
ATP11C	IFI44L	-0.0288130808506867	0.0798147972934837	-0.360999236078233	0.718100018140612	0.948706543597788	0.0228681039111375	dx_AD
ATP11C	TMEM163	0.00597464929466954	0.0851934960044768	0.0701303453300658	0.944089914075529	0.999470404929196	0.000230061141895285	dx_AD
ATP11C	FRMD4A	-0.147059350994684	0.0439590143281408	-3.34537416824068	0.000821716352049971	0.0210785846510034	1.67615855374865	dx_AD
ATP11C	PICALM	-0.0304487282163219	0.0386002582625945	-0.788821878060546	0.430216120566856	0.752573829684788	0.123450888090431	dx_AD
ATP11C	CD163	0.0285465763912586	0.0535879740923804	0.532704900208526	0.59423787353486	0.868235123108284	0.0613626494307709	dx_AD
ATP11C	GPNMB	0.158015331725714	0.0933509983369773	1.69270103738272	0.0905123877191263	0.468154021808677	0.329611241334176	dx_AD
ATP11C	MKI67	-0.141840201664225	0.0895626865621405	-1.58369748729917	0.11326257689653	0.863296714679485	0.0638399118159198	dx_AD
ATP11C	ERN1	-0.0198926400158301	0.087375715239606	-0.227667836094727	0.819904478881721	0.956398243591297	0.0193612301297759	dx_AD
ATP13A1	AIF1	0.101442060309004	0.11387855258303	0.890791619739297	0.373040971799558	0.874164379960783	0.0584068939132232	dx_AD
ATP13A1	HSPA1A	-0.0185529060691581	0.116917644664795	-0.158683542782183	0.873918204835708	0.996374927679531	0.00157720938465507	dx_AD
ATP13A1	FRMD4A	0.143824981442951	0.14331082268885	1.00358771755304	0.315577377203627	0.672049063256922	0.172599019916517	dx_AD
ATP13A1	PICALM	0.12600187918047	0.0911169092541563	1.38285945179514	0.16670796541251	0.513929935147463	0.289096084998769	dx_AD
ATP13A1	CD163	0.0200082573480866	0.0938723712096582	0.213143197410018	0.831215272025219	0.954717181474086	0.0201252616267351	dx_AD
ATP13A1	GPNMB	0.213150886580149	0.169852385826693	1.25491841367265	0.209508378758089	0.618052244968438	0.20897481173566	dx_AD
ATP13A1	ERN1	0.0980084507342847	0.108564947346569	0.902763305557688	0.366651529956997	0.769182241626666	0.113970751022968	dx_AD
ATP13A2	AIF1	0.12302589905925	0.118864804600374	1.03500695157718	0.30066566475033	0.846385174671813	0.0724319523677417	dx_AD
ATP13A2	HSPA1A	-0.0734117379313997	0.145407205358912	-0.504870014867527	0.613650135818551	0.993953591304247	0.00263389277673093	dx_AD
ATP13A2	TMEM163	0.0248469896664751	0.157625331926321	0.157633226606555	0.874745819845871	0.999470404929196	0.000230061141895285	dx_AD
ATP13A2	FRMD4A	0.0380454359957083	0.153386488420743	0.248036423464815	0.804106225313675	0.939268869457353	0.0272100714108236	dx_AD
ATP13A2	PICALM	-0.021582382544425	0.121357298037015	-0.177841653477174	0.85884733399483	0.957848016292558	0.0187033958503001	dx_AD
ATP13A2	CD163	0.166876693309385	0.120030330016724	1.39028771549769	0.164441526675926	0.5466234668147	0.262311727767095	dx_AD
ATP13A2	GPNMB	0.295565542522293	0.173800029740418	1.7006069732194	0.0890168138649755	0.46511131661265	0.332443093550971	dx_AD
ATP13A2	ERN1	0.131692823718784	0.122542634151612	1.07466943754327	0.282522751591157	0.710411334651783	0.148490117981914	dx_AD
ATP13A3	AIF1	-0.129757169980447	0.0811718994084415	-1.59854790791002	0.109921092324201	0.720190908650281	0.142552365258453	dx_AD
ATP13A3	CCL3	-0.051969605091968	0.18408473350866	-0.282313498253907	0.777703136259178	0.991852629026161	0.00355285118784023	dx_AD
ATP13A3	HIF1A	-0.0324750465606274	0.12736593295066	-0.254974354666784	0.798742906738709	0.94476755813328	0.0246750281439057	dx_AD
ATP13A3	HIST	-0.0354823234913301	0.0754431486761385	-0.470318698436729	0.638127340315663	0.962690259632683	0.0165134222942939	dx_AD
ATP13A3	HSPA1A	-0.114735975075094	0.109036321636034	-1.05227297980654	0.292674324786446	0.970015504008354	0.0132213242373995	dx_AD
ATP13A3	IFI44L	0.0787126022264809	0.0873396493441398	0.90122416127793	0.367469147078063	0.838808342011105	0.0763372590944191	dx_AD
ATP13A3	TMEM163	-0.041028400768188	0.0829444619886273	-0.494649067394199	0.620847859858299	0.985243801661406	0.00645628867521479	dx_AD
ATP13A3	FRMD4A	-0.122311179487033	0.0476109408563601	-2.56897211622092	0.0102000664522671	0.0963656627763137	1.01607768729299	dx_AD
ATP13A3	PICALM	-0.0738315795045394	0.0377970111482673	-1.95337084233773	0.0507756686368701	0.293153960585478	0.532904234009291	dx_AD
ATP13A3	CD163	-0.033086883663152	0.0649625364043643	-0.509322534101811	0.61052616536517	0.8749422326137	0.0580206199894534	dx_AD
ATP13A3	GPNMB	0.098138384066875	0.094960774942589	1.03346233353937	0.301387588801008	0.696947292245703	0.156800064875298	dx_AD
ATP13A3	MKI67	0.0257223877840306	0.0820162702992212	0.313625426884047	0.75380554536554	0.977968877208853	0.00967496593993188	dx_AD
ATP13A3	ERN1	-0.224721302610807	0.0989209209457228	-2.27172675367742	0.02310301924884	0.327500827990269	0.484787597683953	dx_AD
ATP13A4	AIF1	-0.19204085756596	0.156692677315062	-1.22558922890713	0.220353293182893	0.801644452428237	0.0960182085064922	dx_AD
ATP13A4	HSPA1A	-0.16925369606585	0.179166796167367	-0.94467110919226	0.344826811082639	0.985972384390592	0.00613524882626958	dx_AD
ATP13A4	PICALM	-0.0691951645966924	0.125616219261496	-0.550845782523102	0.581739396715276	0.840911250297756	0.0752498371864191	dx_AD
ATP13A4	ERN1	-0.221709813637108	0.150781560420496	-1.4704040269832	0.141452361372998	0.567696195738963	0.245884016070715	dx_AD
ATP1A1	AIF1	0.000686426563863307	0.0889074837135536	0.00772068373990731	0.993839846845198	0.999822197629724	7.72254539179236e-05	dx_AD
ATP1A1	CCL3	0.0287204965264042	0.144329977672348	0.198991900293951	0.842269080523875	0.994797731636218	0.00226521369059859	dx_AD
ATP1A1	HIF1A	-0.0855634024660883	0.0905117173479427	-0.945329565863476	0.344490648625581	0.733676340463698	0.13449548579334	dx_AD
ATP1A1	HIST	0.021969160831131	0.12655383814865	0.173595373735928	0.862183468042493	0.983831547713904	0.00707925539084317	dx_AD
ATP1A1	HSPA1A	-0.0563394732571294	0.116660558702215	-0.482935054348061	0.629141850868546	0.993953591304247	0.00263389277673093	dx_AD
ATP1A1	IFI44L	0.261753961199547	0.156389316172021	1.67373301198932	0.0941830828017235	0.661965715370027	0.17916450302433	dx_AD
ATP1A1	TMEM163	0.0913991417734406	0.0906291618747346	1.00849593974807	0.313216435947513	0.945021230048688	0.0245584348881663	dx_AD
ATP1A1	FRMD4A	-0.087099831592752	0.0493594118920303	-1.76460432274347	0.0776302884765865	0.335611263141979	0.474163472639733	dx_AD
ATP1A1	PICALM	0.0426260277978798	0.0408511159115368	1.04344830849142	0.296740709622165	0.653798211718273	0.184556271644834	dx_AD
ATP1A1	CD163	-0.040148840790707	0.0568596398392372	-0.706104380967278	0.480123227486793	0.812313498069352	0.0902763301113029	dx_AD
ATP1A1	GPNMB	0.0656296923636747	0.0833873387103247	0.787046251609763	0.43125479139196	0.782493498797729	0.106519262021771	dx_AD
ATP1A1	MKI67	-0.341952136039525	0.164960637103976	-2.07293171293943	0.0381786351587185	0.780719620678179	0.107504906013577	dx_AD
ATP1A1	ERN1	-0.224330504131832	0.161399619241743	-1.38990726982962	0.164557037762112	0.600467832526958	0.221510253090763	dx_AD
ATP1A3	ERN1	0.0614384824396126	0.32679772161035	0.188001562975605	0.850875425951065	0.965769682170918	0.0151264322681855	dx_AD
ATP1B1	AIF1	-0.0699891482068349	0.126973729612375	-0.551209674792552	0.581489948653218	0.936344348096068	0.0285644066296486	dx_AD
ATP1B1	CCL3	-0.205496149382473	0.15061012202502	-1.36442455938211	0.172433982675269	0.896621875813974	0.0473906694079945	dx_AD
ATP1B1	HIF1A	-0.20070783053167	0.100801814899918	-1.99111326250371	0.0464684367137693	0.356235029480491	0.448263377511503	dx_AD
ATP1B1	HIST	-0.0747375313317948	0.140682063945703	-0.531251314031333	0.595244638272729	0.956432315367787	0.0193457586240009	dx_AD
ATP1B1	HSPA1A	0.0700535611807001	0.115705157310184	0.605448908322204	0.544880762521744	0.993953591304247	0.00263389277673093	dx_AD
ATP1B1	IFI44L	-0.119213038091061	0.206768588932301	-0.576552941172767	0.564241496677343	0.908253159882497	0.041793082518763	dx_AD
ATP1B1	TMEM163	-0.0474013231471792	0.0964690052677449	-0.491363241650717	0.623169557733718	0.985342472216512	0.00641279697103258	dx_AD
ATP1B1	FRMD4A	-0.128963943255429	0.0563958768682008	-2.28676191269838	0.0222097237197811	0.158448941703844	0.800110657159799	dx_AD
ATP1B1	PICALM	-0.0296157376556553	0.0497029214328052	-0.5958550685133	0.551272051692793	0.826238562007023	0.0828945395990321	dx_AD
ATP1B1	CD163	-0.201104128661586	0.0766945796646709	-2.62214265389897	0.00873788479077602	0.164500152008084	0.783833696399469	dx_AD
ATP1B1	GPNMB	-0.0393269411329822	0.0943739664206383	-0.416713873799649	0.676887705231541	0.903242730617881	0.044195524988554	dx_AD
ATP1B1	MKI67	0.0327813632660612	0.223783765026771	0.146486780496072	0.883537124983848	0.985706431573708	0.00625240973562733	dx_AD
ATP1B1	ERN1	-0.302429976058863	0.159771376858084	-1.89289209372899	0.0583722208921526	0.437200308530584	0.359319540242274	dx_AD
ATP1B2	ERN1	-0.122856347823252	0.287030881494308	-0.42802484242689	0.66863303391613	0.909386997933581	0.0412512594624108	dx_AD
ATP1B3	AIF1	0.415313320266679	0.128346477732559	3.23587625935543	0.00121269942245504	0.158625050223568	0.799628227391708	dx_AD
ATP1B3	CCL3	0.0695704723937653	0.164784095707431	0.422191669014499	0.672885121880998	0.988913932430203	0.00484150445657656	dx_AD
ATP1B3	HIF1A	0.170338203675446	0.17431505861025	0.977185821084478	0.328477166249716	0.719431125573952	0.143010776730749	dx_AD
ATP1B3	HIST	0.312464350068537	0.177925785017987	1.75614990282015	0.0790628161407749	0.726502368751617	0.138762965352086	dx_AD
ATP1B3	HSPA1A	0.152116492102826	0.132947323108362	1.14418619755766	0.252546425964374	0.95743313830341	0.0188915449622314	dx_AD
ATP1B3	IFI44L	0.110120190125389	0.16177890516458	0.680683244909844	0.496071940439124	0.885135236443098	0.0529903700321091	dx_AD
ATP1B3	TMEM163	0.153519231540172	0.0965562471464184	1.58994613064626	0.111846948164512	0.824093190134284	0.084023674622453	dx_AD
ATP1B3	FRMD4A	0.148721862286695	0.0570801545450467	2.60549158410786	0.00917425273615857	0.0901798400263392	1.04489053944129	dx_AD
ATP1B3	PICALM	0.267077465272873	0.0505451949394867	5.28393382580918	1.26438939550313e-07	4.58144957515408e-05	4.33899708905157	dx_AD
ATP1B3	CD163	-0.00728753714487704	0.0821652629021495	-0.088693650911283	0.929325378489182	0.987034884050276	0.00566749810764682	dx_AD
ATP1B3	GPNMB	0.324156176667073	0.0972514849692498	3.33317457074891	0.000858610508393205	0.067982713283509	1.16760150611747	dx_AD
ATP1B3	MKI67	0.242316606478989	0.111411520693033	2.17496902449283	0.0296324376835035	0.760356743662715	0.118982597912517	dx_AD
ATP1B3	ERN1	0.032670645653341	0.179383662308279	0.182127208425453	0.855482896578193	0.966679765817972	0.0147173718028596	dx_AD
ATP2A2	AIF1	-0.0389920704085593	0.0815102672090189	-0.478370047647751	0.632386848187883	0.948574740622258	0.0229284442576526	dx_AD
ATP2A2	CCL3	0.108495110515851	0.135190617524858	0.802534321554534	0.422243943139524	0.969577860798591	0.0134173096823043	dx_AD
ATP2A2	HIF1A	-0.172171696951959	0.0986231758559793	-1.74575291717825	0.0808538955388774	0.441005430602233	0.355556062536556	dx_AD
ATP2A2	HIST	-0.0207835573325231	0.0775740953698908	-0.26791878440119	0.788761834254369	0.979324416111755	0.00907341770833485	dx_AD
ATP2A2	HSPA1A	0.0198739966851818	0.12177827243447	0.163198214984338	0.870362371602981	0.996374927679531	0.00157720938465507	dx_AD
ATP2A2	IFI44L	-0.143524534810853	0.0811358505710771	-1.76894102669352	0.0769037166477783	0.635415321301039	0.196942317560059	dx_AD
ATP2A2	TMEM163	0.0129776489909922	0.084214336317274	0.154102609585373	0.87752883070879	0.999470404929196	0.000230061141895285	dx_AD
ATP2A2	FRMD4A	-0.144438698711678	0.0444716589934996	-3.24788195405058	0.00116267496364546	0.026325819148911	1.5796181065122	dx_AD
ATP2A2	PICALM	0.0087646914088839	0.042513220784629	0.206163900243777	0.836662885514408	0.951168841391907	0.0217423848750654	dx_AD
ATP2A2	CD163	-0.010453400612719	0.0541809859657955	-0.192934853923075	0.847009988334205	0.960482263300428	0.017510650606425	dx_AD
ATP2A2	GPNMB	0.122215563817597	0.0932098506180285	1.31118720829661	0.189794522959207	0.601983382205344	0.22041549730718	dx_AD
ATP2A2	MKI67	0.0493349663587069	0.0974253169358112	0.506387537760963	0.612584621430176	0.977968877208853	0.00967496593993188	dx_AD
ATP2A2	ERN1	-0.082856280420935	0.10600614243985	-0.781617730009836	0.434439263940979	0.808318001512801	0.0924177492100839	dx_AD
ATP2A3	AIF1	-0.0599939660317366	0.201136629618873	-0.298274690917399	0.765493519333878	0.970617481306165	0.0129518910895202	dx_AD
ATP2A3	HSPA1A	-0.157031043359592	0.218922591030656	-0.717290265112945	0.473195012696406	0.988277350339543	0.00512115782265614	dx_AD
ATP2A3	PICALM	-0.0321673191818803	0.159897195237335	-0.201175005816297	0.840561734422806	0.951893814561359	0.0214114952311889	dx_AD
ATP2A3	ERN1	0.0449310205016644	0.154412118614555	0.290981180135361	0.77106571310926	0.943593223156085	0.0252151868585975	dx_AD
ATP2B1	AIF1	0.0069047085605412	0.0734711536603692	0.0939784965465383	0.925126238394539	0.993326384937423	0.00290802855671903	dx_AD
ATP2B1	CCL3	-0.114603945056831	0.118273558694134	-0.968973507875982	0.332558407295902	0.949269239580116	0.0226105919139458	dx_AD
ATP2B1	HIF1A	-0.118037876324794	0.0851602107236675	-1.38606839181986	0.165726020885927	0.567437956542355	0.246081617138056	dx_AD
ATP2B1	HIST	-0.00516223568330902	0.0632955793860765	-0.0815576021797912	0.934998517483129	0.994371812418551	0.00245119519162115	dx_AD
ATP2B1	HSPA1A	-0.0919758614748336	0.0953914094968302	-0.964194385636894	0.334948478646736	0.983651119873893	0.00715890927223076	dx_AD
ATP2B1	IFI44L	0.0831072709778771	0.0727707071769297	1.14204292086671	0.253436179376484	0.789373876459713	0.102717250244941	dx_AD
ATP2B1	TMEM163	-0.0078523027471458	0.0774518011558649	-0.101383087674665	0.919246361375103	0.999470404929196	0.000230061141895285	dx_AD
ATP2B1	FRMD4A	-0.0823665697462135	0.041956922034737	-1.96312231097459	0.0496319636804901	0.256579526526819	0.59077800061566	dx_AD
ATP2B1	PICALM	-0.0176014092634649	0.033131178639914	-0.53126420447536	0.595235706833876	0.847502705078257	0.0718589069317412	dx_AD
ATP2B1	CD163	-0.0229394567021913	0.043016929190534	-0.533265789396217	0.593849605734482	0.868235123108284	0.0613626494307709	dx_AD
ATP2B1	GPNMB	-0.0193178247671051	0.0707592251011592	-0.273007862077176	0.784847172009846	0.938180957407894	0.027713386328748	dx_AD
ATP2B1	MKI67	-0.0745967534303222	0.0834492067670967	-0.893918064895675	0.371365731515061	0.943735835894498	0.0251495534438382	dx_AD
ATP2B1	ERN1	-0.0760744658896201	0.0785703861249813	-0.968233320994618	0.332927857163706	0.747312863584922	0.126497542117085	dx_AD
ATP2B4	AIF1	0.0598794170092547	0.133466376447116	0.448647956161312	0.65368563342853	0.950800725665535	0.0219104954835951	dx_AD
ATP2B4	CCL3	0.127649873919119	0.227617390151751	0.560808969095093	0.574927771720244	0.988913932430203	0.00484150445657656	dx_AD
ATP2B4	HIF1A	0.206015858653853	0.106217579022301	1.93956462339063	0.052432623697302	0.371920954687817	0.429549352028458	dx_AD
ATP2B4	HIST	0.00346214664124922	0.180459933320477	0.0191851264574105	0.984693422787966	0.999318565923415	0.000296043937914895	dx_AD
ATP2B4	HSPA1A	0.206242001340448	0.150105700832247	1.37397847115038	0.169448366172179	0.933067572008588	0.0300869038549762	dx_AD
ATP2B4	IFI44L	0.384695862460528	0.196303350745678	1.95970094753463	0.050030754358849	0.582047312084816	0.235041712012935	dx_AD
ATP2B4	TMEM163	0.0202720330280879	0.119099772202244	0.170210510509321	0.864844586143335	0.999470404929196	0.000230061141895285	dx_AD
ATP2B4	FRMD4A	0.0248344335614811	0.0672937086489781	0.369045399043529	0.712093885880717	0.905306311002054	0.0432044520985056	dx_AD
ATP2B4	PICALM	0.158001363141156	0.0623968482532722	2.5322010256002	0.0113348986556024	0.123299290965911	0.909039420812847	dx_AD
ATP2B4	CD163	0.156329579692298	0.0748132255755085	2.08959817585348	0.0366539105435065	0.301199525770553	0.521145716254186	dx_AD
ATP2B4	GPNMB	0.183061684202711	0.112035736628529	1.6339579647669	0.102267677225109	0.482154408547628	0.316813857940907	dx_AD
ATP2B4	MKI67	0.184479500951246	0.114990013665687	1.60430888796646	0.108645982944398	0.862736021364873	0.0641220687137075	dx_AD
ATP2B4	ERN1	0.40112851797906	0.14716519122683	2.72570242076326	0.00641648187620409	0.195860784458856	0.708052510396307	dx_AD
ATP2C1	AIF1	0.0675108861927886	0.07709402515187	0.875695438911079	0.381195625576978	0.875769685835459	0.0576100916881207	dx_AD
ATP2C1	CCL3	-0.0578886178098235	0.143232510725049	-0.404158368213954	0.686096265747203	0.988913932430203	0.00484150445657656	dx_AD
ATP2C1	HIF1A	-0.058263866322517	0.0938117904396878	-0.621071893516149	0.534552321209787	0.839717080405924	0.0758670128846788	dx_AD
ATP2C1	HIST	0.0245592851574278	0.0595300428244092	0.412552788343666	0.679934297318807	0.970348468674797	0.0130722751715951	dx_AD
ATP2C1	HSPA1A	-0.026248138971865	0.116652088334011	-0.225012165206236	0.821969810455781	0.995760211575623	0.00184523118204909	dx_AD
ATP2C1	IFI44L	0.0350611779683061	0.0669139710271011	0.523973953871395	0.600296655882946	0.912420336428194	0.0398050435399312	dx_AD
ATP2C1	TMEM163	0.0317341358772361	0.0745052361541016	0.425931619243504	0.670157673988822	0.989345940416528	0.00465182392960762	dx_AD
ATP2C1	FRMD4A	-0.0252955450097826	0.0426730227910326	-0.59277602933482	0.55333105183949	0.832812133399598	0.079452956131879	dx_AD
ATP2C1	PICALM	0.0695822585511473	0.0385876851495868	1.80322448162953	0.0713529671403277	0.352670262798948	0.45263115855421	dx_AD
ATP2C1	CD163	0.110622112106897	0.0492121792268075	2.24786046553771	0.0245850887954139	0.25423704791402	0.594761162939144	dx_AD
ATP2C1	GPNMB	-0.0318728970401683	0.113495039839665	-0.280830748948988	0.778840218036077	0.936950220129992	0.0282834824282864	dx_AD
ATP2C1	MKI67	0.00300090304297869	0.0799326300454837	0.0375429038337798	0.970052131930268	0.997655017770443	0.00101960879248705	dx_AD
ATP2C1	ERN1	-0.133155188644345	0.105728867513494	-1.25940239194703	0.207885025934799	0.64605944321699	0.18972752121011	dx_AD
ATP6AP1	AIF1	0.115055084774095	0.112705838564624	1.02084405066668	0.30732833029581	0.84799544385733	0.0716064811311824	dx_AD
ATP6AP1	CCL3	-0.0976795885927233	0.189997542459422	-0.514109747569945	0.607175262770383	0.988913932430203	0.00484150445657656	dx_AD
ATP6AP1	HIF1A	0.127529361739821	0.184581244430641	0.690911810315277	0.489620963711887	0.81970945519984	0.0863400553764363	dx_AD
ATP6AP1	HIST	-0.00639219672015567	0.139970316782347	-0.0456682307156275	0.96357468559485	0.997405101178913	0.00112841493439145	dx_AD
ATP6AP1	HSPA1A	0.0720912673472735	0.112033025787801	0.64348228426696	0.519911206418878	0.993953591304247	0.00263389277673093	dx_AD
ATP6AP1	IFI44L	-0.10269204964739	0.173852434519055	-0.590685140138977	0.554731406333499	0.904987274493853	0.0433575275969573	dx_AD
ATP6AP1	TMEM163	-0.254595584114734	0.15026514139942	-1.6943090176716	0.0902065779005035	0.791823558658298	0.101371581084579	dx_AD
ATP6AP1	FRMD4A	0.0680060870316703	0.125821998440851	0.54049441174343	0.588856113818421	0.854505488473347	0.0682851434686584	dx_AD
ATP6AP1	PICALM	0.152259541053811	0.0983916884063932	1.54748377144342	0.12174663477663	0.450145544768766	0.346647043846503	dx_AD
ATP6AP1	CD163	-0.0359975262621077	0.0988757514868385	-0.364068295014672	0.715807011453611	0.919333835776878	0.0365267555247926	dx_AD
ATP6AP1	GPNMB	-0.185831180167241	0.123120657998883	-1.50934199985292	0.131211406804486	0.531950108111974	0.274129098508985	dx_AD
ATP6AP1	MKI67	-0.152112280357669	0.186796042062884	-0.814322823320107	0.415460038154056	0.943735835894498	0.0251495534438382	dx_AD
ATP6AP1	ERN1	0.145526238118465	0.136772183071432	1.06400464517307	0.287326595235408	0.714799995897777	0.145815458658801	dx_AD
ATP6AP1L	AIF1	0.215934331956383	0.187068806451062	1.1543043228475	0.248375424859001	0.820848321276008	0.0857370856559552	dx_AD
ATP6AP1L	HSPA1A	0.189248242155086	0.185430145100492	1.02059048733702	0.307448498250761	0.971583045597873	0.0125200723637497	dx_AD
ATP6AP1L	FRMD4A	0.0806476748264791	0.174951523118163	0.460971550227713	0.644819016528835	0.881028973110689	0.0550098093459585	dx_AD
ATP6AP1L	PICALM	0.0766202211318223	0.147429905664124	0.519706098885927	0.603268435420333	0.851463360563715	0.0698340354845348	dx_AD
ATP6AP1L	CD163	0.27812448401297	0.205031855806374	1.35649400879258	0.174942040327083	0.560088342883688	0.251743466206412	dx_AD
ATP6AP1L	ERN1	-0.0849534664039009	0.146113355842869	-0.581421636056736	0.560956318924939	0.86607588067097	0.062444055889123	dx_AD
ATP6AP2	AIF1	0.0970491147092396	0.10827181075278	0.896347018069499	0.37006745472771	0.873450401596352	0.0587617511556713	dx_AD
ATP6AP2	CCL3	-0.0948201963458901	0.15135253754597	-0.626485673007568	0.53099643123258	0.987658204741311	0.00539332411362213	dx_AD
ATP6AP2	HIF1A	0.119652338637926	0.174797125354867	0.684521203623985	0.493646104792214	0.821941637866554	0.0851590185333657	dx_AD
ATP6AP2	HIST	0.152912412665048	0.111586722282667	1.37034594741206	0.17057893649953	0.808323459789031	0.0924148165879732	dx_AD
ATP6AP2	HSPA1A	0.0875667596651395	0.110001305606801	0.796052003038456	0.426001810020339	0.986734250512015	0.00579979674933194	dx_AD
ATP6AP2	IFI44L	0.0823078792227623	0.143233920064418	0.57463957689453	0.565535079969563	0.908253159882497	0.041793082518763	dx_AD
ATP6AP2	TMEM163	0.187834600560911	0.18021299443283	1.04229221179121	0.297276222082878	0.945021230048688	0.0245584348881663	dx_AD
ATP6AP2	FRMD4A	0.0223414067227612	0.140545071110117	0.158962577245108	0.873698357899605	0.963950225121379	0.0159453909034174	dx_AD
ATP6AP2	PICALM	0.126960273753728	0.0519523059442162	2.44378514959571	0.0145340790118113	0.145037134146356	0.838520790246801	dx_AD
ATP6AP2	CD163	-0.0604657218619305	0.120069594641455	-0.503588956408904	0.614550254700153	0.876123440065276	0.0574347002675186	dx_AD
ATP6AP2	GPNMB	0.136766213797664	0.13017508358306	1.05063280954529	0.293427266182579	0.691547552098461	0.160177951629976	dx_AD
ATP6AP2	MKI67	-0.0504884634179779	0.177750839960822	-0.284040646047613	0.776379231819123	0.977968877208853	0.00967496593993188	dx_AD
ATP6AP2	ERN1	0.0272827282885317	0.0993536410842329	0.274602198679374	0.783621876952195	0.947122689821702	0.0235937590524379	dx_AD
ATP6V0A1	AIF1	-0.0826563744290808	0.0767316668919232	-1.07721333026041	0.281384971321137	0.83520035286682	0.0782093308551266	dx_AD
ATP6V0A1	CCL3	0.0526039712742479	0.124340365498609	0.423064312729856	0.672248338988603	0.988913932430203	0.00484150445657656	dx_AD
ATP6V0A1	HIF1A	-0.254436396803821	0.103455089158069	-2.45938985577663	0.0139173395519782	0.21367451191692	0.670247279398918	dx_AD
ATP6V0A1	HIST	-0.0488239153176922	0.0719949029706854	-0.678157943175117	0.497671555297865	0.934363088010106	0.029484326685195	dx_AD
ATP6V0A1	HSPA1A	-0.266771717530232	0.120695857041341	-2.21028065146309	0.0270856905937044	0.608250440217951	0.215917568078759	dx_AD
ATP6V0A1	IFI44L	-0.0574512434499591	0.0758661708317315	-0.757270899797802	0.448887581261898	0.865982830853835	0.0624907183052338	dx_AD
ATP6V0A1	TMEM163	-0.0339702001075781	0.0810036462019679	-0.419366308806391	0.674948442753109	0.989872304211052	0.00442082676954674	dx_AD
ATP6V0A1	FRMD4A	0.0119685225409667	0.0420612398163927	0.28454992276053	0.77598898155266	0.929109561732306	0.0319330704517931	dx_AD
ATP6V0A1	PICALM	0.040247558006716	0.039821329016103	1.01070353504376	0.312158344612165	0.666292887504496	0.176334822682692	dx_AD
ATP6V0A1	CD163	-0.130910087734817	0.0486138279735895	-2.69285701603126	0.00708426432383177	0.155247236619389	0.808976121467849	dx_AD
ATP6V0A1	GPNMB	-0.00260274822015853	0.0778725176985271	-0.0334231934073933	0.973337114328648	0.996179040830991	0.00166259987245811	dx_AD
ATP6V0A1	MKI67	-0.0124759577805581	0.103233880553171	-0.120851388262328	0.903808746405027	0.985846771078714	0.00619058165750274	dx_AD
ATP6V0A1	ERN1	-0.181193546105559	0.107323902419322	-1.68828697075907	0.0913561551046729	0.504366985979466	0.297253348499002	dx_AD
ATP6V0A2	AIF1	0.109254435161142	0.115590547904886	0.945184854137406	0.344564510494911	0.861393650771848	0.0647983336935873	dx_AD
ATP6V0A2	HIST	0.0761934419438015	0.146358861062399	0.520593296440842	0.602650120164857	0.959001029004446	0.0181809268327638	dx_AD
ATP6V0A2	HSPA1A	0.0304806963272597	0.098574871222386	0.309213656069556	0.757159006556215	0.995760211575623	0.00184523118204909	dx_AD
ATP6V0A2	IFI44L	0.0153227125204314	0.185622648235707	0.082547645268881	0.934211232137335	0.993124187391571	0.00299644080310873	dx_AD
ATP6V0A2	TMEM163	-0.132550842935736	0.164125590749153	-0.807618375237559	0.419310305355248	0.955145302114373	0.0199305560535564	dx_AD
ATP6V0A2	FRMD4A	0.0900726130658809	0.129257558361907	0.696846004267599	0.485899172266198	0.798313505215968	0.097826523627408	dx_AD
ATP6V0A2	PICALM	-0.0441620302509681	0.0427356502502696	-1.0333768175363	0.301427590989567	0.657682958081057	0.181983411458742	dx_AD
ATP6V0A2	CD163	0.136709607404373	0.101532330220865	1.34646380228826	0.178152986611199	0.564776241511675	0.248123581073467	dx_AD
ATP6V0A2	GPNMB	0.106495226369106	0.152249066868563	0.69948032233947	0.484251906256032	0.812740231049527	0.0900482419201555	dx_AD
ATP6V0A2	ERN1	0.108534193713487	0.0899204141298044	1.20700282314995	0.227431056739539	0.665054729406318	0.177142613792932	dx_AD
ATP6V0B	AIF1	0.0226331121190757	0.111682559444976	0.202655743488996	0.839404116890557	0.981442689582747	0.00813505553891813	dx_AD
ATP6V0B	CCL3	0.0278072011477128	0.208573687958668	0.133320753062694	0.893939715537061	0.996119802021007	0.00168842640786004	dx_AD
ATP6V0B	HIF1A	0.0937714439911745	0.0917284978806653	1.0222716621084	0.306652341548224	0.708036938622291	0.149944084370461	dx_AD
ATP6V0B	HIST	-0.0768293706046279	0.150495365575073	-0.510509877238064	0.609694296539546	0.95957919212089	0.0179191780083494	dx_AD
ATP6V0B	HSPA1A	-0.150254774259522	0.147216250927661	-1.02063986355252	0.30742509558775	0.971583045597873	0.0125200723637497	dx_AD
ATP6V0B	IFI44L	0.15294409518384	0.159446306339001	0.959220057808447	0.337447897962932	0.824855825917462	0.0836219538503399	dx_AD
ATP6V0B	TMEM163	-0.0163845061846861	0.171703432166411	-0.095423288736632	0.923978618742135	0.999470404929196	0.000230061141895285	dx_AD
ATP6V0B	FRMD4A	0.0113733141672938	0.055912195463614	0.203413836158432	0.838811586185339	0.951982475273795	0.0213710463234465	dx_AD
ATP6V0B	PICALM	0.0241087221188541	0.052286558731797	0.461088331372492	0.644735233038999	0.872450467128329	0.0592592204873952	dx_AD
ATP6V0B	CD163	0.00196004242766572	0.0604003393618278	0.0324508512431378	0.974112510391489	0.995049826922248	0.00215517149992775	dx_AD
ATP6V0B	GPNMB	0.0249016950420291	0.140040231023594	0.177818151684095	0.858865791547207	0.961051272214589	0.0172534420443786	dx_AD
ATP6V0B	MKI67	-0.0981977865820376	0.205335576390449	-0.478230749430935	0.632485978978025	0.977968877208853	0.00967496593993188	dx_AD
ATP6V0B	ERN1	0.0676751279883687	0.222985548830835	0.303495577821994	0.761512217041342	0.940721454454192	0.0265389511756421	dx_AD
ATP6V0C	AIF1	0.100588157585692	0.120302223101339	0.836128834468501	0.403082428526708	0.886736503465574	0.0522054129660086	dx_AD
ATP6V0C	CCL3	0.0863115075463945	0.176072853066091	0.490203379131911	0.623989989901028	0.988913932430203	0.00484150445657656	dx_AD
ATP6V0C	HIF1A	0.338996134813052	0.174724081459773	1.94017980796253	0.0523578415694446	0.371920954687817	0.429549352028458	dx_AD
ATP6V0C	HIST	-0.0534563849033765	0.151358641563405	-0.353176960041513	0.72395577955388	0.972868443815822	0.0119458832544202	dx_AD
ATP6V0C	HSPA1A	0.0916939530402936	0.128312335288664	0.714615261533584	0.47484681176877	0.988277350339543	0.00512115782265614	dx_AD
ATP6V0C	IFI44L	0.173640367330442	0.146253553061714	1.18725571923147	0.23512676867219	0.779662778738425	0.108093198592414	dx_AD
ATP6V0C	TMEM163	0.257023266906377	0.198296529716333	1.29615615197126	0.194921692653451	0.907392635230945	0.0422047499670056	dx_AD
ATP6V0C	FRMD4A	0.0241602743252018	0.145047932567855	0.166567519422584	0.867710352349794	0.960942988330887	0.0173023777713846	dx_AD
ATP6V0C	PICALM	0.0397858502250421	0.116813795063699	0.340592052534092	0.733410713264578	0.910339529780171	0.040796598439127	dx_AD
ATP6V0C	CD163	-0.0560581355244532	0.117425161480299	-0.477394578962177	0.63308117372399	0.883582531809704	0.0537528786014669	dx_AD
ATP6V0C	GPNMB	0.0217131387741269	0.125373069519642	0.173188220224003	0.862503482628661	0.961710436963415	0.0169556707470524	dx_AD
ATP6V0C	MKI67	-0.0878711188514183	0.194892905450642	-0.450868740697554	0.652084154190996	0.977968877208853	0.00967496593993188	dx_AD
ATP6V0C	ERN1	0.0716624588920753	0.173019668587617	0.414186777012495	0.678737324967129	0.91310459494492	0.0394794717475995	dx_AD
ATP6V0D1	AIF1	-0.00678320206665806	0.115646217774003	-0.058654767939872	0.953227087226058	0.995693997711921	0.00187411089769387	dx_AD
ATP6V0D1	CCL3	0.0155948950893841	0.151908932722804	0.1026595000693	0.918233218016643	0.998185083023115	0.000788924561214805	dx_AD
ATP6V0D1	HIF1A	0.00883768325466594	0.167234744860777	0.0528459756495179	0.957854629383749	0.990546876831752	0.00412496700314198	dx_AD
ATP6V0D1	HIST	0.144083203414874	0.147661824323602	0.975764752161766	0.329181055677231	0.88831793612273	0.0514315689160433	dx_AD
ATP6V0D1	HSPA1A	0.135237310835334	0.0959020231796656	1.41016118692279	0.15849209352279	0.926137662270847	0.0333244544400482	dx_AD
ATP6V0D1	IFI44L	-0.12579319173528	0.144932688439988	-0.867942167424617	0.385425993273589	0.847845487791842	0.0716832867922838	dx_AD
ATP6V0D1	TMEM163	-0.0119570431980556	0.134424426630883	-0.0889499289506994	0.929121703214253	0.999470404929196	0.000230061141895285	dx_AD
ATP6V0D1	FRMD4A	0.0852868941495455	0.105706423079684	0.806827926485166	0.419765627352912	0.751960259739824	0.123805110780372	dx_AD
ATP6V0D1	PICALM	0.0511561623917728	0.0462110773708333	1.10701081433909	0.268289252760234	0.625687459080478	0.203642549684024	dx_AD
ATP6V0D1	CD163	-0.0379896212535669	0.0974928489925122	-0.389665720574897	0.69678374775212	0.911845656402426	0.0400786663266166	dx_AD
ATP6V0D1	GPNMB	0.106132408602808	0.110763653262738	0.958188047039727	0.337967943456038	0.726187940153421	0.138950967717689	dx_AD
ATP6V0D1	MKI67	-0.121617419850166	0.190830774646537	-0.637305068196832	0.5239261503204	0.966027770482179	0.0150103887047804	dx_AD
ATP6V0D1	ERN1	-0.103096525064361	0.101189952184416	-1.01884152367688	0.308278208866104	0.727420528247578	0.138214447055231	dx_AD
ATP6V0E1	AIF1	0.0986987097688345	0.101556359849784	0.971861436495196	0.331119486915845	0.857422970825106	0.0668048856854813	dx_AD
ATP6V0E1	CCL3	-0.0690886072856357	0.115881893737884	-0.596198466016693	0.551042650278761	0.988913932430203	0.00484150445657656	dx_AD
ATP6V0E1	HIF1A	-0.0432183872304577	0.0814137977361144	-0.530848436410508	0.595523812066026	0.871006923687064	0.0599783927453388	dx_AD
ATP6V0E1	HIST	0.0375822465843676	0.136342208138337	0.275646456790809	0.782819624065235	0.979324416111755	0.00907341770833485	dx_AD
ATP6V0E1	HSPA1A	-0.112901820067937	0.126781053704862	-0.890525964003778	0.37318353327997	0.986734250512015	0.00579979674933194	dx_AD
ATP6V0E1	IFI44L	0.162685130403532	0.133015274868115	1.22305600289016	0.221308544745234	0.767696100172022	0.114810665564929	dx_AD
ATP6V0E1	TMEM163	0.164338081131655	0.0777924708593637	2.11251910777782	0.0346419488153621	0.661940292689535	0.179181182350184	dx_AD
ATP6V0E1	FRMD4A	-0.0222231394462349	0.0447884757954007	-0.496179855455519	0.619767522344658	0.865333866470546	0.0628162990199001	dx_AD
ATP6V0E1	PICALM	0.117744095934174	0.0415873652976141	2.83124682440339	0.00463669248695112	0.0739832940278348	1.13086633608816	dx_AD
ATP6V0E1	CD163	0.00378049546674447	0.0473904301218	0.0797733942702793	0.936417485165304	0.987185435406714	0.00560126069450053	dx_AD
ATP6V0E1	GPNMB	0.0929928174737186	0.0824332311212686	1.12809865886387	0.259278255489164	0.664280433460565	0.177648539618145	dx_AD
ATP6V0E1	MKI67	-0.151729324413983	0.151117075699342	-1.00405148598733	0.315353797690416	0.926970056612517	0.032934294397019	dx_AD
ATP6V0E1	ERN1	-0.0402569027878155	0.0914358656483567	-0.440274748889403	0.659738127037733	0.906419075777478	0.042670963231021	dx_AD
ATP6V0E2	AIF1	0.10836093837253	0.119987049854712	0.903105280976079	0.36647002148398	0.872228704342124	0.059369625146812	dx_AD
ATP6V0E2	HSPA1A	0.130809158354221	0.128940435487957	1.01449291573425	0.310347608093256	0.97427164820304	0.0113199354550358	dx_AD
ATP6V0E2	PICALM	0.0926039125584532	0.107622108046042	0.860454364254196	0.38953862928169	0.725795692741513	0.139185613462748	dx_AD
ATP6V0E2	CD163	0.264470799103072	0.161711020413705	1.63545315851991	0.101954086489932	0.451799548413972	0.345054207504673	dx_AD
ATP6V0E2	GPNMB	-0.00215446176970779	0.184198075506691	-0.0116964401706223	0.990667803756506	0.99959554360387	0.000175688712616929	dx_AD
ATP6V0E2	ERN1	0.453211766770378	0.16002390098761	2.83215047235643	0.00462360848680817	0.181561932889529	0.740975202450513	dx_AD
ATP6V1A	AIF1	0.0255370700920636	0.0866221190152753	0.294810036770866	0.768138998792415	0.970617481306165	0.0129518910895202	dx_AD
ATP6V1A	CCL3	-0.0645715142458654	0.178064857241952	-0.362629186050601	0.716881904931086	0.991852629026161	0.00355285118784023	dx_AD
ATP6V1A	HIF1A	0.100982636968286	0.0870858472992135	1.15957575312238	0.24622157765845	0.662552988766583	0.178779382585623	dx_AD
ATP6V1A	HIST	-0.0699759356079994	0.146301907829366	-0.478298175643843	0.632437994669247	0.96173584302347	0.0169441978904364	dx_AD
ATP6V1A	HSPA1A	0.0283020100049179	0.0915210522739025	0.309240434869741	0.757138637671018	0.995760211575623	0.00184523118204909	dx_AD
ATP6V1A	IFI44L	-0.0751037057885426	0.161965905721454	-0.4637007119122	0.642862187068776	0.922922171050107	0.0348349209769232	dx_AD
ATP6V1A	TMEM163	-0.107488028975837	0.0848458203064815	-1.26686298261443	0.205204286876279	0.910717257958708	0.0406164335293283	dx_AD
ATP6V1A	FRMD4A	-0.0590112846848226	0.0461734912496557	-1.27803384772778	0.201237491964499	0.542726753711258	0.265418769349608	dx_AD
ATP6V1A	PICALM	0.0534501729518906	0.0389061114461659	1.37382459888979	0.169496142425126	0.517375676248199	0.286193992935867	dx_AD
ATP6V1A	CD163	-0.0376657732711193	0.0474814229170179	-0.793273894443872	0.427618263052171	0.7818578365533	0.106872206547806	dx_AD
ATP6V1A	GPNMB	0.183604103202722	0.0934810134168386	1.96407908399557	0.0495209213935305	0.370444894141414	0.431276386740637	dx_AD
ATP6V1A	MKI67	0.064334858364977	0.207860686244314	0.309509506234188	0.756933982013339	0.977968877208853	0.00967496593993188	dx_AD
ATP6V1A	ERN1	-0.0741030972315659	0.101469835721701	-0.730296808943369	0.46520877836059	0.822965503933373	0.0846183686338614	dx_AD
ATP6V1B2	AIF1	0.0523889720574378	0.0895649168187062	0.584927379137542	0.558596547972636	0.932973078734282	0.0301308877924396	dx_AD
ATP6V1B2	CCL3	0.00734120066159859	0.137742122190736	0.0532967007102809	0.957495508919331	0.998786383744828	0.000527386930215032	dx_AD
ATP6V1B2	HIF1A	-0.0279808258522681	0.0886520843555027	-0.3156251322875	0.752287059290292	0.935150109188963	0.0291186710954704	dx_AD
ATP6V1B2	HIST	-0.0175373169357356	0.0715905162331517	-0.244967041145802	0.806481951299418	0.979324416111755	0.00907341770833485	dx_AD
ATP6V1B2	HSPA1A	-0.211543359503869	0.119586158111523	-1.76896191703549	0.0769002301388184	0.818888551728907	0.0867752003917726	dx_AD
ATP6V1B2	IFI44L	0.0804037816738483	0.0756070604062644	1.06344276899286	0.287581206032247	0.806416855062014	0.0934404035375315	dx_AD
ATP6V1B2	TMEM163	0.115195217867931	0.0872280207536694	1.32062170931564	0.186627530521953	0.904227965730694	0.0437220653456233	dx_AD
ATP6V1B2	FRMD4A	0.146116070191184	0.0451468256486677	3.23646387296989	0.00121020544190454	0.0268030746231644	1.57181538450537	dx_AD
ATP6V1B2	PICALM	0.164992528004976	0.0398695166439936	4.13831272343334	3.49869284192498e-05	0.00258903270302448	2.58686246379712	dx_AD
ATP6V1B2	CD163	0.0123366759469297	0.0464493389336149	0.265594220071919	0.790551737487529	0.939615075392891	0.0270500239214402	dx_AD
ATP6V1B2	GPNMB	0.0680189354286862	0.0748271762477282	0.909013794714074	0.363342844232526	0.741344057419604	0.129980189375554	dx_AD
ATP6V1B2	MKI67	-0.064175214633332	0.0918883214928482	-0.698404471762246	0.484924280601963	0.959371465671395	0.0180132027825114	dx_AD
ATP6V1B2	ERN1	-0.22429159177922	0.125731260196277	-1.78389679248488	0.0744404372189442	0.473675072116436	0.324519470089736	dx_AD
ATP6V1C1	AIF1	0.0790077951928678	0.0737614594551849	1.07112570407952	0.284112912083735	0.83520035286682	0.0782093308551266	dx_AD
ATP6V1C1	CCL3	-0.0463622663084739	0.136307426980735	-0.340130155307139	0.733758513477048	0.991852629026161	0.00355285118784023	dx_AD
ATP6V1C1	HIF1A	0.0108383931826952	0.0937039778839735	0.115666308170135	0.907917009167764	0.976844128858501	0.0101747294001454	dx_AD
ATP6V1C1	HIST	0.258161262144955	0.133263380106069	1.93722583007782	0.052717744125286	0.693677238928342	0.158842555421177	dx_AD
ATP6V1C1	HSPA1A	0.0628627840281759	0.0932460701210314	0.674160143656257	0.500209505756729	0.99210818402488	0.00344096780219019	dx_AD
ATP6V1C1	IFI44L	0.0284240675864616	0.0762733555496298	0.372660510103906	0.709401130975243	0.94685248896818	0.023717674869076	dx_AD
ATP6V1C1	TMEM163	0.00473338996817079	0.0754066335524934	0.0627715327574689	0.949948434719081	0.999470404929196	0.000230061141895285	dx_AD
ATP6V1C1	FRMD4A	-0.00330236115994452	0.0427890139765169	-0.0771777812350828	0.938482116923575	0.985301041606836	0.0064310580974522	dx_AD
ATP6V1C1	PICALM	0.0341634984762311	0.0336635091815267	1.01485256014185	0.310176114818499	0.664458427445571	0.177532185971486	dx_AD
ATP6V1C1	CD163	0.00851340494575724	0.0449173150512244	0.189535036456396	0.849673497597229	0.961409912813294	0.0170914043023172	dx_AD
ATP6V1C1	GPNMB	0.101252461557679	0.078657871692371	1.28725147755936	0.198006650018323	0.606190192999888	0.217391093967217	dx_AD
ATP6V1C1	MKI67	0.0640858354502988	0.0930210693255196	0.688938924428354	0.490861703052205	0.959371465671395	0.0180132027825114	dx_AD
ATP6V1C1	ERN1	-0.0394593969567278	0.0868554486568847	-0.454311129202831	0.64960490692207	0.901136575808468	0.0452093825781593	dx_AD
ATP6V1C2	PICALM	0.147396490824969	0.243764531544698	0.604667503885573	0.545399944147505	0.822889802234147	0.084658319691703	dx_AD
ATP6V1D	AIF1	-0.12318095792979	0.10838612205973	-1.13650120134298	0.255746863065329	0.822220425165148	0.085011738907729	dx_AD
ATP6V1D	CCL3	0.071353378907296	0.195024115201669	0.365869517385126	0.714462443270508	0.991852629026161	0.00355285118784023	dx_AD
ATP6V1D	HIF1A	0.0707752904699044	0.17974765416906	0.39374806195433	0.693767053520678	0.908810999319871	0.0415264253445253	dx_AD
ATP6V1D	HIST	-0.120574779810518	0.155016379720589	-0.777819608662322	0.436675366390172	0.917553900115079	0.0373684144491778	dx_AD
ATP6V1D	HSPA1A	0.0431279850103428	0.0955329346191919	0.451446249215071	0.651667956533806	0.993953591304247	0.00263389277673093	dx_AD
ATP6V1D	IFI44L	-0.127253524886559	0.155749302135039	-0.817040738816452	0.413905147249654	0.853546332547835	0.0687728993603633	dx_AD
ATP6V1D	TMEM163	-0.117108857262097	0.13373373636583	-0.875686722322218	0.38120036549191	0.955145302114373	0.0199305560535564	dx_AD
ATP6V1D	FRMD4A	-0.195817679543365	0.0612604177482561	-3.19647966404766	0.00139115632513349	0.0298325745278627	1.52530926574631	dx_AD
ATP6V1D	PICALM	-0.0572716037061402	0.0527253917925436	-1.08622433630241	0.277379752846433	0.633021362441566	0.198581633688891	dx_AD
ATP6V1D	CD163	-0.0375686567239022	0.0993767333341106	-0.378042781881289	0.705398812829044	0.915328346029112	0.0384230881313116	dx_AD
ATP6V1D	GPNMB	-0.0926814111671055	0.129258454541715	-0.717023977237753	0.473359302085236	0.807739677745833	0.0927285832040595	dx_AD
ATP6V1D	MKI67	-0.374170196006735	0.176617386054464	-2.11853546451735	0.0341297447032336	0.767531926205401	0.114903550591547	dx_AD
ATP6V1D	ERN1	-0.158743142893392	0.109146675460709	-1.45440199825909	0.145834886272124	0.573002463249197	0.241843511063615	dx_AD
ATP6V1E1	AIF1	-0.133254247687516	0.0809156693981712	-1.64682871288867	0.0995932578137562	0.705126114922347	0.151733200573779	dx_AD
ATP6V1E1	CCL3	-0.00329791299203741	0.158322696162893	-0.0208303235857245	0.983381008259793	0.999742364005801	0.000111904306527802	dx_AD
ATP6V1E1	HIF1A	0.0349256368574995	0.160832121736454	0.217155854691329	0.828086886597225	0.954097141931545	0.0204074051103171	dx_AD
ATP6V1E1	HIST	0.000149757092629876	0.125757558699232	0.00119083969328669	0.999049847618904	0.999318565923415	0.000296043937914895	dx_AD
ATP6V1E1	HSPA1A	-0.122214601332134	0.0839458442144721	-1.45587434941853	0.145427357708077	0.919019296884628	0.0366753695251756	dx_AD
ATP6V1E1	IFI44L	0.160261992049963	0.150009979820919	1.06834220124077	0.28536617875275	0.804804976114103	0.0943093470344016	dx_AD
ATP6V1E1	TMEM163	-0.112464901917953	0.133748359833037	-0.840869391283352	0.400421107600119	0.955145302114373	0.0199305560535564	dx_AD
ATP6V1E1	FRMD4A	-0.0551681004736424	0.0514259366917633	-1.07276802373691	0.283375211100087	0.639075566561349	0.194447786285626	dx_AD
ATP6V1E1	PICALM	-0.0326027083040702	0.0408106939098614	-0.798876597787821	0.424361969860009	0.748356128974621	0.125891680154789	dx_AD
ATP6V1E1	CD163	-0.143638532337664	0.0868681575759174	-1.653523412329	0.0982243852822623	0.44460216622631	0.352028425627489	dx_AD
ATP6V1E1	GPNMB	-0.19495186038078	0.096944596179852	-2.01096160139864	0.0443295127601522	0.358184355503855	0.445893386847468	dx_AD
ATP6V1E1	MKI67	-0.284200906021256	0.191363900081561	-1.48513332922315	0.137508508726098	0.883095357736427	0.0539923982313505	dx_AD
ATP6V1E1	ERN1	-0.0991832744034835	0.0837811734011328	-1.18383725575921	0.236477491369839	0.672575482238974	0.172258968306541	dx_AD
ATP6V1E2	AIF1	0.00826361641374773	0.132508846367819	0.0623627526784857	0.950273956255631	0.995693997711921	0.00187411089769387	dx_AD
ATP6V1E2	HIST	-0.234566736839216	0.170007917564159	-1.37974007446267	0.167666689366461	0.808323459789031	0.0924148165879732	dx_AD
ATP6V1E2	HSPA1A	-0.198527776774741	0.112167464184806	-1.76992301838659	0.0767399656871561	0.818888551728907	0.0867752003917726	dx_AD
ATP6V1E2	FRMD4A	-0.121794802938508	0.169376847646507	-0.719075863264952	0.472094178134872	0.789518342884521	0.102637775572103	dx_AD
ATP6V1E2	PICALM	-0.0776366824866606	0.111775132750091	-0.694579201800118	0.48731904998973	0.786236913340277	0.10444657017803	dx_AD
ATP6V1E2	CD163	-0.293327894035187	0.145393075479896	-2.01748187158849	0.0436452509860747	0.322201458894363	0.491872497472552	dx_AD
ATP6V1E2	GPNMB	-0.37145925830122	0.176627488961902	-2.10306595244267	0.0354600047008024	0.330013614875971	0.481468142717461	dx_AD
ATP6V1E2	ERN1	-0.207099453330884	0.106204520603855	-1.95000600872131	0.0511754028715123	0.427487147617377	0.369076937784367	dx_AD
ATP6V1F	AIF1	0.0944692735737984	0.125314840626622	0.753855434052471	0.450936033403602	0.904472908896116	0.043604436756767	dx_AD
ATP6V1F	CCL3	-0.0368061478839854	0.210078973525752	-0.175201483833762	0.860921318435786	0.995498803337696	0.00195925768995967	dx_AD
ATP6V1F	HIF1A	0.0457825670179513	0.221527398620731	0.206667740888945	0.836269352513431	0.957689190718899	0.0187754143630503	dx_AD
ATP6V1F	HIST	0.0130695284272684	0.167236128285231	0.078150149499859	0.937708615609894	0.994965283854646	0.00219207231295743	dx_AD
ATP6V1F	HSPA1A	-0.083593218338939	0.146647028009351	-0.57003008839435	0.568657290855509	0.993953591304247	0.00263389277673093	dx_AD
ATP6V1F	IFI44L	0.145606733360594	0.157043304162568	0.927175686585561	0.353835324299606	0.835321070921244	0.0781465634050994	dx_AD
ATP6V1F	TMEM163	-0.0291359808805048	0.169869897872403	-0.17151938775162	0.86381538710668	0.999470404929196	0.000230061141895285	dx_AD
ATP6V1F	FRMD4A	-0.125672001059828	0.164815460379376	-0.7625012894455	0.445760873852452	0.770559646059203	0.11319373857854	dx_AD
ATP6V1F	PICALM	0.0794040322913162	0.136891806930319	0.580049559370157	0.561881197426179	0.831660635982112	0.0800538539817209	dx_AD
ATP6V1F	CD163	-0.0117353805986178	0.128052673321385	-0.0916449480844843	0.926980138284085	0.986939687093337	0.00570938670512796	dx_AD
ATP6V1F	GPNMB	-0.133448752889455	0.169168686928194	-0.788850202201422	0.430199563848312	0.782002616541554	0.106791793810155	dx_AD
ATP6V1F	MKI67	-0.214786873941953	0.20653465250025	-1.03995562653436	0.298360516783972	0.926970056612517	0.032934294397019	dx_AD
ATP6V1F	ERN1	-0.138419199374274	0.150086410572803	-0.922263373785798	0.356391213703759	0.763003308580588	0.117473578827326	dx_AD
ATP6V1G1	AIF1	0.0338266393243094	0.0813722896394785	0.415702193881713	0.677627935685197	0.957110749753089	0.0190378059809838	dx_AD
ATP6V1G1	CCL3	0.114208794523107	0.155381646603799	0.73502113679052	0.462326621489061	0.977323947996855	0.00996145930249661	dx_AD
ATP6V1G1	HIF1A	-0.0456100768321503	0.156558559238694	-0.291329180939969	0.770799571704327	0.939997412074803	0.0268733420632584	dx_AD
ATP6V1G1	HIST	-0.125778640949517	0.142645993628383	-0.881753758028371	0.377909983049547	0.903231845476115	0.044200758781563	dx_AD
ATP6V1G1	HSPA1A	0.0260804141889039	0.124027956609739	0.210278512214528	0.8334503051356	0.996339630875479	0.00159259463605944	dx_AD
ATP6V1G1	IFI44L	-0.0100777246754831	0.134949657916743	-0.0746776600330508	0.940471182742016	0.994512964914446	0.00238955084613107	dx_AD
ATP6V1G1	TMEM163	-0.123610475898438	0.148141855769803	-0.83440615250909	0.404052151417662	0.955145302114373	0.0199305560535564	dx_AD
ATP6V1G1	FRMD4A	0.0135794037017756	0.143702447822868	0.0944966763441214	0.924714622525994	0.9809707974459	0.00834392095529558	dx_AD
ATP6V1G1	PICALM	0.0495676551310882	0.107550185345951	0.460879309241975	0.644885197109982	0.872450467128329	0.0592592204873952	dx_AD
ATP6V1G1	CD163	0.00917050484846005	0.106473449202405	0.0861294991113419	0.931363473850703	0.987034884050276	0.00566749810764682	dx_AD
ATP6V1G1	GPNMB	-0.0833366829801274	0.136881288315804	-0.608824507757834	0.542640767203996	0.844906883482007	0.0731911516636642	dx_AD
ATP6V1G1	MKI67	0.00989948011261399	0.161065650906916	0.0614623916202663	0.950990964894448	0.993172637742426	0.00297525391929523	dx_AD
ATP6V1G1	ERN1	-0.0305383307531291	0.121966154261079	-0.250383648956899	0.802290673229704	0.952403747959583	0.0211789042006283	dx_AD
ATP6V1G2	AIF1	-0.0370375426003369	0.237382787936795	-0.15602454972514	0.876013670312375	0.983973381659318	0.00701664989674486	dx_AD
ATP6V1G2	HSPA1A	0.284480649650542	0.22821801701358	1.24653019675311	0.212569810301913	0.948903386445103	0.022778003452298	dx_AD
ATP6V1G2	PICALM	-0.242634551007763	0.190323997068683	-1.27485001757399	0.202362333121981	0.557531042591972	0.253730946663531	dx_AD
ATP6V1G2	CD163	-0.217620336315205	0.26566558719487	-0.819151394853323	0.412700042110202	0.76989200131969	0.113570192386604	dx_AD
ATP6V1G2	ERN1	-0.126095096689447	0.134254844594595	-0.939221948155482	0.347616802543075	0.757368775384433	0.120692603833327	dx_AD
ATP6V1H	AIF1	0.0871433199144396	0.0800896024428005	1.08807282414314	0.276562959716423	0.831761805768004	0.0800010261747852	dx_AD
ATP6V1H	CCL3	-0.040037681549045	0.12918655566662	-0.309921425975366	0.756620708913551	0.991852629026161	0.00355285118784023	dx_AD
ATP6V1H	HIF1A	0.0608987822081531	0.0722568824958417	0.842809433574134	0.399335031192759	0.769392248334594	0.113852193545801	dx_AD
ATP6V1H	HIST	-0.0448256222132583	0.0688348883707196	-0.651204981576259	0.51491417505157	0.940421568872057	0.0266774187488275	dx_AD
ATP6V1H	HSPA1A	0.0635447194158878	0.0786199020417138	0.808252335167913	0.41894533555046	0.986734250512015	0.00579979674933194	dx_AD
ATP6V1H	IFI44L	-0.0142857911075074	0.0832736268619412	-0.171552406756484	0.863789426515458	0.97691995014497	0.0101410213729639	dx_AD
ATP6V1H	TMEM163	-0.0849357343815842	0.0709176476804508	-1.19766711332978	0.231046637119097	0.927541997563179	0.0326664171339269	dx_AD
ATP6V1H	FRMD4A	-0.00762788985253634	0.0385395953005062	-0.19792345490551	0.843104952815104	0.952982049757336	0.0209152795975148	dx_AD
ATP6V1H	PICALM	0.0479542609145647	0.0321369927713874	1.49218258396784	0.135651286748759	0.472228075502635	0.325848196263209	dx_AD
ATP6V1H	CD163	0.0623797151388277	0.0411976492492631	1.51415714914713	0.129985986915283	0.490746116927207	0.309143128108514	dx_AD
ATP6V1H	GPNMB	0.160860404352246	0.0825445609687687	1.94877048789573	0.0513228396458628	0.373108014444163	0.428165422115716	dx_AD
ATP6V1H	MKI67	-0.0151050670107591	0.0851497320773462	-0.177394181311555	0.8591987774788	0.984786964643744	0.00665770867621128	dx_AD
ATP6V1H	ERN1	-0.0193109549248129	0.0844000668577534	-0.228802602222571	0.819022344157595	0.956290263392501	0.0194102660332915	dx_AD
ATP7A	AIF1	-0.109874508997625	0.110643176472355	-0.993052734933703	0.320684255885951	0.853142824286787	0.0689782576867333	dx_AD
ATP7A	HIST	-0.109736328051063	0.178027714325707	-0.61640025243652	0.537630386789085	0.945035387507745	0.0245519287271453	dx_AD
ATP7A	HSPA1A	-0.206150537325948	0.118840636667902	-1.73468051927416	0.0827974086773432	0.829762919676955	0.0810459767612057	dx_AD
ATP7A	FRMD4A	-0.0097667311730163	0.130688309475443	-0.0747330133216814	0.94042714027728	0.985470018551924	0.0063565839421489	dx_AD
ATP7A	PICALM	-0.069517035080719	0.0887091223166984	-0.783651480989045	0.43324463935893	0.755356673367121	0.121847929565706	dx_AD
ATP7A	CD163	0.0263035497218409	0.115430125907913	0.227874218406599	0.81974402618785	0.951064835153623	0.0217898757127814	dx_AD
ATP7A	GPNMB	0.125898361429768	0.176536736775519	0.713156727202104	0.475748780023689	0.8081431486559	0.0925117046153038	dx_AD
ATP7A	ERN1	0.0478388956508446	0.121896941860753	0.392453616313793	0.694723076795823	0.915660666049663	0.038265441360322	dx_AD
ATP7B	PICALM	0.24693147042477	0.16303797404622	1.51456414905381	0.129882816975994	0.463905044454025	0.333570904983642	dx_AD
ATP7B	ERN1	0.0908951501932158	0.195436723955442	0.465087361032203	0.641868896652681	0.898633521756099	0.0464173849393436	dx_AD
ATP8A1	AIF1	0.156658209700465	0.130737749422042	1.19826301426337	0.230814640466942	0.811703696453521	0.0906024762754578	dx_AD
ATP8A1	HIF1A	0.176335222660274	0.0976453237957963	1.80587472912723	0.0709379092610893	0.428074066899731	0.368481081307218	dx_AD
ATP8A1	HIST	0.221370309764262	0.0770470777997153	2.87318242412408	0.00406359397933586	0.364777141734081	0.437972383966938	dx_AD
ATP8A1	HSPA1A	0.0317995027634992	0.112726272153733	0.282094867114314	0.777870768923045	0.995760211575623	0.00184523118204909	dx_AD
ATP8A1	IFI44L	0.229101661884362	0.106379674961496	2.15362250323932	0.0312697880491176	0.528461970514825	0.276986260182125	dx_AD
ATP8A1	TMEM163	0.254423228522207	0.110452089831655	2.30347138664362	0.0212523352677712	0.584691024783942	0.233073572686959	dx_AD
ATP8A1	FRMD4A	0.0322203101706806	0.048317926696122	0.666839667465836	0.504874551947554	0.808216097415375	0.0924725038698012	dx_AD
ATP8A1	PICALM	0.222109839267571	0.0439389056909791	5.05496975344953	4.30458983751844e-07	0.000110650893048699	3.95604507658935	dx_AD
ATP8A1	CD163	0.0596794626502725	0.0531302709185124	1.12326667300087	0.261324253530045	0.658190306012768	0.181648518389511	dx_AD
ATP8A1	GPNMB	0.396585100236491	0.114730113342396	3.456678361791	0.000546877160922066	0.0559514457478508	1.25218868711236	dx_AD
ATP8A1	MKI67	-0.0380136366042505	0.111996852713358	-0.339417007561291	0.734295608054786	0.977968877208853	0.00967496593993188	dx_AD
ATP8A1	ERN1	-0.168020911554248	0.0937602576934145	-1.7920269812361	0.073128644114655	0.469883170977765	0.328010109099997	dx_AD
ATP8A2	PICALM	-0.0668037303929303	0.0698823647014616	-0.955945476062763	0.339099781843111	0.686836089403236	0.163146893160367	dx_AD
ATP8B1	AIF1	-0.0418809402869882	0.108656794022174	-0.385442444385406	0.699909641080603	0.959021500795513	0.0181716560491758	dx_AD
ATP8B1	CCL3	-0.11841998442169	0.172977350285826	-0.684598210262871	0.493597496735729	0.982098407175814	0.00784499332080403	dx_AD
ATP8B1	HIF1A	0.178771217652434	0.113226525620573	1.57888106759986	0.114363339328046	0.493847497762763	0.306407142382524	dx_AD
ATP8B1	HIST	0.0370727498401097	0.100413294054499	0.369201610097448	0.711977455841801	0.972104550573374	0.012287023864571	dx_AD
ATP8B1	HSPA1A	-0.137219540283225	0.127487851047365	-1.07633424797666	0.281777797122456	0.969081604467447	0.0136396503200428	dx_AD
ATP8B1	IFI44L	-0.0662204987926001	0.107699868210321	-0.614861465413142	0.538646213086844	0.90228206217623	0.0446576765404835	dx_AD
ATP8B1	TMEM163	0.0799536542795008	0.112995973141663	0.707579677899342	0.479206316559093	0.963189778626936	0.0162881347962514	dx_AD
ATP8B1	FRMD4A	-0.164070609629067	0.0778841304353427	-2.10659872187023	0.0351523776331173	0.210291640659814	0.677177990687291	dx_AD
ATP8B1	PICALM	-0.0462911026072934	0.0663790227757333	-0.697375476039946	0.485567844934931	0.785218053951409	0.105009723537983	dx_AD
ATP8B1	CD163	0.110781290854143	0.0731985980695257	1.51343459814518	0.130169302231647	0.491211908806378	0.308731112823318	dx_AD
ATP8B1	GPNMB	0.294889004383181	0.11174565371346	2.63893041548927	0.00831680499564638	0.186151058269195	0.73013449047344	dx_AD
ATP8B1	MKI67	-0.0665877654224508	0.122725179982111	-0.542576229524835	0.587421609002842	0.977968877208853	0.00967496593993188	dx_AD
ATP8B1	ERN1	0.331005847176577	0.117964918536609	2.80596851405322	0.00501655939252237	0.185366270044397	0.731969288887758	dx_AD
ATP8B2	AIF1	0.123165859890839	0.175197182502219	0.703012788971528	0.482047779488343	0.911167093753838	0.040401972927179	dx_AD
ATP8B2	HSPA1A	-0.0217743253635154	0.148555424414608	-0.146573748143621	0.883468475798177	0.996374927679531	0.00157720938465507	dx_AD
ATP8B2	PICALM	-0.148214196266763	0.134936705589933	-1.09839791640667	0.272030771822978	0.628379720887195	0.201777838986774	dx_AD
ATP8B2	ERN1	-0.0443670599005479	0.138432556983597	-0.320495849150609	0.748592476459365	0.935837422603627	0.0287995920725675	dx_AD
ATP8B3	PICALM	0.335504753615059	0.184718336643281	1.81630454080457	0.0693236690931567	0.347710317341714	0.458782422638294	dx_AD
ATP8B4	AIF1	-0.161327957309096	0.0630675607713376	-2.5580180260026	0.0105270635234819	0.347723597019621	0.458765836473258	dx_AD
ATP8B4	CCL3	-0.0349333701954583	0.112766269788737	-0.309785632360673	0.756723978223534	0.991852629026161	0.00355285118784023	dx_AD
ATP8B4	HIF1A	-0.145310207282258	0.0715769978997287	-2.03012436321822	0.0423438996330266	0.343923889348929	0.463537656536004	dx_AD
ATP8B4	HIST	-0.118932173334175	0.0489016473515392	-2.43206885197973	0.0150128531706625	0.546293478794701	0.262573983707237	dx_AD
ATP8B4	HSPA1A	-0.240274161940553	0.0822905485738318	-2.91982695588639	0.0035022579742782	0.268625944310582	0.570852044806581	dx_AD
ATP8B4	IFI44L	-0.185253100633799	0.0537200744868396	-3.44848927339411	0.000563731860352798	0.191440667737724	0.717965799589442	dx_AD
ATP8B4	TMEM163	-0.0686154897092495	0.0620955922914115	-1.10499774907115	0.269160564478054	0.94181861169084	0.0260327315246781	dx_AD
ATP8B4	FRMD4A	-0.115721281722273	0.0357366471353823	-3.23816840689846	0.00120299774912851	0.0267164376833855	1.57322145029781	dx_AD
ATP8B4	PICALM	-0.0316951811623915	0.0296686579509601	-1.06830518639505	0.28538286975785	0.641043863919515	0.193112252530426	dx_AD
ATP8B4	CD163	-0.0593449053654582	0.0378726340576093	-1.56696007135883	0.117124024920995	0.471398320866674	0.326611968777407	dx_AD
ATP8B4	GPNMB	-0.0688358422371614	0.0637660951408647	-1.07950537170415	0.280362500452007	0.683076336773647	0.165530759295018	dx_AD
ATP8B4	MKI67	-0.0118796956845635	0.0657760946731348	-0.180608103044093	0.856675195174801	0.984786964643744	0.00665770867621128	dx_AD
ATP8B4	ERN1	-0.133170243774423	0.0864438957537777	-1.54053959060034	0.123428880115976	0.543324262023791	0.264940901209997	dx_AD
ATP9B	AIF1	-0.0192934258036936	0.0731148779250325	-0.263878246825166	0.791873738235329	0.974785133479	0.0110911028944419	dx_AD
ATP9B	CCL3	-0.0903959893428078	0.100773691641022	-0.897019726783634	0.36970839077015	0.954493454898701	0.0202270452809205	dx_AD
ATP9B	HIF1A	-0.0806973872963622	0.063068798384564	-1.27951363214988	0.200716242231051	0.612085596491252	0.213187840134808	dx_AD
ATP9B	HIST	-0.0534167649549523	0.0561102728701754	-0.951996171512921	0.341098923511561	0.890337521420599	0.0504453238017212	dx_AD
ATP9B	HSPA1A	-0.0931355008400745	0.0718538034110291	-1.29618052794375	0.19491329644375	0.946567163075267	0.0238485655162082	dx_AD
ATP9B	IFI44L	-0.0132568445109659	0.0612726806079576	-0.21635816124624	0.828708576358022	0.972600988104323	0.0120652935504476	dx_AD
ATP9B	TMEM163	0.00822592954416844	0.0639019759856961	0.128727311124303	0.897573424049355	0.999470404929196	0.000230061141895285	dx_AD
ATP9B	FRMD4A	-0.120761930262876	0.0342083005123184	-3.53019379666025	0.000415255376912325	0.0137953282182431	1.86026796233404	dx_AD
ATP9B	PICALM	-0.0611068962185714	0.0272440463289081	-2.24294495321468	0.0249003644394604	0.198824490524202	0.701530121727269	dx_AD
ATP9B	CD163	0.0116799722283566	0.0356601879166696	0.327535352748288	0.743263008567544	0.927583531119769	0.0326469706930636	dx_AD
ATP9B	GPNMB	0.0601317275920186	0.0606570543581736	0.99133939536442	0.321519882466272	0.71468791255201	0.14588356301756	dx_AD
ATP9B	MKI67	0.0692148658077766	0.0691444367034189	1.00101857947964	0.316817826079164	0.926970056612517	0.032934294397019	dx_AD
ATP9B	ERN1	-0.0694647179060661	0.0801600425484393	-0.866575362208544	0.386174717766025	0.779406928102488	0.108235738107984	dx_AD
ATR	AIF1	-0.0424372547109226	0.0887369048112863	-0.478236814786052	0.632481662464748	0.948574740622258	0.0229284442576526	dx_AD
ATR	CCL3	-0.0249813225962871	0.145900921052092	-0.171221143884128	0.864049882574073	0.996119802021007	0.00168842640786004	dx_AD
ATR	HIF1A	0.0763683731536976	0.0790844966561926	0.965655424042175	0.334216631772685	0.723334860134827	0.140660604169616	dx_AD
ATR	HIST	-0.0172901306334602	0.0706460741994999	-0.244742978705851	0.806655447624874	0.979324416111755	0.00907341770833485	dx_AD
ATR	HSPA1A	-0.114507155808941	0.0859095217262161	-1.33288084380055	0.182570909913842	0.945527172134706	0.0243259860800721	dx_AD
ATR	IFI44L	-0.0576790789599303	0.0751313751793383	-0.767709612957976	0.442659723809333	0.865982830853835	0.0624907183052338	dx_AD
ATR	TMEM163	0.0445120919845701	0.0823221818859077	0.540705930829925	0.588710289935627	0.976976338786826	0.0101159542533367	dx_AD
ATR	FRMD4A	-0.0456087448237541	0.0397607344768101	-1.14708003823105	0.251348543112425	0.599773709293293	0.222012575187184	dx_AD
ATR	PICALM	0.0390248722203844	0.0314039633284702	1.24267347443389	0.213988182402146	0.571812980362134	0.24274599022381	dx_AD
ATR	CD163	0.0279522723065493	0.0465176730684285	0.600895755585859	0.547909420375708	0.848242919107228	0.0714797570356219	dx_AD
ATR	GPNMB	0.175595908794445	0.0708717941938706	2.47765575560428	0.0132248672519164	0.223494352598792	0.650733446429892	dx_AD
ATR	MKI67	0.06140797734922	0.0828180586295434	0.74148052206713	0.458402137528243	0.955898398183945	0.0195882661475353	dx_AD
ATR	ERN1	0.15258751335766	0.0821825300178367	1.85669038571267	0.0633552161346565	0.443974795638832	0.352641683997258	dx_AD
ATRAID	AIF1	0.0946484245528562	0.116258074289866	0.814123450186085	0.415574233107181	0.893153465848266	0.0490739121699869	dx_AD
ATRAID	CCL3	-0.396680774812673	0.203833948187821	-1.94609768558844	0.0516430065616899	0.733880389465113	0.134374717234121	dx_AD
ATRAID	HIF1A	-0.00292245754229592	0.223612509574724	-0.0130692936090828	0.989572509256646	0.997665831733514	0.00101490133454563	dx_AD
ATRAID	HIST	-0.0766845341632927	0.161912802297049	-0.473616249458801	0.635773585786039	0.96195435411127	0.0168455352677171	dx_AD
ATRAID	HSPA1A	-0.110305417811758	0.180513208323556	-0.611065632460777	0.541156130852608	0.993953591304247	0.00263389277673093	dx_AD
ATRAID	IFI44L	-0.00235467413862911	0.166989722363796	-0.0141007129378856	0.988749631670437	0.999656856435872	0.000149050930798104	dx_AD
ATRAID	TMEM163	-0.0967180263010743	0.172381268222175	-0.561070395284588	0.574749549006786	0.975272866774222	0.0108738581938793	dx_AD
ATRAID	FRMD4A	-0.0020423265366307	0.1937229014033	-0.0105425147044381	0.991588446102069	0.998309225119832	0.000734915664294318	dx_AD
ATRAID	PICALM	0.112218403966531	0.155980328889206	0.7194394624353	0.471870189585328	0.77645035267188	0.109886308447937	dx_AD
ATRAID	CD163	0.163748985872692	0.148689595979927	1.10128072373536	0.270774498018807	0.664329030194656	0.177616769118174	dx_AD
ATRAID	GPNMB	-0.0351509208127607	0.149922239518719	-0.234461017428784	0.814627093370988	0.948022182807886	0.0231815004695864	dx_AD
ATRAID	MKI67	-0.252609565810416	0.217007795361701	-1.16405756479566	0.244400684145759	0.913798783374379	0.0391494244967129	dx_AD
ATRAID	ERN1	0.290935116513884	0.165544701303207	1.75744142955693	0.0788425968997084	0.479674525180248	0.319053345672993	dx_AD
ATRIP	AIF1	0.460216679647008	0.159317024857705	2.88868487255554	0.00386856548885012	0.253430514677733	0.596141094431703	dx_AD
ATRIP	HSPA1A	-0.0107524889109651	0.147410671705271	-0.0729424049600925	0.94185194951966	0.996672240610588	0.00144763757283962	dx_AD
ATRIP	PICALM	0.0924494363505284	0.121811251485851	0.758956461105458	0.447878602139911	0.76232216071454	0.117861455100558	dx_AD
ATRIP	ERN1	-0.0227050389882795	0.119210868151479	-0.190461149560866	0.848947784070639	0.965514293281889	0.0152412926277196	dx_AD
ATRN	AIF1	0.060059154301018	0.0714545324749239	0.840522668342909	0.40061539718606	0.885658006175793	0.0527339470784327	dx_AD
ATRN	CCL3	0.112729407854641	0.130569853082182	0.863364744568478	0.387936956964809	0.955599978139743	0.0197238688570584	dx_AD
ATRN	HIF1A	0.0341952945296753	0.0669121998113558	0.511047232434165	0.609317983784292	0.874965978359614	0.0580088334896182	dx_AD
ATRN	HIST	-0.0610704807489642	0.0634044687811082	-0.963188903290056	0.335452732845729	0.88831793612273	0.0514315689160433	dx_AD
ATRN	HSPA1A	-0.0769794307591896	0.0851371226785801	-0.904181728689747	0.365899046960358	0.986734250512015	0.00579979674933194	dx_AD
ATRN	IFI44L	-0.0111997099300766	0.0667137496608435	-0.167877086612779	0.866679976516848	0.977503114420306	0.00988185022529384	dx_AD
ATRN	TMEM163	-0.046981396387467	0.0714121230959239	-0.65789104637541	0.510608144426306	0.966667233503107	0.0147230021580862	dx_AD
ATRN	FRMD4A	-0.0345465769758606	0.0417536665998151	-0.827390257889675	0.408015900572237	0.743701909542711	0.128601103408579	dx_AD
ATRN	PICALM	-0.000839497063674782	0.0339999360019297	-0.024691136584114	0.980301324908048	0.994643543226772	0.00233253226529163	dx_AD
ATRN	CD163	-0.067331676921877	0.0433410200839816	-1.55353235321663	0.120296006163272	0.4768817427291	0.321589304078577	dx_AD
ATRN	GPNMB	0.128150749163031	0.0671400892160776	1.90870686439815	0.0562999171577738	0.384986905098229	0.414554042284482	dx_AD
ATRN	MKI67	0.000471699767119569	0.0803563268055209	0.00587010115906842	0.995316363813035	0.999940151712749	2.59925587174465e-05	dx_AD
ATRN	ERN1	-0.0464229801361578	0.0825997592082043	-0.562023189669865	0.574100219471386	0.871913673385227	0.0595265116595693	dx_AD
ATRNL1	HIF1A	0.152550293580571	0.121081476298813	1.25989786583125	0.207706208731002	0.619013898074751	0.208299600108453	dx_AD
ATRNL1	HIST	0.00018485967126125	0.114683062841449	0.00161191780792271	0.998713876224727	0.999318565923415	0.000296043937914895	dx_AD
ATRNL1	HSPA1A	-0.124117152293435	0.255800166147448	-0.485211382630186	0.627526408577003	0.993953591304247	0.00263389277673093	dx_AD
ATRNL1	IFI44L	0.169350812337511	0.129937273430364	1.30332742766277	0.192463001089572	0.756166474883829	0.121382581265617	dx_AD
ATRNL1	TMEM163	0.0349780504111266	0.128540613914429	0.272116721290999	0.785532272781583	0.99661777296319	0.0014713722010694	dx_AD
ATRNL1	FRMD4A	-0.0071797711492308	0.0761522363277961	-0.0942818162072824	0.92488529413085	0.9809707974459	0.00834392095529558	dx_AD
ATRNL1	PICALM	0.1587517041194	0.0700245734794867	2.26708562767476	0.0233849953816108	0.191378139774117	0.718107671144693	dx_AD
ATRNL1	CD163	0.0207919833814518	0.0810222595787395	0.256620631040852	0.797471646963517	0.941969993361857	0.0259629315223326	dx_AD
ATRNL1	GPNMB	0.302651058216611	0.154081480916237	1.96422734527806	0.0495037329741688	0.370444894141414	0.431276386740637	dx_AD
ATRNL1	MKI67	0.126660681617068	0.130628528866878	0.96962495647598	0.332233468565042	0.932056750746891	0.0305576436697647	dx_AD
ATRNL1	ERN1	0.460191638381778	0.377462681503186	1.21917122124269	0.222779212433881	0.661988681191084	0.179149436146823	dx_AD
ATRX	AIF1	0.00211138459321895	0.0515106462911737	0.0409892856184321	0.967304437522744	0.997171334781679	0.00123021444932361	dx_AD
ATRX	CCL3	-0.0337424249024526	0.0864720425009627	-0.390211956680415	0.696379820901865	0.988913932430203	0.00484150445657656	dx_AD
ATRX	HIF1A	0.0165424011616136	0.0552275428909227	0.299531724492717	0.764534369845166	0.938398557661834	0.0276126684116957	dx_AD
ATRX	HIST	0.00457768568707166	0.0471294292829285	0.0971300895580719	0.922623085816218	0.991709999766914	0.00361530759779299	dx_AD
ATRX	HSPA1A	-0.0169935203404686	0.0665883686649282	-0.255202532832419	0.798566674909396	0.995760211575623	0.00184523118204909	dx_AD
ATRX	IFI44L	0.0523194218693917	0.0515396804687407	1.01512895294576	0.310044361867454	0.817239756547143	0.087650514250722	dx_AD
ATRX	TMEM163	-0.039382219433515	0.0555879067384715	-0.708467394154621	0.4786550534943	0.963189778626936	0.0162881347962514	dx_AD
ATRX	FRMD4A	-0.0458102502144372	0.0280083650094709	-1.63559173121839	0.101925062088597	0.385896568561498	0.413529083209978	dx_AD
ATRX	PICALM	0.0736566693673848	0.0233432775610915	3.15536964227147	0.00160294879309167	0.0369381270127352	1.43252512970401	dx_AD
ATRX	CD163	0.0509354945035648	0.0286358522553039	1.77873157220703	0.0752837804114945	0.393900051068277	0.404613962885528	dx_AD
ATRX	GPNMB	0.0950362372219748	0.0569194702529378	1.66966130920851	0.0949863928511185	0.477221336591797	0.321280147237808	dx_AD
ATRX	MKI67	-0.0478989350464316	0.0553369243026211	-0.865587230408519	0.386716560781947	0.943735835894498	0.0251495534438382	dx_AD
ATRX	ERN1	-0.0261421727294412	0.0877974618377986	-0.297755449670488	0.765889819037168	0.942403276610777	0.0257632125702313	dx_AD
ATXN1	AIF1	-0.0702655508053471	0.0753978057667931	-0.931930977178299	0.351372197429781	0.864312289022576	0.0633293120412868	dx_AD
ATXN1	CCL3	-0.104958057602056	0.110333765575727	-0.951277762110081	0.341463392618238	0.95423564464765	0.0203443647791319	dx_AD
ATXN1	HIF1A	0.101096943999935	0.0635455633021928	1.59093631004836	0.11162390992975	0.489467420995635	0.310276209586455	dx_AD
ATXN1	HIST	-0.103482874674032	0.0661390728265696	-1.56462542112415	0.11767076465414	0.753760039861762	0.12276689013866	dx_AD
ATXN1	HSPA1A	0.0362529286063183	0.0894678853813932	0.405206051889742	0.685326056870287	0.993953591304247	0.00263389277673093	dx_AD
ATXN1	IFI44L	0.0690041626978239	0.0598190121265113	1.15354901802602	0.248685110177312	0.786702554221482	0.104189439785751	dx_AD
ATXN1	TMEM163	-0.0178462042220572	0.0673963007833701	-0.264795011219083	0.791167380231943	0.99661777296319	0.0014713722010694	dx_AD
ATXN1	FRMD4A	-0.0984804553454982	0.0421189502958939	-2.33815075289516	0.0193794291769863	0.145749254247579	0.836393658709531	dx_AD
ATXN1	PICALM	0.024867679568222	0.0351997686847767	0.706472812106199	0.47989415449842	0.780970694667709	0.107365262387603	dx_AD
ATXN1	CD163	0.00451752845961865	0.0366236315674876	0.123350095724233	0.901829873033611	0.977494526843929	0.00988566561305191	dx_AD
ATXN1	GPNMB	0.0596717204857767	0.066238585338745	0.900860430225295	0.367662532415434	0.743799710217896	0.128543995176822	dx_AD
ATXN1	MKI67	0.0124641096333893	0.0793069270088418	0.157162937759519	0.87511643664202	0.985706431573708	0.00625240973562733	dx_AD
ATXN1	ERN1	-0.00144587253556917	0.0686208469123211	-0.0210704560002969	0.983189452357477	0.994808620558858	0.00226045998742374	dx_AD
ATXN10	AIF1	-0.0325862776732456	0.0599912534866077	-0.543183810628662	0.587003252080677	0.936863349281255	0.0283237506074562	dx_AD
ATXN10	CCL3	0.134951824498069	0.1121505740111	1.20330926246274	0.228856666051147	0.912518417226419	0.0397583614807051	dx_AD
ATXN10	HIF1A	0.054613125811247	0.0769444841358993	0.709773110113902	0.477844846597529	0.81513032006106	0.0887729522920787	dx_AD
ATXN10	HIST	-0.0744059964342751	0.0633370108478556	-1.17476330881811	0.240089423133637	0.851828533099962	0.0696478167624772	dx_AD
ATXN10	HSPA1A	-0.0234167363166753	0.0722600758882237	-0.324061883811162	0.745891183376992	0.995162929897992	0.00210580994485055	dx_AD
ATXN10	IFI44L	0.0939300439476208	0.0699258124124391	1.34328141078432	0.179180869032281	0.753556717194185	0.12288405451396	dx_AD
ATXN10	TMEM163	0.0667253814160654	0.0711215206809213	0.938188339861592	0.348147629520707	0.950701518418816	0.0219558124533624	dx_AD
ATXN10	FRMD4A	-0.0145121507663607	0.0377385731412499	-0.384544235735779	0.700575116081902	0.902334210197958	0.0446325769130093	dx_AD
ATXN10	PICALM	0.0508398049305427	0.0302776601073672	1.67911934906001	0.0931287859624244	0.398289492427007	0.399801150887091	dx_AD
ATXN10	CD163	0.0595703797986422	0.0391747994641515	1.52063011460096	0.128352685218759	0.488330112320749	0.311286494615073	dx_AD
ATXN10	GPNMB	0.0900206919290929	0.0695290496182151	1.29472058691148	0.195416635473897	0.604929851415716	0.218294983875451	dx_AD
ATXN10	MKI67	-0.0248942875088141	0.0830196628291326	-0.299860137471895	0.764283841588054	0.977968877208853	0.00967496593993188	dx_AD
ATXN10	ERN1	0.049807857488382	0.0913958621494529	0.544968407945372	0.585775245799728	0.878370940270104	0.0563220407094468	dx_AD
ATXN1L	AIF1	0.103397327634904	0.11124021127041	0.92949596601861	0.352632114839229	0.864934046860232	0.0630170071903151	dx_AD
ATXN1L	HSPA1A	0.31010611366232	0.130124060750552	2.38315736439238	0.0171648550507206	0.532493162576654	0.273685964366772	dx_AD
ATXN1L	FRMD4A	0.134097025876441	0.137379974886118	0.976103147402679	0.329013351819204	0.67965856422517	0.167709206283268	dx_AD
ATXN1L	PICALM	0.107717569713254	0.0931167871553394	1.1568007553091	0.247353773194605	0.606155188602824	0.217416172986318	dx_AD
ATXN1L	CD163	0.116396947577711	0.124455594562304	0.935248816954079	0.349660085865394	0.728219663810161	0.137737598171993	dx_AD
ATXN1L	ERN1	0.0165298716758198	0.1135681347946	0.145550261133687	0.884276435564601	0.974587100364592	0.0111793412386887	dx_AD
ATXN2	AIF1	-0.0194215238453446	0.0659278093889811	-0.294587732026034	0.768308834933161	0.970617481306165	0.0129518910895202	dx_AD
ATXN2	CCL3	-0.0517190499215796	0.102717147151721	-0.503509407686205	0.614606167730603	0.988913932430203	0.00484150445657656	dx_AD
ATXN2	HIF1A	0.0537354537172337	0.0643847726535911	0.83459879568646	0.403943640465111	0.770944504732813	0.112976882851427	dx_AD
ATXN2	HIST	-0.0465898050103281	0.0563128543104965	-0.827338723649886	0.408045101167186	0.914519646280697	0.038806960302766	dx_AD
ATXN2	HSPA1A	-0.104364137798732	0.0672364995598978	-1.55219469308867	0.120615645531262	0.898941853955645	0.0462683987260496	dx_AD
ATXN2	IFI44L	0.134952656266497	0.0612867871602898	2.20198614610914	0.027666287088849	0.518880083995699	0.284932998368015	dx_AD
ATXN2	TMEM163	0.0407968853178593	0.0591715522233689	0.689467890986763	0.490528872607289	0.964962108745268	0.0154897398022458	dx_AD
ATXN2	FRMD4A	-0.0930188575248018	0.0310721570480477	-2.99364017055412	0.00275670848497696	0.0455109551511675	1.34188404973798	dx_AD
ATXN2	PICALM	0.0265363378869876	0.0255032081184253	1.04050979640541	0.298103115092219	0.65500231989209	0.183757161818065	dx_AD
ATXN2	CD163	0.022583524880067	0.0324484831081816	0.695980912413523	0.486440783503538	0.815065808092894	0.0888073250786679	dx_AD
ATXN2	GPNMB	0.105442521934812	0.0628180250012041	1.67853927169456	0.0932418705644998	0.472697888788913	0.325416337382664	dx_AD
ATXN2	MKI67	-0.0115134534239253	0.0689644467404542	-0.166947666052566	0.867411227321505	0.985706431573708	0.00625240973562733	dx_AD
ATXN2	ERN1	-0.00204788556149982	0.0820012466202794	-0.0249738344952595	0.980075834145546	0.994004723805821	0.00261155170135165	dx_AD
ATXN2L	AIF1	-0.0391723774669339	0.0884651524555292	-0.4428000899747	0.657910338249257	0.95144564609406	0.0216160169152412	dx_AD
ATXN2L	CCL3	-0.00207029103278789	0.160859445953496	-0.0128701862704812	0.989731360566715	0.999742364005801	0.000111904306527802	dx_AD
ATXN2L	HIF1A	-0.0175624378357346	0.176301813189409	-0.0996157527708836	0.920649387132271	0.981414213485078	0.00814765657169379	dx_AD
ATXN2L	HIST	0.0659815641858383	0.115479105964579	0.571372315664418	0.56774729110923	0.951057121858664	0.0217933979279848	dx_AD
ATXN2L	HSPA1A	-0.0329027814344887	0.0848053975594326	-0.387979802953344	0.698030980100083	0.993953591304247	0.00263389277673093	dx_AD
ATXN2L	IFI44L	-0.0064999038797291	0.132220099626748	-0.0491597260785469	0.960792006371275	0.999090214642736	0.000395294604275804	dx_AD
ATXN2L	TMEM163	-0.31711576885702	0.127627620337379	-2.48469546026743	0.012966230495432	0.504973997918156	0.296730983963311	dx_AD
ATXN2L	FRMD4A	-0.0226247823140238	0.105033187513365	-0.21540603355625	0.829450766321071	0.950142914806396	0.0222110658230635	dx_AD
ATXN2L	PICALM	-0.0167796701739684	0.0687938301087641	-0.243912428591918	0.80729864322424	0.94033315519829	0.0267182508362641	dx_AD
ATXN2L	CD163	-0.0501835697051849	0.0859800783469482	-0.583665084633714	0.559445662385367	0.853757685476773	0.0686653737992776	dx_AD
ATXN2L	GPNMB	0.0275112998486664	0.13988521626759	0.196670531616717	0.844085372042948	0.956212086766776	0.0194457710115546	dx_AD
ATXN2L	MKI67	0.0861926928228121	0.15969631027853	0.539728768137982	0.589384097385197	0.977968877208853	0.00967496593993188	dx_AD
ATXN2L	ERN1	0.000460816013524656	0.0702907179436126	0.00655585868242695	0.994769219043716	0.998891169976109	0.000481825941674236	dx_AD
ATXN3	AIF1	0.0521668391802264	0.0668633243313712	0.78020109980907	0.435272515084763	0.899373189794766	0.0460600628407209	dx_AD
ATXN3	CCL3	-0.0584487519839221	0.177562131624168	-0.329173520554687	0.742024536203489	0.991852629026161	0.00355285118784023	dx_AD
ATXN3	HIF1A	0.0975582511802624	0.0741616684050291	1.31548080401124	0.188348364587037	0.597324430786844	0.223789722087128	dx_AD
ATXN3	HIST	0.255104431300904	0.121027202024161	2.10782722424646	0.0350459370703787	0.665074254587439	0.177129863633328	dx_AD
ATXN3	HSPA1A	-0.0322939614479862	0.0766984969355167	-0.421050773330499	0.673718006646868	0.993953591304247	0.00263389277673093	dx_AD
ATXN3	IFI44L	-0.153991907781098	0.139944900628961	-1.10037526975978	0.271168648971185	0.803294013104596	0.0951254697916395	dx_AD
ATXN3	TMEM163	0.0598680825443942	0.13797354551053	0.433909865277945	0.664353895580344	0.988117609177478	0.00519136110366977	dx_AD
ATXN3	FRMD4A	-0.0830895120281798	0.0460874325307482	-1.80286701744005	0.0714091019918958	0.317696037731233	0.497988201610347	dx_AD
ATXN3	PICALM	0.03262698848993	0.0389477971042484	0.837710754284768	0.402193172038552	0.735273184542937	0.133551272485204	dx_AD
ATXN3	CD163	0.0177261664902477	0.0484049288506281	0.366205816456182	0.714211502305332	0.918921744297241	0.0367214717117946	dx_AD
ATXN3	GPNMB	0.109433530721615	0.082948539564737	1.31929424310368	0.187070761696563	0.596744847884591	0.224211321872864	dx_AD
ATXN3	MKI67	0.0102283049698961	0.173595296769395	0.0589204037220173	0.953015506462844	0.993607315920392	0.00278521944994368	dx_AD
ATXN3	ERN1	0.0690170273659714	0.0878770425892386	0.785381771307165	0.432229765183813	0.807201925368104	0.0930178108745329	dx_AD
ATXN7	AIF1	-0.0231199479340906	0.0668135397902553	-0.346036866279949	0.729315008942967	0.963135253104583	0.0163127206092343	dx_AD
ATXN7	CCL3	-0.136142923187597	0.118941193525958	-1.14462381914711	0.252365021014536	0.92770660689563	0.0325893504542709	dx_AD
ATXN7	HIF1A	0.127950038901223	0.0697240739245954	1.83509126330738	0.0664921682243298	0.415541433572761	0.381385666284496	dx_AD
ATXN7	HIST	-0.050009530999252	0.0596226860983129	-0.838766823030926	0.401600171644913	0.914399503995804	0.0388640181901412	dx_AD
ATXN7	HSPA1A	-0.0967167212937767	0.0751203919732177	-1.2874895717831	0.197923702034667	0.946567163075267	0.0238485655162082	dx_AD
ATXN7	IFI44L	-0.0403166845124155	0.0644714663067714	-0.625341516517999	0.531746937239019	0.901384967010274	0.045089689219253	dx_AD
ATXN7	TMEM163	0.00282631706446991	0.0618304089360692	0.0457107936548218	0.963540760710926	0.999470404929196	0.000230061141895285	dx_AD
ATXN7	FRMD4A	-0.0286214434307837	0.0342478412108009	-0.835715257338827	0.403315109857329	0.73915267476905	0.131265847178387	dx_AD
ATXN7	PICALM	0.049535622331339	0.0279531095127158	1.77209702944874	0.0763784519751503	0.366142688574306	0.436349633774944	dx_AD
ATXN7	CD163	0.0955609750577677	0.0377152340861012	2.53375001835091	0.0112849204585304	0.184229338043864	0.734641208362879	dx_AD
ATXN7	GPNMB	0.110234913888734	0.072886990353372	1.51240863910406	0.130429938517808	0.53156791945858	0.274441236951507	dx_AD
ATXN7	MKI67	-0.117922798150421	0.0759023134920179	-1.55361269933916	0.120276828261163	0.865803813521279	0.0625805056242706	dx_AD
ATXN7	ERN1	0.0578547694329785	0.0702182750375483	0.823927523170306	0.409980740626693	0.792113083537209	0.101212813296354	dx_AD
ATXN7L1	AIF1	0.197763670125754	0.0783042690044297	2.52557967324318	0.0115507586913771	0.364701003927741	0.438063041183948	dx_AD
ATXN7L1	CCL3	0.0575018868380957	0.138806581376051	0.414259081003611	0.678684377636406	0.988913932430203	0.00484150445657656	dx_AD
ATXN7L1	HIF1A	0.176238236626621	0.0829543210858291	2.12452147543074	0.0336265622364652	0.316244544190967	0.499976958142436	dx_AD
ATXN7L1	HIST	-0.00457808803086795	0.0630498426856036	-0.0726106178201976	0.942115977227318	0.995196394082877	0.00209120623921492	dx_AD
ATXN7L1	HSPA1A	-0.088173785960662	0.0894227420837663	-0.986033126540289	0.324116857393892	0.979449321079731	0.00901803046539009	dx_AD
ATXN7L1	IFI44L	-0.015992259227542	0.0708508157506426	-0.225717362010712	0.821421253612453	0.971648917441287	0.0124906288606964	dx_AD
ATXN7L1	TMEM163	-0.107263952659173	0.0804631793543905	-1.33308121205032	0.182505154213757	0.903961109394932	0.0438502535273995	dx_AD
ATXN7L1	FRMD4A	-0.0798648177661928	0.0373971844308814	-2.13558370721201	0.0327133606016338	0.2013473811973	0.696054014623513	dx_AD
ATXN7L1	PICALM	0.0580642901505449	0.0346386310709579	1.67628709205046	0.0936819720267308	0.399193090858429	0.398816983987937	dx_AD
ATXN7L1	CD163	0.0498287029937857	0.0432087681211805	1.15320813715493	0.248824964403965	0.642268212202084	0.192283572002485	dx_AD
ATXN7L1	GPNMB	0.316867837741375	0.0800926090806471	3.95626814232401	7.61297061325537e-05	0.0182937620263874	1.73769697471523	dx_AD
ATXN7L1	MKI67	-0.0752290129493373	0.0841622296676673	-0.893857176151289	0.371398312845703	0.943735835894498	0.0251495534438382	dx_AD
ATXN7L1	ERN1	0.0627109527405434	0.0866447377288418	0.723771049279413	0.469206305736071	0.825185638895552	0.0834483388698604	dx_AD
ATXN7L3	AIF1	0.0221093051153325	0.131747814941944	0.167815345742738	0.866728549553816	0.983973381659318	0.00701664989674486	dx_AD
ATXN7L3	HIST	0.0428537717214246	0.149498897425241	0.286649416547397	0.774380772524702	0.979324416111755	0.00907341770833485	dx_AD
ATXN7L3	HSPA1A	0.100468185216305	0.114368421508536	0.87846088886351	0.379693653632755	0.986734250512015	0.00579979674933194	dx_AD
ATXN7L3	FRMD4A	-0.0467984002033726	0.157278273878584	-0.297551588336352	0.766045428568495	0.927204950372459	0.0328242583282148	dx_AD
ATXN7L3	PICALM	-0.0209195834680296	0.103611408793508	-0.201904246951426	0.839991581866237	0.951822215451141	0.021444163021974	dx_AD
ATXN7L3	CD163	-0.0602495387624859	0.0989827550893517	-0.608687227468044	0.542731774669382	0.844699745038625	0.0732976369033439	dx_AD
ATXN7L3	GPNMB	-0.00500622583352328	0.179231897610512	-0.027931556270203	0.977716739992454	0.996929683818514	0.00133547258758658	dx_AD
ATXN7L3	ERN1	0.0973284322256243	0.106647247692097	0.912620197256497	0.361442328087124	0.766790724634468	0.115323149138304	dx_AD
ATXN7L3B	AIF1	0.0298623632506167	0.133627572648165	0.223474561864884	0.823166179224535	0.97880009167768	0.00930599864277721	dx_AD
ATXN7L3B	HIF1A	0.215184227983442	0.180333248303	1.1932587584841	0.232768048884963	0.64830380103469	0.18822143210132	dx_AD
ATXN7L3B	HIST	-0.0651203925173469	0.150166050922802	-0.433655890377142	0.664538342237215	0.968551083832889	0.0138774685518192	dx_AD
ATXN7L3B	HSPA1A	-0.0378955007742485	0.141686355385473	-0.267460481082668	0.789114637668708	0.995760211575623	0.00184523118204909	dx_AD
ATXN7L3B	IFI44L	-0.127711818593624	0.161214849115313	-0.79218396626898	0.428253416188192	0.86108792756984	0.0649524995234985	dx_AD
ATXN7L3B	TMEM163	0.230559220213778	0.141074464260208	1.63430867111796	0.102194053886792	0.814373341995619	0.0891764511341451	dx_AD
ATXN7L3B	FRMD4A	0.208317155718745	0.138921988011605	1.49952616357133	0.13373718647254	0.441757796881177	0.354815776597454	dx_AD
ATXN7L3B	PICALM	0.0918118012676148	0.10341823238783	0.88777190585999	0.374663457937637	0.71490169166673	0.145753675264757	dx_AD
ATXN7L3B	CD163	0.0579731166788467	0.106352510162038	0.545103416840085	0.585682392833202	0.865901123887018	0.0625316966684211	dx_AD
ATXN7L3B	GPNMB	-0.032398681173484	0.132816218791205	-0.243936180899839	0.807280247121851	0.946117453708906	0.0240549457004337	dx_AD
ATXN7L3B	MKI67	0.105865546103289	0.199997350769125	0.529334742166156	0.596573258914737	0.977968877208853	0.00967496593993188	dx_AD
ATXN7L3B	ERN1	0.145074539744954	0.123075672996266	1.17874260780484	0.238500683833781	0.673831664494547	0.171448584639937	dx_AD
AUP1	AIF1	0.0300820445214161	0.0939018573258898	0.320356224872265	0.748698305748165	0.966324665782096	0.0148769347974584	dx_AD
AUP1	CCL3	0.20440350396462	0.208120872305222	0.98213841649121	0.32603166176105	0.948128821695847	0.0231326513214576	dx_AD
AUP1	HIF1A	-0.170915884346504	0.163303187975562	-1.0466169489115	0.29527628166296	0.698184983685996	0.156029496072457	dx_AD
AUP1	HIST	0.16696460354005	0.138599322593646	1.20465670694198	0.228335855543438	0.842977386690788	0.0741840753955797	dx_AD
AUP1	HSPA1A	-0.0121339730272734	0.114983145146972	-0.105528275572595	0.915956634584917	0.996672240610588	0.00144763757283962	dx_AD
AUP1	IFI44L	0.17951730497794	0.158622243377919	1.13172844586644	0.257748618491347	0.792957231313209	0.100750236018548	dx_AD
AUP1	TMEM163	-0.0912979303332273	0.138106943112597	-0.661066911449871	0.508569403941666	0.966667233503107	0.0147230021580862	dx_AD
AUP1	FRMD4A	0.0975523009265169	0.142863140470299	0.682837438721976	0.494709569506801	0.803838219737224	0.0948313484470864	dx_AD
AUP1	PICALM	0.067949146517073	0.0495800002833111	1.3704950812585	0.170532409784886	0.51910096060606	0.284748167450326	dx_AD
AUP1	CD163	0.0853211531804758	0.105840846012148	0.806126900862854	0.420169682013893	0.775910553366035	0.110188341136857	dx_AD
AUP1	GPNMB	0.0875053331791849	0.121533686242949	0.720008878890246	0.471519528820869	0.807298587223609	0.0929658075333398	dx_AD
AUP1	MKI67	-0.291166779315081	0.198602238477569	-1.46608004797472	0.142626480576567	0.883095357736427	0.0539923982313505	dx_AD
AUP1	ERN1	0.26000886646977	0.114597736016251	2.26888309933887	0.0232754357486742	0.327500827990269	0.484787597683953	dx_AD
AURKA	AIF1	0.0988319708958383	0.211229316451899	0.46788946040236	0.639863640952235	0.949133967395954	0.0226724838903393	dx_AD
AURKA	HSPA1A	0.494762384894009	0.277089187717397	1.78557088051597	0.0741687652597974	0.815726543604734	0.0884554055934034	dx_AD
AURKA	PICALM	0.0485609219879692	0.242235692659944	0.200469722090626	0.841113235607127	0.951905986541604	0.0214059418911251	dx_AD
AURKA	MKI67	-0.245610572032423	0.339830533921529	-0.722744272558916	0.469837010319726	0.959371465671395	0.0180132027825114	dx_AD
AURKA	ERN1	-0.00104610063488497	0.203681597675047	-0.00513596047372879	0.995902114448858	0.999044929737257	0.000414979944000446	dx_AD
AURKB	MKI67	0.377751676684451	0.327978452181828	1.15175760532899	0.249420693386618	0.913798783374379	0.0391494244967129	dx_AD
AUTS2	AIF1	-0.154742507457944	0.0905348150194963	-1.70920443615664	0.0874130874331401	0.68605381579555	0.163641815800031	dx_AD
AUTS2	CCL3	-0.145368113243201	0.145333032151445	-1.0002413841591	0.317193706161926	0.945320803552806	0.0244207845386111	dx_AD
AUTS2	HIF1A	0.0119506689320942	0.103947281307749	0.114968556962185	0.908470044657298	0.976844128858501	0.0101747294001454	dx_AD
AUTS2	HIST	-0.0295602823233119	0.0737516219826602	-0.400808572457726	0.688561066957391	0.970348468674797	0.0130722751715951	dx_AD
AUTS2	HSPA1A	-0.199766467694605	0.11818905442145	-1.69022815752682	0.0909843134216737	0.855080501801577	0.0679929965672346	dx_AD
AUTS2	IFI44L	0.0591833946162265	0.0897082762191689	0.659731711616371	0.509426012646992	0.891740910384957	0.0497613087793755	dx_AD
AUTS2	TMEM163	-0.3156256540686	0.0911115427093049	-3.46416759812329	0.00053187502166877	0.147025452418439	0.832607475537358	dx_AD
AUTS2	FRMD4A	-0.129019110490705	0.0502023360490687	-2.56998220888763	0.0101703737946811	0.0963096378267351	1.01633025030506	dx_AD
AUTS2	PICALM	0.00136563402256192	0.0454621130376095	0.0300389474073098	0.976035991635798	0.994042409642465	0.00259508654755655	dx_AD
AUTS2	CD163	0.0153004481225243	0.0593928118865769	0.257614476171691	0.796704456355754	0.94191103827868	0.0259901135650224	dx_AD
AUTS2	GPNMB	0.183098535741776	0.0957135044259914	1.91298539155834	0.0557499226374488	0.38426418371076	0.415370093135623	dx_AD
AUTS2	MKI67	-0.028904327431623	0.0933525764102685	-0.309625385212653	0.756845849721452	0.977968877208853	0.00967496593993188	dx_AD
AUTS2	ERN1	-0.0492347187585067	0.136019433265732	-0.361968268624676	0.717375742846411	0.924799112243304	0.033952595822356	dx_AD
AVEN	AIF1	0.056384357113741	0.114752838187622	0.491354793521987	0.6231755318535	0.945172686902328	0.0244888368693245	dx_AD
AVEN	HIF1A	0.265489887616461	0.220429386380225	1.20442147926007	0.228426714224063	0.643167166480645	0.19167613431595	dx_AD
AVEN	HIST	-0.0739711321875181	0.174606979128297	-0.423643616978023	0.67182574065691	0.969434606737198	0.0134814809545656	dx_AD
AVEN	HSPA1A	0.0948029291742634	0.12235034465243	0.774848076183011	0.438429437070471	0.986734250512015	0.00579979674933194	dx_AD
AVEN	TMEM163	0.0703708573010869	0.113234165940861	0.621463113331355	0.534294957170658	0.966931839932987	0.0146041387239143	dx_AD
AVEN	FRMD4A	0.0494570112891495	0.0697012198480308	0.709557327647641	0.477978689545768	0.794116675027259	0.100115684477301	dx_AD
AVEN	PICALM	0.155621776740033	0.0623034806000811	2.49780229356609	0.0124965867454124	0.131709261304708	0.880383685994057	dx_AD
AVEN	CD163	0.116257427233861	0.0763530523429435	1.52262972685997	0.12785136822207	0.488162951238607	0.311435184122417	dx_AD
AVEN	GPNMB	0.198352501345248	0.181531227223564	1.09266325347412	0.27454167938303	0.677872509259974	0.168851978302956	dx_AD
AVEN	ERN1	0.0231311963430878	0.118961253511962	0.194443112023545	0.84582893552231	0.964424482458364	0.0157317733447576	dx_AD
AVIL	AIF1	0.177328974385659	0.196576748747151	0.902085193268459	0.367011613753847	0.872228704342124	0.059369625146812	dx_AD
AVIL	HSPA1A	-0.234401008835816	0.186373490104993	-1.25769501179469	0.208502076948558	0.948903386445103	0.022778003452298	dx_AD
AVIL	PICALM	-0.193263109431446	0.167103586697967	-1.15654674594604	0.24745759050196	0.606268211936255	0.217335202245972	dx_AD
AVIL	CD163	0.09033859497272	0.182546539226277	0.494879800820218	0.6206849697539	0.878804077208738	0.0561079368389775	dx_AD
AVIL	ERN1	0.123748259169427	0.19380703888888	0.638512718004936	0.523139977866091	0.854525688385933	0.0682748771719515	dx_AD
AVL9	AIF1	0.0526785754151205	0.0721759522330555	0.729863254800183	0.465473774936134	0.908329409906973	0.0417566239889442	dx_AD
AVL9	CCL3	0.132054784386292	0.113370138898262	1.16481099581961	0.244095506963857	0.923436976985049	0.0345927390776667	dx_AD
AVL9	HIF1A	0.0426777528613006	0.0584705309671976	0.729901920768312	0.465450138151063	0.808684795465502	0.0922207222257354	dx_AD
AVL9	HIST	-0.0857206561248609	0.0580664571351646	-1.47625084005597	0.139876565925834	0.779312161598201	0.108288546301845	dx_AD
AVL9	HSPA1A	0.00969221043829873	0.0747445440847002	0.129671142649764	0.896826614594431	0.996672240610588	0.00144763757283962	dx_AD
AVL9	IFI44L	-0.00268217159906857	0.0623724515985408	-0.0430025039953908	0.965699537802073	0.999123442618457	0.000380850977139546	dx_AD
AVL9	TMEM163	0.0520174742887227	0.0623337603136424	0.834499218834038	0.403999727369765	0.955145302114373	0.0199305560535564	dx_AD
AVL9	FRMD4A	-0.010167073357278	0.0348312092338324	-0.291895503513054	0.770366521533595	0.927918212675209	0.0324903010970528	dx_AD
AVL9	PICALM	0.0067807547901508	0.0283431723869038	0.239237679451998	0.81092128683297	0.942040976225581	0.0259302061650631	dx_AD
AVL9	CD163	0.0179964105710287	0.034450521038038	0.522384278343955	0.601402800113235	0.871274390440732	0.0598450510912888	dx_AD
AVL9	GPNMB	0.128254770999684	0.0649428003423797	1.97488821429816	0.0482808351661416	0.36772871023439	0.434472461483834	dx_AD
AVL9	MKI67	-0.0653045140262381	0.0717132526930146	-0.910633830901374	0.362488338928964	0.943735835894498	0.0251495534438382	dx_AD
AVL9	ERN1	0.0308578753273991	0.0735115663256957	0.419768981532541	0.674654226728398	0.911532361878418	0.0402279080998115	dx_AD
AVPI1	AIF1	-0.0540975019216592	0.267138170499714	-0.202507570597131	0.839519940539065	0.981442689582747	0.00813505553891813	dx_AD
AVPI1	HSPA1A	-0.0548443810533117	0.158293682427107	-0.34647233049599	0.728987775063708	0.993953591304247	0.00263389277673093	dx_AD
AVPI1	PICALM	0.294318703484513	0.265539892723442	1.10837848304414	0.26769839350522	0.625240546231371	0.203952866171771	dx_AD
AVPI1	CD163	-0.591664742345478	0.306655185864116	-1.9294137833614	0.0536795139392825	0.350344896499399	0.455504204524888	dx_AD
AVPI1	GPNMB	-0.62383250729519	0.29404431826108	-2.12155946758099	0.0338747491516746	0.322915685132531	0.490910859284285	dx_AD
AVPI1	ERN1	-0.286761820076366	0.160917469613762	-1.78204281216116	0.0747422504647175	0.473903082631323	0.32431046630499	dx_AD
AXDND1	ERN1	-0.0466373804411386	0.151090059296309	-0.30867272577924	0.757570493012227	0.938603899053985	0.0275176460172881	dx_AD
AXIN1	AIF1	0.0953001873399928	0.102580557111271	0.92902778093337	0.352874689254494	0.864934046860232	0.0630170071903151	dx_AD
AXIN1	HSPA1A	-0.0979214061613565	0.109442548184913	-0.894728858066328	0.37093204827476	0.986734250512015	0.00579979674933194	dx_AD
AXIN1	FRMD4A	-0.0358031735119315	0.132545525781733	-0.270119819592324	0.787068074848682	0.932792378636533	0.0302150109658717	dx_AD
AXIN1	PICALM	0.00836580489524685	0.0929870844429592	0.0899673857435402	0.928313132101741	0.978865704104895	0.00927688732545658	dx_AD
AXIN1	CD163	-0.272062708563592	0.118759594184652	-2.29086930139369	0.0219709739686444	0.240228087276996	0.619376216598873	dx_AD
AXIN1	GPNMB	-0.271530643628551	0.155812594901982	-1.74267454950843	0.0813904797094701	0.450925483733303	0.345895220155812	dx_AD
AXIN1	ERN1	0.0777101724921883	0.0965919606969424	0.804520085641539	0.421096674092796	0.799295395484679	0.0972926888709284	dx_AD
AXL	AIF1	0.166561621739717	0.113431231838789	1.46839295527037	0.141997514067732	0.748543575570736	0.125782912650163	dx_AD
AXL	CCL3	-0.0563355196721788	0.143056685438077	-0.393798580609251	0.693729752428564	0.988913932430203	0.00484150445657656	dx_AD
AXL	HIF1A	0.157361314116628	0.104209007364627	1.51005482247826	0.131029435929768	0.517064399341899	0.286455363023938	dx_AD
AXL	HIST	0.0395133876523775	0.0836454091987838	0.472391587665902	0.636647307782136	0.962609554198509	0.0165498321297807	dx_AD
AXL	HSPA1A	-0.212710030554497	0.10984323066918	-1.9364873853276	0.0528080360686918	0.766621578755778	0.115418960449961	dx_AD
AXL	IFI44L	0.0461592036657145	0.0872275897226409	0.529181235117097	0.596679732627435	0.912420336428194	0.0398050435399312	dx_AD
AXL	TMEM163	0.0378331087656802	0.092558174876718	0.408749511494492	0.682723495004687	0.990823872058804	0.00400353844215908	dx_AD
AXL	FRMD4A	0.00496595950253913	0.0504091240141838	0.0985131084829374	0.921524863526428	0.979926725111409	0.00880639784785153	dx_AD
AXL	PICALM	0.109915159217301	0.0473855552678527	2.31959209079628	0.02036295411885	0.175965396283615	0.754572728098552	dx_AD
AXL	CD163	0.0488758799850211	0.0637331871145637	0.766882721511545	0.443151247606599	0.791976785813337	0.101287548133897	dx_AD
AXL	GPNMB	0.264441065755645	0.0994599629844562	2.65876899428338	0.00784267161778852	0.181580632471795	0.740930475524101	dx_AD
AXL	MKI67	0.0758891628467182	0.106042339933805	0.715649644227869	0.474207711402274	0.959371465671395	0.0180132027825114	dx_AD
AXL	ERN1	0.0468942244090611	0.122018720481235	0.384319916026925	0.700741348503804	0.917661878673759	0.0373173092954463	dx_AD
AZI2	AIF1	0.277190810901393	0.119527091271759	2.31906263217907	0.0203916405434715	0.453594836305926	0.343331898067106	dx_AD
AZI2	HIF1A	0.114241688987288	0.131553738748196	0.868403209778438	0.385173638318308	0.759620798891936	0.119403152518046	dx_AD
AZI2	HIST	0.159165739511794	0.199043550662993	0.79965283467678	0.423911966820208	0.917553900115079	0.0373684144491778	dx_AD
AZI2	HSPA1A	0.191193392124828	0.135400727264478	1.41205587287113	0.157933510348771	0.925093400064569	0.033814417439456	dx_AD
AZI2	IFI44L	-0.188350956632669	0.174134773772461	-1.0816389659126	0.279412983074751	0.80408931617601	0.0946957082565416	dx_AD
AZI2	FRMD4A	-0.136095615932834	0.133993501701418	-1.01568818043206	0.309777898250717	0.667098442540555	0.175810073283607	dx_AD
AZI2	PICALM	0.0413474122305852	0.105769352466404	0.390920538572065	0.695855972009318	0.896524589734419	0.0474377941781903	dx_AD
AZI2	CD163	0.00755557601083497	0.079954267722218	0.0944987206572264	0.924712998666722	0.985927593904273	0.00615497828645267	dx_AD
AZI2	GPNMB	-0.0606907817946603	0.167449189718298	-0.362442970890222	0.717021033049442	0.920078110275158	0.0361753015441238	dx_AD
AZI2	ERN1	0.119517087603364	0.122516064590501	0.975521765270859	0.329301510679508	0.745779399777613	0.127389617068129	dx_AD
AZIN1	AIF1	0.0493913460763729	0.0793267332602228	0.622631791912442	0.533526514418335	0.924622107162872	0.0340357270518764	dx_AD
AZIN1	CCL3	0.265725384881119	0.16081942589647	1.65232143691511	0.098469041526673	0.860075418388221	0.0654634646241793	dx_AD
AZIN1	HIF1A	-0.294859470032936	0.114529173522173	-2.57453591050188	0.0100374666282482	0.185142690904268	0.732493428430098	dx_AD
AZIN1	HIST	-0.0180014099215535	0.128020878736974	-0.140613078891128	0.888175615439615	0.986159199183556	0.00605296969779682	dx_AD
AZIN1	HSPA1A	-0.0644120977858154	0.103492921641859	-0.622381673683111	0.53369092799346	0.993953591304247	0.00263389277673093	dx_AD
AZIN1	IFI44L	-0.120786414754163	0.159304119207211	-0.758212752785464	0.448323627936153	0.865982830853835	0.0624907183052338	dx_AD
AZIN1	TMEM163	0.0207115593999518	0.0774118430116772	0.267550268720867	0.789045515438423	0.99661777296319	0.0014713722010694	dx_AD
AZIN1	FRMD4A	-0.041667216543486	0.0524187679374718	-0.794891184645718	0.426676802564253	0.756483412420349	0.121200590407868	dx_AD
AZIN1	PICALM	0.0106136732004694	0.0391213962403089	0.271300981572165	0.786159551584636	0.931118011989699	0.0309952720714034	dx_AD
AZIN1	CD163	-0.102144275395887	0.0531453244139793	-1.92198046624434	0.0546082157063702	0.35266853950955	0.452633280697707	dx_AD
AZIN1	GPNMB	0.0266445496689363	0.114842295212602	0.232009902097573	0.816530322868886	0.948143154916719	0.0231260859776571	dx_AD
AZIN1	MKI67	0.12298494946087	0.174182357329476	0.706070071311741	0.480144562635334	0.959371465671395	0.0180132027825114	dx_AD
AZIN1	ERN1	-0.215161553190413	0.137309541976808	-1.56698179960978	0.117118945877314	0.538593720102182	0.268738714684013	dx_AD
AZIN2	AIF1	-0.123539115674049	0.199820029826262	-0.618251912891128	0.536409294725618	0.924622107162872	0.0340357270518764	dx_AD
AZIN2	CCL3	0.0524342713384627	0.312860963823295	0.167596080692501	0.866901054742503	0.996119802021007	0.00168842640786004	dx_AD
AZIN2	HIF1A	-0.121867806080807	0.317909435968453	-0.383341267331557	0.701466744994891	0.912350508595397	0.0398382815134165	dx_AD
AZIN2	HIST	0.0458880914993475	0.126624368865863	0.362395421279123	0.717056560598332	0.972104550573374	0.012287023864571	dx_AD
AZIN2	HSPA1A	-0.235162668252329	0.182776439072633	-1.28661368743965	0.198228970551968	0.946567163075267	0.0238485655162082	dx_AD
AZIN2	IFI44L	-0.165300610336418	0.123117984352212	-1.34261953041345	0.17939520302451	0.753556717194185	0.12288405451396	dx_AD
AZIN2	TMEM163	-0.254302830200319	0.230793025815474	-1.10186531547813	0.270520229512624	0.942308575758381	0.0258068564382422	dx_AD
AZIN2	FRMD4A	-0.22108426200272	0.0847113015082815	-2.60985556904833	0.00905804569882876	0.0893912471163033	1.04870500374537	dx_AD
AZIN2	PICALM	-0.158165922642869	0.0806159913871154	-1.96196709761171	0.0497663150170564	0.290371016543773	0.53704673502184	dx_AD
AZIN2	CD163	-0.0852638401929005	0.224411922838545	-0.379943450037831	0.703987393078355	0.914371005406574	0.0388775538196601	dx_AD
AZIN2	GPNMB	-0.46954249293501	0.230710955697473	-2.03519807507847	0.0418309466748122	0.349046139868425	0.457117160531424	dx_AD
AZIN2	ERN1	-0.16182309016516	0.163125021728514	-0.992018811402699	0.321188349056898	0.737699446520435	0.132120542383035	dx_AD
B2M	AIF1	0.0167141228822715	0.0951101727395362	0.175734334202545	0.860502660253421	0.983973381659318	0.00701664989674486	dx_AD
B2M	CCL3	-0.0901613667881566	0.130582224296725	-0.690456662641012	0.489907054216569	0.982098407175814	0.00784499332080403	dx_AD
B2M	HIF1A	-0.0119880729388776	0.0971418374752721	-0.123407928555287	0.901784078987613	0.975510842485812	0.0107678992006886	dx_AD
B2M	HIST	0.0722177994175322	0.0884552746477262	0.816432934103027	0.414252566667688	0.914519646280697	0.038806960302766	dx_AD
B2M	HSPA1A	-0.115638954516993	0.13369998756878	-0.864913726768333	0.387086142859814	0.986734250512015	0.00579979674933194	dx_AD
B2M	IFI44L	0.104667963051595	0.0897295923125281	1.16648209753407	0.243419582621385	0.785092489221867	0.105079177404309	dx_AD
B2M	TMEM163	-0.0255492364837924	0.0922802437472798	-0.276865723867852	0.781883212508601	0.99661777296319	0.0014713722010694	dx_AD
B2M	FRMD4A	0.0220132038493971	0.0620806738045476	0.354590285516272	0.722896554896093	0.911876026045998	0.0400642020925741	dx_AD
B2M	PICALM	0.0760697368901933	0.0574995466998789	1.32296237546432	0.18584789029716	0.538579600452994	0.268750100197583	dx_AD
B2M	CD163	-0.0257950691598297	0.0631788670649078	-0.408286352038075	0.683063457934847	0.90638030941929	0.042689537835122	dx_AD
B2M	GPNMB	-0.167354258073276	0.102981512287331	-1.62509031335972	0.104143316584622	0.484363085102534	0.314828963272951	dx_AD
B2M	MKI67	-0.112497553027267	0.105709441338463	-1.06421480998153	0.28723139942652	0.926435341215237	0.0331848860410737	dx_AD
B2M	ERN1	-0.0865313664787992	0.129315435726242	-0.669149556608107	0.503400080394609	0.844697186863165	0.0732989521673477	dx_AD
B3GALNT1	AIF1	0.00901441809973224	0.112885363331513	0.0798546227225174	0.936352880340723	0.994483578019213	0.00240238401719534	dx_AD
B3GALNT1	HSPA1A	0.00943755670387691	0.129444375304252	0.0729082023200658	0.941879166809635	0.996672240610588	0.00144763757283962	dx_AD
B3GALNT1	FRMD4A	-0.106322862583679	0.177409285056713	-0.599308331295573	0.548967293185254	0.832229077718285	0.079757114219614	dx_AD
B3GALNT1	PICALM	0.0682502394385191	0.116594653270144	0.585363372369972	0.558303411637613	0.83036829392192	0.0807292419108828	dx_AD
B3GALNT1	CD163	-0.191072302072003	0.132588889908118	-1.441088331039	0.149559729739706	0.524428373534613	0.280313819392017	dx_AD
B3GALNT1	GPNMB	-0.00622579983232985	0.190596616662728	-0.0326647972106806	0.973941896657728	0.996179040830991	0.00166259987245811	dx_AD
B3GALNT1	ERN1	0.0674012777880959	0.119355696361122	0.564709350646884	0.572271473092705	0.870754950330927	0.0601040478541718	dx_AD
B3GALNT2	AIF1	0.126876080746125	0.0964275277933553	1.3157661888628	0.188252530859655	0.778960282071874	0.108484685737919	dx_AD
B3GALNT2	HIF1A	0.374041810987136	0.190651767987623	1.96191105351521	0.0497728406959833	0.365527920993498	0.437079443684858	dx_AD
B3GALNT2	HIST	0.255238584942797	0.13945139276712	1.83030502512827	0.0672043403900263	0.71809724206177	0.143816741229458	dx_AD
B3GALNT2	HSPA1A	0.0188490525115803	0.152937972177627	0.123246387036494	0.90191199399573	0.996672240610588	0.00144763757283962	dx_AD
B3GALNT2	IFI44L	-0.00597248420518515	0.176212462911528	-0.0338936537546937	0.972961953852401	0.999330096405688	0.000291032927306346	dx_AD
B3GALNT2	TMEM163	0.253230047423312	0.159530518368239	1.58734548106206	0.112434419739251	0.824093190134284	0.084023674622453	dx_AD
B3GALNT2	FRMD4A	-0.0398656851993602	0.0559201439025304	-0.712903837816417	0.475905264175201	0.792477156502445	0.101013247656482	dx_AD
B3GALNT2	PICALM	0.0725778583107961	0.0488502364074414	1.48572174155825	0.137352737390321	0.474259023618244	0.323984397138661	dx_AD
B3GALNT2	CD163	0.0260068364056396	0.121150671723855	0.214665226660222	0.830028335633444	0.954419222287227	0.0202608224294951	dx_AD
B3GALNT2	GPNMB	0.0396611419289368	0.159341436547727	0.248906642165593	0.803432997264626	0.945411892468185	0.0243789389478242	dx_AD
B3GALNT2	MKI67	0.1392101556226	0.280819538712979	0.495728168561963	0.620086210379269	0.977968877208853	0.00967496593993188	dx_AD
B3GALNT2	ERN1	-0.175259875560079	0.154735603149257	-1.13264091775326	0.257365078131416	0.687999309868232	0.162411997404851	dx_AD
B3GALT4	AIF1	0.0283267822857489	0.151900033036361	0.186483055464301	0.852065965569827	0.983973381659318	0.00701664989674486	dx_AD
B3GALT4	HSPA1A	-0.0714334735522635	0.176824881083614	-0.403978631935203	0.686228432397474	0.993953591304247	0.00263389277673093	dx_AD
B3GALT4	FRMD4A	-0.167254454913469	0.146689379865889	-1.14019470984458	0.254205190973569	0.603216416285642	0.219526847832491	dx_AD
B3GALT4	PICALM	-0.0545202000154443	0.119329132626798	-0.456889267652322	0.647750638447801	0.874205459646736	0.0583864855527873	dx_AD
B3GALT4	CD163	0.207651687838565	0.177400263579142	1.17052637718279	0.241789205631365	0.635897739668161	0.196612718736138	dx_AD
B3GALT4	GPNMB	0.0257431195743436	0.18361260534935	0.140203443687124	0.888499251112884	0.972435883376487	0.0121390238467303	dx_AD
B3GALT4	ERN1	0.0416660305924097	0.165536949290552	0.251702298314541	0.801271180386588	0.952403747959583	0.0211789042006283	dx_AD
B3GALT6	AIF1	-0.165883392141155	0.116997911905662	-1.41783207442976	0.156239797429045	0.76380975112016	0.117014801539232	dx_AD
B3GALT6	HSPA1A	-0.12836619951734	0.165667850604815	-0.774840737347072	0.438433774131597	0.986734250512015	0.00579979674933194	dx_AD
B3GALT6	FRMD4A	0.150191071429673	0.161976560284961	0.927239541112898	0.353802177069607	0.697782268937001	0.156280070429116	dx_AD
B3GALT6	PICALM	0.0928207427795851	0.117811989000696	0.787871791036793	0.430771702921734	0.752723509172185	0.12336451980429	dx_AD
B3GALT6	CD163	0.0515377169477809	0.15202772421928	0.339002094601144	0.734608152237817	0.924261798141737	0.0342049969786584	dx_AD
B3GALT6	GPNMB	-0.105711930741737	0.204843530824674	-0.516061846406153	0.605811214480976	0.876683239856657	0.0571572960661102	dx_AD
B3GALT6	ERN1	0.261115671715246	0.19841530474858	1.31600569848236	0.188172130043931	0.628004282379184	0.202037394786199	dx_AD
B3GALT9	PICALM	0.173036577408748	0.188544774708311	0.917747933754436	0.35875084637086	0.704208197133148	0.1522989239563	dx_AD
B3GALT9	ERN1	0.0241757140491732	0.150767663314003	0.160350790864368	0.8726047511314	0.970415512922638	0.0130422695169472	dx_AD
B3GAT2	AIF1	-0.0193875561258734	0.176666033110342	-0.109741277282002	0.912614563558685	0.991948204104274	0.00351100451818373	dx_AD
B3GAT2	HSPA1A	-0.0106447992145009	0.174764308552718	-0.0609094574438799	0.951431317481568	0.996672240610588	0.00144763757283962	dx_AD
B3GAT2	PICALM	-0.174721577178347	0.180050214742687	-0.970404714196228	0.331844799786512	0.680926607333853	0.166899695352421	dx_AD
B3GAT3	AIF1	0.0680043549248426	0.0889908701909878	0.76417226597397	0.444764591640482	0.902750940113101	0.0444320506322689	dx_AD
B3GAT3	CCL3	0.276249426993194	0.185248826058035	1.49123442707621	0.135899957949918	0.884202285145158	0.053448367031762	dx_AD
B3GAT3	HIF1A	-0.11155712089298	0.172523859857237	-0.646618508218477	0.517878876426703	0.833271448626458	0.0792134986692583	dx_AD
B3GAT3	HIST	-0.137474082251303	0.143517721864585	-0.957889245071875	0.338118610238914	0.88831793612273	0.0514315689160433	dx_AD
B3GAT3	HSPA1A	-0.0601670573578632	0.125379540017601	-0.479879391401633	0.63131315607459	0.993953591304247	0.00263389277673093	dx_AD
B3GAT3	IFI44L	0.200899274741814	0.166300847373829	1.20804721030802	0.227029103454329	0.772115101958804	0.112317953006979	dx_AD
B3GAT3	TMEM163	-0.111657432050857	0.150806822927667	-0.740400400215399	0.459057076056594	0.958369390791495	0.0184670655960776	dx_AD
B3GAT3	FRMD4A	0.0344159341641008	0.139357055374437	0.24696226589769	0.804937427121108	0.939523987734767	0.0270921271037965	dx_AD
B3GAT3	PICALM	0.139549805092348	0.0957886864564685	1.4568505974426	0.145157625527747	0.485009239857261	0.314249987622895	dx_AD
B3GAT3	CD163	0.188664906158952	0.110358910411064	1.70955752875971	0.087347725022008	0.421535842328721	0.375165492299534	dx_AD
B3GAT3	GPNMB	0.224736368879745	0.134293504837903	1.67347161838549	0.094234489250634	0.475632878744367	0.322728131842013	dx_AD
B3GAT3	MKI67	0.0923908398264905	0.185506952234196	0.498045160646326	0.618452211796204	0.977968877208853	0.00967496593993188	dx_AD
B3GAT3	ERN1	0.0705481023430661	0.110381461166569	0.639129991553625	0.522738370642691	0.854525688385933	0.0682748771719515	dx_AD
B3GLCT	AIF1	0.0418341755312506	0.114393827068928	0.365703085587333	0.714586643428282	0.959698123709047	0.0178653542778228	dx_AD
B3GLCT	HIF1A	0.0310182802325043	0.205793856791085	0.150725005673969	0.880192646904867	0.968534158122296	0.0138850580399363	dx_AD
B3GLCT	HIST	0.00905741715769715	0.176751031181515	0.0512439282370897	0.959131148133726	0.996541368910783	0.00150466794517208	dx_AD
B3GLCT	HSPA1A	-0.0646585099043371	0.112417673043178	-0.575163211922225	0.565180920332843	0.993953591304247	0.00263389277673093	dx_AD
B3GLCT	IFI44L	-0.13936634576539	0.184754368924304	-0.754333153672214	0.450649199437781	0.866123201581379	0.0624203274268636	dx_AD
B3GLCT	TMEM163	-0.00469081254108872	0.18527027709949	-0.0253187538472227	0.979800715318793	0.999470404929196	0.000230061141895285	dx_AD
B3GLCT	FRMD4A	-0.154539772587919	0.157153808569806	-0.983366384781404	0.325427148388921	0.678623620893459	0.168371027913489	dx_AD
B3GLCT	PICALM	0.0227790312353293	0.0549041242665057	0.414887434043378	0.67822430917178	0.887995423483788	0.0515892724656093	dx_AD
B3GLCT	CD163	-0.0736673860922216	0.120077439649338	-0.613498974556357	0.539546460603276	0.843047034190474	0.0741481951029404	dx_AD
B3GLCT	GPNMB	0.0512785122606853	0.165837823709051	0.309208786715927	0.757162710373776	0.932413610969398	0.0303913954627452	dx_AD
B3GLCT	MKI67	0.0325234999949218	0.190246561343797	0.170954469637683	0.86425956643839	0.985706431573708	0.00625240973562733	dx_AD
B3GLCT	ERN1	-0.147463011995715	0.105867546255829	-1.3929010089586	0.163649727299911	0.59902512276516	0.222554963170819	dx_AD
B3GNT2	AIF1	0.0348930348898566	0.125682359352704	0.277628738588012	0.781297368864564	0.971577177449089	0.0125226954152157	dx_AD
B3GNT2	HSPA1A	0.059127187343984	0.106523981717364	0.55505986906182	0.578853710952673	0.993953591304247	0.00263389277673093	dx_AD
B3GNT2	FRMD4A	-0.0564314854645813	0.139525346337519	-0.40445329071659	0.685879419262081	0.897701496892694	0.0468680506417805	dx_AD
B3GNT2	PICALM	0.0491222387136832	0.0916669996435251	0.535877021225849	0.592043546548861	0.845500623421505	0.0728860678433895	dx_AD
B3GNT2	CD163	-0.16051579637498	0.106073348316873	-1.5132528474115	0.130215444997264	0.491211908806378	0.308731112823318	dx_AD
B3GNT2	GPNMB	0.404574383280488	0.167235427509944	2.41919065418379	0.0155550849853323	0.239935037855951	0.619906327120173	dx_AD
B3GNT2	ERN1	-0.149003314148638	0.0931469683166905	-1.59965822657847	0.109674423718288	0.525708400626898	0.279255083060029	dx_AD
B3GNT5	AIF1	-0.257378685935605	0.0902792008185774	-2.85091896695925	0.00435930774770669	0.265166973311614	0.576480568509037	dx_AD
B3GNT5	CCL3	-0.390121495018902	0.179347368571913	-2.17522843030995	0.0296130026921822	0.711707620738912	0.147698383860951	dx_AD
B3GNT5	HIF1A	-0.571896125713867	0.12039366270291	-4.75021785096039	2.03197625258163e-06	0.00116188402122618	2.93483722087453	dx_AD
B3GNT5	HIST	-0.237490493385893	0.0940309010828466	-2.5256643364148	0.0115479757564757	0.538789931663593	0.268580528509184	dx_AD
B3GNT5	HSPA1A	-0.177243883895909	0.118201901570098	-1.49950112089184	0.133743678141229	0.911281653914248	0.0403473729329228	dx_AD
B3GNT5	IFI44L	-0.140154699615754	0.0860090746558085	-1.62953386228867	0.10320005246091	0.676133997553393	0.169967226201698	dx_AD
B3GNT5	TMEM163	-0.258325186478612	0.100591517379207	-2.5680613356769	0.0102269058729459	0.484729098444899	0.314500908656169	dx_AD
B3GNT5	FRMD4A	-0.238704616686789	0.0526490575125229	-4.53388204774629	5.79093756465283e-06	0.00073345843592306	3.13462449199209	dx_AD
B3GNT5	PICALM	-0.120108822520756	0.044413830903125	-2.70431124896063	0.00684461433978898	0.0936500097428419	1.02849217310709	dx_AD
B3GNT5	CD163	-0.218933771730768	0.0714266917426239	-3.0651534655933	0.00217558331657936	0.0937119864876346	1.02820485593719	dx_AD
B3GNT5	GPNMB	-0.29532622882347	0.108120018855177	-2.73146667888625	0.00630531166227616	0.168683797155805	0.772926631363292	dx_AD
B3GNT5	MKI67	-0.351390628035324	0.106893178195129	-3.28730639287266	0.00101150715029689	0.629518758939524	0.200991323884099	dx_AD
B3GNT5	ERN1	-0.316460999312049	0.138042459979836	-2.2924902914529	0.0218773671380364	0.319543069806743	0.49547059691476	dx_AD
B3GNTL1	AIF1	0.167321703906146	0.129856636420496	1.28851099580565	0.197568143694318	0.783277572571543	0.106084308345513	dx_AD
B3GNTL1	HSPA1A	0.242561746884973	0.11933833034873	2.032555224932	0.0420974790345687	0.720933789571546	0.142104618975578	dx_AD
B3GNTL1	FRMD4A	0.0394564201991034	0.138958478662878	0.283943956344162	0.776453329908746	0.929170882125681	0.0319044083533801	dx_AD
B3GNTL1	PICALM	-0.0250017491593315	0.117843185311885	-0.212161179224422	0.831981291780439	0.94975115850395	0.0223901680216593	dx_AD
B3GNTL1	CD163	0.0350510825387946	0.115683110608666	0.302992220336864	0.761895790377192	0.932043532984969	0.030563802567026	dx_AD
B3GNTL1	GPNMB	0.179514108460843	0.173017478428596	1.03754898112752	0.299480080782555	0.695185291740999	0.157899424970344	dx_AD
B3GNTL1	ERN1	0.0608991699088151	0.101809408651065	0.598168388518366	0.549727581821341	0.8628977737607	0.0640406514705514	dx_AD
B4GALNT3	HSPA1A	0.0240072690996636	0.193945661281852	0.123783481110077	0.901486711378859	0.996672240610588	0.00144763757283962	dx_AD
B4GALNT3	PICALM	-0.164518632769294	0.201451051745901	-0.81666802602157	0.414118168353637	0.742701693252982	0.129185585954352	dx_AD
B4GALNT3	ERN1	-0.101499202509045	0.134275135509034	-0.755904673819643	0.449706351521788	0.814691449570859	0.0890068417152321	dx_AD
B4GALT1	AIF1	-0.0249812301716497	0.0735785895651485	-0.339517654786391	0.734219799496347	0.963682250122642	0.0160661401286809	dx_AD
B4GALT1	CCL3	-0.0121541762534536	0.138349339823854	-0.0878513498432898	0.929994824227737	0.998185083023115	0.000788924561214805	dx_AD
B4GALT1	HIF1A	-0.224069900357233	0.0983786454589396	-2.27762741916134	0.0227487854312928	0.269311708273566	0.569744765310846	dx_AD
B4GALT1	HIST	-0.0019366153903273	0.0746734860751545	-0.0259344446351173	0.979309626433717	0.999318565923415	0.000296043937914895	dx_AD
B4GALT1	HSPA1A	-0.235132482316834	0.106184547215954	-2.21437571173732	0.0268029442759067	0.605889466415535	0.217606597787962	dx_AD
B4GALT1	IFI44L	0.0467565254775096	0.0781942815924785	0.597953258541186	0.549871121666358	0.902897262958649	0.0443616634943658	dx_AD
B4GALT1	TMEM163	-0.0376921264221523	0.0766715144853436	-0.491605346198783	0.622998363310318	0.985342472216512	0.00641279697103258	dx_AD
B4GALT1	FRMD4A	-0.139894331561417	0.0513071685171117	-2.72660401274649	0.00639897812424609	0.0738772014768494	1.13148956431709	dx_AD
B4GALT1	PICALM	0.00296121410740267	0.0381810516750687	0.07755716454862	0.938180317434379	0.98285952357718	0.0075085498127193	dx_AD
B4GALT1	CD163	-0.133568215809226	0.0570115428361167	-2.34282759533761	0.0191382243660003	0.226648460170753	0.644647227152908	dx_AD
B4GALT1	GPNMB	-0.00640685966179895	0.0789740788180936	-0.0811261081823608	0.93534166278924	0.986337031995081	0.0059746609966345	dx_AD
B4GALT1	MKI67	0.000265076570380998	0.0894931025624614	0.00296197765851272	0.99763668721251	0.999940151712749	2.59925587174465e-05	dx_AD
B4GALT1	ERN1	-0.0641476576076823	0.0854146704591392	-0.751014518499715	0.452643918266565	0.816153766761265	0.0882280106521407	dx_AD
B4GALT2	AIF1	-0.0299424470101944	0.151959869193316	-0.197041805636875	0.843794822863305	0.981962374805331	0.0079051524650602	dx_AD
B4GALT2	PICALM	0.0150414657588911	0.173875710620562	0.0865069980459496	0.931063393291916	0.980322057786719	0.00863122538685705	dx_AD
B4GALT3	AIF1	0.159827716506562	0.119135613176392	1.34156120277756	0.179738312870956	0.777900290903137	0.109076066102446	dx_AD
B4GALT3	HSPA1A	0.0717931653237183	0.13847973486872	0.51843806165414	0.604152664512701	0.993953591304247	0.00263389277673093	dx_AD
B4GALT3	PICALM	0.235413739788985	0.099964693697983	2.35496885030455	0.0185242584617996	0.166512324992806	0.778553615141074	dx_AD
B4GALT3	CD163	0.0289298367067143	0.129432419869733	0.223513063696335	0.823136216930806	0.951812274315919	0.0214486989559407	dx_AD
B4GALT3	ERN1	0.193543077536727	0.160244698344589	1.20779707245312	0.227125327846675	0.665054729406318	0.177142613792932	dx_AD
B4GALT4	AIF1	-0.0603744369905748	0.0959192057829196	-0.629430117751514	0.529067505704376	0.923433875328176	0.0345941977963025	dx_AD
B4GALT4	CCL3	0.192566645980341	0.178660823494414	1.07783364149982	0.281108003433665	0.937373693124834	0.0280872388796411	dx_AD
B4GALT4	HIF1A	-0.28258593003597	0.198770498023291	-1.42166937672439	0.155122254120725	0.55349175689191	0.256888842649784	dx_AD
B4GALT4	HIST	0.114364663409637	0.149455044038913	0.765211131849523	0.444145832043326	0.917553900115079	0.0373684144491778	dx_AD
B4GALT4	HSPA1A	-0.115843598571594	0.0966339218183142	-1.19878813145343	0.230610338662354	0.951667180738508	0.0215149075404189	dx_AD
B4GALT4	IFI44L	-0.000732996914567963	0.147199729913568	-0.00497960774111718	0.996026864284487	0.999656856435872	0.000149050930798104	dx_AD
B4GALT4	TMEM163	-0.256321699362057	0.156717625032508	-1.63556395975812	0.101930878363976	0.814373341995619	0.0891764511341451	dx_AD
B4GALT4	FRMD4A	0.020045669402136	0.134141079977914	0.149437214948892	0.881208648118753	0.966334984978611	0.014872297074409	dx_AD
B4GALT4	PICALM	-0.00574738666666399	0.0515083252906777	-0.111581703233986	0.911155080117495	0.974004332515243	0.0114391113110376	dx_AD
B4GALT4	CD163	0.175063753996836	0.099602962657436	1.75761593155549	0.0788128807305684	0.401827350870687	0.395960505795961	dx_AD
B4GALT4	GPNMB	0.0390429691934608	0.126895135726213	0.30767900573982	0.758326596264929	0.932759563262756	0.0302302895924639	dx_AD
B4GALT4	MKI67	-0.137009135568402	0.181659788925973	-0.75420728152576	0.450724765974378	0.954923891281975	0.0200312408910558	dx_AD
B4GALT4	ERN1	-0.303217705120201	0.104484229818877	-2.90204278335426	0.0037073790424221	0.165693409138392	0.780694766364944	dx_AD
B4GALT5	AIF1	-0.188692362767332	0.170942172753147	-1.10383739558416	0.269663679864594	0.829806402257313	0.0810232187547	dx_AD
B4GALT5	CCL3	0.453383048929892	0.199404281204928	2.27368763694672	0.022984774027486	0.711707620738912	0.147698383860951	dx_AD
B4GALT5	HIF1A	0.000936447302464138	0.128010824393139	0.00731537592155625	0.994163226554655	0.998704379732874	0.000563045558086293	dx_AD
B4GALT5	HIST	-0.326269923757985	0.216470335011178	-1.50722695440527	0.131752493454561	0.770977981254592	0.112958025005048	dx_AD
B4GALT5	HSPA1A	0.160814303807263	0.187978326939933	0.855493856260621	0.392277804181023	0.986734250512015	0.00579979674933194	dx_AD
B4GALT5	IFI44L	0.457057787261143	0.22324139080662	2.0473702730918	0.0406217428372586	0.534852947357238	0.271765606632812	dx_AD
B4GALT5	TMEM163	0.260743081227001	0.099337338369707	2.62482451720807	0.00866936350454012	0.457505955853231	0.339603247876534	dx_AD
B4GALT5	FRMD4A	-0.0366071784180464	0.0624202045546403	-0.586463608686221	0.557564009768995	0.834789656420023	0.0784229407607968	dx_AD
B4GALT5	PICALM	0.0198917057642715	0.058968971462882	0.337324957020699	0.735871948095345	0.911712558508286	0.0401420629109514	dx_AD
B4GALT5	CD163	0.118997296864119	0.0837083480106263	1.42157024588531	0.155151047566624	0.533749573370915	0.272662459100843	dx_AD
B4GALT5	GPNMB	0.210710446347617	0.194653025570296	1.08249253116038	0.279033732362193	0.681145613290072	0.166760035975085	dx_AD
B4GALT5	MKI67	-0.0975955922496062	0.124221948955276	-0.785654975392021	0.432069647644186	0.946589604168898	0.0238382694400448	dx_AD
B4GALT5	ERN1	0.167922762191029	0.1650248975053	1.01756016655388	0.308887025553793	0.727464092508215	0.138188438507559	dx_AD
B4GALT7	AIF1	0.138352896636702	0.110973219881043	1.24672327958952	0.212498979862955	0.800266816221649	0.0967651911412985	dx_AD
B4GALT7	HSPA1A	0.0141507588296297	0.131185473183734	0.107868336990412	0.91410013395588	0.996672240610588	0.00144763757283962	dx_AD
B4GALT7	FRMD4A	0.0243884916190167	0.149387942145956	0.163256091948763	0.870316803564978	0.962322740376171	0.016679251394705	dx_AD
B4GALT7	PICALM	0.183326102033898	0.107430369198767	1.70646441412399	0.0879216464531102	0.387389591464224	0.411852052254954	dx_AD
B4GALT7	CD163	0.0431957474341873	0.116678469864084	0.37021180929528	0.711224678190037	0.917872316710972	0.0372177283898178	dx_AD
B4GALT7	GPNMB	-0.046975941303609	0.141241058933648	-0.332594088845492	0.73944070600453	0.925638770360135	0.033558463260241	dx_AD
B4GALT7	ERN1	0.277550212662301	0.143938534171368	1.9282551004157	0.0538234036192807	0.432352603748776	0.364161921237172	dx_AD
B4GAT1	AIF1	-0.446443687545906	0.151953232688758	-2.93803349653209	0.00330301334434491	0.243683381939229	0.613174086646932	dx_AD
B4GAT1	HSPA1A	0.119293197206831	0.200962980441297	0.593607822420196	0.552774447852246	0.993953591304247	0.00263389277673093	dx_AD
B4GAT1	PICALM	0.116066707326111	0.164870613046623	0.703986630372317	0.481441099673395	0.781589834756337	0.107021097623391	dx_AD
B9D1	PICALM	0.273481389435351	0.184199981809883	1.48469824344292	0.137623777252446	0.474614588568659	0.323658916692862	dx_AD
B9D1	ERN1	-0.248392197349046	0.161425007698934	-1.53874669662281	0.123866147410741	0.543324262023791	0.264940901209997	dx_AD
B9D2	AIF1	-0.124838577841109	0.141115244651346	-0.884656921011954	0.376341696645552	0.874324883355828	0.0583271613801701	dx_AD
B9D2	PICALM	0.420141123961332	0.165773578150496	2.53442755262187	0.0112631214192172	0.123165776273965	0.909509951588558	dx_AD
B9D2	ERN1	0.0589920143189779	0.177091889307245	0.333115280150578	0.739047265571373	0.932613166005454	0.030298457760836	dx_AD
BABAM1	AIF1	-0.00876820108082388	0.0795616056844826	-0.110206436953974	0.912245657421447	0.991948204104274	0.00351100451818373	dx_AD
BABAM1	HIF1A	-0.0146668206343072	0.151726066926862	-0.0966664524519522	0.922991282089894	0.981710003348265	0.00801678364449353	dx_AD
BABAM1	HIST	-0.104994353746075	0.133148023141501	-0.788553605745193	0.43037295599635	0.917553900115079	0.0373684144491778	dx_AD
BABAM1	HSPA1A	-0.0390667791818693	0.093063158564372	-0.419787806308409	0.674640473472828	0.993953591304247	0.00263389277673093	dx_AD
BABAM1	IFI44L	0.167938679966068	0.158133762323443	1.06200394842039	0.288233892713632	0.807046048059372	0.0931016847976983	dx_AD
BABAM1	TMEM163	-0.0284037775495136	0.1370546021033	-0.207244245093684	0.835819114718746	0.999298403051099	0.000304806621633166	dx_AD
BABAM1	FRMD4A	0.017051638218315	0.12243384216714	0.139272262607238	0.889235007476999	0.971405034110716	0.0125996502135692	dx_AD
BABAM1	PICALM	0.0336751309943848	0.0754989464204822	0.446034449366157	0.655572361713799	0.879452875895391	0.0557874265725218	dx_AD
BABAM1	CD163	0.123645457274329	0.101047267972605	1.22363978517312	0.221088144160647	0.616159284704108	0.210307002891104	dx_AD
BABAM1	GPNMB	0.201257508329622	0.135895286819783	1.48097489647687	0.13861326309577	0.542457113850302	0.265634591035913	dx_AD
BABAM1	MKI67	-0.328021386712011	0.184160057978454	-1.781175518257	0.0748837817819604	0.843085541865825	0.0741283583817288	dx_AD
BABAM1	ERN1	0.135987930858234	0.105200271999077	1.29265759749582	0.196129509280681	0.635191705746906	0.197095181506445	dx_AD
BABAM2	AIF1	0.010538166023496	0.0720650379343354	0.146231325557592	0.883738777134504	0.985417237111503	0.00637984523044588	dx_AD
BABAM2	CCL3	0.127826485236124	0.113975116577541	1.12152976083301	0.26206243080143	0.92770660689563	0.0325893504542709	dx_AD
BABAM2	HIF1A	0.0260635949312995	0.0592049415323541	0.440226681366729	0.659772937049713	0.895081043386274	0.0481376405477784	dx_AD
BABAM2	HIST	-0.0997853714580854	0.0600518237174025	-1.66165430591525	0.0965821079790687	0.73628558614659	0.132953701381605	dx_AD
BABAM2	HSPA1A	-0.0939972639898337	0.0792474413157525	-1.18612364549806	0.235573473868165	0.95573561388996	0.0196622304318518	dx_AD
BABAM2	IFI44L	-0.0545697961046102	0.0580368177615765	-0.940261685759386	0.347083347415772	0.828539840420734	0.0816866036491352	dx_AD
BABAM2	TMEM163	0.0494368854221104	0.063951464163724	0.773037585121516	0.439500137405621	0.955581608861523	0.0197322172800675	dx_AD
BABAM2	FRMD4A	-0.0441095654403572	0.0327710593541836	-1.3459914421328	0.178305276517919	0.510721756697616	0.291815640847305	dx_AD
BABAM2	PICALM	0.0281937331068251	0.0265168224162359	1.06323950374848	0.287673351934064	0.643835110193915	0.19122534366826	dx_AD
BABAM2	CD163	0.033315711606735	0.0373278102304909	0.892517171540948	0.372115793010204	0.742707836005926	0.129181993997179	dx_AD
BABAM2	GPNMB	-0.0153868532157459	0.0681996258603898	-0.225614921220303	0.821500934601053	0.948897915550827	0.0227805073805996	dx_AD
BABAM2	MKI67	-0.0537252721836889	0.0744750043595242	-0.721386626905491	0.4706716721884	0.959371465671395	0.0180132027825114	dx_AD
BABAM2	ERN1	0.0881930891289717	0.0863841658354755	1.02094044986139	0.307282653244965	0.727118078576683	0.138395057214907	dx_AD
BACE1	AIF1	0.0712513149481437	0.127114481970286	0.560528696996142	0.575118871325996	0.935800274449642	0.0288168317747987	dx_AD
BACE1	HSPA1A	0.10451420542685	0.148378418807418	0.704376055944495	0.481198613249797	0.98937521653828	0.00463897274227929	dx_AD
BACE1	FRMD4A	0.369816165445457	0.166923620468005	2.21548133456848	0.0267270441177443	0.177852648825005	0.749939662322358	dx_AD
BACE1	PICALM	0.151185951945242	0.0583240042478031	2.59217373524103	0.00953715951998855	0.111104736403592	0.954267426656807	dx_AD
BACE1	CD163	0.428781156932659	0.155121199223272	2.76416865702216	0.00570680337083374	0.138715763824911	0.857874182379086	dx_AD
BACE1	GPNMB	0.15905749433219	0.190472640094297	0.835067410487121	0.403679754621252	0.764248963182846	0.1167651417864	dx_AD
BACE1	ERN1	0.258240383390445	0.149922544331728	1.72249200106321	0.0849804305606132	0.494709184208854	0.305650026942871	dx_AD
BACE2	AIF1	-0.130134235163276	0.219481666145914	-0.59291619864395	0.553237236682414	0.930110787229687	0.031465318739706	dx_AD
BACE2	HSPA1A	-0.186502058577539	0.253991494433542	-0.734284661750114	0.46277526407198	0.988277350339543	0.00512115782265614	dx_AD
BACE2	PICALM	0.44520653525506	0.235338027429484	1.89177473831109	0.0585210004660958	0.317633612033954	0.498073546709398	dx_AD
BACE2	CD163	-0.104364743062062	0.236125693303212	-0.441988085252738	0.658497827833111	0.895236110329189	0.0480624083827261	dx_AD
BACE2	ERN1	-0.188478920501892	0.244644904852866	-0.770418335976575	0.441051780142572	0.810476187581821	0.0912597405363008	dx_AD
BACH1	AIF1	-0.194616522612622	0.0832579118384158	-2.33751385682513	0.0194124812823581	0.45228448150706	0.344588313230142	dx_AD
BACH1	CCL3	0.242145592265111	0.136075262888827	1.77949751574569	0.075158231818639	0.824114052656528	0.0840126802789573	dx_AD
BACH1	HIF1A	0.0243643122506628	0.0952932071396598	0.25567732456475	0.798200005698236	0.944566967650092	0.0247672461594124	dx_AD
BACH1	HIST	-0.0826796504052191	0.0859786897730585	-0.96162956918107	0.336235712747001	0.88831793612273	0.0514315689160433	dx_AD
BACH1	HSPA1A	0.0658317001532101	0.119349993902284	0.551585282920994	0.581232521844493	0.993953591304247	0.00263389277673093	dx_AD
BACH1	IFI44L	-0.131846247633453	0.0846022972272685	-1.55842396665982	0.119132778925694	0.708981465149313	0.149365118397462	dx_AD
BACH1	TMEM163	0.10812738776346	0.0878329917762148	1.23105664029927	0.218301680963871	0.918820187878324	0.0367694712612529	dx_AD
BACH1	FRMD4A	-0.0614826178146981	0.042620791906071	-1.44254986979584	0.14914731368268	0.466250722989512	0.331380481746018	dx_AD
BACH1	PICALM	-0.0273276508371395	0.0457484398363236	-0.597346072017121	0.550276350572805	0.825571657883928	0.0832452249173193	dx_AD
BACH1	CD163	0.0485243037561951	0.0716447540837977	0.677290394484986	0.498221724154454	0.820418098754339	0.0859647674864619	dx_AD
BACH1	GPNMB	0.0220709832129237	0.0754007865797596	0.292715556615272	0.769739578013338	0.934717405865832	0.0293196700083651	dx_AD
BACH1	MKI67	-0.135559600246473	0.101744327664774	-1.33235535933869	0.182743443820166	0.898787060837342	0.046343188419566	dx_AD
BACH1	ERN1	-0.0537899011561395	0.111286981199937	-0.483344058542673	0.628851461655158	0.896125810324464	0.0476310138936362	dx_AD
BACH2	HSPA1A	-0.292598783260594	0.228918891804561	-1.27817665442134	0.201187145718719	0.946567163075267	0.0238485655162082	dx_AD
BACH2	PICALM	-0.245015085745196	0.288728493528803	-0.848600298330978	0.396103740918325	0.73031212928627	0.136491486379839	dx_AD
BACH2	ERN1	-0.0890013551916313	0.233034257732425	-0.381923911349655	0.702517803627811	0.918389290901712	0.0369731891113992	dx_AD
BAG1	AIF1	0.0658210754379658	0.115105136959293	0.571834387037332	0.567434178527563	0.933730964800473	0.0297782386880641	dx_AD
BAG1	CCL3	0.245624364677288	0.191029232859434	1.28579464514746	0.198514739556577	0.905734979740807	0.0429988593577624	dx_AD
BAG1	HIF1A	0.213681592418363	0.163585923491346	1.30623459438224	0.19147279172383	0.601230874836277	0.22095872531279	dx_AD
BAG1	HIST	0.088811010223214	0.160293098296558	0.554053862374691	0.57954198422511	0.95332636331283	0.020758396820524	dx_AD
BAG1	HSPA1A	0.108187409394419	0.119121616104897	0.908209718202199	0.363767430586133	0.986734250512015	0.00579979674933194	dx_AD
BAG1	IFI44L	0.28504961773803	0.181385418966555	1.57151340698775	0.11606344271465	0.703898031306701	0.152490249449163	dx_AD
BAG1	TMEM163	0.080210914943614	0.188701821322674	0.425066988656437	0.670787841794257	0.989345940416528	0.00465182392960762	dx_AD
BAG1	FRMD4A	0.00721397852475469	0.156966718564022	0.0459586502842788	0.963343207354712	0.991080057620147	0.00389126259004732	dx_AD
BAG1	PICALM	0.104970141740413	0.120840506908514	0.868666843808293	0.385029381670288	0.722336328787271	0.141260542421877	dx_AD
BAG1	CD163	0.0770254136577619	0.132066675971453	0.583231258689448	0.559737630955883	0.853757685476773	0.0686653737992776	dx_AD
BAG1	GPNMB	0.0116095677166129	0.150915983661674	0.0769273567645389	0.938681334475996	0.987298444900517	0.00555154704517196	dx_AD
BAG1	MKI67	-0.178018689945787	0.216291091401074	-0.823051420160818	0.4104787529672	0.943735835894498	0.0251495534438382	dx_AD
BAG1	ERN1	-0.162845096314608	0.117394411205339	-1.38716225621482	0.165392291752286	0.601431707335403	0.220813679730994	dx_AD
BAG2	AIF1	0.0872356355237867	0.145086639455581	0.60126580814834	0.547662959158601	0.927335924829925	0.0327629153996194	dx_AD
BAG2	HSPA1A	0.262395900885305	0.131043511775698	2.00235705934406	0.0452463432837158	0.736379823171806	0.132898119686213	dx_AD
BAG2	FRMD4A	0.432818682973549	0.165265179874487	2.61893451059842	0.00882048792056075	0.0882702161531672	1.05418580992549	dx_AD
BAG2	PICALM	0.16470460891187	0.139230210277763	1.18296602858881	0.23682261120159	0.593081919965772	0.22688531518228	dx_AD
BAG2	CD163	0.0522886611094817	0.169229746666671	0.308980319000736	0.757336497968621	0.931584197224784	0.030777887157843	dx_AD
BAG2	GPNMB	0.0981350145043818	0.221807186748467	0.442433881169363	0.658175266072036	0.895425865126933	0.0479703648111166	dx_AD
BAG2	ERN1	-0.275207801463821	0.140843092487992	-1.95400283110997	0.0507008823756342	0.426462453911983	0.370119198439297	dx_AD
BAG3	AIF1	-0.391854862983758	0.236630590466134	-1.65597720147615	0.0977264358681351	0.700748754586851	0.15443766542146	dx_AD
BAG3	CCL3	-0.204577231552035	0.320197429104536	-0.638909663091785	0.5228817013957	0.986274102624054	0.0060023703389534	dx_AD
BAG3	HIF1A	-0.333890588985541	0.368865149777372	-0.905183341898955	0.365368265388968	0.746134193390756	0.127183056967044	dx_AD
BAG3	HIST	-0.620811857460295	0.210119782830537	-2.95456167476141	0.00313113562100606	0.315666641914657	0.500771309770227	dx_AD
BAG3	HSPA1A	0.0341181690541088	0.169041408283953	0.20183320406795	0.840047122608336	0.996374927679531	0.00157720938465507	dx_AD
BAG3	IFI44L	0.172000716022745	0.324285473880984	0.5303990769746	0.595835265846096	0.912074707702069	0.03996958731419	dx_AD
BAG3	TMEM163	-0.293989426075919	0.293268164184797	-1.00245939375359	0.316121768872965	0.945021230048688	0.0245584348881663	dx_AD
BAG3	FRMD4A	-0.742241398612046	0.274126927379447	-2.70765592314335	0.0067760232545245	0.0762674016737362	1.11766104917941	dx_AD
BAG3	PICALM	-0.190627863961164	0.228420135403416	-0.834549299362303	0.403971518807649	0.736010453598469	0.133116017309389	dx_AD
BAG3	CD163	-0.694200284687628	0.299506137206459	-2.31781656016315	0.020459292707671	0.232288246378511	0.633972764638402	dx_AD
BAG3	GPNMB	-0.422062809277538	0.283381055011458	-1.48938258861543	0.136386650828529	0.539208007009291	0.268243667336734	dx_AD
BAG3	MKI67	-0.449509911664869	0.424450564865382	-1.05903949452261	0.289581793440168	0.926834474745876	0.0329978204653152	dx_AD
BAG3	ERN1	-0.116498378032491	0.221467350074704	-0.52602958401405	0.598867652121987	0.884033218580704	0.053531415557918	dx_AD
BAG4	AIF1	0.0448225208457673	0.0776056922209539	0.577567438199656	0.563556196048549	0.933595096391899	0.0298414380418769	dx_AD
BAG4	HIF1A	0.37321395552648	0.179786819218703	2.07586939436579	0.0379060320494108	0.329840237780254	0.481696365125764	dx_AD
BAG4	HIST	-0.097371994757312	0.126677761064681	-0.768658949597272	0.442095800337967	0.917553900115079	0.0373684144491778	dx_AD
BAG4	HSPA1A	0.10411767961195	0.0980841614982926	1.06151368397805	0.288456517477408	0.970015504008354	0.0132213242373995	dx_AD
BAG4	IFI44L	-0.22085977798098	0.156929335963364	-1.4073836266824	0.159313663673092	0.74227854904679	0.129433089851761	dx_AD
BAG4	TMEM163	0.25189421927171	0.16163941279701	1.55837128403853	0.119145259741159	0.832092962369996	0.0798281511263807	dx_AD
BAG4	FRMD4A	-0.0352710259060949	0.11215401431876	-0.314487413761659	0.753150874280519	0.923048229047156	0.0347756065994008	dx_AD
BAG4	PICALM	0.0378386376352413	0.0444829430556596	0.850632512958853	0.394973522698224	0.729904956877335	0.136733686990478	dx_AD
BAG4	CD163	0.0744680908326529	0.0935538337424858	0.795991867502	0.426036762315703	0.781447109488161	0.10710041090744	dx_AD
BAG4	GPNMB	-0.165087442450544	0.145702848587629	-1.13304196898564	0.257196629143431	0.662235364098613	0.178987631160515	dx_AD
BAG4	MKI67	-0.176864489549094	0.183432387180725	-0.96419444934138	0.334948446714111	0.932082964601445	0.0305454294217777	dx_AD
BAG4	ERN1	-0.0974472246869942	0.0793314701584342	-1.22835521001162	0.219313653913434	0.65875416125567	0.181276628394703	dx_AD
BAG5	AIF1	-0.1022716554143	0.0770469964836647	-1.32739315069839	0.184378664227239	0.778960282071874	0.108484685737919	dx_AD
BAG5	HIF1A	0.279706130430665	0.148815144268659	1.87955420669892	0.0601688592775544	0.395666449792299	0.402670773812334	dx_AD
BAG5	HIST	0.0300926307642673	0.148299796346243	0.202917546117248	0.839199479758011	0.981456603516467	0.00812889858052731	dx_AD
BAG5	HSPA1A	-0.0124600397220584	0.136461542015593	-0.0913080677384892	0.927247807641497	0.996672240610588	0.00144763757283962	dx_AD
BAG5	IFI44L	-0.247986200780848	0.164346369150942	-1.50892412203574	0.131318174611135	0.721650183031313	0.141673273892126	dx_AD
BAG5	TMEM163	0.0552980316411205	0.162003774853853	0.341337920619479	0.732849203692616	0.993820211330657	0.0026921752498544	dx_AD
BAG5	FRMD4A	0.0827349327304869	0.119369338049623	0.69310037302957	0.488246563589322	0.799702292272186	0.0970716591162441	dx_AD
BAG5	PICALM	0.104762200201127	0.0780601811031515	1.34206965344713	0.179573412326131	0.531194054944648	0.274746794180668	dx_AD
BAG5	CD163	0.163385274664569	0.0908264591353154	1.79887310614139	0.0720387556716621	0.38697848971883	0.41231317466079	dx_AD
BAG5	GPNMB	-0.0466917865041267	0.132849321022051	-0.351464246447874	0.725240090885719	0.921273947667077	0.0356112099014228	dx_AD
BAG5	MKI67	-0.00241984152070174	0.171810106577995	-0.0140843956673947	0.988762649675883	0.999879994362342	5.21209136963092e-05	dx_AD
BAG5	ERN1	0.0483946061887988	0.10137258859316	0.477393414338285	0.633082002881062	0.896386659594785	0.0475046154429591	dx_AD
BAG6	AIF1	-0.0888640872525279	0.0885124935566985	-1.0039722493594	0.315391989741145	0.85272374449575	0.0691916437131866	dx_AD
BAG6	HIST	0.0427427840877401	0.133284551658367	0.320688208467685	0.748446684001682	0.974373813858679	0.0112743961495143	dx_AD
BAG6	HSPA1A	0.0896322241566425	0.100593912053026	0.891030305187804	0.372912912421761	0.986734250512015	0.00579979674933194	dx_AD
BAG6	FRMD4A	0.148039592918709	0.111702478249516	1.32530267222921	0.185070783047083	0.519274408923383	0.284603079941474	dx_AD
BAG6	PICALM	0.049795235794865	0.086067155455505	0.578562583267994	0.562884357829942	0.832092392702937	0.079828448452949	dx_AD
BAG6	CD163	-0.0805917595911217	0.0918872990155385	-0.877071809211557	0.380447635586035	0.750265803895139	0.124784847656309	dx_AD
BAG6	GPNMB	0.0484479754893545	0.139748928126071	0.346678691128481	0.728832720568857	0.922170402823034	0.0351888206298488	dx_AD
BAG6	ERN1	0.162286892899807	0.103438510534727	1.5689214013317	0.116666254458694	0.537685919345516	0.269471336464324	dx_AD
BAHCC1	AIF1	0.396375568147854	0.248346308880015	1.59605983247916	0.110475435525527	0.720575332430925	0.142320609230518	dx_AD
BAHCC1	HSPA1A	0.650409011192443	0.244052281961436	2.66503966267038	0.00769792430961993	0.398858939893658	0.399180669369369	dx_AD
BAHCC1	PICALM	0.318844274239846	0.223706753187243	1.42527782329831	0.154076908020487	0.497553825900209	0.303159929939436	dx_AD
BAHCC1	CD163	-0.219769808690948	0.213088879366304	-1.03135278267224	0.302375414556327	0.689728148309951	0.161322049774094	dx_AD
BAHCC1	ERN1	0.446793789921699	0.218338083905294	2.04633924567874	0.0407230049831378	0.395497284912101	0.402856493586633	dx_AD
BAHD1	AIF1	0.237417808606017	0.125633619509863	1.88976334147069	0.0587896183880608	0.636340799102069	0.196310231004134	dx_AD
BAHD1	HSPA1A	0.0576957927478556	0.133597447182146	0.431862988139237	0.665840996392711	0.993953591304247	0.00263389277673093	dx_AD
BAHD1	FRMD4A	0.0417712078686741	0.157555084178474	0.265121294476011	0.79091602351274	0.933755503436393	0.0297668254924609	dx_AD
BAHD1	PICALM	0.10274289163056	0.0989869755003734	1.03794353864436	0.299296342030237	0.656029612443414	0.183076556614414	dx_AD
BAHD1	CD163	-0.0171773298323439	0.135194126608303	-0.127056775788135	0.898895462043915	0.976565723061995	0.010298523289945	dx_AD
BAHD1	ERN1	-0.254343805226976	0.104921817937518	-2.42412693781612	0.0153452406595677	0.284008311750277	0.546668949761206	dx_AD
BAIAP2	AIF1	-0.118037113485357	0.0999367403193034	-1.18111830652293	0.237555728492933	0.814637339310159	0.0890356876888691	dx_AD
BAIAP2	HIF1A	-0.140816477629214	0.181253070741333	-0.776905334918011	0.437214623492183	0.793396768368233	0.10050957280906	dx_AD
BAIAP2	HIST	-0.13817174476101	0.155629500187198	-0.887824895632326	0.374634949087583	0.90192903365355	0.0448276326411474	dx_AD
BAIAP2	HSPA1A	-0.0984244269020733	0.14113907944192	-0.697357721839019	0.485578952992149	0.991418626013444	0.00374292616228664	dx_AD
BAIAP2	FRMD4A	-0.128464416227613	0.137617805389548	-0.93348688321235	0.350568639745801	0.69530447608991	0.157824974792594	dx_AD
BAIAP2	PICALM	-0.0163287488114658	0.0923028970717263	-0.176903968667172	0.859583821244654	0.957848016292558	0.0187033958503001	dx_AD
BAIAP2	CD163	-0.0850866026632753	0.122543351209911	-0.694338793767161	0.487469767849904	0.815643642409394	0.0884995446024631	dx_AD
BAIAP2	GPNMB	-0.0564305718951221	0.164585070073385	-0.342865679553807	0.731699512183461	0.923436740580261	0.0345928502593835	dx_AD
BAIAP2	ERN1	-0.275921891852679	0.122549231216318	-2.2515187497638	0.024352700706222	0.331170368542231	0.47994852863323	dx_AD
BAIAP2L1	PICALM	0.0670709493022403	0.179758109664014	0.373117793837524	0.70906077585645	0.900182636967931	0.0456693681379748	dx_AD
BAMBI	AIF1	-0.232437784652295	0.333414517794074	-0.697143562284395	0.485712954457724	0.911167093753838	0.040401972927179	dx_AD
BAMBI	HSPA1A	0.0962640164163915	0.224842681505498	0.428139425183103	0.668549614689838	0.993953591304247	0.00263389277673093	dx_AD
BAMBI	PICALM	0.311319903453382	0.322381413038165	0.965688128603513	0.334200261579112	0.683103931734197	0.165513214993768	dx_AD
BAMBI	CD163	-0.281194825745294	0.367667448909529	-0.764807509012002	0.444386175720149	0.793112425003718	0.100665246354493	dx_AD
BAMBI	ERN1	-0.170775509485827	0.192261038601355	-0.888248137678702	0.374407290189574	0.774449972795456	0.111006631152804	dx_AD
BANF1	AIF1	0.177183124244761	0.118976640298742	1.4892261522923	0.136427826350007	0.745297152141539	0.127670538251271	dx_AD
BANF1	CCL3	0.0298964520211875	0.191858061705933	0.155825883756768	0.876170267554528	0.996119802021007	0.00168842640786004	dx_AD
BANF1	HIF1A	0.0502738522407268	0.213953910195213	0.234975150465148	0.814228020352028	0.94899221776863	0.0227373489994711	dx_AD
BANF1	HIST	-0.00272903455459805	0.160179945776238	-0.0170373047722862	0.986406855180815	0.999318565923415	0.000296043937914895	dx_AD
BANF1	HSPA1A	-0.0576766726929878	0.145068187009831	-0.397583190924412	0.690937452978601	0.993953591304247	0.00263389277673093	dx_AD
BANF1	IFI44L	0.192471598204552	0.161134300047074	1.19447937619938	0.232290503437955	0.777495437395408	0.10930215087966	dx_AD
BANF1	TMEM163	0.0835051363955452	0.183017292148586	0.456269106679548	0.64819647634887	0.988117609177478	0.00519136110366977	dx_AD
BANF1	FRMD4A	0.104799085356978	0.163189261118336	0.642193515913914	0.520747542547536	0.81694979289536	0.0878046329884	dx_AD
BANF1	PICALM	0.204123040617024	0.121215674764411	1.68396571659357	0.0921882945364857	0.396202289975211	0.402083018649254	dx_AD
BANF1	CD163	0.137762311042451	0.116988156315903	1.17757485356425	0.238966139755875	0.634504351508467	0.197565395114375	dx_AD
BANF1	GPNMB	0.163097382452916	0.151198993231081	1.07869357439206	0.280724351084356	0.683076336773647	0.165530759295018	dx_AD
BANF1	MKI67	-0.0466209716319641	0.199722448287609	-0.233428800976984	0.815428450866728	0.980290381607042	0.0086452585427897	dx_AD
BANF1	ERN1	0.279485393396295	0.192814355139369	1.44950511176556	0.147196573834612	0.573715767284983	0.241303214348401	dx_AD
BANK1	AIF1	-0.281978404748075	0.249038017153689	-1.13227051825608	0.257520720803699	0.823330521504542	0.0844257846549117	dx_AD
BANK1	HSPA1A	-0.0403594595001007	0.230597768276047	-0.175021032518348	0.861063107103053	0.996374927679531	0.00157720938465507	dx_AD
BANK1	PICALM	-0.229710703791868	0.173552485119445	-1.32358060810119	0.18564236898024	0.538280908731887	0.268991023081257	dx_AD
BANK1	CD163	-0.511852644697479	0.238842318131654	-2.14305676105244	0.032108540871724	0.284008784157628	0.546668227374831	dx_AD
BANK1	ERN1	0.107831252734018	0.184815805333684	0.583452549089776	0.559588691390061	0.86607588067097	0.062444055889123	dx_AD
BANP	AIF1	0.218369485494261	0.11697456035202	1.8668117652001	0.0619278789385358	0.645211430952985	0.1902979469932	dx_AD
BANP	CCL3	0.00716793250811598	0.184261129671329	0.0389009473723601	0.968969361248307	0.999742364005801	0.000111904306527802	dx_AD
BANP	HIF1A	0.198293893202864	0.10046721796648	1.97371736986907	0.0484138889660746	0.361562592962184	0.441816507705697	dx_AD
BANP	HIST	0.469800948746212	0.124861259985797	3.76258375736118	0.00016816696146705	0.0853801334462426	1.06864317074405	dx_AD
BANP	HSPA1A	0.021063266464483	0.100552935714879	0.209474405841403	0.834077913358484	0.996339630875479	0.00159259463605944	dx_AD
BANP	IFI44L	0.392729882348407	0.163636901722232	2.40000805573215	0.0163947110440049	0.482935171741863	0.316111164164433	dx_AD
BANP	TMEM163	0.204531947105742	0.104224370579907	1.96241959503062	0.0497136532680582	0.725094867389643	0.139605169031072	dx_AD
BANP	FRMD4A	0.102150599409913	0.0594511097567022	1.71822863909444	0.085754919701213	0.355201522277993	0.4495251816448	dx_AD
BANP	PICALM	0.221402847996091	0.0513220465884232	4.31399101777117	1.60333463341051e-05	0.00144393935520386	2.84045104655405	dx_AD
BANP	CD163	0.10775096187059	0.0572485659722671	1.88216001642361	0.0598142926171363	0.364566578840121	0.438223147229585	dx_AD
BANP	GPNMB	0.167950378359382	0.114094041603686	1.47203461283956	0.141011530945645	0.545899810648987	0.26288705633356	dx_AD
BANP	MKI67	0.0291505256379954	0.117199183579134	0.248726354124411	0.803572461699538	0.977968877208853	0.00967496593993188	dx_AD
BANP	ERN1	-0.0577384998618875	0.0814416382204171	-0.708955530899582	0.47835207305231	0.830227520076842	0.080802874884957	dx_AD
BAP1	AIF1	-0.0265740299452748	0.121893528684264	-0.218010178490348	0.8274211808769	0.980969552887223	0.0083444719455084	dx_AD
BAP1	HSPA1A	-0.0093268478586066	0.142909768371184	-0.0652638931887543	0.9479638900904	0.996672240610588	0.00144763757283962	dx_AD
BAP1	PICALM	0.0630338388879093	0.101774732093021	0.619346645199685	0.53568802188317	0.816485711696693	0.0880514109096494	dx_AD
BAP1	CD163	-0.08761562524779	0.152221107535332	-0.575581315012136	0.564898213608546	0.855722080724067	0.0676672614980329	dx_AD
BAP1	ERN1	0.227521640936431	0.134172840767733	1.69573543821953	0.0899359940316529	0.501916244381206	0.29936874826902	dx_AD
BARD1	AIF1	-0.05073723472439	0.103235959228011	-0.491468622985616	0.623095039088167	0.945172686902328	0.0244888368693245	dx_AD
BARD1	HIF1A	-0.206656383235149	0.188138407832045	-1.09842740574076	0.272017900753692	0.67510984234253	0.170625560439722	dx_AD
BARD1	HIST	-0.00199750585640235	0.149992367482348	-0.013317383343772	0.98937457951514	0.999318565923415	0.000296043937914895	dx_AD
BARD1	HSPA1A	-0.0287517277893894	0.108479816602797	-0.265042186554066	0.790976963374391	0.995760211575623	0.00184523118204909	dx_AD
BARD1	IFI44L	-0.0226170094708529	0.184626645039829	-0.122501329458561	0.902501993167586	0.9859135766516	0.00616115283598363	dx_AD
BARD1	TMEM163	-0.0563506370637503	0.171992134414152	-0.327634965725	0.743187681082676	0.995375273176787	0.00201315207527819	dx_AD
BARD1	FRMD4A	-0.0429672369018809	0.0609935319188905	-0.704455629148005	0.481149073012976	0.795989996498704	0.0990923901677479	dx_AD
BARD1	PICALM	0.0422053204393172	0.0524682029831294	0.804398055197124	0.421167124006058	0.747608745989484	0.12632562661804	dx_AD
BARD1	CD163	0.0537263985065914	0.11308373201667	0.47510280699501	0.634713697869393	0.884321281174733	0.0533899235707021	dx_AD
BARD1	GPNMB	0.254787181024187	0.166567996351792	1.52962865979414	0.126108671241385	0.523851074028453	0.280792161337687	dx_AD
BARD1	MKI67	0.107286111648871	0.137693108277301	0.779168347574861	0.435880552905618	0.947655985704294	0.0233492899034669	dx_AD
BARD1	ERN1	0.00232305976568892	0.0952963780579621	0.0243772094284209	0.980551727164652	0.994004723805821	0.00261155170135165	dx_AD
BASP1	AIF1	-0.121395010363697	0.0901502587978303	-1.34658526755797	0.178113841604864	0.77542327968121	0.110461164786993	dx_AD
BASP1	CCL3	0.19608411044102	0.171170431487803	1.14554896389913	0.251981824691599	0.92770660689563	0.0325893504542709	dx_AD
BASP1	HIF1A	0.107735418295126	0.127951699886156	0.842000679873603	0.399787572896143	0.769392248334594	0.113852193545801	dx_AD
BASP1	HIST	-0.008972302295435	0.0890829311994201	-0.100718534680338	0.919773897645259	0.991709999766914	0.00361530759779299	dx_AD
BASP1	HSPA1A	-0.00557296551126577	0.15081121128513	-0.0369532574122045	0.970522275443278	0.997489027409801	0.00109187294606181	dx_AD
BASP1	IFI44L	0.0436186885860797	0.094770608121065	0.460255446819112	0.645332876508358	0.92435318676641	0.0341620571823672	dx_AD
BASP1	TMEM163	0.0445227302736541	0.100023657973912	0.445121995890876	0.656231593859073	0.988117609177478	0.00519136110366977	dx_AD
BASP1	FRMD4A	-0.0842415590241514	0.0458878194472369	-1.83581525639968	0.0663849843066378	0.306169389322833	0.514038232033334	dx_AD
BASP1	PICALM	0.095276757070857	0.0415754337668913	2.29165996451325	0.0219252723400387	0.183724690390053	0.735832475813902	dx_AD
BASP1	CD163	0.0111411071328899	0.080712225821035	0.138034938567961	0.890212804854561	0.974055947368159	0.0114160976024349	dx_AD
BASP1	GPNMB	0.244786221283274	0.0968380710403778	2.52778910869886	0.0114783276432744	0.211441407754819	0.674809958379399	dx_AD
BASP1	MKI67	0.053718981205071	0.10131748820324	0.530204431216378	0.595970199061189	0.977968877208853	0.00967496593993188	dx_AD
BASP1	ERN1	-0.161079456742562	0.110238799885182	-1.46118659592024	0.143964240521799	0.569743486258951	0.244320631304173	dx_AD
BATF	AIF1	0.0906628609512468	0.15687249549717	0.577939814522059	0.563304753638002	0.933595096391899	0.0298414380418769	dx_AD
BATF	HSPA1A	-0.0925378700107702	0.193111996522684	-0.479192756934187	0.631801506527324	0.993953591304247	0.00263389277673093	dx_AD
BATF	TMEM163	0.276462263858242	0.208638067223613	1.32508064102193	0.185144406242472	0.904227965730694	0.0437220653456233	dx_AD
BATF	FRMD4A	0.25935413795838	0.222059267787909	1.16795007270803	0.242826904601864	0.592476612048604	0.227328788708086	dx_AD
BATF	PICALM	0.110114923271531	0.163084107314732	0.675203274461462	0.499546626552408	0.79353529127932	0.100433753890803	dx_AD
BATF	CD163	0.354214662751911	0.194464228973339	1.82149007363443	0.068532394222024	0.380502699574439	0.41964225766838	dx_AD
BATF	GPNMB	0.320375933419186	0.245883110337195	1.30296030898517	0.192588312490709	0.604929851415716	0.218294983875451	dx_AD
BATF	ERN1	0.0130481574460388	0.163606640149865	0.0797532266055131	0.936433525526525	0.985468317909447	0.00635733341221604	dx_AD
BATF2	HSPA1A	0.314339247375946	0.18551906629521	1.6943770451914	0.0901936586069283	0.852986823776785	0.0690576773966403	dx_AD
BATF2	PICALM	0.358561200411914	0.186761280447775	1.91989045883726	0.0548717373491347	0.307679944538264	0.511900811390593	dx_AD
BATF2	ERN1	-0.159304995056171	0.160295620104964	-0.993820011749888	0.320310501680374	0.736500548687549	0.132826925275001	dx_AD
BATF3	AIF1	-0.191255036618967	0.145340977799345	-1.3159058065717	0.188205659608845	0.778960282071874	0.108484685737919	dx_AD
BATF3	CCL3	0.00799884569834397	0.214626643013645	0.037268652139499	0.970270800089305	0.999742364005801	0.000111904306527802	dx_AD
BATF3	HIF1A	-0.314649165107124	0.227953879241104	-1.38031941441243	0.167488319900585	0.570737910126071	0.24356327934915	dx_AD
BATF3	HIST	-0.176881506500767	0.156191634438163	-1.13246466199697	0.257439133040877	0.858194427762718	0.0664143096585786	dx_AD
BATF3	HSPA1A	-0.24992178738163	0.169749160184348	-1.47230058228397	0.140939726142881	0.914713173569603	0.0387150662222847	dx_AD
BATF3	IFI44L	0.201402941600043	0.19654879063235	1.02469692615292	0.305506213884344	0.815639943464335	0.0885015141330123	dx_AD
BATF3	TMEM163	-0.0285322356307844	0.1783833920769	-0.159948946471903	0.872921291120302	0.999470404929196	0.000230061141895285	dx_AD
BATF3	FRMD4A	0.264207081043216	0.160867303267288	1.64239143490971	0.100508908823134	0.384541312861503	0.41505699530609	dx_AD
BATF3	PICALM	0.0309839147969484	0.139246679335386	0.222510977962508	0.823916128287191	0.946020795024336	0.0240993170178057	dx_AD
BATF3	CD163	-0.0879853270806876	0.145426253039778	-0.605016805711284	0.545167830292274	0.846412186413287	0.0724180924096165	dx_AD
BATF3	GPNMB	-0.00868552434261272	0.188485331877039	-0.0460806379791869	0.963245978267179	0.994118209200026	0.00256197118526259	dx_AD
BATF3	MKI67	-0.311988794724974	0.236453444294101	-1.31945125881492	0.18701829480719	0.898787060837342	0.046343188419566	dx_AD
BATF3	ERN1	0.0491987232960058	0.149728759970354	0.328585659199657	0.742468889016829	0.933727748475529	0.0297797346592096	dx_AD
BAZ1A	AIF1	-0.0189476650013702	0.0711378253486785	-0.266351479097079	0.789968529885892	0.974058507400914	0.0114149561827442	dx_AD
BAZ1A	CCL3	0.300358464060915	0.14833625555048	2.02484863155185	0.0428829096524291	0.713564152250979	0.146566975995503	dx_AD
BAZ1A	HIF1A	-0.0949815312014652	0.0868894368372446	-1.09313093350321	0.274336316005311	0.679071452345615	0.168084526563692	dx_AD
BAZ1A	HIST	-0.0988010972881967	0.0690487752524554	-1.43088848320569	0.152462178266679	0.795449565431166	0.0993873510888123	dx_AD
BAZ1A	HSPA1A	0.0137353060374638	0.0925214179170494	0.148455420881879	0.881983365027751	0.996374927679531	0.00157720938465507	dx_AD
BAZ1A	IFI44L	0.0429226662867358	0.0856477772926794	0.501153300687052	0.616263237361913	0.913833217317679	0.0391330596359955	dx_AD
