## Supplementary Tables S1-17 for "Plasticity of Human Microglia and Brain Perivascular Macrophages in Aging and Alzheimer’s Disease": TableS9_dreamlet_meta_AD.csv (part 2 of 3)

ID	assay	estimate	std.error	statistic	p.value	FDR	log10FDR	coef
BAZ1A	TMEM163	0.101325681876284	0.0768713307951994	1.31812056364987	0.187463291712245	0.904227965730694	0.0437220653456233	dx_AD
BAZ1A	FRMD4A	-0.0458687896485817	0.0437883733211363	-1.0475107013496	0.294864099190524	0.653587199354221	0.184696462143122	dx_AD
BAZ1A	PICALM	0.026946572048411	0.0331726207000516	0.812313633344293	0.41661168961345	0.744389667481404	0.128199663734384	dx_AD
BAZ1A	CD163	0.0694704942712258	0.0445704582445419	1.55866681670775	0.119075259602433	0.474758946110903	0.323526842894275	dx_AD
BAZ1A	GPNMB	0.0838511844016609	0.0833658450748559	1.00582180059914	0.31450129840009	0.709290834133775	0.149175652319583	dx_AD
BAZ1A	MKI67	0.0443828071421284	0.0897287365973605	0.49463314457761	0.620859101521686	0.977968877208853	0.00967496593993188	dx_AD
BAZ1A	ERN1	-0.0331921193712894	0.088660341004833	-0.374373919557563	0.708126143691244	0.920983368672827	0.0357482123208862	dx_AD
BAZ1B	AIF1	-0.0248719321893587	0.0738947106132817	-0.336586096392239	0.736428938727887	0.963771569186871	0.0160258893311131	dx_AD
BAZ1B	CCL3	0.193373834760926	0.129559831826467	1.49254465705028	0.135556419347272	0.884202285145158	0.053448367031762	dx_AD
BAZ1B	HIF1A	-0.0206373505045513	0.0743787601281121	-0.277462954061146	0.781424647888091	0.941661988751128	0.0261049600133569	dx_AD
BAZ1B	HIST	-0.0282824066034022	0.0647597177005298	-0.436728380043121	0.662308344813256	0.967617022744542	0.0142964999432792	dx_AD
BAZ1B	HSPA1A	-0.180968653263371	0.0763364662160583	-2.37067108596785	0.0177558242084666	0.534672519647463	0.271912136588195	dx_AD
BAZ1B	IFI44L	0.0689677752380725	0.0745741904540535	0.924820971145035	0.355059040200475	0.836505854777489	0.0775310150259646	dx_AD
BAZ1B	TMEM163	-0.0607662008878733	0.0793525068532657	-0.76577544046893	0.443809929873729	0.956316253284558	0.0193984630130592	dx_AD
BAZ1B	FRMD4A	-0.174833961241306	0.0415461612739064	-4.20818568744912	2.5742928935454e-05	0.00212930797908969	2.6717615184838	dx_AD
BAZ1B	PICALM	0.00752810718287703	0.033021038907675	0.22797911367735	0.819662477862357	0.944927407282244	0.0246015542713834	dx_AD
BAZ1B	CD163	0.0194664050808601	0.042805208577698	0.454767205386362	0.649276725826099	0.891203758392694	0.0500229906557975	dx_AD
BAZ1B	GPNMB	0.0909945395813654	0.0759948969386718	1.19737697196693	0.23115965515208	0.641065840025853	0.193097364410186	dx_AD
BAZ1B	MKI67	-0.0237503695475811	0.0901824993920746	-0.263358963298685	0.792273916968499	0.977968877208853	0.00967496593993188	dx_AD
BAZ1B	ERN1	-0.00674969891618682	0.0748050254182021	-0.0902305544106457	0.928104004441781	0.983483927427691	0.0072327331381378	dx_AD
BAZ2A	AIF1	0.161565914912451	0.0886003112693727	1.82353665125668	0.0682221512414246	0.653222067619863	0.18493915203756	dx_AD
BAZ2A	HIF1A	0.114396113769611	0.083321482271416	1.37294861602402	0.169768321392997	0.576104012893268	0.239499099653992	dx_AD
BAZ2A	HIST	0.0506738575990422	0.132273498305221	0.38309909580007	0.701646290031065	0.971990135055939	0.0123381428026461	dx_AD
BAZ2A	HSPA1A	0.0316205764921378	0.0902025796165783	0.350550689642653	0.725925455550249	0.993953591304247	0.00263389277673093	dx_AD
BAZ2A	IFI44L	0.192315867102906	0.176563325815194	1.08921751567027	0.276057976610271	0.80408931617601	0.0946957082565416	dx_AD
BAZ2A	TMEM163	-0.0586458162058134	0.163137856761829	-0.359486249052743	0.719231362933097	0.992783872513202	0.00314528644024192	dx_AD
BAZ2A	FRMD4A	-0.0396701805000394	0.0485596818092757	-0.816936582406966	0.413964670507131	0.746995084099208	0.126682256224243	dx_AD
BAZ2A	PICALM	0.149138434612252	0.0394792513243144	3.77764090273922	0.000158320935583365	0.00770749338950892	2.11308683908294	dx_AD
BAZ2A	CD163	0.0458361490294309	0.0484633864463613	0.94578923163287	0.344256099045312	0.724580848467871	0.139913149068584	dx_AD
BAZ2A	GPNMB	0.0211197916442156	0.138469288215672	0.152523291744814	0.878774221193126	0.969260554150075	0.0135594613197892	dx_AD
BAZ2A	MKI67	0.171789710106506	0.213965964387951	0.802883349218225	0.422042160900154	0.945032612274936	0.0245532040974439	dx_AD
BAZ2A	ERN1	0.0520222753620594	0.0836441619091451	0.621947475767244	0.533976405922857	0.858388876625493	0.0663159187814674	dx_AD
BAZ2B	AIF1	0.0294243920229434	0.0625628089895497	0.470317629565808	0.638128103856962	0.949133967395954	0.0226724838903393	dx_AD
BAZ2B	CCL3	0.110676512145566	0.0848263224513924	1.30474254862324	0.191980527891351	0.905734979740807	0.0429988593577624	dx_AD
BAZ2B	HIF1A	0.064398221695533	0.0631124923646337	1.02037202592905	0.307552055752029	0.708891747862162	0.14942007919711	dx_AD
BAZ2B	HIST	0.0729498593188079	0.054530410982914	1.33778304626505	0.180967170050287	0.811133970820473	0.0909074096816588	dx_AD
BAZ2B	HSPA1A	0.0477482185923154	0.0754705203104568	0.632673769783188	0.526946702321737	0.993953591304247	0.00263389277673093	dx_AD
BAZ2B	IFI44L	0.0654613351364743	0.0557509139729063	1.17417510264113	0.240324896361002	0.782426559572203	0.106556415787078	dx_AD
BAZ2B	TMEM163	0.00571900709757507	0.0589480700662788	0.0970177156121455	0.922712325791121	0.999470404929196	0.000230061141895285	dx_AD
BAZ2B	FRMD4A	0.00861062973617176	0.030319631868122	0.283995194058572	0.776414063667126	0.929170882125681	0.0319044083533801	dx_AD
BAZ2B	PICALM	0.139921763005037	0.0288194692795486	4.85511241195307	1.20318470182907e-06	0.000247903232290585	3.60571781063914	dx_AD
BAZ2B	CD163	0.0660226504387625	0.0347796048987456	1.89831513701709	0.0576545811286602	0.359480554700189	0.444324596838287	dx_AD
BAZ2B	GPNMB	0.219979535569716	0.0732277435872999	3.00404634627944	0.00266414738228351	0.115007185044179	0.93927502636323	dx_AD
BAZ2B	MKI67	0.0171585832734217	0.0668497634145163	0.256673807011496	0.797430593247153	0.977968877208853	0.00967496593993188	dx_AD
BAZ2B	ERN1	0.00891445666292372	0.0883038344231512	0.100952090259249	0.919588492234105	0.981779804853999	0.00798590555319401	dx_AD
BBIP1	AIF1	-0.0170711008473399	0.0894406390391533	-0.190865148446299	0.848631245676813	0.98343187675905	0.00725571868548789	dx_AD
BBIP1	HIST	-0.0693729881085492	0.145953052224575	-0.475310293626516	0.634565823223989	0.96173584302347	0.0169441978904364	dx_AD
BBIP1	HSPA1A	0.0496882210640046	0.11150012019485	0.445633789247698	0.655861798840367	0.993953591304247	0.00263389277673093	dx_AD
BBIP1	FRMD4A	0.0548112509767229	0.123841071337768	0.442593481989745	0.658059800166923	0.886701949217684	0.0522223368340622	dx_AD
BBIP1	PICALM	0.0467402268886099	0.0846668033268797	0.552049032820529	0.580914759756901	0.840692073630368	0.0753630472596784	dx_AD
BBIP1	CD163	0.0757288341469482	0.108364771455331	0.698832592270673	0.484656657558938	0.814236466838978	0.0892494509712532	dx_AD
BBIP1	GPNMB	0.0163025236539145	0.137325049132124	0.118714857609331	0.905501265122667	0.97687668501929	0.0101602555194521	dx_AD
BBIP1	ERN1	-0.0754680406461539	0.0884416723907876	-0.853308611269713	0.393488185931063	0.781233594187924	0.107219089684306	dx_AD
BBLN	AIF1	0.0251863535063501	0.126042034524874	0.199825031397598	0.841617423902689	0.981442689582747	0.00813505553891813	dx_AD
BBLN	CCL3	0.0429498755008923	0.2047101696921	0.209808216003593	0.83381736034217	0.993702672192411	0.00274354230542944	dx_AD
BBLN	HIF1A	0.381368654365743	0.198442107407579	1.92181316429205	0.0546292712786942	0.379529189286863	0.42075481724222	dx_AD
BBLN	HIST	-0.113906571812097	0.157498303916577	-0.723224117209732	0.469542204182863	0.924225598473495	0.0342220069038494	dx_AD
BBLN	HSPA1A	0.0281334349776152	0.169350430977828	0.166125558790568	0.868058140616006	0.996374927679531	0.00157720938465507	dx_AD
BBLN	IFI44L	-0.0244487825371622	0.189041175940936	-0.129330461554053	0.897096169001164	0.9859135766516	0.00616115283598363	dx_AD
BBLN	TMEM163	-0.14242692913849	0.175356142385576	-0.812215227826576	0.41666814319706	0.955145302114373	0.0199305560535564	dx_AD
BBLN	FRMD4A	0.00198468610303271	0.156196045122473	0.0127063787144963	0.989862049399558	0.997863670244101	0.000928788677576721	dx_AD
BBLN	PICALM	0.0745288364222945	0.150676287717469	0.494628833450174	0.620862145234819	0.861141396262182	0.0649255331285769	dx_AD
BBLN	CD163	0.0773220332466784	0.128006822257001	0.604046189752591	0.545812933512596	0.846412186413287	0.0724180924096165	dx_AD
BBLN	GPNMB	0.0975167574311597	0.129994992371741	0.750157799558117	0.453159671670356	0.795841306939519	0.0991735232063042	dx_AD
BBLN	MKI67	-0.112429280074762	0.211250647794332	-0.532207977815152	0.594581958140586	0.977968877208853	0.00967496593993188	dx_AD
BBLN	ERN1	0.0779491458033836	0.147758417324255	0.527544536649474	0.597815497113929	0.883882942642946	0.0536052471254093	dx_AD
BBOF1	AIF1	-0.554513472825974	0.193970947016019	-2.85874498916675	0.00425320544774104	0.265166973311614	0.576480568509037	dx_AD
BBOF1	HSPA1A	-0.300822323153245	0.161652617520175	-1.86091835547111	0.062755707230966	0.803289545514901	0.0951278851649841	dx_AD
BBOF1	PICALM	-0.25007919638953	0.160852089470173	-1.55471524935274	0.120013901147462	0.447518123938088	0.349189371595188	dx_AD
BBOF1	ERN1	-0.0614525015084117	0.156319722488094	-0.39312058984171	0.694230417360704	0.915660666049663	0.038265441360322	dx_AD
BBS1	AIF1	0.0314292166278607	0.124016459338154	0.253427785276172	0.799937658752177	0.977934935587745	0.00969003892936916	dx_AD
BBS1	HSPA1A	0.0506997170511791	0.133556649358899	0.379612076931766	0.704233394672908	0.993953591304247	0.00263389277673093	dx_AD
BBS1	FRMD4A	0.116276654765484	0.142057706419427	0.81851704984012	0.413062010501542	0.746550871153958	0.12694059341959	dx_AD
BBS1	PICALM	0.0682064372994784	0.100293427536874	0.680068863679042	0.49646085842331	0.791331174501253	0.101641724899075	dx_AD
BBS1	CD163	0.15031899096144	0.124157766407576	1.21070952958338	0.226006748838252	0.621451455163614	0.206592790719823	dx_AD
BBS1	GPNMB	-0.104452034215655	0.175077725813323	-0.596603786863366	0.550771942357424	0.84822912440766	0.0714868198834004	dx_AD
BBS1	ERN1	-0.0633590882424055	0.126530408598505	-0.50074198719654	0.616552718472209	0.890513599256071	0.0503594439303584	dx_AD
BBS10	AIF1	0.00431264586357827	0.151986732588381	0.0283751468969204	0.977362946121259	0.997786892477887	0.000962205510001418	dx_AD
BBS10	HSPA1A	0.285669043250557	0.149887821824305	1.90588561347841	0.0566650479793923	0.77917262889384	0.108366311942011	dx_AD
BBS10	PICALM	0.096137070233028	0.127647032870145	0.753147707952039	0.451361158506185	0.76449114338862	0.116627541513572	dx_AD
BBS10	CD163	-0.0150964744640047	0.175302043227085	-0.0861169338708098	0.931373462349961	0.987034884050276	0.00566749810764682	dx_AD
BBS10	ERN1	0.15470119668297	0.142313477420769	1.08704529948049	0.277016790428491	0.70550515598608	0.151499807978916	dx_AD
BBS12	AIF1	0.0482141802027192	0.168913777177025	0.28543663523781	0.775309643541773	0.970704432193345	0.0129129874020262	dx_AD
BBS12	PICALM	0.530782921214193	0.15951943230844	3.32738722507422	0.00087664464306659	0.0252377586557362	1.5979492170455	dx_AD
BBS12	ERN1	0.166155681714279	0.157623617336446	1.05412935270748	0.291823699147666	0.716491873062762	0.144788731301548	dx_AD
BBS2	AIF1	0.244729057781734	0.136176292366633	1.79714878066177	0.0723120033073257	0.659928100442906	0.180503378521553	dx_AD
BBS2	HSPA1A	0.119524780448409	0.132632847598456	0.901170280308454	0.367497790040579	0.986734250512015	0.00579979674933194	dx_AD
BBS2	FRMD4A	0.208767015342276	0.152930765814046	1.36510802277759	0.172219100845141	0.501493815931556	0.299734418024141	dx_AD
BBS2	PICALM	0.147502651137343	0.110006324326596	1.34085610114037	0.17996717741058	0.531357664368342	0.274613050722975	dx_AD
BBS2	CD163	0.373156990923125	0.154256954717353	2.41906105048466	0.0155606283687095	0.211922028415616	0.673823897833263	dx_AD
BBS2	GPNMB	0.186650398732748	0.17973704126566	1.03846373245273	0.299054211562357	0.694947647556354	0.158047910854155	dx_AD
BBS2	ERN1	0.0650389013062957	0.134045415154886	0.485200491424083	0.627534133500588	0.89583326011857	0.0477728172900685	dx_AD
BBS4	AIF1	0.118267421515759	0.112234054036036	1.05375701280278	0.291994179097097	0.839867043214302	0.0757894603293452	dx_AD
BBS4	HSPA1A	-0.163201583421862	0.116945726610572	-1.39553268128661	0.162855266692319	0.92753805891516	0.032668261294878	dx_AD
BBS4	FRMD4A	-0.249249913278604	0.138206536325871	-1.80345966192878	0.0713160550263426	0.317696037731233	0.497988201610347	dx_AD
BBS4	PICALM	-0.0910240699713594	0.0818166275027797	-1.11253754584625	0.265907096259973	0.623277217822841	0.205318747253118	dx_AD
BBS4	CD163	0.0955936360258942	0.121510305764121	0.786712167537981	0.431450379678996	0.784078093839713	0.10564067961836	dx_AD
BBS4	GPNMB	0.00346563763070584	0.174889541083164	0.0198161514361676	0.984190033430559	0.997803504089962	0.000954975237223588	dx_AD
BBS4	ERN1	0.0373891026739539	0.0906251845009721	0.412568568878917	0.679922733481848	0.913198447050895	0.039434835725167	dx_AD
BBS5	AIF1	-0.0102847305798632	0.126246072126826	-0.0814657470652337	0.93507156419056	0.994483578019213	0.00240238401719534	dx_AD
BBS5	HSPA1A	-0.171754680489345	0.154063318755442	-1.11483175798638	0.264922524566555	0.959691451023731	0.0178683738945284	dx_AD
BBS5	PICALM	-0.00501541687630702	0.113244414648025	-0.0442884259845878	0.964674497349572	0.990584534125447	0.00410845688698667	dx_AD
BBS5	CD163	-0.310530160877946	0.146287362711642	-2.12274085144358	0.0337755737519835	0.289625544923259	0.538163136086934	dx_AD
BBS5	ERN1	-0.29262451311011	0.134830580474451	-2.17031264035505	0.0299831696855324	0.35796795087451	0.446155854309784	dx_AD
BBS7	AIF1	0.0656111440548601	0.113538187786502	0.577877323339312	0.563346946242675	0.933595096391899	0.0298414380418769	dx_AD
BBS7	HSPA1A	0.0796177867053283	0.130034683126826	0.612281160616782	0.540351751978664	0.993953591304247	0.00263389277673093	dx_AD
BBS7	FRMD4A	0.212186657970832	0.151162202688551	1.40370181299894	0.160407662366042	0.480156761868219	0.31861695075025	dx_AD
BBS7	PICALM	-0.096891531703224	0.0838740741449692	-1.15520239944175	0.248007552379524	0.607049466667606	0.216775918108501	dx_AD
BBS7	CD163	-0.0445968642803396	0.122344552985323	-0.364518592713233	0.715470792464894	0.919252914680547	0.0365649844368847	dx_AD
BBS7	GPNMB	0.100397702173693	0.158608670944436	0.632989997179059	0.526740175124296	0.834827257095146	0.0784033796679593	dx_AD
BBS7	ERN1	0.029155165631737	0.114207555511048	0.25528228409474	0.798505081992801	0.951681419020619	0.0215084099315692	dx_AD
BBS9	AIF1	0.224389556739634	0.087139425301268	2.57506353712858	0.0100221674244008	0.346274560532368	0.460579413233214	dx_AD
BBS9	CCL3	-0.0620294754028546	0.147761718753887	-0.419793948838478	0.674635985804885	0.988913932430203	0.00484150445657656	dx_AD
BBS9	HIF1A	0.11462274988079	0.0912307254452069	1.25640511265727	0.208969128931674	0.620268614514593	0.207420193505306	dx_AD
BBS9	HIST	0.126082562551835	0.0759909898308703	1.65917778979391	0.0970799717225369	0.73628558614659	0.132953701381605	dx_AD
BBS9	HSPA1A	0.0257078617068442	0.106587619051367	0.241189942468411	0.809407905590121	0.995760211575623	0.00184523118204909	dx_AD
BBS9	IFI44L	-0.0207369911867149	0.0761388417101414	-0.272357586757888	0.785347081238022	0.963088175439473	0.0163339492682561	dx_AD
BBS9	TMEM163	0.0265309141207283	0.0759910979831444	0.349131869717333	0.726990311573792	0.992783872513202	0.00314528644024192	dx_AD
BBS9	FRMD4A	-0.0712256427657345	0.0429680876133916	-1.65764051234005	0.0973900474678287	0.378360786109092	0.422093880882645	dx_AD
BBS9	PICALM	0.178094022288321	0.0374807481133173	4.75161332825804	2.01800002311357e-06	0.000316494690192201	3.49963357171162	dx_AD
BBS9	CD163	0.107161665558245	0.045671438749996	2.34636062474064	0.018957754974793	0.226357431676425	0.645205242352384	dx_AD
BBS9	GPNMB	0.110025069126948	0.0798989963705347	1.37705195465412	0.168496185463257	0.573399350323935	0.241542803455962	dx_AD
BBS9	MKI67	-0.0298356233972554	0.103767909589571	-0.287522640817023	0.773712168601035	0.977968877208853	0.00967496593993188	dx_AD
BBS9	ERN1	0.177440401480824	0.091466386606183	1.93995202024116	0.0523855211485932	0.429264510428801	0.367275015461986	dx_AD
BBX	AIF1	-0.0270058715233349	0.0603378243886433	-0.447577813700852	0.654457917993523	0.951022459567095	0.0218092265422104	dx_AD
BBX	CCL3	0.111784551488683	0.124929459116111	0.894781361254341	0.370903975810229	0.954493454898701	0.0202270452809205	dx_AD
BBX	HIF1A	0.122285787999972	0.0746751584267406	1.6375698502192	0.101511456741504	0.476641429395157	0.321808211725754	dx_AD
BBX	HIST	0.0433940447462785	0.0613599921044585	0.707204210072339	0.479439582633044	0.929504367093627	0.0317485654400022	dx_AD
BBX	HSPA1A	-0.168491893739658	0.085588913717482	-1.96861820557541	0.0489969503619803	0.750201887566847	0.124821847464909	dx_AD
BBX	IFI44L	0.0917036861515562	0.0672078069587743	1.36447966837852	0.172416648901505	0.749571224706196	0.125187093933491	dx_AD
BBX	TMEM163	0.0908030076550551	0.0751987757056147	1.20750646274518	0.227237157684426	0.921272127467196	0.0356120679562362	dx_AD
BBX	FRMD4A	0.0504804329599893	0.0412055935907494	1.22508690109787	0.220542479981414	0.567855597921575	0.245762088582857	dx_AD
BBX	PICALM	0.163688886914277	0.0363770602389743	4.49978326557849	6.8022780829466e-06	0.000769653823753549	3.11370456864463	dx_AD
BBX	CD163	0.120742592292666	0.0412596334436084	2.92640971853739	0.00342899014256365	0.113257908344834	0.945931463217035	dx_AD
BBX	GPNMB	0.246346971572184	0.0808603451255414	3.0465733381389	0.00231466005960421	0.109230148393169	0.961657476340985	dx_AD
BBX	MKI67	-0.0854172715844279	0.0840888439064656	-1.01579790631252	0.309725633250139	0.926970056612517	0.032934294397019	dx_AD
BBX	ERN1	0.0145107425771149	0.0774364657458376	0.187389009006973	0.851355639511568	0.96587192110186	0.0150804591399301	dx_AD
BCAM	ERN1	-0.0397276152939883	0.222709700112302	-0.178382958954888	0.858422231454144	0.966953098667621	0.0145945905331612	dx_AD
BCAP29	AIF1	0.0409548665418678	0.0673119162320235	0.608434120352431	0.542899587353146	0.926315206628419	0.0332412064003085	dx_AD
BCAP29	CCL3	0.220969006408737	0.177290200844747	1.24636897784463	0.212628964850257	0.905734979740807	0.0429988593577624	dx_AD
BCAP29	HIF1A	-0.0371732087106613	0.168465328068003	-0.220657918973427	0.825358799578605	0.953029405490805	0.0208936991041975	dx_AD
BCAP29	HIST	0.018141161591857	0.115806614008485	0.156650479311379	0.875520316886723	0.983831547713904	0.00707925539084317	dx_AD
BCAP29	HSPA1A	0.0340269349595763	0.107403134788713	0.316815100662705	0.751383905342671	0.995760211575623	0.00184523118204909	dx_AD
BCAP29	IFI44L	-0.176589231279032	0.13822929364237	-1.27750946724728	0.201422440200205	0.756166474883829	0.121382581265617	dx_AD
BCAP29	TMEM163	0.233011399528909	0.152645993415632	1.52648225030352	0.126889807575882	0.83998131428512	0.0757303748823135	dx_AD
BCAP29	FRMD4A	0.0242817016841839	0.117835184080746	0.206064953125927	0.836740174589382	0.951269696860383	0.0216963376860615	dx_AD
BCAP29	PICALM	0.0328460201013101	0.0731371411222461	0.449101777801366	0.653358238041565	0.878501390318715	0.0562575468525014	dx_AD
BCAP29	CD163	-0.0142074707154762	0.0876887300619158	-0.162021627014606	0.871288822990843	0.967553010380158	0.0143252314926111	dx_AD
BCAP29	GPNMB	0.0270234554288926	0.11735968931663	0.230261818059051	0.817888328243622	0.948143154916719	0.0231260859776571	dx_AD
BCAP29	MKI67	-0.0692733807820494	0.165908898599066	-0.417538669516787	0.676284445883347	0.977968877208853	0.00967496593993188	dx_AD
BCAP29	ERN1	-0.0811765436115115	0.0866058481300583	-0.937310185908076	0.348599024944902	0.758475216063033	0.120058605652356	dx_AD
BCAP31	AIF1	-0.0650535445519474	0.091942130562973	-0.70754880437963	0.479225494945153	0.911143438563046	0.0404132479745956	dx_AD
BCAP31	CCL3	-0.0297723288134062	0.169700752744547	-0.175440169427079	0.860733779379168	0.995498803337696	0.00195925768995967	dx_AD
BCAP31	HIF1A	-0.106351581946131	0.166471235074966	-0.638858610607644	0.522914915558705	0.83440928173398	0.0786208735850852	dx_AD
BCAP31	HIST	-0.0237076924174815	0.138482171034138	-0.171196712475263	0.864069092400706	0.983831547713904	0.00707925539084317	dx_AD
BCAP31	HSPA1A	0.00305523874779157	0.139923843964219	0.0218350115407981	0.982579565667795	0.999037582828521	0.000418173727943525	dx_AD
BCAP31	IFI44L	-0.100564411617688	0.140505475879097	-0.715733041637623	0.474156204344171	0.873925962214119	0.0585253586285847	dx_AD
BCAP31	TMEM163	-0.109632825002504	0.156651407796671	-0.699852152907579	0.484019640896104	0.963189778626936	0.0162881347962514	dx_AD
BCAP31	FRMD4A	0.0367884614157949	0.152823646161721	0.240724929287871	0.809768316265549	0.941497991823136	0.0261806019787672	dx_AD
BCAP31	PICALM	0.0617660962173905	0.112167666019631	0.55065865600324	0.581867691369907	0.840911250297756	0.0752498371864191	dx_AD
BCAP31	CD163	0.0610850744682638	0.105574349368131	0.57859768811138	0.562860665052089	0.855343988951905	0.0678591923368071	dx_AD
BCAP31	GPNMB	-0.17357718174525	0.137765944000983	-1.25994260050228	0.207690069419731	0.618052244968438	0.20897481173566	dx_AD
BCAP31	MKI67	-0.214272450317313	0.19039906602843	-1.12538603674305	0.26042548545364	0.917962843967623	0.0371748972153206	dx_AD
BCAP31	ERN1	0.240446575220421	0.141765999733111	1.69608069405278	0.0898705992633334	0.50184647315238	0.299429123613101	dx_AD
BCAR3	AIF1	-0.107796721468255	0.0862235705292866	-1.25020015764298	0.211226439259444	0.799641344543376	0.0971047592727207	dx_AD
BCAR3	CCL3	0.0703361456455559	0.1586611734912	0.443310383365196	0.657541246408852	0.988913932430203	0.00484150445657656	dx_AD
BCAR3	HIF1A	-0.197901759525246	0.101479120624576	-1.95017219608541	0.051155598538591	0.368828754804557	0.433175227623465	dx_AD
BCAR3	HIST	-0.0139259648640659	0.0746881801428155	-0.18645473537362	0.852088172286449	0.98182700013474	0.00796502902134518	dx_AD
BCAR3	HSPA1A	-0.284529448158568	0.0904387015594834	-3.14610275526155	0.00165461862458916	0.194804202990549	0.710401677252519	dx_AD
BCAR3	IFI44L	-0.0845511416530429	0.0897693442893367	-0.941870995297961	0.346258691510891	0.828539840420734	0.0816866036491352	dx_AD
BCAR3	TMEM163	-0.130772537016674	0.088065661939845	-1.48494355389052	0.137558777293307	0.855872135249355	0.0675911127802162	dx_AD
BCAR3	FRMD4A	-0.158452356249432	0.0489262581008	-3.2385954373004	0.00120119825570778	0.0267164376833855	1.57322145029781	dx_AD
BCAR3	PICALM	-0.0868472037358264	0.0418599793624395	-2.07470727550701	0.0380136726835525	0.248567313353311	0.604555981742693	dx_AD
BCAR3	CD163	-0.0839615228647024	0.054723816820386	-1.53427753660312	0.124961389597091	0.482596926212951	0.316415448554471	dx_AD
BCAR3	GPNMB	-0.0349971270560014	0.087348334169466	-0.40066164270635	0.688669254791822	0.909819276808414	0.0410448657882869	dx_AD
BCAR3	MKI67	-0.128204004847648	0.0946837582716241	-1.35402319455744	0.175728977919061	0.898787060837342	0.046343188419566	dx_AD
BCAR3	ERN1	-0.167595299014	0.105680326884483	-1.585870369205	0.112768718648982	0.531587903353817	0.274424910284723	dx_AD
BCAS1	ERN1	-0.117637375214068	0.260400611964398	-0.451755371566298	0.651445223442328	0.902324036310818	0.0446374736440697	dx_AD
BCAS2	AIF1	-0.135256354427168	0.174953728173092	-0.773097869016831	0.439464462169429	0.900990180367124	0.0452799422458111	dx_AD
BCAS2	CCL3	0.0195106732623849	0.336224054044773	0.058028784757282	0.953725700231923	0.998598978381903	0.000608882586265502	dx_AD
BCAS2	HIF1A	-0.317354763459602	0.178377164730556	-1.77912214233799	0.0752197392627924	0.436213457509784	0.360300940242682	dx_AD
BCAS2	HIST	0.0646832604677332	0.220258863670016	0.29366927346288	0.769010635743087	0.978072045119183	0.00962915375502704	dx_AD
BCAS2	HSPA1A	-0.136977564253471	0.181139112772314	-0.756200922909716	0.449528739529966	0.986734250512015	0.00579979674933194	dx_AD
BCAS2	IFI44L	-0.0425391114315654	0.251940439924124	-0.168845904390644	0.865917850167115	0.977047857847432	0.0100841631082327	dx_AD
BCAS2	TMEM163	-0.072960501668474	0.221746703696883	-0.329026319003179	0.742135794891706	0.995375273176787	0.00201315207527819	dx_AD
BCAS2	FRMD4A	-0.371301986649694	0.258986179511663	-1.43367490632052	0.151665056398661	0.470492517094353	0.32744727937907	dx_AD
BCAS2	PICALM	-0.0621123631857183	0.186317998736403	-0.333367487880723	0.738856901803606	0.913615947770334	0.0392363281347803	dx_AD
BCAS2	CD163	-0.439260759995216	0.259892302878812	-1.69016456097218	0.0909964762698949	0.428864308771245	0.367680095399256	dx_AD
BCAS2	GPNMB	-0.142910975858393	0.238134693686641	-0.600126649527381	0.54842183323033	0.847459295742795	0.0718811521913393	dx_AD
BCAS2	MKI67	-0.441627479443659	0.341688045165294	-1.2924873600129	0.196188420482857	0.902714824419025	0.0444494254803083	dx_AD
BCAS2	ERN1	-0.0744554576258203	0.175785681747594	-0.423558146975412	0.671888083897857	0.910621729120632	0.0406619908336756	dx_AD
BCAS3	AIF1	-0.0456668550648718	0.0924919907942106	-0.4937384812754	0.621490884699463	0.944446460415942	0.0248226566992362	dx_AD
BCAS3	CCL3	-0.0293874139612673	0.151925984605807	-0.193432440392057	0.846620311398771	0.995498803337696	0.00195925768995967	dx_AD
BCAS3	HIF1A	0.0868366711025952	0.0799499473993529	1.08613793913888	0.2774179694	0.681130971711078	0.166769371461041	dx_AD
BCAS3	HIST	-0.0264581211502528	0.0733419779272049	-0.360750035627804	0.718286316782585	0.972104550573374	0.012287023864571	dx_AD
BCAS3	HSPA1A	-0.135990684207012	0.113768721294432	-1.1953257684515	0.231959775701443	0.953094597949678	0.0208639919863917	dx_AD
BCAS3	IFI44L	0.091327930133315	0.0809188080293433	1.12863662178757	0.259051155244259	0.792957231313209	0.100750236018548	dx_AD
BCAS3	TMEM163	-0.0574351976583413	0.0974561875558293	-0.589343776919641	0.555630683930963	0.971809617420681	0.0124188072980547	dx_AD
BCAS3	FRMD4A	-0.0834594263663841	0.0408307971240141	-2.04403127651158	0.0409504574423557	0.230627622689495	0.63708867768668	dx_AD
BCAS3	PICALM	0.0769852802872606	0.0390402059832157	1.97194861933767	0.0486154722617222	0.286671973454248	0.542614763869475	dx_AD
BCAS3	CD163	-0.00930279371140424	0.0525481935934224	-0.177033558629667	0.859482029907267	0.964292712418396	0.0157911153794314	dx_AD
BCAS3	GPNMB	0.125347601673431	0.0818926052566747	1.53063394772405	0.125859886737041	0.523689739968687	0.280925934631324	dx_AD
BCAS3	MKI67	-0.0836450779596907	0.0984815437986994	-0.84934775322638	0.395687816251093	0.943735835894498	0.0251495534438382	dx_AD
BCAS3	ERN1	-0.0588253845431336	0.0977093846652723	-0.602044366000815	0.54714460562301	0.862277150127701	0.0643531223128359	dx_AD
BCAT1	AIF1	-0.00922244564726513	0.0963496489312582	-0.0957185184332637	0.923744132848509	0.992973059697978	0.00306253416647578	dx_AD
BCAT1	CCL3	0.134964136504747	0.166626379651439	0.809980609235314	0.417951320436044	0.969577860798591	0.0134173096823043	dx_AD
BCAT1	HIF1A	-0.0638058848041602	0.144836342801688	-0.440537806809469	0.659547636211612	0.895081043386274	0.0481376405477784	dx_AD
BCAT1	HIST	-0.0461981873060625	0.100498169653181	-0.459691827875994	0.645737436143043	0.964969948075561	0.0154862116180533	dx_AD
BCAT1	HSPA1A	-0.0166244822244605	0.143138754202071	-0.116142426396917	0.907539664908303	0.996672240610588	0.00144763757283962	dx_AD
BCAT1	IFI44L	-0.0521187500006187	0.0979219649349324	-0.532247795836723	0.594554383542254	0.911650054764789	0.0401718376038318	dx_AD
BCAT1	TMEM163	0.193301449747424	0.121869488238085	1.58613490991108	0.112708709225788	0.824491445351196	0.0838138460910747	dx_AD
BCAT1	FRMD4A	-0.0683562336999345	0.0557278054525315	-1.22660910733619	0.219969544527084	0.567855597921575	0.245762088582857	dx_AD
BCAT1	PICALM	0.0129551256908168	0.0523918576175182	0.247273646706602	0.804696452497796	0.938901879063606	0.0273797917677929	dx_AD
BCAT1	CD163	-0.0602565240549878	0.0687691597401153	-0.876214342049583	0.380913521126423	0.750265803895139	0.124784847656309	dx_AD
BCAT1	GPNMB	0.305779600101902	0.104754351278315	2.91901573892139	0.00351138494547653	0.133591434282426	0.874221387392925	dx_AD
BCAT1	MKI67	-0.0665720253082844	0.128900908606509	-0.516458929793167	0.605533916533753	0.977968877208853	0.00967496593993188	dx_AD
BCAT1	ERN1	-0.0893773125610089	0.128931337927298	-0.693216358395404	0.488173783791546	0.837425984217098	0.0770535676542171	dx_AD
BCCIP	AIF1	-0.18198439673851	0.0866130598993293	-2.10111958808558	0.0356304698135863	0.559767648995186	0.251992204599516	dx_AD
BCCIP	CCL3	0.421477965735813	0.181796102025589	2.31841035665597	0.0204270297301979	0.694348785578976	0.158422319745019	dx_AD
BCCIP	HIF1A	-0.0915977632531177	0.18545696480869	-0.493903064506669	0.621374640217536	0.877939261864065	0.0565355286835493	dx_AD
BCCIP	HIST	-0.0961881266228009	0.145844645713992	-0.659524565690467	0.509558976526229	0.935407489907159	0.0289991569715318	dx_AD
BCCIP	HSPA1A	0.0300084122521458	0.0906786041192708	0.330931563664956	0.740696179637332	0.994559626581196	0.00236917461202481	dx_AD
BCCIP	IFI44L	0.00498531184966922	0.14801870226748	0.0336802834594537	0.973132101571812	0.999330096405688	0.000291032927306346	dx_AD
BCCIP	TMEM163	-0.187993727017883	0.145047580920965	-1.2960831599137	0.194946836072666	0.907392635230945	0.0422047499670056	dx_AD
BCCIP	FRMD4A	-0.137832540304943	0.138964684631368	-0.991853006902957	0.321269235772692	0.677081201763244	0.169359243629576	dx_AD
BCCIP	PICALM	-0.107170940637077	0.0500321035075051	-2.14204347056887	0.0321899841267566	0.229947214958503	0.638371846083327	dx_AD
BCCIP	CD163	0.00519100492537739	0.101501964738856	0.0511419157129893	0.959212435765992	0.991878781557487	0.00354140014161191	dx_AD
BCCIP	GPNMB	-0.0819487276302686	0.138094749511715	-0.593423920315788	0.552897484428172	0.848912361509976	0.0711371423557933	dx_AD
BCCIP	MKI67	-0.441593548343063	0.181145563789129	-2.4377828477054	0.0147776482257194	0.73333368348535	0.134698366530566	dx_AD
BCCIP	ERN1	0.0195209782791483	0.112568120067405	0.173414802232277	0.862325390875405	0.968106869894651	0.0140766980184096	dx_AD
BCDIN3D	AIF1	0.145016047103103	0.126418127422687	1.14711434237775	0.251334366991738	0.821368906289092	0.0854617418070149	dx_AD
BCDIN3D	HSPA1A	-0.0248098717382872	0.149700376094554	-0.165730189766636	0.868369286591882	0.996374927679531	0.00157720938465507	dx_AD
BCDIN3D	PICALM	0.0472283892464924	0.125096789583634	0.377534782496698	0.705776220776935	0.898945033687761	0.0462668625447453	dx_AD
BCDIN3D	CD163	0.368954992997641	0.140101765439733	2.63347854211267	0.00845151758699254	0.163061467444037	0.787648653634825	dx_AD
BCDIN3D	ERN1	0.045322562032176	0.11492403638473	0.394369737244957	0.693308083294514	0.915660666049663	0.038265441360322	dx_AD
BCL10	AIF1	-0.000551614955360158	0.0849735095181854	-0.00649161083834139	0.994820480315739	0.999822197629724	7.72254539179236e-05	dx_AD
BCL10	HIF1A	0.112691932271438	0.176112108404931	0.639887474473519	0.522245757624642	0.833959755183942	0.0788549068242003	dx_AD
BCL10	HIST	-0.070251259429742	0.148590910320109	-0.472783020700256	0.636367989001008	0.962609554198509	0.0165498321297807	dx_AD
BCL10	HSPA1A	0.274797319929264	0.122228292399606	2.24823004996959	0.0245615244649587	0.589295098061977	0.229667171485011	dx_AD
BCL10	IFI44L	-0.0175957446336987	0.170790863749707	-0.103025093072222	0.917943055527447	0.988111147167134	0.00519420127632242	dx_AD
BCL10	TMEM163	0.0930694612021892	0.148849743804609	0.625257785625477	0.531801881367111	0.966667233503107	0.0147230021580862	dx_AD
BCL10	FRMD4A	-0.165372754516989	0.141979153576613	-1.16476785747108	0.244112972923125	0.593493903821017	0.226583737620073	dx_AD
BCL10	PICALM	0.107377292943787	0.0884410578063439	1.21411135966857	0.224705202721978	0.582868987954219	0.234429051077272	dx_AD
BCL10	CD163	0.0775211598061469	0.109601247443408	0.707301801890299	0.479378946019322	0.812313498069352	0.0902763301113029	dx_AD
BCL10	GPNMB	0.078657505331714	0.143924217265345	0.546520292597442	0.584708342621821	0.866815520264305	0.0620733212737678	dx_AD
BCL10	ERN1	-0.0307974515903888	0.0980979534923822	-0.313945913181363	0.753562118283119	0.938481390952644	0.0275743345361953	dx_AD
BCL11A	ERN1	-0.513291348245154	0.172610536057178	-2.97369650758238	0.00294235937085593	0.152640327756078	0.816330710102617	dx_AD
BCL2L12	AIF1	-0.107405110409598	0.123040268917636	-0.872926492720003	0.382703145025942	0.877143200931204	0.0569294986552601	dx_AD
BCL2L12	HSPA1A	0.0235439212590807	0.152175488758345	0.154715594812174	0.877045535153385	0.996374927679531	0.00157720938465507	dx_AD
BCL2L12	PICALM	0.12936217864918	0.127608123870607	1.01374563566463	0.310704142139284	0.664944832097678	0.177214384936635	dx_AD
BCL2L12	CD163	-0.0410586949473961	0.15702973204727	-0.261470833657389	0.793729438752654	0.940246845359909	0.0267581150128029	dx_AD
BCL2L12	ERN1	0.0625212276832618	0.170948168974406	0.365732069892028	0.714565013272543	0.923663207901454	0.0344863552010088	dx_AD
BCL2L14	AIF1	0.169839040138638	0.161971201438864	1.04857554077442	0.294373518019229	0.842431574386078	0.0744653641342202	dx_AD
BCL2L14	HSPA1A	0.139132505633724	0.130948812225266	1.06249536188522	0.28801086247882	0.970015504008354	0.0132213242373995	dx_AD
BCL2L14	FRMD4A	-0.0207246366005451	0.0853351387709997	-0.242861696822928	0.808112538819311	0.941160303991954	0.0263363986664473	dx_AD
BCL2L14	PICALM	-0.0759493830794084	0.0736457184752606	-1.03128036024147	0.302409365538408	0.658821259241963	0.181232395199751	dx_AD
BCL2L14	CD163	0.245307762450678	0.1711084252378	1.4336392968947	0.151675223251209	0.527672517854788	0.277635524081012	dx_AD
BCL2L14	ERN1	-0.0555697781771372	0.130951714479475	-0.424353193068327	0.671308251256706	0.910621729120632	0.0406619908336756	dx_AD
BCL2L2-PABPN1	AIF1	0.205029387649093	0.156269249468322	1.31202644376081	0.189511212379359	0.778960282071874	0.108484685737919	dx_AD
BCL2L2-PABPN1	HSPA1A	-0.134366344278891	0.152381606667372	-0.881775348203238	0.377898305214231	0.986734250512015	0.00579979674933194	dx_AD
BCL2L2-PABPN1	FRMD4A	-0.11286893106493	0.155260342183988	-0.726965620951528	0.467247016344895	0.786441925766553	0.104333342017591	dx_AD
BCL2L2-PABPN1	PICALM	-0.120670910343746	0.111462820220378	-1.082611314743	0.278980982955833	0.634308236146527	0.19769964948892	dx_AD
BCL2L2-PABPN1	CD163	0.315620998781645	0.122630629594957	2.57375339117254	0.0100601950698296	0.177461841031794	0.750895017318364	dx_AD
BCL2L2-PABPN1	ERN1	0.227471458619512	0.1190293884781	1.91105290489974	0.0559977824528217	0.435855614937669	0.360657354816005	dx_AD
BCL3	AIF1	-0.438179112487031	0.278413098436947	-1.57384517807184	0.11552324658196	0.721238214891888	0.14192127019564	dx_AD
BCL3	HSPA1A	0.0387003964843412	0.216929850560859	0.178400512351268	0.858408446960674	0.996374927679531	0.00157720938465507	dx_AD
BCL3	TMEM163	0.208663878852399	0.208173995722511	1.00235323882884	0.31617301802218	0.945021230048688	0.0245584348881663	dx_AD
BCL3	PICALM	-0.0878881195196195	0.320557636948335	-0.274172596093178	0.783951986638345	0.930414037354955	0.0313237459367354	dx_AD
BCL3	CD163	-0.235601581782777	0.267692739791621	-0.880119430830194	0.378794613935321	0.74913006120963	0.125442775141627	dx_AD
BCL3	ERN1	0.0942227063977192	0.225691255212471	0.4174849677229	0.676323717302041	0.912373367002495	0.0398274006560976	dx_AD
BCL6	AIF1	-0.152968496892915	0.139725930235442	-1.0947752978646	0.273615091014856	0.831761805768004	0.0800010261747852	dx_AD
BCL6	CCL3	0.0253895948850879	0.192981257224416	0.131565081761088	0.895328306100819	0.996119802021007	0.00168842640786004	dx_AD
BCL6	HIF1A	0.0701631761588512	0.140451682019961	0.49955383338791	0.617389272074188	0.875965465137193	0.0575130155168504	dx_AD
BCL6	HIST	-0.160489250385737	0.141231061194439	-1.13635944549609	0.255806161202818	0.858194427762718	0.0664143096585786	dx_AD
BCL6	HSPA1A	-0.125010789639504	0.165779388548368	-0.754079205709162	0.450801662833872	0.986734250512015	0.00579979674933194	dx_AD
BCL6	IFI44L	-0.160324337563736	0.156041738979962	-1.02744521185017	0.304210871461823	0.815639943464335	0.0885015141330123	dx_AD
BCL6	TMEM163	0.154420872967392	0.1054046646889	1.465028833621	0.142913051223804	0.859987920058677	0.0655076490921349	dx_AD
BCL6	FRMD4A	0.170719080822352	0.0996782033984877	1.71270222578011	0.0867673354575687	0.358296495781483	0.445757439308651	dx_AD
BCL6	PICALM	0.131654095596099	0.100358597324155	1.31183674449794	0.189575224111788	0.543683530285664	0.264653822809199	dx_AD
BCL6	CD163	-0.0611233033786415	0.109001015662468	-0.560759026025185	0.574961822504207	0.860317519464075	0.0653412330575563	dx_AD
BCL6	GPNMB	-0.0217340832057225	0.153202735704871	-0.141864850557179	0.887186758647485	0.972435883376487	0.0121390238467303	dx_AD
BCL6	MKI67	0.0189542929874126	0.164507896120763	0.115218135021911	0.908272224734402	0.987367916725427	0.00552098873840689	dx_AD
BCL6	ERN1	-0.0572565657921267	0.168670965042505	-0.339457154215594	0.734265368858039	0.931044690874166	0.0310294720431355	dx_AD
BCL7B	AIF1	-0.0410368140154711	0.0880293355362778	-0.466172029647542	0.64109236849981	0.949133967395954	0.0226724838903393	dx_AD
BCL7B	HIST	0.0718699418405269	0.148141086882191	0.485145231165214	0.627573329171259	0.961354753431862	0.0171163219798762	dx_AD
BCL7B	HSPA1A	-0.127815092647963	0.106909672325457	-1.19554283413072	0.231875011182989	0.953094597949678	0.0208639919863917	dx_AD
BCL7B	TMEM163	-0.112042999605938	0.158631553579345	-0.706309665875497	0.479995583724477	0.963189778626936	0.0162881347962514	dx_AD
BCL7B	FRMD4A	-0.101667962479718	0.128212398505536	-0.792965139602533	0.427798133513047	0.756579764977291	0.121145278264292	dx_AD
BCL7B	PICALM	0.0530629783310435	0.083600030213341	0.63472439179305	0.525608182427994	0.810788429382467	0.091092457674148	dx_AD
BCL7B	CD163	0.108981522280657	0.111607939196949	0.976467472339426	0.328832859486863	0.71069337496099	0.14831773300459	dx_AD
BCL7B	GPNMB	-0.0289243512963555	0.148260413624467	-0.195091532454636	0.845321291339325	0.956212086766776	0.0194457710115546	dx_AD
BCL7B	ERN1	-0.0470292064695039	0.115026385303652	-0.408855814649432	0.682645476674398	0.914180683757442	0.0389679594043567	dx_AD
BCL7C	AIF1	-0.0782142988685877	0.0981900853108395	-0.796560045965795	0.42570658939842	0.895949699648331	0.0477163717869496	dx_AD
BCL7C	HIF1A	-0.0354926356134406	0.178054829920636	-0.199335427347074	0.842000368187481	0.959134482849655	0.0181204949515976	dx_AD
BCL7C	HIST	0.187608448078874	0.172678088078625	1.08646354709146	0.277273960075044	0.864566823011143	0.0632014341500902	dx_AD
BCL7C	HSPA1A	0.0226050275950929	0.11442760410938	0.197548727608462	0.843398153531797	0.996374927679531	0.00157720938465507	dx_AD
BCL7C	IFI44L	-0.142884782187071	0.172307599795275	-0.829242484700834	0.406967209074954	0.851093266601658	0.0700228453784014	dx_AD
BCL7C	TMEM163	0.0771078598248396	0.169907571485439	0.453822387964904	0.649956668465449	0.988117609177478	0.00519136110366977	dx_AD
BCL7C	FRMD4A	-0.0770068269218411	0.12692665712677	-0.606703340850848	0.544047804661977	0.83020547902673	0.0808144047767923	dx_AD
BCL7C	PICALM	0.0126044046831097	0.0927246738568756	0.135933664243081	0.891873722253168	0.967762192630761	0.0142313483904044	dx_AD
BCL7C	CD163	0.0828517100526744	0.108731518309549	0.761984301707282	0.44606937351825	0.79398336851908	0.100188594595622	dx_AD
BCL7C	GPNMB	-0.174340220043211	0.128712096953198	-1.354497550503	0.175577694343908	0.581897120163375	0.235153792145393	dx_AD
BCL7C	MKI67	0.16642627193657	0.166293085222957	1.00080091552474	0.31692306685921	0.926970056612517	0.032934294397019	dx_AD
BCL7C	ERN1	0.161463687477821	0.104175449341378	1.54992072027174	0.121160545735224	0.543024211498555	0.265180806348894	dx_AD
BCL9	AIF1	-0.386915691596417	0.13599389411038	-2.84509605469768	0.00443980323359831	0.265166973311614	0.576480568509037	dx_AD
BCL9	HSPA1A	0.153027264599118	0.141615956853089	1.08057925109292	0.279884316294065	0.969081604467447	0.0136396503200428	dx_AD
BCL9	PICALM	-0.0836308049975392	0.111323756109739	-0.751239519039397	0.452508520678345	0.764713115679439	0.116501461114379	dx_AD
BCL9	CD163	-0.145982307461868	0.162562403711425	-0.89800780579629	0.369181387988933	0.740204349139045	0.130648367496055	dx_AD
BCL9	ERN1	0.0116803961898704	0.129137020652586	0.0904496335043521	0.92792991646203	0.983483927427691	0.0072327331381378	dx_AD
BCL9L	AIF1	-0.00947779846097774	0.139517587222437	-0.0679326431144983	0.945839253317381	0.995102604190967	0.00213213720745667	dx_AD
BCL9L	HSPA1A	0.248251752328488	0.114352868471578	2.17092719794948	0.0299366760264554	0.628079082453757	0.20198567009884	dx_AD
BCL9L	FRMD4A	0.128720790524943	0.171631006752856	0.749985640475191	0.453263353181162	0.775464909431511	0.110437849668637	dx_AD
BCL9L	PICALM	-0.0027079172659441	0.109226214194045	-0.0247918257162459	0.980221011189531	0.994643543226772	0.00233253226529163	dx_AD
BCL9L	CD163	0.077162549672468	0.159120582928431	0.48493129080085	0.62772508531174	0.88233781407427	0.0543651079523648	dx_AD
BCL9L	ERN1	0.0485947213517415	0.134296514857793	0.36184648129699	0.717466755311913	0.924803231357375	0.033950661451417	dx_AD
BCLAF1	AIF1	-0.0621460185053826	0.064221477707064	-0.967682786572613	0.333202817466136	0.857597498130757	0.0667164946167803	dx_AD
BCLAF1	CCL3	0.133945535119317	0.114627558174162	1.16852820781372	0.242593767920644	0.921661455761164	0.0354285744936682	dx_AD
BCLAF1	HIF1A	0.0437265001566967	0.0714298461565816	0.612160077467388	0.540431852238539	0.842466495379965	0.0744473618642646	dx_AD
BCLAF1	HIST	-0.0879376931466142	0.0618239891545982	-1.42238788452676	0.154913678321444	0.796195556110135	0.0989802507185527	dx_AD
BCLAF1	HSPA1A	-0.0513968048262749	0.0763125899166383	-0.673503610379615	0.500626952643431	0.99210818402488	0.00344096780219019	dx_AD
BCLAF1	IFI44L	0.0293095695033516	0.065418138024446	0.448034297344246	0.654128444344653	0.927348283516958	0.0327571275576159	dx_AD
BCLAF1	TMEM163	-0.020948538848859	0.0730572671385466	-0.286741342365462	0.774310379550977	0.99661777296319	0.0014713722010694	dx_AD
BCLAF1	FRMD4A	-0.100240199983947	0.0378906118608386	-2.64551547365086	0.00815665563937489	0.0841194028152326	1.07510381914037	dx_AD
BCLAF1	PICALM	0.0511418353764562	0.0313052002134812	1.63365303616338	0.102331724796454	0.416833743604511	0.380037131195914	dx_AD
BCLAF1	CD163	0.0634867903800759	0.0372911096661856	1.70246450020884	0.0886683277822403	0.424809820792203	0.371805451751068	dx_AD
BCLAF1	GPNMB	0.0624391193838275	0.0674029183156936	0.926356320232052	0.354260835951987	0.736122606494292	0.133049844780288	dx_AD
BCLAF1	MKI67	0.0730271042431614	0.077428358802258	0.943157072845405	0.345600566768337	0.935505636198583	0.0289535916353023	dx_AD
BCLAF1	ERN1	0.0189646653501585	0.0680880631141008	0.278531426549435	0.780604444198782	0.945749176641206	0.0242240281270358	dx_AD
BCLAF3	AIF1	-0.0783273517065917	0.106861490270513	-0.732980155042862	0.463570533217733	0.908329409906973	0.0417566239889442	dx_AD
BCLAF3	HIF1A	-0.531548806517042	0.220672222900908	-2.40877079828816	0.0160063467125588	0.226253049015469	0.645405559474489	dx_AD
BCLAF3	HIST	-0.0495563076477725	0.144097311057391	-0.34390862177876	0.730915007689905	0.973707409284011	0.0115715252808305	dx_AD
BCLAF3	HSPA1A	-0.145818441668766	0.115285157615686	-1.26485008724944	0.205925072535309	0.948903386445103	0.022778003452298	dx_AD
BCLAF3	IFI44L	0.0718615367311193	0.179729663089112	0.399831254874659	0.689280808555411	0.939317421858886	0.0271876225723849	dx_AD
BCLAF3	TMEM163	-0.112669550163761	0.127030617363412	-0.886947985472147	0.375106905125055	0.953600871387374	0.0206333607513268	dx_AD
BCLAF3	FRMD4A	-0.12781181893576	0.0529254252515428	-2.41494174734164	0.0157377264087075	0.127825661592167	0.893381950801042	dx_AD
BCLAF3	PICALM	-0.0651570105038176	0.0471378522982976	-1.38226515055228	0.166890302250756	0.51397517469254	0.289057857180626	dx_AD
BCLAF3	CD163	-0.160195122767205	0.10614229909653	-1.50924866081445	0.13123524909437	0.492927828947392	0.30721666243542	dx_AD
BCLAF3	GPNMB	-0.114345533406041	0.14178876922171	-0.806449862240097	0.419983506303057	0.775346287788453	0.110504288091582	dx_AD
BCLAF3	ERN1	-0.0959198205643483	0.119993391030572	-0.799375863458263	0.424072501604803	0.800901011141236	0.0964211580378047	dx_AD
BCOR	AIF1	0.0889206465062333	0.131190744043604	0.677796647579641	0.497900636946715	0.915623641695964	0.0382830022299713	dx_AD
BCOR	HIF1A	0.143673009480631	0.178247269873748	0.806032033940236	0.420224378621445	0.777241925417859	0.109443781043771	dx_AD
BCOR	HIST	0.107821774256774	0.18818453672987	0.57295767298642	0.566673353386392	0.950693928505127	0.0219592796517705	dx_AD
BCOR	HSPA1A	-0.0113887012728373	0.140469145569073	-0.0810761767411561	0.935381371510323	0.996672240610588	0.00144763757283962	dx_AD
BCOR	TMEM163	-0.303000310689415	0.159972200165263	-1.89408103643254	0.0582142544182043	0.748783633461235	0.125643656758137	dx_AD
BCOR	FRMD4A	-0.0584046666906673	0.062368609804828	-0.936443298534868	0.349044993610383	0.693931893766035	0.158683151465933	dx_AD
BCOR	PICALM	0.0210408056908121	0.0567649911992394	0.370665180180528	0.710886927904411	0.900455364983358	0.0455378100203105	dx_AD
BCOR	CD163	0.0321316235179845	0.128302625867708	0.250436211267532	0.80225002905932	0.944852934769694	0.0246357836477305	dx_AD
BCOR	GPNMB	0.244526370767262	0.191259052174142	1.27850874501156	0.201070103300835	0.609143614475939	0.215280304047895	dx_AD
BCOR	ERN1	0.0927428838247106	0.0979772381234741	0.946575812923335	0.343854973669504	0.754528290957006	0.122324471758278	dx_AD
BCORL1	AIF1	0.156243928273184	0.151740655482881	1.02967743071869	0.303161453631966	0.846990044813094	0.0721216941653354	dx_AD
BCORL1	HSPA1A	0.0379970915067045	0.148104928044447	0.256555213985191	0.797522151995805	0.995760211575623	0.00184523118204909	dx_AD
BCORL1	FRMD4A	0.0703923343812738	0.141795607201941	0.496435226523084	0.619587376690753	0.865333866470546	0.0628162990199001	dx_AD
BCORL1	PICALM	0.230167009754704	0.135170075924694	1.70279559421816	0.0886063276530775	0.388271597572368	0.410864377336366	dx_AD
BCORL1	CD163	0.113170146886548	0.150021749271316	0.754358267626104	0.450634123295012	0.795597673686268	0.0993064954152414	dx_AD
BCORL1	ERN1	-0.159335997556527	0.147667089542147	-1.07902172414016	0.280578043406381	0.708944200032783	0.149387946158999	dx_AD
BCR	AIF1	0.210163831593964	0.149727725770155	1.40364004403956	0.160426064443666	0.76380975112016	0.117014801539232	dx_AD
BCR	HSPA1A	-0.0464227365879477	0.144877142900703	-0.320428299857938	0.748643675370746	0.995760211575623	0.00184523118204909	dx_AD
BCR	FRMD4A	0.365130125491915	0.151194322616276	2.41497246175439	0.0157363993941119	0.127825661592167	0.893381950801042	dx_AD
BCR	PICALM	-0.155671013137662	0.134956032496739	-1.15349429186446	0.248707559140092	0.607166550263833	0.216692162402414	dx_AD
BCR	CD163	0.380162855394767	0.173804280453484	2.18730433107206	0.0287203147758709	0.269755410891826	0.569029835257122	dx_AD
BCR	ERN1	0.157807202181711	0.139491151846295	1.13130618030596	0.257926243980608	0.687999309868232	0.162411997404851	dx_AD
BDH2	AIF1	-0.119959414519979	0.137246943494658	-0.874040699672474	0.3820960896498	0.876926916903616	0.0570365992314872	dx_AD
BDH2	HSPA1A	-0.0295119615665802	0.147253531754848	-0.200415984695788	0.841155259112075	0.996374927679531	0.00157720938465507	dx_AD
BDH2	PICALM	0.0425638819160552	0.136150372941015	0.312624056744196	0.754566298979091	0.92004904498402	0.0361890211346652	dx_AD
BDH2	CD163	0.00203217629305819	0.177144581022642	0.0114718513054511	0.990846987721209	0.997729880533855	0.000987021109686932	dx_AD
BDH2	ERN1	0.0406215206319818	0.155210186547784	0.261719424062903	0.793537764137144	0.949738174125271	0.0223961054532776	dx_AD
BDP1	AIF1	-0.101175002557209	0.0736525416325138	-1.37367971715107	0.169541136416999	0.77039491504572	0.11328659241373	dx_AD
BDP1	CCL3	-0.0529283417249653	0.120166601973087	-0.440458004602805	0.659605421868906	0.988913932430203	0.00484150445657656	dx_AD
BDP1	HIF1A	0.0455503072292348	0.0615802445610964	0.739690261932014	0.459487958288199	0.805540458172929	0.0939126423086999	dx_AD
BDP1	HIST	-0.116818941235809	0.060492820754568	-1.93112074753082	0.0534681218076501	0.693677238928342	0.158842555421177	dx_AD
BDP1	HSPA1A	-0.0695105938601526	0.0832729529752741	-0.83473194328526	0.403868652038789	0.986734250512015	0.00579979674933194	dx_AD
BDP1	IFI44L	0.0348925023390367	0.073700610395777	0.47343573074445	0.635902343141494	0.919902665043617	0.0362581229487685	dx_AD
BDP1	TMEM163	0.0541608468514821	0.0715283864453437	0.75719374563087	0.448933796697217	0.956396525945156	0.0193620101028841	dx_AD
BDP1	FRMD4A	-0.127811896230805	0.0375943751953919	-3.39976114954748	0.000674447402636482	0.0187092826952383	1.72794286281916	dx_AD
BDP1	PICALM	0.0582784968920599	0.0319765793904924	1.8225369318079	0.0683735552565855	0.345451683284461	0.461612686785641	dx_AD
BDP1	CD163	0.0743203909028869	0.0389212462923161	1.90950696554543	0.0561967240294022	0.356456840497129	0.447993046649823	dx_AD
BDP1	GPNMB	0.0711481119849972	0.0716291880060449	0.993283799042827	0.320571670463438	0.713452805434992	0.146634749973378	dx_AD
BDP1	MKI67	-0.00493840772570886	0.0797080421012093	-0.0619562041109769	0.950597709016007	0.993015455661217	0.00304399193146269	dx_AD
BDP1	ERN1	0.0108228458311324	0.0996475488813055	0.108611259911911	0.913510829473903	0.980626524654639	0.00849636383780221	dx_AD
BEAN1	HSPA1A	-0.28701866415761	0.215583589088132	-1.33135673903394	0.183071656903808	0.945527172134706	0.0243259860800721	dx_AD
BEAN1	PICALM	0.0208995321419598	0.187721644607562	0.111332564689868	0.911352633026518	0.974012761171954	0.0114353531108538	dx_AD
BEAN1	CD163	-0.0409335542041056	0.232317276871669	-0.176196771739525	0.860139356891343	0.964337520573696	0.0157709353218325	dx_AD
BEAN1	ERN1	0.121478793308339	0.20296375979025	0.598524551544961	0.54948998197025	0.8628977737607	0.0640406514705514	dx_AD
BECN1	AIF1	-0.0599734419761759	0.096476294479418	-0.621639152910983	0.534179169904497	0.924622107162872	0.0340357270518764	dx_AD
BECN1	HIST	-0.143812437021717	0.144426220024594	-0.995750196863335	0.319371533929155	0.885328554143944	0.0528955284301379	dx_AD
BECN1	HSPA1A	-0.0268621545218401	0.0968789043019467	-0.277275581463202	0.781568507934564	0.995760211575623	0.00184523118204909	dx_AD
BECN1	TMEM163	-0.172658820556981	0.139320499276964	-1.23929228974225	0.215237273039382	0.918673341576827	0.0368388859694313	dx_AD
BECN1	FRMD4A	0.0860054106878714	0.116019037983219	0.741304290941554	0.458508960569311	0.780158193613525	0.107817325966571	dx_AD
BECN1	PICALM	0.0287028699735061	0.0712909704834238	0.402615784002828	0.687230896269572	0.89186393207369	0.0497013990511846	dx_AD
BECN1	CD163	0.0922454887029169	0.107664340409101	0.856787756767046	0.391562193217574	0.757249476973923	0.120761017958682	dx_AD
BECN1	GPNMB	0.175641311343787	0.169235441821989	1.03785182023832	0.299339047026853	0.695182799092119	0.157900982174744	dx_AD
BECN1	ERN1	0.0727259747662172	0.086009135366587	0.845561049489052	0.397797662152161	0.785378174001576	0.104921172128992	dx_AD
BEND6	PICALM	-0.133836214523379	0.34326022290503	-0.389897242945063	0.696612532706362	0.896684758790359	0.0473602120069745	dx_AD
BEND6	ERN1	0.268746539970659	0.338839891701136	0.793137250225834	0.427697862066211	0.804157504984694	0.094658880547054	dx_AD
BEST1	AIF1	-0.216001508851286	0.169215720833792	-1.2764860604379	0.201783751307581	0.789968505315538	0.102390222937819	dx_AD
BEST1	HSPA1A	-0.114581896767317	0.146387178186002	-0.782731781479708	0.433784634998426	0.986734250512015	0.00579979674933194	dx_AD
BEST1	FRMD4A	-0.13503871008387	0.198882627988259	-0.678986955521538	0.497146127178587	0.803858731853367	0.0948202663848297	dx_AD
BEST1	PICALM	0.0222788596809764	0.137572537612143	0.161942638172359	0.871351025550229	0.960789129435077	0.0173719192740392	dx_AD
BEST1	CD163	0.0549557519247834	0.14989804268419	0.366620877369065	0.71390183312785	0.918921744297241	0.0367214717117946	dx_AD
BEST1	GPNMB	-0.158578259349513	0.20096228841194	-0.78909461373396	0.430056709819771	0.782002616541554	0.106791793810155	dx_AD
BEST1	ERN1	-0.099337082785599	0.163664264139832	-0.606956462412143	0.543879805795256	0.861585164053272	0.0647017879195353	dx_AD
BET1	AIF1	0.167998508573184	0.0869962936753918	1.93109960753081	0.053470735548234	0.614097183719896	0.211762894309272	dx_AD
BET1	HIF1A	-0.111730056859408	0.162484232612133	-0.687636302078117	0.491681841688818	0.819899903988527	0.0862391644441903	dx_AD
BET1	HIST	0.366409685942539	0.137499671535143	2.66480408172386	0.00770331869649499	0.515100483858487	0.28810804216568	dx_AD
BET1	HSPA1A	0.0390581442914835	0.104334219802593	0.374356029741576	0.708139451695685	0.993953591304247	0.00263389277673093	dx_AD
BET1	IFI44L	0.428332195542637	0.16687070002962	2.56685083400865	0.0102626749506718	0.471766545334596	0.32627285974488	dx_AD
BET1	TMEM163	0.245258235982634	0.158988065504966	1.54262041747387	0.12292290116462	0.839512411275312	0.0759728789082582	dx_AD
BET1	FRMD4A	0.29898814178989	0.118556396448861	2.52190645756391	0.0116720742289794	0.106621535438734	0.972155067564497	dx_AD
BET1	PICALM	0.0875558280644526	0.0776028970296939	1.12825463243918	0.259212397286945	0.617362618017047	0.209459671064526	dx_AD
BET1	CD163	0.173913739526386	0.106216568340602	1.63735038933569	0.10155727784858	0.45130611811694	0.345528778940709	dx_AD
BET1	GPNMB	-0.0296364812915559	0.185969918859783	-0.15936169394095	0.873383916983274	0.967943058118665	0.0141501904934969	dx_AD
BET1	ERN1	0.148837371552217	0.0955645768347944	1.55745336276136	0.119362885073667	0.540895109109934	0.266886945524418	dx_AD
BET1L	AIF1	-0.229453026219216	0.0924740091816602	-2.48127044831017	0.0130915002236414	0.38087959865156	0.419212289167196	dx_AD
BET1L	HSPA1A	0.0920627326558283	0.134354035472166	0.685224915889486	0.493202003513672	0.991418626013444	0.00374292616228664	dx_AD
BET1L	FRMD4A	-0.149400015583717	0.151074793087239	-0.988914249231802	0.322705098261719	0.677851994233867	0.168865121921164	dx_AD
BET1L	PICALM	-0.0110158608124342	0.0991644622506701	-0.111086780106648	0.91154753180198	0.974121983542683	0.0113866555830404	dx_AD
BET1L	CD163	-0.0358255031940002	0.126823158791889	-0.282483921196036	0.777572473797071	0.93632356734416	0.0285740452482306	dx_AD
BET1L	GPNMB	0.0478476889871056	0.157399376150364	0.303989063726635	0.761136223022522	0.933772776794947	0.0297587916389618	dx_AD
BET1L	ERN1	0.00127669099958139	0.112053051830699	0.0113936298808741	0.990909395309482	0.997251973767969	0.00119509545864518	dx_AD
BEX2	AIF1	-0.288509152182729	0.290645621630227	-0.992649228859822	0.320880925188654	0.853142824286787	0.0689782576867333	dx_AD
BEX2	HSPA1A	-0.420371978847965	0.227108898364147	-1.8509709741709	0.0641737289676334	0.811839342693138	0.0905299060853569	dx_AD
BEX2	PICALM	-0.0799525394449372	0.302900170838972	-0.263956732752857	0.791813258898297	0.933921633187659	0.0296895645644017	dx_AD
BEX2	ERN1	-0.155144861698755	0.254974147474975	-0.608472910823172	0.542873867185332	0.861484718315892	0.0647524219999873	dx_AD
BEX3	AIF1	-0.239396374877241	0.17433154152724	-1.37322467741636	0.169682510285385	0.77039491504572	0.11328659241373	dx_AD
BEX3	HSPA1A	-0.230673340845209	0.173735905777025	-1.32772405228231	0.18426928470038	0.945527172134706	0.0243259860800721	dx_AD
BEX3	FRMD4A	-0.115820843531182	0.200549910213153	-0.577516307078284	0.563590725916272	0.837899502587125	0.0768080673949801	dx_AD
BEX3	PICALM	-0.0787187047686535	0.199693488413478	-0.394197654585819	0.69343511716754	0.89489757637181	0.0482266681053062	dx_AD
BEX3	CD163	-0.368024947773282	0.208340246711459	-1.76646113068579	0.077318517091438	0.39887465066597	0.39916356315295	dx_AD
BEX3	GPNMB	0.0263755413921818	0.272364078622067	0.0968392804426333	0.922854029230465	0.981447935848273	0.00813273404006452	dx_AD
BEX3	ERN1	-0.16078255223733	0.179216489467022	-0.897141511450686	0.369643410330918	0.770680891868724	0.113125408704206	dx_AD
BEX4	AIF1	-0.0233688733941708	0.104891067223972	-0.22279183549798	0.823697522648637	0.97880009167768	0.00930599864277721	dx_AD
BEX4	CCL3	-0.221396945971376	0.197584304469553	-1.1205188922559	0.262492706475402	0.92770660689563	0.0325893504542709	dx_AD
BEX4	HIF1A	0.28122201932235	0.191727680165902	1.4667783967292	0.142436348310935	0.535978834056858	0.27085236037031	dx_AD
BEX4	HIST	-0.180012693437371	0.132720064061794	-1.35633368405819	0.174993022740343	0.808514610031096	0.0923121278929456	dx_AD
BEX4	HSPA1A	-0.176141214419916	0.128603823129323	-1.3696421314224	0.170798641068395	0.933862441521553	0.0297170908875149	dx_AD
BEX4	IFI44L	-0.260433465683418	0.173371077612867	-1.50217365704422	0.133052266229054	0.726721345906386	0.138632083135206	dx_AD
BEX4	TMEM163	0.00204548072473365	0.173629687518228	0.0117807084374261	0.990600572039705	0.999470404929196	0.000230061141895285	dx_AD
BEX4	FRMD4A	-0.0496397896164309	0.145812680168692	-0.340435341830368	0.733528707445805	0.916241686969169	0.0379899526725571	dx_AD
BEX4	PICALM	-0.112195417313636	0.123435512358726	-0.9089395358734	0.363382043034921	0.707254481233878	0.150424292129749	dx_AD
BEX4	CD163	-0.0832268345722929	0.115321518462555	-0.721693884037058	0.470482703102603	0.808047726894991	0.0925629871029001	dx_AD
BEX4	GPNMB	-0.0168232631199055	0.139208214977131	-0.120849643267598	0.903810128579216	0.97687668501929	0.0101602555194521	dx_AD
BEX4	MKI67	-0.34875471000723	0.200676955376485	-1.73789117615892	0.0822299907755858	0.849483764396645	0.0708449170896121	dx_AD
BEX4	ERN1	-0.149000764781947	0.0973606977363604	-1.53039951691206	0.125917868493428	0.547046647320251	0.261975639278972	dx_AD
BEX5	AIF1	-0.281401562009597	0.147044820891003	-1.91371284146204	0.0556568573352454	0.621527894342703	0.206539375329239	dx_AD
BEX5	HSPA1A	-0.0823650985583146	0.133957842030683	-0.614858356253971	0.538648266564183	0.993953591304247	0.00263389277673093	dx_AD
BEX5	PICALM	0.014135930252364	0.186885928753735	0.075639350413542	0.939706029019853	0.983138526697768	0.00738528466858382	dx_AD
BEX5	ERN1	-0.205056908691224	0.127671844887322	-1.60612474012731	0.108246505022017	0.524112158338787	0.280575765429638	dx_AD
BFAR	AIF1	-0.148887790293727	0.0805615324651662	-1.84812510062546	0.0645842474033346	0.645211430952985	0.1902979469932	dx_AD
BFAR	HIST	-0.127271893692894	0.13535388735075	-0.940289903629351	0.347068877020943	0.890922571326627	0.0501600381705021	dx_AD
BFAR	HSPA1A	0.00387970417744832	0.0932281885565572	0.0416151406298609	0.966805503220728	0.997489027409801	0.00109187294606181	dx_AD
BFAR	TMEM163	-0.0401399074801247	0.147344203708149	-0.272422711378804	0.785297011683474	0.99661777296319	0.0014713722010694	dx_AD
BFAR	FRMD4A	-0.185275664725418	0.118861516699711	-1.55875231841011	0.119055013603789	0.418573381843862	0.378228393020482	dx_AD
BFAR	PICALM	0.025976664520285	0.075718315816959	0.343069761127293	0.731545979264291	0.9100478881686	0.0409357538105975	dx_AD
BFAR	CD163	-0.140600130537761	0.0923166886184386	-1.52301964728053	0.127753790051092	0.488162951238607	0.311435184122417	dx_AD
BFAR	GPNMB	0.0713098254931044	0.134718663707668	0.529324026311921	0.596580691235779	0.871281516394982	0.0598414991104347	dx_AD
BFAR	ERN1	0.0317861294225414	0.0947212362447802	0.335575533879216	0.737190976291724	0.931402152987726	0.030862762506349	dx_AD
BFSP1	ERN1	-0.104225823389692	0.196463029523938	-0.53051112793205	0.595757595690619	0.882656617925987	0.0542082182165046	dx_AD
BFSP2	ERN1	-0.0934315603984554	0.174824156244034	-0.53443163922974	0.593042933887069	0.881735865701641	0.0546614933808954	dx_AD
BHLHE40	AIF1	-0.0862279128505392	0.156314619019472	-0.551630508978805	0.581201529307516	0.936344348096068	0.0285644066296486	dx_AD
BHLHE40	HIF1A	0.459447882889964	0.240166274054728	1.91304080765839	0.0557428284962921	0.382201487003428	0.417707627599878	dx_AD
BHLHE40	HIST	-0.0415485562113207	0.183201638155254	-0.226791401156088	0.820585950388181	0.979324416111755	0.00907341770833485	dx_AD
BHLHE40	HSPA1A	0.312315867894272	0.157438530012738	1.98373211353665	0.047285711574636	0.749102504881436	0.125458750713843	dx_AD
BHLHE40	TMEM163	0.0540901743734148	0.204522706218331	0.264470265299897	0.791417574206718	0.99661777296319	0.0014713722010694	dx_AD
BHLHE40	FRMD4A	0.193288091131456	0.17352945036937	1.11386332821333	0.265337823840579	0.615570790837753	0.210721995856387	dx_AD
BHLHE40	PICALM	0.293068640564998	0.133171317467567	2.2006889031219	0.0277580549353919	0.211210457104343	0.675284583532702	dx_AD
BHLHE40	CD163	0.00464314121877507	0.169063729561204	0.0274638518316501	0.978089771024382	0.995970388671766	0.0017535734514253	dx_AD
BHLHE40	GPNMB	0.0390885747927185	0.166031089885179	0.235429248942176	0.813875586593284	0.947831420719543	0.023268898486447	dx_AD
BHLHE40	ERN1	-0.0648374104998508	0.143206890583405	-0.452753427127089	0.650726303115587	0.901921386958442	0.0448313146731523	dx_AD
BHLHE41	AIF1	-0.236345826714901	0.0725996305628055	-3.25546872460238	0.00113205363920446	0.157052327864298	0.803955622009019	dx_AD
BHLHE41	CCL3	-0.14482463231863	0.116671021383104	-1.24130765807801	0.214492116750283	0.905734979740807	0.0429988593577624	dx_AD
BHLHE41	HIF1A	-0.297703148071849	0.11521169801518	-2.58396632634149	0.00976713298846422	0.182342627177487	0.739111792212371	dx_AD
BHLHE41	HIST	-0.050725195399051	0.0753765560275415	-0.672957190834199	0.500974526136427	0.934363088010106	0.029484326685195	dx_AD
BHLHE41	HSPA1A	-0.429727325685413	0.121609379720644	-3.53366925045228	0.000409833594521202	0.0895249961202188	1.04805568913726	dx_AD
BHLHE41	IFI44L	-0.101033836150312	0.0746001042674792	-1.35433907421972	0.17562822545034	0.752513698555559	0.123485589883036	dx_AD
BHLHE41	TMEM163	-0.205588998921632	0.0825001710563768	-2.49198269881334	0.0127032225084094	0.504973997918156	0.296730983963311	dx_AD
BHLHE41	FRMD4A	-0.178753641284662	0.0514412854264276	-3.4749061926207	0.000511032024168512	0.0156941048682923	1.80426344975352	dx_AD
BHLHE41	PICALM	-0.0747548583584422	0.0447835999733895	-1.66924629558279	0.095068578608053	0.401680990757306	0.396118720433001	dx_AD
BHLHE41	CD163	0.0361244280734546	0.0727449340407455	0.496590292503679	0.619478000099406	0.878293315160642	0.056360422724239	dx_AD
BHLHE41	GPNMB	-0.201680203172106	0.0868345792721811	-2.3225793786591	0.020201759576968	0.271038165330012	0.566969551099051	dx_AD
BHLHE41	MKI67	-0.180072651634363	0.0969602761124242	-1.8571796497936	0.0632855992434099	0.843085541865825	0.0741283583817288	dx_AD
BHLHE41	ERN1	-0.373815290867434	0.127886870366984	-2.92301539473703	0.00346659376357394	0.165693409138392	0.780694766364944	dx_AD
BICC1	HSPA1A	0.54489076601305	0.343274963581292	1.58733034395622	0.112437846230895	0.892446506094599	0.0494178063689257	dx_AD
BICC1	PICALM	0.786439279236342	0.374625618527381	2.09926721596821	0.0357933516966542	0.241097595709797	0.617807120502573	dx_AD
BICC1	CD163	-0.276432381453603	0.335444182077606	-0.824078628347323	0.409894882671793	0.768500915204148	0.114355610964659	dx_AD
BICC1	ERN1	0.612871708707646	0.322963588722865	1.89764954969444	0.0577422625514696	0.437200308530584	0.359319540242274	dx_AD
BICD1	AIF1	0.275924752703599	0.0967240416057453	2.85270081897828	0.00433494127006192	0.265166973311614	0.576480568509037	dx_AD
BICD1	CCL3	-0.0462832129827661	0.16488169939237	-0.280705579535699	0.778936228903919	0.991852629026161	0.00355285118784023	dx_AD
BICD1	HIF1A	0.442137002129618	0.106086613915404	4.16769831566298	3.07690785775428e-05	0.00879687956531949	2.05567135374653	dx_AD
BICD1	HIST	0.080536718998376	0.0927169393107185	0.868630043194983	0.385049516438835	0.907493190569237	0.0421566250348806	dx_AD
BICD1	HSPA1A	0.142496196035788	0.124606767120075	1.14356707367646	0.252803223289957	0.95743313830341	0.0188915449622314	dx_AD
BICD1	IFI44L	0.0535079429762916	0.0958849846415818	0.558042984272296	0.576815032514926	0.910735387590036	0.0406077881232957	dx_AD
BICD1	TMEM163	0.00982064635314169	0.100340734135026	0.0978729768901858	0.922033158259486	0.999470404929196	0.000230061141895285	dx_AD
BICD1	FRMD4A	-0.0942728323312763	0.0582758758687033	-1.61769910663676	0.10572745863133	0.392729074686869	0.405906945664504	dx_AD
BICD1	PICALM	0.200940191661389	0.0513715032045058	3.91151084019213	9.17205386526317e-05	0.00547613306910144	2.26152600712784	dx_AD
BICD1	CD163	0.0811601878376446	0.0627234016220011	1.29393792012034	0.19568686497652	0.585917463541871	0.232163557451024	dx_AD
BICD1	GPNMB	0.467784127537882	0.118349832565925	3.95255419797329	7.7321408644089e-05	0.0182937620263874	1.73769697471523	dx_AD
BICD1	MKI67	0.156718958317381	0.109763570245912	1.42778663236146	0.153353281601773	0.883095357736427	0.0539923982313505	dx_AD
BICD1	ERN1	0.125309966884553	0.11646606827693	1.07593540967309	0.281956144221125	0.710149643773536	0.148650126467856	dx_AD
BICD2	AIF1	-0.0010231071735074	0.0906133667708569	-0.011290907842489	0.990991350366119	0.999822197629724	7.72254539179236e-05	dx_AD
BICD2	CCL3	-0.180812939916905	0.19535065038011	-0.925581458598078	0.354663532754745	0.954493454898701	0.0202270452809205	dx_AD
BICD2	HIF1A	-0.161858714623342	0.190120577062151	-0.851347692735173	0.394576239047741	0.766137931080308	0.115693035439893	dx_AD
BICD2	HIST	-0.152198520615308	0.148316814154073	-1.02617172222431	0.304810647901508	0.880692001107976	0.0551759481219172	dx_AD
BICD2	HSPA1A	-0.0193526048462509	0.104916262421249	-0.184457627441476	0.853654465143023	0.996374927679531	0.00157720938465507	dx_AD
BICD2	IFI44L	-0.0158874823072352	0.156170394476357	-0.101731716568344	0.918969626559309	0.988418199363613	0.00505926669931345	dx_AD
BICD2	TMEM163	-0.045677544147356	0.149544812223831	-0.305443856380576	0.760028124070261	0.99661777296319	0.0014713722010694	dx_AD
BICD2	FRMD4A	-0.000541950793717381	0.0542984646675169	-0.00998095981232399	0.992036478484389	0.998317528813713	0.00073130332320485	dx_AD
BICD2	PICALM	0.0808778190635571	0.0427430537598014	1.89218626067425	0.0584661683038307	0.317633612033954	0.498073546709398	dx_AD
BICD2	CD163	0.042574794623842	0.0506829226950389	0.840022484102114	0.400895780082208	0.762995424976217	0.117478066125775	dx_AD
BICD2	GPNMB	-0.174304998115302	0.13970690997782	-1.24764765137941	0.212160119797735	0.618419490084037	0.208716831666437	dx_AD
BICD2	MKI67	-0.125788840261685	0.20861631416153	-0.602967417803612	0.546530364655027	0.974215489950682	0.0113449694607949	dx_AD
BICD2	ERN1	-0.153524231318612	0.0984763995832796	-1.55899517009433	0.118997523324389	0.540855812744558	0.26691849843425	dx_AD
BICDL1	PICALM	0.0424279522898896	0.235077837959626	0.180484696720652	0.856772067366572	0.957456225022646	0.0188810728848761	dx_AD
BICDL1	ERN1	0.0340076692291156	0.130505137789451	0.260584907269946	0.794412629914037	0.950677205184628	0.0219669192395223	dx_AD
BICRA	PICALM	-0.112284536354247	0.140033796384261	-0.801838836434395	0.422646190250251	0.747719609395023	0.126261229570815	dx_AD
BICRA	ERN1	0.375065730538724	0.190954448512946	1.96416335654677	0.0495111507848253	0.421550745771963	0.375150138044697	dx_AD
BICRAL	AIF1	0.0254718839201152	0.0854909059805521	0.297948461628301	0.765742499655147	0.970617481306165	0.0129518910895202	dx_AD
BICRAL	CCL3	0.224210384426546	0.145486358421743	1.54110933051602	0.123290179381153	0.884202285145158	0.053448367031762	dx_AD
BICRAL	HIF1A	0.0637494165506433	0.0867298651452576	0.735034194321345	0.462318669350811	0.806940827639785	0.0931583105960402	dx_AD
BICRAL	HIST	-0.034332847633723	0.076281721002261	-0.450079615176818	0.652653034768512	0.967234140886086	0.014468382394648	dx_AD
BICRAL	HSPA1A	0.000230259227390364	0.0858631827255624	0.0026816991879549	0.997860316185807	0.999841473520802	6.88526327781779e-05	dx_AD
BICRAL	IFI44L	0.0936386711653922	0.0747430956289224	1.25280697002812	0.210275964441515	0.764017026351538	0.116896962931999	dx_AD
BICRAL	TMEM163	-0.0761726128037592	0.0714703943565139	-1.06579253535092	0.286517436027605	0.942308575758381	0.0258068564382422	dx_AD
BICRAL	FRMD4A	-0.114224906480791	0.0420704228092461	-2.71508815109143	0.00662581314333721	0.0753738812654038	1.12277912080692	dx_AD
BICRAL	PICALM	0.117279011095162	0.0376143136206114	3.11793569538638	0.00182122535235188	0.040120410906737	1.39663462765524	dx_AD
BICRAL	CD163	0.104209534108504	0.0468705910248983	2.22334585141345	0.0261924879558178	0.257256598175996	0.589633477538602	dx_AD
BICRAL	GPNMB	0.162682572871816	0.078799310734859	2.06451771411052	0.0389686561183926	0.340068277581526	0.468433878252066	dx_AD
BICRAL	MKI67	-0.0437638845379126	0.0836167067838217	-0.523386847212931	0.600705075271775	0.977968877208853	0.00967496593993188	dx_AD
BICRAL	ERN1	-0.0250141907236952	0.0794515213157239	-0.314835893755816	0.752886257283149	0.938481390952644	0.0275743345361953	dx_AD
BIN1	AIF1	-0.195058201288683	0.0946187612155971	-2.06151717463544	0.0392537266866179	0.576396297883295	0.239278817264744	dx_AD
BIN1	CCL3	0.178244955995868	0.142785201972596	1.24834334043999	0.21190534880138	0.905734979740807	0.0429988593577624	dx_AD
BIN1	HIF1A	-0.00535792757837232	0.102320485571227	-0.0523641727114613	0.958238520967615	0.990546876831752	0.00412496700314198	dx_AD
BIN1	HIST	-0.142035414635868	0.0922698397412488	-1.53934823160175	0.123719305024933	0.760941962521726	0.118648465854587	dx_AD
BIN1	HSPA1A	-0.19832024969253	0.13848680733023	-1.43205156877957	0.152129063452148	0.919019296884628	0.0366753695251756	dx_AD
BIN1	IFI44L	-0.0958314765163368	0.092450912965405	-1.03656603750573	0.299938148155993	0.815442815759761	0.088606489155597	dx_AD
BIN1	TMEM163	-0.0534926693921198	0.108052138930388	-0.495063493621187	0.620555302059238	0.985243801661406	0.00645628867521479	dx_AD
BIN1	FRMD4A	-0.100144088198383	0.0594311735867626	-1.68504308689419	0.0919802588487655	0.367583240854371	0.43464429753181	dx_AD
BIN1	PICALM	-0.137172954478714	0.0579208909208991	-2.36828115551688	0.0178709494677365	0.162586958447598	0.788914293313876	dx_AD
BIN1	CD163	0.134435318759663	0.0847049183152257	1.5871016870516	0.11248961587507	0.466323335997773	0.331312850808696	dx_AD
BIN1	GPNMB	0.0307688898138549	0.107031557294701	0.287474933482802	0.773748692470847	0.9356414870942	0.0288905294701768	dx_AD
BIN1	MKI67	-0.160320164613178	0.12087276983151	-1.32635468548173	0.184722241015471	0.898787060837342	0.046343188419566	dx_AD
BIN1	ERN1	-0.208902924332377	0.145703520213824	-1.43375344690235	0.151642634100111	0.580286547859111	0.236357497087156	dx_AD
BIN2	AIF1	-0.119383129214089	0.104549610139091	-1.14188019501234	0.253503821942363	0.821368906289092	0.0854617418070149	dx_AD
BIN2	CCL3	-0.0524946580705833	0.137457633709315	-0.381897000944996	0.702537764896914	0.990889191913731	0.00397490861367407	dx_AD
BIN2	HIF1A	-0.17980003112587	0.104566888685018	-1.719473854362	0.0855281244419171	0.446701393037216	0.349982693179756	dx_AD
BIN2	HIST	-0.0989917980761516	0.0780060155958176	-1.26902774510456	0.204431168656487	0.826420195638167	0.0827990782901728	dx_AD
BIN2	HSPA1A	-0.180313084393394	0.104117612250283	-1.73182116355059	0.0833054088042659	0.830973863691538	0.0804126357021075	dx_AD
BIN2	IFI44L	-0.0565069723160104	0.081450173204583	-0.693761229630274	0.487831960200722	0.882859234745728	0.054108535886258	dx_AD
BIN2	TMEM163	-0.170342426470121	0.0830432486346711	-2.05124955093582	0.0402426506595231	0.691762054195289	0.160043264388115	dx_AD
BIN2	FRMD4A	-0.137333900367966	0.0516391919071944	-2.6594897266166	0.00782591166755815	0.0823735050049276	1.08421245432816	dx_AD
BIN2	PICALM	-0.00617720200218269	0.0481376010956818	-0.128323843764138	0.897892696501846	0.969886559913795	0.0132790588105666	dx_AD
BIN2	CD163	0.0248338284574936	0.0635723809004854	0.3906386406444	0.696064359513534	0.911775393699412	0.0401121323849473	dx_AD
BIN2	GPNMB	0.186084243404496	0.0988554266741583	1.88238774202914	0.0597833890198458	0.392546236845212	0.406109181659916	dx_AD
BIN2	MKI67	-0.183074762872261	0.103186920447477	-1.77420512288132	0.0760292271522638	0.843085541865825	0.0741283583817288	dx_AD
BIN2	ERN1	-0.108910827508737	0.112517358464497	-0.967946892773008	0.333070893312773	0.747312863584922	0.126497542117085	dx_AD
BIN3	AIF1	-0.0656362519197247	0.103604175665035	-0.633529020412602	0.526388235896549	0.922789701637775	0.0348972608640387	dx_AD
BIN3	HSPA1A	-0.10773827964371	0.10434587548247	-1.03251114761896	0.301832728155864	0.971074251636669	0.0127475611906709	dx_AD
BIN3	FRMD4A	-0.299245541673587	0.132214447556769	-2.26333465973982	0.0236150672596418	0.165375833648845	0.781527953548625	dx_AD
BIN3	PICALM	-0.0996177973642789	0.0883842813433887	-1.12709857284743	0.259700806692658	0.617594898309489	0.209296300180722	dx_AD
BIN3	CD163	-0.123546677204482	0.134356743646251	-0.919542062806826	0.357812115068229	0.732399939147983	0.135251700454034	dx_AD
BIN3	GPNMB	0.144624629696631	0.166164743787954	0.870368926643004	0.384098822262987	0.753371031956755	0.122991082968961	dx_AD
BIN3	ERN1	0.0152314285902454	0.112366892671963	0.135550856912196	0.892176357256766	0.976691572518633	0.0102425596186275	dx_AD
BIRC2	AIF1	-0.0499022484920308	0.0724155984218529	-0.689109108804544	0.490754608296047	0.912348818125662	0.0398390862067341	dx_AD
BIRC2	CCL3	0.239333141123203	0.165743968975867	1.44399306111736	0.148740927207644	0.885613121082805	0.0527559576536727	dx_AD
BIRC2	HIF1A	-0.0389559400102015	0.089372496541721	-0.435882866850609	0.662921716502098	0.896543608079233	0.0474285814084603	dx_AD
BIRC2	HIST	0.362626814414929	0.12103948765808	2.99593811433917	0.00273601954219643	0.30868134025097	0.510489622772424	dx_AD
BIRC2	HSPA1A	0.0413710177103166	0.0709124599752602	0.583409710010766	0.559617522743407	0.993953591304247	0.00263389277673093	dx_AD
BIRC2	IFI44L	0.115963413423163	0.1286215548993	0.90158615726542	0.36727674715406	0.838808342011105	0.0763372590944191	dx_AD
BIRC2	TMEM163	-0.0799630820315764	0.124621516939177	-0.641647477863741	0.521102098560902	0.966667233503107	0.0147230021580862	dx_AD
BIRC2	FRMD4A	-0.137689266565637	0.0477969702496198	-2.88071117994622	0.00396779045621048	0.0553861673411887	1.25659868649012	dx_AD
BIRC2	PICALM	0.0164776283564729	0.0363697167153607	0.453059023952023	0.650506240243592	0.876366805159777	0.057314080916173	dx_AD
BIRC2	CD163	0.0244793558212719	0.0483536172434576	0.50625697138685	0.612676265223038	0.875340571344378	0.0578229418596589	dx_AD
BIRC2	GPNMB	0.276391584590143	0.107652031572475	2.56745349393677	0.0102448530747612	0.203579481965923	0.691265995087788	dx_AD
BIRC2	MKI67	-0.130156228302623	0.156643474058715	-0.830907441786156	0.406025919318047	0.943735835894498	0.0251495534438382	dx_AD
BIRC2	ERN1	0.115827924828986	0.0723901466479992	1.60005097644304	0.109587275161068	0.525708400626898	0.279255083060029	dx_AD
BIRC3	HSPA1A	-0.574678935628889	0.324110781966524	-1.77309416287251	0.0762131050656512	0.818888551728907	0.0867752003917726	dx_AD
BIRC3	CD163	-0.794139692299602	0.423804414452139	-1.87383534767141	0.0609531227569234	0.367492524269482	0.434751491141785	dx_AD
BIRC3	ERN1	-0.258706765690253	0.329328391830042	-0.785558646348855	0.432126099574234	0.807201925368104	0.0930178108745329	dx_AD
BIRC5	MKI67	-0.431274308993999	0.317357728276842	-1.35895322712225	0.174161410570024	0.898787060837342	0.046343188419566	dx_AD
BIRC6	AIF1	-0.0485519810198788	0.0633501816871241	-0.766406342126514	0.443434560321866	0.902750940113101	0.0444320506322689	dx_AD
BIRC6	CCL3	0.0722803535250266	0.097162354971996	0.743913149757013	0.456929019490187	0.974282218054542	0.0113152238293925	dx_AD
BIRC6	HIF1A	0.0560513761186705	0.0501615477492493	1.11741719770817	0.263815985275261	0.671499191004035	0.172954506215958	dx_AD
BIRC6	HIST	-0.0757950902485935	0.0499075869724215	-1.51870877448908	0.128835816990075	0.768208470187408	0.114520908658252	dx_AD
BIRC6	HSPA1A	-0.0566793290455976	0.0632993351686062	-0.895417446243704	0.370563977938423	0.986734250512015	0.00579979674933194	dx_AD
BIRC6	IFI44L	-0.0283356003599805	0.0499216940089022	-0.567600938280011	0.570305969896279	0.908691339069586	0.0415836112808288	dx_AD
BIRC6	TMEM163	-0.05285429504745	0.0553503892587145	-0.954903764098253	0.339626366072999	0.94853771498648	0.0229453963674361	dx_AD
BIRC6	FRMD4A	-0.0613293725095721	0.0275152390653956	-2.22892384702928	0.0258189721303874	0.174990458268328	0.756985631510214	dx_AD
BIRC6	PICALM	0.0264570613655774	0.0226939763770372	1.16581867038285	0.243687766899198	0.602249462218381	0.220223579134839	dx_AD
BIRC6	CD163	0.0177602170081027	0.031124448785216	0.570619487293179	0.568257605887117	0.857567657289482	0.066731606529078	dx_AD
BIRC6	GPNMB	0.136644412059221	0.051001706215113	2.67921256365205	0.00737955307881557	0.177366972570516	0.751127246768971	dx_AD
BIRC6	MKI67	-0.0167748806983216	0.0599845989513203	-0.27965312749586	0.779743642757413	0.977968877208853	0.00967496593993188	dx_AD
BIRC6	ERN1	-0.0328928017541922	0.0792337747394718	-0.415136119190924	0.678042259624738	0.912889005926854	0.0395820231708856	dx_AD
BIVM	AIF1	0.132715209320658	0.160126030270206	0.828817207899967	0.407207849463417	0.888060202361972	0.051557592028418	dx_AD
BIVM	HSPA1A	0.328018179295045	0.178531102484146	1.83731671810055	0.0661631532829811	0.811882296745454	0.0905069283686754	dx_AD
BIVM	PICALM	0.0595032621388785	0.11212956111847	0.530665254954583	0.595650767289819	0.847502705078257	0.0718589069317412	dx_AD
BIVM	CD163	0.00359320212284642	0.165276940078161	0.021740492782279	0.982654962828024	0.995999632203635	0.00174082194975628	dx_AD
BIVM	ERN1	0.279122072181846	0.165460663213943	1.68693915979859	0.0916150512253547	0.504366985979466	0.297253348499002	dx_AD
BLCAP	AIF1	-0.0241121384876726	0.0712226215387324	-0.338546068183686	0.734951716935184	0.963771569186871	0.0160258893311131	dx_AD
BLCAP	HIF1A	0.285574893953696	0.152479392068939	1.8728753445225	0.0610856005698652	0.400100187924959	0.397831244635116	dx_AD
BLCAP	HIST	-0.184665415558366	0.149452772102104	-1.23561050732606	0.216603377121022	0.831518412579997	0.0801281296154119	dx_AD
BLCAP	HSPA1A	-0.0164327597144247	0.0900886747743649	-0.182406498437035	0.855263726344367	0.996374927679531	0.00157720938465507	dx_AD
BLCAP	IFI44L	0.172210080366042	0.158874623982463	1.08393698156007	0.27839274115456	0.80408931617601	0.0946957082565416	dx_AD
BLCAP	TMEM163	-0.184615173495041	0.158268975460326	-1.16646470325651	0.243426611448324	0.930832387685338	0.0311285141387282	dx_AD
BLCAP	FRMD4A	-0.0502044244880166	0.0498360541193321	-1.00739164396528	0.313746605260791	0.670092339758019	0.173865346725834	dx_AD
BLCAP	PICALM	0.00982154967831823	0.0394800823725624	0.248772269156762	0.803536942865116	0.938547273052122	0.027543847807015	dx_AD
BLCAP	CD163	0.00795083429346964	0.0483719067751321	0.164368841824469	0.869440790564819	0.967553010380158	0.0143252314926111	dx_AD
BLCAP	GPNMB	0.110792026356003	0.13608684932901	0.814127352512561	0.415571997793718	0.771467537784874	0.112682343687042	dx_AD
BLCAP	ERN1	0.106346314124083	0.0943131017357506	1.1275879190364	0.25949399111957	0.689269207955101	0.161611122512468	dx_AD
BLM	AIF1	-0.361346140160193	0.208141941273234	-1.73605635630083	0.0825538702919952	0.673496741386273	0.171664501205114	dx_AD
BLM	HSPA1A	-0.172505939921132	0.186300821779151	-0.925953725129715	0.354470029194776	0.985972384390592	0.00613524882626958	dx_AD
BLM	PICALM	-0.268152965236592	0.179772323021563	-1.49162541112866	0.135797372734211	0.472228075502635	0.325848196263209	dx_AD
BLM	MKI67	0.200735142001564	0.252932635819223	0.793630847009533	0.427410369076636	0.946047931554786	0.024086859494178	dx_AD
BLM	ERN1	0.0770493347356407	0.189640358866779	0.406291863166993	0.684528163309891	0.914455230251043	0.0388375517850169	dx_AD
BLMH	AIF1	-0.0172379738609649	0.0959786931789177	-0.179602089693292	0.857464964023	0.983973381659318	0.00701664989674486	dx_AD
BLMH	HIF1A	0.283082513849422	0.164519935111841	1.72065782579467	0.0853129336148998	0.446312309615734	0.350361134838915	dx_AD
BLMH	HIST	0.0880841717894256	0.139344439859619	0.632132662617649	0.527300193692154	0.942475371293036	0.0257299899298989	dx_AD
BLMH	HSPA1A	-0.0227522115711301	0.109699434592321	-0.207405003094909	0.835693575647767	0.996339630875479	0.00159259463605944	dx_AD
BLMH	TMEM163	0.131483582496185	0.171446891568774	0.766905607287969	0.443137639564914	0.955932366285517	0.0195728336528301	dx_AD
BLMH	FRMD4A	0.0287960626702501	0.117775590768993	0.244499411824062	0.806844057448096	0.940505885774269	0.0266384822493935	dx_AD
BLMH	PICALM	0.0836509914574491	0.0448703490472592	1.86428216480653	0.0622820900839751	0.3278858730473	0.484277294491875	dx_AD
BLMH	CD163	0.215001146581981	0.0896524683100597	2.3981620432179	0.0164775739891337	0.214023580243152	0.669538375224084	dx_AD
BLMH	GPNMB	0.171464549115846	0.148151536590747	1.15735923542595	0.247125621528322	0.652366834236724	0.185508126224816	dx_AD
BLMH	ERN1	0.0538663381761526	0.0872598266632507	0.617309708670764	0.537030464296041	0.860242038246672	0.0653793381915284	dx_AD
BLNK	AIF1	-0.0912034724559106	0.0841363405647777	-1.08399618813575	0.278366488962822	0.833519690194594	0.0790841363976373	dx_AD
BLNK	CCL3	0.0380143494144921	0.153166198905879	0.248190199182602	0.803987249086483	0.991852629026161	0.00355285118784023	dx_AD
BLNK	HIF1A	-0.106763517283511	0.121394811118864	-0.879473482428939	0.379144604909907	0.755768011180003	0.121611494083483	dx_AD
BLNK	HIST	-0.0197565040399226	0.0688937539784721	-0.286767709683756	0.774290188896088	0.979324416111755	0.00907341770833485	dx_AD
BLNK	HSPA1A	-0.287535158131007	0.111772150552183	-2.57251163827938	0.010096356128888	0.445693777620077	0.350963429104599	dx_AD
BLNK	IFI44L	0.00222736091307667	0.0777521784174756	0.028646926149352	0.97714618577036	0.999330096405688	0.000291032927306346	dx_AD
BLNK	TMEM163	0.0241606553463417	0.0961121384804802	0.251379854077938	0.801520441849728	0.99661777296319	0.0014713722010694	dx_AD
BLNK	FRMD4A	-0.0808413963961703	0.0465976174468856	-1.73488261472418	0.0827615991058138	0.347598716244418	0.458921836161792	dx_AD
BLNK	PICALM	0.0913611949923864	0.0422913984420653	2.16027841021955	0.0307511232787459	0.223931256696509	0.649885282645226	dx_AD
BLNK	CD163	0.106119684755753	0.0641976585638494	1.65301487826397	0.0983278355960166	0.444852997291016	0.35178347893507	dx_AD
BLNK	GPNMB	0.115518353946873	0.106320457793276	1.08651106611562	0.277252947702076	0.67998917505351	0.167498000899569	dx_AD
BLNK	MKI67	-0.0908237517485385	0.088200773914438	-1.02973871676733	0.303132675623107	0.926970056612517	0.032934294397019	dx_AD
BLNK	ERN1	-0.0886832665553046	0.131484347496513	-0.674477747685188	0.500007628264429	0.844655170557058	0.0733205550612803	dx_AD
BLOC1S2	AIF1	-0.0117865955047938	0.0943157499041533	-0.124969536018869	0.900547667969342	0.989352396923624	0.00464898971748823	dx_AD
BLOC1S2	CCL3	0.667423100721884	0.19424026877369	3.43606969314639	0.000590219121639225	0.267500421907378	0.572675528663682	dx_AD
BLOC1S2	HIF1A	0.0842158672301729	0.184972287988035	0.455289103823056	0.648901264177844	0.890001781858698	0.0506091238600022	dx_AD
BLOC1S2	HIST	0.0713581724257857	0.133690455997366	0.533756668667446	0.593509896608873	0.955608366364513	0.0197200566512975	dx_AD
BLOC1S2	HSPA1A	-0.0492271578418473	0.118707253676862	-0.414693764004099	0.678366098011708	0.993953591304247	0.00263389277673093	dx_AD
BLOC1S2	IFI44L	0.188208317389154	0.187560199496762	1.00345551931663	0.315641128110857	0.820257347960899	0.0860498704639163	dx_AD
BLOC1S2	TMEM163	0.0860521939207937	0.156987388129268	0.548147178867234	0.583590847832178	0.975272866774222	0.0108738581938793	dx_AD
BLOC1S2	FRMD4A	0.00528919315033249	0.123540906947318	0.0428132938394889	0.965850366755391	0.991794360348578	0.00357836557148299	dx_AD
BLOC1S2	PICALM	0.0593499003530056	0.0820722549835266	0.723142069934817	0.469592604998505	0.774812322047725	0.110803481196628	dx_AD
BLOC1S2	CD163	-0.0416379276365486	0.106095606551437	-0.392456662344088	0.694720826554805	0.911090935379238	0.0404382742207717	dx_AD
BLOC1S2	GPNMB	0.206663324621611	0.118811244592266	1.73942563543404	0.0819599222692479	0.450925483733303	0.345895220155812	dx_AD
BLOC1S2	MKI67	-0.0136285136115992	0.160746485080357	-0.084782653908646	0.932434184057106	0.991362738630121	0.00376740852088103	dx_AD
BLOC1S2	ERN1	-0.071326815957522	0.109042774940082	-0.654117762471796	0.513035938616327	0.848160356290194	0.0715220306817489	dx_AD
BLOC1S3	AIF1	0.311729343078905	0.163538921029611	1.90614772994902	0.0566310416104893	0.625409324207582	0.203835648162298	dx_AD
BLOC1S3	PICALM	0.280180111193999	0.16723188547622	1.67539886545045	0.0938559990777441	0.399610550368288	0.398363054214215	dx_AD
BLOC1S4	AIF1	-0.136578609296783	0.085417702892514	-1.59894968691265	0.109831782455641	0.720190908650281	0.142552365258453	dx_AD
BLOC1S4	HSPA1A	-0.0549612341265018	0.125009527499572	-0.439656362405577	0.660186012452808	0.993953591304247	0.00263389277673093	dx_AD
BLOC1S4	FRMD4A	-0.0346047350754466	0.153260491805721	-0.22579031730704	0.821364508295995	0.945905544723442	0.0241522287710029	dx_AD
BLOC1S4	PICALM	0.0410935096996865	0.111324192747237	0.369133686807771	0.712028080827669	0.90085963855488	0.0453428704523899	dx_AD
BLOC1S4	CD163	0.399823800256362	0.13070075622874	3.05907794103829	0.00222019379846065	0.0947521417859175	1.02341096441749	dx_AD
BLOC1S4	GPNMB	0.100339934735969	0.143566638615571	0.698908435159857	0.484609255645169	0.81288519247203	0.0899707874892174	dx_AD
BLOC1S4	ERN1	0.321870814570739	0.121425620688433	2.65076524003636	0.00803096410899477	0.212497696059859	0.672645774290913	dx_AD
BLOC1S5	AIF1	0.0650304360644487	0.0830209419434417	0.783301592852932	0.433450028082416	0.898726521115471	0.046372442237082	dx_AD
BLOC1S5	HIF1A	0.285099047095327	0.177623961603444	1.60507087288047	0.108478208474423	0.485088521684549	0.314179001663443	dx_AD
BLOC1S5	HIST	0.0586261782649125	0.127598174046596	0.459459382573165	0.645904313427355	0.964969948075561	0.0154862116180533	dx_AD
BLOC1S5	HSPA1A	-0.0111560098846413	0.104876659699965	-0.106372665915912	0.915286679450479	0.996672240610588	0.00144763757283962	dx_AD
BLOC1S5	IFI44L	0.220027799585229	0.176434384937824	1.24708003863741	0.212368151351262	0.765318496639857	0.116157790274951	dx_AD
BLOC1S5	TMEM163	0.0828785855958163	0.150298076867962	0.551428117530909	0.581340230238224	0.975272866774222	0.0108738581938793	dx_AD
BLOC1S5	FRMD4A	0.0276795522162629	0.0995412799654095	0.278071089962692	0.78095778773576	0.931225023113519	0.0309453625329859	dx_AD
BLOC1S5	PICALM	0.0204032904420695	0.0717208034139259	0.284482179101019	0.776040889132389	0.927424855457783	0.0327212689712592	dx_AD
BLOC1S5	CD163	0.0628249046007054	0.102513406578874	0.612845740838473	0.539978343053582	0.843414207206598	0.0739590876234304	dx_AD
BLOC1S5	GPNMB	0.118547580258247	0.151999175361163	0.779922522451639	0.435436480613788	0.785358465786266	0.104932070415746	dx_AD
BLOC1S5	MKI67	0.382159112369911	0.21767954567315	1.75560414364209	0.0791560242219168	0.845971232924079	0.072644404803468	dx_AD
BLOC1S5	ERN1	0.14881080437701	0.0955035013291406	1.55817119064727	0.119192672351725	0.540895109109934	0.266886945524418	dx_AD
BLOC1S6	AIF1	-0.0847737261752179	0.0906233342876781	-0.935451413717675	0.349555711265966	0.862945819976285	0.0640164705929954	dx_AD
BLOC1S6	CCL3	0.0413417742003279	0.156872156427707	0.263537998978039	0.792135939388666	0.991852629026161	0.00355285118784023	dx_AD
BLOC1S6	HIF1A	-0.114319964880227	0.168569429032626	-0.678177327504033	0.497659266133498	0.822763439143349	0.0847250151434274	dx_AD
BLOC1S6	HIST	-0.0451613858175062	0.123178670893597	-0.366633163760284	0.713892667199161	0.972104550573374	0.012287023864571	dx_AD
BLOC1S6	HSPA1A	-0.00396403589439487	0.117931379295948	-0.0336130715850201	0.973185698541591	0.997489027409801	0.00109187294606181	dx_AD
BLOC1S6	IFI44L	0.0156146265385866	0.12376917141765	0.126159255650958	0.899605862885672	0.9859135766516	0.00616115283598363	dx_AD
BLOC1S6	TMEM163	0.001013231604444	0.150158332923264	0.0067477547513916	0.994616111520521	0.999470404929196	0.000230061141895285	dx_AD
BLOC1S6	FRMD4A	-0.0898795244109221	0.0967976087996384	-0.928530420590904	0.353132495453359	0.697782268937001	0.156280070429116	dx_AD
BLOC1S6	PICALM	-0.0202381992049974	0.0727406889878175	-0.278223914106544	0.780840478498244	0.929733485515896	0.0316415270996868	dx_AD
BLOC1S6	CD163	-0.153279735795349	0.076434594318341	-2.00537122179203	0.0449233759069279	0.325932801398383	0.486871930576675	dx_AD
BLOC1S6	GPNMB	0.046535871090438	0.111335903139806	0.417977218292309	0.675963773872026	0.903242730617881	0.044195524988554	dx_AD
BLOC1S6	MKI67	-0.251869640923461	0.162468607657106	-1.55026650720758	0.121077562687579	0.867414729067856	0.0617732076212168	dx_AD
BLOC1S6	ERN1	-0.155354387781165	0.0957336452284214	-1.62277731523216	0.104637016734279	0.519145094877098	0.284711245045883	dx_AD
BLTP1	AIF1	0.0358683075623487	0.0959324973555861	0.373891106257749	0.708485333551193	0.959583195885105	0.0179173659545946	dx_AD
BLTP1	CCL3	0.123418995511903	0.15841193564478	0.779101618887201	0.435919856577497	0.969577860798591	0.0134173096823043	dx_AD
BLTP1	HIF1A	-0.0827264582593843	0.171907072424354	-0.481227776686078	0.630354621354221	0.881694648948981	0.0546817949556915	dx_AD
BLTP1	HIST	0.0496601130616376	0.123997343116173	0.400493363919186	0.688793170248207	0.970348468674797	0.0130722751715951	dx_AD
BLTP1	HSPA1A	-0.00824784670071566	0.101196889428999	-0.081502966615416	0.935041965711916	0.996672240610588	0.00144763757283962	dx_AD
BLTP1	IFI44L	0.0602656773702304	0.114564996131535	0.526039186533363	0.59886098039962	0.912420336428194	0.0398050435399312	dx_AD
BLTP1	TMEM163	0.00661574503038942	0.138258050705469	0.047850703786378	0.961835227029659	0.999470404929196	0.000230061141895285	dx_AD
BLTP1	FRMD4A	-0.0563804308842339	0.107212485967859	-0.525875604648659	0.598974639855024	0.858839556377211	0.0660879610677363	dx_AD
BLTP1	PICALM	0.108480671952782	0.0898228931974513	1.20771741024102	0.227155978844493	0.584035973990197	0.233560401476193	dx_AD
BLTP1	CD163	0.107134293914439	0.0897588496195	1.19357917763648	0.232642623100803	0.627233459173395	0.202570782678859	dx_AD
BLTP1	GPNMB	-0.0972540054146886	0.125404977988652	-0.775519496710005	0.438032749360661	0.787169699836118	0.103931631354201	dx_AD
BLTP1	MKI67	0.219825165514366	0.175688318511679	1.25122243400465	0.210853335541206	0.912176164395258	0.0399212802718601	dx_AD
BLTP1	ERN1	0.0297589249507428	0.0938315302885679	0.317152718912531	0.751127724128387	0.937551980893214	0.0280046442516995	dx_AD
BLTP2	AIF1	0.0645164934087514	0.0881282889178878	0.732074731064661	0.464122956032752	0.908329409906973	0.0417566239889442	dx_AD
BLTP2	CCL3	0.0966287755551516	0.192178850603762	0.502806501608144	0.615100322096319	0.988913932430203	0.00484150445657656	dx_AD
BLTP2	HIF1A	-0.129804492167037	0.17218797057449	-0.753853429678947	0.450937237093736	0.799354610064617	0.097260516018537	dx_AD
BLTP2	HIST	0.247248398606154	0.141905976562494	1.74233957297259	0.0814490427455972	0.726502368751617	0.138762965352086	dx_AD
BLTP2	HSPA1A	0.0892520440394415	0.0957418803739327	0.932215282286662	0.351225279155628	0.985972384390592	0.00613524882626958	dx_AD
BLTP2	IFI44L	-0.0486104240514682	0.161177453019158	-0.301595683148624	0.76296029919894	0.961554473623694	0.0170261072403258	dx_AD
BLTP2	TMEM163	-0.0199415727129795	0.14785748324099	-0.134870229601278	0.892714477788566	0.999470404929196	0.000230061141895285	dx_AD
BLTP2	FRMD4A	0.121551110620225	0.120384845874676	1.0096878036191	0.312644887595771	0.668882450702961	0.174650198370654	dx_AD
BLTP2	PICALM	0.119315189513424	0.0724945363219189	1.645850784997	0.099794483554865	0.412850564249812	0.384207117510089	dx_AD
BLTP2	CD163	0.204049402940525	0.0987244574831431	2.06685767784914	0.0387475666893511	0.308228210337775	0.51112761534715	dx_AD
BLTP2	GPNMB	0.232274538681658	0.138427290858051	1.6779533662899	0.0933562031560746	0.47277579538103	0.325344766055607	dx_AD
BLTP2	MKI67	0.325565704126966	0.183537312968273	1.77383932924442	0.0760897306133126	0.843085541865825	0.0741283583817288	dx_AD
BLTP2	ERN1	-0.00174977452753033	0.0729477898794047	-0.0239866695128532	0.98086324183674	0.994004723805821	0.00261155170135165	dx_AD
BLTP3A	AIF1	0.0917625873421825	0.107044319265495	0.857239206824136	0.391312698599947	0.881798295634228	0.0546307449260778	dx_AD
BLTP3A	CCL3	0.200956983108521	0.190558525934171	1.05456831240362	0.291622802513396	0.944442313952695	0.0248245634140542	dx_AD
BLTP3A	HIF1A	0.0894976636156537	0.185852086452162	0.481553182017626	0.630123391599269	0.881586873786303	0.0547348847860925	dx_AD
BLTP3A	HIST	0.0833403535916268	0.118333399987235	0.704284281535199	0.481255753092662	0.929504367093627	0.0317485654400022	dx_AD
BLTP3A	HSPA1A	0.11064263919379	0.10703919290743	1.03366473707884	0.301292923712234	0.971074251636669	0.0127475611906709	dx_AD
BLTP3A	IFI44L	0.334029987298387	0.160154636992577	2.08567165816042	0.0370083754193338	0.531626223216383	0.274393605010553	dx_AD
BLTP3A	TMEM163	0.19079661814885	0.149169821015438	1.27905642609241	0.20087718643425	0.90963737031226	0.0411317059863102	dx_AD
BLTP3A	FRMD4A	-0.0430859246691808	0.105821326401302	-0.407157291771111	0.683892466929104	0.897231249947503	0.0470956086474612	dx_AD
BLTP3A	PICALM	0.051050373561389	0.0736024741322359	0.693595890128241	0.487935671868391	0.786236913340277	0.10444657017803	dx_AD
BLTP3A	CD163	0.109133343454484	0.0948340438645574	1.1507823457402	0.249821789491822	0.643023788905993	0.191772959891495	dx_AD
BLTP3A	GPNMB	0.00771628008841141	0.137993108230597	0.0559178656626598	0.955407238356527	0.992397197875339	0.00331447066846597	dx_AD
BLTP3A	MKI67	0.138838368472472	0.166794418664208	0.832392172258367	0.405187618964957	0.943735835894498	0.0251495534438382	dx_AD
BLTP3A	ERN1	0.165229314984011	0.076016454284829	2.17359934159657	0.029735237915917	0.357279241839832	0.446992215861102	dx_AD
BLTP3B	AIF1	-0.0117522092696971	0.0735682286453906	-0.159745714775116	0.873081388099689	0.983973381659318	0.00701664989674486	dx_AD
BLTP3B	CCL3	0.0971308772852684	0.18448531221661	0.526496533074806	0.598543260202931	0.988913932430203	0.00484150445657656	dx_AD
BLTP3B	HIF1A	0.0679776558118546	0.161473297762662	0.420983882497836	0.673766851195551	0.901428844029908	0.045068549434993	dx_AD
BLTP3B	HIST	0.18971509370859	0.127793418347616	1.48454510538671	0.137664366278392	0.779067362222651	0.108424989340558	dx_AD
BLTP3B	HSPA1A	-0.19626484307202	0.08100323727839	-2.42292591834944	0.0153960659867608	0.505906344294814	0.295929874307675	dx_AD
BLTP3B	IFI44L	0.0302251900757096	0.146459604961037	0.206372194461062	0.836500188936908	0.974493128851348	0.0112212187448863	dx_AD
BLTP3B	TMEM163	-0.186915827317222	0.148834001059934	-1.25586778549313	0.209163910042239	0.913830605191846	0.039134301036981	dx_AD
BLTP3B	FRMD4A	-0.0997994594395202	0.100678299240871	-0.991270812002409	0.321553361377067	0.677081201763244	0.169359243629576	dx_AD
BLTP3B	PICALM	-0.0263985827236333	0.0659666191839024	-0.400180925598734	0.689023262610694	0.892459782269956	0.0494113457835873	dx_AD
BLTP3B	CD163	0.00416179022594587	0.0752761426999565	0.0552869750849797	0.955909838671996	0.99024580484668	0.00425698879824367	dx_AD
BLTP3B	GPNMB	0.160941147461368	0.104703431155941	1.53711435895227	0.12426530730131	0.521334188870911	0.282883793294534	dx_AD
BLTP3B	MKI67	-0.0522299330056235	0.18283688979203	-0.285664085978673	0.775135414139906	0.977968877208853	0.00967496593993188	dx_AD
BLTP3B	ERN1	-0.0795653369539995	0.0821874283003094	-0.96809619913244	0.332996327950312	0.747312863584922	0.126497542117085	dx_AD
BLVRA	CD163	-0.835724134868264	0.358730874355719	-2.32966882588298	0.0198236614089232	0.230218952177465	0.637858927068986	dx_AD
BLVRB	AIF1	0.0249594213601503	0.110726708103325	0.225414642841719	0.821656721412449	0.97880009167768	0.00930599864277721	dx_AD
BLVRB	CCL3	-0.109202207028799	0.224753163452921	-0.485876173447826	0.627054962521889	0.988913932430203	0.00484150445657656	dx_AD
BLVRB	HIF1A	0.319047198367224	0.234307454889252	1.36166046666345	0.173305063008582	0.58170013435764	0.235300835890862	dx_AD
BLVRB	HIST	-0.1008961305254	0.130703898582381	-0.771944307857099	0.440147413300208	0.917553900115079	0.0373684144491778	dx_AD
BLVRB	HSPA1A	-0.022085000108206	0.100620836579356	-0.21948734336738	0.826270438041603	0.995760211575623	0.00184523118204909	dx_AD
BLVRB	IFI44L	-0.103536838438652	0.1771099627802	-0.584590707452999	0.558822957471267	0.906787039319816	0.0424946958592733	dx_AD
BLVRB	TMEM163	-0.148174835329202	0.1377178288057	-1.07593066645173	0.281958265691056	0.942308575758381	0.0258068564382422	dx_AD
BLVRB	FRMD4A	-0.13953317987908	0.137524414135728	-1.01460661189489	0.310293386313491	0.667703262399033	0.175416501797914	dx_AD
BLVRB	PICALM	-0.0842495127814982	0.104338870206833	-0.807460466214447	0.419401242427453	0.746900215243856	0.12673741540502	dx_AD
BLVRB	CD163	-0.421348695068407	0.146574557063849	-2.87463734162857	0.00404491806369288	0.118685649973926	0.925601787480801	dx_AD
BLVRB	GPNMB	-0.144924014269513	0.13602855858685	-1.06539403030565	0.286697657101368	0.687889442616705	0.162481355833859	dx_AD
BLVRB	MKI67	-0.00841789390448217	0.200811621139211	-0.0419193563436577	0.966562985828918	0.997100831151303	0.00126092173006712	dx_AD
BLVRB	ERN1	-0.21572342177027	0.125190822600997	-1.72315683600718	0.0848601670207404	0.494282311335961	0.306024931167062	dx_AD
BLZF1	AIF1	-0.111212584325255	0.100129363486686	-1.11068901721364	0.26670223125474	0.829032436082358	0.0814284772470678	dx_AD
BLZF1	HIST	0.19674389966038	0.178982826045536	1.09923339578024	0.271666275526606	0.863405905466484	0.0637849852109813	dx_AD
BLZF1	HSPA1A	0.111791184738833	0.122410492590641	0.913248385599424	0.361111921438298	0.986734250512015	0.00579979674933194	dx_AD
BLZF1	IFI44L	0.0930378285253344	0.185965192116804	0.500297004328087	0.61686596313076	0.913981072309262	0.0390627980044161	dx_AD
BLZF1	TMEM163	0.258221470949945	0.15271416335584	1.69088095875078	0.0908595406817584	0.793557452240508	0.100421625572282	dx_AD
BLZF1	FRMD4A	-0.13361330924764	0.13515979777874	-0.98855807306229	0.322879408120957	0.677863020117069	0.168858057781309	dx_AD
BLZF1	PICALM	-0.0278413477881795	0.0511908233235585	-0.543873803556637	0.586528316963382	0.843286873468957	0.0740246598108869	dx_AD
BLZF1	CD163	0.0484773419511804	0.0990301307650763	0.489521134392728	0.624472795731679	0.880250009325887	0.0553939616566066	dx_AD
BLZF1	GPNMB	-0.175173668070868	0.142425381752698	-1.22993293691874	0.218722219055284	0.626155208619767	0.203318002424977	dx_AD
BLZF1	ERN1	0.0882391869619763	0.0881853773977465	1.00061018692461	0.317015303210925	0.734056323244119	0.134270615920887	dx_AD
BMAL1	AIF1	0.226512683737734	0.126250924283526	1.79414673613831	0.0727897510651202	0.659928100442906	0.180503378521553	dx_AD
BMAL1	CCL3	0.18341716019167	0.219426014151484	0.835895237403551	0.403213841951869	0.959902517390398	0.0177728693657198	dx_AD
BMAL1	HIF1A	0.135690453309581	0.20837402070939	0.651186999452408	0.514925781474937	0.831635246780773	0.08006711246466	dx_AD
BMAL1	HIST	-0.127402912332014	0.159363607225715	-0.799447970273205	0.424030704482138	0.917553900115079	0.0373684144491778	dx_AD
BMAL1	HSPA1A	0.152479810698918	0.129960188372564	1.17328093017067	0.240683166975848	0.957338672685538	0.0189343969578262	dx_AD
BMAL1	IFI44L	0.406443860518794	0.186108727509279	2.18390542968239	0.0289691979625309	0.520424611850927	0.283642173028406	dx_AD
BMAL1	TMEM163	0.202345891887289	0.165177246073408	1.22502279640479	0.220566631482438	0.920626911740051	0.0359163339723781	dx_AD
BMAL1	FRMD4A	0.229024516628838	0.139489309857305	1.64187862756741	0.100615159922964	0.384541312861503	0.41505699530609	dx_AD
BMAL1	PICALM	0.319142397841013	0.124252850033773	2.56849156984542	0.010214219653009	0.115658426846787	0.936822719142971	dx_AD
BMAL1	CD163	0.300954410589926	0.151244268287681	1.98985663388897	0.0466067306494948	0.330329176471201	0.481053065361467	dx_AD
BMAL1	GPNMB	0.403407142015003	0.159140652340431	2.53490944068798	0.0112476398789301	0.209736264439347	0.678326471374233	dx_AD
BMAL1	MKI67	0.0214977736908244	0.235271168077086	0.0913744504544674	0.927195062389676	0.990708893297899	0.0040539384580722	dx_AD
BMAL1	ERN1	0.143702991451235	0.111287490214793	1.29127713432909	0.196607596514373	0.635821659988042	0.19666468143374	dx_AD
BMERB1	FRMD4A	-0.0284835977826496	0.0786955342033162	-0.36194681275128	0.717391776669637	0.908905555124113	0.0414812422119288	dx_AD
BMERB1	PICALM	-0.0675133002754205	0.0728840382903062	-0.926311190476392	0.354284282032389	0.699431374148749	0.155254890594015	dx_AD
BMF	AIF1	0.337606988067004	0.204706747831793	1.64922256663671	0.099102046408549	0.704319340896182	0.152230385540429	dx_AD
BMF	HSPA1A	0.160500407627639	0.140685872547564	1.14084239391824	0.253935515198101	0.95743313830341	0.0188915449622314	dx_AD
BMF	FRMD4A	0.410872597570727	0.2254383545352	1.8225496651528	0.0683716251007464	0.31048761516339	0.507955718429336	dx_AD
BMF	PICALM	0.276204721252915	0.185526355419028	1.48876271853173	0.13654986281669	0.473396885014115	0.324774604086767	dx_AD
BMF	CD163	0.186505300353164	0.190656400496945	0.978227323431254	0.327961905496935	0.70992255357838	0.14878902647544	dx_AD
BMF	GPNMB	0.0144472519629608	0.222067807823132	0.0650578402362015	0.948127947900005	0.991337756325223	0.0037783528639024	dx_AD
BMF	ERN1	-0.0782221009164958	0.133570300908694	-0.585624950938511	0.558127577415648	0.865155493788291	0.0629058300781991	dx_AD
BMI1	AIF1	-0.11198428563938	0.105529746096058	-1.06116322441871	0.288615729105372	0.83520035286682	0.0782093308551266	dx_AD
BMI1	CCL3	0.0690993088974565	0.204683269594397	0.337591387094728	0.735671133623013	0.991852629026161	0.00355285118784023	dx_AD
BMI1	HIF1A	0.185323230056198	0.175640278569992	1.05512944732861	0.291366125906459	0.694760647846324	0.158164788536965	dx_AD
BMI1	HIST	-0.149178791708429	0.139597242092301	-1.06863709821569	0.28523322522658	0.86980500318963	0.0605780985660623	dx_AD
BMI1	HSPA1A	-0.194049106968815	0.122654775746495	-1.58207542908789	0.113632352063925	0.892446506094599	0.0494178063689257	dx_AD
BMI1	IFI44L	0.152409377873074	0.166670861483801	0.914433251956802	0.36048923605699	0.836505854777489	0.0775310150259646	dx_AD
BMI1	TMEM163	-0.00852478989136518	0.154154855880756	-0.0553001710044048	0.955899325934623	0.999470404929196	0.000230061141895285	dx_AD
BMI1	FRMD4A	0.242301917384834	0.119992778633756	2.0193041626646	0.0434556155050895	0.238814385955428	0.621939515260942	dx_AD
BMI1	PICALM	0.157264992158906	0.094290305155544	1.66788082719084	0.095339386423121	0.402259168046531	0.395494048940196	dx_AD
BMI1	CD163	0.191081466645248	0.104657188760687	1.82578443877545	0.0678827382017306	0.380174032835942	0.420017550230161	dx_AD
BMI1	GPNMB	0.0603109187676019	0.139573092212366	0.432109927577132	0.665661519653806	0.899468742691231	0.0460139241612137	dx_AD
BMI1	MKI67	0.0116777160426746	0.178390943446644	0.0654613727415338	0.947806660427484	0.993015455661217	0.00304399193146269	dx_AD
BMI1	ERN1	0.286446649995752	0.116067306285995	2.4679357104225	0.0135894723916764	0.272001582070742	0.565428569926848	dx_AD
BMP1	AIF1	0.177972449624315	0.175951539709706	1.01148560517256	0.311784067318963	0.849838824874501	0.0706634320561142	dx_AD
BMP1	PICALM	0.102376650305705	0.145399947099089	0.704103765842059	0.481368155095009	0.781589834756337	0.107021097623391	dx_AD
BMP1	ERN1	0.12742171969251	0.142554720970364	0.893844264329904	0.371405222139072	0.771757773154414	0.11251898760412	dx_AD
BMP2K	AIF1	-0.0306530495816544	0.0612730817825316	-0.500269428106247	0.61688537764364	0.943860765219253	0.0250920664612744	dx_AD
BMP2K	CCL3	-0.0577054150927752	0.108611940665317	-0.531298996586315	0.595211600629697	0.988913932430203	0.00484150445657656	dx_AD
BMP2K	HIF1A	0.0185528936032154	0.0682018128662261	0.272029332117694	0.785599465721475	0.942126204906753	0.0258909162906522	dx_AD
BMP2K	HIST	0.0808004265390828	0.0550726086739796	1.46716177941393	0.142332051404434	0.779312161598201	0.108288546301845	dx_AD
BMP2K	HSPA1A	-0.138059700041386	0.0863804386024304	-1.59827505248974	0.109981776992283	0.890705490318909	0.0502658706798498	dx_AD
BMP2K	IFI44L	-0.0166585763310866	0.0524752754331449	-0.317455719738149	0.750897833609576	0.959480565167791	0.0179638177246197	dx_AD
BMP2K	TMEM163	-0.0324427936059938	0.0674614362510497	-0.480908729622385	0.63058136814573	0.986278831679706	0.00600028795856355	dx_AD
BMP2K	FRMD4A	0.0120916284361999	0.0361232416756138	0.334732650651415	0.737826769214304	0.917163593199072	0.037553192915667	dx_AD
BMP2K	PICALM	0.0782527019004955	0.0313137587773153	2.49898782375446	0.0124548590365345	0.131401263811149	0.881400457732338	dx_AD
BMP2K	CD163	0.0687609466862304	0.0443517393162895	1.55035513254327	0.121056301258257	0.478192636536222	0.320397115665472	dx_AD
BMP2K	GPNMB	0.0367746115665838	0.0603262575708435	0.609595440648675	0.542129832621448	0.844713925247373	0.073290346342696	dx_AD
BMP2K	MKI67	-0.0388946254062144	0.0665257061524078	-0.584655581364417	0.558779326724695	0.977968877208853	0.00967496593993188	dx_AD
BMP2K	ERN1	-0.123909423012392	0.0838983781125737	-1.47689890793993	0.139702737728671	0.564790946533375	0.24811227353931	dx_AD
BMPR1A	AIF1	0.244467004295503	0.0829007188740943	2.94891296017333	0.00318893774934489	0.239917738485869	0.619937640978676	dx_AD
BMPR1A	CCL3	0.16800552572579	0.137311041062085	1.22353981461568	0.221125875776712	0.907005763608187	0.0423899531876683	dx_AD
BMPR1A	HIF1A	0.271690014012176	0.0850028451028155	3.1962461219216	0.00139228292403083	0.0764706400681513	1.11650527470053	dx_AD
BMPR1A	HIST	0.0330235763868113	0.0635853184564118	0.519358512129639	0.603510757082885	0.95957919212089	0.0179191780083494	dx_AD
BMPR1A	HSPA1A	0.0709019083777201	0.0832616596896647	0.851555309394357	0.394460952907712	0.986734250512015	0.00579979674933194	dx_AD
BMPR1A	IFI44L	0.155153706749774	0.0707982506268845	2.19149068481159	0.0284163031029655	0.520424611850927	0.283642173028406	dx_AD
BMPR1A	TMEM163	-0.0425425274212306	0.0740512285850593	-0.574501304490363	0.565628618059645	0.97478207709135	0.0110924646041423	dx_AD
BMPR1A	FRMD4A	0.0153051275915271	0.0378312098200811	0.404563524780616	0.68579837454372	0.897701496892694	0.0468680506417805	dx_AD
BMPR1A	PICALM	0.146623370196499	0.0341503590325847	4.29346496933158	1.75906079645345e-05	0.00156552922005848	2.80533882201594	dx_AD
BMPR1A	CD163	0.109395307819084	0.0484968687530655	2.25571899035582	0.0240882354922933	0.250371659813837	0.601414831543981	dx_AD
BMPR1A	GPNMB	-0.00457140371251525	0.084741473775164	-0.0539452939495021	0.956978749826617	0.992776940934135	0.00314831867830723	dx_AD
BMPR1A	MKI67	0.0058028810753255	0.0865189375012646	0.0670706465303122	0.94652546193479	0.993015455661217	0.00304399193146269	dx_AD
BMPR1A	ERN1	0.0614468145155316	0.0776954152894946	0.790867959024089	0.429021047505841	0.804997485750552	0.0942054760624003	dx_AD
BMPR2	AIF1	-0.0168781001094377	0.0593410605604331	-0.28442531950114	0.776084457734189	0.970718309281679	0.0129067788182285	dx_AD
BMPR2	CCL3	-0.177169194000071	0.131271533790543	-1.34963909451048	0.177131777525405	0.896707945656977	0.0473489819755368	dx_AD
BMPR2	HIF1A	0.0174366374264431	0.0679949348271715	0.256440240302653	0.797610919120096	0.944566967650092	0.0247672461594124	dx_AD
BMPR2	HIST	0.0162880572799685	0.0593251378005445	0.274555742874633	0.783657572046561	0.979324416111755	0.00907341770833485	dx_AD
BMPR2	HSPA1A	-0.0168296016804985	0.0770906714583692	-0.218309185302491	0.827188218218435	0.995760211575623	0.00184523118204909	dx_AD
BMPR2	IFI44L	0.0725890184316561	0.067430154312691	1.0765067820406	0.281700669400523	0.80408931617601	0.0946957082565416	dx_AD
BMPR2	TMEM163	0.111598294871208	0.0743625712108678	1.50073206256884	0.133424876664705	0.847248710472139	0.0719890834941375	dx_AD
BMPR2	FRMD4A	0.00857456213817143	0.0340607719956395	0.251743035632579	0.801239690353866	0.937658037687822	0.0279555192147606	dx_AD
BMPR2	PICALM	0.114557409051424	0.0305890592806646	3.74504518103426	0.000180361314584275	0.00838600306925468	2.0764449829818	dx_AD
BMPR2	CD163	0.0580718208470039	0.0393283387100442	1.47658972516357	0.139785647620306	0.508266542054046	0.293908477902156	dx_AD
BMPR2	GPNMB	0.192138986770211	0.0743265321662162	2.58506594039032	0.00973603753417377	0.198639763838343	0.701933809783363	dx_AD
BMPR2	MKI67	0.0899434309536136	0.0777191509300193	1.15728787406081	0.247154766032542	0.913798783374379	0.0391494244967129	dx_AD
BMPR2	ERN1	0.0155136829136877	0.0880667314976088	0.176158268279878	0.860169605115774	0.967049561030413	0.0145512678710164	dx_AD
BMS1	AIF1	-0.0494166647072873	0.0998812222130642	-0.494754305287464	0.620773563108583	0.944446460415942	0.0248226566992362	dx_AD
BMS1	HIF1A	-0.179412010393496	0.183457293958073	-0.977949726188038	0.328099189440785	0.719431125573952	0.143010776730749	dx_AD
BMS1	HIST	-0.081797885028251	0.129463584040114	-0.631821570789408	0.527503476721894	0.942475371293036	0.0257299899298989	dx_AD
BMS1	HSPA1A	0.0722634404941314	0.0969733830800374	0.745188403239355	0.456157832452422	0.988008430907673	0.00523934945988442	dx_AD
BMS1	IFI44L	0.00931886737626986	0.164745382706145	0.0565652719560088	0.95489149919574	0.997148191976242	0.00124029386996097	dx_AD
BMS1	TMEM163	0.01416220644058	0.163917017453852	0.0863986342636274	0.931149532572158	0.999470404929196	0.000230061141895285	dx_AD
BMS1	FRMD4A	0.0246538511310935	0.0549961271831409	0.448283404556733	0.653948676036744	0.885433076454623	0.0528442584432218	dx_AD
BMS1	PICALM	-0.0266571077661342	0.0476969270420156	-0.558885224254642	0.576240054078954	0.839245464852683	0.0761109969310384	dx_AD
BMS1	CD163	0.0488464505950761	0.0811569001659227	0.601876741166938	0.54725618751104	0.847798519996611	0.0717073459157877	dx_AD
BMS1	GPNMB	-0.0310990430406939	0.140389428882868	-0.221519834421729	0.824687694549977	0.949963282763381	0.0222931803968556	dx_AD
BMS1	MKI67	-0.253209050741431	0.174993811740836	-1.44696002802906	0.147908119065071	0.883095357736427	0.0539923982313505	dx_AD
BMS1	ERN1	0.0881181668718147	0.104966986326752	0.839484584205468	0.401197436331552	0.788307749583737	0.103304204015689	dx_AD
BMT2	AIF1	0.0217603261242143	0.105019365551901	0.207202985943201	0.835851335471871	0.981442689582747	0.00813505553891813	dx_AD
BMT2	CCL3	0.243520287766465	0.149309750915673	1.630973772798	0.102895853708044	0.861032641715968	0.0649803841463299	dx_AD
BMT2	HIF1A	0.0425571509075932	0.0969504894933868	0.438957566176044	0.660692283660415	0.89522238814461	0.0480690653022222	dx_AD
BMT2	HIST	-0.128674201281647	0.0797128218518592	-1.61422213255452	0.106479252950576	0.742296324026727	0.12942269013957	dx_AD
BMT2	HSPA1A	-0.069527938805384	0.0966719470346717	-0.719215252594919	0.472008302990386	0.988277350339543	0.00512115782265614	dx_AD
BMT2	IFI44L	0.0226108079812791	0.0894305619261062	0.252830883473166	0.800398901291026	0.965523666507197	0.0152370765117093	dx_AD
BMT2	TMEM163	-0.0803963661847721	0.0920237643564308	-0.873647875057329	0.382310045560049	0.955145302114373	0.0199305560535564	dx_AD
BMT2	FRMD4A	0.0576709371194293	0.0486001295210735	1.18664163424549	0.23536900611297	0.5869974014447	0.231363821308988	dx_AD
BMT2	PICALM	0.0250436046958472	0.0393861298062469	0.635848325769626	0.524875285902495	0.810538743598297	0.0912262211253983	dx_AD
BMT2	CD163	0.018394344517045	0.0544249037472218	0.337976610900005	0.735380813523787	0.924567161830545	0.0340615356103005	dx_AD
BMT2	GPNMB	-0.046612654074753	0.101919280347067	-0.457348736333523	0.647420404766025	0.892481817744123	0.049400622872723	dx_AD
BMT2	MKI67	-0.0258781395135378	0.106344537696592	-0.243342442160684	0.807740128216425	0.978475532423265	0.00945002975704599	dx_AD
BMT2	ERN1	-0.0541865745511823	0.06859081272267	-0.789997557985969	0.429529194483304	0.805160621027508	0.0941174738338866	dx_AD
BNC2	AIF1	0.234208408895932	0.0876291636421731	2.67272217560245	0.00752385335489555	0.318684333037321	0.496639286519006	dx_AD
BNC2	CCL3	-0.0185134639116926	0.12775494922137	-0.144913868500023	0.88477887654239	0.996119802021007	0.00168842640786004	dx_AD
BNC2	HIF1A	0.273469059100817	0.0813123306691253	3.36319297270684	0.000770464859811919	0.0550689758550569	1.2590930002326	dx_AD
BNC2	HIST	0.0875876316817568	0.0672121511207915	1.30315173999337	0.192522962413591	0.825116398100889	0.0834847817686609	dx_AD
BNC2	HSPA1A	-0.0932882661317229	0.105984140016853	-0.880209681532434	0.378745729688067	0.986734250512015	0.00579979674933194	dx_AD
BNC2	IFI44L	-0.0187243967359533	0.0697171339358637	-0.268576685226028	0.78825545575869	0.963182002194223	0.0162916411410285	dx_AD
BNC2	TMEM163	-0.03077663848883	0.0863834765408499	-0.356279229793166	0.721631462378998	0.992783872513202	0.00314528644024192	dx_AD
BNC2	FRMD4A	0.00970977870882763	0.0407958475178298	0.238008996003429	0.811874116874691	0.942979164835399	0.0254979029116428	dx_AD
BNC2	PICALM	0.137984797827412	0.037397654878222	3.68966445293782	0.000224550032968647	0.00991416700182579	2.00374376978022	dx_AD
BNC2	CD163	-0.0318945604574056	0.0491944393931331	-0.648336699246087	0.516767202455488	0.832639973112958	0.0795427434784674	dx_AD
BNC2	GPNMB	0.172165127105266	0.0765357548901406	2.24947316914025	0.0244824079935741	0.292188496574566	0.534336886185881	dx_AD
BNC2	MKI67	0.0415243944221717	0.0880811011769315	0.471433643168927	0.637331095625699	0.977968877208853	0.00967496593993188	dx_AD
BNC2	ERN1	0.208128027764161	0.118825068770575	1.75154981955879	0.0798512476121887	0.481898847337513	0.317044112494302	dx_AD
BNIP1	AIF1	-0.0250453360173579	0.106931444428533	-0.234218626253541	0.814815255488186	0.97880009167768	0.00930599864277721	dx_AD
BNIP1	HSPA1A	-0.0818286886831212	0.148015481632764	-0.552838715115918	0.580373855537691	0.993953591304247	0.00263389277673093	dx_AD
BNIP1	PICALM	0.0227772931079153	0.119683033705037	0.190313467187427	0.849063501217587	0.954526508055462	0.0202120063563718	dx_AD
BNIP1	CD163	0.0883383066424779	0.142956044773366	0.617940338112489	0.536614667472169	0.840735651405812	0.0753405359294189	dx_AD
BNIP1	ERN1	0.363750051824701	0.131102356728801	2.77455006073734	0.00552781258171157	0.189913379431559	0.721444438061229	dx_AD
BNIP2	AIF1	-0.117617463115885	0.0947573179179476	-1.24124939055085	0.214513634268469	0.800409163848065	0.0966879477896175	dx_AD
BNIP2	CCL3	-0.185428259120581	0.155121176335968	-1.19537682410925	0.231939836401561	0.912923532932823	0.039565597729772	dx_AD
BNIP2	HIF1A	-0.19924885075611	0.166974171551882	-1.19329144684033	0.232755251064911	0.64830380103469	0.18822143210132	dx_AD
BNIP2	HIST	-0.00934653014856845	0.119458955282429	-0.078240514714624	0.937636734694781	0.994965283854646	0.00219207231295743	dx_AD
BNIP2	HSPA1A	-0.0752634527795459	0.0873677625685948	-0.861455650995464	0.388987136876684	0.986734250512015	0.00579979674933194	dx_AD
BNIP2	IFI44L	-0.106187124511471	0.127731357441135	-0.831331684237419	0.405786280253928	0.850786154171514	0.0701795864889117	dx_AD
BNIP2	TMEM163	-0.200367361152887	0.138721077135768	-1.44439017696485	0.14862925230632	0.872331955876921	0.0593182178522592	dx_AD
BNIP2	FRMD4A	-0.0868713008999649	0.108854091714361	-0.798052691743731	0.424839913224852	0.754877759009349	0.122123370074011	dx_AD
BNIP2	PICALM	-0.00780876629202571	0.0438440331175352	-0.178103284227806	0.858641862830255	0.957848016292558	0.0187033958503001	dx_AD
BNIP2	CD163	-0.0469554649589252	0.074889997722805	-0.626992474118165	0.530664168390892	0.837698998782352	0.0769120036259543	dx_AD
BNIP2	GPNMB	0.0892504488152048	0.117735772804396	0.75805718762711	0.448416747937554	0.793120705129118	0.10066071232642	dx_AD
BNIP2	MKI67	-0.0341634632796781	0.144461689447878	-0.236488050293807	0.813053978829631	0.979684329853733	0.00891383847809121	dx_AD
BNIP2	ERN1	0.0661000383526638	0.0794279958332981	0.832200758173393	0.405295636006787	0.790508367669468	0.102093528624318	dx_AD
BNIPL	AIF1	-0.360653441193947	0.287279877261187	-1.25540794792964	0.209330705578835	0.798937451713932	0.0974872199836361	dx_AD
BNIPL	HIST	-0.054261861437392	0.255599139044729	-0.212292817730878	0.831878598357277	0.980967780088563	0.00834525679899237	dx_AD
BNIPL	HSPA1A	-0.019008926426614	0.204910636440717	-0.0927669093064064	0.926088740163052	0.996672240610588	0.00144763757283962	dx_AD
BNIPL	PICALM	-0.358518258026431	0.211609348865787	-1.69424583530013	0.0902185783724574	0.391923217278129	0.406799008435367	dx_AD
BNIPL	ERN1	-0.276299271728405	0.178758750295677	-1.54565452752042	0.122188024749972	0.543324262023791	0.264940901209997	dx_AD
BOD1	AIF1	-0.045144030308033	0.0960827516974196	-0.469845310531895	0.638465539573427	0.949133967395954	0.0226724838903393	dx_AD
BOD1	HSPA1A	-0.054434857626557	0.122606516791533	-0.44398013295747	0.657056947655904	0.993953591304247	0.00263389277673093	dx_AD
BOD1	FRMD4A	0.143856938798926	0.137287412955101	1.04785235370393	0.294706637204818	0.653494925133884	0.184757780684674	dx_AD
BOD1	PICALM	0.113867011030929	0.0890277516633688	1.27900580328573	0.200895012300291	0.55508934768642	0.255637106815854	dx_AD
BOD1	CD163	0.262217666405315	0.143095602527101	1.83246488204034	0.0668821892111863	0.380174032835942	0.420017550230161	dx_AD
BOD1	GPNMB	-0.177351254208801	0.145264443809678	-1.22088550754486	0.222129372403915	0.630350931364487	0.200417601145162	dx_AD
BOD1	ERN1	0.0202771739227821	0.121406837996394	0.167018384280665	0.867355583539103	0.970033757801047	0.0132131517424047	dx_AD
BOD1L1	AIF1	-0.173013457573574	0.0669564393074848	-2.58397040468419	0.00976701749564308	0.343292104023371	0.464336185559149	dx_AD
BOD1L1	CCL3	-0.0153218487716212	0.114479074928623	-0.133839732555266	0.893529307792379	0.996119802021007	0.00168842640786004	dx_AD
BOD1L1	HIF1A	-0.0642200623257684	0.0659949254320116	-0.973106066949471	0.330500589049569	0.720473643989873	0.142381901705122	dx_AD
BOD1L1	HIST	-0.00271021355653317	0.0615719027975631	-0.0440170505278007	0.964890812683756	0.997937104721694	0.000896829387036071	dx_AD
BOD1L1	HSPA1A	-0.0945786077554284	0.097982510557769	-0.965260098124004	0.334414552154281	0.983651119873893	0.00715890927223076	dx_AD
BOD1L1	IFI44L	0.00615671585504528	0.0677158916490625	0.0909198078192996	0.927556311014381	0.99046066382547	0.00416276780112189	dx_AD
BOD1L1	TMEM163	-0.0538389332148276	0.0661066659937473	-0.814425177937728	0.415401419699696	0.955145302114373	0.0199305560535564	dx_AD
BOD1L1	FRMD4A	-0.0987860833121577	0.0386855225314071	-2.55356724810832	0.010662568637204	0.100267727811108	0.998838826589251	dx_AD
BOD1L1	PICALM	-0.000522347713260031	0.0321624546437984	-0.0162409156591147	0.987042193785811	0.995616339878233	0.00190798444118695	dx_AD
BOD1L1	CD163	-0.0571681771712678	0.0407763021998281	-1.40199513166029	0.160916700469335	0.541362174875449	0.266512091780777	dx_AD
BOD1L1	GPNMB	0.0384883146190877	0.0707069334831463	0.54433579174045	0.586210421390949	0.86793060697969	0.0615149962642134	dx_AD
BOD1L1	MKI67	-0.0313204739060102	0.0747085482985515	-0.419235477322446	0.675044046512199	0.977968877208853	0.00967496593993188	dx_AD
BOD1L1	ERN1	-0.103433167940073	0.117440297451739	-0.880729785128298	0.378464091511944	0.776918324454813	0.109624635128325	dx_AD
BOLA2	AIF1	-0.345032023199964	0.140783084794487	-2.45080595942073	0.0142536768180381	0.394065819876825	0.404431232941147	dx_AD
BOLA2	HSPA1A	-0.0837680682297322	0.165065045201636	-0.507485204559238	0.611814415068239	0.993953591304247	0.00263389277673093	dx_AD
BOLA2	PICALM	0.207950003735655	0.142247974842099	1.46188375593036	0.143773067079799	0.48298466431908	0.316066658704669	dx_AD
BOLA2	CD163	0.0622237297151908	0.168524933781136	0.369225658892713	0.711959531956536	0.918180925421178	0.0370717336462053	dx_AD
BOLA2	ERN1	0.392554404243181	0.165641905815237	2.36989789697934	0.0177929981486436	0.292921366239955	0.533248948899895	dx_AD
BOLA2B	AIF1	0.0806966521306194	0.154421395250188	0.522574297427359	0.601270530700357	0.941172946140803	0.0263305650389703	dx_AD
BOLA2B	HSPA1A	0.110689369264048	0.209452888736474	0.528469050638464	0.597173822581232	0.993953591304247	0.00263389277673093	dx_AD
BOLA2B	PICALM	0.267995386473809	0.149700235759525	1.79021352313907	0.073419591930282	0.359000964170965	0.444904385032914	dx_AD
BOLA2B	CD163	0.300907726043471	0.175729406034189	1.71233564623173	0.0868348311413363	0.420814950915707	0.375908838757254	dx_AD
BOLA2B	ERN1	0.215475059445515	0.159244277946735	1.35311021672998	0.176020422204769	0.612537007595603	0.212867667438479	dx_AD
BOP1	AIF1	-0.0116966927831745	0.152196923450497	-0.0768523602054212	0.938740996449397	0.994483578019213	0.00240238401719534	dx_AD
BOP1	HSPA1A	0.212872970296413	0.206206392361559	1.03232963759516	0.301917721554779	0.971074251636669	0.0127475611906709	dx_AD
BOP1	PICALM	0.0897566145124262	0.173595307917184	0.517045164349981	0.605124631312746	0.852708813978051	0.069199247932323	dx_AD
BOP1	CD163	0.40227162060417	0.189164304193685	2.12657257043742	0.0334556135777841	0.288353711938183	0.540074453603201	dx_AD
BOP1	ERN1	0.331786639649563	0.204673896181368	1.62105009891226	0.105006894704626	0.519900144868086	0.284080061551992	dx_AD
BORA	AIF1	0.280585424296708	0.156231333499628	1.79596127109403	0.0725006766908572	0.659928100442906	0.180503378521553	dx_AD
BORA	HSPA1A	-0.00895101302376844	0.153671348604304	-0.0582477677528351	0.953551272118953	0.996672240610588	0.00144763757283962	dx_AD
BORA	PICALM	0.098925716331407	0.11750511928805	0.841884310494614	0.399852713267333	0.733400647759319	0.134658710794596	dx_AD
BORA	CD163	0.100466699376957	0.150471862768001	0.667677647693227	0.504339381077987	0.823485641393051	0.0843439689509735	dx_AD
BORA	ERN1	0.11547256408118	0.112402604216264	1.02731217738522	0.304273490126151	0.72494090008809	0.139697397307379	dx_AD
BORCS5	AIF1	0.0955028973201882	0.0875742856994964	1.0905358411703	0.275477174136026	0.831761805768004	0.0800010261747852	dx_AD
BORCS5	HIF1A	-0.152522147293713	0.111964171025451	-1.36224066946419	0.173121944838371	0.58170013435764	0.235300835890862	dx_AD
BORCS5	HIST	-0.00465172856540619	0.137349715061796	-0.0338677700446142	0.972982594215086	0.999318565923415	0.000296043937914895	dx_AD
BORCS5	HSPA1A	0.084621224358826	0.100209471318792	0.844443376910199	0.398421691881157	0.986734250512015	0.00579979674933194	dx_AD
BORCS5	IFI44L	0.10449004111346	0.154887713685743	0.674618009569588	0.499918487877811	0.886633103256135	0.0522560579531201	dx_AD
BORCS5	TMEM163	-0.205774242234567	0.160770114938479	-1.27992843889742	0.200570304733549	0.90963737031226	0.0411317059863102	dx_AD
BORCS5	FRMD4A	-0.105381176635737	0.0560686063310405	-1.87950412060441	0.0601756914119235	0.28794814320251	0.540685717618548	dx_AD
BORCS5	PICALM	-0.0317716461147918	0.0421392983554194	-0.753967136491387	0.450868955406748	0.763903738054516	0.116961364808716	dx_AD
BORCS5	CD163	0.0018363135126673	0.0558692138674778	0.0328680750193309	0.973779791477542	0.995049826922248	0.00215517149992775	dx_AD
BORCS5	GPNMB	0.0703860880991396	0.130513294071335	0.539302058077459	0.589678448984533	0.869773278483666	0.0605939390314057	dx_AD
BORCS5	MKI67	-0.0142308297386435	0.192252287455766	-0.0740216406627557	0.940993165736986	0.993015455661217	0.00304399193146269	dx_AD
BORCS5	ERN1	-0.174243065030707	0.0968647727749129	-1.79882799534976	0.0720458934280514	0.467189226410597	0.330507180802285	dx_AD
BORCS6	AIF1	0.00972527060953343	0.140864845442713	0.0690397279673909	0.94495799658057	0.995102604190967	0.00213213720745667	dx_AD
BORCS6	HSPA1A	0.0549748125809897	0.172337717967776	0.318994664831694	0.749730558461128	0.995760211575623	0.00184523118204909	dx_AD
BORCS6	PICALM	0.339294842909065	0.139269722637963	2.43624268421267	0.0148407240383925	0.146660386100173	0.833687176009209	dx_AD
BORCS6	CD163	-0.103275502628794	0.191311711023183	-0.539828440592843	0.589315351455199	0.866969986433998	0.0619959370701774	dx_AD
BORCS6	ERN1	0.0555770189905709	0.139026049529827	0.399759751345357	0.689333478091963	0.915406983002873	0.0383857789656915	dx_AD
BORCS7	AIF1	0.0661156565800169	0.101951664835487	0.648500018971769	0.516661598561096	0.920476469458505	0.035987309077343	dx_AD
BORCS7	HIF1A	-0.00112581213113039	0.190200236671492	-0.00591908901288518	0.995277277839863	0.998926390340166	0.000466513222369075	dx_AD
BORCS7	HIST	-0.204334675324449	0.151125431769008	-1.35208662719833	0.176347604768919	0.808514610031096	0.0923121278929456	dx_AD
BORCS7	HSPA1A	0.0039846335347633	0.11838640982683	0.0336578627613748	0.973149980563908	0.997489027409801	0.00109187294606181	dx_AD
BORCS7	IFI44L	0.126044920529821	0.170791343884323	0.738005320780139	0.460511215825837	0.870184386397352	0.0603887134614894	dx_AD
BORCS7	TMEM163	0.246309750775459	0.156772026611609	1.57113329526366	0.116151690212247	0.82929562832341	0.0812906240184073	dx_AD
BORCS7	FRMD4A	0.147703158490894	0.142455526985013	1.03683698075423	0.2998118376736	0.658305993228798	0.18157219106568	dx_AD
BORCS7	PICALM	0.314166877137998	0.109696427858161	2.86396634122143	0.0041837246549263	0.0690832814178528	1.16062704186573	dx_AD
BORCS7	CD163	0.234463719201695	0.108579822349977	2.15936731270352	0.0308216817194116	0.27900657526724	0.55438556171339	dx_AD
BORCS7	GPNMB	0.15727076716504	0.125579220128991	1.25236298651557	0.210437627052615	0.618052244968438	0.20897481173566	dx_AD
BORCS7	ERN1	0.220059098105989	0.121422007771547	1.81234936025787	0.0699322321470163	0.461932380716779	0.335421593341856	dx_AD
BORCS8	AIF1	-0.177164083655929	0.107598520333656	-1.64652899599878	0.0996548953696069	0.705126114922347	0.151733200573779	dx_AD
BORCS8	HSPA1A	-0.035998227882883	0.141871766840073	-0.253737785076452	0.799698140845168	0.995760211575623	0.00184523118204909	dx_AD
BORCS8	PICALM	-0.0315877977871288	0.102042353284254	-0.309555755727588	0.756898806368582	0.920993457722052	0.0357434548034806	dx_AD
BORCS8	CD163	0.362750510837757	0.150874668950749	2.40431686352977	0.0162027223225029	0.213362998445191	0.670880894023042	dx_AD
BORCS8	ERN1	0.322945623882893	0.142207871161777	2.27094056921439	0.0231505759117913	0.327500827990269	0.484787597683953	dx_AD
BPGM	AIF1	0.0944724072805774	0.118504182161087	0.79720736903747	0.425330607000896	0.895949699648331	0.0477163717869496	dx_AD
BPGM	HSPA1A	-0.11263729262028	0.163287848761005	-0.68980817295928	0.490314828320314	0.991418626013444	0.00374292616228664	dx_AD
BPGM	FRMD4A	0.195555674506183	0.163604393017844	1.19529598746688	0.231971406942701	0.583057434008537	0.234288663003552	dx_AD
BPGM	PICALM	0.161280479232847	0.118382813553578	1.36236396476465	0.173083050171569	0.522931768603464	0.281554973565094	dx_AD
BPGM	CD163	-0.138837238314435	0.173410267381692	-0.80062870792328	0.423346626032319	0.77867191731585	0.108645487785792	dx_AD
BPGM	GPNMB	-0.100281814093044	0.193912218364583	-0.517150569153408	0.605051055101737	0.876683239856657	0.0571572960661102	dx_AD
BPGM	ERN1	-0.177266673759688	0.170544937994637	-1.03941328217705	0.298612569413063	0.722077491427003	0.141416192605924	dx_AD
BPNT1	AIF1	-0.111450527676535	0.115586679187831	-0.96421601917834	0.334937634691906	0.857697737439261	0.0666657355664431	dx_AD
BPNT1	HSPA1A	0.0426808795356486	0.138858865379143	0.307368776340725	0.758562691483657	0.995760211575623	0.00184523118204909	dx_AD
BPNT1	PICALM	0.128609876901346	0.101858587263122	1.26263165784069	0.206721585195713	0.563483895521803	0.249118491660395	dx_AD
BPNT1	CD163	-0.0527630616344945	0.135469673446916	-0.389482459741587	0.69691928345791	0.911845656402426	0.0400786663266166	dx_AD
BPNT1	ERN1	0.155772518388607	0.126285850334838	1.23349146381473	0.217392459535223	0.657606455724502	0.182033931976878	dx_AD
BPNT2	AIF1	-0.172608551853049	0.112714610757744	-1.5313769057326	0.125676268391037	0.733937213223582	0.134341091469296	dx_AD
BPNT2	HIST	-0.0997802864026389	0.157393803368232	-0.633953079901101	0.526111443284725	0.942347321173562	0.0257889996824898	dx_AD
BPNT2	HSPA1A	0.0534316797754837	0.118217915143286	0.451976163771133	0.651286154243653	0.993953591304247	0.00263389277673093	dx_AD
BPNT2	TMEM163	-0.00556182406015448	0.149818805348708	-0.0371236711386742	0.970386398195569	0.999470404929196	0.000230061141895285	dx_AD
BPNT2	FRMD4A	-0.254345878706778	0.132873842074085	-1.91419074466865	0.0555957879210423	0.27462489755513	0.561260092078716	dx_AD
BPNT2	PICALM	0.0599966386255546	0.048591115023047	1.23472446757186	0.216933066561673	0.575115792062954	0.240244706977765	dx_AD
BPNT2	CD163	-0.234823459816208	0.116112040751113	-2.02238681102466	0.0431364065272653	0.319939774774643	0.494931765257074	dx_AD
BPNT2	GPNMB	-0.0240475346217601	0.162452522082717	-0.148028078071424	0.882320609248212	0.970373232512814	0.0130611918738759	dx_AD
BPNT2	ERN1	-0.107247289943012	0.110406142803073	-0.971388794320121	0.331354706520504	0.746895636636863	0.126740077701544	dx_AD
BPTF	AIF1	-0.0603317600045729	0.0564805936966967	-1.06818565556441	0.285436773981886	0.83520035286682	0.0782093308551266	dx_AD
BPTF	CCL3	-0.0227656229747859	0.110242320067521	-0.206505296340302	0.836396228021704	0.99386982839692	0.00267049338028686	dx_AD
BPTF	HIF1A	0.00450233326070046	0.0610808750376207	0.073711014420265	0.941240334393374	0.98541503907851	0.00638081395174338	dx_AD
BPTF	HIST	-0.0486123500613444	0.0528260199421489	-0.920234954565592	0.357449991680147	0.893110427840036	0.0490948398386881	dx_AD
BPTF	HSPA1A	-0.0461746951928711	0.0696897030280741	-0.662575576972539	0.507602416320927	0.993589949286601	0.00279281027482713	dx_AD
BPTF	IFI44L	0.0720556864233118	0.0550050394508437	1.30998336048292	0.190201464692662	0.756166474883829	0.121382581265617	dx_AD
BPTF	TMEM163	-0.055364857696269	0.0615561706360109	-0.899420108889622	0.36842893216199	0.951941025154629	0.0213899562828293	dx_AD
BPTF	FRMD4A	-0.0538749083267159	0.0308272124854137	-1.74764125534242	0.0805261668691683	0.342288992470623	0.465607066933213	dx_AD
BPTF	PICALM	0.0724171138770143	0.0263560377978033	2.74764797472897	0.00600244164777958	0.0871183105453975	1.05989055529	dx_AD
BPTF	CD163	0.0223983869092265	0.0325555266438567	0.688005669644209	0.491449211027257	0.816671656795877	0.0879525166666089	dx_AD
BPTF	GPNMB	0.192709903679486	0.0686705772370702	2.80629508929563	0.00501147751285022	0.150400938426614	0.822749453955623	dx_AD
BPTF	MKI67	0.0185659626023174	0.0631115921101075	0.294176742838721	0.76862285129615	0.977968877208853	0.00967496593993188	dx_AD
BPTF	ERN1	-0.0183157882522834	0.102369472207324	-0.178918459354653	0.858001728193218	0.966931832122898	0.0146041422317919	dx_AD
BRAF	AIF1	-0.00911039248821391	0.0646572008557729	-0.140902983235169	0.887946585381587	0.986820157248054	0.0057619879903769	dx_AD
BRAF	CCL3	0.247083246255424	0.113972017873606	2.16792903087351	0.0301640866437137	0.711707620738912	0.147698383860951	dx_AD
BRAF	HIF1A	-0.0938039707450878	0.0698502124835624	-1.34293035639888	0.1792945258003	0.585824601855337	0.232232393962604	dx_AD
BRAF	HIST	0.00318095261479734	0.0614203280347164	0.0517898994775701	0.958696103801088	0.996541368910783	0.00150466794517208	dx_AD
BRAF	HSPA1A	-0.0109188595936107	0.0796284556212571	-0.137122583986118	0.89093390163992	0.996601649194978	0.00147839848576669	dx_AD
BRAF	IFI44L	0.0255701996671093	0.0575418869279157	0.444375411239847	0.656771187819637	0.928963688616424	0.0320012614011046	dx_AD
BRAF	TMEM163	-0.015916714726558	0.0629349450167675	-0.25290742245532	0.800339753607642	0.99661777296319	0.0014713722010694	dx_AD
BRAF	FRMD4A	-0.0431460486374987	0.0333686562647299	-1.29301127067269	0.196007161032536	0.536224788163933	0.270653113676558	dx_AD
BRAF	PICALM	0.0235477935244933	0.0261949852455161	0.898942805418227	0.368683126096166	0.711056061188408	0.148096157209809	dx_AD
BRAF	CD163	-0.0163900492836901	0.0345913164241301	-0.473819761084802	0.635628441633323	0.884930095905924	0.0530910345692646	dx_AD
BRAF	GPNMB	0.017757484950883	0.0604528570480308	0.293741037529036	0.768955793477452	0.934717405865832	0.0293196700083651	dx_AD
BRAF	MKI67	-0.00841717437244587	0.0730122885237557	-0.115284352026676	0.908219740935894	0.987367916725427	0.00552098873840689	dx_AD
BRAF	ERN1	0.0864280584169412	0.07075730854146	1.22147181963965	0.22190742904197	0.661638486761322	0.179379240302661	dx_AD
BRAP	AIF1	0.0635615427655978	0.0781838027370882	0.812975840780458	0.416231909756381	0.893576500300071	0.0488682610251719	dx_AD
BRAP	HIST	0.22426005372501	0.137215490930971	1.63436396432695	0.102182450104023	0.738903874446776	0.131412056209615	dx_AD
BRAP	HSPA1A	0.0369016710827426	0.0874568695534012	0.421941366883826	0.673067814905631	0.993953591304247	0.00263389277673093	dx_AD
BRAP	TMEM163	0.120647663162248	0.173897186510288	0.693787321022067	0.487815595072904	0.964451395688982	0.0157196540915897	dx_AD
BRAP	FRMD4A	0.0937601117238822	0.117352851259031	0.79895895769015	0.424314210620981	0.754877759009349	0.122123370074011	dx_AD
BRAP	PICALM	-0.060553334537575	0.0657939621797082	-0.920347894114979	0.357390988389926	0.702227208878209	0.153522347133934	dx_AD
BRAP	CD163	-0.0700025153648092	0.0972344652637638	-0.719935212014755	0.471564886614715	0.808251422153427	0.09245352255576	dx_AD
BRAP	GPNMB	0.118992485090573	0.156716811975678	0.75928347182713	0.447683002475468	0.792606678014303	0.100942272889359	dx_AD
BRAP	ERN1	0.0772674575847869	0.101252230634605	0.763118571319444	0.445392685398105	0.81144404947657	0.0907414201893152	dx_AD
BRAT1	AIF1	0.0811057006961269	0.0930688639781459	0.871459016789673	0.383503573898651	0.877230265236107	0.0568863931843323	dx_AD
BRAT1	HIST	-0.218821892880978	0.173015362265056	-1.26475412365838	0.205959481437804	0.826486516755619	0.0827642270851497	dx_AD
BRAT1	HSPA1A	0.0496164478623058	0.0967450411240505	0.512857788738603	0.608050802454428	0.993953591304247	0.00263389277673093	dx_AD
BRAT1	FRMD4A	-0.239662422643996	0.129366695054243	-1.85258209265922	0.063942281095168	0.299707091209972	0.523302981322198	dx_AD
BRAT1	PICALM	0.0233156834129673	0.0773777198081097	0.301322957962424	0.76316823604893	0.92304003503708	0.034779461900829	dx_AD
BRAT1	CD163	-0.0962604917080219	0.103402839184024	-0.930926969391131	0.351891342691662	0.7283501485916	0.137659786837143	dx_AD
BRAT1	GPNMB	-0.0419241479471371	0.149655899834172	-0.280136954130052	0.779372433971284	0.937090483073509	0.0282184727170307	dx_AD
BRAT1	ERN1	-0.118989535843395	0.101194845460538	-1.17584581805401	0.239656493481151	0.674367290162163	0.171103503102459	dx_AD
BRCA1	AIF1	-0.235547721693948	0.129146394592413	-1.82388151397751	0.0681699869766763	0.653222067619863	0.18493915203756	dx_AD
BRCA1	HSPA1A	-0.116341645690345	0.12283502513876	-0.947137394720438	0.343568771807941	0.985972384390592	0.00613524882626958	dx_AD
BRCA1	FRMD4A	-0.0128516323512427	0.0789597609844772	-0.162761793994908	0.870705991036914	0.962510220203037	0.0165946503345601	dx_AD
BRCA1	PICALM	-0.171360941025328	0.062941721158007	-2.72253344637888	0.00647834754192704	0.0911829822372808	1.04008620783471	dx_AD
BRCA1	CD163	-0.138733784044506	0.143575907735736	-0.966274817498336	0.333906683617643	0.715812453005322	0.145200750449437	dx_AD
BRCA1	GPNMB	0.0426628546606764	0.197383854111172	0.216141562605458	0.828877403050998	0.951109521762876	0.0217694704878382	dx_AD
BRCA1	MKI67	0.0197673523169402	0.151071708184143	0.130847480011582	0.895895962231089	0.985753858070268	0.00623151449785428	dx_AD
BRCA1	ERN1	-0.15409716363855	0.145568323128194	-1.05858994819117	0.289786566688893	0.715531614021274	0.145371173236592	dx_AD
BRCA2	AIF1	-0.130322512972491	0.137355562941441	-0.948796759167678	0.342723990496212	0.86092361727287	0.0650353782425459	dx_AD
BRCA2	HIST	-0.0897559721476435	0.187362327869309	-0.479050261428494	0.63190287279771	0.96173584302347	0.0169441978904364	dx_AD
BRCA2	HSPA1A	-0.00530233076560682	0.127752096107795	-0.0415048435771481	0.966893431566978	0.997489027409801	0.00109187294606181	dx_AD
BRCA2	FRMD4A	-0.244100089550472	0.148432836845566	-1.64451542352748	0.100069781059723	0.383711279692581	0.415995433962375	dx_AD
BRCA2	PICALM	-0.0069572994160727	0.128944492752709	-0.0539557701732596	0.956970403165414	0.988969806890458	0.00481696715006839	dx_AD
BRCA2	CD163	-0.150223493588276	0.165582445150601	-0.907242875001906	0.364278375333233	0.736370120066965	0.132903842320811	dx_AD
BRCA2	GPNMB	0.156356703665146	0.205734607525757	0.759992232447187	0.447259227903296	0.792464220560696	0.101020336887921	dx_AD
BRCA2	MKI67	-0.240686934432398	0.212284452566568	-1.13379445137144	0.256880779015221	0.915875938399815	0.0381633504777476	dx_AD
BRCA2	ERN1	-0.0629732169729662	0.119806828716771	-0.525622935248859	0.59915021803472	0.884033218580704	0.053531415557918	dx_AD
BRCC3	AIF1	0.129937865072051	0.0899304587278244	1.44487048003735	0.148494269478302	0.757199075211542	0.120789925123943	dx_AD
BRCC3	HIF1A	-0.0332437703338524	0.179696576898053	-0.184999463583063	0.853229456310246	0.960934221012471	0.0173063401452454	dx_AD
BRCC3	HIST	-0.241788406958256	0.161819796301206	-1.49418311285103	0.135127765191177	0.77549492222064	0.110421041510952	dx_AD
BRCC3	HSPA1A	-0.0421496454552095	0.0962956228527822	-0.437710917760492	0.661595854129722	0.993953591304247	0.00263389277673093	dx_AD
BRCC3	IFI44L	0.0832397367235549	0.156289658182482	0.532599134783218	0.594311101196016	0.91153343067515	0.0402273988779006	dx_AD
BRCC3	TMEM163	0.0493263829620179	0.137576741283205	0.358537224402477	0.719941315864738	0.992783872513202	0.00314528644024192	dx_AD
BRCC3	FRMD4A	0.0147029390471157	0.0573604216943295	0.256325504813524	0.79769950495277	0.936194080667077	0.0286341091408049	dx_AD
BRCC3	PICALM	0.0570744616540515	0.0439582785564875	1.29837799677959	0.194157476264086	0.547154246078138	0.261890226175689	dx_AD
BRCC3	CD163	0.0765163297126321	0.0988874056002053	0.773772243777758	0.439065489176378	0.789362864521464	0.102723308790223	dx_AD
BRCC3	GPNMB	0.525403856497498	0.132150939222535	3.97578601853709	7.01471789737961e-05	0.0182937620263874	1.73769697471523	dx_AD
BRCC3	MKI67	-0.0926386940463111	0.189101518485877	-0.489888684068023	0.624212670890436	0.977968877208853	0.00967496593993188	dx_AD
BRCC3	ERN1	-0.0153593656182114	0.0926870887519829	-0.165712029852516	0.86838357850053	0.970033757801047	0.0132131517424047	dx_AD
BRD1	AIF1	-0.0997798400337455	0.0986246798016983	-1.01171268930221	0.311675446532391	0.849838824874501	0.0706634320561142	dx_AD
BRD1	CCL3	0.20845583601146	0.200256656218902	1.04094335712665	0.297901837582207	0.944442313952695	0.0248245634140542	dx_AD
BRD1	HIF1A	-0.0563879927294176	0.0818264554528218	-0.689116892786941	0.490749710240169	0.81970945519984	0.0863400553764363	dx_AD
BRD1	HIST	0.0128223071595253	0.161769392849328	0.0792628749708418	0.936823534843238	0.994965283854646	0.00219207231295743	dx_AD
BRD1	HSPA1A	-0.101210949800429	0.102674670776279	-0.985744088928805	0.324258708406103	0.979449321079731	0.00901803046539009	dx_AD
BRD1	IFI44L	-0.184076877294584	0.162105736363379	-1.13553586334511	0.256150864287284	0.792439478564123	0.101033896465819	dx_AD
BRD1	TMEM163	0.221341979533881	0.145934202599726	1.5167244935787	0.129336257552995	0.840037822007059	0.0757011597486258	dx_AD
BRD1	FRMD4A	-0.215426655235631	0.0546943718267441	-3.938735340412	8.19122240819831e-05	0.00477082965826234	2.3214060895818	dx_AD
BRD1	PICALM	0.0150864153052155	0.0423209219685873	0.356476527529654	0.721483727399389	0.906089626038867	0.0428288418717974	dx_AD
BRD1	CD163	-0.00805418282589252	0.0520996070645197	-0.154592007112804	0.877142971642111	0.969719232648706	0.0133539908491894	dx_AD
BRD1	GPNMB	0.0774550139111909	0.148836358951764	0.520403847935391	0.602782128691067	0.875321346714434	0.0578324801384275	dx_AD
BRD1	MKI67	-0.0391318927674993	0.155227442789611	-0.252093908552865	0.800968478221291	0.977968877208853	0.00967496593993188	dx_AD
BRD1	ERN1	-0.05677618852219	0.10270692724563	-0.552798044346184	0.580401707800499	0.875261215588519	0.0578623154820986	dx_AD
BRD2	AIF1	0.0334770107558562	0.0762611840870792	0.43897837617667	0.660677204768522	0.952199842125302	0.0212718948675112	dx_AD
BRD2	CCL3	0.117754308888927	0.160717021895654	0.732681003542855	0.46375301282955	0.978101623232542	0.00961602034910762	dx_AD
BRD2	HIF1A	-0.0367721514641667	0.0836915332276722	-0.439377199174171	0.660388244910008	0.895081043386274	0.0481376405477784	dx_AD
BRD2	HIST	-0.00837678968916311	0.125419648878562	-0.0667900904209514	0.946748812492609	0.996061093664073	0.00171402319530113	dx_AD
BRD2	HSPA1A	0.135105027526778	0.103983545889796	1.29929236756328	0.193843612689174	0.946567163075267	0.0238485655162082	dx_AD
BRD2	IFI44L	-0.0724746654337212	0.135717850492223	-0.534009823843138	0.593334737346897	0.910913048138933	0.0405230769410837	dx_AD
BRD2	TMEM163	-0.0886158917142386	0.0821405157474569	-1.07883291099231	0.280662220636592	0.942308575758381	0.0258068564382422	dx_AD
BRD2	FRMD4A	-0.0770043803993762	0.0476872476449251	-1.61477930059507	0.106358497278003	0.39327561826906	0.405302977514575	dx_AD
BRD2	PICALM	0.0451323714830839	0.0402407119758047	1.12155996420293	0.262049582254661	0.620184011336031	0.20747943429031	dx_AD
BRD2	CD163	-0.0110038621515927	0.0494614239230966	-0.222473622447701	0.823945205005279	0.952153299669814	0.0212931232113019	dx_AD
BRD2	GPNMB	-0.154287915844319	0.131090876403007	-1.17695388174841	0.23921391415561	0.647742683859845	0.188597483594538	dx_AD
BRD2	MKI67	0.369023678144646	0.168877479734275	2.18515623708559	0.0288773930365053	0.75869481045313	0.119932886542598	dx_AD
BRD2	ERN1	-0.211102607819687	0.127852940702239	-1.65113611513505	0.0987107843227465	0.513606150023288	0.289369784578638	dx_AD
BRD3	AIF1	-0.0345956347978422	0.115627599306257	-0.299198764009712	0.764788392303488	0.970617481306165	0.0129518910895202	dx_AD
BRD3	HIF1A	0.24631952229671	0.187976878423351	1.3103713837718	0.190070229426241	0.599211506778504	0.222419855384648	dx_AD
BRD3	HIST	0.0560025776449207	0.144050549195865	0.38877031679188	0.697446060621547	0.971990135055939	0.0123381428026461	dx_AD
BRD3	HSPA1A	-0.0284459890876887	0.117207317094802	-0.242698065212775	0.808239306386827	0.995760211575623	0.00184523118204909	dx_AD
BRD3	IFI44L	0.0885893897340946	0.202437876154498	0.437612720588336	0.661667048385024	0.929573989883187	0.0317160366407495	dx_AD
BRD3	FRMD4A	-0.0342421716128118	0.134726571668067	-0.254160491051284	0.799371572125454	0.936915263685502	0.0282996857161766	dx_AD
BRD3	PICALM	-0.0318641510939157	0.0890389771970766	-0.35786744296701	0.72044251606299	0.906089626038867	0.0428288418717974	dx_AD
BRD3	CD163	-0.00181199033334556	0.107402713992144	-0.0168709920447456	0.986539534467985	0.997090759435557	0.00126530856089381	dx_AD
BRD3	GPNMB	0.0744106530894255	0.171302283125058	0.434382144428879	0.664010961756455	0.899041116108305	0.0462204460969942	dx_AD
BRD3	MKI67	0.495017863764396	0.193082379466192	2.56376508893746	0.0103543597696162	0.720635934408856	0.142284085640633	dx_AD
BRD3	ERN1	-0.0144317901376958	0.110735720114319	-0.13032642152683	0.896308176980767	0.97824846245204	0.00955082602285523	dx_AD
BRD4	AIF1	-0.132205286972919	0.0573139223572366	-2.30668712828422	0.0210722683394608	0.454015053753285	0.342929747024843	dx_AD
BRD4	CCL3	-0.110607051112642	0.106233172803574	-1.04117243412428	0.297795526869561	0.944442313952695	0.0248245634140542	dx_AD
BRD4	HIF1A	0.0132271442685546	0.0665832065356714	0.198655861691915	0.842531953047963	0.959354972161045	0.0180206692356659	dx_AD
BRD4	HIST	-0.0731912498243955	0.0537744712978347	-1.36107799961471	0.173489041375592	0.808323459789031	0.0924148165879732	dx_AD
BRD4	HSPA1A	-0.0939518979392408	0.0650688641741175	-1.44388409313301	0.148771581829884	0.919019296884628	0.0366753695251756	dx_AD
BRD4	IFI44L	-0.074529528010761	0.0648624656712483	-1.14903939033878	0.250539738569354	0.787837334522026	0.103563442424173	dx_AD
BRD4	TMEM163	-0.0162492022812336	0.0652958928546597	-0.24885489072647	0.803473029702415	0.99661777296319	0.0014713722010694	dx_AD
BRD4	FRMD4A	-0.0897300140949568	0.036996112550712	-2.42539034261939	0.0152919347435062	0.125335109232418	0.901927256140071	dx_AD
BRD4	PICALM	0.0048840316393428	0.0282096701420991	0.173133241712531	0.86254669637886	0.959017585932156	0.0181734289051778	dx_AD
BRD4	CD163	0.0183722798027378	0.0338999586179742	0.54195581799314	0.587848942800091	0.866476055908267	0.0622434340240307	dx_AD
BRD4	GPNMB	0.0965061568016252	0.0675758935615841	1.42811514158782	0.153258719979637	0.561376016600859	0.250746145460748	dx_AD
BRD4	MKI67	-0.0266562375861559	0.076311184966316	-0.349309706013896	0.726856812503762	0.977968877208853	0.00967496593993188	dx_AD
BRD4	ERN1	-0.0628350908474422	0.0706327762935197	-0.889602450090965	0.373679390170767	0.773887445012457	0.111322198961233	dx_AD
BRD7	AIF1	-0.0648932487067411	0.0890807344234709	-0.728476803954628	0.466321762996745	0.908463299257018	0.0416926129372464	dx_AD
BRD7	CCL3	-0.0275921254996678	0.14967511307417	-0.18434678239391	0.853741415714951	0.995498803337696	0.00195925768995967	dx_AD
BRD7	HIF1A	-0.0524338512783927	0.0790298528753586	-0.663468921814752	0.507030277277385	0.828085905713673	0.0819246071255573	dx_AD
BRD7	HIST	-0.136645424077853	0.119778588787358	-1.14081678087258	0.253946175901392	0.858194427762718	0.0664143096585786	dx_AD
BRD7	HSPA1A	0.0349937321192524	0.101807980434512	0.343722878794969	0.731054703590512	0.993953591304247	0.00263389277673093	dx_AD
BRD7	IFI44L	-0.273715731410049	0.127569077331787	-2.14562758573661	0.0319027027639706	0.531626223216383	0.274393605010553	dx_AD
BRD7	TMEM163	-0.0101127001924882	0.0826844775137578	-0.12230469970383	0.902657710118127	0.999470404929196	0.000230061141895285	dx_AD
BRD7	FRMD4A	-0.0635959961176615	0.0512916520824983	-1.23988979757121	0.215016158009313	0.560421746261434	0.251485020962805	dx_AD
BRD7	PICALM	-0.0178487491489589	0.0407911529466587	-0.437564223112281	0.661702210828574	0.882460757399595	0.0543045983749835	dx_AD
BRD7	CD163	0.0529770713728121	0.0474064913636027	1.11750669262746	0.263777739622365	0.658626488714672	0.181360806768236	dx_AD
BRD7	GPNMB	0.0727427778264386	0.0867422323346221	0.838608551666294	0.401689010240101	0.763733675672478	0.117058059421901	dx_AD
BRD7	MKI67	-0.0822998271690918	0.185873859281054	-0.442772466700918	0.657930320361261	0.977968877208853	0.00967496593993188	dx_AD
BRD7	ERN1	0.06047554653383	0.0927868571931345	0.651768454749481	0.514550554496536	0.849235553084713	0.0709718324696585	dx_AD
BRD8	AIF1	0.109270200727181	0.11110629423683	0.983474441999337	0.325373988099662	0.855405816379948	0.0678278010594183	dx_AD
BRD8	HIF1A	0.363833528480895	0.21328134646359	1.705885369319	0.0880294243017302	0.451529942728821	0.345313444617987	dx_AD
BRD8	HIST	-0.00635890558299312	0.157674079910306	-0.0403294288231168	0.967830492050479	0.998699872171222	0.000565005711270517	dx_AD
BRD8	HSPA1A	0.188608696450475	0.127272207196062	1.48193152775236	0.138358515073615	0.912981443256025	0.0395380495997778	dx_AD
BRD8	IFI44L	0.0600474590378082	0.198767591703166	0.302098840778236	0.762576716111515	0.961554473623694	0.0170261072403258	dx_AD
BRD8	TMEM163	0.0184361690342216	0.168267106347002	0.109564902103934	0.912754447091204	0.999470404929196	0.000230061141895285	dx_AD
BRD8	FRMD4A	-0.0555584473390178	0.144615972145528	-0.384179192068143	0.70084563949863	0.902470048604688	0.0445672026539483	dx_AD
BRD8	PICALM	0.139703966129721	0.0873526941973821	1.59930918460335	0.109751919753816	0.429268503112121	0.367270976012584	dx_AD
BRD8	CD163	0.175887347936361	0.102429947771451	1.71714768740109	0.0859521909262865	0.418942164228887	0.377845928083701	dx_AD
BRD8	GPNMB	0.224841140744884	0.144881407137051	1.55189782586937	0.120686673222791	0.515200546487583	0.288023684979735	dx_AD
BRD8	MKI67	0.0548872080342742	0.21999851338136	0.249488995133022	0.802982552439483	0.977968877208853	0.00967496593993188	dx_AD
BRD8	ERN1	0.229325102452426	0.1145431730229	2.00208442284534	0.0452756525613893	0.409620186532638	0.387618648995828	dx_AD
BRD9	AIF1	-0.0585852295365092	0.086338269437539	-0.678554595988196	0.497420119821506	0.915623641695964	0.0382830022299713	dx_AD
BRD9	CCL3	0.062232629549051	0.168985117899711	0.368272841552738	0.712669800995759	0.991852629026161	0.00355285118784023	dx_AD
BRD9	HIF1A	-0.0808533442207091	0.152462218028217	-0.530317250177647	0.595891988492438	0.871006923687064	0.0599783927453388	dx_AD
BRD9	HIST	-0.253887922585469	0.121667588579701	-2.0867342366957	0.0369121646547125	0.675264520293636	0.170526068353986	dx_AD
BRD9	HSPA1A	-0.118688260786426	0.0882923786324595	-1.34426394015838	0.17886305181832	0.941000559885659	0.0264101181719143	dx_AD
BRD9	IFI44L	0.0404284005933806	0.161104222938167	0.250945629208598	0.801856145846814	0.965523666507197	0.0152370765117093	dx_AD
BRD9	TMEM163	0.128625504227475	0.14556275499577	0.883642963690905	0.376888978624981	0.953600871387374	0.0206333607513268	dx_AD
BRD9	FRMD4A	-0.124699173700363	0.0546700805919444	-2.28094000137138	0.0225519974843349	0.160075736959736	0.79567449008596	dx_AD
BRD9	PICALM	-0.0793783126989733	0.0458485711426963	-1.73131486370472	0.0833956218321867	0.377671343004527	0.422885967375713	dx_AD
BRD9	CD163	-0.0139413976593001	0.0996731879388656	-0.139871092192326	0.888761841814621	0.973409408454205	0.0117044604142738	dx_AD
BRD9	GPNMB	-0.0349017679060517	0.122501755683612	-0.284908307732285	0.775714391008814	0.936074857240634	0.0286894196522807	dx_AD
BRD9	MKI67	-0.296112592978447	0.167429935423133	-1.76857616429286	0.0769646314055083	0.843085541865825	0.0741283583817288	dx_AD
BRD9	ERN1	-0.129775455878564	0.102044025071333	-1.27175947624415	0.203458591238516	0.641466077771433	0.192826305191174	dx_AD
BRF1	AIF1	0.0561682424187451	0.109758071498017	0.511745893966076	0.60882886184779	0.943434971342235	0.0252880293204831	dx_AD
BRF1	HIST	-0.134245696518628	0.138408235091974	-0.969925643726468	0.332083556742662	0.88831793612273	0.0514315689160433	dx_AD
BRF1	HSPA1A	-0.090506711076614	0.098629533837244	-0.917643098931867	0.358805746302868	0.986734250512015	0.00579979674933194	dx_AD
BRF1	FRMD4A	0.0409920222957707	0.117075353916675	0.35013366113713	0.726238389892415	0.913013960901175	0.0395225816157702	dx_AD
BRF1	PICALM	0.00993680599224081	0.0451062554692142	0.220297736730171	0.825639282697386	0.946449735765313	0.0239024456826605	dx_AD
BRF1	CD163	-0.0760230140005831	0.0890018992507265	-0.854172940584328	0.393009173844484	0.758125213107748	0.120259059709872	dx_AD
BRF1	GPNMB	-0.0653766857195972	0.148870580569427	-0.439151143694965	0.660552023031135	0.896589877604556	0.0474061685767412	dx_AD
BRF1	ERN1	-0.00605827402258274	0.0897174676164011	-0.0675261371451733	0.946162855075744	0.986343400000263	0.00597185710659049	dx_AD
BRF2	AIF1	-0.0276978474954408	0.137911043237218	-0.200838503177721	0.840824855099962	0.981442689582747	0.00813505553891813	dx_AD
BRF2	PICALM	0.156970864095555	0.141436020715783	1.10983654164727	0.267069469747969	0.624734189352309	0.204304726100167	dx_AD
BRF2	ERN1	0.451846025191458	0.207298487329402	2.17968799971735	0.0292805966954641	0.354837702876792	0.449970240922038	dx_AD
BRI3	AIF1	0.0320321722513253	0.111521644306298	0.287228299498057	0.773937518963242	0.970677737906158	0.0129249306266041	dx_AD
BRI3	CCL3	0.0833595588414786	0.162783276446624	0.512089206343085	0.608588578316242	0.988913932430203	0.00484150445657656	dx_AD
BRI3	HIF1A	0.102523063821878	0.0848278160064487	1.20860194979067	0.226815806976882	0.640777067338839	0.193293039536826	dx_AD
BRI3	HIST	-0.137118653149151	0.117351647870538	-1.16844250283064	0.242628319062678	0.851828533099962	0.0696478167624772	dx_AD
BRI3	HSPA1A	-0.162173182212047	0.124103630815208	-1.30675614522128	0.191295543643408	0.946239060172369	0.0239991285055961	dx_AD
BRI3	IFI44L	0.0927504113748468	0.124914753339562	0.742509662751515	0.457778599524867	0.868250224777332	0.0613550955846724	dx_AD
BRI3	TMEM163	0.0206658307195257	0.0851437259264812	0.242717011672357	0.808224628056814	0.997182564478173	0.00122532364712178	dx_AD
BRI3	FRMD4A	-0.0129984202344867	0.0485587928518182	-0.267684171518692	0.788942434622028	0.933300626747182	0.0299784425261277	dx_AD
BRI3	PICALM	0.0604620898710164	0.0414801252362065	1.45761589500316	0.144946445911313	0.485009239857261	0.314249987622895	dx_AD
BRI3	CD163	-0.0382513175560392	0.0508287879128373	-0.752552227325068	0.451719034292273	0.795620003153431	0.0992943065557102	dx_AD
BRI3	GPNMB	0.106518857454782	0.0822034129784232	1.29579604538733	0.195045760886521	0.604929851415716	0.218294983875451	dx_AD
BRI3	MKI67	-0.108589477861309	0.165898440080388	-0.654553941608436	0.512754986580991	0.962688694390759	0.0165141284159943	dx_AD
BRI3	ERN1	0.0648925491641949	0.107924040745377	0.601279832704696	0.547653619646964	0.862341547323891	0.064320689234139	dx_AD
BRI3BP	AIF1	0.00225521111387739	0.0896892062406292	0.025144732665231	0.9799395199416	0.997786892477887	0.000962205510001418	dx_AD
BRI3BP	HIF1A	0.27539200954874	0.212179490574386	1.29792002423624	0.194314818371041	0.603532637121952	0.219299239669836	dx_AD
BRI3BP	HIST	-0.0656443401612794	0.144631660836128	-0.453872546175464	0.649920564521622	0.966244992825525	0.0149127436235582	dx_AD
BRI3BP	HSPA1A	-0.0179738685556581	0.11107679351723	-0.161814794850645	0.871451701984412	0.996374927679531	0.00157720938465507	dx_AD
BRI3BP	IFI44L	0.0324388921238024	0.181385394494937	0.178839604005204	0.858063647061225	0.97691995014497	0.0101410213729639	dx_AD
BRI3BP	TMEM163	-0.0566242616621064	0.13666322995272	-0.41433428495504	0.678629308382693	0.990058591395208	0.00433910321389465	dx_AD
BRI3BP	FRMD4A	0.0489339254170445	0.0539725735766752	0.906644285685717	0.364594934784296	0.707204245360494	0.150455140909149	dx_AD
BRI3BP	PICALM	0.148007888871931	0.0443386923857312	3.33812029421874	0.000843472243946899	0.024780425916429	1.6058912334093	dx_AD
BRI3BP	CD163	0.267267701778318	0.110853085312302	2.41100823694131	0.0159084891538484	0.213362998445191	0.670880894023042	dx_AD
BRI3BP	GPNMB	0.155792493618653	0.132882128648582	1.17241118277583	0.241032011921553	0.647759589094566	0.188586149225917	dx_AD
BRI3BP	MKI67	0.0499674185072632	0.197072236978663	0.253548745745821	0.79984419774708	0.977968877208853	0.00967496593993188	dx_AD
BRI3BP	ERN1	0.163130980510002	0.108672692672897	1.50112209882407	0.133323983992394	0.557173821522108	0.254009296834534	dx_AD
BRICD5	PICALM	-0.0634792315181754	0.146420743085964	-0.433539880895882	0.66462259968838	0.883172653818631	0.0539543867157979	dx_AD
BRICD5	ERN1	-0.0154343551506404	0.181946599103696	-0.0848290389964582	0.932397306961033	0.984655052582934	0.00671588625106854	dx_AD
BRINP2	FRMD4A	-0.484045303973402	0.0936148056123692	-5.17060630321328	2.33335692176998e-07	8.22356139472499e-05	4.08494006091328	dx_AD
BRINP2	PICALM	-0.895133144539873	0.322782306793151	-2.77317909222795	0.00555115610423175	0.0826225897213418	1.08290119662569	dx_AD
BRINP2	ERN1	-1.00126463052977	0.293138624876695	-3.41566939856849	0.000636254415552705	0.0728296637411507	1.13769169520432	dx_AD
BRIP1	PICALM	-0.157749068491413	0.253864407557034	-0.621391041026392	0.534342365251298	0.815856549604513	0.0883861956479549	dx_AD
BRIP1	MKI67	0.266687742583102	0.212797392504633	1.25324722941469	0.210115746621612	0.912176164395258	0.0399212802718601	dx_AD
BRIP1	ERN1	-0.0608137247474616	0.234102551554645	-0.259773865528613	0.795038211332602	0.95098303610944	0.0218272300549852	dx_AD
BRIX1	AIF1	-0.103142154151719	0.0956019198214418	-1.07887116016457	0.280645166893603	0.83520035286682	0.0782093308551266	dx_AD
BRIX1	HIST	-0.156056674613886	0.185027606847005	-0.843423731589013	0.398991504082023	0.913932846066429	0.039085714172338	dx_AD
BRIX1	HSPA1A	-0.0583722514773153	0.140810437390474	-0.41454491981618	0.678475076890116	0.993953591304247	0.00263389277673093	dx_AD
BRIX1	TMEM163	0.235747198707745	0.153941999589809	1.53140273178153	0.125669889368424	0.83998131428512	0.0757303748823135	dx_AD
BRIX1	FRMD4A	0.19731405643605	0.140360027334324	1.40577100320783	0.159792135102777	0.47941485787065	0.319288510579284	dx_AD
BRIX1	PICALM	0.149731798491398	0.106923180925459	1.40036797629303	0.161403154533327	0.507959537688962	0.294170880744181	dx_AD
BRIX1	CD163	-0.035833543101127	0.114773850176576	-0.312209994227763	0.754880937180041	0.931139361159796	0.0309853144501847	dx_AD
BRIX1	GPNMB	-0.151892667016463	0.165903975283211	-0.91554567488314	0.359905235748059	0.73955605448138	0.131028903168987	dx_AD
BRIX1	MKI67	-0.0625351870405124	0.204195026826199	-0.306252253115544	0.759412590150727	0.977968877208853	0.00967496593993188	dx_AD
BRIX1	ERN1	-0.0169338497956177	0.128648990705182	-0.131628314398705	0.895278288728696	0.978026658293658	0.00964930738822133	dx_AD
BRK1	AIF1	0.0793819200400616	0.109517082010492	0.724835966981449	0.468552667763765	0.910015173212196	0.0409513663740791	dx_AD
BRK1	CCL3	-0.027264326417372	0.165426398583513	-0.164812428069683	0.869091621633622	0.996119802021007	0.00168842640786004	dx_AD
BRK1	HIF1A	0.161158874927885	0.177875317192939	0.906021574387853	0.36492443333633	0.746027139727257	0.127245373037529	dx_AD
BRK1	HIST	0.019480076533283	0.152380864646603	0.127838075853294	0.898277117088782	0.988315975198587	0.00510418461634934	dx_AD
BRK1	HSPA1A	-0.078805028844894	0.138689598964295	-0.568211527276692	0.569891345122421	0.993953591304247	0.00263389277673093	dx_AD
BRK1	IFI44L	0.237566066702516	0.159353351589618	1.49081311646534	0.136010567127666	0.727971014881124	0.137885912346011	dx_AD
BRK1	TMEM163	-0.00672988506961647	0.155180575166539	-0.0433680894815217	0.965408114663081	0.999470404929196	0.000230061141895285	dx_AD
BRK1	FRMD4A	0.242602121028249	0.150473241429153	1.61226088256013	0.106905181720073	0.39407612688627	0.40441987387735	dx_AD
BRK1	PICALM	0.0922243336882218	0.125233071441348	0.736421558832519	0.461474188511131	0.769343292539261	0.113879828225332	dx_AD
BRK1	CD163	0.167354501489406	0.119625133657779	1.39899113482431	0.161815641520105	0.5429618319267	0.265230698525749	dx_AD
BRK1	GPNMB	0.153620690811103	0.144449059771769	1.06349387842209	0.287558039811513	0.687889442616705	0.162481355833859	dx_AD
BRK1	MKI67	-0.20305788488485	0.20165934423593	-1.00693516412155	0.313965932340743	0.926970056612517	0.032934294397019	dx_AD
BRK1	ERN1	0.0918126356534247	0.125381968144358	0.732263474662612	0.464007768407997	0.822420261847454	0.0849061985674956	dx_AD
BRME1	PICALM	-0.0953988437261097	0.168405675165587	-0.566482356561367	0.571065923463927	0.837510219645352	0.0770098848182763	dx_AD
BRME1	ERN1	-0.12485217078509	0.199866014782994	-0.624679342912046	0.532181533464957	0.857390936227277	0.0668211118765701	dx_AD
BRMS1	AIF1	0.0219424855090544	0.0966568149761253	0.227014365355141	0.820412571829839	0.97880009167768	0.00930599864277721	dx_AD
BRMS1	HSPA1A	-0.0435243052211116	0.120818440085824	-0.360245548528799	0.718663515283574	0.993953591304247	0.00263389277673093	dx_AD
BRMS1	FRMD4A	0.0564089003627393	0.135933859327645	0.414973139449941	0.678161566550222	0.894149587747872	0.0485898193484323	dx_AD
BRMS1	PICALM	0.219702396071864	0.100836927155409	2.17878908322207	0.029347340308457	0.218091833070202	0.661360597231727	dx_AD
BRMS1	CD163	0.125685788332254	0.116008426734729	1.083419471067	0.278622276998858	0.671127476008614	0.173194980771459	dx_AD
BRMS1	GPNMB	0.00818161566227626	0.137430140624335	0.0595329061376769	0.952527656639327	0.992397197875339	0.00331447066846597	dx_AD
BRMS1	ERN1	0.0437606231446401	0.108927614375436	0.40174039792896	0.687875090337542	0.914567181127384	0.0387843871571836	dx_AD
BRMS1L	AIF1	0.0777651591221078	0.0978949226170315	0.794373773871071	0.426977867311524	0.896513373817621	0.0474432274270941	dx_AD
BRMS1L	HSPA1A	0.0110345114375781	0.124758212428701	0.0884471749215245	0.929521268017623	0.996672240610588	0.00144763757283962	dx_AD
BRMS1L	FRMD4A	-0.0345925509565754	0.126714023942676	-0.272997020221099	0.784855506127807	0.93242888165611	0.0303842828245464	dx_AD
BRMS1L	PICALM	0.0310175776050165	0.0877274742958315	0.353567429747495	0.723663086905594	0.907103867017055	0.0423429816392572	dx_AD
BRMS1L	CD163	0.101785839568743	0.137946352298484	0.737865393848922	0.460596250126958	0.802530358314404	0.0955385300146164	dx_AD
BRMS1L	GPNMB	-0.280939287589896	0.172006434080852	-1.6333068532648	0.102404476151709	0.482154408547628	0.316813857940907	dx_AD
BRMS1L	ERN1	-0.0239777609540335	0.0958302584158616	-0.250210751284635	0.802424371324169	0.952403747959583	0.0211789042006283	dx_AD
BROX	AIF1	-0.0242626798458038	0.0828734103961227	-0.292767966587012	0.769699514875671	0.970617481306165	0.0129518910895202	dx_AD
BROX	CCL3	-0.105889546917628	0.149169240904083	-0.709861807138347	0.477789836620056	0.9808580610613	0.00839383437111982	dx_AD
BROX	HIF1A	0.0152388236554042	0.121183743658236	0.125749735033611	0.89993003144413	0.974678521585778	0.0111386041205945	dx_AD
BROX	HIST	0.0384853651115648	0.0886186750692411	0.434280529261972	0.664084741159159	0.968346085628832	0.013969398666188	dx_AD
BROX	HSPA1A	0.0201746680530631	0.105790998560241	0.190703068575111	0.848758234440041	0.996374927679531	0.00157720938465507	dx_AD
BROX	IFI44L	0.0874080205880087	0.0973321348183619	0.898038666788998	0.369164935466656	0.839293902267098	0.076085932160779	dx_AD
BROX	TMEM163	-0.110130056278376	0.121930263867153	-0.903221667742522	0.366408260282778	0.950831273484156	0.0218965424694806	dx_AD
BROX	FRMD4A	-0.142883501772734	0.077333622740195	-1.84762457401946	0.0646566721989432	0.301686956640972	0.520443466030861	dx_AD
BROX	PICALM	-0.0239108554148408	0.0684967916067207	-0.349079932854764	0.727029301370211	0.908721767431686	0.0415690687756523	dx_AD
BROX	CD163	0.0131197932281369	0.0695366913112063	0.188674395930348	0.850348020230361	0.961429986003342	0.0170823368020251	dx_AD
BROX	GPNMB	0.0617475907944215	0.101621578786018	0.607622825113177	0.543437658798597	0.84518621913808	0.0730475927852235	dx_AD
BROX	MKI67	-0.127305855012513	0.125957242545341	-1.010706906883	0.312156730307222	0.926970056612517	0.032934294397019	dx_AD
BROX	ERN1	-0.0160951486625863	0.0991669169228593	-0.162303610538851	0.871066771580933	0.970286531596166	0.0130999969549084	dx_AD
BRPF1	AIF1	-0.105285461473041	0.118163433975737	-0.891015586891791	0.372920808285529	0.874164379960783	0.0584068939132232	dx_AD
BRPF1	HSPA1A	0.110870828914664	0.138739082337408	0.799131917602216	0.424213924061112	0.986734250512015	0.00579979674933194	dx_AD
BRPF1	PICALM	0.0994215372385128	0.101823502943612	0.976410498208559	0.328861081137085	0.680237586540025	0.167339374790922	dx_AD
BRPF1	CD163	0.154902002241101	0.145500772589174	1.06461291912499	0.287051131106415	0.676349856633012	0.169828597695852	dx_AD
BRPF1	ERN1	0.0869486466655544	0.117296413428629	0.741272849902265	0.458528020119501	0.819748892248991	0.0863191615332241	dx_AD
BRPF3	AIF1	0.0165768386885077	0.174367822997645	0.0950682207504051	0.924260639886146	0.993326384937423	0.00290802855671903	dx_AD
BRPF3	HSPA1A	-0.190892138333292	0.174333511281555	-1.09498246739833	0.273524317620817	0.964527113443544	0.0156855595665865	dx_AD
BRPF3	PICALM	-0.0570225715424231	0.145058302968325	-0.39310105230498	0.694244846910371	0.89548036306641	0.047943933327408	dx_AD
BRPF3	CD163	-0.127507797618553	0.168859633570524	-0.755111182716736	0.450182273937475	0.795597673686268	0.0993064954152414	dx_AD
BRPF3	ERN1	-0.000683050738572	0.143567926402328	-0.00475768338854354	0.996203932200113	0.999044929737257	0.000414979944000446	dx_AD
BRWD1	AIF1	0.085183193020917	0.0617856405587173	1.37868916224902	0.167990612436038	0.769610552519348	0.113728986098227	dx_AD
BRWD1	CCL3	0.105221674079346	0.101576926351344	1.03588165008455	0.300257359334096	0.944442313952695	0.0248245634140542	dx_AD
BRWD1	HIF1A	0.0990181188050764	0.0625292737204687	1.58354819932385	0.11329656991467	0.491854302143726	0.308163525577974	dx_AD
BRWD1	HIST	0.0108430804333075	0.0551720815418365	0.196532016380155	0.844193775821618	0.98182700013474	0.00796502902134518	dx_AD
BRWD1	HSPA1A	-0.0537461223482663	0.0691510561239302	-0.777227787409989	0.437024390758043	0.986734250512015	0.00579979674933194	dx_AD
BRWD1	IFI44L	0.141360728153804	0.0591491814127422	2.38990168211105	0.0168528836330202	0.482935171741863	0.316111164164433	dx_AD
BRWD1	TMEM163	-0.0339557412927632	0.0549301649129425	-0.618162012558652	0.536468547959721	0.967503812980749	0.0143473147294791	dx_AD
BRWD1	FRMD4A	-0.030054257679704	0.0304309515958157	-0.987621356009006	0.323338123198057	0.677863020117069	0.168858057781309	dx_AD
BRWD1	PICALM	0.0690308942541216	0.0272537795189096	2.53289251886057	0.011312563418218	0.123235768733597	0.909263221481329	dx_AD
BRWD1	CD163	0.0805609522373808	0.0337239447687596	2.38883537468039	0.0169018740568931	0.216254434182118	0.665034978794559	dx_AD
BRWD1	GPNMB	0.149391855064943	0.059768050711537	2.49952697614256	0.0124359230683891	0.216552542763214	0.664436712411861	dx_AD
BRWD1	MKI67	-0.0666459801277051	0.0636444435648141	-1.04716101508271	0.29502532224216	0.926970056612517	0.032934294397019	dx_AD
BRWD1	ERN1	0.0341196903866927	0.0732964898213317	0.465502379034293	0.641571733631371	0.898575864725624	0.0464452505073462	dx_AD
BRWD3	AIF1	0.01191100578871	0.0898419126322399	0.132577384427095	0.894527619122311	0.98855363964883	0.00499976057238897	dx_AD
BRWD3	CCL3	0.108562030960692	0.14052974084281	0.772519968439454	0.43980652473881	0.969754678190298	0.0133381166442956	dx_AD
BRWD3	HIF1A	-0.00391642703514538	0.0788793761201591	-0.0496508368572715	0.960400634604921	0.990546876831752	0.00412496700314198	dx_AD
BRWD3	HIST	-0.0442203008269157	0.0766409841897536	-0.576979814317515	0.563953091660921	0.949168173663133	0.0226568324376412	dx_AD
BRWD3	HSPA1A	-0.0438635687658245	0.103574292106235	-0.423498610261648	0.671931512300412	0.993953591304247	0.00263389277673093	dx_AD
BRWD3	IFI44L	-0.129731163609732	0.0849364641642265	-1.52739067827093	0.12666389303107	0.721298634353061	0.141884890066265	dx_AD
BRWD3	TMEM163	-0.0369926465601139	0.0754522628900334	-0.490278821909268	0.623936611033315	0.985342472216512	0.00641279697103258	dx_AD
BRWD3	FRMD4A	-0.0609114317637997	0.0405828483360103	-1.50091563952034	0.133377382518438	0.441124426359265	0.355438893390643	dx_AD
BRWD3	PICALM	0.0188256157919069	0.0360970326896163	0.521528070015636	0.601998956616512	0.850699977962117	0.0702235784457516	dx_AD
BRWD3	CD163	-0.00851311044471557	0.045854371018061	-0.185655374955693	0.852715025441167	0.961992185480649	0.0168284558378806	dx_AD
BRWD3	GPNMB	-0.0536583001782811	0.0999693693697424	-0.536747410897661	0.591442102062998	0.870433792581477	0.060264256838472	dx_AD
BRWD3	MKI67	-0.189825921917975	0.0912918449737413	-2.07933054669424	0.0375869793345502	0.780719620678179	0.107504906013577	dx_AD
BRWD3	ERN1	0.0444162287686338	0.0856300861511559	0.518698868178521	0.603970751091644	0.885728447256106	0.0526994067075991	dx_AD
BSCL2	AIF1	-0.063745132021662	0.128384472526514	-0.496517458592956	0.61952937282622	0.944446460415942	0.0248226566992362	dx_AD
BSCL2	HSPA1A	0.101256080757691	0.122662597333861	0.825484564639488	0.409096542298065	0.986734250512015	0.00579979674933194	dx_AD
BSCL2	FRMD4A	-0.106515331203091	0.15551580850445	-0.684916422500179	0.493396662287702	0.803179880302382	0.0951871791620714	dx_AD
BSCL2	PICALM	0.206233669352013	0.125594256617149	1.64206290085922	0.100576969125149	0.414245506375343	0.382742193993664	dx_AD
BSCL2	CD163	0.0919645729121896	0.128346621754257	0.716532867442919	0.473662380239354	0.809654977547638	0.0917000098485017	dx_AD
BSCL2	GPNMB	0.0084284475480203	0.164943134714396	0.0510991109912783	0.959246544395284	0.993903871303777	0.00265561779701559	dx_AD
BSCL2	ERN1	0.143488802375018	0.117227629029335	1.22401863420023	0.220945198085329	0.659828951784115	0.180568632524794	dx_AD
BSDC1	AIF1	0.0878143870895309	0.0949307221203913	0.925036543787843	0.354946898866503	0.865652764274816	0.0626562798079748	dx_AD
BSDC1	HIF1A	0.388822861324573	0.159976552507584	2.43049906520607	0.0150780449504511	0.21993944139459	0.657696882307865	dx_AD
BSDC1	HIST	0.224141825578692	0.127603232437831	1.75655288111839	0.0789940503588545	0.726502368751617	0.138762965352086	dx_AD
BSDC1	HSPA1A	-0.120812693265109	0.104659998335208	-1.15433494350121	0.248362875664519	0.95743313830341	0.0188915449622314	dx_AD
BSDC1	IFI44L	0.328641318959841	0.163842546926245	2.00583624415813	0.044873722301174	0.553408733628279	0.256953991316066	dx_AD
BSDC1	TMEM163	0.0400002946620841	0.12816483727571	0.312100381917037	0.754964236293681	0.99661777296319	0.0014713722010694	dx_AD
BSDC1	FRMD4A	-0.0697273396043701	0.0507966385228872	-1.37267625638168	0.169853013724892	0.497050010561002	0.303599912638897	dx_AD
BSDC1	PICALM	0.0674259974473045	0.0424095109185604	1.58987915651241	0.111862046794698	0.432327379591113	0.364187259426323	dx_AD
BSDC1	CD163	0.122851489929701	0.100262448823736	1.22529911617935	0.220462541289504	0.615527161556255	0.210752778063725	dx_AD
BSDC1	GPNMB	0.405998510495443	0.155050612692821	2.61849020422634	0.00883198273300504	0.191047070532868	0.718859617285515	dx_AD
BSDC1	ERN1	0.0535119503976134	0.110363877190439	0.484868344243428	0.627769738727368	0.896048132087003	0.0476686611656068	dx_AD
BSG	AIF1	0.079557191766094	0.0932395883534663	0.853255501992318	0.393517630666806	0.882123881903946	0.0544704200277026	dx_AD
BSG	CCL3	0.106976415177649	0.180086720402531	0.594027227207729	0.5524939024567	0.988913932430203	0.00484150445657656	dx_AD
BSG	HIF1A	0.31534629495863	0.179007964817315	1.76163275908116	0.0781313653390357	0.439193728729328	0.357343869827755	dx_AD
BSG	HIST	0.147272401418405	0.13300101162271	1.10730286650886	0.268163005424678	0.860564238270281	0.0652167054816561	dx_AD
BSG	HSPA1A	0.078099222381927	0.108586125283372	0.719237583789968	0.471994545961171	0.988277350339543	0.00512115782265614	dx_AD
BSG	IFI44L	0.3620583292369	0.161640932229424	2.23989260791329	0.0250978956618525	0.505949910948868	0.295892476194328	dx_AD
BSG	TMEM163	0.173242007560003	0.153538816273996	1.12832710166819	0.259181801860003	0.933245804987148	0.0300039535849184	dx_AD
BSG	FRMD4A	-0.0825758420153111	0.163214125226949	-0.505935634556687	0.612901835508675	0.863521154740993	0.0637270185195208	dx_AD
BSG	PICALM	0.0891553406769505	0.100384989744061	0.888134181258164	0.374468578122984	0.714892010955948	0.14575955622404	dx_AD
BSG	CD163	0.0744615688611248	0.10593900042128	0.702872110979138	0.482135452852665	0.813167504577982	0.0898199847615518	dx_AD
BSG	GPNMB	0.19022104814952	0.126002524881218	1.5096606066334	0.131130047985162	0.531950108111974	0.274129098508985	dx_AD
BSG	MKI67	-0.217188346779283	0.201985030381521	-1.07526952056321	0.282254078068671	0.926435341215237	0.0331848860410737	dx_AD
BSG	ERN1	-0.177095163476411	0.121194546032904	-1.46124697251912	0.143947676499757	0.569743486258951	0.244320631304173	dx_AD
BST2	AIF1	0.392713914727117	0.125145298822607	3.1380636621739	0.00170067935029709	0.170599397326676	0.768022507389839	dx_AD
BST2	CCL3	0.282702530038945	0.19456311589708	1.4530119377225	0.146220439531189	0.885613121082805	0.0527559576536727	dx_AD
BST2	HIF1A	0.435686320812534	0.20709225988117	2.10382715926965	0.0353935267631864	0.319801452060164	0.495119568668943	dx_AD
BST2	HIST	0.306611083906054	0.177657263213679	1.72585729600751	0.0843730889865332	0.72941537220152	0.137025088305009	dx_AD
BST2	HSPA1A	0.211192594391856	0.155100457225035	1.36165036628769	0.17330825207603	0.933862441521553	0.0297170908875149	dx_AD
BST2	IFI44L	0.188438271529373	0.172087036123298	1.09501724112651	0.273509083183606	0.80408931617601	0.0946957082565416	dx_AD
BST2	TMEM163	0.256670367509542	0.190469785087871	1.34756474572138	0.177798415926423	0.898772069819356	0.0463504321494428	dx_AD
BST2	FRMD4A	0.257784229430548	0.144258197514814	1.78696416475102	0.0739432806310152	0.324902714971596	0.488246659562201	dx_AD
BST2	PICALM	0.26476263549856	0.0703020202493709	3.76607435404289	0.000165834424077802	0.00795702341648193	2.09924936386503	dx_AD
BST2	CD163	0.117932641768317	0.125821859313288	0.937298514041771	0.348605027110169	0.727648151777664	0.138078569422469	dx_AD
BST2	GPNMB	0.392466753324823	0.137715775615687	2.84983148495674	0.00437423979528623	0.143250120526998	0.843905003956118	dx_AD
BST2	MKI67	-0.0726212234211467	0.218642466570345	-0.332146012438905	0.739779007495467	0.977968877208853	0.00967496593993188	dx_AD
BST2	ERN1	0.423958402546983	0.152409762633269	2.78170108805379	0.00540748192646814	0.189913379431559	0.721444438061229	dx_AD
BTAF1	AIF1	-0.134356248094591	0.0722510957628565	-1.85957384695696	0.0629458423291199	0.645211430952985	0.1902979469932	dx_AD
BTAF1	CCL3	0.102590963632783	0.121203340761	0.846436764767743	0.397309136209613	0.957249832604259	0.0189747009260077	dx_AD
BTAF1	HIF1A	-0.0964869136795239	0.0766444378700505	-1.25888996463274	0.20807007906605	0.619013898074751	0.208299600108453	dx_AD
BTAF1	HIST	-0.130894608996372	0.0630915082292233	-2.07467871144889	0.0380163216839417	0.675264520293636	0.170526068353986	dx_AD
BTAF1	HSPA1A	-0.0726956085909458	0.0901769356411671	-0.806144143999491	0.42015974073578	0.986734250512015	0.00579979674933194	dx_AD
BTAF1	IFI44L	-0.0267565176540516	0.0663678524677302	-0.403154790447097	0.686834355885728	0.938094230501906	0.0277535350414454	dx_AD
BTAF1	TMEM163	-0.0771064017934931	0.0654091743467146	-1.17883160219658	0.238465237760408	0.930832387685338	0.0311285141387282	dx_AD
BTAF1	FRMD4A	-0.103220859009862	0.0335351876915174	-3.07798661988618	0.00208404272101696	0.0385395258905963	1.4140936322951	dx_AD
BTAF1	PICALM	-0.0180753340842829	0.0286378856880716	-0.63116859537615	0.52793029361235	0.812080984228781	0.0904006588746868	dx_AD
BTAF1	CD163	-0.0205099267450329	0.0414536993592784	-0.494767103106379	0.620764528258515	0.878804077208738	0.0561079368389775	dx_AD
BTAF1	GPNMB	0.0435633120920221	0.0700078189262821	0.622263523705746	0.533768602006634	0.838618635179065	0.0764354912461684	dx_AD
BTAF1	MKI67	-0.0231482268783179	0.0662650228113117	-0.349327984753465	0.726843091395011	0.977968877208853	0.00967496593993188	dx_AD
BTAF1	ERN1	-0.0614564118874581	0.103373709554407	-0.594507173558598	0.55217294575863	0.863339234657764	0.0638185220238813	dx_AD
BTBD1	AIF1	0.111411621984888	0.0653123908574742	1.70582672785647	0.0880403451998951	0.687614374918889	0.162655052748954	dx_AD
BTBD1	CCL3	-0.0494389710809858	0.114595360122145	-0.43142210145585	0.666161482486461	0.988913932430203	0.00484150445657656	dx_AD
BTBD1	HIF1A	0.134890327403307	0.0844536289148877	1.59721173780762	0.110218517138172	0.487128141568879	0.312356780354236	dx_AD
BTBD1	HIST	-0.0591183639388277	0.0659984156101855	-0.895754290345479	0.370384007637936	0.899602076371903	0.0459495508399859	dx_AD
BTBD1	HSPA1A	-0.0792271189528758	0.0712008142585263	-1.1127277093378	0.265825391100632	0.960159274875074	0.0176567185627656	dx_AD
BTBD1	IFI44L	-0.101538270472858	0.0753221491772538	-1.34805328289173	0.177641245671298	0.753556717194185	0.12288405451396	dx_AD
BTBD1	TMEM163	0.00358810358179706	0.071772734705731	0.0499925716430942	0.960128307891556	0.999470404929196	0.000230061141895285	dx_AD
BTBD1	FRMD4A	-0.0277589874478008	0.041101836764196	-0.675370972033585	0.499440103172732	0.804648596409342	0.094393741942378	dx_AD
BTBD1	PICALM	0.0488174939640681	0.0332196265228974	1.46953771230449	0.141687000737847	0.47934546160763	0.319351380127667	dx_AD
BTBD1	CD163	0.0663001954088318	0.0432091638675819	1.53440125830748	0.124930968246664	0.482596926212951	0.316415448554471	dx_AD
BTBD1	GPNMB	0.144220166064482	0.0682934332783739	2.11177208614801	0.0347060026154576	0.326814857962226	0.485698207389546	dx_AD
BTBD1	MKI67	-0.0267208670062509	0.0772398784305266	-0.345946518161406	0.729382908106422	0.977968877208853	0.00967496593993188	dx_AD
BTBD1	ERN1	-0.147012926471958	0.0785571884526483	-1.87141278051942	0.0612878887906774	0.439447393538692	0.357093107082356	dx_AD
BTBD10	AIF1	-0.0970397203167037	0.0920603766821001	-1.05408780426565	0.291842719245851	0.839867043214302	0.0757894603293452	dx_AD
BTBD10	CCL3	0.251808150216442	0.181195158604798	1.38970683408632	0.164617918725705	0.889372835075694	0.0509161397363059	dx_AD
BTBD10	HIF1A	-0.0761798371608218	0.0904964325577362	-0.841799339573077	0.399900281678809	0.769392248334594	0.113852193545801	dx_AD
BTBD10	HIST	-0.205280532312696	0.159976715281646	-1.28319006895029	0.199425494420215	0.825719240994368	0.083167595311657	dx_AD
BTBD10	HSPA1A	-0.177797186394646	0.114684378445581	-1.55031739112589	0.12106535515714	0.900227194340226	0.0456478718979708	dx_AD
BTBD10	IFI44L	0.0372658375330795	0.0907446539718917	0.410667029978677	0.68131670575451	0.936662430837185	0.0284168988019807	dx_AD
BTBD10	TMEM163	-0.0131538292734646	0.0833931228256159	-0.15773278212606	0.874667367439274	0.999470404929196	0.000230061141895285	dx_AD
BTBD10	FRMD4A	-0.0527514459549014	0.0524590384583492	-1.00557401555853	0.31462052860326	0.670958696358333	0.173304213803839	dx_AD
BTBD10	PICALM	-0.0271437139285297	0.0417058663440885	-0.650836832031837	0.515151821429058	0.804699768035758	0.0943661238635571	dx_AD
BTBD10	CD163	0.0155839742639691	0.0541822990952295	0.287621133178181	0.773636766220593	0.935105449757327	0.0291394119451743	dx_AD
BTBD10	GPNMB	0.208577039346122	0.0893043895070419	2.33557432616092	0.0195134379607195	0.270067807397194	0.568527181466043	dx_AD
BTBD10	MKI67	0.0994593522755657	0.0913360666205006	1.08893842219873	0.276181041279823	0.919395489283659	0.0364976313057677	dx_AD
BTBD10	ERN1	-0.0256505967873855	0.0964548025563451	-0.265933847849633	0.790290156581301	0.948445703358369	0.0229875265642576	dx_AD
BTBD19	AIF1	-0.113797942212613	0.151483869085556	-0.751221518829453	0.452519351743652	0.904687080136379	0.0435016118116798	dx_AD
BTBD19	HSPA1A	-0.000212097560324587	0.129159429000887	-0.00164213764310719	0.998689764316719	0.999841473520802	6.88526327781779e-05	dx_AD
BTBD19	FRMD4A	0.0204760452465398	0.16399814843575	0.12485534405019	0.900638071927912	0.972889827201402	0.0119363376839341	dx_AD
BTBD19	PICALM	0.137897098810653	0.144687264024789	0.953070055889834	0.340554576686749	0.687852284523003	0.162504815985919	dx_AD
BTBD19	CD163	0.218809435760338	0.175993445934142	1.2432817290379	0.213764034626407	0.608567084130081	0.215691541243808	dx_AD
BTBD19	ERN1	0.0613005656843137	0.105840769687456	0.579177247721574	0.562469581271297	0.867050533538289	0.0619555901855256	dx_AD
BTBD2	AIF1	-0.00738380444987286	0.0985358223859986	-0.0749352293518997	0.94026624637507	0.994483578019213	0.00240238401719534	dx_AD
BTBD2	HIF1A	0.322281830289915	0.198947209901447	1.61993641654771	0.105245936110073	0.481756566484467	0.317172357069948	dx_AD
BTBD2	HIST	-0.0395128105866709	0.145219776221931	-0.272089736085846	0.785553021351452	0.979324416111755	0.00907341770833485	dx_AD
BTBD2	HSPA1A	-0.0704828177255061	0.104051948374357	-0.677381046935554	0.498164220426596	0.99210818402488	0.00344096780219019	dx_AD
BTBD2	FRMD4A	-0.0978252043161199	0.116675462554311	-0.838438538613752	0.40178445264666	0.739104636992332	0.131294073037571	dx_AD
BTBD2	PICALM	-0.0886853534080823	0.0759565593392836	-1.16757991909483	0.242976254101875	0.60160096091011	0.220691478736851	dx_AD
BTBD2	CD163	0.0800324603070779	0.109544768814167	0.730591347934155	0.465028798355715	0.805443293553696	0.0939650302461639	dx_AD
BTBD2	GPNMB	-0.146736922247898	0.146933889289641	-0.99865948527807	0.317959673316257	0.713452805434992	0.146634749973378	dx_AD
BTBD2	ERN1	-0.0912112298502867	0.111020780105778	-0.821568987025516	0.411322245972458	0.793479184637385	0.100464461619523	dx_AD
BTBD3	AIF1	-0.0558199664602909	0.111201209814222	-0.501972654376209	0.615686756719294	0.943667589878529	0.0251809604739998	dx_AD
BTBD3	HSPA1A	-0.16008833616924	0.112960037465269	-1.41721213768597	0.156420914142584	0.92279485551418	0.0348948352909869	dx_AD
BTBD3	FRMD4A	-0.0869250215431707	0.13660136578478	-0.636340793840406	0.524554321531097	0.8184321675127	0.0870173095271795	dx_AD
BTBD3	PICALM	0.0636059976531725	0.0515048270227924	1.23495216526065	0.216848307332645	0.575115792062954	0.240244706977765	dx_AD
BTBD3	CD163	-0.0266400483509992	0.120830340469003	-0.220474826501322	0.825501375582887	0.952288872806195	0.021231290233672	dx_AD
BTBD3	GPNMB	-0.158615938394282	0.151700106173153	-1.04558884232576	0.295750902923934	0.69328663218819	0.15908717369835	dx_AD
BTBD3	ERN1	0.160448327567836	0.103901354911795	1.54423710551267	0.122530902849339	0.543324262023791	0.264940901209997	dx_AD
BTBD6	AIF1	0.0979652922187677	0.121611025518545	0.805562586131043	0.4204951056725	0.895949699648331	0.0477163717869496	dx_AD
BTBD6	HSPA1A	0.100839598592403	0.136718578695734	0.737570559571283	0.460775451142371	0.988277350339543	0.00512115782265614	dx_AD
BTBD6	PICALM	0.309629665479752	0.125627408417095	2.46466650375969	0.0137140829024644	0.139234379844537	0.856253515205084	dx_AD
BTBD6	CD163	0.114584140209048	0.173930650324829	0.658792110505269	0.510029274243786	0.82802902226469	0.0819544410067657	dx_AD
BTBD6	ERN1	0.145496612089609	0.177010897300605	0.821964151972643	0.411097299659812	0.793479184637385	0.100464461619523	dx_AD
BTBD7	AIF1	-0.183177766179035	0.069599129941512	-2.631897357524	0.00849095109569045	0.332306313154151	0.478461407917897	dx_AD
BTBD7	CCL3	-0.0906720843167699	0.10559793671969	-0.858653939020225	0.390531469853759	0.955599978139743	0.0197238688570584	dx_AD
BTBD7	HIF1A	-0.108486861320956	0.0746666021435683	-1.45295029111353	0.146237556149313	0.540963362700182	0.266832146937678	dx_AD
BTBD7	HIST	-0.088047778560931	0.0676711293727889	-1.30111288782976	0.193219816992175	0.825719240994368	0.083167595311657	dx_AD
BTBD7	HSPA1A	-0.100973589297129	0.0709205680249891	-1.42375607118023	0.154517096122189	0.919456953772905	0.0364685983198711	dx_AD
BTBD7	IFI44L	-0.0101090700600397	0.0665327408661874	-0.15194128377142	0.879233246547342	0.980010458626076	0.00876928951224374	dx_AD
BTBD7	TMEM163	0.0512442871657612	0.0684337422336252	0.748816088280237	0.453968061517421	0.957603258990695	0.0188143845740071	dx_AD
BTBD7	FRMD4A	-0.0617739169475668	0.0362122868574822	-1.70588279029948	0.0880299045739061	0.361484501760934	0.441910317854904	dx_AD
BTBD7	PICALM	0.0338098792756472	0.030820021039503	1.09701025941261	0.272636907299432	0.628957731704171	0.201378539776432	dx_AD
BTBD7	CD163	0.000811011494791131	0.0381377642715752	0.0212653130114288	0.983034013785284	0.995999632203635	0.00174082194975628	dx_AD
BTBD7	GPNMB	-0.017980420654231	0.0648375639144925	-0.277314870712039	0.781538342001572	0.938180957407894	0.027713386328748	dx_AD
BTBD7	MKI67	-0.111952653142552	0.0786186343127561	-1.42399641155287	0.154447510844853	0.883095357736427	0.0539923982313505	dx_AD
BTBD7	ERN1	-0.0771128265987979	0.0839350488150649	-0.918720221021156	0.358241930340342	0.763748830543881	0.117049441742814	dx_AD
BTBD8	AIF1	0.190860060207938	0.195459251782823	0.97646981898818	0.328831697128065	0.857422970825106	0.0668048856854813	dx_AD
BTBD8	HIST	0.24892154129192	0.198331882244537	1.25507577740329	0.209451252739812	0.828324718891965	0.0817993782182854	dx_AD
BTBD8	HSPA1A	0.165513683342784	0.175580418959468	0.942665955142711	0.34585179238437	0.985972384390592	0.00613524882626958	dx_AD
BTBD8	FRMD4A	-0.154470617291181	0.0614672521673706	-2.51305551890573	0.0119690497167348	0.108524739377911	0.964471248445917	dx_AD
BTBD8	PICALM	0.0401933746834613	0.0556949345115276	0.721670202792718	0.470497266036381	0.775162319145545	0.110607346618927	dx_AD
BTBD8	CD163	0.0403519605845826	0.0737461779141528	0.54717358547796	0.584259481564092	0.864625608623371	0.0631719056065361	dx_AD
BTBD8	GPNMB	-0.205677587864018	0.23221348673869	-0.885726280383826	0.375765043136237	0.748071822662228	0.126056703354193	dx_AD
BTBD8	ERN1	-0.151664767615475	0.160009380951116	-0.947849224301477	0.343206217096977	0.754079839818123	0.1225826698374	dx_AD
BTBD9	AIF1	0.00329196761693713	0.0899075154512529	0.0366150438082343	0.970791948349462	0.997171334781679	0.00123021444932361	dx_AD
BTBD9	CCL3	0.12977313847355	0.129425554979105	1.00268558627777	0.316012586529316	0.945320803552806	0.0244207845386111	dx_AD
BTBD9	HIF1A	-0.0914996264396085	0.0829531898695362	-1.1030272203337	0.270015344438777	0.673939610972176	0.17137901710941	dx_AD
BTBD9	HIST	-0.111865771868783	0.0701003635598861	-1.59579446079787	0.110534690417254	0.746735903406462	0.126832967090854	dx_AD
BTBD9	HSPA1A	-0.124130811013182	0.0893848524156	-1.38872311872295	0.164916961359107	0.92753805891516	0.032668261294878	dx_AD
BTBD9	IFI44L	-0.210686133404501	0.0759441077360786	-2.77422619983474	0.0055333189651177	0.419995541542943	0.376755319824897	dx_AD
BTBD9	TMEM163	-0.029549960000558	0.0770100183839585	-0.383715789460366	0.701189108560875	0.992015663251201	0.00348147057781548	dx_AD
BTBD9	FRMD4A	-0.12795610423626	0.0397068878807098	-3.2225165724565	0.00127069814712107	0.027914035719684	1.55417737010098	dx_AD
BTBD9	PICALM	0.0124690941318313	0.0339769244773908	0.366987133874598	0.71362861513751	0.901949661759076	0.044817699963939	dx_AD
BTBD9	CD163	-0.0319532037069479	0.0431517367910122	-0.740484765693213	0.459005901660781	0.801411051504545	0.0961446729161127	dx_AD
BTBD9	GPNMB	0.103749275223975	0.0780568730819856	1.3291497741013	0.183798561658273	0.593406784782423	0.226647492436565	dx_AD
BTBD9	MKI67	-0.0674701120319959	0.0845296440611727	-0.798182847938753	0.42476438942101	0.945099948206784	0.0245222606342615	dx_AD
BTBD9	ERN1	-0.047215834464053	0.0900398944635806	-0.524387936540184	0.600008745310195	0.884108780104902	0.053494296420374	dx_AD
BTD	AIF1	-0.202614090726843	0.122218758856322	-1.65779862782793	0.0973581183855513	0.700034183023407	0.154880752648632	dx_AD
BTD	HIST	-0.185406370877205	0.166065090787797	-1.11646806681437	0.264221831752005	0.858194427762718	0.0664143096585786	dx_AD
BTD	HSPA1A	0.000819453401475378	0.147970587526432	0.00553794787987172	0.995581379473812	0.999841473520802	6.88526327781779e-05	dx_AD
BTD	FRMD4A	-0.127615894219013	0.0686264776133663	-1.85957226215203	0.0629460667266769	0.296824209939757	0.527500679489896	dx_AD
BTD	PICALM	-0.0550009671397092	0.0643058881081205	-0.855302193280241	0.392383873653027	0.727832258490028	0.137968699816361	dx_AD
BTD	CD163	-0.150524799860032	0.149596818498871	-1.00620321588703	0.314317825524426	0.700569930532389	0.154548507161216	dx_AD
BTD	GPNMB	-0.0914479533122936	0.190719578442051	-0.479489070075096	0.631590741986002	0.88617003476205	0.0524829394291118	dx_AD
BTD	ERN1	-0.128523180902492	0.109539452238211	-1.17330494425878	0.240673540269456	0.674726434323534	0.170872274792157	dx_AD
BTF3	AIF1	-0.0688983266605945	0.132583015037402	-0.519661788059038	0.603299324477779	0.942074346476571	0.0259148222703602	dx_AD
BTF3	CCL3	-0.285577270998411	0.180451823404698	-1.58256794312324	0.113519974909788	0.863911710848576	0.0635306388295592	dx_AD
BTF3	HIF1A	0.351594513971693	0.21846540353222	1.60938303405023	0.107532612752055	0.484080759961913	0.315082178273021	dx_AD
BTF3	HIST	-0.156243050864572	0.157543642656788	-0.991744561885944	0.32132214721001	0.885328554143944	0.0528955284301379	dx_AD
BTF3	HSPA1A	-0.229080168574049	0.199641717522828	-1.14745641049624	0.251193038533059	0.95743313830341	0.0188915449622314	dx_AD
BTF3	IFI44L	-0.0432198890555543	0.166988283552625	-0.258819889252494	0.795774211230507	0.964870999865285	0.0155307465438982	dx_AD
BTF3	TMEM163	0.140218083596954	0.197476312509035	0.71005014128233	0.47767304309289	0.963189778626936	0.0162881347962514	dx_AD
BTF3	FRMD4A	-0.064035472878166	0.183585639879036	-0.348804366835874	0.727236184814888	0.913386027206295	0.0393456364268705	dx_AD
BTF3	PICALM	-0.0473181513353026	0.1581190192167	-0.299256544656741	0.764744308433934	0.923355862858688	0.034630888908818	dx_AD
BTF3	CD163	-0.182011057601295	0.154508589223054	-1.1779996084136	0.238796762341362	0.634504351508467	0.197565395114375	dx_AD
BTF3	GPNMB	-0.107477173852641	0.149718364864658	-0.717862327375792	0.47284217837339	0.807739677745833	0.0927285832040595	dx_AD
BTF3	MKI67	-0.404989946584643	0.186496501678264	-2.17156859748134	0.0298882177789143	0.760356743662715	0.118982597912517	dx_AD
BTF3	ERN1	-0.0538854677974161	0.216534230271515	-0.248854269968533	0.803473509894191	0.952529823076112	0.0211214179676947	dx_AD
BTF3L4	AIF1	-0.0867027260878581	0.0723784835561399	-1.19790746956736	0.230953041498241	0.811703696453521	0.0906024762754578	dx_AD
BTF3L4	CCL3	0.195108447919883	0.19258937180797	1.01308003701484	0.311021932753602	0.944442313952695	0.0248245634140542	dx_AD
BTF3L4	HIF1A	0.0439487550461375	0.0717984654928929	0.612112734505278	0.540463172691414	0.842466495379965	0.0744473618642646	dx_AD
BTF3L4	HIST	-0.0318489915223097	0.12216088468228	-0.260713497656336	0.79431345632925	0.979324416111755	0.00907341770833485	dx_AD
BTF3L4	HSPA1A	-0.0120605084661101	0.0754484369849234	-0.159851004846132	0.872998444569975	0.996374927679531	0.00157720938465507	dx_AD
BTF3L4	IFI44L	0.147882131287687	0.137063209830714	1.07893381068732	0.280617235105855	0.80408931617601	0.0946957082565416	dx_AD
BTF3L4	TMEM163	0.0110624988939128	0.125575504936214	0.0880944010500452	0.92980164639457	0.999470404929196	0.000230061141895285	dx_AD
BTF3L4	FRMD4A	-0.006798815359263	0.0496762239180611	-0.136862563677895	0.891139430178562	0.971733976484619	0.0124526119847692	dx_AD
BTF3L4	PICALM	-0.00208558388105244	0.0362624053325551	-0.0575136663419311	0.954136019962325	0.988368737523951	0.00508099995101973	dx_AD
BTF3L4	CD163	0.000399402038584756	0.0427913990083473	0.00933369901056158	0.992552893793871	0.998049115029863	0.000848086105821096	dx_AD
BTF3L4	GPNMB	0.0110814102092887	0.0975308918350164	0.113619490202489	0.909539436456478	0.977519128632611	0.00987473533536297	dx_AD
BTF3L4	MKI67	-0.303082820405984	0.176255502408558	-1.71956515549478	0.0855115145539464	0.849483764396645	0.0708449170896121	dx_AD
BTF3L4	ERN1	0.145353622586063	0.0939449962758794	1.54722048377347	0.121810088227791	0.543024211498555	0.265180806348894	dx_AD
BTG1	AIF1	0.445129004412087	0.144633854683852	3.07762664132178	0.0020865615808495	0.193207577149814	0.713975845571534	dx_AD
BTG1	CCL3	-0.189136223649299	0.220488554041743	-0.857805179372224	0.391000049316103	0.955599978139743	0.0197238688570584	dx_AD
BTG1	HIF1A	0.343343870234868	0.10379043056702	3.30804938720398	0.000939482402230285	0.0624646555343345	1.20436565062897	dx_AD
BTG1	HIST	0.210803709955477	0.135734652979845	1.55305741995583	0.120409417396956	0.758472145452292	0.12006036385351	dx_AD
BTG1	HSPA1A	0.392470696684881	0.124910254047023	3.14202144314858	0.00167785747312753	0.194804202990549	0.710401677252519	dx_AD
BTG1	IFI44L	0.449316706454465	0.186225874402457	2.41275122426563	0.015832622054797	0.482935171741863	0.316111164164433	dx_AD
BTG1	TMEM163	0.349763904459117	0.204729995469801	1.70841553362272	0.0875592669884516	0.789763578724954	0.102502898357764	dx_AD
BTG1	FRMD4A	0.0879096044656543	0.066263656211887	1.32666395866463	0.184619868309586	0.518687104601897	0.285094549133569	dx_AD
BTG1	PICALM	0.17874187392677	0.0600776728926306	2.97517971853226	0.00292816943600668	0.0544056231752212	1.26435621082092	dx_AD
BTG1	CD163	0.0238693037822578	0.0777327772760191	0.307068711793237	0.75879107232116	0.931584197224784	0.030777887157843	dx_AD
BTG1	GPNMB	0.22999036740215	0.127640606228892	1.80185893969917	0.0715676017645336	0.428669551391838	0.36787736354357	dx_AD
BTG1	MKI67	0.118484000729323	0.20191825859202	0.586791910526143	0.5573434704472	0.977968877208853	0.00967496593993188	dx_AD
BTG1	ERN1	0.0566094458392179	0.134140235348623	0.422016896661117	0.673012684442512	0.911278636866622	0.040348810786191	dx_AD
BTG2	AIF1	0.0267875618662918	0.160046447257771	0.167373673863237	0.867076038179256	0.983973381659318	0.00701664989674486	dx_AD
BTG2	CCL3	-0.19029730346904	0.187651290885009	-1.01410068948394	0.310534709076434	0.944442313952695	0.0248245634140542	dx_AD
BTG2	HIF1A	-0.154821889918181	0.115160730356209	-1.34439829826795	0.178819623823997	0.585824601855337	0.232232393962604	dx_AD
BTG2	HIST	-0.152880632296364	0.102668356393116	-1.48907256010787	0.136468262600936	0.776956146675875	0.10960349316067	dx_AD
BTG2	HSPA1A	-0.0311212496366879	0.138552259185325	-0.224617410208091	0.82227691957186	0.995760211575623	0.00184523118204909	dx_AD
BTG2	IFI44L	0.178828696394772	0.182901382709907	0.977732883946568	0.328206453316811	0.822470659943443	0.0848795857207672	dx_AD
BTG2	TMEM163	-0.0883955346856652	0.122034868222594	-0.724346541059317	0.468853010872431	0.960999749398304	0.0172767255832216	dx_AD
BTG2	FRMD4A	-0.171842605051769	0.0785930623374262	-2.18648567622918	0.0287800915045229	0.185405207440163	0.731878072075194	dx_AD
BTG2	PICALM	-0.0369737415920671	0.0624989204702442	-0.591590083698651	0.554125115760954	0.827082557887541	0.0824511377927079	dx_AD
BTG2	CD163	-0.0492984690266054	0.0765348032346994	-0.644131387852768	0.519490238205445	0.833939867571612	0.0788652636588394	dx_AD
BTG2	GPNMB	0.248120141381003	0.139360774631047	1.780415917161	0.0750079187363792	0.436185681126928	0.3603285953131	dx_AD
BTG2	MKI67	-0.0303095573824715	0.140330154671296	-0.215987486463387	0.828997501716358	0.9815088954501	0.0081057600197712	dx_AD
BTG2	ERN1	-0.00774487423743331	0.126723712214087	-0.0611162197044001	0.95126665184124	0.988437518245925	0.00505077838738439	dx_AD
BTG3	AIF1	-0.105557487922962	0.149111747380583	-0.707908597258562	0.479002020466679	0.911143438563046	0.0404132479745956	dx_AD
BTG3	CCL3	0.138891347606642	0.206554914280815	0.672418509577637	0.501317302489991	0.982098407175814	0.00784499332080403	dx_AD
BTG3	HIF1A	-0.206547441967901	0.238130813279246	-0.867369657557469	0.385739501381788	0.760047714990028	0.119159142316056	dx_AD
BTG3	HIST	0.0685748779834912	0.165553041739673	0.414216961904712	0.678715220745936	0.970348468674797	0.0130722751715951	dx_AD
BTG3	HSPA1A	-0.231801442082088	0.137721228246455	-1.68312064184669	0.0923517392786953	0.859362645926852	0.0658235277994471	dx_AD
BTG3	IFI44L	0.204481166039966	0.208270722422894	0.981804661073616	0.326196091446997	0.822470659943443	0.0848795857207672	dx_AD
BTG3	TMEM163	-0.0575406925948605	0.187543393921689	-0.306812686875483	0.75898595098402	0.99661777296319	0.0014713722010694	dx_AD
BTG3	FRMD4A	-0.241525911859628	0.161328660535301	-1.49710479872719	0.134365991323876	0.442804695752992	0.353787782263054	dx_AD
BTG3	PICALM	-0.0820899961575763	0.114860473917323	-0.714693169529015	0.474798659324141	0.778158329144244	0.108932029645443	dx_AD
BTG3	CD163	-0.193745544749478	0.132599040534222	-1.4611383609482	0.143977474598513	0.514419518617604	0.288682561337529	dx_AD
BTG3	GPNMB	-0.0430820788235935	0.145105580722942	-0.296901598194577	0.766541635978033	0.93456275403934	0.0293915312910723	dx_AD
BTG3	MKI67	-0.136463246558815	0.195578819212446	-0.697740415390191	0.485339548194297	0.959371465671395	0.0180132027825114	dx_AD
BTG3	ERN1	-0.346017910705234	0.134097310118974	-2.58034937761421	0.0098700402497532	0.236768550957064	0.625675983760129	dx_AD
BTK	AIF1	-0.101796846977555	0.0738534031894684	-1.37836365802126	0.168091037977273	0.769610552519348	0.113728986098227	dx_AD
BTK	CCL3	-0.0573839252460546	0.17367890645234	-0.330402386900114	0.741095938226477	0.991852629026161	0.00355285118784023	dx_AD
BTK	HIF1A	-0.105967297773983	0.0856353209513085	-1.23742512548339	0.215929295699056	0.627516588177411	0.2023747892753	dx_AD
BTK	HIST	-0.109750853073114	0.125577342942562	-0.873970180459331	0.382134493245461	0.905651838783908	0.0430387267769767	dx_AD
BTK	HSPA1A	-0.0529103768688914	0.0925796269043789	-0.571512098698994	0.567652561461973	0.993953591304247	0.00263389277673093	dx_AD
BTK	IFI44L	-0.360845879425858	0.149915410610722	-2.40699657197251	0.0160843208409577	0.482935171741863	0.316111164164433	dx_AD
BTK	TMEM163	-0.153086019020004	0.0897866473862434	-1.70499760795678	0.0881948705478304	0.789763578724954	0.102502898357764	dx_AD
BTK	FRMD4A	-0.102916696818002	0.0507427427979525	-2.02820523966936	0.0425393053712815	0.236461395631108	0.626239751471127	dx_AD
BTK	PICALM	-0.0754463812677194	0.042922204706285	-1.75774710977677	0.0787905482230963	0.371954714724642	0.429509932006228	dx_AD
BTK	CD163	0.00931339968576066	0.0508358602786214	0.183205312838531	0.854636925879344	0.962835098733133	0.0164480865437835	dx_AD
BTK	GPNMB	0.0696138584593768	0.120624572300012	0.577111753700038	0.563863964838874	0.855006067702393	0.0680308032129774	dx_AD
BTK	MKI67	-0.124927157789449	0.156939178587808	-0.796022758074727	0.426018807724242	0.945669482673841	0.0242606256831799	dx_AD
BTK	ERN1	-0.103966911454276	0.0829095541500459	-1.25397986420385	0.209849324350823	0.648071329835343	0.188377190967339	dx_AD
BTN2A1	AIF1	0.130832689916325	0.10097165198357	1.29573684639342	0.195066162374804	0.783277572571543	0.106084308345513	dx_AD
BTN2A1	CCL3	0.105327326854	0.2181808908695	0.482752299865707	0.62927162341347	0.988913932430203	0.00484150445657656	dx_AD
BTN2A1	HIF1A	0.259608614571777	0.171659349005716	1.51234765875252	0.13044544280411	0.516320206956685	0.287080877861831	dx_AD
BTN2A1	HIST	-0.0140501651901586	0.134907313961036	-0.104146801071264	0.917052850883708	0.991709999766914	0.00361530759779299	dx_AD
BTN2A1	HSPA1A	0.0315411654030138	0.0962049537586138	0.327853859606369	0.743022161833384	0.994807366409772	0.00226100750014093	dx_AD
BTN2A1	IFI44L	0.282944728963635	0.136871774469678	2.06722481724176	0.0387129747565593	0.531626223216383	0.274393605010553	dx_AD
BTN2A1	TMEM163	0.168723406425582	0.134669161554131	1.25287337114491	0.210251794294522	0.914926286266641	0.0386138947392714	dx_AD
BTN2A1	FRMD4A	-0.0181283936279653	0.0540758215869965	-0.335240281070914	0.737443838399064	0.917163593199072	0.037553192915667	dx_AD
BTN2A1	PICALM	0.0705290837552423	0.0459687848835407	1.53428209890524	0.124960267691439	0.45561502182569	0.341401965478679	dx_AD
BTN2A1	CD163	0.120854987548348	0.0947138333698608	1.27600143768234	0.201955010878588	0.592667701879089	0.227188739502819	dx_AD
BTN2A1	GPNMB	0.0303627601942393	0.145850824286911	0.208176815884915	0.835090910270254	0.952897254205892	0.0209539244792024	dx_AD
BTN2A1	MKI67	0.108818702730988	0.181623151402078	0.599145548851782	0.549075829714611	0.9751829529886	0.0109138991530999	dx_AD
BTN2A1	ERN1	0.0650565351268	0.0899569836221105	0.723196048903643	0.469559445924409	0.825385238449324	0.0833433025016486	dx_AD
BTN2A2	AIF1	0.071081271877669	0.130130745121147	0.546229653964517	0.584908084619748	0.936344348096068	0.0285644066296486	dx_AD
BTN2A2	HIST	0.229974240569197	0.182560158238552	1.25971757906065	0.207771261557327	0.827353646636639	0.0823088145667399	dx_AD
BTN2A2	HSPA1A	0.0720183396605676	0.132598212243905	0.543132056170525	0.587038882827966	0.993953591304247	0.00263389277673093	dx_AD
BTN2A2	FRMD4A	-0.129931944018744	0.168705060730741	-0.770172177739946	0.44119776542662	0.76745688552536	0.114946013120312	dx_AD
BTN2A2	PICALM	0.116370130581676	0.112562548290296	1.0338263689763	0.30121734193403	0.657443070734608	0.182141847608151	dx_AD
BTN2A2	CD163	0.151137408221986	0.145428331812882	1.03925697515702	0.298685238933314	0.685633684488931	0.163907854112412	dx_AD
BTN2A2	GPNMB	-0.110070732924403	0.181753980376261	-0.605602874261891	0.544778493250263	0.846242941595362	0.0725049406866746	dx_AD
BTN2A2	ERN1	0.128629812307715	0.114751760081653	1.12093977657674	0.262313498043529	0.691632483716714	0.160124617527057	dx_AD
BTN3A1	AIF1	0.0676550719947233	0.144359948174468	0.468655418973674	0.639315957667003	0.949133967395954	0.0226724838903393	dx_AD
BTN3A1	HIF1A	0.821667264208911	0.253393908940433	3.24264804803207	0.00118424403033165	0.0683990642973372	1.16494983940975	dx_AD
BTN3A1	HIST	0.0328455611048728	0.180372491181686	0.182098505651774	0.855505421444382	0.981980561696451	0.007897108986495	dx_AD
BTN3A1	HSPA1A	0.114842988610297	0.157756288763957	0.727977245852501	0.466627515283733	0.988277350339543	0.00512115782265614	dx_AD
BTN3A1	FRMD4A	0.0247406774367063	0.147043429969322	0.168254218783308	0.86638328844589	0.960942988330887	0.0173023777713846	dx_AD
BTN3A1	PICALM	0.185111587584965	0.117215878785848	1.57923644392208	0.114281833651497	0.435823679942702	0.360689176593076	dx_AD
BTN3A1	CD163	0.361364102825169	0.150227124604897	2.40545177028163	0.0161524838868189	0.213362998445191	0.670880894023042	dx_AD
BTN3A1	GPNMB	0.0730217931279276	0.183554982152259	0.397819728300024	0.690763073880882	0.909981969587096	0.0409672127189142	dx_AD
BTN3A1	ERN1	0.159388999026918	0.127211379775479	1.25294607532935	0.210225332123599	0.648659834199843	0.187982993275921	dx_AD
BTN3A2	AIF1	-0.0156852084092627	0.153694418360517	-0.102054509048405	0.918713408934568	0.991948204104274	0.00351100451818373	dx_AD
BTN3A2	HIF1A	0.0424556252736987	0.255006207547841	0.166488595246191	0.867772457595	0.962880521357329	0.0164275987886448	dx_AD
BTN3A2	HIST	-0.0387668646126995	0.179506111429836	-0.215964037680425	0.829015779831983	0.980608053159056	0.00850454446922206	dx_AD
BTN3A2	HSPA1A	-0.0349082382027186	0.133826362094571	-0.260847247555381	0.794210307068137	0.995760211575623	0.00184523118204909	dx_AD
BTN3A2	IFI44L	0.122023265301217	0.196613619472023	0.620624683218246	0.534846595205852	0.901589169563915	0.0449913139394115	dx_AD
BTN3A2	FRMD4A	0.0314223484587277	0.155005637219956	0.202717456102186	0.839355878458156	0.951982475273795	0.0213710463234465	dx_AD
BTN3A2	PICALM	0.0853138143539187	0.134341132378656	0.635053559869154	0.52539348383988	0.810788429382467	0.091092457674148	dx_AD
BTN3A2	CD163	0.168270600698561	0.148204896036147	1.13539164493945	0.256211258817146	0.651681534717273	0.185964584488531	dx_AD
BTN3A2	GPNMB	-0.0100545729682811	0.207426349866703	-0.0484729783595109	0.961339299264663	0.994103350498512	0.00256846246591937	dx_AD
BTN3A2	MKI67	-0.247563106635352	0.19802949763067	-1.25013247822839	0.211251157286108	0.912176164395258	0.0399212802718601	dx_AD
BTN3A2	ERN1	0.0663673827626141	0.121713036552706	0.545277520324413	0.585562662476985	0.878370940270104	0.0563220407094468	dx_AD
BTN3A3	AIF1	0.190662249830382	0.140365443269378	1.35832755833271	0.17435976945565	0.77129336651467	0.112780403758005	dx_AD
BTN3A3	HSPA1A	0.13140541810051	0.158436362755737	0.829389262760966	0.406884175263751	0.986734250512015	0.00579979674933194	dx_AD
BTN3A3	FRMD4A	0.435014238370671	0.168258912430347	2.58538601068606	0.00972700301553532	0.093823309511117	1.02768925187206	dx_AD
BTN3A3	PICALM	0.288101880254737	0.122997523537584	2.34233886966596	0.0191633066536273	0.169930823895625	0.769727836942611	dx_AD
BTN3A3	CD163	0.303063474974887	0.152743745347662	1.98413018015945	0.0472413294560273	0.331692154732577	0.47926480040287	dx_AD
BTN3A3	ERN1	0.196859800218659	0.144244945971698	1.36476046971715	0.172328346957517	0.610218500944726	0.214514629311769	dx_AD
BTRC	AIF1	0.108763204429966	0.0815258093173265	1.3340953661266	0.18217260430847	0.778960282071874	0.108484685737919	dx_AD
BTRC	CCL3	0.134022211564061	0.125337043532334	1.06929450214363	0.284936987179234	0.940338164000077	0.0267159375187216	dx_AD
BTRC	HIF1A	0.0994902817938533	0.0735183932784323	1.3532706219117	0.175969190965255	0.58363795472119	0.233856473135696	dx_AD
BTRC	HIST	-0.0525854714022517	0.0668827985632538	-0.786233120202341	0.431730925887684	0.917553900115079	0.0373684144491778	dx_AD
BTRC	HSPA1A	-0.0672992722855006	0.0939844328316963	-0.716068291926787	0.473949181499601	0.988277350339543	0.00512115782265614	dx_AD
BTRC	IFI44L	0.188948114111815	0.0719886718216797	2.62469232075639	0.00867272982184567	0.451830954758436	0.345024019054737	dx_AD
BTRC	TMEM163	0.0247406030094985	0.0706301135904568	0.350284060888744	0.726125526035829	0.992783872513202	0.00314528644024192	dx_AD
BTRC	FRMD4A	-0.0175927873961672	0.0378837245548135	-0.46438906424611	0.642369023637417	0.879211364488197	0.0559067069555671	dx_AD
BTRC	PICALM	0.0834235748488305	0.0347745217171588	2.39898554255793	0.0164405637943316	0.15512018456977	0.809331687183703	dx_AD
BTRC	CD163	0.100459931481576	0.0399928094641544	2.51194984367423	0.0120066151970801	0.189667866565831	0.722006240831071	dx_AD
BTRC	GPNMB	0.194042029031487	0.0831774509986717	2.33286818364493	0.0196550647064008	0.270067807397194	0.568527181466043	dx_AD
BTRC	MKI67	0.229270516078366	0.0822690423833876	2.786838273988	0.00532250345320661	0.669500342692819	0.174249196352402	dx_AD
BTRC	ERN1	-0.0697572807340325	0.0677193522348638	-1.03009373881931	0.302966004118772	0.724923524608896	0.139707806659601	dx_AD
BUB1	MKI67	-0.0652594617786775	0.316094094038385	-0.206455808600944	0.836434880716172	0.981597908920728	0.00806637544930434	dx_AD
BUB1	ERN1	0.322639391012471	0.206172876094309	1.56489736731852	0.117606976099922	0.539189841231292	0.268258298851732	dx_AD
BUB1B	MKI67	-0.0541629553518694	0.321867898912368	-0.168276971810152	0.866365389350464	0.985706431573708	0.00625240973562733	dx_AD
BUB3	AIF1	0.026469558527114	0.0803331349191082	0.329497392996895	0.741779764130477	0.964143491507152	0.0158583261259785	dx_AD
BUB3	CCL3	0.231340807055716	0.181721722643244	1.27304982415275	0.203000362242274	0.905734979740807	0.0429988593577624	dx_AD
BUB3	HIF1A	-0.0133728354276696	0.169227013765716	-0.0790230538853771	0.937014286052311	0.984763188814739	0.0066681940262002	dx_AD
BUB3	HIST	0.179929859084295	0.138696493263915	1.29729205728309	0.194530716243413	0.825719240994368	0.083167595311657	dx_AD
BUB3	HSPA1A	0.127250192303213	0.0937548122991601	1.35726571450192	0.174696797105176	0.935521600143478	0.0289461806761853	dx_AD
BUB3	IFI44L	0.0729747527337761	0.149828087949498	0.487056557501911	0.626218251317198	0.916767805957312	0.0377406461844769	dx_AD
BUB3	TMEM163	0.136094940651724	0.128879099963149	1.0559892231606	0.290973138490631	0.943103891087723	0.0254404633168784	dx_AD
BUB3	FRMD4A	0.173085830095639	0.135222479505282	1.28000781178456	0.200542388558136	0.542046215956069	0.265963683057533	dx_AD
BUB3	PICALM	0.31542927258339	0.0825779165930958	3.81977755793565	0.000133572078389318	0.00701787699857475	2.15379424787729	dx_AD
BUB3	CD163	0.182408984864651	0.0893314220296982	2.04193530921302	0.0411579487202057	0.316322115901815	0.49987044299307	dx_AD
BUB3	GPNMB	-0.029579660406891	0.138905165489523	-0.212948599158626	0.831367054977148	0.951804018332374	0.0214524660261323	dx_AD
BUB3	MKI67	0.000801877450791189	0.185587488715943	0.00432075166456145	0.996552549682468	0.999940151712749	2.59925587174465e-05	dx_AD
BUB3	ERN1	0.172139601726089	0.0902448457447687	1.90747294546811	0.0564593712053354	0.436554878850131	0.359961153828571	dx_AD
BUD13	AIF1	-0.0133960617659445	0.0935677843747443	-0.143169594700378	0.886156242324396	0.986097135842839	0.00608030262195282	dx_AD
BUD13	HSPA1A	-0.0315687916238456	0.132125276557529	-0.238930751528835	0.81115927975995	0.995760211575623	0.00184523118204909	dx_AD
BUD13	FRMD4A	0.19681083482638	0.150101421289923	1.31118568455283	0.189795037630947	0.526821339425212	0.278336641821648	dx_AD
BUD13	PICALM	0.0145697438690311	0.0872625861893448	0.166964383079562	0.867398073671712	0.960343373526747	0.0175734559555948	dx_AD
BUD13	CD163	-0.0287850963041247	0.126835414609563	-0.226948414941787	0.820463854430092	0.951064835153623	0.0217898757127814	dx_AD
BUD13	GPNMB	-0.0803058564268504	0.161238909965953	-0.498055068989289	0.618445228236209	0.882111684810915	0.0544764250423376	dx_AD
BUD13	ERN1	-0.038574708839179	0.10771516680479	-0.358117709728724	0.720255226347519	0.925565318934195	0.0335929268282234	dx_AD
BUD23	AIF1	0.0181500143908986	0.0984688816796067	0.184322336979049	0.853760591757182	0.983973381659318	0.00701664989674486	dx_AD
BUD23	CCL3	-0.0237601565331342	0.206601149346818	-0.115004958144006	0.908441192091875	0.998185083023115	0.000788924561214805	dx_AD
BUD23	HIF1A	-0.510064671972272	0.204314118963276	-2.49647295331534	0.0125435234002733	0.206103065525181	0.685915548585808	dx_AD
BUD23	HIST	-0.0342029875037131	0.128121376385605	-0.266957696432895	0.789501732705419	0.979324416111755	0.00907341770833485	dx_AD
BUD23	HSPA1A	0.0183873437438642	0.112042417393955	0.164110558943155	0.869644109677523	0.996374927679531	0.00157720938465507	dx_AD
BUD23	IFI44L	0.0411326182061882	0.142772507372785	0.288099011238832	0.77327094947067	0.961554473623694	0.0170261072403258	dx_AD
BUD23	TMEM163	-0.136784184032892	0.164226989613372	-0.832897103910345	0.404902763139999	0.955145302114373	0.0199305560535564	dx_AD
BUD23	FRMD4A	-0.0727422104070978	0.135330031919947	-0.537517130344932	0.590910455355026	0.854802950542661	0.0681339874413036	dx_AD
BUD23	PICALM	-0.0371570872977633	0.0891866730389887	-0.416621520140344	0.67695526603554	0.88745391426279	0.0518541907247472	dx_AD
BUD23	CD163	0.0198147618552609	0.106019496155463	0.186897340336396	0.851741124560844	0.961929837761746	0.0168566038292871	dx_AD
BUD23	GPNMB	0.0780841539517931	0.129670947867166	0.602171536771534	0.547059960077147	0.8468188423112	0.0722094871893049	dx_AD
BUD23	MKI67	-0.2454029775705	0.181466809531719	-1.35232981834954	0.176269829548632	0.898787060837342	0.046343188419566	dx_AD
BUD23	ERN1	-0.131959858515785	0.119604978192478	-1.10329737532683	0.269898046056613	0.697379286353951	0.156530956237036	dx_AD
BUD31	AIF1	-0.0397102206746593	0.0995981974673143	-0.398704210361752	0.690111165159319	0.958386277189676	0.0184594134266623	dx_AD
BUD31	CCL3	0.0198957931326884	0.220830178852985	0.0900954445448952	0.928211369225632	0.998185083023115	0.000788924561214805	dx_AD
BUD31	HIF1A	-0.109705048258419	0.208991616450945	-0.524925593291293	0.599634917001034	0.872223977464236	0.0593719787296919	dx_AD
BUD31	HIST	-0.35134117558998	0.153984552855644	-2.28166507012785	0.0225091218115772	0.592378615386608	0.227400627711977	dx_AD
BUD31	HSPA1A	-0.135599918400517	0.13101538944185	-1.03499229348704	0.300672510232855	0.971074251636669	0.0127475611906709	dx_AD
BUD31	IFI44L	0.130446498494828	0.189014975666932	0.690138429690836	0.490107138152137	0.884551267447625	0.0532769908782127	dx_AD
BUD31	TMEM163	-0.100750993266814	0.153230333057328	-0.657513373863905	0.510850874494106	0.966667233503107	0.0147230021580862	dx_AD
BUD31	FRMD4A	0.136598774638246	0.155037365748909	0.881070018046326	0.37827992381038	0.718279939659625	0.143706262505565	dx_AD
BUD31	PICALM	0.095516580566669	0.108687540454236	0.87881812549514	0.379499896912997	0.718390365116514	0.143639500957667	dx_AD
BUD31	CD163	-0.0501247682080524	0.104824942337889	-0.478175967380758	0.632524966124336	0.883582531809704	0.0537528786014669	dx_AD
BUD31	GPNMB	0.237978181937079	0.157388269378003	1.5120452297847	0.130522356660085	0.53156791945858	0.274441236951507	dx_AD
BUD31	MKI67	-0.388352188785796	0.217989614501912	-1.78151692993791	0.0748280416439854	0.843085541865825	0.0741283583817288	dx_AD
BUD31	ERN1	0.0383326900865035	0.113627379867588	0.337354343039269	0.735849798291737	0.931252094286428	0.0309327375606801	dx_AD
BVES	AIF1	0.116371619660769	0.119240894766735	0.975937155523873	0.32909560810778	0.857422970825106	0.0668048856854813	dx_AD
BVES	HSPA1A	0.119977421299594	0.141876996359263	0.84564393367749	0.397751408927969	0.986734250512015	0.00579979674933194	dx_AD
BVES	FRMD4A	0.0706251455046019	0.164403239058305	0.429584878674774	0.667497638678623	0.890119549673008	0.050551660460099	dx_AD
BVES	PICALM	0.152843912251057	0.0959811842260217	1.59243619969443	0.111286727863898	0.431672549425558	0.364845567771929	dx_AD
BVES	CD163	0.0924237239729155	0.156945465685649	0.588890692503561	0.555934601813212	0.852261272536361	0.0694272458128142	dx_AD
BVES	ERN1	-0.0317438756102808	0.124186661436796	-0.255614212049953	0.798248743276026	0.951681419020619	0.0215084099315692	dx_AD
BX255925.3	PICALM	0.0514471369452405	0.193787795156008	0.265481822030243	0.790638311522289	0.933188320516512	0.0300307053336773	dx_AD
BYSL	AIF1	-0.230970975537856	0.185689115784232	-1.24385844890468	0.213551664204962	0.800266816221649	0.0967651911412985	dx_AD
BYSL	PICALM	0.15723580038235	0.196000377295653	0.802221927079101	0.422424594692156	0.747656668523695	0.126297788761333	dx_AD
BZW1	AIF1	-0.172751556338516	0.115712506432105	-1.49293764058148	0.135453511048116	0.744105711005906	0.128365362242673	dx_AD
BZW1	CCL3	0.0652352914869549	0.146912464676679	0.44404191047045	0.657012283326455	0.988913932430203	0.00484150445657656	dx_AD
BZW1	HIF1A	-0.0334388957745428	0.182507472761483	-0.183219323946498	0.854625932692404	0.960934221012471	0.0173063401452454	dx_AD
BZW1	HIST	-0.0505406232862669	0.137488880315227	-0.367597897156411	0.713173083033714	0.972104550573374	0.012287023864571	dx_AD
BZW1	HSPA1A	0.0297330361959087	0.120624324639968	0.246492871853617	0.805300721689028	0.995760211575623	0.00184523118204909	dx_AD
BZW1	IFI44L	0.0810675548182473	0.143695633809174	0.564161573105999	0.572644176966671	0.908728794365452	0.041565710490565	dx_AD
BZW1	TMEM163	-0.239598162474393	0.161210924176417	-1.48624023898154	0.137215587561773	0.855541583472247	0.0677588767907488	dx_AD
BZW1	FRMD4A	-0.156887222839072	0.139366997976241	-1.12571286687123	0.260287075713902	0.610249586324264	0.214492506310037	dx_AD
BZW1	PICALM	0.0310591000570035	0.0875046286788439	0.354942367346023	0.722632767703579	0.906352962882455	0.0427026411970219	dx_AD
BZW1	CD163	-0.0646933373407466	0.101396203402582	-0.638025243251849	0.52345724797709	0.83403651018108	0.0788149375839434	dx_AD
BZW1	GPNMB	0.0867226675759456	0.120335339075933	0.72067497579595	0.471109512257914	0.806980649879579	0.093136878848283	dx_AD
BZW1	MKI67	-0.328440911510758	0.183620065958192	-1.7886983636393	0.073663406643342	0.843085541865825	0.0741283583817288	dx_AD
BZW1	ERN1	-0.0916957030982433	0.11084097905196	-0.827272583502339	0.408082579660749	0.791054956002867	0.101793344239708	dx_AD
BZW2	AIF1	-0.0285300115691425	0.108627566147331	-0.262640622274896	0.792827586835743	0.975173934842208	0.010917915373146	dx_AD
BZW2	HIST	-0.0233248230277834	0.196477492319666	-0.118714987413593	0.905501162281095	0.990047509498098	0.0043439643743769	dx_AD
BZW2	HSPA1A	0.0290677053497337	0.146548632981624	0.198348526071741	0.84277238748922	0.996374927679531	0.00157720938465507	dx_AD
BZW2	TMEM163	0.164349540392274	0.163488260021014	1.00526814812971	0.314767748098851	0.945021230048688	0.0245584348881663	dx_AD
BZW2	FRMD4A	-0.17068347997467	0.162055268365527	-1.05324240116453	0.292229909866917	0.650237619923478	0.186927907721251	dx_AD
BZW2	PICALM	-0.0558424145497311	0.113967088910684	-0.489987197913732	0.624142957936174	0.862406634447053	0.0642879111407982	dx_AD
BZW2	CD163	-0.115984003762123	0.139201283274427	-0.833210736523652	0.404725888451247	0.766038701579319	0.115749288516547	dx_AD
BZW2	GPNMB	0.243840993509374	0.190473092054215	1.28018604034615	0.200479714265448	0.608593390819449	0.21567276828779	dx_AD
BZW2	ERN1	-0.21553845242333	0.204197004452116	-1.05554169612647	0.29117765020213	0.716278969180681	0.144917800066933	dx_AD
C10orf105	ERN1	-0.0622982843714528	0.200251475589545	-0.311100251261795	0.75572441014341	0.938481390952644	0.0275743345361953	dx_AD
C10orf143	AIF1	0.0609155875910075	0.123998179360704	0.491261951627589	0.623241186913605	0.945172686902328	0.0244888368693245	dx_AD
C10orf143	HSPA1A	0.162576527411471	0.141760667008608	1.14683805347501	0.25144855868047	0.95743313830341	0.0188915449622314	dx_AD
C10orf143	FRMD4A	0.0564868794155142	0.175709753212082	0.321478337900427	0.747847925611881	0.920725286301626	0.0358699294558084	dx_AD
C10orf143	PICALM	0.0915415199295166	0.104307942745683	0.877608334704747	0.380156304631367	0.719114752307183	0.143201801804481	dx_AD
C10orf143	CD163	0.133905662851864	0.146101709981286	0.91652358394037	0.359392343594034	0.733274398330987	0.134733477772257	dx_AD
C10orf143	ERN1	0.0952214981534016	0.119715933311959	0.795395362330518	0.42638355681682	0.803263906411079	0.0951417470396678	dx_AD
C10orf55	ERN1	0.0827257489293896	0.224136569098029	0.369086353299217	0.712063360467232	0.922808177341917	0.0348885656911087	dx_AD
C10orf71	ERN1	-0.413465730850115	0.175071549386619	-2.36169573125237	0.0181915660044966	0.295185487817186	0.52990499751241	dx_AD
C10orf88	AIF1	0.109810342223769	0.10650952421825	1.03099082480882	0.30254512247076	0.846990044813094	0.0721216941653354	dx_AD
C10orf88	HIST	0.0234140197716863	0.166858166041062	0.140322888158344	0.88840488110059	0.986159199183556	0.00605296969779682	dx_AD
C10orf88	HSPA1A	0.22399674490345	0.133125564585905	1.68259752062051	0.0924530319995966	0.859362645926852	0.0658235277994471	dx_AD
C10orf88	FRMD4A	0.0330114255527878	0.141732709594374	0.232913246682883	0.815828771934591	0.944278930164761	0.0248997006826482	dx_AD
C10orf88	PICALM	0.0612013000228719	0.111398612433693	0.549390146661837	0.582737734619604	0.841358630857763	0.0750188458154407	dx_AD
C10orf88	CD163	0.217295360802247	0.154824432736588	1.40349528147114	0.160469198053228	0.540795212216499	0.266967161957617	dx_AD
C10orf88	GPNMB	0.103362767584449	0.182256282116986	0.567128695833389	0.570626748037407	0.857198624624014	0.0669185344555477	dx_AD
C10orf88	ERN1	-0.0455036443931141	0.0984976591927309	-0.461976911594181	0.644097877673566	0.899741066257077	0.0458824568667891	dx_AD
C10orf95	HSPA1A	-0.1286839408618	0.177217715437103	-0.726134746429857	0.467756169994044	0.988277350339543	0.00512115782265614	dx_AD
C10orf95	PICALM	0.328009125182101	0.205776720877352	1.59400501564802	0.110934911517279	0.431263059646158	0.365257740274879	dx_AD
C10orf95	ERN1	0.023277455676558	0.139763958715184	0.166548342580891	0.867725442485477	0.970033757801047	0.0132131517424047	dx_AD
C11orf24	AIF1	-0.218666728275628	0.119631294240937	-1.82783885824417	0.0675737394463906	0.649436238391958	0.187463481502195	dx_AD
C11orf24	HSPA1A	-0.106332076139235	0.118043817896728	-0.900784793594708	0.367702754196065	0.986734250512015	0.00579979674933194	dx_AD
C11orf24	FRMD4A	-0.246768943697175	0.141960310001141	-1.73829532842801	0.0821587891040401	0.345850484925754	0.461111611049544	dx_AD
C11orf24	PICALM	0.0431263597226339	0.0971778708232889	0.443787864019538	0.657195963408452	0.880340807245467	0.0553491664263854	dx_AD
C11orf24	CD163	-0.0184677461681497	0.135081556032221	-0.136715527349601	0.89125565573004	0.974439225597917	0.011245242036895	dx_AD
C11orf24	GPNMB	0.100300026133906	0.149562785732794	0.670621542935818	0.502461655070269	0.824477067736672	0.0838214194541815	dx_AD
C11orf24	ERN1	-0.268181396823984	0.0921207218222232	-2.91119513090146	0.00360049084003182	0.165693409138392	0.780694766364944	dx_AD
C11orf49	HIF1A	-0.0269132255974931	0.104139154178401	-0.258435223618083	0.79607103512349	0.944566967650092	0.0247672461594124	dx_AD
C11orf49	HIST	-0.0258448994412248	0.105287556034385	-0.245469649165229	0.806092805842125	0.979324416111755	0.00907341770833485	dx_AD
C11orf49	IFI44L	-0.0419962302627015	0.114390599244924	-0.36713008359002	0.713521988265404	0.948515739713839	0.0229554580129034	dx_AD
C11orf49	TMEM163	0.145422772810761	0.111016866735878	1.30991602525351	0.190224245265779	0.905854633194486	0.0429414900348448	dx_AD
C11orf49	FRMD4A	-0.178856170176768	0.0599057901895878	-2.98562408760039	0.00283000293853285	0.0462817027889626	1.33459067093364	dx_AD
C11orf49	PICALM	0.0522616959029771	0.0515019253694307	1.01475227436832	0.310223928915871	0.664458427445571	0.177532185971486	dx_AD
C11orf49	CD163	0.0626052505117336	0.0692318826187579	0.904283520014681	0.365845083065374	0.737039132040508	0.132509453283293	dx_AD
C11orf49	GPNMB	0.333842022359276	0.131774424793	2.53343562594712	0.0112950484626759	0.209736264439347	0.678326471374233	dx_AD
C11orf49	MKI67	-0.100866287144946	0.115124281862411	-0.876151282016203	0.380947797204226	0.943735835894498	0.0251495534438382	dx_AD
C11orf54	AIF1	-0.069125316201009	0.0816141670070085	-0.846976924913943	0.397007983322624	0.883728109515707	0.0536813308010186	dx_AD
C11orf54	HIF1A	-0.245521337734423	0.150953944730469	-1.62646519885788	0.103850730814986	0.480435662459619	0.31836476264595	dx_AD
C11orf54	HIST	-0.264502956029787	0.134156120837872	-1.97160557697878	0.0486546500567904	0.693677238928342	0.158842555421177	dx_AD
C11orf54	HSPA1A	-0.00935835980140975	0.0966980662344793	-0.0967791825197108	0.922901756260946	0.996672240610588	0.00144763757283962	dx_AD
C11orf54	IFI44L	0.161839137471077	0.155271302689676	1.04229908983585	0.297273034213018	0.812108173687543	0.0903861184107883	dx_AD
C11orf54	TMEM163	0.0735457975238898	0.141965890829075	0.518052590621491	0.604421576887338	0.982844938527695	0.00751499453178268	dx_AD
C11orf54	FRMD4A	-0.169623778498664	0.125824598144992	-1.34809712090795	0.177627147336885	0.50967987834081	0.292702511590905	dx_AD
C11orf54	PICALM	-0.160882837395151	0.101142030025079	-1.59066253025827	0.111685543787109	0.432102980160142	0.364412738403786	dx_AD
C11orf54	CD163	0.106278352012589	0.0901524493394784	1.17887370549842	0.238448469496887	0.634504351508467	0.197565395114375	dx_AD
C11orf54	GPNMB	-0.106841295220889	0.145467775175779	-0.734467101677915	0.46266410351283	0.801110539435169	0.0963075546342042	dx_AD
C11orf54	ERN1	-0.111804480945154	0.0949410213818985	-1.177620372288	0.238947984423167	0.673994651773858	0.171343549628355	dx_AD
C11orf58	AIF1	-0.0654175897035536	0.0698705788750714	-0.936268036658465	0.349135200785535	0.862945819976285	0.0640164705929954	dx_AD
C11orf58	CCL3	-0.172184261700947	0.146293095363849	-1.1769814650015	0.239202904298065	0.918176010181534	0.0370740585335006	dx_AD
C11orf58	HIF1A	0.0709734143118676	0.0722298124878763	0.982605545650287	0.32580161396787	0.719431125573952	0.143010776730749	dx_AD
C11orf58	HIST	0.130186323163826	0.10461708678912	1.24440784158181	0.213349498343381	0.828737220075309	0.0815831557739786	dx_AD
C11orf58	HSPA1A	0.00261551517653084	0.0754138185558197	0.0346821739916922	0.972333175469479	0.997489027409801	0.00109187294606181	dx_AD
C11orf58	IFI44L	0.0872360006338928	0.121591223764124	0.717453101739669	0.47309456421343	0.873925962214119	0.0585253586285847	dx_AD
C11orf58	TMEM163	0.0280049367862318	0.082251348938379	0.340479969601623	0.733495104649772	0.993820211330657	0.0026921752498544	dx_AD
C11orf58	FRMD4A	-0.0358197009012959	0.0469938775769365	-0.762220585918948	0.445928361665892	0.770559646059203	0.11319373857854	dx_AD
C11orf58	PICALM	0.0409121626792666	0.0414468527821257	0.987099379881269	0.323593921756465	0.675471777873845	0.170392791674821	dx_AD
C11orf58	CD163	-0.0114719823481694	0.0421419764184332	-0.272222219344024	0.785451158176305	0.939615075392891	0.0270500239214402	dx_AD
C11orf58	GPNMB	0.101747927173034	0.0772144022933054	1.31773249744958	0.1875932117837	0.59750450417097	0.223658816523381	dx_AD
C11orf58	MKI67	-0.247460470260806	0.152794487907594	-1.61956411942336	0.105325942415406	0.858170665332451	0.0664263349466526	dx_AD
C11orf58	ERN1	0.0267885134207901	0.0782176261726257	0.342486914160091	0.731984490221942	0.930115170131505	0.0314632722463036	dx_AD
C11orf65	AIF1	0.0306637938392751	0.107273608898772	0.285846576376588	0.774995632967028	0.970704432193345	0.0129129874020262	dx_AD
C11orf65	CCL3	-0.67791278442818	0.271287305374609	-2.49887396497259	0.0124588612187561	0.651358336275222	0.186180024255104	dx_AD
C11orf65	HIF1A	0.0562285767629083	0.131506476037379	0.427572682785037	0.668962257813087	0.899000071980319	0.0462402734940749	dx_AD
C11orf65	HIST	0.0812163916921769	0.109093080455671	0.744468772473413	0.456592926444066	0.917553900115079	0.0373684144491778	dx_AD
C11orf65	HSPA1A	-0.0139190596680122	0.13078840800316	-0.106424260991662	0.91524574489566	0.996672240610588	0.00144763757283962	dx_AD
C11orf65	IFI44L	0.114528375647005	0.114285618536507	1.00212412649647	0.316283646758401	0.820257347960899	0.0860498704639163	dx_AD
C11orf65	TMEM163	-0.370530165538643	0.181113692160845	-2.04584292395507	0.0407718273560566	0.691762054195289	0.160043264388115	dx_AD
C11orf65	FRMD4A	-0.0603505745772825	0.0921407790989605	-0.654982247463581	0.512479183932192	0.811555387196442	0.0906818350085058	dx_AD
C11orf65	PICALM	-0.0593949129001903	0.0849727298486799	-0.69898793419914	0.484559571329565	0.784311764561163	0.105511270587671	dx_AD
C11orf65	CD163	0.0042575205420984	0.0868038967712813	0.0490475739046197	0.960881383043182	0.99241483459809	0.00330675252564498	dx_AD
C11orf65	GPNMB	0.164912429231588	0.129970365120413	1.26884639493628	0.204495854203898	0.6138929865891	0.211907328181931	dx_AD
C11orf65	MKI67	-0.0163051842400996	0.186463744180809	-0.0874442606080512	0.930318389215804	0.991362738630121	0.00376740852088103	dx_AD
C11orf65	ERN1	0.0339823766650828	0.103975718359862	0.326829929152008	0.743796521257522	0.933923845781989	0.029688535659689	dx_AD
C11orf68	AIF1	-0.142274363488076	0.136019874059272	-1.04598217335562	0.295569262951175	0.8426749146449	0.0743399342779425	dx_AD
C11orf68	HSPA1A	-0.0524107733735476	0.177746187673344	-0.294862995710863	0.768098540919498	0.995760211575623	0.00184523118204909	dx_AD
C11orf68	PICALM	0.188803633786172	0.134413092795176	1.40465210538588	0.160124754316797	0.506499373377754	0.295421087596399	dx_AD
C11orf68	CD163	0.0421513729514791	0.135168445674786	0.31184329109543	0.755159621855289	0.931139361159796	0.0309853144501847	dx_AD
C11orf68	GPNMB	-0.112513928360912	0.1592662266567	-0.706451899582183	0.479907155317115	0.810298187534762	0.0913551325164726	dx_AD
C11orf68	ERN1	0.21923040605392	0.185800802981564	1.1799217362676	0.238031343887668	0.673765771619952	0.171491055649586	dx_AD
C11orf71	AIF1	-0.0519738936582392	0.113968610249172	-0.456036917047666	0.648363431509486	0.94922474054002	0.0226309508803367	dx_AD
C11orf71	HSPA1A	-0.0607146460831185	0.141075768290758	-0.43036906209141	0.666927196694144	0.993953591304247	0.00263389277673093	dx_AD
C11orf71	PICALM	0.168353600824615	0.109481709246359	1.53773266770782	0.12411399270685	0.454897047563161	0.342086881880065	dx_AD
C11orf71	CD163	0.137958044523108	0.145309182045535	0.949410371602512	0.342411937394193	0.722012056513576	0.141455550306262	dx_AD
C11orf71	ERN1	-0.19140021414508	0.118105899521854	-1.62058131659768	0.105107461827683	0.520153515276003	0.283868462138559	dx_AD
C11orf80	AIF1	0.431023272998819	0.187030502461873	2.3045613807656	0.0211911509632238	0.454437288898249	0.342526039756737	dx_AD
C11orf80	HSPA1A	0.166564628104465	0.167230323978488	0.996019287302769	0.319240774009587	0.979117879329925	0.00916501886012812	dx_AD
C11orf80	FRMD4A	0.26306733297416	0.185933743823474	1.41484449010996	0.157114096389011	0.477348900048471	0.321164073839478	dx_AD
C11orf80	PICALM	0.397929317220468	0.133757716010253	2.97500083800747	0.00292987747461516	0.0544056231752212	1.26435621082092	dx_AD
C11orf80	CD163	0.324636974108616	0.163778303551389	1.98217326147083	0.0474598522127762	0.332246419839837	0.47853969015101	dx_AD
C11orf80	GPNMB	0.383579892873794	0.179670949989818	2.13490212466473	0.0327690057521236	0.31959974369184	0.495393577647359	dx_AD
C11orf80	MKI67	0.339453645000341	0.252008903955888	1.34699068037596	0.177983234243476	0.898787060837342	0.046343188419566	dx_AD
C11orf80	ERN1	0.409942599578895	0.153215050209528	2.6756026840593	0.00745950183657778	0.205589041560531	0.687000038103942	dx_AD
C11orf98	AIF1	-0.33712534925737	0.187585198117243	-1.79718523977922	0.0723062169927174	0.659928100442906	0.180503378521553	dx_AD
C11orf98	PICALM	-0.303436128242753	0.218501558554549	-1.38871379339383	0.164919798149957	0.511504497922004	0.291150542960389	dx_AD
C12orf29	AIF1	-0.107119801971729	0.101713746066263	-1.05314970802417	0.292272383868201	0.840174046761426	0.0756307380829425	dx_AD
C12orf29	HSPA1A	-0.101825461161054	0.113713969757441	-0.895452523364137	0.37054523427359	0.986734250512015	0.00579979674933194	dx_AD
C12orf29	PICALM	0.118121973184294	0.104384108181124	1.13160877879353	0.257798947680903	0.616090821521703	0.210355261247443	dx_AD
C12orf29	CD163	-0.184510218305757	0.141534554984783	-1.30364078458151	0.192356088016926	0.583091853454288	0.234263026190968	dx_AD
C12orf29	GPNMB	-0.206827648044966	0.179632980776617	-1.15139016872501	0.249571756578437	0.655143292115548	0.183663701276848	dx_AD
C12orf29	ERN1	-0.201961315039749	0.136473136143542	-1.47986131737551	0.138910260781297	0.564594348239228	0.248263473586906	dx_AD
C12orf4	AIF1	0.0924424102390504	0.120919046825684	0.764498337241398	0.444570327187969	0.902750940113101	0.0444320506322689	dx_AD
C12orf4	HIF1A	-0.041037471857031	0.164580111556721	-0.249346482201695	0.803092778878246	0.945399180693329	0.024384778403446	dx_AD
C12orf4	HIST	0.113617595296793	0.148419100181875	0.765518691041546	0.443962740825816	0.917553900115079	0.0373684144491778	dx_AD
C12orf4	HSPA1A	-0.0876448056306396	0.1275979449357	-0.68688258008235	0.492156725164377	0.991418626013444	0.00374292616228664	dx_AD
C12orf4	IFI44L	-0.178271101780285	0.164960277435296	-1.08069108849681	0.279834548477183	0.80408931617601	0.0946957082565416	dx_AD
C12orf4	TMEM163	-0.0376752434955519	0.0937126900873954	-0.402029260502674	0.687662492139938	0.990823872058804	0.00400353844215908	dx_AD
C12orf4	FRMD4A	-0.0470816445459917	0.0533141639999342	-0.883098242824362	0.377183193487487	0.717771445418429	0.144013822881963	dx_AD
C12orf4	PICALM	0.0601685291569529	0.0462636751287131	1.30055662438304	0.193410262314605	0.54684894308383	0.262132622926433	dx_AD
C12orf4	CD163	0.118781429892436	0.0593430214327761	2.00160738406271	0.0453269742251301	0.326621490405124	0.485955243796198	dx_AD
C12orf4	GPNMB	0.00366195479301279	0.133166345018685	0.027499101161776	0.978061656746496	0.996929683818514	0.00133547258758658	dx_AD
C12orf4	MKI67	-0.165162401494084	0.192325866310454	-0.858763330500108	0.390471102322765	0.943735835894498	0.0251495534438382	dx_AD
C12orf4	ERN1	-0.027037798852005	0.113734627517009	-0.237727062041518	0.812092792815258	0.95483246707826	0.0200728221399332	dx_AD
C12orf40	AIF1	0.231515790236106	0.175267299510484	1.32092975063074	0.186524788798504	0.778960282071874	0.108484685737919	dx_AD
C12orf40	HIF1A	-0.31793738868612	0.161116996994953	-1.97333238960555	0.0484577050301186	0.361562592962184	0.441816507705697	dx_AD
C12orf40	HSPA1A	0.253128190029313	0.173997480236483	1.45478078007383	0.145729960732525	0.919019296884628	0.0366753695251756	dx_AD
C12orf40	FRMD4A	-0.0971823819232998	0.0937589653266412	-1.03651295195859	0.299962900156012	0.658362158340092	0.181535139667579	dx_AD
C12orf40	PICALM	-0.0858512678933286	0.0865711704599597	-0.991684268991556	0.32135156719384	0.672831511079628	0.172093677187053	dx_AD
C12orf40	CD163	-0.103972322593264	0.0854884818275296	-1.21621439953776	0.223903259782965	0.619571604688991	0.207908494414233	dx_AD
C12orf40	GPNMB	0.242913703368147	0.232050936931717	1.04681199128115	0.295186298743209	0.693050532342766	0.159235098551929	dx_AD
C12orf40	ERN1	0.584383281138679	0.188959092913083	3.09264440323855	0.00198381690832724	0.125099256656253	0.902745270890487	dx_AD
C12orf42	AIF1	0.180189744831182	0.239717747752387	0.751674611165236	0.452246762112167	0.904684695515996	0.0435027565487514	dx_AD
C12orf42	HIST	-0.0475896625376873	0.245522798665347	-0.193829912319275	0.846309064515842	0.98182700013474	0.00796502902134518	dx_AD
C12orf42	HSPA1A	0.263576961254232	0.273999964956728	0.961959835636686	0.336069779780235	0.983651119873893	0.00715890927223076	dx_AD
C12orf42	FRMD4A	-0.0992525396160553	0.118064656409379	-0.840662588064505	0.400536984987839	0.737898363707142	0.132003452703899	dx_AD
C12orf42	PICALM	0.0564177906041007	0.107629758182574	0.52418393905892	0.600150610667647	0.849234373571831	0.0709724356666041	dx_AD
C12orf42	CD163	-0.162208746323708	0.270501648938527	-0.599658992690913	0.548733522797245	0.848667527492533	0.0712624148854498	dx_AD
C12orf42	ERN1	0.175098231442954	0.241296110002586	0.725657083494123	0.468049017358121	0.824699009645133	0.0837045269670158	dx_AD
C12orf43	AIF1	-0.120919246801071	0.0952841373602697	-1.26903858450095	0.204427302838221	0.792845318699986	0.100811533726082	dx_AD
C12orf43	HSPA1A	-0.0505478157154029	0.145508072205313	-0.347388395360495	0.728299550315714	0.993953591304247	0.00263389277673093	dx_AD
C12orf43	PICALM	-0.0105493240992827	0.105803989462414	-0.099706297965543	0.920577500408325	0.976738170860025	0.0102218397513228	dx_AD
C12orf43	CD163	0.150605135183633	0.126365339420421	1.19182313658467	0.233330601766643	0.627760865347795	0.202205761737693	dx_AD
C12orf43	ERN1	0.445268690284247	0.141886901795488	3.13819446791534	0.0016999205411816	0.116245865059633	0.934622486297989	dx_AD
C12orf57	AIF1	0.174064175579042	0.154588315189241	1.12598533314733	0.260171727511667	0.823620557507347	0.0842728219610237	dx_AD
C12orf57	CCL3	0.103018379784645	0.238448362416235	0.43203643229395	0.665714934368311	0.988913932430203	0.00484150445657656	dx_AD
C12orf57	HIF1A	-0.111433802295681	0.22257963043925	-0.5006469014068	0.616619648031857	0.875965465137193	0.0575130155168504	dx_AD
C12orf57	HIST	-0.122606664563453	0.233096989027406	-0.525989911216905	0.598895216692262	0.958519976933727	0.0183988313705054	dx_AD
C12orf57	HSPA1A	-0.25514109992723	0.205736545628076	-1.24013504333093	0.214925449238303	0.948903386445103	0.022778003452298	dx_AD
C12orf57	IFI44L	0.318557379516727	0.228496328498309	1.39414660012397	0.163273339520876	0.74227854904679	0.129433089851761	dx_AD
C12orf57	FRMD4A	0.0662946042816873	0.220682458505859	0.300407221899457	0.763866555662248	0.926654040736035	0.0330823761498148	dx_AD
C12orf57	PICALM	0.374253024663693	0.209862598328342	1.78332407796721	0.0745335641072346	0.361566376204398	0.441811963450695	dx_AD
C12orf57	CD163	-0.204443957857454	0.242728691200259	-0.842273555905185	0.399634849444685	0.762995424976217	0.117478066125775	dx_AD
C12orf57	GPNMB	0.28086737753706	0.191881036968833	1.46375786775991	0.143260117997403	0.547700883422763	0.261456558568527	dx_AD
C12orf57	ERN1	0.0233289216470682	0.155839361418891	0.149698519261516	0.881002476474162	0.973502569065088	0.0116628980429539	dx_AD
C12orf60	PICALM	0.476454988818968	0.213507371976716	2.23156223791152	0.0256439097654069	0.202606168281876	0.693347336813829	dx_AD
C12orf60	ERN1	-0.0108249521712018	0.143626816426705	-0.0753686006590974	0.939921441175944	0.986343400000263	0.00597185710659049	dx_AD
C12orf75	AIF1	-0.110886842959271	0.12068708093983	-0.918796296138397	0.358202130157139	0.867945261021976	0.0615076637471599	dx_AD
C12orf75	CCL3	-0.10550496509154	0.160370107415986	-0.657884232863106	0.510612522935581	0.986168788377952	0.00604874673464017	dx_AD
C12orf75	HIF1A	-0.267798025380108	0.142201769863032	-1.88322568444857	0.0596697896966676	0.393138403848337	0.40545452991493	dx_AD
C12orf75	HIST	0.034989942445784	0.0923417686119377	0.378917828537893	0.704748884459527	0.97205208163824	0.0123104653595904	dx_AD
C12orf75	HSPA1A	-0.371829683117025	0.142761078307394	-2.60455922248218	0.00919925211381569	0.421573769647757	0.375126418790828	dx_AD
C12orf75	IFI44L	0.0122081962984327	0.10541741706885	0.115808152370678	0.907804589335078	0.986182198879911	0.00604284098354644	dx_AD
C12orf75	TMEM163	-0.220675457731165	0.115595214709881	-1.90903627183022	0.0562574127107012	0.748783633461235	0.125643656758137	dx_AD
C12orf75	FRMD4A	-0.0629967093391153	0.0623440366713244	-1.01046888688379	0.312270698500048	0.668762558003008	0.174728049725551	dx_AD
C12orf75	PICALM	0.129039735419191	0.0569538937521771	2.26568768029593	0.0234705123684991	0.191779272137005	0.717198333990064	dx_AD
C12orf75	CD163	0.406993085514449	0.188660768855078	2.1572746044891	0.0309842745229202	0.279673846351621	0.553348144698349	dx_AD
C12orf75	GPNMB	0.149345475788073	0.126971798322316	1.17620981793896	0.2395110421573	0.647759589094566	0.188586149225917	dx_AD
C12orf75	MKI67	0.0251021957388569	0.107614313611722	0.233260752184203	0.815558933237049	0.980290381607042	0.0086452585427897	dx_AD
C12orf75	ERN1	-0.178204283086577	0.158427581267041	-1.12483117940304	0.260660579350739	0.689456971740308	0.161492832488644	dx_AD
C12orf76	AIF1	-0.0923727121112528	0.105974762593368	-0.871648209920437	0.383400321739269	0.877230265236107	0.0568863931843323	dx_AD
C12orf76	HIF1A	0.0465259583097053	0.171558198803491	0.271196355721814	0.786240015705635	0.942499037694931	0.0257190845428537	dx_AD
C12orf76	HIST	-0.0874573122251148	0.153728160670808	-0.56890885731987	0.569417994159984	0.952025078330957	0.021351611240213	dx_AD
C12orf76	HSPA1A	-0.30639850955689	0.119039567426856	-2.57392156389644	0.0100553065940993	0.445693777620077	0.350963429104599	dx_AD
C12orf76	IFI44L	0.138345226565235	0.169485808301935	0.816264370163526	0.414348947873944	0.853546332547835	0.0687728993603633	dx_AD
C12orf76	TMEM163	-0.184467350816933	0.151967569470672	-1.21385997985928	0.22480119742617	0.921272127467196	0.0356120679562362	dx_AD
C12orf76	FRMD4A	-0.105293605321908	0.0660556951507478	-1.59401252354719	0.11093322993975	0.40276669857176	0.394946444832433	dx_AD
C12orf76	PICALM	-0.0379790207022507	0.0555904363621217	-0.683193426560848	0.494484625801166	0.790513380179317	0.102090774828716	dx_AD
C12orf76	CD163	0.000726507601875426	0.110052823858927	0.00660144443732502	0.994732847660754	0.998822592520326	0.000511642836567048	dx_AD
C12orf76	GPNMB	-0.138582003126086	0.155833790323061	-0.889293668842878	0.373845273186012	0.748069022371849	0.126058329071001	dx_AD
C12orf76	MKI67	-0.158866628233421	0.194082163689001	-0.81855346835472	0.413041224371272	0.943735835894498	0.0251495534438382	dx_AD
C12orf76	ERN1	-0.347698152502544	0.117110741003769	-2.96896893933369	0.00298800797814406	0.152825557114385	0.815804012346544	dx_AD
C13orf46	PICALM	0.0737881501797073	0.206599162746885	0.357156094916555	0.720974952290021	0.906089626038867	0.0428288418717974	dx_AD
C14orf119	AIF1	0.0557808664151356	0.0851529805305762	0.655066517549625	0.512424928282587	0.917606587330923	0.0373434773744417	dx_AD
C14orf119	CCL3	0.179197069980202	0.189203402599825	0.947113357993953	0.343581018652771	0.954493454898701	0.0202270452809205	dx_AD
C14orf119	HIF1A	0.196750736176661	0.162733306278187	1.20903790795181	0.226648282056459	0.640620304893145	0.19339930019718	dx_AD
C14orf119	HIST	-0.125952153375263	0.141870548106327	-0.887796340089318	0.374650311993066	0.90192903365355	0.0448276326411474	dx_AD
C14orf119	HSPA1A	0.010996369103923	0.11112976197915	0.0989507122852119	0.921177403862101	0.996672240610588	0.00144763757283962	dx_AD
C14orf119	IFI44L	0.129998480112375	0.172482918889451	0.753689008450135	0.451035983471757	0.866123201581379	0.0624203274268636	dx_AD
C14orf119	TMEM163	-0.0511033720294343	0.161409818984763	-0.316606340003755	0.751542324470534	0.99661777296319	0.0014713722010694	dx_AD
C14orf119	FRMD4A	0.219925263513575	0.141382064236815	1.55553863710181	0.119817840112543	0.419724897127172	0.377035268662592	dx_AD
C14orf119	PICALM	0.146718008752941	0.118597708319374	1.23710660882115	0.216047506564497	0.574437200067673	0.24075744331139	dx_AD
C14orf119	CD163	0.107636337364141	0.110453737231875	0.974492489449954	0.329812066483175	0.711391222113184	0.147891497895426	dx_AD
C14orf119	GPNMB	-0.0635728470772428	0.127410780917131	-0.498959716121596	0.617807763620879	0.881866782551462	0.054597015744024	dx_AD
C14orf119	MKI67	0.0722953850071111	0.185617377485013	0.3894860814578	0.696916604822059	0.977968877208853	0.00967496593993188	dx_AD
C14orf119	ERN1	-0.0876957621068399	0.106156872375996	-0.826095947855654	0.40874966613886	0.791188898854378	0.101719814939832	dx_AD
C14orf178	PICALM	0.238948902699241	0.179034515767154	1.33465271584843	0.181990035976159	0.532918271483944	0.273339389407015	dx_AD
C14orf178	ERN1	-0.190544009069306	0.144212645465613	-1.3212711579772	0.186410967259487	0.62575479391779	0.20359581456981	dx_AD
C14orf28	AIF1	0.0475419346365475	0.157938284714377	0.301015898219514	0.763402371421313	0.970617481306165	0.0129518910895202	dx_AD
C14orf28	HSPA1A	0.144025751758253	0.145077552644673	0.992750078373627	0.320831763639848	0.979117879329925	0.00916501886012812	dx_AD
C14orf28	PICALM	0.170267799572466	0.127203518031825	1.33854630915056	0.180718414962781	0.532444010898662	0.273726053684856	dx_AD
C14orf28	CD163	-0.0780743609367256	0.165428217397903	-0.471953105490668	0.636960261226764	0.885985127548972	0.0525735682682823	dx_AD
C14orf28	ERN1	-0.167397771109762	0.12330745432151	-1.35756408264898	0.174602046411608	0.612537007595603	0.212867667438479	dx_AD
C14orf93	AIF1	0.282076166659365	0.129593862084755	2.17661671719365	0.0295091768156334	0.518564548785675	0.285197176716344	dx_AD
C14orf93	HSPA1A	-0.0205648394956732	0.108798363912694	-0.189017911263589	0.850078778673738	0.996374927679531	0.00157720938465507	dx_AD
C14orf93	FRMD4A	0.0115732739094883	0.14458786086787	0.080043192008106	0.936202903897865	0.984610483135376	0.00673554461078481	dx_AD
C14orf93	PICALM	0.043825624668508	0.101696197556739	0.430946541969346	0.666507241021997	0.88416571361392	0.053466330277223	dx_AD
C14orf93	CD163	0.202263082631139	0.126500806983405	1.59890744932301	0.109841168584431	0.460914844703407	0.336379304309945	dx_AD
C14orf93	ERN1	-0.117250426523396	0.0964728500659626	-1.21537226736048	0.224224140330791	0.663297228843069	0.17829181711543	dx_AD
C15orf39	AIF1	-0.0572609033648712	0.212223338536511	-0.269814355761914	0.787303077995885	0.972889598498701	0.0119364397760006	dx_AD
C15orf39	HSPA1A	-0.0901291515626248	0.173086870930172	-0.520716280086809	0.602564431604707	0.993953591304247	0.00263389277673093	dx_AD
C15orf39	PICALM	0.032849445556784	0.168073067445889	0.195447409010726	0.845042705153086	0.953404957716198	0.0207225940670538	dx_AD
C15orf39	CD163	-0.109857674923366	0.184288529828055	-0.596117810619387	0.551096526655863	0.849868289226597	0.0706483751025682	dx_AD
C15orf39	ERN1	-0.0353953999380234	0.178484050903757	-0.198311276323001	0.842801529665222	0.963468642272431	0.0161624156319473	dx_AD
C15orf40	AIF1	-0.0402628417077215	0.0931100343321612	-0.43242215510401	0.665434618641406	0.952679236192181	0.0210533002021928	dx_AD
C15orf40	HSPA1A	0.0542393703067159	0.13355827999337	0.406110128922059	0.68466168373309	0.993953591304247	0.00263389277673093	dx_AD
C15orf40	FRMD4A	-0.0428699350771291	0.124775599254678	-0.34357627078695	0.731164972668723	0.915398809408084	0.0383896567632479	dx_AD
C15orf40	PICALM	0.0512857835199165	0.0895923290562244	0.572434984782366	0.567027320218905	0.834555054163881	0.0785450083784789	dx_AD
C15orf40	CD163	0.232972036235213	0.118954170099259	1.95850247234555	0.0501710812186514	0.33914918479265	0.46960922250425	dx_AD
C15orf40	GPNMB	0.137527509355777	0.15142838752185	0.908201636472767	0.363771699655085	0.741749404279194	0.129742793805678	dx_AD
C15orf40	ERN1	0.0591923256654363	0.106446372417836	0.556076494867176	0.578158562791874	0.873973545428247	0.0585017129587491	dx_AD
C16orf46	PICALM	0.0930370501572693	0.190612973448618	0.488094007842276	0.625483255233214	0.862656260137894	0.0641622217399416	dx_AD
C16orf46	ERN1	0.0833312698578981	0.163299502744295	0.510297143944056	0.609843303350271	0.887591645668657	0.05178679415643	dx_AD
C16orf54	AIF1	0.043182199900845	0.152693122215692	0.282803830809397	0.77732721760141	0.970984472481412	0.0127877150657951	dx_AD
C16orf54	PICALM	0.125136353850086	0.161057745448142	0.776965761577598	0.437178970801618	0.758123874015497	0.120259826813879	dx_AD
C16orf70	FRMD4A	-0.0944172667580991	0.0617912079258552	-1.52800487201015	0.126511328320629	0.430882700574376	0.365640941966184	dx_AD
C16orf70	PICALM	-0.0719109268080262	0.0556195960027563	-1.29290631317176	0.196043463762501	0.549486454312178	0.260043009136731	dx_AD
C16orf72	FRMD4A	-0.0735864777810722	0.0591091804319909	-1.24492468417386	0.21315943641374	0.558458432957264	0.25300914664704	dx_AD
C16orf72	PICALM	0.123146935308589	0.0545760568404103	2.25642786302227	0.0240438482987512	0.194948115681541	0.710080958234722	dx_AD
C16orf86	AIF1	0.036488070068537	0.178327449177474	0.20461275163659	0.83787469182182	0.981442689582747	0.00813505553891813	dx_AD
C16orf86	HSPA1A	0.0611067120064579	0.206412261982029	0.296042063682137	0.767197958176203	0.995760211575623	0.00184523118204909	dx_AD
C16orf86	PICALM	0.263557593969742	0.157858015506021	1.66958638827998	0.0950012253407592	0.401680990757306	0.396118720433001	dx_AD
C16orf86	CD163	0.0271838077500441	0.209701873876596	0.12963073361014	0.896858586497162	0.975844352901731	0.0106194467456528	dx_AD
C16orf86	ERN1	0.522617182648893	0.221065219602307	2.36408596335992	0.0180746180600419	0.294060266943004	0.531563652858263	dx_AD
C16orf87	AIF1	0.0689154037532917	0.0939678307484959	0.733393579529821	0.46331841400767	0.908329409906973	0.0417566239889442	dx_AD
C16orf87	HIF1A	0.0970192293805123	0.163696107249738	0.592678903674219	0.553396062504437	0.84776181170307	0.0717261505658253	dx_AD
C16orf87	HIST	0.0237712480264225	0.148677677991184	0.159884444979239	0.872972101991823	0.983831547713904	0.00707925539084317	dx_AD
C16orf87	HSPA1A	-0.138369843075346	0.0891416926523221	-1.55224608102324	0.120603353908041	0.898941853955645	0.0462683987260496	dx_AD
C16orf87	IFI44L	0.18705289102764	0.159732156648319	1.17104091594702	0.241582331122133	0.7833820862265	0.106026363783726	dx_AD
C16orf87	TMEM163	0.0737679913188822	0.148611076662375	0.496382860387141	0.619624315317536	0.985243801661406	0.00645628867521479	dx_AD
C16orf87	FRMD4A	0.0367410341394274	0.129148350615207	0.284487056663201	0.7760371517389	0.929109561732306	0.0319330704517931	dx_AD
C16orf87	PICALM	0.0950688201481403	0.0460576185455221	2.06412800206283	0.0390055816181963	0.252435181306931	0.597850118593061	dx_AD
C16orf87	CD163	0.115379364001258	0.0839082234348265	1.37506622447889	0.169110914424426	0.55301194151737	0.257265490613737	dx_AD
C16orf87	GPNMB	0.00353794434880061	0.13487770625604	0.0262307570836391	0.979073283712627	0.997085983210231	0.00126738890639098	dx_AD
C16orf87	MKI67	0.144685391157402	0.175704624632062	0.82345807038593	0.410247551871605	0.943735835894498	0.0251495534438382	dx_AD
C16orf87	ERN1	-0.0247963827923874	0.0987569488787066	-0.251084942112198	0.801748437528408	0.952403747959583	0.0211789042006283	dx_AD
C16orf89	AIF1	-0.251146084620542	0.193577840494779	-1.29739067229297	0.194496800313287	0.783277572571543	0.106084308345513	dx_AD
C16orf89	HSPA1A	0.155134384800517	0.192570724186202	0.805596933054651	0.420475294585564	0.986734250512015	0.00579979674933194	dx_AD
C16orf89	PICALM	-0.120704365862454	0.198542704443984	-0.607951655541738	0.543219538185049	0.820726226779078	0.0858016882248095	dx_AD
C16orf89	ERN1	-0.460062927745554	0.186269187602782	-2.46988207586235	0.0135157598522845	0.27187756840964	0.56562662293029	dx_AD
C16orf95	AIF1	-0.366428352082671	0.18689455223115	-1.96061547920067	0.0499238953031662	0.606263697061148	0.217338436445964	dx_AD
C16orf95	PICALM	-0.264219153339558	0.138603946485144	-1.90628881817501	0.0566127441915864	0.313607972033939	0.503612905916351	dx_AD
C16orf95	ERN1	0.225476895228855	0.152264678979465	1.4808220576176	0.138653997076759	0.564173054535579	0.248587660020358	dx_AD
C17orf49	AIF1	-0.0220563929599145	0.122645264702086	-0.179838928257777	0.857279021490495	0.983973381659318	0.00701664989674486	dx_AD
C17orf49	CCL3	-0.214944852379844	0.245729338055946	-0.874721976953792	0.381725199223697	0.954493454898701	0.0202270452809205	dx_AD
C17orf49	HIF1A	-0.0110714283832354	0.222687946972882	-0.0497172322693495	0.960347724075951	0.990546876831752	0.00412496700314198	dx_AD
C17orf49	HIST	-0.327627439825021	0.171234252124056	-1.91332887994665	0.0557059627814224	0.693677238928342	0.158842555421177	dx_AD
C17orf49	HSPA1A	-0.0206447395047055	0.143763758152823	-0.143601835191034	0.885814891406531	0.996374927679531	0.00157720938465507	dx_AD
C17orf49	IFI44L	-0.382789727884296	0.205408811190583	-1.86355067080903	0.0623848304934854	0.612143963830303	0.213146428598747	dx_AD
C17orf49	FRMD4A	-0.153301475794824	0.191513578519955	-0.800473141275729	0.423436718989689	0.754877759009349	0.122123370074011	dx_AD
C17orf49	PICALM	0.072138409480705	0.145480307528832	0.495863740640007	0.619990549897677	0.860723366111161	0.0651364070547893	dx_AD
C17orf49	CD163	0.022005066546378	0.143223662758872	0.15364127772256	0.877892588417699	0.969799379053688	0.013318098291894	dx_AD
C17orf49	GPNMB	0.0915533559952054	0.175523141358843	0.521602765803011	0.601946937196988	0.874393757006599	0.0582929518214638	dx_AD
C17orf49	MKI67	-0.468204195891592	0.235049288227466	-1.99194049649065	0.0463775869980525	0.821377044485022	0.0854574388001093	dx_AD
C17orf49	ERN1	-0.00934661809992043	0.127519627599174	-0.0732955253704097	0.941570952361734	0.986343400000263	0.00597185710659049	dx_AD
C17orf58	AIF1	-0.0154118039860103	0.153798063068464	-0.10020804994891	0.920179155250878	0.991973316963939	0.00350000975224951	dx_AD
C17orf58	HSPA1A	-0.0753767071287674	0.146271420516536	-0.515320811561038	0.606328858355965	0.993953591304247	0.00263389277673093	dx_AD
C17orf58	PICALM	0.397255992329871	0.167872226180691	2.36641880177534	0.0179611136964715	0.162898081206089	0.788084031262486	dx_AD
C17orf58	ERN1	0.0649751830521001	0.144149857547485	0.450747466265766	0.652171567774005	0.902592877179608	0.0445080980414409	dx_AD
C17orf67	AIF1	0.19835938134935	0.172540903220384	1.14963685507075	0.25029347193017	0.821368906289092	0.0854617418070149	dx_AD
C17orf67	HIF1A	0.0847314705994506	0.221162990681702	0.383117764587458	0.701632448471649	0.912350508595397	0.0398382815134165	dx_AD
C17orf67	HIST	0.255160604256792	0.172697119264661	1.47750353534128	0.139540711319175	0.779312161598201	0.108288546301845	dx_AD
C17orf67	HSPA1A	0.185675837015418	0.127322205564099	1.45831464505962	0.144753835334999	0.919019296884628	0.0366753695251756	dx_AD
C17orf67	IFI44L	0.251390011264786	0.216355513372644	1.16193022930643	0.245263806831705	0.785560053589954	0.104820608910695	dx_AD
C17orf67	TMEM163	0.371144592022212	0.213176713293137	1.74101845501227	0.0816803436543461	0.779530129422173	0.108167094344394	dx_AD
C17orf67	FRMD4A	0.144802071382458	0.0742907763717391	1.94912583303601	0.0512803993307215	0.262092633653738	0.581545185114028	dx_AD
C17orf67	PICALM	0.192698229481196	0.0735529643813395	2.61985673999679	0.00879667124159926	0.107233667525203	0.969668840344344	dx_AD
C17orf67	CD163	0.0717373216644646	0.156040999515486	0.459733800009049	0.645707305382013	0.889997820381429	0.0506110569477579	dx_AD
C17orf67	GPNMB	0.138293039137853	0.20140119961251	0.686654495623286	0.492300478535224	0.818734787465113	0.0868567563514095	dx_AD
C17orf67	ERN1	-0.117871350212275	0.127984606084393	-0.920980685243903	0.357060511188363	0.763489925765679	0.117196689076768	dx_AD
C17orf75	AIF1	-0.162635897471915	0.117258868298885	-1.38698164012096	0.165447361366848	0.765475357081111	0.116068785966319	dx_AD
C17orf75	HSPA1A	-0.0156314123308046	0.115194994921771	-0.135695238681332	0.892062211887287	0.996601649194978	0.00147839848576669	dx_AD
C17orf75	PICALM	0.163031164636901	0.115782675360122	1.4080790941289	0.159107650712979	0.505412089991532	0.296354373508688	dx_AD
C17orf75	CD163	0.029350014268835	0.163618952954725	0.179380284122442	0.857639111288277	0.963263847026435	0.016254739237933	dx_AD
C17orf75	ERN1	-0.245161067450075	0.117670992885336	-2.08344521821935	0.0372106602075199	0.389192459789647	0.409835582338604	dx_AD
C17orf80	AIF1	-0.0803053245445487	0.132807278362466	-0.604675628736058	0.54539454456238	0.927335924829925	0.0327629153996194	dx_AD
C17orf80	HIST	-0.0272370295759883	0.171386335780134	-0.15892182683064	0.873730463913012	0.983831547713904	0.00707925539084317	dx_AD
C17orf80	HSPA1A	-0.196826685623416	0.136611723721959	-1.44077448304518	0.149648404541409	0.919019296884628	0.0366753695251756	dx_AD
C17orf80	FRMD4A	0.114852469523722	0.15521803542142	0.739942811490271	0.459334695825844	0.780907517693852	0.107400396255183	dx_AD
C17orf80	PICALM	-0.0641463791489389	0.109024184648384	-0.588368345572301	0.556285079930254	0.829023347029798	0.0814332386373812	dx_AD
C17orf80	CD163	0.0881041002068121	0.134121451647524	0.656897902047412	0.511246567300218	0.828904879431885	0.0814953038381836	dx_AD
C17orf80	GPNMB	0.27105463795212	0.205045154070895	1.32192657358974	0.186192602595233	0.595565788540734	0.225070257653766	dx_AD
C17orf80	ERN1	-0.0701648792029079	0.106692786342023	-0.657634706230109	0.510772887626692	0.845879742034391	0.072691375830069	dx_AD
C17orf97	AIF1	-0.655521168438419	0.345839075624224	-1.89545142420715	0.0580326213865162	0.632057188565047	0.199243624954036	dx_AD
C17orf97	PICALM	-0.200470891261368	0.331753233518752	-0.604277128319344	0.54565940984811	0.822889802234147	0.084658319691703	dx_AD
C17orf97	ERN1	-0.0597729149162016	0.325434412173624	-0.183671156707029	0.854271437539236	0.966521995743637	0.0147882580126776	dx_AD
C17orf99	HSPA1A	-0.0404858227660419	0.223079736433544	-0.181485882193082	0.85598621352829	0.996374927679531	0.00157720938465507	dx_AD
C17orf99	ERN1	-0.356321022359538	0.22258515167861	-1.60083015274096	0.109414543202621	0.525708400626898	0.279255083060029	dx_AD
C18orf21	AIF1	0.0712551573759806	0.122132516545934	0.583424950137512	0.559607265823161	0.933486570219476	0.0298919257293962	dx_AD
C18orf21	HSPA1A	-0.11836847903722	0.124486993262866	-0.950850172654374	0.341680438947836	0.985972384390592	0.00613524882626958	dx_AD
C18orf21	FRMD4A	-0.0857372073037199	0.155683765227176	-0.550713860103594	0.581829841853541	0.848715619590571	0.0712378050820091	dx_AD
C18orf21	PICALM	0.0711212358331617	0.120637964497953	0.589542737471904	0.555497251722806	0.828319160082766	0.0818022927374428	dx_AD
C18orf21	CD163	0.221671031604793	0.139529387114477	1.58870497598419	0.112127015005503	0.46565393989505	0.331936718130641	dx_AD
C18orf21	ERN1	-0.0222759200359475	0.117256277284594	-0.189976353947187	0.849327659901405	0.965514293281889	0.0152412926277196	dx_AD
C18orf25	AIF1	0.0219346979589723	0.0898960129546647	0.244000787554773	0.807230209970347	0.977934935587745	0.00969003892936916	dx_AD
C18orf25	HIF1A	0.086062332417762	0.0758325733889322	1.13489927311794	0.25641752453076	0.667058874097764	0.175835833898419	dx_AD
C18orf25	HIST	-0.0227852328524092	0.134515685975169	-0.16938718103564	0.865492105863535	0.983831547713904	0.00707925539084317	dx_AD
C18orf25	HSPA1A	0.0462625449290544	0.0967050251137197	0.478388221032487	0.632373915688232	0.993953591304247	0.00263389277673093	dx_AD
C18orf25	IFI44L	-0.138238373669576	0.14971092908827	-0.923368617852006	0.355815140108149	0.836505854777489	0.0775310150259646	dx_AD
C18orf25	TMEM163	0.000347897945014934	0.0795688913892278	0.00437228593915076	0.996511431668833	0.99949967147127	0.000217344295477265	dx_AD
C18orf25	FRMD4A	-0.042711286977404	0.0480533389653777	-0.888830784644901	0.374094028498965	0.714529418554533	0.145979885763308	dx_AD
C18orf25	PICALM	-0.0128564031430767	0.0407595227934101	-0.315420845534415	0.752442141587655	0.919174755432352	0.0366019117860245	dx_AD
C18orf25	CD163	0.068195341439028	0.0488925254756102	1.39480095936233	0.16307586953594	0.54470273075782	0.263840447473188	dx_AD
C18orf25	GPNMB	0.397398222665445	0.138158651233143	2.87639043316103	0.00402251818332449	0.140333329821007	0.852839169753712	dx_AD
C18orf25	MKI67	0.00346935835929862	0.193827540356374	0.0178992023162437	0.985719265372316	0.999879994362342	5.21209136963092e-05	dx_AD
C18orf25	ERN1	-0.118230019623676	0.0833586314573161	-1.41832966252829	0.156094540426275	0.588916788326092	0.229946065015605	dx_AD
C18orf32	AIF1	0.15524040335208	0.0957771361020249	1.62085033725286	0.105049739912258	0.713147909966945	0.146820386248359	dx_AD
C18orf32	CCL3	0.0014495731590447	0.173286500769792	0.00836518224215535	0.993325628082052	0.999742364005801	0.000111904306527802	dx_AD
C18orf32	HIF1A	0.235029644835763	0.184029295840822	1.2771316858108	0.201555759971972	0.612855930963245	0.21264160662568	dx_AD
C18orf32	HIST	0.00336345053748133	0.118443071825765	0.0283971910356151	0.977345364528166	0.999318565923415	0.000296043937914895	dx_AD
C18orf32	HSPA1A	-0.0588127338321227	0.110083837833826	-0.534254028469662	0.593165793448875	0.993953591304247	0.00263389277673093	dx_AD
C18orf32	IFI44L	0.296218463154232	0.138926310432024	2.13219844558653	0.0329905362051921	0.531626223216383	0.274393605010553	dx_AD
C18orf32	TMEM163	-0.143342441898868	0.141671845617571	-1.0117920132544	0.311637509514322	0.945021230048688	0.0245584348881663	dx_AD
C18orf32	FRMD4A	0.0620259300072634	0.130715003075197	0.47451270740193	0.635134338456806	0.874769901581881	0.0581061682518889	dx_AD
C18orf32	PICALM	0.00286144180869696	0.0997597340003949	0.0286833343870547	0.977117148132028	0.994042409642465	0.00259508654755655	dx_AD
C18orf32	CD163	0.12462913781007	0.108690334624384	1.14664416335424	0.251528716118312	0.645444012183898	0.190141423814516	dx_AD
C18orf32	GPNMB	0.110562432674916	0.122340047344599	0.903730504235388	0.366138319973111	0.743799710217896	0.128543995176822	dx_AD
C18orf32	MKI67	-0.0319943131127691	0.177248671232769	-0.180505235329822	0.856755944703605	0.984786964643744	0.00665770867621128	dx_AD
C18orf32	ERN1	0.051810618608576	0.101097413115411	0.512482139868703	0.608313616898493	0.887591645668657	0.05178679415643	dx_AD
C18orf54	AIF1	0.297076395043719	0.153765712789773	1.93200675009961	0.0533586727374499	0.613999760435715	0.211831798307476	dx_AD
C18orf54	HSPA1A	0.233952708532242	0.181066509825386	1.29208161552271	0.196328881877568	0.946567163075267	0.0238485655162082	dx_AD
C18orf54	PICALM	0.03210792164661	0.117130339052892	0.274121307137268	0.783991400036623	0.930414037354955	0.0313237459367354	dx_AD
C18orf54	CD163	0.0821212713116033	0.186824730701255	0.439563172409548	0.660253518734149	0.89591323619003	0.0477340471106776	dx_AD
C18orf54	ERN1	0.177565262641119	0.137370435048206	1.29260173470957	0.196148839339943	0.635191705746906	0.197095181506445	dx_AD
C19orf12	AIF1	0.0602995006571772	0.103158613729051	0.584531901674788	0.558862508543585	0.932973078734282	0.0301308877924396	dx_AD
C19orf12	HIST	-0.0783819671745936	0.156470100577985	-0.500938945428284	0.616414092460412	0.960094256862704	0.0176861281834648	dx_AD
C19orf12	HSPA1A	0.209456275979398	0.109991019179288	1.90430343806506	0.0568706767314569	0.77917262889384	0.108366311942011	dx_AD
C19orf12	TMEM163	0.00103147115070268	0.151537383339551	0.00680671084567598	0.994569072443418	0.999470404929196	0.000230061141895285	dx_AD
C19orf12	FRMD4A	-0.0429001990835447	0.133095376456111	-0.322326742114077	0.747205176035481	0.920725286301626	0.0358699294558084	dx_AD
C19orf12	PICALM	-0.0623169710378031	0.0903335821780247	-0.689853867579302	0.490286089299885	0.787801599898214	0.10358314154381	dx_AD
C19orf12	CD163	0.191675581662927	0.108942622455121	1.75941773149336	0.0785065823836932	0.401020110014	0.396833848204946	dx_AD
C19orf12	GPNMB	0.00777301705580857	0.130971752312169	0.0593488055140447	0.952674288414586	0.992397197875339	0.00331447066846597	dx_AD
C19orf12	ERN1	0.130787380991985	0.126645714272301	1.03270277832521	0.301743012957301	0.724478692838971	0.13997438275117	dx_AD
C19orf25	AIF1	0.0606673389640395	0.0889467136621386	0.682063861229124	0.495198570753464	0.914431876578305	0.0388486430887557	dx_AD
C19orf25	CCL3	0.169909899503204	0.205158682944748	0.828187708482039	0.407564203745145	0.963384128364171	0.0162005129111834	dx_AD
C19orf25	HIF1A	-0.137319288355074	0.205312835249074	-0.66882953610029	0.503604223290585	0.8268126086165	0.0825929091482594	dx_AD
C19orf25	HIST	0.102434348012005	0.108745064288502	0.94196779120241	0.346209130360945	0.890922571326627	0.0501600381705021	dx_AD
C19orf25	HSPA1A	-0.211805676436154	0.109473486664204	-1.93476688182812	0.0530189088554357	0.768537486846427	0.114334944125864	dx_AD
C19orf25	IFI44L	0.08224625359707	0.154249184669109	0.533203814162795	0.593892501530003	0.911404286554067	0.040288933157125	dx_AD
C19orf25	TMEM163	0.163185603084369	0.146704644898649	1.11234107956913	0.265991527614722	0.938650953072014	0.0274958745456494	dx_AD
C19orf25	FRMD4A	0.182207191186434	0.120273729277135	1.51493757017039	0.129788214811791	0.43633265303024	0.36018228529368	dx_AD
C19orf25	PICALM	0.0436689225006646	0.0788671495083027	0.553702305369454	0.579782597277896	0.840556778724633	0.0754329450990557	dx_AD
C19orf25	CD163	0.193605000634608	0.0989033031530634	1.95751804502407	0.0502865923323474	0.339682079934259	0.468927363906981	dx_AD
C19orf25	GPNMB	0.149720900346958	0.157205613891693	0.952389018690568	0.340899726577661	0.727387251973617	0.138234314562621	dx_AD
C19orf25	MKI67	-0.149335746002609	0.198323184997724	-0.752991870336908	0.45145479930092	0.955059748052203	0.0199694583244164	dx_AD
C19orf25	ERN1	0.0529209011337048	0.0881743271229935	0.600184916181849	0.548383005094635	0.862540851923641	0.064220326579488	dx_AD
C19orf38	AIF1	-0.130481770549397	0.10700903066327	-1.2193528877015	0.222710283155281	0.803938147993123	0.0947773629662071	dx_AD
C19orf38	HIST	-0.298098135095785	0.127714797204504	-2.33409238099838	0.0195908851645285	0.586936609611399	0.231408800937353	dx_AD
C19orf38	HSPA1A	0.0425142340451434	0.105648457507871	0.402412255209462	0.687380652278642	0.993953591304247	0.00263389277673093	dx_AD
C19orf38	IFI44L	0.0730906511569209	0.17766075959958	0.411405711208576	0.680775066794489	0.936662430837185	0.0284168988019807	dx_AD
C19orf38	TMEM163	-0.00885276365147503	0.170885282304081	-0.0518053019669771	0.958683830867728	0.999470404929196	0.000230061141895285	dx_AD
C19orf38	FRMD4A	0.0005844550298022	0.13458997921125	0.00434248547497618	0.996535208773375	0.99941322555644	0.000254907696937	dx_AD
C19orf38	PICALM	-0.0284483084285867	0.0927724793166104	-0.306645986375975	0.75911284674751	0.921635793601715	0.0354406668832677	dx_AD
C19orf38	CD163	-0.0384208692740549	0.122702887308134	-0.313121150748243	0.754188620535166	0.931023835613992	0.0310392002827614	dx_AD
C19orf38	GPNMB	-0.0987752351996805	0.158846960206418	-0.621826411228292	0.534056017597215	0.838618635179065	0.0764354912461684	dx_AD
C19orf38	ERN1	-0.0464236102477593	0.102019822626585	-0.455045000594445	0.649076864642374	0.901136575808468	0.0452093825781593	dx_AD
C19orf44	PICALM	-0.142625736343406	0.158813137103825	-0.898072659128717	0.369146814097517	0.711206632882537	0.148004201685126	dx_AD
C19orf44	ERN1	-0.231170501334785	0.150402275229291	-1.53701465607725	0.124289720392463	0.543335427751362	0.26493197621919	dx_AD
C19orf47	PICALM	-0.0585154583660996	0.1392814718468	-0.420123779496404	0.6743950319878	0.887164227146559	0.0519959784302141	dx_AD
C19orf47	ERN1	0.0754680258000162	0.148227958246251	0.509134893935738	0.610657674698264	0.887858728776705	0.0516561312862321	dx_AD
C19orf48P	AIF1	-0.121624439116055	0.14959107614517	-0.813046087040819	0.41619163510363	0.893576500300071	0.0488682610251719	dx_AD
C19orf48P	HSPA1A	-0.020891649588715	0.137518472675762	-0.151918859933625	0.879250932874326	0.996374927679531	0.00157720938465507	dx_AD
C19orf48P	PICALM	0.117902719093448	0.136500592518251	0.863752434464226	0.387723902527069	0.724324335523578	0.140066923323294	dx_AD
C19orf48P	CD163	0.0802425571761058	0.16872987862252	0.475568155629527	0.634382066636666	0.884069103425769	0.053513786951243	dx_AD
C19orf48P	MKI67	-0.14893320531823	0.231114791940892	-0.644412259671896	0.519308136753588	0.964218360837684	0.0158246028524232	dx_AD
C19orf48P	ERN1	-0.0741066652282321	0.130390722480224	-0.568343083147437	0.569802030007551	0.870187848054327	0.0603869858097918	dx_AD
C19orf53	AIF1	0.0823732235865631	0.104746658749277	0.786404307021691	0.431630661000258	0.897472361235733	0.0469789171759775	dx_AD
C19orf53	CCL3	-0.0860383566863705	0.209329755922609	-0.411018282169973	0.681059129127038	0.988913932430203	0.00484150445657656	dx_AD
C19orf53	HIF1A	0.0601102352996192	0.215426287101698	0.279029249904133	0.780222377688552	0.941506637062247	0.0261766141185325	dx_AD
C19orf53	HIST	-0.131701555152662	0.141337184698055	-0.931825233635594	0.351426851680906	0.890922571326627	0.0501600381705021	dx_AD
C19orf53	HSPA1A	-0.103232253427954	0.145836074202256	-0.707865005230355	0.479029093308538	0.98937521653828	0.00463897274227929	dx_AD
C19orf53	IFI44L	0.273607904786658	0.166581199835675	1.64248969905703	0.100488559200388	0.671629322530423	0.172870351344047	dx_AD
C19orf53	TMEM163	-0.113829805465922	0.165648367225663	-0.687177346643276	0.491970977839018	0.96507665923743	0.0154381878360069	dx_AD
C19orf53	FRMD4A	-0.136597352111218	0.163322506508721	-0.836365758958784	0.402949169425829	0.739148988121513	0.131268013300124	dx_AD
C19orf53	PICALM	0.0440709505483998	0.14058366695745	0.313485567009279	0.753911784352326	0.919696728389502	0.0363553584155734	dx_AD
C19orf53	CD163	0.0824547167141501	0.121292259035976	0.679801970624469	0.49662985874079	0.81987723402225	0.0862511727116937	dx_AD
C19orf53	GPNMB	0.130536539423851	0.138816084533386	0.940356010347317	0.34703497836416	0.732675156624364	0.135088534165744	dx_AD
C19orf53	MKI67	-0.16172985074591	0.207575820592732	-0.779136270708652	0.435899446153029	0.947655985704294	0.0233492899034669	dx_AD
C19orf53	ERN1	0.00397624468622482	0.153854038784556	0.0258442658875717	0.979381554554807	0.994004723805821	0.00261155170135165	dx_AD
C19orf73	ERN1	0.278566238190077	0.194376619177214	1.43312626471864	0.151821756759132	0.580562183397563	0.236151256614315	dx_AD
C19orf81	AIF1	-0.100627717843322	0.140715940490241	-0.715112427865278	0.474539575171593	0.911143438563046	0.0404132479745956	dx_AD
C19orf81	HSPA1A	-0.24325313205325	0.162256262797047	-1.49919101956339	0.133824084112522	0.911281653914248	0.0403473729329228	dx_AD
C19orf81	PICALM	0.0820317783761704	0.157507656325853	0.520811370632437	0.602498181256836	0.851040719142875	0.0700496600376304	dx_AD
C19orf81	ERN1	-0.0342480851975679	0.149329116344636	-0.229346332690584	0.818599744734214	0.956152829613576	0.019472685388027	dx_AD
C19orf84	HSPA1A	-0.0379173968895437	0.195291506137643	-0.194157941835008	0.846052213705329	0.996374927679531	0.00157720938465507	dx_AD
C19orf84	ERN1	-0.13183567824193	0.146099865083939	-0.902366871907695	0.366862013077922	0.769182241626666	0.113970751022968	dx_AD
C1D	AIF1	0.0108856479587525	0.0849085055656577	0.128204446494879	0.897987181316631	0.988995636683678	0.00480562444769594	dx_AD
C1D	CCL3	-0.219102630987507	0.153847452815291	-1.42415507685111	0.154401585840459	0.88584618700044	0.0526416798465895	dx_AD
C1D	HIF1A	0.0379168115163497	0.153946372933489	0.246298829870654	0.805450915679882	0.94653899825236	0.0238614880109134	dx_AD
C1D	HIST	-0.0306125179792667	0.144405231638825	-0.211990366497471	0.832114549950083	0.980967780088563	0.00834525679899237	dx_AD
C1D	HSPA1A	-0.0637595058450015	0.0973132551763902	-0.655198572172218	0.512339913516015	0.993589949286601	0.00279281027482713	dx_AD
C1D	IFI44L	0.100009923293626	0.1341220831264	0.745663361039318	0.455870797289197	0.867473164779294	0.0617439511982246	dx_AD
C1D	TMEM163	0.000448321376461447	0.131515973521351	0.00340887395239988	0.997280117371355	0.99949967147127	0.000217344295477265	dx_AD
C1D	FRMD4A	0.0679886509454128	0.114090231602748	0.595920001128084	0.551228670859832	0.832812133399598	0.079452956131879	dx_AD
C1D	PICALM	0.0194978501534172	0.0476314077104042	0.409348601913319	0.682283853072175	0.889688495848567	0.0507620250569882	dx_AD
C1D	CD163	0.128035849177008	0.0789551891444628	1.62162678051146	0.104883284908949	0.454504055737609	0.342462237025942	dx_AD
C1D	GPNMB	0.229891418340241	0.113324230386982	2.02861662995815	0.042497353393384	0.349725502762294	0.456272696815448	dx_AD
C1D	MKI67	0.0189978958128538	0.165375510298042	0.114877322395653	0.908542360183298	0.987367916725427	0.00552098873840689	dx_AD
C1D	ERN1	-0.0680213071943876	0.085752623811301	-0.79322712438594	0.427645506925731	0.804157504984694	0.094658880547054	dx_AD
C1GALT1	AIF1	0.0639520762314261	0.0855262526607403	0.747747904787864	0.454612230100854	0.906588481232393	0.0425898032223896	dx_AD
C1GALT1	CCL3	0.303242669214924	0.179304258022152	1.69121844935473	0.0907950886163736	0.842202950476702	0.0745832414558796	dx_AD
C1GALT1	HIF1A	0.01459034513779	0.0830048006241408	0.1757771240709	0.860469042141634	0.960934221012471	0.0173063401452454	dx_AD
C1GALT1	HIST	-0.0348120108048553	0.141904892871562	-0.245319312818646	0.806209199088787	0.979324416111755	0.00907341770833485	dx_AD
C1GALT1	HSPA1A	-0.0906564726742837	0.0789850066029755	-1.14776812173956	0.251064300582271	0.95743313830341	0.0188915449622314	dx_AD
C1GALT1	IFI44L	-0.136638744279233	0.0886454238510202	-1.54140776075335	0.123217576406445	0.7206433236495	0.142279632504408	dx_AD
C1GALT1	TMEM163	-0.0769417284687679	0.076246904602179	-1.00911281409015	0.312920533196688	0.945021230048688	0.0245584348881663	dx_AD
C1GALT1	FRMD4A	-0.0502528143174773	0.0497273807371511	-1.01056628305246	0.312224060175121	0.668762558003008	0.174728049725551	dx_AD
C1GALT1	PICALM	0.112959161543503	0.0402090234953338	2.80929880221069	0.00496495418636687	0.0766205099027214	1.11565496215193	dx_AD
C1GALT1	CD163	-0.0259606993631066	0.0492198265439924	-0.527443942532042	0.597885335048808	0.87004920729451	0.0604561843329444	dx_AD
C1GALT1	GPNMB	0.156177746653374	0.0971427587759548	1.60771372587404	0.107897891019671	0.490384219964491	0.309463513393003	dx_AD
C1GALT1	MKI67	0.146390194588524	0.0899732508061761	1.62704129590565	0.103728327465057	0.856701474863581	0.0671704854342026	dx_AD
C1GALT1	ERN1	-0.0420155165476155	0.0756634655071981	-0.555294636136094	0.578693147115294	0.873973545428247	0.0585017129587491	dx_AD
C1GALT1C1	AIF1	-0.0611096116658967	0.0943159668942999	-0.647924351285953	0.517033879834822	0.920476469458505	0.035987309077343	dx_AD
C1GALT1C1	HIST	0.0788224961833279	0.144804886086844	0.544335887506278	0.586210355502456	0.954229897371816	0.0203469805037819	dx_AD
C1GALT1C1	HSPA1A	-0.058120782586248	0.134574428916934	-0.431885782863866	0.665824428278158	0.993953591304247	0.00263389277673093	dx_AD
C1GALT1C1	FRMD4A	0.201496869528381	0.135700002306854	1.48487005234342	0.137578250529026	0.447271561504486	0.349428714334181	dx_AD
C1GALT1C1	PICALM	0.236909137287448	0.110436790993296	2.14520120656013	0.0319367631921012	0.22922917187336	0.639730114551733	dx_AD
C1GALT1C1	CD163	0.185203523401692	0.119647508262736	1.54790957280114	0.121644069534516	0.479018435092682	0.319647772378835	dx_AD
C1GALT1C1	GPNMB	0.206366121643287	0.143550114799787	1.43758938772784	0.150550593758502	0.558307455286127	0.253126572815865	dx_AD
C1GALT1C1	ERN1	-0.0687847566255027	0.110578938605181	-0.622042113020247	0.533914176926001	0.858388876625493	0.0663159187814674	dx_AD
C1QA	AIF1	0.00670978157249893	0.099456976364379	0.0674641620706064	0.946212191524358	0.995102604190967	0.00213213720745667	dx_AD
C1QA	CCL3	0.0243011933381272	0.174447743612454	0.139303569280402	0.889210269505756	0.996119802021007	0.00168842640786004	dx_AD
C1QA	HIF1A	0.120743425598384	0.116595900191737	1.03557179454703	0.30040195623927	0.701960925940396	0.153687061831396	dx_AD
C1QA	HIST	-0.0724411319316554	0.0994478178110091	-0.728433599913904	0.466348201441269	0.923614791639968	0.0345091204969827	dx_AD
C1QA	HSPA1A	0.0216841292051928	0.188281108994311	0.115168905266263	0.90831124464734	0.996672240610588	0.00144763757283962	dx_AD
C1QA	IFI44L	0.116565923188567	0.158488755923307	0.735483867669285	0.462044861346148	0.870184386397352	0.0603887134614894	dx_AD
C1QA	TMEM163	-0.0565573263910209	0.106756665706183	-0.52977793954973	0.596265902229504	0.979700625704814	0.00890661458042656	dx_AD
C1QA	FRMD4A	0.0242309461048384	0.075265720506026	0.321938671973496	0.747499155524374	0.920725286301626	0.0358699294558084	dx_AD
C1QA	PICALM	0.0886602834154075	0.0678791645422943	1.30614871313221	0.191501989888626	0.545389684306706	0.263293080716066	dx_AD
C1QA	CD163	0.15123060680414	0.077018764995239	1.96355533373573	0.0495816815730598	0.337381302753936	0.471878989132168	dx_AD
C1QA	GPNMB	0.191889909892423	0.108908072941029	1.76194385512933	0.078078783997279	0.441474588232561	0.355094289839518	dx_AD
C1QA	MKI67	-0.145142803279373	0.129168173754105	-1.12367310817353	0.261151728765105	0.918246795847414	0.0370405784176971	dx_AD
C1QA	ERN1	-0.0580885951164056	0.24248002271158	-0.239560333535186	0.810671118630733	0.95483246707826	0.0200728221399332	dx_AD
C1QB	AIF1	0.0625866247587087	0.0985126911195173	0.63531534919473	0.525222764814363	0.922789701637775	0.0348972608640387	dx_AD
C1QB	CCL3	0.182093400825851	0.148808580820897	1.22367540783831	0.221074700310161	0.907005763608187	0.0423899531876683	dx_AD
C1QB	HIF1A	0.175518331768172	0.127783988899605	1.37355496005113	0.1695798877439	0.575894257437184	0.239657252040987	dx_AD
C1QB	HIST	-0.0342379720734717	0.100671267346496	-0.34009676222342	0.733783659980753	0.973707409284011	0.0115715252808305	dx_AD
C1QB	HSPA1A	-0.111028793468472	0.167882966427426	-0.661346388089163	0.508390198971147	0.993589949286601	0.00279281027482713	dx_AD
C1QB	IFI44L	0.150188927358995	0.10856663429666	1.38338015479601	0.16654833227598	0.744425503713817	0.128178756534762	dx_AD
C1QB	TMEM163	0.00727350040094958	0.0909838324942028	0.0799427788603324	0.936282766074803	0.999470404929196	0.000230061141895285	dx_AD
C1QB	FRMD4A	0.0192719437602319	0.0723223162572498	0.266472988664823	0.789874959502735	0.933300626747182	0.0299784425261277	dx_AD
C1QB	PICALM	0.10770541757812	0.0645612460300858	1.66826733065111	0.0952626701453094	0.402259168046531	0.395494048940196	dx_AD
C1QB	CD163	0.234773302423623	0.0802500892238509	2.92552076507657	0.00343880225398851	0.113257908344834	0.945931463217035	dx_AD
C1QB	GPNMB	0.114666084781832	0.107308657720535	1.06856321957225	0.285266529285897	0.687783911601744	0.162547987258269	dx_AD
C1QB	MKI67	0.00193149324542209	0.115392999184792	0.0167383919221041	0.986645319120799	0.999879994362342	5.21209136963092e-05	dx_AD
C1QB	ERN1	-0.0477577965720331	0.263818962668862	-0.18102488194519	0.856348045690046	0.966931832122898	0.0146041422317919	dx_AD
C1QC	AIF1	0.00456821455874798	0.0940561820124302	0.0485689984539693	0.961262776445149	0.995928227900226	0.00177195811245491	dx_AD
C1QC	CCL3	0.105867925041891	0.161343102708597	0.656166413466708	0.511717056501475	0.986274102624054	0.0060023703389534	dx_AD
C1QC	HIF1A	0.230526452798052	0.119302790160314	1.93228048135572	0.0533248962140254	0.374584467508351	0.426450235010086	dx_AD
C1QC	HIST	0.152951729406905	0.165577897604688	0.923744845293737	0.355619177476343	0.892821654726152	0.0492352847886378	dx_AD
C1QC	HSPA1A	0.0702106493151611	0.173839246634628	0.403882613819239	0.686299041958075	0.993953591304247	0.00263389277673093	dx_AD
C1QC	IFI44L	0.0950207918387962	0.142497268785502	0.666825354960513	0.504883695139032	0.889758232142958	0.0507279851642715	dx_AD
C1QC	TMEM163	-0.00530127289046455	0.101940466091869	-0.0520036163625836	0.958525811874317	0.999470404929196	0.000230061141895285	dx_AD
C1QC	FRMD4A	0.025121526706789	0.0751178121597061	0.334428359726169	0.73805634215914	0.91730829646458	0.0374846785598919	dx_AD
C1QC	PICALM	0.101421869735502	0.0686708342433508	1.4769278814364	0.139694970188323	0.477263100159469	0.321242142035633	dx_AD
C1QC	CD163	0.247022355317006	0.0780040198322172	3.16679006861876	0.0015413154255452	0.0793408607722215	1.10050309215783	dx_AD
C1QC	GPNMB	0.0383143480935946	0.108880401338197	0.3518938911199	0.724917840744561	0.921273947667077	0.0356112099014228	dx_AD
C1QC	MKI67	-0.0361253002454473	0.122864456983054	-0.294025637133038	0.768738313186409	0.977968877208853	0.00967496593993188	dx_AD
C1QC	ERN1	-0.0405767186066557	0.233424955852064	-0.17383196436105	0.861997522889634	0.968064858210279	0.014095544944471	dx_AD
C1QTNF3	AIF1	-0.148247265641712	0.224346027701747	-0.660797372524894	0.508742268054597	0.917473628862993	0.0374064099138869	dx_AD
C1QTNF3	PICALM	-0.092865488223012	0.151270346806397	-0.613904113949483	0.539278691504121	0.818208850849184	0.0871358268980578	dx_AD
C1QTNF3	ERN1	0.245773968799267	0.170854363960122	1.43849980242022	0.150292293485468	0.579253755057819	0.23713114218088	dx_AD
C1QTNF3-AMACR	FRMD4A	0.056975088590224	0.0660489998058241	0.862618491691377	0.38834725995821	0.727007595663107	0.138461051675568	dx_AD
C1QTNF3-AMACR	PICALM	0.169146055929228	0.059721536531952	2.83224554744555	0.00462223383171614	0.0739832940278348	1.13086633608816	dx_AD
C1QTNF3-AMACR	CD163	0.016688566648186	0.0738346982802231	0.226026069543187	0.821181144378939	0.951064835153623	0.0217898757127814	dx_AD
C1QTNF6	HSPA1A	-0.0667221615059495	0.184849220503483	-0.360954519170896	0.718133446618381	0.993953591304247	0.00263389277673093	dx_AD
C1QTNF6	PICALM	-0.0414195206918788	0.18445061459693	-0.224556154406916	0.822324577433029	0.945898515287211	0.024155456214511	dx_AD
C1QTNF6	ERN1	-0.150743100803166	0.140940298624508	-1.06955286936616	0.284820619240838	0.712398251665561	0.147277155032673	dx_AD
C1QTNF7	ERN1	-0.176662445405402	0.161758815750612	-1.09213488356497	0.274773818633945	0.703005900040422	0.153041030109272	dx_AD
C1RL	AIF1	-0.204224912004858	0.115767602738373	-1.76409381531716	0.0777161855738379	0.665991368002709	0.176531399738236	dx_AD
C1RL	HIF1A	-0.154337993732648	0.189474404910293	-0.814558535258204	0.415325053338502	0.775580880140286	0.110372905823244	dx_AD
C1RL	HIST	0.0880225170954636	0.160947305304947	0.546902707868809	0.584445575275269	0.954229897371816	0.0203469805037819	dx_AD
C1RL	HSPA1A	0.0503580138032351	0.121917341184154	0.41305045955005	0.679569644514698	0.993953591304247	0.00263389277673093	dx_AD
C1RL	IFI44L	-0.139706565185435	0.187903664050061	-0.743501016287871	0.457178406459226	0.868139847627213	0.0614103092006116	dx_AD
C1RL	TMEM163	-0.121807612057212	0.153967981419905	-0.791123004496731	0.428872216187406	0.955145302114373	0.0199305560535564	dx_AD
C1RL	FRMD4A	-0.148367331670091	0.125974894865389	-1.17775316922176	0.23889502337356	0.589490409947685	0.229523255777848	dx_AD
C1RL	PICALM	-0.0878168838595507	0.0574520551866	-1.52852467286554	0.126382322461508	0.457939808422596	0.339191601882213	dx_AD
C1RL	CD163	0.150172197718149	0.217718928877754	0.689752602092161	0.490349780095063	0.816246143977783	0.0881788573592912	dx_AD
C1RL	GPNMB	0.198241134996602	0.184931209494914	1.07197230547532	0.283732471506933	0.686665296344238	0.163254901036038	dx_AD
C1RL	MKI67	-0.430467876756708	0.183269453309889	-2.34882501683919	0.0188327549162431	0.736971532421314	0.132549287651284	dx_AD
C1RL	ERN1	0.292673282063134	0.115798789896903	2.52742953811266	0.011490087770182	0.253673195613807	0.595725420094058	dx_AD
C1S	AIF1	-0.0949070772852511	0.143472405025587	-0.661500567083441	0.508291351065084	0.917473628862993	0.0374064099138869	dx_AD
C1S	HSPA1A	-0.106084998903947	0.132061793380671	-0.803298184798651	0.421802406874478	0.986734250512015	0.00579979674933194	dx_AD
C1S	FRMD4A	0.181688009027149	0.15809930487243	1.1492018208034	0.250472770256514	0.599531031605896	0.222188332988119	dx_AD
C1S	PICALM	-0.0263199311289455	0.117547638423963	-0.223908633825688	0.822828397465678	0.945898515287211	0.024155456214511	dx_AD
C1S	CD163	-0.0600863629349213	0.146400235244139	-0.410425316835869	0.681493977923213	0.905613149262628	0.0430572802693841	dx_AD
C1S	ERN1	-0.32857633272789	0.150472858203909	-2.18362525075871	0.0289897965301706	0.353879617835385	0.451144450407226	dx_AD
C1orf109	AIF1	0.272743889717351	0.121036014701003	2.25341102308362	0.024233245145811	0.48216146850033	0.31680749882441	dx_AD
C1orf109	HSPA1A	-0.00652759751976628	0.127007483600267	-0.0513953771441589	0.959010468411321	0.997194809222319	0.00121999083008835	dx_AD
C1orf109	PICALM	0.107381553277785	0.104465474603653	1.02791428158629	0.303990150946323	0.660236360154181	0.180300562133097	dx_AD
C1orf109	CD163	0.0500901845653363	0.142595752378301	0.35127402976527	0.725382776308668	0.921156042599442	0.0356667946678484	dx_AD
C1orf109	ERN1	-0.0117866702315981	0.112103596310527	-0.105140875221781	0.916264025295494	0.980704240629868	0.00846194677790295	dx_AD
C1orf112	AIF1	0.0765158454527413	0.134811398776486	0.567576971585338	0.570322247581761	0.934207049534336	0.0295568598460196	dx_AD
C1orf112	HIST	0.0406596540560153	0.16094897934809	0.252624491442592	0.800558402328221	0.979324416111755	0.00907341770833485	dx_AD
C1orf112	HSPA1A	-0.0364476726163483	0.113000688555474	-0.322543809973826	0.747040754015628	0.995202951978423	0.00208834444381286	dx_AD
C1orf112	IFI44L	-0.263916479729136	0.187730214418884	-1.4058284679751	0.159775066439659	0.74227854904679	0.129433089851761	dx_AD
C1orf112	TMEM163	-0.248850033461655	0.151434748982262	-1.64328223960541	0.100324551200359	0.814373341995619	0.0891764511341451	dx_AD
C1orf112	FRMD4A	-0.119238634259929	0.0595196132451885	-2.00335028671526	0.045139703466141	0.243675983225447	0.613187272894282	dx_AD
C1orf112	PICALM	-0.127274456997273	0.0494370247937127	-2.57447646836262	0.0100391915315267	0.114416295676011	0.941512116992565	dx_AD
C1orf112	CD163	0.0319909197784656	0.0646051416288971	0.495176064503145	0.620475844746224	0.878804077208738	0.0561079368389775	dx_AD
C1orf112	GPNMB	0.135223384814844	0.16400215958271	0.824521976777066	0.409643033814646	0.76731697094063	0.115025196293779	dx_AD
C1orf112	MKI67	0.146508779662746	0.183585835035403	0.798039672475234	0.424847468154208	0.945099948206784	0.0245222606342615	dx_AD
C1orf112	ERN1	0.0571790625421364	0.112015936407552	0.510454711855458	0.609732935000979	0.887591645668657	0.05178679415643	dx_AD
C1orf122	AIF1	0.0997710100119136	0.106239808592389	0.939111349444406	0.347673577770022	0.862651204592763	0.0641647669040912	dx_AD
C1orf122	CCL3	0.126984733381907	0.222925345668667	0.569628962561503	0.568929380333249	0.988913932430203	0.00484150445657656	dx_AD
C1orf122	HIF1A	-0.0465259438766759	0.153924565112681	-0.302264579033349	0.762450378027389	0.937307711405497	0.0281178099372691	dx_AD
C1orf122	HIST	-0.172522176985985	0.168741885682441	-1.02240280347855	0.306590294195855	0.881799184090931	0.0546303073524838	dx_AD
C1orf122	HSPA1A	0.0738467869047439	0.131473344574449	0.561686379423677	0.574329716010378	0.993953591304247	0.00263389277673093	dx_AD
C1orf122	IFI44L	0.233648715092585	0.176681631407336	1.32242787906974	0.186025710410746	0.756166474883829	0.121382581265617	dx_AD
C1orf122	TMEM163	0.13444462908357	0.1615752814438	0.832086615490955	0.405360056149262	0.955145302114373	0.0199305560535564	dx_AD
C1orf122	FRMD4A	0.155091873656344	0.144948246504586	1.06998102699667	0.284627848924367	0.640625622297499	0.193395695394511	dx_AD
C1orf122	PICALM	0.193394439564214	0.110246640483436	1.75419803012747	0.079396580655065	0.373121319107077	0.428149935879977	dx_AD
C1orf122	CD163	0.156596609942193	0.119300494938103	1.3126233049028	0.18930991267509	0.580309696869629	0.236340172392929	dx_AD
C1orf122	GPNMB	0.182317126929412	0.129745259127874	1.40519297702989	0.159963901948115	0.565399954084584	0.247644231115004	dx_AD
C1orf122	MKI67	-0.232042426412637	0.221325333252582	-1.04842235184991	0.294444059829505	0.926970056612517	0.032934294397019	dx_AD
C1orf122	ERN1	0.117927200420223	0.137900778843896	0.855159785237443	0.392462695886074	0.781179867072406	0.107248958077514	dx_AD
C1orf127	ERN1	0.101648441032406	0.174077817227662	0.583925296463642	0.559270573061984	0.866001823984084	0.0624811932651146	dx_AD
C1orf131	AIF1	0.00728341252769305	0.0850151345164021	0.0856719520485832	0.931727199153544	0.994270135986525	0.00249560490895877	dx_AD
C1orf131	HIST	0.102029091594728	0.157816486034278	0.646504647002263	0.51795258860414	0.941556188034659	0.0261537580421341	dx_AD
C1orf131	HSPA1A	-0.109939546190986	0.102606613048767	-1.07146647690958	0.283959736164609	0.969081604467447	0.0136396503200428	dx_AD
C1orf131	IFI44L	0.218861947458156	0.179093606127701	1.2220533842068	0.221687439781773	0.767696100172022	0.114810665564929	dx_AD
C1orf131	TMEM163	0.114219708573271	0.180247383737861	0.633683031646014	0.52628770089986	0.966667233503107	0.0147230021580862	dx_AD
C1orf131	FRMD4A	-0.0292747357510894	0.13576630168101	-0.215625935070928	0.829279338062579	0.950142914806396	0.0222110658230635	dx_AD
C1orf131	PICALM	-0.0816150521613261	0.0859919802313969	-0.949100741042446	0.342569377552124	0.689733477546986	0.161318694177688	dx_AD
C1orf131	CD163	0.294378275493537	0.118736041927115	2.47926636862494	0.0131652947119731	0.196968973065561	0.705602179359482	dx_AD
C1orf131	GPNMB	-0.16807985290611	0.169812271511506	-0.989798036443565	0.322272844779325	0.715169417403006	0.145591065432912	dx_AD
C1orf131	MKI67	-0.207989807120676	0.177597938830864	-1.17112737056456	0.241547583566229	0.913798783374379	0.0391494244967129	dx_AD
C1orf131	ERN1	-0.0710439839623609	0.0975935772110911	-0.727957576641499	0.466639556011591	0.824222927586433	0.0839553087803976	dx_AD
C1orf159	AIF1	-0.0878393867382111	0.150904515917661	-0.582085872010214	0.560508840932318	0.933595096391899	0.0298414380418769	dx_AD
C1orf159	HSPA1A	-0.154182203414243	0.143263183641174	-1.07621650933304	0.281830437927773	0.969081604467447	0.0136396503200428	dx_AD
C1orf159	FRMD4A	0.0661084144778554	0.153956925166933	0.429395523495777	0.667635410966601	0.890119549673008	0.050551660460099	dx_AD
C1orf159	PICALM	-0.191284954339676	0.100968922119794	-1.89449337799929	0.0581595525038925	0.316817303116072	0.499191107251048	dx_AD
C1orf159	CD163	-0.15999369885744	0.148431878290128	-1.07789310962375	0.281081460744312	0.672892081075819	0.172054582657856	dx_AD
C1orf159	ERN1	0.0262934069229894	0.134447829215631	0.195565871731699	0.844949974828632	0.964424482458364	0.0157317733447576	dx_AD
C1orf162	AIF1	0.428668775427624	0.167223891252657	2.56344217453924	0.0103639963291331	0.347723597019621	0.458765836473258	dx_AD
C1orf162	CCL3	0.479452315049422	0.212189155737506	2.25955145249054	0.0238491035429786	0.711707620738912	0.147698383860951	dx_AD
C1orf162	HIF1A	0.0643898578238868	0.102208047234964	0.629988142478273	0.528702342233097	0.836274652839097	0.0776510663133047	dx_AD
C1orf162	HIST	0.1070462675447	0.17975626903199	0.595507840261469	0.551504059911504	0.948780322281951	0.0228343311604469	dx_AD
C1orf162	HSPA1A	0.30205415047408	0.168745863293625	1.78999440092047	0.0734548115112097	0.814512902020379	0.0891020320038731	dx_AD
C1orf162	IFI44L	0.402413100809755	0.192882730799151	2.08630964079821	0.0369505839440237	0.531626223216383	0.274393605010553	dx_AD
C1orf162	TMEM163	0.0474969949371591	0.164645062052365	0.288481138426446	0.772978466465438	0.99661777296319	0.0014713722010694	dx_AD
C1orf162	FRMD4A	0.117756232266682	0.198096271107802	0.594439418814707	0.552218250145814	0.832812133399598	0.079452956131879	dx_AD
C1orf162	PICALM	0.142644228533323	0.0682459234398599	2.09015017078675	0.0366043120466815	0.244059715092975	0.612503900044773	dx_AD
C1orf162	CD163	0.108904096986079	0.0758367811031963	1.43603269286819	0.150993038662087	0.526089740801201	0.278940167233197	dx_AD
C1orf162	GPNMB	0.31592480272864	0.177656259899789	1.77829254599215	0.0753558199575367	0.436185681126928	0.3603285953131	dx_AD
C1orf162	MKI67	0.0813226267183857	0.215144561260477	0.377990622872069	0.705437559981033	0.977968877208853	0.00967496593993188	dx_AD
C1orf162	ERN1	0.162827788731252	0.132294894874952	1.23079419568805	0.218399846972525	0.657606455724502	0.182033931976878	dx_AD
C1orf174	AIF1	0.0761258366819853	0.0904163121640508	0.841948038578073	0.399817039252038	0.885658006175793	0.0527339470784327	dx_AD
C1orf174	HSPA1A	-0.0603828302445093	0.127966407560383	-0.471864697897508	0.637023367330927	0.993953591304247	0.00263389277673093	dx_AD
C1orf174	FRMD4A	0.211456020637244	0.146893863399728	1.43951568665486	0.150004468752631	0.467308310418459	0.330396495592877	dx_AD
C1orf174	PICALM	0.126201639282652	0.10174245977092	1.24040287178827	0.214826419341108	0.572943150872173	0.241888467888364	dx_AD
C1orf174	CD163	0.0503476887395289	0.124025789846968	0.405945318321711	0.684782778850144	0.906923848034003	0.0424291779532227	dx_AD
C1orf174	GPNMB	0.325432163034836	0.165653902675513	1.96453061339763	0.0494685896889309	0.370444894141414	0.431276386740637	dx_AD
C1orf174	ERN1	0.116112520382629	0.135396728478567	0.857572569790779	0.391128526968256	0.780938927977697	0.107382928068104	dx_AD
C1orf198	PICALM	0.0782350016188697	0.18933601391813	0.413207186524477	0.67945482330625	0.888240564320618	0.0514693972754532	dx_AD
C1orf198	ERN1	-0.251800222816331	0.16356439811022	-1.53945617582777	0.123692968842709	0.543324262023791	0.264940901209997	dx_AD
C1orf216	AIF1	0.0587407463816207	0.107600858381522	0.545913362264667	0.585125492775083	0.936344348096068	0.0285644066296486	dx_AD
C1orf216	HSPA1A	0.0264327300117362	0.149453791014507	0.176862224988126	0.859616610893186	0.996374927679531	0.00157720938465507	dx_AD
C1orf216	PICALM	0.328088298789063	0.122370409671356	2.68110811813242	0.00733788036693997	0.0979444335695274	1.00902024102435	dx_AD
C1orf216	CD163	0.12115596744999	0.148177830413636	0.817638961994417	0.413563373038237	0.770800504384865	0.113058009829387	dx_AD
C1orf216	ERN1	0.184911488559094	0.105060913596939	1.76004074425336	0.07840089852357	0.479543515930055	0.319171976875395	dx_AD
C1orf35	AIF1	0.0173961262013371	0.0697203186619577	0.249513004748057	0.802963982620092	0.977934935587745	0.00969003892936916	dx_AD
C1orf35	HIF1A	0.399433256149144	0.180371890416285	2.21449836350488	0.0267945151579505	0.289077429572001	0.538985815610525	dx_AD
C1orf35	HIST	-0.0115935513190624	0.136615195382409	-0.0848628242752211	0.93237044706288	0.99407874836963	0.0025792105446022	dx_AD
C1orf35	HSPA1A	0.0732060754302548	0.108170660924714	0.676764612552435	0.498555313946534	0.99210818402488	0.00344096780219019	dx_AD
C1orf35	IFI44L	0.112375182764019	0.1688388199395	0.665576689083035	0.505681710361197	0.889758232142958	0.0507279851642715	dx_AD
C1orf35	TMEM163	-0.0517868112698171	0.158254274801997	-0.327237992999629	0.743487887079164	0.995375273176787	0.00201315207527819	dx_AD
C1orf35	FRMD4A	-0.0120594585089862	0.144810960362668	-0.0832772497246352	0.933631089538018	0.983753231742516	0.00711382792321083	dx_AD
C1orf35	PICALM	0.0762809804323004	0.092304795418914	0.826403222997337	0.408575395753737	0.739588330504783	0.131009949916003	dx_AD
C1orf35	CD163	0.0942229172495246	0.0967578414399644	0.973801356533851	0.330155179432432	0.711393000633725	0.147890412134641	dx_AD
C1orf35	GPNMB	0.392540026384858	0.156929723639862	2.5013746107506	0.0123712241930312	0.216552542763214	0.664436712411861	dx_AD
C1orf35	MKI67	-0.104591697374367	0.183270840495457	-0.570694700213151	0.568206611941504	0.977968877208853	0.00967496593993188	dx_AD
C1orf35	ERN1	-0.0453946222138071	0.111486082542889	-0.407177480618206	0.683877639981116	0.914180683757442	0.0389679594043567	dx_AD
C1orf43	AIF1	0.0272111175968925	0.103826927846191	0.262081505842136	0.793258604774426	0.975335192041594	0.0108461052892511	dx_AD
C1orf43	CCL3	-0.0877048991525005	0.169863121138017	-0.516326902301757	0.605626109883012	0.988913932430203	0.00484150445657656	dx_AD
C1orf43	HIF1A	0.226548102643037	0.150566411979864	1.50463904707602	0.132416901672684	0.520742671089688	0.283376833579362	dx_AD
C1orf43	HIST	-0.017215098425317	0.133989425132673	-0.128481023097689	0.897768315125748	0.987936575858253	0.00527093561371666	dx_AD
C1orf43	HSPA1A	0.0971028682160435	0.131458580526755	0.738657513468898	0.460114990897162	0.988166019590675	0.00517008442554899	dx_AD
C1orf43	IFI44L	0.0812545772224382	0.143219961731878	0.567341146023728	0.570482427254542	0.908691339069586	0.0415836112808288	dx_AD
C1orf43	TMEM163	-0.189681861098229	0.1543876595905	-1.22860765945506	0.219218942327559	0.918820187878324	0.0367694712612529	dx_AD
C1orf43	FRMD4A	-0.0306208186956507	0.132310671957637	-0.231431208402107	0.81697982236841	0.944896972369163	0.0246155425709857	dx_AD
C1orf43	PICALM	0.0525941870120422	0.0470335191879061	1.11822776437205	0.263469729169005	0.621225683731278	0.206750597257411	dx_AD
C1orf43	CD163	-0.00383184385920998	0.0929093769721262	-0.0412428108344713	0.967102324578794	0.993861272639201	0.00267423203323063	dx_AD
C1orf43	GPNMB	0.092094114696359	0.118521785076527	0.777022676775376	0.437145391460147	0.786134859559328	0.104502945387443	dx_AD
C1orf43	MKI67	-0.29538779993964	0.186398934971782	-1.58470755202736	0.113032795227046	0.863296714679485	0.0638399118159198	dx_AD
C1orf43	ERN1	-0.0427913390904688	0.12127079782973	-0.352857735384491	0.724195097534058	0.927457440454965	0.0327060103378662	dx_AD
C1orf50	AIF1	0.160032704503333	0.107031264107015	1.49519587420107	0.134863329986548	0.742785422552364	0.129136628043716	dx_AD
C1orf50	HIST	0.0903064451040052	0.149513530657912	0.604001823156908	0.545842430053055	0.948043420033378	0.0231717716819024	dx_AD
C1orf50	HSPA1A	0.00792856681360376	0.113451560694939	0.0698850396154793	0.944285160671365	0.996672240610588	0.00144763757283962	dx_AD
C1orf50	FRMD4A	-0.155587305923219	0.146475554975437	-1.06220663201659	0.288141889735503	0.644858685310874	0.190535446471361	dx_AD
C1orf50	PICALM	0.052849837073043	0.093578404026769	0.564765317625259	0.572233400054843	0.837957889948408	0.0767778055016452	dx_AD
C1orf50	CD163	0.0513713494930392	0.122247441629596	0.420224331963461	0.674321581232922	0.901419398996173	0.0450730999300756	dx_AD
C1orf50	GPNMB	0.126452303916242	0.171943141058172	0.735430928724634	0.462077091391946	0.801110539435169	0.0963075546342042	dx_AD
C1orf50	ERN1	-0.110008775733544	0.103991355196732	-1.05786462274127	0.290117165836371	0.715712971208939	0.145261111787849	dx_AD
C1orf52	AIF1	-0.0411737414049318	0.0822154209021168	-0.500803145603937	0.616509671607189	0.943860765219253	0.0250920664612744	dx_AD
C1orf52	CCL3	0.289226355774375	0.184690805960382	1.56600299766095	0.117347915378138	0.871983894790049	0.0594915362467944	dx_AD
C1orf52	HIF1A	-0.305177565130383	0.161493205431856	-1.88972386989467	0.0587948999613154	0.392744436891123	0.405889957897406	dx_AD
C1orf52	HIST	-0.0266115813440875	0.131572701837784	-0.202257618581831	0.839715330673292	0.981456603516467	0.00812889858052731	dx_AD
C1orf52	HSPA1A	-0.116810089548875	0.0948919984574875	-1.23097933911896	0.218330591763841	0.948903386445103	0.022778003452298	dx_AD
C1orf52	IFI44L	0.207997150466514	0.147333089580518	1.41174770079631	0.158024262632229	0.742163783920232	0.129500242155588	dx_AD
C1orf52	TMEM163	0.0546141706698826	0.137135247383033	0.398250425853972	0.690445598970639	0.990823872058804	0.00400353844215908	dx_AD
C1orf52	FRMD4A	0.102102582996466	0.113002207555347	0.903545029830126	0.366236700701542	0.70767930772031	0.150163502818181	dx_AD
C1orf52	PICALM	-0.0563199591793883	0.0447743849618883	-1.25786114599514	0.208441977437962	0.565660894361136	0.247443844151952	dx_AD
C1orf52	CD163	0.053894644563627	0.0975496853262526	0.552484043217337	0.580616763952004	0.862819616649472	0.0640799895479676	dx_AD
C1orf52	GPNMB	0.0132143001418337	0.122565101814955	0.107814540567871	0.91414280842074	0.978664311010052	0.00936624882634492	dx_AD
C1orf52	MKI67	-0.0784261039837162	0.173724021659384	-0.451440757786994	0.651671913574214	0.977968877208853	0.00967496593993188	dx_AD
C1orf52	ERN1	-0.0415529878908076	0.0882195565282854	-0.471017873202352	0.63762797144262	0.896796154576159	0.0473062626453928	dx_AD
C1orf53	AIF1	0.0625816386770361	0.172011078025282	0.363823303681859	0.715989959681738	0.959698123709047	0.0178653542778228	dx_AD
C1orf53	ERN1	0.0415971136025082	0.207164199103629	0.200792964143869	0.840860464691005	0.963468642272431	0.0161624156319473	dx_AD
C1orf54	AIF1	0.0800468512132522	0.136924991660152	0.584603659585596	0.558814246422721	0.932973078734282	0.0301308877924396	dx_AD
C1orf54	CCL3	0.218981747946746	0.228901373797532	0.956664192589947	0.338736776992191	0.953336917930671	0.02075358861728	dx_AD
C1orf54	HIF1A	-0.240998074905633	0.208685482500859	-1.15483871718121	0.248156478892082	0.66368510117162	0.178037931569315	dx_AD
C1orf54	HIST	-0.16655424585715	0.154594052762429	-1.07736515655684	0.281317164033852	0.865703271767724	0.0626309411427734	dx_AD
C1orf54	HSPA1A	-0.0510348721733074	0.131412708118348	-0.388355684195672	0.697752834479274	0.993953591304247	0.00263389277673093	dx_AD
C1orf54	IFI44L	0.330333545366551	0.175449590205096	1.88278322554302	0.0597297512375068	0.609514811627121	0.215015736264192	dx_AD
C1orf54	TMEM163	-0.0497055546621783	0.172610672240782	-0.287963391932347	0.773374761245678	0.99661777296319	0.0014713722010694	dx_AD
C1orf54	FRMD4A	0.019745349952875	0.160408814473634	0.123093921101951	0.902032724930991	0.973359593755406	0.0117266862138279	dx_AD
C1orf54	PICALM	0.0591168497591235	0.135838385036426	0.435199886565723	0.663417344915723	0.883009386930929	0.0540346795813945	dx_AD
C1orf54	CD163	0.0904626061517524	0.152701777035695	0.592413578334495	0.553573676013399	0.851036821640121	0.0700516489763227	dx_AD
C1orf54	GPNMB	-0.245726879478359	0.141325271583578	-1.73873275971764	0.082081780838254	0.450925483733303	0.345895220155812	dx_AD
C1orf54	MKI67	0.187900278577285	0.199239030613857	0.943089704855333	0.345635021204644	0.935505636198583	0.0289535916353023	dx_AD
C1orf54	ERN1	-0.0587323025389637	0.0929728180105224	-0.631714772077969	0.527573273580081	0.855790264467818	0.0676326583895413	dx_AD
C1orf56	AIF1	0.0063805367919052	0.185296152534215	0.0344342648492232	0.972530860266417	0.997378869501077	0.00113983699623222	dx_AD
C1orf56	CCL3	0.273588734270842	0.239469345713759	1.1424791488672	0.25325490830246	0.92770660689563	0.0325893504542709	dx_AD
C1orf56	HIF1A	-0.0133166194622021	0.267634008914862	-0.0497568284247398	0.960316169967884	0.990546876831752	0.00412496700314198	dx_AD
C1orf56	HIST	0.14924933704531	0.212357708677005	0.702820434328181	0.482167660961877	0.929504367093627	0.0317485654400022	dx_AD
C1orf56	HSPA1A	0.0803504900841183	0.176948947957123	0.454088543683166	0.649765098632123	0.993953591304247	0.00263389277673093	dx_AD
C1orf56	IFI44L	0.158783860653602	0.224554312803902	0.707106706929581	0.479500168329723	0.87768818588493	0.0566597474215966	dx_AD
C1orf56	TMEM163	0.0667221336541104	0.235218652103229	0.283660045908386	0.776670916235802	0.99661777296319	0.0014713722010694	dx_AD
C1orf56	FRMD4A	-0.10896986775963	0.242096620153668	-0.450109000656276	0.6526318471525	0.885433076454623	0.0528442584432218	dx_AD
C1orf56	PICALM	0.0832094444986167	0.237119934332255	0.350917120203073	0.725650527193448	0.908294906462032	0.0417731212422416	dx_AD
C1orf56	CD163	0.168527826310658	0.202577349633329	0.831918408527403	0.405455000382824	0.766466372432198	0.115506894413653	dx_AD
C1orf56	GPNMB	0.0517871250727415	0.237113100097634	0.218406849100356	0.827112129539995	0.950722420809129	0.0219462640380044	dx_AD
C1orf56	ERN1	0.057277050137051	0.160763957160859	0.356280419744458	0.721630571321779	0.926641337406392	0.0330883298537204	dx_AD
C1orf74	PICALM	0.128191239573789	0.193143976933907	0.663708191209379	0.506877095722495	0.798135528606948	0.0979233563579094	dx_AD
C1orf74	ERN1	0.144333527685577	0.139593309701547	1.033957343616	0.301156105265043	0.724478692838971	0.13997438275117	dx_AD
C2	AIF1	-0.371764003717213	0.160953976406725	-2.30975345882589	0.0209018073033387	0.453594836305926	0.343331898067106	dx_AD
C2	HIST	-0.310570614932676	0.225711750985246	-1.37596121414599	0.168833641625788	0.808323459789031	0.0924148165879732	dx_AD
C2	HSPA1A	-0.323409415164059	0.168922820155756	-1.91453952086437	0.0555512544006172	0.77917262889384	0.108366311942011	dx_AD
C2	IFI44L	-0.554285636543505	0.23803230693192	-2.3286151518165	0.0198794626492031	0.49515421615591	0.305259518652882	dx_AD
C2	TMEM163	-0.741590376295989	0.203708555002154	-3.64044787558455	0.000272164203431894	0.108452649554592	0.964759833480282	dx_AD
C2	FRMD4A	-0.182700343991057	0.186059481001131	-0.981945897129246	0.326126502777505	0.678907341819606	0.168189494765731	dx_AD
C2	PICALM	-0.220369153140854	0.149847076569511	-1.47062697642038	0.141392024359614	0.47913672471239	0.319540540207008	dx_AD
C2	CD163	0.0878973996788428	0.168670224643353	0.521119835256629	0.602283294058585	0.871274390440732	0.0598450510912888	dx_AD
C2	GPNMB	0.142981222934856	0.182995976624435	0.781335336286098	0.434605292221891	0.785358465786266	0.104932070415746	dx_AD
C2	ERN1	-0.261679459911422	0.125156315184653	-2.0908210626475	0.0365441072747967	0.388851877635168	0.410215799641547	dx_AD
C20orf194	AIF1	0.0496763344152917	0.0939150813687598	0.528949490234017	0.596840489110349	0.94028530028236	0.0267403532737513	dx_AD
C20orf194	CCL3	-0.0924509404792673	0.167320800483641	-0.552537043882397	0.580580461722483	0.988913932430203	0.00484150445657656	dx_AD
C20orf194	HIF1A	0.169323372731915	0.0770043526993451	2.19888054111719	0.0278864175908191	0.292041274330226	0.53455576517106	dx_AD
C20orf194	HIST	0.0439486524138122	0.0707652492705345	0.621048507096996	0.534567707951901	0.943964824229596	0.0250441888879616	dx_AD
C20orf194	HSPA1A	0.186814583407333	0.204256006531368	0.914609986652431	0.360396414077064	0.986734250512015	0.00579979674933194	dx_AD
C20orf194	IFI44L	0.114742586805882	0.0745162809599729	1.53983244101402	0.12360120204655	0.7206433236495	0.142279632504408	dx_AD
C20orf194	TMEM163	0.108236269119462	0.0785271615716259	1.37832906415111	0.168101713631092	0.886952801243451	0.0520994903203727	dx_AD
C20orf194	FRMD4A	0.00210444442927038	0.040250928739417	0.0522831272514101	0.958303097430795	0.990222799829387	0.00426707828114991	dx_AD
C20orf194	PICALM	0.0916819220307117	0.037551134011192	2.44152205905117	0.0146254947859856	0.145744348473935	0.836408276872011	dx_AD
C20orf194	CD163	-0.085987956488033	0.0581587062337125	-1.47850531857583	0.139272574577832	0.507197527788163	0.294822871984714	dx_AD
C20orf194	GPNMB	0.19389729039283	0.0837967493319886	2.31389990588587	0.0206732132879853	0.273788223319123	0.562585236470534	dx_AD
C20orf194	MKI67	0.0624728205438991	0.0909313563319197	0.687032758159457	0.49206208565856	0.959371465671395	0.0180132027825114	dx_AD
C20orf96	AIF1	0.109797787799851	0.140138463291772	0.783495017861362	0.433336478217563	0.898726521115471	0.046372442237082	dx_AD
C20orf96	HIST	0.00930835554619147	0.169178436978091	0.0550209335921275	0.956121786457566	0.996096353839687	0.00169864961153056	dx_AD
C20orf96	HSPA1A	-0.0574817206973099	0.144266634962864	-0.398440850250002	0.690305251080903	0.993953591304247	0.00263389277673093	dx_AD
C20orf96	FRMD4A	0.293109917658012	0.139593623216053	2.09973715779522	0.0357519689983933	0.212779339721715	0.672070543108422	dx_AD
C20orf96	PICALM	0.16646653965787	0.106639294805815	1.56102438562631	0.118517997284246	0.445154475053949	0.351489256385407	dx_AD
C20orf96	CD163	0.207670142468303	0.133412362801732	1.55660343694631	0.119564667302448	0.475435115452112	0.322908744602218	dx_AD
C20orf96	GPNMB	0.182772975841989	0.182258930850824	1.00282041043896	0.315947519153815	0.711594655596666	0.147767322327282	dx_AD
C20orf96	ERN1	0.061060847438581	0.118221100537262	0.516497031080636	0.605507311991341	0.886623679446721	0.0522606739889554	dx_AD
C21orf58	AIF1	0.0522571906060714	0.20010589284286	0.261147684676673	0.793978620075669	0.975446734618468	0.0107964407675282	dx_AD
C21orf58	PICALM	-0.00636696438948059	0.150650663713522	-0.0422631021499384	0.966288959208728	0.990609088841593	0.0040976916820075	dx_AD
C21orf58	MKI67	0.126578934984783	0.271846434793907	0.46562661408727	0.641482789462539	0.977968877208853	0.00967496593993188	dx_AD
C21orf58	ERN1	0.0781544557580638	0.158107569541512	0.494311916783618	0.621085910376247	0.89194814157538	0.0496603950435594	dx_AD
C21orf62	PICALM	0.0729497735931202	0.185822895939189	0.392576884696669	0.694632014987454	0.895606529262352	0.047882748933702	dx_AD
C21orf91	AIF1	0.247091084712812	0.150795740422695	1.63858132875764	0.101300483493335	0.705461226475184	0.151526850925393	dx_AD
C21orf91	HSPA1A	0.1004862263391	0.135515726407023	0.741509705207861	0.458384449424374	0.98807365618821	0.00521067961907864	dx_AD
C21orf91	PICALM	0.114002893087755	0.133465496886242	0.854175017120152	0.393008023452096	0.728347144697466	0.137661577977489	dx_AD
C21orf91	CD163	-0.0230285881689829	0.142018210349099	-0.162152361393484	0.871185873326568	0.967553010380158	0.0143252314926111	dx_AD
C21orf91	ERN1	-0.125757463628666	0.128618260437677	-0.977757459949502	0.328194295329896	0.744264253360735	0.128272839453637	dx_AD
C22orf39	AIF1	0.0987052394166659	0.109485353065275	0.901538303099025	0.367302177917647	0.872228704342124	0.059369625146812	dx_AD
C22orf39	HSPA1A	0.0663829634223047	0.135626074363388	0.489455760877089	0.624519067239685	0.993953591304247	0.00263389277673093	dx_AD
C22orf39	FRMD4A	0.126335379954612	0.146915563698902	0.859918287578655	0.389834086954929	0.727439021375841	0.13820340617701	dx_AD
C22orf39	PICALM	-0.0137445582779692	0.106236801093289	-0.129376620309753	0.897059646477988	0.969694634287041	0.0133650075103748	dx_AD
C22orf39	CD163	-0.0747880127358482	0.125491963399889	-0.595958583399728	0.551202895223581	0.849868289226597	0.0706483751025682	dx_AD
C22orf39	GPNMB	-0.0805743440301336	0.167614607085244	-0.480711946478243	0.63072123930204	0.885830497659444	0.0526493717627029	dx_AD
C22orf39	ERN1	0.188221496342784	0.14871493322514	1.26565296612032	0.205637354255165	0.643997825911224	0.191115598783592	dx_AD
C2CD2	AIF1	0.0946318759591311	0.127523796214104	0.742072293709406	0.458043535455157	0.907462765662334	0.0421711855746406	dx_AD
C2CD2	HIF1A	0.240380068113396	0.201006444603113	1.19588239366169	0.231742456719989	0.647972306858141	0.188443554678323	dx_AD
C2CD2	HIST	0.0593290444941585	0.131296457531601	0.451870870010937	0.651362010893609	0.967234140886086	0.014468382394648	dx_AD
C2CD2	HSPA1A	-0.0502971959480023	0.110409533170534	-0.455551205622029	0.648712737813611	0.993953591304247	0.00263389277673093	dx_AD
C2CD2	IFI44L	-0.183051667168867	0.175153832633701	-1.04509084623733	0.295980984327699	0.810342715002656	0.0913312678422267	dx_AD
C2CD2	TMEM163	0.0671322045099849	0.155949461642797	0.430474102332919	0.666850801422333	0.989345940416528	0.00465182392960762	dx_AD
C2CD2	FRMD4A	0.00339954915087155	0.056663050164947	0.059995872812625	0.952158921789176	0.988625620599855	0.004968138826729	dx_AD
C2CD2	PICALM	0.0822990707737593	0.0475155399375984	1.73204536624948	0.0832654853976883	0.377671343004527	0.422885967375713	dx_AD
C2CD2	CD163	0.012661888569415	0.0585691820259373	0.2161868773207	0.828842082075938	0.95385288898712	0.0205186005869418	dx_AD
C2CD2	GPNMB	0.0248672928547053	0.147580656949331	0.16849967582976	0.86619019867496	0.963313315675835	0.0162324365117489	dx_AD
C2CD2	ERN1	-0.168170454580336	0.0882064658867875	-1.90655472804207	0.0565782723063085	0.436554878850131	0.359961153828571	dx_AD
C2CD2L	AIF1	0.0860925155806926	0.127310701984019	0.676239422444624	0.498888646769244	0.915627533521597	0.0382811562806883	dx_AD
C2CD2L	HSPA1A	0.20447690917437	0.118779446507366	1.72148393671535	0.0851630445781963	0.833741926870562	0.0789683583318159	dx_AD
C2CD2L	FRMD4A	0.0977692998831987	0.151656112565833	0.644677607971505	0.519136130151393	0.816203926986003	0.088201320045168	dx_AD
C2CD2L	PICALM	0.0466601922451897	0.0835395632887031	0.55854005465575	0.576475660952131	0.839245464852683	0.0761109969310384	dx_AD
C2CD2L	CD163	0.0338911763027321	0.11498894407584	0.294734216190205	0.768196922868057	0.933192771867915	0.0300286337338747	dx_AD
C2CD2L	GPNMB	-0.0442672170618961	0.164606038420943	-0.268928269500616	0.787984882162735	0.939180909982183	0.0272507435811881	dx_AD
C2CD2L	ERN1	0.0788417309378797	0.101491828790473	0.776828360248061	0.437260042196242	0.809174424717206	0.0919578522726113	dx_AD
C2CD3	AIF1	0.258775209053008	0.148854710673072	1.73844151712037	0.0821330465746765	0.673496741386273	0.171664501205114	dx_AD
C2CD3	HIF1A	-0.173693869551989	0.197396968864407	-0.879921665217159	0.378901747156894	0.755768011180003	0.121611494083483	dx_AD
C2CD3	HIST	0.235764084089372	0.149000715111746	1.5823016950795	0.113580713973391	0.749538550749443	0.125206025327781	dx_AD
C2CD3	HSPA1A	-0.0084737547383158	0.128119576668467	-0.0661394219264646	0.947266825387384	0.996672240610588	0.00144763757283962	dx_AD
C2CD3	IFI44L	-0.12368776950587	0.167821838141566	-0.737018321784401	0.461111207517278	0.870184386397352	0.0603887134614894	dx_AD
C2CD3	TMEM163	-0.0594753581287302	0.157562895982727	-0.377470582511064	0.705823922021853	0.992015663251201	0.00348147057781548	dx_AD
C2CD3	FRMD4A	-0.118961240444135	0.0545936483972412	-2.17903078355443	0.0293293814577258	0.187347491013653	0.72735211866958	dx_AD
C2CD3	PICALM	-0.0773000239808955	0.0453370460753419	-1.70500794984387	0.0881929417560909	0.387389591464224	0.411852052254954	dx_AD
C2CD3	CD163	0.068447857959806	0.0544670131845812	1.25668462355088	0.208867858202903	0.601107387218724	0.221047934801946	dx_AD
C2CD3	GPNMB	-0.220183217976289	0.15562056207285	-1.41487227037013	0.15710594961329	0.563719973707214	0.248936576999667	dx_AD
C2CD3	MKI67	0.0576163081739427	0.196032527827075	0.293911978856731	0.768825164375789	0.977968877208853	0.00967496593993188	dx_AD
C2CD3	ERN1	-0.176225931113629	0.0975883905668996	-1.8058083557882	0.0709482798339701	0.463875883286442	0.333598205683177	dx_AD
C2CD5	AIF1	0.0103851503539776	0.0771549530468731	0.134601214100518	0.892927181631325	0.98855363964883	0.00499976057238897	dx_AD
C2CD5	CCL3	-0.146082989958066	0.133384715148199	-1.09520037431394	0.273428861753656	0.930292042515612	0.0313806938730016	dx_AD
C2CD5	HIF1A	0.126138001335541	0.0753451394739191	1.67413587945117	0.0941038977116594	0.463794468133852	0.333674435674897	dx_AD
C2CD5	HIST	-0.121127856323428	0.0676197798435899	-1.79130805518158	0.0732438742095537	0.71809724206177	0.143816741229458	dx_AD
C2CD5	HSPA1A	-0.109690338721977	0.0981893475209766	-1.11713074270652	0.263938427532264	0.959691451023731	0.0178683738945284	dx_AD
C2CD5	IFI44L	-0.0385208929654472	0.069569233395049	-0.55370587090857	0.57978015671232	0.910735387590036	0.0406077881232957	dx_AD
C2CD5	TMEM163	-0.141261416054259	0.0766248056385166	-1.84354681068518	0.0652492137241225	0.748783633461235	0.125643656758137	dx_AD
C2CD5	FRMD4A	-0.100545176253461	0.0395172179497851	-2.54433842942145	0.0109484949704034	0.10237527746191	0.989804908186221	dx_AD
C2CD5	PICALM	-0.000586088675236598	0.0341634198105605	-0.0171554451658094	0.986312606559655	0.995616339878233	0.00190798444118695	dx_AD
C2CD5	CD163	-0.000958985522900046	0.0476353742937565	-0.0201317935907505	0.9839382376629	0.996143182301728	0.0016782330478639	dx_AD
C2CD5	GPNMB	0.0409342977577157	0.0748084379081634	0.547188243764261	0.584249412064988	0.866474495346528	0.0622442162083249	dx_AD
C2CD5	MKI67	0.0103044781193141	0.080721575084465	0.127654572009178	0.898422342152186	0.985753858070268	0.00623151449785428	dx_AD
C2CD5	ERN1	-0.0917012287920338	0.10452302023939	-0.877330453923063	0.38030717553925	0.777559039561103	0.109266625346603	dx_AD
C2orf15	ERN1	0.235693409676246	0.214252194256109	1.10007465965323	0.271299593692528	0.699245650347263	0.155370226473857	dx_AD
C2orf42	AIF1	0.170104203912309	0.119338143688135	1.4253967646492	0.154042542767405	0.762296858607455	0.117875869935148	dx_AD
C2orf42	HSPA1A	0.00732434799220316	0.11275132287061	0.0649601956387543	0.948205692561858	0.996672240610588	0.00144763757283962	dx_AD
C2orf42	FRMD4A	0.0567789756100723	0.147408538034911	0.385181051023146	0.700103281412934	0.902231669178576	0.0446819328267426	dx_AD
C2orf42	PICALM	-0.0990569085557995	0.120386628423907	-0.822823181051297	0.410608552285416	0.740272689269112	0.130608272660902	dx_AD
C2orf42	CD163	0.142384104432799	0.131926015797022	1.07927237529759	0.280466323865475	0.672552725354264	0.172273663098309	dx_AD
C2orf42	ERN1	-0.127180606278196	0.10104749095018	-1.25862211008189	0.208166857035569	0.646260976784567	0.189592067315438	dx_AD
C2orf49	AIF1	-0.0898342439258091	0.122660678627397	-0.732380131359751	0.463936582388441	0.908329409906973	0.0417566239889442	dx_AD
C2orf49	HIF1A	0.0449522852972541	0.19720963204941	0.227941631603427	0.81969161718255	0.951095102891604	0.0217760544653428	dx_AD
C2orf49	HIST	0.376824152412576	0.179582499605989	2.09833448826775	0.0358756079624695	0.665074254587439	0.177129863633328	dx_AD
C2orf49	HSPA1A	-0.0332357039224518	0.118147726852392	-0.281306334094561	0.778475452490079	0.995760211575623	0.00184523118204909	dx_AD
C2orf49	IFI44L	0.27871889490322	0.162360282903592	1.71666918730808	0.0860396331067353	0.645195894197211	0.190308404973666	dx_AD
C2orf49	TMEM163	0.212229404202801	0.149126691032619	1.42314834945529	0.154693154855888	0.876230148229812	0.0573818082400202	dx_AD
C2orf49	FRMD4A	0.166174867162937	0.152074873033201	1.09271744798141	0.274517876609519	0.629115563681054	0.201269570677033	dx_AD
C2orf49	PICALM	0.0206800545562436	0.105110595290038	0.196745670588011	0.844026568567576	0.952839619951449	0.020980192784151	dx_AD
C2orf49	CD163	0.14866955731555	0.109643111866993	1.35594069507895	0.175118038047006	0.560290332510947	0.251586870970538	dx_AD
C2orf49	GPNMB	0.226274329039176	0.14513573378032	1.55905319210821	0.118983790993971	0.514286057840387	0.288795249128375	dx_AD
C2orf49	ERN1	0.113886400326354	0.109211277910036	1.04280805522823	0.29703719985275	0.721134140622102	0.141983943167681	dx_AD
C2orf68	AIF1	0.0411218702873155	0.0938217594426114	0.438297795006379	0.661170424137241	0.952199842125302	0.0212718948675112	dx_AD
C2orf68	HIST	-0.0923295936492341	0.161780143149982	-0.570710297639171	0.568196037246554	0.951057121858664	0.0217933979279848	dx_AD
C2orf68	HSPA1A	0.0846416129270064	0.105883747048267	0.799382485854255	0.424068662795076	0.986734250512015	0.00579979674933194	dx_AD
C2orf68	FRMD4A	-0.118510247070035	0.129655648913975	-0.914038439996283	0.360696647539324	0.70538167067642	0.151575829652243	dx_AD
C2orf68	PICALM	0.0910675549453686	0.0931973178967115	0.97714780854849	0.328495982053718	0.680237586540025	0.167339374790922	dx_AD
C2orf68	CD163	0.00637495591717041	0.103689506104494	0.0614812063117169	0.950975981279293	0.988967419544274	0.00481801552638699	dx_AD
C2orf68	GPNMB	0.0972799424177015	0.163843437123171	0.593737192809075	0.552687902840498	0.848912361509976	0.0711371423557933	dx_AD
C2orf68	ERN1	0.128163911453131	0.0948299548450559	1.35151294401162	0.17653117634153	0.612537007595603	0.212867667438479	dx_AD
C2orf74	AIF1	0.149211283462766	0.15368161710142	0.970911721759777	0.331592240535062	0.857474026947542	0.0667790259489762	dx_AD
C2orf74	HIST	-0.106407911923354	0.16638146244189	-0.63954187180268	0.522470483421398	0.942106085078259	0.0259001910818106	dx_AD
C2orf74	HSPA1A	-0.17138967335681	0.1609159162877	-1.0650883847337	0.2868359349977	0.969081604467447	0.0136396503200428	dx_AD
C2orf74	IFI44L	0.251484879471571	0.20115394252685	1.25021103893106	0.211222465366312	0.764017026351538	0.116896962931999	dx_AD
C2orf74	FRMD4A	0.143884850539437	0.172166816830178	0.835729283891924	0.403307217104511	0.73915267476905	0.131265847178387	dx_AD
C2orf74	PICALM	0.256661927719766	0.141110655536145	1.81886992689948	0.0689312768839318	0.346735211822095	0.460002052420553	dx_AD
C2orf74	CD163	0.377246588807657	0.150207672042099	2.51150013630412	0.0120219239471054	0.189667866565831	0.722006240831071	dx_AD
C2orf74	GPNMB	0.186229784928538	0.204212849417458	0.911939603505761	0.361800512121146	0.740536445243853	0.130453562964776	dx_AD
C2orf74	ERN1	0.0696473706026408	0.135740558341226	0.51309182350319	0.607887090789344	0.887591645668657	0.05178679415643	dx_AD
C2orf76	AIF1	0.010543070586265	0.103104102556773	0.102256557448425	0.918553036625797	0.991948204104274	0.00351100451818373	dx_AD
C2orf76	HIF1A	-0.00821140020160449	0.20228922160193	-0.0405923762846994	0.967620861992504	0.992974890321812	0.00306173351122243	dx_AD
C2orf76	HIST	-0.196008897463633	0.16306107288512	-1.20205818590269	0.229340985309492	0.843686391811785	0.0738189557626678	dx_AD
C2orf76	HSPA1A	-0.129753126757556	0.135683031166583	-0.95629590260446	0.338922759427987	0.985972384390592	0.00613524882626958	dx_AD
C2orf76	FRMD4A	-0.0838443452989566	0.14445480040869	-0.580419238832804	0.561631934323065	0.836782441946002	0.0773874411034318	dx_AD
C2orf76	PICALM	0.0156844617152467	0.0895471687093899	0.175153072300342	0.860959357102483	0.958364504706874	0.0184692797788538	dx_AD
C2orf76	CD163	-0.119031166351487	0.126118367260373	-0.943805164443221	0.34526922102374	0.725426605414046	0.139406520477916	dx_AD
C2orf76	GPNMB	-0.12525866086468	0.149638426421882	-0.837075501659799	0.402550129911303	0.764248963182846	0.1167651417864	dx_AD
C2orf76	ERN1	-0.101464110802791	0.126140226784374	-0.804375522300554	0.421180133324521	0.799295395484679	0.0972926888709284	dx_AD
C2orf88	HSPA1A	-0.0938783768843749	0.168205422222297	-0.558117423588801	0.576764203561575	0.993953591304247	0.00263389277673093	dx_AD
C2orf88	PICALM	-0.0852766164522776	0.156792547957113	-0.543881820681955	0.586522799672108	0.843286873468957	0.0740246598108869	dx_AD
C2orf88	CD163	-0.104963367915893	0.169827673073256	-0.618058093928053	0.536537044745616	0.840735651405812	0.0753405359294189	dx_AD
C2orf88	ERN1	0.521048269926604	0.167781202732668	3.1055223197846	0.001899432851032	0.122717345731398	0.911094046702406	dx_AD
C2orf92	AIF1	0.000943826159348182	0.167410540055283	0.00563779412596428	0.995501714939378	0.999822197629724	7.72254539179236e-05	dx_AD
C2orf92	HSPA1A	-0.0344705843659989	0.139891206078907	-0.246409944786347	0.805364908709227	0.995760211575623	0.00184523118204909	dx_AD
C2orf92	FRMD4A	-0.0852568011286729	0.161963787473729	-0.526394217241318	0.598614332719544	0.858522254250641	0.0662484427593411	dx_AD
C2orf92	PICALM	-0.0855374268125679	0.124816233403363	-0.685306906643629	0.493150274415568	0.789581454145785	0.102603061018179	dx_AD
C2orf92	CD163	0.0475565894875394	0.181328295337655	0.262267890397268	0.79311491553617	0.940104599101558	0.0268238226924745	dx_AD
C2orf92	ERN1	-0.0974439428912213	0.123232332044597	-0.790733578392049	0.429099477154696	0.804997485750552	0.0942054760624003	dx_AD
C3	AIF1	-0.205504656970745	0.0748838717664795	-2.74431131995415	0.00606380014031371	0.30256163394415	0.519186143142702	dx_AD
C3	CCL3	-0.0495668176538106	0.128172246843342	-0.386720361658273	0.69896324036793	0.989588758961175	0.00454524663364488	dx_AD
C3	HIF1A	-0.078773481527994	0.109645985411866	-0.718434708139063	0.472489292593823	0.81276023552251	0.0900375524956872	dx_AD
C3	HIST	-0.0890569667311961	0.070844783447514	-1.25707162048388	0.20872770247983	0.827961643069204	0.0819897822842542	dx_AD
C3	HSPA1A	-0.200385481404552	0.113774934850277	-1.76124452778858	0.0781970244840234	0.818888551728907	0.0867752003917726	dx_AD
C3	IFI44L	-0.163118099349761	0.0745098350805911	-2.189215681035	0.0285811674381634	0.520424611850927	0.283642173028406	dx_AD
C3	TMEM163	-0.125093116247435	0.0861783735588927	-1.45156042150121	0.146623870394246	0.865871381117596	0.0625466144715399	dx_AD
C3	FRMD4A	-0.149288787660697	0.0453899328428401	-3.28902860855953	0.00100533804366971	0.0238981530263538	1.6216356622928	dx_AD
C3	PICALM	-0.068420527143533	0.0398221989581152	-1.71815040187754	0.0857691855215145	0.381406094566261	0.418612371553911	dx_AD
C3	CD163	0.27902732824379	0.101996354842786	2.73565980543005	0.00622553497550638	0.145592624768092	0.83686062436121	dx_AD
C3	GPNMB	0.0922750861081606	0.0856957528371089	1.07677548832038	0.281580578439139	0.683324052657387	0.165373292064478	dx_AD
C3	MKI67	-0.189451198158874	0.0895265677897706	-2.11614499288915	0.0343324778596814	0.767531926205401	0.114903550591547	dx_AD
C3	ERN1	-0.310326847736776	0.141613931653391	-2.19135818145576	0.0284258828012694	0.350941350269834	0.454765457273352	dx_AD
C3AR1	AIF1	0.0834674339424755	0.0966395169516056	0.863698790881516	0.387753378030561	0.880260497509265	0.0553887870664536	dx_AD
C3AR1	CCL3	0.0873926075799494	0.155977959995229	0.56028818162914	0.575282887299064	0.988913932430203	0.00484150445657656	dx_AD
C3AR1	HIF1A	-0.0474010730366726	0.12516833422513	-0.378698600809181	0.704911692503183	0.913636842912638	0.0392263955791447	dx_AD
C3AR1	HIST	0.0103877773193881	0.143758860712587	0.0722583447580047	0.942396314068651	0.995196394082877	0.00209120623921492	dx_AD
C3AR1	HSPA1A	-0.240714422164062	0.141949130027193	-1.69577948183231	0.0899276496178569	0.852754152827605	0.0691761569446384	dx_AD
C3AR1	IFI44L	0.0841894515630583	0.138596309690957	0.607443674011121	0.543556512093563	0.902706303799274	0.0444535247545245	dx_AD
C3AR1	TMEM163	-0.017366076476351	0.163463073730933	-0.106238528861487	0.915393102297136	0.999470404929196	0.000230061141895285	dx_AD
C3AR1	FRMD4A	-0.108778063533685	0.0656285446652644	-1.65748096485306	0.0974222742048443	0.378360786109092	0.422093880882645	dx_AD
C3AR1	PICALM	0.1136865915724	0.0578647909961739	1.96469372160901	0.0494496970566392	0.289287258063168	0.538670694850886	dx_AD
C3AR1	CD163	-0.00273253347559886	0.0691281200814374	-0.0395285373358882	0.968469001787436	0.99417346174702	0.0025378340059672	dx_AD
C3AR1	GPNMB	-0.109185526519123	0.133880456544919	-0.815544922215659	0.414760461701825	0.771257584662373	0.112800552020849	dx_AD
C3AR1	MKI67	-0.161048233668841	0.230890745405528	-0.697508396821978	0.485484686358319	0.959371465671395	0.0180132027825114	dx_AD
C3AR1	ERN1	-0.257963213491385	0.129668779823417	-1.98940110212096	0.0466569481014188	0.410842242640834	0.386324908787925	dx_AD
C3orf14	AIF1	0.0348717237499585	0.154765174671699	0.225320223518833	0.821730168052057	0.97880009167768	0.00930599864277721	dx_AD
C3orf14	HSPA1A	-0.08241131318972	0.18419514325144	-0.447413062771271	0.654576845887746	0.993953591304247	0.00263389277673093	dx_AD
C3orf14	PICALM	0.154247679465317	0.176303960734298	0.874896280394853	0.381630343139882	0.720132616249656	0.142587518566032	dx_AD
C3orf14	CD163	0.0587859016623553	0.192250273947667	0.305777986450919	0.759773690450769	0.931734053107908	0.0307080315835199	dx_AD
C3orf14	ERN1	0.161895942331342	0.174930599437532	0.925486695020192	0.354712801362542	0.761721148276699	0.118203986572335	dx_AD
C3orf38	AIF1	-0.0597994417827943	0.0840739155963174	-0.711272234184054	0.476915554017126	0.911143438563046	0.0404132479745956	dx_AD
C3orf38	HIF1A	-0.0982916922582913	0.185104702074705	-0.531005918037795	0.59541467816128	0.871006923687064	0.0599783927453388	dx_AD
C3orf38	HIST	0.080138275522236	0.135085897369075	0.59323939125404	0.553020953955938	0.948780322281951	0.0228343311604469	dx_AD
C3orf38	HSPA1A	0.114343694305608	0.0882185609386969	1.29614100580337	0.194926909826186	0.946567163075267	0.0238485655162082	dx_AD
C3orf38	IFI44L	0.213376082283561	0.158321158832388	1.34774204444434	0.177741364115294	0.753556717194185	0.12288405451396	dx_AD
C3orf38	TMEM163	0.0583234844848341	0.132355172269675	0.440658898966182	0.65945995592658	0.988117609177478	0.00519136110366977	dx_AD
C3orf38	FRMD4A	-0.0123922836386168	0.125813262783116	-0.098497434725775	0.921537308848294	0.979926725111409	0.00880639784785153	dx_AD
C3orf38	PICALM	0.155415821301047	0.0792810056648526	1.9603159672071	0.0499588708863287	0.291002114896642	0.536103854709612	dx_AD
C3orf38	CD163	0.020315222076555	0.092001425392347	0.220814210105107	0.825237098612544	0.952288872806195	0.021231290233672	dx_AD
C3orf38	GPNMB	0.0675261676511001	0.129429095152814	0.521723246008738	0.601863036999051	0.874393757006599	0.0582929518214638	dx_AD
C3orf38	ERN1	0.0398987600769805	0.0834996645632698	0.477831381547026	0.632770223482592	0.896386659594785	0.0475046154429591	dx_AD
C3orf49	PICALM	0.0986656668402022	0.241070542377687	0.40928130773283	0.682333231470259	0.889688495848567	0.0507620250569882	dx_AD
C3orf52	ERN1	-0.584480316090104	0.203328303377934	-2.87456446731722	0.0040458516514271	0.171124413249378	0.766688027962375	dx_AD
C3orf62	AIF1	-0.0178633914502981	0.134865437162403	-0.132453442676994	0.894625645850421	0.98855363964883	0.00499976057238897	dx_AD
C3orf62	HSPA1A	-0.0847356826296748	0.13000725052329	-0.651776591602442	0.514545304599693	0.993589949286601	0.00279281027482713	dx_AD
C3orf62	FRMD4A	0.188989610240248	0.159399408143843	1.18563558322439	0.235766243610004	0.587675636747446	0.230862313446682	dx_AD
C3orf62	PICALM	-0.0201749181788937	0.104767142342641	-0.192569136923785	0.847296417648561	0.953736021791384	0.0205718141257712	dx_AD
C3orf62	CD163	-0.0573555780524311	0.133499363813874	-0.429631845529967	0.667463467959234	0.898209746667666	0.0466222366246534	dx_AD
C3orf62	GPNMB	-0.151926990319236	0.166399907209768	-0.91302328749326	0.361230293940857	0.740329875818441	0.130574724423974	dx_AD
C3orf62	ERN1	-0.0239546134536939	0.103605577958676	-0.231209688953701	0.817151903224388	0.955607234397849	0.0197205710954821	dx_AD
C3orf70	AIF1	-0.212686852826324	0.158706811845641	-1.34012428548551	0.180204941825597	0.777944196324652	0.109051554806553	dx_AD
C3orf70	HIST	-0.57472151438677	0.190547715984963	-3.01615535728659	0.00256002057156035	0.30868134025097	0.510489622772424	dx_AD
C3orf70	HSPA1A	-0.279425690064349	0.217520704902585	-1.28459352956533	0.198934360933484	0.946567163075267	0.0238485655162082	dx_AD
C3orf70	TMEM163	-0.241586558489988	0.19587419578376	-1.23337613473443	0.217435464638467	0.918820187878324	0.0367694712612529	dx_AD
C3orf70	FRMD4A	-0.25195715765841	0.0836842799031827	-3.01080630615342	0.00260555002230677	0.0434580009893388	1.36193025452875	dx_AD
C3orf70	PICALM	-0.349237536169643	0.0781599285207469	-4.46824277835593	7.88647696870837e-06	0.000863240624866537	3.06386812956216	dx_AD
C3orf70	CD163	0.307110763808922	0.255394011676135	1.2024979042906	0.229170677593202	0.623121945218082	0.205426953416578	dx_AD
C3orf70	GPNMB	0.353840767085416	0.199023643115618	1.777883077338	0.0754230601306558	0.436232229372953	0.360282251362186	dx_AD
C3orf70	ERN1	-0.0850934730434778	0.161635966709229	-0.526451350995132	0.598574644942767	0.884033218580704	0.053531415557918	dx_AD
C4orf19	AIF1	-0.0345936633673292	0.189995666851757	-0.182076064894262	0.855523032195859	0.983973381659318	0.00701664989674486	dx_AD
C4orf19	HIF1A	-0.325501645918576	0.243458128981732	-1.33699230861583	0.181225147457208	0.587773904231603	0.230789699481162	dx_AD
C4orf19	HIST	-0.266114872690209	0.204700615041724	-1.30001989801529	0.193594149469696	0.825719240994368	0.083167595311657	dx_AD
C4orf19	HSPA1A	-0.390985509079853	0.156690899471168	-2.49526622413574	0.0125862659661995	0.475294953024311	0.323036797288093	dx_AD
C4orf19	IFI44L	-0.519056236671947	0.226876112872741	-2.28783995855524	0.0221468428892257	0.499414877675699	0.301538524066736	dx_AD
C4orf19	TMEM163	-0.187278427943503	0.121889706265768	-1.53645811185369	0.124426063688789	0.83998131428512	0.0757303748823135	dx_AD
C4orf19	FRMD4A	-0.2544829629272	0.0626872971742973	-4.05956189528525	4.91648745631815e-05	0.00340048819089765	2.46845872901862	dx_AD
C4orf19	PICALM	-0.0641090537989166	0.0610405440175724	-1.05027002676222	0.293593981691169	0.649628460646622	0.187334956625534	dx_AD
C4orf19	CD163	-0.0368878984313756	0.169398731380995	-0.217757819852919	0.827617810754258	0.953222288362165	0.0208058114792409	dx_AD
C4orf19	GPNMB	-0.247267732685625	0.214905322202771	-1.15058915317285	0.249901297460423	0.655143292115548	0.183663701276848	dx_AD
C4orf19	MKI67	-0.149424188571881	0.226430458231819	-0.659912053081218	0.509310268946382	0.962688694390759	0.0165141284159943	dx_AD
C4orf19	ERN1	-0.237891174634544	0.121017960709031	-1.96575097812562	0.0493273829991804	0.420961645352001	0.375757471790921	dx_AD
C4orf3	AIF1	0.150580077270798	0.142506941697121	1.05665082330401	0.290670976274043	0.838345114096472	0.0765771624038887	dx_AD
C4orf3	CCL3	-0.142546632144442	0.225568983276596	-0.631942521856604	0.527424436469456	0.987317244772333	0.00554327740502591	dx_AD
C4orf3	HIF1A	0.0630604735797759	0.280036649780771	0.225186501942311	0.821834189692548	0.952352201226499	0.0212024100589546	dx_AD
C4orf3	HIST	0.0235387032781537	0.165948828463223	0.141843142227245	0.887203905993735	0.986159199183556	0.00605296969779682	dx_AD
C4orf3	HSPA1A	0.0881376030459824	0.146561556663878	0.601369179287006	0.547594122042141	0.993953591304247	0.00263389277673093	dx_AD
C4orf3	IFI44L	0.144414713062222	0.166627746358402	0.866690669581513	0.386111519072663	0.847845487791842	0.0716832867922838	dx_AD
C4orf3	TMEM163	0.147720364727988	0.180213045173622	0.819698510647052	0.412387999270413	0.955145302114373	0.0199305560535564	dx_AD
C4orf3	FRMD4A	-0.0189589589421524	0.141533659296997	-0.133953711338506	0.893439177456434	0.972808367909575	0.011972702338072	dx_AD
C4orf3	PICALM	0.0566396480879385	0.12494336831798	0.453322564057912	0.650316487237585	0.876366805159777	0.057314080916173	dx_AD
C4orf3	CD163	0.0733981181228387	0.123262580697325	0.595461475068985	0.55153504346943	0.849868289226597	0.0706483751025682	dx_AD
C4orf3	GPNMB	0.0440623208047795	0.136735920256704	0.322243933576912	0.747267903908181	0.92782131324667	0.0325356554008917	dx_AD
C4orf3	MKI67	-0.315644912144249	0.221845213793015	-1.42281596590473	0.154789511766508	0.883095357736427	0.0539923982313505	dx_AD
C4orf3	ERN1	0.14679071373846	0.117145361611974	1.2530646687035	0.210182172818731	0.648659834199843	0.187982993275921	dx_AD
C4orf33	AIF1	0.0278095080099465	0.100825460103303	0.27581830999287	0.782687619684608	0.971723497326266	0.0124572954323971	dx_AD
C4orf33	HIST	-0.143728834110523	0.162830718106646	-0.882688695239847	0.377404491729923	0.903231845476115	0.044200758781563	dx_AD
C4orf33	HSPA1A	0.0623632648165096	0.121134775525583	0.514825445838538	0.606675002330191	0.993953591304247	0.00263389277673093	dx_AD
C4orf33	IFI44L	-0.241583222900964	0.164692044092884	-1.46687852610971	0.14240910306799	0.72964409243753	0.136888929444291	dx_AD
C4orf33	FRMD4A	-0.226655744832659	0.140719682293841	-1.61068971403284	0.107247368729733	0.394501354951789	0.403951500826995	dx_AD
C4orf33	PICALM	-0.0934666767138328	0.105648126406417	-0.884697910820268	0.376319582774958	0.716502209211184	0.144782466192321	dx_AD
C4orf33	CD163	0.0670324840296068	0.142962041389914	0.468883092168379	0.639153202409889	0.886829774569411	0.0521597342380621	dx_AD
C4orf33	GPNMB	-0.084525237588009	0.175252915895914	-0.482304315200155	0.629589782286997	0.885830497659444	0.0526493717627029	dx_AD
C4orf33	ERN1	-0.267035612901154	0.117705141457369	-2.26868265561593	0.0232876310934778	0.327500827990269	0.484787597683953	dx_AD
C4orf45	AIF1	0.0626381655768196	0.187841606832208	0.333462679718087	0.738785056156033	0.963771569186871	0.0160258893311131	dx_AD
C4orf45	HSPA1A	0.0301569911036888	0.155989876402646	0.193326591437554	0.846703202187978	0.996374927679531	0.00157720938465507	dx_AD
C4orf45	PICALM	0.142256822106344	0.165339291419987	0.860393321421646	0.389572266052683	0.725795692741513	0.139185613462748	dx_AD
C4orf45	CD163	-0.0948115973926962	0.224365647024345	-0.422576266242793	0.672604445830066	0.900606787516147	0.0454647842554974	dx_AD
C4orf45	ERN1	0.0361046158701228	0.177189707108404	0.203762489702826	0.838539106709805	0.962856248815302	0.0164385467346237	dx_AD
C4orf46	AIF1	-0.351466873366487	0.180675206643342	-1.9452966452685	0.0517392856626264	0.609106749304514	0.215306588202622	dx_AD
C4orf46	HSPA1A	-0.146246259659789	0.186640065881041	-0.783573767880055	0.433290253064435	0.986734250512015	0.00579979674933194	dx_AD
C4orf46	PICALM	0.102179246046538	0.164745452092592	0.620224987996091	0.535109672390536	0.816100498908527	0.0882563566457786	dx_AD
C4orf46	CD163	-0.276581209841204	0.260330372530832	-1.06242390064743	0.288043288252396	0.676349856633012	0.169828597695852	dx_AD
C4orf46	ERN1	-0.151623397468068	0.164856323641209	-0.919730551544137	0.35771358306173	0.763748830543881	0.117049441742814	dx_AD
C4orf47	AIF1	-0.0397328312213212	0.270766594477262	-0.146741998576408	0.883335667340665	0.985417237111503	0.00637984523044588	dx_AD
C4orf47	HIF1A	0.399147397897845	0.403116945628321	0.990152863149207	0.322099408117914	0.717951593239843	0.143904836394916	dx_AD
C4orf47	HSPA1A	0.452445173985939	0.232174799770077	1.94872645280193	0.0513281009832454	0.756241014005515	0.121339772790391	dx_AD
C4orf47	PICALM	0.284635826513998	0.226220082515545	1.25822527933363	0.208310295111647	0.565660894361136	0.247443844151952	dx_AD
C4orf47	ERN1	0.328802153064858	0.181500069520773	1.81158141665188	0.0700508984906178	0.461932380716779	0.335421593341856	dx_AD
C4orf48	AIF1	0.0923941134812409	0.116771461999179	0.791238817253915	0.428804643777989	0.897169073585258	0.0471257054443511	dx_AD
C4orf48	CCL3	-0.0166438073459192	0.200304409595773	-0.0830925658576737	0.933777936991659	0.998185083023115	0.000788924561214805	dx_AD
C4orf48	HIF1A	0.370056666313702	0.208329852936414	1.77630167303315	0.075683207623168	0.436414016027028	0.360101309904393	dx_AD
C4orf48	HIST	0.026401757698572	0.143277142476849	0.184270548966581	0.853801216802687	0.98182700013474	0.00796502902134518	dx_AD
C4orf48	HSPA1A	-0.190171220575825	0.169301323943195	-1.12327072314941	0.261322533922799	0.959287870048847	0.018051047038582	dx_AD
C4orf48	IFI44L	0.211559979143764	0.192768365354013	1.09748287150353	0.272430364307353	0.80408931617601	0.0946957082565416	dx_AD
C4orf48	TMEM163	-0.191925766978371	0.161504370173324	-1.18836268499978	0.234690551017269	0.930832387685338	0.0311285141387282	dx_AD
C4orf48	FRMD4A	-0.183559526440161	0.16800900774162	-1.09255764859023	0.274588066161309	0.629115563681054	0.201269570677033	dx_AD
C4orf48	PICALM	0.0124533160092364	0.123250225877185	0.101040918348058	0.919517978223963	0.976383883910409	0.0103793976146836	dx_AD
C4orf48	CD163	0.0899896670679878	0.1365981986644	0.658791023218965	0.510029972541631	0.82802902226469	0.0819544410067657	dx_AD
C4orf48	GPNMB	0.0835967659930955	0.129864097405298	0.643724999159661	0.519753776044112	0.832463684880469	0.0796347029267735	dx_AD
C4orf48	MKI67	-0.262645711838705	0.210983195450623	-1.24486555091622	0.213181175681985	0.91253197943427	0.0397519068731581	dx_AD
C4orf48	ERN1	-0.108995643135604	0.184383995764077	-0.591133968454973	0.554430661542065	0.863831326190964	0.0635710506413934	dx_AD
C4orf51	ERN1	0.0141655364453097	0.209088448841886	0.0677490149444927	0.945985430629986	0.986343400000263	0.00597185710659049	dx_AD
C5	AIF1	0.244141612397113	0.178363980852666	1.36878315470421	0.171067068032253	0.770935022488461	0.112982224496251	dx_AD
C5	HSPA1A	-0.00386324059552745	0.193175345356852	-0.0199986213995937	0.98404447231022	0.99922622795516	0.000336175007515818	dx_AD
C5	PICALM	0.00304871745481305	0.149787494764444	0.0203536180347195	0.983761283622901	0.995403024429046	0.00200104403116556	dx_AD
C5	CD163	0.16207339809272	0.214933405248969	0.75406332442824	0.45081119848978	0.795597673686268	0.0993064954152414	dx_AD
C5	ERN1	0.0260993232437992	0.208576784476287	0.125130528353535	0.900420215099993	0.979191217383916	0.00913249047915869	dx_AD
C5AR1	AIF1	0.284477229058819	0.186714641270765	1.52359358174961	0.127610267471915	0.737445963826407	0.132269797006458	dx_AD
C5AR1	CCL3	0.0275383930174191	0.175903137692393	0.156554302434197	0.875596119704016	0.996119802021007	0.00168842640786004	dx_AD
C5AR1	HIF1A	0.0375599597127082	0.126546861841553	0.296806725715066	0.766614070363151	0.938463871076045	0.0275824421628636	dx_AD
C5AR1	HIST	0.0144576746627987	0.200512533645073	0.0721035957203065	0.942519464705176	0.995196394082877	0.00209120623921492	dx_AD
C5AR1	HSPA1A	0.244784446876917	0.152340743657603	1.60682192432438	0.10809343736247	0.888334054727153	0.0514236886772651	dx_AD
C5AR1	IFI44L	0.0998828909090377	0.207350125370832	0.481711263643577	0.630011073460754	0.917741945867068	0.0372794181896389	dx_AD
C5AR1	TMEM163	0.396041606411181	0.232539134421601	1.70311808976267	0.0885459712540776	0.789763578724954	0.102502898357764	dx_AD
C5AR1	FRMD4A	-0.10881405205915	0.204273802744956	-0.532687258948267	0.59425008733635	0.856054675274302	0.0674984965242245	dx_AD
C5AR1	PICALM	0.264827683072281	0.151123696758404	1.75239018600539	0.0797067378150408	0.373317741779979	0.427921369907478	dx_AD
C5AR1	CD163	-0.0129618608774887	0.097177332514855	-0.133383583826067	0.893890027606242	0.975008648845849	0.0109915318610863	dx_AD
C5AR1	GPNMB	0.224074611682117	0.157905042020233	1.41904659164338	0.155885433100504	0.563135005387774	0.249387475368587	dx_AD
C5AR1	MKI67	0.506889620750756	0.261281391856725	1.94001423962374	0.0523779593585239	0.832663724385411	0.0795303552917591	dx_AD
C5AR1	ERN1	-0.12006684087399	0.157381044638399	-0.762905349560089	0.445519845605691	0.81144404947657	0.0907414201893152	dx_AD
C5AR2	AIF1	0.229129855601919	0.127612530948272	1.79551219538775	0.0725721314809203	0.659928100442906	0.180503378521553	dx_AD
C5AR2	HIF1A	-0.234746789975503	0.142228777703418	-1.65048729072965	0.0988433106280968	0.471593102866571	0.326432555164932	dx_AD
C5AR2	HIST	-0.0211694797815154	0.14586565333733	-0.145129982947793	0.884608245925631	0.985729184818379	0.00624238495112562	dx_AD
C5AR2	HSPA1A	-0.112968791390435	0.162308412777114	-0.696013160732259	0.48642058782557	0.991418626013444	0.00374292616228664	dx_AD
C5AR2	TMEM163	-0.0501855090201069	0.200700014635243	-0.25005234360005	0.802546869696507	0.99661777296319	0.0014713722010694	dx_AD
C5AR2	FRMD4A	0.00429018615394572	0.128639363924556	0.0333504925946447	0.973395088864114	0.993341392724693	0.00290146701757261	dx_AD
C5AR2	PICALM	-0.0839837276822406	0.111094753976386	-0.755964837908478	0.44967027776605	0.763113668686696	0.11741076740998	dx_AD
C5AR2	CD163	-0.0995487202568655	0.158883105568172	-0.626553212821938	0.530952145497961	0.837698998782352	0.0769120036259543	dx_AD
C5AR2	GPNMB	-0.121053166884139	0.189609799615198	-0.638433072181974	0.523191808140204	0.834063390404144	0.0788009409011954	dx_AD
C5AR2	ERN1	-0.276484310020085	0.145890303132083	-1.89515207031798	0.058072257899948	0.437200308530584	0.359319540242274	dx_AD
C5orf15	AIF1	-0.129046782772187	0.105602411900293	-1.22200601719239	0.221705351523149	0.802338419830111	0.0956424111868669	dx_AD
C5orf15	CCL3	-0.0417454511074506	0.197345019689152	-0.211535366705509	0.832469537900001	0.993702672192411	0.00274354230542944	dx_AD
C5orf15	HIF1A	-0.0592255273090396	0.225577067784289	-0.262551188783405	0.792896526078673	0.944534613840566	0.0247821220994728	dx_AD
C5orf15	HIST	0.0520279189575559	0.150470734779734	0.345767693855664	0.729517305880892	0.973707409284011	0.0115715252808305	dx_AD
C5orf15	HSPA1A	-0.0484942113617741	0.122695720283465	-0.395239632236052	0.692666046409285	0.993953591304247	0.00263389277673093	dx_AD
C5orf15	IFI44L	-0.0808823542520196	0.154523373623979	-0.523431195909821	0.600674219819453	0.912420336428194	0.0398050435399312	dx_AD
C5orf15	TMEM163	-0.0500563040376691	0.103356942259553	-0.484305194632851	0.628169289880411	0.986187937699501	0.00604031373205906	dx_AD
C5orf15	FRMD4A	0.0564285593421913	0.0564755958282017	0.999167136082043	0.317713733080173	0.673735264509993	0.171510720301652	dx_AD
C5orf15	PICALM	0.0687237903069245	0.0500808959965389	1.3722556064427	0.16998388029775	0.51848784155842	0.285261423278793	dx_AD
C5orf15	CD163	0.135494846033037	0.114249941966723	1.18595111472793	0.235641605521541	0.630715869576588	0.200166241493068	dx_AD
C5orf15	GPNMB	0.267969784712289	0.133934690449535	2.00074964755495	0.0454193761643083	0.360358194436857	0.443265597766477	dx_AD
C5orf15	MKI67	-0.108073447895014	0.192501667128895	-0.561415646455937	0.574514220140995	0.977968877208853	0.00967496593993188	dx_AD
C5orf15	ERN1	-0.112718372438708	0.124812843914082	-0.90309914351684	0.366473278536645	0.769182241626666	0.113970751022968	dx_AD
C5orf22	AIF1	0.0883733622572507	0.0964564753819269	0.916199372901917	0.359562334361081	0.868785313381786	0.0610875293426592	dx_AD
C5orf22	HIST	0.0735559055874528	0.16106908392794	0.456673023734094	0.647906083321671	0.965377117782381	0.0153029994251576	dx_AD
C5orf22	HSPA1A	-0.13737685162429	0.115536776420087	-1.18903137062431	0.234427322544117	0.955243148675249	0.0198860685342969	dx_AD
C5orf22	FRMD4A	0.155447712189734	0.115008500979906	1.35161932261767	0.176497125742431	0.507515325033041	0.294550839174755	dx_AD
C5orf22	PICALM	0.0689893992944564	0.0716973548456261	0.962230746768826	0.335933707554837	0.683758608554676	0.165097192835101	dx_AD
C5orf22	CD163	0.0512930014529571	0.0978338465953166	0.524286872467841	0.600079026098894	0.870896533296727	0.0600334382040875	dx_AD
C5orf22	GPNMB	0.0546742287573467	0.148498609148869	0.368180073003487	0.712738967794363	0.919302970680926	0.0365413364804324	dx_AD
C5orf22	ERN1	-0.172321369217178	0.083241439672119	-2.07013922267487	0.0384393087884914	0.392275455660211	0.406408864454717	dx_AD
C5orf24	AIF1	-0.0292963111498832	0.0723492456602659	-0.404929047739507	0.685529665826628	0.957620984588741	0.0188063456934991	dx_AD
C5orf24	CCL3	-0.222968313736977	0.184909818384322	-1.2058219281442	0.2278861585591	0.911564530518378	0.0402125818021418	dx_AD
C5orf24	HIF1A	-0.0734303890412225	0.211702727251398	-0.346856131683289	0.728699404805128	0.92306229434553	0.0347689889225144	dx_AD
C5orf24	HIST	0.0879894005941302	0.142717589243938	0.616528075202668	0.537546048220243	0.945035387507745	0.0245519287271453	dx_AD
C5orf24	HSPA1A	0.0129676502085072	0.0956129412014529	0.135626517138353	0.892116541500473	0.996601649194978	0.00147839848576669	dx_AD
C5orf24	IFI44L	0.19230087168773	0.180107891399886	1.06769820130076	0.285656670076016	0.804804976114103	0.0943093470344016	dx_AD
C5orf24	TMEM163	0.0748814564154063	0.143440312165771	0.522039134499841	0.601643083109593	0.981877452193193	0.00794271298436141	dx_AD
C5orf24	FRMD4A	0.0754367691493032	0.108943518373051	0.692439259130479	0.48866151845925	0.7998177529339	0.0970089603979667	dx_AD
C5orf24	PICALM	0.0705500842038722	0.075044778091525	0.940106507048751	0.34716293141073	0.694077501804569	0.158592032820642	dx_AD
C5orf24	CD163	0.270033608431878	0.0792139541323392	3.40891464628498	0.000652218828226764	0.0552028725448342	1.25803832267095	dx_AD
C5orf24	GPNMB	-0.0122140610673922	0.152962996883665	-0.0798497761957524	0.936356735000615	0.986619036609134	0.00585050917132276	dx_AD
C5orf24	MKI67	0.0887647809136718	0.14978703812937	0.592606556763653	0.553444490046139	0.977141588082173	0.0100425023328646	dx_AD
C5orf24	ERN1	0.231458256131015	0.0904447625315993	2.55911176780578	0.0104939996351001	0.246329390626123	0.608483767514371	dx_AD
C5orf34	AIF1	0.18473815619761	0.154281356779395	1.19741075690541	0.231146492970176	0.811703696453521	0.0906024762754578	dx_AD
C5orf34	HSPA1A	0.111300955577817	0.150699210338195	0.738563628356368	0.460172016918998	0.988166019590675	0.00517008442554899	dx_AD
C5orf34	PICALM	0.232603636496365	0.148357180681419	1.56786234025205	0.116913262330568	0.441121924800579	0.355441356224595	dx_AD
C5orf34	CD163	0.02946543656474	0.168551673629443	0.174815449353051	0.861224648445376	0.964840072276134	0.0155446674686438	dx_AD
C5orf34	ERN1	-0.0751260038285517	0.155810259563844	-0.482163395650905	0.629689877619402	0.896125810324464	0.0476310138936362	dx_AD
C6orf120	AIF1	0.0127443799090701	0.11007518811814	0.115778861039892	0.907827804278257	0.991660798419978	0.00363685462621584	dx_AD
C6orf120	HIST	-0.0486158155828251	0.141074217959208	-0.344611625611722	0.730386364631176	0.973707409284011	0.0115715252808305	dx_AD
C6orf120	HSPA1A	0.102792576860267	0.122357439714346	0.840100749903278	0.400851899687614	0.986734250512015	0.00579979674933194	dx_AD
C6orf120	FRMD4A	0.183585868633473	0.14714797833551	1.24762752917258	0.212167492121017	0.5580121232163	0.253356365598715	dx_AD
C6orf120	PICALM	0.230856957426996	0.104128169318264	2.21704615512243	0.0266199376904754	0.206887630692519	0.684265473967266	dx_AD
C6orf120	CD163	0.184074921537147	0.122054825006877	1.50813309942294	0.131520465347366	0.492927828947392	0.30721666243542	dx_AD
C6orf120	GPNMB	0.316883863001973	0.175195483450284	1.80874447652012	0.0704907098015572	0.423896079354718	0.372740600234057	dx_AD
C6orf120	ERN1	-0.0646181847591887	0.127215534829191	-0.507942562564784	0.611493624519745	0.887858728776705	0.0516561312862321	dx_AD
C6orf226	AIF1	-0.101622110548886	0.152671477959612	-0.665626035111614	0.50565016099977	0.916818371024146	0.0377166929830575	dx_AD
C6orf226	HIST	0.00198240953191942	0.162477175915015	0.0122011569979302	0.990265126743581	0.999318565923415	0.000296043937914895	dx_AD
C6orf226	HSPA1A	-0.120489079096318	0.157443957715915	-0.765282331848662	0.444103442565231	0.986734250512015	0.00579979674933194	dx_AD
C6orf226	FRMD4A	-0.0731371690215008	0.183806753450039	-0.397902512550391	0.690702047896809	0.899303696009101	0.0460936216948924	dx_AD
C6orf226	PICALM	0.0464391837587035	0.152910765755177	0.303701204616662	0.761355540175736	0.922250755781185	0.0351509801982435	dx_AD
C6orf226	CD163	0.0273322820650304	0.201061852515084	0.135939670917833	0.891868973697186	0.974468919939788	0.0112320078689852	dx_AD
C6orf226	GPNMB	0.360589704456546	0.208051244049949	1.73317735302739	0.083064150984882	0.452082887484249	0.344781931832811	dx_AD
C6orf226	ERN1	0.0601540322293772	0.145974975288054	0.412084551551899	0.680277451354583	0.913198447050895	0.039434835725167	dx_AD
C6orf47	AIF1	0.0386717793423195	0.093570472854861	0.413290412695723	0.679393853228292	0.957110749753089	0.0190378059809838	dx_AD
C6orf47	HSPA1A	0.0362012400642824	0.145324296044367	0.249106591600006	0.803278330792645	0.995760211575623	0.00184523118204909	dx_AD
C6orf47	FRMD4A	0.146729383969141	0.125057138696024	1.17329874567014	0.240676025117891	0.590898118229956	0.228487393069323	dx_AD
C6orf47	PICALM	0.177811532536103	0.104964297262342	1.69401917769897	0.0902616388977249	0.391929463445163	0.406792087043268	dx_AD
C6orf47	CD163	0.362442702367649	0.132229347255491	2.74101559064149	0.00612496011372244	0.143980370861561	0.841696712124097	dx_AD
C6orf47	GPNMB	0.118949492960881	0.161465748021263	0.736685609292297	0.461313560166934	0.800688895924773	0.0965361943129082	dx_AD
C6orf47	ERN1	0.121858786676362	0.110845770566049	1.09935440977201	0.271613508247829	0.699245650347263	0.155370226473857	dx_AD
C6orf52	ERN1	-0.350620872672161	0.149743560901175	-2.34147545685493	0.0192076887932113	0.303262624709608	0.518181110568257	dx_AD
C6orf62	AIF1	-0.00145128786974941	0.0704149483216081	-0.0206105081994934	0.983556357916372	0.998798300656985	0.000522205223294957	dx_AD
C6orf62	CCL3	0.149925667779349	0.129238237751203	1.16007205288555	0.246019471516757	0.923436976985049	0.0345927390776667	dx_AD
C6orf62	HIF1A	-0.0657548682554951	0.080861855438013	-0.813175358137823	0.416117525446464	0.775793938866281	0.110253617784701	dx_AD
C6orf62	HIST	-0.0701778237752598	0.0696417229912771	-1.00769798277464	0.313599473711241	0.885328554143944	0.0528955284301379	dx_AD
C6orf62	HSPA1A	-0.00317905779217008	0.0955640455859622	-0.0332662537743909	0.973462264443961	0.997489027409801	0.00109187294606181	dx_AD
C6orf62	IFI44L	-0.00147879432179244	0.0747455895924918	-0.0197843689487866	0.984215387216076	0.999656856435872	0.000149050930798104	dx_AD
C6orf62	TMEM163	-0.159736441249619	0.0729439982276085	-2.18985036645772	0.0285350905833634	0.637100772447787	0.195791868360733	dx_AD
C6orf62	FRMD4A	-0.130587128091515	0.0449260010714165	-2.90671604365427	0.00365244584972353	0.0534243464637353	1.27226078182518	dx_AD
C6orf62	PICALM	-0.010895224183421	0.0386057938112447	-0.282217333405731	0.777776868167323	0.927640149013918	0.0326204630117773	dx_AD
C6orf62	CD163	0.0148951800243208	0.047193932658451	0.315616419002825	0.752293673691317	0.930327230908114	0.0313642669500831	dx_AD
C6orf62	GPNMB	0.0578002301844228	0.0679045017782339	0.851198796409549	0.394658931294086	0.758558712573629	0.120010799109388	dx_AD
C6orf62	MKI67	-0.0430872278602361	0.0900295270488583	-0.478589961234085	0.632230361371155	0.977968877208853	0.00967496593993188	dx_AD
C6orf62	ERN1	-0.194206342114586	0.104334952705256	-1.8613737494396	0.0626914149701479	0.442073180881814	0.354505831505199	dx_AD
C6orf89	AIF1	-0.0943762902364105	0.0684489856177276	-1.37878289042121	0.167961703494579	0.769610552519348	0.113728986098227	dx_AD
C6orf89	CCL3	0.151395459655667	0.18560566877299	0.815683382175332	0.414681245835713	0.968808376243211	0.0137621149718585	dx_AD
C6orf89	HIF1A	0.0076411603618074	0.136264898743435	0.0560757791057732	0.955281439044083	0.990546876831752	0.00412496700314198	dx_AD
C6orf89	HIST	0.0232894449985892	0.120148517891481	0.193838803901221	0.846302102091432	0.98182700013474	0.00796502902134518	dx_AD
C6orf89	HSPA1A	0.0665580104271282	0.0930019326823254	0.715662658909208	0.474199673205005	0.988277350339543	0.00512115782265614	dx_AD
C6orf89	IFI44L	-0.0269755218671328	0.151862555666127	-0.177631159628573	0.859012651840843	0.97691995014497	0.0101410213729639	dx_AD
C6orf89	TMEM163	0.133074047026968	0.137505596447701	0.967771861398981	0.333158319774131	0.945021230048688	0.0245584348881663	dx_AD
C6orf89	FRMD4A	-0.0908440512720262	0.0496563863882217	-1.82945352812814	0.0673316950269777	0.308356338920159	0.510947119299458	dx_AD
C6orf89	PICALM	-0.0426059467163122	0.0414134140662222	-1.02879580631008	0.303575637816708	0.660060483151805	0.180416267040618	dx_AD
C6orf89	CD163	0.0256363090823201	0.0488294256509415	0.525017624937512	0.599570938727451	0.870896533296727	0.0600334382040875	dx_AD
C6orf89	GPNMB	0.0888963233946125	0.117449055112481	0.756892623014093	0.449114195324948	0.79327605525881	0.100575654532572	dx_AD
C6orf89	MKI67	-0.187035084069616	0.129709160141756	-1.441957405824	0.149314390042008	0.883095357736427	0.0539923982313505	dx_AD
C6orf89	ERN1	0.0618282480305776	0.0800123880676606	0.772733441955189	0.439680150783504	0.810333610769734	0.091336147185569	dx_AD
C7orf25	AIF1	-0.0385375731730786	0.14457696466051	-0.266554034133799	0.789812550829256	0.973990890573151	0.011445104920475	dx_AD
C7orf25	PICALM	0.281380155771647	0.114504744441615	2.45736678548826	0.0139959707942609	0.141277292128813	0.849927637837746	dx_AD
C7orf25	ERN1	0.109534414734358	0.166013373880105	0.659792715335477	0.509386858733091	0.845879742034391	0.072691375830069	dx_AD
C7orf31	AIF1	0.0346331624648153	0.117035072890844	0.295921227793969	0.767290239281267	0.970617481306165	0.0129518910895202	dx_AD
C7orf31	HSPA1A	-0.0923007187364231	0.133264345741155	-0.692613753686995	0.488551976713968	0.991418626013444	0.00374292616228664	dx_AD
C7orf31	FRMD4A	0.213108925847033	0.128283467643752	1.66123452820003	0.0966663534833778	0.377445790624403	0.423145413632775	dx_AD
C7orf31	PICALM	-0.0689524101198451	0.0874563951883724	-0.788420446227271	0.430450815077781	0.752723509172185	0.12336451980429	dx_AD
C7orf31	CD163	0.0034232084974799	0.124108464257554	0.0275823934971587	0.977995224277132	0.995970388671766	0.0017535734514253	dx_AD
C7orf31	GPNMB	-0.247722469315343	0.200886640222423	-1.23314556428971	0.217521460478193	0.624281644154814	0.204619434505636	dx_AD
C7orf31	ERN1	-0.17203331642922	0.114020899377604	-1.50878757638541	0.131353076629309	0.555204709662657	0.255546858526133	dx_AD
C7orf50	AIF1	-0.153065833194773	0.128958705021061	-1.18693680407053	0.235252548753569	0.811703696453521	0.0906024762754578	dx_AD
C7orf50	HIF1A	-0.165776863071328	0.22424586509488	-0.739263856665482	0.459746791971816	0.805540458172929	0.0939126423086999	dx_AD
C7orf50	HIST	-0.392582948213028	0.155657913812651	-2.52208794655656	0.0116660537385876	0.538789931663593	0.268580528509184	dx_AD
C7orf50	HSPA1A	-0.0860279547547069	0.106564233633763	-0.807287321657709	0.41950096670749	0.986734250512015	0.00579979674933194	dx_AD
C7orf50	IFI44L	-0.481266288081403	0.207132029048354	-2.32347595054483	0.0201535981464477	0.49515421615591	0.305259518652882	dx_AD
C7orf50	TMEM163	-0.130325299532136	0.176455275122875	-0.738574119937097	0.460165644113752	0.958369390791495	0.0184670655960776	dx_AD
C7orf50	FRMD4A	-0.208428343419551	0.146487098536751	-1.42284436992422	0.15478127575266	0.473455479717382	0.324720852610237	dx_AD
C7orf50	PICALM	-0.20272927037679	0.101397211150966	-1.9993574584113	0.0455696913748675	0.273736424887389	0.562667409111396	dx_AD
C7orf50	CD163	0.0329330925501017	0.131030735482513	0.251338683468634	0.80155226972675	0.944424372765831	0.0248328136082145	dx_AD
C7orf50	GPNMB	-0.210112460315341	0.161720258253831	-1.29923401424178	0.193863631702911	0.604929851415716	0.218294983875451	dx_AD
C7orf50	ERN1	-0.210869190224767	0.123879559234383	-1.70221133759281	0.0887157581878078	0.500678268743732	0.300441258150713	dx_AD
C8orf33	AIF1	-0.213072958719338	0.108611008725983	-1.96179891171901	0.0497859004497609	0.606116588282172	0.217443829996214	dx_AD
C8orf33	HIST	-0.0159594220798684	0.157382283412936	-0.101405455136234	0.919228606226386	0.991709999766914	0.00361530759779299	dx_AD
C8orf33	HSPA1A	-0.208705486558428	0.125396389218725	-1.66436599856467	0.0960393105899824	0.869441379606895	0.0607596941345048	dx_AD
C8orf33	TMEM163	-0.176308935169618	0.164570261730418	-1.07132925059346	0.284021412077353	0.942308575758381	0.0258068564382422	dx_AD
C8orf33	FRMD4A	-0.0284885397478103	0.148887480734718	-0.191342748276936	0.848257071468675	0.954863466369266	0.0200587227005491	dx_AD
C8orf33	PICALM	-0.0490021159507927	0.0985644689421262	-0.497158017252293	0.619077624390672	0.86041309466	0.0652929886898454	dx_AD
C8orf33	CD163	-0.0487703769730548	0.13050825395196	-0.373695728018913	0.708630703992587	0.917337007223281	0.0374710858244994	dx_AD
C8orf33	GPNMB	-0.177392283897842	0.161904171570973	-1.09566221905579	0.2732266222687	0.676477811129752	0.169746443947287	dx_AD
C8orf33	ERN1	-0.0919780502117398	0.123208081779645	-0.74652611162505	0.455349664128053	0.817355389867078	0.0875890691730635	dx_AD
C8orf58	AIF1	-0.229727258098159	0.156506701013542	-1.46784295247704	0.142146887115858	0.748543575570736	0.125782912650163	dx_AD
C8orf58	PICALM	0.0234467507627327	0.139779499451642	0.167740983868985	0.866787052507996	0.960071502872776	0.0176964209743007	dx_AD
C8orf58	ERN1	0.0309557845903701	0.182290993693272	0.169815216666476	0.865155459572268	0.969319518570727	0.0135330420628435	dx_AD
C8orf76	AIF1	-0.00624605153120061	0.0779312339865425	-0.0801482436718404	0.936119353229917	0.994483578019213	0.00240238401719534	dx_AD
C8orf76	HIST	0.0453753787820776	0.130501436436527	0.347700224772218	0.728065327843173	0.973707409284011	0.0115715252808305	dx_AD
C8orf76	HSPA1A	-0.100216351689854	0.0962714608931866	-1.04097674180975	0.297886342744145	0.970015504008354	0.0132213242373995	dx_AD
C8orf76	TMEM163	0.0362777674512103	0.158731773917896	0.22854760931466	0.819220548439464	0.997591105330704	0.0010474317458477	dx_AD
C8orf76	FRMD4A	-0.0107831270681578	0.118335453940739	-0.0911233844892997	0.927394551804484	0.982346935524576	0.0077351053145628	dx_AD
C8orf76	PICALM	0.0735856310133629	0.0719693933082354	1.022457292341	0.306564516145512	0.660989773980198	0.179805259331796	dx_AD
C8orf76	CD163	0.194974318818172	0.0876290084335387	2.2249974329682	0.0260814104759297	0.257231035588483	0.589676633836171	dx_AD
C8orf76	GPNMB	0.0331304736171889	0.135580889617632	0.24435946474923	0.806952432735351	0.946117453708906	0.0240549457004337	dx_AD
C8orf76	ERN1	0.0663687003571019	0.0887020979763668	0.748220187247258	0.454327356432168	0.816904861791235	0.0878285192386686	dx_AD
C8orf88	ERN1	-0.23607267257934	0.270831787352772	-0.871657920537383	0.383395022629005	0.77770064471628	0.109187541013235	dx_AD
C9orf153	PICALM	0.403062145771037	0.240952102904959	1.67278949181872	0.0943687442507406	0.400495462272529	0.397402400231841	dx_AD
C9orf40	AIF1	-0.151833645792872	0.147400235705467	-1.03007736090913	0.302973691683198	0.846990044813094	0.0721216941653354	dx_AD
C9orf40	HSPA1A	-0.0167420069565822	0.11523718595616	-0.145283024899197	0.884487416691817	0.996374927679531	0.00157720938465507	dx_AD
C9orf40	PICALM	0.064892885674614	0.140777879804929	0.460959390527359	0.644827740646182	0.872450467128329	0.0592592204873952	dx_AD
C9orf40	CD163	0.356431400002545	0.146163400192726	2.43858174845801	0.0147450232199313	0.209972136237748	0.677838333271202	dx_AD
C9orf40	ERN1	-0.0496280619037304	0.118578572691628	-0.418524702880274	0.675563529209878	0.912061344991852	0.0399759501633888	dx_AD
C9orf43	ERN1	0.0146635294975255	0.146940860099855	0.0997920489070275	0.920509420593544	0.9819575271749	0.00790729644164933	dx_AD
C9orf72	AIF1	0.199664945152913	0.108682919621047	1.83713269618722	0.0661903084185306	0.647119462000457	0.189015538653601	dx_AD
C9orf72	CCL3	-0.0596791440331341	0.12912186157311	-0.462192407281422	0.643943347646697	0.988913932430203	0.00484150445657656	dx_AD
C9orf72	HIF1A	-0.163244743141328	0.0992626211785085	-1.64457417306921	0.100057656559667	0.473533964441868	0.324648865571635	dx_AD
C9orf72	HIST	-0.097140741927614	0.0740336441851617	-1.31211617362317	0.189480939667275	0.823934039575084	0.0841075545591694	dx_AD
C9orf72	HSPA1A	-0.0807139319256101	0.111899685526625	-0.721306155113415	0.470721170821415	0.988277350339543	0.00512115782265614	dx_AD
C9orf72	IFI44L	-0.049572134758471	0.0778532431096407	-0.636738211260622	0.524295379417028	0.897028911865104	0.047193559117418	dx_AD
C9orf72	TMEM163	0.0773274049557593	0.0803901308443294	0.961901717830253	0.336098975593968	0.945199947470421	0.0244763111756259	dx_AD
C9orf72	FRMD4A	-0.0537234722879727	0.0453264593475739	-1.18525631741956	0.235916119101168	0.587868448027687	0.23071984856273	dx_AD
C9orf72	PICALM	0.0181955377736588	0.0379514990274629	0.479441872915006	0.631624310844316	0.86589801152669	0.062533257681923	dx_AD
C9orf72	CD163	-0.0856677713659557	0.0554360434135184	-1.54534425783109	0.122263015618368	0.479668810714003	0.319058519547798	dx_AD
C9orf72	GPNMB	0.0110787513065812	0.0806838068303226	0.137310716261563	0.89078520031706	0.972846990579492	0.0119554602172098	dx_AD
C9orf72	MKI67	-0.0673625137477096	0.0915442005369043	-0.735846873451625	0.461823891634764	0.955898398183945	0.0195882661475353	dx_AD
C9orf72	ERN1	-0.106775204467093	0.129489434603733	-0.824586228164862	0.409606542756918	0.792113083537209	0.101212813296354	dx_AD
C9orf78	AIF1	0.106211002335957	0.104710142282652	1.01433347353549	0.310423656726673	0.848334189996265	0.0714330294883826	dx_AD
C9orf78	CCL3	0.0641523296608315	0.173162656270091	0.370474391203435	0.71102905414037	0.991852629026161	0.00355285118784023	dx_AD
C9orf78	HIF1A	0.410809133013278	0.146380873661214	2.80643995857042	0.00500922467408079	0.14466033679997	0.839650528107989	dx_AD
C9orf78	HIST	0.0587275642723801	0.15259117769427	0.384868674321698	0.700334715799828	0.971990135055939	0.0123381428026461	dx_AD
C9orf78	HSPA1A	0.0688540256770427	0.102410300404409	0.672334964404407	0.501370475497573	0.992140110017815	0.00342699245182318	dx_AD
C9orf78	IFI44L	0.163769685201511	0.153396441877317	1.06762375448376	0.285690263948044	0.804804976114103	0.0943093470344016	dx_AD
C9orf78	TMEM163	0.0587908951522417	0.142431617366591	0.412765762540809	0.679778238055955	0.990738807912332	0.00404082506429469	dx_AD
C9orf78	FRMD4A	0.0511546999803056	0.146268774487176	0.349730830518379	0.726540713661394	0.91321740191336	0.0394258213572955	dx_AD
C9orf78	PICALM	0.216124247305553	0.0991099027906219	2.18065239920711	0.0292091363018529	0.217372240977245	0.662795917288079	dx_AD
C9orf78	CD163	0.0233391770773328	0.102887360089298	0.226842024686767	0.820546584398478	0.951064835153623	0.0217898757127814	dx_AD
C9orf78	GPNMB	0.169324015130191	0.12208934027628	1.38688615031437	0.165476481661372	0.569736897201094	0.244325653929415	dx_AD
C9orf78	MKI67	-0.193025805030077	0.198895314085984	-0.970489455305268	0.331802578449575	0.932056750746891	0.0305576436697647	dx_AD
C9orf78	ERN1	0.114479781139536	0.0818169635652542	1.39921815905856	0.161747572750391	0.596062600273219	0.224708126961866	dx_AD
C9orf85	AIF1	0.0344530667988519	0.086504101271894	0.398282466290947	0.690421983563902	0.958386277189676	0.0184594134266623	dx_AD
C9orf85	HIF1A	0.2926268327762	0.184965449404572	1.58206212953935	0.113635387842507	0.491854302143726	0.308163525577974	dx_AD
C9orf85	HIST	-0.185660345930392	0.148464430738927	-1.25053755304443	0.211103246158159	0.828737220075309	0.0815831557739786	dx_AD
C9orf85	HSPA1A	-0.0210662670443131	0.107097513435476	-0.196701738150112	0.844060949822157	0.996374927679531	0.00157720938465507	dx_AD
C9orf85	IFI44L	-0.257054088684752	0.179155253728104	-1.43481189267758	0.151340708035088	0.739006880068857	0.131351518354794	dx_AD
C9orf85	TMEM163	0.175671030512515	0.157879616320612	1.11268974809118	0.265841700051714	0.938650953072014	0.0274958745456494	dx_AD
C9orf85	FRMD4A	-0.0610568055799436	0.0521142861749623	-1.17159439496031	0.241359939484257	0.590898118229956	0.228487393069323	dx_AD
C9orf85	PICALM	0.0754118061995231	0.0422545178009955	1.78470398253477	0.0743093446230392	0.361538422499138	0.441845541266721	dx_AD
C9orf85	CD163	0.0957473491068621	0.053641023511901	1.78496499205723	0.0742669954679083	0.391455119538018	0.407318022761301	dx_AD
C9orf85	GPNMB	0.180772060779317	0.129256986355813	1.39854769847175	0.161948659591542	0.567474847053682	0.246053383523175	dx_AD
C9orf85	MKI67	0.0259096328000563	0.197829144958622	0.13096974566349	0.895799240677743	0.985753858070268	0.00623151449785428	dx_AD
C9orf85	ERN1	0.0411284771121379	0.0714161091791083	0.575899157555469	0.564683345079538	0.867849947757917	0.0615553583420808	dx_AD
CA11	AIF1	-0.255406681640202	0.147306580326578	-1.73384434744169	0.0829457045985586	0.673496741386273	0.171664501205114	dx_AD
CA11	HSPA1A	-0.166143579141275	0.142889472249293	-1.16274191881268	0.244934228528558	0.957338672685538	0.0189343969578262	dx_AD
CA11	FRMD4A	-0.445066564783813	0.172164019998328	-2.58513111385373	0.00973419729815562	0.093823309511117	1.02768925187206	dx_AD
CA11	PICALM	-0.00451790476468261	0.140510990093129	-0.0321533907183219	0.974349725760062	0.993913008391737	0.00265162528953414	dx_AD
CA11	CD163	-0.0998096645851536	0.18883618919542	-0.528551571658036	0.597116562706255	0.869890905650878	0.0605352095016659	dx_AD
CA11	ERN1	-0.166535190871744	0.127729124627975	-1.30381533073835	0.192296554203746	0.632222090297108	0.199130333668014	dx_AD
CA13	HSPA1A	-0.0204104505520402	0.183874211874986	-0.111002246285178	0.911614565464137	0.996672240610588	0.00144763757283962	dx_AD
CA13	PICALM	0.132900024871842	0.136647730600892	0.972573962900296	0.330765088414632	0.680273619217608	0.167316370506974	dx_AD
CA13	ERN1	-0.0261386539489035	0.109869223536081	-0.237906968918548	0.811953250268863	0.95483246707826	0.0200728221399332	dx_AD
CA2	HSPA1A	-0.0148474531378362	0.266047608056982	-0.0558075047029033	0.955495156375084	0.996672240610588	0.00144763757283962	dx_AD
CA2	ERN1	-0.0559033989361937	0.249727207933381	-0.223857862340361	0.822867904616042	0.95731572067074	0.0189448092112444	dx_AD
CA4	ERN1	-0.0691848398795205	0.22694776449118	-0.304849179874646	0.760481023008144	0.940721454454192	0.0265389511756421	dx_AD
CA8	AIF1	-0.376711012985059	0.314121691235704	-1.19925182977062	0.230430039342731	0.811646407779993	0.0906331291269087	dx_AD
CA8	HIST	-0.571154095960855	0.352051330197276	-1.62236028377113	0.104726227843056	0.741914563303294	0.129646103915424	dx_AD
CA8	HSPA1A	-0.692112038374262	0.353515520381583	-1.95779816859865	0.0502537004178164	0.753109685799923	0.123141766868967	dx_AD
CA8	IFI44L	-0.23330056108873	0.34821799968991	-0.669984209019884	0.502867856587503	0.888860263589345	0.0511665084584203	dx_AD
CA8	TMEM163	-0.269213139245498	0.182167394934964	-1.47783383157898	0.139452260540383	0.858452144683905	0.0662839100301383	dx_AD
CA8	FRMD4A	-0.159332153503179	0.111528594316264	-1.42862155198834	0.153113036255314	0.472093675118133	0.325971817996396	dx_AD
CA8	PICALM	-0.0649492347678829	0.117767411879923	-0.551504306081769	0.581288015627428	0.84076730464047	0.0753241852889417	dx_AD
CA8	CD163	0.049354693927409	0.409877160828278	0.120413379041841	0.904155693573106	0.978656601002867	0.0093696702515751	dx_AD
CA8	GPNMB	0.302888011965045	0.477932062745884	0.63374700208404	0.526245945350689	0.834827257095146	0.0784033796679593	dx_AD
CA8	ERN1	-0.715998340298112	0.28684101272389	-2.49615051034325	0.0125549317877525	0.263904164983677	0.57855375561112	dx_AD
CAAP1	AIF1	0.111705018780616	0.097402882981151	1.14683483036362	0.25144989102327	0.821368906289092	0.0854617418070149	dx_AD
CAAP1	HIF1A	0.122945425840015	0.175421557814032	0.700856994841832	0.483392264991338	0.816505076586288	0.0880411107110754	dx_AD
CAAP1	HIST	-0.0087071378106609	0.154358865892919	-0.0564084075138332	0.955016459393859	0.996096353839687	0.00169864961153056	dx_AD
CAAP1	HSPA1A	0.0493058226928866	0.0849528333699587	0.58039056187998	0.561651268367181	0.993953591304247	0.00263389277673093	dx_AD
CAAP1	IFI44L	0.379307884279575	0.181720343154007	2.08731657499741	0.0368595274741045	0.531626223216383	0.274393605010553	dx_AD
CAAP1	TMEM163	0.21795641580204	0.158810034428175	1.37243478717723	0.1699281269217	0.886952801243451	0.0520994903203727	dx_AD
CAAP1	FRMD4A	-0.101567251723388	0.0563173140908847	-1.80348181306159	0.071312579159377	0.317696037731233	0.497988201610347	dx_AD
CAAP1	PICALM	0.0454571972847026	0.0446028499986952	1.01915454474394	0.308129602548456	0.663082635802084	0.178432344843348	dx_AD
CAAP1	CD163	0.0128547194844826	0.102746187159039	0.125111401599604	0.900435357050994	0.977096658898562	0.0100624717470875	dx_AD
CAAP1	GPNMB	-0.039925959528138	0.144341579522574	-0.276607472775327	0.782081526067891	0.938180957407894	0.027713386328748	dx_AD
CAAP1	ERN1	0.108887062439809	0.0978781949815459	1.11247517856596	0.265933896590699	0.694408595337627	0.158384912133698	dx_AD
CAB39	AIF1	0.0252940746695576	0.0555470094941554	0.455363392195201	0.648847827247209	0.94922474054002	0.0226309508803367	dx_AD
CAB39	CCL3	0.0851032410311943	0.109874124340823	0.774552166324524	0.438604331648785	0.969684048127586	0.013369748730517	dx_AD
CAB39	HIF1A	0.0726008613855537	0.0609831604679537	1.19050670428446	0.233847296528375	0.649042958321763	0.187726557522178	dx_AD
CAB39	HIST	-0.000875628323163173	0.0539271330734231	-0.0162372496600363	0.987045118444222	0.999318565923415	0.000296043937914895	dx_AD
CAB39	HSPA1A	0.0748976931063594	0.0730853963646858	1.02479697493369	0.305458994081055	0.971520813162548	0.0125478909521844	dx_AD
CAB39	IFI44L	0.0152963903852814	0.0626691995717175	0.244081470480192	0.807167723029859	0.967392835284751	0.014397133412128	dx_AD
CAB39	TMEM163	0.132454641291332	0.0699215671065979	1.89433170296941	0.0581809954887482	0.748783633461235	0.125643656758137	dx_AD
CAB39	FRMD4A	-0.0185187518872005	0.034093386608716	-0.543177247239678	0.587007770639899	0.853350966428805	0.0688723153332712	dx_AD
CAB39	PICALM	0.104566834483257	0.0300722194113697	3.47719046116436	0.000506697741113315	0.0182987998603164	1.73757739284519	dx_AD
CAB39	CD163	0.102970544189043	0.0359949905368707	2.86069096430424	0.00422718884729046	0.123495255251599	0.908349727891222	dx_AD
CAB39	GPNMB	0.076809782863036	0.0668230192260481	1.1494509489792	0.250370081708159	0.655143292115548	0.183663701276848	dx_AD
CAB39	MKI67	0.0548489283259519	0.0740751005920828	0.740450271245588	0.459026824910074	0.955898398183945	0.0195882661475353	dx_AD
CAB39	ERN1	0.129177590315709	0.0767656385456661	1.68275276234255	0.0924229630148781	0.505435348979905	0.29633438780181	dx_AD
CAB39L	AIF1	-0.0535611862077792	0.0963663920544178	-0.555807736140348	0.578342296391104	0.935800274449642	0.0288168317747987	dx_AD
CAB39L	HIF1A	-0.111781662964042	0.223339406039998	-0.500501299551337	0.61672214131959	0.875965465137193	0.0575130155168504	dx_AD
CAB39L	HIST	-0.131691869003738	0.155421197868573	-0.847322442560888	0.396815420765874	0.913932846066429	0.039085714172338	dx_AD
CAB39L	HSPA1A	0.0156138648354434	0.128485995171922	0.121521920070363	0.903277653659927	0.996672240610588	0.00144763757283962	dx_AD
CAB39L	TMEM163	-0.229087925229957	0.161533396890941	-1.41820781113533	0.156130102074311	0.881649068620018	0.054704246942969	dx_AD
CAB39L	FRMD4A	-0.122822809445322	0.132447518218307	-0.927331905478808	0.35375423370094	0.697782268937001	0.156280070429116	dx_AD
CAB39L	PICALM	-0.00936549646190863	0.0522948460700017	-0.179090238632159	0.85786684654014	0.957848016292558	0.0187033958503001	dx_AD
CAB39L	CD163	-0.301723496963897	0.123862568910203	-2.43595381250843	0.0148525808673658	0.210467445939306	0.676815069150251	dx_AD
CAB39L	GPNMB	-0.0956090330519599	0.177479191861828	-0.538705591618841	0.590090014856456	0.869773278483666	0.0605939390314057	dx_AD
CAB39L	ERN1	-0.198858619972634	0.118590318950232	-1.67685374095407	0.093571085833942	0.506596677222916	0.295337663081762	dx_AD
CABIN1	AIF1	-0.10865862247182	0.0695452045011868	-1.56241718248115	0.118189741875591	0.723456418574574	0.140587625903142	dx_AD
CABIN1	CCL3	-0.103670593407736	0.201626664334035	-0.514171048507679	0.607132407286602	0.988913932430203	0.00484150445657656	dx_AD
CABIN1	HIF1A	-0.0666329183847587	0.0985888387078577	-0.675866753864582	0.499125247550731	0.823682917834008	0.0842399406538731	dx_AD
CABIN1	HIST	-0.0977161915306208	0.122766559040609	-0.795951212563495	0.426060392942543	0.917553900115079	0.0373684144491778	dx_AD
CABIN1	HSPA1A	0.0141494697533986	0.100662603587769	0.140563319933023	0.8882149269215	0.996374927679531	0.00157720938465507	dx_AD
CABIN1	IFI44L	-0.0459882394053839	0.162643736362385	-0.282754444984698	0.77736507740888	0.961554473623694	0.0170261072403258	dx_AD
CABIN1	TMEM163	-0.0285675502901676	0.0752465408325927	-0.379652672057367	0.704203256388291	0.992015663251201	0.00348147057781548	dx_AD
CABIN1	FRMD4A	-0.0570178198401187	0.0465360516413134	-1.22523974056922	0.220484905224118	0.567855597921575	0.245762088582857	dx_AD
CABIN1	PICALM	-0.0518769746378683	0.0387940687286949	-1.33723984974786	0.181144358062523	0.532444010898662	0.273726053684856	dx_AD
CABIN1	CD163	-0.01034831656969	0.0533897782552645	-0.193825801639654	0.846312283328015	0.960375591484105	0.0175588863268725	dx_AD
CABIN1	GPNMB	0.0749749593716516	0.114636031371396	0.654026124899152	0.513094974470824	0.829909806022618	0.0809691038590157	dx_AD
CABIN1	MKI67	0.0447520723401613	0.0965463937297093	0.463529196807174	0.642985091930249	0.977968877208853	0.00967496593993188	dx_AD
CABIN1	ERN1	-0.0164986603324913	0.0888097943339218	-0.185775234097006	0.852621026756381	0.96587192110186	0.0150804591399301	dx_AD
CABLES1	AIF1	0.000339612208286599	0.111147559548882	0.00305550755828552	0.997562061487312	0.999822197629724	7.72254539179236e-05	dx_AD
CABLES1	HIF1A	-0.0653358265259296	0.129825725986151	-0.503257933122586	0.614782938345544	0.875330886817685	0.0578277468006242	dx_AD
CABLES1	HIST	0.147175010048464	0.177889543462344	0.827339298218043	0.40804477559557	0.914519646280697	0.038806960302766	dx_AD
CABLES1	HSPA1A	-0.224037166602129	0.135925311200968	-1.64823729019009	0.0993039874511918	0.876736683081722	0.0571308219768811	dx_AD
CABLES1	IFI44L	0.0171130883079709	0.163643669758835	0.104575314970575	0.916712803082602	0.988111147167134	0.00519420127632242	dx_AD
CABLES1	TMEM163	0.0142353667938373	0.181054800641354	0.0786246304622198	0.937331195905546	0.999470404929196	0.000230061141895285	dx_AD
CABLES1	FRMD4A	-0.116470514664601	0.0544920189532275	-2.13738666509259	0.0325665551110882	0.201054452193817	0.696686305342477	dx_AD
CABLES1	PICALM	0.070861575955523	0.045751528796219	1.54883514977491	0.1214213535136	0.449575610542958	0.347197257256429	dx_AD
CABLES1	CD163	-0.119194712453727	0.073044475950455	-1.63181008423655	0.102719500303621	0.452123708334647	0.344742718957858	dx_AD
CABLES1	GPNMB	0.183114729415223	0.111676014722688	1.63969613233361	0.101068363523578	0.479965156826767	0.318790289180905	dx_AD
CABLES1	MKI67	0.241520002391302	0.22221359812015	1.08688219098416	0.27708887782021	0.920476640309039	0.0359872284675287	dx_AD
CABLES1	ERN1	-0.0391791491642612	0.0966366184802549	-0.40542756752469	0.685163250601124	0.914455230251043	0.0388375517850169	dx_AD
CABLES2	PICALM	-0.155000144225348	0.171658609411603	-0.902955842160463	0.36654933143437	0.710121750500067	0.14866718503117	dx_AD
CABP4	AIF1	-0.527913436997286	0.158564521084682	-3.32932886490636	0.000870555454930125	0.135216919854469	0.868968961207497	dx_AD
CABP4	HSPA1A	-0.303151327274913	0.180380370540105	-1.68062259971637	0.0928362432386607	0.86066058254217	0.0651680868640502	dx_AD
CABP4	PICALM	-0.216619196094066	0.136630916958079	-1.58543323075647	0.112867935989714	0.432740329228964	0.363772628846968	dx_AD
CABP4	ERN1	-0.102335473218837	0.161972320140546	-0.631808404856085	0.52751208088564	0.855790264467818	0.0676326583895413	dx_AD
CABYR	AIF1	-0.0654103593605659	0.18272017575802	-0.357981044453407	0.720357499137894	0.960406770549628	0.0175447869719675	dx_AD
CABYR	HSPA1A	0.163711481654754	0.216780499087144	0.755194689301568	0.450132174681466	0.986734250512015	0.00579979674933194	dx_AD
CABYR	FRMD4A	-0.195589810798471	0.209515013230462	-0.933536016263078	0.350543283659976	0.69530447608991	0.157824974792594	dx_AD
CABYR	PICALM	-0.220059872786174	0.142436924064418	-1.54496366887739	0.122355051470807	0.451442022772204	0.345398016794284	dx_AD
CABYR	CD163	-0.368570363230199	0.230923121888721	-1.5960738804138	0.110472299458967	0.461680489751578	0.335658477998703	dx_AD
CABYR	ERN1	-0.28537642843558	0.182735791268241	-1.56168874447081	0.118361331629938	0.540245629145823	0.267408738087533	dx_AD
CACNA1A	AIF1	0.541216374113179	0.127994978105652	4.22841881863865	2.35339401708795e-05	0.0151087895897046	1.82077032689646	dx_AD
CACNA1A	CCL3	0.42458292091104	0.156446662981642	2.71391484368614	0.00664932563182282	0.521588447157794	0.282672036507704	dx_AD
CACNA1A	HIF1A	0.213302832915756	0.127680574438347	1.67059737829385	0.0948012306908499	0.464615420315512	0.332906380315377	dx_AD
CACNA1A	HIST	0.11429365663369	0.111478465725029	1.02525322617558	0.305243719562048	0.880692001107976	0.0551759481219172	dx_AD
CACNA1A	HSPA1A	-0.031764515140451	0.159802051332098	-0.198774138852815	0.842439426508858	0.996374927679531	0.00157720938465507	dx_AD
CACNA1A	IFI44L	0.268642230951376	0.116389601228122	2.30812914656217	0.0209919545075656	0.495355601821387	0.305082921343358	dx_AD
CACNA1A	TMEM163	0.232167302791566	0.125651639291994	1.84770611907455	0.0646448682902447	0.748783633461235	0.125643656758137	dx_AD
CACNA1A	FRMD4A	0.395401060707525	0.0779316400920349	5.0736909968861	3.9017246340897e-07	0.000110799993817727	3.95546026383978	dx_AD
CACNA1A	PICALM	0.457137570360823	0.0763630611174632	5.98637042139582	2.14575385575572e-09	2.50528683514234e-06	5.60114254373363	dx_AD
CACNA1A	CD163	0.496193013108645	0.094866226786067	5.23044954900136	1.69098321695796e-07	0.000783009778612385	3.10623281422446	dx_AD
CACNA1A	GPNMB	0.367687502681562	0.121870367029897	3.01703778894309	0.00255257988733464	0.115007185044179	0.93927502636323	dx_AD
CACNA1A	MKI67	0.339396388299612	0.137456013802994	2.4691272423049	0.013544304784336	0.73333368348535	0.134698366530566	dx_AD
CACNA1A	ERN1	0.106324360966761	0.184992318179927	0.57475014104828	0.565460291218564	0.867849947757917	0.0615553583420808	dx_AD
CACNA1C	AIF1	0.335497384975758	0.227894083715071	1.47216364508707	0.14097669209788	0.748543575570736	0.125782912650163	dx_AD
CACNA1C	HSPA1A	0.120876081852069	0.169098139920056	0.7148279804214	0.474715343349227	0.988277350339543	0.00512115782265614	dx_AD
CACNA1C	FRMD4A	-0.111248538197394	0.0753534081127754	-1.47635708833364	0.13984805604999	0.451277206346025	0.345556601795916	dx_AD
CACNA1C	PICALM	0.0658337820743128	0.0634396344345858	1.03773898858443	0.299391588137126	0.656101524117815	0.183028953379436	dx_AD
CACNA1C	CD163	0.129644017880956	0.17748853663431	0.73043600640006	0.465123716005309	0.805443293553696	0.0939650302461639	dx_AD
CACNA1C	ERN1	-0.179737160773321	0.133920467738574	-1.34211867542298	0.179557519481913	0.616393905148487	0.210141664199995	dx_AD
CACNA1D	AIF1	0.0315920442451277	0.10857509320813	0.290969533726931	0.77107462042704	0.970677737906158	0.0129249306266041	dx_AD
CACNA1D	CCL3	-0.015436674301156	0.184593374072545	-0.0836252892538247	0.933354359442127	0.998185083023115	0.000788924561214805	dx_AD
CACNA1D	HIF1A	0.111900491814682	0.129226764106755	0.865923499579702	0.386532115210523	0.76108492932981	0.118566877682445	dx_AD
CACNA1D	HIST	0.197364449612337	0.102039225011437	1.93420176986071	0.0530883248815216	0.693677238928342	0.158842555421177	dx_AD
CACNA1D	HSPA1A	0.0110213273452065	0.146405967944079	0.0752792218785525	0.939992553104989	0.996672240610588	0.00144763757283962	dx_AD
CACNA1D	IFI44L	-0.0834000431956371	0.101627405250413	-0.820645208742042	0.411848388579779	0.853524645876224	0.0687839339358801	dx_AD
CACNA1D	TMEM163	0.0963414186540234	0.114239261355752	0.843330195859782	0.399043799554023	0.955145302114373	0.0199305560535564	dx_AD
CACNA1D	FRMD4A	0.142764648170135	0.0658240007354935	2.16888439740724	0.0300914615851922	0.190414822489905	0.720299247784441	dx_AD
CACNA1D	PICALM	0.283601221454448	0.0591697843839271	4.79300751907904	1.64299464395523e-06	0.000295153676007572	3.52995180346477	dx_AD
CACNA1D	CD163	0.375026946741137	0.0969248612898534	3.86925440749015	0.000109168684310485	0.0246588093999853	1.60802789625201	dx_AD
CACNA1D	GPNMB	0.167469204506756	0.11670401504344	1.43499094220897	0.151289678729394	0.558471915231054	0.252998662059313	dx_AD
CACNA1D	MKI67	0.193041892450843	0.121006733456766	1.59529876508743	0.11064544163647	0.863296714679485	0.0638399118159198	dx_AD
CACNA1D	ERN1	0.13289507502065	0.132554136083194	1.0025720731735	0.316067375814479	0.732828167041454	0.134997846442305	dx_AD
CACNA1F	ERN1	0.114885826313125	0.171739815000901	0.668952777854814	0.503525601502169	0.844697186863165	0.0732989521673477	dx_AD
CACNA2D1	FRMD4A	-0.0566060284083978	0.0789980512296768	-0.716549681001914	0.473652002338862	0.790492717924402	0.102102126465252	dx_AD
CACNA2D1	PICALM	0.0670840662880501	0.0717157928624108	0.935415528581733	0.349574197270369	0.696101130361387	0.157327661011063	dx_AD
CACNA2D1	CD163	0.0532264687982931	0.0818400113594346	0.650372206872342	0.515451825634799	0.831845190527352	0.0799574900019143	dx_AD
CACNA2D3	FRMD4A	-0.139589291997119	0.0731147921905724	-1.90917990484445	0.0562388876705701	0.276518090947519	0.558276450103724	dx_AD
CACNA2D3	PICALM	0.102068270386498	0.0652445235619084	1.56439598014152	0.117724604166306	0.443604089131594	0.353004459188563	dx_AD
CACNA2D3	CD163	-0.0782477537752186	0.0770545423602921	-1.0154852832601	0.309874558258903	0.696034024747926	0.157369529930968	dx_AD
CACNA2D3	ERN1	0.616372407503887	0.204793553554659	3.00972563249838	0.00261483779078333	0.144172024998635	0.841119001526268	dx_AD
CACNA2D4	AIF1	0.0998216953911755	0.143006681769124	0.698021198424363	0.485163937060051	0.911167093753838	0.040401972927179	dx_AD
CACNA2D4	HSPA1A	0.0411843907841969	0.14993265349831	0.274685932805566	0.783557539586312	0.995760211575623	0.00184523118204909	dx_AD
CACNA2D4	PICALM	0.236906210295051	0.131355004527182	1.80355678984447	0.0713008151335439	0.352670262798948	0.45263115855421	dx_AD
CACNA2D4	CD163	0.297505689157007	0.157963153999983	1.88338661025368	0.0596479935967987	0.364151332613892	0.438718096403653	dx_AD
CACNA2D4	GPNMB	0.240362109180126	0.201091327669852	1.19528828997911	0.231974413335671	0.64214928093761	0.192363999421623	dx_AD
CACNA2D4	ERN1	0.0137094945010663	0.138312122848551	0.099119977473543	0.921043010465668	0.982175244606092	0.00781101631158208	dx_AD
CACNB1	PICALM	0.0425924694112076	0.168083279641987	0.253400989687544	0.799958362950391	0.936823926299599	0.0283420259980391	dx_AD
CACNB1	ERN1	0.0458748568130325	0.185941366748936	0.246716788281836	0.805127412959427	0.953098843325898	0.0208620575096215	dx_AD
CACNB2	AIF1	-0.593638750966291	0.232119472550378	-2.55747070439104	0.0105436438556313	0.347723597019621	0.458765836473258	dx_AD
CACNB2	HSPA1A	-0.336564368352436	0.205874934090334	-1.63480012678356	0.102090954199713	0.876736683081722	0.0571308219768811	dx_AD
CACNB2	FRMD4A	0.0628010413427962	0.0864783447586275	0.726205404579403	0.467712859255334	0.78689921899621	0.104080885730529	dx_AD
CACNB2	PICALM	0.0402833185315742	0.0704204178282434	0.572040322592603	0.56729465743952	0.834758483449102	0.0784391586211076	dx_AD
CACNB2	CD163	-0.0666162261951815	0.181105353045045	-0.367831348301518	0.712998992678014	0.918921744297241	0.0367214717117946	dx_AD
CACNB2	ERN1	-0.569254344810595	0.17648612974172	-3.22549055636086	0.0012575698454522	0.100329303351948	0.998572203316794	dx_AD
CACNB3	PICALM	0.210400401254342	0.185610517688308	1.13355861442972	0.256979741224092	0.616090821521703	0.210355261247443	dx_AD
CACNB3	ERN1	0.221082270743763	0.178882735572672	1.23590613725799	0.21649345547799	0.65684027071124	0.182540228587262	dx_AD
CACNB4	AIF1	-0.163641233843545	0.148282671924519	-1.10357624204967	0.269777001801383	0.829806402257313	0.0810232187547	dx_AD
CACNB4	CCL3	-0.154332628516038	0.237824853323802	-0.648933979603517	0.516381050348822	0.986274102624054	0.0060023703389534	dx_AD
CACNB4	HIF1A	-0.605348506899722	0.243127803540975	-2.48983661302111	0.0127801832228282	0.207509327702113	0.682962376645825	dx_AD
CACNB4	HIST	-0.148889139485838	0.182739927471878	-0.814759760199373	0.41520983864638	0.914519646280697	0.038806960302766	dx_AD
CACNB4	HSPA1A	-0.461834176541327	0.142184866527125	-3.24812469724562	0.0011616834772546	0.159430894213638	0.797427518031227	dx_AD
CACNB4	IFI44L	-0.388281892705349	0.189020127652785	-2.05418278744681	0.0399580037018354	0.531701791203974	0.274331876626405	dx_AD
CACNB4	TMEM163	-0.346973177823249	0.184787067401225	-1.87769188993011	0.0604233268217838	0.748783633461235	0.125643656758137	dx_AD
CACNB4	FRMD4A	-0.299750439250026	0.0746452670438649	-4.01566570957378	5.92782302314524e-05	0.00397115152277812	2.40108354173215	dx_AD
CACNB4	PICALM	-0.0282576840930471	0.0651208721022019	-0.433926684039166	0.664341681845621	0.883172653818631	0.0539543867157979	dx_AD
CACNB4	CD163	0.144307322394534	0.0796493577082015	1.81178262508041	0.0700197908301092	0.383170784338497	0.416607612026382	dx_AD
CACNB4	GPNMB	-0.138908849267751	0.145041049182243	-0.957720935217543	0.338203497157702	0.726187940153421	0.138950967717689	dx_AD
CACNB4	MKI67	-0.0171725620367189	0.241763130545213	-0.0710305247867703	0.943373461572623	0.993015455661217	0.00304399193146269	dx_AD
CACNB4	ERN1	-0.326290047944209	0.116774264146797	-2.79419485387662	0.00520291180361784	0.188852434697055	0.723877411849535	dx_AD
CACTIN	AIF1	-0.202422412489847	0.148475263463516	-1.3633409887135	0.172775069690084	0.77129336651467	0.112780403758005	dx_AD
CACTIN	PICALM	0.181500948528765	0.129416986357679	1.40245074187663	0.160780690018283	0.507266601399918	0.294763730833019	dx_AD
CACTIN	ERN1	-0.12858247815714	0.155246151668286	-0.828249053360639	0.407529468756637	0.79101889904743	0.101813140201487	dx_AD
CACUL1	AIF1	0.163936693114546	0.072894077233025	2.24897137514313	0.0245143173077102	0.484101657409224	0.315063430471178	dx_AD
CACUL1	CCL3	0.0275576617833574	0.122927640644342	0.224177911809828	0.822618869923966	0.99332811439309	0.00290727241814216	dx_AD
CACUL1	HIF1A	0.0108957788564079	0.0850383922695575	0.128127761656995	0.898047866488339	0.974574465980707	0.0111849713960838	dx_AD
CACUL1	HIST	-0.0432149739743469	0.069869879168654	-0.618506493621283	0.536241518647384	0.94487514700089	0.0246255740842144	dx_AD
CACUL1	HSPA1A	-0.0231176539057359	0.0872232458275927	-0.265040055393384	0.790978605106752	0.995760211575623	0.00184523118204909	dx_AD
CACUL1	IFI44L	0.157662161785034	0.0765219431715885	2.06035230223442	0.0393648732438545	0.531626223216383	0.274393605010553	dx_AD
CACUL1	TMEM163	-0.0245097688384088	0.066740214645024	-0.367241384654974	0.713438972146568	0.992783872513202	0.00314528644024192	dx_AD
CACUL1	FRMD4A	0.0175433081677217	0.0402128065123466	0.436261720811138	0.662646851542187	0.888765934477187	0.0512125998278842	dx_AD
CACUL1	PICALM	0.0190485536756259	0.035091234113461	0.542829403321522	0.587247266518004	0.843286873468957	0.0740246598108869	dx_AD
CACUL1	CD163	-0.0359392807462629	0.0451858323615875	-0.795366132876969	0.426400554384644	0.781804698902432	0.106901723643776	dx_AD
CACUL1	GPNMB	0.11883773191334	0.0697708230330983	1.70325827827723	0.0885197447185869	0.464115642149876	0.333373794250875	dx_AD
CACUL1	MKI67	-0.143843636398616	0.0912763188794658	-1.57591408335132	0.115045604876329	0.86520239724295	0.0628822859181718	dx_AD
CACUL1	ERN1	0.0348050341294863	0.0910827453491419	0.382125439852195	0.70236832281492	0.918381028999743	0.0369770960761365	dx_AD
CACYBP	AIF1	0.173726324958192	0.149096328833063	1.16519518835844	0.243939992867804	0.81759862798859	0.087459845997871	dx_AD
CACYBP	CCL3	0.140655264674052	0.255850355517316	0.549755986813677	0.582486750451962	0.988913932430203	0.00484150445657656	dx_AD
CACYBP	HIF1A	0.0812766441478123	0.193592946982833	0.419832671667629	0.674607695579104	0.901428844029908	0.045068549434993	dx_AD
CACYBP	HIST	-0.010840179417877	0.166685497195019	-0.0650337287904185	0.948147145395486	0.996061093664073	0.00171402319530113	dx_AD
CACYBP	HSPA1A	0.0372995746136997	0.114270939857294	0.326413475379486	0.744111543496986	0.995152525565153	0.00211035047567718	dx_AD
CACYBP	IFI44L	0.194843184810246	0.192193228234354	1.01378798098266	0.310683931585401	0.81813435317489	0.0871753710826801	dx_AD
CACYBP	TMEM163	0.164964582336928	0.196637279997635	0.838928316842627	0.401509536427695	0.955145302114373	0.0199305560535564	dx_AD
CACYBP	FRMD4A	-0.402490954936993	0.181969687744297	-2.21185715009069	0.0269765368024741	0.178255904365005	0.748956076114679	dx_AD
CACYBP	PICALM	0.186994294160965	0.137749142237341	1.35749879181661	0.174622777086452	0.523818481765469	0.280819182529423	dx_AD
CACYBP	CD163	-0.282812259505079	0.156796304064197	-1.80369212905228	0.0712795841345339	0.38558424571841	0.413880718901299	dx_AD
CACYBP	GPNMB	-0.0356481788086267	0.156795545013152	-0.227354538712414	0.820148067501033	0.948297632163613	0.0230553338439643	dx_AD
CACYBP	MKI67	-0.081254569888014	0.214984971660746	-0.377954650784784	0.705464282864973	0.977968877208853	0.00967496593993188	dx_AD
CACYBP	ERN1	-0.0650578883205961	0.195785128809491	-0.332292287551119	0.739668563005271	0.932842162840704	0.0301918327874215	dx_AD
CAD	AIF1	0.404323199136953	0.128772028459856	3.13983715231291	0.00169041774086658	0.170599397326676	0.768022507389839	dx_AD
CAD	HSPA1A	0.105146712603503	0.130395014154547	0.80637065216988	0.420029163595255	0.986734250512015	0.00579979674933194	dx_AD
CAD	FRMD4A	0.0579092373518524	0.159379620251932	0.363341544297288	0.716349762925422	0.908416901208635	0.0417147942746653	dx_AD
CAD	PICALM	0.0674871279503506	0.0897908494469741	0.751603625157874	0.452289462617024	0.764713115679439	0.116501461114379	dx_AD
CAD	CD163	0.0345636065001784	0.118010933141942	0.292884782620995	0.769610220782283	0.933756092580207	0.0297665514787324	dx_AD
CAD	ERN1	0.165332204064989	0.119303157800744	1.38581582510264	0.165803148881828	0.60176944657683	0.220569866313346	dx_AD
CADM1	AIF1	0.631570579610568	0.250274815659031	2.5235083200341	0.0116190311066692	0.365657743651059	0.436925224949115	dx_AD
CADM1	CCL3	0.55962692994917	0.279285217581134	2.00378285251204	0.0450933264674939	0.733663222672939	0.134503250845527	dx_AD
CADM1	HIF1A	0.656356790294423	0.128800898742705	5.09590225457646	3.4708418662727e-07	0.000248078422391841	3.60541100857618	dx_AD
CADM1	HSPA1A	0.523051543018391	0.221333342833762	2.36318458087556	0.0181186428389017	0.534672519647463	0.271912136588195	dx_AD
CADM1	IFI44L	0.261898025436856	0.144266839298563	1.81537231085276	0.0694667132897859	0.624663996310123	0.204353524715807	dx_AD
CADM1	FRMD4A	0.0149617065089807	0.0743854586313261	0.201137517792756	0.840591046459379	0.952944269716459	0.0209324971185843	dx_AD
CADM1	PICALM	0.184011213993205	0.0685105752026125	2.68588044180058	0.0072338968532756	0.0972043326524552	1.01231437699638	dx_AD
CADM1	CD163	0.186712037303219	0.0889271464887182	2.09960675311792	0.035763448236334	0.297045106831111	0.527177597280731	dx_AD
CADM1	GPNMB	0.498127171944193	0.151354926831044	3.29111963762004	0.000997894640446382	0.0740692188511721	1.13036223548091	dx_AD
CADM1	ERN1	0.291218454605634	0.213804805295602	1.36207628356623	0.173173812084278	0.611357644262626	0.213704653114371	dx_AD
CADM2	AIF1	-0.118432435178214	0.11098034097453	-1.06714787626571	0.285905065456733	0.83520035286682	0.0782093308551266	dx_AD
CADM2	CCL3	0.0615024474677917	0.178658824557297	0.344245226174469	0.730661872797246	0.991852629026161	0.00355285118784023	dx_AD
CADM2	HIF1A	0.0672085822444082	0.106130460788019	0.633263831565266	0.52656136807378	0.836160764919397	0.077710214660239	dx_AD
CADM2	HIST	0.0414778188404146	0.0875735750677597	0.473633956456856	0.635760956628764	0.96195435411127	0.0168455352677171	dx_AD
CADM2	HSPA1A	-0.182672002234022	0.172058613330737	-1.06168472881322	0.288378834362211	0.970015504008354	0.0132213242373995	dx_AD
CADM2	IFI44L	0.073733618988749	0.103137166730676	0.714908323798452	0.474665693265723	0.873925962214119	0.0585253586285847	dx_AD
CADM2	TMEM163	0.0705920945250078	0.108656482487723	0.649681389538667	0.515898047665493	0.966667233503107	0.0147230021580862	dx_AD
CADM2	FRMD4A	-0.0347680410243229	0.0622128848324652	-0.55885595271704	0.57626003256728	0.844999886047995	0.0731433496168522	dx_AD
CADM2	PICALM	0.0321136983172719	0.0551945833460885	0.581826990447744	0.56068322195156	0.831160473409899	0.0803151182277554	dx_AD
CADM2	CD163	0.00109646029745214	0.0618527272388078	0.0177269515250121	0.985856679816133	0.996809300733746	0.00138791847934856	dx_AD
CADM2	GPNMB	0.15075761228081	0.119750444331943	1.25893154820299	0.208055057518936	0.618052244968438	0.20897481173566	dx_AD
CADM2	MKI67	0.0786518545779309	0.108515166768976	0.724800568618918	0.468574386893994	0.9593555649122	0.0180204009007077	dx_AD
CADM2	ERN1	-0.356841669266121	0.215238700870649	-1.65788804626066	0.0973400653611709	0.510976387024557	0.291599168792649	dx_AD
CADPS	FRMD4A	-0.0879843927897905	0.0785533943749211	-1.12005844546777	0.262688857048713	0.612940666446997	0.212581563787983	dx_AD
CADPS	PICALM	0.0624506690332858	0.0729657419408829	0.855890276342061	0.392058473916693	0.727357069900531	0.138252335471998	dx_AD
CADPS2	AIF1	0.0760302789269069	0.15337127768792	0.495726971001788	0.62008705541365	0.944446460415942	0.0248226566992362	dx_AD
CADPS2	HIF1A	0.0717557809131928	0.115074401999471	0.623559885312484	0.532916662123843	0.838760658966181	0.0763619477758199	dx_AD
CADPS2	HIST	-0.0946236020154466	0.0928523611884196	-1.01907588352474	0.308166942394093	0.881799184090931	0.0546303073524838	dx_AD
CADPS2	HSPA1A	0.0627506551007331	0.130577208323721	0.480563613713998	0.630826681241628	0.993953591304247	0.00263389277673093	dx_AD
CADPS2	IFI44L	0.200093632144161	0.117992959239212	1.69580993166298	0.089921881018895	0.657056532753347	0.182397262393673	dx_AD
CADPS2	TMEM163	0.0653226730277014	0.107283484668494	0.608879113402669	0.542604569501629	0.967859870867061	0.014187516363623	dx_AD
CADPS2	FRMD4A	-0.1003184919512	0.065154873081657	-1.53969284577491	0.123635241533629	0.42566418790152	0.370932886470717	dx_AD
CADPS2	PICALM	0.0268980034265306	0.0568962082594416	0.472755641357999	0.636387524670981	0.867536768572436	0.0617121095633483	dx_AD
CADPS2	CD163	-0.0925628190793766	0.070096739038817	-1.32050107249809	0.186667778186496	0.576435576453866	0.239249223241813	dx_AD
CADPS2	GPNMB	-0.103860813701908	0.114105740465207	-0.910215500801883	0.362708870958406	0.741179180034032	0.130076788656065	dx_AD
CADPS2	MKI67	0.131682509573146	0.12425457345517	1.05977998162503	0.289244705997748	0.926834474745876	0.0329978204653152	dx_AD
CADPS2	ERN1	0.196038497513807	0.136564152662305	1.43550480629107	0.151143299717845	0.579691513979148	0.236803057157268	dx_AD
CAGE1	HSPA1A	-0.0791555100143748	0.171590389622404	-0.461305031060082	0.644579775921278	0.993953591304247	0.00263389277673093	dx_AD
CAGE1	PICALM	0.141957158301387	0.225223546986685	0.630294479421279	0.528501934245594	0.812271219109654	0.0902989346805904	dx_AD
CAGE1	ERN1	-0.0467295283261553	0.13010826291299	-0.359158805750914	0.719476291650789	0.925565318934195	0.0335929268282234	dx_AD
CALCB	AIF1	-0.226089015458087	0.181642914397343	-1.24468942930258	0.213245933076245	0.800266816221649	0.0967651911412985	dx_AD
CALCB	HSPA1A	-0.0678089739824301	0.204772337567532	-0.331143233446107	0.740536296494629	0.994559626581196	0.00236917461202481	dx_AD
CALCB	PICALM	-0.142236236645082	0.136941098203313	-1.0386672701712	0.298959508074162	0.655838520009037	0.183203079072453	dx_AD
CALCB	CD163	-0.201905513213479	0.174841919242265	-1.15478893213082	0.248176870550345	0.641388936952482	0.192878535305499	dx_AD
CALCB	ERN1	0.0123808226543645	0.159132184939489	0.0778021282060093	0.937985453519311	0.98593620259294	0.00615118623348093	dx_AD
CALCOCO1	AIF1	0.326399854482572	0.156568288167229	2.08471241720385	0.0370954128409929	0.56523548363728	0.247770582378764	dx_AD
CALCOCO1	HIF1A	0.399612196652135	0.215825739624882	1.8515502244852	0.0640904363031484	0.409400100744064	0.387852054803495	dx_AD
CALCOCO1	HIST	0.321001764785009	0.176035117997635	1.82350981120325	0.0682262124697157	0.71809724206177	0.143816741229458	dx_AD
CALCOCO1	HSPA1A	0.188925308404858	0.165749347788925	1.13982535029608	0.254359070156878	0.95743313830341	0.0188915449622314	dx_AD
CALCOCO1	FRMD4A	0.291278328638439	0.147456870431489	1.97534592851523	0.0482289044754111	0.252710730237674	0.597376317304164	dx_AD
CALCOCO1	PICALM	0.210171125522359	0.129273087808151	1.62579179538332	0.103993954322588	0.420918524158955	0.375801961011329	dx_AD
CALCOCO1	CD163	0.430219102855992	0.155813207920313	2.7611208869791	0.0057603350501229	0.139650426437665	0.854957733795828	dx_AD
CALCOCO1	GPNMB	0.170416014359601	0.179108769164333	0.951466615256808	0.34136755801352	0.727616492601452	0.138097465512037	dx_AD
CALCOCO1	ERN1	0.182457453277522	0.141393787274672	1.29042058208031	0.196904669722049	0.635821659988042	0.19666468143374	dx_AD
CALCOCO2	AIF1	0.120763311596715	0.138056390614993	0.874739018300828	0.381715924669935	0.876263254963404	0.0573653995372107	dx_AD
CALCOCO2	CCL3	-0.0492381184802335	0.179873623565174	-0.273737291239884	0.784286517648839	0.991852629026161	0.00355285118784023	dx_AD
CALCOCO2	HIF1A	0.121468452089788	0.0948329176645522	1.28086802643205	0.200240025043934	0.612085596491252	0.213187840134808	dx_AD
CALCOCO2	HIST	-0.0449467570936868	0.197794209010943	-0.227240005248081	0.820237121566916	0.979324416111755	0.00907341770833485	dx_AD
CALCOCO2	HSPA1A	-0.0132760230735567	0.143605235174537	-0.0924480438155412	0.926342069387686	0.996672240610588	0.00144763757283962	dx_AD
CALCOCO2	IFI44L	0.421478543244873	0.198172236991291	2.12682941689453	0.0334342591616699	0.531626223216383	0.274393605010553	dx_AD
CALCOCO2	TMEM163	0.253451750795207	0.165244826619669	1.53379537489883	0.125080001196025	0.83998131428512	0.0757303748823135	dx_AD
CALCOCO2	FRMD4A	0.202628459126827	0.0615475032876479	3.29222873882998	0.000993967329648684	0.0238981530263538	1.6216356622928	dx_AD
CALCOCO2	PICALM	0.279424057048643	0.0600680205247135	4.65179399300632	3.2905972228549e-06	0.000467264805645396	3.33043692877583	dx_AD
CALCOCO2	CD163	0.0169149926317734	0.063012366371785	0.268439254161187	0.788361227440571	0.939615075392891	0.0270500239214402	dx_AD
CALCOCO2	GPNMB	0.0286435919159491	0.105599140895827	0.271248342296704	0.786200034344415	0.938407766044705	0.0276084067573975	dx_AD
CALCOCO2	MKI67	0.0293590004461519	0.19244018601454	0.152561692306479	0.87874393638734	0.985706431573708	0.00625240973562733	dx_AD
CALCOCO2	ERN1	0.0103686594012107	0.111302754771569	0.0931572576302419	0.92577863014076	0.982998059489045	0.00744733949648271	dx_AD
CALCR	AIF1	-0.239120852081979	0.315799903951457	-0.757191022194659	0.448935428087997	0.904445224369752	0.0436177300471751	dx_AD
CALCR	HSPA1A	-0.832778604504985	0.335162510960052	-2.48470093543441	0.0129660310931836	0.476984790605646	0.321495468887247	dx_AD
CALCR	FRMD4A	-0.565291202466081	0.138925888353789	-4.06901268845234	4.72127764418622e-05	0.00335707689331346	2.47403871119188	dx_AD
CALCR	PICALM	-0.0952370350436968	0.303024420166726	-0.314288317064667	0.75330207064245	0.919360993996616	0.0365139261364891	dx_AD
CALCR	CD163	-0.960142114139107	0.304644964867708	-3.1516756384142	0.00162336496681724	0.0812647727442942	1.0900976748026	dx_AD
CALCR	ERN1	-1.16066565369235	0.287935024435592	-4.03099850727599	5.55403964700495e-05	0.0201688246629687	1.69531940953437	dx_AD
CALD1	HSPA1A	-0.254316643677681	0.244684259487214	-1.03936658700749	0.298634277473778	0.970015504008354	0.0132213242373995	dx_AD
CALD1	PICALM	-0.462362364473225	0.302959876252872	-1.52615049290324	0.126972389580918	0.45849686244546	0.338663631918247	dx_AD
CALD1	ERN1	-0.245970164569707	0.210316216786319	-1.1695254333127	0.242192000353249	0.675635484958957	0.170287548980897	dx_AD
CALHM2	AIF1	0.3064641022866	0.127389415925259	2.40572656731863	0.016140340171044	0.41448393559241	0.382492297004587	dx_AD
CALHM2	HSPA1A	0.306898854700869	0.175214832532889	1.75155750380472	0.0798499252617585	0.823730241822162	0.0842149893575915	dx_AD
CALHM2	PICALM	0.439277104714637	0.152496797781636	2.88056609125424	0.00396961716231762	0.0666337654019706	1.17630564452726	dx_AD
CALHM2	CD163	0.502870531921491	0.167404808518868	3.00391928028049	0.00266526027080818	0.103573200138615	0.984752604992349	dx_AD
CALHM2	GPNMB	0.278821889393933	0.235251900152597	1.18520568468554	0.235936132873816	0.645846922938481	0.18987040522632	dx_AD
CALHM2	ERN1	0.571404354116554	0.204891937138404	2.7888083938148	0.00529023532766414	0.188852434697055	0.723877411849535	dx_AD
CALHM6	AIF1	0.460885492184001	0.181876907147332	2.53405173538966	0.0112752083689164	0.360731749477291	0.44281563196504	dx_AD
CALHM6	CCL3	-0.0168641630122339	0.271929616959039	-0.062016646810392	0.950549575280755	0.998537267864667	0.000635721553481777	dx_AD
CALHM6	HIF1A	0.376278179381175	0.272822391676174	1.37920563290053	0.167831361820476	0.571566245913926	0.242933426567856	dx_AD
CALHM6	HIST	0.172975090858819	0.227644555846076	0.759847254927451	0.447345892749142	0.917553900115079	0.0373684144491778	dx_AD
CALHM6	HSPA1A	0.329709970512119	0.194031275690361	1.69926198412609	0.0892698320482623	0.850858545970766	0.0701426347574877	dx_AD
CALHM6	IFI44L	0.196333522272897	0.228825027373243	0.858007205447207	0.390888484704139	0.847875233742839	0.0716680502002977	dx_AD
CALHM6	TMEM163	0.30079253427413	0.209296429497277	1.43716037104227	0.150672430406396	0.874878918966842	0.0580520480784859	dx_AD
CALHM6	FRMD4A	0.150479783534225	0.204634297932202	0.735359541654551	0.462120554927914	0.782018800149786	0.106782806143263	dx_AD
CALHM6	PICALM	0.332362363972381	0.202290073815131	1.64299887633696	0.100383165747763	0.414144603721042	0.382847993098832	dx_AD
CALHM6	CD163	0.137126840651376	0.175162799972608	0.782853669117074	0.433713047100459	0.786492369139876	0.104305486717136	dx_AD
CALHM6	GPNMB	0.348425263484311	0.231550799302497	1.50474653740724	0.132389253507978	0.533043843179055	0.27323706852005	dx_AD
CALHM6	MKI67	-0.301817916949109	0.269685542096785	-1.11914756201796	0.263077191969682	0.918983618171276	0.0366922302909614	dx_AD
CALHM6	ERN1	0.384391399565617	0.170815162314037	2.25033535874835	0.0244276650002778	0.331170368542231	0.47994852863323	dx_AD
CALM1	AIF1	0.00235682306369814	0.085648838089365	0.0275172800504201	0.978047157578717	0.997786892477887	0.000962205510001418	dx_AD
CALM1	CCL3	0.0610698005508395	0.137845615780792	0.443030416346032	0.657743734373432	0.988913932430203	0.00484150445657656	dx_AD
CALM1	HIF1A	-0.250063803804911	0.0958470195328417	-2.60898883474647	0.00908102052697569	0.1753663525238	0.756053730896095	dx_AD
CALM1	HIST	-0.0830873848217107	0.0755433246295908	-1.09986402146199	0.271391372764807	0.863405905466484	0.0637849852109813	dx_AD
CALM1	HSPA1A	-0.0261039079478569	0.116947514814505	-0.223210454615142	0.823371715589402	0.995760211575623	0.00184523118204909	dx_AD
CALM1	IFI44L	0.0135459379704248	0.0893296149033606	0.151639945891172	0.879470925448801	0.980010458626076	0.00876928951224374	dx_AD
CALM1	TMEM163	0.132004089932483	0.0941073037265659	1.40269760906155	0.160707030603207	0.883813449551306	0.0536393937881263	dx_AD
CALM1	FRMD4A	-0.0473260678873995	0.0522676480900645	-0.905456235678523	0.365223735067823	0.707457037344687	0.150299928963625	dx_AD
CALM1	PICALM	0.0365783114652427	0.0420823247886677	0.869208430117263	0.384733137273546	0.722053189224938	0.141430809444133	dx_AD
CALM1	CD163	-0.0239904595185074	0.0502305012915874	-0.477607407882376	0.632929657350044	0.883582531809704	0.0537528786014669	dx_AD
CALM1	GPNMB	0.144672989666317	0.0913210120048273	1.58422455566599	0.11314262717419	0.503668044666693	0.29785560218013	dx_AD
CALM1	MKI67	-0.213472569938228	0.0946514922195622	-2.25535345436538	0.0241111518642637	0.75869481045313	0.119932886542598	dx_AD
CALM1	ERN1	-0.133708822010045	0.146917509500953	-0.910094531715277	0.362772658162076	0.767765738305133	0.11477127226162	dx_AD
CALM2	AIF1	0.0917942156343479	0.092270357949731	0.994839704473212	0.319814232082703	0.85285511017444	0.0691247439749266	dx_AD
CALM2	CCL3	-0.110982563434947	0.197247775804456	-0.562655588801015	0.573669431263178	0.988913932430203	0.00484150445657656	dx_AD
CALM2	HIF1A	0.00989708306651194	0.183153393426916	0.0540371263744081	0.956905584870163	0.990546876831752	0.00412496700314198	dx_AD
CALM2	HIST	0.0213168070864658	0.127854488976878	0.166727091532319	0.867584787933664	0.983831547713904	0.00707925539084317	dx_AD
CALM2	HSPA1A	-0.0920788686641849	0.124936861187455	-0.737003217377376	0.461120392802464	0.988277350339543	0.00512115782265614	dx_AD
CALM2	IFI44L	0.0117362889201491	0.113894765511443	0.103045024654534	0.91792723661744	0.988111147167134	0.00519420127632242	dx_AD
CALM2	TMEM163	-0.19257639862778	0.17874926228396	-1.07735492816667	0.281321731796544	0.942308575758381	0.0258068564382422	dx_AD
CALM2	FRMD4A	-0.18600186220839	0.122159927562373	-1.52260946711368	0.127856439837566	0.432682520266442	0.363830649301315	dx_AD
CALM2	PICALM	-0.0476611834962757	0.106583496499563	-0.447172264577295	0.654750685393919	0.879122452727943	0.0559506279522623	dx_AD
CALM2	CD163	0.0443606360445896	0.101326544340178	0.437798765698159	0.661532165800242	0.896025829039804	0.04767947108812	dx_AD
CALM2	GPNMB	-0.00266875726390214	0.130504389326379	-0.0204495594184793	0.983684749403465	0.997803504089962	0.000954975237223588	dx_AD
CALM2	MKI67	-0.228231710951486	0.174281913042746	-1.3095547723045	0.190346497162896	0.898848397164087	0.0463135516785493	dx_AD
CALM2	ERN1	-0.226997287751754	0.132638305974623	-1.71140068537353	0.087007170763023	0.49662466954222	0.303971710919291	dx_AD
CALM3	AIF1	0.0212239792741809	0.121244843088914	0.175050573149873	0.861039895401317	0.983973381659318	0.00701664989674486	dx_AD
CALM3	CCL3	0.0256341063281296	0.239801743721107	0.10689708060648	0.914870629259875	0.998185083023115	0.000788924561214805	dx_AD
CALM3	HIF1A	0.0638235196661898	0.211233149596169	0.302147270862582	0.76253979842761	0.937307711405497	0.0281178099372691	dx_AD
CALM3	HIST	-0.197578015156721	0.152350062287433	-1.29686862079491	0.1946763949393	0.825719240994368	0.083167595311657	dx_AD
CALM3	HSPA1A	-0.0181616620787366	0.162994385815315	-0.111425077544175	0.911279274875277	0.996672240610588	0.00144763757283962	dx_AD
CALM3	IFI44L	-0.268107920975714	0.185655756051124	-1.44411316232977	0.148707146198759	0.739006880068857	0.131351518354794	dx_AD
CALM3	TMEM163	-0.190397994189935	0.164180884168014	-1.15968430280283	0.246177363471948	0.930832387685338	0.0311285141387282	dx_AD
CALM3	FRMD4A	-0.214231507827669	0.161523156777035	-1.32632070906955	0.184733490129	0.518687104601897	0.285094549133569	dx_AD
CALM3	PICALM	0.0927947494423833	0.108635283752381	0.854186100842669	0.393001883149488	0.728347144697466	0.137661577977489	dx_AD
CALM3	CD163	-0.265953053817451	0.120667165335152	-2.20402172437522	0.0275228163131187	0.264133473446417	0.578176557475857	dx_AD
CALM3	GPNMB	0.081655615041075	0.161150899346342	0.506702819359278	0.612363352058047	0.879901867229355	0.0555657606876191	dx_AD
CALM3	MKI67	-0.28058326141609	0.272676295233536	-1.02899762949978	0.303480788789996	0.926970056612517	0.032934294397019	dx_AD
CALM3	ERN1	0.155978355322639	0.138352288847388	1.12739989068554	0.259573445271411	0.689269207955101	0.161611122512468	dx_AD
CALML4	AIF1	-0.0970516458345463	0.100801025372504	-0.962804152794062	0.335645816309896	0.858270959149675	0.0663755822140019	dx_AD
CALML4	HSPA1A	0.192276495358079	0.117262236554355	1.63971369648022	0.101064709780131	0.876736683081722	0.0571308219768811	dx_AD
CALML4	FRMD4A	0.0325084783118479	0.126340230464534	0.257308999614129	0.796940245609034	0.93596024788566	0.0287425962303964	dx_AD
CALML4	PICALM	-0.0461786508679687	0.0807403493679522	-0.571940191359862	0.567362494175246	0.834758483449102	0.0784391586211076	dx_AD
CALML4	CD163	-0.145633581871443	0.110034447420243	-1.32352717976798	0.185660123717747	0.575440096523891	0.239999879859033	dx_AD
CALML4	GPNMB	0.100682756261418	0.16291544666026	0.618006200918317	0.536571251081053	0.840768995648478	0.0753233118074157	dx_AD
CALML4	ERN1	-0.0130426312174294	0.128356332340529	-0.101612682285338	0.919064112549618	0.981708506872911	0.00801744566431798	dx_AD
CALN1	PICALM	0.0605358241229785	0.188287826499875	0.321506840077198	0.747826329563185	0.916724110015159	0.0377613464737958	dx_AD
CALR	AIF1	0.184710404976252	0.155330312028746	1.18914590825047	0.234382255730615	0.811703696453521	0.0906024762754578	dx_AD
CALR	CCL3	0.371215565449276	0.214138392322247	1.73353111239693	0.0830013125350417	0.828609764673037	0.081649953105514	dx_AD
CALR	HIF1A	0.368579380079224	0.24551379338492	1.50125732244037	0.133289018795238	0.522734300048814	0.281719002038857	dx_AD
CALR	HIST	0.225013940100114	0.201669600549137	1.11575537159498	0.264526861661107	0.858194427762718	0.0664143096585786	dx_AD
CALR	HSPA1A	0.447848393982006	0.212835629118422	2.104198417516	0.035361142530384	0.676724733572633	0.169587950222883	dx_AD
CALR	IFI44L	0.263687459126995	0.222780905208767	1.18361786383754	0.236564365727263	0.779662778738425	0.108093198592414	dx_AD
CALR	TMEM163	-0.0162951657361088	0.129005259723732	-0.126313964027555	0.899483403098389	0.999470404929196	0.000230061141895285	dx_AD
CALR	FRMD4A	0.0240755403892781	0.210218872759204	0.114526065492015	0.908820785059301	0.975748514396118	0.0106621012714733	dx_AD
CALR	PICALM	-0.0169852234112703	0.073592569636857	-0.230800792730625	0.817469565350253	0.944043475542146	0.0250080049039624	dx_AD
CALR	CD163	0.198604565834586	0.0903176647591002	2.19895594471263	0.0278810550232339	0.265782950371174	0.575472881923042	dx_AD
CALR	GPNMB	0.245252158446105	0.193840955533186	1.26522363538452	0.205791172114879	0.614742016167025	0.211307102861098	dx_AD
CALR	MKI67	-0.0819298152582162	0.255330918018476	-0.320876985419711	0.748303615424088	0.977968877208853	0.00967496593993188	dx_AD
CALR	ERN1	0.135507445867718	0.184365750310791	0.734992511566217	0.462344054741275	0.821681513014764	0.0852964840936687	dx_AD
CALU	AIF1	0.0669437272890288	0.106094303191703	0.630983241089463	0.52805148236823	0.923064213183833	0.0347680861231848	dx_AD
CALU	CCL3	0.154565914914192	0.203085771766871	0.761086872652132	0.446605180762813	0.972612136856121	0.0120603153387302	dx_AD
CALU	HIF1A	-0.346603414224667	0.173318339929341	-1.99980806627834	0.0455209932489161	0.353653586137639	0.451421933702299	dx_AD
CALU	HIST	-0.0721563234293532	0.163103968609404	-0.442394651979014	0.65820364833984	0.967283501577627	0.0144462196854604	dx_AD
CALU	HSPA1A	0.161693809665721	0.107621643412606	1.50242836420747	0.132986515616113	0.911281653914248	0.0403473729329228	dx_AD
CALU	IFI44L	0.360874003626144	0.183720058904841	1.96426022165092	0.0494999221858451	0.579021621963608	0.237305218441556	dx_AD
CALU	TMEM163	0.0493425406282091	0.157021739036292	0.314240186938731	0.75333862264365	0.99661777296319	0.0014713722010694	dx_AD
CALU	FRMD4A	0.0124415316166915	0.131291873203819	0.0947623894235795	0.924503561281809	0.9809707974459	0.00834392095529558	dx_AD
CALU	PICALM	-0.0872615971104523	0.0508538795415427	-1.71592802549446	0.0861752165423951	0.382402523406878	0.417479250553712	dx_AD
CALU	CD163	-0.0127573441465675	0.0614028783342512	-0.2077645949612	0.835412778475625	0.955999664712077	0.0195422600395071	dx_AD
CALU	GPNMB	0.230621431952797	0.135943702202683	1.69644807531397	0.089801055767637	0.467009788712529	0.330674016351912	dx_AD
CALU	MKI67	-0.15654201132059	0.168143946094568	-0.930999985170725	0.351853571838458	0.940867067367601	0.0264717325630921	dx_AD
CALU	ERN1	0.133713901536199	0.0912003719282184	1.46615522183881	0.14260600440584	0.569296397780106	0.244661564175756	dx_AD
CAMK1	AIF1	0.0505988020216286	0.154713830253181	0.327047697926077	0.743631809341873	0.96459783458543	0.0156537173557226	dx_AD
CAMK1	HSPA1A	-0.0444740224494602	0.164203338317419	-0.270847248936486	0.786508518167948	0.995760211575623	0.00184523118204909	dx_AD
CAMK1	FRMD4A	0.15977624636314	0.162846152631027	0.981148426178406	0.326519552702664	0.678907341819606	0.168189494765731	dx_AD
CAMK1	PICALM	0.0282986629352413	0.152535093022377	0.18552231079762	0.852819382517094	0.956035300283872	0.0195260717035454	dx_AD
CAMK1	CD163	0.104126681478741	0.163718150236875	0.636011836977668	0.524768706885762	0.834106896266265	0.0787782881108844	dx_AD
CAMK1	ERN1	-0.199975485366176	0.173001374384183	-1.15591847797748	0.247714503758159	0.680070770313781	0.167445890885671	dx_AD
CAMK1D	AIF1	0.0266548859341762	0.0654496382407234	0.407257956661879	0.683818538554806	0.957620984588741	0.0188063456934991	dx_AD
CAMK1D	CCL3	0.209074146320695	0.123408167806869	1.69416781754585	0.090233398358561	0.842202950476702	0.0745832414558796	dx_AD
CAMK1D	HIF1A	0.0770246432302166	0.0698045191851681	1.10343347578824	0.269838965946812	0.673939610972176	0.17137901710941	dx_AD
CAMK1D	HIST	0.0062841017761182	0.0610340881350479	0.102960525308637	0.917994300635371	0.991709999766914	0.00361530759779299	dx_AD
CAMK1D	HSPA1A	-0.142761322395969	0.0872211693245056	-1.63677377294527	0.101677747727312	0.876736683081722	0.0571308219768811	dx_AD
CAMK1D	IFI44L	-0.0754691818635939	0.063603631204364	-1.18655461071247	0.235403348476207	0.779662778738425	0.108093198592414	dx_AD
CAMK1D	TMEM163	-0.1411232474972	0.0752583529799381	-1.87518384218188	0.0607674362511671	0.748783633461235	0.125643656758137	dx_AD
CAMK1D	FRMD4A	-0.0662155868984271	0.0399802171501882	-1.65620878570229	0.0976795446559366	0.378847076067475	0.421536060275874	dx_AD
CAMK1D	PICALM	0.00763537147314494	0.0330967037207176	0.230698849576534	0.817548767326574	0.944043475542146	0.0250080049039624	dx_AD
CAMK1D	CD163	0.0389285237026352	0.047265165018187	0.823619756487807	0.410155646701211	0.768500915204148	0.114355610964659	dx_AD
CAMK1D	GPNMB	0.0850024957778022	0.0711505724939013	1.194684635673	0.232210267584347	0.642288485564105	0.192269863601336	dx_AD
CAMK1D	MKI67	0.0174373004047458	0.0789932758264598	0.220744110461424	0.825291683367986	0.980811154978917	0.0084146034718262	dx_AD
CAMK1D	ERN1	0.0309368494309949	0.100612972374591	0.307483704147158	0.758475224852594	0.939485132077472	0.0271100884828854	dx_AD
CAMK2B	AIF1	-0.993964533057933	0.276409647248602	-3.59598350836129	0.000323168273606428	0.0740978684483309	1.13019428506308	dx_AD
CAMK2B	PICALM	-0.455734634400298	0.216546011331027	-2.10456258971971	0.0353294009705763	0.23981999056771	0.62011461843736	dx_AD
CAMK2B	ERN1	-0.648605118604652	0.186205757954539	-3.48327101014248	0.000495326663928891	0.0638572503205319	1.19478978602097	dx_AD
CAMK2D	AIF1	0.0787214061797631	0.0772851526944209	1.01858382153971	0.308400588174126	0.848031242307848	0.0715881476112566	dx_AD
CAMK2D	CCL3	0.0612624293601883	0.124710472471444	0.491237248533525	0.623258656720386	0.988913932430203	0.00484150445657656	dx_AD
CAMK2D	HIF1A	-0.035316942910996	0.0754361975222139	-0.468169712565325	0.639663229487307	0.884545186507478	0.0532799764912862	dx_AD
CAMK2D	HIST	0.0936929788641814	0.0640137258526357	1.46363889331906	0.143292639804787	0.780545859219261	0.107601575854881	dx_AD
CAMK2D	HSPA1A	0.0228422309478118	0.0863092338766475	0.2646557027775	0.791274704990907	0.995760211575623	0.00184523118204909	dx_AD
CAMK2D	IFI44L	0.0117694200624953	0.0670830868625337	0.175445415721747	0.860729657370396	0.97691995014497	0.0101410213729639	dx_AD
CAMK2D	TMEM163	0.145757721118493	0.0840979301017218	1.73319035251153	0.0830618411981673	0.784022744968067	0.105671337990514	dx_AD
CAMK2D	FRMD4A	0.0250841544171125	0.039388699138169	0.636836325290192	0.524231462120632	0.8184321675127	0.0870173095271795	dx_AD
CAMK2D	PICALM	0.144057850636979	0.0332410489741882	4.33373359393204	1.46601567456785e-05	0.00138110546128049	2.8597731574073	dx_AD
CAMK2D	CD163	0.109859373070568	0.0568011090461451	1.93410612777505	0.0531000806711005	0.347779241227059	0.458696344385051	dx_AD
CAMK2D	GPNMB	0.0887752114799727	0.074479987724348	1.19193375552815	0.233287221142804	0.643565301177283	0.191407379603268	dx_AD
CAMK2D	MKI67	-0.0282109325123904	0.0823184663590932	-0.342704787396396	0.731820560781187	0.977968877208853	0.00967496593993188	dx_AD
CAMK2D	ERN1	0.0435313987991389	0.0796226643115128	0.546721202757399	0.58457028524566	0.878064423608907	0.0564736187278107	dx_AD
CAMK2G	AIF1	-0.0841147174927466	0.0958322028418403	-0.877729145301689	0.3800907239315	0.875720366658484	0.0576345497732667	dx_AD
CAMK2G	HIF1A	0.0987765383716494	0.0849407946278301	1.16288691204787	0.244875388225121	0.661522334933496	0.179455488173956	dx_AD
CAMK2G	HIST	0.206108524865539	0.138196360275856	1.49141789591363	0.13585181250081	0.776209170680904	0.110021230505326	dx_AD
CAMK2G	HSPA1A	-0.0669179144557921	0.0911784501710843	-0.733922482014439	0.462995984134619	0.988277350339543	0.00512115782265614	dx_AD
CAMK2G	IFI44L	0.123256999307992	0.175158137543963	0.703689825869814	0.481625957717461	0.879366878832219	0.0558298960182111	dx_AD
CAMK2G	TMEM163	0.071765076032424	0.15115108662485	0.474790341471654	0.634936417931911	0.987093172494575	0.00564185200060569	dx_AD
CAMK2G	FRMD4A	-0.0890166280082745	0.0475845002317507	-1.87070637654566	0.0613857904991689	0.29184352949341	0.534849931055068	dx_AD
CAMK2G	PICALM	0.0601707437797048	0.0395496289537032	1.52139843967034	0.128159880207266	0.460097034922431	0.337150565520198	dx_AD
CAMK2G	CD163	0.016116994272937	0.04995975944469	0.322599517132983	0.746998559465133	0.928678423069673	0.032134644740151	dx_AD
CAMK2G	GPNMB	0.300706851631316	0.0993215451860358	3.02760947856855	0.00246496408531929	0.112030700087944	0.950662950081622	dx_AD
CAMK2G	MKI67	0.333496253249777	0.185468254916204	1.79813118638795	0.0721562211867472	0.843085541865825	0.0741283583817288	dx_AD
CAMK2G	ERN1	0.0365217346002691	0.0888651826616121	0.4109791203529	0.681087845024815	0.913533709899466	0.0392754223090265	dx_AD
CAMK2N1	AIF1	0.25471434189244	0.23227716006556	1.09659659098874	0.27281777838018	0.831761805768004	0.0800010261747852	dx_AD
CAMK2N1	HSPA1A	0.0673876447166604	0.214112467412283	0.314730130062452	0.752966565486318	0.995760211575623	0.00184523118204909	dx_AD
CAMK2N1	FRMD4A	-0.0740486329463259	0.0708462549099028	-1.04520179705329	0.295929713074214	0.655093114177425	0.18369696550542	dx_AD
CAMK2N1	PICALM	0.00789025665301643	0.0624313022763021	0.12638302206314	0.899428740816706	0.970348789373917	0.013072131637762	dx_AD
CAMK2N1	CD163	0.281469660484638	0.265835545421276	1.05881122871882	0.289685758818484	0.677640771007321	0.169000472082868	dx_AD
CAMK2N1	ERN1	0.324023109602352	0.214920383959143	1.50764252153928	0.131646043699839	0.555218856476894	0.25553579268865	dx_AD
CAMKK1	AIF1	0.110670683201095	0.144774054191865	0.764437273093328	0.44460670387321	0.902750940113101	0.0444320506322689	dx_AD
CAMKK1	HSPA1A	-0.0238528424597044	0.119262636059243	-0.200002643307797	0.841478513829937	0.996374927679531	0.00157720938465507	dx_AD
CAMKK1	FRMD4A	-0.040467357968625	0.132613419080147	-0.305152813714635	0.760249768622404	0.925683661019687	0.0335374018120503	dx_AD
CAMKK1	PICALM	0.084142986436744	0.05350548718067	1.57260480878571	0.115810353512772	0.439106177051944	0.357430453488405	dx_AD
CAMKK1	CD163	0.0214276031647556	0.145136481226249	0.147637609674116	0.882628772106373	0.971017469526862	0.0127729566513471	dx_AD
CAMKK1	GPNMB	0.176455576546125	0.161476413465208	1.09276378363546	0.274497526641275	0.677872509259974	0.168851978302956	dx_AD
CAMKK1	ERN1	0.0515367745203141	0.127960014018487	0.402756868351612	0.687127093937458	0.91449063246633	0.0388207388360262	dx_AD
CAMKK2	AIF1	-0.0544016766564566	0.0968553888816891	-0.561679399407599	0.57433447252907	0.935800274449642	0.0288168317747987	dx_AD
CAMKK2	HIST	-0.00497425052280676	0.174528353050556	-0.028501102748422	0.977262488521667	0.999318565923415	0.000296043937914895	dx_AD
CAMKK2	HSPA1A	0.0875173312391073	0.104177015815484	0.840082916121497	0.400861898096959	0.986734250512015	0.00579979674933194	dx_AD
CAMKK2	FRMD4A	-0.0494608943446498	0.0577529715045074	-0.856421636084813	0.39176460129702	0.728525776121506	0.137555077759061	dx_AD
CAMKK2	PICALM	0.0171514894022679	0.047584436485509	0.360443259793381	0.718515680945746	0.905095362290193	0.0433056604251348	dx_AD
CAMKK2	CD163	0.209443264415237	0.100518637933522	2.08362616845	0.0371941847774587	0.303484885659951	0.517862933049785	dx_AD
CAMKK2	GPNMB	0.147246747937542	0.176214490206063	0.835610895365947	0.403373837329277	0.764248963182846	0.1167651417864	dx_AD
CAMKK2	ERN1	0.0283507302688273	0.102186453759326	0.277441179587267	0.781441365406621	0.94615690117745	0.0240368385820105	dx_AD
CAMKMT	AIF1	0.0272787030968456	0.0912638883414276	0.298899198714755	0.765016958508155	0.970617481306165	0.0129518910895202	dx_AD
CAMKMT	CCL3	0.151683934977935	0.162343995647537	0.934336588014348	0.350130296584921	0.954493454898701	0.0202270452809205	dx_AD
CAMKMT	HIF1A	0.229659045114121	0.0916734593492468	2.5051857619902	0.0122387096266991	0.203432969899609	0.691578660631013	dx_AD
CAMKMT	HIST	-0.011560944248476	0.0815780952324648	-0.141716280767919	0.887304114544599	0.986159199183556	0.00605296969779682	dx_AD
CAMKMT	HSPA1A	0.0996983774519827	0.10816636181324	0.92171332917827	0.35667812605274	0.986318616355852	0.00598276967034494	dx_AD
CAMKMT	IFI44L	0.18846920768312	0.0873859032791352	2.15674611820509	0.0310254514753457	0.528461970514825	0.276986260182125	dx_AD
CAMKMT	TMEM163	0.0830147389832462	0.0917263536161059	0.905026044430812	0.365451589679408	0.950831273484156	0.0218965424694806	dx_AD
CAMKMT	FRMD4A	-0.0439989318816077	0.0487814755888624	-0.901959839272541	0.36707820199745	0.708123728079803	0.149890852864434	dx_AD
CAMKMT	PICALM	0.0999373528848985	0.0397101674769052	2.5166691362614	0.0118470022710429	0.126641200268687	0.897424982008642	dx_AD
CAMKMT	CD163	0.146741332970194	0.0537351500127337	2.73082578043274	0.00631758586744463	0.146634493028583	0.833763858003612	dx_AD
CAMKMT	GPNMB	0.154465983396748	0.0948102857049245	1.62921124272833	0.103268307754606	0.48381457797656	0.31532104990677	dx_AD
CAMKMT	MKI67	0.0193600476527764	0.0952354232251218	0.203286203779577	0.838911338187055	0.981597908920728	0.00806637544930434	dx_AD
CAMKMT	ERN1	0.139794988519769	0.0891559148246317	1.56798333340804	0.116885021985856	0.538223072379997	0.269037688971851	dx_AD
CAMLG	AIF1	0.0535540844846851	0.113987689808133	0.469823404394184	0.638481191646046	0.949133967395954	0.0226724838903393	dx_AD
CAMLG	CCL3	-0.14854610251145	0.218027339526553	-0.681318695325172	0.495669856230606	0.982098407175814	0.00784499332080403	dx_AD
CAMLG	HIF1A	0.161034785199849	0.194726315586098	0.826980085948617	0.408248348778405	0.773949005530401	0.11128765345967	dx_AD
CAMLG	HIST	0.00449484643763798	0.142206874759779	0.0316077998706521	0.974784823101892	0.999318565923415	0.000296043937914895	dx_AD
CAMLG	HSPA1A	0.0348644956493813	0.0918475090505528	0.379591085373823	0.704248979227309	0.993953591304247	0.00263389277673093	dx_AD
CAMLG	IFI44L	0.221809539055545	0.184889884784562	1.19968455447956	0.230261873873847	0.776706357974222	0.109743139776817	dx_AD
CAMLG	TMEM163	0.104495421918929	0.16722877425981	0.624865083066284	0.532059610773881	0.966667233503107	0.0147230021580862	dx_AD
CAMLG	FRMD4A	0.0523644773438279	0.116372043845512	0.449974715691541	0.652728672029409	0.885433076454623	0.0528442584432218	dx_AD
CAMLG	PICALM	0.113614547096367	0.106910481203226	1.06270728386675	0.287914716653069	0.643902189255922	0.191180098311898	dx_AD
CAMLG	CD163	0.113377000764117	0.117704905868241	0.96323088598389	0.335431668549644	0.716997506134167	0.144482354895733	dx_AD
CAMLG	GPNMB	-0.00679091322414616	0.142897807016722	-0.0475228652273962	0.962096507104894	0.994103350498512	0.00256846246591937	dx_AD
CAMLG	MKI67	0.0642141126354083	0.199941810795584	0.321164004566605	0.748086108541823	0.977968877208853	0.00967496593993188	dx_AD
CAMLG	ERN1	0.00440675603324081	0.113534314001717	0.0388143097704731	0.9690384358851	0.992940304312061	0.00307686055514444	dx_AD
CAMSAP1	AIF1	-0.0665356243787887	0.0860512986299196	-0.773208835173285	0.439398798167977	0.900990180367124	0.0452799422458111	dx_AD
CAMSAP1	HIF1A	-0.0469036292213167	0.0959756456082061	-0.488703451006599	0.625051660223503	0.879994371755045	0.0555201054902218	dx_AD
CAMSAP1	HIST	-0.190605579095767	0.135852919565277	-1.40302895002696	0.160608206264918	0.806335356999567	0.093484296404113	dx_AD
CAMSAP1	HSPA1A	-0.145401244583938	0.0994512422741531	-1.46203547848217	0.143731487913856	0.919019296884628	0.0366753695251756	dx_AD
CAMSAP1	IFI44L	-0.209937380923371	0.164255867098563	-1.27811191546295	0.201209968184685	0.756166474883829	0.121382581265617	dx_AD
CAMSAP1	TMEM163	-0.0562384421016957	0.088404677120837	-0.636147814044108	0.524680083469279	0.966667233503107	0.0147230021580862	dx_AD
CAMSAP1	FRMD4A	-0.0838330143086111	0.0455790857508536	-1.8392868774697	0.0658730021316156	0.304570084472993	0.51631275624075	dx_AD
CAMSAP1	PICALM	-0.00961108732165825	0.0384988696886683	-0.249645961021218	0.802861151915784	0.938547273052122	0.027543847807015	dx_AD
CAMSAP1	CD163	0.0873801599367399	0.0556328083234958	1.57065879954574	0.116261924066714	0.470093820080821	0.327815458070287	dx_AD
CAMSAP1	GPNMB	-0.0430002569365642	0.085838364606473	-0.500944503471139	0.616410180716126	0.881700638239522	0.0546788448334457	dx_AD
CAMSAP1	ERN1	-0.09305994411016	0.0743668009055995	-1.25136408957929	0.210801672646758	0.649108893170471	0.187682440740384	dx_AD
CAMSAP2	AIF1	0.0218503146782447	0.0648251579959882	0.337065351689493	0.73606763596335	0.963771569186871	0.0160258893311131	dx_AD
CAMSAP2	CCL3	0.227333857427196	0.113480025919999	2.00329402098888	0.0451457388798499	0.733663222672939	0.134503250845527	dx_AD
CAMSAP2	HIF1A	0.100816032459087	0.0738506417746147	1.36513414151183	0.172210893055112	0.580602527411042	0.236121077980266	dx_AD
CAMSAP2	HIST	0.0460895271515496	0.066239440542822	0.695801878365111	0.48655291275445	0.931650309108333	0.0307470676060066	dx_AD
CAMSAP2	HSPA1A	-0.156853912119932	0.0839298353272712	-1.86886953260786	0.0616409680619343	0.795290953498413	0.0994739576554614	dx_AD
CAMSAP2	IFI44L	-0.00608637828843131	0.0686991983685266	-0.0885946042016653	0.929404096446953	0.991261600885236	0.00381171703024234	dx_AD
CAMSAP2	TMEM163	-0.0211425788622158	0.0674638727749281	-0.313391123168267	0.753983527491713	0.99661777296319	0.0014713722010694	dx_AD
CAMSAP2	FRMD4A	-0.0968576489164497	0.0373266862732278	-2.59486331595205	0.00946285425629811	0.0916438430126075	1.03789670730265	dx_AD
CAMSAP2	PICALM	0.0481779650366485	0.0314286163082168	1.53293306215497	0.125292348634227	0.455876731110961	0.341152574518831	dx_AD
CAMSAP2	CD163	0.0419183145944576	0.0379643841570882	1.10414841502522	0.269528762307669	0.663328691929663	0.17827121711858	dx_AD
CAMSAP2	GPNMB	0.0996901587857787	0.0769233692914651	1.29596713851742	0.19498680661251	0.604929851415716	0.218294983875451	dx_AD
CAMSAP2	MKI67	-0.0304764557080292	0.0832850600357248	-0.365929443947767	0.714417724770392	0.977968877208853	0.00967496593993188	dx_AD
CAMSAP2	ERN1	-0.119069325210553	0.0819213791761039	-1.45345850384908	0.146096493053323	0.573227335448787	0.241673107612615	dx_AD
CAMTA1	AIF1	0.0107166293105381	0.0611243381935124	0.175325077166652	0.860824208213993	0.983973381659318	0.00701664989674486	dx_AD
CAMTA1	CCL3	0.0266856003426186	0.105585941322334	0.252738196093289	0.800470529642016	0.991852629026161	0.00355285118784023	dx_AD
CAMTA1	HIF1A	-0.0832348319554372	0.0718993004663896	-1.15765843917141	0.24700345072917	0.663237025263478	0.178331237254554	dx_AD
CAMTA1	HIST	-0.0104334465874041	0.0625221598940761	-0.166875978134477	0.867467634763268	0.983831547713904	0.00707925539084317	dx_AD
CAMTA1	HSPA1A	-0.0533369629939449	0.069291729016185	-0.769745015043377	0.44145116193463	0.986734250512015	0.00579979674933194	dx_AD
CAMTA1	IFI44L	0.0246167725669427	0.0708580190825534	0.347409832869627	0.72828344728132	0.952444125285909	0.0211604925990867	dx_AD
CAMTA1	TMEM163	0.0455931977403604	0.0679626358050571	0.670856820078891	0.502311746245744	0.966667233503107	0.0147230021580862	dx_AD
CAMTA1	FRMD4A	-0.0106931351148488	0.0377014636253303	-0.283626524983621	0.776696607518874	0.929284531446198	0.0318512919078914	dx_AD
CAMTA1	PICALM	0.0668969675762649	0.032560365322743	2.05455211921526	0.0399222844007049	0.255181135875446	0.593151433744011	dx_AD
CAMTA1	CD163	0.00512891636748991	0.0417783229253207	0.122765013250003	0.902293180019724	0.97755464905974	0.00985895452373831	dx_AD
CAMTA1	GPNMB	0.104224179251295	0.0663476101909547	1.57088068358948	0.116210366201166	0.506239792923889	0.295643720165463	dx_AD
CAMTA1	MKI67	0.0966908899004477	0.0759934361797467	1.27235843990191	0.203245793403219	0.909729904589308	0.0410875289512519	dx_AD
CAMTA1	ERN1	-0.0257557733493385	0.076097040567872	-0.338459592608816	0.735016872555463	0.931240780199519	0.0309380139787322	dx_AD
CAMTA2	AIF1	0.0854403807970066	0.106659956037587	0.801053965997299	0.42310040455658	0.895949699648331	0.0477163717869496	dx_AD
CAMTA2	HIST	0.305486964341572	0.157736643520896	1.93668989983993	0.0527832611346828	0.693677238928342	0.158842555421177	dx_AD
CAMTA2	HSPA1A	0.162318906501959	0.111647223314613	1.45385529243801	0.14598643003637	0.919019296884628	0.0366753695251756	dx_AD
CAMTA2	FRMD4A	-0.0161011471896533	0.141057874784692	-0.11414568108466	0.909122310573003	0.975813751258576	0.0106330660622043	dx_AD
CAMTA2	PICALM	0.104762852202325	0.0925264895124744	1.13224713003081	0.257530550778073	0.616090821521703	0.210355261247443	dx_AD
CAMTA2	CD163	0.208396733548788	0.119235031298271	1.74778109486528	0.0805019401293784	0.405588006606925	0.39191489573942	dx_AD
CAMTA2	GPNMB	0.171194701608377	0.179650691373395	0.952930936695133	0.340625064142108	0.727387251973617	0.138234314562621	dx_AD
CAMTA2	ERN1	0.0537946907337181	0.103039486308744	0.52207840567576	0.601615741033071	0.884394355874429	0.0533540377129667	dx_AD
CAND1	AIF1	0.0103218108129246	0.0732273687133531	0.140955642600366	0.887904984464563	0.986820157248054	0.0057619879903769	dx_AD
CAND1	CCL3	0.107780159196931	0.191169916639416	0.563792468457396	0.572895378065244	0.988913932430203	0.00484150445657656	dx_AD
CAND1	HIF1A	0.0129782909534915	0.0784748853306363	0.165381458014375	0.86864374707347	0.962880521357329	0.0164275987886448	dx_AD
CAND1	HIST	0.0131139837060896	0.118806550354975	0.110380982083118	0.912107235057012	0.991263393076069	0.00381093183097207	dx_AD
CAND1	HSPA1A	-0.0944681612766729	0.0744947141937344	-1.26811898399925	0.204755463050551	0.948903386445103	0.022778003452298	dx_AD
CAND1	IFI44L	0.133280959844136	0.145866850832057	0.913716578399216	0.360865790491138	0.836505854777489	0.0775310150259646	dx_AD
CAND1	TMEM163	-0.0021697087036312	0.126826149948163	-0.0171077392518658	0.986350664786554	0.999470404929196	0.000230061141895285	dx_AD
CAND1	FRMD4A	-0.0969494187658298	0.04763409475716	-2.03529466152512	0.0418212330143842	0.233312398358292	0.63206218192841	dx_AD
CAND1	PICALM	0.00504404962133382	0.0391320299383709	0.128898235774574	0.89743817267239	0.969694634287041	0.0133650075103748	dx_AD
CAND1	CD163	0.0206163191084533	0.0450665481016522	0.457463905643518	0.647337640062701	0.890659712120855	0.0502881920082148	dx_AD
CAND1	GPNMB	0.0413966970219013	0.106262411546677	0.389570464469626	0.696854195877397	0.911740463828223	0.04012877040896	dx_AD
CAND1	MKI67	-0.150871688975594	0.198677730497672	-0.759378963096028	0.44762589405832	0.954120230959997	0.0203968953667292	dx_AD
CAND1	ERN1	-0.0595449619086361	0.0663819475300434	-0.897005347450631	0.369716063595175	0.770680891868724	0.113125408704206	dx_AD
CAND2	HSPA1A	-0.0512461623446054	0.176227259314259	-0.290795887900749	0.771207430490545	0.995760211575623	0.00184523118204909	dx_AD
CAND2	PICALM	0.179863016046568	0.145250346538092	1.23829663979079	0.21560608928768	0.574437200067673	0.24075744331139	dx_AD
CAND2	ERN1	0.0247686433628136	0.140817982073677	0.175891196550839	0.860379421662453	0.967049561030413	0.0145512678710164	dx_AD
CANT1	AIF1	0.0441786944935405	0.126085759159083	0.350386076811419	0.726048974037818	0.963013591110925	0.0163675835890418	dx_AD
CANT1	HSPA1A	-0.106106659905589	0.146192936217348	-0.725798815257655	0.467962113328611	0.988277350339543	0.00512115782265614	dx_AD
CANT1	PICALM	0.114647665258659	0.101602795888904	1.12839085042521	0.259154890154412	0.617362618017047	0.209459671064526	dx_AD
CANT1	CD163	0.0558900158696876	0.137617690461815	0.406125227666102	0.684650590287712	0.906923848034003	0.0424291779532227	dx_AD
CANT1	ERN1	0.413693768401139	0.159884783216474	2.58744928740981	0.00966894271298597	0.234205251796691	0.630403370575568	dx_AD
CANX	AIF1	-0.123421904756251	0.0827679887057965	-1.49117921899686	0.135914448099226	0.744663624839223	0.128039859957402	dx_AD
CANX	CCL3	0.119317624529108	0.133050696982444	0.8967831603682	0.36983463540134	0.954493454898701	0.0202270452809205	dx_AD
CANX	HIF1A	-0.0961069375720655	0.0881911411422182	-1.08975727411308	0.275820079333771	0.681130971711078	0.166769371461041	dx_AD
CANX	HIST	-0.0400041749022688	0.145676489208241	-0.274609685610173	0.78361612428633	0.979324416111755	0.00907341770833485	dx_AD
CANX	HSPA1A	0.0968134555399702	0.12407222945622	0.780299152874751	0.435214811324764	0.986734250512015	0.00579979674933194	dx_AD
CANX	IFI44L	-0.00849413547269595	0.13569628011565	-0.062596671518605	0.950087679964828	0.995592670872252	0.00191830914204406	dx_AD
CANX	TMEM163	0.0129783225068248	0.0918304968275993	0.141329111299376	0.887609952928389	0.999470404929196	0.000230061141895285	dx_AD
CANX	FRMD4A	-0.00959411482624347	0.0522406502596488	-0.183652285692432	0.854286242613224	0.956826974384471	0.0191665897716366	dx_AD
CANX	PICALM	0.0104807542205043	0.0484361768017253	0.216382772393609	0.828689393826598	0.947780624499523	0.0232921738376635	dx_AD
CANX	CD163	-0.0539450865056196	0.0557814038123398	-0.967080116647873	0.333503984448101	0.715280314954578	0.145523726897749	dx_AD
CANX	GPNMB	0.150325111629098	0.0930240682129909	1.61598083718408	0.106098456393128	0.48781574959283	0.311744182187849	dx_AD
CANX	MKI67	-0.118919894819159	0.10082770526957	-1.17943668856907	0.238224333113505	0.913798783374379	0.0391494244967129	dx_AD
CANX	ERN1	0.0273462460405547	0.123003258127386	0.222321314547897	0.824063760653788	0.957397196854087	0.0189078484151569	dx_AD
CAP1	AIF1	-0.037230681642356	0.0937214037192021	-0.397248442350506	0.69118426295202	0.958386277189676	0.0184594134266623	dx_AD
CAP1	CCL3	0.0451684381020623	0.136593489946439	0.330677824541812	0.74088785429379	0.991852629026161	0.00355285118784023	dx_AD
CAP1	HIF1A	-0.145840480782094	0.0831215095253475	-1.75454562380898	0.0793370594509985	0.441005430602233	0.355556062536556	dx_AD
CAP1	HIST	0.0611507986450159	0.11371274689667	0.537765556754895	0.590738913686357	0.954229897371816	0.0203469805037819	dx_AD
CAP1	HSPA1A	-0.177686203806471	0.0941144095474938	-1.88798085926262	0.0590285201076659	0.787399538937198	0.103804843847401	dx_AD
CAP1	IFI44L	0.0284518865255762	0.0795761606410594	0.357542840674518	0.720685460527681	0.949687702090115	0.0224191858236552	dx_AD
CAP1	TMEM163	-0.0662908456277585	0.0816713545785225	-0.811678047583055	0.416976393972981	0.955145302114373	0.0199305560535564	dx_AD
CAP1	FRMD4A	-0.0852935477032656	0.0435668306488802	-1.95776342765613	0.0502577786952924	0.259055104837248	0.586607845257562	dx_AD
CAP1	PICALM	0.0242432512113985	0.0396791947925813	0.610981430901698	0.541211873594216	0.819483654580609	0.0864597044439896	dx_AD
CAP1	CD163	0.0542231642308408	0.0460885167615482	1.17650052639748	0.239394922195822	0.634504351508467	0.197565395114375	dx_AD
CAP1	GPNMB	0.12808201004186	0.0770786604248567	1.6617051896838	0.0965719000697912	0.47818564776219	0.320403462915398	dx_AD
CAP1	MKI67	-0.166663820586323	0.190219035332645	-0.87616794131497	0.380938741912031	0.943735835894498	0.0251495534438382	dx_AD
CAP1	ERN1	0.0811330126980296	0.0840680398508167	0.965087479641545	0.334500997492098	0.747869981566142	0.126173898387497	dx_AD
CAPG	AIF1	0.124351967024907	0.152002489494709	0.818091647303158	0.413304857961122	0.891481751810162	0.0498875421905471	dx_AD
CAPG	CCL3	-0.191663701232081	0.236888846812847	-0.809087062606638	0.418465069343868	0.969577860798591	0.0134173096823043	dx_AD
CAPG	HIF1A	0.515758608295236	0.188291021799671	2.73915667016756	0.00615970126121844	0.152544523641222	0.816603378943167	dx_AD
CAPG	HIST	-0.193739883913846	0.14856188957551	-1.30410217901391	0.192198746059124	0.825116398100889	0.0834847817686609	dx_AD
CAPG	HSPA1A	-0.0569431190312191	0.180267328567415	-0.31588152708395	0.752092433830526	0.995760211575623	0.00184523118204909	dx_AD
CAPG	IFI44L	-0.0863123185009027	0.163510881477156	-0.527868957228766	0.597590291866531	0.912420336428194	0.0398050435399312	dx_AD
CAPG	TMEM163	-0.11032644972082	0.19106568634876	-0.577426809748753	0.563651167705113	0.97478207709135	0.0110924646041423	dx_AD
CAPG	FRMD4A	0.109566121420798	0.17528669966313	0.62506808349615	0.53192637435606	0.823183951510087	0.0845031050077123	dx_AD
CAPG	PICALM	-0.039001365783414	0.153153705429235	-0.254655058290017	0.798989530299398	0.936611109369264	0.0284406952522575	dx_AD
CAPG	CD163	0.146832660755708	0.165547070910788	0.886954145113415	0.37510358870438	0.745618015666724	0.127483607078268	dx_AD
CAPG	GPNMB	-0.0448809680207514	0.161568733512171	-0.277782508070291	0.781179319479724	0.938180957407894	0.027713386328748	dx_AD
CAPG	MKI67	0.0669576652901349	0.221354327695261	0.30249087961052	0.762277885036533	0.977968877208853	0.00967496593993188	dx_AD
CAPG	ERN1	-0.0313501765425608	0.106000471358747	-0.295755067319085	0.767417139687902	0.942596660025194	0.0256741034424959	dx_AD
CAPN1	AIF1	-0.173428201948768	0.0814039516042946	-2.13046416704443	0.0331333111106962	0.546359222595899	0.262521721593068	dx_AD
CAPN1	HIF1A	-0.367924755959518	0.160859601694605	-2.28724149558713	0.0221817312080883	0.264934556121452	0.576861391819478	dx_AD
CAPN1	HIST	0.0625702941419059	0.136307910414556	0.459036412131985	0.646208018362948	0.964969948075561	0.0154862116180533	dx_AD
CAPN1	HSPA1A	-0.0777522851738404	0.100764913276097	-0.771620623150823	0.440339156019892	0.986734250512015	0.00579979674933194	dx_AD
CAPN1	IFI44L	0.140041561788884	0.171741771928816	0.81541933692712	0.414832319433336	0.853546332547835	0.0687728993603633	dx_AD
CAPN1	TMEM163	0.0116583767300655	0.15223123712262	0.0765833409123181	0.938955012053486	0.999470404929196	0.000230061141895285	dx_AD
CAPN1	FRMD4A	-0.171549920194458	0.128665716677781	-1.33329937938381	0.182433577283442	0.514749903756811	0.2884037259103	dx_AD
CAPN1	PICALM	-0.0555398575992738	0.0775363127828925	-0.716307696431085	0.473801375495242	0.778158329144244	0.108932029645443	dx_AD
CAPN1	CD163	0.000218834481138686	0.0866636293532424	0.00252510173843184	0.99798526244949	0.999261781174227	0.000320722758830163	dx_AD
CAPN1	GPNMB	-0.0477806346236846	0.106004197029359	-0.450742857006419	0.652174890183359	0.894009794238314	0.0486577233065944	dx_AD
CAPN1	ERN1	0.0622919345942936	0.102223306811894	0.609371155532267	0.542278452483465	0.861376590908835	0.0648069349616952	dx_AD
CAPN10	AIF1	-0.0220047204920624	0.119930480501105	-0.18347896548167	0.854422221725753	0.983973381659318	0.00701664989674486	dx_AD
CAPN10	HSPA1A	0.0771245781414382	0.127983752456986	0.602612258672123	0.546766663381853	0.993953591304247	0.00263389277673093	dx_AD
CAPN10	PICALM	0.0420213964644791	0.0950916387423149	0.441904220184398	0.658558516660855	0.880880739619331	0.0550828857210038	dx_AD
CAPN10	CD163	0.204081782301309	0.143941310499376	1.41781245143099	0.156245527918506	0.535749940181268	0.271037868776935	dx_AD
CAPN10	ERN1	0.0709427373161065	0.104307112869209	0.680133265744419	0.496420082751605	0.84252887974694	0.0744152036913145	dx_AD
CAPN15	AIF1	-0.111911655912561	0.140203205159519	-0.798210396012213	0.424748405515219	0.895949699648331	0.0477163717869496	dx_AD
CAPN15	HSPA1A	-0.0332878335737652	0.128127856670763	-0.259801689021471	0.795016748031882	0.995760211575623	0.00184523118204909	dx_AD
CAPN15	FRMD4A	0.162766935462034	0.153977084106448	1.05708545142672	0.290472590340366	0.648642098429478	0.187994867993763	dx_AD
CAPN15	PICALM	0.0172868263589869	0.124472355108757	0.138880849035777	0.889544304552804	0.966831976855696	0.0146489942363355	dx_AD
CAPN15	CD163	-0.0535120668170723	0.152962454480529	-0.349837919369188	0.726460339482728	0.921483249410977	0.0355125549153359	dx_AD
CAPN15	ERN1	-0.0562105565033555	0.114246500312258	-0.492011189399422	0.622711433438826	0.893142550574179	0.049079219737446	dx_AD
CAPN2	AIF1	-0.58935740642444	0.150630293670326	-3.91260875926011	9.13043949593184e-05	0.0384398725403467	1.41521806104293	dx_AD
CAPN2	HSPA1A	-0.146726194782054	0.152572574861889	-0.961681317332902	0.33620970988082	0.983651119873893	0.00715890927223076	dx_AD
CAPN2	PICALM	-0.274704362839492	0.131157907706741	-2.09445520779204	0.036219449212244	0.242767350940792	0.614809720643226	dx_AD
CAPN2	CD163	-0.311941031244737	0.181013315148463	-1.7233043380753	0.0848335036959473	0.416124511508563	0.380776701656267	dx_AD
CAPN2	ERN1	-0.274478968450657	0.154387470527403	-1.77785779838876	0.0754272128733419	0.474154503385409	0.324080120278955	dx_AD
CAPN3	AIF1	0.185492599315123	0.148127235763731	1.25225181148315	0.210478122014356	0.798937451713932	0.0974872199836361	dx_AD
CAPN3	HSPA1A	-0.125129752482162	0.135279050757011	-0.924975092462178	0.354978863694537	0.985972384390592	0.00613524882626958	dx_AD
CAPN3	FRMD4A	-0.0570515940293546	0.134698840072799	-0.42354925995295	0.671894566369343	0.891724892118155	0.0497691100446112	dx_AD
CAPN3	PICALM	-0.181328843200566	0.101329467745596	-1.78949763809893	0.0735347075244604	0.359396607752107	0.444426026396477	dx_AD
CAPN3	CD163	0.071349503719107	0.148331479804751	0.481013900845759	0.630506619097877	0.883109770034095	0.0539853105140172	dx_AD
CAPN3	GPNMB	-0.136499589037427	0.160620541915988	-0.849826475550203	0.395421567708865	0.759183384365183	0.119653305530026	dx_AD
CAPN3	ERN1	0.0532844353488793	0.115243828508707	0.46236259276004	0.643821320040934	0.899692452408583	0.0459059228364193	dx_AD
CAPN5	ERN1	-0.433368072063718	0.161806869169218	-2.67830453854528	0.0073995906125365	0.205589041560531	0.687000038103942	dx_AD
CAPN7	AIF1	0.0911164742525061	0.116524817321058	0.781949084729779	0.43424449665112	0.898726521115471	0.046372442237082	dx_AD
CAPN7	CCL3	-0.016932451927905	0.121070829634973	-0.139855752033385	0.88877396235925	0.996119802021007	0.00168842640786004	dx_AD
CAPN7	HIF1A	0.0581135724427699	0.0829114560292786	0.700911251905263	0.483358402005471	0.816505076586288	0.0880411107110754	dx_AD
CAPN7	HIST	0.0861951132098357	0.0722449669063853	1.19309506116221	0.232832145541542	0.846227980994856	0.072512618580763	dx_AD
CAPN7	HSPA1A	0.0693982165291519	0.0901677146305174	0.769657042030253	0.44150335861555	0.986734250512015	0.00579979674933194	dx_AD
CAPN7	IFI44L	0.12042096475799	0.0777646591566923	1.54853073444773	0.121494567919389	0.715665697686122	0.145289798299048	dx_AD
CAPN7	TMEM163	-0.0155618735737049	0.0784600558860772	-0.198341352143574	0.84277799996342	0.999470404929196	0.000230061141895285	dx_AD
CAPN7	FRMD4A	-0.0459146336853159	0.0409578386696087	-1.12102188925768	0.262278545120655	0.612216039430292	0.213095296521077	dx_AD
CAPN7	PICALM	0.00624312595565096	0.0369884118583539	0.168785996532072	0.865964973436729	0.959565532096715	0.0179253604218455	dx_AD
CAPN7	CD163	-0.0328862081438571	0.0455223865451619	-0.722418366867284	0.470037298015837	0.808047726894991	0.0925629871029001	dx_AD
CAPN7	GPNMB	0.182188889187766	0.0836773263558203	2.17727904466075	0.0294597537231327	0.314504257287712	0.502373471350517	dx_AD
CAPN7	MKI67	0.0338407543114662	0.0822038738773799	0.411668607758621	0.680582337258699	0.977968877208853	0.00967496593993188	dx_AD
CAPN7	ERN1	0.0365108463694543	0.0859620300395193	0.424732249257832	0.671031871781167	0.910531715207766	0.0407049224667083	dx_AD
CAPN8	HSPA1A	-0.140163300445437	0.214499777600996	-0.653442637624375	0.513470958610829	0.993589949286601	0.00279281027482713	dx_AD
CAPN8	ERN1	-0.161068268119062	0.214446678480302	-0.75108772614474	0.452599861911611	0.816153766761265	0.0882280106521407	dx_AD
CAPNS1	AIF1	-0.0511070841770804	0.122978298031855	-0.415578073489374	0.677718774101847	0.957110749753089	0.0190378059809838	dx_AD
CAPNS1	CCL3	-0.235334047987164	0.203408196911658	-1.15695459455536	0.247290911695962	0.926262285406637	0.0332660187438686	dx_AD
CAPNS1	HIF1A	-0.0897674344021879	0.17034389810532	-0.526977692777037	0.5982090794966	0.872223977464236	0.0593719787296919	dx_AD
CAPNS1	HIST	-0.224373197707823	0.156789250434152	-1.43104962289525	0.152415993775226	0.795449565431166	0.0993873510888123	dx_AD
CAPNS1	HSPA1A	-0.109133705886384	0.133881846420395	-0.815149393321771	0.414986801407343	0.986734250512015	0.00579979674933194	dx_AD
CAPNS1	IFI44L	0.241468133377603	0.184950677920307	1.30558122896769	0.191695007192169	0.756166474883829	0.121382581265617	dx_AD
CAPNS1	TMEM163	0.182543145150369	0.147558076323397	1.23709355461029	0.21605235235841	0.918673341576827	0.0368388859694313	dx_AD
CAPNS1	FRMD4A	0.0478974351794106	0.164583112463235	0.291022781514781	0.771033896104214	0.928103916163915	0.0324033948049015	dx_AD
CAPNS1	PICALM	0.0158505161266349	0.100016338807546	0.158479267643809	0.874079156229466	0.962063870709043	0.0167960945155171	dx_AD
CAPNS1	CD163	-0.0741852588955172	0.115559093031297	-0.641968164940733	0.520893853447719	0.83403651018108	0.0788149375839434	dx_AD
CAPNS1	GPNMB	-0.0296329266961651	0.13558002169943	-0.21856410940735	0.826989613356337	0.950722420809129	0.0219462640380044	dx_AD
CAPNS1	MKI67	-0.166737428783146	0.20500018069113	-0.813352594231932	0.416015930661146	0.943735835894498	0.0251495534438382	dx_AD
CAPNS1	ERN1	0.202929967186225	0.134404891981019	1.50984063299484	0.131084094096438	0.555064975846238	0.255656175436283	dx_AD
CAPRIN1	AIF1	-0.0226931024644585	0.0862902139993385	-0.262985817425746	0.792561510522317	0.975133173160843	0.0109360689995367	dx_AD
CAPRIN1	CCL3	-0.181847900459373	0.181605018467722	-1.00133741894195	0.316663708212525	0.945320803552806	0.0244207845386111	dx_AD
CAPRIN1	HIF1A	0.0768642109464218	0.0674473693731022	1.13961762572574	0.25444563892748	0.667058874097764	0.175835833898419	dx_AD
CAPRIN1	HIST	-0.137214565297198	0.122627536758613	-1.11895393909199	0.263159789843845	0.858194427762718	0.0664143096585786	dx_AD
CAPRIN1	HSPA1A	0.0562439361493627	0.0798231579364589	0.70460675326995	0.481054994653545	0.98937521653828	0.00463897274227929	dx_AD
CAPRIN1	IFI44L	-0.242360135313749	0.135500859391353	-1.78862434085207	0.073675335100612	0.627506643177244	0.202381672109956	dx_AD
CAPRIN1	TMEM163	0.131202464817318	0.0730750265709756	1.79544874595269	0.0725822318996143	0.759708812125716	0.11935283603434	dx_AD
CAPRIN1	FRMD4A	-0.0302131455207209	0.0416590892391823	-0.725247384724486	0.468300277884247	0.787031748798546	0.104007747882483	dx_AD
CAPRIN1	PICALM	0.0786215731238082	0.0366898581241739	2.14286936890625	0.0321235891978374	0.229834400779374	0.638584967159867	dx_AD
CAPRIN1	CD163	0.0385056782761204	0.0434879513551572	0.885433253952396	0.3759230037464	0.746125790333351	0.127187948073824	dx_AD
CAPRIN1	GPNMB	0.181957475193732	0.0749334228870091	2.42825521887747	0.0151716626824373	0.238803863136659	0.621958651892068	dx_AD
CAPRIN1	MKI67	-0.0177912994218563	0.0867579115153779	-0.205068323004787	0.837518745050241	0.981597908920728	0.00806637544930434	dx_AD
CAPRIN1	ERN1	0.117104105751821	0.0865977626979128	1.35227634183029	0.176286929737396	0.612537007595603	0.212867667438479	dx_AD
CAPRIN2	AIF1	-0.0249562638772627	0.112081492978086	-0.222661772377908	0.823798755660083	0.97880009167768	0.00930599864277721	dx_AD
CAPRIN2	HIST	0.105132150222644	0.14654606391828	0.71740002707456	0.47312730291484	0.926046360812708	0.033367270617056	dx_AD
CAPRIN2	HSPA1A	0.0892082440185842	0.116564105394637	0.765314877307747	0.444084067139983	0.986734250512015	0.00579979674933194	dx_AD
CAPRIN2	TMEM163	0.228611353487834	0.160543451492439	1.42398429436159	0.154451018541501	0.876230148229812	0.0573818082400202	dx_AD
CAPRIN2	FRMD4A	0.0411559205468588	0.0567527608305757	0.725179179735797	0.468342113967589	0.787031748798546	0.104007747882483	dx_AD
CAPRIN2	PICALM	-0.0849958768018063	0.0489286044979743	-1.73714083354503	0.0823623153341702	0.375472108256599	0.425422318793371	dx_AD
CAPRIN2	CD163	-0.0495785064568883	0.088677112757596	-0.559090219732504	0.576100149175724	0.860816083564675	0.065089627204948	dx_AD
CAPRIN2	GPNMB	-0.047673851798514	0.190927010432907	-0.249696738509751	0.802821880619677	0.945135197974121	0.024506062882912	dx_AD
CAPRIN2	ERN1	-0.166542095369303	0.0991324060431781	-1.67999650181762	0.0929579963516805	0.506090136713733	0.295772126655924	dx_AD
CAPS	AIF1	0.0827426720613769	0.148078268101197	0.558776605928633	0.576314190193713	0.935800274449642	0.0288168317747987	dx_AD
CAPS	PICALM	0.108278511943851	0.141029850248849	0.767770168888304	0.442623740191185	0.759810909932703	0.119294474811893	dx_AD
CAPS	ERN1	0.147323674289359	0.188830712310843	0.780189157189868	0.435279543560613	0.808320347413927	0.0924164888021334	dx_AD
CAPS2	AIF1	0.106916519028824	0.12429095289721	0.860211596553171	0.38967241337431	0.881212615968044	0.0549192938566256	dx_AD
CAPS2	HIF1A	0.170118515241397	0.110645404310809	1.53751090071057	0.124168247727966	0.508956301439791	0.293319504221713	dx_AD
CAPS2	HIST	0.162782325077458	0.16717285148144	0.973736606362373	0.330187336491126	0.88831793612273	0.0514315689160433	dx_AD
CAPS2	HSPA1A	-0.0462096542431976	0.134396766196237	-0.343830105076526	0.730974058422389	0.993953591304247	0.00263389277673093	dx_AD
CAPS2	IFI44L	0.11119658349618	0.202748350779419	0.548446303354431	0.583385490033233	0.910735387590036	0.0406077881232957	dx_AD
CAPS2	TMEM163	0.0870107933586235	0.205154861765492	0.42412250243469	0.671476475409751	0.989345940416528	0.00465182392960762	dx_AD
CAPS2	FRMD4A	-0.0531495774064305	0.0609078117345701	-0.872623328482902	0.382868420780627	0.722591715680504	0.141107021808776	dx_AD
CAPS2	PICALM	0.077939388794608	0.0524375327759047	1.48632829709375	0.137192305454262	0.474066972863269	0.3241602999075	dx_AD
CAPS2	CD163	0.0257044110141887	0.071376303156395	0.360125277963289	0.718753450158656	0.920024284992303	0.0362007088512362	dx_AD
CAPS2	GPNMB	0.101701530663456	0.114795970300644	0.885932932986289	0.375653668375738	0.748071822662228	0.126056703354193	dx_AD
CAPS2	ERN1	0.0455319708314779	0.123145224614142	0.369742074645166	0.711574678882054	0.922522646564769	0.0350229637516756	dx_AD
CAPZA1	AIF1	-0.0057534201438561	0.069452723600975	-0.082839373973454	0.933979260801399	0.994483578019213	0.00240238401719534	dx_AD
CAPZA1	CCL3	0.0352194228298255	0.104861638456499	0.335865654477982	0.736972177799389	0.991852629026161	0.00355285118784023	dx_AD
CAPZA1	HIF1A	-0.141099770878114	0.0787474567573658	-1.79180098873372	0.0731648503956048	0.43247151245258	0.364042494886148	dx_AD
CAPZA1	HIST	-0.0573183552773098	0.0608332982124622	-0.942220082776437	0.34607997402044	0.890922571326627	0.0501600381705021	dx_AD
CAPZA1	HSPA1A	-0.00746805506194191	0.068580211566699	-0.108895188441912	0.9132856230179	0.996672240610588	0.00144763757283962	dx_AD
CAPZA1	IFI44L	0.123957166294981	0.0692915068457354	1.7889229421861	0.0736272264292856	0.627506643177244	0.202381672109956	dx_AD
CAPZA1	TMEM163	-0.0683857628868563	0.0649121778315409	-1.05351207079094	0.292106364991849	0.94479320904596	0.0246632369911398	dx_AD
CAPZA1	FRMD4A	-0.0965456342522685	0.038729995734177	-2.49278711298883	0.0126744813033785	0.111551949451885	0.952522835700193	dx_AD
CAPZA1	PICALM	0.019530768181787	0.0312297831701605	0.625389170183169	0.53171566823604	0.814114562410653	0.0893144767791889	dx_AD
CAPZA1	CD163	0.0260081798250183	0.0387983527108958	0.670342373007872	0.502639561239961	0.823082830958287	0.0845564573539744	dx_AD
CAPZA1	GPNMB	0.196538293655188	0.0693717896097534	2.83311551800525	0.00460967243020277	0.14725666653614	0.831925034915584	dx_AD
CAPZA1	MKI67	-0.0219990982422729	0.0694929025685127	-0.316566115807066	0.751572850017843	0.977968877208853	0.00967496593993188	dx_AD
CAPZA1	ERN1	-0.00900871937308967	0.0775742210821879	-0.116130323288005	0.907549256886773	0.979356849763622	0.00905903481073894	dx_AD
CAPZA2	AIF1	-0.00410272496539579	0.0648783792880767	-0.0632371679196646	0.949577648273675	0.99558331550087	0.00192239013357395	dx_AD
CAPZA2	CCL3	0.137608511973053	0.110099990701487	1.24985035054317	0.211354219119688	0.905734979740807	0.0429988593577624	dx_AD
CAPZA2	HIF1A	0.0319620018799506	0.0779299487611277	0.410137596496068	0.681705014648886	0.902872087495833	0.0443737730858576	dx_AD
CAPZA2	HIST	0.0210274001912932	0.0617307007543053	0.340631159769018	0.733381268739107	0.973707409284011	0.0115715252808305	dx_AD
CAPZA2	HSPA1A	0.043508139822727	0.0678903978221129	0.640858519296462	0.521614608310534	0.993953591304247	0.00263389277673093	dx_AD
CAPZA2	IFI44L	-0.0134349705071772	0.0713579282312644	-0.188275792756142	0.850660460583658	0.976311931839581	0.0104114029962532	dx_AD
CAPZA2	TMEM163	-0.106871195749137	0.0632404931667866	-1.68991717802202	0.0910438007221669	0.793557452240508	0.100421625572282	dx_AD
CAPZA2	FRMD4A	-0.0989875630209556	0.0378990684725451	-2.61187324677028	0.00900476332163632	0.0892330213755306	1.0494744018195	dx_AD
CAPZA2	PICALM	0.0376635683647693	0.0303023449208678	1.24292586805162	0.213895152312872	0.571812980362134	0.24274599022381	dx_AD
CAPZA2	CD163	0.0145625650166614	0.0377806888336018	0.385449960449362	0.699904073465185	0.913287040992623	0.0393927046923123	dx_AD
CAPZA2	GPNMB	0.0980515268586839	0.0697714108787921	1.40532527038933	0.15992457720477	0.565399954084584	0.247644231115004	dx_AD
CAPZA2	MKI67	-0.0326017915116067	0.0799349664717439	-0.407853946159232	0.683380905513814	0.977968877208853	0.00967496593993188	dx_AD
CAPZA2	ERN1	-0.0418817354350018	0.0751638232018747	-0.557206028790154	0.577386671109356	0.873973545428247	0.0585017129587491	dx_AD
CAPZB	AIF1	-0.190197450590441	0.0622315699701862	-3.05628559076302	0.00224097692393052	0.201687923153747	0.69532010607436	dx_AD
CAPZB	CCL3	-0.151185762209994	0.104260592124211	-1.45007580649339	0.147037380896467	0.885613121082805	0.0527559576536727	dx_AD
CAPZB	HIF1A	-0.178444731025772	0.076200868764438	-2.34176767167056	0.01919265798328	0.246061924547971	0.608955583526079	dx_AD
CAPZB	HIST	-0.0648362692694036	0.0580383519695178	-1.11712802085518	0.263939591147695	0.858194427762718	0.0664143096585786	dx_AD
CAPZB	HSPA1A	-0.237872283275695	0.0901569507951508	-2.63842422772454	0.00832923119859657	0.403898517794522	0.393727740578072	dx_AD
CAPZB	IFI44L	-0.0246198918587916	0.0610053827393066	-0.403569172969529	0.686529558358296	0.938094230501906	0.0277535350414454	dx_AD
CAPZB	TMEM163	-0.157878438086425	0.0668683959551826	-2.36103223101448	0.0182241466370346	0.546994632806973	0.262016935007978	dx_AD
CAPZB	FRMD4A	-0.181822328352998	0.0425092267446839	-4.27724384273201	1.89221498742612e-05	0.00176302237793979	2.75374217519127	dx_AD
CAPZB	PICALM	-0.00370962197824884	0.0338457951481117	-0.109603629107109	0.912723732390053	0.974819724274489	0.0110756919853569	dx_AD
CAPZB	CD163	-0.069536771338499	0.0372397641778121	-1.86727206451887	0.0618636044443086	0.369381698766169	0.432524625738654	dx_AD
CAPZB	GPNMB	0.0643853317550301	0.0604243035303337	1.06555356029396	0.286625501612197	0.687889442616705	0.162481355833859	dx_AD
CAPZB	MKI67	-0.211525714453456	0.0696958575771126	-3.03498259160411	0.00240549571033145	0.629518758939524	0.200991323884099	dx_AD
CAPZB	ERN1	-0.416203388911315	0.113342615643503	-3.67208208976226	0.000240582371570583	0.0429419144916916	1.36711859719268	dx_AD
CARD11	AIF1	0.102789498465376	0.112041000759834	0.91742752892498	0.358918652666597	0.868438850547569	0.0612607561515005	dx_AD
CARD11	CCL3	-0.211979073767945	0.165291906877702	-1.28245283010006	0.199683841809777	0.905734979740807	0.0429988593577624	dx_AD
CARD11	HIF1A	-0.0156167842524085	0.130073426104814	-0.120061297069429	0.904434591024963	0.976412159131335	0.0103668210094947	dx_AD
CARD11	HIST	0.127683943260935	0.0918596752663979	1.38998905548757	0.164532200808783	0.808323459789031	0.0924148165879732	dx_AD
CARD11	HSPA1A	-0.285357546537943	0.140316207601999	-2.03367487915116	0.0419843865889197	0.720933789571546	0.142104618975578	dx_AD
CARD11	IFI44L	0.180186128430321	0.0946486899968558	1.90373610491922	0.0569445617238531	0.604839318387697	0.218359984696357	dx_AD
CARD11	TMEM163	-0.0819198783918786	0.116139860016282	-0.705355408387733	0.480589086791323	0.963189778626936	0.0162881347962514	dx_AD
CARD11	FRMD4A	0.0326658271219444	0.0539380568759185	0.60561742513436	0.544768828572457	0.830680234087347	0.0805661233844374	dx_AD
CARD11	PICALM	0.118496170467568	0.0528153627944784	2.24359285249397	0.0248586095614225	0.198747768409191	0.701697739013707	dx_AD
CARD11	CD163	0.146501175336119	0.0756528692881887	1.93649198919401	0.0528074727394547	0.346624098872368	0.460141246459208	dx_AD
CARD11	GPNMB	0.193860072752152	0.0954898578965264	2.03016400927332	0.0423398708780505	0.349647477603518	0.456369600461994	dx_AD
CARD11	MKI67	0.167330826750107	0.129408410505296	1.29304444816792	0.195995686615908	0.902714824419025	0.0444494254803083	dx_AD
CARD11	ERN1	-0.0706047310011968	0.146111980678576	-0.483223419963872	0.628937107968819	0.896125810324464	0.0476310138936362	dx_AD
CARD14	PICALM	-0.474689930621418	0.199251811349532	-2.38236193390838	0.0172019811592208	0.158838680159132	0.799043730283472	dx_AD
CARD14	ERN1	-0.699425627032669	0.234180472890341	-2.98669491268892	0.00282011001717983	0.14966238394555	0.824887341258168	dx_AD
CARD16	AIF1	0.254156987737757	0.129829347011452	1.95762355421336	0.0502742013995107	0.607135002482928	0.21671472850576	dx_AD
CARD16	CCL3	0.208587338653262	0.229653265391331	0.908270728473324	0.363735203711358	0.954493454898701	0.0202270452809205	dx_AD
CARD16	HIF1A	0.636631997269031	0.211917463940995	3.00415069824679	0.00266323374883406	0.104303908053652	0.98169941914452	dx_AD
CARD16	HIST	-0.00122986715702877	0.172050295194894	-0.00714830018533601	0.994296530219013	0.999318565923415	0.000296043937914895	dx_AD
CARD16	HSPA1A	0.223443559942238	0.163164129383516	1.36944045720389	0.170861635137845	0.933862441521553	0.0297170908875149	dx_AD
CARD16	IFI44L	0.383158681647635	0.207445028573405	1.84703718514061	0.0647417511854876	0.616970779216945	0.209735404403311	dx_AD
CARD16	TMEM163	-0.0548397932787501	0.175850039680501	-0.311855450123227	0.755150380804926	0.99661777296319	0.0014713722010694	dx_AD
CARD16	FRMD4A	0.146065982008247	0.182768484380581	0.799185825189049	0.424182669903153	0.754877759009349	0.122123370074011	dx_AD
CARD16	PICALM	0.24616221470734	0.159399214788313	1.54431259297137	0.122512623302511	0.451706191460626	0.34514395659655	dx_AD
CARD16	CD163	0.327138990070357	0.163276639096162	2.00358723624687	0.0451142942413978	0.326340021786941	0.486329661807045	dx_AD
CARD16	GPNMB	0.486962753092756	0.173658667622175	2.80413733308279	0.00504514104618619	0.150400938426614	0.822749453955623	dx_AD
CARD16	MKI67	0.161343804369321	0.20402567590645	0.790801469729232	0.429059852145939	0.946047931554786	0.024086859494178	dx_AD
CARD16	ERN1	0.269448460552282	0.148561772004745	1.81371329189366	0.0697218776377597	0.461932380716779	0.335421593341856	dx_AD
CARD19	AIF1	-0.0137333405745039	0.101662785239128	-0.135087195793434	0.892542933656407	0.98855363964883	0.00499976057238897	dx_AD
CARD19	HIF1A	-0.257135212478375	0.183701314144373	-1.3997461786054	0.161589340041334	0.560660100944385	0.251300349120408	dx_AD
CARD19	HIST	0.0658025514070504	0.144544733570062	0.455240047712672	0.648936552090343	0.966057144882557	0.0149971831361299	dx_AD
CARD19	HSPA1A	-0.167958541813713	0.106845580875938	-1.57197462390827	0.115956436436066	0.894572369236354	0.0483845200617538	dx_AD
CARD19	IFI44L	0.0567264176025883	0.174790464667711	0.32453954344952	0.745529589538923	0.959155249752719	0.0181110918345876	dx_AD
CARD19	TMEM163	-0.22779850721577	0.170431746808622	-1.33659668155349	0.181354322821871	0.901954838598747	0.0448152072899616	dx_AD
CARD19	FRMD4A	-0.11030347130626	0.141152160968567	-0.781450815555163	0.434537393846836	0.760841963597323	0.118705542263901	dx_AD
CARD19	PICALM	-0.0836023867984652	0.0881206152336328	-0.94872677155977	0.342759594297152	0.689918556686244	0.161202173711102	dx_AD
CARD19	CD163	-0.230562876727769	0.105626270794209	-2.18281754145211	0.0290492493552497	0.271194655523152	0.566718873432092	dx_AD
CARD19	GPNMB	0.134992557617672	0.137448555548929	0.982131511521175	0.326035063053701	0.71860595702462	0.143509186947403	dx_AD
CARD19	ERN1	-0.0334316974204247	0.119240906834612	-0.280371043024646	0.779192850804013	0.945749176641206	0.0242240281270358	dx_AD
CARD6	AIF1	0.125897400850326	0.102940714313133	1.22300881328025	0.221326367540147	0.801644452428237	0.0960182085064922	dx_AD
CARD6	HSPA1A	0.0880650078731637	0.142396570918226	0.618448936693403	0.536279448019937	0.993953591304247	0.00263389277673093	dx_AD
CARD6	FRMD4A	-0.0147628725525193	0.13595328010896	-0.108587836503007	0.913529408765755	0.977308880487688	0.00996815491917947	dx_AD
CARD6	PICALM	0.184496033228277	0.101037770931039	1.8260105258478	0.0678486763498347	0.345451683284461	0.461612686785641	dx_AD
CARD6	CD163	0.15581911657907	0.131041902304576	1.18907856066456	0.234408754061688	0.629205193760578	0.201207701159606	dx_AD
CARD6	GPNMB	0.26659858188235	0.165585222803029	1.61003848875743	0.10738945409396	0.490081710033376	0.309731505158864	dx_AD
CARD6	ERN1	0.100788060627691	0.10026177423733	1.00524912305177	0.314776906706698	0.732194221102544	0.135373703142525	dx_AD
CARD8	AIF1	-0.0106378515070648	0.0662261901740942	-0.160629072563289	0.872385555627986	0.983973381659318	0.00701664989674486	dx_AD
CARD8	CCL3	-0.0175686323876899	0.121991329781368	-0.144015418302073	0.885488294513269	0.996119802021007	0.00168842640786004	dx_AD
CARD8	HIF1A	0.126279497779869	0.0731131788866993	1.72717832410979	0.0841356424485389	0.444620236931507	0.352010774233362	dx_AD
CARD8	HIST	0.0101624397185263	0.0582166407598929	0.1745624547531	0.861423452298157	0.983831547713904	0.00707925539084317	dx_AD
CARD8	HSPA1A	-0.103043372835337	0.0690409878517226	-1.4924956325457	0.135569261343076	0.911281653914248	0.0403473729329228	dx_AD
CARD8	IFI44L	0.127967363461227	0.0629764230074002	2.0319884386922	0.0421548263780077	0.544516489541517	0.263988964010215	dx_AD
CARD8	TMEM163	0.00168019705971689	0.0671107611649918	0.0250361794524446	0.980026105615594	0.999470404929196	0.000230061141895285	dx_AD
CARD8	FRMD4A	0.0299251132427885	0.0351279035664526	0.851890098883306	0.394275092702397	0.731014158610619	0.136074211350054	dx_AD
CARD8	PICALM	0.0643366146812966	0.0319347473209445	2.0146273284931	0.0439437118112475	0.267067972072058	0.573378191298675	dx_AD
CARD8	CD163	0.0639287521970575	0.0361310189311571	1.7693592400166	0.0768339431527451	0.397741278668291	0.400399334416168	dx_AD
CARD8	GPNMB	0.118486055419993	0.0719963699308052	1.64572263204198	0.0998208772778246	0.479965156826767	0.318790289180905	dx_AD
CARD8	MKI67	-0.00367396587493411	0.0717725427948457	-0.0511890164660288	0.959174903961857	0.995271806055342	0.00205829840022088	dx_AD
CARD8	ERN1	0.159871118916628	0.0942411319233558	1.69640490997761	0.0898092245102901	0.50184647315238	0.299429123613101	dx_AD
CARD9	AIF1	0.108514794003028	0.110300813015995	0.983807743894803	0.32521005106492	0.855405816379948	0.0678278010594183	dx_AD
CARD9	HIST	-0.166006385974861	0.150045383618749	-1.10637449797635	0.268564458840254	0.861003065818784	0.0649953021284478	dx_AD
CARD9	HSPA1A	0.0596004444296758	0.125820707407962	0.473693445677643	0.635718527924129	0.993953591304247	0.00263389277673093	dx_AD
CARD9	TMEM163	0.118366585076441	0.156844941060013	0.754672635766752	0.450445429308523	0.956396525945156	0.0193620101028841	dx_AD
CARD9	FRMD4A	0.0730026767468503	0.13033672316387	0.5601082716731	0.575405588740754	0.844799156528675	0.0732465284219166	dx_AD
CARD9	PICALM	0.0444943971949066	0.0885627944513152	0.502405072813799	0.615382611421908	0.857845646168932	0.0665908485704114	dx_AD
CARD9	CD163	0.215441719527776	0.123116457778644	1.74990186864478	0.080135248202085	0.404873177086475	0.392680994358283	dx_AD
CARD9	GPNMB	0.374322367211582	0.156708796685889	2.38864936192371	0.0169104330183591	0.250545769827782	0.601112925413863	dx_AD
CARD9	ERN1	0.134788616587201	0.12464552990707	1.08137545476114	0.279530135446772	0.707738268436316	0.150127320826299	dx_AD
CARF	AIF1	0.0627989900701187	0.146654012622617	0.428211877377801	0.668496869719757	0.954774260865418	0.0200992973682488	dx_AD
CARF	HIF1A	0.141283190360454	0.220261422211883	0.641434114706412	0.521240674299811	0.833941650218941	0.07886433530285	dx_AD
CARF	HIST	0.207740971424536	0.147875676529678	1.40483530692652	0.160070257457604	0.806335356999567	0.093484296404113	dx_AD
CARF	HSPA1A	-0.0668327094519565	0.11066448941484	-0.603921906705099	0.545895563436277	0.993953591304247	0.00263389277673093	dx_AD
CARF	IFI44L	0.323809907973041	0.173869785372186	1.86237020584049	0.0625509257859094	0.612143963830303	0.213146428598747	dx_AD
CARF	TMEM163	0.0398648342005758	0.160477602339127	0.248413695241608	0.803814338348189	0.99661777296319	0.0014713722010694	dx_AD
CARF	FRMD4A	-0.116402052711754	0.0541274308835334	-2.15051870764414	0.0315142078363864	0.196654479385487	0.706296156804484	dx_AD
CARF	PICALM	0.00279592390189993	0.0445529991867453	0.0627550098295454	0.949961592167536	0.986917513129351	0.00571914428049891	dx_AD
CARF	CD163	-0.0521414067309444	0.0624066736387723	-0.835510109587859	0.403430557235328	0.764825054361591	0.11643789375397	dx_AD
CARF	GPNMB	-0.0247855617665662	0.150998761879374	-0.164144139051724	0.869617675080679	0.965377627277979	0.0153027702182867	dx_AD
CARF	MKI67	0.0226778803989527	0.204802815144048	0.110730315806461	0.911830205263218	0.987458766196998	0.00548103037187661	dx_AD
CARF	ERN1	-0.0360182993970364	0.106691975847772	-0.337591455316444	0.73567108220505	0.931252094286428	0.0309327375606801	dx_AD
CARHSP1	AIF1	0.129592742014222	0.166248370110085	0.779512857349577	0.435677666707434	0.899373189794766	0.0460600628407209	dx_AD
CARHSP1	HSPA1A	-0.00183352487868427	0.144688982879211	-0.0126721803014879	0.989889333588591	0.999841473520802	6.88526327781779e-05	dx_AD
CARHSP1	PICALM	0.172400227080701	0.128911540797212	1.33735293220876	0.181107460513595	0.532444010898662	0.273726053684856	dx_AD
CARHSP1	CD163	0.17598297614855	0.155096334390678	1.13466882915014	0.256514102337381	0.651724459147867	0.185935979674006	dx_AD
CARHSP1	GPNMB	0.687326595286813	0.202224191798944	3.39883467537934	0.000676736098218056	0.0627443870146208	1.20242511921122	dx_AD
CARHSP1	MKI67	0.0888353554002984	0.235071748265804	0.377907409357627	0.705499378049117	0.977968877208853	0.00967496593993188	dx_AD
CARHSP1	ERN1	0.180662351269386	0.152934409019157	1.1813061065071	0.237481142331081	0.673547100444679	0.17163202911993	dx_AD
CARM1	AIF1	-0.020903125861075	0.119316486765245	-0.175190591239934	0.860929877106731	0.983973381659318	0.00701664989674486	dx_AD
CARM1	HIF1A	-0.150542035345429	0.216188217235778	-0.696347087136785	0.486211491321899	0.81795185012044	0.0872722609282727	dx_AD
CARM1	HIST	-0.268126603138369	0.167016854923925	-1.60538649383919	0.108408774861464	0.743123740279197	0.128938864239429	dx_AD
CARM1	HSPA1A	0.0617744768378574	0.120254541545131	0.513697662010324	0.60746338682426	0.993953591304247	0.00263389277673093	dx_AD
CARM1	IFI44L	0.125213478685204	0.1918150577448	0.652782321457754	0.513896622244529	0.892996499211108	0.0491502436604772	dx_AD
CARM1	TMEM163	0.00444904722437345	0.166308226258483	0.0267518169393411	0.978657683960316	0.999470404929196	0.000230061141895285	dx_AD
CARM1	FRMD4A	-0.027672220165269	0.139386891550897	-0.198528138890052	0.842631871218918	0.952982049757336	0.0209152795975148	dx_AD
CARM1	PICALM	0.0412172538022091	0.105241410405991	0.391644825389595	0.69532066253786	0.896097042593172	0.0476449559845291	dx_AD
CARM1	CD163	-0.0498728961553736	0.118832009043118	-0.419692442776739	0.674710146551591	0.901788233109292	0.0448954358392112	dx_AD
CARM1	GPNMB	-0.166215606426856	0.172844726111557	-0.961646965841342	0.33622697097585	0.725093494008906	0.139605991616181	dx_AD
CARM1	ERN1	0.0927995407421349	0.133730566569545	0.693929167598907	0.487726630783725	0.837279749534581	0.0771294125200484	dx_AD
CARMIL1	AIF1	-0.11150997901615	0.0988459942092332	-1.12811834114502	0.259269944213968	0.823420736802436	0.0843782000474611	dx_AD
CARMIL1	CCL3	-0.269494487579	0.147784876890432	-1.82355930626653	0.068218723416097	0.800781122897784	0.0964861731885225	dx_AD
CARMIL1	HIF1A	-0.0456168766854197	0.105003110017637	-0.434433577041267	0.663973619483577	0.897670222542302	0.0468831809656623	dx_AD
CARMIL1	HIST	-0.0348520984791189	0.0837654551980519	-0.416067678456661	0.677360480350746	0.970348468674797	0.0130722751715951	dx_AD
CARMIL1	HSPA1A	-0.152582732194069	0.118457099568141	-1.28808431702565	0.19771661395673	0.946567163075267	0.0238485655162082	dx_AD
CARMIL1	IFI44L	0.025256205779625	0.0962228533405513	0.262476167592312	0.792954356939241	0.96408527747204	0.0158845491910349	dx_AD
CARMIL1	TMEM163	0.0588314172315418	0.102395656983746	0.574549926867313	0.565595725296717	0.97478207709135	0.0110924646041423	dx_AD
CARMIL1	FRMD4A	-0.153476534299475	0.0674188852931517	-2.27646205706496	0.0228183690825853	0.161787335762782	0.791055476689124	dx_AD
CARMIL1	PICALM	-0.0370383176429716	0.0585685394968532	-0.632392713923857	0.52713029377598	0.811468667887196	0.0907282443237565	dx_AD
CARMIL1	CD163	-0.159020000745894	0.0638209078107375	-2.49165996224109	0.012714769885541	0.194747297603804	0.710528560068229	dx_AD
CARMIL1	GPNMB	0.0266939378563033	0.0973027942740819	0.274338862058904	0.783824222070935	0.938180957407894	0.027713386328748	dx_AD
CARMIL1	MKI67	-0.00725121135319694	0.110681143926051	-0.0655144236496295	0.94776442259611	0.993015455661217	0.00304399193146269	dx_AD
CARMIL1	ERN1	-0.0477910159288539	0.121504966013646	-0.393325618670487	0.69407899893459	0.915660666049663	0.038265441360322	dx_AD
CARNMT1	AIF1	0.0610135796421387	0.108314353516277	0.563300962997207	0.573229962490074	0.935662864836717	0.0288806067276774	dx_AD
CARNMT1	HIF1A	0.391236279781402	0.188490395657254	2.07562978695644	0.0379282043161798	0.329840237780254	0.481696365125764	dx_AD
CARNMT1	HIST	-0.242649869271067	0.154947236173795	-1.56601611789255	0.117344843862552	0.753144722655538	0.123121562694992	dx_AD
CARNMT1	HSPA1A	-0.0174384002666348	0.124399548496767	-0.140180575230046	0.888517319074411	0.996374927679531	0.00157720938465507	dx_AD
CARNMT1	TMEM163	0.196822820683038	0.160984253153152	1.22262157215955	0.221472661453398	0.920626911740051	0.0359163339723781	dx_AD
CARNMT1	FRMD4A	0.148597068981519	0.134252371847876	1.10684874267917	0.268359330168463	0.619749495824947	0.207783817864752	dx_AD
CARNMT1	PICALM	0.12116684502917	0.0508509010108676	2.38278659021744	0.0171821518960891	0.158795120601675	0.799162846545727	dx_AD
CARNMT1	CD163	-0.157498995056494	0.112186694406935	-1.40390084482923	0.16034837807724	0.540781620310752	0.266978077298049	dx_AD
CARNMT1	GPNMB	0.0115502435225157	0.151746154506382	0.0761155599632007	0.939327160992523	0.987320026341784	0.00554205386865155	dx_AD
CARNMT1	ERN1	-0.000323966706244683	0.0950255263661191	-0.00340925979190568	0.99727980951776	0.99933234378985	0.000290056247582547	dx_AD
CARS1	AIF1	-0.0578128105958193	0.116579214107523	-0.495910107461331	0.619957834662651	0.944446460415942	0.0248226566992362	dx_AD
CARS1	HIF1A	-0.0109811137450118	0.196178672794422	-0.055975063897588	0.955361672135103	0.990546876831752	0.00412496700314198	dx_AD
CARS1	HIST	0.0808746948543701	0.14885392896988	0.543315822525146	0.58691237203036	0.954229897371816	0.0203469805037819	dx_AD
CARS1	HSPA1A	-0.300748671923308	0.129617625334666	-2.32027605155386	0.0203259487787414	0.558694738297917	0.252825418739962	dx_AD
CARS1	IFI44L	0.0412102995338097	0.226590758008848	0.181871052005574	0.855683922743662	0.97691995014497	0.0101410213729639	dx_AD
CARS1	TMEM163	0.126689322850324	0.164694648825403	0.769237639193917	0.441752249832346	0.955581608861523	0.0197322172800675	dx_AD
CARS1	FRMD4A	-0.123357086830947	0.122311280631343	-1.00855036587145	0.313190321376883	0.669493867373684	0.174253396811744	dx_AD
CARS1	PICALM	-0.000149830735228	0.0511980698777016	-0.00292649186943775	0.997665000653021	0.998234986370401	0.000767212949824729	dx_AD
CARS1	CD163	0.0941694756383589	0.133247856856677	0.706724129451845	0.479737931507993	0.812313498069352	0.0902763301113029	dx_AD
CARS1	GPNMB	0.0435544589496173	0.130872064812379	0.332801801607227	0.73928389820376	0.925638770360135	0.033558463260241	dx_AD
CARS1	ERN1	-0.215022073702995	0.103175930974513	-2.08403327861524	0.037157140298037	0.389192459789647	0.409835582338604	dx_AD
CASC3	AIF1	0.173943719030035	0.0892355211492485	1.94926545830455	0.0512637313593207	0.609106749304514	0.215306588202622	dx_AD
CASC3	HIF1A	-0.0151206702487512	0.180890613224323	-0.0835901320650619	0.933382312948315	0.983793560449486	0.0070960244991991	dx_AD
CASC3	HIST	0.115139367638794	0.141350944497848	0.814563836469783	0.415322017799273	0.914519646280697	0.038806960302766	dx_AD
CASC3	HSPA1A	0.0917462460223062	0.0872030373240648	1.05209920247798	0.292754038020553	0.970015504008354	0.0132213242373995	dx_AD
CASC3	IFI44L	-0.01784865226284	0.173323831772977	-0.102978638772645	0.917979924597131	0.988111147167134	0.00519420127632242	dx_AD
CASC3	TMEM163	0.292206938152211	0.163817436093019	1.783735267266	0.0744666925779297	0.761054842279722	0.11858404646034	dx_AD
CASC3	FRMD4A	-0.0588476645015752	0.0521720093907853	-1.12795472493281	0.259339040359873	0.610041282982337	0.214640774227326	dx_AD
CASC3	PICALM	0.0384179906699868	0.0419953340906038	0.914815693264899	0.360288394789515	0.704949700415569	0.151841869691266	dx_AD
CASC3	CD163	0.05297616100742	0.083196658852023	0.63675827537312	0.524282308139656	0.834106896266265	0.0787782881108844	dx_AD
CASC3	GPNMB	0.0531786624421286	0.114208959377284	0.46562601333627	0.641483219548568	0.890805109171352	0.0502173007550156	dx_AD
CASC3	MKI67	-0.146335216700159	0.188036589026944	-0.778227351694784	0.436434994917303	0.947655985704294	0.0233492899034669	dx_AD
CASC3	ERN1	0.000282159525735182	0.070140934799705	0.00402275114440545	0.996790317626724	0.999257385523754	0.000322633180082743	dx_AD
CASD1	AIF1	-0.0354801677215901	0.067049447113025	-0.529164210135564	0.596691541823193	0.94028530028236	0.0267403532737513	dx_AD
CASD1	CCL3	0.000439532090577011	0.171443503479852	0.00256371388624046	0.997954454512622	0.999742364005801	0.000111904306527802	dx_AD
CASD1	HIF1A	0.104124781555115	0.0784991820909779	1.32644415879949	0.184692620080044	0.59222837158291	0.227510790923834	dx_AD
CASD1	HIST	-0.0473333137255985	0.0712508673803714	-0.664319122922539	0.506486084304818	0.934363088010106	0.029484326685195	dx_AD
CASD1	HSPA1A	-0.0433886894497082	0.101334556044794	-0.428172689980786	0.668525397818483	0.993953591304247	0.00263389277673093	dx_AD
CASD1	IFI44L	-0.00102384314775323	0.0806308325858197	-0.012697911145386	0.989868804997208	0.999656856435872	0.000149050930798104	dx_AD
CASD1	TMEM163	-0.0661282654905737	0.0815002303948757	-0.811387466884162	0.41714319426972	0.955145302114373	0.0199305560535564	dx_AD
CASD1	FRMD4A	-0.0281148114014837	0.045622074251597	-0.616254562351461	0.537726522473292	0.825532422569793	0.0832658652641385	dx_AD
CASD1	PICALM	0.0443845115247353	0.0374030625976431	1.18665447271508	0.235363939928591	0.59231685885498	0.227445906049769	dx_AD
CASD1	CD163	0.0934522579363888	0.0442351831615457	2.11262283226236	0.0346330628883212	0.291351357135775	0.535582954593891	dx_AD
CASD1	GPNMB	0.0469766622765967	0.0827490535198799	0.567700297204135	0.57023848972302	0.857198624624014	0.0669185344555477	dx_AD
CASD1	MKI67	-0.0101649674882549	0.0965639874284106	-0.105266650217721	0.916164225184553	0.988641961482095	0.00496096048116683	dx_AD
CASD1	ERN1	0.200726981109421	0.0810147955697444	2.47765830547111	0.0132247727506833	0.269497823562397	0.569444737782095	dx_AD
CASK	AIF1	0.0340393247726154	0.0739143774012884	0.460523729880218	0.645140342658874	0.94922474054002	0.0226309508803367	dx_AD
CASK	CCL3	-0.255903172484394	0.130044354662879	-1.96781454410525	0.0490893801214611	0.733880389465113	0.134374717234121	dx_AD
CASK	HIF1A	-0.0499776896122516	0.0741972382524764	-0.673578839177124	0.500579110167643	0.825145069866014	0.0834696908395891	dx_AD
CASK	HIST	0.0222331694539988	0.0690670750146625	0.321906920906652	0.747523209921922	0.974248129399036	0.0113304193997384	dx_AD
CASK	HSPA1A	-0.0549821919240983	0.0821320878073142	-0.66943618982497	0.503217272548703	0.992933433311354	0.00307986581941232	dx_AD
CASK	IFI44L	-0.0514824754659074	0.0797376097799531	-0.645648591774702	0.518506960649152	0.894154926439604	0.0485872263176131	dx_AD
CASK	TMEM163	0.0661056289991284	0.072463215982284	0.91226463113768	0.361629428284283	0.950831273484156	0.0218965424694806	dx_AD
CASK	FRMD4A	0.0679985007031032	0.0414939330885873	1.63875766025674	0.101263740206623	0.385372712729994	0.414119039889024	dx_AD
CASK	PICALM	0.0859799109906476	0.036583186960938	2.35025753995827	0.0187604256011334	0.168060146817314	0.77453526139304	dx_AD
CASK	CD163	0.067450502254219	0.0462451378632477	1.45854257054392	0.144691050070763	0.516095192323749	0.287270186574287	dx_AD
CASK	GPNMB	0.187762128757846	0.0783472558002378	2.39653740057704	0.0165508043046899	0.248588586526424	0.604518815044266	dx_AD
CASK	MKI67	0.0685841650830867	0.0853502619992958	0.803561271828932	0.421650397244612	0.945032612274936	0.0245532040974439	dx_AD
CASK	ERN1	-0.074665586147117	0.0873949375931451	-0.854346810048795	0.392912857936877	0.781189750315051	0.107243463554712	dx_AD
CASP1	AIF1	-0.0245064905009071	0.0998407137124594	-0.24545588257197	0.806103464020731	0.977934935587745	0.00969003892936916	dx_AD
CASP1	CCL3	0.107990455199596	0.197743232009323	0.546114545121347	0.584987202176686	0.988913932430203	0.00484150445657656	dx_AD
CASP1	HIF1A	0.374688606976952	0.188600569082631	1.98667802965531	0.0469580880211933	0.357577371494401	0.446629972387481	dx_AD
CASP1	HIST	-0.0152273870948623	0.147545322218348	-0.103204811009377	0.917800421670557	0.991709999766914	0.00361530759779299	dx_AD
CASP1	HSPA1A	0.0720149211109105	0.117416188247791	0.61333042901148	0.539657877150771	0.993953591304247	0.00263389277673093	dx_AD
CASP1	IFI44L	0.139025021679164	0.13362716602042	1.04039489738127	0.298156471378196	0.813031978730639	0.0898923721019695	dx_AD
CASP1	TMEM163	0.180060608634405	0.143861853600833	1.25162163650422	0.210707766730326	0.915537863674808	0.0383236899805324	dx_AD
CASP1	FRMD4A	-0.0588871247025784	0.135139009003118	-0.435752231254112	0.663016505364741	0.888765934477187	0.0512125998278842	dx_AD
CASP1	PICALM	0.049184734080902	0.0574255666874049	0.856495406456122	0.39172381259115	0.727244128474603	0.138319776414866	dx_AD
CASP1	CD163	0.0846093692362198	0.120826688109642	0.700253979977026	0.483768706052909	0.813890973374976	0.089433768124193	dx_AD
CASP1	GPNMB	0.216080805980721	0.148685677505389	1.4532724981052	0.146148110026894	0.554663342080118	0.255970535866976	dx_AD
CASP1	MKI67	-0.123742107580625	0.191019398793581	-0.64779864433739	0.517115192336736	0.963379391729437	0.0162026481958788	dx_AD
CASP1	ERN1	-0.0102099698495106	0.100355475690855	-0.101738044478633	0.918964603678135	0.981708506872911	0.00801744566431798	dx_AD
CASP10	AIF1	0.0859618648879357	0.106909634722871	0.80406097271555	0.421361762457605	0.895949699648331	0.0477163717869496	dx_AD
CASP10	HIF1A	-0.00548628209237157	0.113417238332896	-0.0483725593482407	0.96141932816385	0.99088338534842	0.00397745356691691	dx_AD
CASP10	HIST	0.0199572671449548	0.148074574771708	0.134778486959856	0.892787015539179	0.987275264039939	0.0055617440003831	dx_AD
CASP10	HSPA1A	-0.0514015580368756	0.109418458256158	-0.469770446925326	0.638519030754713	0.993953591304247	0.00263389277673093	dx_AD
CASP10	IFI44L	0.0244551958672448	0.161324749249325	0.151589858227206	0.879510432922341	0.980010458626076	0.00876928951224374	dx_AD
CASP10	TMEM163	0.0694166610756612	0.173520870706556	0.400047906589018	0.689121231984923	0.990823872058804	0.00400353844215908	dx_AD
CASP10	FRMD4A	-0.159919703247099	0.0544811837591273	-2.93531990703685	0.00333203967975749	0.0503908836643922	1.29764802570447	dx_AD
CASP10	PICALM	-0.0192781100185315	0.0502085726851778	-0.383960526809053	0.701007704237872	0.89746083794001	0.0469844934322394	dx_AD
CASP10	CD163	0.0279664548811655	0.062051861211577	0.450694859672441	0.65220948764685	0.891850028180543	0.0497081696256212	dx_AD
CASP10	GPNMB	-0.00139244694424345	0.162071330559117	-0.00859156853614862	0.993145004445671	0.999752795768777	0.000107372705563876	dx_AD
CASP10	MKI67	0.0625253307181415	0.229016352699815	0.273016882772983	0.784840237833763	0.977968877208853	0.00967496593993188	dx_AD
CASP10	ERN1	-0.353461450015978	0.139620267912815	-2.53159126035121	0.011354626552834	0.252269139721298	0.59813587381252	dx_AD
CASP2	AIF1	0.00534751800477817	0.102674313362855	0.0520823351978975	0.958463088330994	0.995693997711921	0.00187411089769387	dx_AD
CASP2	HSPA1A	0.122459139702446	0.115505857199056	1.06019852734747	0.289054290945424	0.970015504008354	0.0132213242373995	dx_AD
CASP2	FRMD4A	0.177541153632489	0.133264397659244	1.33224744756255	0.182778889775043	0.515161919511996	0.288056247272931	dx_AD
CASP2	PICALM	0.145645595683235	0.084719107953972	1.71915874943306	0.085585469695253	0.381136901196626	0.418919001345289	dx_AD
CASP2	CD163	0.0295754621213531	0.114000947697749	0.259431721565742	0.795302157040516	0.9412364417162	0.0263012666533921	dx_AD
CASP2	GPNMB	0.214166143296751	0.161295383718565	1.32778842369375	0.184248012311257	0.593456789578877	0.226610897148529	dx_AD
CASP2	ERN1	0.119071550155535	0.0928556653362726	1.28232940579687	0.199727116727362	0.63765294433157	0.195415630638842	dx_AD
CASP4	AIF1	-0.0339027191596806	0.12584423080813	-0.26940225183124	0.787620153490382	0.973031696999664	0.0118730121388114	dx_AD
CASP4	CCL3	0.0344113099954386	0.224633956432307	0.153188371615617	0.878249727545415	0.996119802021007	0.00168842640786004	dx_AD
CASP4	HIF1A	0.155442136514619	0.108683953199558	1.43022159149112	0.152653430374717	0.550580735817125	0.259178988138263	dx_AD
CASP4	HIST	0.261035856400461	0.194639787007799	1.34112280132119	0.179880585412987	0.810604099599593	0.0911912041608456	dx_AD
CASP4	HSPA1A	0.223663092604165	0.117730342851993	1.89979139774822	0.0574605002709548	0.77917262889384	0.108366311942011	dx_AD
CASP4	IFI44L	0.239067346975616	0.205805463035406	1.1616180807333	0.245390634386251	0.785560053589954	0.104820608910695	dx_AD
CASP4	TMEM163	0.313889218164714	0.109306658879081	2.87163857521206	0.00408349701366621	0.384339927107197	0.415284496561895	dx_AD
CASP4	FRMD4A	-0.0646450337986593	0.06322713194785	-1.02242552852119	0.306579543066558	0.663409977602113	0.178218001033367	dx_AD
CASP4	PICALM	0.0815834794106934	0.0585480588025332	1.39344465178346	0.163485371128377	0.510218081323726	0.292244154742348	dx_AD
CASP4	CD163	0.0421418277976444	0.0677621888731894	0.621907711341924	0.534002554227538	0.839536645604487	0.0759603422460432	dx_AD
CASP4	GPNMB	0.0122240566794618	0.17254705043501	0.0708447733452622	0.943521297345502	0.989527599695636	0.00457208803832858	dx_AD
CASP4	MKI67	-0.205650718631725	0.20950597489505	-0.981598346943299	0.326297762195623	0.930105315407442	0.0314678736925456	dx_AD
CASP4	ERN1	0.127951311198726	0.124318072323739	1.02922534758684	0.303373793820083	0.724923524608896	0.139707806659601	dx_AD
CASP5	AIF1	-0.0585460299462692	0.211982686507049	-0.276183073773444	0.782407457008984	0.971723497326266	0.0124572954323971	dx_AD
CASP5	HSPA1A	0.324434455873086	0.270402650764869	1.19981980559503	0.230209330491117	0.951667180738508	0.0215149075404189	dx_AD
CASP5	PICALM	0.243650602453174	0.225046461429729	1.0826680006664	0.278955812265175	0.634308236146527	0.19769964948892	dx_AD
CASP5	CD163	0.333226437766214	0.230528338317258	1.4454901301879	0.148320263326618	0.521824805779361	0.282475279860107	dx_AD
CASP5	ERN1	0.379847457283586	0.245510063878861	1.54717672783878	0.121820636099842	0.543024211498555	0.265180806348894	dx_AD
CASP6	AIF1	-0.0484339667423299	0.116291665971235	-0.416486997050245	0.677053680302154	0.957110749753089	0.0190378059809838	dx_AD
CASP6	HIST	-0.123258408457701	0.164217997257654	-0.750577954402353	0.452906692794949	0.917553900115079	0.0373684144491778	dx_AD
CASP6	HSPA1A	-0.018916480452587	0.121803581864282	-0.155303154168852	0.876582329118996	0.996374927679531	0.00157720938465507	dx_AD
CASP6	FRMD4A	0.19557137851757	0.138130061313149	1.4158495019719	0.156819572607108	0.477169465297753	0.321327355188157	dx_AD
CASP6	PICALM	0.26541915929343	0.0995029065596187	2.66745131846375	0.00764289607217714	0.100014385960694	0.999937527060095	dx_AD
CASP6	CD163	0.376179560845268	0.137139351572914	2.74304608072513	0.00608721425833209	0.143980370861561	0.841696712124097	dx_AD
CASP6	GPNMB	0.433134359282293	0.194707593713392	2.22453757977135	0.0261122970240965	0.299994234854984	0.522887091262757	dx_AD
CASP6	ERN1	-0.125657736723455	0.103416528038112	-1.21506435293541	0.224341548064754	0.663297228843069	0.17829181711543	dx_AD
CASP7	AIF1	0.183579758526097	0.13049637333629	1.40678053981631	0.15949247476759	0.76380975112016	0.117014801539232	dx_AD
CASP7	HSPA1A	0.098306976722923	0.141710893138156	0.693715031681311	0.487860937355484	0.991418626013444	0.00374292616228664	dx_AD
CASP7	PICALM	0.294367105505265	0.11451891783288	2.57046705536322	0.0101561486141916	0.11527479596644	0.938265637798449	dx_AD
CASP7	CD163	-0.0770341426747159	0.13376653086618	-0.575885030253052	0.564692894610717	0.855722080724067	0.0676672614980329	dx_AD
CASP7	GPNMB	-0.115159503996865	0.189215100683534	-0.608616878784275	0.542778413993944	0.844906883482007	0.0731911516636642	dx_AD
CASP7	ERN1	0.240986373796275	0.115711920346718	2.08264086426175	0.0372839714519214	0.389192459789647	0.409835582338604	dx_AD
CASP8AP2	AIF1	0.0555570371129814	0.0811288259533888	0.684800210777126	0.493470002342976	0.913868485108242	0.0391162991254461	dx_AD
CASP8AP2	HIF1A	0.226266654029535	0.184615069416636	1.22561313518183	0.220344292499715	0.631826386618039	0.199402240850437	dx_AD
CASP8AP2	HIST	0.186618194661053	0.122801275221469	1.51967635779426	0.12859233640743	0.767993293951123	0.114642572172574	dx_AD
CASP8AP2	HSPA1A	-0.0961442166430846	0.0903565161500538	-1.06405404656615	0.287304216570472	0.969726394183287	0.0133507835255008	dx_AD
CASP8AP2	IFI44L	0.0331542964794829	0.174749509741562	0.189724689519959	0.849524872750282	0.976311931839581	0.0104114029962532	dx_AD
CASP8AP2	TMEM163	0.0685249699939225	0.171802739346703	0.398858424810312	0.689997524707397	0.990823872058804	0.00400353844215908	dx_AD
CASP8AP2	FRMD4A	0.0115180263314574	0.0513658644979546	0.224235033208018	0.822574424892756	0.946435002308983	0.0239092064311149	dx_AD
CASP8AP2	PICALM	0.0421950049852213	0.0411234708109861	1.02605651111406	0.304864947658079	0.660236360154181	0.180300562133097	dx_AD
CASP8AP2	CD163	0.000957652654219752	0.0513266237521143	0.0186580099023229	0.985113925661982	0.996522117688138	0.00151305774290879	dx_AD
CASP8AP2	GPNMB	0.162289786910186	0.143510812751441	1.13085407154142	0.258116517060809	0.66334017334263	0.17826370007431	dx_AD
CASP8AP2	MKI67	0.332843134467852	0.187949418573373	1.77091867053536	0.0765742271116507	0.843085541865825	0.0741283583817288	dx_AD
CASP8AP2	ERN1	-0.0140011588829214	0.0848459477345154	-0.165018592599511	0.868929347900266	0.970033757801047	0.0132131517424047	dx_AD
CASR	ERN1	-0.302128936547769	0.141573820230535	-2.13407348940496	0.0328367655950373	0.376282892797974	0.424485525853205	dx_AD
CASS4	AIF1	0.201614634725062	0.17571818706439	1.14737488528255	0.251226716359638	0.821368906289092	0.0854617418070149	dx_AD
CASS4	CCL3	-0.24440005485206	0.250164596324226	-0.976957005280259	0.328590438215683	0.948241261817583	0.0230811506941316	dx_AD
CASS4	HIF1A	0.0174121283690576	0.138148909378439	0.126038840606114	0.899701179358117	0.974678521585778	0.0111386041205945	dx_AD
CASS4	HIST	0.0859285754272356	0.188386246864948	0.45612976985967	0.648296663890869	0.965520008744742	0.0152387217837154	dx_AD
CASS4	HSPA1A	-0.135664061504604	0.159920368829745	-0.848322590157575	0.396258340133807	0.986734250512015	0.00579979674933194	dx_AD
CASS4	IFI44L	-0.139635013579964	0.23094092235147	-0.604635212149421	0.545421404740422	0.902897262958649	0.0443616634943658	dx_AD
CASS4	TMEM163	0.267807637549057	0.199646838950058	1.34140685100478	0.179788394446522	0.899716922208673	0.0458941110727341	dx_AD
CASS4	FRMD4A	-0.197769549991646	0.0696792227054458	-2.83828582341791	0.00453565472064611	0.0605532505152765	1.21786253884698	dx_AD
CASS4	PICALM	-0.056783081260255	0.0648741153456398	-0.875281010888905	0.381421023669617	0.720132616249656	0.142587518566032	dx_AD
CASS4	CD163	0.0696862540631101	0.0810312546218927	0.859992288016265	0.389793293644592	0.755781317677147	0.121603847706124	dx_AD
CASS4	GPNMB	0.17953365069957	0.169920382027904	1.05657513570142	0.29070553318403	0.689173299725592	0.161671556538087	dx_AD
CASS4	MKI67	0.146698924649024	0.254381431315995	0.576688808967322	0.564149693661983	0.977968877208853	0.00967496593993188	dx_AD
CASS4	ERN1	-0.356446543615987	0.151501148373583	-2.35276463210057	0.0186344250235077	0.299145015125853	0.524118229731086	dx_AD
CAST	AIF1	-0.0375661941667518	0.0755020893903489	-0.497551716384073	0.618800042857466	0.944446460415942	0.0248226566992362	dx_AD
CAST	CCL3	0.0669505075765744	0.10957622395038	0.610994841425566	0.541202995426849	0.988913932430203	0.00484150445657656	dx_AD
CAST	HIF1A	-0.0211128307240522	0.0676588147078342	-0.31204848644219	0.755003674893105	0.935644091793586	0.0288893204547457	dx_AD
CAST	HIST	-0.0210247401851656	0.0620076004828026	-0.339067146953972	0.734559146921721	0.973707409284011	0.0115715252808305	dx_AD
CAST	HSPA1A	0.0788591486875179	0.0827459268877301	0.953027558619462	0.34057610776691	0.985972384390592	0.00613524882626958	dx_AD
CAST	IFI44L	-0.0147619337093035	0.0669333244290926	-0.220546847705762	0.825445291238114	0.972193972908259	0.0122470756506955	dx_AD
CAST	TMEM163	0.0783038788044974	0.0708030604382939	1.10593918285129	0.268752843769501	0.94157792400592	0.0261437324020937	dx_AD
CAST	FRMD4A	-0.00480786362379121	0.0374087685916534	-0.128522370684608	0.897735595784892	0.972889827201402	0.0119363376839341	dx_AD
CAST	PICALM	0.0419134762481969	0.0316400097429363	1.32469858855066	0.185271141505132	0.537798608811874	0.269380325552858	dx_AD
CAST	CD163	0.0418121512078976	0.0392174906793043	1.06616079926711	0.286350959326689	0.676349856633012	0.169828597695852	dx_AD
CAST	GPNMB	0.0152818934595589	0.0663876631390388	0.23019176661714	0.817942759378139	0.948143154916719	0.0231260859776571	dx_AD
CAST	MKI67	-0.0163955922497899	0.0816869764480828	-0.200712438661631	0.840923432996184	0.98223181877149	0.00778600128458965	dx_AD
CAST	ERN1	-0.0573434830209116	0.0785185235448455	-0.730317897383286	0.465195890842521	0.822965503933373	0.0846183686338614	dx_AD
CASTOR1	AIF1	0.0745182786738763	0.173928048679282	0.428443136341315	0.66832852486948	0.954774260865418	0.0200992973682488	dx_AD
CASTOR1	PICALM	0.174884639720883	0.19476410612077	0.897930543795579	0.36922257968073	0.711206632882537	0.148004201685126	dx_AD
CASTOR1	ERN1	0.201492183475291	0.200527217773602	1.00481214327114	0.314987315502705	0.732194221102544	0.135373703142525	dx_AD
CASTOR2	AIF1	0.246379897341675	0.17270666747306	1.4265801138228	0.153700959604051	0.76099755320669	0.118616739590191	dx_AD
CASTOR2	HSPA1A	0.0651558587436436	0.163805042937704	0.397764669360166	0.690803662738082	0.993953591304247	0.00263389277673093	dx_AD
CASTOR2	PICALM	0.217056260955303	0.135970839709927	1.59634419717021	0.110411967531083	0.430681453743771	0.365843829677294	dx_AD
CASTOR2	CD163	-0.00781257105789646	0.178216413656153	-0.0438375506364407	0.965033894762787	0.993360503523336	0.00289311174855972	dx_AD
CASTOR2	ERN1	0.342372157626059	0.188300005201347	1.81822702160823	0.0690294415988151	0.461932380716779	0.335421593341856	dx_AD
CASTOR3P	AIF1	0.00267164375925422	0.152845713678056	0.0174793502216332	0.986054206466576	0.998916685069758	0.000470732718319776	dx_AD
CASTOR3P	HSPA1A	0.0341864469771638	0.139197341776027	0.245596981529797	0.805994226073514	0.995760211575623	0.00184523118204909	dx_AD
CASTOR3P	FRMD4A	0.0922349471438837	0.151514751143876	0.608752259747295	0.542688661757383	0.828911681214499	0.0814917401427463	dx_AD
CASTOR3P	PICALM	0.180772707321293	0.114976420370569	1.57225896178246	0.115890506257865	0.439155225300267	0.357381945416528	dx_AD
CASTOR3P	CD163	0.216940757409309	0.14271759347903	1.52007017579921	0.128493339345872	0.488330112320749	0.311286494615073	dx_AD
CASTOR3P	ERN1	0.0817103646904585	0.124044670064877	0.658717256031421	0.51007734988652	0.845879742034391	0.072691375830069	dx_AD
CASZ1	ERN1	0.304590981453597	0.204933320180298	1.48629310834188	0.137201608811956	0.563082674356473	0.249427835378115	dx_AD
CATIP	HSPA1A	0.0348199521618007	0.187533744080117	0.185672996252478	0.85270120593247	0.996374927679531	0.00157720938465507	dx_AD
CATIP	ERN1	-0.0296701863135471	0.156114144147247	-0.190054440458401	0.849266470557711	0.965514293281889	0.0152412926277196	dx_AD
CATSPER2	AIF1	0.0439808284141597	0.136696109307346	0.32174162554454	0.747648440562522	0.966034413339204	0.0150074023038517	dx_AD
CATSPER2	HIF1A	-0.175040139196467	0.185210909450307	-0.945085468863437	0.344615243280697	0.733676340463698	0.13449548579334	dx_AD
CATSPER2	HIST	0.119164839373441	0.169646852379223	0.702428826130319	0.482411773612914	0.929504367093627	0.0317485654400022	dx_AD
CATSPER2	HSPA1A	-0.00158789304836926	0.130855605987136	-0.0121346963807218	0.990318150718474	0.999841473520802	6.88526327781779e-05	dx_AD
CATSPER2	TMEM163	0.0393960506932745	0.189611583327346	0.207772383954313	0.835406696458698	0.999298403051099	0.000304806621633166	dx_AD
CATSPER2	FRMD4A	-0.0334782954386142	0.0604111485481707	-0.554174125855582	0.579459684110719	0.846675703371359	0.0722829027807812	dx_AD
CATSPER2	PICALM	0.0398961470725021	0.0519032277667915	0.768664084857324	0.442092751017193	0.759442639805243	0.119505022534314	dx_AD
CATSPER2	CD163	0.123199616603846	0.115754165246819	1.06432123925002	0.287183199569619	0.676349856633012	0.169828597695852	dx_AD
CATSPER2	GPNMB	-0.0694266473561003	0.150416210701355	-0.461563597649353	0.644394304447243	0.891780482435177	0.049742036879279	dx_AD
CATSPER2	ERN1	0.13371159191306	0.132693979207317	1.00766886871449	0.313613454958193	0.730835731466324	0.13618022760398	dx_AD
CATSPERE	AIF1	0.243117733924919	0.167416681272394	1.45217150451905	0.146453923823258	0.755410437288684	0.121817018945128	dx_AD
CATSPERE	HSPA1A	-0.0122939400581821	0.188149754712783	-0.0653412494581735	0.94790230018027	0.996672240610588	0.00144763757283962	dx_AD
CATSPERE	FRMD4A	-0.23713060265391	0.16588390297788	-1.42949736771946	0.152861330963308	0.472035790014694	0.326025071669685	dx_AD
CATSPERE	PICALM	0.0979591579987189	0.126525658918141	0.774223654208321	0.438798542425743	0.75828127679794	0.120169667320474	dx_AD
CATSPERE	CD163	-0.0175629512880406	0.161709234035523	-0.108608215188148	0.91351324452583	0.98305874789853	0.00742052781813821	dx_AD
CATSPERE	ERN1	-0.135665796164417	0.111631154697541	-1.21530406571532	0.224250141822378	0.663297228843069	0.17829181711543	dx_AD
CATSPERG	AIF1	0.151676392508759	0.165486379125736	0.916549103981031	0.359378965036192	0.868785313381786	0.0610875293426592	dx_AD
CATSPERG	HSPA1A	-0.0299490446803423	0.132917536518307	-0.225320491673553	0.821729959458398	0.995760211575623	0.00184523118204909	dx_AD
CATSPERG	FRMD4A	0.0623556324754313	0.144365609801091	0.431928577459311	0.665793323900777	0.889700079713105	0.0507563705209111	dx_AD
CATSPERG	PICALM	0.0274935315807463	0.116232269054787	0.236539575492474	0.8130140015918	0.94259977297337	0.0256726691768757	dx_AD
CATSPERG	CD163	-0.119074132030318	0.150849570601772	-0.789356784744598	0.429903506328304	0.783419199548686	0.10600578923968	dx_AD
CATSPERG	ERN1	-0.20501522389783	0.120067342548663	-1.70750196969453	0.0877287920073937	0.49807582787568	0.302704534507205	dx_AD
CBFA2T2	AIF1	0.0848530915845318	0.106042628368687	0.800179068454589	0.423607055360958	0.895949699648331	0.0477163717869496	dx_AD
CBFA2T2	CCL3	-0.0206266307522629	0.12049000485694	-0.171189558642257	0.864074717302001	0.996119802021007	0.00168842640786004	dx_AD
CBFA2T2	HIF1A	0.101762327218272	0.0722360327796797	1.40874745334712	0.158909857823272	0.5574197106049	0.253817678508264	dx_AD
CBFA2T2	HIST	-0.0612393007356514	0.0745634740606016	-0.821304284801417	0.41147296767164	0.914519646280697	0.038806960302766	dx_AD
CBFA2T2	HSPA1A	-0.121770768304376	0.0898611348484926	-1.3550993820597	0.175385895560796	0.937155243366818	0.0281884606032026	dx_AD
CBFA2T2	IFI44L	0.0925280591190616	0.0769694481070895	1.20214008797783	0.229309256921258	0.776219395131329	0.110015509891189	dx_AD
CBFA2T2	TMEM163	0.058744702011174	0.0775672932757723	0.757338557661423	0.448847056345331	0.956396525945156	0.0193620101028841	dx_AD
CBFA2T2	FRMD4A	-0.130492611187157	0.0432911987721937	-3.01429886185026	0.0025757393859497	0.0431383129390666	1.3651368433684	dx_AD
CBFA2T2	PICALM	0.0315442885747445	0.0350858912434579	0.899059064963219	0.368621200571059	0.711056061188408	0.148096157209809	dx_AD
CBFA2T2	CD163	-0.0366196250144093	0.0418220352227946	-0.875606000983188	0.381244261936872	0.750482768420031	0.124659274994339	dx_AD
CBFA2T2	GPNMB	0.15065843311	0.0754059756544551	1.99796411096631	0.0457205511536823	0.362081896218126	0.441193188988904	dx_AD
CBFA2T2	MKI67	0.0107655165962852	0.0878966640761147	0.122479239791884	0.902519486444668	0.985753858070268	0.00623151449785428	dx_AD
CBFA2T2	ERN1	-0.0317586683066899	0.0923838522434725	-0.343768608208627	0.731020310014781	0.929530896494284	0.0317361702234726	dx_AD
CBFA2T3	AIF1	0.213200734712418	0.154746448237803	1.37774234653054	0.168282851981557	0.769636225010807	0.113714499244603	dx_AD
CBFA2T3	HSPA1A	0.164730790637662	0.133659079594116	1.23246988635491	0.21777360886434	0.948903386445103	0.022778003452298	dx_AD
CBFA2T3	FRMD4A	0.0241939519226086	0.194629534419307	0.124307711030565	0.901071642139239	0.972889827201402	0.0119363376839341	dx_AD
CBFA2T3	PICALM	-0.0162485345025187	0.129752377224868	-0.12522725864482	0.900343637824145	0.970484568455968	0.013011365878609	dx_AD
CBFA2T3	CD163	0.0716399689920948	0.169093065975028	0.423671831715884	0.671805160853576	0.900480307857296	0.0455257801042192	dx_AD
CBFA2T3	ERN1	0.210569291980903	0.128655154030561	1.63669534708951	0.101694141676319	0.515867536605643	0.287461801292493	dx_AD
CBFB	AIF1	-0.0213706404810248	0.0749230385007727	-0.285234567479593	0.775464438829704	0.970716566479923	0.0129075585396554	dx_AD
CBFB	CCL3	-0.0492689849748533	0.137583011076265	-0.358103697465542	0.720265712125879	0.991852629026161	0.00355285118784023	dx_AD
CBFB	HIF1A	0.110340379837162	0.0764123402656741	1.44401256987452	0.148735439558092	0.543925933958385	0.264460233873722	dx_AD
CBFB	HIST	-0.0057508854179051	0.0639202942388304	-0.0899696330623513	0.928311346243071	0.993017344422273	0.00304316588417473	dx_AD
CBFB	HSPA1A	-0.156667917607939	0.0753977255085747	-2.07788652179066	0.0377198122126029	0.690584834693975	0.160782963028324	dx_AD
CBFB	IFI44L	-0.112921013874778	0.0719503818562733	-1.56942897259874	0.116548017538702	0.703898031306701	0.152490249449163	dx_AD
CBFB	TMEM163	0.0675480889046934	0.0797702929918782	0.84678250976928	0.39711635879705	0.955145302114373	0.0199305560535564	dx_AD
CBFB	FRMD4A	-0.0273654145724706	0.0398485562883227	-0.68673540829106	0.492249479635111	0.802649819714358	0.0954738875182711	dx_AD
CBFB	PICALM	0.0492112651477944	0.0336408840916436	1.46284101849804	0.143510886229418	0.482873004322358	0.316167073749694	dx_AD
CBFB	CD163	0.0733558350482657	0.0393839306892747	1.86258287998264	0.0625209748563609	0.370352701747876	0.431384482793366	dx_AD
CBFB	GPNMB	0.154753715468954	0.0737530085593331	2.0982698671127	0.0358813127997928	0.330263283292148	0.481139705902785	dx_AD
CBFB	MKI67	-0.119737792692444	0.0789290013759604	-1.5170316436933	0.129258694924812	0.8785513170836	0.0562328658416208	dx_AD
CBFB	ERN1	-0.0260654010430921	0.100955087341924	-0.258188088677604	0.796261750224038	0.951137398473111	0.0217567416445943	dx_AD
CBL	AIF1	-4.86380151393375e-05	0.0640703820414662	-0.000759134151999579	0.999394298638717	0.999822197629724	7.72254539179236e-05	dx_AD
CBL	CCL3	0.0280210802673559	0.110478188986257	0.253634500388502	0.799777940521912	0.991852629026161	0.00355285118784023	dx_AD
CBL	HIF1A	-0.0585182945633558	0.0786746992839497	-0.743800676659136	0.456997070744185	0.804528710134006	0.0944584532053561	dx_AD
CBL	HIST	0.0303947608813885	0.059290510778995	0.512641238573316	0.608202300821271	0.95957919212089	0.0179191780083494	dx_AD
CBL	HSPA1A	-0.0216032249758836	0.0803632567497869	-0.268819680157386	0.788068448043652	0.995760211575623	0.00184523118204909	dx_AD
CBL	IFI44L	-0.0524063049465577	0.063654606381444	-0.823291634740746	0.410342169546079	0.85275454296442	0.0691759582540465	dx_AD
CBL	TMEM163	0.00465620610148521	0.0646089769245617	0.072067479213018	0.942548206735175	0.999470404929196	0.000230061141895285	dx_AD
CBL	FRMD4A	-0.0500787045460453	0.0355844313072166	-1.40732063732291	0.15933233248746	0.47941485787065	0.319288510579284	dx_AD
CBL	PICALM	0.0415993438319507	0.0317366236909943	1.31076778163252	0.189936230639977	0.544124839576031	0.264301447877283	dx_AD
CBL	CD163	0.0914515187357134	0.0421808184472365	2.16808307904478	0.0301523660331604	0.275994599002276	0.559099416653837	dx_AD
CBL	GPNMB	0.196083010491531	0.0722945311714084	2.71227999288942	0.00668221230083664	0.170675433615093	0.767828985113738	dx_AD
CBL	MKI67	-0.0661067036730368	0.0754975036255646	-0.875614430920761	0.381239677572845	0.943735835894498	0.0251495534438382	dx_AD
CBL	ERN1	0.0501471145938579	0.0843973469000461	0.594178803431444	0.552392528311982	0.863339234657764	0.0638185220238813	dx_AD
CBLB	AIF1	0.148248492759236	0.111465028637261	1.33000004191161	0.183518257491548	0.778960282071874	0.108484685737919	dx_AD
CBLB	CCL3	-0.538684827972671	0.29028140934074	-1.85573312874593	0.0634916062896149	0.783620341046127	0.105894299209419	dx_AD
CBLB	HIF1A	-0.134103132025437	0.115926376118774	-1.1567956880498	0.247355843958735	0.66329517040993	0.178293164878547	dx_AD
CBLB	HIST	-0.0217181678725484	0.0834104220049557	-0.2603771489282	0.794572867727907	0.979324416111755	0.00907341770833485	dx_AD
CBLB	HSPA1A	0.0061550201311692	0.104544179762416	0.0588748234971752	0.95305181119661	0.996672240610588	0.00144763757283962	dx_AD
CBLB	IFI44L	-0.0887043097806339	0.0910758527895517	-0.973960792720792	0.330076006836036	0.822470659943443	0.0848795857207672	dx_AD
CBLB	TMEM163	-0.0602964960482993	0.0993595192770995	-0.606851728822691	0.543949315212202	0.967859870867061	0.014187516363623	dx_AD
CBLB	FRMD4A	-0.141758558302718	0.0499620565771005	-2.8373243219874	0.00454933747394565	0.0605532505152765	1.21786253884698	dx_AD
CBLB	PICALM	-0.0248608356244801	0.0422694584042204	-0.588151269570038	0.556430762689913	0.829048256748262	0.0814201895588602	dx_AD
CBLB	CD163	-0.102061377542626	0.0577931411004329	-1.76597733916667	0.0773996507210329	0.39887465066597	0.39916356315295	dx_AD
CBLB	GPNMB	0.0479457975537224	0.0988485958285441	0.485042778320148	0.627646000955348	0.884993867611981	0.0530597386485075	dx_AD
CBLB	MKI67	0.0505167241674535	0.119897656718319	0.421332038924953	0.673512637938041	0.977968877208853	0.00967496593993188	dx_AD
CBLB	ERN1	-0.164468349552261	0.0924361041692876	-1.77926526685994	0.0751962825065939	0.473903082631323	0.32431046630499	dx_AD
CBLL1	AIF1	0.0259467996504403	0.0881117555625133	0.294476026323544	0.768394179935239	0.970617481306165	0.0129518910895202	dx_AD
CBLL1	HIST	-0.0612303354836334	0.169289610578884	-0.361689859609558	0.717583805617562	0.972104550573374	0.012287023864571	dx_AD
CBLL1	HSPA1A	0.0216550177676078	0.109524324675978	0.197718797460501	0.843265081797139	0.996374927679531	0.00157720938465507	dx_AD
CBLL1	TMEM163	0.104283066364101	0.149993667507958	0.695249793519236	0.486898772138277	0.964163007640135	0.015849535252882	dx_AD
CBLL1	FRMD4A	0.0554905914785522	0.124192127531902	0.446812471783268	0.655010465583312	0.886073021796785	0.05253048617545	dx_AD
CBLL1	PICALM	0.136874415199834	0.087148796710574	1.570582961167	0.116279550297059	0.43944173903603	0.357098695316896	dx_AD
CBLL1	CD163	0.185920845945692	0.0974677164960214	1.90751207301836	0.0564543091548269	0.356756368820235	0.447628265112277	dx_AD
CBLL1	GPNMB	0.192869359669652	0.142431796818648	1.35411729668217	0.175698958749633	0.581897120163375	0.235153792145393	dx_AD
CBLL1	ERN1	0.050404931325053	0.089280330143334	0.56456927571987	0.572366768092591	0.870754950330927	0.0601040478541718	dx_AD
CBR1	AIF1	-0.0563548085117365	0.113131904499867	-0.498133649927222	0.618389844343741	0.944446460415942	0.0248226566992362	dx_AD
CBR1	HIF1A	-0.094379668483386	0.236580886191045	-0.398931925579025	0.689943364533921	0.906017523852754	0.0428634022801929	dx_AD
CBR1	HIST	-0.0764839516913707	0.155168768371941	-0.492908157317058	0.622077483207324	0.961114159793582	0.0172250243774163	dx_AD
CBR1	HSPA1A	0.164899504014833	0.133102163800121	1.23889423963432	0.215384667218454	0.948903386445103	0.022778003452298	dx_AD
CBR1	IFI44L	0.244295052259912	0.206721401782428	1.18175984757026	0.237301003965603	0.779662778738425	0.108093198592414	dx_AD
CBR1	TMEM163	-0.0514603257719006	0.189467509953071	-0.271605014414592	0.785925743410948	0.99661777296319	0.0014713722010694	dx_AD
CBR1	FRMD4A	0.245033557919093	0.182212693549492	1.34476667429614	0.178700595455797	0.511673269786186	0.291007270320399	dx_AD
CBR1	PICALM	0.000791150879690506	0.0956836810892222	0.00826839927858524	0.993402847043778	0.995961942251314	0.00175725654219854	dx_AD
CBR1	CD163	-0.00713180772256106	0.130086559463856	-0.0548235555767973	0.956279033984563	0.990393662908861	0.00419214717342994	dx_AD
CBR1	GPNMB	0.0953278799889548	0.152663392914503	0.624431818060942	0.532344034568813	0.838055290523602	0.0767273279363355	dx_AD
CBR1	MKI67	-0.241224520693446	0.199508884749775	-1.20909162013507	0.226627648273176	0.913798783374379	0.0391494244967129	dx_AD
CBR1	ERN1	-0.284947784121801	0.112528699780482	-2.532223198861	0.0113341818519694	0.252269139721298	0.59813587381252	dx_AD
CBWD1	FRMD4A	0.00162972439724163	0.0732405187727422	0.0222516774123146	0.982247195165028	0.994707343520006	0.00230467582680292	dx_AD
CBWD1	PICALM	0.00638415788897495	0.0685817460947271	0.0930882961212006	0.925833415403536	0.978166394544032	0.00958726168933229	dx_AD
CBWD2	CCL3	0.0346185082389743	0.206524299730779	0.167624382622782	0.866878788047542	0.996119802021007	0.00168842640786004	dx_AD
CBWD2	HIF1A	-0.322064288807728	0.13103326422704	-2.45788190279447	0.0139759124618622	0.21367451191692	0.670247279398918	dx_AD
CBWD2	FRMD4A	0.0722192969398576	0.0703238176692925	1.02695358888903	0.304442318582586	0.662286445510271	0.178954133221771	dx_AD
CBWD2	PICALM	0.110672614604268	0.0622551031279736	1.77772759249576	0.0754486056260195	0.363676122898263	0.439285211548893	dx_AD
CBWD2	CD163	-0.0748023495094738	0.0713216075680378	-1.04880347008605	0.294268580055661	0.680964847550095	0.166875306455868	dx_AD
CBWD5	HIF1A	-0.0230727616126107	0.134538080215865	-0.171496141282756	0.863833664307648	0.961525978081965	0.0170389776915038	dx_AD
CBWD5	TMEM163	-0.111382069213115	0.124059044641364	-0.897814984269015	0.369284194762577	0.951941025154629	0.0213899562828293	dx_AD
CBWD5	FRMD4A	0.0830961052272743	0.0719687373655052	1.15461390972106	0.248248567986106	0.597832112921976	0.223420760273262	dx_AD
CBWD5	PICALM	0.0428143011363358	0.0654509056163873	0.654143754515386	0.5130191943549	0.803020784253901	0.0952732139118989	dx_AD
CBWD5	CD163	0.0330775914467458	0.0904901072104081	0.365538205959173	0.714709692729678	0.918997131299877	0.0366858442858997	dx_AD
CBX1	AIF1	-0.0380760312352546	0.0919127594909042	-0.414262736165839	0.678681701047802	0.957110749753089	0.0190378059809838	dx_AD
CBX1	CCL3	-0.32413428641015	0.236729738148928	-1.36921659671771	0.170931579588859	0.896621875813974	0.0473906694079945	dx_AD
CBX1	HIF1A	-0.231308885824673	0.151934076297606	-1.52242927631053	0.127901553824837	0.513943137575836	0.289084928481602	dx_AD
CBX1	HIST	-0.0703902169674233	0.152745749989102	-0.460832572902654	0.644918730328802	0.964969948075561	0.0154862116180533	dx_AD
CBX1	HSPA1A	-0.126261849805331	0.112833789686909	-1.11900743700697	0.263136966304334	0.959287870048847	0.018051047038582	dx_AD
CBX1	IFI44L	-0.0187150260135223	0.157719311678507	-0.118660332804842	0.905544464280522	0.9859135766516	0.00616115283598363	dx_AD
CBX1	TMEM163	0.0103762537986638	0.164730026576143	0.0629894501587276	0.949774905192841	0.999470404929196	0.000230061141895285	dx_AD
CBX1	FRMD4A	0.22355186581247	0.12452118118409	1.79529188276792	0.072607207649702	0.321275430771637	0.493122485429783	dx_AD
CBX1	PICALM	-0.0014074044312089	0.0794865304008891	-0.0177062003349584	0.985873234272059	0.995616339878233	0.00190798444118695	dx_AD
CBX1	CD163	0.0935506584109369	0.0888193093285486	1.05326937484829	0.292217550720623	0.679103321762531	0.168064145222241	dx_AD
CBX1	GPNMB	0.0326719328242513	0.141024871446847	0.231674969734438	0.816790473755479	0.948143154916719	0.0231260859776571	dx_AD
CBX1	MKI67	-0.0939831914488787	0.178220922698711	-0.527340954281561	0.59795683896059	0.977968877208853	0.00967496593993188	dx_AD
CBX1	ERN1	0.00499335625886665	0.120148006778791	0.0415600424238425	0.966849427228309	0.992525190364623	0.00325846199807416	dx_AD
CBX3	AIF1	-0.0659813016522524	0.0856521083585065	-0.770340659637708	0.441097843466357	0.901499934312607	0.0450343005862532	dx_AD
CBX3	CCL3	0.144335824836737	0.182933022129761	0.789009131081619	0.430106669719455	0.969577860798591	0.0134173096823043	dx_AD
CBX3	HIF1A	0.10743667204286	0.145077319375441	0.740547678337152	0.458967742201764	0.805540458172929	0.0939126423086999	dx_AD
CBX3	HIST	0.189688735679596	0.175055633807773	1.08359115073035	0.278546116184269	0.864566823011143	0.0632014341500902	dx_AD
CBX3	HSPA1A	-0.00426856585295621	0.0957171168144478	-0.0445956375935458	0.96442961989831	0.997489027409801	0.00109187294606181	dx_AD
CBX3	IFI44L	-0.0329397044101389	0.142222850767432	-0.231606273059476	0.816843834788299	0.970097514817365	0.0131846079827424	dx_AD
CBX3	TMEM163	-0.0473150443561607	0.146356829771913	-0.323285523674556	0.746479016320419	0.99661777296319	0.0014713722010694	dx_AD
CBX3	FRMD4A	-0.119386180677255	0.0564375770138467	-2.11536687069262	0.0343986911187143	0.207357482893602	0.68328028766547	dx_AD
CBX3	PICALM	0.069494432552402	0.0471698438291714	1.47328095475746	0.140675293927289	0.478077615972817	0.320501589889369	dx_AD
CBX3	CD163	0.0149538290666937	0.0883806472978983	0.169198003453063	0.865640900164142	0.966706365058467	0.0147054218843349	dx_AD
CBX3	GPNMB	-0.129037737222615	0.123730286055768	-1.04289532770057	0.296996773821604	0.694394690378993	0.1583936086091	dx_AD
CBX3	MKI67	-0.0983508243911455	0.174387560194112	-0.563978441361703	0.572768804177489	0.977968877208853	0.00967496593993188	dx_AD
CBX3	ERN1	-0.0229836392172587	0.087443421047052	-0.262840119268567	0.792673811671758	0.94967553022927	0.0224247520807141	dx_AD
CBX4	AIF1	-0.128549354957314	0.103009585575723	-1.2479358521719	0.212054549827852	0.800266816221649	0.0967651911412985	dx_AD
CBX4	HIF1A	-0.131667263851964	0.195483498370771	-0.673546692939947	0.500599553579084	0.825145069866014	0.0834696908395891	dx_AD
CBX4	HIST	0.106229024410567	0.162347478094718	0.654331226189978	0.512898432186038	0.938950533303154	0.0273572870516369	dx_AD
CBX4	HSPA1A	0.0809267264739102	0.107219997019014	0.754772698413328	0.450385377843157	0.986734250512015	0.00579979674933194	dx_AD
CBX4	IFI44L	0.00461723479788545	0.207165388060153	0.0222876747951003	0.982218480530304	0.999656856435872	0.000149050930798104	dx_AD
CBX4	TMEM163	-0.0210257499739397	0.170448484905197	-0.12335545244438	0.90182563138266	0.999470404929196	0.000230061141895285	dx_AD
CBX4	FRMD4A	0.00985085655854378	0.157621413906961	0.0624969432412175	0.95016709612347	0.987754970266578	0.00535077632237781	dx_AD
CBX4	PICALM	0.0451836936679437	0.107627871434737	0.419814059923521	0.674621292938383	0.887164227146559	0.0519959784302141	dx_AD
CBX4	CD163	0.0975584524819413	0.134922241632916	0.723071684113947	0.46963584468335	0.808047726894991	0.0925629871029001	dx_AD
CBX4	GPNMB	0.115811776553194	0.179074625128427	0.646723545952627	0.517810881261893	0.831551328792867	0.0801109381179525	dx_AD
CBX4	MKI67	-0.207172631723589	0.19957472620249	-1.03807047949243	0.299237243823167	0.926970056612517	0.032934294397019	dx_AD
CBX4	ERN1	-0.243425104209307	0.143103349077487	-1.70104407603695	0.0889347109617682	0.501252269052456	0.299943648417187	dx_AD
CBX5	AIF1	-0.0410611096193207	0.0969487048538406	-0.423534380177892	0.671905420196193	0.955059416026294	0.0199696093066408	dx_AD
CBX5	CCL3	0.168574005367796	0.181321295737547	0.929697775885069	0.352527586369189	0.954493454898701	0.0202270452809205	dx_AD
CBX5	HIF1A	0.218475882414685	0.171412113519237	1.27456501135881	0.202463248266801	0.612855930963245	0.21264160662568	dx_AD
CBX5	HIST	0.0571727752447559	0.127838008983648	0.447228298526373	0.654710231118192	0.967283501577627	0.0144462196854604	dx_AD
CBX5	HSPA1A	-0.00528337909633958	0.0978780000673657	-0.0539792301917002	0.956951712017634	0.996672240610588	0.00144763757283962	dx_AD
CBX5	IFI44L	0.0588356499754443	0.150279853734673	0.391507234757639	0.695422342026169	0.939932354670133	0.0269034007094552	dx_AD
CBX5	TMEM163	0.0245481688663438	0.136931023445637	0.17927397494469	0.857722580776706	0.999470404929196	0.000230061141895285	dx_AD
CBX5	FRMD4A	-0.0392460715746792	0.0503788905091918	-0.779018179598825	0.435969005787143	0.762083684229399	0.117997336267307	dx_AD
CBX5	PICALM	0.100461240991652	0.0419374764935629	2.39550038274412	0.0165976969102904	0.155861125230859	0.807262192720287	dx_AD
CBX5	CD163	0.134778214892331	0.0535506790044128	2.51683484501149	0.0118414321315784	0.188425262835992	0.724860870254705	dx_AD
CBX5	GPNMB	0.256768781135746	0.134316559057651	1.91166884364225	0.0559186829959773	0.38426418371076	0.415370093135623	dx_AD
CBX5	MKI67	-0.00285576864980053	0.167408045518071	-0.0170587300088409	0.986389762799358	0.999879994362342	5.21209136963092e-05	dx_AD
CBX5	ERN1	-0.052938329457386	0.0932008150966195	-0.568002859229351	0.570033026462748	0.870187848054327	0.0603869858097918	dx_AD
CBX6	AIF1	0.0855058988853781	0.135148890831555	0.632679249968466	0.526943122876687	0.922789701637775	0.0348972608640387	dx_AD
CBX6	HSPA1A	0.0798660973125203	0.146827354909693	0.543945624857456	0.586478891247189	0.993953591304247	0.00263389277673093	dx_AD
CBX6	FRMD4A	0.128290173242211	0.150981008182876	0.849710667495476	0.395485966151787	0.731836002204188	0.135586229484533	dx_AD
CBX6	PICALM	0.113973308093607	0.10740908115025	1.06111426401809	0.288637976229573	0.644635038091467	0.190686092810297	dx_AD
CBX6	CD163	0.189279557346427	0.132569147149331	1.42777985237557	0.153355233692909	0.531031889672319	0.274879397764365	dx_AD
CBX6	ERN1	0.260203622084546	0.130394001585695	1.99551834379083	0.0459863755039083	0.410704273524931	0.386470778133346	dx_AD
CBX7	AIF1	0.0780586683445126	0.148735680994882	0.524814676763396	0.599712027715176	0.940646497754483	0.0265735571452449	dx_AD
CBX7	HSPA1A	0.0476598369261505	0.158656863898016	0.300395682576872	0.763875356515604	0.995760211575623	0.00184523118204909	dx_AD
CBX7	FRMD4A	0.00689993105822318	0.183364599838954	0.0376295700712311	0.969983031104966	0.993152522451313	0.00298405002187453	dx_AD
CBX7	PICALM	0.143511564744129	0.0602013936461313	2.38385784866879	0.0171322187102083	0.158613563949513	0.799659676434914	dx_AD
CBX7	CD163	0.187585104783214	0.147288148801222	1.27359265704653	0.202807815933392	0.592685355152342	0.227175803746478	dx_AD
CBX7	GPNMB	0.00761971429473008	0.176271753541735	0.0432270862553484	0.965520513554743	0.995465500772681	0.00197378644890379	dx_AD
CBX7	ERN1	0.063300305032552	0.140870939657184	0.449349632980347	0.653179458864248	0.903063263922725	0.0442818242046153	dx_AD
CBX8	ERN1	0.241671563494023	0.169707726163354	1.42404573414294	0.154433233516747	0.586392478462162	0.231811608938771	dx_AD
CBY1	AIF1	0.0524088701850127	0.132876270883331	0.394418580809127	0.693272027849463	0.958386277189676	0.0184594134266623	dx_AD
CBY1	HSPA1A	0.0938896484669383	0.132811246696894	0.706940494890588	0.479603457421934	0.98937521653828	0.00463897274227929	dx_AD
CBY1	PICALM	0.156488767390513	0.105687294047545	1.48067720723471	0.138692610511994	0.476113019033007	0.322289942833639	dx_AD
CBY1	CD163	-0.151150123193008	0.151446694172068	-0.998041746763237	0.318259115669929	0.703100589269849	0.152982538081519	dx_AD
CBY1	ERN1	-0.118266124773218	0.165082037921754	-0.716408194750258	0.473739336366374	0.827998467729095	0.0819704669076494	dx_AD
CC2D1A	AIF1	0.144129959986766	0.107450548537629	1.34136085807224	0.179803319497415	0.777900290903137	0.109076066102446	dx_AD
CC2D1A	HSPA1A	0.143662252054345	0.10847540252238	1.3243762983475	0.185378102188609	0.946239060172369	0.0239991285055961	dx_AD
CC2D1A	FRMD4A	0.134992704428812	0.131722145642636	1.02482922495848	0.305443774139467	0.66272142215592	0.178668990818683	dx_AD
CC2D1A	PICALM	0.107082326893938	0.0867178958319592	1.23483539200998	0.216891772564522	0.575115792062954	0.240244706977765	dx_AD
CC2D1A	CD163	-0.032764009241192	0.113797357178665	-0.287915379174857	0.77341151428258	0.935066610414925	0.0291574506192062	dx_AD
CC2D1A	GPNMB	-0.0288163568410012	0.170032844442946	-0.169475238360024	0.865422847549545	0.963257563336702	0.0162575722941997	dx_AD
CC2D1A	ERN1	-0.0021545948922741	0.0982020528414404	-0.0219404261920366	0.982495477089793	0.994584241971797	0.00235842593921358	dx_AD
CC2D1B	AIF1	0.0653197831334191	0.100995748922504	0.646757748027001	0.517788741875512	0.920476469458505	0.035987309077343	dx_AD
CC2D1B	HSPA1A	-0.0944965518930223	0.128484303177306	-0.735471567780686	0.462052349596078	0.988277350339543	0.00512115782265614	dx_AD
CC2D1B	FRMD4A	0.0158569673384639	0.141864099895779	0.11177575827932	0.91100120914135	0.976351503629735	0.0103938005668807	dx_AD
CC2D1B	PICALM	-0.0541692759761059	0.100657177264163	-0.538156120094098	0.590469270954511	0.84496622665067	0.0731606494791567	dx_AD
CC2D1B	CD163	0.0169512740923512	0.11722337290591	0.144606605936491	0.885021481278407	0.971648919784032	0.0124906278135679	dx_AD
CC2D1B	ERN1	0.0343690767964864	0.117614047392801	0.292219148633685	0.770119071788488	0.943405865089012	0.0253014281031685	dx_AD
CC2D2A	AIF1	-0.0248576788849058	0.148118969032483	-0.167822386607717	0.866723010309478	0.983973381659318	0.00701664989674486	dx_AD
CC2D2A	HSPA1A	-0.0221196579390952	0.147755783903395	-0.149704176410159	0.880998013017989	0.996374927679531	0.00157720938465507	dx_AD
CC2D2A	FRMD4A	0.108767714865423	0.180412864935777	0.602882255121561	0.546587021499569	0.831419477627229	0.0801798055130604	dx_AD
CC2D2A	PICALM	0.0231616373115904	0.0626107155816627	0.369930883178948	0.711433989768409	0.900692574034511	0.045423417881456	dx_AD
CC2D2A	CD163	0.139078191628084	0.187732070002004	0.740833420877952	0.458794448370726	0.801411051504545	0.0961446729161127	dx_AD
CC2D2A	ERN1	0.224127287196005	0.165207597935851	1.35664031192459	0.174895526383309	0.612537007595603	0.212867667438479	dx_AD
CC2D2B	AIF1	-0.0897011786867547	0.204610196638709	-0.438400334686862	0.661096103880726	0.952199842125302	0.0212718948675112	dx_AD
CC2D2B	HIF1A	0.0785315104860419	0.144390764281937	0.543881811808279	0.586522805778854	0.866312745432119	0.0623252960937569	dx_AD
CC2D2B	HIST	-0.146486897847052	0.110793309642987	-1.32216375085357	0.186113628905645	0.817432565948798	0.0875480642875897	dx_AD
CC2D2B	HSPA1A	0.0944695745691746	0.181776889297877	0.519700688762298	0.603272206776953	0.993953591304247	0.00263389277673093	dx_AD
CC2D2B	IFI44L	-0.145503472459098	0.12224423260911	-1.19026860698093	0.233940835362796	0.779662778738425	0.108093198592414	dx_AD
CC2D2B	TMEM163	-0.455525337361578	0.146749195855631	-3.10410789446311	0.00190853717568485	0.302128132445905	0.519808833822459	dx_AD
CC2D2B	FRMD4A	-0.108789190072787	0.0747945678667852	-1.45450656612589	0.145805914374232	0.460780796069209	0.336505629270103	dx_AD
CC2D2B	PICALM	-0.0278741848115431	0.0733625761532248	-0.379951008717649	0.703981782099174	0.897856604721218	0.0467930182892935	dx_AD
CC2D2B	CD163	0.120112257222415	0.102042679540488	1.17707862791625	0.239164124560384	0.634504351508467	0.197565395114375	dx_AD
CC2D2B	GPNMB	0.0766638693613384	0.242993046736579	0.315498202071796	0.752383415950407	0.929400365828117	0.0317971609112698	dx_AD
CC2D2B	ERN1	-0.183311242449085	0.144541661017808	-1.26822426944783	0.204717872442636	0.643355390836585	0.191549055627336	dx_AD
CCAR1	AIF1	0.0488806132201387	0.0919679789659923	0.531496002953524	0.595075110398753	0.94028530028236	0.0267403532737513	dx_AD
CCAR1	CCL3	0.0989248660547521	0.118065899436304	0.837878392720172	0.402099005183426	0.959902517390398	0.0177728693657198	dx_AD
CCAR1	HIF1A	0.0496799679224683	0.0627879723674259	0.791233831087082	0.428807552892176	0.784614907979988	0.105343444368685	dx_AD
CCAR1	HIST	-0.0475995672359196	0.0579294288115717	-0.821681970846765	0.411257922856582	0.914519646280697	0.038806960302766	dx_AD
CCAR1	HSPA1A	-0.0963604445574655	0.0672476491133665	-1.43291915521122	0.151880942418985	0.919019296884628	0.0366753695251756	dx_AD
CCAR1	IFI44L	-0.011543925913529	0.0731471129040837	-0.157817929583445	0.874600269947568	0.979236733022627	0.00911230368522337	dx_AD
CCAR1	TMEM163	-0.000886379149346975	0.0668604108046031	-0.0132571597852933	0.989422626721047	0.999470404929196	0.000230061141895285	dx_AD
CCAR1	FRMD4A	-0.11481568606853	0.0373325623069119	-3.07548367895638	0.00210161430338372	0.0387174671437009	1.41209306152619	dx_AD
CCAR1	PICALM	0.0171348140211432	0.0310243605371798	0.552301924180153	0.580741512508815	0.840692073630368	0.0753630472596784	dx_AD
CCAR1	CD163	-0.0188703753849435	0.036310129963712	-0.519700023211218	0.603272670728354	0.871592543465723	0.0596864938291121	dx_AD
CCAR1	GPNMB	0.131133441038603	0.0686897966433976	1.90906724792593	0.0562534171451358	0.384986905098229	0.414554042284482	dx_AD
CCAR1	MKI67	0.0424012891607188	0.0725763458708872	0.584230146226299	0.559065481950572	0.977968877208853	0.00967496593993188	dx_AD
CCAR1	ERN1	0.0260407047327718	0.0727139016840231	0.358125532115319	0.720249372654199	0.925565318934195	0.0335929268282234	dx_AD
CCAR2	AIF1	0.0424753045694803	0.11297041177352	0.375986100277599	0.706927229530168	0.959021500795513	0.0181716560491758	dx_AD
CCAR2	HSPA1A	0.0901141402484429	0.116733408385187	0.77196529678198	0.440134981640127	0.986734250512015	0.00579979674933194	dx_AD
CCAR2	FRMD4A	-0.102198656038028	0.117998584589306	-0.866100694289938	0.386434944497784	0.725295967420323	0.1394847371694	dx_AD
CCAR2	PICALM	-0.0812424102762534	0.0942458387860486	-0.862026497113419	0.388672936953249	0.725430767585212	0.139404028698911	dx_AD
CCAR2	CD163	-0.130424273270888	0.107410518342716	-1.21425978836395	0.224648535835873	0.619571604688991	0.207908494414233	dx_AD
CCAR2	ERN1	0.0712374383236289	0.0998261704470206	0.713614856751776	0.475465368212643	0.828902673662386	0.0814964595254285	dx_AD
CCDC102A	PICALM	0.420221530059067	0.213203262654496	1.9709901472758	0.0487250028009574	0.286996821430751	0.542122913170988	dx_AD
CCDC102B	AIF1	0.0507677103148755	0.123175173674628	0.412158625803771	0.680223160567854	0.957110749753089	0.0190378059809838	dx_AD
CCDC102B	HIST	0.152894684966684	0.166821168159213	0.916518488953168	0.359395014613967	0.893110427840036	0.0490948398386881	dx_AD
CCDC102B	HSPA1A	0.160865622324039	0.137215888121532	1.17235419692478	0.24105488066519	0.957338672685538	0.0189343969578262	dx_AD
CCDC102B	IFI44L	-0.229370695472332	0.200616311154329	-1.1433302414572	0.252901503549317	0.789373876459713	0.102717250244941	dx_AD
CCDC102B	TMEM163	0.0273847885860388	0.169690039172455	0.161381237929987	0.871793142942025	0.999470404929196	0.000230061141895285	dx_AD
CCDC102B	FRMD4A	-0.228668651571315	0.0658566088224453	-3.47222026247698	0.000516172643655197	0.015729682140861	1.80328005333761	dx_AD
CCDC102B	PICALM	-0.154034187460396	0.055199996696331	-2.79047457752174	0.0052630833276909	0.0798044438778873	1.09797292446494	dx_AD
CCDC102B	CD163	-0.0434580772943275	0.0797746581260523	-0.544760432889091	0.585918294935574	0.86593869927348	0.0625128510652885	dx_AD
CCDC102B	GPNMB	-0.00696978963276074	0.196196528974315	-0.0355245307814451	0.971661485982733	0.9961339350542	0.00168226464421078	dx_AD
CCDC102B	ERN1	0.0698000176083209	0.125587573001386	0.555787614492325	0.578356053412915	0.873973545428247	0.0585017129587491	dx_AD
CCDC106	AIF1	0.0341377654182939	0.143739815189757	0.23749693411827	0.812271297394838	0.978357079868125	0.00950260787824475	dx_AD
CCDC106	HSPA1A	0.013219164606904	0.165148995819354	0.0800438691214542	0.936202365367518	0.996672240610588	0.00144763757283962	dx_AD
CCDC106	PICALM	0.146904454168358	0.161747777016182	0.908231673277718	0.363755833259893	0.707710849082569	0.150144146685856	dx_AD
CCDC107	AIF1	0.059223579733243	0.0907010475446688	0.652953646473337	0.513786162320927	0.918122238476624	0.0370994931324266	dx_AD
CCDC107	HIF1A	-0.137469320258309	0.212970138421849	-0.645486363848864	0.518612052239455	0.833271448626458	0.0792134986692583	dx_AD
CCDC107	HIST	-0.00721661591690492	0.14421340957046	-0.0500412266681694	0.960089535327064	0.996641866652869	0.00146087306059749	dx_AD
CCDC107	HSPA1A	0.11027765259769	0.132989981873734	0.829217742900299	0.40698120675352	0.986734250512015	0.00579979674933194	dx_AD
CCDC107	IFI44L	0.0580473654375018	0.174465557917083	0.332715328632884	0.739349177598935	0.956795950256569	0.0191806715506344	dx_AD
CCDC107	FRMD4A	0.424838753280238	0.146647851506431	2.89699950538729	0.00376750349381467	0.0541366008572606	1.26650901630247	dx_AD
CCDC107	PICALM	0.125818354119482	0.10079319882981	1.24828218153812	0.211927737172968	0.569403391003209	0.244579950800591	dx_AD
CCDC107	CD163	0.167804011257913	0.107685483966589	1.55827884202086	0.119167162262474	0.474758946110903	0.323526842894275	dx_AD
CCDC107	GPNMB	0.18780270309817	0.172919469367328	1.08607031808099	0.277447883112881	0.67998917505351	0.167498000899569	dx_AD
CCDC107	ERN1	0.185954343020007	0.105561689717607	1.76157035300839	0.0781419166616386	0.479543515930055	0.319171976875395	dx_AD
CCDC112	AIF1	-0.0348824388178084	0.100161731478306	-0.348261140287533	0.727644074821092	0.963013591110925	0.0163675835890418	dx_AD
CCDC112	CCL3	-0.290171927918156	0.253930010377718	-1.14272404229232	0.253153184373873	0.92770660689563	0.0325893504542709	dx_AD
CCDC112	HIF1A	-0.0634739070748243	0.172369979930861	-0.368242237426055	0.712692618699132	0.916800088576297	0.0377253534174848	dx_AD
CCDC112	HIST	-0.00788651310616206	0.160843188940028	-0.04903231002901	0.960893547218162	0.997043028417513	0.00128609885879896	dx_AD
CCDC112	HSPA1A	-0.0730329507854064	0.120948999976815	-0.60383261374138	0.545954933936008	0.993953591304247	0.00263389277673093	dx_AD
CCDC112	IFI44L	0.0764514874124309	0.175944409090842	0.434520697801533	0.663910367995081	0.930263583890076	0.0313939796074974	dx_AD
CCDC112	TMEM163	0.0838354080671766	0.131947987785245	0.63536708269947	0.525189031528894	0.966667233503107	0.0147230021580862	dx_AD
CCDC112	FRMD4A	-0.0673588585581342	0.0580147165552742	-1.16106502897342	0.245615455074589	0.595738742918796	0.224944155333901	dx_AD
CCDC112	PICALM	0.040296644724699	0.0490818451306158	0.821009165761031	0.41164104737037	0.741177750556938	0.130077626260021	dx_AD
CCDC112	CD163	-0.126909449296734	0.0619731630370631	-2.04781300610452	0.0405783254573166	0.313948096959239	0.503142145135036	dx_AD
CCDC112	GPNMB	0.132750485998458	0.140192559481276	0.946915346218411	0.34368191735416	0.729126252378216	0.137197264598642	dx_AD
CCDC112	MKI67	0.22051074155279	0.184548406782111	1.1948666769751	0.232139124166494	0.913798783374379	0.0391494244967129	dx_AD
CCDC112	ERN1	0.0275425095311941	0.10242730234028	0.268898124834856	0.788008080009852	0.947803408801693	0.023281733681455	dx_AD
CCDC115	AIF1	-0.0762708388861224	0.117125114875632	-0.651191155433314	0.514923099016989	0.919217099062489	0.0365819055997802	dx_AD
CCDC115	HIST	-0.0943842022301844	0.15671993075744	-0.602247600378702	0.547009334830795	0.948043420033378	0.0231717716819024	dx_AD
CCDC115	HSPA1A	-0.211024153627236	0.140901750529888	-1.49766878575774	0.134219325555021	0.911281653914248	0.0403473729329228	dx_AD
CCDC115	FRMD4A	0.0809118124976518	0.154143245141815	0.524913124952126	0.599643584940023	0.858839556377211	0.0660879610677363	dx_AD
CCDC115	PICALM	0.1234430047963	0.128667744484272	0.959393555013231	0.337360520677102	0.684756490491596	0.164463842576994	dx_AD
CCDC115	CD163	0.0154620757853228	0.126096937914236	0.12262054924632	0.902407581298189	0.977564230951284	0.00985469763412818	dx_AD
CCDC115	GPNMB	-0.133736562648151	0.163616053621811	-0.817380444569794	0.413711047561853	0.770340959441906	0.113317009854386	dx_AD
CCDC115	ERN1	0.00458291102431252	0.136259888145753	0.0336336033052538	0.973169325856523	0.993797387114111	0.0027021494333268	dx_AD
CCDC117	AIF1	0.120612363494027	0.127915116808056	0.942909380093154	0.345727256607723	0.861410991237354	0.0647895911254522	dx_AD
CCDC117	HIF1A	0.166601843919393	0.203800809326972	0.81747390733911	0.413657654638211	0.775353033978001	0.110500509366908	dx_AD
CCDC117	HIST	0.128378986141886	0.121655748024807	1.05526445093008	0.291304394686295	0.870730089890188	0.0601164473316084	dx_AD
CCDC117	HSPA1A	0.0503272405529911	0.117773765668676	0.427321316145847	0.669145308989039	0.993953591304247	0.00263389277673093	dx_AD
CCDC117	IFI44L	0.432185618721852	0.198910573947569	2.1727634189813	0.0297981278514368	0.523451086467688	0.281123894442934	dx_AD
CCDC117	TMEM163	-0.0459119209152661	0.178631388529806	-0.257020455884803	0.797162981883249	0.99661777296319	0.0014713722010694	dx_AD
CCDC117	FRMD4A	0.0093148557025744	0.142108106734539	0.0655476729415216	0.947737950400536	0.987168653477786	0.00560864366513374	dx_AD
CCDC117	PICALM	0.115841705983096	0.103740775908887	1.11664584121519	0.264145783025945	0.62192334484352	0.206263140973201	dx_AD
CCDC117	CD163	0.0941864403640613	0.108677306560169	0.866661526175337	0.386127491654259	0.754597634766684	0.122284560398457	dx_AD
CCDC117	GPNMB	0.292731233429373	0.166509301687478	1.75804733106624	0.0787394562618469	0.443176669902167	0.353423110191718	dx_AD
CCDC117	ERN1	-0.242907956571162	0.117207431246621	-2.07246207845003	0.0382223692175556	0.392275455660211	0.406408864454717	dx_AD
CCDC12	AIF1	-0.0697281438741211	0.0688510085403207	-1.01273961489303	0.3111845504251	0.849406808558308	0.0708842621733921	dx_AD
CCDC12	CCL3	0.380015031258703	0.156084073588823	2.43468165919213	0.014904896174668	0.675523016627454	0.170359848975037	dx_AD
CCDC12	HIF1A	-0.166798655812915	0.162757950825021	-1.02482646756986	0.305445075430236	0.706813007409992	0.150695466813259	dx_AD
CCDC12	HIST	-0.127372241090254	0.120602286167601	-1.05613454883637	0.29090674808467	0.870730089890188	0.0601164473316084	dx_AD
CCDC12	HSPA1A	-0.100529375725476	0.0818019671659682	-1.22893591937113	0.219095832813673	0.949232957877095	0.0226271912557206	dx_AD
CCDC12	IFI44L	0.264597316974336	0.137346500466168	1.92649478564263	0.0540426223129416	0.598127454239889	0.223206262875897	dx_AD
CCDC12	TMEM163	-0.141867153559543	0.157399468276711	-0.901319141117671	0.367418659465597	0.951272979928462	0.0216948388304846	dx_AD
CCDC12	FRMD4A	-0.121812707300114	0.0562554933581052	-2.16534777367771	0.0303610623759027	0.191522588535673	0.717779997163428	dx_AD
CCDC12	PICALM	0.0254846420097648	0.0423142606987657	0.60227076141515	0.546993920124774	0.82358677642515	0.0842906350648032	dx_AD
CCDC12	CD163	0.129251434682581	0.085313967889028	1.51500906452627	0.129770108599872	0.490330875456308	0.309510758970591	dx_AD
CCDC12	GPNMB	0.00520600459772513	0.122272381208087	0.0425771097797253	0.96603864268928	0.99576290861818	0.00184405488568751	dx_AD
CCDC12	MKI67	-0.0454796747759953	0.149224916431726	-0.304772660380771	0.760539305359647	0.977968877208853	0.00967496593993188	dx_AD
CCDC12	ERN1	-0.0361732900965972	0.083520531458416	-0.433106560326517	0.664937357009661	0.908348074545173	0.0417477000611183	dx_AD
CCDC120	PICALM	0.220779674549978	0.150123720037496	1.47065150327233	0.141385387842626	0.47913672471239	0.319540540207008	dx_AD
CCDC121	HSPA1A	0.260864318850988	0.190063026995847	1.37251480718913	0.169903232546924	0.93347298192872	0.0298982475800086	dx_AD
CCDC121	PICALM	0.0971488978977035	0.201098894344011	0.483090164242848	0.629031717516758	0.864966718130134	0.0630006028363498	dx_AD
CCDC121	ERN1	-0.258274774693747	0.122654002104923	-2.105718282823	0.0352288307452928	0.386050797688531	0.41335554583518	dx_AD
CCDC122	HSPA1A	-0.188388236301488	0.22389499787306	-0.841413332549295	0.400116418923656	0.986734250512015	0.00579979674933194	dx_AD
CCDC122	PICALM	-0.0895560031510509	0.281310639609206	-0.318352705306352	0.750217409124603	0.918369587031841	0.036982506917955	dx_AD
CCDC122	CD163	-0.38940351321449	0.300257950363599	-1.29689659422153	0.19466676851923	0.585357412702523	0.232578877565173	dx_AD
CCDC122	ERN1	-0.38396207754829	0.192137812817779	-1.99836810837664	0.0456767665065144	0.410428351604183	0.386762646629274	dx_AD
CCDC124	AIF1	0.124329774955496	0.111441891264203	1.11564667061095	0.264573406452748	0.826416446363919	0.0828010485866624	dx_AD
CCDC124	HIF1A	0.141312578883149	0.187495878902967	0.753683652728607	0.451039200160658	0.799354610064617	0.097260516018537	dx_AD
CCDC124	HIST	-0.338630057217186	0.15946909000103	-2.12348397557795	0.0337133168956951	0.665074254587439	0.177129863633328	dx_AD
CCDC124	HSPA1A	-0.0341307281755752	0.141073480292575	-0.241935820288766	0.808829893884849	0.995760211575623	0.00184523118204909	dx_AD
CCDC124	IFI44L	-0.07628434000159	0.19673368867536	-0.387754331834191	0.698197844297187	0.940884165454627	0.026463840335132	dx_AD
CCDC124	FRMD4A	0.115925209525098	0.163195259529942	0.710346672195022	0.47748918408016	0.793466036521889	0.100471658029243	dx_AD
CCDC124	PICALM	0.147009341273526	0.119185174979378	1.23345324868602	0.21740670891095	0.575878421284665	0.239669194594897	dx_AD
CCDC124	CD163	-0.053867239502051	0.122176011976034	-0.440898656215898	0.659286366545408	0.89565073207819	0.0478613147830399	dx_AD
CCDC124	GPNMB	0.0360327735925574	0.145511836611377	0.247627783633789	0.804422411875339	0.945695975203135	0.0242484592779652	dx_AD
CCDC124	MKI67	-0.141120635466092	0.210498625888886	-0.670411195655898	0.50259569964935	0.961349481047947	0.0171187037993987	dx_AD
CCDC124	ERN1	0.153744347748253	0.111516105988814	1.37867392682878	0.167995311908417	0.603808406043528	0.219100845150439	dx_AD
CCDC125	AIF1	-0.146186981673271	0.0931858130584317	-1.56876864487521	0.116701856969406	0.72174562665674	0.141615839001935	dx_AD
CCDC125	HIF1A	0.161585241842043	0.101172759954132	1.59712201105614	0.110238512625066	0.487128141568879	0.312356780354236	dx_AD
CCDC125	HIST	0.101083148311317	0.150140529118496	0.673256907410649	0.50078386277289	0.934363088010106	0.029484326685195	dx_AD
CCDC125	HSPA1A	-0.10338392045892	0.112650886685332	-0.917737298843484	0.358756415423562	0.986734250512015	0.00579979674933194	dx_AD
CCDC125	IFI44L	0.140878422157425	0.148953566977464	0.945787502884971	0.344256980967206	0.827712490554649	0.082120491052173	dx_AD
CCDC125	TMEM163	-0.0336020961740049	0.149179068461322	-0.225246722080967	0.821787344227273	0.997591105330704	0.0010474317458477	dx_AD
CCDC125	FRMD4A	-0.0728885727985165	0.0555881140801939	-1.31122586194171	0.189781467342507	0.526821339425212	0.278336641821648	dx_AD
CCDC125	PICALM	0.0799046450008654	0.0468393979508329	1.70592809678598	0.0880214677816793	0.387389591464224	0.411852052254954	dx_AD
CCDC125	CD163	0.132678092647888	0.0620181638577321	2.13934248282887	0.0324079414635452	0.28507178643066	0.545045762710881	dx_AD
CCDC125	GPNMB	-0.0504106370885848	0.136599034474156	-0.369040947343754	0.71209720400023	0.919083284853912	0.0366451322334647	dx_AD
CCDC125	MKI67	-0.0351846804732174	0.158324840845902	-0.222230954316655	0.82413409846841	0.980811154978917	0.0084146034718262	dx_AD
CCDC125	ERN1	0.0665745503529758	0.0891608293608798	0.746679352695501	0.45525713595864	0.817355389867078	0.0875890691730635	dx_AD
CCDC126	AIF1	0.12426051353507	0.0817079003321888	1.52078945891255	0.128312680522102	0.737445963826407	0.132269797006458	dx_AD
CCDC126	HIF1A	0.13097016081371	0.106408785051854	1.23082093973619	0.218389842052623	0.629094769197429	0.201283925875456	dx_AD
CCDC126	HIST	0.652840356615123	0.166014903622999	3.93242017655022	8.40949086216783e-05	0.0688842420247322	1.16188011603747	dx_AD
CCDC126	HSPA1A	0.0703030956575477	0.0890089338914491	0.789843138030232	0.429619382579317	0.986734250512015	0.00579979674933194	dx_AD
CCDC126	TMEM163	0.341735480447225	0.175732364442039	1.94463598968952	0.0518188045327396	0.728776702259592	0.137405519462373	dx_AD
CCDC126	FRMD4A	0.0541622831989485	0.0710866802393579	0.761918871672966	0.446108425941539	0.770706500571635	0.113110977914881	dx_AD
CCDC126	PICALM	0.178828255894944	0.059510028075318	3.00501044409881	0.00265571730211962	0.0516782915012462	1.28669185267254	dx_AD
CCDC126	CD163	0.19307992048768	0.0687899162329798	2.8068055764707	0.00500354308020193	0.131576751186262	0.880820841143715	dx_AD
CCDC126	GPNMB	0.255036713358196	0.159272164966728	1.60126355670165	0.109318557104302	0.493825057181784	0.306426877304675	dx_AD
CCDC126	ERN1	0.167119513710743	0.10159048867277	1.64503110373891	0.0999633969788413	0.515277172285541	0.287959097146967	dx_AD
CCDC13	AIF1	0.250900752450547	0.175665236305604	1.42828915798716	0.153208647201883	0.76095876044015	0.118638878838602	dx_AD
CCDC13	PICALM	-0.0972990568647623	0.149986866504296	-0.648717178593604	0.516521198664283	0.805469053044873	0.093951140967955	dx_AD
CCDC13	ERN1	0.0245759500165921	0.152339528690101	0.161323526650697	0.871838594358588	0.970358859968564	0.0130676244120742	dx_AD
CCDC130	FRMD4A	-0.0747343240637015	0.0659629408051448	-1.13297441186662	0.257224999031838	0.607636532564522	0.216356123199271	dx_AD
CCDC130	PICALM	-0.0624264875090139	0.0568199957666196	-1.09867110454253	0.271911550656163	0.628379720887195	0.201777838986774	dx_AD
CCDC134	AIF1	0.135156453028559	0.142587554996675	0.947883937218157	0.343188543090913	0.86092361727287	0.0650353782425459	dx_AD
CCDC134	HSPA1A	-0.0437995400062583	0.139113271780207	-0.314848033158617	0.752877039795528	0.995760211575623	0.00184523118204909	dx_AD
CCDC134	FRMD4A	-0.0949097269077566	0.184809072583516	-0.513555560779444	0.607562756023208	0.862656104453341	0.064162300117566	dx_AD
CCDC134	PICALM	0.0583337906184997	0.108381053017021	0.538228675535551	0.590419185326646	0.84496622665067	0.0731606494791567	dx_AD
CCDC134	CD163	0.0929352586307108	0.132319509811497	0.702354919264036	0.482457851686637	0.813258493714953	0.0897713922277604	dx_AD
CCDC134	GPNMB	0.309948855554667	0.222473624694076	1.39319371444988	0.163561219991543	0.567745801884768	0.245846068424864	dx_AD
CCDC134	ERN1	-0.222121257942479	0.144075111037861	-1.54170457577582	0.123145399505208	0.543324262023791	0.264940901209997	dx_AD
CCDC136	AIF1	0.0729279538391747	0.190702599895448	0.382417197663573	0.702151936131376	0.959021500795513	0.0181716560491758	dx_AD
CCDC136	HIST	0.132519687035171	0.202515036713978	0.654369617118039	0.512873704028061	0.938950533303154	0.0273572870516369	dx_AD
CCDC136	HSPA1A	0.0928464641588569	0.195227065975639	0.475581926588204	0.634372253864999	0.993953591304247	0.00263389277673093	dx_AD
CCDC136	FRMD4A	-0.142859757637919	0.0639646460992508	-2.23341746339455	0.0255214276192239	0.173699993519252	0.760200197756431	dx_AD
CCDC136	PICALM	0.00877723375041838	0.0581723157256071	0.150883347876672	0.880067736561444	0.964110902396544	0.015873006005307	dx_AD
CCDC136	CD163	0.27265792041408	0.207313579203048	1.31519566379698	0.188444152102162	0.57915060068755	0.237208488875388	dx_AD
CCDC136	GPNMB	0.195353639622206	0.223613953812425	0.873620077332361	0.382325188655266	0.752426307072789	0.123536028622963	dx_AD
CCDC136	ERN1	-0.090415054452965	0.168673993371313	-0.536034350321738	0.5919348104145	0.881208013637984	0.054921562062655	dx_AD
CCDC137	AIF1	-0.0212913388416291	0.0916593436571207	-0.232287707855249	0.816314559074123	0.97880009167768	0.00930599864277721	dx_AD
CCDC137	HIF1A	-0.174100443795483	0.169491116586629	-1.02719509613059	0.304328606773932	0.706364085605785	0.150971390149259	dx_AD
CCDC137	HIST	0.150438025231117	0.136738008603581	1.10019172260475	0.271248596327482	0.863405905466484	0.0637849852109813	dx_AD
CCDC137	HSPA1A	0.0813461795638055	0.0965329188478239	0.842678130266018	0.399408481573204	0.986734250512015	0.00579979674933194	dx_AD
CCDC137	IFI44L	-0.0263449878705355	0.165939191868814	-0.158762903289073	0.873855676928869	0.979236733022627	0.00911230368522337	dx_AD
CCDC137	TMEM163	0.121198169416161	0.128927099523479	0.940051935272843	0.347190921514212	0.950701518418816	0.0219558124533624	dx_AD
CCDC137	FRMD4A	-0.102863842881115	0.131063339299189	-0.784840699398778	0.43254697422875	0.759252008033401	0.119614050806902	dx_AD
CCDC137	PICALM	-0.0273483151638354	0.0848344406619006	-0.322372788108894	0.747170296693069	0.916724110015159	0.0377613464737958	dx_AD
CCDC137	CD163	0.0128595418908999	0.0982695526858052	0.130859880191125	0.895886152662889	0.975615411277516	0.0107213479852844	dx_AD
CCDC137	GPNMB	0.0936960723303333	0.144871141747645	0.646754565471328	0.517790801958833	0.831551328792867	0.0801109381179525	dx_AD
CCDC137	MKI67	-0.299982502627486	0.191225392560611	-1.56873780521802	0.116709045715351	0.86520239724295	0.0628822859181718	dx_AD
CCDC137	ERN1	-0.0744104384041524	0.103071839842845	-0.721927914720517	0.470338797810181	0.825930206744801	0.0830566501448026	dx_AD
CCDC138	AIF1	0.180382208644755	0.14941860509694	1.20722722935157	0.227344646765042	0.806643434672802	0.093318396597121	dx_AD
CCDC138	HSPA1A	0.188439458720496	0.171058076786069	1.10161099821183	0.270630824828064	0.964233673975922	0.0158177057024634	dx_AD
CCDC138	FRMD4A	-0.00221559480938538	0.150981564060935	-0.0146746049636311	0.988291779481046	0.99690059289116	0.00134814571164521	dx_AD
CCDC138	PICALM	0.0538005302159386	0.103068191626209	0.521989659147739	0.601677530517081	0.850474507758069	0.0703386994599065	dx_AD
CCDC138	CD163	0.0969283486963821	0.143932965661488	0.673427023829589	0.500675661085074	0.822557618823642	0.0848336706901923	dx_AD
CCDC138	MKI67	-0.251536577745734	0.201881361792814	-1.24596235884261	0.212778214566151	0.912176164395258	0.0399212802718601	dx_AD
CCDC138	ERN1	0.00647638251657057	0.155485006552785	0.0416527783620855	0.966775498671299	0.992525190364623	0.00325846199807416	dx_AD
CCDC14	AIF1	0.290668933037404	0.135029138108569	2.15263858681889	0.0313470934774156	0.531740718872046	0.274300081637425	dx_AD
CCDC14	HIF1A	-0.0359529309881238	0.0776652240624441	-0.462921872976469	0.643420368590606	0.886393164177556	0.0523736018613746	dx_AD
CCDC14	HIST	-0.051446637097186	0.120279991081077	-0.427723984968601	0.668852085441851	0.968551083832889	0.0138774685518192	dx_AD
CCDC14	HSPA1A	-0.104510993766183	0.0872212795504211	-1.19822816524684	0.230828203356005	0.951667180738508	0.0215149075404189	dx_AD
CCDC14	IFI44L	-0.135131010337343	0.161050589622742	-0.839059395273776	0.401435980270571	0.85028697473892	0.0704344736840516	dx_AD
CCDC14	TMEM163	-0.228179746353335	0.142993247188177	-1.59573791658186	0.110547319429161	0.824093190134284	0.084023674622453	dx_AD
CCDC14	FRMD4A	-0.0652397597972608	0.0514982889874355	-1.26683354107508	0.205214816188084	0.548937793134835	0.260476867988856	dx_AD
CCDC14	PICALM	0.0721210902898849	0.0417006041538267	1.72949749178314	0.0837200950143576	0.378481395660294	0.421955463483993	dx_AD
CCDC14	CD163	-0.158373975464665	0.0509322864714414	-3.10950060240214	0.00187403902391644	0.0889020765164017	1.05108809494562	dx_AD
CCDC14	GPNMB	0.0410586312751198	0.129781684060449	0.316366917045056	0.751724024736963	0.929040579706749	0.0319653159764099	dx_AD
CCDC14	MKI67	0.123677989136983	0.114451117575479	1.0806184487925	0.2798668725728	0.925059700269613	0.0338302384382582	dx_AD
CCDC14	ERN1	-0.0867353766932455	0.0910210407967777	-0.952915676792789	0.340632796438235	0.752034377209864	0.123762306361411	dx_AD
CCDC142	AIF1	-0.0937708700753284	0.145652306200126	-0.643799418778082	0.519705510721141	0.921009213883804	0.03573602504867	dx_AD
CCDC142	HSPA1A	0.174006573782949	0.141304035379838	1.23143386043579	0.218160639326024	0.948903386445103	0.022778003452298	dx_AD
CCDC142	FRMD4A	0.0934755162718988	0.156943096412756	0.5956013256299	0.551441590879053	0.832812133399598	0.079452956131879	dx_AD
CCDC142	PICALM	0.00806799506071787	0.100861515296574	0.0799908174787445	0.936244559159025	0.982136151307081	0.00782830278059877	dx_AD
CCDC142	CD163	-0.120894597308438	0.132717785937436	-0.910914814126185	0.362340259519117	0.735078454196395	0.133666306621568	dx_AD
CCDC142	ERN1	0.0899086406166658	0.113501084441986	0.792139044826669	0.428279605829422	0.804533094718096	0.0944560863594461	dx_AD
CCDC144A	AIF1	0.00705035149383981	0.227739609930259	0.0309579501607069	0.975303074495993	0.997655487095155	0.00101940448831265	dx_AD
CCDC144A	CCL3	0.217190434965434	0.277987877007184	0.781294628038119	0.434629228921306	0.969577860798591	0.0134173096823043	dx_AD
CCDC144A	HIF1A	-0.162017750505211	0.270219989274654	-0.599577222026069	0.548788031276305	0.845309983697507	0.0729840016748498	dx_AD
CCDC144A	HIST	-0.108062907796493	0.241742469571816	-0.447016645390849	0.654863041554511	0.967283501577627	0.0144462196854604	dx_AD
CCDC144A	HSPA1A	0.118501457525191	0.228102832042524	0.519508927022438	0.603405889296438	0.993953591304247	0.00263389277673093	dx_AD
CCDC144A	IFI44L	0.119713666563961	0.25405246296303	0.471216319526026	0.63748626584621	0.920513280828527	0.0359699412730176	dx_AD
CCDC144A	TMEM163	-0.101096679138126	0.204241405523957	-0.494986209474885	0.620609855058179	0.985243801661406	0.00645628867521479	dx_AD
CCDC144A	FRMD4A	-0.247278643005796	0.25160320955268	-0.982811957945319	0.32569999542748	0.678869674192633	0.168213591273997	dx_AD
CCDC144A	PICALM	-0.0345549958577527	0.210872136316509	-0.163867054516332	0.869835803150798	0.960789129435077	0.0173719192740392	dx_AD
CCDC144A	CD163	0.161342990256633	0.227004155016517	0.710749062037627	0.477239750944803	0.810978717006296	0.0909905430860189	dx_AD
CCDC144A	GPNMB	0.0333882704205326	0.263445005516023	0.126737154705717	0.899148437734635	0.976304122118824	0.010414877021393	dx_AD
CCDC144A	MKI67	0.0387206297115146	0.255023922493041	0.15183136285017	0.879319944921299	0.985706431573708	0.00625240973562733	dx_AD
CCDC144A	ERN1	-0.17969850924053	0.210989128899889	-0.851695583452518	0.394383072550748	0.781567206818201	0.107033671137642	dx_AD
CCDC144NL	AIF1	0.270978434252407	0.272243039559142	0.995354866340081	0.319563701625339	0.85285511017444	0.0691247439749266	dx_AD
CCDC144NL	HSPA1A	-0.184360951077686	0.281004566331848	-0.656078132410017	0.511773853641895	0.993589949286601	0.00279281027482713	dx_AD
CCDC144NL	PICALM	-0.0677739015927745	0.328648357172731	-0.206220113728285	0.836618977022393	0.951168841391907	0.0217423848750654	dx_AD
CCDC144NL	CD163	0.381026827391175	0.330747911411057	1.15201582306481	0.249314571287109	0.642611256523772	0.192051671247398	dx_AD
CCDC144NL	ERN1	-0.0539610408157909	0.268357951970044	-0.201078598266447	0.840637116320928	0.963468642272431	0.0161624156319473	dx_AD
CCDC146	AIF1	-0.119443668611494	0.116034824749831	-1.02937776541665	0.303302193221772	0.846990044813094	0.0721216941653354	dx_AD
CCDC146	CCL3	-0.365506903095505	0.155987702289877	-2.34317768471435	0.0191202747904451	0.686285498088563	0.163495178097025	dx_AD
CCDC146	HIF1A	-0.0353574111089328	0.0967495807483359	-0.365452861247059	0.714773388212488	0.917814167781956	0.0372452426295553	dx_AD
CCDC146	HIST	-0.173790315776805	0.0894750740574613	-1.94233218142067	0.0520968995566228	0.693677238928342	0.158842555421177	dx_AD
CCDC146	HSPA1A	-0.0929198487005998	0.110818183520592	-0.83848918786269	0.401756017605608	0.986734250512015	0.00579979674933194	dx_AD
CCDC146	IFI44L	-0.232538272768406	0.0945761070798125	-2.45874227591296	0.0139424666761004	0.482935171741863	0.316111164164433	dx_AD
CCDC146	TMEM163	-0.065753483301415	0.105804658405378	-0.621461136895206	0.534296257212381	0.966931839932987	0.0146041387239143	dx_AD
CCDC146	FRMD4A	-0.157564594012941	0.0545424496764705	-2.88884336782756	0.00386661622001216	0.0550839913522295	1.25897459856316	dx_AD
CCDC146	PICALM	-0.135409593240298	0.0487589335288968	-2.77712376871507	0.00548422910341529	0.0819747929142076	1.0863196717776	dx_AD
CCDC146	CD163	-0.161351647875466	0.0642036232482421	-2.51312371034892	0.0119667363173607	0.189667866565831	0.722006240831071	dx_AD
CCDC146	GPNMB	-0.107964864413459	0.110168995497309	-0.979993181621556	0.32708948434765	0.71946382510054	0.142991037660911	dx_AD
CCDC146	MKI67	-0.602224098893204	0.254866791686021	-2.36289747640056	0.0181326851274245	0.733641656314529	0.13451601731361	dx_AD
CCDC146	ERN1	-0.109970661765811	0.105659400885733	-1.04080338184711	0.297966810192048	0.722077491427003	0.141416192605924	dx_AD
CCDC149	AIF1	0.0457463898233756	0.0831054206087453	0.550462165864566	0.582002419986589	0.936344348096068	0.0285644066296486	dx_AD
CCDC149	HIF1A	0.230517169109022	0.0979264650726226	2.35398233703289	0.0185734936192019	0.243028001177567	0.614343685017701	dx_AD
CCDC149	HIST	0.243550699882699	0.147239733722041	1.65410989089721	0.0981051867979282	0.73628558614659	0.132953701381605	dx_AD
CCDC149	HSPA1A	0.0412404474477324	0.120148295084361	0.343246214345161	0.731413240139988	0.993953591304247	0.00263389277673093	dx_AD
CCDC149	IFI44L	-0.155179701859486	0.198236570166395	-0.782800578769254	0.433744227654494	0.865279777421849	0.0628434461251722	dx_AD
CCDC149	TMEM163	0.465381250955137	0.179086979618752	2.59863253010276	0.00935959075672433	0.468382968472282	0.32939890530118	dx_AD
CCDC149	FRMD4A	-0.0244368859819996	0.0652662717786078	-0.374418291654423	0.708093136242744	0.903905978328138	0.0438767412247086	dx_AD
CCDC149	PICALM	-0.000225485314803262	0.0507124407326363	-0.00444635106387514	0.996452336823801	0.997641655256943	0.00102542573786236	dx_AD
CCDC149	CD163	-0.0149959781022214	0.055358201856575	-0.270889906089685	0.786475708647442	0.939615075392891	0.0270500239214402	dx_AD
CCDC149	GPNMB	0.186596092827843	0.167185370374269	1.11610299639329	0.264378049713965	0.669908135353312	0.173984748111873	dx_AD
CCDC149	ERN1	0.044678210763843	0.102489213428282	0.435930858178624	0.662886895469853	0.907666349784556	0.0420737649994293	dx_AD
CCDC15	HSPA1A	0.206314574250078	0.190930698863173	1.08057308478156	0.279887060487073	0.969081604467447	0.0136396503200428	dx_AD
CCDC15	PICALM	-0.168416789377381	0.162699065968934	-1.03514293935491	0.300602161976447	0.656933927183947	0.182478308526074	dx_AD
CCDC15	ERN1	0.045895459108408	0.148354015494915	0.30936445471529	0.757044306070178	0.938553389501482	0.027541017548352	dx_AD
CCDC150	PICALM	-0.00288549398915627	0.150892334929892	-0.0191228665823014	0.98474308986941	0.995403024429046	0.00200104403116556	dx_AD
CCDC150	ERN1	-0.103542286881414	0.15507495525588	-0.667691870106071	0.504330300605128	0.844697186863165	0.0732989521673477	dx_AD
CCDC152	AIF1	-0.358895743505091	0.252671077628287	-1.42040690558606	0.155489253558426	0.76380975112016	0.117014801539232	dx_AD
CCDC152	HSPA1A	0.0355025914474236	0.232214991762579	0.152886733013871	0.87848759842775	0.996374927679531	0.00157720938465507	dx_AD
CCDC152	PICALM	-0.340697051122569	0.244921934694265	-1.39104344226196	0.164212253733678	0.510951658337792	0.29162018696953	dx_AD
CCDC152	CD163	-0.598548617490028	0.303288216281874	-1.97353073860852	0.0484351260203519	0.333252378955779	0.477226741647997	dx_AD
CCDC152	ERN1	-0.260765409384239	0.21567701525683	-1.2090551655387	0.226641652328644	0.665054729406318	0.177142613792932	dx_AD
CCDC154	PICALM	0.0590480922014498	0.173508397330679	0.34031835409622	0.733616796610836	0.910365167813721	0.0407843675084186	dx_AD
CCDC157	PICALM	0.227283720925167	0.181271530004259	1.25383021216749	0.209903725352516	0.567155655953777	0.246297732563063	dx_AD
CCDC157	ERN1	0.171761967694565	0.177460834192263	0.967886623977411	0.333100995315509	0.747312863584922	0.126497542117085	dx_AD
CCDC159	AIF1	-0.0404966508184783	0.114259749143709	-0.35442621852376	0.723019488626295	0.961430223069763	0.0170822297150531	dx_AD
CCDC159	HIST	0.168692576247393	0.141584219748815	1.19146453288842	0.233471272087649	0.847867317258183	0.0716721051620609	dx_AD
CCDC159	HSPA1A	0.0231274273207571	0.115048448626553	0.201023374038086	0.840680297281659	0.996374927679531	0.00157720938465507	dx_AD
CCDC159	FRMD4A	0.202961761973762	0.151418637777776	1.34040145224151	0.180114863848865	0.513313165672793	0.289617596628157	dx_AD
CCDC159	PICALM	-0.00810505988465149	0.0912681337320421	-0.0888049262456431	0.929236942584527	0.978989498723694	0.00922196669616001	dx_AD
CCDC159	CD163	0.0756161569924015	0.107738517039821	0.701848875128411	0.482773414891712	0.813494285901046	0.0896454932622919	dx_AD
CCDC159	GPNMB	-0.312872586308827	0.16322291494424	-1.91684229151103	0.0552579703137152	0.38426418371076	0.415370093135623	dx_AD
CCDC159	ERN1	-0.0944777717487035	0.0954560097284981	-0.98975194979785	0.322295376060229	0.738744412308447	0.131505791001091	dx_AD
CCDC167	AIF1	-0.0235182447447376	0.15521331714231	-0.151522080564611	0.87956389415252	0.983991670619048	0.00700857780798316	dx_AD
CCDC167	HSPA1A	-0.163967645421698	0.214001591556415	-0.766198252214738	0.443558348182075	0.986734250512015	0.00579979674933194	dx_AD
CCDC167	PICALM	-0.0396480985231338	0.172108462876972	-0.23036693176137	0.817806654797288	0.944130826746115	0.0249678220184604	dx_AD
CCDC167	CD163	0.092540368037219	0.211798712241509	0.436926018377758	0.662165002092323	0.896025829039804	0.04767947108812	dx_AD
CCDC167	GPNMB	0.244506750945087	0.197051855730396	1.24082440146932	0.214670624854328	0.620051043729241	0.207572557118738	dx_AD
CCDC167	MKI67	-0.404755199709218	0.23734317995739	-1.70535845934939	0.0881275908305699	0.849483764396645	0.0708449170896121	dx_AD
CCDC167	ERN1	0.174488703992604	0.190709616604743	0.914944443280181	0.360220796780118	0.765888912826108	0.115834217371626	dx_AD
CCDC170	AIF1	0.759712996037628	0.280408603488473	2.70930701335937	0.00674239170767595	0.310666182511576	0.507706019187724	dx_AD
CCDC170	HSPA1A	0.683516948518587	0.237820579627947	2.87408663113974	0.00405197802497356	0.287411721193523	0.541495524490353	dx_AD
CCDC170	PICALM	0.435457646961189	0.290955493007511	1.49664693544709	0.134485150546251	0.470429414760322	0.327505530748453	dx_AD
CCDC170	CD163	-0.234172828360868	0.13089147654111	-1.7890609423091	0.0736050014435218	0.390020606842902	0.408912446302386	dx_AD
CCDC170	ERN1	0.375557840335341	0.251493456871531	1.49331058154402	0.135355906999068	0.560087183287981	0.251744365361955	dx_AD
CCDC171	AIF1	0.199398993074897	0.146509079324423	1.36100092905066	0.173513395856521	0.77129336651467	0.112780403758005	dx_AD
CCDC171	HIF1A	0.037413654737982	0.115407413231986	0.324187620970023	0.745795993471011	0.930935291875952	0.0310805052247432	dx_AD
CCDC171	HIST	-0.165209101993285	0.160299763668298	-1.03062598604416	0.302716245228198	0.880255844828823	0.055391082567374	dx_AD
CCDC171	HSPA1A	0.0928551744268118	0.193910820283405	0.478855044247155	0.63204175463964	0.993953591304247	0.00263389277673093	dx_AD
CCDC171	FRMD4A	-0.187786073035889	0.0595385776474003	-3.15402349965424	0.00161036118036667	0.0328805736222977	1.48306061452537	dx_AD
CCDC171	PICALM	-0.00528109634343756	0.0550122530237093	-0.0959985467448771	0.923521726762768	0.977760235298349	0.00976762911111448	dx_AD
CCDC171	CD163	-0.0317724186983523	0.0708004131506561	-0.448760357241756	0.653604538981613	0.891850028180543	0.0497081696256212	dx_AD
CCDC171	GPNMB	0.00446865082588843	0.194406585083141	0.0229861083356685	0.981661353965013	0.997803504089962	0.000954975237223588	dx_AD
CCDC171	MKI67	-0.0469706177033302	0.210367998626352	-0.223278340859998	0.823318883273282	0.980811154978917	0.0084146034718262	dx_AD
CCDC171	ERN1	0.133464252527649	0.12717625417034	1.0494431794546	0.293974193789542	0.719747188657963	0.142820022806557	dx_AD
CCDC174	AIF1	-0.0349242679044615	0.0729493237160497	-0.478746972904119	0.632118644578722	0.948398949013564	0.02300893596532	dx_AD
CCDC174	CCL3	0.140355764450584	0.215742525202103	0.650570694484556	0.515323652907853	0.986274102624054	0.0060023703389534	dx_AD
CCDC174	HIF1A	-0.294465582757496	0.173196315389312	-1.70018387571117	0.0890963442404453	0.452656451561558	0.344231285394851	dx_AD
CCDC174	HIST	0.0224849177141593	0.142520873986156	0.157765786058422	0.874641359731527	0.983831547713904	0.00707925539084317	dx_AD
CCDC174	HSPA1A	-0.026491315150567	0.105732531226626	-0.250550278549426	0.802161827584841	0.995760211575623	0.00184523118204909	dx_AD
CCDC174	IFI44L	0.124242580904366	0.177654310051721	0.699350220482662	0.484333189138256	0.879473269169404	0.0557773560116889	dx_AD
CCDC174	TMEM163	0.0668801564414876	0.134276958033378	0.498076195804665	0.618430337830926	0.985243801661406	0.00645628867521479	dx_AD
CCDC174	FRMD4A	0.0971842016629623	0.129110803433379	0.75271936258308	0.45161857207194	0.774612811090805	0.110915324623323	dx_AD
CCDC174	PICALM	0.00899127181547055	0.0690069352745125	0.130295191051492	0.896332884622704	0.969542694169638	0.0134330618467212	dx_AD
CCDC174	CD163	0.156105292585243	0.0865388505145424	1.80387527286384	0.0712508621589276	0.38558424571841	0.413880718901299	dx_AD
CCDC174	GPNMB	-0.10014229683751	0.119742012884398	-0.836317132351785	0.402976517496678	0.764248963182846	0.1167651417864	dx_AD
CCDC174	MKI67	0.108302406922743	0.172518490511624	0.627772748309814	0.530152820814705	0.966027770482179	0.0150103887047804	dx_AD
CCDC174	ERN1	-0.0547682692861971	0.086613425047883	-0.632330025696585	0.527171247463823	0.855546371866469	0.0677564460878951	dx_AD
CCDC18	AIF1	0.263943763755243	0.104019570963382	2.5374433033199	0.0111665453940349	0.35844610714852	0.445576131843985	dx_AD
CCDC18	CCL3	0.255947665923514	0.203252521525124	1.25925948668674	0.207936621376823	0.905734979740807	0.0429988593577624	dx_AD
CCDC18	HIF1A	0.051748537364825	0.0936836903033784	0.552375095358075	0.580691389942521	0.861768327975951	0.0646094713036227	dx_AD
CCDC18	HIST	-0.00291229683145801	0.0863256714176694	-0.0337361619507997	0.973087542308588	0.999318565923415	0.000296043937914895	dx_AD
CCDC18	HSPA1A	0.132514105776857	0.102819790684872	1.28879960651733	0.197467762872759	0.946567163075267	0.0238485655162082	dx_AD
CCDC18	IFI44L	0.114991903130989	0.0957582683317807	1.20085612589158	0.22980701580138	0.776613789915267	0.109794902186913	dx_AD
CCDC18	TMEM163	-0.121148279483721	0.0977605054061006	-1.23923540473187	0.215258332566961	0.918673341576827	0.0368388859694313	dx_AD
CCDC18	FRMD4A	-0.0484562365136229	0.0684040664917868	-0.708382395941929	0.478707821547806	0.794513841414111	0.0998985324435014	dx_AD
CCDC18	PICALM	0.0749098286761089	0.0521133597383373	1.43744001638415	0.150593005270468	0.492662297441494	0.307450672228103	dx_AD
CCDC18	CD163	-0.0229116381222684	0.0528662782718956	-0.433388520455932	0.664732538840686	0.89662068824633	0.0473912446275267	dx_AD
CCDC18	GPNMB	0.0869858050993951	0.105077351622024	0.82782639414337	0.407768824672153	0.766246423897934	0.115631539338152	dx_AD
CCDC18	MKI67	0.0135655318995755	0.120486671007002	0.112589482190832	0.910356024021333	0.987381485059649	0.0055150207379345	dx_AD
CCDC18	ERN1	0.0414744924296446	0.0872552881861751	0.475323539601992	0.634556383381161	0.896386659594785	0.0475046154429591	dx_AD
CCDC180	AIF1	0.287706401306635	0.153323064548736	1.87647176341942	0.0605905284671831	0.645211430952985	0.1902979469932	dx_AD
CCDC180	HSPA1A	0.27508485213643	0.158902433042516	1.73115569641924	0.0834239987655902	0.830973863691538	0.0804126357021075	dx_AD
CCDC180	FRMD4A	0.0867031756968188	0.149294726975621	0.580751761654495	0.56140777044628	0.836782441946002	0.0773874411034318	dx_AD
CCDC180	PICALM	-0.115248697407345	0.122573201032328	-0.940243841530659	0.347092498305869	0.694077501804569	0.158592032820642	dx_AD
CCDC180	CD163	0.164556802958627	0.162477823435576	1.01279546635406	0.3111578666612	0.696922756339175	0.156815354405087	dx_AD
CCDC180	ERN1	0.193364204929384	0.115510072488682	1.67400297448806	0.0941300147715195	0.507771272062755	0.294331873642585	dx_AD
CCDC181	ERN1	-0.20373435899472	0.442714847574408	-0.460193192324497	0.645377556963929	0.899816068727944	0.0458462555607985	dx_AD
CCDC183	PICALM	0.35585459621368	0.187309112156031	1.89982533213466	0.0574560453844478	0.315273172271424	0.501312983359888	dx_AD
CCDC186	AIF1	-0.0193554280033457	0.093323302422133	-0.207401876069435	0.835696017563282	0.981442689582747	0.00813505553891813	dx_AD
CCDC186	HIF1A	0.293143062616755	0.192964554598921	1.51915497240442	0.128723492237739	0.514139429206717	0.288919088935392	dx_AD
CCDC186	HIST	-0.0207077547335377	0.151386931037168	-0.136786937892635	0.891199208641276	0.986991450773413	0.00568660913179341	dx_AD
CCDC186	HSPA1A	0.133999237453557	0.103069761507314	1.30008292921148	0.193572547778885	0.946567163075267	0.0238485655162082	dx_AD
CCDC186	IFI44L	0.339188201143385	0.174713282812742	1.94139904924645	0.0522098935397373	0.591762870151889	0.227852287897968	dx_AD
CCDC186	TMEM163	0.0130207478478619	0.174552407783572	0.0745950629567159	0.940536902370378	0.999470404929196	0.000230061141895285	dx_AD
CCDC186	FRMD4A	0.0189793724023065	0.0575214966477774	0.329952687401777	0.741435711860996	0.918410434038086	0.0369631909092724	dx_AD
CCDC186	PICALM	0.0601683762015561	0.0467635370085321	1.28665152489595	0.198215776100009	0.55249749878708	0.257669683734124	dx_AD
CCDC186	CD163	0.142731303790642	0.0885646780468832	1.6116052916162	0.107047858468465	0.456735738560622	0.34033500448144	dx_AD
CCDC186	GPNMB	0.0734045950205724	0.155569638576838	0.471843964491292	0.637038167396608	0.888091062056325	0.0515425007518576	dx_AD
CCDC186	MKI67	-0.0156267073661978	0.158839527588456	-0.0983804699210993	0.921630182186301	0.989561170813264	0.00455735423623145	dx_AD
CCDC186	ERN1	-0.047484490808829	0.0848729261699956	-0.559477479469958	0.575835896683777	0.872954524837684	0.0590083795778904	dx_AD
CCDC187	ERN1	-0.0598778263067574	0.192107058540785	-0.311689881473278	0.755276218565263	0.938481390952644	0.0275743345361953	dx_AD
CCDC191	AIF1	-0.164445129162582	0.142924764459755	-1.15057127982105	0.2499086540916	0.821368906289092	0.0854617418070149	dx_AD
CCDC191	HSPA1A	-0.194171753397443	0.155598674903002	-1.24790107318386	0.212067287600646	0.948903386445103	0.022778003452298	dx_AD
CCDC191	FRMD4A	-0.496584404801751	0.169525683829146	-2.92925764158679	0.00339772663795597	0.0508578550402484	1.29364196039759	dx_AD
CCDC191	PICALM	-0.13650598194292	0.12000476331146	-1.13750469711467	0.255327362127694	0.614887891864716	0.211204058830638	dx_AD
CCDC191	CD163	0.0376716022916188	0.174641020030286	0.215708785284728	0.829214752766733	0.95395749383512	0.0204709760339763	dx_AD
CCDC191	GPNMB	-0.176873916246539	0.19422537712514	-0.910663265864473	0.362472824795468	0.740896802517951	0.130242279494559	dx_AD
CCDC191	ERN1	-0.234130343386536	0.109938783727804	-2.12964283801991	0.0332011115432519	0.378262702081446	0.422206479428349	dx_AD
CCDC194	ERN1	0.137933574658017	0.215681723026451	0.639523705219567	0.522482297493444	0.854350080346562	0.0683641353897114	dx_AD
CCDC196	PICALM	-0.144032608042641	0.30416475758552	-0.473534834166791	0.635831654954991	0.86749600758215	0.0617325152564336	dx_AD
CCDC200	AIF1	-0.0792286363606132	0.0948020099287541	-0.835727390380808	0.403308282579352	0.886776619021677	0.0521857661255811	dx_AD
CCDC200	CCL3	-0.0483013790116962	0.152912149681176	-0.31587665932632	0.752096128725877	0.991852629026161	0.00355285118784023	dx_AD
CCDC200	HIF1A	-0.0272448265994283	0.10572904330205	-0.257685360129425	0.796649745560222	0.944566967650092	0.0247672461594124	dx_AD
CCDC200	HIST	-0.0882714379617111	0.0891782163053704	-0.989831840316763	0.322256319071328	0.885328554143944	0.0528955284301379	dx_AD
CCDC200	HSPA1A	-0.0434873042139641	0.130343182067381	-0.333636969147212	0.738653517837267	0.994090068700306	0.00257426493122803	dx_AD
CCDC200	IFI44L	-0.0386443202435163	0.0973100746359041	-0.397125584253307	0.691274854407038	0.939728130081245	0.0269977726591678	dx_AD
CCDC200	TMEM163	-0.0889790374132997	0.0914223143261823	-0.973274829773339	0.330416728680474	0.945021230048688	0.0245584348881663	dx_AD
CCDC200	FRMD4A	-0.108220767801051	0.0720299248256129	-1.50244177073706	0.132983055524892	0.440703453836785	0.355853545867709	dx_AD
CCDC200	PICALM	-0.134444543577497	0.0610417108331479	-2.20250287455064	0.0276298063022721	0.210951158472219	0.675818085277547	dx_AD
CCDC200	CD163	-0.0744060531068005	0.0636572572489919	-1.1688542095957	0.242462375039728	0.635979215982718	0.196557077011191	dx_AD
CCDC200	GPNMB	0.188474092617417	0.106333674569439	1.77247794154181	0.0763152537753655	0.436739103837312	0.359777921381917	dx_AD
CCDC200	MKI67	0.0932269024299881	0.135796922442201	0.686517048791501	0.492387117166092	0.959371465671395	0.0180132027825114	dx_AD
CCDC200	ERN1	0.191815944290142	0.127985420817218	1.49873277022766	0.133942971736929	0.558192890922674	0.253215698934301	dx_AD
CCDC22	AIF1	-0.0177995120927346	0.11167858310218	-0.159381607451529	0.873368228805656	0.983973381659318	0.00701664989674486	dx_AD
CCDC22	HSPA1A	0.0320308030139658	0.111588065619537	0.287045060205414	0.774077818238067	0.995760211575623	0.00184523118204909	dx_AD
CCDC22	PICALM	0.158427368609161	0.106555290631728	1.48680903284954	0.137065255135838	0.474066972863269	0.3241602999075	dx_AD
CCDC22	CD163	0.177934029638301	0.138614118371566	1.28366454823408	0.199259353925639	0.58994273551961	0.229190142349085	dx_AD
CCDC22	GPNMB	0.0763997131300496	0.191178197808464	0.399625658186152	0.689432255241099	0.909981969587096	0.0409672127189142	dx_AD
CCDC22	ERN1	-0.262404448598942	0.138450150090729	-1.89529912699252	0.058052783774811	0.437200308530584	0.359319540242274	dx_AD
CCDC24	AIF1	-0.0226490312352574	0.15053690541119	-0.150455007517205	0.880405645400199	0.98427270552249	0.00688455797599712	dx_AD
CCDC24	HSPA1A	0.0406230251299986	0.154548787550387	0.262849199750302	0.792666812497104	0.995760211575623	0.00184523118204909	dx_AD
CCDC24	PICALM	0.0876876637271504	0.135858378725619	0.645434345306339	0.518645752290589	0.80658502112256	0.0933498474216562	dx_AD
CCDC24	CD163	0.130493357601811	0.161653613617778	0.80724058486163	0.419527887606	0.775854607221577	0.11021965657356	dx_AD
CCDC24	ERN1	-0.303407206358674	0.161708023082791	-1.8762656334209	0.0606188135890163	0.438223108218885	0.358304725115472	dx_AD
CCDC25	AIF1	-0.0492180563200502	0.118935043579875	-0.413822998156099	0.679003739839667	0.957110749753089	0.0190378059809838	dx_AD
CCDC25	HIST	-0.103738640849573	0.154046766515344	-0.673423033772277	0.500678198798901	0.934363088010106	0.029484326685195	dx_AD
CCDC25	HSPA1A	-0.106449849831731	0.121088819851333	-0.879105519092726	0.379344065552444	0.986734250512015	0.00579979674933194	dx_AD
CCDC25	IFI44L	0.102073986683431	0.185742779928495	0.549544842188354	0.582631599794274	0.910735387590036	0.0406077881232957	dx_AD
CCDC25	FRMD4A	-0.0410596078447534	0.130375309826021	-0.314933923451804	0.752811824025958	0.922946972593548	0.0348232504059115	dx_AD
CCDC25	PICALM	0.0237583167919815	0.0855670333933638	0.277657362301684	0.781275393954757	0.929733485515896	0.0316415270996868	dx_AD
CCDC25	CD163	0.131011807389488	0.111530536708168	1.17467207866394	0.240125934123148	0.634647909792944	0.197467145955552	dx_AD
CCDC25	GPNMB	-0.0447630584646896	0.156105070061623	-0.286749549178763	0.774304095204397	0.93571529206584	0.028856272943261	dx_AD
CCDC25	MKI67	-0.275167459453015	0.19039132286816	-1.44527311070558	0.148381187605601	0.883095357736427	0.0539923982313505	dx_AD
CCDC25	ERN1	0.00961706402742557	0.113344997405956	0.0848477149192669	0.932382459260364	0.984655052582934	0.00671588625106854	dx_AD
CCDC28A	AIF1	-0.0423711593726477	0.190308392120595	-0.222644723653583	0.823812025539935	0.97880009167768	0.00930599864277721	dx_AD
CCDC28A	HIST	0.299272447463701	0.179369534120387	1.66846866682967	0.0952227269310528	0.73628558614659	0.132953701381605	dx_AD
CCDC28A	HSPA1A	0.0405063813400868	0.167818553977162	0.241370101100973	0.809268283645218	0.995760211575623	0.00184523118204909	dx_AD
CCDC28A	FRMD4A	0.0349863492616316	0.171460342152843	0.20404922107553	0.838315035110847	0.951982475273795	0.0213710463234465	dx_AD
CCDC28A	PICALM	0.208311892280054	0.173172380975722	1.20291637215093	0.229008684044741	0.586217600960325	0.231941146175321	dx_AD
CCDC28A	CD163	0.149039990521446	0.17067116571272	0.873258173980692	0.38252237276999	0.751194586660795	0.124247550390263	dx_AD
CCDC28A	GPNMB	0.0875977446872813	0.170504155883589	0.513757240891468	0.607421726389649	0.877203854728232	0.0568994685545672	dx_AD
CCDC28A	ERN1	0.0709762993870884	0.1645317375542	0.431383637237208	0.666189445504496	0.909004420149305	0.0414340049608871	dx_AD
CCDC28A-AS1	PICALM	0.0746215315217964	0.181188708831247	0.411844270005238	0.680453570839163	0.889107948567262	0.0510455071726607	dx_AD
CCDC28A-AS1	ERN1	-0.111238548643847	0.152238362487539	-0.730686712772228	0.464970533337206	0.822965503933373	0.0846183686338614	dx_AD
CCDC28B	AIF1	-0.212551436133988	0.205411158331628	-1.03476090520278	0.300780584758693	0.846385174671813	0.0724319523677417	dx_AD
CCDC28B	PICALM	0.144057610074241	0.179513660146584	0.802488289507378	0.422270559718218	0.747608745989484	0.12632562661804	dx_AD
CCDC28B	ERN1	0.336243788459351	0.199046946204709	1.68926876232275	0.0911679368140949	0.504366985979466	0.297253348499002	dx_AD
CCDC30	AIF1	0.268830886963665	0.174048505310176	1.54457452239865	0.122449212717353	0.730146079546814	0.136590242353056	dx_AD
CCDC30	HIST	0.421235916458667	0.190861667136544	2.20702209499884	0.0273125157519746	0.641362952096109	0.192896130414629	dx_AD
CCDC30	HSPA1A	0.0624049566577432	0.179982744720952	0.346727441869479	0.728796092035508	0.993953591304247	0.00263389277673093	dx_AD
CCDC30	FRMD4A	0.103237440586606	0.0728294883931398	1.41752252918929	0.156330212271426	0.476037828952735	0.322358534143709	dx_AD
CCDC30	PICALM	0.121669615903492	0.0643130103902139	1.89183518490694	0.0585129437511109	0.317633612033954	0.498073546709398	dx_AD
CCDC30	CD163	0.515677023021354	0.197426279545806	2.61199787691743	0.00900148131343988	0.166682098602413	0.77811104021794	dx_AD
CCDC30	GPNMB	0.0503733492063299	0.143072102045994	0.352083659119905	0.724775522903932	0.921273947667077	0.0356112099014228	dx_AD
CCDC30	ERN1	0.352509315217538	0.173514937143909	2.03157907336344	0.0421962869969386	0.399489864815062	0.398494234399369	dx_AD
CCDC32	AIF1	-0.186031730839869	0.0984498699621354	-1.88960870046267	0.0588103126895993	0.636340799102069	0.196310231004134	dx_AD
CCDC32	HIST	-0.306043627439169	0.157410679911137	-1.94423674182679	0.0518669089837517	0.693677238928342	0.158842555421177	dx_AD
CCDC32	HSPA1A	0.0471803848886707	0.0988902111446699	0.477098636382209	0.633291885652133	0.993953591304247	0.00263389277673093	dx_AD
CCDC32	IFI44L	0.14722520760339	0.204698813572564	0.719228436325055	0.47200018118782	0.873925962214119	0.0585253586285847	dx_AD
CCDC32	TMEM163	-0.119467945983141	0.163887373307285	-0.728963699717983	0.466023867690964	0.959806734987291	0.0178162069379236	dx_AD
CCDC32	FRMD4A	0.106971337345899	0.12685629013018	0.843248192392553	0.399089650775747	0.736235937457489	0.132982987407477	dx_AD
CCDC32	PICALM	0.0181884352166994	0.105502476901805	0.172398182022098	0.86312450131865	0.959112309748712	0.0181305350104932	dx_AD
CCDC32	CD163	-0.0817666262473309	0.110192355917822	-0.742035375923083	0.458065902309575	0.801312489854358	0.0961980879683696	dx_AD
CCDC32	GPNMB	-0.0286182867769424	0.144907987708628	-0.197492817542166	0.843441901530168	0.95608603630557	0.0195030246574811	dx_AD
CCDC32	ERN1	-0.13569646429439	0.098272114236808	-1.38082369905464	0.16733317482972	0.603451375448822	0.219357718483004	dx_AD
CCDC34	AIF1	-0.383698288203093	0.16799209846179	-2.28402580666832	0.0223700143248334	0.470356414733943	0.327572928678364	dx_AD
CCDC34	PICALM	0.084200749137465	0.165740740089761	0.508026868299635	0.611434500675242	0.855443618951179	0.0678086088993707	dx_AD
CCDC34	MKI67	-0.12770184875191	0.243901171378365	-0.523580301112229	0.600570485643602	0.977968877208853	0.00967496593993188	dx_AD
CCDC34	ERN1	0.285100805487962	0.198028863254699	1.43969318816557	0.149954221428189	0.579150913283384	0.237208254465532	dx_AD
CCDC38	ERN1	0.21799662326905	0.188846313290053	1.15435996324813	0.24835262220651	0.680332580062334	0.167278730858496	dx_AD
CCDC39	PICALM	-0.0312819410877534	0.301049615627678	-0.10390958653952	0.917241099335306	0.97580259378375	0.0106380318227763	dx_AD
CCDC40	AIF1	0.135509192095776	0.204785933206295	0.661711427021057	0.50815617994811	0.917473628862993	0.0374064099138869	dx_AD
CCDC40	HIF1A	0.447506755598965	0.291917462581445	1.53299070100717	0.125278146113852	0.510577647526019	0.291938202004538	dx_AD
CCDC40	HIST	0.0751615919857089	0.212824761012614	0.353161876597874	0.723967086780247	0.972868443815822	0.0119458832544202	dx_AD
CCDC40	HSPA1A	-0.147867140953881	0.175362237114439	-0.843209709154114	0.399111169294396	0.986734250512015	0.00579979674933194	dx_AD
CCDC40	IFI44L	-0.0707419051390943	0.266501749279818	-0.265446306938937	0.790665667382573	0.963329087466413	0.0162253261091057	dx_AD
CCDC40	TMEM163	-0.522887708200743	0.248019509565831	-2.10825232706927	0.0350091692174717	0.661940292689535	0.179181182350184	dx_AD
CCDC40	FRMD4A	0.0568230597362517	0.0886707713892224	0.640831909387882	0.521631898703068	0.817546050055505	0.087487775399499	dx_AD
CCDC40	PICALM	0.124182762107124	0.0827748845852981	1.50024687716907	0.133550464503001	0.469190331326491	0.328650946033954	dx_AD
CCDC40	CD163	0.449041317778739	0.199219798946405	2.25399945263242	0.0241962024101863	0.250930605286378	0.60044636580224	dx_AD
CCDC40	GPNMB	-0.135079881381197	0.200263360093499	-0.674511210229022	0.499986361107275	0.823091267654529	0.0845520058070495	dx_AD
CCDC40	ERN1	-0.306029795273866	0.146379330778814	-2.09066262050543	0.0365583180063053	0.388851877635168	0.410215799641547	dx_AD
CCDC43	AIF1	-0.115332669325775	0.0985414040370132	-1.17039807229107	0.241840811073568	0.817454198188298	0.0875365714277139	dx_AD
CCDC43	HSPA1A	-0.10644162874172	0.160369230446259	-0.6637284998221	0.506864095159104	0.993589949286601	0.00279281027482713	dx_AD
CCDC43	FRMD4A	0.0623455971656283	0.160088664539993	0.389444170483745	0.696947602577861	0.900712672756273	0.0454137268205796	dx_AD
CCDC43	PICALM	-0.0142354800997591	0.101989344724849	-0.139578111205285	0.888993336028219	0.966633068603531	0.0147383516900199	dx_AD
CCDC43	CD163	-0.0402593488090837	0.134095566626967	-0.300228783260813	0.764002651316124	0.932081221688661	0.0305462415148432	dx_AD
CCDC43	GPNMB	0.303122995960305	0.151036707283076	2.00694918085168	0.0447550743855066	0.360057920279745	0.443627631358951	dx_AD
CCDC43	ERN1	-0.0853757547842113	0.129461801148391	-0.659466761831565	0.509596083202932	0.845879742034391	0.072691375830069	dx_AD
CCDC47	AIF1	-0.108775045315084	0.086930058302206	-1.25129382677894	0.210827296894221	0.799003096848227	0.0974515374050453	dx_AD
CCDC47	CCL3	-0.0669846707278348	0.169709418636151	-0.394702140082436	0.693062723191586	0.988913932430203	0.00484150445657656	dx_AD
CCDC47	HIF1A	-0.225078089248694	0.183123371565148	-1.22910629771045	0.219031954259158	0.630011457204197	0.200651552522107	dx_AD
CCDC47	HIST	-0.0535074178319277	0.116432833582393	-0.459556090714424	0.645834882489623	0.964969948075561	0.0154862116180533	dx_AD
CCDC47	HSPA1A	-0.0101316641549785	0.113772079593478	-0.0890522893769735	0.929040354240047	0.996672240610588	0.00144763757283962	dx_AD
CCDC47	IFI44L	-0.0343644412185229	0.135315193528157	-0.253958482580689	0.799527632845801	0.965523666507197	0.0152370765117093	dx_AD
CCDC47	TMEM163	-0.104336036634032	0.159558858289628	-0.653903128616298	0.513174218170853	0.966667233503107	0.0147230021580862	dx_AD
CCDC47	FRMD4A	-0.097586925303967	0.136763877842047	-0.713543128812663	0.475509735015054	0.792261613940832	0.101131385670705	dx_AD
CCDC47	PICALM	0.0552115475138004	0.0890501209586359	0.620005306219027	0.535254293499321	0.816202599926115	0.0882020261619063	dx_AD
CCDC47	CD163	0.0699600039840966	0.109760764931257	0.637386264827075	0.523873272834828	0.83403651018108	0.0788149375839434	dx_AD
CCDC47	GPNMB	-0.0669761346490572	0.1258821146137	-0.532054413405669	0.594688309351399	0.870716801446212	0.0601230752660242	dx_AD
CCDC47	MKI67	-0.183106690009621	0.176577153618219	-1.03697837606738	0.299745934968611	0.926970056612517	0.032934294397019	dx_AD
CCDC47	ERN1	-0.0821715849325777	0.0974564660373474	-0.84316196014216	0.399137869889297	0.78699137011874	0.104030029941265	dx_AD
CCDC50	AIF1	-0.0882177575898738	0.0707568115302144	-1.24677406573363	0.212480352323813	0.800266816221649	0.0967651911412985	dx_AD
CCDC50	CCL3	-0.129522809440217	0.112351350723274	-1.15283713641536	0.248977238491551	0.92770660689563	0.0325893504542709	dx_AD
CCDC50	HIF1A	-0.0782554489223179	0.0802231553970993	-0.975472088263777	0.329326140396266	0.719769718557606	0.142806428508297	dx_AD
CCDC50	HIST	-0.0417526513683442	0.0656754686143643	-0.635741963464456	0.524944620370304	0.942106085078259	0.0259001910818106	dx_AD
CCDC50	HSPA1A	-0.134571000871775	0.105942207311445	-1.27023029146607	0.204002610556665	0.948727025800879	0.0228587277644061	dx_AD
CCDC50	IFI44L	0.000193307240079258	0.0708469677954071	0.00272851818637452	0.997822960166498	0.999656856435872	0.000149050930798104	dx_AD
CCDC50	TMEM163	-0.220649136798799	0.068938940003248	-3.20064591634863	0.00137119921367549	0.256749099010016	0.590491071764433	dx_AD
CCDC50	FRMD4A	-0.110367308246599	0.0435291022817768	-2.53548321608285	0.0112292309368041	0.103436529515607	0.985326059255911	dx_AD
CCDC50	PICALM	0.0392735032338228	0.0380857861378425	1.03118531127811	0.302453927482761	0.658821259241963	0.181232395199751	dx_AD
CCDC50	CD163	-0.0130028459086093	0.0421058919252836	-0.308812978755627	0.757463795767177	0.931584197224784	0.030777887157843	dx_AD
CCDC50	GPNMB	-0.0557020663443143	0.0838073929840102	-0.664643826290383	0.5062783306801	0.826262824224842	0.0828817868747005	dx_AD
CCDC50	MKI67	-0.118489813634309	0.0808814373487161	-1.46498155223734	0.142925950938284	0.883095357736427	0.0539923982313505	dx_AD
CCDC50	ERN1	-0.194867357401407	0.099971847009305	-1.94922233839762	0.0512688783773733	0.427487147617377	0.369076937784367	dx_AD
CCDC57	AIF1	-0.0921581337996873	0.0783730305042295	-1.17589090541438	0.239638473568684	0.815448233380364	0.0886036038092897	dx_AD
CCDC57	HIF1A	-0.0529676803808981	0.188226827916607	-0.281403458620496	0.77840096566346	0.941506637062247	0.0261766141185325	dx_AD
CCDC57	HIST	-0.0927594409544983	0.145153874885158	-0.639042127038544	0.522795526917423	0.942106085078259	0.0259001910818106	dx_AD
CCDC57	HSPA1A	0.0205137962313513	0.10033871665772	0.204445471445773	0.838005399421291	0.996339630875479	0.00159259463605944	dx_AD
CCDC57	IFI44L	0.0170047730491163	0.175252432276368	0.0970301685873339	0.922702436411755	0.989240431754845	0.00469814167469033	dx_AD
CCDC57	TMEM163	0.256884732964124	0.139079608313099	1.84703376778154	0.0647422464351237	0.748783633461235	0.125643656758137	dx_AD
CCDC57	FRMD4A	-0.132155849917004	0.0527853794419948	-2.50364497355235	0.0122921309799005	0.10978977737326	0.959438095560483	dx_AD
CCDC57	PICALM	-0.0804369572717186	0.0441590455037554	-1.82152844007641	0.0685265675626401	0.345692353311677	0.461310226911954	dx_AD
CCDC57	CD163	-0.0381140972374405	0.096669356858873	-0.394272792081187	0.693379648536847	0.910028537712191	0.0409449883639617	dx_AD
CCDC57	GPNMB	-0.0297974116434299	0.132278724224388	-0.225262314995446	0.821775214545846	0.948897915550827	0.0227805073805996	dx_AD
CCDC57	MKI67	-0.117028359020291	0.176210302612155	-0.664140276053403	0.506600534306351	0.962688694390759	0.0165141284159943	dx_AD
CCDC57	ERN1	-0.0510782675720556	0.0846066237043739	-0.603714760566849	0.54603329889536	0.862277150127701	0.0643531223128359	dx_AD
CCDC59	AIF1	0.094995651023515	0.0993566380391454	0.956107743763309	0.339017802881245	0.860501170729148	0.0652485344696424	dx_AD
CCDC59	CCL3	-0.315420374275395	0.205408538465778	-1.53557576832643	0.124642461003548	0.884202285145158	0.053448367031762	dx_AD
CCDC59	HIF1A	0.0773951002958211	0.157939802220418	0.490029107341858	0.624113301906424	0.879671154587749	0.0556796488030733	dx_AD
CCDC59	HIST	0.135219825372773	0.142954337407317	0.945895226581996	0.344202028405879	0.890922571326627	0.0501600381705021	dx_AD
CCDC59	HSPA1A	-0.157217252418467	0.111694002734446	-1.4075711190354	0.159258104400149	0.926375867141036	0.0332127672003994	dx_AD
CCDC59	IFI44L	0.0170960047843352	0.152145408666255	0.112366222117401	0.910533036521445	0.986886345651846	0.00573285979071686	dx_AD
CCDC59	TMEM163	-0.0430189738271083	0.163304439997694	-0.263428072302969	0.792220655901985	0.99661777296319	0.0014713722010694	dx_AD
CCDC59	FRMD4A	0.198992352769907	0.165258709106649	1.204126268719	0.228540778221003	0.578019203825103	0.23805773255399	dx_AD
CCDC59	PICALM	-0.0441065542045174	0.104293636413541	-0.422907434444299	0.672362798411538	0.886806612992148	0.052171076974678	dx_AD
CCDC59	CD163	0.0908941390653171	0.109451653159	0.830450125164173	0.406284335398827	0.76662576000989	0.115416591757654	dx_AD
CCDC59	GPNMB	-0.010953583245886	0.161296906980558	-0.0679094438382897	0.945857721014303	0.990057902087556	0.00433940558247842	dx_AD
CCDC59	MKI67	-0.0979383994539838	0.187726034762299	-0.521709200207602	0.601872817964915	0.977968877208853	0.00967496593993188	dx_AD
CCDC59	ERN1	0.0230796049787445	0.0926461361577615	0.249115677522089	0.803271302761088	0.952403747959583	0.0211789042006283	dx_AD
CCDC6	AIF1	-0.0950992053178084	0.104523088360569	-0.909839221261325	0.36290730684798	0.871520539886794	0.0597223730354846	dx_AD
CCDC6	HIF1A	-0.182607746752717	0.186430717292538	-0.979493880647242	0.327336010731691	0.719431125573952	0.143010776730749	dx_AD
CCDC6	HIST	0.143816929478437	0.133846630311711	1.07449047572962	0.282602911224037	0.868619548429229	0.0611704009933482	dx_AD
CCDC6	HSPA1A	-0.0724490809134313	0.0909402944350198	-0.796666443225547	0.425644777731064	0.986734250512015	0.00579979674933194	dx_AD
CCDC6	IFI44L	-0.0218584722815107	0.157893879561403	-0.138437742756269	0.889894469768878	0.983906415357897	0.00704620769314653	dx_AD
CCDC6	TMEM163	0.0948620684257986	0.0825665558745935	1.14891637928897	0.250590463004235	0.933245804987148	0.0300039535849184	dx_AD
CCDC6	FRMD4A	-0.029250900341582	0.0530551935988693	-0.551329631604726	0.581407729250983	0.848252529393173	0.0714748366638527	dx_AD
CCDC6	PICALM	0.0637524322238081	0.04510205394122	1.41351505425661	0.157504338158096	0.501836138679586	0.299438067086776	dx_AD
CCDC6	CD163	0.0527703403279544	0.0507071627529089	1.04068808947365	0.29802033279684	0.68536535933239	0.164077850053481	dx_AD
CCDC6	GPNMB	-0.0171687040797948	0.0914541335723613	-0.187730214142922	0.851088143887698	0.958025436080628	0.0186229600208209	dx_AD
CCDC6	MKI67	-0.0539431501070826	0.153366308585077	-0.351727511764154	0.725042625926969	0.977968877208853	0.00967496593993188	dx_AD
CCDC6	ERN1	0.00239274973198711	0.095464087310069	0.0250643964595337	0.980003598764109	0.994004723805821	0.00261155170135165	dx_AD
CCDC60	AIF1	-0.213910080179033	0.199523000232849	-1.07210737573811	0.28367180637831	0.83520035286682	0.0782093308551266	dx_AD
CCDC60	HSPA1A	-0.0811331300368607	0.20195205674112	-0.401744509791571	0.687872063899805	0.993953591304247	0.00263389277673093	dx_AD
CCDC60	FRMD4A	0.0332485722384197	0.214696948328614	0.154862807772795	0.876929474950348	0.964054018905426	0.0158986305626656	dx_AD
CCDC60	PICALM	-0.0723603156918218	0.15195074199675	-0.476209031564779	0.633925465808984	0.866340069543609	0.0623115983572671	dx_AD
CCDC60	CD163	0.0469315252753848	0.213121836276866	0.220209839100749	0.825707734207756	0.952385874856485	0.02118705438158	dx_AD
CCDC60	ERN1	-0.391660319535958	0.15651460543233	-2.50238831356411	0.0123358540338005	0.260861202469786	0.583590508121807	dx_AD
CCDC61	AIF1	0.016430544839297	0.120094590709522	0.136813363051782	0.891178320782694	0.988092687014422	0.00520231495601419	dx_AD
CCDC61	HSPA1A	0.0823173679611049	0.145762204628863	0.564737396574783	0.572252393947747	0.993953591304247	0.00263389277673093	dx_AD
CCDC61	PICALM	-0.0618625175927816	0.106664488458787	-0.57997294588521	0.561932862150076	0.831660635982112	0.0800538539817209	dx_AD
CCDC61	CD163	-0.0745006908235766	0.16467788107983	-0.452402534785235	0.650979021227879	0.891850028180543	0.0497081696256212	dx_AD
CCDC61	ERN1	0.134825131363112	0.121677626823759	1.1080519474496	0.267839381836209	0.696287794339231	0.157211217775132	dx_AD
CCDC62	HSPA1A	0.0111967731782339	0.124613854875653	0.0898517519533177	0.928405022357976	0.996672240610588	0.00144763757283962	dx_AD
CCDC62	PICALM	0.0124278740700698	0.133590796369555	0.0930294182519158	0.925880190173682	0.978166394544032	0.00958726168933229	dx_AD
CCDC62	ERN1	-0.0261572513921449	0.163591330597138	-0.159893872717253	0.87296467528471	0.970415512922638	0.0130422695169472	dx_AD
CCDC65	AIF1	-0.170174494487447	0.131363106868899	-1.29545120044459	0.195164625273642	0.783277572571543	0.106084308345513	dx_AD
CCDC65	HSPA1A	-0.0913021591093202	0.159308708485747	-0.573114677641674	0.566567049815883	0.993953591304247	0.00263389277673093	dx_AD
CCDC65	FRMD4A	0.14538730500392	0.217128724557136	0.669590379165436	0.503118948763974	0.807101167362115	0.0930720245426629	dx_AD
CCDC65	PICALM	-0.0694219563904781	0.149073280042278	-0.465690138237985	0.641437312315114	0.870942405712265	0.0600105633716349	dx_AD
CCDC65	CD163	-0.0014050542872166	0.157860437512907	-0.00890061062387288	0.99289843396699	0.998179808615751	0.000791219378182757	dx_AD
CCDC65	GPNMB	0.281721729815402	0.197662386685055	1.42526726778971	0.154079958063213	0.561376016600859	0.250746145460748	dx_AD
CCDC65	ERN1	0.0123992339135395	0.15966727769561	0.0776567001861045	0.938101138286905	0.985942423882175	0.00614844582994	dx_AD
CCDC66	AIF1	0.0374169417218404	0.0805353160268316	0.464602904263446	0.64221585208681	0.949133967395954	0.0226724838903393	dx_AD
CCDC66	CCL3	0.222733275245335	0.205030281407623	1.086343313369	0.27732713090711	0.935785571404988	0.0288236553476254	dx_AD
CCDC66	HIF1A	0.152201867414034	0.0874708278293051	1.74003003276759	0.0818537445774351	0.441005430602233	0.355556062536556	dx_AD
CCDC66	HIST	0.0615189427878731	0.0692660173064972	0.888154757269443	0.37445751149331	0.90192903365355	0.0448276326411474	dx_AD
CCDC66	HSPA1A	-0.0358307624579002	0.0922640035836298	-0.38835039740523	0.697756746331377	0.993953591304247	0.00263389277673093	dx_AD
CCDC66	IFI44L	0.116780415401691	0.0844047366427836	1.38357656272216	0.166488148897061	0.744425503713817	0.128178756534762	dx_AD
CCDC66	TMEM163	-0.00998910508757937	0.0852070890181941	-0.117233263131973	0.906675208482897	0.999470404929196	0.000230061141895285	dx_AD
CCDC66	FRMD4A	-0.12280839207094	0.0483960322275465	-2.53757149952964	0.0111624564010585	0.103326253061729	0.985789319223175	dx_AD
CCDC66	PICALM	0.00206768294789639	0.0381542150958268	0.0541927790338047	0.956781573728364	0.988957961246327	0.00482216905679465	dx_AD
CCDC66	CD163	0.0420577472673625	0.044635743190335	0.942243687710554	0.346067891450087	0.725426605414046	0.139406520477916	dx_AD
CCDC66	GPNMB	0.0240453698594965	0.0780343418651478	0.308138305325233	0.757977094903159	0.932759563262756	0.0302302895924639	dx_AD
CCDC66	MKI67	0.00239023356174505	0.0839505486842083	0.028471923045271	0.977285761111746	0.998518686339528	0.000643803303836901	dx_AD
CCDC66	ERN1	0.0241386234321697	0.0858936778701328	0.28102910517659	0.778688076327867	0.94557957741075	0.0243019162360829	dx_AD
CCDC69	AIF1	0.190753096996386	0.118339212072348	1.61191792353465	0.106979801342978	0.716316243115878	0.144895200711247	dx_AD
CCDC69	HIF1A	0.622669603833209	0.219219322726738	2.8403956188177	0.00450576160085339	0.135131036696634	0.869244891406983	dx_AD
CCDC69	HIST	0.287396689153931	0.155525457682691	1.84790768942978	0.064615697964479	0.71809724206177	0.143816741229458	dx_AD
CCDC69	HSPA1A	0.293532945140225	0.108319293278122	2.70988608083461	0.00673063209483461	0.374512711245756	0.426533437429921	dx_AD
CCDC69	FRMD4A	0.209153273037915	0.140174713653623	1.49208988972676	0.135675581971099	0.443916578379083	0.352698635636696	dx_AD
CCDC69	PICALM	0.231664014257646	0.100511152156398	2.30485880708213	0.0211744822938242	0.179518735308476	0.745890219974317	dx_AD
CCDC69	CD163	0.716968582357859	0.168024609857074	4.26704506540877	1.98079157743004e-05	0.0110695063679921	1.95587174555643	dx_AD
CCDC69	GPNMB	0.237784984845335	0.14930414387607	1.59262146831442	0.111245134469011	0.498070321150136	0.302709336092834	dx_AD
CCDC69	ERN1	0.0396145140368667	0.101259861115329	0.391216357602427	0.695637318295669	0.916239489001631	0.0379909945006377	dx_AD
CCDC7	AIF1	0.200993487866094	0.0961370265738684	2.09069798629208	0.0365551456283322	0.56523548363728	0.247770582378764	dx_AD
CCDC7	CCL3	0.337230781793347	0.157622270546619	2.13948689245411	0.0323962563588394	0.711707620738912	0.147698383860951	dx_AD
CCDC7	HIF1A	0.190100398658191	0.0956495806452016	1.98746714178854	0.046870653653812	0.357577371494401	0.446629972387481	dx_AD
CCDC7	HIST	-0.0188914117122768	0.0785732902046047	-0.240430452423255	0.80999657282866	0.979324416111755	0.00907341770833485	dx_AD
CCDC7	HSPA1A	0.0345415445463858	0.11166914906751	0.309320388261432	0.757077823348944	0.995760211575623	0.00184523118204909	dx_AD
CCDC7	IFI44L	-0.0981382703690584	0.094835949330054	-1.03482140540937	0.300752324428551	0.815639943464335	0.0885015141330123	dx_AD
CCDC7	TMEM163	0.00696661207203333	0.0947470212829095	0.0735285603463078	0.941385517710684	0.999470404929196	0.000230061141895285	dx_AD
CCDC7	FRMD4A	-0.12693139153627	0.0478639307021013	-2.65192159679225	0.00800351242164235	0.0832817351602476	1.07945023495441	dx_AD
CCDC7	PICALM	0.0655605973524753	0.0416477488135018	1.57416905403591	0.115448371581044	0.439063151854366	0.357473009303761	dx_AD
CCDC7	CD163	0.144092154471056	0.0608215726694157	2.36909616353135	0.0178316164725431	0.220478771898827	0.656633218853782	dx_AD
CCDC7	GPNMB	0.0369870301942778	0.0932635514714236	0.396586121917208	0.691672688204094	0.910216549809887	0.0408552722950536	dx_AD
CCDC7	MKI67	0.00124404328275634	0.096916688686062	0.0128362132427586	0.989758464882044	0.999879994362342	5.21209136963092e-05	dx_AD
CCDC7	ERN1	0.175409082322868	0.117772434763374	1.48938996357931	0.136384709904988	0.561376777986557	0.250745556434189	dx_AD
CCDC71	AIF1	0.0676085280512204	0.122773989242347	0.550674686620845	0.581856700199614	0.936344348096068	0.0285644066296486	dx_AD
CCDC71	HSPA1A	0.0383054064459731	0.122551896712314	0.312564778461924	0.754611340917315	0.995760211575623	0.00184523118204909	dx_AD
CCDC71	PICALM	0.00220895761766826	0.122277028215225	0.0180651889394971	0.985586848619304	0.995616339878233	0.00190798444118695	dx_AD
CCDC71	CD163	-0.0177450130022647	0.143768762792309	-0.123427458493883	0.901768614577151	0.977494526843929	0.00988566561305191	dx_AD
CCDC71	ERN1	0.0439495242399523	0.121217220849819	0.362568321001215	0.716927378389648	0.924799112243304	0.033952595822356	dx_AD
CCDC71L	AIF1	-0.0254282382334283	0.122018534946699	-0.208396521434518	0.834919372201667	0.981442689582747	0.00813505553891813	dx_AD
CCDC71L	HSPA1A	-0.00535017995521514	0.119721897713118	-0.0446883991768611	0.964355680577093	0.997489027409801	0.00109187294606181	dx_AD
CCDC71L	PICALM	0.165069148167732	0.123352736779766	1.33818796791227	0.180835170353053	0.532444010898662	0.273726053684856	dx_AD
CCDC71L	CD163	0.063627550485395	0.15227283489339	0.417852275029505	0.676055127867118	0.902036101818108	0.0447760805216578	dx_AD
CCDC71L	ERN1	-0.279180332797723	0.175527522322905	-1.59052169769785	0.111717258753078	0.530430320977759	0.275371658326979	dx_AD
CCDC73	AIF1	0.158199323970841	0.179031897390337	0.883637643776541	0.376891851334766	0.874324883355828	0.0583271613801701	dx_AD
CCDC73	HSPA1A	-0.0430785152178208	0.154981575880347	-0.277958944301093	0.781043874962642	0.995760211575623	0.00184523118204909	dx_AD
CCDC73	FRMD4A	0.107912612597815	0.159146229896127	0.67807206409004	0.497726002365168	0.803858731853367	0.0948202663848297	dx_AD
CCDC73	PICALM	0.137472235067214	0.115223561031037	1.19309135941549	0.232833595127163	0.590519488554338	0.228765765058179	dx_AD
CCDC73	CD163	0.480367230040809	0.193269266525575	2.4854817254519	0.0129376229575947	0.19599052572614	0.707764922134888	dx_AD
CCDC73	ERN1	0.200720087574984	0.165754403262344	1.21094875082926	0.225915046866266	0.665054729406318	0.177142613792932	dx_AD
CCDC77	AIF1	0.172469903438131	0.117048105957914	1.47349589321971	0.140617370397385	0.748543575570736	0.125782912650163	dx_AD
CCDC77	HIST	-0.248213492958319	0.143724533113299	-1.72700851818145	0.0841661336752686	0.72941537220152	0.137025088305009	dx_AD
CCDC77	HSPA1A	-0.242822856527719	0.114215492323824	-2.12600630253616	0.0335027347586823	0.660627812316446	0.180043146537275	dx_AD
CCDC77	FRMD4A	0.163025382107326	0.145732929995086	1.11865850849786	0.263285852480318	0.613627119093001	0.212095455101799	dx_AD
CCDC77	PICALM	0.0515422709282047	0.0969472469150084	0.531652755166846	0.594966519316795	0.847371670504321	0.0719260595105188	dx_AD
CCDC77	CD163	-0.0464395027814009	0.119424272131168	-0.388861509914791	0.697378596277136	0.91190278907497	0.0400514559901341	dx_AD
CCDC77	GPNMB	-0.0218648261913765	0.189697342373141	-0.115261636867678	0.908237744994572	0.977360771523183	0.00994509630120997	dx_AD
CCDC77	MKI67	0.240329247746491	0.191370508593889	1.25583220482785	0.20917681267554	0.912176164395258	0.0399212802718601	dx_AD
CCDC77	ERN1	-0.133958095049991	0.0977340244017043	-1.37063930263834	0.170487424703351	0.607375869266236	0.216542466373458	dx_AD
CCDC82	AIF1	-0.0673156795803385	0.0924127677409234	-0.728424017870085	0.466354065226237	0.908463299257018	0.0416926129372464	dx_AD
CCDC82	CCL3	0.109802696389564	0.175526650656462	0.625561394687967	0.531602667100432	0.987779127569234	0.00534015500913058	dx_AD
CCDC82	HIF1A	-0.103108640384837	0.0865554135534537	-1.19124426944319	0.233557705152868	0.649042958321763	0.187726557522178	dx_AD
CCDC82	HIST	-0.056292731047995	0.134407300091684	-0.418821976258699	0.675346242626449	0.969663437320578	0.0133789798351213	dx_AD
CCDC82	HSPA1A	0.196221361411275	0.10238851679237	1.91643914335808	0.0553092224328003	0.77917262889384	0.108366311942011	dx_AD
CCDC82	IFI44L	0.175685657024751	0.161916366948439	1.08503951969659	0.277904152239672	0.80408931617601	0.0946957082565416	dx_AD
CCDC82	TMEM163	-0.0466357126731438	0.138418866860919	-0.336917312868937	0.736179233793644	0.994425782906581	0.00242762407991252	dx_AD
CCDC82	FRMD4A	-0.139985290130746	0.0513298081398454	-2.72717345347099	0.00638794499664615	0.0738668789483791	1.13155025056791	dx_AD
CCDC82	PICALM	-0.0404231364645627	0.0442176013599679	-0.914186550633645	0.360618829959734	0.704949700415569	0.151841869691266	dx_AD
CCDC82	CD163	-0.0788024968577105	0.0487575885747789	-1.61620988980725	0.106048941261537	0.455809994638122	0.341216156188123	dx_AD
CCDC82	GPNMB	0.0615722586898508	0.107168522419807	0.574536788411212	0.56560461329734	0.855983185125253	0.067534766489952	dx_AD
CCDC82	MKI67	0.0693529904746318	0.187467010965989	0.369947705024295	0.711421455586478	0.977968877208853	0.00967496593993188	dx_AD
CCDC82	ERN1	0.031069902929624	0.0803829942813023	0.386523333789907	0.699109124924707	0.917308521627472	0.0374845719577933	dx_AD
CCDC83	ERN1	-0.253676105906332	0.241907932131088	-1.04864732492057	0.294340466110253	0.719747188657963	0.142820022806557	dx_AD
CCDC85B	AIF1	-0.116096166317563	0.11804503100205	-0.983490497923181	0.325366089641024	0.855405816379948	0.0678278010594183	dx_AD
CCDC85B	CCL3	-0.21232808552578	0.204471641106265	-1.03842314942555	0.299073096717792	0.944442313952695	0.0248245634140542	dx_AD
CCDC85B	HIF1A	-0.217528825422506	0.206770998964063	-1.05202773363935	0.292786825653775	0.694996497573984	0.158017384025893	dx_AD
CCDC85B	HIST	-0.322131191971527	0.179655668880801	-1.79304774504642	0.0729652900364151	0.71809724206177	0.143816741229458	dx_AD
CCDC85B	HSPA1A	0.0182541184141218	0.123399974818091	0.147926435487778	0.882400825215657	0.996374927679531	0.00157720938465507	dx_AD
CCDC85B	IFI44L	-0.0539443981833432	0.186729832262431	-0.288890090724922	0.772665487035749	0.961554473623694	0.0170261072403258	dx_AD
CCDC85B	TMEM163	-0.136383750480163	0.201949978281328	-0.675334316155125	0.499463386367841	0.966667233503107	0.0147230021580862	dx_AD
CCDC85B	FRMD4A	-0.162250863595897	0.157327147904026	-1.03129603350386	0.302402017839408	0.660541836865062	0.18009967018538	dx_AD
CCDC85B	PICALM	0.0888108496538247	0.136057449289144	0.652745219889339	0.513920544701051	0.803729986761619	0.0948898280611347	dx_AD
CCDC85B	CD163	-0.0994920115199189	0.143964936356781	-0.691085024157223	0.489512110950926	0.816012342235239	0.0883032724665777	dx_AD
CCDC85B	GPNMB	0.1859671045291	0.167488145248763	1.11032995351934	0.266856870164432	0.671283408557961	0.173094086705695	dx_AD
CCDC85B	MKI67	-0.318705264712358	0.226952464942769	-1.40428201470615	0.160234887770672	0.884710161878364	0.0531989843456372	dx_AD
CCDC85B	ERN1	0.179594419607343	0.135039881737879	1.32993614401963	0.183539311426049	0.621695879262695	0.206422011221846	dx_AD
CCDC85C	PICALM	-0.161410376385128	0.201036310165045	-0.802891657992605	0.422037358064109	0.747608745989484	0.12632562661804	dx_AD
CCDC85C	ERN1	0.448333387940255	0.200360129404005	2.23763774396571	0.0252446881078778	0.334725046287955	0.475311789710702	dx_AD
CCDC86	AIF1	-0.0754513122830156	0.135519616749958	-0.556755649790744	0.577694389258264	0.935800274449642	0.0288168317747987	dx_AD
CCDC86	HSPA1A	0.116007353910261	0.181606159332899	0.638785349221606	0.522962580472282	0.993953591304247	0.00263389277673093	dx_AD
CCDC86	PICALM	0.20953562128698	0.161855929172697	1.29458106575391	0.195464787562955	0.548750280558428	0.260625244708919	dx_AD
CCDC86	CD163	0.371550176120181	0.205155092096874	1.81106972448305	0.0701300593298513	0.383170784338497	0.416607612026382	dx_AD
CCDC86	ERN1	0.335649596651761	0.197891722861023	1.69612751760964	0.0898617333806274	0.50184647315238	0.299429123613101	dx_AD
CCDC88A	AIF1	-0.0977446166655299	0.0542472170430536	-1.80183651795362	0.0715711304037301	0.656476654706911	0.182780713462147	dx_AD
CCDC88A	CCL3	0.22477467598354	0.10527395174785	2.13514048111271	0.0327495368601622	0.711707620738912	0.147698383860951	dx_AD
CCDC88A	HIF1A	-0.0408598760385816	0.0539007850280584	-0.75805716034213	0.448416764271078	0.799006779245949	0.097449535859204	dx_AD
CCDC88A	HIST	-0.00775158323724595	0.0543714339238156	-0.142567202625322	0.886632001343503	0.986159199183556	0.00605296969779682	dx_AD
CCDC88A	HSPA1A	-0.114741004527976	0.0698387354044548	-1.64294218478442	0.10039489584298	0.876736683081722	0.0571308219768811	dx_AD
CCDC88A	IFI44L	-0.00482045375763133	0.0554098427038251	-0.0869963443750862	0.93067441785807	0.991261600885236	0.00381171703024234	dx_AD
CCDC88A	TMEM163	-0.0316896038209186	0.0604820470669776	-0.523950582985819	0.600312911385327	0.981625899868148	0.00805399141651688	dx_AD
CCDC88A	FRMD4A	-0.0997175251573949	0.0327871410590131	-3.04136078769157	0.00235511443514355	0.040704813670093	1.39035422893837	dx_AD
CCDC88A	PICALM	0.0440794397971637	0.0272765839242616	1.6160176039477	0.106090507154281	0.424847198619354	0.371767241076132	dx_AD
CCDC88A	CD163	0.00492273380500299	0.0336108936172514	0.1464624493791	0.883556331263791	0.971375813749439	0.0126127142106502	dx_AD
CCDC88A	GPNMB	0.143547129429337	0.0686778297657617	2.09015238132787	0.0366041135375532	0.332688767818506	0.477961861459967	dx_AD
CCDC88A	MKI67	-0.0261702777045623	0.0717434418175656	-0.364775888102914	0.715278705225428	0.977968877208853	0.00967496593993188	dx_AD
CCDC88A	ERN1	-0.101836310501452	0.0885432850452703	-1.15013024928299	0.250090229189303	0.681708639630725	0.166401201937919	dx_AD
CCDC88B	AIF1	0.0413890688857803	0.0885992681950931	0.467149105505507	0.640393203429547	0.949133967395954	0.0226724838903393	dx_AD
CCDC88B	CCL3	-0.223140786948854	0.200239647014184	-1.11436865913496	0.265121062934398	0.92770660689563	0.0325893504542709	dx_AD
CCDC88B	HIF1A	-0.0691425345351373	0.19539034680722	-0.35386873335844	0.723437259992618	0.921089791279847	0.035698031088094	dx_AD
CCDC88B	HIST	0.0654233565683211	0.117639564470071	0.556133957678549	0.578119282609919	0.952607696484921	0.0210859139776632	dx_AD
CCDC88B	HSPA1A	0.055258241374152	0.0873514294983896	0.632596875534484	0.526996927979448	0.993953591304247	0.00263389277673093	dx_AD
CCDC88B	IFI44L	0.0922263313011982	0.173798001370901	0.530652427379636	0.595659657995193	0.912062021272976	0.0399756281400367	dx_AD
CCDC88B	TMEM163	-0.049926511339331	0.137572371943272	-0.362910885624027	0.716671454792102	0.992783872513202	0.00314528644024192	dx_AD
CCDC88B	FRMD4A	-0.113732475955776	0.0514927826087256	-2.20870712736553	0.0271950183659882	0.178930859476218	0.747314751973339	dx_AD
CCDC88B	PICALM	0.034966475410739	0.0437762083578024	0.798755230808078	0.424432354429852	0.748356128974621	0.125891680154789	dx_AD
CCDC88B	CD163	0.170792623119556	0.0927923979013214	1.84058852861183	0.0656818800705526	0.37867625663957	0.421731924701418	dx_AD
CCDC88B	GPNMB	0.246154716908745	0.131158951284135	1.87676643110305	0.0605501132141687	0.396089638055314	0.402206518853626	dx_AD
CCDC88B	MKI67	0.136871151223785	0.18754273256529	0.729813143658528	0.465504409230749	0.958105239547652	0.0185867848206363	dx_AD
CCDC88B	ERN1	0.0255365028909882	0.096559711967458	0.264463329173914	0.791422918240228	0.94932336814648	0.0225858285838916	dx_AD
CCDC9	AIF1	0.0280665150184691	0.137858631143393	0.203589102732899	0.838674609556389	0.981442689582747	0.00813505553891813	dx_AD
CCDC9	HSPA1A	0.0893646240723838	0.137060574517018	0.652008240789099	0.514395856244088	0.993589949286601	0.00279281027482713	dx_AD
CCDC9	PICALM	-0.0560871600491266	0.107320926404404	-0.52261159056511	0.601244573052275	0.850091223578216	0.0705344674964629	dx_AD
CCDC9	CD163	-0.209421732377876	0.136042436904758	-1.53938533550741	0.123710251937627	0.48218882289325	0.316782860760813	dx_AD
CCDC9	ERN1	0.0166889081183399	0.107534882173025	0.155195298317129	0.87666735478085	0.971923486480954	0.0123679230439423	dx_AD
CCDC91	AIF1	0.0498078503173593	0.0575066628635984	0.86612312099382	0.386422647119211	0.879574377903275	0.0557274301721999	dx_AD
CCDC91	CCL3	0.193097012328601	0.1122208596129	1.72068733918702	0.0853075750525666	0.83067977295881	0.08056636447075	dx_AD
CCDC91	HIF1A	0.155661242218244	0.0653853417509173	2.38067490434215	0.0172809551698797	0.231954229252047	0.634597704524476	dx_AD
CCDC91	HIST	-0.0948094166041054	0.0633157184055297	-1.49740726302531	0.134287319577342	0.77549492222064	0.110421041510952	dx_AD
CCDC91	HSPA1A	-0.0620959951501704	0.0777224341539046	-0.798945578920096	0.424321968549926	0.986734250512015	0.00579979674933194	dx_AD
CCDC91	IFI44L	-0.0315756025128986	0.0618797453954484	-0.510273633336914	0.609859772101914	0.91269337513692	0.0396751018221314	dx_AD
CCDC91	TMEM163	-0.0155535460753456	0.0721352893174095	-0.215616326246464	0.829286828628133	0.99816158646007	0.000799147663074803	dx_AD
CCDC91	FRMD4A	-0.125836644536602	0.0386235462055034	-3.25802928263152	0.00112188829072015	0.0256169760128945	1.59147213838623	dx_AD
CCDC91	PICALM	-0.0325557925825651	0.03287663132122	-0.990241130986927	0.322056272916436	0.673466132498689	0.171684239345244	dx_AD
CCDC91	CD163	0.00229683911388466	0.0399485594557708	0.0574949170927581	0.954150954985197	0.989949368262685	0.00438701716653068	dx_AD
CCDC91	GPNMB	0.055395878294582	0.0684894479881964	0.808823547594208	0.418616649511315	0.774901382261654	0.110753564415998	dx_AD
CCDC91	MKI67	-0.0242657939455154	0.073279474435991	-0.331140392753655	0.740538442115672	0.977968877208853	0.00967496593993188	dx_AD
CCDC91	ERN1	-0.00167434560548596	0.0945103508979627	-0.0177160024227786	0.985865414564075	0.995794041892794	0.00183047655505933	dx_AD
CCDC92	AIF1	0.150343288359309	0.141429319332662	1.06302773052085	0.287769375930661	0.83520035286682	0.0782093308551266	dx_AD
CCDC92	HIST	-0.0897118239140284	0.210106212060135	-0.426983205467298	0.669391560252222	0.968551083832889	0.0138774685518192	dx_AD
CCDC92	HSPA1A	-0.0810236881397159	0.142253940001236	-0.569570784043041	0.568968848830962	0.993953591304247	0.00263389277673093	dx_AD
CCDC92	TMEM163	0.0665902478521865	0.179167850937697	0.371664042983594	0.710142999751119	0.992466375194393	0.00328419823225655	dx_AD
CCDC92	FRMD4A	-0.0755143609075565	0.0879669383646522	-0.85844025393409	0.390649408018502	0.727606890270208	0.138103196920042	dx_AD
CCDC92	PICALM	0.0810449382283309	0.0654974059437392	1.2373763061387	0.215947410965335	0.574437200067673	0.24075744331139	dx_AD
CCDC92	CD163	0.1645882637512	0.107849300702128	1.52609486273611	0.126986241296062	0.487368247261845	0.312142769136064	dx_AD
CCDC92	GPNMB	0.0476571180704388	0.185187424583176	0.257345325567903	0.796912205597352	0.943239246509492	0.0253781373151039	dx_AD
CCDC92	ERN1	0.0212682163053222	0.142782619345286	0.148955218799355	0.881588968880999	0.973779466256115	0.0115393875080167	dx_AD
CCDC93	AIF1	0.128668854188057	0.0970107953177193	1.32633542243062	0.184728618679287	0.778960282071874	0.108484685737919	dx_AD
CCDC93	CCL3	0.159196736248202	0.194341138254986	0.819161283491749	0.412694400968031	0.968401868821313	0.0139443811282799	dx_AD
CCDC93	HIF1A	-0.0718321124050755	0.0858672638231642	-0.836548286352843	0.402846524189265	0.770636676018675	0.113150325956944	dx_AD
CCDC93	HIST	0.138353071787129	0.130419626138683	1.06083015174426	0.28876709686494	0.870730089890188	0.0601164473316084	dx_AD
CCDC93	HSPA1A	-0.060231305220017	0.0771915251195776	-0.780283912342871	0.43522378001509	0.986734250512015	0.00579979674933194	dx_AD
CCDC93	IFI44L	0.207889750708294	0.161205758071975	1.28959258772552	0.197192150646487	0.756166474883829	0.121382581265617	dx_AD
CCDC93	TMEM163	0.0657552740537016	0.0742243852003022	0.8858985342385	0.375672206056639	0.953600871387374	0.0206333607513268	dx_AD
CCDC93	FRMD4A	0.0172466967914873	0.0424605340038973	0.40618181556323	0.6846090142728	0.897241822101102	0.0470904913480805	dx_AD
CCDC93	PICALM	0.14769988845264	0.0364808610150969	4.04869524300748	5.15039583773206e-05	0.00342533920651193	2.46529641447173	dx_AD
CCDC93	CD163	0.0471534576038491	0.0456905351584534	1.03201806326676	0.302063655653771	0.689527117330435	0.161448649465809	dx_AD
CCDC93	GPNMB	0.0409891437192939	0.0823763265587379	0.497584019968004	0.618777269303767	0.882252863634429	0.0544069233237742	dx_AD
CCDC93	MKI67	-0.0704464461247531	0.092605564380204	-0.760715045540096	0.446827286264943	0.953398031699446	0.0207257490137088	dx_AD
CCDC93	ERN1	-0.0142294461747436	0.0902876171471296	-0.157601303748617	0.874770976170699	0.970883881322406	0.0128327090379539	dx_AD
CCDC96	ERN1	0.205544960397693	0.201404725455144	1.02055679147147	0.307464469633095	0.727118078576683	0.138395057214907	dx_AD
CCDC97	AIF1	-0.12143228229714	0.105528644418805	-1.15070446480122	0.249853839091482	0.821368906289092	0.0854617418070149	dx_AD
CCDC97	HIF1A	-0.00257861645717838	0.207119012231287	-0.0124499263944871	0.99006665255995	0.997665831733514	0.00101490133454563	dx_AD
CCDC97	HIST	-0.0673209305073579	0.154058148776832	-0.436983898884042	0.662123024981969	0.967617022744542	0.0142964999432792	dx_AD
CCDC97	HSPA1A	-0.199218820091748	0.120184500218013	-1.65760825838912	0.0973965617035373	0.874414661340236	0.0582825691670213	dx_AD
CCDC97	TMEM163	-0.0617890180063547	0.169826637802216	-0.363835843457701	0.715980595159418	0.992783872513202	0.00314528644024192	dx_AD
CCDC97	FRMD4A	-0.121553616581087	0.0705549569516674	-1.72282178081911	0.0849207587157035	0.35319018478681	0.451991374041686	dx_AD
CCDC97	PICALM	-0.0518534171305759	0.0595087478673682	-0.87135789255969	0.383558769433559	0.720750277040029	0.142215182006792	dx_AD
CCDC97	CD163	-0.0864105791712628	0.110719062036453	-0.780448981249616	0.435126646570098	0.787251819122436	0.103886327155156	dx_AD
CCDC97	GPNMB	-0.0757710662458662	0.147901903231803	-0.51230622858931	0.608436706741535	0.877736999525253	0.0566355943049436	dx_AD
CCDC97	ERN1	0.00562935550900878	0.114645240557347	0.0491023917054183	0.9608376974032	0.99075509559905	0.00403368534768786	dx_AD
CCDC9B	AIF1	-0.0396187937557526	0.226906291691374	-0.174604209783834	0.861390640474821	0.983973381659318	0.00701664989674486	dx_AD
CCDC9B	HSPA1A	-0.29927093859766	0.176215211750271	-1.69832635687423	0.0894461828250088	0.850874284080479	0.0701346017994542	dx_AD
CCDC9B	PICALM	0.0491702181594267	0.178677413244919	0.27518989259167	0.783170351848872	0.930414037354955	0.0313237459367354	dx_AD
CCDC9B	ERN1	-0.0176499813912567	0.158585597829769	-0.111296244001948	0.911381433755339	0.98038238200017	0.00860450185575931	dx_AD
CCHCR1	AIF1	-0.131839059393871	0.12416014399845	-1.0618468628348	0.288305211277184	0.83520035286682	0.0782093308551266	dx_AD
CCHCR1	HSPA1A	0.123051856959396	0.135370066555022	0.909003445819984	0.363348306915052	0.986734250512015	0.00579979674933194	dx_AD
CCHCR1	PICALM	0.153383316056748	0.101829961821362	1.50626901270792	0.131998129480356	0.467960979952626	0.329790358245858	dx_AD
CCHCR1	CD163	0.0338465568165906	0.163795693590608	0.206638868670058	0.836291902527768	0.956160408556749	0.019469242967473	dx_AD
CCHCR1	ERN1	0.0330030134499006	0.129213227519601	0.255415131124205	0.798402485322673	0.951681419020619	0.0215084099315692	dx_AD
CCK	FRMD4A	-0.335137735425677	0.0895647113086244	-3.74185022794135	0.000182670376879717	0.00831868581453364	2.07994527810554	dx_AD
CCK	PICALM	-0.133802922135324	0.0833154285702262	-1.60598012194754	0.108278277596164	0.427410749635334	0.369154559269282	dx_AD
CCL17	ERN1	0.0605757647214187	0.212963941814002	0.284441413909985	0.776072125340765	0.94518825291423	0.0244816845494348	dx_AD
CCL2	AIF1	-0.5814762301318	0.353500191979863	-1.64491064877533	0.0999882385869442	0.705461226475184	0.151526850925393	dx_AD
CCL2	CCL3	0.376810607534704	0.468555183377609	0.80419686069513	0.42128329155752	0.969577860798591	0.0134173096823043	dx_AD
CCL2	HSPA1A	-0.503620083878898	0.39652991069597	-1.27006833606819	0.204060289373719	0.948727025800879	0.0228587277644061	dx_AD
CCL2	IFI44L	-0.251388373247416	0.444383943655256	-0.565700846838961	0.571597159465435	0.908691339069586	0.0415836112808288	dx_AD
CCL2	TMEM163	-0.947184448275875	0.438663223208627	-2.15925201421637	0.0308306207204671	0.65689505421133	0.182504007940148	dx_AD
CCL2	FRMD4A	-0.24412885149215	0.428944484504998	-0.569138572265068	0.569262103662209	0.84121283574006	0.075094109204274	dx_AD
CCL2	PICALM	-0.699077329642687	0.403467169882992	-1.73267463086383	0.0831535160719052	0.377671343004527	0.422885967375713	dx_AD
CCL2	CD163	-1.22773798667258	0.364257039889412	-3.37052644760227	0.000750247039659411	0.0580744626669505	1.23601479981198	dx_AD
CCL2	MKI67	-1.3453708899785	0.507851840215057	-2.64914052375745	0.00806967700031106	0.685651776251721	0.163896394568833	dx_AD
CCL2	ERN1	-0.335799204114173	0.383861668189886	-0.874792228402609	0.381686966584321	0.777613079784002	0.109236443001738	dx_AD
CCL20	AIF1	-0.632598435448585	0.305125636797986	-2.07323921413856	0.0381500225931287	0.571851463145037	0.242716763363844	dx_AD
CCL20	CCL3	0.269387871967361	0.605017693329514	0.445256188269263	0.65613462533683	0.988913932430203	0.00484150445657656	dx_AD
CCL20	HIF1A	0.0200112898183855	0.53144501302597	0.0376544879110713	0.969963163625595	0.993871763947834	0.00266964759722876	dx_AD
CCL20	HSPA1A	0.0409587586104836	0.313656355612711	0.130584819588536	0.89610375209916	0.996672240610588	0.00144763757283962	dx_AD
CCL20	ERN1	0.677677816678124	0.347271423294935	1.95143559538609	0.0510052506089492	0.427487147617377	0.369076937784367	dx_AD
CCL3	AIF1	-0.770346027571887	0.457501520816101	-1.68381085640487	0.0922182284320724	0.695054002085127	0.157981451673947	dx_AD
CCL3	CCL3	-0.0772177472544928	0.212476547381935	-0.363417742833004	0.716292849656529	0.991852629026161	0.00355285118784023	dx_AD
CCL3	HIF1A	-1.99622121797889	0.60882306474379	-3.27881996195226	0.00104242117274017	0.0659692083556463	1.18065872751326	dx_AD
CCL3	HIST	-0.738590730683744	0.392753846583287	-1.88054359520351	0.0600340307377188	0.71169789576154	0.147704318226051	dx_AD
CCL3	HSPA1A	-0.481087028536742	0.30313424732202	-1.58704281283561	0.112502948482485	0.892446506094599	0.0494178063689257	dx_AD
CCL3	IFI44L	0.151417923474561	0.516090762121178	0.293393981423383	0.76922102527625	0.961554473623694	0.0170261072403258	dx_AD
CCL3	TMEM163	0.0615139979874151	0.457071657063386	0.134582831896935	0.892941716262242	0.999470404929196	0.000230061141895285	dx_AD
CCL3	FRMD4A	-0.884074046135918	0.509459225623678	-1.73531855283146	0.082684397371433	0.347454497196908	0.45910206275799	dx_AD
CCL3	PICALM	-0.0818144274905519	0.439027333710406	-0.186353835418637	0.852167292220149	0.955992071191923	0.0195457096610083	dx_AD
CCL3	CD163	-1.399659001619	0.557946029357952	-2.50859210026038	0.0121213364600304	0.190263893146341	0.720643621040992	dx_AD
CCL3	GPNMB	-0.00955583020320239	0.43384339238098	-0.0220259899563272	0.98242722357746	0.997803504089962	0.000954975237223588	dx_AD
CCL3	ERN1	-0.603078302980657	0.35172295682547	-1.71464014866654	0.0864112230321192	0.494759421912257	0.305605926589904	dx_AD
CCL3L1	CCL3	-0.402213084050563	0.315740061617378	-1.27387409120726	0.202708041813678	0.905734979740807	0.0429988593577624	dx_AD
CCL3L1	HSPA1A	-0.313647020117422	0.50118384824846	-0.62581230662871	0.531438058807041	0.993953591304247	0.00263389277673093	dx_AD
CCL3L1	CD163	-0.779488465915293	0.574627418022225	-1.35651109130533	0.174936608832415	0.560088342883688	0.251743466206412	dx_AD
CCL3L1	ERN1	-0.165647605366499	0.426581787009018	-0.388313824947704	0.697783807590799	0.916826110759664	0.0377130267059136	dx_AD
CCL4	AIF1	-0.969513565219456	0.415539294916389	-2.33314532964815	0.0196405190436997	0.45228448150706	0.344588313230142	dx_AD
CCL4	CCL3	-0.02995015053772	0.251607302496888	-0.119035299216287	0.905247389856789	0.998185083023115	0.000788924561214805	dx_AD
CCL4	HIF1A	-2.03726544515309	0.644811562987393	-3.15947411940707	0.00158054137390465	0.0799781909379364	1.09702842359031	dx_AD
CCL4	HIST	-0.830199186374797	0.430577151627372	-1.92810785067681	0.0538417126935341	0.693677238928342	0.158842555421177	dx_AD
CCL4	HSPA1A	-0.00197322707542202	0.452660629673792	-0.00435917538674398	0.996521892276493	0.999841473520802	6.88526327781779e-05	dx_AD
CCL4	TMEM163	0.0166364582529921	0.456482744262977	0.0364448787212161	0.970927629885507	0.999470404929196	0.000230061141895285	dx_AD
CCL4	PICALM	0.498103729279471	0.468129189648048	1.06403048622958	0.287314889176983	0.643443571401515	0.19148953376892	dx_AD
CCL4	CD163	-1.23878977302778	0.618000832464176	-2.00451149570189	0.0450152967360023	0.325947351893759	0.486852542964337	dx_AD
CCL4	GPNMB	0.135858654628905	0.467197395985627	0.290794974022255	0.771208129472747	0.934717405865832	0.0293196700083651	dx_AD
CCL4	ERN1	-0.637163355136342	0.423423160110271	-1.50479098727242	0.132377821626622	0.556515305209565	0.254522887256217	dx_AD
CCL4L2	CCL3	-0.364592112166167	0.32933232662344	-1.10706445341773	0.268266062778411	0.928653381896566	0.0321463553491789	dx_AD
CCL4L2	HSPA1A	-0.615118072806529	0.542946301829426	-1.13292616734643	0.257245260130352	0.959287870048847	0.018051047038582	dx_AD
CCL4L2	CD163	-1.73153889134628	0.609012326119343	-2.8431918650641	0.00446641741193567	0.126808913288507	0.896850219199027	dx_AD
CCL4L2	ERN1	-0.696605378243635	0.509009413263635	-1.36855107212494	0.171139647137152	0.608884712164111	0.215464930044865	dx_AD
CCL5	AIF1	0.0322044904543867	0.347686634029688	0.0926250459534111	0.926201445487665	0.99364659396134	0.0027680518033122	dx_AD
CCL5	HSPA1A	-0.0211986888083064	0.352233971963844	-0.0601835441655878	0.95200945180919	0.996672240610588	0.00144763757283962	dx_AD
CCL5	ERN1	-0.0259963644239676	0.483206620410043	-0.0537996859436805	0.95709475973948	0.989620829214352	0.00453117239504733	dx_AD
CCL8	CCL3	0.17355120000501	0.54311435860984	0.319548171124094	0.749310869177255	0.991852629026161	0.00355285118784023	dx_AD
CCL8	HSPA1A	-0.295837175800965	0.353652777427166	-0.83651874008509	0.402863138624685	0.986734250512015	0.00579979674933194	dx_AD
CCL8	IFI44L	0.664989747202362	0.50012432987189	1.32964886425882	0.1836339903212	0.756166474883829	0.121382581265617	dx_AD
CCL8	TMEM163	0.0990660661259674	0.437046506798103	0.226671680439107	0.820679049693517	0.997591105330704	0.0010474317458477	dx_AD
CCL8	CD163	-0.831170513839394	0.468187068482802	-1.77529575204388	0.075849066454437	0.394684333944268	0.403750111548705	dx_AD
CCL8	ERN1	-0.0436499521503535	0.30742551267529	-0.141985457779679	0.88709149231751	0.975356077009364	0.0108368057897333	dx_AD
CCM2	AIF1	-0.0967510452424611	0.0607293394111663	-1.59315161634496	0.111126182336137	0.721238214891888	0.14192127019564	dx_AD
CCM2	CCL3	-0.0189263384058223	0.118237352313429	-0.160070722453692	0.872825363858456	0.996119802021007	0.00168842640786004	dx_AD
CCM2	HIF1A	0.0512804671776261	0.0870618090217402	0.589012194368956	0.555853093390482	0.848873470198393	0.0711570391904847	dx_AD
CCM2	HIST	-0.0682440480461888	0.0671725308070816	-1.01595171755825	0.309652379165877	0.881799184090931	0.0546303073524838	dx_AD
CCM2	HSPA1A	-0.162289228299632	0.0842692383854957	-1.92584187787753	0.0541241206279856	0.774567595625913	0.110940675869465	dx_AD
CCM2	IFI44L	0.0841575830159119	0.0736727945392059	1.14231560703356	0.25332285622617	0.789373876459713	0.102717250244941	dx_AD
CCM2	TMEM163	-0.125020004239388	0.0872704102743781	-1.4325589148295	0.151983930124526	0.876230148229812	0.0573818082400202	dx_AD
CCM2	FRMD4A	-0.109819369521634	0.0388797974611006	-2.82458697557539	0.00473415975863124	0.0618953209733304	1.20834218058036	dx_AD
CCM2	PICALM	-0.0299406376522197	0.034636788733245	-0.864417249613043	0.387358720342128	0.724252339819505	0.140110093060261	dx_AD
CCM2	CD163	0.0373707215752726	0.0396536494961013	0.94242830231671	0.3459734027241	0.725426605414046	0.139406520477916	dx_AD
CCM2	GPNMB	0.190190350798908	0.0780882130189117	2.43558334153257	0.0148677991802711	0.236785333711893	0.62564520095778	dx_AD
CCM2	MKI67	0.0573989291346608	0.0812885009718321	0.706113760844853	0.480117394784847	0.959371465671395	0.0180132027825114	dx_AD
CCM2	ERN1	0.0522828240250472	0.0864726449749873	0.604616917178494	0.545433563483643	0.862268639684853	0.0643574087033616	dx_AD
CCNA2	MKI67	-0.248145966416939	0.290014290282143	-0.855633583350422	0.392200487852473	0.943735835894498	0.0251495534438382	dx_AD
CCNB1	MKI67	-0.0179926556114902	0.428480476389007	-0.0419917746617587	0.966505255204094	0.997100831151303	0.00126092173006712	dx_AD
CCNB1	ERN1	0.184036760743455	0.215712551774091	0.853157404285825	0.393572021302901	0.781233594187924	0.107219089684306	dx_AD
CCNB1IP1	AIF1	-0.0334269697342338	0.0938005129635952	-0.356362334044027	0.721569233309154	0.961087434484164	0.0172371007948354	dx_AD
CCNB1IP1	HIST	0.0948838785552848	0.15076235475995	0.629360550293623	0.529113038657257	0.943014581852457	0.0254815917068969	dx_AD
CCNB1IP1	HSPA1A	-0.0402187752130079	0.116387660944359	-0.345558754997535	0.729674347172983	0.993953591304247	0.00263389277673093	dx_AD
CCNB1IP1	IFI44L	-0.121823191930595	0.196851709128175	-0.618857679570732	0.536010120285463	0.901589169563915	0.0449913139394115	dx_AD
CCNB1IP1	TMEM163	-0.198126858171547	0.163579123327474	-1.21119892405164	0.225819175026592	0.921272127467196	0.0356120679562362	dx_AD
CCNB1IP1	FRMD4A	-0.0869740040380256	0.127844297769342	-0.680311954115817	0.496306956938027	0.803838219737224	0.0948313484470864	dx_AD
CCNB1IP1	PICALM	0.155671338105003	0.0990662036860413	1.57138693432074	0.116092799010793	0.43944173903603	0.357098695316896	dx_AD
CCNB1IP1	CD163	-0.0422793393842991	0.107154314710924	-0.394564973873038	0.693163967270288	0.909906662068056	0.0410031551820021	dx_AD
CCNB1IP1	GPNMB	0.246374877008262	0.152470795402266	1.61588241445351	0.106119738420207	0.48781574959283	0.311744182187849	dx_AD
CCNB1IP1	ERN1	0.115051151465137	0.0989121113996556	1.16316545908388	0.244762377736959	0.679252627587272	0.167968672903527	dx_AD
CCNB2	MKI67	-0.0645792894149249	0.330333943285644	-0.195496983363536	0.845003899048184	0.983756591831137	0.00711234455786276	dx_AD
CCNB2	ERN1	0.0688797978890836	0.192027958411877	0.358696715096792	0.719821986056355	0.925565318934195	0.0335929268282234	dx_AD
CCNB3	HSPA1A	-0.00759191790026437	0.179162571315421	-0.0423744638432242	0.966200184960623	0.997489027409801	0.00109187294606181	dx_AD
CCNB3	PICALM	0.195315628987095	0.177814090945538	1.09842604682503	0.272018493864006	0.628379720887195	0.201777838986774	dx_AD
CCNB3	ERN1	-0.263224770958509	0.134398120160477	-1.95854503503626	0.0501660920012438	0.424886305912274	0.371727265998208	dx_AD
CCNC	AIF1	0.0125539960828824	0.0812231436313244	0.154561809868695	0.877166779419362	0.983973381659318	0.00701664989674486	dx_AD
CCNC	CCL3	0.011143252252773	0.153719638548717	0.0724907523721602	0.942211364646289	0.998185083023115	0.000788924561214805	dx_AD
CCNC	HIF1A	-0.0173202787727655	0.0830779347418599	-0.208482298297173	0.834852402891491	0.957451707324139	0.0188831220816018	dx_AD
CCNC	HIST	0.124354252305203	0.130946746860667	0.949655148268187	0.34228750673056	0.890922571326627	0.0501600381705021	dx_AD
CCNC	HSPA1A	0.117268387685026	0.0874122925396809	1.34155488064555	0.179740363970788	0.941824037353116	0.0260302296327309	dx_AD
CCNC	IFI44L	-0.0461241607998453	0.147813735270375	-0.312042454752103	0.755008258791026	0.960678835586406	0.0174217769982277	dx_AD
CCNC	TMEM163	-0.0316552289870318	0.142089056577248	-0.222784426539014	0.823703289240902	0.997591105330704	0.0010474317458477	dx_AD
CCNC	FRMD4A	-0.0754956605865568	0.05305866079681	-1.42287158124232	0.154773385886028	0.473455479717382	0.324720852610237	dx_AD
CCNC	PICALM	-0.0414533485023062	0.0428559827100071	-0.967270982509208	0.333408585718668	0.682449191457832	0.165929676435019	dx_AD
CCNC	CD163	0.0360636059829858	0.0482880166911469	0.746843802131092	0.45515785186626	0.798790385850565	0.0975671708884342	dx_AD
CCNC	GPNMB	-0.111481962609564	0.117216556997018	-0.951076925185575	0.3415653273512	0.727628332407411	0.138090398711583	dx_AD
CCNC	MKI67	-0.296161544486749	0.177786709803208	-1.6658249922875	0.0957482767508015	0.856281322753855	0.0673835287253865	dx_AD
CCNC	ERN1	-0.10485128145306	0.101087412716173	-1.03723380226829	0.299626908290532	0.723285577921438	0.140690194506896	dx_AD
CCND1	AIF1	-0.074699461908156	0.138151631773303	-0.540706330785381	0.588710014217168	0.937289047674509	0.0281264577228166	dx_AD
CCND1	CCL3	0.19574378586224	0.22370684908149	0.875001309374017	0.381573193261937	0.954493454898701	0.0202270452809205	dx_AD
CCND1	HIF1A	-0.0735987259856437	0.257779155219823	-0.285510773448233	0.775252851733838	0.941041174641651	0.0263913738857593	dx_AD
CCND1	HIST	-0.134559426014395	0.168236313178209	-0.799823911213859	0.423812827220399	0.917553900115079	0.0373684144491778	dx_AD
CCND1	HSPA1A	-0.0831595470456099	0.152338262472175	-0.545887459237623	0.585143299298144	0.993953591304247	0.00263389277673093	dx_AD
CCND1	IFI44L	0.131130975101749	0.166483789993825	0.787650107596738	0.430901396607725	0.863208551633324	0.0638842658358415	dx_AD
CCND1	TMEM163	0.160787822072715	0.155651862065565	1.03299645721544	0.30160555660327	0.945021230048688	0.0245584348881663	dx_AD
CCND1	FRMD4A	-0.0978793363338845	0.0702569908918793	-1.39316152159881	0.163570952591988	0.486035975700386	0.313331583680277	dx_AD
CCND1	PICALM	0.0257200016423167	0.0610808559795171	0.421081224712071	0.673695771110986	0.887164227146559	0.0519959784302141	dx_AD
CCND1	CD163	0.126269665017111	0.157592829270503	0.801239914288062	0.422992768136676	0.778484901771415	0.108749805884488	dx_AD
CCND1	GPNMB	0.200804642920674	0.18612550017171	1.07886690827115	0.280647062604375	0.683076336773647	0.165530759295018	dx_AD
CCND1	MKI67	-0.327387211417283	0.271109686698096	-1.20758212443311	0.227208038449047	0.913798783374379	0.0391494244967129	dx_AD
CCND1	ERN1	-0.0421041569404048	0.136285488255074	-0.308940867288834	0.757366508782034	0.938553389501482	0.027541017548352	dx_AD
CCND2	AIF1	-0.222923896812192	0.103230721076764	-2.15947243695434	0.0308135334583091	0.528938194658675	0.276595071418176	dx_AD
CCND2	CCL3	-0.25966056443748	0.164498296875216	-1.57850001714274	0.114450784198413	0.863911710848576	0.0635306388295592	dx_AD
CCND2	HIF1A	-0.441104680297645	0.190188285502875	-2.31930520395262	0.0203784934688034	0.254976423751899	0.593499974498644	dx_AD
CCND2	HIST	-0.237403589546394	0.146859497432401	-1.61653548934191	0.10597858677728	0.742296324026727	0.12942269013957	dx_AD
CCND2	HSPA1A	-0.115530323300304	0.0969174244278875	-1.19204904569318	0.233242014726847	0.955059677073704	0.0199694906004823	dx_AD
CCND2	IFI44L	-0.199796636114657	0.167425652745348	-1.19334542131692	0.232734120607392	0.777683544182651	0.109197090637625	dx_AD
CCND2	TMEM163	0.239138309025207	0.145407095221243	1.64461238058121	0.100049772071787	0.814373341995619	0.0891764511341451	dx_AD
CCND2	FRMD4A	-0.148434229694685	0.119145122967751	-1.24582715597064	0.212827857605205	0.55819862315191	0.253211239073231	dx_AD
CCND2	PICALM	-0.11777429155152	0.0867347913440658	-1.35786677671621	0.174505961175573	0.523658154957596	0.280952128785335	dx_AD
CCND2	CD163	-0.0804410552319208	0.0954890247611581	-0.842411527744932	0.399557642626408	0.762995424976217	0.117478066125775	dx_AD
CCND2	GPNMB	-0.157666799892722	0.132944880647618	-1.18595615810609	0.235639613715549	0.645684949489837	0.189979336607467	dx_AD
CCND2	MKI67	-0.328112322521177	0.189580936885074	-1.7307242379548	0.0835009601138519	0.849483764396645	0.0708449170896121	dx_AD
CCND2	ERN1	-0.102379815570908	0.0878693585327275	-1.16513671296207	0.243963658145363	0.677705429683148	0.168959034838087	dx_AD
CCND3	AIF1	0.371315869296641	0.118278162069651	3.13934426101399	0.00169326393438806	0.170599397326676	0.768022507389839	dx_AD
CCND3	CCL3	0.082793502227717	0.167012585888703	0.495732113763513	0.620083426530265	0.988913932430203	0.00484150445657656	dx_AD
CCND3	HIF1A	0.335967417381117	0.122850936420694	2.7347566666535	0.00624264052676566	0.152544523641222	0.816603378943167	dx_AD
CCND3	HIST	0.193449249790387	0.0986526892532396	1.96091207705252	0.0498892802535301	0.693677238928342	0.158842555421177	dx_AD
CCND3	HSPA1A	0.14545509505819	0.163889665405983	0.887518408789671	0.374799859602376	0.986734250512015	0.00579979674933194	dx_AD
CCND3	IFI44L	0.251307660890378	0.104975627152223	2.39396198629956	0.0166674761314503	0.482935171741863	0.316111164164433	dx_AD
CCND3	TMEM163	0.0931349865937917	0.135440514529584	0.687644955553152	0.491676390984633	0.96507665923743	0.0154381878360069	dx_AD
CCND3	FRMD4A	0.276822422538577	0.0808656961924255	3.42323674404359	0.000618801580060036	0.0176619915773474	1.75296032667661	dx_AD
CCND3	PICALM	0.324462452747916	0.0726619916776095	4.4653669030641	7.99316511637686e-06	0.000865898753019464	3.06253288578353	dx_AD
CCND3	CD163	0.349723614475481	0.0783816817207495	4.4618028957511	8.12729648802514e-06	0.00752668927756008	2.12339601246665	dx_AD
CCND3	GPNMB	0.288355640178231	0.116776648896334	2.46929195950993	0.0135380712672048	0.22676269372568	0.644428392643979	dx_AD
CCND3	MKI67	0.233384749307686	0.128095512848218	1.82195881899647	0.0684612343992443	0.843085541865825	0.0741283583817288	dx_AD
CCND3	ERN1	0.293820935004266	0.209582781087648	1.4019326085829	0.160935371870948	0.596050722382671	0.224716781344337	dx_AD
CCNDBP1	AIF1	0.146779922385621	0.117960348880227	1.24431577033275	0.213383369141105	0.800266816221649	0.0967651911412985	dx_AD
CCNDBP1	HIST	0.171369915135788	0.178207623933146	0.961630660650502	0.336235164282489	0.88831793612273	0.0514315689160433	dx_AD
CCNDBP1	HSPA1A	0.059790943075607	0.132966238493857	0.449670109893117	0.652948326784619	0.993953591304247	0.00263389277673093	dx_AD
CCNDBP1	FRMD4A	0.0632933015674064	0.163784205023313	0.386443256591179	0.699168419340444	0.901600255675094	0.0449859738050436	dx_AD
CCNDBP1	PICALM	0.149073213193921	0.110634831219758	1.34743472331793	0.177840263660456	0.529089889735015	0.276470537228565	dx_AD
CCNDBP1	CD163	0.237121163188711	0.128427492771017	1.84634269557447	0.064842462078461	0.376965499879866	0.423698394880187	dx_AD
CCNDBP1	GPNMB	0.0904842261027028	0.14972313834133	0.604343637897987	0.545615199490145	0.846505521090615	0.0723702049840258	dx_AD
CCNDBP1	ERN1	0.253474032499606	0.124128768030191	2.0420248788577	0.0411490635486338	0.396469156661174	0.401790592994242	dx_AD
CCNE1	ERN1	-0.0761970241175893	0.218430933633268	-0.348838064509303	0.727210884943194	0.928273676283246	0.0323239649695293	dx_AD
CCNE2	HSPA1A	0.194051663206352	0.22631190251357	0.857452308301446	0.391194961256037	0.986734250512015	0.00579979674933194	dx_AD
CCNE2	MKI67	-0.155653608307218	0.232011182139369	-0.670888389395462	0.502291633388475	0.961349481047947	0.0171187037993987	dx_AD
CCNE2	ERN1	-0.0166423276575394	0.151679489313557	-0.109720356607582	0.912631155649053	0.980626524654639	0.00849636383780221	dx_AD
CCNF	MKI67	-0.264399574788535	0.290751578637082	-0.909365913086099	0.363157008531697	0.943735835894498	0.0251495534438382	dx_AD
CCNG1	AIF1	0.0282854650822735	0.112150810667249	0.252209189697223	0.800879375281931	0.977934935587745	0.00969003892936916	dx_AD
CCNG1	HIF1A	0.125750894927711	0.153481546769597	0.819322567269179	0.412602400341511	0.774597789461571	0.110923746732859	dx_AD
CCNG1	HIST	0.125876529596166	0.157004844537842	0.801736595878265	0.422705341948824	0.917553900115079	0.0373684144491778	dx_AD
CCNG1	HSPA1A	0.0884600121659771	0.106877858853543	0.827673880398331	0.407855215216169	0.986734250512015	0.00579979674933194	dx_AD
CCNG1	IFI44L	0.116511998182563	0.191552659913704	0.60825048441015	0.543021356095464	0.902553536678944	0.044527027655377	dx_AD
CCNG1	FRMD4A	0.0112799545586455	0.143173661804618	0.0787851230210111	0.937203537371525	0.985136949892792	0.0065033913821406	dx_AD
CCNG1	PICALM	0.2081373871067	0.101888403342259	2.04279761267368	0.0410724769954663	0.25805403729991	0.588289341928822	dx_AD
CCNG1	CD163	0.127587050509571	0.114308654336941	1.11616264971058	0.264352519000739	0.658641021917095	0.181351223764684	dx_AD
CCNG1	GPNMB	0.00387499425072146	0.148338922662466	0.0261225724251667	0.97915957301275	0.997085983210231	0.00126738890639098	dx_AD
CCNG1	ERN1	-0.133336178753853	0.0877179751649417	-1.52005536497089	0.128497061385448	0.55039282313758	0.259327237730516	dx_AD
CCNG2	AIF1	0.180907279438772	0.169241071348	1.06893248782846	0.285100091593045	0.83520035286682	0.0782093308551266	dx_AD
CCNG2	HIF1A	0.304356820613473	0.223252224268368	1.36328684567824	0.172792126091363	0.581513971464397	0.235439846443703	dx_AD
CCNG2	HIST	0.180613436701593	0.186714344801146	0.967324909577513	0.333381635038481	0.88831793612273	0.0514315689160433	dx_AD
CCNG2	HSPA1A	-0.0334702010919417	0.133314149725836	-0.251062630341745	0.801765687387701	0.995760211575623	0.00184523118204909	dx_AD
CCNG2	IFI44L	0.0650804597379624	0.233825802416153	0.278328820281925	0.780759954426986	0.962233371898802	0.0167195850969627	dx_AD
CCNG2	FRMD4A	0.281977906019977	0.0766317904700117	3.6796465838851	0.000233557408766388	0.00951365002743888	2.02165282873572	dx_AD
CCNG2	PICALM	0.295793632724706	0.0734455032860611	4.02738928171854	5.63996112938892e-05	0.00370404447172618	2.43132380770573	dx_AD
CCNG2	CD163	-0.0311362942731783	0.16520171920225	-0.188474396171745	0.850504784726389	0.961489845135631	0.0170552982428171	dx_AD
CCNG2	GPNMB	0.0174593124922885	0.144940858547665	0.120458183201301	0.904120203350507	0.97687668501929	0.0101602555194521	dx_AD
CCNG2	ERN1	-0.260106593374619	0.114232185657842	-2.27699918264466	0.0227862744289997	0.32603567392907	0.486734878021288	dx_AD
CCNH	AIF1	0.119172803065567	0.0727263619007811	1.63864656433869	0.101286888713868	0.705461226475184	0.151526850925393	dx_AD
CCNH	CCL3	-0.127541482211597	0.11289166484641	-1.12976881318137	0.25857365264961	0.92770660689563	0.0325893504542709	dx_AD
CCNH	HIF1A	-0.113795166261183	0.088490636855164	-1.28595713970774	0.198458020243654	0.608789141498505	0.21553310234349	dx_AD
CCNH	HIST	0.104268866090442	0.0620991747057272	1.67907007757425	0.0931383870333891	0.73628558614659	0.132953701381605	dx_AD
CCNH	HSPA1A	-0.028278043787504	0.0980930645025515	-0.288277707816626	0.773134169763844	0.995760211575623	0.00184523118204909	dx_AD
CCNH	IFI44L	0.145455914042593	0.0654109255752153	2.22372505454513	0.0261669484693185	0.514931538289729	0.288250507889722	dx_AD
CCNH	TMEM163	-0.0196131225882196	0.0742987909682228	-0.263976335720026	0.791798153526591	0.99661777296319	0.0014713722010694	dx_AD
CCNH	FRMD4A	-0.0267988376253869	0.0434805545356332	-0.616340750746975	0.537669648786239	0.825532422569793	0.0832658652641385	dx_AD
CCNH	PICALM	0.0958510051399079	0.0364314877795042	2.63099343403242	0.00851356807988739	0.105410257556148	0.977117125525029	dx_AD
CCNH	CD163	0.0387915663540522	0.0420571051994558	0.922354645429902	0.356343618982713	0.732053738997095	0.135457036846996	dx_AD
CCNH	GPNMB	0.141643746263799	0.0713070598875401	1.98639162079026	0.0469898563149117	0.365632273545937	0.436955477040222	dx_AD
CCNH	MKI67	0.0778475803097837	0.0791199921519636	0.983917947821126	0.325155858261427	0.930105315407442	0.0314678736925456	dx_AD
CCNH	ERN1	-0.0588596755491696	0.0979967597533711	-0.600628793210123	0.548087255832711	0.862540851923641	0.064220326579488	dx_AD
CCNI	AIF1	0.0194520605219015	0.131579295706205	0.147835268592216	0.882472774833201	0.984843298371042	0.0066328660167774	dx_AD
CCNI	CCL3	-0.0703116099421666	0.115301386394676	-0.609807150986808	0.541989563928026	0.988913932430203	0.00484150445657656	dx_AD
CCNI	HIF1A	0.0916296214250604	0.0760021921881127	1.20561813793829	0.227964762301488	0.642752717376681	0.191956078606995	dx_AD
CCNI	HIST	-0.0174423799407529	0.0697296335531305	-0.250143003081505	0.80247676114689	0.979324416111755	0.00907341770833485	dx_AD
CCNI	HSPA1A	-0.0887684617243416	0.101975492612565	-0.870488187407922	0.384033671884807	0.986734250512015	0.00579979674933194	dx_AD
CCNI	IFI44L	0.159171190633096	0.0744219095904141	2.13876789119099	0.0324544711135319	0.531626223216383	0.274393605010553	dx_AD
CCNI	TMEM163	-0.0455654661402126	0.0728000413274222	-0.625898904854729	0.531381252897692	0.966667233503107	0.0147230021580862	dx_AD
CCNI	FRMD4A	-0.0208982318057774	0.0414430390577189	-0.504263979692026	0.614075885996855	0.863734015597867	0.0636199766676751	dx_AD
CCNI	PICALM	0.111123113510825	0.0368223868627897	3.01781397074829	0.00254605145947052	0.0502893021355569	1.29852439104003	dx_AD
CCNI	CD163	0.0590793152184167	0.0443838540147449	1.33109925962693	0.183156352567183	0.570730478171158	0.243568934620977	dx_AD
CCNI	GPNMB	0.0373458067060956	0.0798848942342643	0.467495226276174	0.640145606682593	0.889658934070729	0.0507764556474124	dx_AD
CCNI	MKI67	-0.136905336299734	0.0903626515235516	-1.51506550539911	0.129755816123772	0.8785513170836	0.0562328658416208	dx_AD
CCNI	ERN1	0.0424355313929801	0.0737652111916044	0.575278382688476	0.565103039091852	0.867849947757917	0.0615553583420808	dx_AD
CCNJ	AIF1	0.153335554771243	0.123523531138674	1.24134691874296	0.214477619122214	0.800409163848065	0.0966879477896175	dx_AD
CCNJ	HSPA1A	0.0590509561697283	0.139643307946697	0.422869932243859	0.672390161386962	0.993953591304247	0.00263389277673093	dx_AD
CCNJ	PICALM	0.0376037263380815	0.113402437618849	0.331595397133078	0.740194795674073	0.91440946542948	0.038859287028221	dx_AD
CCNJ	CD163	0.168445323202215	0.126720019569719	1.32927160028996	0.18375838028776	0.572207463661742	0.242446481717807	dx_AD
CCNJ	ERN1	-0.108616131138913	0.13937621265278	-0.779301783795071	0.435801964151194	0.808852746647203	0.0921305354204159	dx_AD
CCNK	AIF1	-0.0108436618708891	0.0811349897561564	-0.133649636284897	0.893679632166823	0.98855363964883	0.00499976057238897	dx_AD
CCNK	CCL3	-0.184446775605513	0.205358950351505	-0.898167697535475	0.369096151910633	0.954493454898701	0.0202270452809205	dx_AD
CCNK	HIF1A	-0.308491577678823	0.156777801446383	-1.96769934794835	0.049102640908496	0.3622824525352	0.440952700885944	dx_AD
CCNK	HIST	-0.0102217217703036	0.135461023818748	-0.0754587665303685	0.939849703503779	0.994965283854646	0.00219207231295743	dx_AD
CCNK	HSPA1A	0.0874478294488465	0.116014228466597	0.753768142103574	0.450988456684075	0.986765174429373	0.00578618632056881	dx_AD
CCNK	IFI44L	-0.0666185544306739	0.178216024478994	-0.3738078807752	0.708547255859459	0.946768727903631	0.0237560954020016	dx_AD
CCNK	TMEM163	0.109038485382585	0.148964704359513	0.731975308187299	0.464183638849567	0.958945790167658	0.0182059430863645	dx_AD
CCNK	FRMD4A	-0.124299225550954	0.131043992265776	-0.948530515606221	0.342859445408327	0.68929034337299	0.161597805720525	dx_AD
CCNK	PICALM	-0.0684815959423677	0.0621621461030598	-1.1016607410695	0.270609190642214	0.627358230715802	0.202484399845335	dx_AD
CCNK	CD163	-0.0399966119969113	0.104818282381336	-0.381580494244325	0.702772554737958	0.914371005406574	0.0388775538196601	dx_AD
CCNK	GPNMB	-0.00879733925587356	0.138616827045691	-0.0634651610729324	0.949396100731611	0.991908772424578	0.00352826882817056	dx_AD
CCNK	MKI67	-0.116014570710109	0.194301447291435	-0.597085468622871	0.550450319203	0.97520017791031	0.0109062281593023	dx_AD
CCNK	ERN1	0.0309882198037759	0.0921490200150148	0.336283769471739	0.736656888056657	0.931300562800078	0.0309101345937798	dx_AD
CCNL1	AIF1	-0.121445909126861	0.0788844686836147	-1.53954144780957	0.123672167318029	0.731017272547698	0.136072361368362	dx_AD
CCNL1	CCL3	0.0204018967429995	0.119002654212891	0.171440686579152	0.863877265063009	0.996119802021007	0.00168842640786004	dx_AD
CCNL1	HIF1A	-0.195497393458082	0.0896335992909636	-2.181072666997	0.0291780421398711	0.296868407394632	0.527436017372696	dx_AD
CCNL1	HIST	-0.142990522928449	0.0709261022515176	-2.01604935826555	0.0437948147603839	0.675264520293636	0.170526068353986	dx_AD
CCNL1	HSPA1A	0.0160385732044749	0.125543709374476	0.127752902032188	0.898344523283682	0.996672240610588	0.00144763757283962	dx_AD
CCNL1	IFI44L	0.0139798442914692	0.073987114448834	0.188949716387939	0.850132227283718	0.976311931839581	0.0104114029962532	dx_AD
CCNL1	TMEM163	0.0226407094069615	0.082035069014669	0.275988180163693	0.782557144664693	0.99661777296319	0.0014713722010694	dx_AD
CCNL1	FRMD4A	-0.10343698966866	0.0415652638131852	-2.48854404325584	0.0128267348680471	0.112403797665286	0.949219015482117	dx_AD
CCNL1	PICALM	-0.0229425834035903	0.0330823659939898	-0.693498869088094	0.487996535299928	0.786236913340277	0.10444657017803	dx_AD
CCNL1	CD163	-0.0239666595353554	0.0467530362934897	-0.512622525410028	0.608215393328764	0.874137863198654	0.0584200679322082	dx_AD
CCNL1	GPNMB	0.00856855111706892	0.0728226886699793	0.117663207354238	0.90633452049041	0.97687668501929	0.0101602555194521	dx_AD
CCNL1	MKI67	-0.243231213822656	0.083589476423628	-2.90983056993886	0.00361624736743201	0.663498366018555	0.178160142324789	dx_AD
CCNL1	ERN1	-0.325409002162008	0.115877724827298	-2.80821014260499	0.004981770687983	0.185366270044397	0.731969288887758	dx_AD
CCNL2	AIF1	-0.0111518960056012	0.101053765056344	-0.11035606639083	0.912126994190887	0.991948204104274	0.00351100451818373	dx_AD
CCNL2	CCL3	0.289674382055034	0.223480911926635	1.29619294801396	0.194909018500493	0.905734979740807	0.0429988593577624	dx_AD
CCNL2	HIF1A	0.0381317952008829	0.079741038938432	0.478195364752201	0.632511161336924	0.882915296989384	0.0540809587266223	dx_AD
CCNL2	HIST	0.144793884497717	0.140887548315149	1.02772662473926	0.304078440007608	0.880538257502758	0.0552517701210195	dx_AD
CCNL2	HSPA1A	-0.0201885216618267	0.0985604397866971	-0.204833924295776	0.837701881172475	0.996339630875479	0.00159259463605944	dx_AD
CCNL2	IFI44L	0.110194584228265	0.15092721492568	0.730117389912265	0.465318432526689	0.87106519979582	0.0599493365517083	dx_AD
CCNL2	TMEM163	-0.000674622341595744	0.0851605617795534	-0.00792176950807431	0.993679408522859	0.999470404929196	0.000230061141895285	dx_AD
CCNL2	FRMD4A	-0.134122928080964	0.04764742465549	-2.81490403837619	0.00487918009796088	0.0628846677034197	1.20145522964991	dx_AD
CCNL2	PICALM	-0.0122230636052363	0.0402522989956485	-0.303661254393387	0.761385979391331	0.922250755781185	0.0351509801982435	dx_AD
CCNL2	CD163	0.00902707467753248	0.0492783317058198	0.183185476558379	0.854652489574414	0.962835098733133	0.0164480865437835	dx_AD
CCNL2	GPNMB	0.161927593391899	0.12213820882527	1.32577344100036	0.184914752761571	0.594475411107368	0.225866104108761	dx_AD
CCNL2	MKI67	-0.174312218198716	0.177547795836577	-0.981776300727276	0.326210066087396	0.930105315407442	0.0314678736925456	dx_AD
CCNL2	ERN1	0.0113879876552403	0.106918308783689	0.106511109133608	0.915176841734202	0.980626524654639	0.00849636383780221	dx_AD
CCNQ	AIF1	-0.0549963543907364	0.11290427572499	-0.487106037726113	0.626183187924935	0.945567317920519	0.02430754692397	dx_AD
CCNQ	HSPA1A	-0.0151530407474093	0.151552353891109	-0.0999855189203913	0.920355822057148	0.996672240610588	0.00144763757283962	dx_AD
CCNQ	FRMD4A	-0.0614193125303468	0.17451092976249	-0.351951093343774	0.724874940535313	0.912536118280773	0.0397499371075367	dx_AD
CCNQ	PICALM	0.245075548151266	0.117595713146783	2.08405171917588	0.0371554630662314	0.245707744430434	0.609581154832912	dx_AD
CCNQ	CD163	-0.0674885642693779	0.13522451687831	-0.499085268170058	0.61771931539837	0.877676983722662	0.0566652904702371	dx_AD
CCNQ	GPNMB	0.0796196562069773	0.173839915623562	0.458005607753445	0.646948412439691	0.892481817744123	0.049400622872723	dx_AD
CCNQ	ERN1	-5.37038605363804e-05	0.138877693698067	-0.000386698965876678	0.999691458873138	0.999881351827621	5.15313036601812e-05	dx_AD
CCNT1	AIF1	0.0483761059679644	0.0952721186966143	0.507767714519017	0.611616254007225	0.943434971342235	0.0252880293204831	dx_AD
CCNT1	HIF1A	-0.0390102149196885	0.182978605518057	-0.213195497961311	0.831174479658494	0.95570473160212	0.0196762638357511	dx_AD
CCNT1	HIST	0.025887219982371	0.136462118832928	0.189702609073987	0.849542176192125	0.98182700013474	0.00796502902134518	dx_AD
CCNT1	HSPA1A	-0.166186340842595	0.111570023069001	-1.48952501999409	0.136349169883877	0.911860957122334	0.0400713789502633	dx_AD
CCNT1	IFI44L	-0.22277459905067	0.197629152015762	-1.1272355155018	0.259642918228246	0.792957231313209	0.100750236018548	dx_AD
CCNT1	TMEM163	0.0345384510893836	0.136807457528222	0.252460295026377	0.800685300274036	0.99661777296319	0.0014713722010694	dx_AD
CCNT1	FRMD4A	0.0720995260360358	0.105928354621633	0.680644255200313	0.496096617024415	0.803838219737224	0.0948313484470864	dx_AD
CCNT1	PICALM	-0.046081823782627	0.0606906922748626	-0.759289803021634	0.447679215985455	0.762186195977829	0.11793892103872	dx_AD
CCNT1	CD163	0.0487587189781058	0.084555280001649	0.576649015616232	0.564176580448824	0.855549256842403	0.0677549816120266	dx_AD
CCNT1	GPNMB	0.116858839006302	0.142377013874879	0.820770402650797	0.411777060376912	0.768659957112436	0.114265742656597	dx_AD
CCNT1	ERN1	0.00317870940679565	0.0957096969251709	0.0332119890556218	0.973505537513762	0.993797387114111	0.0027021494333268	dx_AD
CCNT2	AIF1	0.0108948329273497	0.0824061418507442	0.132208991740964	0.89481898917406	0.988653839576204	0.00495574265718259	dx_AD
CCNT2	CCL3	0.0996024599512066	0.116078486753966	0.858061323303763	0.390858602550169	0.955599978139743	0.0197238688570584	dx_AD
CCNT2	HIF1A	-0.018637272401714	0.0635444206396926	-0.293295181765688	0.769296536195025	0.939997412074803	0.0268733420632584	dx_AD
CCNT2	HIST	-0.109987417365851	0.0608053992412865	-1.8088429438544	0.070475406537131	0.71809724206177	0.143816741229458	dx_AD
CCNT2	HSPA1A	-0.0904257680347518	0.0833210374298367	-1.08526934882319	0.277802377220815	0.969081604467447	0.0136396503200428	dx_AD
CCNT2	IFI44L	-0.00487355967628073	0.0686367181207341	-0.0710051384990173	0.943393665884829	0.995592670872252	0.00191830914204406	dx_AD
CCNT2	TMEM163	0.00961928718784002	0.0686008408981118	0.140221126474629	0.888485280296443	0.999470404929196	0.000230061141895285	dx_AD
CCNT2	FRMD4A	-0.0849597983261021	0.037494377500617	-2.26593436108398	0.0234554024102697	0.165042350671024	0.782404599406062	dx_AD
CCNT2	PICALM	0.0408893557386083	0.0315472802854911	1.29612934517888	0.194930926455967	0.548036308230677	0.261190667899067	dx_AD
CCNT2	CD163	0.017993349500613	0.0394545476028691	0.456052612279973	0.64835214534916	0.890858934433023	0.050191060101822	dx_AD
CCNT2	GPNMB	0.0875445592379954	0.071232122347625	1.22900394306325	0.21907032764411	0.626155208619767	0.203318002424977	dx_AD
CCNT2	MKI67	0.0259074043692096	0.0786162677096336	0.329542537746737	0.741745647296277	0.977968877208853	0.00967496593993188	dx_AD
CCNT2	ERN1	0.0382016315449452	0.082063970333581	0.465510398651927	0.641565991954575	0.898575864725624	0.0464452505073462	dx_AD
CCNY	AIF1	-0.0639641019553133	0.0571120635596634	-1.11997532515161	0.262724277128543	0.825846800442482	0.0831005094511451	dx_AD
CCNY	CCL3	0.0336268700248547	0.106182956566668	0.316688017664508	0.751480341699278	0.991852629026161	0.00355285118784023	dx_AD
CCNY	HIF1A	0.125723252428996	0.0654361929038275	1.92131062107743	0.0546925589318599	0.379529189286863	0.42075481724222	dx_AD
CCNY	HIST	-0.0651764470348005	0.0558446085035592	-1.16710366105703	0.243168509565416	0.852586004912879	0.0692618005171703	dx_AD
CCNY	HSPA1A	-0.0219787186301289	0.0846996436066675	-0.259490095757602	0.795257122825362	0.995760211575623	0.00184523118204909	dx_AD
CCNY	IFI44L	-0.0302844432423135	0.0530092885435341	-0.571304465205985	0.567793275454201	0.908691339069586	0.0415836112808288	dx_AD
CCNY	TMEM163	0.0466772585976834	0.0670335986997272	0.69632631252234	0.486224498456593	0.963979922657282	0.0159320112942187	dx_AD
CCNY	FRMD4A	-0.0637546980788432	0.0285887223367045	-2.23006461526928	0.0257431535180051	0.174768846245351	0.757535980795222	dx_AD
CCNY	PICALM	0.0175314074706256	0.0249735338034899	0.701999469060949	0.482679494558759	0.78259468119479	0.106463108052515	dx_AD
CCNY	CD163	0.0338556554714189	0.0360264970685745	0.939743195320278	0.347349302633424	0.727016316076549	0.138455842369989	dx_AD
CCNY	GPNMB	0.0675970724168704	0.0609702080363519	1.10869020451049	0.267563849071643	0.671706495617351	0.172820451914004	dx_AD
CCNY	MKI67	0.0245002737209764	0.0634355369672639	0.386223162793118	0.699331400691163	0.977968877208853	0.00967496593993188	dx_AD
CCNY	ERN1	0.00410329056826062	0.0762906137531451	0.0537849987881564	0.95710646145173	0.989620829214352	0.00453117239504733	dx_AD
CCNYL1	AIF1	0.0641092713968784	0.109482917064123	0.585564151157303	0.55816844488387	0.932973078734282	0.0301308877924396	dx_AD
CCNYL1	HIF1A	0.160070372511851	0.208184233108273	0.768888066699081	0.441959762165329	0.796644617389799	0.098735373870008	dx_AD
CCNYL1	HIST	0.160589402835719	0.141962014664424	1.13121388996435	0.257965077101303	0.858194427762718	0.0664143096585786	dx_AD
CCNYL1	HSPA1A	-0.0860663283806815	0.141069874249196	-0.610097151066059	0.541797453754454	0.993953591304247	0.00263389277673093	dx_AD
CCNYL1	TMEM163	-0.0232309050422357	0.163342902578132	-0.14222169849788	0.886904893078692	0.999470404929196	0.000230061141895285	dx_AD
CCNYL1	FRMD4A	-0.050755024492438	0.134690297656846	-0.376827621405573	0.706301712422191	0.903727587169893	0.0439624602524767	dx_AD
CCNYL1	PICALM	0.0403724417763362	0.0490676026730364	0.822792220874521	0.410626161180018	0.740272689269112	0.130608272660902	dx_AD
CCNYL1	CD163	-0.0663872005284157	0.103782462144432	-0.639676484414348	0.52238294657497	0.83403651018108	0.0788149375839434	dx_AD
CCNYL1	GPNMB	0.00550552873434928	0.159367464383444	0.0345461274398065	0.972441659903486	0.996179040830991	0.00166259987245811	dx_AD
CCNYL1	ERN1	-0.303337357403359	0.153439077554661	-1.9769237552624	0.0480502491854555	0.414768175550845	0.382194573673743	dx_AD
CCP110	AIF1	0.01875926009658	0.0843398467436226	0.222424640556968	0.823983331807003	0.97880009167768	0.00930599864277721	dx_AD
CCP110	HIF1A	0.0596632153567556	0.195624251152136	0.304988849824942	0.760374644561712	0.937232640138795	0.0281525950373807	dx_AD
CCP110	HIST	0.246019738596091	0.162501752540299	1.51395129437192	0.130038193023407	0.770899445582981	0.11300226666557	dx_AD
CCP110	HSPA1A	0.0382894975878512	0.102194424470171	0.37467305859751	0.707903631208097	0.993953591304247	0.00263389277673093	dx_AD
CCP110	IFI44L	0.213313486083351	0.180836829275422	1.179590943604	0.23816294663874	0.780589226128112	0.107577447245649	dx_AD
CCP110	TMEM163	0.0636466653293422	0.162454638946114	0.391781150370558	0.695219923769388	0.992015663251201	0.00348147057781548	dx_AD
CCP110	FRMD4A	-0.0939992336107221	0.0557609427868979	-1.68575402266708	0.0918431868077945	0.36728212741193	0.435000204666491	dx_AD
CCP110	PICALM	0.0681983162709868	0.0462441130813538	1.47474590227324	0.140280870250284	0.477444786638912	0.321076844487551	dx_AD
CCP110	CD163	0.0580235279691168	0.0926613193579336	0.626189313633477	0.531190775689724	0.837698998782352	0.0769120036259543	dx_AD
CCP110	GPNMB	-0.106602053351383	0.134491226550084	-0.792632025790066	0.427992244105347	0.782002616541554	0.106791793810155	dx_AD
CCP110	MKI67	0.0933698352417238	0.21543993322922	0.433391497306034	0.664730376565647	0.977968877208853	0.00967496593993188	dx_AD
CCP110	ERN1	0.154959729854322	0.087764083979733	1.76563946010199	0.0774563554176449	0.478131816473164	0.320452355950769	dx_AD
CCPG1	AIF1	0.223446733944969	0.100478510087672	2.22382610719448	0.0261601461652136	0.495135130081805	0.305276259167556	dx_AD
CCPG1	CCL3	0.22964382668505	0.198078417784487	1.15935814337383	0.246310230683926	0.923436976985049	0.0345927390776667	dx_AD
CCPG1	HIF1A	0.181319128962818	0.17119768665209	1.05912137312519	0.289544507338089	0.692726147681671	0.159438419148864	dx_AD
CCPG1	HIST	0.0736788168971803	0.161033304959418	0.45753775540872	0.647284571327081	0.965109396110662	0.0154234561541966	dx_AD
CCPG1	HSPA1A	0.170019015535429	0.116601475691208	1.45812061577749	0.144807299863043	0.919019296884628	0.0366753695251756	dx_AD
CCPG1	IFI44L	-0.0179654423732334	0.188792533250555	-0.0951597081934942	0.924187972909291	0.989383302704422	0.00463542326688713	dx_AD
CCPG1	TMEM163	0.0263706973438893	0.16776453611104	0.157188747724579	0.875096096076684	0.999470404929196	0.000230061141895285	dx_AD
CCPG1	FRMD4A	0.133308083093338	0.113076260624234	1.17892192717919	0.238429265520805	0.589330460420682	0.229641111168998	dx_AD
CCPG1	PICALM	0.178238528793352	0.0940417769899743	1.89531221653068	0.0580510506428576	0.316711247228585	0.499336513443441	dx_AD
CCPG1	CD163	0.0340492768873473	0.0915709918874405	0.371834750126992	0.710015888929645	0.917487367950434	0.0373999064406551	dx_AD
CCPG1	GPNMB	0.0535677967525885	0.119093686016846	0.449795438735611	0.652857947066458	0.894298447121431	0.0485175233650935	dx_AD
CCPG1	MKI67	0.242597842093366	0.188403902578715	1.28764764833896	0.197868644890446	0.904256063159562	0.0437085705531688	dx_AD
CCPG1	ERN1	0.0539739711571139	0.0926885328214395	0.582315519667276	0.560354173683216	0.86607588067097	0.062444055889123	dx_AD
CCR1	AIF1	-0.237913808265147	0.133806750473465	-1.77804040097608	0.0753972197153938	0.662403727021791	0.178877232653665	dx_AD
CCR1	CCL3	-0.339916112270936	0.239115803433756	-1.42155435730163	0.155155662926306	0.88584618700044	0.0526416798465895	dx_AD
CCR1	HIF1A	-0.49433470734189	0.265811150168345	-1.8597214865848	0.0629249404663082	0.406559106877232	0.390876306344069	dx_AD
CCR1	HIST	-0.0497127071622039	0.186698275578835	-0.266272985157874	0.79002897700744	0.979324416111755	0.00907341770833485	dx_AD
CCR1	HSPA1A	-0.01030817879934	0.145816082159049	-0.070693017167313	0.943642078427662	0.996672240610588	0.00144763757283962	dx_AD
CCR1	IFI44L	0.0440669681163137	0.16901113701722	0.260734108379046	0.794297560899085	0.964773679949892	0.0155745530567887	dx_AD
CCR1	TMEM163	-0.0690161514782108	0.169493310735617	-0.40719100464009	0.68386770783433	0.990823872058804	0.00400353844215908	dx_AD
CCR1	FRMD4A	-0.101493910873415	0.149523069805741	-0.678784290646753	0.497274548900863	0.803858731853367	0.0948202663848297	dx_AD
CCR1	PICALM	0.15937444747819	0.122264755254659	1.30351913064592	0.192397589481405	0.545483524960204	0.263218361715276	dx_AD
CCR1	CD163	-0.0188940996504172	0.123922531131041	-0.152467024987068	0.878818596589173	0.969951338032428	0.0132500535215056	dx_AD
CCR1	GPNMB	-0.224507081905663	0.173201718891238	-1.29621740097535	0.194900596174395	0.604929851415716	0.218294983875451	dx_AD
CCR1	MKI67	-0.197502650846527	0.215969734447776	-0.914492261388068	0.360458242328919	0.943735835894498	0.0251495534438382	dx_AD
CCR1	ERN1	-0.123405116451815	0.136256888004322	-0.905679839450764	0.365105336393798	0.768802948148035	0.114184959936326	dx_AD
CCR3	PICALM	-0.162328321091476	0.238262593347518	-0.681300068176093	0.495681640170222	0.7911110561796	0.101762545958097	dx_AD
CCR3	ERN1	-0.175782171517769	0.14152372180414	-1.2420686036016	0.214211251301898	0.654251359472242	0.184255366264421	dx_AD
CCR5	AIF1	0.113028851695224	0.169707124009257	0.666023022634328	0.505396384909635	0.916738969048745	0.0377543071214725	dx_AD
CCR5	HSPA1A	0.0691018617373649	0.174868873712707	0.395163874909451	0.692721951284789	0.993953591304247	0.00263389277673093	dx_AD
CCR5	PICALM	0.163279740696409	0.181987208954633	0.897204488350127	0.369609810637748	0.711552404895742	0.147793109186255	dx_AD
CCR5	CD163	0.105283599655186	0.175516363358297	0.599850621564335	0.548605793101048	0.848667527492533	0.0712624148854498	dx_AD
CCR5	ERN1	-0.128293570396711	0.15563051092519	-0.824347164537549	0.409742326801945	0.792113083537209	0.101212813296354	dx_AD
CCRL2	AIF1	0.110928864990566	0.154014394063927	0.720249984845722	0.471371093111194	0.910874703873164	0.0405413586569645	dx_AD
CCRL2	HSPA1A	0.0879589262852889	0.173247531849683	0.507706663097549	0.611659074920225	0.993953591304247	0.00263389277673093	dx_AD
CCRL2	PICALM	0.538237115977167	0.189548752434941	2.83957087062289	0.00451742592020092	0.0725827394028613	1.13916664477289	dx_AD
CCRL2	GPNMB	0.24036277499613	0.226078570962322	1.0631824766629	0.287699207507463	0.687889442616705	0.162481355833859	dx_AD
CCRL2	ERN1	-0.036833631153069	0.147655200673014	-0.249457052546615	0.803007258050118	0.952403747959583	0.0211789042006283	dx_AD
CCS	AIF1	0.0917951177932945	0.0918506040153884	0.999395907923648	0.317602941359399	0.85272374449575	0.0691916437131866	dx_AD
CCS	CCL3	0.122891206270598	0.174329618303569	0.704935899398353	0.480850128031072	0.981184428333538	0.00824935278371259	dx_AD
CCS	HIF1A	-0.0419203152129883	0.175109380813162	-0.23939502851487	0.810799284623431	0.947836449949274	0.023266594109447	dx_AD
CCS	HIST	-0.180969267136321	0.132645560427505	-1.3643070039666	0.172470962463467	0.808323459789031	0.0924148165879732	dx_AD
CCS	HSPA1A	0.077421554612557	0.107708818654764	0.718804231441013	0.472261550123308	0.988277350339543	0.00512115782265614	dx_AD
CCS	IFI44L	-0.147257209358222	0.151854501644683	-0.969725676640014	0.332183248253567	0.822470659943443	0.0848795857207672	dx_AD
CCS	TMEM163	0.0391350541410338	0.164499479861027	0.237903816924503	0.811955695022711	0.997591105330704	0.0010474317458477	dx_AD
CCS	FRMD4A	-0.0412858012703934	0.163147561700655	-0.253058034334249	0.800223367322206	0.937236037496576	0.0281510207739588	dx_AD
CCS	PICALM	0.0636630249561714	0.097860829637117	0.650546548524509	0.515339244198517	0.804741944375642	0.0943433619933487	dx_AD
CCS	CD163	0.107736119347706	0.100393383593579	1.07313963820418	0.283208468613627	0.674760387916337	0.170850420769198	dx_AD
CCS	GPNMB	0.0664771278012841	0.123245485584231	0.539387933652556	0.589619205157928	0.869773278483666	0.0605939390314057	dx_AD
CCS	MKI67	-0.263609663671725	0.18393683817544	-1.43315317522362	0.151814067836689	0.883095357736427	0.0539923982313505	dx_AD
CCS	ERN1	-0.0272555258181422	0.0848230495046081	-0.321322163932122	0.747966261862443	0.935824248981037	0.0288057056043929	dx_AD
CCSAP	AIF1	-0.0370972423153351	0.164682196757778	-0.225265651331451	0.821772619225604	0.97880009167768	0.00930599864277721	dx_AD
CCSAP	HIF1A	0.481876567859346	0.218544006111434	2.20494067274324	0.0274582579258207	0.291731318965626	0.535016944468195	dx_AD
CCSAP	HIST	0.0506717812273472	0.164534601726173	0.30797036426221	0.758104882950618	0.97453004126782	0.0112047685979256	dx_AD
CCSAP	HSPA1A	0.129865983267984	0.11119658909331	1.16789538534323	0.24284896578376	0.957338672685538	0.0189343969578262	dx_AD
CCSAP	FRMD4A	0.0455777012473471	0.176364738719772	0.258428649503266	0.796076108238629	0.935623159835048	0.0288990364737492	dx_AD
CCSAP	PICALM	0.0740259254422973	0.0563526003186097	1.31362040125505	0.18897397972582	0.54311411991272	0.265108906247207	dx_AD
CCSAP	CD163	-0.129508443729483	0.13648399865187	-0.948891042237267	0.342676030948043	0.722096862439851	0.141404542040371	dx_AD
CCSAP	GPNMB	-0.250604829496266	0.166664917079822	-1.50364476152016	0.132672859248215	0.533043843179055	0.27323706852005	dx_AD
CCSAP	MKI67	-0.0407170235745986	0.223959823392141	-0.181805035197341	0.855735732863297	0.984786964643744	0.00665770867621128	dx_AD
CCSAP	ERN1	0.0519405649700149	0.113416140595491	0.457964489862739	0.646977953371441	0.900463547177589	0.0455338637218062	dx_AD
CCSER1	CCL3	0.0605278139874645	0.218645597109749	0.276830701315621	0.781910105840857	0.991852629026161	0.00355285118784023	dx_AD
CCSER1	HIF1A	-0.151168709209516	0.125809251254015	-1.20157069295563	0.229529901881772	0.645102932466055	0.190370983914458	dx_AD
CCSER1	HIST	-0.00879645647927596	0.0966348568632825	-0.0910277798798942	0.927470517533196	0.992940294351505	0.00307686491171525	dx_AD
CCSER1	HSPA1A	-0.136935154196529	0.15849229129353	-0.863986210805191	0.387595465542201	0.986734250512015	0.00579979674933194	dx_AD
CCSER1	IFI44L	0.124835174916189	0.115485981193223	1.08095522613541	0.279717030699125	0.80408931617601	0.0946957082565416	dx_AD
CCSER1	TMEM163	0.0173800901957559	0.11762366964599	0.147760142563691	0.88253206560351	0.999470404929196	0.000230061141895285	dx_AD
CCSER1	FRMD4A	-0.141175928171529	0.0675816798680144	-2.08896743092571	0.0367106550547089	0.216892543639555	0.6637553779621	dx_AD
CCSER1	PICALM	-0.00886504069743971	0.0571935701653399	-0.155000652552585	0.876820802860932	0.962762068595891	0.0164810286213586	dx_AD
CCSER1	CD163	-0.0293644132724849	0.0733979124455774	-0.400071504680161	0.689103851455373	0.909005349353366	0.0414335610158622	dx_AD
CCSER1	GPNMB	-0.0400296481514957	0.13916779106281	-0.287635866358108	0.773625487185978	0.9356414870942	0.0288905294701768	dx_AD
CCSER1	MKI67	-0.105827521242324	0.122449764751866	-0.864252548437098	0.387449170957504	0.943735835894498	0.0251495534438382	dx_AD
CCSER1	ERN1	-0.129384728335543	0.225709886985871	-0.573234651185848	0.566485825447755	0.868086486570566	0.0614370043520459	dx_AD
CCSER2	AIF1	-0.0558253825992055	0.0684936949073526	-0.815044109895329	0.415047061694741	0.893153465848266	0.0490739121699869	dx_AD
CCSER2	CCL3	0.0578145880855533	0.119399504898379	0.484211288269236	0.628235926467268	0.988913932430203	0.00484150445657656	dx_AD
CCSER2	HIF1A	-0.0175189276474557	0.0757145314439819	-0.231381312323345	0.817018581897452	0.949728044580125	0.0224007374972887	dx_AD
CCSER2	HIST	-0.0776119724055807	0.0726525737166874	-1.06826184449064	0.285402414645464	0.86980500318963	0.0605780985660623	dx_AD
CCSER2	HSPA1A	-0.0447857477158839	0.0907268247487145	-0.493632923227796	0.621565444901236	0.993953591304247	0.00263389277673093	dx_AD
CCSER2	IFI44L	0.00366604081310171	0.0745650893168249	0.0491656463727255	0.96078728836504	0.999090214642736	0.000395294604275804	dx_AD
CCSER2	TMEM163	-0.0664705268829134	0.0695606342686308	-0.955576779622451	0.339286097558738	0.94853771498648	0.0229453963674361	dx_AD
CCSER2	FRMD4A	-0.100419411466626	0.0369743240373196	-2.7159228486576	0.00660913176153256	0.0753496794078522	1.12291859114891	dx_AD
CCSER2	PICALM	0.0685132631261351	0.0346041164621431	1.97991655706883	0.0477129056296858	0.28344662737504	0.547528706149193	dx_AD
CCSER2	CD163	0.0223961623890706	0.0451075295706271	0.496506073426251	0.619537403416402	0.878293315160642	0.056360422724239	dx_AD
CCSER2	GPNMB	0.118883524493609	0.0764068421288513	1.55592773083234	0.119725278356598	0.515200546487583	0.288023684979735	dx_AD
CCSER2	MKI67	-0.0360071133325694	0.082448708544546	-0.436721374636393	0.662313425907185	0.977968877208853	0.00967496593993188	dx_AD
CCSER2	ERN1	0.0810311504490011	0.091767064891862	0.883009068062577	0.377231372082137	0.775986687657597	0.110145729162479	dx_AD
CCT2	AIF1	-0.0127895289759836	0.100184238728583	-0.127660090432315	0.898417974818833	0.988995636683678	0.00480562444769594	dx_AD
CCT2	CCL3	0.181524427441945	0.186432391782951	0.973674293967544	0.330218284784475	0.948563650447798	0.0229335218013828	dx_AD
CCT2	HIF1A	-0.0957391581723011	0.196504016268983	-0.487212220849721	0.626107945756585	0.879994371755045	0.0555201054902218	dx_AD
CCT2	HIST	-0.162013894597573	0.156898530272267	-1.03260300983336	0.30178971907089	0.879336606968228	0.0558448466947699	dx_AD
CCT2	HSPA1A	-0.144344142129956	0.114530978384639	-1.2603065490735	0.207558798372511	0.948903386445103	0.022778003452298	dx_AD
CCT2	IFI44L	0.119441981958622	0.142817532613729	0.836325763179722	0.40297166335496	0.850786154171514	0.0701795864889117	dx_AD
CCT2	TMEM163	0.110563487571203	0.150768502475465	0.733332796677448	0.463355476504095	0.958493741898431	0.0184107183287994	dx_AD
CCT2	FRMD4A	0.104379277311005	0.126629210191814	0.824290676321005	0.409774415050217	0.744426581890869	0.128178127531587	dx_AD
CCT2	PICALM	0.13860052058473	0.0971707911118692	1.42635990711617	0.153764480376966	0.497466472602278	0.303236183771488	dx_AD
CCT2	CD163	0.0253285508499452	0.123913879617419	0.204404469686096	0.838037437618308	0.956761420335242	0.0191963451379799	dx_AD
CCT2	GPNMB	-0.146309316716643	0.150443818685625	-0.97251796713814	0.330792930864574	0.720393315018265	0.142430325924894	dx_AD
CCT2	MKI67	-0.166687170783277	0.175219876619436	-0.951302865857559	0.341450652586345	0.933160566512132	0.030043621901461	dx_AD
CCT2	ERN1	0.065729449397927	0.104859061976121	0.626836137566208	0.530766652621711	0.857390936227277	0.0668211118765701	dx_AD
CCT3	AIF1	0.140946274990493	0.115159935169188	1.22391763058412	0.220983301959922	0.801644452428237	0.0960182085064922	dx_AD
CCT3	CCL3	0.213282311575764	0.166093219320598	1.28411209348697	0.199102737181797	0.905734979740807	0.0429988593577624	dx_AD
CCT3	HIF1A	0.0102183248469601	0.180410097670782	0.0566394286067444	0.954832425455881	0.990546876831752	0.00412496700314198	dx_AD
CCT3	HIST	0.265961724879169	0.15795861258098	1.68374310544681	0.0922313268936662	0.73628558614659	0.132953701381605	dx_AD
CCT3	HSPA1A	0.171601335626837	0.118634359161934	1.44647247929754	0.148044725621928	0.919019296884628	0.0366753695251756	dx_AD
CCT3	IFI44L	0.231101501003932	0.159362290154158	1.45016428152719	0.147012712942649	0.738629691598703	0.131573238469096	dx_AD
CCT3	TMEM163	0.212764316964154	0.176233853033447	1.20728403369683	0.22732277736522	0.921272127467196	0.0356120679562362	dx_AD
CCT3	FRMD4A	0.0842029630990524	0.141667578619135	0.59437003102472	0.552264648364772	0.832812133399598	0.079452956131879	dx_AD
CCT3	PICALM	0.076933181691014	0.0588761102892963	1.30669606590842	0.191315955331048	0.545389684306706	0.263293080716066	dx_AD
CCT3	CD163	0.0969102268544484	0.127800148320202	0.758295104725861	0.448274337199979	0.795105643200574	0.0995751641599551	dx_AD
CCT3	GPNMB	0.181744709965335	0.171714799904304	1.0584102830194	0.289868433392754	0.68849608669865	0.162098523860234	dx_AD
CCT3	MKI67	-0.119117817432908	0.174073207369968	-0.684297251901264	0.493787481944148	0.959371465671395	0.0180132027825114	dx_AD
CCT3	ERN1	0.0576720530670576	0.0979131310067865	0.589012448831406	0.555852922692779	0.864523279999654	0.0632233074921286	dx_AD
CCT4	AIF1	0.00473632622360931	0.0960094448988074	0.0493318780105575	0.960654815457884	0.995928227900226	0.00177195811245491	dx_AD
CCT4	CCL3	0.080377133723184	0.169429474452929	0.474398766700503	0.635215572358929	0.988913932430203	0.00484150445657656	dx_AD
CCT4	HIF1A	0.262186744291039	0.18426342480828	1.42289086704991	0.154767794190107	0.55349175689191	0.256888842649784	dx_AD
CCT4	HIST	0.161380886511233	0.1421915230358	1.13495434232462	0.256394449066138	0.858194427762718	0.0664143096585786	dx_AD
CCT4	HSPA1A	0.0279667368645775	0.125407991713485	0.223006018057222	0.823530822711662	0.995760211575623	0.00184523118204909	dx_AD
CCT4	IFI44L	0.332191262361759	0.124205610831488	2.67452702126677	0.00748347452650982	0.451830954758436	0.345024019054737	dx_AD
CCT4	TMEM163	0.111202500986738	0.132173640583288	0.841336445723945	0.40015947861549	0.955145302114373	0.0199305560535564	dx_AD
CCT4	FRMD4A	0.00365831480003605	0.0569828988563816	0.0642002227590489	0.948810800026477	0.987552689395817	0.00543972395121255	dx_AD
CCT4	PICALM	0.0564762035853617	0.0492680563171668	1.14630468110599	0.251669106713874	0.609785521415612	0.214822891620285	dx_AD
CCT4	CD163	0.112204303330204	0.0591543471925724	1.8968057066868	0.0578535858820612	0.360310732248668	0.443322801749321	dx_AD
CCT4	GPNMB	0.0762841082296287	0.104997791674965	0.726530596622226	0.467513557642848	0.804990935845804	0.0942090097368678	dx_AD
CCT4	MKI67	-0.176657590652249	0.207996664574317	-0.849328959259004	0.395698271004639	0.943735835894498	0.0251495534438382	dx_AD
CCT4	ERN1	0.0347611739508551	0.147165095205651	0.236205289727698	0.813273375035259	0.95483246707826	0.0200728221399332	dx_AD
CCT5	AIF1	0.084549445049924	0.115678326564723	0.730901349982942	0.464839411375016	0.908329409906973	0.0417566239889442	dx_AD
CCT5	CCL3	0.293380557642474	0.185438142241263	1.58209392143701	0.113628131073606	0.863911710848576	0.0635306388295592	dx_AD
CCT5	HIF1A	-0.0778084437275623	0.221572694084464	-0.351164407009022	0.725465010910487	0.921517139277215	0.0354965829361745	dx_AD
CCT5	HIST	-0.00501822014050934	0.159513463322726	-0.0314595397528077	0.974903058761045	0.999318565923415	0.000296043937914895	dx_AD
CCT5	HSPA1A	-0.0145247772601573	0.124548042292116	-0.116619876096412	0.907161286352522	0.996672240610588	0.00144763757283962	dx_AD
CCT5	IFI44L	0.0779684501420287	0.161146284272317	0.483836475002252	0.628501926659409	0.917642290937448	0.0373265795253451	dx_AD
CCT5	TMEM163	0.271685900521564	0.163057774099651	1.66619409606025	0.0956747615213432	0.8049159284513	0.0942494782860503	dx_AD
CCT5	FRMD4A	-0.0469102484681456	0.151418204872695	-0.30980586850561	0.756708588618209	0.924249942912133	0.0342105675797908	dx_AD
CCT5	PICALM	0.245003621744173	0.124092777529951	1.97435843262546	0.0483410010230163	0.285695859814317	0.544096053186821	dx_AD
CCT5	CD163	0.112756147311728	0.122505010149209	0.920420700952499	0.357352954983404	0.732336220868827	0.135289485411907	dx_AD
CCT5	GPNMB	0.161228280748671	0.139791416465333	1.15334893103866	0.248767193805893	0.65419118593415	0.184295311519427	dx_AD
CCT5	MKI67	-0.415856557321155	0.195533943918539	-2.12677425201634	0.0334388446293951	0.767531926205401	0.114903550591547	dx_AD
CCT5	ERN1	0.164883150683438	0.125555337808559	1.31323091125639	0.189105150928714	0.629427123597087	0.201054546178544	dx_AD
CCT6A	AIF1	0.0264648314203928	0.102173885365867	0.259017569172658	0.795621684730806	0.976296613532372	0.0104182171181196	dx_AD
CCT6A	CCL3	0.341183190405355	0.164040676721204	2.07986943985371	0.0375375097536735	0.711707620738912	0.147698383860951	dx_AD
CCT6A	HIF1A	0.187448984785379	0.169021693086002	1.10902323460931	0.267420158826272	0.67192435863681	0.172679614558726	dx_AD
CCT6A	HIST	0.0293648687376171	0.13318278404867	0.220485470005538	0.825493087218313	0.980341999485692	0.00862239106382059	dx_AD
CCT6A	HSPA1A	0.0313684633194784	0.131466470347191	0.238604286223226	0.811412441193032	0.995760211575623	0.00184523118204909	dx_AD
CCT6A	IFI44L	0.164995191846304	0.135803734386931	1.21495327496813	0.224383912863592	0.769739904983914	0.113655998090279	dx_AD
CCT6A	TMEM163	0.0447750209315112	0.175552007497583	0.25505274231699	0.798682363422199	0.99661777296319	0.0014713722010694	dx_AD
CCT6A	FRMD4A	-0.0842578908509601	0.136185338145613	-0.618700162574543	0.536113902886321	0.824800296371627	0.0836511916715098	dx_AD
CCT6A	PICALM	0.0280686185730536	0.0502338924535287	0.558758583142246	0.576326491862202	0.839245464852683	0.0761109969310384	dx_AD
CCT6A	CD163	0.177565231803053	0.109164965209487	1.62657709332207	0.103826947619198	0.453985534419922	0.34295798507614	dx_AD
CCT6A	GPNMB	0.0380178768577091	0.129752773486208	0.293002421730508	0.769520300617934	0.934717405865832	0.0293196700083651	dx_AD
CCT6A	MKI67	-0.20126712937812	0.156272807772677	-1.28792163042783	0.197773245065277	0.904256063159562	0.0437085705531688	dx_AD
CCT6A	ERN1	0.106983158868604	0.104051078663429	1.02817923891649	0.303865522438887	0.72494090008809	0.139697397307379	dx_AD
CCT6B	AIF1	-0.189333374530914	0.209606577150863	-0.903279740094426	0.366377446335844	0.872228704342124	0.059369625146812	dx_AD
CCT6B	HSPA1A	-0.1008999652231	0.159913180515262	-0.630967159167162	0.528061997755076	0.993953591304247	0.00263389277673093	dx_AD
CCT6B	PICALM	-0.0148294389180832	0.184676853989402	-0.0802993910592295	0.935999142516006	0.982074786775656	0.00785543864149267	dx_AD
CCT6B	ERN1	-0.206634135990919	0.12613983544115	-1.63813544918824	0.101393441555571	0.515277172285541	0.287959097146967	dx_AD
CCT7	AIF1	0.0042291226931761	0.117409202153703	0.0360203682130441	0.971266118006288	0.997171334781679	0.00123021444932361	dx_AD
CCT7	CCL3	0.058498512969658	0.21101103550816	0.277229637913396	0.781603783397004	0.991852629026161	0.00355285118784023	dx_AD
CCT7	HIF1A	0.0504197446583383	0.194424262658317	0.259328460187844	0.795381822256565	0.944546886742063	0.0247764790889457	dx_AD
CCT7	HIST	0.0154344053851228	0.14942121608794	0.103294604268506	0.917729157883494	0.991709999766914	0.00361530759779299	dx_AD
CCT7	HSPA1A	-0.056257167918546	0.144643138920699	-0.388937687181892	0.697322242442728	0.993953591304247	0.00263389277673093	dx_AD
CCT7	IFI44L	-0.0530237559722413	0.181765116870044	-0.291715797207401	0.770503929898845	0.961554473623694	0.0170261072403258	dx_AD
CCT7	TMEM163	-0.194995652698912	0.192185876418336	-1.01462009765203	0.310286955361259	0.945021230048688	0.0245584348881663	dx_AD
CCT7	FRMD4A	-0.140270498329854	0.144192960132297	-0.972797133793192	0.330654137502207	0.680671871464837	0.167062196097347	dx_AD
CCT7	PICALM	0.130135018382822	0.107358918985894	1.21214911264075	0.225455306656597	0.583662074980913	0.233838525229528	dx_AD
CCT7	CD163	0.208018908718843	0.13089304087415	1.58922817691162	0.112008887234121	0.465580926694431	0.332004819597494	dx_AD
CCT7	GPNMB	0.192474656982927	0.133553024567368	1.44118530902935	0.149532337629316	0.557964183435955	0.253393678186726	dx_AD
CCT7	MKI67	0.030869030262257	0.218129144008034	0.141517220922666	0.887461356620582	0.985753858070268	0.00623151449785428	dx_AD
CCT7	ERN1	0.187211724321153	0.159236404109852	1.17568419965074	0.239721094810645	0.674367290162163	0.171103503102459	dx_AD
CCT8	AIF1	0.091353518459016	0.108608494472398	0.841126828088318	0.400276887009222	0.885658006175793	0.0527339470784327	dx_AD
CCT8	CCL3	0.118111332709876	0.188384596897417	0.626969161253629	0.530679450174553	0.987658204741311	0.00539332411362213	dx_AD
CCT8	HIF1A	0.109017331317435	0.203947033533594	0.534537469992071	0.592969732599254	0.870724430149599	0.0601192702524241	dx_AD
CCT8	HIST	-0.135252754970137	0.139176255439263	-0.971809124647425	0.331145515611834	0.88831793612273	0.0514315689160433	dx_AD
CCT8	HSPA1A	0.067955354045778	0.120303226565633	0.564867260718932	0.572164053624025	0.993953591304247	0.00263389277673093	dx_AD
CCT8	IFI44L	0.194380699730883	0.151743356507197	1.28098326150881	0.200199545466636	0.756166474883829	0.121382581265617	dx_AD
CCT8	TMEM163	0.0165282026690807	0.139796720738816	0.118230260207323	0.90588521392305	0.999470404929196	0.000230061141895285	dx_AD
CCT8	FRMD4A	-0.0259160513355816	0.132097623131451	-0.196188627177587	0.844462529283261	0.952982049757336	0.0209152795975148	dx_AD
CCT8	PICALM	0.0360700914467629	0.0494483270924647	0.729450187047067	0.465726327855769	0.77292405953722	0.111863173797158	dx_AD
CCT8	CD163	0.240796869122216	0.104198269544851	2.31094883028329	0.0208356814391494	0.233889994918742	0.630988355550897	dx_AD
CCT8	GPNMB	0.0999802063954842	0.122877201276503	0.813659534534036	0.415840021829182	0.771467537784874	0.112682343687042	dx_AD
CCT8	MKI67	-0.0938290288665318	0.174791449502189	-0.536805599666113	0.591401903289178	0.977968877208853	0.00967496593993188	dx_AD
CCT8	ERN1	-0.0316771669349958	0.10503260240647	-0.301593659580165	0.762961841987437	0.941304716578561	0.0262697651949955	dx_AD
CCZ1	AIF1	0.0381984217797817	0.114033178705311	0.334976383307664	0.737642901450386	0.963771569186871	0.0160258893311131	dx_AD
CCZ1	HIST	-0.0806821266214062	0.161393655154714	-0.499908912429447	0.617139216463022	0.96059697992451	0.0174587830980375	dx_AD
CCZ1	HSPA1A	0.0701788280821294	0.111215870368983	0.631014511232036	0.528031036259395	0.993953591304247	0.00263389277673093	dx_AD
CCZ1	IFI44L	0.053184084928457	0.18965481034919	0.280425710429044	0.779150913964867	0.961554473623694	0.0170261072403258	dx_AD
CCZ1	TMEM163	0.252293571772237	0.158343939954277	1.59332634924386	0.111086998593304	0.824093190134284	0.084023674622453	dx_AD
CCZ1	FRMD4A	0.112953143679095	0.129080028457077	0.87506289725258	0.381539683622863	0.721596051200869	0.141705852054758	dx_AD
CCZ1	PICALM	-0.0378131642676953	0.0811480496343082	-0.465977487297593	0.641231614991304	0.870775628111737	0.0600937348040131	dx_AD
CCZ1	CD163	0.178044305996951	0.103008907093576	1.72843602578183	0.0839100813146769	0.414227752161632	0.38276080788848	dx_AD
CCZ1	GPNMB	0.0408321381854688	0.154384862847173	0.26448278304259	0.791407929764777	0.940762475557065	0.0265200137419094	dx_AD
CCZ1	ERN1	0.0276020962881068	0.100777887804219	0.273890402840446	0.784168847106439	0.947122689821702	0.0235937590524379	dx_AD
CCZ1B	AIF1	-0.0592069696035944	0.108728405917775	-0.544540031685639	0.586069908697314	0.936365113131158	0.028554775514579	dx_AD
CCZ1B	HIF1A	-0.0361727228560174	0.18474918814798	-0.19579367692292	0.844771659374234	0.959354972161045	0.0180206692356659	dx_AD
CCZ1B	HIST	0.149682046748063	0.157682210146135	0.94926400771109	0.342486354365534	0.890922571326627	0.0501600381705021	dx_AD
CCZ1B	HSPA1A	-0.143874544186907	0.11244351630397	-1.27952725880583	0.200711446864103	0.946567163075267	0.0238485655162082	dx_AD
CCZ1B	TMEM163	-0.213436866391893	0.158161123815664	-1.34949007216624	0.177179607026263	0.897493559151356	0.046968659446091	dx_AD
CCZ1B	FRMD4A	-0.0383680646605207	0.133607373702875	-0.287170263116212	0.773981954388643	0.929092103545894	0.0319412310235598	dx_AD
CCZ1B	PICALM	-0.0539343835218542	0.0911293389404445	-0.591844340680467	0.553954828035169	0.827082557887541	0.0824511377927079	dx_AD
CCZ1B	CD163	-0.0092553438379932	0.111032938520175	-0.0833567404532981	0.933567884868669	0.987185435406714	0.00560126069450053	dx_AD
CCZ1B	GPNMB	-0.275291066824376	0.153806873041804	-1.78984892794455	0.0734782010579896	0.433935298537168	0.362575020678842	dx_AD
CCZ1B	ERN1	-0.0403490909516906	0.099508424844122	-0.405484168952495	0.685121652869903	0.914455230251043	0.0388375517850169	dx_AD
CD101	ERN1	4.55504863747791e-05	0.200229808722453	0.000227491034753564	0.999818488417215	0.999913437941281	3.75950516199223e-05	dx_AD
CD14	AIF1	0.00469515899779867	0.119788640975967	0.0391953607582931	0.96873463237466	0.997171334781679	0.00123021444932361	dx_AD
CD14	CCL3	0.0579349203705191	0.203735143437899	0.28436390203921	0.776131519584041	0.991852629026161	0.00355285118784023	dx_AD
CD14	HIF1A	0.113744754552384	0.131451152533067	0.865300549751898	0.386873849169632	0.761495583322533	0.118332611230388	dx_AD
CD14	HIST	-0.0440113351373251	0.121793972064618	-0.36135889478976	0.717831172055304	0.972104550573374	0.012287023864571	dx_AD
CD14	HSPA1A	0.0816050819751935	0.209948532816778	0.388690889525817	0.697504822576262	0.993953591304247	0.00263389277673093	dx_AD
CD14	IFI44L	0.253486596000983	0.209143500453652	1.21202234566767	0.225503827005921	0.770132107467441	0.113434770122382	dx_AD
CD14	TMEM163	0.115204023481777	0.135703384748151	0.848939941296095	0.395914712332545	0.955145302114373	0.0199305560535564	dx_AD
CD14	FRMD4A	0.0312038432384675	0.088536915006412	0.352438790488777	0.7245092151974	0.912437132291176	0.0397970491066811	dx_AD
CD14	PICALM	0.0083384131722349	0.0763850718052535	0.109162863569651	0.913073314813047	0.974870530131241	0.0110530579252125	dx_AD
CD14	CD163	0.0274854712982931	0.0802407207334239	0.342537692172601	0.73194628337478	0.923322891662379	0.0346463969754866	dx_AD
CD14	GPNMB	0.108104310591197	0.217521174666394	0.496982929395234	0.619201089303241	0.882524745315293	0.0542731084860684	dx_AD
CD14	MKI67	-0.157391495337018	0.161228333939213	-0.976202454565829	0.32896414711628	0.930814744662543	0.0311367458463502	dx_AD
CD14	ERN1	-0.082988034846232	0.251017111260812	-0.330607082638305	0.740941295629474	0.933164085860378	0.0300419839940143	dx_AD
CD151	AIF1	-0.210798490673683	0.286193669653112	-0.736558886607053	0.461390644772882	0.908329409906973	0.0417566239889442	dx_AD
CD151	HIF1A	-0.538598730673304	0.353623129417155	-1.52308682851438	0.127736983697328	0.513943137575836	0.289084928481602	dx_AD
CD151	HIST	-0.503860124600297	0.301957864317938	-1.6686438213438	0.0951879888263737	0.73628558614659	0.132953701381605	dx_AD
CD151	HSPA1A	-0.309078137194952	0.307932799479677	-1.00371944046626	0.315513863926789	0.978914803032278	0.00925510409372391	dx_AD
CD151	FRMD4A	-0.304320743882259	0.41524743995642	-0.732866032633933	0.463640142098138	0.782646187390151	0.106434526053558	dx_AD
CD151	PICALM	-0.0499036239018515	0.306989695213333	-0.162557977287064	0.870866476060219	0.960789129435077	0.0173719192740392	dx_AD
CD151	CD163	0.00178831242291189	0.281928988482406	0.00634313070301206	0.994938947883766	0.998822592520326	0.000511642836567048	dx_AD
CD151	GPNMB	0.181969834813933	0.271323276626945	0.670675354787684	0.502427366306482	0.824477067736672	0.0838214194541815	dx_AD
CD151	ERN1	0.277470098151366	0.280120872431404	0.990537034041662	0.321911696924829	0.73825175965056	0.13179550920458	dx_AD
CD163	AIF1	0.125987867697276	0.175536262764859	0.71773128647523	0.472922988477735	0.910874703873164	0.0405413586569645	dx_AD
CD163	CCL3	0.562267485972847	0.313659420452922	1.79260512934997	0.0730360856638677	0.81547571139005	0.0885889697142792	dx_AD
CD163	HIF1A	0.432823765590902	0.193124016809477	2.24117006647546	0.0250150610104443	0.282146775936601	0.549524908005825	dx_AD
CD163	HIST	-0.04990267884253	0.192665317980161	-0.25901225693183	0.795625783464342	0.979324416111755	0.00907341770833485	dx_AD
CD163	HSPA1A	0.606192461257127	0.295190746683353	2.05356186827692	0.040018115963497	0.705167405003019	0.151707770329727	dx_AD
CD163	IFI44L	0.271205228224914	0.195352309253555	1.38828780300164	0.165049424776374	0.743540838393399	0.128695173205471	dx_AD
CD163	TMEM163	0.227408744288724	0.185886903688263	1.22337152202016	0.221189404419154	0.920626911740051	0.0359163339723781	dx_AD
CD163	FRMD4A	0.11893354693605	0.418168122111828	0.284415622920784	0.776091887797859	0.929109561732306	0.0319330704517931	dx_AD
CD163	PICALM	0.138605299236562	0.130273990989166	1.06395219939249	0.28735035428494	0.643443571401515	0.19148953376892	dx_AD
CD163	CD163	0.0163975901273815	0.082024120744063	0.199911806169143	0.841549556836447	0.958845802257193	0.0182512287138363	dx_AD
CD163	GPNMB	0.184826593513172	0.204263946475847	0.904841978733759	0.365549108813663	0.743371555957089	0.128794060575796	dx_AD
CD163	MKI67	0.326243184961056	0.21326435182954	1.52975957848698	0.126076250348262	0.870721730688231	0.0601206166749577	dx_AD
CD163	ERN1	0.377784039387858	0.299351132888845	1.26200971996367	0.206945288828447	0.644775395459282	0.190591543504675	dx_AD
CD163L1	AIF1	-0.334845634381667	0.166307550982086	-2.01341209346372	0.0440712944005586	0.581619642772804	0.235360934673462	dx_AD
CD163L1	CCL3	0.571764707507436	0.409619844684552	1.39584230336241	0.162761988223604	0.889372835075694	0.0509161397363059	dx_AD
CD163L1	HIF1A	0.158428901399314	0.155435058101404	1.01926105561048	0.308079047470702	0.708891747862162	0.14942007919711	dx_AD
CD163L1	HIST	0.394350792712352	0.345724082691216	1.14065178694701	0.25401485740666	0.858194427762718	0.0664143096585786	dx_AD
CD163L1	HSPA1A	0.0474372216548656	0.261407985313253	0.181468142979719	0.856000136210553	0.996374927679531	0.00157720938465507	dx_AD
CD163L1	IFI44L	0.137660151835271	0.2822133034154	0.487787606641081	0.625700290722854	0.916598103442005	0.0378210457007935	dx_AD
CD163L1	TMEM163	-0.21718357305355	0.176255346833627	-1.23220984188671	0.217870707810919	0.918820187878324	0.0367694712612529	dx_AD
CD163L1	FRMD4A	-0.109158659662217	0.338935322087087	-0.322063392478668	0.747404670477336	0.920725286301626	0.0358699294558084	dx_AD
CD163L1	PICALM	-0.112400391357927	0.127870591595961	-0.879016746188866	0.379392196043046	0.718373563410274	0.143649658351184	dx_AD
CD163L1	CD163	-0.173560234685797	0.077500509176569	-2.23947218579397	0.0251252091133613	0.255416642808824	0.592750807759572	dx_AD
CD163L1	GPNMB	0.216691409265871	0.189707183623486	1.14224145405027	0.253353669292385	0.658592126051048	0.181383465900185	dx_AD
CD163L1	MKI67	-0.132545871035765	0.192611152281455	-0.688152630134731	0.491356670566051	0.959371465671395	0.0180132027825114	dx_AD
CD163L1	ERN1	-0.390408860560091	0.213269990777936	-1.83058506795078	0.0671624989745512	0.454263504624919	0.342692152854485	dx_AD
CD164	AIF1	0.23687966176884	0.0952167151029301	2.48779493718903	0.0128537823969294	0.378480682290067	0.421956282052748	dx_AD
CD164	CCL3	0.0800397435377134	0.1706493102592	0.469030571621653	0.639047784003155	0.988913932430203	0.00484150445657656	dx_AD
CD164	HIF1A	0.0458623199062442	0.0950890197546425	0.482309314204546	0.629586231612849	0.881268744608991	0.0548916324474403	dx_AD
CD164	HIST	0.21399182144299	0.118290424663549	1.80903756201435	0.070445168044102	0.71809724206177	0.143816741229458	dx_AD
CD164	HSPA1A	0.0854976310303484	0.0941714591631975	0.907893238461799	0.36393463032371	0.986734250512015	0.00579979674933194	dx_AD
CD164	IFI44L	0.320509977147155	0.122091267352127	2.62516709096616	0.00866064546685038	0.451830954758436	0.345024019054737	dx_AD
CD164	TMEM163	0.142970412483247	0.0830327270050775	1.72185616009582	0.0850955782292058	0.78784662140437	0.103558323070458	dx_AD
CD164	FRMD4A	0.149277781590734	0.0519324560566191	2.8744602686995	0.00404718687244867	0.0560821181185886	1.25117559222678	dx_AD
CD164	PICALM	0.170444401064063	0.0450832665336541	3.78065775107108	0.000156414573355294	0.00768039409727773	2.11461649482762	dx_AD
CD164	CD163	0.116972808463496	0.0526697823047384	2.22087131073964	0.0263596788854267	0.257256598175996	0.589633477538602	dx_AD
CD164	GPNMB	0.315349180079006	0.0861650219928857	3.65982823175096	0.000252384370971181	0.0398083765129753	1.40002553369029	dx_AD
CD164	MKI67	0.261972335298921	0.141738585228873	1.84827818674711	0.0645621096456892	0.843085541865825	0.0741283583817288	dx_AD
CD164	ERN1	0.138770785707735	0.0836782533833931	1.65838530438634	0.0972397208569943	0.510976387024557	0.291599168792649	dx_AD
CD180	AIF1	-0.045116806831599	0.143989307240551	-0.31333442528636	0.754026598382752	0.968881226235005	0.0137294592261527	dx_AD
CD180	HSPA1A	-0.0869056482726904	0.146655623042458	-0.592583130941596	0.55346017125713	0.993953591304247	0.00263389277673093	dx_AD
CD180	TMEM163	-0.302793682036522	0.221584007028899	-1.36649610274911	0.171783303280049	0.887040606783857	0.0520564986592567	dx_AD
CD180	FRMD4A	0.170036649971395	0.189198736037566	0.898719798728638	0.368801928490533	0.709422978724314	0.1490947485233	dx_AD
CD180	PICALM	0.181190788867494	0.151401617946772	1.19675596155911	0.23140168775332	0.589042862139508	0.229853102303909	dx_AD
CD180	CD163	0.115375278740078	0.159024144240496	0.725520513196999	0.468132765046942	0.808047726894991	0.0925629871029001	dx_AD
CD180	GPNMB	0.0376365099912928	0.189089464681805	0.199040755943894	0.842230863734609	0.955076205692268	0.019961974603426	dx_AD
CD180	ERN1	-0.0458061332728574	0.118844361516004	-0.385429587811693	0.699919164780706	0.917661878673759	0.0373173092954463	dx_AD
CD1D	AIF1	-0.43024996107502	0.218535719406758	-1.96878552505278	0.0489777251958539	0.600559417346723	0.221444018487125	dx_AD
CD1D	HSPA1A	0.0669066874898505	0.227210662774081	0.294469839896453	0.768398906549791	0.995760211575623	0.00184523118204909	dx_AD
CD1D	PICALM	-0.00219965695325941	0.24446530825736	-0.00899782864464242	0.992820868315339	0.995616339878233	0.00190798444118695	dx_AD
CD1D	CD163	0.24065275630385	0.240887388005676	0.999025969338749	0.317782111238763	0.703072535697876	0.152999866689627	dx_AD
CD1D	ERN1	0.2646009310212	0.259368146530357	1.02017512389568	0.307645413220897	0.727118078576683	0.138395057214907	dx_AD
CD200R1	CD163	-0.227594918031371	0.161153479197512	-1.41228671676661	0.157865555977342	0.538251878479895	0.269014445829549	dx_AD
CD209	CD163	-1.32679006936685	0.414166971762865	-3.20351491022929	0.00135761009986114	0.0759967641759424	1.11920489890934	dx_AD
CD22	HSPA1A	0.10881357358392	0.198044263234741	0.549440674557404	0.582703067018264	0.993953591304247	0.00263389277673093	dx_AD
CD22	ERN1	0.0236769733311775	0.195010208952009	0.121414019596298	0.903363112997497	0.979191217383916	0.00913249047915869	dx_AD
CD226	AIF1	-0.0499051127762554	0.142055852329133	-0.351306278185772	0.725358585437767	0.962812291904299	0.0164583738684109	dx_AD
CD226	HIF1A	0.305129255723554	0.151538749141991	2.01353949040222	0.0440579048582269	0.348923961190223	0.457269205801589	dx_AD
CD226	HIST	0.0803307667553219	0.223184824762091	0.359929340361525	0.718899975012443	0.972140656481326	0.0122708935981493	dx_AD
CD226	HSPA1A	-0.0733842964433267	0.183676146373028	-0.399530902038256	0.689502058728645	0.993953591304247	0.00263389277673093	dx_AD
CD226	IFI44L	0.0475443471181672	0.112351422241837	0.423175302719604	0.672167364554549	0.93344360954639	0.029911913175596	dx_AD
CD226	TMEM163	-0.0501524802360246	0.106678450254148	-0.470127566687956	0.638263880194332	0.988117609177478	0.00519136110366977	dx_AD
CD226	FRMD4A	0.053691013228199	0.067651974010667	0.793635574029715	0.427407616391544	0.756579764977291	0.121145278264292	dx_AD
CD226	PICALM	0.0495357036002999	0.0625795611981349	0.791563613612814	0.428615170291498	0.751549679061877	0.124042306322136	dx_AD
CD226	CD163	0.188241594440398	0.120172300821027	1.56643080938216	0.117247794908322	0.471485813567509	0.326531370120794	dx_AD
CD226	GPNMB	0.0677427344882721	0.138119240904878	0.490465586434306	0.623804475944958	0.884589564970833	0.0532581880755214	dx_AD
CD226	MKI67	-0.0554381518245681	0.111916012682319	-0.49535495856105	0.620349582828913	0.977968877208853	0.00967496593993188	dx_AD
CD226	ERN1	0.00973585360627371	0.143097525575021	0.0680364916664445	0.9457565854235	0.986343400000263	0.00597185710659049	dx_AD
CD244	PICALM	-0.0508709507232901	0.25158029117477	-0.20220562781665	0.839755973645787	0.951822215451141	0.021444163021974	dx_AD
CD244	ERN1	0.269594636856002	0.255410515055675	1.05553460395801	0.291180891971869	0.716278969180681	0.144917800066933	dx_AD
CD247	PICALM	0.0873111439948584	0.338353598919457	0.258047037991289	0.796370605103223	0.935942547637252	0.0287508093921383	dx_AD
CD247	ERN1	0.051238758130502	0.28238274361783	0.181451449454884	0.856013238221533	0.966850117804249	0.0146408455195686	dx_AD
CD274	AIF1	-0.864397406929421	0.214666236269797	-4.02670406837073	5.65641493699714e-05	0.0302618199129347	1.51910495752967	dx_AD
CD274	HSPA1A	-0.590049490970734	0.165985577656933	-3.55482385457776	0.000378232389419313	0.0895249961202188	1.04805568913726	dx_AD
CD274	FRMD4A	-0.0648942058993853	0.190753032901542	-0.340200126374299	0.73370582302224	0.916241686969169	0.0379899526725571	dx_AD
CD274	PICALM	-0.530511260764989	0.183470620909778	-2.89153248696896	0.0038336795476876	0.065079652160099	1.18655477696064	dx_AD
CD274	ERN1	-0.459416202106259	0.13461851204321	-3.41272678722518	0.000643163871230369	0.0728296637411507	1.13769169520432	dx_AD
CD276	AIF1	-0.10887699491997	0.115424719271219	-0.943272772135895	0.345541399058323	0.861393650771848	0.0647983336935873	dx_AD
CD276	CCL3	-0.0115801593153186	0.210919596702403	-0.0549031929529889	0.956215588109262	0.998598978381903	0.000608882586265502	dx_AD
CD276	HIF1A	-0.485628826471919	0.249506817820971	-1.946354936162	0.0516121187756264	0.369865200928225	0.431956527716199	dx_AD
CD276	HIST	-0.0885030334973829	0.165021433366609	-0.536312354654961	0.591742693442862	0.954273919251548	0.0203269454802334	dx_AD
CD276	HSPA1A	-0.2015722837966	0.158588272480565	-1.27104155082654	0.203713867086209	0.948727025800879	0.0228587277644061	dx_AD
CD276	IFI44L	-0.182655183836471	0.179144382966367	-1.01959760508239	0.307919341295004	0.816642456530888	0.0879680452337749	dx_AD
CD276	TMEM163	-0.183602449145149	0.180465688240416	-1.01738148085277	0.308971988362117	0.945021230048688	0.0245584348881663	dx_AD
CD276	FRMD4A	-0.0889072436615466	0.063063620719859	-1.40980239711402	0.158598038624533	0.47941485787065	0.319288510579284	dx_AD
CD276	PICALM	-0.0506562241000802	0.0562352424903334	-0.900791422901533	0.367699228777092	0.710713886244029	0.148305199035917	dx_AD
CD276	CD163	0.031430992501515	0.166293985588367	0.189008594570084	0.850086080711349	0.961429986003342	0.0170823368020251	dx_AD
CD276	GPNMB	-0.189181988038944	0.173606922847628	-1.08971453981121	0.275838909278248	0.678641561083766	0.168359546994714	dx_AD
CD276	ERN1	0.0163172243751974	0.139227638898685	0.117198169158578	0.906703017721875	0.979222991729262	0.00911839803355981	dx_AD
CD28	CD163	-1.37339069161081	0.443279820163896	-3.09824771879537	0.00194668634346999	0.0896928468998783	1.04724219102261	dx_AD
CD2AP	AIF1	-0.0795617779685626	0.0639779722680479	-1.24358080051714	0.213653886000315	0.800267180934669	0.0967649932162903	dx_AD
CD2AP	CCL3	0.0250025103465041	0.108022512109747	0.231456479378135	0.816960191915791	0.991852629026161	0.00355285118784023	dx_AD
CD2AP	HIF1A	-0.0706957970218428	0.0849840883029921	-0.831870982363104	0.40548177242983	0.772730947339588	0.11197169421327	dx_AD
CD2AP	HIST	0.0246984844507253	0.0655953043906803	0.376528239027951	0.706524225777545	0.972104550573374	0.012287023864571	dx_AD
CD2AP	HSPA1A	-0.0652837874788874	0.0834916083375943	-0.781920348388973	0.434261385612721	0.986734250512015	0.00579979674933194	dx_AD
CD2AP	IFI44L	-0.0650665435419528	0.0784403021282511	-0.829503989359551	0.406819280321537	0.851093266601658	0.0700228453784014	dx_AD
CD2AP	TMEM163	-0.0415369670900612	0.068885190279104	-0.602988348029014	0.546516440685389	0.968822008056802	0.013756004186779	dx_AD
CD2AP	FRMD4A	-0.090224916634503	0.0408409319871912	-2.20917869021206	0.0271622144899606	0.17891819913352	0.747345481784374	dx_AD
CD2AP	PICALM	0.0323376993016401	0.0359343813168173	0.89990972758187	0.368168292962903	0.710749172207045	0.148283637449862	dx_AD
CD2AP	CD163	-0.0566900973433416	0.0411121137775511	-1.37891468315348	0.167921060473504	0.551737645897307	0.258267382459368	dx_AD
CD2AP	GPNMB	0.181314492092175	0.0790690001229153	2.29311730021014	0.0218412526324506	0.276521945953651	0.558270395540656	dx_AD
CD2AP	MKI67	0.0684372977971664	0.0819691861545567	0.834914935816548	0.403765604657116	0.943735835894498	0.0251495534438382	dx_AD
CD2AP	ERN1	0.0133046742718754	0.0741589752302325	0.179407471996073	0.857617764770661	0.966931832122898	0.0146041422317919	dx_AD
CD2BP2	AIF1	-0.0627915987705698	0.109368023445938	-0.574131238657785	0.56587899560731	0.933730964800473	0.0297782386880641	dx_AD
CD2BP2	HSPA1A	-0.189405346743284	0.149178717723514	-1.26965394014397	0.204207926417119	0.948727025800879	0.0228587277644061	dx_AD
CD2BP2	FRMD4A	0.072994648349445	0.146264495523607	0.499059242560091	0.617737649322866	0.864368902508786	0.0633008661661402	dx_AD
CD2BP2	PICALM	-0.0295670358647677	0.0978759846854332	-0.302086726992266	0.762585950392589	0.922823034143704	0.0348815737991266	dx_AD
CD2BP2	CD163	0.0286525892932667	0.11244794245918	0.254807590665057	0.798871712248669	0.94270587620235	0.0256237858067686	dx_AD
CD2BP2	GPNMB	-0.0684196803033944	0.150569615772273	-0.454405624617351	0.649536904781106	0.893561102573119	0.0488757446658706	dx_AD
CD2BP2	ERN1	0.136955491400244	0.155802344113765	0.879033574104896	0.379383072071306	0.777150076689065	0.109495105801074	dx_AD
CD300A	AIF1	-0.0460216992624294	0.115638458479973	-0.397979183287018	0.690645530398589	0.958386277189676	0.0184594134266623	dx_AD
CD300A	CCL3	0.12853061865102	0.190599696802957	0.67434849481369	0.500089779579101	0.982098407175814	0.00784499332080403	dx_AD
CD300A	HIF1A	0.12610991914203	0.112039935664071	1.12558007459183	0.26034330595766	0.669105552071045	0.174505366438288	dx_AD
CD300A	HIST	-0.0336901776725211	0.13952315292105	-0.241466573591445	0.809193520493833	0.979324416111755	0.00907341770833485	dx_AD
CD300A	HSPA1A	-0.0374489893756582	0.143459496369194	-0.261042247627045	0.794059927509148	0.995760211575623	0.00184523118204909	dx_AD
CD300A	IFI44L	0.0693816381319489	0.142304317583524	0.487558208423479	0.625862803340881	0.916598103442005	0.0378210457007935	dx_AD
CD300A	TMEM163	-0.0581284494236824	0.0908062950692728	-0.640136781038565	0.522083678569956	0.966667233503107	0.0147230021580862	dx_AD
CD300A	FRMD4A	-0.152134874271234	0.0567493047322086	-2.68082357993874	0.00734412228314513	0.0796940498355749	1.0985741029457	dx_AD
CD300A	PICALM	-0.0910795968584131	0.0482479064058088	-1.88774194868376	0.0590606018677847	0.319302841096775	0.495797217172542	dx_AD
CD300A	CD163	0.0900454421876582	0.0741480662735549	1.21440041140726	0.224594858400749	0.619571604688991	0.207908494414233	dx_AD
CD300A	GPNMB	0.118371048379342	0.119163714047862	0.993348095308596	0.320540346860015	0.713452805434992	0.146634749973378	dx_AD
CD300A	MKI67	-0.047837329517641	0.109078427453211	-0.438559031648679	0.660981087689308	0.977968877208853	0.00967496593993188	dx_AD
CD300A	ERN1	0.130485643064207	0.129297165473	1.00919183020648	0.31288264399034	0.730835731466324	0.13618022760398	dx_AD
CD300C	AIF1	-0.340047548703222	0.136727006444182	-2.48705473444299	0.0128805580160368	0.378480682290067	0.421956282052748	dx_AD
CD300C	HSPA1A	-0.168461653425621	0.153122658918156	-1.10017455689339	0.271256073995978	0.964527113443544	0.0156855595665865	dx_AD
CD300C	PICALM	0.0212591036800061	0.166338825409488	0.127806022602787	0.89830248380697	0.970032380478613	0.0132137683848183	dx_AD
CD300C	CD163	0.0501586532507856	0.167636973197714	0.299209967192783	0.764779844751183	0.932387340388998	0.0304036318015317	dx_AD
CD300C	ERN1	0.296479825039416	0.166792693284145	1.77753485000892	0.0754802821964422	0.474154503385409	0.324080120278955	dx_AD
CD300LB	AIF1	-0.555086804561418	0.24559069466306	-2.26021106102157	0.0238081546982259	0.479873720587607	0.318873032764579	dx_AD
CD300LB	HSPA1A	0.14365760063851	0.181300677405909	0.792372111864087	0.428143735588118	0.986734250512015	0.00579979674933194	dx_AD
CD300LB	PICALM	-0.0505494124013677	0.224581114955178	-0.225083094860654	0.821914631920044	0.945898515287211	0.024155456214511	dx_AD
CD300LB	CD163	-0.560027687615896	0.25610984488603	-2.18666989496288	0.028766630845721	0.269916685169424	0.56877026826661	dx_AD
CD300LB	ERN1	-0.169778076711825	0.167151142688152	-1.01571592022302	0.309764684589979	0.728298080045576	0.137690834940293	dx_AD
CD300LF	AIF1	-0.271750231186321	0.159476016889957	-1.70401942866329	0.0883774576002274	0.688037101563201	0.162388142331752	dx_AD
CD300LF	HSPA1A	-0.0148934815651458	0.147320409622474	-0.101095846823343	0.91947437491122	0.996672240610588	0.00144763757283962	dx_AD
CD300LF	FRMD4A	-0.180091657046767	0.209743397447626	-0.858628491949251	0.3905455135963	0.727606890270208	0.138103196920042	dx_AD
CD300LF	PICALM	-0.309348223379157	0.139980945625018	-2.2099309445147	0.0271099552389188	0.208987835523999	0.679878991968139	dx_AD
CD300LF	CD163	-0.189528184960264	0.175326446166691	-1.08100169200983	0.279696360983974	0.671597735931732	0.172890776610839	dx_AD
CD300LF	GPNMB	-0.218956113031965	0.197618000183725	-1.10797656503153	0.267871936964813	0.671887210365415	0.172703625796098	dx_AD
CD300LF	ERN1	-0.240816675073686	0.147794094886715	-1.6294066096367	0.103226970496215	0.518152157433577	0.285542689230945	dx_AD
CD302	AIF1	-0.00870347597775556	0.118536183673869	-0.0734246346390025	0.941468214893203	0.994552315645189	0.00237236709113845	dx_AD
CD302	CCL3	-0.169573707502165	0.163747950578061	-1.03557758679444	0.300399252808702	0.944442313952695	0.0248245634140542	dx_AD
CD302	HIF1A	-0.0714102462313511	0.16150250698311	-0.442161843585617	0.658372095041752	0.894494853290169	0.0484221539161835	dx_AD
CD302	HIST	0.0181275329902393	0.120817690230572	0.150040386930459	0.880732751737429	0.984255862394722	0.00689198979849348	dx_AD
CD302	HSPA1A	0.0221892413079079	0.128635025416582	0.172497663338958	0.863046298213057	0.996374927679531	0.00157720938465507	dx_AD
CD302	IFI44L	0.167193171833596	0.1267376294622	1.31920703064327	0.187099908485246	0.756166474883829	0.121382581265617	dx_AD
CD302	TMEM163	-0.0754988890864126	0.131010797832379	-0.576279897043365	0.564426008608601	0.97478207709135	0.0110924646041423	dx_AD
CD302	FRMD4A	-0.00912388439552636	0.131327884047959	-0.0694740836012742	0.944612261087608	0.98640151542134	0.00594626919961165	dx_AD
CD302	PICALM	0.0505891552490896	0.10525995985205	0.480611576521556	0.630792586188745	0.865447626731655	0.0627592086778493	dx_AD
CD302	CD163	0.0251098742276459	0.101826970873714	0.24659354994255	0.80522279682677	0.945337000113914	0.024413343660519	dx_AD
CD302	GPNMB	0.0544277432723073	0.133878067995879	0.406547122221563	0.684340640747144	0.907193518921221	0.042300061082126	dx_AD
CD302	MKI67	-0.0443655245283523	0.168460342079726	-0.263358865241742	0.79227399253991	0.977968877208853	0.00967496593993188	dx_AD
CD302	ERN1	0.0865314540320412	0.142723547039714	0.606287160225655	0.544324083257183	0.861718080082768	0.0646347948369452	dx_AD
CD320	AIF1	-0.128001418702433	0.205963155802854	-0.621477264724741	0.534285648845843	0.924622107162872	0.0340357270518764	dx_AD
CD320	PICALM	0.0656021366395834	0.27305078846853	0.240256169951123	0.810131671252533	0.941480159425085	0.0261888277907001	dx_AD
CD33	AIF1	0.00704054163561008	0.0969249982630558	0.0726390689892193	0.942093336265999	0.994616583287439	0.00234430403181906	dx_AD
CD33	CCL3	0.326738256347143	0.182977569949796	1.78567382022174	0.0741520866258628	0.819692036170446	0.0863492843400382	dx_AD
CD33	HIF1A	0.263448464813877	0.217535143667372	1.21106162605482	0.225871787019668	0.640324679315053	0.193599759328739	dx_AD
CD33	HIST	0.0954312500544559	0.154606944968486	0.617250732649221	0.537069357602238	0.945035387507745	0.0245519287271453	dx_AD
CD33	HSPA1A	0.0221175482769205	0.126232182985118	0.175213228147437	0.860912090558711	0.996374927679531	0.00157720938465507	dx_AD
CD33	IFI44L	-0.244881477616728	0.141969219628972	-1.72489134093088	0.0845470563618409	0.64276988037433	0.191944482085572	dx_AD
CD33	TMEM163	-0.00904258858139162	0.154606770594375	-0.0584876622584381	0.953360189763288	0.999470404929196	0.000230061141895285	dx_AD
CD33	FRMD4A	0.0581689117667094	0.123548885783819	0.470816967693997	0.637771446575111	0.875808960692177	0.057590615710166	dx_AD
CD33	PICALM	0.0939889953899016	0.100099403328777	0.938956599783058	0.347753027537607	0.694184804970589	0.158524896843877	dx_AD
CD33	CD163	-0.0459725847181058	0.105653926490146	-0.435124242376298	0.663472247820894	0.896189134510869	0.0476003258219697	dx_AD
CD33	GPNMB	-0.105183406241786	0.148296427347687	-0.709278086620248	0.478151924226367	0.809629066862843	0.0917139084198719	dx_AD
CD33	MKI67	-0.0355516924246846	0.193846609112928	-0.183401157169448	0.854483267976476	0.984786964643744	0.00665770867621128	dx_AD
CD33	ERN1	0.266792182008129	0.157242520438869	1.69669235308302	0.0897548391518846	0.50184647315238	0.299429123613101	dx_AD
CD34	ERN1	-0.299379905793041	0.150621521607697	-1.98763033726876	0.0468525885447451	0.41131880853273	0.38582143088661	dx_AD
CD37	AIF1	-0.0331166166952297	0.117911343834331	-0.280860310961763	0.778817543064865	0.970984472481412	0.0127877150657951	dx_AD
CD37	CCL3	-0.397921167722692	0.173400112494813	-2.29481493407102	0.0217437324262254	0.69836759501239	0.155915920553644	dx_AD
CD37	HIF1A	-0.149540642895189	0.168639970129899	-0.886744956014885	0.375216228626934	0.753160684602156	0.123112358472125	dx_AD
CD37	HIST	-0.235685524875954	0.132696607196467	-1.77612321712946	0.0757126102746798	0.722623563542416	0.141087880922446	dx_AD
CD37	HSPA1A	-0.231634938565673	0.118262656445763	-1.95864819485011	0.0501540012877869	0.752773692672315	0.123335566688774	dx_AD
CD37	IFI44L	0.0420908580097708	0.124125837413542	0.339098280316446	0.734535693882365	0.95491392018907	0.0200357757165798	dx_AD
CD37	TMEM163	0.0959723641777646	0.157682965799647	0.60864129293273	0.542762227830252	0.967859870867061	0.014187516363623	dx_AD
CD37	FRMD4A	-0.0850632735735129	0.0605082225342685	-1.40581345825086	0.159779524619747	0.47941485787065	0.319288510579284	dx_AD
CD37	PICALM	-0.0284436839819033	0.0536675776507034	-0.529997537191443	0.596113638343328	0.847502705078257	0.0718589069317412	dx_AD
CD37	CD163	-0.0189061867632194	0.116620913949913	-0.16211660604323	0.871214029447402	0.967553010380158	0.0143252314926111	dx_AD
CD37	GPNMB	-0.142562290916228	0.117244320060834	-1.21594198202742	0.224007024024731	0.631876743253069	0.199367628909997	dx_AD
CD37	MKI67	-0.310881530116523	0.19183263914709	-1.62058725511331	0.105106187369491	0.858170665332451	0.0664263349466526	dx_AD
CD37	ERN1	-0.018014617788195	0.132050394416246	-0.136422294441695	0.891487450023193	0.976691572518633	0.0102425596186275	dx_AD
CD4	AIF1	-0.0523009356309716	0.0726830856350972	-0.719575058955897	0.471786672851763	0.910874703873164	0.0405413586569645	dx_AD
CD4	CCL3	-0.0922536961192302	0.185873508174475	-0.496325146199069	0.619665027527071	0.988913932430203	0.00484150445657656	dx_AD
CD4	HIF1A	0.132625554395531	0.091252085633017	1.45339751388153	0.146113416356247	0.540963362700182	0.266832146937678	dx_AD
CD4	HIST	-0.0385188533535247	0.073356435048688	-0.52509167502427	0.599519463062705	0.958547700423502	0.0183862703547713	dx_AD
CD4	HSPA1A	-0.126552504997794	0.108300940767637	-1.16852636829182	0.242594509469922	0.957338672685538	0.0189343969578262	dx_AD
CD4	IFI44L	0.000922506269163853	0.0746265192315287	0.0123616413932128	0.990137088379027	0.999656856435872	0.000149050930798104	dx_AD
CD4	TMEM163	-0.085939709217828	0.0776315688114249	-1.10702012768265	0.268285226189078	0.94157792400592	0.0261437324020937	dx_AD
CD4	FRMD4A	-0.107991272453203	0.0441778405377076	-2.44446698025061	0.0145066359342252	0.12108556351581	0.916907632737709	dx_AD
CD4	PICALM	0.0070196110176657	0.0360050271980058	0.194961969590027	0.845422720145383	0.953404957716198	0.0207225940670538	dx_AD
CD4	CD163	0.0132124273552597	0.0496221225761845	0.266260826206593	0.790038340564483	0.939615075392891	0.0270500239214402	dx_AD
CD4	GPNMB	0.131926807257001	0.0853842327034031	1.54509565853068	0.122323126967207	0.516614058772126	0.286833779416905	dx_AD
CD4	MKI67	-0.161765490471911	0.0920269352679156	-1.75780590759616	0.0787805398276104	0.845971232924079	0.072644404803468	dx_AD
CD4	ERN1	-0.33002141627442	0.113592782221357	-2.90530269459648	0.00366898088410215	0.165693409138392	0.780694766364944	dx_AD
CD40	AIF1	-0.189497025840515	0.118277273091214	-1.60214232952748	0.109124139400493	0.7193273064815	0.143073453074521	dx_AD
CD40	CCL3	0.252831022918396	0.213095560238974	1.18646781113066	0.23543760599353	0.917239727648147	0.0375171432958706	dx_AD
CD40	HIST	-0.194419439834677	0.142545220942219	-1.36391412177533	0.17259459572786	0.808323459789031	0.0924148165879732	dx_AD
CD40	HSPA1A	0.0421925619992911	0.121982368915908	0.345890659234351	0.729424888729847	0.993953591304247	0.00263389277673093	dx_AD
CD40	IFI44L	-0.243621656203357	0.196256014219851	-1.24134619350032	0.214477886923245	0.767696100172022	0.114810665564929	dx_AD
CD40	TMEM163	0.1357428581206	0.181454541823087	0.748081898401556	0.454410759762289	0.957603258990695	0.0188143845740071	dx_AD
CD40	FRMD4A	-0.219890141446014	0.15597928299107	-1.40973940403741	0.158616645040705	0.47941485787065	0.319288510579284	dx_AD
CD40	PICALM	-0.113242414951553	0.110316192958245	-1.02652577028664	0.304643822886894	0.660236360154181	0.180300562133097	dx_AD
CD40	CD163	-0.0381458838606195	0.139079694474883	-0.274273566710404	0.783874396599486	0.938746966773001	0.0274514532536888	dx_AD
CD40	GPNMB	0.0623726642231408	0.154261358948049	0.404331095281913	0.685969262271782	0.908108635191408	0.0418621946044073	dx_AD
CD40	ERN1	-0.0818795664242937	0.123617252417973	-0.662363584554067	0.507738235737718	0.845240493290216	0.0730197051937449	dx_AD
CD44	HSPA1A	-0.000853660851518168	0.304523570629488	-0.00280326691872667	0.997763319535159	0.999841473520802	6.88526327781779e-05	dx_AD
CD44	CD163	-0.839259474216816	0.285061861070037	-2.944131042527	0.00323862840699785	0.111497909580696	0.952733274912495	dx_AD
CD44	ERN1	0.0180721837067415	0.309530959373463	0.0583857063710922	0.953441400012954	0.989035794280577	0.00478799052897315	dx_AD
CD46	AIF1	-0.01624058757419	0.0884568832004601	-0.183598912674616	0.854328116181571	0.983973381659318	0.00701664989674486	dx_AD
CD46	CCL3	0.0416858591519063	0.146406009745574	0.284727786955934	0.775852700499697	0.991852629026161	0.00355285118784023	dx_AD
CD46	HIF1A	-0.00555661245717263	0.0729080617510841	-0.0762139648718616	0.939248872643008	0.985079418975412	0.00652875444414635	dx_AD
CD46	HIST	-0.0935528329295181	0.11112352856853	-0.841881410126604	0.399854336894926	0.913932846066429	0.039085714172338	dx_AD
CD46	HSPA1A	-0.0679964539037271	0.0918120233698269	-0.740605112576938	0.458932907203245	0.988166019590675	0.00517008442554899	dx_AD
CD46	IFI44L	-0.0704355799685157	0.12942720031227	-0.544210025393233	0.586296953707479	0.910735387590036	0.0406077881232957	dx_AD
CD46	TMEM163	-0.115246526466557	0.0767837439861541	-1.50092350911332	0.133375346827665	0.847248710472139	0.0719890834941375	dx_AD
CD46	FRMD4A	-0.0701369096768505	0.0424682639779302	-1.65151346222438	0.098633774167152	0.380545156306013	0.419593801519088	dx_AD
CD46	PICALM	0.035618811142433	0.0399819076885671	0.890873227457784	0.372997184610357	0.714560291109758	0.145961121678327	dx_AD
CD46	CD163	-0.0948331674464283	0.0469958785250718	-2.01790391886888	0.0436012688432338	0.322201458894363	0.491872497472552	dx_AD
CD46	GPNMB	0.124709694488868	0.0873882013654225	1.42707702573466	0.153557693818564	0.561376016600859	0.250746145460748	dx_AD
CD46	MKI67	-0.147562394687768	0.183941532718622	-0.802224448751855	0.422423136277347	0.945032612274936	0.0245532040974439	dx_AD
CD46	ERN1	-0.188684261202041	0.0823463387746987	-2.29134973102186	0.0219431944768604	0.320060638553764	0.494767732635017	dx_AD
CD47	AIF1	0.0885389578258069	0.0734017637204442	1.20622384719547	0.227731191317362	0.807318961272613	0.0929548472448612	dx_AD
CD47	CCL3	0.124936360498744	0.164651189587885	0.758794156370533	0.447975701853707	0.972990333150062	0.0118914745111347	dx_AD
CD47	HIF1A	0.00927612919904292	0.0842459966773749	0.110107655733084	0.912323996680825	0.978119358446973	0.00960814567049496	dx_AD
CD47	HIST	0.198987760770308	0.111252234870546	1.78861809834069	0.0736763411269792	0.71809724206177	0.143816741229458	dx_AD
CD47	HSPA1A	0.0772322479793122	0.0770287386038905	1.00264199283424	0.316033627006579	0.978914803032278	0.00925510409372391	dx_AD
CD47	IFI44L	0.0739561366118764	0.146981396995377	0.503166646417183	0.614847112625416	0.913723887243958	0.0391850212930741	dx_AD
CD47	TMEM163	0.0962585694497632	0.0835109090727755	1.15264664842624	0.24905544797062	0.931455440028001	0.0308379165195799	dx_AD
CD47	FRMD4A	0.0790709263054287	0.0469849043251879	1.68290065588236	0.0923943246149556	0.367967971842613	0.434189980938856	dx_AD
CD47	PICALM	0.169239773561183	0.0364656797984381	4.64107002794533	3.46609626961083e-06	0.000479233415803561	3.3194529072441	dx_AD
CD47	CD163	-0.0251851356777682	0.0475462492001248	-0.529697633387706	0.596321589074415	0.869142939316675	0.060908793572573	dx_AD
CD47	GPNMB	0.0979000059072506	0.0781602264239356	1.25255530064931	0.210367590881184	0.618052244968438	0.20897481173566	dx_AD
CD47	MKI67	0.234830522321031	0.174466968980239	1.34598843376267	0.178306246733135	0.898787060837342	0.046343188419566	dx_AD
CD47	ERN1	0.153370084166116	0.0797254383243632	1.92372832799149	0.0543886453007726	0.43391426035033	0.362596076790149	dx_AD
CD48	AIF1	-0.208774296044805	0.373233710466809	-0.559366129559111	0.575911872103431	0.935800274449642	0.0288168317747987	dx_AD
CD48	CD163	-0.732241234334724	0.321982136220902	-2.27416726570307	0.0229559315838167	0.245352132988079	0.610210162093394	dx_AD
CD52	ERN1	0.624997461209869	0.350017614798036	1.78561716549751	0.0741612656336245	0.472755622510714	0.325363297362125	dx_AD
CD53	AIF1	0.0616183823020613	0.0599995268980047	1.0269811361481	0.304429346744495	0.84754397489144	0.0718377591340435	dx_AD
CD53	CCL3	-0.00981755593282649	0.0902246838691988	-0.108812306253788	0.913351362800232	0.998185083023115	0.000788924561214805	dx_AD
CD53	HIF1A	-0.0856844730986191	0.075536023898928	-1.13435244107196	0.256646739992616	0.667318181034557	0.175667042666956	dx_AD
CD53	HIST	-0.0760328758320983	0.0621542388183894	-1.22329349176428	0.22121886443897	0.833338411257631	0.0791785996782854	dx_AD
CD53	HSPA1A	-0.0413850210101874	0.0897153018509808	-0.461292780120485	0.64458856414791	0.993953591304247	0.00263389277673093	dx_AD
CD53	IFI44L	0.0685613885879093	0.0616867898795983	1.11144361250973	0.266377448650405	0.796939337317978	0.0985747356562554	dx_AD
CD53	TMEM163	-0.101829568444586	0.0692175122963267	-1.47115325394307	0.141249675830812	0.859490951989376	0.065758690846352	dx_AD
CD53	FRMD4A	-0.059632934502178	0.0381590221400399	-1.56274797303062	0.118111885803558	0.416992572440612	0.379871680701986	dx_AD
CD53	PICALM	0.0479768257245182	0.0354689951530804	1.35264124392178	0.176170269549279	0.526358616482495	0.2787182632767	dx_AD
CD53	CD163	0.0209007514510282	0.0433762093281734	0.481848270624537	0.629913735928215	0.88298867077934	0.0540448686190125	dx_AD
CD53	GPNMB	0.105977470770562	0.063962059073532	1.65688022408297	0.0975436933322132	0.479859195723318	0.318886178230999	dx_AD
CD53	MKI67	-0.08754165966196	0.0727442082892684	-1.20341758774595	0.22881476522838	0.913798783374379	0.0391494244967129	dx_AD
CD53	ERN1	-0.157728988985435	0.0940593143557447	-1.6769098314802	0.093560115339905	0.506596677222916	0.295337663081762	dx_AD
CD55	AIF1	0.176500822098835	0.144820090756453	1.21875922861878	0.222935590407891	0.803938147993123	0.0947773629662071	dx_AD
CD55	CCL3	-0.393605412289672	0.241619111401032	-1.62903261255844	0.103306115239667	0.861032641715968	0.0649803841463299	dx_AD
CD55	HIF1A	0.187111619974656	0.126750185563783	1.47622363740444	0.139883866002907	0.53274816965954	0.273478033698467	dx_AD
CD55	HIST	0.00381479537308804	0.163967923831525	0.0232654978116799	0.981438493017671	0.999318565923415	0.000296043937914895	dx_AD
CD55	HSPA1A	0.0336198138266959	0.142092955046134	0.2366043680053	0.812963731236166	0.995760211575623	0.00184523118204909	dx_AD
CD55	IFI44L	0.160712493068484	0.186341761996597	0.862460949958277	0.388433912959919	0.847845487791842	0.0716832867922838	dx_AD
CD55	TMEM163	0.413416385730287	0.198703451946458	2.08056972176651	0.037473307715998	0.665316685547244	0.176971584700309	dx_AD
CD55	FRMD4A	0.0424773901943545	0.186109605448468	0.228238569911514	0.819460778182698	0.945502915763569	0.0243371275295961	dx_AD
CD55	PICALM	0.0710658492631593	0.0599187268443148	1.18603737105109	0.235607541530656	0.592381939390189	0.227398190769918	dx_AD
CD55	CD163	-0.00308773672795457	0.0799654736643254	-0.0386133738282611	0.96919863947235	0.99417346174702	0.0025378340059672	dx_AD
CD55	GPNMB	0.246150638090078	0.185422556232569	1.32751183616161	0.184339427218016	0.593456789578877	0.226610897148529	dx_AD
CD55	MKI67	0.112748585946715	0.269543494975456	0.418294590848806	0.675731743989482	0.977968877208853	0.00967496593993188	dx_AD
CD55	ERN1	-0.284054422738016	0.171080481416846	-1.66035552615674	0.0968429514660675	0.510976387024557	0.291599168792649	dx_AD
CD58	AIF1	-0.0476140014931063	0.102656714370197	-0.463817703354525	0.642778358561227	0.949133967395954	0.0226724838903393	dx_AD
CD58	CCL3	0.36182512339492	0.159140075889444	2.27362668625522	0.0229884415464617	0.711707620738912	0.147698383860951	dx_AD
CD58	HIF1A	-0.0772967653156187	0.0975749216398894	-0.792178605081443	0.428256541764106	0.783990808228511	0.105689029100049	dx_AD
CD58	HIST	0.0134288942359773	0.08080168870065	0.166195712638234	0.868002933347364	0.983831547713904	0.00707925539084317	dx_AD
CD58	HSPA1A	0.000205556681352803	0.0925355613598128	0.00222138038968091	0.998227596341067	0.999841473520802	6.88526327781779e-05	dx_AD
CD58	IFI44L	-0.0447054381234618	0.0875041810863039	-0.510894880318571	0.609424666305047	0.91269337513692	0.0396751018221314	dx_AD
CD58	TMEM163	0.0277345207715419	0.0885545983619364	0.31319119825022	0.754135405080045	0.99661777296319	0.0014713722010694	dx_AD
CD58	FRMD4A	-0.043842347263806	0.0508765113022985	-0.861740440560147	0.388830366277012	0.727182422583331	0.138356627403424	dx_AD
CD58	PICALM	-0.000542557519991854	0.0407323985792818	-0.0133200483869325	0.989372453306939	0.995616339878233	0.00190798444118695	dx_AD
CD58	CD163	0.0150379433411623	0.0566294281479276	0.265549976981581	0.790585815200301	0.939615075392891	0.0270500239214402	dx_AD
CD58	GPNMB	-0.00889031835516171	0.0769355294347268	-0.115555432197349	0.90800488615151	0.977360771523183	0.00994509630120997	dx_AD
CD58	MKI67	-0.0367955793354259	0.0868311332753826	-0.423760210738351	0.671740698869695	0.977968877208853	0.00967496593993188	dx_AD
CD58	ERN1	-0.0210267812278735	0.0807589507679116	-0.26036471534036	0.794582457658425	0.950772396500497	0.0219234355066848	dx_AD
CD59	AIF1	0.079908422396521	0.11242730526392	0.710756361267737	0.477235226961728	0.911143438563046	0.0404132479745956	dx_AD
CD59	CCL3	-0.184366131573888	0.167878450467391	-1.09821201625696	0.272111920374806	0.929173026643904	0.0319034060066923	dx_AD
CD59	HIF1A	-0.111920403840641	0.150906502089104	-0.741653953217713	0.458297025327637	0.805082147718411	0.094159803507158	dx_AD
CD59	HIST	0.194260707735446	0.139186713321821	1.39568427976516	0.162809590255005	0.806335356999567	0.093484296404113	dx_AD
CD59	HSPA1A	-0.149411552554357	0.129042405661966	-1.15784847459949	0.246925877480606	0.95743313830341	0.0188915449622314	dx_AD
CD59	IFI44L	0.00104807546156138	0.173651177783075	0.00603552175655634	0.995184379610925	0.999656856435872	0.000149050930798104	dx_AD
CD59	TMEM163	-0.242195913551283	0.149607195751861	-1.61887877340466	0.105473348827534	0.82047353670664	0.0859354219815411	dx_AD
CD59	FRMD4A	0.0679286217192084	0.167340792841313	0.405929842722953	0.6847941500121	0.897339376010036	0.0470432746220561	dx_AD
CD59	PICALM	0.114499608660315	0.11008256392205	1.04012483522271	0.298281906730187	0.655172716538631	0.183644196265087	dx_AD
CD59	CD163	-0.0462337871541298	0.118349433083443	-0.390654910205885	0.696052331935719	0.911775393699412	0.0401121323849473	dx_AD
CD59	GPNMB	0.0176478868527461	0.161905517862188	0.109001145147923	0.913201582051753	0.978328736056859	0.00951518992972151	dx_AD
CD59	MKI67	-0.308465612822449	0.186818495874964	-1.65115135617462	0.0987076729544684	0.856701474863581	0.0671704854342026	dx_AD
CD59	ERN1	-0.106704922915652	0.105927393240885	-1.00734021343279	0.313771311297221	0.730835731466324	0.13618022760398	dx_AD
CD5L	ERN1	0.0569635323193083	0.221112623342164	0.25762225357509	0.796698453426461	0.951137398473111	0.0217567416445943	dx_AD
CD6	ERN1	0.334256580982936	0.209120947628439	1.59838880214351	0.109956475175891	0.52658100958495	0.278534807176741	dx_AD
CD63	AIF1	0.0494544776815866	0.125554574104471	0.39388829944528	0.693663509212827	0.958386277189676	0.0184594134266623	dx_AD
CD63	CCL3	0.143218323004519	0.181178251986967	0.790482971514824	0.429245763125383	0.969577860798591	0.0134173096823043	dx_AD
CD63	HIF1A	0.00085845364392126	0.108412421474095	0.00791840669407417	0.993682091576078	0.998704379732874	0.000563045558086293	dx_AD
CD63	HIST	0.0541036692058097	0.153518208898932	0.352425094025351	0.724519485352909	0.972868443815822	0.0119458832544202	dx_AD
CD63	HSPA1A	0.0524168695020308	0.192025523486793	0.272968241670415	0.784877628274745	0.995760211575623	0.00184523118204909	dx_AD
CD63	IFI44L	0.23084144663471	0.133148022900049	1.7337204233817	0.0829677009572854	0.639726678027824	0.194005537857261	dx_AD
CD63	TMEM163	0.081937839272356	0.187132360320471	0.43786034191005	0.661487525505822	0.988117609177478	0.00519136110366977	dx_AD
CD63	FRMD4A	0.00502831553638953	0.0686283121963699	0.073268821211889	0.941592202062465	0.985470018551924	0.0063565839421489	dx_AD
CD63	PICALM	0.040658759354863	0.0629021017484497	0.646381571119205	0.518032272332268	0.806083683943058	0.0936198693759001	dx_AD
CD63	CD163	0.0034469128283173	0.0727490042303751	0.0473808935913669	0.962209656621222	0.992741997715573	0.00316360500643781	dx_AD
CD63	GPNMB	-0.0775368808768058	0.174282890185823	-0.444890951682834	0.656398561885194	0.894653332315342	0.0483452161120774	dx_AD
CD63	MKI67	-0.233705583222455	0.213158922717582	-1.0963912757811	0.272907580229712	0.919395489283659	0.0364976313057677	dx_AD
CD63	ERN1	-0.119207940431003	0.232979298260748	-0.511667522912642	0.60888371948484	0.887591645668657	0.05178679415643	dx_AD
CD68	AIF1	0.0227594320817577	0.101868741611032	0.223419193383781	0.823209267670769	0.97880009167768	0.00930599864277721	dx_AD
CD68	CCL3	-0.0203962526369725	0.171424856704148	-0.118980718602398	0.905290631584871	0.998185083023115	0.000788924561214805	dx_AD
CD68	HIF1A	0.188874907738955	0.169907887705397	1.11163119199295	0.266296755506368	0.671499191004035	0.172954506215958	dx_AD
CD68	HIST	0.0290809311439411	0.142946672327036	0.203439021493339	0.838791902711971	0.981456603516467	0.00812889858052731	dx_AD
CD68	HSPA1A	-0.057528415576142	0.157898239156962	-0.36433855046955	0.715605216072537	0.993953591304247	0.00263389277673093	dx_AD
CD68	IFI44L	-0.0993642419714566	0.152074032125628	-0.653393880484289	0.513502382945639	0.892996499211108	0.0491502436604772	dx_AD
CD68	TMEM163	-0.0398176837545261	0.178267034605951	-0.223359769474714	0.823255512694906	0.997591105330704	0.0010474317458477	dx_AD
CD68	FRMD4A	-0.0579839243173268	0.147038009169337	-0.394346500234164	0.693325236683881	0.900291423425574	0.0456168871171628	dx_AD
CD68	PICALM	0.0669409824796906	0.121116084132211	0.552701013736685	0.580468159085093	0.840692073630368	0.0753630472596784	dx_AD
CD68	CD163	-0.133960369169529	0.121757943212027	-1.10021872606909	0.271236833456471	0.664329030194656	0.177616769118174	dx_AD
CD68	GPNMB	-0.137099917307407	0.156175223320321	-0.877859588689105	0.38001992198512	0.750621139929388	0.124579208607459	dx_AD
CD68	MKI67	-0.2083135510498	0.20187750788386	-1.03188093232081	0.302127899442372	0.926970056612517	0.032934294397019	dx_AD
CD68	ERN1	-0.130957002680179	0.22204896628232	-0.589766324395658	0.555347322599353	0.864247473665404	0.0633618812964357	dx_AD
CD69	AIF1	-0.0421510787657029	0.243899480929972	-0.172821518951101	0.862791721873281	0.983973381659318	0.00701664989674486	dx_AD
CD69	CCL3	-0.0131530152305096	0.259130904111982	-0.0507581883202383	0.959518208789387	0.999388489379456	0.000265656922423092	dx_AD
CD69	HIF1A	-0.107885021040855	0.176313417433915	-0.611893425985529	0.540608271400829	0.842466495379965	0.0744473618642646	dx_AD
CD69	HIST	-0.102324108914243	0.139895882516796	-0.731430454373509	0.464516269133749	0.922976079937373	0.0348095541049851	dx_AD
CD69	HSPA1A	0.179634966312828	0.191418122902145	0.938442837017363	0.348016880418628	0.985972384390592	0.00613524882626958	dx_AD
CD69	IFI44L	0.0323091167388236	0.288809510657652	0.111869988856156	0.910926492623271	0.986886345651846	0.00573285979071686	dx_AD
CD69	TMEM163	0.116737983456118	0.335412859952033	0.348042658450282	0.727808147034975	0.992783872513202	0.00314528644024192	dx_AD
CD69	FRMD4A	-0.0535444497503836	0.34649633795941	-0.154531069695334	0.877191015361023	0.964054018905426	0.0158986305626656	dx_AD
CD69	PICALM	-0.104741360303051	0.243018261516057	-0.431002014620744	0.666466905627266	0.88416571361392	0.053466330277223	dx_AD
CD69	CD163	-0.265479268633052	0.285860768604212	-0.928701304237451	0.353043904669497	0.729108274334497	0.137207973116428	dx_AD
CD69	GPNMB	-0.362941517013205	0.318948398377699	-1.13793177472993	0.255148971974613	0.658977062940078	0.181129701660796	dx_AD
CD69	MKI67	-0.475390562661135	0.39808632984248	-1.19418961924476	0.23240380281692	0.913798783374379	0.0391494244967129	dx_AD
CD69	ERN1	-0.104641195580328	0.236887278577934	-0.441734128605398	0.658681610076876	0.906211407812547	0.0427704750205985	dx_AD
CD7	AIF1	-0.0676873218140193	0.177948201536616	-0.380376543452121	0.703665924028457	0.959021500795513	0.0181716560491758	dx_AD
CD7	HIST	0.0454538266903297	0.179922385493169	0.252630191433602	0.800553997228231	0.979324416111755	0.00907341770833485	dx_AD
CD7	HSPA1A	0.092887210491984	0.184316914618106	0.503953805240505	0.61429383925828	0.993953591304247	0.00263389277673093	dx_AD
CD7	FRMD4A	0.118850543933887	0.204850965794814	0.580180539900073	0.561792875305192	0.836782441946002	0.0773874411034318	dx_AD
CD7	PICALM	0.150292922445643	0.172290446849738	0.872323017286731	0.383032184259579	0.720363452004683	0.142448329438479	dx_AD
CD7	CD163	0.253731671113469	0.189106195773543	1.34174171330333	0.179679756879137	0.565222224340247	0.247780770180563	dx_AD
CD7	GPNMB	0.0842790461375567	0.216714744428781	0.388893918407354	0.697354621167022	0.912029353552115	0.0399911837323756	dx_AD
CD7	ERN1	0.377988374293044	0.191951440387289	1.96918748580578	0.0489315654003537	0.418261619505783	0.37855198529169	dx_AD
CD70	HSPA1A	-0.795192792023967	0.296813335463676	-2.67910062323087	0.00738202065261517	0.393485417108312	0.405071358315709	dx_AD
CD70	ERN1	-0.55209368120188	0.29149125921341	-1.89403168620461	0.0582208041642824	0.437200308530584	0.359319540242274	dx_AD
CD72	AIF1	0.162928874067167	0.273940815944129	0.594759395403119	0.552004313002502	0.928970541011528	0.0319980578890167	dx_AD
CD72	HSPA1A	0.0352628882049086	0.177302388319679	0.198885579258691	0.842352250256194	0.996374927679531	0.00157720938465507	dx_AD
CD72	PICALM	0.0218847823941251	0.181011318141742	0.120902839771533	0.903767992861069	0.972142611562697	0.0122700201852418	dx_AD
CD72	CD163	-0.369927124628531	0.207767381497608	-1.78048701370764	0.0749962927394802	0.393284635934499	0.40529301941583	dx_AD
CD72	ERN1	0.145914872810494	0.166848619819722	0.874534491014388	0.381827245380226	0.777613079784002	0.109236443001738	dx_AD
CD74	AIF1	0.0219825671332416	0.0940233975100544	0.233798902351842	0.81514110175884	0.97880009167768	0.00930599864277721	dx_AD
CD74	CCL3	-0.278992683421554	0.134414901758598	-2.07560828279746	0.0379301947603518	0.711707620738912	0.147698383860951	dx_AD
CD74	HIF1A	-0.0395137835633855	0.1000907226476	-0.394779681055014	0.69300549166395	0.908437735289882	0.0417048340650374	dx_AD
CD74	HIST	0.138160925827768	0.0816302078682395	1.6925220385421	0.0905464817073204	0.73628558614659	0.132953701381605	dx_AD
CD74	HSPA1A	-0.192984154633751	0.154043380569432	-1.25279096005535	0.210281792406325	0.948903386445103	0.022778003452298	dx_AD
CD74	IFI44L	0.0840136715557463	0.0800449146503736	1.04958162455051	0.293910509090261	0.809038723669586	0.0920306909049843	dx_AD
CD74	TMEM163	0.0890094734394831	0.100200470747158	0.888313924832607	0.374371911429508	0.953600871387374	0.0206333607513268	dx_AD
CD74	FRMD4A	0.000778208259101609	0.06674468979689	0.0116594782516746	0.990697293090102	0.998309225119832	0.000734915664294318	dx_AD
CD74	PICALM	0.0970495398679589	0.0583353607429677	1.6636485766424	0.0961826782932165	0.403790484820263	0.393843919267423	dx_AD
CD74	CD163	0.131396004140927	0.0709274911471107	1.85253985465802	0.0639483400534521	0.375815356051673	0.425025478327423	dx_AD
CD74	GPNMB	0.145968024357858	0.107510998847785	1.35770317383545	0.174557889306305	0.580913309862874	0.235888672871713	dx_AD
CD74	MKI67	0.0194368392969146	0.102197660703505	0.190188690847872	0.849161272779939	0.984786964643744	0.00665770867621128	dx_AD
CD74	ERN1	-0.126358592037492	0.16028760742955	-0.788324150967374	0.430507124523845	0.806269436459267	0.0935198028431717	dx_AD
CD80	PICALM	-0.252099421517482	0.232646265933448	-1.08361688293591	0.278534702041769	0.634308236146527	0.19769964948892	dx_AD
CD80	ERN1	-0.467535466877886	0.210453661922975	-2.22156014110604	0.0263130460874565	0.339539990004006	0.469109068466576	dx_AD
CD81	AIF1	0.122163906161469	0.0955839333473878	1.27807992288285	0.201221247246407	0.789968505315538	0.102390222937819	dx_AD
CD81	CCL3	-0.0104034918376309	0.124899628326011	-0.0832948182237651	0.933617120436699	0.998185083023115	0.000788924561214805	dx_AD
CD81	HIF1A	0.201097036300378	0.0968089322156755	2.07725704331047	0.0377778415159811	0.329840237780254	0.481696365125764	dx_AD
CD81	HIST	0.212291330448542	0.0844919374525284	2.51256317288046	0.0119857643581925	0.53944042611858	0.268056510270326	dx_AD
CD81	HSPA1A	-0.046738685063789	0.141440763258492	-0.330447064813776	0.74106218426878	0.994583457834415	0.00235876834024699	dx_AD
CD81	IFI44L	0.207662249419419	0.0880001008716796	2.35979558389631	0.0182850075466753	0.49515421615591	0.305259518652882	dx_AD
CD81	TMEM163	0.0813889875521502	0.0979205009620072	0.831174133634476	0.405875264971554	0.955145302114373	0.0199305560535564	dx_AD
CD81	FRMD4A	0.232335373899222	0.0604926170874139	3.84072280363553	0.000122672574619068	0.00621489931163852	2.20656590302459	dx_AD
CD81	PICALM	0.268065284802314	0.0559398673108032	4.79202575352811	1.65105702951049e-06	0.000295153676007572	3.52995180346477	dx_AD
CD81	CD163	0.154481296962312	0.068165887943973	2.2662551845475	0.0234357636158061	0.247754503079083	0.6059784432216	dx_AD
CD81	GPNMB	0.112246012706834	0.102411448267078	1.09602993226019	0.273065675668181	0.676477811129752	0.169746443947287	dx_AD
CD81	MKI67	-0.0668347989920505	0.110939757252756	-0.602442268192272	0.546879781382752	0.974215489950682	0.0113449694607949	dx_AD
CD81	ERN1	0.191281020663352	0.239569970018814	0.798434881668725	0.424618167854201	0.800947786813194	0.0963957943252617	dx_AD
CD82	AIF1	-0.133168005326154	0.153552656880567	-0.867246507038508	0.385806959324381	0.879365921489655	0.0558303688229407	dx_AD
CD82	HSPA1A	0.202458047704665	0.130127317788907	1.55584585269861	0.119744751743538	0.897654456959328	0.0468908084502819	dx_AD
CD82	PICALM	0.208894384595662	0.141243035498333	1.47897122048278	0.139148006754278	0.476431168124455	0.321999834717209	dx_AD
CD82	CD163	0.230516010189859	0.166799602186532	1.38199376478172	0.166973615621342	0.550630892635938	0.259139426569728	dx_AD
CD82	GPNMB	-0.0181876169684347	0.202853001252361	-0.0896590972583555	0.928558120638096	0.983232661727416	0.00734370317654226	dx_AD
CD82	ERN1	-0.0881798937827494	0.132996388785232	-0.663024722612173	0.507314720477473	0.844936157100786	0.0731761048565974	dx_AD
CD83	AIF1	-0.14741998657343	0.24922571047512	-0.591511952327836	0.554177449119314	0.931203775086196	0.0309552720672747	dx_AD
CD83	CCL3	-0.0873203740287159	0.150083703987634	-0.581811160763401	0.560693885581306	0.988913932430203	0.00484150445657656	dx_AD
CD83	HIF1A	-0.632377160948072	0.240370876015029	-2.63083935721286	0.00851742859035096	0.169695667873264	0.7703292445577	dx_AD
CD83	HIST	-0.051496025451666	0.18157452164214	-0.283608212132086	0.776710643053823	0.979324416111755	0.00907341770833485	dx_AD
CD83	HSPA1A	-0.394548239109315	0.18690072439393	-2.11100433338999	0.0347719393950345	0.67137516496192	0.173034727907015	dx_AD
CD83	IFI44L	-0.6407808884357	0.313624806639607	-2.04314478596725	0.0410381075807069	0.53903307089743	0.26838458904764	dx_AD
CD83	TMEM163	-0.0515783259843863	0.285289072952755	-0.180793205468924	0.856529896477877	0.999470404929196	0.000230061141895285	dx_AD
CD83	FRMD4A	-0.120971141933672	0.144343153111005	-0.838080222902163	0.401985649485139	0.739148988121513	0.131268013300124	dx_AD
CD83	PICALM	-0.302426727168055	0.255143042723949	-1.18532225664199	0.23589005688143	0.59283314634577	0.227067522180174	dx_AD
CD83	CD163	-0.630777677204974	0.165418546579796	-3.81322221871109	0.000137166677181631	0.0279543146067761	1.55355115145196	dx_AD
CD83	GPNMB	-0.319548506917806	0.165559576793856	-1.93011188543739	0.0535929761025732	0.381346261346411	0.418680507003292	dx_AD
CD83	MKI67	-0.758069482488126	0.394980409125459	-1.91925843655536	0.0549516353084219	0.839153741648302	0.0761584646388527	dx_AD
CD83	ERN1	-0.246016946234564	0.234298038255464	-1.05001709816419	0.293710251697188	0.719651619502812	0.142877692934596	dx_AD
CD84	AIF1	-0.0237019107131566	0.082445662020451	-0.287485237334588	0.773740803986387	0.970677737906158	0.0129249306266041	dx_AD
CD84	CCL3	-0.0680178728310847	0.124942307342585	-0.544394243053185	0.586170206547884	0.988913932430203	0.00484150445657656	dx_AD
CD84	HIF1A	-0.105861477761492	0.0941575467793427	-1.12430157095721	0.260885112159152	0.669105552071045	0.174505366438288	dx_AD
CD84	HIST	0.0328615590031027	0.0826883443815107	0.397414644698711	0.691061717931152	0.970499947274012	0.0130044838702669	dx_AD
CD84	HSPA1A	-0.204573755725405	0.114986364171924	-1.77911317745061	0.0752212087218829	0.818216304375812	0.0871318706823091	dx_AD
CD84	IFI44L	0.116120188933816	0.0819971878095858	1.41614843186417	0.156732050519982	0.742163783920232	0.129500242155588	dx_AD
CD84	TMEM163	-0.00176926848048133	0.088324734377575	-0.0200314044865165	0.984018320430066	0.999470404929196	0.000230061141895285	dx_AD
CD84	FRMD4A	-0.0274211731070522	0.0500562326431436	-0.547807369015179	0.583824178191404	0.850400501063705	0.0703764925944281	dx_AD
CD84	PICALM	0.049251941261629	0.0450822171036363	1.09249155045785	0.274617102384875	0.630473347577075	0.200333267924938	dx_AD
CD84	CD163	0.00285626660699458	0.0529289095978665	0.0539642064931131	0.956963681748489	0.990792124196338	0.00401745427803074	dx_AD
CD84	GPNMB	-0.0221881869953849	0.086016606893534	-0.257952362883228	0.796443672177096	0.943166477526342	0.0254116435406721	dx_AD
CD84	MKI67	0.0623330246718356	0.0901431388845062	0.69148939612252	0.489258042226025	0.959371465671395	0.0180132027825114	dx_AD
CD84	ERN1	-0.172083700351949	0.124925218839578	-1.37749368742695	0.168359665131281	0.604087098295578	0.218900439554214	dx_AD
CD86	AIF1	0.0284704825116565	0.073414005601253	0.387807234852345	0.698158691100536	0.959021500795513	0.0181716560491758	dx_AD
CD86	CCL3	-0.42278994317155	0.176529852804589	-2.39500535719338	0.0166201224375334	0.686285498088563	0.163495178097025	dx_AD
CD86	HIF1A	-0.168025290567551	0.0961555567790667	-1.7474319342107	0.0805624421363501	0.441005430602233	0.355556062536556	dx_AD
CD86	HIST	0.00152491311676491	0.0676388246252582	0.0225449381359513	0.982013265648917	0.999318565923415	0.000296043937914895	dx_AD
CD86	HSPA1A	-0.231993542505062	0.092975973442307	-2.49519885531521	0.0125886559778536	0.475294953024311	0.323036797288093	dx_AD
CD86	IFI44L	0.0778612206882175	0.0690623617725111	1.12740454699029	0.259571477477786	0.792957231313209	0.100750236018548	dx_AD
CD86	TMEM163	-0.0804094998029322	0.086802733870018	-0.926347549414062	0.354265392543037	0.950701518418816	0.0219558124533624	dx_AD
CD86	FRMD4A	0.0645796620470661	0.0454774128221977	1.42003816926772	0.155596569201731	0.475053028229465	0.323257909149809	dx_AD
CD86	PICALM	0.130372856690295	0.0398836843568516	3.26882680957478	0.00107994381998794	0.0282289792548092	1.54930482543149	dx_AD
CD86	CD163	-0.0319407144152467	0.05249428598947	-0.608460784125226	0.542881907772883	0.844699745038625	0.0732976369033439	dx_AD
CD86	GPNMB	0.0628568001942123	0.0819457346410459	0.767053959178589	0.443049434292072	0.789589082100237	0.102598865425049	dx_AD
CD86	MKI67	0.0386361328793571	0.0874822008324349	0.441645643476225	0.658745649454871	0.977968877208853	0.00967496593993188	dx_AD
CD86	ERN1	-0.116337157752695	0.105756065324986	-1.10005187310244	0.271309521200993	0.699245650347263	0.155370226473857	dx_AD
CD9	AIF1	0.679459641983499	0.29321226447231	2.31729611722181	0.0204876066760293	0.453594836305926	0.343331898067106	dx_AD
CD9	CCL3	0.471102603232167	0.319731280581871	1.47343294773917	0.14063433160636	0.884703015018447	0.0532024926746872	dx_AD
CD9	HIF1A	0.782025652364794	0.346782993357104	2.25508651619341	0.024127898830714	0.276479610248543	0.558336891422796	dx_AD
CD9	HSPA1A	0.514163098323296	0.300672521530514	1.71004352411737	0.0872578249432177	0.842567440253571	0.0743953275393662	dx_AD
CD9	IFI44L	0.580552335264566	0.329234669482401	1.76333900733258	0.0778433300820495	0.635415321301039	0.196942317560059	dx_AD
CD9	FRMD4A	0.407979374296997	0.337815964167914	1.20769714155429	0.227163777937024	0.575974220818741	0.239596954088441	dx_AD
CD9	PICALM	1.21809842461521	0.304475719466862	4.00064224085949	6.31708018162251e-05	0.00407238518702389	2.3901511509347	dx_AD
CD9	CD163	0.206183025225565	0.330487434100299	0.623875536408416	0.532709327458157	0.838731907784766	0.0763768348515489	dx_AD
CD9	GPNMB	0.0728079307214342	0.224181080343993	0.324772860447075	0.74535298626016	0.927068746340672	0.032888059761228	dx_AD
CD9	ERN1	0.191436079820437	0.259009436888564	0.739108513265484	0.459841107768337	0.820221325526483	0.0860689433659259	dx_AD
CD93	AIF1	3.8643469727262e-05	0.210973771801295	0.000183167174750321	0.999853853740038	0.999853853740038	6.34751526933697e-05	dx_AD
CD93	CCL3	0.0200237665203629	0.316742562570209	0.0632177954168203	0.949593074429079	0.998537267864667	0.000635721553481777	dx_AD
CD93	HIF1A	-0.0586330415751669	0.267858905347001	-0.218895248224845	0.826731648081432	0.953844141188384	0.0205225835262238	dx_AD
CD93	HIST	-0.102029310986249	0.248215505815868	-0.411051318695364	0.681034905036297	0.970348468674797	0.0130722751715951	dx_AD
CD93	HSPA1A	0.246054826158637	0.264491817950009	0.930292770739487	0.352219519829176	0.985972384390592	0.00613524882626958	dx_AD
CD93	IFI44L	0.0446078049415526	0.27890614498364	0.159938408471313	0.872929592365149	0.979236733022627	0.00911230368522337	dx_AD
CD93	TMEM163	-0.0153195223927628	0.117231500226617	-0.130677525777193	0.896030411698494	0.999470404929196	0.000230061141895285	dx_AD
CD93	FRMD4A	0.00564127063267028	0.225555242995219	0.0250105941132561	0.980046513372353	0.994523915547858	0.00238476883357921	dx_AD
CD93	PICALM	0.102041669969495	0.221868221973897	0.45992016820462	0.645573523265337	0.872948987578454	0.0590111343705941	dx_AD
CD93	CD163	0.0440733052708263	0.0857017562175021	0.514263735260838	0.607067612545368	0.874123363450593	0.0584272718448457	dx_AD
CD93	GPNMB	0.617324294150119	0.26432569004075	2.33546839149441	0.0195189652703411	0.270067807397194	0.568527181466043	dx_AD
CD93	ERN1	0.328059450812719	0.244713562948933	1.34058548639243	0.180055072043292	0.616837984283641	0.209828890701492	dx_AD
CD96	PICALM	-0.304802726031707	0.329461584277821	-0.925154071300404	0.354885770230002	0.699782261883441	0.155037070232328	dx_AD
CD96	ERN1	-0.231679169988787	0.251247862202156	-0.922113995152629	0.356469117673202	0.763003308580588	0.117473578827326	dx_AD
CD99	AIF1	-0.179939029009882	0.102571837738125	-1.75427322916141	0.0793837006552012	0.671761895702625	0.17278463424758	dx_AD
CD99	CCL3	-0.314940679293461	0.185912347658809	-1.69402776770614	0.0902600066623761	0.842202950476702	0.0745832414558796	dx_AD
CD99	HIF1A	-0.0300092127489173	0.10730280190496	-0.279668491559961	0.779731854135216	0.941506637062247	0.0261766141185325	dx_AD
CD99	HIST	-0.141804554898645	0.125311812709734	-1.13161362709766	0.257796908464395	0.858194427762718	0.0664143096585786	dx_AD
CD99	HSPA1A	-0.192036969326645	0.139154646072518	-1.38002556685436	0.167578773022045	0.928546546079486	0.0321963211123469	dx_AD
CD99	IFI44L	-0.0712011373417925	0.133339936720156	-0.533982084386497	0.593353929253037	0.910913048138933	0.0405230769410837	dx_AD
CD99	TMEM163	-0.0886066748465668	0.0994412563062337	-0.891045408494224	0.372904810120689	0.953600871387374	0.0206333607513268	dx_AD
CD99	FRMD4A	-0.0871972056048821	0.0528748743300901	-1.64912364728326	0.0991223059848651	0.380979332533578	0.419098583405949	dx_AD
CD99	PICALM	0.0723481248579197	0.0486314281992677	1.48768250361623	0.136834643893206	0.473602911077014	0.324585636815547	dx_AD
CD99	CD163	0.00197330315930753	0.0611815737411685	0.0322532265622274	0.974270109575438	0.995049826922248	0.00215517149992775	dx_AD
CD99	GPNMB	-0.0620861650745975	0.0857582010216879	-0.72396767113732	0.469085582864358	0.805692519307779	0.0938306686737305	dx_AD
CD99	MKI67	-0.275683334823267	0.156992222198714	-1.75603180184506	0.0790829785731089	0.845971232924079	0.072644404803468	dx_AD
CD99	ERN1	-0.163291801951301	0.125915953699107	-1.29683171317201	0.194689096394654	0.634169772388526	0.197794462399949	dx_AD
CD99L2	AIF1	-0.0209639177162381	0.0777413835767237	-0.269662266758458	0.787420092180879	0.972909351770832	0.0119276220745773	dx_AD
CD99L2	CCL3	-0.365180912657948	0.221629018798942	-1.64771253618748	0.0994116743138812	0.861032641715968	0.0649803841463299	dx_AD
CD99L2	HIF1A	-0.132925061291747	0.122112976409788	-1.0885416538016	0.276356058424952	0.681130971711078	0.166769371461041	dx_AD
CD99L2	HIST	0.0460263933513923	0.0988489951509395	0.465623280045603	0.641485176351036	0.964163933734129	0.0158491181062844	dx_AD
CD99L2	HSPA1A	0.0735474606214522	0.102561932290062	0.717102915080107	0.473310597197392	0.988277350339543	0.00512115782265614	dx_AD
CD99L2	IFI44L	0.000804254845853336	0.141617936501889	0.00567904649452797	0.995468800838328	0.999656856435872	0.000149050930798104	dx_AD
CD99L2	TMEM163	-0.0493368279022943	0.112277434895078	-0.439418908602596	0.660358028035497	0.988117609177478	0.00519136110366977	dx_AD
CD99L2	FRMD4A	-0.0507249120707331	0.0817243485657772	-0.62068297834037	0.534808231130663	0.824330770402196	0.0838984886235256	dx_AD
CD99L2	PICALM	-0.0687115150907915	0.0622592038904304	-1.10363626254709	0.269750954311789	0.626614538218618	0.202999533177778	dx_AD
CD99L2	CD163	0.081870108984211	0.0726719551281725	1.12657088748769	0.259923953658139	0.655877473750887	0.183177284776705	dx_AD
CD99L2	GPNMB	0.0147946122679831	0.117538572227947	0.125870273796515	0.899834613566904	0.976492918622284	0.0103309018020534	dx_AD
CD99L2	MKI67	0.15539880280746	0.155296727221617	1.00065729386362	0.31699252065798	0.926970056612517	0.032934294397019	dx_AD
CD99L2	ERN1	0.051154442510666	0.0920918810254438	0.555471795570477	0.578571996627384	0.873973545428247	0.0585017129587491	dx_AD
CDADC1	AIF1	0.17908227209837	0.0910926385740174	1.96593572106111	0.0493060361545815	0.602570460616277	0.219992162250768	dx_AD
CDADC1	HSPA1A	-0.00752127864528829	0.124167243843544	-0.0605737746322649	0.951698659971912	0.996672240610588	0.00144763757283962	dx_AD
CDADC1	FRMD4A	-0.0719721980927828	0.141246273347756	-0.509551129293041	0.610365969308642	0.862987376060553	0.0639955571785808	dx_AD
CDADC1	PICALM	0.106336160483826	0.0850735962489308	1.24993141435657	0.211324602617782	0.568939328450873	0.244934044191725	dx_AD
CDADC1	CD163	0.0915800603649046	0.131084380260483	0.698634422979476	0.484780525506683	0.814236466838978	0.0892494509712532	dx_AD
CDADC1	GPNMB	0.111003222601766	0.159907579817133	0.694171112643357	0.487574906271189	0.815115139833872	0.0887810402629567	dx_AD
CDADC1	ERN1	0.00215247817619169	0.112107905827408	0.0192000569478611	0.984681512174023	0.99536197011947	0.00201895640169529	dx_AD
CDAN1	AIF1	-0.0534352659033202	0.139636921061963	-0.382672902674563	0.701962308414237	0.959021500795513	0.0181716560491758	dx_AD
CDAN1	HSPA1A	-0.169723286983461	0.142893564269086	-1.18776018956216	0.234927902895222	0.955529177551155	0.0197560470119065	dx_AD
CDAN1	PICALM	0.111211346119732	0.114064747392033	0.974984372143536	0.329568012021737	0.680237586540025	0.167339374790922	dx_AD
CDAN1	ERN1	-0.0384551039881895	0.141873915491556	-0.271051263052497	0.786351605235101	0.947803408801693	0.023281733681455	dx_AD
CDC123	AIF1	-0.0825295783735802	0.0647413114528197	-1.27475913789179	0.202394507864468	0.789968505315538	0.102390222937819	dx_AD
CDC123	CCL3	0.126787625552087	0.186753471680999	0.678903714136346	0.497198872227353	0.982098407175814	0.00784499332080403	dx_AD
CDC123	HIF1A	-0.151824355966698	0.174523143122176	-0.869938239998423	0.384334156267095	0.759620798891936	0.119403152518046	dx_AD
CDC123	HIST	0.189774810484365	0.11132448223587	1.704699691145	0.0882504474945482	0.731323117387475	0.13589069815358	dx_AD
CDC123	HSPA1A	-0.0491045855026151	0.08281440894914	-0.592947364181183	0.553216378683679	0.993953591304247	0.00263389277673093	dx_AD
CDC123	IFI44L	0.0426703443981173	0.127477853244511	0.334727510011271	0.73783064738723	0.956005433541191	0.0195396393658975	dx_AD
CDC123	TMEM163	0.0460827147771564	0.0781319255401859	0.589806464624431	0.555320408139197	0.971809617420681	0.0124188072980547	dx_AD
CDC123	FRMD4A	-0.0712176374483748	0.0500930324147562	-1.42170745142184	0.155111196060142	0.473928139941014	0.324287503880724	dx_AD
CDC123	PICALM	0.0151303725911728	0.0383894189418352	0.394128721096229	0.693486007270237	0.89489757637181	0.0482266681053062	dx_AD
CDC123	CD163	0.0948230111551539	0.0502034279906177	1.88877562649457	0.0589219000339717	0.363057695418903	0.440024353445979	dx_AD
CDC123	GPNMB	0.0891287065455337	0.118726066919341	0.750708827961811	0.452827908981806	0.795565320749499	0.0993241563361697	dx_AD
CDC123	MKI67	-0.14776158998803	0.182000942258005	-0.811872664805019	0.416864701010819	0.943735835894498	0.0251495534438382	dx_AD
CDC123	ERN1	0.0596846620236828	0.0966463206639412	0.61755751914466	0.536867054562765	0.860220287752243	0.0653903191000516	dx_AD
CDC14A	AIF1	0.156580563541056	0.116411036560828	1.34506631129635	0.178603821277384	0.776854019377239	0.109660582917556	dx_AD
CDC14A	CCL3	0.106227032445298	0.178488867338707	0.595146543474429	0.551745519266466	0.988913932430203	0.00484150445657656	dx_AD
CDC14A	HIF1A	0.127643159189048	0.0918304742513955	1.38998693222047	0.164532845574229	0.565723879130152	0.247395489360025	dx_AD
CDC14A	HIST	-0.0273234829790435	0.0769777710432372	-0.354952898853051	0.722624877782203	0.972868443815822	0.0119458832544202	dx_AD
CDC14A	HSPA1A	-0.0898448619061472	0.102984036337159	-0.872415425746225	0.382981788192123	0.986734250512015	0.00579979674933194	dx_AD
CDC14A	IFI44L	0.0773044812766977	0.0816460343360762	0.94682469155198	0.343728117578056	0.827712490554649	0.082120491052173	dx_AD
CDC14A	TMEM163	0.0372337842861087	0.0847220491624541	0.439481630274465	0.660312589642458	0.988117609177478	0.00519136110366977	dx_AD
CDC14A	FRMD4A	-0.0830504858604171	0.0477596727933046	-1.7389249340096	0.0820479677314708	0.345780277212485	0.461199781860426	dx_AD
CDC14A	PICALM	0.0147219588587155	0.0408205888663573	0.360650330325067	0.718360859712394	0.905095362290193	0.0433056604251348	dx_AD
CDC14A	CD163	0.0707222629550346	0.0477051107816934	1.48248818200363	0.138210445841454	0.505014114947632	0.296696483350246	dx_AD
CDC14A	GPNMB	0.187762950384122	0.0929292336007738	2.02049390820069	0.0433321813939864	0.353980165663274	0.451021071828217	dx_AD
CDC14A	MKI67	-0.10150370245743	0.106250740811002	-0.955322303474415	0.339414731903743	0.93282336170323	0.030200585942959	dx_AD
CDC14A	ERN1	-0.0973399992659978	0.0887319831627546	-1.09701142470189	0.272636397907919	0.700105805015434	0.154836321325746	dx_AD
CDC14B	AIF1	0.0294691308467261	0.0870297760856843	0.338609751422462	0.734903735577825	0.963771569186871	0.0160258893311131	dx_AD
CDC14B	CCL3	-0.24435987254336	0.13882193442568	-1.76023964479605	0.0783671827153863	0.825175706352728	0.0834535663899448	dx_AD
CDC14B	HIF1A	-0.156438326062184	0.101346428595943	-1.54359979162054	0.122685315548609	0.50567846131121	0.296125544158437	dx_AD
CDC14B	HIST	0.00531712225757726	0.074600011615496	0.0712750861887638	0.943178823130551	0.995330446714921	0.00203271085269091	dx_AD
CDC14B	HSPA1A	-0.155260330965822	0.0887157886476753	-1.75008680340341	0.0801033365354222	0.823730241822162	0.0842149893575915	dx_AD
CDC14B	IFI44L	0.0740443451388431	0.085819703982749	0.862789565828928	0.388253177036252	0.847845487791842	0.0716832867922838	dx_AD
CDC14B	TMEM163	0.0696436471864696	0.0846549406123786	0.822676700056488	0.410691868701909	0.955145302114373	0.0199305560535564	dx_AD
CDC14B	FRMD4A	-0.0685184713275643	0.043324068736501	-1.5815336215141	0.113756077736402	0.408611707827925	0.388689193816597	dx_AD
CDC14B	PICALM	0.0726790780272311	0.0367764830906866	1.97623785417472	0.0481278444418072	0.284916839095498	0.545281882420258	dx_AD
CDC14B	CD163	0.0658706314139931	0.056606272720022	1.16366311097346	0.244560564425899	0.636986965930634	0.195869454136103	dx_AD
CDC14B	GPNMB	0.154975930779933	0.0803890003199241	1.92782507759986	0.0538768873571835	0.381830072312839	0.418129870271297	dx_AD
CDC14B	MKI67	0.0315947244365503	0.104926272767532	0.301113568634517	0.763327894644317	0.977968877208853	0.00967496593993188	dx_AD
CDC14B	ERN1	-0.180767893168683	0.0938374184653708	-1.92639456759345	0.0540551252353099	0.432733986192295	0.363778994710806	dx_AD
CDC16	AIF1	0.019820317143024	0.0876174656922782	0.226214225513382	0.821034807005497	0.97880009167768	0.00930599864277721	dx_AD
CDC16	CCL3	0.110275591419343	0.189289864847213	0.58257525572409	0.560179266879836	0.988913932430203	0.00484150445657656	dx_AD
CDC16	HIF1A	-0.13362246606075	0.0778855881273694	-1.71562505045519	0.0862306905463669	0.448305013896791	0.348426403905718	dx_AD
CDC16	HIST	0.0993683277811783	0.132319302246339	0.750973789116454	0.452668430254889	0.917553900115079	0.0373684144491778	dx_AD
CDC16	HSPA1A	0.118705022325544	0.0930430823929453	1.27580706993586	0.202023727752128	0.946567163075267	0.0238485655162082	dx_AD
CDC16	IFI44L	-0.00438413076839517	0.164300021032293	-0.0266836896358855	0.97871202228605	0.999330096405688	0.000291032927306346	dx_AD
CDC16	TMEM163	0.131229312996948	0.0749740705124045	1.75032930852055	0.0800615063865426	0.778487511849044	0.108748349799201	dx_AD
CDC16	FRMD4A	-0.0194061191907703	0.0437722606658901	-0.443342859051661	0.657517759784059	0.886701949217684	0.0522223368340622	dx_AD
CDC16	PICALM	0.0770520755632457	0.0384679466856288	2.00302023377899	0.0451751167189115	0.272726802163728	0.564272179770762	dx_AD
CDC16	CD163	-0.00786293302582338	0.0442936583304257	-0.177518257064404	0.859101325904476	0.964239587067488	0.0158150424318958	dx_AD
CDC16	GPNMB	-0.00149865385212054	0.0774010728959263	-0.0193621844768952	0.984552177164998	0.997803504089962	0.000954975237223588	dx_AD
CDC16	MKI67	0.100655584907286	0.197269810638909	0.510243227695544	0.609881070992303	0.977968877208853	0.00967496593993188	dx_AD
CDC16	ERN1	0.0429351138827876	0.0807027036562437	0.532015805389512	0.594715048745054	0.882032502612966	0.0545154109618586	dx_AD
CDC20B	HSPA1A	-0.525690648285412	0.288642483152266	-1.82125182178431	0.0685685863232275	0.811882296745454	0.0905069283686754	dx_AD
CDC20B	ERN1	0.158018768565725	0.291068962453572	0.542891166525289	0.58720473830115	0.879179134170665	0.0559226277070341	dx_AD
CDC23	AIF1	-0.0202094840636535	0.0882827682417355	-0.228917652517601	0.818932920117694	0.97880009167768	0.00930599864277721	dx_AD
CDC23	HSPA1A	-0.0399146331648872	0.113570684050777	-0.351451904146684	0.725249348808865	0.993953591304247	0.00263389277673093	dx_AD
CDC23	FRMD4A	0.0926474636655028	0.136383633970244	0.67931511258687	0.496938222867105	0.803858731853367	0.0948202663848297	dx_AD
CDC23	PICALM	-0.0341269388273147	0.0784403932762219	-0.435068430969478	0.663512757158591	0.883009386930929	0.0540346795813945	dx_AD
CDC23	CD163	0.157749325384947	0.101475332403959	1.55455835076222	0.120051289548929	0.476756000219826	0.321703832427814	dx_AD
CDC23	GPNMB	-0.0816681292578307	0.137541474296696	-0.593770931098652	0.552665334002934	0.848912361509976	0.0711371423557933	dx_AD
CDC23	ERN1	0.21978248254846	0.105352298863036	2.0861669362734	0.0369635041156813	0.388851877635168	0.410215799641547	dx_AD
CDC25B	AIF1	0.0124296563531754	0.15118850129087	0.0822129741815622	0.934477356467342	0.994483578019213	0.00240238401719534	dx_AD
CDC25B	HSPA1A	0.273507587812803	0.149346674600426	1.83136041391325	0.0670467657851824	0.811882296745454	0.0905069283686754	dx_AD
CDC25B	PICALM	0.0699826767952834	0.12641783377188	0.553582312773739	0.579864733472743	0.840559886788742	0.0754313392437101	dx_AD
CDC25B	CD163	-0.262463043796599	0.149080487555576	-1.76054591784692	0.0783152891754803	0.400496799616566	0.397400950027731	dx_AD
CDC25B	ERN1	0.134503588772743	0.124912074255243	1.07678612795991	0.281575824056767	0.709849601709156	0.148833657008809	dx_AD
CDC25C	HSPA1A	-0.0418378323503656	0.195964157649409	-0.213497370397785	0.830939039959462	0.996278595515943	0.00161920015386958	dx_AD
CDC25C	MKI67	0.150395829743398	0.310221789574609	0.484800986899172	0.627817522603528	0.977968877208853	0.00967496593993188	dx_AD
CDC25C	ERN1	-0.0225349511084705	0.145326681370381	-0.155064100383863	0.876770783550381	0.971923486480954	0.0123679230439423	dx_AD
CDC26	AIF1	0.100010124908518	0.11388043123575	0.878202899508537	0.379833618789722	0.875720366658484	0.0576345497732667	dx_AD
CDC26	CCL3	0.0219213307648474	0.198294875978623	0.110549153913642	0.911973869535852	0.998185083023115	0.000788924561214805	dx_AD
CDC26	HIF1A	0.582827150286312	0.195681313335492	2.97845072864503	0.00289709604576918	0.10756879993317	0.968313676455354	dx_AD
CDC26	HIST	0.212604882526795	0.159298181467888	1.33463471188246	0.181995931325491	0.811520709845832	0.0907003925882112	dx_AD
CDC26	HSPA1A	0.267384628493887	0.124774176603764	2.14294845112863	0.0321172378474427	0.646936572602941	0.189138296640187	dx_AD
CDC26	IFI44L	0.283420239838758	0.237269638073247	1.19450698429128	0.232279710299724	0.777495437395408	0.10930215087966	dx_AD
CDC26	TMEM163	0.107828514546064	0.206126176974338	0.523118975614088	0.600891461235487	0.981754836046158	0.00799695075223445	dx_AD
CDC26	FRMD4A	0.204308056864118	0.180427801853342	1.1323535218269	0.257485836847323	0.607646746078745	0.216348823382107	dx_AD
CDC26	PICALM	0.309155544819976	0.121437178546616	2.54580638746725	0.0109025639834342	0.121325252167491	0.916048797355879	dx_AD
CDC26	CD163	0.365604723776941	0.122231466305009	2.99108515040335	0.00277987966009634	0.105510104639968	0.976705946250305	dx_AD
CDC26	GPNMB	0.112777775128165	0.156244973662322	0.721800980119215	0.470416846784868	0.806742361379908	0.0932651380111482	dx_AD
CDC26	ERN1	0.230085382130893	0.117696949724885	1.95489672985335	0.050595260629925	0.426254951754992	0.370330562820847	dx_AD
CDC27	AIF1	0.0147392869416599	0.056483774096576	0.260947275167178	0.794133167124485	0.975446734618468	0.0107964407675282	dx_AD
CDC27	CCL3	0.0560112029410538	0.116498877376791	0.480787490851928	0.630667541680135	0.988913932430203	0.00484150445657656	dx_AD
CDC27	HIF1A	-0.0209112010272798	0.0667685382351563	-0.313189438918542	0.754136741639269	0.935644091793586	0.0288893204547457	dx_AD
CDC27	HIST	0.0118506877465184	0.0643132955067585	0.184264974343805	0.853805589832084	0.98182700013474	0.00796502902134518	dx_AD
CDC27	HSPA1A	-0.0236548239566756	0.0628129276969352	-0.376591647993344	0.706477095519641	0.993953591304247	0.00263389277673093	dx_AD
CDC27	IFI44L	0.0510752404097312	0.0742662066346243	0.687731913668511	0.491621619071652	0.884551267447625	0.0532769908782127	dx_AD
CDC27	TMEM163	0.0707868838183615	0.07045503656456	1.00471005722206	0.315036483959168	0.945021230048688	0.0245584348881663	dx_AD
CDC27	FRMD4A	-0.0751083659562569	0.0380024735854201	-1.97640729326295	0.0481086661943098	0.252387330194558	0.597932450397389	dx_AD
CDC27	PICALM	0.0545926711842029	0.0303374816426672	1.79951229397442	0.0719376809704872	0.354061429338585	0.450921381736078	dx_AD
CDC27	CD163	0.108856652472442	0.0393059587318071	2.76946946429152	0.00561476671001143	0.138334158694314	0.859070566812509	dx_AD
CDC27	GPNMB	0.100666831637279	0.0708715369722873	1.4204127063964	0.155487565761203	0.562713365381485	0.249712769504807	dx_AD
CDC27	MKI67	-0.0165471585294142	0.0921252059348681	-0.179615973299565	0.857454063751638	0.984786964643744	0.00665770867621128	dx_AD
CDC27	ERN1	0.128723711770654	0.0764458596534979	1.68385459139465	0.0922097738310754	0.504709526099301	0.296958498132735	dx_AD
CDC34	AIF1	-0.0323823768083837	0.121397637816941	-0.266746350181986	0.78966446417762	0.973932990526445	0.0114709228397866	dx_AD
CDC34	HSPA1A	-0.0718063684538299	0.123704278593473	-0.580467945573702	0.561599096903592	0.993953591304247	0.00263389277673093	dx_AD
CDC34	PICALM	0.0545421787273335	0.104017208352037	0.524357263489904	0.600030075208473	0.849234373571831	0.0709724356666041	dx_AD
CDC34	CD163	0.0112688914426404	0.138800164499364	0.081187882473238	0.935292536088466	0.987185435406714	0.00560126069450053	dx_AD
CDC34	ERN1	0.128423023713563	0.166276199453299	0.772347600773933	0.43990857969524	0.810333610769734	0.091336147185569	dx_AD
CDC37	AIF1	-0.117495729636518	0.0664069571385995	-1.76932861704972	0.0768390504479902	0.665362739510105	0.176941523392422	dx_AD
CDC37	CCL3	-0.0981664114707721	0.14372530491596	-0.683014111733301	0.494597925480862	0.982098407175814	0.00784499332080403	dx_AD
CDC37	HIF1A	-0.168296283717044	0.0907757028629385	-1.8539794064845	0.0637421062814468	0.409400100744064	0.387852054803495	dx_AD
CDC37	HIST	-0.0548089998175527	0.121374993242288	-0.45156747986913	0.651580602048368	0.967234140886086	0.014468382394648	dx_AD
CDC37	HSPA1A	-0.0162468085130438	0.0912092349506494	-0.178126792992338	0.85862340073963	0.996374927679531	0.00157720938465507	dx_AD
CDC37	IFI44L	0.149013509356446	0.147255280957017	1.01194000234153	0.311566741241665	0.818333985808409	0.0870694119883181	dx_AD
CDC37	TMEM163	0.0174870639702434	0.133193247770142	0.13129091949482	0.895545174806691	0.999470404929196	0.000230061141895285	dx_AD
CDC37	FRMD4A	-0.0889081434103136	0.0573379403928214	-1.55059883213811	0.120997852203698	0.422216353836926	0.37446494903977	dx_AD
CDC37	PICALM	-0.100811882141314	0.0466054852346736	-2.16309049532889	0.030534219998764	0.223124884385961	0.651451991577018	dx_AD
CDC37	CD163	-0.0935301764792437	0.0580460203569434	-1.61131074799094	0.107112009316065	0.456735738560622	0.34033500448144	dx_AD
CDC37	GPNMB	0.0560744058256581	0.0956119515934995	0.586479042537089	0.557553641007901	0.850884623275714	0.0701293246060531	dx_AD
CDC37	MKI67	-0.0336988485267007	0.144074537379904	-0.233898710622555	0.815063614225168	0.980290381607042	0.0086452585427897	dx_AD
CDC37	ERN1	-0.120583991652992	0.105695896997204	-1.14085782966752	0.253929090656	0.684620392651903	0.164550168761844	dx_AD
CDC37L1	AIF1	0.113605019191301	0.0865392671308391	1.31275689011256	0.189264880801032	0.778960282071874	0.108484685737919	dx_AD
CDC37L1	HIF1A	0.378688691551652	0.203123886140736	1.86432378164168	0.0622762490920299	0.404828095958071	0.392729354132377	dx_AD
CDC37L1	HIST	0.157206275973673	0.164885020884713	0.953429699860918	0.340372399356468	0.890048017950095	0.0505865626042836	dx_AD
CDC37L1	HSPA1A	0.240386327933743	0.110248833043453	2.18039793526883	0.0292279770651794	0.620087924792652	0.207546725751872	dx_AD
CDC37L1	TMEM163	-0.0649824561435679	0.155733709380341	-0.417266476231323	0.676483506346426	0.989913474751954	0.0044027640691037	dx_AD
CDC37L1	FRMD4A	0.0242709606711546	0.116224421693021	0.208828405576073	0.834582195739004	0.950445414964014	0.0220728200511831	dx_AD
CDC37L1	PICALM	0.0479377498406643	0.0771523169784716	0.621339082454786	0.534376544137075	0.815856549604513	0.0883861956479549	dx_AD
CDC37L1	CD163	-0.035341957383908	0.100178095446093	-0.35279126865539	0.724244930044481	0.921156042599442	0.0356667946678484	dx_AD
CDC37L1	GPNMB	0.219895225802855	0.166694361149254	1.31915215539875	0.187118249752743	0.596744847884591	0.224211321872864	dx_AD
CDC37L1	ERN1	0.0419213888705094	0.098358334518485	0.426210845026366	0.669954215701129	0.910007500694168	0.0409550280122441	dx_AD
CDC40	AIF1	0.115672487424956	0.0748873075141847	1.54462072765863	0.122438029531581	0.730146079546814	0.136590242353056	dx_AD
CDC40	CCL3	-0.0111017344625077	0.174379974932969	-0.063664044376513	0.949237735072885	0.998537267864667	0.000635721553481777	dx_AD
CDC40	HIF1A	-0.229687113514833	0.162994586243688	-1.40917019888891	0.158784847463776	0.5574197106049	0.253817678508264	dx_AD
CDC40	HIST	0.075534030611264	0.121014919852918	0.624171223705874	0.532515142999701	0.943014581852457	0.0254815917068969	dx_AD
CDC40	HSPA1A	-0.0352195878977364	0.0817111048549162	-0.431025721170595	0.666449668363382	0.993953591304247	0.00263389277673093	dx_AD
CDC40	IFI44L	-0.00915773239861295	0.144810350700878	-0.0632394877457986	0.949575801017583	0.995592670872252	0.00191830914204406	dx_AD
CDC40	TMEM163	0.14632206123886	0.122582193153349	1.19366489923878	0.232609076124815	0.929373523758273	0.0318097039783771	dx_AD
CDC40	FRMD4A	-0.10249999280991	0.0486320749685959	-2.1076623375848	0.0350602072634233	0.210050288305476	0.677676718032719	dx_AD
CDC40	PICALM	0.0495370356964411	0.0398259965091865	1.24383669056503	0.213559673697256	0.571812980362134	0.24274599022381	dx_AD
CDC40	CD163	0.0434984069677471	0.0476909063349293	0.912090172123409	0.361721251455903	0.734781682722501	0.133841678702234	dx_AD
CDC40	GPNMB	0.0419700303485877	0.13488603421592	0.311151785227844	0.755685234701333	0.931351605392119	0.030886332494333	dx_AD
CDC40	MKI67	-0.0809536524906651	0.156798992916508	-0.51628936503292	0.605652322893682	0.977968877208853	0.00967496593993188	dx_AD
CDC40	ERN1	0.103578503714906	0.0783341123298485	1.32226562137781	0.186079716345676	0.625672251863446	0.203653105258707	dx_AD
CDC42	AIF1	0.0260344675971007	0.110091942066615	0.23647931999735	0.813060752517722	0.978357079868125	0.00950260787824475	dx_AD
CDC42	CCL3	0.0859503670389529	0.109723837241908	0.783333587299344	0.433431244602381	0.969577860798591	0.0134173096823043	dx_AD
CDC42	HIF1A	-0.0575031697754924	0.0745123562743066	-0.771726632342731	0.440276353552665	0.796566138503016	0.0987781591040104	dx_AD
CDC42	HIST	-0.119213743927261	0.0713228352259778	-1.6714666985622	0.0946295311192934	0.73628558614659	0.132953701381605	dx_AD
CDC42	HSPA1A	-0.155090634078802	0.0946999889733018	-1.63770488001351	0.101483272132991	0.876736683081722	0.0571308219768811	dx_AD
CDC42	IFI44L	0.101687952597814	0.0734357797500764	1.38471945070765	0.166138269154238	0.744425503713817	0.128178756534762	dx_AD
CDC42	TMEM163	-0.134180484856981	0.0709283522058995	-1.89177501921186	0.0585209630236858	0.748783633461235	0.125643656758137	dx_AD
CDC42	FRMD4A	-0.0621317336576703	0.0384093975210426	-1.61761802235069	0.105744942666957	0.392729074686869	0.405906945664504	dx_AD
CDC42	PICALM	0.0666390395909402	0.0354873628798037	1.87782450380006	0.0604051769699274	0.321995187942395	0.492150618570256	dx_AD
CDC42	CD163	0.0118502929933501	0.0429893839063819	0.275656264792177	0.782812090146448	0.938683178409549	0.0274809648009901	dx_AD
CDC42	GPNMB	0.245580744179763	0.0723336661198122	3.39510987557284	0.000686010636311755	0.0627443870146208	1.20242511921122	dx_AD
CDC42	MKI67	-0.1269289985065	0.0846210848618099	-1.49996893461932	0.133622449752035	0.882278722834441	0.0543941941576221	dx_AD
CDC42	ERN1	0.0399700565053038	0.0989173232916883	0.404075395241335	0.68615727761161	0.914455230251043	0.0388375517850169	dx_AD
CDC42BPA	HIF1A	0.115175206232465	0.115121257112985	1.0004686286515	0.317083772174117	0.714094135207404	0.146244533733131	dx_AD
CDC42BPA	HSPA1A	0.348099038524307	0.247910316799689	1.40413292604346	0.160279270504628	0.926791453732459	0.0330179796446288	dx_AD
CDC42BPA	FRMD4A	-0.0406603131214833	0.0755534187378659	-0.53816642318404	0.590462158526238	0.854707821700271	0.0681823216571899	dx_AD
CDC42BPA	PICALM	0.0457130231580586	0.064989558676752	0.703390268972714	0.481812569180842	0.78172183880018	0.106947755078925	dx_AD
CDC42BPA	CD163	-0.0247234655373851	0.0728334263038777	-0.339452182768845	0.734269113420606	0.924261798141737	0.0342049969786584	dx_AD
CDC42BPB	AIF1	-0.0374835172396466	0.0824195445657253	-0.454789181827564	0.649260913843108	0.94922474054002	0.0226309508803367	dx_AD
CDC42BPB	CCL3	-0.187911426725354	0.1237950612417	-1.51792345220034	0.12903369702509	0.884202285145158	0.053448367031762	dx_AD
CDC42BPB	HIF1A	0.0176198316139119	0.0675262619653465	0.260933022221104	0.794144158681061	0.944546886742063	0.0247764790889457	dx_AD
CDC42BPB	HIST	-0.0544929287601932	0.0635092245864088	-0.858031712953001	0.390874952269352	0.911207243764162	0.0403828364330173	dx_AD
CDC42BPB	HSPA1A	-0.117329387337093	0.0762445932406351	-1.53885518107219	0.123839654920058	0.901080426680393	0.0452364439769372	dx_AD
CDC42BPB	IFI44L	-0.0631126077276289	0.0735450883237852	-0.85814850680134	0.390810465522369	0.847875233742839	0.0716680502002977	dx_AD
CDC42BPB	TMEM163	-0.0150448618857206	0.0733687022343529	-0.205058307255654	0.837526570192632	0.999470404929196	0.000230061141895285	dx_AD
CDC42BPB	FRMD4A	-0.116226290675777	0.0384369647065971	-3.02381552661542	0.00249608589815312	0.041981156346827	1.37694560319693	dx_AD
CDC42BPB	PICALM	0.0227292928927099	0.0314206259089098	0.723387654930982	0.469441753527135	0.774812322047725	0.110803481196628	dx_AD
CDC42BPB	CD163	0.00956457297652206	0.0403431837662012	0.237080271898003	0.812594516866136	0.948520500545396	0.0229532781885744	dx_AD
CDC42BPB	GPNMB	0.00769390273775664	0.0728799121749448	0.105569593982053	0.915923850390926	0.979443428151088	0.00902064343783913	dx_AD
CDC42BPB	MKI67	-0.00763259251957743	0.090878209349759	-0.0839870478763749	0.933066729679728	0.991362738630121	0.00376740852088103	dx_AD
CDC42BPB	ERN1	0.0421834685189957	0.0733201130343606	0.575332835333013	0.56506621870097	0.867849947757917	0.0615553583420808	dx_AD
CDC42EP3	AIF1	0.219906091682585	0.144362463186728	1.52329135170092	0.127685829860636	0.737445963826407	0.132269797006458	dx_AD
CDC42EP3	CCL3	0.414274968242067	0.257045180912919	1.6116815213992	0.10703126077642	0.861511450086716	0.0647389461016955	dx_AD
CDC42EP3	HIF1A	0.201144654248282	0.238865230430434	0.842084274407873	0.399740782918876	0.769392248334594	0.113852193545801	dx_AD
CDC42EP3	HIST	0.259005406498585	0.206534379252404	1.25405468782539	0.209822128549062	0.828737220075309	0.0815831557739786	dx_AD
CDC42EP3	HSPA1A	0.31201269683889	0.147148976536344	2.12038645584345	0.0339734679661179	0.665611831392219	0.17677896697171	dx_AD
CDC42EP3	IFI44L	0.12420444865159	0.207570897460339	0.598371207964365	0.549592272770818	0.902897262958649	0.0443616634943658	dx_AD
CDC42EP3	TMEM163	0.303000428360435	0.187434942117504	1.61656319220609	0.105972602541932	0.820780324110793	0.0857730630906055	dx_AD
CDC42EP3	FRMD4A	0.230263529436469	0.177363797125036	1.29825552434548	0.194199544014319	0.533078734771442	0.273208641721186	dx_AD
CDC42EP3	PICALM	0.410161749059294	0.151931205801361	2.69965440539945	0.00694115380509589	0.0947242132259059	1.02353899326402	dx_AD
CDC42EP3	CD163	-0.0397008453182499	0.169228859107705	-0.234598552088462	0.81452033345983	0.948937659948512	0.0227623174248134	dx_AD
CDC42EP3	GPNMB	-0.0637284885583513	0.174967626265713	-0.364230171709426	0.71568613835587	0.920078110275158	0.0361753015441238	dx_AD
CDC42EP3	ERN1	-0.0198989980324704	0.163226180353444	-0.121910578250265	0.902969837888001	0.979191217383916	0.00913249047915869	dx_AD
CDC42EP4	HSPA1A	-0.0752947914527211	0.172582701059906	-0.436282379348005	0.662631864729832	0.993953591304247	0.00263389277673093	dx_AD
CDC42EP4	ERN1	-0.167639387561284	0.18576309305663	-0.902436457117876	0.366825061944824	0.769182241626666	0.113970751022968	dx_AD
CDC42SE1	AIF1	0.126134343241535	0.0897954771552808	1.40468481528768	0.160115023092209	0.76380975112016	0.117014801539232	dx_AD
CDC42SE1	CCL3	0.256284718400956	0.157705298278515	1.62508629195415	0.104144173328842	0.861032641715968	0.0649803841463299	dx_AD
CDC42SE1	HIF1A	-0.0570709525965928	0.0820451947095322	-0.695603841256558	0.486676959917691	0.81795185012044	0.0872722609282727	dx_AD
CDC42SE1	HIST	0.0819686352319255	0.114229147394268	0.717580732253972	0.47301584140986	0.926046360812708	0.033367270617056	dx_AD
CDC42SE1	HSPA1A	0.0915948524856276	0.08919213831758	1.02693863173784	0.304449361968559	0.971520813162548	0.0125478909521844	dx_AD
CDC42SE1	IFI44L	0.153904062474027	0.0801562212956859	1.92005136951623	0.0548514110836366	0.598127454239889	0.223206262875897	dx_AD
CDC42SE1	TMEM163	0.0794027363850135	0.0777453287650125	1.02131842062191	0.307103601861102	0.945021230048688	0.0245584348881663	dx_AD
CDC42SE1	FRMD4A	-0.050117917218321	0.0450148792987635	-1.11336335893936	0.265552404983357	0.615570790837753	0.210721995856387	dx_AD
CDC42SE1	PICALM	0.103415143233484	0.0393083576102692	2.6308690955449	0.00851668335222401	0.105410257556148	0.977117125525029	dx_AD
CDC42SE1	CD163	0.181663470303287	0.0575762806651241	3.15517897656295	0.00160399676036174	0.0807315978136415	1.09295645201577	dx_AD
CDC42SE1	GPNMB	0.272109787206522	0.0802700369184991	3.38992976274328	0.000699105330866703	0.0630110292856167	1.20058342612344	dx_AD
CDC42SE1	MKI67	-0.0509061374407425	0.0975566601812352	-0.52181099010741	0.601801936942431	0.977968877208853	0.00967496593993188	dx_AD
CDC42SE1	ERN1	-0.0248234116407389	0.0972022647341773	-0.255378943161709	0.798430432644079	0.951681419020619	0.0215084099315692	dx_AD
CDC42SE2	AIF1	-0.00886496675104301	0.0553923360590154	-0.160039589982235	0.872849887833041	0.983973381659318	0.00701664989674486	dx_AD
CDC42SE2	CCL3	0.195296330818131	0.111536770584629	1.75095916615184	0.079952944013952	0.825175706352728	0.0834535663899448	dx_AD
CDC42SE2	HIF1A	-0.00631471879866019	0.0718137531914701	-0.0879318865541515	0.929930812949209	0.982521861405548	0.00765777766279525	dx_AD
CDC42SE2	HIST	0.0304346792617588	0.0563921769298594	0.539696832410167	0.589406124827891	0.954229897371816	0.0203469805037819	dx_AD
CDC42SE2	HSPA1A	-0.0582336310369314	0.0785571779877222	-0.741289752618568	0.458517773641873	0.98807365618821	0.00521067961907864	dx_AD
CDC42SE2	IFI44L	0.0551362880588364	0.0613839366549352	0.898220138092162	0.369068199239457	0.839293902267098	0.076085932160779	dx_AD
CDC42SE2	TMEM163	0.047165229767852	0.0556937785859755	0.846867118111626	0.397069192226738	0.955145302114373	0.0199305560535564	dx_AD
CDC42SE2	FRMD4A	-0.0581939407077421	0.0305771969916855	-1.9031810117705	0.0570169299526675	0.278253602767202	0.555559203806243	dx_AD
CDC42SE2	PICALM	0.0540139532229043	0.027530667040105	1.96195584888009	0.049767624742609	0.290371016543773	0.53704673502184	dx_AD
CDC42SE2	CD163	0.0237827945926811	0.0329033395684497	0.722807924806694	0.469797897877108	0.808047726894991	0.0925629871029001	dx_AD
CDC42SE2	GPNMB	0.0611674342184313	0.0675784748507658	0.905131912987204	0.365395507227745	0.743258835363046	0.128859919490519	dx_AD
CDC42SE2	MKI67	0.061841599293811	0.0658745400267459	0.938778460824205	0.347844499860174	0.936707679221944	0.0283959193663487	dx_AD
CDC42SE2	ERN1	-0.0297640329986164	0.0724829825897561	-0.410634771572202	0.681340363019165	0.913533709899466	0.0392754223090265	dx_AD
CDC45	MKI67	-0.108633045085956	0.26316054667969	-0.412801411368779	0.679752117312351	0.977968877208853	0.00967496593993188	dx_AD
CDC5L	AIF1	0.0462741953475616	0.0912877288578178	0.506904881154777	0.61222156063249	0.943629085839889	0.0251986811553638	dx_AD
CDC5L	CCL3	0.208222416622448	0.177005778832465	1.17635942733559	0.239451277542128	0.918176010181534	0.0370740585335006	dx_AD
CDC5L	HIF1A	-0.0442421018591856	0.165029543426825	-0.268085949585159	0.788633160719261	0.943127763328823	0.025429470411997	dx_AD
CDC5L	HIST	0.07203424100598	0.157138496123625	0.458412437327317	0.646656157866609	0.965050740719628	0.0154498515938097	dx_AD
CDC5L	HSPA1A	-0.115151639575831	0.11554865770402	-0.996564061097054	0.318976157736798	0.979117879329925	0.00916501886012812	dx_AD
CDC5L	IFI44L	-0.150348090700919	0.145332331892552	-1.0345123397048	0.300896711078381	0.815639943464335	0.0885015141330123	dx_AD
CDC5L	TMEM163	0.18238928065425	0.143420711170724	1.27170810383961	0.203476850206993	0.90963737031226	0.0411317059863102	dx_AD
CDC5L	FRMD4A	-0.0232996734256824	0.052206112099408	-0.446301639572709	0.655379372080905	0.886073021796785	0.05253048617545	dx_AD
CDC5L	PICALM	-0.0356885041886603	0.0427212446586638	-0.835380721554485	0.403503380831502	0.736010453598469	0.133116017309389	dx_AD
CDC5L	CD163	-0.0550477808178137	0.0518018473036974	-1.06266057453678	0.287935906115661	0.676349856633012	0.169828597695852	dx_AD
CDC5L	GPNMB	0.0362214597763808	0.121782014478122	0.297428646845778	0.766139275683076	0.93456275403934	0.0293915312910723	dx_AD
CDC5L	MKI67	0.154287226486259	0.140952642554425	1.09460329150399	0.273690472958952	0.919395489283659	0.0364976313057677	dx_AD
CDC5L	ERN1	-0.0569683972503609	0.0945186558845042	-0.602721195273584	0.546694178998968	0.862277150127701	0.0643531223128359	dx_AD
CDC7	AIF1	0.00235745107810459	0.183597930094498	0.0128402922456217	0.989755210576835	0.999822197629724	7.72254539179236e-05	dx_AD
CDC7	HSPA1A	-0.0337168050724559	0.228178100961149	-0.147765297942403	0.882527996867793	0.996374927679531	0.00157720938465507	dx_AD
CDC7	PICALM	0.0937084784104449	0.19602279492769	0.478048884289262	0.632615412219278	0.866123136135828	0.0624203602427986	dx_AD
CDC7	CD163	0.400230976067389	0.187739893739339	2.13183766164839	0.0330201943695688	0.287010491211612	0.54210222803243	dx_AD
CDC7	ERN1	0.199079674145751	0.197505246273766	1.00797157494137	0.313468108445447	0.730835731466324	0.13618022760398	dx_AD
CDC73	AIF1	-0.0660204426429752	0.0609910015032684	-1.08246201924455	0.279047283186936	0.834180867473272	0.0787397752263062	dx_AD
CDC73	CCL3	0.0588230791673457	0.122972861357419	0.478341957063009	0.632406838162374	0.988913932430203	0.00484150445657656	dx_AD
CDC73	HIF1A	0.000823793647371646	0.0691368638473659	0.0119154037589895	0.990493108265254	0.997665831733514	0.00101490133454563	dx_AD
CDC73	HIST	-0.127583451119766	0.0652509166739279	-1.9552744639179	0.0505506835763126	0.693677238928342	0.158842555421177	dx_AD
CDC73	HSPA1A	0.0533648902249704	0.0687232446867626	0.776518781501152	0.437442735757452	0.986734250512015	0.00579979674933194	dx_AD
CDC73	IFI44L	0.000472277639530134	0.0770009658943743	0.00613339890019015	0.99510628639474	0.999656856435872	0.000149050930798104	dx_AD
CDC73	TMEM163	0.0476240897070927	0.0764909567624369	0.622610720571872	0.533540364538149	0.966667233503107	0.0147230021580862	dx_AD
CDC73	FRMD4A	-0.0661167231479688	0.0376394740717828	-1.75657935660516	0.0789895341826664	0.338956677652035	0.469855805805685	dx_AD
CDC73	PICALM	0.0793753457737824	0.0316098804839581	2.51109287850883	0.012035802573657	0.127878881136489	0.893201172199963	dx_AD
CDC73	CD163	-0.01547238407395	0.041220000556159	-0.375361083580533	0.707391943303213	0.916407042189631	0.0379115821055713	dx_AD
CDC73	GPNMB	0.111827005266968	0.0676075585332075	1.65406069518161	0.0981151811096928	0.479965156826767	0.318790289180905	dx_AD
CDC73	MKI67	-0.031135027880467	0.0775174658034853	-0.401651776896287	0.687940318935535	0.977968877208853	0.00967496593993188	dx_AD
CDC73	ERN1	0.0259932650294799	0.0716924456137806	0.362566303980059	0.716928885362443	0.924799112243304	0.033952595822356	dx_AD
CDCA2	HSPA1A	0.0459329440656075	0.223330402085325	0.205672598252246	0.837046664361557	0.996339630875479	0.00159259463605944	dx_AD
CDCA2	MKI67	0.17175550198954	0.282413484425223	0.608170329894489	0.543074510709632	0.9724034059482	0.0121535286625989	dx_AD
CDCA2	ERN1	0.0114835271080658	0.182580644097598	0.0628956435378073	0.949849603931301	0.988327850904114	0.00509896612092717	dx_AD
CDCA3	MKI67	-0.190122769463677	0.338381935184701	-0.561858508669801	0.57421242476333	0.977968877208853	0.00967496593993188	dx_AD
CDCA3	ERN1	0.186529145696401	0.223766145752951	0.833589661513582	0.404512253447388	0.790508367669468	0.102093528624318	dx_AD
CDCA4	AIF1	0.102089488074123	0.138727064651934	0.735901738642454	0.461790499103813	0.908329409906973	0.0417566239889442	dx_AD
CDCA4	HSPA1A	0.177932512766203	0.153840233914753	1.15660583865727	0.247433435731991	0.95743313830341	0.0188915449622314	dx_AD
CDCA4	PICALM	0.190791247238733	0.121476151484744	1.5706066162517	0.116274052196157	0.43944173903603	0.357098695316896	dx_AD
CDCA4	ERN1	-0.0122484604453632	0.116010004980973	-0.10558106990317	0.915914744818357	0.980681529432346	0.0084720043075457	dx_AD
CDCA5	MKI67	-0.158385308214786	0.229546589201634	-0.689991991454335	0.490199223643101	0.959371465671395	0.0180132027825114	dx_AD
CDCA8	MKI67	-0.289269781255341	0.329338617498427	-0.878335445301133	0.379761705688127	0.943735835894498	0.0251495534438382	dx_AD
CDCP1	AIF1	0.215278979673224	0.15687453690704	1.3723003357823	0.169969961157554	0.77039491504572	0.11328659241373	dx_AD
CDCP1	HIF1A	0.265199098182419	0.13390388303051	1.9805183552593	0.0476453129112423	0.360548922692618	0.443035797757613	dx_AD
CDCP1	HSPA1A	0.380629937515287	0.186098173398395	2.04531796612771	0.04082352059178	0.711172131542861	0.148025270252539	dx_AD
CDCP1	TMEM163	0.261353545900337	0.205710725107708	1.27049061619658	0.203909923334443	0.90963737031226	0.0411317059863102	dx_AD
CDCP1	FRMD4A	0.293750089119628	0.218151827585616	1.34653966629889	0.178128536919875	0.510576350874294	0.29193930493062	dx_AD
CDCP1	PICALM	0.36188288552908	0.138533673385702	2.61223770860053	0.00899516859539007	0.108602000461061	0.964162174920299	dx_AD
CDCP1	CD163	0.270775807032953	0.164406804249724	1.64698662119641	0.0995607957950396	0.447457497476266	0.349248210600937	dx_AD
CDCP1	GPNMB	0.527029058200172	0.196920329978956	2.67635676954478	0.00744273704778466	0.178041524163339	0.74947869650087	dx_AD
CDCP1	ERN1	0.438394371316599	0.174041913169489	2.51890112750987	0.0117721708268895	0.256649689177996	0.590659257366058	dx_AD
CDH12	HIF1A	-0.0485702251888078	0.10955314554588	-0.443348522279237	0.657513664136171	0.894093491446046	0.0486170665550673	dx_AD
CDH12	HIST	0.094823117938807	0.108288522040498	0.875652526713263	0.381218960761856	0.904746760485761	0.0434729632412349	dx_AD
CDH12	HSPA1A	-0.260483822752265	0.25371885132184	-1.02666325893871	0.304579055519822	0.971520813162548	0.0125478909521844	dx_AD
CDH12	TMEM163	-0.0603554194432494	0.129016982395343	-0.467809883030004	0.639920552414979	0.988117609177478	0.00519136110366977	dx_AD
CDH12	FRMD4A	-0.0739979272253102	0.0771779277085899	-0.958796503382588	0.337661271052119	0.686925600694676	0.163090297813044	dx_AD
CDH12	PICALM	-0.103384188057278	0.0688486664137063	-1.50161496863354	0.133196575298209	0.468887642624316	0.328931212794929	dx_AD
CDH12	CD163	-0.026030047184598	0.0747529861086941	-0.348214145542617	0.727679365176351	0.921893105458028	0.0353194329605363	dx_AD
CDH12	GPNMB	0.167256672828223	0.148132135912902	1.12910457813534	0.258853720276748	0.663937991626262	0.177872479595934	dx_AD
CDH12	MKI67	0.0446508623767841	0.145454262957729	0.306975275037215	0.758862191866338	0.977968877208853	0.00967496593993188	dx_AD
CDH13	AIF1	-0.350962650354078	0.18865115649422	-1.86037900257893	0.0628319232753669	0.645211430952985	0.1902979469932	dx_AD
CDH13	HSPA1A	-0.310259385853181	0.237552330052944	-1.30606753376838	0.191529592503426	0.946239060172369	0.0239991285055961	dx_AD
CDH13	FRMD4A	-0.211266493471085	0.0994628533645733	-2.12407432850036	0.0336639287570656	0.205018637494195	0.688206657027324	dx_AD
CDH13	PICALM	-0.0203981575043643	0.0840109359314333	-0.242803597867455	0.808157548270112	0.940741622210305	0.0265296406073921	dx_AD
CDH13	CD163	0.106334563468305	0.213457879544663	0.498152439699732	0.618376601621892	0.877923924519643	0.0565431157485343	dx_AD
CDH13	GPNMB	-0.587671018884892	0.259461375366402	-2.26496532693934	0.0235148073366976	0.286956331837095	0.542184187883143	dx_AD
CDH13	ERN1	-0.300899132255992	0.187872032385188	-1.60161748630615	0.109240221609402	0.525708400626898	0.279255083060029	dx_AD
CDH18	FRMD4A	0.0683050075546845	0.0803501032528626	0.850092343250984	0.395273748204071	0.731836002204188	0.135586229484533	dx_AD
CDH18	PICALM	-0.0912659647792111	0.0722629571955537	-1.26297024535313	0.206599873132506	0.563403333039819	0.249180588098347	dx_AD
CDH18	CD163	0.131478002841424	0.0800091260837059	1.64328757576819	0.100323447660775	0.4492006344831	0.347559638981563	dx_AD
CDH20	PICALM	0.0351027806273159	0.0715038225669494	0.490921734910731	0.623481803770143	0.862406634447053	0.0642879111407982	dx_AD
CDH23	AIF1	-0.0476800156701245	0.135439575806284	-0.352039020989849	0.724808998727089	0.962480785678691	0.016607931696876	dx_AD
CDH23	HIF1A	-0.206538683112932	0.112398474763585	-1.83755770305031	0.0661276062965032	0.414148579193215	0.382843824223213	dx_AD
CDH23	HIST	-0.0814181288218112	0.0857406631325914	-0.949585947287395	0.342322681677368	0.890922571326627	0.0501600381705021	dx_AD
CDH23	HSPA1A	-0.106724498807491	0.110630410525959	-0.964694050217307	0.334698076213639	0.983651119873893	0.00715890927223076	dx_AD
CDH23	IFI44L	-0.444797580966017	0.204899533267012	-2.17080817058956	0.0299456760642814	0.523451086467688	0.281123894442934	dx_AD
CDH23	TMEM163	-0.198130533005685	0.111845181615437	-1.7714713333555	0.0764823556086572	0.766804964262962	0.115315084180735	dx_AD
CDH23	FRMD4A	-0.311168710522873	0.0656322214909125	-4.74109672740481	2.12564412436073e-06	0.000351953099384289	3.45351520594143	dx_AD
CDH23	PICALM	-0.182878449611379	0.0569288492213674	-3.21240376562431	0.00131629238886043	0.0318657213881599	1.49667624535136	dx_AD
CDH23	CD163	0.0585693971939278	0.0744224163468062	0.786985965639656	0.431290081788637	0.783940617751632	0.105716833182292	dx_AD
CDH23	GPNMB	0.134393560798745	0.116017747490242	1.15838795103352	0.246705753957673	0.652168038831545	0.185640488724199	dx_AD
CDH23	MKI67	0.0395004563023123	0.128553672842597	0.307268205014081	0.758639234547863	0.977968877208853	0.00967496593993188	dx_AD
CDH23	ERN1	-0.331978308820474	0.110642944314372	-3.00044716703504	0.00269583516773089	0.146339382223577	0.834638782686921	dx_AD
CDH26	AIF1	0.304156518346529	0.183513256325548	1.65740897653172	0.097436817799031	0.700034183023407	0.154880752648632	dx_AD
CDH26	HSPA1A	0.259620038821418	0.175102305761569	1.48267629996222	0.138160434350212	0.912981443256025	0.0395380495997778	dx_AD
CDH26	FRMD4A	0.189081268259636	0.197966641050517	0.955116817946039	0.339518624958722	0.688270521603076	0.162240830735784	dx_AD
CDH26	PICALM	0.396652407415774	0.15215838527219	2.60683896392708	0.00913823262309768	0.10930535747366	0.961358551094893	dx_AD
CDH26	CD163	0.532818552506461	0.203306446319837	2.62076565771182	0.0087732545747484	0.164805498208408	0.783028303550675	dx_AD
CDH26	ERN1	0.307866576668566	0.165890969725048	1.85583686187881	0.0634768146630912	0.444154957608533	0.352465485980973	dx_AD
CDHR3	AIF1	-0.343337527938679	0.185500113314732	-1.85087503076696	0.0641875336680353	0.645211430952985	0.1902979469932	dx_AD
CDHR3	HSPA1A	-0.108234321468136	0.145519752424248	-0.743777526177957	0.457011078527122	0.988008430907673	0.00523934945988442	dx_AD
CDHR3	FRMD4A	0.0141649097194314	0.176114113646158	0.0804302927583136	0.935895034805038	0.984602875033048	0.00673890042476527	dx_AD
CDHR3	PICALM	-0.109133772782307	0.130666102649092	-0.8352110499185	0.403598889217468	0.736010453598469	0.133116017309389	dx_AD
CDHR3	CD163	-0.232970682546942	0.203324035833722	-1.14580984777159	0.251873839578825	0.645620249630029	0.190022856593505	dx_AD
CDHR3	ERN1	-0.136998967032711	0.15876448027324	-0.862906909637032	0.388188651357608	0.780807205863643	0.107456187333709	dx_AD
CDIN1	AIF1	0.0982809765305813	0.143445569447438	0.685144734056033	0.493252594149612	0.913868485108242	0.0391162991254461	dx_AD
CDIN1	HIF1A	0.240549592494045	0.110819939517612	2.17063457660357	0.0299588062281648	0.298960652727132	0.524385966953034	dx_AD
CDIN1	HIST	0.140819447634075	0.166512444192507	0.8456992407803	0.397720546800859	0.913932846066429	0.039085714172338	dx_AD
CDIN1	HSPA1A	-0.0616117767915672	0.126351195450378	-0.487623220120335	0.625816745247457	0.993953591304247	0.00263389277673093	dx_AD
CDIN1	IFI44L	-0.246153310007184	0.163395236343875	-1.50649012489654	0.131941400275167	0.72296638440591	0.140881895522092	dx_AD
CDIN1	TMEM163	-0.0469703281896169	0.103619052671475	-0.453298181933171	0.650334041798046	0.988117609177478	0.00519136110366977	dx_AD
CDIN1	FRMD4A	-0.0195580271310726	0.0598565865459834	-0.326748120126222	0.743858401484331	0.919724863092127	0.0363420729935064	dx_AD
CDIN1	PICALM	0.122729852813074	0.0534817003515537	2.29480087593192	0.0217445384343228	0.182647170158165	0.738387052136512	dx_AD
CDIN1	CD163	0.132721666177027	0.0678426415678141	1.95631630947568	0.0504279040875621	0.339892881917695	0.468657930374976	dx_AD
CDIN1	GPNMB	0.361922365385837	0.116559292189196	3.10504944383477	0.00190247219476732	0.102882978475596	0.987656471356173	dx_AD
CDIN1	MKI67	-0.0466857644335624	0.111716172470853	-0.417896204291666	0.676023007835635	0.977968877208853	0.00967496593993188	dx_AD
CDIN1	ERN1	-0.147249261080876	0.106960229960148	-1.37667300393556	0.168613368798434	0.604241797812057	0.218789236144375	dx_AD
CDIP1	AIF1	-0.00710779332344735	0.111866406020708	-0.0635382290026514	0.949337918386096	0.995463235844413	0.00197477457653581	dx_AD
CDIP1	HSPA1A	0.0133862164015603	0.114564518188122	0.116844347737572	0.906983400008165	0.996672240610588	0.00144763757283962	dx_AD
CDIP1	FRMD4A	-0.10817022086636	0.132897848747463	-0.813935077849972	0.41568214416412	0.748449458150679	0.125837521690172	dx_AD
CDIP1	PICALM	0.0199148013410584	0.0935291605620463	0.212926120809639	0.831384588069142	0.94956611598093	0.0224747910048739	dx_AD
CDIP1	CD163	-0.129884031640086	0.131541684291162	-0.987398271049907	0.323447431627338	0.707641546019556	0.150186677348854	dx_AD
CDIP1	ERN1	-0.211674305453658	0.116985695961491	-1.8094033096434	0.0703883693732624	0.462586899526333	0.33480667062287	dx_AD
CDIPT	AIF1	0.0113001040631921	0.111332285928816	0.101498895571203	0.91915443423909	0.991948204104274	0.00351100451818373	dx_AD
CDIPT	HSPA1A	-0.0525689014058113	0.117546827003919	-0.447216677350711	0.654718621060066	0.993953591304247	0.00263389277673093	dx_AD
CDIPT	FRMD4A	0.108937044002324	0.159886340989789	0.681340528077261	0.495656044547178	0.803838219737224	0.0948313484470864	dx_AD
CDIPT	PICALM	0.176936818770538	0.104658074490629	1.69061794449869	0.09090979517797	0.393184492666942	0.405403619227452	dx_AD
CDIPT	CD163	0.21587615830745	0.12463664064619	1.73204410186459	0.0832657105011657	0.412952916407605	0.384099462411487	dx_AD
CDIPT	GPNMB	0.0700253656087053	0.141942706233746	0.493335427136284	0.621775600124508	0.884219692343699	0.0534398172055686	dx_AD
CDIPT	ERN1	0.22618744008807	0.144784317449773	1.56223715435572	0.118232130865213	0.540245629145823	0.267408738087533	dx_AD
CDK1	MKI67	-0.378724853535301	0.339231680521029	-1.11641947165316	0.264242622524638	0.918983618171276	0.0366922302909614	dx_AD
CDK10	AIF1	0.213067937090946	0.131744323478818	1.61728362531843	0.105817072236411	0.713719266141729	0.146472579737246	dx_AD
CDK10	HIST	0.156977354572423	0.139638352569194	1.12417077174151	0.260940586390111	0.858194427762718	0.0664143096585786	dx_AD
CDK10	HSPA1A	0.103688626968303	0.0975271602883832	1.0631769310385	0.287701721927878	0.970015504008354	0.0132213242373995	dx_AD
CDK10	FRMD4A	0.305790425443922	0.140695770991523	2.17341589792594	0.0297490293628752	0.18925472214629	0.722953275492401	dx_AD
CDK10	PICALM	0.300011166142279	0.0961725870898498	3.11950811785891	0.00181153269072146	0.0399907258699603	1.39804071293431	dx_AD
CDK10	CD163	0.227499218395057	0.102182018078666	2.22641148288844	0.0259866320356824	0.25684332901009	0.590331709720569	dx_AD
CDK10	GPNMB	0.312059437332406	0.154894160675284	2.01466237314523	0.0439400372463383	0.356942083682433	0.447402245449778	dx_AD
CDK10	ERN1	0.173867581108721	0.119422181650768	1.45590692370007	0.145418351420602	0.572759537082131	0.24202767059311	dx_AD
CDK11A	AIF1	0.107468032191449	0.122635748096135	0.876318967836397	0.380856656295116	0.875769685835459	0.0576100916881207	dx_AD
CDK11A	CCL3	0.201544503194876	0.164752085800265	1.22331988827878	0.221208898222769	0.907005763608187	0.0423899531876683	dx_AD
CDK11A	HIF1A	0.0480593050071141	0.172704758280547	0.278274353790792	0.780801761621052	0.941506637062247	0.0261766141185325	dx_AD
CDK11A	HIST	0.127368511904578	0.136087609285654	0.935930262667974	0.349309094598465	0.890922571326627	0.0501600381705021	dx_AD
CDK11A	HSPA1A	-0.021515317961736	0.119442399476141	-0.180131327368668	0.85704946916348	0.996374927679531	0.00157720938465507	dx_AD
CDK11A	IFI44L	0.273626405683396	0.150652345763082	1.81627710008383	0.0693278762224785	0.624663996310123	0.204353524715807	dx_AD
CDK11A	TMEM163	0.156949722488694	0.162167824064068	0.967822830419724	0.333132859717748	0.945021230048688	0.0245584348881663	dx_AD
CDK11A	FRMD4A	0.195607393689486	0.14926451083353	1.31047489183575	0.190035232726292	0.526821339425212	0.278336641821648	dx_AD
CDK11A	PICALM	0.110604269484368	0.112800270775002	0.980531950184636	0.326823606390847	0.678976765003816	0.168145087285456	dx_AD
CDK11A	CD163	0.155120199177246	0.119132780358509	1.30207822490535	0.19288964605242	0.583091853454288	0.234263026190968	dx_AD
CDK11A	GPNMB	0.236105796344476	0.134507362517615	1.75533734306593	0.079201622564168	0.443517370142985	0.353089366566138	dx_AD
CDK11A	MKI67	0.190522357013431	0.229537153511615	0.830028403239697	0.406522724967159	0.943735835894498	0.0251495534438382	dx_AD
CDK11A	ERN1	-0.0631210091778209	0.115649041939278	-0.545797942804946	0.585204837535901	0.878370940270104	0.0563220407094468	dx_AD
CDK11B	AIF1	-0.0313491002415844	0.0873022876827917	-0.359086812885016	0.719530146426249	0.960406770549628	0.0175447869719675	dx_AD
CDK11B	CCL3	0.00552223695732756	0.185747124346649	0.0297298651419321	0.976282493505135	0.999742364005801	0.000111904306527802	dx_AD
CDK11B	HIF1A	-0.0841933734005558	0.176393671794183	-0.477303820166478	0.633145791071282	0.882915296989384	0.0540809587266223	dx_AD
CDK11B	HIST	-0.0348459249431543	0.142144577256205	-0.245144244091332	0.806344746022946	0.979324416111755	0.00907341770833485	dx_AD
CDK11B	HSPA1A	-0.0501502573346517	0.101133047892537	-0.495883970469681	0.619976276158345	0.993953591304247	0.00263389277673093	dx_AD
CDK11B	IFI44L	0.0825160813888646	0.174388229237694	0.473174604441872	0.63608861439481	0.919902665043617	0.0362581229487685	dx_AD
CDK11B	TMEM163	-0.0725339859966931	0.142669451433874	-0.508405865920864	0.611168739881209	0.985243801661406	0.00645628867521479	dx_AD
CDK11B	FRMD4A	-0.00828741397433319	0.132044603198764	-0.062762231651818	0.949955841323468	0.987754970266578	0.00535077632237781	dx_AD
CDK11B	PICALM	-0.0565864955722617	0.0829390369257948	-0.682266127865572	0.495070687097097	0.790935294476333	0.101859044190455	dx_AD
CDK11B	CD163	0.0889746606280761	0.103471422605332	0.859895982753131	0.389846383170687	0.755781317677147	0.121603847706124	dx_AD
CDK11B	GPNMB	0.0660248088162811	0.148599758529642	0.444313028968421	0.656816282706985	0.894653332315342	0.0483452161120774	dx_AD
CDK11B	MKI67	-0.225395983410629	0.175440688762454	-1.28474178367947	0.198882531876231	0.904724111550627	0.0434838352676404	dx_AD
CDK11B	ERN1	-0.00872228907326367	0.0914084543868541	-0.0954210322422656	0.923980410986011	0.982514835423547	0.00766088329967018	dx_AD
CDK12	AIF1	-0.0178936855730214	0.0781856966922477	-0.228861368895311	0.818976666855049	0.97880009167768	0.00930599864277721	dx_AD
CDK12	CCL3	0.0999761158596796	0.120325777760833	0.830878617368246	0.406042204244233	0.962933808786179	0.0164035648660097	dx_AD
CDK12	HIF1A	0.0518414397327922	0.092589279850452	0.559907581272101	0.575542477365124	0.858703782933036	0.0661566238564623	dx_AD
CDK12	HIST	-0.0181014900012613	0.0846514109680724	-0.213835656065893	0.830675218479061	0.980967780088563	0.00834525679899237	dx_AD
CDK12	HSPA1A	-0.0671673644056971	0.0781817303367868	-0.859118417005576	0.390275187424809	0.986734250512015	0.00579979674933194	dx_AD
CDK12	IFI44L	0.0465456452266754	0.0940128150627894	0.495098941517584	0.620530280949639	0.915344452346923	0.0384154462578374	dx_AD
CDK12	TMEM163	0.0651173696733766	0.0893955998060754	0.728418063245113	0.466357709212702	0.959889005203952	0.0177789828087087	dx_AD
CDK12	FRMD4A	-0.086850889326103	0.0587228165700526	-1.47899733696348	0.139141026551563	0.449711786773114	0.347065729591409	dx_AD
CDK12	PICALM	-0.02235982780913	0.0461037559165946	-0.484989289149906	0.627683943293067	0.863990421289435	0.0634910723407852	dx_AD
CDK12	CD163	0.0305067828624362	0.0563642809347908	0.541243183741317	0.588339976097374	0.866690352488374	0.0621360377321862	dx_AD
CDK12	GPNMB	0.154533077568185	0.0835854728299765	1.84880305555638	0.0644862559972511	0.408129919653195	0.389201566304935	dx_AD
CDK12	MKI67	-0.0615736158781857	0.0942018896307678	-0.653634615181591	0.513347237397593	0.962688694390759	0.0165141284159943	dx_AD
CDK12	ERN1	-0.0773243329730873	0.0790287705240424	-0.978432695591074	0.327860363996058	0.743834194266648	0.128523860878936	dx_AD
CDK13	AIF1	0.00236484707002258	0.0610953677573095	0.0387074692702811	0.969123618257314	0.997171334781679	0.00123021444932361	dx_AD
CDK13	CCL3	-0.0649960028926759	0.0991407571416121	-0.655593166389036	0.512085923563656	0.986274102624054	0.0060023703389534	dx_AD
CDK13	HIF1A	0.105433848693462	0.0680818987606561	1.54863261179183	0.12147006173206	0.504771666412733	0.296905030677449	dx_AD
CDK13	HIST	0.0761296639505334	0.0522946568459899	1.45578283790519	0.145452661518498	0.787077862040227	0.103982302733972	dx_AD
CDK13	HSPA1A	0.00391821531166102	0.0744588900853253	0.0526225318047446	0.958032664056703	0.996672240610588	0.00144763757283962	dx_AD
CDK13	IFI44L	0.101986428914695	0.0565208885578017	1.80440243451583	0.0711682416936666	0.624699010422184	0.204329182013839	dx_AD
CDK13	TMEM163	0.0431597469172905	0.0552372214603054	0.781352605657508	0.434595137955608	0.955145302114373	0.0199305560535564	dx_AD
CDK13	FRMD4A	-0.0474416310229761	0.0309084114955971	-1.53491003669775	0.124805927804419	0.427951290517183	0.368605659639746	dx_AD
CDK13	PICALM	0.110859857922938	0.026687597828446	4.15398413283841	3.26735841839958e-05	0.00245238587575305	2.61041119380894	dx_AD
CDK13	CD163	0.127085674022097	0.0301411386902409	4.21635278375348	2.4828524358832e-05	0.0113912691965193	1.94342788484658	dx_AD
CDK13	GPNMB	0.180324280097363	0.0644788068089079	2.79664418468195	0.00516363652288904	0.150702130446511	0.821880608105915	dx_AD
CDK13	MKI67	0.0199015912653464	0.0674457045929053	0.295075741078993	0.767936020902245	0.977968877208853	0.00967496593993188	dx_AD
CDK13	ERN1	0.0863649191322454	0.0778123212506485	1.1099131569928	0.267036450358556	0.695390914620662	0.157770987733704	dx_AD
CDK14	HIF1A	0.285715609599755	0.167403167787603	1.70675151119162	0.0878682484335638	0.451529942728821	0.345313444617987	dx_AD
CDK14	HSPA1A	0.208498633358616	0.219307183331201	0.950715020783148	0.341749061003373	0.985972384390592	0.00613524882626958	dx_AD
CDK14	PICALM	0.0937757115940901	0.0674285863282657	1.39074117819344	0.164303925915817	0.510951658337792	0.29162018696953	dx_AD
CDK14	CD163	0.0427374350102531	0.0975874780201998	0.437939742652298	0.661429964915366	0.896025829039804	0.04767947108812	dx_AD
CDK14	GPNMB	0.241864157545113	0.178010142776111	1.35870998007857	0.174238508355201	0.580360645295745	0.236302045080574	dx_AD
CDK14	ERN1	0.315448071955562	0.246116213064837	1.28170374485837	0.199946590777017	0.637829552541363	0.19529536247107	dx_AD
CDK16	AIF1	-0.00689031764784476	0.117629731091154	-0.0585763274635501	0.953289566246635	0.995693997711921	0.00187411089769387	dx_AD
CDK16	HSPA1A	-0.0319957863537956	0.135153662085378	-0.23673636259729	0.812861323406861	0.995760211575623	0.00184523118204909	dx_AD
CDK16	PICALM	0.103509395281871	0.105401528635034	0.982048331009367	0.326076038434905	0.678220873613184	0.16862884806498	dx_AD
CDK16	CD163	-0.00639025587834219	0.146524213410071	-0.0436122858442383	0.965213458329168	0.993425409822897	0.00286473581981905	dx_AD
CDK16	ERN1	0.158257671039712	0.118414778843236	1.33646891533042	0.181396054099012	0.618704974040454	0.208516392482281	dx_AD
CDK17	AIF1	0.0899026935981069	0.098535280205781	0.912390906184609	0.361562974940212	0.87024530084335	0.0603583131437171	dx_AD
CDK17	CCL3	-0.0926654965586765	0.149855778640096	-0.618364519537338	0.53633508042511	0.988913932430203	0.00484150445657656	dx_AD
CDK17	HIF1A	0.166761643015135	0.0749370421600614	2.22535662214879	0.0260573071103411	0.28555342968438	0.544312619305703	dx_AD
CDK17	HIST	0.0824140301246789	0.068112520424206	1.20996888107213	0.2262908340774	0.84034112999654	0.0755443796515863	dx_AD
CDK17	HSPA1A	0.000368438376261975	0.0864112208263542	0.00426377931868782	0.996598006618886	0.999841473520802	6.88526327781779e-05	dx_AD
CDK17	IFI44L	-0.00329812595890782	0.0817851841327122	-0.0403266923451071	0.967832673669272	0.999330096405688	0.000291032927306346	dx_AD
CDK17	TMEM163	0.0468362748763492	0.0779758613617625	0.600650945797908	0.548072497928166	0.968822008056802	0.013756004186779	dx_AD
CDK17	FRMD4A	0.0323631369271671	0.0424524834918512	0.762337895576338	0.44585836196916	0.770559646059203	0.11319373857854	dx_AD
CDK17	PICALM	0.130277898912827	0.0337148039474397	3.86411557118725	0.000111492427960308	0.00626503974870007	2.20307616926898	dx_AD
CDK17	CD163	0.0246564393592457	0.0396735145471648	0.62148361799239	0.534281469900314	0.839567817822408	0.075944217076314	dx_AD
CDK17	GPNMB	0.0917560127483503	0.0763020688301804	1.20253636834624	0.229155784328142	0.639463673855152	0.194184121540839	dx_AD
CDK17	MKI67	0.0795819071077589	0.0899886511599654	0.884354927892993	0.376504645685497	0.943735835894498	0.0251495534438382	dx_AD
CDK17	ERN1	-0.0425745020191526	0.0778535464798856	-0.546853726569184	0.58447922851538	0.878052889514331	0.0564793235786091	dx_AD
CDK18	AIF1	0.258677823509812	0.13521182927058	1.91313012260309	0.0557313963472532	0.621527894342703	0.206539375329239	dx_AD
CDK18	HSPA1A	0.0073211348825879	0.11772779994259	0.0621869676164682	0.950413940738127	0.996672240610588	0.00144763757283962	dx_AD
CDK18	FRMD4A	0.160848630410825	0.183938584394298	0.874469219932799	0.381862775507181	0.721932769069983	0.141503244786911	dx_AD
CDK18	PICALM	-0.0269885832978396	0.109055070944282	-0.247476647020187	0.804539362490195	0.938901879063606	0.0273797917677929	dx_AD
CDK18	CD163	0.0473502505186749	0.136443961419425	0.347030751863921	0.728568216073065	0.92226219915974	0.0351455914628082	dx_AD
CDK18	GPNMB	0.304128941244436	0.171859107689843	1.76964110504578	0.0767869467265446	0.436739103837312	0.359777921381917	dx_AD
CDK18	ERN1	0.0308785024458453	0.124910456884295	0.247205103688382	0.804749495690812	0.952967288192819	0.0209220068130671	dx_AD
CDK19	AIF1	0.230559399029958	0.0814125768820097	2.83198748719261	0.0046259658895484	0.265166973311614	0.576480568509037	dx_AD
CDK19	CCL3	0.241326387593547	0.142912042009583	1.68863578044294	0.0912892494021296	0.842202950476702	0.0745832414558796	dx_AD
CDK19	HIF1A	0.218130237731176	0.0787076811817038	2.77139707911865	0.00558163144574034	0.150546078333695	0.822330553204821	dx_AD
CDK19	HIST	-0.039897553608279	0.0698671314084588	-0.571048972585249	0.567966446662935	0.951057121858664	0.0217933979279848	dx_AD
CDK19	HSPA1A	-0.0656316815814369	0.0957794815412843	-0.685237386184299	0.493194135645202	0.991418626013444	0.00374292616228664	dx_AD
CDK19	IFI44L	-0.00369997720170561	0.0743062935340477	-0.0497935911715238	0.960286873853911	0.999090214642736	0.000395294604275804	dx_AD
CDK19	TMEM163	0.00304131421553018	0.0830370839658231	0.0366259756518177	0.97078323184689	0.999470404929196	0.000230061141895285	dx_AD
CDK19	FRMD4A	0.0127409904702465	0.0378389692364116	0.336716108481785	0.73633091896632	0.917132518306852	0.0375679077200365	dx_AD
CDK19	PICALM	0.0779153704035705	0.0349931144573105	2.22659147697821	0.0259745890998706	0.204297142411258	0.689737707981854	dx_AD
CDK19	CD163	0.012452563078012	0.0501885201707795	0.248115765032301	0.804044838199621	0.945263195312139	0.0244472514303827	dx_AD
CDK19	GPNMB	0.141211846441602	0.0779686661291828	1.81113585049197	0.0701198252415131	0.422672927470936	0.373995568178818	dx_AD
CDK19	MKI67	0.00592043683695407	0.0906514267298963	0.0653099134842579	0.947927249378721	0.993015455661217	0.00304399193146269	dx_AD
CDK19	ERN1	-0.0184466366561633	0.094978081270918	-0.194219933792362	0.846003675140556	0.964486704913512	0.0157037545649325	dx_AD
CDK2	AIF1	0.115218157991323	0.156963630092748	0.734043663001687	0.462922127321409	0.908329409906973	0.0417566239889442	dx_AD
CDK2	HSPA1A	-0.111609231790477	0.148874007651819	-0.749689173757615	0.453441929405706	0.988008430907673	0.00523934945988442	dx_AD
CDK2	PICALM	0.215070408310368	0.132277899416543	1.62589827370264	0.103971297432587	0.420918524158955	0.375801961011329	dx_AD
CDK2	ERN1	-0.0574490175137718	0.12958041500905	-0.443346454089991	0.657515159850064	0.905701233105364	0.0430150409681919	dx_AD
CDK2AP1	AIF1	-0.0611746319660949	0.111104454460044	-0.550604674343592	0.581904703858479	0.936344348096068	0.0285644066296486	dx_AD
CDK2AP1	CCL3	-0.0836395832718795	0.198547004805407	-0.421258348137024	0.673566441605021	0.988913932430203	0.00484150445657656	dx_AD
CDK2AP1	HIF1A	0.214061715061928	0.184550993984831	1.15990551142479	0.246087278551879	0.662552988766583	0.178779382585623	dx_AD
CDK2AP1	HIST	-0.153704012858148	0.170173417243203	-0.90321987621887	0.366409210914283	0.895591032868816	0.0478902634573308	dx_AD
CDK2AP1	HSPA1A	-0.0664495029675551	0.151031073645921	-0.439972393517774	0.65995710198301	0.993953591304247	0.00263389277673093	dx_AD
CDK2AP1	IFI44L	-0.136288192849729	0.167807554317978	-0.812169591551745	0.416694325488764	0.853546332547835	0.0687728993603633	dx_AD
CDK2AP1	TMEM163	-0.070801411830911	0.132325208071353	-0.535056115632427	0.592611054362321	0.97897187551886	0.00922978468553794	dx_AD
CDK2AP1	FRMD4A	0.175562005330149	0.133816523246325	1.31196059403651	0.189533430770864	0.52681243054413	0.278343986077317	dx_AD
CDK2AP1	PICALM	0.132681252424522	0.121441156947273	1.09255589916793	0.274588834637353	0.630473347577075	0.200333267924938	dx_AD
CDK2AP1	CD163	0.165906418921361	0.129958200394858	1.27661369899922	0.201738663071122	0.592667701879089	0.227188739502819	dx_AD
CDK2AP1	GPNMB	-0.00304715218859508	0.128858260836443	-0.0236473173610713	0.98113392889363	0.997792976152995	0.00095955755130933	dx_AD
CDK2AP1	MKI67	-0.0358673795684106	0.208881379847784	-0.171711713100267	0.863664176870747	0.985706431573708	0.00625240973562733	dx_AD
CDK2AP1	ERN1	0.0254126122789533	0.134189526260473	0.189378508048574	0.849796167769236	0.965568046545557	0.0152171147402001	dx_AD
CDK2AP2	AIF1	0.292856962776864	0.169038125151777	1.73249059946631	0.0831862494001983	0.674445014057146	0.171053451573962	dx_AD
CDK2AP2	CCL3	0.225079992087669	0.248487123659031	0.905801430566353	0.365040963702013	0.954493454898701	0.0202270452809205	dx_AD
CDK2AP2	HIF1A	0.619119275452088	0.272706092476057	2.27028032205201	0.0231905802169905	0.270102269448045	0.568471766776554	dx_AD
CDK2AP2	HIST	0.0983037136599612	0.202312121672684	0.485901254196743	0.627037179124294	0.961354753431862	0.0171163219798762	dx_AD
CDK2AP2	HSPA1A	0.194099549506378	0.1733911922698	1.1194314253538	0.262956130664293	0.959287870048847	0.018051047038582	dx_AD
CDK2AP2	IFI44L	0.358033375850207	0.22257418419262	1.60860244034572	0.107703300297126	0.686655777683785	0.163260921334988	dx_AD
CDK2AP2	TMEM163	0.189659790756902	0.250424224458469	0.757354010647464	0.448837800787606	0.956396525945156	0.0193620101028841	dx_AD
CDK2AP2	FRMD4A	0.257480813160024	0.188852427133959	1.36339689707766	0.172757458487565	0.502026161320974	0.299273650541643	dx_AD
CDK2AP2	PICALM	0.366902132374507	0.172694841375696	2.12456915013642	0.0336225803199794	0.23602592588948	0.627040290028506	dx_AD
CDK2AP2	CD163	0.226906853127272	0.201483866290439	1.12617877205208	0.260089856909537	0.6559619185292	0.183121372594904	dx_AD
CDK2AP2	GPNMB	0.589243450594403	0.233691548904493	2.52145810730716	0.0116869590604976	0.213206713997137	0.671199123257112	dx_AD
CDK2AP2	MKI67	0.0302155575414922	0.217750746759286	0.138762130514731	0.889638119881877	0.985753858070268	0.00623151449785428	dx_AD
CDK2AP2	ERN1	0.210358589029934	0.145075567629988	1.44999321709668	0.147060410716703	0.573715767284983	0.241303214348401	dx_AD
CDK3	PICALM	0.0123564833367968	0.157015385455795	0.0786960035854294	0.937274424300064	0.982584039952233	0.0076302943605382	dx_AD
CDK4	AIF1	-0.189311407383191	0.114060932142948	-1.65973926239647	0.0969669171833259	0.699993562575284	0.154905953915582	dx_AD
CDK4	HSPA1A	0.0412133062379647	0.135197369034149	0.304838078820562	0.760489478227234	0.995760211575623	0.00184523118204909	dx_AD
CDK4	FRMD4A	0.119968199723762	0.167212932293355	0.71745766358126	0.473091750334499	0.790171797937101	0.102278474804996	dx_AD
CDK4	PICALM	0.152327652345839	0.109562796371135	1.39032278648531	0.164430881481879	0.511045817745854	0.291540161504862	dx_AD
CDK4	CD163	-0.130903626007459	0.127661095226368	-1.02539952187736	0.305174713697882	0.691684538315244	0.160091932286364	dx_AD
CDK4	GPNMB	0.0663806128700701	0.147919488222076	0.448761780262592	0.653603512335427	0.894510519141633	0.0484145479101307	dx_AD
CDK4	ERN1	-0.00449629867861834	0.103183095749061	-0.0435759234201815	0.965242443790174	0.992514166704457	0.00326328559490978	dx_AD
CDK5	AIF1	-0.164505074089187	0.140343966847058	-1.17215636542794	0.241134283420407	0.81680150477748	0.0878834708281561	dx_AD
CDK5	HSPA1A	0.030832044958778	0.205909981411689	0.149735553115968	0.880973257054904	0.996374927679531	0.00157720938465507	dx_AD
CDK5	PICALM	0.129563546234064	0.160165899145019	0.808933405460756	0.418553452699098	0.746209650655263	0.12713913857149	dx_AD
CDK5	ERN1	0.303670258208197	0.205747165121281	1.4759389662997	0.139960277650651	0.564937402812959	0.247999670975239	dx_AD
CDK5RAP2	AIF1	0.0355064153815476	0.0824797491424068	0.430486461837359	0.66684181264022	0.953621421996632	0.0206240015736038	dx_AD
CDK5RAP2	CCL3	0.0661067009809102	0.186818921166283	0.353854419928216	0.723447987357181	0.991852629026161	0.00355285118784023	dx_AD
CDK5RAP2	HIF1A	0.143808792451593	0.0734625708616134	1.95757908775743	0.0502794232001218	0.367103992891047	0.435210891766463	dx_AD
CDK5RAP2	HIST	0.0152838467349425	0.0721672509174848	0.21178369053323	0.832275792985875	0.980967780088563	0.00834525679899237	dx_AD
CDK5RAP2	HSPA1A	0.0220353257894423	0.0816522472077077	0.269867964973318	0.787261833303742	0.995760211575623	0.00184523118204909	dx_AD
CDK5RAP2	IFI44L	-0.0192379507015366	0.0807165314298063	-0.238339660547314	0.811617662816904	0.96935317265884	0.0135179639273455	dx_AD
CDK5RAP2	TMEM163	-0.0117335124747027	0.0780323923687323	-0.15036720160081	0.88047491636085	0.999470404929196	0.000230061141895285	dx_AD
CDK5RAP2	FRMD4A	0.0467479935655345	0.0414688599558071	1.12730356260947	0.259614156645456	0.610165068119576	0.214552659291389	dx_AD
CDK5RAP2	PICALM	0.0903049759519242	0.035720925417885	2.52806932898524	0.011469170157812	0.123989753105235	0.906614204787247	dx_AD
CDK5RAP2	CD163	0.0356149261765745	0.0472344467513018	0.75400324606518	0.45084727259535	0.795597673686268	0.0993064954152414	dx_AD
CDK5RAP2	GPNMB	0.202221535366972	0.0834360286543177	2.42367162757461	0.0153644912909491	0.239424994122564	0.620830514569079	dx_AD
CDK5RAP2	MKI67	0.00368583841725334	0.113998104897069	0.0323324534261455	0.974206928635935	0.998518686339528	0.000643803303836901	dx_AD
CDK5RAP2	ERN1	0.0568527152275733	0.0776912302794715	0.731777769808281	0.464304219629598	0.822608973236759	0.0848065574016622	dx_AD
CDK5RAP3	AIF1	-0.0121301600377928	0.0911909708609567	-0.133019310171489	0.894178108900678	0.98855363964883	0.00499976057238897	dx_AD
CDK5RAP3	HIF1A	0.142860501930301	0.178829137921119	0.798865909610972	0.424368167999535	0.781222321450607	0.107225356341258	dx_AD
CDK5RAP3	HIST	0.139725439985147	0.128872595774183	1.08421374727317	0.278270037725595	0.864566823011143	0.0632014341500902	dx_AD
CDK5RAP3	HSPA1A	0.164421684108261	0.107884872180107	1.52404763323785	0.127496812658423	0.902174948729548	0.0447092364043153	dx_AD
CDK5RAP3	IFI44L	0.28854058065132	0.151869137670152	1.89992901176543	0.057442436161979	0.604839318387697	0.218359984696357	dx_AD
CDK5RAP3	TMEM163	0.0860677922671123	0.131747169810447	0.653280008906026	0.513575777913266	0.966667233503107	0.0147230021580862	dx_AD
CDK5RAP3	FRMD4A	0.129532046335929	0.131646984917726	0.983934773871812	0.325147584564588	0.678623620893459	0.168371027913489	dx_AD
CDK5RAP3	PICALM	0.214080170353005	0.0872420777267237	2.45386373102653	0.0141330527057451	0.142114945293751	0.847360247777635	dx_AD
CDK5RAP3	CD163	0.228950259647106	0.0973241590727418	2.35245042781191	0.0186501755051644	0.225073819079199	0.647675019840486	dx_AD
CDK5RAP3	GPNMB	0.131679785424898	0.143255621237322	0.919194543903812	0.357993824461136	0.7388560584752	0.13144016119764	dx_AD
CDK5RAP3	MKI67	0.136563287074306	0.183947004279931	0.742405605401891	0.457841624379326	0.955898398183945	0.0195882661475353	dx_AD
CDK5RAP3	ERN1	-0.0270370651438547	0.083362193200355	-0.324332459426458	0.745686347647206	0.934526112944511	0.0294085588659278	dx_AD
CDK6	AIF1	0.209839256619551	0.0890056772573799	2.35759406686782	0.0183937944430449	0.443656643436245	0.352953010851678	dx_AD
CDK6	CCL3	0.222084823334658	0.158492834232069	1.4012294272527	0.161145477161488	0.889372835075694	0.0509161397363059	dx_AD
CDK6	HIF1A	-0.0588552465755747	0.106978747137462	-0.550158308546546	0.582210796417636	0.862903404332825	0.0640378176256856	dx_AD
CDK6	HIST	-0.0346043222581414	0.0819068040322465	-0.422484098445812	0.672671705013487	0.969434606737198	0.0134814809545656	dx_AD
CDK6	HSPA1A	-0.0516999052181887	0.120276249344536	-0.429843011400301	0.667309842822628	0.993953591304247	0.00263389277673093	dx_AD
CDK6	IFI44L	0.0442569392496269	0.0782523411600368	0.565566966988442	0.57168818868493	0.908691339069586	0.0415836112808288	dx_AD
CDK6	TMEM163	0.183516072065389	0.102807851740682	1.78503945912889	0.0742549166997733	0.760915726693941	0.118663439758281	dx_AD
CDK6	FRMD4A	0.095425146436281	0.0496271721171072	1.9228407012816	0.0545000587842426	0.271695865009269	0.565916971141633	dx_AD
CDK6	PICALM	0.20464302338748	0.0451177015953362	4.53575905135721	5.73966785870513e-06	0.00070472398551195	3.15198094689607	dx_AD
CDK6	CD163	0.210230711365519	0.0620379504578423	3.38874366116238	0.000702136155729793	0.0570393240194176	1.24382563000711	dx_AD
CDK6	GPNMB	0.136991658241874	0.0859040069534305	1.5947062669165	0.110777935978504	0.49715456626749	0.303508567321032	dx_AD
CDK6	MKI67	0.0589431828597173	0.113132561719449	0.521009884014535	0.602359885961635	0.977968877208853	0.00967496593993188	dx_AD
CDK6	ERN1	-0.0234238382890055	0.116578091874808	-0.200928304043269	0.840754635590149	0.963468642272431	0.0161624156319473	dx_AD
CDK7	AIF1	0.090002067050988	0.106860144250265	0.842241676561884	0.399652689887635	0.885658006175793	0.0527339470784327	dx_AD
CDK7	HSPA1A	0.00610687879400906	0.108641057349563	0.0562115183982386	0.955173305317446	0.996672240610588	0.00144763757283962	dx_AD
CDK7	FRMD4A	-0.0855261640790745	0.154476771132714	-0.553650645672786	0.57981795821515	0.846789571064391	0.0722244993265482	dx_AD
CDK7	PICALM	-0.00445036131485033	0.0850436953158694	-0.0523302908971769	0.958265517730067	0.989179771663962	0.00472477337073252	dx_AD
CDK7	CD163	0.0520379763660275	0.115252013587685	0.451514682877419	0.651618645089766	0.891850028180543	0.0497081696256212	dx_AD
CDK7	GPNMB	0.00699398114817651	0.15352226439742	0.0455567873209019	0.963663512108958	0.994262258132586	0.00249904594769163	dx_AD
CDK7	ERN1	-0.135702479826517	0.10382368707672	-1.30704739590148	0.191196615192453	0.632222090297108	0.199130333668014	dx_AD
CDK8	AIF1	0.0078849464512181	0.078254715536805	0.100760016787865	0.919740967232301	0.991948204104274	0.00351100451818373	dx_AD
CDK8	CCL3	0.00090750321939745	0.131150609343896	0.00691955015639951	0.99447904181995	0.999742364005801	0.000111904306527802	dx_AD
CDK8	HIF1A	0.104319209587738	0.0768482734415422	1.35746978970312	0.174631986218023	0.582545982733794	0.234669788311609	dx_AD
CDK8	HIST	-0.0874468567250899	0.0677533227025292	-1.29066521370509	0.196819791998859	0.825719240994368	0.083167595311657	dx_AD
CDK8	HSPA1A	0.0445627602281842	0.0847806986516879	0.525623885352317	0.599149557770859	0.993953591304247	0.00263389277673093	dx_AD
CDK8	IFI44L	-0.0481934234809673	0.0749864207562715	-0.642695343969149	0.520421802794175	0.895178052076695	0.048090574355969	dx_AD
CDK8	TMEM163	0.160824401054171	0.0756475837052547	2.12596877754603	0.033505859352361	0.661940292689535	0.179181182350184	dx_AD
CDK8	FRMD4A	-0.0454566022840841	0.0415798158192487	-1.09323722071517	0.274289658774764	0.628787322971785	0.201496222723895	dx_AD
CDK8	PICALM	0.0396512682429611	0.0338329038588459	1.17197354410931	0.241207677978593	0.599229628125525	0.22240672165486	dx_AD
CDK8	CD163	0.0863052850163425	0.0450498136569724	1.91577451737106	0.0553938026551357	0.354566787987198	0.450301946877811	dx_AD
CDK8	GPNMB	0.00431935021953422	0.0734053069523005	0.0588424788188813	0.953077573852063	0.992397197875339	0.00331447066846597	dx_AD
CDK8	MKI67	0.0311396252589284	0.0778104477288704	0.400198510197937	0.689010311828132	0.977968877208853	0.00967496593993188	dx_AD
CDK8	ERN1	0.00993311819314879	0.0844971731813192	0.117555627237774	0.90641976540818	0.979191217383916	0.00913249047915869	dx_AD
CDK9	AIF1	0.00574906846358214	0.0950508662455447	0.0604841248761541	0.951770059213676	0.995693997711921	0.00187411089769387	dx_AD
CDK9	HIST	-0.104453895925288	0.156031544541903	-0.669440889225036	0.503214275675369	0.934363088010106	0.029484326685195	dx_AD
CDK9	HSPA1A	-0.00239447836153062	0.109919352828551	-0.0217839561452428	0.982620292292616	0.999037582828521	0.000418173727943525	dx_AD
CDK9	TMEM163	-0.0896600053068512	0.153755088791409	-0.583135205550746	0.559802285531148	0.974700740104472	0.0111287041691022	dx_AD
CDK9	FRMD4A	0.0726645597005913	0.140456754791174	0.517344714454111	0.604915545440808	0.86151340209709	0.0647379620795171	dx_AD
CDK9	PICALM	-0.00404338597440468	0.0930995200273116	-0.043430792910839	0.965358131658881	0.990609088841593	0.0040976916820075	dx_AD
CDK9	CD163	-0.186691079469785	0.108457990140832	-1.72132158476631	0.0851924847880149	0.416689374130058	0.380187574213997	dx_AD
CDK9	GPNMB	-0.09659237196069	0.134679495997542	-0.717201762935411	0.473249611658947	0.807739677745833	0.0927285832040595	dx_AD
CDK9	ERN1	-0.0119919921203122	0.106001924793036	-0.113129946873381	0.909927533220067	0.980200256920254	0.0086851879904634	dx_AD
CDKAL1	AIF1	0.0963605992030981	0.0759130902942342	1.2693541895029	0.204314767155245	0.792728125586225	0.100875732988374	dx_AD
CDKAL1	CCL3	0.219835373404332	0.103375978172425	2.12656148256861	0.0334565356945665	0.711707620738912	0.147698383860951	dx_AD
CDKAL1	HIF1A	-0.0562780994297155	0.0554748006949029	-1.01448042579243	0.31035356493666	0.710409000923868	0.148491544657941	dx_AD
CDKAL1	HIST	-0.034877192387679	0.0541168236898346	-0.644479664726338	0.519264440019915	0.942106085078259	0.0259001910818106	dx_AD
CDKAL1	HSPA1A	0.0666583805366462	0.0869159227506063	0.766929446609151	0.44312346479286	0.986734250512015	0.00579979674933194	dx_AD
CDKAL1	IFI44L	-0.0507654741333313	0.056528217453665	-0.898055456550397	0.369155984749618	0.839293902267098	0.076085932160779	dx_AD
CDKAL1	TMEM163	0.0943891054394785	0.0634047397021752	1.48867586055622	0.136572744583988	0.853369344424621	0.0688629623512731	dx_AD
CDKAL1	FRMD4A	-0.0548510124504725	0.0332443016799232	-1.64993727281683	0.0989557663125503	0.380639534921917	0.419486105941972	dx_AD
CDKAL1	PICALM	0.0179969626043507	0.026014343043328	0.691809229023233	0.489057140084086	0.78722616850545	0.103900477777143	dx_AD
CDKAL1	CD163	0.0627065138670492	0.034795261190911	1.80215672252028	0.071520751484938	0.386218596462782	0.41316681873185	dx_AD
CDKAL1	GPNMB	0.0478406866604468	0.0559684190404242	0.854780025605029	0.392672938124544	0.75645580819442	0.121216438186596	dx_AD
CDKAL1	MKI67	0.0659708731363974	0.0668566055261052	0.986751759489765	0.323764349030854	0.930105315407442	0.0314678736925456	dx_AD
CDKAL1	ERN1	0.0361375811904906	0.0826328169110007	0.437327233191293	0.661874047918378	0.907254467012543	0.0422708848037664	dx_AD
CDKL1	AIF1	0.127650015716507	0.16660680023827	0.766175303372675	0.443572001124199	0.902750940113101	0.0444320506322689	dx_AD
CDKL1	HSPA1A	0.195464496726943	0.186579851585014	1.0476184596914	0.294814429047118	0.970015504008354	0.0132213242373995	dx_AD
CDKL1	PICALM	-0.0399387619672566	0.124912608074667	-0.319733632840195	0.749170261726365	0.91740835686058	0.0374373081086517	dx_AD
CDKL1	CD163	0.392355889437896	0.139209467486015	2.81845693776045	0.00482550833223306	0.129909978676774	0.886357488512688	dx_AD
CDKL1	ERN1	0.328684772642481	0.159665998016384	2.05857713430478	0.0395347650696626	0.392522938356437	0.406134958764492	dx_AD
CDKL3	AIF1	0.0809496487357464	0.122592018602542	0.660317446914673	0.509050136236141	0.917473628862993	0.0374064099138869	dx_AD
CDKL3	HIST	-0.0938339937028401	0.158959527681934	-0.590301160749515	0.554988761329937	0.948780322281951	0.0228343311604469	dx_AD
CDKL3	HSPA1A	-0.0712673076727879	0.100691577092316	-0.707778244524355	0.479082978556309	0.98937521653828	0.00463897274227929	dx_AD
CDKL3	FRMD4A	-0.263013828857893	0.161107480865628	-1.6325364126155	0.102566534230475	0.386879630745569	0.412424135328312	dx_AD
CDKL3	PICALM	-0.195551677620206	0.0883096943444978	-2.21438517109294	0.0268022941098376	0.207851296314519	0.6822472625675	dx_AD
CDKL3	CD163	0.0459141797671831	0.126559271010445	0.362787960143939	0.716763286451684	0.919637682991001	0.0363832414265157	dx_AD
CDKL3	GPNMB	-0.0312907175662573	0.15176974295639	-0.206172303890957	0.836656321372423	0.953453090581059	0.0207006691653753	dx_AD
CDKL3	ERN1	-0.0717592246648842	0.104880740386053	-0.684198303718558	0.493849953256095	0.840590570185864	0.0754154862544639	dx_AD
CDKL5	AIF1	0.309307118401053	0.122647479819202	2.52191988662964	0.0116716286554221	0.366116560103305	0.4363806267622	dx_AD
CDKL5	HIF1A	-0.0131379504567501	0.100949966526548	-0.130143187846379	0.896453141696698	0.973961112003243	0.011458383141472	dx_AD
CDKL5	HIST	0.120425690975191	0.158395258339838	0.760285959550737	0.447083672612552	0.917553900115079	0.0373684144491778	dx_AD
CDKL5	HSPA1A	-0.183296343514828	0.127441185455989	-1.43828184631983	0.150354100584923	0.919019296884628	0.0366753695251756	dx_AD
CDKL5	FRMD4A	-0.052146464194771	0.0557435230158573	-0.935471268651911	0.349545483386841	0.694294459282954	0.158456300554249	dx_AD
CDKL5	PICALM	0.0411234039240387	0.0466369821515256	0.881776693663988	0.377897577479959	0.716977472542036	0.144494489666067	dx_AD
CDKL5	CD163	-0.00467111735762242	0.0574096966381579	-0.0813646061755658	0.935151995934505	0.987185435406714	0.00560126069450053	dx_AD
CDKL5	GPNMB	0.0377816427323268	0.161729303165676	0.233610372349303	0.81528747457116	0.948022182807886	0.0231815004695864	dx_AD
CDKL5	ERN1	-0.141773125100842	0.102053598669202	-1.38920260480365	0.164771149871635	0.600732398265391	0.221318945365016	dx_AD
CDKN1A	AIF1	0.0416691409866399	0.242075149361236	0.172133079734092	0.863332907019475	0.983973381659318	0.00701664989674486	dx_AD
CDKN1A	CCL3	-0.154454759457584	0.17369904605436	-0.889209025415411	0.373890753161506	0.954493454898701	0.0202270452809205	dx_AD
CDKN1A	HIF1A	-0.0656153712127731	0.137994083143629	-0.475494091616077	0.634434843531035	0.883004537252276	0.0540370648272288	dx_AD
CDKN1A	HIST	-0.173913459282528	0.230601525788033	-0.754173064068917	0.450745309445568	0.917553900115079	0.0373684144491778	dx_AD
CDKN1A	HSPA1A	-0.186013487757811	0.168675515775403	-1.10278890746358	0.270118846335659	0.96333196943997	0.0162240268403956	dx_AD
CDKN1A	IFI44L	0.532844764140519	0.323063071511152	1.64935212696424	0.0990755162831524	0.670187184934214	0.17380388083612	dx_AD
CDKN1A	TMEM163	0.211840180588443	0.128320314661946	1.65087017707623	0.0987650866116153	0.812903517649004	0.0899609971355377	dx_AD
CDKN1A	FRMD4A	0.153150659896772	0.24320392433143	0.629721170485981	0.528877028910877	0.821121507082203	0.0855925725385878	dx_AD
CDKN1A	PICALM	0.199227606374094	0.217741130557319	0.914974611660005	0.360204958536001	0.704949700415569	0.151841869691266	dx_AD
CDKN1A	CD163	-0.324935834311564	0.249210652565454	-1.30386013184657	0.192281275726703	0.583091853454288	0.234263026190968	dx_AD
CDKN1A	GPNMB	0.362863558850884	0.233244093658968	1.55572453372147	0.119773610057093	0.515200546487583	0.288023684979735	dx_AD
CDKN1A	MKI67	-0.527740243209229	0.300709250346642	-1.7549850648122	0.0792618624440252	0.845971232924079	0.072644404803468	dx_AD
CDKN1A	ERN1	-0.193172806721947	0.198843053494071	-0.971483807593542	0.331307412635502	0.746895636636863	0.126740077701544	dx_AD
CDKN1B	AIF1	0.11049445715304	0.127685290973705	0.865365589962863	0.386838161198274	0.879817486960773	0.0556074103801882	dx_AD
CDKN1B	HIF1A	0.107892410354216	0.189315522600814	0.569907891714278	0.568740172050813	0.855097985706549	0.0679841166011876	dx_AD
CDKN1B	HIST	0.0557286700160784	0.143739309119672	0.387706538715035	0.698233216379737	0.971990135055939	0.0123381428026461	dx_AD
CDKN1B	HSPA1A	0.0255562281411858	0.104423965459287	0.244735277278372	0.806661411173588	0.995760211575623	0.00184523118204909	dx_AD
CDKN1B	IFI44L	-0.172412914232966	0.182896303996329	-0.942681237759875	0.345843972983457	0.828539840420734	0.0816866036491352	dx_AD
CDKN1B	TMEM163	-0.0201328700544519	0.166530904485148	-0.120895698709469	0.903773649115119	0.999470404929196	0.000230061141895285	dx_AD
CDKN1B	FRMD4A	0.0653755541778609	0.16581186953747	0.394275478349198	0.693377665488016	0.900291423425574	0.0456168871171628	dx_AD
CDKN1B	PICALM	0.0779119120604117	0.115438496727794	0.674921402035663	0.499725702256279	0.793658962726449	0.100366074932125	dx_AD
CDKN1B	CD163	0.00386425017422298	0.120526675953682	0.0320613685198453	0.974423111015865	0.995049826922248	0.00215517149992775	dx_AD
CDKN1B	GPNMB	-0.0939036611642865	0.167331028395712	-0.561184988012019	0.574671435667044	0.860271959899459	0.0653642324629959	dx_AD
CDKN1B	MKI67	-0.0577578201069233	0.218180803069683	-0.264724573813566	0.791221645490887	0.977968877208853	0.00967496593993188	dx_AD
CDKN1B	ERN1	-0.0956323290510142	0.110469965056936	-0.865686243330713	0.386662246047868	0.779806637260252	0.10801307267043	dx_AD
CDKN1C	AIF1	0.233726085150556	0.323708416499607	0.722026593185103	0.470278127782297	0.910755465056095	0.0405982140617979	dx_AD
CDKN1C	HIF1A	0.745734276559693	0.27582089183492	2.70369032453865	0.00685741642407052	0.156842828451341	0.80453533437914	dx_AD
CDKN1C	HIST	0.380016678502161	0.279081238986645	1.36167045797137	0.173301908421095	0.808323459789031	0.0924148165879732	dx_AD
CDKN1C	HSPA1A	0.210609415375788	0.169236800824658	1.244465827465	0.21332816872337	0.948903386445103	0.022778003452298	dx_AD
CDKN1C	FRMD4A	0.0965508911719088	0.294910711441575	0.327390248729697	0.743372740845065	0.919724863092127	0.0363420729935064	dx_AD
CDKN1C	PICALM	0.167153278825342	0.28472674356556	0.587065608000583	0.557159644503894	0.829268207428742	0.0813049843257856	dx_AD
CDKN1C	CD163	-0.0310080007848104	0.238170229274125	-0.130192597451469	0.896414051111609	0.975751119810133	0.0106609416331013	dx_AD
CDKN1C	GPNMB	-0.360328017444229	0.277126783004506	-1.30022805279838	0.193522818583127	0.604929851415716	0.218294983875451	dx_AD
CDKN1C	ERN1	-0.130080781457442	0.195714082301803	-0.664647019404817	0.506276287865362	0.844697186863165	0.0732989521673477	dx_AD
CDKN2A	AIF1	-0.0578047435020053	0.172235923405901	-0.335613746301806	0.737162156642261	0.963771569186871	0.0160258893311131	dx_AD
CDKN2A	HSPA1A	-0.36370781021301	0.180380867652447	-2.01633252432177	0.0437652160971771	0.725028860548643	0.139644705528934	dx_AD
CDKN2A	FRMD4A	-0.32207366688496	0.180169321411139	-1.78761658401322	0.0738378880082906	0.324758502547587	0.488439469781769	dx_AD
CDKN2A	PICALM	-0.0293178396285043	0.140520934757985	-0.208636810443921	0.834731772311749	0.95082509088909	0.0218993663938985	dx_AD
CDKN2A	CD163	0.244810016485759	0.16527433718333	1.48123429600691	0.138544150105988	0.505538760493126	0.296245540719985	dx_AD
CDKN2A	GPNMB	0.361914430499935	0.212366326887534	1.70419875789253	0.0883439611947137	0.463514989747178	0.333936216515774	dx_AD
CDKN2A	MKI67	-0.0842485243009783	0.220952038000643	-0.381297792332349	0.702982291611604	0.977968877208853	0.00967496593993188	dx_AD
CDKN2A	ERN1	-0.236824786454699	0.160364419942801	-1.47679133899633	0.139731578927113	0.564790946533375	0.24811227353931	dx_AD
CDKN2AIP	AIF1	0.0834744737108455	0.112944337815731	0.739076215109026	0.459860718756681	0.908329409906973	0.0417566239889442	dx_AD
CDKN2AIP	HIST	0.147067913321361	0.175144293295634	0.839695719192622	0.401079014805492	0.914399503995804	0.0388640181901412	dx_AD
CDKN2AIP	HSPA1A	0.0477341616308085	0.12918476056096	0.369503039085508	0.711752808335778	0.993953591304247	0.00263389277673093	dx_AD
CDKN2AIP	TMEM163	0.0967886829719564	0.181292420025848	0.53388157628519	0.593423469479392	0.978978996671047	0.00922662558982897	dx_AD
CDKN2AIP	FRMD4A	0.108526951866221	0.165379220976757	0.656230880912626	0.511675582336739	0.811354121756965	0.0907895532389169	dx_AD
CDKN2AIP	PICALM	0.145855724112319	0.111788481172206	1.30474734590618	0.191978893813461	0.545413773659305	0.263273898758342	dx_AD
CDKN2AIP	CD163	0.0739112174286873	0.128271663710966	0.576208457038737	0.564474289602047	0.855597427550208	0.0677305298536995	dx_AD
CDKN2AIP	GPNMB	0.0152014074548412	0.165443916506562	0.0918825410799455	0.926791362976458	0.98246113260918	0.00768462184541074	dx_AD
CDKN2AIP	ERN1	-0.25906488516439	0.105737025396822	-2.45008675241376	0.014282179959543	0.27532865603168	0.560148585160365	dx_AD
CDKN2AIPNL	AIF1	0.15920117222313	0.108541037240229	1.46673715555876	0.142447571212806	0.748782811560764	0.125644133460643	dx_AD
CDKN2AIPNL	HSPA1A	-0.151921431562102	0.168141615098484	-0.903532605376242	0.366243291563039	0.986734250512015	0.00579979674933194	dx_AD
CDKN2AIPNL	PICALM	0.153970537671749	0.139827367079296	1.10114737113252	0.270832522744671	0.627404794753308	0.202452166660035	dx_AD
CDKN2AIPNL	CD163	0.233534134024612	0.149413361462175	1.56300702788038	0.118050941802623	0.472930419628545	0.325202750581886	dx_AD
CDKN2AIPNL	GPNMB	0.222741685103435	0.186890765607596	1.19182820178025	0.233328615260906	0.643565301177283	0.191407379603268	dx_AD
CDKN2AIPNL	ERN1	0.124302875251693	0.160046492942757	0.77666728565025	0.43735509263213	0.809174424717206	0.0919578522726113	dx_AD
CDKN2B	AIF1	0.593433141545146	0.197077015621966	3.01117377727839	0.00260239869755314	0.215541376787565	0.66646934737975	dx_AD
CDKN2B	HSPA1A	0.186499614623634	0.17237735681891	1.08192640881227	0.279285229145335	0.969081604467447	0.0136396503200428	dx_AD
CDKN2B	FRMD4A	0.12468057316168	0.177391380352489	0.702855871090984	0.482145574436935	0.796468723534909	0.0988312738024576	dx_AD
CDKN2B	PICALM	0.440917006648514	0.16665728721622	2.64565092840178	0.00815339053719373	0.103099672400519	0.986742714686151	dx_AD
CDKN2B	CD163	-0.00161168260486511	0.21668725161083	-0.00743782845037734	0.99406552623072	0.998528951245703	0.000639338721194734	dx_AD
CDKN2B	GPNMB	-0.101126255581865	0.208947177833744	-0.483980002172272	0.628400061557221	0.885467497868922	0.0528273754736095	dx_AD
CDKN2B	ERN1	-0.245512730212589	0.165782938861948	-1.48092880906782	0.138625545150627	0.564173054535579	0.248587660020358	dx_AD
CDKN2C	AIF1	0.247912713892795	0.241873095151576	1.02497019661254	0.305377250472809	0.847983960968499	0.0716123620460585	dx_AD
CDKN2C	HSPA1A	0.406859588472336	0.19725412704804	2.06261635465426	0.0391490926513666	0.699727177095343	0.155071257953902	dx_AD
CDKN2C	PICALM	0.488244250416477	0.239159966743465	2.04149656426483	0.0412014950293654	0.258160179195604	0.588110746149104	dx_AD
CDKN2C	CD163	-0.183280341784391	0.230634825350676	-0.794677653323676	0.426801034595861	0.7818578365533	0.106872206547806	dx_AD
CDKN2C	MKI67	-0.186734629557574	0.306874331598718	-0.608505209884275	0.542852451634322	0.9724034059482	0.0121535286625989	dx_AD
CDKN2C	ERN1	-0.094366375596481	0.15924237143415	-0.592595894840109	0.553451627095159	0.863557341607185	0.0637088192815124	dx_AD
CDKN2D	AIF1	-0.245641609976876	0.217414794916012	-1.12982932036326	0.258548150882486	0.823420736802436	0.0843782000474611	dx_AD
CDKN2D	HSPA1A	-0.0852371976686848	0.172819580119494	-0.49321493322544	0.621860727414399	0.993953591304247	0.00263389277673093	dx_AD
CDKN2D	PICALM	0.109677725242612	0.223636304055002	0.49042898337131	0.623830371499198	0.862406634447053	0.0642879111407982	dx_AD
CDKN2D	ERN1	-0.0222650267085314	0.183079354087387	-0.121614077237261	0.903204664224302	0.979191217383916	0.00913249047915869	dx_AD
CDKN3	HSPA1A	0.195048671224958	0.180655150966403	1.07967400974486	0.280287371473913	0.969081604467447	0.0136396503200428	dx_AD
CDKN3	PICALM	0.363387330072193	0.210751842483082	1.72424271973501	0.0846640350579487	0.380239066160041	0.419943265308183	dx_AD
CDKN3	MKI67	-0.292409476779683	0.324679691352917	-0.900609075859452	0.367796207332277	0.943735835894498	0.0251495534438382	dx_AD
CDKN3	ERN1	-0.223459597988201	0.134919768511303	-1.65624059731085	0.0976731048409869	0.510976387024557	0.291599168792649	dx_AD
CDNF	PICALM	-0.0452861952533485	0.232129584808285	-0.195090148852634	0.845322374484138	0.953404957716198	0.0207225940670538	dx_AD
CDNF	ERN1	-0.22164514424097	0.143036007410299	-1.54957586032991	0.121243350627204	0.543024211498555	0.265180806348894	dx_AD
CDPF1	AIF1	-0.0868658695910627	0.140761651848757	-0.617113172871806	0.537160080559118	0.924622107162872	0.0340357270518764	dx_AD
CDPF1	HSPA1A	0.0289127787002075	0.149961857943304	0.192800883482909	0.847114911551531	0.996374927679531	0.00157720938465507	dx_AD
CDPF1	PICALM	0.152001409151541	0.121358984786096	1.25249407301367	0.210389886679672	0.568031071230728	0.24562790778373	dx_AD
CDPF1	ERN1	0.21230048923176	0.139707848747298	1.51960316571596	0.128610741793448	0.550492986205748	0.259248209973874	dx_AD
CDR2	AIF1	0.156363499523004	0.115228467708926	1.35698671198152	0.174785432714343	0.77129336651467	0.112780403758005	dx_AD
CDR2	HIF1A	-0.267335728647679	0.210081438403277	-1.27253378822786	0.203183526905666	0.613746572853255	0.212010919952601	dx_AD
CDR2	HIST	-0.0750019567632805	0.195929900349802	-0.382799953602673	0.701868095894856	0.971990135055939	0.0123381428026461	dx_AD
CDR2	HSPA1A	-0.146615481416316	0.131330964000494	-1.116381673828	0.264258794585148	0.959691451023731	0.0178683738945284	dx_AD
CDR2	IFI44L	-0.089488336978949	0.165915330564727	-0.539361472350729	0.589637459983673	0.910735387590036	0.0406077881232957	dx_AD
CDR2	TMEM163	-0.171382549508058	0.180715516687756	-0.948355474113362	0.342948518709358	0.950106792133681	0.0222275772082528	dx_AD
CDR2	FRMD4A	0.00371816544172487	0.0556378566572094	0.066827977659759	0.946718650238695	0.987165063007422	0.0056102232577362	dx_AD
CDR2	PICALM	0.00458292542619707	0.0499503167277762	0.0917496770075257	0.926896927265424	0.978189506046508	0.00957700057274197	dx_AD
CDR2	CD163	-0.0682527286696501	0.0648535860553326	-1.05241256222003	0.292610307624799	0.679581353161744	0.167758546121504	dx_AD
CDR2	GPNMB	0.0230047536779929	0.102309143482097	0.224855305156752	0.822091840228912	0.948897915550827	0.0227805073805996	dx_AD
CDR2	MKI67	-0.121855056791065	0.227087299256618	-0.536600052886992	0.591543907587625	0.977968877208853	0.00967496593993188	dx_AD
CDR2	ERN1	-0.0259805148676993	0.0952727381765613	-0.272696212630644	0.785086746289579	0.947594766117814	0.0233773466960324	dx_AD
CDR2L	HSPA1A	0.0121142616908037	0.199273309966677	0.0607921938609311	0.951524707220901	0.996672240610588	0.00144763757283962	dx_AD
CDR2L	ERN1	-0.211518857755183	0.190258416406296	-1.1117450767775	0.266247772635204	0.694559572382936	0.158290498885859	dx_AD
CDRT4	AIF1	0.0599927971219621	0.141694478483742	0.423395447472188	0.67200676585764	0.955059416026294	0.0199696093066408	dx_AD
CDRT4	HSPA1A	-0.0813613072082005	0.13770664258616	-0.590830664957173	0.554633886298806	0.993953591304247	0.00263389277673093	dx_AD
CDRT4	FRMD4A	-0.265176640879699	0.146442873114991	-1.81078556599661	0.0701740514847485	0.314792950379287	0.501975001998032	dx_AD
CDRT4	PICALM	-0.262296780381197	0.100210631339911	-2.61745462406573	0.00885882656889002	0.107616820330516	0.968119843857183	dx_AD
CDRT4	CD163	-0.000421656960180705	0.118407322273933	-0.0035610716641764	0.997158681904478	0.999242648032256	0.000329038395121323	dx_AD
CDRT4	GPNMB	0.0489261467303823	0.176243135268493	0.277605971182066	0.78131484791243	0.938180957407894	0.027713386328748	dx_AD
CDRT4	ERN1	-0.0117631344393043	0.152266298648481	-0.0772536966072871	0.938421725523727	0.985947047407162	0.00614640923365214	dx_AD
CDS1	AIF1	0.192634173744424	0.195654244750691	0.984564244899901	0.324838159814979	0.855405816379948	0.0678278010594183	dx_AD
CDS1	HSPA1A	-0.221424992066398	0.133675026425692	-1.65644247835241	0.0976322447577657	0.875723477150457	0.0576330071951194	dx_AD
CDS1	FRMD4A	-0.0546263451652225	0.137522458938818	-0.397217629663859	0.691206982782083	0.899490095108615	0.0460036146012051	dx_AD
CDS1	PICALM	-0.213271698275159	0.130438286087099	-1.63503910295746	0.102040850671253	0.416405925768358	0.380483098781609	dx_AD
CDS1	CD163	-0.399338083841216	0.219732172784447	-1.81738558710271	0.0691580930752749	0.382481335130607	0.417389753314455	dx_AD
CDS1	ERN1	-0.265869529466444	0.143635147310949	-1.85100606950244	0.0641686799307407	0.445458383883078	0.351192862882234	dx_AD
CDS2	AIF1	0.0302963394601212	0.0799047594639068	0.379155630570494	0.704572297621434	0.959021500795513	0.0181716560491758	dx_AD
CDS2	HIF1A	0.109199700971666	0.0811831488310668	1.34510304840353	0.178591958926557	0.585824601855337	0.232232393962604	dx_AD
CDS2	HIST	0.277282436975494	0.119092412905223	2.32829640622162	0.0198963700050599	0.586936609611399	0.231408800937353	dx_AD
CDS2	HSPA1A	-0.0741228445754753	0.0798309498477649	-0.928497590431095	0.353149517121303	0.985972384390592	0.00613524882626958	dx_AD
CDS2	IFI44L	0.0278376499044999	0.172700081775547	0.161190716404405	0.871943192743081	0.979184660824584	0.00913539847814894	dx_AD
CDS2	TMEM163	0.182436481987327	0.133942409120548	1.3620516697078	0.173181579279658	0.889482960781397	0.0508623669836466	dx_AD
CDS2	FRMD4A	-0.0472433015930095	0.0470991189740583	-1.00306125936306	0.315831305149735	0.672302667947414	0.172435165299581	dx_AD
CDS2	PICALM	0.0993625109930201	0.0373056623668261	2.66346995842052	0.00773393172609359	0.100372946452064	0.9983833269303	dx_AD
CDS2	CD163	0.0673013404825044	0.0463557037063068	1.45184594562304	0.146544445321199	0.518647425298452	0.285127773714539	dx_AD
CDS2	GPNMB	0.207719580600213	0.0844942041772285	2.45838850869009	0.0139562103125579	0.228706641290857	0.640721223963019	dx_AD
CDS2	MKI67	0.3722556169813	0.169036934491285	2.20221467043045	0.0276501482584317	0.75869481045313	0.119932886542598	dx_AD
CDS2	ERN1	-0.0486730564522571	0.0809817301533943	-0.601037497717835	0.547815011259511	0.862466719027346	0.0642576545406523	dx_AD
CDV3	AIF1	-0.241713965114093	0.115530955187092	-2.09220087138256	0.0364205505916976	0.56523548363728	0.247770582378764	dx_AD
CDV3	CCL3	0.113161525988005	0.1456620382281	0.776877265789726	0.437231185293793	0.969577860798591	0.0134173096823043	dx_AD
CDV3	HIF1A	-0.0527211383088571	0.0826373265694784	-0.637982138308057	0.523485307329293	0.834684132597601	0.0784778423880639	dx_AD
CDV3	HIST	-0.100270080427641	0.121314996004001	-0.826526676259657	0.408505391981313	0.914519646280697	0.038806960302766	dx_AD
CDV3	HSPA1A	-0.146477724305532	0.110238733007732	-1.328731928507	0.183936427180365	0.945527172134706	0.0243259860800721	dx_AD
CDV3	IFI44L	-0.124265542817183	0.116559826675573	-1.06610953671935	0.28637412906332	0.805468324672129	0.0939515336936662	dx_AD
CDV3	TMEM163	-0.184286082098757	0.0936851842123262	-1.96707818475432	0.0491741978311676	0.725094867389643	0.139605169031072	dx_AD
CDV3	FRMD4A	-0.160496118355382	0.0523241048443042	-3.0673457067819	0.00215968923613651	0.0391642974230929	1.4071096599553	dx_AD
CDV3	PICALM	-0.0181740050796535	0.0446468984314017	-0.407060864655072	0.683963285919808	0.890482741722877	0.0503744930981574	dx_AD
CDV3	CD163	-0.0873200835991565	0.0494134828502776	-1.7671307214619	0.077206338573935	0.39887465066597	0.39916356315295	dx_AD
CDV3	GPNMB	-0.0495924438954112	0.124749362827462	-0.397536650860505	0.690971764981543	0.909981969587096	0.0409672127189142	dx_AD
CDV3	MKI67	-0.355095422831943	0.158648184529379	-2.23825708365535	0.0252042950356107	0.75869481045313	0.119932886542598	dx_AD
CDV3	ERN1	-0.172900102731824	0.0964421298734915	-1.79278602576101	0.0730071448024553	0.469883170977765	0.328010109099997	dx_AD
CDYL	AIF1	-0.153065670913268	0.0648995246785028	-2.35850218736608	0.0183488516508574	0.443656643436245	0.352953010851678	dx_AD
CDYL	CCL3	-0.0424104033673491	0.116007420938726	-0.365583537882029	0.714675860876689	0.991852629026161	0.00355285118784023	dx_AD
CDYL	HIF1A	0.021004680883692	0.0678811971955213	0.309432976309938	0.756992188933662	0.935887856502201	0.0287761878218462	dx_AD
CDYL	HIST	-0.0941125854688681	0.0577152287195783	-1.63063696630458	0.102966944238415	0.738903874446776	0.131412056209615	dx_AD
CDYL	HSPA1A	-0.0837853698891053	0.0872185249952253	-0.960637317515884	0.336734558365502	0.983662506172766	0.0071538821055358	dx_AD
CDYL	IFI44L	-0.166808690352307	0.0700567807930235	-2.38104989216003	0.017263373632573	0.482935171741863	0.316111164164433	dx_AD
CDYL	TMEM163	-0.151761389124438	0.0631214333813716	-2.40427666158206	0.0162045044406574	0.537027408002427	0.270003548861969	dx_AD
CDYL	FRMD4A	-0.112244067055423	0.0362374981340609	-3.09745630452124	0.00195189169321565	0.0371409250356949	1.43014728387855	dx_AD
CDYL	PICALM	0.0270816823271894	0.031256538307392	0.866432554394059	0.386252997900779	0.723355284609051	0.140648341368927	dx_AD
CDYL	CD163	0.0399416365151771	0.0443906389527515	0.899776111753882	0.368239409417163	0.739272744550693	0.13119530504208	dx_AD
CDYL	GPNMB	0.107919541306825	0.0757636329849984	1.4244240548522	0.154323754991974	0.56172362934819	0.250477306799155	dx_AD
CDYL	MKI67	-0.0274973448241392	0.0733967960215755	-0.374639579853815	0.707928532898514	0.977968877208853	0.00967496593993188	dx_AD
CDYL	ERN1	-0.113872640869918	0.087115801915472	-1.30714105094742	0.191164811598478	0.632222090297108	0.199130333668014	dx_AD
CDYL2	PICALM	0.652563883516094	0.288958630905314	2.25832978745641	0.0239251065214204	0.194435436447862	0.711224580709869	dx_AD
CDYL2	CD163	-0.0130070179462579	0.217327956618829	-0.0598497227352618	0.952275323507396	0.989172485765888	0.00472797221999425	dx_AD
CDYL2	ERN1	0.969173560096508	0.316042509924569	3.06659240343277	0.00216513875462688	0.130846362289976	0.88323834684413	dx_AD
CEACAM1	AIF1	0.145513391813495	0.203167994471469	0.716222022036693	0.473854267118298	0.910874703873164	0.0405413586569645	dx_AD
CEACAM1	HSPA1A	0.212250102993427	0.173637372865726	1.22237568727535	0.221565589051488	0.949763726490814	0.0223844210729125	dx_AD
CEACAM1	PICALM	-0.0808649291710135	0.165724653628017	-0.487947492426332	0.625587033562127	0.862675283277051	0.0641526448625045	dx_AD
CEACAM1	CD163	-0.141769153480312	0.182596830661265	-0.776405335004462	0.437509695616032	0.788130186948079	0.103402037836352	dx_AD
CEACAM1	ERN1	0.0896942623991954	0.18284729534064	0.490541914946553	0.623750477338656	0.893702894809985	0.0488068353315281	dx_AD
CEACAM21	AIF1	-0.0752556665827697	0.144434575167865	-0.521036368856319	0.602341436251503	0.94197305814684	0.0259615185080641	dx_AD
CEACAM21	HIF1A	0.0633936665782761	0.227574965756058	0.278561687871368	0.78058121790596	0.941506637062247	0.0261766141185325	dx_AD
CEACAM21	HIST	-0.327335667633271	0.169124989284344	-1.93546600664041	0.0529331362079728	0.693677238928342	0.158842555421177	dx_AD
CEACAM21	HSPA1A	0.183043637702046	0.161198717636102	1.13551547050925	0.256159403621403	0.958236847417854	0.0185271330786197	dx_AD
CEACAM21	IFI44L	-0.249341314949198	0.168510065770328	-1.47968202261009	0.138958125455268	0.728472120748624	0.137587064397378	dx_AD
CEACAM21	TMEM163	-0.192148601921237	0.112551316554656	-1.70720883418479	0.0877832436171352	0.789763578724954	0.102502898357764	dx_AD
CEACAM21	FRMD4A	-0.228609425805337	0.0735032210337881	-3.11019602393002	0.00186963222422138	0.0360354696421256	1.4432698135059	dx_AD
CEACAM21	PICALM	-0.154771367643375	0.0654134604732313	-2.3660476991079	0.0179791278459631	0.162898081206089	0.788084031262486	dx_AD
CEACAM21	CD163	-0.0850720098497972	0.0841224728098347	-1.01128755501647	0.311878820702397	0.697842787375663	0.156242405837381	dx_AD
CEACAM21	GPNMB	-0.134515990314213	0.179896813460439	-0.747739705482858	0.454617176686864	0.797291323765636	0.0983829619334962	dx_AD
CEACAM21	MKI67	-0.646143915007054	0.223913875711597	-2.88568054549371	0.0039056837213515	0.663498366018555	0.178160142324789	dx_AD
CEACAM21	ERN1	-0.210760436852986	0.150246688812196	-1.4027626067449	0.16068764105055	0.595635884513672	0.225019145747235	dx_AD
CEACAM4	AIF1	-0.0704600697782345	0.273460423971204	-0.257660939579521	0.796668594108722	0.976692369352896	0.0102422052994221	dx_AD
CEACAM4	HSPA1A	0.29781589204484	0.212088612911098	1.40420500637475	0.160257811494404	0.926791453732459	0.0330179796446288	dx_AD
CEACAM4	PICALM	-0.0618862858282148	0.197683546333957	-0.313057343293848	0.754237096409243	0.919967894262138	0.0362273287284564	dx_AD
CEACAM4	CD163	-0.18690949367119	0.217291115731227	-0.860180100057029	0.389689772468062	0.755781317677147	0.121603847706124	dx_AD
CEACAM4	ERN1	0.21180315632958	0.175493916917691	1.20689742442138	0.227471649710399	0.665054729406318	0.177142613792932	dx_AD
CEBPA	AIF1	0.0757155907017548	0.145697429149151	0.519676916359618	0.603288778466298	0.942074346476571	0.0259148222703602	dx_AD
CEBPA	CCL3	-0.0438497023888891	0.223987096367345	-0.195768877315032	0.844791070984127	0.995498803337696	0.00195925768995967	dx_AD
CEBPA	HIF1A	0.486389819399018	0.239496851877638	2.03088189087145	0.0422669772200486	0.343923889348929	0.463537656536004	dx_AD
CEBPA	HIST	0.126503007946745	0.189899141254293	0.6661589257918	0.50530952360833	0.934363088010106	0.029484326685195	dx_AD
CEBPA	HSPA1A	0.101373893818999	0.186281761221278	0.54419656092139	0.586306218157863	0.993953591304247	0.00263389277673093	dx_AD
CEBPA	IFI44L	0.0344105938077952	0.205399614256502	0.167529982626079	0.866953058160987	0.97760883740909	0.00983488113931311	dx_AD
CEBPA	TMEM163	0.102601398546734	0.173933616054745	0.5898882623957	0.555265563815797	0.971809617420681	0.0124188072980547	dx_AD
CEBPA	FRMD4A	0.113207570447281	0.160352258786825	0.705992988834547	0.480192497560602	0.795761704795144	0.0992169646572482	dx_AD
CEBPA	PICALM	0.202974183372244	0.0664686317224292	3.0536837920759	0.00226050207734186	0.0466667108619022	1.33099280774704	dx_AD
CEBPA	CD163	0.0466374270438106	0.160100419277717	0.291301092490654	0.77082105197409	0.934123758483649	0.0295955819433848	dx_AD
CEBPA	GPNMB	-0.0460093334074392	0.152528079138547	-0.301645006396803	0.762922694960577	0.933919908204348	0.0296903667210267	dx_AD
CEBPA	MKI67	0.239452973617672	0.189400682666674	1.26426668714328	0.206134322164637	0.910813463287521	0.0405705584386866	dx_AD
CEBPA	ERN1	-0.0183091614711577	0.140408833986053	-0.13039892826812	0.896250814469594	0.97824846245204	0.00955082602285523	dx_AD
CEBPB	AIF1	-0.170916963487407	0.103883082585696	-1.64528197694186	0.0999116748209991	0.705461226475184	0.151526850925393	dx_AD
CEBPB	CCL3	-0.0804065086398756	0.154444866533534	-0.520616259022228	0.602634120624809	0.988913932430203	0.00484150445657656	dx_AD
CEBPB	HIF1A	-0.13173648358829	0.106682279541434	-1.23484878795756	0.216886786018969	0.627516588177411	0.2023747892753	dx_AD
CEBPB	HIST	-0.233003661152977	0.10026384439064	-2.32390511823152	0.0201305798924797	0.586936609611399	0.231408800937353	dx_AD
CEBPB	HSPA1A	0.0263623440594407	0.141203711006684	0.186697246633927	0.851898015012319	0.996374927679531	0.00157720938465507	dx_AD
CEBPB	IFI44L	0.000776555264204921	0.110355705296215	0.00703683839562713	0.994385461623241	0.999656856435872	0.000149050930798104	dx_AD
CEBPB	TMEM163	-0.0281601351641384	0.099896093265788	-0.281894258759592	0.778024591940214	0.99661777296319	0.0014713722010694	dx_AD
CEBPB	FRMD4A	-0.16951021918886	0.0690755886601786	-2.45398153641188	0.0141284235500773	0.119296876350965	0.923370927673325	dx_AD
CEBPB	PICALM	0.00904108478862208	0.0637337332712965	0.141857134747414	0.887192853336977	0.966060289518276	0.014995769456075	dx_AD
CEBPB	CD163	0.0264295448202524	0.0803814652675209	0.328801480942045	0.742305743635324	0.92723138546085	0.0328118765464348	dx_AD
CEBPB	GPNMB	0.250229613364518	0.107562213863938	2.32637098452668	0.0199987681452044	0.270477386525137	0.567869038571757	dx_AD
CEBPB	MKI67	-0.0903474941584973	0.122815673730306	-0.735634886121243	0.461952925879982	0.955898398183945	0.0195882661475353	dx_AD
CEBPB	ERN1	-0.0480599806974924	0.155767914300359	-0.308535816977179	0.757674650636969	0.938603899053985	0.0275176460172881	dx_AD
CEBPD	AIF1	0.093561513981447	0.236164527558111	0.396170902331745	0.691978955482868	0.958386277189676	0.0184594134266623	dx_AD
CEBPD	CCL3	-0.484397092230639	0.207118282810349	-2.33874617758483	0.0193485737387067	0.686285498088563	0.163495178097025	dx_AD
CEBPD	HIF1A	-0.0327684646103919	0.102598079514967	-0.319386725027458	0.749433276016069	0.933783809253479	0.0297536605110508	dx_AD
CEBPD	HIST	-0.193687985928992	0.117219615173402	-1.65235132057439	0.0984629529599085	0.73628558614659	0.132953701381605	dx_AD
CEBPD	HSPA1A	-0.0190089235978183	0.145460468206607	-0.130681028544599	0.896027640656407	0.996672240610588	0.00144763757283962	dx_AD
CEBPD	IFI44L	-0.19160401694655	0.147657247013328	-1.29762690841212	0.194415571020708	0.756166474883829	0.121382581265617	dx_AD
CEBPD	TMEM163	-0.194682179191782	0.154572611983805	-1.25948689546748	0.207854520604329	0.912172477615996	0.0399230355809631	dx_AD
CEBPD	FRMD4A	-0.100960015094166	0.116766155464592	-0.864634231489971	0.387239577860391	0.725939874684627	0.139099347859155	dx_AD
CEBPD	PICALM	0.045948482420513	0.104111282173027	0.441340087850895	0.658966808589964	0.881019017101566	0.0550147170895024	dx_AD
CEBPD	CD163	-0.0807622036175782	0.0877313523535809	-0.920562620442517	0.35727882529364	0.732336220868827	0.135289485411907	dx_AD
CEBPD	GPNMB	-0.0101173510647673	0.148586911777583	-0.068090459272158	0.945713625129178	0.990057902087556	0.00433940558247842	dx_AD
CEBPD	MKI67	0.411438323341029	0.322359502455574	1.2763337832665	0.201837552727534	0.908177492463057	0.0418292655051043	dx_AD
CEBPD	ERN1	-0.107979260571917	0.187770032991987	-0.575061200402117	0.565249907283884	0.867849947757917	0.0615553583420808	dx_AD
CEBPE	ERN1	-0.00227504798754019	0.181832345200332	-0.0125117892805798	0.990017296962513	0.99673729964744	0.00141928937830959	dx_AD
CEBPG	AIF1	0.0317409723941999	0.0860621124362235	0.368814702494337	0.712265845067299	0.959698123709047	0.0178653542778228	dx_AD
CEBPG	CCL3	0.0219825288743927	0.19762343567174	0.11123442318302	0.911430455248778	0.998185083023115	0.000788924561214805	dx_AD
CEBPG	HIF1A	0.0655577032728991	0.190622744595388	0.343913332126503	0.730911465188804	0.924245099703649	0.0342128433540512	dx_AD
CEBPG	HIST	0.0350141594632341	0.132354524220122	0.264548262853495	0.791357480595474	0.979324416111755	0.00907341770833485	dx_AD
CEBPG	HSPA1A	-0.0173908901972366	0.117181859204444	-0.148409406671856	0.882019676829985	0.996374927679531	0.00157720938465507	dx_AD
CEBPG	IFI44L	0.072728823515023	0.159092809013748	0.457147145530244	0.647565285477272	0.924749670077393	0.0339758149556265	dx_AD
CEBPG	TMEM163	0.122335208663684	0.161013998565923	0.759779955489997	0.447386126337087	0.956396525945156	0.0193620101028841	dx_AD
CEBPG	FRMD4A	0.0591534635644368	0.111118146598608	0.53234746416458	0.594485364239492	0.856054675274302	0.0674984965242245	dx_AD
CEBPG	PICALM	0.0750241502392068	0.0890515611314921	0.842479899127511	0.399519386427466	0.733301259839269	0.13471756886942	dx_AD
CEBPG	CD163	0.112840812521719	0.115874194543267	0.973821763909516	0.330145044880614	0.711393000633725	0.147890412134641	dx_AD
CEBPG	GPNMB	0.090918158187621	0.115891774602376	0.784509155197257	0.432741412047401	0.783800294404514	0.105794577731823	dx_AD
CEBPG	MKI67	-0.0257186692953972	0.17820958271974	-0.144316982863057	0.885250168304322	0.985753858070268	0.00623151449785428	dx_AD
CEBPG	ERN1	0.0542239794902875	0.0784956457311876	0.690789648077809	0.48969774195127	0.838289472369209	0.0766059878800157	dx_AD
CEBPZ	AIF1	-0.0331110647323927	0.0985694543968885	-0.335916080037041	0.736934150835633	0.963771569186871	0.0160258893311131	dx_AD
CEBPZ	CCL3	-1.72074372999376e-05	0.181866560516934	-9.46157295273384e-05	0.999924507570314	0.999924507570314	3.27871832458629e-05	dx_AD
CEBPZ	HIF1A	-0.103955019011187	0.161255242839215	-0.644661328096097	0.51914668240019	0.833271448626458	0.0792134986692583	dx_AD
CEBPZ	HIST	-0.0712589193137916	0.149512916822952	-0.476607110796814	0.633641918955356	0.96173584302347	0.0169441978904364	dx_AD
CEBPZ	HSPA1A	0.0227182084422814	0.0944777464981536	0.240460947517683	0.809972934549123	0.995760211575623	0.00184523118204909	dx_AD
CEBPZ	IFI44L	0.0316171587736207	0.16585927986223	0.190626408120687	0.848818298887712	0.976311931839581	0.0104114029962532	dx_AD
CEBPZ	TMEM163	0.000884723598232106	0.160400951335896	0.00551570044232097	0.995599130089645	0.99949967147127	0.000217344295477265	dx_AD
CEBPZ	FRMD4A	-0.0724687016466684	0.0598354044822951	-1.21113414831367	0.225843995716541	0.575146537630625	0.240221490307896	dx_AD
CEBPZ	PICALM	-0.0329547023229571	0.0488053172495155	-0.67522770427815	0.49953110770805	0.79353529127932	0.100433753890803	dx_AD
CEBPZ	CD163	0.0831272675707041	0.0556982337441772	1.49245787492129	0.135579152614003	0.500238459106886	0.300822922090076	dx_AD
CEBPZ	GPNMB	-0.0109506804345934	0.117423409337268	-0.0932580692078218	0.925698542782379	0.982127756082594	0.00783201511238404	dx_AD
CEBPZ	MKI67	-0.0342184876489133	0.18548245347982	-0.184483691082059	0.853634020207559	0.984786964643744	0.00665770867621128	dx_AD
CEBPZ	ERN1	0.0402187245514423	0.0863070996662983	0.465995552010736	0.641218684380714	0.898439857000173	0.0465109899486413	dx_AD
CEBPZOS	AIF1	-0.00510575047580275	0.0747009052878055	-0.0683492449807866	0.945507623925908	0.995102604190967	0.00213213720745667	dx_AD
CEBPZOS	CCL3	0.0142046414870345	0.187985178840015	0.0755625607012529	0.939767123503096	0.998185083023115	0.000788924561214805	dx_AD
CEBPZOS	HIF1A	0.139806314405189	0.169292304435878	0.825827936308488	0.408901704390931	0.773949005530401	0.11128765345967	dx_AD
CEBPZOS	HIST	-0.0958709960940087	0.125587384219709	-0.763380786132844	0.445236335305464	0.917553900115079	0.0373684144491778	dx_AD
CEBPZOS	HSPA1A	-0.011088511005461	0.0870736967146375	-0.127346275900068	0.898666335552919	0.996672240610588	0.00144763757283962	dx_AD
CEBPZOS	IFI44L	-0.0598347337659018	0.152117581874198	-0.393345286118113	0.694064474721536	0.939728130081245	0.0269977726591678	dx_AD
CEBPZOS	TMEM163	0.00530234970315213	0.1663386516853	0.0318768346949436	0.974570272485037	0.999470404929196	0.000230061141895285	dx_AD
CEBPZOS	FRMD4A	-0.029308811313058	0.054479442787731	-0.537979278298684	0.590591354516382	0.854707821700271	0.0681823216571899	dx_AD
CEBPZOS	PICALM	0.00256421927668332	0.0413335919128913	0.0620371750436616	0.950533227598163	0.987269265157804	0.00556438286860837	dx_AD
CEBPZOS	CD163	0.122627289674759	0.0782581267397189	1.56695917450988	0.117124234565837	0.471398320866674	0.326611968777407	dx_AD
CEBPZOS	GPNMB	-0.144976493473028	0.119749076374922	-1.21066899104191	0.226022291328313	0.634488234203432	0.197576426946585	dx_AD
CEBPZOS	MKI67	-0.0413051118919796	0.152230797111043	-0.271332165868185	0.786135569263462	0.977968877208853	0.00967496593993188	dx_AD
CEBPZOS	ERN1	0.105566013440297	0.0853856642358723	1.23634352891696	0.216330897392254	0.656814464356671	0.182557291757804	dx_AD
CECR2	AIF1	-0.52470514312969	0.226347218453457	-2.31814266026681	0.0204415690855891	0.453594836305926	0.343331898067106	dx_AD
CECR2	HIF1A	-0.45194184139527	0.279705675964192	-1.61577644013605	0.106142657117561	0.482845723883222	0.316191610385129	dx_AD
CECR2	HIST	-0.443464097966479	0.114274280513056	-3.88069910373062	0.000104156637390345	0.075837604979881	1.12011539086574	dx_AD
CECR2	HSPA1A	-0.824533824780449	0.234209007242598	-3.52050433280895	0.000430726955657978	0.0895249961202188	1.04805568913726	dx_AD
CECR2	IFI44L	-0.468404192505519	0.132082232168962	-3.54630736332748	0.000390670253331334	0.169798116687134	0.770067131035067	dx_AD
CECR2	TMEM163	-0.801583430800184	0.129971071931493	-6.16739878257445	6.94225219478013e-10	1.34332579968995e-06	5.87181864418321	dx_AD
CECR2	FRMD4A	-0.283878763202448	0.0659793799379281	-4.30253760295285	1.68853002436573e-05	0.00162943147351293	2.78796389926818	dx_AD
CECR2	PICALM	-0.141777911140977	0.0753845085464707	-1.88073005813361	0.0600086486512727	0.32141088523952	0.492939419049323	dx_AD
CECR2	CD163	0.332790596345005	0.28252102232675	1.17793215387744	0.238823655197262	0.634504351508467	0.197565395114375	dx_AD
CECR2	GPNMB	-0.29123605605678	0.267059328713986	-1.09052942452606	0.27547999903672	0.678575504220034	0.168401821929456	dx_AD
CECR2	ERN1	-0.92958203531065	0.196570316133097	-4.72900513972431	2.25622672748035e-06	0.00169716597622112	2.77027568329685	dx_AD
CELA1	ERN1	0.0407409160993826	0.229176356488958	0.177771026311545	0.858902802531473	0.967049561030413	0.0145512678710164	dx_AD
CELF1	AIF1	-0.0744196505631557	0.0683808724160911	-1.08831092575595	0.276457868847253	0.831761805768004	0.0800010261747852	dx_AD
CELF1	CCL3	0.0469348597066356	0.111977810038264	0.419144290199974	0.675110683663802	0.988913932430203	0.00484150445657656	dx_AD
CELF1	HIF1A	-0.00921131931101012	0.0572134752376527	-0.160999122544964	0.872094091733522	0.964719291261807	0.0155990369056259	dx_AD
CELF1	HIST	-0.00842335148493871	0.0510530801284814	-0.164992033071076	0.868950252805684	0.983831547713904	0.00707925539084317	dx_AD
CELF1	HSPA1A	-0.100419933196318	0.0832070453871997	-1.20686815315962	0.227482924078301	0.950155142185191	0.0222054769280798	dx_AD
CELF1	IFI44L	0.0522702825755015	0.0619355697544191	0.843946100484076	0.398699525468239	0.849927749542756	0.0706179911192886	dx_AD
CELF1	TMEM163	0.109668786282127	0.0605810858178602	1.81028096148444	0.0702522279229373	0.755211450171576	0.121931434085206	dx_AD
CELF1	FRMD4A	-0.0421032885655848	0.0318408427959659	-1.32230446396724	0.186066786902973	0.521466735945539	0.282773389741864	dx_AD
CELF1	PICALM	0.0393247257528832	0.0266294168059033	1.47674002925087	0.139745337621024	0.477263100159469	0.321242142035633	dx_AD
CELF1	CD163	0.021735980978076	0.031137882610078	0.698055845680433	0.485142269888338	0.814236466838978	0.0892494509712532	dx_AD
CELF1	GPNMB	0.130192428296151	0.0604924508450908	2.15220951502772	0.0313808565702543	0.318431319445188	0.496984223618756	dx_AD
CELF1	MKI67	-0.0183634507683685	0.0685665779153914	-0.267819268901364	0.788838437936748	0.977968877208853	0.00967496593993188	dx_AD
CELF1	ERN1	0.0464280844989475	0.074287908286688	0.624974986774088	0.531987474954607	0.857390936227277	0.0668211118765701	dx_AD
CELF2	AIF1	0.0399755761634709	0.0598629070424883	0.667785414014355	0.504270578505287	0.916738969048745	0.0377543071214725	dx_AD
CELF2	CCL3	-0.120113795268286	0.094882439793329	-1.26592228793774	0.205540906014082	0.905734979740807	0.0429988593577624	dx_AD
CELF2	HIF1A	0.124772492947605	0.0708897375259619	1.76009246616141	0.0783921299612153	0.439888321018871	0.356657568335458	dx_AD
CELF2	HIST	0.0385005927366968	0.0528311131665569	0.728748467126155	0.46615553947178	0.923614791639968	0.0345091204969827	dx_AD
CELF2	HSPA1A	-0.0672594478687189	0.0822298662812492	-0.817944269040555	0.413389010782988	0.986734250512015	0.00579979674933194	dx_AD
CELF2	IFI44L	0.0538526894408603	0.0552615865644661	0.974504946180612	0.329805884458323	0.822470659943443	0.0848795857207672	dx_AD
CELF2	TMEM163	0.0408663016184853	0.0611118139394799	0.668713608451484	0.503678184977773	0.966667233503107	0.0147230021580862	dx_AD
CELF2	FRMD4A	0.0521941572724786	0.0409571274531387	1.27436078939366	0.202535581832191	0.545070858675878	0.263547036197527	dx_AD
CELF2	PICALM	0.163501125739603	0.0377226538651991	4.33429541632649	1.46227702683334e-05	0.00138110546128049	2.8597731574073	dx_AD
CELF2	CD163	0.128847873371099	0.0415447010542075	3.1014273806659	0.00192590104366472	0.0894554383645851	1.04839325174351	dx_AD
CELF2	GPNMB	0.104973189707562	0.0703005384492431	1.49320605536118	0.135383257532663	0.538899391577178	0.268492306726527	dx_AD
CELF2	MKI67	0.0244094827811504	0.0617707764380638	0.395162311188128	0.69272310524554	0.977968877208853	0.00967496593993188	dx_AD
CELF2	ERN1	-0.00936655041607664	0.0863465429020832	-0.108476264379204	0.913617907679325	0.980626524654639	0.00849636383780221	dx_AD
CELF6	AIF1	0.119655657714421	0.166183810600834	0.720019942266392	0.471512717142962	0.910874703873164	0.0405413586569645	dx_AD
CELF6	HSPA1A	0.141796547091607	0.157223901712808	0.901876531156304	0.367122459566957	0.986734250512015	0.00579979674933194	dx_AD
CELF6	FRMD4A	0.067407530757392	0.159749562240535	0.421957530349262	0.673056016770795	0.892433607203507	0.0494240834484697	dx_AD
CELF6	PICALM	-0.148919192510944	0.135344671225013	-1.10029594193157	0.271203199692066	0.627848253440015	0.202145309538472	dx_AD
CELF6	CD163	-0.0177021913955255	0.158911603975156	-0.111396467927497	0.911301960815882	0.981948182090757	0.00791142955095013	dx_AD
CELF6	ERN1	0.0897792857392856	0.162680476154058	0.551874987470928	0.581034006344197	0.8758759119397	0.0575574173217752	dx_AD
CELSR1	PICALM	-0.138824074578935	0.218157839141346	-0.636346945520439	0.524550312830662	0.810538743598297	0.0912262211253983	dx_AD
CELSR1	ERN1	0.133116302509982	0.210759584931355	0.63160260328534	0.527646585052658	0.855790264467818	0.0676326583895413	dx_AD
CELSR2	PICALM	0.0138256118922113	0.141866338051489	0.0974551967866643	0.922364912590837	0.977628656597187	0.00982607672138121	dx_AD
CELSR2	ERN1	-0.0132663475089911	0.239463165619443	-0.0554003680468925	0.955819502630544	0.989553203126451	0.00456085107548651	dx_AD
CEMIP	HSPA1A	-0.124389556389887	0.192706427486662	-0.645487325006304	0.518611429567241	0.993953591304247	0.00263389277673093	dx_AD
CEMIP	FRMD4A	-0.255606269794798	0.0978042425450981	-2.61344766999179	0.00896338090013221	0.0891498964128487	1.04987915711403	dx_AD
CEMIP	PICALM	-0.281841164808621	0.0825291198233647	-3.41505114088021	0.000637700372389294	0.0208752508195224	1.68036829769441	dx_AD
CEMIP	CD163	-0.033453369640247	0.0896989200398265	-0.372951754886164	0.709184351514279	0.917487367950434	0.0373999064406551	dx_AD
CEMIP	ERN1	0.266355079363121	0.200059310281446	1.33138057403282	0.183063818051464	0.621084106926536	0.206849583880221	dx_AD
CEMIP2	AIF1	0.689071238765639	0.281428595737579	2.44847627143111	0.0143461879153822	0.394065819876825	0.404431232941147	dx_AD
CEMIP2	CCL3	0.161586672266804	0.23097531484491	0.69958416281542	0.484187035831967	0.981219752224375	0.00823371790989461	dx_AD
CEMIP2	HIF1A	0.373809597864576	0.152924071607485	2.44441306025414	0.0145088045011427	0.217176293553754	0.663187583045853	dx_AD
CEMIP2	HIST	0.330089168154708	0.283497953021744	1.16434409714905	0.244284592687088	0.853809553053288	0.0686389902967497	dx_AD
CEMIP2	HSPA1A	0.359837895161031	0.209142279203726	1.72054113845872	0.0853341224707273	0.834577998983288	0.0785330682776717	dx_AD
CEMIP2	IFI44L	0.721605910252613	0.272573932762322	2.64737681604292	0.00811189074888267	0.451830954758436	0.345024019054737	dx_AD
CEMIP2	TMEM163	0.258603181807926	0.149493678784679	1.72986031188918	0.0836552356537797	0.784589011152291	0.105357778833736	dx_AD
CEMIP2	FRMD4A	0.416923443602742	0.216994743393312	1.92135273455473	0.0546872530353312	0.27212699392535	0.565228375782345	dx_AD
CEMIP2	PICALM	0.53765260613502	0.266657981390121	2.01626294226098	0.0437724877757857	0.266644232781424	0.574067805186768	dx_AD
CEMIP2	CD163	0.0223584277167817	0.124317159791599	0.179849891634129	0.857270414308789	0.963263847026435	0.016254739237933	dx_AD
CEMIP2	GPNMB	0.921869320916314	0.27712454551512	3.32655239615365	0.000879274874126177	0.0686287636289617	1.16349382500494	dx_AD
CEMIP2	MKI67	0.299047563385266	0.309520596331875	0.966163696145828	0.333962275750238	0.932082964601445	0.0305454294217777	dx_AD
CEMIP2	ERN1	0.158433420790171	0.236340349186277	0.670361287590798	0.502627506522581	0.844697186863165	0.0732989521673477	dx_AD
CENATAC	AIF1	-0.0663512791225043	0.111477622118999	-0.595198191899683	0.5517109987689	0.928954785047926	0.0320054238772548	dx_AD
CENATAC	HIF1A	-0.0150118092824878	0.0852899987519661	-0.176009022184934	0.860286854424173	0.960934221012471	0.0173063401452454	dx_AD
CENATAC	HIST	-0.320557751347442	0.149548083583199	-2.14350959013865	0.0320722018532239	0.652711845251306	0.185278505764878	dx_AD
CENATAC	HSPA1A	-0.188268604566398	0.102944803380425	-1.82883058089551	0.0674249922341782	0.811882296745454	0.0905069283686754	dx_AD
CENATAC	IFI44L	0.0465510187341005	0.180227003899644	0.258291031459534	0.796182307355357	0.964870999865285	0.0155307465438982	dx_AD
CENATAC	TMEM163	-0.10184411804639	0.141069364541396	-0.721943551510822	0.470329183625907	0.962036966507536	0.01680823976906	dx_AD
CENATAC	FRMD4A	-0.191764197255297	0.0522835905871433	-3.66777023348607	0.00024467490038582	0.00981848882439337	2.00795534986378	dx_AD
CENATAC	PICALM	-0.0834910536167894	0.0455446441967197	-1.83316952167128	0.0667773648961373	0.342625268715142	0.465180610842573	dx_AD
CENATAC	CD163	-0.130327600528729	0.0515206153723835	-2.52962041673493	0.0114185984275109	0.184229338043864	0.734641208362879	dx_AD
CENATAC	GPNMB	-0.102490653329587	0.151800350710721	-0.675167434394794	0.499569394129447	0.822751328350619	0.0847314078547641	dx_AD
CENATAC	MKI67	-0.279900613158792	0.187951826825315	-1.48921464551093	0.136430855422593	0.883095357736427	0.0539923982313505	dx_AD
CENATAC	ERN1	-0.164800191618764	0.0914788635206508	-1.80151113903553	0.0716223532049954	0.465511054242862	0.33207000160063	dx_AD
CENPA	AIF1	-0.213531594466437	0.214433563997334	-0.995793711049321	0.319350386575927	0.85285511017444	0.0691247439749266	dx_AD
CENPA	HSPA1A	-0.134944948445482	0.188546559118215	-0.71571154136456	0.474169482829536	0.988277350339543	0.00512115782265614	dx_AD
CENPA	PICALM	0.129016945976165	0.192750783725747	0.669345895681209	0.503274856221451	0.795489198131018	0.0993657132190884	dx_AD
CENPA	ERN1	-0.00728883152667126	0.217528082081705	-0.0335075428281187	0.973269850903899	0.993797387114111	0.0027021494333268	dx_AD
CENPB	AIF1	-0.0981129580784472	0.131438106314763	-0.746457483520724	0.455391105751798	0.90739009898403	0.0422059638622221	dx_AD
CENPB	HSPA1A	0.0906239653319902	0.155957274387555	0.581082002669457	0.561185187645969	0.993953591304247	0.00263389277673093	dx_AD
CENPB	FRMD4A	-0.146201296810402	0.146359578754662	-0.998918540586085	0.317834153896646	0.673735264509993	0.171510720301652	dx_AD
CENPB	PICALM	0.0363680776847186	0.107138460944577	0.339449319731518	0.734271269902853	0.910705429850847	0.0406220740454038	dx_AD
CENPB	CD163	-0.178444278123466	0.125063185792316	-1.42683298040878	0.153628042379627	0.531572510463035	0.274437486086908	dx_AD
CENPB	GPNMB	-0.179754229426233	0.143467540896865	-1.25292612044876	0.210232594869418	0.618052244968438	0.20897481173566	dx_AD
CENPB	ERN1	0.251219280883986	0.17040049772873	1.4742872481741	0.140404267080203	0.565800637228377	0.247336567758116	dx_AD
CENPBD1P	AIF1	0.230778622593118	0.123926216648278	1.86222599894343	0.0625712412137994	0.645211430952985	0.1902979469932	dx_AD
CENPBD1P	HSPA1A	-0.0333579800252863	0.139557630875324	-0.239026557100896	0.811084989927698	0.995760211575623	0.00184523118204909	dx_AD
CENPBD1P	PICALM	0.272889370789144	0.123302630524025	2.21316746957781	0.0268861019404253	0.208040617960228	0.681851864874525	dx_AD
CENPBD1P	CD163	0.130357591404408	0.158418485880432	0.822868560319388	0.410582743206277	0.768500915204148	0.114355610964659	dx_AD
CENPBD1P	ERN1	0.1728211153285	0.134270758064405	1.28710910565951	0.198056262117716	0.635821659988042	0.19666468143374	dx_AD
CENPC	AIF1	0.0957097068972912	0.110902754546326	0.863005678162046	0.388134345024827	0.880710118423442	0.0551670140459934	dx_AD
CENPC	CCL3	0.151147695143028	0.242387985343865	0.623577505001338	0.532905087597827	0.988913932430203	0.00484150445657656	dx_AD
CENPC	HIF1A	-0.0046275380634242	0.0861769905073595	-0.0536980699393188	0.957175720550415	0.990546876831752	0.00412496700314198	dx_AD
CENPC	HIST	-0.0596868836187097	0.0726800255010551	-0.82122816010629	0.411516319213241	0.914519646280697	0.038806960302766	dx_AD
CENPC	HSPA1A	0.0151035917088139	0.0973855969971815	0.1550906106706	0.876749884222688	0.996374927679531	0.00157720938465507	dx_AD
CENPC	IFI44L	0.0195171059220947	0.177062256003519	0.110227365010568	0.912229060363555	0.98720679135234	0.00559186563184149	dx_AD
CENPC	TMEM163	-0.0289065009771334	0.0909276145068172	-0.317906734207419	0.750555684244955	0.99661777296319	0.0014713722010694	dx_AD
CENPC	FRMD4A	-0.186769847359267	0.0467178626691487	-3.99782517196801	6.39271380176201e-05	0.00417367689319221	2.3794811750442	dx_AD
CENPC	PICALM	-0.00102681996059195	0.0416461752755655	-0.024655804615854	0.98032950716032	0.994643543226772	0.00233253226529163	dx_AD
CENPC	CD163	-0.0915635487054599	0.053584641212356	-1.70876479964835	0.0874945254921135	0.421654465523933	0.375043295924727	dx_AD
CENPC	GPNMB	0.0394899704907966	0.085178549038815	0.463614031189958	0.642924299806045	0.89124027591067	0.0500051955876249	dx_AD
CENPC	MKI67	0.0421217087224512	0.109848480652041	0.383452811294469	0.701384052338375	0.977968877208853	0.00967496593993188	dx_AD
CENPC	ERN1	-0.0597959500546494	0.0916899639326183	-0.652153708977273	0.514302019052834	0.849235553084713	0.0709718324696585	dx_AD
CENPE	AIF1	-0.209526176516201	0.226821596211797	-0.923748796479476	0.355617119814575	0.865652764274816	0.0626562798079748	dx_AD
CENPE	HSPA1A	0.122784653534491	0.176087390812868	0.69729384351533	0.485618920111711	0.991418626013444	0.00374292616228664	dx_AD
CENPE	PICALM	0.255072999706146	0.215944978999855	1.18119439908958	0.237525505769772	0.593842021087025	0.226329074371294	dx_AD
CENPE	MKI67	-0.130314376198078	0.371038526729785	-0.351215215699099	0.725426895872201	0.977968877208853	0.00967496593993188	dx_AD
CENPE	ERN1	-0.0636270734990809	0.202810637829061	-0.313726509517262	0.753728764867707	0.938481390952644	0.0275743345361953	dx_AD
CENPF	AIF1	-0.172004867298738	0.272180055735139	-0.631952502302804	0.527417914622462	0.922789701637775	0.0348972608640387	dx_AD
CENPF	HSPA1A	0.125888871090074	0.232443764114582	0.541588506663563	0.588102011224245	0.993953591304247	0.00263389277673093	dx_AD
CENPF	PICALM	0.089368561520685	0.198460738503445	0.450308520438836	0.652487996147831	0.878008858447306	0.0565011023679569	dx_AD
CENPF	MKI67	-0.265165878794819	0.38125884827252	-0.695500917542723	0.486741436375523	0.959371465671395	0.0180132027825114	dx_AD
CENPF	ERN1	0.271941619508191	0.190281952560817	1.42915087767598	0.15296087289828	0.583423017925313	0.234016440554109	dx_AD
CENPH	AIF1	-0.165366521029916	0.170043120873453	-0.972497565208666	0.330803075575191	0.857422970825106	0.0668048856854813	dx_AD
CENPH	PICALM	0.282709036174743	0.171520796062685	1.64824932407276	0.0993015190222939	0.411296949896044	0.385844511128386	dx_AD
CENPH	MKI67	-0.422237672668576	0.235945846314402	-1.78955332023916	0.0735257484459154	0.843085541865825	0.0741283583817288	dx_AD
CENPH	ERN1	0.272135893985703	0.168837772229763	1.61181879144536	0.107001377784371	0.52264912312023	0.28178977390941	dx_AD
CENPI	PICALM	0.0280455105482247	0.172168148815993	0.1628960451808	0.870600284727278	0.960789129435077	0.0173719192740392	dx_AD
CENPI	MKI67	0.122231925248799	0.223047072969481	0.548009546242838	0.583685348007935	0.977968877208853	0.00967496593993188	dx_AD
CENPI	ERN1	0.127779076677461	0.176249758434557	0.724988662749894	0.468458985656338	0.824835575647366	0.0836326159421128	dx_AD
CENPJ	AIF1	0.221183255873718	0.146311022619658	1.51173337396933	0.130601704797427	0.73982024541131	0.130873788254323	dx_AD
CENPJ	HIST	0.413037548820424	0.20410614339002	2.0236409446587	0.0430071089488999	0.675264520293636	0.170526068353986	dx_AD
CENPJ	HSPA1A	0.205501326851079	0.129055010407803	1.59235450217479	0.111305073116239	0.892446506094599	0.0494178063689257	dx_AD
CENPJ	FRMD4A	-0.027060274644402	0.17543953328888	-0.154242741855933	0.877418342279201	0.964054018905426	0.0158986305626656	dx_AD
CENPJ	PICALM	0.162110241259928	0.104656755876835	1.54897063167815	0.121388780092832	0.449575610542958	0.347197257256429	dx_AD
CENPJ	CD163	0.132015252440483	0.126537618866086	1.04328857792238	0.296814659552389	0.683510625452633	0.165254729758078	dx_AD
CENPJ	GPNMB	-0.0574735410039948	0.187174574523665	-0.307058483505346	0.758798857500372	0.932759563262756	0.0302302895924639	dx_AD
CENPJ	MKI67	0.451355859993575	0.211327108233962	2.13581619398243	0.0326943986421858	0.767531926205401	0.114903550591547	dx_AD
CENPJ	ERN1	0.126481263811643	0.10132908404265	1.24822270927077	0.211949509759342	0.650740608535169	0.186592090895691	dx_AD
CENPK	AIF1	-0.207070800912855	0.250588722434249	-0.826337270493835	0.408612796834223	0.889654359826716	0.0507786886087919	dx_AD
CENPK	HSPA1A	-0.399724650486427	0.209893803723299	-1.90441377208724	0.0568563169674375	0.77917262889384	0.108366311942011	dx_AD
CENPK	PICALM	-0.00339746801038876	0.210287164830537	-0.0161563261035293	0.987109677631894	0.995616339878233	0.00190798444118695	dx_AD
CENPK	MKI67	-0.0239990616116179	0.222865692744388	-0.107683965692931	0.914246389068266	0.988326035492443	0.00509976385620736	dx_AD
CENPK	ERN1	0.222064157487962	0.224877480453908	0.987489530030896	0.323402713125453	0.739149918616095	0.131267466578942	dx_AD
CENPL	AIF1	0.325818312770705	0.16154194191555	2.01692705254858	0.0437031264641116	0.579195856516401	0.237174553679866	dx_AD
CENPL	HSPA1A	-0.0962432155459068	0.15719485229364	-0.61225424459908	0.540369557246164	0.993953591304247	0.00263389277673093	dx_AD
CENPL	PICALM	0.381820854805042	0.155240854739857	2.45953847294177	0.0139115786140158	0.140967085897858	0.850882277994218	dx_AD
CENPL	ERN1	-0.14518775562434	0.167511798867842	-0.866731517454991	0.386089132320768	0.779406928102488	0.108235738107984	dx_AD
CENPM	HSPA1A	-0.258842740000237	0.143797251018282	-1.80005346532896	0.0718521964397008	0.812300504951082	0.0902832767947085	dx_AD
CENPM	MKI67	0.0806219559976855	0.229340035438834	0.351538953255231	0.725184054390597	0.977968877208853	0.00967496593993188	dx_AD
CENPM	ERN1	-0.403313234330138	0.148196487846597	-2.7214763331478	0.00649910386114491	0.196672594142865	0.706256153765256	dx_AD
CENPN	AIF1	-0.208134976988795	0.185532697777097	-1.12182369729164	0.261937408401221	0.825165645397166	0.0834588615580977	dx_AD
CENPN	HSPA1A	-0.0464016549273811	0.140008501148022	-0.331420267675914	0.740327057750328	0.994559626581196	0.00236917461202481	dx_AD
CENPN	PICALM	0.170007337743348	0.154441064254126	1.10079102707819	0.270987617889882	0.627511763437699	0.202378128415537	dx_AD
CENPN	MKI67	-0.207331173165958	0.223840276718967	-0.926246054575175	0.354318123553346	0.942022164564207	0.0259388786989647	dx_AD
CENPN	ERN1	-0.0534448718508021	0.12429098119678	-0.429997988077565	0.667197104718653	0.909004420149305	0.0414340049608871	dx_AD
CENPO	PICALM	0.285444239924729	0.179413350227181	1.59098662147096	0.111612586640554	0.431979764426865	0.364536596711902	dx_AD
CENPP	AIF1	0.116560547143356	0.100280086813081	1.16234988269029	0.245093372002701	0.818110631676261	0.0871879634708044	dx_AD
CENPP	CCL3	-0.136671930458978	0.17722570482619	-0.771174421865136	0.44060355301383	0.969754678190298	0.0133381166442956	dx_AD
CENPP	HIF1A	-0.0732084909984291	0.121009295726931	-0.604982373946139	0.5451907082966	0.845309983697507	0.0729840016748498	dx_AD
CENPP	HIST	0.106532111680001	0.106561437715456	0.999724796923878	0.317443708364424	0.885328554143944	0.0528955284301379	dx_AD
CENPP	HSPA1A	0.0365229974315909	0.13979287673159	0.261265082209569	0.793888091989035	0.995760211575623	0.00184523118204909	dx_AD
CENPP	IFI44L	-0.137498823073527	0.115771439705701	-1.18767481360739	0.234961550326501	0.779662778738425	0.108093198592414	dx_AD
CENPP	TMEM163	0.190824824562093	0.111918916971118	1.70502744063667	0.0881893067595218	0.789763578724954	0.102502898357764	dx_AD
CENPP	FRMD4A	-0.161901121170579	0.0711272924676161	-2.27621656264074	0.0228330510871728	0.161787335762782	0.791055476689124	dx_AD
CENPP	PICALM	0.0815942679375005	0.0598354620952435	1.36364398435868	0.172679641769591	0.522387780328565	0.28200699061113	dx_AD
CENPP	CD163	-0.0164184557246721	0.0669256693921386	-0.245323743098798	0.806205769020591	0.945337000113914	0.024413343660519	dx_AD
CENPP	GPNMB	0.154604464354647	0.114894755466034	1.34561811570548	0.178425706265801	0.585295070250598	0.232625133791131	dx_AD
CENPP	MKI67	0.129941047795165	0.127490819106694	1.01921886380243	0.308099073035152	0.926970056612517	0.032934294397019	dx_AD
CENPP	ERN1	0.0522503460968187	0.114609903875734	0.455897303198782	0.648463828881666	0.901136575808468	0.0452093825781593	dx_AD
CENPQ	AIF1	0.0369783502985293	0.113676523488435	0.32529452136431	0.744958176914141	0.965100618909191	0.0154274058696534	dx_AD
CENPQ	HSPA1A	-0.0984043125936824	0.132573251159613	-0.742263705030569	0.45792757762365	0.988008430907673	0.00523934945988442	dx_AD
CENPQ	FRMD4A	0.00691184143206414	0.132923186562521	0.0519987641795897	0.958529678125268	0.990222799829387	0.00426707828114991	dx_AD
CENPQ	PICALM	0.0301557114304059	0.106484090660472	0.283194524584507	0.777027725380542	0.927621364881231	0.0326292572923816	dx_AD
CENPQ	CD163	0.101848152557133	0.139620862158433	0.729462280798423	0.465718932558078	0.806172529798198	0.0935720044468178	dx_AD
CENPQ	GPNMB	0.0908164436765668	0.188723275338147	0.481214855527733	0.630363803746975	0.885830497659444	0.0526493717627029	dx_AD
CENPQ	MKI67	-0.0219106501999176	0.203968845650605	-0.107421553179009	0.914454556474295	0.988335793506517	0.00509547596881607	dx_AD
CENPQ	ERN1	-0.0234204917303131	0.133179618284636	-0.175856426320866	0.860406738531048	0.967049561030413	0.0145512678710164	dx_AD
CENPS	AIF1	-0.239806082308261	0.196087586925219	-1.22295391599528	0.22134710270059	0.801644452428237	0.0960182085064922	dx_AD
CENPT	AIF1	0.0284464637771142	0.113433843139749	0.250775808962662	0.801987445691291	0.977934935587745	0.00969003892936916	dx_AD
CENPT	HSPA1A	0.0182489994356292	0.105592180799554	0.172825291583582	0.862788756367176	0.996374927679531	0.00157720938465507	dx_AD
CENPT	FRMD4A	0.216421654917	0.144818391064219	1.49443488031177	0.135061990518622	0.442954863764741	0.353640525281664	dx_AD
CENPT	PICALM	0.139669905125641	0.0908517813959891	1.53733810146079	0.124210535675433	0.455068966074404	0.341922780670703	dx_AD
CENPT	CD163	0.143357621688434	0.114845454877587	1.24826552205517	0.211933835987688	0.606151715590483	0.217418661316774	dx_AD
CENPT	GPNMB	-0.0413618770541859	0.163937414706373	-0.252302850623018	0.800806984918734	0.944231378729129	0.0249215711760297	dx_AD
CENPT	ERN1	0.0975485337295554	0.0947110830074521	1.02995901463697	0.303029245640432	0.724923524608896	0.139707806659601	dx_AD
CENPU	PICALM	-0.178279198326937	0.204839509387615	-0.87033599553093	0.384116813230205	0.721375981608635	0.141838321718909	dx_AD
CENPU	MKI67	0.0699019626115659	0.239035567646365	0.292433311493546	0.769955341893843	0.977968877208853	0.00967496593993188	dx_AD
CENPU	ERN1	0.0904977129291598	0.209987558082882	0.430967023738808	0.666492348161022	0.909004420149305	0.0414340049608871	dx_AD
CENPV	AIF1	-0.232689289079996	0.167161760280053	-1.39200071051036	0.163922182799959	0.76380975112016	0.117014801539232	dx_AD
CENPV	HSPA1A	-0.24115961962512	0.148739285256861	-1.62135792980756	0.104940897788428	0.883517100567913	0.0537850402597533	dx_AD
CENPV	PICALM	0.0805280507026076	0.168104371305539	0.479036030278138	0.631912996715564	0.865914264680786	0.0625251059264067	dx_AD
CENPV	ERN1	-0.125297190979161	0.142816353086335	-0.877330839721254	0.380306966050816	0.777559039561103	0.109266625346603	dx_AD
CENPW	AIF1	-0.0507239910178297	0.132666998685504	-0.382340683971258	0.702208681357364	0.959021500795513	0.0181716560491758	dx_AD
CENPW	HSPA1A	-0.103558303618097	0.156005750718054	-0.66381080916213	0.506811406609391	0.993589949286601	0.00279281027482713	dx_AD
CENPW	PICALM	0.314974804466444	0.183128726531161	1.71996393156182	0.0854389980887979	0.381066634939342	0.418999075095783	dx_AD
CENPW	MKI67	-0.299965811879983	0.227000679831725	-1.32143133713233	0.186357582943391	0.898787060837342	0.046343188419566	dx_AD
CENPW	ERN1	-0.0902182102349967	0.198537385704083	-0.454414214809222	0.649530723129215	0.901136575808468	0.0452093825781593	dx_AD
CENPX	AIF1	0.083211324350899	0.11031505110109	0.754306175996293	0.450665394708605	0.904472908896116	0.043604436756767	dx_AD
CENPX	HIST	-0.245829146333111	0.183604601963956	-1.3389051456421	0.180601554313354	0.810604099599593	0.0911912041608456	dx_AD
CENPX	HSPA1A	0.00781482877591211	0.149105755514421	0.0524113153710977	0.958200958147845	0.996672240610588	0.00144763757283962	dx_AD
CENPX	FRMD4A	0.131070931855809	0.165954203066799	0.789801821428112	0.429643515171031	0.758003571176277	0.120328748274942	dx_AD
CENPX	PICALM	0.316376474827941	0.136549037366523	2.31694401461598	0.020506781699992	0.17677215923176	0.752586133237613	dx_AD
CENPX	CD163	0.0975558264538368	0.169175350411414	0.5766550872606	0.564172478039987	0.855549256842403	0.0677549816120266	dx_AD
CENPX	GPNMB	0.453784400839322	0.168322859520971	2.69591665761112	0.00701952272572994	0.171225832483692	0.766430713614519	dx_AD
CENPX	MKI67	-0.214863877949341	0.270482429247967	-0.794372775143787	0.426978448558615	0.945669482673841	0.0242606256831799	dx_AD
CENPX	ERN1	0.199698102184082	0.162139995861149	1.2316399857016	0.218083597295624	0.657606455724502	0.182033931976878	dx_AD
CEP104	AIF1	-0.0640005762845526	0.091065180330322	-0.702799643644282	0.482180619341691	0.911167093753838	0.040401972927179	dx_AD
CEP104	HIST	0.358611210013798	0.143197774364935	2.50430714865643	0.0122691471547322	0.53944042611858	0.268056510270326	dx_AD
CEP104	HSPA1A	0.0140109722109552	0.103501212036121	0.135370126932093	0.892319241950624	0.996601649194978	0.00147839848576669	dx_AD
CEP104	FRMD4A	0.248947385665673	0.117135670496581	2.12529099470977	0.0335623392309998	0.204918865876423	0.688418056392097	dx_AD
CEP104	PICALM	-0.031111797301036	0.0716226294605528	-0.434385019586181	0.664008874247462	0.883009386930929	0.0540346795813945	dx_AD
CEP104	CD163	0.173459571850417	0.104406642841982	1.66138444000106	0.0966362608267519	0.441513769865096	0.355055747164165	dx_AD
CEP104	GPNMB	-0.131738590872692	0.124932908252438	-1.05447469938427	0.291665638146853	0.689360762894552	0.161553439441747	dx_AD
CEP104	ERN1	0.106747539701912	0.107711053844282	0.991054640095129	0.321658900406397	0.737913966826203	0.131994269492229	dx_AD
CEP112	AIF1	-0.2879389747786	0.181094651194379	-1.58999160317297	0.11183669776703	0.721238214891888	0.14192127019564	dx_AD
CEP112	HSPA1A	0.0381225564835943	0.210211250249397	0.181353550004414	0.856090075978757	0.996374927679531	0.00157720938465507	dx_AD
CEP112	PICALM	-0.28672317982573	0.170132229407109	-1.68529608308153	0.0919314610694507	0.395583862783697	0.402761433068129	dx_AD
CEP112	CD163	0.0808939927407342	0.21091891871569	0.383531231969646	0.701325917611825	0.913999683636072	0.0390539545890703	dx_AD
CEP112	MKI67	-0.0950212393310337	0.286011609664994	-0.332228609329293	0.739716642354836	0.977968877208853	0.00967496593993188	dx_AD
CEP112	ERN1	-0.265861887574828	0.159007487859409	-1.67200860257535	0.0945226257363836	0.508125457697731	0.294029045867742	dx_AD
CEP120	AIF1	0.156856251145673	0.101849120807319	1.54008448872541	0.123539760207875	0.731017272547698	0.136072361368362	dx_AD
CEP120	HIF1A	0.104405376573255	0.208304544908866	0.501215067673789	0.616219771107321	0.875965465137193	0.0575130155168504	dx_AD
CEP120	HIST	0.0950619268784489	0.151117222105474	0.629060841338782	0.529309225492938	0.943014581852457	0.0254815917068969	dx_AD
CEP120	HSPA1A	0.0635037254455275	0.116260559012176	0.546218992795972	0.584915412132793	0.993953591304247	0.00263389277673093	dx_AD
CEP120	IFI44L	0.143598998165718	0.213823652309029	0.671576771863299	0.501853169856095	0.888470811589989	0.0513568352459906	dx_AD
CEP120	FRMD4A	-0.00378623584380222	0.0545393389275151	-0.0694221073862717	0.944653632219421	0.98640151542134	0.00594626919961165	dx_AD
CEP120	PICALM	0.0197080895570488	0.0475519245502464	0.414454088734599	0.678541583760924	0.887995423483788	0.0515892724656093	dx_AD
CEP120	CD163	0.0569056377522826	0.0565707575988454	1.00591966888285	0.314454213930655	0.700569930532389	0.154548507161216	dx_AD
CEP120	GPNMB	0.0931081042448652	0.132992768189891	0.700099001713559	0.483865479239615	0.81258903742521	0.0901290410027815	dx_AD
CEP120	ERN1	0.0136870065502324	0.0863153050772201	0.158569868205732	0.874007770067328	0.970590655098285	0.0129638944124355	dx_AD
CEP126	PICALM	0.26027459077567	0.223411533553527	1.16500069014258	0.244018713480343	0.602556493465009	0.220002229002164	dx_AD
CEP126	ERN1	0.0252580415600576	0.225702952768019	0.111908334606584	0.910896088058123	0.98038238200017	0.00860450185575931	dx_AD
CEP128	AIF1	0.290265826331984	0.122108089998746	2.37712199359572	0.0174483164212122	0.42986624923697	0.366666651988257	dx_AD
CEP128	CCL3	0.0804032213492611	0.227443773168787	0.353508123036604	0.723707540091602	0.991852629026161	0.00355285118784023	dx_AD
CEP128	HIF1A	0.190418621654261	0.102766149131817	1.85293137149679	0.0638921958994221	0.409400100744064	0.387852054803495	dx_AD
CEP128	HIST	0.168631075110724	0.086637434681806	1.94639967965414	0.0516067480536676	0.693677238928342	0.158842555421177	dx_AD
CEP128	HSPA1A	0.134623818536232	0.119934780545679	1.12247521464351	0.261660440122855	0.959287870048847	0.018051047038582	dx_AD
CEP128	IFI44L	0.107642580862833	0.0988488289243639	1.08896161982049	0.276170810995872	0.80408931617601	0.0946957082565416	dx_AD
CEP128	TMEM163	0.196157284052288	0.0972793871729637	2.01643215230703	0.0437548062429115	0.71015090094315	0.148649357642091	dx_AD
CEP128	FRMD4A	0.0384216895705866	0.0532436764988767	0.721619769652781	0.470528281050127	0.788200505516085	0.103363290933527	dx_AD
CEP128	PICALM	0.183921976752395	0.0466746750688387	3.94050899082073	8.13089030144414e-05	0.00493869336922399	2.30638793722941	dx_AD
CEP128	CD163	0.107831475356446	0.0586181989864811	1.83955626786341	0.0658334098417549	0.37867625663957	0.421731924701418	dx_AD
CEP128	GPNMB	0.176404643690684	0.100163292557651	1.761170576428	0.0782095365094338	0.441554363096885	0.35501581951663	dx_AD
CEP128	MKI67	0.176335116382424	0.122875308851433	1.43507363709359	0.151266115025516	0.883095357736427	0.0539923982313505	dx_AD
CEP128	ERN1	0.0939466045807729	0.118666377214974	0.791686801144864	0.42854332024514	0.804683224876888	0.0943750522574102	dx_AD
CEP131	AIF1	-0.208494855793806	0.147439739639253	-1.41410217017433	0.15733190605722	0.76380975112016	0.117014801539232	dx_AD
CEP131	HSPA1A	-0.188562087579934	0.147712557327689	-1.27654744451837	0.201762066505211	0.946567163075267	0.0238485655162082	dx_AD
CEP131	PICALM	0.105107634982817	0.113563008053064	0.925544653886799	0.354682667408477	0.699573247201462	0.15516680699058	dx_AD
CEP131	ERN1	-0.170012784714888	0.124389720181839	-1.36677520028468	0.17169577836828	0.609313463915132	0.21515922522455	dx_AD
CEP135	AIF1	0.0478499389677229	0.108654661537318	0.440385513982654	0.659657914886388	0.952199842125302	0.0212718948675112	dx_AD
CEP135	HIF1A	-0.157343577162614	0.179683175039702	-0.875672288893206	0.38120821419514	0.757646356888359	0.120533460714272	dx_AD
CEP135	HIST	0.127075140775989	0.136114341863424	0.933591119321543	0.350514848016736	0.890922571326627	0.0501600381705021	dx_AD
CEP135	HSPA1A	0.157778811811365	0.0970645281229126	1.62550434090166	0.104055139646496	0.881680495042358	0.0546887667717169	dx_AD
CEP135	IFI44L	0.180048430473111	0.186005088634799	0.967975832245194	0.33305643975596	0.822470659943443	0.0848795857207672	dx_AD
CEP135	TMEM163	0.220484806156812	0.156933560119141	1.40495637765067	0.160034250313861	0.883240965929537	0.0539207959729541	dx_AD
CEP135	FRMD4A	0.0126174356953063	0.0586132297071926	0.215266003227221	0.829559933764443	0.950142914806396	0.0222110658230635	dx_AD
CEP135	PICALM	0.108382604691187	0.0469522691455031	2.30835711806204	0.0209792819846659	0.178241292531243	0.748991677173156	dx_AD
CEP135	CD163	0.0362749660738198	0.0546426387544358	0.663858241488658	0.506781045135475	0.824977897521468	0.0835576867386175	dx_AD
CEP135	GPNMB	-0.00739852610812264	0.130441758452172	-0.0567190000802957	0.954769038503835	0.992397197875339	0.00331447066846597	dx_AD
CEP135	MKI67	0.0623516802466084	0.211971701645756	0.294150963371561	0.768642549368676	0.977968877208853	0.00967496593993188	dx_AD
CEP135	ERN1	-0.0351985110660822	0.0791340787578625	-0.444795865682394	0.656467282386174	0.905113504950092	0.0432969550682847	dx_AD
CEP152	AIF1	0.17655558090722	0.129281017684364	1.36567288894859	0.172041657398448	0.77129336651467	0.112780403758005	dx_AD
CEP152	HIST	0.144345190863369	0.175529607618676	0.822340987492823	0.410882855360511	0.914519646280697	0.038806960302766	dx_AD
CEP152	HSPA1A	0.235191307762824	0.134643817115455	1.74676648955334	0.0806778515969942	0.823730241822162	0.0842149893575915	dx_AD
CEP152	FRMD4A	0.168279111784873	0.151374767560036	1.11167213993001	0.266279142715954	0.616527253378258	0.210047720803556	dx_AD
CEP152	PICALM	0.0137928940087436	0.0561700905628831	0.245555844231767	0.806026073926343	0.939827117711719	0.026952028026993	dx_AD
CEP152	CD163	0.210927540546642	0.115635401007845	1.82407410454115	0.0681408698184499	0.380264499040324	0.419914217818927	dx_AD
CEP152	GPNMB	0.203530145180449	0.196310900238603	1.03677454962038	0.29984093917132	0.695495021588868	0.157705974376782	dx_AD
CEP152	MKI67	0.295974795954833	0.22591282004968	1.31012837558199	0.190152410614388	0.898787060837342	0.046343188419566	dx_AD
CEP152	ERN1	-0.0181786451534753	0.0970834888656316	-0.187247547094599	0.851466546852714	0.96587192110186	0.0150804591399301	dx_AD
CEP162	AIF1	0.188796367390395	0.100364490554454	1.88110721578327	0.0599573356338011	0.643689121687296	0.191323830363187	dx_AD
CEP162	HIF1A	0.123686622184493	0.205549128465216	0.60173751700156	0.547348872643027	0.845309983697507	0.0729840016748498	dx_AD
CEP162	HIST	0.118632841213688	0.153212832737137	0.774300945255827	0.438752844828178	0.917553900115079	0.0373684144491778	dx_AD
CEP162	HSPA1A	-0.00560185661374568	0.111780502704233	-0.0501147917411678	0.96003091244466	0.997349162907252	0.00115277250379558	dx_AD
CEP162	IFI44L	0.00818009821126875	0.186090491141811	0.0439576367447765	0.964938172184126	0.999123442618457	0.000380850977139546	dx_AD
CEP162	TMEM163	-0.127102988564172	0.188252480011272	-0.675172983413347	0.499565869052317	0.966667233503107	0.0147230021580862	dx_AD
CEP162	FRMD4A	-0.141633905966003	0.0537840707822649	-2.63338017941005	0.00845396589026924	0.0862057525877367	1.06446375234522	dx_AD
CEP162	PICALM	0.0355499546293791	0.0444514676356651	0.799747601603507	0.423857047296852	0.748266072277714	0.125943946019267	dx_AD
CEP162	CD163	0.133013327404577	0.0609548245397546	2.18216241961004	0.0290975477678089	0.27137199383452	0.566434974475564	dx_AD
CEP162	GPNMB	-0.0880279009386857	0.143619855902679	-0.612922916440859	0.539927309750416	0.843418341432302	0.0739569588153141	dx_AD
CEP162	MKI67	-0.0590974116599847	0.188200703030091	-0.314012704036158	0.753511390015042	0.977968877208853	0.00967496593993188	dx_AD
CEP162	ERN1	0.0537030110947585	0.0993350133426784	0.540625196369561	0.588765947306728	0.87986359761658	0.0555846498884672	dx_AD
CEP164	AIF1	0.216442046909385	0.105151090796573	2.05839088562683	0.0395526259560036	0.576555377371327	0.239158972962927	dx_AD
CEP164	HIST	0.0391020401913238	0.142326508988185	0.27473476634328	0.783520018874922	0.979324416111755	0.00907341770833485	dx_AD
CEP164	HSPA1A	0.197441512574803	0.117521672830844	1.68004341513238	0.0929488689902847	0.86066058254217	0.0651680868640502	dx_AD
CEP164	TMEM163	0.136437178273635	0.149044552719593	0.91541204146067	0.359975359269245	0.950831273484156	0.0218965424694806	dx_AD
CEP164	FRMD4A	0.0120035993873993	0.136507569157533	0.0879335809836803	0.929929466206744	0.982534965207491	0.00765198555663461	dx_AD
CEP164	PICALM	0.0595668665932489	0.0952215960157492	0.625560472473039	0.531603272158064	0.814061087705762	0.0893430041303529	dx_AD
CEP164	CD163	0.192149631266059	0.132943550981661	1.44534751665062	0.148360297334743	0.521824805779361	0.282475279860107	dx_AD
CEP164	GPNMB	0.172117604276328	0.151147353219121	1.13874044507286	0.254811428116184	0.658961323149144	0.181140074989962	dx_AD
CEP164	MKI67	-0.0632375571565195	0.194982284113508	-0.32432463002488	0.745692274540772	0.977968877208853	0.00967496593993188	dx_AD
CEP164	ERN1	-0.00415861948406171	0.0915273059553637	-0.04543583404596	0.963759919030871	0.992213873038821	0.00339470499375927	dx_AD
CEP170	AIF1	-0.0581642640830646	0.0577757994306863	-1.00672365689798	0.314067590425112	0.851971930397102	0.0695747135366602	dx_AD
CEP170	CCL3	-0.120474696102481	0.103896527638574	-1.15956422067904	0.246226275351712	0.923436976985049	0.0345927390776667	dx_AD
CEP170	HIF1A	-0.0662904227713022	0.0638046149864359	-1.03895968630787	0.298823485638573	0.70113774759186	0.15419665087478	dx_AD
CEP170	HIST	-0.0117556843690647	0.0521121725733131	-0.225584230872862	0.821524806673349	0.979324416111755	0.00907341770833485	dx_AD
CEP170	HSPA1A	-0.184504309277908	0.0684622269209309	-2.69497966361797	0.00703929272014653	0.383071231211996	0.416720462464915	dx_AD
CEP170	IFI44L	-0.0287470388308392	0.0534079095960767	-0.53825433439078	0.590401473272489	0.910735387590036	0.0406077881232957	dx_AD
CEP170	TMEM163	0.0145652724255313	0.0641189740492722	0.227160097950703	0.8202992538615	0.997591105330704	0.0010474317458477	dx_AD
CEP170	FRMD4A	-0.0441083597587076	0.0314139782566334	-1.40409977362207	0.16028914102962	0.480156606498928	0.318617091279431	dx_AD
CEP170	PICALM	0.0666396305926454	0.0268872824599807	2.47848144161956	0.0131942974890697	0.135528522008939	0.867969297796326	dx_AD
CEP170	CD163	0.0722866369716987	0.0339113323291748	2.13163659481195	0.0330367329264203	0.287010491211612	0.54210222803243	dx_AD
CEP170	GPNMB	0.0932485209920117	0.0562009787745784	1.65919745572458	0.097076010135965	0.478802913836737	0.319843215284496	dx_AD
CEP170	MKI67	-0.00748432107648426	0.0699043541253124	-0.107065163109406	0.91473728407865	0.988426113843313	0.00505578922277372	dx_AD
CEP170	ERN1	-0.120500823346137	0.0678747646735379	-1.77534056914552	0.075841670588688	0.474556811684946	0.323711788454068	dx_AD
CEP19	PICALM	0.0681171875246642	0.168947363979087	0.40318585576213	0.686811504142211	0.891539874678981	0.0498592279616736	dx_AD
CEP19	ERN1	0.0171733353498382	0.168621024490118	0.101845753824397	0.918879108138395	0.981708506872911	0.00801744566431798	dx_AD
CEP192	AIF1	-0.000327135485444998	0.0743316852638967	-0.00440102338973726	0.996488502721303	0.999822197629724	7.72254539179236e-05	dx_AD
CEP192	CCL3	0.0293799674828887	0.1229223211257	0.239012469125481	0.811095913959443	0.991852629026161	0.00355285118784023	dx_AD
CEP192	HIF1A	0.112474519712406	0.0767973221377379	1.46456304180346	0.143040171523394	0.535978834056858	0.27085236037031	dx_AD
CEP192	HIST	-0.0474393431595208	0.0624935245203372	-0.759108139981491	0.447787870216823	0.917553900115079	0.0373684144491778	dx_AD
CEP192	HSPA1A	-0.0343820689679219	0.0776558661020517	-0.442749153331682	0.657947184966529	0.993953591304247	0.00263389277673093	dx_AD
CEP192	IFI44L	-0.0366829795142113	0.0669084259229396	-0.5482565014526	0.583515790741836	0.910735387590036	0.0406077881232957	dx_AD
CEP192	TMEM163	-0.00741521440034654	0.0692188923631198	-0.107127030600932	0.914688203239138	0.999470404929196	0.000230061141895285	dx_AD
CEP192	FRMD4A	-0.0371896330060755	0.0353055641122436	-1.0533646449563	0.292173901458173	0.650237619923478	0.186927907721251	dx_AD
CEP192	PICALM	0.0339370623933659	0.0297066590161793	1.14240589542171	0.253285341878484	0.611984909739965	0.213259286510423	dx_AD
CEP192	CD163	0.0660143422971847	0.0395979132601063	1.66711669535607	0.0954912029852788	0.438647657951581	0.357884185104962	dx_AD
CEP192	GPNMB	0.113892468696069	0.0740013880904628	1.53905854518352	0.123790004216504	0.52038540917443	0.283674888904968	dx_AD
CEP192	MKI67	-0.0220324935111919	0.0891696713484513	-0.247085059056624	0.804842396458196	0.977968877208853	0.00967496593993188	dx_AD
CEP192	ERN1	0.0971927173005955	0.075026037378576	1.29545316128277	0.195163949243427	0.63434307082794	0.197675799736294	dx_AD
CEP20	AIF1	-0.0387254843931428	0.078515434736793	-0.493221294933437	0.621856232828731	0.944852559504682	0.0246359561354798	dx_AD
CEP20	HSPA1A	-0.00597026644719101	0.109584486135225	-0.0544809457775238	0.956551989107376	0.996672240610588	0.00144763757283962	dx_AD
CEP20	FRMD4A	0.0264292390954077	0.133189697228279	0.198433059353754	0.842706254049123	0.952982049757336	0.0209152795975148	dx_AD
CEP20	PICALM	0.0943726154984219	0.0837290513366054	1.12711913000217	0.259692116192362	0.617594898309489	0.209296300180722	dx_AD
CEP20	CD163	-0.0575730998441033	0.104085171855572	-0.553134503385278	0.580171311883012	0.862561093940207	0.0642101347225735	dx_AD
CEP20	GPNMB	-0.148024828742612	0.148246219544521	-0.998506600690464	0.318033765341714	0.713452805434992	0.146634749973378	dx_AD
CEP20	ERN1	0.185455376421745	0.10455790874056	1.77370969499701	0.0761111819646473	0.474838185586316	0.323454363174504	dx_AD
CEP250	AIF1	-0.0254608687423667	0.0927806024827295	-0.274420170391824	0.783761744033441	0.972005871866328	0.0123311115022827	dx_AD
CEP250	HIST	0.20899108357267	0.147947232791264	1.41260555962903	0.157771733449878	0.800446428166042	0.0966677289919289	dx_AD
CEP250	HSPA1A	0.107678999151112	0.10541964506326	1.02143200241754	0.307049809674306	0.971583045597873	0.0125200723637497	dx_AD
CEP250	TMEM163	-0.0324998804593992	0.142910487749791	-0.227414243496952	0.820101645710305	0.997591105330704	0.0010474317458477	dx_AD
CEP250	FRMD4A	0.108598151073922	0.117535242437091	0.923962454342553	0.355505864242737	0.699618969543974	0.155138423526433	dx_AD
CEP250	PICALM	-0.0433907407359947	0.045210951978121	-0.959739594888266	0.337186290260722	0.684535073040895	0.164604295319763	dx_AD
CEP250	CD163	0.0184912591805624	0.103576460965941	0.178527621122746	0.858308631097196	0.963632967901166	0.0160883502961175	dx_AD
CEP250	GPNMB	0.82496069560879	0.168985009319775	4.8818572660945	1.05091314759878e-06	0.000992958805968767	3.00306876833397	dx_AD
CEP250	ERN1	0.0438028279681832	0.0856963746015824	0.511139802259201	0.609253167065226	0.887591645668657	0.05178679415643	dx_AD
CEP290	AIF1	0.0584289489606835	0.101856142056899	0.573641881390362	0.566210164528033	0.933730964800473	0.0297782386880641	dx_AD
CEP290	HIF1A	-0.0104206701784604	0.0896782601850819	-0.116200628301148	0.907493538814855	0.976799612337411	0.0101945214216472	dx_AD
CEP290	HIST	0.095574555293128	0.155114187577662	0.616156115605327	0.537791488852349	0.945065064749114	0.0245382906560572	dx_AD
CEP290	HSPA1A	-0.170683597629492	0.111650585621434	-1.52872998094445	0.126331396666548	0.902174948729548	0.0447092364043153	dx_AD
CEP290	IFI44L	0.473208120588225	0.197250541547934	2.39902064082917	0.0164389880108337	0.482935171741863	0.316111164164433	dx_AD
CEP290	TMEM163	0.0639977260362333	0.0910026320432168	0.70325137415631	0.481899108207557	0.963189778626936	0.0162881347962514	dx_AD
CEP290	FRMD4A	0.0114078920946983	0.0471708598933757	0.241841936324343	0.808902642737223	0.941240441251422	0.0262994212378199	dx_AD
CEP290	PICALM	0.0581308297177807	0.0413018837769863	1.40746194608614	0.159290453641466	0.505555635264501	0.296231044308724	dx_AD
CEP290	CD163	0.0559447051718578	0.0528906903556615	1.05774201084652	0.290173076703179	0.677956471418598	0.168798189362395	dx_AD
CEP290	GPNMB	0.0474165565308672	0.0941255416630091	0.503758657778877	0.614430982862306	0.880505043480912	0.0552681520764243	dx_AD
CEP290	MKI67	0.0671076507772826	0.0970979961635853	0.691133220341884	0.489481825343435	0.959371465671395	0.0180132027825114	dx_AD
CEP290	ERN1	0.00605252581512516	0.0872550190867468	0.0693659330829771	0.944698345041048	0.986343400000263	0.00597185710659049	dx_AD
CEP295	AIF1	0.223936029703793	0.108227458456808	2.06912398107512	0.0385344538982257	0.573549908871582	0.241428784904056	dx_AD
CEP295	HIF1A	0.01720967255588	0.0906701203017652	0.189805334972572	0.849461675190717	0.96063018127108	0.0174437727318509	dx_AD
CEP295	HIST	0.025924393788447	0.165085745239121	0.157035931545128	0.875216530121886	0.983831547713904	0.00707925539084317	dx_AD
CEP295	HSPA1A	0.110918683380621	0.108224971879995	1.02488992562283	0.30541512868665	0.971520813162548	0.0125478909521844	dx_AD
CEP295	IFI44L	0.191272822387769	0.166663850435144	1.14765632672216	0.251110467060965	0.788531352239318	0.103181034314993	dx_AD
CEP295	TMEM163	0.0553875429414141	0.156839582030369	0.353147733654949	0.723977689019781	0.992783872513202	0.00314528644024192	dx_AD
CEP295	FRMD4A	-0.0132508210835441	0.050639091924025	-0.26167177530404	0.793574502552098	0.93542119809696	0.0289927925286243	dx_AD
CEP295	PICALM	0.0438290383386892	0.0440545756060316	0.994880503007012	0.319794386499398	0.671939922787678	0.172669554874975	dx_AD
CEP295	CD163	0.000364431895464206	0.0526112775380446	0.00692687789610651	0.994473195269689	0.998678839882085	0.000574151905789608	dx_AD
CEP295	GPNMB	0.392186626774334	0.134329087689334	2.91959569978882	0.00350485762549615	0.133591434282426	0.874221387392925	dx_AD
CEP295	MKI67	0.0780512937527077	0.1198980611039	0.650980449842894	0.515059107075557	0.962802777530681	0.0164626655256865	dx_AD
CEP295	ERN1	0.00856847493110102	0.0893698588401757	0.0958765633324366	0.92361860856593	0.982511525740272	0.00766234625936527	dx_AD
CEP295NL	PICALM	0.129586803886955	0.156879763214323	0.826026258784688	0.408789196289122	0.739746542748907	0.130917055864633	dx_AD
CEP295NL	ERN1	0.00675495242751722	0.162875171820413	0.041473186809376	0.966918668283413	0.992525190364623	0.00325846199807416	dx_AD
CEP350	AIF1	0.0315792217084227	0.0687296259772059	0.459470297698054	0.645896476834857	0.94922474054002	0.0226309508803367	dx_AD
CEP350	CCL3	0.0692322945513354	0.0998406034434324	0.693428246260159	0.488040841128037	0.98189379098116	0.00793548623075689	dx_AD
CEP350	HIF1A	-0.0516966951901253	0.0729203231237161	-0.708947697645512	0.478356934228706	0.815276308774133	0.0886951777154107	dx_AD
CEP350	HIST	-0.00068462437649649	0.0558729310695836	-0.0122532389726228	0.990223574446323	0.999318565923415	0.000296043937914895	dx_AD
CEP350	HSPA1A	-0.0679972848486245	0.0811793874916603	-0.837617613899957	0.402245497122552	0.986734250512015	0.00579979674933194	dx_AD
CEP350	IFI44L	0.0937036977412588	0.0630135944695194	1.48703940046754	0.137004405051278	0.727971014881124	0.137885912346011	dx_AD
CEP350	TMEM163	0.0736600195838378	0.0702779610904631	1.0481240269481	0.294581467674617	0.94479320904596	0.0246632369911398	dx_AD
CEP350	FRMD4A	0.0249127211785686	0.041283318449827	0.603457331290989	0.546204492586755	0.831419477627229	0.0801798055130604	dx_AD
CEP350	PICALM	0.131176068834424	0.0343303752646579	3.82099140551679	0.000132916284609388	0.00701787699857475	2.15379424787729	dx_AD
CEP350	CD163	0.0638926121621117	0.0363145046549961	1.75942403095182	0.0785055132043347	0.401020110014	0.396833848204946	dx_AD
CEP350	GPNMB	-0.0160958256843317	0.0673021887193514	-0.239157536933174	0.810983427922311	0.947346038636754	0.0234913565615349	dx_AD
CEP350	MKI67	0.0762246117383986	0.0694389553244364	1.09772117656808	0.272326259809373	0.919395489283659	0.0364976313057677	dx_AD
CEP350	ERN1	-0.00610837360784977	0.0937821919738563	-0.0651336194994525	0.948067612765042	0.987156419816952	0.00561402576908994	dx_AD
CEP41	AIF1	0.0729354945975684	0.0942441890977316	0.773899115646632	0.438990452614373	0.900990180367124	0.0452799422458111	dx_AD
CEP41	HSPA1A	-0.00677896625318208	0.110448183421974	-0.0613768922507545	0.951059054969561	0.996672240610588	0.00144763757283962	dx_AD
CEP41	FRMD4A	0.0729717273080999	0.125286489782766	0.582438916076468	0.560271074984117	0.836782441946002	0.0773874411034318	dx_AD
CEP41	PICALM	-0.0227254321329609	0.0825528936426388	-0.275283289660765	0.78309860162168	0.930414037354955	0.0313237459367354	dx_AD
CEP41	CD163	0.038971289289707	0.112961276876317	0.344996890681195	0.730096708274543	0.922670594470586	0.0349533201416574	dx_AD
CEP41	GPNMB	-0.17532674413212	0.170934489945884	-1.02569554095037	0.305035116842239	0.700718191394681	0.154456607610213	dx_AD
CEP41	ERN1	-0.0630462776260892	0.111450223435108	-0.565690006559725	0.571604529863711	0.870292103333937	0.0603349570660399	dx_AD
CEP43	AIF1	0.0971817686564971	0.13170606394791	0.737868597264686	0.460594303296853	0.908329409906973	0.0417566239889442	dx_AD
CEP43	HIST	0.193674678294445	0.158405573104391	1.22265065867861	0.221461670594521	0.83356595485692	0.0790600314722306	dx_AD
CEP43	HSPA1A	0.148967136029067	0.104336600839571	1.42775531146659	0.153362299660715	0.919019296884628	0.0366753695251756	dx_AD
CEP43	IFI44L	0.367737366468083	0.182593734337841	2.01396487016188	0.0440132219049377	0.551157958452285	0.258723917204437	dx_AD
CEP43	TMEM163	0.132401859928513	0.163806376718327	0.808282696809687	0.418927861088708	0.955145302114373	0.0199305560535564	dx_AD
CEP43	FRMD4A	-0.0282426088321115	0.119277721187794	-0.236780251591541	0.812827272897643	0.943241211781087	0.025377232448472	dx_AD
CEP43	PICALM	-0.0389791953318621	0.0851847839370266	-0.457584013603624	0.647251330917191	0.873985221560128	0.0584959109000945	dx_AD
CEP43	CD163	0.163395479857129	0.13096436657815	1.24763310911465	0.212165447737397	0.606439571449393	0.217212467828839	dx_AD
CEP43	GPNMB	0.053692999412549	0.168756238121878	0.318168975618971	0.750356764768112	0.928533741996414	0.032202309806169	dx_AD
CEP43	MKI67	0.282333058899027	0.19512259169288	1.44695217734405	0.147910317989743	0.883095357736427	0.0539923982313505	dx_AD
CEP43	ERN1	-0.0707011780573419	0.0903108066110337	-0.782865093452769	0.433706337629983	0.808032629796669	0.0925711012866623	dx_AD
CEP44	AIF1	-0.0224012621780423	0.110132380995356	-0.203403049816811	0.838820016227886	0.981442689582747	0.00813505553891813	dx_AD
CEP44	HIST	0.243992567268016	0.153353161975891	1.59105012328585	0.111598295963027	0.746990432528824	0.126684960603004	dx_AD
CEP44	HSPA1A	-0.101775605617729	0.115630079976189	-0.88018278322291	0.378760298737625	0.986734250512015	0.00579979674933194	dx_AD
CEP44	FRMD4A	0.0112141248649014	0.143566021867007	0.0781112739565187	0.937739539276188	0.985136949892792	0.0065033913821406	dx_AD
CEP44	PICALM	-0.0340266983867939	0.0485663279189616	-0.700623247521848	0.483538166382465	0.783614505461285	0.105897533392607	dx_AD
CEP44	CD163	0.0250261271968535	0.110789129673358	0.225889735487937	0.821287181403599	0.951064835153623	0.0217898757127814	dx_AD
CEP44	GPNMB	0.0671838850943089	0.171537168797396	0.391657887123346	0.695311010200276	0.911701825152652	0.0401471757774135	dx_AD
CEP44	MKI67	-0.0741845808961705	0.191323811957877	-0.387743585793197	0.698205797473833	0.977968877208853	0.00967496593993188	dx_AD
CEP44	ERN1	0.131993334145675	0.10928373417386	1.2078040263127	0.227122652405198	0.665054729406318	0.177142613792932	dx_AD
CEP55	MKI67	-0.0973741873240161	0.287152608809633	-0.339102568935984	0.734532463246457	0.977968877208853	0.00967496593993188	dx_AD
CEP55	ERN1	-0.296402473758561	0.184532059764621	-1.60623836387366	0.108221547092739	0.524112158338787	0.280575765429638	dx_AD
CEP57	AIF1	-0.0203237047767999	0.0753084270045383	-0.269872915757159	0.787258024407161	0.972889598498701	0.0119364397760006	dx_AD
CEP57	CCL3	0.161321620016762	0.184742641228186	0.873223522973804	0.382541255743464	0.954493454898701	0.0202270452809205	dx_AD
CEP57	HIF1A	0.075691164963718	0.0890472872009224	0.850010902554861	0.395319024782528	0.766537048071121	0.115466850093333	dx_AD
CEP57	HIST	-0.00242330525995316	0.13011013400711	-0.0186250308513304	0.985140234565946	0.999318565923415	0.000296043937914895	dx_AD
CEP57	HSPA1A	0.109820731852162	0.0860545620415192	1.27617559426049	0.201893453946794	0.946567163075267	0.0238485655162082	dx_AD
CEP57	IFI44L	0.000415334358057962	0.169906902196011	0.00244448196447497	0.99804958752383	0.999700165672988	0.00013023591928211	dx_AD
CEP57	TMEM163	0.0334098947612063	0.148870758650597	0.224422143502473	0.822428842057207	0.997591105330704	0.0010474317458477	dx_AD
CEP57	FRMD4A	-0.0351576062260174	0.0493317740065765	-0.712676706524489	0.476045833655616	0.792477156502445	0.101013247656482	dx_AD
CEP57	PICALM	-0.0505432148617666	0.0408312970261777	-1.23785474728766	0.215769924248905	0.574437200067673	0.24075744331139	dx_AD
CEP57	CD163	0.0407163544157753	0.0509720593556747	0.79879751633465	0.424407830934157	0.7798942524485	0.107964280247372	dx_AD
CEP57	GPNMB	0.171644285633288	0.135583406117375	1.2659682371801	0.205524454174429	0.61472707917521	0.211317655469774	dx_AD
CEP57	MKI67	0.101489581253672	0.164197622596615	0.618094096910294	0.536513313290399	0.96945324266837	0.0134731323725927	dx_AD
CEP57	ERN1	-0.076038212837652	0.0988300407131288	-0.769383603294933	0.441665619506345	0.810592652321595	0.0911973372716619	dx_AD
CEP57L1	AIF1	-0.0542483040656734	0.094801939240973	-0.572227788798517	0.567167663603301	0.933730964800473	0.0297782386880641	dx_AD
CEP57L1	HIST	-0.0333107108048549	0.145576135109306	-0.22881985965518	0.819008930488292	0.979324416111755	0.00907341770833485	dx_AD
CEP57L1	HSPA1A	0.0685806624902661	0.0928275186214651	0.73879667913915	0.460030468641414	0.988166019590675	0.00517008442554899	dx_AD
CEP57L1	FRMD4A	0.068717379795205	0.130359428021262	0.527137782347413	0.598097910982997	0.858085250695252	0.0664695628887018	dx_AD
CEP57L1	PICALM	0.0674420906090509	0.0484724513121963	1.39134887515131	0.164119659640163	0.510951658337792	0.29162018696953	dx_AD
CEP57L1	CD163	0.0335131188548283	0.13033627420161	0.257128102365339	0.797079884136704	0.94191103827868	0.0259901135650224	dx_AD
CEP57L1	GPNMB	-0.301234191792517	0.140945438528698	-2.13723973572357	0.0325784976506705	0.31959974369184	0.495393577647359	dx_AD
CEP57L1	MKI67	-0.0130113480769172	0.208027595831576	-0.0625462599079953	0.950127823948018	0.993015455661217	0.00304399193146269	dx_AD
CEP57L1	ERN1	-0.134070031126875	0.100615006592605	-1.3325053157302	0.182694195863662	0.620830131216594	0.207027213296996	dx_AD
CEP63	AIF1	-0.0836304570230304	0.0728481496503822	-1.14801072401146	0.250964136772265	0.821368906289092	0.0854617418070149	dx_AD
CEP63	CCL3	0.174972986811566	0.220971867215371	0.791833770590479	0.428457608386997	0.969577860798591	0.0134173096823043	dx_AD
CEP63	HIF1A	-0.201062067900162	0.147144331171502	-1.36642754973562	0.17180480659381	0.579779566531433	0.236737094774435	dx_AD
CEP63	HIST	-0.0422242259405534	0.115074066686656	-0.366930857284543	0.713670593648175	0.972104550573374	0.012287023864571	dx_AD
CEP63	HSPA1A	-0.102394995440846	0.0848520663993219	-1.20674722238307	0.227529507025639	0.950155142185191	0.0222054769280798	dx_AD
CEP63	IFI44L	-0.142792633964016	0.145697516425435	-0.98006223762294	0.327055397920263	0.822470659943443	0.0848795857207672	dx_AD
CEP63	TMEM163	0.047178127762181	0.138110317901068	0.341597416320307	0.732653881845522	0.993820211330657	0.0026921752498544	dx_AD
CEP63	FRMD4A	-0.0633102167947293	0.124780831651427	-0.507371332253862	0.611894296594514	0.863479061614671	0.0637481891161633	dx_AD
CEP63	PICALM	-0.00670791972640394	0.063213183279715	-0.106115834994763	0.915490447574067	0.975557613133383	0.0107470775487361	dx_AD
CEP63	CD163	0.0238595322736224	0.0906016115324736	0.263345561630221	0.79228424550555	0.939841731475202	0.0269452750536239	dx_AD
CEP63	GPNMB	-0.0499978015225793	0.117460165903313	-0.425657508126925	0.670357429005417	0.900510307842443	0.0455113115912862	dx_AD
CEP63	MKI67	-0.0247715472575791	0.167189794058002	-0.14816423093975	0.882213159777475	0.985706431573708	0.00625240973562733	dx_AD
CEP63	ERN1	-0.00705366753469328	0.0900291016113074	-0.0783487495537482	0.937550640074699	0.98593620259294	0.00615118623348093	dx_AD
CEP68	AIF1	0.0268621251330208	0.113678241846686	0.236299618085657	0.813200183271249	0.978357079868125	0.00950260787824475	dx_AD
CEP68	HIF1A	-0.121219208534406	0.127157854044852	-0.953297060924359	0.340439580221042	0.728530508871227	0.137552256444457	dx_AD
CEP68	HIST	-0.0159877953165122	0.139490679450904	-0.114615509648724	0.908749885806301	0.990195876569453	0.00427888651479683	dx_AD
CEP68	HSPA1A	-0.169835030408557	0.119161915026253	-1.4252458964858	0.154086133499714	0.919019296884628	0.0366753695251756	dx_AD
CEP68	IFI44L	0.139174113381343	0.180266692446654	0.772045636897282	0.440087398357658	0.865982830853835	0.0624907183052338	dx_AD
CEP68	TMEM163	0.254804048261422	0.159156985538992	1.60096050700204	0.109385666603467	0.824093190134284	0.084023674622453	dx_AD
CEP68	FRMD4A	-0.0712841584856299	0.058777938049435	-1.21277065598451	0.22521751739678	0.574700628169251	0.240558328165954	dx_AD
CEP68	PICALM	0.0413475877456912	0.0492375644289666	0.839756966560399	0.401044666270948	0.734470584011358	0.134025593280628	dx_AD
CEP68	CD163	-0.054384093306409	0.112759351411781	-0.482302289127277	0.629591221360903	0.882895866296688	0.0540905165352865	dx_AD
CEP68	GPNMB	-0.156853410461865	0.135108261827909	-1.16094610603201	0.245663817221343	0.651271724016805	0.186237776992582	dx_AD
CEP68	ERN1	-0.327102952550973	0.13713291045243	-2.38529869651124	0.0170652591215911	0.29247926123737	0.533904922913368	dx_AD
CEP70	AIF1	0.105550435449902	0.126420270235815	0.834917021242051	0.403764430395881	0.886953789332806	0.0520990065048701	dx_AD
CEP70	HIST	0.160080023463546	0.162107681893701	0.987491904106779	0.323401549840395	0.885328554143944	0.0528955284301379	dx_AD
CEP70	HSPA1A	0.0277683507679711	0.115492492924685	0.240434248709823	0.809993630126798	0.995760211575623	0.00184523118204909	dx_AD
CEP70	FRMD4A	-0.126790070434679	0.0585796475276058	-2.16440480245172	0.0304332955836699	0.191522588535673	0.717779997163428	dx_AD
CEP70	PICALM	-0.00509542213314246	0.0490398661270217	-0.10390367135066	0.917245793563825	0.97580259378375	0.0106380318227763	dx_AD
CEP70	CD163	0.211831548294285	0.131815803577001	1.60702694628374	0.10804845714992	0.456960301396825	0.34012152779269	dx_AD
CEP70	GPNMB	0.0799250166555501	0.168953456395673	0.47305937599982	0.63617081851414	0.887497561630837	0.051832831480448	dx_AD
CEP70	MKI67	-0.0764048730414841	0.28619771099696	-0.266965353340285	0.78949583724528	0.977968877208853	0.00967496593993188	dx_AD
CEP70	ERN1	0.00445958757768317	0.0941021393958267	0.0473909265646403	0.96220166044919	0.991287975561575	0.00380016183229658	dx_AD
CEP72	PICALM	-0.0107365214051462	0.151456490139601	-0.0708884868205391	0.943486506509426	0.984035355871071	0.00698929731676841	dx_AD
CEP72	ERN1	0.101205539494272	0.166760579556104	0.606891267490603	0.543923073734766	0.861585164053272	0.0647017879195353	dx_AD
CEP76	AIF1	0.148781183299614	0.126638059476378	1.17485362548031	0.240053281584679	0.815800724788036	0.0884159131752066	dx_AD
CEP76	HSPA1A	0.0490755391926037	0.139544373813519	0.351684112024366	0.72507517710644	0.993953591304247	0.00263389277673093	dx_AD
CEP76	PICALM	0.126060439711063	0.0981840221295986	1.28392010203726	0.199169912830876	0.55273562273736	0.257482545080384	dx_AD
CEP76	CD163	0.0736451408525225	0.142734812582269	0.515957806789952	0.605883878571942	0.874029207237651	0.0584740544019783	dx_AD
CEP76	ERN1	-0.233309343794076	0.102310771228565	-2.28039864221977	0.0225840560800922	0.324668520548045	0.488559817980203	dx_AD
CEP78	AIF1	-0.0104191454138354	0.121889301342727	-0.0854803932671572	0.931879482319142	0.994270135986525	0.00249560490895877	dx_AD
CEP78	HSPA1A	0.0212141338016396	0.128507769235172	0.16508055449019	0.868880578284269	0.996374927679531	0.00157720938465507	dx_AD
CEP78	FRMD4A	-0.0370248622101097	0.137139025646897	-0.269980496328162	0.787175258312056	0.932792378636533	0.0302150109658717	dx_AD
CEP78	PICALM	0.0650338988846162	0.106103400162348	0.612929451696254	0.539922988344377	0.819042985639197	0.0866933046669193	dx_AD
CEP78	CD163	-0.225076389492949	0.138954297305268	-1.61978718080578	0.105278000938496	0.454960133780407	0.342026657052169	dx_AD
CEP78	GPNMB	-0.367757292617903	0.168736243879298	-2.17948014109507	0.029296018362056	0.314504257287712	0.502373471350517	dx_AD
CEP78	MKI67	-0.167965195544348	0.199955048573058	-0.840014777036141	0.400900101271071	0.943735835894498	0.0251495534438382	dx_AD
CEP78	ERN1	-0.161663794259956	0.137525247901797	-1.17552083509346	0.239786406580284	0.674367290162163	0.171103503102459	dx_AD
CEP83	AIF1	0.178569371695849	0.125658635010802	1.42106725638471	0.155297207938778	0.76380975112016	0.117014801539232	dx_AD
CEP83	HIF1A	-0.00382022962955801	0.0907133449291179	-0.0421132043200819	0.966408453984618	0.992415590978434	0.00330642152325254	dx_AD
CEP83	HIST	-0.161000651361787	0.173004333289481	-0.930616293248511	0.352052083271411	0.890922571326627	0.0501600381705021	dx_AD
CEP83	HSPA1A	0.096282399691058	0.114725845623757	0.839238962829836	0.401335227019539	0.986734250512015	0.00579979674933194	dx_AD
CEP83	IFI44L	-0.0827782277410973	0.172488643263883	-0.479905379129562	0.631294676154899	0.918236619343755	0.0370453915288287	dx_AD
CEP83	TMEM163	0.287015360714371	0.0996741119963706	2.87953767498648	0.00398258710835665	0.384339927107197	0.415284496561895	dx_AD
CEP83	FRMD4A	-0.183673033969664	0.0614128768505194	-2.990790260758	0.00278256539849675	0.0457053132746371	1.34003330995805	dx_AD
CEP83	PICALM	-0.0574977288475465	0.05199721602877	-1.10578475616335	0.268819694536157	0.626054377257521	0.203387943599067	dx_AD
CEP83	CD163	0.0645652177717487	0.05922905317727	1.09009370078072	0.275671870834277	0.668462444297706	0.174922987343559	dx_AD
CEP83	GPNMB	0.0702926309613829	0.131685032291971	0.533793626640353	0.593484323737109	0.870433792581477	0.060264256838472	dx_AD
CEP83	MKI67	0.113674805338328	0.217458981892911	0.522741366435291	0.601154247338143	0.977968877208853	0.00967496593993188	dx_AD
CEP83	ERN1	0.0290786893957993	0.102404512114671	0.283959063866613	0.776441752134897	0.945282834637658	0.0244382283750681	dx_AD
CEP85	AIF1	0.268656707272971	0.140544931564474	1.91153607805293	0.0559357250107467	0.621527894342703	0.206539375329239	dx_AD
CEP85	HSPA1A	0.120196397064106	0.117515682009241	1.02281155169277	0.306396955165624	0.971583045597873	0.0125200723637497	dx_AD
CEP85	FRMD4A	0.0803976661124377	0.133681680035268	0.601411248655963	0.547566108348472	0.831509899290819	0.080132576051454	dx_AD
CEP85	PICALM	0.088042151297171	0.0934717116282572	0.941912261619003	0.346237561899848	0.693398951866515	0.159016819153422	dx_AD
CEP85	CD163	0.331755878500851	0.148930923425523	2.22758222987017	0.0259083867450249	0.256617721546177	0.590713355350176	dx_AD
CEP85	ERN1	0.0159559090082979	0.0936740449118858	0.170334365547114	0.864747186346298	0.969308421438304	0.0135380140569809	dx_AD
CEP85L	AIF1	0.0391173724566787	0.0901557241942557	0.433886731056518	0.664370695729237	0.952366337526869	0.0211959636290803	dx_AD
CEP85L	CCL3	-0.00466705768926538	0.153443550833272	-0.0304154698188422	0.97573570743241	0.999742364005801	0.000111904306527802	dx_AD
CEP85L	HIF1A	0.146862407475681	0.0880874198163329	1.66723475136288	0.0954677351599529	0.465771765908371	0.331826841009225	dx_AD
CEP85L	HIST	-0.126058707180437	0.0834736491457981	-1.51016169138908	0.131002171085269	0.770899445582981	0.11300226666557	dx_AD
CEP85L	HSPA1A	0.0245226632157919	0.12179087332461	0.201350581914554	0.840424453707368	0.996374927679531	0.00157720938465507	dx_AD
CEP85L	IFI44L	-0.0278542042744288	0.0911022266111496	-0.305746690399989	0.759797520688443	0.960983886293424	0.0172838944880836	dx_AD
CEP85L	TMEM163	0.0731086283051503	0.0818407449315994	0.89330355394801	0.371694635296132	0.953410924878465	0.0207198759172113	dx_AD
CEP85L	FRMD4A	-0.106848109141573	0.0555619129692837	-1.9230459037766	0.054474285190954	0.271695865009269	0.565916971141633	dx_AD
CEP85L	PICALM	-0.0442698098223992	0.0443315926304593	-0.9986063481054	0.317985423751505	0.670896365289927	0.173344560991628	dx_AD
CEP85L	CD163	0.121236751717565	0.0562203905697741	2.15645516669081	0.031048140972351	0.279705090997026	0.553299628831211	dx_AD
CEP85L	GPNMB	0.169592570166291	0.0914773211998608	1.85393021944491	0.0637491438630514	0.405416119279643	0.392098987821032	dx_AD
CEP85L	MKI67	0.0545268756982524	0.0984654076362305	0.553766820320248	0.579738438370648	0.977968877208853	0.00967496593993188	dx_AD
CEP85L	ERN1	0.0976523649929009	0.0943666858348017	1.03481821078099	0.300753816631324	0.72434185985454	0.140056416112923	dx_AD
CEP95	AIF1	0.125795535654914	0.0917658668217149	1.37083144323491	0.170427506623395	0.77039491504572	0.11328659241373	dx_AD
CEP95	CCL3	-0.0753621968124962	0.188575298822853	-0.399639811167905	0.689421829469152	0.988913932430203	0.00484150445657656	dx_AD
CEP95	HIF1A	-0.0963055223065914	0.0770935645239744	-1.24920313259925	0.211590786532051	0.623818916446573	0.204941459999196	dx_AD
CEP95	HIST	-0.112579109682446	0.138923480380376	-0.810367760541279	0.417728841344103	0.915081818739224	0.0385400733233141	dx_AD
CEP95	HSPA1A	-0.0188304257841141	0.0999453995868485	-0.188407128911934	0.850557511708746	0.996374927679531	0.00157720938465507	dx_AD
CEP95	IFI44L	0.213021497944736	0.182780946258049	1.16544695880933	0.243838118556709	0.785092489221867	0.105079177404309	dx_AD
CEP95	TMEM163	0.0772647164419613	0.181820173099499	0.424951286344222	0.670872186570876	0.989345940416528	0.00465182392960762	dx_AD
CEP95	FRMD4A	-0.00232855531649456	0.0484509365367973	-0.0480600682450396	0.961668370332928	0.990383114168448	0.00419677289380957	dx_AD
CEP95	PICALM	0.0993186412176029	0.0385699154469168	2.57502875147065	0.0100231754388441	0.114416295676011	0.941512116992565	dx_AD
CEP95	CD163	0.0740220939110002	0.0463613999686017	1.59663198180236	0.110347765558354	0.461680489751578	0.335658477998703	dx_AD
CEP95	GPNMB	0.119454939652727	0.0851861332727975	1.40228151065606	0.160831199406351	0.566491271465986	0.246806777386394	dx_AD
CEP95	MKI67	0.161091944922526	0.168796390540118	0.954356573662867	0.339903180170727	0.93282336170323	0.030200585942959	dx_AD
CEP95	ERN1	-0.0163186057479168	0.0852505597174879	-0.191419338500475	0.848197070258369	0.965448460511457	0.0152709056369623	dx_AD
CEP97	AIF1	-0.0962460610388502	0.133665845601339	-0.720049767432033	0.471494354174134	0.910874703873164	0.0405413586569645	dx_AD
CEP97	HSPA1A	0.340265989997966	0.146616712491101	2.32078583823531	0.0202984052083626	0.558694738297917	0.252825418739962	dx_AD
CEP97	FRMD4A	0.281115806559725	0.140367528754888	2.00271251516164	0.0452081546916043	0.243675983225447	0.613187272894282	dx_AD
CEP97	PICALM	0.166433196957077	0.114604094863499	1.45224476625647	0.146433559329419	0.487092067563639	0.312388942982923	dx_AD
CEP97	CD163	0.366458995033571	0.136915266469359	2.67653859561076	0.00743869976008232	0.157992220360533	0.801364297461235	dx_AD
CEP97	ERN1	0.11652955253344	0.115774281458165	1.00652365158965	0.31416374018402	0.731312632156922	0.135896924827271	dx_AD
CEPT1	AIF1	0.110765418100057	0.0833956278426954	1.32819214826212	0.184114637614407	0.778960282071874	0.108484685737919	dx_AD
CEPT1	CCL3	0.000525185099265912	0.134670659127005	0.00389977373446001	0.996888438633545	0.999742364005801	0.000111904306527802	dx_AD
CEPT1	HIF1A	0.145160153301554	0.0748256858545479	1.9399775844852	0.0523824141052262	0.371920954687817	0.429549352028458	dx_AD
CEPT1	HIST	-0.151231411490035	0.076094126113545	-1.98742556375998	0.0468752571175799	0.693677238928342	0.158842555421177	dx_AD
CEPT1	HSPA1A	0.0412040148312656	0.0799267211282991	0.515522396635345	0.606188023153722	0.993953591304247	0.00263389277673093	dx_AD
CEPT1	IFI44L	0.0635559532689691	0.0789429880599225	0.805086744635588	0.420769624416217	0.853716307373968	0.0686864227661124	dx_AD
CEPT1	TMEM163	-0.037546522729185	0.0765044201585283	-0.490775861726462	0.623584984284272	0.985342472216512	0.00641279697103258	dx_AD
CEPT1	FRMD4A	-0.00751362217990323	0.042626647365457	-0.176265848812496	0.860085090624854	0.958725212404437	0.0183058514707448	dx_AD
CEPT1	PICALM	0.0768689677773189	0.034147846538667	2.25106340718373	0.0243815216685608	0.196172304512433	0.707362306061253	dx_AD
CEPT1	CD163	0.0116422274683038	0.0412558357175093	0.282195894612862	0.777793306079626	0.93632356734416	0.0285740452482306	dx_AD
CEPT1	GPNMB	0.215596280349154	0.0797885966939444	2.70209389915887	0.00689042999456327	0.170675433615093	0.767828985113738	dx_AD
CEPT1	MKI67	-0.0827942602486993	0.0876283922981691	-0.944833724290857	0.344743771604672	0.935505636198583	0.0289535916353023	dx_AD
CEPT1	ERN1	0.125192093190246	0.0907404180457022	1.37967287220555	0.16768738909335	0.603451375448822	0.219357718483004	dx_AD
CERCAM	PICALM	-0.0283563384418449	0.071034830399465	-0.399189218618287	0.689753786706149	0.892860760715338	0.0492162629119945	dx_AD
CERK	AIF1	0.152747199560424	0.0889968910156261	1.71632062443175	0.0861033755034744	0.683647398827087	0.16516783428449	dx_AD
CERK	HIF1A	0.24461643011469	0.100627514955748	2.43090997747745	0.0150609561007433	0.21993944139459	0.657696882307865	dx_AD
CERK	HIST	0.00773079554876644	0.120840232420318	0.0639753449155611	0.948989858489249	0.996061093664073	0.00171402319530113	dx_AD
CERK	HSPA1A	-0.145389074618622	0.120067773325554	-1.21089173715591	0.225936899814676	0.950155142185191	0.0222054769280798	dx_AD
CERK	IFI44L	0.151468224444605	0.183328236744814	0.82621328352949	0.408683114261325	0.852181239590991	0.0694680308393822	dx_AD
CERK	TMEM163	0.144816919452911	0.151338927320996	0.956904624715278	0.338615396731105	0.947763923830311	0.0232998265288014	dx_AD
CERK	FRMD4A	0.070169618444073	0.0535949563712506	1.30925787042367	0.190447015272811	0.526881742594337	0.278286850256041	dx_AD
CERK	PICALM	0.108411390864879	0.0444624948882777	2.43826602931949	0.0147579087650948	0.146436360060072	0.834351074829238	dx_AD
CERK	CD163	0.198246847400204	0.106367311416622	1.86379485163169	0.0623505190269249	0.370352701747876	0.431384482793366	dx_AD
CERK	GPNMB	0.188758791205569	0.143708674508133	1.31348223655689	0.189020502713663	0.600359172256136	0.221588849851097	dx_AD
CERK	MKI67	0.193758531104153	0.182935394363065	1.05916371065737	0.289525228825017	0.926834474745876	0.0329978204653152	dx_AD
CERK	ERN1	0.0615032298467124	0.109099177676119	0.563736878286071	0.572933215530447	0.870971679740827	0.0599959661544994	dx_AD
CERS2	AIF1	-0.0839297929569485	0.0935279327869454	-0.897376756397885	0.36951791118288	0.873450401596352	0.0587617511556713	dx_AD
CERS2	HIF1A	-0.152614142708915	0.152859985947581	-0.998391709660694	0.318089452100869	0.714711647874144	0.145869140011264	dx_AD
CERS2	HIST	-0.0905018298571263	0.152131146055038	-0.594893499483562	0.551914662786112	0.948780322281951	0.0228343311604469	dx_AD
CERS2	HSPA1A	0.0431615547546924	0.0997320431753439	0.43277519822599	0.665178093149413	0.993953591304247	0.00263389277673093	dx_AD
CERS2	IFI44L	0.0324951759009258	0.174031414565029	0.186720173378718	0.851880038200412	0.976311931839581	0.0104114029962532	dx_AD
CERS2	TMEM163	-0.126164220791331	0.147926097019752	-0.852886835610116	0.393722062698749	0.955145302114373	0.0199305560535564	dx_AD
CERS2	FRMD4A	-0.0370129851210335	0.133296020880511	-0.277675093949073	0.781261781156326	0.931225023113519	0.0309453625329859	dx_AD
CERS2	PICALM	0.0237250284231698	0.0853993592912266	0.277812721548219	0.781156125076628	0.929733485515896	0.0316415270996868	dx_AD
CERS2	CD163	-0.013638731592156	0.100205843541488	-0.136107148147595	0.891736576713351	0.974439225597917	0.011245242036895	dx_AD
CERS2	GPNMB	0.15573184417038	0.128492786531287	1.21198900245236	0.225516590436335	0.633538443856585	0.198227026481878	dx_AD
CERS2	ERN1	0.207413027760849	0.139509085246499	1.48673491331673	0.137084837753052	0.562822778314772	0.24962833430725	dx_AD
CERS4	AIF1	0.0954164018727335	0.10425712574406	0.915202689425472	0.360085233029681	0.868860133820053	0.0610501291888527	dx_AD
CERS4	HIF1A	0.00493652689944746	0.179760014408909	0.0274617629269772	0.978091437100768	0.996230295938109	0.0016402552570371	dx_AD
CERS4	HIST	0.112477381600713	0.1457254428549	0.771844500158477	0.440206531775281	0.917553900115079	0.0373684144491778	dx_AD
CERS4	HSPA1A	-0.132773148669934	0.0972996158841238	-1.36458039904347	0.172384968830368	0.933862441521553	0.0297170908875149	dx_AD
CERS4	IFI44L	-0.0318987013686636	0.171045365315168	-0.186492637844276	0.852058451736376	0.976311931839581	0.0104114029962532	dx_AD
CERS4	TMEM163	-0.154716034513695	0.16293797022431	-0.949539473829845	0.342346305492546	0.949590424177311	0.0224636735268456	dx_AD
CERS4	FRMD4A	-0.0991974064985349	0.0569938242241551	-1.74049395436941	0.0817723207183846	0.345592508729523	0.461435680118757	dx_AD
CERS4	PICALM	0.0665640030564325	0.0506651452290044	1.31380266957819	0.188912619026528	0.54311411991272	0.265108906247207	dx_AD
CERS4	CD163	0.238497519986982	0.103071722184357	2.31389866136513	0.0206732815702105	0.232630936356889	0.633332531242609	dx_AD
CERS4	GPNMB	0.103562575375212	0.149427688398102	0.693061483353089	0.488270967829381	0.81550838240376	0.0885715705979683	dx_AD
CERS4	ERN1	-0.0915102323082033	0.10298669324422	-0.888563652502158	0.374237632673417	0.774434370148114	0.111015380861813	dx_AD
CERS5	AIF1	-0.163485219109029	0.0939671145554514	-1.73981312379827	0.0818918372853823	0.673496741386273	0.171664501205114	dx_AD
CERS5	HIF1A	-0.0805282811072088	0.169920979883983	-0.473916058877432	0.635559767085632	0.883357012201177	0.0538637391257086	dx_AD
CERS5	HIST	-0.287319936585137	0.139761263516954	-2.05579092056708	0.0398026735688535	0.675264520293636	0.170526068353986	dx_AD
CERS5	HSPA1A	-0.110336283604915	0.0984321992904958	-1.1209368926045	0.262314725723108	0.959287870048847	0.018051047038582	dx_AD
CERS5	IFI44L	0.165514017383646	0.171398474827186	0.965667970794525	0.334210351463293	0.822470659943443	0.0848795857207672	dx_AD
CERS5	TMEM163	-0.0367074984047599	0.158608667175255	-0.231434379082197	0.816977359383032	0.997591105330704	0.0010474317458477	dx_AD
CERS5	FRMD4A	-0.0471591304044654	0.0513581704042066	-0.918240078127914	0.358493190653802	0.703108106324635	0.152977894936552	dx_AD
CERS5	PICALM	-0.0193795369564918	0.0427743604785642	-0.453064329651488	0.650502419833314	0.876366805159777	0.057314080916173	dx_AD
CERS5	CD163	-0.0541745712826063	0.0567903459823475	-0.953939799899188	0.340114115756668	0.720761403429548	0.142208477753698	dx_AD
CERS5	GPNMB	0.00797162232659421	0.136251143164462	0.058506828944342	0.953344923103585	0.992397197875339	0.00331447066846597	dx_AD
CERS5	ERN1	-0.0497907480198876	0.100393232530373	-0.4959572150924	0.619924597501709	0.89119541202714	0.0500270579607697	dx_AD
CERS6	AIF1	0.252494606448252	0.0900321494168015	2.80449381786205	0.005039565405097	0.28052609740511	0.552026730016323	dx_AD
CERS6	CCL3	0.0516322125924621	0.15301243870312	0.337438008504922	0.735786736387367	0.991852629026161	0.00355285118784023	dx_AD
CERS6	HIF1A	0.133384987213618	0.0930381495564751	1.43365907264365	0.151669577010052	0.54904091382659	0.260395291274759	dx_AD
CERS6	HIST	0.0879282688563822	0.0740372686448745	1.18762172708095	0.234982473924169	0.850270652471053	0.0704428105622067	dx_AD
CERS6	HSPA1A	0.183892998761015	0.0976174711942251	1.88381235972741	0.0595903611201159	0.787611543651356	0.103687927237645	dx_AD
CERS6	IFI44L	0.0591716471819802	0.0904594776541499	0.654123246302712	0.513032405869313	0.892996499211108	0.0491502436604772	dx_AD
CERS6	TMEM163	0.202948433473291	0.0846675366436851	2.39700411182835	0.016529738219246	0.537027408002427	0.270003548861969	dx_AD
CERS6	FRMD4A	0.180053271958945	0.0572813720898085	3.14331283260199	0.00167047207438738	0.0334341892221829	1.47580920396106	dx_AD
CERS6	PICALM	0.224841824015426	0.0464771040351298	4.83769005584941	1.31356761505879e-06	0.000260433367906373	3.58430337275664	dx_AD
CERS6	CD163	0.0761042931330239	0.0510972509965822	1.48940092957475	0.136381823942649	0.501474917024393	0.299750784817694	dx_AD
CERS6	GPNMB	0.166266753913113	0.107467108119656	1.54714085846609	0.121829283357912	0.51644429132293	0.286976518821798	dx_AD
CERS6	MKI67	0.00970722868726467	0.0988463795939028	0.0982052021242005	0.921769351736796	0.989561170813264	0.00455735423623145	dx_AD
CERS6	ERN1	0.13244383534637	0.089370158003529	1.48196935425738	0.138348449408481	0.564173054535579	0.248587660020358	dx_AD
CERT1	AIF1	0.0385371577729563	0.110396269107644	0.349080255016407	0.727029059516363	0.963013591110925	0.0163675835890418	dx_AD
CERT1	CCL3	0.0425480092525272	0.154206669291356	0.275915493461165	0.782612973606094	0.991852629026161	0.00355285118784023	dx_AD
CERT1	HIF1A	0.0386191203723154	0.0688382613308394	0.561012431541674	0.574789062515507	0.858611209349006	0.0662034460142304	dx_AD
CERT1	HIST	-0.0426744950968167	0.0824788116339894	-0.517399490261698	0.604877315449123	0.95957919212089	0.0179191780083494	dx_AD
CERT1	HSPA1A	-0.0757516505221361	0.211080503579583	-0.358875638618968	0.719688124868704	0.993953591304247	0.00263389277673093	dx_AD
CERT1	IFI44L	0.0193703974592006	0.0864419725363366	0.224085555787821	0.822690731523682	0.971801207711922	0.0124225655505414	dx_AD
CERT1	TMEM163	0.0773681888305862	0.0773429081978753	1.00032686426332	0.317152350549897	0.945021230048688	0.0245584348881663	dx_AD
CERT1	FRMD4A	0.00809311861639372	0.0388065840568396	0.208550142020741	0.834799435523926	0.950445414964014	0.0220728200511831	dx_AD
CERT1	PICALM	0.0652863620288588	0.0360576652226208	1.81060980032344	0.070201274079175	0.349112630394686	0.457034438749586	dx_AD
CERT1	CD163	0.0395308050237109	0.0467334432708398	0.845878288800878	0.397620645433693	0.761690667209289	0.118221365667398	dx_AD
CERT1	GPNMB	0.117070341293383	0.087779176938198	1.33369149013334	0.182304984854226	0.592098696319659	0.227605895144654	dx_AD
CERT1	MKI67	0.125354347486082	0.0862782261765899	1.45290826018506	0.146249227213673	0.883095357736427	0.0539923982313505	dx_AD
CES2	AIF1	0.00137635862580776	0.103323418994428	0.013320877679067	0.989371791686248	0.999822197629724	7.72254539179236e-05	dx_AD
CES2	HSPA1A	0.00362241393468477	0.117494063792185	0.0308306123541002	0.975404626890579	0.997524038901956	0.00107662963953466	dx_AD
CES2	FRMD4A	0.00586546514089736	0.134739221324419	0.0435319803932572	0.965277472013811	0.991774641039845	0.0035870004986915	dx_AD
CES2	PICALM	-0.0669029922958435	0.0896411748910212	-0.746342206884046	0.455460721238918	0.764960260891864	0.116361125530897	dx_AD
CES2	CD163	0.000683466759122453	0.0962412481437716	0.00710159907840601	0.99433379136541	0.998647136084488	0.000587939123818645	dx_AD
CES2	ERN1	0.0588015874493357	0.120506907886801	0.48795200607563	0.625583836388583	0.894990270480664	0.0481816859126095	dx_AD
CES4A	AIF1	-0.220330478825257	0.217023053023748	-1.01523997453463	0.309991449686487	0.848260271031584	0.0714708730617604	dx_AD
CES4A	PICALM	0.234895261981383	0.179187117312846	1.31089369316252	0.189893681929254	0.544124839576031	0.264301447877283	dx_AD
CETN2	AIF1	0.031305223151433	0.130395585321422	0.240078857533915	0.810269124202217	0.977934935587745	0.00969003892936916	dx_AD
CETN2	HSPA1A	-0.193300568723724	0.175242974681321	-1.1030431837581	0.270008412320398	0.96333196943997	0.0162240268403956	dx_AD
CETN2	PICALM	0.0638052678813519	0.149507699955692	0.426769108883765	0.669547508507789	0.885761704570042	0.0526831001332589	dx_AD
CETN2	CD163	0.0723084017879216	0.19745961384651	0.366193371795656	0.714220787760667	0.918921744297241	0.0367214717117946	dx_AD
CETN2	ERN1	0.340479362359842	0.198452016845975	1.71567599952435	0.086221359876816	0.494759421912257	0.305605926589904	dx_AD
CETN3	AIF1	0.0147028622978809	0.101405663174137	0.144990544291719	0.884718337462122	0.985610035131556	0.00629488332486807	dx_AD
CETN3	HIST	0.029513159864103	0.16011150444944	0.184328789899184	0.853755529798736	0.98182700013474	0.00796502902134518	dx_AD
CETN3	HSPA1A	-0.169948977037623	0.114246150574251	-1.48756851923137	0.136864720728414	0.911860957122334	0.0400713789502633	dx_AD
CETN3	FRMD4A	-0.000977442112843008	0.12223133095088	-0.00799665769192848	0.99361965828978	0.99867091755697	0.00057759709316213	dx_AD
CETN3	PICALM	-0.106386298843598	0.100622577100705	-1.05728060152072	0.290383543756493	0.646340656776722	0.189538524785309	dx_AD
CETN3	CD163	0.0819195089485367	0.128519874181039	0.637407322957235	0.52385955964642	0.83403651018108	0.0788149375839434	dx_AD
CETN3	GPNMB	-0.141155960878358	0.16286524748043	-0.8667039964761	0.386104215156561	0.754939628657929	0.12208777683312	dx_AD
CETN3	ERN1	-0.134393009580217	0.112669285719798	-1.19280963504503	0.232943935775937	0.668952231310436	0.174604893321824	dx_AD
CETP	ERN1	-0.0153563250729585	0.16931823016385	-0.0906950483601092	0.927734905253268	0.983483927427691	0.0072327331381378	dx_AD
CFAP100	PICALM	-0.0199172705241759	0.216377396493977	-0.0920487576193307	0.926659301017526	0.978189506046508	0.00957700057274197	dx_AD
CFAP119	AIF1	-0.224106672759155	0.213390453238366	-1.05021883293354	0.293617512744272	0.84192147588422	0.0747284122776258	dx_AD
CFAP119	PICALM	0.363594866460621	0.201981276243236	1.80014144490681	0.0718383068732708	0.354041913982688	0.450945320081972	dx_AD
CFAP119	ERN1	0.15878703970867	0.209515031471134	0.757878986503874	0.448523431133226	0.813948347048891	0.089403154451596	dx_AD
CFAP161	AIF1	0.111212809375651	0.215546091903783	0.515958365996701	0.605883487996348	0.942289726971064	0.0258155436203443	dx_AD
CFAP161	HSPA1A	-0.225531000720567	0.191354996305386	-1.17860001084392	0.238557487326524	0.957338672685538	0.0189343969578262	dx_AD
CFAP161	FRMD4A	-0.0950161369680531	0.18869230213185	-0.503550679569641	0.614577158360797	0.863798372323194	0.063587618639668	dx_AD
CFAP161	PICALM	-0.468182043840484	0.213120288555915	-2.19679715625783	0.0280349362682029	0.211976573804647	0.673712131663353	dx_AD
CFAP161	CD163	-0.385926176064331	0.220908955243169	-1.74699199332828	0.0806387269741624	0.405646523904247	0.391852241258105	dx_AD
CFAP161	ERN1	-0.508301959598049	0.16028060111087	-3.17132551335046	0.00151744999047074	0.11046266955093	0.956784465392363	dx_AD
CFAP20	AIF1	-0.224359657080226	0.146115378388392	-1.53549653400515	0.124661907804214	0.732627111647314	0.135117013843794	dx_AD
CFAP20	HSPA1A	0.138217619781106	0.147163625012874	0.939210486076392	0.347622686263061	0.985972384390592	0.00613524882626958	dx_AD
CFAP20	PICALM	-0.191830974882365	0.125200049671132	-1.53219567712837	0.125474154979622	0.456380207866344	0.340673198173224	dx_AD
CFAP20	CD163	-0.153370100070683	0.196817379554348	-0.77925079796285	0.435831991862728	0.787251819122436	0.103886327155156	dx_AD
CFAP20	ERN1	-0.287007328096661	0.163335909716627	-1.75716000599374	0.0788905400828212	0.479674525180248	0.319053345672993	dx_AD
CFAP251	HSPA1A	-0.00531039962720747	0.200206255418665	-0.026524643878397	0.978838877539421	0.99852021218049	0.000643139656964011	dx_AD
CFAP251	PICALM	0.00798663838540392	0.214400448074214	0.0372510340213439	0.970284847559364	0.991731569966951	0.00360586157327376	dx_AD
CFAP251	ERN1	-0.347261072934432	0.165083098108105	-2.10355316149341	0.035417443356598	0.386909850610304	0.412390213129004	dx_AD
CFAP298	AIF1	0.0113595106540321	0.0965113313445106	0.117701315439145	0.906304324457599	0.991127709689301	0.00387038180143338	dx_AD
CFAP298	HIST	0.129736547723486	0.138456835511117	0.937018004525098	0.348749296670643	0.890922571326627	0.0501600381705021	dx_AD
CFAP298	HSPA1A	0.0262106179386255	0.109330556237144	0.239737351027221	0.810533877231279	0.995760211575623	0.00184523118204909	dx_AD
CFAP298	IFI44L	0.058290986639471	0.168114079884301	0.346734709428193	0.72879063165837	0.95258857144633	0.0210946331829927	dx_AD
CFAP298	TMEM163	0.0187240075617376	0.16234784217665	0.115332654322342	0.908181456642778	0.999470404929196	0.000230061141895285	dx_AD
CFAP298	FRMD4A	0.136449962880351	0.139279300725664	0.979685869827233	0.327241203138625	0.679287373275722	0.167946458083562	dx_AD
CFAP298	PICALM	0.0763355416877456	0.076715391705767	0.995048581391877	0.319712636821115	0.671939922787678	0.172669554874975	dx_AD
CFAP298	CD163	0.210726321526774	0.116513709051682	1.80859680154293	0.0705136657631673	0.384785235813395	0.414781600167969	dx_AD
CFAP298	GPNMB	0.172277242105785	0.133067586249694	1.29465970610241	0.195437645827875	0.604929851415716	0.218294983875451	dx_AD
CFAP298	ERN1	0.311453795718663	0.125039463337934	2.49084398960449	0.012744006487289	0.26470834776655	0.577232362696447	dx_AD
CFAP36	AIF1	-0.20359622569404	0.124373623611443	-1.63697269390572	0.101636175213588	0.705578893578577	0.151454419003583	dx_AD
CFAP36	HSPA1A	0.222576892716693	0.124935581835352	1.78153324654956	0.0748253785821262	0.817680412920551	0.0874164054060276	dx_AD
CFAP36	FRMD4A	0.0011682957570871	0.153894031812083	0.00759155987617299	0.993942869762981	0.998816066629851	0.000514480344952234	dx_AD
CFAP36	PICALM	-0.0510735208408015	0.101070083213588	-0.505327780653645	0.613328633787241	0.85645943971247	0.0672931995708132	dx_AD
CFAP36	CD163	0.195002929421955	0.142508495214452	1.36836003445624	0.171199407581416	0.55556511276272	0.255265034011368	dx_AD
CFAP36	GPNMB	-0.20066964146476	0.170426578139465	-1.1774550874368	0.239013913623991	0.647742683859845	0.188597483594538	dx_AD
CFAP36	ERN1	0.0914402700136225	0.125965250788136	0.725916627335726	0.467889882660082	0.824699009645133	0.0837045269670158	dx_AD
CFAP410	AIF1	-0.176970762670201	0.12249636426408	-1.44470216510821	0.148541561504052	0.757199075211542	0.120789925123943	dx_AD
CFAP410	HSPA1A	-0.0733137336301981	0.154638051053185	-0.474098924106222	0.635429365798237	0.993953591304247	0.00263389277673093	dx_AD
CFAP410	PICALM	-0.0454466440653447	0.12593399066468	-0.360876708706499	0.718191615732748	0.905095362290193	0.0433056604251348	dx_AD
CFAP410	CD163	-0.114761407715476	0.141088438336469	-0.813400510123957	0.415988466960288	0.773588191268921	0.111490168327702	dx_AD
CFAP410	ERN1	0.0465007992701389	0.137466744808449	0.338269443529304	0.735160148401584	0.931240780199519	0.0309380139787322	dx_AD
CFAP418	AIF1	-0.00829255839704857	0.168366521856567	-0.0492530124493103	0.960717664671381	0.995928227900226	0.00177195811245491	dx_AD
CFAP418	HSPA1A	0.228906549652002	0.149288841719575	1.53331318680857	0.125198707043254	0.901080426680393	0.0452364439769372	dx_AD
CFAP418	PICALM	0.181038842792016	0.149952121825639	1.20731097758339	0.227312404622825	0.584069001583101	0.233535842551006	dx_AD
CFAP418	ERN1	-0.14318569511127	0.123402094657719	-1.1603181899661	0.245919281263898	0.67955157893213	0.167777574111071	dx_AD
CFAP44	AIF1	0.447798771715531	0.167783488877766	2.66890845285594	0.00760981887035039	0.318684333037321	0.496639286519006	dx_AD
CFAP44	HSPA1A	0.130132797060224	0.168146725843135	0.773924061903087	0.438975699372556	0.986734250512015	0.00579979674933194	dx_AD
CFAP44	FRMD4A	0.0718769779909101	0.179462310063285	0.400512943166527	0.688778752247782	0.89874849633215	0.0463618232128952	dx_AD
CFAP44	PICALM	0.00478558416182384	0.128935110885974	0.0371162217098185	0.970392337886308	0.991731569966951	0.00360586157327376	dx_AD
CFAP44	CD163	0.081191674932116	0.150753748572202	0.538571516138653	0.590182546051123	0.866969986433998	0.0619959370701774	dx_AD
CFAP44	GPNMB	0.218005778562392	0.214458650616023	1.01653991543908	0.309372349851646	0.70527628986666	0.151640716117342	dx_AD
CFAP44	ERN1	0.255319508997718	0.143576735674097	1.77827910489109	0.0753580263871831	0.474154503385409	0.324080120278955	dx_AD
CFAP53	PICALM	0.0073380339054987	0.208036821923056	0.0352727648772328	0.971862240291674	0.992355302787379	0.00333280525226603	dx_AD
CFAP57	ERN1	0.0969528646306177	0.175070034058868	0.553794743639661	0.579719326030049	0.8745200146716	0.0582302466061568	dx_AD
CFAP61	ERN1	-0.199841877913937	0.196361104358331	-1.01772639019821	0.308808002165499	0.727464092508215	0.138188438507559	dx_AD
CFAP68	AIF1	0.202419800363617	0.14987953334597	1.35054997733658	0.176839633968223	0.773620468691665	0.111472048074174	dx_AD
CFAP68	HSPA1A	0.0827157694164422	0.139412513492928	0.593316678281094	0.552969239086536	0.993953591304247	0.00263389277673093	dx_AD
CFAP68	PICALM	0.0841693649462947	0.157564168941272	0.534191025230276	0.593209377789987	0.846130601576922	0.0725625977569756	dx_AD
CFAP68	CD163	0.0797014786096875	0.136574673526454	0.583574366694347	0.559506710223015	0.853757685476773	0.0686653737992776	dx_AD
CFAP68	GPNMB	0.0463661081227973	0.183380999298897	0.252840306793312	0.800391619089588	0.944231378729129	0.0249215711760297	dx_AD
CFAP68	ERN1	-0.0615494224740081	0.130672961504034	-0.471018807300145	0.637627304395528	0.896796154576159	0.0473062626453928	dx_AD
CFAP69	PICALM	-0.0677754002083537	0.204686290632732	-0.331118415399705	0.740555042035463	0.914464060190012	0.038833358277091	dx_AD
CFAP70	PICALM	0.0587810831824189	0.154308919614568	0.380931208184478	0.703254294478132	0.897679633844149	0.0468786277846265	dx_AD
CFAP70	CD163	-0.105942331105994	0.208222854470669	-0.508793001495026	0.610897325454327	0.87495612433335	0.058013724620743	dx_AD
CFAP70	ERN1	0.0971180717433207	0.187876500256288	0.516925063064509	0.605208471065823	0.886309332331272	0.0524146777986484	dx_AD
CFAP74	AIF1	-0.541471050911583	0.175301177903962	-3.08880440728256	0.00200963697118448	0.188076443488396	0.725665596281928	dx_AD
CFAP74	HIF1A	-0.104393660403183	0.277023881332681	-0.376839931275872	0.706292563755024	0.913636842912638	0.0392263955791447	dx_AD
CFAP74	HIST	-0.389419587107686	0.217043143628275	-1.794203588272	0.0727806796330487	0.71809724206177	0.143816741229458	dx_AD
CFAP74	HSPA1A	-0.407521842037656	0.184449203372555	-2.2093987644638	0.0271469168997696	0.608250440217951	0.215917568078759	dx_AD
CFAP74	TMEM163	-0.670594775383345	0.215212452327363	-3.11596642355662	0.00183343146942961	0.302128132445905	0.519808833822459	dx_AD
CFAP74	FRMD4A	-0.305274835196253	0.071744362274748	-4.25503587344174	2.09015501426979e-05	0.00188253294951899	2.72525741370944	dx_AD
CFAP74	PICALM	-0.294338222408545	0.065415941965655	-4.49948764114839	6.81174396736582e-06	0.000769653823753549	3.11370456864463	dx_AD
CFAP74	CD163	0.00178954714085933	0.226976923299536	0.00788426909152215	0.993709328591864	0.998453085829365	0.00067233644584841	dx_AD
CFAP74	GPNMB	-0.406783059893959	0.244984233084171	-1.66044587756877	0.0968247873128579	0.478498997875749	0.320118967432567	dx_AD
CFAP74	ERN1	-0.311123560779191	0.167208009629471	-1.8606977110046	0.0627868772916712	0.442231006309086	0.354350810837223	dx_AD
CFAP92	PICALM	0.0891053156397206	0.191990009278899	0.46411433581567	0.64256583129778	0.871538286685513	0.0597135295740502	dx_AD
CFAP95	ERN1	-0.260074321837756	0.283010064918721	-0.918957853716077	0.358117617382251	0.763748830543881	0.117049441742814	dx_AD
CFAP97	AIF1	-0.0183076871496004	0.0882853107784768	-0.207369572448327	0.835721243773968	0.981442689582747	0.00813505553891813	dx_AD
CFAP97	CCL3	0.360009557594206	0.183988323623768	1.95669785181792	0.0503830026181926	0.733880389465113	0.134374717234121	dx_AD
CFAP97	HIF1A	0.105873313149398	0.159415398174014	0.664134797278676	0.506604040569356	0.828014867570431	0.0819618650921393	dx_AD
CFAP97	HIST	-0.0455651401405763	0.141014707392725	-0.323123318007374	0.746601851466188	0.974248129399036	0.0113304193997384	dx_AD
CFAP97	HSPA1A	-0.00927278772015683	0.0982517092778906	-0.0943778768665501	0.924808989056121	0.996672240610588	0.00144763757283962	dx_AD
CFAP97	IFI44L	-0.0200678716829454	0.16898810477507	-0.118753161411311	0.905470917781	0.9859135766516	0.00616115283598363	dx_AD
CFAP97	TMEM163	0.236363674200187	0.153079323343345	1.54406009275362	0.122573775453148	0.839512411275312	0.0759728789082582	dx_AD
CFAP97	FRMD4A	-0.057332502170382	0.0616701564430126	-0.929663640846462	0.352545265412059	0.697347955449037	0.156550468065172	dx_AD
CFAP97	PICALM	0.0158064396662605	0.0514566830152107	0.307179529267133	0.758706726058312	0.921492076564119	0.0355083947034801	dx_AD
CFAP97	CD163	0.0831763925641527	0.099608834164929	0.835030278804709	0.403700660406765	0.764893679590499	0.116398927691004	dx_AD
CFAP97	GPNMB	0.0933457785001202	0.12939439884385	0.721405094302171	0.470660313198533	0.806742361379908	0.0932651380111482	dx_AD
CFAP97	MKI67	-0.124647968965009	0.210766453269964	-0.591403266654353	0.554250252149799	0.977968877208853	0.00967496593993188	dx_AD
CFAP97	ERN1	0.0974503496934389	0.0926935283819125	1.05131772837395	0.293112687422479	0.718521813604779	0.143560042582809	dx_AD
CFAP97D2	ERN1	-0.241973967632976	0.135157005675842	-1.79031761189888	0.0734028665516901	0.470198046019373	0.327719179985149	dx_AD
CFD	AIF1	0.0921827914120321	0.183372754928873	0.502707130335629	0.615170195808574	0.943629085839889	0.0251986811553638	dx_AD
CFD	CCL3	0.0304310595474764	0.255300384362297	0.119197076900173	0.905119222435998	0.998185083023115	0.000788924561214805	dx_AD
CFD	HIF1A	0.116478511083643	0.22030260240248	0.528720540807973	0.59699932579617	0.872162019648058	0.0594028296282116	dx_AD
CFD	HIST	0.257176357674346	0.188067464580188	1.36746862753972	0.171478464253619	0.808323459789031	0.0924148165879732	dx_AD
CFD	HSPA1A	0.0132861901271273	0.175015769832027	0.0759142455555797	0.939487323250852	0.996672240610588	0.00144763757283962	dx_AD
CFD	IFI44L	0.196704610442549	0.213464579486361	0.92148594823488	0.356796774212821	0.836505854777489	0.0775310150259646	dx_AD
CFD	TMEM163	0.160749674986587	0.197112952491	0.815520608641518	0.414774372934259	0.955145302114373	0.0199305560535564	dx_AD
CFD	FRMD4A	0.372869678496769	0.225067824538248	1.65669917173525	0.0975803105588045	0.378643368783949	0.421769644611868	dx_AD
CFD	PICALM	0.349263913851357	0.188200345204532	1.85580910317558	0.063480772582942	0.33234077477734	0.478416372009146	dx_AD
CFD	CD163	0.199978718846917	0.193143787239844	1.03538778909096	0.300487846020233	0.688305204549437	0.162218946560525	dx_AD
CFD	GPNMB	0.138336120152982	0.179242254649638	0.771782972845241	0.440242978136324	0.788521312389428	0.103186563935537	dx_AD
CFD	ERN1	0.159189440547675	0.149060102959167	1.06795472019286	0.285540937252628	0.713038133761563	0.146887243164462	dx_AD
CFDP1	AIF1	0.044870865722789	0.0763257999304496	0.587885954207839	0.556608844823043	0.932669803857251	0.0302720837394062	dx_AD
CFDP1	CCL3	-0.118850723470202	0.117936790232301	-1.00774934807112	0.313574807904718	0.944963224262913	0.0245850928774748	dx_AD
CFDP1	HIF1A	0.006640174273292	0.074734471382302	0.0888502206608834	0.929200945166321	0.982521861405548	0.00765777766279525	dx_AD
CFDP1	HIST	-0.0636980922388553	0.116076781899793	-0.548758254633942	0.583171362147275	0.954229897371816	0.0203469805037819	dx_AD
CFDP1	HSPA1A	-0.0496047879484148	0.0805796397828404	-0.615599524670229	0.538158865076698	0.993953591304247	0.00263389277673093	dx_AD
CFDP1	IFI44L	-0.1215411188446	0.0845283427619957	-1.43787414816377	0.150469765989375	0.739006880068857	0.131351518354794	dx_AD
CFDP1	TMEM163	0.0494929847575955	0.0769169267502357	0.643460247941379	0.519925500896275	0.966667233503107	0.0147230021580862	dx_AD
CFDP1	FRMD4A	-0.0158901799855925	0.0466562554659593	-0.340579839228333	0.73341990895781	0.916241686969169	0.0379899526725571	dx_AD
CFDP1	PICALM	0.0140553305411043	0.03864302595448	0.36372230677952	0.716065384257963	0.903725085008728	0.0439636626903646	dx_AD
CFDP1	CD163	0.0325572406895125	0.0436700025466372	0.745528710577545	0.455952161391443	0.799329857870797	0.097273964252266	dx_AD
CFDP1	GPNMB	0.0610141339688099	0.0782396305559315	0.779836682960721	0.435487011346392	0.785358465786266	0.104932070415746	dx_AD
CFDP1	MKI67	0.138174880890483	0.0898536835908502	1.53777647580553	0.12410327729821	0.870551196406535	0.0602056832909949	dx_AD
CFDP1	ERN1	-0.0922747577890988	0.0943120911751335	-0.978397961908708	0.327877535826206	0.743834194266648	0.128523860878936	dx_AD
CFL1	AIF1	0.162131293411639	0.126011889839665	1.28663488515195	0.198221578533107	0.784300114677956	0.105517721488698	dx_AD
CFL1	CCL3	-0.0183332765535109	0.172623969590621	-0.106203539386728	0.915420862806611	0.998185083023115	0.000788924561214805	dx_AD
CFL1	HIF1A	0.11386257108135	0.184982613475126	0.615531205567388	0.53820396757797	0.84192902588671	0.0747245177223595	dx_AD
CFL1	HIST	-0.00912866343909846	0.154572340373875	-0.0590575481811191	0.952906271234713	0.996096353839687	0.00169864961153056	dx_AD
CFL1	HSPA1A	0.0381994767243907	0.154994425059334	0.246457101342629	0.805328408537785	0.995760211575623	0.00184523118204909	dx_AD
CFL1	IFI44L	0.11787889975011	0.136987819798963	0.860506429864374	0.389509940675475	0.847845487791842	0.0716832867922838	dx_AD
CFL1	TMEM163	-0.0440162458352268	0.161306574165562	-0.272873229519147	0.784950665597022	0.99661777296319	0.0014713722010694	dx_AD
CFL1	FRMD4A	-0.0855749569497114	0.060720269286209	-1.40933098544653	0.158737320710041	0.47941485787065	0.319288510579284	dx_AD
CFL1	PICALM	0.0619100971770164	0.0554819476158337	1.11586020025274	0.264481980311763	0.622187206561639	0.206078923116108	dx_AD
CFL1	CD163	0.0583819467250448	0.118182858876166	0.49399673759981	0.621308483503467	0.878804077208738	0.0561079368389775	dx_AD
CFL1	GPNMB	0.149167869175804	0.161921936998767	0.92123323090521	0.356928672159241	0.738106933294914	0.131880715174638	dx_AD
CFL1	MKI67	-0.13125603918489	0.195769380806838	-0.670462554685189	0.502562969174235	0.961349481047947	0.0171187037993987	dx_AD
CFL1	ERN1	0.0522289611106097	0.165497923826432	0.315586805580628	0.752316153874409	0.938479201190642	0.0275753478782526	dx_AD
CFL2	AIF1	-0.0430378184088331	0.0932128271008226	-0.461715621630934	0.644285267001303	0.949165897836283	0.0226578737496605	dx_AD
CFL2	HSPA1A	0.00823319464158256	0.137077852601204	0.0600621798879145	0.952106111633586	0.996672240610588	0.00144763757283962	dx_AD
CFL2	FRMD4A	-0.0312208573321326	0.134952789385426	-0.231346513653495	0.817045613946951	0.944896972369163	0.0246155425709857	dx_AD
CFL2	PICALM	0.140660038803027	0.105963915975334	1.32743337680885	0.184365364919826	0.536502701350744	0.270428086971528	dx_AD
CFL2	CD163	0.134394599081814	0.143572584272859	0.936074249568413	0.349234960109527	0.727828623236507	0.137970868962436	dx_AD
CFL2	GPNMB	-0.103880823994717	0.187363890042786	-0.554433535570781	0.579282180491123	0.862609128897109	0.0641859500752265	dx_AD
CFL2	ERN1	0.0816402204102386	0.101919551017507	0.801026099459714	0.423116536521132	0.8004172699328	0.0966835495265757	dx_AD
CFLAR	AIF1	0.0061373774064554	0.0641531616965572	0.0956675749744812	0.92378459416762	0.992973059697978	0.00306253416647578	dx_AD
CFLAR	CCL3	0.11660451273909	0.131041911217885	0.889826099569094	0.373559269971988	0.954493454898701	0.0202270452809205	dx_AD
CFLAR	HIF1A	-0.0507000228205447	0.0758147212474791	-0.668735860085096	0.503663988020162	0.8268126086165	0.0825929091482594	dx_AD
CFLAR	HIST	0.0135193976877544	0.061249841650985	0.220725430847494	0.825306228836356	0.980341999485692	0.00862239106382059	dx_AD
CFLAR	HSPA1A	0.00612273537845289	0.0777637330633114	0.0787351010202668	0.937243325555898	0.996672240610588	0.00144763757283962	dx_AD
CFLAR	IFI44L	0.147458607106152	0.0651458065859381	2.26351648454348	0.0236038696022056	0.502685264402279	0.298703845391727	dx_AD
CFLAR	TMEM163	0.103325997997302	0.0790644820370353	1.30685733132233	0.191261169723728	0.905854633194486	0.0429414900348448	dx_AD
CFLAR	FRMD4A	-0.00291624782747386	0.0361037753106583	-0.0807740410076434	0.935621652870814	0.984476424588341	0.00679467951954981	dx_AD
CFLAR	PICALM	0.0777888689618288	0.0336693772757704	2.31037444870738	0.0208674324334925	0.17783858881682	0.749973996505082	dx_AD
CFLAR	CD163	0.0417292008609371	0.0417670598075465	0.999093569267649	0.317749366072135	0.703072535697876	0.152999866689627	dx_AD
CFLAR	GPNMB	-0.0259095920774057	0.0809120034230005	-0.320219386262786	0.748802028211045	0.928533741996414	0.032202309806169	dx_AD
CFLAR	MKI67	0.0321324278535661	0.0814297188677799	0.394603202618698	0.693135749608603	0.977968877208853	0.00967496593993188	dx_AD
CFLAR	ERN1	0.04064334310885	0.075108843896272	0.541125931388052	0.5884207857775	0.879832357663333	0.0556000699833658	dx_AD
CFTR	AIF1	0.228299925122354	0.209263770122249	1.0909672753625	0.275287282388979	0.831761805768004	0.0800010261747852	dx_AD
CFTR	HSPA1A	0.294587380957902	0.188244207289085	1.56492136039812	0.117601349510749	0.895269773156905	0.0480460782712657	dx_AD
CFTR	FRMD4A	0.237218571536281	0.266004512474485	0.891784012720591	0.372508712469773	0.713842936945621	0.146397333211776	dx_AD
CFTR	PICALM	0.104242913546909	0.185992601427442	0.560468065648169	0.575160215912008	0.839245464852683	0.0761109969310384	dx_AD
CFTR	CD163	0.252280009958463	0.208592866834959	1.20943737811548	0.226494855822653	0.621686087662594	0.206428851336961	dx_AD
CFTR	ERN1	0.301097821129041	0.203957957645172	1.47627395667917	0.139870362601751	0.564790946533375	0.24811227353931	dx_AD
CGAS	AIF1	0.0375130600374862	0.106767124144413	0.351354036536062	0.725322760432011	0.962812291904299	0.0164583738684109	dx_AD
CGAS	CCL3	0.368497602781769	0.205159336667961	1.79615321811146	0.0724701525699385	0.81547571139005	0.0885889697142792	dx_AD
CGAS	HIF1A	0.240294755201878	0.234037671115124	1.02673537151921	0.30454508879304	0.706445767837162	0.150921172291123	dx_AD
CGAS	HIST	0.105016559163144	0.159304361722751	0.659219609729907	0.509754756264839	0.935430668665218	0.0289883955845283	dx_AD
CGAS	HSPA1A	-0.189992092594678	0.140067404633849	-1.35643330503152	0.174961342496196	0.935913474604858	0.0287643000211094	dx_AD
CGAS	IFI44L	0.156743078136023	0.160700593548412	0.975373361572573	0.329375092347926	0.822470659943443	0.0848795857207672	dx_AD
CGAS	TMEM163	0.215989457968416	0.173290391834931	1.24640180959461	0.212616917238969	0.917204012342624	0.0375340541007883	dx_AD
CGAS	FRMD4A	-0.118959710109409	0.0622867131825186	-1.9098729734032	0.0561495706549555	0.276349981620564	0.558540559966185	dx_AD
CGAS	PICALM	-0.0621391021646248	0.0555965553340681	-1.1176789963199	0.263704116411707	0.621225683731278	0.206750597257411	dx_AD
CGAS	CD163	-0.00607807765217227	0.124365521956953	-0.0488726904091321	0.961020752742677	0.99241483459809	0.00330675252564498	dx_AD
CGAS	GPNMB	0.149643412595679	0.168365831006323	0.888799180339976	0.374111016477585	0.748069022371849	0.126058329071001	dx_AD
CGAS	MKI67	-0.0568988558975758	0.182222039169059	-0.312250132624118	0.754850434997728	0.977968877208853	0.00967496593993188	dx_AD
CGAS	ERN1	-0.237616234796533	0.149894764184359	-1.58522037837348	0.112916272007831	0.532045306717881	0.274051383457276	dx_AD
CGGBP1	AIF1	0.0522725910880864	0.06728813421841	0.77684708745847	0.437248992004378	0.90051279249893	0.0455101133028229	dx_AD
CGGBP1	CCL3	0.330829910364715	0.12510253286753	2.64447012208	0.00818189296335937	0.591726327857818	0.227879107097844	dx_AD
CGGBP1	HIF1A	0.104937837354314	0.0943785333910111	1.11188247564259	0.26618868440046	0.671499191004035	0.172954506215958	dx_AD
CGGBP1	HIST	-0.0352300409084532	0.0809479881214213	-0.435218239835787	0.663404024299238	0.968346085628832	0.013969398666188	dx_AD
CGGBP1	HSPA1A	0.0839832509727425	0.0900128350060388	0.933014174779721	0.35081264973118	0.985972384390592	0.00613524882626958	dx_AD
CGGBP1	IFI44L	0.0542825132840425	0.0873026744662053	0.621773772864829	0.534090634295235	0.901589169563915	0.0449913139394115	dx_AD
CGGBP1	TMEM163	0.0271992942730315	0.0891734531731337	0.305015599432075	0.760354271464723	0.99661777296319	0.0014713722010694	dx_AD
CGGBP1	FRMD4A	-4.50788171264988e-05	0.0594290274665041	-0.00075853196742798	0.999394779112352	0.999861614944188	6.01040249623195e-05	dx_AD
CGGBP1	PICALM	0.0692463995956855	0.0469626021048586	1.47450091119464	0.140346772550823	0.477444786638912	0.321076844487551	dx_AD
CGGBP1	CD163	0.0746268797822138	0.0476702641894688	1.56548072579594	0.117470233247336	0.471765754598255	0.326273587674236	dx_AD
CGGBP1	GPNMB	0.112357969213782	0.0780745139978651	1.43911199007725	0.150118795441531	0.558307455286127	0.253126572815865	dx_AD
CGGBP1	MKI67	0.128852334558208	0.0946647678190555	1.36114351227797	0.173468341227412	0.898787060837342	0.046343188419566	dx_AD
CGGBP1	ERN1	0.17371172084623	0.0843022174245078	2.06058305645148	0.0393428345818588	0.392522938356437	0.406134958764492	dx_AD
CGNL1	AIF1	-0.286101029604686	0.261163047201534	-1.09548817365386	0.273302823859414	0.831761805768004	0.0800010261747852	dx_AD
CGNL1	HIF1A	-0.44242950683612	0.36229000594765	-1.2212026265501	0.222009310022019	0.635359977330283	0.196980145775869	dx_AD
CGNL1	HIST	0.108659332902668	0.270541667663329	0.401636220553972	0.68795176926058	0.970348468674797	0.0130722751715951	dx_AD
CGNL1	HSPA1A	-0.300883572226084	0.252848997148754	-1.18997336599706	0.234056860467199	0.955243148675249	0.0198860685342969	dx_AD
CGNL1	IFI44L	-0.370309569262687	0.321843163151147	-1.15059013724887	0.249900892421355	0.786930097993073	0.104063843758059	dx_AD
CGNL1	TMEM163	-0.460719077138115	0.289138933793158	-1.59341763869027	0.111066531330347	0.824093190134284	0.084023674622453	dx_AD
CGNL1	FRMD4A	0.101196702796583	0.13258592017798	0.763253765262098	0.445312069776832	0.770346608843069	0.11331382490787	dx_AD
CGNL1	PICALM	0.168181631845561	0.123005252016743	1.36727195862067	0.171540077666631	0.52048232799326	0.283594011562288	dx_AD
CGNL1	CD163	0.320161626863733	0.2365304503094	1.353574672711	0.175872111777911	0.561868672733286	0.250365181534472	dx_AD
CGNL1	GPNMB	-0.308558558487393	0.360310705425149	-0.856368000843352	0.391794258616175	0.75645580819442	0.121216438186596	dx_AD
CGNL1	ERN1	-0.216452184770718	0.247341264495952	-0.875115542130904	0.381511041254521	0.777613079784002	0.109236443001738	dx_AD
CGRRF1	AIF1	0.0768225568813943	0.0964686007392035	0.796347788738835	0.425829916242415	0.895949699648331	0.0477163717869496	dx_AD
CGRRF1	HSPA1A	0.0370453129868365	0.120142839500873	0.308343910804333	0.757820656625856	0.995760211575623	0.00184523118204909	dx_AD
CGRRF1	FRMD4A	0.063916498079811	0.14859586889781	0.430136440224772	0.667096393771865	0.890119549673008	0.050551660460099	dx_AD
CGRRF1	PICALM	0.0907365806543314	0.0894155150854055	1.01477445572688	0.310213352902623	0.664458427445571	0.177532185971486	dx_AD
CGRRF1	CD163	0.119590734247456	0.105287346145924	1.13585096998939	0.256018941076736	0.651371267393311	0.186171402491669	dx_AD
CGRRF1	GPNMB	-0.0468585580758187	0.169052854822343	-0.277182885347084	0.781639680483645	0.938180957407894	0.027713386328748	dx_AD
CGRRF1	ERN1	-0.0095910405863413	0.102881991213969	-0.0932237068234257	0.925725841076258	0.982998059489045	0.00744733949648271	dx_AD
CH25H	AIF1	-0.217849159872073	0.350176715718471	-0.622112065404187	0.533868181890079	0.924622107162872	0.0340357270518764	dx_AD
CH25H	CCL3	-0.232537448670332	0.247540720187507	-0.939390692950195	0.347530189713819	0.954493454898701	0.0202270452809205	dx_AD
CH25H	HIF1A	-0.595034665149274	0.196612217660586	-3.0264378899204	0.00247453653212573	0.101794243817949	0.992276779452902	dx_AD
CH25H	HIST	-0.124191126265507	0.438527373612261	-0.283200396915962	0.777023224108725	0.979324416111755	0.00907341770833485	dx_AD
CH25H	HSPA1A	-0.476617774534296	0.260340148540317	-1.8307501828151	0.0671378390841876	0.811882296745454	0.0905069283686754	dx_AD
CH25H	IFI44L	-0.46728040249456	0.448308676144118	-1.04231844566029	0.29726406320324	0.812108173687543	0.0903861184107883	dx_AD
CH25H	TMEM163	-0.0625142473891103	0.354797813572895	-0.176196822521474	0.860139316997303	0.999470404929196	0.000230061141895285	dx_AD
CH25H	FRMD4A	-0.377520742543627	0.13163873199034	-2.86785459595076	0.00413265413278518	0.056682393232414	1.24655182134467	dx_AD
CH25H	PICALM	-0.0959524894704264	0.375370084999924	-0.255621034559655	0.798243474669779	0.936602833562702	0.0284445326538919	dx_AD
CH25H	CD163	-0.527805778677972	0.390366593353016	-1.35207722091287	0.176350613516823	0.561868672733286	0.250365181534472	dx_AD
CH25H	GPNMB	0.0201377437443844	0.349962473411362	0.0575425803460749	0.954112988068232	0.992397197875339	0.00331447066846597	dx_AD
CH25H	MKI67	-0.173289230931377	0.489375609692096	-0.354102712720821	0.723261909179127	0.977968877208853	0.00967496593993188	dx_AD
CH25H	ERN1	-0.592133003604002	0.268378884833103	-2.2063323050628	0.0273607410482426	0.346317264397888	0.460525857726184	dx_AD
CHAC1	ERN1	-0.00840415635141767	0.221815834778618	-0.0378879909985029	0.969776987970322	0.993262153308254	0.00293611232100579	dx_AD
CHAC2	AIF1	0.326485062295636	0.187581626979633	1.74049595129636	0.0817719703756	0.673496741386273	0.171664501205114	dx_AD
CHAC2	PICALM	0.174710861716977	0.157286567804708	1.11078055904878	0.266662816554663	0.624249222006776	0.20464199023152	dx_AD
CHAC2	ERN1	0.154304582407838	0.147281882000769	1.04768203876586	0.294785125530695	0.719747188657963	0.142820022806557	dx_AD
CHAD	PICALM	0.544984892365759	0.232316925993316	2.34586821444701	0.0189828180224646	0.169330604227553	0.771264541914869	dx_AD
CHADL	AIF1	-0.15713131597864	0.183213520259681	-0.857640395511902	0.391091062023159	0.881798295634228	0.0546307449260778	dx_AD
CHADL	PICALM	-0.170637754267656	0.194530668901367	-0.877176618120682	0.380390714037224	0.71941796807666	0.143018719507369	dx_AD
CHAF1A	AIF1	-0.456217080630103	0.146986896128675	-3.10379423367592	0.00191056155812265	0.185845533381022	0.730847872293764	dx_AD
CHAF1A	HSPA1A	-0.00621405761095328	0.147114289224819	-0.0422396603599601	0.966307646363623	0.997489027409801	0.00109187294606181	dx_AD
CHAF1A	PICALM	-0.0968859874699244	0.145498465795855	-0.665890096778495	0.50548135090102	0.796874364055451	0.0986101444739587	dx_AD
CHAF1A	CD163	-0.0253688522700344	0.200150318280724	-0.126748997892938	0.899139063831859	0.976565723061995	0.010298523289945	dx_AD
CHAF1A	MKI67	0.103925659141722	0.189164333143511	0.549393521573005	0.582735419035526	0.977968877208853	0.00967496593993188	dx_AD
CHAF1A	ERN1	-0.233037012161731	0.121853315387504	-1.91243883205519	0.0558199312346191	0.435855614937669	0.360657354816005	dx_AD
CHAMP1	AIF1	-0.117597970559228	0.103637199497099	-1.13470810799475	0.256497639002899	0.822220425165148	0.085011738907729	dx_AD
CHAMP1	HSPA1A	0.125730910971172	0.142017472422468	0.885320016097403	0.375984057413887	0.986734250512015	0.00579979674933194	dx_AD
CHAMP1	FRMD4A	0.161104752765011	0.13766647434084	1.17025407628397	0.241898736860656	0.591412000856722	0.228109867072376	dx_AD
CHAMP1	PICALM	0.132265825315963	0.101548436581093	1.30249002120619	0.192748926981884	0.546078653201843	0.262744800168076	dx_AD
CHAMP1	CD163	0.144885248243755	0.123103175051107	1.1769416035257	0.239218815124088	0.634504351508467	0.197565395114375	dx_AD
CHAMP1	GPNMB	0.141750822019618	0.171303832884409	0.827481905295532	0.407963973925569	0.766246423897934	0.115631539338152	dx_AD
CHAMP1	ERN1	-0.0189285270825526	0.105608345979972	-0.179233250051489	0.85775455666892	0.966931832122898	0.0146041422317919	dx_AD
CHCT1	AIF1	-0.25235453839895	0.179991730021327	-1.40203407328242	0.160905072075743	0.76380975112016	0.117014801539232	dx_AD
CHCT1	HSPA1A	-0.156736003274196	0.123772106293204	-1.26632734925674	0.205395909299527	0.948903386445103	0.022778003452298	dx_AD
CHCT1	PICALM	-0.110536268996114	0.148876185332791	-0.742471126251833	0.457801939521678	0.76660941539675	0.115425851100786	dx_AD
CHCT1	CD163	-0.00342686811809934	0.187370838815654	-0.0182892286748573	0.98540812030316	0.996524496176346	0.00151202117477586	dx_AD
CHCT1	ERN1	-0.11091579562555	0.108779864988487	-1.01963534921917	0.307901433610662	0.727118508041365	0.138394800703493	dx_AD
CHD1	AIF1	-0.0843437908319029	0.0621588457724219	-1.35690728783326	0.174810670909392	0.77129336651467	0.112780403758005	dx_AD
CHD1	CCL3	0.0350113271596058	0.110597576208302	0.316565049252659	0.751573659415481	0.991852629026161	0.00355285118784023	dx_AD
CHD1	HIF1A	-0.0473597771921456	0.0934158377070932	-0.506978028079595	0.612170235326989	0.875096583046841	0.057944011926859	dx_AD
CHD1	HIST	-0.0644508021522143	0.0620108400922366	-1.03934734727587	0.298643222115751	0.875268838635101	0.0578585330311114	dx_AD
CHD1	HSPA1A	-0.0614219672969826	0.0914152548225244	-0.671900629891899	0.501646959366708	0.992140110017815	0.00342699245182318	dx_AD
CHD1	IFI44L	-0.0177670840826789	0.065754105245812	-0.270204940303868	0.787002592201687	0.963182002194223	0.0162916411410285	dx_AD
CHD1	TMEM163	-0.0232207194918944	0.0644837301921781	-0.360101988868985	0.718770865524799	0.992783872513202	0.00314528644024192	dx_AD
CHD1	FRMD4A	-0.108277143318307	0.0364509350739379	-2.97049014239759	0.00297324947474175	0.0472747877695508	1.32537041215442	dx_AD
CHD1	PICALM	0.0137390846010395	0.0290382308767321	0.473137797525	0.636114872009701	0.86749600758215	0.0617325152564336	dx_AD
CHD1	CD163	-0.0560328166041788	0.0416473004607897	-1.34541293155202	0.178491921497468	0.564776241511675	0.248123581073467	dx_AD
CHD1	GPNMB	0.0119091475342052	0.077907956932111	0.152861761534613	0.878507291319063	0.969146072869407	0.0136107597293595	dx_AD
CHD1	MKI67	0.0926750146911244	0.076128936858132	1.21734282016609	0.223473808700774	0.913798783374379	0.0391494244967129	dx_AD
CHD1	ERN1	-0.13518149301535	0.0974203654350148	-1.38761020256616	0.165255773017811	0.601335565800889	0.22088310918579	dx_AD
CHD1L	AIF1	0.0701518049309975	0.177538875404067	0.395134895224138	0.692743337192931	0.958386277189676	0.0184594134266623	dx_AD
CHD1L	PICALM	-0.000606567799825264	0.16503790303392	-0.00367532420537721	0.997067522162575	0.997756799764662	0.00097530379429412	dx_AD
CHD2	AIF1	0.024013461705403	0.0685672089397003	0.350217867647507	0.726175198420578	0.963013591110925	0.0163675835890418	dx_AD
CHD2	CCL3	0.1736649964426	0.115063609913163	1.50929556767481	0.131223266903765	0.884202285145158	0.053448367031762	dx_AD
CHD2	HIF1A	-0.0475691502590362	0.0771259210145225	-0.616772540714025	0.537384766268599	0.841424436420048	0.0749848794734335	dx_AD
CHD2	HIST	-0.045353122034298	0.0608485911839618	-0.745343830511755	0.456063890621096	0.917553900115079	0.0373684144491778	dx_AD
CHD2	HSPA1A	-0.0524837135287572	0.0718155840977007	-0.730812318637642	0.464893798165	0.988277350339543	0.00512115782265614	dx_AD
CHD2	IFI44L	0.0679159795073987	0.0681131031429857	0.997105936648148	0.318713091722837	0.820257347960899	0.0860498704639163	dx_AD
CHD2	TMEM163	0.033848470794153	0.071137684873764	0.475816311062387	0.634205248382895	0.986484851785291	0.00590957927805422	dx_AD
CHD2	FRMD4A	-0.0362547810704256	0.0365151964143607	-0.992868302254764	0.320774138799672	0.676429544513564	0.16977743191552	dx_AD
CHD2	PICALM	0.0419599534635957	0.0309959337384846	1.35372445358851	0.175824303515055	0.525771707836141	0.279202787307688	dx_AD
CHD2	CD163	0.036537309523985	0.0400722227397635	0.9117864452208	0.361881147176785	0.734790901996098	0.133836229662572	dx_AD
CHD2	GPNMB	0.0669600869722373	0.0706978649720952	0.947130256319152	0.343572408833695	0.729126252378216	0.137197264598642	dx_AD
CHD2	MKI67	-0.0236136367733409	0.0817542878030756	-0.288836676434879	0.772706363969379	0.977968877208853	0.00967496593993188	dx_AD
CHD2	ERN1	-0.136076303556881	0.0948109314625214	-1.43523854747352	0.151219132566558	0.579691513979148	0.236803057157268	dx_AD
CHD3	AIF1	0.172439205280714	0.148584192285769	1.16054879478071	0.245825439388496	0.818735736396558	0.0868562529949409	dx_AD
CHD3	HIF1A	0.363089835601514	0.227931726161455	1.59297629038407	0.111165510037685	0.488957220304216	0.310729136374429	dx_AD
CHD3	HIST	0.478440453369916	0.160164334241113	2.98718472896511	0.00281559533697816	0.30868134025097	0.510489622772424	dx_AD
CHD3	HSPA1A	0.1872173327451	0.137909464251917	1.35753795985396	0.174610340512825	0.935521600143478	0.0289461806761853	dx_AD
CHD3	IFI44L	0.46981670367755	0.197337542765551	2.38077710451538	0.0172761618950034	0.482935171741863	0.316111164164433	dx_AD
CHD3	TMEM163	0.0885403000383249	0.190782043398756	0.464091370765255	0.642582283945686	0.988117609177478	0.00519136110366977	dx_AD
CHD3	FRMD4A	0.103300330694553	0.138810718958135	0.744181223682795	0.456766845735065	0.778234857611689	0.108889320783146	dx_AD
CHD3	PICALM	0.0138124889503812	0.0556845198938292	0.248048990576137	0.804096501973061	0.938547273052122	0.027543847807015	dx_AD
CHD3	CD163	0.413042008750366	0.160108279236811	2.57976670987419	0.00988670800588459	0.176078467004802	0.754293751544289	dx_AD
CHD3	GPNMB	-0.0691865188739644	0.217532413630692	-0.318051538707346	0.750445842808699	0.928533741996414	0.032202309806169	dx_AD
CHD3	MKI67	0.0940092168604014	0.199409408172362	0.471438222108072	0.637327826410121	0.977968877208853	0.00967496593993188	dx_AD
CHD3	ERN1	0.0992904334018689	0.108113484183393	0.918390838588114	0.358414285288439	0.763906261560928	0.116959930147455	dx_AD
CHD4	AIF1	-0.0348544822229835	0.0988667033862056	-0.35254014778697	0.724433214986586	0.962432436909375	0.0166297483725355	dx_AD
CHD4	CCL3	-0.0347353007887676	0.169304152869355	-0.205165084258574	0.837443147879435	0.99386982839692	0.00267049338028686	dx_AD
CHD4	HIF1A	-0.389206904733149	0.183389807502036	-2.12229300000126	0.0338131409472072	0.316437872235894	0.499711544394426	dx_AD
CHD4	HIST	-0.0953330716910821	0.150641045349643	-0.632849244173864	0.526832095400819	0.942475371293036	0.0257299899298989	dx_AD
CHD4	HSPA1A	-0.0270051658515085	0.114033150758941	-0.236818553830856	0.812797557063764	0.995760211575623	0.00184523118204909	dx_AD
CHD4	IFI44L	0.0691309957953248	0.132709142661631	0.520921124263372	0.602421719098343	0.912420336428194	0.0398050435399312	dx_AD
CHD4	TMEM163	0.123061187259375	0.151385295556933	0.812900531763295	0.416275089620464	0.955145302114373	0.0199305560535564	dx_AD
CHD4	FRMD4A	0.0634838096050894	0.123564133942638	0.513772140664706	0.60741130794705	0.862656104453341	0.064162300117566	dx_AD
CHD4	PICALM	0.0314702462336989	0.0840613733094218	0.374372259157127	0.708127378838059	0.899818834097863	0.0458449208624168	dx_AD
CHD4	CD163	-0.0972896322048249	0.0850482607269476	-1.14393441292326	0.252650838083666	0.647068421319919	0.189049794399938	dx_AD
CHD4	GPNMB	-0.0647042943990845	0.110886803851061	-0.583516632745522	0.559545563457943	0.852206690995792	0.0694550603125855	dx_AD
CHD4	MKI67	0.0172083944701331	0.16699438113626	0.103047745397445	0.917925077273724	0.988641961482095	0.00496096048116683	dx_AD
CHD4	ERN1	-0.198109445364794	0.103831725105433	-1.90798568706848	0.0563930662179094	0.436554878850131	0.359961153828571	dx_AD
CHD6	AIF1	-0.0903253103326226	0.0684574730111956	-1.31943681762619	0.187023119884774	0.778960282071874	0.108484685737919	dx_AD
CHD6	CCL3	0.0592904772558281	0.122683251345184	0.483280941821531	0.628896270201581	0.988913932430203	0.00484150445657656	dx_AD
CHD6	HIF1A	0.00582401020942598	0.0700538852264946	0.0831361485604416	0.93374328292803	0.983811330713558	0.00708817990838422	dx_AD
CHD6	HIST	-0.114698720612865	0.058401247376352	-1.96397723962501	0.049532731447591	0.693677238928342	0.158842555421177	dx_AD
CHD6	HSPA1A	-0.0572862625824612	0.0756567331871675	-0.757186573741434	0.44893809280445	0.986734250512015	0.00579979674933194	dx_AD
CHD6	IFI44L	-0.0752370124357419	0.0701881405288071	-1.07193340454521	0.283749945005162	0.804804976114103	0.0943093470344016	dx_AD
CHD6	TMEM163	-0.045034672145111	0.067676477859692	-0.665440542554205	0.505768760957096	0.966667233503107	0.0147230021580862	dx_AD
CHD6	FRMD4A	-0.0743697020482719	0.0366574270955917	-2.02877582909291	0.0424811282793103	0.236343188628751	0.626456909475195	dx_AD
CHD6	PICALM	0.0550555152732089	0.0321808282605307	1.7108172240779	0.0871148589469545	0.385432815921936	0.414051312080418	dx_AD
CHD6	CD163	0.00091147693835729	0.0389094519722253	0.0234255917818613	0.981310791315101	0.995999632203635	0.00174082194975628	dx_AD
CHD6	GPNMB	0.0791847675053124	0.0710603341233811	1.11433148298775	0.265137005425778	0.670458339371598	0.173628202962483	dx_AD
CHD6	MKI67	0.103050062096183	0.0826842380861622	1.24630841961437	0.212651187987342	0.912176164395258	0.0399212802718601	dx_AD
CHD6	ERN1	-0.0326367609103686	0.0901070957248109	-0.362199676372236	0.717202821380131	0.924799112243304	0.033952595822356	dx_AD
CHD7	AIF1	-0.1016248509525	0.0673991885974894	-1.50780525800403	0.131604376047828	0.740193673330012	0.130654631277663	dx_AD
CHD7	CCL3	-0.116239101809249	0.10836707621759	-1.07264222553954	0.283431671500798	0.93814324252216	0.0277308453230548	dx_AD
CHD7	HIF1A	-0.0858241269154287	0.0704833607186046	-1.21765089008837	0.223356666787851	0.637556944272838	0.195481019554378	dx_AD
CHD7	HIST	-0.149266861585404	0.0555631996217817	-2.68643387352532	0.00722192417813729	0.508873861713265	0.293389856073513	dx_AD
CHD7	HSPA1A	-0.0895706210225685	0.0767635065175231	-1.16683858106615	0.243275563148173	0.957338672685538	0.0189343969578262	dx_AD
CHD7	IFI44L	-0.0393024806259952	0.0551467060669419	-0.712689540845583	0.476037890004976	0.874581239776583	0.0581998427342355	dx_AD
CHD7	TMEM163	-0.0616619779852575	0.0661989638361055	-0.931464397810204	0.351613392613531	0.950701518418816	0.0219558124533624	dx_AD
CHD7	FRMD4A	-0.146150795357611	0.0299688777924921	-4.8767523552125	1.07846691426555e-06	0.000224155200180425	3.64945118147601	dx_AD
CHD7	PICALM	0.0430499493890432	0.0279917405784001	1.53795185649379	0.124060386619402	0.454878332260805	0.34210474992249	dx_AD
CHD7	CD163	0.0873180678738543	0.0461457093851128	1.89222506355107	0.0584610003238	0.362684539658581	0.440470956920455	dx_AD
CHD7	GPNMB	0.15045719898578	0.0732704727446203	2.05344927294505	0.0400290247257427	0.343559788443576	0.463997673359511	dx_AD
CHD7	MKI67	-0.0734475251128609	0.068172072626237	-1.07738436405692	0.281308586544172	0.926435341215237	0.0331848860410737	dx_AD
CHD7	ERN1	-0.126357942293052	0.0859963946246534	-1.46933999785182	0.1417405931346	0.568419720601856	0.245330863186517	dx_AD
CHD8	AIF1	-0.000276500117050382	0.0701974778473105	-0.00393888962295497	0.996857228909744	0.999822197629724	7.72254539179236e-05	dx_AD
CHD8	CCL3	0.170310585423925	0.173311697331046	0.982683731373372	0.325763120041732	0.948128821695847	0.0231326513214576	dx_AD
CHD8	HIF1A	0.0936384669583865	0.0818896374053894	1.14347150537296	0.252842878870229	0.667058874097764	0.175835833898419	dx_AD
CHD8	HIST	-0.0535480027475721	0.11108127793684	-0.4820614575394	0.629762288627274	0.96173584302347	0.0169441978904364	dx_AD
CHD8	HSPA1A	-0.0617597214502563	0.08121809019338	-0.760418292318948	0.447004592557781	0.986734250512015	0.00579979674933194	dx_AD
CHD8	IFI44L	0.0822085803876238	0.151434782847127	0.542864583961619	0.587223042051085	0.910735387590036	0.0406077881232957	dx_AD
CHD8	TMEM163	0.0920406302172639	0.0809529710897642	1.13696420252699	0.255553250777412	0.933245804987148	0.0300039535849184	dx_AD
CHD8	FRMD4A	-0.0991647530521111	0.0451707089266603	-2.19533311317111	0.0281397112558296	0.183360530096266	0.736694144163236	dx_AD
CHD8	PICALM	0.0483857206822833	0.037247325822946	1.29903877965047	0.193930620997699	0.54706656790438	0.261959824828248	dx_AD
CHD8	CD163	0.0443997327579233	0.0459925565870725	0.965367791065633	0.334360628071327	0.715956942559204	0.145113095249722	dx_AD
CHD8	GPNMB	0.0270254776396649	0.0774367612775155	0.349000619264174	0.727088844658714	0.922170402823034	0.0351888206298488	dx_AD
CHD8	MKI67	-0.0259976488008465	0.0882834808628271	-0.294479199809091	0.768391755301105	0.977968877208853	0.00967496593993188	dx_AD
CHD8	ERN1	0.000442516375775526	0.0715561757937768	0.00618418146116203	0.995065768541829	0.998891169976109	0.000481825941674236	dx_AD
CHD9	AIF1	-0.0811983580761578	0.0607605913596135	-1.33636550038795	0.181429836927279	0.777944196324652	0.109051554806553	dx_AD
CHD9	CCL3	0.07650863721481	0.0960929156933003	0.796194356918075	0.425919077012021	0.969577860798591	0.0134173096823043	dx_AD
CHD9	HIF1A	0.0243615719744589	0.0634279747185291	0.384082450725677	0.700917338100479	0.912325367461538	0.0398502492890062	dx_AD
CHD9	HIST	-0.0876762368973895	0.0497446976299535	-1.76252427041783	0.0779807594340066	0.726502368751617	0.138762965352086	dx_AD
CHD9	HSPA1A	-0.0774868964759512	0.0666800344371891	-1.16207043277612	0.245206856416222	0.957338672685538	0.0189343969578262	dx_AD
CHD9	IFI44L	-0.0353526163831828	0.0525428820416789	-0.672833598186332	0.501053160248491	0.887919628255697	0.0516263434384604	dx_AD
CHD9	TMEM163	-0.0422943914893463	0.0544292998059346	-0.77705191211618	0.437128143507525	0.955145302114373	0.0199305560535564	dx_AD
CHD9	FRMD4A	-0.09789029710822	0.0282314797521808	-3.46741644318727	0.000525487085919779	0.0158940235763647	1.79876614710889	dx_AD
CHD9	PICALM	-0.013172890598087	0.0250756516438987	-0.525325953046256	0.599356618680438	0.849097230784814	0.0710425755092723	dx_AD
CHD9	CD163	0.0597410794683048	0.0402861253291652	1.48291946619784	0.138095808843351	0.505014114947632	0.296696483350246	dx_AD
CHD9	GPNMB	0.114204843185447	0.0538058670921985	2.12253513152669	0.0337928257549202	0.322915685132531	0.490910859284285	dx_AD
CHD9	MKI67	0.08125795767867	0.0608931673610793	1.33443473545781	0.182061422583431	0.898787060837342	0.046343188419566	dx_AD
CHD9	ERN1	-0.152689851982622	0.0753409155321944	-2.02665246239774	0.0426979672646913	0.401247010342367	0.396588190466573	dx_AD
CHEK1	MKI67	0.0320687860762223	0.239393545579198	0.133958440686585	0.893435437687234	0.985753858070268	0.00623151449785428	dx_AD
CHEK1	ERN1	0.0124169457312355	0.246986370000412	0.0502738095677701	0.959904194307777	0.990568453724175	0.00411550695286482	dx_AD
CHEK2	AIF1	0.21874923372189	0.0932901807948193	2.34482591692049	0.0190359652073265	0.450408709942394	0.346393219747863	dx_AD
CHEK2	HIF1A	-0.0170229954190102	0.193623946756385	-0.0879178206217867	0.929941992641977	0.982521861405548	0.00765777766279525	dx_AD
CHEK2	HIST	0.130967759166272	0.141657124666555	0.924540572700137	0.355204937506529	0.892821654726152	0.0492352847886378	dx_AD
CHEK2	HSPA1A	0.122699726307578	0.108580929424636	1.13003017157577	0.258463511266584	0.959287870048847	0.018051047038582	dx_AD
CHEK2	IFI44L	0.191089185122764	0.192191018839272	0.994266986443162	0.320092903666696	0.821868308001488	0.085197766024653	dx_AD
CHEK2	TMEM163	0.173072654688331	0.152387745387927	1.13573866617521	0.256065953013282	0.933245804987148	0.0300039535849184	dx_AD
CHEK2	FRMD4A	0.236336754055147	0.135220450380332	1.74778854374769	0.0805006498009674	0.342288992470623	0.465607066933213	dx_AD
CHEK2	PICALM	0.106390591765534	0.0519279092055275	2.04881331432865	0.0404803733326939	0.256554742448702	0.590819952942856	dx_AD
CHEK2	CD163	0.35339032215555	0.123984344333042	2.85028181627744	0.00436805075005063	0.125239993796343	0.90225696256753	dx_AD
CHEK2	GPNMB	0.12828487955116	0.137108060776681	0.935647975942918	0.349454464467997	0.733583493545912	0.134550449342639	dx_AD
CHEK2	MKI67	0.308034449021585	0.186191752949664	1.65439362453857	0.0980475610125835	0.856701474863581	0.0671704854342026	dx_AD
CHEK2	ERN1	0.155352609861237	0.0914635062233742	1.69852016695961	0.0894096297029929	0.50184647315238	0.299429123613101	dx_AD
CHERP	AIF1	-0.00563018014343708	0.0914129238604049	-0.0615906362653363	0.950888833964197	0.995693997711921	0.00187411089769387	dx_AD
CHERP	HIST	0.050524521127584	0.14501089320175	0.348418798147051	0.727525687039829	0.973550301648356	0.0116416043248058	dx_AD
CHERP	HSPA1A	-0.00216141610691434	0.0897922947530738	-0.0240712871060726	0.980795746254069	0.998806474323384	0.000518651188724892	dx_AD
CHERP	TMEM163	-0.0422514386826336	0.170127667209769	-0.248351366803479	0.803862558619475	0.99661777296319	0.0014713722010694	dx_AD
CHERP	FRMD4A	0.00385851809028726	0.119420398607285	0.0323103769145507	0.974224533945387	0.993341392724693	0.00290146701757261	dx_AD
CHERP	PICALM	-0.0501793172759557	0.0856695989210021	-0.585730736550164	0.558056475527465	0.830250239960725	0.0807909902088258	dx_AD
CHERP	CD163	0.0758461672672457	0.0984068908173937	0.770740408900712	0.440860815106636	0.790339061407137	0.102186553130555	dx_AD
CHERP	GPNMB	0.0104524193057243	0.187189736760586	0.0558386345673045	0.9554703570071	0.992397197875339	0.00331447066846597	dx_AD
CHERP	ERN1	-0.0140546848268777	0.0913764033688629	-0.15381087795875	0.877758856536535	0.972184170062581	0.0122514547595641	dx_AD
CHFR	AIF1	0.00963134644300467	0.0971523166139443	0.0991365597721865	0.921029844551627	0.992449077210716	0.00329176774243409	dx_AD
CHFR	CCL3	-0.0181369617955825	0.126995845665644	-0.142815394476239	0.886435978680326	0.996119802021007	0.00168842640786004	dx_AD
CHFR	HIF1A	0.130008638946271	0.0712792979319546	1.82393265251268	0.0681622545058761	0.420898241106479	0.375822889123316	dx_AD
CHFR	HIST	-0.0696457538477294	0.0645187194012303	-1.07946584330999	0.28038011250175	0.865703271767724	0.0626309411427734	dx_AD
CHFR	HSPA1A	-0.0736128492658426	0.0886072820279017	-0.830776518375346	0.406099890231251	0.986734250512015	0.00579979674933194	dx_AD
CHFR	IFI44L	-0.179169734848207	0.0822618978862131	-2.17804037412363	0.0294030310487865	0.523451086467688	0.281123894442934	dx_AD
CHFR	TMEM163	0.0541104934751679	0.0711548932579065	0.760460609209829	0.446979306304838	0.956396525945156	0.0193620101028841	dx_AD
CHFR	FRMD4A	-0.067399688855597	0.0400023506921372	-1.68489320475972	0.0920091778551096	0.367583240854371	0.43464429753181	dx_AD
CHFR	PICALM	0.0405788762402165	0.0341225326567916	1.18921056207532	0.234356819273211	0.59129961198294	0.228192405989433	dx_AD
CHFR	CD163	0.0172876655726114	0.0452365644525039	0.38216132860316	0.702341704067253	0.91430791697594	0.0389075196676526	dx_AD
CHFR	GPNMB	0.134947752492979	0.075501923800535	1.78734190733327	0.0738822446442272	0.434433857333891	0.362076335628486	dx_AD
CHFR	MKI67	-0.132639622567019	0.0853331316551979	-1.55437425058968	0.120095171624479	0.865803813521279	0.0625805056242706	dx_AD
CHFR	ERN1	-0.0742718746346318	0.0634856536373309	-1.16990013301144	0.242041160371141	0.675572610619795	0.170327966113773	dx_AD
CHI3L1	AIF1	0.583447357697272	0.444041258736236	1.31394852667023	0.188863526764556	0.778960282071874	0.108484685737919	dx_AD
CHI3L1	HIF1A	1.09625940692549	0.460118662282589	2.38255801554991	0.0171928226629723	0.231954229252047	0.634597704524476	dx_AD
CHI3L1	HIST	0.455964082754491	0.383124722032318	1.19011918712995	0.233999549939805	0.848588295935553	0.0713029624888683	dx_AD
CHI3L1	HSPA1A	0.595713150454606	0.335512542879822	1.77553168457248	0.0758101386958242	0.818888551728907	0.0867752003917726	dx_AD
CHI3L1	FRMD4A	0.702813702917911	0.425464495406673	1.65187391781337	0.0985602560851047	0.380545156306013	0.419593801519088	dx_AD
CHI3L1	PICALM	0.937957489291092	0.474766446626876	1.97561874044617	0.0481979744907875	0.285171349070493	0.54489410983571	dx_AD
CHI3L1	CD163	0.94096774627014	0.517417083014009	1.81858654683162	0.0689745318239915	0.38226998158108	0.417629804375816	dx_AD
CHI3L1	GPNMB	1.29979074907124	0.531357100968535	2.44617178673634	0.0144382188411684	0.234882277050518	0.629149751504821	dx_AD
CHI3L1	ERN1	0.505651262176084	0.318392265537271	1.58813927631949	0.112254848622592	0.530639149515844	0.275200711776452	dx_AD
CHI3L2	HSPA1A	0.107662715709159	0.224183991458332	0.48024265697477	0.631054858186762	0.993953591304247	0.00263389277673093	dx_AD
CHI3L2	PICALM	-0.0323625385207649	0.27428950163616	-0.117986792522935	0.906078122822454	0.972524401899421	0.0120994928533482	dx_AD
CHI3L2	ERN1	-0.166662744630014	0.181922011793257	-0.916121930420472	0.359602946579329	0.765046187965034	0.116312344489757	dx_AD
CHIC1	AIF1	-0.0454234220346943	0.104238293162742	-0.435765213113926	0.663007085518184	0.952366337526869	0.0211959636290803	dx_AD
CHIC1	HIF1A	0.007226818692188	0.193646309532723	0.0373196819997584	0.970230112456806	0.993871763947834	0.00266964759722876	dx_AD
CHIC1	HIST	-0.0111680085288217	0.172138931792289	-0.0648778774943112	0.948271234679729	0.996061093664073	0.00171402319530113	dx_AD
CHIC1	HSPA1A	0.0111945871857468	0.102470135328092	0.109247315326594	0.913006332659506	0.996672240610588	0.00144763757283962	dx_AD
CHIC1	TMEM163	-0.0283757622739298	0.17828368553835	-0.159160734131368	0.873542239075171	0.999470404929196	0.000230061141895285	dx_AD
CHIC1	FRMD4A	-0.130077961025564	0.0519559032965665	-2.50362235611753	0.0122929166949731	0.10978977737326	0.959438095560483	dx_AD
CHIC1	PICALM	-0.0102601137875242	0.043838204989703	-0.234045025108446	0.814950024216888	0.942908484306437	0.025530456456107	dx_AD
CHIC1	CD163	-0.0581348846706799	0.0562460297621923	-1.03358201310339	0.301331611712269	0.688898383714534	0.161844834183376	dx_AD
CHIC1	GPNMB	-0.0459950650107332	0.138598519342604	-0.331858271133744	0.739996281176913	0.925638770360135	0.033558463260241	dx_AD
CHIC1	ERN1	0.0104135975657922	0.0981818435129891	0.106064392286691	0.915531262580354	0.980626524654639	0.00849636383780221	dx_AD
CHIC2	AIF1	0.137069103729035	0.0784607540728075	1.74697662989374	0.0806413920216067	0.673496741386273	0.171664501205114	dx_AD
CHIC2	CCL3	0.165782582014851	0.177179643934349	0.93567510541041	0.349440491873343	0.954493454898701	0.0202270452809205	dx_AD
CHIC2	HIF1A	-0.0248182095664826	0.0804583498466211	-0.308460335239213	0.757732077595932	0.935937186249936	0.0287532971811606	dx_AD
CHIC2	HIST	-0.00209731708706565	0.0711181697328425	-0.0294905942453845	0.976473320385313	0.999318565923415	0.000296043937914895	dx_AD
CHIC2	HSPA1A	0.0426133339114312	0.076318113107984	0.558364615895794	0.576595429867022	0.993953591304247	0.00263389277673093	dx_AD
CHIC2	IFI44L	0.0629245546885114	0.0763344330312852	0.824327268700904	0.409753628502658	0.852181239590991	0.0694680308393822	dx_AD
CHIC2	TMEM163	0.0770954680908551	0.0830487524250382	0.928315788493552	0.353243786554787	0.950701518418816	0.0219558124533624	dx_AD
CHIC2	FRMD4A	-0.0388405040959033	0.041947759711592	-0.925925588468792	0.354484652257317	0.698117733527165	0.156071329942076	dx_AD
CHIC2	PICALM	0.0624782587202279	0.0364275398955214	1.7151380219313	0.0863199247532391	0.382882975646702	0.416933943516678	dx_AD
CHIC2	CD163	0.106284497177503	0.0435348882335582	2.44136373125164	0.0146319092440291	0.209114369612582	0.679616122949765	dx_AD
CHIC2	GPNMB	0.216086262840821	0.0894347506748806	2.41613311615697	0.0156863254624875	0.240407226875492	0.619052481157765	dx_AD
CHIC2	MKI67	0.116891810725489	0.0841268620202542	1.38947071028688	0.164689661447635	0.886870113947005	0.0521399798599862	dx_AD
CHIC2	ERN1	0.0140837013726021	0.0785320986579138	0.179336877700808	0.857673191989962	0.966931832122898	0.0146041422317919	dx_AD
CHID1	AIF1	0.127549263555732	0.115238982485589	1.10682393062332	0.268370059647112	0.829550778823102	0.0811570246032138	dx_AD
CHID1	HSPA1A	-0.0802567047075136	0.113093775000678	-0.709647411690274	0.477922810809038	0.989162441103301	0.00473238233425242	dx_AD
CHID1	FRMD4A	-0.000848011162434048	0.167640727195535	-0.0050585032445304	0.995963915573286	0.99941322555644	0.000254907696937	dx_AD
CHID1	PICALM	-0.0067589054732955	0.105612730875087	-0.0639970713501345	0.948972558753406	0.986916433826285	0.00571961922963701	dx_AD
CHID1	CD163	0.0124278729834049	0.129007271496484	0.0963346704355621	0.923254776101078	0.984939808947366	0.00659030903614281	dx_AD
CHID1	GPNMB	0.145689695640001	0.153245140440242	0.950697002341897	0.341758210358826	0.727834433368966	0.137967402077081	dx_AD
CHID1	ERN1	0.070150343772608	0.129819472030391	0.540368426056959	0.588942977836794	0.87986359761658	0.0555846498884672	dx_AD
CHIT1	HSPA1A	0.0779357371288039	0.221796586626041	0.351383843702731	0.725300401465247	0.993953591304247	0.00263389277673093	dx_AD
CHIT1	PICALM	-0.203718453231573	0.226274043123024	-0.900317378077755	0.367951375566007	0.710749172207045	0.148283637449862	dx_AD
CHIT1	ERN1	-0.0429008589171316	0.15468186733864	-0.277348985083108	0.781512149559917	0.94615690117745	0.0240368385820105	dx_AD
CHKA	AIF1	-0.136647825523517	0.0766311452873064	-1.78318913297192	0.0745555208403781	0.660415872841358	0.18018249718306	dx_AD
CHKA	CCL3	0.00864641774886898	0.11226977920859	0.0770146499781077	0.938611890585029	0.998185083023115	0.000788924561214805	dx_AD
CHKA	HIF1A	-0.0103454627174803	0.0972747191033752	-0.106353046432198	0.915302245235822	0.979703695745002	0.00890525365506935	dx_AD
CHKA	HIST	-0.102119586978082	0.071769992604015	-1.42287303193019	0.154772965270592	0.796195556110135	0.0989802507185527	dx_AD
CHKA	HSPA1A	-0.0377494968693474	0.107078859868368	-0.352539211901892	0.724433916723961	0.993953591304247	0.00263389277673093	dx_AD
CHKA	IFI44L	0.0556494610816578	0.0755155975960954	0.736926712535679	0.461166918462841	0.870184386397352	0.0603887134614894	dx_AD
CHKA	TMEM163	-0.146988723096863	0.0735733902365708	-1.9978517045936	0.04573273987787	0.71750960808388	0.144172278970455	dx_AD
CHKA	FRMD4A	-0.0172314292140849	0.0444803159765727	-0.387394487556261	0.698464184129322	0.901600255675094	0.0449859738050436	dx_AD
CHKA	PICALM	0.0857367201174031	0.0428846460510764	1.99924047444134	0.045582341250542	0.273736424887389	0.562667409111396	dx_AD
CHKA	CD163	0.0373586254366642	0.0494954258882665	0.754789453090057	0.450375323156717	0.795597673686268	0.0993064954152414	dx_AD
CHKA	GPNMB	0.0712391141400086	0.082276864437366	0.865846245201043	0.386574484929711	0.755005502463743	0.122049883230504	dx_AD
CHKA	MKI67	-0.0466210602203583	0.0811944952090485	-0.5741899139877	0.565839293755645	0.977968877208853	0.00967496593993188	dx_AD
CHKA	ERN1	-0.0910377570872436	0.0993283492809302	-0.916533474544731	0.359387158532927	0.765020885456489	0.116326708225872	dx_AD
CHKB	AIF1	0.066137861281379	0.0893360349352851	0.740326804623567	0.459101720267578	0.907647211286548	0.0420829223640357	dx_AD
CHKB	CCL3	0.147502372659982	0.188645433470539	0.781902694098439	0.434271761604735	0.969577860798591	0.0134173096823043	dx_AD
CHKB	HIF1A	-0.0615186797786595	0.166101271364653	-0.370368506352991	0.711107936277958	0.915791707125532	0.0382032935075213	dx_AD
CHKB	HIST	0.186384865594787	0.136396454349923	1.36649348022361	0.171784125861662	0.808323459789031	0.0924148165879732	dx_AD
CHKB	HSPA1A	-0.0619673342029543	0.0964992576397892	-0.642153480954899	0.520773534014593	0.993953591304247	0.00263389277673093	dx_AD
CHKB	IFI44L	0.123841761461343	0.160397879139312	0.772091015952785	0.440060522871845	0.865982830853835	0.0624907183052338	dx_AD
CHKB	TMEM163	0.0367408631970232	0.143712908942332	0.255654578753022	0.79821757067805	0.99661777296319	0.0014713722010694	dx_AD
CHKB	FRMD4A	-0.157887334446826	0.118974618084541	-1.3270673778052	0.184486395407816	0.518564087133911	0.285197563346906	dx_AD
CHKB	PICALM	0.062841900158805	0.0898971492365716	0.699042190908984	0.484525664234481	0.784311764561163	0.105511270587671	dx_AD
CHKB	CD163	0.0513929458368425	0.100271283988225	0.512539022068148	0.608273817271017	0.874137863198654	0.0584200679322082	dx_AD
CHKB	GPNMB	-0.0100176346035754	0.121828471116896	-0.0822273686252155	0.934465910118007	0.985765836074046	0.00622623736979851	dx_AD
CHKB	MKI67	0.194576466829326	0.179381705940296	1.08470630162302	0.278051755969731	0.923057434700854	0.0347712753580401	dx_AD
CHKB	ERN1	-0.00155982164266977	0.0936217824264558	-0.0166608838482121	0.986707152993628	0.99620466485654	0.00165142895907512	dx_AD
CHL1	FRMD4A	-0.0483292620954678	0.0753571081565718	-0.641336474789514	0.521304096089819	0.817305912384304	0.0876153593870963	dx_AD
CHL1	PICALM	-0.00383407537667146	0.0731018636472962	-0.052448394409891	0.958171413989998	0.989179771663962	0.00472477337073252	dx_AD
CHM	AIF1	0.00148668761414772	0.0700161604499754	0.0212334924479316	0.983059397190192	0.998798300656985	0.000522205223294957	dx_AD
CHM	CCL3	0.131449207043329	0.118085176559762	1.11317280350429	0.265634220661318	0.92770660689563	0.0325893504542709	dx_AD
CHM	HIF1A	0.0529190769139314	0.0749625470754624	0.705940219195854	0.480225314677138	0.815766115494997	0.0884343379490138	dx_AD
CHM	HIST	-0.0350648645417972	0.0664020679499546	-0.528068863280351	0.5974515409199	0.958376082440855	0.0184640332201751	dx_AD
CHM	HSPA1A	-0.0453165100402527	0.0784783057029493	-0.577439964259443	0.563642283644691	0.993953591304247	0.00263389277673093	dx_AD
CHM	IFI44L	-0.0176172755234074	0.0790032760003194	-0.222994240432968	0.823539989120603	0.971842244458051	0.012404226762754	dx_AD
CHM	TMEM163	-0.0720220628921421	0.0788626910244795	-0.913259006971826	0.361106336570698	0.950831273484156	0.0218965424694806	dx_AD
CHM	FRMD4A	-0.0167679236241367	0.0431357689852008	-0.388724346838224	0.697480069934755	0.900712672756273	0.0454137268205796	dx_AD
CHM	PICALM	0.00967564224185527	0.0353385034467956	0.273798868037029	0.78423919356697	0.930414037354955	0.0313237459367354	dx_AD
CHM	CD163	0.116115307683151	0.0437677187373817	2.65298971554525	0.00797823016994603	0.161642563977479	0.791444269387276	dx_AD
CHM	GPNMB	0.0900245553933342	0.0813240126648851	1.10698614644486	0.268299917984703	0.671887210365415	0.172703625796098	dx_AD
CHM	MKI67	0.028902942034214	0.0833977703912466	0.346567323066561	0.728916398517145	0.977968877208853	0.00967496593993188	dx_AD
CHM	ERN1	-0.0125802440681948	0.0877546028160717	-0.143357085149849	0.886008173919594	0.97488188852508	0.0110479979106996	dx_AD
CHML	AIF1	0.0481556586073126	0.161624724218926	0.297947352052921	0.765743346531625	0.970617481306165	0.0129518910895202	dx_AD
CHML	HSPA1A	0.0363973085022429	0.151757582591099	0.239838483723828	0.810455471815278	0.995760211575623	0.00184523118204909	dx_AD
CHML	PICALM	-0.234833259001648	0.138765189188434	-1.69230669719882	0.090587511557993	0.392829819998393	0.405795552022581	dx_AD
CHML	CD163	-0.519597027856094	0.16353245259228	-3.17733281449375	0.00148636359309197	0.0793408607722215	1.10050309215783	dx_AD
CHML	ERN1	-0.0130709067419876	0.184354581690591	-0.0709009053212738	0.943476622848582	0.986343400000263	0.00597185710659049	dx_AD
CHMP1A	AIF1	0.00900539809878431	0.0796407622960791	0.11307523734272	0.909970906799132	0.991948204104274	0.00351100451818373	dx_AD
CHMP1A	HSPA1A	0.0931835653319837	0.125751968226043	0.741010790101378	0.45868689798615	0.98807365618821	0.00521067961907864	dx_AD
CHMP1A	FRMD4A	0.31970990228261	0.144589589860179	2.21115436174745	0.0270251495428009	0.178255904365005	0.748956076114679	dx_AD
CHMP1A	PICALM	0.0947964271018353	0.0736544664509275	1.28704247915493	0.198079482468075	0.55249749878708	0.257669683734124	dx_AD
CHMP1A	CD163	0.0716242192200682	0.0904036465764146	0.792271351128819	0.428202472628108	0.782153991009345	0.106707734329217	dx_AD
CHMP1A	GPNMB	0.0409575277379082	0.135768344948344	0.301672144221035	0.762902005215261	0.933919908204348	0.0296903667210267	dx_AD
CHMP1A	ERN1	0.164430736263738	0.120313992621128	1.36668007337712	0.171725606390667	0.609313463915132	0.21515922522455	dx_AD
CHMP1B	AIF1	0.17704954857099	0.134543742161323	1.3159255549671	0.188199030543304	0.778960282071874	0.108484685737919	dx_AD
CHMP1B	HIF1A	0.0244219958457039	0.264277192388182	0.0924105316278365	0.926371872205493	0.982521861405548	0.00765777766279525	dx_AD
CHMP1B	HIST	-0.156029607976151	0.199303702771479	-0.782873603482692	0.433701339759603	0.917553900115079	0.0373684144491778	dx_AD
CHMP1B	HSPA1A	-0.110372815960055	0.182119357502591	-0.606046592046015	0.544483814559908	0.993953591304247	0.00263389277673093	dx_AD
CHMP1B	IFI44L	0.127877277693901	0.211616649416249	0.604287413332811	0.545652573060672	0.902897262958649	0.0443616634943658	dx_AD
CHMP1B	FRMD4A	0.254075408275694	0.154856318570427	1.64071708937174	0.100856155805618	0.384905837551949	0.414645502266348	dx_AD
CHMP1B	PICALM	0.273686452229745	0.132891159386158	2.05947824892144	0.0394484465907268	0.254153449892923	0.594903990784056	dx_AD
CHMP1B	CD163	-0.0533355616407186	0.143343208068426	-0.372082935490453	0.709831101182246	0.917487367950434	0.0373999064406551	dx_AD
CHMP1B	GPNMB	0.244035674247431	0.149490930260336	1.63244468291452	0.102585842667914	0.482235220694663	0.316741073521527	dx_AD
CHMP1B	ERN1	-0.0761457997734052	0.131350230750883	-0.579715767061134	0.56210630888746	0.866756200955979	0.0621030426264766	dx_AD
CHMP2A	AIF1	0.0628917034577556	0.107133839169097	0.587038641997036	0.557177754616565	0.932669803857251	0.0302720837394062	dx_AD
CHMP2A	CCL3	-0.127813050827416	0.178730994026232	-0.715114082612089	0.474538552760989	0.9808580610613	0.00839383437111982	dx_AD
CHMP2A	HIF1A	0.0538676276954082	0.185953770029913	0.28968290175963	0.772058838147145	0.940083568254978	0.0268335382951769	dx_AD
CHMP2A	HIST	-0.266964760732953	0.165342963621562	-1.61461216664765	0.106394709006734	0.742296324026727	0.12942269013957	dx_AD
CHMP2A	HSPA1A	-0.128335198577928	0.139123866305445	-0.922452789632582	0.356292444951971	0.986318616355852	0.00598276967034494	dx_AD
CHMP2A	IFI44L	0.0495413714818057	0.178508349304828	0.277529715975396	0.781373391548423	0.962233371898802	0.0167195850969627	dx_AD
CHMP2A	TMEM163	-0.206029517768485	0.174726894143952	-1.179151720048	0.238337766976286	0.930832387685338	0.0311285141387282	dx_AD
CHMP2A	FRMD4A	-0.212083789830126	0.139367116878364	-1.52176348754654	0.128068353313238	0.432682520266442	0.363830649301315	dx_AD
CHMP2A	PICALM	0.0091763427195089	0.118991932371254	0.0771173518796111	0.938530189302926	0.982865779269997	0.00750578562906967	dx_AD
CHMP2A	CD163	0.041758316059942	0.125182121160151	0.333580511920859	0.738696125944555	0.925918666483409	0.0334271604549905	dx_AD
CHMP2A	GPNMB	-0.0522965029611275	0.14353152628288	-0.364355513492266	0.715592550720133	0.920078110275158	0.0361753015441238	dx_AD
CHMP2A	MKI67	-0.233363155844881	0.171737505529518	-1.35883629569064	0.174198469111706	0.898787060837342	0.046343188419566	dx_AD
CHMP2A	ERN1	0.0501540172046409	0.13630353677492	0.367958296544137	0.712904330473634	0.92307983365211	0.0347607368773995	dx_AD
CHMP2B	AIF1	-0.0680050524377966	0.0901594804723481	-0.754275114292099	0.450684042116372	0.904472908896116	0.043604436756767	dx_AD
CHMP2B	CCL3	0.0683337555410655	0.208145206925802	0.328298482344705	0.742685991560344	0.991852629026161	0.00355285118784023	dx_AD
CHMP2B	HIF1A	-0.106200547306801	0.170701552771173	-0.622141659421011	0.53384872385815	0.83909228596848	0.0761902714921996	dx_AD
CHMP2B	HIST	-0.125708051993748	0.131183413033089	-0.95826178849334	0.337930766977791	0.88831793612273	0.0514315689160433	dx_AD
CHMP2B	HSPA1A	-0.20584217491926	0.107044326882235	-1.92296201876926	0.054484819984302	0.777066810347124	0.109541639992241	dx_AD
CHMP2B	IFI44L	0.17665834654485	0.193415396904033	0.913362376380527	0.361051986305018	0.836505854777489	0.0775310150259646	dx_AD
CHMP2B	TMEM163	-0.188663747343055	0.155072152530892	-1.21661913028176	0.223749160699594	0.921272127467196	0.0356120679562362	dx_AD
CHMP2B	FRMD4A	-0.0854625725360083	0.149435091921856	-0.571904305989248	0.567386806680238	0.840058654800914	0.0756903894535397	dx_AD
CHMP2B	PICALM	0.108308156232813	0.0871155325289131	1.24327032262434	0.213768236442351	0.571812980362134	0.24274599022381	dx_AD
CHMP2B	CD163	-0.0786154324897874	0.0864521402119265	-0.909352068058368	0.363164314327071	0.735783136071538	0.133250170289894	dx_AD
CHMP2B	GPNMB	-0.151593497172286	0.116830797797039	-1.29754739358741	0.194442909246062	0.604929851415716	0.218294983875451	dx_AD
CHMP2B	ERN1	-0.0185204478496308	0.0825886984643394	-0.224249179294521	0.822563418190317	0.957158591658455	0.0190160979850825	dx_AD
CHMP3	AIF1	0.0350478477239635	0.0764053249905838	0.458709490840891	0.646442797655672	0.94922474054002	0.0226309508803367	dx_AD
CHMP3	CCL3	0.072647740023184	0.168835263625506	0.43028771634061	0.666986361447649	0.988913932430203	0.00484150445657656	dx_AD
CHMP3	HIF1A	-0.0538725126897024	0.180307163157002	-0.298781877250174	0.765106479535576	0.938398557661834	0.0276126684116957	dx_AD
CHMP3	HIST	-0.0399630774342237	0.118893549905043	-0.336124856782736	0.736776714800953	0.973707409284011	0.0115715252808305	dx_AD
CHMP3	HSPA1A	-0.0502441995795717	0.085629708786567	-0.586761303892857	0.557364028896477	0.993953591304247	0.00263389277673093	dx_AD
CHMP3	IFI44L	-0.0335600359978079	0.133974222161862	-0.250496218274453	0.802203628880075	0.965523666507197	0.0152370765117093	dx_AD
CHMP3	TMEM163	0.175023998828237	0.116238692836007	1.50572924176949	0.132136694107477	0.845703979375857	0.0727816258744913	dx_AD
CHMP3	FRMD4A	-0.0274805033586345	0.107830106131903	-0.254850007520341	0.798838949714801	0.93656183488403	0.028463543796068	dx_AD
CHMP3	PICALM	-0.073153622003792	0.0656424910670047	-1.11442483084806	0.265096975702597	0.622286340270791	0.206009732054465	dx_AD
CHMP3	CD163	-0.0306478262627001	0.0775730194037251	-0.39508358058354	0.692781206051307	0.909716735787286	0.0410938156297666	dx_AD
CHMP3	GPNMB	-0.00423855478263624	0.0908685731096129	-0.046644892041205	0.962796252272872	0.994118209200026	0.00256197118526259	dx_AD
CHMP3	MKI67	-0.221041299800876	0.156443953088837	-1.41291047328213	0.157682049243981	0.883095357736427	0.0539923982313505	dx_AD
CHMP3	ERN1	0.0197021870608904	0.0885490517218478	0.222500260339087	0.823924470626813	0.957381507246051	0.0189149655929055	dx_AD
CHMP4A	AIF1	0.109057285153282	0.0759347416838487	1.43619748661736	0.150946154024734	0.758646906554385	0.119960308709485	dx_AD
CHMP4A	CCL3	0.0875328464991254	0.143925980042823	0.608179610610129	0.543068356053375	0.988913932430203	0.00484150445657656	dx_AD
CHMP4A	HIF1A	-0.0287827047468046	0.157342626344437	-0.182930115096697	0.854852853152111	0.960934221012471	0.0173063401452454	dx_AD
CHMP4A	HIST	0.117386569567312	0.119595326297397	0.981531412652425	0.326330751560915	0.886585992943068	0.0522791343445875	dx_AD
CHMP4A	HSPA1A	-0.0507958142678193	0.0993783814237502	-0.511135455620127	0.609256210481715	0.993953591304247	0.00263389277673093	dx_AD
CHMP4A	IFI44L	0.186066528938823	0.115153110738469	1.61581851975679	0.106133556234441	0.683038978788594	0.165554511853214	dx_AD
CHMP4A	TMEM163	0.291415662075484	0.155677866340838	1.87191454331384	0.0612184272151969	0.748783633461235	0.125643656758137	dx_AD
CHMP4A	FRMD4A	-0.0347584322744305	0.105109142166004	-0.330688953959256	0.740879446789135	0.918001955926739	0.0371563934749177	dx_AD
CHMP4A	PICALM	0.0260329990513988	0.0808867912509522	0.321844872924074	0.74757021777145	0.916724110015159	0.0377613464737958	dx_AD
CHMP4A	CD163	0.139888611421456	0.0787044015516116	1.77739247950093	0.0755036872738052	0.393935404508011	0.40457498570141	dx_AD
CHMP4A	GPNMB	-0.0057578824664053	0.0962188849172355	-0.0598415006717033	0.952281872027707	0.992397197875339	0.00331447066846597	dx_AD
CHMP4A	MKI67	-0.136927517107549	0.170605656444732	-0.802596584198877	0.422207943294596	0.945032612274936	0.0245532040974439	dx_AD
CHMP4A	ERN1	-0.0216428444065491	0.0842963820047193	-0.256747014425096	0.797374075470246	0.951501821237685	0.0215903761076806	dx_AD
CHMP4B	AIF1	-0.0473315497768212	0.100746699687544	-0.469807447029186	0.638492593384711	0.949133967395954	0.0226724838903393	dx_AD
CHMP4B	CCL3	-0.0956330878599987	0.188555708472996	-0.507187444148341	0.612023304012686	0.988913932430203	0.00484150445657656	dx_AD
CHMP4B	HIF1A	-0.188248670931865	0.101098909220521	-1.86202474767804	0.0625996019994052	0.405832793914511	0.391652862081714	dx_AD
CHMP4B	HIST	-0.0735267044075494	0.127148311865329	-0.578275112967493	0.563078393889428	0.949036192170119	0.0227172251279683	dx_AD
CHMP4B	HSPA1A	-0.0323321893544453	0.0975680156247184	-0.331381028377235	0.740356693287297	0.994559626581196	0.00236917461202481	dx_AD
CHMP4B	IFI44L	-0.134952802006568	0.160496155130367	-0.840847569818409	0.400433333801109	0.85028697473892	0.0704344736840516	dx_AD
CHMP4B	TMEM163	-0.0813545057181475	0.173210883915133	-0.469684721186506	0.638580285404554	0.988117609177478	0.00519136110366977	dx_AD
CHMP4B	FRMD4A	-0.0768147639282848	0.0538980745145881	-1.42518567908199	0.154103534888825	0.472521157689501	0.325578740674125	dx_AD
CHMP4B	PICALM	-0.0561085776951761	0.0446897738791905	-1.25551267828864	0.209292708572108	0.566567992312945	0.246747964151116	dx_AD
CHMP4B	CD163	-0.0305380817098854	0.052506242245409	-0.581608593644035	0.560830353115403	0.85411114951517	0.068485608842539	dx_AD
CHMP4B	GPNMB	-0.0737382823712909	0.105335937941906	-0.700029674696191	0.48390877255741	0.81258903742521	0.0901290410027815	dx_AD
CHMP4B	MKI67	-0.218179135666222	0.187555399441208	-1.16327835037676	0.244716586561664	0.913798783374379	0.0391494244967129	dx_AD
CHMP4B	ERN1	-0.0751575744256257	0.0951064368646191	-0.790246979104159	0.429383544735424	0.805160621027508	0.0941174738338866	dx_AD
CHMP5	AIF1	0.0931674456108897	0.09962426883898	0.935188249777509	0.349691292942528	0.862945819976285	0.0640164705929954	dx_AD
CHMP5	CCL3	-0.0252057731562836	0.200011873186739	-0.126021384404267	0.89971499721655	0.996870228379899	0.00136137405218124	dx_AD
CHMP5	HIF1A	0.166425229788615	0.169306857385156	0.982979853025176	0.325617354443922	0.719431125573952	0.143010776730749	dx_AD
CHMP5	HIST	-0.100073033753788	0.123587178633733	-0.809736372818804	0.418091708424422	0.915081818739224	0.0385400733233141	dx_AD
CHMP5	HSPA1A	-0.0555534957189985	0.127174178758901	-0.436829993801788	0.662234645051698	0.993953591304247	0.00263389277673093	dx_AD
CHMP5	IFI44L	0.0131404517169686	0.138179466412546	0.0950969927596676	0.924237786682515	0.989383302704422	0.00463542326688713	dx_AD
CHMP5	TMEM163	-0.12229068616059	0.15108986290413	-0.809390410514742	0.418290616348465	0.955145302114373	0.0199305560535564	dx_AD
CHMP5	FRMD4A	-0.141871264483429	0.122839896380774	-1.15492823311787	0.248119816649993	0.597699623704262	0.223517017586452	dx_AD
CHMP5	PICALM	0.0813760491506343	0.0956139357238026	0.851089838888163	0.394719449449935	0.729904956877335	0.136733686990478	dx_AD
CHMP5	CD163	0.0533396775640251	0.0996127011476328	0.535470647312054	0.592324449466215	0.867986753859564	0.0614869024382466	dx_AD
CHMP5	GPNMB	0.23817000389396	0.124393506452568	1.91464981321011	0.0555371778996621	0.38426418371076	0.415370093135623	dx_AD
CHMP5	MKI67	-0.0381491170577108	0.174721291220188	-0.218342691902582	0.827162113450513	0.9815088954501	0.0081057600197712	dx_AD
CHMP5	ERN1	-0.0169589241520136	0.121209458776652	-0.139914197482419	0.888727783663158	0.975728970992152	0.0106707999037293	dx_AD
CHMP6	AIF1	-0.111512392487519	0.101332861749254	-1.10045636294625	0.271133332477194	0.831110663442339	0.0803411455028274	dx_AD
CHMP6	HSPA1A	0.189486073235563	0.104253875075955	1.81754465335231	0.0691337574899027	0.811882296745454	0.0905069283686754	dx_AD
CHMP6	FRMD4A	0.142668321551859	0.142361426971787	1.00215574251116	0.316268379200028	0.672703091523334	0.172176576437252	dx_AD
CHMP6	PICALM	0.0694060934661875	0.0961947662761431	0.721516316874723	0.470591905236349	0.775186667104479	0.110593705581579	dx_AD
CHMP6	CD163	0.0643934800415531	0.125586852233966	0.512740616522416	0.60813277397867	0.874137863198654	0.0584200679322082	dx_AD
CHMP6	ERN1	0.196218140546348	0.127050079383247	1.54441572566402	0.122487652811779	0.543324262023791	0.264940901209997	dx_AD
CHMP7	AIF1	-0.0471598746939845	0.0981813991139859	-0.480334107270494	0.630989840080392	0.94810924636826	0.0231416179769593	dx_AD
CHMP7	HSPA1A	-0.00161127016316165	0.111384952057135	-0.0144657795636087	0.988458380358494	0.999841473520802	6.88526327781779e-05	dx_AD
CHMP7	FRMD4A	0.0972854454662899	0.148865493154172	0.653512398373856	0.513425999036525	0.812115403526107	0.0903822520970152	dx_AD
CHMP7	PICALM	0.0837365533962418	0.0758163478898469	1.10446566903885	0.269391187973311	0.626552147681176	0.203042777011916	dx_AD
CHMP7	CD163	-0.00854469354005882	0.103463688820286	-0.0825863995135606	0.934180415944889	0.987185435406714	0.00560126069450053	dx_AD
CHMP7	GPNMB	0.179644306307153	0.169591935838686	1.05927387065166	0.289475071216064	0.687889442616705	0.162481355833859	dx_AD
CHMP7	ERN1	0.159371012220978	0.112184758744458	1.42061197977886	0.155429593847093	0.588152731873423	0.230509881412457	dx_AD
CHN1	HIF1A	-0.143665577850641	0.103909025965676	-1.38260922490118	0.166784718959989	0.569351382234442	0.244619620660744	dx_AD
CHN1	HSPA1A	-0.302234237518082	0.193876028502161	-1.55890462504865	0.119018955508561	0.896635084718613	0.0473842714912172	dx_AD
CHN1	TMEM163	0.0442116302039182	0.122107025082637	0.362072781430859	0.7172976429424	0.992783872513202	0.00314528644024192	dx_AD
CHN1	FRMD4A	-0.0964698524743639	0.0652597103472521	-1.47824518314654	0.139342164122571	0.450182376395998	0.346611510632216	dx_AD
CHN1	PICALM	-0.0358525537049984	0.0567305096819242	-0.631980109221933	0.527399874751245	0.811527000129752	0.0906970262847078	dx_AD
CHN1	CD163	-0.0690275715230782	0.0701129262563235	-0.98451990536984	0.324859949216964	0.708055540056084	0.149932674804809	dx_AD
CHN1	ERN1	-0.0902450223028959	0.169044929746393	-0.533852286716226	0.593443735247076	0.881928445288027	0.0545666496495729	dx_AD
CHN2	AIF1	0.0509514027975291	0.205388283384511	0.248073560759754	0.804077491783867	0.977934935587745	0.00969003892936916	dx_AD
CHN2	HIF1A	-0.030525696453398	0.220956944424529	-0.138152238359834	0.890120101310018	0.971132749339951	0.0127213999939147	dx_AD
CHN2	HIST	0.288503737064794	0.227110824361127	1.27032138550141	0.203970173528235	0.826420195638167	0.0827990782901728	dx_AD
CHN2	HSPA1A	-0.188846235720067	0.20616332111783	-0.916003073175827	0.359665283042724	0.986734250512015	0.00579979674933194	dx_AD
CHN2	FRMD4A	-0.353607946821884	0.174939078519429	-2.02132050662775	0.0432465977008862	0.238377293740608	0.622735115008985	dx_AD
CHN2	PICALM	-0.251294185630862	0.174539686254315	-1.43975385211081	0.149937051555177	0.492568997245056	0.307532926538969	dx_AD
CHN2	CD163	0.151907294224628	0.209339058537423	0.725651941333594	0.468052170485375	0.808047726894991	0.0925629871029001	dx_AD
CHN2	GPNMB	-0.0628233543324201	0.191165403793684	-0.328633492701547	0.742432729405351	0.925962855146333	0.0334064346231808	dx_AD
CHN2	ERN1	-0.284129734503614	0.172152617527185	-1.6504525959865	0.0988504012376585	0.513700408648363	0.289290088794529	dx_AD
CHORDC1	AIF1	0.200349135016112	0.163792609463578	1.22318788175032	0.221258741568093	0.801644452428237	0.0960182085064922	dx_AD
CHORDC1	CCL3	0.416964454815699	0.206206718697617	2.02207017040574	0.043169103158832	0.713564152250979	0.146566975995503	dx_AD
CHORDC1	HIF1A	-0.0548133468482026	0.12079413083161	-0.453774918291468	0.649990837953775	0.890589763583409	0.0503223009460813	dx_AD
CHORDC1	HIST	0.231419017505231	0.157296185706498	1.47123095493898	0.141228668454727	0.779312161598201	0.108288546301845	dx_AD
CHORDC1	HSPA1A	0.201572374163183	0.138700370104754	1.45329370073738	0.146142225548536	0.919019296884628	0.0366753695251756	dx_AD
CHORDC1	IFI44L	0.259344254803308	0.158970245655636	1.63140123319117	0.102805684863651	0.675352247785709	0.170469650328278	dx_AD
CHORDC1	TMEM163	0.284044262003706	0.113807286945944	2.49583545681587	0.012566087601056	0.504973997918156	0.296730983963311	dx_AD
CHORDC1	FRMD4A	0.0951492561282427	0.0734189627491184	1.2959765783314	0.194983554276883	0.534687649177408	0.271899847610991	dx_AD
CHORDC1	PICALM	0.241027974190471	0.0692907217142208	3.47850286773681	0.000504223042683734	0.0182987998603164	1.73757739284519	dx_AD
CHORDC1	CD163	0.183677054027927	0.0723412594045057	2.53903589099648	0.0111158419145003	0.183911485390092	0.735391147946354	dx_AD
CHORDC1	GPNMB	0.0456214477931467	0.141024645389867	0.323499822793561	0.746316741709943	0.92782131324667	0.0325356554008917	dx_AD
CHORDC1	MKI67	0.262455875283253	0.202489134707967	1.29614794226748	0.19492452051397	0.902714824419025	0.0444494254803083	dx_AD
CHORDC1	ERN1	-0.241671195030794	0.165110278687715	-1.4636956399782	0.143277127330411	0.569609271469241	0.244422950348798	dx_AD
CHP1	AIF1	-0.0169510043082184	0.116547651317052	-0.145442693324686	0.884361358607145	0.985466313745292	0.0063582166453983	dx_AD
CHP1	CCL3	0.413380724840259	0.194493708388847	2.12541952263975	0.0335516227011341	0.711707620738912	0.147698383860951	dx_AD
CHP1	HIF1A	0.259863541583902	0.171107992346784	1.51871071607946	0.128835328054026	0.514139429206717	0.288919088935392	dx_AD
CHP1	HIST	0.297266470492807	0.157100939271976	1.89220046595758	0.0584642763222297	0.704258093271271	0.152268153440013	dx_AD
CHP1	HSPA1A	0.0682919560176538	0.106517363814727	0.641134492742785	0.521435305682582	0.993953591304247	0.00263389277673093	dx_AD
CHP1	IFI44L	0.128448233154054	0.166222687545863	0.772747902530534	0.439671591036973	0.865982830853835	0.0624907183052338	dx_AD
CHP1	TMEM163	-0.0152060474736904	0.166010033389121	-0.0915971592996909	0.927018108513747	0.999470404929196	0.000230061141895285	dx_AD
CHP1	FRMD4A	-0.153537640509915	0.128541867863022	-1.19445627376078	0.232299535404601	0.583339539649843	0.234078585425355	dx_AD
CHP1	PICALM	-0.00829017420428446	0.0856937678610715	-0.0967418566274815	0.922931398922597	0.977760235298349	0.00976762911111448	dx_AD
CHP1	CD163	0.131623884830191	0.0905419454536364	1.45373378240024	0.146020128297728	0.517326858517695	0.286234973353485	dx_AD
CHP1	GPNMB	0.124183426001818	0.131690327592678	0.9429958013767	0.34568305050563	0.731052060161488	0.136051694675788	dx_AD
CHP1	MKI67	-0.116981241985864	0.17791678301793	-0.657505379771142	0.510856012947928	0.962688694390759	0.0165141284159943	dx_AD
CHP1	ERN1	-0.11058933909698	0.11107677022004	-0.995611763628934	0.319438816854	0.736429549100148	0.132868793832234	dx_AD
CHPF2	AIF1	0.153876573063754	0.114632531516786	1.34234646158208	0.179483685299163	0.777900290903137	0.109076066102446	dx_AD
CHPF2	HSPA1A	0.0412051269620708	0.147228792856398	0.279871390389385	0.779576177576485	0.995760211575623	0.00184523118204909	dx_AD
CHPF2	PICALM	-0.00684648030933221	0.0870709333836673	-0.0786310659972376	0.937326076939587	0.982584039952233	0.0076302943605382	dx_AD
CHPF2	CD163	0.168083683002517	0.114848325016972	1.463527508805	0.143323092029739	0.51386070612618	0.28915459065307	dx_AD
CHPF2	ERN1	0.230022011064309	0.146275241188211	1.57252867399714	0.115827994603351	0.537685919345516	0.269471336464324	dx_AD
CHRAC1	AIF1	0.0225477627873567	0.131449846746557	0.171531297642591	0.863806023154858	0.983973381659318	0.00701664989674486	dx_AD
CHRAC1	HSPA1A	-0.056202590396774	0.117496881053496	-0.478332615239253	0.632413486101255	0.993953591304247	0.00263389277673093	dx_AD
CHRAC1	FRMD4A	-0.144552794899191	0.148880013722494	-0.970934857439165	0.33158071876127	0.680691014951405	0.167049981998279	dx_AD
CHRAC1	PICALM	0.183570681876139	0.131458119236162	1.39641950564011	0.162588204652235	0.509452218558015	0.292896542157432	dx_AD
CHRAC1	CD163	-0.150033230580856	0.134169985291201	-1.11823244412843	0.263467730991699	0.658474015058045	0.181461358651429	dx_AD
CHRAC1	GPNMB	0.232183800132461	0.180188986380708	1.28855711326272	0.197552101214395	0.606066087572808	0.217480016257342	dx_AD
CHRAC1	ERN1	-0.273018587295605	0.107419070808448	-2.54162119669102	0.0110339684738946	0.251512385278321	0.599440624025178	dx_AD
CHRFAM7A	PICALM	0.0713936702148468	0.18988856539878	0.375976668552499	0.706934241415852	0.899407330380044	0.0460435771520775	dx_AD
CHRFAM7A	ERN1	0.272019519378805	0.204237970927003	1.33187535179748	0.182901151755071	0.621084106926536	0.206849583880221	dx_AD
CHRM3	FRMD4A	-0.00334861816380538	0.0814918616038398	-0.0410914427269336	0.967222996557994	0.992193066324867	0.00340381223973563	dx_AD
CHRM3	PICALM	-0.0330460750146209	0.0744573979265409	-0.443825273711873	0.657168914238037	0.880340807245467	0.0553491664263854	dx_AD
CHRM5	AIF1	-0.122152301307809	0.195729691713286	-0.624086719999249	0.532570634816189	0.923884745421031	0.034382203617203	dx_AD
CHRM5	HSPA1A	0.182989660613768	0.123922283819233	1.47664854918827	0.139769870560655	0.914099903707696	0.039006336806727	dx_AD
CHRM5	PICALM	-0.131140291163792	0.153178824189545	-0.856125458970217	0.391928387852272	0.727244128474603	0.138319776414866	dx_AD
CHRM5	CD163	0.0538540119474193	0.178926930939861	0.300983265428725	0.763427255443256	0.932081221688661	0.0305462415148432	dx_AD
CHRM5	ERN1	-0.494594966102863	0.126691960435917	-3.90391753668567	9.4648041711132e-05	0.0262299612436824	1.58120235110493	dx_AD
CHRNA5	HSPA1A	0.121596388839232	0.216148420947657	0.562559690726024	0.573734746861374	0.993953591304247	0.00263389277673093	dx_AD
CHRNA5	ERN1	-0.0162769788053019	0.230879925049783	-0.070499757836426	0.943795893290704	0.986343400000263	0.00597185710659049	dx_AD
CHRNB1	AIF1	0.016512824918296	0.128162984243495	0.128842387806166	0.897482364417861	0.988995636683678	0.00480562444769594	dx_AD
CHRNB1	HSPA1A	0.202534267436258	0.14136618355255	1.43269247529039	0.151945740849301	0.919019296884628	0.0366753695251756	dx_AD
CHRNB1	PICALM	0.208182866250282	0.142555901380727	1.46035950973564	0.144191294692594	0.48361382848062	0.315501289393228	dx_AD
CHRNB1	CD163	0.349223192249223	0.194546154522587	1.79506602485262	0.0726431810945156	0.388647313758699	0.410444329692202	dx_AD
CHRNB1	ERN1	0.11739813402978	0.124560139860297	0.942501623404163	0.345935880372477	0.755975274006997	0.121492408914046	dx_AD
CHRNE	AIF1	-0.356637346560265	0.177999047426896	-2.00359132094084	0.045113856325999	0.585978143155475	0.232118582760062	dx_AD
CHRNE	HSPA1A	-0.132417585758805	0.147272236670935	-0.899134750392082	0.368580890284772	0.986734250512015	0.00579979674933194	dx_AD
CHRNE	PICALM	-0.182216840774871	0.141505629960005	-1.28770029027377	0.197850312498192	0.552340883031616	0.257792810084461	dx_AD
CHRNE	CD163	-0.334373915916379	0.161505649351136	-2.07035430190682	0.038419177921543	0.308228210337775	0.51112761534715	dx_AD
CHRNE	ERN1	-0.197537489255929	0.178750467392493	-1.10510194539623	0.269115417744723	0.696984480542143	0.156776892045387	dx_AD
CHST10	AIF1	0.0807652208319745	0.149395910996974	0.540611990602675	0.588775051435621	0.937289047674509	0.0281264577228166	dx_AD
CHST10	HSPA1A	-0.0201299435697972	0.166145470036692	-0.121158545973909	0.903565457687355	0.996672240610588	0.00144763757283962	dx_AD
CHST10	PICALM	0.131983955883818	0.120658295480654	1.09386557598918	0.274013938446216	0.630104652240211	0.200587313854492	dx_AD
CHST10	ERN1	0.0977121215280157	0.146312088510862	0.667833550341	0.5042398478402	0.844697186863165	0.0732989521673477	dx_AD
CHST11	AIF1	-0.0945668138709723	0.0727927497770241	-1.29912407706325	0.193901351483834	0.783277572571543	0.106084308345513	dx_AD
CHST11	CCL3	0.0841867956265342	0.113039410300119	0.744756146577718	0.456419150002482	0.974282218054542	0.0113152238293925	dx_AD
CHST11	HIF1A	0.0797086057481199	0.0793591169764366	1.00440388937023	0.315183976083214	0.713186377223512	0.146796961000274	dx_AD
CHST11	HIST	-0.140000787926699	0.0601842467605313	-2.32620320868602	0.0200077125809207	0.586936609611399	0.231408800937353	dx_AD
CHST11	HSPA1A	-0.0911773105401865	0.106266754362638	-0.858004096267415	0.390890201536183	0.986734250512015	0.00579979674933194	dx_AD
CHST11	IFI44L	-0.11228394213486	0.0625351059417073	-1.79553453126835	0.0725685761400114	0.625915308877396	0.203484426175302	dx_AD
CHST11	TMEM163	-0.000526637956634394	0.0585968243756577	-0.00898748289255706	0.992829122697434	0.999470404929196	0.000230061141895285	dx_AD
CHST11	FRMD4A	-0.051961758869057	0.0362800300514566	-1.43224134035608	0.15207476433135	0.471037178539004	0.3269448130471	dx_AD
CHST11	PICALM	0.024213809984091	0.0345791581686757	0.700242899667396	0.483775624589933	0.78374626523645	0.105824515687308	dx_AD
CHST11	CD163	0.107594638061353	0.065497088948698	1.64273923907715	0.100436896461265	0.4492006344831	0.347559638981563	dx_AD
CHST11	GPNMB	-0.0648695450125957	0.0641957625820395	-1.01049574619034	0.312257836415967	0.707392004639523	0.150339853145184	dx_AD
CHST11	MKI67	-0.0172923425120259	0.0696271556537944	-0.24835629647157	0.803858744764448	0.977968877208853	0.00967496593993188	dx_AD
CHST11	ERN1	-0.202374820469586	0.096626510112519	-2.09440266686571	0.036224125407389	0.388851877635168	0.410215799641547	dx_AD
