## Supplementary Tables S1-17 for "Plasticity of Human Microglia and Brain Perivascular Macrophages in Aging and Alzheimer’s Disease": TableS9_dreamlet_meta_AD.csv (part 3 of 3)

ID	assay	estimate	std.error	statistic	p.value	FDR	log10FDR	coef
CHST12	AIF1	-0.00804088749099208	0.135965697805679	-0.0591390889081746	0.952841324663187	0.995693997711921	0.00187411089769387	dx_AD
CHST12	HSPA1A	0.0439003479169786	0.11711242350086	0.374856455059667	0.707767225362061	0.993953591304247	0.00263389277673093	dx_AD
CHST12	FRMD4A	0.0357765413837807	0.145986790714755	0.245066976324487	0.806404572429694	0.940277198958817	0.0267440950904813	dx_AD
CHST12	PICALM	0.101117081942355	0.104395716588913	0.968594165031995	0.332747715800511	0.681847308430533	0.166312869523159	dx_AD
CHST12	CD163	-0.046526432354498	0.164630638785018	-0.282611017595906	0.777475033684122	0.93632356734416	0.0285740452482306	dx_AD
CHST12	GPNMB	0.372187762470938	0.178953307998567	2.07980375793846	0.0375435362881631	0.335983585387332	0.473681939722778	dx_AD
CHST12	ERN1	-0.0239160274603103	0.122036192196608	-0.195974874582943	0.844629831835851	0.964424482458364	0.0157317733447576	dx_AD
CHST13	AIF1	-0.291799435715899	0.300330067252293	-0.971595812519071	0.33125166657778	0.857422970825106	0.0668048856854813	dx_AD
CHST13	PICALM	0.25934798481534	0.384572406752994	0.674380117401185	0.500069680043748	0.793886115410137	0.100241793538031	dx_AD
CHST14	AIF1	-0.163175959035109	0.153772798646145	-1.06114969924299	0.288621874696569	0.83520035286682	0.0782093308551266	dx_AD
CHST14	HSPA1A	0.00477141003105874	0.162731020682243	0.029320838836104	0.976608707058505	0.997818218368547	0.000948570887217817	dx_AD
CHST14	PICALM	0.222954593250923	0.155387007849108	1.43483420098692	0.151334349428364	0.493175000849424	0.306998946002329	dx_AD
CHST15	AIF1	0.0670638014694349	0.095301328112332	0.703702695416654	0.481617941407237	0.911167093753838	0.040401972927179	dx_AD
CHST15	CCL3	0.0301179040223189	0.167746877864884	0.179543753097915	0.857510765440233	0.995498803337696	0.00195925768995967	dx_AD
CHST15	HIF1A	0.397330850096558	0.122681594790197	3.23871605008112	0.00120069044758059	0.0686554797926584	1.16332479347841	dx_AD
CHST15	HIST	0.0747135998147516	0.0938663247292456	0.795957442994179	0.4260567714637	0.917553900115079	0.0373684144491778	dx_AD
CHST15	HSPA1A	0.132116029038209	0.122399267593557	1.07938578094207	0.280415786944226	0.969081604467447	0.0136396503200428	dx_AD
CHST15	IFI44L	0.149131292617496	0.0968908452791687	1.53916804201479	0.123763277347385	0.7206433236495	0.142279632504408	dx_AD
CHST15	TMEM163	0.220716687371711	0.0964633463517994	2.28808864422723	0.0221323594181474	0.591430589818673	0.228096216763089	dx_AD
CHST15	FRMD4A	0.08114484439067	0.056562583938185	1.43460285476615	0.151400300649975	0.470391275227559	0.327540742109782	dx_AD
CHST15	PICALM	0.260379789426413	0.0558720612949478	4.66028607843681	3.15770193128067e-06	0.00045841763020319	3.33873868826422	dx_AD
CHST15	CD163	0.192179318513823	0.0655206362961345	2.93311129710687	0.00335583569642903	0.113071080452823	0.946648457901863	dx_AD
CHST15	GPNMB	0.331447409623029	0.110317471133267	3.00448701568431	0.00266029113496789	0.115007185044179	0.93927502636323	dx_AD
CHST15	MKI67	0.201468006228262	0.111870050865184	1.80091100942694	0.0717169074470923	0.843085541865825	0.0741283583817288	dx_AD
CHST15	ERN1	0.0471689672590312	0.110846317813916	0.425534814230061	0.670446848186334	0.910324362848154	0.0408038341677084	dx_AD
CHST7	AIF1	0.131208644166921	0.185813660355687	0.706130237764863	0.480107149012948	0.911167093753838	0.040401972927179	dx_AD
CHST7	HSPA1A	-0.237605193700432	0.163877827332159	-1.44989226162266	0.14708856561207	0.919019296884628	0.0366753695251756	dx_AD
CHST7	PICALM	0.289802983241305	0.142056040966476	2.04006095953143	0.0413442545296241	0.258290978952016	0.587890761692637	dx_AD
CHST7	CD163	-0.204509917812353	0.16690360017607	-1.22531759408791	0.220455581882628	0.615527161556255	0.210752778063725	dx_AD
CHST7	ERN1	0.153884335648858	0.166672598927118	0.923273151312342	0.355864875845467	0.762674548415963	0.117660746422269	dx_AD
CHSY1	AIF1	-0.135611792517904	0.092310631281127	-1.46908097838596	0.141810826405136	0.748543575570736	0.125782912650163	dx_AD
CHSY1	CCL3	-0.0289360430257318	0.177527692370094	-0.162994531385045	0.870522740415068	0.996119802021007	0.00168842640786004	dx_AD
CHSY1	HIF1A	-0.25242025298785	0.125915724314927	-2.00467617814374	0.044997676827108	0.351964758893019	0.453500818864181	dx_AD
CHSY1	HIST	-0.173140484370713	0.101195186501252	-1.71095573175876	0.0870892851528284	0.731323117387475	0.13589069815358	dx_AD
CHSY1	HSPA1A	-0.0602350485567799	0.154352793953324	-0.390242683750803	0.696357101619568	0.993953591304247	0.00263389277673093	dx_AD
CHSY1	IFI44L	0.0308958175231517	0.102684447587606	0.300881177714791	0.763505103655215	0.961554473623694	0.0170261072403258	dx_AD
CHSY1	TMEM163	-0.0990465283511407	0.0909083014616462	-1.08952127318018	0.275924078983632	0.942308575758381	0.0258068564382422	dx_AD
CHSY1	FRMD4A	-0.155364054860678	0.0614347348072741	-2.52892855073058	0.011441131550274	0.105030365058348	0.978685125017539	dx_AD
CHSY1	PICALM	-0.0908085077631162	0.0530289472086625	-1.71243278516912	0.0868169415134899	0.384438441392226	0.415173192153852	dx_AD
CHSY1	CD163	0.0634117310020531	0.0737905762744926	0.859347279877157	0.390148946635061	0.756051348563988	0.121448707619572	dx_AD
CHSY1	GPNMB	-0.00468186324457961	0.0960170969732588	-0.048760724830949	0.961109981965653	0.994103350498512	0.00256846246591937	dx_AD
CHSY1	MKI67	-0.00023098667684222	0.107765867629234	-0.00214341221319653	0.998289805797155	0.999940151712749	2.59925587174465e-05	dx_AD
CHSY1	ERN1	-0.157526589964312	0.159199935842828	-0.989489029190514	0.322423934862391	0.738744412308447	0.131505791001091	dx_AD
CHSY3	AIF1	0.0288095987142292	0.0942857330924953	0.305556289051353	0.759942505854612	0.970457823384721	0.0130233345355979	dx_AD
CHSY3	CCL3	0.0941769705273824	0.139492574047637	0.675139670841695	0.499587031440573	0.982098407175814	0.00784499332080403	dx_AD
CHSY3	HIF1A	0.236058653373801	0.0934721538138229	2.52544360798598	0.0115552324939348	0.197232296717371	0.705021968007001	dx_AD
CHSY3	HIST	-0.00833448044474467	0.0871292493376913	-0.0956565161309069	0.923793377566643	0.991709999766914	0.00361530759779299	dx_AD
CHSY3	HSPA1A	0.120987215035302	0.118682030766389	1.01942319535676	0.308002098840595	0.971583045597873	0.0125200723637497	dx_AD
CHSY3	IFI44L	0.0214319045265288	0.0802163528299217	0.267176252353055	0.78933345961962	0.963182002194223	0.0162916411410285	dx_AD
CHSY3	TMEM163	0.123949280376104	0.094315429552243	1.31419939414522	0.18877911234168	0.904227965730694	0.0437220653456233	dx_AD
CHSY3	FRMD4A	-0.0204378994826717	0.0586760903290335	-0.348317336210775	0.727601875667466	0.913413608858758	0.0393325221704073	dx_AD
CHSY3	PICALM	0.134898902263924	0.0493539817954823	2.73329318843879	0.00627044881997891	0.0895242883156771	1.04805912277965	dx_AD
CHSY3	CD163	0.0208178318668496	0.0609224543447312	0.341710328166547	0.732568898750454	0.923484396402587	0.0345704381918002	dx_AD
CHSY3	GPNMB	0.287733141970069	0.0797946730119742	3.60591918118257	0.000311049940358672	0.0424510225406055	1.37211184420933	dx_AD
CHSY3	MKI67	0.231603770418753	0.101581572553998	2.2799781948211	0.0226089817563087	0.75869481045313	0.119932886542598	dx_AD
CHSY3	ERN1	0.0601687365567737	0.102949587897781	0.584448542101163	0.558918576120876	0.865966091677056	0.0624991131626253	dx_AD
CHTF18	AIF1	-0.0771958734896493	0.201822788071412	-0.38249334590668	0.702095463583753	0.959021500795513	0.0181716560491758	dx_AD
CHTF18	PICALM	0.0618753292232022	0.163535479487773	0.378360276418356	0.705162973430783	0.898710125674236	0.0463803651306869	dx_AD
CHTF18	ERN1	-0.100758494297057	0.183580567777143	-0.548851632376326	0.583107273436678	0.877289237976985	0.0568571982555685	dx_AD
CHTF8	PICALM	0.0820380045301095	0.190942412160475	0.429647890177283	0.667451794839584	0.88465987136407	0.0532236721073211	dx_AD
CHTF8	ERN1	-0.00876508379847429	0.183386912270444	-0.0477955797933294	0.961879159346136	0.991287975561575	0.00380016183229658	dx_AD
CHTOP	AIF1	-0.00966985097621542	0.071560905194104	-0.135127566511164	0.892511015137907	0.98855363964883	0.00499976057238897	dx_AD
CHTOP	HIF1A	-0.17850415770205	0.157896419172921	-1.13051428675251	0.258259581869559	0.669105552071045	0.174505366438288	dx_AD
CHTOP	HIST	0.0662726996154159	0.129864659963237	0.51032128089487	0.609826396061853	0.95957919212089	0.0179191780083494	dx_AD
CHTOP	HSPA1A	-0.10965459858695	0.0872957575290596	-1.25612746473329	0.20906975989589	0.948903386445103	0.022778003452298	dx_AD
CHTOP	IFI44L	0.226870636548822	0.156722318171716	1.44759622748973	0.147730006843865	0.739006880068857	0.131351518354794	dx_AD
CHTOP	TMEM163	-0.165395854767436	0.156370810854149	-1.05771565590783	0.290185095468301	0.942308575758381	0.0258068564382422	dx_AD
CHTOP	FRMD4A	0.0399209172940589	0.128879544433001	0.309753712039322	0.756748253851006	0.924249942912133	0.0342105675797908	dx_AD
CHTOP	PICALM	-0.0171591579850319	0.0413455282650111	-0.415018472494714	0.678128380350464	0.887995423483788	0.0515892724656093	dx_AD
CHTOP	CD163	0.0356572603438154	0.0782597983543415	0.455626785317897	0.64865837851673	0.891147491980928	0.0500504108314213	dx_AD
CHTOP	GPNMB	0.281883571810571	0.120513365733481	2.33902331160484	0.0193342270530144	0.269575383090925	0.569319768946415	dx_AD
CHTOP	MKI67	0.0361522247787827	0.166247713056894	0.217459982540695	0.827849890079458	0.9815088954501	0.0081057600197712	dx_AD
CHTOP	ERN1	-0.104157680872841	0.0799882439087604	-1.30216236515518	0.192860887503881	0.633412024054284	0.198313696677936	dx_AD
CHUK	AIF1	0.0114405519995033	0.085133398015113	0.13438382898181	0.893099068246851	0.98855363964883	0.00499976057238897	dx_AD
CHUK	HIF1A	-0.0138271889942514	0.187952019236716	-0.0735676533319747	0.941354410269981	0.98541503907851	0.00638081395174338	dx_AD
CHUK	HIST	-0.182761594474948	0.141050421377275	-1.29571817432651	0.195072597571555	0.825719240994368	0.083167595311657	dx_AD
CHUK	HSPA1A	0.0490550194403836	0.0975376071925995	0.502934415271421	0.615010383710979	0.993953591304247	0.00263389277673093	dx_AD
CHUK	IFI44L	0.0071193395156417	0.192270773763923	0.0370276739218987	0.970462940267026	0.999330096405688	0.000291032927306346	dx_AD
CHUK	TMEM163	0.0425106806709632	0.148874503483735	0.285547086144321	0.775225035697613	0.99661777296319	0.0014713722010694	dx_AD
CHUK	FRMD4A	-0.0403941869141118	0.155064701747442	-0.260498917283592	0.794478950374561	0.93542119809696	0.0289927925286243	dx_AD
CHUK	PICALM	-0.0892576632306979	0.0488963219565708	-1.82544738865994	0.0679335436478644	0.345451683284461	0.461612686785641	dx_AD
CHUK	CD163	0.0330620051271193	0.0994667174622062	0.332392643194259	0.739592792947524	0.926341473557888	0.0332288915632992	dx_AD
CHUK	GPNMB	-0.23985242333195	0.132382858717019	-1.81180876177223	0.0700157508208895	0.422672927470936	0.373995568178818	dx_AD
CHUK	MKI67	0.149462269144922	0.164587128239703	0.908104240856835	0.3638231500926	0.943735835894498	0.0251495534438382	dx_AD
CHUK	ERN1	0.00719786834817349	0.0899931458738683	0.0799824061963764	0.936251248956909	0.985468317909447	0.00635733341221604	dx_AD
CHURC1	AIF1	0.0901320283777736	0.0838065334322861	1.07547734867948	0.282161068162104	0.83520035286682	0.0782093308551266	dx_AD
CHURC1	CCL3	0.0169861621837111	0.173409261069447	0.0979541812182019	0.921968676417857	0.998185083023115	0.000788924561214805	dx_AD
CHURC1	HIF1A	-0.0216347736728415	0.165606436056123	-0.130639691234643	0.896060342716097	0.973961112003243	0.011458383141472	dx_AD
CHURC1	HIST	-0.0520672835066707	0.111105506926103	-0.468629188122071	0.639334710261258	0.962690259632683	0.0165134222942939	dx_AD
CHURC1	HSPA1A	-0.0226131172623676	0.0901280995229161	-0.25089974582919	0.801891620927476	0.995760211575623	0.00184523118204909	dx_AD
CHURC1	IFI44L	-0.0898020693177477	0.137643645800502	-0.652424373064811	0.514127445410498	0.892996499211108	0.0491502436604772	dx_AD
CHURC1	TMEM163	-0.0977989726336883	0.141041829744073	-0.693404026388124	0.488056036169163	0.964451395688982	0.0157196540915897	dx_AD
CHURC1	FRMD4A	0.244651584522463	0.120838684400367	2.0246131090924	0.042907107105534	0.237461410999788	0.624406955940177	dx_AD
CHURC1	PICALM	0.0233567643110772	0.0713656139311554	0.327283169365136	0.743453721011897	0.915636626862753	0.0382768432078159	dx_AD
CHURC1	CD163	0.100773751584073	0.0746483805516196	1.349979073081	0.177022695627424	0.562789970547744	0.249653650708832	dx_AD
CHURC1	GPNMB	0.215576795469248	0.113182232639251	1.90468760371924	0.0568206913336146	0.385558595003553	0.413909610990637	dx_AD
CHURC1	MKI67	-0.12373639827957	0.169960872605612	-0.728028730275443	0.466595999333738	0.958617942169323	0.0183544467064176	dx_AD
CHURC1	ERN1	0.0841190010708841	0.0868888618538066	0.968121796927403	0.332983545190864	0.747312863584922	0.126497542117085	dx_AD
CIAO1	AIF1	0.0629997528045436	0.0752173395178478	0.837569544580805	0.402272503452024	0.886023870421544	0.0525545776019901	dx_AD
CIAO1	CCL3	0.263747255580959	0.168465915433135	1.56558230133882	0.117446436069995	0.871983894790049	0.0594915362467944	dx_AD
CIAO1	HIF1A	-0.0888015347916351	0.164925922685018	-0.538432851221526	0.590278251640363	0.869666618162664	0.0606471998413902	dx_AD
CIAO1	HIST	0.044081075001595	0.127718635225068	0.345142076752656	0.729987562066294	0.973707409284011	0.0115715252808305	dx_AD
CIAO1	HSPA1A	0.0409351836777407	0.0886351667241838	0.461839077993991	0.644196724981044	0.993953591304247	0.00263389277673093	dx_AD
CIAO1	IFI44L	0.0228181191479129	0.137966557103493	0.165388769763938	0.868637992383825	0.978584973426371	0.00940145729477358	dx_AD
CIAO1	TMEM163	0.0166122543657776	0.130749151379838	0.127054395309363	0.898897346122183	0.999470404929196	0.000230061141895285	dx_AD
CIAO1	FRMD4A	0.0097879239921661	0.0512525980316891	0.190974201661237	0.848545805242432	0.955038427198066	0.0199791536682698	dx_AD
CIAO1	PICALM	0.00849637193964416	0.0435830464984174	0.194946719476177	0.845434658926487	0.953404957716198	0.0207225940670538	dx_AD
CIAO1	CD163	0.125410581154688	0.0902790098952134	1.3891444013426	0.164788844338037	0.546992647818838	0.262018511021537	dx_AD
CIAO1	GPNMB	0.225585539539024	0.103839345363679	2.17244762810234	0.0298219158573739	0.315585495349484	0.500882965647789	dx_AD
CIAO1	MKI67	-0.000589576995372099	0.177204414699296	-0.00332710105655422	0.997345362332376	0.999940151712749	2.59925587174465e-05	dx_AD
CIAO1	ERN1	-0.100343291911197	0.0839126651891929	-1.19580627888483	0.231772165102104	0.668428409004063	0.174945100353287	dx_AD
CIAO2A	AIF1	0.00439890710033275	0.0990511123053749	0.044410476550439	0.964577210809737	0.996882863317645	0.00135586957545795	dx_AD
CIAO2A	CCL3	-0.0564374103013749	0.190949157900528	-0.2955624990542	0.76756421610583	0.991852629026161	0.00355285118784023	dx_AD
CIAO2A	HIF1A	-0.0933053392126646	0.193543095900815	-0.482090765255097	0.629741469736716	0.881268744608991	0.0548916324474403	dx_AD
CIAO2A	HIST	0.0860474415743138	0.124522596983641	0.691018687842001	0.489553797136868	0.931650309108333	0.0307470676060066	dx_AD
CIAO2A	HSPA1A	-0.0698406318753619	0.0996510533994491	-0.700851917695313	0.483395433812222	0.990006118395249	0.00436212138519376	dx_AD
CIAO2A	IFI44L	0.159625241789053	0.137657083165317	1.15958611150691	0.246217358266756	0.785560053589954	0.104820608910695	dx_AD
CIAO2A	TMEM163	0.0226372614266324	0.134704758449297	0.168050941089457	0.866543203697084	0.999470404929196	0.000230061141895285	dx_AD
CIAO2A	FRMD4A	-0.0411740892303536	0.109805230050462	-0.374973844246139	0.707679919050563	0.903727587169893	0.0439624602524767	dx_AD
CIAO2A	PICALM	0.0112938445535784	0.0928519033048781	0.121632881519889	0.903189771137158	0.971911737338377	0.0123731730648552	dx_AD
CIAO2A	CD163	0.118626148302804	0.0961853111146241	1.23330835995776	0.21746074005382	0.612764993653473	0.212706053260218	dx_AD
CIAO2A	GPNMB	-0.0598350059028232	0.121684760269337	-0.491721442934879	0.622916277433658	0.88444233487036	0.0533304775807123	dx_AD
CIAO2A	MKI67	-0.290938771878571	0.179204558295037	-1.62350095693201	0.104482358965004	0.857100739741013	0.066968130069335	dx_AD
CIAO2A	ERN1	-0.0866096301481081	0.0811789197796637	-1.06689803686948	0.286017881431481	0.713058502569286	0.146874837187794	dx_AD
CIAO2B	AIF1	0.166753886270569	0.101885393746952	1.63668098181696	0.10169714478578	0.705578893578577	0.151454419003583	dx_AD
CIAO2B	CCL3	0.0539102089821828	0.171297272042616	0.314717265134092	0.752976334231496	0.991852629026161	0.00355285118784023	dx_AD
CIAO2B	HIF1A	-0.0932183597412299	0.150206671280257	-0.620600662718249	0.534862403523496	0.839901343576812	0.0757717240053556	dx_AD
CIAO2B	HIST	-0.0354133906727076	0.156615844434872	-0.226116270678055	0.821110990116343	0.979324416111755	0.00907341770833485	dx_AD
CIAO2B	HSPA1A	0.000347513940183619	0.149440407640909	0.00232543490525443	0.998144573064195	0.999841473520802	6.88526327781779e-05	dx_AD
CIAO2B	IFI44L	0.412358376749223	0.132479169475642	3.11262803338332	0.00185429563369644	0.304178404842647	0.51687162194175	dx_AD
CIAO2B	TMEM163	0.317936337236247	0.154953746592433	2.05181445578401	0.0401876978825304	0.691762054195289	0.160043264388115	dx_AD
CIAO2B	FRMD4A	-0.0568077645900429	0.140641712051079	-0.403918323814284	0.686272781311889	0.897825559282468	0.0468080352705936	dx_AD
CIAO2B	PICALM	0.0627983721721543	0.112972333413696	0.555873905358683	0.578297058071198	0.839894217941032	0.075775408530271	dx_AD
CIAO2B	CD163	0.223075452596728	0.131235086982376	1.69981563411228	0.0891656098352999	0.425212519405104	0.371393957157887	dx_AD
CIAO2B	GPNMB	0.108399154952544	0.131079605996594	0.826971931509776	0.408252970773312	0.766348187583276	0.115573865369138	dx_AD
CIAO2B	MKI67	-0.117838978176076	0.208292544217277	-0.565737859791822	0.571571994383839	0.977968877208853	0.00967496593993188	dx_AD
CIAO2B	ERN1	0.103951242384706	0.130769817881463	0.794917696367317	0.426661379577046	0.803356157397796	0.095091873276197	dx_AD
CIAO3	AIF1	-0.090106454430483	0.114592942795646	-0.786317658245062	0.431681409890334	0.897472361235733	0.0469789171759775	dx_AD
CIAO3	HSPA1A	-0.251714692140831	0.115246323950496	-2.18414508604157	0.0289515885853689	0.617264142161791	0.209528951144966	dx_AD
CIAO3	FRMD4A	0.0375929459839295	0.144264604128112	0.260583295612454	0.794413872904025	0.93542119809696	0.0289927925286243	dx_AD
CIAO3	PICALM	0.107040939391765	0.0927537788392307	1.1540331912223	0.248486561483227	0.607166550263833	0.216692162402414	dx_AD
CIAO3	CD163	0.130871761032983	0.105835378703271	1.23655967065518	0.216250600031185	0.612764993653473	0.212706053260218	dx_AD
CIAO3	GPNMB	0.132098554280544	0.169587986892315	0.778938158894614	0.436016144309775	0.785358465786266	0.104932070415746	dx_AD
CIAO3	ERN1	-0.00890221319771722	0.125156358275087	-0.0711287330536629	0.943295300409715	0.986343400000263	0.00597185710659049	dx_AD
CIAPIN1	AIF1	-0.0833133544427254	0.0939783015402556	-0.886516920153511	0.37533904057894	0.874324883355828	0.0583271613801701	dx_AD
CIAPIN1	HSPA1A	0.0676726627298141	0.114771092407092	0.589631598955071	0.555437662131215	0.993953591304247	0.00263389277673093	dx_AD
CIAPIN1	FRMD4A	0.239540805635204	0.119834509770186	1.99893007527285	0.0456159201138492	0.244419757082978	0.611863691861076	dx_AD
CIAPIN1	PICALM	-0.0724600355112095	0.0889575734882171	-0.814545998388852	0.415332232156898	0.742980142468054	0.129022793415459	dx_AD
CIAPIN1	CD163	0.336735988102486	0.127616096506868	2.63866390933188	0.00832334528089691	0.16214902218524	0.790085665929245	dx_AD
CIAPIN1	GPNMB	0.13946039330273	0.16847686801401	0.827771758501186	0.407799771467441	0.766246423897934	0.115631539338152	dx_AD
CIAPIN1	ERN1	0.0731575843139298	0.12004935537804	0.609395894576477	0.542262058453536	0.861376590908835	0.0648069349616952	dx_AD
CIB1	AIF1	0.144825625051691	0.129680028515744	1.11679205124564	0.264083248288728	0.825846800442482	0.0831005094511451	dx_AD
CIB1	CCL3	0.0669018836587938	0.221298281535079	0.30231542330431	0.76241162199278	0.991852629026161	0.00355285118784023	dx_AD
CIB1	HIF1A	0.248166863056936	0.17471533919332	1.42040684122385	0.155489272285261	0.55349175689191	0.256888842649784	dx_AD
CIB1	HIST	-0.163377587619331	0.150127155283557	-1.0882613962194	0.276479727447605	0.864566823011143	0.0632014341500902	dx_AD
CIB1	HSPA1A	-0.0920564341923496	0.140804937512548	-0.653786975219857	0.513249059006844	0.993589949286601	0.00279281027482713	dx_AD
CIB1	IFI44L	0.0225440794314655	0.175428087226384	0.128508950806567	0.897746215238376	0.9859135766516	0.00616115283598363	dx_AD
CIB1	TMEM163	0.0202321802436098	0.16955930617254	0.119322145745406	0.905020139070966	0.999470404929196	0.000230061141895285	dx_AD
CIB1	FRMD4A	-0.0875931982185617	0.182571276798242	-0.479775349960225	0.631387142437338	0.872192259133787	0.0593877720886413	dx_AD
CIB1	PICALM	0.157296458929124	0.113425091652782	1.38678714415891	0.165506678363859	0.511814060108131	0.290887787726866	dx_AD
CIB1	CD163	0.112200335201937	0.128041867446904	0.876278497331846	0.380878651673087	0.750265803895139	0.124784847656309	dx_AD
CIB1	GPNMB	0.141629105595855	0.121036194296737	1.17013845667216	0.241945254639987	0.647759589094566	0.188586149225917	dx_AD
CIB1	MKI67	-0.459300146812563	0.218441836851072	-2.10261987096227	0.0354990115069256	0.779551072537207	0.108155426601518	dx_AD
CIB1	ERN1	0.123796008326742	0.172418084120285	0.717998978810002	0.472757916470195	0.827792656215116	0.0820784307733823	dx_AD
CIB2	AIF1	-0.326649479714817	0.220954788512349	-1.47835438151892	0.139312948906176	0.747987762091844	0.1261055076161	dx_AD
CIB2	PICALM	-0.239838455128014	0.240295347350816	-0.998098622266976	0.31823153813926	0.670896365289927	0.173344560991628	dx_AD
CIBAR1	PICALM	0.0264642950371856	0.210839591315563	0.125518622342502	0.900112983129499	0.970428326103361	0.0130365352135769	dx_AD
CIBAR2	ERN1	-0.300844463835251	0.25515518169522	-1.17906468462242	0.238372419681578	0.673831664494547	0.171448584639937	dx_AD
CIC	AIF1	-0.0975557989927003	0.102149039435651	-0.955033934060201	0.339560536650285	0.86092361727287	0.0650353782425459	dx_AD
CIC	HSPA1A	0.0396616244232479	0.100376800876721	0.395127400722393	0.6927488678907	0.993953591304247	0.00263389277673093	dx_AD
CIC	FRMD4A	0.0900316293475232	0.127747428004489	0.704762755335941	0.480957890165404	0.795966651221063	0.0991051276066384	dx_AD
CIC	PICALM	-0.065486514533533	0.095547566907254	-0.68538128864233	0.493103348300697	0.789581454145785	0.102603061018179	dx_AD
CIC	CD163	0.0599425393568014	0.117783168967623	0.508922793317597	0.610806342491344	0.87495612433335	0.058013724620743	dx_AD
CIC	GPNMB	-0.0127528376743449	0.174938948928506	-0.0728987898490044	0.941886656943772	0.988634947971897	0.00496404141410353	dx_AD
CIC	ERN1	-0.0688330679788916	0.118939236843695	-0.57872464802636	0.562774981945823	0.867093392080682	0.0619341234223665	dx_AD
CIDEB	AIF1	-0.058565230617031	0.148938227717754	-0.393218259102797	0.694158284880373	0.958386277189676	0.0184594134266623	dx_AD
CIDEB	HSPA1A	0.00119089978117248	0.191901640333893	0.00620578218664737	0.995048533987178	0.999841473520802	6.88526327781779e-05	dx_AD
CIDEB	PICALM	0.175948949647437	0.161616431077541	1.0886823107919	0.276294005052722	0.63183839066246	0.199393989785208	dx_AD
CIDEB	CD163	0.11137470992154	0.15405239326684	0.722966437325147	0.469700504395978	0.808047726894991	0.0925629871029001	dx_AD
CIITA	AIF1	0.0688436219309985	0.0876513710343824	0.785425500121313	0.432204134596395	0.897775473648671	0.0468322632744622	dx_AD
CIITA	CCL3	0.146071034518727	0.171388529777547	0.852280107124553	0.394058644340775	0.955599978139743	0.0197238688570584	dx_AD
CIITA	HIF1A	0.322513014298748	0.10933652162503	2.94972813754592	0.00318053659821963	0.113664426678874	0.944375434295406	dx_AD
CIITA	HIST	0.0962566031915796	0.0694735049945477	1.38551528671446	0.165894961489613	0.808323459789031	0.0924148165879732	dx_AD
CIITA	HSPA1A	0.151477299643867	0.0939461722752694	1.61238394258392	0.106878416879641	0.887693794749631	0.0517368159599809	dx_AD
CIITA	IFI44L	0.157330401303152	0.0735907108043168	2.13791115187765	0.0325239549730964	0.531626223216383	0.274393605010553	dx_AD
CIITA	TMEM163	0.156480200410393	0.089210088859382	1.75406394513344	0.079419550787234	0.777349787838177	0.109383515633085	dx_AD
CIITA	FRMD4A	0.0701190615116095	0.0548915603206012	1.27741060924612	0.201457321158116	0.54288997516878	0.265288177812138	dx_AD
CIITA	PICALM	0.0935807742535567	0.0460254705817491	2.03323883646863	0.0420283991648717	0.260151499236053	0.584773666950075	dx_AD
CIITA	CD163	0.177872614243447	0.0641166375332394	2.77420371820393	0.00553370138844204	0.138334158694314	0.859070566812509	dx_AD
CIITA	GPNMB	0.15724553479137	0.0971815647195442	1.61805930214403	0.105649818142385	0.486560604517746	0.312863057618887	dx_AD
CIITA	MKI67	0.102476696498977	0.0959352891004084	1.06818562241181	0.285436788933501	0.926435341215237	0.0331848860410737	dx_AD
CIITA	ERN1	0.213405194439741	0.0948574673596299	2.24974585955015	0.0244650825820426	0.331170368542231	0.47994852863323	dx_AD
CILK1	AIF1	0.0437790648194563	0.140015047809287	0.31267399829115	0.754528352102367	0.968881226235005	0.0137294592261527	dx_AD
CILK1	HSPA1A	0.0489935029336737	0.167144394482785	0.293120825770317	0.769429798891148	0.995760211575623	0.00184523118204909	dx_AD
CILK1	FRMD4A	0.0861664890848965	0.159268084754434	0.541015415723443	0.588496957262662	0.854290174708298	0.0683945884801927	dx_AD
CILK1	PICALM	0.111683905531953	0.0952842125462473	1.17211343356325	0.241151517225252	0.599229628125525	0.22240672165486	dx_AD
CILK1	CD163	0.127436748045902	0.144328434658987	0.882963557021895	0.377255961868842	0.747809816538387	0.12620883813811	dx_AD
CILK1	GPNMB	0.0946788547947186	0.183828003946123	0.515040433243605	0.606524765919427	0.877203854728232	0.0568994685545672	dx_AD
CILK1	ERN1	0.268582205861926	0.142014048103428	1.89123688429978	0.0585927297244173	0.43728900055392	0.359231446640544	dx_AD
CINP	AIF1	-0.10817327062948	0.0998396695719039	-1.08346983812455	0.278599931613478	0.833519690194594	0.0790841363976373	dx_AD
CINP	HSPA1A	-0.0688486190588378	0.122614775603515	-0.561503446219773	0.574454381654136	0.993953591304247	0.00263389277673093	dx_AD
CINP	FRMD4A	-0.189108338090416	0.148842383920019	-1.27052747416378	0.203896802730274	0.547602690254988	0.261534426936831	dx_AD
CINP	PICALM	-0.00212178685650111	0.0909473417690463	-0.0233298391709921	0.98138716997095	0.995214860263921	0.00208314784373329	dx_AD
CINP	CD163	0.0465695907434132	0.117172279323242	0.397445462462517	0.691038996136192	0.909005349353366	0.0414335610158622	dx_AD
CINP	GPNMB	0.0682643763679733	0.167789116612928	0.406846270759338	0.684120900143871	0.907193518921221	0.042300061082126	dx_AD
CINP	ERN1	0.0609693812326704	0.104078175469125	0.585803709162416	0.558007430871778	0.865155493788291	0.0629058300781991	dx_AD
CIP2A	AIF1	-0.346604603715618	0.168651440599534	-2.05515353135131	0.0398641778109035	0.57728125160752	0.238612546876246	dx_AD
CIP2A	HSPA1A	0.0155950863303147	0.143554579097333	0.10863524123282	0.913491807698935	0.996672240610588	0.00144763757283962	dx_AD
CIP2A	PICALM	0.0477951289676066	0.151989569457417	0.314463217036729	0.753169249051398	0.919360993996616	0.0365139261364891	dx_AD
CIP2A	CD163	-0.229693519355306	0.187371258124685	-1.2258738167967	0.220246163306306	0.615527161556255	0.210752778063725	dx_AD
CIP2A	MKI67	0.0971068545506028	0.25930769659871	0.374485045466583	0.708043480550674	0.977968877208853	0.00967496593993188	dx_AD
CIP2A	ERN1	0.0121320455148846	0.137371739482629	0.0883154392641194	0.929625968145392	0.983938094626279	0.00703222474746113	dx_AD
CIPC	AIF1	0.106719116117241	0.109636113851497	0.973393824062329	0.330357607201569	0.857422970825106	0.0668048856854813	dx_AD
CIPC	HIST	0.077752563613783	0.163062809002826	0.476825856792614	0.633486131819297	0.96173584302347	0.0169441978904364	dx_AD
CIPC	HSPA1A	-0.0264450667549028	0.133646099108635	-0.197873839425772	0.843143772582525	0.996374927679531	0.00157720938465507	dx_AD
CIPC	TMEM163	0.0386230654633053	0.153153850199554	0.252184750255907	0.80089826476406	0.99661777296319	0.0014713722010694	dx_AD
CIPC	FRMD4A	-0.16505861525707	0.133817700049881	-1.2334587666321	0.217404651378369	0.563569588766568	0.249052450245451	dx_AD
CIPC	PICALM	-0.0358999317522581	0.0985937052026599	-0.364119916971024	0.715768464638446	0.903675961362584	0.0439872702106761	dx_AD
CIPC	CD163	-0.0406708734708117	0.112248758712647	-0.362328046539275	0.717106901897742	0.919815149827391	0.0362994416501593	dx_AD
CIPC	GPNMB	-0.0552793489792087	0.166326058478538	-0.332355311518078	0.739620978643392	0.925638770360135	0.033558463260241	dx_AD
CIPC	ERN1	-0.281074093082733	0.101693924348641	-2.76392218004211	0.00571111581022559	0.191346484669907	0.718179512025764	dx_AD
CIR1	AIF1	0.0292907414121686	0.103922362908096	0.281852149936889	0.778056881362066	0.970984472481412	0.0127877150657951	dx_AD
CIR1	CCL3	0.192358667119361	0.195276483910724	0.985058022692086	0.324595571030478	0.948128821695847	0.0231326513214576	dx_AD
CIR1	HIF1A	0.0617086758576909	0.0905276633183963	0.681655458626545	0.495456838236706	0.822119036865201	0.0850652952204843	dx_AD
CIR1	HIST	-0.00169943054272537	0.148192914596656	-0.0114676909307762	0.990850307001587	0.999318565923415	0.000296043937914895	dx_AD
CIR1	HSPA1A	-0.056149387408329	0.101879351699778	-0.551136088633468	0.581540387912535	0.993953591304247	0.00263389277673093	dx_AD
CIR1	IFI44L	-0.082388462732558	0.164770378763611	-0.500019866135995	0.617061089166127	0.914021738327326	0.0390434752472015	dx_AD
CIR1	TMEM163	0.0464671739272409	0.134194969491489	0.346266138763033	0.729142713724361	0.992783872513202	0.00314528644024192	dx_AD
CIR1	FRMD4A	-0.083966984955932	0.0501278224582735	-1.67505749977124	0.0939229505592198	0.371747772086443	0.429751625559103	dx_AD
CIR1	PICALM	-0.0180961618794509	0.044530786271431	-0.406374182776571	0.684467686212787	0.890552091182914	0.0503406722123715	dx_AD
CIR1	CD163	0.0872474906903836	0.0535595841904731	1.62897998573153	0.103317255926567	0.453107942740777	0.343798324803254	dx_AD
CIR1	GPNMB	0.0498295629856136	0.113322199152612	0.439715813478945	0.660142947892286	0.896589877604556	0.0474061685767412	dx_AD
CIR1	MKI67	-0.105027882925011	0.183508770320166	-0.572331680615427	0.567097290809598	0.977968877208853	0.00967496593993188	dx_AD
CIR1	ERN1	-0.0146935816266334	0.113388924250707	-0.129585686818452	0.896894228017789	0.97824846245204	0.00955082602285523	dx_AD
CIRBP	AIF1	-0.206787781050728	0.146726707919934	-1.40933974449675	0.158734731939577	0.76380975112016	0.117014801539232	dx_AD
CIRBP	CCL3	-0.0429578407381742	0.127053427244585	-0.338108476644853	0.735281442894844	0.991852629026161	0.00355285118784023	dx_AD
CIRBP	HIF1A	-0.0483957690725162	0.0831755336648651	-0.581851019646171	0.560667034926074	0.851867446967151	0.0696279774507799	dx_AD
CIRBP	HIST	-0.0916706629245751	0.0739466127416029	-1.23968711379528	0.215091145248228	0.829266789065869	0.0813057271345541	dx_AD
CIRBP	HSPA1A	-0.187362135417287	0.110067600358069	-1.70224602705759	0.0887092578546142	0.849672449126644	0.0707484636420216	dx_AD
CIRBP	IFI44L	-0.186117515819156	0.0828520324573083	-2.24638443136634	0.0246793946735414	0.502685264402279	0.298703845391727	dx_AD
CIRBP	TMEM163	-0.0516655202692278	0.0846335881715891	-0.610461181965715	0.541556350070091	0.967859870867061	0.014187516363623	dx_AD
CIRBP	FRMD4A	-0.249049088467861	0.0542623866660207	-4.58971865724839	4.43843837889974e-06	0.000580290024183247	3.23635489536586	dx_AD
CIRBP	PICALM	-0.144382736876869	0.048416048303865	-2.98212559543697	0.00286254539166759	0.0540029209616572	1.26758274900626	dx_AD
CIRBP	CD163	-0.140672108888615	0.0525635878825213	-2.67622730021806	0.00744561299796599	0.157992220360533	0.801364297461235	dx_AD
CIRBP	GPNMB	-0.107574179264692	0.0909470152099444	-1.18282253701636	0.23687948674948	0.646932371959657	0.189141116579882	dx_AD
CIRBP	MKI67	-0.141723550275049	0.0907301203419228	-1.56203419262482	0.118279934045102	0.86520239724295	0.0628822859181718	dx_AD
CIRBP	ERN1	-0.26301646207924	0.11190595485279	-2.35033481842171	0.0187565306626317	0.299280340012385	0.523921811407624	dx_AD
CISD2	AIF1	0.067849982869375	0.098025898041611	0.692163848787934	0.488834438633091	0.911771381761895	0.040114043344785	dx_AD
CISD2	CCL3	0.137909349023648	0.196986629089456	0.700094974268634	0.483867994239888	0.981219752224375	0.00823371790989461	dx_AD
CISD2	HIF1A	0.0704724761832756	0.207125975847932	0.340239682129562	0.733676036826441	0.925811246655514	0.0334775477584767	dx_AD
CISD2	HIST	-0.00669421207381582	0.132624821125136	-0.0504748056738156	0.959744025966485	0.996641866652869	0.00146087306059749	dx_AD
CISD2	HSPA1A	-0.0937511478201136	0.120085196512252	-0.780705287104632	0.434975850289231	0.986734250512015	0.00579979674933194	dx_AD
CISD2	IFI44L	-0.107509764684064	0.172083542270556	-0.624753321936115	0.532132970801515	0.901384967010274	0.045089689219253	dx_AD
CISD2	TMEM163	-0.16900488975133	0.156495976877874	-1.07993121052062	0.280172813751947	0.942308575758381	0.0258068564382422	dx_AD
CISD2	FRMD4A	0.0419392396250089	0.134872293211569	0.310955190472074	0.755834686816627	0.924249942912133	0.0342105675797908	dx_AD
CISD2	PICALM	0.129901976626447	0.0924965439875786	1.40439816479945	0.160200317075373	0.506585895825466	0.295346905841249	dx_AD
CISD2	CD163	-0.0651477410818977	0.121094458039608	-0.53799110328062	0.590583190722304	0.866969986433998	0.0619959370701774	dx_AD
CISD2	GPNMB	-0.0137448462105225	0.130794146900508	-0.105087624608905	0.916306279060332	0.979575662068027	0.00896201362578537	dx_AD
CISD2	MKI67	0.00155114970522208	0.183603912447461	0.00844834777508317	0.993259273932145	0.999940151712749	2.59925587174465e-05	dx_AD
CISD2	ERN1	-0.22617700178129	0.0980882212254633	-2.30585282264834	0.021118857503272	0.316812946391678	0.499197079508101	dx_AD
CISH	AIF1	0.0469881103114232	0.261656976867606	0.179579046100492	0.857483056026091	0.983973381659318	0.00701664989674486	dx_AD
CISH	HSPA1A	-0.102191555465747	0.260922898375651	-0.391654224684494	0.69531371665807	0.993953591304247	0.00263389277673093	dx_AD
CISH	PICALM	0.137168312821645	0.240909907052841	0.569375973365675	0.569101018554811	0.835602910963397	0.0780000557511612	dx_AD
CISH	CD163	0.0726912341968688	0.271265260298497	0.267971041027813	0.78872160967977	0.939615075392891	0.0270500239214402	dx_AD
CISH	ERN1	0.301178141357564	0.262560559361896	1.14708066622619	0.251348283589668	0.683005580826841	0.165575747691235	dx_AD
CIT	PICALM	0.0310452091912881	0.207226429241782	0.149812981408206	0.880912167266184	0.964325469615754	0.0157763625681293	dx_AD
CIT	MKI67	-0.101873321095519	0.335450202183268	-0.303691339079481	0.761363056975813	0.977968877208853	0.00967496593993188	dx_AD
CIT	ERN1	-0.135269953818793	0.19569690288964	-0.691221740464008	0.489426203533615	0.838209033893722	0.0766476628185054	dx_AD
CITED2	AIF1	-0.172818940501615	0.171391550730626	-1.00832823884785	0.313296910676805	0.851548178505451	0.0697907756906368	dx_AD
CITED2	CCL3	0.0388362200838941	0.337171096441566	0.115182530453421	0.908300445188763	0.998185083023115	0.000788924561214805	dx_AD
CITED2	HIF1A	-0.150883070860882	0.289253561194022	-0.52162908639066	0.601928607574003	0.873146881608734	0.0589126927131376	dx_AD
CITED2	HIST	-0.363965764910936	0.230163134627572	-1.58133823429139	0.11380072183819	0.749538550749443	0.125206025327781	dx_AD
CITED2	HSPA1A	-0.0315196350600564	0.190831183464956	-0.165170254083995	0.868809977469283	0.996374927679531	0.00157720938465507	dx_AD
CITED2	IFI44L	-0.17516006423219	0.260634972304413	-0.672051270339918	0.501551057191227	0.888470811589989	0.0513568352459906	dx_AD
CITED2	FRMD4A	0.0710571823352995	0.230014834508462	0.30892434606293	0.757379076543762	0.924317192782857	0.0341789687839309	dx_AD
CITED2	PICALM	0.127201578437008	0.173472459491696	0.733266703024393	0.46339577914942	0.771222856575863	0.112820107816745	dx_AD
CITED2	CD163	-0.699522434240573	0.273341018409496	-2.55915646437158	0.0104926504219015	0.181291857382892	0.741621701547582	dx_AD
CITED2	GPNMB	0.117409888958998	0.23048573720064	0.509401971614374	0.610470494641469	0.878935675616362	0.0560429073461038	dx_AD
CITED2	ERN1	-0.369077010843407	0.204072737258679	-1.80855618345321	0.0705199808891776	0.462843616252546	0.334565721878334	dx_AD
CITED4	AIF1	0.08970368772493	0.181561303178275	0.49406831827402	0.621257931645383	0.944446460415942	0.0248226566992362	dx_AD
CITED4	HSPA1A	-0.117450251906282	0.148087553897441	-0.793113592703563	0.427711644099538	0.986734250512015	0.00579979674933194	dx_AD
CITED4	FRMD4A	-0.0672271794972075	0.197859475832997	-0.339772352141226	0.734027970318502	0.916241686969169	0.0379899526725571	dx_AD
CITED4	PICALM	0.227494653390158	0.16506005486846	1.37825383356048	0.168124931517029	0.514910166243351	0.288268533498453	dx_AD
CITED4	CD163	0.151251614122801	0.217773410531706	0.69453664592712	0.487345727507078	0.815643642409394	0.0884995446024631	dx_AD
CITED4	GPNMB	-0.000780044254075851	0.245788740494201	-0.00317363705313529	0.997467808244406	0.999752795768777	0.000107372705563876	dx_AD
CITED4	ERN1	-0.253899108115699	0.168720228538025	-1.50485279871748	0.132361925861565	0.556515305209565	0.254522887256217	dx_AD
CIZ1	AIF1	-0.169187201892338	0.0964227484521122	-1.7546399019767	0.0793209217145233	0.671761895702625	0.17278463424758	dx_AD
CIZ1	HIST	-0.0326624536830389	0.137889770991914	-0.236873652396987	0.812754810692813	0.979324416111755	0.00907341770833485	dx_AD
CIZ1	HSPA1A	0.0506911173680056	0.121108619595433	0.41855912103813	0.675538370497553	0.993953591304247	0.00263389277673093	dx_AD
CIZ1	TMEM163	0.0597099608436489	0.168840953322373	0.353646195835219	0.723604049436984	0.992783872513202	0.00314528644024192	dx_AD
CIZ1	FRMD4A	0.0557420731655327	0.126472267779009	0.440745423043521	0.659397308526855	0.887149308368247	0.0520032816976108	dx_AD
CIZ1	PICALM	0.044672310057793	0.0839902746995604	0.531874794047159	0.594812715973777	0.847267455531036	0.0719794749984434	dx_AD
CIZ1	CD163	0.0617659056055828	0.107885935678757	0.572511191722879	0.566975705934165	0.857127328216831	0.0669546578499184	dx_AD
CIZ1	GPNMB	0.0411702614307163	0.143761685879312	0.286378538056925	0.774588210806984	0.935827386998653	0.0288042493251274	dx_AD
CIZ1	ERN1	-0.188307213190621	0.0945651080686506	-1.99129697027277	0.0464482483572717	0.410842242640834	0.386324908787925	dx_AD
CKAP2	AIF1	-0.0969204881621062	0.167048922403172	-0.58019223810489	0.561784987358021	0.933595096391899	0.0298414380418769	dx_AD
CKAP2	HIST	0.304138398197856	0.187124115274799	1.62532978580135	0.104092308040901	0.739460040692467	0.131085289653091	dx_AD
CKAP2	HSPA1A	0.168028634918771	0.13713042850731	1.22531984146621	0.220454735454508	0.949232957877095	0.0226271912557206	dx_AD
CKAP2	FRMD4A	0.0805386552149931	0.159419785062936	0.505198618748596	0.613419340366363	0.863521154740993	0.0637270185195208	dx_AD
CKAP2	PICALM	0.125754288188692	0.153945357964723	0.816876129629767	0.413999220355731	0.742701693252982	0.129185585954352	dx_AD
CKAP2	CD163	0.192117997765014	0.160705617267615	1.19546535479895	0.23190526447004	0.625961717941428	0.20345222620678	dx_AD
CKAP2	GPNMB	-0.0964209007400401	0.196990350565635	-0.48947017182912	0.624508867011156	0.884749842693124	0.0531795059071914	dx_AD
CKAP2	MKI67	-0.136705843026822	0.355139399307642	-0.384935727473029	0.70028503495696	0.977968877208853	0.00967496593993188	dx_AD
CKAP2	ERN1	-0.068802148122046	0.114183728753092	-0.602556501468104	0.546803765026613	0.862277150127701	0.0643531223128359	dx_AD
CKAP2L	MKI67	0.0993499441824702	0.272698628086882	0.364321393471834	0.715618026334988	0.977968877208853	0.00967496593993188	dx_AD
CKAP2L	ERN1	-0.0637716872676801	0.25930494670527	-0.245933168950163	0.805733967094086	0.953116647922199	0.0208539446409959	dx_AD
CKAP4	AIF1	-0.206143768303364	0.152184831340377	-1.35456186065156	0.175557191763823	0.77129336651467	0.112780403758005	dx_AD
CKAP4	HSPA1A	0.245309914304981	0.148567887723124	1.65116377478658	0.0987051378260196	0.876736683081722	0.0571308219768811	dx_AD
CKAP4	PICALM	-0.0127809283376443	0.127731516434895	-0.10006088312714	0.920295990168279	0.976722181812289	0.0102289491407642	dx_AD
CKAP4	CD163	0.185791445494518	0.194013424984621	0.9576215950481	0.338253605701912	0.719440084097509	0.14300536882861	dx_AD
CKAP4	ERN1	0.238980986443646	0.152891904169251	1.56307155530678	0.118035765228195	0.540245629145823	0.267408738087533	dx_AD
CKAP5	AIF1	0.131322851575243	0.0797237835842202	1.64722302017332	0.0995122138255512	0.705126114922347	0.151733200573779	dx_AD
CKAP5	CCL3	0.212560214545098	0.184499297656404	1.15209226942941	0.24928315948256	0.92770660689563	0.0325893504542709	dx_AD
CKAP5	HIF1A	0.207338473988623	0.0821679661162141	2.52334922949625	0.0116242895536008	0.197820499010385	0.703728706946042	dx_AD
CKAP5	HIST	0.190452440830085	0.13426953613165	1.41843374392348	0.156064169719261	0.796753439746572	0.0986760529126158	dx_AD
CKAP5	HSPA1A	0.00631846462068797	0.0968110447116791	0.0652659481106263	0.947962253988175	0.996672240610588	0.00144763757283962	dx_AD
CKAP5	IFI44L	-0.0491101380997563	0.159275175488107	-0.308335168674313	0.757827308016025	0.960678835586406	0.0174217769982277	dx_AD
CKAP5	TMEM163	0.0638494384415685	0.0835780386995353	0.763949949473072	0.444897069562413	0.956396525945156	0.0193620101028841	dx_AD
CKAP5	FRMD4A	-0.0317388551725217	0.0434322259094042	-0.73076740848434	0.464921233880105	0.784481998716097	0.105417017593887	dx_AD
CKAP5	PICALM	0.0813055492421006	0.0343525195248514	2.36680017555284	0.0179426174396649	0.162898081206089	0.788084031262486	dx_AD
CKAP5	CD163	0.00703548033578027	0.0444980667194515	0.15810755060747	0.874372050926867	0.968260141532191	0.0140079455286572	dx_AD
CKAP5	GPNMB	0.0669729232367391	0.0747436678338912	0.8960347435127	0.370234207513282	0.745490208798685	0.127558056158172	dx_AD
CKAP5	MKI67	0.0602986984126231	0.114121718038655	0.528371807303135	0.597241301215677	0.977968877208853	0.00967496593993188	dx_AD
CKAP5	ERN1	0.0827675820289428	0.0858653479918144	0.963922978997688	0.335084542227971	0.747869981566142	0.126173898387497	dx_AD
CKB	AIF1	-0.671143307412436	0.254930010547731	-2.63265712016584	0.00847198272047593	0.332306313154151	0.478461407917897	dx_AD
CKB	HIF1A	-0.0127590509994242	0.104899380234308	-0.121631328716385	0.903191000964112	0.975896852515645	0.0105960826925014	dx_AD
CKB	HIST	-0.134521239031401	0.277620953179768	-0.484550022217864	0.627995572831535	0.961354753431862	0.0171163219798762	dx_AD
CKB	HSPA1A	-0.213674254120442	0.209168146902883	-1.02154298961998	0.306997252311581	0.971583045597873	0.0125200723637497	dx_AD
CKB	FRMD4A	-0.159305866699728	0.0600220197999009	-2.65412372377363	0.00795146661480683	0.08313373134873	1.0802227263212	dx_AD
CKB	PICALM	-0.0407802327609562	0.0570384970239269	-0.714959805898277	0.474633880187828	0.778158329144244	0.108932029645443	dx_AD
CKB	CD163	-0.0713986625001333	0.0712228592760811	-1.00246835392231	0.31611744335975	0.702172437482613	0.15355622198565	dx_AD
CKB	ERN1	-0.498029497993163	0.209558003456578	-2.37657111529199	0.0174743926168814	0.29247926123737	0.533904922913368	dx_AD
CKLF	AIF1	0.178149310988315	0.078948512280474	2.25652524464829	0.0240377561370475	0.479873720587607	0.318873032764579	dx_AD
CKLF	CCL3	0.0086992468784608	0.15399811609161	0.0564893071372756	0.954952013592615	0.998598978381903	0.000608882586265502	dx_AD
CKLF	HIF1A	0.0445558401353079	0.168018085990227	0.265184785749193	0.790867114678176	0.944226016340643	0.0249240375866942	dx_AD
CKLF	HIST	0.219797728101439	0.143045856905022	1.53655431102334	0.12440248829092	0.760941962521726	0.118648465854587	dx_AD
CKLF	HSPA1A	-0.0176147659292649	0.108286376708377	-0.1626683472539	0.870779570224547	0.996374927679531	0.00157720938465507	dx_AD
CKLF	IFI44L	0.447667380275016	0.147577877162071	3.0334314931457	0.0024178960259299	0.32146222530107	0.492870053244116	dx_AD
CKLF	TMEM163	0.14166874621625	0.138865583182547	1.02018616110241	0.307640179636635	0.945021230048688	0.0245584348881663	dx_AD
CKLF	FRMD4A	0.0416192674727522	0.123753460365101	0.336307908885666	0.736638686499674	0.917146282936547	0.037561389733002	dx_AD
CKLF	PICALM	0.0326495032474465	0.10456879828556	0.312229879110651	0.754865826106955	0.920093968302039	0.0361678163163578	dx_AD
CKLF	CD163	0.12715929708953	0.117633219264045	1.08098118784034	0.279705481858189	0.671597735931732	0.172890776610839	dx_AD
CKLF	GPNMB	0.0630407282338341	0.113719989394247	0.554350458258336	0.579339024171649	0.862609128897109	0.0641859500752265	dx_AD
CKLF	MKI67	-0.00525280023224006	0.174947663507735	-0.0300249807680787	0.976047130377353	0.998518686339528	0.000643803303836901	dx_AD
CKLF	ERN1	0.232628918192267	0.121624495701589	1.91268146149631	0.0557888438890302	0.435855614937669	0.360657354816005	dx_AD
CKS1B	AIF1	0.173160934954939	0.14782817292008	1.17136626621608	0.241451585701818	0.817286035257824	0.0876259216884209	dx_AD
CKS1B	HIST	-0.00585361563205833	0.193042245221328	-0.0303229773635662	0.975809471710577	0.999318565923415	0.000296043937914895	dx_AD
CKS1B	HSPA1A	-0.0523731636035718	0.139103831093672	-0.376504106262205	0.706542163339094	0.993953591304247	0.00263389277673093	dx_AD
CKS1B	FRMD4A	0.104114690157171	0.163975936703609	0.634938834625234	0.525468307836815	0.8184321675127	0.0870173095271795	dx_AD
CKS1B	PICALM	0.164698143358338	0.141195152648653	1.16645748999733	0.243429526284994	0.602249462218381	0.220223579134839	dx_AD
CKS1B	CD163	0.14549410372323	0.185016688575935	0.786383676213707	0.431642743841707	0.784273778834225	0.105532304813917	dx_AD
CKS1B	GPNMB	0.0823559651043908	0.193021045397244	0.426668319689697	0.669620928433382	0.900466368280279	0.0455325031032499	dx_AD
CKS1B	MKI67	-0.222245108312541	0.285248696328996	-0.779127516348791	0.435904602545697	0.947655985704294	0.0233492899034669	dx_AD
CKS1B	ERN1	-0.180376340359146	0.132982560967136	-1.35639093612976	0.174974815613254	0.612537007595603	0.212867667438479	dx_AD
CKS2	AIF1	-0.00349839281326758	0.190869015980513	-0.0183287622419804	0.985376582366827	0.998877703442447	0.000487680914526912	dx_AD
CKS2	CCL3	0.247738170816181	0.353940618968973	0.699942751803511	0.483963057111557	0.981219752224375	0.00823371790989461	dx_AD
CKS2	HIF1A	-0.350994102297776	0.303286602631206	-1.15730170489786	0.247149117229338	0.663237025263478	0.178331237254554	dx_AD
CKS2	HIST	-0.258406877460554	0.201815771673683	-1.28040972872216	0.200401074207173	0.826420195638167	0.0827990782901728	dx_AD
CKS2	HSPA1A	0.215611908196977	0.149472167932768	1.44248866647842	0.149164566563306	0.919019296884628	0.0366753695251756	dx_AD
CKS2	IFI44L	0.265403012574871	0.293823607692273	0.903273275620633	0.36638087638996	0.838430796474254	0.0765327779591163	dx_AD
CKS2	TMEM163	-0.0229159478555365	0.262364753433891	-0.0873438507101553	0.930398199356556	0.999470404929196	0.000230061141895285	dx_AD
CKS2	FRMD4A	-0.188383968464677	0.317053957072063	-0.594170059268048	0.552398376158385	0.832812133399598	0.079452956131879	dx_AD
CKS2	PICALM	-0.157770012461269	0.242718515272503	-0.650012267437195	0.515684297557046	0.804933244018039	0.0942401357274869	dx_AD
CKS2	CD163	-0.31706997125692	0.290829085252465	-1.09022786005628	0.27561278382438	0.668462444297706	0.174922987343559	dx_AD
CKS2	GPNMB	0.0483124336867407	0.254788039981663	0.189618137845943	0.849608373122856	0.958025436080628	0.0186229600208209	dx_AD
CKS2	MKI67	-0.412366734716597	0.295617202623172	-1.39493483822133	0.163035490296635	0.886870113947005	0.0521399798599862	dx_AD
CKS2	ERN1	-0.224191586116963	0.170516730869456	-1.31477764659117	0.188584642099778	0.628473149309316	0.201713272243574	dx_AD
CLASP1	AIF1	0.152324803567409	0.0661719024923696	2.30195593341107	0.0213376573924385	0.454605399754829	0.342365410076515	dx_AD
CLASP1	CCL3	0.0969479130354104	0.120369365464575	0.805420155379506	0.420577264673008	0.969577860798591	0.0134173096823043	dx_AD
CLASP1	HIF1A	0.100172948324904	0.0676960357313025	1.47974615120016	0.138941004176786	0.531770188676616	0.274276013104756	dx_AD
CLASP1	HIST	0.0129365145384463	0.0537351898490155	0.240745674757922	0.809752236530017	0.979324416111755	0.00907341770833485	dx_AD
CLASP1	HSPA1A	-0.0517799889116986	0.0812782507969083	-0.637070660404372	0.524078818493097	0.993953591304247	0.00263389277673093	dx_AD
CLASP1	IFI44L	0.149242979140133	0.0583017770984565	2.55983585008225	0.0104721614356056	0.471766545334596	0.32627285974488	dx_AD
CLASP1	TMEM163	0.04568816996822	0.0560240841466957	0.815509448554095	0.414780758372077	0.955145302114373	0.0199305560535564	dx_AD
CLASP1	FRMD4A	-0.0473167936993548	0.0320590073854224	-1.47592821981352	0.139963162860099	0.451383162093333	0.345454645405225	dx_AD
CLASP1	PICALM	0.140274619521651	0.028698601723737	4.88785554334613	1.01940283948624e-06	0.000214237700746428	3.66910410126605	dx_AD
CLASP1	CD163	0.108965078362955	0.0339121774351261	3.21315487840333	0.00131285473509832	0.075456797425639	1.12230163128303	dx_AD
CLASP1	GPNMB	0.0938547695379844	0.0772585306463291	1.21481432215724	0.224436917093038	0.63257192607486	0.198890086244706	dx_AD
CLASP1	MKI67	0.0815931254978236	0.0620408311215075	1.31515203814763	0.188458810490924	0.898787060837342	0.046343188419566	dx_AD
CLASP1	ERN1	0.168714109906747	0.0784343801973418	2.15102241494432	0.0314744305113277	0.367352424732321	0.434917089222648	dx_AD
CLASP2	AIF1	0.0657304907821055	0.0676295857702075	0.97191916871183	0.331090762754362	0.857422970825106	0.0668048856854813	dx_AD
CLASP2	CCL3	-0.0203320994647206	0.100033919213417	-0.203252053149523	0.838938029296049	0.994486550856897	0.00240108577044641	dx_AD
CLASP2	HIF1A	0.1402269662583	0.067831847229649	2.06727329396696	0.0387084092334053	0.331339347300317	0.479726987599093	dx_AD
CLASP2	HIST	0.00674271480079565	0.0565039596874616	0.119331721849077	0.905012552649629	0.990047509498098	0.0043439643743769	dx_AD
CLASP2	HSPA1A	0.0501674435978203	0.0759628008703684	0.660421193307916	0.508983575542203	0.993589949286601	0.00279281027482713	dx_AD
CLASP2	IFI44L	-0.013753298069232	0.0584170225959641	-0.23543305457992	0.813872633130468	0.969359637692083	0.0135150674403073	dx_AD
CLASP2	TMEM163	-0.0592514256443742	0.0582119430528579	-1.01785686127282	0.308745985056262	0.945021230048688	0.0245584348881663	dx_AD
CLASP2	FRMD4A	-0.00733583710095154	0.0317913082787746	-0.230749770868955	0.817509205172805	0.944944706700153	0.0245936034246753	dx_AD
CLASP2	PICALM	0.0653262151941313	0.0285704499797559	2.2864958458974	0.0222252668732887	0.185498891425352	0.731658681462904	dx_AD
CLASP2	CD163	-0.0162368559178675	0.0365703306431661	-0.44398985823503	0.657049916326873	0.893792490467564	0.0487632985481136	dx_AD
CLASP2	GPNMB	0.0934076789533324	0.064617643615538	1.44554449414914	0.148305004624748	0.557397729140585	0.253834804951244	dx_AD
CLASP2	MKI67	-0.0288052571383547	0.0727291919351374	-0.396061833933812	0.692059413035414	0.977968877208853	0.00967496593993188	dx_AD
CLASP2	ERN1	0.073917138269339	0.0851517514563102	0.868063627643226	0.385359501321278	0.779078692342941	0.108418673361761	dx_AD
CLASRP	AIF1	0.0615671257950798	0.110661538883768	0.556355228890738	0.57796803870837	0.935800274449642	0.0288168317747987	dx_AD
CLASRP	CCL3	-0.0420425545688836	0.168962362005947	-0.248827928715886	0.80349388642836	0.991852629026161	0.00355285118784023	dx_AD
CLASRP	HIF1A	-0.08133548670931	0.079579956941293	-1.02205994870432	0.306752527770112	0.708036938622291	0.149944084370461	dx_AD
CLASRP	HIST	0.0807636929675981	0.12543358476512	0.643876144645245	0.519655752086693	0.942106085078259	0.0259001910818106	dx_AD
CLASRP	HSPA1A	-0.139625978919867	0.085438266872841	-1.63423234143636	0.102210074087632	0.876736683081722	0.0571308219768811	dx_AD
CLASRP	IFI44L	0.0276517594681067	0.156955405538055	0.176175897690904	0.860155755467802	0.97691995014497	0.0101410213729639	dx_AD
CLASRP	TMEM163	0.0394337872398839	0.0729764779290867	0.540362982140668	0.588946731415883	0.977089390074079	0.0100657025657339	dx_AD
CLASRP	FRMD4A	-0.0201913631695742	0.0454323100140689	-0.44442739458596	0.656733611060771	0.886656004540075	0.0522448404915112	dx_AD
CLASRP	PICALM	0.0521915735006853	0.0386521189411715	1.35029009871673	0.176922947100357	0.527406050533489	0.277854892179608	dx_AD
CLASRP	CD163	0.0355791132531862	0.0528447558524186	0.673276140257875	0.500771629196292	0.822569361118634	0.0848274710302486	dx_AD
CLASRP	GPNMB	0.135023521612951	0.121888291747385	1.10776449220232	0.267963538665996	0.671887210365415	0.172703625796098	dx_AD
CLASRP	MKI67	0.0744902936118814	0.143990766816694	0.517326876289996	0.604927995566247	0.977968877208853	0.00967496593993188	dx_AD
CLASRP	ERN1	0.002322936112094	0.101614736810294	0.0228602285949007	0.981761765081559	0.994319402584526	0.00247408592654114	dx_AD
CLCA1	HSPA1A	-0.636314380190645	0.218746711543744	-2.90890946748426	0.0036269187243782	0.273874537164093	0.562448343369167	dx_AD
CLCA1	ERN1	-0.259832848609484	0.179077838585814	-1.45094921103246	0.146794003270981	0.573715767284983	0.241303214348401	dx_AD
CLCC1	AIF1	-0.071486495131408	0.0979497846082288	-0.729827997247096	0.465495328713968	0.908329409906973	0.0417566239889442	dx_AD
CLCC1	HSPA1A	-0.028250904802408	0.1251987051346	-0.225648538233967	0.821474786250649	0.995760211575623	0.00184523118204909	dx_AD
CLCC1	FRMD4A	0.054190312078862	0.145583838919031	0.37222752526124	0.709723453956262	0.90440693338589	0.0436361169152551	dx_AD
CLCC1	PICALM	-0.0084209816260703	0.0800620892989854	-0.105180637924934	0.91623247419021	0.975739183163203	0.0106662545161693	dx_AD
CLCC1	CD163	-0.180638053688295	0.098254414185993	-1.83847265473846	0.0659927877067113	0.378895974551676	0.421480008710969	dx_AD
CLCC1	GPNMB	0.184015304574694	0.147626374452511	1.24649342136279	0.212583302905899	0.618419490084037	0.208716831666437	dx_AD
CLCC1	ERN1	0.237689616008063	0.135932050623949	1.74859140958318	0.0803616722764104	0.483593583281645	0.315519470350269	dx_AD
CLCN3	AIF1	0.0920577072829971	0.0816147208556368	1.12795469148062	0.259339054488244	0.823420736802436	0.0843782000474611	dx_AD
CLCN3	CCL3	-0.0678872814949436	0.19676428301978	-0.345018315585859	0.730080601377969	0.991852629026161	0.00355285118784023	dx_AD
CLCN3	HIF1A	0.284457884231931	0.0816321331423372	3.48463127547994	0.000492815649606349	0.0448208035256209	1.34852036191039	dx_AD
CLCN3	HIST	-0.038960735877719	0.076047167254234	-0.512323302556018	0.608424759142668	0.95957919212089	0.0179191780083494	dx_AD
CLCN3	HSPA1A	0.158295084567927	0.106020447304391	1.49306184413137	0.135420999144611	0.911281653914248	0.0403473729329228	dx_AD
CLCN3	IFI44L	-0.0887249489944985	0.0751764131649403	-1.18022322772745	0.237911443078859	0.780589226128112	0.107577447245649	dx_AD
CLCN3	TMEM163	0.0651912209830748	0.0795969227453321	0.819016850584187	0.412776799719885	0.955145302114373	0.0199305560535564	dx_AD
CLCN3	FRMD4A	0.0299046385778602	0.0445336914586894	0.671505945237	0.501898273351944	0.806739520878616	0.0932666671439518	dx_AD
CLCN3	PICALM	0.0546405017144444	0.0361845254377269	1.51005163266491	0.131030249795949	0.466758491633622	0.330907772283912	dx_AD
CLCN3	CD163	0.104455326565838	0.0461647140302569	2.26266595082506	0.0236562892719799	0.248761178909474	0.604217393679281	dx_AD
CLCN3	GPNMB	0.047026474059768	0.0807300038480564	0.582515444298472	0.560219541673722	0.852209990878992	0.0694533786568264	dx_AD
CLCN3	MKI67	0.0525185495258777	0.0944768249309831	0.555888172197185	0.578287304391281	0.977968877208853	0.00967496593993188	dx_AD
CLCN3	ERN1	0.0557760611080624	0.0762910903348267	0.731095346301543	0.464720916639125	0.822793539530367	0.0847091269886494	dx_AD
CLCN4	AIF1	-0.317633970812696	0.183080909053538	-1.73493769751717	0.0827518410868661	0.673496741386273	0.171664501205114	dx_AD
CLCN4	HSPA1A	-0.124518523460877	0.168629298394547	-0.738415712135247	0.460261869576545	0.988166019590675	0.00517008442554899	dx_AD
CLCN4	FRMD4A	-0.13116691551659	0.170190384473353	-0.770706969858962	0.440880639740058	0.767069857422818	0.115165082841465	dx_AD
CLCN4	PICALM	-0.196995691047459	0.142761673140324	-1.37989200262333	0.167619899330194	0.514412938715445	0.288688116401774	dx_AD
CLCN4	ERN1	-0.203649080701348	0.136037168195014	-1.49701058470587	0.134390503912291	0.558459918854809	0.253007991115656	dx_AD
CLCN5	AIF1	0.0964100740482436	0.107555618332063	0.896374132224233	0.370052978129727	0.873450401596352	0.0587617511556713	dx_AD
CLCN5	CCL3	0.0837590596025485	0.163968120958836	0.510825269648459	0.609473413004952	0.988913932430203	0.00484150445657656	dx_AD
CLCN5	HIF1A	-0.23413940566812	0.105333356254973	-2.22284197516079	0.0262264575597544	0.285767527389468	0.543987122909643	dx_AD
CLCN5	HIST	0.0444027844106365	0.0863437380927721	0.514255988812158	0.607073027754756	0.95957919212089	0.0179191780083494	dx_AD
CLCN5	HSPA1A	-0.102710867297367	0.103463596137017	-0.992724698659679	0.320844135135361	0.979117879329925	0.00916501886012812	dx_AD
CLCN5	IFI44L	0.153222326633447	0.0931410726589913	1.64505649612202	0.0999581608976877	0.671629322530423	0.172870351344047	dx_AD
CLCN5	TMEM163	0.0270744382094965	0.0983294944791917	0.275344019135844	0.783051948538847	0.99661777296319	0.0014713722010694	dx_AD
CLCN5	FRMD4A	-0.117934554885693	0.0534242915297671	-2.207508073738	0.0272785835665856	0.179335116294195	0.746334661249102	dx_AD
CLCN5	PICALM	0.0251578714612682	0.0428072249791549	0.58770152640165	0.556732650844591	0.829102422771395	0.081391815774436	dx_AD
CLCN5	CD163	0.0624339656911577	0.0565623660776122	1.10380753176925	0.26967663696816	0.663516295154656	0.178148406923361	dx_AD
CLCN5	GPNMB	0.14327032713841	0.0997290975014788	1.4365950432499	0.150833092862033	0.558307455286127	0.253126572815865	dx_AD
CLCN5	MKI67	0.0638886637853766	0.10284123981268	0.621235837896806	0.534444462749771	0.96945324266837	0.0134731323725927	dx_AD
CLCN5	ERN1	-0.191354529568781	0.102731783402596	-1.86266142016518	0.0625099170306728	0.441700677271888	0.354871934825335	dx_AD
CLCN6	AIF1	0.155643004182907	0.110219049149445	1.41212435948229	0.157913347380497	0.76380975112016	0.117014801539232	dx_AD
CLCN6	HIF1A	-0.112419006960737	0.0873762322942903	-1.28660854340916	0.198230764397184	0.608789141498505	0.21553310234349	dx_AD
CLCN6	HIST	-0.100016709534401	0.124187006140099	-0.805371774737605	0.420605174450915	0.916961922934874	0.0376486981387149	dx_AD
CLCN6	HSPA1A	-0.0743445713676172	0.100083613793495	-0.742824609840866	0.457587873864526	0.988008430907673	0.00523934945988442	dx_AD
CLCN6	IFI44L	-0.0897605789821609	0.156396469978604	-0.573929699272885	0.566015374634968	0.908253159882497	0.041793082518763	dx_AD
CLCN6	TMEM163	-0.147793236629431	0.162820820438941	-0.907704777748952	0.36403421902256	0.950831273484156	0.0218965424694806	dx_AD
CLCN6	FRMD4A	-0.0530597505189577	0.0489462015525722	-1.08404225120446	0.278346065766502	0.63378460929867	0.198058311339813	dx_AD
CLCN6	PICALM	0.0139093762468667	0.0375808401748316	0.370118820711784	0.711293959432244	0.900623801146405	0.0454565799469706	dx_AD
CLCN6	CD163	-0.106320893705977	0.050279644558196	-2.11459119570578	0.0344648046992433	0.29052309416107	0.536819339115066	dx_AD
CLCN6	GPNMB	-0.0262538220614239	0.123910282301793	-0.211877671277358	0.832202470858323	0.95195134427907	0.0213852485179634	dx_AD
CLCN6	ERN1	-0.000507163859239768	0.0824522821862112	-0.006150998441673	0.995092244257197	0.998891169976109	0.000481825941674236	dx_AD
CLCN7	AIF1	0.144206318604738	0.107792378886345	1.33781553106633	0.18095657774834	0.777944196324652	0.109051554806553	dx_AD
CLCN7	HIF1A	0.513029617797315	0.183935855551802	2.7891767826248	0.00528422122120413	0.145967038371233	0.835745203596709	dx_AD
CLCN7	HIST	0.330603011326592	0.166905825590558	1.98077574678312	0.0476164278182189	0.693677238928342	0.158842555421177	dx_AD
CLCN7	HSPA1A	0.0731484949418046	0.10051584636578	0.727730975627619	0.46677828479438	0.988277350339543	0.00512115782265614	dx_AD
CLCN7	IFI44L	-0.000696094070629982	0.20864821841578	-0.00333620903123578	0.997338095260329	0.999656856435872	0.000149050930798104	dx_AD
CLCN7	TMEM163	0.140131964455534	0.167189316307671	0.83816339195775	0.401938944079247	0.955145302114373	0.0199305560535564	dx_AD
CLCN7	FRMD4A	-0.0765530492539389	0.0550459040599479	-1.39071290700519	0.164312502116433	0.486995986266842	0.312474618147472	dx_AD
CLCN7	PICALM	0.00488154534731325	0.0469807391360396	0.103905247918259	0.917244542416917	0.97580259378375	0.0106380318227763	dx_AD
CLCN7	CD163	0.0677742366982592	0.112413571308751	0.602900841145886	0.546574656381422	0.847167848158719	0.0720305349971458	dx_AD
CLCN7	GPNMB	0.0606616001112608	0.117944911283339	0.514321469669287	0.607027253580965	0.877203854728232	0.0568994685545672	dx_AD
CLCN7	ERN1	0.17414952529869	0.0930920154803414	1.87072462015247	0.0613832604591602	0.439447393538692	0.357093107082356	dx_AD
CLDN1	HSPA1A	-0.28881877994579	0.279131538861509	-1.03470493203237	0.300806732034699	0.971074251636669	0.0127475611906709	dx_AD
CLDN1	ERN1	-0.628679199703033	0.246544633755321	-2.54996099540724	0.010773497159057	0.24913055977854	0.603572996152178	dx_AD
CLDN12	AIF1	0.509740863192742	0.209515189524458	2.43295421372414	0.0149761945380895	0.398399871275695	0.399680810570287	dx_AD
CLDN12	PICALM	0.266221827164876	0.138403436030459	1.92352036047926	0.0544147319906963	0.306024551969378	0.514243729214243	dx_AD
CLDN12	CD163	0.431978259491929	0.19131653892102	2.25792428573183	0.0239503802369866	0.250371659813837	0.601414831543981	dx_AD
CLDN12	ERN1	0.516245429883067	0.203861494659813	2.53233417494822	0.0113305948895425	0.252269139721298	0.59813587381252	dx_AD
CLDN15	PICALM	0.180441099319072	0.168601859297987	1.07022010356458	0.284520247390143	0.64033813655507	0.193590632172068	dx_AD
CLDN20	PICALM	0.0309138081919498	0.187923219058886	0.164502334233977	0.869335709328113	0.960789129435077	0.0173719192740392	dx_AD
CLDN23	AIF1	-0.107929054563281	0.211348797836488	-0.510667936927567	0.609583595760857	0.943434971342235	0.0252880293204831	dx_AD
CLDN23	PICALM	0.366082325897571	0.205482114948397	1.78157756449755	0.0748181457653379	0.362132232013897	0.441132818561074	dx_AD
CLDN3	PICALM	-0.101422166966287	0.264812470621625	-0.382996188692351	0.701722590006273	0.89746083794001	0.0469844934322394	dx_AD
CLDN4	PICALM	-0.30642319381832	0.166429602988255	-1.84115799302811	0.0655984091931853	0.339393443526337	0.469296551729115	dx_AD
CLDN4	ERN1	-0.0176258913567029	0.209835742347852	-0.0839985178858795	0.933057610161167	0.984655052582934	0.00671588625106854	dx_AD
CLDN6	ERN1	-0.204396160744759	0.193541012771061	-1.05608706815304	0.290928437981951	0.716278969180681	0.144917800066933	dx_AD
CLDN7	AIF1	0.443634810733703	0.203288069554513	2.18229634284928	0.0290876687518422	0.515864180626594	0.287464626606783	dx_AD
CLDN7	HIST	0.56809100098293	0.229624405691657	2.47400096375544	0.0133609336366829	0.540458013093724	0.26723803971251	dx_AD
CLDN7	HSPA1A	0.606406882485853	0.205859889115994	2.94572626600496	0.00322197397797373	0.257256135405263	0.58963425877787	dx_AD
CLDN7	FRMD4A	0.621439546700055	0.204250317986414	3.04253894352022	0.00234591460271025	0.040632443952071	1.39112705503077	dx_AD
CLDN7	PICALM	0.379676959511678	0.18603949694375	2.04084060508117	0.0412666730741364	0.258160179195604	0.588110746149104	dx_AD
CLDN7	CD163	0.342229768127236	0.223958833981479	1.52809229286994	0.126489624759875	0.486672378438389	0.312763301860463	dx_AD
CLDN7	GPNMB	0.609032438983297	0.24433841683781	2.49257749503865	0.0126819652682266	0.218713346345657	0.660124714596477	dx_AD
CLDN7	ERN1	0.738102805167447	0.208127790222187	3.54639236009513	0.00039054425376222	0.0574866703177689	1.24043284537207	dx_AD
CLDND1	AIF1	-0.00915238924952533	0.0862233712287607	-0.106147429856842	0.91546538009878	0.991948204104274	0.00351100451818373	dx_AD
CLDND1	CCL3	0.199369241353358	0.160841694854171	1.23953705868443	0.215146673515872	0.905734979740807	0.0429988593577624	dx_AD
CLDND1	HIF1A	0.0155101514664909	0.0877521989455095	0.176749433665156	0.859705209657284	0.960934221012471	0.0173063401452454	dx_AD
CLDND1	HIST	-0.0622097069198473	0.126495494412447	-0.491793855653139	0.62286508059399	0.961114159793582	0.0172250243774163	dx_AD
CLDND1	HSPA1A	0.0862396859682395	0.100952911980565	0.854256546704095	0.392962858007527	0.986734250512015	0.00579979674933194	dx_AD
CLDND1	IFI44L	0.169855882840524	0.149660840375119	1.13493872154391	0.256400994442863	0.792763369658562	0.100856425024649	dx_AD
CLDND1	TMEM163	0.067714105102155	0.143353319073069	0.472358125643679	0.636671188008685	0.987849203245962	0.00530934609709353	dx_AD
CLDND1	FRMD4A	-0.069421575375386	0.0575100520471682	-1.20712071897359	0.227385656790979	0.57629700763892	0.239353635440818	dx_AD
CLDND1	PICALM	0.0776310452611075	0.0503895642165404	1.54061751610912	0.123409902297227	0.453740816423813	0.343192151855167	dx_AD
CLDND1	CD163	0.0377408389299323	0.0559586719284654	0.674441290854405	0.500030798990348	0.821998144878297	0.0851291625938035	dx_AD
CLDND1	GPNMB	0.155144752868724	0.13753191913443	1.12806360767116	0.259293057081533	0.664280433460565	0.177648539618145	dx_AD
CLDND1	MKI67	0.207356279104072	0.185519917049232	1.11770359971132	0.263693604847283	0.918983618171276	0.0366922302909614	dx_AD
CLDND1	ERN1	0.149754815733342	0.0771232350716054	1.94176003631463	0.0521661569416089	0.429264510428801	0.367275015461986	dx_AD
CLDND2	AIF1	-0.0589737717348342	0.215134069054285	-0.274125674255495	0.783988044068969	0.972159591695573	0.0122624345558084	dx_AD
CLDND2	HSPA1A	-0.12884830349512	0.180311799002215	-0.714586090361938	0.474864842228474	0.988277350339543	0.00512115782265614	dx_AD
CLDND2	PICALM	0.310669926482883	0.19067889384483	1.62928324272585	0.103253071900952	0.41941110287636	0.37736007684132	dx_AD
CLDND2	CD163	0.283222258296116	0.229623013428939	1.23342279184819	0.217418065913301	0.612764993653473	0.212706053260218	dx_AD
CLDND2	ERN1	-0.0639057907576035	0.155115500123518	-0.411988426087113	0.680347906472092	0.913198447050895	0.039434835725167	dx_AD
CLEC11A	AIF1	-0.0848312361292187	0.163943040249111	-0.5174433510585	0.604846704214265	0.942158496690216	0.0258760309144048	dx_AD
CLEC11A	HSPA1A	0.101403174158611	0.162554293210094	0.623811110467269	0.532751642167575	0.993953591304247	0.00263389277673093	dx_AD
CLEC11A	PICALM	0.202188289383905	0.146322846417758	1.38179576418743	0.167034420018679	0.514117658335172	0.288937479218316	dx_AD
CLEC11A	CD163	0.0728318319060288	0.210871411659009	0.345385044530371	0.729804918959129	0.922665136343529	0.0349558892508152	dx_AD
CLEC11A	ERN1	0.183194843251717	0.181198760624571	1.01101598388569	0.312008779673519	0.730332175759465	0.136479565513601	dx_AD
CLEC12A	CD163	0.230493491219504	0.427707810910538	0.538904096066918	0.589953030761395	0.866969986433998	0.0619959370701774	dx_AD
CLEC16A	AIF1	-0.0178100971181434	0.0788183264048936	-0.225963908782484	0.82122949097046	0.97880009167768	0.00930599864277721	dx_AD
CLEC16A	CCL3	0.0452810654277663	0.113237200321967	0.399878002096651	0.689246375341588	0.988913932430203	0.00484150445657656	dx_AD
CLEC16A	HIF1A	0.172061154492872	0.0743431588561439	2.31441812723906	0.0206447974918397	0.255544914271709	0.592532757736376	dx_AD
CLEC16A	HIST	0.051057447109413	0.0645845913689489	0.790551523624883	0.429205744536237	0.917553900115079	0.0373684144491778	dx_AD
CLEC16A	HSPA1A	-0.0330094592249304	0.0926134475677425	-0.35642188139887	0.721524644948382	0.993953591304247	0.00263389277673093	dx_AD
CLEC16A	IFI44L	0.289396978218969	0.0747328871957663	3.87241800869917	0.000107760932059016	0.117480968130739	0.930032483224267	dx_AD
CLEC16A	TMEM163	0.0232808175308002	0.0717222234819162	0.324596985433255	0.745486109070825	0.996212445477933	0.00164803701778026	dx_AD
CLEC16A	FRMD4A	0.0166767219171814	0.0400047089480316	0.416868972571339	0.67677424944082	0.894097287999424	0.0486152224317207	dx_AD
CLEC16A	PICALM	0.0711318608671466	0.0337171213030459	2.109665894304	0.0348871441601825	0.238668040908332	0.622205731753202	dx_AD
CLEC16A	CD163	0.102552403853983	0.045186913445615	2.26951557506601	0.0232369911678814	0.246865255751097	0.607540029133962	dx_AD
CLEC16A	GPNMB	0.181099944264167	0.0805207068561584	2.24911021444065	0.0245054848480446	0.292188496574566	0.534336886185881	dx_AD
CLEC16A	MKI67	0.0478328065741181	0.0833348792003887	0.573983031271916	0.565979284043734	0.977968877208853	0.00967496593993188	dx_AD
CLEC16A	ERN1	0.0319838680609825	0.0722000244560259	0.442989712288291	0.657773175939128	0.905701233105364	0.0430150409681919	dx_AD
CLEC17A	AIF1	0.195224001822817	0.259974677149571	0.750934683190314	0.452691965910566	0.904820180929587	0.0434377215567189	dx_AD
CLEC17A	HSPA1A	0.174535417698261	0.259611568613741	0.672294453711115	0.501396259934357	0.992140110017815	0.00342699245182318	dx_AD
CLEC17A	FRMD4A	0.0420785210313968	0.297054231119367	0.141652656731518	0.887354372192512	0.970439090797693	0.0130317177311389	dx_AD
CLEC17A	PICALM	-0.0401654042119572	0.286921548495884	-0.139987409180365	0.888669938447385	0.966381425354975	0.0148514261395028	dx_AD
CLEC17A	CD163	0.468626340040418	0.273817043220175	1.71145789366952	0.0869966177389181	0.420938180188151	0.375781680825941	dx_AD
CLEC17A	ERN1	0.172079722508226	0.241402048931445	0.712834556582799	0.475948139285217	0.829012546280618	0.0814388967848172	dx_AD
CLEC19A	AIF1	-0.174767023785807	0.247713065974882	-0.705522024435839	0.480485430679022	0.911167093753838	0.040401972927179	dx_AD
CLEC19A	HIST	-0.254423543511866	0.226869071916744	-1.12145538994065	0.262094070116106	0.858194427762718	0.0664143096585786	dx_AD
CLEC19A	HSPA1A	-0.337564868882508	0.185728035119641	-1.81752242554582	0.0691371577047289	0.811882296745454	0.0905069283686754	dx_AD
CLEC19A	IFI44L	-0.157456856900093	0.265794219218956	-0.592401359829361	0.553581855970936	0.904819999069736	0.0434378088455963	dx_AD
CLEC19A	TMEM163	0.291282655737661	0.307787302039157	0.946376454804506	0.343956610188622	0.950701518418816	0.0219558124533624	dx_AD
CLEC19A	FRMD4A	-0.166616585027752	0.214208125257106	-0.777825700251885	0.436671774733136	0.762302960733153	0.117872393456291	dx_AD
CLEC19A	PICALM	-0.332107592741838	0.219712677880453	-1.5115540711881	0.130647343275093	0.466050566294787	0.331566959980833	dx_AD
CLEC19A	CD163	0.293616165600316	0.271365718293941	1.08199431912867	0.2792550522224	0.671212312128639	0.173140085790073	dx_AD
CLEC19A	GPNMB	-0.35772028929404	0.309423310371272	-1.15608707328745	0.247645542927842	0.652498248301606	0.185420649896145	dx_AD
CLEC19A	ERN1	-0.127550139401713	0.183798889812875	-0.693965777114166	0.487703671203544	0.837279749534581	0.0771294125200484	dx_AD
CLEC1A	AIF1	0.27162002231884	0.183818276672343	1.47765514526613	0.139500105993453	0.747987762091844	0.1261055076161	dx_AD
CLEC1A	HSPA1A	0.148648958964595	0.14207450104368	1.04627472116825	0.295434213043192	0.970015504008354	0.0132213242373995	dx_AD
CLEC1A	PICALM	0.227033524291867	0.152891672453773	1.48493060902654	0.137562206704852	0.474558000017919	0.323710700942955	dx_AD
CLEC1A	CD163	-0.187793741888109	0.17711076868525	-1.06031803307141	0.288999937983662	0.676763853393783	0.169562845434225	dx_AD
CLEC1A	ERN1	0.129580641201819	0.140292076058486	0.923649038793878	0.355669072993281	0.762674548415963	0.117660746422269	dx_AD
CLEC2B	AIF1	0.366543980201112	0.178708992315637	2.05106623596041	0.0402604968514909	0.577807130670428	0.238217102866155	dx_AD
CLEC2B	CCL3	0.148085358936569	0.319033799668051	0.46416824515349	0.642527210196792	0.988913932430203	0.00484150445657656	dx_AD
CLEC2B	HIF1A	0.115303262703526	0.165038587726607	0.698644264300971	0.484774373673097	0.816505076586288	0.0880411107110754	dx_AD
CLEC2B	HIST	0.0994765787398268	0.242040140894598	0.410992070869543	0.681078348843509	0.970348468674797	0.0130722751715951	dx_AD
CLEC2B	HSPA1A	0.344291009379063	0.196580679309242	1.7513980040605	0.0798773765694772	0.823730241822162	0.0842149893575915	dx_AD
CLEC2B	IFI44L	0.164806070303585	0.203991503572242	0.807906542270374	0.419144384841915	0.853546332547835	0.0687728993603633	dx_AD
CLEC2B	TMEM163	0.58484637290514	0.231274650439743	2.52879583557091	0.0114454584090824	0.493810785683007	0.306439428556662	dx_AD
CLEC2B	FRMD4A	0.597226352034042	0.330425383443524	1.80744695159329	0.0706926188977421	0.31561436325501	0.500843240759033	dx_AD
CLEC2B	PICALM	0.141449532754443	0.0738315178422354	1.91584213474651	0.0553851927537927	0.309870007305576	0.508820457616962	dx_AD
CLEC2B	CD163	-0.0347882109034858	0.0888486223640224	-0.391544741807642	0.695394623770017	0.911413757533842	0.0402844201512681	dx_AD
CLEC2B	GPNMB	0.153653384156431	0.175299746758147	0.876518004149882	0.380748493089067	0.751472064957593	0.124087159135973	dx_AD
CLEC2B	MKI67	-0.197661856158987	0.280184836530124	-0.70546949865981	0.480518106995005	0.959371465671395	0.0180132027825114	dx_AD
CLEC2B	ERN1	0.255080991748709	0.221023145080923	1.1540917656172	0.248462548943095	0.680332580062334	0.167278730858496	dx_AD
CLEC2D	AIF1	0.201505524538904	0.146470910197988	1.37573750491838	0.168902915998574	0.770274192344946	0.113354652716416	dx_AD
CLEC2D	CCL3	-0.098614300696832	0.166471513492985	-0.592379432538694	0.553596535845328	0.988913932430203	0.00484150445657656	dx_AD
CLEC2D	HIF1A	0.247773235285425	0.103587031617774	2.39193296125798	0.0167599033338456	0.230738738850029	0.636879485425057	dx_AD
CLEC2D	HIST	0.179225716673337	0.0926409397723022	1.93462757517192	0.0530360136640489	0.693677238928342	0.158842555421177	dx_AD
CLEC2D	HSPA1A	-0.130384144329759	0.14038265479664	-0.928776738968467	0.353004801702175	0.985972384390592	0.00613524882626958	dx_AD
CLEC2D	IFI44L	0.0939574146464861	0.0948383196430438	0.990711507754742	0.321826470246291	0.822161841319609	0.0850426838301789	dx_AD
CLEC2D	TMEM163	-0.0338140583914313	0.109017227564909	-0.31017169622387	0.756430392972653	0.99661777296319	0.0014713722010694	dx_AD
CLEC2D	FRMD4A	0.128746483734351	0.0602657613117401	2.13631224317199	0.0326539716128087	0.201287523873329	0.696183142552396	dx_AD
CLEC2D	PICALM	0.178691420928043	0.0507122039771879	3.5236374464897	0.000425666258704978	0.0163842529174795	1.78557335661381	dx_AD
CLEC2D	CD163	0.0549077835967389	0.0638528059525653	0.859911835942317	0.389837643592105	0.755781317677147	0.121603847706124	dx_AD
CLEC2D	GPNMB	0.223605395496178	0.100105836581761	2.23368989393091	0.0255034844174646	0.296145522277032	0.528494829509879	dx_AD
CLEC2D	MKI67	0.0091909514389534	0.121878311796595	0.0754108856897556	0.939887798345229	0.992606419189468	0.00322292054555634	dx_AD
CLEC2D	ERN1	0.183291522752072	0.13554887371414	1.3522172315398	0.176305832876353	0.612537007595603	0.212867667438479	dx_AD
CLEC4A	AIF1	0.0724243028019131	0.184535564760613	0.392467993342449	0.69471245585495	0.958610182899483	0.018357961998136	dx_AD
CLEC4A	HIST	0.0425650485671021	0.188128337022247	0.226255380985315	0.821002799371148	0.979324416111755	0.00907341770833485	dx_AD
CLEC4A	HSPA1A	0.217848694958834	0.172625740942372	1.26197109289488	0.206959188317061	0.948903386445103	0.022778003452298	dx_AD
CLEC4A	FRMD4A	-0.0120964222300302	0.151200706454792	-0.0800024187297493	0.936235332270792	0.984610483135376	0.00673554461078481	dx_AD
CLEC4A	PICALM	0.0648384667081149	0.145807891839042	0.444684206666194	0.656547984238336	0.880025643611995	0.055504672489693	dx_AD
CLEC4A	CD163	-0.0670810008365936	0.187539808038309	-0.357689396924684	0.720575768870046	0.920812209343993	0.0358289308904601	dx_AD
CLEC4A	GPNMB	0.0706730963300757	0.203423284693559	0.347418912424598	0.728276627104122	0.922170402823034	0.0351888206298488	dx_AD
CLEC4A	ERN1	0.075765582194192	0.138532298208779	0.546916373826468	0.584436186061844	0.878052889514331	0.0564793235786091	dx_AD
CLEC4E	AIF1	0.313345439829552	0.403004698579984	0.777523043611271	0.436850244443168	0.90051279249893	0.0455101133028229	dx_AD
CLEC4E	HSPA1A	0.359062207277205	0.401862961880758	0.893494154317577	0.371592601221659	0.986734250512015	0.00579979674933194	dx_AD
CLEC4E	PICALM	0.145403634391314	0.469945819221647	0.309405102554462	0.757013389420777	0.920993457722052	0.0357434548034806	dx_AD
CLEC4E	CD163	-0.478949028442747	0.393635478533412	-1.21673236931587	0.223706059120335	0.619571604688991	0.207908494414233	dx_AD
CLEC5A	AIF1	0.306048089197011	0.296494985932301	1.03222011743191	0.301969012878395	0.846990044813094	0.0721216941653354	dx_AD
CLEC5A	HIF1A	0.360053150692071	0.175696895395823	2.04928578778194	0.0404341775639804	0.337014237661384	0.472351751332933	dx_AD
CLEC5A	HIST	0.915994176413971	0.348714445622619	2.6267743935256	0.00861984633771832	0.534564158997133	0.272000162810257	dx_AD
CLEC5A	HSPA1A	0.690778678568476	0.333757328234152	2.06970340463611	0.0384801277356578	0.694138748653783	0.158553711458742	dx_AD
CLEC5A	IFI44L	0.602043214333703	0.378816923328052	1.58927222428323	0.111998946744971	0.697721438522098	0.156317932476203	dx_AD
CLEC5A	PICALM	0.124432366612887	0.117959572507071	1.05487298714505	0.291483418109857	0.647605261102609	0.188689631724484	dx_AD
CLEC5A	CD163	0.11196835543441	0.116999783255472	0.956996263744555	0.338569140839786	0.719440084097509	0.14300536882861	dx_AD
CLEC5A	GPNMB	0.480043688708922	0.164787366517525	2.91310977809619	0.00357848775916424	0.134789705595186	0.870343275263064	dx_AD
CLEC5A	ERN1	0.70920532745044	0.344224639720197	2.06029797293685	0.039370063600657	0.392522938356437	0.406134958764492	dx_AD
CLEC7A	AIF1	0.0412665206471118	0.0861352215615024	0.479089969225268	0.631874625377871	0.948398949013564	0.02300893596532	dx_AD
CLEC7A	CCL3	-0.165255104938072	0.148212072247567	-1.11499085352532	0.264854341248379	0.92770660689563	0.0325893504542709	dx_AD
CLEC7A	HIF1A	-0.000383291433216178	0.108915154666154	-0.00351917448394617	0.997192110808248	0.999208187338291	0.00034401608580881	dx_AD
CLEC7A	HIST	0.0420410950238442	0.074697207981913	0.562820166371197	0.573557346690732	0.952547710627936	0.0211132624308049	dx_AD
CLEC7A	HSPA1A	-0.0229776194737505	0.114990971766	-0.19982107395795	0.841620519067898	0.996374927679531	0.00157720938465507	dx_AD
CLEC7A	IFI44L	0.0877343141333476	0.0747539239366523	1.17364158980731	0.240538615212993	0.782426559572203	0.106556415787078	dx_AD
CLEC7A	TMEM163	0.142700286534448	0.107481002730928	1.32767915174451	0.184284123756737	0.904227965730694	0.0437220653456233	dx_AD
CLEC7A	FRMD4A	-0.0197790631849857	0.0624511511782812	-0.316712547516086	0.751461727030378	0.922250178865781	0.0351512518719216	dx_AD
CLEC7A	PICALM	-0.0114876531746873	0.0524853712325366	-0.218873429013034	0.826748645208401	0.94686373447955	0.0237125169013998	dx_AD
CLEC7A	CD163	-0.104335109796613	0.0613395528775834	-1.70094343538559	0.0889536093196693	0.424996280311182	0.371614871002388	dx_AD
CLEC7A	GPNMB	0.086353633864793	0.0935012244116217	0.923556182372941	0.355717436338444	0.737079382380766	0.132485736736079	dx_AD
CLEC7A	MKI67	-0.0923535464160456	0.0965316814485031	-0.956717473789303	0.338709875990901	0.93282336170323	0.030200585942959	dx_AD
CLEC7A	ERN1	-0.123309521302433	0.102632415105502	-1.20146759847438	0.229569867933231	0.6675050063985	0.17554547267037	dx_AD
CLEC9A	AIF1	-0.112076536452856	0.182454516707667	-0.614271098766096	0.539036197417432	0.924622107162872	0.0340357270518764	dx_AD
CLEC9A	CCL3	0.028645642681365	0.235661836886529	0.121554015957017	0.903252233290749	0.998185083023115	0.000788924561214805	dx_AD
CLEC9A	HIF1A	-0.0534927551513871	0.268325581334427	-0.199357641881772	0.841982992257437	0.959134482849655	0.0181204949515976	dx_AD
CLEC9A	HIST	0.0453580417061854	0.187650514026682	0.241715520692557	0.80900060235333	0.979324416111755	0.00907341770833485	dx_AD
CLEC9A	HSPA1A	-0.132187128698631	0.164485851134097	-0.803638293429057	0.421605900846457	0.986734250512015	0.00579979674933194	dx_AD
CLEC9A	IFI44L	-0.171956521939183	0.227081463146005	-0.757245966081438	0.448902516291573	0.865982830853835	0.0624907183052338	dx_AD
CLEC9A	TMEM163	0.11232393872731	0.197649571435096	0.568298417809598	0.569832353179486	0.97478207709135	0.0110924646041423	dx_AD
CLEC9A	FRMD4A	-0.124778736002997	0.0935078746262596	-1.33441955024348	0.182066396377587	0.514749903756811	0.2884037259103	dx_AD
CLEC9A	PICALM	-0.0713931968804334	0.0830902585813102	-0.859224632338455	0.390216595946269	0.726376614739308	0.138838146113017	dx_AD
CLEC9A	CD163	-0.108071299617543	0.20540632185855	-0.526134242800788	0.598794938192704	0.870320704867266	0.0603206845201395	dx_AD
CLEC9A	GPNMB	0.0215064348201492	0.225103863101534	0.095540052151165	0.92388587872519	0.981806420227358	0.00797413228891217	dx_AD
CLEC9A	MKI67	0.0729692025336712	0.224095182015466	0.325617007368929	0.744714142890929	0.977968877208853	0.00967496593993188	dx_AD
CLEC9A	ERN1	-0.0525938715779173	0.162863253523203	-0.322932708515639	0.746746204494745	0.934853100277479	0.0292566273639572	dx_AD
CLECL1	PICALM	0.164818432016556	0.125610190112937	1.31214220652295	0.189472157455769	0.543536290075134	0.264771454239643	dx_AD
CLECL1P	AIF1	0.501295645406117	0.327213336792425	1.53201471040321	0.12551880472757	0.733852733346762	0.134391083832933	dx_AD
CLECL1P	HIF1A	0.440885575732656	0.370784042573184	1.18906297227081	0.234414887715646	0.649042958321763	0.187726557522178	dx_AD
CLECL1P	HIST	0.158727544371191	0.294572156547121	0.538840962539513	0.589996596403383	0.954229897371816	0.0203469805037819	dx_AD
CLECL1P	HSPA1A	0.223986003010084	0.268691349894547	0.833618213232362	0.404496158940577	0.986734250512015	0.00579979674933194	dx_AD
CLECL1P	IFI44L	-0.0662744679475336	0.301692958473838	-0.219675223057222	0.826124102460293	0.972193972908259	0.0122470756506955	dx_AD
CLECL1P	TMEM163	0.45729958061691	0.344921953494243	1.3258059569251	0.184903979368975	0.904227965730694	0.0437220653456233	dx_AD
CLECL1P	FRMD4A	0.399230515322889	0.323399728716047	1.23448005633122	0.217024073840922	0.563569588766568	0.249052450245451	dx_AD
CLECL1P	PICALM	0.271211809186217	0.296039966216587	0.916132414998974	0.359597448110754	0.704949700415569	0.151841869691266	dx_AD
CLECL1P	CD163	0.374802224610692	0.313981332455935	1.19370862490143	0.232591965496999	0.627233459173395	0.202570782678859	dx_AD
CLECL1P	GPNMB	0.113859044732043	0.374548781349679	0.303989895045858	0.761135589675993	0.933772776794947	0.0297587916389618	dx_AD
CLECL1P	MKI67	0.028310871132569	0.332422634342389	0.085165293237552	0.932129982286991	0.991362738630121	0.00376740852088103	dx_AD
CLECL1P	ERN1	0.000800819521026952	0.23366648697461	0.0034271903146897	0.997265503114043	0.99933234378985	0.000290056247582547	dx_AD
CLHC1	AIF1	0.0669771005903232	0.17114563409349	0.391345656844137	0.695541755110393	0.958610182899483	0.018357961998136	dx_AD
CLHC1	HSPA1A	0.0763190740540258	0.176845373542341	0.431558216793007	0.666062532022421	0.993953591304247	0.00263389277673093	dx_AD
CLHC1	FRMD4A	-0.242241584165305	0.166784650868466	-1.4524213283652	0.14638448943424	0.461651369224948	0.335685872015072	dx_AD
CLHC1	PICALM	0.0204342857790367	0.144982591559407	0.140943030188998	0.887914948245861	0.966060289518276	0.014995769456075	dx_AD
CLHC1	CD163	0.320024911506726	0.166258093896335	1.92486816134358	0.054245853979196	0.352070415026508	0.453370467774356	dx_AD
CLHC1	GPNMB	-0.185478964969138	0.195844302273165	-0.94707358251572	0.343601285090911	0.729126252378216	0.137197264598642	dx_AD
CLHC1	ERN1	0.0861782285339228	0.131024404931842	0.657726540172056	0.510713865127505	0.845879742034391	0.072691375830069	dx_AD
CLIC1	AIF1	0.0805540168896304	0.125532789131484	0.641697021526839	0.521069923508799	0.921475642819205	0.0355161399121003	dx_AD
CLIC1	CCL3	-0.0377785018143824	0.16664720493175	-0.226697482444151	0.820658984876154	0.991852629026161	0.00355285118784023	dx_AD
CLIC1	HIF1A	-0.15923483276902	0.191433349769887	-0.831802990233565	0.405520155796949	0.772730947339588	0.11197169421327	dx_AD
CLIC1	HIST	-0.147408027835257	0.158215867044423	-0.931689283691552	0.351497126223797	0.890922571326627	0.0501600381705021	dx_AD
CLIC1	HSPA1A	-0.0322673779125251	0.167012761187063	-0.193203068335503	0.846799935825774	0.996374927679531	0.00157720938465507	dx_AD
CLIC1	IFI44L	0.212981451827442	0.158483841991711	1.34386855562588	0.178990895771524	0.753556717194185	0.12288405451396	dx_AD
CLIC1	TMEM163	-0.0123452830036943	0.186813094804799	-0.0660836062728573	0.947311262617834	0.999470404929196	0.000230061141895285	dx_AD
CLIC1	FRMD4A	-0.128201519034474	0.159237191940703	-0.805097838463604	0.420763223054298	0.752417093774132	0.123541346498251	dx_AD
CLIC1	PICALM	0.0897225205696636	0.125407800846476	0.715446088393668	0.47433344239029	0.778158329144244	0.108932029645443	dx_AD
CLIC1	CD163	-0.0797854131923303	0.132055300123773	-0.604181832289569	0.545722758280686	0.846412186413287	0.0724180924096165	dx_AD
CLIC1	GPNMB	0.0908117815212397	0.135860883053143	0.668417424356928	0.503867176077496	0.824574630187514	0.0837700313331852	dx_AD
CLIC1	MKI67	-0.286008520595775	0.200485950798085	-1.4265763733431	0.153702038415334	0.883095357736427	0.0539923982313505	dx_AD
CLIC1	ERN1	-0.153543527271953	0.172121494001372	-0.892064806680851	0.372358197095554	0.772366392281521	0.112176631790918	dx_AD
CLIC2	AIF1	0.30796631660277	0.192505870439402	1.59977623487442	0.109648232715003	0.720071072672236	0.142624635588148	dx_AD
CLIC2	HIF1A	0.0704884713088232	0.21545050827668	0.327167811636362	0.743540964975291	0.929904290346897	0.0315617485570504	dx_AD
CLIC2	HIST	0.0452132587346932	0.184228393157653	0.245419600962389	0.806131553631784	0.979324416111755	0.00907341770833485	dx_AD
CLIC2	HSPA1A	0.165358121872021	0.192936457886909	0.857060006610814	0.391411722339396	0.986734250512015	0.00579979674933194	dx_AD
CLIC2	FRMD4A	0.170932684260503	0.258515636229998	0.661208299634247	0.508478739397408	0.810755198932036	0.0911102577518063	dx_AD
CLIC2	PICALM	0.213251498223097	0.168211706990936	1.26775657912198	0.204884892711394	0.561618236686629	0.250558798378642	dx_AD
CLIC2	CD163	-0.121542734345251	0.140063452292147	-0.867769088625163	0.3855207553158	0.754502898347342	0.122339087586417	dx_AD
CLIC2	GPNMB	0.0475787946106343	0.204618442242933	0.232524468904647	0.816130684520312	0.948143154916719	0.0231260859776571	dx_AD
CLIC2	ERN1	0.226870045982934	0.234257241011032	0.968465457049629	0.33281196246357	0.747312863584922	0.126497542117085	dx_AD
CLIC4	AIF1	0.208736450084096	0.174356011686854	1.19718527663382	0.231234347295215	0.811703696453521	0.0906024762754578	dx_AD
CLIC4	CCL3	0.865679188303343	0.300178587298281	2.88388054622675	0.00392807724453757	0.470077663038802	0.32783038495186	dx_AD
CLIC4	HIF1A	0.0725973803433592	0.123704817916366	0.586859764770364	0.557297894126321	0.849680651552449	0.0707442711428122	dx_AD
CLIC4	HIST	0.186944238014395	0.194081400004301	0.963225935150159	0.33543415252478	0.88831793612273	0.0514315689160433	dx_AD
CLIC4	HSPA1A	0.223405937294636	0.146289640174814	1.52714804020073	0.126724203379985	0.902174948729548	0.0447092364043153	dx_AD
CLIC4	IFI44L	0.201920980961297	0.223274463486485	0.904362181900483	0.365803384468559	0.838279233921189	0.0766112921678287	dx_AD
CLIC4	TMEM163	0.380553526953796	0.200853473487088	1.89468232909729	0.0581345002117856	0.748783633461235	0.125643656758137	dx_AD
CLIC4	FRMD4A	0.291414945877778	0.20447068979372	1.42521623109783	0.154094705900508	0.472521157689501	0.325578740674125	dx_AD
CLIC4	PICALM	0.297472237011965	0.144516964820871	2.05838973563196	0.0395527362595492	0.254513259409273	0.594289587243617	dx_AD
CLIC4	CD163	0.130271086659934	0.08393201445265	1.55210246661512	0.120637707897284	0.477329395303051	0.321181819719633	dx_AD
CLIC4	GPNMB	0.126888588286569	0.172935559000425	0.733733357211154	0.463111264148355	0.80160388222844	0.0960401881505993	dx_AD
CLIC4	MKI67	-0.0879274914655999	0.207069119710815	-0.424628701703064	0.671107366512292	0.977968877208853	0.00967496593993188	dx_AD
CLIC4	ERN1	-0.194976091787287	0.156096646433286	-1.24907290606411	0.211638409314234	0.650740608535169	0.186592090895691	dx_AD
CLINT1	AIF1	-0.07185022192124	0.0789347322252509	-0.910248503994486	0.362691469538606	0.871397033314649	0.0597839229603645	dx_AD
CLINT1	CCL3	0.220999848545809	0.104622905009537	2.11234670386627	0.0346567227182749	0.711707620738912	0.147698383860951	dx_AD
CLINT1	HIF1A	-0.155105127822666	0.0735069513975761	-2.11007428377421	0.0348519579560413	0.319092006789244	0.4960840746871	dx_AD
CLINT1	HIST	-0.147790886413352	0.069886558481053	-2.11472548692492	0.0344533508091473	0.665074254587439	0.177129863633328	dx_AD
CLINT1	HSPA1A	-0.0411019162505115	0.0727020634725364	-0.565347313230497	0.571837553275904	0.993953591304247	0.00263389277673093	dx_AD
CLINT1	IFI44L	0.03520903754516	0.0803228111999443	0.438344189143425	0.661136797480907	0.929360856184595	0.0318156235518316	dx_AD
CLINT1	TMEM163	0.0945621934492707	0.0792676697348951	1.19294781549057	0.232889811152529	0.929373523758273	0.0318097039783771	dx_AD
CLINT1	FRMD4A	-0.0886139331638945	0.0434175395156409	-2.0409708645966	0.0412537231585017	0.231164138374817	0.636079539256446	dx_AD
CLINT1	PICALM	0.105138093308007	0.0348319447846241	3.0184387911185	0.0025408072235456	0.0502893021355569	1.29852439104003	dx_AD
CLINT1	CD163	0.0683101501585566	0.0422595336780585	1.6164435386097	0.105998451439546	0.455809994638122	0.341216156188123	dx_AD
CLINT1	GPNMB	0.076261834848058	0.0702679548493468	1.08530033372342	0.277788658147873	0.68005268909852	0.16745743773748	dx_AD
CLINT1	MKI67	-0.202638757105666	0.095968153256525	-2.11152085592403	0.03472756721355	0.772883031752685	0.111886227308211	dx_AD
CLINT1	ERN1	-0.0941876497813183	0.0892731299696102	-1.05505038093076	0.291402283582421	0.716491873062762	0.144788731301548	dx_AD
CLIP1	AIF1	-0.0806704383491388	0.072948878755881	-1.10584891399219	0.268791919452869	0.829550778823102	0.0811570246032138	dx_AD
CLIP1	CCL3	0.186543575061296	0.130807589795351	1.42609137094525	0.153841969260159	0.88584618700044	0.0526416798465895	dx_AD
CLIP1	HIF1A	-0.036274856239996	0.0690824479762991	-0.525095118986537	0.599517069052812	0.872223977464236	0.0593719787296919	dx_AD
CLIP1	HIST	-0.137686525277725	0.0701962865774715	-1.9614502702471	0.0498265207211318	0.693677238928342	0.158842555421177	dx_AD
CLIP1	HSPA1A	-0.164212058757438	0.083918546700785	-1.95680293824609	0.0503706415022885	0.753702640359128	0.122799963312009	dx_AD
CLIP1	IFI44L	0.0420312365531899	0.0733694585981082	0.572871019580805	0.566732028139947	0.908253159882497	0.041793082518763	dx_AD
CLIP1	TMEM163	-0.0523999181383224	0.0690275122546925	-0.759116422231488	0.447782916205633	0.956396525945156	0.0193620101028841	dx_AD
CLIP1	FRMD4A	-0.0848108159567065	0.0390630442439998	-2.17112663895195	0.0299216008691294	0.189963438450302	0.721329978032545	dx_AD
CLIP1	PICALM	-0.0405501850004514	0.0311750724513262	-1.30072464350364	0.193352723865475	0.54684894308383	0.262132622926433	dx_AD
CLIP1	CD163	0.0132310691465921	0.0401179050166987	0.329804588277598	0.741547620240484	0.926995288070565	0.0329224733745469	dx_AD
CLIP1	GPNMB	0.0337365915418452	0.0689784785021173	0.489088658875097	0.624778930283956	0.884811313352007	0.0531493330387699	dx_AD
CLIP1	MKI67	-0.0782015755221906	0.0851632466994308	-0.918254981496769	0.358485390006877	0.943735835894498	0.0251495534438382	dx_AD
CLIP1	ERN1	-0.0121728990821177	0.0735907161668381	-0.165413515673912	0.868618516244341	0.970033757801047	0.0132131517424047	dx_AD
CLIP2	AIF1	-0.160842989174361	0.125502861762685	-1.28158821970531	0.199987134814047	0.788001680957149	0.103472856076897	dx_AD
CLIP2	CCL3	0.0477281508875498	0.216934637079418	0.220011665864482	0.825862069252271	0.993702672192411	0.00274354230542944	dx_AD
CLIP2	HIF1A	-0.0195431385399718	0.0975946769908711	-0.200247996535711	0.841286631466864	0.959134482849655	0.0181204949515976	dx_AD
CLIP2	HIST	-0.0506918717365734	0.0788959904663813	-0.642515182798471	0.52053873446185	0.942106085078259	0.0259001910818106	dx_AD
CLIP2	HSPA1A	-0.206635493617355	0.115802630705355	-1.78437650646394	0.0743625059769021	0.815726543604734	0.0884554055934034	dx_AD
CLIP2	IFI44L	0.0561111629865267	0.0941599172564913	0.595913469567737	0.551233034454292	0.902897262958649	0.0443616634943658	dx_AD
CLIP2	TMEM163	0.121663314836138	0.0917879124289217	1.32548297065096	0.185011013937846	0.904227965730694	0.0437220653456233	dx_AD
CLIP2	FRMD4A	-0.0254035482361858	0.0510321900125575	-0.497794592588222	0.618628827660562	0.864885353055625	0.0630414576626021	dx_AD
CLIP2	PICALM	0.0599636901678807	0.0435510334791462	1.37686032632483	0.168555435254305	0.516064739143845	0.287295813703551	dx_AD
CLIP2	CD163	0.176524359996668	0.0568216858125881	3.10663714869159	0.00189228508644296	0.0889020765164017	1.05108809494562	dx_AD
CLIP2	GPNMB	0.0377412988343425	0.120560502951403	0.313048618000174	0.754243725274849	0.930195420596616	0.0314258028749382	dx_AD
CLIP2	MKI67	0.0848764388835164	0.0995307455762338	0.852766031160761	0.393789064888499	0.943735835894498	0.0251495534438382	dx_AD
CLIP2	ERN1	-0.0400842935262755	0.115207958329021	-0.34792990091708	0.727892828878027	0.928693891557366	0.032127410995149	dx_AD
CLK1	AIF1	0.0169567423130905	0.123302372421023	0.137521622497179	0.890618502832925	0.988046152771737	0.00522276854400566	dx_AD
CLK1	CCL3	0.0119225513786878	0.126920496120287	0.0939371633671242	0.925159072250056	0.998185083023115	0.000788924561214805	dx_AD
CLK1	HIF1A	0.138793455580522	0.0818316337072479	1.69608560030775	0.0898696702474629	0.453552316394521	0.343372610674432	dx_AD
CLK1	HIST	0.0280652210866519	0.0733958478681568	0.382381591082186	0.702178343008942	0.971990135055939	0.0123381428026461	dx_AD
CLK1	HSPA1A	-0.0616341939956587	0.115246827167648	-0.534801655806109	0.592787017962979	0.993953591304247	0.00263389277673093	dx_AD
CLK1	IFI44L	0.141922074846957	0.0791012989984147	1.79418134270843	0.0727842290663034	0.625915308877396	0.203484426175302	dx_AD
CLK1	TMEM163	-0.0561571150979066	0.0733250598036564	-0.765865247819495	0.443756485836449	0.956316253284558	0.0193984630130592	dx_AD
CLK1	FRMD4A	-0.0764707357615139	0.0413952447218381	-1.84733140908747	0.0646991234570549	0.301686956640972	0.520443466030861	dx_AD
CLK1	PICALM	0.0734853242622167	0.0385629724458326	1.90559284208285	0.0567030515355774	0.313607972033939	0.503612905916351	dx_AD
CLK1	CD163	0.0561788956694997	0.0528391900383183	1.06320508752612	0.287688955755617	0.676349856633012	0.169828597695852	dx_AD
CLK1	GPNMB	-0.00985527825760788	0.0937052845587372	-0.105173131953196	0.916238430055483	0.979575662068027	0.00896201362578537	dx_AD
CLK1	MKI67	-0.0728988891746361	0.0929806171486577	-0.784022427578482	0.433026950552795	0.946745707309921	0.023766655360387	dx_AD
CLK1	ERN1	-0.205049002878978	0.164908159864193	-1.24341332198384	0.213715563633807	0.653116250907608	0.185009509943585	dx_AD
CLK2	AIF1	0.0974410194023472	0.129007706327625	0.755311618012094	0.450062029338229	0.904472908896116	0.043604436756767	dx_AD
CLK2	HIF1A	-0.277772389336609	0.229506892927827	-1.21030085760413	0.226163468727392	0.640620304893145	0.19339930019718	dx_AD
CLK2	HIST	-0.270718254515753	0.15006076676551	-1.80405751850372	0.0712222904588869	0.71809724206177	0.143816741229458	dx_AD
CLK2	HSPA1A	-0.020203414478174	0.104730408496449	-0.192908771847853	0.847030415129619	0.996374927679531	0.00157720938465507	dx_AD
CLK2	TMEM163	0.0218229947369428	0.186681885359032	0.116899369721772	0.90693979761885	0.999470404929196	0.000230061141895285	dx_AD
CLK2	FRMD4A	0.0208490884818069	0.13278865507198	0.15700956132514	0.875237312718153	0.963950225121379	0.0159453909034174	dx_AD
CLK2	PICALM	0.0318734217021728	0.101105166393261	0.31525017799978	0.752571709844982	0.919174755432352	0.0366019117860245	dx_AD
CLK2	CD163	0.106640527822466	0.117040407509087	0.911142827439205	0.362220123342018	0.735078454196395	0.133666306621568	dx_AD
CLK2	GPNMB	0.0616045931844749	0.154341009377869	0.399145978329389	0.689785645515595	0.909981969587096	0.0409672127189142	dx_AD
CLK2	ERN1	-0.098122438328744	0.0901903311110341	-1.08794853195455	0.276617829356039	0.705000571381522	0.151810531025989	dx_AD
CLK3	AIF1	0.0371438148140779	0.107592100541247	0.345228084842885	0.729922906536147	0.963135253104583	0.0163127206092343	dx_AD
CLK3	HIST	-0.00576017012517216	0.142024747445517	-0.0405575100732486	0.967648658313989	0.998699872171222	0.000565005711270517	dx_AD
CLK3	HSPA1A	-0.103278717856331	0.0982308669996986	-1.05138762398023	0.293080597558624	0.970015504008354	0.0132213242373995	dx_AD
CLK3	FRMD4A	-0.0842424018604966	0.120410531402161	-0.699626526679252	0.484160571957935	0.797240048967258	0.0984108928508609	dx_AD
CLK3	PICALM	0.00860766290194359	0.08319690174723	0.1034613395592	0.917596831349163	0.975815592998425	0.0106322463804792	dx_AD
CLK3	CD163	-0.0511866058886641	0.0885215833990705	-0.578238706575165	0.563102969696167	0.855343988951905	0.0678591923368071	dx_AD
CLK3	GPNMB	-0.198857673189352	0.140392192559945	-1.41644396004745	0.156645560814	0.563232770126929	0.249312084918382	dx_AD
CLK3	ERN1	-0.191879010899157	0.101732053182209	-1.88612148184495	0.059278586123195	0.438223108218885	0.358304725115472	dx_AD
CLK4	AIF1	0.105357822878032	0.11221895441381	0.938859423779001	0.347802924410293	0.862651204592763	0.0641647669040912	dx_AD
CLK4	CCL3	0.258160099061252	0.170570631613583	1.51350848982079	0.130150546286662	0.884202285145158	0.053448367031762	dx_AD
CLK4	HIF1A	0.156269450476642	0.0891940359044644	1.75201681246964	0.0797709170337945	0.441005430602233	0.355556062536556	dx_AD
CLK4	HIST	0.242567468083756	0.145237342404237	1.6701453226032	0.0948906148807725	0.73628558614659	0.132953701381605	dx_AD
CLK4	HSPA1A	0.0730998618505883	0.112802431232493	0.648034453263912	0.516962666719682	0.993953591304247	0.00263389277673093	dx_AD
CLK4	IFI44L	0.28191198620881	0.162084950922651	1.73928538463353	0.0819845768349868	0.639726678027824	0.194005537857261	dx_AD
CLK4	TMEM163	-0.0109848035814029	0.13928331513757	-0.078866614931969	0.937138717925486	0.999470404929196	0.000230061141895285	dx_AD
CLK4	FRMD4A	-0.096388156369527	0.0494116041722752	-1.95071902611108	0.0510904788033269	0.261782187850675	0.582059906988216	dx_AD
CLK4	PICALM	0.0626565498827105	0.0422437111519675	1.48321603794018	0.138017021463777	0.475190976913948	0.323131814478223	dx_AD
CLK4	CD163	0.0107200922219582	0.0505386838170849	0.212116569176149	0.83201609348362	0.955163138930433	0.0199224459173884	dx_AD
CLK4	GPNMB	0.0380702390552781	0.131759860014524	0.288936547527308	0.772629935047101	0.934824559626998	0.0292698863842482	dx_AD
CLK4	MKI67	0.229624762678926	0.174010047984921	1.31960634077191	0.186966484751623	0.898787060837342	0.046343188419566	dx_AD
CLK4	ERN1	-0.0107807412516454	0.0906983125515736	-0.118863746726436	0.905383304006554	0.979191217383916	0.00913249047915869	dx_AD
CLMP	HSPA1A	0.553674972141559	0.172133523727215	3.21654353058491	0.00129744849012744	0.173129393730567	0.761629191793775	dx_AD
CLMP	PICALM	-0.119451038487806	0.211316498787243	-0.565270762923584	0.571889611855974	0.837957889948408	0.0767778055016452	dx_AD
CLMP	ERN1	-0.263358924809203	0.172602673193003	-1.52581023188857	0.127057131774752	0.548360968385814	0.260933465293774	dx_AD
CLN3	AIF1	0.031619160810739	0.0740351528839069	0.427083075796715	0.669318819437925	0.954774260865418	0.0200992973682488	dx_AD
CLN3	HIF1A	0.118801041429347	0.165474186759563	0.717943044506191	0.472792405638629	0.812771891717597	0.0900313241091527	dx_AD
CLN3	HIST	0.0255238893761147	0.13982197234107	0.182545625331718	0.855154551975539	0.98182700013474	0.00796502902134518	dx_AD
CLN3	HSPA1A	0.0457462062725851	0.0873648868035661	0.523622337832844	0.600541241684876	0.993953591304247	0.00263389277673093	dx_AD
CLN3	IFI44L	-0.0738619127359428	0.148726796971591	-0.49662814126261	0.619451304560204	0.915344452346923	0.0384154462578374	dx_AD
CLN3	TMEM163	0.0660499546141331	0.180540168225103	0.365846311452307	0.714479760303991	0.992783872513202	0.00314528644024192	dx_AD
CLN3	FRMD4A	0.145027170987487	0.117395099831647	1.23537669967031	0.216690340336598	0.562978172682199	0.249508442923856	dx_AD
CLN3	PICALM	0.106934084372047	0.0885765285389438	1.20725079358955	0.227335574464683	0.584069001583101	0.233535842551006	dx_AD
CLN3	CD163	0.242640952182462	0.0992722432093631	2.44419733389864	0.0145174834935571	0.208361903008824	0.681181684727259	dx_AD
CLN3	GPNMB	0.240529690842414	0.138547526036919	1.73608073505636	0.0825495602237958	0.450925483733303	0.345895220155812	dx_AD
CLN3	ERN1	0.071319271560748	0.077513189951272	0.92009207214388	0.357524646886706	0.763748830543881	0.117049441742814	dx_AD
CLN5	AIF1	0.0900183680857038	0.0817476550968512	1.10117370313624	0.270821064420656	0.831110663442339	0.0803411455028274	dx_AD
CLN5	CCL3	-0.0930421692925583	0.181165110023799	-0.513576644423065	0.607548012098223	0.988913932430203	0.00484150445657656	dx_AD
CLN5	HIF1A	-0.132689351065528	0.156920223856132	-0.845584767882949	0.397784425856383	0.768942307994184	0.114106243111019	dx_AD
CLN5	HIST	-0.0521780228474258	0.138436631304934	-0.376909076417017	0.706241176034606	0.972104550573374	0.012287023864571	dx_AD
CLN5	HSPA1A	-0.0857038052639085	0.119745686090084	-0.715715179914154	0.474167235661036	0.988277350339543	0.00512115782265614	dx_AD
CLN5	IFI44L	0.156656568325265	0.146079003662559	1.07240989052157	0.28353596749431	0.804804976114103	0.0943093470344016	dx_AD
CLN5	TMEM163	0.0677550221522756	0.148428714369208	0.456481904058933	0.648043480653314	0.988117609177478	0.00519136110366977	dx_AD
CLN5	FRMD4A	-0.024465539229622	0.113168807822548	-0.216186241600995	0.828842577591165	0.950027988398471	0.022263599944877	dx_AD
CLN5	PICALM	0.11898733661124	0.0846692048136817	1.40532011459275	0.159926109649534	0.506328279661737	0.295567815536219	dx_AD
CLN5	CD163	0.0945266651414079	0.10288419226288	0.918767626613451	0.358217128852346	0.732423508285529	0.135237724781541	dx_AD
CLN5	GPNMB	-0.0425431101600466	0.12350250819729	-0.344471628803569	0.730491628875736	0.922989339489018	0.03480331503891	dx_AD
CLN5	ERN1	-0.15869460393057	0.0993767912391363	-1.59689804784191	0.110288435032548	0.527451184980818	0.277817727640614	dx_AD
CLN6	AIF1	-0.0257646776794731	0.106519442089142	-0.241877700203419	0.808874929810275	0.977934935587745	0.00969003892936916	dx_AD
CLN6	HIST	-0.104758138195125	0.151335947225978	-0.692222437004328	0.488797650454314	0.931650309108333	0.0307470676060066	dx_AD
CLN6	HSPA1A	-0.129829546374157	0.11009632791471	-1.17923593668569	0.238304239942099	0.957338672685538	0.0189343969578262	dx_AD
CLN6	TMEM163	0.0615788950322287	0.161369683770337	0.381601386291792	0.702757055801483	0.992015663251201	0.00348147057781548	dx_AD
CLN6	FRMD4A	-0.0912944467837074	0.134519714980093	-0.678669641823263	0.497347205719909	0.803858731853367	0.0948202663848297	dx_AD
CLN6	PICALM	0.0595161330615808	0.0886350228016204	0.671474222946696	0.50191847529476	0.794749053517462	0.0997699806228632	dx_AD
CLN6	CD163	-0.106332273881915	0.107780092226354	-0.986566922383044	0.323854992623538	0.70774254604083	0.150124695937261	dx_AD
CLN6	GPNMB	0.123176782347062	0.143811103860401	0.856517883811188	0.39171138504849	0.75645580819442	0.121216438186596	dx_AD
CLN6	MKI67	-0.00208994514288907	0.208892023077318	-0.0100049064205554	0.992017372809356	0.999940151712749	2.59925587174465e-05	dx_AD
CLN6	ERN1	-0.105521963704314	0.103668920027338	-1.01787463085839	0.308737539236396	0.727464092508215	0.138188438507559	dx_AD
CLN8	AIF1	0.103189535613801	0.103350680686968	0.9984407933059	0.318065660870771	0.85272374449575	0.0691916437131866	dx_AD
CLN8	CCL3	0.016105601809814	0.221784326159661	0.0726183048581158	0.942109860007345	0.998185083023115	0.000788924561214805	dx_AD
CLN8	HIF1A	0.21713087597764	0.218178220256324	0.995199592894955	0.319639199763072	0.715639846969863	0.145305485827776	dx_AD
CLN8	HIST	0.118305997788655	0.167843549108897	0.704858771259046	0.480898129744471	0.929504367093627	0.0317485654400022	dx_AD
CLN8	HSPA1A	-0.026509307689631	0.117193911481518	-0.226200383232465	0.821045572558693	0.995760211575623	0.00184523118204909	dx_AD
CLN8	IFI44L	0.539936310798314	0.195759964295068	2.75815493092587	0.00581286403361045	0.419995541542943	0.376755319824897	dx_AD
CLN8	TMEM163	0.00708113717545	0.152918182698832	0.0463067050005171	0.963065795226394	0.999470404929196	0.000230061141895285	dx_AD
CLN8	FRMD4A	0.0187068866370126	0.149275392912368	0.125317952758594	0.90027183997701	0.972889827201402	0.0119363376839341	dx_AD
CLN8	PICALM	0.168154095306784	0.111370496079188	1.50986213787915	0.131078605551781	0.466758491633622	0.330907772283912	dx_AD
CLN8	CD163	0.0598663877312631	0.128377184062631	0.466331990130399	0.640977883938206	0.887441498452942	0.0518602667083423	dx_AD
CLN8	GPNMB	0.077220700005487	0.135783928651992	0.568702796951766	0.569557849385846	0.857198624624014	0.0669185344555477	dx_AD
CLN8	ERN1	-0.103750339312438	0.103010397331333	-1.00718317762357	0.313846755583159	0.730835731466324	0.13618022760398	dx_AD
CLNK	ERN1	0.128147369332147	0.269602814381291	0.475319108319517	0.634559541360922	0.896386659594785	0.0475046154429591	dx_AD
CLNS1A	AIF1	0.088957771077113	0.0956839524133084	0.929704185847784	0.352524266616979	0.864934046860232	0.0630170071903151	dx_AD
CLNS1A	CCL3	-0.188130822512251	0.189836088534426	-0.991017166254637	0.321677198111894	0.948128821695847	0.0231326513214576	dx_AD
CLNS1A	HIF1A	0.144413828013993	0.14915175152323	0.968234208040806	0.332927414253352	0.723130552826445	0.14078328879994	dx_AD
CLNS1A	HIST	0.174277004085208	0.126690376287562	1.3756135958554	0.168941295172678	0.808323459789031	0.0924148165879732	dx_AD
CLNS1A	HSPA1A	0.0672125643801787	0.109192493389881	0.615541987306678	0.53819684962704	0.993953591304247	0.00263389277673093	dx_AD
CLNS1A	IFI44L	-0.0536641671279891	0.148272427809793	-0.361929509893982	0.717404707063851	0.948706543597788	0.0228681039111375	dx_AD
CLNS1A	TMEM163	0.196177271934316	0.13744839232589	1.42727949461336	0.153499348685535	0.876230148229812	0.0573818082400202	dx_AD
CLNS1A	FRMD4A	0.0441321855796996	0.053538496627691	0.824307523735616	0.409764844685132	0.744426581890869	0.128178127531587	dx_AD
CLNS1A	PICALM	0.143998099694468	0.0421438677374333	3.41682212443365	0.000633566606398982	0.0208699620690925	1.68047834025888	dx_AD
CLNS1A	CD163	0.0894997219028406	0.0536759237949587	1.66740906490456	0.095433092595301	0.43861333524818	0.357918168516545	dx_AD
CLNS1A	GPNMB	0.0200887788413127	0.121443554788121	0.165416591076908	0.86861609577001	0.964736041390018	0.015591496447829	dx_AD
CLNS1A	MKI67	-0.0756967830900153	0.178740236895857	-0.42350163793349	0.671929303771982	0.977968877208853	0.00967496593993188	dx_AD
CLNS1A	ERN1	0.115177358139902	0.0881716714854538	1.30628529775466	0.191455554976982	0.632222090297108	0.199130333668014	dx_AD
CLOCK	AIF1	0.00994031420074997	0.0691258228083816	0.143800302070975	0.885658164337034	0.985998626886201	0.00612368986219749	dx_AD
CLOCK	CCL3	-0.0591923291665639	0.135213523667698	-0.437769296746052	0.661553530039393	0.988913932430203	0.00484150445657656	dx_AD
CLOCK	HIF1A	0.0561992529121386	0.0761259680091167	0.738240240247695	0.460368473827839	0.805626289708267	0.0938663700500962	dx_AD
CLOCK	HIST	0.0687429957514538	0.0717320523213267	0.958330251635861	0.337896253891966	0.88831793612273	0.0514315689160433	dx_AD
CLOCK	HSPA1A	-0.0311129842258208	0.0842336779846783	-0.369365139576121	0.711855578296611	0.993953591304247	0.00263389277673093	dx_AD
CLOCK	IFI44L	0.0148023703155153	0.0820447497225648	0.180418251814646	0.856824226557339	0.97691995014497	0.0101410213729639	dx_AD
CLOCK	TMEM163	0.0915975306319724	0.080442059399132	1.13867709648618	0.254837858980019	0.933245804987148	0.0300039535849184	dx_AD
CLOCK	FRMD4A	0.00443371350163659	0.0438346529266125	0.101146312463326	0.919434314499042	0.978798333382888	0.0093067788004604	dx_AD
CLOCK	PICALM	0.0087215049877735	0.0368983440545889	0.236365756004404	0.8131488661565	0.94259977297337	0.0256726691768757	dx_AD
CLOCK	CD163	-0.0180875477014428	0.0414756245999393	-0.436100670596513	0.662763690649492	0.896025829039804	0.04767947108812	dx_AD
CLOCK	GPNMB	0.205459679729079	0.0860544232247786	2.38755513115703	0.0169608586500563	0.250802071952298	0.600668879987522	dx_AD
CLOCK	MKI67	0.00128861998895368	0.0909931336514234	0.0141617277836603	0.988700953727546	0.999879994362342	5.21209136963092e-05	dx_AD
CLOCK	ERN1	-0.045432236273288	0.0742064763173833	-0.612240851849277	0.540378416819598	0.860536081585844	0.0652309153362935	dx_AD
CLP1	AIF1	-0.227264985307246	0.119699636286856	-1.89862720019143	0.0576135094862326	0.629139532810516	0.201253024492255	dx_AD
CLP1	HSPA1A	0.0795817518654039	0.165409554008436	0.481119439215375	0.630431612906912	0.993953591304247	0.00263389277673093	dx_AD
CLP1	PICALM	0.202745193756665	0.135715157739876	1.49390235499903	0.135201142839257	0.471521277449357	0.326498704898343	dx_AD
CLP1	ERN1	-0.132583251283701	0.128844986304029	-1.02901366275015	0.303473254632217	0.724923524608896	0.139707806659601	dx_AD
CLPTM1	AIF1	-0.0313397260770047	0.0854641832494354	-0.366700117937555	0.713842718578091	0.959698123709047	0.0178653542778228	dx_AD
CLPTM1	HIF1A	-0.00485539052184958	0.178054154743492	-0.0272691784633969	0.978245039745775	0.996230295938109	0.0016402552570371	dx_AD
CLPTM1	HIST	0.0937399895177453	0.147530803127616	0.635392660586678	0.525172353652839	0.942106085078259	0.0259001910818106	dx_AD
CLPTM1	HSPA1A	0.0366680015518552	0.0919343931545566	0.398849661086144	0.690003982498478	0.993953591304247	0.00263389277673093	dx_AD
CLPTM1	IFI44L	-0.149502798526057	0.185909231949739	-0.804170922326629	0.421298269461745	0.853716307373968	0.0686864227661124	dx_AD
CLPTM1	TMEM163	0.0480465090014714	0.161459255618843	0.29757667850826	0.766026276463086	0.99661777296319	0.0014713722010694	dx_AD
CLPTM1	FRMD4A	-0.12903556304477	0.114729312813087	-1.12469568483331	0.260718010901788	0.610329278049008	0.214435796043508	dx_AD
CLPTM1	PICALM	0.0876407448286445	0.0726517299682608	1.20631325457676	0.227696728879178	0.584425311935126	0.233270982683508	dx_AD
CLPTM1	CD163	0.0436057731270596	0.0900564657899839	0.484204801338201	0.628240529749027	0.88233781407427	0.0543651079523648	dx_AD
CLPTM1	GPNMB	0.0341132216194708	0.11242983915916	0.303417863750377	0.76157143364675	0.933893314567467	0.0297027335568657	dx_AD
CLPTM1	ERN1	0.0563903202967708	0.114672322523633	0.491751793770021	0.622894818732091	0.893142550574179	0.049079219737446	dx_AD
CLPTM1L	AIF1	6.93380263143695e-05	0.104098532101509	0.000666080730578952	0.999468544508121	0.999822197629724	7.72254539179236e-05	dx_AD
CLPTM1L	HIST	-0.000990093272240422	0.152626981530953	-0.00648701338589751	0.994824148474827	0.999318565923415	0.000296043937914895	dx_AD
CLPTM1L	HSPA1A	-0.125893939981878	0.120540189763634	-1.04441464899584	0.296293588982389	0.970015504008354	0.0132213242373995	dx_AD
CLPTM1L	TMEM163	0.0629987990919387	0.148803022263182	0.423370427117503	0.672025017804882	0.989345940416528	0.00465182392960762	dx_AD
CLPTM1L	FRMD4A	0.147952617736211	0.128079440989637	1.15516289416177	0.248023726613925	0.597651604711369	0.223551910065174	dx_AD
CLPTM1L	PICALM	0.146081941934065	0.0891371968315263	1.63884379503393	0.101245795629099	0.415744752040085	0.381173224187619	dx_AD
CLPTM1L	CD163	0.0557791204471218	0.112756548088322	0.494686307738246	0.620821568158884	0.878804077208738	0.0561079368389775	dx_AD
CLPTM1L	GPNMB	-0.000567366155934224	0.156229733496328	-0.00363161443879413	0.997102397277731	0.999752795768777	0.000107372705563876	dx_AD
CLPTM1L	ERN1	0.199748822643945	0.123080429019323	1.62291295403745	0.104608013974438	0.519145094877098	0.284711245045883	dx_AD
CLRN3	ERN1	0.255267889066342	0.182361326157273	1.39979180040725	0.161575673949059	0.596050722382671	0.224716781344337	dx_AD
CLSPN	AIF1	-0.0238657758025725	0.178917496766039	-0.133389837405229	0.893885082162948	0.98855363964883	0.00499976057238897	dx_AD
CLSPN	HSPA1A	0.044824074456641	0.164675618625242	0.272196180775546	0.785471178312261	0.995760211575623	0.00184523118204909	dx_AD
CLSPN	PICALM	0.160117337018225	0.187416723532918	0.854338577688891	0.392917417973459	0.728347144697466	0.137661577977489	dx_AD
CLSPN	MKI67	0.100674286325433	0.227673251726571	0.442187589284049	0.658353466089012	0.977968877208853	0.00967496593993188	dx_AD
CLSPN	ERN1	0.0436406949985582	0.11740894009197	0.371698228127885	0.710117544389683	0.921555727198509	0.0354783975224635	dx_AD
CLSTN1	AIF1	-0.0902284494555232	0.0936918184124258	-0.963034456843851	0.335530231765892	0.858270959149675	0.0663755822140019	dx_AD
CLSTN1	CCL3	-0.052354246694021	0.185846723688866	-0.281706589467079	0.778168501383825	0.991852629026161	0.00355285118784023	dx_AD
CLSTN1	HIF1A	-0.113003338143803	0.0838227407681032	-1.34812268255971	0.177618927077664	0.585712240501779	0.232315699778033	dx_AD
CLSTN1	HIST	-0.11303933570553	0.0743156270985336	-1.52107087188611	0.12824205316139	0.767993293951123	0.114642572172574	dx_AD
CLSTN1	HSPA1A	-0.0774275134846982	0.0846071485040987	-0.915141508178204	0.36011734662233	0.986734250512015	0.00579979674933194	dx_AD
CLSTN1	IFI44L	-0.00612805212808669	0.0798403423577948	-0.076753830796774	0.938819380020864	0.994512964914446	0.00238955084613107	dx_AD
CLSTN1	TMEM163	-0.203141695066445	0.0759055747681614	-2.6762421032566	0.00744528412212266	0.417794648984832	0.37903712666122	dx_AD
CLSTN1	FRMD4A	-0.137307521043759	0.0411215487565521	-3.33906492327533	0.000840609155156406	0.0212773875442782	1.67208169614923	dx_AD
CLSTN1	PICALM	0.0335181315868971	0.0355823243617558	0.941988253665708	0.346198653810182	0.693398951866515	0.159016819153422	dx_AD
CLSTN1	CD163	0.0393708492298613	0.0501144958697525	0.785617984309093	0.43209132510806	0.784778532064164	0.105252885767752	dx_AD
CLSTN1	GPNMB	0.0682490096931724	0.0773938211389011	0.881840548623175	0.377863040533117	0.748843924111857	0.125608689590556	dx_AD
CLSTN1	MKI67	-0.196933024597281	0.0881276564880624	-2.23463362632317	0.0254414113590125	0.75869481045313	0.119932886542598	dx_AD
CLSTN1	ERN1	-0.0393999454156218	0.0997538842197715	-0.394971541447131	0.6928638906623	0.915660666049663	0.038265441360322	dx_AD
CLSTN3	AIF1	-0.191411467017055	0.184323678208616	-1.03845294797349	0.2990592300006	0.846385174671813	0.0724319523677417	dx_AD
CLSTN3	HSPA1A	-0.103685227990773	0.144732853627402	-0.716390407513824	0.473750316370522	0.988277350339543	0.00512115782265614	dx_AD
CLSTN3	PICALM	0.0795421734580923	0.152935190962018	0.520103796632697	0.602991232347713	0.851300802030065	0.0699169574486163	dx_AD
CLSTN3	ERN1	-0.0167903835205374	0.155392004450595	-0.108051785417799	0.913954613809969	0.980626524654639	0.00849636383780221	dx_AD
CLTA	AIF1	0.0361190728639951	0.079371989470852	0.455060697165203	0.649065572418172	0.94922474054002	0.0226309508803367	dx_AD
CLTA	CCL3	0.209212393022909	0.128771288233145	1.62468199156416	0.104230336476313	0.861032641715968	0.0649803841463299	dx_AD
CLTA	HIF1A	-0.0154264810686547	0.0877923771373973	-0.175715495714529	0.860517460902499	0.960934221012471	0.0173063401452454	dx_AD
CLTA	HIST	0.0257697257599743	0.11925494039492	0.216089376881462	0.82891808012616	0.980608053159056	0.00850454446922206	dx_AD
CLTA	HSPA1A	0.0133918565179094	0.102804796294664	0.130264900088174	0.896356849076243	0.996672240610588	0.00144763757283962	dx_AD
CLTA	IFI44L	0.155075814056453	0.136383502442762	1.13705698474444	0.255514464477021	0.791368946513773	0.101620995543724	dx_AD
CLTA	TMEM163	0.096357353932464	0.0841886648710347	1.14454070604481	0.252399466458154	0.933245804987148	0.0300039535849184	dx_AD
CLTA	FRMD4A	-0.128133683956301	0.0480355422304216	-2.66747658102112	0.00764232151172423	0.081129040820212	1.09082365860802	dx_AD
CLTA	PICALM	0.0374145870411459	0.0381033387178373	0.981924112167921	0.326137235855293	0.678220873613184	0.16862884806498	dx_AD
CLTA	CD163	-0.0489710465846029	0.0483231839463679	-1.0134068698568	0.310865859362403	0.696762581995307	0.156915180143476	dx_AD
CLTA	GPNMB	0.0790605577286168	0.105268665660286	0.751036001384819	0.452630989616898	0.795565320749499	0.0993241563361697	dx_AD
CLTA	MKI67	-0.139247360862084	0.175303769171737	-0.794320404632426	0.427008928203119	0.945669482673841	0.0242606256831799	dx_AD
CLTA	ERN1	-0.127971084441394	0.0874600305945532	-1.46319505688995	0.143414013008481	0.569609271469241	0.244422950348798	dx_AD
CLTB	AIF1	-0.0371204646088339	0.0997070667230966	-0.372295222683902	0.709673055149919	0.959583195885105	0.0179173659545946	dx_AD
CLTB	CCL3	-0.0692802705189202	0.197047277592048	-0.351592122284241	0.725144173967714	0.991852629026161	0.00355285118784023	dx_AD
CLTB	HIF1A	-0.0565380804212507	0.180563780782702	-0.313119719670087	0.754189707744924	0.935644091793586	0.0288893204547457	dx_AD
CLTB	HIST	-0.231879725071631	0.143740253119702	-1.61318572939015	0.106704162885456	0.74263685377315	0.129223502466214	dx_AD
CLTB	HSPA1A	-0.00976962088053135	0.0971816981522051	-0.100529431634651	0.919924018119696	0.996672240610588	0.00144763757283962	dx_AD
CLTB	IFI44L	0.0605318806778841	0.185783015153881	0.325820315854743	0.74456030693973	0.959155249752719	0.0181110918345876	dx_AD
CLTB	TMEM163	0.205473089246531	0.152515724745709	1.34722560305908	0.177907584433487	0.898772069819356	0.0463504321494428	dx_AD
CLTB	FRMD4A	-0.00917689910174957	0.134281256629711	-0.0683408789288849	0.94551428349779	0.98640151542134	0.00594626919961165	dx_AD
CLTB	PICALM	0.111541066009199	0.0906984258807918	1.22980156409552	0.218771422379208	0.577479331091621	0.238463555251391	dx_AD
CLTB	CD163	0.122007036387249	0.120416291831114	1.01321037653581	0.310959685165576	0.696781428579338	0.156903433162561	dx_AD
CLTB	GPNMB	0.191185615849593	0.126973236117559	1.50571586340119	0.132140129899732	0.533043843179055	0.27323706852005	dx_AD
CLTB	MKI67	-0.22291191987091	0.213911324222318	-1.04207629344222	0.297376308597843	0.926970056612517	0.032934294397019	dx_AD
CLTB	ERN1	-0.0489097591382626	0.110447741567131	-0.442831681701114	0.657887485739285	0.905701233105364	0.0430150409681919	dx_AD
CLTC	AIF1	-0.0761848555523413	0.0741529742170399	-1.02740121157318	0.304231581227244	0.847483403881504	0.071868797754091	dx_AD
CLTC	CCL3	-0.0852438153558938	0.124570949860179	-0.68429931257306	0.493786180976123	0.982098407175814	0.00784499332080403	dx_AD
CLTC	HIF1A	-0.0478560951717241	0.0666239253193254	-0.718301945470071	0.472571130882519	0.81276023552251	0.0900375524956872	dx_AD
CLTC	HIST	0.0128484318948617	0.0639193919559446	0.201009920490441	0.840690816960073	0.981456603516467	0.00812889858052731	dx_AD
CLTC	HSPA1A	0.00119019474358206	0.0812856487511036	0.0146421264007676	0.988317690841004	0.999841473520802	6.88526327781779e-05	dx_AD
CLTC	IFI44L	-0.0515029861162569	0.0668067775705765	-0.770924567673508	0.440751644095155	0.865982830853835	0.0624907183052338	dx_AD
CLTC	TMEM163	0.0204206585270955	0.0644454126509607	0.316867526905207	0.751344123057569	0.99661777296319	0.0014713722010694	dx_AD
CLTC	FRMD4A	-0.0373564940051628	0.0357162845403633	-1.04592329481937	0.295596448259731	0.654852366655748	0.183856598593825	dx_AD
CLTC	PICALM	0.000508283736622917	0.0329287369474955	0.0154358710275881	0.987684445889689	0.995616339878233	0.00190798444118695	dx_AD
CLTC	CD163	-0.0186047006094069	0.036364064420831	-0.511623244148399	0.608914714405696	0.874423813011498	0.0582780238412095	dx_AD
CLTC	GPNMB	-0.0491366636361075	0.0725524066294462	-0.677257528989601	0.498242572653817	0.822434368544327	0.0848987493248733	dx_AD
CLTC	MKI67	-0.0068761917924601	0.0801822230744405	-0.0857570609644522	0.931659541061881	0.991362738630121	0.00376740852088103	dx_AD
CLTC	ERN1	0.0324654714209096	0.0896545157805636	0.362117525684611	0.717264207542168	0.924799112243304	0.033952595822356	dx_AD
CLTCL1	PICALM	-0.0535468893427904	0.163205329090447	-0.328095226064065	0.742839663444535	0.915429577896737	0.0383750594531645	dx_AD
CLTCL1	ERN1	-0.144970929510062	0.212614593107285	-0.681848444132475	0.495334788227509	0.841757407588171	0.0748130530681644	dx_AD
CLTRN	ERN1	0.0908122491779491	0.176546894348044	0.514380326616917	0.606986111144453	0.887591645668657	0.05178679415643	dx_AD
CLU	AIF1	-0.379362019263635	0.137289101697176	-2.76323476935852	0.00572315849847457	0.298906275854409	0.524464966391547	dx_AD
CLU	CCL3	-0.261054432738293	0.179412207700167	-1.45505390120702	0.145654339898704	0.885613121082805	0.0527559576536727	dx_AD
CLU	HIF1A	-0.0472741165855428	0.0930801187098369	-0.507886294525608	0.61153308685977	0.875096583046841	0.057944011926859	dx_AD
CLU	HIST	-0.0162826910830507	0.0951013551475012	-0.171214080575365	0.864055436274877	0.983831547713904	0.00707925539084317	dx_AD
CLU	HSPA1A	-0.0928117305659324	0.203717621306352	-0.455590095597874	0.648684766684767	0.993953591304247	0.00263389277673093	dx_AD
CLU	IFI44L	-0.172483235079261	0.103415368348374	-1.66786849801878	0.0953418344292525	0.664974421227545	0.177195059859875	dx_AD
CLU	TMEM163	0.162767204130537	0.113728668449467	1.43118886688504	0.152376093420341	0.876230148229812	0.0573818082400202	dx_AD
CLU	FRMD4A	-0.056324146618655	0.0619933065688596	-0.908552063698885	0.363586619786919	0.707109678501144	0.150513218348047	dx_AD
CLU	PICALM	0.0478385051329688	0.0569296105724183	0.840309720231005	0.400734752811653	0.734249482571029	0.134156350854363	dx_AD
CLU	CD163	0.139880161430685	0.0649334715244578	2.15420734709984	0.0312239149507377	0.280211996393094	0.552513275703357	dx_AD
CLU	GPNMB	0.104614068155293	0.121825371823403	0.858721517443347	0.39049417612855	0.75645580819442	0.121216438186596	dx_AD
CLU	MKI67	0.0549956259660327	0.122376779167541	0.449395925764155	0.653146069854662	0.977968877208853	0.00967496593993188	dx_AD
CLUAP1	AIF1	-0.144364980797089	0.117358815820495	-1.23011620207468	0.21865359367296	0.801639268121958	0.0960210171367811	dx_AD
CLUAP1	HSPA1A	-0.00973820452653573	0.1100443501621	-0.08849345297774	0.929484487692826	0.996672240610588	0.00144763757283962	dx_AD
CLUAP1	PICALM	0.132807084274431	0.095236537105595	1.3944971994013	0.163167514627022	0.510109618207283	0.292336487692165	dx_AD
CLUAP1	CD163	-0.0041866392321448	0.143823431223443	-0.0291095769064255	0.976777197769021	0.995879727324767	0.00179310827629474	dx_AD
CLUAP1	ERN1	0.192114048765842	0.135544904764915	1.41734614885774	0.156381748819852	0.588916788326092	0.229946065015605	dx_AD
CLUH	AIF1	-0.200258162245694	0.132092810336548	-1.51604134801488	0.129508897475469	0.737445963826407	0.132269797006458	dx_AD
CLUH	HSPA1A	0.204932222777424	0.147921483236975	1.38541216794802	0.165926472441809	0.92753805891516	0.032668261294878	dx_AD
CLUH	PICALM	0.10052213408832	0.131476745017427	0.764562083393501	0.444532354610674	0.760412082053668	0.118950991323227	dx_AD
CLUH	CD163	-0.018120683740924	0.141589168135095	-0.127980720415241	0.8981642304414	0.976279218088944	0.0104259553528853	dx_AD
CLUH	ERN1	0.0397763942209881	0.132643927592824	0.29987346532055	0.764273675023734	0.941874260328795	0.0260070714006149	dx_AD
CLUL1	ERN1	0.38812499321795	0.30413210701891	1.2761723746379	0.201894591822119	0.640214377139035	0.193674577236499	dx_AD
CLVS1	PICALM	-0.183748474211067	0.205760290258318	-0.893022040260459	0.37184536976818	0.713410835406981	0.146660298807975	dx_AD
CLVS1	ERN1	-0.234372151626719	0.206625284070727	-1.13428592575579	0.256674630904085	0.686922627204808	0.163092177744488	dx_AD
CMAS	AIF1	-0.0813758317922568	0.107340756561689	-0.758107492427539	0.448386634703681	0.904285506219152	0.0436944299234722	dx_AD
CMAS	HSPA1A	0.0904512228673031	0.120909539536459	0.748090044954878	0.454405846258601	0.988008430907673	0.00523934945988442	dx_AD
CMAS	FRMD4A	0.0167677626063831	0.147492044475394	0.113685878218201	0.909486807486152	0.975967121536919	0.0105648126361789	dx_AD
CMAS	PICALM	0.0492252031852569	0.0856252990816466	0.574890875865076	0.565365101044203	0.834038534574264	0.0788138834553633	dx_AD
CMAS	CD163	0.10220248888937	0.105226520642923	0.971261695862638	0.331417977978271	0.712762296979572	0.147055281259045	dx_AD
CMAS	GPNMB	0.0256272811109168	0.14668332550709	0.174711617849693	0.861306238463358	0.961260746942235	0.0171587917297903	dx_AD
CMAS	ERN1	0.078908359443516	0.110995882529271	0.710912491935966	0.477138464499775	0.829399119041304	0.081236430264144	dx_AD
CMBL	AIF1	-0.115197443273863	0.223744868100953	-0.514860717260725	0.606650352992927	0.942873289109407	0.025546667324275	dx_AD
CMBL	PICALM	0.267085744148505	0.192007135394296	1.39101988892252	0.16421939572556	0.510951658337792	0.29162018696953	dx_AD
CMIP	AIF1	-0.0693183261357315	0.0570691088243274	-1.21463831420796	0.224504069031776	0.805403097715186	0.0939867043560709	dx_AD
CMIP	CCL3	0.0536188744296729	0.101321739418796	0.529194176267036	0.596670756208814	0.988913932430203	0.00484150445657656	dx_AD
CMIP	HIF1A	0.0265605341737305	0.0588012138042516	0.451700440439038	0.65148480090238	0.890589763583409	0.0503223009460813	dx_AD
CMIP	HIST	-0.0291428405745227	0.0514176218317375	-0.566787018464054	0.570858891363421	0.952025078330957	0.021351611240213	dx_AD
CMIP	HSPA1A	-0.0681655381052602	0.074657826462876	-0.913039413746607	0.36122181280734	0.986734250512015	0.00579979674933194	dx_AD
CMIP	IFI44L	-0.0380452139291766	0.0583456261312247	-0.652066255037	0.514358431915318	0.892996499211108	0.0491502436604772	dx_AD
CMIP	TMEM163	0.0657698905349477	0.0636001452363715	1.03411541421033	0.301082211033758	0.945021230048688	0.0245584348881663	dx_AD
CMIP	FRMD4A	-0.0680705878248149	0.0309787478444196	-2.19733180200429	0.0279967579830834	0.182575800652352	0.738556786164338	dx_AD
CMIP	PICALM	0.0403550411040508	0.0291931555811786	1.3823459746184	0.166865495915299	0.51397517469254	0.289057857180626	dx_AD
CMIP	CD163	0.0784934079134393	0.0400278106395394	1.96097180083848	0.0498823125034671	0.338432304831215	0.470528188362591	dx_AD
CMIP	GPNMB	0.176187688936706	0.0727757863257907	2.42096578864813	0.015479334000928	0.239935037855951	0.619906327120173	dx_AD
CMIP	MKI67	0.0378826121968552	0.0688330448908	0.550355025801255	0.582075889520613	0.977968877208853	0.00967496593993188	dx_AD
CMIP	ERN1	-0.0142852578283261	0.0796417550943225	-0.179368948002309	0.857648011856507	0.966931832122898	0.0146041422317919	dx_AD
CMKLR1	AIF1	-0.142354494096949	0.0898628466047562	-1.58413070001072	0.113163979427797	0.721238214891888	0.14192127019564	dx_AD
CMKLR1	CCL3	-0.0684760335351741	0.169717480083292	-0.403470717934112	0.68660197197984	0.988913932430203	0.00484150445657656	dx_AD
CMKLR1	HIF1A	0.164793364293537	0.128749940297884	1.27994905405207	0.20056305392115	0.612085596491252	0.213187840134808	dx_AD
CMKLR1	HIST	-0.0770786595863576	0.0899587397550748	-0.856822358741518	0.391543066963693	0.911344999832418	0.0403171848714597	dx_AD
CMKLR1	HSPA1A	-0.181810969427655	0.114947086028108	-1.58169272236442	0.113719734910747	0.892446506094599	0.0494178063689257	dx_AD
CMKLR1	IFI44L	0.0512281734955544	0.104208591530121	0.491592610008046	0.623007368683999	0.916220978398577	0.0379997685537828	dx_AD
CMKLR1	TMEM163	-0.193325600294822	0.115634519729387	-1.67186754221189	0.0945504444264204	0.801640507376412	0.0960203457612927	dx_AD
CMKLR1	FRMD4A	-0.223666225601092	0.0624896938162905	-3.57924982411714	0.000344581942683685	0.012091693625082	1.91751286534982	dx_AD
CMKLR1	PICALM	-0.000646317559447388	0.0555077125831043	-0.0116437433533177	0.990709846870387	0.995616339878233	0.00190798444118695	dx_AD
CMKLR1	CD163	-0.0826385676456836	0.0589604102907339	-1.40159417545083	0.16103646729661	0.541362174875449	0.266512091780777	dx_AD
CMKLR1	GPNMB	-0.117800176298077	0.103353192289297	-1.13978265875273	0.254376860093082	0.658592126051048	0.181383465900185	dx_AD
CMKLR1	MKI67	-0.0816409942757795	0.113215727721387	-0.721110007583838	0.470841834260671	0.959371465671395	0.0180132027825114	dx_AD
CMKLR1	ERN1	-0.0441124597621361	0.120360522251948	-0.366502728110437	0.713989977282744	0.923441957133333	0.0345903969090722	dx_AD
CMKLR2	ERN1	-0.419032232978791	0.353506273408278	-1.18536010390637	0.235875098818326	0.671714620242237	0.172815198937533	dx_AD
CMPK1	AIF1	0.0478676979181429	0.0983733789403924	0.486591986914951	0.626547503251181	0.945567317920519	0.02430754692397	dx_AD
CMPK1	CCL3	-0.00872617725635649	0.150172695767158	-0.0581076154475272	0.953662908394962	0.998598978381903	0.000608882586265502	dx_AD
CMPK1	HIF1A	0.0568605387840684	0.146181752026522	0.388971523434417	0.697297211854841	0.911155944470355	0.0404072871027585	dx_AD
CMPK1	HIST	0.0112035255607719	0.117840468515529	0.0950736678316536	0.92425631334107	0.991808343958129	0.00357224236500425	dx_AD
CMPK1	HSPA1A	0.0827578378128209	0.0751459805900964	1.10129426967286	0.270768604352549	0.964371837293667	0.0157554808812124	dx_AD
CMPK1	IFI44L	0.115524579830926	0.137241484697974	0.841761367455038	0.399921540325594	0.849927749542756	0.0706179911192886	dx_AD
CMPK1	TMEM163	0.115205298933282	0.140999958173376	0.817059100057491	0.413894654701144	0.955145302114373	0.0199305560535564	dx_AD
CMPK1	FRMD4A	-0.0580623579748861	0.0537045929077822	-1.08114324736781	0.279633398398527	0.635110206617668	0.197150907821287	dx_AD
CMPK1	PICALM	0.0375234051838428	0.0393610547134995	0.953313000806696	0.340431506312474	0.687852284523003	0.162504815985919	dx_AD
CMPK1	CD163	-0.0121842084023405	0.0503132139139742	-0.242167165531765	0.80865063602342	0.94640636171021	0.0239223490581122	dx_AD
CMPK1	GPNMB	0.160590878328776	0.111884137317637	1.43533196196402	0.151192523999222	0.558471915231054	0.252998662059313	dx_AD
CMPK1	MKI67	-0.151872972643864	0.168969245681062	-0.89882020856347	0.368748434193725	0.943735835894498	0.0251495534438382	dx_AD
CMPK1	ERN1	0.0120516392950423	0.0985607097710502	0.12227630384397	0.902680197953634	0.979191217383916	0.00913249047915869	dx_AD
CMSS1	AIF1	0.0317371695247519	0.0782110711235788	0.405788708284087	0.684897856084838	0.957620984588741	0.0188063456934991	dx_AD
CMSS1	CCL3	0.30529311435687	0.146327011330142	2.08637565669998	0.0369446083024228	0.711707620738912	0.147698383860951	dx_AD
CMSS1	HIF1A	0.0589243575467951	0.0967932634701985	0.608765067260463	0.542680171264466	0.844299097236164	0.0735036750943767	dx_AD
CMSS1	HIST	-0.062717496712536	0.0757108113775423	-0.828382308568674	0.407454022440376	0.914519646280697	0.038806960302766	dx_AD
CMSS1	HSPA1A	0.10689290290425	0.0880190390053285	1.2144293338374	0.224583819512547	0.950155142185191	0.0222054769280798	dx_AD
CMSS1	IFI44L	0.0319116955294022	0.0839334554931984	0.380202332215289	0.703795228153182	0.945155897675042	0.0244965513680899	dx_AD
CMSS1	TMEM163	0.228706427964965	0.0964365729573204	2.37157357371236	0.0177125198467115	0.544027395291852	0.264379230219991	dx_AD
CMSS1	FRMD4A	-0.025789013301276	0.048132213066646	-0.535795295046321	0.592100034244513	0.854927480866766	0.0680707226930248	dx_AD
CMSS1	PICALM	0.0560906915332405	0.0423691599243298	1.32385658892971	0.185550677947341	0.538163545092646	0.269085724449115	dx_AD
CMSS1	CD163	0.134668837404783	0.057150027196887	2.35640898193866	0.0184525890740969	0.223677261014674	0.650378163948969	dx_AD
CMSS1	GPNMB	0.168508628312378	0.0949006397488446	1.77563216389624	0.0757935650300592	0.436374966420211	0.360140171597455	dx_AD
CMSS1	MKI67	-0.0668705938829263	0.0946846513616199	-0.706245340942683	0.480035578226893	0.959371465671395	0.0180132027825114	dx_AD
CMSS1	ERN1	-0.0732502342517982	0.0954534452797174	-0.767392251135046	0.442848334291828	0.810846249247773	0.0910614878770804	dx_AD
CMTM1	AIF1	0.169707576319251	0.115255291769414	1.47244932283697	0.140899582335913	0.748543575570736	0.125782912650163	dx_AD
CMTM1	HIF1A	0.0243049403315636	0.205684565204805	0.118166087510565	0.905936059903854	0.976799612337411	0.0101945214216472	dx_AD
CMTM1	HIST	0.142103424347296	0.172785694956437	0.822425863339689	0.410834564565564	0.914519646280697	0.038806960302766	dx_AD
CMTM1	HSPA1A	0.0593828556810463	0.120457496164701	0.492977669068038	0.622028366064913	0.993953591304247	0.00263389277673093	dx_AD
CMTM1	IFI44L	0.00299777175227511	0.16781111959357	0.0178639637202562	0.985747377209244	0.999656856435872	0.000149050930798104	dx_AD
CMTM1	TMEM163	0.17708829710057	0.174741093563605	1.01343246450561	0.310853639261202	0.945021230048688	0.0245584348881663	dx_AD
CMTM1	FRMD4A	0.123174749316726	0.135572205292122	0.908554589425738	0.36358528602567	0.707109678501144	0.150513218348047	dx_AD
CMTM1	PICALM	0.222546342413778	0.105097248309193	2.11752777540906	0.034215080566243	0.237281009665169	0.624737018325645	dx_AD
CMTM1	CD163	0.147575762065799	0.11759419045875	1.25495793193598	0.209494031818272	0.601962218017069	0.220430766253187	dx_AD
CMTM1	GPNMB	0.232019149783365	0.154908681282292	1.49778016223993	0.134190376558474	0.536407254975823	0.270505356893036	dx_AD
CMTM1	ERN1	0.451999613682569	0.15983893861429	2.82784418866354	0.00468626089857424	0.182107060970057	0.739673214661526	dx_AD
CMTM2	AIF1	0.137215999428229	0.24133263513238	0.568576228212821	0.569643760976405	0.933730964800473	0.0297782386880641	dx_AD
CMTM2	HSPA1A	0.0404856629121628	0.204932807895333	0.197555790739179	0.843392626872115	0.996374927679531	0.00157720938465507	dx_AD
CMTM2	PICALM	0.189567682589818	0.238684532605305	0.794218546634074	0.4270682132028	0.750027617810436	0.124922744552509	dx_AD
CMTM2	CD163	-0.190141927982881	0.285082059230636	-0.666972620080079	0.504789622615296	0.823887722439678	0.0841319689428039	dx_AD
CMTM2	ERN1	-0.133343715327845	0.152597757671479	-0.873824867170817	0.382213635919823	0.77770064471628	0.109187541013235	dx_AD
CMTM3	AIF1	0.197060833874903	0.109778776582822	1.79507223535353	0.0726421917240072	0.659928100442906	0.180503378521553	dx_AD
CMTM3	CCL3	0.184884485617499	0.170261752558881	1.08588383966952	0.277530387462607	0.935785571404988	0.0288236553476254	dx_AD
CMTM3	HIF1A	0.194037955894763	0.143184490089571	1.35516043513777	0.175366447181672	0.583289266836388	0.234116014992266	dx_AD
CMTM3	HIST	0.00445660855285013	0.145536185439944	0.0306219964428651	0.975570999749661	0.999318565923415	0.000296043937914895	dx_AD
CMTM3	HSPA1A	0.0437483241594374	0.128883379873645	0.339441161477356	0.734277414832579	0.993953591304247	0.00263389277673093	dx_AD
CMTM3	IFI44L	0.198860215346138	0.170483317063628	1.16644970763866	0.243432671119009	0.785092489221867	0.105079177404309	dx_AD
CMTM3	TMEM163	0.147138428864075	0.148503731747398	0.990806272224562	0.321780186002032	0.945021230048688	0.0245584348881663	dx_AD
CMTM3	FRMD4A	0.133372376150836	0.134755393974357	0.98973682772369	0.32230276930867	0.677721638866291	0.168948647619241	dx_AD
CMTM3	PICALM	0.203349273465049	0.0941630694251776	2.15954380742262	0.03080800253283	0.22395094025389	0.649847109838098	dx_AD
CMTM3	CD163	0.222546775385858	0.109199995664763	2.03797421447764	0.041552511676802	0.316574431869545	0.499524163846273	dx_AD
CMTM3	GPNMB	0.0312065299803539	0.109950077091625	0.283824539334779	0.776544847861838	0.936474990448698	0.0285038164255917	dx_AD
CMTM3	MKI67	-0.018853316749988	0.224323050978373	-0.0840453830658966	0.933020348916387	0.991362738630121	0.00376740852088103	dx_AD
CMTM3	ERN1	0.368335228326952	0.134955349399856	2.72931180545961	0.0063466662951408	0.195429072380491	0.709010829382625	dx_AD
CMTM4	PICALM	-0.0719762581421852	0.167031439260899	-0.430914434196787	0.66653058773588	0.88416571361392	0.053466330277223	dx_AD
CMTM4	ERN1	0.0766390305693143	0.17387399748893	0.440773385762834	0.659377062746568	0.906419075777478	0.042670963231021	dx_AD
CMTM6	AIF1	0.0169343985777823	0.0971896784153794	0.174240710061889	0.861676292843332	0.983973381659318	0.00701664989674486	dx_AD
CMTM6	CCL3	-0.0511629146206312	0.108711210592654	-0.470631449523094	0.637903945010843	0.988913932430203	0.00484150445657656	dx_AD
CMTM6	HIF1A	-0.117333771615612	0.0933296364231663	-1.25719735029941	0.208682182544282	0.620268614514593	0.207420193505306	dx_AD
CMTM6	HIST	-0.0511131189130069	0.0732082702374755	-0.698187769594943	0.485059774122487	0.930835584591403	0.031127022574514	dx_AD
CMTM6	HSPA1A	-0.170130373752944	0.0934884892510842	-1.81980022477442	0.0687894335023841	0.811882296745454	0.0905069283686754	dx_AD
CMTM6	IFI44L	0.0868420168231818	0.118058915693173	0.735582029644238	0.461985102142922	0.870184386397352	0.0603887134614894	dx_AD
CMTM6	TMEM163	0.0801389592076887	0.0827677668677682	0.968238750910371	0.332925145962583	0.945021230048688	0.0245584348881663	dx_AD
CMTM6	FRMD4A	0.0113779099832349	0.0488193777470218	0.233061347938401	0.815713768349236	0.944278930164761	0.0248997006826482	dx_AD
CMTM6	PICALM	0.104324600275633	0.0397897512707881	2.6218962658413	0.00874420418530674	0.106717883367251	0.971762797099182	dx_AD
CMTM6	CD163	0.00929128497146238	0.0532116904135828	0.174609844176097	0.861386212890517	0.964840072276134	0.0155446674686438	dx_AD
CMTM6	GPNMB	0.0400885049724886	0.0810894797490543	0.494373685668592	0.621042294509387	0.883651796979998	0.0537188350331952	dx_AD
CMTM6	MKI67	-0.16723994243423	0.0926617311959076	-1.80484370706012	0.0710991427702429	0.843085541865825	0.0741283583817288	dx_AD
CMTM6	ERN1	-0.0795809903924551	0.0823292744331494	-0.966618386234828	0.333734839748371	0.747503836576214	0.126386573973963	dx_AD
CMTM7	AIF1	-0.060416983250094	0.0621455218221866	-0.972185629448274	0.330958208422092	0.857422970825106	0.0668048856854813	dx_AD
CMTM7	CCL3	0.000359870113904767	0.100717326185531	0.00357307056823422	0.997149108225091	0.999742364005801	0.000111904306527802	dx_AD
CMTM7	HIF1A	-0.0448383672812567	0.0888532361920092	-0.504634037013152	0.613815898859602	0.875096583046841	0.057944011926859	dx_AD
CMTM7	HIST	0.00800848971423797	0.0637074241933443	0.125707322429693	0.899963605391694	0.989009140723088	0.00479969450266632	dx_AD
CMTM7	HSPA1A	-0.0788307166368186	0.0766650778172134	-1.02824804828045	0.303833161994047	0.971520813162548	0.0125478909521844	dx_AD
CMTM7	IFI44L	0.0533518602252123	0.0681815940847347	0.782496521845877	0.433922828642619	0.865279777421849	0.0628434461251722	dx_AD
CMTM7	TMEM163	0.0712064079802669	0.0728456362887987	0.977497233986219	0.328323046467542	0.945021230048688	0.0245584348881663	dx_AD
CMTM7	FRMD4A	-0.080336694055417	0.0399034496213642	-2.01327691760275	0.0440855052711342	0.240969053086861	0.618038728946315	dx_AD
CMTM7	PICALM	0.0452958422293931	0.033591443298074	1.34843393978222	0.177518853959461	0.528432894449296	0.277010155794142	dx_AD
CMTM7	CD163	0.0317180136101046	0.0415463205199611	0.763437368535815	0.445202601179229	0.793437932673907	0.100487040618659	dx_AD
CMTM7	GPNMB	0.0599312243063201	0.0760861831631588	0.787675525499865	0.430886524967416	0.782312201565541	0.106619896097756	dx_AD
CMTM7	MKI67	-0.0509476475047787	0.0821443992025665	-0.620220587153396	0.535112569363941	0.96945324266837	0.0134731323725927	dx_AD
CMTM7	ERN1	-0.0658252584004977	0.0864037261433254	-0.76183356133632	0.446159347001498	0.811842598132431	0.0905281645874867	dx_AD
CMTR1	AIF1	-0.0578031287868379	0.0933288857871771	-0.619348750382058	0.535686635338279	0.924622107162872	0.0340357270518764	dx_AD
CMTR1	HIST	-0.068196856689676	0.154519898879135	-0.441346759765998	0.658961979183479	0.967283501577627	0.0144462196854604	dx_AD
CMTR1	HSPA1A	-0.0569600380643313	0.110995136548905	-0.51317598081637	0.607828225990475	0.993953591304247	0.00263389277673093	dx_AD
CMTR1	IFI44L	-0.330372827951817	0.190412171730756	-1.73504049110351	0.0827336335061377	0.639726678027824	0.194005537857261	dx_AD
CMTR1	FRMD4A	0.076059425481942	0.13830582653873	0.549936523900842	0.582362911812953	0.849340367606297	0.0709182341961279	dx_AD
CMTR1	PICALM	0.0557459047420856	0.0831974024424384	0.67004381273387	0.502829861109708	0.795025004595368	0.0996192119887899	dx_AD
CMTR1	CD163	0.0791112936366734	0.101248783811364	0.78135549543059	0.434593438803185	0.787251819122436	0.103886327155156	dx_AD
CMTR1	GPNMB	0.170261279685422	0.170987725760646	0.995751472382058	0.319370914029883	0.713452805434992	0.146634749973378	dx_AD
CMTR1	ERN1	0.179179396405575	0.111100652199761	1.61276637767532	0.106795273359176	0.522369263235244	0.282022385331846	dx_AD
CMTR2	AIF1	0.2379565530464	0.101818439128709	2.33706738271247	0.0194356806816111	0.45228448150706	0.344588313230142	dx_AD
CMTR2	HIF1A	0.0274720020912458	0.185896309851451	0.147781320205864	0.882515351772789	0.969495250996505	0.0134543139406795	dx_AD
CMTR2	HIST	0.291747502124024	0.146189194225454	1.99568445307995	0.0459682803869609	0.690499703057525	0.160836503849298	dx_AD
CMTR2	HSPA1A	0.0266405268676646	0.108656961008105	0.245180121185953	0.806316967714111	0.995760211575623	0.00184523118204909	dx_AD
CMTR2	IFI44L	0.265483260980972	0.199109900722661	1.33335037593515	0.182416849198457	0.756166474883829	0.121382581265617	dx_AD
CMTR2	TMEM163	0.0643317325711714	0.18858998336297	0.341119562258803	0.7330135749589	0.993820211330657	0.0026921752498544	dx_AD
CMTR2	FRMD4A	-0.0441457743287819	0.0616296691866496	-0.716307176582166	0.473801696417435	0.790579775866556	0.102054299709591	dx_AD
CMTR2	PICALM	-0.0038832211925222	0.0540225418651783	-0.0718814972130225	0.942696215038725	0.983308698394572	0.00731011903165293	dx_AD
CMTR2	CD163	0.149075622782577	0.122345331356226	1.21848231665271	0.223040740628354	0.619427092098034	0.208009803675115	dx_AD
CMTR2	GPNMB	0.140338379600524	0.143454504059742	0.978277960112568	0.327936867469349	0.720076410652559	0.142621416118717	dx_AD
CMTR2	MKI67	0.597592248079948	0.190895580636233	3.13046664615409	0.00174528817300098	0.629518758939524	0.200991323884099	dx_AD
CMTR2	ERN1	0.0970864968551126	0.107154850313442	0.90603921867393	0.364915094561178	0.768737919748704	0.114221695837925	dx_AD
CMYA5	PICALM	0.20795371567196	0.215342382540822	0.965688747464928	0.334199951814426	0.683103931734197	0.165513214993768	dx_AD
CMYA5	ERN1	-0.0979645579459951	0.236847409371696	-0.413618870503476	0.679153251096489	0.913198447050895	0.039434835725167	dx_AD
CNBD2	AIF1	-0.111964143167993	0.142444563136323	-0.786019070877709	0.431856314524048	0.897642199194168	0.0468967389239462	dx_AD
CNBD2	HSPA1A	0.123190232225989	0.134121140605387	0.918499735909945	0.358357297146436	0.986734250512015	0.00579979674933194	dx_AD
CNBD2	PICALM	0.117230609754087	0.120599480011114	0.972065631985174	0.331017898459453	0.680273619217608	0.167316370506974	dx_AD
CNBD2	CD163	-0.0424204628557527	0.180309423443584	-0.235264813372471	0.814003203563017	0.948937659948512	0.0227623174248134	dx_AD
CNBD2	ERN1	-0.194525106442327	0.124730244144504	-1.55956646903508	0.118862365530254	0.540855812744558	0.26691849843425	dx_AD
CNBP	AIF1	-0.0480518442033224	0.0997247986874274	-0.481844484378793	0.629916425805681	0.947235349860822	0.023542102889924	dx_AD
CNBP	CCL3	-0.207780583565873	0.149738156211416	-1.38762616572163	0.16525090955927	0.89043389708357	0.0503983156138946	dx_AD
CNBP	HIF1A	0.0221129243088545	0.0757491176692097	0.291923193157442	0.770345349913545	0.939997412074803	0.0268733420632584	dx_AD
CNBP	HIST	-0.0694650738690328	0.117616812436154	-0.590604969053558	0.554785134682461	0.948780322281951	0.0228343311604469	dx_AD
CNBP	HSPA1A	-0.0966441892814158	0.0897706334497237	-1.07656797738362	0.281673316751662	0.969081604467447	0.0136396503200428	dx_AD
CNBP	IFI44L	0.02125168081899	0.135901979646179	0.156375064398023	0.875737391092425	0.979501353355264	0.00899495961379096	dx_AD
CNBP	TMEM163	0.0186644346175924	0.0751048699168192	0.248511642963549	0.803738562797922	0.99661777296319	0.0014713722010694	dx_AD
CNBP	FRMD4A	-0.126155991667047	0.0478891062717065	-2.63433589575217	0.00843020440632739	0.0861730604258383	1.06462848286443	dx_AD
CNBP	PICALM	0.0295586760282036	0.0391463476396547	0.755081324579591	0.450200187907827	0.763386085934395	0.117255760102119	dx_AD
CNBP	CD163	0.0571255538483388	0.0477786103916316	1.1956302910464	0.231840865324211	0.625961717941428	0.20345222620678	dx_AD
CNBP	GPNMB	-0.0437424975888235	0.074132847728857	-0.590055541219905	0.555153413816991	0.849888971029131	0.0706378065432491	dx_AD
CNBP	MKI67	-0.0975483456597384	0.172408021002592	-0.565799346761666	0.571530190599455	0.977968877208853	0.00967496593993188	dx_AD
CNBP	ERN1	-0.0234655585721697	0.0875160644266941	-0.268128585601848	0.788600343043937	0.947949610632064	0.0232147474784537	dx_AD
CNDP1	PICALM	0.15609634940555	0.27773708048534	0.56202920090027	0.574096123919909	0.83903822745287	0.0762182518129786	dx_AD
CNDP2	AIF1	0.0274601841562205	0.110917968100333	0.247572008634173	0.804465570467741	0.977934935587745	0.00969003892936916	dx_AD
CNDP2	CCL3	0.0285481513148653	0.209538852267693	0.136242758829251	0.891629373632951	0.996119802021007	0.00168842640786004	dx_AD
CNDP2	HIF1A	0.0347778008246609	0.0895127347445775	0.388523498068722	0.697628668221618	0.911155944470355	0.0404072871027585	dx_AD
CNDP2	HIST	0.188238102111046	0.1181687275782	1.59296038781899	0.111169077715831	0.746865062668687	0.126757855791002	dx_AD
CNDP2	HSPA1A	0.0862460003834409	0.110183127893749	0.782751425123898	0.433773097294512	0.986734250512015	0.00579979674933194	dx_AD
CNDP2	IFI44L	0.0779893121961068	0.148229487195886	0.526138986725653	0.598791642344349	0.912420336428194	0.0398050435399312	dx_AD
CNDP2	TMEM163	-0.00621500257237553	0.0786812019110578	-0.0789896750611544	0.937040835510442	0.999470404929196	0.000230061141895285	dx_AD
CNDP2	FRMD4A	-0.0283519958742848	0.049989972658121	-0.567153658358301	0.570609789696755	0.84235347938115	0.0745056259226933	dx_AD
CNDP2	PICALM	0.0157089566035974	0.0429934709910748	0.365380050539731	0.714827730737896	0.902793476022125	0.0444115879835407	dx_AD
CNDP2	CD163	0.0122993555407623	0.0529211677885445	0.232408997282647	0.816220361406666	0.949614931194891	0.0224524654050136	dx_AD
CNDP2	GPNMB	0.208497596924903	0.134293351742821	1.55255337825053	0.120529871087932	0.515200546487583	0.288023684979735	dx_AD
CNDP2	MKI67	-0.209470958250745	0.164975076086818	-1.2697127543103	0.204186967933797	0.909729904589308	0.0410875289512519	dx_AD
CNDP2	ERN1	0.0448751480087788	0.0818129986179025	0.548508779373344	0.583342602652543	0.877289237976985	0.0568571982555685	dx_AD
CNEP1R1	AIF1	0.143885054598862	0.112903463883462	1.27440779626903	0.202518930755842	0.789968505315538	0.102390222937819	dx_AD
CNEP1R1	HIF1A	0.580218946056746	0.252627902379793	2.29673341935311	0.0216339817728612	0.261528769085033	0.582480530247384	dx_AD
CNEP1R1	HIST	0.262376809073235	0.152331753309424	1.72240392021408	0.08499637404578	0.729988517853206	0.136683970937367	dx_AD
CNEP1R1	HSPA1A	0.352022986801494	0.112100975556647	3.1402312518111	0.00168814518593178	0.194804202990549	0.710401677252519	dx_AD
CNEP1R1	IFI44L	0.259984889384907	0.170345534236441	1.5262207521334	0.126954896961223	0.721298634353061	0.141884890066265	dx_AD
CNEP1R1	TMEM163	0.694084379788654	0.18685910847514	3.71447977812115	0.000203622151078889	0.0909251220779195	1.04131610718025	dx_AD
CNEP1R1	FRMD4A	-0.0796875099881698	0.122031486422803	-0.65300777958302	0.513751263161314	0.812115403526107	0.0903822520970152	dx_AD
CNEP1R1	PICALM	0.236216066105154	0.0809860543932755	2.91674990064423	0.00353699257280143	0.0620479431636018	1.20727261041833	dx_AD
CNEP1R1	CD163	0.214000601584161	0.111878071571234	1.91280202258317	0.0557734021413103	0.355238980213669	0.449479385340323	dx_AD
CNEP1R1	GPNMB	0.133318361454596	0.148854152680413	0.895630783917917	0.370449988800556	0.745726366713377	0.127420501249314	dx_AD
CNEP1R1	ERN1	0.0517278874481559	0.122731949468929	0.421470429435747	0.673411599742015	0.911278636866622	0.040348810786191	dx_AD
CNFN	AIF1	0.0545945893163307	0.15897643236985	0.343413099051809	0.73128770644426	0.963135253104583	0.0163127206092343	dx_AD
CNFN	HSPA1A	0.100279709059067	0.213938014785063	0.468732539935994	0.639260824760483	0.993953591304247	0.00263389277673093	dx_AD
CNFN	PICALM	0.5069240479322	0.202498982451197	2.50334121088421	0.0123026872133719	0.130187952908471	0.885429201846478	dx_AD
CNFN	ERN1	0.701563337350166	0.208261313321639	3.36866855471457	0.000755321979877079	0.0811662833682196	1.09062434006996	dx_AD
CNGA1	AIF1	-0.462072193330332	0.312640256604892	-1.47796767552648	0.139416430456231	0.747987762091844	0.1261055076161	dx_AD
CNGA1	HSPA1A	-0.301616836021532	0.275511420713266	-1.09475257047669	0.273625050499474	0.964527113443544	0.0156855595665865	dx_AD
CNGA1	PICALM	-0.301250889728747	0.270057160243051	-1.11550787787897	0.264632844467672	0.622187206561639	0.206078923116108	dx_AD
CNGA1	CD163	-0.464549496807847	0.360048435990173	-1.29024167409666	0.196966760846426	0.588232561173411	0.230450939117383	dx_AD
CNGA1	GPNMB	-0.628901200196582	0.335734302489397	-1.87321103483742	0.0610392491318306	0.397449047270374	0.400718539731242	dx_AD
CNGA1	ERN1	-0.429301546859805	0.202356619773268	-2.12150977487576	0.0338789262307622	0.380361377543877	0.419803588399048	dx_AD
CNGA4	HSPA1A	0.137568501347764	0.194871773789661	0.705943701709471	0.480223148885476	0.98937521653828	0.00463897274227929	dx_AD
CNGA4	PICALM	0.219946535741313	0.192483441865836	1.14267769533453	0.253172433807989	0.611852790812868	0.213353054697479	dx_AD
CNGA4	ERN1	0.00679664566691507	0.127682863569137	0.0532306801157767	0.957548111062738	0.989883101757308	0.00441608950276814	dx_AD
CNGB1	ERN1	-0.094354913690311	0.278972747862828	-0.338222691689963	0.735195376959049	0.931240780199519	0.0309380139787322	dx_AD
CNGB3	ERN1	-0.476679106975689	0.280704511324934	-1.69815264003328	0.0894789565319225	0.50184647315238	0.299429123613101	dx_AD
CNIH1	AIF1	-0.00867908472559975	0.095695431756978	-0.0906948698203337	0.927735047122717	0.99364659396134	0.0027680518033122	dx_AD
CNIH1	CCL3	0.211710189970203	0.205183456012925	1.03180926027909	0.302161480334999	0.944442313952695	0.0248245634140542	dx_AD
CNIH1	HIF1A	0.067786939896993	0.202239555153908	0.33518141317808	0.737488242033381	0.926396697703618	0.0332030017293899	dx_AD
CNIH1	HIST	-0.182205021112079	0.152640899330886	-1.1936841430494	0.232601545570153	0.846227980994856	0.072512618580763	dx_AD
CNIH1	HSPA1A	-0.0967018440288638	0.119290359967294	-0.810642570408677	0.417570962362249	0.986734250512015	0.00579979674933194	dx_AD
CNIH1	IFI44L	0.226294002064066	0.157148211344634	1.44000367632433	0.149866358965983	0.739006880068857	0.131351518354794	dx_AD
CNIH1	TMEM163	-0.146344458475285	0.15209857472939	-0.962168506415376	0.335964966267587	0.945199947470421	0.0244763111756259	dx_AD
CNIH1	FRMD4A	-0.0378131067355825	0.146254755020172	-0.258542751176651	0.795988059444379	0.935623159835048	0.0288990364737492	dx_AD
CNIH1	PICALM	0.0835910127655426	0.0991120995580479	0.843398668157414	0.399005516547108	0.732742042620939	0.135048889183735	dx_AD
CNIH1	CD163	0.0483088484382797	0.104020470353948	0.464416746760519	0.64234919406097	0.887983069183202	0.0515953146610465	dx_AD
CNIH1	GPNMB	0.0751177434032453	0.146620400215523	0.512328047753429	0.608421438684141	0.877736999525253	0.0566355943049436	dx_AD
CNIH1	MKI67	-0.158051318904746	0.19490253748864	-0.810924890672385	0.41740880526024	0.943735835894498	0.0251495534438382	dx_AD
CNIH1	ERN1	0.169081657863962	0.118368687770837	1.42843230797071	0.153167465485815	0.583788121256284	0.233744746150562	dx_AD
CNIH3	AIF1	-0.0918345477259592	0.129553541902804	-0.708854010296816	0.478415077002198	0.911143438563046	0.0404132479745956	dx_AD
CNIH3	HSPA1A	-0.0161026851007193	0.120643973069995	-0.133472768601353	0.893819499066122	0.996672240610588	0.00144763757283962	dx_AD
CNIH3	FRMD4A	-0.384711614157512	0.126549641911145	-3.04000555313804	0.00236573786608208	0.0408014279626838	1.38932463726645	dx_AD
CNIH3	PICALM	-0.139031207665584	0.0548063811928985	-2.5367704387605	0.011188029151282	0.122846196783356	0.910638284373723	dx_AD
CNIH3	CD163	0.0357908156449707	0.135672138603395	0.263803725756815	0.791931163507961	0.939663613740837	0.0270275898494743	dx_AD
CNIH3	GPNMB	-0.280233187799073	0.187382112796467	-1.49551728079542	0.13477949336055	0.537626735633679	0.269519142391978	dx_AD
CNIH3	ERN1	0.00664849199032158	0.0944511791981281	0.0703907780375636	0.943882631102635	0.986343400000263	0.00597185710659049	dx_AD
CNIH4	AIF1	0.0312293597919191	0.107703044006759	0.289958005179122	0.771848365059624	0.970677737906158	0.0129249306266041	dx_AD
CNIH4	CCL3	-0.250239977531821	0.208704859033902	-1.19901366307515	0.230522632922497	0.912923532932823	0.039565597729772	dx_AD
CNIH4	HIF1A	-0.258782089550908	0.211203899997342	-1.22527135888194	0.220472995924978	0.631826386618039	0.199402240850437	dx_AD
CNIH4	HIST	-0.0630217873001948	0.157147914498173	-0.401034830792663	0.688394480079654	0.970348468674797	0.0130722751715951	dx_AD
CNIH4	HSPA1A	-0.0349288971278856	0.132409890321996	-0.263793716941726	0.791938876297872	0.995760211575623	0.00184523118204909	dx_AD
CNIH4	IFI44L	-0.109721409749864	0.212056119728762	-0.517416851209986	0.604865198849618	0.91269337513692	0.0396751018221314	dx_AD
CNIH4	TMEM163	0.176332439033597	0.181542172014555	0.971302904866976	0.331397462681779	0.945021230048688	0.0245584348881663	dx_AD
CNIH4	FRMD4A	0.00150702864891183	0.13045626920723	0.0115519833433065	0.990783055841797	0.998309225119832	0.000734915664294318	dx_AD
CNIH4	PICALM	0.0418713631123708	0.110375846434208	0.379352589040658	0.704426052416144	0.8980962095109	0.0466771365826147	dx_AD
CNIH4	CD163	0.00755316872679757	0.151953626833045	0.0497070644789309	0.960355826780657	0.992240320253256	0.00338312913644773	dx_AD
CNIH4	GPNMB	-0.0677354951561768	0.158415157677857	-0.42758215911333	0.668955357309778	0.900466368280279	0.0455325031032499	dx_AD
CNIH4	MKI67	-0.350303087599824	0.224321413867603	-1.56161233811845	0.118379341109831	0.86520239724295	0.0628822859181718	dx_AD
CNIH4	ERN1	-0.0482647060705816	0.101032964053518	-0.477712462687083	0.632854872800728	0.896386659594785	0.0475046154429591	dx_AD
CNKSR2	FRMD4A	-0.068661015324416	0.071199296112291	-0.964349636492589	0.33487066314798	0.683178135669745	0.165466041191894	dx_AD
CNKSR2	PICALM	-0.0153210846669474	0.064156794790763	-0.238806890476911	0.811255326973487	0.942047668787669	0.0259271208083391	dx_AD
CNKSR2	CD163	0.0138204524568444	0.076484618473413	0.180695840976817	0.856606323470655	0.963263847026435	0.016254739237933	dx_AD
CNKSR2	ERN1	-0.155529214767103	0.246606040095864	-0.630678854040411	0.528250528142355	0.855873638646166	0.0675903499134998	dx_AD
CNKSR3	ERN1	-0.147287021620669	0.220870227963459	-0.666848687479223	0.50486878977901	0.844697186863165	0.0732989521673477	dx_AD
CNN2	ERN1	0.255600560628377	0.284525901598666	0.898338461251624	0.369005133648073	0.770288807449707	0.113346412534935	dx_AD
CNNM2	AIF1	0.297917229321982	0.14055991395122	2.11950349816927	0.0340479384363024	0.547426665583463	0.261674051584833	dx_AD
CNNM2	HIF1A	0.150990883279896	0.106255205064132	1.42102105199235	0.155310639406209	0.55349175689191	0.256888842649784	dx_AD
CNNM2	HIST	0.147032973574903	0.15437306598316	0.952452247019191	0.340867673008007	0.890337521420599	0.0504453238017212	dx_AD
CNNM2	HSPA1A	0.209731904822391	0.128418381755416	1.63319224207203	0.102428571096852	0.876736683081722	0.0571308219768811	dx_AD
CNNM2	IFI44L	0.0265611180537706	0.102778673417756	0.258430247934898	0.796074874759575	0.964870999865285	0.0155307465438982	dx_AD
CNNM2	FRMD4A	0.0648547973625158	0.0545992461530025	1.18783320159356	0.234899130903804	0.58641587776601	0.231794279272778	dx_AD
CNNM2	PICALM	0.116433701254947	0.0513506905289447	2.26742230835858	0.0233644399885084	0.191358951986942	0.718151216180053	dx_AD
CNNM2	CD163	0.113728905115512	0.065078524377375	1.74756428796734	0.0805395037415112	0.405588006606925	0.39191489573942	dx_AD
CNNM2	GPNMB	0.0978932924538305	0.102708808537276	0.95311486763379	0.340531873931949	0.727387251973617	0.138234314562621	dx_AD
CNNM2	MKI67	0.228850221539715	0.211817936740743	1.08041002127133	0.27995963526193	0.925059700269613	0.0338302384382582	dx_AD
CNNM2	ERN1	-0.117871756156255	0.138441623882486	-0.851418474087742	0.394536933029064	0.781639593612124	0.106993449734848	dx_AD
CNNM3	AIF1	0.150981261674058	0.154541552873432	0.976962240037219	0.328587846541648	0.857422970825106	0.0668048856854813	dx_AD
CNNM3	HSPA1A	-0.0242823439644599	0.159600308624111	-0.152144718101075	0.879072794784075	0.996374927679531	0.00157720938465507	dx_AD
CNNM3	PICALM	0.0865659869306015	0.118990753398449	0.727501797057532	0.466918614869238	0.77351108387923	0.111533458780258	dx_AD
CNNM3	CD163	0.0870633602398838	0.174229263212488	0.499705724713434	0.617282300943644	0.877459921571618	0.0567727110305645	dx_AD
CNNM3	ERN1	0.407034725514311	0.175763007798044	2.31581565776346	0.0205683359467322	0.315153379878309	0.501478030900328	dx_AD
CNNM4	AIF1	0.00866113600900875	0.143056874936161	0.0605433049818388	0.95172292669761	0.995693997711921	0.00187411089769387	dx_AD
CNNM4	HSPA1A	-0.00430019812496685	0.135938778415093	-0.0316333438854076	0.974764452113518	0.997489027409801	0.00109187294606181	dx_AD
CNNM4	FRMD4A	-0.00459291616536284	0.150625267738933	-0.0304923352788549	0.975674406101873	0.993448319392925	0.00285472058865459	dx_AD
CNNM4	PICALM	-0.0570311446909297	0.110802612866302	-0.514709384694251	0.606756114504058	0.853433140645125	0.06883049656008	dx_AD
CNNM4	CD163	-0.215295349598336	0.140525904018018	-1.53206877481273	0.125505464170466	0.483689597870449	0.315433252359406	dx_AD
CNNM4	ERN1	-0.0275092354787088	0.131125101864504	-0.20979381588687	0.833828599868774	0.96181725499278	0.0169074359532798	dx_AD
CNOT1	AIF1	0.0407051513191084	0.0718391517734221	0.566615143891049	0.570975683830357	0.934717694256814	0.0293195360142915	dx_AD
CNOT1	CCL3	-0.121850183843394	0.123650854018761	-0.985437462687532	0.324409235577587	0.948128821695847	0.0231326513214576	dx_AD
CNOT1	HIF1A	-0.0352345118361549	0.0664128806602107	-0.530537321764822	0.595739439625642	0.871006923687064	0.0599783927453388	dx_AD
CNOT1	HIST	-0.0492635966370446	0.069350627427706	-0.710355456962505	0.47748373782316	0.929504367093627	0.0317485654400022	dx_AD
CNOT1	HSPA1A	-0.0277236569178608	0.0815278772703962	-0.340051254197533	0.733817930044131	0.993953591304247	0.00263389277673093	dx_AD
CNOT1	IFI44L	0.0797450431379078	0.0732141171858	1.08920309638555	0.276064333795017	0.80408931617601	0.0946957082565416	dx_AD
CNOT1	TMEM163	-0.0187886771343296	0.0678416935310151	-0.276948822419063	0.781819403326789	0.99661777296319	0.0014713722010694	dx_AD
CNOT1	FRMD4A	-0.109625536335819	0.0388330590352887	-2.82299512475181	0.00475772950825936	0.0620034652635858	1.20758403787596	dx_AD
CNOT1	PICALM	-0.020559295351423	0.0313809084629246	-0.655152969064392	0.512369271274952	0.802620200142695	0.0954899142506857	dx_AD
CNOT1	CD163	0.0841016457354685	0.038307782821513	2.19541929971052	0.0281335339371002	0.265782950371174	0.575472881923042	dx_AD
CNOT1	GPNMB	-0.0221386596997393	0.0685787799603334	-0.322820845056511	0.746830925447998	0.92782131324667	0.0325356554008917	dx_AD
CNOT1	MKI67	-0.0940094854316344	0.0805147545804501	-1.16760568819347	0.242965854700789	0.913798783374379	0.0391494244967129	dx_AD
CNOT1	ERN1	-0.0760460370068321	0.0761191074775008	-0.999040050874345	0.317775290010337	0.734685308254416	0.133898644799469	dx_AD
CNOT10	AIF1	-0.0195916389295636	0.088992993629624	-0.220148105266592	0.825755811088104	0.979675799036398	0.00891762020952497	dx_AD
CNOT10	HIF1A	0.00707732887333713	0.0800273655705736	0.0884363595237413	0.929529863772941	0.982521861405548	0.00765777766279525	dx_AD
CNOT10	HIST	-0.148526313449548	0.142096894433474	-1.04524672436866	0.295908953496024	0.873786618952988	0.058594610300948	dx_AD
CNOT10	HSPA1A	-0.0201916052217328	0.0836924548953241	-0.241259564520922	0.809353948164569	0.995760211575623	0.00184523118204909	dx_AD
CNOT10	IFI44L	0.0357085487029138	0.16085642539784	0.221990191654435	0.824321518777322	0.972171483958283	0.0122571219378733	dx_AD
CNOT10	TMEM163	-0.0536592859199003	0.081475461846455	-0.658594436948687	0.510156236163657	0.966667233503107	0.0147230021580862	dx_AD
CNOT10	FRMD4A	-0.043911474424601	0.0477543465517633	-0.91952832768852	0.357819295733915	0.702946868881048	0.153077499196084	dx_AD
CNOT10	PICALM	-0.039406447931444	0.0380137226495661	-1.0366374347158	0.299904860192944	0.656421962813773	0.182816896587167	dx_AD
CNOT10	CD163	-0.00446283429638345	0.0491650809502363	-0.0907724386928319	0.927673410355172	0.987018121225418	0.00567487379848927	dx_AD
CNOT10	GPNMB	0.118688538592814	0.120821121272748	0.982349256011952	0.325927816236999	0.71860595702462	0.143509186947403	dx_AD
CNOT10	MKI67	0.0141650863993519	0.173613317608697	0.0815898606999623	0.934972864401389	0.991362738630121	0.00376740852088103	dx_AD
CNOT10	ERN1	-0.00645584243228026	0.0888920260888702	-0.0726256641492905	0.942104003606109	0.986343400000263	0.00597185710659049	dx_AD
CNOT11	AIF1	0.0173709315142783	0.0907064925761836	0.191507035725018	0.848128368841519	0.983407928755804	0.00726629451950712	dx_AD
CNOT11	HIF1A	0.236830844165118	0.180558727101548	1.31165548166454	0.1896364039572	0.599083402114512	0.222512712574438	dx_AD
CNOT11	HIST	-0.0609901964943496	0.149264254087645	-0.408605508848336	0.68282918726515	0.970348468674797	0.0130722751715951	dx_AD
CNOT11	HSPA1A	0.157450017051247	0.0905033610686706	1.73971458288471	0.0819091474061073	0.825105485918192	0.0834905253608127	dx_AD
CNOT11	TMEM163	-0.19837392980606	0.159760407123606	-1.24169644643293	0.214348581579364	0.918144534693929	0.037088946599336	dx_AD
CNOT11	FRMD4A	0.0962781391220355	0.11244422409981	0.856230187835838	0.391870467826511	0.72855550738571	0.137537354487022	dx_AD
CNOT11	PICALM	0.0136051061859277	0.0682538078548073	0.199331093949646	0.842003757725494	0.952324597967526	0.0212149979615957	dx_AD
CNOT11	CD163	0.186583507907658	0.0849694891920082	2.19588830863781	0.0280999387548427	0.265782950371174	0.575472881923042	dx_AD
CNOT11	GPNMB	-0.0570197154221583	0.136837348142544	-0.416697021654941	0.676900033130025	0.903242730617881	0.044195524988554	dx_AD
CNOT11	ERN1	0.144830139487656	0.0974631500141602	1.48599895926424	0.137279396280106	0.563182439511411	0.249350895311597	dx_AD
CNOT2	AIF1	0.00318941393922471	0.0521256205523853	0.0611870689581413	0.951210227913542	0.995693997711921	0.00187411089769387	dx_AD
CNOT2	CCL3	0.0172131173464249	0.103078051641065	0.166991101135322	0.867377050874159	0.996119802021007	0.00168842640786004	dx_AD
CNOT2	HIF1A	-0.0220426999582953	0.0571877052173276	-0.38544473632099	0.699907943299847	0.911634081956384	0.0401794468430185	dx_AD
CNOT2	HIST	0.0284769202742236	0.0583074618868883	0.488392383284775	0.625271935881772	0.961354753431862	0.0171163219798762	dx_AD
CNOT2	HSPA1A	-0.0302634664866875	0.0711875860262863	-0.425122808287285	0.670747151832355	0.993953591304247	0.00263389277673093	dx_AD
CNOT2	IFI44L	0.0841482203926707	0.0598311132128793	1.4064291281573	0.159596735877704	0.74227854904679	0.129433089851761	dx_AD
CNOT2	TMEM163	-0.0621568249435429	0.0579586143915646	-1.07243462591454	0.283524862454643	0.942308575758381	0.0258068564382422	dx_AD
CNOT2	FRMD4A	-0.049120231507274	0.0344317367093548	-1.42659755800028	0.153695928513763	0.472399571988874	0.325690504544879	dx_AD
CNOT2	PICALM	0.0877725410580049	0.029147089216682	3.01136557429444	0.00260075528692391	0.0509864487966352	1.29254523556604	dx_AD
CNOT2	CD163	0.058198469678999	0.0349824575417816	1.66364726118767	0.0961829413274342	0.440529287652507	0.356025213147396	dx_AD
CNOT2	GPNMB	0.0878656635135442	0.0703101077137549	1.24968751109387	0.211413721255001	0.618052244968438	0.20897481173566	dx_AD
CNOT2	MKI67	0.0131650633894605	0.0680299108654735	0.193518751119546	0.846552722338545	0.984635847425873	0.00672435700948819	dx_AD
CNOT2	ERN1	-0.0262811761361705	0.0720491959039811	-0.364767098458602	0.715285266952044	0.924027127854757	0.0343152784501496	dx_AD
CNOT3	AIF1	0.0369800074675553	0.0896175706243967	0.412642378162036	0.679868647690205	0.957110749753089	0.0190378059809838	dx_AD
CNOT3	HSPA1A	-0.0742142835910373	0.120780247612758	-0.614457124057082	0.538913297584981	0.993953591304247	0.00263389277673093	dx_AD
CNOT3	FRMD4A	0.345085170777293	0.139298840579196	2.47730109843305	0.0132380171052354	0.114388185600611	0.941618828632352	dx_AD
CNOT3	PICALM	-0.0236023264518277	0.0997347615565484	-0.236650953824615	0.812927587324687	0.94259977297337	0.0256726691768757	dx_AD
CNOT3	CD163	0.0978092940669457	0.125700182284256	0.77811576952022	0.436500766933975	0.78776757563653	0.103601898637224	dx_AD
CNOT3	ERN1	0.182233046137783	0.126831914694652	1.43680749893676	0.150772699040187	0.579643065441543	0.236839355449277	dx_AD
CNOT4	AIF1	-0.0136608204346064	0.0656160659476639	-0.208193225810009	0.835078097728877	0.981442689582747	0.00813505553891813	dx_AD
CNOT4	CCL3	0.253410411830097	0.112611454839507	2.25030759252027	0.0244294263065621	0.711707620738912	0.147698383860951	dx_AD
CNOT4	HIF1A	-0.0635097433675233	0.0585784029756032	-1.0841835922699	0.278283405088405	0.681446042893189	0.166568526038331	dx_AD
CNOT4	HIST	-0.048857071806595	0.059299156602976	-0.823908375859481	0.409991620890982	0.914519646280697	0.038806960302766	dx_AD
CNOT4	HSPA1A	-0.054859861878232	0.0613460615996594	-0.894268685677722	0.371178150203914	0.986734250512015	0.00579979674933194	dx_AD
CNOT4	IFI44L	0.0686215312002091	0.0678391073501134	1.01153352219182	0.311761145171116	0.818333985808409	0.0870694119883181	dx_AD
CNOT4	TMEM163	-0.0222570807014556	0.0607586462663369	-0.366319562221502	0.714126634034686	0.992783872513202	0.00314528644024192	dx_AD
CNOT4	FRMD4A	-0.045780418180683	0.0343331729906597	-1.33341646556051	0.182395171917428	0.514749903756811	0.2884037259103	dx_AD
CNOT4	PICALM	0.0575529728616214	0.0275580123232105	2.08842975272015	0.0367590859544485	0.244276616410421	0.612118104250351	dx_AD
CNOT4	CD163	0.0703289914285072	0.0347820755081271	2.02198949893241	0.0431774367239052	0.319939774774643	0.494931765257074	dx_AD
CNOT4	GPNMB	-0.00759155044269543	0.067162180545457	-0.113033114485574	0.910004301877751	0.977519128632611	0.00987473533536297	dx_AD
CNOT4	MKI67	-0.020017551240452	0.0670684653702798	-0.298464429295298	0.76534872090731	0.977968877208853	0.00967496593993188	dx_AD
CNOT4	ERN1	-0.00110612212156802	0.0788833086218131	-0.0140222582051046	0.988812223302146	0.996476700822478	0.00153285132628869	dx_AD
CNOT6	AIF1	0.0424020936152658	0.08344318862643	0.508155240868099	0.611344477502314	0.943434971342235	0.0252880293204831	dx_AD
CNOT6	HIF1A	0.050223737589719	0.177735428025099	0.282575838412061	0.777502003914097	0.941506637062247	0.0261766141185325	dx_AD
CNOT6	HIST	0.29197926008819	0.150699078530017	1.93749864256822	0.0526844191491695	0.693677238928342	0.158842555421177	dx_AD
CNOT6	HSPA1A	-0.0127628650191465	0.0825522078178565	-0.154603557633571	0.877133865137649	0.996374927679531	0.00157720938465507	dx_AD
CNOT6	IFI44L	0.0741896027616704	0.149569542016037	0.496020792480035	0.619879741205243	0.915344452346923	0.0384154462578374	dx_AD
CNOT6	TMEM163	0.0609041807413417	0.144346461339874	0.421930542501756	0.673075715949302	0.989707546645897	0.00449311817171763	dx_AD
CNOT6	FRMD4A	-0.0380949035669998	0.0495510025633995	-0.768801872742294	0.442010936975485	0.767882695054282	0.114705119527998	dx_AD
CNOT6	PICALM	-0.00372711691097341	0.0421471345327474	-0.0884310867700277	0.929534054403181	0.979094984598297	0.0091751740948261	dx_AD
CNOT6	CD163	0.0373971207350047	0.0501370457363947	0.745897971963234	0.455729050435783	0.799329857870797	0.097273964252266	dx_AD
CNOT6	GPNMB	0.174761127572095	0.134036524816337	1.30383212942562	0.192290825259678	0.604929851415716	0.218294983875451	dx_AD
CNOT6	MKI67	0.154020206548938	0.191894517575047	0.802629530511224	0.42218889468474	0.945032612274936	0.0245532040974439	dx_AD
CNOT6	ERN1	-0.0970234617678969	0.0772768496310277	-1.25553076026201	0.209286148794185	0.646901213076479	0.189162034464819	dx_AD
CNOT6L	AIF1	0.122284817640662	0.0802901377474094	1.52303659043863	0.127749551313775	0.737445963826407	0.132269797006458	dx_AD
CNOT6L	CCL3	-0.159746287943602	0.122937395196086	-1.2994116858325	0.193802683427269	0.905734979740807	0.0429988593577624	dx_AD
CNOT6L	HIF1A	0.00894278882012217	0.0886987489360319	0.100822040078283	0.919691730536363	0.981118902090844	0.00827835715341557	dx_AD
CNOT6L	HIST	0.0919500981516845	0.0701694660615322	1.31040042503748	0.190060409920285	0.824811831925582	0.0836451177255898	dx_AD
CNOT6L	HSPA1A	0.152704423117956	0.0941813553718897	1.62138697744345	0.104934671867136	0.883517100567913	0.0537850402597533	dx_AD
CNOT6L	IFI44L	0.138907644491798	0.0743292159724651	1.86881622084183	0.0616483873184834	0.612143963830303	0.213146428598747	dx_AD
CNOT6L	TMEM163	-0.00684193648990222	0.0814203226929919	-0.0840322939482912	0.93303075570716	0.999470404929196	0.000230061141895285	dx_AD
CNOT6L	FRMD4A	-0.0299863592810712	0.0423452719469317	-0.708139490015578	0.478858638384497	0.794601458084899	0.0998506423543476	dx_AD
CNOT6L	PICALM	0.100762214407665	0.0374228550650394	2.69253145524426	0.00709118460739041	0.09635705459137	1.01611648383212	dx_AD
CNOT6L	CD163	0.0449898189885293	0.0443520679072012	1.01437928627505	0.310401804312074	0.696544042699825	0.157051417794547	dx_AD
CNOT6L	GPNMB	0.0369946265300212	0.0945063035333157	0.391451418020806	0.695463592161082	0.911701825152652	0.0401471757774135	dx_AD
CNOT6L	MKI67	0.0599956217011539	0.0898021242728909	0.66808688755334	0.504078131360739	0.96146801150782	0.0170651603664677	dx_AD
CNOT6L	ERN1	0.0118183490932786	0.122063015626862	0.0968217033848029	0.922867988099713	0.982511525740272	0.00766234625936527	dx_AD
CNOT7	AIF1	0.0370422789123932	0.075009680839961	0.493833309215457	0.621423906948834	0.944446460415942	0.0248226566992362	dx_AD
CNOT7	CCL3	0.00578850709551659	0.211220140296447	0.027405090666981	0.978136638009897	0.999742364005801	0.000111904306527802	dx_AD
CNOT7	HIF1A	0.152839460062183	0.166174704565054	0.919751658125256	0.357702550713663	0.74270902280848	0.129181300021212	dx_AD
CNOT7	HIST	0.038142100669897	0.113811847064944	0.335132955430661	0.737524794026249	0.973707409284011	0.0115715252808305	dx_AD
CNOT7	HSPA1A	-0.0497707934272524	0.0922298214956336	-0.539638835033511	0.589446129079606	0.993953591304247	0.00263389277673093	dx_AD
CNOT7	IFI44L	0.209635918342427	0.141412423387973	1.48244343262034	0.138222344597682	0.727971014881124	0.137885912346011	dx_AD
CNOT7	TMEM163	-0.0789229491426324	0.153057644097404	-0.515641996242975	0.606104473115952	0.984178032570099	0.00692633290086089	dx_AD
CNOT7	FRMD4A	-0.171652765961912	0.126619087031033	-1.35566264128759	0.175206531109357	0.505777828052865	0.296040212882774	dx_AD
CNOT7	PICALM	0.0603281056821864	0.0462482089600235	1.30444198897158	0.192082926630381	0.545413773659305	0.263273898758342	dx_AD
CNOT7	CD163	0.0967156900217265	0.0796005733154583	1.2150124803554	0.2243613313974	0.619571604688991	0.207908494414233	dx_AD
CNOT7	GPNMB	0.043027223645721	0.121084464560989	0.35534883687782	0.722328273084506	0.921032875621023	0.0357248676902519	dx_AD
CNOT7	MKI67	-0.261747587328031	0.179795902906613	-1.45580395935932	0.145446820934772	0.883095357736427	0.0539923982313505	dx_AD
CNOT7	ERN1	0.0412425399751983	0.0798781915377216	0.516317898305472	0.605632397503808	0.886683550411873	0.05223134841089	dx_AD
CNOT8	AIF1	0.0222575407910615	0.074382584486038	0.299230538234918	0.764764149995356	0.970617481306165	0.0129518910895202	dx_AD
CNOT8	HIF1A	0.0303258568193181	0.181629795242188	0.166965209528982	0.867397423388003	0.962880521357329	0.0164275987886448	dx_AD
CNOT8	HIST	0.0352024729953069	0.13500343218211	0.260752429966531	0.794283430970681	0.979324416111755	0.00907341770833485	dx_AD
CNOT8	HSPA1A	0.159945862560714	0.0922396773656595	1.73402452316319	0.0829137320734926	0.83007468050143	0.0808828330809799	dx_AD
CNOT8	IFI44L	0.300739894850847	0.144251333743712	2.0848326808899	0.0370844910815929	0.531626223216383	0.274393605010553	dx_AD
CNOT8	TMEM163	-0.169893135033658	0.166829543873901	-1.01836360088638	0.308505193483648	0.945021230048688	0.0245584348881663	dx_AD
CNOT8	FRMD4A	0.174714949563824	0.125388819939523	1.3933853883312	0.163503281836175	0.486035975700386	0.313331583680277	dx_AD
CNOT8	PICALM	0.138113573127955	0.0785674494548602	1.75789813830353	0.078764842665987	0.371954714724642	0.429509932006228	dx_AD
CNOT8	CD163	0.0739129613813203	0.0930675568029559	0.79418611512291	0.427087090509427	0.7818578365533	0.106872206547806	dx_AD
CNOT8	GPNMB	0.157851586850873	0.12539768406932	1.25880783223725	0.20809975068201	0.618052244968438	0.20897481173566	dx_AD
CNOT8	MKI67	0.456407624946233	0.191381176973719	2.38480937448152	0.0170879732729519	0.733641656314529	0.13451601731361	dx_AD
CNOT8	ERN1	-0.186718878659031	0.0806857349621222	-2.31414981528873	0.0206595056719329	0.315153379878309	0.501478030900328	dx_AD
CNOT9	AIF1	0.0137497999307739	0.0906464753536069	0.151685985330777	0.879434611343864	0.983991670619048	0.00700857780798316	dx_AD
CNOT9	HIF1A	0.0333116233320858	0.187676595496532	0.177494818914175	0.859119734531381	0.960934221012471	0.0173063401452454	dx_AD
CNOT9	HIST	-0.113049469672515	0.13490692123022	-0.837981243968909	0.402041237517023	0.914399503995804	0.0388640181901412	dx_AD
CNOT9	HSPA1A	0.00118963125598714	0.102022325084966	0.0116604993563556	0.990696478421823	0.999841473520802	6.88526327781779e-05	dx_AD
CNOT9	IFI44L	0.36618132049224	0.15134866562572	2.41945522927696	0.0155437740268786	0.482935171741863	0.316111164164433	dx_AD
CNOT9	TMEM163	0.092318561811692	0.137818093071498	0.669858069823958	0.50294827132867	0.966667233503107	0.0147230021580862	dx_AD
CNOT9	FRMD4A	-0.11559577828614	0.125864077013385	-0.91841755828271	0.358400301811271	0.703108106324635	0.152977894936552	dx_AD
CNOT9	PICALM	-0.0173469654439327	0.0608752304874169	-0.284959339045432	0.775675293668853	0.927424855457783	0.0327212689712592	dx_AD
CNOT9	CD163	0.0371136787987103	0.0840840782061948	0.44138771085411	0.658932337413612	0.895563894450757	0.047903423754111	dx_AD
CNOT9	GPNMB	0.0687873279063753	0.144223372744332	0.476949932576575	0.633397774401478	0.886182063034291	0.0524770446497755	dx_AD
CNOT9	MKI67	-0.119035978257923	0.155339450098986	-0.766295864843544	0.443500278236138	0.952029360244789	0.0213496579225854	dx_AD
CNOT9	ERN1	-0.111517156819106	0.121523559850785	-0.917658740050359	0.358797555021919	0.76431047119715	0.116730190458216	dx_AD
CNP	AIF1	-0.050548643923312	0.102067921558022	-0.495245157848903	0.620427077919575	0.944446460415942	0.0248226566992362	dx_AD
CNP	HSPA1A	0.0554024762265417	0.138781575291728	0.399206278715904	0.689741217228202	0.993953591304247	0.00263389277673093	dx_AD
CNP	FRMD4A	-0.0629964002548293	0.069249217522413	-0.90970558958937	0.362977795591516	0.706927516790722	0.150625113319906	dx_AD
CNP	PICALM	0.0380458229968723	0.0567734216218527	0.670134402859876	0.502772115682507	0.795025004595368	0.0996192119887899	dx_AD
CNP	CD163	0.0199375839276663	0.105430893552706	0.189105709492061	0.850009966698632	0.961429986003342	0.0170823368020251	dx_AD
CNP	GPNMB	-0.0879748447255864	0.167759049387155	-0.524411917252569	0.599992069471913	0.873901492491699	0.0585375189426854	dx_AD
CNP	ERN1	-0.172131647723355	0.133678720514772	-1.28765181968011	0.197867192188359	0.635821659988042	0.19666468143374	dx_AD
CNPPD1	AIF1	-0.0422242794892682	0.0738789725458226	-0.571533117397905	0.567638317941959	0.933730964800473	0.0297782386880641	dx_AD
CNPPD1	HIST	-0.41673100248317	0.164760286297104	-2.52931705721668	0.0114284735750704	0.538789931663593	0.268580528509184	dx_AD
CNPPD1	HSPA1A	-0.0861780138601715	0.124797502642712	-0.690542775578561	0.48985291962521	0.991418626013444	0.00374292616228664	dx_AD
CNPPD1	FRMD4A	0.158089752195585	0.138204474532696	1.14388302354267	0.252672152349743	0.601226612344383	0.220961804301825	dx_AD
CNPPD1	PICALM	0.0840963232458884	0.0909263668990298	0.924883794590343	0.355026357005881	0.699928134975196	0.154946548822787	dx_AD
CNPPD1	CD163	-0.103817169907054	0.11512873518838	-0.90174854902369	0.367190456757157	0.738333061860823	0.13174768384324	dx_AD
CNPPD1	GPNMB	-0.272984554744019	0.153997482310881	-1.7726559593548	0.0762857329643872	0.436739103837312	0.359777921381917	dx_AD
CNPPD1	ERN1	-0.119720080499549	0.108046520377319	-1.10804198118981	0.267843685772313	0.696287794339231	0.157211217775132	dx_AD
CNPY2	AIF1	0.0832301620089941	0.0807516193712565	1.03069341094378	0.302684615630425	0.846990044813094	0.0721216941653354	dx_AD
CNPY2	CCL3	-0.0425255890605847	0.177487180106411	-0.239598088352572	0.810641846888301	0.991852629026161	0.00355285118784023	dx_AD
CNPY2	HIF1A	0.204920424776136	0.18296777210417	1.1199809803634	0.262721867167271	0.671499191004035	0.172954506215958	dx_AD
CNPY2	HIST	0.0463789090065938	0.127151119700732	0.364754231938761	0.715294872223448	0.972104550573374	0.012287023864571	dx_AD
CNPY2	HSPA1A	-0.0174343485344295	0.0932181171755058	-0.187027469151786	0.851639095669286	0.996374927679531	0.00157720938465507	dx_AD
CNPY2	IFI44L	0.149990472021523	0.154575544339442	0.970337660219715	0.331878211162535	0.822470659943443	0.0848795857207672	dx_AD
CNPY2	TMEM163	0.0479109470494006	0.141431784544609	0.338756575855048	0.734793116447719	0.9942829932352	0.00248998893413753	dx_AD
CNPY2	FRMD4A	-0.0548369313269452	0.118627725019815	-0.462260667291608	0.64389440221425	0.88061549255082	0.0552136783244306	dx_AD
CNPY2	PICALM	0.0739808120104852	0.0891560750289008	0.829789916015298	0.406657573178096	0.737998610331452	0.131944455962799	dx_AD
CNPY2	CD163	0.172251136716092	0.0939951597981716	1.83255326216747	0.0668690340911837	0.380174032835942	0.420017550230161	dx_AD
CNPY2	GPNMB	0.221002437733727	0.134425470700573	1.64405180492915	0.100165501952356	0.479965156826767	0.318790289180905	dx_AD
CNPY2	MKI67	-0.110880455229007	0.16287849971038	-0.68075562720781	0.49602613142264	0.959709068506642	0.0178604014306932	dx_AD
CNPY2	ERN1	-0.117857675825015	0.105628391726081	-1.11577648678632	0.264517820979297	0.692128045130602	0.159813552726161	dx_AD
CNPY3	AIF1	0.0740656306185894	0.114646999160802	0.646032003983862	0.518258629167524	0.920476469458505	0.035987309077343	dx_AD
CNPY3	CCL3	-0.0122462276625583	0.146433369968448	-0.0836300336815101	0.933350587150539	0.998185083023115	0.000788924561214805	dx_AD
CNPY3	HIF1A	0.0991475747350554	0.154208877283244	0.642943366697012	0.520260848462488	0.833941650218941	0.07886433530285	dx_AD
CNPY3	HIST	-0.0552804325488969	0.128329440790256	-0.430769683156715	0.666635845423205	0.968551083832889	0.0138774685518192	dx_AD
CNPY3	HSPA1A	-0.0537369839678874	0.137774492066937	-0.390035798076321	0.696510076033117	0.993953591304247	0.00263389277673093	dx_AD
CNPY3	IFI44L	0.185754497514048	0.136820318744371	1.35765286339599	0.174573860336142	0.751966615898107	0.123801439798075	dx_AD
CNPY3	TMEM163	-0.0762996990187841	0.156574167206232	-0.487307072298113	0.626040736590918	0.985937730849234	0.00615051305324958	dx_AD
CNPY3	FRMD4A	0.0328501394148488	0.0515082305719096	0.637764859132318	0.523626757909109	0.8184321675127	0.0870173095271795	dx_AD
CNPY3	PICALM	0.076357692015319	0.0486108578108655	1.570794992189	0.116230275668567	0.43944173903603	0.357098695316896	dx_AD
CNPY3	CD163	0.130240073001336	0.0592477840120128	2.19822690710136	0.0279329401371636	0.265782950371174	0.575472881923042	dx_AD
CNPY3	GPNMB	0.186048895212554	0.0867035030387747	2.14580597890435	0.0318884614337048	0.318746150888359	0.496555050975365	dx_AD
CNPY3	MKI67	0.0113394371559847	0.16040149069344	0.0706940883589213	0.943641225873433	0.993015455661217	0.00304399193146269	dx_AD
CNPY3	ERN1	-0.114673704756699	0.165886859957783	-0.691276601328658	0.489391733299044	0.838209033893722	0.0766476628185054	dx_AD
CNPY4	AIF1	-0.121690432329595	0.128310038386639	-0.948409289403397	0.342921132167915	0.86092361727287	0.0650353782425459	dx_AD
CNPY4	PICALM	0.189394764686354	0.133952714774107	1.41389269344591	0.15739341157755	0.501634810087019	0.299612334011158	dx_AD
CNPY4	ERN1	0.210179619661384	0.179081282401464	1.17365487248525	0.240533292706502	0.674726434323534	0.170872274792157	dx_AD
CNR2	ERN1	-0.119530747717306	0.272178639907131	-0.439162851861153	0.660543540017432	0.906720987776163	0.0425263315846339	dx_AD
CNRIP1	AIF1	-0.142856981322057	0.123682061046862	-1.1550339646097	0.248076518030044	0.820827371353356	0.0857481699838107	dx_AD
CNRIP1	HSPA1A	-0.12530356514614	0.139916826317095	-0.895557514020248	0.370489135419575	0.986734250512015	0.00579979674933194	dx_AD
CNRIP1	FRMD4A	-0.080170235928799	0.145980107511856	-0.549186031543974	0.58287778946261	0.849938363263882	0.0706125677739052	dx_AD
CNRIP1	PICALM	-0.0354020080405579	0.0861142600017728	-0.411105060182009	0.680995499698871	0.889352264822055	0.0509261846248021	dx_AD
CNRIP1	CD163	-0.079100429941819	0.0767402933779497	-1.03075485458787	0.302655793805015	0.689775104214393	0.161292484508245	dx_AD
CNRIP1	GPNMB	-0.165055031585735	0.176360226237392	-0.935897141363157	0.349326149167458	0.733583493545912	0.134550449342639	dx_AD
CNRIP1	ERN1	-0.197849232876791	0.121162020411394	-1.63293111327307	0.102483485584143	0.517547760518326	0.286049566310724	dx_AD
CNST	AIF1	-0.017529622069274	0.100060895533296	-0.175189538089241	0.860930704602899	0.983973381659318	0.00701664989674486	dx_AD
CNST	HIF1A	0.0747672949666347	0.0865916502446321	0.863446934610992	0.38789178358447	0.76190803259466	0.118097447751117	dx_AD
CNST	HIST	0.0328326005302859	0.135567819026929	0.242185798709088	0.808636198542858	0.979324416111755	0.00907341770833485	dx_AD
CNST	HSPA1A	-0.0684869548007585	0.0743586841636696	-0.921035055569475	0.357032125093213	0.986318616355852	0.00598276967034494	dx_AD
CNST	IFI44L	0.127813701165754	0.149303675267719	0.856065337551594	0.391961640192352	0.847875233742839	0.0716680502002977	dx_AD
CNST	TMEM163	0.0183898762834387	0.144528595065489	0.127240400248171	0.898750130454065	0.999470404929196	0.000230061141895285	dx_AD
CNST	FRMD4A	-0.0334833952547709	0.0508096217440868	-0.658997136869409	0.509897607223726	0.810755198932036	0.0911102577518063	dx_AD
CNST	PICALM	0.0510354858610323	0.0404125270958993	1.2628630162109	0.206638413164776	0.563403333039819	0.249180588098347	dx_AD
CNST	CD163	0.0846058034693739	0.0481860176610774	1.75581647075423	0.079119751087189	0.401935279659055	0.395843872163771	dx_AD
CNST	GPNMB	0.0352191858024664	0.124352820444074	0.283219839137511	0.777008321269727	0.936474990448698	0.0285038164255917	dx_AD
CNST	MKI67	0.208376044364042	0.170677523473102	1.22087572003516	0.222133078729448	0.913798783374379	0.0391494244967129	dx_AD
CNST	ERN1	-0.022425415674391	0.0772961807551242	-0.290123204734205	0.771721984074287	0.943902928488539	0.0250726664958507	dx_AD
CNTLN	AIF1	0.00905773855775362	0.0657665444306403	0.137725626854338	0.890457265101779	0.988028973721643	0.00523031964017638	dx_AD
CNTLN	CCL3	0.125090245813023	0.121035139252135	1.03350354769652	0.30136831113989	0.944442313952695	0.0248245634140542	dx_AD
CNTLN	HIF1A	0.0303039137159113	0.0794999455271513	0.381181565785624	0.703068526779607	0.91292235425474	0.0395661584489332	dx_AD
CNTLN	HIST	-0.0526585718018905	0.0661319619638634	-0.796265077250616	0.425877979364307	0.917553900115079	0.0373684144491778	dx_AD
CNTLN	HSPA1A	-0.0241693737481748	0.0832791888036315	-0.290221051566257	0.771647132134007	0.995760211575623	0.00184523118204909	dx_AD
CNTLN	IFI44L	-0.161273169536251	0.0770885906740637	-2.09204978487837	0.0364340624407018	0.531626223216383	0.274393605010553	dx_AD
CNTLN	TMEM163	-0.0934203691358431	0.0814227867784946	-1.14734919832684	0.251237328218357	0.933245804987148	0.0300039535849184	dx_AD
CNTLN	FRMD4A	-0.0919261058698451	0.0417493346636858	-2.20185798433343	0.0276753416769155	0.181208658831242	0.741821053939661	dx_AD
CNTLN	PICALM	0.00887918975071003	0.0361806320162857	0.245412787336421	0.806136828841943	0.939851969096986	0.026940544343884	dx_AD
CNTLN	CD163	-0.0207888445278824	0.0445397790829798	-0.466747814109085	0.640680316481611	0.887427521827131	0.051867106617537	dx_AD
CNTLN	GPNMB	0.179861838893421	0.0762733365422332	2.35812207839932	0.0183676514950657	0.262876161567376	0.580248795290169	dx_AD
CNTLN	MKI67	0.117097545973424	0.0901277831799479	1.29923916734564	0.193861863789455	0.902714824419025	0.0444494254803083	dx_AD
CNTLN	ERN1	0.0524663197580604	0.0913258711613069	0.574495694274739	0.565632413397901	0.867849947757917	0.0615553583420808	dx_AD
CNTN1	HIF1A	0.174223672340808	0.107735054427669	1.61714934165443	0.105846048254613	0.482568990273669	0.316440589152731	dx_AD
CNTN1	TMEM163	0.0752369139345337	0.126519418859336	0.594666926333117	0.552066133871006	0.971063005358033	0.0127525909039274	dx_AD
CNTN1	FRMD4A	-0.0824504346404193	0.0730919311430443	-1.1280374365682	0.259304109126975	0.610041282982337	0.214640774227326	dx_AD
CNTN1	PICALM	0.0834062057785854	0.0667519642867753	1.24949440319481	0.211484299289028	0.568939328450873	0.244934044191725	dx_AD
CNTN1	CD163	-0.0358861606033649	0.0741939907061503	-0.483680150667379	0.62861288230283	0.882474492114014	0.0542978390214211	dx_AD
CNTN4	FRMD4A	-0.0572124417169331	0.0776515518548377	-0.736784267027739	0.461253552273848	0.781299416884148	0.107182499822116	dx_AD
CNTN4	PICALM	0.0703082443291301	0.0719298791623454	0.97745533772474	0.328343778403281	0.680237586540025	0.167339374790922	dx_AD
CNTN5	AIF1	-0.0152212211173879	0.15017457577239	-0.101356844453203	0.919267193128703	0.991948204104274	0.00351100451818373	dx_AD
CNTN5	CCL3	-0.299665883397665	0.213062465961313	-1.40646960995973	0.159584722614772	0.889372835075694	0.0509161397363059	dx_AD
CNTN5	HIF1A	0.0845287349399655	0.113829874372322	0.742588317926832	0.457730963343992	0.804636337355564	0.0944003585946533	dx_AD
CNTN5	HIST	-0.0182865119014934	0.102161561159006	-0.178996010769961	0.857940834053578	0.983079530403492	0.00741134664576067	dx_AD
CNTN5	HSPA1A	-0.298716005517877	0.232053810503149	-1.28727041745269	0.19800005075035	0.946567163075267	0.0238485655162082	dx_AD
CNTN5	IFI44L	-0.0456168529628922	0.115461857718183	-0.395081578145338	0.692782683813725	0.939728130081245	0.0269977726591678	dx_AD
CNTN5	TMEM163	0.0544763870098386	0.125391524491169	0.434450312578146	0.663961468949072	0.988117609177478	0.00519136110366977	dx_AD
CNTN5	FRMD4A	-0.117535829381286	0.0722876636217391	-1.62594588747974	0.103961167248449	0.389522432665758	0.409467526175204	dx_AD
CNTN5	PICALM	0.00379083423105619	0.065579044122916	0.0578055731332553	0.953903498886075	0.988368737523951	0.00508099995101973	dx_AD
CNTN5	CD163	-0.0152861437086766	0.0697361915682962	-0.219199577219616	0.826494584804911	0.952727787761755	0.0210311677354881	dx_AD
CNTN5	GPNMB	-0.0948370191097503	0.134324062203073	-0.706031499898912	0.480168548536186	0.810363729769744	0.0913200053493616	dx_AD
CNTN5	MKI67	0.127691023789847	0.136887266045922	0.932818862398857	0.350913500537718	0.938859139174499	0.0273995618001018	dx_AD
CNTN6	ERN1	-0.431348089294076	0.208399436614834	-2.06981408539649	0.0384697578287746	0.392275455660211	0.406408864454717	dx_AD
CNTNAP2	AIF1	-0.180789141023771	0.103320006736587	-1.74979799880086	0.080153176132724	0.673186295652851	0.171864733728486	dx_AD
CNTNAP2	CCL3	0.0477871710901798	0.179768737817213	0.265825814156682	0.790373361440909	0.991852629026161	0.00355285118784023	dx_AD
CNTNAP2	HIF1A	-0.0597878361251034	0.101637591414359	-0.588245306614544	0.556367650822234	0.849028616867236	0.071077671430865	dx_AD
CNTNAP2	HIST	-0.117117923752955	0.0812835163050852	-1.44085700369274	0.149625085221912	0.793952005858348	0.10020574974024	dx_AD
CNTNAP2	HSPA1A	0.125482312973136	0.131059283361708	0.957446964110279	0.338341703498232	0.985972384390592	0.00613524882626958	dx_AD
CNTNAP2	IFI44L	0.049849890700818	0.0956685330607359	0.521068831160716	0.602318822904828	0.912420336428194	0.0398050435399312	dx_AD
CNTNAP2	TMEM163	-0.0209638890541637	0.107367832094778	-0.195252978896491	0.845194905935383	0.999470404929196	0.000230061141895285	dx_AD
CNTNAP2	FRMD4A	-0.0777292168961935	0.0620043236369563	-1.25360962489178	0.20998393110638	0.556311087098976	0.254682284625191	dx_AD
CNTNAP2	PICALM	0.00650924138667255	0.0552594677026798	0.117794138403488	0.906230774089397	0.972524401899421	0.0120994928533482	dx_AD
CNTNAP2	CD163	-0.0364289148928297	0.0638001819641049	-0.570984498340854	0.568010150872383	0.85743146002105	0.0668005858325165	dx_AD
CNTNAP2	GPNMB	-0.0545320785995074	0.118230799600805	-0.461234118213104	0.64463064602779	0.891780482435177	0.049742036879279	dx_AD
CNTNAP2	MKI67	0.0732854700502443	0.114838745687146	0.638159791904164	0.523369667905632	0.966027770482179	0.0150103887047804	dx_AD
CNTNAP2	ERN1	-0.0775058651861013	0.172013024942789	-0.450581374357434	0.652291293167917	0.902592877179608	0.0445080980414409	dx_AD
CNTNAP5	FRMD4A	-0.0644215463169182	0.0779829923071654	-0.826097388814855	0.408748848798932	0.743956024696006	0.128452734879259	dx_AD
CNTNAP5	PICALM	-0.0155639667614871	0.0728964103867898	-0.213507999624458	0.830930750171516	0.949273790259001	0.0226085099651066	dx_AD
CNTRL	AIF1	0.0806311870302969	0.0700720634864291	1.15068949048308	0.249860001658968	0.821368906289092	0.0854617418070149	dx_AD
CNTRL	CCL3	0.000411825013133611	0.115089969425162	0.00357828762307042	0.997144945644195	0.999742364005801	0.000111904306527802	dx_AD
CNTRL	HIF1A	0.232786600064433	0.0739038573315107	3.14985723979497	0.00163350262287695	0.0804787293350435	1.09431888923566	dx_AD
CNTRL	HIST	0.0501560631228855	0.0608809201736694	0.823838781999515	0.410031168338532	0.914519646280697	0.038806960302766	dx_AD
CNTRL	HSPA1A	0.00903782820471552	0.0759891299615343	0.11893580317725	0.905326216235885	0.996672240610588	0.00144763757283962	dx_AD
CNTRL	IFI44L	0.0653936983150547	0.0609595021437316	1.07274003256897	0.283387773360006	0.804804976114103	0.0943093470344016	dx_AD
CNTRL	TMEM163	0.0596989847867355	0.0674285306042487	0.885366835844617	0.37595881319387	0.953600871387374	0.0206333607513268	dx_AD
CNTRL	FRMD4A	0.0200526691143079	0.0357692564806444	0.560611851833121	0.575062170231912	0.844799156528675	0.0732465284219166	dx_AD
CNTRL	PICALM	0.122030717293475	0.0330575799267085	3.69145949473699	0.00022297090924572	0.00988598444875117	2.00498007704608	dx_AD
CNTRL	CD163	0.100399872440495	0.0393060060304034	2.55431376983037	0.0106397328840391	0.182251552390193	0.739328763741822	dx_AD
CNTRL	GPNMB	0.0205458848014163	0.0770873438469855	0.26652734127406	0.789833105388603	0.940520044180106	0.0266319444155128	dx_AD
CNTRL	MKI67	0.142802828375165	0.0875701836565422	1.63072432205064	0.102948502107281	0.856701474863581	0.0671704854342026	dx_AD
CNTRL	ERN1	0.049336072043805	0.0935511713371746	0.527369901826127	0.597936740521444	0.883882942642946	0.0536052471254093	dx_AD
CNTROB	AIF1	0.117360203327753	0.129215670219223	0.908250548316965	0.363745863085614	0.871760558873583	0.0596027836907173	dx_AD
CNTROB	HSPA1A	0.0813136500511202	0.13984218544579	0.581467243177787	0.560925589099463	0.993953591304247	0.00263389277673093	dx_AD
CNTROB	FRMD4A	0.00457937090797333	0.158421652997926	0.0289062184449829	0.976939386093737	0.993448319392925	0.00285472058865459	dx_AD
CNTROB	PICALM	0.189593012486108	0.0978166850824156	1.93824818666024	0.0525929504186689	0.300025365363395	0.522842026708103	dx_AD
CNTROB	CD163	-0.106295299677083	0.150243930081537	-0.70748481898335	0.479265243500702	0.812313498069352	0.0902763301113029	dx_AD
CNTROB	ERN1	-0.112380982892412	0.10959718393792	-1.02540027813186	0.305174357008931	0.726116392603038	0.138993758619912	dx_AD
COG1	AIF1	-0.207282849403319	0.112330855440076	-1.84528862164587	0.064995564773194	0.645211430952985	0.1902979469932	dx_AD
COG1	HSPA1A	-0.011883908567186	0.119278501563017	-0.0996316051212932	0.920636801397786	0.996672240610588	0.00144763757283962	dx_AD
COG1	FRMD4A	0.0293263399264205	0.149255995896414	0.196483496359995	0.844231748902	0.952982049757336	0.0209152795975148	dx_AD
COG1	PICALM	-0.116029229355409	0.121492530339479	-0.955031795215683	0.339561618238467	0.686836089403236	0.163146893160367	dx_AD
COG1	CD163	0.0862507151665488	0.124551580877205	0.692489927137765	0.488629709444499	0.815792273150443	0.0884204124585136	dx_AD
COG1	ERN1	0.0434422719502425	0.123813010650833	0.350870007294747	0.725685873451283	0.927563773918614	0.0326562211104471	dx_AD
COG2	AIF1	0.0460389618619406	0.0977775846761996	0.470853948933217	0.637745035686597	0.949133967395954	0.0226724838903393	dx_AD
COG2	HIF1A	0.217103872344859	0.185181633834962	1.17238339379999	0.241043163603525	0.65839101278237	0.181516105993939	dx_AD
COG2	HIST	0.112356234532264	0.140024908784652	0.802401769138513	0.422320590052101	0.917553900115079	0.0373684144491778	dx_AD
COG2	HSPA1A	0.0429311264405241	0.112771560292438	0.380691074320471	0.703432492714345	0.993953591304247	0.00263389277673093	dx_AD
COG2	IFI44L	0.0239834175229063	0.175527737580594	0.136636054526108	0.891318476366877	0.984314630201752	0.00686605978033046	dx_AD
COG2	TMEM163	0.0391326313419338	0.154728042341909	0.252912340579227	0.800335953026142	0.99661777296319	0.0014713722010694	dx_AD
COG2	FRMD4A	0.0901543869764083	0.11127885032105	0.810166412721772	0.417844538508864	0.750342895248749	0.12474022529803	dx_AD
COG2	PICALM	0.117822823510598	0.0485297536872358	2.42784713621137	0.0151887436047728	0.148606441153587	0.827962366236042	dx_AD
COG2	CD163	-0.028083944107455	0.0922700278977473	-0.304366919001881	0.760848367766849	0.932043532984969	0.030563802567026	dx_AD
COG2	GPNMB	0.165656207107717	0.156812512771353	1.05639661134222	0.290787053519577	0.689173299725592	0.161671556538087	dx_AD
COG2	ERN1	0.0717491728571149	0.0976444971435186	0.734799962681537	0.46246132984338	0.821681513014764	0.0852964840936687	dx_AD
COG3	AIF1	0.0569358498978874	0.089544106804395	0.635841396265878	0.524879802900003	0.922789701637775	0.0348972608640387	dx_AD
COG3	HIF1A	0.0516481089597817	0.0797785821616505	0.647393166942103	0.517377517165844	0.833111033706408	0.0792971137042775	dx_AD
COG3	HIST	0.002113462245938	0.131697457514816	0.0160478591297045	0.987196210536884	0.999318565923415	0.000296043937914895	dx_AD
COG3	HSPA1A	0.00166018028574477	0.0946192326296951	0.0175459073129678	0.986001109733798	0.999650030104271	0.000152016596715596	dx_AD
COG3	IFI44L	0.0264373990931279	0.147535810255695	0.179193099270673	0.857786082014818	0.97691995014497	0.0101410213729639	dx_AD
COG3	TMEM163	-0.0425075144314807	0.0861239748827997	-0.493561920351753	0.621615599480605	0.985342472216512	0.00641279697103258	dx_AD
COG3	FRMD4A	0.0654956645946538	0.0459214575908523	1.42625404398533	0.153795024732129	0.472399571988874	0.325690504544879	dx_AD
COG3	PICALM	-0.0012516194403311	0.0394355731025012	-0.0317383352608541	0.974680723158241	0.993913008391737	0.00265162528953414	dx_AD
COG3	CD163	0.0441390020028991	0.04751096086939	0.929027769491748	0.352874695183877	0.729108274334497	0.137207973116428	dx_AD
COG3	GPNMB	-0.118075257968777	0.123670639583713	-0.9547557800803	0.339701214341791	0.727387251973617	0.138234314562621	dx_AD
COG3	ERN1	0.144261021589577	0.0701311536381781	2.05701766056567	0.0396845271055955	0.392522938356437	0.406134958764492	dx_AD
COG4	AIF1	-0.043546927020099	0.106050381684426	-0.410624896661677	0.681347605019568	0.957620984588741	0.0188063456934991	dx_AD
COG4	HIST	0.09007847293854	0.147011298665294	0.612731631897388	0.540053803397759	0.946191033482158	0.0240211718313891	dx_AD
COG4	HSPA1A	-0.0951947982731376	0.114434034477631	-0.831874876278575	0.405479574276612	0.986734250512015	0.00579979674933194	dx_AD
COG4	TMEM163	-0.0420478222282918	0.159583583293747	-0.263484635201442	0.792177064615099	0.99661777296319	0.0014713722010694	dx_AD
COG4	FRMD4A	0.141005564220324	0.122681921170546	1.1493589509762	0.250407999090661	0.599531031605896	0.222188332988119	dx_AD
COG4	PICALM	0.129305648897682	0.0898027158692181	1.43988572779907	0.149899731611843	0.492568997245056	0.307532926538969	dx_AD
COG4	CD163	0.116800328384163	0.109234181126744	1.06926538176397	0.284950104940203	0.675693964129478	0.170249960543679	dx_AD
COG4	GPNMB	0.0290471340819138	0.14181880305176	0.204818637986336	0.83771382469836	0.953543732934296	0.0206593838591997	dx_AD
COG4	MKI67	-0.0298703402295972	0.193029967826879	-0.154744574461033	0.877022687880356	0.985706431573708	0.00625240973562733	dx_AD
COG4	ERN1	-0.0400653927494625	0.111793209835244	-0.358388428138963	0.720052650328625	0.925565318934195	0.0335929268282234	dx_AD
COG5	AIF1	0.0602431350831112	0.069080345854133	0.872073443441033	0.383168312667525	0.877230265236107	0.0568863931843323	dx_AD
COG5	CCL3	0.173255906779266	0.101525635623514	1.70652373378629	0.0879106112719126	0.840170744027465	0.0756324453029633	dx_AD
COG5	HIF1A	0.0431700429690146	0.0528449062500129	0.816919662318523	0.413974340469811	0.775353033978001	0.110500509366908	dx_AD
COG5	HIST	-0.0331565262840024	0.0558676631820158	-0.59348332103992	0.552857741915442	0.948780322281951	0.0228343311604469	dx_AD
COG5	HSPA1A	0.14392756737042	0.0803069936987025	1.79221710017449	0.0730981964951429	0.814512902020379	0.0891020320038731	dx_AD
COG5	IFI44L	-0.0232739215839499	0.0601514786550861	-0.386921853033815	0.698814062410184	0.941016663586442	0.0264026859887217	dx_AD
COG5	TMEM163	0.0445250376412999	0.0586393932065075	0.759302496267283	0.447671624605864	0.956396525945156	0.0193620101028841	dx_AD
COG5	FRMD4A	-0.0128428299193788	0.0308069464840548	-0.416880976049544	0.676765469121874	0.894097287999424	0.0486152224317207	dx_AD
COG5	PICALM	0.0777213439314491	0.0257506542540526	3.01822793179002	0.00254257590042881	0.0502893021355569	1.29852439104003	dx_AD
COG5	CD163	0.0813613616648571	0.0327793450448907	2.48209235277381	0.0130613418785795	0.19659795343674	0.706421007438558	dx_AD
COG5	GPNMB	0.0696236814532666	0.06133021797385	1.1352263819273	0.256280478384473	0.660864952945792	0.179887279065924	dx_AD
COG5	MKI67	0.0165498623687405	0.0650805913425566	0.254297971596925	0.799265366740167	0.977968877208853	0.00967496593993188	dx_AD
COG5	ERN1	0.0770889451308759	0.0670631498565245	1.1494978284766	0.250350761658742	0.68195651087124	0.166243319904893	dx_AD
COG6	AIF1	0.13900654539549	0.0836778136213914	1.66121148939717	0.0966709788589862	0.699430147567271	0.155255652209885	dx_AD
COG6	HIF1A	0.0860460083913505	0.0963170277429247	0.893362372238188	0.371663146253894	0.751208861887511	0.124239297411083	dx_AD
COG6	HIST	0.0880813307373476	0.128853627487328	0.683576647820875	0.494242534819122	0.932976916064099	0.030129101537535	dx_AD
COG6	HSPA1A	-0.0376418074454392	0.10733878137719	-0.350682269376297	0.725826728823625	0.993953591304247	0.00263389277673093	dx_AD
COG6	IFI44L	0.071564271147861	0.159442887147028	0.44883953388193	0.653547417556934	0.926765601743716	0.033030094055701	dx_AD
COG6	TMEM163	-0.0254278526501313	0.0881137912793813	-0.288579713583173	0.772903021533388	0.99661777296319	0.0014713722010694	dx_AD
COG6	FRMD4A	-0.0634670189390409	0.0502056161400257	-1.26414181955319	0.206179128804842	0.549404345197913	0.260107910099269	dx_AD
COG6	PICALM	0.0307416675575184	0.0411157076985382	0.747686693925284	0.454649158937779	0.764713115679439	0.116501461114379	dx_AD
COG6	CD163	0.0151125253504431	0.0481617315825653	0.313787001709752	0.753682817282108	0.930874752576824	0.0311087485824769	dx_AD
COG6	GPNMB	0.0180927166023368	0.090465952776182	0.199994760980402	0.841484678484616	0.955011317764507	0.0199914815957849	dx_AD
COG6	ERN1	-0.0297483406029859	0.0910549295338772	-0.326707634120105	0.74388902565171	0.933923845781989	0.029688535659689	dx_AD
COG7	AIF1	0.0616157946007734	0.10828839925797	0.568997187353277	0.569358048705591	0.933730964800473	0.0297782386880641	dx_AD
COG7	HIST	0.000113746055989683	0.168043719836804	0.000676883706812417	0.999459924982117	0.999459924982117	0.000234614960624376	dx_AD
COG7	HSPA1A	0.0362901624761238	0.107006578466015	0.339139546337793	0.734504608202387	0.993953591304247	0.00263389277673093	dx_AD
COG7	TMEM163	0.0813032244643814	0.140765963560254	0.577577295022602	0.563549539656335	0.97478207709135	0.0110924646041423	dx_AD
COG7	FRMD4A	-0.234517742322288	0.133951565530578	-1.75076522169316	0.0799863595606653	0.341606654688489	0.466473677601478	dx_AD
COG7	PICALM	-0.0916623297306298	0.0864702112148325	-1.0600451698088	0.289124050300162	0.645309158996199	0.190232170824564	dx_AD
COG7	CD163	0.00264180770593203	0.117419265560647	0.0224989288880156	0.982049966408315	0.995999632203635	0.00174082194975628	dx_AD
COG7	GPNMB	-0.142348670430655	0.141873390251568	-1.00335003046198	0.315692004827585	0.711340526354062	0.147922448056587	dx_AD
COG7	ERN1	0.126027174318072	0.102329720139023	1.23157939010146	0.218106243668953	0.657606455724502	0.182033931976878	dx_AD
COG8	AIF1	0.111194681543593	0.117209685886086	0.948681678506174	0.342782535097651	0.86092361727287	0.0650353782425459	dx_AD
COG8	HSPA1A	0.280381512906893	0.15154087664088	1.85020384679006	0.064284174744031	0.811882296745454	0.0905069283686754	dx_AD
COG8	PICALM	0.0954225117886285	0.106033646679497	0.899926719271075	0.368159249821655	0.710749172207045	0.148283637449862	dx_AD
COG8	CD163	0.164331004648433	0.143719240650663	1.14341687239965	0.252865550490819	0.647439276498612	0.188800957931265	dx_AD
COG8	ERN1	0.184766805701493	0.157706510426617	1.17158641835188	0.241363143515948	0.675045688212454	0.17066683240295	dx_AD
COIL	AIF1	0.0343238440761802	0.0907412901318273	0.378260481268396	0.705237099617003	0.959021500795513	0.0181716560491758	dx_AD
COIL	HIF1A	-0.237281737771493	0.198602387907176	-1.19475772810141	0.232181700530824	0.648249493962527	0.188257813578076	dx_AD
COIL	HIST	0.171120524125297	0.165514589357054	1.03386973190714	0.301197066850909	0.878782003149603	0.0561188457124409	dx_AD
COIL	HSPA1A	0.0310054191819331	0.112609160696621	0.275336562231064	0.783057676977051	0.995760211575623	0.00184523118204909	dx_AD
COIL	IFI44L	0.00425998282706708	0.163588354646373	0.0260408684730391	0.979224741165403	0.999330096405688	0.000291032927306346	dx_AD
COIL	TMEM163	-0.0166553130242097	0.162073933125287	-0.102763675213181	0.91815053556635	0.999470404929196	0.000230061141895285	dx_AD
COIL	FRMD4A	0.174065891399225	0.096309959363802	1.80735089651224	0.0707075849581911	0.31561436325501	0.500843240759033	dx_AD
COIL	PICALM	0.0162968829945589	0.089130886001512	0.182842151869582	0.854921873670724	0.956576651176215	0.0192802239126049	dx_AD
COIL	CD163	-0.0401281249188408	0.102432206982246	-0.391753005241761	0.695240721465585	0.91134102215043	0.0403190804094928	dx_AD
COIL	GPNMB	-0.00216892806032831	0.138152930524349	-0.0156994719699127	0.987474148252816	0.998618797994752	0.000600263047028778	dx_AD
COIL	ERN1	0.0769486565492157	0.0906434207870611	0.848916070036489	0.395927996122298	0.783250994753416	0.106099044878246	dx_AD
COL10A1	PICALM	-0.118941634023272	0.243949099585984	-0.487567423799198	0.625856274540221	0.862741820438782	0.0641191495156308	dx_AD
COL13A1	ERN1	-0.105902020595512	0.240860283650144	-0.439682371002011	0.6601671724732	0.906720987776163	0.0425263315846339	dx_AD
COL14A1	HSPA1A	-0.406685961163879	0.191602174322107	-2.12255399816179	0.0337912432547922	0.663630041421232	0.178073962418381	dx_AD
COL14A1	PICALM	-0.0461539174545225	0.180198520180748	-0.256128171353614	0.797851869736279	0.936322028946708	0.0285747588029213	dx_AD
COL14A1	CD163	0.0579224388981956	0.238028313026706	0.243342643409387	0.80773997232772	0.94605790865398	0.0240822794130503	dx_AD
COL14A1	ERN1	-0.528953825678664	0.136100148837191	-3.88650438811366	0.00010169808911494	0.0266479450376381	1.57433627606422	dx_AD
COL15A1	AIF1	-0.403379910832787	0.280151998110976	-1.43986090962305	0.149906754449415	0.757199075211542	0.120789925123943	dx_AD
COL15A1	HSPA1A	-0.161575270211045	0.181021966005118	-0.892572729027131	0.372086028740379	0.986734250512015	0.00579979674933194	dx_AD
COL15A1	PICALM	-0.715151222471539	0.233064265155677	-3.06847221728242	0.0021515633362797	0.0453603722544274	1.34332339001946	dx_AD
COL15A1	ERN1	-0.244859484085094	0.181033977554482	-1.35256092471041	0.176195942877438	0.612537007595603	0.212867667438479	dx_AD
COL18A1	AIF1	-0.249803870085831	0.125666145876679	-1.98783744295758	0.046829671180651	0.591823797204291	0.227807575865618	dx_AD
COL18A1	HIF1A	-0.487363839377693	0.219575899161419	-2.2195689109733	0.0264480446017999	0.286420301199037	0.542996202892635	dx_AD
COL18A1	HIST	0.00826632536268868	0.178386809926387	0.0463393306158671	0.963039791666099	0.997157488659583	0.00123624484346073	dx_AD
COL18A1	HSPA1A	-0.140320300079267	0.137741703817545	-1.01872051956855	0.308335668102292	0.971728007878457	0.0124552795262408	dx_AD
COL18A1	TMEM163	0.0846521532704223	0.181946114409695	0.465259472811866	0.641745653452558	0.988117609177478	0.00519136110366977	dx_AD
COL18A1	FRMD4A	-0.0451160966982591	0.0644864662822537	-0.699621165482823	0.484163920948742	0.797240048967258	0.0984108928508609	dx_AD
COL18A1	PICALM	0.0141993420662822	0.0597611180011406	0.237601680510918	0.812190046979691	0.942323697044409	0.0257998873428103	dx_AD
COL18A1	CD163	0.0607928631861148	0.186111982790483	0.326646690205611	0.743935125223894	0.927657879003988	0.0326121624188426	dx_AD
COL18A1	GPNMB	0.0902073990987073	0.225419925634074	0.400174912865253	0.689027690915866	0.909832474109607	0.0410385662146665	dx_AD
COL18A1	ERN1	-0.141396354545054	0.139246048962266	-1.01544248902438	0.309894947933171	0.728298080045576	0.137690834940293	dx_AD
COL23A1	AIF1	-0.548467936156232	0.272446233593291	-2.01312357643008	0.0441016305210094	0.581619642772804	0.235360934673462	dx_AD
COL23A1	HSPA1A	0.252958672293711	0.299406647247135	0.844866587363756	0.398185331611523	0.986734250512015	0.00579979674933194	dx_AD
COL23A1	PICALM	0.412558302607525	0.287999652769494	1.43249583338118	0.152001969700881	0.493888898459139	0.306370735717623	dx_AD
COL23A1	CD163	0.0215644116855795	0.344933252302393	0.0625176365039884	0.950150617512354	0.988690434694596	0.00493966750204559	dx_AD
COL23A1	ERN1	0.613869230425158	0.244991714961276	2.50567342867978	0.0122218444300206	0.259731062748052	0.585476107462175	dx_AD
COL25A1	AIF1	-0.0638490626732522	0.212325725550841	-0.300712796377393	0.763633510090005	0.970617481306165	0.0129518910895202	dx_AD
COL25A1	HSPA1A	0.0359401580037249	0.19872445097354	0.180854232217807	0.856481993756673	0.996374927679531	0.00157720938465507	dx_AD
COL25A1	PICALM	-0.0777349370780689	0.167649479685366	-0.46367538523804	0.642880335125711	0.871612409518075	0.0596765951457715	dx_AD
COL25A1	CD163	0.118876149476062	0.225909408937711	0.526211590898541	0.598741201521322	0.870320704867266	0.0603206845201395	dx_AD
COL25A1	ERN1	0.282773371917618	0.200993611939694	1.40687740863357	0.15946374360236	0.592559168622601	0.227268277683568	dx_AD
COL27A1	PICALM	0.46170807056675	0.348241928029996	1.3258256212244	0.184897464287819	0.537181083657278	0.269879289018785	dx_AD
COL4A2	HSPA1A	-0.125517648847856	0.166225465562531	-0.755104811546693	0.450186096411014	0.986734250512015	0.00579979674933194	dx_AD
COL4A2	ERN1	0.0727605780457248	0.132583123945232	0.548792153032848	0.583148096001836	0.877289237976985	0.0568571982555685	dx_AD
COL4A4	PICALM	-0.158831867007757	0.260671855882286	-0.609317283103559	0.542314153432739	0.819873467538967	0.086253167847789	dx_AD
COL4A4	ERN1	-0.0165015193490934	0.283364528569456	-0.0582342448873189	0.953562043520688	0.989056867847366	0.00477873703549823	dx_AD
COL5A1	AIF1	-0.044461489759934	0.229035813561887	-0.194124617755119	0.846078306089682	0.982852746197019	0.00751154453259865	dx_AD
COL5A1	HSPA1A	0.188225843700194	0.230095573056518	0.818033311983627	0.413338166149727	0.986734250512015	0.00579979674933194	dx_AD
COL5A1	PICALM	0.0396033411043328	0.185014444945974	0.214055400462907	0.830503854926157	0.949095650632307	0.022690016815609	dx_AD
COL5A1	CD163	-0.785414186044638	0.248076145833905	-3.16602059180046	0.00154539853304084	0.0793408607722215	1.10050309215783	dx_AD
COL5A1	ERN1	0.160520920110056	0.208186752011786	0.771042914877545	0.440681494965917	0.810476187581821	0.0912597405363008	dx_AD
COL8A2	AIF1	-0.0762582452949951	0.109754692223528	-0.694806242449174	0.487176735584791	0.911167093753838	0.040401972927179	dx_AD
COL8A2	HIST	0.149085617886287	0.156737577065055	0.951179804345248	0.341513108625701	0.89054333498775	0.0503449423566731	dx_AD
COL8A2	HSPA1A	-0.0395973872483628	0.119691277197328	-0.330829348433479	0.740773391137475	0.994559626581196	0.00236917461202481	dx_AD
COL8A2	FRMD4A	0.0468633144831268	0.143989351210929	0.325463751930357	0.744830112299778	0.919803913818099	0.0363047468102666	dx_AD
COL8A2	PICALM	0.0264408093556039	0.0936011044599291	0.282483946190221	0.777572454634609	0.927640149013918	0.0326204630117773	dx_AD
COL8A2	CD163	0.226889879310251	0.144430961932628	1.57092271819174	0.116200600896995	0.470093820080821	0.327815458070287	dx_AD
COL8A2	GPNMB	0.26096766945156	0.163441203087143	1.59670673320006	0.110331094068941	0.495736921778015	0.304748734257428	dx_AD
COL8A2	ERN1	-0.0203055714433553	0.142501095046968	-0.142494143197023	0.886689705219545	0.975028218132626	0.0109828152738196	dx_AD
COL9A2	AIF1	0.0998128978811899	0.148815002462763	0.670717980239696	0.502400206364206	0.916433650285001	0.0378989724455595	dx_AD
COL9A2	HIF1A	0.0362277167878648	0.228282204964025	0.158697068803825	0.873907547667894	0.965023639657146	0.0154620478511255	dx_AD
COL9A2	HIST	0.261551201241256	0.179210286966495	1.45946533353945	0.144437075322279	0.783674874544531	0.105864076954914	dx_AD
COL9A2	HSPA1A	-0.0119071768890784	0.150896809525049	-0.0789094012428525	0.937104685451002	0.996672240610588	0.00144763757283962	dx_AD
COL9A2	IFI44L	0.161064401414544	0.214643563537683	0.750380765022416	0.453025412298581	0.866518289806109	0.0622222660971635	dx_AD
COL9A2	FRMD4A	0.203171561647351	0.179441586820603	1.13224345173938	0.257532096772439	0.607646746078745	0.216348823382107	dx_AD
COL9A2	PICALM	0.198088807201104	0.153584136173923	1.28977387988029	0.197129179472167	0.551283039795242	0.258625368370795	dx_AD
COL9A2	CD163	0.238224953405287	0.156892165678265	1.51839929275888	0.12891376986967	0.489062958279137	0.310635229479214	dx_AD
COL9A2	GPNMB	0.142229273899574	0.187394690395784	0.758982410863299	0.447863078661364	0.792606678014303	0.100942272889359	dx_AD
COL9A2	ERN1	0.0507224151538779	0.120876363017628	0.419622280879518	0.674761408969306	0.911532361878418	0.0402279080998115	dx_AD
COLEC12	HIF1A	-0.253701276203579	0.332629566134628	-0.762714148209234	0.445633890976179	0.797257994400271	0.0984011172320506	dx_AD
COLEC12	HSPA1A	0.501592808837582	0.201456079343362	2.48983704275644	0.01278016777089	0.476984790605646	0.321495468887247	dx_AD
COLEC12	CD163	-0.404006242296274	0.1678506823029	-2.40693833801172	0.0160868857709546	0.213362998445191	0.670880894023042	dx_AD
COLEC12	ERN1	0.299620065318676	0.278272073834504	1.07671625538992	0.281607048000794	0.709849601709156	0.148833657008809	dx_AD
COLGALT1	AIF1	0.0500799572577435	0.0946662578989533	0.52901591727856	0.596794408071174	0.94028530028236	0.0267403532737513	dx_AD
COLGALT1	CCL3	-0.0373367428210494	0.125418311116335	-0.297697700508954	0.765933898629696	0.991852629026161	0.00355285118784023	dx_AD
COLGALT1	HIF1A	0.0472044826687335	0.0798361230015209	0.591267222079838	0.554341388117967	0.847879076963104	0.071666081649378	dx_AD
COLGALT1	HIST	0.1382882127479	0.120631282427497	1.14637107361447	0.251641646241322	0.858194427762718	0.0664143096585786	dx_AD
COLGALT1	HSPA1A	0.107839968226646	0.107931371074616	0.999153139193355	0.31772051244372	0.979117879329925	0.00916501886012812	dx_AD
COLGALT1	IFI44L	-0.0095728136045212	0.0893818884369785	-0.107100149391796	0.91470952865265	0.988068689148261	0.00521286282014839	dx_AD
COLGALT1	TMEM163	-0.0976192570793754	0.0754431323253905	-1.29394491016542	0.195684450328665	0.908032161597044	0.0418987689274138	dx_AD
COLGALT1	FRMD4A	-0.0430915574136805	0.0476092899273797	-0.90510817278329	0.365408082815816	0.707457037344687	0.150299928963625	dx_AD
COLGALT1	PICALM	0.0570051781593786	0.0405402517296735	1.40613774525859	0.159683226007762	0.506179924299002	0.295695083474604	dx_AD
COLGALT1	CD163	0.034762451492498	0.0478910029200145	0.725866016014673	0.467920911740084	0.808047726894991	0.0925629871029001	dx_AD
COLGALT1	GPNMB	0.0986963272199415	0.0832920395789014	1.18494309562978	0.236039946608213	0.645846922938481	0.18987040522632	dx_AD
COLGALT1	MKI67	-0.028404978962263	0.0991631489455215	-0.286446923724338	0.774535839661398	0.977968877208853	0.00967496593993188	dx_AD
COLGALT1	ERN1	-0.022072408229306	0.104657379892772	-0.210901593866774	0.832964060374946	0.961571138297475	0.0170185805599872	dx_AD
COLGALT2	ERN1	-0.140689331828982	0.213908015098873	-0.657709491455719	0.510724822221128	0.845879742034391	0.072691375830069	dx_AD
COLQ	PICALM	0.185714804239272	0.131224986203061	1.41523965528861	0.15699824126595	0.501106193970369	0.300070229086445	dx_AD
COLQ	ERN1	0.302866451741945	0.182860546854838	1.65627007548201	0.0976671377006533	0.510976387024557	0.291599168792649	dx_AD
COMMD1	AIF1	0.0813997246201026	0.061994049693301	1.31302479871546	0.189174592007217	0.778960282071874	0.108484685737919	dx_AD
COMMD1	CCL3	0.0475489000617224	0.11332717678897	0.419571910365901	0.674798212130465	0.988913932430203	0.00484150445657656	dx_AD
COMMD1	HIF1A	0.000765223431324449	0.0818270212918162	0.00935172048601728	0.992538515364375	0.998299952656728	0.000738949482834988	dx_AD
COMMD1	HIST	-0.0856537050320344	0.0676558424916595	-1.26602081767873	0.205505629228937	0.826420195638167	0.0827990782901728	dx_AD
COMMD1	HSPA1A	-0.0389001701536975	0.0698692415627063	-0.556756725615596	0.577693654116856	0.993953591304247	0.00263389277673093	dx_AD
COMMD1	IFI44L	0.0519878413329804	0.0833589621495667	0.623662291280706	0.532849392535894	0.901589169563915	0.0449913139394115	dx_AD
COMMD1	TMEM163	0.0787002842134892	0.0754652214040536	1.0428682610247	0.297009311153279	0.945021230048688	0.0245584348881663	dx_AD
COMMD1	FRMD4A	-0.0940002920987733	0.0431692561815371	-2.17748231990561	0.0294445995449332	0.187935373158447	0.725991469384948	dx_AD
COMMD1	PICALM	-0.0836580179089441	0.034810577349745	-2.40323557602692	0.0162507149096766	0.154251973937473	0.811769269663168	dx_AD
COMMD1	CD163	0.0241861655298374	0.0451701533479039	0.535445725489434	0.59234167847883	0.867986753859564	0.0614869024382466	dx_AD
COMMD1	GPNMB	0.153793378682264	0.0749529684039433	2.05186508229303	0.0401827761492478	0.343559788443576	0.463997673359511	dx_AD
COMMD1	MKI67	-0.0891557679286596	0.0818902426099308	-1.08872272308847	0.276276178195168	0.919395489283659	0.0364976313057677	dx_AD
COMMD1	ERN1	0.107076043490146	0.0756664257267028	1.41510640236782	0.157037301318851	0.589591096311281	0.22944908358197	dx_AD
COMMD10	AIF1	-0.0184723004894323	0.0635664420117196	-0.29059830792522	0.771358554338573	0.970677737906158	0.0129249306266041	dx_AD
COMMD10	CCL3	0.157304179915034	0.112110857503202	1.40311280654098	0.160583202863439	0.889372835075694	0.0509161397363059	dx_AD
COMMD10	HIF1A	0.0738912342892621	0.0666319706565422	1.10894565418361	0.267453627187369	0.67192435863681	0.172679614558726	dx_AD
COMMD10	HIST	-0.105124080994969	0.0594904474317631	-1.76707497645818	0.0772156726350515	0.726502368751617	0.138762965352086	dx_AD
COMMD10	HSPA1A	-0.00424079656164137	0.0925376600748831	-0.0458277911739895	0.963447507922236	0.997489027409801	0.00109187294606181	dx_AD
COMMD10	IFI44L	-0.0863835045754752	0.0615715215837439	-1.4029782333377	0.160623329830191	0.74227854904679	0.129433089851761	dx_AD
COMMD10	TMEM163	0.00289522417472105	0.0699596801009348	0.0413841825826526	0.966989622464999	0.999470404929196	0.000230061141895285	dx_AD
COMMD10	FRMD4A	-0.136491212593872	0.0367497746144618	-3.71406937935778	0.000203952839125502	0.00888839631156624	2.0511765895207	dx_AD
COMMD10	PICALM	0.0233907580175871	0.0312274074923535	0.749045786888158	0.453829608932342	0.764713115679439	0.116501461114379	dx_AD
COMMD10	CD163	0.00529007871551118	0.0385913858994336	0.137079262436875	0.890968143898077	0.974439225597917	0.011245242036895	dx_AD
COMMD10	GPNMB	0.0709384320329084	0.06623630386232	1.07099019565407	0.284173838076869	0.686934906794372	0.163084414264133	dx_AD
COMMD10	MKI67	0.0741721236271241	0.0831124835551594	0.892430600727966	0.372162175246839	0.943735835894498	0.0251495534438382	dx_AD
COMMD10	ERN1	-0.0119470014234869	0.09329075009229	-0.12806201484786	0.898099896236581	0.978378341346144	0.0094931699721476	dx_AD
COMMD2	AIF1	-0.0472822925210306	0.0767331148132921	-0.616191492240063	0.537768142864669	0.924622107162872	0.0340357270518764	dx_AD
COMMD2	HIF1A	-0.0854439608226478	0.166700446490734	-0.512559879840497	0.608259223689195	0.874827649897117	0.0580774990592122	dx_AD
COMMD2	HIST	-0.134863584993839	0.131556368876643	-1.02513915628287	0.305297532094574	0.880692001107976	0.0551759481219172	dx_AD
COMMD2	HSPA1A	0.0147791658016967	0.102879918355022	0.143654524984129	0.885773282432015	0.996374927679531	0.00157720938465507	dx_AD
COMMD2	IFI44L	0.07999922886468	0.155941239934802	0.513008803175651	0.607945162801137	0.91269337513692	0.0396751018221314	dx_AD
COMMD2	TMEM163	-0.172061528143777	0.150895059596617	-1.14027277369944	0.254172677021284	0.933245804987148	0.0300039535849184	dx_AD
COMMD2	FRMD4A	0.150392090221336	0.145930818442391	1.03057114204226	0.3027419746402	0.660750254828611	0.179962660703799	dx_AD
COMMD2	PICALM	0.0849909814452037	0.0872001929943597	0.97466506124248	0.329726429255525	0.680237586540025	0.167339374790922	dx_AD
COMMD2	CD163	0.233540423422409	0.100337602849558	2.32754637134962	0.019936203950776	0.230218952177465	0.637858927068986	dx_AD
COMMD2	GPNMB	0.0471743279109198	0.143362662353445	0.329055886215455	0.742113446805752	0.925962855146333	0.0334064346231808	dx_AD
COMMD2	ERN1	0.0977539997155796	0.0973093268036928	1.00456968439196	0.315104100995459	0.732194221102544	0.135373703142525	dx_AD
COMMD3	AIF1	0.112845806561923	0.0836188534457979	1.34952587737968	0.177168114277776	0.774105689879758	0.111199740353292	dx_AD
COMMD3	CCL3	0.0926976988609045	0.161987255583473	0.572253036370116	0.567150561369626	0.988913932430203	0.00484150445657656	dx_AD
COMMD3	HIF1A	-0.0324202361362396	0.166919718875462	-0.194226520117903	0.845998518202887	0.959354972161045	0.0180206692356659	dx_AD
COMMD3	HIST	0.142397633708523	0.130551558721432	1.09073867139625	0.275387889168312	0.864566823011143	0.0632014341500902	dx_AD
COMMD3	HSPA1A	-0.000485015649071663	0.110705285162604	-0.00438114267407623	0.996504365084459	0.999841473520802	6.88526327781779e-05	dx_AD
COMMD3	IFI44L	-0.0776543492435033	0.155707213187271	-0.49872030751785	0.617976436244538	0.914286134416082	0.038917866464462	dx_AD
COMMD3	TMEM163	-0.0107084980649024	0.157483323922287	-0.0679976634871299	0.94578749424844	0.999470404929196	0.000230061141895285	dx_AD
COMMD3	FRMD4A	0.134883837400082	0.138174505732035	0.976184692577553	0.328972947474123	0.67965856422517	0.167709206283268	dx_AD
COMMD3	PICALM	0.170457421141132	0.0881994196049505	1.9326365400659	0.0532809877832121	0.302472511953534	0.519314086959702	dx_AD
COMMD3	CD163	0.269009303648204	0.0971372351844929	2.76937369215085	0.0056164176297443	0.138334158694314	0.859070566812509	dx_AD
COMMD3	GPNMB	-0.0994118626850828	0.123191082776806	-0.806972878590527	0.419682108875208	0.775346287788453	0.110504288091582	dx_AD
COMMD3	MKI67	-0.0445466105698618	0.174807420352137	-0.254832492122622	0.798852478463843	0.977968877208853	0.00967496593993188	dx_AD
COMMD3	ERN1	-0.0171196301175449	0.0967550276615968	-0.176937886653511	0.859557178853913	0.967049561030413	0.0145512678710164	dx_AD
COMMD4	AIF1	-0.0375360509767901	0.110214578858935	-0.340572466595668	0.733425460009734	0.963135253104583	0.0163127206092343	dx_AD
COMMD4	CCL3	-0.0980782992362537	0.209837631168413	-0.467400907502322	0.640213073444183	0.988913932430203	0.00484150445657656	dx_AD
COMMD4	HIF1A	-0.248617067194669	0.187065815429821	-1.32903527361972	0.18383633275632	0.591859880090942	0.227781098186033	dx_AD
COMMD4	HIST	0.118061304035219	0.165960293588299	0.711382834306719	0.476847033281126	0.929504367093627	0.0317485654400022	dx_AD
COMMD4	HSPA1A	-0.140987019287162	0.130670209101834	-1.07895303953549	0.280608662593466	0.969081604467447	0.0136396503200428	dx_AD
COMMD4	IFI44L	-0.213945997853594	0.163000726896936	-1.31254628078358	0.189335881267867	0.756166474883829	0.121382581265617	dx_AD
COMMD4	FRMD4A	-0.0528843737929687	0.161933775371013	-0.326580255859553	0.743985378947684	0.919741571107203	0.036334183533154	dx_AD
COMMD4	PICALM	0.145759595919579	0.102839217575717	1.41735418992528	0.156379399020957	0.500833503478272	0.300306626504794	dx_AD
COMMD4	CD163	-0.0248068124739964	0.110575542617172	-0.224342670059338	0.822490676332808	0.951753498068364	0.0214755183076629	dx_AD
COMMD4	GPNMB	0.175770432135388	0.151294165222352	1.16177931830394	0.245325116997473	0.65079063096982	0.186558707959206	dx_AD
COMMD4	MKI67	-0.313160071869963	0.239907417829369	-1.30533717841394	0.191778059628736	0.902174890935939	0.0447092642253561	dx_AD
COMMD4	ERN1	0.0345128081223842	0.155996766584537	0.221240535159947	0.824905148668945	0.957614115451999	0.0188094609540561	dx_AD
COMMD5	AIF1	0.091908631685584	0.0899722689622449	1.0215217727159	0.307007298995994	0.84799544385733	0.0716064811311824	dx_AD
COMMD5	HSPA1A	-0.0904675677686115	0.104460699156569	-0.866044057708398	0.386466001461592	0.986734250512015	0.00579979674933194	dx_AD
COMMD5	FRMD4A	-0.00661492802915387	0.136108579803736	-0.0486003750732861	0.961237771054709	0.990383114168448	0.00419677289380957	dx_AD
COMMD5	PICALM	0.0605856253746122	0.0858528450803518	0.705691527379304	0.480379991057853	0.781047366178143	0.107322627779513	dx_AD
COMMD5	CD163	0.00614685139992144	0.107135015294796	0.0573748123618368	0.954246626766115	0.989949368262685	0.00438701716653068	dx_AD
COMMD5	GPNMB	-0.07817819579033	0.129130799487176	-0.6054186615494	0.544900854549513	0.846242941595362	0.0725049406866746	dx_AD
COMMD5	ERN1	0.0681135940109465	0.111016037378456	0.613547336217251	0.539514493393411	0.860416313991158	0.0652913637318451	dx_AD
COMMD6	AIF1	0.0873896824902403	0.135405921848017	0.645390403148901	0.518674220962352	0.920476469458505	0.035987309077343	dx_AD
COMMD6	CCL3	-0.0580605904811247	0.215444770976332	-0.269491759851081	0.787551282432432	0.991852629026161	0.00355285118784023	dx_AD
COMMD6	HIF1A	0.0743344840310742	0.249378894336812	0.298078489074853	0.765643258957721	0.938398557661834	0.0276126684116957	dx_AD
COMMD6	HIST	-0.0577196844188936	0.18620806124528	-0.309974144152992	0.756580618583673	0.97453004126782	0.0112047685979256	dx_AD
COMMD6	HSPA1A	-0.179140518230827	0.198528821687452	-0.902340107134929	0.366876226323417	0.986734250512015	0.00579979674933194	dx_AD
COMMD6	IFI44L	0.222171991388728	0.184667023706201	1.2030951001961	0.22893952128269	0.776087892109417	0.110089092019387	dx_AD
COMMD6	TMEM163	0.0769700959911299	0.193910820869979	0.396935537923074	0.691414996926174	0.991028162260849	0.0039140038994859	dx_AD
COMMD6	FRMD4A	-0.0766787158185318	0.201495986300734	-0.38054711275533	0.703539331343211	0.903213465294278	0.0442095964823235	dx_AD
COMMD6	PICALM	0.0313048172827307	0.182211532575942	0.171804807523275	0.863590985869746	0.959112309748712	0.0181305350104932	dx_AD
COMMD6	CD163	-0.115514638517188	0.159836753404607	-0.722703859135433	0.469861844119114	0.808047726894991	0.0925629871029001	dx_AD
COMMD6	GPNMB	-0.203114900639076	0.152531853356772	-1.33162284578022	0.182984153854143	0.592292872522325	0.227463493499271	dx_AD
COMMD6	MKI67	-0.0939592753310423	0.201009107696313	-0.467437900739289	0.640186611614405	0.977968877208853	0.00967496593993188	dx_AD
COMMD6	ERN1	0.0046210743539683	0.193325979135037	0.0239030179732881	0.980929966977271	0.994004723805821	0.00261155170135165	dx_AD
COMMD7	AIF1	0.00472241354922165	0.0832425483672187	0.0567307661989041	0.954759665591262	0.995693997711921	0.00187411089769387	dx_AD
COMMD7	CCL3	0.0748693427588742	0.211990830985759	0.353172551901095	0.723959084087566	0.991852629026161	0.00355285118784023	dx_AD
COMMD7	HIF1A	-0.0220336501745804	0.164109821359368	-0.134261618177812	0.893195702648733	0.971654005934549	0.0124883544808063	dx_AD
COMMD7	HIST	0.03004254529605	0.133769976273104	0.224583618335367	0.822303210035479	0.979324416111755	0.00907341770833485	dx_AD
COMMD7	HSPA1A	-0.159611113006864	0.10033818869043	-1.59073145618871	0.111670024514563	0.892446506094599	0.0494178063689257	dx_AD
COMMD7	IFI44L	0.02522619989616	0.167828677969555	0.150309233209453	0.88052064870252	0.980334570277254	0.00862568223818271	dx_AD
COMMD7	TMEM163	-0.0704303899271945	0.144086090925183	-0.48880769458702	0.624977849950527	0.985373768129809	0.00639900336424761	dx_AD
COMMD7	FRMD4A	0.020266922399534	0.101890397656798	0.198909051938337	0.842333888578606	0.952982049757336	0.0209152795975148	dx_AD
COMMD7	PICALM	0.027681239027447	0.0712341344878901	0.388595147908379	0.697575656641111	0.896684758790359	0.0473602120069745	dx_AD
COMMD7	CD163	-0.0780671519259499	0.0937934792872337	-0.832330269856784	0.405222549278073	0.766198422573946	0.115658746464317	dx_AD
COMMD7	GPNMB	-0.115678011891968	0.126498078929523	-0.914464574251889	0.360472784331132	0.739604187038212	0.131000638883276	dx_AD
COMMD7	MKI67	-0.274353919598007	0.189827151316011	-1.44528281489766	0.148378462921711	0.883095357736427	0.0539923982313505	dx_AD
COMMD7	ERN1	0.010052847407696	0.0893152339298234	0.112554678136931	0.910383618239997	0.980324516583886	0.00863013611145587	dx_AD
COMMD8	AIF1	0.0609844636850294	0.102442808789672	0.595302534219246	0.551641262246286	0.928954785047926	0.0320054238772548	dx_AD
COMMD8	HIST	-0.234698149407961	0.145755568068006	-1.61021738324574	0.107350407765686	0.74263685377315	0.129223502466214	dx_AD
COMMD8	HSPA1A	-0.108426062126245	0.131768342498693	-0.82285365414929	0.410591220859545	0.986734250512015	0.00579979674933194	dx_AD
COMMD8	IFI44L	-0.0225786341353134	0.197218468812282	-0.114485394148376	0.908853024050383	0.98688403069694	0.00573387852334516	dx_AD
COMMD8	TMEM163	0.0336003282364383	0.151044492977574	0.222453182993086	0.823961114733299	0.997591105330704	0.0010474317458477	dx_AD
COMMD8	FRMD4A	0.0663459381350875	0.169566086572844	0.391268911585016	0.695598475829818	0.900605999673154	0.0454651641727031	dx_AD
COMMD8	PICALM	0.142790811731775	0.11383202433712	1.25439930075294	0.209696906592947	0.567155655953777	0.246297732563063	dx_AD
COMMD8	CD163	0.204330586744675	0.12901571799482	1.5837650630513	0.113247192473682	0.466543708035104	0.331107663237389	dx_AD
COMMD8	GPNMB	-0.130817962856729	0.157108001019066	-0.832662639764943	0.405035020558979	0.765486472692695	0.11606247954028	dx_AD
COMMD8	MKI67	-0.498684513513243	0.2085660811975	-2.3910144480349	0.0168018916702128	0.733641656314529	0.13451601731361	dx_AD
COMMD8	ERN1	0.178137776529875	0.111070232639057	1.603830047865	0.108751519348683	0.525708400626898	0.279255083060029	dx_AD
COMMD9	AIF1	0.0532581621973511	0.0893122222431234	0.596314377357818	0.5509652280924	0.928954785047926	0.0320054238772548	dx_AD
COMMD9	HIST	-0.0909707912377957	0.155295710734995	-0.585790752411913	0.558016138908638	0.948780322281951	0.0228343311604469	dx_AD
COMMD9	HSPA1A	-0.155437603638079	0.115662277719704	-1.34389194733625	0.178983330386179	0.941000559885659	0.0264101181719143	dx_AD
COMMD9	IFI44L	-0.0406455607423855	0.162423791742995	-0.250243885493693	0.802398748896549	0.965523666507197	0.0152370765117093	dx_AD
COMMD9	FRMD4A	-0.0229908025350332	0.157382183315219	-0.146082625432798	0.883856162167077	0.968353771490339	0.0139659516403322	dx_AD
COMMD9	PICALM	0.0775733335983606	0.0877837974850002	0.883686236194278	0.37686561233249	0.716756907660019	0.144628112899548	dx_AD
COMMD9	CD163	0.0662716227987263	0.113265822778147	0.58509814499412	0.558481726094814	0.853757685476773	0.0686653737992776	dx_AD
COMMD9	GPNMB	0.24769714312808	0.139553997084517	1.77491973216696	0.0759111416770837	0.436719797596657	0.359797119981348	dx_AD
COMMD9	ERN1	0.0666478552834158	0.103378303312565	0.644698676103295	0.519122474426986	0.853000277452113	0.0690508275711616	dx_AD
COP1	AIF1	0.0526325248411262	0.0682693439499395	0.770954015314993	0.440734188700097	0.901499934312607	0.0450343005862532	dx_AD
COP1	CCL3	0.106007132829581	0.0983698237622215	1.07763873894723	0.281195007138593	0.937373693124834	0.0280872388796411	dx_AD
COP1	HIF1A	0.0685311646124487	0.0514196351681456	1.33278200804707	0.182603351731512	0.589227629160328	0.229716897079676	dx_AD
COP1	HIST	-0.00312433481451381	0.0530119055228864	-0.0589364744333697	0.95300270613464	0.996096353839687	0.00169864961153056	dx_AD
COP1	HSPA1A	0.0281979670635663	0.0734781906719276	0.383759681692044	0.70115657348803	0.993953591304247	0.00263389277673093	dx_AD
COP1	IFI44L	0.0560588683434662	0.0531863830240241	1.05400790871875	0.291879296271298	0.809038723669586	0.0920306909049843	dx_AD
COP1	TMEM163	0.0647574986890397	0.0511670226487344	1.2656100616525	0.205652722034222	0.910717257958708	0.0406164335293283	dx_AD
COP1	FRMD4A	-0.0107630454260547	0.0269427029554577	-0.399479051669332	0.689540256171938	0.898908542381752	0.0462844924263446	dx_AD
COP1	PICALM	0.0843289862241551	0.0235331073344859	3.58341909657538	0.000339125834310925	0.0137059010266893	1.8630924086428	dx_AD
COP1	CD163	0.0434147913611766	0.0303358362753453	1.43113876825809	0.152390448262423	0.529762740750114	0.275918589745186	dx_AD
COP1	GPNMB	0.0798244276670745	0.0578658977485034	1.3794727252657	0.167749049985509	0.573117354440562	0.241756440567448	dx_AD
COP1	MKI67	-0.125228916869331	0.0618816753645575	-2.02368336234567	0.0430027415403999	0.805368325528319	0.0940054548363248	dx_AD
COP1	ERN1	0.060258442326037	0.0707375691844098	0.851859104303483	0.394292297285773	0.781534384098715	0.107051910164509	dx_AD
COPA	AIF1	-0.107272577834282	0.0661220738825147	-1.62234139880252	0.104730269132519	0.712757944696934	0.147057933164333	dx_AD
COPA	CCL3	-0.0911631852364509	0.117121233157886	-0.778365995460085	0.436353279426087	0.969577860798591	0.0134173096823043	dx_AD
COPA	HIF1A	-0.130478809320108	0.08158331465082	-1.59933204330522	0.109746843227128	0.486107260441225	0.313267892305396	dx_AD
COPA	HIST	0.0109271546769768	0.0723032390296937	0.151129532004634	0.879873536879896	0.984097017984315	0.00696208419239857	dx_AD
COPA	HSPA1A	0.109426138869983	0.0959190205137814	1.14081793458536	0.253945695694493	0.95743313830341	0.0188915449622314	dx_AD
COPA	IFI44L	-0.062858176773579	0.0776422830332811	-0.809586919882753	0.418177628214755	0.853546332547835	0.0687728993603633	dx_AD
COPA	TMEM163	-0.0467826204272838	0.0798122429363835	-0.586158447702982	0.557769042121786	0.973789260005103	0.0115350196301745	dx_AD
COPA	FRMD4A	-0.117317761454379	0.0403492501704909	-2.90755741330178	0.00364263471453057	0.0534243464637353	1.27226078182518	dx_AD
COPA	PICALM	0.00626984864060696	0.0308666189470844	0.203127159840718	0.839035643740795	0.951704074312205	0.0214980714392808	dx_AD
COPA	CD163	-0.0608561329148682	0.0423373117926692	-1.43741135981632	0.150601142868086	0.525911457051789	0.279087367919815	dx_AD
COPA	GPNMB	0.0607885426675268	0.0753613090407279	0.80662800900492	0.419880831796743	0.775346287788453	0.110504288091582	dx_AD
COPA	MKI67	0.0242267167385489	0.0851068814266124	0.284662254478677	0.775902911236056	0.977968877208853	0.00967496593993188	dx_AD
COPA	ERN1	0.148435963664818	0.109950426036381	1.35002627107332	0.177007556139933	0.613112901784208	0.212459544882823	dx_AD
COPB1	AIF1	0.0300183498324511	0.0751232315577924	0.399588106235259	0.689459918112973	0.958386277189676	0.0184594134266623	dx_AD
COPB1	CCL3	0.0126897257212422	0.133259073012441	0.0952259792476381	0.92413533529203	0.998185083023115	0.000788924561214805	dx_AD
COPB1	HIF1A	-0.078493930733734	0.0796744597653562	-0.985183093363935	0.32453414360879	0.719051352655326	0.143240092400928	dx_AD
COPB1	HIST	0.0733742631665217	0.103984097938232	0.705629655123875	0.480418477347909	0.929504367093627	0.0317485654400022	dx_AD
COPB1	HSPA1A	-0.0887822204242878	0.0870716159357979	-1.01964594856895	0.307896404879096	0.971583045597873	0.0125200723637497	dx_AD
COPB1	IFI44L	0.153588237800163	0.131902702313744	1.16440554367747	0.244259702052142	0.785407363426378	0.10490503140727	dx_AD
COPB1	TMEM163	0.10149807593687	0.0835196743908234	1.21525947840646	0.224267141646841	0.921272127467196	0.0356120679562362	dx_AD
COPB1	FRMD4A	-0.0247261166573189	0.0466903603010765	-0.529576479981646	0.596405605179047	0.857120218864058	0.0669582600749114	dx_AD
COPB1	PICALM	-0.00133455950082672	0.0371532895883125	-0.0359203590210902	0.971345862190576	0.992310161374545	0.00335256139440323	dx_AD
COPB1	CD163	0.0209611074673446	0.0431799201198368	0.485436457713943	0.627366776277222	0.882180946720825	0.0544423263165841	dx_AD
COPB1	GPNMB	0.015110797847897	0.103343227540405	0.146219526983412	0.883748090927337	0.971519790389265	0.0125483481580629	dx_AD
COPB1	MKI67	0.0407810334374119	0.155579981026566	0.262122627656371	0.793226902176175	0.977968877208853	0.00967496593993188	dx_AD
COPB1	ERN1	0.027958832329424	0.0767966656965435	0.364063101904727	0.71581088925937	0.924592723511642	0.0340495287555796	dx_AD
COPB2	AIF1	-0.0977517078396168	0.0755803125718586	-1.29334881681891	0.195890443872991	0.783277572571543	0.106084308345513	dx_AD
COPB2	CCL3	-0.0980932105078649	0.170690643871231	-0.574684167117364	0.565504917297672	0.988913932430203	0.00484150445657656	dx_AD
COPB2	HIF1A	0.0645605621160534	0.17615069497576	0.366507564020327	0.713986369422251	0.917657392599139	0.0373194323892135	dx_AD
COPB2	HIST	0.0244402852946983	0.140271722250328	0.174235297767874	0.861680546173486	0.983831547713904	0.00707925539084317	dx_AD
COPB2	HSPA1A	0.113840111266415	0.0969989332354339	1.17362230149588	0.2405463443867	0.957338672685538	0.0189343969578262	dx_AD
COPB2	IFI44L	0.102839488727613	0.154948746030598	0.663700038639265	0.506882314641536	0.890754236326569	0.0502421035165172	dx_AD
COPB2	TMEM163	0.0322271145406017	0.13521849009789	0.238333637043804	0.81162233429503	0.997591105330704	0.0010474317458477	dx_AD
COPB2	FRMD4A	-0.0514170267916092	0.0509244472014617	-1.0096727528175	0.312652100796394	0.668882450702961	0.174650198370654	dx_AD
COPB2	PICALM	-0.0134729401185953	0.0451119519581263	-0.298655667373939	0.765202786284625	0.923491752402676	0.0345669788398756	dx_AD
COPB2	CD163	-0.0783808433096583	0.0496192822766349	-1.57964484195224	0.114188223901151	0.466543708035104	0.331107663237389	dx_AD
COPB2	GPNMB	0.0383831329602193	0.110297796152761	0.347995465902685	0.727843588625485	0.922170402823034	0.0351888206298488	dx_AD
COPB2	MKI67	-0.0602048342036698	0.169984946069188	-0.354177446861472	0.723205904341475	0.977968877208853	0.00967496593993188	dx_AD
COPB2	ERN1	0.0766805130396504	0.0911447224209339	0.841305025709735	0.40017707587961	0.787860307737554	0.103550778648498	dx_AD
COPE	AIF1	0.121835243718837	0.108656630678535	1.12128678165341	0.262165810246469	0.825570924228536	0.0832456108591414	dx_AD
COPE	CCL3	0.129492629078347	0.168145109670353	0.770124265476505	0.441226183234851	0.969754678190298	0.0133381166442956	dx_AD
COPE	HIF1A	0.0359174256482443	0.178436449272527	0.201289735335338	0.840472028323538	0.959134482849655	0.0181204949515976	dx_AD
COPE	HIST	-0.102523877582419	0.120066635809063	-0.8538914819389	0.393165119668724	0.911344999832418	0.0403171848714597	dx_AD
COPE	HSPA1A	0.12535761440343	0.116705177678783	1.07413927039691	0.282760266077933	0.969081604467447	0.0136396503200428	dx_AD
COPE	IFI44L	0.118962246569639	0.156807698474719	0.758650549219165	0.448061625605735	0.865982830853835	0.0624907183052338	dx_AD
COPE	TMEM163	0.0543049369432311	0.152204134539134	0.356790156244203	0.72124890609406	0.992783872513202	0.00314528644024192	dx_AD
COPE	FRMD4A	0.117542364984305	0.126691177426108	0.927786507098025	0.353518324478859	0.697782268937001	0.156280070429116	dx_AD
COPE	PICALM	0.0664671752931931	0.100616379639169	0.660599949347792	0.508868901520465	0.799872737068695	0.0969791054897928	dx_AD
COPE	CD163	0.0692621911518776	0.108312328734336	0.639467288361615	0.522518987316503	0.83403651018108	0.0788149375839434	dx_AD
COPE	GPNMB	0.256772590592054	0.125155169403299	2.05163391824937	0.0402052532771111	0.343559788443576	0.463997673359511	dx_AD
COPE	MKI67	0.0379913478824671	0.208536533760822	0.182180777618758	0.855440857788351	0.984786964643744	0.00665770867621128	dx_AD
COPE	ERN1	0.0327649306390985	0.12638698891645	0.259242908783578	0.795447826004594	0.95098303610944	0.0218272300549852	dx_AD
COPG1	AIF1	-0.0190166101028204	0.0900180639006509	-0.211253267164335	0.832689647335578	0.981442689582747	0.00813505553891813	dx_AD
COPG1	HIST	0.305296291243176	0.144840625508544	2.10780842854871	0.0350475635023708	0.665074254587439	0.177129863633328	dx_AD
COPG1	HSPA1A	-0.0029565625248269	0.104032498417866	-0.0284196051213854	0.977327487890196	0.997903508994358	0.000911450232907682	dx_AD
COPG1	TMEM163	0.0760441213838376	0.148206618552048	0.51309531333199	0.607884649738006	0.984588579621512	0.0067452059755354	dx_AD
COPG1	FRMD4A	0.0927881853097547	0.11802808773713	0.786153424059627	0.431777608879797	0.758746785538502	0.119903135818957	dx_AD
COPG1	PICALM	0.00696213059149287	0.0778593600634316	0.0894193143357569	0.928748674336297	0.978865704104895	0.00927688732545658	dx_AD
COPG1	CD163	-0.116930782140153	0.109058949717163	-1.0721796096827	0.283639367005506	0.675052188179664	0.170662650632219	dx_AD
COPG1	GPNMB	0.191340348200853	0.156469355730315	1.22286148177565	0.221382019018435	0.630106490973148	0.200586046524691	dx_AD
COPG1	ERN1	0.0764622426567279	0.105722313601982	0.723236562383501	0.469534559499021	0.825385238449324	0.0833433025016486	dx_AD
COPG2	AIF1	0.0111090291577556	0.101354199231571	0.109606007861342	0.912721845784977	0.991948204104274	0.00351100451818373	dx_AD
COPG2	HIF1A	0.0107649950750783	0.2087213508896	0.0515759170261997	0.958866609222382	0.990546876831752	0.00412496700314198	dx_AD
COPG2	HIST	-0.0766286280662252	0.150989490456345	-0.507509680538862	0.611797245748871	0.95957919212089	0.0179191780083494	dx_AD
COPG2	HSPA1A	-0.0506445533070048	0.131099875026783	-0.386305122691066	0.699270707062308	0.993953591304247	0.00263389277673093	dx_AD
COPG2	IFI44L	-0.324976707152045	0.197461105767858	-1.64577578905133	0.0998099286581587	0.671629322530423	0.172870351344047	dx_AD
COPG2	TMEM163	-0.154876748775143	0.152531058522666	-1.01537844341471	0.30992546465898	0.945021230048688	0.0245584348881663	dx_AD
COPG2	FRMD4A	-0.193767871115805	0.0596114162481995	-3.25051614793093	0.00115195726278652	0.0261562060844468	1.58242524949457	dx_AD
COPG2	PICALM	-0.0857001726277765	0.0465132185691689	-1.84249069972084	0.0654034056704994	0.339387153968201	0.469304600045176	dx_AD
COPG2	CD163	0.0869623750168452	0.0647842261659863	1.34233871674311	0.17948619532618	0.564997163465586	0.247953732524519	dx_AD
COPG2	GPNMB	0.0516124802491902	0.146155218833295	0.353134706110355	0.723987455149201	0.921273947667077	0.0356112099014228	dx_AD
COPG2	MKI67	-0.217447075747976	0.199731683562927	-1.08869595383683	0.276287986682494	0.919395489283659	0.0364976313057677	dx_AD
COPG2	ERN1	0.0375076747128746	0.0979577849214419	0.382896313375749	0.701796644950368	0.918147699240257	0.0370874497297388	dx_AD
COPRS	AIF1	-0.0657096923841536	0.122626931196717	-0.535850418361547	0.592061933708489	0.939300893181673	0.0271952646923935	dx_AD
COPRS	HIST	-0.135767247063151	0.182735822086578	-0.742970072933077	0.457499799385447	0.918222415121848	0.0370521096914213	dx_AD
COPRS	HSPA1A	-0.150974950295816	0.159781676865868	-0.944882750370395	0.344718738916567	0.985972384390592	0.00613524882626958	dx_AD
COPRS	FRMD4A	0.119058568289599	0.158875495045879	0.749382831224023	0.453626496011039	0.775922425968661	0.110181695826601	dx_AD
COPRS	PICALM	0.0786978969785248	0.121751289863643	0.646382449554855	0.51803170357915	0.806083683943058	0.0936198693759001	dx_AD
COPRS	CD163	0.00164441408476312	0.142709323381367	0.0115228216755586	0.990806321937714	0.997729880533855	0.000987021109686932	dx_AD
COPRS	GPNMB	0.0469536099706205	0.167039983228164	0.281092041936363	0.778639804817782	0.936950220129992	0.0282834824282864	dx_AD
COPRS	ERN1	0.0537077361513152	0.137023415703887	0.391960278288346	0.695087563503354	0.915911803209937	0.0381463442616027	dx_AD
COPS2	AIF1	-0.110191551308539	0.0830197247745021	-1.32729362338698	0.184411572382495	0.778960282071874	0.108484685737919	dx_AD
COPS2	CCL3	0.191744354223068	0.191995084755986	0.998694078375824	0.317942910130375	0.945320803552806	0.0244207845386111	dx_AD
COPS2	HIF1A	0.0738285015286211	0.147650626808813	0.500021592351375	0.617059873697562	0.875965465137193	0.0575130155168504	dx_AD
COPS2	HIST	0.0687084487358156	0.125922054222301	0.545642692697172	0.585311571639549	0.954229897371816	0.0203469805037819	dx_AD
COPS2	HSPA1A	-0.0705355783555808	0.0877774593726076	-0.803572794880784	0.421643740049799	0.986734250512015	0.00579979674933194	dx_AD
COPS2	IFI44L	0.144903621296974	0.155196813123394	0.933676525830233	0.350470777328216	0.833479334992332	0.0791051634545187	dx_AD
COPS2	TMEM163	0.0283997934359685	0.144165294124167	0.196994662331895	0.843831714783418	0.999470404929196	0.000230061141895285	dx_AD
COPS2	FRMD4A	0.0474349001570101	0.0550641937977882	0.861447283350863	0.388991743668828	0.727182422583331	0.138356627403424	dx_AD
COPS2	PICALM	0.0802729641501694	0.0458809484286923	1.74959251932049	0.0801886514823269	0.374028209344283	0.427095641915682	dx_AD
COPS2	CD163	-0.0186828171714772	0.0874099013624173	-0.213737996271325	0.830751379226047	0.954592419058919	0.0201820189263561	dx_AD
COPS2	GPNMB	-0.0445248623174956	0.10199823301466	-0.436525820119809	0.662455269892826	0.898182100350749	0.0466356041345346	dx_AD
COPS2	MKI67	-0.119926372229393	0.180189291068048	-0.665557711662802	0.505693843842266	0.962688694390759	0.0165141284159943	dx_AD
COPS2	ERN1	0.121617032107251	0.0868498944749415	1.40031295193272	0.161419623996372	0.596050722382671	0.224716781344337	dx_AD
COPS3	AIF1	-0.059019679108407	0.102840537734126	-0.573895084650287	0.56603879947834	0.933730964800473	0.0297782386880641	dx_AD
COPS3	HIF1A	-0.192412145598098	0.186856364891797	-1.02973289515462	0.303135409192029	0.705217210790247	0.151677097308585	dx_AD
COPS3	HIST	-0.0396541353522342	0.141150033933701	-0.280936066730667	0.778759436924204	0.979324416111755	0.00907341770833485	dx_AD
COPS3	HSPA1A	-0.0993124376950014	0.112475886301095	-0.8829664825147	0.377254381184341	0.986734250512015	0.00579979674933194	dx_AD
COPS3	IFI44L	0.0583211528944778	0.158750775929205	0.367375545430318	0.713338910167046	0.948515739713839	0.0229554580129034	dx_AD
COPS3	TMEM163	-0.139422712876086	0.158507229486339	-0.879598446884103	0.379076880530207	0.955145302114373	0.0199305560535564	dx_AD
COPS3	FRMD4A	-0.0857485984146258	0.126438077772206	-0.67818650777903	0.497653446132397	0.803858731853367	0.0948202663848297	dx_AD
COPS3	PICALM	0.0334593773553169	0.0893265060514624	0.37457389563676	0.707977390120734	0.899818834097863	0.0458449208624168	dx_AD
COPS3	CD163	-0.0600199301466189	0.0976118452567964	-0.614883675118721	0.538631544564069	0.842470314846789	0.0744453929199628	dx_AD
COPS3	GPNMB	-0.0940943695807759	0.147539912961497	-0.637755355090465	0.523632945568183	0.834226783887969	0.0787158707021085	dx_AD
COPS3	MKI67	0.0831819646333369	0.197998264232023	0.420114615428449	0.674401726236517	0.977968877208853	0.00967496593993188	dx_AD
COPS3	ERN1	-0.23701053494861	0.114055945736612	-2.07801998762902	0.037707518237196	0.389311641721482	0.409702609228655	dx_AD
COPS4	AIF1	-0.115683689535564	0.0693909672329381	-1.66712893837069	0.0954887690365169	0.696267834703668	0.157223667345412	dx_AD
COPS4	HIF1A	0.137820298801024	0.161839232273052	0.851587695179477	0.394442971447637	0.766137931080308	0.115693035439893	dx_AD
COPS4	HIST	0.0130753411027831	0.14513142127402	0.0900931100102423	0.928213224370404	0.993017344422273	0.00304316588417473	dx_AD
COPS4	HSPA1A	0.0751768962844723	0.0969951971958569	0.775057925112229	0.438305432247823	0.986734250512015	0.00579979674933194	dx_AD
COPS4	IFI44L	-0.00068217777837809	0.156582562992365	-0.0043566650420159	0.996523895222775	0.999656856435872	0.000149050930798104	dx_AD
COPS4	TMEM163	-0.0486384555890123	0.127282003007926	-0.382131443877288	0.702363869593863	0.992015663251201	0.00348147057781548	dx_AD
COPS4	FRMD4A	-0.11600994933671	0.12433411750023	-0.933050008067937	0.350794148976859	0.695411438397266	0.157758170149799	dx_AD
COPS4	PICALM	0.106129780539832	0.0710863440059681	1.49297002151245	0.135445034334952	0.471901996283714	0.326148185460256	dx_AD
COPS4	CD163	0.088637292158948	0.0813579885428649	1.08947251212151	0.275945570084238	0.668462444297706	0.174922987343559	dx_AD
COPS4	GPNMB	0.262796287518317	0.117780588330263	2.23123598925675	0.0256655012174637	0.297115458283514	0.527074752193026	dx_AD
COPS4	MKI67	-0.161882010630967	0.170007258923491	-0.952206462571221	0.340992284143361	0.93282336170323	0.030200585942959	dx_AD
COPS4	ERN1	-0.0145204129839671	0.106050925222385	-0.136919248498006	0.891094624022632	0.976484444810542	0.0103346705397246	dx_AD
COPS5	AIF1	0.008730515063891	0.0823025824808558	0.106078263897998	0.915520256724475	0.991948204104274	0.00351100451818373	dx_AD
COPS5	CCL3	0.0805092607016245	0.19542408058968	0.411972058196169	0.680359903588647	0.988913932430203	0.00484150445657656	dx_AD
COPS5	HIF1A	0.114864939615994	0.15370962480285	0.74728527743999	0.454891377507696	0.803128719310543	0.0952148437546127	dx_AD
COPS5	HIST	-0.0442439237667402	0.147696029593834	-0.299560684795735	0.764512276626499	0.976578742443168	0.0102927334003583	dx_AD
COPS5	HSPA1A	-0.112532289015948	0.0892618875363113	-1.26069806635189	0.207417650897543	0.948903386445103	0.022778003452298	dx_AD
COPS5	IFI44L	-0.192086162848415	0.156386314698453	-1.22827987358612	0.219341923609259	0.767696100172022	0.114810665564929	dx_AD
COPS5	TMEM163	0.0881087044011748	0.148465954474879	0.593460667213662	0.552872898467398	0.971063005358033	0.0127525909039274	dx_AD
COPS5	FRMD4A	0.109282800939956	0.123953183900607	0.881645775453295	0.377968392709139	0.7178565584115	0.143962327504088	dx_AD
COPS5	PICALM	0.0796359097320654	0.0714222714809637	1.1150010785262	0.264849959549887	0.622187206561639	0.206078923116108	dx_AD
COPS5	CD163	-0.0162822093459356	0.0815608081677943	-0.199632761269829	0.841767803707891	0.958869819205262	0.0182403507422512	dx_AD
COPS5	GPNMB	0.159743236220755	0.119899987452239	1.33230402784142	0.182760304124226	0.592292872522325	0.227463493499271	dx_AD
COPS5	MKI67	-0.407713184794302	0.183492649868187	-2.22195921791518	0.0262860618057027	0.75869481045313	0.119932886542598	dx_AD
COPS5	ERN1	-0.0270701864471192	0.0823121397532496	-0.328872345297651	0.742252177912992	0.933666708743636	0.0298081263240179	dx_AD
COPS6	AIF1	0.0347517745357955	0.0659727650988133	0.526759405699377	0.598360676313807	0.940290534974447	0.0267379355059109	dx_AD
COPS6	CCL3	-0.0752113618314363	0.174354983127797	-0.43136915551366	0.666199973661201	0.988913932430203	0.00484150445657656	dx_AD
COPS6	HIF1A	0.349767861123737	0.150730110076771	2.32049098183229	0.0203143322089093	0.254731034145928	0.593918141266157	dx_AD
COPS6	HIST	0.0260923431010571	0.139950184841359	0.186440218929572	0.852099555154194	0.98182700013474	0.00796502902134518	dx_AD
COPS6	HSPA1A	-0.0534637539766418	0.0939427009967495	-0.569110249219806	0.569281323311251	0.993953591304247	0.00263389277673093	dx_AD
COPS6	IFI44L	0.264442115872814	0.141409882633603	1.87003985116083	0.0614782840689989	0.612143963830303	0.213146428598747	dx_AD
COPS6	TMEM163	0.112827946858666	0.143259186515784	0.787579139619333	0.430942920500971	0.955145302114373	0.0199305560535564	dx_AD
COPS6	FRMD4A	-0.0632043618000555	0.104483370861333	-0.604922690367044	0.545230365864192	0.830799639307325	0.0805037006863755	dx_AD
COPS6	PICALM	0.104355461104429	0.0875614657511515	1.19179664489635	0.233340991667626	0.590688301720891	0.228641630036706	dx_AD
COPS6	CD163	0.106261971434773	0.0878426530869071	1.20968536013641	0.226399649577215	0.621686087662594	0.206428851336961	dx_AD
COPS6	GPNMB	0.0485863124500616	0.103584781296719	0.469048752546825	0.639034788771141	0.889159351311146	0.051020399667134	dx_AD
COPS6	MKI67	0.0814407374093875	0.13669897391946	0.595766998641634	0.551330892978648	0.975490108236043	0.0107771301241878	dx_AD
COPS6	ERN1	0.063588753927351	0.0947306862639758	0.671258242024712	0.50205603147495	0.844697186863165	0.0732989521673477	dx_AD
COPS7A	AIF1	0.00244894646769644	0.0809356244998219	0.0302579547984069	0.975861328416371	0.997655487095155	0.00101940448831265	dx_AD
COPS7A	HIST	-0.0957090483038461	0.156466723127464	-0.611689478700706	0.540743224298095	0.946304017471412	0.0239693161363266	dx_AD
COPS7A	HSPA1A	-0.00169005938907407	0.110913129053545	-0.0152376855967896	0.987842556388627	0.999841473520802	6.88526327781779e-05	dx_AD
COPS7A	IFI44L	0.387010672281108	0.164714838283758	2.34957989403721	0.0187946101808475	0.49515421615591	0.305259518652882	dx_AD
COPS7A	TMEM163	0.0652511270257534	0.151593274266846	0.430435501451691	0.666878875259615	0.989345940416528	0.00465182392960762	dx_AD
COPS7A	FRMD4A	-0.0441549760702342	0.115449374128158	-0.382461805476907	0.702118854185503	0.902718631927663	0.044447593698599	dx_AD
COPS7A	PICALM	0.0671011522247715	0.0750081308874761	0.894585046058989	0.371008948596342	0.712525583566747	0.147199537491531	dx_AD
COPS7A	CD163	0.123258621821951	0.095180021020003	1.2950051964797	0.195318436869788	0.585765558241939	0.232276167487485	dx_AD
COPS7A	GPNMB	0.257209148329602	0.155315434881143	1.65604370567829	0.097712968245625	0.479965156826767	0.318790289180905	dx_AD
COPS7A	ERN1	0.0993497679791355	0.111526220859292	0.890819819892232	0.373025840451332	0.773142122769727	0.111740664605384	dx_AD
COPS7B	AIF1	0.196291842713075	0.0897848061052295	2.18624788790007	0.0287974744522129	0.514507753200018	0.288608076398896	dx_AD
COPS7B	HIF1A	0.163175120699472	0.228596166902039	0.71381389684193	0.475342265286517	0.814506165090892	0.0891056241181216	dx_AD
COPS7B	HIST	0.37336980474676	0.14330603870141	2.60540175508379	0.00917665867598226	0.538789931663593	0.268580528509184	dx_AD
COPS7B	HSPA1A	0.13400473607958	0.115567292060107	1.15953860033239	0.246236711919135	0.95743313830341	0.0188915449622314	dx_AD
COPS7B	FRMD4A	0.321482244097963	0.122394326923193	2.62661066227118	0.00862399455315717	0.0870795175415145	1.06008398580502	dx_AD
COPS7B	PICALM	0.146086062530104	0.0499000700994753	2.92757229075797	0.00341619633635805	0.0604333183542935	1.21872355826864	dx_AD
COPS7B	CD163	0.0398289952046982	0.0989257018625084	0.402615240072336	0.687231296476002	0.908687755091984	0.0415853241889401	dx_AD
COPS7B	GPNMB	0.0264388933159685	0.169074226223988	0.156374474728883	0.875737855862914	0.96805078620934	0.0141018579892263	dx_AD
COPS7B	ERN1	0.0672703481810135	0.0873353309649801	0.770253543872041	0.441149507801901	0.810476187581821	0.0912597405363008	dx_AD
COPS8	AIF1	0.045769314237023	0.0849200953278547	0.538969181090994	0.589908120029905	0.938357316796827	0.0276317552629462	dx_AD
COPS8	HIST	0.0399899736873577	0.152982441335734	0.261402376234773	0.793782224756787	0.979324416111755	0.00907341770833485	dx_AD
COPS8	HSPA1A	0.141452400220984	0.13535649589823	1.04503592001479	0.29600636837167	0.970015504008354	0.0132213242373995	dx_AD
COPS8	FRMD4A	-0.14546080579226	0.14731286608277	-0.98742770852432	0.32343300630809	0.677863020117069	0.168858057781309	dx_AD
COPS8	PICALM	0.0851417980866871	0.100227714633392	0.849483582441387	0.395612261809029	0.729904956877335	0.136733686990478	dx_AD
COPS8	CD163	-0.0639363553325336	0.122851867767614	-0.520434540348015	0.602760741203523	0.871274390440732	0.0598450510912888	dx_AD
COPS8	GPNMB	-0.180186590077909	0.15597742206227	-1.15520943797862	0.248004670742316	0.652866259454128	0.185175775432187	dx_AD
COPS8	ERN1	0.124049202289324	0.0914653800497036	1.35624213469527	0.175022139924284	0.612537007595603	0.212867667438479	dx_AD
COPS9	AIF1	0.218352484408132	0.11847495800469	1.84302647652754	0.0653251448784175	0.645211430952985	0.1902979469932	dx_AD
COPS9	CCL3	-0.0498181292299504	0.20182196749176	-0.246841956052105	0.805030538721892	0.991852629026161	0.00355285118784023	dx_AD
COPS9	HIF1A	0.0894680117676793	0.190219973373418	0.470339734471763	0.63811231343288	0.884313031200786	0.0533939751919286	dx_AD
COPS9	HIST	0.0341506855365135	0.166165873375811	0.205521656419042	0.837164579843025	0.981456603516467	0.00812889858052731	dx_AD
COPS9	HSPA1A	-0.102787383569526	0.176321196540679	-0.58295534278439	0.559923363160112	0.993953591304247	0.00263389277673093	dx_AD
COPS9	IFI44L	0.11973332642001	0.192366758020307	0.622422125590796	0.533664335462406	0.901589169563915	0.0449913139394115	dx_AD
COPS9	TMEM163	0.171374723817056	0.172860835090881	0.991402845687726	0.321488911271004	0.945021230048688	0.0245584348881663	dx_AD
COPS9	FRMD4A	-0.00435537570690414	0.181414482765311	-0.0240078721418208	0.980846329456798	0.994570430008339	0.00236445710370659	dx_AD
COPS9	PICALM	0.101474893233869	0.143445045535007	0.70741302256483	0.479309846506574	0.78094866311346	0.107377514214039	dx_AD
COPS9	CD163	0.0237550586260377	0.128668612320949	0.184622016182031	0.853525516376657	0.962437575449193	0.0166274296294792	dx_AD
COPS9	GPNMB	0.31309228645009	0.159949018679014	1.95745049913938	0.0502945262222894	0.37149254441849	0.430049897786044	dx_AD
COPS9	MKI67	-0.256289022973158	0.212325164383196	-1.20705910539468	0.227409382468526	0.913798783374379	0.0391494244967129	dx_AD
COPS9	ERN1	0.3055504480543	0.200174534809357	1.52642017300203	0.126905256855928	0.548360968385814	0.260933465293774	dx_AD
COPZ1	AIF1	0.00289353579639062	0.118088707615306	0.0245030693859129	0.980451335435305	0.997786892477887	0.000962205510001418	dx_AD
COPZ1	CCL3	-0.00253305563482797	0.206251961851264	-0.012281365045413	0.990201134775588	0.999742364005801	0.000111904306527802	dx_AD
COPZ1	HIF1A	0.249099837026182	0.191842453721709	1.29846044081323	0.194129161535989	0.603532637121952	0.219299239669836	dx_AD
COPZ1	HIST	-0.188495109885699	0.182286574528889	-1.03405920251042	0.3011084872784	0.878782003149603	0.0561188457124409	dx_AD
COPZ1	HSPA1A	0.0207197489003317	0.155909046593174	0.132896386406604	0.894275324785048	0.996672240610588	0.00144763757283962	dx_AD
COPZ1	IFI44L	0.149351320063411	0.195016935883319	0.76583769192625	0.443772883860355	0.865982830853835	0.0624907183052338	dx_AD
COPZ1	TMEM163	-0.0706074740499636	0.148195453828885	-0.476448313532552	0.633755021811652	0.986484851785291	0.00590957927805422	dx_AD
COPZ1	FRMD4A	0.0859669787108583	0.155299484014239	0.553556112929364	0.579882668267756	0.846789571064391	0.0722244993265482	dx_AD
COPZ1	PICALM	0.0863628179503504	0.117852671742842	0.732803225189469	0.463678453937092	0.771222856575863	0.112820107816745	dx_AD
COPZ1	CD163	0.135519290117221	0.131439966163141	1.03103564367185	0.302524105219201	0.689728148309951	0.161322049774094	dx_AD
COPZ1	GPNMB	0.196709003030878	0.150863206115898	1.30388984892552	0.192271141833371	0.604929851415716	0.218294983875451	dx_AD
COPZ1	MKI67	0.0729262513542861	0.191024265211529	0.381764333832311	0.702636176074996	0.977968877208853	0.00967496593993188	dx_AD
COPZ1	ERN1	0.326271860884405	0.192669940668659	1.69342378864125	0.0903748299947026	0.502766684983736	0.298633507849811	dx_AD
COPZ2	AIF1	-0.248013077908289	0.190813472817392	-1.299767119409	0.193680798091773	0.783277572571543	0.106084308345513	dx_AD
COPZ2	PICALM	-0.0257045754583289	0.186943694849757	-0.137499023323505	0.890636364688138	0.967575637910154	0.0143150750501174	dx_AD
CORO1A	AIF1	0.159982844866656	0.0919033341835152	1.74077302295908	0.0817233724606441	0.673496741386273	0.171664501205114	dx_AD
CORO1A	CCL3	0.0446900729712709	0.174600500075885	0.255956156779892	0.797984691625971	0.991852629026161	0.00355285118784023	dx_AD
CORO1A	HIF1A	0.123718842345641	0.163325401623013	0.757499085360948	0.448750913647678	0.799006779245949	0.097449535859204	dx_AD
CORO1A	HIST	0.0293353800723204	0.13492783374428	0.217415334243917	0.827884682001693	0.980608053159056	0.00850454446922206	dx_AD
CORO1A	HSPA1A	0.00242589389018555	0.147219622122107	0.0164780608401063	0.986853004625984	0.999841473520802	6.88526327781779e-05	dx_AD
CORO1A	IFI44L	0.0829398811367366	0.123945187721477	0.669165803541437	0.503389717549539	0.888860263589345	0.0511665084584203	dx_AD
CORO1A	TMEM163	0.0548433927923471	0.142302529280284	0.385399985999726	0.699941092947007	0.992015663251201	0.00348147057781548	dx_AD
CORO1A	FRMD4A	-0.0476377314518039	0.130448698652516	-0.365183646474691	0.714974324805928	0.907118778662835	0.0423358424433117	dx_AD
CORO1A	PICALM	0.0359731603715533	0.0557920264753732	0.644772427963914	0.51907467216765	0.806738393413264	0.0932672740961469	dx_AD
CORO1A	CD163	0.313023312116107	0.119859311861297	2.61158943143559	0.009012241297656	0.166682098602413	0.77811104021794	dx_AD
CORO1A	GPNMB	0.433087660572219	0.142802533176762	3.03277295533784	0.00242317840289312	0.111865144440877	0.951305212265849	dx_AD
CORO1A	MKI67	-0.0664924371906688	0.180887406023676	-0.367590196865147	0.713178825588008	0.977968877208853	0.00967496593993188	dx_AD
CORO1A	ERN1	0.172115783319886	0.139679793487673	1.23221676537684	0.217868122220634	0.657606455724502	0.182033931976878	dx_AD
CORO1B	AIF1	0.00998805599351016	0.123030532101889	0.0811835551945627	0.935295977397561	0.994483578019213	0.00240238401719534	dx_AD
CORO1B	CCL3	-0.021794111346229	0.177494159185662	-0.122787766348029	0.902275161989431	0.998185083023115	0.000788924561214805	dx_AD
CORO1B	HIF1A	0.259734693060646	0.166593890182199	1.55908894843972	0.118975329001143	0.501615468941876	0.299629079090199	dx_AD
CORO1B	HIST	0.053999889533777	0.154293928970442	0.349980649881057	0.726353219588626	0.973191488984764	0.0118016978331995	dx_AD
CORO1B	HSPA1A	-0.0605428501741248	0.141883680514137	-0.426707637937911	0.669592286665328	0.993953591304247	0.00263389277673093	dx_AD
CORO1B	IFI44L	-0.000351597329815156	0.161341187685201	-0.00217921619928304	0.998261238416166	0.999728460519294	0.000117944112055626	dx_AD
CORO1B	TMEM163	0.0082884656792106	0.157759521248733	0.0525386082158713	0.958099532891932	0.999470404929196	0.000230061141895285	dx_AD
CORO1B	FRMD4A	0.154047370330715	0.149299526219474	1.03180079824407	0.302165445262336	0.660541836865062	0.18009967018538	dx_AD
CORO1B	PICALM	0.0852741938023342	0.107318352094094	0.794590972917364	0.426851471072976	0.750027617810436	0.124922744552509	dx_AD
CORO1B	CD163	-0.00266227400338148	0.1103261762527	-0.0241309369526558	0.980748166383148	0.995999632203635	0.00174082194975628	dx_AD
CORO1B	GPNMB	0.0559000175780424	0.141006137005063	0.396436770521805	0.69178284446053	0.910216549809887	0.0408552722950536	dx_AD
CORO1B	ERN1	0.0036109856398438	0.142882840921434	0.0252723533249828	0.979837725736367	0.994004723805821	0.00261155170135165	dx_AD
CORO1C	AIF1	0.14209472298448	0.0866650125029863	1.63958578993551	0.101091319668398	0.705461226475184	0.151526850925393	dx_AD
CORO1C	CCL3	0.235981608132031	0.129180447444997	1.82675948875706	0.0677359394181487	0.799452966646043	0.0972070815449349	dx_AD
CORO1C	HIF1A	0.190120540846224	0.0845623367112421	2.24828863818458	0.0245577907370426	0.279167887543558	0.554134539719063	dx_AD
CORO1C	HIST	0.185508643953613	0.0716764869057034	2.58813806259319	0.00964962957417976	0.538789931663593	0.268580528509184	dx_AD
CORO1C	HSPA1A	0.131395341581024	0.092354606608059	1.42272644978771	0.154815469988008	0.919547251922676	0.0364259491643319	dx_AD
CORO1C	IFI44L	0.0141665704176246	0.0774338248943503	0.182950673519658	0.854836722105327	0.97691995014497	0.0101410213729639	dx_AD
CORO1C	TMEM163	0.181354510078717	0.0869933846647293	2.08469311520243	0.0370971660093258	0.664657557667087	0.177402052622703	dx_AD
CORO1C	FRMD4A	0.086074476082543	0.0440661663678435	1.95330075605021	0.0507839679722554	0.261018977845402	0.583327915367062	dx_AD
CORO1C	PICALM	0.210685280253712	0.0392800492826274	5.36367148467131	8.15471587752298e-08	3.06034837289327e-05	4.51422913305649	dx_AD
CORO1C	CD163	0.11947090928611	0.0526664178597423	2.26844570299572	0.0233020548577883	0.24719396338829	0.606962139162372	dx_AD
CORO1C	GPNMB	0.231975101272781	0.0757668747369921	3.0616955243044	0.00220087199227005	0.108200012035562	0.965772690920967	dx_AD
CORO1C	MKI67	0.157707595991668	0.0906087249143163	1.74053432647687	0.0817652380335617	0.849483764396645	0.0708449170896121	dx_AD
CORO1C	ERN1	0.0891811811141121	0.0840002620694451	1.06167741524882	0.2883821556615	0.715521778416072	0.14537714303351	dx_AD
CORO2A	ERN1	0.213989274712038	0.234416530344162	0.912859150324707	0.361316624210396	0.766678494773259	0.115386718473636	dx_AD
CORO7	AIF1	-0.0351916171162499	0.0873385051003982	-0.402933586690041	0.68699708233913	0.958386277189676	0.0184594134266623	dx_AD
CORO7	CCL3	-0.142662492908587	0.176546068907438	-0.808075160163349	0.419047316119531	0.969577860798591	0.0134173096823043	dx_AD
CORO7	HIF1A	-0.0951071578673925	0.178109500601818	-0.533981385305293	0.59335441292519	0.870873824184953	0.0600447628220437	dx_AD
CORO7	HIST	-0.113895908700546	0.140298659811594	-0.811810382604482	0.416900443530115	0.914519646280697	0.038806960302766	dx_AD
CORO7	HSPA1A	-0.106373243797351	0.10098826776132	-1.05332278843279	0.292193078039611	0.970015504008354	0.0132213242373995	dx_AD
CORO7	IFI44L	0.036768667060076	0.141679763911675	0.259519539311189	0.795234408125979	0.964870999865285	0.0155307465438982	dx_AD
CORO7	TMEM163	-0.00748471713831434	0.15707727790593	-0.0476499035258094	0.961995259908263	0.999470404929196	0.000230061141895285	dx_AD
CORO7	FRMD4A	-0.0949259894673684	0.10501516813101	-0.903926462784356	0.366034396079893	0.707457037344687	0.150299928963625	dx_AD
CORO7	PICALM	-0.0948949200916633	0.0835837171945271	-1.13532782791667	0.256237986711472	0.615177508846435	0.210999550908901	dx_AD
CORO7	CD163	-0.00692071387952797	0.096564321179641	-0.0716694716535437	0.942864951756368	0.987262850853513	0.00556720449600671	dx_AD
CORO7	GPNMB	-0.170026573372835	0.126192466490267	-1.3473591419655	0.177864592902236	0.584467375374492	0.233239725888401	dx_AD
CORO7	MKI67	-0.11051803689161	0.171824009860823	-0.643204852343562	0.5200911851627	0.964218360837684	0.0158246028524232	dx_AD
CORO7	ERN1	-0.13120435307519	0.0837024715486054	-1.56750870849734	0.116995832282316	0.53849786265956	0.268816016111591	dx_AD
COTL1	AIF1	0.0935075582644122	0.0846284526389478	1.10491868099427	0.269194826980498	0.829550778823102	0.0811570246032138	dx_AD
COTL1	CCL3	0.194805450380681	0.121700894289169	1.60069037716198	0.109445513545486	0.863911710848576	0.0635306388295592	dx_AD
COTL1	HIF1A	0.103551917203565	0.105942542266493	0.977434701756404	0.328353990212866	0.719431125573952	0.143010776730749	dx_AD
COTL1	HIST	0.0138692532368662	0.0796865339502421	0.174047640791184	0.861828021623956	0.983831547713904	0.00707925539084317	dx_AD
COTL1	HSPA1A	-0.0727697040253973	0.107124974754306	-0.679297280510888	0.496949519210162	0.99210818402488	0.00344096780219019	dx_AD
COTL1	IFI44L	-0.0782534493678161	0.0773611013806708	-1.01153484078199	0.311760514410549	0.818333985808409	0.0870694119883181	dx_AD
COTL1	TMEM163	-0.129123886176399	0.0885090239649474	-1.45887820689941	0.14459863233071	0.863300405351045	0.0638380551716862	dx_AD
COTL1	FRMD4A	-0.0826429116328081	0.0489972814214862	-1.68668361254361	0.0916642048047386	0.367134584356838	0.435174702698752	dx_AD
COTL1	PICALM	0.0371852242244368	0.0444805562368578	0.835988291747668	0.403161489802287	0.736010453598469	0.133116017309389	dx_AD
COTL1	CD163	0.209308605275532	0.0702959875663773	2.97753275146596	0.00290578596854455	0.106569949179544	0.972365241326225	dx_AD
COTL1	GPNMB	0.12868867286385	0.094235279252879	1.3656103519205	0.172061295643843	0.577527263629189	0.238427508986935	dx_AD
COTL1	MKI67	-0.124133111689396	0.102798147966186	-1.20754229667861	0.227223366268156	0.913798783374379	0.0391494244967129	dx_AD
COTL1	ERN1	-0.0010966472728029	0.0934669972965635	-0.0117329892317319	0.99063864382588	0.997076895549111	0.00127134717993013	dx_AD
CP	AIF1	-0.0876700174544407	0.195485239840793	-0.448473846546374	0.653811257046435	0.950800725665535	0.0219104954835951	dx_AD
CP	HSPA1A	0.190161899989921	0.153508842608475	1.23876837815088	0.215431287660066	0.948903386445103	0.022778003452298	dx_AD
CP	PICALM	0.18729362991524	0.154628636538784	1.21124802046782	0.225800363617743	0.58379570653497	0.233739103310025	dx_AD
CP	CD163	0.462833974298001	0.201983004196412	2.29145009571168	0.0219373950313108	0.240144462629988	0.619527423086924	dx_AD
CP	ERN1	0.273752468757158	0.162018456786136	1.68963755233461	0.0910973170478135	0.504366985979466	0.297253348499002	dx_AD
CPA6	AIF1	0.681022665439342	0.298968085571084	2.27791091526864	0.0227318858158964	0.472803586192403	0.325319238011604	dx_AD
CPA6	HSPA1A	0.455110643601472	0.361212700646411	1.25995194185317	0.207686699375193	0.948903386445103	0.022778003452298	dx_AD
CPA6	IFI44L	0.22136533684004	0.168451663614904	1.31411784300393	0.188806550441013	0.756166474883829	0.121382581265617	dx_AD
CPA6	FRMD4A	0.178201372047881	0.143437647130865	1.24236123230116	0.21410331251629	0.559484671585121	0.252211807504157	dx_AD
CPA6	PICALM	0.192195091796865	0.128316914747954	1.49781571801648	0.134181135911089	0.470429414760322	0.327505530748453	dx_AD
CPA6	CD163	0.760789358564255	0.353167591286544	2.15418791909189	0.0312254378876658	0.280211996393094	0.552513275703357	dx_AD
CPA6	GPNMB	0.14991317225325	0.215974836229439	0.694123328765907	0.48760486967476	0.815115139833872	0.0887810402629567	dx_AD
CPA6	ERN1	0.56534545817314	0.26999590165328	2.09390385080415	0.0362685461777246	0.388851877635168	0.410215799641547	dx_AD
CPAMD8	ERN1	0.270690649016983	0.19099921457167	1.41723435682198	0.156414419993171	0.588916788326092	0.229946065015605	dx_AD
CPB2	ERN1	0.107693464424706	0.200132968781364	0.538109563259196	0.590501410556991	0.880567878019779	0.0552371610899851	dx_AD
CPD	AIF1	0.0496381425399797	0.110167595999417	0.450569353807468	0.652299958387378	0.950325052839706	0.0221278215438649	dx_AD
CPD	HIST	0.243508127092204	0.180969569138944	1.34557499501612	0.178439620279556	0.810604099599593	0.0911912041608456	dx_AD
CPD	HSPA1A	0.0569738195127627	0.110428064431585	0.515936051274905	0.605899073707101	0.993953591304247	0.00263389277673093	dx_AD
CPD	FRMD4A	-0.0321972958363626	0.0586761055258628	-0.548729257809568	0.583191264443475	0.849976672582542	0.0705929932359414	dx_AD
CPD	PICALM	0.0744967825972131	0.0470639644529836	1.58288370865218	0.113447972608937	0.433810515347419	0.362699925115714	dx_AD
CPD	CD163	0.0649886079439268	0.113981394270742	0.57016856443744	0.568563374987304	0.857567657289482	0.066731606529078	dx_AD
CPD	GPNMB	0.168189723020568	0.172706179365129	0.973848901289093	0.330131568438702	0.720193571434066	0.142550759531204	dx_AD
CPD	ERN1	-0.131809997842645	0.112513715272632	-1.1715016033668	0.241397213719314	0.675045688212454	0.17066683240295	dx_AD
CPE	HIF1A	-0.0805426016886734	0.109104697366004	-0.738213877432645	0.460384491194478	0.805626289708267	0.0938663700500962	dx_AD
CPE	FRMD4A	-0.123995353522794	0.0680500962315381	-1.8221187094417	0.0684369754671319	0.310610371297073	0.507784047249153	dx_AD
CPE	PICALM	-0.0178551123877604	0.0623166570157148	-0.286522307884034	0.77447811011574	0.927424855457783	0.0327212689712592	dx_AD
CPE	CD163	-0.118010924975605	0.0689454183212202	-1.71165724785056	0.0869598516090072	0.420938180188151	0.375781680825941	dx_AD
CPE	ERN1	-0.0326232092396896	0.353544490796691	-0.0922746926876874	0.926479794879353	0.983112210963416	0.00739690961345776	dx_AD
CPEB2	AIF1	0.146973717288256	0.113714930979642	1.29247510438684	0.196192662079992	0.783277572571543	0.106084308345513	dx_AD
CPEB2	HIF1A	0.361827259650898	0.092730217410324	3.90193477116354	9.54268756522081e-05	0.0194875312492616	1.71024317538894	dx_AD
CPEB2	HIST	0.291146390497248	0.163057709558086	1.78554201016502	0.0741734434806956	0.71809724206177	0.143816741229458	dx_AD
CPEB2	HSPA1A	0.143090213970294	0.127164521956302	1.12523691175015	0.260488655517977	0.959287870048847	0.018051047038582	dx_AD
CPEB2	IFI44L	-0.109441396816648	0.185254040072216	-0.590763887114072	0.554678634859098	0.904987274493853	0.0433575275969573	dx_AD
CPEB2	TMEM163	0.0583529867179111	0.19278824818822	0.302679168809817	0.762134374440479	0.99661777296319	0.0014713722010694	dx_AD
CPEB2	FRMD4A	0.0441461288868329	0.0496868018554237	0.888488033810009	0.374278289756386	0.71453128044401	0.145978754099235	dx_AD
CPEB2	PICALM	0.156448210174316	0.0450499389516719	3.47277296739844	0.000515110895576191	0.0183484247142868	1.73640121573123	dx_AD
CPEB2	CD163	0.0125385969873055	0.0576301202397374	0.217570203482931	0.827764002505957	0.953222288362165	0.0208058114792409	dx_AD
CPEB2	GPNMB	0.355475731038315	0.0963802952473513	3.68826148670762	0.000225791544724704	0.0379881730024608	1.42035159283721	dx_AD
CPEB2	ERN1	0.0317319760495103	0.127653556268538	0.248578864365967	0.803686559197202	0.952529823076112	0.0211214179676947	dx_AD
CPEB3	AIF1	0.0644568290797737	0.0756344433166871	0.852215290458187	0.394094611574316	0.882557610459667	0.0542569356986591	dx_AD
CPEB3	CCL3	0.240304984177697	0.114700533015021	2.09506423258058	0.0361652829347901	0.711707620738912	0.147698383860951	dx_AD
CPEB3	HIF1A	0.050007091540986	0.0683245597412062	0.731905067963826	0.464226512677089	0.808156859962357	0.0925043362496509	dx_AD
CPEB3	HIST	-0.0409069957954473	0.059102149622213	-0.692140574529505	0.488849053207334	0.931650309108333	0.0307470676060066	dx_AD
CPEB3	HSPA1A	0.00843894888379442	0.0752415631608232	0.112158074995821	0.910698070667047	0.996672240610588	0.00144763757283962	dx_AD
CPEB3	IFI44L	0.0299281882343552	0.069063956530868	0.43334019273829	0.664767642717496	0.930263583890076	0.0313939796074974	dx_AD
CPEB3	TMEM163	-0.0115634446763123	0.065951033017066	-0.175333791561993	0.860817361185667	0.999470404929196	0.000230061141895285	dx_AD
CPEB3	FRMD4A	-0.00287888077894319	0.0341569148645981	-0.0842839814531085	0.932830648030211	0.983549379891957	0.00720383109162698	dx_AD
CPEB3	PICALM	0.0772696998055707	0.0312695877218024	2.47108150235365	0.0134705114384695	0.137448540375031	0.861859867755294	dx_AD
CPEB3	CD163	0.0346417386141434	0.037552131186369	0.92249727298348	0.356269252113656	0.732053738997095	0.135457036846996	dx_AD
CPEB3	GPNMB	0.0865400273681344	0.0671813251611945	1.2881560040754	0.197691663503498	0.606066087572808	0.217480016257342	dx_AD
CPEB3	MKI67	0.0562945771996346	0.0706225339931711	0.797119191518646	0.425381811430369	0.945365600508996	0.0244002046361572	dx_AD
CPEB3	ERN1	-0.0116667307549116	0.0799370977086363	-0.145948890932166	0.883961735397753	0.974587100364592	0.0111793412386887	dx_AD
CPEB4	AIF1	-0.319638743374437	0.104925211520053	-3.04634833462642	0.00231639307494718	0.202789684652194	0.692954140130462	dx_AD
CPEB4	CCL3	-0.0588911625492964	0.146770846701111	-0.401245641576384	0.688239280348919	0.988913932430203	0.00484150445657656	dx_AD
CPEB4	HIF1A	-0.196579385980798	0.0916985053135813	-2.1437577996343	0.0320522982839172	0.30966357989592	0.509109869813804	dx_AD
CPEB4	HIST	-0.15926321654363	0.0998539627573264	-1.59496140309108	0.110720867119496	0.746865062668687	0.126757855791002	dx_AD
CPEB4	HSPA1A	0.0723902327234376	0.121380936307388	0.596388814633255	0.550915511045786	0.993953591304247	0.00263389277673093	dx_AD
CPEB4	IFI44L	-0.123101464880213	0.0916912724138442	-1.34256469170371	0.179412969764792	0.753556717194185	0.12288405451396	dx_AD
CPEB4	TMEM163	-0.0633771451503553	0.09908574984522	-0.63961917076225	0.522420215982902	0.966667233503107	0.0147230021580862	dx_AD
CPEB4	FRMD4A	-0.0682004840799812	0.0618211139814824	-1.10319079821838	0.269944316511599	0.621992219909898	0.206215047578204	dx_AD
CPEB4	PICALM	-0.0338507695236107	0.0569668269846282	-0.59421897471567	0.552365663296377	0.82670709336567	0.0826483359946402	dx_AD
CPEB4	CD163	0.0266314289429943	0.0553583752213587	0.481073167998602	0.630464497423298	0.883109770034095	0.0539853105140172	dx_AD
CPEB4	GPNMB	-0.0344936391829358	0.0785793329729628	-0.438965792631559	0.660686322767948	0.896589877604556	0.0474061685767412	dx_AD
CPEB4	MKI67	0.0375748758957968	0.12158284036337	0.309047524991999	0.75728537539035	0.977968877208853	0.00967496593993188	dx_AD
CPEB4	ERN1	-0.228240900477881	0.136735496336906	-1.66921469985755	0.0950748378886299	0.508333397475773	0.29385135623678	dx_AD
CPED1	AIF1	0.147316201503775	0.0978349204598472	1.50576298126839	0.132128029538348	0.740193673330012	0.130654631277663	dx_AD
CPED1	CCL3	0.042689639250522	0.158821719029784	0.268789681356593	0.788091534313834	0.991852629026161	0.00355285118784023	dx_AD
CPED1	HIF1A	-0.349782912488197	0.125774749028453	-2.78102651915504	0.00541873105081042	0.148963000714106	0.826921587836605	dx_AD
CPED1	HIST	0.0520061573391128	0.0785647348241366	0.661952941806856	0.508001380805586	0.934363088010106	0.029484326685195	dx_AD
CPED1	HSPA1A	-0.131582745898026	0.104651227661033	-1.25734545918777	0.208628569591742	0.948903386445103	0.022778003452298	dx_AD
CPED1	IFI44L	-0.0902617009618072	0.0875179500638321	-1.03135072172022	0.302376380676987	0.815639943464335	0.0885015141330123	dx_AD
CPED1	TMEM163	-0.0165200539315558	0.105535819207414	-0.156535042373512	0.875611299860604	0.999470404929196	0.000230061141895285	dx_AD
CPED1	FRMD4A	0.00143881885119571	0.0519881495523061	0.0276759004424286	0.977920645000416	0.993448319392925	0.00285472058865459	dx_AD
CPED1	PICALM	0.0944984436225092	0.0518573699580641	1.82227605640101	0.0684131093371681	0.345451683284461	0.461612686785641	dx_AD
CPED1	CD163	0.0288260976980709	0.0658926089350141	0.437470881241025	0.661769889198561	0.896025829039804	0.04767947108812	dx_AD
CPED1	GPNMB	0.045607922409163	0.136391871301125	0.334388860377685	0.738086144241406	0.925460970308662	0.0336418921320386	dx_AD
CPED1	MKI67	-0.0013857620558038	0.105602945064086	-0.0131223807722677	0.989530155460782	0.999879994362342	5.21209136963092e-05	dx_AD
CPED1	ERN1	-0.216932642626519	0.124234530503075	-1.7461541630018	0.0807841672539639	0.484962991394993	0.314291402111532	dx_AD
CPLANE1	AIF1	0.181863884936237	0.103204419946152	1.76217147512797	0.0780403300015689	0.665991368002709	0.176531399738236	dx_AD
CPLANE1	HIF1A	0.0578023355693809	0.0809376090864104	0.714159168053384	0.475128762370867	0.814506165090892	0.0891056241181216	dx_AD
CPLANE1	HIST	-0.0409728579555989	0.0786927484714659	-0.520668787803945	0.602597521088498	0.959001029004446	0.0181809268327638	dx_AD
CPLANE1	HSPA1A	-0.00377766361348986	0.100959079982133	-0.0374177697950338	0.970151904344204	0.997489027409801	0.00109187294606181	dx_AD
CPLANE1	IFI44L	-0.032397443344856	0.0908069261200922	-0.356772822614988	0.721261883510262	0.949687702090115	0.0224191858236552	dx_AD
CPLANE1	TMEM163	-0.0842227988184843	0.0775272431751435	-1.08636390730694	0.277318023178763	0.942308575758381	0.0258068564382422	dx_AD
CPLANE1	FRMD4A	-0.149752340677867	0.0467948953120014	-3.20018539798849	0.00137339212770102	0.0296872442323852	1.52743011463753	dx_AD
CPLANE1	PICALM	-0.040681903957078	0.0385811214255757	-1.0544510489555	0.291676460826672	0.647605261102609	0.188689631724484	dx_AD
CPLANE1	CD163	-0.0518898752190681	0.0488301606674013	-1.06266034167914	0.287936011753042	0.676349856633012	0.169828597695852	dx_AD
CPLANE1	GPNMB	0.108255561381432	0.0888980400975791	1.21774969687302	0.223319105350637	0.630920299296233	0.200025499332774	dx_AD
CPLANE1	MKI67	-0.0535574484741066	0.108481589874621	-0.493700807077094	0.621517495164713	0.977968877208853	0.00967496593993188	dx_AD
CPLANE1	ERN1	0.00250453785023641	0.0858819942142371	0.0291625488340281	0.976734950221828	0.994004723805821	0.00261155170135165	dx_AD
CPM	AIF1	0.292212909805199	0.105724515538759	2.76390871422886	0.00571135149701237	0.298906275854409	0.524464966391547	dx_AD
CPM	CCL3	-0.0390743591064089	0.207286858102601	-0.188503793554863	0.850481741998226	0.995498803337696	0.00195925768995967	dx_AD
CPM	HIF1A	0.497684466250178	0.132952864764591	3.74331509991446	0.000181608253131889	0.0272726118956264	1.56427326772252	dx_AD
CPM	HIST	-0.0363922594967286	0.0992676096155643	-0.366607593732393	0.713911743070893	0.972104550573374	0.012287023864571	dx_AD
CPM	HSPA1A	0.268518733025131	0.146531771735766	1.83249495890447	0.066877712119938	0.811882296745454	0.0905069283686754	dx_AD
CPM	IFI44L	0.118093773475818	0.110717817244671	1.06661941514659	0.286143729652779	0.805250113751831	0.0940692051586416	dx_AD
CPM	TMEM163	0.1229616876139	0.120244639271568	1.02259600393657	0.306498899776008	0.945021230048688	0.0245584348881663	dx_AD
CPM	FRMD4A	0.136243032198478	0.0733289509446647	1.85797056201294	0.0631731948457802	0.29765253920358	0.526290408232673	dx_AD
CPM	PICALM	0.248188018341198	0.0649105511243318	3.82353891689828	0.000131549816923095	0.00699836255064629	2.15500356261525	dx_AD
CPM	CD163	0.170598270496044	0.0794887351444431	2.14619430270265	0.0318574799448892	0.282868764879788	0.548415005845509	dx_AD
CPM	GPNMB	0.266880246438336	0.137046081258254	1.94737597739419	0.0514896759224274	0.373108014444163	0.428165422115716	dx_AD
CPM	MKI67	0.279749094706285	0.118442995739131	2.3618880370303	0.01818213252603	0.733641656314529	0.13451601731361	dx_AD
CPM	ERN1	0.117609627143856	0.123007897524568	0.956114440703828	0.3390144198057	0.750375408553905	0.124721407177421	dx_AD
CPNE1	AIF1	-0.0420276907953729	0.0907177196209514	-0.463279841810161	0.643163792988307	0.949133967395954	0.0226724838903393	dx_AD
CPNE1	HIF1A	0.158169331896763	0.171551573696941	0.92199289396308	0.356532282262191	0.742703118836621	0.129184752345759	dx_AD
CPNE1	HIST	0.013317789329705	0.111611825670749	0.119322385864308	0.905019948842848	0.990047509498098	0.0043439643743769	dx_AD
CPNE1	HSPA1A	0.0497867691615346	0.100245631845912	0.496647766538716	0.619437462630757	0.993953591304247	0.00263389277673093	dx_AD
CPNE1	IFI44L	0.170493085010358	0.146454383508434	1.16413780814242	0.244368168844457	0.785407363426378	0.10490503140727	dx_AD
CPNE1	TMEM163	-0.106107254126862	0.145886459923346	-0.72732763672937	0.467025271952937	0.960004172978579	0.0177268791503993	dx_AD
CPNE1	FRMD4A	-0.119585968255182	0.124508852579294	-0.960461571830992	0.336822962523727	0.685829423315078	0.163783886807447	dx_AD
CPNE1	PICALM	0.0310261317475753	0.0744051422200536	0.416989079273786	0.676686395622719	0.88745391426279	0.0518541907247472	dx_AD
CPNE1	CD163	0.0509459012031077	0.0741065400898418	0.687468354902878	0.49178763571361	0.816721605903613	0.0879259552470562	dx_AD
CPNE1	GPNMB	0.000377059670264579	0.148504077651213	0.00253905263901351	0.99797413127699	0.999752795768777	0.000107372705563876	dx_AD
CPNE1	MKI67	-0.317660453629522	0.207653268870704	-1.52976379980473	0.126075205083121	0.870721730688231	0.0601206166749577	dx_AD
CPNE1	ERN1	0.164370174820939	0.0945619995686526	1.73822651351197	0.0821709090637626	0.487791343489563	0.31176591109091	dx_AD
CPNE2	AIF1	-0.301622783917836	0.136193022115046	-2.21467134830921	0.0267826308441256	0.500413496946091	0.300670985209312	dx_AD
CPNE2	HSPA1A	-0.163256869109177	0.130733972146501	-1.24877158116355	0.211748631075804	0.948903386445103	0.022778003452298	dx_AD
CPNE2	FRMD4A	0.0350386167734236	0.16465657755515	0.21279816022951	0.831484398804876	0.950142914806396	0.0222110658230635	dx_AD
CPNE2	PICALM	-0.0938854612131026	0.124099497265823	-0.75653377557202	0.449329229841598	0.76289409390459	0.117535747268182	dx_AD
CPNE2	CD163	-0.226476135511483	0.164072212326774	-1.38034425390951	0.167480675406423	0.551481338684725	0.258469178860001	dx_AD
CPNE2	GPNMB	0.121759052499502	0.210982257112625	0.57710564938409	0.563868088236435	0.855006067702393	0.0680308032129774	dx_AD
CPNE2	ERN1	0.0807745759352407	0.163524927204665	0.493958794637743	0.62133528038887	0.892184597460484	0.0495452786237227	dx_AD
CPNE3	AIF1	-0.0433064532951377	0.0988577995169001	-0.438068149470941	0.66133688220907	0.952199842125302	0.0212718948675112	dx_AD
CPNE3	CCL3	-0.101097673893837	0.180334022956158	-0.560613423005683	0.575061098916149	0.988913932430203	0.00484150445657656	dx_AD
CPNE3	HIF1A	-0.131062514394769	0.159360032601224	-0.822430268464702	0.41083205832631	0.7745261158951	0.110963933879066	dx_AD
CPNE3	HIST	-0.00944699216257661	0.124572205016267	-0.0758354735821127	0.939549993536167	0.994965283854646	0.00219207231295743	dx_AD
CPNE3	HSPA1A	-0.181300168251936	0.114765688246197	-1.57974191609437	0.114165982219052	0.89301328185569	0.0491420817679602	dx_AD
CPNE3	IFI44L	-0.16136622718776	0.137298224070324	-1.17529726462528	0.239875808494089	0.782426559572203	0.106556415787078	dx_AD
CPNE3	TMEM163	0.077376535666227	0.140038938146984	0.552535863882465	0.580581269939042	0.975272866774222	0.0108738581938793	dx_AD
CPNE3	FRMD4A	0.0419916697131804	0.126497647483132	0.331956131585609	0.739922384345146	0.917627397611515	0.0373336281779879	dx_AD
CPNE3	PICALM	-0.0320909225337913	0.076654780381841	-0.418642156091722	0.675477675683975	0.887239927010902	0.0519589225731164	dx_AD
CPNE3	CD163	0.0696686547896412	0.0939446451979917	0.741592611721637	0.458334201300024	0.801411051504545	0.0961446729161127	dx_AD
CPNE3	GPNMB	0.0375975091285086	0.122817860192672	0.306124118019375	0.759510145333046	0.933190923635849	0.0300294938753227	dx_AD
CPNE3	MKI67	-0.156155818445545	0.189404794191467	-0.824455469103328	0.409680808348036	0.943735835894498	0.0251495534438382	dx_AD
CPNE3	ERN1	-0.0534528052812793	0.0942312993950913	-0.567251068640827	0.570543616125222	0.870187848054327	0.0603869858097918	dx_AD
CPNE4	AIF1	-0.225825913808018	0.251355754999985	-0.898431443545153	0.36895557930195	0.873197893506457	0.0588873206491391	dx_AD
CPNE4	HSPA1A	-0.503290540477243	0.219942682729742	-2.28828044757311	0.0221211944056716	0.567424511570421	0.246091907507655	dx_AD
CPNE4	FRMD4A	-0.0933700298562825	0.082555279830571	-1.13100010136125	0.258055048769313	0.608436394045433	0.215784816216046	dx_AD
CPNE4	PICALM	-0.174266900067378	0.0792774039847741	-2.19819130430718	0.0279354760942994	0.211650658040609	0.674380376927929	dx_AD
CPNE4	CD163	-0.0636570512112957	0.278285104603267	-0.228747605093875	0.819065092080259	0.950939999770222	0.0218468843146941	dx_AD
CPNE4	ERN1	-0.0217143956195294	0.15180210742555	-0.143044098581958	0.886255353647195	0.97488188852508	0.0110479979106996	dx_AD
CPNE5	AIF1	-0.246631452876963	0.293116405083459	-0.841411291212924	0.400117562117526	0.885658006175793	0.0527339470784327	dx_AD
CPNE5	HSPA1A	0.00213585157206353	0.299524352563581	0.0071308110802448	0.994310484150304	0.999841473520802	6.88526327781779e-05	dx_AD
CPNE5	PICALM	0.232818398965685	0.285866633951185	0.814430126901211	0.415398585553847	0.742980142468054	0.129022793415459	dx_AD
CPNE5	ERN1	0.285591175217188	0.207919838187771	1.3735638585832	0.169577123513532	0.606389367647202	0.217248422172559	dx_AD
CPNE8	AIF1	0.511908356282305	0.191250165434605	2.67664268482604	0.00743638943488399	0.318684333037321	0.496639286519006	dx_AD
CPNE8	HIF1A	0.125954060294675	0.164629507895284	0.765075847610449	0.444226380939568	0.797257994400271	0.0984011172320506	dx_AD
CPNE8	HSPA1A	0.681685722487677	0.164034356517074	4.15574966709321	3.24222671620429e-05	0.0163037387767718	1.78771279167397	dx_AD
CPNE8	PICALM	0.250492956578095	0.0717845620921831	3.48951012971871	0.00048390671771165	0.0180315311691986	1.74396739307242	dx_AD
CPNE8	CD163	-0.0388226370574563	0.0803576792288051	-0.483122925276566	0.629008457113281	0.882746980046386	0.0541637595212331	dx_AD
CPNE8	GPNMB	0.703452395459062	0.142090836430179	4.95072316507001	7.39382171530301e-07	0.000932977070109318	3.03012902983053	dx_AD
CPNE8	ERN1	0.949676484314294	0.233591458780718	4.06554455916899	4.79204370629827e-05	0.0195977708137167	1.70779332549865	dx_AD
CPPED1	AIF1	0.24149406412914	0.109436162510919	2.20671173575778	0.0273342048196639	0.503304765608725	0.298168957407801	dx_AD
CPPED1	CCL3	0.048028954421577	0.223252404063184	0.21513297750641	0.829663643473309	0.993702672192411	0.00274354230542944	dx_AD
CPPED1	HIF1A	0.0729736407915911	0.106052154084662	0.688092018699933	0.49139483622187	0.81970945519984	0.0863400553764363	dx_AD
CPPED1	HIST	0.087926162136025	0.169615413708372	0.518385447487694	0.604189366051422	0.95957919212089	0.0179191780083494	dx_AD
CPPED1	HSPA1A	0.092146155427085	0.128931055216127	0.714693254256086	0.474798606958503	0.988277350339543	0.00512115782265614	dx_AD
CPPED1	IFI44L	0.239497122900196	0.187111105513659	1.27997278538185	0.200554707316925	0.756166474883829	0.121382581265617	dx_AD
CPPED1	TMEM163	0.162580204296864	0.0963477231812806	1.68743172052925	0.091520368736126	0.794134141275353	0.10010613246563	dx_AD
CPPED1	FRMD4A	0.013593301402792	0.0618432601704476	0.219802471042555	0.826024995082233	0.947736687014719	0.0233123074519406	dx_AD
CPPED1	PICALM	0.148684644328348	0.0548300430126884	2.71173678076343	0.00669317187995989	0.0926058774724705	1.03336144881636	dx_AD
CPPED1	CD163	0.130612001855145	0.0672083131624745	1.94339056746437	0.0519689860836154	0.343119425148108	0.464554694372194	dx_AD
CPPED1	GPNMB	0.303027209800604	0.100803742588603	3.00611070600135	0.00264612639580078	0.115007185044179	0.93927502636323	dx_AD
CPPED1	MKI67	0.0209589496137177	0.19937383843222	0.105123870707053	0.916277518161752	0.988641961482095	0.00496096048116683	dx_AD
CPPED1	ERN1	0.277107456645247	0.127729683220724	2.16948362869099	0.0300459859495754	0.35796795087451	0.446155854309784	dx_AD
CPQ	AIF1	-0.127858094295819	0.0659468502745221	-1.93880517058167	0.0525250662932101	0.611947894370898	0.213285555224656	dx_AD
CPQ	CCL3	0.0491525477635505	0.11598099469666	0.423798294643924	0.671712921935064	0.988913932430203	0.00484150445657656	dx_AD
CPQ	HIF1A	0.106087331504819	0.0907867682779494	1.1685329648482	0.24259185026917	0.659914462340206	0.180512353762863	dx_AD
CPQ	HIST	-0.083416008692027	0.0684524694399004	-1.21859750823547	0.222996995267579	0.836462112185714	0.0775537257611507	dx_AD
CPQ	HSPA1A	-0.0284635466864756	0.103552848298781	-0.274869761229065	0.783416299659194	0.995760211575623	0.00184523118204909	dx_AD
CPQ	IFI44L	0.00453319696560753	0.0790334514786594	0.0573579526237898	0.954260056774192	0.997091048885469	0.00126518248763498	dx_AD
CPQ	TMEM163	0.00371180411585422	0.0797005345534724	0.0465718848267437	0.962854440365553	0.999470404929196	0.000230061141895285	dx_AD
CPQ	FRMD4A	-0.121764930612692	0.0436450387554653	-2.7898916826473	0.0052725677874609	0.0660578585551129	1.18007550925151	dx_AD
CPQ	PICALM	0.0299997763390682	0.0394437987143269	0.760570161011687	0.446913847936977	0.76204212685441	0.118021019533496	dx_AD
CPQ	CD163	0.0111556991908963	0.0474718007101268	0.234996335172019	0.814211577694198	0.948937659948512	0.0227623174248134	dx_AD
CPQ	GPNMB	-0.0481436984679813	0.0762065289836815	-0.631752936527138	0.527548331178044	0.834880521603046	0.0783756712483597	dx_AD
CPQ	MKI67	0.00125104073834897	0.0913576918887349	0.0136938741827302	0.989074210684413	0.999879994362342	5.21209136963092e-05	dx_AD
CPQ	ERN1	-0.107432585189198	0.0960665165274839	-1.11831457070125	0.263432666027646	0.692128045130602	0.159813552726161	dx_AD
CPSF1	AIF1	-0.0554961214539329	0.125060278478222	-0.443754980631974	0.657219740193884	0.951041745164189	0.0218004196592696	dx_AD
CPSF1	HSPA1A	0.0310703863925346	0.133374557843131	0.232955871756877	0.815795672305905	0.995760211575623	0.00184523118204909	dx_AD
CPSF1	PICALM	0.216688547179523	0.127576078658778	1.69850452731888	0.0894125789365177	0.390339584322778	0.408557404698149	dx_AD
CPSF1	CD163	-0.139427400432248	0.143334462121858	-0.972741644739359	0.330681722009305	0.712030557435055	0.147501367822899	dx_AD
CPSF1	ERN1	0.0367836324972988	0.1252371463682	0.293711838412177	0.768978107370729	0.943405865089012	0.0253014281031685	dx_AD
CPSF2	AIF1	0.00562478582644399	0.0832115575504029	0.06759620889246	0.946107073363982	0.995102604190967	0.00213213720745667	dx_AD
CPSF2	HIF1A	0.363127481413192	0.175560448049082	2.06839003573101	0.0386033614311865	0.33093556321368	0.480256559894983	dx_AD
CPSF2	HIST	-0.0617960156998594	0.136914711017155	-0.451346792764412	0.65173962487495	0.967234140886086	0.014468382394648	dx_AD
CPSF2	HSPA1A	0.00840048495217083	0.101140606999569	0.0830574899773601	0.93380582708758	0.996672240610588	0.00144763757283962	dx_AD
CPSF2	IFI44L	0.0850731321466398	0.152559856587241	0.557637730197989	0.577091786763999	0.910735387590036	0.0406077881232957	dx_AD
CPSF2	TMEM163	-0.100335720990257	0.147648370060841	-0.679558609071751	0.496783985319833	0.966667233503107	0.0147230021580862	dx_AD
CPSF2	FRMD4A	-0.0219988203021119	0.0511950019878841	-0.429706405858099	0.667409223034233	0.890119549673008	0.050551660460099	dx_AD
CPSF2	PICALM	0.0284620968422112	0.040006726987591	0.711432776068869	0.476816094338046	0.779069616354117	0.108423732767008	dx_AD
CPSF2	CD163	0.0435142136518336	0.0485348090495625	0.896556811574102	0.369955452432421	0.740355045701957	0.130559959444114	dx_AD
CPSF2	GPNMB	0.0917021110892558	0.0978942040455203	0.936747093286695	0.348888665717117	0.733583493545912	0.134550449342639	dx_AD
CPSF2	MKI67	-0.0461575024925995	0.19036221029836	-0.242471982334391	0.808414464058457	0.978697382063011	0.00935157338249335	dx_AD
CPSF2	ERN1	0.0965103510687513	0.100019036166668	0.964919826941042	0.334584969810576	0.747869981566142	0.126173898387497	dx_AD
CPSF3	AIF1	-0.019562932183927	0.0784089724283056	-0.249498642541383	0.802975090805817	0.977934935587745	0.00969003892936916	dx_AD
CPSF3	HIST	-0.175562887339017	0.153663202058197	-1.14251743415139	0.253239003468723	0.858194427762718	0.0664143096585786	dx_AD
CPSF3	HSPA1A	-0.117090942129605	0.104851479286689	-1.11673142740743	0.264109176158462	0.959691451023731	0.0178683738945284	dx_AD
CPSF3	FRMD4A	-0.360735445375059	0.127312149442195	-2.83347227232894	0.00460453024095552	0.0607817255899394	1.21622697448394	dx_AD
CPSF3	PICALM	-0.0363485422754488	0.0701743405941398	-0.51797483193571	0.604475829426908	0.852579691941037	0.0692650162619398	dx_AD
CPSF3	CD163	0.00967065110131493	0.0935391699883227	0.103386111962745	0.917656534127127	0.983484702143516	0.00723239103323292	dx_AD
CPSF3	GPNMB	0.123366578338538	0.157723372135925	0.782170560189527	0.434114343524319	0.784972461147031	0.105145579154968	dx_AD
CPSF3	ERN1	-0.204749387078405	0.0830780298991687	-2.46454312080953	0.0137188055196994	0.272590077222555	0.564489957327185	dx_AD
CPSF4	AIF1	-0.0857513419107372	0.107061332049611	-0.800955305422514	0.423157520874611	0.895949699648331	0.0477163717869496	dx_AD
CPSF4	HSPA1A	-0.0153254705341689	0.11476903462396	-0.133533148417451	0.893771750358274	0.996672240610588	0.00144763757283962	dx_AD
CPSF4	FRMD4A	-0.00370491766855086	0.12741892420965	-0.0290766673124232	0.97680344471579	0.993448319392925	0.00285472058865459	dx_AD
CPSF4	PICALM	0.01957650572772	0.0969694210841332	0.201883289689178	0.840007965998696	0.951822215451141	0.021444163021974	dx_AD
CPSF4	CD163	0.0851172996943763	0.130980276298018	0.649848222191176	0.515790266521734	0.832038609694789	0.0798565203579054	dx_AD
CPSF4	ERN1	0.0701312168886212	0.109010984286984	0.643340827966407	0.520002969520249	0.853141236713845	0.0689790658454495	dx_AD
CPSF6	AIF1	-0.0186046087854956	0.0809987457694099	-0.22969008481267	0.818332600113889	0.97880009167768	0.00930599864277721	dx_AD
CPSF6	CCL3	0.128240752873493	0.106277884592812	1.20665511328937	0.227564992323608	0.911564530518378	0.0402125818021418	dx_AD
CPSF6	HIF1A	0.0249461291490589	0.062900965732181	0.39659373840577	0.691667070728918	0.907099153767879	0.0423452382093165	dx_AD
CPSF6	HIST	0.0733176235925177	0.0592345593453125	1.2377508063343	0.215808474159167	0.829925429087454	0.0809609283356804	dx_AD
CPSF6	HSPA1A	-0.195906844427644	0.0706159048085453	-2.77425949520563	0.00553275263870478	0.351559855682698	0.454000722480117	dx_AD
CPSF6	IFI44L	0.119471299497508	0.0670392620900149	1.7821094053376	0.0747313923452787	0.631567162285448	0.199580458791944	dx_AD
CPSF6	TMEM163	-0.0355543469234463	0.0727561984322474	-0.488677909093278	0.625069745897254	0.985373768129809	0.00639900336424761	dx_AD
CPSF6	FRMD4A	-0.0131386109921316	0.0374910482021732	-0.350446616517112	0.726003546781632	0.913013960901175	0.0395225816157702	dx_AD
CPSF6	PICALM	0.0683340570374372	0.0323098185380007	2.11496257575904	0.034433137102616	0.237592077985173	0.624168044097756	dx_AD
CPSF6	CD163	0.0600034664922666	0.0374748879889369	1.60116466552163	0.109340452697376	0.459758591096975	0.337470146742087	dx_AD
CPSF6	GPNMB	0.128036560576022	0.0673544482756429	1.90093696636104	0.057310269411238	0.386521637716589	0.412826188995638	dx_AD
CPSF6	MKI67	0.107267587808352	0.0727140547103638	1.47519744615567	0.140159467868452	0.883095357736427	0.0539923982313505	dx_AD
CPSF6	ERN1	-0.0676660980752768	0.0700056782628147	-0.966580136846118	0.33375396824436	0.747503836576214	0.126386573973963	dx_AD
CPSF7	AIF1	0.00861279740548681	0.0815020050683161	0.10567589592756	0.91583950550719	0.991948204104274	0.00351100451818373	dx_AD
CPSF7	HIF1A	-0.0561799823518303	0.166712786394694	-0.33698664371684	0.736126968619016	0.926098156298603	0.0333429804026479	dx_AD
CPSF7	HIST	0.132457007054261	0.130077606958418	1.01829215767017	0.308539134213635	0.881799184090931	0.0546303073524838	dx_AD
CPSF7	HSPA1A	-0.0505755100810159	0.0873651990647411	-0.578897668893737	0.562658223215014	0.993953591304247	0.00263389277673093	dx_AD
CPSF7	IFI44L	0.136152486980623	0.148455744070887	0.917125085544759	0.359077097237533	0.836505854777489	0.0775310150259646	dx_AD
CPSF7	TMEM163	0.12541327349031	0.135978165209671	0.922304498644546	0.35636976814459	0.950701518418816	0.0219558124533624	dx_AD
CPSF7	FRMD4A	-0.0595176595349704	0.0495285151927114	-1.20168471240036	0.229485706377026	0.579802436868903	0.236719963667994	dx_AD
CPSF7	PICALM	0.0495936107270855	0.0397287555464744	1.24830516448146	0.211919323631839	0.569403391003209	0.244579950800591	dx_AD
CPSF7	CD163	0.0966583114849966	0.0459114567174334	2.10532007467961	0.0352634558159765	0.294476883960107	0.53094879107243	dx_AD
CPSF7	GPNMB	0.0259673635525477	0.128465716064625	0.202134579933254	0.839811514915089	0.954113592350261	0.0203999171259501	dx_AD
CPSF7	MKI67	0.439000070376315	0.173893352707798	2.52453623752939	0.0115851060173961	0.720635934408856	0.142284085640633	dx_AD
CPSF7	ERN1	-0.0821791668552478	0.0721743272877821	-1.13862047549918	0.254861484508201	0.685554608775444	0.163957945184844	dx_AD
CPTP	AIF1	-0.0249795100917893	0.130509582062031	-0.191399816757643	0.848212363617578	0.983407928755804	0.00726629451950712	dx_AD
CPTP	HSPA1A	-0.0230638370444889	0.186711474627524	-0.123526618224721	0.901690097405329	0.996672240610588	0.00144763757283962	dx_AD
CPTP	PICALM	0.156368959258832	0.138677731708697	1.12757078827404	0.259501229278359	0.617594898309489	0.209296300180722	dx_AD
CPVL	AIF1	-0.159141323681324	0.134096793419504	-1.18676457224052	0.235320496759092	0.811703696453521	0.0906024762754578	dx_AD
CPVL	CCL3	-0.573587123709562	0.190650217825262	-3.00858362635219	0.00262468556109568	0.469838744118574	0.328051173034974	dx_AD
CPVL	HIF1A	0.105433093034652	0.133796576066338	0.788010397085024	0.430690624343423	0.787053048896035	0.103995994367276	dx_AD
CPVL	HIST	-0.177312046478446	0.123280979896699	-1.43827577155066	0.150355823520684	0.794582025428259	0.0998612635263336	dx_AD
CPVL	HSPA1A	-0.55052679220256	0.179952920469029	-3.05928234322437	0.00221867941765803	0.2215701547291	0.654488739022051	dx_AD
CPVL	IFI44L	-0.0981656236853853	0.106767519705447	-0.919433400309453	0.357868925872704	0.836505854777489	0.0775310150259646	dx_AD
CPVL	TMEM163	-0.363878850247484	0.143065809356199	-2.54343684130368	0.0109767899521526	0.490155889786506	0.309665774447206	dx_AD
CPVL	FRMD4A	-0.0967013858376078	0.0846403300618974	-1.14249774034305	0.253247184769379	0.601826383030659	0.220528777457557	dx_AD
CPVL	PICALM	0.0228532239152403	0.0781042962920538	0.292598806982214	0.769828825770221	0.926385683079177	0.0332081654125776	dx_AD
CPVL	CD163	-0.0382763026610107	0.0828792681309123	-0.461832054314852	0.644201762178046	0.888964668088429	0.0511154997262534	dx_AD
CPVL	GPNMB	0.0289197313049818	0.107544591772057	0.268909210853464	0.787999548735169	0.939180909982183	0.0272507435811881	dx_AD
CPVL	MKI67	-0.0570198637147604	0.151119449391919	-0.377316513156972	0.705938401840811	0.977968877208853	0.00967496593993188	dx_AD
CPVL	ERN1	-0.233059464445417	0.160025556044635	-1.45638903063965	0.145285106206157	0.572759537082131	0.24202767059311	dx_AD
CR1	CD163	-0.33857036921449	0.130534537465586	-2.59372251810178	0.00949430788176514	0.172405461358876	0.763448980968055	dx_AD
CR1L	ERN1	-0.228648669982116	0.206528772051841	-1.1071032268798	0.268249300561198	0.696617831823094	0.157005412790138	dx_AD
CRACD	ERN1	-0.992968547604652	0.305211874263953	-3.25337456152152	0.00114043063667328	0.0976412604455801	1.01036662293544	dx_AD
CRACDL	AIF1	-0.169208793005701	0.0985805795215113	-1.71645159550699	0.0860794200857376	0.683647398827087	0.16516783428449	dx_AD
CRACDL	HIST	-0.142218402948468	0.144191813507158	-0.986313990297432	0.323979056588206	0.885328554143944	0.0528955284301379	dx_AD
CRACDL	HSPA1A	-0.190252230642882	0.122601928126605	-1.55178824305615	0.120712899996723	0.898978867636142	0.0462505171398326	dx_AD
CRACDL	IFI44L	-0.417466714395675	0.178243360979168	-2.34211648670867	0.0191747292591999	0.49515421615591	0.305259518652882	dx_AD
CRACDL	TMEM163	-0.225492772193285	0.181029379714135	-1.2456142342716	0.212906053966149	0.917204012342624	0.0375340541007883	dx_AD
CRACDL	FRMD4A	-0.110165565371232	0.0560065060298523	-1.9670137128803	0.0491816298893682	0.255064806067318	0.593349461363531	dx_AD
CRACDL	PICALM	0.0150885365633607	0.0503885827945787	0.299443558967966	0.764601630687787	0.923355862858688	0.034630888908818	dx_AD
CRACDL	CD163	0.0737270595068953	0.132667781669026	0.555726933693868	0.578397541357216	0.861863185279624	0.0645616698991135	dx_AD
CRACDL	GPNMB	-0.0775312778390127	0.161451111726551	-0.480215199572779	0.631074380040074	0.88585246523877	0.052638601891702	dx_AD
CRACDL	ERN1	-0.152954955172193	0.103666130041653	-1.4754573659761	0.1400896223186	0.565065106271097	0.2479015102951	dx_AD
CRACR2A	AIF1	0.239192815896663	0.145919582439906	1.63920984351205	0.101169564493862	0.705461226475184	0.151526850925393	dx_AD
CRACR2A	HSPA1A	-0.136508066880181	0.139123318743847	-0.981201915773153	0.326493179632142	0.979518311917374	0.0089874405366974	dx_AD
CRACR2A	FRMD4A	-0.073798759788108	0.168538674093129	-0.437874334690263	0.661477381466826	0.888178839517987	0.0514995779198796	dx_AD
CRACR2A	PICALM	-0.0106543482924168	0.118710143256238	-0.0897509513523139	0.928485125960109	0.978865704104895	0.00927688732545658	dx_AD
CRACR2A	CD163	0.180344297013724	0.133780416820674	1.3480620056332	0.177638440365594	0.563586706483646	0.249039259297397	dx_AD
CRACR2A	GPNMB	-0.283485295074099	0.204722093627523	-1.38473229757937	0.166134339403062	0.570173655313048	0.243992852997251	dx_AD
CRACR2A	ERN1	0.00790853968273542	0.129108579838199	0.0612549506209931	0.951156167587165	0.988437518245925	0.00505077838738439	dx_AD
CRADD	AIF1	0.138282739497266	0.123782217842287	1.11714543419681	0.26393214685181	0.825846800442482	0.0831005094511451	dx_AD
CRADD	CCL3	0.00636133775122237	0.165792892979574	0.0383691823991882	0.969393331763615	0.999742364005801	0.000111904306527802	dx_AD
CRADD	HIF1A	0.130125746703513	0.102988041361296	1.26350346101849	0.206408303578581	0.618647697435188	0.208556599149628	dx_AD
CRADD	HIST	0.114515549504186	0.0942263330827741	1.21532427037768	0.224242438684431	0.838003510515734	0.0767541620446416	dx_AD
CRADD	HSPA1A	0.0211148690997737	0.126960572079373	0.166310443895709	0.867912647465078	0.996374927679531	0.00157720938465507	dx_AD
CRADD	IFI44L	0.130881738878575	0.103385163788996	1.26596248515597	0.205526513598395	0.759739767760254	0.119335140323615	dx_AD
CRADD	TMEM163	0.0926654676559631	0.0977338356906354	0.948141112043166	0.343057621201646	0.950106792133681	0.0222275772082528	dx_AD
CRADD	FRMD4A	-0.0477050614684204	0.0537799937147796	-0.887041038372421	0.375056806319491	0.715343640476657	0.145485279443103	dx_AD
CRADD	PICALM	0.103013198563731	0.0460971203651601	2.23469921217873	0.0254371023769248	0.20127490344633	0.696210373021186	dx_AD
CRADD	CD163	0.235308453276387	0.0621749169044702	3.78462030979359	0.000153943423490506	0.0279543146067761	1.55355115145196	dx_AD
CRADD	GPNMB	0.125805627226384	0.106391529357093	1.18247785313932	0.237016148050018	0.646932371959657	0.189141116579882	dx_AD
CRADD	MKI67	0.0166873914708136	0.111318060918076	0.149907313630755	0.880837741481593	0.985706431573708	0.00625240973562733	dx_AD
CRADD	ERN1	0.16649419828772	0.102783636482094	1.61985121354141	0.105264241899651	0.520684702416731	0.283425181597581	dx_AD
CRAMP1	AIF1	0.0869364221905382	0.108770512274631	0.79926462027719	0.424136989068787	0.895949699648331	0.0477163717869496	dx_AD
CRAMP1	HIF1A	0.211546551564375	0.180067044839685	1.17482103264768	0.240066323646755	0.657423006998155	0.182155101535949	dx_AD
CRAMP1	HIST	0.162607797546858	0.143217768086911	1.13538843482173	0.25621260323485	0.858194427762718	0.0664143096585786	dx_AD
CRAMP1	HSPA1A	0.0425401522053939	0.101597485969319	0.418712646277884	0.675426152248558	0.993953591304247	0.00263389277673093	dx_AD
CRAMP1	FRMD4A	0.117426336866802	0.115991055549242	1.01237406893802	0.311359232039678	0.66849884566074	0.174899338325114	dx_AD
CRAMP1	PICALM	-0.00705258714638468	0.0745253408326008	-0.0946334101607967	0.924606011442009	0.977760235298349	0.00976762911111448	dx_AD
CRAMP1	CD163	-0.0764687505090782	0.101386141306279	-0.75423277307766	0.450709461705184	0.795597673686268	0.0993064954152414	dx_AD
CRAMP1	GPNMB	0.0728334438296842	0.157948950969063	0.461120149154709	0.644712406464399	0.891780482435177	0.049742036879279	dx_AD
CRAMP1	ERN1	0.0983154519057203	0.0899332585810963	1.09320459924251	0.274303978148262	0.702332894208449	0.153456990648687	dx_AD
CRBN	AIF1	0.106996344701633	0.0966543849167431	1.10699938542673	0.268294194042268	0.829550778823102	0.0811570246032138	dx_AD
CRBN	HIF1A	0.193808675066111	0.0891927966072518	2.17291846918446	0.0297864541482323	0.298257078862291	0.525409239948156	dx_AD
CRBN	HIST	0.0704925179510738	0.132311013513078	0.532778912951989	0.594186632587527	0.956023322651354	0.0195315127707247	dx_AD
CRBN	HSPA1A	-0.0530916319704104	0.115528829862702	-0.459553100585423	0.645837029185727	0.993953591304247	0.00263389277673093	dx_AD
CRBN	IFI44L	0.343754368818218	0.183085858118413	1.87755827976561	0.060441617599985	0.609514811627121	0.215015736264192	dx_AD
CRBN	TMEM163	0.238201304608295	0.143615908263179	1.65859971565119	0.0971964791306401	0.809756909292013	0.091645337662221	dx_AD
CRBN	FRMD4A	0.0454722911825641	0.0501522444567914	0.906685068137693	0.36457336183636	0.707204245360494	0.150455140909149	dx_AD
CRBN	PICALM	0.129055779796258	0.0441268520186099	2.92465412537994	0.0034483926666492	0.0607981713777682	1.21610948277476	dx_AD
CRBN	CD163	0.0856873275514361	0.0514128737844113	1.66665119539412	0.0955837826611673	0.438652830141264	0.357879064274713	dx_AD
CRBN	GPNMB	-0.0261116539079316	0.124241155383276	-0.210169116887064	0.833535682396479	0.952189392999416	0.0212766606975516	dx_AD
CRBN	MKI67	0.15501033739548	0.175610120450662	0.882695923205811	0.377400585418906	0.943735835894498	0.0251495534438382	dx_AD
CRBN	ERN1	0.177905306779142	0.114579464371255	1.55268055890628	0.120499469115631	0.541923061921151	0.266062366883931	dx_AD
CRCP	AIF1	-0.0297111364167177	0.0761187832157242	-0.390325950593758	0.696295536335019	0.958610182899483	0.018357961998136	dx_AD
CRCP	CCL3	-0.0250184477665096	0.186250883426782	-0.134326599188158	0.893144320733232	0.996119802021007	0.00168842640786004	dx_AD
CRCP	HIF1A	0.238904148991071	0.174587879570785	1.36838908622067	0.17119031859499	0.578526147592289	0.23767700750148	dx_AD
CRCP	HIST	-0.00301633379518229	0.107312075666775	-0.0281080556539471	0.977575969130476	0.999318565923415	0.000296043937914895	dx_AD
CRCP	HSPA1A	-0.0705269486582232	0.0985837903025168	-0.715401065852736	0.474361254081347	0.988277350339543	0.00512115782265614	dx_AD
CRCP	IFI44L	-0.0166906929375745	0.151202782590911	-0.110386149325917	0.912103137234983	0.98720679135234	0.00559186563184149	dx_AD
CRCP	TMEM163	0.0370901944895454	0.143560725059449	0.258358924240501	0.796129914383346	0.99661777296319	0.0014713722010694	dx_AD
CRCP	FRMD4A	0.0211470431946292	0.101635842635983	0.20806678673752	0.835176819958843	0.950445414964014	0.0220728200511831	dx_AD
CRCP	PICALM	0.0506695705161802	0.0638200848036498	0.793943954666799	0.427228059445541	0.750093976383249	0.124884322117781	dx_AD
CRCP	CD163	0.125812451524359	0.0859279573338955	1.46416201930045	0.143149684975014	0.51386070612618	0.28915459065307	dx_AD
CRCP	GPNMB	0.0169187757036844	0.112888550890333	0.149871493346747	0.880866002673589	0.969933160823668	0.0132581924199459	dx_AD
CRCP	MKI67	0.181798139088039	0.164374621662128	1.10599882907548	0.268727026186448	0.919395489283659	0.0364976313057677	dx_AD
CRCP	ERN1	0.16477101368531	0.0944067150435833	1.74533150114632	0.0809271815983029	0.484962991394993	0.314291402111532	dx_AD
CREB1	AIF1	0.0257440633107567	0.0551472104341428	0.466824397972051	0.640625518662217	0.949133967395954	0.0226724838903393	dx_AD
CREB1	CCL3	0.0147692335498523	0.10729193291353	0.137654650715961	0.890513361583793	0.996119802021007	0.00168842640786004	dx_AD
CREB1	HIF1A	-0.0158972038511837	0.0815658626576235	-0.194900211108083	0.845471068921457	0.959354972161045	0.0180206692356659	dx_AD
CREB1	HIST	-0.0527025882477201	0.0655510190299773	-0.80399342416963	0.421400772742147	0.917553900115079	0.0373684144491778	dx_AD
CREB1	HSPA1A	-0.014085188099977	0.0821948471063863	-0.17136339558788	0.863938035092027	0.996374927679531	0.00157720938465507	dx_AD
CREB1	IFI44L	-0.00493435656461691	0.0801170989357862	-0.0615893065295811	0.95088989292942	0.995592670872252	0.00191830914204406	dx_AD
CREB1	TMEM163	-0.0331604331681728	0.0693536674970098	-0.478135250303851	0.632553944208872	0.986278831679706	0.00600028795856355	dx_AD
CREB1	FRMD4A	-0.140192039570018	0.0410822673615589	-3.41247084383657	0.000643768131430028	0.0179944292185235	1.74486192456967	dx_AD
CREB1	PICALM	0.0118797667560788	0.0344648087966173	0.344692663933908	0.730325433864147	0.909380217922083	0.041254497393637	dx_AD
CREB1	CD163	0.108717636873099	0.0391733167937961	2.77529823286031	0.0055151108307391	0.138334158694314	0.859070566812509	dx_AD
CREB1	GPNMB	-0.0216681602171535	0.0794564058183741	-0.272705013447043	0.785079980558491	0.938180957407894	0.027713386328748	dx_AD
CREB1	MKI67	-0.0114952342635162	0.0839191595572951	-0.136979854471349	0.891046718800711	0.985753858070268	0.00623151449785428	dx_AD
CREB1	ERN1	-0.211849209081272	0.0844069160473552	-2.50985605210854	0.0120780385335391	0.258524032107114	0.587499079160419	dx_AD
CREB3	AIF1	-0.101032705430604	0.114650933956116	-0.88122008207343	0.378198711860861	0.874540619138401	0.0582200143637044	dx_AD
CREB3	HSPA1A	0.00517554843365664	0.114940898032877	0.0450279101889066	0.964085062396939	0.997489027409801	0.00109187294606181	dx_AD
CREB3	PICALM	0.122360966288311	0.128115512257332	0.955083144362235	0.339535652197229	0.686836089403236	0.163146893160367	dx_AD
CREB3	CD163	0.23017368569905	0.153181726314313	1.50261843391657	0.132937467034826	0.495625556445057	0.304846307750161	dx_AD
CREB3	GPNMB	0.0392520083604597	0.160651284735769	0.244330497730033	0.806974865314446	0.946117453708906	0.0240549457004337	dx_AD
CREB3	ERN1	-0.17115213150569	0.0979536736150287	-1.74727629081418	0.0805894236762017	0.484134181822065	0.315034253337969	dx_AD
CREB3L2	AIF1	-0.0329184655707566	0.0685932359249353	-0.479908333917659	0.631292575014404	0.948268210480223	0.0230688083824786	dx_AD
CREB3L2	CCL3	0.245049165626514	0.140798342798581	1.74042649050968	0.0817841573582953	0.825175706352728	0.0834535663899448	dx_AD
CREB3L2	HIF1A	0.0723111840215353	0.0832863433442663	0.868223782170807	0.385271837345592	0.759620798891936	0.119403152518046	dx_AD
CREB3L2	HIST	0.0758024400617305	0.135636827483045	0.558863263527791	0.576255042742505	0.952547710627936	0.0211132624308049	dx_AD
CREB3L2	HSPA1A	0.0399005542878967	0.0856692320171956	0.465751277890385	0.641393543508347	0.993953591304247	0.00263389277673093	dx_AD
CREB3L2	IFI44L	0.0480227418926588	0.0802670082065979	0.598287427993502	0.549648163785524	0.902897262958649	0.0443616634943658	dx_AD
CREB3L2	TMEM163	0.0305874443142317	0.0842947767108069	0.362862866570833	0.71670732700847	0.992783872513202	0.00314528644024192	dx_AD
CREB3L2	FRMD4A	-0.0199986643159278	0.0433903494416998	-0.460901204374913	0.644869487649572	0.881028973110689	0.0550098093459585	dx_AD
CREB3L2	PICALM	-0.011706832842429	0.0360722014241159	-0.324538907531228	0.745530070899137	0.916373168907735	0.0379276352900435	dx_AD
CREB3L2	CD163	-0.00874013301206713	0.0480507052526827	-0.181893959019033	0.85566594542026	0.963188273338081	0.0162888135193536	dx_AD
CREB3L2	GPNMB	0.139400100172444	0.0792524970915097	1.75893637788453	0.078588315467807	0.442702482445511	0.353888042716512	dx_AD
CREB3L2	MKI67	0.0363765180585484	0.0890987656730578	0.408271851846182	0.683074102235704	0.977968877208853	0.00967496593993188	dx_AD
CREB3L2	ERN1	0.0391644436564969	0.0790032236855407	0.495732222426574	0.620083349854525	0.89119541202714	0.0500270579607697	dx_AD
CREB3L4	PICALM	0.25878008796859	0.171399258025614	1.50980868266021	0.131092248891073	0.466758491633622	0.330907772283912	dx_AD
CREB3L4	ERN1	0.227054569446596	0.164782768822251	1.37790238062765	0.168233429850797	0.604017026057782	0.218950819294884	dx_AD
CREB5	AIF1	0.184470352023686	0.23671988699403	0.779276952038839	0.435816588472932	0.899467155378127	0.0460146905713153	dx_AD
CREB5	HIF1A	-0.318642324918508	0.151406560351981	-2.10454767731165	0.0353307002711692	0.319801452060164	0.495119568668943	dx_AD
CREB5	HIST	0.0136571111425843	0.21110203388276	0.0646943607855954	0.948417352859441	0.996061093664073	0.00171402319530113	dx_AD
CREB5	HSPA1A	-0.0970582063328927	0.174069463163837	-0.557583188738509	0.577129038743034	0.993953591304247	0.00263389277673093	dx_AD
CREB5	TMEM163	0.314447476168565	0.229749578294101	1.3686531157243	0.171107732237686	0.886952801243451	0.0520994903203727	dx_AD
CREB5	FRMD4A	-0.808184383573874	0.280018836029373	-2.88617864081507	0.00389950750784892	0.0553846371987886	1.25661068482133	dx_AD
CREB5	PICALM	-0.172936811310826	0.0807621024122833	-2.14131140900714	0.0322489336895588	0.230211817398019	0.637872386618381	dx_AD
CREB5	CD163	-0.167233042186517	0.093951612062605	-1.77999119456386	0.0750774017668382	0.393487163419744	0.405069430895523	dx_AD
CREB5	GPNMB	-0.434762111712537	0.24606950869471	-1.76682643054297	0.0772573008781046	0.438138595466764	0.358388488296488	dx_AD
CREB5	ERN1	-0.30921991077258	0.176829007228763	-1.74869449090184	0.080343842841417	0.483593583281645	0.315519470350269	dx_AD
CREBBP	AIF1	0.0294620127547845	0.0586163051683934	0.502624869823266	0.615228040592535	0.943629085839889	0.0251986811553638	dx_AD
CREBBP	CCL3	0.261493120411723	0.113474599887972	2.30441984963932	0.0211990868080748	0.69836759501239	0.155915920553644	dx_AD
CREBBP	HIF1A	0.08371179910082	0.0655773458022469	1.27653533513325	0.201766344183767	0.612855930963245	0.21264160662568	dx_AD
CREBBP	HIST	-0.0052279688331534	0.0569159434661267	-0.0918542066559049	0.92681387537516	0.992940294351505	0.00307686491171525	dx_AD
CREBBP	HSPA1A	-0.0955729046525506	0.0727307441029799	-1.31406471680296	0.188824426475047	0.946239060172369	0.0239991285055961	dx_AD
CREBBP	IFI44L	-0.0636992514199649	0.0647392478331558	-0.983935611734769	0.325147172574634	0.822470659943443	0.0848795857207672	dx_AD
CREBBP	TMEM163	-0.000828163802781325	0.0580317426035665	-0.0142708760003776	0.988613874850538	0.999470404929196	0.000230061141895285	dx_AD
CREBBP	FRMD4A	-0.0570712664823987	0.0344364946348218	-1.65729024070554	0.0974608094492701	0.378360786109092	0.422093880882645	dx_AD
CREBBP	PICALM	0.0912604544792382	0.0280138254070348	3.25769341220785	0.00112321686162216	0.0289283401517786	1.5386764845547	dx_AD
CREBBP	CD163	0.0516405657822893	0.0329246122552497	1.56844871495959	0.116776449771535	0.471227320842782	0.326769537942323	dx_AD
CREBBP	GPNMB	0.0689853374960893	0.0662752132213936	1.04089197368015	0.29792568724127	0.694394690378993	0.1583936086091	dx_AD
CREBBP	MKI67	0.00954214765816344	0.0699493746223071	0.136415053167901	0.891493174211445	0.985753858070268	0.00623151449785428	dx_AD
CREBBP	ERN1	-0.0129202817053136	0.0810075907169268	-0.159494704026716	0.873279130485087	0.970415512922638	0.0130422695169472	dx_AD
CREBL2	AIF1	0.0492872066307033	0.134390847648422	0.366745261996135	0.713809041259905	0.959698123709047	0.0178653542778228	dx_AD
CREBL2	CCL3	-0.132776420877913	0.173493008750357	-0.765312803289771	0.444085301859444	0.970966905758467	0.0127955722458724	dx_AD
CREBL2	HIF1A	0.257337616838583	0.107596544171236	2.39169035419056	0.0167709847588548	0.230738738850029	0.636879485425057	dx_AD
CREBL2	HIST	-0.00898329317515727	0.0848997437710804	-0.105810604085913	0.915732623180624	0.991709999766914	0.00361530759779299	dx_AD
CREBL2	HSPA1A	0.0514691905686212	0.113052869296076	0.455266557046225	0.648917482827888	0.993953591304247	0.00263389277673093	dx_AD
CREBL2	IFI44L	0.124943638350278	0.0892841355064611	1.39939349405737	0.16169501678163	0.74227854904679	0.129433089851761	dx_AD
CREBL2	TMEM163	0.188290920823323	0.158539056847705	1.1876626779999	0.234966333355472	0.930832387685338	0.0311285141387282	dx_AD
CREBL2	FRMD4A	0.00682643194924302	0.0549410820871604	0.124250045501713	0.901117298621777	0.972889827201402	0.0119363376839341	dx_AD
CREBL2	PICALM	0.0729601261366525	0.0484626415694545	1.50549214351201	0.132197595224418	0.468065165698395	0.329693678692883	dx_AD
CREBL2	CD163	0.0655156873970126	0.0622795047597476	1.05196224102534	0.292816873749647	0.67962259752161	0.167732189226506	dx_AD
CREBL2	GPNMB	0.212198389278193	0.0928329495084268	2.28580897625074	0.0222654363265831	0.279554922767099	0.553532855715224	dx_AD
CREBL2	MKI67	-0.0541705805962295	0.12104578383983	-0.447521416094169	0.654498628452683	0.977968877208853	0.00967496593993188	dx_AD
CREBL2	ERN1	0.0836766916805525	0.127070365019924	0.658506738903538	0.510212568223388	0.845879742034391	0.072691375830069	dx_AD
CREBRF	AIF1	0.259298906624897	0.144962983068152	1.78872496368947	0.0736591205441428	0.660415872841358	0.18018249718306	dx_AD
CREBRF	CCL3	0.269108861907634	0.168491368692698	1.59716704775808	0.110228475897922	0.863911710848576	0.0635306388295592	dx_AD
CREBRF	HIF1A	0.19878912820649	0.0994601293164562	1.99868157796171	0.0456428174785136	0.353924117309231	0.451089842399372	dx_AD
CREBRF	HIST	0.151046495401928	0.0928958986769811	1.62597593169478	0.103954775522465	0.739460040692467	0.131085289653091	dx_AD
CREBRF	HSPA1A	-0.073182647392843	0.115684072888149	-0.632607804737309	0.526989789111936	0.993953591304247	0.00263389277673093	dx_AD
CREBRF	IFI44L	0.185208772391246	0.0901925162244001	2.05348270726192	0.0400257851894983	0.531701791203974	0.274331876626405	dx_AD
CREBRF	TMEM163	0.481116321796319	0.174803250717324	2.75233051915229	0.0059172765980731	0.391938423931427	0.406782158100387	dx_AD
CREBRF	FRMD4A	0.0507942567426683	0.0481179853771512	1.05561894049679	0.291142344030578	0.64942208054812	0.187472949314603	dx_AD
CREBRF	PICALM	0.225556807059515	0.0479386581614516	4.70511306970394	2.53725292231191e-06	0.000380877910109336	3.4192142145163	dx_AD
CREBRF	CD163	0.0737520156686761	0.063815942541586	1.1556989167811	0.247804331402214	0.641027224293365	0.193123525692866	dx_AD
CREBRF	GPNMB	0.267585270830126	0.096402884699863	2.77569775700401	0.00550833888582291	0.155892942662434	0.807173545055783	dx_AD
CREBRF	MKI67	0.485932011543433	0.205696473442668	2.36237405245974	0.0181583103353602	0.733641656314529	0.13451601731361	dx_AD
CREBRF	ERN1	0.0455483523930189	0.11463312873424	0.39734021827683	0.691116593335903	0.915487185743504	0.0383477302261122	dx_AD
CREBZF	AIF1	-0.0642021307567617	0.104096723376579	-0.616754578571171	0.537396615658385	0.924622107162872	0.0340357270518764	dx_AD
CREBZF	HIF1A	0.023411867571963	0.186181970125937	0.125747232968513	0.899932012081579	0.974678521585778	0.0111386041205945	dx_AD
CREBZF	HIST	-0.164653507033374	0.128066533922663	-1.28568722827156	0.198552240311745	0.825719240994368	0.083167595311657	dx_AD
CREBZF	HSPA1A	0.0840033066253252	0.0986036761776214	0.851928750343997	0.394253638546374	0.986734250512015	0.00579979674933194	dx_AD
CREBZF	IFI44L	0.172189489270131	0.153998293619054	1.11812595596725	0.263513202234606	0.795381722642007	0.0994243930419187	dx_AD
CREBZF	TMEM163	-0.289465946101886	0.15872710764938	-1.82367051468802	0.0682018990350103	0.748783633461235	0.125643656758137	dx_AD
CREBZF	FRMD4A	-0.0427744260747259	0.0484628487101627	-0.882623023886668	0.377439984562251	0.717771445418429	0.144013822881963	dx_AD
CREBZF	PICALM	0.0503281384847323	0.0413369523683323	1.21750965180704	0.223410366422195	0.581375960961967	0.235542929630271	dx_AD
CREBZF	CD163	0.00222749801027485	0.0499806644982839	0.0445671947869228	0.964452291433513	0.993360503523336	0.00289311174855972	dx_AD
CREBZF	GPNMB	-0.164883386395719	0.120144440574974	-1.37237632974641	0.169946314865574	0.575758845229219	0.239759381362458	dx_AD
CREBZF	MKI67	0.0506343685405151	0.198103803517618	0.255595135688609	0.798263474829899	0.977968877208853	0.00967496593993188	dx_AD
CREBZF	ERN1	-0.0201348794902057	0.0904267950157696	-0.22266496879265	0.823796267735288	0.957380264843541	0.0189155291810891	dx_AD
CREG1	AIF1	-0.0664258412010419	0.107787794734418	-0.616264961767801	0.537719659983745	0.924622107162872	0.0340357270518764	dx_AD
CREG1	CCL3	-0.103023414491354	0.210396617982049	-0.48966288279474	0.624372471009339	0.988913932430203	0.00484150445657656	dx_AD
CREG1	HIF1A	0.220114963189283	0.118311520639377	1.86046939469412	0.0628191446153805	0.406334693337948	0.391116095512656	dx_AD
CREG1	HIST	-0.108546891259202	0.124478883183734	-0.872010484693893	0.383202657781231	0.906216895142695	0.0427678452700038	dx_AD
CREG1	HSPA1A	-0.0445678174564025	0.103831476617067	-0.429232241594424	0.667754221682585	0.993953591304247	0.00263389277673093	dx_AD
CREG1	IFI44L	-0.017918622284351	0.154794676816529	-0.115757354534802	0.907844849381653	0.986182198879911	0.00604284098354644	dx_AD
CREG1	TMEM163	-0.15038878724511	0.138853175534639	-1.0830777666125	0.278773906652474	0.942308575758381	0.0258068564382422	dx_AD
CREG1	FRMD4A	-0.0509528954796018	0.0603032138609545	-0.844944941028973	0.398141580871833	0.735156185546032	0.133620384296876	dx_AD
CREG1	PICALM	0.084950707294872	0.0538661922520876	1.57706909924712	0.114779626437979	0.436994316887785	0.359524210993707	dx_AD
CREG1	CD163	-0.0646379153277259	0.0596722210246999	-1.08321618028882	0.278712479508599	0.671127476008614	0.173194980771459	dx_AD
CREG1	GPNMB	-0.0947420713196528	0.0840798755386209	-1.12681031831612	0.259822686986641	0.665016079505024	0.177167853710612	dx_AD
CREG1	MKI67	-0.118168679774985	0.160490162553395	-0.736298586124677	0.461549006474803	0.955898398183945	0.0195882661475353	dx_AD
CREG1	ERN1	-0.174055396743254	0.135186698881427	-1.28751865518899	0.197913571612488	0.635821659988042	0.19666468143374	dx_AD
CRELD1	AIF1	0.126853034514665	0.147471896838183	0.860184463849799	0.389687367363334	0.881212615968044	0.0549192938566256	dx_AD
CRELD1	HIST	0.0429413294710237	0.179322931657884	0.239463681939731	0.810746054926223	0.979324416111755	0.00907341770833485	dx_AD
CRELD1	HSPA1A	-0.0486787842238909	0.139048753740185	-0.350084289966726	0.726275440589218	0.993953591304247	0.00263389277673093	dx_AD
CRELD1	TMEM163	0.186812333564443	0.206190760342581	0.906016997338091	0.364926855903539	0.950831273484156	0.0218965424694806	dx_AD
CRELD1	FRMD4A	0.135928997383466	0.170565022654009	0.796933599095508	0.42548959617202	0.75520443761121	0.1219354667709	dx_AD
CRELD1	PICALM	0.0162168464048609	0.130658538785593	0.124116238828235	0.901223240851527	0.971088373140674	0.0127412456626228	dx_AD
CRELD1	CD163	0.192279111554281	0.163314319555339	1.17735610739956	0.239053401151506	0.634504351508467	0.197565395114375	dx_AD
CRELD1	GPNMB	0.0802430477757667	0.2057354414521	0.390030260267282	0.696514170942988	0.911740463828223	0.04012877040896	dx_AD
CRELD1	ERN1	0.0533153311888865	0.113166122955903	0.471124483160582	0.637551842269511	0.896796154576159	0.0473062626453928	dx_AD
CRELD2	AIF1	0.145387816474873	0.182875805962789	0.795008479713586	0.426608569535723	0.896513373817621	0.0474432274270941	dx_AD
CRELD2	HIF1A	-0.204860391436188	0.269692020426555	-0.759608649570622	0.447488547349461	0.798358662634702	0.0978019580112806	dx_AD
CRELD2	HIST	-0.113407647952916	0.216507508977522	-0.523804686906679	0.600414393171932	0.958547700423502	0.0183862703547713	dx_AD
CRELD2	HSPA1A	0.166913419016846	0.20595401824156	0.810440215937309	0.417687212117608	0.986734250512015	0.00579979674933194	dx_AD
CRELD2	TMEM163	0.172183637725762	0.244731525309183	0.703561331169873	0.481705999743924	0.963189778626936	0.0162881347962514	dx_AD
CRELD2	FRMD4A	0.284208121489334	0.178071415288957	1.59603449564405	0.110481091908528	0.401596291932973	0.3962103058244	dx_AD
CRELD2	PICALM	0.0533750073420185	0.17146796995949	0.311282669029257	0.75558574138365	0.920330934329361	0.0360559801436501	dx_AD
CRELD2	CD163	0.203439379983124	0.22942384859026	0.886740333375093	0.375218717968674	0.745686812684096	0.127443537248855	dx_AD
CRELD2	GPNMB	0.369698507112028	0.215212169819103	1.71783272025359	0.0858271314815282	0.457788656197535	0.339334973155256	dx_AD
CRELD2	ERN1	0.315648601949911	0.176842531736002	1.78491338509632	0.0742753672038114	0.472910454669491	0.325221084895375	dx_AD
CREM	AIF1	0.241774455696318	0.173711373979284	1.39181707079901	0.163977799260829	0.76380975112016	0.117014801539232	dx_AD
CREM	CCL3	-0.0894581695657633	0.167253459844819	-0.53486588348465	0.592742601094661	0.988913932430203	0.00484150445657656	dx_AD
CREM	HIF1A	-0.116901249847452	0.13330457657925	-0.876948510300798	0.380514605723671	0.757057242702836	0.120871281332052	dx_AD
CREM	HIST	-0.194942957649179	0.18032011606954	-1.08109378974667	0.279655395620822	0.86483332114358	0.0630675858100608	dx_AD
CREM	HSPA1A	-0.0504138466799853	0.134981927889126	-0.373485898952303	0.708786838338527	0.993953591304247	0.00263389277673093	dx_AD
CREM	IFI44L	-0.0385835876309004	0.197697642950547	-0.195164631479961	0.845264066606546	0.976311931839581	0.0104114029962532	dx_AD
CREM	TMEM163	-0.0687020840714553	0.121470083488755	-0.565588514457681	0.571673537401616	0.975017461401197	0.0109876065350212	dx_AD
CREM	FRMD4A	-0.26283466634007	0.0753424774934366	-3.48853230056003	0.000485680137104031	0.0152557318257758	1.81656695417871	dx_AD
CREM	PICALM	0.0166191590369149	0.0607080369447264	0.273755500479226	0.784272523081262	0.930414037354955	0.0313237459367354	dx_AD
CREM	CD163	-0.0948657235858085	0.0930627090244164	-1.01937418951472	0.30802535479765	0.693788492379577	0.158772907920735	dx_AD
CREM	GPNMB	0.0202847909903291	0.127686605877925	0.158863890623911	0.873776110447905	0.967943058118665	0.0141501904934969	dx_AD
CREM	MKI67	0.271687419299076	0.246505695376706	1.10215473473702	0.270394407040757	0.919395489283659	0.0364976313057677	dx_AD
CREM	ERN1	-0.223546441497036	0.1420436651429	-1.57378677375117	0.11553675279974	0.53741940977653	0.26968665236765	dx_AD
CRHBP	PICALM	0.165975201455674	0.17055207068024	0.973164387824135	0.33047160711624	0.680237586540025	0.167339374790922	dx_AD
CRHBP	CD163	-0.491115039576459	0.243979242840962	-2.01293779691165	0.0441211736343346	0.322775322067356	0.491099676860956	dx_AD
CRIM1	AIF1	0.0114259202226537	0.225346268238539	0.0507038359763687	0.959561519915995	0.995928227900226	0.00177195811245491	dx_AD
CRIM1	HIF1A	-0.0796741891266759	0.160065925598247	-0.497758588087337	0.618654207670036	0.87604377401121	0.0574741925344913	dx_AD
CRIM1	HSPA1A	-0.0254931424878713	0.216582645003297	-0.117706303233499	0.906300372245874	0.996672240610588	0.00144763757283962	dx_AD
CRIM1	FRMD4A	-0.0630400657406796	0.0914638350650645	-0.689234883884268	0.490675467787886	0.801736613966661	0.0959682824490325	dx_AD
CRIM1	PICALM	0.124575095488176	0.0769237601158642	1.61946185808569	0.10534792672851	0.423317298824437	0.373333983757292	dx_AD
CRIM1	CD163	-0.0906671267728713	0.0941400116125538	-0.963109364655959	0.335492642704777	0.716997506134167	0.144482354895733	dx_AD
CRIM1	ERN1	0.154598713325091	0.184320384010874	0.838749952452194	0.401609640632861	0.788575778876257	0.103156566423248	dx_AD
CRIPT	AIF1	0.00712094098196925	0.0952159764272355	0.0747872494634459	0.940383986859685	0.994483578019213	0.00240238401719534	dx_AD
CRIPT	HIF1A	0.162618714217031	0.184659846360192	0.88063928039793	0.378513090916335	0.755768011180003	0.121611494083483	dx_AD
CRIPT	HIST	0.0537490449528537	0.128741777872939	0.417494972035425	0.676316401212552	0.970348468674797	0.0130722751715951	dx_AD
CRIPT	HSPA1A	0.0208710894509845	0.0865259459187809	0.241211918914767	0.809390873640622	0.995760211575623	0.00184523118204909	dx_AD
CRIPT	IFI44L	0.0706883646931118	0.169339792989577	0.417435048461779	0.676360223393676	0.935641493405647	0.0288905265406073	dx_AD
CRIPT	FRMD4A	-0.030848451008139	0.147495255799211	-0.209148767809413	0.834332105236253	0.950445414964014	0.0220728200511831	dx_AD
CRIPT	PICALM	0.171921982141333	0.120335365457112	1.42869040608521	0.153093236503124	0.496207195920675	0.304336941946153	dx_AD
CRIPT	CD163	0.153572159881944	0.121760957881057	1.26125945914422	0.20721538245065	0.598945585791345	0.22261263147379	dx_AD
CRIPT	GPNMB	0.0712532991862531	0.142693579735897	0.499344815079497	0.61753648877853	0.881866782551462	0.054597015744024	dx_AD
CRIPT	ERN1	0.00367009374167626	0.0999615963861905	0.0367150373179042	0.970712218681266	0.993539463776015	0.00281487786491409	dx_AD
CRISPLD2	HSPA1A	0.162807724370737	0.218162725631854	0.7462673740402	0.455505915951629	0.988008430907673	0.00523934945988442	dx_AD
CRISPLD2	PICALM	0.171980667540862	0.224453020342424	0.766221222055688	0.443544682987488	0.760320967183119	0.119003032916676	dx_AD
CRISPLD2	CD163	-0.00696802827140308	0.28632192581257	-0.024336341869831	0.980584325087852	0.995999632203635	0.00174082194975628	dx_AD
CRISPLD2	ERN1	-0.0950867441891194	0.202861238310938	-0.468728008272206	0.639264064340726	0.897667648401253	0.0468844263415569	dx_AD
CRK	AIF1	-0.0578128003364711	0.0865636960235293	-0.667864277892625	0.504220231610677	0.916738969048745	0.0377543071214725	dx_AD
CRK	CCL3	0.227889127791089	0.15720973362199	1.44958662889823	0.147173826903332	0.885613121082805	0.0527559576536727	dx_AD
CRK	HIF1A	-0.0357544091964573	0.0897062519452623	-0.398572099726942	0.690208522893074	0.906017523852754	0.0428634022801929	dx_AD
CRK	HIST	0.0454188040804704	0.127022013702124	0.357566399372167	0.720667827370271	0.972140656481326	0.0122708935981493	dx_AD
CRK	HSPA1A	-0.120808963228449	0.0901197718346965	-1.34053782836962	0.180070554489111	0.942964235140367	0.0255047789230531	dx_AD
CRK	IFI44L	0.114496347507786	0.141703726722595	0.807998139187469	0.419091653354054	0.853546332547835	0.0687728993603633	dx_AD
CRK	TMEM163	0.179287395453522	0.0784050993515204	2.28668029166965	0.0222144908709286	0.591430589818673	0.228096216763089	dx_AD
CRK	FRMD4A	-0.115350496214637	0.0464400017520757	-2.48386072055825	0.0129966629594202	0.11292935967774	0.94719313435136	dx_AD
CRK	PICALM	0.0459757808167786	0.0378577700049377	1.21443446908738	0.224581859570807	0.582868987954219	0.234429051077272	dx_AD
CRK	CD163	0.111524453820566	0.049112829568051	2.27078046207941	0.0231602712783385	0.246537094607693	0.60811772640138	dx_AD
CRK	GPNMB	0.15180559204919	0.082704604861802	1.83551559556877	0.0664293304679056	0.4133748617638	0.383655937310122	dx_AD
CRK	MKI67	0.0710010777678365	0.190986074918189	0.371760495094999	0.710071179228049	0.977968877208853	0.00967496593993188	dx_AD
CRK	ERN1	0.00465479676145275	0.0764616776256572	0.0608775128403775	0.951456758376122	0.988437518245925	0.00505077838738439	dx_AD
CRKL	AIF1	0.0355051256633621	0.101492431104994	0.349830280709621	0.726466072482058	0.963013591110925	0.0163675835890418	dx_AD
CRKL	HIF1A	0.28605335844542	0.201357887112031	1.42062157359779	0.155426803260942	0.55349175689191	0.256888842649784	dx_AD
CRKL	HSPA1A	0.170776628543465	0.108770223193991	1.57006783224933	0.116399331279963	0.894572369236354	0.0483845200617538	dx_AD
CRKL	FRMD4A	-0.127935130234951	0.128118363871009	-0.998569809740605	0.318003131146887	0.673801075823063	0.171468299938979	dx_AD
CRKL	PICALM	0.0341644209456273	0.0959563241453223	0.356041368298838	0.721809584985483	0.906089626038867	0.0428288418717974	dx_AD
CRKL	CD163	-0.0271391372547329	0.103568387856315	-0.262040742512901	0.793290031338186	0.940147242634117	0.0268041233623405	dx_AD
CRKL	GPNMB	0.327651225042226	0.16017046427102	2.04564072741786	0.0407917313223876	0.347395048190998	0.459176376328333	dx_AD
CRKL	ERN1	0.0366315086961775	0.0884393057863704	0.414199414733792	0.678728070403619	0.91310459494492	0.0394794717475995	dx_AD
CRLF1	ERN1	-0.174859194047632	0.168241532573512	-1.03933429143739	0.298649291938508	0.722077491427003	0.141416192605924	dx_AD
CRLF3	AIF1	-0.0066571756256211	0.0770346361700309	-0.0864179537491081	0.931134175291867	0.994270135986525	0.00249560490895877	dx_AD
CRLF3	CCL3	-0.00144358782103423	0.120392396156397	-0.0119906893385436	0.990433043354741	0.999742364005801	0.000111904306527802	dx_AD
CRLF3	HIF1A	0.0488317296016472	0.0804050113982488	0.607321966037439	0.543637263567817	0.844476466471278	0.0734124486673625	dx_AD
CRLF3	HIST	0.0759204552151622	0.0665640740689442	1.14056202654494	0.254052227117691	0.858194427762718	0.0664143096585786	dx_AD
CRLF3	HSPA1A	-0.0403577628996178	0.0698646838551709	-0.57765613000238	0.563496303120839	0.993953591304247	0.00263389277673093	dx_AD
CRLF3	IFI44L	0.0533618637292531	0.0695148864199111	0.7676321789108	0.442705739199754	0.865982830853835	0.0624907183052338	dx_AD
CRLF3	TMEM163	-0.0183619972660329	0.0707371392989965	-0.259580715985971	0.795187212958724	0.99661777296319	0.0014713722010694	dx_AD
CRLF3	FRMD4A	-0.0952598030209573	0.050336199900672	-1.89247108857905	0.0584282421895968	0.281413744021908	0.550654695788579	dx_AD
CRLF3	PICALM	0.00627899138910174	0.0371460284959855	0.169035335494354	0.865768847594902	0.959565532096715	0.0179253604218455	dx_AD
CRLF3	CD163	0.128945880373988	0.0413028340316177	3.12196204926952	0.00179650095345038	0.0857597697417731	1.06671639369622	dx_AD
CRLF3	GPNMB	0.068657383744756	0.0741400823753403	0.926049466699704	0.354420273657881	0.736122606494292	0.133049844780288	dx_AD
CRLF3	MKI67	0.107056173951559	0.0825440259056498	1.29695847491043	0.194645474924918	0.902714824419025	0.0444494254803083	dx_AD
CRLF3	ERN1	-0.0541152199130917	0.0875516481669904	-0.618094816557602	0.536512838938471	0.860220287752243	0.0653903191000516	dx_AD
CRNKL1	AIF1	0.0389809409147244	0.110355467765289	0.35323071619461	0.723915482018579	0.96195751232771	0.0168441094269638	dx_AD
CRNKL1	HIF1A	-0.274874456631917	0.227149932626738	-1.21010142267399	0.226239977336109	0.640620304893145	0.19339930019718	dx_AD
CRNKL1	HIST	-0.0708791190868046	0.166317751351952	-0.426166891451136	0.669986240934665	0.968645463940709	0.0138351509458878	dx_AD
CRNKL1	HSPA1A	-0.0537800397212429	0.120807762926252	-0.445170396492428	0.656196618516277	0.993953591304247	0.00263389277673093	dx_AD
CRNKL1	IFI44L	0.0485497577466738	0.169731902452297	0.286037904749925	0.774849090048106	0.961554473623694	0.0170261072403258	dx_AD
CRNKL1	TMEM163	0.0230328515867693	0.153575175873918	0.149977699557894	0.880782209415902	0.999470404929196	0.000230061141895285	dx_AD
CRNKL1	FRMD4A	0.0735639663507905	0.140302377974037	0.524324444197257	0.600052897973747	0.859065487632496	0.0659737280973314	dx_AD
CRNKL1	PICALM	-0.0176195001434403	0.103818997579275	-0.169713641571103	0.865235345286968	0.959565532096715	0.0179253604218455	dx_AD
CRNKL1	CD163	0.0126908080779193	0.102080305045023	0.124321807936624	0.901060481012519	0.977096658898562	0.0100624717470875	dx_AD
CRNKL1	GPNMB	0.0385001712756723	0.141723687748525	0.271656572640046	0.785886095876485	0.938180957407894	0.027713386328748	dx_AD
CRNKL1	MKI67	-0.149403536243965	0.215121596646788	-0.694507378955883	0.487364074906675	0.959371465671395	0.0180132027825114	dx_AD
CRNKL1	ERN1	-0.172796573025853	0.104858576061576	-1.64790119717419	0.099372947717914	0.515261699860833	0.287972138069254	dx_AD
CROCC	AIF1	-0.10132288567613	0.160328590040056	-0.631970166087135	0.527406372103205	0.922789701637775	0.0348972608640387	dx_AD
CROCC	HIF1A	0.0136397273684032	0.239070625343589	0.0570531295879634	0.954502872737641	0.990546876831752	0.00412496700314198	dx_AD
CROCC	HIST	-0.166851232038601	0.166307131306572	-1.00327166206136	0.315729804979182	0.885328554143944	0.0528955284301379	dx_AD
CROCC	HSPA1A	-0.291717883809781	0.211240789429861	-1.38097327034768	0.167287179425127	0.92753805891516	0.032668261294878	dx_AD
CROCC	IFI44L	-0.0950433455369648	0.167098641856194	-0.568785864930963	0.569501468348245	0.908691339069586	0.0415836112808288	dx_AD
CROCC	TMEM163	-0.0188686369582136	0.177893249939034	-0.106067188972488	0.915529043664453	0.999470404929196	0.000230061141895285	dx_AD
CROCC	FRMD4A	-0.164216577757044	0.0647273074257014	-2.53705250980111	0.0111790184968093	0.103326253061729	0.985789319223175	dx_AD
CROCC	PICALM	-0.0573663562977592	0.0580957935736347	-0.987444232516578	0.323424909198556	0.67536845989622	0.17045922503444	dx_AD
CROCC	CD163	-0.213121919456827	0.141267110576244	-1.50864499590513	0.131389528866975	0.492927828947392	0.30721666243542	dx_AD
CROCC	GPNMB	-0.41002113729143	0.151741269268283	-2.70210694340839	0.00689015966604051	0.170675433615093	0.767828985113738	dx_AD
CROCC	MKI67	0.0051086826033977	0.210464596472089	0.0242733585079484	0.980634563699066	0.999813055614903	8.11965047222077e-05	dx_AD
CROCC	ERN1	-0.226228586754209	0.13492972022107	-1.67664015298893	0.0936128699910544	0.506596677222916	0.295337663081762	dx_AD
CRTAP	AIF1	0.0479177308062164	0.126724919961249	0.378123977674392	0.705338496759419	0.959021500795513	0.0181716560491758	dx_AD
CRTAP	CCL3	-0.192753248441583	0.225947952672496	-0.853086943969669	0.393611091094899	0.955599978139743	0.0197238688570584	dx_AD
CRTAP	HIF1A	0.037314037661214	0.185850669541085	0.200774297737814	0.84087506112212	0.959134482849655	0.0181204949515976	dx_AD
CRTAP	HIST	0.0521440652949305	0.141655109156962	0.368105785984408	0.712794356752694	0.972104550573374	0.012287023864571	dx_AD
CRTAP	HSPA1A	-0.00219969009347043	0.108039393984292	-0.0203600743427925	0.98375613330163	0.999037582828521	0.000418173727943525	dx_AD
CRTAP	IFI44L	0.291402593840596	0.163150792419486	1.78609364698245	0.0740840966377873	0.630003760955661	0.200656857915601	dx_AD
CRTAP	TMEM163	0.0348074388323032	0.143222307173091	0.243030848471368	0.80798150010074	0.997094517024829	0.00126367190224915	dx_AD
CRTAP	FRMD4A	-0.0969683026468116	0.11252249514409	-0.861768151538408	0.388815114026362	0.727182422583331	0.138356627403424	dx_AD
CRTAP	PICALM	0.119864872689176	0.0480860726296314	2.49271496161476	0.0126770568740023	0.132547774758225	0.877627558902867	dx_AD
CRTAP	CD163	-0.0128660283260522	0.109510675988499	-0.117486520925169	0.906474524812753	0.980364425352202	0.00861245645050527	dx_AD
CRTAP	GPNMB	-0.00551791773622368	0.122498321035528	-0.045044843795233	0.964071565029025	0.994547733864934	0.00237436783703639	dx_AD
CRTAP	MKI67	-0.229404087461734	0.192013981102946	-1.19472595768296	0.232194117204633	0.913798783374379	0.0391494244967129	dx_AD
CRTAP	ERN1	0.287220480575765	0.103774189712856	2.76774486382893	0.00564456250708176	0.189913379431559	0.721444438061229	dx_AD
CRTC1	AIF1	0.0596666115873177	0.118428425787566	0.503820017791556	0.614387859488642	0.943629085839889	0.0251986811553638	dx_AD
CRTC1	HIF1A	-0.0911240976816412	0.203670767309455	-0.447408820055106	0.654579908670935	0.891931481113406	0.0496685071903761	dx_AD
CRTC1	HIST	0.126610463092091	0.135118912618176	0.937029914160658	0.348743170624868	0.890922571326627	0.0501600381705021	dx_AD
CRTC1	HSPA1A	0.00947020397085918	0.0983202778882285	0.0963199471590693	0.923266469200193	0.996672240610588	0.00144763757283962	dx_AD
CRTC1	IFI44L	0.317814593650994	0.168545402566532	1.8856319354397	0.0593445707938064	0.609514811627121	0.215015736264192	dx_AD
CRTC1	TMEM163	-0.0705850283700178	0.15275339017467	-0.462084856442829	0.644020469466138	0.988117609177478	0.00519136110366977	dx_AD
CRTC1	FRMD4A	-0.0728299208047021	0.0515285669518337	-1.41338921520522	0.157541314891942	0.478288351503402	0.320310196045029	dx_AD
CRTC1	PICALM	0.0378243938874196	0.0460957527954126	0.820561366147899	0.411896161307708	0.741257897417606	0.130030666596832	dx_AD
CRTC1	CD163	0.0940111311484283	0.0521448861269599	1.80288304627868	0.0714065841076321	0.386045753310438	0.413361220632114	dx_AD
CRTC1	GPNMB	0.0877984635227769	0.153790402037885	0.570896898371775	0.568069533555366	0.857198624624014	0.0669185344555477	dx_AD
CRTC1	ERN1	0.0525451170230404	0.0849944593340306	0.61821814545036	0.536431550431482	0.860220287752243	0.0653903191000516	dx_AD
CRTC2	AIF1	-0.0257686878123691	0.107333346209223	-0.24008091355075	0.810267530340208	0.977934935587745	0.00969003892936916	dx_AD
CRTC2	HSPA1A	-0.0576872365476504	0.121865663476862	-0.473367435106963	0.635951058775704	0.993953591304247	0.00263389277673093	dx_AD
CRTC2	FRMD4A	0.0106577487049684	0.159634492337512	0.0667634453488595	0.946770024837118	0.987165063007422	0.0056102232577362	dx_AD
CRTC2	PICALM	0.183369522943557	0.102894935936095	1.7821044473699	0.0747322007051111	0.361960016391427	0.441339400791754	dx_AD
CRTC2	CD163	0.141939929100025	0.125822217763171	1.12809908793049	0.259278074304399	0.655877473750887	0.183177284776705	dx_AD
CRTC2	GPNMB	0.131857764106382	0.18807837738816	0.701078805216675	0.483253836553558	0.81258903742521	0.0901290410027815	dx_AD
CRTC2	ERN1	0.12932923773057	0.124440213620019	1.03928813659449	0.298670750563055	0.722077491427003	0.141416192605924	dx_AD
CRTC3	AIF1	0.484124295868998	0.207412774262483	2.33411031500082	0.0195899463219063	0.45228448150706	0.344588313230142	dx_AD
CRTC3	HSPA1A	0.634429747004141	0.237170423366198	2.67499521230167	0.00747303173853175	0.393485417108312	0.405071358315709	dx_AD
CRTC3	PICALM	0.176009943804456	0.231923522813214	0.75891372151246	0.447904170180012	0.76232216071454	0.117861455100558	dx_AD
CRTC3	CD163	0.0982097495462013	0.069322868650732	1.41670059906219	0.15657048183415	0.536242319625024	0.270638914981313	dx_AD
CRTC3	ERN1	0.423415053892966	0.256854108016129	1.64846518190154	0.0992572498820944	0.514915319462235	0.288264187102766	dx_AD
CRY2	AIF1	0.108807839675093	0.110229865428447	0.987099451243752	0.323593886775701	0.855278793699903	0.0678922959976393	dx_AD
CRY2	HSPA1A	-0.0775134983549064	0.13137889995841	-0.589999599474836	0.555190918029605	0.993953591304247	0.00263389277673093	dx_AD
CRY2	FRMD4A	-0.00647554807083672	0.13894685199413	-0.0466044964524298	0.962828448275618	0.990819779322351	0.00400533235990641	dx_AD
CRY2	PICALM	-0.0466758990327767	0.0938333296811975	-0.497434112072543	0.618882955267065	0.86041309466	0.0652929886898454	dx_AD
CRY2	CD163	0.206949394085955	0.107851069182425	1.91884415847478	0.0550040594480862	0.353744857325505	0.451309865111159	dx_AD
CRY2	GPNMB	-0.0374042687695222	0.195089581689828	-0.191728684051366	0.847954736175375	0.957331540051262	0.0189376326729765	dx_AD
CRY2	ERN1	-0.0506471770982291	0.110440379060633	-0.458592930674599	0.646526514128734	0.900366400461477	0.0455807202091039	dx_AD
CRYBB1	AIF1	-0.149175275826264	0.165494190027545	-0.90139282715263	0.367379493794001	0.872228704342124	0.059369625146812	dx_AD
CRYBB1	HSPA1A	-0.108043916731346	0.211776727038452	-0.510178423485263	0.609926466887131	0.993953591304247	0.00263389277673093	dx_AD
CRYBB1	FRMD4A	-0.211658252539238	0.190013744585922	-1.11391022265512	0.265317703406298	0.615570790837753	0.210721995856387	dx_AD
CRYBB1	PICALM	-0.0688224892657301	0.189578312452247	-0.363029337984354	0.716582968658878	0.903944037775209	0.0438584554070773	dx_AD
CRYBB1	CD163	0.0548966335533767	0.190510702177942	0.2881551163572	0.77322800417596	0.935066610414925	0.0291574506192062	dx_AD
CRYBB1	ERN1	-0.10364251521124	0.158368037961091	-0.654440861587889	0.512827816069653	0.848082558264685	0.0715618684348386	dx_AD
CRYBG1	AIF1	-0.114758957451486	0.291007849227088	-0.394350041609819	0.693322622456432	0.958386277189676	0.0184594134266623	dx_AD
CRYBG1	HSPA1A	0.0926242413654714	0.268372076548345	0.345133676188499	0.729993877190573	0.993953591304247	0.00263389277673093	dx_AD
CRYBG1	PICALM	0.27266019826703	0.283660642725541	0.96121970128526	0.336441712482468	0.684080788460869	0.164892606012506	dx_AD
CRYBG1	CD163	-0.401157321436935	0.21210503488853	-1.89131446902126	0.058582378370493	0.362684539658581	0.440470956920455	dx_AD
CRYBG1	ERN1	0.648438234557808	0.304886715129868	2.1268169532464	0.0334352951298978	0.378802454737025	0.421587215320057	dx_AD
CRYBG3	AIF1	-0.151345407124228	0.0939782147115522	-1.61043075343316	0.107303851319441	0.716316243115878	0.144895200711247	dx_AD
CRYBG3	CCL3	0.00609611910637842	0.18921454410689	0.0322180260251803	0.974298180951706	0.999742364005801	0.000111904306527802	dx_AD
CRYBG3	HIF1A	0.174988044126082	0.100503025487178	1.74112215306798	0.0816621689798775	0.441005430602233	0.355556062536556	dx_AD
CRYBG3	HIST	-0.203358623230232	0.129439123647358	-1.57107540208831	0.116165135433133	0.752243308465218	0.123641666810955	dx_AD
CRYBG3	HSPA1A	-0.0124852910478737	0.112154917174048	-0.111321833785481	0.911361142155744	0.996672240610588	0.00144763757283962	dx_AD
CRYBG3	IFI44L	-0.177256287914905	0.14946571422949	-1.1859327661108	0.235648852131122	0.779662778738425	0.108093198592414	dx_AD
CRYBG3	TMEM163	-0.107584962550801	0.0926348811409058	-1.16138717107171	0.245484483754526	0.930832387685338	0.0311285141387282	dx_AD
CRYBG3	FRMD4A	-0.047599617074138	0.0479330249113563	-0.993044298000495	0.320688367249955	0.676429544513564	0.16977743191552	dx_AD
CRYBG3	PICALM	0.0773463026142253	0.0433498884330451	1.78423302596703	0.0743858079028489	0.361538422499138	0.441845541266721	dx_AD
CRYBG3	CD163	-0.000127623543202416	0.0522983989457834	-0.00244029541582564	0.998052927896398	0.999261781174227	0.000320722758830163	dx_AD
CRYBG3	GPNMB	0.00367300683072227	0.09848627825775	0.037294604849516	0.970250107208393	0.9961339350542	0.00168226464421078	dx_AD
CRYBG3	MKI67	-0.0790749569993574	0.191986957632629	-0.411876712743524	0.680429790224195	0.977968877208853	0.00967496593993188	dx_AD
CRYBG3	ERN1	0.0659246199334049	0.0813382165266122	0.810499943920405	0.417652897260534	0.796941518476048	0.0985735470292502	dx_AD
CRYGS	PICALM	-0.0985881114274783	0.150342273591858	-0.655757752441078	0.511980003251548	0.802249608435322	0.0956904862043129	dx_AD
CRYGS	ERN1	0.369869901738291	0.196721037774008	1.88017461641899	0.060084283857299	0.438223108218885	0.358304725115472	dx_AD
CRYL1	AIF1	-0.0729273726954203	0.118463497963355	-0.615610495631145	0.538151622509359	0.924622107162872	0.0340357270518764	dx_AD
CRYL1	HIF1A	0.00124098845078437	0.108344891931317	0.0114540559196005	0.990861185452016	0.997665831733514	0.00101490133454563	dx_AD
CRYL1	HIST	0.188943422325676	0.146759655944088	1.28743435047067	0.197942937937464	0.825719240994368	0.083167595311657	dx_AD
CRYL1	HSPA1A	-0.0172591559114159	0.0986924270794386	-0.174878219354397	0.861175324966471	0.996374927679531	0.00157720938465507	dx_AD
CRYL1	IFI44L	-0.0651622334169485	0.185032988728299	-0.352165491487748	0.724714155080522	0.95132294889947	0.0216720265790219	dx_AD
CRYL1	TMEM163	0.242361028897457	0.152855514896879	1.58555632788886	0.112839989669397	0.824491445351196	0.0838138460910747	dx_AD
CRYL1	FRMD4A	-0.0604582555731554	0.0587519347731993	-1.02904280185058	0.30345956224466	0.661220771067454	0.179653512302206	dx_AD
CRYL1	PICALM	-0.0558521845434003	0.0486296304467151	-1.14852167352164	0.250753270996207	0.609228987659687	0.215219440724802	dx_AD
CRYL1	CD163	-0.173564168534895	0.0650269794600788	-2.66911011361752	0.00760525125954623	0.159778032156136	0.79648293196321	dx_AD
CRYL1	GPNMB	-0.112571832960152	0.143012019824486	-0.787149451481827	0.431194383802727	0.782493498797729	0.106519262021771	dx_AD
CRYL1	ERN1	-0.0193480595338642	0.095583232922917	-0.202421062169632	0.839587563973369	0.963214796959087	0.0162768543791078	dx_AD
CRYZL1	AIF1	0.132656581423032	0.0826166708491809	1.60568781166698	0.108342520619475	0.71902882438704	0.143253699295397	dx_AD
CRYZL1	CCL3	0.216598290418018	0.192848874599619	1.12315039881724	0.261373624420775	0.92770660689563	0.0325893504542709	dx_AD
CRYZL1	HIF1A	-0.00977779621907882	0.176517711630923	-0.0553927202473767	0.955825595335948	0.990546876831752	0.00412496700314198	dx_AD
CRYZL1	HIST	0.0546644239656322	0.109755766237797	0.498055144065927	0.618445175321114	0.960735366159139	0.0173962219505115	dx_AD
CRYZL1	HSPA1A	0.063625796177444	0.0829905696062157	0.766662965194044	0.443281928396938	0.986734250512015	0.00579979674933194	dx_AD
CRYZL1	IFI44L	0.108349321200881	0.167817806810859	0.645636617829219	0.518514717019921	0.894154926439604	0.0485872263176131	dx_AD
CRYZL1	TMEM163	-0.0546350808273166	0.135595017535605	-0.402928380557717	0.687000912355903	0.990823872058804	0.00400353844215908	dx_AD
CRYZL1	FRMD4A	0.0258417653879439	0.125582980118247	0.20577442391964	0.836967120405656	0.951269696860383	0.0216963376860615	dx_AD
CRYZL1	PICALM	0.0661438968431458	0.0751884403746216	0.879708323694281	0.37901733903673	0.718123728560756	0.143800722886054	dx_AD
CRYZL1	CD163	0.0895794411058706	0.0757068450396203	1.18324097456432	0.236713658231005	0.632037277329186	0.199257306431324	dx_AD
CRYZL1	GPNMB	0.175281236871207	0.115426134424026	1.51855762774918	0.128873883557487	0.529123737751484	0.276442754545751	dx_AD
CRYZL1	MKI67	-0.0847018052167696	0.181550525504002	-0.466546736681864	0.640824202126326	0.977968877208853	0.00967496593993188	dx_AD
CRYZL1	ERN1	0.0566597728667046	0.0775701560706523	0.730432626886787	0.465125781094049	0.822965503933373	0.0846183686338614	dx_AD
CSAD	AIF1	0.0998631737974316	0.114626539024452	0.871204649877188	0.383642421484499	0.877256421136728	0.0568734442535734	dx_AD
CSAD	HIF1A	-0.137517513303537	0.189837099813083	-0.724397462028967	0.468821757538224	0.810375698187292	0.0913135912181218	dx_AD
CSAD	HIST	0.0276136235665039	0.16233589826011	0.170101769617578	0.864930101844911	0.983831547713904	0.00707925539084317	dx_AD
CSAD	HSPA1A	-0.040119960611114	0.0967576858434027	-0.414643656071375	0.678402784661063	0.993953591304247	0.00263389277673093	dx_AD
CSAD	IFI44L	-0.0656100253940108	0.145054950536246	-0.452311521609299	0.65104457688397	0.925423744861843	0.0336593614060666	dx_AD
CSAD	TMEM163	0.232218973130411	0.156815129757528	1.48084546108194	0.138647759084383	0.857470678357307	0.0667807219503186	dx_AD
CSAD	FRMD4A	-0.100439731327909	0.051940972868338	-1.93372834164095	0.0531465372914279	0.267968814640343	0.571915744843102	dx_AD
CSAD	PICALM	-0.0334465031850364	0.0448319275317059	-0.746042051423787	0.45564201303028	0.764960260891864	0.116361125530897	dx_AD
CSAD	CD163	0.0980296588975804	0.0569549975329082	1.72117747597021	0.0852186237557856	0.416689374130058	0.380187574213997	dx_AD
CSAD	GPNMB	-0.00234800002896662	0.140721236371626	-0.016685470434369	0.98668753846269	0.998290973366434	0.000742855797518866	dx_AD
CSAD	MKI67	-0.0629382870915682	0.189358633619192	-0.332376115567773	0.739605271386496	0.977968877208853	0.00967496593993188	dx_AD
CSAD	ERN1	-0.107787321642274	0.0736391119549178	-1.46372381171926	0.143269426678786	0.569609271469241	0.244422950348798	dx_AD
CSDE1	AIF1	-0.0314455375410976	0.099075893280414	-0.317388382783463	0.750948921089587	0.96787503975135	0.0141807098916133	dx_AD
CSDE1	CCL3	0.0535373079085778	0.110510110311697	0.484456198239005	0.628062143061271	0.988913932430203	0.00484150445657656	dx_AD
CSDE1	HIF1A	0.0179895363639611	0.0689511421168951	0.260902659646491	0.794167573762934	0.944546886742063	0.0247764790889457	dx_AD
CSDE1	HIST	-0.13890269080355	0.0612874868063119	-2.26641192259241	0.0234261742891653	0.604376850853939	0.218692178580085	dx_AD
CSDE1	HSPA1A	-0.0870733142218887	0.0871871585697575	-0.998694253262335	0.317942825385025	0.979117879329925	0.00916501886012812	dx_AD
CSDE1	IFI44L	0.0394151061256137	0.0795379042236336	0.495551228189164	0.620211070251963	0.915344452346923	0.0384154462578374	dx_AD
CSDE1	TMEM163	-0.0994664012302803	0.0724483377374365	-1.3729286873463	0.169774517295348	0.886952801243451	0.0520994903203727	dx_AD
CSDE1	FRMD4A	-0.0497592422805058	0.0387169386959	-1.28520600947655	0.198720304199374	0.540030980983818	0.267581324465248	dx_AD
CSDE1	PICALM	0.0202383554385668	0.0332171808788272	0.609273722306363	0.542343021779916	0.819873467538967	0.086253167847789	dx_AD
CSDE1	CD163	0.0450635777321199	0.0367400026712572	1.22655346912575	0.219990467087498	0.615527161556255	0.210752778063725	dx_AD
CSDE1	GPNMB	0.0336981332999347	0.0635250262890672	0.530470198415867	0.595785966192673	0.871026417003247	0.0599686732532315	dx_AD
CSDE1	MKI67	-0.106431792872342	0.0784156945557457	-1.3572766711475	0.174693317000834	0.898787060837342	0.046343188419566	dx_AD
CSDE1	ERN1	-0.0179407637203277	0.0778434120668688	-0.230472473443434	0.817724650800058	0.955770016946567	0.019646597668437	dx_AD
CSE1L	AIF1	-0.0437788492395983	0.0906732774490148	-0.482819750992402	0.629223725556647	0.947060376241144	0.0236223333171733	dx_AD
CSE1L	HIF1A	0.191911918313377	0.16374516097646	1.17201581511752	0.241190706667275	0.65839101278237	0.181516105993939	dx_AD
CSE1L	HIST	-0.0439215461622098	0.150159595122921	-0.292499098217835	0.769905049267832	0.978072045119183	0.00962915375502704	dx_AD
CSE1L	HSPA1A	-0.0558646445665749	0.0986623438733284	-0.566220529265948	0.571243875984364	0.993953591304247	0.00263389277673093	dx_AD
CSE1L	IFI44L	0.0407936934075401	0.172263698890119	0.236809575496001	0.812804522655998	0.969359637692083	0.0135150674403073	dx_AD
CSE1L	TMEM163	-0.101333112719542	0.124798310750798	-0.811975034837511	0.416805956806599	0.955145302114373	0.0199305560535564	dx_AD
CSE1L	FRMD4A	-0.0391340956044452	0.0515642871197842	-0.75893797413579	0.447889661469178	0.771645822713955	0.112581990513733	dx_AD
CSE1L	PICALM	-0.00779983637824729	0.0414277735857741	-0.188275538440368	0.850660659933541	0.95519792846566	0.0199066280665786	dx_AD
CSE1L	CD163	0.015984296745621	0.0528062300231048	0.302697176803329	0.762120649504461	0.932043532984969	0.030563802567026	dx_AD
CSE1L	GPNMB	0.165534207480626	0.124166074241898	1.33316776334682	0.182476755738404	0.592098696319659	0.227605895144654	dx_AD
CSE1L	MKI67	-0.111093642637223	0.170081462352046	-0.653179018459246	0.513640875024528	0.962688694390759	0.0165141284159943	dx_AD
CSE1L	ERN1	0.0413236501364995	0.0873676111125955	0.472985922474674	0.636223222692567	0.896403176686812	0.0474966130750524	dx_AD
CSF1	HSPA1A	-0.25870619094558	0.321236217704486	-0.805345651229061	0.420620245007398	0.986734250512015	0.00579979674933194	dx_AD
CSF1	ERN1	-0.761489699675686	0.30037499698499	-2.5351301117574	0.0112405567252429	0.252269139721298	0.59813587381252	dx_AD
CSF1R	AIF1	-0.126697452106649	0.0623131662844044	-2.03323727008811	0.0420285573400261	0.578989992245446	0.237328942922204	dx_AD
CSF1R	CCL3	-0.0253302790874303	0.103658955863564	-0.244361703978285	0.806950698642829	0.991852629026161	0.00355285118784023	dx_AD
CSF1R	HIF1A	-0.00421602563002775	0.0824347988077082	-0.0511437607782882	0.959210965540887	0.990546876831752	0.00412496700314198	dx_AD
CSF1R	HIST	-0.0254570228306723	0.0534854491130563	-0.475961654110108	0.634101696758025	0.96173584302347	0.0169441978904364	dx_AD
CSF1R	HSPA1A	-0.192749230786359	0.0848620032533259	-2.2713254860479	0.0231272815033079	0.570211085284497	0.243964343969577	dx_AD
CSF1R	IFI44L	-0.00628580838633966	0.062384086888419	-0.100759804300455	0.919741135914271	0.988857777488894	0.004866166333401	dx_AD
CSF1R	TMEM163	-0.0917647339827047	0.0703401168573486	-1.304586032588	0.192033846886996	0.905854633194486	0.0429414900348448	dx_AD
CSF1R	FRMD4A	-0.106498767263262	0.0380956176410245	-2.79556478823369	0.00518091162271817	0.0652119093381265	1.18567308390735	dx_AD
CSF1R	PICALM	0.0199726817125823	0.0327325596165115	0.610177815196198	0.541744023947898	0.819653306789956	0.0863698046731206	dx_AD
CSF1R	CD163	0.0112126901322189	0.0401704024629193	0.279128150198872	0.780146480593876	0.93750391118373	0.0280269117581438	dx_AD
CSF1R	GPNMB	0.06876934560343	0.0687743738437047	0.999926887879981	0.317345891141644	0.712974884443741	0.146925768520656	dx_AD
CSF1R	MKI67	-0.0330124290585547	0.0718680960810202	-0.459347483218956	0.645984654640908	0.977968877208853	0.00967496593993188	dx_AD
CSF1R	ERN1	-0.11697416031254	0.12070870834787	-0.969061486230406	0.332514512226288	0.747312863584922	0.126497542117085	dx_AD
CSF2RA	AIF1	-0.108064712262504	0.0992679980127981	-1.08861581200189	0.276323341011046	0.831761805768004	0.0800010261747852	dx_AD
CSF2RA	CCL3	-0.37702703387183	0.151622810155501	-2.48661156909808	0.012896612401774	0.651358336275222	0.186180024255104	dx_AD
CSF2RA	HIF1A	-0.310609701935102	0.106567994030877	-2.91466218126529	0.00356073744723662	0.121917944450892	0.91393236819247	dx_AD
CSF2RA	HIST	0.0165374376856715	0.0769269673736597	0.21497581732741	0.829786172748564	0.980608053159056	0.00850454446922206	dx_AD
CSF2RA	HSPA1A	-0.273953262289181	0.124372347334256	-2.20268627360486	0.0276168683940131	0.61268814030126	0.212760526150124	dx_AD
CSF2RA	IFI44L	-0.00473628379084769	0.0929693309787418	-0.0509445829176794	0.95936967958041	0.998690675032029	0.000569005196305069	dx_AD
CSF2RA	TMEM163	-0.0727772790074176	0.0994278460936618	-0.731960731995148	0.464192535808978	0.958945790167658	0.0182059430863645	dx_AD
CSF2RA	FRMD4A	-0.135195751828491	0.0556767338067048	-2.42822706335209	0.0151728406313856	0.124864006251788	0.903562734877001	dx_AD
CSF2RA	PICALM	-0.0186115681235993	0.0492373857382174	-0.377996675586154	0.705433063586645	0.898727050471327	0.0463721864348395	dx_AD
CSF2RA	CD163	-0.0400785094051712	0.0627520344995442	-0.638680637604863	0.523030711231816	0.83403651018108	0.0788149375839434	dx_AD
CSF2RA	GPNMB	0.0337060635430561	0.0918743448928054	0.366871334782117	0.713714994332106	0.919475184498273	0.0364599873404187	dx_AD
CSF2RA	MKI67	-0.018632266851012	0.112964062193441	-0.164939773669841	0.868991386252234	0.985706431573708	0.00625240973562733	dx_AD
CSF2RA	ERN1	-0.308726684938564	0.134357844679203	-2.29779426482829	0.021573501348094	0.317538367433688	0.498203792393949	dx_AD
CSF2RB	AIF1	0.0063663112808583	0.114059731947907	0.0558155904115742	0.955488714953074	0.995693997711921	0.00187411089769387	dx_AD
CSF2RB	HSPA1A	-0.0440861531400127	0.131230295826499	-0.33594493453173	0.736912391350286	0.993953591304247	0.00263389277673093	dx_AD
CSF2RB	FRMD4A	-0.0339442784242301	0.150169616371565	-0.226039589394978	0.821170629173616	0.945905544723442	0.0241522287710029	dx_AD
CSF2RB	PICALM	0.0725841651892267	0.109037658364447	0.665679786946835	0.505615795966993	0.796874364055451	0.0986101444739587	dx_AD
CSF2RB	CD163	-0.0313946763354362	0.140149906157132	-0.224007829874945	0.82275121068639	0.951753498068364	0.0214755183076629	dx_AD
CSF2RB	GPNMB	-0.061798785593643	0.183842203081896	-0.336151245783938	0.73675681595864	0.925460970308662	0.0336418921320386	dx_AD
CSF2RB	ERN1	0.0119759168256381	0.114378403343133	0.104704353930442	0.916610407018801	0.980778723462202	0.00842896409726099	dx_AD
CSF3R	AIF1	-0.174864637024218	0.086639407513794	-2.01830370315468	0.0435596412898929	0.579195856516401	0.237174553679866	dx_AD
CSF3R	CCL3	-0.216551783425684	0.139464776583534	-1.55273459529028	0.12048655377456	0.879185425485564	0.055919519951786	dx_AD
CSF3R	HIF1A	-0.115792140052616	0.0964260381155953	-1.20083892603577	0.229813688953018	0.645102932466055	0.190370983914458	dx_AD
CSF3R	HIST	-0.14048474662438	0.0714958380051139	-1.96493600948255	0.0494216443111464	0.693677238928342	0.158842555421177	dx_AD
CSF3R	HSPA1A	-0.214336606997017	0.116616509139541	-1.83796109640485	0.0660681381385058	0.811882296745454	0.0905069283686754	dx_AD
CSF3R	IFI44L	-0.165370396513178	0.076812247709798	-2.15291703398602	0.0313251995164266	0.528461970514825	0.276986260182125	dx_AD
CSF3R	TMEM163	-0.230629848065946	0.0824021676361418	-2.79883229630953	0.00512877671397591	0.385257206199076	0.414249229096956	dx_AD
CSF3R	FRMD4A	-0.127483751603455	0.0490498661998351	-2.59906420710854	0.00934782868719546	0.0908181069840808	1.04182755479066	dx_AD
CSF3R	PICALM	-0.0846530066555807	0.0450894139188903	-1.87744748263661	0.060456788831585	0.321995187942395	0.492150618570256	dx_AD
CSF3R	CD163	0.00433146963237538	0.0571831301107358	0.0757473335927474	0.939620117375854	0.987262850853513	0.00556720449600671	dx_AD
CSF3R	GPNMB	0.097526501787334	0.0901252801954388	1.08212148218397	0.279198551458396	0.681215672926689	0.166715368655305	dx_AD
CSF3R	MKI67	-0.182732791909205	0.0948906961361551	-1.9257187411399	0.054139502492319	0.839153741648302	0.0761584646388527	dx_AD
CSF3R	ERN1	-0.23972448863085	0.13596339392833	-1.76315463820515	0.0778744120812153	0.479307675994903	0.319385615832883	dx_AD
CSGALNACT1	AIF1	0.049847012409972	0.110823934063959	0.449785624657613	0.652865024212828	0.950429354976498	0.0220801585293073	dx_AD
CSGALNACT1	CCL3	0.0132215795500807	0.170029949761493	0.0777602979276716	0.938018728444904	0.998185083023115	0.000788924561214805	dx_AD
CSGALNACT1	HIF1A	0.117762757010749	0.137742636731355	0.854947747518631	0.392580075629927	0.765980970762698	0.115782019395345	dx_AD
CSGALNACT1	HIST	0.0860451033934547	0.100599871506838	0.855320211692377	0.392373901224354	0.911344999832418	0.0403171848714597	dx_AD
CSGALNACT1	HSPA1A	-0.0435101777613336	0.158046710371831	-0.275299483671433	0.783086161119737	0.995760211575623	0.00184523118204909	dx_AD
CSGALNACT1	IFI44L	0.186202527056895	0.110543469623702	1.68442810498659	0.0920989630281997	0.661965715370027	0.17916450302433	dx_AD
CSGALNACT1	TMEM163	-0.105691628787671	0.127000017372474	-0.832217435669251	0.405286224030852	0.955145302114373	0.0199305560535564	dx_AD
CSGALNACT1	FRMD4A	0.0360390728761045	0.0676552188634862	0.532687255787667	0.594250089524579	0.856054675274302	0.0674984965242245	dx_AD
CSGALNACT1	PICALM	0.172789637720182	0.0661886525278307	2.61056285512881	0.00903933588991577	0.108803369451586	0.963357655082947	dx_AD
CSGALNACT1	CD163	0.0882422420563114	0.0828590072874515	1.06496861288942	0.28689013356265	0.676349856633012	0.169828597695852	dx_AD
CSGALNACT1	GPNMB	0.057082577115396	0.131708757359572	0.433400012723206	0.664724191293459	0.899041116108305	0.0462204460969942	dx_AD
CSGALNACT1	MKI67	0.164755879981929	0.117098150795673	1.40698959686746	0.15943047361109	0.883095357736427	0.0539923982313505	dx_AD
CSGALNACT1	ERN1	0.181497637563558	0.168730699312457	1.07566458447173	0.282077291796097	0.710149643773536	0.148650126467856	dx_AD
CSGALNACT2	AIF1	0.0524462600095558	0.101901846300464	0.514674286223573	0.606780644884409	0.94292360984942	0.0255234898339207	dx_AD
CSGALNACT2	CCL3	0.328022993008941	0.227221049134346	1.4436294271971	0.148843242673912	0.885613121082805	0.0527559576536727	dx_AD
CSGALNACT2	HIF1A	0.0627421656404326	0.106161577944097	0.591006340104246	0.554516172900464	0.847879076963104	0.071666081649378	dx_AD
CSGALNACT2	HIST	0.144723181479292	0.146450401277254	0.988206110854612	0.323051716000267	0.885328554143944	0.0528955284301379	dx_AD
CSGALNACT2	HSPA1A	0.292703533574199	0.124127911991229	2.35807989418916	0.0183697389268541	0.534672519647463	0.271912136588195	dx_AD
CSGALNACT2	IFI44L	0.0946421871193319	0.185429779505658	0.510393677712613	0.609775685276671	0.91269337513692	0.0396751018221314	dx_AD
CSGALNACT2	TMEM163	0.33687012975888	0.196282467750647	1.71625175503108	0.0861159743022276	0.789763578724954	0.102502898357764	dx_AD
CSGALNACT2	FRMD4A	0.0379121247070788	0.115669718590965	0.327761882443451	0.743091710028279	0.919618534578509	0.0363922842665546	dx_AD
CSGALNACT2	PICALM	0.171314529102719	0.0520022242621241	3.29436926080672	0.000986428202831649	0.0271345223962172	1.56647781817932	dx_AD
CSGALNACT2	CD163	0.0203482912496526	0.057751233401011	0.352343838413958	0.724580415076224	0.921156042599442	0.0356667946678484	dx_AD
CSGALNACT2	GPNMB	0.0202570585031072	0.128107319738946	0.158125691368663	0.874357756501592	0.967943058118665	0.0141501904934969	dx_AD
CSGALNACT2	MKI67	0.15199485846965	0.182296121080685	0.833779992512163	0.404404971745185	0.943735835894498	0.0251495534438382	dx_AD
CSGALNACT2	ERN1	0.03964207294917	0.103121019346353	0.384422818940764	0.700665090381445	0.917661878673759	0.0373173092954463	dx_AD
CSK	AIF1	0.0329267660421655	0.0879884860448246	0.374216758603976	0.708243056754362	0.959583195885105	0.0179173659545946	dx_AD
CSK	CCL3	0.398803052221437	0.165888716933541	2.40403964533168	0.0162150146715229	0.686285498088563	0.163495178097025	dx_AD
CSK	HIF1A	-0.019548680215336	0.145055785065178	-0.134766636205182	0.892796385588657	0.971654005934549	0.0124883544808063	dx_AD
CSK	HIST	-0.140221885549818	0.125189299969204	-1.12007883728331	0.262680167983282	0.858194427762718	0.0664143096585786	dx_AD
CSK	HSPA1A	-0.122083130871846	0.0979740056934627	-1.24607675278497	0.212736218564835	0.948903386445103	0.022778003452298	dx_AD
CSK	IFI44L	0.0860422312473572	0.1471980615081	0.584533725280223	0.558861282018678	0.906787039319816	0.0424946958592733	dx_AD
CSK	TMEM163	0.0395801001601139	0.15093407697291	0.26223435392405	0.793140769254188	0.99661777296319	0.0014713722010694	dx_AD
CSK	FRMD4A	-0.0314636624516657	0.0503512424660136	-0.624883536347752	0.532047498529081	0.823183951510087	0.0845031050077123	dx_AD
CSK	PICALM	-0.0394232614033434	0.0423565264558071	-0.930748215259716	0.351983822527485	0.698221328160498	0.15600688917847	dx_AD
CSK	CD163	0.10845180958326	0.0990172751894066	1.09528170085277	0.273393241849885	0.666112815777897	0.176452210588631	dx_AD
CSK	GPNMB	0.109034952505574	0.125697957448035	0.867436151861504	0.385703080909641	0.754367870205862	0.122416817207966	dx_AD
CSK	MKI67	-0.220616370151403	0.154528545690297	-1.427673891357	0.153385744407337	0.883095357736427	0.0539923982313505	dx_AD
CSK	ERN1	0.0666797254398359	0.0871939204951476	0.764729066673252	0.44443289407836	0.811422158207414	0.0907531368143238	dx_AD
CSMD1	AIF1	-0.137079887478739	0.114656503786825	-1.19557009808711	0.231864366116264	0.811703696453521	0.0906024762754578	dx_AD
CSMD1	CCL3	-0.216364947707739	0.195734095794095	-1.10540244319695	0.268985245585389	0.928653381896566	0.0321463553491789	dx_AD
CSMD1	HIF1A	0.11950907908758	0.105892471215851	1.12858900840998	0.25907124960002	0.669105552071045	0.174505366438288	dx_AD
CSMD1	HIST	0.0757451527140471	0.0920000468175141	0.823316458352361	0.410328056647778	0.914519646280697	0.038806960302766	dx_AD
CSMD1	HSPA1A	0.10380565274318	0.199119463352813	0.521323485887715	0.602141442865894	0.993953591304247	0.00263389277673093	dx_AD
CSMD1	IFI44L	0.134713506289671	0.100599968229571	1.33910088303659	0.180537833066712	0.754061710091073	0.122593111351218	dx_AD
CSMD1	TMEM163	0.116153697050329	0.106937994415576	1.08617800142145	0.27740024797452	0.942308575758381	0.0258068564382422	dx_AD
CSMD1	FRMD4A	0.01410639789618	0.0666794004364841	0.21155555994564	0.832453782537128	0.950142914806396	0.0222110658230635	dx_AD
CSMD1	PICALM	0.0596782215240944	0.0581843928701182	1.02567404385074	0.305045253030595	0.660236360154181	0.180300562133097	dx_AD
CSMD1	CD163	0.0613744471544191	0.065504114541554	0.936955603231379	0.348781395594981	0.727648151777664	0.138078569422469	dx_AD
CSMD1	GPNMB	0.128319103609011	0.115606128184862	1.10996800622731	0.267012813369202	0.671283408557961	0.173094086705695	dx_AD
CSMD1	MKI67	0.0475753766617348	0.112735086129419	0.422010381108137	0.673017440185685	0.977968877208853	0.00967496593993188	dx_AD
CSMD1	ERN1	0.149953184849247	0.418491476111489	0.358318373034911	0.720105070014239	0.925565318934195	0.0335929268282234	dx_AD
CSMD3	HIF1A	0.14334369593363	0.123867572516771	1.15723343100328	0.247177002594696	0.663237025263478	0.178331237254554	dx_AD
CSMD3	TMEM163	0.146806244744264	0.131297313732071	1.11812070309253	0.263515445391611	0.937265042073211	0.028137580901642	dx_AD
CSMD3	FRMD4A	-0.0209173231023865	0.079327144895109	-0.263684305417075	0.792023190113875	0.934603462239711	0.0293726144642667	dx_AD
CSMD3	PICALM	0.0382880030352926	0.0721572403853959	0.530619004146973	0.595682823695803	0.847502705078257	0.0718589069317412	dx_AD
CSMD3	CD163	-0.0697608197204147	0.0780351703663759	-0.893966392241946	0.371339873002076	0.741929689539242	0.129637249561887	dx_AD
CSNK1A1	AIF1	-0.0393951566447355	0.0565865949839248	-0.696192387188642	0.486308354582144	0.911167093753838	0.040401972927179	dx_AD
CSNK1A1	CCL3	-0.0383273477090461	0.102995197431341	-0.372127523077918	0.709797905062008	0.991852629026161	0.00355285118784023	dx_AD
CSNK1A1	HIF1A	-0.128612497637853	0.0750841105963946	-1.71291231415384	0.0867286724777504	0.449479712717308	0.347289905385163	dx_AD
CSNK1A1	HIST	-0.0353951669173225	0.0611617020901001	-0.578714550245516	0.562781796537455	0.948780322281951	0.0228343311604469	dx_AD
CSNK1A1	HSPA1A	0.018710098356165	0.0691478754636361	0.270580957559635	0.786713343318844	0.995760211575623	0.00184523118204909	dx_AD
CSNK1A1	IFI44L	-0.099308702809071	0.0577940148848436	-1.71832157719007	0.0857379758059482	0.645195894197211	0.190308404973666	dx_AD
CSNK1A1	TMEM163	0.0139504530146968	0.071459324343645	0.195222291042239	0.845218929056095	0.999470404929196	0.000230061141895285	dx_AD
CSNK1A1	FRMD4A	-0.0958005736709661	0.0342061151327644	-2.80068558791709	0.00509941759653169	0.0648914898547659	1.18781225468582	dx_AD
CSNK1A1	PICALM	0.0150969898406364	0.0275241320154824	0.548500124623162	0.583348543717509	0.841876304066756	0.0747517142100793	dx_AD
CSNK1A1	CD163	-0.0297583498272265	0.0400377304255577	-0.743257659985405	0.457325700204605	0.800773928832454	0.0964900748250878	dx_AD
CSNK1A1	GPNMB	0.131777778968008	0.0592787700934738	2.22301810176247	0.0262145793840887	0.300078683344886	0.522764854406871	dx_AD
CSNK1A1	MKI67	0.0385931188037982	0.0698736959020763	0.552326856416527	0.580724433593945	0.977968877208853	0.00967496593993188	dx_AD
CSNK1A1	ERN1	-0.0911363549754327	0.069759753472616	-1.30643172371886	0.191405783488202	0.632222090297108	0.199130333668014	dx_AD
CSNK1D	AIF1	-0.00577287954637651	0.0790204170912348	-0.0730555438566124	0.941761917943202	0.994616583287439	0.00234430403181906	dx_AD
CSNK1D	CCL3	-0.0333134988833179	0.143320515449196	-0.2324405461347	0.81619585988527	0.991852629026161	0.00355285118784023	dx_AD
CSNK1D	HIF1A	-0.134499119326093	0.0819563587053319	-1.64110657733923	0.100775293659237	0.474656613792024	0.323620463356081	dx_AD
CSNK1D	HIST	0.121462174916974	0.125794274502959	0.965562028930951	0.334263383328868	0.88831793612273	0.0514315689160433	dx_AD
CSNK1D	HSPA1A	-0.0277208694827071	0.0817195552642214	-0.339219534333956	0.734444354510762	0.993953591304247	0.00263389277673093	dx_AD
CSNK1D	IFI44L	0.153545221140525	0.12539235441593	1.22451820811347	0.220756801802711	0.767696100172022	0.114810665564929	dx_AD
CSNK1D	TMEM163	-0.152815884141118	0.0856152476608414	-1.78491435014575	0.0742752106453951	0.760915726693941	0.118663439758281	dx_AD
CSNK1D	FRMD4A	-0.132014775370882	0.0424595469191886	-3.10918945089405	0.00187601384023896	0.0360354696421256	1.4432698135059	dx_AD
CSNK1D	PICALM	-0.0298773158816159	0.0356611349791128	-0.837811693293426	0.40213647039637	0.735273184542937	0.133551272485204	dx_AD
CSNK1D	CD163	0.00757832213668653	0.049063774133419	0.154458605570758	0.87724814744933	0.969719232648706	0.0133539908491894	dx_AD
CSNK1D	GPNMB	0.209716958127895	0.0776029753883181	2.70243450175062	0.00688337448259459	0.170675433615093	0.767828985113738	dx_AD
CSNK1D	MKI67	0.0875045595887407	0.155707319625446	0.561981028247311	0.574128945140221	0.977968877208853	0.00967496593993188	dx_AD
CSNK1D	ERN1	-0.0535517042138416	0.1044895727411	-0.512507638886894	0.608295775471888	0.887591645668657	0.05178679415643	dx_AD
CSNK1E	AIF1	-0.0690706596260018	0.07498701961476	-0.921101545052023	0.35699741366353	0.866453962940388	0.0622545075860729	dx_AD
CSNK1E	HIF1A	-0.302029690657416	0.177447145564631	-1.70208255363234	0.0887398939056608	0.452241277497833	0.344629800744745	dx_AD
CSNK1E	HIST	-0.0559631475355875	0.14001198705951	-0.399702544838546	0.689375617518477	0.970348468674797	0.0130722751715951	dx_AD
CSNK1E	HSPA1A	-0.13593507447227	0.0920974002108601	-1.47599252705333	0.139945898377627	0.914099903707696	0.039006336806727	dx_AD
CSNK1E	IFI44L	-0.131172269988486	0.1706178408718	-0.768807466547693	0.442007615735694	0.865982830853835	0.0624907183052338	dx_AD
CSNK1E	TMEM163	0.0359368220891225	0.15568788504669	0.230826066384968	0.817449929956321	0.997591105330704	0.0010474317458477	dx_AD
CSNK1E	FRMD4A	-0.0229246908614438	0.117457892735191	-0.195173694398957	0.845256971861331	0.953221333632313	0.0208062464607967	dx_AD
CSNK1E	PICALM	-0.0863808093302687	0.0800647649689169	-1.07888669084089	0.280638242600519	0.63559374532178	0.196820385199086	dx_AD
CSNK1E	CD163	-0.0676110839420323	0.0807314165641029	-0.837481699436641	0.402321859465025	0.763838761434545	0.116998306881784	dx_AD
CSNK1E	GPNMB	-0.0830963230337343	0.132307790422467	-0.628053138582413	0.529969130039102	0.836046935882352	0.0777693404766332	dx_AD
CSNK1E	ERN1	0.0418591547415006	0.0778194463240301	0.537900958164165	0.590645426899524	0.880571714580203	0.0552352689094574	dx_AD
CSNK1G1	AIF1	0.0424681880436122	0.0900913932591975	0.471390068543274	0.637362206862905	0.949133967395954	0.0226724838903393	dx_AD
CSNK1G1	CCL3	0.204633727901243	0.187404837385593	1.09193407574747	0.274862078661329	0.933524078983814	0.0298744755350074	dx_AD
CSNK1G1	HIF1A	0.145999640725615	0.181868897804573	0.802774099849107	0.422105314807821	0.778583120825639	0.108695015736974	dx_AD
CSNK1G1	HIST	0.0474176292947419	0.14261483019809	0.332487366348082	0.739521277824691	0.973707409284011	0.0115715252808305	dx_AD
CSNK1G1	HSPA1A	-0.0481933126714793	0.0958308971362549	-0.502899525222609	0.615034914954774	0.993953591304247	0.00263389277673093	dx_AD
CSNK1G1	IFI44L	0.0507076080231981	0.138248866202051	0.366784982880718	0.713779410072678	0.948515739713839	0.0229554580129034	dx_AD
CSNK1G1	TMEM163	-0.141202791608293	0.162288427072805	-0.870073080102915	0.384260468014748	0.955145302114373	0.0199305560535564	dx_AD
CSNK1G1	FRMD4A	-0.0593147207393372	0.101893705429297	-0.582123503011628	0.560483495109653	0.836782441946002	0.0773874411034318	dx_AD
CSNK1G1	PICALM	-0.0234655449212351	0.073983152152403	-0.317174170585444	0.751111447748738	0.918696034960273	0.0368281580109355	dx_AD
CSNK1G1	CD163	0.0483447858469681	0.0843447497691602	0.573180737144648	0.566522325586638	0.856581756286996	0.0672311795638493	dx_AD
CSNK1G1	GPNMB	-0.26364863132341	0.124391822797779	-2.1195013095999	0.0340481231979828	0.323435810203172	0.490211897501208	dx_AD
CSNK1G1	MKI67	0.160227195697644	0.178575336367151	0.897252660738192	0.369584110789555	0.943735835894498	0.0251495534438382	dx_AD
CSNK1G1	ERN1	0.0939198264909287	0.0909256308189915	1.03293016111043	0.301636582840098	0.724478692838971	0.13997438275117	dx_AD
CSNK1G2	AIF1	-0.0896462079888618	0.100621140709453	-0.890928162380097	0.372967710688214	0.874164379960783	0.0584068939132232	dx_AD
CSNK1G2	HIF1A	-0.153196274602771	0.181394588363115	-0.844547105760968	0.398363752180191	0.768990102706867	0.114079249753126	dx_AD
CSNK1G2	HIST	-0.066610505785567	0.119896638297609	-0.555566083681392	0.578507522558807	0.952741843510394	0.0210247605653364	dx_AD
CSNK1G2	HSPA1A	-0.107593229038044	0.0949430655589682	-1.13323946730179	0.257113704294526	0.959287870048847	0.018051047038582	dx_AD
CSNK1G2	IFI44L	0.0234166886959661	0.124372589529319	0.188278532951556	0.850658312634002	0.976311931839581	0.0104114029962532	dx_AD
CSNK1G2	TMEM163	-0.201296083944584	0.140898866765938	-1.42865651488155	0.153102982047766	0.876230148229812	0.0573818082400202	dx_AD
CSNK1G2	FRMD4A	-0.221202471053682	0.0539670601454361	-4.0988423393374	4.15221744428251e-05	0.00303224095525712	2.51823629071128	dx_AD
CSNK1G2	PICALM	-0.016254638792134	0.0438795161251355	-0.370437968043655	0.711056188331197	0.900455364983358	0.0455378100203105	dx_AD
CSNK1G2	CD163	0.259508495025768	0.0963117458161845	2.69446361735621	0.00705020231619136	0.155247236619389	0.808976121467849	dx_AD
CSNK1G2	GPNMB	0.237002655279413	0.124424256518791	1.90479462695138	0.0568067726062746	0.385558595003553	0.413909610990637	dx_AD
CSNK1G2	MKI67	-0.283023280037834	0.194043497905761	-1.45855585522008	0.144687391264461	0.883095357736427	0.0539923982313505	dx_AD
CSNK1G2	ERN1	-0.0599005907302734	0.102171523280736	-0.586274813244046	0.55769085381314	0.864954695361735	0.0630066394365472	dx_AD
CSNK1G3	AIF1	0.0288763662400182	0.0758795848254247	0.380555142815472	0.703533371816396	0.959021500795513	0.0181716560491758	dx_AD
CSNK1G3	CCL3	0.0406937048060776	0.202523753055175	0.200932997696281	0.840750965437491	0.99476110689448	0.00228120308777693	dx_AD
CSNK1G3	HIF1A	0.113556622626974	0.0856257738714155	1.32619674535734	0.184774537074401	0.59222837158291	0.227510790923834	dx_AD
CSNK1G3	HIST	0.009221156281941	0.0732956327277676	0.125807717851211	0.899884132357323	0.989009140723088	0.00479969450266632	dx_AD
CSNK1G3	HSPA1A	-0.0351694628957873	0.0921962819846203	-0.381462919531332	0.702859780805612	0.993953591304247	0.00263389277673093	dx_AD
CSNK1G3	IFI44L	-0.0302538369485747	0.0910545066974063	-0.332260730917083	0.739692389272697	0.956825632160767	0.0191671989943827	dx_AD
CSNK1G3	TMEM163	-0.0288864486950017	0.0787955679515886	-0.366599917304351	0.713917469910525	0.992783872513202	0.00314528644024192	dx_AD
CSNK1G3	FRMD4A	-0.00447410440243897	0.0471933509233715	-0.0948037025322409	0.924470745925533	0.9809707974459	0.00834392095529558	dx_AD
CSNK1G3	PICALM	0.122437708742291	0.0373864264979783	3.27492408906511	0.00105690369712343	0.0280237584880048	1.55247361847436	dx_AD
CSNK1G3	CD163	0.0771606863931399	0.0505698638092877	1.52582349606741	0.127053827499445	0.487386734870091	0.312126295116658	dx_AD
CSNK1G3	GPNMB	0.111423648936603	0.085627200650907	1.3012646459256	0.193167884205278	0.604929851415716	0.218294983875451	dx_AD
CSNK1G3	MKI67	-0.0199648280560631	0.101406781225378	-0.196878628971478	0.843922517968699	0.983420393678951	0.00726078977130081	dx_AD
CSNK1G3	ERN1	-0.241506562405001	0.103538443703884	-2.33253035071399	0.0196728081703352	0.306924952358223	0.512967802897681	dx_AD
CSNK2A1	AIF1	0.00316885113072285	0.0591368055533847	0.0535850914006883	0.957265734784496	0.995693997711921	0.00187411089769387	dx_AD
CSNK2A1	CCL3	-0.0799073660386815	0.15142523908519	-0.527701765712428	0.597706347527549	0.988913932430203	0.00484150445657656	dx_AD
CSNK2A1	HIF1A	-0.0395607653397629	0.0760047865829682	-0.520503604027329	0.602712616598404	0.873146881608734	0.0589126927131376	dx_AD
CSNK2A1	HIST	0.0402348469642222	0.11815017164527	0.340539894305205	0.733449984723455	0.973707409284011	0.0115715252808305	dx_AD
CSNK2A1	HSPA1A	-0.159546799232459	0.0828543252851169	-1.92563029972701	0.0541505525737858	0.774567595625913	0.110940675869465	dx_AD
CSNK2A1	IFI44L	-0.0345377268065216	0.0747614219305634	-0.461972577763427	0.644100985582609	0.923702834099133	0.0344677238755412	dx_AD
CSNK2A1	TMEM163	0.0559941965830956	0.0715352542565398	0.782749668887583	0.433774128813539	0.955145302114373	0.0199305560535564	dx_AD
CSNK2A1	FRMD4A	-0.0283874274817575	0.041093963167703	-0.69079313099857	0.489695552866559	0.800781148181627	0.0964861594761199	dx_AD
CSNK2A1	PICALM	0.111862705659953	0.0337156548670248	3.31782687007392	0.000907206973670795	0.0258345010280019	1.58779992207567	dx_AD
CSNK2A1	CD163	0.130430401902868	0.0403535358607798	3.23219264732722	0.00122844207343136	0.0734611786006099	1.13394210817647	dx_AD
CSNK2A1	GPNMB	0.0787609989924015	0.0796532501562062	0.988798308141163	0.322761832194881	0.715609662861371	0.145323803796336	dx_AD
CSNK2A1	MKI67	-0.0558496865816808	0.091199441332687	-0.612390665617637	0.540279316136825	0.971468822930703	0.0125711325283505	dx_AD
CSNK2A1	ERN1	-0.0144941704964987	0.08034698293705	-0.180394707637679	0.856842708864887	0.966931832122898	0.0146041422317919	dx_AD
CSNK2A2	AIF1	-0.0504279198190281	0.108251181343581	-0.465841750576133	0.641328777983296	0.949133967395954	0.0226724838903393	dx_AD
CSNK2A2	HIF1A	0.174925261357343	0.164431814971019	1.06381639944906	0.287411880696863	0.690638359168903	0.160749303900353	dx_AD
CSNK2A2	HIST	0.134218852835065	0.154005409644057	0.871520378052154	0.383470084121494	0.906284238206979	0.0427355730460716	dx_AD
CSNK2A2	HSPA1A	-0.0394649968702891	0.0964373123762787	-0.409229538835599	0.682371218818979	0.993953591304247	0.00263389277673093	dx_AD
CSNK2A2	IFI44L	0.075785764535178	0.17029594731353	0.445023887712664	0.656302491305366	0.928963688616424	0.0320012614011046	dx_AD
CSNK2A2	TMEM163	-0.0687911480096162	0.154088481308472	-0.446439262853803	0.655279976717968	0.988117609177478	0.00519136110366977	dx_AD
CSNK2A2	FRMD4A	-0.163057443503217	0.115835308328953	-1.40766615857888	0.159229947101903	0.47941485787065	0.319288510579284	dx_AD
CSNK2A2	PICALM	-0.00802952842678733	0.044338881971003	-0.181094517269031	0.856293388033581	0.957328537233416	0.0189389949066558	dx_AD
CSNK2A2	CD163	-0.118368196827384	0.0746629940203381	-1.58536633014129	0.112883126494969	0.466543708035104	0.331107663237389	dx_AD
CSNK2A2	GPNMB	0.0806449891549574	0.108304447686562	0.744613825909973	0.456505207316626	0.797775743970094	0.0981191723632113	dx_AD
CSNK2A2	MKI67	0.0925945651760553	0.18777759045548	0.493107643736692	0.62193653021978	0.977968877208853	0.00967496593993188	dx_AD
CSNK2A2	ERN1	0.107654602230595	0.101587540507419	1.05972249837797	0.289270864279752	0.715521778416072	0.14537714303351	dx_AD
CSNK2B	AIF1	0.022793486213418	0.104587660231271	0.2179366682744	0.827478456598638	0.980969552887223	0.0083444719455084	dx_AD
CSNK2B	CCL3	0.0240127430549064	0.196756013781017	0.122043248353424	0.902864767017205	0.998185083023115	0.000788924561214805	dx_AD
CSNK2B	HIF1A	0.273805936279891	0.199569138143686	1.37198536219942	0.17006799467387	0.576421340973663	0.239259948580589	dx_AD
CSNK2B	HIST	-0.205929852506122	0.134164471279082	-1.53490600412203	0.124806918490702	0.760941962521726	0.118648465854587	dx_AD
CSNK2B	HSPA1A	-0.00983578919919359	0.161042133975668	-0.0610758747190949	0.951298782458712	0.996672240610588	0.00144763757283962	dx_AD
CSNK2B	IFI44L	-0.0668015510269591	0.158417274758531	-0.421680975946479	0.673257892127367	0.93453750190636	0.0294032662014659	dx_AD
CSNK2B	TMEM163	-0.377114193892671	0.168587139385543	-2.2369096199577	0.0252922476928889	0.604873607900728	0.218335364398472	dx_AD
CSNK2B	FRMD4A	0.237509745576102	0.159381527663896	1.49019619185081	0.136172657403858	0.444821373596136	0.351814353143969	dx_AD
CSNK2B	PICALM	0.0486711148563275	0.106475693119402	0.457110101192275	0.647591910217755	0.874179867651581	0.0583991995261937	dx_AD
CSNK2B	CD163	-0.0541062300348503	0.111064010842335	-0.487162579709631	0.626143121361249	0.881459289058968	0.0547977411585696	dx_AD
CSNK2B	GPNMB	-0.00385961825759548	0.138061614240525	-0.0279557665526887	0.977697430522201	0.996929683818514	0.00133547258758658	dx_AD
CSNK2B	MKI67	-0.134776916573873	0.206206488820934	-0.653601723905553	0.513368433297199	0.962688694390759	0.0165141284159943	dx_AD
CSNK2B	ERN1	0.0930491162104877	0.132519473273274	0.702154286552343	0.482582950485292	0.833864382460427	0.0789045761468308	dx_AD
CSPP1	AIF1	0.10111789306365	0.093828238809929	1.07769147482868	0.281171464252634	0.83520035286682	0.0782093308551266	dx_AD
CSPP1	CCL3	0.291090635193041	0.142337686353677	2.04507072336237	0.0408478861213551	0.711707620738912	0.147698383860951	dx_AD
CSPP1	HIF1A	0.0633597129872699	0.0844628037438473	0.750149298612235	0.453164790986739	0.801483536919942	0.0961053939564428	dx_AD
CSPP1	HIST	0.0210789825789865	0.0718807731508829	0.293249246703847	0.769331644336395	0.978072045119183	0.00962915375502704	dx_AD
CSPP1	HSPA1A	-0.0497301390674269	0.0888163493844502	-0.559920998916147	0.57553332486388	0.993953591304247	0.00263389277673093	dx_AD
CSPP1	IFI44L	0.0601750011771901	0.0854941896705781	0.703849014875203	0.481526805605272	0.879366878832219	0.0558298960182111	dx_AD
CSPP1	TMEM163	0.125468669910603	0.0842241636383043	1.4896992085243	0.136303342824028	0.853369344424621	0.0688629623512731	dx_AD
CSPP1	FRMD4A	-0.0306181256646419	0.0454128758654459	-0.674216840073297	0.500173464849573	0.804924777857979	0.0942447035919159	dx_AD
CSPP1	PICALM	0.0459263990446633	0.0361098965340314	1.27185075153512	0.203426152782304	0.559162770250454	0.252461752164098	dx_AD
CSPP1	CD163	0.0861617105234029	0.0450329958367468	1.91330176734756	0.0557094316185447	0.355075737246623	0.449679002550281	dx_AD
CSPP1	GPNMB	0.111161585606571	0.0872360162473651	1.27426251665784	0.202570395852391	0.611507363237024	0.213598309201767	dx_AD
CSPP1	MKI67	-0.0438531388561708	0.0909925660201066	-0.481941995640397	0.629847152060664	0.977968877208853	0.00967496593993188	dx_AD
CSPP1	ERN1	-0.0172156716441023	0.0852505667095627	-0.201942019960451	0.839962051562778	0.963367497822654	0.0162080100398364	dx_AD
CSRNP1	AIF1	-0.3252240516852	0.159182650176071	-2.04308730458673	0.0410437964308213	0.578989992245446	0.237328942922204	dx_AD
CSRNP1	HSPA1A	-0.13657871814403	0.159859401957934	-0.854367753608699	0.39290125710672	0.986734250512015	0.00579979674933194	dx_AD
CSRNP1	PICALM	-0.151251500322362	0.148484757788514	-1.01863317538483	0.308377148204028	0.663082635802084	0.178432344843348	dx_AD
CSRNP1	CD163	-0.594033335153933	0.216216037131436	-2.74740645067333	0.00600686423490972	0.143545821928236	0.843009443640612	dx_AD
CSRNP1	ERN1	-0.452921586811119	0.155793059942965	-2.90720001890284	0.00364679932654931	0.165693409138392	0.780694766364944	dx_AD
CSRNP2	AIF1	0.238942991545073	0.147048654248697	1.62492470785186	0.104178602802025	0.711671110876836	0.147720663288466	dx_AD
CSRNP2	HSPA1A	-0.030150585064014	0.139832674165235	-0.215619026411426	0.829284723711159	0.995943982673087	0.00176508798205112	dx_AD
CSRNP2	FRMD4A	0.0135895938017456	0.186289094057544	0.0729489499667001	0.941846741235215	0.985470018551924	0.0063565839421489	dx_AD
CSRNP2	PICALM	-0.120485291462246	0.112522556817312	-1.0707656746359	0.2842748045181	0.639922803315381	0.193872413697784	dx_AD
CSRNP2	CD163	0.00920934721447075	0.141221311828343	0.0652121630598142	0.948005077022486	0.988123243478362	0.00518888473973886	dx_AD
CSRNP2	ERN1	-0.47463699407073	0.169383705709982	-2.80214080853444	0.00507647112696519	0.1869241868464	0.728334499935741	dx_AD
CSRP1	AIF1	0.00464345729477379	0.159182923536965	0.0291705742776831	0.976728549567302	0.997655487095155	0.00101940448831265	dx_AD
CSRP1	HSPA1A	0.136723660644321	0.183980439202766	0.743142375552421	0.457395486518805	0.988008430907673	0.00523934945988442	dx_AD
CSRP1	PICALM	0.128497722222109	0.175192173666009	0.733467252179198	0.46327349414006	0.771222856575863	0.112820107816745	dx_AD
CSRP1	CD163	-0.0382140304400815	0.170740993609193	-0.223812861998152	0.822902921404159	0.951753498068364	0.0214755183076629	dx_AD
CSRP1	ERN1	0.14313919135745	0.203922012947225	0.701931043582307	0.482722167980584	0.833864382460427	0.0789045761468308	dx_AD
CST3	AIF1	-0.0513909827958994	0.133640267333619	-0.384547141525893	0.700572962836288	0.959021500795513	0.0181716560491758	dx_AD
CST3	CCL3	-0.205785174553984	0.201100782072343	-1.02329375566504	0.306168975261509	0.944442313952695	0.0248245634140542	dx_AD
CST3	HIF1A	0.14036322879443	0.114201071824338	1.22908854139595	0.219038610864278	0.630011457204197	0.200651552522107	dx_AD
CST3	HIST	-0.0443213962910685	0.157619158448133	-0.281192950954963	0.778562410961577	0.979324416111755	0.00907341770833485	dx_AD
CST3	HSPA1A	-0.188893294219826	0.209722235163752	-0.900683201627797	0.367756782726382	0.986734250512015	0.00579979674933194	dx_AD
CST3	IFI44L	0.131475374716763	0.168331456920589	0.7810505363759	0.434772772283393	0.865279777421849	0.0628434461251722	dx_AD
CST3	TMEM163	-0.0560656160408161	0.2145389074666	-0.26133076141233	0.79383744637304	0.99661777296319	0.0014713722010694	dx_AD
CST3	FRMD4A	0.0418011514964081	0.077580621062028	0.538809188740406	0.590018522650967	0.8546676176142	0.0682027506540412	dx_AD
CST3	PICALM	0.0903425953525325	0.0704102930405491	1.28308790449863	0.199461280880021	0.552872365995058	0.257375116691364	dx_AD
CST3	CD163	0.0713861579594115	0.0800556698852823	0.891706459538793	0.372550290328439	0.742976871024636	0.129024705677808	dx_AD
CST3	GPNMB	0.046233413854299	0.125940947821811	0.367103905869541	0.71354151393304	0.919475184498273	0.0364599873404187	dx_AD
CST3	MKI67	-0.446671460659748	0.187471467865883	-2.38261035529575	0.0171903787242002	0.733641656314529	0.13451601731361	dx_AD
CST3	ERN1	-0.156272692353389	0.275577344843528	-0.567073800794909	0.57066404193482	0.870187848054327	0.0603869858097918	dx_AD
CST7	AIF1	0.369411872124379	0.347088994516442	1.06431456473875	0.287186222172473	0.83520035286682	0.0782093308551266	dx_AD
CSTA	AIF1	0.422556396871881	0.253700931668563	1.66556895984881	0.0957992978672095	0.696267834703668	0.157223667345412	dx_AD
CSTA	HSPA1A	0.668218281373577	0.269542467372894	2.47908349243216	0.0131720468815233	0.476984790605646	0.321495468887247	dx_AD
CSTA	PICALM	0.534277326186084	0.265743223295682	2.01050216656556	0.044378067141265	0.269396146458933	0.569608620875806	dx_AD
CSTA	CD163	-0.248142710424183	0.195166775616494	-1.27143930948466	0.203572405533127	0.593539282301848	0.226550532779531	dx_AD
CSTA	GPNMB	0.192308855262905	0.268168642429602	0.717119099088509	0.47330061195574	0.807739677745833	0.0927285832040595	dx_AD
CSTA	ERN1	0.313943196837083	0.364697649490387	0.860831423717082	0.389330895274065	0.780807205863643	0.107456187333709	dx_AD
CSTB	AIF1	0.308363628931854	0.132560734906713	2.32620639248008	0.0200075428145632	0.453594836305926	0.343331898067106	dx_AD
CSTB	CCL3	0.146394395624478	0.199673034299413	0.733170586294376	0.463454392778472	0.977977479639622	0.0096711458063165	dx_AD
CSTB	HIF1A	0.466752089445274	0.230283842240635	2.02685557485853	0.0426771849463307	0.344531493768184	0.462771072901257	dx_AD
CSTB	HIST	0.121494876493675	0.135018217846311	0.899840617300776	0.368205075547546	0.897554128595623	0.0469393510599053	dx_AD
CSTB	HSPA1A	0.0515437955642541	0.143429697946643	0.359366270041431	0.719321104301643	0.993953591304247	0.00263389277673093	dx_AD
CSTB	IFI44L	0.32254403352265	0.162983347609532	1.97899993007498	0.0478160141369309	0.571308719981003	0.243129147179202	dx_AD
CSTB	TMEM163	0.320211856553752	0.163379591788763	1.95992567399581	0.0500044782929931	0.726259223880843	0.138908338794228	dx_AD
CSTB	FRMD4A	-0.00154713325701561	0.150935378505266	-0.0102503022971624	0.99182158526968	0.998309225119832	0.000734915664294318	dx_AD
CSTB	PICALM	0.124455242282425	0.128755508320352	0.966601304332328	0.33374338231001	0.682822325022116	0.165692287974101	dx_AD
CSTB	CD163	0.197912766550274	0.128978936707208	1.53445804100208	0.124917008149194	0.482596926212951	0.316415448554471	dx_AD
CSTB	GPNMB	0.111579144426408	0.172129071016877	0.648229516183632	0.516836513993767	0.831494154386566	0.0801407996333757	dx_AD
CSTB	MKI67	-0.054046137758184	0.208518465856848	-0.259191134636909	0.795487770977941	0.977968877208853	0.00967496593993188	dx_AD
CSTB	ERN1	-0.100481907085193	0.123959476793712	-0.81060286542198	0.417593770806773	0.796941518476048	0.0985735470292502	dx_AD
CSTF1	AIF1	0.0696575700305555	0.0992995974800935	0.701488946564156	0.482997930357229	0.911167093753838	0.040401972927179	dx_AD
CSTF1	HSPA1A	0.000781658102857463	0.115472686106369	0.00676920342995597	0.994598998341889	0.999841473520802	6.88526327781779e-05	dx_AD
CSTF1	FRMD4A	0.0340253468634257	0.142429540866213	0.238892484357486	0.811188953475344	0.942588540262491	0.0256778445795849	dx_AD
CSTF1	PICALM	0.212830932851394	0.087184431795981	2.44115753772917	0.0146402666414942	0.145744348473935	0.836408276872011	dx_AD
CSTF1	CD163	0.253200238501686	0.11861225747599	2.13468863918167	0.0327864516026482	0.286989913319589	0.542133366912779	dx_AD
CSTF1	GPNMB	0.201540845106548	0.202436294142401	0.995576637876887	0.319455890554192	0.713452805434992	0.146634749973378	dx_AD
CSTF1	ERN1	0.218284324366606	0.0965575231312753	2.26066615306439	0.023779937912902	0.329001793805448	0.48280173415433	dx_AD
CSTF2	AIF1	0.145314647484995	0.117799279321172	1.2335784083093	0.21736004281487	0.801639268121958	0.0960210171367811	dx_AD
CSTF2	HSPA1A	-0.00526863907674402	0.162273440758486	-0.0324676610794579	0.974099105146385	0.997489027409801	0.00109187294606181	dx_AD
CSTF2	PICALM	0.159320601096656	0.108053503183479	1.47446030348617	0.140357698275044	0.477444786638912	0.321076844487551	dx_AD
CSTF2	CD163	0.101777390390477	0.16129159313912	0.631014849625111	0.528030815001924	0.836056313512194	0.0777644691830752	dx_AD
CSTF2	ERN1	-0.126807170743469	0.11881071358737	-1.06730417581591	0.285834503064702	0.713038133761563	0.146887243164462	dx_AD
CSTF2T	AIF1	-0.0629086047521463	0.102236250445195	-0.615325821107548	0.538339568497319	0.924622107162872	0.0340357270518764	dx_AD
CSTF2T	HSPA1A	0.0506677535441451	0.120235424821222	0.421404537136065	0.673459706634281	0.993953591304247	0.00263389277673093	dx_AD
CSTF2T	FRMD4A	0.125060921395388	0.137100991274282	0.912181015126235	0.36167343615219	0.705964140268486	0.151217358550247	dx_AD
CSTF2T	PICALM	0.184830631856504	0.100519940515233	1.83874593348465	0.0659525639047448	0.340722488451848	0.4675992010719	dx_AD
CSTF2T	CD163	0.183865091366065	0.117995002971995	1.55824472846281	0.119175245671187	0.474758946110903	0.323526842894275	dx_AD
CSTF2T	GPNMB	0.392894816394842	0.1578631494434	2.48883173672973	0.0128163606826725	0.220472674583572	0.656645229384151	dx_AD
CSTF2T	ERN1	0.24697356291913	0.138762604855772	1.77982795275306	0.0751041214958792	0.473903082631323	0.32431046630499	dx_AD
CSTF3	AIF1	0.0402304212317661	0.0903732190726534	0.445158661432917	0.656205098460048	0.951022459567095	0.0218092265422104	dx_AD
CSTF3	CCL3	0.0637862133908369	0.193778318755975	0.329171053812077	0.742026400586082	0.991852629026161	0.00355285118784023	dx_AD
CSTF3	HIF1A	-0.0591485798337484	0.077525221768849	-0.762959182627135	0.445487738937722	0.797257994400271	0.0984011172320506	dx_AD
CSTF3	HIST	0.199192473947238	0.115750176059077	1.72088268656778	0.0852721139095651	0.731323117387475	0.13589069815358	dx_AD
CSTF3	HSPA1A	0.00561573462985798	0.0942846573319072	0.0595614895230419	0.952504890795598	0.996672240610588	0.00144763757283962	dx_AD
CSTF3	IFI44L	0.0290437016342349	0.153942498311952	0.188665910666073	0.85035467105916	0.976311931839581	0.0104114029962532	dx_AD
CSTF3	TMEM163	-0.0106950040057294	0.0787940040364368	-0.135733729190659	0.892031782429767	0.999470404929196	0.000230061141895285	dx_AD
CSTF3	FRMD4A	-0.0145223022911551	0.0454182810831303	-0.319745748734403	0.749161076374064	0.921262542163917	0.0356165865624693	dx_AD
CSTF3	PICALM	0.0856461803823027	0.0358039012869976	2.39209073044243	0.0167527004504032	0.156877643766372	0.804438942204546	dx_AD
CSTF3	CD163	0.0858738640102896	0.0464846166955818	1.84736091452921	0.0646948499302389	0.376580141548675	0.424142585655583	dx_AD
CSTF3	GPNMB	0.14816113768467	0.0915418836961578	1.61850654260557	0.105553477983763	0.486560604517746	0.312863057618887	dx_AD
CSTF3	MKI67	-0.00610780995501966	0.0924396046569072	-0.0660735187876345	0.947319293714003	0.993015455661217	0.00304399193146269	dx_AD
CSTF3	ERN1	-0.0736813296263268	0.0799038558632565	-0.922124831527797	0.356463465924019	0.763003308580588	0.117473578827326	dx_AD
CSTPP1	AIF1	-0.110274745298561	0.105391711737557	-1.04633223505435	0.295407667560781	0.8426749146449	0.0743399342779425	dx_AD
CSTPP1	HIF1A	-0.110179624437306	0.178662771242707	-0.616690447992831	0.537438922829832	0.841424436420048	0.0749848794734335	dx_AD
CSTPP1	HIST	-0.240902626023634	0.164204821641194	-1.46708618916218	0.142352610626132	0.779312161598201	0.108288546301845	dx_AD
CSTPP1	HSPA1A	-0.0419159359014403	0.115259354074596	-0.363666239829108	0.716107256302303	0.993953591304247	0.00263389277673093	dx_AD
CSTPP1	IFI44L	0.0431537040535872	0.155822909055859	0.276940690653628	0.781825647429792	0.962233371898802	0.0167195850969627	dx_AD
CSTPP1	TMEM163	-0.135057759071937	0.171519720840505	-0.787418253773432	0.431037064605015	0.955145302114373	0.0199305560535564	dx_AD
CSTPP1	FRMD4A	-0.176864932412407	0.138981472307712	-1.27257921128378	0.203167399364519	0.546227177196946	0.262626695604123	dx_AD
CSTPP1	PICALM	-0.0918439777009086	0.0800880509412648	-1.14678752474905	0.251469446388768	0.609785521415612	0.214822891620285	dx_AD
CSTPP1	CD163	-0.0438099868251225	0.131077021262019	-0.334230869784169	0.738205351375192	0.925865812945651	0.0334519516767103	dx_AD
CSTPP1	GPNMB	0.132571166434719	0.116183053387274	1.14105424646414	0.253847349532552	0.658592126051048	0.181383465900185	dx_AD
CSTPP1	MKI67	-0.384553419639177	0.199937984948782	-1.92336348562124	0.0544344167094953	0.839153741648302	0.0761584646388527	dx_AD
CSTPP1	ERN1	0.0652193007046726	0.0900692304873355	0.724101897526958	0.469003179743405	0.825103990290311	0.0834913125856407	dx_AD
CTBP1	AIF1	-0.00672353307442108	0.089034328813392	-0.0755161875652818	0.939804018496959	0.994483578019213	0.00240238401719534	dx_AD
CTBP1	HIF1A	0.222469891633077	0.173833215850922	1.27978931151953	0.200619243956431	0.612085596491252	0.213187840134808	dx_AD
CTBP1	HIST	-0.159956617604502	0.132219559613881	-1.20978029326085	0.226363210032362	0.84034112999654	0.0755443796515863	dx_AD
CTBP1	HSPA1A	0.0488517410922187	0.0907420988717353	0.53835806863219	0.590329869044575	0.993953591304247	0.00263389277673093	dx_AD
CTBP1	IFI44L	-0.109351372521635	0.165879043047737	-0.659223555384063	0.509752222929224	0.892025479032809	0.0496227406403337	dx_AD
CTBP1	TMEM163	-0.1861596961687	0.130602792202681	-1.42538833227854	0.154044978906963	0.876230148229812	0.0573818082400202	dx_AD
CTBP1	FRMD4A	-0.0360444519403961	0.0539296229124996	-0.668360911754898	0.503903240262414	0.807400605963062	0.0929109289827823	dx_AD
CTBP1	PICALM	0.0835506097546037	0.0465477293994148	1.79494490564032	0.0726624783257211	0.356793141236765	0.447583502815129	dx_AD
CTBP1	CD163	-0.007612768787288	0.0879975012506246	-0.0865111926940536	0.931060058947153	0.987034884050276	0.00566749810764682	dx_AD
CTBP1	GPNMB	-0.0225395571551061	0.135218612656679	-0.166689753076629	0.867614168591981	0.964426203260885	0.0157309984428487	dx_AD
CTBP1	MKI67	-0.0111356491753352	0.184097989675455	-0.0604876196365106	0.951767275894447	0.993400839172269	0.00287547747172777	dx_AD
CTBP1	ERN1	0.149468382144134	0.0848811326983176	1.7609140852935	0.0782529455491689	0.479543515930055	0.319171976875395	dx_AD
CTBP2	AIF1	0.0758961187731739	0.065510066480949	1.15854131815368	0.246643200405894	0.819837176587238	0.0862723919226439	dx_AD
CTBP2	CCL3	-0.0130729342341341	0.105700644704989	-0.123678850499168	0.90156955792893	0.998185083023115	0.000788924561214805	dx_AD
CTBP2	HIF1A	-0.0124509790568021	0.0702049427819563	-0.177351886682289	0.85923199701561	0.960934221012471	0.0173063401452454	dx_AD
CTBP2	HIST	-0.00560172365949877	0.0609820028439359	-0.0918586369462907	0.926810355396321	0.992940294351505	0.00307686491171525	dx_AD
CTBP2	HSPA1A	-0.120358524036833	0.0800410642408512	-1.50370969174851	0.132656132663881	0.911281653914248	0.0403473729329228	dx_AD
CTBP2	IFI44L	0.0927493621095851	0.0631736650780479	1.46816497024508	0.142059416968567	0.72964409243753	0.136888929444291	dx_AD
CTBP2	TMEM163	0.117063285762673	0.0686164035989741	1.70605394078717	0.0879980370372466	0.789763578724954	0.102502898357764	dx_AD
CTBP2	FRMD4A	-0.0447928712469593	0.0388743530152373	-1.15224737578018	0.24921943479717	0.598924618578672	0.222627835032126	dx_AD
CTBP2	PICALM	0.0525827471450193	0.0344630555328613	1.52577147707871	0.127066786472934	0.458650798774767	0.338517845799311	dx_AD
CTBP2	CD163	0.0821177975078872	0.0369618854470764	2.22168854523038	0.0263043612055623	0.257256598175996	0.589633477538602	dx_AD
CTBP2	GPNMB	0.139187853814104	0.073550091246862	1.89242258513231	0.0584346991972216	0.387738043490066	0.411461585458518	dx_AD
CTBP2	MKI67	0.105456623774774	0.0772096658873654	1.36584743066516	0.171986855654468	0.898787060837342	0.046343188419566	dx_AD
CTBP2	ERN1	-0.172902338881212	0.0920950399001563	-1.877433780024	0.0604586653225055	0.438223108218885	0.358304725115472	dx_AD
CTBS	AIF1	-0.0164384779416729	0.096147405221476	-0.170971623246688	0.864246078402598	0.983973381659318	0.00701664989674486	dx_AD
CTBS	CCL3	0.0406588279328437	0.176983490018972	0.229732320955391	0.818299778037618	0.991852629026161	0.00355285118784023	dx_AD
CTBS	HIF1A	0.0284109145312721	0.168545599323272	0.168565151776996	0.86613869310701	0.96260078662505	0.0165537877586198	dx_AD
CTBS	HIST	0.043308133253908	0.138400229391277	0.31291951931286	0.754341807510191	0.97453004126782	0.0112047685979256	dx_AD
CTBS	HSPA1A	-0.0268045763587548	0.0988556095781114	-0.271148764072665	0.786276617551641	0.995760211575623	0.00184523118204909	dx_AD
CTBS	IFI44L	-0.0460992554348021	0.140642906091415	-0.327775191198329	0.743081646532264	0.959155249752719	0.0181110918345876	dx_AD
CTBS	TMEM163	-0.0490393131579481	0.136434686636817	-0.359434351826441	0.719270180315216	0.992783872513202	0.00314528644024192	dx_AD
CTBS	FRMD4A	-0.0837891897909113	0.131652742851142	-0.636440897290313	0.52448909174913	0.8184321675127	0.0870173095271795	dx_AD
CTBS	PICALM	0.12427687682164	0.0490490132703493	2.53372837770758	0.0112856173432114	0.123235768733597	0.909263221481329	dx_AD
CTBS	CD163	-0.0326383756077235	0.0999252637021064	-0.326627865651912	0.743949364794581	0.927657879003988	0.0326121624188426	dx_AD
CTBS	GPNMB	0.069545222275198	0.108944977422716	0.638351798498763	0.523244700476713	0.834063390404144	0.0788009409011954	dx_AD
CTBS	MKI67	-0.208913463578688	0.174959930240332	-1.19406462549291	0.232452689381526	0.913798783374379	0.0391494244967129	dx_AD
CTBS	ERN1	-0.0881872724582298	0.101550997267385	-0.868403805292347	0.385173312424669	0.779078692342941	0.108418673361761	dx_AD
CTC1	AIF1	0.243403609827391	0.133492722456424	1.82334741061893	0.0682507899042389	0.653222067619863	0.18493915203756	dx_AD
CTC1	HIST	0.212692204589454	0.174799447641939	1.21677847074857	0.223688513474845	0.837235652794062	0.0771522859687547	dx_AD
CTC1	HSPA1A	-0.0770843228276386	0.118408890696514	-0.65100113998372	0.515045750999214	0.993589949286601	0.00279281027482713	dx_AD
CTC1	FRMD4A	0.0484828603532943	0.162561068579043	0.298243981643859	0.765516955819207	0.927204950372459	0.0328242583282148	dx_AD
CTC1	PICALM	0.0829440380961399	0.0920754728398954	0.900826632086554	0.367680505131748	0.710713886244029	0.148305199035917	dx_AD
CTC1	CD163	-0.0968624260057229	0.127532135646444	-0.759513870874505	0.447545219711658	0.795073140178336	0.0995929179916031	dx_AD
CTC1	GPNMB	0.0991043453246095	0.160947995499022	0.615753834133409	0.538057000948662	0.841832931221807	0.0747740893171766	dx_AD
CTC1	ERN1	-0.0555106564037455	0.116840345682275	-0.475098358187816	0.634716868670844	0.896386659594785	0.0475046154429591	dx_AD
CTCF	AIF1	-0.0221389823400573	0.0690676773244401	-0.320540420608921	0.748558694178985	0.966324665782096	0.0148769347974584	dx_AD
CTCF	CCL3	0.141739215197439	0.152335426902714	0.930441579344233	0.352142498833535	0.954493454898701	0.0202270452809205	dx_AD
CTCF	HIF1A	0.047232084294011	0.165699093953286	0.285047329874517	0.775607881348833	0.941041174641651	0.0263913738857593	dx_AD
CTCF	HIST	-0.0694798129572285	0.116729070438365	-0.595222875469697	0.551694501271473	0.948780322281951	0.0228343311604469	dx_AD
CTCF	HSPA1A	-0.0324202006446122	0.0884019416825163	-0.36673629591808	0.713815729880068	0.993953591304247	0.00263389277673093	dx_AD
CTCF	IFI44L	-0.0517009849182708	0.14122520763287	-0.366088928349627	0.714298718830405	0.948590114450359	0.022921405577074	dx_AD
CTCF	TMEM163	-0.061953096142104	0.13370569695529	-0.463354199206788	0.643110502360975	0.988117609177478	0.00519136110366977	dx_AD
CTCF	FRMD4A	-0.0631039912163035	0.0482678465386255	-1.3073711744278	0.191086682277669	0.527995730033944	0.277369589644587	dx_AD
CTCF	PICALM	0.00699149037512855	0.03721951964794	0.187844723447835	0.850998375519554	0.955372962602507	0.0198270535683533	dx_AD
CTCF	CD163	0.0199737886621529	0.0481769729809066	0.414592022418446	0.678440589167725	0.903774208325993	0.0439400566112863	dx_AD
CTCF	GPNMB	0.0818822749766452	0.111723906825808	0.73289842168078	0.463620385830826	0.801994432826708	0.0958286464303406	dx_AD
CTCF	MKI67	0.0679276029673019	0.157160286747062	0.432218624522023	0.665582524275045	0.977968877208853	0.00967496593993188	dx_AD
CTCF	ERN1	0.141580342978809	0.0789635076386087	1.79298447108984	0.0729754071568561	0.469883170977765	0.328010109099997	dx_AD
CTCFL	ERN1	-0.168214443079037	0.166220400200458	-1.01199637876082	0.311539784866856	0.72988330910631	0.136746567635872	dx_AD
CTDNEP1	AIF1	-0.000113499694146313	0.116179007009465	-0.000976938063664684	0.999220516326132	0.999822197629724	7.72254539179236e-05	dx_AD
CTDNEP1	CCL3	0.205419824143411	0.192680272317503	1.06611757224899	0.286370497066789	0.942780675976944	0.0255893277202516	dx_AD
CTDNEP1	HIF1A	0.283698747019893	0.174798758120679	1.62300207432841	0.104588961439839	0.481344656390456	0.317543845107815	dx_AD
CTDNEP1	HIST	-0.0440193094982142	0.140745153253157	-0.312758972374964	0.754463787961568	0.97453004126782	0.0112047685979256	dx_AD
CTDNEP1	HSPA1A	-0.069323656638534	0.0975538455923823	-0.710619414514883	0.477320108973463	0.989162441103301	0.00473238233425242	dx_AD
CTDNEP1	IFI44L	0.213404536727505	0.171627419626471	1.24341749815943	0.213714025509635	0.767696100172022	0.114810665564929	dx_AD
CTDNEP1	TMEM163	0.109238037958291	0.144811523253561	0.754346308249369	0.450641302585748	0.956396525945156	0.0193620101028841	dx_AD
CTDNEP1	FRMD4A	-0.0660149558609278	0.137176548408571	-0.481240828893776	0.630345345889499	0.87179310250474	0.0595865713770415	dx_AD
CTDNEP1	PICALM	0.101449151780622	0.0957335747674584	1.05970295193768	0.289279759430825	0.645382529108091	0.190182795384931	dx_AD
CTDNEP1	CD163	0.00230743429532065	0.105459362015458	0.0218798431094475	0.982543803794923	0.995999632203635	0.00174082194975628	dx_AD
CTDNEP1	GPNMB	-0.0922245515836333	0.124304405691882	-0.741925043366795	0.458132751579028	0.797882568875254	0.0980610227373965	dx_AD
CTDNEP1	MKI67	0.0548991547919386	0.197328248445711	0.27821234528944	0.780849358655636	0.977968877208853	0.00967496593993188	dx_AD
CTDNEP1	ERN1	0.23246445728156	0.132477483122703	1.75474693360717	0.0793026041839567	0.480792011894789	0.318042756518697	dx_AD
CTDP1	AIF1	0.107130314934948	0.107122770845384	1.00007042470526	0.317276427629091	0.85272374449575	0.0691916437131866	dx_AD
CTDP1	HIF1A	-0.115843236820474	0.188698063536832	-0.613907925970118	0.539276172338496	0.84235293457017	0.074505906812468	dx_AD
CTDP1	HSPA1A	-0.0774501535005867	0.118744568924668	-0.652241649466268	0.514245295582437	0.993589949286601	0.00279281027482713	dx_AD
CTDP1	FRMD4A	-0.0202440416953724	0.148120496386485	-0.136672791337064	0.891289437048804	0.971733976484619	0.0124526119847692	dx_AD
CTDP1	PICALM	-0.00406734704841938	0.0943356251211116	-0.0431157056859227	0.96560929961448	0.990609088841593	0.0040976916820075	dx_AD
CTDP1	CD163	0.0767182753093305	0.126198445024831	0.607917754408424	0.543242023553114	0.844830290533231	0.0732305233429291	dx_AD
CTDP1	GPNMB	-0.0461932077282956	0.178919110277213	-0.258179283681464	0.79626854530215	0.943166477526342	0.0254116435406721	dx_AD
CTDP1	ERN1	0.00238441551368407	0.10282822379292	0.0231883370706266	0.981500041776942	0.994149941324707	0.00254810878280413	dx_AD
CTDSP1	AIF1	-0.128569951842276	0.0822483664233127	-1.56319155544752	0.118007545778827	0.723456418574574	0.140587625903142	dx_AD
CTDSP1	HIF1A	-0.0447697236426912	0.170934191582351	-0.261912044794867	0.793389253283708	0.944534613840566	0.0247821220994728	dx_AD
CTDSP1	HIST	0.0467789307063123	0.150583688893363	0.310650715559499	0.756066167887039	0.97453004126782	0.0112047685979256	dx_AD
CTDSP1	HSPA1A	0.0662494443050727	0.110904953969433	0.597353336653762	0.550271501373529	0.993953591304247	0.00263389277673093	dx_AD
CTDSP1	IFI44L	-0.0116227697999425	0.169733425327197	-0.0684766113541697	0.945406237801116	0.995592670872252	0.00191830914204406	dx_AD
CTDSP1	TMEM163	-0.0669899588167393	0.150726103420952	-0.444448289289665	0.656718507328775	0.988117609177478	0.00519136110366977	dx_AD
CTDSP1	FRMD4A	-0.0603236935874403	0.14782806046903	-0.408066597072604	0.68322478241812	0.896793048872443	0.047307766657553	dx_AD
CTDSP1	PICALM	0.0184859089202289	0.108573884734533	0.170261098839999	0.864804803152168	0.959565532096715	0.0179253604218455	dx_AD
CTDSP1	CD163	-0.0298852537730942	0.113652191569685	-0.262953607496168	0.7925863369046	0.939924962256639	0.0269068163776121	dx_AD
CTDSP1	GPNMB	0.0303244454772127	0.127434731274545	0.237960602842891	0.811911650933565	0.947346038636754	0.0234913565615349	dx_AD
CTDSP1	ERN1	0.0309176843095873	0.115067098275408	0.268692656484542	0.788166203320172	0.947803408801693	0.023281733681455	dx_AD
CTDSP2	AIF1	-0.0659654509154643	0.0756726012185017	-0.871721730894272	0.38336020225825	0.877230265236107	0.0568863931843323	dx_AD
CTDSP2	HIF1A	0.512750789903618	0.174288222238731	2.94197039431201	0.00326131104820108	0.115827183687042	0.936189503304451	dx_AD
CTDSP2	HIST	0.111558986883145	0.131390408763299	0.849064919830793	0.395845169136609	0.913778357715077	0.039159132159306	dx_AD
CTDSP2	HSPA1A	0.0276899210517074	0.116298326709858	0.238093890385787	0.811808273268583	0.995760211575623	0.00184523118204909	dx_AD
CTDSP2	IFI44L	-0.0996074262746021	0.147080018168844	-0.677232893459773	0.498258200710624	0.886029659140257	0.0525517402062202	dx_AD
CTDSP2	TMEM163	-0.0600240137351484	0.143378615740945	-0.418639930543054	0.675479302430402	0.989872304211052	0.00442082676954674	dx_AD
CTDSP2	FRMD4A	0.0474437532004159	0.0521064561791079	0.910515830079392	0.362550537185954	0.706853010526754	0.150670887976882	dx_AD
CTDSP2	PICALM	0.101831391927413	0.044856952271225	2.27013621682757	0.0231993195128021	0.190451913625409	0.720214659270924	dx_AD
CTDSP2	CD163	0.0900378161173787	0.106616823133764	0.844499146297155	0.398390540210095	0.761977445866519	0.118057883359453	dx_AD
CTDSP2	GPNMB	0.271297043224282	0.123440732372094	2.19779191204487	0.0279639380744122	0.307725254595022	0.511836860329771	dx_AD
CTDSP2	ERN1	0.102446618941502	0.0947090788570689	1.08169797634829	0.279386752659866	0.707738268436316	0.150127320826299	dx_AD
CTDSPL	AIF1	-0.0715594841987355	0.150246790955138	-0.476279617979344	0.63387518406762	0.949133967395954	0.0226724838903393	dx_AD
CTDSPL	HSPA1A	0.0101064024969235	0.162011429335274	0.0623807995422893	0.950259584922792	0.996672240610588	0.00144763757283962	dx_AD
CTDSPL	FRMD4A	-0.291648796499432	0.173318213449869	-1.68273599579764	0.0924262101719013	0.367967971842613	0.434189980938856	dx_AD
CTDSPL	PICALM	0.0911964993149407	0.0609708346368083	1.49573972306892	0.13472149446518	0.470785987309649	0.327176472176655	dx_AD
CTDSPL	CD163	-0.134902325814321	0.10586296447642	-1.27431086481967	0.202553267526712	0.592684300336455	0.227176576671138	dx_AD
CTDSPL	GPNMB	-0.304587051708443	0.208067676493249	-1.46388452469851	0.143225502393461	0.547700883422763	0.261456558568527	dx_AD
CTDSPL	MKI67	-0.0490358166871738	0.252684759247674	-0.194059257207161	0.846129483162811	0.984489215961587	0.00678903673665651	dx_AD
CTDSPL	ERN1	-0.140195895537039	0.114367802354365	-1.22583360570877	0.220261298046302	0.659243911015915	0.180953872796418	dx_AD
CTDSPL2	AIF1	-0.0512994439499375	0.0974350267186154	-0.526498998128119	0.598541547929235	0.940290534974447	0.0267379355059109	dx_AD
CTDSPL2	CCL3	0.149026820825509	0.122007971362759	1.22145150977403	0.221915114508696	0.907005763608187	0.0423899531876683	dx_AD
CTDSPL2	HIF1A	-0.00674077937188701	0.0686911599358283	-0.0981316864962578	0.921827726761203	0.981710003348265	0.00801678364449353	dx_AD
CTDSPL2	HIST	0.00447036935519356	0.0649178546323514	0.0688619391461803	0.945099514731728	0.995833392219693	0.0018133150824439	dx_AD
CTDSPL2	HSPA1A	-0.0430580679380868	0.0625938802850391	-0.687895809334867	0.491518395757759	0.991418626013444	0.00374292616228664	dx_AD
CTDSPL2	IFI44L	-0.0282058704359637	0.0733912267791095	-0.384322100526495	0.700739729608344	0.94244566150878	0.0257436804719825	dx_AD
CTDSPL2	TMEM163	-0.0338990580050622	0.0672347880391291	-0.504189259663223	0.614128387121154	0.985243801661406	0.00645628867521479	dx_AD
CTDSPL2	FRMD4A	-0.117787081536907	0.0395310010942898	-2.97961291837663	0.00288612834135485	0.046625273647822	1.33137860626336	dx_AD
CTDSPL2	PICALM	0.0515085954990013	0.0316341934114956	1.62825695692571	0.103470412183015	0.419794243713945	0.376963520828439	dx_AD
CTDSPL2	CD163	0.0464269354837744	0.0376146881327762	1.2342767623087	0.217099791918505	0.612764993653473	0.212706053260218	dx_AD
CTDSPL2	GPNMB	0.020499180112484	0.0702201582415435	0.291927284498148	0.770342221671524	0.934717405865832	0.0293196700083651	dx_AD
CTDSPL2	MKI67	0.0306922906262956	0.0792513356378982	0.387277897328187	0.698550486705325	0.977968877208853	0.00967496593993188	dx_AD
CTDSPL2	ERN1	0.129537392359659	0.0818328561906719	1.58295088781742	0.11343265875018	0.533095567161595	0.273194928739832	dx_AD
CTF1	AIF1	-0.0816899700395322	0.164348803137216	-0.497052418272428	0.619152087256742	0.944446460415942	0.0248226566992362	dx_AD
CTF1	HSPA1A	0.225697972354323	0.179684762347934	1.2560774180578	0.209087902591893	0.948903386445103	0.022778003452298	dx_AD
CTF1	PICALM	0.2264921635044	0.152616361927527	1.48406213228929	0.137792438072197	0.474858812608023	0.323435497785388	dx_AD
CTF1	ERN1	0.390662692143373	0.141863819362726	2.75378665186297	0.00589101565416225	0.191642108843189	0.717509058780699	dx_AD
CTH	HSPA1A	0.0550095125224423	0.16450845829931	0.33438713784769	0.738087443891562	0.994014902661096	0.002607104440752	dx_AD
CTH	PICALM	0.363211720999329	0.184822077749538	1.96519661190876	0.0493914859613261	0.289287258063168	0.538670694850886	dx_AD
CTH	ERN1	-0.176206704120599	0.174965450495592	-1.00709427845035	0.313889470460752	0.730835731466324	0.13618022760398	dx_AD
CTHRC1	PICALM	0.551121981076889	0.330719631265869	1.66643261837044	0.095627278538112	0.402846664680016	0.394860227693411	dx_AD
CTIF	AIF1	0.156965339357218	0.132640636263534	1.18338801576129	0.236655404691803	0.812764460478623	0.0900352949167887	dx_AD
CTIF	HIF1A	0.147982832701436	0.0855393845322322	1.72999646315755	0.0836309071399523	0.44401255991295	0.352604744696782	dx_AD
CTIF	HIST	0.429435627997984	0.17201238467227	2.49653900686381	0.0125411874860438	0.540458013093724	0.26723803971251	dx_AD
CTIF	HSPA1A	0.252288969728169	0.124924783030279	2.01952697942265	0.043432476059782	0.725028860548643	0.139644705528934	dx_AD
CTIF	IFI44L	-0.0454277836925181	0.179668749230433	-0.252841876437036	0.800390406093985	0.965523666507197	0.0152370765117093	dx_AD
CTIF	TMEM163	0.177178252402164	0.0976776500752505	1.81390781069842	0.0696919200352044	0.751310248497127	0.124180686981628	dx_AD
CTIF	FRMD4A	0.127718077303602	0.0573567914652218	2.22672980898946	0.0259653369447044	0.175027267017599	0.756894288497572	dx_AD
CTIF	PICALM	0.137242778254022	0.0534120384003364	2.56951021463276	0.0101842389338517	0.115443347051687	0.937631090221857	dx_AD
CTIF	CD163	0.163951954797423	0.0587377807209782	2.79125211720619	0.00525045573405734	0.133951709512686	0.873051739486241	dx_AD
CTIF	GPNMB	0.0731434978213906	0.0987089126240078	0.741001960988077	0.458692251311955	0.798518977853027	0.0977147578236743	dx_AD
CTIF	ERN1	0.196547453106249	0.102311065538945	1.92107717841559	0.0547219782677249	0.435150468114301	0.361360544947932	dx_AD
CTNNA1	AIF1	-0.0390581662875652	0.0585551691172588	-0.667031909844712	0.504751751097338	0.916738969048745	0.0377543071214725	dx_AD
CTNNA1	CCL3	-0.207422116581408	0.0998615545620542	-2.07709681159145	0.037792624808635	0.711707620738912	0.147698383860951	dx_AD
CTNNA1	HIF1A	-0.0347151448728193	0.0694293231924466	-0.500006960698646	0.617070176219216	0.875965465137193	0.0575130155168504	dx_AD
CTNNA1	HIST	-0.0934244127634243	0.0592862164748908	-1.57582012006099	0.115067264162054	0.749538550749443	0.125206025327781	dx_AD
CTNNA1	HSPA1A	-0.0623829898725679	0.07295095891064	-0.855135981817359	0.39247587191209	0.986734250512015	0.00579979674933194	dx_AD
CTNNA1	IFI44L	0.0354094131818953	0.0636908302715817	0.555957789071164	0.578239711164948	0.910735387590036	0.0406077881232957	dx_AD
CTNNA1	TMEM163	-0.0131318172664626	0.0683971732143815	-0.191993567121593	0.847747244383229	0.999470404929196	0.000230061141895285	dx_AD
CTNNA1	FRMD4A	-0.0716924550083845	0.0335230419729823	-2.13860231020098	0.0324678902544192	0.200598108538355	0.697673166306766	dx_AD
CTNNA1	PICALM	0.0549107533708238	0.0288541458016642	1.90304553627288	0.0570346036830354	0.314554362010131	0.502304287958565	dx_AD
CTNNA1	CD163	0.0408472259736653	0.0370593721367463	1.10221041584143	0.270370204774312	0.664289053133639	0.177642904269013	dx_AD
CTNNA1	GPNMB	0.100255673469583	0.0609561508827549	1.64471791636611	0.100027996320777	0.479965156826767	0.318790289180905	dx_AD
CTNNA1	MKI67	0.0584678717795159	0.0784212428831593	0.745561656892225	0.455932252444104	0.955898398183945	0.0195882661475353	dx_AD
CTNNA1	ERN1	-0.0163262234159349	0.0716345511920899	-0.227909900240119	0.819716285978929	0.956290263392501	0.0194102660332915	dx_AD
CTNNA2	CCL3	-0.0970819485517911	0.203789484273842	-0.476383503779505	0.63380118481529	0.988913932430203	0.00484150445657656	dx_AD
CTNNA2	HIF1A	0.0119550664463759	0.106409281812417	0.112349846204684	0.910546020393834	0.977727596306868	0.00978212670467359	dx_AD
CTNNA2	HIST	0.0385274081873312	0.0980225470533903	0.393046389279666	0.694285219161635	0.971965729781641	0.0123490474493508	dx_AD
CTNNA2	HSPA1A	0.0401854869634697	0.230809507683022	0.174106722755363	0.861781589900638	0.996374927679531	0.00157720938465507	dx_AD
CTNNA2	IFI44L	0.130627323469307	0.116827871082375	1.11811781092203	0.263516680452864	0.795381722642007	0.0994243930419187	dx_AD
CTNNA2	TMEM163	0.122339715475171	0.124274811971136	0.984428892184403	0.324904678040576	0.945021230048688	0.0245584348881663	dx_AD
CTNNA2	FRMD4A	-0.0905695597751759	0.0738563635134041	-1.22629324633264	0.220088341943519	0.567855597921575	0.245762088582857	dx_AD
CTNNA2	PICALM	0.0673633138140648	0.0641990409839546	1.04928847505527	0.294045368710508	0.650216484513893	0.186942024315947	dx_AD
CTNNA2	CD163	0.0235747469556369	0.0718191982848003	0.32825132441817	0.742721644391152	0.927375386068487	0.0327444351131635	dx_AD
CTNNA2	GPNMB	0.0659755131514785	0.138068499861919	0.477846237320317	0.632759649122128	0.886182063034291	0.0524770446497755	dx_AD
CTNNA2	MKI67	0.144372742800085	0.124669964129945	1.15803949898954	0.246847917733866	0.913798783374379	0.0391494244967129	dx_AD
CTNNA3	AIF1	-0.211447201263022	0.122489923394328	-1.72624159933807	0.0843039570034576	0.677262880365562	0.169242726688305	dx_AD
CTNNA3	CCL3	-0.175405171251102	0.203802137901974	-0.860664039429601	0.389423104262095	0.955599978139743	0.0197238688570584	dx_AD
CTNNA3	HIF1A	-0.0167579408718198	0.101372291753917	-0.165310861398892	0.868699310276986	0.962880521357329	0.0164275987886448	dx_AD
CTNNA3	HIST	-0.058847950357573	0.0969802693552306	-0.606803329675419	0.543981438171499	0.947562522389184	0.0233921246498269	dx_AD
CTNNA3	HSPA1A	-0.237476181502994	0.146289322453422	-1.6233322946629	0.104518389478864	0.881680495042358	0.0546887667717169	dx_AD
CTNNA3	IFI44L	-0.0623266764710486	0.11021044067084	-0.565524246992141	0.57171723683611	0.908691339069586	0.0415836112808288	dx_AD
CTNNA3	TMEM163	-0.122262654179384	0.0992473395213372	-1.23189855535723	0.217986981137134	0.918820187878324	0.0367694712612529	dx_AD
CTNNA3	FRMD4A	-0.160576659891674	0.0588114685059457	-2.73036303923341	0.00632646144777476	0.0734703388190003	1.13388795733974	dx_AD
CTNNA3	PICALM	-0.0613094009911246	0.0527799232067876	-1.16160458875469	0.245396117282821	0.603751440039309	0.219141820380589	dx_AD
CTNNA3	CD163	-0.00911983946094502	0.0642712498839273	-0.141896096270343	0.887162077842857	0.973137344502869	0.011825860913265	dx_AD
CTNNA3	GPNMB	-0.0272473757566529	0.117755777637236	-0.231388865186662	0.817012714765875	0.948143154916719	0.0231260859776571	dx_AD
CTNNA3	MKI67	0.0423714242546822	0.136553171335545	0.310292495152421	0.756338537711849	0.977968877208853	0.00967496593993188	dx_AD
CTNNA3	ERN1	-0.25740872272346	0.167933596636535	-1.53280063000484	0.125324985376074	0.545203910371661	0.263441037931376	dx_AD
CTNNAL1	HSPA1A	0.0372402923638846	0.181561568638334	0.205111096159707	0.837485327258764	0.996339630875479	0.00159259463605944	dx_AD
CTNNAL1	ERN1	-0.30603235014042	0.207995727227238	-1.47133960019321	0.141199298961501	0.56708799386536	0.24634954730617	dx_AD
CTNNB1	AIF1	0.0122271061328268	0.0597746535537554	0.204553358420236	0.83792109934349	0.981442689582747	0.00813505553891813	dx_AD
CTNNB1	CCL3	-0.000630755104224535	0.127813155420788	-0.00493497795393563	0.996062473265085	0.999742364005801	0.000111904306527802	dx_AD
CTNNB1	HIF1A	0.0202704933787835	0.100292887204216	0.202112970758424	0.839828407919942	0.959134482849655	0.0181204949515976	dx_AD
CTNNB1	HIST	0.105002227613472	0.0624849955868194	1.68043906584866	0.0928719205848053	0.73628558614659	0.132953701381605	dx_AD
CTNNB1	HSPA1A	-0.125410763253216	0.103283795738513	-1.21423464694038	0.224658133572681	0.950155142185191	0.0222054769280798	dx_AD
CTNNB1	IFI44L	0.0486165157678451	0.0717803762348551	0.67729536006859	0.498218574235699	0.886029659140257	0.0525517402062202	dx_AD
CTNNB1	TMEM163	-0.0329150597642348	0.0683412253547325	-0.481628176746695	0.630070106235743	0.986278831679706	0.00600028795856355	dx_AD
CTNNB1	FRMD4A	-0.062505481137402	0.0355182262654522	-1.75981426184561	0.0784393041325371	0.338027112864618	0.471048463937584	dx_AD
CTNNB1	PICALM	0.0834158892614023	0.0297401435574395	2.80482470100706	0.00503439517509817	0.0773412638887889	1.11158873508889	dx_AD
CTNNB1	CD163	0.0158264116433792	0.0478975122246792	0.330422414616028	0.74108080731786	0.926995288070565	0.0329224733745469	dx_AD
CTNNB1	GPNMB	0.11352701758902	0.0662339187068791	1.71403141782141	0.0865229559427088	0.458408187153428	0.338747634487865	dx_AD
CTNNB1	MKI67	0.0364912355676987	0.0774079395517824	0.47141463497149	0.63734466694401	0.977968877208853	0.00967496593993188	dx_AD
CTNNB1	ERN1	-0.126810732239977	0.110800911564191	-1.14449177763768	0.252419745908682	0.68326893825942	0.165408322068411	dx_AD
CTNNBIP1	AIF1	-0.171917420150272	0.0989725067388151	-1.73702198534746	0.0823832903029759	0.673496741386273	0.171664501205114	dx_AD
CTNNBIP1	HIST	0.102565629813951	0.151795273670143	0.675683948084113	0.499241329542202	0.934363088010106	0.029484326685195	dx_AD
CTNNBIP1	HSPA1A	-0.143728974022011	0.120377270725631	-1.1939876453056	0.232482800892487	0.953900664575439	0.020496848642785	dx_AD
CTNNBIP1	FRMD4A	-0.247433171728501	0.145422115812214	-1.70148240758658	0.088852438541429	0.36316341729056	0.439897905935715	dx_AD
CTNNBIP1	PICALM	0.00188953117187207	0.093372025471515	0.0202365875895935	0.9838546411796	0.995403024429046	0.00200104403116556	dx_AD
CTNNBIP1	CD163	-0.08277373563035	0.109614754268236	-0.755133158696833	0.450169089278641	0.795597673686268	0.0993064954152414	dx_AD
CTNNBIP1	GPNMB	-0.0383275474196667	0.16020157550722	-0.239245758341118	0.810915022671566	0.947346038636754	0.0234913565615349	dx_AD
CTNNBIP1	ERN1	0.0126901799554124	0.100983783397485	0.125665523002464	0.899996694121847	0.979191217383916	0.00913249047915869	dx_AD
CTNNBL1	AIF1	-0.0693544797926391	0.0711952445466828	-0.974144835574843	0.329984630381354	0.857422970825106	0.0668048856854813	dx_AD
CTNNBL1	CCL3	-0.0952976023153127	0.170679599588528	-0.558342078051828	0.576610816901959	0.988913932430203	0.00484150445657656	dx_AD
CTNNBL1	HIF1A	0.0673188942832639	0.0822796963374874	0.818171399261628	0.413259323913225	0.775353033978001	0.110500509366908	dx_AD
CTNNBL1	HIST	0.129329533239694	0.112869222659705	1.14583524358644	0.25186332946111	0.858194427762718	0.0664143096585786	dx_AD
CTNNBL1	HSPA1A	-0.028314165994697	0.0794195694408065	-0.356513718143491	0.72145588052655	0.993953591304247	0.00263389277673093	dx_AD
CTNNBL1	IFI44L	0.089346533176756	0.0868861807660234	1.02831695891154	0.303800756218734	0.815639943464335	0.0885015141330123	dx_AD
CTNNBL1	TMEM163	-0.0690875777994145	0.0780148787626412	-0.885569251598944	0.37584968693057	0.953600871387374	0.0206333607513268	dx_AD
CTNNBL1	FRMD4A	-0.0147830221095718	0.0432214569110175	-0.342029703903929	0.732328538375495	0.915422317500724	0.0383785039152016	dx_AD
CTNNBL1	PICALM	0.00811772370746389	0.0358258705158385	0.22658831706197	0.820743877664343	0.945573465971738	0.0243047231630511	dx_AD
CTNNBL1	CD163	0.0865951123195291	0.0454004929314284	1.90736061941706	0.0564739052683798	0.356756368820235	0.447628265112277	dx_AD
CTNNBL1	GPNMB	0.128848992145367	0.0858711685962287	1.50049189095379	0.133487032470441	0.53497421895448	0.271667146643427	dx_AD
CTNNBL1	MKI67	0.0763213492698773	0.0935898417051342	0.815487534537527	0.414793297026298	0.943735835894498	0.0251495534438382	dx_AD
CTNNBL1	ERN1	0.0385265471855574	0.0742641593669854	0.51877712632784	0.60391617057064	0.885728447256106	0.0526994067075991	dx_AD
CTNND1	AIF1	-0.0362742062976711	0.105656462355536	-0.343322173475842	0.731356101415745	0.963135253104583	0.0163127206092343	dx_AD
CTNND1	CCL3	0.115003079407777	0.18699174700894	0.615016872387843	0.538543577894916	0.988913932430203	0.00484150445657656	dx_AD
CTNND1	HIF1A	-0.138804033702703	0.163917775737392	-0.846790612417028	0.39711184167174	0.768361145438326	0.114434604700994	dx_AD
CTNND1	HIST	0.103926412133854	0.108532650333301	0.957558963267716	0.338285200481345	0.88831793612273	0.0514315689160433	dx_AD
CTNND1	HSPA1A	-0.0907434862921406	0.0814941462205029	-1.11349698721441	0.265495041544269	0.960159274875074	0.0176567185627656	dx_AD
CTNND1	IFI44L	-0.0271352587669194	0.114322699252504	-0.237356701200571	0.812380077410477	0.969359637692083	0.0135150674403073	dx_AD
CTNND1	TMEM163	-0.0596135829357749	0.147672913833113	-0.403686643599009	0.686443162542775	0.990823872058804	0.00400353844215908	dx_AD
CTNND1	FRMD4A	-0.187908655521788	0.113898882679475	-1.64978488902815	0.098986940490427	0.380639534921917	0.419486105941972	dx_AD
CTNND1	PICALM	-0.0663458978030675	0.0748959208043448	-0.885841272669402	0.375703065894927	0.716105172578249	0.145023189261884	dx_AD
CTNND1	CD163	-0.000462836006914102	0.0924509250826174	-0.0050062885417371	0.996005576350954	0.999026063314869	0.000423181437505847	dx_AD
CTNND1	GPNMB	-0.135210144657854	0.107839406963232	-1.25381016518345	0.209911013539641	0.618052244968438	0.20897481173566	dx_AD
CTNND1	MKI67	-0.0783892837423004	0.135652194465979	-0.577869632340965	0.563352139132602	0.977968877208853	0.00967496593993188	dx_AD
CTNND1	ERN1	-0.135240724244417	0.100062982462878	-1.3515559991887	0.176517394272324	0.612537007595603	0.212867667438479	dx_AD
CTNND2	HIF1A	0.0122686800127649	0.109197361611626	0.11235326414204	0.910543310432225	0.977727596306868	0.00978212670467359	dx_AD
CTNND2	HIST	0.0805538487924196	0.101692030163345	0.792135319385681	0.428281777839888	0.917553900115079	0.0373684144491778	dx_AD
CTNND2	HSPA1A	0.305746892115009	0.226475102316164	1.35002430284005	0.177008187461982	0.938465624819601	0.0275816305808081	dx_AD
CTNND2	IFI44L	0.0877644603793737	0.122902698637241	0.71409709756186	0.475167140580901	0.873925962214119	0.0585253586285847	dx_AD
CTNND2	TMEM163	0.159799402078718	0.122103776750369	1.30871793102203	0.190629915520198	0.905854633194486	0.0429414900348448	dx_AD
CTNND2	FRMD4A	-0.019545670703053	0.072712022577829	-0.268809338677546	0.788076406547345	0.932973082923137	0.0301308858425474	dx_AD
CTNND2	PICALM	0.0432617962191129	0.0621410533668903	0.696187043429866	0.486311700690158	0.785448009196727	0.104882556729986	dx_AD
CTNND2	CD163	-0.0190645464084653	0.0702259040907514	-0.271474559926329	0.786026063517167	0.939615075392891	0.0270500239214402	dx_AD
CTNND2	GPNMB	-0.0400887083901598	0.138036868695458	-0.290420296903467	0.771494717827344	0.934717405865832	0.0293196700083651	dx_AD
CTNND2	MKI67	0.0648375120711879	0.127295876124929	0.509344953229718	0.610510453553973	0.977968877208853	0.00967496593993188	dx_AD
CTNND2	ERN1	-0.033354940416336	0.246251197571074	-0.135450875956487	0.892255401531052	0.976691572518633	0.0102425596186275	dx_AD
CTNS	AIF1	-0.0892481764985478	0.08159041056782	-1.09385620047055	0.274018051002151	0.831761805768004	0.0800010261747852	dx_AD
CTNS	HIST	-0.0484294185100413	0.160060612895309	-0.302569243201123	0.762218156742681	0.975701951890511	0.0106828262036222	dx_AD
CTNS	HSPA1A	-0.157632547707244	0.109053221316557	-1.44546438705989	0.148327489243377	0.919019296884628	0.0366753695251756	dx_AD
CTNS	IFI44L	-0.417792876693343	0.173887512623101	-2.40266175754038	0.0162762343540497	0.482935171741863	0.316111164164433	dx_AD
CTNS	TMEM163	0.0447762851333593	0.155730122490571	0.287524882259503	0.773710452605647	0.99661777296319	0.0014713722010694	dx_AD
CTNS	FRMD4A	-0.0183848831059592	0.119486627000929	-0.153865612976222	0.877715698043581	0.964054018905426	0.0158986305626656	dx_AD
CTNS	PICALM	-0.106438680511864	0.0802612355563824	-1.32615302734896	0.184789014619585	0.537140516078173	0.269912087904635	dx_AD
CTNS	CD163	0.00855019160937687	0.111764745518136	0.0765016872694389	0.939019971664195	0.987262850853513	0.00556720449600671	dx_AD
CTNS	GPNMB	-0.189735886827316	0.138322226129643	-1.37169486160153	0.170158448692356	0.575758845229219	0.239759381362458	dx_AD
CTNS	ERN1	-0.257464646854022	0.126210707148793	-2.03995883289435	0.0413544261552617	0.396753436069343	0.401479303364561	dx_AD
CTPS1	AIF1	-0.0346981623823276	0.152220903545115	-0.22794610709983	0.819688137828297	0.97880009167768	0.00930599864277721	dx_AD
CTPS1	HSPA1A	0.0402519095134153	0.166614708514871	0.241586771493363	0.809100373330208	0.995760211575623	0.00184523118204909	dx_AD
CTPS1	TMEM163	0.173539817526361	0.172399386434335	1.00661505307886	0.314119797792672	0.945021230048688	0.0245584348881663	dx_AD
CTPS1	FRMD4A	-0.138683262602097	0.195498105554243	-0.709384176429361	0.478086104518099	0.794132369513056	0.100107101404512	dx_AD
CTPS1	PICALM	0.0951455135253125	0.143960800146497	0.660912647251826	0.508668334839705	0.799872737068695	0.0969791054897928	dx_AD
CTPS1	CD163	0.162426179850085	0.175539166474608	0.92529879862213	0.35481050350776	0.730719379929346	0.136249374268629	dx_AD
CTPS1	GPNMB	0.236606256482389	0.210732955998855	1.12277766598441	0.261531933043624	0.666760061378081	0.17603042210526	dx_AD
CTPS1	MKI67	-0.156464619298077	0.233490596151354	-0.67011101036657	0.502787026569226	0.961349481047947	0.0171187037993987	dx_AD
CTPS1	ERN1	0.220555336970886	0.140506343833248	1.5697179995847	0.11648073180395	0.537685919345516	0.269471336464324	dx_AD
CTPS2	AIF1	0.103759265023116	0.0915275037625109	1.13364028032866	0.256945469476994	0.822863966335544	0.0846719552530047	dx_AD
CTPS2	HIF1A	0.0932064155599746	0.0988098433612035	0.943290793602967	0.345532183602558	0.734753821435265	0.133858146495319	dx_AD
CTPS2	HIST	0.0538474508821256	0.163738458742756	0.328862573249962	0.742259564440826	0.973966081538654	0.0114561672046406	dx_AD
CTPS2	HSPA1A	-0.0507476235806408	0.115416432398303	-0.439691493889798	0.660160564131497	0.993953591304247	0.00263389277673093	dx_AD
CTPS2	FRMD4A	-0.0172458104162987	0.0530456843881116	-0.325112412352319	0.745095995120771	0.919817683923897	0.0362982451677865	dx_AD
CTPS2	PICALM	0.072690760984903	0.0433231610942543	1.67787297022847	0.0933719002804602	0.398724811776688	0.399326738296916	dx_AD
CTPS2	CD163	0.0781179976258812	0.0563978478907322	1.38512373339548	0.166014635956244	0.549256788747758	0.260224566546788	dx_AD
CTPS2	GPNMB	-0.054238103188994	0.158543274835566	-0.342102831200172	0.73227350687882	0.924007120096591	0.0343246822357958	dx_AD
CTPS2	ERN1	0.0844267400800311	0.110100100593358	0.766818010383583	0.443189726585337	0.810846249247773	0.0910614878770804	dx_AD
CTR9	AIF1	0.0397530841310418	0.0871685473995344	0.456048486718894	0.648355111958384	0.94922474054002	0.0226309508803367	dx_AD
CTR9	CCL3	-0.0574260049136002	0.193130775045142	-0.297342590274272	0.766204968818226	0.991852629026161	0.00355285118784023	dx_AD
CTR9	HIF1A	0.297019231946182	0.191256332768773	1.55299031224903	0.120425449064314	0.503088767966403	0.298355378688295	dx_AD
CTR9	HIST	0.137424035291648	0.135352460085931	1.01530504288139	0.309960441299371	0.881799184090931	0.0546303073524838	dx_AD
CTR9	HSPA1A	0.306611451885209	0.109838719469165	2.79146965083914	0.00524692779331663	0.345340024558765	0.461753084443278	dx_AD
CTR9	IFI44L	-0.11512514887369	0.186736468764563	-0.616511330836184	0.53755709592009	0.901884804512284	0.0448489302624302	dx_AD
CTR9	TMEM163	0.131860886631574	0.152692539170204	0.863571248131452	0.38782346434366	0.955145302114373	0.0199305560535564	dx_AD
CTR9	FRMD4A	-0.0189508786731495	0.0585285596511546	-0.323788570675609	0.746098109745581	0.920388263216813	0.0360289280875674	dx_AD
CTR9	PICALM	0.0786678163872233	0.046535773623709	1.69048046828094	0.0909360718428801	0.393184492666942	0.405403619227452	dx_AD
CTR9	CD163	0.144840630287567	0.10258351892353	1.41192885375221	0.157970910885256	0.538251878479895	0.269014445829549	dx_AD
CTR9	GPNMB	0.00515851734736605	0.147606217907255	0.034947832283104	0.972121339241544	0.996179040830991	0.00166259987245811	dx_AD
CTR9	MKI67	-0.0305681942861558	0.209302475171166	-0.146047934985753	0.883883547442128	0.985706431573708	0.00625240973562733	dx_AD
CTR9	ERN1	-0.000118636322059551	0.14163994271335	-0.000837590864461492	0.999331699259119	0.999881351827621	5.15313036601812e-05	dx_AD
CTSA	AIF1	-0.0167615616088366	0.108432684248111	-0.154580343787151	0.877152167099165	0.983973381659318	0.00701664989674486	dx_AD
CTSA	CCL3	0.200463092062176	0.234119735205302	0.856241751197898	0.391864073057678	0.955599978139743	0.0197238688570584	dx_AD
CTSA	HIF1A	0.288193337430504	0.184804586938234	1.5594490494266	0.118890134809288	0.501615468941876	0.299629079090199	dx_AD
CTSA	HIST	-0.00935859026495178	0.148829057308624	-0.0628814724368309	0.949860888496838	0.996061093664073	0.00171402319530113	dx_AD
CTSA	HSPA1A	0.230894600756982	0.128033755322808	1.80338849059635	0.0713272238863712	0.812300504951082	0.0902832767947085	dx_AD
CTSA	IFI44L	-0.0774444359415854	0.168710921023807	-0.459036293985124	0.646208103204031	0.924749670077393	0.0339758149556265	dx_AD
CTSA	TMEM163	-0.0678974507626924	0.167033884397061	-0.406489084581733	0.684383275594234	0.990823872058804	0.00400353844215908	dx_AD
CTSA	FRMD4A	-0.233678696710074	0.141615423688697	-1.65009354647523	0.0989238044973927	0.380639534921917	0.419486105941972	dx_AD
CTSA	PICALM	0.091562314084896	0.109794474867432	0.833942820851869	0.404313205664355	0.736071409186805	0.13308005100026	dx_AD
CTSA	CD163	-0.0126066535368143	0.114624695971953	-0.109982001957929	0.912423648671495	0.982552954691478	0.00764403402067629	dx_AD
CTSA	GPNMB	0.161193632801622	0.12953473602329	1.24440468827326	0.213350658305567	0.619117605991355	0.208226845678301	dx_AD
CTSA	MKI67	-0.234939437474828	0.207758479370113	-1.13082959688155	0.258126820165869	0.916175311759205	0.0380214153663164	dx_AD
CTSA	ERN1	0.158457306960298	0.125430540394488	1.26330721738055	0.206478793452049	0.64442914935877	0.190824823436944	dx_AD
CTSB	AIF1	-0.0633178714971452	0.0833417933670433	-0.759737329124761	0.447411610699214	0.903524588424176	0.0440600240973673	dx_AD
CTSB	CCL3	0.0320787122076942	0.127504875290886	0.251588122685589	0.801359440108988	0.991852629026161	0.00355285118784023	dx_AD
CTSB	HIF1A	0.000475813011390481	0.0874453294889205	0.00544126272004919	0.995658521907681	0.998926390340166	0.000466513222369075	dx_AD
CTSB	HIST	-0.0403322313189261	0.0819794839445203	-0.491979570720657	0.622733785688364	0.961114159793582	0.0172250243774163	dx_AD
CTSB	HSPA1A	-0.16779654379402	0.113249589741721	-1.48165255323838	0.138432767856396	0.912981443256025	0.0395380495997778	dx_AD
CTSB	IFI44L	-0.0392188654047057	0.0787107518416423	-0.498265668756536	0.618296802273853	0.914286134416082	0.038917866464462	dx_AD
CTSB	TMEM163	0.0020672795825072	0.0819881659735514	0.0252143654875033	0.979883978597462	0.999470404929196	0.000230061141895285	dx_AD
CTSB	FRMD4A	0.0121944970519262	0.0531425136302748	0.229467825642691	0.818505324905924	0.945263451159342	0.0244471338832127	dx_AD
CTSB	PICALM	0.0823317162445293	0.0419076710421518	1.96459775017605	0.0494608125817363	0.289287258063168	0.538670694850886	dx_AD
CTSB	CD163	-0.0282378762501385	0.0561572094386664	-0.502836172459375	0.615079459474613	0.876346288337599	0.0573242484018748	dx_AD
CTSB	GPNMB	0.140133489574013	0.0732932732551754	1.91195567274133	0.0558818798928409	0.38426418371076	0.415370093135623	dx_AD
CTSB	MKI67	0.105379740134294	0.0964167564045621	1.09296085103842	0.274410988916576	0.919395489283659	0.0364976313057677	dx_AD
CTSB	ERN1	-0.0737533593974023	0.109496923850593	-0.673565583431711	0.500587540110217	0.844697186863165	0.0732989521673477	dx_AD
CTSC	AIF1	-0.060363574881768	0.0671585216346332	-0.898822270242455	0.368747335865169	0.872919578264892	0.0590257658300836	dx_AD
CTSC	CCL3	0.0128160795645061	0.134556181777059	0.0952470514193139	0.924118598206588	0.998185083023115	0.000788924561214805	dx_AD
CTSC	HIF1A	0.183509569305123	0.0912874965139521	2.01023772491205	0.0444060344318014	0.350225799835918	0.455651864210146	dx_AD
CTSC	HIST	-0.0831877380528136	0.0704770508474503	-1.18035214374784	0.237860187199804	0.851828533099962	0.0696478167624772	dx_AD
CTSC	HSPA1A	-0.000434808306139097	0.0964301000261455	-0.00450905169673375	0.996402309458421	0.999841473520802	6.88526327781779e-05	dx_AD
CTSC	IFI44L	0.0419157279735228	0.0701984005573151	0.597103746534792	0.550438116701227	0.902897262958649	0.0443616634943658	dx_AD
CTSC	TMEM163	-0.00555268594509141	0.0775256839992171	-0.0716238239851904	0.942901279965674	0.999470404929196	0.000230061141895285	dx_AD
CTSC	FRMD4A	-0.0139441805357264	0.0424882450203409	-0.328189138644129	0.742768659576754	0.919618534578509	0.0363922842665546	dx_AD
CTSC	PICALM	0.0221592140890124	0.0380210387766955	0.582814536424359	0.560018158176088	0.830976236609988	0.0804113955380514	dx_AD
CTSC	CD163	0.0234577696792454	0.0497989190989135	0.471049775852609	0.637605189657877	0.88615097690516	0.0524922794098827	dx_AD
CTSC	GPNMB	0.0141962593687473	0.0774721371322293	0.183243420076525	0.854607026811601	0.958774242772828	0.0182836416929166	dx_AD
CTSC	MKI67	0.0776364108146941	0.0895447973600523	0.867011966117076	0.385935453318906	0.943735835894498	0.0251495534438382	dx_AD
CTSC	ERN1	-0.0476040977628793	0.107597460582643	-0.442427706983995	0.658179733054395	0.905814266700971	0.0429608434005634	dx_AD
CTSD	AIF1	0.235095324060532	0.145371784578126	1.6172005093202	0.105835006443446	0.713719266141729	0.146472579737246	dx_AD
CTSD	CCL3	0.305473875772407	0.211765919917265	1.44250725466946	0.149159326492801	0.885613121082805	0.0527559576536727	dx_AD
CTSD	HIF1A	0.427378532235234	0.200526074051051	2.13128658832881	0.0330655392832158	0.313201883435571	0.504175634981859	dx_AD
CTSD	HIST	0.129011782296635	0.15731336305152	0.82009423607824	0.412162387830116	0.914519646280697	0.038806960302766	dx_AD
CTSD	HSPA1A	0.344266445867696	0.13468444121672	2.55609662673462	0.0105853719954246	0.450443517196652	0.346359659086066	dx_AD
CTSD	IFI44L	0.143628718428945	0.159987638984711	0.897748846976048	0.369319461323812	0.839293902267098	0.076085932160779	dx_AD
CTSD	TMEM163	0.0969686637296236	0.158603709081059	0.61138963452655	0.540941663199367	0.967503812980749	0.0143473147294791	dx_AD
CTSD	FRMD4A	0.124058145235686	0.153682809508309	0.807235016281888	0.419531095235696	0.751960259739824	0.123805110780372	dx_AD
CTSD	PICALM	0.260906726376258	0.122337002646607	2.13268856300113	0.0329502827429982	0.233316422549478	0.632054691246532	dx_AD
CTSD	CD163	-0.037270815314558	0.113239339542595	-0.32913310396462	0.742055083556632	0.927168392986774	0.0328413818173272	dx_AD
CTSD	GPNMB	0.152098517018269	0.13516531989251	1.12527767580638	0.260471386614848	0.665776120209661	0.176671785999958	dx_AD
CTSD	MKI67	0.0166076054860986	0.235230844291874	0.0706013088381043	0.943715068712099	0.993015455661217	0.00304399193146269	dx_AD
CTSD	ERN1	0.357101078846235	0.214004153586776	1.66866424254441	0.0951839393842884	0.508333397475773	0.29385135623678	dx_AD
CTSF	AIF1	0.106466085230432	0.196663734221281	0.541361047841381	0.588258749973091	0.937206236135147	0.0281648302862653	dx_AD
CTSF	HSPA1A	-0.0365112323154841	0.247250334504959	-0.147669091686312	0.882603925424121	0.996374927679531	0.00157720938465507	dx_AD
CTSF	FRMD4A	0.0299233280640108	0.23961973118262	0.124878397602431	0.900619820694766	0.972889827201402	0.0119363376839341	dx_AD
CTSF	PICALM	0.383395705198283	0.208783536406567	1.83633111976651	0.0663086999238924	0.342394014152463	0.465473836411001	dx_AD
CTSF	CD163	0.207301674574248	0.22551388575263	0.919241286993925	0.357969380228624	0.732423508285529	0.135237724781541	dx_AD
CTSF	GPNMB	0.184954582138369	0.21100791045656	0.876529139301842	0.380742442420281	0.751472064957593	0.124087159135973	dx_AD
CTSF	ERN1	0.245812274420381	0.284001150036489	0.865532672627551	0.386746491100761	0.779806637260252	0.10801307267043	dx_AD
CTSH	AIF1	0.0504484091055319	0.109196216508713	0.46199777536712	0.644082915776147	0.949165897836283	0.0226578737496605	dx_AD
CTSH	CCL3	0.085892944862382	0.15992574995802	0.537080144285262	0.591212255498999	0.988913932430203	0.00484150445657656	dx_AD
CTSH	HIF1A	0.172632281250124	0.0966972441821054	1.78528646509319	0.0742148631326799	0.434014250251724	0.362496010800651	dx_AD
CTSH	HIST	0.17398418924671	0.135720640274638	1.28192873902336	0.199867645360922	0.825719240994368	0.083167595311657	dx_AD
CTSH	HSPA1A	0.0864139325028375	0.106461996365688	0.811688071356589	0.416970640788192	0.986734250512015	0.00579979674933194	dx_AD
CTSH	IFI44L	0.0678261628580147	0.130644600017377	0.519165452295719	0.603645368509173	0.91269337513692	0.0396751018221314	dx_AD
CTSH	TMEM163	-0.165209632252646	0.141282988680779	-1.16935261488507	0.242261592819941	0.930832387685338	0.0311285141387282	dx_AD
CTSH	FRMD4A	0.106601529943641	0.0550320034033114	1.93708248566555	0.0527352611937429	0.266503757628728	0.574296663163049	dx_AD
CTSH	PICALM	0.154975306690737	0.0477594744854708	3.24491231028691	0.00117486796664179	0.0298922823086488	1.52444092483319	dx_AD
CTSH	CD163	0.10035091764779	0.0563135793284166	1.78200211822003	0.0747488863084875	0.392778874548826	0.405851878608092	dx_AD
CTSH	GPNMB	0.0436845637923958	0.0877737204625971	0.497695250493695	0.618698856212062	0.882252863634429	0.0544069233237742	dx_AD
CTSH	MKI67	-0.340043795266246	0.155544724156759	-2.18614804912026	0.0288047756218038	0.75869481045313	0.119932886542598	dx_AD
CTSH	ERN1	0.0678484824298611	0.0946249771320359	0.717025086676513	0.47335861753906	0.827855043287665	0.0820457011517715	dx_AD
CTSK	PICALM	0.156909664030988	0.175372542954887	0.894721952405924	0.370935740699287	0.712525583566747	0.147199537491531	dx_AD
CTSL	AIF1	0.0206060173113141	0.137712526240891	0.149630668130141	0.881056010902253	0.984402991645052	0.0068270751267285	dx_AD
CTSL	CCL3	0.256574370399617	0.241196488806327	1.06375665611633	0.287438951218072	0.944442313952695	0.0248245634140542	dx_AD
CTSL	HIF1A	0.183537511078536	0.251118685755546	0.730879546164885	0.464852730398075	0.808156859962357	0.0925043362496509	dx_AD
CTSL	HIST	-0.00606948771418736	0.140365731712611	-0.0432405234535036	0.965509802237067	0.998030088825075	0.000856365312112487	dx_AD
CTSL	HSPA1A	-0.167611793345738	0.163795254975073	-1.02330066503603	0.306165709416093	0.971520813162548	0.0125478909521844	dx_AD
CTSL	IFI44L	0.00345090035317197	0.189507371708323	0.0182098475751295	0.985471446710865	0.999656856435872	0.000149050930798104	dx_AD
CTSL	TMEM163	-0.211236165459941	0.195038700586233	-1.0830474404568	0.278787366445004	0.942308575758381	0.0258068564382422	dx_AD
CTSL	FRMD4A	0.0439425661359634	0.139099670088589	0.315907047859836	0.752073062253153	0.922843512356048	0.0348719365494969	dx_AD
CTSL	PICALM	0.0630170538921253	0.114213554531778	0.551747593798875	0.581121296951729	0.840757619216407	0.0753291882789842	dx_AD
CTSL	CD163	-0.132585044345078	0.088902126070593	-1.49135965814583	0.13586709368807	0.500901733537107	0.300247465287333	dx_AD
CTSL	GPNMB	-0.0232519880346644	0.176321192023303	-0.131872906301537	0.89508481907877	0.974651311127563	0.0111507286483737	dx_AD
CTSL	MKI67	-0.0463402704814913	0.213117211065741	-0.217440300807974	0.827865226912104	0.9815088954501	0.0081057600197712	dx_AD
CTSL	ERN1	-0.34115092166331	0.150699395797945	-2.26378426971744	0.0235873864758239	0.328135755583754	0.483946443778367	dx_AD
CTSO	AIF1	-0.175714799177398	0.133672975711519	-1.31451251266083	0.188673790099123	0.778960282071874	0.108484685737919	dx_AD
CTSO	HSPA1A	-0.0522439498310012	0.14187110760385	-0.368249397029332	0.712687280647478	0.993953591304247	0.00263389277673093	dx_AD
CTSO	FRMD4A	0.1176619415036	0.191450024024907	0.614583059484455	0.538830104812922	0.826857644115599	0.0825692542887482	dx_AD
CTSO	PICALM	-0.0748166170966873	0.137870031943469	-0.542660475536587	0.587363592207775	0.843286873468957	0.0740246598108869	dx_AD
CTSO	CD163	-0.116036233733755	0.164772847329371	-0.704219388172651	0.48129615870402	0.81277967282238	0.0900271663931575	dx_AD
CTSO	GPNMB	-0.218925608359696	0.233582836825649	-0.937250404759435	0.348629767622607	0.733583493545912	0.134550449342639	dx_AD
CTSO	ERN1	0.0732552536454989	0.13251927975541	0.552789403781139	0.580407625135484	0.875261215588519	0.0578623154820986	dx_AD
CTSS	AIF1	0.044792601932899	0.0784221829044345	0.571172597777383	0.567882651169656	0.933730964800473	0.0297782386880641	dx_AD
CTSS	CCL3	-0.0145322167193982	0.124207288247037	-0.116999710117614	0.906860283196887	0.998185083023115	0.000788924561214805	dx_AD
CTSS	HIF1A	0.149169033281182	0.0880975905360257	1.69322489268515	0.0904126681065048	0.455488666284577	0.341522424906802	dx_AD
CTSS	HIST	0.0853711775248542	0.0728635296618505	1.17165855018347	0.241334170802722	0.851828533099962	0.0696478167624772	dx_AD
CTSS	HSPA1A	-0.0611229308086215	0.113615861256216	-0.537978853769216	0.590591647606265	0.993953591304247	0.00263389277673093	dx_AD
CTSS	IFI44L	-0.0546436991858162	0.0725621842913803	-0.753060285043092	0.451413688441148	0.866123201581379	0.0624203274268636	dx_AD
CTSS	TMEM163	-0.0743139274871129	0.0805027951494112	-0.923122325742704	0.355943461220681	0.950701518418816	0.0219558124533624	dx_AD
CTSS	FRMD4A	-0.0764627478989143	0.0450946734991644	-1.69560486784168	0.0899607352939959	0.364725485097982	0.438033889412494	dx_AD
CTSS	PICALM	0.108444204257311	0.0408337428163637	2.65574979851842	0.0079132301755391	0.101653083966461	0.992879441135147	dx_AD
CTSS	CD163	0.00549712231951007	0.0489007974130502	0.112413756223187	0.910495348573418	0.98189705563431	0.00793404226756612	dx_AD
CTSS	GPNMB	0.0725213132901779	0.0696659063481275	1.04098714983742	0.297881512174781	0.694394690378993	0.1583936086091	dx_AD
CTSS	MKI67	-0.0525030799592725	0.0925190072409122	-0.567484255668228	0.570385220408507	0.977968877208853	0.00967496593993188	dx_AD
CTSS	ERN1	0.00374843797398083	0.13529075546382	0.0277065344275001	0.97789621198615	0.994004723805821	0.00261155170135165	dx_AD
CTSV	HSPA1A	-0.256521280031705	0.191520201466289	-1.33939541660757	0.1804419807311	0.942964235140367	0.0255047789230531	dx_AD
CTSV	ERN1	-0.155939356066555	0.213025249124142	-0.732022878544693	0.464154603700455	0.822482270161449	0.0848734551458171	dx_AD
CTSZ	AIF1	0.0650891634053519	0.111498003656058	0.583769765117363	0.559375222593498	0.933486570219476	0.0298919257293962	dx_AD
CTSZ	CCL3	0.163985276593925	0.119238111452579	1.37527569496219	0.169045988700803	0.895571577714798	0.0478996978503725	dx_AD
CTSZ	HIF1A	0.1021206356151	0.0968094697677222	1.05486204872438	0.291488421508103	0.694760647846324	0.158164788536965	dx_AD
CTSZ	HIST	0.0231264435497549	0.140723106490375	0.164340058477437	0.869463448257943	0.983831547713904	0.00707925539084317	dx_AD
CTSZ	HSPA1A	-0.0448589690314113	0.13182247084021	-0.340298347811941	0.733631861249673	0.993953591304247	0.00263389277673093	dx_AD
CTSZ	IFI44L	-0.0108699342590171	0.0888746636081794	-0.122306333635638	0.902656416143496	0.9859135766516	0.00616115283598363	dx_AD
CTSZ	TMEM163	0.0832568326369083	0.0882909110756976	0.942983050265806	0.345689572710673	0.950701518418816	0.0219558124533624	dx_AD
CTSZ	FRMD4A	-0.0453625815693401	0.0491287966202726	-0.923339969426843	0.355830064778098	0.70008701579885	0.154847976939116	dx_AD
CTSZ	PICALM	0.10010494507473	0.0422347879712009	2.37020119866566	0.0177784076693903	0.162304126333957	0.789670438761027	dx_AD
CTSZ	CD163	0.128079769888761	0.0541632023148419	2.36470083774321	0.0180446405140196	0.22104684629674	0.655515676848103	dx_AD
CTSZ	GPNMB	0.0512576158079649	0.0912506702184962	0.561723170747464	0.574304644940901	0.860271959899459	0.0653642324629959	dx_AD
CTSZ	MKI67	0.0328732464867564	0.101865006929489	0.322713829583415	0.746911977592132	0.977968877208853	0.00967496593993188	dx_AD
CTSZ	ERN1	0.208605027391193	0.135630633070942	1.53803770334156	0.1240393963379	0.543324262023791	0.264940901209997	dx_AD
CTTNBP2	AIF1	0.0477539984461946	0.0896092465514374	0.532913736963326	0.594093295610616	0.94028530028236	0.0267403532737513	dx_AD
CTTNBP2	CCL3	0.0237608710373376	0.132115406908852	0.179849357416206	0.857270833714843	0.995498803337696	0.00195925768995967	dx_AD
CTTNBP2	HIF1A	0.0541685127649022	0.130896167365662	0.41382810402371	0.679000000259896	0.902702162633361	0.0444555170853882	dx_AD
CTTNBP2	HIST	-0.0157535566146453	0.072854438499201	-0.216233313153845	0.828805887594098	0.980608053159056	0.00850454446922206	dx_AD
CTTNBP2	HSPA1A	-0.0365513662904995	0.121390613426291	-0.301105375933318	0.763334141753653	0.995760211575623	0.00184523118204909	dx_AD
CTTNBP2	IFI44L	0.12386983150961	0.0839589886810524	1.4753611668689	0.140115469782117	0.728472120748624	0.137587064397378	dx_AD
CTTNBP2	TMEM163	-0.0262098392252184	0.0874404759429104	-0.299744928679605	0.764371725251604	0.99661777296319	0.0014713722010694	dx_AD
CTTNBP2	FRMD4A	0.0327876995384575	0.0526273479398143	0.62301637498348	0.533273761213105	0.823183951510087	0.0845031050077123	dx_AD
CTTNBP2	PICALM	0.128597900441986	0.0495452939554084	2.59556236678556	0.00944362625954995	0.110872745687612	0.955175197332788	dx_AD
CTTNBP2	CD163	0.281029136835853	0.0641995442032018	4.3774319634786	1.20085829232556e-05	0.00917081657385737	2.03759199282164	dx_AD
CTTNBP2	GPNMB	-0.0716688117044543	0.117351223744957	-0.610720616431015	0.541384555027914	0.844595603980288	0.073351183356377	dx_AD
CTTNBP2	MKI67	0.0295239502118744	0.0847236442531642	0.34847356333792	0.727484564513146	0.977968877208853	0.00967496593993188	dx_AD
CTTNBP2	ERN1	-0.107232995530182	0.121308174562703	-0.88397171844965	0.376711479976097	0.775710557405189	0.11030029777637	dx_AD
CTTNBP2NL	AIF1	-0.0221375728557503	0.0697863717090958	-0.317219140551263	0.751077327308375	0.96787503975135	0.0141807098916133	dx_AD
CTTNBP2NL	CCL3	-0.0132554717914655	0.126722453874376	-0.104602391969193	0.916691316603868	0.998185083023115	0.000788924561214805	dx_AD
CTTNBP2NL	HIF1A	-0.291288551284068	0.0938880532448226	-3.10250922473069	0.00191887567478223	0.0857197742844125	1.06691898120421	dx_AD
CTTNBP2NL	HIST	-0.0281479985371547	0.0644713176749606	-0.436597227298285	0.662403473833667	0.967617022744542	0.0142964999432792	dx_AD
CTTNBP2NL	HSPA1A	-0.155188820575603	0.0970191102796413	-1.59956961188674	0.109694094295315	0.890705490318909	0.0502658706798498	dx_AD
CTTNBP2NL	IFI44L	0.0161002152904406	0.0722883630594648	0.222722089822347	0.823751807962946	0.971842244458051	0.012404226762754	dx_AD
CTTNBP2NL	TMEM163	-0.072150427457289	0.0695569531093881	-1.03728562324779	0.299602763953324	0.945021230048688	0.0245584348881663	dx_AD
CTTNBP2NL	FRMD4A	-0.0875882744653687	0.0437790409831488	-2.00068965647472	0.0454258447984067	0.24401716231669	0.61257962760669	dx_AD
CTTNBP2NL	PICALM	0.0769132412965647	0.0374159540602554	2.05562689040889	0.0398184937972789	0.254974243035836	0.593503688869522	dx_AD
CTTNBP2NL	CD163	0.0747378136353645	0.0482172213713897	1.55002323878645	0.121135938377494	0.478192636536222	0.320397115665472	dx_AD
CTTNBP2NL	GPNMB	0.120311631225262	0.0698588963691251	1.72220915986923	0.0850316361391048	0.456254087320455	0.340793231921182	dx_AD
CTTNBP2NL	MKI67	-0.0668167469604723	0.0834980211698103	-0.800219526455444	0.423583618416282	0.945032612274936	0.0245532040974439	dx_AD
CTTNBP2NL	ERN1	-0.142303701982907	0.0935192714843188	-1.52165109633867	0.128096527264007	0.550156822437709	0.259513497030426	dx_AD
CTU1	AIF1	0.0228381293908653	0.102859704379373	0.222031839666118	0.824289097405466	0.978900481935459	0.00926145767914261	dx_AD
CTU1	HSPA1A	0.0367738350477342	0.136524223959909	0.269357583446386	0.787654523757226	0.995760211575623	0.00184523118204909	dx_AD
CTU1	PICALM	0.144933330764476	0.13122387880762	1.10447375951258	0.269387680242766	0.626552147681176	0.203042777011916	dx_AD
CTU1	CD163	0.24278144847088	0.150281813992176	1.61550783838369	0.106200764266355	0.455809994638122	0.341216156188123	dx_AD
CTU1	GPNMB	-0.103497055272684	0.185380995260743	-0.55829377292485	0.576643796426418	0.861747155064662	0.0646201416789448	dx_AD
CTU1	ERN1	0.053578568188462	0.145291823313504	0.36876519935229	0.712302746182638	0.922891267230482	0.0348494634632391	dx_AD
CTU2	AIF1	-0.0924047987094658	0.162496804890489	-0.568656096172105	0.569589547948904	0.933730964800473	0.0297782386880641	dx_AD
CTU2	HSPA1A	0.0468543763272442	0.19241860592818	0.243502316739227	0.807616290614831	0.995760211575623	0.00184523118204909	dx_AD
CTU2	PICALM	0.129385886088049	0.176717481308756	0.732162348228525	0.464069482501826	0.771222856575863	0.112820107816745	dx_AD
CTU2	ERN1	0.424349803306623	0.234418060601131	1.81022657647811	0.0702606578472239	0.462446867368197	0.334938158134372	dx_AD
CUEDC1	AIF1	-0.0663118217471785	0.118107617757116	-0.56145253800264	0.574489076953987	0.935800274449642	0.0288168317747987	dx_AD
CUEDC1	HIF1A	0.0727329763762185	0.100250066846899	0.725515490052444	0.468135845499759	0.810210836476985	0.0914019524747151	dx_AD
CUEDC1	HIST	0.0312740900145236	0.158359162804189	0.197488351546756	0.84344539606233	0.98182700013474	0.00796502902134518	dx_AD
CUEDC1	HSPA1A	-0.020682534706717	0.1128759113294	-0.183232493657218	0.854615599695776	0.996374927679531	0.00157720938465507	dx_AD
CUEDC1	IFI44L	-0.222375886405627	0.1827405920791	-1.21689376112654	0.223644639665117	0.769375665595309	0.113861554011537	dx_AD
CUEDC1	TMEM163	-0.123198358650883	0.165400585421799	-0.744848383315613	0.456363381906449	0.957786599983501	0.0187312432945933	dx_AD
CUEDC1	FRMD4A	-0.180952404859333	0.054343975415234	-3.32976017077705	0.000869208167995121	0.0218136266556299	1.66127212416955	dx_AD
CUEDC1	PICALM	-0.0274641449265378	0.0490066396060609	-0.560416815911229	0.575195164262372	0.839245464852683	0.0761109969310384	dx_AD
CUEDC1	CD163	-0.107729463566482	0.060238632641916	-1.78837830212501	0.0737149945450574	0.390322792728289	0.408576087542474	dx_AD
CUEDC1	GPNMB	0.178624600859509	0.105194279062195	1.69804482194225	0.0894993025345784	0.466889330328301	0.330786050747903	dx_AD
CUEDC1	ERN1	-0.160820788028256	0.100904636371526	-1.59378987736621	0.110983105545035	0.528852074432018	0.276665787779241	dx_AD
CUEDC2	AIF1	0.032417387619434	0.109750778892972	0.295372733992597	0.767709159731587	0.970617481306165	0.0129518910895202	dx_AD
CUEDC2	HIST	-0.201546879901575	0.159713093629628	-1.2619308493827	0.206973670184181	0.827353646636639	0.0823088145667399	dx_AD
CUEDC2	HSPA1A	-0.0447511394196427	0.127617422905794	-0.350666377683224	0.7258386524153	0.993953591304247	0.00263389277673093	dx_AD
CUEDC2	IFI44L	0.132890828087319	0.185827246424403	0.71513101896702	0.474528088444845	0.873925962214119	0.0585253586285847	dx_AD
CUEDC2	FRMD4A	-0.0240887283581901	0.134386313685898	-0.179249863304479	0.857741512442326	0.956902380932768	0.0191323648194503	dx_AD
CUEDC2	PICALM	0.0845407127722835	0.102103971223595	0.827986529408827	0.40767812869893	0.738982538617967	0.131365823406874	dx_AD
CUEDC2	CD163	0.173674871308108	0.10786994475716	1.61003949431039	0.107389234585944	0.456776604936744	0.340296147772424	dx_AD
CUEDC2	GPNMB	-0.0829633535639775	0.133812147674287	-0.619998669821214	0.53525866268537	0.83953663459518	0.0759603479411863	dx_AD
CUEDC2	MKI67	-0.158508737809902	0.192031605130752	-0.825430468604248	0.409127242814881	0.943735835894498	0.0251495534438382	dx_AD
CUEDC2	ERN1	0.265486671233061	0.119832613516519	2.21547927097879	0.0267271856085129	0.340718223738955	0.46760463702911	dx_AD
CUL1	AIF1	-0.152679184620868	0.0860223873203241	-1.77487732411252	0.0759181452088668	0.662403727021791	0.178877232653665	dx_AD
CUL1	CCL3	0.224120023097512	0.142148150983685	1.57666506068894	0.114872613845219	0.863911710848576	0.0635306388295592	dx_AD
CUL1	HIF1A	0.00475743509851505	0.0955607419802901	0.0497844093707047	0.960294190796255	0.990546876831752	0.00412496700314198	dx_AD
CUL1	HIST	-0.237411093251581	0.0790855154552378	-3.00195417435138	0.00268252553916409	0.30868134025097	0.510489622772424	dx_AD
CUL1	HSPA1A	-0.0212815348744931	0.113085071917726	-0.18819048804228	0.850727328715908	0.996374927679531	0.00157720938465507	dx_AD
CUL1	IFI44L	-0.0367133642015084	0.0828285500090138	-0.443245284355613	0.657588327448445	0.928993494676069	0.0319873271647846	dx_AD
CUL1	TMEM163	-0.0553453636721253	0.0839510363036781	-0.65925765909456	0.509730326671352	0.966667233503107	0.0147230021580862	dx_AD
CUL1	FRMD4A	-0.0857497626329387	0.0440320232921364	-1.94744089009992	0.0514818998434591	0.262956698255249	0.580115761993547	dx_AD
CUL1	PICALM	-0.0366556983513677	0.0412053556878468	-0.889585776884313	0.373688346163102	0.714892010955948	0.14575955622404	dx_AD
CUL1	CD163	0.0265442289812792	0.0597625770059058	0.444161385119924	0.656925908202198	0.893779007229796	0.0487698501134843	dx_AD
CUL1	GPNMB	-0.0945112442292691	0.0786170966997976	-1.2021716420051	0.229297033907927	0.639463673855152	0.194184121540839	dx_AD
CUL1	MKI67	-0.274978430396266	0.0904193277906305	-3.04114659017361	0.00235679057799731	0.629518758939524	0.200991323884099	dx_AD
CUL1	ERN1	0.0395745187358107	0.115180671153141	0.343586457168613	0.731157310950516	0.929592857855835	0.0317072216638513	dx_AD
CUL2	AIF1	0.0576988724092784	0.0789339589783037	0.730976542366739	0.464793481181011	0.908329409906973	0.0417566239889442	dx_AD
CUL2	CCL3	-0.0355643341182237	0.177701407038412	-0.200135354643174	0.841374723666335	0.99476110689448	0.00228120308777693	dx_AD
CUL2	HIF1A	0.0923661777927975	0.07204259665795	1.28210506113961	0.199805793789199	0.612085596491252	0.213187840134808	dx_AD
CUL2	HIST	-0.0433716719310935	0.113619535640333	-0.381727241593279	0.702663691630001	0.971990135055939	0.0123381428026461	dx_AD
CUL2	HSPA1A	0.00472083195357609	0.0841040532045721	0.056130849509634	0.955237568316802	0.996672240610588	0.00144763757283962	dx_AD
CUL2	IFI44L	-0.0604723936317226	0.12480244988249	-0.484544924307668	0.627999189836083	0.917642290937448	0.0373265795253451	dx_AD
CUL2	TMEM163	0.0407506775051811	0.0787383789885343	0.517545294031455	0.604775559073372	0.982844938527695	0.00751499453178268	dx_AD
CUL2	FRMD4A	-0.078986069807939	0.0469961295208765	-1.68069308288147	0.0928225448645682	0.369014001310539	0.432957155313712	dx_AD
CUL2	PICALM	0.015805609389453	0.0369520805802647	0.427732596954079	0.66884581474308	0.885300685629375	0.0529091994368348	dx_AD
CUL2	CD163	0.0842324791119253	0.0442934324426789	1.90169229311664	0.0572113940090824	0.358885739239756	0.44504379854202	dx_AD
CUL2	GPNMB	0.097029838130175	0.0771379663984536	1.25787394535358	0.208437347755355	0.618052244968438	0.20897481173566	dx_AD
CUL2	MKI67	-0.0296653691295026	0.170116305550363	-0.174382867259718	0.861564577973632	0.984786964643744	0.00665770867621128	dx_AD
CUL2	ERN1	0.0447500886641121	0.0767110600355285	0.583359018157046	0.559651640064685	0.86607588067097	0.062444055889123	dx_AD
CUL3	AIF1	-0.00655295279962403	0.0579354384833875	-0.113107848514913	0.909945052711077	0.991948204104274	0.00351100451818373	dx_AD
CUL3	CCL3	0.170844411500012	0.0951198291798721	1.79609670216022	0.0724791388514009	0.81547571139005	0.0885889697142792	dx_AD
CUL3	HIF1A	-0.0839934552017023	0.0597952405653147	-1.40468462719797	0.160115079047785	0.559804167825537	0.251963872470617	dx_AD
CUL3	HIST	-0.0930642720051592	0.0570458480658816	-1.63139431107555	0.102807144519592	0.738903874446776	0.131412056209615	dx_AD
CUL3	HSPA1A	-0.0296664950426277	0.0757578257442287	-0.391596442363419	0.695356416973677	0.993953591304247	0.00263389277673093	dx_AD
CUL3	IFI44L	-0.113082818262533	0.058428305138137	-1.93541157826127	0.0529398096293682	0.596148079973958	0.224645850448118	dx_AD
CUL3	TMEM163	-0.0183863673236401	0.0637840219574089	-0.288259767248879	0.773147901693019	0.99661777296319	0.0014713722010694	dx_AD
CUL3	FRMD4A	-0.126738807982929	0.0336940813147243	-3.76145610854048	0.000168927067309279	0.00782470175776582	2.10653220680707	dx_AD
CUL3	PICALM	0.0163052710024972	0.0263328892609144	0.619197948274476	0.535785963321645	0.816485711696693	0.0880514109096494	dx_AD
CUL3	CD163	-0.00974155311779084	0.0322787717455879	-0.301794417537662	0.762808786733925	0.932081221688661	0.0305462415148432	dx_AD
CUL3	GPNMB	0.0718252729094009	0.0709335470169577	1.0125712858012	0.311264980973565	0.707046855970855	0.150551804569016	dx_AD
CUL3	MKI67	-0.0101319126825932	0.0742553225354585	-0.136446955405183	0.891467955705715	0.985753858070268	0.00623151449785428	dx_AD
CUL3	ERN1	-0.101410546856202	0.0673276620942654	-1.50622409425441	0.132009656202552	0.556034557148778	0.254898216488721	dx_AD
CUL4A	AIF1	-0.0148080672452036	0.0795337991695861	-0.186185840483101	0.852299027473652	0.983973381659318	0.00701664989674486	dx_AD
CUL4A	CCL3	-0.090371498645065	0.178642153515368	-0.505880033725023	0.612940869601453	0.988913932430203	0.00484150445657656	dx_AD
CUL4A	HIF1A	0.0133634686097969	0.0752488430850906	0.177590353046167	0.859044701266364	0.960934221012471	0.0173063401452454	dx_AD
CUL4A	HIST	0.0172596165943308	0.0697173886623452	0.247565448527087	0.804470646705744	0.979324416111755	0.00907341770833485	dx_AD
CUL4A	HSPA1A	-0.00803271366256557	0.0655817170972061	-0.122484040036027	0.902515685025163	0.996672240610588	0.00144763757283962	dx_AD
CUL4A	IFI44L	0.0699544742838862	0.0817146514174864	0.856082392452283	0.391952207184529	0.847875233742839	0.0716680502002977	dx_AD
CUL4A	TMEM163	-0.0311925371639106	0.0737192471896771	-0.423126094650061	0.672203264580398	0.989345940416528	0.00465182392960762	dx_AD
CUL4A	FRMD4A	-0.0488442691976384	0.0435734128926902	-1.12096496361047	0.262302776331286	0.612216039430292	0.213095296521077	dx_AD
CUL4A	PICALM	0.0772152307770073	0.031991342289811	2.41362897741242	0.0157945366561558	0.151986255661983	0.818195684160798	dx_AD
CUL4A	CD163	-0.0236556863186539	0.0389611034473191	-0.607161610569877	0.543743666206385	0.845049402527137	0.0731179009701106	dx_AD
CUL4A	GPNMB	0.03869705125222	0.0732505690282471	0.528283285243798	0.597302731038321	0.871693066210645	0.0596364085496474	dx_AD
CUL4A	MKI67	-0.00169541009024069	0.0839158316246587	-0.0202036976505693	0.983880878190048	0.999879994362342	5.21209136963092e-05	dx_AD
CUL4A	ERN1	-0.00311187333240959	0.0711711942714544	-0.0437237756688552	0.965124587094015	0.992514166704457	0.00326328559490978	dx_AD
CUL4B	AIF1	0.00136648816351936	0.121935991337598	0.0112066023208524	0.991058612184599	0.999822197629724	7.72254539179236e-05	dx_AD
CUL4B	HIST	-0.0475527529734503	0.163285878204121	-0.291223916583928	0.770880072131887	0.978083402699183	0.00962411066468639	dx_AD
CUL4B	HSPA1A	-0.0191669878030014	0.108111957933756	-0.177288323783256	0.859281921791428	0.996374927679531	0.00157720938465507	dx_AD
CUL4B	FRMD4A	-0.0716490123259117	0.1194879791321	-0.599633643872245	0.548750420081633	0.832055911930737	0.0798474893016769	dx_AD
CUL4B	PICALM	-0.0353372916488677	0.0476692309943664	-0.741301902962183	0.458510408146223	0.767568483160827	0.114882865971932	dx_AD
CUL4B	CD163	-0.13793581570794	0.117975927891704	-1.16918610578387	0.242328657880346	0.635979215982718	0.196557077011191	dx_AD
CUL4B	GPNMB	0.0899307010035235	0.163557019931654	0.549843113069088	0.582426985036741	0.864315587958516	0.0633276544148025	dx_AD
CUL4B	ERN1	-0.118836958239705	0.100919939050845	-1.1775369600633	0.238981254478982	0.673994651773858	0.171343549628355	dx_AD
CUL5	AIF1	-0.0532051354397108	0.0558186282105399	-0.953178842715887	0.340499464229091	0.86092361727287	0.0650353782425459	dx_AD
CUL5	CCL3	0.0214883070358439	0.107079975367317	0.200675307984826	0.840952468319318	0.99476110689448	0.00228120308777693	dx_AD
CUL5	HIF1A	0.111686217826656	0.0675907253687567	1.65238969129753	0.0984551356596962	0.471593102866571	0.326432555164932	dx_AD
CUL5	HIST	-0.0205860714263371	0.0643137625160748	-0.320088121437332	0.748901530065785	0.974373813858679	0.0112743961495143	dx_AD
CUL5	HSPA1A	-0.0476144468915298	0.0782057810665883	-0.608835385851955	0.542633556095032	0.993953591304247	0.00263389277673093	dx_AD
CUL5	IFI44L	-0.143892336983417	0.0690209409711168	-2.08476347842942	0.0370907753758742	0.531626223216383	0.274393605010553	dx_AD
CUL5	TMEM163	0.0201971011660885	0.0671716982387257	0.30067873368794	0.763659486850471	0.99661777296319	0.0014713722010694	dx_AD
CUL5	FRMD4A	-0.0969841702161251	0.0359421712801538	-2.6983392144057	0.00696863918949045	0.0774991316055518	1.11070316382956	dx_AD
CUL5	PICALM	-0.035432231684302	0.0297964813338139	-1.18914147235541	0.234384000996129	0.59129961198294	0.228192405989433	dx_AD
CUL5	CD163	-0.00267590969983111	0.0361199982428099	-0.0740838823369484	0.940943640047229	0.987262850853513	0.00556720449600671	dx_AD
CUL5	GPNMB	-0.000111775412944679	0.0682845127780978	-0.00163690723411782	0.998693937573689	0.999752795768777	0.000107372705563876	dx_AD
CUL5	MKI67	-0.148948881063395	0.07678765813326	-1.93975027607827	0.0524100462658819	0.832663724385411	0.0795303552917591	dx_AD
CUL5	ERN1	0.0516929650805893	0.0887601926095057	0.582389059338896	0.560304649229443	0.86607588067097	0.062444055889123	dx_AD
CUL7	AIF1	0.00552434000464253	0.133193895698922	0.0414759248211347	0.966916485544218	0.997171334781679	0.00123021444932361	dx_AD
CUL7	HSPA1A	-0.105154348356683	0.1417273807761	-0.741948011604089	0.458118834928316	0.98807365618821	0.00521067961907864	dx_AD
CUL7	PICALM	0.0831756788029114	0.0918260388553103	0.905796219022045	0.365043722649099	0.709035016191632	0.149332316349678	dx_AD
CUL7	CD163	0.0956596490831618	0.1493424369166	0.640538959040708	0.521822269334452	0.83403651018108	0.0788149375839434	dx_AD
CUL7	ERN1	0.0680059454942645	0.130215337252552	0.522257569109292	0.601491007794105	0.884394355874429	0.0533540377129667	dx_AD
CUL9	AIF1	0.136971036651023	0.115123362853713	1.18977619534161	0.234134368166424	0.811703696453521	0.0906024762754578	dx_AD
CUL9	HIST	0.212914658990656	0.152645768210419	1.39482844160578	0.163067579993886	0.806335356999567	0.093484296404113	dx_AD
CUL9	HSPA1A	-0.0519915223622007	0.109202404445637	-0.476102358974003	0.634001456494064	0.993953591304247	0.00263389277673093	dx_AD
CUL9	FRMD4A	0.0276263449705763	0.146035776288027	0.18917518482655	0.849955516125078	0.955586525708344	0.019729982668257	dx_AD
CUL9	PICALM	-0.00135648542617162	0.0793214483731087	-0.0171011177177583	0.98635594723361	0.995616339878233	0.00190798444118695	dx_AD
CUL9	CD163	0.0815306471116175	0.115956241968766	0.703115638514559	0.481983687063752	0.813167504577982	0.0898199847615518	dx_AD
CUL9	GPNMB	-0.00905862735300378	0.153820508055947	-0.0588908947674846	0.953039010388828	0.992397197875339	0.00331447066846597	dx_AD
CUL9	ERN1	0.227815777958081	0.0932977006195314	2.44181556935808	0.0146136101303945	0.276339906597	0.55855639353663	dx_AD
CUTA	AIF1	0.00698343264868306	0.126574235772347	0.0551726234495562	0.956000939027237	0.995693997711921	0.00187411089769387	dx_AD
CUTA	CCL3	0.0976227101150169	0.239066405613452	0.4083497631736	0.683016909828898	0.988913932430203	0.00484150445657656	dx_AD
CUTA	HIF1A	0.112076348056569	0.157000167366026	0.7138613285378	0.475312932165929	0.814506165090892	0.0891056241181216	dx_AD
CUTA	HIST	0.0699435223869568	0.155012577872274	0.451211916781284	0.651836821679066	0.967234140886086	0.014468382394648	dx_AD
CUTA	HSPA1A	-0.20304375539693	0.157251581002677	-1.29120326868748	0.196633201979432	0.946567163075267	0.0238485655162082	dx_AD
CUTA	IFI44L	0.226854282398033	0.17659827752504	1.28457811467536	0.198939750485153	0.756166474883829	0.121382581265617	dx_AD
CUTA	TMEM163	-0.208493555778565	0.180579697217687	-1.15457916361011	0.248262803356163	0.931455440028001	0.0308379165195799	dx_AD
CUTA	FRMD4A	0.0149619384309625	0.168667305896926	0.088706808657428	0.929314921344696	0.982533393400153	0.00765268031847351	dx_AD
CUTA	PICALM	0.0817769018539812	0.152114442226287	0.537601168285711	0.590852423499066	0.84520718261462	0.0730368209469357	dx_AD
CUTA	CD163	-0.067737483125364	0.143919031724973	-0.470663833083654	0.637880815601255	0.886193790162904	0.0524712975310299	dx_AD
CUTA	GPNMB	0.149223987896982	0.157410742088544	0.94799113400433	0.34313396775104	0.729126252378216	0.137197264598642	dx_AD
CUTA	MKI67	-0.303442401649459	0.205969099972481	-1.47324235378025	0.140685698405273	0.883095357736427	0.0539923982313505	dx_AD
CUTA	ERN1	0.347690133495398	0.142409893156184	2.44147457588554	0.014627418248339	0.276339906597	0.55855639353663	dx_AD
CUTC	AIF1	-0.0377920165718537	0.0724954587547675	-0.521301847329415	0.602156514312929	0.9419699858404	0.0259629349900939	dx_AD
CUTC	HIF1A	0.183313990153364	0.179263107363494	1.02259741476898	0.306498232441251	0.708036938622291	0.149944084370461	dx_AD
CUTC	HIST	-0.0684707485188385	0.133755923565752	-0.511908158483758	0.608715288027676	0.95957919212089	0.0179191780083494	dx_AD
CUTC	HSPA1A	-0.0441515287013017	0.0890628406020427	-0.4957345667716	0.620081695619131	0.993953591304247	0.00263389277673093	dx_AD
CUTC	IFI44L	-0.158237878612116	0.163364854055705	-0.968616410958008	0.332736612199883	0.822470659943443	0.0848795857207672	dx_AD
CUTC	TMEM163	0.0151183757933264	0.139103765628622	0.108684159088039	0.913453006635698	0.999470404929196	0.000230061141895285	dx_AD
CUTC	FRMD4A	0.00641169747716486	0.106061908099029	0.0604524055062097	0.951795321382551	0.988501329292372	0.00502274233012312	dx_AD
CUTC	PICALM	0.0566065185046497	0.046705478524708	1.21198883498654	0.225516654541785	0.583677095055438	0.233827349153796	dx_AD
CUTC	CD163	-0.0037245279551037	0.0862326742436751	-0.0431916090712782	0.965548793839525	0.993549708860871	0.0028103995718602	dx_AD
CUTC	GPNMB	0.179070413093565	0.140527112409838	1.27427661483087	0.202565401177112	0.611507363237024	0.213598309201767	dx_AD
CUTC	MKI67	0.0602500896251987	0.172765855627435	0.348738409024098	0.727285706132158	0.977968877208853	0.00967496593993188	dx_AD
CUTC	ERN1	0.0359951375049929	0.0751834350152305	0.478764205143076	0.632106384023978	0.896386659594785	0.0475046154429591	dx_AD
CUX1	AIF1	0.00455764904143682	0.0588062942443545	0.0775027418408425	0.938223610162952	0.994483578019213	0.00240238401719534	dx_AD
CUX1	CCL3	0.0763778915057257	0.101738666708662	0.750726287031463	0.452817399483106	0.974282218054542	0.0113152238293925	dx_AD
CUX1	HIF1A	0.1565541733249	0.0637746617540972	2.45480209567465	0.0140962168235037	0.213798853572399	0.669994627885501	dx_AD
CUX1	HIST	-0.019560304119466	0.0543721649566179	-0.359748487761571	0.719035228264027	0.972140656481326	0.0122708935981493	dx_AD
CUX1	HSPA1A	-0.0183255173621107	0.0733537364764816	-0.249823911396608	0.802723527328195	0.995760211575623	0.00184523118204909	dx_AD
CUX1	IFI44L	0.0483461289486717	0.0568156483132277	0.85092981219077	0.394808343076299	0.849927749542756	0.0706179911192886	dx_AD
CUX1	TMEM163	0.0312860379035268	0.0610901919159499	0.512128656373699	0.608560970037233	0.984892381101194	0.00661122213928827	dx_AD
CUX1	FRMD4A	-0.0323261022161375	0.0296191549637485	-1.09139177858727	0.275100528458393	0.629933582961506	0.200705237965278	dx_AD
CUX1	PICALM	0.0750214224710308	0.0271998341890061	2.75815734572947	0.00581282109079978	0.0849528845926621	1.07082186998615	dx_AD
CUX1	CD163	0.114794662489753	0.0420500234927607	2.72995477658926	0.00633430142213445	0.146654913675968	0.833703381393905	dx_AD
CUX1	GPNMB	0.251880332824327	0.063126408827529	3.99009443911981	6.60469923136297e-05	0.0182937620263874	1.73769697471523	dx_AD
CUX1	MKI67	0.0632520408132811	0.0665823686054429	0.94998183660457	0.342121481846799	0.933965299453061	0.0296692592474347	dx_AD
CUX1	ERN1	-0.0100874062337596	0.0815797573266292	-0.123650848743907	0.901591729909294	0.979191217383916	0.00913249047915869	dx_AD
CUX2	HSPA1A	0.423773872882498	0.20617698758001	2.05538880869547	0.039841465573547	0.704347942199494	0.15221274988103	dx_AD
CUX2	PICALM	-0.255943363228559	0.254125784054945	-1.00715228161665	0.313861600272471	0.667576346117361	0.17549905984884	dx_AD
CUX2	ERN1	-0.29837389086385	0.153757240511018	-1.94055180668041	0.0523126645138717	0.429264510428801	0.367275015461986	dx_AD
CWC15	AIF1	0.0245314764264473	0.0847004451499295	0.28962629869328	0.772102145477505	0.970677737906158	0.0129249306266041	dx_AD
CWC15	CCL3	-0.150711370243266	0.170893494941338	-0.88190232340324	0.377829630534196	0.954493454898701	0.0202270452809205	dx_AD
CWC15	HIF1A	0.204471593027182	0.183143140266464	1.11645783035983	0.264226211184784	0.671499191004035	0.172954506215958	dx_AD
CWC15	HIST	-0.15631731142112	0.120940153754857	-1.29251788234015	0.196177857184315	0.825719240994368	0.083167595311657	dx_AD
CWC15	HSPA1A	-0.101290211518704	0.117647705857016	-0.860962062803061	0.389258937786219	0.986734250512015	0.00579979674933194	dx_AD
CWC15	IFI44L	0.114036189264163	0.150401925464333	0.758209636692495	0.448325493095523	0.865982830853835	0.0624907183052338	dx_AD
CWC15	TMEM163	0.124400638147189	0.15408114690884	0.807370925274776	0.419452812656089	0.955145302114373	0.0199305560535564	dx_AD
CWC15	FRMD4A	0.141982292381682	0.127228322921048	1.11596450477297	0.264437328577048	0.614720099066691	0.211322586828626	dx_AD
CWC15	PICALM	0.000859373735789593	0.0835796431039001	0.0102820938672983	0.991796220603393	0.995616339878233	0.00190798444118695	dx_AD
CWC15	CD163	-0.00286909009445768	0.0882939630078544	-0.0324947481879645	0.974077504158548	0.995049826922248	0.00215517149992775	dx_AD
CWC15	GPNMB	0.191847844038592	0.113047395863607	1.69705673070132	0.0896859355953758	0.467009788712529	0.330674016351912	dx_AD
CWC15	MKI67	-0.147805137111733	0.175282863004555	-0.843237807610955	0.399095457523782	0.943735835894498	0.0251495534438382	dx_AD
CWC15	ERN1	0.0692657587898733	0.123207528775737	0.562187712700182	0.573988132181717	0.871869179288282	0.0595486744429172	dx_AD
CWC22	AIF1	-0.082810870066659	0.0815059392923536	-1.01601025380034	0.309624503724855	0.848260271031584	0.0714708730617604	dx_AD
CWC22	CCL3	0.0931559518596341	0.181840541004275	0.512294735514696	0.608444749140375	0.988913932430203	0.00484150445657656	dx_AD
CWC22	HIF1A	-0.0284839054656816	0.170864481279496	-0.166704661216794	0.867602437742829	0.962880521357329	0.0164275987886448	dx_AD
CWC22	HIST	-0.0913970096623702	0.131498060337625	-0.695044546115018	0.487027385403037	0.931650309108333	0.0307470676060066	dx_AD
CWC22	HSPA1A	-0.118654423972695	0.0831864262902439	-1.42636760904598	0.153762258343429	0.919019296884628	0.0366753695251756	dx_AD
CWC22	IFI44L	0.0243107301168903	0.153251907726293	0.158632479540216	0.873958437828211	0.979236733022627	0.00911230368522337	dx_AD
CWC22	TMEM163	-0.0506631556304962	0.142518563524095	-0.35548460760293	0.722226574260281	0.992783872513202	0.00314528644024192	dx_AD
CWC22	FRMD4A	-0.111781164672776	0.0481303950076486	-2.32246514193396	0.0202079032738351	0.149124225754635	0.826451798150522	dx_AD
CWC22	PICALM	-0.0351818172515389	0.0420594258894907	-0.836478779904833	0.402885609656938	0.735972481178338	0.133138424107921	dx_AD
CWC22	CD163	-0.00439445954067998	0.0481699231308945	-0.0912282863466214	0.927311199408795	0.986993336136634	0.00568577953791939	dx_AD
CWC22	GPNMB	0.246538419758193	0.13239258460926	1.86217695262782	0.0625781519525855	0.402189463865046	0.395569310778576	dx_AD
CWC22	MKI67	-0.0287952465797545	0.155841609728927	-0.184772517621202	0.853407464430061	0.984786964643744	0.00665770867621128	dx_AD
CWC22	ERN1	-0.00155897987099607	0.0807909334454985	-0.0192964705878507	0.984604599468486	0.99536197011947	0.00201895640169529	dx_AD
CWC25	AIF1	0.0472807238440502	0.0850516951038986	0.555905720471443	0.57827530742807	0.935800274449642	0.0288168317747987	dx_AD
CWC25	CCL3	0.290451639903798	0.180152765863539	1.6122519047185	0.106907134556332	0.861511450086716	0.0647389461016955	dx_AD
CWC25	HIF1A	-0.578389026261567	0.201849065766806	-2.86545307536758	0.00416412982798608	0.130111991018713	0.885682677356275	dx_AD
CWC25	HIST	0.0820722627402582	0.134279393714979	0.611205192916378	0.541063745976997	0.946304017471412	0.0239693161363266	dx_AD
CWC25	HSPA1A	0.0350354000826689	0.0867935687616711	0.403663549990364	0.686460146815002	0.993953591304247	0.00263389277673093	dx_AD
CWC25	IFI44L	0.162768852248164	0.155265423160281	1.04832646532085	0.294488220284289	0.809038723669586	0.0920306909049843	dx_AD
CWC25	TMEM163	0.0043502319236195	0.162864901804476	0.0267106778404722	0.978690496486799	0.999470404929196	0.000230061141895285	dx_AD
CWC25	FRMD4A	0.137235530753792	0.105797683740355	1.29715061712117	0.194579368285985	0.533940541410356	0.272507102475385	dx_AD
CWC25	PICALM	0.0512807553557124	0.0882351344271311	0.581182945871325	0.561117160340767	0.831427327018906	0.0801757053789022	dx_AD
CWC25	CD163	0.0840519404987789	0.101639302015789	0.82696298411929	0.408258042254808	0.768002788812061	0.114637202932694	dx_AD
CWC25	GPNMB	0.269781532170313	0.117858929044572	2.28902073315367	0.0220781477728123	0.278589427979936	0.555035368375417	dx_AD
CWC25	MKI67	-0.125007124855461	0.176899102184076	-0.706657768818873	0.479779179671972	0.959371465671395	0.0180132027825114	dx_AD
CWC25	ERN1	0.0795760844961784	0.0920067853571764	0.864893650911275	0.387097162701125	0.779806637260252	0.10801307267043	dx_AD
CWC27	AIF1	0.0297618390930126	0.0763845835736408	0.389631489766777	0.696809063374494	0.958610182899483	0.018357961998136	dx_AD
CWC27	CCL3	-0.206456174730602	0.127633667122978	-1.61756830610905	0.105755664010713	0.861032641715968	0.0649803841463299	dx_AD
CWC27	HIF1A	0.0654296778887028	0.0846099303857718	0.773309676421924	0.439339130446615	0.795736822265994	0.0992305447453513	dx_AD
CWC27	HIST	-0.183648085873121	0.0740699857717646	-2.47938600176061	0.0131608792637954	0.540458013093724	0.26723803971251	dx_AD
CWC27	HSPA1A	-0.0018789888366072	0.0823909561212244	-0.0228057656454743	0.981805208901935	0.999037582828521	0.000418173727943525	dx_AD
CWC27	IFI44L	0.0665249763768863	0.087829842216202	0.757430216180149	0.448792159108799	0.865982830853835	0.0624907183052338	dx_AD
CWC27	TMEM163	0.0806096106436783	0.0815892235630502	0.987993354065749	0.323155903044255	0.945021230048688	0.0245584348881663	dx_AD
CWC27	FRMD4A	-0.0248958276717011	0.0441075597698245	-0.564434482470128	0.572458477006536	0.843546339686416	0.0738910547259352	dx_AD
CWC27	PICALM	0.0679030925516396	0.0377225945183346	1.80006421664968	0.0718504989825512	0.354041913982688	0.450945320081972	dx_AD
CWC27	CD163	0.107894558248177	0.0474352155995678	2.27456662490978	0.0229319401353383	0.245352132988079	0.610210162093394	dx_AD
CWC27	GPNMB	0.274501094669824	0.090357920512508	3.03793063311839	0.00238208781014839	0.110642863868917	0.956076591517955	dx_AD
CWC27	MKI67	0.0649013756943558	0.0959322346260894	0.676533554621331	0.498701949476214	0.959914562692402	0.0177674196713221	dx_AD
CWC27	ERN1	0.0830628697091669	0.0922208603237371	0.900695020818267	0.367750496803115	0.769477544572542	0.113804049530399	dx_AD
CWF19L1	AIF1	0.0216643292315961	0.102007193581798	0.21238040642912	0.831810270523717	0.981442689582747	0.00813505553891813	dx_AD
CWF19L1	HIF1A	-0.16156261263748	0.181142356600237	-0.891909632124488	0.372441371420076	0.752515816883391	0.123484367344768	dx_AD
CWF19L1	HIST	0.291971301266075	0.154283727052666	1.89243095719621	0.0584335846262613	0.704258093271271	0.152268153440013	dx_AD
CWF19L1	HSPA1A	-0.0627061585607826	0.113018962417555	-0.554828651931092	0.579011867335551	0.993953591304247	0.00263389277673093	dx_AD
CWF19L1	TMEM163	-0.00631601878175036	0.149216552830493	-0.0423278695422299	0.966237328508334	0.999470404929196	0.000230061141895285	dx_AD
CWF19L1	FRMD4A	-0.204235831961069	0.12012806661113	-1.70015082838389	0.0891025586134085	0.363495390095767	0.439501092559181	dx_AD
CWF19L1	PICALM	-0.00287255199608931	0.0470641232203935	-0.0610348562670047	0.951331449504147	0.987460201661439	0.00548039904036799	dx_AD
CWF19L1	CD163	-0.0660973464450531	0.096543298336244	-0.68463940619521	0.493571494131052	0.817542878729398	0.0874894600655798	dx_AD
CWF19L1	GPNMB	-0.0392732384886525	0.16460730667044	-0.238587455703175	0.811425493156248	0.947346038636754	0.0234913565615349	dx_AD
CWF19L1	ERN1	-0.0498623053738614	0.101430061342402	-0.491592972674434	0.62300711225283	0.893142550574179	0.049079219737446	dx_AD
CWF19L2	AIF1	0.00864096379739132	0.0736270329192994	0.117361293193255	0.906573755607277	0.991179072036567	0.00384787632023793	dx_AD
CWF19L2	CCL3	0.21285990882631	0.12227658963106	1.74080671916483	0.0817174637998718	0.825175706352728	0.0834535663899448	dx_AD
CWF19L2	HIF1A	0.0199278577734739	0.0776228322795263	0.25672675407813	0.797389716809442	0.944566967650092	0.0247672461594124	dx_AD
CWF19L2	HIST	-0.0659833281989346	0.0711774461515859	-0.927025789298629	0.353913144501648	0.891555738408345	0.0498515003557339	dx_AD
CWF19L2	HSPA1A	0.0765778491710021	0.0905829427898955	0.845389284256554	0.397893525444192	0.986734250512015	0.00579979674933194	dx_AD
CWF19L2	IFI44L	-0.0339373256533599	0.0762422060942476	-0.445125179240065	0.656229293477548	0.928963688616424	0.0320012614011046	dx_AD
CWF19L2	TMEM163	-0.0194724108360619	0.0761773648271095	-0.255619380904762	0.798244751685295	0.99661777296319	0.0014713722010694	dx_AD
CWF19L2	FRMD4A	-0.0736260068894029	0.0466531426867767	-1.57815749699262	0.114529431892499	0.40866417576599	0.388633431652395	dx_AD
CWF19L2	PICALM	-0.0101547998815754	0.0349537760943265	-0.290520825394417	0.771417821105032	0.927232376365071	0.0328114124292658	dx_AD
CWF19L2	CD163	-0.0275825191862974	0.0410592659952672	-0.671773313957361	0.5017280200345	0.822780570672744	0.084715972384755	dx_AD
CWF19L2	GPNMB	0.0504969912241693	0.0900977166696685	0.560469156053198	0.575159472351156	0.860303983079861	0.0653480663755877	dx_AD
CWF19L2	MKI67	0.00243757205900093	0.0843269576365145	0.0289062018519382	0.976939399327541	0.998518686339528	0.000643803303836901	dx_AD
CWF19L2	ERN1	-0.0407265141706521	0.0810828820660818	-0.502282517997577	0.615468804718747	0.890513599256071	0.0503594439303584	dx_AD
CX3CR1	AIF1	-0.395369071084472	0.13705090811461	-2.88483364702584	0.00391620537541502	0.254817957873288	0.593769969074292	dx_AD
CX3CR1	CCL3	0.142490853610943	0.22731809078502	0.626834640036194	0.530767634355045	0.987658204741311	0.00539332411362213	dx_AD
CX3CR1	HIF1A	-0.479148367067231	0.160425734907989	-2.98673007383787	0.00281978571364347	0.106075886254035	0.974383331056711	dx_AD
CX3CR1	HIST	-0.0801727629572315	0.130702050123428	-0.613400959522217	0.539611251757981	0.945979810799907	0.0241181322575713	dx_AD
CX3CR1	HSPA1A	-0.46916803464818	0.175297661392064	-2.67640783637641	0.00744160295533056	0.393485417108312	0.405071358315709	dx_AD
CX3CR1	IFI44L	-0.239501562481599	0.132139678515582	-1.81248785506435	0.0699108488335971	0.624663996310123	0.204353524715807	dx_AD
CX3CR1	TMEM163	-0.339650569483489	0.138388652414854	-2.45432384488651	0.0141149801503297	0.518591517548505	0.285174591137831	dx_AD
CX3CR1	FRMD4A	-0.321311517497966	0.0879921174805222	-3.6515943325161	0.000260617334593892	0.0100598291153242	1.99740939650694	dx_AD
CX3CR1	PICALM	-0.269794699296279	0.0799507995446312	-3.37450908349792	0.000739474754700458	0.0230575689091763	1.63718648476846	dx_AD
CX3CR1	CD163	-0.0124886303912614	0.110495515562397	-0.113023866422968	0.910011633780083	0.981667762427181	0.00803547082661394	dx_AD
CX3CR1	GPNMB	-0.0294193303470523	0.15646554269515	-0.188024339674401	0.850857571153502	0.958025436080628	0.0186229600208209	dx_AD
CX3CR1	MKI67	-0.374639567131909	0.171325555220934	-2.18671153085592	0.0287635893082962	0.75869481045313	0.119932886542598	dx_AD
CX3CR1	ERN1	-0.425503279388246	0.195017384708484	-2.1818735802672	0.0291188641951223	0.35424602028056	0.450695020063991	dx_AD
CXADR	AIF1	-0.0699441644308525	0.180059568267346	-0.388450139606033	0.697682945490319	0.959021500795513	0.0181716560491758	dx_AD
CXADR	CCL3	-0.0474848286927032	0.316492662574754	-0.15003453257463	0.880737370556214	0.996119802021007	0.00168842640786004	dx_AD
CXADR	HIF1A	-0.246620562713759	0.124536863219964	-1.98030170615558	0.0476696372080482	0.360548922692618	0.443035797757613	dx_AD
CXADR	HIST	-0.0378697211946841	0.230799267975545	-0.164080768222786	0.869667561352078	0.983831547713904	0.00707925539084317	dx_AD
CXADR	HSPA1A	-0.0975290390332813	0.152654818842665	-0.638886081505232	0.522897043171906	0.993953591304247	0.00263389277673093	dx_AD
CXADR	IFI44L	0.0926291678132891	0.224641279709976	0.412342593190701	0.680088333650709	0.936662430837185	0.0284168988019807	dx_AD
CXADR	TMEM163	-0.284893623297108	0.134158832187571	-2.1235547347251	0.0337073940131977	0.661940292689535	0.179181182350184	dx_AD
CXADR	FRMD4A	-0.148706984744127	0.0779985088830062	-1.90653625144526	0.0565806670008647	0.277022166579189	0.557485478452311	dx_AD
CXADR	PICALM	-0.129830301293462	0.0684260057671589	-1.89738243286113	0.0577774824537017	0.316462639027528	0.499677554594274	dx_AD
CXADR	CD163	0.111019581338202	0.100226891051481	1.10768258072754	0.267998924869729	0.662203319962263	0.179008646239226	dx_AD
CXADR	GPNMB	-0.312010118338637	0.198038013762441	-1.57550619909222	0.115139648700531	0.505820953876244	0.296003183761216	dx_AD
CXADR	MKI67	-0.143658086929251	0.240675013078387	-0.596896558108679	0.550576445396875	0.97520017791031	0.0109062281593023	dx_AD
CXADR	ERN1	-0.258500923674391	0.148434541573304	-1.74151461603518	0.0815934135314065	0.486006921888711	0.313357545312472	dx_AD
CXCL10	CCL3	1.86660139238526	0.519336852640348	3.59420168797056	0.000325387715227604	0.196882382229678	0.70579314441423	dx_AD
CXCL10	HSPA1A	-0.131888219226239	0.407851044360338	-0.323373498854438	0.746412397149449	0.995162929897992	0.00210580994485055	dx_AD
CXCL10	IFI44L	1.26467464052045	0.607132757991634	2.08302817443739	0.0372486555016774	0.531626223216383	0.274393605010553	dx_AD
CXCL10	ERN1	0.619537551684468	0.313336955852783	1.97722464622254	0.0480162428990722	0.414768175550845	0.382194573673743	dx_AD
CXCL12	AIF1	-0.197030397981951	0.204660575908235	-0.962717890866752	0.335689115874896	0.858270959149675	0.0663755822140019	dx_AD
CXCL12	CCL3	-0.125137403160961	0.28317323274502	-0.441911129621632	0.658553516572201	0.988913932430203	0.00484150445657656	dx_AD
CXCL12	HIF1A	0.109831768709798	0.330094588424486	0.332728171140326	0.739339482530681	0.927499596557796	0.0326862706215537	dx_AD
CXCL12	HIST	0.0863957522449166	0.279069844577404	0.309584693307677	0.756876797777411	0.97453004126782	0.0112047685979256	dx_AD
CXCL12	HSPA1A	-0.150220827161803	0.220500577219478	-0.681271809153945	0.495699517727751	0.991418626013444	0.00374292616228664	dx_AD
CXCL12	IFI44L	-0.305198794048967	0.239811593609811	-1.27266071441711	0.203138463861254	0.758547473697136	0.120017233704524	dx_AD
CXCL12	TMEM163	0.169299764890553	0.209652555740097	0.807525404557584	0.419363844156223	0.955145302114373	0.0199305560535564	dx_AD
CXCL12	FRMD4A	-0.131665754325539	0.08516557334991	-1.54599739245081	0.122105197568553	0.423888288448323	0.372748582328998	dx_AD
CXCL12	PICALM	-0.0538977251925681	0.0879808869868614	-0.612607204114877	0.540136093614421	0.819206164043723	0.0866067885458521	dx_AD
CXCL12	CD163	-0.278767395651525	0.225117062400304	-1.23832193206138	0.21559671470045	0.611728225558369	0.213441480395702	dx_AD
CXCL12	GPNMB	-0.289010515681604	0.252628049557199	-1.1440159403842	0.252617026314144	0.658369537426638	0.181530272014466	dx_AD
CXCL12	ERN1	-0.36862842579664	0.213036254755487	-1.73035536237592	0.0835668038342388	0.491369073801434	0.308592180985858	dx_AD
CXCL16	AIF1	-0.0322255519862793	0.121947783041625	-0.264256972800233	0.791581912825132	0.974702943201645	0.0111277225428197	dx_AD
CXCL16	CCL3	-0.16116344042967	0.156786434238084	-1.02791699557973	0.303988874187738	0.944442313952695	0.0248245634140542	dx_AD
CXCL16	HIF1A	0.178071209079747	0.0992024418035261	1.7950284876296	0.0726491612368882	0.431400119505151	0.365119738926519	dx_AD
CXCL16	HIST	0.0408725824922023	0.148391350920468	0.27543776802806	0.782979931090825	0.979324416111755	0.00907341770833485	dx_AD
CXCL16	HSPA1A	-0.0330825899466953	0.113962016836941	-0.290294879512623	0.771590655830635	0.995760211575623	0.00184523118204909	dx_AD
CXCL16	IFI44L	-0.153059862053823	0.149611289487262	-1.02305021618609	0.306284103572215	0.815639943464335	0.0885015141330123	dx_AD
CXCL16	TMEM163	-0.0389894690169423	0.17106259277509	-0.227925161102901	0.819704421760569	0.997591105330704	0.0010474317458477	dx_AD
CXCL16	FRMD4A	-0.062400473518152	0.131896937217615	-0.473100246559921	0.636141660890928	0.875163824076197	0.0579106427117384	dx_AD
CXCL16	PICALM	0.169299967555508	0.0622109714732459	2.72138440449071	0.00650091169584928	0.0913256418448987	1.03940726684429	dx_AD
CXCL16	CD163	-0.0120674979058761	0.108496262740744	-0.111225009977642	0.91143791958235	0.981948182090757	0.00791142955095013	dx_AD
CXCL16	GPNMB	-0.0709246866126261	0.118663967887205	-0.597693536424155	0.550044439052747	0.847893730176765	0.0716585761512257	dx_AD
CXCL16	MKI67	-0.0147024485682365	0.182221742779236	-0.080684381259863	0.935692958264328	0.991638725574601	0.00364652146153917	dx_AD
CXCL16	ERN1	-0.00365478856721758	0.142315541234912	-0.0256808816205451	0.979511873084755	0.994004723805821	0.00261155170135165	dx_AD
CXCL17	PICALM	0.20933990320004	0.239771801637416	0.873079744033472	0.382619613796241	0.720363452004683	0.142448329438479	dx_AD
CXCL2	HSPA1A	-0.117122095011392	0.46623269016123	-0.251209530097277	0.801652116818349	0.995760211575623	0.00184523118204909	dx_AD
CXCL3	CD163	-1.24334231410972	0.631759449460291	-1.96806286818805	0.0490608045571551	0.335555548150688	0.474235576065961	dx_AD
CXCL8	CCL3	-0.0606500345849383	0.479307628044495	-0.12653676060275	0.899307052139254	0.996870228379899	0.00136137405218124	dx_AD
CXCL8	HSPA1A	-0.117446819068236	0.306271444700257	-0.383472965242253	0.701369111669597	0.993953591304247	0.00263389277673093	dx_AD
CXCL8	CD163	-1.34428112028209	0.629202736137181	-2.13648327172724	0.0326400430516032	0.285978655346166	0.543666380197209	dx_AD
CXCL8	ERN1	-0.456693760375107	0.271466467100303	-1.6823210809546	0.0925065954314913	0.505435348979905	0.29633438780181	dx_AD
CXCR4	AIF1	0.623163556565807	0.413316712266775	1.50771439448494	0.131627639821939	0.740193673330012	0.130654631277663	dx_AD
CXCR4	CCL3	-0.12379808909464	0.443009477793143	-0.279447947053733	0.779901079570619	0.991852629026161	0.00355285118784023	dx_AD
CXCR4	HIF1A	0.2716478834781	0.144030304722711	1.88604671774513	0.0592886594382429	0.393138403848337	0.40545452991493	dx_AD
CXCR4	HIST	1.09391626724763	0.409481313052136	2.67146810459785	0.00755202492093829	0.510189889761945	0.292268151888721	dx_AD
CXCR4	HSPA1A	0.465585081296187	0.286827540812465	1.62322306978394	0.1045417279308	0.881680495042358	0.0546887667717169	dx_AD
CXCR4	IFI44L	0.352255284946107	0.392113568037853	0.898350155820422	0.368998900871397	0.839293902267098	0.076085932160779	dx_AD
CXCR4	FRMD4A	0.342110145086362	0.422533069639311	0.809664780506764	0.418132865210728	0.750528123427404	0.124633029442702	dx_AD
CXCR4	PICALM	1.03278204249073	0.408437278852823	2.52861845860765	0.0114512436264855	0.123989753105235	0.906614204787247	dx_AD
CXCR4	CD163	-0.459179370311189	0.38113177001751	-1.20477852132372	0.228288813826251	0.623104736636972	0.205438947369086	dx_AD
CXCR4	GPNMB	0.0909532938160753	0.323827293064511	0.280869759171152	0.778810296037948	0.936950220129992	0.0282834824282864	dx_AD
CXCR4	ERN1	0.373795210109622	0.295992802159532	1.26285236459283	0.206642241827894	0.64454770828892	0.190744931406324	dx_AD
CXXC1	AIF1	0.103385822804096	0.0953034354097499	1.08480688402886	0.278007195926549	0.833519690194594	0.0790841363976373	dx_AD
CXXC1	HSPA1A	0.199148894190954	0.108868855529795	1.82925496205342	0.0673614222161995	0.811882296745454	0.0905069283686754	dx_AD
CXXC1	FRMD4A	0.219379063901533	0.141194721085275	1.553734177987	0.120247836938096	0.420322969478314	0.376416876363557	dx_AD
CXXC1	PICALM	0.145909441602517	0.0861603860847737	1.69346318224428	0.0903673372388168	0.3922263443641	0.406463239766353	dx_AD
CXXC1	CD163	0.0828540874864618	0.13885563190644	0.596692308038958	0.550712829054167	0.849868289226597	0.0706483751025682	dx_AD
CXXC1	ERN1	0.126005953604055	0.102073794801246	1.23445938156223	0.217031773414683	0.657606201664375	0.182034099762537	dx_AD
CXXC5	AIF1	-0.26109017767298	0.127009980265951	-2.05566662656174	0.0398146608720685	0.57728125160752	0.238612546876246	dx_AD
CXXC5	HSPA1A	0.0595876909172088	0.138059911319272	0.43160748364823	0.666026718400699	0.993953591304247	0.00263389277673093	dx_AD
CXXC5	FRMD4A	0.341866129734874	0.167314137396616	2.04325907573778	0.0410267984700455	0.230786418041769	0.636789753328601	dx_AD
CXXC5	PICALM	0.120723116163661	0.121990691529186	0.989609245183905	0.322365149377452	0.673738161219987	0.171508853066065	dx_AD
CXXC5	CD163	0.419060472316668	0.181586092769277	2.30777845332641	0.0210114619326631	0.234160227386755	0.630486868842265	dx_AD
CXXC5	GPNMB	-0.133223291221928	0.200365369320876	-0.664901782545946	0.506113315540717	0.826171606718148	0.0829297346287636	dx_AD
CXXC5	ERN1	0.39512861863512	0.166248029004689	2.37674167327406	0.0174663154905725	0.29247926123737	0.533904922913368	dx_AD
CXorf38	AIF1	0.0085206429612148	0.0946027399940861	0.0900676128592834	0.928233485781188	0.99364659396134	0.0027680518033122	dx_AD
CXorf38	CCL3	-0.00873576676854171	0.195003924674028	-0.0447979023147588	0.964268397126322	0.999742364005801	0.000111904306527802	dx_AD
CXorf38	HIF1A	-0.000476472389983051	0.168855667108474	-0.00282177316368636	0.997748553746428	0.999208187338291	0.00034401608580881	dx_AD
CXorf38	HIST	0.113079157360781	0.119776141575661	0.944087494163855	0.345124939427317	0.890922571326627	0.0501600381705021	dx_AD
CXorf38	HSPA1A	-0.0181003226401399	0.0883901427336756	-0.204777615244691	0.83774587684305	0.996339630875479	0.00159259463605944	dx_AD
CXorf38	IFI44L	0.121654191498363	0.150786477986569	0.806797752177742	0.419783014408249	0.853546332547835	0.0687728993603633	dx_AD
CXorf38	TMEM163	-0.043412586971808	0.156354160852573	-0.27765546330898	0.781276851838211	0.99661777296319	0.0014713722010694	dx_AD
CXorf38	FRMD4A	-0.0621969015981298	0.0547954258692159	-1.13507470033319	0.256344020874745	0.606693323565164	0.217030784279229	dx_AD
CXorf38	PICALM	0.0502085672798145	0.0437857523853174	1.14668732509095	0.251510870788097	0.609785521415612	0.214822891620285	dx_AD
CXorf38	CD163	0.0756243453916008	0.050762243987018	1.48977546010261	0.136283285625874	0.501474917024393	0.299750784817694	dx_AD
CXorf38	GPNMB	0.160729887726583	0.114912219460572	1.3987188523648	0.161897308600288	0.567474847053682	0.246053383523175	dx_AD
CXorf38	MKI67	-0.0880161917787028	0.188079337621768	-0.467973743908571	0.639803366107689	0.977968877208853	0.00967496593993188	dx_AD
CXorf38	ERN1	-0.0236164325202779	0.0784688109816997	-0.300965851588928	0.76344053440668	0.941427666023038	0.0262130430969862	dx_AD
CYB561	AIF1	-0.0684702362931233	0.157774871364641	-0.433974280573988	0.664307117865686	0.952366337526869	0.0211959636290803	dx_AD
CYB561	HSPA1A	-0.0530899385827932	0.13102149343513	-0.405200224717927	0.685330339835726	0.993953591304247	0.00263389277673093	dx_AD
CYB561	PICALM	0.0729789249474235	0.12500769873201	0.583795443702028	0.559357944059084	0.83061720702426	0.0805990763103191	dx_AD
CYB561	CD163	-0.119190167216232	0.16530015421229	-0.721052970483979	0.470876924791643	0.808047726894991	0.0925629871029001	dx_AD
CYB561	ERN1	0.141318323565997	0.122766294086109	1.15111663684232	0.249684254487754	0.681708639630725	0.166401201937919	dx_AD
CYB561A3	AIF1	0.143596968308375	0.124489705438059	1.15348468215168	0.248711501241701	0.820848321276008	0.0857370856559552	dx_AD
CYB561A3	HIST	0.0778135239515985	0.181720944111986	0.428203388067617	0.668503049826264	0.968551083832889	0.0138774685518192	dx_AD
CYB561A3	HSPA1A	0.0613201374251995	0.136055269543298	0.450700201697702	0.652205636968381	0.993953591304247	0.00263389277673093	dx_AD
CYB561A3	FRMD4A	-0.0668318806968502	0.149768266188033	-0.446235256626015	0.655427317874848	0.886073021796785	0.05253048617545	dx_AD
CYB561A3	PICALM	0.0449146309479911	0.105832056526528	0.424395333721337	0.67127752324125	0.886710774886116	0.0522180141639391	dx_AD
CYB561A3	CD163	0.285403625781981	0.141496498979829	2.01703666055135	0.043691687663557	0.322201458894363	0.491872497472552	dx_AD
CYB561A3	GPNMB	0.318702593249141	0.169900923652783	1.87581436520295	0.0606807747349578	0.396388391301437	0.401879072823371	dx_AD
CYB561A3	ERN1	-0.0791815017800159	0.126822870569103	-0.624347181424754	0.532399604638883	0.857390936227277	0.0668211118765701	dx_AD
CYB561D1	AIF1	0.582662670991394	0.168697254438352	3.45389539937248	0.000552551645416954	0.0967467699157321	1.01436352585625	dx_AD
CYB561D1	HSPA1A	0.0517104511762598	0.166808065487241	0.309999705501141	0.756561180308427	0.995760211575623	0.00184523118204909	dx_AD
CYB561D1	FRMD4A	0.206597573779893	0.148282580132403	1.39326934826343	0.163538355958875	0.486035975700386	0.313331583680277	dx_AD
CYB561D1	PICALM	0.161383908796203	0.119300319338012	1.35275336806901	0.176134434717978	0.526358616482495	0.2787182632767	dx_AD
CYB561D1	CD163	0.532680855678413	0.158251254195485	3.3660450805679	0.000762542452220233	0.0580744626669505	1.23601479981198	dx_AD
CYB561D1	GPNMB	0.163828639494484	0.180229477264001	0.909000247803566	0.363349995004216	0.741344057419604	0.129980189375554	dx_AD
CYB561D1	ERN1	-0.0505887826154874	0.109629024199899	-0.461454281698641	0.64447271478015	0.899816068727944	0.0458462555607985	dx_AD
CYB561D2	AIF1	0.0263926858113384	0.109029596040954	0.242069004836307	0.808726694612232	0.977934935587745	0.00969003892936916	dx_AD
CYB561D2	HIST	0.00327255166564377	0.146687722393364	0.0223096494529239	0.982200951648586	0.999318565923415	0.000296043937914895	dx_AD
CYB561D2	HSPA1A	-0.0626055961061445	0.120144410422012	-0.521086215215835	0.602306713272836	0.993953591304247	0.00263389277673093	dx_AD
CYB561D2	IFI44L	0.088669060700175	0.177680561652793	0.499036359832336	0.617753769418551	0.914286134416082	0.038917866464462	dx_AD
CYB561D2	TMEM163	-0.047645187311562	0.166893195797632	-0.285483102434773	0.775274048313169	0.99661777296319	0.0014713722010694	dx_AD
CYB561D2	FRMD4A	0.0663319170109333	0.132874792424028	0.499206175986007	0.617634144157827	0.864368902508786	0.0633008661661402	dx_AD
CYB561D2	PICALM	0.0277790747077051	0.112663042979815	0.246567765018401	0.80524275417929	0.939226424788098	0.0272296972099439	dx_AD
CYB561D2	CD163	0.104856018803839	0.124743481359096	0.840573131849607	0.400587115945798	0.762995424976217	0.117478066125775	dx_AD
CYB561D2	GPNMB	0.115257816784328	0.146863228654849	0.784796969534164	0.432572617202734	0.783682049495549	0.105860100781284	dx_AD
CYB561D2	ERN1	0.254430101121761	0.129129758171389	1.97034444054379	0.04879890845477	0.417805938973319	0.379025390959327	dx_AD
CYB5A	AIF1	0.0488407479945172	0.106335951545668	0.459306069909401	0.646014389510559	0.94922474054002	0.0226309508803367	dx_AD
CYB5A	HSPA1A	-0.0527475860453803	0.119112759359825	-0.4428374116163	0.657883340924273	0.993953591304247	0.00263389277673093	dx_AD
CYB5A	FRMD4A	0.0414692757945536	0.139299456408927	0.297698762533692	0.765933087985671	0.927204950372459	0.0328242583282148	dx_AD
CYB5A	PICALM	0.127859281092465	0.0987085692486134	1.29532098444696	0.195209523158036	0.548465686990547	0.26085053749091	dx_AD
CYB5A	CD163	0.134560990855253	0.119796056400735	1.12325058852628	0.261331082734353	0.658190306012768	0.181648518389511	dx_AD
CYB5A	GPNMB	0.354266088410577	0.160847140225523	2.20250162927276	0.027629894168414	0.306275151901995	0.513888236068355	dx_AD
CYB5A	ERN1	0.380621166564794	0.122988162388105	3.09477887281294	0.00196959678813509	0.125099256656253	0.902745270890487	dx_AD
CYB5D1	PICALM	0.220479815149921	0.180026236038813	1.22470935348771	0.220684748695142	0.578600778622901	0.237620986257684	dx_AD
CYB5D2	AIF1	-0.213937980206583	0.120557970820151	-1.774565205031	0.0759697067289342	0.662403727021791	0.178877232653665	dx_AD
CYB5D2	HIST	0.185464817807744	0.162280421526256	1.1428662562214	0.253094124559235	0.858194427762718	0.0664143096585786	dx_AD
CYB5D2	HSPA1A	-0.080893487960942	0.116825382003901	-0.692430759252648	0.488666854731438	0.991418626013444	0.00374292616228664	dx_AD
CYB5D2	FRMD4A	-0.145849016645625	0.142620866753787	-1.02263448515855	0.306480698202267	0.66337317480042	0.178242094275234	dx_AD
CYB5D2	PICALM	-0.0694157915591784	0.107288722391169	-0.646999889756283	0.517632014825767	0.806056331309723	0.0936346064305129	dx_AD
CYB5D2	CD163	0.0162258817831464	0.129124923673864	0.12566033978172	0.900000797209144	0.977014111235949	0.0100991636224265	dx_AD
CYB5D2	GPNMB	-0.178622741927942	0.176343501132029	-1.01292500591902	0.311095983254731	0.706951366611642	0.150610461646779	dx_AD
CYB5D2	ERN1	-0.107617409795071	0.126244497645181	-0.852452279524587	0.393963114288274	0.781534384098715	0.107051910164509	dx_AD
CYB5R1	AIF1	-0.0162029309188361	0.105834527284866	-0.153096832711541	0.878321913564221	0.983973381659318	0.00701664989674486	dx_AD
CYB5R1	HIF1A	-0.0160795633077004	0.201365421077136	-0.0798526540539495	0.936354446110864	0.984763188814739	0.0066681940262002	dx_AD
CYB5R1	HIST	-0.0973109914858052	0.152698009834919	-0.637277405193476	0.523944165856256	0.942106085078259	0.0259001910818106	dx_AD
CYB5R1	HSPA1A	-0.205036012440629	0.108356893945465	-1.89222858809354	0.0584605309246943	0.784385718646621	0.105470322155489	dx_AD
CYB5R1	IFI44L	-0.166270549960842	0.155493874305696	-1.06930611063147	0.284931758056035	0.804804976114103	0.0943093470344016	dx_AD
CYB5R1	TMEM163	-0.102814858209554	0.13942397301954	-0.737425967592704	0.460863348754414	0.958369390791495	0.0184670655960776	dx_AD
CYB5R1	FRMD4A	0.21794478713952	0.154944729018542	1.40659697506353	0.159546930575027	0.47941485787065	0.319288510579284	dx_AD
CYB5R1	PICALM	0.144840766173188	0.108873427377456	1.33035920391333	0.183399949268125	0.535770549599517	0.27102116250448	dx_AD
CYB5R1	CD163	0.071372211810112	0.124801980040052	0.571883649499848	0.567400801773867	0.85743146002105	0.0668005858325165	dx_AD
CYB5R1	GPNMB	-0.18416288589228	0.138981534824737	-1.32508887691101	0.18514167492206	0.59451377170883	0.22583808064516	dx_AD
CYB5R1	ERN1	0.0438054288706975	0.114775431547641	0.381662070706438	0.702712037272335	0.918409363602096	0.0369636970933244	dx_AD
CYB5R4	AIF1	0.0665481889391186	0.0698627266129013	0.952556422652267	0.340814865432934	0.86092361727287	0.0650353782425459	dx_AD
CYB5R4	CCL3	0.123006055796634	0.121003025794576	1.01655355301163	0.309365859260018	0.944442313952695	0.0248245634140542	dx_AD
CYB5R4	HIF1A	0.153097207155571	0.0844414228980195	1.81305811651785	0.0698228581733453	0.424964276220566	0.371647576519962	dx_AD
CYB5R4	HIST	0.0882278270782216	0.0662223076378296	1.33229768374639	0.182762387980856	0.811601739179073	0.0906570309892765	dx_AD
CYB5R4	HSPA1A	0.0483480202651006	0.0827351041559296	0.584371298717167	0.558970532392667	0.993953591304247	0.00263389277673093	dx_AD
CYB5R4	IFI44L	-0.0221478314023462	0.0658674503285134	-0.336248500463948	0.736683481795402	0.955759917294826	0.0196511868960932	dx_AD
CYB5R4	TMEM163	-0.0726525022680132	0.0670768232800275	-1.08312377830877	0.278753485920936	0.942308575758381	0.0258068564382422	dx_AD
CYB5R4	FRMD4A	-0.0129938841160101	0.0373191509776879	-0.348182736627069	0.727702951790578	0.913413608858758	0.0393325221704073	dx_AD
CYB5R4	PICALM	0.0974398048053685	0.0328373280276517	2.96734876611508	0.00300380014994524	0.0555133529822211	1.25560254067932	dx_AD
CYB5R4	CD163	0.0540546521254585	0.0386617008023585	1.39814470143954	0.162069618610754	0.543617072783118	0.264706912316537	dx_AD
CYB5R4	GPNMB	0.121786588001567	0.0792934841273107	1.53589654108314	0.124563756621508	0.521899392020718	0.282413209069431	dx_AD
CYB5R4	MKI67	-0.109041527226807	0.0850628042697166	-1.28189433869425	0.199879714191964	0.905640098763885	0.0430443565993236	dx_AD
CYB5R4	ERN1	-0.00562724582968954	0.0702572435942549	-0.0800948847664399	0.936161791043841	0.985468317909447	0.00635733341221604	dx_AD
CYB5RL	PICALM	-0.00108447241663612	0.119334142919947	-0.00908769602814861	0.992749167449149	0.995616339878233	0.00190798444118695	dx_AD
CYB5RL	ERN1	-0.0110975244470231	0.15530700086727	-0.0714554037168443	0.943035316464334	0.986343400000263	0.00597185710659049	dx_AD
CYBA	AIF1	-0.02273440595952	0.101978901300398	-0.222932446512162	0.823588083114953	0.97880009167768	0.00930599864277721	dx_AD
CYBA	CCL3	-0.0161128678185642	0.161515496600466	-0.0997605069340308	0.92053446248622	0.998185083023115	0.000788924561214805	dx_AD
CYBA	HIF1A	0.0379210693860228	0.0982475747287903	0.385974610474639	0.699515472478585	0.911634081956384	0.0401794468430185	dx_AD
CYBA	HIST	0.0356749645803618	0.14163611953872	0.251877590946066	0.801135681108089	0.979324416111755	0.00907341770833485	dx_AD
CYBA	HSPA1A	-0.112656982037111	0.178789829816383	-0.630108447179631	0.528623633357821	0.993953591304247	0.00263389277673093	dx_AD
CYBA	IFI44L	-0.0124167100781506	0.091505244633448	-0.135693971726861	0.892063213506698	0.984426260468538	0.00681680961322064	dx_AD
CYBA	TMEM163	-0.141640431138664	0.0880000990017285	-1.60954854307472	0.107496449469542	0.824093190134284	0.084023674622453	dx_AD
CYBA	FRMD4A	-0.0761027077571263	0.0549028485723358	-1.38613404834285	0.165705975333456	0.490007651160867	0.309797138683727	dx_AD
CYBA	PICALM	-0.0391334803626341	0.050476867272597	-0.775275536639316	0.438176861617768	0.758123874015497	0.120259826813879	dx_AD
CYBA	CD163	-0.0166136276005033	0.0620188843803834	-0.267880142741783	0.788791579060702	0.939615075392891	0.0270500239214402	dx_AD
CYBA	GPNMB	0.0311490934258874	0.0855633544223422	0.364047127840909	0.715822817478873	0.920078110275158	0.0361753015441238	dx_AD
CYBA	MKI67	-0.151249258682733	0.0962412665734048	-1.57156346822776	0.116051824324816	0.86520239724295	0.0628822859181718	dx_AD
CYBA	ERN1	-0.20555509318735	0.226397896925677	-0.907937290843433	0.363911354085963	0.768339246405623	0.114446982688419	dx_AD
CYBB	AIF1	0.0408452942351696	0.109646446463753	0.372518175941728	0.709507081769919	0.959583195885105	0.0179173659545946	dx_AD
CYBB	CCL3	0.267702783122242	0.164420764435319	1.62815678446473	0.103491645534983	0.861032641715968	0.0649803841463299	dx_AD
CYBB	HIF1A	0.292912104049256	0.194301479276653	1.50751350499086	0.13167908484453	0.518911789897329	0.284906461836997	dx_AD
CYBB	HIST	0.105653318589374	0.135093308972752	0.782076620913057	0.434169545490413	0.917553900115079	0.0373684144491778	dx_AD
CYBB	HSPA1A	-0.180092402025389	0.130014506405775	-1.3851716012621	0.166000002125043	0.92753805891516	0.032668261294878	dx_AD
CYBB	IFI44L	0.121070654673268	0.13223518588714	0.915570646806505	0.359892132797966	0.836505854777489	0.0775310150259646	dx_AD
CYBB	TMEM163	-0.200811411291346	0.1422918388216	-1.41126443339533	0.158166657519446	0.883240965929537	0.0539207959729541	dx_AD
CYBB	FRMD4A	-0.205897814423278	0.138265786582245	-1.48914506988903	0.136449171781122	0.445272538831632	0.351374088164629	dx_AD
CYBB	PICALM	-0.0672502559236876	0.108228910604554	-0.621370533511197	0.534355855175074	0.815856549604513	0.0883861956479549	dx_AD
CYBB	CD163	-0.00889197108422302	0.131308744428444	-0.0677180421070024	0.946010086754837	0.987262850853513	0.00556720449600671	dx_AD
CYBB	GPNMB	-0.14078778337266	0.122633928326222	-1.14803289182865	0.250954985680668	0.655961677091414	0.183121532444301	dx_AD
CYBB	MKI67	-0.151748055556498	0.184032708886154	-0.824571112792626	0.40961512723682	0.943735835894498	0.0251495534438382	dx_AD
CYBB	ERN1	-0.200483808352864	0.164413032001443	-1.21939122411601	0.222695739210266	0.661988681191084	0.179149436146823	dx_AD
CYBC1	AIF1	0.0344556706800354	0.0921436440634322	0.373934317773627	0.70845318361969	0.959583195885105	0.0179173659545946	dx_AD
CYBC1	CCL3	0.203743941576017	0.197173504258497	1.0333231249413	0.301452708812274	0.944442313952695	0.0248245634140542	dx_AD
CYBC1	HIF1A	0.102268800800536	0.0953749630927347	1.07228141940248	0.283593649782957	0.68682274013509	0.163155334140571	dx_AD
CYBC1	HIST	0.0886678497401645	0.126522679874503	0.700805972716619	0.483424110158382	0.930520530099185	0.0312740405768141	dx_AD
CYBC1	HSPA1A	0.0300094327697647	0.104073709797146	0.288347872178836	0.773080465788043	0.995760211575623	0.00184523118204909	dx_AD
CYBC1	IFI44L	0.190487315087773	0.143594036360899	1.32656842801616	0.184651485485288	0.756166474883829	0.121382581265617	dx_AD
CYBC1	TMEM163	0.0814780393043137	0.0882249976236381	0.923525548302009	0.355733392700123	0.950701518418816	0.0219558124533624	dx_AD
CYBC1	FRMD4A	-0.0827257673546904	0.0522709644405068	-1.58263326954387	0.11350507592812	0.408350893615294	0.388966489685455	dx_AD
CYBC1	PICALM	0.0154623385367435	0.0451022920237622	0.342828220982587	0.731727693865293	0.9100478881686	0.0409357538105975	dx_AD
CYBC1	CD163	0.105324588997008	0.0610151991619672	1.72620249451976	0.0843109894387462	0.414659624637402	0.382308249783882	dx_AD
CYBC1	GPNMB	0.100678708072376	0.120028446463012	0.838790395436811	0.401586941331658	0.7637314073906	0.117059349274368	dx_AD
CYBC1	MKI67	-0.359553727804298	0.213720708457662	-1.68235324690366	0.0925003616203167	0.854210999046157	0.06843484078288	dx_AD
CYBC1	ERN1	0.135392818577167	0.102304698664677	1.32342717728873	0.185693358856249	0.625115421208774	0.204039787190199	dx_AD
CYBRD1	AIF1	0.205636569824312	0.126410038380138	1.62674240479167	0.103791818546536	0.710387500073306	0.148504688976286	dx_AD
CYBRD1	HIF1A	0.188950956471892	0.118510172762789	1.59438596760886	0.110849613406691	0.488622962717375	0.311026127319372	dx_AD
CYBRD1	HIST	0.182120672987817	0.175596552331567	1.0371540361677	0.2996640753044	0.877042735806044	0.0569792441795114	dx_AD
CYBRD1	HSPA1A	0.0487543425916543	0.134529607568036	0.362406041859579	0.717048625187134	0.993953591304247	0.00263389277673093	dx_AD
CYBRD1	IFI44L	-0.0225814073776673	0.193768055176511	-0.116538339392926	0.907225902644145	0.986099380919888	0.0060793138517515	dx_AD
CYBRD1	TMEM163	-0.0943958483775455	0.175775706553644	-0.537024428621697	0.591250740069259	0.978171722633843	0.00958489608598014	dx_AD
CYBRD1	FRMD4A	0.133402750975303	0.0629147239775997	2.12037409593977	0.0339745094641061	0.206444807883091	0.68519603522124	dx_AD
CYBRD1	PICALM	0.155883433603394	0.0548869301360503	2.84008293444358	0.00451018064490266	0.0725773020162896	1.13919918026905	dx_AD
CYBRD1	CD163	0.0826559195433458	0.0626327206199371	1.31969230659661	0.186937769703538	0.576884600208085	0.238911054271045	dx_AD
CYBRD1	GPNMB	0.0384821794360334	0.114820443810249	0.335150937925554	0.737511229644559	0.925460970308662	0.0336418921320386	dx_AD
CYBRD1	MKI67	0.146219669822475	0.203157384837608	0.719735932510423	0.471687598032843	0.959371465671395	0.0180132027825114	dx_AD
CYBRD1	ERN1	0.215837799438955	0.137275225127853	1.57229973025308	0.115881055579908	0.537685919345516	0.269471336464324	dx_AD
CYFIP1	AIF1	-0.305560922948773	0.0630719087697351	-4.84464366005354	1.26839115072475e-06	0.00174494382592563	2.75821854949747	dx_AD
CYFIP1	CCL3	-0.151361747188403	0.102050852715154	-1.48319923999936	0.138021483086352	0.884202285145158	0.053448367031762	dx_AD
CYFIP1	HIF1A	-0.276847442290509	0.085102061851564	-3.25312261850236	0.00114144230262184	0.0679871571499135	1.16757311825989	dx_AD
CYFIP1	HIST	-0.105617290162732	0.0623923547865922	-1.69279217820816	0.0904950320543789	0.73628558614659	0.132953701381605	dx_AD
CYFIP1	HSPA1A	-0.432500216969351	0.0987164079536029	-4.38123941029771	1.18006119549094e-05	0.0076048276464983	2.11891062421755	dx_AD
CYFIP1	IFI44L	-0.166111376760552	0.064787414286466	-2.56394515184799	0.0103489897132311	0.471766545334596	0.32627285974488	dx_AD
CYFIP1	TMEM163	-0.20023049280048	0.0720369406307534	-2.77955297722624	0.00544337737997941	0.385257206199076	0.414249229096956	dx_AD
CYFIP1	FRMD4A	-0.178652247148225	0.0409259111786687	-4.36526010058248	1.26971583680649e-05	0.00128653957164417	2.89057685113074	dx_AD
CYFIP1	PICALM	-0.0560641629616998	0.0353320120745815	-1.5867809295252	0.112562269462187	0.432339923427131	0.364174658698284	dx_AD
CYFIP1	CD163	0.0137468238232365	0.0571194686764883	0.24066792184457	0.809812502933173	0.946948646377737	0.0236735724217589	dx_AD
CYFIP1	GPNMB	0.0330008759109222	0.0700933022397049	0.470813542185042	0.637773892993826	0.888535813035284	0.0513250629738685	dx_AD
CYFIP1	MKI67	-0.108020605645523	0.0805435721934501	-1.34114495674563	0.179873393400966	0.898787060837342	0.046343188419566	dx_AD
CYFIP1	ERN1	-0.486029913531056	0.114909335251144	-4.22968170922576	2.34022185885572e-05	0.0129709875766366	1.88702695662558	dx_AD
CYFIP2	PICALM	0.221021032070813	0.224888840891141	0.982801241693446	0.32570527062275	0.677993459529291	0.168774495666917	dx_AD
CYLD	AIF1	-0.0553939931559579	0.0799531154890273	-0.692830952454382	0.488415645212565	0.911343279092618	0.0403180048776107	dx_AD
CYLD	CCL3	0.0309317061413456	0.128315144470047	0.241060447456115	0.809508267257184	0.991852629026161	0.00355285118784023	dx_AD
CYLD	HIF1A	0.0162813896793534	0.0759223765298959	0.214447840327315	0.830197838103454	0.955359152794577	0.0198333312912556	dx_AD
CYLD	HIST	0.0259587268224841	0.0724797488712757	0.3581514454277	0.720229981172403	0.972140656481326	0.0122708935981493	dx_AD
CYLD	HSPA1A	-0.01680798902315	0.0975389375578659	-0.172320813041237	0.863185322656879	0.996374927679531	0.00157720938465507	dx_AD
CYLD	IFI44L	0.104959094302959	0.0734291650895619	1.42939245155437	0.152891466764597	0.739006880068857	0.131351518354794	dx_AD
CYLD	TMEM163	0.107050119275326	0.0786714785620276	1.36072336801098	0.17360112697176	0.889482960781397	0.0508623669836466	dx_AD
CYLD	FRMD4A	0.0238296365696716	0.0441092849064218	0.54024082730487	0.589030960051907	0.854606221976151	0.0682339496184334	dx_AD
CYLD	PICALM	0.128174693652093	0.0351863342354087	3.64274075254785	0.000269750482811328	0.0114170518107117	1.94244602810767	dx_AD
CYLD	CD163	0.0669051692870656	0.0427661721781068	1.56444137690013	0.117713950048637	0.472457745796603	0.32563702649429	dx_AD
CYLD	GPNMB	0.156574006145955	0.0752096194342305	2.08183484139122	0.037357558101467	0.33581015735809	0.473906171754094	dx_AD
CYLD	MKI67	0.110484311188694	0.0846938191091108	1.30451445395746	0.192058234602735	0.90223099022222	0.0446822596464721	dx_AD
CYLD	ERN1	-0.0732311891824153	0.085394350510146	-0.857564800773495	0.39113281848534	0.780938927977697	0.107382928068104	dx_AD
CYP19A1	AIF1	0.144549001183467	0.248412698488582	0.581890547717355	0.560640407734714	0.933595096391899	0.0298414380418769	dx_AD
CYP19A1	HSPA1A	-0.143034051171219	0.196777441253651	-0.726882361412783	0.467298023305433	0.988277350339543	0.00512115782265614	dx_AD
CYP19A1	FRMD4A	0.211841112315994	0.221972065023002	0.954359334784054	0.339901783004699	0.688270521603076	0.162240830735784	dx_AD
CYP19A1	PICALM	-0.0113872119794527	0.210207893802451	-0.0541711910693237	0.956798773167296	0.988957961246327	0.00482216905679465	dx_AD
CYP19A1	CD163	0.245754789863	0.228626862347026	1.07491651392204	0.282412107773493	0.674250716702842	0.171178583236326	dx_AD
CYP19A1	GPNMB	-0.0537304038611171	0.281440802333947	-0.190911919720022	0.848594601349506	0.957418447947679	0.0188982086018337	dx_AD
CYP19A1	ERN1	-0.453862959019427	0.165053819974573	-2.74978766979974	0.00596338927362542	0.191642108843189	0.717509058780699	dx_AD
CYP20A1	AIF1	0.0358730908154294	0.0855640764764746	0.41925411098538	0.675030429834692	0.956486904652379	0.0193209715605143	dx_AD
CYP20A1	CCL3	-0.0545600889014324	0.163463075402283	-0.333776229079014	0.738548422196577	0.991852629026161	0.00355285118784023	dx_AD
CYP20A1	HIF1A	0.0166016955726721	0.0914283036423869	0.181581577162451	0.85591110777758	0.960934221012471	0.0173063401452454	dx_AD
CYP20A1	HIST	0.0513719267963459	0.128750583391707	0.39900344870713	0.689890663139918	0.970348468674797	0.0130722751715951	dx_AD
CYP20A1	HSPA1A	0.065234342805109	0.0883502107114938	0.738360919343256	0.460295156300823	0.988166019590675	0.00517008442554899	dx_AD
CYP20A1	IFI44L	-0.0930729560198751	0.142074171850626	-0.655101168689056	0.512402619691927	0.892803907835458	0.0492439174794566	dx_AD
CYP20A1	TMEM163	-0.111894285277805	0.124732248662537	-0.897075828244986	0.369678455926212	0.951941025154629	0.0213899562828293	dx_AD
CYP20A1	FRMD4A	0.00591157451116374	0.0470199944665652	0.125724696019846	0.899949852382705	0.972889827201402	0.0119363376839341	dx_AD
CYP20A1	PICALM	0.0524480698773424	0.0418137185739065	1.25432684932433	0.209723228766176	0.567155655953777	0.246297732563063	dx_AD
CYP20A1	CD163	-0.061375992749515	0.0473890432012814	-1.29515154988095	0.195267954765395	0.585765558241939	0.232276167487485	dx_AD
CYP20A1	GPNMB	0.187286577330404	0.0802374570462966	2.33415395034691	0.0195876621815237	0.270067807397194	0.568527181466043	dx_AD
CYP20A1	MKI67	0.1799336229384	0.155008583308213	1.16079780292312	0.245724136695899	0.913798783374379	0.0391494244967129	dx_AD
CYP20A1	ERN1	-0.16574275472125	0.098368172961495	-1.68492256927581	0.0920035115436857	0.504366985979466	0.297253348499002	dx_AD
CYP26A1	PICALM	0.0723284338354535	0.316337737933315	0.228643077199662	0.819146340537517	0.944539640773426	0.0247798107353784	dx_AD
CYP26C1	AIF1	-1.00340975977655	0.297086071149658	-3.37750523238458	0.000731465614538911	0.12226546459799	0.912696197522876	dx_AD
CYP26C1	PICALM	-0.0355107749615655	0.300709313554837	-0.11809004031759	0.905996314908594	0.972524401899421	0.0120994928533482	dx_AD
CYP26C1	ERN1	-0.300889397791977	0.354367057721971	-0.849089640911397	0.395831414184967	0.783250994753416	0.106099044878246	dx_AD
CYP27C1	AIF1	-0.00131467836764987	0.25242917083997	-0.00520810793489204	0.995844549873437	0.999822197629724	7.72254539179236e-05	dx_AD
CYP27C1	HSPA1A	-0.128245467545366	0.231308684475259	-0.55443429560935	0.579281660464845	0.993953591304247	0.00263389277673093	dx_AD
CYP27C1	PICALM	-0.216128945113164	0.211769705300934	-1.02058481313952	0.307451187704806	0.662435325077323	0.178856516384565	dx_AD
CYP27C1	ERN1	-0.0625631596413161	0.184764391688795	-0.338610481540693	0.734903185485173	0.931240780199519	0.0309380139787322	dx_AD
CYP2R1	AIF1	0.0414001354476434	0.104185603308793	0.397369061874497	0.691095326447189	0.958386277189676	0.0184594134266623	dx_AD
CYP2R1	HIST	0.09453289057564	0.150135918959696	0.629648729169315	0.528924434203824	0.943014581852457	0.0254815917068969	dx_AD
CYP2R1	HSPA1A	0.145172999504879	0.115221711322313	1.2599448301786	0.207689265024065	0.948903386445103	0.022778003452298	dx_AD
CYP2R1	FRMD4A	-0.0309398567159831	0.154007543866432	-0.200898319259066	0.840778081958794	0.952944269716459	0.0209324971185843	dx_AD
CYP2R1	PICALM	-0.0634123137826501	0.0837993158618518	-0.756716366123909	0.449219807605696	0.76289409390459	0.117535747268182	dx_AD
CYP2R1	CD163	0.0769495229003478	0.102883361480828	0.747929711790058	0.454502554941274	0.798371059646123	0.0977952142855555	dx_AD
CYP2R1	GPNMB	0.120263988628737	0.140162536718864	0.858032334774024	0.390874608918959	0.75645580819442	0.121216438186596	dx_AD
CYP2R1	ERN1	-0.169264052739767	0.0887554594005349	-1.90708328122008	0.0565098038778424	0.436554878850131	0.359961153828571	dx_AD
CYP2S1	AIF1	0.476839025958935	0.151059743885243	3.15662540988539	0.00159606237311533	0.170599397326676	0.768022507389839	dx_AD
CYP2S1	HSPA1A	0.571574804314011	0.15248048158394	3.74851127420766	0.000177887342519084	0.059751744947531	1.22364940736696	dx_AD
CYP2S1	FRMD4A	0.577522900906163	0.192905710678873	2.99380924947088	0.00275518136986746	0.0455109551511675	1.34188404973798	dx_AD
CYP2S1	PICALM	0.414608339995217	0.151470292009285	2.7372254618074	0.00619598122690654	0.0889444955359752	1.05088092371633	dx_AD
CYP2S1	CD163	0.509928382045766	0.174350638112242	2.92472908368415	0.00344756220192534	0.113257908344834	0.945931463217035	dx_AD
CYP2S1	ERN1	0.124883424450326	0.128867974789041	0.969080368142371	0.332505091955434	0.747312863584922	0.126497542117085	dx_AD
CYP2U1	AIF1	-0.00967814518145093	0.168583095387885	-0.0574087523970476	0.954219591097981	0.995693997711921	0.00187411089769387	dx_AD
CYP2U1	HSPA1A	-0.187559051203472	0.182226601522528	-1.02926274010705	0.303356227074022	0.971520813162548	0.0125478909521844	dx_AD
CYP2U1	PICALM	0.127951229884225	0.132832748872094	0.963250636388095	0.335421759323839	0.683741141747366	0.165108287152346	dx_AD
CYP2U1	CD163	-0.041747722388391	0.179262445856346	-0.232886046985245	0.815849893474775	0.949598608625608	0.0224599303915692	dx_AD
CYP2U1	ERN1	-0.186205746358199	0.132284263982328	-1.40761826654661	0.15924413556956	0.592300349098634	0.227458011388154	dx_AD
CYP39A1	ERN1	-0.0231052970227736	0.193093121097348	-0.11965883036882	0.904753414565508	0.979191217383916	0.00913249047915869	dx_AD
CYP3A5	HSPA1A	0.317077543347557	0.158495156316876	2.00055036832565	0.0454408667599776	0.736379823171806	0.132898119686213	dx_AD
CYP3A5	PICALM	0.211086671664384	0.166503289239356	1.26776277290797	0.204882680156561	0.561618236686629	0.250558798378642	dx_AD
CYP4V2	AIF1	0.122430422952165	0.133624273036016	0.916228916876254	0.359546841733411	0.868785313381786	0.0610875293426592	dx_AD
CYP4V2	HIST	-0.156481262740673	0.188414405180442	-0.830516449051827	0.406246851647882	0.914519646280697	0.038806960302766	dx_AD
CYP4V2	HSPA1A	-0.0367717884614107	0.159232793899336	-0.230931000838038	0.817368406393157	0.995760211575623	0.00184523118204909	dx_AD
CYP4V2	FRMD4A	0.0701930688584227	0.150572487898187	0.466174596954824	0.641090530997024	0.878114201463649	0.0564489990822544	dx_AD
CYP4V2	PICALM	0.0344807904652886	0.11160311335579	0.30895903732868	0.757352686835102	0.920993457722052	0.0357434548034806	dx_AD
CYP4V2	CD163	0.0574465237888075	0.14763891851777	0.389101494142233	0.697201068241613	0.911845656402426	0.0400786663266166	dx_AD
CYP4V2	GPNMB	0.0849214518515411	0.184044207852142	0.461418769124022	0.644498188151919	0.891780482435177	0.049742036879279	dx_AD
CYP4V2	ERN1	-0.00889023418125046	0.143361423585002	-0.0620127364735551	0.950552689284432	0.988437518245925	0.00505077838738439	dx_AD
CYP51A1	AIF1	-0.183593253223252	0.143930150738579	-1.2755718817853	0.202106899079364	0.789968505315538	0.102390222937819	dx_AD
CYP51A1	CCL3	-0.119016475360873	0.258292921807938	-0.460781017643879	0.644955721949313	0.988913932430203	0.00484150445657656	dx_AD
CYP51A1	HIF1A	-0.830353427171185	0.252431054670885	-3.28942660503394	0.00100391735357681	0.0644988699747437	1.19044789417143	dx_AD
CYP51A1	HIST	-0.25640780916472	0.173909344684184	-1.47437625982865	0.140380312755048	0.779312161598201	0.108288546301845	dx_AD
CYP51A1	HSPA1A	-0.264760164252703	0.1580256353363	-1.67542540606945	0.0938507953143843	0.864402451040132	0.0632840103314905	dx_AD
CYP51A1	IFI44L	-0.10812621568962	0.231611010864107	-0.466844021301997	0.640611477955694	0.922338395757128	0.035109711867089	dx_AD
CYP51A1	TMEM163	-0.272511755927269	0.221656111373674	-1.22943488559113	0.21890879726963	0.918820187878324	0.0367694712612529	dx_AD
CYP51A1	FRMD4A	-0.224807614198199	0.235349834544381	-0.955206170564808	0.339473445955087	0.688270521603076	0.162240830735784	dx_AD
CYP51A1	PICALM	-0.0174092366407805	0.154427804872325	-0.112733821834571	0.910241586216977	0.973815779675015	0.011523192441324	dx_AD
CYP51A1	CD163	-0.633739029937112	0.180134062429999	-3.51815209954189	0.000434563209037571	0.0467963939406622	1.32978761171243	dx_AD
CYP51A1	GPNMB	0.0847025594349096	0.175449666274582	0.482774126810525	0.629256123666572	0.885830497659444	0.0526493717627029	dx_AD
CYP51A1	MKI67	-0.0881269604938442	0.285255472823916	-0.308940472277086	0.75736680926828	0.977968877208853	0.00967496593993188	dx_AD
CYP51A1	ERN1	-0.232366776656161	0.161387475619696	-1.43980674933986	0.149922081139775	0.579150913283384	0.237208254465532	dx_AD
CYREN	AIF1	-0.11631099291948	0.0965120521359886	-1.20514474975202	0.228147426992154	0.80774254482884	0.0927270416726064	dx_AD
CYREN	CCL3	-0.0138484654607423	0.189580215894603	-0.0730480519572849	0.941767879685152	0.998185083023115	0.000788924561214805	dx_AD
CYREN	HIF1A	0.0872671625588786	0.115395516655948	0.756243960665002	0.449502940156254	0.799006779245949	0.097449535859204	dx_AD
CYREN	HIST	-0.25036680447399	0.13888770449415	-1.80265636462107	0.0714421990753341	0.71809724206177	0.143816741229458	dx_AD
CYREN	HSPA1A	0.0162017941156936	0.118492027149746	0.136733200582503	0.891241685717079	0.996601649194978	0.00147839848576669	dx_AD
CYREN	IFI44L	-0.141186388915339	0.176477436299206	-0.8000251583209	0.423696221007387	0.855764181272909	0.0676458952312307	dx_AD
CYREN	TMEM163	-0.449986394650918	0.189903776182299	-2.36954948288627	0.0178097717312079	0.544132450468812	0.264295373268333	dx_AD
CYREN	FRMD4A	-0.19074754887282	0.0618902741345735	-3.0820278555894	0.00205595597139893	0.0384142314329823	1.41550785147117	dx_AD
CYREN	PICALM	-0.0564161830796606	0.0524559000740624	-1.07549737970384	0.282152104719239	0.636919822223607	0.195915234787803	dx_AD
CYREN	CD163	-0.0419025772913772	0.0646347762246092	-0.648297708121764	0.516792416094729	0.832639973112958	0.0795427434784674	dx_AD
CYREN	GPNMB	-0.0885121766265802	0.137710815835587	-0.642739468860999	0.520393166072201	0.83313526333953	0.0792844831634232	dx_AD
CYREN	MKI67	-0.415256130944331	0.229855412449104	-1.80659714087124	0.0708251156352429	0.843085541865825	0.0741283583817288	dx_AD
CYREN	ERN1	-0.0739447763060346	0.1272344403515	-0.581169501761895	0.561126220319705	0.86607588067097	0.062444055889123	dx_AD
CYRIA	AIF1	0.141754685521719	0.166347132873343	0.852161880239025	0.394124250781519	0.882557610459667	0.0542569356986591	dx_AD
CYRIA	CCL3	0.0829054912715733	0.174479117154297	0.475159965408684	0.634672959909615	0.988913932430203	0.00484150445657656	dx_AD
CYRIA	HIF1A	0.00411411242071156	0.114477800288476	0.0359380806614408	0.971331731491015	0.994284790666957	0.00248920383171368	dx_AD
CYRIA	HIST	-0.0757997713033059	0.0955497235105131	-0.793301838230499	0.427601986090727	0.917553900115079	0.0373684144491778	dx_AD
CYRIA	HSPA1A	-0.110992057457192	0.134050187682016	-0.82798882550228	0.407676828345585	0.986734250512015	0.00579979674933194	dx_AD
CYRIA	IFI44L	0.245656411200119	0.105000967724478	2.33956330616609	0.0193062992929947	0.49515421615591	0.305259518652882	dx_AD
CYRIA	TMEM163	-0.0920191459133138	0.144199541915206	-0.638137574441283	0.523384129122573	0.966667233503107	0.0147230021580862	dx_AD
CYRIA	FRMD4A	0.0278747840470418	0.0687457580308987	0.405476422770888	0.685127345666031	0.89748582158514	0.0469724036476649	dx_AD
CYRIA	PICALM	0.0672016071476483	0.0599425922883617	1.12109944835829	0.262245533475915	0.62022868912107	0.207448149032577	dx_AD
CYRIA	CD163	-0.0240922597543373	0.078484493291334	-0.306968405400886	0.75886742078218	0.931584197224784	0.030777887157843	dx_AD
CYRIA	GPNMB	0.0566683165765992	0.121696460339651	0.465652956696025	0.641463930539448	0.890805109171352	0.0502173007550156	dx_AD
CYRIA	MKI67	0.159545966106641	0.13141569856085	1.21405561020373	0.224726489307878	0.913798783374379	0.0391494244967129	dx_AD
CYRIA	ERN1	-0.105463394927145	0.140420568926168	-0.751053750413135	0.452620308202958	0.816153766761265	0.0882280106521407	dx_AD
CYRIB	AIF1	-0.0634224106506555	0.0470572078053614	-1.34777250093087	0.177731565091107	0.77516076622616	0.110608216662502	dx_AD
CYRIB	CCL3	0.0686952920569934	0.0972939843217136	0.70605898746879	0.480151455133139	0.9808580610613	0.00839383437111982	dx_AD
CYRIB	HIF1A	0.0798411549381273	0.0609481463496049	1.30998495803548	0.190200924239766	0.599211506778504	0.222419855384648	dx_AD
CYRIB	HIST	-0.0789371228410061	0.0469884979525139	-1.67992437044443	0.0929720314918709	0.73628558614659	0.132953701381605	dx_AD
CYRIB	HSPA1A	-0.0517234956287938	0.0685114930036039	-0.754960859283462	0.450272467508066	0.986734250512015	0.00579979674933194	dx_AD
CYRIB	IFI44L	-0.0302326779300575	0.0479431816780878	-0.630593900360084	0.528306088152344	0.898812885929597	0.046330709897766	dx_AD
CYRIB	TMEM163	0.0385516432094129	0.0504533975932959	0.764104005842721	0.444805265311043	0.956396525945156	0.0193620101028841	dx_AD
CYRIB	FRMD4A	-0.0446333313012431	0.02500127715477	-1.78524205083369	0.074222063881258	0.325527583134583	0.487412206187624	dx_AD
CYRIB	PICALM	0.055129788674393	0.0222698524453016	2.47553452856505	0.0133036897017949	0.136385533059962	0.86523169452883	dx_AD
CYRIB	CD163	0.117209839892643	0.0434581629089825	2.69707304789032	0.00699519235594674	0.154982000977088	0.80971873621825	dx_AD
CYRIB	GPNMB	0.0515221010476715	0.0580729385406421	0.887196383417278	0.374973179223507	0.748069022371849	0.126058329071001	dx_AD
CYRIB	MKI67	-0.0315399628565794	0.0581206458481174	-0.542663667898677	0.587361393810254	0.977968877208853	0.00967496593993188	dx_AD
CYRIB	ERN1	-0.0470720698438711	0.0706180677109617	-0.666572611934612	0.50504516817088	0.844697186863165	0.0732989521673477	dx_AD
CYSLTR1	AIF1	-0.021427394326869	0.183607408139991	-0.116702231919377	0.907096021547954	0.991412403530451	0.00374565195181431	dx_AD
CYSLTR1	HIF1A	-0.312054527190899	0.290579096891049	-1.07390562683145	0.282864981171453	0.686364869061031	0.163444953544248	dx_AD
CYSLTR1	HIST	-0.343224359546292	0.199261937750676	-1.72247827869539	0.0849829142827772	0.729988517853206	0.136683970937367	dx_AD
CYSLTR1	HSPA1A	-0.316514212422014	0.192987372984057	-1.64007731453064	0.100989092560748	0.876736683081722	0.0571308219768811	dx_AD
CYSLTR1	IFI44L	-0.201904296862416	0.246092739380235	-0.820439877141016	0.411965390442184	0.853524645876224	0.0687839339358801	dx_AD
CYSLTR1	TMEM163	-0.493645943922584	0.217796520529276	-2.26654651195968	0.0234179427497346	0.593629509441962	0.226484518326629	dx_AD
CYSLTR1	FRMD4A	-0.16270147460504	0.076803088856703	-2.11842358200728	0.0341392104549999	0.206980134591047	0.684071334985089	dx_AD
CYSLTR1	PICALM	-0.0525910934334944	0.0742159458748786	-0.708622558313253	0.478558733656305	0.780287362802433	0.107745426673614	dx_AD
CYSLTR1	CD163	-0.403353964228772	0.200304488449577	-2.01370407298841	0.0440406121521441	0.322674136978644	0.491235842831574	dx_AD
CYSLTR1	GPNMB	-0.124395793116461	0.290796641679315	-0.42777589313993	0.668814289570862	0.900466368280279	0.0455325031032499	dx_AD
CYSLTR1	ERN1	-0.0642234087845415	0.176049561191589	-0.36480300405094	0.715258462509528	0.924027127854757	0.0343152784501496	dx_AD
CYSTM1	AIF1	-0.283324368019331	0.119466687904895	-2.37157631962543	0.0177123882300378	0.430757095557544	0.365767559994601	dx_AD
CYSTM1	CCL3	-0.0613339577892251	0.224497897288886	-0.273205043476643	0.784695603278683	0.991852629026161	0.00355285118784023	dx_AD
CYSTM1	HIF1A	-0.243634390662341	0.114127775673313	-2.13475106497944	0.032781349397439	0.312832352981388	0.504688338749322	dx_AD
CYSTM1	HIST	-0.0401317376910146	0.168083156360629	-0.238761209391562	0.811290750778811	0.979324416111755	0.00907341770833485	dx_AD
CYSTM1	HSPA1A	0.0569720331490729	0.106292531760375	0.535992813469811	0.591963517225129	0.993953591304247	0.00263389277673093	dx_AD
CYSTM1	IFI44L	-0.0663347143497774	0.206463457492669	-0.321290339488443	0.747990376631031	0.959155249752719	0.0181110918345876	dx_AD
CYSTM1	TMEM163	-0.127938085887065	0.108386066701773	-1.18039236758254	0.237844196152227	0.930832387685338	0.0311285141387282	dx_AD
CYSTM1	FRMD4A	-0.165437431950026	0.0746040214875919	-2.21754040400546	0.0265861852358092	0.177226659145945	0.751470949214578	dx_AD
CYSTM1	PICALM	-0.0726290768559222	0.0639739680082407	-1.13529110538472	0.256253367748226	0.615177508846435	0.210999550908901	dx_AD
CYSTM1	CD163	-0.141274667610766	0.0651633508694687	-2.16800802484451	0.0301580759725762	0.275994599002276	0.559099416653837	dx_AD
CYSTM1	GPNMB	-0.127651498553647	0.11503715290434	-1.10965453621576	0.267147921012434	0.671283408557961	0.173094086705695	dx_AD
CYSTM1	ERN1	-0.0598704363410856	0.109094811326093	-0.548792702543186	0.583147718849316	0.877289237976985	0.0568571982555685	dx_AD
CYTH1	AIF1	0.155645845778138	0.0685141442558577	2.27173304824326	0.0231026388302299	0.478448197709923	0.320165077044091	dx_AD
CYTH1	CCL3	0.0177196945096611	0.113092827283383	0.156682744036983	0.875494887359687	0.996119802021007	0.00168842640786004	dx_AD
CYTH1	HIF1A	-0.023226945942439	0.086785293440796	-0.267636888942298	0.788978833189963	0.943127763328823	0.025429470411997	dx_AD
CYTH1	HIST	0.0589974247558453	0.0644370657075516	0.915582112686599	0.359886116667514	0.893110427840036	0.0490948398386881	dx_AD
CYTH1	HSPA1A	0.0849392076561649	0.103187681746411	0.823152591652437	0.410421224655446	0.986734250512015	0.00579979674933194	dx_AD
CYTH1	IFI44L	0.0536910035074855	0.0685999994452006	0.782667695943281	0.433822276902674	0.865279777421849	0.0628434461251722	dx_AD
CYTH1	TMEM163	0.130464466358307	0.0690673349532307	1.88894600387653	0.0588990642921676	0.748783633461235	0.125643656758137	dx_AD
CYTH1	FRMD4A	0.0497275865218225	0.0422288775883401	1.17757301073882	0.238966874794978	0.589490409947685	0.229523255777848	dx_AD
CYTH1	PICALM	0.139768019716492	0.0343215221591849	4.07231413188033	4.6548342307702e-05	0.00321796040111403	2.49241930445187	dx_AD
CYTH1	CD163	-0.017790157449305	0.0537760260089602	-0.330819489084984	0.740780838845521	0.926995288070565	0.0329224733745469	dx_AD
CYTH1	GPNMB	0.117356381834493	0.0669237510227322	1.75358344445801	0.0795019098518801	0.444213254235118	0.352408487310965	dx_AD
CYTH1	MKI67	0.17556847893959	0.0794886924302875	2.20872269465957	0.0271939348946965	0.75869481045313	0.119932886542598	dx_AD
CYTH1	ERN1	0.146639664520054	0.0853160864124032	1.71878095546041	0.0856542645518443	0.494759421912257	0.305605926589904	dx_AD
CYTH2	AIF1	0.130301213911963	0.104603182362421	1.24567160357039	0.212884982816225	0.800266816221649	0.0967651911412985	dx_AD
CYTH2	HIST	0.0764663527503977	0.151083476265123	0.506119892397853	0.61277248670175	0.95957919212089	0.0179191780083494	dx_AD
CYTH2	HSPA1A	-0.0510129874517546	0.120613843240838	-0.422944714147723	0.672335598208183	0.993953591304247	0.00263389277673093	dx_AD
CYTH2	FRMD4A	-0.0012737866284267	0.122697309092846	-0.0103815367903693	0.991716880865155	0.998309225119832	0.000734915664294318	dx_AD
CYTH2	PICALM	0.114124291410023	0.0829291352203527	1.37616642337799	0.16877011475777	0.516434585286734	0.286984681014011	dx_AD
CYTH2	CD163	0.173017753813566	0.107193516808829	1.6140691989995	0.106512417419175	0.45590349230157	0.341127081012576	dx_AD
CYTH2	GPNMB	0.00332288222411492	0.13424194797785	0.0247529350860075	0.980252031903242	0.997531473569601	0.00107339280215028	dx_AD
CYTH2	ERN1	0.0778271798521937	0.107957286487072	0.720907151195522	0.470966642720749	0.826211846492121	0.0829085822603362	dx_AD
CYTH3	AIF1	-0.0727676816523024	0.104171884064855	-0.698534756335969	0.484842829746918	0.911167093753838	0.040401972927179	dx_AD
CYTH3	CCL3	0.0885856268222911	0.147270457563182	0.601516612958754	0.547495950118971	0.988913932430203	0.00484150445657656	dx_AD
CYTH3	HIF1A	-0.161397184695143	0.106332559108224	-1.5178529139967	0.129051482299562	0.514139429206717	0.288919088935392	dx_AD
CYTH3	HIST	0.0174640544495028	0.0834282632143157	0.209330193110218	0.83419048316081	0.981253565365282	0.00821875224347591	dx_AD
CYTH3	HSPA1A	-0.123530376584068	0.105687492819737	-1.16882682414242	0.242473410641162	0.957338672685538	0.0189343969578262	dx_AD
CYTH3	IFI44L	0.0960845682329813	0.0965103032367156	0.995588709293658	0.319450022890038	0.821057845329022	0.0856262448023245	dx_AD
CYTH3	TMEM163	-0.00503157396915588	0.0934145842790385	-0.0538628310342427	0.957044450193084	0.999470404929196	0.000230061141895285	dx_AD
CYTH3	FRMD4A	0.0084707914917583	0.0529435234498636	0.159996746340087	0.872883637245199	0.963619367139096	0.0160944799925867	dx_AD
CYTH3	PICALM	0.0683267981853699	0.0439913899614448	1.55318570850463	0.120378774607943	0.447766429585933	0.348948469917559	dx_AD
CYTH3	CD163	-0.00743397845614966	0.0586472082450546	-0.126757584522815	0.899132267508543	0.976565723061995	0.010298523289945	dx_AD
CYTH3	GPNMB	0.263516006368771	0.10394169747949	2.53522900586427	0.0112373836837102	0.209736264439347	0.678326471374233	dx_AD
CYTH3	MKI67	0.0139502495220835	0.113756310639593	0.122632752799809	0.902397917206019	0.985753858070268	0.00623151449785428	dx_AD
CYTH3	ERN1	-0.185344007115272	0.098440466804502	-1.88280300908524	0.059727069126759	0.438223108218885	0.358304725115472	dx_AD
CYTH4	AIF1	-0.150445516683843	0.0804119538601272	-1.87093472377921	0.0613541293195761	0.645211430952985	0.1902979469932	dx_AD
CYTH4	CCL3	-0.00567796394447113	0.134412652540298	-0.0422427787649592	0.966305160455238	0.999742364005801	0.000111904306527802	dx_AD
CYTH4	HIF1A	-0.28602600149209	0.106106828182172	-2.69564180168518	0.00702531684158185	0.158777714229901	0.799210454466744	dx_AD
CYTH4	HIST	-0.149601428131186	0.0773568947062961	-1.93391201520153	0.0531239465880959	0.693677238928342	0.158842555421177	dx_AD
CYTH4	HSPA1A	-0.0775496043279268	0.11391296817192	-0.680779419344836	0.496011074443921	0.991418626013444	0.00374292616228664	dx_AD
CYTH4	IFI44L	-0.0156825786383209	0.0822839540879275	-0.190590970161238	0.848846065279409	0.976311931839581	0.0104114029962532	dx_AD
CYTH4	TMEM163	0.0514942237817743	0.0927368165812997	0.555272713471147	0.578708139759557	0.975272866774222	0.0108738581938793	dx_AD
CYTH4	FRMD4A	-0.185550225056384	0.0497004709007779	-3.73336955754034	0.000188935062714723	0.00850957992609724	2.07009187825629	dx_AD
CYTH4	PICALM	-0.134349044616572	0.0427019534200317	-3.14620371801417	0.00165404751820812	0.037506021820319	1.42589899804888	dx_AD
CYTH4	CD163	-0.0298325736684017	0.057172824272393	-0.521796396243571	0.601812099094683	0.871274390440732	0.0598450510912888	dx_AD
CYTH4	GPNMB	0.225387247527925	0.0910727592485819	2.47480420476483	0.0133309236710067	0.224784906710894	0.648232853032846	dx_AD
CYTH4	MKI67	-0.136265107961448	0.115226651008179	-1.18258325456127	0.236974352264095	0.913798783374379	0.0391494244967129	dx_AD
CYTH4	ERN1	-0.140296150547514	0.119211124897845	-1.17687129173336	0.239246882103685	0.674367290162163	0.171103503102459	dx_AD
CYTIP	AIF1	0.0417237871251084	0.115198793292058	0.362189446024213	0.717210465791161	0.959698123709047	0.0178653542778228	dx_AD
CYTIP	CCL3	0.149823259031526	0.248042527862942	0.604022464705378	0.545828706696039	0.988913932430203	0.00484150445657656	dx_AD
CYTIP	HIF1A	0.0104339121065603	0.136823685976633	0.0762580837673255	0.939213773004173	0.985079418975412	0.00652875444414635	dx_AD
CYTIP	HIST	0.0833844389325495	0.167841350744147	0.496805099356346	0.619326498889665	0.96089862422881	0.0173224284192674	dx_AD
CYTIP	HSPA1A	-0.0226979163098561	0.140185728182581	-0.161913174786906	0.871374227739636	0.996374927679531	0.00157720938465507	dx_AD
CYTIP	IFI44L	0.0392819660910071	0.188011599257401	0.208933737312809	0.834499966761596	0.974493128851348	0.0112212187448863	dx_AD
CYTIP	TMEM163	-0.118604090521099	0.196755175253093	-0.602800360237207	0.546641507094463	0.968822008056802	0.013756004186779	dx_AD
CYTIP	FRMD4A	-0.0752083756191126	0.140582437209298	-0.534977036335934	0.592665736569751	0.855344445803779	0.0678589603737633	dx_AD
CYTIP	PICALM	0.123866796801316	0.0582416234205999	2.12677445315689	0.0334388279090208	0.235033581048823	0.628870082314297	dx_AD
CYTIP	CD163	-0.159567646285941	0.159446514463383	-1.00075970191613	0.31694299626945	0.702816198190828	0.153158237638004	dx_AD
CYTIP	GPNMB	-0.18496556042464	0.146105481555989	-1.26597276470945	0.205522833172579	0.61472707917521	0.211317655469774	dx_AD
CYTIP	ERN1	-0.239091672691886	0.133156668663431	-1.79556664410266	0.0725634647904874	0.468525964260345	0.329266336851881	dx_AD
CYTL1	AIF1	0.0574695773329559	0.168133178630262	0.341809854551885	0.73249399294063	0.963135253104583	0.0163127206092343	dx_AD
CYTL1	CCL3	-0.117180043275354	0.226400162196866	-0.517579325643152	0.604751809534284	0.988913932430203	0.00484150445657656	dx_AD
CYTL1	HIF1A	0.212339725047918	0.248085902536201	0.855912096887218	0.392046403263012	0.765615209650923	0.115989447485843	dx_AD
CYTL1	HIST	-0.0602134297957351	0.173488760929464	-0.347073951494854	0.728535762260332	0.973707409284011	0.0115715252808305	dx_AD
CYTL1	HSPA1A	-0.105725953590064	0.190946635547869	-0.553693723310246	0.579788471606583	0.993953591304247	0.00263389277673093	dx_AD
CYTL1	IFI44L	-0.245884195147092	0.221669158324446	-1.1092395397072	0.267326859551745	0.797590975050117	0.0982197688239188	dx_AD
CYTL1	TMEM163	0.138656594938462	0.206622529211379	0.671062325428288	0.502180826129573	0.966667233503107	0.0147230021580862	dx_AD
CYTL1	FRMD4A	-0.0694551902162344	0.19837003479186	-0.350129445150877	0.726241553762997	0.913013960901175	0.0395225816157702	dx_AD
CYTL1	PICALM	0.0965055271802232	0.074451423323451	1.29622138667463	0.194899223406498	0.548036308230677	0.261190667899067	dx_AD
CYTL1	CD163	0.236330310912772	0.149227960381416	1.58368653105442	0.113265071370935	0.466543708035104	0.331107663237389	dx_AD
CYTL1	GPNMB	0.198657108881569	0.203068344191339	0.978277090270585	0.327937297564625	0.720076410652559	0.142621416118717	dx_AD
CYTL1	MKI67	-0.120834629000114	0.237121392304739	-0.509589741463823	0.61033891232452	0.977968877208853	0.00967496593993188	dx_AD
CYTL1	ERN1	0.0260811631465589	0.168132622458734	0.155122561970151	0.876724695598405	0.971923486480954	0.0123679230439423	dx_AD
DAAM1	AIF1	0.0361203683406819	0.108042008294825	0.334317816845061	0.738139747260579	0.963771569186871	0.0160258893311131	dx_AD
DAAM1	CCL3	-0.0388750355372609	0.167700999093543	-0.231811591745953	0.816684353361148	0.991852629026161	0.00355285118784023	dx_AD
DAAM1	HIF1A	-0.257484136994617	0.103416299161082	-2.48978293637793	0.0127821133970085	0.207509327702113	0.682962376645825	dx_AD
DAAM1	HIST	-0.0358354831812714	0.0849087592545198	-0.422046953646468	0.672990745828832	0.969434606737198	0.0134814809545656	dx_AD
DAAM1	HSPA1A	-0.179762496655522	0.113547746979506	-1.58314454876826	0.113388521788509	0.892446506094599	0.0494178063689257	dx_AD
DAAM1	IFI44L	0.021163338946204	0.0963272794232185	0.219702446419376	0.826102899250773	0.972193972908259	0.0122470756506955	dx_AD
DAAM1	TMEM163	0.0687102000182027	0.089080773498647	0.771324690161636	0.440514501229417	0.955581608861523	0.0197322172800675	dx_AD
DAAM1	FRMD4A	-0.271677765012713	0.0576536940915799	-4.71223517058884	2.45014387802598e-06	0.000367793819912567	3.43439557254335	dx_AD
DAAM1	PICALM	-0.0715335967578722	0.0500894384936056	-1.42811736184673	0.153258081027385	0.496588318049881	0.304003501185297	dx_AD
DAAM1	CD163	-0.0837867615227211	0.0575066638858053	-1.45699221379112	0.145118529522763	0.516095192323749	0.287270186574287	dx_AD
DAAM1	GPNMB	0.0636020356150454	0.0947688432988806	0.671128119760397	0.502138914726282	0.824477067736672	0.0838214194541815	dx_AD
DAAM1	MKI67	-0.23629708405445	0.101369409089067	-2.33104924037617	0.0197507633889399	0.750569272710067	0.124609218987171	dx_AD
DAAM1	ERN1	-0.285826315836589	0.119956832755285	-2.38274310242653	0.0171841816300307	0.29247926123737	0.533904922913368	dx_AD
DAB1	AIF1	-0.628016001213157	0.233640583822801	-2.68795767814661	0.00718905076541317	0.318684333037321	0.496639286519006	dx_AD
DAB1	CCL3	0.313604713146738	0.227670744733581	1.37744844430371	0.168373643989554	0.89551530745782	0.0479269861548214	dx_AD
DAB1	HIF1A	0.0163135398214775	0.109702466159676	0.148707138431441	0.881784728220053	0.969251264121927	0.0135636239025742	dx_AD
DAB1	HIST	0.062702738836608	0.0981978196662433	0.638534939469362	0.52312551750779	0.942106085078259	0.0259001910818106	dx_AD
DAB1	HSPA1A	-0.13220798920009	0.190911612869378	-0.692508890438984	0.48861780470583	0.991418626013444	0.00374292616228664	dx_AD
DAB1	IFI44L	0.100103851483985	0.122448690103702	0.817516719853905	0.413633198290189	0.853546332547835	0.0687728993603633	dx_AD
DAB1	TMEM163	-0.275466030231056	0.123169411735724	-2.23648084657662	0.0253202905632863	0.604873607900728	0.218335364398472	dx_AD
DAB1	FRMD4A	-0.054586422075807	0.0726049525981484	-0.751827804060836	0.452154619123907	0.774876393788243	0.110767569464053	dx_AD
DAB1	PICALM	0.0567940079127728	0.0669783452987428	0.847945819793773	0.396468145173723	0.730508025510342	0.136375008455612	dx_AD
DAB1	CD163	-0.0411763020515604	0.0763860492467463	-0.539055265426158	0.589848721527388	0.866969986433998	0.0619959370701774	dx_AD
DAB1	GPNMB	0.288947223209912	0.141422003763112	2.04315605437123	0.041036992441185	0.347622995017792	0.45889150299717	dx_AD
DAB1	MKI67	-0.0714261556364839	0.143815434735158	-0.496651529566475	0.619434808540086	0.977968877208853	0.00967496593993188	dx_AD
DAB1	ERN1	-0.321437073861884	0.214201070214331	-1.50063243633775	0.133450656962151	0.557173821522108	0.254009296834534	dx_AD
DAB2	AIF1	-0.0758640467551706	0.108305502133168	-0.700463459943992	0.483637917019924	0.911167093753838	0.040401972927179	dx_AD
DAB2	CCL3	-0.0372539304814099	0.184330051179108	-0.202104487266763	0.839835039922448	0.99476110689448	0.00228120308777693	dx_AD
DAB2	HIF1A	-0.0176583713626948	0.19245516613775	-0.0917531688915836	0.926894152847632	0.982521861405548	0.00765777766279525	dx_AD
DAB2	HIST	-0.161999683299749	0.166056209147198	-0.975571369066646	0.329276918451614	0.88831793612273	0.0514315689160433	dx_AD
DAB2	HSPA1A	-0.0627646403292355	0.143530883650344	-0.437290140860112	0.661900944506554	0.993953591304247	0.00263389277673093	dx_AD
DAB2	IFI44L	-0.0567656506430598	0.136182749823985	-0.416834369378125	0.676799561272879	0.935641493405647	0.0288905265406073	dx_AD
DAB2	TMEM163	0.0541484596554964	0.166397290615916	0.325416714749783	0.744865706807182	0.996212445477933	0.00164803701778026	dx_AD
DAB2	FRMD4A	0.0482999131862361	0.129317932165377	0.373497413525514	0.708778269997733	0.904351430901469	0.0436627699201	dx_AD
DAB2	PICALM	-0.00865902356853176	0.100642660481132	-0.0860373079083606	0.93143675974735	0.980420461927793	0.00858763335468455	dx_AD
DAB2	CD163	-0.566917061469669	0.144275719960174	-3.92940032894073	8.51579649414937e-05	0.0213148084681939	1.67131856550713	dx_AD
DAB2	GPNMB	-0.222246722882119	0.129568619533203	-1.71528201568255	0.0862935342069926	0.458154521375274	0.338988023169375	dx_AD
DAB2	MKI67	-0.142105158035879	0.186076655222994	-0.76369148975502	0.445051113435583	0.952064084474483	0.0213338177952135	dx_AD
DAB2	ERN1	-0.0611190529032353	0.124682956579202	-0.490195729874363	0.623995402175564	0.893932197022292	0.0486954203268727	dx_AD
DAB2IP	HSPA1A	0.29655513449316	0.275303805892255	1.07719228047731	0.281394373260295	0.969081604467447	0.0136396503200428	dx_AD
DAB2IP	PICALM	0.119856769875984	0.284799130716212	0.420846684379156	0.673867039334888	0.887164227146559	0.0519959784302141	dx_AD
DAB2IP	ERN1	0.405130741223786	0.298920022962669	1.35531483374194	0.175317270885492	0.612537007595603	0.212867667438479	dx_AD
DACH2	ERN1	0.137662766563781	0.258977575364396	0.531562496753172	0.595029045295665	0.882032502612966	0.0545154109618586	dx_AD
DACT1	AIF1	0.051800782067644	0.225092638288247	0.230130947247193	0.817990017751157	0.97880009167768	0.00930599864277721	dx_AD
DACT1	HSPA1A	-0.0442515805874084	0.190744335718842	-0.231994205335856	0.816542514510483	0.995760211575623	0.00184523118204909	dx_AD
DACT1	FRMD4A	0.463844773080356	0.217967188357858	2.12804861399054	0.0333330531370829	0.204231087474825	0.689878150147395	dx_AD
DACT1	PICALM	0.206016006493454	0.184395929775413	1.11724812334184	0.263888249642813	0.621456236496342	0.206589449351138	dx_AD
DACT1	CD163	0.152577547186452	0.271175652871463	0.562652087570611	0.573671815868023	0.860215391259294	0.0653927911713931	dx_AD
DACT1	ERN1	-0.143361498978403	0.171610508127172	-0.835388814723194	0.403498825514473	0.78998322277833	0.102382131914828	dx_AD
DACT3	AIF1	-0.432161939579625	0.234956451310806	-1.83932782934294	0.0658669821727209	0.646186247454828	0.189642289150372	dx_AD
DACT3	HSPA1A	-0.388221687832269	0.160214041807496	-2.42314396074431	0.0153868277687264	0.505906344294814	0.295929874307675	dx_AD
DACT3	FRMD4A	-0.353666693817557	0.191629149630089	-1.84557878851029	0.0649533887441317	0.302072386207648	0.519888973719672	dx_AD
DACT3	PICALM	0.0305438461171033	0.165616274516077	0.184425390598544	0.853679752620229	0.956237804128916	0.0194340908012437	dx_AD
DACT3	ERN1	-0.59404138536509	0.152563846008168	-3.89372319136006	9.87172908218214e-05	0.0266479450376381	1.57433627606422	dx_AD
DAD1	AIF1	0.04263492620486	0.112512047481038	0.378936541991608	0.704734987661488	0.959021500795513	0.0181716560491758	dx_AD
DAD1	CCL3	0.157237537922428	0.202883865078026	0.775012531735614	0.43833225458587	0.969684048127586	0.013369748730517	dx_AD
DAD1	HIF1A	0.0954844699097039	0.189398696739582	0.504145337604897	0.614159249347144	0.875096583046841	0.057944011926859	dx_AD
DAD1	HIST	0.19713518427576	0.149222816014932	1.32107937338506	0.186474899861409	0.817432565948798	0.0875480642875897	dx_AD
DAD1	HSPA1A	-0.220659744747239	0.159197180863134	-1.38607821791107	0.16572302077201	0.92753805891516	0.032668261294878	dx_AD
DAD1	IFI44L	0.111609773249995	0.162720720686943	0.685897731885787	0.492777600563953	0.88475834445081	0.0531753326951357	dx_AD
DAD1	TMEM163	-0.136263986459297	0.176310917759142	-0.772861874869524	0.439604129964485	0.955581608861523	0.0197322172800675	dx_AD
DAD1	FRMD4A	-0.0781428387523033	0.160697543514298	-0.486272764619768	0.626773786635392	0.868929077213355	0.0610156696179215	dx_AD
DAD1	PICALM	0.159794328413702	0.12292250376266	1.29995992208419	0.193614705721068	0.54684894308383	0.262132622926433	dx_AD
DAD1	CD163	0.0783126151064679	0.122765729627421	0.63790290127495	0.523536889036451	0.83403651018108	0.0788149375839434	dx_AD
DAD1	GPNMB	0.207390881830304	0.143716388452053	1.44305659266892	0.149004529778226	0.557612749089641	0.253667305218542	dx_AD
DAD1	MKI67	-0.332751468432658	0.217840194072838	-1.52750262571561	0.126636074801993	0.872909498947629	0.0590307805155713	dx_AD
DAD1	ERN1	0.0643279301624613	0.173093688619985	0.371636485855292	0.710163519913437	0.921555727198509	0.0354783975224635	dx_AD
DAG1	AIF1	-0.131345300006695	0.145293442894389	-0.904000190168025	0.365995300551951	0.872228704342124	0.059369625146812	dx_AD
DAG1	HSPA1A	-0.193942786751464	0.141917479177419	-1.36658844192832	0.171754342042925	0.933862441521553	0.0297170908875149	dx_AD
DAG1	PICALM	-0.209540987029368	0.117924393102537	-1.77690960721901	0.0755831134465025	0.364093052250816	0.43878760834406	dx_AD
DAG1	CD163	-0.323391498946022	0.158646161311036	-2.03844515539202	0.041505434328593	0.316574431869545	0.499524163846273	dx_AD
DAG1	ERN1	-0.273102141071524	0.119827857323918	-2.27912062495847	0.0226598957936391	0.324668520548045	0.488559817980203	dx_AD
DAGLB	AIF1	-0.0806345411621496	0.102439702978649	-0.78714149707127	0.43119903970728	0.897472361235733	0.0469789171759775	dx_AD
DAGLB	CCL3	-0.189002022520608	0.147107995278433	-1.28478416256629	0.198867718197614	0.905734979740807	0.0429988593577624	dx_AD
DAGLB	HIF1A	-0.225166622600856	0.116395511137011	-1.93449575848169	0.053052203060291	0.373539629449319	0.427663316370232	dx_AD
DAGLB	HIST	-0.0680389040622896	0.0805059775922305	-0.845141020545236	0.398032107635823	0.913932846066429	0.039085714172338	dx_AD
DAGLB	HSPA1A	-0.245935222496555	0.0976002378561171	-2.51982195841688	0.0117414207047447	0.464931622296415	0.332610914299189	dx_AD
DAGLB	IFI44L	-0.0979292691221537	0.0792680828279716	-1.23541866572806	0.216674729488353	0.767696100172022	0.114810665564929	dx_AD
DAGLB	TMEM163	-0.221012211734802	0.0830184565548193	-2.66220574203113	0.00776304121204733	0.419127476691834	0.377653867239428	dx_AD
DAGLB	FRMD4A	-0.262678387282584	0.0515836290403747	-5.092282031514	3.53779321287082e-07	0.000110799993817727	3.95546026383978	dx_AD
DAGLB	PICALM	-0.0761020291146261	0.0405180836883616	-1.8782238000186	0.0603505556189229	0.321995187942395	0.492150618570256	dx_AD
DAGLB	CD163	0.0184928891406902	0.0534299434268506	0.346114705623978	0.72925651217917	0.922552558996084	0.0350088821534593	dx_AD
DAGLB	GPNMB	-0.0963191431111465	0.0843658389189119	-1.14168417389559	0.253585321513768	0.658592126051048	0.181383465900185	dx_AD
DAGLB	MKI67	-0.13660213555342	0.0859187080341048	-1.58989978642599	0.11185739582135	0.863296714679485	0.0638399118159198	dx_AD
DAGLB	ERN1	-0.364659486135268	0.112046882614168	-3.25452594152902	0.00113581786196145	0.0976412604455801	1.01036662293544	dx_AD
DALRD3	AIF1	0.021229584165031	0.116659119769289	0.18197963611431	0.855598707076836	0.983973381659318	0.00701664989674486	dx_AD
DALRD3	HSPA1A	0.0265431641071761	0.13926965373813	0.190588282477426	0.848848171144245	0.996374927679531	0.00157720938465507	dx_AD
DALRD3	FRMD4A	0.26011234105909	0.161665536038961	1.60895356816436	0.107626494844539	0.39511791993199	0.403273273150509	dx_AD
DALRD3	PICALM	0.0942679900005863	0.118790714017573	0.793563628101782	0.427449513772578	0.750285395001237	0.124773507411098	dx_AD
DALRD3	CD163	-0.0983072407237277	0.145430257695342	-0.675975153187645	0.49905642056355	0.821221702240192	0.0855395821477429	dx_AD
DALRD3	GPNMB	0.286567556371809	0.209928650984331	1.36507120408828	0.172230671583999	0.577527263629189	0.238427508986935	dx_AD
DALRD3	ERN1	-0.225241922325893	0.154652098151339	-1.45644271896962	0.145270273558023	0.572759537082131	0.24202767059311	dx_AD
DAO	ERN1	0.058872979911972	0.183700867064885	0.32048286354129	0.748602318801479	0.935837422603627	0.0287995920725675	dx_AD
DAP	AIF1	-0.00308249335696331	0.0698168555634964	-0.0441511341650137	0.964783933325379	0.996882863317645	0.00135586957545795	dx_AD
DAP	CCL3	0.107069216174949	0.182267084815512	0.587430343132567	0.556914720009798	0.988913932430203	0.00484150445657656	dx_AD
DAP	HIF1A	0.0686179724835134	0.0837365494027068	0.819450681607562	0.41252932912306	0.774597789461571	0.110923746732859	dx_AD
DAP	HIST	0.0286856660808827	0.133881380778064	0.214261803352889	0.83034290283864	0.980756496449461	0.00843880645837201	dx_AD
DAP	HSPA1A	0.133682347130386	0.090327965814049	1.47996631968429	0.138882235177013	0.914099903707696	0.039006336806727	dx_AD
DAP	IFI44L	-0.0319472225734172	0.133162950914001	-0.239910743597513	0.810399451874668	0.968826451259103	0.0137540124341139	dx_AD
DAP	TMEM163	-0.0436561683309042	0.086510139758454	-0.504636432825067	0.613814215818284	0.985243801661406	0.00645628867521479	dx_AD
DAP	FRMD4A	-0.128593328453511	0.0490007208196871	-2.62431503664424	0.00868234360120503	0.0875106748522279	1.05793896701601	dx_AD
DAP	PICALM	0.0317500750537479	0.0401320967490551	0.791139203423143	0.42886276434766	0.751549679061877	0.124042306322136	dx_AD
DAP	CD163	0.0681899377793732	0.048823166528114	1.39667175704606	0.162512300982525	0.544256182808186	0.264196628627289	dx_AD
DAP	GPNMB	0.300563371556549	0.0885475390981743	3.39437295059447	0.000687859479885553	0.0627443870146208	1.20242511921122	dx_AD
DAP	MKI67	-0.0505186925615127	0.0904871993204673	-0.558296565048907	0.576641890125798	0.977968877208853	0.00967496593993188	dx_AD
DAP	ERN1	-0.109333187494741	0.076462490987943	-1.4298930898286	0.152747705611254	0.583243686654138	0.234149953547685	dx_AD
DAPK1	HIF1A	0.00876158480548472	0.191171213674437	0.0458310884629609	0.963444879827666	0.991536685179012	0.00369121300070852	dx_AD
DAPK1	HSPA1A	-0.0170853553047752	0.423855372019129	-0.0403093989900029	0.967846460560155	0.997489027409801	0.00109187294606181	dx_AD
DAPK1	CD163	-0.414137331206635	0.121338356045693	-3.4130784749604	0.000642334427341707	0.0552028725448342	1.25803832267095	dx_AD
DAPK3	AIF1	0.179946181454752	0.0963562910270914	1.86750838514694	0.0618306269610289	0.645211430952985	0.1902979469932	dx_AD
DAPK3	HSPA1A	0.0800002084044023	0.117023896082229	0.683622841852647	0.494213357112406	0.991418626013444	0.00374292616228664	dx_AD
DAPK3	FRMD4A	-0.0444104386998792	0.15540045322117	-0.285780625341376	0.775046148279921	0.929109561732306	0.0319330704517931	dx_AD
DAPK3	PICALM	0.140604595785367	0.0780415031029947	1.80166437337586	0.0715982265362969	0.35338382547835	0.451753332209715	dx_AD
DAPK3	CD163	-0.172456878948727	0.123671949594505	-1.39447044794052	0.163175587465566	0.544761757577002	0.263793387615515	dx_AD
DAPK3	ERN1	-0.011771065193857	0.0980144908597797	-0.120095152161702	0.904407772612556	0.979191217383916	0.00913249047915869	dx_AD
DAPP1	AIF1	-0.12171746448284	0.119747306919073	-1.01645262523606	0.309413896404255	0.848260271031584	0.0714708730617604	dx_AD
DAPP1	CCL3	0.320676940542868	0.212420102076673	1.50963556371478	0.13113644148021	0.884202285145158	0.053448367031762	dx_AD
DAPP1	HIF1A	-0.101295745929201	0.242095549925749	-0.418412258962498	0.675645725099881	0.901451912095289	0.0450574357399027	dx_AD
DAPP1	HIST	-0.0443879363382351	0.15579533180666	-0.284911850846212	0.775711676454586	0.979324416111755	0.00907341770833485	dx_AD
DAPP1	HSPA1A	0.0745171029436689	0.124018640761589	0.600854052955789	0.54793719846403	0.993953591304247	0.00263389277673093	dx_AD
DAPP1	IFI44L	0.165369115251041	0.17727929128214	0.93281687925893	0.350914524639039	0.833479334992332	0.0791051634545187	dx_AD
DAPP1	TMEM163	-0.108195150490968	0.152431652305945	-0.709794513503071	0.477831571878527	0.963189778626936	0.0162881347962514	dx_AD
DAPP1	FRMD4A	0.138091134025466	0.12998604151537	1.06235356054856	0.28807520770976	0.644858685310874	0.190535446471361	dx_AD
DAPP1	PICALM	0.0904059485604185	0.0553934238909086	1.63207005832431	0.10266472845134	0.417816021133493	0.379014911037213	dx_AD
DAPP1	CD163	0.292634951473527	0.15041188009011	1.94555743401527	0.0517079243154758	0.343119425148108	0.464554694372194	dx_AD
DAPP1	GPNMB	-0.147220579071019	0.132960146733646	-1.10725343411316	0.268184371025469	0.671887210365415	0.172703625796098	dx_AD
DAPP1	MKI67	-0.381290269948212	0.195882664753841	-1.94652380509203	0.0515918512802253	0.832663724385411	0.0795303552917591	dx_AD
DAPP1	ERN1	-0.161721255695076	0.108037252550324	-1.49690270603416	0.134418576013242	0.558459918854809	0.253007991115656	dx_AD
DARS1	AIF1	-0.0671917491768195	0.0663777077097554	-1.01226377793315	0.311411948946538	0.849786644475818	0.0706900987066527	dx_AD
DARS1	CCL3	0.00587912522627563	0.124669046989714	0.0471578580909559	0.962387414501608	0.999702076017349	0.000129406019227703	dx_AD
DARS1	HIF1A	0.187052243037608	0.0917997604385515	2.03761145066186	0.0415888059812856	0.340450670700441	0.467945805908567	dx_AD
DARS1	HIST	0.150843853147005	0.0829733452718667	1.81797964940134	0.0690672432542717	0.71809724206177	0.143816741229458	dx_AD
DARS1	HSPA1A	0.117318857047812	0.0986230282788852	1.18956859361547	0.234215995968122	0.955243148675249	0.0198860685342969	dx_AD
DARS1	IFI44L	-0.116383320513754	0.0811627018454616	-1.43395079103397	0.151586306099093	0.739006880068857	0.131351518354794	dx_AD
DARS1	TMEM163	0.165239635585009	0.0839761667173854	1.96769681261005	0.0491029327973632	0.725094867389643	0.139605169031072	dx_AD
DARS1	FRMD4A	-0.0303280605448846	0.0471293167444235	-0.643507324949137	0.519894963327784	0.816932762286997	0.0878136866369774	dx_AD
DARS1	PICALM	0.0175147518226709	0.0405285690550131	0.432158159813058	0.665626466474256	0.883577931999935	0.0537551394850048	dx_AD
DARS1	CD163	-0.0189911817810556	0.047302837336662	-0.401480817015105	0.688066158754094	0.908883282872866	0.0414918844995414	dx_AD
DARS1	GPNMB	0.0984647459675958	0.0816278518790105	1.20626408390044	0.22771568145608	0.637513778279178	0.195510424594472	dx_AD
DARS1	MKI67	-0.19372871404527	0.095463237583938	-2.02935411524179	0.0424222351064301	0.80459223132787	0.0944241650380932	dx_AD
DARS1	ERN1	0.0165621378210199	0.0952460640115897	0.173887897551384	0.86195356408407	0.968064858210279	0.014095544944471	dx_AD
DAXX	AIF1	-0.147536891415675	0.103870147426386	-1.42039743921839	0.155492007911935	0.76380975112016	0.117014801539232	dx_AD
DAXX	HSPA1A	-0.00121819092028019	0.122486831113022	-0.00994548482649646	0.992064782023052	0.999841473520802	6.88526327781779e-05	dx_AD
DAXX	FRMD4A	0.0568247343672219	0.140072103691208	0.405682022827994	0.684976252868047	0.897432924801744	0.0469980012199138	dx_AD
DAXX	PICALM	0.0668416660076234	0.103672085432013	0.64474121195775	0.519094904540749	0.806738393413264	0.0932672740961469	dx_AD
DAXX	CD163	0.0558561882052349	0.146951405575521	0.380099720628594	0.703871393157985	0.914371005406574	0.0388775538196601	dx_AD
DAXX	GPNMB	0.0694366439621019	0.174904044095964	0.396998504642948	0.691368563315264	0.910163692029188	0.0408804932263316	dx_AD
DAXX	ERN1	0.290305536727855	0.128552191354416	2.25826984098224	0.0239288413491322	0.329404742807465	0.482270152099226	dx_AD
DAZAP1	AIF1	-0.0562701605538169	0.0823820927938915	-0.683038736277276	0.494582365694829	0.914431876578305	0.0388486430887557	dx_AD
DAZAP1	HIF1A	-0.28293321638891	0.143049706133005	-1.97786646360422	0.0479437731444313	0.361562592962184	0.441816507705697	dx_AD
DAZAP1	HIST	0.0513477629050225	0.103126634539466	0.497909808987045	0.618547613280239	0.960735366159139	0.0173962219505115	dx_AD
DAZAP1	HSPA1A	0.0310473165799738	0.107330028363399	0.289269620565585	0.772375058283941	0.995760211575623	0.00184523118204909	dx_AD
DAZAP1	IFI44L	0.13962268955656	0.17403287644918	0.802277663883424	0.422392359880732	0.854662492097206	0.0682053551641177	dx_AD
DAZAP1	TMEM163	-0.0320899576213129	0.146934031334893	-0.218397040697626	0.827119771074101	0.99816158646007	0.000799147663074803	dx_AD
DAZAP1	FRMD4A	0.00278744400308601	0.0519801715290729	0.0536251405312692	0.957233826079451	0.990090263391608	0.00432521034595692	dx_AD
DAZAP1	PICALM	0.0483526075631958	0.0441910167553831	1.09417277793921	0.273879208144207	0.630104652240211	0.200587313854492	dx_AD
DAZAP1	CD163	0.174267527768051	0.051077390577868	3.41183302037284	0.000645276275747586	0.0552028725448342	1.25803832267095	dx_AD
DAZAP1	GPNMB	0.0124115449881437	0.120611800734374	0.102904897469178	0.91803845072077	0.979787939926176	0.00886791051731591	dx_AD
DAZAP1	MKI67	0.00698079465803492	0.16919648677898	0.0412585083232483	0.967089810446516	0.997436976152548	0.00111453601603613	dx_AD
DAZAP1	ERN1	0.166141255894975	0.114602388455519	1.44971896427325	0.147136905129525	0.573715767284983	0.241303214348401	dx_AD
DAZAP2	AIF1	-0.0102759200562588	0.102195193197094	-0.100551892264058	0.919906187478242	0.991973316963939	0.00350000975224951	dx_AD
DAZAP2	CCL3	0.138348387672311	0.175806211729131	0.786936856847058	0.431318830490396	0.969577860798591	0.0134173096823043	dx_AD
DAZAP2	HIF1A	0.0822020748190315	0.163532661164127	0.502664570085671	0.615200123459506	0.875697953689694	0.0576456651402305	dx_AD
DAZAP2	HIST	0.0628408066953825	0.124577652860139	0.504430812851585	0.61395866983506	0.95957919212089	0.0179191780083494	dx_AD
DAZAP2	HSPA1A	0.0526688173029601	0.0950165494598272	0.554312039348771	0.579365312284537	0.993953591304247	0.00263389277673093	dx_AD
DAZAP2	IFI44L	0.00125834240651734	0.139908754984741	0.00899402190130689	0.992823905534175	0.999656856435872	0.000149050930798104	dx_AD
DAZAP2	TMEM163	0.0127924950145619	0.143665553459136	0.0890435786905632	0.929047276861184	0.999470404929196	0.000230061141895285	dx_AD
DAZAP2	FRMD4A	-0.0839322841160756	0.0564323295441942	-1.48730851258489	0.136933347257102	0.446493046205177	0.350185300534084	dx_AD
DAZAP2	PICALM	-0.0331949438354973	0.0441887447770817	-0.7512081187858	0.452527414897369	0.764713115679439	0.116501461114379	dx_AD
DAZAP2	CD163	-0.0374200920127716	0.0791086555911846	-0.473021463114607	0.636197866595181	0.885515507752103	0.0528038287458529	dx_AD
DAZAP2	GPNMB	0.223432164201571	0.122714271494983	1.82075125802059	0.0686446765901416	0.418823140479653	0.377969331040507	dx_AD
DAZAP2	MKI67	-0.367931769733027	0.204247215647809	-1.80140409045999	0.0716392119006794	0.843085541865825	0.0741283583817288	dx_AD
DAZAP2	ERN1	0.0279135875324279	0.103441630789296	0.269848680066599	0.787276670238221	0.947803408801693	0.023281733681455	dx_AD
DBF4	AIF1	-0.0889342873221891	0.128102100902708	-0.694245345669495	0.487528359610652	0.911167093753838	0.040401972927179	dx_AD
DBF4	HSPA1A	-0.278704354761682	0.14824403648639	-1.88003754732669	0.0601029608855292	0.791166137818838	0.101732308965394	dx_AD
DBF4	FRMD4A	0.177089723626216	0.155596885324403	1.13813154586612	0.255065557403293	0.604373402020197	0.218694656857892	dx_AD
DBF4	PICALM	0.251803719471731	0.110042253895089	2.28824574705451	0.0221232139850844	0.184793905051881	0.733312356957834	dx_AD
DBF4	CD163	-0.136659091760491	0.155114739901801	-0.881019378603264	0.378307331388446	0.74887765425172	0.125589128126222	dx_AD
DBF4	GPNMB	0.0660222456412196	0.206819904634029	0.319225781280806	0.749555308260568	0.928533741996414	0.032202309806169	dx_AD
DBF4	MKI67	-0.302529686926923	0.254307848144374	-1.18961993951194	0.234195805181183	0.913798783374379	0.0391494244967129	dx_AD
DBF4	ERN1	-0.23790064840132	0.138312961448944	-1.7200170245009	0.0854293470170546	0.494759421912257	0.305605926589904	dx_AD
DBF4B	AIF1	0.103293700530712	0.165269206224726	0.625002702501383	0.531969284387956	0.923522920323591	0.0345523216135233	dx_AD
DBF4B	HSPA1A	0.145894736219923	0.146009108039849	0.999216680236858	0.317689737234915	0.979117879329925	0.00916501886012812	dx_AD
DBF4B	FRMD4A	-0.191010774191122	0.162675755551748	-1.17418095611894	0.240322552270208	0.590898118229956	0.228487393069323	dx_AD
DBF4B	PICALM	-0.176437293586159	0.100787316840506	-1.75059024406183	0.0800165169666981	0.374027384468889	0.427096599702336	dx_AD
DBF4B	CD163	0.238469594333168	0.158194564098882	1.50744493460666	0.131696648339048	0.492984098734002	0.307167088721657	dx_AD
DBF4B	ERN1	-0.0562834035235875	0.127797838040621	-0.440409668790309	0.659640423351152	0.906419075777478	0.042670963231021	dx_AD
DBNDD2	AIF1	0.170418801103522	0.12129473496204	1.40499751416956	0.160022017465737	0.76380975112016	0.117014801539232	dx_AD
DBNDD2	CCL3	0.0682863705134835	0.170247945402114	0.401099527822176	0.688346848475449	0.988913932430203	0.00484150445657656	dx_AD
DBNDD2	HIF1A	0.276812993045221	0.202958857299323	1.36388722684311	0.17260306152346	0.581513971464397	0.235439846443703	dx_AD
DBNDD2	HIST	-0.0157300662637381	0.173207892204252	-0.0908161057995482	0.927638712358264	0.992940294351505	0.00307686491171525	dx_AD
DBNDD2	HSPA1A	-0.0254408100644126	0.172271992212701	-0.147678155558806	0.882596771926935	0.996374927679531	0.00157720938465507	dx_AD
DBNDD2	IFI44L	-0.0273271568793128	0.176154578100147	-0.155131687033287	0.876717501929982	0.979501353355264	0.00899495961379096	dx_AD
DBNDD2	TMEM163	-0.0530839278008253	0.164999540412386	-0.321721670667396	0.747663559175049	0.99661777296319	0.0014713722010694	dx_AD
DBNDD2	FRMD4A	0.260730139473744	0.172630674234649	1.51033494267273	0.130957979839644	0.437828894922258	0.358695580156862	dx_AD
DBNDD2	PICALM	0.172651734649272	0.150398347563914	1.14796297596222	0.250983848424717	0.609648238383478	0.21492067678178	dx_AD
DBNDD2	CD163	0.207970995496677	0.137074187810201	1.51721486604497	0.129212444177789	0.489062958279137	0.310635229479214	dx_AD
DBNDD2	GPNMB	0.161322131701789	0.122826861892804	1.31341083876734	0.189044547174565	0.600359172256136	0.221588849851097	dx_AD
DBNDD2	MKI67	-0.26291569218611	0.228307706169809	-1.15158483520727	0.249491715925993	0.913798783374379	0.0391494244967129	dx_AD
DBNDD2	ERN1	0.446383680703163	0.185959186494403	2.40043898404878	0.0163754205204264	0.29247926123737	0.533904922913368	dx_AD
DBNL	AIF1	-0.0758736397416646	0.107764251209617	-0.70407058825175	0.481388815393848	0.911167093753838	0.040401972927179	dx_AD
DBNL	CCL3	-0.0216240889493822	0.165055001352404	-0.131011412996891	0.895766278959611	0.996119802021007	0.00168842640786004	dx_AD
DBNL	HIF1A	0.0962137227708375	0.162485381011624	0.592137718309283	0.553758371233118	0.84776181170307	0.0717261505658253	dx_AD
DBNL	HIST	-0.0871656213171301	0.141884534012947	-0.614341950118231	0.538989386968552	0.945901835245025	0.0241539319105764	dx_AD
DBNL	HSPA1A	0.159575228437655	0.11048709920727	1.4442883339556	0.148657885973742	0.919019296884628	0.0366753695251756	dx_AD
DBNL	IFI44L	0.10546871148818	0.159308526551539	0.662040593627984	0.507945206403437	0.890901494393692	0.0501703125806927	dx_AD
DBNL	TMEM163	-0.152101738372462	0.150501396829569	-1.01063339993253	0.312191923811702	0.945021230048688	0.0245584348881663	dx_AD
DBNL	FRMD4A	-0.144826465201762	0.0537137544318943	-2.69626405254157	0.00701220558721425	0.0778642993013133	1.10866162025198	dx_AD
DBNL	PICALM	0.0227345103312433	0.0454662856388914	0.500030077491012	0.617053899127822	0.859052745773378	0.0659801697018693	dx_AD
DBNL	CD163	0.0569359688249165	0.101761427230215	0.55950442495377	0.575817512158536	0.860816083564675	0.065089627204948	dx_AD
DBNL	GPNMB	0.0878636380911639	0.12742542990409	0.689529854106022	0.490489892803633	0.817143773685312	0.0877015240981993	dx_AD
DBNL	MKI67	-0.283267882658564	0.209612936718012	-1.35138549697264	0.176571977156171	0.898787060837342	0.046343188419566	dx_AD
DBNL	ERN1	0.145846383412941	0.0870887617796268	1.67468661205675	0.0939957355538527	0.507364987758904	0.294679505872171	dx_AD
DBP	AIF1	-0.284798169845082	0.19734170865259	-1.44317271695694	0.148971823084423	0.757199075211542	0.120789925123943	dx_AD
DBP	HSPA1A	-0.174844232856817	0.166860062310387	-1.04784949996949	0.294707952210954	0.970015504008354	0.0132213242373995	dx_AD
DBP	FRMD4A	0.040015967762018	0.203735624038835	0.196411245950734	0.844288294697734	0.952982049757336	0.0209152795975148	dx_AD
DBP	PICALM	0.090145594226412	0.16106050037867	0.559700199704274	0.575683946118357	0.839245464852683	0.0761109969310384	dx_AD
DBP	CD163	-0.112528378501336	0.202682027207502	-0.555196630168555	0.578760173621796	0.861863185279624	0.0645616698991135	dx_AD
DBP	ERN1	0.18755244079829	0.149106867384723	1.25783905253921	0.208449969083307	0.646260976784567	0.189592067315438	dx_AD
DBR1	AIF1	-0.0429465632721797	0.105019213171053	-0.408940059398744	0.682583649923685	0.957620984588741	0.0188063456934991	dx_AD
DBR1	HSPA1A	0.151474445260054	0.114463596705076	1.32334165289546	0.185721785791761	0.946239060172369	0.0239991285055961	dx_AD
DBR1	FRMD4A	0.0456421697498728	0.141038544165827	0.323614867267835	0.746229630745831	0.920410436218154	0.0360184656593475	dx_AD
DBR1	PICALM	0.125270127121031	0.0891287215222676	1.40549673530023	0.159873619434817	0.506314645274579	0.295579510357684	dx_AD
DBR1	CD163	0.0339545177619232	0.127276758945318	0.266777045890296	0.78964082865926	0.939615075392891	0.0270500239214402	dx_AD
DBR1	ERN1	-0.480046329504531	0.179355807296628	-2.67650285061919	0.00743949329099719	0.205589041560531	0.687000038103942	dx_AD
DCAF1	AIF1	0.0694090085739205	0.0951897763782224	0.729164530213142	0.465901025239823	0.908329409906973	0.0417566239889442	dx_AD
DCAF1	HIF1A	-0.278710773004176	0.088070398340215	-3.16463622575567	0.00155276954484991	0.0799201823181907	1.09734353404516	dx_AD
DCAF1	HIST	-0.272662733023905	0.171119607665296	-1.59340438389284	0.111069502895729	0.746865062668687	0.126757855791002	dx_AD
DCAF1	HSPA1A	-0.0986756071735328	0.105297212880377	-0.937115090459549	0.348699359866016	0.985972384390592	0.00613524882626958	dx_AD
DCAF1	IFI44L	-0.242470335689397	0.192764170756411	-1.25785997853199	0.208442399727197	0.763075568108094	0.117432451314766	dx_AD
DCAF1	TMEM163	-0.147827171581075	0.0826427189257768	-1.78875009804362	0.0736550708017527	0.760915726693941	0.118663439758281	dx_AD
DCAF1	FRMD4A	-0.185903043736704	0.0525005515880535	-3.54097315387075	0.000398654138693484	0.0134645435343724	1.87080836515359	dx_AD
DCAF1	PICALM	-0.0561832242605755	0.0430220105947106	-1.30591814478059	0.191580395409559	0.545413773659305	0.263273898758342	dx_AD
DCAF1	CD163	-0.0791230419495629	0.0574489196267338	-1.3772764129187	0.168426804825016	0.552727488604057	0.257488936264625	dx_AD
DCAF1	GPNMB	0.234073908756287	0.132291212311656	1.76938365493883	0.0768298714328043	0.436739103837312	0.359777921381917	dx_AD
DCAF1	MKI67	-0.0744339522076851	0.200350961459312	-0.371517818859089	0.710251886602312	0.977968877208853	0.00967496593993188	dx_AD
DCAF1	ERN1	0.123131575953119	0.0921376098509733	1.33638778075833	0.181422558146133	0.618704974040454	0.208516392482281	dx_AD
DCAF10	AIF1	0.0907710638570318	0.0936300791365847	0.969464777709071	0.332313345769195	0.857597498130757	0.0667164946167803	dx_AD
DCAF10	CCL3	0.0534187401542249	0.145408649708645	0.367369755934465	0.713343228081545	0.991852629026161	0.00355285118784023	dx_AD
DCAF10	HIF1A	-0.0780155998727272	0.0890865354382033	-0.875728295965043	0.38117775886234	0.757646356888359	0.120533460714272	dx_AD
DCAF10	HIST	-0.101314150327907	0.0770612714241356	-1.31472201866858	0.188603343723801	0.822762491806018	0.0847255151943446	dx_AD
DCAF10	HSPA1A	0.083627443799017	0.106859610774561	0.782591693838789	0.433866920685633	0.986734250512015	0.00579979674933194	dx_AD
DCAF10	IFI44L	0.196376782396402	0.0857656004572824	2.289691686986	0.0220391956555641	0.499414877675699	0.301538524066736	dx_AD
DCAF10	TMEM163	0.14504040421741	0.0793201903881247	1.82854331926975	0.067468050493354	0.748783633461235	0.125643656758137	dx_AD
DCAF10	FRMD4A	-0.0723249989588691	0.0452865720479739	-1.59705174598449	0.110254173103277	0.400951245928742	0.396908432645104	dx_AD
DCAF10	PICALM	0.0443572848324348	0.0374496537467239	1.18445113357864	0.236234529179971	0.593034866264897	0.226919772434536	dx_AD
DCAF10	CD163	0.0965463705861651	0.0457163443400538	2.11185675451257	0.034698737598673	0.291494242090859	0.535370019473972	dx_AD
DCAF10	GPNMB	0.0850748231770087	0.090966840846862	0.935228951395902	0.349670321346761	0.733583493545912	0.134550449342639	dx_AD
DCAF10	MKI67	0.0408318273699136	0.0992791544868349	0.411282988669371	0.680865041860549	0.977968877208853	0.00967496593993188	dx_AD
DCAF10	ERN1	0.113896987699766	0.0892777155366328	1.27576055250911	0.202040176074559	0.640483171053936	0.193492277026915	dx_AD
DCAF11	AIF1	0.0211109869144588	0.0752254629594136	0.280636184663281	0.778989459511184	0.970984472481412	0.0127877150657951	dx_AD
DCAF11	HIST	0.103323016664258	0.138735897305074	0.744746087143225	0.45642523236069	0.917553900115079	0.0373684144491778	dx_AD
DCAF11	HSPA1A	-0.0014391424550535	0.107991138621528	-0.0133264865379113	0.989367316861577	0.999841473520802	6.88526327781779e-05	dx_AD
DCAF11	FRMD4A	-0.058294729486132	0.126555174401716	-0.460626993417832	0.645066241723654	0.881028973110689	0.0550098093459585	dx_AD
DCAF11	PICALM	0.19105686161465	0.0801262540622731	2.38444769258979	0.017104779460496	0.158613563949513	0.799659676434914	dx_AD
DCAF11	CD163	0.0677032526836729	0.104513403007722	0.647794930939823	0.517117594417993	0.832788286251823	0.0794653921093995	dx_AD
DCAF11	GPNMB	-0.114745673765561	0.135836447718359	-0.844734058442639	0.398259339060393	0.760267638937529	0.119033495018925	dx_AD
DCAF11	ERN1	0.0116257216796027	0.0861709763188433	0.134914586978638	0.892679406258035	0.976910197163397	0.0101453571296673	dx_AD
DCAF12	AIF1	-0.109646723480631	0.0919095816082361	-1.19298468736371	0.232875370123061	0.811703696453521	0.0906024762754578	dx_AD
DCAF12	HIF1A	0.051304565247607	0.2040518677195	0.251429040179789	0.801482417845515	0.945097834429708	0.0245232319630066	dx_AD
DCAF12	HIST	-0.0747993348947116	0.14936449533296	-0.500783902680289	0.616523215760455	0.960094256862704	0.0176861281834648	dx_AD
DCAF12	HSPA1A	-0.0985209262659205	0.120720661531014	-0.816106580401811	0.41443918065676	0.986734250512015	0.00579979674933194	dx_AD
DCAF12	IFI44L	-0.033994578048703	0.170847958249402	-0.198975617836053	0.842281817378181	0.975507604773817	0.0107693406226856	dx_AD
DCAF12	TMEM163	-0.0771142239953857	0.17947188989449	-0.429672992470969	0.667433532083055	0.989345940416528	0.00465182392960762	dx_AD
DCAF12	FRMD4A	-0.0426977663402903	0.108993517826004	-0.391745923903957	0.695245954219345	0.900605999673154	0.0454651641727031	dx_AD
DCAF12	PICALM	-0.0660833617523674	0.0501491907643295	-1.31773535614799	0.187592254481618	0.541097834228065	0.266724204349959	dx_AD
DCAF12	CD163	0.0846372418403796	0.0950838211200846	0.890132946313635	0.373394504135947	0.74413740107661	0.128346866846689	dx_AD
DCAF12	GPNMB	0.239694520956673	0.148046074563037	1.61905353900223	0.105435744145095	0.486560604517746	0.312863057618887	dx_AD
DCAF12	MKI67	-0.307411817731774	0.178165184848523	-1.72543147525224	0.0844497430705238	0.849483764396645	0.0708449170896121	dx_AD
DCAF12	ERN1	-0.0298841136708519	0.113619694033179	-0.26301878318846	0.792536101785813	0.94967553022927	0.0224247520807141	dx_AD
DCAF13	AIF1	-0.0496674492355242	0.112780339533715	-0.44039102418801	0.659653924693288	0.952199842125302	0.0212718948675112	dx_AD
DCAF13	HIST	-0.190478820022357	0.204986991973475	-0.929223938497546	0.352773043939374	0.890922571326627	0.0501600381705021	dx_AD
DCAF13	HSPA1A	-0.0592161414159342	0.146628173188315	-0.403852412045554	0.68632125222858	0.993953591304247	0.00263389277673093	dx_AD
DCAF13	TMEM163	-0.061255608070395	0.168971338713612	-0.362520700473448	0.716962957309021	0.992783872513202	0.00314528644024192	dx_AD
DCAF13	FRMD4A	0.0624227210927275	0.145581942098987	0.428780659144413	0.66808285524662	0.890410987278707	0.0504094896380008	dx_AD
DCAF13	PICALM	0.0167703898043525	0.11374870798555	0.147433672886051	0.882789728800196	0.964679125440148	0.0156171190130423	dx_AD
DCAF13	CD163	-0.0169536474543159	0.12408930032613	-0.136624571254399	0.891327553569541	0.974439225597917	0.011245242036895	dx_AD
DCAF13	GPNMB	0.0929964925571305	0.146699835545506	0.633923631961284	0.526130662175314	0.834827257095146	0.0784033796679593	dx_AD
DCAF13	ERN1	0.208078259994748	0.1109555075508	1.87533061303407	0.0607472543472606	0.438223108218885	0.358304725115472	dx_AD
DCAF15	AIF1	0.0757682276655696	0.116938820275127	0.647930494657861	0.517029906215145	0.920476469458505	0.035987309077343	dx_AD
DCAF15	HIST	0.333759563945981	0.134020272793316	2.49036624825186	0.0127611517387131	0.540458013093724	0.26723803971251	dx_AD
DCAF15	HSPA1A	-0.120437381415957	0.117926269672208	-1.0212939131436	0.307115209388624	0.971583045597873	0.0125200723637497	dx_AD
DCAF15	FRMD4A	-0.0530155568365989	0.143104630138275	-0.370467096594797	0.711034488381552	0.904668900144539	0.0435103391933819	dx_AD
DCAF15	PICALM	0.129321372606179	0.0949659540448093	1.36176563387295	0.173271860381988	0.522932237688465	0.281554583990491	dx_AD
DCAF15	CD163	0.176396125030094	0.113032522385398	1.56057850703048	0.11862323321511	0.473930009838281	0.324285790362588	dx_AD
DCAF15	GPNMB	-0.190948007750846	0.160647177421496	-1.18861725936117	0.234590313010984	0.64453839244263	0.190751208443422	dx_AD
DCAF15	ERN1	-0.165724613233474	0.112943508100674	-1.4673230539798	0.14228819517441	0.569296397780106	0.244661564175756	dx_AD
DCAF16	AIF1	-0.126511121184746	0.107345323889179	-1.17854338317851	0.238580047602938	0.81469739333803	0.0890036732324049	dx_AD
DCAF16	HIST	0.0569887255656188	0.159032249772484	0.358346974573701	0.720083668364386	0.972140656481326	0.0122708935981493	dx_AD
DCAF16	HSPA1A	-0.0114859080966365	0.0972420295789602	-0.118116704745555	0.905975187634113	0.996672240610588	0.00144763757283962	dx_AD
DCAF16	FRMD4A	-0.0249209509910857	0.135813819350293	-0.183493484759524	0.854410830398216	0.956826974384471	0.0191665897716366	dx_AD
DCAF16	PICALM	0.0100179572764318	0.0911299467826134	0.1099304633671	0.91246452267804	0.974705418755805	0.0111266195214806	dx_AD
DCAF16	CD163	0.0260434136416059	0.105574204052799	0.246683495038062	0.805153180939897	0.945337000113914	0.024413343660519	dx_AD
DCAF16	GPNMB	0.39964227395464	0.172394615806084	2.31818303655244	0.020439375556342	0.272441042846946	0.564727465998417	dx_AD
DCAF16	ERN1	0.00862783787001398	0.0949595706968711	0.0908580125910179	0.927605413241834	0.983450378219043	0.00724754831132128	dx_AD
DCAF17	AIF1	0.192281567140514	0.104809434651297	1.83458261921018	0.0665675559087228	0.647291422075741	0.188900148226711	dx_AD
DCAF17	HIST	0.300349918067509	0.174183354689036	1.72433191795917	0.0846479404162964	0.729988517853206	0.136683970937367	dx_AD
DCAF17	HSPA1A	0.199611298893167	0.136083712325327	1.46682726009097	0.142423052071494	0.916002098717064	0.0381035312882679	dx_AD
DCAF17	TMEM163	-0.0818257123104784	0.158058059949817	-0.517694019124731	0.60467177181801	0.982844938527695	0.00751499453178268	dx_AD
DCAF17	FRMD4A	-0.0244080392409873	0.0566545463321499	-0.430822252072936	0.666597618461781	0.890119549673008	0.050551660460099	dx_AD
DCAF17	PICALM	0.0823243250301498	0.0470770133877048	1.74871596785812	0.0803401284894833	0.374028209344283	0.427095641915682	dx_AD
DCAF17	CD163	0.108353209242954	0.107632417478277	1.00669679062837	0.314080504883538	0.70041653276585	0.15464361129756	dx_AD
DCAF17	GPNMB	0.121866675210786	0.150790917627281	0.808183126201349	0.418985169961034	0.775204477462118	0.110583727531756	dx_AD
DCAF17	ERN1	0.0730240097505259	0.0856951325818619	0.85213719321536	0.39413795093422	0.781534384098715	0.107051910164509	dx_AD
DCAF4	AIF1	-0.131232065818891	0.183067285146739	-0.716851542937892	0.473465704158723	0.910874703873164	0.0405413586569645	dx_AD
DCAF4	HSPA1A	-0.0806312988783198	0.179415933931963	-0.449409910877237	0.653135983125975	0.993953591304247	0.00263389277673093	dx_AD
DCAF4	PICALM	0.0780642286025826	0.13289142404187	0.587428640827769	0.556915863008261	0.829186338244508	0.081347861997739	dx_AD
DCAF4	CD163	-0.0297108607134433	0.175677746898503	-0.169121367036934	0.865701178545282	0.966706365058467	0.0147054218843349	dx_AD
DCAF4	ERN1	-0.0912615530276328	0.145259685203626	-0.628264840996329	0.529830459850671	0.856430479307355	0.0673078850961311	dx_AD
DCAF5	AIF1	0.0365704454282962	0.07393507225122	0.494629197142535	0.620861888462939	0.944446460415942	0.0248226566992362	dx_AD
DCAF5	CCL3	0.0441867052234868	0.119637329043462	0.369338780602787	0.711875222984654	0.991852629026161	0.00355285118784023	dx_AD
DCAF5	HIF1A	-0.00880749356259146	0.0720726680907703	-0.122202962591853	0.902738280233197	0.975618651415029	0.0107199056428515	dx_AD
DCAF5	HIST	-0.00760929592456995	0.0622718263140144	-0.122194841150138	0.902744712004989	0.989965382449691	0.00437999173975794	dx_AD
DCAF5	HSPA1A	-0.0501710496519948	0.0802289404650365	-0.6253485258709	0.531742337839132	0.993953591304247	0.00263389277673093	dx_AD
DCAF5	IFI44L	0.0516743014635027	0.070478151302841	0.733196040308448	0.46343887008239	0.870184386397352	0.0603887134614894	dx_AD
DCAF5	TMEM163	0.0185975676194721	0.0690688641684491	0.269261234325719	0.787728661380246	0.99661777296319	0.0014713722010694	dx_AD
DCAF5	FRMD4A	-0.0709665419579976	0.0391423118075084	-1.81303910476705	0.0698257901982159	0.313404128098969	0.503895287386268	dx_AD
DCAF5	PICALM	0.0481510195901871	0.0327732500203038	1.46921710725535	0.141773911655166	0.47948511865867	0.319224867085003	dx_AD
DCAF5	CD163	0.0648032293062334	0.038122440345509	1.69987096101175	0.0891552001750233	0.425212519405104	0.371393957157887	dx_AD
DCAF5	GPNMB	0.158046350557187	0.0715484073135802	2.20894295891879	0.0271786086694317	0.30484331579871	0.515923323173016	dx_AD
DCAF5	MKI67	0.0589968953686314	0.0830828035733302	0.710097551252706	0.477643644736555	0.959371465671395	0.0180132027825114	dx_AD
DCAF5	ERN1	0.000592306430011291	0.0660317480550038	0.00897002498734254	0.992843051528999	0.998189426830999	0.000787034643481345	dx_AD
DCAF6	AIF1	-0.0511284417255579	0.0853911746313283	-0.598755573351721	0.549335892132958	0.928251384671062	0.0323343942649569	dx_AD
DCAF6	CCL3	-0.125468173666369	0.15340135014865	-0.817907883762346	0.413409788297359	0.968808376243211	0.0137621149718585	dx_AD
DCAF6	HIF1A	0.0521738009785291	0.0818876606794812	0.63713874038659	0.52403447612233	0.834684132597601	0.0784778423880639	dx_AD
DCAF6	HIST	-0.0586040008189991	0.0782348523755908	-0.749077924217871	0.453810239811487	0.917553900115079	0.0373684144491778	dx_AD
DCAF6	HSPA1A	0.0535795189534296	0.113922144058682	0.470316981796186	0.638128566587353	0.993953591304247	0.00263389277673093	dx_AD
DCAF6	IFI44L	-0.036445637318557	0.0853374300336872	-0.427076809134866	0.669323383686164	0.932161922451017	0.0305086413810748	dx_AD
DCAF6	TMEM163	-0.019237839938629	0.0804758057997339	-0.239051224743284	0.811065862348863	0.997591105330704	0.0010474317458477	dx_AD
DCAF6	FRMD4A	0.00249333166078489	0.0477500481851603	0.0522163171671891	0.958356331450546	0.990222799829387	0.00426707828114991	dx_AD
DCAF6	PICALM	0.0495690245634838	0.0442146178206736	1.12110037373899	0.26224513962149	0.62022868912107	0.207448149032577	dx_AD
DCAF6	CD163	0.134341821475994	0.0651989453428343	2.060490714529	0.0393516526318551	0.309105729451747	0.509892944965109	dx_AD
DCAF6	GPNMB	0.102435052917625	0.0816270693763886	1.25491523461769	0.209509532931588	0.618052244968438	0.20897481173566	dx_AD
DCAF6	MKI67	0.0584121119508498	0.090703899959967	0.643986774291188	0.519584010335328	0.964218360837684	0.0158246028524232	dx_AD
DCAF6	ERN1	0.0332636522244352	0.078913635445161	0.421519703620179	0.673375626337453	0.911278636866622	0.040348810786191	dx_AD
DCAF7	AIF1	0.0734507073943078	0.0714835099336741	1.02751959805078	0.304175861975935	0.847483403881504	0.071868797754091	dx_AD
DCAF7	CCL3	-0.279059634201914	0.187035392638979	-1.492015122189	0.135695181040999	0.884202285145158	0.053448367031762	dx_AD
DCAF7	HIF1A	0.162137610180577	0.0829984134059362	1.95350252525407	0.0507600783498342	0.367865814961156	0.434310568416588	dx_AD
DCAF7	HIST	-0.0804806833545984	0.153608887313666	-0.523932467463675	0.600325511682946	0.958547700423502	0.0183862703547713	dx_AD
DCAF7	HSPA1A	0.0956331380292434	0.0988660059698401	0.96730051033332	0.333393828670674	0.983651119873893	0.00715890927223076	dx_AD
DCAF7	IFI44L	-0.00240681840751877	0.139722546696669	-0.0172256981025679	0.986256561107844	0.999656856435872	0.000149050930798104	dx_AD
DCAF7	TMEM163	0.135781567913398	0.0792036437091858	1.71433486585479	0.0864672432997478	0.789763578724954	0.102502898357764	dx_AD
DCAF7	FRMD4A	-0.0713504749414764	0.0448546617646338	-1.59070366678662	0.111676281335355	0.404489694595348	0.393092538668241	dx_AD
DCAF7	PICALM	0.0103820804311019	0.0359062546141352	0.289144065363331	0.772471133738546	0.927388388807256	0.0327383459089496	dx_AD
DCAF7	CD163	0.0748723915040681	0.0469318822583805	1.59534175705681	0.110635832651267	0.46215536589237	0.335212000186789	dx_AD
DCAF7	GPNMB	0.193224170674019	0.0897141208786979	2.15377656027279	0.0312576987499448	0.318431319445188	0.496984223618756	dx_AD
DCAF7	MKI67	-0.118376489301545	0.0962485951977332	-1.2299035540036	0.218733223206555	0.913798783374379	0.0391494244967129	dx_AD
DCAF7	ERN1	0.0500685988903218	0.0895175492534389	0.559316014657298	0.575946067664251	0.872954524837684	0.0590083795778904	dx_AD
DCAF8	AIF1	0.042370935627658	0.0790141663653509	0.536244797315718	0.591789376812898	0.939300893181673	0.0271952646923935	dx_AD
DCAF8	CCL3	-0.00107852848426671	0.174934919599295	-0.00616531271593561	0.995080823335323	0.999742364005801	0.000111904306527802	dx_AD
DCAF8	HIF1A	0.140621042175716	0.160314407963384	0.877157854756471	0.380400904005393	0.757057242702836	0.120871281332052	dx_AD
DCAF8	HIST	0.0698435719625952	0.101145209981405	0.690527727170031	0.489862379521507	0.931650309108333	0.0307470676060066	dx_AD
DCAF8	HSPA1A	-0.0414453863317501	0.0848516168096503	-0.488445452073418	0.625234354036374	0.993953591304247	0.00263389277673093	dx_AD
DCAF8	IFI44L	-0.0674448251402886	0.132496141898339	-0.509032370105064	0.61072953477437	0.91269337513692	0.0396751018221314	dx_AD
DCAF8	TMEM163	0.0868570439043959	0.12871482167879	0.674802192719878	0.499801447096668	0.966667233503107	0.0147230021580862	dx_AD
DCAF8	FRMD4A	0.065847182516916	0.105234948115825	0.625715921334826	0.531501288367517	0.823073572768017	0.0845613424073479	dx_AD
DCAF8	PICALM	-0.023036774118153	0.0621645776773632	-0.370577183644918	0.710952478746883	0.900455364983358	0.0455378100203105	dx_AD
DCAF8	CD163	0.063192701165101	0.0882751048740036	0.715860958254277	0.474077207761539	0.809744448664941	0.091652020684192	dx_AD
DCAF8	GPNMB	0.151347248302516	0.111584974737446	1.3563407498064	0.174990775636425	0.581842407704601	0.235194628291945	dx_AD
DCAF8	MKI67	-0.139159815441475	0.182777840929573	-0.76136042932631	0.446441815798748	0.953398031699446	0.0207257490137088	dx_AD
DCAF8	ERN1	0.06368988253507	0.0853033734205765	0.74662794660014	0.455288174185312	0.817355389867078	0.0875890691730635	dx_AD
DCBLD1	AIF1	0.299256261624793	0.130707968380577	2.28950281557021	0.0220501545051468	0.465664447115271	0.331926918629576	dx_AD
DCBLD1	HSPA1A	-0.0217960158848252	0.142567940759124	-0.152881606964154	0.878491640902999	0.996374927679531	0.00157720938465507	dx_AD
DCBLD1	PICALM	0.0602479374166651	0.101182306336826	0.595439455749365	0.551549758187932	0.826238562007023	0.0828945395990321	dx_AD
DCBLD1	CD163	-0.204933362132752	0.129935681931771	-1.57719079998643	0.114751629244168	0.467281456555183	0.330421453034214	dx_AD
DCBLD1	ERN1	-0.0473665969816413	0.119512553271647	-0.396331562542881	0.691860446024865	0.915660666049663	0.038265441360322	dx_AD
DCBLD2	AIF1	0.00130226681852719	0.123159740467511	0.0105738028805827	0.991563483140797	0.999822197629724	7.72254539179236e-05	dx_AD
DCBLD2	HSPA1A	0.0105120880456848	0.121098904081389	0.0868058065878103	0.930825872059839	0.996672240610588	0.00144763757283962	dx_AD
DCBLD2	FRMD4A	-0.0293080365988354	0.146815892875766	-0.19962441412004	0.84177433237627	0.952982049757336	0.0209152795975148	dx_AD
DCBLD2	PICALM	0.110334954288553	0.0487987261429811	2.26102119889913	0.0237579443789603	0.193525953127221	0.713260784938983	dx_AD
DCBLD2	CD163	-0.0741489479103272	0.110929107716895	-0.668435448877537	0.503855673803165	0.823399928549693	0.0843891750243176	dx_AD
DCBLD2	GPNMB	-0.140174906756885	0.168463423600141	-0.832079176365306	0.405364254874633	0.765486472692695	0.11606247954028	dx_AD
DCBLD2	ERN1	-0.117652387757073	0.0964247519372481	-1.22014716546681	0.222409091489068	0.661988681191084	0.179149436146823	dx_AD
DCC	FRMD4A	-0.047144326210578	0.0763421202876956	-0.617540173536108	0.536878491688684	0.825168193710366	0.0834575203526582	dx_AD
DCC	PICALM	-0.211432410463859	0.0678501659743946	-3.11616644451024	0.00183218826062805	0.0402774774951456	1.39493773633697	dx_AD
DCDC1	ERN1	-0.126343377795546	0.205691690917529	-0.614236662803277	0.539058949488595	0.860416313991158	0.0652913637318451	dx_AD
DCHS1	PICALM	0.0696341295726981	0.18778179922876	0.370824701108909	0.710768102186175	0.900455364983358	0.0455378100203105	dx_AD
DCHS1	ERN1	0.156561329367936	0.194380940547264	0.805435599432489	0.420568355551651	0.798882639306355	0.0975170164873773	dx_AD
DCK	AIF1	0.100460605836659	0.107742562788802	0.932413367905335	0.351122938910201	0.864312289022576	0.0633293120412868	dx_AD
DCK	CCL3	0.00460663537935702	0.195025531667743	0.0236206784822674	0.981155177708484	0.999742364005801	0.000111904306527802	dx_AD
DCK	HIF1A	-0.123009973798636	0.17505552838557	-0.702691168528532	0.482248232586499	0.816505076586288	0.0880411107110754	dx_AD
DCK	HIST	0.119674898018725	0.154836879721094	0.772909517643951	0.439575931614143	0.917553900115079	0.0373684144491778	dx_AD
DCK	HSPA1A	0.112862012843071	0.124333289066919	0.907737691893009	0.364016824902818	0.986734250512015	0.00579979674933194	dx_AD
DCK	IFI44L	0.0453155647369474	0.147522826050566	0.30717663123817	0.758708931792236	0.960678835586406	0.0174217769982277	dx_AD
DCK	TMEM163	-0.021611513102302	0.146738909896486	-0.147278681009335	0.882912059059676	0.999470404929196	0.000230061141895285	dx_AD
DCK	FRMD4A	0.239954286188222	0.170591107844537	1.40660488826239	0.159544582777505	0.47941485787065	0.319288510579284	dx_AD
DCK	PICALM	0.198220934848901	0.105446412409294	1.87982625790528	0.0601317606016996	0.32141088523952	0.492939419049323	dx_AD
DCK	CD163	0.00921437115709089	0.125315955278912	0.0735291139630442	0.941385077180909	0.987262850853513	0.00556720449600671	dx_AD
DCK	GPNMB	0.237460207570847	0.160866476937967	1.47613233092943	0.139908371063048	0.543969904541824	0.264425127237427	dx_AD
DCK	MKI67	-0.0752472800467068	0.195376815778117	-0.385139248723158	0.700134250386124	0.977968877208853	0.00967496593993188	dx_AD
DCK	ERN1	0.197676093169678	0.150608058100043	1.31252003155349	0.189344731765289	0.629768675434161	0.200818944881467	dx_AD
DCLK1	FRMD4A	-0.078753205101993	0.0779787800188005	-1.00993122850865	0.312528239759291	0.668882450702961	0.174650198370654	dx_AD
DCLK1	PICALM	-0.0251293639082082	0.074512842063147	-0.33724876427223	0.735929379640967	0.911712558508286	0.0401420629109514	dx_AD
DCLK2	AIF1	0.779744043638842	0.282024135890941	2.76481316457386	0.00569554073927671	0.298906275854409	0.524464966391547	dx_AD
DCLK2	HSPA1A	0.346010254619471	0.3001636172362	1.15273882226437	0.249017601614053	0.95743313830341	0.0188915449622314	dx_AD
DCLK2	FRMD4A	0.355872485040615	0.0920483129844032	3.86614891139737	0.000110567442656304	0.00574525442417948	2.24069073415227	dx_AD
DCLK2	PICALM	0.431209477911056	0.0846365619742777	5.09483688671223	3.49041641327711e-07	0.0001018813768631	3.99190519445041	dx_AD
DCLK2	CD163	0.492643666059779	0.275583228500711	1.7876402302853	0.0738340704674339	0.390458252194546	0.408425394080614	dx_AD
DCLK2	GPNMB	0.930516082952517	0.357062012061208	2.60603495057045	0.00915971145482079	0.193673602476047	0.712929569163386	dx_AD
DCLK2	ERN1	0.45645522367136	0.249233923631511	1.83143296474449	0.067035944780018	0.453990697413743	0.342953046048778	dx_AD
DCLRE1A	AIF1	-0.0930722742163681	0.137190364519546	-0.678416990452036	0.497507339355501	0.915623641695964	0.0382830022299713	dx_AD
DCLRE1A	PICALM	-0.0798700462076445	0.136855129948431	-0.583610174041271	0.559482613598429	0.83061720702426	0.0805990763103191	dx_AD
DCLRE1A	ERN1	0.252717506681929	0.142619235927418	1.7719735001984	0.0763989562241247	0.475895538551553	0.322488366627013	dx_AD
DCLRE1B	AIF1	-0.0454889188814858	0.137567534771114	-0.330666090347338	0.740896718699146	0.963771569186871	0.0160258893311131	dx_AD
DCLRE1B	HSPA1A	0.0092128368074178	0.148959704216489	0.0618478457370487	0.950684001001641	0.996672240610588	0.00144763757283962	dx_AD
DCLRE1B	PICALM	0.206643674649484	0.131594005514167	1.57031221781023	0.11634249314791	0.43944173903603	0.357098695316896	dx_AD
DCLRE1B	ERN1	-0.108208499948351	0.139953529508553	-0.773174498194694	0.439419116404569	0.810333610769734	0.091336147185569	dx_AD
DCLRE1C	AIF1	-0.0238767684970522	0.0913942924007025	-0.261250105120007	0.793899641031766	0.975446734618468	0.0107964407675282	dx_AD
DCLRE1C	HIF1A	0.204304148064878	0.162212236876565	1.25948665771956	0.207854606425534	0.619013898074751	0.208299600108453	dx_AD
DCLRE1C	HIST	0.0133756916339793	0.124634388218572	0.107319431058805	0.914535569810829	0.991709999766914	0.00361530759779299	dx_AD
DCLRE1C	HSPA1A	0.155348644958165	0.0881174246501254	1.76297305073298	0.0779050350110201	0.818888551728907	0.0867752003917726	dx_AD
DCLRE1C	IFI44L	0.172169436822024	0.154806158434388	1.11216141892052	0.26606875290618	0.796452922620312	0.098839889731603	dx_AD
DCLRE1C	TMEM163	-0.0408985428969295	0.145324690872607	-0.281428727983887	0.77838158639483	0.99661777296319	0.0014713722010694	dx_AD
DCLRE1C	FRMD4A	-0.0925806777452296	0.0487470034419073	-1.89920756576473	0.0575371903832261	0.279949859091495	0.552919746764467	dx_AD
DCLRE1C	PICALM	0.10793204203056	0.0396014368451202	2.72545772651325	0.00642123986361759	0.0908134434547694	1.04184985647824	dx_AD
DCLRE1C	CD163	0.130515064465238	0.0566799493939491	2.30266727230302	0.0212975709438316	0.235929191998594	0.627218319650479	dx_AD
DCLRE1C	GPNMB	0.0422182955727699	0.129667821759815	0.325588068032571	0.744736041035935	0.926911006328708	0.0329619609101892	dx_AD
DCLRE1C	MKI67	0.0338702257114072	0.160555074474605	0.210957055217613	0.832920782157196	0.981597908920728	0.00806637544930434	dx_AD
DCLRE1C	ERN1	-0.00654079631186466	0.0932594497941423	-0.0701354803861978	0.944085826957394	0.986343400000263	0.00597185710659049	dx_AD
DCP1A	AIF1	0.0164807072046074	0.0728063442637696	0.226363613930395	0.820918625339932	0.97880009167768	0.00930599864277721	dx_AD
DCP1A	CCL3	0.032121528710455	0.177776069234826	0.180685335482502	0.856614569918072	0.995498803337696	0.00195925768995967	dx_AD
DCP1A	HIF1A	0.0338323809125721	0.078308892275346	0.432037536600725	0.665714131770497	0.897778349158176	0.046830872263071	dx_AD
DCP1A	HIST	0.0229794512197081	0.136567546568544	0.168264362925892	0.866375308357351	0.983831547713904	0.00707925539084317	dx_AD
DCP1A	HSPA1A	-0.0406786398241343	0.0900354758465727	-0.451806795506405	0.651408173774047	0.993953591304247	0.00263389277673093	dx_AD
DCP1A	IFI44L	-0.213917562555091	0.154955475447664	-1.38050986541189	0.167429714239324	0.745636742090321	0.127472699777027	dx_AD
DCP1A	TMEM163	0.0446984533903505	0.0758207520618993	0.589527961340441	0.55550716074647	0.971809617420681	0.0124188072980547	dx_AD
DCP1A	FRMD4A	-0.00938563654393488	0.0445292115299033	-0.21077481997704	0.833062987886542	0.950142914806396	0.0222110658230635	dx_AD
DCP1A	PICALM	0.0145291579499681	0.0342664703272829	0.424005093352145	0.67156209874577	0.886752266099592	0.0521976930130076	dx_AD
DCP1A	CD163	0.0387798866693644	0.0426919187533377	0.908365981239308	0.363684892819923	0.736032734354306	0.133102870399852	dx_AD
DCP1A	GPNMB	0.0401364727621657	0.0897585722880067	0.447160329526862	0.654759302155127	0.894653332315342	0.0483452161120774	dx_AD
DCP1A	MKI67	0.119001137569123	0.18198144458315	0.65391907313248	0.513163945123121	0.962688694390759	0.0165141284159943	dx_AD
DCP1A	ERN1	-0.125071984887315	0.0968810300651893	-1.29098529199325	0.196708777662445	0.635821659988042	0.19666468143374	dx_AD
DCP1B	AIF1	0.330990816121747	0.110654106561467	2.99122035690457	0.00277864904453081	0.221143721477948	0.655325386234187	dx_AD
DCP1B	HIST	0.341567432893053	0.168993857770802	2.02118252934556	0.0432608735444854	0.675264520293636	0.170526068353986	dx_AD
DCP1B	HSPA1A	0.215219075515949	0.133818174849479	1.60829480567966	0.107770627751725	0.887693794749631	0.0517368159599809	dx_AD
DCP1B	TMEM163	0.117177960786181	0.169348515009784	0.691933795695882	0.488978905903179	0.964592734568866	0.0156560135612785	dx_AD
DCP1B	FRMD4A	0.0611752857068933	0.061717949220213	0.991207363171069	0.321584335897914	0.677081201763244	0.169359243629576	dx_AD
DCP1B	PICALM	0.111826804634582	0.0518406708760948	2.15712495121564	0.0309959299780065	0.224391510568493	0.648993577821406	dx_AD
DCP1B	CD163	0.0554897220086374	0.102131864256101	0.543314492619993	0.586913287535402	0.866387844329968	0.0622876496161763	dx_AD
DCP1B	GPNMB	0.0478022887529921	0.168001556126725	0.284534797504699	0.776000570970056	0.936097122262168	0.028679089857691	dx_AD
DCP1B	ERN1	0.0863730022963445	0.11062216904969	0.780792883002925	0.434924320593686	0.808320347413927	0.0924164888021334	dx_AD
DCP2	AIF1	-0.0395312869603858	0.0605017393422264	-0.653390917189639	0.513504292843072	0.918122238476624	0.0370994931324266	dx_AD
DCP2	CCL3	0.0821096138179439	0.118567297603018	0.692514845812372	0.488614066087151	0.98189379098116	0.00793548623075689	dx_AD
DCP2	HIF1A	0.110241114141676	0.0744583220109245	1.48057478552231	0.138719918539385	0.531279634432823	0.27467683160196	dx_AD
DCP2	HIST	-0.0874339187677346	0.0651964596046264	-1.34108384562542	0.179893231585231	0.810604099599593	0.0911912041608456	dx_AD
DCP2	HSPA1A	-0.0481732407197946	0.0737179007141826	-0.653480908342342	0.513446293553407	0.993589949286601	0.00279281027482713	dx_AD
DCP2	IFI44L	0.112834746456001	0.0621375846243921	1.81588562120755	0.0693879194322501	0.624663996310123	0.204353524715807	dx_AD
DCP2	TMEM163	0.0167605756880475	0.0670246686216028	0.250065774777219	0.802536483033919	0.99661777296319	0.0014713722010694	dx_AD
DCP2	FRMD4A	0.0108977384810812	0.0354306800376513	0.307579150879986	0.758402586781618	0.924730951933182	0.0339846057335842	dx_AD
DCP2	PICALM	0.0859443602977184	0.0317425581540417	2.70754360378404	0.00677831658850915	0.0928779516884153	1.03208737100664	dx_AD
DCP2	CD163	0.0786859018408511	0.0373061243835556	2.10919529007778	0.0349277283032021	0.292464459146433	0.533926902690881	dx_AD
DCP2	GPNMB	0.29515908637168	0.0733845558861925	4.0220872472053	5.76846814295196e-05	0.0174692289241157	1.75772626395766	dx_AD
DCP2	MKI67	-0.0764761850702887	0.0768741388148534	-0.994823307932942	0.319822208059615	0.930029733214943	0.0315031667527725	dx_AD
DCP2	ERN1	-0.0218724466604643	0.0794533441352554	-0.27528667167527	0.783096003498641	0.946809891289362	0.0237372136602022	dx_AD
DCPS	AIF1	-0.154883963896117	0.109734281244207	-1.41144555867125	0.158113277521245	0.76380975112016	0.117014801539232	dx_AD
DCPS	HSPA1A	0.0142172820085538	0.14120610282813	0.100684614360177	0.919800825264389	0.996672240610588	0.00144763757283962	dx_AD
DCPS	PICALM	-0.0457425822968913	0.0921176832050793	-0.496566790494022	0.619494576822005	0.86041309466	0.0652929886898454	dx_AD
DCPS	CD163	0.226381232550058	0.1438781062555	1.57342377128629	0.115620726319077	0.469633134403936	0.32824126955188	dx_AD
DCPS	GPNMB	0.137144411643123	0.16867647297352	0.813061888391826	0.416182575950003	0.771582142567752	0.112617832186824	dx_AD
DCPS	ERN1	0.256183272271186	0.144619273989403	1.77143243223554	0.0764888193661361	0.475968462966164	0.322421822097809	dx_AD
DCTD	AIF1	-0.0322082570266291	0.0915858211995062	-0.351672962089494	0.725083539990974	0.962712600318913	0.0165033439497004	dx_AD
DCTD	HIST	-0.0287557075846472	0.14331018060597	-0.200653627418912	0.840969422116179	0.981456603516467	0.00812889858052731	dx_AD
DCTD	HSPA1A	-0.0345125951423233	0.0798088112622918	-0.432440912180707	0.665420988532489	0.993953591304247	0.00263389277673093	dx_AD
DCTD	IFI44L	0.138423608508137	0.184426505447047	0.750562443140155	0.452916030842505	0.866518289806109	0.0622222660971635	dx_AD
DCTD	TMEM163	0.125931300650273	0.132872737623937	0.947758757004693	0.343252281057132	0.950106792133681	0.0222275772082528	dx_AD
DCTD	FRMD4A	0.0828168328780618	0.114414607109618	0.723830942308942	0.469169530494461	0.787031748798546	0.104007747882483	dx_AD
DCTD	PICALM	0.0101833946578891	0.0778700221162836	0.130774261790785	0.89595388422734	0.969542694169638	0.0134330618467212	dx_AD
DCTD	CD163	-0.0363404774082081	0.0827796427613367	-0.439002588027372	0.660659661075079	0.896025829039804	0.04767947108812	dx_AD
DCTD	GPNMB	0.119280846733561	0.148699014633532	0.802162993665615	0.422458679797559	0.776737911933993	0.109725496774261	dx_AD
DCTD	ERN1	0.324866241838351	0.100696145244305	3.22620335714117	0.00125444193084395	0.100329303351948	0.998572203316794	dx_AD
DCTN1	AIF1	-0.0844515962969909	0.106971204393065	-0.789479718174195	0.429831679285539	0.897472361235733	0.0469789171759775	dx_AD
DCTN1	HIST	0.0288617765340531	0.143933042614157	0.200522242911402	0.841072163920061	0.981456603516467	0.00812889858052731	dx_AD
DCTN1	HSPA1A	0.0405840405327647	0.108975168126627	0.372415489055332	0.709583523388727	0.993953591304247	0.00263389277673093	dx_AD
DCTN1	FRMD4A	0.159948785537972	0.136714276170981	1.1699494011725	0.24202133178345	0.59144555786453	0.228085225688945	dx_AD
DCTN1	PICALM	0.0266227655830589	0.0954768273423463	0.278840073807637	0.780367559188283	0.929733485515896	0.0316415270996868	dx_AD
DCTN1	CD163	0.032404975040377	0.110060201209731	0.294429545686783	0.768429692736764	0.933192771867915	0.0300286337338747	dx_AD
DCTN1	GPNMB	0.271905370864756	0.147147408812561	1.84784341809997	0.0646249978330394	0.408129919653195	0.389201566304935	dx_AD
DCTN1	ERN1	0.185689965526152	0.116420747291056	1.59499032472211	0.110714399394405	0.528607427990519	0.276866738456241	dx_AD
DCTN2	AIF1	0.025182635504545	0.10296688906387	0.244570227706155	0.806789218903952	0.977934935587745	0.00969003892936916	dx_AD
DCTN2	CCL3	0.0158520244381703	0.172652676982349	0.0918145302768223	0.926845399335329	0.998185083023115	0.000788924561214805	dx_AD
DCTN2	HIF1A	0.0306067957983824	0.181849357108225	0.16830851802334	0.866340573043416	0.962638048321463	0.0165369768062881	dx_AD
DCTN2	HIST	0.217978481377971	0.121210647904085	1.79834432986827	0.0721224588903153	0.71809724206177	0.143816741229458	dx_AD
DCTN2	HSPA1A	0.00911346082810116	0.0982851344691493	0.0927247124127585	0.926122263920421	0.996672240610588	0.00144763757283962	dx_AD
DCTN2	IFI44L	0.0907734339252819	0.146075336717581	0.621415195508201	0.534326476559084	0.901589169563915	0.0449913139394115	dx_AD
DCTN2	TMEM163	0.0938480613330728	0.150415636158455	0.623924903885715	0.53267690424058	0.966667233503107	0.0147230021580862	dx_AD
DCTN2	FRMD4A	-0.019031115475113	0.118977431220677	-0.159955676298091	0.872915989748628	0.963619367139096	0.0160944799925867	dx_AD
DCTN2	PICALM	0.0987077837148553	0.0472078186679052	2.09092024372571	0.0365352140844278	0.243908532146866	0.612773007396431	dx_AD
DCTN2	CD163	0.0817452061629629	0.0937517468446031	0.871932619009847	0.3832451375017	0.75195619033967	0.123807461067891	dx_AD
DCTN2	GPNMB	0.0936435840628009	0.103877813605396	0.901478196475407	0.367334121462792	0.743799710217896	0.128543995176822	dx_AD
DCTN2	MKI67	-0.284874553798186	0.189762811816929	-1.50121381039091	0.133300269068669	0.882278722834441	0.0543941941576221	dx_AD
DCTN2	ERN1	-0.0111864834036355	0.127646303113819	-0.0876365639329232	0.930165540151538	0.983938094626279	0.00703222474746113	dx_AD
DCTN3	AIF1	-0.0765818844291015	0.139312930603242	-0.549711244300817	0.582517443287081	0.936344348096068	0.0285644066296486	dx_AD
DCTN3	HIST	-0.0981593735119213	0.195532113587195	-0.502011519801572	0.615659417680674	0.960094256862704	0.0176861281834648	dx_AD
DCTN3	HSPA1A	-0.0508726782913667	0.146703518650316	-0.34677203900356	0.728762584828351	0.993953591304247	0.00263389277673093	dx_AD
DCTN3	FRMD4A	-0.377825972494984	0.20012117150077	-1.8879860119824	0.0590278283415699	0.283459464772966	0.547509037244027	dx_AD
DCTN3	PICALM	0.169355238638264	0.16668658756047	1.01600999286656	0.309624627979992	0.664116559620758	0.177755690575409	dx_AD
DCTN3	CD163	-0.102910143736415	0.172575900980106	-0.596318160020956	0.550962701578628	0.849868289226597	0.0706483751025682	dx_AD
DCTN3	GPNMB	0.0432210312027329	0.181927713518368	0.237572552124497	0.81221264128745	0.947346038636754	0.0234913565615349	dx_AD
DCTN3	MKI67	-0.469269246276238	0.279527832289304	-1.67879256399254	0.0931924783322364	0.854210999046157	0.06843484078288	dx_AD
DCTN3	ERN1	0.441455166693001	0.208467078012302	2.11762533874509	0.0342068104780047	0.380794842646795	0.419308942181486	dx_AD
DCTN4	AIF1	-0.169474195281486	0.0712477732225279	-2.37865953722045	0.0173757161808357	0.42986624923697	0.366666651988257	dx_AD
DCTN4	CCL3	0.011222918223298	0.137530866183808	0.081602905112942	0.934962491055921	0.998185083023115	0.000788924561214805	dx_AD
DCTN4	HIF1A	-0.185856567259847	0.0803645208681808	-2.31266938758586	0.020740823344379	0.255544914271709	0.592532757736376	dx_AD
DCTN4	HIST	-0.201572590804656	0.0786851208914875	-2.56176248470965	0.010414251245585	0.538789931663593	0.268580528509184	dx_AD
DCTN4	HSPA1A	-0.060406146504469	0.0883479261459222	-0.683730214614179	0.494145540418845	0.991418626013444	0.00374292616228664	dx_AD
DCTN4	IFI44L	-0.194143333686755	0.0740376356740609	-2.62222492546143	0.0087357755875704	0.451830954758436	0.345024019054737	dx_AD
DCTN4	TMEM163	-0.126535590827219	0.0728489899736453	-1.73695738091902	0.0823946938565988	0.779530129422173	0.108167094344394	dx_AD
DCTN4	FRMD4A	-0.214672117368053	0.0432741187300125	-4.9607507597646	7.02212458975747e-07	0.000158114838679372	3.80102737071189	dx_AD
DCTN4	PICALM	-0.136007999059928	0.0366553163278935	-3.710457654854	0.00020688490139878	0.00929036984571956	2.03196699658139	dx_AD
DCTN4	CD163	-0.0841062832822975	0.050249591588299	-1.67377048497012	0.0941757150960552	0.436517165918202	0.359998673110838	dx_AD
DCTN4	GPNMB	0.0471405583907776	0.0740060268036062	0.636982694880743	0.524136115713553	0.834226783887969	0.0787158707021085	dx_AD
DCTN4	MKI67	-0.181628130232452	0.0872129160620038	-2.08258292961244	0.0372892565338984	0.780719620678179	0.107504906013577	dx_AD
DCTN4	ERN1	-0.207639608401062	0.100501386087673	-2.06603726061974	0.0388249614583799	0.392522938356437	0.406134958764492	dx_AD
DCTN5	AIF1	0.146602235634605	0.111172288906685	1.31869404755765	0.187271417574933	0.778960282071874	0.108484685737919	dx_AD
DCTN5	HSPA1A	-0.0809574367655452	0.11329470958191	-0.714573849602525	0.474872408252482	0.988277350339543	0.00512115782265614	dx_AD
DCTN5	FRMD4A	-0.0681821473487574	0.151923041578827	-0.448793985692948	0.653580277726384	0.885433076454623	0.0528442584432218	dx_AD
DCTN5	PICALM	0.0765384626983705	0.0897096149314194	0.853180149718423	0.393559409608297	0.729111825839912	0.137205857661835	dx_AD
DCTN5	CD163	0.281492455307506	0.101601524166101	2.7705534697227	0.00559611112804046	0.138334158694314	0.859070566812509	dx_AD
DCTN5	GPNMB	0.0375547855139047	0.147414052294269	0.254757161406415	0.798910663977333	0.94390646644388	0.0250710386678653	dx_AD
DCTN5	ERN1	0.186989696992924	0.101923277017302	1.83461229333493	0.0665631558839117	0.451369346177382	0.345467938475043	dx_AD
DCTN6	AIF1	-0.0440393270531594	0.106655318762677	-0.412912619493013	0.679670634946399	0.957110749753089	0.0190378059809838	dx_AD
DCTN6	HIF1A	-0.0743406888361804	0.204670957261471	-0.36322050686072	0.71644016995145	0.918740029221356	0.0368073611351149	dx_AD
DCTN6	HIST	-0.16304406381346	0.144206305562345	-1.130630614089	0.258210596596743	0.858194427762718	0.0664143096585786	dx_AD
DCTN6	HSPA1A	-0.0409804813648482	0.116755055344276	-0.350995348715385	0.725591837877654	0.993953591304247	0.00263389277673093	dx_AD
DCTN6	IFI44L	-0.301177764411586	0.173367593217037	-1.7372206582723	0.0823482298679973	0.639726678027824	0.194005537857261	dx_AD
DCTN6	FRMD4A	-0.110347911543613	0.131517822120948	-0.839033902508917	0.401450285192783	0.739104636992332	0.131294073037571	dx_AD
DCTN6	PICALM	0.0183416065189668	0.102647606523566	0.178685184585925	0.858184902944659	0.957848016292558	0.0187033958503001	dx_AD
DCTN6	CD163	-0.00243691555939218	0.109661198516543	-0.0222222225578226	0.982270690928833	0.995999632203635	0.00174082194975628	dx_AD
DCTN6	GPNMB	-0.0751254420952723	0.135937876781903	-0.552645398572781	0.580506248663308	0.86290205406062	0.0640384972107047	dx_AD
DCTN6	ERN1	0.143314939171271	0.12216582266584	1.17311811146461	0.24074844447752	0.674726434323534	0.170872274792157	dx_AD
DCTPP1	AIF1	-0.0561775588781231	0.164235948980827	-0.342053973120594	0.73231027457326	0.963135253104583	0.0163127206092343	dx_AD
DCTPP1	HSPA1A	-0.127447737731462	0.202508503443082	-0.629345116696711	0.529123140449962	0.993953591304247	0.00263389277673093	dx_AD
DCTPP1	PICALM	0.223319116732752	0.162374840260724	1.37533078631006	0.16902891615229	0.516954619785157	0.286547579230828	dx_AD
DCTPP1	CD163	0.134736875873909	0.191725145323462	0.702760588062627	0.48220496234583	0.813167504577982	0.0898199847615518	dx_AD
DCTPP1	GPNMB	0.526763456616859	0.182863905439567	2.88063111935966	0.00396879834636814	0.140333329821007	0.852839169753712	dx_AD
DCTPP1	ERN1	0.357725610651529	0.218397634472886	1.63795551868004	0.101430973141005	0.515277172285541	0.287959097146967	dx_AD
DCUN1D1	AIF1	0.151877236969999	0.0683177834100744	2.2230995999733	0.0262090846269599	0.495135130081805	0.305276259167556	dx_AD
DCUN1D1	CCL3	-0.0121441993721394	0.181844646847221	-0.0667833757148898	0.946754158117608	0.998485462352652	0.000658253943989614	dx_AD
DCUN1D1	HIF1A	0.0463454950465798	0.0845141340547945	0.54837567189095	0.58343397758232	0.864044414352683	0.0634639329695716	dx_AD
DCUN1D1	HIST	0.196673763123303	0.135309144800558	1.45351419826942	0.146081040452464	0.788274842135887	0.103322333764288	dx_AD
DCUN1D1	HSPA1A	0.0793415800018362	0.0831663821904477	0.954010237215166	0.340078460461832	0.985972384390592	0.00613524882626958	dx_AD
DCUN1D1	IFI44L	0.338977228524127	0.146420304942756	2.31509713530957	0.0206076167736498	0.49515421615591	0.305259518652882	dx_AD
DCUN1D1	TMEM163	-0.0809316757792358	0.138445608706884	-0.584573801474511	0.558834327806113	0.973994745344129	0.0114433861133813	dx_AD
DCUN1D1	FRMD4A	0.0322857715014989	0.0477201274226646	0.676565073172139	0.498681945612366	0.804648596409342	0.094393741942378	dx_AD
DCUN1D1	PICALM	0.136180137705585	0.0397695924918645	3.42422763656538	0.000616549522871106	0.0206987296687846	1.68405630743034	dx_AD
DCUN1D1	CD163	0.0412482847229741	0.0501573081594894	0.822378357941648	0.410861592728094	0.768500915204148	0.114355610964659	dx_AD
DCUN1D1	GPNMB	0.0402383019309179	0.0865599141430277	0.464860695961758	0.642031218599541	0.890945699286834	0.0501487642220716	dx_AD
DCUN1D1	MKI67	0.257915744549332	0.174666013648795	1.47662237868398	0.13977688952366	0.883095357736427	0.0539923982313505	dx_AD
DCUN1D1	ERN1	0.125605018106006	0.0664572785421273	1.89001146091748	0.0587564272893169	0.43728900055392	0.359231446640544	dx_AD
DCUN1D2	AIF1	0.0475837979466297	0.147117769231818	0.323440181258121	0.746361903187672	0.965224375738152	0.0153717189691175	dx_AD
DCUN1D2	HSPA1A	0.0166100311231698	0.12871959046535	0.129040428602366	0.897325658838631	0.996672240610588	0.00144763757283962	dx_AD
DCUN1D2	FRMD4A	0.083521715345265	0.131468210474291	0.635299705107021	0.525232965897288	0.8184321675127	0.0870173095271795	dx_AD
DCUN1D2	PICALM	-0.00933236823031258	0.0986082033442929	-0.0946408910598279	0.924600069217687	0.977760235298349	0.00976762911111448	dx_AD
DCUN1D2	CD163	-0.0286372140575057	0.11966365620866	-0.239314215901697	0.81086194293796	0.947373626604218	0.0234787095169537	dx_AD
DCUN1D2	GPNMB	0.171539644255768	0.170336551142163	1.00706303553487	0.313904483176861	0.709290834133775	0.149175652319583	dx_AD
DCUN1D2	ERN1	-0.0347796373049167	0.112528172372895	-0.309074932716976	0.757264527054435	0.938553389501482	0.027541017548352	dx_AD
DCUN1D3	PICALM	0.162856503523347	0.172573204950553	0.943695190513558	0.345325432434976	0.6926220743855	0.1595036712748	dx_AD
DCUN1D4	AIF1	0.0252181859457945	0.106877842095709	0.23595335994164	0.813468861734588	0.978357079868125	0.00950260787824475	dx_AD
DCUN1D4	HIF1A	0.108468413995293	0.0865031395417634	1.25392459244702	0.209869415363884	0.62128944667347	0.206706023322992	dx_AD
DCUN1D4	HIST	0.187453723020003	0.154065965938391	1.21671078929245	0.223714272553396	0.837235652794062	0.0771522859687547	dx_AD
DCUN1D4	HSPA1A	-0.0667364424961994	0.103894962953726	-0.642345312986186	0.520648999032813	0.993953591304247	0.00263389277673093	dx_AD
DCUN1D4	IFI44L	0.0496605193490294	0.201998249329131	0.24584628586614	0.805801225440505	0.967392835284751	0.014397133412128	dx_AD
DCUN1D4	TMEM163	0.0987214159763114	0.0943803654944356	1.04599527093516	0.295563215784231	0.94479320904596	0.0246632369911398	dx_AD
DCUN1D4	FRMD4A	0.154677738122343	0.0554610510999315	2.7889435027771	0.00528802889792604	0.0661493244546118	1.17947458665611	dx_AD
DCUN1D4	PICALM	0.106824833505085	0.0456015925143904	2.34256804674913	0.0191515412944749	0.169930823895625	0.769727836942611	dx_AD
DCUN1D4	CD163	0.138348318242236	0.0581458937637723	2.37933083984055	0.0173441015594619	0.218850666451489	0.659852126520534	dx_AD
DCUN1D4	GPNMB	-0.0126253735072744	0.0956566417261026	-0.131986376266743	0.894995067635354	0.974651311127563	0.0111507286483737	dx_AD
DCUN1D4	MKI67	-0.0321879768449733	0.180730581798763	-0.178099226620171	0.858645049390896	0.984786964643744	0.00665770867621128	dx_AD
DCUN1D4	ERN1	-0.0612810218407729	0.0819326715156061	-0.747943655530632	0.454494143988913	0.816910365309309	0.08782559339064	dx_AD
DCUN1D5	AIF1	-0.0801625044865517	0.0893829859518774	-0.896842991234486	0.36980270388525	0.873450401596352	0.0587617511556713	dx_AD
DCUN1D5	HIST	-0.194631053594755	0.134745616091974	-1.44443329022226	0.148617132068949	0.793952005858348	0.10020574974024	dx_AD
DCUN1D5	HSPA1A	0.0415401522584285	0.100263540177735	0.414309650195785	0.678647347376265	0.993953591304247	0.00263389277673093	dx_AD
DCUN1D5	IFI44L	-0.199278787368305	0.176616090839423	-1.12831614843909	0.259186425989382	0.792957231313209	0.100750236018548	dx_AD
DCUN1D5	TMEM163	0.154539185208526	0.145095964672565	1.06508258556516	0.286838559049612	0.942308575758381	0.0258068564382422	dx_AD
DCUN1D5	FRMD4A	-0.0887564574635538	0.140514028632467	-0.631655488974043	0.527612019286023	0.820414929662863	0.0859664450720745	dx_AD
DCUN1D5	PICALM	-0.0147118706976572	0.0753621642534528	-0.195215607770755	0.845224160885665	0.953404957716198	0.0207225940670538	dx_AD
DCUN1D5	CD163	-0.0176903089334806	0.0942438104590234	-0.187707912565486	0.851105627199891	0.961816865588553	0.0169076117830861	dx_AD
DCUN1D5	GPNMB	-0.00912961507915355	0.154525352598351	-0.0590816647601098	0.95288706252961	0.992397197875339	0.00331447066846597	dx_AD
DCUN1D5	ERN1	-0.0273672932905731	0.0979377158401716	-0.279435690895986	0.779910484117341	0.945749176641206	0.0242240281270358	dx_AD
DDA1	AIF1	0.000321228473483259	0.0891701763163672	0.00360242052615856	0.99712569049752	0.999822197629724	7.72254539179236e-05	dx_AD
DDA1	HSPA1A	-0.0456062897627674	0.127511998607174	-0.357662731828607	0.720595726230313	0.993953591304247	0.00263389277673093	dx_AD
DDA1	FRMD4A	-0.121648719164788	0.123724579941097	-0.983221921001486	0.325498228230171	0.678623620893459	0.168371027913489	dx_AD
DDA1	PICALM	0.16594625497366	0.0929099934332198	1.78609694007713	0.07408356353008	0.360904073052425	0.442608216598817	dx_AD
DDA1	CD163	0.241544091385609	0.118812206466812	2.03299053665062	0.0420534790955216	0.317147613928034	0.498738551685046	dx_AD
DDA1	GPNMB	0.246391000623595	0.14993899834719	1.64327495407877	0.100326057891731	0.479965156826767	0.318790289180905	dx_AD
DDA1	ERN1	0.0152323160585068	0.120245120268309	0.126677207561672	0.89919588621667	0.979191217383916	0.00913249047915869	dx_AD
DDAH2	AIF1	-0.0582320069177147	0.106982217088503	-0.54431482635606	0.586224846009112	0.936365113131158	0.028554775514579	dx_AD
DDAH2	CCL3	-0.116514002810812	0.205997258596938	-0.565609482399895	0.571659280341312	0.988913932430203	0.00484150445657656	dx_AD
DDAH2	HIF1A	0.137684490148194	0.202931852470864	0.678476485932447	0.497469627896175	0.822763439143349	0.0847250151434274	dx_AD
DDAH2	HIST	0.0901970444397966	0.130780067456862	0.689684951183776	0.490392331523876	0.931650309108333	0.0307470676060066	dx_AD
DDAH2	HSPA1A	-0.0408095964900665	0.127762918665084	-0.319416595335023	0.749410628167397	0.995760211575623	0.00184523118204909	dx_AD
DDAH2	IFI44L	-0.110868938523799	0.181188581469858	-0.611898043598532	0.540605216099087	0.90228206217623	0.0446576765404835	dx_AD
DDAH2	TMEM163	-0.197907871263819	0.151639744434571	-1.30511873388979	0.191852420563106	0.905854633194486	0.0429414900348448	dx_AD
DDAH2	FRMD4A	0.249543253135489	0.130895195871755	1.90643553778689	0.0565937216697676	0.277022166579189	0.557485478452311	dx_AD
DDAH2	PICALM	-0.0458381970927508	0.108571951904713	-0.422191885552359	0.672884963840534	0.887049956095387	0.0520519212667695	dx_AD
DDAH2	CD163	-0.0691224423180085	0.111384667175747	-0.620574124524197	0.534879869054315	0.839856272241751	0.0757950300251405	dx_AD
DDAH2	GPNMB	0.0312684681377999	0.105901847512917	0.295258948470998	0.767796073652207	0.934717405865832	0.0293196700083651	dx_AD
DDAH2	MKI67	0.0239487785213699	0.178259384633531	0.134347925471662	0.893127457669086	0.985753858070268	0.00623151449785428	dx_AD
DDAH2	ERN1	-0.0745301831551952	0.109698383876838	-0.679410037971686	0.49687809141388	0.842883888640395	0.0742322474343951	dx_AD
DDB1	AIF1	-0.0344341378160653	0.0726249644776856	-0.474136380839751	0.6354026567774	0.949133967395954	0.0226724838903393	dx_AD
DDB1	HIF1A	-0.0817607595701047	0.167658948795776	-0.487661172620717	0.625789858148488	0.879994371755045	0.0555201054902218	dx_AD
DDB1	HIST	-0.0797237644862543	0.137264153635987	-0.580805420602929	0.561371601351845	0.948780322281951	0.0228343311604469	dx_AD
DDB1	HSPA1A	0.106656494950348	0.109145631978864	0.977194350489468	0.3284729443803	0.981188270839772	0.00824765200663279	dx_AD
DDB1	IFI44L	0.150389620251953	0.147007873440565	1.0230038482446	0.306306026319735	0.815639943464335	0.0885015141330123	dx_AD
DDB1	TMEM163	-0.0654371924928352	0.154723395571832	-0.422930173235858	0.672346207569888	0.989345940416528	0.00465182392960762	dx_AD
DDB1	FRMD4A	0.0301349243633097	0.0510354281294822	0.590470688065048	0.554875131626716	0.832812133399598	0.079452956131879	dx_AD
DDB1	PICALM	-0.0440650055853023	0.0417231330928174	-1.05612887429319	0.29090934024495	0.647011155747986	0.189088231173612	dx_AD
DDB1	CD163	0.0287883653930704	0.0515605979978921	0.558340409361569	0.576611956157732	0.860816083564675	0.065089627204948	dx_AD
DDB1	GPNMB	0.036186645403836	0.126892645368485	0.285175277879606	0.775509859697123	0.935977227445707	0.0287347176240534	dx_AD
DDB1	MKI67	-0.0441796127416509	0.163200281649766	-0.270707944220722	0.786615666282639	0.977968877208853	0.00967496593993188	dx_AD
DDB1	ERN1	0.0551517237870165	0.0903288630105413	0.610565902734548	0.541487001694873	0.861129509943931	0.0649315277283906	dx_AD
DDB2	AIF1	0.10308389875395	0.137003085461208	0.752420271462702	0.451798359690681	0.904684695515996	0.0435027565487514	dx_AD
DDB2	CCL3	-0.0153703561867768	0.199475808846439	-0.0770537353660227	0.938580797352237	0.998185083023115	0.000788924561214805	dx_AD
DDB2	HIF1A	0.100772226697567	0.107804595117143	0.934767452055871	0.349908156654896	0.737660081849461	0.132143717560422	dx_AD
DDB2	HIST	-0.221443026637229	0.176137973779508	-1.25721343266066	0.208676360514001	0.827961643069204	0.0819897822842542	dx_AD
DDB2	HSPA1A	-0.0034134793592111	0.137086513290727	-0.0249001836670245	0.980134580735519	0.998587067351186	0.000614062769579526	dx_AD
DDB2	IFI44L	0.284926233463361	0.192092586365944	1.48327553318776	0.138001220103115	0.727971014881124	0.137885912346011	dx_AD
DDB2	TMEM163	0.360431634167727	0.165696425945469	2.17525291877054	0.0296111685540989	0.653584918085718	0.184697977999082	dx_AD
DDB2	FRMD4A	-0.0293451511182517	0.0613853032133977	-0.478048483628683	0.632615697381439	0.873442827963541	0.0587655169117944	dx_AD
DDB2	PICALM	0.109715609103581	0.0531777619255619	2.0631859095003	0.0390949683523606	0.252435181306931	0.597850118593061	dx_AD
DDB2	CD163	0.119502093793743	0.0665358220034392	1.79605647297129	0.0724855360227644	0.388242972612124	0.410896396471	dx_AD
DDB2	GPNMB	0.150601852601593	0.110811869714365	1.35907690204842	0.174122221251023	0.580228581466328	0.236400882104562	dx_AD
DDB2	MKI67	0.23189877510073	0.217991022546677	1.06379965739679	0.287419466576229	0.926435341215237	0.0331848860410737	dx_AD
DDB2	ERN1	0.00616134122253609	0.0968847057929141	0.0635945701863989	0.94929305535581	0.988139286938029	0.00518183346401326	dx_AD
DDHD1	AIF1	0.198124690252282	0.0881932770641847	2.2464829162442	0.0246730925948138	0.484101657409224	0.315063430471178	dx_AD
DDHD1	HIF1A	0.0729338939108368	0.0904730899612119	0.806139084473687	0.420162657717022	0.777241925417859	0.109443781043771	dx_AD
DDHD1	HIST	0.2032559188022	0.122966859943741	1.65293249657015	0.0983446025662227	0.73628558614659	0.132953701381605	dx_AD
DDHD1	HSPA1A	0.148464674384626	0.110408617806687	1.34468375144928	0.178727384052964	0.941000559885659	0.0264101181719143	dx_AD
DDHD1	IFI44L	0.0408282656225385	0.176425617470192	0.231419145405211	0.816989192925043	0.970097514817365	0.0131846079827424	dx_AD
DDHD1	TMEM163	-0.0610565647139594	0.0839290325489882	-0.72747847627484	0.466932895906932	0.960004172978579	0.0177268791503993	dx_AD
DDHD1	FRMD4A	-0.0314460694362279	0.0515883812901436	-0.609557203575914	0.54215516852588	0.828791704426944	0.0815546045337271	dx_AD
DDHD1	PICALM	0.0879817652923895	0.0406115679261119	2.16642128795575	0.0302790086815737	0.222342294357775	0.652977917152247	dx_AD
DDHD1	CD163	0.0449343304510121	0.0510349453035477	0.88046200860508	0.378609077462347	0.74913006120963	0.125442775141627	dx_AD
DDHD1	GPNMB	0.156026396439694	0.0952914204748772	1.6373603800022	0.101555191545524	0.480546471994476	0.31826460684072	dx_AD
DDHD1	ERN1	0.120098336287606	0.0848231438985019	1.41586754236926	0.156814289605033	0.589579180232274	0.229457861088429	dx_AD
DDHD2	AIF1	-0.130941880658761	0.11982952391651	-1.09273471494382	0.274510293081788	0.831761805768004	0.0800010261747852	dx_AD
DDHD2	HIST	-0.116604464342651	0.169121190177996	-0.689472822535886	0.490525770203821	0.931650309108333	0.0307470676060066	dx_AD
DDHD2	HSPA1A	0.00106043951484125	0.104557879625466	0.010142129112027	0.991907890497566	0.999841473520802	6.88526327781779e-05	dx_AD
DDHD2	TMEM163	-0.0242828302148208	0.193968990135515	-0.125189238743037	0.900373736459939	0.999470404929196	0.000230061141895285	dx_AD
DDHD2	FRMD4A	-0.117801180809139	0.0559593291451706	-2.10512139099339	0.0352807426561708	0.210903908533127	0.675915371713143	dx_AD
DDHD2	PICALM	-0.0934157630338483	0.0520747348460685	-1.79387880341557	0.0728325153658483	0.357144509426552	0.447156022129332	dx_AD
DDHD2	CD163	-0.108882443918334	0.125425482103039	-0.868104647418337	0.385337047116708	0.754302767564539	0.122454298838739	dx_AD
DDHD2	GPNMB	-0.0785007116686024	0.171232330400797	-0.458445618796746	0.646632323664064	0.892481817744123	0.049400622872723	dx_AD
DDHD2	ERN1	-0.0742692079754237	0.106075603103322	-0.700153530148514	0.483831428813017	0.834924255449289	0.0783529220403554	dx_AD
DDI2	AIF1	-0.0835530972197369	0.10033201752474	-0.832766042994542	0.404976689292335	0.887290007822012	0.0519344092420161	dx_AD
DDI2	HIF1A	0.0717025015861428	0.0890151027282621	0.805509395467758	0.420525786790297	0.777241925417859	0.109443781043771	dx_AD
DDI2	HIST	-0.0323242096439444	0.143604771954192	-0.225091472964808	0.821908114372517	0.979324416111755	0.00907341770833485	dx_AD
DDI2	HSPA1A	0.0564958478287338	0.0925752485807026	0.610269469376402	0.541683317811666	0.993953591304247	0.00263389277673093	dx_AD
DDI2	IFI44L	-0.038086154575474	0.189410545620832	-0.201077265527317	0.840638158411437	0.975507604773817	0.0107693406226856	dx_AD
DDI2	TMEM163	-0.0677643342442648	0.0829233688345318	-0.817192248658929	0.413818571516857	0.955145302114373	0.0199305560535564	dx_AD
DDI2	FRMD4A	-0.0431334245069104	0.0461985179308725	-0.933653858148688	0.350482473756163	0.69530447608991	0.157824974792594	dx_AD
DDI2	PICALM	0.0139270618701951	0.0401258054014437	0.347084917819345	0.72852752386365	0.909083102833971	0.0413964144099802	dx_AD
DDI2	CD163	-0.00758629268653715	0.0524037266633237	-0.144766282277528	0.884895404577296	0.971648919784032	0.0124906278135679	dx_AD
DDI2	GPNMB	0.0132259225614426	0.0856993713978333	0.154329283234124	0.877350109217683	0.968847385776995	0.0137446282483664	dx_AD
DDI2	MKI67	0.246754938484526	0.174075444603111	1.4175172095474	0.156331766428532	0.883095357736427	0.0539923982313505	dx_AD
DDI2	ERN1	-0.0114251524600899	0.0819240357595546	-0.139460322653324	0.889086407426806	0.975738540076242	0.0106665407496377	dx_AD
DDIAS	ERN1	-0.357252855743827	0.20718137332044	-1.72434833314517	0.0846449787824392	0.493574901194832	0.306646932746547	dx_AD
DDIT3	AIF1	0.255364536695956	0.137787789599931	1.85331760845727	0.0638368487839674	0.645211430952985	0.1902979469932	dx_AD
DDIT3	CCL3	0.319398814946995	0.257172017704644	1.24196566095234	0.214249231973908	0.905734979740807	0.0429988593577624	dx_AD
DDIT3	HIF1A	-0.423536762118847	0.264692266201739	-1.60011007573618	0.109574166164353	0.486107260441225	0.313267892305396	dx_AD
DDIT3	HIST	-0.0640561564303095	0.194684484661237	-0.329025482137271	0.742136427431717	0.973966081538654	0.0114561672046406	dx_AD
DDIT3	HSPA1A	0.132680511186373	0.193017819680341	0.687400320893201	0.491830495473389	0.991418626013444	0.00374292616228664	dx_AD
DDIT3	TMEM163	0.487617899606766	0.215569744142525	2.26199600294731	0.0236976502515883	0.595518873205499	0.225104470286795	dx_AD
DDIT3	FRMD4A	0.181354712832441	0.184009796341612	0.985570966535705	0.324343691053319	0.67830165303745	0.168577124547586	dx_AD
DDIT3	PICALM	0.344227324370883	0.156611865045637	2.19796453014958	0.027951633685979	0.211650658040609	0.674380376927929	dx_AD
DDIT3	CD163	-0.100711414159156	0.203637598303543	-0.494561981668216	0.620909344309958	0.878804077208738	0.0561079368389775	dx_AD
DDIT3	GPNMB	-0.14325671289555	0.204363076362074	-0.700991174363313	0.483308523047201	0.81258903742521	0.0901290410027815	dx_AD
DDIT3	ERN1	-0.00588727867762451	0.165835364876037	-0.0355007430533607	0.971680453879279	0.993720104351417	0.00273592370454217	dx_AD
DDIT4	AIF1	0.398081503410512	0.300629724228116	1.32415882838136	0.185450301254891	0.778960282071874	0.108484685737919	dx_AD
DDIT4	CCL3	0.663072973038629	0.283421713065009	2.33952778659036	0.0193081352317598	0.686285498088563	0.163495178097025	dx_AD
DDIT4	HIF1A	0.187910887027881	0.166934895931405	1.1256537225452	0.260312119052506	0.669105552071045	0.174505366438288	dx_AD
DDIT4	HIST	-0.0814030315758122	0.149773747671791	-0.543506674842616	0.586780996393649	0.954229897371816	0.0203469805037819	dx_AD
DDIT4	HSPA1A	0.377459941784336	0.176658493520013	2.13666455692703	0.0326252847449502	0.649903678324253	0.187151005006455	dx_AD
DDIT4	IFI44L	0.370096557790758	0.269853658235822	1.37147133824413	0.170228072353265	0.748921083452502	0.125563943083955	dx_AD
DDIT4	TMEM163	0.513491474846946	0.306591011847841	1.67484190665637	0.0939652542062461	0.799878057020685	0.0969762170076596	dx_AD
DDIT4	FRMD4A	0.222401905166097	0.258432982959532	0.860578640617722	0.389470154046798	0.727251152296412	0.138315581960481	dx_AD
DDIT4	PICALM	0.0569581370864602	0.0992162622772594	0.574080657536674	0.565913221697818	0.834378579149806	0.0786368540020101	dx_AD
DDIT4	CD163	-0.0205022582439807	0.103825574509385	-0.197468286025496	0.843461096879909	0.959122226067453	0.0181260448374412	dx_AD
DDIT4	GPNMB	0.0746717826212731	0.184929608224816	0.40378489598321	0.686370904265974	0.908481488845749	0.0416839174192911	dx_AD
DDIT4	MKI67	-0.0492773422258281	0.194970160525525	-0.25274299458443	0.800466821350488	0.977968877208853	0.00967496593993188	dx_AD
DDIT4	ERN1	0.16112448394032	0.187121909376277	0.861066908078201	0.389201193675318	0.780807205863643	0.107456187333709	dx_AD
DDO	AIF1	0.0862257825593114	0.217809291906451	0.395877429307954	0.692195452505981	0.958386277189676	0.0184594134266623	dx_AD
DDO	PICALM	0.198908209424793	0.200403938123872	0.992536430605697	0.320935917272559	0.672831511079628	0.172093677187053	dx_AD
DDOST	AIF1	0.092809942519275	0.094223374229985	0.984999139308469	0.324624493735679	0.855405816379948	0.0678278010594183	dx_AD
DDOST	CCL3	0.167576045878576	0.185665994312104	0.902567249858803	0.366755614672751	0.954493454898701	0.0202270452809205	dx_AD
DDOST	HIF1A	-0.0346696223382672	0.190104470826013	-0.182371420238704	0.855291253020849	0.960934221012471	0.0173063401452454	dx_AD
DDOST	HIST	0.0460664395465633	0.159856598320767	0.288173525712881	0.773213913006727	0.979324416111755	0.00907341770833485	dx_AD
DDOST	HSPA1A	-0.0814560166508804	0.144054166858142	-0.565454081804481	0.571764948311131	0.993953591304247	0.00263389277673093	dx_AD
DDOST	IFI44L	-0.0800897715565405	0.192417425648053	-0.416229306087024	0.677242216994043	0.935778789565152	0.0288268027847955	dx_AD
DDOST	TMEM163	-0.0831481881086882	0.165845112162989	-0.501360498505207	0.616117434800631	0.985243801661406	0.00645628867521479	dx_AD
DDOST	FRMD4A	0.0839669079151317	0.139263452249957	0.602935706091958	0.546551461413879	0.831419477627229	0.0801798055130604	dx_AD
DDOST	PICALM	0.0855711300202953	0.11547900335758	0.741010292194196	0.458687199879561	0.767686357955539	0.114816176883412	dx_AD
DDOST	CD163	0.139702257970348	0.116094253022772	1.20335205518696	0.228840112934461	0.623104736636972	0.205438947369086	dx_AD
DDOST	GPNMB	0.245254264564475	0.129897545389366	1.88805926878239	0.0590179941526577	0.388382372967518	0.410740489105583	dx_AD
DDOST	MKI67	-0.173679809208979	0.19283398759936	-0.900670112002369	0.367763744396407	0.943735835894498	0.0251495534438382	dx_AD
DDOST	ERN1	0.179612762640278	0.141396193533682	1.27028004185623	0.203984894828192	0.642024140827547	0.192448641664666	dx_AD
DDR1	AIF1	-0.0299845414509736	0.147756948408678	-0.202931515396758	0.839188561023649	0.981442689582747	0.00813505553891813	dx_AD
DDR1	HSPA1A	0.32156295617942	0.174106291879633	1.84693472423001	0.0647566013576084	0.811882296745454	0.0905069283686754	dx_AD
DDR1	PICALM	0.197217319666865	0.138878309776663	1.42007286799515	0.155586468217961	0.499970216524261	0.301055866032829	dx_AD
DDR1	CD163	-0.177983123779402	0.156043327361558	-1.14060067026775	0.254036138209667	0.648822028670636	0.187874413470618	dx_AD
DDR1	ERN1	0.212069686417443	0.146879423098924	1.44383523534548	0.148785327956247	0.577111708547785	0.238740114556159	dx_AD
DDR2	ERN1	0.230259713812805	0.252742012047127	0.911046453843493	0.362270897838252	0.767765738305133	0.11477127226162	dx_AD
DDRGK1	AIF1	0.0636439563536575	0.0989211841036561	0.643380454149914	0.519977263061088	0.92102644171185	0.0357279014809931	dx_AD
DDRGK1	CCL3	0.0319642025653213	0.201502867664287	0.158629020697487	0.873961163080077	0.996119802021007	0.00168842640786004	dx_AD
DDRGK1	HIF1A	0.0948076033434999	0.176536137031857	0.537043604428656	0.591237494603193	0.869968089073869	0.060496677258739	dx_AD
DDRGK1	HIST	0.0838298349402047	0.126924776166527	0.660468645067522	0.508953133381604	0.935407489907159	0.0289991569715318	dx_AD
DDRGK1	HSPA1A	0.0672202206692565	0.115448226199706	0.582254252680996	0.56039543485639	0.993953591304247	0.00263389277673093	dx_AD
DDRGK1	IFI44L	-0.0684054289731866	0.163510920999545	-0.418353884590846	0.675688397971864	0.935298278129859	0.0290498651834857	dx_AD
DDRGK1	TMEM163	-0.0837002679995487	0.157497936142384	-0.53143723689103	0.5951158232901	0.979700625704814	0.00890661458042656	dx_AD
DDRGK1	FRMD4A	0.152831900743193	0.134144810192009	1.13930535608822	0.254575815195692	0.603742410174452	0.219148315851318	dx_AD
DDRGK1	PICALM	0.176114480166381	0.100840933070527	1.74645825662093	0.0807313545600048	0.37435822438059	0.426712621294131	dx_AD
DDRGK1	CD163	0.159624594972096	0.109534549138654	1.45729905520528	0.145033847528246	0.516095192323749	0.287270186574287	dx_AD
DDRGK1	GPNMB	0.102615815327178	0.11675678137721	0.878885270018313	0.379463486097755	0.750494028351575	0.124652759069314	dx_AD
DDRGK1	MKI67	-0.0680312567778269	0.212360603811474	-0.320357239322142	0.748697536821054	0.977968877208853	0.00967496593993188	dx_AD
DDRGK1	ERN1	0.317793748696252	0.114094002099923	2.7853677042368	0.00534670531380068	0.189913379431559	0.721444438061229	dx_AD
DDT	AIF1	0.126996597158865	0.134054013236022	0.947353936620072	0.343458455084548	0.86092361727287	0.0650353782425459	dx_AD
DDT	CCL3	-0.103618809695918	0.200056993499741	-0.517946450575109	0.604495631757694	0.988913932430203	0.00484150445657656	dx_AD
DDT	HIF1A	0.109030598442048	0.232333505845298	0.469284867222928	0.638866030473375	0.884313031200786	0.0533939751919286	dx_AD
DDT	HIST	-0.231008939875529	0.157297653273087	-1.46861021171416	0.141938543490786	0.779312161598201	0.108288546301845	dx_AD
DDT	HSPA1A	-0.0587973948758496	0.190166855272451	-0.309188448174161	0.757178180710799	0.995760211575623	0.00184523118204909	dx_AD
DDT	IFI44L	-0.0635780212083605	0.22122821886358	-0.287386579953283	0.773816335653405	0.961554473623694	0.0170261072403258	dx_AD
DDT	TMEM163	-0.0969905482361388	0.188512826256549	-0.514503708644967	0.606899868151351	0.984368185140707	0.00684243117516219	dx_AD
DDT	FRMD4A	-0.239085406864202	0.188468913244998	-1.26856680365852	0.204595610407588	0.548248600979806	0.261022467881221	dx_AD
DDT	PICALM	0.0981877969938914	0.152212751332863	0.6450694579403	0.518882175239068	0.806689435924268	0.0932936303631442	dx_AD
DDT	CD163	0.0383379861631343	0.155433649480934	0.246651779014152	0.805177728395932	0.945337000113914	0.024413343660519	dx_AD
DDT	GPNMB	-0.10840313740698	0.166399160050367	-0.651464450747035	0.514746717803607	0.830417089386556	0.0807037219355114	dx_AD
DDT	MKI67	-0.366211048969648	0.234613667681515	-1.56091097585489	0.118544757228532	0.86520239724295	0.0628822859181718	dx_AD
DDT	ERN1	0.383956484359414	0.201316994498483	1.90722340811772	0.0564916635025468	0.436554878850131	0.359961153828571	dx_AD
DDX1	AIF1	0.0264310942756429	0.072104304629064	0.366567494293386	0.713941658601922	0.959698123709047	0.0178653542778228	dx_AD
DDX1	CCL3	0.151686298437417	0.210516468774823	0.720543619794738	0.471190352991802	0.980619925233175	0.00849928656311869	dx_AD
DDX1	HIF1A	-0.0288670949040686	0.166646962100165	-0.173223049134959	0.862476106911982	0.961525978081965	0.0170389776915038	dx_AD
DDX1	HIST	0.0797234169086236	0.153608235655975	0.519004834396862	0.60375737000186	0.95957919212089	0.0179191780083494	dx_AD
DDX1	HSPA1A	0.0084881236148675	0.0991465747127712	0.0856118694917873	0.931774962614968	0.996672240610588	0.00144763757283962	dx_AD
DDX1	IFI44L	0.110687381484896	0.136580342172611	0.810419564954732	0.417699076884517	0.853546332547835	0.0687728993603633	dx_AD
DDX1	TMEM163	-0.133297682691599	0.143862691901096	-0.92656185512808	0.354154067631656	0.950701518418816	0.0219558124533624	dx_AD
DDX1	FRMD4A	-0.0474939425557206	0.0503522508577804	-0.943233753141781	0.345561352344386	0.691149043716868	0.160428288538931	dx_AD
DDX1	PICALM	-0.0418165605216455	0.0401377135079375	-1.04182717118094	0.297491814395682	0.654268185259321	0.184244197388095	dx_AD
DDX1	CD163	0.00348305915599239	0.0498271158152279	0.0699028851862205	0.944270956702771	0.987262850853513	0.00556720449600671	dx_AD
DDX1	GPNMB	-0.0208584973294999	0.112951673290847	-0.184667448668865	0.853489879205497	0.958304894183763	0.0184962938494846	dx_AD
DDX1	MKI67	-0.103472459472838	0.21433277735209	-0.482765448902201	0.629262286002017	0.977968877208853	0.00967496593993188	dx_AD
DDX1	ERN1	0.164954610008802	0.0983113417495965	1.67787975500272	0.0933705754889134	0.506596677222916	0.295337663081762	dx_AD
DDX10	AIF1	-0.0565223884576946	0.08731313563708	-0.647352635377016	0.517403742971275	0.920476469458505	0.035987309077343	dx_AD
DDX10	CCL3	-0.0173398066619329	0.153064573295418	-0.113284258327149	0.909805196932339	0.998185083023115	0.000788924561214805	dx_AD
DDX10	HIF1A	0.101084009195825	0.0964054156979285	1.04853040116082	0.294394303136027	0.696749431014819	0.156923377271602	dx_AD
DDX10	HIST	-0.200769514584875	0.0862404027514035	-2.32802153259433	0.0199109603210863	0.586936609611399	0.231408800937353	dx_AD
DDX10	HSPA1A	-0.0251290784733381	0.11287620772784	-0.222625112760059	0.82382728974727	0.995760211575623	0.00184523118204909	dx_AD
DDX10	IFI44L	-0.066129147102529	0.087082810987856	-0.759382320717127	0.447623886113172	0.865982830853835	0.0624907183052338	dx_AD
DDX10	TMEM163	0.179645781829254	0.0914271627259945	1.96490601340926	0.0494251166133723	0.725094867389643	0.139605169031072	dx_AD
DDX10	FRMD4A	-0.0600385001341171	0.0488203141046306	-1.22978520796577	0.218777548829413	0.565861777540275	0.247289640512396	dx_AD
DDX10	PICALM	-0.0195719236077079	0.0449226763498787	-0.435680266582353	0.663068725056002	0.883009386930929	0.0540346795813945	dx_AD
DDX10	CD163	0.0819953247124776	0.0595830508011113	1.37615183529589	0.168774630215555	0.552727488604057	0.257488936264625	dx_AD
DDX10	GPNMB	0.0756160825049161	0.0963241542568982	0.785016832883335	0.432443699345226	0.783636009512376	0.105885615590521	dx_AD
DDX10	MKI67	0.00140430030591932	0.102485026875583	0.0137024924394482	0.989067334955549	0.999879994362342	5.21209136963092e-05	dx_AD
DDX10	ERN1	0.0809727393322044	0.111433100599401	0.726648894239236	0.467441067836842	0.824559779797283	0.0837778529425003	dx_AD
DDX11	AIF1	0.0104211308075308	0.183893777836814	0.0566692953405876	0.9548086334635	0.995693997711921	0.00187411089769387	dx_AD
DDX11	HSPA1A	-0.119940587359862	0.161534406813414	-0.742507987777512	0.457779613974888	0.988008430907673	0.00523934945988442	dx_AD
DDX11	FRMD4A	0.287938913582868	0.196246178645077	1.4672332249772	0.142312621561119	0.456143183224369	0.340898811012095	dx_AD
DDX11	PICALM	-0.0101263639215086	0.158024464134723	-0.0640809888326871	0.948905739443192	0.986916433826285	0.00571961922963701	dx_AD
DDX11	CD163	0.0125184451902003	0.172777290569432	0.0724542279193205	0.942240430512216	0.987262850853513	0.00556720449600671	dx_AD
DDX11	MKI67	0.329549398060899	0.254579515773368	1.29448513192346	0.195497901669236	0.902714824419025	0.0444494254803083	dx_AD
DDX11	ERN1	0.037206095306499	0.167047682710217	0.222727395572686	0.823747678296277	0.957380264843541	0.0189155291810891	dx_AD
DDX17	AIF1	-0.0543406182935055	0.0601379778239875	-0.903599027764953	0.366208057009564	0.872228704342124	0.059369625146812	dx_AD
DDX17	CCL3	0.0985849257461588	0.0873996728088751	1.12797820149446	0.259329125277965	0.92770660689563	0.0325893504542709	dx_AD
DDX17	HIF1A	0.0611456971302875	0.0597120936946734	1.02400859435518	0.305831215562359	0.707134205655304	0.150498154457258	dx_AD
DDX17	HIST	0.0264390456592065	0.0504256294051524	0.524317613306875	0.600057648271996	0.958547700423502	0.0183862703547713	dx_AD
DDX17	HSPA1A	-0.159835831326997	0.0762311784025032	-2.09672518091034	0.0360179100910435	0.682588447853803	0.165841066007279	dx_AD
DDX17	IFI44L	0.102230262655908	0.0495596689679941	2.0627712974017	0.0391343622803497	0.531626223216383	0.274393605010553	dx_AD
DDX17	TMEM163	-0.0995418765770789	0.0500014322634976	-1.9907805050966	0.0465050235178552	0.7218226243881	0.141569509789781	dx_AD
DDX17	FRMD4A	-0.0378846485429916	0.0301376621094453	-1.25705333099207	0.20873432471062	0.554572414324578	0.25604173700225	dx_AD
DDX17	PICALM	0.0488492767488673	0.0269155901794961	1.81490639525638	0.0695382955819096	0.347956385702241	0.458475188915198	dx_AD
DDX17	CD163	-0.0174715961578611	0.0278076281580866	-0.628302279451341	0.529805938678457	0.837698998782352	0.0769120036259543	dx_AD
DDX17	GPNMB	0.0848534194008606	0.056443486315526	1.50333413011591	0.13275290316225	0.533043843179055	0.27323706852005	dx_AD
DDX17	MKI67	-0.0479811705283052	0.0550565045837281	-0.87148958857962	0.383486888189664	0.943735835894498	0.0251495534438382	dx_AD
DDX17	ERN1	-0.00174282350449785	0.0891612269369099	-0.0195468766455071	0.98440484201962	0.995348185080911	0.00202497110570777	dx_AD
DDX18	AIF1	-0.0942013332785097	0.0793727666655475	-1.18682184376217	0.235297900754924	0.811703696453521	0.0906024762754578	dx_AD
DDX18	CCL3	0.187310387853953	0.161249878503613	1.16161568363449	0.245391608517658	0.923436976985049	0.0345927390776667	dx_AD
DDX18	HIF1A	-0.0302958331152103	0.169826836281975	-0.178392495429334	0.858414742557928	0.960934221012471	0.0173063401452454	dx_AD
DDX18	HIST	0.17273861752169	0.130540257316047	1.32325936131317	0.185749141230144	0.817432565948798	0.0875480642875897	dx_AD
DDX18	HSPA1A	0.0194029588925133	0.10661182866946	0.181996305050449	0.855585625620082	0.996374927679531	0.00157720938465507	dx_AD
DDX18	IFI44L	0.246830162669424	0.14940949672489	1.65203797670181	0.0985268093270524	0.670187184934214	0.17380388083612	dx_AD
DDX18	TMEM163	0.102737884529923	0.149244216680651	0.688387709855179	0.491208661219334	0.964987893707206	0.0154781350801837	dx_AD
DDX18	FRMD4A	-0.127691127885618	0.0598258861849242	-2.13437921322085	0.032811751743478	0.201767237105429	0.695149352962787	dx_AD
DDX18	PICALM	-0.09343081339127	0.0513420044258648	-1.81977338898366	0.0687935218182185	0.346373899025319	0.46045484164418	dx_AD
DDX18	CD163	-0.0180447436827649	0.0814414913211162	-0.22156696040371	0.824651004984612	0.952243409453727	0.021252024440483	dx_AD
DDX18	GPNMB	0.0667371551272069	0.104832505912892	0.636607458212057	0.524380565912409	0.834226783887969	0.0787158707021085	dx_AD
DDX18	MKI67	-0.079201258823633	0.151746424772837	-0.521931629968855	0.601717934693578	0.977968877208853	0.00967496593993188	dx_AD
DDX18	ERN1	-0.0749217020107249	0.100848817044523	-0.742911064367251	0.457535526536016	0.819748892248991	0.0863191615332241	dx_AD
DDX19A	AIF1	-0.194687522045009	0.0707758382101718	-2.75076250551603	0.00594567321776699	0.301351753089979	0.520926277714935	dx_AD
DDX19A	HIST	-0.0531686085749916	0.109608128245374	-0.485079066909762	0.627620260343965	0.961354753431862	0.0171163219798762	dx_AD
DDX19A	HSPA1A	0.0743186576253683	0.0977474225123949	0.76031322069842	0.447067381113508	0.986734250512015	0.00579979674933194	dx_AD
DDX19A	IFI44L	-0.0533763402382368	0.158072633356543	-0.337669709834233	0.735612103408131	0.954946791063997	0.0200208263126643	dx_AD
DDX19A	TMEM163	0.187687598369651	0.149649062880152	1.25418492276134	0.209774798734601	0.91422125124201	0.0389486876738272	dx_AD
DDX19A	FRMD4A	0.00168192615425866	0.116154694118795	0.0144800532343402	0.988446992809702	0.99690921214959	0.00134439079343267	dx_AD
DDX19A	PICALM	0.0578147609420059	0.0648476154420217	0.891547985965596	0.372635260217192	0.714274227355392	0.146135019929032	dx_AD
DDX19A	CD163	-0.063377495288707	0.106695001247384	-0.594006228480743	0.552507947120558	0.849868289226597	0.0706483751025682	dx_AD
DDX19A	GPNMB	0.092863334610934	0.137100739040967	0.67733649913576	0.498192478069294	0.822434368544327	0.0848987493248733	dx_AD
DDX19A	ERN1	0.150709333366804	0.0773036173979751	1.94957672667401	0.051226589566559	0.427487147617377	0.369076937784367	dx_AD
DDX19B	AIF1	-0.12981523972577	0.0851580004813072	-1.52440450682335	0.127407694980972	0.737445963826407	0.132269797006458	dx_AD
DDX19B	HIF1A	0.0316870857541129	0.165239219769933	0.191764919964108	0.847926350747201	0.960020610726915	0.0177194429720146	dx_AD
DDX19B	HIST	-0.0482958240902143	0.142788945957179	-0.338232233359981	0.735188187051858	0.973707409284011	0.0115715252808305	dx_AD
DDX19B	HSPA1A	-0.12420533856552	0.108935791177274	-1.14017016100244	0.254215416276668	0.95743313830341	0.0188915449622314	dx_AD
DDX19B	IFI44L	-0.0753879383572915	0.187364992605316	-0.402358718718047	0.687420046341304	0.938188951578981	0.0277096857531059	dx_AD
DDX19B	TMEM163	-0.105922504842447	0.132358179154167	-0.800271698502831	0.423553396753196	0.955145302114373	0.0199305560535564	dx_AD
DDX19B	FRMD4A	0.00891898856639983	0.122446250986205	0.0728400297646077	0.941933416397747	0.985470018551924	0.0063565839421489	dx_AD
DDX19B	PICALM	-0.0714349336404663	0.0688228847850319	-1.03795320210121	0.299291842865912	0.656029612443414	0.183076556614414	dx_AD
DDX19B	CD163	-0.191284186112183	0.0932590334010487	-2.05110624822359	0.0402566009805944	0.312503253714404	0.505145456518769	dx_AD
DDX19B	GPNMB	0.102035675535702	0.128305013106393	0.795258681366501	0.426463043189295	0.78064596227905	0.1075458822419	dx_AD
DDX19B	ERN1	-0.0285949213432275	0.0942249698610231	-0.303474985297459	0.761527908007026	0.940721454454192	0.0265389511756421	dx_AD
DDX20	AIF1	0.0821211478616534	0.104432761685417	0.786354267916683	0.431659967732393	0.897472361235733	0.0469789171759775	dx_AD
DDX20	HSPA1A	0.0118867634651743	0.116852245683504	0.101724732765254	0.918975170069758	0.996672240610588	0.00144763757283962	dx_AD
DDX20	FRMD4A	0.038780720442932	0.152028257673815	0.255088896211243	0.79865444008624	0.936480962149437	0.0285010470313888	dx_AD
DDX20	PICALM	0.0845166785118048	0.100167690340617	0.843751894691879	0.39880806196183	0.732635509631977	0.135112035625766	dx_AD
DDX20	CD163	-0.116905347907946	0.128662450878333	-0.908620557978449	0.363550451078491	0.736032734354306	0.133102870399852	dx_AD
DDX20	ERN1	-0.185770165949144	0.130673060852268	-1.42164088556222	0.155130529220111	0.587443223019413	0.231034102028033	dx_AD
DDX21	AIF1	-0.112085920017754	0.148773502970867	-0.753399750489866	0.45120973268668	0.904472908896116	0.043604436756767	dx_AD
DDX21	CCL3	0.090185717553467	0.172986654470466	0.521344943224301	0.60212649780927	0.988913932430203	0.00484150445657656	dx_AD
DDX21	HIF1A	-0.194112632081248	0.131512820697373	-1.47599778524958	0.139944486788872	0.53274816965954	0.273478033698467	dx_AD
DDX21	HIST	-0.0774306824898643	0.177970125460909	-0.435076855114495	0.663506642636977	0.968346085628832	0.013969398666188	dx_AD
DDX21	HSPA1A	-0.00863621957891958	0.15278405768465	-0.0565256592199229	0.954923055097668	0.996672240610588	0.00144763757283962	dx_AD
DDX21	IFI44L	0.0964025759285168	0.192295648445339	0.501324791839582	0.616142560062951	0.913833217317679	0.0391330596359955	dx_AD
DDX21	TMEM163	0.0209900121034447	0.103627602476333	0.202552327776168	0.839484954422459	0.999470404929196	0.000230061141895285	dx_AD
DDX21	FRMD4A	-0.148575187933344	0.0667041231636883	-2.2273763732528	0.0259221301150686	0.175027267017599	0.756894288497572	dx_AD
DDX21	PICALM	-0.152781020291207	0.0646218436903705	-2.36423183812648	0.0180675021474407	0.163525678350825	0.786414040615756	dx_AD
DDX21	CD163	0.0160071903566214	0.0823442838857557	0.194393461224701	0.8458678094541	0.960375591484105	0.0175588863268725	dx_AD
DDX21	GPNMB	0.0520152965731979	0.145212879429182	0.35820029723028	0.720193424820858	0.921032875621023	0.0357248676902519	dx_AD
DDX21	MKI67	-0.246432906037965	0.240464258486129	-1.02482135012252	0.305447490510143	0.926970056612517	0.032934294397019	dx_AD
DDX21	ERN1	-0.123470243171913	0.172403493733993	-0.716170191785203	0.473886266423813	0.827998467729095	0.0819704669076494	dx_AD
DDX23	AIF1	0.0228381116279559	0.105386182773921	0.216708785030663	0.828435301230899	0.980969552887223	0.0083444719455084	dx_AD
DDX23	HIST	0.0324561422080971	0.131456254776377	0.246896903181282	0.804988013054818	0.979324416111755	0.00907341770833485	dx_AD
DDX23	HSPA1A	0.208817054141625	0.113141175393409	1.84563270989131	0.0649455537084055	0.811882296745454	0.0905069283686754	dx_AD
DDX23	FRMD4A	0.102730475980441	0.130254314307461	0.788691541824472	0.430292312654155	0.758414761116456	0.120093222862715	dx_AD
DDX23	PICALM	0.0584401581874792	0.0733127811456601	0.797134650660278	0.425372834091461	0.749175883778969	0.125416211155703	dx_AD
DDX23	CD163	0.115676849243597	0.109990495937795	1.05169858774905	0.29293785915603	0.67962259752161	0.167732189226506	dx_AD
DDX23	GPNMB	0.400861135215426	0.159086344239831	2.51977086487767	0.0117431250477884	0.213206713997137	0.671199123257112	dx_AD
DDX23	ERN1	0.051415187235861	0.122837161584153	0.418563784548521	0.675534961629559	0.912061344991852	0.0399759501633888	dx_AD
DDX24	AIF1	-0.0355015760541235	0.0993378543494627	-0.357382150909278	0.720805737178224	0.960510466447716	0.0174978983757155	dx_AD
DDX24	CCL3	0.0262865229988738	0.125705503752271	0.209111949868774	0.834360846278295	0.993702672192411	0.00274354230542944	dx_AD
DDX24	HIF1A	-0.148054062481968	0.0995349061998255	-1.48745870302761	0.136893702537773	0.528207451218768	0.277195476661147	dx_AD
DDX24	HIST	0.0496443792474768	0.134020513823683	0.37042373462908	0.711066791909065	0.972104550573374	0.012287023864571	dx_AD
DDX24	HSPA1A	-0.0233023710301739	0.0968397481162921	-0.240628166465187	0.809843317824847	0.995760211575623	0.00184523118204909	dx_AD
DDX24	IFI44L	-0.0162941642217822	0.141355828594269	-0.115270550806582	0.908230679791693	0.986404749062466	0.00594484548911072	dx_AD
DDX24	TMEM163	0.0438617699683985	0.0909177582684777	0.482433473985092	0.629498046615112	0.986187937699501	0.00604031373205906	dx_AD
DDX24	FRMD4A	-0.116527034209996	0.0554501084664809	-2.10147531596689	0.0355992626011905	0.212314946045534	0.673019432321859	dx_AD
DDX24	PICALM	-0.050182771446845	0.046848477932544	-1.07117186430479	0.284092159986961	0.639648685910219	0.194058487987934	dx_AD
DDX24	CD163	-0.158329610971975	0.0548052152472801	-2.88895153969553	0.00386528637057048	0.116981755156383	0.931881866910005	dx_AD
DDX24	GPNMB	0.131109154667798	0.114048071706661	1.14959554077353	0.250310495665494	0.655143292115548	0.183663701276848	dx_AD
DDX24	MKI67	-0.123061873645582	0.173712659867578	-0.708422021396667	0.478683221127932	0.959371465671395	0.0180132027825114	dx_AD
DDX24	ERN1	-0.140509041195559	0.108325785596347	-1.29709690469392	0.194597846418683	0.634167004766242	0.197796357737382	dx_AD
DDX27	AIF1	-0.0545351246940893	0.0838734979688799	-0.650206871237489	0.515558603213031	0.919412842396573	0.0364894343000739	dx_AD
DDX27	CCL3	0.0761387510831	0.176991548381943	0.430182976414188	0.667062544406969	0.988913932430203	0.00484150445657656	dx_AD
DDX27	HIF1A	-0.0999248731379958	0.19170104756602	-0.521253662443251	0.602190076122656	0.873146881608734	0.0589126927131376	dx_AD
DDX27	HIST	-0.11631169315941	0.130931432381466	-0.888340492759133	0.374357624419249	0.90192903365355	0.0448276326411474	dx_AD
DDX27	HSPA1A	0.130672782243489	0.121470600925912	1.07575644845282	0.282036194550322	0.969081604467447	0.0136396503200428	dx_AD
DDX27	IFI44L	0.124518061890584	0.153310747731713	0.812193950736483	0.416680350097617	0.853546332547835	0.0687728993603633	dx_AD
DDX27	TMEM163	0.049573278256668	0.18224715744651	0.272011256313931	0.785613364283209	0.99661777296319	0.0014713722010694	dx_AD
DDX27	FRMD4A	-0.0867869610502012	0.126888473038527	-0.683962530023118	0.493998826921797	0.803280740426898	0.0951326456179391	dx_AD
DDX27	PICALM	0.0303889090139635	0.0490960615845665	0.618968365957818	0.535937198834829	0.816485711696693	0.0880514109096494	dx_AD
DDX27	CD163	-0.128175600125598	0.0918346679139372	-1.39572127865391	0.162798444001847	0.544256182808186	0.264196628627289	dx_AD
DDX27	GPNMB	0.0928776998858383	0.111217017282294	0.835103315620245	0.403659540020865	0.764248963182846	0.1167651417864	dx_AD
DDX27	MKI67	-0.033323144882587	0.19065938149003	-0.174778416997695	0.861253748023104	0.984786964643744	0.00665770867621128	dx_AD
DDX27	ERN1	-0.0298205346086853	0.093451102532418	-0.319103079584755	0.749648348478852	0.936482414926546	0.0285003733042999	dx_AD
DDX31	AIF1	0.0458532472568096	0.144649188164551	0.316996229558148	0.75124646321303	0.967901436014977	0.0141688658055009	dx_AD
DDX31	HSPA1A	-0.230857865947529	0.127625941750557	-1.80886317296477	0.0704722629748912	0.811882296745454	0.0905069283686754	dx_AD
DDX31	TMEM163	0.0565464931984953	0.173855953008016	0.325249105481525	0.744992546418016	0.996212445477933	0.00164803701778026	dx_AD
DDX31	FRMD4A	-0.0314860525583338	0.143541235527125	-0.219351968392273	0.826375882533929	0.947736687014719	0.0233123074519406	dx_AD
DDX31	PICALM	-0.28077920638764	0.10818535402062	-2.59535321513227	0.00944937549964188	0.110872745687612	0.955175197332788	dx_AD
DDX31	CD163	0.0933893139345265	0.129646601116232	0.720337541674541	0.471317195554352	0.808251422153427	0.09245352255576	dx_AD
DDX31	GPNMB	-0.0948360602066769	0.168290504249398	-0.563525913893126	0.573076819289882	0.859161306701722	0.0659252901458266	dx_AD
DDX31	ERN1	0.0529704515961127	0.11705935428342	0.452509343831355	0.650902091445942	0.902046312017004	0.0447711647450769	dx_AD
DDX39A	AIF1	-0.0213156824003811	0.100098794366779	-0.21294644491198	0.831368735283958	0.981442689582747	0.00813505553891813	dx_AD
DDX39A	CCL3	0.289181640922239	0.200439150614699	1.44274030315628	0.149093641301855	0.885613121082805	0.0527559576536727	dx_AD
DDX39A	HIF1A	-0.297328177900612	0.188841495992062	-1.57448539760091	0.115375274794905	0.497309926855809	0.303372871683374	dx_AD
DDX39A	HIST	-0.145976728546973	0.139254571773224	-1.04827243147676	0.294513107478272	0.872883036320721	0.0590439465391523	dx_AD
DDX39A	HSPA1A	-0.0396270185879697	0.111000577797774	-0.356998309145418	0.721093071552904	0.993953591304247	0.00263389277673093	dx_AD
DDX39A	IFI44L	0.106011207278931	0.188494165161167	0.56241108146923	0.573835970687549	0.909007200903837	0.0414326764035396	dx_AD
DDX39A	TMEM163	-0.168276462518189	0.157583434544665	-1.06785629469507	0.285585339827276	0.942308575758381	0.0258068564382422	dx_AD
DDX39A	FRMD4A	-0.0270194933594219	0.162159221213912	-0.166623230903281	0.867666513610728	0.960942988330887	0.0173023777713846	dx_AD
DDX39A	PICALM	0.0970842658244928	0.0937526503300007	1.03553622732547	0.300418556975802	0.65684523443648	0.182536946647295	dx_AD
DDX39A	CD163	0.0577311379821159	0.111569186314764	0.517446975182218	0.604844174904552	0.873318039256479	0.0588275689625244	dx_AD
DDX39A	GPNMB	0.183427044806438	0.128215054514084	1.43062018342229	0.152539099705	0.560618215469201	0.251332795356969	dx_AD
DDX39A	MKI67	-0.0575365554905931	0.192864963724086	-0.298325597244844	0.76545466947725	0.977968877208853	0.00967496593993188	dx_AD
DDX39A	ERN1	-0.283366320372313	0.0900794026990278	-3.14573933531834	0.00165667584985945	0.114029107025293	0.942984276672639	dx_AD
DDX39B	AIF1	-0.1275509061989	0.0689731182191561	-1.84928432253299	0.0644167683117546	0.645211430952985	0.1902979469932	dx_AD
DDX39B	CCL3	-0.0926946697348576	0.163346211076032	-0.567473644624125	0.570392427661097	0.988913932430203	0.00484150445657656	dx_AD
DDX39B	HIF1A	-0.283913886210856	0.166209925555444	-1.70816445084171	0.0876058326779551	0.450882224349728	0.345936886048493	dx_AD
DDX39B	HIST	-0.0462590435831061	0.106978401039672	-0.432414797132287	0.665439965451248	0.968551083832889	0.0138774685518192	dx_AD
DDX39B	HSPA1A	-0.08447094943857	0.0714428100864727	-1.1823575995447	0.237063839665634	0.957338672685538	0.0189343969578262	dx_AD
DDX39B	IFI44L	-0.018060732908701	0.116419968894581	-0.155134321716364	0.876715424901156	0.979501353355264	0.00899495961379096	dx_AD
DDX39B	TMEM163	0.00567484901522874	0.126072858127094	0.0450124562854594	0.96409738033847	0.999470404929196	0.000230061141895285	dx_AD
DDX39B	FRMD4A	-0.0897608985756975	0.100986307934422	-0.888842263982815	0.374087858231538	0.714529418554533	0.145979885763308	dx_AD
DDX39B	PICALM	-0.0906503941365484	0.0621493994097946	-1.45858841754571	0.144678423393711	0.484783441652141	0.314452222426579	dx_AD
DDX39B	CD163	-0.0140974896657875	0.0680366215633293	-0.207204434051232	0.835850204587612	0.956127562337682	0.0194841621971189	dx_AD
DDX39B	GPNMB	-0.0130953155594185	0.0927225728234244	-0.141231149661436	0.887687338825937	0.972435883376487	0.0121390238467303	dx_AD
DDX39B	MKI67	0.175778906309645	0.152639904490006	1.15159208790749	0.249488734193522	0.913798783374379	0.0391494244967129	dx_AD
DDX39B	ERN1	-0.0344871643840525	0.0844427256862922	-0.408408943503003	0.682973468511058	0.914180683757442	0.0389679594043567	dx_AD
DDX3X	AIF1	0.0922831493866756	0.0999344254664501	0.923437033394031	0.355779499977102	0.865652764274816	0.0626562798079748	dx_AD
DDX3X	CCL3	0.0673921737923878	0.122000459336389	0.552392787362946	0.58067927114849	0.988913932430203	0.00484150445657656	dx_AD
DDX3X	HIF1A	0.0312020293095382	0.0942654594963886	0.331001720844883	0.740643185709362	0.927770168383665	0.0325595959416908	dx_AD
DDX3X	HIST	-0.000949478023548579	0.0766495470397249	-0.0123872620285218	0.990116647634752	0.999318565923415	0.000296043937914895	dx_AD
DDX3X	HSPA1A	-0.0328708379971407	0.124611571705265	-0.263786400791795	0.791944514133701	0.995760211575623	0.00184523118204909	dx_AD
DDX3X	IFI44L	0.0579726098477248	0.0865680477543664	0.669676761248214	0.503063868891032	0.888860263589345	0.0511665084584203	dx_AD
DDX3X	TMEM163	-0.0754286202398966	0.0817534042654096	-0.922635832937552	0.356197015485079	0.950701518418816	0.0219558124533624	dx_AD
DDX3X	FRMD4A	-0.00446590708942519	0.0497700578345369	-0.0897307996762296	0.928501140057164	0.982346935524576	0.0077351053145628	dx_AD
DDX3X	PICALM	0.133082995904885	0.0382835836176175	3.47624185954322	0.000508493486792195	0.0182987998603164	1.73757739284519	dx_AD
DDX3X	CD163	-0.000616387775795822	0.0584707832788435	-0.0105418080831294	0.991589009872972	0.997729880533855	0.000987021109686932	dx_AD
DDX3X	GPNMB	0.0842754968485356	0.0777499346503509	1.08393013097092	0.278395778814084	0.680133733914626	0.167405684072147	dx_AD
DDX3X	MKI67	-0.00926225585821166	0.0982329988251664	-0.0942886399579075	0.924879873712164	0.990329841042819	0.00422013440557125	dx_AD
DDX3X	ERN1	-0.254123870278938	0.125662193789911	-2.02227784359548	0.0431476562518896	0.401402798576545	0.396419603940925	dx_AD
DDX3Y	AIF1	0.0818453020296531	0.218605036877869	0.374398061447133	0.708108184990825	0.959583195885105	0.0179173659545946	dx_AD
DDX3Y	HIF1A	-0.233646419478016	0.145276035411951	-1.60829292192259	0.107771040124434	0.484080759961913	0.315082178273021	dx_AD
DDX3Y	HIST	0.202800444502476	0.27660201071109	0.733184997394326	0.463445604379531	0.922976079937373	0.0348095541049851	dx_AD
DDX3Y	HSPA1A	0.216135359472561	0.21108863345582	1.02390808985836	0.305878688782956	0.971520813162548	0.0125478909521844	dx_AD
DDX3Y	IFI44L	0.194373987509861	0.2608949486334	0.745027791944673	0.456254918991421	0.867473164779294	0.0617439511982246	dx_AD
DDX3Y	FRMD4A	0.664120051035985	0.327792293016718	2.02603924858634	0.0427607627765198	0.237085323574876	0.625095329563458	dx_AD
DDX3Y	PICALM	0.393328110984332	0.232526617029012	1.69154016004653	0.0907336843481254	0.392977510284733	0.405632303158205	dx_AD
DDX3Y	CD163	-0.0609121776717467	0.251930205005954	-0.241781955721852	0.808949121400672	0.94663606435325	0.0238169540712202	dx_AD
DDX3Y	GPNMB	-0.0078342764716588	0.300127381968407	-0.0261031713277114	0.97917504757206	0.997085983210231	0.00126738890639098	dx_AD
DDX3Y	ERN1	0.283365448723094	0.269933762336485	1.04975919377534	0.293828840849568	0.719747188657963	0.142820022806557	dx_AD
DDX41	AIF1	-0.0869393029030316	0.108298722976332	-0.802773112311134	0.422105885700287	0.895949699648331	0.0477163717869496	dx_AD
DDX41	HSPA1A	0.0314079580926605	0.137734242318026	0.228033040760773	0.819620554296964	0.995760211575623	0.00184523118204909	dx_AD
DDX41	PICALM	0.0983474182885846	0.109282284210737	0.899939262789697	0.36815257412851	0.710749172207045	0.148283637449862	dx_AD
DDX41	CD163	-0.0694246036168638	0.128699815468861	-0.539430482972688	0.589589852257099	0.866969986433998	0.0619959370701774	dx_AD
DDX41	GPNMB	0.152341718462253	0.179839184361783	0.847099696336403	0.396939554373366	0.759183384365183	0.119653305530026	dx_AD
DDX41	ERN1	0.129465779374518	0.12749408066604	1.01546502157729	0.309884211997993	0.728298080045576	0.137690834940293	dx_AD
DDX42	AIF1	-0.0608801345030061	0.0825052006706894	-0.737894508565619	0.460578556243528	0.908329409906973	0.0417566239889442	dx_AD
DDX42	CCL3	-0.190717714785195	0.19912333856175	-0.957786847904076	0.338170252525259	0.953336917930671	0.02075358861728	dx_AD
DDX42	HIF1A	0.14102261067322	0.0792027499529512	1.78052669581538	0.0749898043994983	0.435321524422671	0.361189858671031	dx_AD
DDX42	HIST	-0.0775918585082378	0.144104010836956	-0.538443434416463	0.590270946938802	0.954229897371816	0.0203469805037819	dx_AD
DDX42	HSPA1A	-0.117000094581144	0.091393523641937	-1.28017927221549	0.200482094025726	0.946567163075267	0.0238485655162082	dx_AD
DDX42	IFI44L	0.309843636427975	0.142999776994936	2.16674209526178	0.0302545248931842	0.524109852193096	0.280577676372812	dx_AD
DDX42	TMEM163	0.0811572873169983	0.0769335230587552	1.05490147974918	0.291470385434941	0.944188385853702	0.0249413459834242	dx_AD
DDX42	FRMD4A	-0.0693288292453403	0.0457923084237691	-1.51398415218033	0.130029858978432	0.436732814932582	0.359784175129891	dx_AD
DDX42	PICALM	-0.0392601949133115	0.037267593368251	-1.05346740599456	0.292126825037078	0.647605261102609	0.188689631724484	dx_AD
DDX42	CD163	-0.0600481875019027	0.0446708018648034	-1.34423795846869	0.178871450673323	0.564776241511675	0.248123581073467	dx_AD
DDX42	GPNMB	-0.0971760131267407	0.153198152821057	-0.634315827817109	0.525874729077201	0.834827257095146	0.0784033796679593	dx_AD
DDX42	MKI67	0.0872007706908615	0.182274593510388	0.478403320021075	0.63236317106837	0.977968877208853	0.00967496593993188	dx_AD
DDX42	ERN1	0.023677925899241	0.0838420603479764	0.282411069109807	0.777628328376815	0.945477126046375	0.0243489735899673	dx_AD
DDX43	HSPA1A	-0.057202858479644	0.315799331478469	-0.181136730758229	0.85626025446146	0.996374927679531	0.00157720938465507	dx_AD
DDX43	PICALM	0.194017304791085	0.31413485509971	0.617624251627544	0.536823054492515	0.817171759612827	0.0876866504295053	dx_AD
DDX43	ERN1	-0.458110274314029	0.257269743924014	-1.78066129085639	0.0749678004548696	0.473903082631323	0.32431046630499	dx_AD
DDX46	AIF1	0.067291051972392	0.0615053043041507	1.09406908450741	0.273924680160767	0.831761805768004	0.0800010261747852	dx_AD
DDX46	CCL3	-0.0172633591628931	0.107802245595869	-0.160139142440597	0.872771467827359	0.996119802021007	0.00168842640786004	dx_AD
DDX46	HIF1A	0.0452010362797087	0.0684096465932286	0.660740678116334	0.508778631949578	0.829067032626871	0.0814103539816537	dx_AD
DDX46	HIST	0.0511400954075202	0.0630841574971145	0.810664633348863	0.417558288670837	0.915081818739224	0.0385400733233141	dx_AD
DDX46	HSPA1A	-0.128044348740078	0.0743678553507639	-1.72177008649965	0.085111175424852	0.833741926870562	0.0789683583318159	dx_AD
DDX46	IFI44L	0.0904147309287707	0.0660034231540991	1.36984911703258	0.170734006047294	0.749109469296408	0.125454713091605	dx_AD
DDX46	TMEM163	-0.0503171818841199	0.0689394132115572	-0.729875401313753	0.465466349612959	0.959806734987291	0.0178162069379236	dx_AD
DDX46	FRMD4A	-0.105479691527046	0.038596559354725	-2.73287809303481	0.00627835653222472	0.0730162956244097	1.13658020412646	dx_AD
DDX46	PICALM	0.0543013068791986	0.0334731181794071	1.62223628489458	0.104752765249251	0.422387589117086	0.37428885102621	dx_AD
DDX46	CD163	0.020953697424392	0.0391580334132482	0.535105969272267	0.592576582469338	0.868056268625203	0.0614521223334302	dx_AD
DDX46	GPNMB	0.101851081788196	0.0654113217273039	1.55708643547683	0.119449965103558	0.515200546487583	0.288023684979735	dx_AD
DDX46	MKI67	-0.0569947075150051	0.077824441639944	-0.732349713200539	0.463955143511409	0.956560906964892	0.0192873719862715	dx_AD
DDX46	ERN1	-0.00873273274782438	0.0946392920105014	-0.092273859644421	0.926480456728039	0.983112210963416	0.00739690961345776	dx_AD
DDX47	AIF1	0.18279528493006	0.202394878498322	0.903161613012734	0.366440127805264	0.872228704342124	0.059369625146812	dx_AD
DDX47	PICALM	0.227303811853037	0.17158914702803	1.32469806972061	0.185271313656165	0.537798608811874	0.269380325552858	dx_AD
DDX47	ERN1	0.178028618273681	0.177645854730708	1.0021546438196	0.316268909756495	0.733134027877096	0.134816622566904	dx_AD
DDX49	AIF1	-0.0389859420375553	0.0913385736323422	-0.426828890436611	0.669503962105592	0.954774260865418	0.0200992973682488	dx_AD
DDX49	HIST	-0.0847190554374464	0.163302168434576	-0.518787081944889	0.603909227263938	0.95957919212089	0.0179191780083494	dx_AD
DDX49	HSPA1A	0.119172249198519	0.129447304416399	0.920623644778055	0.357246953050268	0.986318616355852	0.00598276967034494	dx_AD
DDX49	FRMD4A	0.0445139418544223	0.133649656225778	0.333064394712873	0.739085675309089	0.917321770640863	0.0374782993333514	dx_AD
DDX49	PICALM	0.0214443013276142	0.0869710209694335	0.246568352177341	0.80524229972093	0.939226424788098	0.0272296972099439	dx_AD
DDX49	CD163	0.187545363630962	0.117075712440464	1.60191520274826	0.109174362191475	0.459758591096975	0.337470146742087	dx_AD
DDX49	GPNMB	-0.0949382195491415	0.152583481304844	-0.622205095448477	0.533807015950278	0.838618635179065	0.0764354912461684	dx_AD
DDX49	ERN1	-0.00747025795478606	0.105741180232113	-0.0706466292355359	0.943678998333888	0.986343400000263	0.00597185710659049	dx_AD
DDX5	AIF1	-0.0628678599889712	0.0598960306342182	-1.04961646578722	0.293894483590035	0.842150485387663	0.0746102967023431	dx_AD
DDX5	CCL3	-0.0647008565873318	0.0896146336976219	-0.721989857210662	0.470300713487966	0.979753120693264	0.00888334454013182	dx_AD
DDX5	HIF1A	0.0191571043511182	0.0807085431914414	0.237361543073295	0.812376321463128	0.948120774954042	0.0231363371817677	dx_AD
DDX5	HIST	0.0237980940287265	0.0624934941785575	0.380809144080345	0.703344873618859	0.971990135055939	0.0123381428026461	dx_AD
DDX5	HSPA1A	0.0449885879965645	0.0909947628071917	0.494408541861806	0.621017682655489	0.993953591304247	0.00263389277673093	dx_AD
DDX5	IFI44L	0.059761260000083	0.0597876426543155	0.999558727304485	0.317524105127526	0.820257347960899	0.0860498704639163	dx_AD
DDX5	TMEM163	-0.110828756087946	0.0680781794229209	-1.62796298354935	0.103532734951381	0.814373341995619	0.0891764511341451	dx_AD
DDX5	FRMD4A	-0.0973222809209233	0.0418661736116452	-2.32460414996829	0.0200931366939333	0.148608545657868	0.82795621597689	dx_AD
DDX5	PICALM	0.0597359682152553	0.0383249939634909	1.5586686920854	0.119074815501708	0.44543900366392	0.351211757813025	dx_AD
DDX5	CD163	-0.00857156743906284	0.0450142877783122	-0.190418817271449	0.848980953381996	0.960881048494215	0.0173303721441995	dx_AD
DDX5	GPNMB	0.0475710545094576	0.0684673410393416	0.694799210650274	0.487181142944457	0.814946626874168	0.088870833484642	dx_AD
DDX5	MKI67	-0.0315437942574681	0.0724430861397556	-0.435428636993936	0.663251327786943	0.977968877208853	0.00967496593993188	dx_AD
DDX5	ERN1	-0.0992190323116817	0.0943670125844106	-1.05141648118754	0.293067349575931	0.718521813604779	0.143560042582809	dx_AD
DDX50	AIF1	-0.194899206323457	0.0743741056476175	-2.62052504196668	0.00877944818947922	0.335489749697591	0.474320744400443	dx_AD
DDX50	CCL3	0.105168814879212	0.184223631302165	0.570875810751518	0.568083828975034	0.988913932430203	0.00484150445657656	dx_AD
DDX50	HIF1A	-0.159899391020646	0.0917590861283423	-1.74260008209973	0.0814034956890762	0.441005430602233	0.355556062536556	dx_AD
DDX50	HIST	0.13416014591397	0.136161772672092	0.985299642338364	0.32447690836053	0.885328554143944	0.0528955284301379	dx_AD
DDX50	HSPA1A	-0.130020684356719	0.109573280275522	-1.18660939993566	0.235381726423834	0.955648227608221	0.0197019413252429	dx_AD
DDX50	IFI44L	-0.149483798902428	0.153390989596551	-0.974527899556552	0.329794493356103	0.822470659943443	0.0848795857207672	dx_AD
DDX50	TMEM163	-0.048502283939504	0.159717122661504	-0.303676169037287	0.761374615455168	0.99661777296319	0.0014713722010694	dx_AD
DDX50	FRMD4A	-0.134841789711986	0.05500446152552	-2.45147004392406	0.0142274028302256	0.120007624705316	0.920791160100305	dx_AD
DDX50	PICALM	-0.094386777541086	0.0432755737430961	-2.18106357414023	0.0291787145873355	0.217299739818371	0.662940793677237	dx_AD
DDX50	CD163	-0.0761581338975606	0.0533866373693232	-1.42653925495825	0.153712744234536	0.531572510463035	0.274437486086908	dx_AD
DDX50	GPNMB	-0.0886141801406257	0.140981086564132	-0.628553675533741	0.529641296007131	0.835747030443932	0.0779251578572668	dx_AD
DDX50	MKI67	-0.371828286550198	0.195107790740065	-1.90575827413048	0.0566815748166864	0.843085541865825	0.0741283583817288	dx_AD
DDX50	ERN1	-0.160868131399691	0.152639412628067	-1.05390952854146	0.291924339987557	0.716491873062762	0.144788731301548	dx_AD
DDX51	AIF1	-0.158340196526029	0.133389088439348	-1.18705509107686	0.235205890824316	0.811703696453521	0.0906024762754578	dx_AD
DDX51	HSPA1A	-0.0742666093273705	0.1453091580088	-0.511093797149886	0.609285379125278	0.993953591304247	0.00263389277673093	dx_AD
DDX51	PICALM	0.181832627887514	0.111858848358414	1.62555426375294	0.104044511405208	0.420918524158955	0.375801961011329	dx_AD
DDX51	CD163	0.386694428467393	0.154849782814295	2.49722293076213	0.0125170238680119	0.193006088053476	0.71442899168482	dx_AD
DDX51	ERN1	0.0454600879333036	0.131330583757293	0.346150048470937	0.72922995232434	0.928998561108087	0.0319849586686852	dx_AD
DDX52	AIF1	-0.0273709693378752	0.081521637470538	-0.33575097590216	0.737058661698297	0.963771569186871	0.0160258893311131	dx_AD
DDX52	HIF1A	0.0931759013889515	0.184548323516593	0.50488619789913	0.613638768744246	0.875096583046841	0.057944011926859	dx_AD
DDX52	HIST	0.137100608421075	0.137907513939784	0.9941489372431	0.3201503634567	0.885328554143944	0.0528955284301379	dx_AD
DDX52	HSPA1A	0.085075576299106	0.084413889653494	1.00783859917282	0.313531952230138	0.977004077630767	0.0101036237030839	dx_AD
DDX52	IFI44L	0.34983017278789	0.182920893215318	1.91246700493695	0.0558163207917613	0.601853115399884	0.220509487072601	dx_AD
DDX52	TMEM163	0.0353771671500773	0.127211592458634	0.278097038692296	0.780937868897567	0.99661777296319	0.0014713722010694	dx_AD
DDX52	FRMD4A	-0.0514459527524628	0.0529085137394474	-0.972356793196136	0.330873078917432	0.680671871464837	0.167062196097347	dx_AD
DDX52	PICALM	0.051585545041191	0.041737742497925	1.23594478172258	0.216479089592646	0.574884735477378	0.240419222726358	dx_AD
DDX52	CD163	0.123606046589133	0.0921528257247841	1.34131585892205	0.179817922949664	0.565335272006508	0.247693917494218	dx_AD
DDX52	GPNMB	0.0835871071551128	0.124350258793187	0.672190858035372	0.501462200191807	0.824477067736672	0.0838214194541815	dx_AD
DDX52	MKI67	0.164838456177037	0.161341061035006	1.02167703075458	0.306933785833115	0.926970056612517	0.032934294397019	dx_AD
DDX52	ERN1	0.148186341654719	0.0894393885181394	1.65683536202469	0.0975527655085528	0.510976387024557	0.291599168792649	dx_AD
DDX54	AIF1	-0.215753018384369	0.0933161927032746	-2.31206409235337	0.0207741515838656	0.453594836305926	0.343331898067106	dx_AD
DDX54	HSPA1A	-0.0851742025890925	0.117899440030609	-0.722430934082295	0.470029573868812	0.988277350339543	0.00512115782265614	dx_AD
DDX54	FRMD4A	-0.00507771458658191	0.141786147577549	-0.0358124871388065	0.97143187615796	0.993341392724693	0.00290146701757261	dx_AD
DDX54	PICALM	0.0879354163839361	0.0869837390472045	1.01094086489217	0.312044733783282	0.666185709588527	0.176404687636154	dx_AD
DDX54	CD163	-0.0675440718000724	0.107646343984602	-0.627462757209239	0.530355941479921	0.837698998782352	0.0769120036259543	dx_AD
DDX54	GPNMB	0.0537181015732076	0.159110317371238	0.337615451095304	0.735652996921653	0.925173291500997	0.0337769132135281	dx_AD
DDX54	ERN1	0.214708809125753	0.11144303606948	1.92662383131675	0.0540265264920015	0.432733986192295	0.363778994710806	dx_AD
DDX55	AIF1	0.0661378978569895	0.109602801639124	0.603432547963087	0.546220975213718	0.927335924829925	0.0327629153996194	dx_AD
DDX55	HIST	-0.0922943168726955	0.153327098775118	-0.601943933003401	0.547211458944086	0.948091164676356	0.0231499006236373	dx_AD
DDX55	HSPA1A	-0.155161089133952	0.105983993164474	-1.46400493603937	0.143192599674983	0.918866346135714	0.0367476543995499	dx_AD
DDX55	TMEM163	0.195864975253185	0.159214923134245	1.23019231738747	0.21862509611608	0.918820187878324	0.0367694712612529	dx_AD
DDX55	FRMD4A	0.00252244470126151	0.136292909991603	0.0185075269243053	0.985233972977577	0.995550559082054	0.00193667941077609	dx_AD
DDX55	PICALM	0.00100927745215795	0.0901562099303228	0.0111947635436092	0.991068057569675	0.995616339878233	0.00190798444118695	dx_AD
DDX55	CD163	-0.0313508460819456	0.10439336640228	-0.300314542603551	0.763937241512835	0.932081221688661	0.0305462415148432	dx_AD
DDX55	GPNMB	0.123491320464103	0.146559427831152	0.842602364730673	0.399450868113431	0.761390363163843	0.118392624305539	dx_AD
DDX55	ERN1	0.122879409735457	0.0976946829025769	1.25779014870231	0.208467659370101	0.646260976784567	0.189592067315438	dx_AD
DDX56	AIF1	-0.0629159003743909	0.101167306059864	-0.62189953281114	0.534007932348844	0.924622107162872	0.0340357270518764	dx_AD
DDX56	HSPA1A	0.0297696324784811	0.10997981897115	0.270682683031968	0.786635096702021	0.995760211575623	0.00184523118204909	dx_AD
DDX56	FRMD4A	-0.00849153455982776	0.136696029719744	-0.0621198331600209	0.950467402921208	0.987754970266578	0.00535077632237781	dx_AD
DDX56	PICALM	0.136449182622997	0.0844928852916387	1.6149191988417	0.106328194028608	0.42515093715853	0.371456859272767	dx_AD
DDX56	CD163	0.304391830335686	0.125478659078179	2.42584541922812	0.0152727740031412	0.211194902944968	0.675316567433615	dx_AD
DDX56	GPNMB	0.23317868858108	0.142530241197735	1.63599448525164	0.101840741577305	0.481296039002359	0.317587712489475	dx_AD
DDX56	ERN1	0.25495886733163	0.111446786346115	2.28771843218356	0.02215392359166	0.321934787128995	0.492232092460445	dx_AD
DDX59	AIF1	-0.0787183130503326	0.0969968147306438	-0.811555650244085	0.417046648189064	0.894268363852302	0.0485321328252509	dx_AD
DDX59	HIST	0.198511346680701	0.155797103522872	1.2741658361547	0.202604650064002	0.826420195638167	0.0827990782901728	dx_AD
DDX59	HSPA1A	-0.043450984386098	0.107218629243013	-0.405255921409102	0.6852894032372	0.993953591304247	0.00263389277673093	dx_AD
DDX59	IFI44L	-0.00118624834659187	0.184043439911263	-0.0064454801929578	0.994857286475436	0.999656856435872	0.000149050930798104	dx_AD
DDX59	TMEM163	0.200626761358562	0.167021735506203	1.2012015127882	0.229673042737319	0.924746174146824	0.0339774567688374	dx_AD
DDX59	FRMD4A	-0.0427271333791897	0.153394100866148	-0.278544827590687	0.780594158552972	0.931225023113519	0.0309453625329859	dx_AD
DDX59	PICALM	-0.126648425106907	0.0547823095820949	-2.31184895403352	0.0207860085830605	0.17783858881682	0.749973996505082	dx_AD
DDX59	CD163	0.0351623107441847	0.104911585425854	0.335161370419242	0.737503360344253	0.925640196412941	0.0335577941802418	dx_AD
DDX59	GPNMB	-0.125686729189903	0.149798519065436	-0.839038529713367	0.401447688676498	0.763658404766273	0.117100864068668	dx_AD
DDX59	ERN1	-0.14172556649541	0.0934565276534684	-1.51648654250156	0.129396370641467	0.551600762605052	0.258375142070269	dx_AD
DDX6	AIF1	-0.0694527254562478	0.0610705015525285	-1.13725487249371	0.25543175395775	0.822220425165148	0.085011738907729	dx_AD
DDX6	CCL3	0.00932563584007798	0.105557003331482	0.0883469172650966	0.929600950125299	0.998185083023115	0.000788924561214805	dx_AD
DDX6	HIF1A	-0.175274817944101	0.0799226275488877	-2.19305625102087	0.0283033265400248	0.293474344957449	0.532429858063383	dx_AD
DDX6	HIST	-0.0921300181312228	0.0595400476973016	-1.54736218216698	0.121775935098232	0.760941962521726	0.118648465854587	dx_AD
DDX6	HSPA1A	-0.138690564982097	0.0767666171923701	-1.80665203254367	0.070816551149401	0.811882296745454	0.0905069283686754	dx_AD
DDX6	IFI44L	0.0123747387937482	0.0701740144558047	0.176343606528907	0.860024005721104	0.97691995014497	0.0101410213729639	dx_AD
DDX6	TMEM163	0.0111935510833154	0.0659307175649942	0.169777480008174	0.865185138142314	0.999470404929196	0.000230061141895285	dx_AD
DDX6	FRMD4A	-0.151704523731403	0.0387244900642947	-3.9175344460192	8.94592657776909e-05	0.00500567213137265	2.30053759983343	dx_AD
DDX6	PICALM	0.00638148422542039	0.0300162965504307	0.212600652272301	0.831638462635373	0.94956611598093	0.0224747910048739	dx_AD
DDX6	CD163	0.0243718894814411	0.0364835394164944	0.668024261659834	0.504118105724743	0.823485641393051	0.0843439689509735	dx_AD
DDX6	GPNMB	0.0437742076481148	0.0676382834417834	0.647180936899316	0.517514847493759	0.831551328792867	0.0801109381179525	dx_AD
DDX6	MKI67	-0.115328295674611	0.0781127205873094	-1.47643424537626	0.139827355103477	0.883095357736427	0.0539923982313505	dx_AD
DDX6	ERN1	-0.0869963108556817	0.0764312636109284	-1.13822939391051	0.255024707805948	0.685718163970351	0.163854346367186	dx_AD
DDX60	AIF1	0.000909394324717816	0.116615861099979	0.00779820443068342	0.993777996144912	0.999822197629724	7.72254539179236e-05	dx_AD
DDX60	HIST	-0.320415277370421	0.148457220606904	-2.1583003915912	0.0309044843088956	0.648380569408155	0.188170008513931	dx_AD
DDX60	HSPA1A	-0.0347184445155557	0.140398717573632	-0.247284627064685	0.804687955242462	0.995760211575623	0.00184523118204909	dx_AD
DDX60	IFI44L	-0.238644052607799	0.11048838337625	-2.15990174998883	0.0307802762730557	0.527620396114549	0.277678424367542	dx_AD
DDX60	TMEM163	-0.0833659815458931	0.201000280127123	-0.414755549062758	0.678320862974645	0.990058591395208	0.00433910321389465	dx_AD
DDX60	FRMD4A	-0.0359615105499028	0.0666641084957581	-0.539443358073123	0.589580970425482	0.8546676176142	0.0682027506540412	dx_AD
DDX60	PICALM	-0.0396486069030169	0.0577227490163704	-0.686880087637067	0.492158295940643	0.789319123923143	0.102747374815718	dx_AD
DDX60	CD163	-0.0337669881093965	0.0755506695449856	-0.446944922033953	0.65491482803858	0.892723906750852	0.0492828348565259	dx_AD
DDX60	GPNMB	-0.102143040785302	0.163740716213174	-0.623809661686847	0.532752593740516	0.838055290523602	0.0767273279363355	dx_AD
DDX60	ERN1	0.0701178373992031	0.125975256201922	0.556600077770934	0.577800700634418	0.873973545428247	0.0585017129587491	dx_AD
DDX60L	AIF1	0.0329195673924051	0.094773501109684	0.347349913287538	0.728328456873373	0.963135253104583	0.0163127206092343	dx_AD
DDX60L	CCL3	0.150702719026698	0.17068116660827	0.882948728447445	0.377263974016905	0.954493454898701	0.0202270452809205	dx_AD
DDX60L	HIF1A	0.170033817686732	0.100022109964175	1.69996231580831	0.0891380140710588	0.452656451561558	0.344231285394851	dx_AD
DDX60L	HIST	0.0195071301417642	0.0849119701172792	0.229733571307098	0.818298806383214	0.979324416111755	0.00907341770833485	dx_AD
DDX60L	HSPA1A	0.116503648828691	0.106540532116342	1.09351480149798	0.274167833834646	0.964527113443544	0.0156855595665865	dx_AD
DDX60L	IFI44L	-0.149180871659398	0.106631765264061	-1.3990284348193	0.161804456362891	0.74227854904679	0.129433089851761	dx_AD
DDX60L	TMEM163	0.110470741203379	0.10153363777221	1.08802110933146	0.276585788673555	0.942308575758381	0.0258068564382422	dx_AD
DDX60L	FRMD4A	-0.0115272804646574	0.0536880731669698	-0.214708403276229	0.829994670506743	0.950142914806396	0.0222110658230635	dx_AD
DDX60L	PICALM	0.0370155330878253	0.0480405502284388	0.770506018599118	0.440999786242934	0.759186929070101	0.119651277769378	dx_AD
DDX60L	CD163	0.0275468696865316	0.0588728490504944	0.467904477714422	0.639852901237438	0.886944726591814	0.0521034440737257	dx_AD
DDX60L	GPNMB	0.153248484908628	0.0934162052643083	1.64049143802226	0.100903027247861	0.479965156826767	0.318790289180905	dx_AD
DDX60L	MKI67	-0.00942510288993221	0.124127543238343	-0.0759307937951743	0.939474157665429	0.992601382437519	0.00322512427815955	dx_AD
DDX60L	ERN1	-0.109503254214992	0.0984221023467378	-1.11258804276722	0.265885398196291	0.694408595337627	0.158384912133698	dx_AD
DEAF1	AIF1	0.10727847338375	0.0886316997540447	1.21038492640275	0.226131223205287	0.806096099606252	0.0936131802286108	dx_AD
DEAF1	HIF1A	-0.292598636391961	0.187477163767909	-1.5607161454298	0.11859074008904	0.501615468941876	0.299629079090199	dx_AD
DEAF1	HIST	-0.145582438722764	0.135022397999178	-1.07820954804587	0.280940251897434	0.865703271767724	0.0626309411427734	dx_AD
DEAF1	HSPA1A	-0.257192679879023	0.102487609290431	-2.50950023773299	0.0120902134238268	0.470406690230185	0.327526510253792	dx_AD
DEAF1	IFI44L	-0.107179469476121	0.161536821906923	-0.663498688477837	0.507011219174749	0.890754236326569	0.0502421035165172	dx_AD
DEAF1	TMEM163	0.343479611249371	0.146922281748607	2.33783199635496	0.0193959650880974	0.564604018345286	0.248256035259284	dx_AD
DEAF1	FRMD4A	-0.0326610213828427	0.055702380715549	-0.586348751404903	0.557641176071727	0.834789656420023	0.0784229407607968	dx_AD
DEAF1	PICALM	0.0560172293795411	0.0461846867572532	1.2128961634831	0.22516952264273	0.583314223552554	0.23409743359043	dx_AD
DEAF1	CD163	0.0851780491102012	0.0952362931546858	0.89438643912623	0.371115165571169	0.741746462170968	0.129744516414276	dx_AD
DEAF1	GPNMB	0.0192003148706981	0.140614451784435	0.136545814651631	0.891389808828217	0.972997728177398	0.0118881737513519	dx_AD
DEAF1	ERN1	-0.255107608085191	0.0950249398745506	-2.68463845830344	0.00726083019166419	0.205589041560531	0.687000038103942	dx_AD
DECR2	AIF1	-0.376595856638402	0.149868797744638	-2.51283697678075	0.0119764664449847	0.372043135049039	0.429406704667153	dx_AD
DECR2	PICALM	0.19674244946683	0.152807810018143	1.28751566718658	0.197914612385274	0.552373637966656	0.257767056304137	dx_AD
DEDD	AIF1	0.16894181954459	0.106362563722522	1.58835791120384	0.11220542912688	0.721238214891888	0.14192127019564	dx_AD
DEDD	HIST	0.199524872381099	0.157104750612773	1.27001170622066	0.204080460334954	0.826420195638167	0.0827990782901728	dx_AD
DEDD	HSPA1A	-0.131972658243862	0.103116016682983	-1.27984635645493	0.200599176867609	0.946567163075267	0.0238485655162082	dx_AD
DEDD	TMEM163	0.000291415227201774	0.158437213629878	0.00183931047842424	0.998532443394215	0.999737984460748	0.000113806813097775	dx_AD
DEDD	FRMD4A	0.0594144550085813	0.12489741354281	0.475706048053722	0.634283811535785	0.874454864759143	0.0582626018421555	dx_AD
DEDD	PICALM	-0.0237220661018331	0.100564876656385	-0.235888183733253	0.813519437567016	0.942758788840246	0.0255994102063206	dx_AD
DEDD	CD163	0.15033186424382	0.133384067181226	1.12706013109922	0.259717058413099	0.655877473750887	0.183177284776705	dx_AD
DEDD	GPNMB	0.142068807837034	0.160700823110278	0.884057748351059	0.376665039911423	0.748843924111857	0.125608689590556	dx_AD
DEDD	ERN1	0.102943907088666	0.0935313767809072	1.10063500219619	0.271055545295592	0.698943669810941	0.155557824077007	dx_AD
DEDD2	AIF1	0.194932129179699	0.148315501015212	1.31430718869841	0.188742849088447	0.778960282071874	0.108484685737919	dx_AD
DEDD2	HSPA1A	0.0420773559669307	0.160675142542702	0.261878441811545	0.793415160691435	0.995760211575623	0.00184523118204909	dx_AD
DEDD2	PICALM	0.193725746226184	0.128923203243127	1.50264453064241	0.132930733718289	0.468265554781019	0.329507787378538	dx_AD
DEDD2	CD163	0.0516837565500614	0.166066211366471	0.31122379516449	0.75563049474832	0.931190154606013	0.0309616244283838	dx_AD
DEDD2	ERN1	-0.274757981123413	0.151471209381183	-1.81392874755476	0.0696886962056592	0.461932380716779	0.335421593341856	dx_AD
DEF6	AIF1	0.0843449578585069	0.0667975806660944	1.26269480147983	0.206698883002225	0.795255007674841	0.0994935874847257	dx_AD
DEF6	CCL3	0.0151836331465214	0.178491347531969	0.0850664940147977	0.932208527626164	0.998185083023115	0.000788924561214805	dx_AD
DEF6	HIF1A	-0.111599820774197	0.0910976264673089	-1.22505739284267	0.220553597007626	0.631826386618039	0.199402240850437	dx_AD
DEF6	HIST	0.0600793932913124	0.126285996125455	0.475740740340111	0.634259092598504	0.96173584302347	0.0169441978904364	dx_AD
DEF6	HSPA1A	0.0691443792743636	0.0840474713529149	0.822682445543503	0.4106886005571	0.986734250512015	0.00579979674933194	dx_AD
DEF6	IFI44L	-0.0373814558116896	0.135145666309708	-0.276601217282277	0.782086329898443	0.962336926473231	0.016672849282395	dx_AD
DEF6	TMEM163	-0.00169765667350827	0.0797518721554082	-0.0212867313033121	0.983016928328339	0.999470404929196	0.000230061141895285	dx_AD
DEF6	FRMD4A	-0.0724243951325281	0.0479421256508966	-1.51066299521022	0.130874335073553	0.437828894922258	0.358695580156862	dx_AD
DEF6	PICALM	-0.0266696108885521	0.0359033872026832	-0.742816011703736	0.457593080132125	0.766530849713647	0.11547036189141	dx_AD
DEF6	CD163	0.114780088539554	0.0557993021958751	2.05701655796045	0.0396846331629458	0.310404888278751	0.508071448058916	dx_AD
DEF6	GPNMB	0.259983464299108	0.121799350151558	2.13452258961648	0.0328000265286699	0.31959974369184	0.495393577647359	dx_AD
DEF6	MKI67	-0.0206093801672527	0.147425525892333	-0.139795195184204	0.888821809704964	0.985753858070268	0.00623151449785428	dx_AD
DEF6	ERN1	-0.0153313644081132	0.0852229361162777	-0.179897162744959	0.857233302665763	0.966931832122898	0.0146041422317919	dx_AD
DEF8	AIF1	0.087223611220943	0.102500022406669	0.850961874670458	0.394790531640306	0.882604655325784	0.0542337861829939	dx_AD
DEF8	HSPA1A	0.0827214619520857	0.112319109529046	0.736486091270996	0.461434928968126	0.988277350339543	0.00512115782265614	dx_AD
DEF8	FRMD4A	-0.082033847586791	0.137186171724527	-0.597974610382137	0.549856874383996	0.832798920731815	0.0794598463223532	dx_AD
DEF8	PICALM	0.0734796129824415	0.0888153530720791	0.827330077974337	0.408050000146114	0.739312811566674	0.131171767839407	dx_AD
DEF8	CD163	0.0766777253969151	0.106273007498784	0.721516471600681	0.47059181007525	0.808047726894991	0.0925629871029001	dx_AD
DEF8	GPNMB	0.0203424117749273	0.171928463946761	0.118319045653933	0.905814867147557	0.97687668501929	0.0101602555194521	dx_AD
DEF8	ERN1	-0.100423130470234	0.106134975880838	-0.946183193964101	0.344055156507031	0.754528290957006	0.122324471758278	dx_AD
DEGS1	AIF1	0.00182698228730693	0.0894922782333101	0.0204149712508594	0.983712341008356	0.998798300656985	0.000522205223294957	dx_AD
DEGS1	CCL3	0.180905168845255	0.169163957689362	1.06940728578516	0.284886185760254	0.940338164000077	0.0267159375187216	dx_AD
DEGS1	HIF1A	0.0141417406363202	0.167505933026295	0.0844253118729847	0.932718283160046	0.983637614000211	0.00716487232819968	dx_AD
DEGS1	HIST	-0.0551538445570103	0.119406458905093	-0.461900009955474	0.644153026874811	0.964969948075561	0.0154862116180533	dx_AD
DEGS1	HSPA1A	0.00464345792051812	0.0860060994522819	0.053989867580199	0.956943236968137	0.996672240610588	0.00144763757283962	dx_AD
DEGS1	IFI44L	0.271556316718209	0.151380282603813	1.79386847512313	0.072834164259088	0.625915308877396	0.203484426175302	dx_AD
DEGS1	TMEM163	0.0100801375362245	0.166331853807098	0.0606025683325508	0.951675728052354	0.999470404929196	0.000230061141895285	dx_AD
DEGS1	FRMD4A	-0.0598661131464678	0.0591612555819643	-1.01191417520757	0.3115790909948	0.66849884566074	0.174899338325114	dx_AD
DEGS1	PICALM	-0.009459992823821	0.0508357131280897	-0.186089507586622	0.852374569934593	0.955992071191923	0.0195457096610083	dx_AD
DEGS1	CD163	-0.0597139655489594	0.0880298399786766	-0.678337772321565	0.497557554461821	0.81987723402225	0.0862511727116937	dx_AD
DEGS1	GPNMB	0.0171193539737597	0.101609691268842	0.168481507619827	0.8662044904967	0.963313315675835	0.0162324365117489	dx_AD
DEGS1	MKI67	-0.101937548036982	0.15033997891347	-0.678046842720748	0.497741993235564	0.959914562692402	0.0177674196713221	dx_AD
DEGS1	ERN1	-0.100931005836491	0.0748829988487957	-1.34784941025521	0.177706822191001	0.613785026071967	0.211983710843332	dx_AD
DEGS2	AIF1	-0.0393020598268752	0.228725277733848	-0.171830854098288	0.863570508215682	0.983973381659318	0.00701664989674486	dx_AD
DEGS2	PICALM	-0.132535117810046	0.219749758131561	-0.603118378545377	0.546429940969312	0.823445549936259	0.0843651131233002	dx_AD
DEGS2	ERN1	0.387545669017825	0.232308910413319	1.66823419871546	0.0952692444970649	0.508475066436177	0.293730338266647	dx_AD
DEK	AIF1	0.00779987384234726	0.0906344495837024	0.0860585999934159	0.93141983389916	0.994270135986525	0.00249560490895877	dx_AD
DEK	CCL3	-0.0579807146484706	0.118335668119451	-0.489968202908553	0.624156399418662	0.988913932430203	0.00484150445657656	dx_AD
DEK	HIF1A	0.138504525804176	0.0724217932706419	1.91247025997522	0.0558159036609687	0.382221960638825	0.417684364088255	dx_AD
DEK	HIST	-0.0582246824394286	0.0615454335083892	-0.946043908058459	0.344126191450489	0.890922571326627	0.0501600381705021	dx_AD
DEK	HSPA1A	-0.0732518000317244	0.0783893588932672	-0.934461016978874	0.350066135743799	0.985972384390592	0.00613524882626958	dx_AD
DEK	IFI44L	0.155669999756322	0.0794929280592053	1.95828740438874	0.0501962979405513	0.582047312084816	0.235041712012935	dx_AD
DEK	TMEM163	-0.0660093131189255	0.0715240612149435	-0.922896602872631	0.356061091140067	0.950701518418816	0.0219558124533624	dx_AD
DEK	FRMD4A	-0.0585209963654358	0.0432427866392288	-1.35331233053207	0.175955871619206	0.50649797419932	0.295422287314197	dx_AD
DEK	PICALM	0.0728747945800827	0.0354413665279073	2.05620724366538	0.0397625443710059	0.254974243035836	0.593503688869522	dx_AD
DEK	CD163	0.0710135682357682	0.0432311216234955	1.64264922049058	0.100455530736661	0.4492006344831	0.347559638981563	dx_AD
DEK	GPNMB	0.17406475068953	0.0791919922435465	2.19800949260391	0.0279484294842472	0.307725254595022	0.511836860329771	dx_AD
DEK	MKI67	0.0315951876459138	0.095871983758582	0.329556001735341	0.741735472375988	0.977968877208853	0.00967496593993188	dx_AD
DEK	ERN1	0.0193460871091862	0.0896461590590371	0.215804974939815	0.829139770252129	0.959780551629077	0.0178280545762883	dx_AD
DELEC1	AIF1	-0.0396081584151768	0.150870392112933	-0.2625310232211	0.792912070798878	0.975173934842208	0.010917915373146	dx_AD
DELEC1	HIST	0.187958356758529	0.217793745455857	0.863010810366107	0.38813152328899	0.908406240995342	0.0417198907220868	dx_AD
DELEC1	HSPA1A	-0.123891053674219	0.154352431946666	-0.80265048053812	0.422176782243956	0.986734250512015	0.00579979674933194	dx_AD
DELEC1	FRMD4A	-0.38088114642677	0.185092849594223	-2.057784227007	0.0396108508345326	0.225481430382529	0.64688921881695	dx_AD
DELEC1	PICALM	-0.282601851304951	0.162575420025132	-1.73828153887755	0.0821612176589663	0.375411218375677	0.425492753542441	dx_AD
DELEC1	CD163	-0.151225886892771	0.163711450062223	-0.92373433156504	0.355624652754787	0.731550401857415	0.135755746784767	dx_AD
DELEC1	GPNMB	0.235643200958618	0.221042162585638	1.06605544481733	0.286398578989533	0.687889442616705	0.162481355833859	dx_AD
DELEC1	ERN1	-0.113008065853116	0.117252782100954	-0.963798588214449	0.335146914631728	0.747869981566142	0.126173898387497	dx_AD
DENND11	CCL3	-0.424781161563897	0.224206314714794	-1.89459945454368	0.0581454871227922	0.765169522772034	0.11624233654794	dx_AD
DENND11	HIF1A	0.0446596609780876	0.10647264402732	0.419447280435982	0.674889276196578	0.901428844029908	0.045068549434993	dx_AD
DENND11	HIST	0.0316864765124567	0.087680283582272	0.361386565118995	0.717810489839012	0.972104550573374	0.012287023864571	dx_AD
DENND11	HSPA1A	-0.478146985733135	0.262789935194238	-1.81950265857678	0.0688347775849593	0.811882296745454	0.0905069283686754	dx_AD
DENND11	IFI44L	0.089390099030938	0.0918290445833824	0.973440368855959	0.330334483609957	0.822470659943443	0.0848795857207672	dx_AD
DENND11	TMEM163	-0.0707672459213011	0.113934506504156	-0.621122152477308	0.534519254839785	0.966931839932987	0.0146041387239143	dx_AD
DENND11	FRMD4A	-0.160303939217179	0.0536047578537498	-2.99047968194424	0.00278539658989276	0.0457053132746371	1.34003330995805	dx_AD
DENND11	PICALM	0.119707798382231	0.0491409292952273	2.43601006531752	0.0148502712990658	0.146660386100173	0.833687176009209	dx_AD
DENND11	CD163	-0.010199093970078	0.0588476251185541	-0.173313603557169	0.86240493140822	0.965097467803238	0.0154288238670461	dx_AD
DENND11	GPNMB	0.275170903090213	0.119225081084588	2.30799510125712	0.0209994089570984	0.274114698645159	0.562067675991581	dx_AD
DENND11	MKI67	0.039872245712135	0.121412431832454	0.328403320074816	0.742606733016395	0.977968877208853	0.00967496593993188	dx_AD
DENND1A	AIF1	0.111776613190607	0.0780135075275256	1.43278538208487	0.151919180087417	0.759345768406075	0.11956042289679	dx_AD
DENND1A	CCL3	0.232433816545554	0.118959078765779	1.95389724733156	0.0507133701862366	0.733880389465113	0.134374717234121	dx_AD
DENND1A	HIF1A	0.204858628826708	0.0726034047960596	2.82161187071252	0.00477829685457683	0.141078034946196	0.850540598182088	dx_AD
DENND1A	HIST	0.0276193914073969	0.0601863578056596	0.458897870121654	0.646307508332616	0.964969948075561	0.0154862116180533	dx_AD
DENND1A	HSPA1A	0.146647688431299	0.085112196025779	1.72299265297869	0.0848898536631742	0.833741926870562	0.0789683583318159	dx_AD
DENND1A	IFI44L	-0.0789335791081896	0.06744419219757	-1.17035398506906	0.241858545160682	0.783530259529671	0.105944226645298	dx_AD
DENND1A	TMEM163	0.111109299854839	0.0724566761618432	1.53345841598722	0.125162945050387	0.83998131428512	0.0757303748823135	dx_AD
DENND1A	FRMD4A	-0.0129217306813857	0.0321776798431416	-0.401574344215494	0.687997314363067	0.898486584537945	0.0464884030342941	dx_AD
DENND1A	PICALM	0.139194498527428	0.0311185318483105	4.47304195474071	7.71146398600391e-06	0.000852969090157148	3.06906670648478	dx_AD
DENND1A	CD163	0.00771107283211884	0.037422230964766	0.206055936092613	0.836747218007448	0.95632679081414	0.0193936776026665	dx_AD
DENND1A	GPNMB	0.0898098083102671	0.0691605234842746	1.2985703951574	0.194091403333787	0.604929851415716	0.218294983875451	dx_AD
DENND1A	MKI67	0.06359529459521	0.0705539710000913	0.901370875285356	0.367391161399394	0.943735835894498	0.0251495534438382	dx_AD
DENND1A	ERN1	0.092089602619999	0.0849200402438643	1.08442721359465	0.278175423080865	0.707087950872458	0.150526563285201	dx_AD
DENND1B	AIF1	0.28647947647754	0.11757375108629	2.43659383009126	0.0148263223786984	0.397874045532048	0.400254390207352	dx_AD
DENND1B	HIF1A	0.265717332729985	0.102939803031885	2.58128852886653	0.00984322764335233	0.18273888202821	0.738169036371084	dx_AD
DENND1B	HIST	0.557935425630261	0.18059266370789	3.08946894173246	0.00200514670121039	0.291993918511815	0.534626193703172	dx_AD
DENND1B	HSPA1A	0.202202482123564	0.129358196436054	1.56312075844007	0.118024193890456	0.895269773156905	0.0480460782712657	dx_AD
DENND1B	IFI44L	0.119900548879956	0.110298369045717	1.08705640815286	0.277011881307185	0.80408931617601	0.0946957082565416	dx_AD
DENND1B	TMEM163	0.254751933690914	0.189737177283475	1.34265691804988	0.179383090863141	0.899716922208673	0.0458941110727341	dx_AD
DENND1B	FRMD4A	0.0502860693286596	0.0629506431909106	0.798817403281438	0.424396297783612	0.754877759009349	0.122123370074011	dx_AD
DENND1B	PICALM	0.264372633064114	0.0514278156292767	5.14065452380623	2.73783054063286e-07	8.46150685910885e-05	4.07255228916883	dx_AD
DENND1B	CD163	0.00529742981701207	0.0609155060945737	0.0869635689932149	0.930700470093348	0.987034884050276	0.00566749810764682	dx_AD
DENND1B	GPNMB	0.36587483819493	0.105257764361633	3.47598906754182	0.000508973033653768	0.0531588831031658	1.27442415239499	dx_AD
DENND1B	MKI67	0.160763191691709	0.214266476609136	0.750295586299169	0.453076700289714	0.955898398183945	0.0195882661475353	dx_AD
DENND1B	ERN1	0.238221325841566	0.106370788189485	2.23953709374804	0.0251209905766913	0.33447257258626	0.475639489444179	dx_AD
DENND1C	AIF1	0.0570315288563261	0.0856760349414425	0.665664895618778	0.505625316281153	0.916818371024146	0.0377166929830575	dx_AD
DENND1C	HIF1A	-0.262513467611896	0.180718996286321	-1.452605830081	0.1463332264179	0.540963362700182	0.266832146937678	dx_AD
DENND1C	HIST	-0.0855917657269609	0.140034411431582	-0.611219519916214	0.541054262374706	0.946304017471412	0.0239693161363266	dx_AD
DENND1C	HSPA1A	-0.0394712055633777	0.0964762062359155	-0.409128914821317	0.682445057724436	0.993953591304247	0.00263389277673093	dx_AD
DENND1C	IFI44L	0.216655757890084	0.165003209229855	1.31303966087275	0.189169584190514	0.756166474883829	0.121382581265617	dx_AD
DENND1C	TMEM163	0.0760854515838938	0.16285098534224	0.467209034222275	0.64035033068462	0.988117609177478	0.00519136110366977	dx_AD
DENND1C	FRMD4A	-0.128675356715247	0.127782875630326	-1.00698435592812	0.313942292067645	0.67021759797217	0.173784173036307	dx_AD
DENND1C	PICALM	-0.0280486646780043	0.0738049096199598	-0.380037924610083	0.703917263622222	0.897856604721218	0.0467930182892935	dx_AD
DENND1C	CD163	0.172171753811121	0.136750669061073	1.25901946215874	0.208023302285423	0.599596577175632	0.22214085500651	dx_AD
DENND1C	GPNMB	0.21325867891571	0.129515402104957	1.64658932798502	0.0996424854946212	0.479965156826767	0.318790289180905	dx_AD
DENND1C	ERN1	0.042279896948533	0.0924374306819257	0.457389356634292	0.64739121309629	0.900617815735407	0.0454594662126934	dx_AD
DENND2A	HSPA1A	-0.0893396427020496	0.225630967600851	-0.395954702725446	0.692138444945995	0.993953591304247	0.00263389277673093	dx_AD
DENND2A	PICALM	0.135278529636433	0.164976447398257	0.819986924011445	0.412223561475912	0.741322620645955	0.129992747656716	dx_AD
DENND2A	ERN1	-0.124095801142484	0.14295023152112	-0.86810493289862	0.385336890847744	0.779078692342941	0.108418673361761	dx_AD
DENND2B	AIF1	0.189934046977099	0.111758080801686	1.6995106359614	0.0892230122851232	0.688037101563201	0.162388142331752	dx_AD
DENND2B	CCL3	0.0761059062301649	0.164917891429423	0.461477560563734	0.644456016944311	0.988913932430203	0.00484150445657656	dx_AD
DENND2B	HIF1A	0.0798777223093671	0.108453994366566	0.736512498003412	0.461418864465448	0.80668228279622	0.0932974813839644	dx_AD
DENND2B	HIST	0.0375322279124769	0.08786310539834	0.427167099800527	0.669257622739272	0.968551083832889	0.0138774685518192	dx_AD
DENND2B	HSPA1A	-0.0148776922156859	0.123724422298671	-0.120248629488616	0.904286196457935	0.996672240610588	0.00144763757283962	dx_AD
DENND2B	IFI44L	-0.0893067840991708	0.0877266349064766	-1.018012194294	0.308672161000906	0.816642456530888	0.0879680452337749	dx_AD
DENND2B	TMEM163	-0.0241970335211266	0.0986476055735974	-0.245287590919518	0.806233759332395	0.99661777296319	0.0014713722010694	dx_AD
DENND2B	FRMD4A	-0.0265065880806598	0.0524134432544369	-0.505721174470177	0.6130524014449	0.863521154740993	0.0637270185195208	dx_AD
DENND2B	PICALM	0.0403086453932326	0.0451896066953757	0.891989294462202	0.372398670577683	0.713953452603835	0.14633010186006	dx_AD
DENND2B	CD163	0.13260183745485	0.07590054212591	1.74704730349461	0.080629133083055	0.405646523904247	0.391852241258105	dx_AD
DENND2B	GPNMB	0.252765497846313	0.0989812932429122	2.55366938100107	0.010659441868098	0.208583555138886	0.680719934614984	dx_AD
DENND2B	MKI67	-0.0504386018315748	0.114145058792796	-0.441881605432737	0.658574882176162	0.977968877208853	0.00967496593993188	dx_AD
DENND2B	ERN1	-0.0722218607735074	0.0853329101859794	-0.846354127804888	0.39735522054492	0.784651758402129	0.105323047663221	dx_AD
DENND2C	AIF1	-0.217283409977602	0.22219164750126	-0.977909891848524	0.328118892317157	0.857422970825106	0.0668048856854813	dx_AD
DENND2C	HSPA1A	0.0582474503624191	0.143341298002256	0.406354980554886	0.684481793176358	0.993953591304247	0.00263389277673093	dx_AD
DENND2C	PICALM	-0.247283193634039	0.182329973977783	-1.35623994365386	0.175022836827126	0.524287086712753	0.280430838907408	dx_AD
DENND2C	CD163	-0.464765824480598	0.25975803095	-1.78922600691433	0.073578424915857	0.390020606842902	0.408912446302386	dx_AD
DENND2C	ERN1	-0.21121698826229	0.16032684980316	-1.31741494653958	0.18769957358966	0.627300353366737	0.202524467818666	dx_AD
DENND2D	AIF1	-0.119546488014683	0.148042847910967	-0.807512755270543	0.419371128781264	0.89571187345386	0.04783166878954	dx_AD
DENND2D	HSPA1A	-0.133769009740639	0.159026612203469	-0.841173737446448	0.400250610931381	0.986734250512015	0.00579979674933194	dx_AD
DENND2D	PICALM	-0.110654386358511	0.161354801569314	-0.685783040122155	0.49284993268776	0.789461447055332	0.102669073686022	dx_AD
DENND2D	CD163	-0.128142248399683	0.140231343574364	-0.913791775315409	0.360826268963716	0.734199868328764	0.134185697718298	dx_AD
DENND2D	GPNMB	0.143178302915965	0.150388304738682	0.95205743002925	0.341067856888963	0.727387251973617	0.138234314562621	dx_AD
DENND2D	ERN1	-0.0447408099601803	0.214950615464609	-0.208144600393325	0.835116063609207	0.96181725499278	0.0169074359532798	dx_AD
DENND3	AIF1	-0.201514011731104	0.0820312805274594	-2.45655084786405	0.0140277948789974	0.391305917189184	0.407483584802665	dx_AD
DENND3	CCL3	-0.0353884564445814	0.164248749934393	-0.215456473542215	0.829411444187025	0.993702672192411	0.00274354230542944	dx_AD
DENND3	HIF1A	-0.0533641521627165	0.10356272055573	-0.515283413532957	0.606354987687362	0.874435767867929	0.0582720863397238	dx_AD
DENND3	HIST	-0.166679041344925	0.0885722157508328	-1.88184341931582	0.0598572785722531	0.71169789576154	0.147704318226051	dx_AD
DENND3	HSPA1A	-0.114704251788834	0.14094885448503	-0.8138005250764	0.415759234254173	0.986734250512015	0.00579979674933194	dx_AD
DENND3	IFI44L	0.067937485552914	0.0875007111703025	0.77642209582374	0.437499802457158	0.865279777421849	0.0628434461251722	dx_AD
DENND3	TMEM163	-0.140372545120688	0.0635239834569247	-2.20975665381366	0.0271220555171263	0.622306451687424	0.20599569649629	dx_AD
DENND3	FRMD4A	-0.125596567515252	0.0520397998297372	-2.41347138010093	0.0158013688070177	0.127963040323815	0.892915449893261	dx_AD
DENND3	PICALM	-0.0288540635062459	0.054605212688096	-0.52841225380917	0.5972132343467	0.847949695188146	0.0716299115996904	dx_AD
DENND3	CD163	0.15533489657257	0.0831241058099959	1.86871058712659	0.061663090264924	0.369381698766169	0.432524625738654	dx_AD
DENND3	GPNMB	0.0541421829540831	0.0947210052318874	0.571596372119754	0.567595453814041	0.857191948603961	0.0669219168337708	dx_AD
DENND3	MKI67	-0.0754711983052342	0.0921498456400677	-0.819005151674596	0.412783474356596	0.943735835894498	0.0251495534438382	dx_AD
DENND3	ERN1	-0.100130190970964	0.118655922588431	-0.843870148128003	0.398741971118327	0.786357995851518	0.104379692857898	dx_AD
DENND4A	AIF1	-0.0944400934525445	0.0727675260845048	-1.29783295563561	0.19434474244414	0.783277572571543	0.106084308345513	dx_AD
DENND4A	CCL3	0.145431041055875	0.109702850782003	1.32568151163975	0.184945213921878	0.905406282594361	0.0431564962704149	dx_AD
DENND4A	HIF1A	-0.174688787958793	0.0717740548381044	-2.43387096288242	0.0149383194232449	0.219018744774652	0.659518714366174	dx_AD
DENND4A	HIST	-0.0175725198570255	0.054929407561688	-0.319910966403394	0.749035824416675	0.974373813858679	0.0112743961495143	dx_AD
DENND4A	HSPA1A	-0.119384561037018	0.0776311930094995	-1.53784266876343	0.124087087948697	0.901080426680393	0.0452364439769372	dx_AD
DENND4A	IFI44L	-0.0328029600317998	0.0592247692312646	-0.553872314870636	0.579666233327958	0.910735387590036	0.0406077881232957	dx_AD
DENND4A	TMEM163	-0.0204700014506755	0.064095455604073	-0.319367438108588	0.74944789958993	0.99661777296319	0.0014713722010694	dx_AD
DENND4A	FRMD4A	-0.0604249742700453	0.0322393348160996	-1.87426243794182	0.0608942620097308	0.290529068776267	0.536810407929271	dx_AD
DENND4A	PICALM	0.0156015859006815	0.0282313641999414	0.552633085322667	0.580514681890399	0.840692073630368	0.0753630472596784	dx_AD
DENND4A	CD163	-0.0122765734078438	0.0366573718234277	-0.334900534249371	0.737700119079482	0.925640196412941	0.0335577941802418	dx_AD
DENND4A	GPNMB	0.0776091611348418	0.0641886417576123	1.20907934814866	0.226632362495333	0.635729387347969	0.196727712325923	dx_AD
DENND4A	MKI67	-0.0519327988100819	0.065019922150261	-0.79872133174914	0.424452014790924	0.945099948206784	0.0245222606342615	dx_AD
DENND4A	ERN1	-0.0729437394954595	0.0822722039197061	-0.886614628272865	0.375286415443178	0.774593823932852	0.110925970095321	dx_AD
DENND4B	AIF1	0.0261601520513777	0.106122425922993	0.246509178657117	0.805288100088384	0.977934935587745	0.00969003892936916	dx_AD
DENND4B	HIF1A	0.0972678265396223	0.0778155773406989	1.24997885852284	0.211307270378693	0.623454577928464	0.205195181758174	dx_AD
DENND4B	HIST	-0.129713589296683	0.143565882033828	-0.903512641437464	0.366253882087334	0.895591032868816	0.0478902634573308	dx_AD
DENND4B	HSPA1A	0.129589044361516	0.0960819534153321	1.34873448920572	0.177422263384385	0.938465624819601	0.0275816305808081	dx_AD
DENND4B	IFI44L	0.183266402816061	0.182669941654678	1.00326523978702	0.315732902825607	0.820257347960899	0.0860498704639163	dx_AD
DENND4B	TMEM163	-0.095434336168344	0.0797823653537418	-1.19618333882687	0.231625021200449	0.927938749529748	0.0324806893190077	dx_AD
DENND4B	FRMD4A	-0.146238281692603	0.0456536624392734	-3.20321029856309	0.0013590469889696	0.0294557082689507	1.53083053009659	dx_AD
DENND4B	PICALM	0.0719935329586903	0.0418242490388148	1.72133474272012	0.0851900984744065	0.380725076102125	0.419388517842503	dx_AD
DENND4B	CD163	-0.0513506981889163	0.0472478027800303	-1.08683780339983	0.277108497558573	0.669528253558556	0.174231091384352	dx_AD
DENND4B	GPNMB	0.0783466745534795	0.121520658278957	0.644718977522574	0.519109315837865	0.831959489883251	0.0798978200415946	dx_AD
DENND4B	MKI67	-0.0142942468769673	0.21817343594527	-0.0655178152878023	0.947761722262006	0.993015455661217	0.00304399193146269	dx_AD
DENND4B	ERN1	0.0134940089843241	0.0852752735152205	0.15824058285683	0.874267226093423	0.97068088117974	0.0129235242853352	dx_AD
DENND4C	AIF1	0.0892878266722466	0.0678241157129179	1.31646134614094	0.188019243952549	0.778960282071874	0.108484685737919	dx_AD
DENND4C	CCL3	-0.0384286996043688	0.139146344131793	-0.276174698258482	0.782413889641221	0.991852629026161	0.00355285118784023	dx_AD
DENND4C	HIF1A	0.121621171030187	0.0942270109589735	1.29072513064371	0.196799007221098	0.607355788140132	0.216556825301547	dx_AD
DENND4C	HIST	-0.00378323433711504	0.0634752172855163	-0.0596017548092473	0.952472820719849	0.996096353839687	0.00169864961153056	dx_AD
DENND4C	HSPA1A	0.0290113442432017	0.0849772702580603	0.341401225940767	0.732801552319583	0.993953591304247	0.00263389277673093	dx_AD
DENND4C	IFI44L	-0.0446337199862342	0.0753277239004069	-0.592527129125072	0.553497659673346	0.904819999069736	0.0434378088455963	dx_AD
DENND4C	TMEM163	0.0177319753997305	0.0672429052283382	0.263700316628462	0.792010851532893	0.99661777296319	0.0014713722010694	dx_AD
DENND4C	FRMD4A	-0.0417446075028813	0.0361195902900608	-1.15573314003975	0.247790328363338	0.597651604711369	0.223551910065174	dx_AD
DENND4C	PICALM	0.0708600909921509	0.0303618416332379	2.33385352074884	0.0196033932145805	0.172090606431756	0.764242834996052	dx_AD
DENND4C	CD163	-0.053468549401639	0.0486569833487341	-1.09888747147392	0.271817152040474	0.664329030194656	0.177616769118174	dx_AD
DENND4C	GPNMB	-0.0151471503654727	0.0753238609503812	-0.201093653118109	0.840625344705738	0.954524512513788	0.0202129142972576	dx_AD
DENND4C	MKI67	0.0210807025103209	0.075417113607977	0.279521470682367	0.779844663185733	0.977968877208853	0.00967496593993188	dx_AD
DENND4C	ERN1	0.0445955051882727	0.109770188501761	0.406262445177063	0.684549776082706	0.914455230251043	0.0388375517850169	dx_AD
DENND5A	AIF1	-0.0146212024529521	0.0678032951424313	-0.215641473209201	0.829267225329309	0.98138262810682	0.00816163392808313	dx_AD
DENND5A	CCL3	0.176447535514588	0.125600112288445	1.40483581025286	0.160070107752717	0.889372835075694	0.0509161397363059	dx_AD
DENND5A	HIF1A	0.0465280951743047	0.0800882510081761	0.580960310514894	0.561267203320948	0.852184245509607	0.069466498945103	dx_AD
DENND5A	HIST	0.0221822830575469	0.0660733015633655	0.335722334629725	0.73708026179661	0.973707409284011	0.0115715252808305	dx_AD
DENND5A	HSPA1A	-0.19268293793998	0.0910811153803778	-2.11550920446338	0.0343865712711587	0.669919181504713	0.173977587065759	dx_AD
DENND5A	IFI44L	-0.0155926857400137	0.0700549696917904	-0.222577867189355	0.823864063775574	0.971842244458051	0.012404226762754	dx_AD
DENND5A	TMEM163	0.00143981927418273	0.076332117148592	0.0188625617625659	0.984950745609095	0.999470404929196	0.000230061141895285	dx_AD
DENND5A	FRMD4A	-0.0335587387250655	0.0378153576489705	-0.887436766738582	0.374843796078843	0.715105627445306	0.145629804312889	dx_AD
DENND5A	PICALM	0.0690198166197049	0.0336940072517876	2.04843003991587	0.0405178805919352	0.256585688488365	0.590767570813253	dx_AD
DENND5A	CD163	0.0555149804728962	0.0418444829106324	1.32669772957788	0.184608692322198	0.57390436374484	0.241160473034712	dx_AD
DENND5A	GPNMB	-0.0262379230430565	0.0688734623701902	-0.380958385713636	0.703234127638036	0.914651362368591	0.0387444144063149	dx_AD
DENND5A	MKI67	-0.0578077642038654	0.0846974896009383	-0.682520396722892	0.494909949924246	0.959709068506642	0.0178604014306932	dx_AD
DENND5A	ERN1	-0.0527467796767409	0.0893363100847553	-0.59042935203725	0.554902837031084	0.863928388560755	0.0635222549074905	dx_AD
DENND5B	AIF1	0.233300369067822	0.172331355243323	1.35378944091987	0.175803563352091	0.77129336651467	0.112780403758005	dx_AD
DENND5B	HIF1A	-0.126689427713326	0.127853228768236	-0.990897366721806	0.321735698318236	0.717785689810251	0.144005204261896	dx_AD
DENND5B	HIST	0.121245377214647	0.244605323892712	0.495677589044741	0.620121901240626	0.961114159793582	0.0172250243774163	dx_AD
DENND5B	HSPA1A	-0.237258992531034	0.180172234406627	-1.31684548017298	0.187890424467953	0.946239060172369	0.0239991285055961	dx_AD
DENND5B	FRMD4A	-0.166554345102819	0.0613659769776689	-2.71411543180397	0.00664530063864976	0.0753738812654038	1.12277912080692	dx_AD
DENND5B	PICALM	-0.0623027884054899	0.0570115773553364	-1.09280941337888	0.274477487706012	0.630473347577075	0.200333267924938	dx_AD
DENND5B	CD163	-0.115397089648381	0.0755721258002497	-1.52697953678577	0.126766099899553	0.487128983887867	0.312356029393367	dx_AD
DENND5B	GPNMB	0.00328898083814	0.228051576465102	0.0144220920947823	0.988493234279439	0.998649890142732	0.000586741432856751	dx_AD
DENND5B	ERN1	-0.158373190690075	0.135706783243184	-1.16702486718201	0.243200327318745	0.676379685433017	0.169809444594151	dx_AD
DENND6A	AIF1	0.0893909755628766	0.0879927775486046	1.01588991793673	0.309681810454094	0.848260271031584	0.0714708730617604	dx_AD
DENND6A	CCL3	0.125246862620638	0.128338075734677	0.975913515171994	0.329107324027709	0.948241261817583	0.0230811506941316	dx_AD
DENND6A	HIF1A	0.0798841242275832	0.0880341749269641	0.907421740407717	0.364183817060326	0.745699096275783	0.127436383237199	dx_AD
DENND6A	HIST	-0.145996610637149	0.0742326032430264	-1.96674512625104	0.0492126016187781	0.693677238928342	0.158842555421177	dx_AD
DENND6A	HSPA1A	-0.00149942159782404	0.0789635747707143	-0.0189887755484462	0.984850059611564	0.999551609899865	0.00019477701753608	dx_AD
DENND6A	IFI44L	-0.0485563438168913	0.0769205474295928	-0.631253227381619	0.527874964038763	0.898640358830511	0.0464140807087293	dx_AD
DENND6A	TMEM163	-0.0214472769293832	0.0805866641155674	-0.266139282035873	0.790131942883043	0.99661777296319	0.0014713722010694	dx_AD
DENND6A	FRMD4A	-0.0903687507577858	0.042858592356082	-2.10853287030463	0.0349849226069964	0.209781441268561	0.678232935166123	dx_AD
DENND6A	PICALM	-0.0174006487872587	0.0339937559452688	-0.511877793535801	0.60873654065132	0.853923208723017	0.0685811826217106	dx_AD
DENND6A	CD163	0.0500405198333619	0.0470296611275774	1.06402042101934	0.287319448702254	0.676349856633012	0.169828597695852	dx_AD
DENND6A	GPNMB	0.0584369726481311	0.0787069486902442	0.74246268748282	0.457807050631362	0.797775743970094	0.0981191723632113	dx_AD
DENND6A	MKI67	-0.0915568277640915	0.0846286322762162	-1.08186585676184	0.279312138187204	0.924150761215396	0.0342571744259619	dx_AD
DENND6A	ERN1	-0.0650772696553341	0.0704311465803284	-0.923984242981362	0.355494519732456	0.762674548415963	0.117660746422269	dx_AD
DENND6B	AIF1	-0.0679625871664733	0.168253828110378	-0.40392892054669	0.686264988691429	0.957648433719527	0.018793897307992	dx_AD
DENND6B	HSPA1A	-0.185573593621736	0.169146695908318	-1.0971162790098	0.272590564835177	0.964527113443544	0.0156855595665865	dx_AD
DENND6B	FRMD4A	-0.0930385892064023	0.173432448694409	-0.53645433658345	0.591644586819044	0.854826344226884	0.0681221021185601	dx_AD
DENND6B	PICALM	0.0121437565316667	0.139210147850229	0.0872332708441028	0.930486093838835	0.979812393432055	0.00885707154930142	dx_AD
DENND6B	CD163	-0.163051065657837	0.16050355015407	-1.01587201966138	0.309690334626455	0.695788983254633	0.157522451917258	dx_AD
DENND6B	GPNMB	0.433855934551422	0.199593761878038	2.17369486134807	0.0297280588388257	0.315585495349484	0.500882965647789	dx_AD
DENND6B	ERN1	0.278747665268986	0.163917144241313	1.70054002928836	0.0890293936221679	0.501252269052456	0.299943648417187	dx_AD
DENR	AIF1	-0.0316575827663099	0.0672490153576068	-0.470751617670027	0.637818118720534	0.949133967395954	0.0226724838903393	dx_AD
DENR	CCL3	-0.0330599048448006	0.148565308039352	-0.222527757530336	0.823903067516177	0.993702132583822	0.00274377813965108	dx_AD
DENR	HIF1A	0.153508301864239	0.0861298593077605	1.78228901217312	0.0747021135994259	0.434092160123493	0.362418057620991	dx_AD
DENR	HIST	-0.127431903446499	0.1175386148596	-1.08417053917741	0.278289191508274	0.864566823011143	0.0632014341500902	dx_AD
DENR	HSPA1A	-0.0264280555661109	0.08040449157505	-0.328688796464099	0.742390923378241	0.994722143690158	0.00229821404238715	dx_AD
DENR	IFI44L	0.213144427650767	0.129236921219027	1.64925336846687	0.0990957385905295	0.670187184934214	0.17380388083612	dx_AD
DENR	TMEM163	0.187838845246179	0.130781296441448	1.43628217762986	0.150922063328774	0.874934125422915	0.0580246441688821	dx_AD
DENR	FRMD4A	-0.0679348461521893	0.0484886653408951	-1.40104590783391	0.161200345460667	0.48199557370128	0.316956949989233	dx_AD
DENR	PICALM	0.0656150647587855	0.0376964630370879	1.74061594835117	0.0817509202118223	0.374979216260813	0.425992802974639	dx_AD
DENR	CD163	0.0582871342911767	0.0473989394004124	1.22971389293722	0.218804262454904	0.614603055685432	0.211405284847583	dx_AD
DENR	GPNMB	-0.0254962500178548	0.0997000359451505	-0.255729597047302	0.798159639748403	0.943700586506208	0.0251657750390614	dx_AD
DENR	MKI67	-0.125320303367661	0.169340927748142	-0.740047341384876	0.459271269095056	0.955898398183945	0.0195882661475353	dx_AD
DENR	ERN1	0.0426873175903975	0.0854698906379577	0.499442754305336	0.617467505874049	0.890513599256071	0.0503594439303584	dx_AD
DEPDC1B	MKI67	0.2161139404101	0.326368478698828	0.662177736255986	0.507857320814896	0.962688694390759	0.0165141284159943	dx_AD
DEPDC1B	ERN1	-0.153694380046222	0.175524173835021	-0.875630841542559	0.381230753254556	0.777598501360396	0.109244585082216	dx_AD
DEPDC4	PICALM	0.199725177369027	0.138839602104766	1.43853176140852	0.150283232315155	0.492568997245056	0.307532926538969	dx_AD
DEPDC4	ERN1	0.00892309592936069	0.154830439074193	0.0576314062190631	0.954042232694591	0.989171876785147	0.00472823959202576	dx_AD
DEPDC5	AIF1	0.0889222902848501	0.128072189673669	0.694313812478931	0.487485430692812	0.911167093753838	0.040401972927179	dx_AD
DEPDC5	HIF1A	-0.0214272055793083	0.181316414353089	-0.118175762827417	0.905928393831145	0.976799612337411	0.0101945214216472	dx_AD
DEPDC5	HIST	0.179304605497905	0.142252029326563	1.2604713363089	0.207499381771597	0.827353646636639	0.0823088145667399	dx_AD
DEPDC5	HSPA1A	0.0482322459200573	0.111399945008764	0.432964719293736	0.665040400965926	0.993953591304247	0.00263389277673093	dx_AD
DEPDC5	IFI44L	0.409726153005911	0.170471060459482	2.40349389451529	0.0162392381865303	0.482935171741863	0.316111164164433	dx_AD
DEPDC5	TMEM163	0.174933460761784	0.132039880371366	1.32485322063136	0.185219838892891	0.904227965730694	0.0437220653456233	dx_AD
DEPDC5	FRMD4A	-0.201876333432016	0.11898441286725	-1.69666201284068	0.089760578392342	0.364346143439321	0.438485823070398	dx_AD
DEPDC5	PICALM	-0.0579882733655985	0.0851300024599744	-0.681173166802889	0.495761924718564	0.7911110561796	0.101762545958097	dx_AD
DEPDC5	CD163	-0.0289459049145329	0.0964061579724763	-0.300249543424361	0.763986817105859	0.932081221688661	0.0305462415148432	dx_AD
DEPDC5	GPNMB	-0.119085218243935	0.147921086645974	-0.805059109178577	0.420785570879407	0.775602767208641	0.110360650107387	dx_AD
DEPDC5	MKI67	0.0618621162142166	0.187010535022856	0.330794819696418	0.740799474098462	0.977968877208853	0.00967496593993188	dx_AD
DEPDC5	ERN1	-0.0280433024480171	0.083091368969976	-0.33749958383945	0.735740325808323	0.931252094286428	0.0309327375606801	dx_AD
DEPDC7	AIF1	0.169102604484781	0.171768051160011	0.984482290756459	0.324878434595495	0.855405816379948	0.0678278010594183	dx_AD
DEPDC7	HSPA1A	-0.0312549202532333	0.183371411316686	-0.170445981894394	0.864659412835005	0.996374927679531	0.00157720938465507	dx_AD
DEPDC7	PICALM	0.293162675187312	0.172935181990084	1.6952170854634	0.0900342469347125	0.391923217278129	0.406799008435367	dx_AD
DEPDC7	ERN1	-0.215110836582498	0.158993076636535	-1.35295725532911	0.176069286360222	0.612537007595603	0.212867667438479	dx_AD
DEPP1	HSPA1A	0.374041599726723	0.284798640782092	1.31335458167763	0.189063494326907	0.946239060172369	0.0239991285055961	dx_AD
DEPP1	PICALM	0.196979651952607	0.319116520769779	0.617265604041588	0.537059550133454	0.817376020734769	0.0875781072842324	dx_AD
DEPP1	ERN1	0.314494795335385	0.315454278466742	0.996958408248507	0.318784698718078	0.73615178584651	0.133032630011463	dx_AD
DEPTOR	AIF1	-0.0819369672264116	0.163386120250738	-0.501492826322509	0.616024325264661	0.943845107120211	0.0250992712129371	dx_AD
DEPTOR	CCL3	-0.150612992115798	0.234851775270041	-0.641310852100726	0.52132073990799	0.986274102624054	0.0060023703389534	dx_AD
DEPTOR	HIF1A	0.173272907832273	0.133897818213448	1.29406819427078	0.195641866538822	0.604717209269898	0.2184476719024	dx_AD
DEPTOR	HIST	-0.0253536261131362	0.104796986996977	-0.24193086881274	0.808833730645749	0.979324416111755	0.00907341770833485	dx_AD
DEPTOR	HSPA1A	-0.222092419804263	0.139443513889072	-1.59270527262342	0.1112263241657	0.892446506094599	0.0494178063689257	dx_AD
DEPTOR	IFI44L	0.133588064305899	0.12457587189151	1.07234300091624	0.283565999287861	0.804804976114103	0.0943093470344016	dx_AD
DEPTOR	TMEM163	-0.377212737637865	0.131237691805717	-2.87427135030908	0.00404960872891226	0.384339927107197	0.415284496561895	dx_AD
DEPTOR	FRMD4A	-0.171016325219228	0.0613798354529138	-2.78619719256856	0.00533304184228462	0.0663714643070156	1.17801860071804	dx_AD
DEPTOR	PICALM	-0.0424268267116898	0.0572650266791091	-0.740885478835681	0.458762880812504	0.767686357955539	0.114816176883412	dx_AD
DEPTOR	CD163	0.0191144899987152	0.0778588384540657	0.245501864377185	0.806067864773656	0.945337000113914	0.024413343660519	dx_AD
DEPTOR	GPNMB	0.129541895738071	0.118650571302347	1.0917932742858	0.27492397594709	0.677872509259974	0.168851978302956	dx_AD
DEPTOR	MKI67	0.0533573646810133	0.134185873990979	0.397637717697472	0.690897253523516	0.977968877208853	0.00967496593993188	dx_AD
DEPTOR	ERN1	-0.145631225659358	0.12671104954672	-1.14931749188662	0.250425087947796	0.681982570772754	0.166226724337569	dx_AD
DERA	AIF1	0.00936808100688014	0.0760017383985076	0.123261404334721	0.901900102593495	0.989436434962919	0.00461210123684819	dx_AD
DERA	CCL3	0.126187468606354	0.173403649589347	0.727709416181202	0.46679148502598	0.978766989828751	0.00932068621130847	dx_AD
DERA	HIF1A	0.286792205044469	0.0851107570870845	3.36963522426461	0.000752677502297762	0.0544786070650456	1.26377400520133	dx_AD
DERA	HIST	0.00261503133198815	0.109530834510536	0.0238748416706039	0.980952442000213	0.999318565923415	0.000296043937914895	dx_AD
DERA	HSPA1A	-0.0438836751690329	0.0769951161944209	-0.569954009267573	0.568708891652597	0.993953591304247	0.00263389277673093	dx_AD
DERA	IFI44L	-0.123965216103644	0.0861364981896068	-1.43917176468873	0.150101863108531	0.739006880068857	0.131351518354794	dx_AD
DERA	TMEM163	-0.0280669087408092	0.0863468481961943	-0.325048445046153	0.745144406849638	0.996212445477933	0.00164803701778026	dx_AD
DERA	FRMD4A	-0.14700224725642	0.0449393906939185	-3.27112239366238	0.00107121538205858	0.0248804352062086	1.60414202727696	dx_AD
DERA	PICALM	0.0588185956811023	0.0393553051888859	1.49455315868604	0.135031098637239	0.471241044330821	0.326756890228408	dx_AD
DERA	CD163	-0.0499643710739328	0.0529737384135556	-0.94319133537208	0.345583044507895	0.725426605414046	0.139406520477916	dx_AD
DERA	GPNMB	0.171132913105577	0.0842068412615818	2.03229227627677	0.0421240759245573	0.349309391219558	0.456789738152774	dx_AD
DERA	MKI67	-0.0837582614831739	0.101404440174408	-0.825982189134083	0.408814195356241	0.943735835894498	0.0251495534438382	dx_AD
DERA	ERN1	0.0257202113797161	0.0678705730514698	0.378959690825229	0.704717797242284	0.919356870502566	0.0365158740271865	dx_AD
DERL1	AIF1	0.0304914598561661	0.0906537971623587	0.336350608696033	0.736606490428197	0.963771569186871	0.0160258893311131	dx_AD
DERL1	CCL3	-0.0603039823241458	0.184142833739801	-0.327484817624546	0.743301224244902	0.991852629026161	0.00355285118784023	dx_AD
DERL1	HIF1A	-0.155837056747835	0.168264088070011	-0.926145670982359	0.354370282099004	0.741374065251446	0.129962610530883	dx_AD
DERL1	HIST	-0.0863162384695118	0.152500445528591	-0.566006467524247	0.571389383957829	0.952025078330957	0.021351611240213	dx_AD
DERL1	HSPA1A	0.0144014480462715	0.0953954540686564	0.150965768619402	0.880002719047862	0.996374927679531	0.00157720938465507	dx_AD
DERL1	IFI44L	-0.0240371818139184	0.193247025858989	-0.124385778808613	0.901009832768113	0.9859135766516	0.00616115283598363	dx_AD
DERL1	TMEM163	0.0535818042162575	0.183111144626341	0.292619022865032	0.769813371780068	0.99661777296319	0.0014713722010694	dx_AD
DERL1	FRMD4A	-0.00457704608377618	0.14834950305317	-0.030853127173171	0.975386671205996	0.993448319392925	0.00285472058865459	dx_AD
DERL1	PICALM	0.0346708352517942	0.0776694639193692	0.446389526877473	0.655315896719366	0.879368214901762	0.055829236171675	dx_AD
DERL1	CD163	-0.0320484198413173	0.10486935074543	-0.305603301760824	0.759906706240261	0.931748445186158	0.030701323283149	dx_AD
DERL1	GPNMB	0.0845217933746625	0.124170279777393	0.680692622471252	0.496066005478655	0.821819634021641	0.0852234872583807	dx_AD
DERL1	MKI67	-0.0965387698850719	0.194536745576012	-0.49624953681232	0.619718364967057	0.977968877208853	0.00967496593993188	dx_AD
DERL1	ERN1	-0.00622875183407068	0.111693745601819	-0.0557663439479929	0.955527946841284	0.989445900509888	0.00460794653321273	dx_AD
DERL2	AIF1	-0.146365835732588	0.0928965907323239	-1.57557811948485	0.115123061987596	0.721238214891888	0.14192127019564	dx_AD
DERL2	CCL3	0.422027595704413	0.183673214433292	2.29770898825146	0.0215783576498825	0.69836759501239	0.155915920553644	dx_AD
DERL2	HIF1A	-0.199747002263149	0.172086580650788	-1.16073549435265	0.245749482622361	0.662515578328459	0.178803905311844	dx_AD
DERL2	HIST	-0.238584115437115	0.168273191800196	-1.41783793891784	0.15623808485798	0.796753439746572	0.0986760529126158	dx_AD
DERL2	HSPA1A	-0.0812471438603621	0.130787155520669	-0.621216537181453	0.534457160055446	0.993953591304247	0.00263389277673093	dx_AD
DERL2	IFI44L	-0.000915619427951597	0.163845986884326	-0.00558829328299643	0.995541210275544	0.999656856435872	0.000149050930798104	dx_AD
DERL2	TMEM163	-0.0986687060364071	0.195127076841335	-0.505663835248443	0.6130926603442	0.985243801661406	0.00645628867521479	dx_AD
DERL2	FRMD4A	-0.0546114942384728	0.128846519969018	-0.423849198655922	0.671675795208426	0.891724892118155	0.0497691100446112	dx_AD
DERL2	PICALM	0.0284480368757922	0.0934550392048369	0.304403455585088	0.760820535458563	0.922250755781185	0.0351509801982435	dx_AD
DERL2	CD163	-0.0238767246931193	0.132294467604301	-0.18048165675783	0.856774453720969	0.963263847026435	0.016254739237933	dx_AD
DERL2	GPNMB	0.181929172951783	0.192613663301713	0.944528907416117	0.344899436943395	0.73041500338418	0.136430314581044	dx_AD
DERL2	MKI67	-0.177538477008362	0.198709959972464	-0.893455350868997	0.371613372458888	0.943735835894498	0.0251495534438382	dx_AD
DERL2	ERN1	0.142450802366951	0.110074028193794	1.29413636172335	0.195618323610061	0.634840236036225	0.197335555554971	dx_AD
DERL3	AIF1	0.103532355159993	0.189812406684848	0.545445669059408	0.585447037970552	0.936344348096068	0.0285644066296486	dx_AD
DERL3	HSPA1A	0.119202104995813	0.255833358417601	0.465936521074152	0.641260938765444	0.993953591304247	0.00263389277673093	dx_AD
DERL3	PICALM	0.295908696911081	0.205236681154815	1.44179244785131	0.149360934024553	0.491539209123082	0.308441833627126	dx_AD
DESI1	AIF1	-0.116186319662688	0.0946492254190069	-1.22754643948049	0.219617278576904	0.801644452428237	0.0960182085064922	dx_AD
DESI1	HIST	-0.0284570401116357	0.151280791483002	-0.188107424826854	0.850792440827751	0.98182700013474	0.00796502902134518	dx_AD
DESI1	HSPA1A	-0.0357297139910235	0.0829936410266385	-0.430511465083877	0.666823628502763	0.993953591304247	0.00263389277673093	dx_AD
DESI1	IFI44L	0.0509964589869627	0.182270910693462	0.279783860150494	0.779643335117528	0.96190768917606	0.0168666036431083	dx_AD
DESI1	TMEM163	0.0121624556096709	0.148019259550807	0.0821680614170089	0.934513070834509	0.999470404929196	0.000230061141895285	dx_AD
DESI1	FRMD4A	0.0370518332842122	0.127237969268227	0.291201073840657	0.770897541339645	0.928099728219094	0.0324053545051007	dx_AD
DESI1	PICALM	0.20154430489251	0.0756508424347039	2.66413827534661	0.0077185828066726	0.100372946452064	0.9983833269303	dx_AD
DESI1	CD163	0.116910511160581	0.108039778990044	1.08210616731598	0.279205355709665	0.671212312128639	0.173140085790073	dx_AD
DESI1	GPNMB	0.272256378805892	0.143070606857531	1.90295117065523	0.0570469170333928	0.385971589687057	0.41344466138065	dx_AD
DESI1	ERN1	-0.207328580919924	0.116346711120926	-1.78198918493223	0.0747509954032502	0.473903082631323	0.32431046630499	dx_AD
DESI2	AIF1	-0.000351231277973874	0.0706136623394898	-0.00497398472671275	0.996031350745304	0.999822197629724	7.72254539179236e-05	dx_AD
DESI2	HIF1A	0.0890800175467157	0.157038538410494	0.567249405453986	0.5705447459446	0.855817118916901	0.06761903056909	dx_AD
DESI2	HIST	0.224410648173951	0.115641854049732	1.94056598294803	0.052310943534541	0.693677238928342	0.158842555421177	dx_AD
DESI2	HSPA1A	0.132522775437354	0.0823283674901208	1.6096854520194	0.107466542508124	0.887693794749631	0.0517368159599809	dx_AD
DESI2	IFI44L	0.208146175037189	0.14933872204302	1.39378569864304	0.163382328073481	0.74227854904679	0.129433089851761	dx_AD
DESI2	TMEM163	-0.103454372592376	0.133868306825395	-0.77280705975696	0.439636574694379	0.955581608861523	0.0197322172800675	dx_AD
DESI2	FRMD4A	-0.0154767308192918	0.0538989225553614	-0.287143602980099	0.774002366910223	0.929092103545894	0.0319412310235598	dx_AD
DESI2	PICALM	0.0926599950441785	0.0420884157967456	2.20155577942526	0.0276967024745603	0.211053330663989	0.675607789789707	dx_AD
DESI2	CD163	0.14836636462789	0.0523884583677102	2.83204295851806	0.0046251634351374	0.128864786515305	0.889865741385005	dx_AD
DESI2	GPNMB	-0.0253459995006535	0.136748780184969	-0.18534717067582	0.852956742071709	0.958280229696557	0.018507471699672	dx_AD
DESI2	MKI67	0.0177420878602961	0.153524010966654	0.115565557130668	0.907996861385102	0.987367916725427	0.00552098873840689	dx_AD
DESI2	ERN1	-0.137123812251398	0.0882373462408523	-1.55403372940417	0.120176371277613	0.541352335272638	0.266519985431716	dx_AD
DET1	AIF1	0.0319490436746621	0.136486349964507	0.234082336314	0.814921058601724	0.97880009167768	0.00930599864277721	dx_AD
DET1	HSPA1A	-0.24242020679131	0.179733304873035	-1.34877732851214	0.177408498875601	0.938465624819601	0.0275816305808081	dx_AD
DET1	PICALM	-0.233793538172393	0.108570937839955	-2.15337126881071	0.031289511744409	0.225972638769931	0.64594414293493	dx_AD
DET1	CD163	-0.238924334155108	0.14148198768729	-1.68872616267726	0.0912719194791189	0.429412756720906	0.367125057964037	dx_AD
DET1	ERN1	0.000769308613714159	0.170147675421421	0.00452141712667386	0.996392443373356	0.999048730949711	0.000413327523369866	dx_AD
DEUP1	PICALM	-0.0429407511151161	0.240884216014354	-0.178263033691495	0.858516408628801	0.957848016292558	0.0187033958503001	dx_AD
DEXI	AIF1	-0.0638939794063313	0.104239947136541	-0.612950995865705	0.539908742489064	0.924863118104598	0.0339225390996479	dx_AD
DEXI	HSPA1A	0.09565270365399	0.114992254346278	0.831818666376867	0.405511306004186	0.986734250512015	0.00579979674933194	dx_AD
DEXI	FRMD4A	0.0582371770670308	0.070857916352438	0.821886672159067	0.411141399025031	0.745348788326948	0.127640450207169	dx_AD
DEXI	PICALM	0.0787460940923446	0.0552877269388054	1.42429610426024	0.154360774759188	0.497621689778128	0.303100698362127	dx_AD
DEXI	CD163	-0.0648619608087579	0.12319574186936	-0.526495151736166	0.598544219708432	0.870320704867266	0.0603206845201395	dx_AD
DEXI	GPNMB	0.106115031136229	0.155842554485319	0.680911779755412	0.495927313916214	0.821819634021641	0.0852234872583807	dx_AD
DEXI	ERN1	0.0270350926158169	0.121011981819344	0.223408394849504	0.823217671287661	0.957380264843541	0.0189155291810891	dx_AD
DFFA	AIF1	-0.00764332823158309	0.0885995326772066	-0.0862682680215698	0.931253162860987	0.994270135986525	0.00249560490895877	dx_AD
DFFA	HSPA1A	-0.115838521839025	0.0966588019458385	-1.19842703930815	0.230750811164267	0.951667180738508	0.0215149075404189	dx_AD
DFFA	FRMD4A	-0.00619112454748105	0.141298572872448	-0.0438159028900444	0.965051150585116	0.991774641039845	0.0035870004986915	dx_AD
DFFA	PICALM	0.0735604421471736	0.0868482787048171	0.846999425252783	0.396995441805237	0.730930242089992	0.136124068898496	dx_AD
DFFA	CD163	0.0634490029595378	0.103285952899422	0.614304280286045	0.539014274620363	0.842641998186897	0.0743568989638926	dx_AD
DFFA	GPNMB	-0.102254284602352	0.149855648929579	-0.682351885516198	0.495016471905384	0.821649204659959	0.0853135608026501	dx_AD
DFFA	ERN1	0.0572835897024202	0.102460294839654	0.559080859488706	0.576106536986857	0.873016283667136	0.0589776556749244	dx_AD
DFFB	AIF1	0.133943539979123	0.117308837198621	1.14180263974774	0.253536064863193	0.821368906289092	0.0854617418070149	dx_AD
DFFB	HSPA1A	-0.114526355127509	0.132936222016373	-0.861513539277529	0.388955267493463	0.986734250512015	0.00579979674933194	dx_AD
DFFB	FRMD4A	0.0945553440508355	0.151621415466173	0.623627894253046	0.532871987164413	0.823183951510087	0.0845031050077123	dx_AD
DFFB	PICALM	-0.0388903593048315	0.0880080426156804	-0.441895514875392	0.658564816373189	0.880880739619331	0.0550828857210038	dx_AD
DFFB	CD163	0.204504996068052	0.12161356929507	1.68159685842181	0.0926470402148266	0.432431398749737	0.364082779546033	dx_AD
DFFB	ERN1	0.0525072321793498	0.132084873520734	0.397526459917514	0.690979278413621	0.915487185743504	0.0383477302261122	dx_AD
DGAT1	AIF1	-0.036245918101959	0.113604523471376	-0.319053475992014	0.749685962107132	0.966980419915842	0.0145823197211316	dx_AD
DGAT1	HSPA1A	0.104316592670862	0.109956821533064	0.948705057280094	0.342770641174531	0.985972384390592	0.00613524882626958	dx_AD
DGAT1	PICALM	0.174239985662048	0.108146993504855	1.61114035642818	0.107149134065878	0.426001929914585	0.37058843341053	dx_AD
DGAT1	CD163	0.040484185807955	0.119071721935884	0.339998323277414	0.733857790625031	0.92403222283867	0.0343128838047635	dx_AD
DGAT1	ERN1	0.0864118177710247	0.119265163031003	0.724535275640898	0.468737178621755	0.825103990290311	0.0834913125856407	dx_AD
DGCR2	AIF1	0.0978960334874053	0.086672119267602	1.129498555183	0.258687578701494	0.823420736802436	0.0843782000474611	dx_AD
DGCR2	HIF1A	0.265932104329149	0.187845665601754	1.41569465272062	0.156864924659495	0.555733357622673	0.255133534118599	dx_AD
DGCR2	HIST	0.248438389468641	0.130356366106646	1.90584009733281	0.0566709548675079	0.696744403840111	0.156926510797105	dx_AD
DGCR2	HSPA1A	0.181273455308552	0.0954090917309308	1.89995997257549	0.0574383726958981	0.77917262889384	0.108366311942011	dx_AD
DGCR2	IFI44L	-0.0310366594831004	0.163215192846933	-0.190157907126988	0.849185394476627	0.976311931839581	0.0104114029962532	dx_AD
DGCR2	TMEM163	0.38776307038099	0.185214198253456	2.09359257571796	0.0362962894928137	0.664657557667087	0.177402052622703	dx_AD
DGCR2	FRMD4A	-0.0850695708394423	0.0508523095339228	-1.67287526602295	0.0943518538936079	0.372535863449384	0.428831912047392	dx_AD
DGCR2	PICALM	0.0317103700101343	0.0443504444128519	0.714995541306126	0.474611798379341	0.778158329144244	0.108932029645443	dx_AD
DGCR2	CD163	0.0406263771299905	0.0515712101939031	0.787772421419605	0.430829835324575	0.783888300517085	0.1057458173221	dx_AD
DGCR2	GPNMB	0.0556482074420481	0.160345689452992	0.347051471304829	0.7285526504892	0.922170402823034	0.0351888206298488	dx_AD
DGCR2	ERN1	0.1709459846953	0.0925827103018656	1.8464137001167	0.0648321594786406	0.44817907599864	0.348548423103171	dx_AD
DGCR6	ERN1	0.157076304813339	0.213937843794659	0.734214676689474	0.462817909887572	0.821681513014764	0.0852964840936687	dx_AD
DGCR6L	AIF1	-0.0181924165554195	0.121533962280871	-0.149689981417507	0.881009212788768	0.984402991645052	0.0068270751267285	dx_AD
DGCR6L	HSPA1A	0.0781183889942683	0.149070852612171	0.524035300163637	0.600253987723748	0.993953591304247	0.00263389277673093	dx_AD
DGCR6L	PICALM	0.0607779913402915	0.123875213867133	0.490638840837694	0.62368191003039	0.862406634447053	0.0642879111407982	dx_AD
DGCR6L	CD163	-0.00396011009327957	0.165269969594365	-0.0239614619824713	0.980883348756932	0.995999632203635	0.00174082194975628	dx_AD
DGCR6L	GPNMB	0.172394217880251	0.160012917566548	1.07737687995442	0.281311928697307	0.683289256389898	0.165395407796652	dx_AD
DGCR6L	ERN1	0.399753391431411	0.157052754365202	2.54534467126788	0.0109169921415715	0.249972002909502	0.602108629979145	dx_AD
DGCR8	AIF1	0.278690030252074	0.131995161577648	2.11136549947045	0.0347409081159142	0.552070866594479	0.258005170467349	dx_AD
DGCR8	HSPA1A	0.0991124239367798	0.130150122654978	0.761523861176239	0.446344232373078	0.986734250512015	0.00579979674933194	dx_AD
DGCR8	FRMD4A	0.00790727760416843	0.158656015372622	0.0498391289204967	0.960250585043444	0.990383114168448	0.00419677289380957	dx_AD
DGCR8	PICALM	0.162524213280871	0.0987274912328876	1.64619004546053	0.0997246380874562	0.412724102805431	0.384340167881155	dx_AD
DGCR8	CD163	0.309991855338726	0.12065378947436	2.56926746096608	0.010191376532336	0.17810373626296	0.749326969804771	dx_AD
DGCR8	ERN1	0.198440092407881	0.120123315796131	1.65196982028591	0.098540703304998	0.51347459005687	0.289481043149727	dx_AD
DGKA	AIF1	0.115319672034722	0.10733417815495	1.07439842571156	0.282644147786961	0.83520035286682	0.0782093308551266	dx_AD
DGKA	HIF1A	-0.118256530591472	0.0999229046282884	-1.18347771245626	0.236619874390203	0.651285156714701	0.186228819615503	dx_AD
DGKA	HIST	0.0347289934094315	0.14368408759119	0.241703823935204	0.809009666335156	0.979324416111755	0.00907341770833485	dx_AD
DGKA	HSPA1A	-0.0497683484915701	0.0893216410442459	-0.557181304661846	0.577403561686105	0.993953591304247	0.00263389277673093	dx_AD
DGKA	IFI44L	-0.161372529367915	0.168177533682409	-0.959536781367335	0.337288399464099	0.824835830183401	0.0836324819231861	dx_AD
DGKA	TMEM163	0.0783205523197279	0.149799222982898	0.522836839605432	0.601087800666813	0.981799291747566	0.00797728552830118	dx_AD
DGKA	FRMD4A	-0.0293854842576718	0.0540146480786057	-0.544028060960577	0.58642216305578	0.853021789782634	0.0690398749737502	dx_AD
DGKA	PICALM	0.0747499968815978	0.044950802464318	1.66292908654822	0.0963266312526185	0.403996337241371	0.393622572322741	dx_AD
DGKA	CD163	0.0311886126250887	0.107710711670742	0.289559061873328	0.772153589676232	0.935066610414925	0.0291574506192062	dx_AD
DGKA	GPNMB	0.376110260616428	0.142881354148412	2.63232570028528	0.00848025234623235	0.186151058269195	0.73013449047344	dx_AD
DGKA	MKI67	0.0334675142356069	0.216045091338821	0.154909857142369	0.876892382582645	0.985706431573708	0.00625240973562733	dx_AD
DGKA	ERN1	-0.148391382209443	0.0925745298069533	-1.60293962625449	0.108947983956387	0.525708400626898	0.279255083060029	dx_AD
DGKB	FRMD4A	-0.143346105795363	0.0836853063853343	-1.71291845590332	0.0867275424087169	0.358296495781483	0.445757439308651	dx_AD
DGKB	PICALM	-0.0700091124439943	0.077956934170177	-0.898048559620971	0.369159661525483	0.711206632882537	0.148004201685126	dx_AD
DGKD	AIF1	0.240838843410741	0.117940531526881	2.04203627279608	0.0411479334039047	0.578989992245446	0.237328942922204	dx_AD
DGKD	HIF1A	-0.0395452338973758	0.121552886147541	-0.32533356591283	0.744928629468511	0.930670350483854	0.0312041217230763	dx_AD
DGKD	HIST	-0.000872247305155227	0.140682024856583	-0.00620013328671116	0.995053041070513	0.999318565923415	0.000296043937914895	dx_AD
DGKD	HSPA1A	-0.0858452073616403	0.108135806955701	-0.793864768557264	0.427274161959366	0.986734250512015	0.00579979674933194	dx_AD
DGKD	IFI44L	-0.150941408376404	0.166565230852662	-0.906199977052368	0.364830015175735	0.838279233921189	0.0766112921678287	dx_AD
DGKD	TMEM163	0.153144806300821	0.0943737731690646	1.62274751933964	0.104643388650634	0.818672333041685	0.0868898863056386	dx_AD
DGKD	FRMD4A	-0.126695752569837	0.0559214167743964	-2.26560341060322	0.0234756760823699	0.165042350671024	0.782404599406062	dx_AD
DGKD	PICALM	-0.00824976697180575	0.045167711160352	-0.18264744349161	0.855074655928644	0.956576651176215	0.0192802239126049	dx_AD
DGKD	CD163	0.0397645022700478	0.0661260023741617	0.601344415847911	0.547610612171541	0.848159204321154	0.0715226205397086	dx_AD
DGKD	GPNMB	0.184737186583207	0.119308242744757	1.54840254397533	0.121525409117754	0.516266211534611	0.287126297622262	dx_AD
DGKD	MKI67	0.0274504407229079	0.18619866631315	0.147425549637083	0.882796140158136	0.985706431573708	0.00625240973562733	dx_AD
DGKD	ERN1	-0.0083006145047273	0.0935882011152892	-0.088692959217177	0.929325928214763	0.983938094626279	0.00703222474746113	dx_AD
DGKE	AIF1	0.0449186011951466	0.143945966525185	0.3120518224961	0.755001139599015	0.968881226235005	0.0137294592261527	dx_AD
DGKE	HSPA1A	0.0533545079979438	0.136453055012222	0.391009992360852	0.695789849852432	0.993953591304247	0.00263389277673093	dx_AD
DGKE	FRMD4A	0.312987647227107	0.143142740713157	2.18654222818258	0.0287759587391647	0.185405207440163	0.731878072075194	dx_AD
DGKE	PICALM	0.125387310603591	0.117258019481728	1.06932823151707	0.284921793730646	0.640742012187161	0.193316799243854	dx_AD
DGKE	CD163	-0.00120895969610402	0.148445559292298	-0.00814412840550861	0.99350199751611	0.998453085829365	0.00067233644584841	dx_AD
DGKE	GPNMB	0.0550848249312583	0.18945416899272	0.290755411845147	0.771238388878774	0.934717405865832	0.0293196700083651	dx_AD
DGKE	ERN1	0.179714030259567	0.119749272323328	1.50075258724188	0.133419565970246	0.557173821522108	0.254009296834534	dx_AD
DGKG	AIF1	0.146156040146522	0.163661107312466	0.8930407629925	0.371835343639955	0.874164379960783	0.0584068939132232	dx_AD
DGKG	HIF1A	0.0242996614899607	0.165948261303585	0.146429141824553	0.883582623394881	0.969736169015725	0.0133464058634928	dx_AD
DGKG	HIST	-0.293945946262074	0.211545641995529	-1.38951548937267	0.164676054176317	0.808323459789031	0.0924148165879732	dx_AD
DGKG	HSPA1A	0.0272594385592519	0.119548645475804	0.228019635444294	0.819630975703613	0.995760211575623	0.00184523118204909	dx_AD
DGKG	TMEM163	0.2605994623218	0.176983041664643	1.47245442202082	0.140898206265531	0.858794029265869	0.0661109836418206	dx_AD
DGKG	FRMD4A	0.0385898900232732	0.0925513129384146	0.416956699997889	0.676710079488257	0.894097287999424	0.0486152224317207	dx_AD
DGKG	PICALM	0.115533879150257	0.0786086894506216	1.46973419806001	0.141633756815353	0.479342742108107	0.319353844043739	dx_AD
DGKG	CD163	0.0526765304064156	0.0856455107398863	0.61505302439493	0.538519703486167	0.84243766452456	0.0744622245273288	dx_AD
DGKG	GPNMB	0.0878983730390965	0.191036786510246	0.460112288553296	0.645435624039252	0.89214419355181	0.0495649467417017	dx_AD
DGKG	MKI67	0.203198551994081	0.181059403424769	1.12227560762129	0.261745274080852	0.918246795847414	0.0370405784176971	dx_AD
DGKG	ERN1	0.02194564932479	0.118565855352767	0.185092489397521	0.853156492419624	0.966085056093663	0.014984635731533	dx_AD
DGKH	AIF1	0.601835317875878	0.246136309458602	2.44513017685065	0.0144799867065225	0.394065819876825	0.404431232941147	dx_AD
DGKH	HSPA1A	0.0471916188464063	0.193779008267389	0.243533183848729	0.807592381747706	0.995760211575623	0.00184523118204909	dx_AD
DGKH	FRMD4A	-0.044937781442667	0.194137155185886	-0.23147439963071	0.816946271562641	0.944896972369163	0.0246155425709857	dx_AD
DGKH	PICALM	0.191204714742793	0.170107713234742	1.12402142799332	0.261003935655484	0.618578413771286	0.208605239430782	dx_AD
DGKH	CD163	0.224462416639595	0.0859547003571353	2.61140363129614	0.00901713976890279	0.166682098602413	0.77811104021794	dx_AD
DGKH	GPNMB	0.503117378492556	0.134468787479745	3.74151792339424	0.000182912129744417	0.0322052961463948	1.49207270289982	dx_AD
DGKH	ERN1	0.535842758936558	0.184889774578201	2.89817411568056	0.00375342151169294	0.165693409138392	0.780694766364944	dx_AD
DGKI	PICALM	-0.0677158740508457	0.0771495995436296	-0.877721653144175	0.380094790764313	0.719114752307183	0.143201801804481	dx_AD
DGKQ	AIF1	0.0860621060209155	0.154916281242032	0.555539452218435	0.578525732770942	0.935864741573017	0.0287869143315409	dx_AD
DGKQ	HSPA1A	-0.00309765948232865	0.186006770073266	-0.0166534770810144	0.986713061919014	0.999841473520802	6.88526327781779e-05	dx_AD
DGKQ	PICALM	0.0716818680215061	0.129119917522698	0.555157325041703	0.578787055513087	0.839894217941032	0.075775408530271	dx_AD
DGKQ	CD163	0.109931201491802	0.189904333749777	0.57887673925678	0.562672346426387	0.855343988951905	0.0678591923368071	dx_AD
DGKQ	ERN1	0.105994174616675	0.148138880935547	0.715505436164266	0.474296782970306	0.827998467729095	0.0819704669076494	dx_AD
DGKZ	AIF1	0.0792175757289142	0.0884061271503083	0.896064314572092	0.37021841474032	0.873450401596352	0.0587617511556713	dx_AD
DGKZ	HIF1A	0.0335874485176229	0.180940744203128	0.185626784423506	0.852737447673077	0.960934221012471	0.0173063401452454	dx_AD
DGKZ	HIST	-0.00683442510291332	0.109000818010571	-0.062700677184372	0.950004858141378	0.996061093664073	0.00171402319530113	dx_AD
DGKZ	HSPA1A	0.127006404491923	0.096431036244841	1.31706978829358	0.187815232787786	0.946239060172369	0.0239991285055961	dx_AD
DGKZ	IFI44L	0.249265885117746	0.183902562436443	1.35542366465879	0.175282614180845	0.751966615898107	0.123801439798075	dx_AD
DGKZ	TMEM163	-0.010618887577902	0.0944640321092125	-0.112411966129344	0.910496767865718	0.999470404929196	0.000230061141895285	dx_AD
DGKZ	FRMD4A	-0.0347222506396208	0.0494710923544744	-0.701869495640526	0.482760553990393	0.796997362657052	0.0985431157248213	dx_AD
DGKZ	PICALM	0.0122566938160542	0.0424013418023935	0.289063819564368	0.772532540043327	0.927388388807256	0.0327383459089496	dx_AD
DGKZ	CD163	0.159448120433653	0.0503143275539252	3.16904007636318	0.00152943304665428	0.0793408607722215	1.10050309215783	dx_AD
DGKZ	GPNMB	0.086183880927643	0.12713137561214	0.67791196714946	0.497827511781969	0.822434368544327	0.0848987493248733	dx_AD
DGKZ	MKI67	-0.0437239430001783	0.149063453666477	-0.293324365729569	0.76927423115391	0.977968877208853	0.00967496593993188	dx_AD
DGKZ	ERN1	0.314754526093807	0.0958160437943497	3.28498770800187	0.00101986820902958	0.0963843388818449	1.01599352719409	dx_AD
DHCR24	ERN1	-0.403643618477508	0.239298006459316	-1.68678220286859	0.0916452388061121	0.504366985979466	0.297253348499002	dx_AD
DHCR7	AIF1	-0.149624578558978	0.195527298461854	-0.765236259775605	0.444130871671669	0.902750940113101	0.0444320506322689	dx_AD
DHCR7	HSPA1A	0.212909279742505	0.183044778725935	1.16315407204969	0.244766996900719	0.957338672685538	0.0189343969578262	dx_AD
DHCR7	ERN1	-0.0783465635073774	0.167873986163229	-0.466698654734978	0.640715492371843	0.898107867540425	0.0466714991186348	dx_AD
DHDDS	AIF1	0.0723119622238766	0.0995927843982473	0.726076318287464	0.467791985885463	0.909333230536336	0.0412769378307176	dx_AD
DHDDS	HIST	0.0162315724601143	0.129997458717646	0.124860690510645	0.900633839191754	0.989354093535848	0.00464824495889939	dx_AD
DHDDS	HSPA1A	0.1689040093471	0.110568735971935	1.52759283953442	0.126613660701944	0.902174948729548	0.0447092364043153	dx_AD
DHDDS	TMEM163	-0.149527570345862	0.152385893017313	-0.981242865629784	0.32647299022099	0.945021230048688	0.0245584348881663	dx_AD
DHDDS	FRMD4A	-0.129048580697767	0.127678438015794	-1.01073119865239	0.312145100519308	0.668762558003008	0.174728049725551	dx_AD
DHDDS	PICALM	-0.026693353856335	0.0467873753391632	-0.570524712336052	0.568321865902662	0.835505449095853	0.0780507133294849	dx_AD
DHDDS	CD163	0.0414935357707211	0.10226814250584	0.405732760506056	0.684938968349241	0.906923848034003	0.0424291779532227	dx_AD
DHDDS	GPNMB	0.0102114071818606	0.139478982410648	0.0732110817370077	0.941638148103253	0.988620371661199	0.00497044464512773	dx_AD
DHDDS	ERN1	-0.0180444118331931	0.0804496851960632	-0.224294374666814	0.822528253079152	0.957158591658455	0.0190160979850825	dx_AD
DHDH	ERN1	0.278082886600171	0.241804277072363	1.15003295213405	0.25013029945239	0.681708639630725	0.166401201937919	dx_AD
DHFR	AIF1	-0.0410434073460006	0.146258325085812	-0.280622708635011	0.778999796665578	0.970984472481412	0.0127877150657951	dx_AD
DHFR	HSPA1A	-0.000720619997421679	0.129651510977345	-0.00555813034487194	0.995565276444423	0.999841473520802	6.88526327781779e-05	dx_AD
DHFR	FRMD4A	-0.103028892267819	0.169757148174194	-0.606919316069668	0.543904458513304	0.830143012748794	0.0808470831692622	dx_AD
DHFR	PICALM	-0.0401273033211336	0.106463161138283	-0.376912566676591	0.706238582157071	0.899206957628318	0.0461403414014649	dx_AD
DHFR	CD163	0.0285984769163621	0.147549633472553	0.193822758100459	0.846314666531938	0.960375591484105	0.0175588863268725	dx_AD
DHFR	MKI67	-0.0500593284067308	0.2297604870224	-0.217876141609373	0.827525616833641	0.9815088954501	0.0081057600197712	dx_AD
DHFR	ERN1	0.328269935821439	0.121798508319101	2.69518847440562	0.00703488261686582	0.202245319263739	0.69412152084772	dx_AD
DHFR2	AIF1	0.120575906133634	0.143805840055427	0.838463209054384	0.401770602241234	0.885907046243392	0.0526118440512863	dx_AD
DHFR2	HSPA1A	0.0888073525852286	0.165323672848676	0.537172632660512	0.59114837339675	0.993953591304247	0.00263389277673093	dx_AD
DHFR2	PICALM	0.0182548466595911	0.124383764100114	0.146762294835346	0.883319646712833	0.965057480521777	0.0154468185422429	dx_AD
DHFR2	ERN1	-0.0730898105887956	0.160741134919675	-0.454705079849782	0.649321425816595	0.901136575808468	0.0452093825781593	dx_AD
DHPS	AIF1	0.0226112896898885	0.0954531990586614	0.236883518969255	0.812747156103177	0.978357079868125	0.00950260787824475	dx_AD
DHPS	HIST	-0.00695437004013932	0.148638273188835	-0.0467872095856782	0.962682823142322	0.997157488659583	0.00123624484346073	dx_AD
DHPS	HSPA1A	0.0451262676184516	0.115651592903634	0.390191492269829	0.696394952229355	0.993953591304247	0.00263389277673093	dx_AD
DHPS	FRMD4A	0.0167896432182459	0.138760320972292	0.120997437167924	0.90369306512482	0.974334378020964	0.0112919737086202	dx_AD
DHPS	PICALM	0.0961732671508075	0.0886848966647192	1.08443794566733	0.278170666884135	0.633922656174038	0.197963726417747	dx_AD
DHPS	CD163	0.230942135087822	0.117363119201873	1.96775730449517	0.0490959688742234	0.335555548150688	0.474235576065961	dx_AD
DHPS	GPNMB	0.057832430053943	0.152108205043605	0.380205854361137	0.703792613839808	0.915063348683014	0.0385488392328558	dx_AD
DHPS	ERN1	0.271141898335495	0.104202787922789	2.60205992316062	0.00926656592846232	0.231796213284173	0.634893663123162	dx_AD
DHRS11	PICALM	0.0544992126568671	0.206608257761152	0.263780418301917	0.791949124257231	0.933921633187659	0.0296895645644017	dx_AD
DHRS12	AIF1	-0.0574574782762802	0.130294511354712	-0.440981570742138	0.659226338923097	0.952199842125302	0.0212718948675112	dx_AD
DHRS12	HIST	-0.252070022200833	0.164249849088138	-1.53467430016067	0.124863851697666	0.760941962521726	0.118648465854587	dx_AD
DHRS12	HSPA1A	0.0278695092442414	0.13118728217034	0.212440632835538	0.831763288717089	0.996278595515943	0.00161920015386958	dx_AD
DHRS12	FRMD4A	-0.0666000117372647	0.176795048681452	-0.376707448732142	0.706391026704632	0.903727587169893	0.0439624602524767	dx_AD
DHRS12	PICALM	-0.148794321129268	0.125279280959984	-1.18770095094013	0.234951249006319	0.591770787286291	0.227846477555759	dx_AD
DHRS12	CD163	-0.110688672606909	0.156519971925733	-0.707185615005281	0.479451136759693	0.812313498069352	0.0902763301113029	dx_AD
DHRS12	GPNMB	-0.249820143619558	0.20147106514493	-1.23998025939779	0.214982695785135	0.620051043729241	0.207572557118738	dx_AD
DHRS12	ERN1	-0.111868931004389	0.118462679899805	-0.944339019672758	0.344996432383151	0.755491251700346	0.121770560259784	dx_AD
DHRS13	AIF1	-0.0910888061241177	0.21167762833442	-0.430318531253621	0.666963948764298	0.953654465716435	0.0206089531946397	dx_AD
DHRS13	HSPA1A	-0.107971065209963	0.21874372831554	-0.49359616406562	0.621591410395008	0.993953591304247	0.00263389277673093	dx_AD
DHRS13	PICALM	0.153148337444581	0.210148872236114	0.728761167333363	0.466147769355228	0.773187965789034	0.111714914126269	dx_AD
DHRS13	ERN1	0.101239671873783	0.213037752967269	0.475219394044854	0.634630605089449	0.896386659594785	0.0475046154429591	dx_AD
DHRS3	AIF1	-0.00508289287812502	0.102521885872486	-0.0495786127505204	0.960458190220935	0.995928227900226	0.00177195811245491	dx_AD
DHRS3	CCL3	0.164357640520501	0.146775027153563	1.119792949168	0.262802004604249	0.92770660689563	0.0325893504542709	dx_AD
DHRS3	HIF1A	-0.00476431276904438	0.118942227437247	-0.0400556881411859	0.968048729167689	0.99323571386701	0.00294767287048057	dx_AD
DHRS3	HIST	0.041507409774419	0.153355538061883	0.270661303132527	0.786651541812301	0.979324416111755	0.00907341770833485	dx_AD
DHRS3	HSPA1A	-0.0323057580504398	0.106410374473814	-0.30359594363038	0.761435742321405	0.995760211575623	0.00184523118204909	dx_AD
DHRS3	IFI44L	-0.0554046477213274	0.0863179552451829	-0.64186700859575	0.520959536887993	0.895537822635273	0.0479160671964018	dx_AD
DHRS3	TMEM163	-0.329780044226801	0.133098067331879	-2.47772226026765	0.0132224027017329	0.504973997918156	0.296730983963311	dx_AD
DHRS3	FRMD4A	0.0222079606712812	0.0486451435283104	0.456529862191828	0.648009002074214	0.883022528862206	0.0540282159742715	dx_AD
DHRS3	PICALM	0.109549529381223	0.0445754191944795	2.4576219665656	0.0139860310354359	0.141277292128813	0.849927637837746	dx_AD
DHRS3	CD163	0.00593460705489347	0.0609119855394094	0.0974292169650887	0.922385543312319	0.984920156418239	0.00659897461146874	dx_AD
DHRS3	GPNMB	0.211518010995458	0.0821658655264197	2.57428081162786	0.0100448710004892	0.201723390834757	0.695243740252904	dx_AD
DHRS3	MKI67	-0.0775831562033042	0.184345747830883	-0.42085677112812	0.673859673347265	0.977968877208853	0.00967496593993188	dx_AD
DHRS3	ERN1	-0.0951096906587061	0.101997534627528	-0.932470485742868	0.351093432688894	0.759665422793933	0.119377640650529	dx_AD
DHRS4L2	AIF1	0.0322842843101956	0.118140186631435	0.273270977731852	0.784644922979728	0.972239783083777	0.0122266120001496	dx_AD
DHRS4L2	HIF1A	0.307499313730017	0.20462898653542	1.50271630102996	0.132912217326306	0.521614316178324	0.28265049750634	dx_AD
DHRS4L2	HIST	-0.0107977201245699	0.155786067078697	-0.0693112055978365	0.944741906412529	0.995833392219693	0.0018133150824439	dx_AD
DHRS4L2	HSPA1A	0.0598030741448854	0.114993447056013	0.520056365609732	0.603024289683749	0.993953591304247	0.00263389277673093	dx_AD
DHRS4L2	IFI44L	0.305268743218416	0.158144685418021	1.93031300679821	0.0535680664067202	0.598127454239889	0.223206262875897	dx_AD
DHRS4L2	FRMD4A	0.0956035415860059	0.126369765017515	0.756538097326963	0.449326639740542	0.772679106225454	0.112000831217731	dx_AD
DHRS4L2	PICALM	0.0671507245715115	0.106244765718115	0.632037956106692	0.527362075452888	0.811527000129752	0.0906970262847078	dx_AD
DHRS4L2	CD163	0.142241060522377	0.124140828577414	1.14580402074307	0.251876251151419	0.645620249630029	0.190022856593505	dx_AD
DHRS4L2	GPNMB	-0.0723502456909464	0.164172511171604	-0.44069646723818	0.659432754481456	0.896473464930093	0.0474625607643618	dx_AD
DHRS4L2	MKI67	-0.184604358759407	0.193397848765147	-0.954531603831754	0.339814619732152	0.93282336170323	0.030200585942959	dx_AD
DHRS4L2	ERN1	0.449262587756594	0.13185945608898	3.40713211689138	0.000656493413177701	0.0735482141933443	1.13342786780922	dx_AD
DHRS7	AIF1	-0.00207074136242724	0.108200497990769	-0.0191380021430577	0.984731015648788	0.998877703442447	0.000487680914526912	dx_AD
DHRS7	CCL3	-0.0239425151408099	0.182883589050001	-0.130916695506582	0.895841207250158	0.996119802021007	0.00168842640786004	dx_AD
DHRS7	HIF1A	0.149046600780301	0.168095116780768	0.886680134644778	0.375251136570508	0.753160684602156	0.123112358472125	dx_AD
DHRS7	HIST	0.0750337408044675	0.129542660994484	0.579220314207242	0.562440525470886	0.948780322281951	0.0228343311604469	dx_AD
DHRS7	HSPA1A	-0.023714761171779	0.111722648280361	-0.212264581414758	0.831900625742878	0.996278595515943	0.00161920015386958	dx_AD
DHRS7	IFI44L	0.109072733041448	0.147655190677004	0.738698941373787	0.460089828754984	0.870184386397352	0.0603887134614894	dx_AD
DHRS7	TMEM163	-0.0593891632031918	0.150335142359385	-0.395045112347841	0.692809595103433	0.991313704603261	0.00378888979420498	dx_AD
DHRS7	FRMD4A	-0.0466604121885492	0.122272430077009	-0.38161024655486	0.702750482780092	0.902750439710791	0.0444322913653578	dx_AD
DHRS7	PICALM	0.0985964434679759	0.0552552620880122	1.78438106602279	0.0743617655803125	0.361538422499138	0.441845541266721	dx_AD
DHRS7	CD163	0.0546801538787109	0.10406247241914	0.525455071435085	0.599266878305549	0.870831721322406	0.0600657595294689	dx_AD
DHRS7	GPNMB	0.0364315612226882	0.135859708035195	0.268155744992845	0.788579438189189	0.939470484111779	0.0271168598303479	dx_AD
DHRS7	MKI67	-0.235135038128444	0.162232199922266	-1.44937341810756	0.147233327942897	0.883095357736427	0.0539923982313505	dx_AD
DHRS7	ERN1	-0.0768712974599852	0.120794437635474	-0.636381103010411	0.524528054620218	0.854629014315906	0.0682223671432124	dx_AD
DHRS9	AIF1	-0.310439819935874	0.21262584591779	-1.46002861785628	0.144282208962553	0.751453581562674	0.124097841283076	dx_AD
DHRS9	CCL3	-0.219365391149287	0.208084129226783	-1.05421490800103	0.29178453616103	0.944442313952695	0.0248245634140542	dx_AD
DHRS9	HIF1A	-0.558696613641844	0.303045702117681	-1.84360513855724	0.0652407066121214	0.410516864637417	0.386668996721099	dx_AD
DHRS9	HIST	-0.473848607991556	0.245636749893397	-1.92906235812516	0.0537231212966912	0.693677238928342	0.158842555421177	dx_AD
DHRS9	HSPA1A	-0.477518155893403	0.199355206758347	-2.39531318824412	0.0166061740237973	0.521808842470355	0.282488565704285	dx_AD
DHRS9	IFI44L	-0.153297213930044	0.240305048747308	-0.637927562193014	0.523520834997727	0.896547933261895	0.0474264862527811	dx_AD
DHRS9	TMEM163	-0.247590142446579	0.261586688834562	-0.94649365971051	0.343896854599701	0.950701518418816	0.0219558124533624	dx_AD
DHRS9	FRMD4A	-0.043106611068947	0.0892717582629116	-0.482869520078175	0.629188384929956	0.871084722159218	0.0599396032278526	dx_AD
DHRS9	PICALM	-0.0631432963457677	0.191199118666087	-0.330248888103098	0.741211909655942	0.914698149931255	0.0387221993182145	dx_AD
DHRS9	CD163	0.151914692647875	0.237357487168537	0.640024860644091	0.522156436999794	0.83403651018108	0.0788149375839434	dx_AD
DHRS9	GPNMB	-0.61755348092176	0.248794576957501	-2.48218224236957	0.0130580472676869	0.221889429900195	0.653863385669551	dx_AD
DHRS9	ERN1	-0.365186733554577	0.173252759755315	-2.10782635768879	0.0350460120540538	0.384848334662399	0.414710388404216	dx_AD
DHRSX	AIF1	0.116089926900527	0.0956002295227655	1.21432686385844	0.224622931203812	0.805403097715186	0.0939867043560709	dx_AD
DHRSX	CCL3	-0.0828905265136429	0.125055260273599	-0.662831186247529	0.507438677800334	0.983440596242206	0.00725186808157546	dx_AD
DHRSX	HIF1A	0.159762684258245	0.0768254056168103	2.07955536291093	0.0375663348042685	0.329705773273477	0.481873448128725	dx_AD
DHRSX	HIST	-0.0905593204565908	0.073514816264227	-1.23185127921836	0.218004643861414	0.833338411257631	0.0791785996782854	dx_AD
DHRSX	HSPA1A	0.00781377305746055	0.0965376507147818	0.0809401616841305	0.935489540321999	0.996672240610588	0.00144763757283962	dx_AD
DHRSX	IFI44L	0.194950011590676	0.0917376723599232	2.12508129512825	0.0335798300571031	0.531626223216383	0.274393605010553	dx_AD
DHRSX	TMEM163	0.114668679914671	0.0858594022579716	1.33554016099646	0.181699620045965	0.901954838598747	0.0448152072899616	dx_AD
DHRSX	FRMD4A	-0.0451859552774661	0.0441551037325579	-1.02334614705362	0.306144212053001	0.663176104463288	0.178371130658474	dx_AD
DHRSX	PICALM	0.0815964923997472	0.0391310146413941	2.08521279469793	0.0370499890067825	0.245398282216155	0.610128481652438	dx_AD
DHRSX	CD163	0.0854703907806786	0.0488729236805886	1.74882909275644	0.0803205663024412	0.405367174129105	0.392151422568994	dx_AD
DHRSX	GPNMB	0.121534651490837	0.0859842871236625	1.4134518707592	0.157522903268754	0.563911153980812	0.248789315121861	dx_AD
DHRSX	MKI67	0.0791283879639132	0.097270175929565	0.813490745829549	0.415936749939462	0.943735835894498	0.0251495534438382	dx_AD
DHRSX	ERN1	0.0273486309823916	0.113163818997763	0.241672923595237	0.809033611566574	0.954407008138739	0.0202663803343531	dx_AD
DHX15	AIF1	0.0253967712180723	0.104784816151839	0.242370718876587	0.808492921019313	0.977934935587745	0.00969003892936916	dx_AD
DHX15	CCL3	0.141280400860019	0.134404486502902	1.05115836930762	0.293185859790582	0.944442313952695	0.0248245634140542	dx_AD
DHX15	HIF1A	-0.11970994742044	0.0721795695737889	-1.65850181882923	0.0972162207173481	0.46989209641741	0.328001859746516	dx_AD
DHX15	HIST	-0.0675854491927877	0.0690092037343164	-0.979368628175885	0.327397872189141	0.887080647556405	0.052036895166509	dx_AD
DHX15	HSPA1A	-0.107984914438703	0.080769456540015	-1.33695234640096	0.181238192334663	0.944591349134272	0.0247560361470525	dx_AD
DHX15	IFI44L	-0.094714029946382	0.0776201659229818	-1.22022452310088	0.222379772917194	0.767696100172022	0.114810665564929	dx_AD
DHX15	TMEM163	0.0696280551523719	0.0785471110827255	0.886449599388066	0.375375301880574	0.953600871387374	0.0206333607513268	dx_AD
DHX15	FRMD4A	-0.0190426479068856	0.040636012597169	-0.468615070471069	0.639344803150656	0.876896666030168	0.0570515811116948	dx_AD
DHX15	PICALM	0.0501432355086706	0.0333178210403737	1.50499744409781	0.132324733852356	0.468065165698395	0.329693678692883	dx_AD
DHX15	CD163	-0.0376652696950332	0.0427567057825948	-0.880920758641932	0.378360710964669	0.74887765425172	0.125589128126222	dx_AD
DHX15	GPNMB	0.0687181582266882	0.0813821234324729	0.844388857507599	0.398452146753942	0.760443963467128	0.118932783259442	dx_AD
DHX15	MKI67	0.0660048383163103	0.084067556804554	0.785140437348059	0.43237123308465	0.946589604168898	0.0238382694400448	dx_AD
DHX15	ERN1	-0.0976782119661799	0.0914933034330301	-1.06759957615561	0.285701174910505	0.713038133761563	0.146887243164462	dx_AD
DHX16	AIF1	-0.064387970211754	0.114445825239864	-0.562606543985375	0.573702834949869	0.935765294811524	0.0288330657385611	dx_AD
DHX16	HIF1A	-0.231061523398871	0.177766910260385	-1.29980052564576	0.193669345314391	0.603488455862501	0.219331033111232	dx_AD
DHX16	HIST	-0.0300311318719304	0.174385626224883	-0.17221105042914	0.863271610682301	0.983831547713904	0.00707925539084317	dx_AD
DHX16	HSPA1A	0.00674458649083309	0.121232808637968	0.0556333435363538	0.95563390132824	0.996672240610588	0.00144763757283962	dx_AD
DHX16	IFI44L	0.176863702957776	0.176941149757321	0.999562301931168	0.317522374457239	0.820257347960899	0.0860498704639163	dx_AD
DHX16	TMEM163	-0.158469810150057	0.152933136370736	-1.03620323175678	0.300107339393235	0.945021230048688	0.0245584348881663	dx_AD
DHX16	FRMD4A	0.194083923467317	0.158459033332243	1.22482082205044	0.220642737905141	0.567855597921575	0.245762088582857	dx_AD
DHX16	PICALM	0.0156195425100067	0.0999832616309568	0.156221574043656	0.875858371884662	0.962409261922412	0.0166402061353355	dx_AD
DHX16	CD163	0.040633941847604	0.118307137342671	0.343461457696418	0.731251331541093	0.923135030180216	0.0347347685591357	dx_AD
DHX16	GPNMB	0.0471158583082127	0.164040108205035	0.287221575404732	0.773942667212257	0.935659837876119	0.028882011714944	dx_AD
DHX16	ERN1	-0.0493342235427043	0.144808580888636	-0.3406857745581	0.733340148959556	0.930907076746997	0.0310936681809839	dx_AD
DHX29	AIF1	0.0600351170585993	0.0653509310470715	0.918657410027667	0.358274793234731	0.867945261021976	0.0615076637471599	dx_AD
DHX29	CCL3	0.111646716516869	0.177017390557607	0.630710441302861	0.528229870719185	0.987465464098789	0.00547808457603964	dx_AD
DHX29	HIF1A	0.0185710957348864	0.166579015344728	0.111485205363078	0.911231596872477	0.977727596306868	0.00978212670467359	dx_AD
DHX29	HIST	0.0464153451685103	0.132581929976153	0.350088018607503	0.726272642400689	0.973191488984764	0.0118016978331995	dx_AD
DHX29	HSPA1A	-0.0578128394544102	0.0918171138879349	-0.629652109572647	0.528922222034002	0.993953591304247	0.00263389277673093	dx_AD
DHX29	IFI44L	-0.103094041098044	0.166439726087496	-0.619407658985499	0.53564783685653	0.901589169563915	0.0449913139394115	dx_AD
DHX29	TMEM163	0.0434303636652071	0.136035564303963	0.319257422773391	0.749531316262454	0.99661777296319	0.0014713722010694	dx_AD
DHX29	FRMD4A	-0.113622978139172	0.0510966984989335	-2.22368531582415	0.0261696238784748	0.175459860346498	0.755822220644669	dx_AD
DHX29	PICALM	-0.00753533335496424	0.0392767004117342	-0.191852504817666	0.847857741904116	0.953825286118872	0.020531168506963	dx_AD
DHX29	CD163	0.019211951699375	0.0495031893476198	0.388095230884326	0.697945561109296	0.91190278907497	0.0400514559901341	dx_AD
DHX29	GPNMB	0.0101930832433244	0.125755150124414	0.0810549964215379	0.935398215523006	0.986337031995081	0.0059746609966345	dx_AD
DHX29	MKI67	0.247417355516331	0.163207861842535	1.51596468897462	0.129528281390731	0.8785513170836	0.0562328658416208	dx_AD
DHX29	ERN1	0.0432916726972659	0.0730834124616314	0.59235976043119	0.55360970608281	0.863557341607185	0.0637088192815124	dx_AD
DHX32	AIF1	0.109785425680542	0.0825576695947747	1.32980286652242	0.183583231241585	0.778960282071874	0.108484685737919	dx_AD
DHX32	HIF1A	0.181808596349045	0.0910632185110928	1.99650967011339	0.0458784742408705	0.354504210417969	0.450378602369683	dx_AD
DHX32	HIST	-0.0616598134094097	0.149039371290028	-0.413714932341072	0.679082889991812	0.970348468674797	0.0130722751715951	dx_AD
DHX32	HSPA1A	-0.0233689515338291	0.093140361796051	-0.250900373191592	0.801891135874752	0.995760211575623	0.00184523118204909	dx_AD
DHX32	IFI44L	0.00959460706641835	0.156222017669624	0.0614164841137112	0.951027524716899	0.995592670872252	0.00191830914204406	dx_AD
DHX32	TMEM163	0.0760963525850493	0.0905231598236143	0.84062855001222	0.400556059352032	0.955145302114373	0.0199305560535564	dx_AD
DHX32	FRMD4A	-0.0857323494273717	0.0515999665370325	-1.66148071754742	0.0966169384340057	0.377434652022193	0.423158230055623	dx_AD
DHX32	PICALM	0.04110083702983	0.041432496083974	0.9919951949438	0.321199869390117	0.672831511079628	0.172093677187053	dx_AD
DHX32	CD163	0.0817524627050889	0.0513932668416717	1.59072321588245	0.111671879801614	0.464597160306716	0.332923449006064	dx_AD
DHX32	GPNMB	0.0986656246902724	0.132789282837112	0.743024004514748	0.457467147500543	0.797775743970094	0.0981191723632113	dx_AD
DHX32	MKI67	-0.0205872283186856	0.183714835263527	-0.112060783165141	0.910775212013745	0.987381485059649	0.0055150207379345	dx_AD
DHX32	ERN1	0.161912276507896	0.0882473522202393	1.83475506555495	0.066541989229445	0.451369346177382	0.345467938475043	dx_AD
DHX33	AIF1	0.0578722036746615	0.152981746294196	0.378294829785567	0.705211585790923	0.959021500795513	0.0181716560491758	dx_AD
DHX33	HSPA1A	0.0587213130153845	0.148406260657781	0.395679486533209	0.692341490427525	0.993953591304247	0.00263389277673093	dx_AD
DHX33	TMEM163	0.275358865233508	0.154146765650957	1.78634215301681	0.074043875664295	0.760915726693941	0.118663439758281	dx_AD
DHX33	FRMD4A	0.070018948345921	0.129462080918263	0.540845225484428	0.588614267579578	0.854307475917647	0.0683857931739979	dx_AD
DHX33	PICALM	0.0410280014326334	0.113014516380862	0.363033022185999	0.716580216552207	0.903944037775209	0.0438584554070773	dx_AD
DHX33	CD163	-0.048268036570331	0.137026856679132	-0.35225238132228	0.724648996491715	0.921156042599442	0.0356667946678484	dx_AD
DHX33	GPNMB	-0.0288746696099791	0.185646445003979	-0.15553580683627	0.876398927629512	0.96805078620934	0.0141018579892263	dx_AD
DHX33	ERN1	0.0771707301396982	0.108989947733733	0.70805364847251	0.478911942382925	0.830424044405103	0.0807000845904154	dx_AD
DHX34	AIF1	0.209981434682398	0.144069885723619	1.45749705865126	0.144979222698561	0.751830864074929	0.123879849648683	dx_AD
DHX34	CCL3	0.0506802046989048	0.202687249217543	0.250041405636277	0.802555328321081	0.991852629026161	0.00355285118784023	dx_AD
DHX34	HIF1A	-0.0415928064573399	0.0959122696783852	-0.433654699203863	0.664539207362417	0.897749282063638	0.0468449335100763	dx_AD
DHX34	HIST	0.121214514249994	0.1453022817681	0.834223060883864	0.404155298394151	0.914399503995804	0.0388640181901412	dx_AD
DHX34	HSPA1A	0.115338990719879	0.107538180038347	1.07253991725311	0.283477594842205	0.969081604467447	0.0136396503200428	dx_AD
DHX34	IFI44L	0.157491648223116	0.181530519479281	0.867576695504868	0.385626108809601	0.847845487791842	0.0716832867922838	dx_AD
DHX34	TMEM163	-0.0023722859117763	0.154708864155121	-0.0153338719454218	0.987765819751597	0.999470404929196	0.000230061141895285	dx_AD
DHX34	FRMD4A	-0.108729029085879	0.06259790833116	-1.73694348556621	0.082397146741146	0.346606783333539	0.46016294209672	dx_AD
DHX34	PICALM	0.0575231434155632	0.0533780753310932	1.07765488093677	0.281187800726149	0.636457884275742	0.196230329216606	dx_AD
DHX34	CD163	-0.00424690749681346	0.0641109788203209	-0.0662430612503352	0.947184314121637	0.987490029616175	0.00546728061748936	dx_AD
DHX34	GPNMB	0.206076188422847	0.138528582647997	1.48760771592163	0.13685437739958	0.539367252104227	0.268115425443702	dx_AD
DHX34	MKI67	0.352358436984787	0.204087019100504	1.72651077240373	0.0842555630041267	0.849483764396645	0.0708449170896121	dx_AD
DHX34	ERN1	-0.051433599139477	0.100317908121508	-0.512706057199469	0.608156951984994	0.887591645668657	0.05178679415643	dx_AD
DHX35	AIF1	0.165886175477376	0.0986243404299208	1.68200035360692	0.0925687713457289	0.695054002085127	0.157981451673947	dx_AD
DHX35	HIF1A	0.0888656689128373	0.178425633991732	0.498054382236103	0.618445712269823	0.875965465137193	0.0575130155168504	dx_AD
DHX35	HIST	-0.0932914802279594	0.126536656974156	-0.737268412638827	0.460959137243149	0.921777609506975	0.035373845338932	dx_AD
DHX35	HSPA1A	-0.0902187939740582	0.106887242475844	-0.844055772085687	0.398638240762237	0.986734250512015	0.00579979674933194	dx_AD
DHX35	IFI44L	0.199529631175666	0.168611257358584	1.18337075650488	0.236662241793166	0.779662778738425	0.108093198592414	dx_AD
DHX35	TMEM163	-0.0430808417424711	0.167557837470553	-0.257110275429774	0.797093645488328	0.99661777296319	0.0014713722010694	dx_AD
DHX35	FRMD4A	-0.0941019848730457	0.0540419774685946	-1.74127575046141	0.0816352547105225	0.345375652227877	0.461708281927187	dx_AD
DHX35	PICALM	-0.0334218132802	0.0439543421054984	-0.760375691666174	0.447030049193158	0.76204212685441	0.118021019533496	dx_AD
DHX35	CD163	0.022304137404805	0.0909146873455703	0.245330408716317	0.806200608287916	0.945337000113914	0.024413343660519	dx_AD
DHX35	GPNMB	-0.0395274489924775	0.125821590275292	-0.314154740104565	0.753403515852885	0.930053484187542	0.0314920759410891	dx_AD
DHX35	ERN1	0.143392655763035	0.0859924836655513	1.66750220078221	0.0954145871693985	0.508765072142246	0.293482711621764	dx_AD
DHX36	AIF1	-0.0456358577354315	0.0680247370420412	-0.670871505276489	0.502302390232117	0.916433650285001	0.0378989724455595	dx_AD
DHX36	CCL3	-0.0580114733242913	0.112657784434445	-0.514935329285195	0.606598212057963	0.988913932430203	0.00484150445657656	dx_AD
DHX36	HIF1A	-0.106230789441191	0.0712389887679129	-1.4911889020109	0.135911906567563	0.526710688579686	0.278427868382453	dx_AD
DHX36	HIST	-0.0508835330460487	0.0647028286764826	-0.786418987962163	0.431622062935982	0.917553900115079	0.0373684144491778	dx_AD
DHX36	HSPA1A	-0.0202655573396753	0.0802255112521135	-0.252607394124166	0.80057161561469	0.995760211575623	0.00184523118204909	dx_AD
DHX36	IFI44L	-0.0724053012109031	0.0682769372330918	-1.06046498488527	0.288933111577285	0.807900729276667	0.0926419998392574	dx_AD
DHX36	TMEM163	0.043314753679096	0.0723183493617416	0.598945552012428	0.549209193740182	0.969340033341976	0.0135238507100425	dx_AD
DHX36	FRMD4A	-0.100097217546582	0.0398845446505551	-2.50967432181	0.0120842554355874	0.108773888398277	0.963475346233003	dx_AD
DHX36	PICALM	0.00902806234166445	0.03271747458301	0.275940073515108	0.782594094121237	0.930242391149446	0.0314038735722961	dx_AD
DHX36	CD163	-0.0534760120555706	0.0388252660063307	-1.37735082219014	0.16840380945718	0.552727488604057	0.257488936264625	dx_AD
DHX36	GPNMB	0.0681082865593028	0.0714501727607393	0.953227737984241	0.340474695274918	0.727387251973617	0.138234314562621	dx_AD
DHX36	MKI67	-0.106610238046629	0.084803093150602	-1.25715034777446	0.208699198762916	0.912176164395258	0.0399212802718601	dx_AD
DHX36	ERN1	0.0490628207310531	0.0700341566453701	0.700555601454459	0.483580394449585	0.834898457063189	0.0783663415448838	dx_AD
DHX37	AIF1	-0.103511103842349	0.140057793446609	-0.739059935867175	0.459870603461824	0.908329409906973	0.0417566239889442	dx_AD
DHX37	HSPA1A	-0.0510524675669361	0.16708407241933	-0.305549576495897	0.759947617427032	0.995760211575623	0.00184523118204909	dx_AD
DHX37	FRMD4A	0.0436127006180982	0.180525526041731	0.241587445135136	0.80909985130026	0.941240441251422	0.0262994212378199	dx_AD
DHX37	PICALM	-0.113271625840535	0.131695498843427	-0.860102485166967	0.389732551429079	0.725795692741513	0.139185613462748	dx_AD
DHX37	CD163	-0.0736456795575693	0.138723398364042	-0.530881454938884	0.595500929650792	0.868795369067834	0.0610825026650415	dx_AD
DHX37	GPNMB	0.0176799136492507	0.187264538063647	0.0944114343915008	0.924782333047198	0.982122444430657	0.00783436391817834	dx_AD
DHX37	ERN1	-0.0105568778045733	0.171185468321807	-0.0616692404330002	0.95082623590689	0.988437518245925	0.00505077838738439	dx_AD
DHX38	AIF1	0.0903308956794415	0.107115915382551	0.843300412985656	0.399060451912066	0.885658006175793	0.0527339470784327	dx_AD
DHX38	HIF1A	-0.0531261640193978	0.182788628207537	-0.290642610212484	0.771324667902156	0.939997412074803	0.0268733420632584	dx_AD
DHX38	HIST	-0.0435348826767461	0.171195518811254	-0.254299195323821	0.799264421413	0.979324416111755	0.00907341770833485	dx_AD
DHX38	HSPA1A	0.124355757202455	0.105244034681352	1.18159435429255	0.237366694762518	0.957338672685538	0.0189343969578262	dx_AD
DHX38	IFI44L	0.171584891293103	0.199591934773094	0.859678480937464	0.389966300046741	0.847845487791842	0.0716832867922838	dx_AD
DHX38	TMEM163	0.0352113110949066	0.147681079784894	0.23842804471767	0.81154911797882	0.997591105330704	0.0010474317458477	dx_AD
DHX38	FRMD4A	0.0584439272267168	0.1321023623974	0.442413944505409	0.658189690160721	0.886701949217684	0.0522223368340622	dx_AD
DHX38	PICALM	0.123667948388315	0.0982067867979459	1.25926071324127	0.207936178494115	0.565474472985548	0.247586995498461	dx_AD
DHX38	CD163	-0.184961270632165	0.10859753317247	-1.70318114259942	0.0885341745238518	0.424606416502015	0.372013447215797	dx_AD
DHX38	GPNMB	-0.0512101299669885	0.151690380933716	-0.33759642273801	0.735667338316766	0.925173291500997	0.0337769132135281	dx_AD
DHX38	ERN1	-0.0491812038755262	0.110614720289199	-0.44461716982101	0.656596437222364	0.905173069824417	0.0432683753985191	dx_AD
DHX40	AIF1	0.0811672356319866	0.121841175329415	0.666172461095678	0.505300873069115	0.916738969048745	0.0377543071214725	dx_AD
DHX40	HIF1A	0.202149545218851	0.194195624538569	1.04095828986457	0.297894906781715	0.700684112290352	0.154477729834606	dx_AD
DHX40	HIST	0.0762161968116626	0.155543895663405	0.489997993727722	0.62413531852338	0.961129613470424	0.0172180414477055	dx_AD
DHX40	HSPA1A	0.0223655976089749	0.112815447148788	0.198249425714528	0.84284991869038	0.996374927679531	0.00157720938465507	dx_AD
DHX40	FRMD4A	0.0737234268962821	0.134926461430399	0.54639709746121	0.584793004859483	0.851658659250983	0.0697344335281411	dx_AD
DHX40	PICALM	0.0144357949005731	0.0963158509923975	0.149879742034492	0.880859494678574	0.964325469615754	0.0157763625681293	dx_AD
DHX40	CD163	-0.111418130470172	0.112757687406182	-0.98812003893637	0.323093862798549	0.70749579831378	0.150276134990327	dx_AD
DHX40	GPNMB	-0.00918754434666091	0.155684343468835	-0.0590139261402357	0.952941015988331	0.992397197875339	0.00331447066846597	dx_AD
DHX40	ERN1	0.0171400962720432	0.112633581417241	0.152175719322545	0.879048344083052	0.972398661284307	0.0121556477279599	dx_AD
DHX57	AIF1	-0.0737137883507137	0.10487141018805	-0.702896892666307	0.482120007775914	0.911167093753838	0.040401972927179	dx_AD
DHX57	HIF1A	-0.223441679499662	0.205773255215345	-1.08586356018826	0.277539360797597	0.681130971711078	0.166769371461041	dx_AD
DHX57	HIST	0.0137263397091845	0.143255339086495	0.0958172993531276	0.923665677679355	0.991709999766914	0.00361530759779299	dx_AD
DHX57	HSPA1A	-0.0160518665636848	0.106468707549564	-0.150766050731031	0.88016026768172	0.996374927679531	0.00157720938465507	dx_AD
DHX57	TMEM163	-0.0147380680178202	0.166665091438704	-0.0884292438842272	0.929535519075308	0.999470404929196	0.000230061141895285	dx_AD
DHX57	FRMD4A	-0.121385761079684	0.0617064298223466	-1.96714931376123	0.0491659994589573	0.255064806067318	0.593349461363531	dx_AD
DHX57	PICALM	0.0405618751780303	0.0493316411355973	0.822228376034326	0.410946931757321	0.740564287241627	0.130437235073317	dx_AD
DHX57	CD163	-0.0465752765484551	0.0977564634885457	-0.476441913775986	0.633759580197714	0.883745875099815	0.0536726002678245	dx_AD
DHX57	GPNMB	-0.00579523923988034	0.143765003939512	-0.0403105003378893	0.967845582525326	0.995820151565109	0.00181908952372701	dx_AD
DHX57	ERN1	0.0891212030667274	0.0981113568626647	0.908367857876825	0.363683901655619	0.768295921431358	0.114471472297469	dx_AD
DHX58	AIF1	0.0657548674316555	0.136629858673923	0.481262793285794	0.630329737171692	0.947708878838938	0.023325050563652	dx_AD
DHX58	HSPA1A	-0.16818230924233	0.159648273954434	-1.05345523052966	0.292132402539748	0.970015504008354	0.0132213242373995	dx_AD
DHX58	PICALM	-0.012292665404293	0.12604078822632	-0.0975292647505514	0.922306095093628	0.977628656597187	0.00982607672138121	dx_AD
DHX58	CD163	0.339503983692288	0.134117545134293	2.53139127585686	0.0113611033392989	0.184229338043864	0.734641208362879	dx_AD
DHX58	ERN1	0.193301753827805	0.151948066732764	1.27215671764861	0.203317442513927	0.641466077771433	0.192826305191174	dx_AD
DHX8	AIF1	0.0538090326850851	0.0875155694205008	0.614850969277704	0.538653145387196	0.924622107162872	0.0340357270518764	dx_AD
DHX8	HIF1A	0.176697750045573	0.176318923920802	1.00214852788542	0.316271863142387	0.714056816302944	0.146267230765632	dx_AD
DHX8	HIST	0.207811935363277	0.129364452713974	1.60640679107382	0.108184559735882	0.743123740279197	0.128938864239429	dx_AD
DHX8	HSPA1A	0.0962390482704523	0.0911348294328795	1.05600733407124	0.290964864168342	0.970015504008354	0.0132213242373995	dx_AD
DHX8	IFI44L	-0.0511991532269356	0.15913653282477	-0.321730983565618	0.747656503339038	0.959155249752719	0.0181110918345876	dx_AD
DHX8	TMEM163	0.0699601888993566	0.164523028887701	0.425230372746841	0.670668744976391	0.989345940416528	0.00465182392960762	dx_AD
DHX8	FRMD4A	0.0989521624663219	0.11621802866443	0.851435561276283	0.394527444594538	0.731314764665749	0.135895658425701	dx_AD
DHX8	PICALM	-0.027203563347355	0.0439400513273681	-0.619106317029067	0.535846322093462	0.816485711696693	0.0880514109096494	dx_AD
DHX8	CD163	0.038902312588867	0.0856555821513766	0.454171364104631	0.649705492032096	0.891263895972336	0.04999368586708	dx_AD
DHX8	GPNMB	0.0613261724624081	0.132225312606861	0.463800548120059	0.642790650609096	0.89124027591067	0.0500051955876249	dx_AD
DHX8	MKI67	-0.212516966939399	0.180286217115564	-1.17877545127687	0.238487601990926	0.913798783374379	0.0391494244967129	dx_AD
DHX8	ERN1	0.0516668990931333	0.0764652151630452	0.675691541349423	0.499236507519951	0.844515736065232	0.0733922537038354	dx_AD
DHX9	AIF1	-0.0711117019437495	0.0839999421109769	-0.846568463699653	0.397235698041068	0.883728109515707	0.0536813308010186	dx_AD
DHX9	CCL3	-0.0176559335188844	0.117119326508742	-0.150751665375796	0.880171615837249	0.996119802021007	0.00168842640786004	dx_AD
DHX9	HIF1A	-0.012104190931548	0.0758351317004835	-0.159611919438004	0.87318678901094	0.965023639657146	0.0154620478511255	dx_AD
DHX9	HIST	-0.106392706340281	0.0655661433960624	-1.62267751051941	0.104658361401377	0.741914563303294	0.129646103915424	dx_AD
DHX9	HSPA1A	-0.17652589665739	0.0706953082579953	-2.49699592529078	0.0125250395913568	0.475294953024311	0.323036797288093	dx_AD
DHX9	IFI44L	0.0534286392814589	0.0729434996570287	0.732466080359096	0.463884138650658	0.870184386397352	0.0603887134614894	dx_AD
DHX9	TMEM163	0.0237875621759979	0.0656848352892385	0.362146941089995	0.71724222700693	0.992783872513202	0.00314528644024192	dx_AD
DHX9	FRMD4A	-0.0198852073927154	0.0400898244072606	-0.496016325507128	0.619882892780531	0.865333866470546	0.0628162990199001	dx_AD
DHX9	PICALM	-0.0038283654095017	0.0320506253999653	-0.119447447958561	0.904920872307528	0.972313307930786	0.0121937700731263	dx_AD
DHX9	CD163	0.0946303516653164	0.040365869626054	2.34431594170927	0.0190620164219537	0.226452542610793	0.645022798692052	dx_AD
DHX9	GPNMB	0.0792326291888425	0.075080915755979	1.05529652097421	0.291289731755633	0.689173299725592	0.161671556538087	dx_AD
DHX9	MKI67	0.0640856298439057	0.080932579241112	0.7918397071343	0.428454146433402	0.946047931554786	0.024086859494178	dx_AD
DHX9	ERN1	-0.0566930019053018	0.0726663982557604	-0.780181807081757	0.435283869282237	0.808320347413927	0.0924164888021334	dx_AD
DIAPH1	AIF1	-0.0974198258909147	0.111882300554952	-0.870734918818245	0.383898907663065	0.877256421136728	0.0568734442535734	dx_AD
DIAPH1	HIF1A	0.0677354182567443	0.0994396989983749	0.681170789322797	0.495763428904969	0.822389117052107	0.0849226454736651	dx_AD
DIAPH1	HIST	-0.262717477226891	0.163493253041836	-1.60690103315557	0.108076079748489	0.743123740279197	0.128938864239429	dx_AD
DIAPH1	HSPA1A	-0.107510490502047	0.141636778899197	-0.75905772030132	0.44781802931913	0.986734250512015	0.00579979674933194	dx_AD
DIAPH1	IFI44L	0.139645121632398	0.191661963313594	0.728601122612487	0.466245691607828	0.871871445953438	0.0595475453757207	dx_AD
DIAPH1	TMEM163	0.0510299549357702	0.166529963000029	0.306431071120585	0.759276454122124	0.99661777296319	0.0014713722010694	dx_AD
DIAPH1	FRMD4A	-0.0231026361081587	0.0588853184331226	-0.3923327023254	0.69481240362703	0.900605999673154	0.0454651641727031	dx_AD
DIAPH1	PICALM	0.0383212182050563	0.0523149454850652	0.732509951979138	0.463857370656042	0.771222856575863	0.112820107816745	dx_AD
DIAPH1	CD163	0.069078556349401	0.0653236583370673	1.05748144099583	0.29029192030192	0.678031140962443	0.168750359174871	dx_AD
DIAPH1	GPNMB	-0.090685517451278	0.127890750412534	-0.709085818628446	0.478271222793102	0.809629066862843	0.0917139084198719	dx_AD
DIAPH1	MKI67	-0.297702297754448	0.197605275578704	-1.5065503533881	0.131925951147283	0.881503089786093	0.0547761611018132	dx_AD
DIAPH1	ERN1	0.0254278373189023	0.0992439738045473	0.256215428948667	0.797784495596731	0.951504297831402	0.0215892457161655	dx_AD
DIAPH2	AIF1	-0.0193581089280107	0.0611947623710235	-0.316336042137766	0.751747456987702	0.968076366303065	0.0140903822000069	dx_AD
DIAPH2	CCL3	0.213502695303288	0.0960153803651244	2.22363015687056	0.0261733378465459	0.711707620738912	0.147698383860951	dx_AD
DIAPH2	HIF1A	-0.0533692092004339	0.0643121529115722	-0.829846409803998	0.406625627392906	0.772730947339588	0.11197169421327	dx_AD
DIAPH2	HIST	-0.0234944363521588	0.0494821697114189	-0.474806106708314	0.634925179950089	0.961781022702943	0.0169237964207717	dx_AD
DIAPH2	HSPA1A	-0.0896772477247604	0.0711650519888631	-1.26013043226322	0.207622313670853	0.948903386445103	0.022778003452298	dx_AD
DIAPH2	IFI44L	-0.0177797022090817	0.0512090819845859	-0.347198221878561	0.728442406589058	0.952444125285909	0.0211604925990867	dx_AD
DIAPH2	TMEM163	-0.00472569591938091	0.0566173619231439	-0.0834672573723212	0.93348001135036	0.999470404929196	0.000230061141895285	dx_AD
DIAPH2	FRMD4A	-0.0885769738365383	0.0323318591178116	-2.73961894717466	0.00615104528291141	0.0721097791805009	1.14200583436331	dx_AD
DIAPH2	PICALM	0.0170116818356044	0.027836401823123	0.611130775582973	0.541113007060365	0.819483654580609	0.0864597044439896	dx_AD
DIAPH2	CD163	0.0756943574735526	0.037296312119837	2.02954000466155	0.0424033186368918	0.318741522696408	0.496561356974082	dx_AD
DIAPH2	GPNMB	0.123287755178617	0.0648620792149725	1.90076785497431	0.0573324262522428	0.386521637716589	0.412826188995638	dx_AD
DIAPH2	MKI67	-0.0809721865653715	0.0646739589994686	-1.25200602867124	0.210567667212057	0.912176164395258	0.0399212802718601	dx_AD
DIAPH2	ERN1	0.00778879641289806	0.0927596731272164	0.0839674844715765	0.933082284075355	0.984655052582934	0.00671588625106854	dx_AD
DIAPH3	MKI67	0.171957012305156	0.201655916951455	0.852724853823912	0.393811904794769	0.943735835894498	0.0251495534438382	dx_AD
DICER1	AIF1	0.00474953767445609	0.0821370345753886	0.0578245574485257	0.953888376888411	0.995693997711921	0.00187411089769387	dx_AD
DICER1	CCL3	0.0672827090961681	0.138066210722555	0.487322051818841	0.626030122792527	0.988913932430203	0.00484150445657656	dx_AD
DICER1	HIF1A	0.191720759182832	0.0941046643817875	2.03731409534612	0.0416185762188892	0.340450670700441	0.467945805908567	dx_AD
DICER1	HIST	-0.0251602838205275	0.0749598492039832	-0.335650139210667	0.73713470960607	0.973707409284011	0.0115715252808305	dx_AD
DICER1	HSPA1A	0.0829074985744923	0.0931487641014404	0.890054735285642	0.373436496415664	0.986734250512015	0.00579979674933194	dx_AD
DICER1	IFI44L	-0.0257816916665227	0.0804813063811521	-0.320343851582415	0.748707684406131	0.959155249752719	0.0181110918345876	dx_AD
DICER1	TMEM163	0.157923529775208	0.0876696836491399	1.80134709288138	0.0716481895710373	0.757111521714846	0.120840144676795	dx_AD
DICER1	FRMD4A	-0.0759282901605444	0.0357330503331317	-2.12487569498492	0.0335969865223003	0.204918865876423	0.688418056392097	dx_AD
DICER1	PICALM	0.0306588478280488	0.0314347340339822	0.975317551435469	0.329402766941395	0.680237586540025	0.167339374790922	dx_AD
DICER1	CD163	0.0104574669390458	0.049855228218466	0.209756675733608	0.83385758852251	0.955966293973613	0.0195574200662925	dx_AD
DICER1	GPNMB	0.0284773246585825	0.0790658171334956	0.360172394228229	0.718718217504607	0.921024987259204	0.035728587304145	dx_AD
DICER1	MKI67	0.0773686672031905	0.0875991651419701	0.883212380823501	0.37712153349936	0.943735835894498	0.0251495534438382	dx_AD
DICER1	ERN1	-0.0319679162893722	0.0949450471999108	-0.336699145791801	0.73634370737079	0.931300562800078	0.0309101345937798	dx_AD
DIDO1	AIF1	-0.0575044595307812	0.0956776482417526	-0.601022920060518	0.547824720519102	0.927335924829925	0.0327629153996194	dx_AD
DIDO1	CCL3	0.026802577824995	0.186079191808399	0.144038554577305	0.88547002491278	0.996119802021007	0.00168842640786004	dx_AD
DIDO1	HIF1A	0.0348374044012757	0.0683905087540278	0.509389461139576	0.610479261976849	0.875086593127004	0.057948969770265	dx_AD
DIDO1	HIST	0.0238020149867672	0.0706793062746005	0.336760732968891	0.736297276302707	0.973707409284011	0.0115715252808305	dx_AD
DIDO1	HSPA1A	0.0385960157972223	0.0855618811554319	0.451088911043326	0.651925469486839	0.993953591304247	0.00263389277673093	dx_AD
DIDO1	IFI44L	0.0329660025778144	0.0738432834703438	0.446431970905707	0.655285243012583	0.928505292347697	0.0322156165005597	dx_AD
DIDO1	TMEM163	0.00276133367856188	0.0723210850483897	0.0381815853110374	0.969542902982254	0.999470404929196	0.000230061141895285	dx_AD
DIDO1	FRMD4A	-0.108222840765445	0.0405146008326082	-2.67120589963562	0.00755792705783962	0.0805909718760442	1.09371360688006	dx_AD
DIDO1	PICALM	-0.0219955470648651	0.0318673084151854	-0.69022293248914	0.490054004067861	0.787801599898214	0.10358314154381	dx_AD
DIDO1	CD163	0.0600448111877332	0.0398597841753858	1.50640081048939	0.131964312772193	0.493313757260564	0.306876773005244	dx_AD
DIDO1	GPNMB	0.0325259515245982	0.078759467875654	0.412978304728396	0.679622509029624	0.904292094176325	0.0436912659857497	dx_AD
DIDO1	MKI67	-0.0882046637860781	0.078116273323277	-1.12914582370118	0.258836323405095	0.916175311759205	0.0380214153663164	dx_AD
DIDO1	ERN1	0.068156933531827	0.0869348143506756	0.784000449542541	0.433039846528061	0.808032629796669	0.0925711012866623	dx_AD
DIMT1	AIF1	-0.00889500510520236	0.0832629301665855	-0.10683031557268	0.914923596744072	0.991948204104274	0.00351100451818373	dx_AD
DIMT1	HIF1A	0.00644935012510572	0.170149571067756	0.037904004603911	0.969764220133085	0.993871763947834	0.00266964759722876	dx_AD
DIMT1	HIST	0.0369049632789737	0.148277693590127	0.248890864063393	0.803445202395109	0.979324416111755	0.00907341770833485	dx_AD
DIMT1	HSPA1A	0.0308427625887751	0.103782268200133	0.297187208601937	0.766323587017843	0.995760211575623	0.00184523118204909	dx_AD
DIMT1	IFI44L	0.127832282086802	0.164437461303061	0.777391484116905	0.436927835170465	0.865279777421849	0.0628434461251722	dx_AD
DIMT1	TMEM163	-0.0471495461633991	0.133084259430085	-0.354283416876726	0.723126494268279	0.992783872513202	0.00314528644024192	dx_AD
DIMT1	FRMD4A	0.0187010918901951	0.122133029269033	0.153120675071447	0.87830311178831	0.964182695579096	0.0158406671715656	dx_AD
DIMT1	PICALM	0.0795583078815303	0.052456535070549	1.51665198196053	0.129354573715042	0.462965734302658	0.334451151431232	dx_AD
DIMT1	CD163	0.0561818580709632	0.0999109763864239	0.562319177561329	0.57389857442184	0.860215391259294	0.0653927911713931	dx_AD
DIMT1	GPNMB	0.148147662081672	0.161384443227898	0.91797981960669	0.358629431078989	0.738937597386083	0.131392235834106	dx_AD
DIMT1	ERN1	0.0756156587834678	0.0952739084473966	0.793665968109384	0.427389917257473	0.804009149453099	0.0947390090446033	dx_AD
DIO1	PICALM	-0.258741178537203	0.168760848716895	-1.53318249170016	0.125230896899318	0.455810968000704	0.34121522877198	dx_AD
DIO1	ERN1	-0.118956277581068	0.154418530568219	-0.770349757528071	0.441092448127881	0.810476187581821	0.0912597405363008	dx_AD
DIO2	ERN1	-1.00482430095639	0.310953936758059	-3.2314249223936	0.00123174677567977	0.100329303351948	0.998572203316794	dx_AD
DIP2A	AIF1	-0.112937376756683	0.0865479644915951	-1.30491083666849	0.191923210770884	0.782534341786976	0.106496594201559	dx_AD
DIP2A	CCL3	-0.194196971937842	0.129227897545947	-1.5027480569263	0.132904025105138	0.884202285145158	0.053448367031762	dx_AD
DIP2A	HIF1A	-0.236039611840252	0.0972443193054042	-2.42728432391973	0.0152123287527327	0.221068399963071	0.655473332059323	dx_AD
DIP2A	HIST	-0.124501804448186	0.0713952922649517	-1.74383773073095	0.0811873891996282	0.726502368751617	0.138762965352086	dx_AD
DIP2A	HSPA1A	-0.322105161091494	0.104216881250809	-3.09071963414751	0.00199672071557028	0.2215701547291	0.654488739022051	dx_AD
DIP2A	IFI44L	0.0267804192216692	0.078363991290283	0.341743941071949	0.732543600632277	0.95482906911682	0.0200743676660647	dx_AD
DIP2A	TMEM163	-0.192732871669534	0.0848770693623202	-2.27072957534387	0.0231633534879968	0.591430589818673	0.228096216763089	dx_AD
DIP2A	FRMD4A	-0.121979652127855	0.0480224979405948	-2.5400522121683	0.0110835921229685	0.103028859687816	0.987041106871589	dx_AD
DIP2A	PICALM	0.0324304061240551	0.0415327078813585	0.780840156550716	0.434896512633307	0.756980711404801	0.120915186599245	dx_AD
DIP2A	CD163	-0.0149261553953619	0.0443052390051356	-0.33689368865907	0.736197043222305	0.924840045751732	0.0339333734818673	dx_AD
DIP2A	GPNMB	-0.0667707897249716	0.0896525641110151	-0.744772783545718	0.456409090690203	0.797775743970094	0.0981191723632113	dx_AD
DIP2A	MKI67	-0.00614102289777559	0.0801391843866298	-0.0766294659070693	0.938918317462291	0.992601382437519	0.00322512427815955	dx_AD
DIP2A	ERN1	-0.276534060919262	0.130097959631804	-2.12558338118363	0.0335379645846579	0.378802454737025	0.421587215320057	dx_AD
DIP2B	AIF1	-0.0557166726764637	0.0695132871700583	-0.801525506054082	0.422827484183747	0.895949699648331	0.0477163717869496	dx_AD
DIP2B	CCL3	0.00461532978767486	0.100660609121732	0.0458504059129368	0.963429482918411	0.999702076017349	0.000129406019227703	dx_AD
DIP2B	HIF1A	-0.0640384158028814	0.066954889314613	-0.956441216741807	0.338849369544439	0.727578180644048	0.138120333478779	dx_AD
DIP2B	HIST	-0.0667070597831036	0.0470858138498321	-1.41671247301466	0.156567008805317	0.79780996010983	0.0981005461237763	dx_AD
DIP2B	HSPA1A	-0.232062380857606	0.0717467661379738	-3.23446467832898	0.00121870994146528	0.164881299164073	0.78282859923973	dx_AD
DIP2B	IFI44L	-0.00120541688933146	0.0521899131771496	-0.0230967406525449	0.98157310557646	0.999656856435872	0.000149050930798104	dx_AD
DIP2B	TMEM163	-0.0962481183766231	0.058161619242314	-1.65483904386555	0.0979571517068784	0.810581969497647	0.0912030608888833	dx_AD
DIP2B	FRMD4A	-0.0926494922463813	0.0304246872775477	-3.04520770916035	0.00232519666203535	0.0404464466576364	1.39311962645631	dx_AD
DIP2B	PICALM	-0.0156404015774978	0.0279331422958955	-0.559922740228049	0.575532137077734	0.839245464852683	0.0761109969310384	dx_AD
DIP2B	CD163	-0.0028471769550728	0.033639706112144	-0.084637390873191	0.932549672087218	0.987185435406714	0.00560126069450053	dx_AD
DIP2B	GPNMB	-0.015044357896614	0.0692161380694333	-0.217353327074135	0.827933001283662	0.950941366818859	0.0218462599837661	dx_AD
DIP2B	MKI67	-0.0335569168756276	0.0590462506505326	-0.568315794922111	0.569820555815312	0.977968877208853	0.00967496593993188	dx_AD
DIP2B	ERN1	-0.0767663560569598	0.0815493702085248	-0.941348239240418	0.34652642960355	0.756454245398624	0.121217335415866	dx_AD
DIP2C	AIF1	0.110553073198961	0.137245915354011	0.805510844630977	0.420524950875283	0.895949699648331	0.0477163717869496	dx_AD
DIP2C	CCL3	-0.0178138216601438	0.212077565934287	-0.0839967281860612	0.933059033106289	0.998185083023115	0.000788924561214805	dx_AD
DIP2C	HIF1A	0.130123210215365	0.0874415869791399	1.4881158349334	0.136720348154325	0.528207451218768	0.277195476661147	dx_AD
DIP2C	HIST	0.109379485096973	0.0809274945750228	1.3515738460873	0.176511681670832	0.808514610031096	0.0923121278929456	dx_AD
DIP2C	HSPA1A	-0.185299932722022	0.104753515847511	-1.76891373261172	0.0769082721077397	0.818888551728907	0.0867752003917726	dx_AD
DIP2C	IFI44L	0.140109503356398	0.0959116598525082	1.46081825266976	0.144065325331164	0.734268080187173	0.134145350860528	dx_AD
DIP2C	TMEM163	-0.103821719818409	0.0911302207684997	-1.13926773075805	0.254591503244993	0.933245804987148	0.0300039535849184	dx_AD
DIP2C	FRMD4A	-0.0279503038097915	0.0472557022739857	-0.591469441036711	0.554205924723845	0.832812133399598	0.079452956131879	dx_AD
DIP2C	PICALM	0.0550389333488162	0.0425403328083513	1.29380589467347	0.195732476075005	0.549054153389256	0.260384818831743	dx_AD
DIP2C	CD163	-0.0904033926515092	0.068939896808305	-1.31133635002219	0.189744152647226	0.580788022026034	0.23598234895679	dx_AD
DIP2C	GPNMB	0.000443928406358165	0.092295832872252	0.00480984235737504	0.996162315840365	0.999752795768777	0.000107372705563876	dx_AD
DIP2C	MKI67	0.134336207849262	0.114566715207766	1.17255878031978	0.240972787297404	0.913798783374379	0.0391494244967129	dx_AD
DIP2C	ERN1	-0.109299924001244	0.102940926226122	-1.06177327141155	0.28833862667563	0.715521778416072	0.14537714303351	dx_AD
DIPK1A	CCL3	0.450748558260221	0.210946858952896	2.13678724820867	0.0326152997730451	0.711707620738912	0.147698383860951	dx_AD
DIPK1A	HIF1A	0.00530421045888829	0.104762532340475	0.050630796529906	0.959619722206887	0.990546876831752	0.00412496700314198	dx_AD
DIPK1A	HIST	0.0274803234727665	0.104398392541617	0.263225542115621	0.792376745016466	0.979324416111755	0.00907341770833485	dx_AD
DIPK1A	HSPA1A	-0.169077942048239	0.265218045839762	-0.637505421295472	0.52379567981011	0.993953591304247	0.00263389277673093	dx_AD
DIPK1A	IFI44L	0.0959391816640629	0.108191926061587	0.886749918930647	0.375213556054247	0.841682754753786	0.0748515709968421	dx_AD
DIPK1A	TMEM163	0.183121983320222	0.106926509671156	1.71259665992465	0.0867867682033831	0.789763578724954	0.102502898357764	dx_AD
DIPK1A	FRMD4A	0.0966419695107019	0.0602929640242588	1.60287308933457	0.108962676075453	0.398579175211019	0.399485395869357	dx_AD
DIPK1A	PICALM	0.305628201899688	0.0548658803337412	5.57046018473769	2.54067374001515e-08	1.4831888700044e-05	4.82880354217599	dx_AD
DIPK1A	CD163	0.138018541023337	0.0747095706685114	1.84740107309316	0.0646890337944007	0.376580141548675	0.424142585655583	dx_AD
DIPK1A	GPNMB	0.790638054115672	0.147262149597122	5.3689156125908	7.92114700824729e-08	0.000149927509998601	3.82411867172535	dx_AD
DIPK1A	MKI67	-0.0339102966823406	0.115784286703412	-0.292874772975056	0.769617872028871	0.977968877208853	0.00967496593993188	dx_AD
DIPK2A	HIF1A	-0.0863665475074598	0.115485401245445	-0.747856842302538	0.454546511703285	0.803128719310543	0.0952148437546127	dx_AD
DIPK2A	FRMD4A	-0.154074912019615	0.065151341450698	-2.36487704763851	0.0180360576200171	0.139619789192105	0.85505302205785	dx_AD
DIPK2A	PICALM	-0.0363038642258511	0.0566944481488197	-0.640342492276413	0.521949961161963	0.807992073053904	0.0925928999257046	dx_AD
DIPK2A	CD163	0.0702697476193563	0.0750472809552234	0.936339687793385	0.349098320203514	0.727825201126687	0.137972910936134	dx_AD
DIS3	AIF1	-0.0382585667442585	0.100620446194074	-0.380226566183839	0.703777240556599	0.959021500795513	0.0181716560491758	dx_AD
DIS3	HIF1A	-0.0167761839088465	0.195699918389717	-0.0857240209750031	0.931685806437527	0.983637267579353	0.00716502527954212	dx_AD
DIS3	HIST	-0.0104982424503755	0.137648584012329	-0.0762684376719427	0.939205535772618	0.994965283854646	0.00219207231295743	dx_AD
DIS3	HSPA1A	-0.07567903352885	0.104029598135157	-0.727475976890024	0.466934426479232	0.988277350339543	0.00512115782265614	dx_AD
DIS3	IFI44L	0.0400447006416673	0.157534465369379	0.254196442332619	0.799343798967127	0.965523666507197	0.0152370765117093	dx_AD
DIS3	TMEM163	0.139553102877136	0.131210620954093	1.06358084324562	0.287518624415641	0.942308575758381	0.0258068564382422	dx_AD
DIS3	FRMD4A	0.132575622360563	0.115126427213505	1.15156550558715	0.249499662847338	0.59902944998372	0.222551825939535	dx_AD
DIS3	PICALM	0.0115755066349919	0.0440216423479703	0.262950358450804	0.7925888411764	0.9342952049641	0.0295158800541753	dx_AD
DIS3	CD163	0.107563234094082	0.0863368365147682	1.24585563284662	0.212817400928993	0.607177254109017	0.216684506216609	dx_AD
DIS3	GPNMB	-0.0498434595309387	0.129224608867348	-0.385711823528166	0.69971010529004	0.912716387669908	0.0396641517151522	dx_AD
DIS3	ERN1	-0.0305382137403143	0.0919016179618695	-0.33229244944289	0.739668440772453	0.932842162840704	0.0301918327874215	dx_AD
DIS3L	AIF1	0.0642583517538977	0.0799464358210085	0.803767561292729	0.421531227280252	0.895949699648331	0.0477163717869496	dx_AD
DIS3L	HIST	-0.132459237685712	0.155904621681508	-0.849617132943679	0.395537983390718	0.913778357715077	0.039159132159306	dx_AD
DIS3L	HSPA1A	0.0674451144891099	0.0879201788891677	0.767117575751653	0.443011612994223	0.986734250512015	0.00579979674933194	dx_AD
DIS3L	FRMD4A	-0.0253558136831193	0.0529371478978742	-0.478979595425796	0.631953144663206	0.872825386035091	0.0590726308264227	dx_AD
DIS3L	PICALM	0.0241523224390549	0.0444582246163409	0.54325881538188	0.586951616269981	0.843286873468957	0.0740246598108869	dx_AD
DIS3L	CD163	0.110051693220237	0.0963052515514182	1.14273823542717	0.253147289696487	0.64781683396205	0.188547770741037	dx_AD
DIS3L	GPNMB	0.175578802204504	0.136283054516167	1.28833920569102	0.197627911221871	0.606066087572808	0.217480016257342	dx_AD
DIS3L	ERN1	0.0153916072240543	0.106477680124242	0.144552428322018	0.885064259316185	0.974693045202885	0.0111321327768299	dx_AD
DIS3L2	AIF1	0.0416176195112494	0.0822622962385317	0.505913661716577	0.612917261223686	0.943629085839889	0.0251986811553638	dx_AD
DIS3L2	CCL3	0.00849565684256644	0.128753195654571	0.0659840464492954	0.947390526860845	0.998485462352652	0.000658253943989614	dx_AD
DIS3L2	HIF1A	-0.0455574459219165	0.0745736191550218	-0.610905658570933	0.541262038507126	0.842847586106685	0.0742509526556099	dx_AD
DIS3L2	HIST	0.000156061104427037	0.0703293345058154	0.00221900442430793	0.998229492082483	0.999318565923415	0.000296043937914895	dx_AD
DIS3L2	HSPA1A	-0.0539144946239927	0.0887663598825341	-0.607375301807335	0.543601875323739	0.993953591304247	0.00263389277673093	dx_AD
DIS3L2	IFI44L	-0.071575507947	0.0725940294071948	-0.985969624933179	0.324148018618013	0.822470659943443	0.0848795857207672	dx_AD
DIS3L2	TMEM163	0.131198071987714	0.0780919379596793	1.68004630715471	0.0929483063477019	0.7981729561367	0.0979029911593264	dx_AD
DIS3L2	FRMD4A	-0.157802824770568	0.0388556517399558	-4.06125795615718	4.88090047013666e-05	0.00340048819089765	2.46845872901862	dx_AD
DIS3L2	PICALM	-0.0101763659727419	0.0331818064659338	-0.306685110203073	0.759083064322996	0.921635793601715	0.0354406668832677	dx_AD
DIS3L2	CD163	-0.0137431373651968	0.0419838676731638	-0.327343289860393	0.743408253753342	0.927583531119769	0.0326469706930636	dx_AD
DIS3L2	GPNMB	0.0398539498049979	0.0718978568849146	0.554313459840553	0.579364340304028	0.862609128897109	0.0641859500752265	dx_AD
DIS3L2	MKI67	0.0111000945357546	0.0795440651646766	0.139546482981157	0.889018327127194	0.985753858070268	0.00623151449785428	dx_AD
DIS3L2	ERN1	0.132282714317653	0.0859272481003009	1.53947341782949	0.123688762552454	0.543324262023791	0.264940901209997	dx_AD
DISC1	AIF1	0.0426434884449025	0.0708665565920943	0.601743480925101	0.547344902145494	0.927335924829925	0.0327629153996194	dx_AD
DISC1	CCL3	0.116257141123347	0.110461205047955	1.05247033175924	0.292583815333901	0.944442313952695	0.0248245634140542	dx_AD
DISC1	HIF1A	0.116977998879331	0.0666215874764027	1.75585727255095	0.0791127822163731	0.440980024320267	0.355581082922108	dx_AD
DISC1	HIST	-0.0120082083682828	0.0533811587442874	-0.224952186328625	0.822016470705475	0.979324416111755	0.00907341770833485	dx_AD
DISC1	HSPA1A	0.0277051312747595	0.0845896013678773	0.32752407892633	0.743271534003728	0.994807366409772	0.00226100750014093	dx_AD
DISC1	IFI44L	-0.0121575780566699	0.0537918935257746	-0.226011342226585	0.821192598739142	0.971648917441287	0.0124906288606964	dx_AD
DISC1	TMEM163	0.0418615148383151	0.0625266879898823	0.669498356367266	0.503177628835342	0.966667233503107	0.0147230021580862	dx_AD
DISC1	FRMD4A	0.0015676238594041	0.0314429252844444	0.0498561709899059	0.960237004322472	0.990383114168448	0.00419677289380957	dx_AD
DISC1	PICALM	0.0721354484803589	0.0277058023428585	2.60362243214201	0.00922443145442082	0.109806992686224	0.959370002432903	dx_AD
DISC1	CD163	0.0857734351100247	0.0345627802541473	2.48167058550599	0.0130768102059207	0.19659795343674	0.706421007438558	dx_AD
DISC1	GPNMB	0.189206772757098	0.0696057370308662	2.71826405161396	0.00656254428053924	0.170675433615093	0.767828985113738	dx_AD
DISC1	MKI67	-0.0638573222966317	0.0665244836165839	-0.959907072179252	0.337101986540285	0.932772588917897	0.0302242248670243	dx_AD
DISC1	ERN1	0.0323286775597117	0.0818855600554202	0.394803156232083	0.692988165424508	0.915660666049663	0.038265441360322	dx_AD
DISP1	AIF1	0.114607576228932	0.0913876623815331	1.2540814946164	0.209812385827404	0.798937451713932	0.0974872199836361	dx_AD
DISP1	CCL3	0.0474647734714334	0.14993488001871	0.316569256369901	0.751570466677216	0.991852629026161	0.00355285118784023	dx_AD
DISP1	HIF1A	0.0184402691660496	0.116681964433848	0.15803872736908	0.874426282135281	0.965023639657146	0.0154620478511255	dx_AD
DISP1	HIST	-0.11481940575131	0.0903388189916453	-1.27098634931157	0.203733504975258	0.826420195638167	0.0827990782901728	dx_AD
DISP1	HSPA1A	0.143084458631697	0.114673915759235	1.24775069975034	0.212122368096899	0.948903386445103	0.022778003452298	dx_AD
DISP1	IFI44L	-0.0361384024139232	0.0920516716011903	-0.392588225561956	0.694623637393836	0.939784921179896	0.0269715274987457	dx_AD
DISP1	TMEM163	-0.0899628155270812	0.089923828181723	-1.00043355967096	0.317100735851704	0.945021230048688	0.0245584348881663	dx_AD
DISP1	FRMD4A	-0.0526016958779254	0.048560590874783	-1.08321778895901	0.278711765644738	0.634246792768751	0.197741720221888	dx_AD
DISP1	PICALM	0.0495889976651161	0.0478495310566434	1.03635284547331	0.300037560658027	0.656421962813773	0.182816896587167	dx_AD
DISP1	CD163	0.074123178532871	0.0563722406670637	1.31488792454863	0.188547571652409	0.57915060068755	0.237208488875388	dx_AD
DISP1	GPNMB	0.0608321302932333	0.0916242926578131	0.663930149184578	0.506735018779363	0.826342869798458	0.0828397159184219	dx_AD
DISP1	MKI67	-0.0748365799491618	0.0953312122855441	-0.785016556015305	0.432443861674042	0.946589604168898	0.0238382694400448	dx_AD
DISP1	ERN1	0.14163260578422	0.107395382286118	1.31879604848268	0.187237305675546	0.626662698953894	0.20296615518133	dx_AD
DIXDC1	PICALM	0.0421280066836083	0.231609574443124	0.181892336639795	0.855667218653885	0.957010822005591	0.0190831511356567	dx_AD
DIXDC1	ERN1	-0.0141829849843234	0.181498981210194	-0.0781436065908162	0.937713820179731	0.98593620259294	0.00615118623348093	dx_AD
DKC1	AIF1	-0.197685060311269	0.0846893493004628	-2.3342375628595	0.0195832860421485	0.45228448150706	0.344588313230142	dx_AD
DKC1	CCL3	0.174692556912316	0.192343575218032	0.908231827937545	0.363755751564776	0.954493454898701	0.0202270452809205	dx_AD
DKC1	HIF1A	-0.301893824724189	0.190738162030314	-1.58276572192307	0.113474872272015	0.491854302143726	0.308163525577974	dx_AD
DKC1	HIST	-0.155571925207552	0.143824950753784	-1.08167549783401	0.279396744267267	0.864566823011143	0.0632014341500902	dx_AD
DKC1	HSPA1A	-0.0708491151904474	0.11494867750969	-0.616354330692279	0.537660687976493	0.993953591304247	0.00263389277673093	dx_AD
DKC1	IFI44L	0.250084297912054	0.173206933174662	1.44384692534143	0.148782038890545	0.739006880068857	0.131351518354794	dx_AD
DKC1	TMEM163	-0.212941794699983	0.139965007212172	-1.52139308918254	0.128161222090258	0.83998131428512	0.0757303748823135	dx_AD
DKC1	FRMD4A	-0.0115752039758457	0.12856770243404	-0.0900319734793753	0.928261806831867	0.982346935524576	0.0077351053145628	dx_AD
DKC1	PICALM	0.0689759085365038	0.0857104948304375	0.804754524786725	0.420961348442855	0.747608745989484	0.12632562661804	dx_AD
DKC1	CD163	-0.0899092305802434	0.117174130189996	-0.767312976289709	0.442895455091012	0.791771047950829	0.101400382787247	dx_AD
DKC1	GPNMB	0.00317930183604442	0.148495236147178	0.0214101268063127	0.982918495394912	0.997803504089962	0.000954975237223588	dx_AD
DKC1	MKI67	-0.503829243131575	0.175103569947453	-2.87732136633633	0.00401066914780509	0.663498366018555	0.178160142324789	dx_AD
DKC1	ERN1	0.013599973336321	0.0849849606657483	0.160028000598961	0.872859017166475	0.970415512922638	0.0130422695169472	dx_AD
DLC1	AIF1	-0.318881416598759	0.173948213402678	-1.83319742330765	0.0667732169505862	0.647291422075741	0.188900148226711	dx_AD
DLC1	HSPA1A	-0.207260526809917	0.161678182384192	-1.28193256352554	0.19986630362551	0.946567163075267	0.0238485655162082	dx_AD
DLC1	FRMD4A	0.0699132345533799	0.164659631841742	0.424592438179231	0.671133806405138	0.891480516730903	0.0498881438724966	dx_AD
DLC1	PICALM	-0.120143272648264	0.0624642833702705	-1.92339151537349	0.0544308990893383	0.306024551969378	0.514243729214243	dx_AD
DLC1	CD163	-0.185289981038816	0.189874587876581	-0.975854552791734	0.329136546366424	0.710852041954162	0.148220784712877	dx_AD
DLC1	ERN1	-0.400067349542517	0.154236275195237	-2.59386029023392	0.00949050433940796	0.234062063696265	0.630668970166954	dx_AD
DLEC1	HSPA1A	-0.0132289898440003	0.151428542875571	-0.0873612701594218	0.930384353572744	0.996672240610588	0.00144763757283962	dx_AD
DLEC1	PICALM	0.16863222116829	0.156158501709273	1.07987858056067	0.280196252648638	0.635369491331871	0.196973642616082	dx_AD
DLEC1	ERN1	-0.19485051642401	0.169879406121637	-1.14699315751371	0.251384448892302	0.683005580826841	0.165575747691235	dx_AD
DLEU7	AIF1	-0.121627457509864	0.125086999780213	-0.972342911122444	0.330879982737388	0.857422970825106	0.0668048856854813	dx_AD
DLEU7	CCL3	-0.251831294285866	0.203764084892316	-1.23589637702323	0.216497083904704	0.905734979740807	0.0429988593577624	dx_AD
DLEU7	HIF1A	-0.162906693163605	0.176238745509299	-0.924352319308858	0.355302910994647	0.741529330453897	0.129871666210306	dx_AD
DLEU7	HIST	0.00275203530701532	0.134622237453188	0.0204426501823094	0.983690261024163	0.999318565923415	0.000296043937914895	dx_AD
DLEU7	HSPA1A	-0.0881400809191221	0.168107221804004	-0.524308711864172	0.600063838487285	0.993953591304247	0.00263389277673093	dx_AD
DLEU7	IFI44L	-0.312923497376878	0.151682507021109	-2.06301638549084	0.0391110714240885	0.531626223216383	0.274393605010553	dx_AD
DLEU7	TMEM163	-0.181792931993464	0.170624274351472	-1.06545761254923	0.286668897352547	0.942308575758381	0.0258068564382422	dx_AD
DLEU7	FRMD4A	-0.105075681644731	0.127447240404112	-0.824464157180296	0.409675873641142	0.744426581890869	0.128178127531587	dx_AD
DLEU7	PICALM	-0.142008154665861	0.117902181041841	-1.20445740198364	0.228412837102854	0.585405388360192	0.232543284423019	dx_AD
DLEU7	CD163	0.00167876772225218	0.120224668533842	0.0139635878620004	0.988859030880348	0.997366966345339	0.00114502008749252	dx_AD
DLEU7	GPNMB	-0.154507843777789	0.1604125928646	-0.963190239735131	0.335452062287857	0.725093494008906	0.139605991616181	dx_AD
DLEU7	MKI67	-0.16569803335904	0.185259161682999	-0.89441208658047	0.371101447994989	0.943735835894498	0.0251495534438382	dx_AD
DLEU7	ERN1	0.117973779140489	0.153017244837458	0.770983553296928	0.440716680152907	0.810476187581821	0.0912597405363008	dx_AD
DLG1	AIF1	0.0123078010721052	0.0668245088310048	0.184180943300772	0.853871508777549	0.983973381659318	0.00701664989674486	dx_AD
DLG1	CCL3	0.140987226269726	0.114747902974964	1.2286693056211	0.219195818966089	0.907005763608187	0.0423899531876683	dx_AD
DLG1	HIF1A	0.0328903560056565	0.0529432727468887	0.621237681374531	0.534443249994387	0.839717080405924	0.0758670128846788	dx_AD
DLG1	HIST	0.117654786798068	0.0582924493716641	2.01835380167195	0.0435544271477156	0.675264520293636	0.170526068353986	dx_AD
DLG1	HSPA1A	-0.0506194843202347	0.0719509755325877	-0.703527421908385	0.481727123736423	0.98937521653828	0.00463897274227929	dx_AD
DLG1	IFI44L	0.0907846406607822	0.0638323465035542	1.42223567882981	0.154957844359395	0.741260917971583	0.130028896892581	dx_AD
DLG1	TMEM163	0.00840019142378911	0.0621748898981686	0.135105851213362	0.892528183999402	0.999470404929196	0.000230061141895285	dx_AD
DLG1	FRMD4A	-0.0306133821018803	0.0311938203485164	-0.981392524540082	0.326399211141814	0.678907341819606	0.168189494765731	dx_AD
DLG1	PICALM	0.0710199332606528	0.0271563218053562	2.61522653066532	0.00891682943177492	0.107947054918307	0.966789201872366	dx_AD
DLG1	CD163	0.104723094140623	0.0355146261510661	2.94873142392571	0.00319081139830094	0.110562111312926	0.956393676529227	dx_AD
DLG1	GPNMB	0.136860355360937	0.0587342709983571	2.33016181242404	0.0197976004630092	0.270067807397194	0.568527181466043	dx_AD
DLG1	MKI67	-0.0392912403027322	0.0695944378918324	-0.56457443285627	0.572363259484435	0.977968877208853	0.00967496593993188	dx_AD
DLG1	ERN1	0.0144800992570282	0.0811180946174602	0.178506402613548	0.858325293391852	0.966953098667621	0.0145945905331612	dx_AD
DLG2	AIF1	-0.132848264387225	0.0865323034132486	-1.5352447484587	0.124723720258326	0.732627111647314	0.135117013843794	dx_AD
DLG2	CCL3	-0.178744236172523	0.147553149066454	-1.21138882703223	0.225746419451634	0.911564530518378	0.0402125818021418	dx_AD
DLG2	HIF1A	-0.00381972534862027	0.0805940258647533	-0.0473946462859448	0.962198695872193	0.990967605006701	0.00394054248423806	dx_AD
DLG2	HIST	-0.0308303245586913	0.0739406987016405	-0.416960146442425	0.676707558566492	0.970348468674797	0.0130722751715951	dx_AD
DLG2	HSPA1A	-0.128758952156977	0.122802692658075	-1.04850267832063	0.294407068962698	0.970015504008354	0.0132213242373995	dx_AD
DLG2	IFI44L	-0.0644185921672892	0.0790162390812611	-0.815257634586233	0.41492485355571	0.853546332547835	0.0687728993603633	dx_AD
DLG2	TMEM163	-0.0500321346154626	0.0876919358627646	-0.570544305165774	0.568308581142799	0.97478207709135	0.0110924646041423	dx_AD
DLG2	FRMD4A	-0.151366525255728	0.0460173256709421	-3.28933772331991	0.00100423446488699	0.0238981530263538	1.6216356622928	dx_AD
DLG2	PICALM	-0.0397144187763304	0.0411980055514599	-0.963988868993272	0.335051506496302	0.683502471415868	0.165259910766483	dx_AD
DLG2	CD163	-0.0377849232564773	0.0493880715746127	-0.765061725469357	0.444234789811907	0.793112425003718	0.100665246354493	dx_AD
DLG2	GPNMB	-0.0884239121448099	0.0878437277321508	-1.00660473351527	0.314124758847475	0.709290834133775	0.149175652319583	dx_AD
DLG2	MKI67	-0.0439036272723898	0.0846986431956179	-0.51835101031065	0.60421338859117	0.977968877208853	0.00967496593993188	dx_AD
DLG2	ERN1	-0.0430946431045909	0.0985696940224805	-0.437199724844052	0.661966509276091	0.907254467012543	0.0422708848037664	dx_AD
DLG4	AIF1	0.208148630268348	0.121202093007586	1.71736828220714	0.0859119031252213	0.683647398827087	0.16516783428449	dx_AD
DLG4	HSPA1A	0.160097334179708	0.133331141199378	1.20074974788002	0.229848290252775	0.951126676020511	0.0217616376020577	dx_AD
DLG4	FRMD4A	0.318905655483121	0.149524828897608	2.1327939836768	0.0329416300140182	0.202138420055739	0.69435113313289	dx_AD
DLG4	PICALM	0.129738607813671	0.124301480755219	1.04374145042696	0.296605026738556	0.653798211718273	0.184556271644834	dx_AD
DLG4	CD163	0.0400032859293109	0.154264319465855	0.259316516403946	0.795391036915126	0.9412364417162	0.0263012666533921	dx_AD
DLG4	ERN1	0.358710769573857	0.130877917377798	2.74080438289974	0.00612889844495616	0.192503105979347	0.715562258888941	dx_AD
DLG5	PICALM	-0.0618892513003155	0.199584810500733	-0.3100899870338	0.756492526426845	0.920901699223041	0.035786725680947	dx_AD
DLG5	ERN1	-0.192643768568364	0.171795961545468	-1.12135213677522	0.26213800107724	0.691403940642101	0.160268149534366	dx_AD
DLGAP1	AIF1	0.0568199681222851	0.110120377964995	0.515980503993067	0.605868025896736	0.942289726971064	0.0258155436203443	dx_AD
DLGAP1	CCL3	-0.0550113007525894	0.217727397688811	-0.252661361576621	0.800529908250382	0.991852629026161	0.00355285118784023	dx_AD
DLGAP1	HIF1A	-0.0699928336121118	0.110359943167871	-0.634223175574165	0.525935184900685	0.836160764919397	0.077710214660239	dx_AD
DLGAP1	HIST	0.0482327599309773	0.0934654542537384	0.516049061293126	0.605820143740585	0.95957919212089	0.0179191780083494	dx_AD
DLGAP1	HSPA1A	0.198243147012504	0.112998005460709	1.75439509931382	0.0793628304903051	0.823730241822162	0.0842149893575915	dx_AD
DLGAP1	IFI44L	-0.0227615920448478	0.107850975599574	-0.211046695853326	0.8328508338506	0.974430112753728	0.0112493035282097	dx_AD
DLGAP1	TMEM163	0.232963495616765	0.124362762451171	1.87325764581849	0.0610328154861375	0.748783633461235	0.125643656758137	dx_AD
DLGAP1	FRMD4A	-0.0595725230997335	0.0713963172815948	-0.834392099872225	0.404060067589632	0.739823065048648	0.130872133054142	dx_AD
DLGAP1	PICALM	-0.0237317275353084	0.0565688867895615	-0.41951908340695	0.674836810926372	0.887164227146559	0.0519959784302141	dx_AD
DLGAP1	CD163	-0.0413576607007367	0.064171155624384	-0.644489884876274	0.519257814760087	0.833930657285362	0.0788700601660446	dx_AD
DLGAP1	GPNMB	0.116963478168833	0.136157442732729	0.859031102680348	0.390323356559995	0.75645580819442	0.121216438186596	dx_AD
DLGAP1	MKI67	-0.115670778184757	0.115631818879251	-1.00033692547504	0.317147483128523	0.926970056612517	0.032934294397019	dx_AD
DLGAP1	ERN1	-0.037239093182853	0.144156180500175	-0.258324638275276	0.796156372804895	0.951137398473111	0.0217567416445943	dx_AD
DLGAP2	AIF1	0.575299417382387	0.411098349074177	1.39942040311766	0.161686952039097	0.76380975112016	0.117014801539232	dx_AD
DLGAP2	HIF1A	-0.207090153872212	0.180406759636559	-1.14790684278909	0.251007023058952	0.666013066288208	0.176517250467532	dx_AD
DLGAP2	HSPA1A	0.254390734928409	0.199572831749414	1.27467618061272	0.202423881039894	0.947113630698003	0.023597913050955	dx_AD
DLGAP2	TMEM163	0.0998395030678729	0.174402222991369	0.572466917883346	0.567005691938819	0.97478207709135	0.0110924646041423	dx_AD
DLGAP2	FRMD4A	-0.0438394769330976	0.0919597428999888	-0.476724657449026	0.633558202231952	0.874383106206896	0.0582982419000739	dx_AD
DLGAP2	PICALM	-0.0847883496866895	0.101994063398681	-0.831306713953176	0.405800382715046	0.736993443947156	0.132536375465558	dx_AD
DLGAP2	CD163	-0.0828718656821281	0.116851945895167	-0.709203984985204	0.478197900929806	0.811989505044176	0.0904495839741664	dx_AD
DLGAP2	GPNMB	-0.150406117550111	0.191265289310752	-0.786374349951934	0.431648206016031	0.782756543173024	0.10637329336667	dx_AD
DLGAP2	ERN1	0.445993203655625	0.227622293526221	1.95935642658942	0.050071059829631	0.424555822114206	0.372065199077733	dx_AD
DLGAP3	AIF1	-0.300067708976767	0.188628543744715	-1.5907863307415	0.111657670248412	0.721238214891888	0.14192127019564	dx_AD
DLGAP3	PICALM	0.114706095404204	0.216644383597753	0.52946720103846	0.596481391338446	0.847502705078257	0.0718589069317412	dx_AD
DLGAP3	ERN1	0.024843292917593	0.184700387563331	0.134505905728403	0.893002541431121	0.977083716103929	0.0100682245264743	dx_AD
DLGAP4	AIF1	-0.0737881760785273	0.083641066576276	-0.882200324540775	0.377668486484881	0.874324883355828	0.0583271613801701	dx_AD
DLGAP4	CCL3	0.0365403132433677	0.237477316039749	0.153868646710036	0.877713305958885	0.996119802021007	0.00168842640786004	dx_AD
DLGAP4	HIF1A	-0.321041528925784	0.209544861559094	-1.53208972311281	0.12550029541087	0.511118724472474	0.291478208682571	dx_AD
DLGAP4	HIST	0.123938861985781	0.169269467041486	0.732198571614841	0.464047376050625	0.922976079937373	0.0348095541049851	dx_AD
DLGAP4	HSPA1A	-0.0740904734463022	0.107927004073746	-0.686486890673594	0.492406128214545	0.991418626013444	0.00374292616228664	dx_AD
DLGAP4	TMEM163	-0.0575097553418358	0.1515258128122	-0.379537679254116	0.70428862956353	0.992015663251201	0.00348147057781548	dx_AD
DLGAP4	FRMD4A	-0.0338630207753671	0.0538922526600195	-0.628346730818486	0.529776824988063	0.821417548460834	0.0854360232765015	dx_AD
DLGAP4	PICALM	-0.0360220111079157	0.0448932958038528	-0.802391770595382	0.42232637192554	0.747608745989484	0.12632562661804	dx_AD
DLGAP4	CD163	-0.257236603390021	0.110966235198616	-2.31815203002607	0.0204410600348105	0.232288246378511	0.633972764638402	dx_AD
DLGAP4	GPNMB	-0.103702917607066	0.144559625177967	-0.717371240271254	0.473145060355802	0.807739677745833	0.0927285832040595	dx_AD
DLGAP4	ERN1	-0.185873701358897	0.113185048073295	-1.64221073828172	0.100546338045904	0.515277172285541	0.287959097146967	dx_AD
DLGAP5	MKI67	0.166493572949216	0.359660039945555	0.462919297274226	0.643422214889663	0.977968877208853	0.00967496593993188	dx_AD
DLL1	ERN1	0.160099484559313	0.206507134832957	0.775273380693685	0.438178135300941	0.809958714692838	0.0915371174646106	dx_AD
DLL4	ERN1	0.260974032349996	0.268749096681702	0.971069430827091	0.331513705150088	0.746955779485876	0.126705108082498	dx_AD
DMAP1	AIF1	-0.132772739555675	0.0949189103921523	-1.39880176676208	0.161872436364235	0.76380975112016	0.117014801539232	dx_AD
DMAP1	HSPA1A	-0.216579247817324	0.118768383244717	-1.823542948893	0.0682211983608305	0.811882296745454	0.0905069283686754	dx_AD
DMAP1	FRMD4A	-0.0319074932169876	0.120173003946654	-0.265512986853118	0.790614306712979	0.933705600342123	0.0297900362982255	dx_AD
DMAP1	PICALM	0.0518031895728646	0.0782350261324637	0.662148300240278	0.507876183726869	0.799036223776304	0.0974335317879331	dx_AD
DMAP1	CD163	-0.0497196141039602	0.107988655792537	-0.460415158787415	0.645218256045669	0.88972347318093	0.0507449514813313	dx_AD
DMAP1	GPNMB	-0.0478240861492996	0.147168494762958	-0.324961441144921	0.745210254747197	0.927043516051763	0.0328998792993139	dx_AD
DMAP1	ERN1	0.171576180288266	0.134363277708684	1.27695738905882	0.201617291309023	0.639913108732767	0.193878993140811	dx_AD
DMC1	ERN1	0.174635684602737	0.204163794723948	0.855370487401375	0.392346076559515	0.781179867072406	0.107248958077514	dx_AD
DMD	AIF1	0.429632482802207	0.185525643372533	2.31575794586795	0.0205714885788783	0.453594836305926	0.343331898067106	dx_AD
DMD	HIF1A	-0.0252713607716348	0.103349950686702	-0.244522233476851	0.806826384667346	0.946650288408956	0.0238104284562288	dx_AD
DMD	HIST	0.0840570859241385	0.0959392700664485	0.876148899881349	0.380949092043066	0.904746760485761	0.0434729632412349	dx_AD
DMD	HSPA1A	0.207455684904843	0.114601388966712	1.81023709027734	0.070259028095626	0.811882296745454	0.0905069283686754	dx_AD
DMD	TMEM163	-0.0140186506777837	0.109338098541671	-0.128213777857505	0.897979796907443	0.999470404929196	0.000230061141895285	dx_AD
DMD	FRMD4A	-0.0259360976239194	0.0610733903686351	-0.424670997751569	0.671076528793847	0.891480516730903	0.0498881438724966	dx_AD
DMD	PICALM	0.0425470390323254	0.0500460520987286	0.850157749674052	0.395237388075125	0.729904956877335	0.136733686990478	dx_AD
DMD	CD163	-0.018430981789973	0.0618649614878142	-0.297922787741546	0.765762095160571	0.932464971257899	0.030367473808968	dx_AD
DMD	GPNMB	0.131776160430987	0.103276503353546	1.27595489924633	0.201971462549649	0.610429518149058	0.214364473645422	dx_AD
DMD	MKI67	-0.0198165504717593	0.133614786553623	-0.148311058849811	0.882097288179046	0.985706431573708	0.00625240973562733	dx_AD
DMD	ERN1	0.306687980880929	0.149040231053424	2.05775298866114	0.0396138509452687	0.392522938356437	0.406134958764492	dx_AD
DMRTA1	ERN1	0.112858384499509	0.317564313584905	0.355387490569953	0.722299319104325	0.926883888701835	0.0329746667772142	dx_AD
DMTF1	AIF1	0.0922793936058727	0.0779697620279825	1.18352796270886	0.236599971106308	0.812764460478623	0.0900352949167887	dx_AD
DMTF1	CCL3	-0.0579929663224443	0.118997729954381	-0.487345148051785	0.626013758017564	0.988913932430203	0.00484150445657656	dx_AD
DMTF1	HIF1A	0.0650288524865571	0.065760407611165	0.988875447230596	0.322724084681205	0.71855573428037	0.143539540471067	dx_AD
DMTF1	HIST	-0.0268407164165258	0.0622217945000514	-0.431371621988556	0.666198180538896	0.968551083832889	0.0138774685518192	dx_AD
DMTF1	HSPA1A	-0.102123888460392	0.0849975293251932	-1.20149243479389	0.229560239325778	0.950919269470395	0.0218563519498333	dx_AD
DMTF1	IFI44L	0.0229233912183567	0.0684025860686232	0.335124628115074	0.737531075434126	0.956005433541191	0.0195396393658975	dx_AD
DMTF1	TMEM163	0.016434720247528	0.0648793725820282	0.25331194790377	0.800027164043778	0.99661777296319	0.0014713722010694	dx_AD
DMTF1	FRMD4A	0.0103179995020064	0.0342689784016779	0.301088622516426	0.7633469166392	0.926654040736035	0.0330823761498148	dx_AD
DMTF1	PICALM	0.088230242926302	0.0312770979957929	2.82092165130441	0.00478858966101251	0.0751158526957422	1.12426839839205	dx_AD
DMTF1	CD163	0.0646846493685886	0.0389523019023778	1.6606117279205	0.0967914520232731	0.441677946613807	0.354894284923266	dx_AD
DMTF1	GPNMB	0.0594812747514262	0.0830323012106752	0.716363076587583	0.473767187936516	0.807974800937342	0.0926021837607076	dx_AD
DMTF1	MKI67	-0.0818096851146942	0.0779482767004554	-1.049538085737	0.293930535932936	0.926970056612517	0.032934294397019	dx_AD
DMTF1	ERN1	-0.00627883182788036	0.084954805495461	-0.0739079065776429	0.941083664518791	0.986343400000263	0.00597185710659049	dx_AD
DMXL1	AIF1	0.00897098136690189	0.0584480097053664	0.153486515830465	0.878014623122143	0.983973381659318	0.00701664989674486	dx_AD
DMXL1	CCL3	0.0269994275804863	0.116031983282604	0.232689529357844	0.816002500431049	0.991852629026161	0.00355285118784023	dx_AD
DMXL1	HIF1A	-0.00680016380079018	0.0682688685102802	-0.0996085616940639	0.920655096385792	0.981414213485078	0.00814765657169379	dx_AD
DMXL1	HIST	-0.0472602134305241	0.0629999173642648	-0.750163101917517	0.453156478576882	0.917553900115079	0.0373684144491778	dx_AD
DMXL1	HSPA1A	0.0563458713820384	0.069107308364707	0.815338821831674	0.414878392650732	0.986734250512015	0.00579979674933194	dx_AD
DMXL1	IFI44L	0.0547878432239138	0.0671199960155701	0.816267080993336	0.414347397775299	0.853546332547835	0.0687728993603633	dx_AD
DMXL1	TMEM163	0.021219666852789	0.0687506475315735	0.308646792643574	0.757590222113036	0.99661777296319	0.0014713722010694	dx_AD
DMXL1	FRMD4A	-0.0519059307656148	0.0355142536090261	-1.46155206686993	0.143863997717374	0.458757500195528	0.338416822430526	dx_AD
DMXL1	PICALM	0.047820137402506	0.0288524470959146	1.6574031742797	0.0974379900869423	0.405817835843674	0.391668869480432	dx_AD
DMXL1	CD163	-0.041836416660572	0.0417212660199868	-1.00275999871457	0.315976673317778	0.702172437482613	0.15355622198565	dx_AD
DMXL1	GPNMB	0.0608376138911483	0.0726954178050747	0.836883750421218	0.402657915083441	0.764248963182846	0.1167651417864	dx_AD
DMXL1	MKI67	0.0443428313036689	0.0778879193246476	0.569315905318281	0.569141774808422	0.977968877208853	0.00967496593993188	dx_AD
DMXL1	ERN1	0.047648578902642	0.0731386193744833	0.651483160471931	0.51473464394072	0.849235553084713	0.0709718324696585	dx_AD
DMXL2	AIF1	0.149867898241378	0.0895934598215285	1.67275489237626	0.0943755581382618	0.695054002085127	0.157981451673947	dx_AD
DMXL2	CCL3	0.516397880210834	0.163786659446062	3.15286899407636	0.00161674345773763	0.465299254261342	0.332267643513248	dx_AD
DMXL2	HIF1A	0.176695788841004	0.102991479983163	1.71563501048718	0.0862288664299217	0.448305013896791	0.348426403905718	dx_AD
DMXL2	HIST	0.0455641117100912	0.0866036738178743	0.526122157426157	0.598803334560602	0.958519976933727	0.0183988313705054	dx_AD
DMXL2	HSPA1A	0.240842524975984	0.113118117291284	2.12912423529649	0.0332439831469554	0.659530834693467	0.180764895304606	dx_AD
DMXL2	IFI44L	0.222150202113656	0.0901045425982805	2.46547172548319	0.0136832974090193	0.482935171741863	0.316111164164433	dx_AD
DMXL2	TMEM163	0.022067555067368	0.0918344541177747	0.24029712246198	0.810099925614296	0.997591105330704	0.0010474317458477	dx_AD
DMXL2	FRMD4A	0.0093433110264217	0.0503642938816298	0.185514583970562	0.852825442448054	0.956629384033139	0.0192562833768119	dx_AD
DMXL2	PICALM	0.105632892636467	0.0443881810893216	2.37975267389092	0.0173242613395372	0.159687138733208	0.796730060706378	dx_AD
DMXL2	CD163	0.0578191482999466	0.0539525978934362	1.07166569465566	0.283870214546662	0.675052188179664	0.170662650632219	dx_AD
DMXL2	GPNMB	0.14555601385832	0.0843479508680923	1.72566152894393	0.0844083229812991	0.455167673284484	0.341828589786759	dx_AD
DMXL2	MKI67	0.0364336646430419	0.1081162309842	0.336986077958695	0.736127395111791	0.977968877208853	0.00967496593993188	dx_AD
DMXL2	ERN1	0.113123639688248	0.0932005824370723	1.21376537281435	0.224837332717423	0.66423699170291	0.177676941978978	dx_AD
DNAAF10	AIF1	0.244067524857616	0.105365115007746	2.31639784040167	0.0205365565657634	0.453594836305926	0.343331898067106	dx_AD
DNAAF10	HSPA1A	0.117840193904597	0.136627078561748	0.862495159415557	0.388415095661331	0.986734250512015	0.00579979674933194	dx_AD
DNAAF10	FRMD4A	0.102227991694415	0.142005511108648	0.719887495184608	0.471594267862422	0.789173110978975	0.10282772062258	dx_AD
DNAAF10	PICALM	0.139452046807109	0.0817872235211116	1.70505906428175	0.0881834092655875	0.387389591464224	0.411852052254954	dx_AD
DNAAF10	CD163	0.287476213671461	0.139076927467063	2.06703023216805	0.0387313053239439	0.308228210337775	0.51112761534715	dx_AD
DNAAF10	GPNMB	-0.0556306725794489	0.165582567306415	-0.335969380620261	0.73689395645657	0.925460970308662	0.0336418921320386	dx_AD
DNAAF10	ERN1	0.169978947406052	0.12842531892725	1.32356258739245	0.185648357290881	0.625115421208774	0.204039787190199	dx_AD
DNAAF11	AIF1	-0.128600861307974	0.180096231696961	-0.714067474350959	0.47518545722386	0.911143438563046	0.0404132479745956	dx_AD
DNAAF11	PICALM	-0.295868321286222	0.152872217795661	-1.93539627770495	0.0529416857453146	0.30119720293003	0.521149065531409	dx_AD
DNAAF11	ERN1	-0.0344641252512363	0.160507357424055	-0.214719909444296	0.8299856991151	0.959820448320703	0.0178100019569966	dx_AD
DNAAF2	AIF1	-0.0729235433609112	0.0969034461976536	-0.752538183339418	0.451727476473723	0.904684695515996	0.0435027565487514	dx_AD
DNAAF2	HSPA1A	0.183739789220909	0.105161326211207	1.74721825827762	0.0805994857768702	0.823730241822162	0.0842149893575915	dx_AD
DNAAF2	FRMD4A	0.146314463279667	0.134616412165998	1.08689914495154	0.277081384253689	0.632147959684887	0.199181259448587	dx_AD
DNAAF2	PICALM	0.238600594566435	0.0984845695510059	2.42272059119741	0.0154047699369263	0.150160781537312	0.823443480021376	dx_AD
DNAAF2	CD163	0.102259377934001	0.125561820537696	0.814414584752699	0.415407486186446	0.772818145755861	0.111922689246391	dx_AD
DNAAF2	GPNMB	0.0448619621871016	0.171355530999915	0.261806327028473	0.793470760902031	0.942032822093836	0.0259339653537158	dx_AD
DNAAF2	ERN1	0.175310885832632	0.090747801792164	1.93184718935825	0.0533783696601491	0.430967330316807	0.365555650491001	dx_AD
DNAAF4	AIF1	0.125836312193003	0.1667986810394	0.754420307216214	0.450596881569725	0.904472908896116	0.043604436756767	dx_AD
DNAAF4	HSPA1A	-0.0252945147690156	0.176380014102042	-0.143409188948028	0.885967026256603	0.996374927679531	0.00157720938465507	dx_AD
DNAAF4	FRMD4A	-0.220924505322294	0.200909580575391	-1.09962155457984	0.271497046532024	0.62398481678213	0.204825977734182	dx_AD
DNAAF4	PICALM	-0.138156366253217	0.150135450286144	-0.920211488958165	0.357462251645369	0.702227208878209	0.153522347133934	dx_AD
DNAAF4	CD163	0.376388219658667	0.210754852088777	1.78590535842145	0.0741145832372077	0.391096954620957	0.407715565782625	dx_AD
DNAAF4	GPNMB	0.404879746453768	0.206120233971263	1.96428918526366	0.0494965651399103	0.370444894141414	0.431276386740637	dx_AD
DNAAF4	ERN1	-0.171896565583268	0.183652526192506	-0.935988026666647	0.349279352467002	0.759030305577795	0.119740883811429	dx_AD
DNAAF5	AIF1	0.00289782263461762	0.137709625346471	0.0210429926544847	0.983211360079765	0.998798300656985	0.000522205223294957	dx_AD
DNAAF5	HSPA1A	-0.0940101166515621	0.149625924554581	-0.628300990830428	0.529806782680607	0.993953591304247	0.00263389277673093	dx_AD
DNAAF5	PICALM	-0.0134537970152335	0.11703542194725	-0.114954915284514	0.908480857452655	0.973220190652717	0.0117888896732971	dx_AD
DNAAF5	CD163	-0.208403073696968	0.15169374570974	-1.37384091032823	0.169491077359803	0.553516852471271	0.256869151977921	dx_AD
DNAAF5	ERN1	0.0500829345249407	0.152929922792631	0.32748943836748	0.743297729919852	0.933866427318774	0.0297152372889891	dx_AD
DNAAF8	ERN1	0.124991191884297	0.169826065517957	0.735995334421031	0.461733537136513	0.821509694134925	0.0853873073543434	dx_AD
DNAAF9	AIF1	0.183270252357666	0.109943235258281	1.66695342307439	0.0955236667635124	0.696267834703668	0.157223667345412	dx_AD
DNAAF9	CCL3	0.0122127616279073	0.161692858648856	0.075530618544072	0.93979253703242	0.998185083023115	0.000788924561214805	dx_AD
DNAAF9	HIF1A	-0.0254516842387726	0.170755633058361	-0.149053262741111	0.881511604747747	0.969159915437915	0.013604556631237	dx_AD
DNAAF9	HIST	0.176776052941018	0.142071513878154	1.24427514084652	0.213398316985802	0.828737220075309	0.0815831557739786	dx_AD
DNAAF9	HSPA1A	-0.049539047093055	0.0941867676021156	-0.52596610282167	0.59891175898793	0.993953591304247	0.00263389277673093	dx_AD
DNAAF9	IFI44L	-0.163287753203219	0.114202382826394	-1.42981038715666	0.152771447063516	0.739006880068857	0.131351518354794	dx_AD
DNAAF9	TMEM163	0.0680947510713183	0.135501567087345	0.502538476381045	0.61528879418713	0.985243801661406	0.00645628867521479	dx_AD
DNAAF9	FRMD4A	-0.0776320761326934	0.0992704532581527	-0.782026006578325	0.434199289904421	0.760834293982973	0.118709920161202	dx_AD
DNAAF9	PICALM	-0.0517784562829267	0.0814676450783949	-0.635570799095777	0.525056207246282	0.810538743598297	0.0912262211253983	dx_AD
DNAAF9	CD163	-0.262551870160844	0.106723639104316	-2.46010979727008	0.0138894516185547	0.203212058211789	0.692050525426172	dx_AD
DNAAF9	GPNMB	-0.0614825538637547	0.102368993227054	-0.600597426286946	0.5481081526012	0.847401842626849	0.071910595985486	dx_AD
DNAAF9	MKI67	0.0403148246978748	0.1933075738267	0.208552742656721	0.834797405154381	0.981597908920728	0.00806637544930434	dx_AD
DNAAF9	ERN1	0.149072012723287	0.0878523394752983	1.69684738748707	0.0897255170457612	0.50184647315238	0.299429123613101	dx_AD
DNAH1	AIF1	0.0993807492576302	0.128322928067012	0.774458241832916	0.438659853167508	0.900990180367124	0.0452799422458111	dx_AD
DNAH1	HSPA1A	-0.00994852078010311	0.12984111678421	-0.076620727135589	0.938925269553874	0.996672240610588	0.00144763757283962	dx_AD
DNAH1	FRMD4A	-0.010833962188558	0.140808905336888	-0.0769408878127242	0.938670570164962	0.985318782638156	0.006423238393305	dx_AD
DNAH1	PICALM	-0.0675716588736426	0.0518067299973123	-1.30430272046022	0.192130388129343	0.545413773659305	0.263273898758342	dx_AD
DNAH1	CD163	0.0917870142752308	0.117785050417033	0.7792755867595	0.435817392543652	0.787251819122436	0.103886327155156	dx_AD
DNAH1	GPNMB	-0.243361399925019	0.183804041370458	-1.3240263821758	0.185494282997249	0.595327349119191	0.225244165661383	dx_AD
DNAH1	ERN1	-0.0475908851737028	0.116655861502791	-0.407959656382668	0.683303293962197	0.914180683757442	0.0389679594043567	dx_AD
DNAH12	PICALM	0.0538798992686091	0.180048318704858	0.29925244321182	0.764747437615071	0.923355862858688	0.034630888908818	dx_AD
DNAH14	HSPA1A	0.174800489033624	0.282793437515798	0.618120740598369	0.536495751377205	0.993953591304247	0.00263389277673093	dx_AD
DNAH14	PICALM	0.135664152034689	0.284720737571639	0.476481457556475	0.63373141437723	0.866340069543609	0.0623115983572671	dx_AD
DNAH14	CD163	-0.455170988704483	0.326157144394481	-1.39555731501611	0.162847843921983	0.544256182808186	0.264196628627289	dx_AD
DNAH14	ERN1	0.325444360396652	0.271042033310986	1.2007154625469	0.229861594015537	0.6675050063985	0.17554547267037	dx_AD
DNAH17	AIF1	-0.265923010738721	0.223444541211899	-1.19010743917229	0.234004166746192	0.811703696453521	0.0906024762754578	dx_AD
DNAH17	HSPA1A	0.194312869638983	0.195250281124181	0.995198923761849	0.319639525138887	0.979117879329925	0.00916501886012812	dx_AD
DNAH17	PICALM	0.0322718395164525	0.214468742348349	0.150473393759335	0.880391140426794	0.964264134209376	0.0158039865151752	dx_AD
DNAH17	CD163	-0.109889228952071	0.228179958662725	-0.481590186956336	0.630097098556096	0.883070404014528	0.054004670311309	dx_AD
DNAH17	ERN1	0.313428754238914	0.185954854018762	1.68550993676826	0.0918902292995929	0.504366985979466	0.297253348499002	dx_AD
DNAH8	ERN1	-0.3414252738	0.249198226966708	-1.37009511646973	0.170657212079163	0.607775143863937	0.216257065202883	dx_AD
DNAH9	PICALM	0.38885366899785	0.197889747136776	1.96500159621249	0.0494140527987165	0.289287258063168	0.538670694850886	dx_AD
DNAI4	PICALM	-0.0444993946247383	0.194535636484475	-0.228746750101438	0.819065756649209	0.944539640773426	0.0247798107353784	dx_AD
DNAI4	ERN1	-0.147214683116447	0.168866646492576	-0.871780698996228	0.383328025956541	0.77770064471628	0.109187541013235	dx_AD
DNAJA1	AIF1	0.0781632028906784	0.149324018642035	0.523446955161676	0.600663255547014	0.940925275642349	0.0264448650581561	dx_AD
DNAJA1	CCL3	0.538794500581213	0.218538350038085	2.46544599832165	0.013684280073293	0.669716888171914	0.174108749372921	dx_AD
DNAJA1	HIF1A	-0.0112487275112077	0.118356340186142	-0.0950411908100282	0.92428210944583	0.982278688828319	0.00776527815078868	dx_AD
DNAJA1	HIST	-0.0615703245008969	0.160726906297199	-0.38307415926396	0.701664778828542	0.971990135055939	0.0123381428026461	dx_AD
DNAJA1	HSPA1A	0.180307250163467	0.168940043626097	1.06728544809973	0.285842957186546	0.969081604467447	0.0136396503200428	dx_AD
DNAJA1	IFI44L	0.163930413690161	0.146745175208238	1.117109393597	0.263947554559649	0.795381722642007	0.0994243930419187	dx_AD
DNAJA1	TMEM163	0.148183844181678	0.11911820489104	1.24400669332807	0.213497099516174	0.91803752791955	0.0371395651655859	dx_AD
DNAJA1	FRMD4A	0.0144697206444617	0.075122364445636	0.192615351649814	0.847260221191112	0.954506079223209	0.0202213012517852	dx_AD
DNAJA1	PICALM	0.158754534086703	0.0676638338411168	2.34622434282217	0.0189646886507334	0.169312615413684	0.771310681581359	dx_AD
DNAJA1	CD163	0.0704616399995125	0.0874018786506472	0.806179925275448	0.420139112005603	0.775910553366035	0.110188341136857	dx_AD
DNAJA1	GPNMB	-0.13290847078141	0.139036152394511	-0.955927422418063	0.339108903477403	0.727100965230081	0.138405278827707	dx_AD
DNAJA1	MKI67	-0.0185713923102084	0.217014535127817	-0.0855767209291777	0.931802904565979	0.991362738630121	0.00376740852088103	dx_AD
DNAJA1	ERN1	-0.146571253915216	0.171875641211546	-0.852775023162324	0.393784077385775	0.781409481618541	0.107121323352303	dx_AD
DNAJA2	AIF1	-0.0165066550121677	0.0979734102082514	-0.16848096822476	0.866204914806544	0.983973381659318	0.00701664989674486	dx_AD
DNAJA2	CCL3	0.320431213757629	0.212892591649053	1.50513087973418	0.132290431332401	0.884202285145158	0.053448367031762	dx_AD
DNAJA2	HIF1A	-0.521984929911931	0.166743182495701	-3.13047239532799	0.00174525401146299	0.0804787293350435	1.09431888923566	dx_AD
DNAJA2	HIST	-0.165751783303586	0.167447649623977	-0.989872259633392	0.322236559995685	0.885328554143944	0.0528955284301379	dx_AD
DNAJA2	HSPA1A	-0.0758875939086767	0.0898517228312048	-0.844586965252063	0.398341489261488	0.986734250512015	0.00579979674933194	dx_AD
DNAJA2	IFI44L	0.188127165341285	0.156460363974224	1.20239503835155	0.229210510623185	0.776219395131329	0.110015509891189	dx_AD
DNAJA2	TMEM163	-0.0154507652175062	0.14768761142818	-0.104617882760057	0.916679024185046	0.999470404929196	0.000230061141895285	dx_AD
DNAJA2	FRMD4A	-0.00629122211233168	0.132404244172542	-0.0475152601916093	0.962102568198507	0.990497377720329	0.00414666989130852	dx_AD
DNAJA2	PICALM	0.0644190682322363	0.0959383380702778	0.671463249499354	0.50192546369728	0.794749053517462	0.0997699806228632	dx_AD
DNAJA2	CD163	-0.0500819016044209	0.0991948212881328	-0.504884236435562	0.613640146484995	0.875912669019349	0.0575391920666976	dx_AD
DNAJA2	GPNMB	-0.124369183892956	0.117779637797595	-1.05594809271434	0.29099193032393	0.689173299725592	0.161671556538087	dx_AD
DNAJA2	MKI67	-0.103658047668	0.175965151659175	-0.589082819470832	0.55580571786305	0.977968877208853	0.00967496593993188	dx_AD
DNAJA2	ERN1	0.123127356319304	0.0947752759128815	1.29915059738242	0.193892251788462	0.633533758481009	0.198230238347396	dx_AD
DNAJA4	AIF1	-0.0139118633263271	0.248115603193188	-0.0560700864729376	0.955285973973024	0.995693997711921	0.00187411089769387	dx_AD
DNAJA4	HIF1A	-0.0209865530648052	0.282058674777942	-0.0744049197612073	0.940688194253287	0.985318757050796	0.00642324967132978	dx_AD
DNAJA4	HIST	0.00358104802656811	0.194827127179951	0.0183806437963873	0.985335193847962	0.999318565923415	0.000296043937914895	dx_AD
DNAJA4	HSPA1A	0.048725696234241	0.196697983003294	0.247718331882565	0.80435234707594	0.995760211575623	0.00184523118204909	dx_AD
DNAJA4	FRMD4A	-0.0378055031149259	0.233523959304625	-0.161891324673927	0.871391434607014	0.962795854723824	0.0164657882292104	dx_AD
DNAJA4	PICALM	0.0836451280203012	0.172528783359559	0.484818396046881	0.627805172255694	0.864044106098603	0.0634640879072895	dx_AD
DNAJA4	CD163	-0.679389120436454	0.294531028151755	-2.3066809792495	0.021072611385059	0.234559439948355	0.629747083991684	dx_AD
DNAJA4	GPNMB	0.0340684005494838	0.297840091733252	0.114384871261709	0.908932706262607	0.977360771523183	0.00994509630120997	dx_AD
DNAJA4	ERN1	-0.129940153048673	0.215104693637665	-0.604078650499147	0.545791352918169	0.862277150127701	0.0643531223128359	dx_AD
DNAJB1	AIF1	0.0435350851598049	0.249481559043594	0.174502217024376	0.861470788565734	0.983973381659318	0.00701664989674486	dx_AD
DNAJB1	CCL3	-0.194373683774719	0.318690130049693	-0.609914350797154	0.541918545594756	0.988913932430203	0.00484150445657656	dx_AD
DNAJB1	HIF1A	-0.181015301055972	0.317380267875553	-0.570342013596603	0.568445750454631	0.854911310126139	0.0680789373428033	dx_AD
DNAJB1	HIST	-0.164738051907722	0.220159444288974	-0.748267022746899	0.454299111448973	0.917553900115079	0.0373684144491778	dx_AD
DNAJB1	HSPA1A	0.180636214098829	0.154194772229317	1.17148079333188	0.241405573633414	0.957338672685538	0.0189343969578262	dx_AD
DNAJB1	IFI44L	-0.072600467036704	0.295654448297539	-0.245558514186943	0.806024006879036	0.967392835284751	0.014397133412128	dx_AD
DNAJB1	TMEM163	0.0404508660341101	0.251187245257685	0.16103869443137	0.872062924603026	0.999470404929196	0.000230061141895285	dx_AD
DNAJB1	FRMD4A	-0.113735201842332	0.0889267226297966	-1.27897665042502	0.200905278453765	0.542484406111331	0.265612741234522	dx_AD
DNAJB1	PICALM	0.0415706834344131	0.0776628633047756	0.535271063484686	0.592462432675396	0.845777501973878	0.0727438714456216	dx_AD
DNAJB1	CD163	-0.120452266887747	0.0898923819182244	-1.33996078774865	0.180258093563199	0.565696443405215	0.247416551707434	dx_AD
DNAJB1	GPNMB	-0.0688575197812667	0.182171783954915	-0.377981256407457	0.705444518089586	0.916234243657596	0.0379934807834475	dx_AD
DNAJB1	MKI67	-0.430825088600598	0.373027506173194	-1.15494187820179	0.248114228487833	0.913798783374379	0.0391494244967129	dx_AD
DNAJB1	ERN1	-0.267596716700818	0.226901863680787	-1.17935001661018	0.238258829504577	0.673765771619952	0.171491055649586	dx_AD
DNAJB11	AIF1	0.0252553964501736	0.149215167782038	0.169254887593362	0.865596158442999	0.983973381659318	0.00701664989674486	dx_AD
DNAJB11	CCL3	0.323498722937356	0.22129226739541	1.46186184788518	0.143779071683941	0.885613121082805	0.0527559576536727	dx_AD
DNAJB11	HIF1A	0.182282865661808	0.216774728361781	0.840886144982689	0.400411720935479	0.76985683265268	0.113590031411884	dx_AD
DNAJB11	HIST	-0.0385458710914586	0.165986916376548	-0.232222345790289	0.81636532267056	0.979324416111755	0.00907341770833485	dx_AD
DNAJB11	HSPA1A	0.120876634673858	0.121985928609917	0.990906377901944	0.321731297759884	0.979449321079731	0.00901803046539009	dx_AD
DNAJB11	IFI44L	0.21129985093777	0.194093547951959	1.08864953609931	0.276308463351377	0.80408931617601	0.0946957082565416	dx_AD
DNAJB11	TMEM163	0.0695098802462528	0.211229469372608	0.329072834641447	0.742100636603065	0.995375273176787	0.00201315207527819	dx_AD
DNAJB11	FRMD4A	0.000539289708777701	0.160391088327377	0.00336234210018544	0.997317244205039	0.99941322555644	0.000254907696937	dx_AD
DNAJB11	PICALM	0.138537522746604	0.134368704427593	1.03102521778989	0.302528994220934	0.658821259241963	0.181232395199751	dx_AD
DNAJB11	CD163	-0.107201609763505	0.155041188888149	-0.691439549272573	0.48928935738813	0.81601093801035	0.088304019817584	dx_AD
DNAJB11	GPNMB	0.316005277328962	0.203759151553981	1.55087648784817	0.120931286006444	0.515233970936853	0.287995510353132	dx_AD
DNAJB11	MKI67	0.0293002948246053	0.187820671559009	0.156001437868354	0.876031887843641	0.985706431573708	0.00625240973562733	dx_AD
DNAJB11	ERN1	-0.0570064056658968	0.0978111119623843	-0.582821363771224	0.560013561624301	0.86607588067097	0.062444055889123	dx_AD
DNAJB12	AIF1	-0.0489899750723968	0.0795880642838762	-0.61554424665561	0.538195358042997	0.924622107162872	0.0340357270518764	dx_AD
DNAJB12	CCL3	0.000671122036422389	0.186725595215388	0.00359416198753176	0.997132279815327	0.999742364005801	0.000111904306527802	dx_AD
DNAJB12	HIF1A	-0.0343062335894704	0.168873466308735	-0.203147565685373	0.83901969471712	0.95891182423353	0.0182213261029714	dx_AD
DNAJB12	HIST	-0.2203613955347	0.121376892695575	-1.81551356803463	0.0694450227907992	0.71809724206177	0.143816741229458	dx_AD
DNAJB12	HSPA1A	0.0129800022570183	0.0873618013048118	0.148577548346676	0.881886990168989	0.996374927679531	0.00157720938465507	dx_AD
DNAJB12	IFI44L	0.344185663370598	0.194196956146885	1.77235354353477	0.0763358883082547	0.635415321301039	0.196942317560059	dx_AD
DNAJB12	TMEM163	0.235394337992769	0.143583643120271	1.6394230768723	0.101125178828006	0.814373341995619	0.0891764511341451	dx_AD
DNAJB12	FRMD4A	-0.0191178309850981	0.132549453224804	-0.144231685004949	0.885317521506659	0.968734318214495	0.0137953147494114	dx_AD
DNAJB12	PICALM	0.00391885038150352	0.0883579093300608	0.044352004378744	0.964623818928275	0.990584534125447	0.00410845688698667	dx_AD
DNAJB12	CD163	0.00337736693713353	0.100360359202877	0.0336523998514815	0.973154336867547	0.995049826922248	0.00215517149992775	dx_AD
DNAJB12	GPNMB	0.0891054187609757	0.122729666744014	0.726029990343159	0.467820385551437	0.805051855424759	0.0941761447259052	dx_AD
DNAJB12	ERN1	0.0789827693398015	0.0829390359863216	0.952299100182783	0.34094531404477	0.752262163042836	0.123630781587639	dx_AD
DNAJB14	AIF1	-0.0268013540986294	0.065990579757565	-0.406139091323211	0.684640404353176	0.957620984588741	0.0188063456934991	dx_AD
DNAJB14	CCL3	0.0687090781521441	0.112564275642909	0.610398616787729	0.541597784210035	0.988913932430203	0.00484150445657656	dx_AD
DNAJB14	HIF1A	0.00310593808366484	0.0737477734058557	0.0421156862129511	0.966406475475962	0.992415590978434	0.00330642152325254	dx_AD
DNAJB14	HIST	-0.0741844598515431	0.0632546706795499	-1.17279023121255	0.240879936523319	0.851828533099962	0.0696478167624772	dx_AD
DNAJB14	HSPA1A	-0.0492397972261247	0.078234928558009	-0.629383807637975	0.52909781615194	0.993953591304247	0.00263389277673093	dx_AD
DNAJB14	IFI44L	0.0585097950096007	0.0753995403499472	0.775996706850504	0.43775093029121	0.865279777421849	0.0628434461251722	dx_AD
DNAJB14	TMEM163	-0.00925326292170882	0.0729390735204635	-0.126862907288132	0.899048905071038	0.999470404929196	0.000230061141895285	dx_AD
DNAJB14	FRMD4A	-0.00661601048162325	0.0393450871289635	-0.168153407817794	0.866462594107436	0.960942988330887	0.0173023777713846	dx_AD
DNAJB14	PICALM	0.0856655926082752	0.0337269434363723	2.53997498379561	0.0110860398039084	0.122365657835577	0.912340450697138	dx_AD
DNAJB14	CD163	0.0870252572612341	0.0399688044980908	2.17732950369809	0.029455991373886	0.273065001114673	0.563733960046328	dx_AD
DNAJB14	GPNMB	0.144768946163615	0.0687974826870697	2.10427679195919	0.0353543092927392	0.330013614875971	0.481468142717461	dx_AD
DNAJB14	MKI67	0.129434880763802	0.0853399360579334	1.51669765344017	0.129343037036236	0.8785513170836	0.0562328658416208	dx_AD
DNAJB14	ERN1	0.059610796093807	0.0735778087293372	0.810173571668747	0.417840424558035	0.796941518476048	0.0985735470292502	dx_AD
DNAJB2	AIF1	0.127673704478099	0.108385060814123	1.17796404337545	0.238810941187384	0.81469739333803	0.0890036732324049	dx_AD
DNAJB2	HSPA1A	-0.0615407063962974	0.113070236350187	-0.544269724578102	0.586255877523307	0.993953591304247	0.00263389277673093	dx_AD
DNAJB2	FRMD4A	0.104615876904409	0.134168151640962	0.779737036136293	0.435545674220179	0.761711593361116	0.118209434331201	dx_AD
DNAJB2	PICALM	0.0442395442842853	0.10152626641415	0.43574481606387	0.663021885970116	0.883009386930929	0.0540346795813945	dx_AD
DNAJB2	CD163	-0.0804404163000019	0.130629601531601	-0.615790106965474	0.538033057610704	0.842245460874363	0.0745613208900642	dx_AD
DNAJB2	GPNMB	0.0787877118493077	0.186231470965332	0.423063360026696	0.672249034064134	0.901796336357675	0.0448915333928076	dx_AD
DNAJB2	ERN1	-0.142864969378357	0.103883579254979	-1.37524111513043	0.16905670548814	0.604939233943459	0.218288247973072	dx_AD
DNAJB4	AIF1	0.240556435685115	0.191922220610369	1.25340585847785	0.210058040487654	0.798937451713932	0.0974872199836361	dx_AD
DNAJB4	HIF1A	0.138335181106028	0.235991569159054	0.586186962521496	0.557749881957878	0.849777198250771	0.0706949263492626	dx_AD
DNAJB4	HIST	-0.204712819858783	0.17008061219581	-1.20362231306589	0.228735591249878	0.843686391811785	0.0738189557626678	dx_AD
DNAJB4	HSPA1A	0.0665363959906777	0.147909690214201	0.449844739004729	0.652822396036394	0.993953591304247	0.00263389277673093	dx_AD
DNAJB4	IFI44L	0.343650087701604	0.21034831825609	1.63371920703081	0.102317823476829	0.675275511438718	0.17051899948739	dx_AD
DNAJB4	TMEM163	0.138190636491144	0.175104606280055	0.789189042063967	0.430001525581768	0.955145302114373	0.0199305560535564	dx_AD
DNAJB4	FRMD4A	-0.467690329188437	0.226409916117582	-2.06567953033272	0.0388587493507348	0.22373807883142	0.650260095389291	dx_AD
DNAJB4	PICALM	-0.147414038653684	0.145166840561301	-1.01548010608823	0.309877024918958	0.664256992625134	0.177663865080989	dx_AD
DNAJB4	CD163	-0.509082704442031	0.228582299134103	-2.2271309124569	0.0259385257724527	0.256641759806287	0.590672675405207	dx_AD
DNAJB4	GPNMB	-0.278817484683138	0.237104743595977	-1.17592537565693	0.239624697608095	0.647759589094566	0.188586149225917	dx_AD
DNAJB4	MKI67	-0.0608503016081245	0.267266944709873	-0.227676122365897	0.819898036544146	0.980645352630781	0.00848802548732781	dx_AD
DNAJB4	ERN1	-0.158348827166753	0.211619263010669	-0.748272274054605	0.454295944615936	0.816904861791235	0.0878285192386686	dx_AD
DNAJB6	AIF1	0.120937535408584	0.079580615922804	1.51968584316937	0.128589951299268	0.737445963826407	0.132269797006458	dx_AD
DNAJB6	CCL3	-0.0380039849852175	0.138053922654248	-0.275283630153686	0.783098340048918	0.991852629026161	0.00355285118784023	dx_AD
DNAJB6	HIF1A	-0.15635161376352	0.094688670017227	-1.65121776169287	0.0986941175735655	0.471593102866571	0.326432555164932	dx_AD
DNAJB6	HIST	0.00841382015775837	0.0720485302498582	0.116779900000457	0.907034472229168	0.990047509498098	0.0043439643743769	dx_AD
DNAJB6	HSPA1A	-0.0494218815689599	0.154090085256353	-0.320733689560486	0.74841221440818	0.995760211575623	0.00184523118204909	dx_AD
DNAJB6	IFI44L	0.0953680796929232	0.0777767962505676	1.22617649852384	0.220132263217099	0.767696100172022	0.114810665564929	dx_AD
DNAJB6	TMEM163	0.164639484755178	0.0864090256813249	1.90535055171627	0.0567345183767034	0.748783633461235	0.125643656758137	dx_AD
DNAJB6	FRMD4A	-0.0185888105927996	0.0523074338131383	-0.355376076356676	0.722307869006991	0.911668954052647	0.0401628343999061	dx_AD
DNAJB6	PICALM	0.141168371287128	0.0472158483772691	2.98985141936134	0.00279113178615893	0.0532290613592705	1.27385119210422	dx_AD
DNAJB6	CD163	0.0873197081206218	0.0552355803872037	1.5808597919766	0.113910099564032	0.466543708035104	0.331107663237389	dx_AD
DNAJB6	GPNMB	0.054100623646813	0.113436985586669	0.476922260998189	0.633417479560141	0.886182063034291	0.0524770446497755	dx_AD
DNAJB6	MKI67	0.213515773033581	0.109862642591684	1.94347931195442	0.0519582726298995	0.832663724385411	0.0795303552917591	dx_AD
DNAJB6	ERN1	-0.0222879274542205	0.16932492478591	-0.131628155053964	0.895278414770759	0.978026658293658	0.00964930738822133	dx_AD
DNAJB9	AIF1	0.0813029863249564	0.142015352922435	0.572494344110539	0.56698711647866	0.933730964800473	0.0297782386880641	dx_AD
DNAJB9	HIF1A	0.0471779280115925	0.179161170156285	0.263326746361605	0.792298746313709	0.944534613840566	0.0247821220994728	dx_AD
DNAJB9	HIST	-0.10376119864895	0.161764563080304	-0.64143343061756	0.521241118634381	0.942106085078259	0.0259001910818106	dx_AD
DNAJB9	HSPA1A	0.361959234049459	0.140076202593558	2.58401660915745	0.00976570913616818	0.436365929795478	0.360149165231817	dx_AD
DNAJB9	IFI44L	0.00979124895927974	0.220681345861942	0.0443682673813542	0.964610855690527	0.999123442618457	0.000380850977139546	dx_AD
DNAJB9	TMEM163	-0.176316803103168	0.190548918129824	-0.925309914292141	0.35480472312214	0.950701518418816	0.0219558124533624	dx_AD
DNAJB9	FRMD4A	-0.192626711533291	0.180518285442042	-1.06707589794351	0.28593756447074	0.642130976958563	0.192376378833436	dx_AD
DNAJB9	PICALM	0.129277488245923	0.134234907026182	0.96306907875094	0.335512858007523	0.683741141747366	0.165108287152346	dx_AD
DNAJB9	CD163	0.0789400552942228	0.166905642588212	0.47296217233939	0.636240167215473	0.885515507752103	0.0528038287458529	dx_AD
DNAJB9	GPNMB	0.25421833070127	0.165874781573334	1.53259180382932	0.125376462216855	0.52270109881267	0.281746586935389	dx_AD
DNAJB9	ERN1	-0.279900203481041	0.155319167802406	-1.80209698159808	0.0715301485301604	0.465511054242862	0.33207000160063	dx_AD
DNAJC1	AIF1	0.00533032892130869	0.0786662110706564	0.0677588109146518	0.945977632496224	0.995102604190967	0.00213213720745667	dx_AD
DNAJC1	CCL3	-0.0187681373222304	0.127661022621959	-0.147015407966834	0.883119858668506	0.996119802021007	0.00168842640786004	dx_AD
DNAJC1	HIF1A	-0.0500172406577443	0.0886111474925733	-0.564457656548645	0.57244270962552	0.85709018424685	0.0669734785900913	dx_AD
DNAJC1	HIST	-0.156546869792694	0.0806573359105923	-1.94088817868005	0.0522718421810508	0.693677238928342	0.158842555421177	dx_AD
DNAJC1	HSPA1A	-0.0286390559439657	0.0811895380491503	-0.352743181352112	0.724280983563246	0.993953591304247	0.00263389277673093	dx_AD
DNAJC1	IFI44L	-0.161056442266187	0.0927668513844179	-1.73614216568355	0.0825387003391922	0.639726678027824	0.194005537857261	dx_AD
DNAJC1	TMEM163	0.0430536186829537	0.08942727121312	0.481437240552156	0.630205774284439	0.986278831679706	0.00600028795856355	dx_AD
DNAJC1	FRMD4A	-0.076853491064368	0.0466845234018582	-1.64623060200951	0.0997162910915391	0.382536798669198	0.417326780927958	dx_AD
DNAJC1	PICALM	0.0260059576825042	0.0399011350312047	0.651759847487201	0.514556107931736	0.804008265003224	0.0947394867903004	dx_AD
DNAJC1	CD163	-0.0242320524088534	0.0543530187576976	-0.44582716770302	0.655722095665318	0.893255507577344	0.0490242973722899	dx_AD
DNAJC1	GPNMB	0.105082701651144	0.0888700613394537	1.18243084417106	0.237034790624236	0.646932371959657	0.189141116579882	dx_AD
DNAJC1	MKI67	0.0826447837948847	0.0953952408511779	0.866340742551458	0.386303329697986	0.943735835894498	0.0251495534438382	dx_AD
DNAJC1	ERN1	-0.0834951591204196	0.11131209366994	-0.750099619615434	0.453194708604793	0.816525829994367	0.0880300722297174	dx_AD
DNAJC10	AIF1	-0.156794909319215	0.0804926389574015	-1.94794097137497	0.0514220266232055	0.609106749304514	0.215306588202622	dx_AD
DNAJC10	CCL3	-0.124470858480744	0.175719215805301	-0.708350864817536	0.478727397309248	0.9808580610613	0.00839383437111982	dx_AD
DNAJC10	HIF1A	-0.0937277767891016	0.0881147506061085	-1.06370132292701	0.287464024977613	0.690638359168903	0.160749303900353	dx_AD
DNAJC10	HIST	-0.15552135308037	0.0762767726907789	-2.03890840676812	0.0414591697326368	0.675264520293636	0.170526068353986	dx_AD
DNAJC10	HSPA1A	-0.203430947899612	0.111666216648496	-1.82177702446904	0.0684888252539784	0.811882296745454	0.0905069283686754	dx_AD
DNAJC10	IFI44L	-0.114908750939718	0.0827690845523956	-1.38830520551399	0.165044127781582	0.743540838393399	0.128695173205471	dx_AD
DNAJC10	TMEM163	-0.0425517406831269	0.0892861120883265	-0.476577372313317	0.633663099446155	0.986484851785291	0.00590957927805422	dx_AD
DNAJC10	FRMD4A	-0.16574224446134	0.0555825539018453	-2.98191128018386	0.00286454998208063	0.0464400843094913	1.33310700049433	dx_AD
DNAJC10	PICALM	-0.0643788594202948	0.0439992498868172	-1.46318084026209	0.143417902044888	0.482714706818603	0.316309469375078	dx_AD
DNAJC10	CD163	0.0171402990686648	0.0516791186685505	0.33166778982041	0.740140125178327	0.926651034105243	0.0330837852682375	dx_AD
DNAJC10	GPNMB	0.0258720356950292	0.0913096485393631	0.283343941290891	0.776913196501836	0.936474990448698	0.0285038164255917	dx_AD
DNAJC10	MKI67	-0.137400573623744	0.106014125411326	-1.29605911561917	0.194955119080645	0.902714824419025	0.0444494254803083	dx_AD
DNAJC10	ERN1	-0.135068181174147	0.141360707530562	-0.955486029559844	0.339331966933496	0.750578648136242	0.124603794210843	dx_AD
DNAJC12	AIF1	0.183752325496483	0.264886827977467	0.693701256870782	0.487869577633438	0.911167093753838	0.040401972927179	dx_AD
DNAJC12	PICALM	0.849693518867594	0.248447093857708	3.42001794295182	0.00062617005434872	0.0208699620690925	1.68047834025888	dx_AD
DNAJC12	ERN1	0.603962531255496	0.269865040971144	2.2380169327678	0.0252199509294172	0.334725046287955	0.475311789710702	dx_AD
DNAJC13	AIF1	-0.122715639925502	0.0706559122818739	-1.7368063897603	0.0824213508248979	0.673496741386273	0.171664501205114	dx_AD
DNAJC13	CCL3	0.119180513641759	0.124147526964692	0.959991040946431	0.33705972394333	0.953336917930671	0.02075358861728	dx_AD
DNAJC13	HIF1A	0.060581634767956	0.0709801685071947	0.853500858649206	0.393381611694028	0.766129446752879	0.115697844909361	dx_AD
DNAJC13	HIST	-0.132232653790448	0.0639259828810652	-2.06852750369858	0.0385904470858409	0.675264520293636	0.170526068353986	dx_AD
DNAJC13	HSPA1A	0.028803324300234	0.0879067455466085	0.327657725480946	0.743170470465524	0.994807366409772	0.00226100750014093	dx_AD
DNAJC13	IFI44L	0.0511390550872166	0.0740439255791369	0.690658344857203	0.48978027246901	0.884433729550893	0.0533347031370807	dx_AD
DNAJC13	TMEM163	0.014315415310864	0.0773254497543871	0.185132001900213	0.85312550155346	0.999470404929196	0.000230061141895285	dx_AD
DNAJC13	FRMD4A	-0.0584488177269842	0.038028131651195	-1.53698893921725	0.124296017989842	0.426818563892137	0.36975669978977	dx_AD
DNAJC13	PICALM	0.0105141849404526	0.0330813818465194	0.317827864302434	0.750615513129283	0.918428948761354	0.0369544358246151	dx_AD
DNAJC13	CD163	0.0138414185491947	0.0416788366951695	0.332097046048285	0.739815980589108	0.926370442974004	0.0332153101128297	dx_AD
DNAJC13	GPNMB	0.128559003249779	0.0780669226838663	1.64677944038324	0.0996033887429449	0.479965156826767	0.318790289180905	dx_AD
DNAJC13	MKI67	-0.0975739908700524	0.0814150014682461	-1.19847680538468	0.230731447492914	0.913798783374379	0.0391494244967129	dx_AD
DNAJC13	ERN1	-0.0740740096119916	0.0959894561697793	-0.77168902260447	0.4402986339038	0.810465093309955	0.0912656854537497	dx_AD
DNAJC14	AIF1	0.0554120112761742	0.0956971863097805	0.579034905966833	0.562565620583742	0.933595096391899	0.0298414380418769	dx_AD
DNAJC14	HSPA1A	-0.105051591469336	0.122671196892743	-0.856367216838906	0.391794692137331	0.986734250512015	0.00579979674933194	dx_AD
DNAJC14	PICALM	0.0104622936771275	0.0984093093734521	0.106314064632079	0.915333172870437	0.975557613133383	0.0107470775487361	dx_AD
DNAJC14	CD163	0.108665882648825	0.127123326192566	0.854806791982601	0.392658117506933	0.758058542053722	0.120297254118413	dx_AD
DNAJC14	ERN1	0.0867725702501056	0.107481011122749	0.807329307229971	0.419476783431204	0.798763957228868	0.0975815401080082	dx_AD
DNAJC16	AIF1	0.0752879136472897	0.0880033780730475	0.855511632573885	0.392267967355691	0.881798295634228	0.0546307449260778	dx_AD
DNAJC16	HIF1A	0.25997571646825	0.179497043380475	1.44835653876029	0.147517362975542	0.542446483275982	0.265643102022104	dx_AD
DNAJC16	HIST	-0.0843335319330132	0.140494590944382	-0.600261770692641	0.548331792331523	0.948432169592437	0.0229937237369352	dx_AD
DNAJC16	HSPA1A	-0.0723917036047466	0.0849412989584206	-0.852255669414507	0.394072204768208	0.986734250512015	0.00579979674933194	dx_AD
DNAJC16	IFI44L	0.18378677673898	0.175091724214643	1.04965998572085	0.293874467078248	0.809038723669586	0.0920306909049843	dx_AD
DNAJC16	TMEM163	0.0748285146201404	0.158196771964376	0.473009111949459	0.63620667835629	0.987745324380386	0.00535501743047365	dx_AD
DNAJC16	FRMD4A	-0.100595993603061	0.0531745667375567	-1.89180654916387	0.058516760394132	0.281672719569379	0.550255213057535	dx_AD
DNAJC16	PICALM	0.00420929352946823	0.0391680004010849	0.107467664582429	0.914417976653009	0.975496674566511	0.0107742067613913	dx_AD
DNAJC16	CD163	0.129492873437364	0.0967834166445482	1.33796551027896	0.180907680074408	0.566200076096348	0.247030076602456	dx_AD
DNAJC16	GPNMB	0.0279548081415779	0.137978691006206	0.202602357927287	0.839445846866185	0.954113592350261	0.0203999171259501	dx_AD
DNAJC16	ERN1	0.148087232188242	0.0783926228461896	1.88904550978983	0.0588857308778889	0.437324140955605	0.359196548279594	dx_AD
DNAJC17	AIF1	0.00350504265556228	0.078401798727735	0.0447061510378634	0.964341530782894	0.996882863317645	0.00135586957545795	dx_AD
DNAJC17	HIST	0.0689811050694318	0.134285309898494	0.513690627229252	0.607468305967517	0.95957919212089	0.0179191780083494	dx_AD
DNAJC17	HSPA1A	-0.0511528242120809	0.0838531232104892	-0.610028848701037	0.541842697507586	0.993953591304247	0.00263389277673093	dx_AD
DNAJC17	TMEM163	-0.0505105769349745	0.159436937089421	-0.316805991491454	0.751390817666787	0.99661777296319	0.0014713722010694	dx_AD
DNAJC17	FRMD4A	0.0216496521576994	0.124145636245062	0.17438915142344	0.861559639599366	0.959181766047584	0.0180990857267491	dx_AD
DNAJC17	PICALM	-0.00514045226824233	0.0689013369366985	-0.074605987296952	0.94052821022857	0.983138526697768	0.00738528466858382	dx_AD
DNAJC17	CD163	0.110951170222714	0.100897474732472	1.09964268696416	0.271487835334071	0.664329030194656	0.177616769118174	dx_AD
DNAJC17	GPNMB	0.106953604622556	0.150995001342191	0.708325465557456	0.47874316648625	0.809958550495509	0.0915372055061367	dx_AD
DNAJC17	ERN1	0.0392507074999893	0.0851947385974416	0.460717506106275	0.645001293575496	0.899816068727944	0.0458462555607985	dx_AD
DNAJC18	AIF1	-0.0521251249828376	0.113901309588048	-0.457634114755669	0.647215329812559	0.94922474054002	0.0226309508803367	dx_AD
DNAJC18	HSPA1A	-0.126091069210669	0.133363887410156	-0.945466360191501	0.344420837140737	0.985972384390592	0.00613524882626958	dx_AD
DNAJC18	FRMD4A	-0.0744928712812971	0.139661651916137	-0.533380997999565	0.593769868540389	0.856054675274302	0.0674984965242245	dx_AD
DNAJC18	PICALM	-0.041402808717149	0.101376511436315	-0.408406327368628	0.682975388862185	0.889858076399732	0.0506792535252056	dx_AD
DNAJC18	CD163	0.210549248760032	0.161246682794679	1.30575863708236	0.19163465034056	0.582451098393151	0.234740531399843	dx_AD
DNAJC18	ERN1	0.08310106032084	0.129639297955209	0.64101751268008	0.52151130489235	0.854350080346562	0.0683641353897114	dx_AD
DNAJC2	AIF1	-0.0510571120393748	0.0934795788820094	-0.54618466032907	0.584939009423221	0.936344348096068	0.0285644066296486	dx_AD
DNAJC2	CCL3	0.047311182346391	0.206974874569723	0.2285841817503	0.819192120219996	0.991852629026161	0.00355285118784023	dx_AD
DNAJC2	HIF1A	-0.0397333102154116	0.163134983527537	-0.243560941719804	0.807570881369978	0.946650288408956	0.0238104284562288	dx_AD
DNAJC2	HIST	-0.180905228162261	0.128537390183259	-1.40741326632149	0.159304879636261	0.806119595564802	0.093600521667878	dx_AD
DNAJC2	HSPA1A	-0.0499856309647813	0.0986843045724998	-0.506520577728332	0.612491247668632	0.993953591304247	0.00263389277673093	dx_AD
DNAJC2	IFI44L	0.359720014548102	0.175359239050347	2.05133197712397	0.0402346284414394	0.532327571927879	0.273821038944618	dx_AD
DNAJC2	TMEM163	0.1901298468154	0.161673788588567	1.17600910126037	0.239591239170471	0.930832387685338	0.0311285141387282	dx_AD
DNAJC2	FRMD4A	0.0074075289841808	0.0581806555380871	0.127319448632399	0.898687567789899	0.972889827201402	0.0119363376839341	dx_AD
DNAJC2	PICALM	-0.0105359593561105	0.0478305063251752	-0.220276977301513	0.82565544927376	0.946449735765313	0.0239024456826605	dx_AD
DNAJC2	CD163	0.054012190834286	0.0569225675747368	0.948871302464886	0.342686071744212	0.722096862439851	0.141404542040371	dx_AD
DNAJC2	GPNMB	0.0961017763203706	0.139426886659202	0.689262871911283	0.490657858025107	0.817151483305781	0.0876974266187344	dx_AD
DNAJC2	MKI67	-0.10624121454934	0.165566802361303	-0.641681865169432	0.521079766366162	0.964969731520619	0.0154863090808051	dx_AD
DNAJC2	ERN1	0.0377344875730112	0.0897202762404761	0.420579262059693	0.674062339575837	0.911532361878418	0.0402279080998115	dx_AD
DNAJC21	AIF1	-0.143658361530552	0.077773493540663	-1.84713782280389	0.0647271680012733	0.645211430952985	0.1902979469932	dx_AD
DNAJC21	CCL3	-0.154192372272499	0.184503699284221	-0.835714258687961	0.403315671802511	0.959902517390398	0.0177728693657198	dx_AD
DNAJC21	HIF1A	0.0715291076368088	0.174156027966669	0.410718529079558	0.681278938640788	0.902872087495833	0.0443737730858576	dx_AD
DNAJC21	HIST	0.317075899844567	0.139611489892885	2.27113040687296	0.0231390847656515	0.601708025671882	0.220614195784783	dx_AD
DNAJC21	HSPA1A	-0.055700331849434	0.0945393765570557	-0.589176001343928	0.555743214202482	0.993953591304247	0.00263389277673093	dx_AD
DNAJC21	IFI44L	0.162691398005244	0.163038034224724	0.99787389352964	0.318340512695382	0.820257347960899	0.0860498704639163	dx_AD
DNAJC21	TMEM163	0.239011580956086	0.167738302431228	1.4249075941023	0.154183914169647	0.876230148229812	0.0573818082400202	dx_AD
DNAJC21	FRMD4A	-0.0847154173038591	0.106105490423984	-0.798407480756621	0.424634063524395	0.754877759009349	0.122123370074011	dx_AD
DNAJC21	PICALM	0.025573038154184	0.0456973668561877	0.559617324006082	0.575740485734064	0.839245464852683	0.0761109969310384	dx_AD
DNAJC21	CD163	0.0252660260003292	0.0790545380778583	0.319602474628914	0.749269698214346	0.929162650664577	0.0319082557554447	dx_AD
DNAJC21	GPNMB	0.313045196674276	0.13791813378661	2.26978996945119	0.0232203294584144	0.286321033110188	0.54314674758381	dx_AD
DNAJC21	MKI67	-0.0591586084807867	0.183987902348863	-0.321535316863469	0.747804752950459	0.977968877208853	0.00967496593993188	dx_AD
DNAJC21	ERN1	-0.0347852321072244	0.0926820866631109	-0.375317748656921	0.707424167823698	0.920648036499179	0.0359063687400481	dx_AD
DNAJC24	AIF1	-0.151167147100497	0.0966854740978899	-1.56349388065726	0.117936473901815	0.723456418574574	0.140587625903142	dx_AD
DNAJC24	HIST	0.0899936284546055	0.158646406842092	0.567259166128988	0.570538115436134	0.952025078330957	0.021351611240213	dx_AD
DNAJC24	HSPA1A	-0.0923097802458477	0.105336528648596	-0.876332089448231	0.380849524977184	0.986734250512015	0.00579979674933194	dx_AD
DNAJC24	IFI44L	0.0465374168146351	0.191531071487372	0.24297580780622	0.808024138516139	0.967392835284751	0.014397133412128	dx_AD
DNAJC24	TMEM163	0.0487456616615756	0.164419395438218	0.296471480944547	0.766870043418798	0.99661777296319	0.0014713722010694	dx_AD
DNAJC24	FRMD4A	-0.025590872253165	0.129855908042224	-0.197071297247746	0.84377174442325	0.952982049757336	0.0209152795975148	dx_AD
DNAJC24	PICALM	0.000848155600218744	0.0497267977142147	0.017056308453506	0.986391694639909	0.995616339878233	0.00190798444118695	dx_AD
DNAJC24	CD163	-0.0404819572817132	0.10155411028825	-0.398624508321818	0.690169900241006	0.909005349353366	0.0414335610158622	dx_AD
DNAJC24	GPNMB	0.165020690014376	0.168788642925564	0.977676502127879	0.328234347053071	0.720076410652559	0.142621416118717	dx_AD
DNAJC24	ERN1	-0.0294603034405716	0.104282946096785	-0.282503559241887	0.777557417804487	0.945477126046375	0.0243489735899673	dx_AD
DNAJC25	AIF1	0.0856883330460847	0.130213017067718	0.658062726566899	0.51049782552775	0.917606587330923	0.0373434773744417	dx_AD
DNAJC25	HSPA1A	0.135211244332867	0.139193561037852	0.971390079574861	0.331354066741924	0.982862352050269	0.00750730000187879	dx_AD
DNAJC25	FRMD4A	-0.101966007846742	0.144675071672547	-0.704793207758203	0.480938936104856	0.795966651221063	0.0991051276066384	dx_AD
DNAJC25	PICALM	-0.0473573141228654	0.0949234720532097	-0.498899935901197	0.617849879211905	0.859688364772074	0.0656589510673498	dx_AD
DNAJC25	CD163	0.0311873093121538	0.128160449607855	0.243345816962881	0.807737514071177	0.94605790865398	0.0240822794130503	dx_AD
DNAJC25	GPNMB	0.418588519182242	0.18832750507737	2.22266269077517	0.026238553476993	0.300078683344886	0.522764854406871	dx_AD
DNAJC25	ERN1	-0.259645554339045	0.141388777606417	-1.8363943640691	0.0662993525107688	0.451092618993157	0.345734278991334	dx_AD
DNAJC27	AIF1	0.315279765319551	0.116511296279556	2.70600169586193	0.00680986982050616	0.311065477308436	0.507148185118857	dx_AD
DNAJC27	HSPA1A	-0.100970611564309	0.134740596944211	-0.749370374291242	0.453634002015679	0.988008430907673	0.00523934945988442	dx_AD
DNAJC27	FRMD4A	0.0154173436439624	0.125674167606624	0.122677109684312	0.902362790754223	0.973491856900284	0.011667676930866	dx_AD
DNAJC27	PICALM	0.108402659537099	0.0825393334128968	1.31334546881816	0.189066563631588	0.54311411991272	0.265108906247207	dx_AD
DNAJC27	CD163	0.150976023432004	0.128588042546479	1.17410624224591	0.240352473487677	0.634884271811004	0.197305431707031	dx_AD
DNAJC27	GPNMB	-0.0173674165360218	0.176967046826207	-0.0981392685672026	0.921821706204471	0.981191681621925	0.00824614232562938	dx_AD
DNAJC27	ERN1	-0.0847887364206583	0.104587188807259	-0.81069906732949	0.417538509092629	0.796941518476048	0.0985735470292502	dx_AD
DNAJC3	AIF1	0.0471939626581321	0.0894842127272911	0.527399875573121	0.597915929907647	0.940290534974447	0.0267379355059109	dx_AD
DNAJC3	CCL3	0.210258822505483	0.12486875552898	1.68383853602741	0.0922128774915821	0.842202950476702	0.0745832414558796	dx_AD
DNAJC3	HIF1A	-0.221813207107488	0.0876543115490512	-2.53054531132062	0.0113885374182077	0.197006644958232	0.705519125005806	dx_AD
DNAJC3	HIST	-0.0811732647295861	0.0809175414236473	-1.00316029505395	0.315783526765198	0.885328554143944	0.0528955284301379	dx_AD
DNAJC3	HSPA1A	0.12849961536902	0.101646835404481	1.26417723540221	0.206166419702909	0.948903386445103	0.022778003452298	dx_AD
DNAJC3	IFI44L	0.158366479984154	0.0919995066494007	1.72138401336944	0.085181163277833	0.643997948720482	0.191115515964403	dx_AD
DNAJC3	TMEM163	0.0867684146408942	0.0988201226014166	0.878043988984591	0.379919847186878	0.955145302114373	0.0199305560535564	dx_AD
DNAJC3	FRMD4A	-0.123707484750075	0.0464478528381244	-2.66336282930469	0.00773639465192032	0.0818684269562221	1.08688355419082	dx_AD
DNAJC3	PICALM	0.00231035541270502	0.0475867618809187	0.0485503808493308	0.961277613640756	0.989819222355421	0.00444411641511626	dx_AD
DNAJC3	CD163	0.10479424764947	0.0679714432492886	1.54173933404845	0.12313694945013	0.48035858839834	0.318434440081162	dx_AD
DNAJC3	GPNMB	0.106179007934567	0.0937218199348368	1.13291662505478	0.257249267707571	0.662235364098613	0.178987631160515	dx_AD
DNAJC3	MKI67	-0.0534617378864173	0.10828753693113	-0.49370167058485	0.62151688523662	0.977968877208853	0.00967496593993188	dx_AD
DNAJC3	ERN1	-0.0534642068068232	0.0838205402744462	-0.637841352868522	0.523576957604334	0.854525688385933	0.0682748771719515	dx_AD
DNAJC5	AIF1	-0.0574947087917595	0.0705580798698379	-0.814856482741919	0.415154465264684	0.893153465848266	0.0490739121699869	dx_AD
DNAJC5	CCL3	-0.0284358400746918	0.115538540922697	-0.246115623822161	0.805592728938823	0.991852629026161	0.00355285118784023	dx_AD
DNAJC5	HIF1A	-0.141947600002233	0.0694342845370045	-2.04434453308989	0.0409195227229336	0.337630347661954	0.471558524043485	dx_AD
DNAJC5	HIST	-0.0703787449700337	0.0725125861276446	-0.9705728167817	0.331761047887419	0.88831793612273	0.0514315689160433	dx_AD
DNAJC5	HSPA1A	-0.0835167575322753	0.0894628653634884	-0.933535464049201	0.350543568634443	0.985972384390592	0.00613524882626958	dx_AD
DNAJC5	IFI44L	-0.0860285482678674	0.0817431787792493	-1.0524247962046	0.292604697158652	0.809038723669586	0.0920306909049843	dx_AD
DNAJC5	TMEM163	0.0145264338061276	0.0716492956407688	0.202743567486824	0.839335468350951	0.999470404929196	0.000230061141895285	dx_AD
DNAJC5	FRMD4A	-0.111575023361895	0.041959669471322	-2.65910157939048	0.00783493367367372	0.0823735050049276	1.08421245432816	dx_AD
DNAJC5	PICALM	-0.0325237252133292	0.0379378418269349	-0.857289810044974	0.39128473866318	0.726953434562961	0.138493407242807	dx_AD
DNAJC5	CD163	0.0415859897421489	0.0423995349115888	0.980812403458287	0.326685260525993	0.709433555291136	0.149088273810038	dx_AD
DNAJC5	GPNMB	0.0849922426607269	0.0817621465147477	1.03950600961041	0.298569464592562	0.694468658916278	0.158347349014699	dx_AD
DNAJC5	MKI67	-0.03006300397107	0.0802409378614666	-0.37465917986867	0.707913954251971	0.977968877208853	0.00967496593993188	dx_AD
DNAJC5	ERN1	-0.0806181665379118	0.0847535233944959	-0.951207257339195	0.341499175079728	0.752527267789207	0.123477758809425	dx_AD
DNAJC6	FRMD4A	-0.0915572739151873	0.0759894568513875	-1.2048681186687	0.228254217942133	0.57765491434247	0.238331527588206	dx_AD
DNAJC6	PICALM	-0.00660803953711309	0.0677337228833543	-0.0975590777505754	0.922282420659066	0.977628656597187	0.00982607672138121	dx_AD
DNAJC7	AIF1	0.04278997181033	0.071273638279746	0.600361828624226	0.548265121279718	0.927588989289156	0.0326444151864245	dx_AD
DNAJC7	CCL3	0.218668761637455	0.156078936469258	1.40101391375463	0.161209912436065	0.889372835075694	0.0509161397363059	dx_AD
DNAJC7	HIF1A	-0.0178828886259815	0.0708502066772181	-0.25240418433009	0.800728666203111	0.945097834429708	0.0245232319630066	dx_AD
DNAJC7	HIST	0.130098686096483	0.104081185726832	1.249973135759	0.211309360956578	0.828737220075309	0.0815831557739786	dx_AD
DNAJC7	HSPA1A	-0.0389307471458515	0.0766523173007904	-0.507887413150001	0.611532302326401	0.993953591304247	0.00263389277673093	dx_AD
DNAJC7	IFI44L	0.2183854799547	0.131055123378338	1.66636354478299	0.0956410271764017	0.664974421227545	0.177195059859875	dx_AD
DNAJC7	TMEM163	-0.0143779652023299	0.0785871245178669	-0.182955735949609	0.854832749908473	0.999470404929196	0.000230061141895285	dx_AD
DNAJC7	FRMD4A	-0.152937424881892	0.0432166702537568	-3.5388525766535	0.000401870217527141	0.0135168464036307	1.86912462120928	dx_AD
DNAJC7	PICALM	0.0254581590974689	0.035135152289418	0.724578020546573	0.468710946950639	0.774812322047725	0.110803481196628	dx_AD
DNAJC7	CD163	-0.0245616553983004	0.0422162160678808	-0.581806179852948	0.560697240980269	0.85411114951517	0.068485608842539	dx_AD
DNAJC7	GPNMB	-0.00801447498058125	0.076855137227903	-0.104280276760361	0.916946929434638	0.979607591380619	0.00894785800839103	dx_AD
DNAJC7	MKI67	-0.0809038470839782	0.13964858967367	-0.579338805161111	0.562360586549385	0.977968877208853	0.00967496593993188	dx_AD
DNAJC7	ERN1	0.0113737335700641	0.0694878320441919	0.163679499496125	0.869983456906778	0.970154101433201	0.0131592759538362	dx_AD
DNAJC8	AIF1	0.004120564569007	0.0779704874024998	0.0528477467087745	0.957853218254783	0.995693997711921	0.00187411089769387	dx_AD
DNAJC8	CCL3	0.0174962892597188	0.15181534641138	0.115247171470455	0.908249210308043	0.998185083023115	0.000788924561214805	dx_AD
DNAJC8	HIF1A	0.181157576499408	0.159035953241718	1.13909825298477	0.254662176095572	0.667058874097764	0.175835833898419	dx_AD
DNAJC8	HIST	-0.0374334498220739	0.123626842461485	-0.302793868036676	0.762046956788444	0.975701951890511	0.0106828262036222	dx_AD
DNAJC8	HSPA1A	-0.127567492593721	0.0892164851424568	-1.42986458601263	0.152755887883343	0.919019296884628	0.0366753695251756	dx_AD
DNAJC8	IFI44L	0.124005765689591	0.132898585013804	0.933085673385546	0.350775735560098	0.833479334992332	0.0791051634545187	dx_AD
DNAJC8	TMEM163	0.0697231741987281	0.145486813673891	0.479240505981613	0.631767541089435	0.986278831679706	0.00600028795856355	dx_AD
DNAJC8	FRMD4A	-0.0450906170145782	0.127854533837722	-0.352671240206537	0.724334922673425	0.912437132291176	0.0397970491066811	dx_AD
DNAJC8	PICALM	0.03398691186776	0.0839172613654193	0.405005017022224	0.685473823139328	0.891319200892409	0.0499667377582825	dx_AD
DNAJC8	CD163	0.07751997112313	0.090366407716046	0.857840574638281	0.390980501634581	0.756712732630691	0.121068958427402	dx_AD
DNAJC8	GPNMB	0.0372030438217727	0.105847475621859	0.351477856256873	0.72522988225532	0.921273947667077	0.0356112099014228	dx_AD
DNAJC8	MKI67	-0.311072902792841	0.180480050697231	-1.7235860783012	0.084782593540428	0.849483764396645	0.0708449170896121	dx_AD
DNAJC8	ERN1	0.0955870215305845	0.0907239020309287	1.0536035090069	0.292064481986355	0.716491873062762	0.144788731301548	dx_AD
DNAJC9	AIF1	-0.0511010839885944	0.0929888788381532	-0.549539736655344	0.582635102497914	0.936344348096068	0.0285644066296486	dx_AD
DNAJC9	HIST	0.0367086982183245	0.135165457660746	0.271583427109463	0.785942343903278	0.979324416111755	0.00907341770833485	dx_AD
DNAJC9	HSPA1A	-0.0416162415414716	0.122473261483284	-0.339798589810165	0.734008209962901	0.993953591304247	0.00263389277673093	dx_AD
DNAJC9	FRMD4A	-0.0228571138220553	0.0648257731157344	-0.352593000028679	0.72439358614482	0.912437132291176	0.0397970491066811	dx_AD
DNAJC9	PICALM	0.0330744996465174	0.0528398821385234	0.625938179797795	0.531355490695897	0.814061087705762	0.0893430041303529	dx_AD
DNAJC9	CD163	-0.0236078856436129	0.0619058118104953	-0.381351684973955	0.702942306854131	0.914371005406574	0.0388775538196601	dx_AD
DNAJC9	GPNMB	0.212997358571593	0.141688904050324	1.50327479769299	0.132768196272392	0.533043843179055	0.27323706852005	dx_AD
DNAJC9	MKI67	-0.28006540285262	0.199551184315429	-1.4034765256513	0.160474787198667	0.884710161878364	0.0531989843456372	dx_AD
DNAJC9	ERN1	-0.0135763168887517	0.132019358401519	-0.102835804181544	0.918093288265314	0.981169110891214	0.00825613268401636	dx_AD
DNAL1	AIF1	0.150091003152976	0.127307348528071	1.17896574619085	0.238411815826297	0.81469739333803	0.0890036732324049	dx_AD
DNAL1	HSPA1A	0.136990152548181	0.134600552793456	1.01775326850546	0.308795225365751	0.971881838542093	0.0123865334158762	dx_AD
DNAL1	PICALM	0.0116545198918194	0.0884388875424982	0.131780489507164	0.895157919068575	0.969542694169638	0.0134330618467212	dx_AD
DNAL1	CD163	0.0524954435841645	0.145655345246611	0.360408631041201	0.718541573088162	0.91996316103731	0.0362295631745991	dx_AD
DNAL1	ERN1	0.0664871576302173	0.132224831308141	0.502834127088227	0.615080897637199	0.890513599256071	0.0503594439303584	dx_AD
DNAL4	AIF1	-0.39311854950103	0.161822043348701	-2.42932632270575	0.0151269104384546	0.400198207478895	0.397724860936609	dx_AD
DNAL4	PICALM	0.137251886679361	0.181976407956845	0.754229013641754	0.450711718725385	0.763858620209558	0.116987015959237	dx_AD
DNASE1	AIF1	0.101559306158323	0.172525371162458	0.588663020830075	0.556087348989955	0.932416583264752	0.0303900110455745	dx_AD
DNASE1	HIST	0.0850213514066169	0.180223390178559	0.471755366061978	0.637101412981092	0.962629826899953	0.0165406859192289	dx_AD
DNASE1	HSPA1A	-0.0786063426413213	0.113510053605113	-0.69250555474833	0.488619898766889	0.991418626013444	0.00374292616228664	dx_AD
DNASE1	IFI44L	-0.204825302815178	0.191472692125784	-1.06973637097358	0.284737990111974	0.804804976114103	0.0943093470344016	dx_AD
DNASE1	TMEM163	0.300235135912198	0.169194597973944	1.77449599164173	0.0759811445277469	0.764420353524386	0.116667757899537	dx_AD
DNASE1	FRMD4A	0.0019563839463831	0.0578403712869977	0.033823848340733	0.973017618597853	0.993341392724693	0.00290146701757261	dx_AD
DNASE1	PICALM	0.165022484190573	0.0503307001192984	3.27876393134651	0.0010426281530538	0.0279488179395136	1.55363655533399	dx_AD
DNASE1	CD163	0.287640483262669	0.138208267093866	2.08121040304568	0.0374146517620065	0.303678431172605	0.517586052847508	dx_AD
DNASE1	GPNMB	0.0736402385954697	0.170729966292639	0.431325795901856	0.666231496323623	0.899845035113077	0.0458322752161679	dx_AD
DNASE1	ERN1	0.264054035610537	0.140767452470987	1.87581739226942	0.0606803589304114	0.438223108218885	0.358304725115472	dx_AD
DNASE1L1	AIF1	0.0592321437892993	0.111181672909087	0.532750967308553	0.594205979845916	0.94028530028236	0.0267403532737513	dx_AD
DNASE1L1	HSPA1A	0.0985913706693653	0.116318773524007	0.847596374019686	0.396662794405305	0.986734250512015	0.00579979674933194	dx_AD
DNASE1L1	FRMD4A	0.0347909154710964	0.147509676073193	0.235855141149068	0.813545078450434	0.94370297737825	0.0251646747523448	dx_AD
DNASE1L1	PICALM	0.121903788511301	0.0886452134059725	1.37518748985365	0.169073325740895	0.516954619785157	0.286547579230828	dx_AD
DNASE1L1	CD163	0.0220176969590469	0.122143627576288	0.180260709428292	0.856947899685764	0.963263847026435	0.016254739237933	dx_AD
DNASE1L1	GPNMB	-0.0854285823181753	0.163209170417484	-0.523430038273289	0.600675025231958	0.874115776506941	0.0584310413151516	dx_AD
DNASE1L1	ERN1	-0.0345135579845737	0.11034435722388	-0.312780452511482	0.754447467415223	0.938481390952644	0.0275743345361953	dx_AD
DNASE2	AIF1	0.104536322601264	0.13657571122149	0.76540932253857	0.444027843395145	0.902750940113101	0.0444320506322689	dx_AD
DNASE2	CCL3	-0.198301377702185	0.235758122958776	-0.841122143379378	0.40027951118599	0.959902517390398	0.0177728693657198	dx_AD
DNASE2	HIF1A	0.129923072978443	0.193933498652662	0.6699362094794	0.502898455875601	0.826551701838657	0.0827299755819942	dx_AD
DNASE2	HIST	-0.0330809092108879	0.160514550501844	-0.206092900035924	0.836718344679898	0.981456603516467	0.00812889858052731	dx_AD
DNASE2	HSPA1A	0.086368040730231	0.13906621083537	0.621056978624918	0.534562134211932	0.993953591304247	0.00263389277673093	dx_AD
DNASE2	IFI44L	-0.104363501476044	0.184587305574561	-0.565388292283666	0.571809686105472	0.908691339069586	0.0415836112808288	dx_AD
DNASE2	TMEM163	-0.455415961845745	0.18522280869769	-2.45874665786463	0.0139422965149452	0.516585120837217	0.286858106934193	dx_AD
DNASE2	FRMD4A	0.0618284631713473	0.167804780336296	0.368454718914666	0.712534202899874	0.90563635400309	0.0430461523814603	dx_AD
DNASE2	PICALM	0.117048971013717	0.142525499694427	0.821249329170349	0.411504263568627	0.741177750556938	0.130077626260021	dx_AD
DNASE2	CD163	0.278378191484655	0.148725132931882	1.87176293607453	0.061239408099268	0.368510824176297	0.433549751194353	dx_AD
DNASE2	GPNMB	-0.125479194691955	0.152577990042497	-0.822393810909461	0.410852800657136	0.767851531418213	0.114722745227744	dx_AD
DNASE2	MKI67	-0.249729520594818	0.216923833508371	-1.15123136335861	0.249637065571724	0.913798783374379	0.0391494244967129	dx_AD
DNASE2	ERN1	0.183515925999772	0.142509599872173	1.28774430750195	0.1978349845875	0.635821659988042	0.19666468143374	dx_AD
DNER	FRMD4A	-0.178607198854758	0.0802763728070734	-2.22490369967264	0.0260877036124969	0.1752004353628	0.756464818970296	dx_AD
DNER	PICALM	0.0179190608149113	0.0760607637154777	0.235588757456362	0.81375179818759	0.942758788840246	0.0255994102063206	dx_AD
DNER	ERN1	-0.108541276926328	0.201978180483642	-0.537391101684463	0.59099748854402	0.880684102427773	0.0551798432051076	dx_AD
DNHD1	AIF1	-0.132055102615564	0.135567315809008	-0.974092478172304	0.330010623930582	0.857422970825106	0.0668048856854813	dx_AD
DNHD1	HIST	-0.40921447081976	0.186145081828935	-2.19836305530663	0.0279232442453134	0.642038665051013	0.192438816927003	dx_AD
DNHD1	HSPA1A	-0.0633039185285806	0.133096450445618	-0.475624393562966	0.634341993578573	0.993953591304247	0.00263389277673093	dx_AD
DNHD1	TMEM163	0.0804751587282485	0.104631532225235	0.76912912404851	0.441816660345151	0.955581608861523	0.0197322172800675	dx_AD
DNHD1	FRMD4A	-0.140763996426535	0.0685878635901984	-2.0523163874527	0.0401389244169903	0.227413417872691	0.643183914599237	dx_AD
DNHD1	PICALM	-0.103835745821462	0.0568981198382731	-1.82494159941671	0.0680098427574901	0.345451683284461	0.461612686785641	dx_AD
DNHD1	CD163	-0.030641684185033	0.0643173777063222	-0.476413766819679	0.633779628733611	0.883745875099815	0.0536726002678245	dx_AD
DNHD1	GPNMB	0.0265420113660046	0.197597143943047	0.134323861349204	0.89314648559372	0.973995699474654	0.0114429606763644	dx_AD
DNHD1	ERN1	0.0494817868383368	0.103475505316668	0.478198069068681	0.632509236729926	0.896386659594785	0.0475046154429591	dx_AD
DNM1	AIF1	0.0534207939932831	0.176767302795719	0.302209702520713	0.762492208305697	0.970617481306165	0.0129518910895202	dx_AD
DNM1	HIF1A	0.0283732232955209	0.102763022513106	0.27610343294352	0.782468624019419	0.941729234296577	0.0260739474770597	dx_AD
DNM1	HSPA1A	0.0216101888871325	0.144207915998645	0.149854387239987	0.880879498962027	0.996374927679531	0.00157720938465507	dx_AD
DNM1	FRMD4A	-0.153924741181355	0.0622045418257283	-2.47449360872377	0.0133425208076511	0.114905300244282	0.939659938119769	dx_AD
DNM1	PICALM	0.0362948252655967	0.0534065920828607	0.679594481694039	0.496761264744848	0.791503771029395	0.101547011650197	dx_AD
DNM1	CD163	0.0875166993535013	0.0681952706266918	1.28332505391139	0.199378218691143	0.590010626037628	0.229140166683365	dx_AD
DNM1	ERN1	-0.19610867045993	0.113693338529716	-1.72489147557817	0.0845470320918136	0.493521808028341	0.306693651713475	dx_AD
DNM2	AIF1	-0.195507826874636	0.064171531922597	-3.04664422084321	0.00231411435497379	0.202789684652194	0.692954140130462	dx_AD
DNM2	CCL3	-0.00774962115094345	0.134236800065919	-0.0577309735269157	0.953962921525607	0.998598978381903	0.000608882586265502	dx_AD
DNM2	HIF1A	-0.114661251774994	0.0724551072609005	-1.58251441630078	0.113532183907992	0.491854302143726	0.308163525577974	dx_AD
DNM2	HIST	-0.0709758602147854	0.0635698823634604	-1.11650136158789	0.264207587691374	0.858194427762718	0.0664143096585786	dx_AD
DNM2	HSPA1A	-0.15132817376294	0.0843226335751538	-1.79463291582404	0.0727122052034583	0.814512902020379	0.0891020320038731	dx_AD
DNM2	IFI44L	0.00580792073231175	0.0682094734316595	0.0851483003769385	0.932143491556759	0.99201760493477	0.003480620529106	dx_AD
DNM2	TMEM163	-0.0670745043082085	0.0677218205005342	-0.990441541772778	0.321958349093892	0.945021230048688	0.0245584348881663	dx_AD
DNM2	FRMD4A	-0.126858965992754	0.0357136520924017	-3.55211406731892	0.000382149157267053	0.0130704686447542	1.8837088404086	dx_AD
DNM2	PICALM	-0.042892641887064	0.0300796963581282	-1.42596658478148	0.153877987695771	0.497466472602278	0.303236183771488	dx_AD
DNM2	CD163	0.0219361508080412	0.042793243721852	0.512607806751507	0.608225691202794	0.874137863198654	0.0584200679322082	dx_AD
DNM2	GPNMB	0.151034772771937	0.0673527572695575	2.2424437973262	0.0249327038577422	0.294485960853301	0.530935404677473	dx_AD
DNM2	MKI67	-0.0496539960800704	0.0720603961500218	-0.689060825820277	0.490784990857493	0.959371465671395	0.0180132027825114	dx_AD
DNM2	ERN1	-0.0432913937518187	0.0801350992416675	-0.54023011341463	0.589038347796702	0.879881253992492	0.0555759349129728	dx_AD
DNM3	AIF1	-0.00826427761679837	0.106127193209619	-0.0778714424348811	0.937930316046488	0.994483578019213	0.00240238401719534	dx_AD
DNM3	CCL3	-0.126633087571628	0.208465088578107	-0.607454650730075	0.54354922949331	0.988913932430203	0.00484150445657656	dx_AD
DNM3	HIF1A	0.126442532019948	0.0959044373750707	1.31842212394664	0.187362378691239	0.596181458740404	0.224621534663574	dx_AD
DNM3	HIST	0.136136929703284	0.0872124670340016	1.56098014805851	0.118528434929297	0.756625524779555	0.121119011861766	dx_AD
DNM3	HSPA1A	-0.175162130362058	0.118105334057782	-1.48310092646926	0.138047597912944	0.912981443256025	0.0395380495997778	dx_AD
DNM3	IFI44L	0.174189892230754	0.102805298454171	1.69436687456731	0.0901955900434792	0.657350840988098	0.182202777111529	dx_AD
DNM3	TMEM163	0.0610196932312347	0.0990789184408599	0.615869593567044	0.537980591160652	0.967503812980749	0.0143473147294791	dx_AD
DNM3	FRMD4A	0.0976528671709651	0.0579132532637764	1.68619204875588	0.0917588148919501	0.367197442054241	0.435100352812836	dx_AD
DNM3	PICALM	0.153857381100253	0.0505695673756915	3.04248956605097	0.00234629951352752	0.0476884241550235	1.32158702841715	dx_AD
DNM3	CD163	0.0370758277522676	0.0596212084894074	0.621856361043985	0.534036322131091	0.839536645604487	0.0759603422460432	dx_AD
DNM3	GPNMB	0.199993630650161	0.104186090235342	1.91958091716853	0.0549108563700699	0.38426418371076	0.415370093135623	dx_AD
DNM3	MKI67	0.0358674206682727	0.101081623189171	0.354836215888105	0.722712295163104	0.977968877208853	0.00967496593993188	dx_AD
DNM3	ERN1	-0.0547381715903903	0.125519151699675	-0.43609418044316	0.662768399314004	0.907666349784556	0.0420737649994293	dx_AD
DNMBP	AIF1	0.200132971131795	0.175732807049748	1.13884808700028	0.254766521160887	0.822185522379136	0.0850301748509861	dx_AD
DNMBP	HSPA1A	-0.0918122572986191	0.160010930672786	-0.573787408851278	0.566111670176335	0.993953591304247	0.00263389277673093	dx_AD
DNMBP	PICALM	-0.0753592520571083	0.132327127235481	-0.569492088519414	0.5690222382133	0.835602910963397	0.0780000557511612	dx_AD
DNMBP	CD163	-0.39273258385077	0.200413043045353	-1.95961589067782	0.0500407026224651	0.339010202623738	0.469787231364722	dx_AD
DNMBP	ERN1	0.0823758347813222	0.133906330571261	0.615175058788458	0.538439117164879	0.860416313991158	0.0652913637318451	dx_AD
DNMT1	AIF1	0.0253524797603362	0.0866899575570839	0.292450019295972	0.769942569023655	0.970617481306165	0.0129518910895202	dx_AD
DNMT1	CCL3	0.00145931652980202	0.178353046042931	0.00818217889842351	0.993471638626814	0.999742364005801	0.000111904306527802	dx_AD
DNMT1	HIF1A	-0.148744778993855	0.138373910008275	-1.0749481530511	0.282397941507521	0.686246211814353	0.163520039908211	dx_AD
DNMT1	HIST	-0.11566608003603	0.145179914028382	-0.796708558550448	0.425620312209419	0.917553900115079	0.0373684144491778	dx_AD
DNMT1	HSPA1A	-0.0071800044658108	0.10709866913919	-0.0670410241651029	0.946549044084608	0.996672240610588	0.00144763757283962	dx_AD
DNMT1	IFI44L	0.0838996951945763	0.164796653128643	0.509110431563696	0.61067482030213	0.91269337513692	0.0396751018221314	dx_AD
DNMT1	TMEM163	0.0575280572622248	0.130584860756564	0.440541552281994	0.659544924123589	0.988117609177478	0.00519136110366977	dx_AD
DNMT1	FRMD4A	-0.087653464440291	0.0538272305667231	-1.62842233414996	0.103435365088288	0.388349731081826	0.410776991242599	dx_AD
DNMT1	PICALM	0.0332660220143081	0.0451312362710277	0.737095297246786	0.461064398822208	0.769238285262194	0.113939108905302	dx_AD
DNMT1	CD163	-0.0041911140141569	0.0529169175716652	-0.079201779062072	0.936872129552921	0.987185435406714	0.00560126069450053	dx_AD
DNMT1	GPNMB	0.185574885482096	0.11939026138664	1.5543552993918	0.120099689540645	0.515200546487583	0.288023684979735	dx_AD
DNMT1	MKI67	0.13184590543878	0.118615261088414	1.11154251340816	0.26633490125861	0.919395489283659	0.0364976313057677	dx_AD
DNMT1	ERN1	0.183747439423847	0.096964515244847	1.89499673112234	0.0580928347414147	0.437200308530584	0.359319540242274	dx_AD
DNMT3A	AIF1	0.0801997136859522	0.0741629374993351	1.08139882790742	0.279519742812199	0.834400224203804	0.078625587886341	dx_AD
DNMT3A	CCL3	0.197151615821388	0.125012573302806	1.57705429632143	0.114783032210155	0.863911710848576	0.0635306388295592	dx_AD
DNMT3A	HIF1A	0.0488520324125947	0.0821819706830138	0.594437344427078	0.552219637219331	0.847449573386178	0.071886134601788	dx_AD
DNMT3A	HIST	-0.0582099803603682	0.0728071457313516	-0.799509165970536	0.423995233940505	0.917553900115079	0.0373684144491778	dx_AD
DNMT3A	HSPA1A	-0.108656741393968	0.0915050327098659	-1.18744005849913	0.23505408701466	0.955529177551155	0.0197560470119065	dx_AD
DNMT3A	IFI44L	-0.101230405964946	0.0760949289482298	-1.33031737284119	0.183413725545507	0.756166474883829	0.121382581265617	dx_AD
DNMT3A	TMEM163	0.139705270298668	0.0871986970073048	1.60214859961686	0.109122753203235	0.824093190134284	0.084023674622453	dx_AD
DNMT3A	FRMD4A	-0.0402996866378906	0.0463128608602783	-0.870161892167945	0.384211938171391	0.723016387786704	0.140851858936897	dx_AD
DNMT3A	PICALM	0.0794218639222176	0.0388651777888221	2.04352246511683	0.0410007458275561	0.25805403729991	0.588289341928822	dx_AD
DNMT3A	CD163	0.03710376555949	0.0453565356394372	0.818046727696471	0.413330505931054	0.770657099945137	0.113138816147847	dx_AD
DNMT3A	GPNMB	0.159676349377395	0.0767316885175107	2.08097009804439	0.0374366431142259	0.335820882722517	0.473892301142673	dx_AD
DNMT3A	MKI67	0.115092844966641	0.095348657014425	1.2070735820561	0.227403807749797	0.913798783374379	0.0391494244967129	dx_AD
DNMT3A	ERN1	-0.112832282757413	0.0920010485958202	-1.22642387754849	0.220039205096905	0.659243911015915	0.180953872796418	dx_AD
DNPEP	AIF1	-0.00390176705895318	0.108693175837576	-0.035897074760091	0.971364428369128	0.997171334781679	0.00123021444932361	dx_AD
DNPEP	HSPA1A	-0.00822573530606263	0.100325669558057	-0.0819903354973629	0.934654398736284	0.996672240610588	0.00144763757283962	dx_AD
DNPEP	FRMD4A	-0.0152720898863481	0.151360675408192	-0.100898663706158	0.919630903903784	0.978798333382888	0.0093067788004604	dx_AD
DNPEP	PICALM	0.0513490023541099	0.0950210793586701	0.540395906894364	0.588924029973987	0.844028056051098	0.0736431168984423	dx_AD
DNPEP	CD163	-0.091911000916884	0.121515925236697	-0.756370004489973	0.449427386870051	0.795597673686268	0.0993064954152414	dx_AD
DNPEP	GPNMB	-0.0542698345655674	0.139187462854433	-0.38990461822215	0.696607078807436	0.911740463828223	0.04012877040896	dx_AD
DNPEP	ERN1	0.0902011710889519	0.102614951103018	0.879025620724573	0.379387384318534	0.777150076689065	0.109495105801074	dx_AD
DNPH1	AIF1	-0.125308144549292	0.151939463245023	-0.824724149164697	0.409528218166052	0.89037125807038	0.0504288678365368	dx_AD
DNPH1	CCL3	-0.504583161384279	0.247722715090421	-2.03688693303762	0.0416613738808256	0.711707620738912	0.147698383860951	dx_AD
DNPH1	HIF1A	-0.191391820588025	0.250734203863275	-0.76332553612187	0.445269276472789	0.797257994400271	0.0984011172320506	dx_AD
DNPH1	HIST	-0.349127296042444	0.192706112346528	-1.81170847043313	0.0700312541277664	0.71809724206177	0.143816741229458	dx_AD
DNPH1	HSPA1A	-0.258098984127306	0.214195040283009	-1.20497180413836	0.228214186925185	0.950231770665022	0.0221704531908186	dx_AD
DNPH1	IFI44L	0.202778587924295	0.221015320289231	0.917486569071003	0.358887727738829	0.836505854777489	0.0775310150259646	dx_AD
DNPH1	TMEM163	-0.178805655703867	0.196112269893788	-0.911751497245457	0.361899548229132	0.950831273484156	0.0218965424694806	dx_AD
DNPH1	FRMD4A	-0.0667080321296534	0.172546546492069	-0.386608909223922	0.699045761283139	0.901600255675094	0.0449859738050436	dx_AD
DNPH1	PICALM	0.0596642153036429	0.160460121214883	0.37183204681581	0.710017901788434	0.900440442076151	0.0455450074786295	dx_AD
DNPH1	CD163	0.174516302679842	0.152886339675318	1.14147740766414	0.253671308342942	0.648540113115391	0.188063157026468	dx_AD
DNPH1	GPNMB	-0.212399233949548	0.16368728956615	-1.29759148992269	0.194427748007168	0.604929851415716	0.218294983875451	dx_AD
DNPH1	MKI67	-0.396558444710641	0.275850813459545	-1.43758301720142	0.150552402377752	0.883095357736427	0.0539923982313505	dx_AD
DNPH1	ERN1	0.226495678039803	0.218501203162643	1.03658778423847	0.299928008781303	0.723440646009139	0.140597094355739	dx_AD
DNTTIP1	AIF1	0.0162366196146451	0.0775734611282474	0.209306370741948	0.834209078789907	0.981442689582747	0.00813505553891813	dx_AD
DNTTIP1	HIF1A	0.259663859729477	0.149691662816575	1.73465812887426	0.0828013768357377	0.44199800688068	0.354579689027999	dx_AD
DNTTIP1	HIST	0.210205030262054	0.142531568943899	1.47479629824879	0.140267316746848	0.779312161598201	0.108288546301845	dx_AD
DNTTIP1	HSPA1A	0.0591978710480046	0.0956273627575668	0.61904740799014	0.535885128102531	0.993953591304247	0.00263389277673093	dx_AD
DNTTIP1	IFI44L	0.204670112760287	0.197885656538075	1.03428472958022	0.301003073535569	0.815639943464335	0.0885015141330123	dx_AD
DNTTIP1	TMEM163	-0.0898983665135855	0.138776281842018	-0.647793450871707	0.517118551829581	0.966667233503107	0.0147230021580862	dx_AD
DNTTIP1	FRMD4A	-0.151827894456602	0.109393686456726	-1.38790362930736	0.16516639256355	0.488984214068713	0.310705161026708	dx_AD
DNTTIP1	PICALM	0.0395535531816211	0.0827424716065269	0.478032048277623	0.632627394961252	0.866123136135828	0.0624203602427986	dx_AD
DNTTIP1	CD163	0.0745867570068048	0.0897779286037588	0.830791689748142	0.40609131808776	0.76662576000989	0.115416591757654	dx_AD
DNTTIP1	GPNMB	0.0277928121486406	0.131211713370296	0.211816547736144	0.832250158206731	0.95195134427907	0.0213852485179634	dx_AD
DNTTIP1	MKI67	0.0743027311714082	0.175643637004295	0.423031158080559	0.672272528204534	0.977968877208853	0.00967496593993188	dx_AD
DNTTIP1	ERN1	0.12551824780937	0.105034770089735	1.19501616181133	0.23208071568516	0.668623490152764	0.174818369794722	dx_AD
DNTTIP2	AIF1	-0.171261193690223	0.106533639796206	-1.60757854531055	0.107927514194608	0.717347223287783	0.14427057842396	dx_AD
DNTTIP2	CCL3	0.43145369547875	0.221252458024173	1.95005153538954	0.0511699768791264	0.733880389465113	0.134374717234121	dx_AD
DNTTIP2	HIF1A	0.211410407209824	0.185439438709219	1.14005094429416	0.254265077555244	0.667058874097764	0.175835833898419	dx_AD
DNTTIP2	HIST	-0.168296120558376	0.122643223016609	-1.37224150196693	0.169988269589046	0.808323459789031	0.0924148165879732	dx_AD
DNTTIP2	HSPA1A	-0.0362343700759293	0.110045854282075	-0.32926610740875	0.741954559458607	0.994722143690158	0.00229821404238715	dx_AD
DNTTIP2	IFI44L	-0.040599763002788	0.187979069278535	-0.215980232047164	0.829003156458732	0.972600988104323	0.0120652935504476	dx_AD
DNTTIP2	TMEM163	0.179833373721896	0.165606489964492	1.08590776702323	0.277519800258515	0.942308575758381	0.0258068564382422	dx_AD
DNTTIP2	FRMD4A	0.0259943153543425	0.165097579792288	0.157448191469834	0.874891635742459	0.963950225121379	0.0159453909034174	dx_AD
DNTTIP2	PICALM	0.143386299163176	0.0991642294444983	1.44594779757179	0.148191844156533	0.489839540231788	0.309946161205206	dx_AD
DNTTIP2	CD163	0.00878291409225218	0.119744683278346	0.0733470067463149	0.941529986431451	0.987262850853513	0.00556720449600671	dx_AD
DNTTIP2	GPNMB	0.0407152715608148	0.157057928939112	0.25923728802383	0.795452162527158	0.942870446005514	0.0255479768811455	dx_AD
DNTTIP2	MKI67	-0.237407122912423	0.17442472307154	-1.36108642589073	0.173486378807317	0.898787060837342	0.046343188419566	dx_AD
DNTTIP2	ERN1	-0.0318674953890543	0.121569489877584	-0.262133989549053	0.793218142858324	0.949738174125271	0.0223961054532776	dx_AD
DOC2A	AIF1	0.654720658035256	0.256222117980958	2.55528548118517	0.0106100738401104	0.348720174335368	0.457522926873863	dx_AD
DOC2A	HIF1A	0.946654872663554	0.311474525240501	3.03926901223337	0.0023715298576663	0.0997088803392345	1.00126616053911	dx_AD
DOC2A	HSPA1A	0.350460489431774	0.263360560652642	1.33072502793618	0.183279504668099	0.945527172134706	0.0243259860800721	dx_AD
DOC2A	FRMD4A	0.645262015343288	0.230543680519404	2.79887097269178	0.00512816246040378	0.0650530280188311	1.18673248355646	dx_AD
DOC2A	PICALM	0.415763466570147	0.2294085710026	1.8123275200796	0.0699356047156156	0.348616382519776	0.457652207958205	dx_AD
DOC2A	CD163	0.648108921172294	0.268462978899733	2.41414635205382	0.0157721257184712	0.213362998445191	0.670880894023042	dx_AD
DOC2A	GPNMB	0.529727778842174	0.249734563076943	2.12116325556012	0.0339080662634212	0.322915685132531	0.490910859284285	dx_AD
DOC2A	ERN1	0.401155419363824	0.239737118447079	1.67331376118286	0.094265544813344	0.507771272062755	0.294331873642585	dx_AD
DOCK1	AIF1	0.776054083876344	0.321922052016529	2.41068941694152	0.0159224009804649	0.411079682149805	0.386073987944253	dx_AD
DOCK1	HIF1A	0.337067733948674	0.151478054847482	2.22519185559952	0.0260683613667797	0.28555342968438	0.544312619305703	dx_AD
DOCK1	HSPA1A	0.939083548148367	0.293551547565363	3.19904138110281	0.00137885375705574	0.176829761669597	0.752444638411712	dx_AD
DOCK1	PICALM	0.0855183305893202	0.0847851787483456	1.00864716984499	0.313143876742142	0.667041527834265	0.175847127480984	dx_AD
DOCK1	CD163	-0.0555050487023158	0.0870084428976226	-0.637927158030228	0.523521098102077	0.83403651018108	0.0788149375839434	dx_AD
DOCK1	GPNMB	0.279980089897411	0.318849037300136	0.878096080415204	0.379891579888278	0.750563452853379	0.124612586486396	dx_AD
DOCK1	ERN1	0.875066464049724	0.298616548952495	2.93040177150039	0.0033852400171863	0.16431233483551	0.784329833096157	dx_AD
DOCK10	AIF1	0.0518230590129141	0.0656236862729262	0.789700517544597	0.429702689033949	0.897472361235733	0.0469789171759775	dx_AD
DOCK10	CCL3	0.182686742142621	0.104599749663741	1.74653135146028	0.0807186641782475	0.825175706352728	0.0834535663899448	dx_AD
DOCK10	HIF1A	0.0608433660206659	0.0715621355990363	0.850217304323786	0.395204282767997	0.766537048071121	0.115466850093333	dx_AD
DOCK10	HIST	0.0685152544018318	0.054705830316229	1.25243057286174	0.210413011812119	0.828737220075309	0.0815831557739786	dx_AD
DOCK10	HSPA1A	-0.108311752603446	0.0893460996425288	-1.21227175038192	0.225408373875033	0.950155142185191	0.0222054769280798	dx_AD
DOCK10	IFI44L	-0.0182365881971335	0.0562873479024045	-0.323990894521332	0.7459449278651	0.959155249752719	0.0181110918345876	dx_AD
DOCK10	TMEM163	-0.0154808823662541	0.0662068164106388	-0.233826110445124	0.815119978199386	0.997591105330704	0.0010474317458477	dx_AD
DOCK10	FRMD4A	-0.000534340097612812	0.0351488146374998	-0.0152022224112995	0.987870848639707	0.99665671987437	0.00145440070148368	dx_AD
DOCK10	PICALM	0.117521509496801	0.0320514408370893	3.6666529312719	0.000245745973676528	0.0107149323294314	1.97001056741705	dx_AD
DOCK10	CD163	0.111793356322545	0.0541626623956004	2.06402993091465	0.0390148786099056	0.308571516548355	0.510644165041466	dx_AD
DOCK10	GPNMB	0.139696689040254	0.0754572545501988	1.8513354331931	0.0641213115626566	0.406244727900312	0.391212262095923	dx_AD
DOCK10	MKI67	0.00450927599459131	0.0726833905931755	0.0620399785671901	0.950530995010536	0.993015455661217	0.00304399193146269	dx_AD
DOCK10	ERN1	-0.0357347600512482	0.0955517212915445	-0.373983425606906	0.708416647381772	0.920983368672827	0.0357482123208862	dx_AD
DOCK11	AIF1	0.110379500052693	0.0602350631706842	1.83247919471618	0.0668800586672234	0.647291422075741	0.188900148226711	dx_AD
DOCK11	CCL3	-0.0987047233063467	0.108195056831035	-0.912284961969116	0.361618728489962	0.954493454898701	0.0202270452809205	dx_AD
DOCK11	HIF1A	-0.0251199135016679	0.0628402898668571	-0.399742164698647	0.689346432655691	0.906003670191982	0.0428700430065236	dx_AD
DOCK11	HIST	0.0463977845373874	0.0556533589679127	0.83369243829718	0.404454320316239	0.914399503995804	0.0388640181901412	dx_AD
DOCK11	HSPA1A	-0.0436094288524107	0.0685616429457228	-0.636061607901292	0.524736267663909	0.993953591304247	0.00263389277673093	dx_AD
DOCK11	IFI44L	0.0674720458912716	0.06102433059925	1.10565810765486	0.268874528748102	0.800103725909626	0.0968537071704853	dx_AD
DOCK11	TMEM163	0.0379331039204362	0.0602633606250587	0.629455502099277	0.529050891761483	0.966667233503107	0.0147230021580862	dx_AD
DOCK11	FRMD4A	-0.00692979134401127	0.0340868618106053	-0.203298015009854	0.838902106926564	0.951982475273795	0.0213710463234465	dx_AD
DOCK11	PICALM	0.076019042520536	0.0304123830527863	2.49960821513365	0.0124330720254128	0.131303237028178	0.881724567085338	dx_AD
DOCK11	CD163	0.0803783988580212	0.035259448414538	2.27962723389853	0.0226298063222832	0.243368285291711	0.613736017807758	dx_AD
DOCK11	GPNMB	-0.0156634551849535	0.0725597490181922	-0.215869754194249	0.829089273896511	0.951109521762876	0.0217694704878382	dx_AD
DOCK11	MKI67	0.0262988869842794	0.062748222008372	0.419117644174373	0.675130156359619	0.977968877208853	0.00967496593993188	dx_AD
DOCK11	ERN1	-0.0233906732152321	0.0724003320850509	-0.323074115015859	0.746639113191983	0.934830163003778	0.0292672832130997	dx_AD
DOCK2	AIF1	-0.00895188484506059	0.0509892155273912	-0.175564278690494	0.860636267864948	0.983973381659318	0.00701664989674486	dx_AD
DOCK2	CCL3	0.1096950131571	0.0872836958283456	1.25676407393231	0.208839078703797	0.905734979740807	0.0429988593577624	dx_AD
DOCK2	HIF1A	0.052692993355807	0.053367227664704	0.987366135765322	0.323463179439957	0.71855573428037	0.143539540471067	dx_AD
DOCK2	HIST	-0.0191060725607946	0.0455845539333639	-0.419134792647617	0.675117624371815	0.969663437320578	0.0133789798351213	dx_AD
DOCK2	HSPA1A	-0.0243060449938441	0.069176523144744	-0.351362628373017	0.725316315494957	0.993953591304247	0.00263389277673093	dx_AD
DOCK2	IFI44L	0.0429932860875926	0.045340789126096	0.948225359907723	0.343014739459461	0.827712490554649	0.082120491052173	dx_AD
DOCK2	TMEM163	0.0274981914085623	0.0479629418884977	0.573321617187056	0.566426951305158	0.97478207709135	0.0110924646041423	dx_AD
DOCK2	FRMD4A	-0.0323965146731496	0.0281492674214865	-1.15088304743665	0.249780352941645	0.59902944998372	0.222551825939535	dx_AD
DOCK2	PICALM	0.0746912496738818	0.0240329036132222	3.10787455714627	0.00188438033325838	0.0409112986402459	1.38815673454853	dx_AD
DOCK2	CD163	0.0377008586661187	0.0270310535572205	1.394723982412	0.163099089989357	0.54470273075782	0.263840447473188	dx_AD
DOCK2	GPNMB	0.124327719800571	0.0521415541502471	2.38442681325374	0.0171057500982988	0.251471500946589	0.599511226047202	dx_AD
DOCK2	MKI67	-0.0247736389603272	0.0592787216402665	-0.417917901648863	0.676007143461737	0.977968877208853	0.00967496593993188	dx_AD
DOCK2	ERN1	-0.0233172797689546	0.0883878640359854	-0.263806349698206	0.79192914150288	0.94932336814648	0.0225858285838916	dx_AD
DOCK3	AIF1	0.0256896201369438	0.102112235166218	0.251582193800051	0.801364023308605	0.977934935587745	0.00969003892936916	dx_AD
DOCK3	CCL3	-0.0470464393647618	0.256895232669831	-0.183134731134646	0.854692305074129	0.995498803337696	0.00195925768995967	dx_AD
DOCK3	HIF1A	0.0743881522120499	0.0938767989149119	0.792401882806783	0.428126381937213	0.783990808228511	0.105689029100049	dx_AD
DOCK3	HIST	0.0133670162100681	0.0857201028854735	0.155937939411098	0.8760819397696	0.983918123906771	0.00704103959196097	dx_AD
DOCK3	HSPA1A	-0.058880028172411	0.126176301980399	-0.466648865502157	0.640751119778811	0.993953591304247	0.00263389277673093	dx_AD
DOCK3	IFI44L	-0.0547471290568353	0.113641495891272	-0.481752977884201	0.629981436617214	0.917741945867068	0.0372794181896389	dx_AD
DOCK3	TMEM163	0.0461433118222971	0.0942520009499027	0.489573816547656	0.62443550827217	0.985342472216512	0.00641279697103258	dx_AD
DOCK3	FRMD4A	-0.0442952610073632	0.0549597826137948	-0.805957718549002	0.420267228930484	0.752193896602009	0.123670194820589	dx_AD
DOCK3	PICALM	0.068232569582936	0.0470183799491688	1.45118929356353	0.146727157341843	0.487451460432529	0.312068624100521	dx_AD
DOCK3	CD163	0.126019722213986	0.0658514343523518	1.91369745326566	0.0556588246621076	0.355055950509576	0.449703204457799	dx_AD
DOCK3	GPNMB	-0.00971195854227323	0.115585624987556	-0.0840239306861802	0.933037405108597	0.984945091198716	0.00658797991263608	dx_AD
DOCK3	MKI67	0.0567394508247547	0.111676513658529	0.508069682388596	0.611404476005994	0.977968877208853	0.00967496593993188	dx_AD
DOCK3	ERN1	-0.0756509986003708	0.111706939266478	-0.677227387099958	0.498261693819274	0.843464699824911	0.0739330885248284	dx_AD
DOCK4	AIF1	-0.0239191666229944	0.059864534637215	-0.399554874483648	0.689484398830111	0.958386277189676	0.0184594134266623	dx_AD
DOCK4	CCL3	-0.041287222452433	0.0933023998295634	-0.442509758889941	0.658120370038545	0.988913932430203	0.00484150445657656	dx_AD
DOCK4	HIF1A	-0.0814957391577826	0.0670315251899523	-1.21578225956879	0.224067878537258	0.637556944272838	0.195481019554378	dx_AD
DOCK4	HIST	0.0078174824307786	0.0515623600312309	0.151612192033949	0.879492816725747	0.984097017984315	0.00696208419239857	dx_AD
DOCK4	HSPA1A	-0.204481864601678	0.086540270759799	-2.36285214740357	0.0181349030409423	0.534672519647463	0.271912136588195	dx_AD
DOCK4	IFI44L	-0.0326332830856394	0.053881899940803	-0.605644625031629	0.54475076265094	0.902897262958649	0.0443616634943658	dx_AD
DOCK4	TMEM163	-0.130793124373344	0.057304454772188	-2.28242507311705	0.0224642564401005	0.591430589818673	0.228096216763089	dx_AD
DOCK4	FRMD4A	-0.0793871641237209	0.0386476361538465	-2.0541272901582	0.0399633733712851	0.227009884055807	0.643955233126505	dx_AD
DOCK4	PICALM	0.0342721008097155	0.0340306743658064	1.00709437730542	0.313889422960074	0.667576346117361	0.17549905984884	dx_AD
DOCK4	CD163	0.0156850964820138	0.0421539877915352	0.372090454634603	0.709825503029286	0.917487367950434	0.0373999064406551	dx_AD
DOCK4	GPNMB	0.102941028013644	0.0579254673372173	1.77712900293692	0.0755470172724883	0.436282584111372	0.360232123193084	dx_AD
DOCK4	MKI67	-0.018205041115635	0.0644302545620105	-0.282554232315094	0.777518568427985	0.977968877208853	0.00967496593993188	dx_AD
DOCK4	ERN1	-0.112216413414012	0.100023632450547	-1.1218990019133	0.261905385102815	0.691259551508208	0.16035885476334	dx_AD
DOCK5	AIF1	0.229462375328065	0.109068674451666	2.10383390539647	0.0353929380842071	0.558744252050679	0.252786931538776	dx_AD
DOCK5	CCL3	0.188041579767441	0.161899269273986	1.16147268984404	0.245449723145642	0.923436976985049	0.0345927390776667	dx_AD
DOCK5	HIF1A	0.475183989844252	0.101538042406111	4.67986164184365	2.87068576787089e-06	0.00126266009389891	2.89871354509925	dx_AD
DOCK5	HIST	0.0873117439466388	0.0905739467094684	0.963982989796241	0.335054454105512	0.88831793612273	0.0514315689160433	dx_AD
DOCK5	HSPA1A	0.128715146235542	0.145843257742152	0.882558084811219	0.377475083649772	0.986734250512015	0.00579979674933194	dx_AD
DOCK5	IFI44L	0.194394645689619	0.0952828637550852	2.04018475126115	0.0413319279414287	0.541587353867134	0.266331485035323	dx_AD
DOCK5	TMEM163	0.402987422976346	0.111479070376829	3.61491553180468	0.00030044556404126	0.109005406203719	0.962551962369285	dx_AD
DOCK5	FRMD4A	0.231322539273142	0.0831491406840325	2.78201960200851	0.00540217771313023	0.0668594601261797	1.17483713455122	dx_AD
DOCK5	PICALM	0.244928238079471	0.0634883328488875	3.85784642766474	0.000114390481468334	0.00639369776207047	2.19424789721156	dx_AD
DOCK5	CD163	0.156443524056119	0.0558405376512376	2.80161206600868	0.00508479772136373	0.132220571463335	0.878700970130455	dx_AD
DOCK5	GPNMB	0.481834390613849	0.10398092565369	4.63387287220935	3.58887436816273e-06	0.00194081198866857	2.71201653377113	dx_AD
DOCK5	MKI67	0.194076529692096	0.118752865348465	1.63428923691739	0.10219813257958	0.856701474863581	0.0671704854342026	dx_AD
DOCK5	ERN1	0.435587791695248	0.179299098662107	2.42939197656605	0.0151241711118939	0.281073466431867	0.551180150216525	dx_AD
DOCK6	AIF1	-0.0641674261064917	0.187934361825832	-0.341435304768581	0.732775900827583	0.963135253104583	0.0163127206092343	dx_AD
DOCK6	HSPA1A	-0.44349719231555	0.18658349373889	-2.37693690598479	0.0174570738595677	0.534672519647463	0.271912136588195	dx_AD
DOCK6	FRMD4A	-0.398443370998008	0.179597320351524	-2.21853739364339	0.0265182128923908	0.177064772409983	0.751867834460749	dx_AD
DOCK6	PICALM	-0.203748093228471	0.157176257208799	-1.29630325118255	0.194871028927288	0.548036308230677	0.261190667899067	dx_AD
DOCK6	CD163	-0.490933548439846	0.184616741230465	-2.65920384667062	0.0078325556925652	0.161642563977479	0.791444269387276	dx_AD
DOCK6	ERN1	-0.500493969704842	0.186536289861653	-2.68309169264619	0.00729449876132281	0.205589041560531	0.687000038103942	dx_AD
DOCK7	AIF1	0.0322187356443022	0.0929312880171186	0.3466941686891	0.728821091543254	0.963135253104583	0.0163127206092343	dx_AD
DOCK7	CCL3	0.188095487708629	0.129006238715901	1.45803404223616	0.144831159975754	0.885613121082805	0.0527559576536727	dx_AD
DOCK7	HIF1A	0.124637733479337	0.0816308285107252	1.52684636127343	0.126799220152648	0.513344566009296	0.289591030826416	dx_AD
DOCK7	HIST	-0.0258422948917518	0.0733833132524612	-0.352154921144626	0.724722081904936	0.972868443815822	0.0119458832544202	dx_AD
DOCK7	HSPA1A	-0.0741814849934584	0.0895622083979487	-0.828267707109793	0.407518906892106	0.986734250512015	0.00579979674933194	dx_AD
DOCK7	IFI44L	-0.103453235132619	0.0815064299615255	-1.26926470931745	0.204346668642065	0.759739767760254	0.119335140323615	dx_AD
DOCK7	TMEM163	-0.0030783537208157	0.0793946569229373	-0.038772807139952	0.96907152528507	0.999470404929196	0.000230061141895285	dx_AD
DOCK7	FRMD4A	0.0179130630217407	0.0433731818809042	0.412998591409021	0.679607645753781	0.8947376281436	0.0483042980411853	dx_AD
DOCK7	PICALM	0.0681342176927612	0.037395824960264	1.82197391727978	0.0684589433521181	0.345517087773322	0.461530469441301	dx_AD
DOCK7	CD163	-0.0170767521527338	0.0476650220341833	-0.358265902835145	0.720144332417625	0.920812209343993	0.0358289308904601	dx_AD
DOCK7	GPNMB	0.140176004865018	0.0785257057191876	1.78509704027742	0.0742455779764726	0.435072191068014	0.361438675042558	dx_AD
DOCK7	MKI67	0.164454452512634	0.0928484378940136	1.77121399393233	0.0765251230528505	0.843085541865825	0.0741283583817288	dx_AD
DOCK7	ERN1	0.138704381210087	0.0855145036990572	1.62199831853338	0.104803708164915	0.519206758640404	0.284659662854204	dx_AD
DOCK8	AIF1	-0.0102890936786825	0.0625371001763997	-0.164527834671897	0.869315636407649	0.983973381659318	0.00701664989674486	dx_AD
DOCK8	CCL3	0.0354627432466262	0.105320494804661	0.336712653243791	0.736333523911677	0.991852629026161	0.00355285118784023	dx_AD
DOCK8	HIF1A	-0.0954737799895157	0.0739729616513292	-1.29065780061004	0.196822363662761	0.607355788140132	0.216556825301547	dx_AD
DOCK8	HIST	-0.0977291831404831	0.0573134868697829	-1.70516903573718	0.0881629031631328	0.731323117387475	0.13589069815358	dx_AD
DOCK8	HSPA1A	-0.277053279821565	0.0923532981425971	-2.99992837715209	0.00270043097467797	0.232786709064939	0.63304181931654	dx_AD
DOCK8	IFI44L	-0.151048963956627	0.0570993916913557	-2.64536905704888	0.00816018629032709	0.451830954758436	0.345024019054737	dx_AD
DOCK8	TMEM163	-0.0887493569316752	0.0639070537576312	-1.38872552736133	0.164916228650635	0.886634363667386	0.0522554405734391	dx_AD
DOCK8	FRMD4A	-0.0845756750652233	0.0381011910095088	-2.21976460116735	0.0264347510224139	0.176798755600402	0.752520796097723	dx_AD
DOCK8	PICALM	-0.0214981493135001	0.036837561347507	-0.583593173030576	0.559494054399253	0.83061720702426	0.0805990763103191	dx_AD
DOCK8	CD163	0.0308849775233932	0.0449608971634364	0.686929742774567	0.492127003037803	0.816721605903613	0.0879259552470562	dx_AD
DOCK8	GPNMB	-0.0227818878854482	0.0706189328571487	-0.322603117375513	0.746995832541621	0.92782131324667	0.0325356554008917	dx_AD
DOCK8	MKI67	-0.110865883583159	0.0666583817039523	-1.66319494636915	0.0962734189193333	0.856281322753855	0.0673835287253865	dx_AD
DOCK8	ERN1	-0.0910952448722108	0.0967725250566733	-0.941333759957821	0.346533847281399	0.756454245398624	0.121217335415866	dx_AD
DOCK9	ERN1	-0.0495061043900211	0.349653933520999	-0.141586007317284	0.887407020120717	0.975499303642096	0.0107730362894562	dx_AD
DOHH	AIF1	0.0420441878475906	0.124910872955879	0.336593499450135	0.736423357239676	0.963771569186871	0.0160258893311131	dx_AD
DOHH	HSPA1A	0.0153001180417611	0.152527679805699	0.100310435858275	0.920097872665768	0.996672240610588	0.00144763757283962	dx_AD
DOHH	PICALM	-0.0913579001295615	0.138636485750831	-0.658974436886388	0.509912184176293	0.800593260022002	0.0965880704232371	dx_AD
DOHH	CD163	-0.128608787402797	0.165722203597986	-0.776050430241561	0.437719210181605	0.78835426011121	0.103278581193152	dx_AD
DOHH	ERN1	0.398217549634921	0.165294689162677	2.40913698832156	0.0159902947413341	0.289336415671802	0.538596902922924	dx_AD
DOK1	AIF1	-0.0113280643933109	0.104792354677485	-0.108100103563612	0.913916286004575	0.991948204104274	0.00351100451818373	dx_AD
DOK1	CCL3	0.0962584905411506	0.19866684663972	0.48452216446418	0.628015338220397	0.988913932430203	0.00484150445657656	dx_AD
DOK1	HIF1A	0.126010675619307	0.171420732754238	0.735095887146662	0.462281098970546	0.806940827639785	0.0931583105960402	dx_AD
DOK1	HIST	0.271838346158955	0.184371656465891	1.47440420816117	0.140372792102536	0.779312161598201	0.108288546301845	dx_AD
DOK1	HSPA1A	-0.0196399944090495	0.117551103658011	-0.167076223003296	0.867310074328355	0.996374927679531	0.00157720938465507	dx_AD
DOK1	IFI44L	-0.0791734138202593	0.180737631355804	-0.438057161789383	0.661344847026242	0.929360856184595	0.0318156235518316	dx_AD
DOK1	TMEM163	0.014476192376474	0.133046745298951	0.108805310073137	0.913356911997873	0.999470404929196	0.000230061141895285	dx_AD
DOK1	FRMD4A	-0.0444130222727628	0.111587857794318	-0.398009453274263	0.690623217484672	0.899303696009101	0.0460936216948924	dx_AD
DOK1	PICALM	0.065157858531447	0.106141198212831	0.613879055715903	0.539295251330553	0.818208850849184	0.0871358268980578	dx_AD
DOK1	CD163	0.200774572548314	0.102195330317424	1.96461591664411	0.0494587083590619	0.337287995665149	0.471999115404805	dx_AD
DOK1	GPNMB	-0.104463983340477	0.134632442958353	-0.775919838079383	0.437796318516826	0.786931606716735	0.104063011117733	dx_AD
DOK1	ERN1	0.292733534216372	0.122113656258427	2.3972219257514	0.0165199147496568	0.29247926123737	0.533904922913368	dx_AD
DOK2	HSPA1A	0.000182915008084983	0.192411988794935	0.000950642468957203	0.999241497165421	0.999841473520802	6.88526327781779e-05	dx_AD
DOK2	CD163	-0.706547068753269	0.419396651918306	-1.68467503381714	0.0920512858987359	0.431339570843415	0.365180698101147	dx_AD
DOK2	ERN1	0.0332392487647581	0.195622450894223	0.16991530682095	0.86507674306616	0.969319518570727	0.0135330420628435	dx_AD
DOK3	AIF1	-0.0332594087282518	0.1185393253709	-0.280577003658371	0.779034856203425	0.970984472481412	0.0127877150657951	dx_AD
DOK3	HIF1A	0.648707624119039	0.23607939819131	2.74783665618018	0.00599898871175491	0.152544523641222	0.816603378943167	dx_AD
DOK3	HIST	0.0496611328035332	0.199637244449224	0.248756853664969	0.803548867896972	0.979324416111755	0.00907341770833485	dx_AD
DOK3	HSPA1A	0.135117053161405	0.16080988094033	0.84022855045544	0.400780253410764	0.986734250512015	0.00579979674933194	dx_AD
DOK3	IFI44L	0.00131988161033236	0.183546762089562	0.00719098280626886	0.994262475290046	0.999656856435872	0.000149050930798104	dx_AD
DOK3	TMEM163	0.0535500789628967	0.168447436731251	0.317903792435459	0.750557915778141	0.99661777296319	0.0014713722010694	dx_AD
DOK3	FRMD4A	-0.120359308850896	0.137426166431748	-0.875810713316173	0.381132944955071	0.72131774766092	0.14187338208086	dx_AD
DOK3	PICALM	-0.111070351439952	0.0567640717178249	-1.95670162619912	0.0503825586009296	0.292117327689389	0.534442680969999	dx_AD
DOK3	CD163	0.119950146718512	0.138949989901261	0.863261284176773	0.387993825534897	0.754863954650117	0.122131312037841	dx_AD
DOK3	GPNMB	0.226541872001571	0.147798650881956	1.53277361227409	0.125331644472563	0.52270109881267	0.281746586935389	dx_AD
DOK3	ERN1	0.175527135571099	0.118036043812494	1.48706386542345	0.136997944019066	0.562822778314772	0.24962833430725	dx_AD
DOK5	AIF1	-0.629916593149776	0.353912728603197	-1.77986419317524	0.0750981889244095	0.661342084820752	0.179573839879002	dx_AD
DOK5	PICALM	-0.245737721382378	0.304295084816186	-0.807563886649105	0.419341683079534	0.746900215243856	0.12673741540502	dx_AD
DOK6	HSPA1A	-0.100249739310742	0.293007394035747	-0.342140646793752	0.732245049526655	0.993953591304247	0.00263389277673093	dx_AD
DOK6	PICALM	-0.0769929997420853	0.084175826314655	-0.914668772650716	0.360365542690551	0.704949700415569	0.151841869691266	dx_AD
DOLK	AIF1	-0.133603914341741	0.136647693418657	-0.977725353419683	0.328210178799943	0.857422970825106	0.0668048856854813	dx_AD
DOLK	HSPA1A	0.215958943960092	0.19713378038003	1.09549435689698	0.273300116426284	0.964527113443544	0.0156855595665865	dx_AD
DOLK	PICALM	0.306494128810364	0.164103572038644	1.86768712589747	0.0618056941562495	0.326358911655211	0.486304523829532	dx_AD
DOLK	ERN1	0.174966131727567	0.184690169880239	0.947349454716636	0.343460738149597	0.754324303118542	0.122441899787375	dx_AD
DOLPP1	AIF1	0.0262823010074236	0.163652134156637	0.160598583958997	0.872409570258046	0.983973381659318	0.00701664989674486	dx_AD
DOLPP1	PICALM	0.106741528951582	0.158804031206986	0.67215881196652	0.501482598942574	0.794608249919709	0.0998469302496891	dx_AD
DONSON	AIF1	-0.131184891482691	0.1234932881972	-1.06228357344578	0.28810696934929	0.83520035286682	0.0782093308551266	dx_AD
DONSON	HSPA1A	0.201102868186428	0.124441097733524	1.61604865152401	0.106083794812692	0.887158855476719	0.0519986080376321	dx_AD
DONSON	FRMD4A	0.0285826901296833	0.145401128623045	0.196578186155517	0.84415764244261	0.952982049757336	0.0209152795975148	dx_AD
DONSON	PICALM	0.20595289742419	0.108859250368619	1.89191912241534	0.0585017575425588	0.317633612033954	0.498073546709398	dx_AD
DONSON	CD163	0.0273998215162141	0.122961444071759	0.222832626300516	0.82366577423912	0.952067989918683	0.0213320362876297	dx_AD
DONSON	MKI67	0.243424041435142	0.189820323426275	1.2823918800754	0.199705211196258	0.905640098763885	0.0430443565993236	dx_AD
DONSON	ERN1	-0.101201870560676	0.131184256801148	-0.77144828982093	0.440441261510854	0.810465093309955	0.0912656854537497	dx_AD
DOP1A	AIF1	0.0634583236764689	0.0748514438628219	0.847790241598641	0.39655479863979	0.883650064432414	0.0537196865412163	dx_AD
DOP1A	CCL3	0.0254631210194892	0.121838049233213	0.20899153572912	0.834454846232601	0.993702672192411	0.00274354230542944	dx_AD
DOP1A	HIF1A	0.0112965000555201	0.0709470230494608	0.159224440575114	0.873492048702822	0.965023639657146	0.0154620478511255	dx_AD
DOP1A	HIST	0.0701047034055911	0.0632437980551223	1.10848344915163	0.267653083106594	0.859769928234075	0.0656177490659487	dx_AD
DOP1A	HSPA1A	-0.106755684603645	0.078251311241034	-1.36426703796452	0.172483536049344	0.933862441521553	0.0297170908875149	dx_AD
DOP1A	IFI44L	-0.141682032702124	0.0717196682323385	-1.97549760329537	0.0482117063275108	0.571308719981003	0.243129147179202	dx_AD
DOP1A	TMEM163	-0.0245142636565242	0.0688393867724368	-0.356108106214852	0.721759606766742	0.992783872513202	0.00314528644024192	dx_AD
DOP1A	FRMD4A	-0.0511430331138661	0.0396913355735552	-1.28851882595608	0.197565419820593	0.538718256656861	0.268638306371657	dx_AD
DOP1A	PICALM	0.00973421029659763	0.0296218669630886	0.328615691533801	0.742446186085458	0.915361319181743	0.0384074436902991	dx_AD
DOP1A	CD163	0.0117208741971334	0.0403941913872861	0.290162367275966	0.771692024829476	0.934934568543403	0.0292187821915312	dx_AD
DOP1A	GPNMB	0.0479960067712317	0.0782481813620908	0.613381754511736	0.539623947356708	0.843413068835185	0.0739596737989447	dx_AD
DOP1A	MKI67	-0.107562329748702	0.0814054353046106	-1.3213163143986	0.186395916438021	0.898787060837342	0.046343188419566	dx_AD
DOP1A	ERN1	-0.0704177259188547	0.0814228159198178	-0.864840218596708	0.387126493172215	0.779806637260252	0.10801307267043	dx_AD
DOP1B	AIF1	0.201803564312409	0.106490037674608	1.89504641672719	0.0580862525316788	0.632057188565047	0.199243624954036	dx_AD
DOP1B	CCL3	0.047827614787968	0.15892962498052	0.30093580598224	0.763463445916508	0.991852629026161	0.00355285118784023	dx_AD
DOP1B	HIF1A	0.08246463005328	0.100113680873154	0.823709899926307	0.410104412928626	0.7745261158951	0.110963933879066	dx_AD
DOP1B	HIST	0.135478066773491	0.131715343897887	1.0285670808294	0.303683153679916	0.880538257502758	0.0552517701210195	dx_AD
DOP1B	HSPA1A	-0.00561203117592246	0.0974472118578678	-0.0575904745649154	0.954074837276922	0.996672240610588	0.00144763757283962	dx_AD
DOP1B	IFI44L	-0.0613050373721399	0.0878554076406356	-0.697794694925354	0.485305597267992	0.879610406278052	0.0557096413367113	dx_AD
DOP1B	TMEM163	0.266758071530087	0.156516801095137	1.70434144873649	0.0883173156831178	0.789763578724954	0.102502898357764	dx_AD
DOP1B	FRMD4A	-0.0546864769878875	0.0529491300993629	-1.03281162287774	0.301692063420394	0.660541836865062	0.18009967018538	dx_AD
DOP1B	PICALM	0.0700103816570873	0.0429762505285539	1.62904815557541	0.103302825087455	0.419438209435463	0.377332009275731	dx_AD
DOP1B	CD163	0.0130408784048769	0.0508034381828897	0.256692831653056	0.797415905691997	0.941969993361857	0.0259629315223326	dx_AD
DOP1B	GPNMB	0.169188002720384	0.0878856521454515	1.92509241941309	0.0542177971637154	0.382200132520008	0.417709166698331	dx_AD
DOP1B	MKI67	0.293104594494383	0.179821565987725	1.6299746522861	0.103106854321609	0.856701474863581	0.0671704854342026	dx_AD
DOP1B	ERN1	-0.019295817771166	0.0989986108098828	-0.194909985234255	0.845463417026252	0.964424482458364	0.0157317733447576	dx_AD
DOT1L	AIF1	-0.0138645163866171	0.156176008709659	-0.0887749437392275	0.929260771050449	0.99364659396134	0.0027680518033122	dx_AD
DOT1L	HSPA1A	-0.0892601538688034	0.119404865746508	-0.747542014395791	0.454736451581133	0.988008430907673	0.00523934945988442	dx_AD
DOT1L	FRMD4A	-0.0308323503753885	0.146018432192673	-0.211153824297365	0.832767241207659	0.950142914806396	0.0222110658230635	dx_AD
DOT1L	PICALM	-0.0783231020182082	0.109373122732768	-0.716109223740236	0.473923908801455	0.778158329144244	0.108932029645443	dx_AD
DOT1L	CD163	-0.118781550809905	0.164700826305926	-0.721195840203454	0.470789030786162	0.808047726894991	0.0925629871029001	dx_AD
DOT1L	GPNMB	0.0198536147373982	0.173315053994342	0.114552165434206	0.908800096473404	0.977360771523183	0.00994509630120997	dx_AD
DOT1L	ERN1	-0.0772433697877624	0.0962455680518429	-0.80256547237744	0.422225931717002	0.799867114033414	0.096982158552692	dx_AD
DPAGT1	AIF1	0.0400751116904683	0.111169601392535	0.360486240739182	0.718483544263532	0.96030812799184	0.0175893952775501	dx_AD
DPAGT1	HSPA1A	0.095764335831567	0.134167320349874	0.713767969590791	0.475370668961761	0.988315040957027	0.0051045951491712	dx_AD
DPAGT1	FRMD4A	0.182228747523657	0.135593172471846	1.34393748742397	0.178968602418484	0.51189819731977	0.29081639984115	dx_AD
DPAGT1	PICALM	0.210577784891673	0.110505958080943	1.90557856380405	0.0567049054876745	0.313607972033939	0.503612905916351	dx_AD
DPAGT1	CD163	-0.00352373616110757	0.107573651626689	-0.0327564985275012	0.973868768726274	0.995049826922248	0.00215517149992775	dx_AD
DPAGT1	GPNMB	0.0603197728617521	0.155313851954	0.388373426470791	0.69773970650558	0.912329066227931	0.0398484885678475	dx_AD
DPAGT1	ERN1	0.249208566601315	0.111113089138766	2.24283717186628	0.024907316465358	0.334231455168156	0.475952680226245	dx_AD
DPCD	AIF1	-0.0875180711112049	0.174944631626336	-0.500261541595255	0.616890930040496	0.943860765219253	0.0250920664612744	dx_AD
DPCD	HSPA1A	-0.263652688816395	0.210708403623974	-1.25126802862075	0.210836705829213	0.948903386445103	0.022778003452298	dx_AD
DPCD	PICALM	-0.0171545113845877	0.148780429010913	-0.115300859788013	0.908206656896647	0.973220190652717	0.0117888896732971	dx_AD
DPCD	ERN1	0.142273855549669	0.175901953057794	0.808824763320986	0.418615950121866	0.797475501218049	0.0982826497745316	dx_AD
DPEP2	AIF1	0.0618840827650704	0.198719637361749	0.311414028259405	0.755485890737139	0.968881226235005	0.0137294592261527	dx_AD
DPEP2	HIF1A	0.717117976330227	0.27631394525619	2.59530142666283	0.00945079956288381	0.180260193158352	0.744100167899732	dx_AD
DPEP2	HIST	0.0892687948528632	0.234727353194414	0.380308445683899	0.703716466948701	0.971990135055939	0.0123381428026461	dx_AD
DPEP2	HSPA1A	0.143115223934872	0.202304076704949	0.707426297412676	0.479301599432621	0.98937521653828	0.00463897274227929	dx_AD
DPEP2	FRMD4A	0.0486715781254006	0.195081278569854	0.249493844218232	0.802978801989854	0.938970884150282	0.0273478742396546	dx_AD
DPEP2	PICALM	0.111296368254737	0.201498999664067	0.552342038621963	0.580714033695685	0.840692073630368	0.0753630472596784	dx_AD
DPEP2	CD163	0.329500765416896	0.21980436094241	1.49906382204686	0.133857075886694	0.497493900331009	0.30321223967971	dx_AD
DPEP2	GPNMB	0.0399469044406046	0.213734833198578	0.186899364239289	0.851739537679101	0.958152837901243	0.0185652097493453	dx_AD
DPEP2	ERN1	-0.0247917328128757	0.157502020879661	-0.157405807712257	0.874925036621894	0.970883881322406	0.0128327090379539	dx_AD
DPF2	AIF1	-0.028068343888517	0.0909438778950088	-0.308633681982649	0.757600196344959	0.969916652440273	0.0132655842291103	dx_AD
DPF2	HIF1A	0.349439450456084	0.174914677124534	1.99777089150326	0.0457415044930958	0.353924117309231	0.451089842399372	dx_AD
DPF2	HIST	0.146408105270902	0.147981674413001	0.989366459405597	0.32248387854854	0.885328554143944	0.0528955284301379	dx_AD
DPF2	HSPA1A	0.0295622632182839	0.0913018713151023	0.323785950851525	0.746100093312552	0.995162929897992	0.00210580994485055	dx_AD
DPF2	IFI44L	0.180058156088963	0.180555838319881	0.997243610422407	0.318646277443861	0.820257347960899	0.0860498704639163	dx_AD
DPF2	TMEM163	-0.0607350357873315	0.160069631605015	-0.379428847173212	0.704369432315631	0.992015663251201	0.00348147057781548	dx_AD
DPF2	FRMD4A	0.195171015984119	0.114872333871338	1.69902542593693	0.089314393011286	0.363810286306273	0.439125025935263	dx_AD
DPF2	PICALM	0.152084329262013	0.0865467661044878	1.75725028337167	0.0788751578889927	0.372001866740366	0.429454880782065	dx_AD
DPF2	CD163	0.246870089664973	0.107283385007035	2.30110272572761	0.021385825307765	0.236341441736529	0.626460119504053	dx_AD
DPF2	GPNMB	0.0764958333554677	0.155615309802755	0.491570099705662	0.623023285173085	0.88444233487036	0.0533304775807123	dx_AD
DPF2	ERN1	0.101856715496996	0.0855513263483188	1.19059189196308	0.233813836162235	0.670319251889417	0.173718307281982	dx_AD
DPF3	PICALM	-0.110256725926466	0.250619407622485	-0.439936902622277	0.659982807478462	0.881991522444827	0.0545355892141279	dx_AD
DPF3	ERN1	0.0823708691116813	0.194046262822969	0.424490881263863	0.671207854159957	0.910621729120632	0.0406619908336756	dx_AD
DPH1	HSPA1A	0.119074181856319	0.169399763960476	0.702918227702495	0.482106711024629	0.989703515876507	0.00449488692095504	dx_AD
DPH1	PICALM	0.184238401492779	0.134830795249448	1.36644155477926	0.1718004134088	0.520703416238728	0.283409572989256	dx_AD
DPH1	ERN1	-0.0201377892010184	0.113443991725788	-0.177513051988638	0.859105414031816	0.967049561030413	0.0145512678710164	dx_AD
DPH2	AIF1	0.20063007027623	0.143567152962865	1.39746499206629	0.162273786937649	0.76380975112016	0.117014801539232	dx_AD
DPH2	PICALM	0.174022604005242	0.153693677313555	1.13226911508021	0.257521310545376	0.616090821521703	0.210355261247443	dx_AD
DPH3	AIF1	-0.0236952599653515	0.103862368325288	-0.228140955645648	0.819536661511429	0.97880009167768	0.00930599864277721	dx_AD
DPH3	HIST	-0.0398218948107765	0.158030546481866	-0.251988591429354	0.801049882047215	0.979324416111755	0.00907341770833485	dx_AD
DPH3	HSPA1A	-0.189853702754907	0.124621133800598	-1.52344708288953	0.12764689020589	0.902174948729548	0.0447092364043153	dx_AD
DPH3	TMEM163	-0.0706080169738512	0.177065973734257	-0.398766716635353	0.690065103515075	0.990823872058804	0.00400353844215908	dx_AD
DPH3	FRMD4A	0.0745152844183421	0.151542846106531	0.491711000108575	0.62292366081338	0.867150814795339	0.0619053634956829	dx_AD
DPH3	PICALM	0.176452351188166	0.117528469295001	1.50135837084089	0.133262895024977	0.468912925561891	0.328907795789971	dx_AD
DPH3	CD163	0.178199406581522	0.14449756791421	1.23323464300328	0.217488233899035	0.612764993653473	0.212706053260218	dx_AD
DPH3	GPNMB	-0.0856182983910752	0.148730537118245	-0.575660520361102	0.564844665377603	0.8556300443325	0.0677139741487433	dx_AD
DPH3	ERN1	-0.0688837480034308	0.10306749733213	-0.66833628240197	0.503918958201293	0.844697186863165	0.0732989521673477	dx_AD
DPH5	AIF1	0.00703503966784824	0.0991984369893995	0.0709188559956848	0.943462336245831	0.994955292577119	0.00219643344852094	dx_AD
DPH5	HIST	-0.179800556062762	0.14079587170655	-1.27703002853312	0.201591645999799	0.826420195638167	0.0827990782901728	dx_AD
DPH5	HSPA1A	-0.0200117749155595	0.126655367994032	-0.15800179046894	0.874455387848963	0.996374927679531	0.00157720938465507	dx_AD
DPH5	FRMD4A	-0.165385246099056	0.125173520983108	-1.32124785497864	0.186418734596289	0.52195153722354	0.282369819015876	dx_AD
DPH5	PICALM	-0.0426331733565983	0.074453479946438	-0.572614918567524	0.566905456281001	0.834555054163881	0.0785450083784789	dx_AD
DPH5	CD163	0.342029907268955	0.131744974193659	2.59615146127842	0.00942744977249837	0.171527725624965	0.765665670882313	dx_AD
DPH5	GPNMB	0.240041176893933	0.153067318157136	1.56820658899577	0.116832927193178	0.507773875878042	0.294329646616808	dx_AD
DPH5	ERN1	0.340808603409501	0.117344836416461	2.90433404500184	0.00368035257472702	0.165693409138392	0.780694766364944	dx_AD
DPH6	AIF1	0.0231577611947373	0.143047291303542	0.161888847972642	0.871393385002168	0.983973381659318	0.00701664989674486	dx_AD
DPH6	CCL3	0.0621366198577437	0.18301833401669	0.339510356662285	0.734225296433802	0.991852629026161	0.00355285118784023	dx_AD
DPH6	HIF1A	-0.0126012227501555	0.117896198115143	-0.106884046742954	0.914880969537396	0.979458787458309	0.00901383302911205	dx_AD
DPH6	HIST	-0.285567045027729	0.113175080126507	-2.52323254119655	0.0116281478142734	0.538789931663593	0.268580528509184	dx_AD
DPH6	HSPA1A	-0.226944059716982	0.150699661059902	-1.50593609913146	0.132083578430636	0.911281653914248	0.0403473729329228	dx_AD
DPH6	IFI44L	-0.238730194196329	0.103859271448561	-2.29859299864786	0.0215280614957479	0.499414877675699	0.301538524066736	dx_AD
DPH6	TMEM163	-0.151658886490679	0.118799879398408	-1.27659124957589	0.201746592782475	0.90963737031226	0.0411317059863102	dx_AD
DPH6	FRMD4A	-0.206441509404682	0.0694165815467561	-2.97395096106299	0.00293992055431122	0.0472343283665123	1.32574225557593	dx_AD
DPH6	PICALM	-0.155789827002682	0.0606094051291498	-2.57039029950412	0.0101583994161519	0.11527479596644	0.938265637798449	dx_AD
DPH6	CD163	-0.0574510967476877	0.0685623469798341	-0.837939470837915	0.402064699308438	0.763838761434545	0.116998306881784	dx_AD
DPH6	GPNMB	0.120024325697934	0.125172519850579	0.958871211039044	0.337623629443625	0.725972308582132	0.139079944670894	dx_AD
DPH6	MKI67	-0.0154781170454852	0.12696378065574	-0.121909705000467	0.902970529482125	0.985753858070268	0.00623151449785428	dx_AD
DPH6	ERN1	0.192146369396975	0.148427105457876	1.29455040441725	0.195475370689473	0.634838735787717	0.197336581876841	dx_AD
DPH7	AIF1	0.055080905171625	0.0887501275864528	0.6206290252143	0.534843737686285	0.924622107162872	0.0340357270518764	dx_AD
DPH7	HSPA1A	0.204916665856094	0.100627771841101	2.03638282063596	0.0417119291477435	0.720418265652784	0.142415284509295	dx_AD
DPH7	FRMD4A	0.247896373447382	0.123510132892744	2.0070934071673	0.0447397180962336	0.24298307620684	0.614423973998137	dx_AD
DPH7	PICALM	0.0674407889349906	0.0800833185391877	0.842132795758075	0.399713625801387	0.733387628263178	0.134666420558061	dx_AD
DPH7	CD163	0.0157637742689367	0.099047373066644	0.159153885467816	0.873547634744491	0.967689935642807	0.0142637757604268	dx_AD
DPH7	GPNMB	0.163636280483166	0.196734385210055	0.831762481726061	0.405543024959767	0.765486472692695	0.11606247954028	dx_AD
DPH7	ERN1	0.158532804556952	0.104568371811525	1.5160684039596	0.129502056678758	0.551600762605052	0.258375142070269	dx_AD
DPM1	AIF1	0.0289738795495635	0.0869963755492252	0.333046973125556	0.739098825755304	0.963771569186871	0.0160258893311131	dx_AD
DPM1	HIF1A	0.0268999609094696	0.168661498628938	0.159490821130734	0.873282189432698	0.965023639657146	0.0154620478511255	dx_AD
DPM1	HIST	-0.0655623590439096	0.148019932892114	-0.442929257991864	0.657816903987837	0.967283501577627	0.0144462196854604	dx_AD
DPM1	HSPA1A	-0.0282790268936819	0.0797064106144328	-0.354789867912598	0.722747019476388	0.993953591304247	0.00263389277673093	dx_AD
DPM1	IFI44L	0.432987129327484	0.190739720284667	2.27004175470781	0.0232050497421297	0.502685264402279	0.298703845391727	dx_AD
DPM1	TMEM163	0.231642906955258	0.151516937859413	1.52882516125155	0.126307793018483	0.83998131428512	0.0757303748823135	dx_AD
DPM1	FRMD4A	0.113689677146053	0.127155593768579	0.894098904944492	0.371268975162055	0.712112949699476	0.147451116558682	dx_AD
DPM1	PICALM	-0.0259598424811937	0.0435467453784818	-0.596137375033808	0.551083457735511	0.826192748449815	0.082918621175036	dx_AD
DPM1	CD163	-0.0830694237192766	0.0886609680625984	-0.936933416524688	0.348792808782102	0.727648151777664	0.138078569422469	dx_AD
DPM1	GPNMB	0.209931956088748	0.146004104229846	1.43784969056941	0.150476706851369	0.558307455286127	0.253126572815865	dx_AD
DPM1	ERN1	-0.046320610668876	0.087048157368661	-0.532126262853582	0.59463854885064	0.882032502612966	0.0545154109618586	dx_AD
DPM2	AIF1	-0.00189956025301807	0.0940687036385991	-0.020193328700648	0.983889149727619	0.998798300656985	0.000522205223294957	dx_AD
DPM2	HIST	0.019952218505586	0.143707793376904	0.138838806419197	0.889577527851765	0.986348849168971	0.00596945780289614	dx_AD
DPM2	HSPA1A	-0.0235191969565847	0.126639224206452	-0.185718106723734	0.852665828234295	0.996374927679531	0.00157720938465507	dx_AD
DPM2	IFI44L	-0.107420374370478	0.185608143042524	-0.578748176721253	0.562759103517714	0.908253159882497	0.041793082518763	dx_AD
DPM2	TMEM163	0.0178620693524572	0.141685018054705	0.126068864568027	0.899677413270993	0.999470404929196	0.000230061141895285	dx_AD
DPM2	FRMD4A	0.0528598180246833	0.14667413686655	0.360389494384939	0.7185558818287	0.909811617948054	0.0410485216954289	dx_AD
DPM2	PICALM	0.0894040779944394	0.091509821634834	0.976988878321745	0.328574658407796	0.680237586540025	0.167339374790922	dx_AD
DPM2	CD163	0.30696701057335	0.115958709803907	2.64720960669922	0.00811590308868628	0.16214902218524	0.790085665929245	dx_AD
DPM2	GPNMB	0.0229011180769092	0.149827493794681	0.152849904225804	0.878516642200864	0.969146072869407	0.0136107597293595	dx_AD
DPM2	ERN1	0.264811518176541	0.127297414296167	2.08025842190664	0.0375018362258497	0.389192459789647	0.409835582338604	dx_AD
DPM3	AIF1	0.0112827158329996	0.122789675160919	0.0918865191084938	0.926788202339359	0.99364659396134	0.0027680518033122	dx_AD
DPM3	HIF1A	-0.0628043181146984	0.171949327010855	-0.365248990539716	0.714925551469191	0.917814167781956	0.0372452426295553	dx_AD
DPM3	HIST	-0.109897338099098	0.164029928043591	-0.669983456128155	0.502868336541812	0.934363088010106	0.029484326685195	dx_AD
DPM3	HSPA1A	-0.227544055151538	0.170638014409227	-1.33348982018648	0.1823711139657	0.945527172134706	0.0243259860800721	dx_AD
DPM3	IFI44L	0.0995409425683276	0.185220414530613	0.53741885213131	0.5909783240646	0.910735387590036	0.0406077881232957	dx_AD
DPM3	TMEM163	0.075934804145479	0.185493163618862	0.40936713064803	0.682270257495835	0.990823872058804	0.00400353844215908	dx_AD
DPM3	FRMD4A	0.052315006657055	0.190391606857788	0.274775802990788	0.783488489207574	0.932240371008158	0.030472093715778	dx_AD
DPM3	PICALM	0.10856549241375	0.130370325496615	0.832746961397811	0.404987453120835	0.736565960299461	0.132788355526858	dx_AD
DPM3	CD163	-0.0538824124903992	0.140497202034489	-0.383512352631565	0.701339913061669	0.913999683636072	0.0390539545890703	dx_AD
DPM3	GPNMB	0.204311034269379	0.144011098182994	1.41871728531479	0.155981455748646	0.563135005387774	0.249387475368587	dx_AD
DPM3	MKI67	-0.366261805004923	0.197475828688397	-1.85471714405543	0.0636366292617858	0.843085541865825	0.0741283583817288	dx_AD
DPM3	ERN1	0.118247090208559	0.156209333139383	0.756978394517883	0.449062806548443	0.814095440826589	0.0893246774270512	dx_AD
DPP10	AIF1	-0.0290987998362091	0.126452352081678	-0.23011671477185	0.818001076883112	0.97880009167768	0.00930599864277721	dx_AD
DPP10	CCL3	0.126342277302724	0.193570306569308	0.652694514680057	0.513953239489392	0.986274102624054	0.0060023703389534	dx_AD
DPP10	HIF1A	0.166254683887963	0.106479720891215	1.56137415177692	0.118435496989465	0.501615468941876	0.299629079090199	dx_AD
DPP10	HIST	-0.0452019155661372	0.0953604332258952	-0.474011222862844	0.635491904188831	0.96195435411127	0.0168455352677171	dx_AD
DPP10	HSPA1A	0.0947405390269278	0.213337786650039	0.444087006407078	0.656979680330938	0.993953591304247	0.00263389277673093	dx_AD
DPP10	IFI44L	0.176316131233085	0.109308808194141	1.61300936444145	0.106742473316947	0.683728815570715	0.16511611648779	dx_AD
DPP10	TMEM163	0.12826399678576	0.122530428320889	1.04679301740345	0.295195051546991	0.94479320904596	0.0246632369911398	dx_AD
DPP10	FRMD4A	-0.0334280074888653	0.0705047700997106	-0.474124054891465	0.63541144590601	0.874769901581881	0.0581061682518889	dx_AD
DPP10	PICALM	0.0478252787264619	0.0640939260731839	0.746174897631546	0.455561769844527	0.764960260891864	0.116361125530897	dx_AD
DPP10	CD163	-0.00859769503150609	0.0685427346324755	-0.125435541456096	0.900178752291527	0.977092759607575	0.0100642048856902	dx_AD
DPP10	GPNMB	0.12078718502886	0.127978394833836	0.943809188931354	0.3452671640818	0.73058068732904	0.136331812410561	dx_AD
DPP10	MKI67	0.141326707400363	0.118715135605547	1.19046915694008	0.23386204560596	0.913798783374379	0.0391494244967129	dx_AD
DPP10	ERN1	-0.318903086812776	0.520309934551022	-0.612909855522861	0.539935946271172	0.860416313991158	0.0652913637318451	dx_AD
DPP3	AIF1	0.0108434634991118	0.152524847957461	0.0710930949568034	0.94332366369305	0.994955292577119	0.00219643344852094	dx_AD
DPP3	HSPA1A	-0.153886411140971	0.162897785506981	-0.944680804972488	0.344821859570175	0.985972384390592	0.00613524882626958	dx_AD
DPP3	PICALM	-0.0449009649508563	0.151320538811853	-0.296727498483762	0.766674561288347	0.924514148498732	0.0340864381360591	dx_AD
DPP3	CD163	-0.0045525148797898	0.190840809964807	-0.0238550385561104	0.980968238100663	0.995999632203635	0.00174082194975628	dx_AD
DPP3	ERN1	0.14479789544536	0.1779620046306	0.813645001054695	0.415848350039198	0.796304445189653	0.0989208599161551	dx_AD
DPP4	HSPA1A	-0.229373731237249	0.184315713648786	-1.24446107549094	0.21332991663921	0.948903386445103	0.022778003452298	dx_AD
DPP4	ERN1	-0.270843546677959	0.16058166563487	-1.68664053649687	0.0916724924116281	0.504366985979466	0.297253348499002	dx_AD
DPP6	HIF1A	-0.150552131642375	0.119224381848838	-1.26276294586502	0.20667438490846	0.618647697435188	0.208556599149628	dx_AD
DPP6	HSPA1A	-0.242007323699642	0.252752993768218	-0.957485488466933	0.338322267468588	0.985972384390592	0.00613524882626958	dx_AD
DPP6	TMEM163	-0.015042420370893	0.120321445821615	-0.125018613832104	0.900508814244428	0.999470404929196	0.000230061141895285	dx_AD
DPP6	FRMD4A	-0.0694853914277669	0.0696567255251733	-0.997540307901145	0.31850231876345	0.674410499385189	0.171075677129523	dx_AD
DPP6	PICALM	0.0609591597601655	0.0633070225776939	0.962913074696461	0.335591147604847	0.683741141747366	0.165108287152346	dx_AD
DPP6	CD163	-0.0618425074176283	0.0835108125554927	-0.740532938492655	0.458976682446911	0.801411051504545	0.0961446729161127	dx_AD
DPP6	ERN1	0.0678780130295706	0.245111876791112	0.276926658627061	0.78183642217346	0.946192007387759	0.0240207248163618	dx_AD
DPP7	AIF1	0.0452115804162965	0.0889959880327075	0.508018186164532	0.611440589363594	0.943434971342235	0.0252880293204831	dx_AD
DPP7	CCL3	-0.0663022785033451	0.152552850385564	-0.434618418048381	0.663839423907413	0.988913932430203	0.00484150445657656	dx_AD
DPP7	HIF1A	0.0720442288138825	0.155758487478787	0.462538061199999	0.643695514461951	0.886393164177556	0.0523736018613746	dx_AD
DPP7	HIST	0.0176457102067484	0.131698676220919	0.133985478921204	0.893414057035989	0.987275264039939	0.0055617440003831	dx_AD
DPP7	HSPA1A	-0.0343777131972489	0.109583642745496	-0.313712086365754	0.75373972027781	0.995760211575623	0.00184523118204909	dx_AD
DPP7	IFI44L	0.0663334755123808	0.142510841614913	0.465462660669876	0.641600170466594	0.92236746563569	0.035096024169647	dx_AD
DPP7	TMEM163	0.0432544479026982	0.154595364268797	0.27979136442598	0.779637577400676	0.99661777296319	0.0014713722010694	dx_AD
DPP7	FRMD4A	0.0413813458989211	0.0571718727476436	0.723806024014259	0.469184830517114	0.787031748798546	0.104007747882483	dx_AD
DPP7	PICALM	0.0396527944013585	0.0497989269956391	0.796258007824765	0.425882087509735	0.749233044626201	0.125383076488557	dx_AD
DPP7	CD163	0.046431694738863	0.087197200277348	0.532490660149383	0.594386208887433	0.868235123108284	0.0613626494307709	dx_AD
DPP7	GPNMB	-0.0137219116672029	0.124979253107253	-0.109793516332085	0.912573133175392	0.978328736056859	0.00951518992972151	dx_AD
DPP7	MKI67	-0.104716321608954	0.187500153605265	-0.558486591053191	0.576512158357699	0.977968877208853	0.00967496593993188	dx_AD
DPP7	ERN1	0.153088849933201	0.112568949788867	1.35995627764434	0.17384376022665	0.612467967995176	0.212916619921329	dx_AD
DPP8	AIF1	0.07226258406389	0.0862302755365685	0.83801870763181	0.402020196827876	0.885916360515433	0.052607277978917	dx_AD
DPP8	CCL3	0.248177215873036	0.1830250795031	1.35597381816098	0.175107498558762	0.896621875813974	0.0473906694079945	dx_AD
DPP8	HIF1A	0.0922541203632665	0.0745910552831781	1.23679870211022	0.21616182405296	0.627516588177411	0.2023747892753	dx_AD
DPP8	HIST	0.0361393258259076	0.0666537369452262	0.542195043851866	0.587684149183814	0.954229897371816	0.0203469805037819	dx_AD
DPP8	HSPA1A	-0.0887556385130077	0.108300444903736	-0.819531614961498	0.412483171976625	0.986734250512015	0.00579979674933194	dx_AD
DPP8	IFI44L	-0.0418243222854042	0.0737740764912226	-0.566924376076471	0.570765562092235	0.908691339069586	0.0415836112808288	dx_AD
DPP8	TMEM163	-0.0259323567633431	0.0715015099543363	-0.362682645162382	0.716841965420003	0.992783872513202	0.00314528644024192	dx_AD
DPP8	FRMD4A	-0.0338659349449142	0.0403616182753263	-0.839062861996715	0.401434034989243	0.739104636992332	0.131294073037571	dx_AD
DPP8	PICALM	0.00152819523371012	0.032111192585574	0.047590734278635	0.962042416638192	0.989974360370168	0.00437605317411591	dx_AD
DPP8	CD163	0.00427143304469734	0.0419416235329308	0.101842339063093	0.91888181863031	0.983901551894473	0.0070483544222615	dx_AD
DPP8	GPNMB	0.144532659908778	0.0783028180619342	1.84581683630414	0.0649188051326347	0.408562155992666	0.388741863363679	dx_AD
DPP8	MKI67	-0.0537421397175098	0.0833767593172882	-0.644569783685108	0.519206021489053	0.964218360837684	0.0158246028524232	dx_AD
DPP8	ERN1	0.0764593460770122	0.0907987003987056	0.842075335233566	0.399745786243789	0.787600163691925	0.10369420227174	dx_AD
DPP9	AIF1	0.0366512468203712	0.0905429679451664	0.4047939630449	0.685628966681166	0.957620984588741	0.0188063456934991	dx_AD
DPP9	HIF1A	0.0372072834616395	0.165545188078358	0.224756055392127	0.822169054121609	0.952352201226499	0.0212024100589546	dx_AD
DPP9	HIST	0.000803214354505144	0.140306394591241	0.00572471665917419	0.995432361911417	0.999318565923415	0.000296043937914895	dx_AD
DPP9	HSPA1A	-0.0696753789156634	0.0892098551333443	-0.781027822671809	0.434786130958494	0.986734250512015	0.00579979674933194	dx_AD
DPP9	IFI44L	0.282796660309499	0.185895498306418	1.52126685630308	0.128192884008962	0.721298634353061	0.141884890066265	dx_AD
DPP9	TMEM163	-0.139954682895704	0.142268199898595	-0.983738340651386	0.325244183139631	0.945021230048688	0.0245584348881663	dx_AD
DPP9	FRMD4A	-0.0744155974993864	0.054144074699965	-1.37439965336474	0.169317643716366	0.49635343449958	0.30420896868916	dx_AD
DPP9	PICALM	-0.0366149864970361	0.0461429831249992	-0.793511472759527	0.427479887692464	0.750285395001237	0.124773507411098	dx_AD
DPP9	CD163	0.127639307571085	0.111259227518824	1.14722446324275	0.251288863531904	0.645364993113967	0.190194595966148	dx_AD
DPP9	GPNMB	-0.031941065515694	0.136566292841714	-0.233886890030142	0.815072791211428	0.948022182807886	0.0231815004695864	dx_AD
DPP9	ERN1	0.015265279264221	0.0907909367843796	0.16813659826503	0.866475817925707	0.969893653563896	0.0132758824372082	dx_AD
DPY19L1	AIF1	0.0359167540667409	0.106142816101699	0.338381393916737	0.735075793543117	0.963771569186871	0.0160258893311131	dx_AD
DPY19L1	HIST	-0.000725477999766078	0.167243465713948	-0.00433785557282656	0.996538902866025	0.999318565923415	0.000296043937914895	dx_AD
DPY19L1	HSPA1A	-0.0139570643576574	0.100268176403379	-0.139197349132072	0.88929420319834	0.996374927679531	0.00157720938465507	dx_AD
DPY19L1	TMEM163	0.145943745031254	0.173904685104134	0.839216867238874	0.401347623777521	0.955145302114373	0.0199305560535564	dx_AD
DPY19L1	FRMD4A	-0.0376161839092059	0.0543497059432544	-0.692113844157322	0.48886583826497	0.799824872592227	0.0970050944990781	dx_AD
DPY19L1	PICALM	0.0589830381835447	0.0459379329351068	1.28397240395787	0.199151611335876	0.55273562273736	0.257482545080384	dx_AD
DPY19L1	CD163	0.0428220760704451	0.0586081308648898	0.730650772145651	0.464992491491332	0.805443293553696	0.0939650302461639	dx_AD
DPY19L1	GPNMB	0.392782629903828	0.166955326357272	2.35262113808398	0.018641616669572	0.264270110119343	0.57795195432688	dx_AD
DPY19L1	MKI67	-0.0174391007853538	0.183032270592937	-0.095278831043616	0.924093356529716	0.990329841042819	0.00422013440557125	dx_AD
DPY19L1	ERN1	-0.073946314223238	0.0968426708541798	-0.763571611264028	0.445122572211967	0.811422158207414	0.0907531368143238	dx_AD
DPY19L3	AIF1	0.0155541215025665	0.0971288339925027	0.160139073673706	0.872771521996359	0.983973381659318	0.00701664989674486	dx_AD
DPY19L3	HIF1A	-0.107361111889336	0.181114218626463	-0.592781244363602	0.55332756128711	0.84776181170307	0.0717261505658253	dx_AD
DPY19L3	HIST	-0.011700192689748	0.152712767694493	-0.0766156809701376	0.938929284010937	0.994965283854646	0.00219207231295743	dx_AD
DPY19L3	HSPA1A	-0.0517416753395645	0.111160133006671	-0.465469714186644	0.641595120379012	0.993953591304247	0.00263389277673093	dx_AD
DPY19L3	IFI44L	-0.143064365654278	0.17733213629155	-0.806759387475418	0.419805121548476	0.853546332547835	0.0687728993603633	dx_AD
DPY19L3	TMEM163	-0.00773638887750142	0.0938583901049329	-0.0824261834115437	0.934307815537291	0.999470404929196	0.000230061141895285	dx_AD
DPY19L3	FRMD4A	-0.113150135799419	0.0530382983441895	-2.13336662999889	0.0328946622645173	0.202003130542558	0.694641900024548	dx_AD
DPY19L3	PICALM	-0.128819354914353	0.0415430569290765	-3.10086364453818	0.00192957123317959	0.0415954167251972	1.38095452034958	dx_AD
DPY19L3	CD163	0.073525930995728	0.068747857609463	1.06950141506093	0.284843791564714	0.675693964129478	0.170249960543679	dx_AD
DPY19L3	GPNMB	0.122868404392314	0.154270592074791	0.796447350981495	0.425772065452648	0.780135602018877	0.107829902322282	dx_AD
DPY19L3	ERN1	-0.00152036715425119	0.10569731667762	-0.0143841603745567	0.988523496274281	0.996471804275338	0.00153498539387532	dx_AD
DPY19L4	AIF1	-0.0625019831141147	0.0951610539165626	-0.656802132192825	0.511308153058053	0.917606587330923	0.0373434773744417	dx_AD
DPY19L4	HIF1A	-0.0253182091185873	0.199101095066796	-0.127162580949609	0.89881172097584	0.974664407460621	0.0111448930978509	dx_AD
DPY19L4	HIST	0.211711347226212	0.142527203034709	1.48541010220102	0.137435221215117	0.779067362222651	0.108424989340558	dx_AD
DPY19L4	HSPA1A	-0.0651056087957072	0.0895213479000159	-0.72726349996899	0.467064553187383	0.988277350339543	0.00512115782265614	dx_AD
DPY19L4	IFI44L	0.00642590914950958	0.173177114882449	0.0371059949455298	0.970400492046613	0.999330096405688	0.000291032927306346	dx_AD
DPY19L4	TMEM163	0.229888278201293	0.137580013692577	1.67094239948965	0.0947330556520618	0.801640507376412	0.0960203457612927	dx_AD
DPY19L4	FRMD4A	-0.0227822521225382	0.0537151419420438	-0.424130911673272	0.671470342938261	0.891700294865259	0.0497810897466823	dx_AD
DPY19L4	PICALM	0.0360421352848561	0.0405541142207783	0.888741770776725	0.374141876546029	0.714892010955948	0.14575955622404	dx_AD
DPY19L4	CD163	0.00335706171770522	0.0538490590183261	0.0623420683463147	0.950290427914331	0.988724823381038	0.0049245621095873	dx_AD
DPY19L4	GPNMB	0.117132549420027	0.138342958174307	0.846682411347918	0.397172164977998	0.759183384365183	0.119653305530026	dx_AD
DPY19L4	MKI67	0.185717099905841	0.179228876014895	1.03620077319688	0.300108486137812	0.926970056612517	0.032934294397019	dx_AD
DPY19L4	ERN1	0.083509361172001	0.0918374679568837	0.909316894616556	0.363182875192439	0.768162052350186	0.114547151039602	dx_AD
DPY30	AIF1	0.107471430007931	0.0857886240408374	1.25274686719269	0.210297843734472	0.798937451713932	0.0974872199836361	dx_AD
DPY30	CCL3	-0.402169079289455	0.186867662751619	-2.15215984064622	0.031384767396006	0.711707620738912	0.147698383860951	dx_AD
DPY30	HIF1A	0.321252077970165	0.168332514668708	1.90843746736877	0.0563346981499687	0.384852812451041	0.414705335328992	dx_AD
DPY30	HIST	0.0736564592868323	0.136505885492201	0.53958449499264	0.589483611784692	0.954229897371816	0.0203469805037819	dx_AD
DPY30	HSPA1A	-0.0624723961670366	0.123452261331039	-0.506044972311329	0.612825079067189	0.993953591304247	0.00263389277673093	dx_AD
DPY30	IFI44L	0.225037652595642	0.148956292403856	1.510762982644	0.130848849149639	0.721650183031313	0.141673273892126	dx_AD
DPY30	TMEM163	-0.0265373452784079	0.146366469512695	-0.181307545141726	0.856126184011889	0.999470404929196	0.000230061141895285	dx_AD
DPY30	FRMD4A	0.00830265423343324	0.139855622272219	0.0593658953322072	0.952660676712682	0.988937705851843	0.00483106417315505	dx_AD
DPY30	PICALM	0.0309049265073211	0.0818282610659378	0.37768035278689	0.705668064847914	0.898916235352392	0.0462807756962831	dx_AD
DPY30	CD163	-0.00960450979336968	0.10870763184692	-0.0883517525880299	0.929597107123566	0.987034884050276	0.00566749810764682	dx_AD
DPY30	GPNMB	0.189347162577788	0.141116123533772	1.34178262438221	0.179666487664117	0.586844099137064	0.231477257998038	dx_AD
DPY30	MKI67	-0.155419234950586	0.157410153655534	-0.987352031246312	0.323470091480593	0.930105315407442	0.0314678736925456	dx_AD
DPY30	ERN1	0.121265907568009	0.104315688350354	1.16248964547621	0.245036628259809	0.679252627587272	0.167968672903527	dx_AD
DPYD	AIF1	0.739123688947105	0.139789083517241	5.28742066511899	1.24053134620348e-07	0.00119463168639395	2.92276597021548	dx_AD
DPYD	CCL3	0.752967298496738	0.209969362366862	3.58608175025621	0.000335683764850656	0.196882382229678	0.70579314441423	dx_AD
DPYD	HIF1A	0.91627311764144	0.126973855313077	7.21623451837549	5.34468529255941e-13	1.52804552514274e-09	8.81586370660866	dx_AD
DPYD	HIST	0.398640723996037	0.125595573062613	3.17400298653283	0.00150352143727041	0.276213208542294	0.558755557256763	dx_AD
DPYD	HSPA1A	0.960395540400417	0.209178058820277	4.59128240225986	4.40530778023489e-06	0.0038873180615114	2.41034992381223	dx_AD
DPYD	IFI44L	0.367280023978833	0.104282270238943	3.52197955738094	0.00042833717216664	0.169798116687134	0.770067131035067	dx_AD
DPYD	TMEM163	1.10963495578504	0.160056749563546	6.93275952942238	4.12709432343477e-12	2.39577825475388e-08	7.62055338127161	dx_AD
DPYD	FRMD4A	0.557214287026853	0.0880762400389778	6.32649948249676	2.5078514106026e-10	4.06572870686894e-07	6.39086160381914	dx_AD
DPYD	PICALM	0.652826411377456	0.0749631036354425	8.70863637866776	3.07552149576743e-18	1.07725266258414e-14	13.9676824238173	dx_AD
DPYD	CD163	0.222616711676397	0.0524026060819353	4.24819924658555	2.15495697685141e-05	0.0110695063679921	1.95587174555643	dx_AD
DPYD	GPNMB	0.647923991435746	0.11925489245572	5.43310197253603	5.53827367182556e-08	0.000139767566564638	3.85459359608811	dx_AD
DPYD	MKI67	0.530066516078996	0.161764076005788	3.276787585768	0.00104995326195884	0.629518758939524	0.200991323884099	dx_AD
DPYD	ERN1	1.43257452240051	0.257617661283239	5.56085524286111	2.68455803475436e-08	9.42369355466604e-05	4.02577884497648	dx_AD
DPYS	HSPA1A	-1.20356142618754	0.249789123680736	-4.81830997464025	1.44779322371161e-06	0.00282059075843495	2.54965992137616	dx_AD
DPYS	FRMD4A	-0.64925476766965	0.115146601668379	-5.63850568112725	1.71532162585675e-08	1.2640360999268e-05	4.89824052275053	dx_AD
DPYS	PICALM	-0.529911764489901	0.328264056823806	-1.61428506555723	0.106465607966078	0.425214978528143	0.371391445518579	dx_AD
DPYS	ERN1	-0.813876042347639	0.215034629365575	-3.78486034899982	0.000153794915829358	0.0330533522163056	1.48078448851673	dx_AD
DPYSL2	AIF1	-0.0237555497508422	0.072823853166916	-0.326205614201617	0.744268794005447	0.964904211937595	0.0155157978393549	dx_AD
DPYSL2	CCL3	0.124115307489386	0.127446654458294	0.973860851953562	0.330125633843219	0.948563650447798	0.0229335218013828	dx_AD
DPYSL2	HIF1A	0.142768948826695	0.0864380958278467	1.6516901194936	0.0985977378970123	0.471593102866571	0.326432555164932	dx_AD
DPYSL2	HIST	0.0184685086953381	0.063700734909237	0.289926147973844	0.771872737159375	0.978920465764542	0.00925259183601401	dx_AD
DPYSL2	HSPA1A	-0.0376798225994147	0.0790826776207564	-0.476461138305275	0.633745887089588	0.993953591304247	0.00263389277673093	dx_AD
DPYSL2	IFI44L	-0.0847927356092029	0.0652278961256774	-1.29994589195134	0.193619514663688	0.756166474883829	0.121382581265617	dx_AD
DPYSL2	TMEM163	0.0803923744516409	0.07368781851951	1.09098594675259	0.275279066367595	0.942308575758381	0.0258068564382422	dx_AD
DPYSL2	FRMD4A	-0.109119096586976	0.0385431277873805	-2.83109085461151	0.00463895417736017	0.0610444197429895	1.2143540300908	dx_AD
DPYSL2	PICALM	0.000453865972669415	0.0344965167414317	0.0131568638095076	0.989502644352755	0.995616339878233	0.00190798444118695	dx_AD
DPYSL2	CD163	0.102715148101024	0.0511586291341944	2.0077775702627	0.0446669333489039	0.324949308518616	0.488184382860224	dx_AD
DPYSL2	GPNMB	0.0189120463649728	0.078398582719372	0.241229442025356	0.809377293132291	0.947346038636754	0.0234913565615349	dx_AD
DPYSL2	MKI67	0.0256062321918555	0.0847694910038591	0.302068962413491	0.762599492307091	0.977968877208853	0.00967496593993188	dx_AD
DPYSL2	ERN1	-0.100451157654872	0.0830344801361938	-1.20975235215673	0.226373934633134	0.665054729406318	0.177142613792932	dx_AD
DR1	AIF1	0.0240400934342748	0.101837612771604	0.236063010316146	0.813383776322038	0.978357079868125	0.00950260787824475	dx_AD
DR1	CCL3	0.256300377673814	0.177147444976296	1.44681949947463	0.147947483957205	0.885613121082805	0.0527559576536727	dx_AD
DR1	HIF1A	-0.277097169659389	0.177251138686393	-1.563302620863	0.117981432152094	0.500458330152579	0.300632077501713	dx_AD
DR1	HIST	0.0227463712881422	0.136468314628656	0.166678773384411	0.86762280826062	0.983831547713904	0.00707925539084317	dx_AD
DR1	HSPA1A	0.113734453067551	0.100845379969792	1.12781024873544	0.259400064160692	0.959287870048847	0.018051047038582	dx_AD
DR1	IFI44L	0.199885436584498	0.173583870135598	1.15152079757384	0.249518044179379	0.786930097993073	0.104063843758059	dx_AD
DR1	TMEM163	-0.10980629681108	0.149337899713372	-0.735287539344225	0.46216439536002	0.958369390791495	0.0184670655960776	dx_AD
DR1	FRMD4A	-0.100486191299309	0.0539546834652704	-1.86241832674249	0.0625441478739655	0.29561682954307	0.529270845075476	dx_AD
DR1	PICALM	0.0506024253873975	0.0430973407102321	1.17414263974259	0.240337896785025	0.598027615301217	0.223278761001515	dx_AD
DR1	CD163	-0.0321266569881367	0.0916941466083061	-0.350367588079242	0.726062847643455	0.921156042599442	0.0356667946678484	dx_AD
DR1	GPNMB	0.279288278003007	0.122580040088696	2.27841561971199	0.0227018266465006	0.28315573235693	0.547974641857396	dx_AD
DR1	MKI67	0.0236290287269352	0.187121472901739	0.126276414782943	0.899513125073384	0.985753858070268	0.00623151449785428	dx_AD
DR1	ERN1	-0.0433678865239049	0.100924006760099	-0.429708331209959	0.667407822304735	0.909004420149305	0.0414340049608871	dx_AD
DRAM1	AIF1	0.44045117082146	0.145340222979655	3.03048365959309	0.00244162398432213	0.211827378099298	0.674017909247267	dx_AD
DRAM1	CCL3	0.850666076646287	0.308868490803513	2.7541367992355	0.00588471653241589	0.500078306994259	0.300961984398598	dx_AD
DRAM1	HIF1A	0.235516147196717	0.140375480350115	1.67775844192525	0.0933942652943687	0.46236225883394	0.335017623223137	dx_AD
DRAM1	HIST	0.383704832054474	0.188450736597762	2.03610152436533	0.0417401617105987	0.675264520293636	0.170526068353986	dx_AD
DRAM1	HSPA1A	0.150653347585656	0.161744074453338	0.931430397650325	0.351630972874678	0.985972384390592	0.00613524882626958	dx_AD
DRAM1	FRMD4A	0.0187185741043114	0.146972387371243	0.127361162454479	0.898654553733932	0.972889827201402	0.0119363376839341	dx_AD
DRAM1	PICALM	0.184600180408675	0.115577153726435	1.59720303240565	0.11022045699987	0.430563150405208	0.365963141861555	dx_AD
DRAM1	CD163	-0.0182202045483595	0.0806307318936955	-0.225970968146255	0.821224000395735	0.951064835153623	0.0217898757127814	dx_AD
DRAM1	GPNMB	-0.00298721142408986	0.188720419256474	-0.0158287663616844	0.987370999071361	0.998618797994752	0.000600263047028778	dx_AD
DRAM1	ERN1	0.156910431967269	0.134584179471115	1.1658906164446	0.243658673339933	0.677215489296076	0.169273117251105	dx_AD
DRAM2	AIF1	0.0454362148521987	0.100406395165769	0.452523116452735	0.650892171912962	0.94971085083664	0.0224085999749257	dx_AD
DRAM2	CCL3	0.117757600192012	0.127874137205532	0.92088676229143	0.357109550584464	0.954493454898701	0.0202270452809205	dx_AD
DRAM2	HIF1A	0.210297012596368	0.0858621487532176	2.44924003941245	0.0143158007693891	0.21598350606693	0.665579413189929	dx_AD
DRAM2	HIST	0.0706521923357288	0.0735135515194354	0.961077119462116	0.336513393183334	0.88831793612273	0.0514315689160433	dx_AD
DRAM2	HSPA1A	0.012589803510991	0.0793720495806478	0.158617593693342	0.873970166525326	0.996374927679531	0.00157720938465507	dx_AD
DRAM2	IFI44L	0.0706320883093804	0.0741022843094391	0.953170188579239	0.340503848289156	0.827712490554649	0.082120491052173	dx_AD
DRAM2	TMEM163	-0.0363600311561642	0.0741621564444846	-0.490277425837558	0.623937598793536	0.985342472216512	0.00641279697103258	dx_AD
DRAM2	FRMD4A	0.0606579275505863	0.0423575812091023	1.43204417766781	0.152131178560956	0.471037178539004	0.3269448130471	dx_AD
DRAM2	PICALM	0.0662695450451423	0.0379752889607064	1.7450701985102	0.0809726503316692	0.37467797274769	0.426341838252146	dx_AD
DRAM2	CD163	-0.00102637519891636	0.0424310588368814	-0.0241892431405513	0.980701658351615	0.995999632203635	0.00174082194975628	dx_AD
DRAM2	GPNMB	0.0723418270394378	0.0744392640985172	0.971823511630858	0.33113835697885	0.720393315018265	0.142430325924894	dx_AD
DRAM2	MKI67	-0.0266187656318627	0.0890994420216163	-0.298753449268568	0.765128171708852	0.977968877208853	0.00967496593993188	dx_AD
DRAM2	ERN1	0.0828230249385689	0.0858759380274229	0.964449726442823	0.334820501810585	0.747869981566142	0.126173898387497	dx_AD
DRAP1	AIF1	0.116625440363551	0.101532073217738	1.14865615039146	0.250697793769006	0.821368906289092	0.0854617418070149	dx_AD
DRAP1	CCL3	0.133183454355445	0.169605576692728	0.785253981340078	0.432304671229027	0.969577860798591	0.0134173096823043	dx_AD
DRAP1	HIF1A	0.0567312329521061	0.178213093987348	0.318333696378863	0.75023182667421	0.933788764676345	0.0297513557943971	dx_AD
DRAP1	HIST	-0.0886874089333458	0.139451967973041	-0.635971010107874	0.524795317403463	0.942106085078259	0.0259001910818106	dx_AD
DRAP1	HSPA1A	-0.106690374408466	0.172282897820236	-0.619274320076676	0.53573565877321	0.993953591304247	0.00263389277673093	dx_AD
DRAP1	IFI44L	0.0207746267550096	0.147009029463494	0.141315311248745	0.887620854368761	0.982420563891191	0.00770255551581368	dx_AD
DRAP1	TMEM163	-0.0833445205687694	0.148713167435096	-0.560438070187323	0.575180670370783	0.975272866774222	0.0108738581938793	dx_AD
DRAP1	FRMD4A	0.0572807545354195	0.147222990710801	0.389074792319219	0.697220820062748	0.900712672756273	0.0454137268205796	dx_AD
DRAP1	PICALM	0.0471498483531603	0.120177206296584	0.39233603281474	0.694809943126587	0.895616153382505	0.0478780820630596	dx_AD
DRAP1	CD163	0.186530182391718	0.109503560947292	1.70341659009155	0.0884901351954089	0.424606416502015	0.372013447215797	dx_AD
DRAP1	GPNMB	0.105333576833528	0.133326969654863	0.790039532933208	0.429504681155974	0.782002616541554	0.106791793810155	dx_AD
DRAP1	MKI67	-0.0691341234850942	0.214322719469519	-0.322570204671775	0.747020761653828	0.977968877208853	0.00967496593993188	dx_AD
DRAP1	ERN1	-0.0251680481457703	0.15987742700411	-0.157420898105417	0.874913144484098	0.970883881322406	0.0128327090379539	dx_AD
DRAXIN	ERN1	0.0151191529280457	0.202323788478203	0.0747275100064395	0.940431519043603	0.986343400000263	0.00597185710659049	dx_AD
DRC3	AIF1	-0.182232652567388	0.178813815697006	-1.01911953423205	0.308146221386121	0.848031242307848	0.0715881476112566	dx_AD
DRC3	HSPA1A	0.0922647701388781	0.18150238256456	0.508339167977918	0.611215506115419	0.993953591304247	0.00263389277673093	dx_AD
DRC3	PICALM	-0.00223793270460337	0.147830640717755	-0.0151384901921391	0.987921693742317	0.995616339878233	0.00190798444118695	dx_AD
DRC3	CD163	-0.0081728953624598	0.179877677385557	-0.0454358510808526	0.963759905453015	0.992922514673532	0.00308464149728687	dx_AD
DRC3	ERN1	0.336919823011105	0.200297745440157	1.68209493457212	0.0925504324775456	0.505435348979905	0.29633438780181	dx_AD
DRG1	AIF1	-0.110300800421943	0.0790680114058965	-1.3950116926011	0.163012313632841	0.76380975112016	0.117014801539232	dx_AD
DRG1	HIF1A	0.0664248845843094	0.170597673155666	0.389365712647783	0.697005632101069	0.911155944470355	0.0404072871027585	dx_AD
DRG1	HIST	0.0102423051486706	0.133208443017194	0.0768893090909306	0.938711602478861	0.994965283854646	0.00219207231295743	dx_AD
DRG1	HSPA1A	0.0871149002519971	0.104187857861733	0.83613294331866	0.403080117262991	0.986734250512015	0.00579979674933194	dx_AD
DRG1	IFI44L	0.0023515725540646	0.157936863738594	0.0148893203169892	0.988120480131989	0.999656856435872	0.000149050930798104	dx_AD
DRG1	TMEM163	0.127698273228239	0.161819408612593	0.789140649586461	0.430029805796911	0.955145302114373	0.0199305560535564	dx_AD
DRG1	FRMD4A	-0.211948332051312	0.0570442272159901	-3.71550886733549	0.000202795152882293	0.00888571626629116	2.0513075585216	dx_AD
DRG1	PICALM	-0.04751053254293	0.0455422809382442	-1.0432181165312	0.296847284745706	0.653798211718273	0.184556271644834	dx_AD
DRG1	CD163	0.0534073903003538	0.110241161913459	0.484459609943874	0.628059722326679	0.88233781407427	0.0543651079523648	dx_AD
DRG1	GPNMB	0.132185254894913	0.135474417089429	0.975721156324701	0.329202665179907	0.720076410652559	0.142621416118717	dx_AD
DRG1	ERN1	0.0256173432478732	0.0790957755857791	0.323877515052511	0.746030767623716	0.934608182216401	0.0293704211761634	dx_AD
DRG2	AIF1	-0.141146784256625	0.0839888920416303	-1.68054109091787	0.0928520864634355	0.695054002085127	0.157981451673947	dx_AD
DRG2	HSPA1A	0.0381550248654046	0.112374561798375	0.33953435950979	0.734207217571976	0.993953591304247	0.00263389277673093	dx_AD
DRG2	FRMD4A	0.0821387312983095	0.133984758781198	0.613045334749195	0.539846364110708	0.827376560310343	0.0822967868875345	dx_AD
DRG2	PICALM	0.19192164062911	0.082183909029324	2.33527028460804	0.0195293054826048	0.172015039405877	0.764433580735202	dx_AD
DRG2	CD163	0.0788590907577706	0.104522822840502	0.754467671410932	0.450568450506061	0.795597673686268	0.0993064954152414	dx_AD
DRG2	GPNMB	-0.015620855355496	0.167448362204688	-0.0932875971423425	0.925675085160127	0.982127756082594	0.00783201511238404	dx_AD
DRG2	ERN1	0.112012376778412	0.108994306575545	1.0276901638048	0.304095596175866	0.72494090008809	0.139697397307379	dx_AD
DROSHA	AIF1	0.181286097918802	0.114144435976737	1.58821668675771	0.112237349064486	0.721238214891888	0.14192127019564	dx_AD
DROSHA	HIF1A	0.174519502587807	0.0831825399175706	2.09803046120912	0.0359024545982931	0.321267974011017	0.493132565464738	dx_AD
DROSHA	HIST	0.010036713616004	0.146663804495913	0.0684334737565304	0.945440576073763	0.995833392219693	0.0018133150824439	dx_AD
DROSHA	HSPA1A	-0.0349265466697046	0.110358862613163	-0.31648157513304	0.751637007950584	0.995760211575623	0.00184523118204909	dx_AD
DROSHA	IFI44L	0.432616935075014	0.186535716760817	2.31921769507408	0.0203832354834222	0.49515421615591	0.305259518652882	dx_AD
DROSHA	TMEM163	0.0187170531135677	0.079916917491359	0.23420639460464	0.814824750890004	0.997591105330704	0.0010474317458477	dx_AD
DROSHA	FRMD4A	-0.00405349772773231	0.0483562193753764	-0.0838257783609198	0.933194951979897	0.983549379891957	0.00720383109162698	dx_AD
DROSHA	PICALM	0.0487685682877192	0.0396840785467404	1.22892026408724	0.219101702991976	0.577601779989886	0.2383714770752	dx_AD
DROSHA	CD163	0.087579812567074	0.0504123202251171	1.73727002002655	0.0823395207207398	0.410854688251493	0.386311752939752	dx_AD
DROSHA	GPNMB	-0.0265487902762105	0.0880292229164696	-0.301590646794673	0.762964138966473	0.933919908204348	0.0296903667210267	dx_AD
DROSHA	MKI67	-0.121748995056616	0.164727977436909	-0.739091178990805	0.459851632838995	0.955898398183945	0.0195882661475353	dx_AD
DROSHA	ERN1	0.0917402828452367	0.093639817782445	0.979714452866392	0.327227089862129	0.743640156093674	0.12863716664217	dx_AD
DSC2	AIF1	-0.0479938338653323	0.116724316102184	-0.411172542860023	0.680946020021205	0.957620984588741	0.0188063456934991	dx_AD
DSC2	CCL3	0.0288482700879262	0.212376212019104	0.13583569371381	0.891951173063984	0.996119802021007	0.00168842640786004	dx_AD
DSC2	HIF1A	0.275525943728278	0.204207132873857	1.34924740311826	0.177257513513576	0.585347211507558	0.232586446208177	dx_AD
DSC2	HIST	-0.0986261698414892	0.157269605587042	-0.627115261549401	0.530583683857887	0.943014581852457	0.0254815917068969	dx_AD
DSC2	HSPA1A	0.185052307423014	0.127640440150364	1.44979371118603	0.147116053755657	0.919019296884628	0.0366753695251756	dx_AD
DSC2	IFI44L	0.0506121586743529	0.17698854823998	0.285962900863661	0.774906536340212	0.961554473623694	0.0170261072403258	dx_AD
DSC2	TMEM163	0.079802979884168	0.163506078483899	0.488073474846542	0.625497798511571	0.98549386517442	0.0063460749149184	dx_AD
DSC2	FRMD4A	0.16724975613689	0.1476099315001	1.13305218989805	0.257192337169876	0.607636532564522	0.216356123199271	dx_AD
DSC2	PICALM	0.0184247228138456	0.0623205019402725	0.295644647270391	0.767501473355354	0.925086657721732	0.0338175827122379	dx_AD
DSC2	CD163	0.0592471046570546	0.118142353688926	0.501489117214092	0.616026935012436	0.876960859917137	0.0570197894176921	dx_AD
DSC2	GPNMB	0.0545477453350496	0.182114617197622	0.299524256616134	0.764540066965475	0.934256333827118	0.0295339491520288	dx_AD
DSC2	MKI67	-0.1062132548013	0.221494218036884	-0.479530597875984	0.631561206073062	0.977968877208853	0.00967496593993188	dx_AD
DSC2	ERN1	0.137784131925732	0.118671190124457	1.16105797692961	0.245618322728426	0.67955157893213	0.167777574111071	dx_AD
DSCAM	AIF1	0.157574222407755	0.111291186834515	1.41587332195551	0.156812597122842	0.76380975112016	0.117014801539232	dx_AD
DSCAM	CCL3	-0.0365048872363659	0.17783155884375	-0.205277890345889	0.837355017172323	0.99386982839692	0.00267049338028686	dx_AD
DSCAM	HIF1A	0.0527605952984421	0.13492649946055	0.391032121261459	0.695773493041393	0.910604905747468	0.040670014325088	dx_AD
DSCAM	HIST	0.0437009112342079	0.105418927800172	0.414545206882067	0.678474866703328	0.970348468674797	0.0130722751715951	dx_AD
DSCAM	HSPA1A	-0.292653148189645	0.188246413918633	-1.55462801175135	0.120034688446042	0.897654456959328	0.0468908084502819	dx_AD
DSCAM	IFI44L	0.107028924290439	0.0979483596212258	1.09270767478218	0.274522168992889	0.80408931617601	0.0946957082565416	dx_AD
DSCAM	TMEM163	-0.0245613986357054	0.112887248200776	-0.217574606761798	0.827760571377402	0.99816158646007	0.000799147663074803	dx_AD
DSCAM	FRMD4A	0.140041075061879	0.0609783206028261	2.29657153029874	0.0216432242839171	0.156923055496809	0.804313244179486	dx_AD
DSCAM	PICALM	0.173950414799675	0.0611822807032512	2.84315021931556	0.00446700109166682	0.0720183818698257	1.1425566407112	dx_AD
DSCAM	CD163	0.130414258651874	0.0816782951989164	1.596681937769	0.110336623868959	0.461680489751578	0.335658477998703	dx_AD
DSCAM	GPNMB	0.0471659148941197	0.103250190838694	0.456811890718985	0.647806258352678	0.892481817744123	0.049400622872723	dx_AD
DSCAM	MKI67	0.113067885227867	0.130665487996183	0.86532325376667	0.386861391106247	0.943735835894498	0.0251495534438382	dx_AD
DSCAM	ERN1	-0.158186497819213	0.158243267009365	-0.999641253677167	0.317484151219594	0.73440273178566	0.134065716342175	dx_AD
DSCC1	PICALM	-0.117067015481102	0.171286891453792	-0.683455776957009	0.494318885288217	0.790368661991568	0.102170287795363	dx_AD
DSCC1	ERN1	-0.0845670037178827	0.16475357774135	-0.513293883369538	0.607745761971725	0.887591645668657	0.05178679415643	dx_AD
DSE	AIF1	0.316962470040242	0.158984940669182	1.99366347973663	0.0461888429893412	0.591756862556959	0.227856696891339	dx_AD
DSE	CCL3	0.446318098319568	0.262521202860353	1.70012209854525	0.0891079613894689	0.842202950476702	0.0745832414558796	dx_AD
DSE	HIF1A	0.0517275381568823	0.104695282981907	0.494077065208579	0.621251754488972	0.877939261864065	0.0565355286835493	dx_AD
DSE	HIST	0.373016538577915	0.183505808628736	2.03272333102323	0.0420804827849456	0.675264520293636	0.170526068353986	dx_AD
DSE	HSPA1A	0.279690765428217	0.131946406414522	2.11973007093154	0.0340288155254415	0.665611831392219	0.17677896697171	dx_AD
DSE	IFI44L	0.541484975169042	0.175099547296858	3.09244074886742	0.00198517859368694	0.304178404842647	0.51687162194175	dx_AD
DSE	TMEM163	0.145124934178296	0.0997607034995683	1.45473046086653	0.1457438962187	0.863300405351045	0.0638380551716862	dx_AD
DSE	FRMD4A	0.0186618175740768	0.0574476215793688	0.324849263747045	0.745295157662491	0.919817683923897	0.0362982451677865	dx_AD
DSE	PICALM	0.151334241402786	0.0517543098250498	2.92408964421237	0.00345465241703042	0.060806511889708	1.21604990878106	dx_AD
DSE	CD163	0.135852805471803	0.0608486016012217	2.23263644351484	0.0255729287963865	0.256033398468471	0.591703379123787	dx_AD
DSE	GPNMB	0.181566213954777	0.112573312143138	1.61287085276406	0.106772568808765	0.488149226117848	0.31144739485654	dx_AD
DSE	MKI67	0.00926238374460483	0.11335500896424	0.0817112876549356	0.934876302127357	0.991362738630121	0.00376740852088103	dx_AD
DSE	ERN1	0.081639285224349	0.118911071526768	0.686557476744052	0.492361632845578	0.839278141064548	0.0760940879064	dx_AD
DSEL	AIF1	-0.175602462444353	0.228491874723488	-0.768528257982304	0.442173409155361	0.90233734481164	0.044631068222499	dx_AD
DSEL	HSPA1A	0.199499916604639	0.13735178137672	1.45247418420779	0.146369802259274	0.919019296884628	0.0366753695251756	dx_AD
DSEL	PICALM	-0.0940647875908213	0.173941876725282	-0.540782871622018	0.588657250135068	0.844008622863272	0.0736531163568006	dx_AD
DSEL	ERN1	-0.357346106560824	0.148491700380948	-2.40650558680432	0.0161059576770409	0.290322406901337	0.53711944429897	dx_AD
DSN1	AIF1	-0.0364098506446271	0.135852668207588	-0.268009830980953	0.788691751450664	0.97360614875912	0.0116166920050622	dx_AD
DSN1	HSPA1A	-0.150375500770449	0.108313239067281	-1.38833906238405	0.165033822758971	0.92753805891516	0.032668261294878	dx_AD
DSN1	FRMD4A	0.207046677503631	0.161307091252265	1.283555954647	0.199297369402544	0.540458196299214	0.267237892494561	dx_AD
DSN1	PICALM	0.00268076177910537	0.125396815960121	0.0213782284548429	0.982943940773085	0.995403024429046	0.00200104403116556	dx_AD
DSN1	CD163	0.060078932242444	0.167911927036938	0.35780026650059	0.720492791121402	0.920812209343993	0.0358289308904601	dx_AD
DSN1	GPNMB	-0.167708978811348	0.192732394004125	-0.870164975005489	0.384210253674564	0.753394413512076	0.122977604453794	dx_AD
DSN1	MKI67	-0.237614727416754	0.233237016979073	-1.01876936386163	0.308312473361442	0.926970056612517	0.032934294397019	dx_AD
DSN1	ERN1	-0.123084137909742	0.110882486931357	-1.11004128168534	0.266981237940986	0.695390914620662	0.157770987733704	dx_AD
DST	AIF1	-0.0701163048762451	0.0676000000475066	-1.03722344418595	0.299631734465184	0.846385174671813	0.0724319523677417	dx_AD
DST	CCL3	-0.124444681159713	0.107311245153264	-1.15966114252033	0.246186796593691	0.923436976985049	0.0345927390776667	dx_AD
DST	HIF1A	0.148794479222429	0.0730591415678916	2.03663054381988	0.0416870795677454	0.340523887097669	0.467852417757544	dx_AD
DST	HIST	0.0101906283901135	0.0526316165876857	0.193621800940421	0.846472026541705	0.98182700013474	0.00796502902134518	dx_AD
DST	HSPA1A	-0.000481776898233651	0.0776098769406191	-0.00620767506953101	0.995047023714241	0.999841473520802	6.88526327781779e-05	dx_AD
DST	IFI44L	0.0251141181693274	0.0586018183351365	0.428555271539577	0.668246902110375	0.931614798824464	0.0307636212571984	dx_AD
DST	TMEM163	0.0330820572721259	0.0653381283527692	0.506320858986218	0.612631422124682	0.985243801661406	0.00645628867521479	dx_AD
DST	FRMD4A	-0.01210817589847	0.0418773735632796	-0.289134080487969	0.772478774363727	0.928856657627886	0.0320513017269738	dx_AD
DST	PICALM	0.117560248057269	0.0346581760374847	3.39199177504672	0.000693865230403435	0.0220349184577684	1.65688855229755	dx_AD
DST	CD163	0.117269232250892	0.0441545414624714	2.65588155525437	0.00791013919765003	0.161642563977479	0.791444269387276	dx_AD
DST	GPNMB	0.11946968220679	0.0632227154043245	1.8896638880939	0.058802926700492	0.388338849834379	0.41078915999553	dx_AD
DST	MKI67	0.0878102167558054	0.071674060703996	1.22513243833706	0.220525324937587	0.913798783374379	0.0391494244967129	dx_AD
DST	ERN1	0.0666980128796526	0.0869681853838715	0.766924279094157	0.443126537356131	0.810846249247773	0.0910614878770804	dx_AD
DSTN	AIF1	-0.154347677936676	0.13300687770566	-1.16044884745165	0.24586610867712	0.818735736396558	0.0868562529949409	dx_AD
DSTN	CCL3	-0.22662448487852	0.213807759460453	-1.05994509016141	0.289169580696415	0.944442313952695	0.0248245634140542	dx_AD
DSTN	HIF1A	0.282112575897749	0.189993601231273	1.48485303752068	0.137582758677962	0.529758916816868	0.275921724580791	dx_AD
DSTN	HIST	-0.14877193617953	0.164799310173851	-0.902746109935696	0.366660658265708	0.89587147412945	0.0477542917665916	dx_AD
DSTN	HSPA1A	-0.0114435653846101	0.112918307083214	-0.101343756209318	0.919277582539758	0.996672240610588	0.00144763757283962	dx_AD
DSTN	IFI44L	0.152968748077816	0.18228973410337	0.839151742857189	0.401384163227714	0.85028697473892	0.0704344736840516	dx_AD
DSTN	TMEM163	-0.113095376019164	0.155462975399805	-0.727474665452115	0.466935229578181	0.960004172978579	0.0177268791503993	dx_AD
DSTN	FRMD4A	0.0254997019374228	0.13501324294047	0.188868153834851	0.850196153887068	0.955586525708344	0.019729982668257	dx_AD
DSTN	PICALM	-0.0942964616991424	0.102194665538555	-0.92271412800473	0.356156201341017	0.701234656865544	0.154136628069511	dx_AD
DSTN	CD163	0.000615992444196856	0.109629766203072	0.00561884299794842	0.995516835512335	0.998822592520326	0.000511642836567048	dx_AD
DSTN	GPNMB	-0.0329217487912146	0.124529780034128	-0.264368481034755	0.791495996274949	0.940762475557065	0.0265200137419094	dx_AD
DSTN	MKI67	-0.273991974018765	0.197265590446074	-1.38894965614221	0.164848059336619	0.886870113947005	0.0521399798599862	dx_AD
DSTN	ERN1	-0.118799125008781	0.0996767483491443	-1.19184390518695	0.233322456659332	0.669514656969871	0.174239911002293	dx_AD
DSTYK	AIF1	0.0209266637889316	0.0899839715422455	0.232559904061436	0.816103165561734	0.97880009167768	0.00930599864277721	dx_AD
DSTYK	HIST	0.212532116940491	0.156101059196052	1.36150336221335	0.17335467174049	0.808323459789031	0.0924148165879732	dx_AD
DSTYK	HSPA1A	0.0696930447009088	0.0987740922787009	0.705580209274542	0.480449235270461	0.98937521653828	0.00463897274227929	dx_AD
DSTYK	FRMD4A	-0.0596011229467562	0.0575549225337006	-1.03555213564674	0.300411131809411	0.658856232263821	0.181209341621755	dx_AD
DSTYK	PICALM	-0.000600797191242234	0.0467199625864711	-0.0128595392200979	0.989739854980872	0.995616339878233	0.00190798444118695	dx_AD
DSTYK	CD163	0.00149875493558849	0.102845968783652	0.0145728116844452	0.988372990082843	0.997366966345339	0.00114502008749252	dx_AD
DSTYK	GPNMB	0.24912650076639	0.154778172236742	1.60957127976248	0.107491482316171	0.490198461634491	0.309628056006626	dx_AD
DSTYK	ERN1	-0.0430345974926025	0.0963088988781194	-0.446839264013012	0.654991119424674	0.90445159085048	0.0436146730154793	dx_AD
DTD1	AIF1	0.0495767369218401	0.0936605056362762	0.529323823153035	0.596580832143484	0.94028530028236	0.0267403532737513	dx_AD
DTD1	CCL3	-0.2262971727914	0.175095521145333	-1.29242125276048	0.196211300594368	0.905734979740807	0.0429988593577624	dx_AD
DTD1	HIF1A	0.0327483563257429	0.166442854735694	0.196754353785546	0.844019773185982	0.959354972161045	0.0180206692356659	dx_AD
DTD1	HIST	-0.0168794231766922	0.139523378559616	-0.120979174608218	0.903707530279166	0.990047509498098	0.0043439643743769	dx_AD
DTD1	HSPA1A	-0.0578997618163042	0.110839388708129	-0.522375326056431	0.601409031989212	0.993953591304247	0.00263389277673093	dx_AD
DTD1	IFI44L	-0.335547974529561	0.165816361846683	-2.02361196924472	0.0430100925300446	0.547775734535686	0.261397210108096	dx_AD
DTD1	TMEM163	-0.231347871157859	0.144970372039049	-1.59582863659579	0.110527057889146	0.824093190134284	0.084023674622453	dx_AD
DTD1	FRMD4A	-0.11353140783188	0.138996037709098	-0.816796001548533	0.414045017623704	0.746995084099208	0.126682256224243	dx_AD
DTD1	PICALM	0.00581473397226606	0.0760739151704418	0.0764353189820491	0.939072771298995	0.982969615825998	0.00745990626048606	dx_AD
DTD1	CD163	-0.162145580624542	0.102327906111946	-1.58456853839221	0.113064397903164	0.466543708035104	0.331107663237389	dx_AD
DTD1	GPNMB	-0.130624435833677	0.131351565697008	-0.994464246699513	0.319996903386256	0.713452805434992	0.146634749973378	dx_AD
DTD1	MKI67	-0.210154083531163	0.167520332863078	-1.2544989610481	0.209660703133066	0.912176164395258	0.0399212802718601	dx_AD
DTD1	ERN1	0.0387640238433331	0.0892270722941884	0.434442404604795	0.663967210379389	0.908114695742778	0.0418592962119327	dx_AD
DTD2	AIF1	0.185769713993436	0.124189252666325	1.49585982687703	0.134690186999131	0.742453635261378	0.129330661982265	dx_AD
DTD2	HSPA1A	0.286486096369209	0.125731505654986	2.27855456654867	0.0226935573215375	0.568272344136495	0.245443479062026	dx_AD
DTD2	FRMD4A	0.117822750893967	0.159856805050444	0.737051831210981	0.461090830144962	0.781299416884148	0.107182499822116	dx_AD
DTD2	PICALM	0.153233710843429	0.0993734247606017	1.54199889168136	0.123073862922363	0.45345727615294	0.343463625042896	dx_AD
DTD2	CD163	0.159689733164549	0.138879275197293	1.14984566946863	0.25020744142266	0.643301253474529	0.191585602374635	dx_AD
DTD2	GPNMB	0.0238717266166786	0.174395020754204	0.136883074490549	0.891123217496867	0.972846990579492	0.0119554602172098	dx_AD
DTD2	ERN1	-0.094217512762194	0.0968563789603492	-0.972754853872501	0.330675155400313	0.746381055367796	0.127039392377369	dx_AD
DTHD1	ERN1	0.698227720922652	0.242502497776696	2.87925991412098	0.00398609670287584	0.171124413249378	0.766688027962375	dx_AD
DTL	MKI67	-0.11145235783809	0.297964061008557	-0.374046311024365	0.708369861598231	0.977968877208853	0.00967496593993188	dx_AD
DTL	ERN1	0.14253969315366	0.26932137012634	0.529255042356255	0.596628538258392	0.883195534548918	0.0539431354093359	dx_AD
DTNA	AIF1	0.274281485300086	0.0922597222281571	2.97292771619007	0.00294973909341603	0.227247899756771	0.643500121871715	dx_AD
DTNA	CCL3	0.186005221738696	0.132568800811418	1.40308444068444	0.160591660349393	0.889372835075694	0.0509161397363059	dx_AD
DTNA	HIF1A	0.197384390787368	0.0856537408262311	2.30444565390097	0.0211976397347036	0.257342046715574	0.589489249294183	dx_AD
DTNA	HIST	0.0793478196969927	0.0693017432322209	1.14496138186753	0.252225154999194	0.858194427762718	0.0664143096585786	dx_AD
DTNA	HSPA1A	0.114723807759761	0.104442155196875	1.09844351204267	0.272010871088793	0.964527113443544	0.0156855595665865	dx_AD
DTNA	IFI44L	0.107043135459642	0.0755405558526004	1.41702869738623	0.156474537394712	0.742163783920232	0.129500242155588	dx_AD
DTNA	TMEM163	0.271411866364507	0.0910753463808567	2.98008052837399	0.00288172616043712	0.354825542027148	0.449985125136302	dx_AD
DTNA	FRMD4A	0.127730372615557	0.0534202110609572	2.39104956866991	0.0168002844912182	0.133251571512538	0.875327660386199	dx_AD
DTNA	PICALM	0.155755137483231	0.0431840231698855	3.60677690613706	0.000310023989969853	0.0127050700867594	1.89602293484746	dx_AD
DTNA	CD163	0.0737029015862542	0.0481488808805281	1.53072927632801	0.125836315069539	0.484359980822527	0.31483174667251	dx_AD
DTNA	GPNMB	0.273691320447545	0.0786693706385427	3.4790073725778	0.000503274740807493	0.0531588831031658	1.27442415239499	dx_AD
DTNA	MKI67	0.0826561341980879	0.0988093946881922	0.836521005506831	0.402861864719872	0.943735835894498	0.0251495534438382	dx_AD
DTNA	ERN1	0.324583462615408	0.117670666120443	2.75840592491571	0.00580840210007969	0.191642108843189	0.717509058780699	dx_AD
DTNB	AIF1	-0.100371690029555	0.0819187454385035	-1.22525912100185	0.220477605369058	0.801644452428237	0.0960182085064922	dx_AD
DTNB	CCL3	-0.0328263506746477	0.128435700190356	-0.255585873911969	0.798270627182132	0.991852629026161	0.00355285118784023	dx_AD
DTNB	HIF1A	0.0288852620859531	0.0905199519272453	0.319103816020245	0.749647790055826	0.933783809253479	0.0297536605110508	dx_AD
DTNB	HIST	-0.0390405135002339	0.0700494456867514	-0.557327943390389	0.577303387130369	0.952607696484921	0.0210859139776632	dx_AD
DTNB	HSPA1A	-0.109282711718276	0.109878350429304	-0.994579107634028	0.319941012904347	0.979117879329925	0.00916501886012812	dx_AD
DTNB	IFI44L	-0.0346456753894097	0.0739652262500283	-0.46840491330744	0.639495055091191	0.921988968957429	0.035274274987127	dx_AD
DTNB	TMEM163	-0.0233576091397287	0.0808558807145604	-0.288879533972135	0.772673565866554	0.99661777296319	0.0014713722010694	dx_AD
DTNB	FRMD4A	-0.178192100970734	0.0376342387235039	-4.73484005561793	2.1922791486671e-06	0.000355412295581911	3.44926755173891	dx_AD
DTNB	PICALM	-0.0713916489887885	0.0347101805879202	-2.0567927846977	0.0397061624362907	0.254974243035836	0.593503688869522	dx_AD
DTNB	CD163	0.00635927802002662	0.0577842011431474	0.110052192367823	0.912367982732215	0.982552954691478	0.00764403402067629	dx_AD
DTNB	GPNMB	-0.0819419413604308	0.0750262578691113	-1.09217684165168	0.274755379456354	0.677872509259974	0.168851978302956	dx_AD
DTNB	MKI67	-0.131219574239134	0.0835726017839483	-1.57012670944914	0.116385635882245	0.86520239724295	0.0628822859181718	dx_AD
DTNB	ERN1	-0.0692152451985697	0.0973065346549583	-0.711311377432171	0.476891302757085	0.829361299212589	0.0812562341402669	dx_AD
DTNBP1	AIF1	-0.103351864201716	0.0729599075120349	-1.41655695197623	0.156612501998386	0.76380975112016	0.117014801539232	dx_AD
DTNBP1	CCL3	0.11339312624371	0.127413501322502	0.88996162154508	0.373486493922011	0.954493454898701	0.0202270452809205	dx_AD
DTNBP1	HIF1A	0.197130191592003	0.0936079297030217	2.10591337953327	0.0352118772524315	0.319589704967307	0.495407219182524	dx_AD
DTNBP1	HIST	-0.0580775474998798	0.0810204200739915	-0.716826047641332	0.473481437367775	0.926462782642888	0.0331720222355011	dx_AD
DTNBP1	HSPA1A	0.0425240638959214	0.101377598257466	0.41946213588454	0.674878421430803	0.993953591304247	0.00263389277673093	dx_AD
DTNBP1	IFI44L	0.105999004078925	0.0809343662980996	1.30969091286274	0.190300418936709	0.756166474883829	0.121382581265617	dx_AD
DTNBP1	TMEM163	0.0210014008300783	0.0797309000140693	0.263403533967036	0.792239567045102	0.99661777296319	0.0014713722010694	dx_AD
DTNBP1	FRMD4A	0.0103895488698156	0.0429389525071791	0.241960929719432	0.808810437356947	0.941240441251422	0.0262994212378199	dx_AD
DTNBP1	PICALM	0.0604956354677206	0.0389056933301088	1.55493014748316	0.11996270645099	0.447486020371672	0.349220527655948	dx_AD
DTNBP1	CD163	0.139305438946775	0.0535758623796551	2.60015299351811	0.00931822066148075	0.169967037271112	0.769635295794215	dx_AD
DTNBP1	GPNMB	0.02700267587142	0.0750917644718835	0.359595703487971	0.719149497066385	0.921032875621023	0.0357248676902519	dx_AD
DTNBP1	MKI67	-0.0499052249484508	0.0869166699502186	-0.574173227955396	0.565850583992867	0.977968877208853	0.00967496593993188	dx_AD
DTNBP1	ERN1	0.110875062563642	0.0940721118082436	1.17861776920295	0.238550412764579	0.673831664494547	0.171448584639937	dx_AD
DTWD1	AIF1	-0.010105737595155	0.0843914171132846	-0.119748405001771	0.904682454565757	0.99026768459569	0.00424739305015929	dx_AD
DTWD1	HIF1A	0.171881343346652	0.176186625167155	0.975564082594696	0.329280530813877	0.719769718557606	0.142806428508297	dx_AD
DTWD1	HIST	0.227730800582576	0.127447637760681	1.78685776044123	0.0739604809741944	0.71809724206177	0.143816741229458	dx_AD
DTWD1	HSPA1A	-0.00543812060679638	0.0928906518707691	-0.0585432494796352	0.953315913445001	0.996672240610588	0.00144763757283962	dx_AD
DTWD1	IFI44L	0.0667595598904596	0.138147453081696	0.483248575353611	0.628919248705806	0.917642290937448	0.0373265795253451	dx_AD
DTWD1	TMEM163	0.0142190691725013	0.136270773247601	0.104344231955487	0.916896177441743	0.999470404929196	0.000230061141895285	dx_AD
DTWD1	FRMD4A	-0.136321565389936	0.0543943513332162	-2.50617135876554	0.0122046455398402	0.109436788435779	0.960836660370713	dx_AD
DTWD1	PICALM	0.0592276808205498	0.0446970794667657	1.32509062173935	0.185141096277339	0.537717700299136	0.269445667417765	dx_AD
DTWD1	CD163	-0.0543710796376965	0.0553967158430007	-0.981485613547725	0.326353325445971	0.709135373996046	0.149270850053318	dx_AD
DTWD1	GPNMB	-0.0524233537400187	0.138161068167719	-0.379436511567643	0.704363741750444	0.915372440926927	0.0384021669945087	dx_AD
DTWD1	MKI67	0.0253514044893199	0.163170885369282	0.155367205564556	0.876531836359125	0.985706431573708	0.00625240973562733	dx_AD
DTWD1	ERN1	-0.0463912596184928	0.0833952170069954	-0.55628201812343	0.578018077870742	0.873973545428247	0.0585017129587491	dx_AD
DTWD2	AIF1	-0.175874576116781	0.0979969398165846	-1.79469457358521	0.0727023755981467	0.659928100442906	0.180503378521553	dx_AD
DTWD2	HIF1A	0.224903340233112	0.205465616565755	1.09460329174413	0.2736904728537	0.678059845657477	0.168731973549153	dx_AD
DTWD2	HIST	0.132382195153528	0.171556938035009	0.771651654953839	0.440320771480442	0.917553900115079	0.0373684144491778	dx_AD
DTWD2	HSPA1A	-0.0697789540762237	0.119717997777713	-0.582861018155234	0.559986864436607	0.993953591304247	0.00263389277673093	dx_AD
DTWD2	IFI44L	-0.220268154678556	0.184335769719606	-1.19492898754054	0.232114776178104	0.777495437395408	0.10930215087966	dx_AD
DTWD2	TMEM163	-0.140076195272146	0.178020060836578	-0.786856237515473	0.431366028136751	0.955145302114373	0.0199305560535564	dx_AD
DTWD2	FRMD4A	-0.0859736031835125	0.0624290502164414	-1.37714097660372	0.168468665978957	0.494930343749806	0.305455919154851	dx_AD
DTWD2	PICALM	-0.108474933492368	0.0487284706577013	-2.22610995231848	0.0260068174781543	0.204338111763777	0.689650624140682	dx_AD
DTWD2	CD163	-0.0763395023921291	0.0657551939417838	-1.16096535978156	0.245655986885789	0.63851251601159	0.194830585352024	dx_AD
DTWD2	GPNMB	0.187379877546195	0.161028236337732	1.16364608970314	0.244567465150292	0.649760911642931	0.187246418519489	dx_AD
DTWD2	ERN1	-0.0914734773922889	0.102663208355795	-0.891005442526925	0.372926250451534	0.773087862894707	0.111771144889091	dx_AD
DTX2	AIF1	-0.0451072151018144	0.085188913752058	-0.529496305506357	0.596461206638637	0.94028530028236	0.0267403532737513	dx_AD
DTX2	HIST	-0.12142689223168	0.136811355606676	-0.887549806762927	0.374782963320406	0.90192903365355	0.0448276326411474	dx_AD
DTX2	HSPA1A	-0.0716840592764871	0.0954017673506912	-0.751391313464674	0.452417188939493	0.988008430907673	0.00523934945988442	dx_AD
DTX2	TMEM163	-0.153233706201277	0.152533460724682	-1.00459076633591	0.315093945298038	0.945021230048688	0.0245584348881663	dx_AD
DTX2	FRMD4A	-0.290947115048127	0.12684614544528	-2.29370087697018	0.0218076863495472	0.15755178747721	0.802576665247295	dx_AD
DTX2	PICALM	-0.00218146399513408	0.0894199575946908	-0.0243957171733618	0.980536964511034	0.994736669538708	0.00229187212082665	dx_AD
DTX2	CD163	0.171727791556174	0.124460205499225	1.37978071679501	0.167654171593586	0.551561379441634	0.258406150912773	dx_AD
DTX2	GPNMB	-0.0410294023449804	0.175415226393451	-0.233898750915458	0.81506358294358	0.948022182807886	0.0231815004695864	dx_AD
DTX2	ERN1	-0.166937267032109	0.0880580065630581	-1.89576477537639	0.057991155622137	0.437200308530584	0.359319540242274	dx_AD
DTX3	AIF1	-0.0454309404497248	0.169441628386011	-0.268121481612695	0.788605811080521	0.97360614875912	0.0116166920050622	dx_AD
DTX3	PICALM	0.0773078974922203	0.153184661118907	0.504671270135926	0.613789743078016	0.856647977190038	0.0671976062814926	dx_AD
DTX3L	AIF1	-0.151049482560043	0.0919050018125941	-1.64353930233364	0.100271400605075	0.705461226475184	0.151526850925393	dx_AD
DTX3L	CCL3	0.0461628296332659	0.202506716764227	0.227957029627872	0.819679646417673	0.991852629026161	0.00355285118784023	dx_AD
DTX3L	HIF1A	0.0305684306476666	0.17702319587716	0.172680368220663	0.862902675854518	0.961525978081965	0.0170389776915038	dx_AD
DTX3L	HIST	-0.162378017196449	0.144651114197857	-1.12254937057965	0.261628928330221	0.858194427762718	0.0664143096585786	dx_AD
DTX3L	HSPA1A	-0.0174394975034415	0.113398573695814	-0.153789390245967	0.877775799670568	0.996374927679531	0.00157720938465507	dx_AD
DTX3L	IFI44L	0.154314960402896	0.15889465887722	0.97117776955698	0.331459761993806	0.822470659943443	0.0848795857207672	dx_AD
DTX3L	TMEM163	-0.146494839547383	0.160374441780015	-0.913455023889214	0.361003277832754	0.950831273484156	0.0218965424694806	dx_AD
DTX3L	FRMD4A	0.0552872148455412	0.134099579942538	0.41228477277283	0.680130708259108	0.895280857607718	0.0480407012484212	dx_AD
DTX3L	PICALM	0.0392187779262798	0.100902902530839	0.388678392222594	0.697514068508078	0.896684758790359	0.0473602120069745	dx_AD
DTX3L	CD163	0.0959272799905815	0.0938970921949703	1.02162141284839	0.306960119027418	0.693216523638867	0.159131093910148	dx_AD
DTX3L	GPNMB	-0.03307089083434	0.129370980906096	-0.255628353458529	0.798237822742802	0.943700586506208	0.0251657750390614	dx_AD
DTX3L	MKI67	-0.196902739627848	0.178079035421448	-1.1057042125248	0.268854566122281	0.919395489283659	0.0364976313057677	dx_AD
DTX3L	ERN1	-0.0826716737790134	0.118156955465193	-0.699676743138213	0.484129203737796	0.835089761869761	0.0782668406965815	dx_AD
DUOX1	AIF1	-0.146329515833982	0.183479889366905	-0.797523457959836	0.425147084658243	0.895949699648331	0.0477163717869496	dx_AD
DUOX1	HSPA1A	-0.257642506917219	0.160571387983952	-1.60453559100435	0.108596045842707	0.889683837303458	0.0507642990953074	dx_AD
DUOX1	PICALM	-0.126786078576846	0.13198127976959	-0.960636832724965	0.336734802206058	0.684209938228616	0.164810621927481	dx_AD
DUOX1	CD163	-0.0239635382067203	0.162240557744399	-0.147703746460694	0.882576574822847	0.971017469526862	0.0127729566513471	dx_AD
DUOX1	ERN1	-0.118067426858163	0.165961101266097	-0.711416265362432	0.476826322606137	0.829361299212589	0.0812562341402669	dx_AD
DUOXA1	PICALM	-0.0605611867117188	0.199066063194362	-0.304226575539341	0.760955279451167	0.922250755781185	0.0351509801982435	dx_AD
DUS1L	AIF1	-0.0234259053155559	0.0899311703170756	-0.260487050629518	0.794488102742509	0.97575824887264	0.010657768589141	dx_AD
DUS1L	HIST	-0.04914497313587	0.159587686839662	-0.307949655196431	0.758120641145317	0.97453004126782	0.0112047685979256	dx_AD
DUS1L	HSPA1A	-0.0418093804684299	0.124129026817305	-0.336821946811566	0.73625112764868	0.993953591304247	0.00263389277673093	dx_AD
DUS1L	TMEM163	-0.078453358666267	0.163444531330745	-0.479999899828459	0.631227464260929	0.986278831679706	0.00600028795856355	dx_AD
DUS1L	FRMD4A	-0.0339342766305446	0.149394309433297	-0.227145710966293	0.820310440648657	0.945649912016555	0.0242696135130417	dx_AD
DUS1L	PICALM	0.00088753318571122	0.0873255204085874	0.0101635029663555	0.991890837508124	0.995616339878233	0.00190798444118695	dx_AD
DUS1L	CD163	0.0894119241500162	0.101837423043972	0.877986907734394	0.379950823684585	0.750264393459827	0.124785664093424	dx_AD
DUS1L	GPNMB	0.477377032135431	0.154531918143251	3.08918078459948	0.00200709265172431	0.104797920456584	0.97964733513083	dx_AD
DUS1L	ERN1	0.144255940245278	0.130992382702678	1.10125441853138	0.270785943331854	0.698420897815884	0.15588277435641	dx_AD
DUS3L	AIF1	-0.156043452727621	0.115825417192731	-1.3472297921273	0.177906235686856	0.775356312696676	0.11049867287907	dx_AD
DUS3L	HSPA1A	-0.0550279809155425	0.139030024809724	-0.395799259842279	0.692253122889418	0.993953591304247	0.00263389277673093	dx_AD
DUS3L	PICALM	0.0485623742680046	0.124792378590492	0.389145353398244	0.697168625202537	0.896684758790359	0.0473602120069745	dx_AD
DUS3L	CD163	-0.0160267684195761	0.141027784887328	-0.113642630297146	0.909521092146366	0.981367218264883	0.00816845334965387	dx_AD
DUS3L	ERN1	0.166987718754108	0.127207867487315	1.31271533791541	0.189278887293847	0.629768675434161	0.200818944881467	dx_AD
DUS4L	AIF1	-0.166431380965965	0.130413381287429	-1.27618331280863	0.201890726085401	0.789968505315538	0.102390222937819	dx_AD
DUS4L	HSPA1A	0.108533677240793	0.15022792074781	0.72246009064447	0.47001165373467	0.988277350339543	0.00512115782265614	dx_AD
DUS4L	PICALM	-0.0438311186517364	0.108518301907192	-0.403905312573193	0.686282349558315	0.891319200892409	0.0499667377582825	dx_AD
DUS4L	CD163	-0.0996766944812641	0.143598477340429	-0.694134759137876	0.487597702044423	0.815643642409394	0.0884995446024631	dx_AD
DUS4L	ERN1	-0.0748062526585924	0.15112777283116	-0.494986799958774	0.620609438242053	0.891519377828847	0.049869212676312	dx_AD
DUSP1	AIF1	0.234053442094918	0.283452814169647	0.825722767228682	0.408961374160533	0.889930672041459	0.050643824728774	dx_AD
DUSP1	CCL3	-0.247830686459004	0.230719786254436	-1.0741631243785	0.282749576605246	0.937420328190509	0.0280656329309771	dx_AD
DUSP1	HIF1A	0.267939068759437	0.124240088734432	2.15662328873709	0.0310350284443009	0.303866939459782	0.51731654832818	dx_AD
DUSP1	HIST	0.0235914187808739	0.125547265670255	0.187908662565665	0.850948251959004	0.98182700013474	0.00796502902134518	dx_AD
DUSP1	HSPA1A	-0.0304217729250573	0.1688510853104	-0.180169247175005	0.857019700533479	0.996374927679531	0.00157720938465507	dx_AD
DUSP1	IFI44L	-0.281380513944146	0.178750820736698	-1.57414949360497	0.115452892560363	0.703420233687027	0.152785143479639	dx_AD
DUSP1	TMEM163	-0.0901659932330823	0.279798801829529	-0.322252964071007	0.747261063183327	0.99661777296319	0.0014713722010694	dx_AD
DUSP1	FRMD4A	-0.141302900692247	0.139140434309994	-1.01554161012201	0.309847722201479	0.667098442540555	0.175810073283607	dx_AD
DUSP1	PICALM	-0.0542655031826988	0.115408991201132	-0.470201694148129	0.638210923880644	0.868469358733205	0.0612454996899271	dx_AD
DUSP1	CD163	-0.165225680920463	0.123999589108299	-1.33246958404158	0.182705929799902	0.569955291227087	0.24415921017821	dx_AD
DUSP1	GPNMB	0.0271082514888294	0.187225563051801	0.144789264067157	0.884877258934009	0.971859850329205	0.0123963591654387	dx_AD
DUSP1	MKI67	0.110105818100124	0.364020183215618	0.302471739691713	0.762292473591574	0.977968877208853	0.00967496593993188	dx_AD
DUSP1	ERN1	-0.0841226155368932	0.163531493976197	-0.514412322002866	0.606963746114829	0.887591645668657	0.05178679415643	dx_AD
DUSP10	AIF1	0.572881180662782	0.158281845962412	3.61937389079242	0.000295316686864708	0.0693789363176711	1.15877236282355	dx_AD
DUSP10	HIF1A	0.557576696356164	0.118992846069828	4.68580015330473	2.78868276583075e-06	0.00126266009389891	2.89871354509925	dx_AD
DUSP10	HIST	0.174649476660223	0.175539728290356	0.994928489187014	0.319771045668593	0.885328554143944	0.0528955284301379	dx_AD
DUSP10	HSPA1A	0.221229016845549	0.123688579979797	1.78859694954606	0.0736797494934042	0.814512902020379	0.0891020320038731	dx_AD
DUSP10	IFI44L	0.529602404682088	0.250579358867367	2.11351169176872	0.0345569953717419	0.531626223216383	0.274393605010553	dx_AD
DUSP10	FRMD4A	0.00549430344108415	0.171105422867451	0.0321106330179867	0.974383823861899	0.993378855015037	0.00288508860093713	dx_AD
DUSP10	PICALM	0.318084267185686	0.071334474202018	4.45905392510327	8.23222097128291e-06	0.00088269569353307	3.05418899222923	dx_AD
DUSP10	CD163	0.158798304505906	0.0767355442921244	2.06942305512784	0.0385064048857941	0.308228210337775	0.51112761534715	dx_AD
DUSP10	GPNMB	0.0130493388815815	0.112160432562933	0.116345297386933	0.907378887220801	0.977212826651032	0.0100108412204945	dx_AD
DUSP10	ERN1	0.0232226350330871	0.122485813176963	0.189594487971728	0.84962690683157	0.965514293281889	0.0152412926277196	dx_AD
DUSP11	AIF1	0.136881136524217	0.0799329874628211	1.71244865066358	0.08681401992161	0.683647398827087	0.16516783428449	dx_AD
DUSP11	HIST	0.212391791601405	0.13454816357012	1.57855585662243	0.11443796665817	0.749538550749443	0.125206025327781	dx_AD
DUSP11	HSPA1A	0.158040625785776	0.108351470748481	1.45859234483895	0.144677341821055	0.919019296884628	0.0366753695251756	dx_AD
DUSP11	FRMD4A	0.141184828619338	0.130299119884587	1.08354399280973	0.278567035047289	0.634109628220536	0.197835652504091	dx_AD
DUSP11	PICALM	0.174454304563612	0.0834972297359442	2.08934242627348	0.0366769098565921	0.244276616410421	0.612118104250351	dx_AD
DUSP11	CD163	0.210504514041967	0.103321608124377	2.03737163854984	0.0416128137748118	0.316574431869545	0.499524163846273	dx_AD
DUSP11	GPNMB	0.0170523140275813	0.127454381099635	0.133791509404851	0.89356744134504	0.973995699474654	0.0114429606763644	dx_AD
DUSP11	ERN1	0.0878072758801656	0.0981656528530153	0.894480638881305	0.371064784247163	0.77137862744631	0.112732398281383	dx_AD
DUSP12	AIF1	-0.00283138483448209	0.0943276973115739	-0.0300164735828305	0.976053915071097	0.997655487095155	0.00101940448831265	dx_AD
DUSP12	HIF1A	0.0435114075988405	0.174980212762448	0.248664731354003	0.803620132323695	0.945648958044249	0.0242700516298457	dx_AD
DUSP12	HIST	0.137339401229174	0.15395058020879	0.892100575671183	0.372339026373741	0.90192903365355	0.0448276326411474	dx_AD
DUSP12	HSPA1A	0.0173216193666708	0.109415263014277	0.15831081413578	0.874211887152879	0.996374927679531	0.00157720938465507	dx_AD
DUSP12	IFI44L	-0.129701820743928	0.166532229891398	-0.778839152208023	0.436074471144101	0.865279777421849	0.0628434461251722	dx_AD
DUSP12	TMEM163	0.310567223753818	0.155911919041802	1.99194022921718	0.0463776163267886	0.721774967230584	0.141598184318833	dx_AD
DUSP12	FRMD4A	0.111758706229688	0.117624552704488	0.95013076487919	0.342045812740387	0.689021547279593	0.161767196498318	dx_AD
DUSP12	PICALM	0.183480558197429	0.0832389069296218	2.20426438747641	0.0275057559228528	0.210356974699663	0.677043083726094	dx_AD
DUSP12	CD163	0.337830706534488	0.11419315127383	2.95841478027334	0.003092257298054	0.108579316501254	0.964252896523296	dx_AD
DUSP12	GPNMB	0.0262491943241194	0.109618958384359	0.239458527165359	0.810750051594906	0.947346038636754	0.0234913565615349	dx_AD
DUSP12	ERN1	0.0604681152116981	0.0880640860554167	0.686637628574797	0.492311110118922	0.839278141064548	0.0760940879064	dx_AD
DUSP14	AIF1	-0.175151420906229	0.147519385637909	-1.18731121437927	0.235104886259905	0.811703696453521	0.0906024762754578	dx_AD
DUSP14	HSPA1A	-0.110794554266422	0.190038609551345	-0.58301076043438	0.559886056488922	0.993953591304247	0.00263389277673093	dx_AD
DUSP14	PICALM	-0.000946332974813835	0.175472915974105	-0.00539304296369868	0.995696995142282	0.997025350195835	0.00129379925082874	dx_AD
DUSP14	ERN1	-0.345753493309172	0.169951585545394	-2.03442346359765	0.0419089181362665	0.399044138239622	0.398979064379093	dx_AD
DUSP15	AIF1	-0.257208193734518	0.206723647877175	-1.24421272735734	0.213421280774904	0.800266816221649	0.0967651911412985	dx_AD
DUSP15	HSPA1A	-0.0626779213342092	0.170713474152428	-0.36715274904572	0.713505082508187	0.993953591304247	0.00263389277673093	dx_AD
DUSP15	PICALM	0.141562696223301	0.189283226347445	0.747888225253783	0.454527580400663	0.764713115679439	0.116501461114379	dx_AD
DUSP15	ERN1	-0.417104102712302	0.162688147790839	-2.56382599701458	0.0103525430169641	0.243898502263197	0.612790866602326	dx_AD
DUSP16	AIF1	0.33017465203923	0.132217485212802	2.49720868240551	0.0125175268538977	0.377880199382554	0.422645864167107	dx_AD
DUSP16	CCL3	-0.157946453184428	0.146805221044741	-1.07589125277971	0.281975894407924	0.937373693124834	0.0280872388796411	dx_AD
DUSP16	HIF1A	0.183506717920392	0.120379959243767	1.52439591334962	0.127409840354538	0.513410477200316	0.289535272898984	dx_AD
DUSP16	HIST	-0.0697744658175195	0.0961403948158647	-0.725755973346654	0.467988381266051	0.923836349141195	0.034404954060811	dx_AD
DUSP16	HSPA1A	-0.0312194667671254	0.121415866217493	-0.257128394663031	0.797079658500506	0.995760211575623	0.00184523118204909	dx_AD
DUSP16	IFI44L	0.108052315580518	0.105207471924043	1.0270403195177	0.304401478893974	0.815639943464335	0.0885015141330123	dx_AD
DUSP16	TMEM163	0.115794090922075	0.0972777801911173	1.19034470867427	0.233910935191966	0.930832387685338	0.0311285141387282	dx_AD
DUSP16	FRMD4A	-0.0487462014813188	0.067908129092331	-0.717825717375326	0.47286475420795	0.789992105855244	0.102377248457199	dx_AD
DUSP16	PICALM	0.0349194717644493	0.0588605366953916	0.593257787389208	0.553008644382347	0.826837625949019	0.0825797686555015	dx_AD
DUSP16	CD163	0.0804867256293629	0.0635674812276763	1.26616194436095	0.20545510904705	0.596892114779488	0.224104158301116	dx_AD
DUSP16	GPNMB	0.104422724256398	0.11024378898289	0.947198252344219	0.343537765759264	0.729126252378216	0.137197264598642	dx_AD
DUSP16	MKI67	0.140722343237607	0.215664199183529	0.652506738579514	0.514074327199036	0.962773919203326	0.0164756829374046	dx_AD
DUSP16	ERN1	-0.0819945098084256	0.114611267389189	-0.715414039790648	0.474353239622764	0.827998467729095	0.0819704669076494	dx_AD
DUSP18	AIF1	0.142920898688994	0.129309100880673	1.10526558235744	0.269044526751213	0.829550778823102	0.0811570246032138	dx_AD
DUSP18	HSPA1A	0.116383063818697	0.122370569074006	0.95107070841774	0.341568482980938	0.985972384390592	0.00613524882626958	dx_AD
DUSP18	FRMD4A	0.237840653654618	0.133101090088095	1.78691739862686	0.0739508400101892	0.324902714971596	0.488246659562201	dx_AD
DUSP18	PICALM	0.211436991176075	0.0989696828006753	2.13638141694269	0.0326483374897377	0.231959925856771	0.634587038740861	dx_AD
DUSP18	CD163	0.285212139980552	0.143793639037941	1.98348231457788	0.0473135806118299	0.331947780337998	0.4789302310393	dx_AD
DUSP18	GPNMB	0.158317860561116	0.181649158656311	0.871558457700654	0.383449301894537	0.753267946197079	0.123050512702705	dx_AD
DUSP18	ERN1	0.257915563028193	0.132229548298768	1.95051383254703	0.0511149063186382	0.427487147617377	0.369076937784367	dx_AD
DUSP19	AIF1	0.0613140498467937	0.185034478644426	0.331365539525304	0.740368391371155	0.963771569186871	0.0160258893311131	dx_AD
DUSP19	PICALM	0.113186438979088	0.145234603787346	0.779335199928087	0.435782284625326	0.757545922329033	0.120591035156235	dx_AD
DUSP19	ERN1	-0.228622644071825	0.161813811936441	-1.41287471901117	0.157692563642787	0.590194774106934	0.229004640289413	dx_AD
DUSP2	HSPA1A	-0.0927476049005676	0.346330800923395	-0.26780062487449	0.788852789708239	0.995760211575623	0.00184523118204909	dx_AD
DUSP2	ERN1	-0.0282102664198813	0.268901136314278	-0.104909435514287	0.916447671829696	0.980704240629868	0.00846194677790295	dx_AD
DUSP22	AIF1	0.188386127570732	0.0887333723286562	2.12305835591344	0.0337489620991854	0.547426665583463	0.261674051584833	dx_AD
DUSP22	CCL3	-0.0912020888769636	0.183300276260413	-0.497555654239134	0.618797266707714	0.988913932430203	0.00484150445657656	dx_AD
DUSP22	HIF1A	0.33027063076516	0.088276990698414	3.74129915567108	0.000183071448279668	0.0272726118956264	1.56427326772252	dx_AD
DUSP22	HIST	0.368042641385067	0.123358766719351	2.9835142744446	0.00284958743362856	0.30868134025097	0.510489622772424	dx_AD
DUSP22	HSPA1A	0.0275746156782199	0.0971187421431055	0.283926820608822	0.776466462080307	0.995760211575623	0.00184523118204909	dx_AD
DUSP22	IFI44L	-0.130455982704766	0.156983940290057	-0.831014831604583	0.405965250745172	0.850786154171514	0.0701795864889117	dx_AD
DUSP22	TMEM163	0.0275905998729984	0.146829075139431	0.187909648322705	0.850947479202779	0.999470404929196	0.000230061141895285	dx_AD
DUSP22	FRMD4A	0.0667945702471763	0.0498842306954686	1.33899168767263	0.180573378965266	0.513313165672793	0.289617596628157	dx_AD
DUSP22	PICALM	0.131886562121487	0.0440372903843806	2.99488367631868	0.0027454952269964	0.0527416158048962	1.277846569188	dx_AD
DUSP22	CD163	0.014108190886333	0.0504880000197243	0.279436517208472	0.77990985006	0.937476815416348	0.0280394639322443	dx_AD
DUSP22	GPNMB	0.100563703576461	0.0996652428854378	1.00901478454285	0.31296754377788	0.708513120679248	0.14965210281125	dx_AD
DUSP22	MKI67	0.189347018303898	0.17464848448332	1.08416067201535	0.278293565663446	0.923242624590696	0.0346841530648597	dx_AD
DUSP22	ERN1	0.143475563079238	0.0959109735135645	1.49592437469052	0.134673363640715	0.558817864203673	0.25272971887663	dx_AD
DUSP23	AIF1	0.0940620744224132	0.104239712876483	0.902363138066873	0.366863995887387	0.872228704342124	0.059369625146812	dx_AD
DUSP23	CCL3	-0.254967221422714	0.230606004196623	-1.10563999541538	0.26888237131867	0.928653381896566	0.0321463553491789	dx_AD
DUSP23	HIF1A	-0.203400936374462	0.189265518654388	-1.0746856470242	0.282515491887196	0.686246211814353	0.163520039908211	dx_AD
DUSP23	HIST	-0.0577266214953944	0.149348378529093	-0.386523255651881	0.699109182782338	0.971990135055939	0.0123381428026461	dx_AD
DUSP23	HSPA1A	-0.0367269093965141	0.162259848741808	-0.226346256830023	0.820932124021715	0.995760211575623	0.00184523118204909	dx_AD
DUSP23	IFI44L	0.318819450491909	0.195011660847464	1.63487377681115	0.102075510714648	0.675259234108675	0.170529468162322	dx_AD
DUSP23	TMEM163	0.0839313999136673	0.170992751980849	0.490847705188508	0.623534166307893	0.985342472216512	0.00641279697103258	dx_AD
DUSP23	FRMD4A	0.178644049425188	0.174546773993001	1.02347379638395	0.306083883134866	0.663176104463288	0.178371130658474	dx_AD
DUSP23	PICALM	0.235252254271651	0.135536324669784	1.73571369036906	0.0826144715870145	0.375969193346188	0.42484773940181	dx_AD
DUSP23	CD163	0.2143786260295	0.146934440242588	1.45900869582082	0.144562714315691	0.516095192323749	0.287270186574287	dx_AD
DUSP23	GPNMB	0.0597843776698158	0.145617022570499	0.410558989701026	0.681395940208063	0.905219979525399	0.0432458690988005	dx_AD
DUSP23	MKI67	-0.357240769263343	0.201445573419108	-1.77338604765518	0.0761647593520707	0.843085541865825	0.0741283583817288	dx_AD
DUSP23	ERN1	0.419498263370545	0.196151411346251	2.1386451440313	0.0324644184268134	0.372421340362497	0.428965441181208	dx_AD
DUSP28	AIF1	-0.269008509359726	0.128623280932227	-2.09144493446307	0.0364881977353982	0.56523548363728	0.247770582378764	dx_AD
DUSP28	HSPA1A	-0.0595925738057286	0.112056703890402	-0.531807305915526	0.594859462172924	0.993953591304247	0.00263389277673093	dx_AD
DUSP28	FRMD4A	-0.102218589419947	0.13838970268494	-0.738628578837682	0.460132565433619	0.781299416884148	0.107182499822116	dx_AD
DUSP28	PICALM	0.0431944054439064	0.111207950301502	0.388411128222395	0.697711810293223	0.896684758790359	0.0473602120069745	dx_AD
DUSP28	CD163	-0.0457244696065033	0.160274321550004	-0.28528880462138	0.775422889246957	0.935416357602718	0.028995039864244	dx_AD
DUSP28	ERN1	-0.397107859010788	0.127298702653092	-3.11949651280395	0.00181160405213906	0.119987435679726	0.920864228124415	dx_AD
DUSP3	AIF1	-0.0399235934991129	0.118999983441772	-0.335492429027504	0.737253654899456	0.963771569186871	0.0160258893311131	dx_AD
DUSP3	HSPA1A	0.113984021359625	0.0991588448686494	1.14950937065286	0.250346005039315	0.95743313830341	0.0188915449622314	dx_AD
DUSP3	FRMD4A	-0.0890766834614429	0.145086024823018	-0.61395770936658	0.539243273629424	0.82692129701856	0.0825358228501934	dx_AD
DUSP3	PICALM	0.00101386458157204	0.121113582031931	0.00837118814060626	0.993320836236186	0.995961942251314	0.00175725654219854	dx_AD
DUSP3	CD163	-0.251935130913718	0.130008731157752	-1.93783239533367	0.0526436740598823	0.346013531205515	0.46090691735467	dx_AD
DUSP3	GPNMB	-0.123135043836976	0.159405423960395	-0.772464579797297	0.439839317606657	0.788292811114765	0.103312433994549	dx_AD
DUSP3	ERN1	0.0837440292658602	0.106822424584488	0.783955518624513	0.433066211177141	0.808032629796669	0.0925711012866623	dx_AD
DUSP4	HSPA1A	0.158736984523518	0.27096793849813	0.585814636976372	0.558000086503992	0.993953591304247	0.00263389277673093	dx_AD
DUSP4	ERN1	-0.0574685635626984	0.259804016674238	-0.221199673116513	0.824936963770821	0.957614115451999	0.0188094609540561	dx_AD
DUSP5	HSPA1A	-0.174025152172617	0.22566404503443	-0.771169160537141	0.440606671161552	0.986734250512015	0.00579979674933194	dx_AD
DUSP5	PICALM	-0.243479873275561	0.334098516581837	-0.728766699614845	0.466144384671371	0.773187965789034	0.111714914126269	dx_AD
DUSP5	ERN1	-0.462141506211236	0.204323125700199	-2.26181693642124	0.0237087160110203	0.32852169514744	0.483435944911813	dx_AD
DUSP6	AIF1	-0.061796474851274	0.160188892781469	-0.385772532528689	0.699665139494611	0.959021500795513	0.0181716560491758	dx_AD
DUSP6	HIST	-0.0183643524820578	0.222605252803356	-0.0824973905637367	0.934251193291707	0.994371812418551	0.00245119519162115	dx_AD
DUSP6	HSPA1A	-0.172853567621007	0.132052935122202	-1.3089717957503	0.190543904728747	0.946239060172369	0.0239991285055961	dx_AD
DUSP6	FRMD4A	-0.0139343189964194	0.165475375672178	-0.0842078100129204	0.93289120875356	0.983549379891957	0.00720383109162698	dx_AD
DUSP6	PICALM	0.0774635274574411	0.153632507466003	0.504213129988672	0.614111614710737	0.856874478175022	0.0670827923458025	dx_AD
DUSP6	CD163	-0.371734674319215	0.198665173790295	-1.87116175033077	0.0613226646637719	0.368638890931657	0.433398849187372	dx_AD
DUSP6	GPNMB	-0.0117657778063132	0.213687082952424	-0.0550607816052817	0.956090040466709	0.992530802172023	0.00325600647339728	dx_AD
DUSP6	ERN1	-0.306534780094018	0.113287087236557	-2.70582276913818	0.00681353986765215	0.200989883322814	0.696825801921052	dx_AD
DUSP7	AIF1	-0.120054971353886	0.134987794215527	-0.88937649549411	0.373800772701034	0.874164379960783	0.0584068939132232	dx_AD
DUSP7	HSPA1A	-0.0470915665901401	0.141678405685069	-0.332383515768931	0.73959968418989	0.994559626581196	0.00236917461202481	dx_AD
DUSP7	PICALM	-0.0812377467961047	0.127744355863746	-0.635940008831027	0.524815524166144	0.810538743598297	0.0912262211253983	dx_AD
DUSP7	CD163	-0.00192686326476554	0.173829576989822	-0.0110847837182413	0.991155803329737	0.997729880533855	0.000987021109686932	dx_AD
DUSP7	ERN1	0.163131145406727	0.158489094200075	1.02928940461223	0.303343700687793	0.724923524608896	0.139707806659601	dx_AD
DVL1	AIF1	-0.00561192733908644	0.137304569688255	-0.040872109004297	0.967397852651004	0.997171334781679	0.00123021444932361	dx_AD
DVL1	HSPA1A	0.176504188274656	0.152816514052188	1.15500729335037	0.248087439809128	0.95743313830341	0.0188915449622314	dx_AD
DVL1	PICALM	-0.00620252898612783	0.125139838228061	-0.0495647834770574	0.960469210835625	0.989726485171708	0.00448480781923989	dx_AD
DVL1	CD163	-0.0599127933713319	0.148031423638289	-0.404730238342686	0.685675812639905	0.907278711367076	0.0422592794062822	dx_AD
DVL1	ERN1	0.293156826204567	0.156599688709223	1.8720141056532	0.0612046520491865	0.439363456530322	0.35717606777787	dx_AD
DVL2	AIF1	-0.147396110004069	0.107840315710489	-1.36679968927179	0.171688100221613	0.77129336651467	0.112780403758005	dx_AD
DVL2	HSPA1A	-0.0123116703456851	0.108284495907578	-0.113697443410489	0.90947763924308	0.996672240610588	0.00144763757283962	dx_AD
DVL2	PICALM	0.0748298612927547	0.0953743777506841	0.784590820486039	0.432693513826814	0.754646214654301	0.122256602057413	dx_AD
DVL2	CD163	-0.0355496743861226	0.131946905944158	-0.269424084875228	0.787603354118107	0.939615075392891	0.0270500239214402	dx_AD
DVL2	ERN1	0.132814797994763	0.0965248047662021	1.37596546624944	0.168832325115019	0.604547166197303	0.21856981023724	dx_AD
DVL3	AIF1	-0.131714351201614	0.0835989703096764	-1.57554992260914	0.115129564696449	0.721238214891888	0.14192127019564	dx_AD
DVL3	HSPA1A	0.0932002850373785	0.1000278486454	0.931743372465951	0.351469165867611	0.985972384390592	0.00613524882626958	dx_AD
DVL3	FRMD4A	0.118955004262374	0.130654465569108	0.910454944989649	0.362582632342739	0.706853010526754	0.150670887976882	dx_AD
DVL3	PICALM	0.0514979566427227	0.0747994831411593	0.688480113499412	0.491150489201877	0.788421836317343	0.103241355903504	dx_AD
DVL3	CD163	-0.0071430224967699	0.0972276274737447	-0.073467004002528	0.941434500088628	0.987262850853513	0.00556720449600671	dx_AD
DVL3	GPNMB	0.370983193739314	0.170878702766364	2.17103236233334	0.0299287261472631	0.315585495349484	0.500882965647789	dx_AD
DVL3	ERN1	-0.124428934290723	0.0968994881583741	-1.28410311195199	0.199105879350655	0.636628752920372	0.196113750646428	dx_AD
DXO	AIF1	0.278089493222987	0.132894634295275	2.09255621716906	0.0363887884191008	0.56523548363728	0.247770582378764	dx_AD
DXO	HSPA1A	-0.0695974951884986	0.152258598313352	-0.457100590439333	0.647598745918896	0.993953591304247	0.00263389277673093	dx_AD
DXO	PICALM	0.133772940743849	0.121892224233476	1.09746902712692	0.272436413114261	0.628957731704171	0.201378539776432	dx_AD
DXO	ERN1	0.128738479035374	0.156274599469668	0.823796570090466	0.410055156807418	0.792113083537209	0.101212813296354	dx_AD
DYM	AIF1	0.138061181522421	0.0693561063783634	1.99061320958887	0.0465234268808233	0.591756862556959	0.227856696891339	dx_AD
DYM	CCL3	0.0696311930394564	0.111619872859659	0.623824335716676	0.532742955736099	0.988913932430203	0.00484150445657656	dx_AD
DYM	HIF1A	0.156333582728837	0.0587013340084728	2.66320323668066	0.00774006503069641	0.165925937227968	0.780085720578883	dx_AD
DYM	HIST	0.0441877811720822	0.0571923830398493	0.772616541284772	0.439749352102924	0.917553900115079	0.0373684144491778	dx_AD
DYM	HSPA1A	0.0667691511386052	0.0735981184758563	0.907212745669696	0.364294304896164	0.986734250512015	0.00579979674933194	dx_AD
DYM	IFI44L	0.0336930272224136	0.0583589929420007	0.577340792290555	0.563709262315681	0.908253159882497	0.041793082518763	dx_AD
DYM	TMEM163	0.0626818783428292	0.0672641773970602	0.931876085733097	0.351400567764941	0.950701518418816	0.0219558124533624	dx_AD
DYM	FRMD4A	-0.0022728744222306	0.0316419878385888	-0.0718309618796685	0.942736432439231	0.985659940842565	0.00627289366827535	dx_AD
DYM	PICALM	0.124414241905051	0.0288242019196748	4.31631176647179	1.5865785371567e-05	0.00144393935520386	2.84045104655405	dx_AD
DYM	CD163	0.113326303478394	0.0349608825255561	3.24151724132117	0.0011889524191706	0.0734611786006099	1.13394210817647	dx_AD
DYM	GPNMB	0.205786864343176	0.0689804274325999	2.98326455782328	0.00285191361778501	0.117346945653534	0.9305282098837	dx_AD
DYM	MKI67	0.0299200599495954	0.0724737589839032	0.412839907424159	0.67972391076921	0.977968877208853	0.00967496593993188	dx_AD
DYM	ERN1	0.0643936920310955	0.0778258007441701	0.827408024271683	0.408005833982453	0.791054956002867	0.101793344239708	dx_AD
DYNC1H1	AIF1	-0.0397121604551818	0.0663817502302197	-0.598239129240421	0.549680385961687	0.928371794629471	0.0322780625535361	dx_AD
DYNC1H1	CCL3	0.0749822824971783	0.136223879692051	0.550434201893852	0.582021595401155	0.988913932430203	0.00484150445657656	dx_AD
DYNC1H1	HIF1A	-0.132358523490146	0.0792527259360589	-1.6700816524208	0.0949032096989776	0.464615420315512	0.332906380315377	dx_AD
DYNC1H1	HIST	-0.010963388371513	0.0636354363672475	-0.172284327685631	0.863214004822516	0.983831547713904	0.00707925539084317	dx_AD
DYNC1H1	HSPA1A	-0.0496010153743921	0.107249348253243	-0.462483140291645	0.64373488999913	0.993953591304247	0.00263389277673093	dx_AD
DYNC1H1	IFI44L	-0.00757079743581929	0.0700084223385727	-0.108141237624319	0.913883657048622	0.988016623278866	0.00523574839056087	dx_AD
DYNC1H1	TMEM163	0.0832977666617463	0.0663786424564789	1.25488807211386	0.20951939461666	0.913830605191846	0.039134301036981	dx_AD
[truncated: 47,878,011 more chars]
