## Supplementary Tables S1-17 for "Plasticity of Human Microglia and Brain Perivascular Macrophages in Aging and Alzheimer’s Disease": TableS10_dpt_pseudotime_FreshMG.csv (part 1 of 3)

	dpt_pseudotime
FM_018-AGGGTGATCGCTTAGA	0.0
FM_219-ATCCACCTCATCTATC	0.0
FM_018-GGACATTAGACAGGCT	0.0019416177
FM_018-TTTATGCCAGGGCATA	0.002425375
FM_018-TGGCTGGTCGTGACAT	0.002904359
FM_219-ATATCCTAGTCTACCA	0.0031101082
FM_018-TACTCATCACCCATTC	0.0031612865
FM_018-CTAGCCTAGACACTAA	0.0031646793
FM_018-TCACAAGAGAATAGGG	0.0031772314
FM_018-CCTAAAGAGAGGTTGC	0.003284737
FM_018-ACATGGTGTTTGACTG	0.0034070353
FM_018-GTCGTAATCGCGGATC	0.003489254
FM_018-TACAGTGCAATGACCT	0.0035118654
FM_018-CACATAGTCACTCCTG	0.0035192396
FM_018-CAACCAATCTTGTCAT	0.0035501712
FM_018-CATCAGACAGTTAACC	0.003612533
FM_018-AAACCTGTCTGGAGCC	0.0036585398
FM_219-TACACCCTCGCTCTAC	0.0037092336
FM_018-CTTCTCTAGCGATTCT	0.0038371894
FM_219-TGGGTTAGTCTCCTGT	0.0038424693
FM_018-ATTTCTGGTGGCGAAT	0.0039168233
FM_018-TGCTACCCACTACAGT	0.004001767
FM_018-AGCTCTCTCAGTTGAC	0.0040949075
FM_018-GCTTGAACAGTTCCCT	0.004264346
FM_018-CAGAGAGTCAGTTTGG	0.00426797
FM_018-TAGGCATTCGACAGCC	0.004363093
FM_018-CGTTCTGTCGCCAAAT	0.0043686084
FM_219-AATGAAGAGAATAGTC	0.0044371644
FM_018-CTAGAGTAGACTACAA	0.0045643924
FM_018-AACTTTCCAGGCGATA	0.0046262764
FM_219-AGACACTAGTGGCCTC	0.0048344242
FM_219-CTGCATCAGCCGGATA	0.0049733347
FM_219-ACACCAACACATTCGA	0.004980935
FM_018-CAGCAGCTCAGGCGAA	0.0050114486
FM_018-CCCTCCTGTAATTGGA	0.005156474
FM_219-ACTATCTGTGATGGCA	0.005161691
FM_018-GGTGTTAGTCGCATAT	0.0052013714
FM_018-CACCTTGGTACTCTCC	0.0052859574
FM_018-AGCGTATCAATTCCTT	0.005497348
FM_219-ACCATTTTCTTCGACC	0.0056505813
FM_018-AACTTTCCAGTTCCCT	0.0056880293
FM_219-CCGATCTTCGATGCTA	0.005812063
FM_219-CCTTCAGAGACGCTCC	0.0058428906
FM_018-CCGTTCAGTGTTGAGG	0.0058856355
FM_219-AACCTGAAGAGATTCA	0.0059698946
FM_018-GCATGCGGTGAGTATA	0.0060070977
FM_018-CGCTTCACAGGATCGA	0.0060182586
FM_018-GATGAAAGTTTAGCTG	0.006078924
FM_018-GTGCTTCTCACCTCGT	0.0060861413
FM_018-TAGTGGTCACGCATCG	0.006147357
FM_018-GCATGTACAAGGACAC	0.0061478093
FM_219-CTACGGGCAAGTTTGC	0.006531548
FM_018-TAGTTGGGTTCCACGG	0.006569994
FM_219-GTGGTTAAGTAAATGC	0.006675024
FM_219-TAGACTGGTGGGTTGA	0.0068780384
FM_219-CCTACGTCAAATGAAC	0.006902063
FM_219-TTCTCTCTCTCAGGCG	0.0071463627
FM_219-CCTCCTCTCACTGGGC	0.0071715466
FM_219-ACATTTCTCTTAGGAC	0.007303471
FM_219-ATTCACTCATAGCACT	0.0073279203
FM_219-TGCTTCGTCACAGTGT	0.0073406654
FM_018-GTTCGGGCACTTCGAA	0.007369033
FM_219-AACGGGAGTTGTCAGT	0.007400637
FM_236-TCAGGTATCATCCTGC	0.0074811983
FM_018-TGACTAGAGTGAAGTT	0.0075299423
FM_219-ACCTACCTCACTGGGC	0.007592421
FM_018-CGTTAGAAGTGCGTGA	0.0075931097
FM_219-AGGTCTATCTAGCATG	0.0076212976
FM_219-ATTCATCAGTTGCGCC	0.0077598277
FM_219-TTCCACGCACTTGACA	0.007791907
FM_018-TAAGAGAAGAGGTACC	0.007835924
FM_018-CTCCTAGTCTAACTGG	0.007846981
FM_018-CTCTAATTCGCTGATA	0.007885803
FM_018-CTACACCAGGTGCTAG	0.007974544
FM_219-GCTCAAAGTATCACGT	0.007984706
FM_219-GATAGAAAGTTAGAAC	0.0079988595
FM_219-CCGATGGGTCTGATCA	0.008004275
FM_219-GTCCTCACATGGGAAC	0.008020328
FM_018-TATGCCCCACATAACC	0.008028584
FM_018-GGATTACTCTACTTAC	0.008152697
FM_018-ACCAGTATCACAATGC	0.008181341
FM_219-CAGCACGTCGTTCTCG	0.008268328
FM_219-GACTCAAAGTCTCCTC	0.008282214
FM_219-CTTCCGAGTATCTCGA	0.008338808
FM_018-CTGTTTATCGTACCGG	0.008394207
FM_236-CTCCGATAGCCAACCC	0.008397076
FM_075-TCCCGATCACACTGCG	0.008443418
FM_236-GTAATGCTCTGGGCAC	0.008504281
FM_219-GTTGAACAGCGCTGAA	0.008506347
FM_219-ATGGTTGCATCCTGTC	0.008553246
FM_219-TCTCACGGTTGAATCC	0.008590208
FM_236-TGGATGTTCGTTCCTG	0.0085959835
FM_219-GGAGGATAGTCATGAA	0.008631024
FM_219-GAGTCATTCTTAGCCC	0.008654395
FM_018-TGCGGGTTCTGTACGA	0.008680014
FM_219-ACTATTCCAAGCGATG	0.008767951
FM_018-AGACGTTAGAAGATTC	0.008859013
FM_018-CCAATCCTCATTATCC	0.008934838
FM_219-CCTAAGACATAGGTTC	0.008988111
FM_219-AGCTTCCTCTGTGTGA	0.009005815
FM_018-CTCCTAGTCAGCTGGC	0.009013466
FM_219-CACAGGCCAAAGGCTG	0.009043361
FM_018-CTCGAGGCAAGAGGCT	0.009054779
FM_018-AGACGTTTCTTGCATT	0.009169721
FM_219-ACATTTCGTAACGTTC	0.009208344
FM_236-ACAAGCTGTTCTTCAT	0.009250433
FM_219-CACCGTTCAGGACTTT	0.009280129
FM_018-CTGAAGTTCCAAATGC	0.009329561
FM_219-CCACCATCATGGGATG	0.009332034
FM_219-TGTCCACCATGGAACG	0.009377508
FM_018-CAACCTCAGATATGCA	0.009429084
FM_219-GCGAGAATCACGACTA	0.009438849
FM_219-CTCAGTCAGAAACCCG	0.009497935
FM_236-CCGGGTAGTTGCTGAT	0.009534959
FM_236-CATACTTTCGTGCAGC	0.00955369
FM_018-CTCTACGTCTCTAAGG	0.009571868
FM_165-TTCATTGGTCCGGACT	0.009572213
FM_018-GTGCTTCTCTCAAGTG	0.009646514
FM_219-GCACATATCTGGCTGG	0.009664666
FM_219-AGTGACTAGTACAACA	0.009669158
FM_219-TCTACCGCACTCACTC	0.00974228
FM_219-CATCAAGAGGGAGATA	0.009748822
FM_219-GTAATGCCACAACGCC	0.009896799
FM_018-CACTCCACAGCCTATA	0.009975225
FM_236-GGGAAGTGTGGCTGCT	0.009978139
FM_219-ATATCCTCAGGGATAC	0.009985015
FM_219-GTGAGGATCTTTGCAT	0.010050247
FM_219-TCCTAATCATCCGTGG	0.010103456
FM_236-GTGGGAAGTAACATCC	0.010165147
FM_219-TAACTTCGTGGTTCTA	0.010171593
FM_018-AACTCAGGTAAAGTCA	0.010288607
FM_236-AAACCCACAACTCATG	0.010297881
FM_219-AACGTCATCCCGTGTT	0.010300214
FM_236-ATTACTCTCCACTTCG	0.010341568
FM_219-CTACAGAAGGTCCAGA	0.010356391
FM_236-GGTCTGGCAGCTGTTA	0.010363739
FM_018-CTACACCGTATGAATG	0.010396895
FM_018-GTGTTAGAGCACCGTC	0.010473547
FM_236-GTTAGACAGCCAGTAG	0.010493085
FM_165-TTTAGTCAGTTGCTCA	0.010493656
FM_169-AGGTCATAGCTAGATA	0.010565682
FM_219-TCATTTGTCGTCAACA	0.010590485
FM_236-GTAGAAACAGGTGTGA	0.010642571
FM_165-GTCCTCAAGAGTAACT	0.010653178
FM_018-TCATTTGTCCACGAAT	0.010668586
FM_263-GAGTCTATCAACCGAT	0.010685032
FM_018-AGTGGGAAGCGTAGTG	0.010694242
FM_236-GACGCTGCAAGGCGTA	0.010718128
FM_236-AGACTCAAGCTGTACT	0.010718885
FM_236-TGGGCGTTCCTCACTG	0.010721592
FM_018-CACCACTTCAGCACAT	0.010754865
FM_219-TAATTCCAGGATTCAA	0.010756786
FM_236-TACACCCTCGAGATGG	0.010772842
FM_219-TTCTTCCCAGCGACCT	0.010773605
FM_219-AGATCCAGTCAGGCAA	0.010775377
FM_219-CTGTATTCATTGACAC	0.010788172
FM_219-CTAACTTAGGATGCGT	0.01080562
FM_219-AAAGAACCACTGTGTA	0.010811192
FM_165-GGGACCTCACTGTCCT	0.010838134
FM_018-GTACTCCCAAAGAATC	0.010846125
FM_219-ATACTTCCATGCCATA	0.01086033
FM_018-CTTGGCTTCCTTGACC	0.010890697
FM_018-AAAGCAAGTAGGACAC	0.010892563
FM_165-TCTCTGGCACCGCTGA	0.010904348
FM_219-TACCGGGGTTCCGCGA	0.010930573
FM_193-TATTGGGTCTTCGCTG	0.010997027
FM_236-CAGGCCACATCCGAAT	0.011008263
FM_219-CCTTTGGTCCCGAATA	0.011035827
FM_165-GCTCAAACATCATTGG	0.011036913
FM_219-CATTTCAGTTGCGGCT	0.011040872
FM_219-GATTTCTGTGCCCGTA	0.011065521
FM_236-ACATCGATCAAAGAAC	0.011088699
FM_219-TCAATCTGTCCACTTC	0.011133682
FM_018-CTGGTCTAGTGACTCT	0.011138759
FM_018-CTGTTTAAGAATGTTG	0.011172503
FM_236-GGGCTACTCCTCAGGG	0.011186232
FM_219-CGAGTGCCAGGAGGAG	0.011285084
FM_165-AGAACCTCATCAGCGC	0.011296564
FM_018-GCGCCAAGTCTTGCGG	0.011320881
FM_236-TCAGTGAGTACCCGAC	0.011335641
FM_219-CATTGAGAGTATGTAG	0.011338164
FM_219-CGGGACTTCCTAGCGG	0.01134185
FM_236-TTGCCTGTCTACTGAG	0.01137982
FM_165-TAATTCCCACTTCAGA	0.011381975
FM_219-TGTCCTGGTGCGAGTA	0.011420809
FM_236-AGACAAATCCCTCGTA	0.011456273
FM_219-CACTGAAGTATTTCGG	0.011516949
FM_219-AGCTCAACAACTTGCA	0.011551441
FM_236-CCGATGGCACTTTATC	0.01157711
FM_165-ACGGGTCTCTATCACT	0.011582256
FM_219-CCACCATTCATAAGGA	0.011586685
FM_219-TTCCACGTCTAACGCA	0.011691719
FM_219-TACACCCCACATGTTG	0.011706815
FM_018-GTGCATAGTAATAGCA	0.011707511
FM_219-TCCCAGTGTTCATCGA	0.011733955
FM_165-GCATCGGCATGTCGTA	0.011761311
FM_236-TGAGTCACAATAGTCC	0.011783995
FM_018-GAGGTGATCATGTCTT	0.011795602
FM_236-AGGCTGCAGCTAGCCC	0.011798305
FM_219-GTTCATTAGCCTGTGC	0.011835198
FM_219-CAGATCAGTATAATGG	0.01185764
FM_219-AACAGGGTCTCGTCAC	0.011864088
FM_219-AGAAGTAGTTGTGTAC	0.011871123
FM_219-ACCCTCATCGGTCATA	0.011896949
FM_236-AAAGTCCAGGTACATA	0.011931719
FM_219-GATCATGAGTCGCCAC	0.0119571835
FM_236-ATGGATCGTTCGTTCC	0.011968077
FM_236-TGGTACAGTCTACATG	0.011968808
FM_219-TCACGGGAGATTTGCC	0.011993684
FM_219-GTTGTCCAGGCACCAA	0.012002315
FM_236-TTTGGTTGTCTGTTAG	0.012005831
FM_165-CCTCTCCTCACCACAA	0.012010059
FM_219-CAATACGGTCGTGGAA	0.01202052
FM_219-CAATCGAGTACCACGC	0.012029624
FM_236-TTCACGCGTACAATAG	0.012030156
FM_219-TGCAGGCGTAAGGAGA	0.012051791
FM_236-TACCCACGTCCGCAGT	0.012054379
FM_219-TTAGGCAGTATGGTAA	0.012112676
FM_236-CATCGTCCATACCACA	0.012137394
FM_018-GCGCAACGTTGGACCC	0.012155161
FM_236-ACTTAGGCACTGTTCC	0.0121605955
FM_219-GGCACGTGTTCCGGTG	0.012198685
FM_219-GAGACTTTCAAGTCGT	0.012208657
FM_236-TCATCATTCGGACCAC	0.012218271
FM_018-GACGCGTTCCATTCTA	0.012219113
FM_165-CTACCCATCCAAGCAT	0.012225218
FM_219-GTCAGCGCATTACGGT	0.012237502
FM_165-ATACCTTTCGTAACAC	0.01224301
FM_219-GTTATGGCAGATACCT	0.012258931
FM_165-AAGTCGTCATAATGAG	0.012263974
FM_236-ATTCCCGAGTACGAGC	0.012269086
FM_219-AAAGGATCAACTGTGT	0.012274508
FM_219-ATGGAGGGTTGGAGAC	0.012307225
FM_236-TTTATGCTCTCTCTAA	0.012321781
FM_236-GCGTTTCGTCCCACGA	0.012344011
FM_219-TCATGCCGTCACTCTC	0.012344336
FM_018-GAAACTCAGTAGGTGC	0.012358236
FM_219-GGTTAACTCGTTCCCA	0.012369322
FM_193-CATCGTCTCACCCTCA	0.012380982
FM_236-CCCTCAATCGATACTG	0.012381753
FM_236-CGCATGGTCTATTCGT	0.012382453
FM_219-GTCTACCTCAGAGCAG	0.012382634
FM_193-CCCTAACGTCTTTCTA	0.012388933
FM_236-ACGGAAGTCCATAGAC	0.012438001
FM_219-GCCATGGCACCAGGTC	0.012463765
FM_236-GCTGCAGGTCCGAAAG	0.012472874
FM_236-CACTGGGAGTTGTAGA	0.012487411
FM_165-CGATGGCTCCCTCGAT	0.012510851
FM_018-CGATGGCCAGCGAACA	0.012515788
FM_236-ATGGGAGTCTGGGCAC	0.012518051
FM_219-CCTCCAATCGCGATCG	0.01253256
FM_236-TATCAGGTCTCGGTAA	0.01254049
FM_236-TTCGATTCACCGTGCA	0.012541513
FM_018-GATTCAGTCGCATGAT	0.012550152
FM_018-CCGTTCAGTCGGCTCA	0.012564774
FM_236-AAGATAGCAGCATTGT	0.012566347
FM_236-TCCACGTGTGGATACG	0.012568197
FM_018-CAGCAGCGTCCTCTTG	0.012568864
FM_219-ATCATTCGTGGGCTTC	0.012570883
FM_018-GACTACATCTATCCCG	0.012620228
FM_219-CCCTAACTCAACACGT	0.012622686
FM_165-CTACTATGTCGTCGGT	0.012633082
FM_219-TGAGTCATCGGTTCAA	0.012644527
FM_219-GCATGATAGCCTCATA	0.012663946
FM_219-CTATAGGTCTTGAACG	0.012679842
FM_219-ACTTCGCCAGCCTTCT	0.012716399
FM_219-GTCACTCAGGTTGGAC	0.012721413
FM_219-CGCCATTAGACTGTTC	0.012723983
FM_219-ATTCATCCACAGCTTA	0.012726758
FM_236-GATTCTTAGGTGATCG	0.012739278
FM_219-TCATTCATCGATACGT	0.012760395
FM_178-GTGTGGCCACTACGGC	0.012763479
FM_236-TGTCCTGGTATTGGCT	0.012768953
FM_236-ACCTGTCGTCAACACT	0.012772785
FM_018-ACCGTAAAGAAGCCCA	0.01278463
FM_165-GTCATGAAGTGGGAAA	0.012807279
FM_165-CTACAGATCATGCCAA	0.0128087355
FM_236-ATTCACTAGTCCCAAT	0.012822576
FM_219-TCCTGCACAAGAGCTG	0.012832842
FM_236-CCTACGTTCTAATTCC	0.012852716
FM_219-GGGTGAAAGAATGTTG	0.012855496
FM_219-GGAGATGCACAGTACT	0.01286105
FM_018-TATGCCCCACAACGCC	0.0128620565
FM_018-ACAGCTACAAGCCCAC	0.012863714
FM_236-TACCCACTCGAACGCC	0.012870718
FM_165-AATAGAGTCTAGGCAT	0.012875571
FM_236-CGAGGAACAGGAGGAG	0.01290381
FM_219-TCATCCGCATAGTCAC	0.0129209515
FM_236-TCTTAGTTCTCCGCAT	0.012925644
FM_231-GTCGCGATCGTTCATT	0.012929013
FM_236-AAGACTCCATGCGGTC	0.012946804
FM_219-GTTCGCTGTCCTGGTG	0.012949438
FM_263-TTCCACGAGAAACTCA	0.012959079
FM_178-ACCGTTCTCCGCCTAT	0.013000857
FM_218-CTGTACCGTCTTGCTC	0.013004572
FM_165-GGGCCATCACTGTGAT	0.013036117
FM_236-CCCTCTCTCTTCTCAA	0.013041058
FM_236-ATTCCATTCGGTCTAA	0.013042456
FM_165-TCAGTCCTCAGTCATG	0.013050555
FM_219-AGACAGGAGGGTGAAA	0.013084777
FM_236-GTTACGAGTTACGGAG	0.0131240375
FM_193-GTTAGTGGTCGTCATA	0.013126018
FM_236-AAGGAATCATGCAGCC	0.013138838
FM_219-GGCAGTCAGAAGCGAA	0.013149852
FM_236-ATGCGATGTGAGATCG	0.013159158
FM_236-GTCACTCGTGACTAAA	0.013169314
FM_236-ATCGATGGTCCCGTGA	0.013173499
FM_219-GTTTGGAAGAGGATCC	0.013183956
FM_219-ATTCCCGCACAGCCAC	0.013200389
FM_165-CTCATGCCAAGTGACG	0.013219778
FM_219-CACACAATCGTCAGAT	0.0132659655
FM_236-CCACGTTTCGAGTTGT	0.013266326
FM_165-AAGCCATCACTAGAGG	0.013268237
FM_219-TTGTTCAAGTAAGACT	0.013308735
FM_165-ACATCGACATTCAGCA	0.013310328
FM_219-CCCGGAAGTTTAAGGA	0.0133172255
FM_169-TCACTATCACCGTACG	0.013329661
FM_169-TCAGTCCCATCGTCCT	0.013351743
FM_236-GTTCGCTTCTTTGCGC	0.013381225
FM_219-GATGGAGAGGTGGCTA	0.013383539
FM_018-TATCTCAGTGATGATA	0.013409422
FM_219-GATCATGAGTTCGCAT	0.013425905
FM_169-CCCTGATTCTCACCCA	0.013445704
FM_219-TCGGGACGTTAGGGAC	0.013448606
FM_231-GCTACAAGTTCTTAGG	0.013455943
FM_165-CTACATTCAGCATCTA	0.013472655
FM_236-AGGGCCTGTCCTCCTA	0.013482443
FM_178-CCATCACGTGGTCTGC	0.013509122
FM_219-CGGAATTGTCAAAGTA	0.013518842
FM_236-CTTCCTTCACCCTATC	0.013557783
FM_219-TAAGTCGCACAACATC	0.013573991
FM_263-CTAGACAGTAATTAGG	0.013589567
FM_219-GGCACGTGTGAGTGAC	0.013631737
FM_219-CTTCGGTAGGACAAGA	0.0136488145
FM_165-CTTTCAATCCTGTACC	0.013652639
FM_219-CCTTCAGGTAACTAAG	0.013655175
FM_236-TTCTCTCGTGTGTTTG	0.013663047
FM_236-TTGAGTGCAGGTGACA	0.013692636
FM_236-ATTCTTGTCGCCAGAC	0.013693588
FM_236-ATTACCTTCGCGTTTC	0.013697716
FM_165-AACAACCTCTAGAGCT	0.013702498
FM_236-CGTTCTGCACGCACCA	0.013711306
FM_219-AGATGAAGTCGAGATG	0.013715494
FM_165-TTACAGGGTTACCCTC	0.013731911
FM_263-CCATCACCACCTGCAG	0.013749637
FM_219-CCGATCTCAACCAGAG	0.013756872
FM_236-GAAGAATAGGTTCATC	0.013780572
FM_165-AGCCACGTCACCTACC	0.013798165
FM_219-CTAACTTCAGCACGAA	0.013805951
FM_236-AGGCTGCTCCTACGGG	0.013806403
FM_263-TTGCATTAGGGATCGT	0.013810053
FM_263-GTTGCTCTCTGTAAGC	0.0138269
FM_165-TAGGGTTCATGGATCT	0.013837888
FM_193-CTCATCGTCCGCACGA	0.01384206
FM_165-GTTTACTTCGTGCGAC	0.013852545
FM_193-GGTTAACCATAGGCGA	0.013857466
FM_165-GTAGTACTCCGCAACG	0.013865006
FM_236-GATCAGTTCACAAGAA	0.013878094
FM_178-ATCTCTATCACTTCTA	0.013883393
FM_236-AGACCATTCTTTCCGG	0.0139062805
FM_236-TATACCTAGTCGAATA	0.013913887
FM_193-TATCCTACATCATCTT	0.013914393
FM_231-GTCATTTTCTGCGGGT	0.013922642
FM_165-TCACGGGTCAATCTCT	0.01393935
FM_236-TCCTTTCCATCACCAA	0.013946639
FM_219-GTATTGGTCACTGGGC	0.013952629
FM_018-CTAACTTAGAGTGAGA	0.013984036
FM_178-GTCTAGATCCCGTTCA	0.014031257
FM_295-AGAACAAAGGTCATCT	0.014040389
FM_178-TGTACAGAGCTGAAGC	0.014052939
FM_236-TCGAAGTTCCTCGCAT	0.014074799
FM_018-CTAGTGAAGACCACGA	0.014079817
FM_263-ATTCTACTCTTGATTC	0.01408368
FM_236-CATTTCATCTTAAGGC	0.01409064
FM_219-TGCAGATTCCGTCAAA	0.0140940035
FM_178-TACATTCGTCTTCTAT	0.014101452
FM_231-TTTGACTTCGGCTGTG	0.014107349
FM_236-ACCCAAAAGAGTCGAC	0.014114395
FM_018-CGTCACTGTACAGTTC	0.014135471
FM_218-ACCAAACGTCATAAAG	0.014173918
FM_219-TTCCTAACATACCACA	0.014200185
FM_193-CATTTCAGTACTGAGG	0.014212105
FM_193-ACCTGTCAGTAGCATA	0.014214626
FM_219-TTAGGCACAGGCCTGT	0.01422696
FM_219-TGTCAGAAGCGTACAG	0.014237781
FM_193-ACACTGACATCGCTGG	0.014252408
FM_218-TTCTAACAGACTTCGT	0.014254988
FM_178-ATTTACCGTTGGGCCT	0.014267896
FM_173-ATACCTTAGATTACCC	0.014268009
FM_178-ACCCTCACAGCCGGTT	0.014269906
FM_219-ATTCATCTCACGGACC	0.014270994
FM_218-TTCCTCTAGTATCCTG	0.014271565
FM_193-TATTCCACACATGTTG	0.014297012
FM_193-TCAATTCTCACTGGGC	0.014297254
FM_018-CTCAGAACAGACGCCT	0.014311098
FM_231-ACCATTTCAATACCCA	0.014326198
FM_263-GTAACACCACGGCACT	0.014333313
FM_236-CTATCCGGTGACATCT	0.014340813
FM_236-TAGGAGGCAGGAATAT	0.014343666
FM_236-GTCATGAAGCAATAGT	0.014347346
FM_236-GTCGCGAGTGCACGCT	0.014364724
FM_236-TGCAGGCTCTAGCAAC	0.014377072
FM_219-CCTCCAAGTAGGACCA	0.014381503
FM_018-CCCATACTCGGAAACG	0.014392472
FM_236-TAGGTTGGTTGACTAC	0.014396985
FM_219-ACGTAACTCAGTGCGC	0.014396998
FM_178-TGACGCGCACTCCGAG	0.014414677
FM_018-CTCGTCACAGCTGCAC	0.014414946
FM_178-CACTGTCAGTAGCCAG	0.014429725
FM_165-CATTCATAGAGGCTGT	0.014441923
FM_236-GTAACCACAGTAACGG	0.014456234
FM_236-CTACGGGCAAATGGTA	0.014458315
FM_236-CTCAGAAAGGCTGAAC	0.014463643
FM_263-ATTTCTGCACAATGTC	0.014468283
FM_178-ATTTCTGTCCCTTGGT	0.014478207
FM_243-CITE2	0.014492389
FM_243-CITE4	0.014502858
FM_018-TTCTTAGGTGAAATCA	0.014509032
FM_295-GTACAACTCTCTAAGG	0.014511589
FM_243-TGCGACGAGCTAAGTA	0.01451918
FM_236-CTCTCAGTCTTCGTAT	0.014539285
FM_243-CITE7	0.014543697
FM_178-ACCTACCCAGTCGCAC	0.014578561
FM_243-CITE2	0.014585645
FM_219-CTCAGTCAGGTAGGCT	0.014587599
FM_231-CTAACTTGTGCAGGAT	0.014591128
FM_263-CCCGGAACATCTCCCA	0.014600203
FM_219-ATTCACTTCACCACAA	0.014606073
FM_243-CITE3	0.0146099
FM_219-AAATGGAAGTAAATGC	0.014610766
FM_169-CCGTGAGTCTATCCAT	0.0146416975
FM_219-ACATTTCCACAATCTG	0.014649894
FM_295-TTCCTCTAGGCATGGT	0.01468257
FM_236-TCATCATGTTTAAGGA	0.0146952085
FM_236-CCGGTGAGTTCGGTAT	0.014715545
FM_243-CITE7	0.014722142
FM_236-GTGTGATTCAAGCGTT	0.014722554
FM_243-CITE7	0.014738076
FM_243-CITE7	0.014760053
FM_169-GAACACTGTTGCGTAT	0.014770853
FM_169-TCCTTCTCATCTTAGG	0.014776299
FM_243-CITE6	0.014782479
FM_295-CTTGAGAGTAGTCACT	0.014786698
FM_209-AGTGTTGCACACACGC	0.014797125
FM_219-GAGACTTTCCGCACTT	0.0148057155
FM_178-TCACATTTCCTATTGT	0.014812248
FM_236-GCTGCAGCATTGACTG	0.014819925
FM_178-AGTGCCGCAATTTCCT	0.014822479
FM_243-CITE8	0.014832637
FM_243-CITE6	0.014846132
FM_219-GAGACTTCAGACAATA	0.014863691
FM_263-TCATTACGTTACAGCT	0.014867001
FM_243-CITE4	0.014887795
FM_243-CITE4	0.014889172
FM_243-CITE8	0.01489243
FM_236-AGCCAGCGTTTACCTT	0.0148935225
FM_236-TCTATACAGCACACAG	0.014897673
FM_193-GTGCTTCAGTCCTGCG	0.014908038
FM_219-GCCATTCAGCTCCGAC	0.0149104595
FM_178-TTTCATGCAACATCGT	0.01491194
FM_178-TCTCACGTCACTACGA	0.014928785
FM_178-ACCACAATCGTAACAC	0.014929551
FM_209-CTTACCGGTAGTGTGG	0.014934382
FM_209-ATCACAGAGACGACGT	0.014939995
FM_263-TTCTTGAGTCATATGC	0.014947613
FM_236-GTCGTAAGTTATCCAG	0.014948279
FM_219-GTGTTAGGTATACGGG	0.01495115
FM_219-CACAACAAGGCCTGAA	0.014953435
FM_018-GCGCGATCAGGACGTA	0.014957769
FM_018-CAGCTGGCAAACCTAC	0.014962723
FM_165-TAGACCAAGTTCCAGT	0.014963212
FM_236-TAGAGTCGTGCAATAA	0.014967525
FM_219-TAACTTCGTAGTCACT	0.014967583
FM_263-TGCGGCATCACCGCTT	0.014973986
FM_243-CITE6	0.014975143
FM_243-CITE6	0.014977529
FM_193-ACATGCACACGACTAT	0.014981963
FM_243-CITE7	0.014989425
FM_219-TCGGGCAAGATCACCT	0.014992261
FM_217-TGAGTCATCTCTGACC	0.014999677
FM_219-AATCGACTCTTGGGCG	0.015012595
FM_243-CITE7	0.015017131
FM_219-CCTCTCCGTTGGGATG	0.015018624
FM_178-AACCTGAGTAATGCTC	0.0150203435
FM_165-CACTTCGTCTATACGG	0.015044375
FM_243-GAGTCTATCTCGTCGT	0.015046449
FM_219-CGTGAATGTACTAGCT	0.015047719
FM_209-TGACCCTTCTGTCCGT	0.015055283
FM_243-CITE3	0.015064926
FM_193-GATAGAAGTGGTGATG	0.01506591
FM_217-TTGTTGTAGGCTTAAA	0.015071876
FM_263-CCTTGTGAGCACCGAA	0.015076761
FM_165-TGAGTCACATGGGCAA	0.015081795
FM_263-ACTTTCACAGATAAAC	0.015086719
FM_178-GGGTCACCAGTGTACT	0.015093574
FM_219-GTTGTAGCATAGGAGC	0.015095976
FM_165-TTTCCTCCAAGGGCAT	0.015100464
FM_018-AGCTTGAGTGACCAAG	0.015114412
FM_223-CTCTGGTAGTAGAATC	0.015114787
FM_219-AAGCCATCAAATGGTA	0.015115485
FM_178-CCTCCTCAGCGGACAT	0.015116884
FM_236-TGCGATATCGCCTAGG	0.0151194185
FM_223-TACAACGAGGATAATC	0.015128089
FM_243-CITE1	0.015130093
FM_178-GGTGATTGTCACCCTT	0.0151379835
FM_243-CITE6	0.015144405
FM_236-TGATGCAAGTTCTACG	0.015145296
FM_178-ACTACGAAGGCTAAAT	0.015160037
FM_219-TCGATTTCAGCGAACA	0.015168478
FM_178-TCGCACTAGGTTCTTG	0.015169612
FM_173-CTGTACCAGGAGTACC	0.015171536
FM_243-CITE4	0.015172854
FM_165-CCCTTAGCAATCACGT	0.0151787335
FM_165-CTTCAATCATTCAGCA	0.015184551
FM_243-CITE7	0.015193979
FM_165-GTATTTCAGCTAATGA	0.015195385
FM_243-GCTGCAGAGCCGCACT	0.015195709
FM_018-GACCTGGCACTTACGA	0.015196328
FM_243-CITE5	0.015208966
FM_236-ATACCGAGTAACCCGC	0.015213566
FM_178-CTTCGGTGTCTCAGGC	0.015218573
FM_018-TGGCGCAAGGTAGCTG	0.0152197955
FM_178-TCTTAGTTCCCTTTGG	0.015221041
FM_243-CITE5	0.015222331
FM_243-CITE8	0.0152295
FM_219-CCGATCTTCTGAGTCA	0.015233579
FM_231-TAAGCCACAAAGCAAT	0.015234375
FM_243-CITE2	0.01523789
FM_178-GATTGGTTCGCTCCTA	0.015241284
FM_243-CITE7	0.015246624
FM_236-GGGAAGTAGCAATTCC	0.015247423
FM_243-CITE8	0.015251456
FM_236-GAATCGTCACCTAAAC	0.015251572
FM_243-CITE3	0.015253101
FM_236-TACCCACTCATTGTTC	0.015253392
FM_243-TTTCCTCCATTAGGCT	0.015256037
FM_236-ACCTACCGTTTCTTAC	0.01525872
FM_236-TTCCGTGAGATGGTAT	0.015260406
FM_193-CCCTTAGTCTCACGAA	0.015263661
FM_236-ATCAGGTTCTGACCCT	0.015263777
FM_219-GTGTAACAGCTGGAGT	0.0152742565
FM_219-GCCAGGTCATGCCATA	0.0152870035
FM_243-ACTGCAACATCGGAGA	0.015299384
FM_219-TTGTTGTGTAGTGCGA	0.015300919
FM_219-TTGCTGCCAGTATGAA	0.015302375
FM_219-CCCAACTTCAGACCTA	0.015307325
FM_243-CITE5	0.015307341
FM_243-CITE1	0.015311131
FM_219-CCTCATGCACAATGAA	0.015311792
FM_263-CCGTAGGAGAATCCCT	0.015312247
FM_193-TCGTAGAGTCATCACA	0.01531515
FM_178-TTGGGTATCTCCTGTG	0.015318883
FM_175-GGATCTATCGGTAAGG	0.015319266
FM_178-GAAGGACCATTCAGCA	0.015320298
FM_243-CGTTAGATCGGTCATA	0.015321165
FM_178-CCCAACTTCAAGGCTT	0.0153220175
FM_243-CITE4	0.015323572
FM_209-GGTAGAGCACAACATC	0.015323808
FM_217-CAGGGCTAGCACGTCC	0.015325968
FM_193-TCATTCACACGGATCC	0.015330815
FM_193-ACTGTGACACTCCACT	0.015333468
FM_217-GCAGCCAAGCCTTGAT	0.015335695
FM_236-GCCATTCAGGTGCATG	0.015343195
FM_178-CATTCTACAAAGGTTA	0.01535503
FM_243-CITE2	0.015355961
FM_263-ACTATTCCACGACGTC	0.015359053
FM_243-CITE2	0.015359289
FM_243-CITE8	0.015370525
FM_263-GACATCAAGTCGCCCA	0.015372688
FM_178-CCACTTGGTGCACAAG	0.015375556
FM_217-TCCTCCCTCACAGAGG	0.015379427
FM_178-TTCCTTCAGCTTGTTG	0.015383716
FM_165-GTCATGACATAGAGGC	0.015384812
FM_243-CITE8	0.015387722
FM_243-CITE6	0.015394317
FM_243-CITE6	0.015394905
FM_178-TCCGAAACATCGCTCT	0.0153953815
FM_243-CITE8	0.015399275
FM_219-AGGGCCTAGTCGAAAT	0.015400394
FM_243-CITE6	0.01540642
FM_178-ACCAAACCACCATTCC	0.015409223
FM_217-GGGAAGTGTCTCAAGT	0.015410577
FM_243-CITE4	0.015413284
FM_219-TCACAAGTCTGGTGCG	0.015415368
FM_243-TCACGGGAGTGACCTT	0.015416281
FM_178-TCGAAGTTCACCTCTG	0.015418422
FM_236-GTCATCCTCGGATACT	0.015421887
FM_178-AGATAGAAGCCAGAGT	0.015425252
FM_243-CITE4	0.015431325
FM_165-GTTACCCAGGACGGAG	0.01543313
FM_243-CITE4	0.015437896
FM_219-ACTTCGCCATCTAACG	0.015451332
FM_209-GAAACCTTCGCTACGG	0.015455456
FM_216-CTTACCGTCGATTTCT	0.015460419
FM_165-CTGTACCTCACCTACC	0.015465185
FM_243-CITE4	0.015471887
FM_236-AACCTGAGTTTCCCAC	0.015472561
FM_018-CCTTCGAGTGATGTCT	0.015475404
FM_193-CCTCCTCCAATCTGCA	0.015485063
FM_217-TGACGCGAGCCGTAAG	0.015500971
FM_165-TAGCACAAGCTTTCCC	0.015501607
FM_243-CITE1	0.0155040445
FM_243-CITE1	0.015516452
FM_243-CITE7	0.015519431
FM_209-TCCATGCAGCCTCGTG	0.015524277
FM_236-GTAGGAGCACGTCATA	0.015527169
FM_219-AACCTGAGTAGGTAGC	0.0155272465
FM_165-AATGCCACACGACGCT	0.015529048
FM_018-AGGTCCGTCAATCTCT	0.0155303
FM_178-CAGTTAGTCGACATAC	0.015532833
FM_243-GGATGTTTCGGCGATC	0.015534443
FM_169-CACTGAAAGACTTGTC	0.015536977
FM_243-CITE7	0.0155405775
FM_219-GGGACTCCACCAGCGT	0.015545206
FM_178-TGCTCCACACTGCATA	0.015547116
FM_243-CITE5	0.01555418
FM_236-AACACACGTGGACTGA	0.015560844
FM_243-CITE1	0.015570028
FM_243-CITE2	0.015571701
FM_243-CATCCGTGTTGCAACT	0.015572651
FM_218-TGCATGAGTATGTCAC	0.015574937
FM_236-TCACATTTCACTGTCC	0.015575321
FM_243-CITE3	0.015575996
FM_243-AGACACTGTACAGTAA	0.015578293
FM_243-CITE7	0.015578299
FM_243-CITE1	0.015580362
FM_209-GGCACGTGTCGACTTA	0.015585589
FM_243-CITE3	0.015586788
FM_295-TTTACGTGTTAGCTAC	0.015587813
FM_236-CCACGAGAGCCGATAG	0.015592807
FM_243-CITE1	0.0155944405
FM_165-AACCTGAGTACTCCCT	0.015594464
FM_209-GTAGCTAAGATGCTAA	0.015595254
FM_219-GGGTCACTCCCTATTA	0.015600779
FM_243-CITE6	0.015603366
FM_243-CITE7	0.015603487
FM_243-CITE5	0.015605431
FM_178-CTTACCGGTCTCACGG	0.01560814
FM_217-GAAACCTAGCGTATGG	0.0156104695
FM_217-TTGTGGAGTTCCATTT	0.015612061
FM_243-CITE4	0.01561374
FM_243-CITE5	0.015615121
FM_243-CITE2	0.0156165715
FM_193-AGGGCCTGTTCTGACA	0.015618556
FM_219-CAGTTCCTCTCGTGAA	0.015619221
FM_243-CITE3	0.015625004
FM_263-TAAGCACTCACCTTGC	0.015625145
FM_209-AATGGCTAGACGACTG	0.01563025
FM_165-TGTTGAGGTTATCTGG	0.015631616
FM_243-CITE1	0.015632799
FM_165-ATTACTCGTGGAAATT	0.01563881
FM_243-GTTCGCTCAGGTCTCG	0.015642978
FM_169-GGGATCCGTTCCGCTT	0.015643068
FM_243-CITE5	0.015648661
FM_243-CAAGGGACAAACACGG	0.015650937
FM_243-CITE3	0.015669428
FM_243-CITE3	0.01567134
FM_243-CITE6	0.015675787
FM_243-CITE5	0.015680302
FM_243-CGGCAGTAGATCGGTG	0.015681613
FM_243-CITE6	0.015682327
FM_165-ATCATTCCAGCGTGCT	0.015684506
FM_236-ATCTTCATCTGCGGGT	0.015685303
FM_219-CTTCCGAAGCCACCGT	0.01569128
FM_165-CAGTTCCGTTTACTTC	0.015691914
FM_243-CITE6	0.015693367
FM_236-TGCGATACAAGTATAG	0.01569706
FM_193-GATCCCTAGAGTTGAT	0.01569873
FM_243-CITE4	0.015700506
FM_243-CTCAGAATCTTTGCAT	0.01570251
FM_263-TCTTCCTTCTTGCAAG	0.015703728
FM_243-CITE6	0.01570402
FM_209-GTGTGGCAGAAACTAC	0.015704507
FM_243-CITE7	0.01570612
FM_217-TCACATTCACGACCTG	0.015708668
FM_243-CITE1	0.015711552
FM_243-CITE7	0.015711833
FM_263-TCAGGGCCACGCTATA	0.01571494
FM_243-CITE6	0.015715146
FM_236-CTTCCTTCATGGTGGA	0.015715487
FM_243-CITE6	0.015718818
FM_243-CITE4	0.015720459
FM_243-CITE6	0.01572138
FM_209-CATTTCACATCTTTCA	0.015721496
FM_165-TCGTGCTTCATCCCGT	0.015722271
FM_243-ACCTGTCGTCCTGAAT	0.015723336
FM_243-CITE6	0.015725143
FM_243-CITE4	0.015727596
FM_243-CITE7	0.015729843
FM_165-TTCTAACTCTTAGCAG	0.015732337
FM_243-CITE8	0.015736563
FM_018-GTGAAGGCATTTCAGG	0.015738627
FM_219-CTGCTCAGTGGTATGG	0.015739694
FM_243-CITE1	0.015742024
FM_243-CITE5	0.01574298
FM_243-CITE6	0.015743295
FM_263-TAATTCCGTCTACGTA	0.015745109
FM_219-GGCGTCATCGACATTG	0.015746253
FM_236-TTCTTCCAGCACGGAT	0.015747013
FM_193-CCACACTCATGTTCGA	0.015752371
FM_217-GAGAAATGTGCATTTG	0.015754798
FM_209-GTGGGAAGTCGCACAC	0.015756503
FM_243-CITE2	0.015759729
FM_165-CTCCTCCAGCCGATAG	0.015761707
FM_263-CTGTAGACATCACAGT	0.01576206
FM_178-ACTTATCGTATAGCTC	0.01576665
FM_209-CGCCAGATCTGTCCGT	0.015773505
FM_209-CTCAACCAGTGGCGAT	0.015774935
FM_236-CACTTCGCAGGCTCTG	0.015774975
FM_243-CITE1	0.015776547
FM_243-CITE1	0.015777593
FM_243-GGGAGTACACTACACA	0.0157779
FM_219-TACGGTACAAGCAGGT	0.015779037
FM_243-CITE6	0.015781097
FM_209-CTACCTGAGCTAATCC	0.015786843
FM_018-CGGTTAAAGGTGACCA	0.015792435
FM_219-CTTCAATGTGACTGAG	0.015800843
FM_243-CITE7	0.015810834
FM_243-CITE2	0.015811738
FM_243-CITE4	0.015816012
FM_243-CITE7	0.015817523
FM_243-CITE2	0.015818633
FM_243-CCTCCAAAGTACTGTC	0.015820205
FM_209-CGGAATTAGTTCTACG	0.015823923
FM_165-GACCGTGAGAATTGCA	0.015825566
FM_218-CCGGTAGTCGCTAATG	0.015826324
FM_243-CTAACCCTCTCCCTAG	0.01582783
FM_165-ATGACCAAGTAGAGTT	0.015829857
FM_243-CITE5	0.015834298
FM_169-ACTCCCACAGAGGCAT	0.015836345
FM_165-AGCGTATCAATCCTAG	0.015840527
FM_243-CITE8	0.015841903
FM_236-GCAGCCAAGTGGAAGA	0.015841944
FM_243-CITE1	0.015842428
FM_165-ATGGGTTCACAAGCTT	0.015853329
FM_218-GACATCAAGCCTATCA	0.015862932
FM_243-CITE4	0.015863394
FM_243-CITE5	0.01586362
FM_236-TTACTGTAGCTAGCCC	0.015864272
FM_243-AGGGCTCAGTCTGTAC	0.015865898
FM_243-CITE8	0.015866477
FM_243-CITE2	0.01586873
FM_178-TGAGACTCACTAAACC	0.015874473
FM_178-TTTCCTCTCCAGTGTA	0.015880175
FM_219-ACACGCGGTGTGCTTA	0.015881605
FM_178-ATTCCCGAGTACCCTA	0.015883178
FM_236-GCCAGGTGTCGATTTG	0.015883898
FM_018-TGGTTAGTCACTTCAT	0.015884578
FM_243-CITE2	0.015884673
FM_243-CITE2	0.01588757
FM_243-CITE3	0.015889218
FM_243-CITE7	0.0158921
FM_243-CITE2	0.015893728
FM_178-GACATCATCGCTACAA	0.015894447
FM_243-CITE8	0.015895436
FM_165-TGCGGCACAAGAGTAT	0.015900519
FM_243-GAGTTTGTCATGGGAG	0.015900858
FM_178-CATTCTATCGATACGT	0.015900914
FM_243-CITE7	0.015902463
FM_178-ACAGGGACACATCATG	0.015904645
FM_178-GTTCCGTTCTTTGCAT	0.015905838
FM_236-CGTGCTTGTCTCGCGA	0.015907843
FM_243-CITE2	0.015909052
FM_243-CITE3	0.015914079
FM_172-CTACGGGGTACTTGTG	0.015914466
FM_217-GCCGATGAGTAGTGCG	0.015915276
FM_193-AGAGCAGAGCGATTCT	0.015915578
FM_243-CITE5	0.015921585
FM_243-CITE1	0.015923008
FM_243-CITE4	0.01592545
FM_243-CITE7	0.015926724
FM_217-TCCACCATCGGTTAGT	0.015928106
FM_263-GACCCAGCAAGTCCAT	0.015929151
FM_178-TTCTAACTCGATTCCC	0.015931131
FM_236-CTCAATTGTCAGTCGC	0.015934153
FM_236-AGAACAATCATCGACA	0.01593738
FM_243-CITE8	0.015940625
FM_193-TTCAGGAAGGTTACAA	0.015941598
FM_178-GCAACATGTCCAGTTA	0.015947249
FM_243-CITE1	0.015952764
FM_243-TCCATGCTCGTGCGAC	0.015953403
FM_075-TGACTAGTCTTGCAAG	0.015956074
FM_165-GAATCACTCAAGCCAT	0.015956143
FM_121-TGGAGGAAGCTAAGTA	0.01596015
FM_231-GCCAGCACAGAATGTA	0.015962949
FM_263-GCAGCTGCACATAACC	0.015963363
FM_178-TTCAGGATCTAGTTCT	0.015965028
FM_243-CITE6	0.015966011
FM_223-ACAAAGAAGGGTTTCT	0.015969563
FM_243-CITE6	0.015973445
FM_243-TCAGGTACAGTCTACA	0.015975079
FM_243-CITE4	0.0159757
FM_243-CITE2	0.015983986
FM_243-CITE4	0.015985092
FM_169-CCACCATAGCACTAAA	0.015985658
FM_218-TCTCCGATCATGTCTT	0.015990155
FM_263-CCACACTAGTATCCTG	0.016000882
FM_217-GTCCTCAAGAGAATCT	0.016001852
FM_243-CITE7	0.01600237
FM_243-CITE2	0.016002454
FM_223-CGCATAATCCCTAGGG	0.01600722
FM_209-TTGACCCCATCCGTTC	0.016008621
FM_243-CITE5	0.01600877
FM_243-CITE6	0.016011037
FM_018-CGATCGGAGGCTCAGA	0.016014872
FM_243-CITE1	0.016014902
FM_198-ATTATCCAGTTGAAGT	0.0160184
FM_231-TATCCTAAGGACTATA	0.016020913
FM_243-CITE1	0.016021641
FM_243-GCATTAGTCTGTAAGC	0.01602249
FM_243-CITE3	0.0160273
FM_178-CATACCCCACTGATTG	0.01602809
FM_243-CITE5	0.016034504
FM_243-CITE8	0.016035022
FM_243-CITE6	0.016041514
FM_243-CITE4	0.016041614
FM_243-CITE2	0.016042065
FM_219-TACAGGTTCACTGTCC	0.016044667
FM_243-CITE6	0.01604589
FM_231-CTTACCGGTATCGTAC	0.01604615
FM_178-ACCTGTCAGGCCCAAA	0.016046636
FM_243-CITE7	0.01605469
FM_018-GGGATGAGTCTAAAGA	0.016055344
FM_263-GACATCATCATTGTTC	0.01605739
FM_223-AACAAGAGTTTGATCG	0.016057925
FM_236-TGGTACAAGAAACTCA	0.016058944
FM_243-CITE2	0.016059106
FM_243-CITE3	0.016059825
FM_236-AGGTGTTGTGTCCGGT	0.016060114
FM_165-CACCAAAGTCCTATAG	0.016061816
FM_178-GCTTCACTCCGCGGAT	0.016077198
FM_243-CITE7	0.016080918
FM_243-CITE1	0.016080946
FM_243-CITE6	0.016082728
FM_243-TTCATGTGTTGGATCT	0.016084012
FM_178-TAGACTGTCATCTATC	0.01608671
FM_243-CITE2	0.016088517
FM_243-CITE7	0.016090106
FM_243-CITE6	0.016099468
FM_243-CITE1	0.016102998
FM_193-AGCGTATGTTGTGGAG	0.016103286
FM_231-TGCAGATTCCTTATAC	0.016103351
FM_243-CITE5	0.016106438
FM_243-CITE4	0.016107451
FM_243-CGCAGGTAGGTGATCG	0.016110286
FM_243-CITE2	0.016110314
FM_243-CITE4	0.016113648
FM_243-CTCCACACATGGGTCC	0.016114008
FM_243-CATGCGGGTAAGCTCT	0.01611885
FM_243-CITE8	0.01611953
FM_243-CITE3	0.016123282
FM_243-CITE1	0.016127802
FM_219-AAGTGAACAGCTTCGG	0.016131094
FM_165-ATGCATGAGTCAATCC	0.016131565
FM_165-CGTCAAATCCTCTTTC	0.016132552
FM_243-CITE2	0.016133955
FM_209-TACATTCGTCAGACGA	0.016133996
FM_178-CCGGTAGCACGAGGTA	0.016135758
FM_243-CITE1	0.01614335
FM_236-TGCAGATCAGGTAGTG	0.016144
FM_243-CITE5	0.016144808
FM_243-CITE8	0.016145175
FM_193-ATTTCTGGTATCCCAA	0.016147612
FM_243-CITE1	0.01614794
FM_243-CITE4	0.016148305
FM_243-CITE6	0.016155124
FM_243-ATCCCTGAGGGCAACT	0.016162036
FM_243-CITE5	0.01616324
FM_243-CITE6	0.016164698
FM_217-TACGGGCAGGGCAGTT	0.016167646
FM_236-TTCATTGCATTCAGGT	0.016170517
FM_243-CITE6	0.016172571
FM_243-TGCTTGCTCGTTTACT	0.0161739
FM_243-CITE2	0.016173916
FM_243-CITE6	0.016176414
FM_243-TCAATCTCACGCTATA	0.016183708
FM_218-ATGAGGGGTATTCCTT	0.016184531
FM_219-TTCTTCCTCGTAGTCA	0.016189396
FM_209-ACTGTGATCTGAGAAA	0.016191242
FM_243-CITE5	0.01619525
FM_243-CITE2	0.016198436
FM_243-CITE2	0.016200222
FM_217-CGGACACTCGAACACT	0.01620282
FM_219-AGAAGTAAGTGATAGT	0.016208623
FM_217-TGGGCTGCAGTCGGTC	0.016210549
FM_209-TGGTGATGTAGACGTG	0.016210856
FM_165-CTGTGGGTCACAACCA	0.016213674
FM_217-AATGGAATCGTTACCC	0.016215919
FM_178-CTACATTAGCGTGAAC	0.016216027
FM_217-ATTGGGTCATGATGCT	0.016216312
FM_190-TGGTAGTGTTAAGACA	0.01621776
FM_243-CITE1	0.016218431
FM_243-CITE7	0.016220039
FM_243-CITE3	0.01622027
FM_243-CITE7	0.01622173
FM_243-CITE4	0.016225308
FM_193-GATCCCTTCAAGTTGC	0.016227627
FM_209-CATGGATAGAAGCGCT	0.01622948
FM_209-TGAGCATGTTTGAACC	0.016229931
FM_243-CITE1	0.016231617
FM_243-CITE2	0.016231887
FM_243-GATGATCAGCTGACTT	0.016233657
FM_178-TATCTGTTCCATCACC	0.016236544
FM_263-AGACCATTCTCGAACA	0.016236639
FM_243-CITE4	0.016238779
FM_218-GTGTGATTCTTTCAGT	0.016242895
FM_226-TAGGGTTGTCAAAGTA	0.01625085
FM_178-AATGACCCAATTGCAC	0.016252011
FM_243-ACTCTCGTCTGACAGT	0.016254516
FM_243-CITE1	0.016254738
FM_243-CITE2	0.016256478
FM_243-CITE5	0.016257534
FM_216-CCATCACAGCAGTAAT	0.016258739
FM_236-AGTACCATCCATAAGC	0.01625965
FM_178-GCATCTCCAAAGGTTA	0.0162633
FM_219-CTCAGAAGTAGGCAGT	0.016263677
FM_263-CATTGAGGTACCACGC	0.016266163
FM_243-CITE7	0.016266642
FM_193-TCATTCAGTGCATTTG	0.016266936
FM_236-CATACAGAGCTGGTGA	0.016268756
FM_209-GGTTCTCTCTCCTGTG	0.016270567
FM_243-CITE8	0.01627157
FM_217-CCTTTGGCAATCCTAG	0.01627675
FM_243-CITE5	0.01628101
FM_263-ATGACCAGTAAGGAGA	0.01628267
FM_263-TGAATCGTCCACTTCG	0.016284453
FM_243-CITE1	0.016287856
FM_165-ATCGGATAGCTACGTT	0.01629251
FM_243-CITE2	0.016295359
FM_243-CITE7	0.016295485
FM_169-TTTGTTGTCCTCAGGG	0.016295489
FM_243-CITE5	0.016298087
FM_018-CCTACACCAACGATGG	0.016299143
FM_243-AATGAAGAGATTACCC	0.01629971
FM_226-CACTGAACAGGCATTT	0.016304243
FM_243-CITE3	0.01630527
FM_169-CTCAGTCAGCATGCAG	0.016305625
FM_243-CITE6	0.016306562
FM_236-CTCTCGACACCCTTAC	0.016306736
FM_236-TCTTTGACAGAAATCA	0.016307028
FM_178-CACTGAAAGCCTGACC	0.016310424
FM_226-ACAGCCGCAAGACCTT	0.01631137
FM_223-TCATATCCACGTCGGT	0.016312227
FM_243-CITE2	0.016312473
FM_243-CITE1	0.01631323
FM_243-CITE2	0.016313886
FM_236-ACCTGAACAACGATTC	0.016318027
FM_243-CITE5	0.016319321
FM_243-CITE2	0.016319515
FM_243-CITE3	0.01632531
FM_219-AGTTAGCTCACCTCAC	0.01632626
FM_236-CTGCCTACATCGTTCC	0.016326977
FM_170-CATACTTTCTAGGCAT	0.016328715
FM_243-CITE7	0.016328868
FM_223-CCGTTCATCTGGGTCG	0.016329823
FM_243-CITE6	0.016329959
FM_165-GTTTGGACATCCTTCG	0.016331289
FM_178-GAGGCCTAGTGATGGC	0.016333856
FM_178-GCAGCCACAATCGCGC	0.016333971
FM_243-CITE3	0.01633474
FM_219-GATCACATCTACTCAT	0.016336929
FM_243-GATGGAGGTAGGACCA	0.01634062
FM_243-CITE5	0.016343683
FM_219-TACAACGCACAGCTTA	0.016345343
FM_243-CITE3	0.016348079
FM_243-CITE6	0.016354645
FM_243-CITE7	0.016360292
FM_243-CITE6	0.01636049
FM_219-GACCAATCACTCAGAT	0.016361194
FM_243-CITE3	0.016362391
FM_243-CITE6	0.016367204
FM_243-CITE5	0.016369142
FM_243-CITE6	0.016371073
FM_236-ACGTCCTTCTCGACGG	0.016374283
FM_236-CGGGTGTTCTGAGAAA	0.016375158
FM_243-CITE7	0.01637516
FM_243-CITE3	0.016375417
FM_178-CTGTGGGAGGTCTACT	0.016378216
FM_236-AAGTACCGTGGAAGTC	0.016378388
FM_243-CITE2	0.016380752
FM_243-CITE5	0.016381761
FM_209-CCATAAGGTATATGGA	0.016381873
FM_243-CITE8	0.01638387
FM_243-CITE2	0.016385194
FM_243-CITE2	0.016385488
FM_231-TGATTCTGTCATCCGG	0.016388223
FM_178-ATGAAAGGTGCTCTTC	0.016390132
FM_243-TTCTTCCTCGATACAC	0.016391616
FM_165-GGCGTCAAGCAGGTCA	0.016392196
FM_226-TTTGTTGAGCTGGCCT	0.016392794
FM_243-CITE8	0.016393192
FM_243-CITE1	0.016393362
FM_165-CAGCAGCGTATCTTCT	0.016396744
FM_243-TTCTAACTCTGTTGGA	0.016399182
FM_231-TCATCCGCAACTTCTT	0.016400088
FM_243-CITE6	0.016401056
FM_243-CITE2	0.016402468
FM_217-CAAGGGAGTTCGGTCG	0.01640287
FM_243-CITE5	0.016404254
FM_178-CATCGTCTCCAGCCTT	0.016405215
FM_178-TACTTACGTCTTTCTA	0.016406696
FM_243-CITE4	0.016406778
FM_178-CTATCCGGTGTATACC	0.016409032
FM_243-CITE2	0.016413392
FM_236-CATGGATGTCCTTAAG	0.016413841
FM_243-CITE6	0.016414182
FM_219-AGGGAGTTCACTGTTT	0.016419731
FM_243-CITE2	0.016421314
FM_243-CITE3	0.016425742
FM_217-AACAAAGTCCGCAACG	0.016426846
FM_243-CITE5	0.016427733
FM_226-CATCCCAGTCCAGCCA	0.016431801
FM_243-CITE6	0.016434064
FM_243-CITE8	0.016434222
FM_243-CITE5	0.016436078
FM_263-TGACTCCAGTTAACGA	0.016436096
FM_243-CATTTCAAGGTTGCCC	0.016443983
FM_243-GTTGTGACAACGATTC	0.01644485
FM_243-CITE7	0.01644948
FM_243-CITE2	0.01645193
FM_236-GTGAGGAGTACCTAGT	0.016452719
FM_243-CITE6	0.016454495
FM_243-AGTGACTCATTGTCGA	0.016457498
FM_243-CITE4	0.01645814
FM_243-CITE5	0.016458835
FM_263-AGTTCGACAATCAGCT	0.016461067
FM_243-GATTCGAGTGTAAACA	0.016471028
FM_243-CITE1	0.016471483
FM_243-CITE6	0.016474018
FM_217-ACCCAAAAGTCACTGT	0.016476052
FM_165-CCAATTTTCTACGGTA	0.016477808
FM_243-CITE7	0.016479427
FM_243-CITE1	0.01649035
FM_243-CITE1	0.016494675
FM_178-TGCATGAGTTCGAAGG	0.016494717
FM_243-CITE4	0.016495213
FM_243-CITE2	0.016495615
FM_243-CITE3	0.016498307
FM_243-AATTTCCAGCGAGTAC	0.016499108
FM_178-GTATTTCCATCAGTCA	0.016499147
FM_243-CITE5	0.016502542
FM_243-CITE8	0.016503185
FM_243-CITE3	0.01650725
FM_018-GCATACACAGCTCGCA	0.016508762
FM_263-ATGTCTTTCACAATGC	0.01651286
FM_178-CTCTCGATCATTGCTT	0.016514003
FM_223-GCTGAATTCAGACCGC	0.01652218
FM_243-CITE8	0.016522868
FM_243-CITE2	0.016524587
FM_263-AACCACAGTATTTCGG	0.016524645
FM_165-CACTTCGAGGTGATAT	0.016526686
FM_243-CITE5	0.016527282
FM_165-CTTCGGTAGGATACAT	0.016529206
FM_243-CITE5	0.01652922
FM_209-CTAACCCAGACCTTTG	0.016534347
FM_217-CATAGACCATCTCCCA	0.016535733
FM_243-CITE2	0.016538586
FM_243-CITE1	0.016538661
FM_217-ATGGTTGTCGTAGTGT	0.016539222
FM_169-ATATCCTTCCGCACTT	0.016539294
FM_193-CCCTGATTCTTGGTCC	0.01654003
FM_243-CITE2	0.016540961
FM_243-CITE2	0.016545312
FM_243-CITE4	0.016548602
FM_243-CITE6	0.016548801
FM_243-CITE6	0.016554777
FM_243-CITE7	0.016554877
FM_243-CITE5	0.016557023
FM_243-CITE7	0.016558034
FM_243-CITE3	0.01656032
FM_169-CCACGTTCAAGCAATA	0.016560322
FM_219-CTATAGGCACGACAAG	0.016561074
FM_243-CITE4	0.016561178
FM_219-TCGGTCTAGACGAAGA	0.016563123
FM_243-CTGTGGGCAGAAACCG	0.01656659
FM_231-ACGTACACATCGGCCA	0.01656706
FM_263-TTGCCTGGTAGTACGG	0.016570646
FM_243-CITE8	0.016572077
FM_243-TCAGTGATCACCTACC	0.016574118
FM_243-CITE2	0.016574517
FM_236-ATGTCCCGTCCAAATC	0.016577277
FM_243-AGGGTGAGTTGCTTGA	0.016577791
FM_243-CITE3	0.016578903
FM_243-CITE1	0.016582483
FM_243-CITE2	0.016582623
FM_243-CITE3	0.016583797
FM_243-CITE7	0.016584225
FM_243-CITE4	0.016585208
FM_223-TATCTGTCAGGTCTCG	0.016585594
FM_236-GGAGATGCACCGTGGT	0.016586088
FM_236-TCTGGCTGTAGAGATT	0.01658643
FM_243-CITE3	0.01658807
FM_243-CITE2	0.01658835
FM_218-TTTGGAGAGGAAGTCC	0.016592877
FM_219-GGGAGATTCACGGACC	0.016593758
FM_243-TTCCACGCAATTCTTC	0.016598005
FM_243-CITE4	0.016603472
FM_243-CITE4	0.016603597
FM_243-CITE6	0.016604733
FM_243-CITE8	0.016609307
FM_209-TCAATCTCAAGACGGT	0.016611312
FM_165-GATCACAAGCCTAACT	0.016612306
FM_236-GAGAGGTAGCTTTCCC	0.016614322
FM_226-AGGTGTTAGGTAAACT	0.016615251
FM_243-CITE6	0.016616045
FM_165-GACACGCGTAGACAGC	0.016616309
FM_243-CITE2	0.01661961
FM_243-CITE7	0.016621925
FM_243-CITE2	0.016623205
FM_165-CATAAGCTCCTATTGT	0.016625589
FM_243-CITE5	0.016626276
FM_178-GTATTTCCACAATGCT	0.016627312
FM_169-CACGAATAGTATTAGG	0.016627682
FM_209-GATGTTGCAGAAGCGT	0.016629519
FM_226-GTACAACGTACTTGTG	0.016631613
FM_243-CITE2	0.016631724
FM_263-AAATGGAGTTTATGCG	0.01663227
FM_243-CITE1	0.016632631
FM_169-AGCATCAGTTCTCTCG	0.016633298
FM_219-CCAATTTCAAATTGGA	0.016633304
FM_236-CTGTAGAGTGTACATC	0.016633583
FM_165-ATCGCCTCATAGATGA	0.01663771
FM_243-TCTTAGTCACAAGTTC	0.016648171
FM_243-CITE4	0.016651638
FM_219-TGGGCTGGTAACATAG	0.016655035
FM_243-CITE1	0.016655138
FM_236-TGATCTTGTGTGAATA	0.016657999
FM_243-CITE5	0.016660435
FM_243-CITE7	0.01666067
FM_243-CITE7	0.01666812
FM_178-AACACACTCCGGCTTT	0.016674545
FM_263-TATGTTCCACCCTATC	0.016676828
FM_178-CATCCACTCCTGCTAC	0.016677313
FM_243-ATGAAAGTCTACTTCA	0.016678369
FM_219-GATCAGTTCTCATTGT	0.016681833
FM_165-TAGTGCAAGAGATTCA	0.016682263
FM_243-CITE1	0.016682666
FM_243-CITE8	0.016683772
FM_236-GTCATCCCACCTCTGT	0.016686238
FM_243-CITE1	0.016689356
FM_165-CCCTAACGTCCGGCAT	0.016692447
FM_243-CITE8	0.01669523
FM_236-TCATACTGTCATGCAT	0.01669684
FM_209-TCAATCTGTCACCCTT	0.016699072
FM_217-GTAATCGGTGCCGAAA	0.016701892
FM_243-CITE4	0.016702922
FM_165-CATCAAGTCGTTCTAT	0.01670326
FM_243-CITE7	0.01670346
FM_243-CITE2	0.016704524
FM_243-CITE4	0.016706344
FM_149-AATGGAAGTCTCACAA	0.016710198
FM_173-AGCCAGCTCAGGAACG	0.016720468
FM_178-CTTCTCTCATTACTCT	0.016724128
FM_018-CCATGTCAGCCCTAAT	0.016724313
FM_178-ATGAGTCAGACCATAA	0.016724491
FM_178-AACAGGGTCTCATGCC	0.016725225
FM_176-CACTTCGTCATTGAGC	0.016729945
FM_219-TCATTTGTCACCCTCA	0.01673178
FM_236-CCCGAAGAGTGAGCCA	0.016731922
FM_178-GCTGAATTCGAGCCTG	0.016733704
FM_231-ATCGTAGGTGAGATAT	0.01673809
FM_169-ATTACCTGTGAGCCAA	0.016738174
FM_243-CITE3	0.01674521
FM_178-TTTACTGTCACACCCT	0.016745219
FM_263-ATGGTTGCACTCACTC	0.016748779
FM_018-GGATGTTTCCAACCAA	0.01674938
FM_243-CITE1	0.016751407
FM_243-CITE6	0.016752781
FM_243-CITE4	0.016755119
FM_198-CTCCAACCATAGGTTC	0.016755123
FM_193-GGGTATTTCCCTCGAT	0.016758401
FM_243-CITE4	0.016759478
FM_165-ACTGATGCAGTTACCA	0.016759604
FM_243-CITE5	0.016761875
FM_243-CITE4	0.016764285
FM_178-CTCACTGCAAGCGAAC	0.016765717
FM_243-CITE1	0.016767936
FM_243-CITE7	0.016770804
FM_243-CITE3	0.016775498
FM_243-CITE2	0.016777853
FM_243-CITE3	0.016781066
FM_165-CAATTTCCATCCTAAG	0.01678851
FM_263-CATTGAGGTTAAGAAC	0.016789434
FM_178-CAGCACGTCAAGCCCG	0.016790792
FM_178-TTGGATGGTATGCTAC	0.016790973
FM_243-CITE5	0.016794717
FM_219-CACGAATGTGCATGTT	0.016798396
FM_243-CITE6	0.016799698
FM_226-CCTAAGAGTGACATCT	0.016800338
FM_243-CITE8	0.016800364
FM_243-CITE2	0.016800433
FM_178-CGGACACCAAAGGATT	0.016802624
FM_243-CITE6	0.016803578
FM_170-TCTCCGACACGTAGTT	0.016803917
FM_243-GCTTGGGTCATGACAC	0.016809179
FM_075-GAAACTCCAGATCCAT	0.016815687
FM_243-CITE5	0.016816285
FM_226-CTCCCTCCAATTGTGC	0.016816376
FM_243-CITE7	0.016816458
FM_243-CITE5	0.01681758
FM_178-TCACACCTCCGCCTAT	0.016818242
FM_219-TTCCAATCACAACCGC	0.016818546
FM_165-GTCTACCAGCATCAAA	0.016819699
FM_243-AAGCATCTCTTCCAGC	0.016822739
FM_018-CGTTAGATCCACGTGG	0.016823199
FM_178-GGGTATTGTTGCAACT	0.01682336
FM_243-CITE1	0.01682521
FM_243-CITE6	0.016825557
FM_178-TATTGGGCAGTAGGAC	0.016826792
FM_209-ATGATCGAGCGCCCAT	0.01682756
FM_243-ATGGAGGAGCCACAAG	0.01683196
FM_243-CITE7	0.01683289
FM_243-CITE7	0.016834013
FM_209-CACCAAATCCACTGGG	0.016834475
FM_178-TGACTCCCACTGTCGG	0.01683583
FM_169-TGTCCTGAGCACTAGG	0.016837783
FM_236-ATTATCCCACCGCTAG	0.016838335
FM_178-CATACCCTCTGTCTCG	0.016843589
FM_243-CITE8	0.016846994
FM_243-CITE5	0.016851772
FM_243-GAACACTGTGATGTAA	0.01686158
FM_243-CITE3	0.016863657
FM_178-AAAGGTATCAAGAGTA	0.016865904
FM_243-CITE6	0.01687278
FM_243-CITE8	0.016873293
FM_170-CTCCTTTAGCAAATGT	0.016874662
FM_243-GGGATCCTCCAACCGG	0.016875194
FM_243-CITE6	0.016877044
FM_218-CGGTCAGCACATACGT	0.01688006
FM_178-CAGAGCCTCTACTGCC	0.016881524
FM_236-TCGTGGGGTCCAGTTA	0.01688492
FM_243-CITE1	0.016887255
FM_243-CITE6	0.016888997
FM_165-GACACGCAGGATTTGA	0.016895281
FM_243-CITE6	0.016901787
FM_193-CATTCCGCACTGCTTC	0.016902404
FM_243-CITE1	0.016902443
FM_165-GATGTTGCACCTCTGT	0.016906148
FM_243-CITE3	0.016910931
FM_236-GGCAGTCTCTAGCAAC	0.016912946
FM_243-CITE5	0.016917165
FM_243-GTGTGATAGACTGTTC	0.016917767
FM_236-GCCAGCATCCTCATAT	0.016918285
FM_178-AATGGAATCTGGGATT	0.016923472
FM_216-ATGGTTGTCGACACTA	0.016923757
FM_165-AATGGCTTCAAAGAAC	0.016924685
FM_243-CITE5	0.016925551
FM_243-CITE3	0.01692691
FM_243-GGTGTTAAGTGTAGTA	0.016927147
FM_243-CITE8	0.016927794
FM_231-AAACGCTAGGCATCGA	0.016928919
FM_243-CITE7	0.016931718
FM_193-AGGACTTGTCGAACAG	0.01693688
FM_243-CITE5	0.01694005
FM_243-CITE6	0.016941391
FM_178-CAGATCACATCGGATT	0.016944038
FM_243-CITE1	0.016946707
FM_231-AGTAACCGTGTGGACA	0.01695409
FM_218-TGAATGCTCTTTGCTA	0.016955849
FM_178-GCTTGGGGTTTCTTAC	0.016956577
FM_231-GTCAAACTCGATTCCC	0.016957104
FM_219-TGGTGATTCCACAAGT	0.016957447
FM_243-CTCAATTTCTGCCCTA	0.016959032
FM_165-ACGATCAGTTAGAAAC	0.016962882
FM_178-TGAATGCCATTCAGGT	0.016964167
FM_170-TCTTAGTAGGAAAGGT	0.016964575
FM_243-CITE5	0.01696531
FM_290-ATTGTTCGTTGGGACA	0.016965395
FM_263-ACCCTTGAGTTAACGA	0.016966866
FM_243-CITE1	0.016968973
FM_217-CAAGACTCACCGAATT	0.016969927
FM_243-CITE5	0.016976675
FM_217-CTCAGGGAGGAATTAC	0.01697716
FM_243-CCTGCATCAGGCACTC	0.016977875
FM_193-GCCAGCATCCCTCGAT	0.016979514
FM_243-CITE1	0.016982166
FM_243-CITE4	0.016984431
FM_178-CGTAATGTCATACGAC	0.016985776
FM_243-CITE2	0.01698785
FM_169-AGCCAGCCACAATTCG	0.016988173
FM_219-CATTGTTCACCAGACC	0.016988227
FM_243-CITE8	0.016989067
FM_243-CITE7	0.016990963
FM_243-CITE6	0.016993122
FM_243-ACACCAATCATCACAG	0.016996915
FM_209-TGCTGAAGTCCTACAA	0.016999101
FM_243-CITE8	0.016999472
FM_165-GCTTCACGTTGCCAAT	0.017002773
FM_243-CITE2	0.017004585
FM_218-ATCCACCGTAACTTCG	0.017004713
FM_243-CITE2	0.017006902
FM_243-CITE7	0.017010633
FM_219-ACGTAACAGCGCCTCA	0.01701607
FM_243-CITE8	0.01701671
FM_209-ACGCACGCAAGCAGGT	0.017020332
FM_178-GCCTGTTTCACTAGCA	0.017021738
FM_226-AGTAGCTTCACCTACC	0.01702185
FM_243-CITE6	0.017023312
FM_243-CITE4	0.01702622
FM_243-CITE3	0.017026624
FM_274-AAAGTGAAGCTAAATG	0.017027603
FM_243-CITE4	0.017030781
FM_178-GTGCTGGGTGCGAACA	0.017033663
FM_193-CTATCCGGTTGTGTTG	0.017034292
FM_217-GGGCTCATCGTGGTAT	0.017035501
FM_193-AAGACAATCATCTACT	0.017040277
FM_236-TTGCCTGAGCACACAG	0.017041437
FM_178-AGTCATGAGTTGCCTA	0.017042557
FM_243-CITE5	0.017043026
FM_236-GCTCAAAAGCTGCGAA	0.017049618
FM_243-CTCTGGTCAGAATCGG	0.017050145
FM_243-CITE2	0.017050875
FM_243-CITE8	0.017053325
FM_243-CITE7	0.017057242
FM_243-GGGACAAAGGCAGGTT	0.017058058
FM_165-CGTCAAACAGGACAGT	0.017062232
FM_193-GATCGTACATCCTAAG	0.017062277
FM_165-CGAGGAATCACCATGA	0.017062532
FM_178-TGATTCTAGACATATG	0.01706309
FM_165-CTCATGCGTGGATTTC	0.017063474
FM_236-GATGGAGGTGTTCCTC	0.017065136
FM_219-CCAATGACAGAGGAAA	0.017067313
FM_236-TCCTGCAAGCATGGGT	0.017068265
FM_178-CTACCCACATTAGGAA	0.017068967
FM_243-CITE6	0.017069872
FM_274-TCGTCCAGTTCAGGTT	0.017070513
FM_209-CTGCCTAAGTTGTAAG	0.017070659
FM_178-CTCGAGGAGCACACAG	0.017070996
FM_178-ACCACAACAATCGCCG	0.01707296
FM_178-ACATCCCTCACCGGGT	0.017073926
FM_169-GCACATACACAACGTT	0.017074108
FM_243-CITE5	0.01707537
FM_236-CGGGCATTCCTTCTTC	0.017076433
FM_243-CITE6	0.017077772
FM_243-CITE4	0.017079694
FM_165-TATCCTATCGCATTGA	0.017080288
FM_243-CITE6	0.017080454
FM_169-GAGACCCTCTATCGCC	0.017083587
FM_243-CITE8	0.01708397
FM_243-CITE7	0.017085008
FM_243-CITE7	0.017085526
FM_243-CITE3	0.017097458
FM_209-TCTACCGGTTATGTCG	0.01709765
FM_193-CTGCATCGTCCTTTGC	0.017098473
FM_216-AGCCAGCCACGCGCTA	0.01709927
FM_243-CITE2	0.017102052
FM_243-CITE7	0.017102316
FM_178-TACTTCATCGACATAC	0.017104074
FM_243-CITE6	0.017107109
FM_178-GGATCTATCGTGCTCT	0.017108954
FM_226-CTTGAGACATGGCTAT	0.017117735
FM_263-ACTACGACACGCGTGT	0.017118197
FM_243-CITE2	0.017118877
FM_149-AAAGTCCTCTATGCCC	0.017120209
FM_236-GACCGTGTCAGACATC	0.017127132
FM_243-CITE2	0.017129956
FM_243-CITE7	0.01713355
FM_243-CITE5	0.017133681
FM_178-TGACGCGAGCTCCCTT	0.017136063
FM_243-CITE5	0.017140808
FM_209-CTGGTCTAGTCATTGC	0.01714087
FM_223-GTGGAGAGTGTGATGG	0.017141912
FM_243-CITE3	0.017143693
FM_018-TCTCTAACACTCGACG	0.017144835
FM_243-CITE2	0.017147759
FM_243-CITE2	0.017148664
FM_236-AGAGAATAGTGGTTGG	0.01714888
FM_178-GCTACCTGTAGTATAG	0.01715408
FM_243-CITE3	0.017154748
FM_165-GTCAAACTCGTTCCTG	0.017154794
FM_170-AGGAATAGTAGGAAAG	0.01715509
FM_263-AGACCCGCACTCCTTG	0.017155468
FM_176-CCTCCTCCATCAACCA	0.017156044
FM_169-AAGGAATCAAATACGA	0.017159998
FM_169-AGTCACAGTTAAGGGC	0.017162533
FM_243-CITE1	0.017168941
FM_243-CITE7	0.017171508
FM_018-TTTGGTTCAGTCAGCC	0.017171862
FM_243-CATTGCCCACTGGCCA	0.017172616
FM_193-TCCCAGTCACATCCCT	0.01717329
FM_165-TCCTCGAAGAAGCGCT	0.017173732
FM_243-CITE7	0.017173832
FM_243-CITE1	0.017183673
FM_236-TAACACGTCCGTGGCA	0.017186848
FM_243-CITE2	0.017187478
FM_165-GTTGAACGTCGACTTA	0.017188556
FM_243-CITE2	0.017189892
FM_243-CITE4	0.017191052
FM_178-ACTACGAAGACGGTCA	0.017192358
FM_243-CITE2	0.01719391
FM_243-CITE8	0.01719602
FM_243-CITE8	0.017198509
FM_165-AACAACCTCACTTCTA	0.017199881
FM_236-CAGAGCCGTGCCTGCA	0.0172005
FM_243-CITE7	0.017202608
FM_243-CITE6	0.017204547
FM_243-CITE2	0.0172052
FM_236-GGGATCCGTCGCTTGG	0.017213354
FM_243-CITE6	0.017213548
FM_243-CITE7	0.017215151
FM_243-CITE1	0.017216982
FM_243-GGTAATCAGTCATGAA	0.017219393
FM_243-CITE5	0.017225247
FM_219-TGCCGAGGTTATTCCT	0.017225537
FM_221-AGTCTCCCACCCTTAC	0.017226472
FM_243-GTAACACAGCGTGAGT	0.01722945
FM_176-TGAGTCATCATGAAAG	0.017229738
FM_209-CAGAGCCGTACAGGTG	0.01723014
FM_243-TTGAGTGGTTGCCAAT	0.017230455
FM_274-AAGCCATTCCTACTGC	0.017230652
FM_193-TCAAGTGGTGACCGAA	0.017232148
FM_243-CITE5	0.017232383
FM_243-CITE1	0.017233677
FM_236-CAACGATTCCTAGCGG	0.01723382
FM_243-CITE6	0.017235281
FM_236-CCGATCTTCATCTACT	0.01723535
FM_178-GCTGCAGCATGACCCG	0.017236296
FM_209-CAATTTCAGGCATCTT	0.017237013
FM_263-CATCCCAAGTGAGGCT	0.017241322
FM_175-TTACCATTCCTGGGAC	0.017243898
FM_259-GCATTAGGTGGCTCTG	0.017246878
FM_217-CGCGTGAAGCCATTTG	0.017247124
FM_243-CITE2	0.017251639
FM_243-CITE7	0.017253876
FM_243-CITE6	0.017261881
FM_236-GCCCAGAAGGTAGTCG	0.017263781
FM_165-GAACACTTCATATGGC	0.017264038
FM_243-AAACGCTCACTTGAGT	0.01726632
FM_243-CITE4	0.017266825
FM_236-TGGTAGTCACCTATCC	0.017271128
FM_217-GTAGATCGTCAGTTTG	0.017272264
FM_243-CITE1	0.017273214
FM_274-GGTAATCAGTGGACTG	0.017274622
FM_243-CITE7	0.017275807
FM_226-ATAGGCTGTTGCCATA	0.017275967
FM_243-TAGGGTTGTCATCCGG	0.017277598
FM_176-ACCACAATCCGTATAG	0.017278198
FM_219-AAGCGAGGTAACCCGC	0.01728009
FM_236-ATCTTCAAGACCCGCT	0.01728557
FM_209-CTTTCGGTCTAGACAC	0.017287718
FM_243-GACTCAAGTGGCACTC	0.017287763
FM_219-GGGACAAAGCTAGATA	0.017288174
FM_216-GAGGCAAAGTATGAGT	0.017290551
FM_236-TTGTTGTTCTGTGCTC	0.01729057
FM_193-GGCGTCACACAGTCCG	0.017292123
FM_243-CITE4	0.017296826
FM_178-GAGTTACAGCTTCTAG	0.017298508
FM_169-TTACCATTCCTTACCG	0.017299995
FM_243-ATTTCTGCACAAGCCC	0.01730001
FM_226-GTGTAACGTAGGGTAC	0.0173008
FM_231-AAAGTCCAGGCTAAAT	0.017305667
FM_193-TCCACCACAACCCGCA	0.017308116
FM_243-GCACGTGTCCCGTTCA	0.017308343
FM_165-GTTGAACAGGTGGCTA	0.017308861
FM_243-CITE5	0.017309625
FM_216-GCTCAAAGTGGTAATA	0.017311348
FM_243-CITE1	0.017313175
FM_243-CITE1	0.017318264
FM_165-CCGGACACATGTGCCG	0.01731844
FM_169-AGTTCCCAGAAACTAC	0.01732046
FM_236-ATCACTTGTGTGATGG	0.017325288
FM_243-CITE6	0.017326316
FM_178-GTTTACTCAGTTGTCA	0.017328741
FM_243-CAGCACGAGTTAACAG	0.0173379
FM_243-CITE7	0.017342774
FM_243-CITE6	0.017345408
FM_165-CTCAACCCAATTTCGG	0.017346514
FM_236-TCAAGCACAATCAAGA	0.017348358
FM_178-GTTATGGCATCCAATG	0.017348565
FM_243-CITE5	0.017355464
FM_295-TTCGCTGGTCTTACAG	0.017355716
FM_243-CITE8	0.017358428
FM_243-GTCTGTCAGACTCTAC	0.017359173
FM_243-CITE4	0.017361622
FM_243-CITE3	0.017367652
FM_178-TAAGCCACAGTGGTGA	0.01737108
FM_216-CTGCCTACAATCTGCA	0.017371101
FM_263-AGCTACAAGTCCTACA	0.017371157
FM_243-CACAACAGTCTGCAAT	0.017372409
FM_243-GTCATTTTCTGTACAG	0.017372709
FM_223-TTACTGTTCGCCGTGA	0.017373802
FM_243-CITE8	0.017376639
FM_243-CITE5	0.017378101
FM_243-CITE2	0.01738145
FM_243-CITE4	0.017384479
FM_165-ATGATCGCATTCATCT	0.017385267
FM_176-CCGATGGTCCTCACGT	0.017385898
FM_243-CITE4	0.01738677
FM_178-ACTATCTTCGACCTAA	0.017387059
FM_209-GTGAGGACACCGGTCA	0.017387215
FM_178-GTAGTACAGCCTCATA	0.017389556
FM_217-TCATCATAGAAATTGC	0.017390087
FM_219-CATCGGGTCAGAATAG	0.017390149
FM_193-CAGTTAGTCATGACAC	0.017390922
FM_165-AGGACTTGTCGAGATG	0.017391859
FM_231-AATGAAGCAGTCAGAG	0.017392922
FM_243-AATGGAACACCAGCCA	0.017396234
FM_243-CITE5	0.017396554
FM_243-CTTGATTAGCGATGCA	0.017397689
FM_218-GACATCATCGGCATTA	0.01739864
FM_243-CITE5	0.01739875
FM_178-GGGAGTATCCATAGAC	0.01739964
FM_243-ATCACAGTCGGCCTTT	0.01740077
FM_149-TCAGTCCTCTTCGGTC	0.01740283
FM_018-CGAGCACAGGACCACA	0.017407628
FM_169-CCTTGTGAGCAGCCTC	0.017407652
FM_243-GAGAAATTCGCTCATC	0.01740883
FM_217-TCGACGGAGCGACAGT	0.0174132
FM_236-CGCGTGAGTTAATCGC	0.017413605
FM_218-GGAGGATGTTCAAGTC	0.017420938
FM_243-CITE4	0.017421909
FM_243-GAATAGAAGAAGTGTT	0.017422576
FM_243-CITE7	0.017424094
FM_236-ATAGAGAAGGAGATAG	0.01742705
FM_236-TGTTCCGCACTTGAGT	0.017429339
FM_259-TCCATCGCAAGGTCAG	0.017430333
FM_219-TGGGCGTGTCTTGAAC	0.01743075
FM_223-TCTTGCGGTTGGGACA	0.017435824
FM_219-GTCATGAAGCGATCGA	0.01743772
FM_236-TGGAGGAAGTTACGGG	0.017440505
FM_209-CATCGGGTCAAATGCC	0.017445568
FM_243-ATCTTCAGTCACTTCC	0.017447282
FM_234-CTCTCGACACCGTACG	0.017447922
FM_243-CITE1	0.017452335
FM_165-ATCCATTCAAGTGACG	0.017453788
FM_223-GTCACGGTCACGAGGA	0.017456168
FM_165-TTTGACTGTTGTCATG	0.01745641
FM_193-CTCATTAAGATAGTCA	0.017456874
FM_243-CITE8	0.01746005
FM_165-GGTAACTCACCAATTG	0.01746197
FM_243-CITE2	0.01746213
FM_259-GGTCACGAGCGGTAAC	0.017464312
FM_263-CGATGGCCAAGAAACT	0.017469948
FM_165-CTCCCAATCAAGTCTG	0.017470239
FM_263-CGGGCATCATGCAGGA	0.017476076
FM_236-AAAGTCCCATAGCACT	0.01747889
FM_178-GATCGTACATCCGTTC	0.01748002
FM_243-CITE6	0.017480189
FM_178-ATCCATTTCGGCCTTT	0.017483564
FM_178-TGTTCTAGTACCTAGT	0.017487744
FM_226-TCATCATAGCCTATCA	0.017488485
FM_193-GTCTCACTCCGCGATG	0.017489
FM_243-CITE7	0.017490182
FM_216-CGGACACCATCATCTT	0.017491879
FM_236-AGCTCAATCACTGGTA	0.017492693
FM_218-GATCATGTCTACTATC	0.017497363
FM_176-CTTCTAAAGGGACCAT	0.017499339
FM_243-GATTTCTAGAAGCCTG	0.017505135
FM_178-TGCTCGTTCGTCGCTT	0.017507302
FM_178-CCACAAAGTACGACTT	0.017508505
FM_243-GAGTCTAAGTTAACGA	0.017510211
FM_219-CTGTGGGTCACTGTTT	0.017513366
FM_243-CITE7	0.017520579
FM_178-ATCTCTATCTACACTT	0.017524851
FM_165-TCAGTCCGTATTTCCT	0.017526139
FM_226-TTCCGTGGTTCAACGT	0.017526498
FM_218-ACGATCATCGCTTTAT	0.017527143
FM_243-CITE8	0.01753005
FM_236-ATGTCCCCACTAGAGG	0.017530585
FM_243-CITE6	0.017534275
FM_178-CTCCCAACAAGCACCC	0.017534409
FM_173-AAGATAGAGTTTGGCT	0.017534882
FM_243-TCAATCTGTGTCTAAC	0.017536024
FM_217-CTGTCGTAGTTGTAGA	0.017539183
FM_219-CGATGCGCAAGCACCC	0.017540919
FM_243-CITE4	0.017546903
FM_259-ATGCATGAGCGAAACC	0.017552618
FM_219-AGGAGGTGTGCCTAAT	0.017552976
FM_243-CITE6	0.017554184
FM_263-AGTTCGACAGATAAAC	0.017554902
FM_243-TGCTGAAAGCTCGGCT	0.017555304
FM_243-CITE4	0.01755758
FM_236-GGCACGTCACTTGACA	0.017558051
FM_243-CITE7	0.017563166
FM_217-ATTCATCGTTTCACAG	0.017569266
FM_178-CCTGCATTCTCCATAT	0.017570421
FM_178-AACGAAATCAACACCA	0.01757463
FM_217-GTGATGTAGGTACAAT	0.017574882
FM_209-GAGTTTGAGTCTAACC	0.017575394
FM_243-CITE3	0.017577749
FM_243-CITE6	0.017580986
FM_243-CITE5	0.017585
FM_243-CITE8	0.017586181
FM_263-ACTATCTTCGGATACT	0.017587543
FM_243-CITE2	0.017590687
FM_223-TGCGGGTGTGTACATC	0.017593103
FM_274-AGAAGCGGTTACCCTC	0.01759618
FM_193-AGTAGTCGTCGTGCCA	0.01759699
FM_243-CITE4	0.017598938
FM_243-CITE4	0.017599426
FM_149-TCCTGCAGTCATTCCC	0.017604213
FM_243-TACATTCCAGAATTCC	0.017605232
FM_243-CITE2	0.017607957
FM_243-CITE5	0.017609114
FM_243-CITE7	0.01761053
FM_243-CITE2	0.017610552
FM_243-CITE6	0.017613353
FM_274-GGAGCAATCCGTATGA	0.01761553
FM_243-CGTTAGATCAATGCAC	0.01761616
FM_218-TGCATCCCATCTATCT	0.017616296
FM_243-CITE5	0.017617753
FM_236-CTTACCGGTTACGCCG	0.017618563
FM_243-CITE3	0.017624045
FM_236-TTGACCCAGACTTCAC	0.017624151
FM_243-CACGTGGGTTCCTTGC	0.01762642
FM_263-ATTTCTGCAATGAAAC	0.017631361
FM_165-GTGCACGGTTCGAGCC	0.017631631
FM_243-CITE1	0.017632112
FM_243-CITE7	0.017633915
FM_165-ACTTATCTCGATACAC	0.01763431
FM_243-AACGTCAAGTCGAATA	0.017634884
FM_243-CITE1	0.017636074
FM_178-ATTCTACTCGATGCAT	0.017637828
FM_198-GACCTTCCAATTTCTC	0.017638015
FM_263-TACCTCGGTCGCACAC	0.017641172
FM_193-TATTGCTCATGGCGCT	0.017641459
FM_236-AAGCGTTCAACGGTAG	0.017642543
FM_243-CITE1	0.01764618
FM_243-GTAGAGGAGGTGCTTT	0.017648874
FM_209-CGCATAAAGATTCGCT	0.017652677
FM_170-TTCCTCTGTCCAGCGT	0.017653901
FM_236-GCCAGCATCTATACTC	0.017655352
FM_178-AGCCACGTCTTTCCGG	0.017655622
FM_178-ACCCTTGAGTTTCTTC	0.017656954
FM_165-CTCCGATGTTAAGAAC	0.01765955
FM_236-CGATGGCGTAGATTGA	0.017659834
FM_176-ATGAGTCCACCTCTAC	0.017660933
FM_176-CGCGTGAGTACAAGCG	0.017661959
FM_301-GTATTGGAGGGTGAAA	0.017663766
FM_263-TTTACTGTCCTAGCGG	0.017664103
FM_243-CITE7	0.017664516
FM_243-CITE5	0.017664928
FM_149-TCCTTTCCAAATCAAG	0.017668828
FM_243-CITE7	0.01767087
FM_243-CITE4	0.017674904
FM_243-GCTTTCGTCATGAGGG	0.017675966
FM_219-ACCCTCACAGTAACCT	0.017681513
FM_217-CATCCGTGTCTTAGTG	0.017684847
FM_259-ATTCCATGTCTCAGAT	0.017688015
FM_263-AAGGAATCAGTGACCC	0.017692972
FM_219-CTCTGGTCAGTTGTTG	0.017693825
FM_243-CITE7	0.017694421
FM_176-CCGGGTAGTGGTCAAG	0.017697163
FM_219-TCACGGGCACCCTGAG	0.017699162
FM_243-CITE4	0.017704686
FM_243-CITE4	0.017704876
FM_243-TGAGGAGGTTGCTCGG	0.017707432
FM_243-CITE5	0.017710058
FM_243-CITE8	0.017711172
FM_243-CITE4	0.017711412
FM_243-CITE7	0.017714562
FM_178-AACAGGGGTCTTTCAT	0.01771586
FM_263-TTGGGTATCAATCCAG	0.017716564
FM_236-CGAGTTATCATCGCTC	0.01771763
FM_178-TCCTTTCTCACCTCTG	0.017717903
FM_263-AAAGTCCTCACTTGTT	0.017723719
FM_165-GTCCTCAAGTTGGAGC	0.017731177
FM_243-TATCAGGTCTATTCGT	0.017731765
FM_243-CITE2	0.01773246
FM_178-CTTAGGATCCGAGTGC	0.017732577
FM_263-TATGTTCCAGGTCCCA	0.017735181
FM_243-CITE6	0.017735308
FM_236-ACAGCCGTCAAATGAG	0.017736997
FM_243-CITE4	0.017737063
FM_178-TCCTCCCCAGCACCCA	0.017738773
FM_243-CITE2	0.01774266
FM_243-CITE5	0.017742854
FM_236-AGTCTCCTCCATCTCG	0.017745953
FM_243-CITE3	0.017747385
FM_178-TCCTCTTCACTTACAG	0.017747922
FM_226-CCTGTTGCAGTGCGCT	0.017754572
FM_178-ATTACCTGTTCCTACC	0.017757976
FM_243-CITE2	0.017758405
FM_243-CITE4	0.017761558
FM_295-ATTACCTAGGTTAAAC	0.017764598
FM_226-CGGGTGTTCGCGATCG	0.017771153
FM_193-ATTTCACGTAACGGTG	0.017771862
FM_236-CACCGTTCACGTAACT	0.017774438
FM_198-TCAAGCATCCCGAAAT	0.017776806
FM_231-GTCATCCTCTCTCCGA	0.017777156
FM_263-CAAGGGACAGACGCTC	0.017778853
FM_274-ATACCGAAGTGAGGCT	0.017779062
FM_243-CITE4	0.017780054
FM_263-TTCCAATGTTGCTGAT	0.017786404
FM_243-CITE7	0.017787408
FM_243-CITE1	0.017787907
FM_243-CITE3	0.017790321
FM_274-GGCACGTTCGTGGCTG	0.017790435
FM_219-ATCCATTCAGAGAAAG	0.017790694
FM_243-CITE8	0.017791528
FM_178-GTAGGAGCACTACCCT	0.017792447
FM_243-CITE5	0.017793741
FM_243-CITE2	0.017798524
FM_243-CITE6	0.017800996
FM_243-CITE3	0.017803038
FM_243-CITE6	0.017803041
FM_178-CCCAACTGTAGGTGCA	0.017804831
FM_178-ATTATCCCAGAAATCA	0.017805954
FM_231-CCATCACAGACGCCAA	0.017808741
FM_243-CITE2	0.017809752
FM_149-GTCGAATGTTCTGAGT	0.017811285
FM_178-TTCTTCCCATTGGCAT	0.017815322
FM_176-TTGGGATAGTAAACGT	0.017817788
FM_178-GTAACACTCTCTCAAT	0.017819004
FM_165-ACTCCCAGTCACCACG	0.017821508
FM_231-CTGCAGGAGCCTAGGA	0.01782197
FM_263-ACTGCAAAGGCTGAAC	0.017822139
FM_165-GAGGGATCAGATTTCG	0.017823119
FM_236-GGGCTACGTTTCACTT	0.01783068
FM_226-CATTCCGGTCACCCTT	0.0178309
FM_038-TACCTATTCGTGACAT	0.017836645
FM_219-ATCACAGAGATGTTAG	0.017837072
FM_178-CAACAACCACTACACA	0.017837727
FM_243-CITE6	0.01783944
FM_165-CCTCATGTCCAACTAG	0.017842598
FM_243-CITE6	0.017842751
FM_178-GAAGAATTCTCTCTAA	0.017843552
FM_243-CCCAACTAGTACCCTA	0.017846115
FM_223-TTCTGTACACAAACGG	0.017847888
FM_243-CITE5	0.017851055
FM_243-CITE6	0.017851623
FM_165-GAGCCTGAGTGGTTAA	0.017855836
FM_243-CITE1	0.01785586
FM_243-TCTCCGATCCTGTTGC	0.017856052
FM_219-CTTACCGAGGTCGACA	0.017856097
FM_165-AGAGAATCAACCCTAA	0.01785784
FM_165-CATGCCTTCCACACAA	0.017859343
FM_274-ATCTCTAGTCCTGAAT	0.017859705
FM_176-GTCTTTAAGGCGTCCT	0.017860081
FM_263-AGACCATGTTTGTGGT	0.017863845
FM_236-ACAGAAATCTAAACGC	0.017866053
FM_243-CITE1	0.017872682
FM_236-TGATGGTCACTGTCGG	0.017875649
FM_226-GCTGAATGTACCGCGT	0.0178759
FM_243-CITE5	0.017880538
FM_219-ATGGTTGTCGGATACT	0.017882105
FM_243-TAGGTACAGGGAGGCA	0.017882317
FM_165-AGTTCGAGTTGGCCGT	0.017884146
FM_274-TACGGTAGTTAGTCGT	0.017884186
FM_149-CCTAACCTCCTAACAG	0.017885327
FM_165-GACCGTGTCAGCATTG	0.017888293
FM_198-GGAGATGCACACCGCA	0.017889287
FM_243-CITE7	0.017889628
FM_170-GCCAACGGTTAGGCCC	0.017893054
FM_219-CAAGACTAGATCCCGC	0.017894134
FM_223-AGGGTCCAGATGCCGA	0.017896475
FM_274-CATGCAACACACCTGG	0.0178997
FM_243-CITE4	0.017899867
FM_263-TGTGCGGGTTCATCTT	0.01790104
FM_243-CITE3	0.017902164
FM_243-CITE7	0.017904539
FM_178-CTACCCATCCAAGCTA	0.01791006
FM_243-GAACGTTGTGTGACCC	0.017910106
FM_243-CITE6	0.017910128
FM_243-GTTGTCCTCTGGGAGA	0.017914768
FM_223-GTAGCTACATTGCAAC	0.017914964
FM_198-GATGACTAGTCTAGCT	0.017916923
FM_243-CITE1	0.017917667
FM_165-TAACTTCAGCTTCTAG	0.017922338
FM_243-CITE8	0.017925218
FM_176-TACGGGCTCCAAACCA	0.017927164
FM_178-GTTGCGGTCCACTAGA	0.01792978
FM_178-AGAGCCCAGAGGGCGA	0.017930163
FM_243-CITE5	0.017932141
FM_243-CITE4	0.01793279
FM_178-TGCATGATCACCCTCA	0.01793412
FM_263-CATCCACCAAGACTGG	0.017935043
FM_178-TATCTTGGTATTCCTT	0.017936891
FM_243-CITE4	0.017936967
FM_274-GACTGATCAGTCTACA	0.017937653
FM_149-GTGTGGCCAAACTGCT	0.017937759
FM_226-GCGGATCGTCACGCTG	0.017937917
FM_193-GGGAAGTTCGTTAGTG	0.01793808
FM_243-CITE1	0.017940274
FM_178-GCAGTTAAGTAGTGCG	0.01794034
FM_243-CITE6	0.017940847
FM_301-CGGAATTAGGAACTCG	0.01794141
FM_209-TTCAGGATCTTTGGAG	0.017945081
FM_243-CITE1	0.017945366
FM_178-TGAGGTTGTCTTGCTC	0.017945757
FM_200-GGTGGCTTCTTACCGC	0.017948987
FM_295-ATTACTCGTTCAAGGG	0.017950172
FM_178-AAATGGATCCCTGGTT	0.017952375
FM_223-AACCACACATGCGGTC	0.017955089
FM_243-CITE1	0.017955313
FM_226-CGACAGCAGCTATCCA	0.017956495
FM_165-AAGTACCCAGACTCTA	0.01795942
FM_178-CAATGACCACCAGCGT	0.017959872
FM_243-CITE8	0.017961822
FM_243-CITE5	0.017963167
FM_274-CATTGAGGTGTATTGC	0.01796939
FM_178-CAACGGCTCGCTGATA	0.017970296
FM_243-ATACTTCTCTGGGCAC	0.017974952
FM_178-CATTGTTCAGAGGTAC	0.017975127
FM_169-TCTCTGGCACGCTATA	0.017977409
FM_178-ATTCCTACACGCGGTT	0.017977893
FM_243-CITE8	0.017978135
FM_171-TTGTTTGCAGCGTAGA	0.017978705
FM_263-TCGCTCAAGCGGCTCT	0.017981397
FM_274-GGCACGTCAGTTCTAG	0.017983673
FM_274-TGGAGGAAGCCGGAAT	0.01798435
FM_243-CITE8	0.017985418
FM_231-GTAGGTTTCGTTCTAT	0.017985625
FM_219-CCTATCGGTATCTCTT	0.017988414
FM_243-CITE4	0.017989332
FM_178-CACCAAAAGATCGCCC	0.017989706
FM_178-GCCCAGATCTGTACAG	0.017990973
FM_243-CITE8	0.01799397
FM_243-CITE2	0.017994173
FM_274-CTCAGTCGTTGCGAAG	0.01799438
FM_243-CITE3	0.017994538
FM_165-AACCTGAAGGTTCACT	0.017995415
FM_209-ATCCACCAGCTTCTAG	0.017996084
FM_176-AGTAACCAGGCATCTT	0.017997362
FM_176-GAGCTGCCAATAAGGT	0.017998543
FM_243-CITE5	0.017999312
FM_170-CTATAGGGTCCAGCAC	0.017999431
FM_243-ACACTGATCTAACACG	0.018000787
FM_243-CITE4	0.01800178
FM_290-TTTCATGCAAAGACTA	0.01800221
FM_178-GTAGAAACATTGGGAG	0.018003352
FM_219-GAGTTGTAGTAGTCCT	0.018005807
FM_243-CITE2	0.01800678
FM_263-GACTTCCCATCCAACA	0.018007722
FM_178-TACCTCGAGACCATAA	0.018008217
FM_178-TACGTCCGTTACGTAC	0.018009238
FM_236-CAACAACGTCTAGGCC	0.018010737
FM_243-CITE7	0.018014003
FM_193-TTGGGCGCATACTGTG	0.01801729
FM_198-CGGAGAAGTATCCCTC	0.018018695
FM_236-CATCGTCTCTACTATC	0.018018916
FM_259-TTCACGCTCACTCACC	0.018019663
FM_193-TGGTGATAGACGACGT	0.01802122
FM_243-CITE7	0.01802181
FM_236-GAGGGTAGTACGTGAG	0.018022573
FM_165-TCTTGCGTCATGTCAG	0.01802416
FM_209-GCCATTCTCCCAATAG	0.018026644
FM_178-CCACGTTTCAGTCCGG	0.018029891
FM_165-CATCAAGAGCGTGAAC	0.018030621
FM_243-CITE3	0.018031247
FM_218-CACGTGGTCTGACCCT	0.018032178
FM_243-CITE4	0.018035004
FM_165-ATGGGAGTCATGTCTT	0.018035894
FM_178-TACATTCAGCCTAACT	0.018036284
FM_209-AGAGAATTCTCCTACG	0.018036636
FM_243-CITE7	0.018038725
FM_236-AGGTTACTCGAGCCAC	0.01804193
FM_178-TTTGACTGTCCCGTGA	0.018044714
FM_178-TCATTTGAGAGAGGTA	0.01804625
FM_165-CCTAAGAGTTCTTGTT	0.018047359
FM_263-CAGCAGCCATACAGAA	0.01804959
FM_219-ACTCTCGCAATTGGTC	0.018050626
FM_236-GTGAGTTCAGTTTCAG	0.018051075
FM_223-CAGTTAGAGTGATTCC	0.018052153
FM_236-ATCGGATTCCTACCGT	0.01805386
FM_178-CCTCTCCGTTCTTAGG	0.018054593
FM_243-CITE2	0.018055648
FM_165-ATTCTTGGTTAAGAAC	0.018059546
FM_301-TACTTCAGTACAGGTG	0.018060535
FM_259-TGGTGATAGACTCAAA	0.018060664
FM_226-TCTTGCGGTTCCTTGC	0.01806294
FM_243-CITE4	0.01806616
FM_243-CITE6	0.018066889
FM_198-AGTCAACTCACCCTTG	0.018068854
FM_243-CITE7	0.018069101
FM_217-GCATTAGAGTACCATC	0.018071888
FM_149-TGTTCTATCGGCGATC	0.018072573
FM_274-CATCGTCAGGCTCAAG	0.01807605
FM_219-ACTGATGCATCGCTAA	0.01807648
FM_219-TCCTTCTTCGCGTGAC	0.018077746
FM_226-TAATTCCTCAGCTGAT	0.018082403
FM_176-CTTAGGATCTTCTGGC	0.018085545
FM_165-AGGGCCTAGCCGCACT	0.0180958
FM_226-GTCTTTAGTTTGGAAA	0.018098729
FM_178-TGGAACTAGAAACTCA	0.018099902
FM_274-CCTCACATCGGCTGAC	0.018101713
FM_243-ACGGAAGTCAATGCAC	0.018104782
FM_263-TGTCCTGAGACCAAGC	0.018105986
FM_018-GCATGTAAGTTACCCA	0.018108504
FM_243-TGATTCTCATCACCAA	0.018109724
FM_165-CACGGGTTCACCCATC	0.018116053
FM_243-GGAACCCCACTCCGGA	0.018117357
FM_243-CITE5	0.018121922
FM_165-GCATTAGTCAGCATTG	0.018125705
FM_243-CITE3	0.018127836
FM_236-AGACCCGGTCACGCTG	0.018132726
FM_170-AAAGTCCTCGCTCCTA	0.018133964
FM_243-CITE6	0.018138159
FM_274-TCAGCAATCTCGACGG	0.01814134
FM_259-CACAACAGTAGCTGTT	0.018141633
FM_219-AAGGAATGTTTCGTTT	0.018143699
FM_231-CTTACCGAGTAACAGT	0.018145798
FM_236-CTGGCAGGTCGATTTG	0.018147675
FM_178-TGCAGATTCGCGTAGC	0.018152298
FM_236-CATTTCAGTCAGGCAA	0.018153729
FM_243-CITE8	0.01815491
FM_236-GATGGAGTCAGCCTTC	0.018155385
FM_274-CTTCGGTAGCACTGGA	0.018155664
FM_169-GACACGCCACGGCACT	0.01815602
FM_173-GGATCTAGTACACTCA	0.018156333
FM_226-CGACAGCCACCACTGG	0.018156838
FM_165-TCAGCCTGTTCAATCG	0.018157197
FM_274-ATCCGTCGTTATCTGG	0.018158628
FM_165-GAGTCTAAGTTCTACG	0.018161288
FM_263-TGATCTTCACGTGTGC	0.018162157
FM_198-AGACTCAAGAGCCATG	0.018162437
FM_259-ATGGTTGTCGCTCATC	0.018162522
FM_236-TTACGTTCATGTGGTT	0.01816285
FM_217-AAGGAATCATAATCGC	0.018164758
FM_176-GTGTAACGTGCTTATG	0.01816479
FM_226-TGACTCCAGGACTAAT	0.018166153
FM_263-TTCCTTCTCACTGCTC	0.018170752
FM_209-GTGCTTCGTTACACTG	0.018171255
FM_193-CTCAACCCACTCCGGA	0.018173056
FM_274-AGTCTCCGTCACTCTC	0.018174926
FM_295-CTTTCAACAGCGATTT	0.018175004
FM_176-GAGGGATTCTGTAAGC	0.018176284
FM_198-ATTCACTGTCCACTCT	0.018177751
FM_243-CITE7	0.018177945
FM_236-TGAATGCGTGTGTGTT	0.018178938
FM_193-CCTCATGTCACCATAG	0.018179048
FM_274-TTACAGGCATATTCGG	0.018180797
FM_219-CAGGTATTCGAGTCTA	0.018181348
FM_165-ATTCACTCAATCGTCA	0.018183034
FM_295-TATCTGTTCTACTGAG	0.01819108
FM_274-TGGTACAGTATTCCTT	0.01819119
FM_236-CTTACCGTCAAGCCAT	0.018191906
FM_236-CTTGATTTCAGCAATC	0.018193696
FM_165-GGCTTGGTCTGGCCAG	0.018194193
FM_274-TAGTGCAGTCCCGGTA	0.018194513
FM_178-CACAACAGTTAGAGTA	0.018194648
FM_176-TTGATGGGTTGCGAAG	0.018195486
FM_149-GTTCGCTCAGTTGGTT	0.018195856
FM_243-CITE1	0.018195925
FM_236-ATCACGAGTGTAAACA	0.018196078
FM_236-CATGCCTCAATTGAGA	0.018196436
FM_259-TCAGTCCTCGACGCGT	0.018198792
FM_236-TAGAGTCAGGCATCTT	0.018198907
FM_018-GCATACATCCTGTAGA	0.018200424
FM_236-ACTATGGGTCATAACC	0.018202176
FM_243-CITE7	0.018202862
FM_178-GACTCTCTCCTCAGGG	0.018203007
FM_209-ATACCGAAGGACTATA	0.01820385
FM_165-CTAACCCTCACCTCAC	0.018207528
FM_263-CCTTTGGCAATGAAAC	0.018209301
FM_231-CCTCAGTCATCAGCTA	0.018210417
FM_259-GCTGCAGAGGCTAAAT	0.018214673
FM_178-GACATCACAGGTCCGT	0.01822068
FM_243-CITE8	0.018223496
FM_243-CITE4	0.018223748
FM_193-CCTACGTGTCCTGTTC	0.018225996
FM_176-CTTCCTTAGAGGTTTA	0.018231245
FM_217-TGACTCCGTGCAGATG	0.018234728
FM_243-CITE5	0.018234996
FM_243-ATAGGCTTCACGAACT	0.018242437
FM_165-TAGGTTGGTATAATGG	0.018245488
FM_198-ACTTAGGCACTTCTCG	0.018247453
FM_263-ATGCGATAGTCAACAA	0.01824826
FM_178-TGCTCCATCAGCGGAA	0.01824856
FM_274-GTAATGCCACACGGAA	0.018252496
FM_198-GAGTTACTCAGCTCTC	0.018252887
FM_193-TTCCTCTCATACACCA	0.018266974
FM_243-CITE5	0.018267604
FM_178-TTTGATCTCTGTCCCA	0.018268852
FM_236-TTGTGTTGTTGCGAAG	0.018269872
FM_301-AGTGTTGGTTATAGAG	0.018270707
FM_217-GCACGGTTCAGATTGC	0.018273253
FM_243-ATACTTCAGTAAGACT	0.018273268
FM_243-CITE7	0.018276514
FM_231-ATCCCTGTCTCGTCGT	0.018276716
FM_243-CITE6	0.01827707
FM_149-TTGCTGCTCTGAACGT	0.01827741
FM_243-CITE6	0.018279316
FM_243-CITE4	0.018280784
FM_226-GCCCGAATCTATTCGT	0.018283773
FM_178-TCGCACTTCACCTACC	0.018285345
FM_169-GATCCCTCAGTCTCTC	0.018286157
FM_176-TCCACCAGTTAGGAGC	0.018286267
FM_290-TCTGTCGCAGACACCC	0.018287517
FM_218-TTCCAATGTTTCGTTT	0.018288229
FM_178-GGGATCCTCAGTGTTG	0.018289717
FM_243-CITE1	0.018289974
FM_243-CITE3	0.018292755
FM_243-TATATCCCACCTCTAC	0.018294578
FM_243-CITE4	0.018295027
FM_243-CITE3	0.018295912
FM_226-ATGACCACAGACAAGC	0.018298162
FM_165-GTTCCGTAGTTACTCG	0.018298639
FM_226-ACTATCTGTACCTGTA	0.018300217
FM_178-AGTAACCCAGCATCTA	0.018302003
FM_193-ATGGGTTCATCCTCAC	0.018302979
FM_226-CGCATGGTCTAACGGT	0.018303638
FM_243-CGACAGCCACCCATAA	0.018306628
FM_263-ACGTAGTTCGTCCATC	0.018307494
FM_231-TATACCTTCGTGGAAG	0.018307887
FM_243-CITE7	0.018308721
FM_274-CAGCAATTCCCGAAAT	0.018310703
FM_243-CITE1	0.018312523
FM_243-CITE6	0.0183142
FM_259-TTGGGTAGTATGGTTC	0.018315077
FM_236-GGAGATGAGACAAGCC	0.018317852
FM_178-TATGTTCAGTCTGCGC	0.018321691
FM_209-TACCGGGAGTAGTCCT	0.018322414
FM_176-AACGTCACAGGCATGA	0.018323792
FM_243-CITE1	0.01832432
FM_236-ATCGCCTTCTCGGCTT	0.01832453
FM_226-ATCCTATGTTGCCTAA	0.018326418
FM_170-CTCAACCTCGAACTCA	0.018328147
FM_236-AGTGCCGGTATTTCGG	0.018331759
FM_178-TTCACGCTCCCGTTGT	0.018335655
FM_218-GTGTAACAGTAGGATT	0.018337592
FM_178-AGAGAATTCCGAAATC	0.018339802
FM_165-TAGACTGGTTGCTCCT	0.018340634
FM_290-GATCAGTCAATATCCG	0.018341506
FM_243-CITE3	0.018342031
FM_165-TCCTTTCCAATGCAAA	0.018342078
FM_243-CITE5	0.018342396
FM_178-TGCCGAGAGACTACGG	0.01834314
FM_243-CATCCACCATGTGACT	0.018343577
FM_216-TTCATTGAGGTTTGAA	0.018344877
FM_236-ACTACGACAGAGGCTA	0.018345606
FM_259-TCGACGGTCGGAACTT	0.018349992
FM_274-GTGCTTCAGTCATAGA	0.018350754
FM_243-CITE5	0.018355059
FM_178-TGAGTCAAGGTCCCGT	0.018356765
FM_236-GGGAGTACAAGCCTGC	0.018358955
FM_243-CITE8	0.018359428
FM_217-TCAGCCTGTAGCTCGC	0.018359806
FM_178-ACAGAAACACTACCCT	0.018360466
FM_274-GAATAGAAGCCGCTTG	0.01836878
FM_301-ATCCGTCGTGGCTCTG	0.018369196
FM_165-CTACCCATCAAGCCAT	0.018369334
FM_219-TGCGGCATCAAGGAGC	0.018370343
FM_149-CCTCACACAGTGTGGA	0.018373376
FM_274-TCCTCGATCGATTTCT	0.018374776
FM_243-CITE6	0.018375084
FM_226-ATTCATCCACGGTGCT	0.018384334
FM_165-GTGGAGAGTCCCTCAT	0.018384347
FM_274-CCTCATGCATTAAGCC	0.018384736
FM_236-GAGTTTGAGTGCGTCC	0.018387245
FM_243-CITE2	0.018388245
FM_263-AAATGGACAGACAAAT	0.018389178
FM_263-ACTATCTTCATTTCGT	0.018389545
FM_263-CCTATCGTCTTCGCTG	0.018390244
FM_216-AACCCAACACCAAATC	0.018395169
FM_231-TGCAGATGTTACCCAA	0.018396934
FM_193-CACGTGGGTACGTACT	0.018398046
FM_243-CITE1	0.018398343
FM_219-GTGCACGCAACTGAAA	0.018398356
FM_165-CACCAAATCCACCCTA	0.018401453
FM_236-GTAGAGGGTTGGGATG	0.018402344
FM_243-TACATTCTCGGAATGG	0.018402472
FM_226-GATGGAGTCTACACTT	0.018403562
FM_243-CITE1	0.018403593
FM_178-CTGAGGCTCTCTATGT	0.018404536
FM_243-CITE5	0.018406494
FM_176-CTGAATGTCAAATGCC	0.018418968
FM_236-CGAAGTTGTCACATTG	0.018419698
FM_193-AGACACTGTTTACGTG	0.018420082
FM_274-ACGATGTGTGATAGAT	0.018421128
FM_176-AGAACAACATAGCTGT	0.018421156
FM_178-CGTTCTGAGGGCCCTT	0.018421188
FM_199-GGGACTCTCGACACCG	0.018421952
FM_243-CITE4	0.018424356
FM_236-CGCATGGGTCCATACA	0.018431373
FM_165-AGAAATGGTGGGTATG	0.018432422
FM_243-CITE5	0.018437112
FM_175-ACGTTCCCACAATGAA	0.018438056
FM_231-TTCACCGGTTATGACC	0.01844066
FM_169-TTCATTGCAGCATCTA	0.018441526
FM_243-CITE3	0.018446507
FM_301-AAGTACCCACGAAGAC	0.018447975
FM_178-ACGTAACCATTCGGGC	0.01844922
FM_243-CITE8	0.018449381
FM_274-CTCCCAAAGAAGTCTA	0.018450893
FM_243-CITE6	0.018451542
FM_178-GTCTCACCAACACTAC	0.018454207
FM_274-GCCTGTTCAATGGCCC	0.018456034
FM_018-GAAGCAGTCCAGTAGT	0.018456401
FM_243-CITE6	0.018458629
FM_263-TACTTACGTGACTATC	0.018459357
FM_178-GGAGCAATCCCATACC	0.018460285
FM_243-CITE2	0.018461738
FM_243-CITE3	0.018463137
FM_209-AGGTTACCAGGTTCAT	0.018469239
FM_198-CAACCAAGTTAGGCTT	0.01846981
FM_263-ACTACGAGTAGTGGCA	0.018470993
FM_193-TTTATGCAGAATCTAG	0.018471047
FM_217-GAGTTTGCAGGGACTA	0.01847274
FM_219-TTCCTCTTCATGGAGG	0.018476818
FM_236-GGCTTGGCAGAATCGG	0.018478464
FM_236-TCTACCGGTGCAATGG	0.018480413
FM_243-CITE7	0.018481432
FM_178-CGGAGAATCCTCTTTC	0.018481845
FM_198-CTGGACGTCGAACTCA	0.018484052
FM_236-GTAATCGGTATTTCGG	0.018487412
FM_263-TCCTTTCCACAGTATC	0.01848754
FM_178-GGGCGTTCAATCCTTT	0.018489243
FM_274-CACTGAAGTGGCTAGA	0.018491337
FM_178-CAATGACAGACTCTTG	0.018491624
FM_226-TATTCCAAGGGTTAAT	0.018492853
FM_165-CCATAAGAGGTTCCGC	0.018494144
FM_165-GGGCCATTCCCTTGGT	0.018494733
FM_243-CITE7	0.018496329
FM_274-AATAGAGTCTCGAACA	0.018497169
FM_243-CITE7	0.018498488
FM_193-GTAGAGGAGAATACAC	0.018499024
FM_243-GCGATCGGTCTCAAGT	0.018499061
FM_243-CITE1	0.018499672
FM_018-TCCCGATAGATGAGAG	0.018502686
FM_274-GCCCAGAGTACTGAGG	0.018506207
FM_165-CTCAATTAGTCCGCCA	0.01850622
FM_231-GTCTACCCACCGTGCA	0.018506955
FM_178-TCTCTGGGTCTATGAC	0.018508425
FM_219-TGCTCCATCAAACCCA	0.018509435
FM_226-CAACGGCTCGGAATTC	0.018513313
FM_259-CTGTGAAAGGGTAATT	0.01851511
FM_263-GCCTGTTGTAATGATG	0.01851632
FM_236-TCGTAGATCCGGTAGC	0.01851886
FM_178-CCGTTCATCCCGAGAC	0.018519556
FM_176-CAGTTCCTCGATACAC	0.018519849
FM_243-CITE4	0.018521568
FM_165-TAAGCCATCGGTTAGT	0.018524356
FM_231-CAATGACGTGCCTAAT	0.018524664
FM_236-ATTCCCGAGGCAGGGA	0.018524712
FM_274-GGATCTAAGGTTACAA	0.018529061
FM_243-CITE7	0.018531322
FM_178-CAGCACGCATTCCTCG	0.018531732
FM_274-GCTACCTGTGGCTACC	0.018533397
FM_274-AATGGCTTCTTCCACG	0.018533694
FM_178-TATTCCAGTCGTCATA	0.018538622
FM_274-TACTTGTAGCTAGATA	0.018540245
FM_243-CITE5	0.01854042
FM_243-CITE6	0.018545957
FM_243-CITE2	0.018548325
FM_223-CATTCATTCTATCGGA	0.018548978
FM_243-CITE5	0.018549718
FM_259-ACTGTCCAGATCCTAC	0.01854976
FM_178-TTGGGTATCCACCCTA	0.018551316
FM_193-TATCTTGGTCACCTTC	0.018552223
FM_236-ATTATCCTCCATTTCA	0.018555202
FM_236-CTCACTGTCGGACTTA	0.018556217
FM_165-CGCATAACAAATAAGC	0.018556481
FM_236-CTGTGAATCGTTAGAC	0.018565148
FM_243-CITE3	0.018567227
FM_219-GCAGCTGGTGGAAATT	0.018567923
FM_178-GGAACCCAGATTTGCC	0.018569099
FM_236-GGGATCCTCATCTCTA	0.01856913
FM_274-CTTCGGTTCCTACCGT	0.01857301
FM_243-CITE5	0.01857706
FM_243-CITE8	0.01857779
FM_236-TAAGTCGGTCGCTCGA	0.018578975
FM_165-GTAGCTACACTTCATT	0.01857912
FM_075-CACAGTATCCTTGACC	0.018579122
FM_173-TTGATGGAGGCACAAC	0.01857981
FM_243-CITE2	0.01858226
FM_236-TGGTTAGCAGCTGAGA	0.018586239
FM_274-ACTGTGAGTTCACGAT	0.018587517
FM_234-GGATCTACACAACGTT	0.018594785
FM_243-CITE5	0.018594822
FM_231-CTCTGGTGTATCGAAA	0.018598558
FM_301-TTGGGATGTCCTGAAT	0.018600198
FM_193-GGTAGAGCATACAGCT	0.018600872
FM_223-CTTGAGAAGTGTTGTC	0.01860271
FM_259-CGCCATTGTGCAGTGA	0.018602883
FM_226-CGATGGCAGGATTACA	0.018605743
FM_231-GCCATGGAGAGAGGGC	0.018607661
FM_243-CITE6	0.018607667
FM_243-CITE3	0.018607914
FM_243-CITE1	0.018608749
FM_274-TACATTCCATAGGTTC	0.01860963
FM_236-GTTTACTAGCGCCCAT	0.01861127
FM_178-CACAACACAAACTCGT	0.01861168
FM_274-GGAGGTAGTGCATGTT	0.018611986
FM_178-TGATTTCCAGGTTCAT	0.0186151
FM_243-CITE7	0.018616175
FM_243-CITE7	0.018617174
FM_219-CTAACTTGTACGGCAA	0.018617364
FM_223-TGCATGAGTATCGCAT	0.018618401
FM_236-GCTTCACCATGAATCC	0.018621946
FM_243-CITE3	0.01862351
FM_165-TCAAGACAGACCTGGA	0.018627968
FM_274-GAATCACAGGACCCAA	0.018630698
FM_243-CITE7	0.018633902
FM_236-CTAAGTGCAAGTGTCT	0.018635297
FM_165-CTGTAGATCGCGGTAC	0.018635632
FM_226-TTTACCAGTAGGACCA	0.018638568
FM_236-ATCTTCATCGACGATT	0.018645756
FM_243-CITE1	0.018645804
FM_243-CITE1	0.018647416
FM_243-CITE3	0.018650202
FM_243-CITE5	0.018657172
FM_274-TACACCCAGGATAATC	0.01865866
FM_178-CATGCGGCAAGTCATC	0.018660363
FM_165-GTCCTCATCTGCGGAC	0.018661113
FM_274-TTCTTGAAGCAACTTC	0.01866173
FM_259-TATTCCAAGACAACAT	0.018661777
FM_216-GGCAGTCCAGTCAACT	0.0186621
FM_243-CITE7	0.018662814
FM_259-GGGATCCTCCAGTTCC	0.018664144
FM_236-CGTCAAATCCATTGTT	0.018666483
FM_243-GACGTTACAAGGGCAT	0.018667428
FM_219-ATGGGAGTCCCTGGTT	0.018667774
FM_226-GGGACCTCATTAGGAA	0.018667823
FM_274-ACGGGTCCAAATGGAT	0.01866798
FM_198-TTTCATGCAATAGTGA	0.018668795
FM_176-ATGACCATCTGGGCGT	0.018670281
FM_243-CITE4	0.018670999
FM_176-CTCAACCAGGCATGCA	0.01867117
FM_274-CGAAGGAAGCACACAG	0.018671975
FM_243-CITE4	0.018673373
FM_240-ATCGATGCATCATGAC	0.018674536
FM_198-TCTCAGCTCGACCATA	0.018675217
FM_170-GTTACAGCAATTGCTG	0.018675439
FM_219-CTCAGAAAGACCACGA	0.018675858
FM_243-CITE2	0.018676495
FM_198-ACTGTGACATCTATCT	0.018677743
FM_243-CITE6	0.018678097
FM_219-GAGCTGCCATAAGCGG	0.018679408
FM_274-ATAGACCAGACGCAGT	0.01867952
FM_243-CITE6	0.018682126
FM_193-TCTCAGCAGTAGCCAG	0.018683493
FM_178-CACGTTCAGTCTGGTT	0.018684033
FM_219-CATAGACGTAAGATAC	0.01868576
FM_263-TCATGAGAGTATGAAC	0.018686153
FM_243-CITE5	0.018687401
FM_274-GTGGAAGAGACTTGTC	0.018691164
FM_236-GATTGGTAGAGGACTC	0.018692112
FM_243-CITE6	0.018697195
FM_274-ACATGCACACGCTGTG	0.018701341
FM_176-CTCTCGACAGACTCTA	0.018701566
FM_178-ATGTCCCGTCACCCTT	0.018701686
FM_236-TACGCTCCATGATCTG	0.018703602
FM_243-CITE7	0.018707085
FM_219-TACTGCCAGAATTCAG	0.018707305
FM_243-CITE5	0.01870819
FM_209-TTCATTGTCCATCGTC	0.018708788
FM_236-TATTCCATCGTAGTCA	0.018709289
FM_231-TCACGCTCAAATGGTA	0.018712658
FM_236-GCCAGCATCAAGTTGC	0.018716238
FM_243-CITE4	0.018717354
FM_243-CITE5	0.01872672
FM_243-CITE3	0.018732946
FM_263-ACATCCCTCTACACTT	0.018733446
FM_219-AGGTCATAGAATTGCA	0.018734094
FM_198-GAATCACCAAGGGTCA	0.018734897
FM_243-CITE1	0.018735962
FM_301-CGTGCTTGTTTGGAAA	0.018736532
FM_178-TTAATCCAGTTAGTGA	0.018736888
FM_259-AGACAAACATATAGCC	0.01873762
FM_236-TCGGGCAAGCGCAATG	0.018738542
FM_176-CAGGCCAGTGTCTTGA	0.018739287
FM_243-CITE3	0.018741691
FM_243-CAACGGCTCCGAACGC	0.018742042
FM_199-TGCATGAAGGTACCTT	0.018744556
FM_243-CITE4	0.018745322
FM_169-TTTGACTTCCATTCAT	0.018746996
FM_178-GAATAGAAGATCACCT	0.018747037
FM_234-CATGCCTAGAGTACCG	0.018747302
FM_263-TTCATTGGTGAATTAG	0.018753972
FM_243-CITE3	0.018755296
FM_243-CATTGTTCAACGCATT	0.01875656
FM_274-TCTACATTCTTAATCC	0.018759402
FM_236-TAGGTTGCACCCTTGT	0.018760674
FM_243-CITE6	0.018761007
FM_018-CATGACACAAGAGTCG	0.018762605
FM_259-TAGGTACAGCTCCCTT	0.018763
FM_243-CITE5	0.01876344
FM_226-GAAGTAATCACCTTAT	0.018764146
FM_163-TAACTTCTCGGCATTA	0.018766165
FM_243-CITE1	0.018767282
FM_149-AGAAGTATCCTGATAG	0.018767802
FM_243-CITE7	0.01876885
FM_178-AACCCAAGTCCAGCCA	0.018770305
FM_243-CITE4	0.018771332
FM_236-CATCCGTGTATCGGTT	0.018771572
FM_209-GATCATGCACAATGAA	0.0187717
FM_176-TCACATTAGGAGATAG	0.018771825
FM_243-CITE5	0.018772451
FM_178-CAGTGCGGTTATGTGC	0.018773291
FM_176-CCTAAGACAGAGCCCT	0.018773407
FM_219-TCGGGTGCAGCATCTA	0.018776026
FM_178-TTGGGATTCCGGACTG	0.018776195
FM_243-CITE2	0.018776575
FM_259-TCCTGCAAGTCCGTCG	0.018776601
FM_219-GGGTTATCAGCGGTTC	0.018778216
FM_178-CGTTAGACAGATCCAT	0.018780658
FM_274-CCCGAAGCAGTAACGG	0.018783784
FM_193-TTGATGGGTTCCAGGC	0.018784022
FM_274-TGGTGATGTAGGTACG	0.018784516
FM_193-ACGTTCCCAGCCCAGT	0.018784672
FM_243-CITE4	0.0187851
FM_243-CITE1	0.018785495
FM_165-CATCCCACACGACAAG	0.018785572
FM_176-TTACGCCGTTCCGGTG	0.018785823
FM_259-GGCTTGGGTTGAGAGC	0.018789075
FM_243-CITE2	0.018792681
FM_165-TGTTGGACAGTGTATC	0.018795755
FM_243-CITE4	0.018796114
FM_274-CGCATAATCACAAGAA	0.018798837
FM_209-CTCCCTCCATCGGCCA	0.018799713
FM_165-TCTTTGAAGCAGTAAT	0.018800057
FM_243-CITE5	0.018801916
FM_236-ATCACAGAGGACAAGA	0.018802311
FM_274-TGGGCGTCATGGGTCC	0.018802406
FM_165-GGATCTAGTGCTGCAC	0.018803151
FM_221-TCATTACAGTGCAGCA	0.018810153
FM_165-ACCTACCCAACTGATC	0.018811064
FM_173-ACTGTGACAACCAATC	0.018811278
FM_178-ACGCACGCATTCCTCG	0.018811904
FM_236-CAGTTCCTCTATTTCG	0.018812241
FM_198-AGGGCCTGTCCAGGTC	0.018812725
FM_198-AATGCCACACGGCTAC	0.018815186
FM_243-CITE6	0.018815683
FM_243-CTCCATGGTGGCTCTG	0.018820077
FM_219-GTTGTCCCAATAGTGA	0.018821254
FM_171-GGGACCTTCACGATCA	0.018821552
FM_178-TTACCGCAGGCTGGAT	0.018821953
FM_209-CACTGGGCATAATCGC	0.01882676
FM_301-GACTGATAGACGCAGT	0.018829197
FM_178-TAAGCCAAGACTCCGC	0.018830914
FM_231-TATCTTGGTGACATCT	0.018831605
FM_178-ATTGTTCAGCCTTTGA	0.018831655
FM_236-CTCCCAACATCACGGC	0.018832
FM_178-ACTTCGCTCTGACGCG	0.01883248
FM_165-CCGTTCAGTGCCGTAC	0.018833838
FM_176-GTGAGTTTCTTCCCGA	0.01883409
FM_243-TGCACGGAGCTGTTCA	0.018839445
FM_243-AGTGACTGTAGCCAGA	0.0188396
FM_263-TGTTCTAAGCCTAGGA	0.01884006
FM_193-CGTGATAGTACTCCGG	0.018840095
FM_200-TTCCTCTAGGCACTCC	0.018840615
FM_236-CTACCCATCGTGGCGT	0.018846892
FM_176-ACAGCCGCAGGAATAT	0.018847395
FM_149-CTCATGCTCTACGCGG	0.018847795
FM_263-GATCACAAGCACTCGC	0.018851189
FM_170-TCATACTGTAGTCACT	0.018852016
FM_243-GCATCGGAGTCTTCCC	0.018854948
FM_178-CCTTCAGGTGCTGCAC	0.018855328
FM_176-GGCTGTGGTGGCCCAT	0.018855816
FM_243-CITE6	0.018856747
FM_263-ACAGAAATCTCTGGTC	0.018858135
FM_231-GCTTCACCAACTTGCA	0.018861234
FM_243-TGGAACTTCTTCCGTG	0.018861324
FM_169-TCATTGTTCCTCGATC	0.018865742
FM_169-AACCTGAAGCACCCAC	0.018867299
FM_178-CGCAGGTCACTCCCTA	0.018867655
FM_243-CITE1	0.018868413
FM_243-CITE3	0.018870221
FM_274-CCGTGAGGTCTGATCA	0.018873172
FM_218-CCACCATCACGTCTCT	0.01887355
FM_243-CTCACTGCAGTGACCC	0.018874245
FM_198-AACCTTTGTCATGCAT	0.01887643
FM_243-GCCAGTGAGACCATGG	0.01887716
FM_178-GCAGCTGCACGGCACT	0.018879283
FM_243-CITE3	0.018879937
FM_243-CITE2	0.018880745
FM_243-CITE4	0.018882554
FM_219-TTCATGTGTCTTGAGT	0.018882772
FM_236-CCCTTAGAGTGATAGT	0.018882886
FM_226-TGAACGTTCCGGACGT	0.018883364
FM_226-ATTCTTGAGGCCATAG	0.01888481
FM_209-TTAGGCACAAGGACAC	0.018889578
FM_176-ATAGACCCATCAGTGT	0.018889854
FM_219-GAAGCGAAGGGCAACT	0.01889022
FM_243-CITE3	0.018892314
FM_219-CGGACACTCTCTAAGG	0.018894905
FM_176-TGACAGTAGCCGCTTG	0.0188957
FM_198-TCGGATAAGTGTACAA	0.018896446
FM_243-CITE3	0.018896502
FM_243-CITE3	0.018898297
FM_243-CITE8	0.018898895
FM_236-CCACGTTGTCTCGCGA	0.01889897
FM_190-TTATTGCGTTATCCAG	0.018902078
FM_243-CITE5	0.018902084
FM_169-ATTCATCAGGATAATC	0.018902313
FM_223-GTTACGACATTAGGCT	0.018903848
FM_263-CTGGTCTTCAGTCACA	0.018904122
FM_193-TCCTTTCAGATGAAGG	0.018904366
FM_263-TGTTACTAGGTCATAA	0.018905835
FM_193-GAAGTAACAATTTCTC	0.018906543
FM_301-CGTAAGTCAAGACGAC	0.018906904
FM_219-AGAACCTCAATCAGCT	0.018907323
FM_178-CTTCAATCAGCGGATA	0.018908074
FM_193-GATTGGTCAATGTCAC	0.018908434
FM_178-AAGTGAAGTTCGGTAT	0.018911375
FM_169-AGCCAATAGCAACTTC	0.018911531
FM_176-ATTCTTGTCTGCTGAA	0.018913273
FM_165-TTTGACTAGATGGCAC	0.018915936
FM_243-CITE6	0.018919362
FM_176-GCAACCGTCATCGACA	0.018919427
FM_263-ATAGACCGTGGCAGAT	0.018921522
FM_274-TGTTACTAGCAAGCCA	0.018921854
FM_274-TTCAATCGTTGACTGT	0.018922484
FM_259-TCAGTGAGTCAATGGG	0.018923042
FM_165-ACTTATCCAGGGACTA	0.018923253
FM_243-GTACAGTGTGTCTTCC	0.018930398
FM_236-TACAACGAGCTGACAG	0.018935949
FM_226-GTGGAGAGTTACACTG	0.018936655
FM_274-GCATTAGCAAACGGCA	0.018939607
FM_219-GCAGCTGAGTGCCTCG	0.018940168
FM_243-CITE2	0.018940471
FM_176-CATTCTACATTGTGCA	0.018940678
FM_223-TGGAGAGAGTTAGTAG	0.018941619
FM_263-TAACCAGGTGCAAGAC	0.018943418
FM_219-TACGGGCTCAGAACCT	0.018943949
FM_178-AAAGTGATCGATGCTA	0.018944796
FM_219-ACACAGTTCGCAATTG	0.018944966
FM_178-GATGTTGCACTGGAAG	0.01894781
FM_243-CITE5	0.018947816
FM_226-GGTGAAGTCGTTCCTG	0.01894998
FM_243-CITE3	0.01895075
FM_243-CITE5	0.018953312
FM_170-CAGCAATGTCTACGTA	0.01895334
FM_018-GCAGTTATCTACTATC	0.018953979
FM_243-CITE4	0.018960502
FM_274-TGATGGTTCGCTTGAA	0.018961893
FM_263-TCATATCCATCCTAAG	0.018963896
FM_176-TTTACGTGTATCGGTT	0.018965693
FM_274-TCTCCGAAGCACACCC	0.018966502
FM_226-GAGTCTACATAGATCC	0.018966552
FM_243-CITE2	0.018967196
FM_243-CITE7	0.018968534
FM_178-CGATGGCCACTGTCCT	0.018968552
FM_236-TTAGTCTGTCACCCTT	0.018970357
FM_236-TAATTCCAGCTGGCCT	0.01897335
FM_173-TTTACTGTCCATACAG	0.018975217
FM_290-ACGTAGTCAAGCACCC	0.018975424
FM_226-CCAAGCGAGGGTGAAA	0.018976467
FM_226-GAAGCCCGTGTGATGG	0.018977711
FM_243-CITE2	0.018977765
FM_243-TCTACATAGGATACCG	0.018978087
FM_274-TACGCTCCAGCTGAAG	0.018980317
FM_223-CAGATCAAGCGTGTCC	0.018981302
FM_198-CTCCATGAGGTAGCCA	0.018985838
FM_243-CITE7	0.018987076
FM_178-GTTATGGCACCACTGG	0.018988157
FM_243-TGCCGAGAGCGATTCT	0.018988842
FM_274-GTCAAACTCCCATAGA	0.018990038
FM_226-GATGCTAGTTTCGCTC	0.01899065
FM_226-GAGCTGCGTTCGGACC	0.018991098
FM_259-TAATTCCCATGTGTCA	0.018991398
FM_243-CITE6	0.018992443
FM_274-ACGGAAGGTTAAACAG	0.018992508
FM_218-CCTGCATGTCGCGTTG	0.018992761
FM_226-TTCACCGTCTGGGCCA	0.018993922
FM_226-TCCTAATTCAATGTCG	0.018996948
FM_274-AGGGAGTCACTGCATA	0.018999
FM_165-CACGTGGCACACGCCA	0.018999176
FM_178-GTTGAACTCGCAGTTA	0.019001363
FM_243-CITE4	0.019001668
FM_178-GCGTGCACAATAGAGT	0.01900265
FM_178-AACTTCTAGAGGCGTT	0.019003225
FM_243-CITE7	0.019004043
FM_301-GCCAACGTCTACTGAG	0.019005379
FM_243-CITE4	0.019005828
FM_236-TCTCCGAAGTCTTCGA	0.01900599
FM_236-GCCTGTTCAACACACT	0.019008104
FM_274-TGCACGGTCGTCTACC	0.01901232
FM_295-AGTCTCCCAGGTGTGA	0.019016383
FM_169-TTTGGAGTCGCACTCT	0.019016532
FM_165-CCATAAGGTAATGATG	0.019016873
FM_274-CATACAGTCAACCTTT	0.019016907
FM_198-GTGGTTAGTAGAATGT	0.019017888
FM_243-CITE6	0.019022182
FM_274-CTCCTTTCACTGATTG	0.019025832
FM_176-ATGAGGGAGACCAGAC	0.019030208
FM_274-AGCTCAAGTGCGAACA	0.019030843
FM_018-TCGGTAAGTTAAGGGC	0.019032164
FM_198-CTCTGGTCAAATGGTA	0.019033818
FM_178-GAGTGAGCAATGCAGG	0.019034186
FM_198-CGCCATTTCTTGAGCA	0.019036094
FM_243-CITE4	0.019036984
FM_243-AATGCCAAGAGAGTTT	0.019038111
FM_178-TGATGCAAGGATTTCC	0.019040888
FM_240-GATGGAGCAATAGAGT	0.019042403
FM_243-TCGGTCTGTAATGCTC	0.019044567
FM_274-ATTTCTGCACCCTATC	0.019054322
FM_226-TCATATCGTTCTATCT	0.019054394
FM_165-ACTGCAAGTGAGTAGC	0.01905452
FM_231-ATTCTACGTGACACAG	0.019055659
FM_176-ACCCTTGGTCTCGACG	0.01905654
FM_243-CCATAAGCAGGTACGA	0.019057006
FM_178-CCTACGTAGGCAGTCA	0.01905784
FM_216-GCGTGCATCCTGTACC	0.01906017
FM_165-GTATTGGTCGCAGAGA	0.01906223
FM_178-GTTTACTGTGCTGCAC	0.019064944
FM_243-CAACAACAGGTCATCT	0.019069826
FM_234-AAACCCATCCCATTTA	0.019071637
FM_178-GGGTTTACACTCCGGA	0.019071922
FM_176-GGTTGTAAGCACTCTA	0.019072058
FM_243-ACTGTGAAGGCACTCC	0.019072967
FM_193-AAGCCATGTCTACGAT	0.019073566
FM_226-GGAATGGGTTTACGAC	0.01907396
FM_176-CTATAGGCAGTCAGTT	0.019074034
FM_290-CGGAACCAGCACTTTG	0.019074785
FM_231-ACACGCGGTGCTAGCC	0.019074842
FM_274-CAATCGAGTAACACCT	0.019075569
FM_178-CTTCTCTTCCTAAACG	0.019076347
FM_263-TTTACCATCATTGTGG	0.01907701
FM_169-GCAACATCATGTGGCC	0.019080145
FM_243-CITE7	0.019080354
FM_263-TGCACGGGTGCTGTCG	0.019082261
FM_236-AAGCGAGTCTTTCTAG	0.01908344
FM_175-AAGTACCAGCGCTGCT	0.019090451
FM_274-ATTGTTCAGACGAGCT	0.019090887
FM_218-CCTATCGGTATCTTCT	0.019090895
FM_243-CCTCTAGAGGTACAGC	0.019094938
FM_071-CTTAACTAGTACTTGC	0.019095192
FM_274-CACTGGGAGCCTGGAA	0.019100517
FM_243-CITE3	0.019100854
FM_240-GTCAAACTCCGTCCTA	0.019101342
FM_243-CITE5	0.019101508
FM_274-ACAACCACATCAGCTA	0.019102097
FM_223-AGCATCACAACTGAAA	0.019102814
FM_243-CITE4	0.019106407
FM_243-GTCGTTCGTCATCGGC	0.019109465
FM_198-CATACAGGTTCAAAGA	0.019109776
FM_243-CITE6	0.019110171
FM_165-GTAATCGAGAATTGTG	0.01911028
FM_243-CITE6	0.019111156
FM_263-TTCATGTCACTTACAG	0.019114284
FM_236-GATTGGTCACGGCCAT	0.0191144
FM_199-TAGACCAGTGATGTAA	0.019114604
FM_198-GGCTTGGTCGTGCGAC	0.01911601
FM_274-GGGATCCTCCGCAGTG	0.019118162
FM_226-GAGTGTTAGTAGACCG	0.019118762
FM_243-CITE6	0.019119
FM_178-TCGAAGTAGTCAAGCG	0.019120116
FM_240-TAAGCCATCTAGGCCG	0.019121554
FM_274-CTCAACCTCAGACAAA	0.01912294
FM_236-TACAGGTGTCACAGTT	0.019125896
FM_176-CAATTTCAGTGATCGG	0.019126533
FM_259-CTACATTAGGATTTCC	0.019126715
FM_243-CITE6	0.019133508
FM_243-CITE8	0.019136691
FM_243-CITE4	0.019136919
FM_219-TCGACCTCAATACGCT	0.019137826
FM_176-ATGGAGGTCTGACCCT	0.019141618
FM_263-GAGCCTGTCAATCAGC	0.01914186
FM_217-GATCGTAAGTGGATAT	0.01914314
FM_290-TCCACCACAACAGCCC	0.019145977
FM_226-AGATCGTTCTACTGCC	0.019147241
FM_176-CTTCGGTTCTTAAGGC	0.019148856
FM_165-AGGAAATCACGCGCTA	0.019150473
FM_236-GGGCCATAGGCCCAAA	0.019150583
FM_221-CCTACGTAGAACTGAT	0.019152666
FM_169-TTCATGTGTTTGGCTA	0.019153185
FM_170-GTCTAGAAGGGTATAT	0.019155128
FM_243-GCTTGGGTCTCATGCC	0.019155167
FM_165-CATTCATGTTCACGAT	0.019156363
FM_243-CITE8	0.019158268
FM_243-CITE3	0.019160574
FM_198-CCTTTGGTCCTGGTCT	0.019160792
FM_178-ATACCTTGTGATCGTT	0.019161453
FM_198-GTGCACGAGCCGTAAG	0.01916185
FM_176-TTCCACGAGCAATAGT	0.019162567
FM_038-TGTTCCGTCCACGTGG	0.019163182
FM_178-AACAAAGTCCACAAGT	0.019163817
FM_193-AGCGATTAGTCGGGAT	0.019163916
FM_263-TCTCCGACAAATCCCA	0.019164333
FM_178-TAAGCCATCTTGTTAC	0.01916507
FM_263-GCACTAACAAGGTACG	0.019170266
FM_243-CITE5	0.019171203
FM_198-CAATTTCTCTGGGTCG	0.019171555
FM_243-CITE5	0.019172376
FM_165-CTGGTCTTCGTGCATA	0.01917382
FM_243-CITE6	0.019177012
FM_243-CITE7	0.019177398
FM_178-CAGATCAGTGAATATG	0.019177811
FM_243-CITE3	0.019178843
FM_169-ACCCAAACAACCTATG	0.019179631
FM_263-ACAACCACACACGGTC	0.01918018
FM_178-ATTACTCTCTTCTGGC	0.019182514
FM_243-CITE2	0.019183287
FM_219-CTTCCGAAGTCTGGAG	0.019183503
FM_226-CGTTCTGCATAATCGC	0.019184394
FM_243-CITE1	0.019184418
FM_236-TCTATCAGTGCCTGCA	0.019184796
FM_274-CCGTGAGGTTACGTAC	0.019185144
FM_295-TTTCATGCAGCTCATA	0.019186173
FM_243-CITE4	0.01918837
FM_274-TCCGAAAGTAGGGAGG	0.0191888
FM_226-CCTATCGTCTATGTGG	0.019188887
FM_301-CTGCAGGCAACCTAAC	0.01918967
FM_243-CITE5	0.019190354
FM_274-ACCTGAAAGACCTCAT	0.01919155
FM_198-TCCTCGATCGCGTCGA	0.019192336
FM_243-CITE8	0.019192502
FM_219-TACGGTAAGCATCCTA	0.01919374
FM_149-TCAGGGCAGTAGTCCT	0.019196276
FM_170-TCATCATTCATGACAC	0.019200185
FM_178-GTGAGTTAGTCACGCC	0.019200215
FM_198-CTGGCAGCACCCTGAG	0.019202435
FM_243-CITE6	0.019206395
FM_219-ATTCTTGGTTGCATCA	0.019206652
FM_243-CITE3	0.019207438
FM_178-GTGCTGGGTGCACAAG	0.019207692
FM_274-AGCTCAAGTATGCTAC	0.0192078
FM_274-AAACCCACATGTGCTA	0.019209139
FM_243-CITE6	0.019210057
FM_219-TGTTTGTAGACATAAC	0.019211156
FM_274-TCCTAATAGAGAGTGA	0.019211402
FM_223-CTTGAGATCCTGCTAC	0.019217908
FM_243-CITE3	0.01921966
FM_274-GTGCGTGTCTAGGAAA	0.01922268
FM_274-AAGTGAAGTATATGGA	0.019223642
FM_165-ATGAAAGGTCGAACAG	0.01922369
FM_198-CGAAGTTAGTTAACGA	0.019226754
FM_263-TGAATGCAGAGGGTCT	0.019227589
FM_169-ATTCGTTGTACTCGTA	0.019229265
FM_193-GTAATGCAGTGTTCCA	0.019232811
FM_243-CITE8	0.019234411
FM_243-GCGAGAACAGAATGTA	0.019235153
FM_259-ACCTGTCGTTTGCCGG	0.019238723
FM_274-ATGTCCCCACAGCTTA	0.019241089
FM_236-CCACAAAAGACAACAT	0.019243587
FM_163-CCAATTTTCATTGTTC	0.01924611
FM_218-AAAGGATAGCGCAATG	0.019246297
FM_209-CTTTCAATCAAACTGC	0.019247621
FM_243-CITE6	0.019248035
FM_243-CITE8	0.01924819
FM_274-ATTATCCTCTCCTACG	0.019248867
FM_274-GAGGGTATCCAATGCA	0.019249704
FM_218-CTACTATAGAGGTGCT	0.019253394
FM_173-GATCACATCTTTGGAG	0.019254327
FM_274-TGGGTTAGTGGTCCCA	0.019255795
FM_301-TCCATCGAGTCTCCTC	0.019258387
FM_193-TCACGCTTCTACTCAT	0.019260785
FM_274-TTTGATCTCTGTTGGA	0.01926115
FM_219-CCTCTAGGTAATGCGG	0.019264182
FM_236-TTCCAATAGGGCGAGA	0.01926594
FM_178-CCACACTTCCTGGTCT	0.019266061
FM_219-GTCAGCGTCAGAATAG	0.019267287
FM_290-TTAGGCATCACCTACC	0.019268094
FM_219-ATCGATGAGTTGCTCA	0.019268962
FM_274-GTAATCGGTTGCTGAT	0.01927002
FM_274-CTAACCCTCATTTCCA	0.01927004
FM_178-ATTACTCTCATGCCCT	0.019272909
FM_236-AGTAGCTGTCTCGGAC	0.019275736
FM_243-CITE7	0.0192759
FM_290-AGAGAATTCTTAGCAG	0.01927893
FM_274-AGACTCAGTTATGACC	0.019279292
FM_198-GAGGCAACAGTGTGCC	0.019280052
FM_236-TGGTACAGTGACTATC	0.019281616
FM_263-AATGACCGTTCTGAGT	0.019281672
FM_243-CITE5	0.019282214
FM_236-CCCAACTGTTGCTCCT	0.019282423
FM_236-ACATTTCGTTACGTAC	0.019282946
FM_038-GACGCGTAGTAACCCT	0.0192833
FM_170-CTCAACCAGATGATTG	0.019284075
FM_274-CCTCTAGAGGATATAC	0.019290978
FM_193-GGTAGAGAGAGCCCAA	0.019291494
FM_240-GTCTACCCACTCTAGA	0.019291943
FM_243-CITE6	0.019292215
FM_216-TGCTCGTCAAACAGGC	0.019293267
FM_178-CGGAATTGTGGGCTCT	0.019294482
FM_170-TGAATCGTCTGCGATA	0.019295203
FM_226-ATCATTCCAATTCTCT	0.019295476
FM_178-ACCCAAAAGTTGCATC	0.019296767
FM_301-GAATCACCATATACCG	0.019297384
FM_178-ACGCACGAGTAACCTC	0.019298432
FM_219-GGGTCTGGTCGGTGAA	0.019300072
FM_243-AGGGCTCTCGATACTG	0.019300405
FM_200-CTAGACACAGCTCCTT	0.01930122
FM_243-CCGGTAGAGGAATGTT	0.01930281
FM_274-CTAGACACATCTGTTT	0.019304842
FM_231-CACGTGGGTCATGACT	0.019304978
FM_193-ATGGAGGAGATGTTAG	0.019306794
FM_243-CITE8	0.01930731
FM_178-CTCAGTCAGGCCCGTT	0.019308677
FM_169-GGTAATCAGGACTATA	0.019309338
FM_178-CCCTGATAGCGTTGTT	0.019309886
FM_243-CITE2	0.019310223
FM_176-CTTTCAAAGTGGTGGT	0.01931545
FM_236-CGCAGGTAGCCGTTGC	0.019315481
FM_170-TAAGCACCATATAGCC	0.019319205
FM_243-CITE7	0.019322885
FM_263-GTATTGGGTATCCTCC	0.01932375
FM_176-CAGTTCCTCAGAACCT	0.01932404
FM_295-TCTATCACAACCGATT	0.019324822
FM_274-ATTCCATTCTAGTACG	0.019325612
FM_169-CCTCCTCCAAACCACT	0.01932673
FM_243-CITE5	0.019328784
FM_226-ACAGCCGCATACTTTC	0.01933094
FM_018-AGACGTTAGGATTCGG	0.019334856
FM_178-ACCCAAAGTGGGCTCT	0.019338483
FM_165-ATCCGTCGTATCTCGA	0.019339876
FM_236-TTAGGGTTCAAGCTTG	0.01934041
FM_263-ATCCACCAGACTCATC	0.019341163
FM_236-GTCCTCACAGTAACCT	0.01934239
FM_301-CTGTGAAGTTGTGGCC	0.01934463
FM_193-GTCATCCCACTACAGT	0.01934613
FM_226-ATTCCATAGTCTAGCT	0.019347096
FM_236-AGAAGCGAGACGCATG	0.019348737
FM_243-CITE5	0.019349905
FM_236-CGCATAAGTTGCTCGG	0.019352335
FM_219-CGTAAGTTCGCTGACG	0.019353408
FM_170-GCCAGGTCAACCGCCA	0.019353485
FM_274-AGCTACAGTGTGTTTG	0.019354776
FM_216-GTGACGCGTTGTTTGG	0.019356126
FM_243-CITE5	0.019357467
FM_243-CITE8	0.019359637
FM_226-CCCGAAGTCTCATGCC	0.01936005
FM_259-GCACTAACATATCGGT	0.019360289
FM_198-CTTGATTTCGATGCTA	0.019362839
FM_178-AAGGAATAGCATGTTC	0.019364195
FM_236-TACTTGTGTTAAACAG	0.019365147
FM_243-CITE8	0.019365592
FM_274-AAGATAGGTTGAAGTA	0.019366521
FM_169-TTCCTTCGTAAGCTCT	0.019371495
FM_243-CITE3	0.019371655
FM_274-ACAGCCGGTGAACTAA	0.019371795
FM_274-GTCGCGACAGCTGTCG	0.019372003
FM_236-CGAGTTAGTCTATGAC	0.01937481
FM_243-CITE6	0.019374944
FM_178-GGTTCTCTCGTCAAAC	0.019375408
FM_243-CITE3	0.019376582
FM_236-ACCTGTCAGTGCCTCG	0.019376991
FM_193-TTAGGGTGTCACTCAA	0.019378375
FM_243-CITE7	0.019379385
FM_178-CTCCATGGTATACAGA	0.019379934
FM_243-CITE6	0.01938045
FM_240-GCCATTCAGCCTCAAT	0.019381234
FM_243-CITE2	0.019381674
FM_243-CITE1	0.019384127
FM_248-CTGCCATGTGTGTCGC	0.01938506
FM_259-AGAGAATTCAATCCGA	0.019387616
FM_018-CATGACACAGCTCGAC	0.019388415
FM_018-CGTTGGGCAAACGCGA	0.019388508
FM_274-GCACTAACAGAACGCA	0.019391246
FM_218-GGGTTTATCAACGCTA	0.019392362
FM_176-TCCTGCAAGGCGTCCT	0.019392457
FM_243-CITE1	0.019392837
FM_178-GGTAACTTCATTCTTG	0.019392882
FM_176-CATTGTTTCAGATTGC	0.019393291
FM_221-TCGTAGAAGATTAGCA	0.019396445
FM_243-GTTTACTGTTTGGGAG	0.019397201
FM_231-CTATCTAAGGAGCAAA	0.019397283
FM_216-GGCTTTCCACCCAACG	0.019398183
FM_263-AGCCAGCCACCTCTGT	0.019398894
FM_221-TCTTTGATCGTAGCTA	0.019399349
FM_274-TCTTAGTCACCTCAGG	0.01939994
FM_217-GAGGGATAGTCACAGG	0.019400664
FM_243-CITE3	0.019401282
FM_290-TGCTTCGCAAGCAGGT	0.019402254
FM_176-ATCATTCGTGCTGATT	0.01940373
FM_243-CITE5	0.019403758
FM_243-CITE2	0.019404784
FM_178-ATCACAGTCATGCATG	0.019406194
FM_231-GTGTTCCTCGGCAGTC	0.01940622
FM_274-TACCGGGAGCGCCTCA	0.019406457
FM_243-CTGCCATAGGTCCGAA	0.019406622
FM_243-CITE6	0.019406905
FM_234-CTTCCGATCCCTGGTT	0.019408695
FM_263-TTCTAGTGTATACGGG	0.01941163
FM_169-ACTTCGCGTGATCATC	0.019411646
FM_193-TGGGTTACAAAGTATG	0.019413542
FM_198-GTGCGTGAGTAAATGC	0.019416854
FM_223-AAGGTAACAGAAGCGT	0.019416973
FM_236-CTCAGGGAGAGGGTAA	0.019418605
FM_243-ACAGCCGCAAATGCTC	0.019418608
FM_190-ATAGACCTCACCTACC	0.019418834
FM_236-GGGACCTGTTCCAGGC	0.019420186
FM_259-CACGAATAGACCAAAT	0.019420397
FM_178-CAGATCATCGACCAAT	0.019420957
FM_170-TCGGGTGTCTCCCAAC	0.019422092
FM_198-ACGTACAAGTCCTACA	0.019422904
FM_274-TACTTCAGTTGCTTGA	0.01942298
FM_218-AGCTTCCTCATGCAGT	0.019424224
FM_274-CCTTCAGCATGACAAA	0.019424498
FM_198-GAGGCAATCAACTGGT	0.019425642
FM_243-CITE1	0.019427236
FM_176-GGATCTAGTAGAGATT	0.019427294
FM_169-CCGGACATCCTTGAAG	0.019428063
FM_274-GTTCGCTCAGCCATTA	0.01942812
FM_231-TTTACCAGTCTTCCGT	0.019428836
FM_243-CITE4	0.019429937
FM_243-CGCATAAAGGTCGCCT	0.019433158
FM_170-TTCTTCCAGTCAATCC	0.019437656
FM_259-AAGCGAGGTGCACATT	0.019438293
FM_018-GGCCGATAGAGTGACC	0.019438753
FM_243-CGAAGTTCACAGTCCG	0.01944418
FM_165-AGAACAAAGTGGTGGT	0.01944516
FM_193-AACCTGAAGATGAACT	0.01944545
FM_274-TCCCACAGTGACATCT	0.019445453
FM_240-ACGTAGTCATGAAAGT	0.019446066
FM_236-GTCTTTACAAAGACTA	0.019449733
FM_176-ACTGATGAGTAAGGGA	0.019450428
FM_274-TTAATCCCACAGCATT	0.019451914
FM_178-ACACCAAAGGATCATA	0.01945222
FM_198-GCCAGTGAGAGTCACG	0.01945226
FM_198-TCATCATTCACCATGA	0.019454163
FM_178-AAACGAACACCTCGTT	0.01945524
FM_223-CAGATACGTCGAGATG	0.019455565
FM_218-GCCAGTGAGACCTTTG	0.019457772
FM_172-TGTGATGAGGACAGTC	0.019460622
FM_178-TCATGTTCACTACGGC	0.01946174
FM_274-TGCATCCAGTTAGTAG	0.019462759
FM_178-TGACAGTGTCTGCATA	0.019462887
FM_226-GGCACGTAGTAAGGGA	0.019464046
FM_193-CCGGTGATCATTTCCA	0.019468285
FM_178-TCATATCGTTCATCGA	0.019469418
FM_165-ACGTAGTCAGTTAGGG	0.019470368
FM_209-ATCCGTCAGTGCCAGA	0.019472161
FM_274-ATCCCTGTCCACAGGC	0.019474259
FM_200-ACCTGAATCTAGACAC	0.019478329
FM_226-TGATTCTAGGCTCAAG	0.019479344
FM_259-AATCGACCAAAGTGTA	0.019479906
FM_226-ATCCATTAGCCTCTGG	0.01948004
FM_274-CAGATTGGTCTAGGCC	0.019480195
FM_176-GCTACAAAGTGGATTA	0.01948073
FM_274-GGGTTATAGCACCAGA	0.019480996
FM_236-GAGTTTGCAGGCTATT	0.01948155
FM_274-AGTAACCCACGTATAC	0.019482601
FM_178-ACTCCCAGTGAGCTCC	0.01948456
FM_236-ATATCCTCATGGGATG	0.019484643
FM_274-TTTACTGTCGCCGAGT	0.019484848
FM_243-CITE2	0.019485028
FM_274-TGAGGTTCAAATGGTA	0.019488182
FM_243-CITE6	0.019488292
FM_243-CITE2	0.01948898
FM_243-CITE2	0.019489866
FM_176-CCAATGAGTCATAACC	0.019490981
FM_263-TACAACGGTTTCGACA	0.01949241
FM_236-TAATCTCCATCGCTGG	0.019492993
FM_231-ACCATTTTCGCTCTAC	0.019493101
FM_274-AGAGCAGGTTCAATCG	0.019493103
FM_274-AGGTCATTCAGACATC	0.019494345
FM_226-GAACGTTTCTAGTGTG	0.019495385
FM_243-CITE6	0.019498134
FM_236-AAAGGTACAGAGGCAT	0.019498272
FM_274-GGGTTTAGTGGATTTC	0.01949844
FM_243-CITE6	0.019498987
FM_178-GAAACCTAGACAAGCC	0.019501392
FM_240-AACCATGGTTAAGTCC	0.01950295
FM_231-GAATAGACATCGATAC	0.01950518
FM_236-TACTTGTAGCGTTGTT	0.019505188
FM_165-CTCCACAAGGAATTAC	0.01950896
FM_178-GTCCCATAGCAAATCA	0.019509513
FM_274-GTTTACTCACTTTAGG	0.019509643
FM_259-TGATGCATCCTTATCA	0.019511303
FM_274-AATGCCAGTCTTCTAT	0.019513188
FM_243-CITE2	0.01951341
FM_200-TGACCCTCATACTTTC	0.019513607
FM_236-AGGGTTTCATGTGGCC	0.019517824
FM_184-CAGCAGCCAGGCATTT	0.019518992
FM_178-TCTCAGCAGCGACCCT	0.0195191
FM_165-GAGTCTATCTCTCTTC	0.019519338
FM_178-TGCTCGTTCATTGCCC	0.019520618
FM_243-CITE5	0.01952131
FM_209-TCAGCAAAGCTTCTAG	0.019521624
FM_218-GTCTTTACAGAGAATT	0.019521894
FM_263-GTTACGACAGAGTCAG	0.019524433
FM_236-CACAGATTCTTGGTCC	0.019524744
FM_259-ATCCATTCAGGTGGAT	0.01952516
FM_165-ATCACAGGTCCCTGAG	0.019525623
FM_274-TACTTCAGTTACGTAC	0.019527081
FM_243-CITE6	0.019528938
FM_165-ACTATCTAGGCAGGGA	0.019529246
FM_236-TGGTAGTAGCGCCATC	0.0195314
FM_243-CITE4	0.01953176
FM_218-TCATTTGTCCTCACTG	0.019531984
FM_223-GTGGTTATCACGGAGA	0.019533088
FM_243-CITE3	0.01953341
FM_274-AATGCCACATCTGTTT	0.019534012
FM_165-TCCTAATGTGATCGTT	0.019535491
FM_274-AGTTCGACAGTGCCTG	0.019536775
FM_236-AACACACTCCGCTAGG	0.019537048
FM_075-GATCGTACACTACAGT	0.019537995
FM_243-CITE8	0.019540101
FM_178-ACGTCCTGTTGTCCCT	0.01954048
FM_243-CITE7	0.019541945
FM_226-GGGAAGTTCCATCCGT	0.019544652
FM_274-TCATACTAGTGGACGT	0.019544808
FM_223-CAGGTATAGCACTCGC	0.019545173
FM_226-GAACGTTCAACCGGAA	0.019546205
FM_274-TCGAACAGTACTCCGG	0.019547073
FM_178-GTCATGACAGTTGAAA	0.019547198
FM_170-TCTCTGGGTAGAGACC	0.01954888
FM_176-TTTCGATTCCACTTTA	0.019550582
FM_178-TGGGCGTAGACGCCCT	0.019552425
FM_243-CITE6	0.019553639
FM_243-CITE6	0.019555386
FM_243-CITE5	0.01955573
FM_236-GGGTGTCGTGGAGAAA	0.019557962
FM_165-AGGACTTAGTCAACAA	0.019558404
FM_178-TTTGACTTCGATCCCT	0.019558497
FM_165-AACAACCAGTATTGCC	0.019560346
FM_234-GTAATCGCAACTTGCA	0.019561106
FM_236-CTTCAATCATCAGCTA	0.019562108
FM_254-CATTCCGGTATTGCCA	0.0195627
FM_178-CGAGGCTCATTGGATC	0.01956271
FM_075-GAGGTGAGTAAACACA	0.019563682
FM_274-GGGCTACAGTACGAGC	0.019564979
FM_243-CITE5	0.019566491
FM_170-GGCTTTCTCATTTACC	0.019567968
FM_178-CCTACGTCAGCAGTTT	0.01956815
FM_165-ATCTTCACAGAGACTG	0.019570231
FM_226-AATCGTGAGTGTTCCA	0.019571448
FM_243-CITE8	0.019572835
FM_149-GGACGTCCAGGACATG	0.01957463
FM_243-CITE8	0.01957734
FM_219-ACCGTTCTCGCCTATC	0.019577965
FM_274-GTCTGTCCATAATCCG	0.019578356
FM_176-CCGGGTAAGACCAAAT	0.019579694
FM_178-TTCGCTGTCAATCTCT	0.01958023
FM_176-ATCCATTTCGCCTTGT	0.019582026
FM_178-TCAGCAATCACTGATG	0.019582111
FM_243-CGGGACTCATTAAAGG	0.019582596
FM_243-CITE2	0.019582953
FM_223-AACGTCATCAAAGGAT	0.019583896
FM_176-CACGAATGTTGTAAAG	0.01958567
FM_149-AAAGAACTCCATTTAC	0.019586863
FM_198-TCATGAGTCTACGGGC	0.019588167
FM_176-AGGTGTTGTTGCTCGG	0.019589202
FM_165-GTGGAAGTCTTAGGAC	0.019590814
FM_274-AGTCAACCAACGGCTC	0.019592347
FM_243-CITE7	0.019593675
FM_274-CCACTTGCAATCGCCG	0.019594898
FM_209-TAGACTGTCGCTAAAC	0.019595642
FM_274-TATATCCAGGGCTTCC	0.01959656
FM_165-CATCCCAGTCTTGTCC	0.019597474
FM_226-TGACCCTGTTAATCGC	0.019597478
FM_217-CAATACGAGTTGTCAC	0.01959872
FM_243-CITE6	0.019600667
FM_226-TCCCACAAGATGAATC	0.019601915
FM_290-AAAGAACAGGCTTCCG	0.019603396
FM_243-CITE7	0.019604519
FM_274-TCGCTCAGTCTCGCGA	0.019605966
FM_198-GTTAGACCAACTCGTA	0.019606227
FM_301-AATCGACTCACCTCTG	0.019606655
FM_274-GGGTGTCAGATGGCAC	0.01960872
FM_243-CITE6	0.019612864
FM_193-AACACACCAAGTGATA	0.019613802
FM_193-ATGAAAGCACTCTGCT	0.019613849
FM_231-ATGCATGCAGTAGTGG	0.019614631
FM_274-TCGATTTGTAACCAGG	0.019620223
FM_274-AAGATAGAGAAACTGT	0.019620545
FM_170-TCCGGGACAGTAGATA	0.0196213
FM_178-TCAAGCAGTTAGGGAC	0.019621927
FM_226-AACAAGAGTCTGTGTA	0.019623483
FM_178-GACAGCCTCCGATCGG	0.019623837
FM_274-CTAACTTTCGGTCATA	0.019624593
FM_243-CITE3	0.0196247
FM_219-CGGGTGTAGACTCGAG	0.019625328
FM_176-AACAAAGTCCGCATAA	0.019628378
FM_165-CGATGCGGTGACTCTA	0.019628657
FM_176-GGCTTGGGTATGACAA	0.019628692
FM_198-TTCCTCTTCGAAATCC	0.019630674
FM_178-TTCAGGACAGAGTTCT	0.019630844
FM_178-CGGGCATTCTCTTAAC	0.019630877
FM_178-TCATACTGTGTTAAAG	0.019635344
FM_236-CAACAGTCATAACGGG	0.019636769
FM_178-GAGATGGGTACGTAGG	0.019638218
FM_290-GATAGCTCACCCTATC	0.019638868
FM_218-CTTAGGACACACACGC	0.01963892
FM_178-CTTTCAAGTTGTTTGG	0.01963925
FM_236-GTGGTTACAGTGCGCT	0.01963947
FM_236-TCATGCCCAATTTCCT	0.019640587
FM_226-CCTCTAGCATCAGCAT	0.01964109
FM_178-GACCCAGAGAGTATAC	0.019641323
FM_236-TCAAGACAGTCTAGCT	0.019643947
FM_163-TTTCGATGTTCTCCAC	0.01964461
FM_178-GACCCTTAGTAGAATC	0.01964569
FM_259-TCTATCAGTGCAGTGA	0.019646335
FM_243-CITE8	0.019648524
FM_176-ACTTATCAGGTACAAT	0.019648584
FM_274-TGGTAGTTCGGTCTAA	0.019648682
FM_243-CITE4	0.019650934
FM_274-TTTCACACAAGTGACG	0.01965116
FM_243-CITE5	0.019651264
FM_243-CACACAAAGAATTGTG	0.019653732
FM_198-CTATCCGAGCGATGAC	0.01965419
FM_274-TCACAAGCAGCAAGAC	0.019656306
FM_259-GCTCAAAGTCAGCGTC	0.019658092
FM_243-CITE2	0.019659862
FM_178-GGTGTTAAGGTAGACC	0.019659907
FM_178-GATGATCAGCGCATCC	0.019660387
FM_176-ACTTTCACAATTTCGG	0.01966073
FM_219-GAAGCGACATACAGCT	0.019662537
FM_226-TGTTCTAAGACGACGT	0.019662555
FM_263-ATCACTTGTCACAGTT	0.019663189
FM_198-TATCTTGCAGGGCTTC	0.019663673
FM_274-AAGGTAAGTCTGATAC	0.01966433
FM_193-AACAACCGTATCCTTT	0.019664349
FM_274-CATGAGTCATATGGCT	0.019665014
FM_193-TTCTGTACAGACCTGC	0.019665621
FM_274-ATCAGGTGTTTCGTTT	0.019667676
FM_221-GCCGATGCAGGTCCGT	0.019668156
FM_263-GTGGGAACATCTTAGG	0.019669244
FM_243-TTCCTAAAGTACTCGT	0.019670183
FM_236-CATCGTCCATACTGAC	0.019671652
FM_219-ATCGTCCAGACCTCCG	0.019673383
FM_165-CTGTACCAGAGAGCAA	0.019675164
FM_171-CGGCAGTAGGCCTTGC	0.019676015
FM_193-GGGTCTGGTAGGACCA	0.019676628
FM_236-GCATCGGAGACTTAAG	0.019677185
FM_274-CCGATGGCACGTCATA	0.01967814
FM_234-CTCCAACCACTTCTCG	0.019684935
FM_149-GCCGATGTCACAGTGT	0.019686878
FM_178-TAGGTACTCTATCGGA	0.019687785
FM_218-GCTGGGTAGATGGGCT	0.019687934
FM_178-CAAAGAATCTCTATAC	0.01968935
FM_274-ATAGGCTAGGTTTACC	0.019689811
FM_223-ATACTTCAGTCTTCGA	0.019690342
FM_274-TGGCGTGCAGTCTGGC	0.019694643
FM_218-TACGCTCCACGCGTCA	0.019694736
FM_263-CAGGCCATCTGTCGTC	0.019700427
FM_243-CITE5	0.019702734
FM_176-AACCTGAGTGGGACAT	0.019702785
FM_178-GTCTACCCAAATCAGA	0.01970303
FM_178-GACATCACACGAAGAC	0.01970759
FM_243-CITE3	0.019708904
FM_274-CTCGAGGGTGGAACAC	0.019710852
FM_274-GAGGGATAGTAAACAC	0.019711105
FM_274-AATGGCTAGCAGCCCT	0.01971163
FM_226-AGGGTGAAGTGCAGGT	0.019714165
FM_274-CATACAGCAGTTCCAA	0.019715233
FM_176-TTCTGTACACAGCATT	0.01971592
FM_236-AGAGAATTCATCACCC	0.019716226
FM_169-TTGGTTTCATCCTTGC	0.019717049
FM_226-CATTCTAAGAGCCATG	0.01971931
FM_223-TGTACAGCATCCGGCA	0.019720472
FM_236-ACAAAGAAGAATCTAG	0.019721793
FM_178-ACGGTTACATGTACGT	0.019721832
FM_236-ATGACCAGTGACAACG	0.019724155
FM_199-CCCTCTCCAGCACAAG	0.019724246
FM_243-CITE6	0.019725671
FM_165-GTTACGAAGCTCTTCC	0.01972683
FM_263-TACCCACTCGTAATGC	0.019727262
FM_243-CITE6	0.019729592
FM_176-TGACTCCCAGCATACT	0.019733412
FM_226-AGATCGTCACGCTGAC	0.019733554
FM_165-TTCTCTCAGGACTTCT	0.019733954
FM_198-AACTTCTCAGAGAGGG	0.019734565
FM_243-CITE3	0.019735226
FM_243-CITE4	0.019735523
FM_176-CTTGATTGTGGCAGAT	0.019736016
FM_218-TCAAGCATCAATCTCT	0.019736981
FM_236-CGGGTGTTCTGAATGC	0.019737361
FM_170-CATTTCATCCAGTGCG	0.019739805
FM_243-CITE7	0.019740291
FM_236-CTCAATTTCGACGATT	0.019741546
FM_243-CITE1	0.019743131
FM_193-ATGGTTGCACTATCGA	0.019743491
FM_243-CITE6	0.019743891
FM_178-TCAATTCCACAGTGAG	0.019743942
FM_236-GCATCGGCAGCTAACT	0.019747507
FM_198-GCCATTCCAGTGTGCC	0.01974816
FM_274-ACGGAAGCACTGTCGG	0.019749932
FM_226-AGACCATGTTCTTGTT	0.019752845
FM_198-GAGGGATGTGAGACCA	0.01975371
FM_274-CTGAGGCAGGACTATA	0.019755345
FM_274-CATGGATGTTCAGCTA	0.019756058
FM_274-CTGCAGGCATGTTCGA	0.019759286
FM_226-AAACGAACACTTGGGC	0.019760003
FM_243-CITE3	0.019760473
FM_216-CGGAATTAGTAACCGG	0.019761164
FM_176-GTTAGACGTCATCAGT	0.01976202
FM_236-GAGTTGTTCAGCTGAT	0.019762175
FM_169-TTGGGTATCGTTCTCG	0.01976239
FM_259-CCCTCTCAGAAATCCA	0.019762596
FM_218-CAATGACGTGCCTGAC	0.019763328
FM_178-CCTCAACGTCCAAGAG	0.01976362
FM_120-ACATCGAAGTTCGGTT	0.01976411
FM_231-CAGCGTGGTGGTTCTA	0.019766103
FM_236-CGTAGTACAGAGGTAC	0.019768825
FM_259-AAAGGTACAATAGAGT	0.01976897
FM_236-AGTCAACTCAGGCGAA	0.019771867
FM_226-ACAAAGATCCACGTGG	0.019772239
FM_236-TTGCGTCAGCTCAGAG	0.019772274
FM_165-GTAACCAGTGTGTGGA	0.019772524
FM_176-TTACGTTTCTCGGTCT	0.019772807
FM_263-GTAGAGGCAAGTTTGC	0.019773073
FM_263-TGCATCCTCCCTTCCC	0.019773668
FM_149-CCTCACACACGCGTCA	0.019776031
FM_236-GCTTCACTCGATGCTA	0.0197767
FM_243-AGTGTTGGTTGGTACT	0.019776808
FM_178-TTCAATCCACGTGAGA	0.019777229
FM_263-GCAGCTGAGTCCGCGT	0.019777358
FM_243-TCGCACTAGACAGCTG	0.019778846
FM_193-TGATGGTTCAGACTGT	0.019780785
FM_219-CATCGGGGTCCAGTTA	0.019784214
FM_274-TACAACGAGGGTACAC	0.01978797
FM_178-GGAATCTGTACTGACT	0.019790083
FM_243-CITE4	0.019790195
FM_274-GAGTCATAGCGAGGAG	0.019791003
FM_274-AGTTCGATCTCGCAGG	0.019791517
FM_263-TTCTCTCTCATTGCTT	0.019792393
FM_236-CAACCTCGTCAAGCGA	0.019795567
FM_231-CCTCAACGTACCTTCC	0.019796258
FM_198-CCACGTTAGGCATCGA	0.019797925
FM_221-ATTTACCCACTACGGC	0.01979957
FM_243-CITE7	0.019799585
FM_176-TTTGTTGCAAGTCGTT	0.019800197
FM_234-TTCTAACAGTTACGTC	0.019800479
FM_178-TCATTCATCCCTCTCC	0.01980064
FM_243-CITE7	0.019801058
FM_236-ATGGATCCAAATGGAT	0.019803228
FM_226-CAGAGCCGTGTACATC	0.019803308
FM_198-GAGATGGCACGTATAC	0.019803483
FM_243-CATTGAGCAAAGTGTA	0.019804526
FM_243-CITE3	0.019804895
FM_301-ACACAGTTCAGAGTTC	0.019807542
FM_243-TACCCACAGGGCAGAG	0.019807618
FM_263-CGAATTGTCTGCTCTG	0.019811666
FM_165-CCTCACAAGGACGCTA	0.019812396
FM_176-AACCTTTAGCCTCACG	0.019812513
FM_274-TGTGGCGAGTCAGCGA	0.01981265
FM_236-AGGAGGTAGTCACTGT	0.019814039
FM_169-CCTCCTCTCCTGTAAG	0.0198164
FM_236-TGTTCCGTCTACAGGT	0.019816497
FM_217-AGTAGCTAGCATCCCG	0.019817585
FM_165-AACCAACGTTCGGCTG	0.019817784
FM_193-TCTGTCGAGCACCCAC	0.019818561
FM_236-GAGCCTGTCCTAGCCT	0.019818848
FM_231-TGCTTGCGTAACTAAG	0.019822594
FM_175-CATACTTTCCATTCGC	0.019823581
FM_259-GACTTCCGTGTTCCTC	0.019823754
FM_263-TACAACGTCAATCGGT	0.019827647
FM_301-CTAGACAGTATTCTCT	0.019828135
FM_178-ACCGTTCCAATCCTTT	0.01982882
FM_243-TGTTACTAGGGTAATT	0.01982891
FM_274-GTGGGAAGTCTTGAGT	0.019830136
FM_274-ACGGAAGTCTACCCAC	0.019830646
FM_178-TCGACGGCAGCGTAGA	0.019830974
FM_170-GAGGCCTGTAACCCGC	0.019831782
FM_163-GTGAGCCTCCTCACCA	0.019834656
FM_176-TGAATGCCAGTTCTAG	0.019834777
FM_169-TCCACGTTCAGCCTCT	0.019834818
FM_234-ATCGTGAGTTAGGCTT	0.019834984
FM_178-CCTCTAGCAGCACGAA	0.019835746
FM_198-AAGACTCAGAATTGTG	0.01983584
FM_243-CITE6	0.019837411
FM_198-AGTCTCCTCCATCGTC	0.019838417
FM_221-AGATAGATCCATCACC	0.019841166
FM_218-TTAGGGTGTGTCTTAG	0.019844051
FM_263-GATCACAGTGGTCTCG	0.019845087
FM_274-TACAGGTAGTTTGAGA	0.019845583
FM_218-TGTAAGCGTGCACGCT	0.019846665
FM_236-CCGTGAGTCTCTCGCA	0.019848304
FM_259-GTCCCATTCCGTGGGT	0.019848341
FM_193-CCTCAACTCAAAGAAC	0.019851228
FM_198-GTCCACTTCCGAGATT	0.019854154
FM_231-TACCCACGTTCCAGGC	0.019855356
FM_274-GGCTTTCTCAAACCTG	0.01985669
FM_236-ATATCCTTCCTCGATC	0.019860312
FM_274-TATTGCTTCGTCGGGT	0.019860473
FM_274-GCAACATGTCACCTTC	0.019862311
FM_209-TGGATGTTCAGCTTCC	0.019863706
FM_218-TCTATACAGCCTTCTC	0.01986607
FM_178-CGGAATTGTGTAGCAG	0.019867912
FM_178-TATATCCAGACGGATC	0.019868493
FM_169-CATTGTTTCCTTCAGC	0.019869715
FM_165-TGCGGCAAGTCGAGGT	0.019875312
FM_259-ACACGCGGTTCTCCTG	0.01987567
FM_193-ATTCTACCATAATGCC	0.019876912
FM_259-GAAGAATCAACATACC	0.019878153
FM_178-TCTTTGATCAACTGGT	0.01987888
FM_165-CTACTATCAATGTCAC	0.019879825
FM_263-CTCTCAGCAGCCGTCA	0.019880736
FM_178-AAGAACATCCGCATAA	0.01988191
FM_243-CITE7	0.019881967
FM_274-GTGATGTAGCGCCGTT	0.019882385
FM_243-CITE4	0.019883046
FM_176-GTCATTTAGCATTTGC	0.019883487
FM_176-GCCATTCGTAGCTTTG	0.019885348
FM_263-GTTCATTTCAAGCTTG	0.019885497
FM_178-CTATCTAGTTCGGTCG	0.019888427
FM_223-CCAATTTCATGTTCAG	0.019888898
FM_018-TGTGTTTCATACAGCT	0.019890126
FM_169-GTAGCTAGTTCGCGTG	0.019890135
FM_190-TATCTGTTCCACTTTA	0.019893289
FM_176-CCTCTCCAGCCAGTAG	0.019894097
FM_236-TTCTGTATCGCGTGAC	0.019895801
FM_236-TTACCATCACAAGCCC	0.019896956
FM_236-GACGCTGCATCACCAA	0.019898929
FM_243-CITE4	0.019899782
FM_236-ACATCCCTCCCTGTTG	0.019901719
FM_243-CITE6	0.019902512
FM_295-GCAGGCTCACACACTA	0.019902565
FM_149-CAGATTGTCATCGGGC	0.01990291
FM_243-CITE4	0.019903775
FM_170-GTCAAGTTCCGATCGG	0.019903975
FM_243-CGTAATGTCCTCAGAA	0.019905064
FM_198-AACCATGTCGCCACTT	0.019905174
FM_218-GGTGATTGTGGATTTC	0.019912193
FM_219-CCCGGAACATGACTGT	0.019913057
FM_178-CTCCTCCTCAGTCTTT	0.019915378
FM_178-GTCCTCAGTCAAAGAT	0.019917026
FM_243-CITE2	0.019917302
FM_178-CTGATCCTCAGCTGTA	0.019919347
FM_198-TTGTTGTCACGACGCT	0.019921552
FM_274-AGATGAACACATACTG	0.019922068
FM_218-AGTAGTCAGAGCATCG	0.019922767
FM_243-CITE1	0.019923763
FM_178-AATGCCAGTCTAGGCC	0.019923778
FM_236-ATCCCTGAGTTTCAGC	0.019925185
FM_219-GTTACCCAGTCTGCAT	0.019927159
FM_236-CGAGGCTGTTGCTCGG	0.01992785
FM_178-TTGGATGTCAGATGCT	0.019930094
FM_149-TACCTGCAGTGAGCCA	0.019930301
FM_178-CAGCAGCCAAGACCGA	0.019936098
FM_176-TTTACGTAGAAGCTCG	0.019936124
FM_176-GACTATGCAGTTGTCA	0.01993641
FM_149-AGACTCAAGCAAGCCA	0.019937765
FM_263-ATGAGGGCATCCTAAG	0.019938234
FM_226-GTTTACTCAAGGTCAG	0.01993863
FM_165-ACCTACCGTACAATAG	0.019942617
FM_198-TTCACGCCATGGAAGC	0.019943874
FM_165-CCTGCATTCCTATTTG	0.019945351
FM_217-CTAGACACAGACACCC	0.019945435
FM_165-CGTCCATTCTCTGGTC	0.019945493
FM_218-TGTGATGTCATTGGTG	0.019946285
FM_178-CCTTCAGTCCCGTTCA	0.01994936
FM_263-ATCCATTCACAGCGCT	0.019949935
FM_295-ACAGAAACACTTACAG	0.019949982
FM_243-CITE1	0.019955618
FM_274-TCATGGACAACTGCTA	0.019958066
FM_274-ACACCAACATTCTCCG	0.019959662
FM_193-CTTCTCTGTAGACAAT	0.01995973
FM_198-AAAGGGCCACATGGTT	0.019961255
FM_149-TTCGATTTCGTACACA	0.019961597
FM_018-GACGTTAGTGACGCCT	0.019963577
FM_176-ACTATGGGTACAAACA	0.019964285
FM_178-TTACAGGTCGGACCAC	0.019964382
FM_243-TCCTCCCGTGCAACAG	0.019968793
FM_165-CTGAGCGGTTCCCAAA	0.019968888
FM_243-CITE3	0.019969009
FM_169-TTCTCTCTCATGCAGT	0.019969242
FM_236-TCACAAGTCATACAGC	0.019969504
FM_165-TTTCAGTGTAGCGTAG	0.019969534
FM_216-GACCGTGTCAACCCGG	0.019969886
FM_243-ACAACCATCCTTACCG	0.019971445
FM_243-CITE7	0.01997154
FM_193-ATTCTACGTCTGCCTT	0.019972395
FM_218-ACACCAAAGCCATTTG	0.019973364
FM_274-AGCTACAAGAGTTGCG	0.019974107
FM_301-TTTGACTTCACTGGTA	0.019974507
FM_274-CACACAACAAATAGCA	0.019975165
FM_198-TCCTTTCGTCCTACGG	0.019975264
FM_198-CAGTTCCGTAAGATAC	0.019976651
FM_263-TTATTGCTCCGTCACT	0.019977726
FM_223-AGCCACGCAAAGGATT	0.019978732
FM_231-TTTGACTGTGGCAGAT	0.019979257
FM_243-CITE1	0.019980215
FM_243-CITE4	0.019980472
FM_263-TGCAGATGTGTTACAC	0.019981025
FM_243-CITE5	0.01998455
FM_198-TCCTCTTCAAACAGGC	0.019984772
FM_178-GCAACATCAAATAGCA	0.019987347
FM_243-CITE5	0.01998848
FM_170-GTAGCTAGTCTAGGCC	0.019992113
FM_193-ATTCCCGGTGACCGAA	0.019992162
FM_301-CTTCGGTGTTCAATCG	0.019992612
FM_295-AAGGTAATCTAACGGT	0.019993173
FM_301-ATCCCTGCAATTGTGC	0.019993799
FM_219-ACACGCGAGTTGGCTT	0.019994326
FM_243-CITE5	0.01999573
FM_178-CATCCACAGGTCACAG	0.02000043
FM_217-ATATCCTAGCTCCACG	0.02000166
FM_226-TTCTGTATCTGGACCG	0.020002414
FM_274-CCTCTAGCACTTCAGA	0.020002581
FM_274-CTCAGTCGTGCCCAGT	0.020003712
FM_198-CACTGAAGTCGCATGC	0.020003822
FM_259-ACAGAAAGTTTGGCTA	0.02000433
FM_178-CGGACACGTGAATGTA	0.02000483
FM_226-TTTCATGTCTCGCGTT	0.020004986
FM_274-ATCACAGAGGTTCACT	0.020005085
FM_274-ACTGTGAAGATACGAT	0.020006206
FM_236-CGACAGCGTTCTAAGC	0.020006329
FM_075-GTACTTTCACATGTGT	0.02001042
FM_274-TCACGGGGTGGCAACA	0.020012015
FM_176-CTGTACCCACTTGGGC	0.020012112
FM_274-TGTAGACCATACTTTC	0.020013472
FM_243-CITE5	0.02001469
FM_178-AGGACTTTCTGGAAGG	0.020015517
FM_169-ACGGTCGCAACTGGTT	0.020015694
FM_274-CTGCATCGTTCTCCAC	0.020016247
FM_198-AACAAAGCAACTGTGT	0.020016607
FM_236-ACTTTCACATATGAAG	0.020017026
FM_169-TCTGGCTTCATCTGTT	0.020017782
FM_169-CCCAACTTCCGTGTGG	0.020020518
FM_236-CACTAAGTCGCACTCT	0.020020915
FM_169-TGATTTCGTATCCCTC	0.020022646
FM_236-ATTGGGTGTGTATCCA	0.02002309
FM_259-CAGATACTCTCGACCT	0.02002357
FM_165-CTCTGGTGTAACAGTA	0.020023966
FM_178-ATCCTATGTTCGATTG	0.020024074
FM_243-CITE4	0.020026103
FM_274-AAGTCGTAGTAGACAT	0.020026857
FM_274-TCACATTAGTGAGTTA	0.020026933
FM_274-GTTACAGCAGACAATA	0.020028371
FM_198-AATGGCTGTGTATTCG	0.020028634
FM_193-TCCTAATAGGGCAATC	0.02003029
FM_295-GTTGTAGAGGATATAC	0.020030316
FM_198-AGAACAAAGTCTAGAA	0.020030348
FM_209-CAACCTCGTTAGGCTT	0.020032773
FM_218-CTCAGGGAGCCATATC	0.02003437
FM_178-GACAGCCGTTCTAACG	0.020034857
FM_243-CITE6	0.020034859
FM_018-GCTCTGTCAGGTCGTC	0.020036219
FM_198-CGTGAATAGTCTGGTT	0.020038836
FM_243-CITE7	0.020040413
FM_199-AGACAAAAGCTCGTGC	0.020041468
FM_198-GGACGTCAGACGTCCC	0.020041753
FM_178-ACTTCGCGTTAATCGC	0.020043164
FM_243-CITE1	0.020044649
FM_295-TCCTAATTCCGCATAA	0.020045204
FM_274-GGAACCCCACACCAGC	0.020045554
FM_274-CACAGATTCTCATTAC	0.020050982
FM_263-TTCTCTCTCGGCACTG	0.020053761
FM_243-CITE7	0.020055033
FM_178-GTGTGGCCAGAGTCTT	0.020060306
FM_263-CACTGGGCACTCTGCT	0.020060806
FM_165-ACTTTCAAGTGGTCAG	0.020063944
FM_274-GAAATGACATCCGATA	0.020065563
FM_176-TGCTTCGTCAGGTAAA	0.020067748
FM_178-GTTACCCTCGTCCTCA	0.020068338
FM_163-TCCTCCCTCTGTGCAA	0.020068783
FM_263-GTAGAAACATGACTCA	0.020069059
FM_243-CITE4	0.020070678
FM_274-TCCTCTTCATGTGCCG	0.020071484
FM_301-CTGGCAGAGACCATGG	0.020071631
FM_219-TGAGGAGGTAACATGA	0.020073177
FM_169-CATGGATAGTATTAGG	0.020075025
FM_038-CACAGTAGTTAAGACA	0.020077704
FM_243-CITE6	0.020078495
FM_218-GGTGATTTCGTAACCA	0.020078627
FM_259-GTTACAGTCCTGGGAC	0.02008261
FM_243-CITE1	0.020084757
FM_176-GAGTCTATCCTCTTTC	0.020085786
FM_274-AAACCCAAGAGGATCC	0.020087156
FM_243-CITE1	0.020090008
FM_274-GTGTGGCAGCGATGAC	0.020090956
FM_236-AACGTCACAGAACTTC	0.020092458
FM_243-CITE6	0.020093454
FM_178-TAACACGGTTCGGTTA	0.020094033
FM_243-TCAGTTTCAGGAATAT	0.020099329
FM_176-TCCACCACATCGAGCC	0.020100199
FM_226-GGATCTAGTGCCGAAA	0.020102393
FM_120-TGTTCCGTCGGTCAGC	0.020104434
FM_295-GGATGTTAGTCTCGTA	0.02010462
FM_259-ATCACTTCAAGCCCAC	0.020105295
FM_236-GGCAGTCAGATTGCGG	0.0201057
FM_221-TTCAGGAGTACTTCCC	0.020105861
FM_178-ACTGCAATCATACGGT	0.02010591
FM_274-CCTCAGTCAACGATTC	0.020107346
FM_274-TTCCTTCAGCTGCCTG	0.02010904
FM_193-TTCTGTATCCGGGACT	0.02010912
FM_218-AATCGTGCAGGTTACT	0.020109862
FM_193-CATCCCATCATTGCTT	0.020110182
FM_274-TACTTGTGTTCCTAAG	0.020110406
FM_231-TAATTCCAGATAACGT	0.020114323
FM_198-AATCGTGCAATTTCCT	0.020116366
FM_263-CTGATCCAGACGCAGT	0.020120475
FM_243-AACAACCCATCACCAA	0.020121004
FM_219-TGTCCACCAAGGTCTT	0.020121636
FM_170-TCTATCAGTTGGATCT	0.02012212
FM_120-AGGATAACATCTCGTC	0.02012297
FM_170-ACCAAACTCATTGTTC	0.020123279
FM_176-TGTCCACGTCCACATA	0.02012329
FM_198-ACTTAGGCAGCGTAGA	0.020123474
FM_226-ATTACCTTCGCACGGT	0.02012431
FM_217-TAGATCGCACCGAATT	0.020125195
FM_163-CATGCCTCAACCGTAT	0.020127026
FM_274-GATGTTGCAGTCCGTG	0.020127213
FM_263-CTCCCTCTCGGCGATC	0.020128008
FM_178-GTGGTTAAGGCTTAGG	0.020129658
FM_018-CGGTTAACATACTACG	0.020131452
FM_165-GGGTGAACAAACTAGA	0.020132178
FM_274-GGGTGAACAGCGTATT	0.020133598
FM_236-ATGGGAGCAGATTTCG	0.020135026
FM_243-CITE6	0.020138936
FM_176-TCATCATAGGCTATCT	0.020139154
FM_178-CCTCAACTCCATATGG	0.020142004
FM_259-ACTTTGTGTGCATTAC	0.020142198
FM_263-TATCCTAGTCCCTCAT	0.020142289
FM_170-GACATCATCTTAGTTC	0.020142863
FM_200-CCAATTTCACAGTACT	0.020143341
FM_263-TGACAGTGTAGAGATT	0.020144727
FM_274-GCTGAATTCCCATAGA	0.020144738
FM_219-TAAGCGTTCCTCACCA	0.020145439
FM_178-TCATCATGTCCATAGT	0.020147128
FM_178-TCCCAGTTCATTACGG	0.020147178
FM_219-CCTAAGAAGCCGTAAG	0.02015024
FM_198-TAAGTCGTCCTACGGG	0.020155478
FM_231-GTGTCCTCACTGAGGA	0.020155506
FM_274-CGCGTGATCGGCTATA	0.020155555
FM_170-AGATGCTCATTGCCTC	0.020157015
FM_243-CITE7	0.020157473
FM_236-ACACAGTTCCCTTTGG	0.020158881
FM_243-CITE6	0.020158932
FM_236-CCGTTCACAAGGTCGA	0.02016002
FM_274-GACGTTAGTCCACGCA	0.02016175
FM_274-AAGTGAATCATGAGTC	0.020162607
FM_243-CITE5	0.020163102
FM_170-GAACTGTAGGGTATAT	0.020165252
FM_226-GGAGATGTCTTCGGTC	0.020168668
FM_178-ATTGGGTCACGGTCTG	0.020169375
FM_263-GCACGTGAGACGGTTG	0.020171672
FM_243-CITE1	0.020171935
FM_243-CITE2	0.020173863
FM_178-TTATTGCTCTTCTAAC	0.020174023
FM_193-GACATCACAGACAATA	0.02017464
FM_243-CITE6	0.020175008
FM_243-CITE7	0.02017542
FM_178-GCTACCTAGCACTGGA	0.02017812
FM_176-GTTCGCTAGCCATTCA	0.020180892
FM_234-CCGGACAGTTCTTGCC	0.020181311
FM_198-CTTAGGAAGGCACTAG	0.020182464
FM_243-AGACAGGTCCACTTTA	0.020183789
FM_243-CITE5	0.020188479
FM_243-CITE6	0.020189185
FM_218-CGTCCATAGACCGTTT	0.02019275
FM_243-CITE6	0.020194225
FM_243-CITE5	0.020194432
FM_231-AGAAGTACAGCTTTCC	0.02019666
FM_243-CITE3	0.020196687
FM_243-CITE4	0.02020018
FM_219-TGTGATGTCGCCATAA	0.020200381
FM_170-ATTACCTCACTAACGT	0.020203672
FM_193-CTAGGTACATCACCAA	0.020206487
FM_176-GTCGTAATCCATACAG	0.0202066
FM_243-CITE6	0.020206919
FM_248-GTCATCCAGCAGAAAG	0.02020714
FM_274-CCGGTGATCAAGCCGC	0.020208027
FM_259-CCTCACAAGCACACCC	0.020210259
FM_209-TGACGCGGTTTAGACC	0.020210546
FM_176-GAGCCTGGTCACATTG	0.020210909
FM_228-GCGGAAACACCTCAGG	0.020214051
FM_243-CITE1	0.020215435
FM_219-GATCGTACACACGTGC	0.020215487
FM_149-TCGCTCAGTTCTCACC	0.0202155
FM_216-TTGTTCAGTGGATACG	0.020216329
FM_165-GAAGGACTCTCCCAAC	0.020224009
FM_217-TTTGATCTCTTCACAT	0.020224113
FM_274-CTACATTTCGAGCACC	0.020225542
FM_243-ATCGTCCCAAGCCCAC	0.020227175
FM_274-AATAGAGCAAGAAATC	0.020227388
FM_263-CCGTAGGGTCCTGGTG	0.020228596
FM_259-TATCAGGTCACTCACC	0.020235578
FM_198-AAGCATCAGCGTTGTT	0.02023624
FM_165-ATTCACTCACATGGTT	0.020239113
FM_198-CTCCTTTAGTAGGTTA	0.020240387
FM_170-CACAACAGTGCCTAAT	0.020241072
FM_236-GATTTCTAGACTACCT	0.020241348
FM_274-AGGACGACACACAGAG	0.020241639
FM_243-AGTGTTGGTATCGCAT	0.020242253
FM_274-TCAAGTGTCATCGTAG	0.020242585
FM_219-AGACAAAGTCCAAATC	0.020244453
FM_243-CITE5	0.020245187
FM_226-AGTCACATCACGGAGA	0.02024902
FM_198-GGAGCAATCAGAACCT	0.02025094
FM_198-AGCCACGGTGCCTATA	0.020252269
FM_274-CTGTATTTCCGTGACG	0.020253481
FM_243-CACACAAGTTCCTAGA	0.020253854
FM_198-TGAGACTCAGACCAGA	0.02025479
FM_226-GTTACGAGTATAGGAT	0.02025488
FM_259-GAAGTAAGTATATGGA	0.02025499
FM_169-TACGGGCAGGTTCAGG	0.020255826
FM_274-CGATGGCCATCACCAA	0.020255938
FM_263-TGAATCGCATGGAATA	0.020256199
FM_178-TGCATGAGTTGCGGCT	0.020257443
FM_243-CITE1	0.020258853
FM_243-CITE7	0.020259818
FM_243-CITE6	0.020259965
FM_236-ACACTGATCCCAGGCA	0.020260517
FM_263-ACAACCAGTACCCACG	0.020261643
FM_274-CAACCTCGTTGTGCCG	0.02026209
FM_274-GGGACCTGTGCACATT	0.020263039
FM_243-CITE3	0.02026393
FM_193-CGTCAAATCGCCAGAC	0.020264588
FM_219-TGCAGGCGTTATCCAG	0.02026519
FM_234-CACATGATCGTCCATC	0.020265698
FM_243-ACCAACACAGAACCGA	0.02026608
FM_193-GATTCGACAGTAACCT	0.0202677
FM_165-TTGAACGGTCTGCAAT	0.020268623
FM_178-GTCAAGTGTGTACAGG	0.020269293
FM_169-TCACGCTTCCTCACCA	0.020270025
FM_243-CATCGTCAGCTGTGCC	0.020271426
FM_263-GAGGCAAAGCAACCAG	0.020271521
FM_274-GGCTTGGAGCAGCCTC	0.020271732
FM_236-GTTACCCGTCTACACA	0.02027371
FM_243-CITE1	0.020275565
FM_178-GCCATTCAGACCAAAT	0.020276828
FM_274-GGGTTTAGTTTATGCG	0.020280642
FM_178-TACAGGTGTTCCACAA	0.020281019
FM_163-ATCCTATCATGGGTCC	0.02028116
FM_171-ACTATCTAGGATTTGA	0.020282878
FM_217-TGTAGACAGTACCGGA	0.020283485
FM_243-CITE2	0.020287756
FM_240-CGGGACTTCTCCACTG	0.020287946
FM_274-CCACACTCAGCATGCC	0.020288037
FM_198-ATCGATGGTCTGATAC	0.02029018
FM_219-TCCTCGACAAGAGTAT	0.020290392
FM_176-TACGTCCAGTAAACGT	0.02029471
FM_243-CITE2	0.020300396
FM_231-AAGCATCAGACACACG	0.020304391
FM_274-ATTCCATGTACCGTCG	0.020304406
FM_221-CTGATCCAGCATTGAA	0.02030581
FM_236-ATTCCCGAGCATTTCG	0.020309126
FM_240-CCATAAGCACTCGATA	0.020309538
FM_198-CGGCAGTTCCTTCGAC	0.020311007
FM_178-TTCACGCTCGTCGCTT	0.02031653
FM_295-TTTCAGTCAACGACAG	0.020318033
FM_243-CITE7	0.020318944
FM_165-ACTGTCCTCCGAGATT	0.02031964
FM_243-CITE2	0.020320717
FM_290-CCGGTAGGTATCGCAT	0.020320972
FM_236-ATCCGTCTCTCTGACC	0.02032171
FM_259-GGTGATTCAGCTACCG	0.020322936
FM_218-CTGTACCTCAATGTCG	0.020324633
FM_219-AGTACCATCGCGTAGC	0.020324977
FM_173-TAGGTTGGTGGACTGA	0.02032512
FM_236-TCCTAATCATAATCCG	0.020325188
FM_226-CTCGAGGCAGGAGGAG	0.020325433
FM_274-AATGACCTCCCTCATG	0.020327015
FM_200-CAATGACGTATGGAAT	0.02032727
FM_236-CACGTGGAGTAGCAAT	0.020327853
FM_240-TGAGGTTTCGGAGATG	0.020329414
FM_176-CAAGCTACAGACACCC	0.020332785
FM_236-CCTCATGCACGCAAAG	0.020334046
FM_173-GAGGGTAGTCTCTCTG	0.020338072
FM_165-CGATGCGCAAACCGGA	0.02033846
FM_165-TGCTGAAGTTTACCAG	0.020338539
FM_274-GGGCTCAGTCTGTCAA	0.020339057
FM_018-GACGTTAGTATGGTTC	0.020339238
FM_176-TGTCCTGAGTTGGACG	0.020340787
FM_176-TTACCGCAGTTACGAA	0.020340987
FM_163-CATCCACTCATCTCTA	0.020341165
FM_236-TGCTCCAAGTCGTTAC	0.02034215
FM_263-AACCTTTAGTTCCGGC	0.02034224
FM_226-AGCCAATCACTCTAGA	0.02034392
FM_218-ACCCTCATCCGGACGT	0.02034623
FM_243-CITE4	0.020349128
FM_176-CCAATTTAGCGCATCC	0.020349324
FM_219-CTCCAACTCCTACTGC	0.020351104
FM_193-TGGTACAAGTAGTCCT	0.020351853
FM_193-ATCATTCTCCTGCTAC	0.02035494
FM_240-CGCCAGAGTAACGGTG	0.020355111
FM_236-CGAGGAACAGTTTCAG	0.020355305
FM_198-AACGAAATCTTGGAAC	0.020355413
FM_236-CTGCAGGGTGCCTGCA	0.020356545
FM_176-GCCATGGGTGTCCTAA	0.020357873
FM_274-CGCGTGACAAGAGCTG	0.02035831
FM_193-GCGTTTCGTCGAGTGA	0.02035897
FM_290-CAGAGCCCACTATGTG	0.02036106
FM_198-CGTGCTTGTGACGTCC	0.020362148
FM_243-CITE8	0.020363031
FM_178-GCACGTGTCAGTCAGT	0.020363268
FM_274-AGACCATGTAGTGTGG	0.020363972
FM_178-GATTCGACACCGGTCA	0.02036436
FM_274-GTTTACTTCTACTGAG	0.020365603
FM_198-GCTTTCGGTGATACAA	0.020365903
FM_243-CITE5	0.020367637
FM_231-GAACTGTTCTTGCAAG	0.020367887
FM_176-CTGAGGCGTTCTGAGT	0.020370394
FM_170-TGATGGTGTTATTCTC	0.020375045
FM_198-CTCCACATCATCGCCT	0.020375319
FM_243-CITE7	0.020375712
FM_263-GAGTTGTTCTAGTTCT	0.020376377
FM_176-ATCGGCGCACATCCCT	0.020376565
FM_178-TCCATCGTCAGTCATG	0.020379158
FM_274-GGTAGAGAGTCGTCTA	0.020379419
FM_243-CITE3	0.020381292
FM_209-TCTCACGAGGTACTGG	0.020382112
FM_198-ATTCAGGGTTCTGAGT	0.020382576
FM_301-AGAGAGCTCGCTATTT	0.02038375
FM_218-TTACTGTGTTGCGAAG	0.020385416
FM_301-CATTGTTAGGTAGCCA	0.020385627
FM_170-TCTACATGTCCACAGC	0.020388993
FM_149-GGCAGTCAGACAGCGT	0.020390473
FM_243-CITE8	0.020391278
FM_178-GTAGGTTTCAGCTGAT	0.02039149
FM_149-AGTCTCCAGGCTTCCG	0.020391947
FM_198-CAAGCTAAGGAATTAC	0.020393549
FM_170-ATCCTATCATCCGTGG	0.020395175
FM_236-TAGATCGTCTTTGCTA	0.020395463
FM_243-CITE3	0.020399805
FM_236-TCCACCACAACCCTAA	0.020400856
FM_198-GCATCGGCAACGGCTC	0.02040097
FM_226-TAGGTTGGTAGCGCCT	0.020403383
FM_243-CITE7	0.020405086
FM_165-GCAGTTAGTTGTAGCT	0.020405468
FM_243-CITE7	0.020405654
FM_223-CTGTAGAAGCCTAGGA	0.020406539
FM_236-CCGTAGGGTCCCAAAT	0.020407526
FM_170-GTTAGTGCATAGATCC	0.020408304
FM_209-CAAGAGGTCACCTCTG	0.020408668
FM_243-CITE2	0.020409077
FM_236-ATGCATGTCACCCTGT	0.020409588
FM_243-CITE4	0.02041061
FM_190-TACAACGGTGTTGACT	0.020410743
FM_240-CAACGATCAATTAGGA	0.020413563
FM_243-CITE4	0.020415418
FM_169-TAGAGTCTCATCACCC	0.02041716
FM_226-GGAATCTTCCGCACTT	0.020419221
FM_193-TCACAAGTCTAATTCC	0.020419376
FM_163-GCATCGGGTATACCCA	0.020420222
FM_240-CCGATGGGTTCGGTAT	0.020420697
FM_170-TCCGAAATCCGGCAAC	0.020423062
FM_178-TCCATGCCAAGATCCT	0.020423794
FM_234-GTCAAACTCGGTCTAA	0.020425037
FM_178-CTGTATTTCGTACACA	0.020425292
FM_223-GTGATGTAGAACGTGC	0.020425314
FM_236-AAATGGACATCGATGT	0.020426707
FM_263-GATCCCTGTCGTAATC	0.02042761
FM_236-ACCCTTGCATCAGTGT	0.020429838
FM_165-CTCCCTCTCCTAACAG	0.02043056
FM_243-CGATCGGCATCAGTCA	0.020431023
FM_178-TTGGATGCACCAGACC	0.020431207
FM_274-GCCAACGTCACCTCAC	0.020431826
FM_176-CTCGAGGCATGTGGTT	0.020431917
FM_193-GCAGCCATCAACCTCC	0.0204328
FM_178-TCATACTCAGAATCGG	0.020434888
FM_178-ATACTTCCAAGTACCT	0.02043504
FM_178-CTCCTTTGTCACGCTG	0.020435426
FM_198-CCTCTCCCAATCAGCT	0.020435572
FM_259-GGAGCAATCGCAGTGC	0.020436961
FM_198-TCGCACTTCGTAACAC	0.020438395
FM_263-AGTACTGTCCATATGG	0.020438984
FM_274-CGATGCGCACAAGCTT	0.020439832
FM_243-CITE1	0.020442491
FM_178-ATAGGCTCACTGGACC	0.020443406
FM_193-CCCTAACTCCATTCAT	0.020443656
FM_209-CACATGAGTCGATTCA	0.020444121
FM_243-CITE1	0.020446777
FM_236-AGACAAAGTCATGGCC	0.020447068
FM_234-ACGGTCGAGACCCGCT	0.020447755
FM_231-TCACGGGTCCTAGCTC	0.020448018
FM_178-TGGTAGTGTAGGAGGG	0.020448085
FM_178-CACATGACAATCCAGT	0.020452173
FM_178-TACCCGTAGTCTTCCC	0.020452715
FM_263-GGAGAACTCGTTAGAC	0.020452997
FM_236-AGCGATTGTGAGCAGT	0.020458443
FM_259-TCGCACTAGCAGGTCA	0.020463027
FM_170-CCCTGATAGGACGCAT	0.02046452
FM_243-CITE8	0.0204648
FM_236-CAGATCATCTGCGTCT	0.020464804
FM_170-GAAACCTGTCACCACG	0.020465089
FM_178-GTGTAACCATCATTTC	0.020469371
FM_184-TGATTTCAGAACAAGG	0.02047064
FM_178-CAATGACAGGGACCAT	0.020471709
FM_274-GATAGAATCTGCGGCA	0.020472918
FM_165-AACCTTTGTGAATTGA	0.020473104
FM_170-ACTATTCTCATTACGG	0.020475786
FM_243-AGATCGTAGACATATG	0.020476453
FM_236-TTGCATTTCAAATAGG	0.020478262
FM_218-TACTTCATCGATACAC	0.020478642
FM_219-CTATCCGTCAGACCCG	0.020479934
FM_178-ACAGGGAGTCCACAGC	0.020481732
FM_178-TACCTGCCAAGATCCT	0.020481821
FM_219-CTCCTTTAGAAATTCG	0.020481903
FM_165-GGATCTAGTGAGCTCC	0.020483034
FM_198-TGACGCGAGAGAACCC	0.020483438
FM_274-AAGAACAGTCTTTCAT	0.020483859
FM_176-CATTGCCTCAACACGT	0.020485079
FM_018-TGGTTCCGTTAGATGA	0.020487122
FM_219-GTGCTTCGTGGACTAG	0.020487392
FM_274-TGAATGCTCCGCTTAC	0.020489158
FM_165-GGGTTTACAATTGAGA	0.020490684
FM_274-CTGATCCCATATGAAG	0.020491676
FM_193-TTACAGGTCCCTCTTT	0.020493183
FM_218-GAAGCGATCGCAGTCG	0.020493574
FM_149-AGGGTTTTCAATCGGT	0.02049524
FM_263-CAGAGCCCATTCTGTT	0.020496795
FM_209-GATCCCTGTTATCCAG	0.020497294
FM_236-CTTCAATGTGTACGCC	0.020497898
FM_219-CGGAACCAGGGTGAAA	0.020498259
FM_198-ATAGAGACACTATCGA	0.02049877
FM_178-ATCAGGTCAATTGTGC	0.020498976
FM_231-TGACAGTCAACGGTAG	0.020499822
FM_165-GGAGAACAGATGGTCG	0.020499974
FM_274-AGGTCTACAGAAATCA	0.020501634
FM_178-ACTGTCCTCAGTGTTG	0.020502476
FM_165-TTGCGTCCATCCGTTC	0.020503817
FM_190-TGTCCACAGACTTCAC	0.020503903
FM_274-AAAGGGCAGGTACAGC	0.020504652
FM_219-TGTACAGTCCCAAGCG	0.020505315
FM_178-TAATTCCTCTAGCAAC	0.020505592
FM_243-CITE1	0.020505931
FM_236-ATCTCTACATCACAGT	0.020506393
FM_219-GCACGTGAGCTGGCCT	0.020507347
FM_149-ATCATTCTCTCTCGCA	0.020509161
FM_236-TACCGGGCAGTAGAGC	0.020509629
FM_231-CCTTGTGAGGGCCAAT	0.020509632
FM_236-CTTTCGGGTGAGGATC	0.020511452
FM_243-CITE6	0.020512
FM_236-CGTCAAACATGACGTT	0.02051317
FM_248-GTGAGTTGTGCGGATA	0.020513631
FM_170-CCTACGTCAAGCAATA	0.020513972
FM_176-ACATGCATCGTGCACG	0.02051693
FM_274-AAGTGAACAACTGTGT	0.020517757
FM_149-GTAATGCTCTGCCCTA	0.020522034
FM_173-ACTACGACATCCGCGA	0.020522173
FM_243-CITE6	0.020522814
FM_170-ATGAGTCCATTCTCCG	0.020525228
FM_176-GTCGAATTCGCCCAGA	0.020527968
FM_163-GGGTTATGTTCATCGA	0.020529438
FM_198-TGGATCATCCATCGTC	0.020529663
FM_240-GTTATGGTCGACCAAT	0.02052992
FM_178-CTACCTGGTCCACTTC	0.02053033
FM_178-GCAGCCATCATCCTAT	0.020532219
FM_193-CCTCCAACAACGCCCA	0.020532701
FM_178-TATTGCTCATGCGGTC	0.020537391
FM_274-TCGGTCTGTGCGTGCT	0.020537555
FM_221-TTGATGGTCTTTACAC	0.020542437
FM_169-TCCTCTTTCGGTGTAT	0.020542754
FM_165-GGGACCTGTTAAGGGC	0.020543464
FM_218-CACACAATCACATCAG	0.020544041
FM_169-AGGATAAGTAGTGCGA	0.020544358
FM_178-TAGGTACGTGCAGTGA	0.020546056
FM_243-CITE7	0.02054761
FM_274-AGGATCTTCTTTGCGC	0.020547867
FM_178-GAGGCCTGTGTAAACA	0.020548949
FM_198-TCTCTGGAGGCGCTTC	0.020549536
FM_259-TCCGATCGTGGCTTAT	0.020549834
FM_243-CITE4	0.020551573
FM_176-TTAGGGTCAGCCCACA	0.02055283
FM_176-GTCATCCTCTAACGCA	0.020553907
FM_236-CTCATGCGTGGCATCC	0.020555206
FM_243-CAACAGTGTCTCAAGT	0.020555554
FM_178-CCGATCTAGGTCCCGT	0.020555994
FM_274-TAGACCATCCGGTAAT	0.020558167
FM_175-AGACTCATCGTTCCCA	0.020560794
FM_178-CCTCATGTCTCGCCTA	0.020560851
FM_165-CATTGCCGTTAGGAGC	0.020561587
FM_165-GACTGATTCTACTCAT	0.020561665
FM_231-TCAGCAAGTACGAAAT	0.020563195
FM_170-GGAAGTGTCTGACAGT	0.020564023
FM_176-TACAGGTTCAAGCGTT	0.020564241
FM_243-CITE8	0.020565826
FM_236-GTAGAGGCACATACTG	0.020567983
FM_165-CAACCTCAGTGCCAGA	0.02056886
FM_274-TGGTACAAGCGTTACT	0.020570057
FM_176-AGTCAACGTGATGAAT	0.020570595
FM_263-ATTCACTAGACTACGG	0.020572742
FM_295-TTTCACATCTGGCCTT	0.020573543
FM_234-TGAATCGTCATGTCTT	0.020574313
FM_178-CCTCCTCTCCGGACTG	0.020575002
FM_243-CITE3	0.020575868
FM_178-AATAGAGCACAGTATC	0.02057834
FM_243-TTTACCAAGTACAGCG	0.020578435
FM_170-CAACCAAGTCCAACGC	0.020578474
FM_169-AGGTCTAGTCCTCATC	0.020578908
FM_170-CAGTGCGGTCAGGTGA	0.020580532
FM_236-ATCACGATCTGCGTCT	0.020581212
FM_218-ATTCGTTCAACTTCTT	0.02058154
FM_176-AATTTCCGTCTATGAC	0.020583179
FM_219-CTGCATCTCCGCACGA	0.020584274
FM_165-GGAATGGGTTAAACCC	0.020585407
FM_193-CATCCCAGTTGATCGT	0.0205859
FM_274-TTTGATCTCCCGAGAC	0.020586835
FM_226-GCTACCTGTGGCTGAA	0.020589257
FM_226-GTAATCGAGTGAATAC	0.020590656
FM_274-CTACATTAGTACAACA	0.0205914
FM_170-GGGCGTTAGGAGACCT	0.020592002
FM_236-GTGTAACAGATCGGTG	0.020592216
FM_263-GTGAGTTCATCAGTGT	0.020595757
FM_226-GCCATGGCATCTATCT	0.020596933
FM_274-CGAGTGCCAGTGTACT	0.020599516
FM_263-CTGCATCTCGGTCTAA	0.020600265
FM_236-GGGCCATGTCAACGCC	0.02060138
FM_198-GAAACCTAGGCATCTT	0.020601753
FM_198-AAAGGATCAAAGACGC	0.020603169
FM_170-CCACCATTCAAGCTTG	0.020603966
FM_236-CCTTCAGAGTCATGCT	0.020604422
FM_243-CITE7	0.020605145
FM_193-GTGATGTAGGACTAAT	0.020606153
FM_178-TCGCACTAGGCTCACC	0.020606445
FM_175-ACACCAACACAATGCT	0.020607207
FM_243-CITE4	0.020608548
FM_274-TCATTGTCACAGAGAC	0.020610528
FM_198-AAGCGTTTCGCTCATC	0.020610694
FM_193-AGTCATGTCGTTGTAG	0.020611482
FM_178-CGTAGTACATCGCTGG	0.020611554
FM_290-GCAGCCAAGTTGGAGC	0.020612437
FM_198-TGGTTAGCAGAACATA	0.020613005
FM_209-GATGACTTCCATTGTT	0.02061309
FM_198-AATTTCCAGCAATAGT	0.02061469
FM_236-GAGTTACTCCATACTT	0.020615328
FM_198-TCCTAATGTGATACCT	0.020616487
FM_178-ACCAACAGTCAGGCAA	0.02061693
FM_243-CITE6	0.020618763
FM_259-CAATCGATCCGTTGGG	0.02061911
FM_274-AGACCATAGCTCATAC	0.020620575
FM_165-GGGCGTTGTGGAATGC	0.02062106
FM_169-TACTTCAAGCGCCATC	0.02062394
FM_219-GTTGAACGTCGTGCCA	0.020624066
FM_236-TGCATCCTCCGCCTAT	0.020627372
FM_198-GTTCTATTCAAGGTGG	0.02062766
FM_259-GTTACAGCATGAAGGC	0.020628033
FM_221-ATTCTTGTCTTACCGC	0.020628253
FM_171-TCTGCCATCTATTGTC	0.020630235
FM_243-CITE8	0.020631464
FM_274-ATTCGTTTCCGTAGGC	0.020632198
FM_198-TTCGATTCATCCAACA	0.02063331
FM_163-TCTAACTTCATCTATC	0.020633494
FM_176-ATCGGATGTATCGCGC	0.02063369
FM_226-AGTAGTCTCATCTGTT	0.020634977
FM_193-GCTGAATGTGGAACAC	0.020635068
FM_165-TGCATCCCACCGCTAG	0.020637209
FM_178-GGGACAATCCTCGCAT	0.020640057
FM_274-GACCCAGCAACTACGT	0.02064294
FM_198-ATGTCCCCACCTGATA	0.020644216
FM_176-GCATGATTCGCCAGAC	0.020644773
FM_243-CITE2	0.020646503
FM_176-GCGAGAACAATCCAGT	0.02064657
FM_274-GACTGATAGCACCGTC	0.020647183
FM_198-AGCGCTGCAGTCAGTT	0.02064879
FM_170-GGTAACTTCTTGCAAG	0.020649938
FM_165-GTAACACAGCGATGCA	0.020650988
FM_198-CCTCTCCAGCATGCAG	0.02065191
FM_295-CATCCACCACACAGAG	0.020653458
FM_274-GTGGCGTAGCTTTCCC	0.020655883
FM_165-TCTTTGAGTGAATTAG	0.020657213
FM_198-AGTTCCCTCTGCACCT	0.020658836
FM_226-CGTTAGAGTGGGTTGA	0.020660762
FM_193-CATCCCAGTAGGGAGG	0.02066133
FM_226-CATACCCAGCCTGAGA	0.020662887
FM_274-CTGCGAGGTGTCTAAC	0.020665517
FM_263-ACGTTCCGTTCTTGCC	0.020667644
FM_223-GGAGGTATCTTTCTAG	0.020667858
FM_236-ATGGTTGGTCTGTCAA	0.020667875
FM_199-ATGACCATCGAGATGG	0.020670468
FM_243-CITE3	0.020670896
FM_274-TATTCCATCCTTGGAA	0.020671297
FM_274-ATCATTCGTGTTTGCA	0.020673009
FM_243-CITE2	0.020674594
FM_236-AGGAATACAGTGGTGA	0.020675108
FM_236-ATCCACCTCTGTTGGA	0.02067546
FM_236-AACAAAGTCCACAGGC	0.020676384
FM_243-CITE3	0.020677444
FM_198-CAGATTGCATCGGAGA	0.020678371
FM_243-CITE7	0.020683024
FM_295-ATTCCTAGTCCACATA	0.020683918
FM_236-GAGTCTACAGAAGCGT	0.020684019
FM_243-CITE8	0.02068452
FM_165-TCGGATATCACACCGG	0.020685012
FM_178-TTGTGTTAGCTGGCTC	0.020685256
FM_274-ATGAGTCCACCAGCGT	0.020685328
FM_274-GAAGAATCACGGCACT	0.020685336
FM_219-ATCAGGTAGAGTGTTA	0.020685758
FM_178-GTTACCCCACTAGGCC	0.020686712
FM_170-TACCCACTCCCTATTA	0.020687344
FM_149-GGTGATTCACTTGAAC	0.020687401
FM_243-CITE3	0.020689696
FM_295-CCCATTGGTTGCATGT	0.020690164
FM_198-CCCTGATCATCGTTCC	0.020690305
FM_243-CITE7	0.020690717
FM_178-AAAGTCCAGCGTCGAA	0.020691138
FM_243-CITE8	0.020691868
FM_198-ACTTCGCCACTTCAAG	0.020692632
FM_263-TGAATGCAGCGAGTCA	0.020695655
FM_263-AACCTGACAGCTACTA	0.020696674
FM_178-TCGACGGAGGGCTGAT	0.020699954
FM_243-GGGTAGACAGGTTCAT	0.020700447
FM_219-TACGTCCTCGGACGTC	0.020700738
FM_274-TCGTCCAAGACATCCT	0.020700913
FM_231-TTCCTTCCACCGGCTA	0.020701427
FM_193-CAGAGCCCAGCTGGTC	0.020702146
FM_221-CACACAATCCTTACCG	0.020702306
FM_176-TAGTGCACATATTCGG	0.020703943
FM_149-AGGCATTTCCTCTAAT	0.020706031
FM_274-CCATCACTCGATTGGT	0.02070606
FM_178-CCGTGAGTCCTAGCCT	0.020707112
FM_236-CTCCAACAGCCTTTGA	0.020707807
FM_236-TCCATGCTCTGCCTCA	0.020708509
FM_274-TTTGACTCAGCTTTGA	0.020710353
FM_263-CCTTCAGCAGGCACAA	0.020710614
FM_243-CITE5	0.020714076
FM_243-CITE3	0.02071656
FM_243-CITE7	0.020719862
FM_240-TGTAAGCTCGATAACC	0.020720985
FM_236-GGCTTTCTCGTCCTCA	0.020721499
FM_274-TGGGAGAAGTAGACCG	0.020721512
FM_038-CTGCCTACAATAACGA	0.020722438
FM_231-CTCTCGATCCTCTTTC	0.020724637
FM_301-GCCCGAATCTCTTCAA	0.02072484
FM_243-CTGTATTGTAGACGGT	0.020726167
FM_226-CCTCTAGGTGCAAGAC	0.02072623
FM_178-TTCCACGAGAACTGAT	0.020726478
FM_178-GATCACACATGAGTAA	0.020726662
FM_295-CATAAGCAGCAAATCA	0.0207269
FM_263-TGGAACTCAGCATTGT	0.020730853
FM_165-GACCCAGAGTTTGGCT	0.020731164
FM_295-CGAGGCTGTATGGTAA	0.020732563
FM_217-GAAATGATCGCTTTAT	0.02073463
FM_178-TCATTACAGTACGTCT	0.020737533
FM_243-CITE7	0.020738909
FM_170-CCTCAGTTCGCTGACG	0.020739248
FM_263-ATTCACTGTCCAGTTA	0.020739933
FM_169-CTATAGGGTAGACGGT	0.020741984
FM_165-ACCTACCAGACTAGAT	0.020742081
FM_274-CTGAGGCCATGGCCCA	0.020742442
FM_038-ATTACTCCACGGTAGA	0.02074263
FM_243-CITE3	0.020744111
FM_240-GGAGATGTCGCTAGCG	0.020744521
FM_198-CGTTCTGGTTATGACC	0.020744992
FM_274-TCCGATCTCGTAGGGA	0.020745503
FM_178-ACTCCCAGTAACAAGT	0.02074593
FM_178-CGCAGGTCATTGCCTC	0.020749914
FM_169-TCATTACCAGATGCGA	0.020753484
FM_274-TATTTCGGTTAAGGGC	0.020754399
FM_198-GGGCTCAGTGAGATTA	0.020755965
FM_178-CACGTGGGTCACGTGC	0.020756727
FM_226-AAAGGGCGTGGACCTC	0.020757077
FM_274-CAGATCACAAATGGCG	0.020757537
FM_236-ACAAGCTCAGTATTCG	0.020758005
FM_198-CCCGAAGCAAGCCATT	0.020758616
FM_178-GAGGGTACACTGATTG	0.020759592
FM_178-CACGTGGGTACGACAG	0.02076016
FM_219-TTCGATTAGCAACAAT	0.020760464
FM_259-GCTGCAGAGAGGTCGT	0.020762017
FM_170-GGCTTGGGTCCCTCAT	0.020762403
FM_243-CITE1	0.020764178
FM_243-CITE6	0.020764582
FM_263-AGGACTTTCTGGACTA	0.020764867
FM_243-CITE7	0.02076605
FM_170-AGAACCTGTAATTAGG	0.02076623
FM_178-ATTGTTCTCGATTGAC	0.02076774
FM_198-ACGGGTCTCGTTAGAC	0.020771228
FM_231-TAAGCACAGGGTATAT	0.020771736
FM_218-CATGAGTCACTGGATT	0.020773014
FM_231-AGTTCCCAGATGGCGT	0.020773966
FM_234-CATTCCGTCCTGCCAT	0.020774694
FM_263-GGGACTCCACACGGAA	0.020775314
FM_243-CITE3	0.020778697
FM_236-CAACCTCGTGACATCT	0.02078044
FM_274-GTTGAACCATCTTCGC	0.020781534
FM_259-CTATAGGCAGCTCATA	0.02078172
FM_178-TCATTACAGAGGACTC	0.020781988
FM_243-CITE6	0.020782543
FM_198-CCGTAGGAGATACGAT	0.020782778
FM_193-TACTTGTTCTGAGCAT	0.02078286
FM_165-ACTGATGCAGTCTCTC	0.020783594
FM_243-CITE7	0.020784192
FM_274-TCAGGGCCACTATGTG	0.020788785
FM_263-ATGATCGAGATTGTGA	0.020788943
FM_193-TTTACGTCAAGAGTAT	0.020788958
FM_176-GTCGTTCCATAATCCG	0.020792846
FM_236-TGTGAGTAGGTGCTTT	0.020792855
FM_263-CAGATCAAGGATGTTA	0.02079489
FM_301-CCCTCAAAGCTCCACG	0.020796621
FM_178-TTCCGTGAGTCAGCGA	0.020797592
FM_198-CACAGATCAAGTCATC	0.020797614
FM_169-CAAGAGGAGCGTTCAT	0.020797795
FM_243-CITE6	0.020798841
FM_236-TCTCAGCAGTTCATGC	0.020800363
FM_178-ATTCACTAGTATGAAC	0.020802887
FM_165-TGTCCTGTCCCATACC	0.02080543
FM_240-TACTTGTGTTGTCATG	0.020806478
FM_274-CTACTATCAACCAGAG	0.020806806
FM_198-CGTAATGCAAATGAGT	0.020806888
FM_231-CTGATCCCACATACTG	0.020807683
FM_193-TTGCCTGTCAGGTGTT	0.020808386
FM_193-GTTCTATAGGTATTGA	0.020809643
FM_176-CTCTCAGTCTAGATCG	0.02081141
FM_259-TTCAATCCAGACCAGA	0.020815125
FM_243-TATTTCGCAATGTGGG	0.02081727
FM_236-TCTTCCTGTGATAGAT	0.020817297
FM_259-CTACTATGTCTACTGA	0.02081786
FM_176-CACTTCGCAAGACGGT	0.020818917
FM_240-CGAATTGTCCTTCTGG	0.02081967
FM_170-CAGATTGTCCACACCT	0.020819947
FM_165-ACGGGTCCATTCAGGT	0.02082032
FM_169-TTCCAATTCGGCACTG	0.020820614
FM_176-GCAGGCTCAGTCAGAG	0.020823445
FM_243-GATGCTATCTCCGAGG	0.020824255
FM_243-CITE4	0.020824395
FM_219-ACGTTCCTCTCGTGGG	0.020824673
FM_243-CITE2	0.020825377
FM_243-CITE7	0.020826496
FM_231-TAGGGTTAGTTGCATC	0.020826943
FM_218-TGATTCTCAAGCTACT	0.020827247
FM_198-CTCAACCGTCACCCTT	0.020827977
FM_193-CACTGGGTCCTGTTAT	0.020828236
FM_198-AGATCCATCCATACAG	0.020828791
FM_169-ACATCCCCAAGCCCAC	0.020829257
FM_274-TCAGGTAGTATGAGCG	0.020829411
FM_243-CITE2	0.020829443
FM_178-GCATCTCAGACCCTTA	0.02083293
FM_219-GCCAGGTGTCTACGAT	0.020835066
FM_236-GTCCACTCAGGAATCG	0.020835988
FM_165-CTCCACAGTAGATCGG	0.020836372
FM_178-GGAGCAATCACCATAG	0.020838061
FM_243-CITE3	0.020838292
FM_301-ATTCCTACAGTCAGTT	0.020838665
FM_243-TCACGCTAGGCTAAAT	0.020839265
FM_193-GCCAGGTTCGACTCCT	0.020840257
FM_263-GGGTCACTCCACATAG	0.020840857
FM_218-ACTATTCCAGGGCTTC	0.020841219
FM_243-CITE2	0.020845018
FM_165-AGAGAATCAAGCCTGC	0.020847537
FM_243-TACGGTAGTTCTTCAT	0.020849716
FM_243-CITE3	0.020850183
FM_178-GTCCCATCACGACTAT	0.020852685
FM_169-TTTCATGGTATGAAAC	0.020853769
FM_176-TCAAGTGTCAGTGGGA	0.020857628
FM_198-GCATCTCGTCGGCTAC	0.020861438
FM_243-CITE2	0.02086191
FM_243-CITE7	0.020862557
FM_200-TTTAGTCTCGCTCATC	0.020863224
FM_165-AACGTCAGTTTGGAAA	0.020864282
FM_165-ATAGAGAAGACCAGCA	0.020864705
FM_176-ATCATTCAGCGAGTCA	0.020864816
FM_243-CITE4	0.02086569
FM_165-CCGGGTATCAGCTTCC	0.020866156
FM_228-TAAGTCGGTCGTCTCT	0.020867089
FM_263-GGTAATCTCCCTAGGG	0.020867357
FM_240-CTAAGTGGTTGCGTAT	0.020867368
FM_243-CITE2	0.020867556
FM_243-ACTGATGTCACACGAT	0.020870907
FM_236-CTTAGGATCACACCGG	0.020876084
FM_243-CITE6	0.020876115
FM_176-TAACGACCAGTTAGGG	0.020877393
FM_178-CCTCACAAGGGAGTTC	0.020877898
FM_236-ACCATTTCAGTAACCT	0.020878283
FM_263-AAAGGTAGTTATTCCT	0.020878416
FM_295-CGTGAATTCCCGAATA	0.02088004
FM_170-TCATTACCATAACCCA	0.020882055
FM_259-TCAGTGATCCTTCGAC	0.020883225
FM_219-GCAACATAGAAGGATG	0.020883555
FM_243-CITE7	0.020883912
FM_259-AGGCATTCAAGACCTT	0.020884236
FM_274-CCTCAGTGTACGAGTG	0.020884791
FM_236-ACGGAAGGTAGGGAGG	0.020884812
FM_193-TATGTTCAGGTTTACC	0.020885061
FM_169-TCTTCCTAGGTTTACC	0.020887023
FM_236-CTCATGCAGCATCAGG	0.020888379
FM_263-CCTCTCCAGCAGCCTC	0.02088944
FM_170-TACCCGTTCATTGCCC	0.020889565
FM_263-TCCGTGTTCATTCCTA	0.020889608
FM_178-GAGCCTGTCTTCCACG	0.02088998
FM_165-GATCCCTGTCCACTTC	0.020890096
FM_169-CTTTCAATCCAATGCA	0.0208943
FM_240-TCCGTGTGTTTCCAAG	0.020894798
FM_165-CCCTCAATCACCTTGC	0.020895477
FM_165-GTCAAGTAGCGCATCC	0.020899503
FM_198-GATCGTAAGCTCGAAG	0.020899503
FM_240-GTTCATTCATCGGATT	0.020899521
FM_178-CATGCTCAGCTGAAAT	0.020899935
FM_274-CGTGATAGTCAAACGG	0.02090061
FM_165-ATGGGTTGTCTTTCTA	0.020901987
FM_170-CTGGACGGTCGGTGTC	0.020906938
FM_178-GGGAAGTTCCACCTCA	0.020907681
FM_263-TTGCCTGGTGAACGGT	0.020908514
FM_190-CCTCAACCAACACACT	0.020910665
FM_263-CCTCACAGTCCACAGC	0.020912092
FM_178-AGTCTCCAGCAATAAC	0.020912312
FM_176-CCCGAAGGTTGCTTGA	0.020912977
FM_248-ATACCGACAACAAAGT	0.020914542
FM_169-GGAACCCGTTCACCGG	0.02091494
FM_290-CAGATCAGTTCGAACT	0.02091549
FM_169-CTCCCAACATGACACT	0.020915711
FM_176-GCACTAAGTCAATGGG	0.020915734
FM_178-TCCTCCCTCGCTGCGA	0.020915749
FM_219-AGATGAATCGCAGTCG	0.020917233
FM_236-ACTTCGCTCAATCTTC	0.020917365
FM_178-GTGCTTCCAGTTCACA	0.020919025
FM_243-CITE7	0.020919079
FM_240-GTGCTGGCATGTGGCC	0.020919356
FM_176-AGCTCAAGTTCTGACA	0.020925233
FM_263-TAACCAGCAAGACCTT	0.020927846
FM_170-ATTCTTGGTTGCTGAT	0.020927992
FM_165-CTAAGTGTCAGATGCT	0.020929877
FM_274-CTGTCGTAGTGCCAGA	0.02093244
FM_200-CCTCCTCGTTGCGGCT	0.020934446
FM_263-TTGTTCAGTGACAGGT	0.020934757
FM_165-CAATTTCTCTATTGTC	0.020935008
FM_243-CITE3	0.020936716
FM_263-CAGGTATCACACGGAA	0.020937765
FM_165-GTTCGCTCAAACTAGA	0.020938333
FM_218-TCCATCGCAAATTGCC	0.020939043
FM_274-CGTAGTAGTGCAGTGA	0.020942207
FM_274-TTGTTCACAAGAATAC	0.020942682
FM_193-TCAGTGATCATCTACT	0.020944986
FM_231-CATTGCCAGGCGATAC	0.020945195
FM_236-ATTCCCGGTTCGGCTG	0.020945216
FM_223-AGGAATATCACACCCT	0.020945499
FM_226-TTAGGGTTCACTACTT	0.02094578
FM_165-GGGTCTGAGGGAACAA	0.020946255
FM_198-GGGATGAAGAGGTTAT	0.020946613
FM_176-TTTCACATCGAACACT	0.02094891
FM_259-GTCAAGTAGATCCCAT	0.020950204
FM_218-CTCATGCAGTAACGAT	0.020953879
FM_263-GCAGCTGAGCATGGGT	0.020954235
FM_190-AGGGCTCTCATTGGTG	0.020956524
FM_236-TAATTCCCACAAGGTG	0.020958303
FM_170-TACACCCAGAGAGCCT	0.020961657
FM_236-TGTTTGTAGCGCGTTC	0.020963842
FM_198-GGAATGGTCCGACAGC	0.02096421
FM_176-TCAGGGCTCCGTGTGG	0.02096576
FM_198-CATGAGTAGTTTCAGC	0.02096622
FM_178-CAGCCAGCAACCACGC	0.020967439
FM_259-CATGCAATCCATAAGC	0.02096865
FM_178-GTCCTCAAGGCCCAAA	0.02096868
FM_243-CITE3	0.020969627
FM_274-GTGGCGTAGGACTGGT	0.020971611
FM_169-CTCCGATGTGTTAACC	0.020972254
FM_176-GTAGTACGTACTCGCG	0.020973494
FM_223-GTTGCGGTCGCATGAT	0.020975953
FM_221-ATCGATGTCACAGAGG	0.020978216
FM_295-GTCACTCGTCTCCTGT	0.02097829
FM_231-AACCCAATCGATTCCC	0.020979011
FM_223-TATTGGGGTGATTAGA	0.020979855
FM_243-CITE4	0.020981096
FM_234-TCCTCCCAGAGAGTGA	0.020982089
FM_178-GCAGCCACAGGTCTCG	0.020982187
FM_176-ATGGGAGAGCTTAAGA	0.020982308
FM_263-TGCACGGGTGCAACGA	0.020982629
FM_120-AGGACTTGTCGTACTA	0.020984098
FM_243-CITE2	0.020986006
FM_231-AACCACATCACCTTGC	0.020986974
FM_274-TTTCACACATCTGTTT	0.020987343
FM_243-ATACTTCAGCGATGGT	0.020989936
FM_165-GACCCAGTCGAACCTA	0.02099144
FM_243-CITE2	0.020996429
FM_170-TTTGGTTCAAATGAAC	0.02099704
FM_198-TTGTGGAGTGAGTGAC	0.020997396
FM_171-TCCCAGTAGGGAGTTC	0.020997463
FM_170-GGTGATTTCGGTCTAA	0.020999305
FM_231-ATCGATGCACAGCCTG	0.020999847
FM_218-ACTATGGTCATGGCCG	0.0209999
FM_165-AAGACAATCAGGACGA	0.020999908
FM_243-CITE4	0.021000305
FM_178-GAGCCTGCAGCTTTCC	0.021002574
FM_236-CACACAAGTCTACATG	0.0210036
FM_274-GGCTTGGTCGCCACTT	0.02100493
FM_209-AGACACTAGTGATCGG	0.021005664
FM_165-CTCAGGGCAGCTACCG	0.021008084
FM_178-TACCGGGCAGCTGTGC	0.02100935
FM_243-CITE5	0.02101036
FM_236-GACAGCCTCTATGTGG	0.021010697
FM_243-CITE8	0.02101157
FM_193-TTCTTCCCAGTTCCAA	0.021013621
FM_217-TTACCGCGTGCAACAG	0.021018878
FM_170-GCAGCTGCAAAGCAAT	0.021019712
FM_200-ACTATTCGTGAGGATC	0.021021005
FM_216-GGGATCCCACTTCCTG	0.021021485
FM_165-GCATCGGCATGTTCGA	0.021021571
FM_178-GGTAATCAGTTGCGAG	0.021023504
FM_274-AATCGTGAGGAAGAAC	0.021023983
FM_176-TACACCCAGTTGCGAG	0.021024164
FM_209-TCCCAGTAGTTTGCTG	0.021025453
FM_199-GCCATGGCATCAGCGC	0.021025611
FM_178-GTAATGCCAGTTAGGG	0.021026254
FM_236-CTGCTCATCTGCCTGT	0.021029033
FM_274-TAACTTCAGGTGATAT	0.021031514
FM_240-CAACCTCGTTTCCCAC	0.021032091
FM_169-CTACCCACACTTCATT	0.021032533
FM_259-ATCATTCCAGACAAAT	0.021033704
FM_263-GTAACACTCACGGGCT	0.021035068
FM_274-TTACAGGGTATGACAA	0.021036375
FM_198-TGCAGATGTTAGGCTT	0.021036534
FM_178-ACGTCCTTCCTCTAAT	0.021037132
FM_198-GCATCGGGTTCGTAAC	0.021037308
FM_170-CCCTGATAGTACCGGA	0.021044025
FM_193-CTCAAGACAGAGGGTT	0.021044103
FM_193-GCGGAAACATCTTCGC	0.021045627
FM_165-GTACAACAGAGTATAC	0.021046309
FM_226-GCTTGGGAGGGTCAAC	0.021048665
FM_274-GTGGAGACATTGACTG	0.021048686
FM_218-TGACTCCAGAGCCTGA	0.02105249
FM_173-TCCTTTCAGATTGTGA	0.021052994
FM_178-GAAGAATAGAAATTCG	0.021053003
FM_274-CCATAAGTCAGGTAAA	0.02105381
FM_274-CCCGAAGGTACAATAG	0.021054944
FM_243-CITE6	0.021056233
FM_274-CTGAGGCCAATGAAAC	0.021057155
FM_199-TCTGTCGTCCACACCT	0.021058578
FM_218-GTGGCGTAGCTTGTTG	0.021059657
FM_236-CATCCGTTCTGGCCTT	0.021063026
FM_240-GCACGTGAGAGCATAT	0.021063168
FM_290-CGATGCGTCTCCCTAG	0.021065375
FM_165-TTCGGTCGTGGATTTC	0.021066597
FM_178-CTCACTGTCAGAGCGA	0.021067044
FM_236-AGGGTCCAGAAAGTCT	0.02106928
FM_198-TTGAGTGCATAGACTC	0.021069344
FM_243-TCCGATCGTTTCGACA	0.021069555
FM_165-TCGAAGTTCTTGTGCC	0.021069936
FM_199-GGAATCTTCTAACGCA	0.021071851
FM_243-CITE4	0.021072527
FM_290-TTTCAGTGTATGACAA	0.021072779
FM_193-CGAAGTTGTCTGTGGC	0.021073436
FM_178-CGTTAGACACCGCTGA	0.021075316
FM_165-TTGCGTCCACATGAAA	0.021075407
FM_178-AAGCATCAGCTCGACC	0.021075811
FM_170-CAGTTAGTCGACCCAG	0.021076977
FM_193-CCCTAACAGTAGACAT	0.021077288
FM_219-CCTAAGAGTCCGACGT	0.021077363
FM_243-CITE7	0.02107752
FM_193-GCTGAATGTAGGTAGC	0.021078145
FM_149-TATGTTCAGGGTTAAT	0.021078179
FM_236-ATGTCTTTCTAGACCA	0.021079062
FM_169-CATGCGGAGGCAGGGA	0.021080988
FM_263-GTCAGCGTCCAACCAA	0.021082887
FM_274-AGTTCGATCCTCACGT	0.02108348
FM_274-GTACAGTAGTCAGAGC	0.02108491
FM_165-CGTAAGTCATGAGTAA	0.021085916
FM_178-TCGCTCAGTCACGACC	0.02108608
FM_216-CCGATGGAGAACTTCC	0.021088127
FM_259-ATTACCTGTTGTAGCT	0.021088362
FM_218-ACTGTCCGTCACCTTC	0.021088595
FM_178-ATGAAAGTCAGTGCGC	0.021089202
FM_038-ACGAGCCAGCGTTCCG	0.021089302
FM_165-TGTACAGCACTAACCA	0.021089485
FM_274-AACCTTTCATGAATCC	0.021090468
FM_243-CITE5	0.021090515
FM_170-GCTTCACGTATCAGGG	0.021091554
FM_178-TTCACCGCATAGCTGT	0.02109168
FM_231-CTATCCGCATGACTAC	0.021093428
FM_178-GAGGCAAAGGGCTAAC	0.021093689
FM_243-CITE2	0.021095868
FM_236-GAAATGATCAGATGCT	0.021096537
FM_243-CITE5	0.021098098
FM_178-GAGTTTGTCTCTGACC	0.021098489
FM_178-AACGTCAAGTCGAGGT	0.021098547
FM_198-CCTCCAAGTAGTCGGA	0.021100696
FM_178-AGTGACTAGTCATGGG	0.021100841
FM_193-CATGAGTTCAATCCAG	0.021102145
FM_274-CACGTTCTCCGCTAGG	0.0211027
FM_274-CCTATCGGTTTACACG	0.021103488
FM_274-TCGGGACGTCTCAGGC	0.021104133
FM_243-CITE5	0.021104764
FM_170-TCAGTGAGTTCTTGTT	0.021105273
FM_219-CATGGATCAGGTCTCG	0.021105696
FM_209-CTCCACAGTCGTCTCT	0.021108108
FM_149-GACGTTATCGCTCCTA	0.021108113
FM_198-ATGGGTTTCTGTGCTC	0.021108193
FM_240-CTGTACCCAAATGATG	0.021108393
FM_243-CITE4	0.021109557
FM_274-TCGACCTGTTGCATGT	0.02110976
FM_236-TGTAAGCTCCGTATGA	0.02111002
FM_243-CITE5	0.021110531
FM_165-CTAGGTAAGTTAACGA	0.021110542
FM_178-CATAAGCGTACTGACT	0.021111472
FM_176-CGAGAAGCATAGATGA	0.021113984
FM_274-CTCCTTTGTAACGGTG	0.021115232
FM_165-GGTAACTGTGTTCCTC	0.021115938
FM_075-TACTTACAGACTTTCG	0.021118768
FM_178-TAACACGCACGTCTCT	0.021119075
FM_274-CGAGGAACATTGAGGG	0.021122167
FM_226-TCATTCATCCTGCCAT	0.021122431
FM_169-GGTAATCAGCGACTTT	0.02112321
FM_243-CITE6	0.021124246
FM_193-GATGCTACATATCTGG	0.021124626
FM_178-CATCGCTTCAACACGT	0.02112618
FM_170-ACCTGTCTCCAAACCA	0.021126313
FM_231-ATTCAGGCATGACAGG	0.021127272
FM_163-CCACTTGGTCTTACTT	0.021127682
FM_163-CACAACACAACGATTC	0.021127954
FM_259-AACGTCAGTGTCTTAG	0.021128383
FM_170-TCTATACGTTCAAACC	0.02112877
FM_221-GACTTCCCAAATCAAG	0.02112957
FM_165-CAATACGGTTCATCGA	0.02112977
FM_199-GGGTCACAGACGACTG	0.021133313
FM_193-AACGAAATCCATACAG	0.021133546
FM_243-CITE1	0.021133572
FM_243-CITE8	0.021134537
FM_218-TTTACGTTCCACAGGC	0.021136267
FM_274-TATCTTGGTCGACGCT	0.021136392
FM_176-AGGATCTAGTGGTGGT	0.021137396
FM_243-CITE5	0.021138707
FM_218-GGTAATCTCTCCGTGT	0.021138866
FM_170-TACGGGCAGCAACAGC	0.021139316
FM_219-CGAAGGAAGGGATCAC	0.021140479
FM_198-ATTCAGGTCCACCCTA	0.021141715
FM_165-CCCGGAAGTTAATCGC	0.021143388
FM_243-CITE4	0.021147326
FM_231-GGGCTACAGAATTTGG	0.021149052
FM_178-TAACCAGCAGTCACGC	0.021151645
FM_165-TGACGCGAGTACCGGA	0.02115226
FM_290-TTAATCCCATTCGATG	0.02115255
FM_178-GGTAACTCATCGGCCA	0.021152623
FM_178-GGAACCCAGAGCAGAA	0.021153986
FM_274-GCCATTCGTAGACACG	0.021154204
FM_301-AGTCACAAGACATAAC	0.021154536
FM_163-TTACAGGCAACAAAGT	0.021155793
FM_240-TGCAGGCTCTCCGAAA	0.021159546
FM_259-TATGTTCTCCAACTAG	0.021159962
FM_243-CITE2	0.021161167
FM_190-TCGCACTTCATGAGTC	0.021162683
FM_218-ATCGCCTGTGGACCTC	0.021163164
FM_178-TTACTGTTCGTTGTAG	0.021163339
FM_075-CACACCTGTCAAGCGA	0.021163512
FM_178-TCATACTCAATAGTAG	0.02116372
FM_198-GAGTCTACAAATGGAT	0.021164378
FM_198-TAAGCACCAATCGCAT	0.021164933
FM_178-GTAACACCATCGAGCC	0.02116494
FM_243-CITE7	0.021165056
FM_170-CGCATAATCCTCAGAA	0.021167086
FM_178-CTGGCAGTCAAGCTGT	0.021168916
FM_193-CATTTCACACATGTTG	0.021169683
FM_198-GCATCGGTCACGAACT	0.021171784
FM_198-TGTGCGGGTCTTTCAT	0.02117272
FM_198-GAAGAATAGACAGTCG	0.021173617
FM_243-CITE4	0.021173935
FM_169-AAACCCAAGCTTCTAG	0.021174474
FM_236-GAACACTCAACTCCAA	0.021175431
FM_243-CITE3	0.021176353
FM_243-CITE4	0.021178745
FM_236-GGTGATTTCTGGCTGG	0.021179533
FM_163-ACAGGGAGTTACTCAG	0.021180734
FM_178-TGATTTCGTACCGTGC	0.021180807
FM_263-ATCCCTGAGCTATCTG	0.02118321
FM_259-TCCGATCTCCGACAGC	0.021185296
FM_263-GAACTGTGTGCCCACA	0.02118649
FM_178-AGGGCTCCACTAGGCC	0.021186499
FM_176-TCGCTTGTCGTGGGAA	0.021189893
FM_221-CATCCACTCTACTCAT	0.02119086
FM_274-TTGTGTTGTTTCGTGA	0.021191206
FM_178-GAACTGTCAAGAATAC	0.021192482
FM_243-GTGGAAGGTCAAAGCG	0.021192916
FM_243-CITE5	0.021193862
FM_231-TCACGGGTCTCTATAC	0.02119423
FM_263-TGAGCGCTCTCTGCCA	0.021195268
FM_263-ACATTTCAGGTGATAT	0.021195568
FM_274-TATTGGGCAAAGTGTA	0.021195639
FM_169-ATGCATGGTACGTACT	0.021196041
FM_223-TGCATCCGTACAAGCG	0.021196168
FM_236-GTAGAGGAGCGTTAGG	0.02119774
FM_176-AAAGGTACATGAGGGT	0.021200014
FM_259-GGGCTACTCAGCTGTA	0.021200135
FM_231-GCCTGTTCAACTGGTT	0.021200186
FM_243-TCTCACGCATGGGTCC	0.021200437
FM_165-GTTTGGAAGGAGCAAA	0.021200651
FM_236-CATCGTCCATCATTGG	0.021201346
FM_236-CAACCTCCAACGCATT	0.021201488
FM_165-ACATGCATCAAAGCCT	0.021203045
FM_301-ATCACGAAGCTAATGA	0.02120358
FM_274-TTTCATGCATCATTTC	0.021205304
FM_178-TTTGATCGTATGTCTG	0.021205463
FM_219-GTCCCATAGGTTAAAC	0.021205556
FM_178-TACACCCAGAAGCGAA	0.02120653
FM_263-GTCACTCTCTTCTGTA	0.021206748
FM_176-TCCACGTCAACACACT	0.021207009
FM_236-GACTATGGTAAGTAGT	0.021207603
FM_274-ACGCACGCAACGACAG	0.021208037
FM_198-CCGCAAGCATGAATAG	0.02121213
FM_243-CITE2	0.021213116
FM_178-AGGCATTCAGCTGAAG	0.021214841
FM_178-TCCTTTCCATCCGAGC	0.021215776
FM_243-CITE7	0.021216212
FM_243-CITE5	0.021216528
FM_243-CITE5	0.021216588
FM_236-AGTGTTGGTGCTAGCC	0.021217216
FM_263-GTTGTCCTCGAGAATA	0.021218337
FM_263-AACAACCCAACTGATC	0.021219203
FM_274-GACTTCCGTTCGAACT	0.021219412
FM_070-CCTTTCTCAAGTTCTG	0.021220142
FM_198-ATGGGAGCACAAGCCC	0.021222355
FM_178-CTAGGTATCTGTCCCA	0.021222942
FM_263-AGGCTGCAGGATCATA	0.02122704
FM_236-AAGCGAGTCAACGCTA	0.021227611
FM_170-ATCAGGTGTAGACGTG	0.021229832
FM_236-TATTTCGTCCATTTCA	0.021230008
FM_178-CATGCCTCATGAGATA	0.021230383
FM_243-CITE3	0.021231279
FM_198-AAATGGAAGGCCTTCG	0.021231305
FM_236-GTGATGTGTGTTCATG	0.021232152
FM_226-TCTTCCTTCACAAGAA	0.021235293
FM_259-ATTGTTCCAGACGATG	0.021239216
FM_018-CGTAGGCCACAGATTC	0.021239607
FM_178-GGCTTTCAGGCTCACC	0.021239739
FM_170-TCCCACACATGGCCAC	0.021241736
FM_176-GCTACCTGTTAGAGAT	0.021241901
FM_170-GGAGAACAGCGCTGAA	0.021242032
FM_178-GGGATGACACTTCTCG	0.021243013
FM_216-TTCGCTGTCAACACCA	0.021248586
FM_219-GACTCTCAGTAAATGC	0.02125007
FM_263-GACTTCCAGCGCCATC	0.021251079
FM_243-CITE4	0.0212511
FM_259-GTATTGGGTGCAGTGA	0.021252293
FM_243-CITE7	0.021252634
FM_236-CGGAATTAGTGATAAC	0.021252923
FM_236-TCCCAGTTCGCACTCT	0.021255009
FM_018-TCAGCAATCGTACGGC	0.021255016
FM_274-CATACTTGTCAGCGTC	0.021256523
FM_243-CITE4	0.021257235
FM_176-TTGACCCCATGGAGAC	0.02125737
FM_176-TCTAACTCATGGAATA	0.021257399
FM_243-CITE2	0.021259367
FM_176-GTGCTTCGTGTACATC	0.021259759
FM_259-GGGTTTATCATTACGG	0.021263681
FM_209-ATGATCGGTGTCCCTT	0.021264946
FM_243-CITE4	0.021265607
FM_178-AACAAGAAGGGATGTC	0.021269044
FM_170-TAACACGCATTGACAC	0.021269118
FM_259-GACCAATGTCTTCCGT	0.02127195
FM_236-GATCACACACGGTGCT	0.021272961
FM_216-TCATGTTTCAGTCTTT	0.02127387
FM_295-ATTCACTCACTACCGG	0.021273872
FM_240-CGAAGGAAGTTGGAAT	0.021274509
FM_193-GTACAACGTACAGTTC	0.021274595
FM_243-CITE1	0.021274813
FM_243-ATCCATTCAGCCTACG	0.021277696
FM_198-GTTCGCTCAAGTCCCG	0.021279637
FM_178-ACGGGTCCACGTAGAG	0.021280184
FM_198-AGGGCCTAGACTCAAA	0.02128041
FM_274-CATGCCTTCGACGCTG	0.021281665
FM_263-CAGCCAGAGCATAGGC	0.021281894
FM_243-CTGGCAGTCATCACTT	0.021282883
FM_176-AGGTTGTCAGACCAAG	0.021285443
FM_165-AAACGAACAGCGGTTC	0.021286815
FM_231-ATGGGAGTCGTCCTCA	0.02128683
FM_163-CTCCAACAGGTGCCAA	0.02128751
FM_178-TTCAGGAAGTTTGGCT	0.021287736
FM_178-CTGCATCTCATTCGGA	0.021289501
FM_198-ATTCTACTCCCAAGCG	0.021289589
FM_178-CTCATTAAGGGTGGGA	0.021290137
FM_198-TACTTGTGTCCTACAA	0.021290997
FM_226-GATCAGTAGCGTCTCG	0.021292603
FM_231-TCAGCCTAGATTCGAA	0.021294134
FM_170-AGATCGTCAGACTCTA	0.021294624
FM_263-CTGAGCGAGGCCACCT	0.02129732
FM_178-CTCAGTCTCTGTCGTC	0.021297634
FM_178-CTAACTTCAACTCGTA	0.02130042
FM_236-TTCCTAATCGATACTG	0.021301117
FM_243-CITE7	0.021302264
FM_236-GAGCTGCGTCGCAGTC	0.021302395
FM_178-TGATGGTAGAACAAGG	0.021302845
FM_216-CCCTGATTCCTTCGAC	0.021303324
FM_178-GTTACCCGTACGTAGG	0.02130384
FM_274-AACGAAATCTCTGGTC	0.021304071
FM_243-TAGGAGGCAGGTTCAT	0.021304421
FM_243-CITE4	0.021306502
FM_243-CITE6	0.021306673
FM_243-CITE6	0.02130704
FM_178-AAGGAATCAACGGCCT	0.021307208
FM_169-TTTCATGTCTTGAACG	0.021310326
FM_243-CITE4	0.021311205
FM_221-GGTAACTGTATGTCCA	0.021314222
FM_176-TCATTACCAATGTCTG	0.021314466
FM_209-TTCGATTGTTATTCCT	0.021314684
FM_165-AAGGAATTCAGACTGT	0.021314893
FM_274-TCCGAAACACTAGGTT	0.021318236
FM_236-GACCCAGGTCGTGGAA	0.021319484
FM_259-GAGGGTAAGTAGAGTT	0.021319803
FM_178-CTGTGAATCATTCGGA	0.021321295
FM_263-TGAGACTTCGGTTAGT	0.021321457
FM_231-ATACCTTCAGGGATAC	0.021323051
FM_170-GCATTAGCACAAAGTA	0.021323074
FM_243-CITE7	0.021324374
FM_274-GGTAGAGCAGCAAGAC	0.021327898
FM_178-CTTCCTTAGTTCAACC	0.021329757
FM_263-AGTCACAGTTATGGTC	0.021330092
FM_163-GACTTCCTCAAGTTGC	0.021331087
FM_226-GTAGGAGCAACGCCCA	0.021332908
FM_218-TTCCTTCCAATACGCT	0.02133518
FM_120-CGGGCATGTGAGGATC	0.021335663
FM_221-AAATGGAGTCTTCAAG	0.021337446
FM_165-TCAATCTTCACGAGGA	0.021338325
FM_193-TAAGTCGCAGTGCCTG	0.021340335
FM_018-CAGCGACAGGGTCGAT	0.021341354
FM_163-CTACATTTCTCGTCAC	0.021342887
FM_236-ACCACAAAGAATTCAG	0.021345107
FM_243-CITE8	0.021347594
FM_243-CITE2	0.021350218
FM_221-CAGCGTGCAAGCCCAC	0.021350797
FM_231-TTCCTTCGTTGGACCC	0.021351203
FM_198-TGTTTGTGTGCCTTTC	0.021352964
FM_165-TTACGCCAGAGGATCC	0.021353973
FM_236-CTCGAGGAGCTGAGCA	0.021354448
FM_243-CITE7	0.021354578
FM_236-GAAGGACCACTGAGGA	0.021356463
FM_243-CITE8	0.021356694
FM_178-TCAAGCACAGCAGGAT	0.021356747
FM_243-CITE5	0.02135714
FM_236-GTTACGACAGCACAAG	0.021357458
FM_165-TCTCCGAAGATCCCGC	0.021357952
FM_243-CITE1	0.021358324
FM_243-CITE6	0.021359038
FM_263-CTGCATCGTGACATCT	0.021359839
FM_263-CCGGGTACAATGCTCA	0.021360576
FM_236-GATTTCTAGCACACAG	0.021361766
FM_274-TTGGATGAGATACAGT	0.021363609
FM_218-CTGCATCCAGATCCTA	0.021364266
FM_228-GTGACGCTCACTGTCC	0.021368226
FM_263-TCGCACTAGCTCACTA	0.021368444
FM_226-ATTGTTCCAATTGAAG	0.021369314
FM_243-CITE6	0.02137077
FM_243-CITE7	0.021370856
FM_243-CITE2	0.02137323
FM_198-AACACACTCACCGACG	0.021373276
FM_170-CCAATTTCAGTTAAAG	0.021373698
FM_209-TGTGCGGGTGTGATGG	0.021374054
FM_263-TATTCCAGTGCAGATG	0.02137475
FM_149-CCTGTTGTCACCTTGC	0.021376545
FM_290-TATTTCGTCATCAGTG	0.021376949
FM_178-CCGGTGAAGGCTAACG	0.021378037
FM_176-GTTACCCAGTGGATAT	0.021378687
FM_243-CITE2	0.02137978
FM_263-TTCAATCGTGGAAGTC	0.021380417
FM_236-CGACAGCGTAGAGTTA	0.021380633
FM_198-GTAATGCAGAGCTTTC	0.0213813
FM_075-ACACCAAAGAATTCCC	0.021381889
FM_165-AAGTTCGAGGCTAAAT	0.021381985
FM_198-TTTCAGTCAGTCTACA	0.021384515
FM_290-CTGTCGTTCATTTCCA	0.021386748
FM_165-GAAGAATCAGCACACC	0.021387996
FM_193-GAGTGTTAGCTCGACC	0.021388877
FM_243-CITE3	0.021390354
FM_263-CTTTCAAAGTACTGTC	0.021391025
FM_226-TGCAGGCTCCAAACCA	0.021392211
FM_178-CAGAGCCAGACCTTTG	0.021393038
FM_274-AACGGGAAGCACTCCG	0.021393593
FM_198-AGGGCTCAGTAGTGCG	0.021393942
FM_178-GACTATGGTTATGTGC	0.021395769
FM_218-CGAGAAGGTACTAAGA	0.021396937
FM_243-CITE3	0.021397805
FM_263-AGGATCTGTGAGTAAT	0.021397924
FM_243-CITE1	0.021399293
FM_236-GGGACAAGTCATGACT	0.021399757
FM_176-ACACGCGAGTCCTACA	0.021400115
FM_236-TAAGCCATCTAGAGCT	0.021402262
FM_263-TCTATACTCGTAACAC	0.021403326
FM_176-TACCCGTCAGTTGAAA	0.02140459
FM_226-CAGTTAGCAATTCACG	0.021405565
FM_243-CITE2	0.021408714
FM_165-CTGTACCGTTGTTTGG	0.021410087
FM_178-TCACTATCATTCAGGT	0.02141129
FM_170-GCAGGCTCACGTACTA	0.021417355
FM_170-CATTGTTTCGAATGCT	0.021417703
FM_263-TTCCAATTCTACGGGC	0.021418266
FM_274-CGCCATTCATCCGATA	0.021419385
FM_178-GATTCTTCAATAGGGC	0.021420272
FM_198-AGGCTGCGTCATGCAT	0.021420991
FM_231-TTGGGCGCATACTGAC	0.021421652
FM_259-TTACAGGGTGACAACG	0.021421937
FM_274-TTTACTGAGAAGAGCA	0.021422803
FM_175-TCGCTCATCATTACGG	0.021423316
FM_226-TACGGGCTCAGACCCG	0.021425582
FM_198-GTTGTCCAGATACATG	0.021426003
FM_165-AACTTCTAGCGTGAAC	0.021426959
FM_219-TACAGGTAGCAATTAG	0.021428864
FM_236-CTTCAATGTCGTCAGC	0.021431409
FM_217-TAGGTTGAGTTTGCTG	0.021431418
FM_193-ATGCATGCAGACCTGC	0.021432525
FM_219-GTCACTCCACAAGTGG	0.021432757
FM_236-ATTCATCAGAGCCATG	0.021432882
FM_075-AGCTCCTGTTACCAGT	0.02143371
FM_178-GCCGTGAGTCTGCCTT	0.021434652
FM_243-CITE5	0.021435874
FM_236-TTTGATCAGACGACGT	0.021436729
FM_198-TAGATCGCAATCGCGC	0.021436788
FM_198-ATAGGCTCACGTAACT	0.02143797
FM_165-AGACAGGAGGGATCGT	0.021438172
FM_243-CITE4	0.021439947
FM_178-CAACGGCCATCATCTT	0.021441078
FM_243-CITE4	0.021441612
FM_178-ATGACCAAGATCCAAA	0.021441638
FM_178-CTCTCAGCAATCAGCT	0.021442167
FM_243-CITE5	0.021442601
FM_209-ATCACAGAGGGTCTTT	0.021442633
FM_226-TGTGTGATCCTCTAAT	0.021443402
FM_243-CITE3	0.021444386
FM_274-TCATGGAGTAGGGAGG	0.021444771
FM_263-CTCAGGGGTAACTTCG	0.021447755
FM_198-CGTTGGGTCACCATGA	0.02144809
FM_170-CCGGACAGTATTCCGA	0.021449601
FM_178-CGGGTGTGTATCACGT	0.021450207
FM_243-CITE4	0.021450555
FM_176-ATAGAGAAGTCCGCGT	0.021450987
FM_175-CACTGTCTCAGATGCT	0.021451
FM_165-CTTCAATCATAGGTTC	0.021451503
FM_038-CTTTGCGCAATGGTCT	0.02145174
FM_243-CITE7	0.021451827
FM_243-CITE3	0.021454012
FM_243-CITE8	0.021454027
FM_274-GGTGAAGCAGCTCCTT	0.02145447
FM_149-ATCCCTGTCAAGCCGC	0.021457171
FM_236-CTCATCGAGAAACTGT	0.021457268
FM_176-TCGGTCTAGTGGCCTC	0.021461233
FM_236-GGGTGTCAGTATGAAC	0.021461375
FM_170-AGTGCCGTCCATGATG	0.021461388
FM_259-CTATAGGCACTACGGC	0.021462213
FM_274-CTTTCAATCACCCTCA	0.02146245
FM_295-CTACTATAGTATGACA	0.02146246
FM_169-TTACAGGGTCTTCATT	0.021462936
FM_178-ATTCGTTCAACGATCT	0.021466179
FM_169-TTTCCTCTCGCAATGT	0.02146619
FM_175-CATGAGTGTTGAAGTA	0.02146799
FM_178-GTGTGGCTCTGGGCCA	0.021468159
FM_170-TTTACTGTCTGTAACG	0.021468202
FM_178-GATTCTTCAAATTAGG	0.02146848
FM_243-CITE4	0.021473372
FM_198-CAGATACAGAATCTAG	0.021475695
FM_163-AGACTCACATAAGCAA	0.021475734
FM_243-CITE1	0.021476816
FM_243-CITE7	0.021476958
FM_231-AACCTGAGTACCTATG	0.021477936
FM_243-CITE6	0.021482619
FM_178-CTCCTCCGTCCTGGTG	0.021483965
FM_231-CACAACATCATCAGTG	0.021485483
FM_193-AAAGGGCTCAGAGTTC	0.021485753
FM_263-TGACCCTTCACGAGGA	0.021485856
FM_226-AGTTCGAAGAGGCGTT	0.021486405
FM_193-CGATCGGCAAGACGGT	0.021487242
FM_163-AACAACCGTATCGCAT	0.02148771
FM_198-AGGAAATGTTGGCTAT	0.021489149
FM_243-CITE4	0.021489892
FM_169-TAGCACAAGAGTGGCT	0.021490246
FM_243-CITE2	0.021491144
FM_263-ATTGTTCTCAGTCAGT	0.021491762
FM_274-TGATGGTTCGTTGTAG	0.021492159
FM_198-TTCAGGAGTTCGGACC	0.02149237
FM_243-CITE4	0.021494893
FM_243-CITE2	0.02149497
FM_218-CGCCAGAGTTAAAGTG	0.021495886
FM_176-CGTTGGGGTGTCCGTG	0.02149768
FM_198-TACCTGCCAGGCACTC	0.021500418
FM_223-ATATCCTGTGTCGCTG	0.021502342
FM_236-CTCTCGAGTCGTTGCG	0.021503875
FM_274-CTCCACACACACCTTC	0.021505043
FM_178-ATCAGGTAGGCCTGCT	0.02150537
FM_165-GACTGATTCTAATTCC	0.021508904
FM_236-TCCATCGCAACGGGTA	0.021509098
FM_236-TACGTCCTCGTCGCTT	0.02150998
FM_219-AACAAGAAGAAACACT	0.021510752
FM_231-TGCCGAGAGGCCGCTT	0.021512061
FM_243-CITE1	0.02151379
FM_170-CGAATTGTCCCAATAG	0.021517145
FM_218-ATCACGATCACACCCT	0.021523263
FM_209-TGGGAGATCCCAACTC	0.02152327
FM_243-TGAATGCTCATGACAC	0.021524156
FM_163-AGCGATTCAACTGATC	0.021524481
FM_178-TACCGGGTCACGATCA	0.02152569
FM_178-TTTCACACACTACACA	0.021527143
FM_263-GACCCTTTCCTCACCA	0.02152744
FM_198-CAGGTATTCAATCCAG	0.021529619
FM_231-TGTGTGAGTTCAGCTA	0.021529928
FM_165-ACATCGATCTTGAGCA	0.021530353
FM_221-TGAGGAGTCCTCCACA	0.021532789
FM_193-CTCCTCCGTACAGGTG	0.02153374
FM_274-CACTGAAAGCCACAAG	0.021535516
FM_178-GTCTCACCAGGGACTA	0.021537142
FM_218-AGGATCTCACACAGCC	0.02153812
FM_274-TGTTCCGGTGCGCTCA	0.021538768
FM_236-AAGCGAGAGCTAGAAT	0.021540547
FM_243-CITE3	0.021541998
FM_243-CITE5	0.021542538
FM_178-CCTCCTCCACGGTGAA	0.021544114
FM_243-CITE1	0.021545473
FM_163-TCATGGACACTAACCA	0.021548364
FM_236-CCTCCTCCATCGTCCT	0.021548795
FM_236-GTGTTAGTCATTTCGT	0.021549536
FM_193-ATGCCTCAGGGTCACA	0.02155131
FM_200-GTCAAACTCGTGACTA	0.021551907
FM_178-AAGACTCGTACATTGC	0.02155209
FM_221-GTTACGATCGAAGCAG	0.021552617
FM_193-CAATTTCGTTATCTTC	0.021554012
FM_178-TATTCCAAGAAGAGCA	0.021554584
FM_295-CCGGGTATCTGGGCAC	0.021556059
FM_198-TGGGTTATCCAAATGC	0.021556115
FM_263-TCAGGTACACTATCCC	0.021556284
FM_243-CITE7	0.021561073
FM_274-TCGGGTGCAGGTGGAT	0.021561217
FM_236-GCTCAAATCTGCTTTA	0.021562476
FM_218-CTGCCATCATCACCAA	0.021562522
FM_274-GAGTTGTCAATACCTG	0.021562569
FM_163-GATCAGTTCCAACACA	0.0215636
FM_178-CTCTGGTGTTCCTAAG	0.021564614
FM_226-TGCTGAAGTTGTCATG	0.021565905
FM_193-TATTCCAAGCAGTCTT	0.02156758
FM_231-TAACCAGGTTGCTCCT	0.021568192
FM_223-CTCACTGAGCAGCCCT	0.021569347
FM_259-TTTCATGGTTTACTGG	0.021569725
FM_221-TCGATTTAGTAAAGCT	0.021572426
FM_236-CTCCTTTAGCGATCGA	0.021574015
FM_236-AGCGTATTCGTACCTC	0.02157614
FM_170-CTATCTATCCGTGCGA	0.02157892
FM_198-TTACTGTAGCGGTAGT	0.0215799
FM_178-TACTTCAAGTATGGCG	0.02158086
FM_178-TCAGCAAGTCTGTGAT	0.02158088
FM_243-CITE3	0.02158103
FM_263-TATACCTAGCGGTATG	0.021581508
FM_219-TGCCGAGCAATCGTCA	0.021582562
FM_274-TCTTCCTGTTGAGTCT	0.021584129
FM_198-ATCGTAGCAATAGTCC	0.021588324
FM_170-GATTCTTCACCGTACG	0.021591108
FM_243-CITE3	0.021591585
FM_170-TCACTCGAGTCGCCCA	0.021592056
FM_231-TGAGACTAGAGAGCCT	0.021592334
FM_219-TCTCACGGTTTCCATT	0.021592857
FM_120-ATAGACCAGACCTCAT	0.021594167
FM_228-GCCATGGCACATTCTT	0.02159665
FM_178-GACTTCCTCACATTGG	0.021597449
FM_236-GTTGTCCAGACCAAGC	0.021597885
FM_274-TAGACTGAGTCACTAC	0.021598127
FM_163-ATGAGTCAGGCTTTCA	0.021599231
FM_178-TAGGAGGGTGGCTACC	0.021599373
FM_173-CACCAAATCTGAGGTT	0.021600356
FM_170-TCACACCAGGCAGTCA	0.02160127
FM_178-TCACACCAGCGAGAAA	0.021603283
FM_178-ATCAGGTTCCGTAGGC	0.02160356
FM_178-GCCAACGAGGTCTGGA	0.021603625
FM_178-CCTCATGCAAGGCCTC	0.021607915
FM_176-GAGTTGTAGCTCTATG	0.02160893
FM_259-ATTCACTAGTCGGGAT	0.021612467
FM_259-TGTCCCATCTTAGCTT	0.021614745
FM_236-GTTCTATTCAAACGAA	0.021615898
FM_223-TTTCGATTCGGACTGC	0.021617422
FM_175-CTACAGATCGACACCG	0.0216177
FM_263-TAGGAGGCAATAGGGC	0.021618653
FM_178-GCCCAGATCCTAAACG	0.02161871
FM_259-TCCTGCATCGGAAGGT	0.021619083
FM_198-AGTGTTGCAAGTGATA	0.02162003
FM_236-AGCGATTGTATGCGTT	0.021620082
FM_178-TATCTTGTCACTACTT	0.021620829
FM_234-CTTCCGATCAAACGAA	0.021621663
FM_226-ACATTTCGTATTCTCT	0.021621926
FM_219-TTTACTGCATAACTCG	0.021622116
FM_198-GAGTCTAAGCAAACAT	0.021622157
FM_178-TGTGATGTCCCGTTGT	0.021623364
FM_171-TAATCTCAGCTTCGTA	0.021623515
FM_198-CCTCTCCTCATGCCAA	0.02162884
FM_243-CITE2	0.021629525
FM_170-ATTCCTAAGACGATAT	0.021629818
FM_274-GTAGAGGAGCAGTACG	0.021630717
FM_243-CITE8	0.021630853
FM_190-ACCGTTCCAACACGTT	0.02163249
FM_198-TGCGGCATCCATCCGT	0.021633295
FM_243-CITE1	0.02163409
FM_178-ACAGAAAAGGTACCTT	0.021634394
FM_170-ATGACCACAAAGGTTA	0.02163558
FM_301-GAGAAATTCCCTCATG	0.021636328
FM_149-GTCGCGAGTGTCCGGT	0.021636434
FM_198-TTAGGCATCGCTGATA	0.021636903
FM_219-GCCCGAATCACCCATC	0.02163961
FM_165-CTCTCGATCGGCTATA	0.021640006
FM_263-CCGGACATCATCTACT	0.021640187
FM_240-GGGTAGAGTTGACGGA	0.02164209
FM_243-ACATTTCCAAGCTACT	0.021642651
FM_263-AGCGCTGGTTACAGCT	0.021642804
FM_219-GTAACCATCTACTGCC	0.02164325
FM_236-ATGGATCAGTCCTACA	0.021643355
FM_193-CCAAGCGGTTGGGTAG	0.021646518
FM_198-TGTTCATGTAGGTTTC	0.021647327
FM_243-CITE3	0.021647586
FM_165-CTCAGTCTCTGCTTAT	0.021650365
FM_263-GGGCTCATCAATCCAG	0.021650972
FM_263-ACTTTCACACGTAGTT	0.021651162
FM_231-TAGATCGCATCGAACT	0.021651333
FM_243-CITE6	0.02165206
FM_226-GTCTACCAGTATTCCG	0.021653984
FM_165-TAGATCGCAGCTGAAG	0.021655256
FM_240-CAGGCCACAGTAACCT	0.021656103
FM_178-GGCTTTCGTTAGAAGT	0.021656806
FM_259-CTCAGTCTCATCGGGC	0.021657044
FM_176-CATTGTTCACTTCTCG	0.021657392
FM_165-ACAGAAACAGAGAGGG	0.021659536
FM_178-TTGTGGATCACAAGAA	0.021659724
FM_198-CTTCGGTGTGTTGCCG	0.02166045
FM_274-TCATATCTCTCGCCTA	0.021660812
FM_236-CGTCCATCAGGCCTGT	0.02166118
FM_243-CITE5	0.021663602
FM_243-CITE2	0.021663945
FM_274-CATCCACGTTTAAGGA	0.021664713
FM_178-TCCTCTTCACGATTCA	0.021667795
FM_219-TATATCCCACGACGTC	0.021668095
FM_236-TTCCACGGTTGCAAGG	0.02166885
FM_301-TAACACGAGGTAGGCT	0.021669412
FM_176-GGGACCTCAACTTGCA	0.021669893
FM_236-GTCGTTCAGGTAGCCA	0.021670118
FM_198-GGTCTGGGTTGTTGTG	0.021670358
FM_193-CATTGCCCACATATGC	0.021672
FM_240-GATGCTACAGTTAGAA	0.021672383
FM_198-AATCACGGTACAGTAA	0.021673935
FM_274-CATACAGGTGTTGACT	0.02167634
FM_274-CCTCAACCAGCAATTC	0.021676673
FM_243-CITE2	0.02167779
FM_243-CITE2	0.021678511
FM_274-GGAGGATGTTCTAAGC	0.021679029
FM_219-TAGGTACAGCCGTTGC	0.021680113
FM_236-TGGGCGTCACCGTCTT	0.021680932
FM_198-TTCACGCAGAAGTGTT	0.021681491
FM_149-GTGTGGCTCTACAGGT	0.021681953
FM_198-CTCATTAAGGCCTTCG	0.021683205
FM_218-TCCTCCCGTAACGATA	0.021683328
FM_219-GGCACGTCAAACCGGA	0.021683922
FM_274-TCATGAGCAGCAGGAT	0.021687571
FM_198-ATTACCTCAGGATTCT	0.021687813
FM_274-TGGGCTGTCTCACCCA	0.021689886
FM_176-CCTCTCCAGTACAACA	0.021690601
FM_178-TCCATCGCAGGACGAT	0.021691227
FM_170-CTTCTAATCTAGCCTC	0.021691274
FM_259-ATGGGTTTCGGACTGC	0.021692222
FM_221-CCAAGCGGTAGGTCAG	0.021692572
FM_263-CCTTGTGGTCACTTCC	0.021693716
FM_243-CITE6	0.021695092
FM_236-GGCGTCATCGAATGCT	0.02169616
FM_243-CITE1	0.021696541
FM_243-CITE6	0.021696573
FM_226-TGTTCCGTCGTCAGAT	0.021697527
FM_240-CCTCACACAGGTTTAC	0.021700809
FM_176-TAAGTCGCATTCGATG	0.02170095
FM_178-GGTTCTCTCACCTCAC	0.021701086
FM_198-AGCGCTGAGCGACTAG	0.021701183
FM_226-TCGCTCATCAATCTTC	0.021701291
FM_170-GTTATGGTCGACCATA	0.02170214
FM_178-CGTGATAGTGTTAACC	0.02170299
FM_263-ACGTCCTGTCTAGGCC	0.021703264
FM_176-GAGTTTGAGGTGATCG	0.021705056
FM_231-CTATCCGAGACATATG	0.02170563
FM_243-CITE3	0.021706482
FM_193-AATTTCCCAACGATTC	0.02170719
FM_223-AGGCATTGTCAAGGCA	0.02170747
FM_198-TCATCCGCATCCCGTT	0.021707896
FM_165-AGACAAAGTGATTAGA	0.021708453
FM_170-CATAGACCAGTTCACA	0.021709677
FM_170-ATTTCACGTCCACACG	0.021715038
FM_165-GGTAACTGTGAGCAGT	0.021715708
FM_178-CTAACCCCAACCTATG	0.02171679
FM_263-TCTGCCAGTCGACTGC	0.021718929
FM_274-ATTTCTGCAACACACT	0.02171896
FM_178-TGCTCCAAGTCAGGGT	0.021720732
FM_243-CITE6	0.021720791
FM_178-ACGTACAGTCTCACGG	0.021723017
FM_231-GCTTCACTCGTCCTTG	0.021723816
FM_198-GATTGGTTCTTACACT	0.02172604
FM_216-ACCCTTGTCCATATGG	0.021726701
FM_178-CCGGACAAGTGCTACT	0.021726836
FM_240-TCAGGGCTCTTTCTAG	0.021727115
FM_178-GGTCTGGTCATCGCAA	0.021727385
FM_198-CACAGGCCAGTGGTGA	0.021727705
FM_236-TTCACGCCAGACAATA	0.021728
FM_243-TACCCACCACTCCGAG	0.021729726
FM_236-TTCCGTGCAGTCGGAA	0.021729745
FM_193-TGGAACTTCTCCGAGG	0.021731934
FM_243-CITE1	0.021732321
FM_149-TCCATGCCATTAAGCC	0.021732995
FM_274-TCATATCAGCTGTTCA	0.02173426
FM_176-CTGCAGGAGTCCCGAC	0.021735514
FM_243-CITE3	0.021737218
FM_226-ACCCTTGCAGCCCACA	0.021737615
FM_170-TCTATCAGTATGAGAT	0.021738553
FM_172-GATAGAAAGGCTAGCA	0.021739874
FM_171-CATGCTCAGATCCCGC	0.021743303
FM_169-TCCTCCCCAGCCCACA	0.021746129
FM_176-TTCACCGCAGCGAACA	0.021747114
FM_198-TGGTAGTGTGGCTGCT	0.021747537
FM_178-CGTGTCTGTCAATCTG	0.021747591
FM_274-CTCAAGAGTGCCCAGT	0.02174792
FM_219-AGGCATTCACATATCG	0.021748709
FM_178-TTCCTTCGTGTTAGCT	0.021749882
FM_163-ATTACCTGTCGCAGTC	0.021751078
FM_243-CITE7	0.021751309
FM_274-AAACCCATCGTCACCT	0.021752197
FM_274-GATCCCTCATATTCGG	0.021752363
FM_243-CITE6	0.021753095
FM_184-TCCTCGATCCTTACCG	0.021757206
FM_165-TGATGCATCCGCATAA	0.021757677
FM_170-TGGTACATCGCAGATT	0.021758068
FM_274-GCAGTTATCGCATGAT	0.02175951
FM_178-AGGGTCCCAGGAGGAG	0.02175954
FM_170-GTTAGACCAGAGATGC	0.021761328
FM_198-ACTATGGCAATTCTCT	0.02176161
FM_263-CGGAGAATCTACTGAG	0.021762276
FM_274-CAACAACGTCTTCGAA	0.021765033
FM_165-ATTCTACCAAGAATAC	0.021766605
FM_236-ACGGGTCCAATCTCGA	0.021767017
FM_236-TAAGCCACAGCACAAG	0.021767452
FM_176-TAGGTACAGAGACAAG	0.021769648
FM_274-CTAACTTGTATTGAGA	0.021773066
FM_165-ACTATTCGTACCACGC	0.021774834
FM_219-AAAGTCCTCGGTGAAG	0.021780498
FM_170-TATTGCTTCTGGCCTT	0.021781968
FM_263-TAAGTCGTCTCGTTTA	0.02178213
FM_274-TTGTGGATCTCCACTG	0.021782378
FM_243-CITE7	0.02178275
FM_165-GTAGGAGTCTCGGGAC	0.021783687
FM_176-ACTTCCGTCTGACCCT	0.02178517
FM_178-CTTGATTGTAATCAAG	0.021786189
FM_236-TACAGGTTCATGGGAG	0.021787465
FM_178-GTGGAAGGTCACCTTC	0.021788698
FM_259-GGATCTAAGTCCTACA	0.021789096
FM_240-GCTACAATCATGCAGT	0.02178962
FM_178-CGGGCATCAATGCAAA	0.021790797
FM_163-ACCAACAAGCTCCATA	0.021791557
FM_209-TCCCAGTCATTCAGGT	0.021791829
FM_170-GATCACACAATCTCTT	0.021792779
FM_295-TTCACGCAGCGCCTTG	0.021793215
FM_263-TGAGCATTCATTCCTA	0.02179365
FM_231-CCCTGATAGTAACCTC	0.021793662
FM_236-AAAGGGCAGGCTGGAT	0.021793816
FM_163-TTATTGCTCTGCTCTG	0.021794623
FM_198-ACCACAAAGTCATAGA	0.021796385
FM_259-TTGAGTGGTGCATTTG	0.021797493
FM_170-TCTCCGATCTTGGTCC	0.02179751
FM_178-TATTCCATCCAGTGTA	0.021798452
FM_243-CITE6	0.021802109
FM_170-TATTGCTCAAACTAAG	0.021802215
FM_243-CITE2	0.021802258
FM_236-TGTAGACTCTCCGCAT	0.021802386
FM_263-GAAGTAACAAGTTTGC	0.021802941
FM_236-CAGGTATTCGACCTAA	0.021802971
FM_263-TCCCATGGTTAGGGAC	0.021803536
FM_243-CITE7	0.021804981
FM_236-TTACTGTGTGATACAA	0.021806482
FM_075-CATCAGACATATGGTC	0.021806736
FM_243-CITE3	0.021807158
FM_243-CITE1	0.0218106
FM_226-GCACATAAGCACGGAT	0.021810781
FM_219-GAGACTTGTGACACGA	0.02181137
FM_236-CCGTTCATCCAAGGGA	0.021813042
FM_236-TATCCTATCTCCAAGA	0.021817055
FM_236-CAATGACAGACCTCAT	0.021817533
FM_165-AACCTTTCAAGACCTT	0.021819482
FM_236-CACGTGGTCTGAGAAA	0.021819688
FM_243-CITE2	0.02181979
FM_217-TATCTGTGTGAGAGGG	0.021820022
FM_219-CCCTCTCGTAACGCGA	0.021820143
FM_198-TAAGCCACATTCATCT	0.021825476
FM_165-TCTGGCTGTTAGTCGT	0.021825813
FM_165-GTAGGTTAGGTGTGAC	0.021825934
FM_218-CGAGGCTCAAGTTCCA	0.021826183
FM_218-GACTCAATCACTTGGA	0.021826956
FM_240-TCCACCAAGCGCCATC	0.02182808
FM_274-AATGACCTCGACCCAG	0.021828286
FM_178-GTTCGCTAGTACTGTC	0.02182872
FM_234-ATTCCATTCTGACGCG	0.021829102
FM_263-AACTTCTCAATCACGT	0.021829654
FM_243-CITE8	0.021833299
FM_228-TCATTTGTCCGCACTT	0.021833306
FM_243-CITE6	0.021836145
FM_236-CTGTACCCAGGCGTTC	0.02183674
FM_243-CITE1	0.021838
FM_263-CTTCTCTGTCCACACG	0.021838846
FM_290-GTCACGGGTCTGCAAT	0.021838924
FM_236-GGGTGTCCAGCATCTA	0.02183906
FM_163-TAATCTCCAGCTATAC	0.021844998
FM_243-CITE2	0.021847641
FM_198-TCCTCCCTCTGCTGAA	0.021848183
FM_236-GTGAGCCGTGAATAAC	0.021848373
FM_169-TCCTGCATCTCCTGTG	0.021848558
FM_165-TACCTCGCATACCGTA	0.02184963
FM_263-CACTGGGCAGTGTACT	0.021851432
FM_259-CAAGGGAAGGGTACGT	0.0218515
FM_263-TGGGATTAGTTGCTGT	0.021852959
FM_236-ACCACAAGTACACGTT	0.02185382
FM_193-AACACACGTTAGAAAC	0.021854192
FM_231-CACAGGCCAGTAACCT	0.02185471
FM_075-TACCTATCATCCGTGG	0.021854786
FM_236-TTGCCTGGTTCCAAAC	0.021856759
FM_165-ATCGTGAGTGGATCAG	0.021856878
FM_231-CCAAGCGCACCGCTGA	0.021857593
FM_243-CITE4	0.02186065
FM_170-TCAGCAACAGTCAACT	0.021860741
FM_169-CATACCCAGTTGTCAC	0.02186297
FM_198-TCAATCTAGAGGGTAA	0.02186316
FM_198-GTAATGCAGATCCGAG	0.021863757
FM_170-GAGATGGTCATCCTAT	0.021864576
FM_221-TCATGCCAGTAGTCAA	0.021867467
FM_217-AAACGCTTCACTCTTA	0.021868868
FM_243-CITE2	0.021869915
FM_231-GATGTTGAGGTTCTAC	0.02187118
FM_178-ATACCGATCATTTGCT	0.021872144
FM_240-CCTCAACAGTCTCCTC	0.021873923
FM_165-TTCCTAATCCGATAGT	0.02187499
FM_236-TAATCTCGTGACTGTT	0.021875136
FM_193-TCGATTTTCTCTCGCA	0.021876708
FM_236-TTGCCTGCAGTCGTTA	0.021878788
FM_263-CATCAAGTCACTCACC	0.021879219
FM_193-GAAACCTGTGCGACAA	0.02188019
FM_190-TAAGCACCACGCTGCA	0.02188211
FM_178-GAAGCGATCTATCGTT	0.021882571
FM_198-CTCCATGCACAACGTT	0.021884127
FM_243-CITE6	0.021886984
FM_274-CGGAACCGTCGTAATC	0.021888647
FM_243-GGGTTTATCTTGGGCG	0.021889513
FM_248-ACACAGTCATGGGTCC	0.02189139
FM_236-TTCTTGAGTATGGTTC	0.021891782
FM_163-AGGTAGGGTGATGAAT	0.021891825
FM_170-CCGGACAGTCAACACT	0.0218926
FM_240-CCCTAACTCGAGATGG	0.021894233
FM_259-TGTCCACAGAGGCCAT	0.021896398
FM_236-ACCAACAAGCCTTTGA	0.0218984
FM_075-ATAGACCGTATAGTAG	0.021899242
FM_231-CCTCTCCTCTTTCCGG	0.021902632
FM_234-GTAATCGGTGTCTAAC	0.021903358
FM_198-ACTATGGAGACCAGCA	0.021904767
FM_163-ATAGAGACATTGCCTC	0.021909228
FM_178-AAGCATCCATTGAGGG	0.02191098
FM_259-TTCTCTCTCTTGGTCC	0.021912912
FM_190-AGGAGGTCACTACTTT	0.021913232
FM_243-CITE2	0.021913901
FM_198-AGTCATGCATCGGAGA	0.0219145
FM_223-CAATACGCATACTTTC	0.021915535
FM_178-CTGCATCAGTGCTCGC	0.021917047
FM_263-CATGCTCAGTTTCAGC	0.021917583
FM_274-CGACAGCAGATTCGCT	0.021917596
FM_243-CITE4	0.021917924
FM_218-TGGGCTGCAAGAAACT	0.021918746
FM_243-CITE2	0.021919074
FM_193-CAACCTCAGGTAACTA	0.021920757
FM_193-CGCCATTCACAAATAG	0.02192361
FM_209-GTCCACTAGACGTCGA	0.021926401
FM_176-GCTACAACAAGGTACG	0.021926655
FM_231-TAAGTCGGTGAGTGAC	0.021926919
FM_176-ACTTTGTAGGACAAGA	0.021926958
FM_218-CGTCCATCACCTGCTT	0.021927027
FM_178-GTTGTGAAGCTCGACC	0.021928575
FM_163-GTGGCGTTCCAACTAG	0.021929886
FM_274-GAGACCCGTTTATGCG	0.021929936
FM_259-GGGAGTAAGTAACGAT	0.021930242
FM_263-CAGGTATCACATGAAA	0.021930596
FM_219-TAGGAGGTCTTCCACG	0.021930728
FM_193-GGTAACTCACTGGCCA	0.021931315
FM_170-AGTAGTCCAGTGTGGA	0.02193195
FM_240-ATCGATGTCTGACCCT	0.021932382
FM_263-CGTAAGTCATCCAATG	0.021933997
FM_234-GTCTAGACATAGTCAC	0.02193451
FM_218-TACGGGCTCGATACGT	0.021936204
FM_295-CTGCATCTCTCCATAT	0.021936504
FM_169-CGTGCTTTCGTCACCT	0.021937141
FM_236-ATGGGAGGTATGATCC	0.021937646
FM_165-CCCTCAAAGGGTTGCA	0.021938879
FM_163-GCACTAACATGACTCA	0.021938972
FM_170-TCCACGTAGCACCAGA	0.021939257
FM_178-AACGGGACAATAGGAT	0.021941565
FM_176-GGGATCCCAGAGAAAG	0.021946622
FM_200-AGACTCATCTTACGTT	0.021947544
FM_178-CCGGACAGTGACACGA	0.021948434
FM_274-GCCATTCTCAAGTGTC	0.021950519
FM_259-TGATCTTAGAGTCTGG	0.021951517
FM_243-CITE2	0.021957131
FM_165-GAGAGGTCATCGAACT	0.021957245
FM_172-AGACAGGAGACGAAGA	0.021957634
FM_236-TTTACCACAGTCAACT	0.021958882
FM_274-ACTTATCAGTGGCCTC	0.021959184
FM_163-AGGTCTATCGCTGTCT	0.021959934
FM_165-CCTCATGCATCATCCC	0.021960007
FM_198-AAGTCGTAGCGAGTCA	0.021960843
FM_198-TTCCAATTCATTCGGA	0.021961402
FM_234-CTATAGGTCACACCGG	0.021962773
FM_301-CCGTAGGGTACCTATG	0.021963019
FM_176-TGTTCATTCGTTCTAT	0.02196382
FM_176-AGACACTTCACGGAGA	0.021965573
FM_259-GTGTAACCACTATCCC	0.021966465
FM_263-GATTGGTTCTCGTGGG	0.021966746
FM_169-ACGTTCCTCTCTTCAA	0.021968955
FM_198-GGAGATGAGTGGACTG	0.021969007
FM_163-AGGTCATTCTGTCCCA	0.02197083
FM_178-TAGCACACAGAAGTGC	0.021970958
FM_193-TCATGTTTCCGACGGT	0.021973994
FM_236-TCATGTTAGCGTCTCG	0.021974972
FM_176-CCTCCTCGTGGATTTC	0.021975622
FM_234-AGTACTGTCCTGCCAT	0.021975882
FM_165-TTCGATTGTGGTCTAT	0.021976551
FM_209-ACGATCATCTTACCGC	0.021976575
FM_170-GCTACAAAGAAGTCAT	0.02197849
FM_223-TGGAACTGTAGCGATG	0.021979157
FM_274-GTCTACCGTTTGGCTA	0.021980148
FM_170-TGGCGTGAGGGAGGGT	0.021980245
FM_198-AGAACAAAGACCGCCT	0.02198246
FM_218-AGTAGCTTCGACTCCT	0.021984052
FM_219-CTACCCAGTGCAACGA	0.021985421
FM_243-CITE7	0.021985495
FM_165-CCTCTAGGTGTAAATG	0.021986278
FM_178-CTTGAGATCCCTCTCC	0.021989169
FM_170-CGATGGCTCCTGTTAT	0.021989236
FM_170-TCTTAGTAGCGTCAGA	0.02198962
FM_163-CGCAGGTTCAGACCCG	0.021990433
FM_149-GTGTGGCAGAAAGTCT	0.021990454
FM_169-TTGGGATGTGAGAACC	0.021992695
FM_234-TCCAGAATCCGTGTGG	0.02199297
FM_163-TACCCACCATGTCTAG	0.021995004
FM_170-AGATCCACAAATCAGA	0.021995282
FM_178-CACATGAGTCTAGGCC	0.021998275
FM_170-CCTCAACAGCCAACCC	0.021998601
FM_263-TTCCTTCTCGAGAAAT	0.02199902
FM_163-AAAGGTAGTATCGCGC	0.021999225
FM_274-GCAGTTATCAGTGGGA	0.022000253
FM_234-ATCATTCTCATAGACC	0.022001432
FM_176-TCCCAGTCACAGCTTA	0.022002578
FM_243-CITE5	0.022002807
FM_170-CATCCACAGTGGAAAG	0.022003297
FM_170-ATGGGTTTCGTACCTC	0.022003395
FM_243-CTTGATTCATATGGCT	0.02200362
FM_178-TGCGATATCGAGTACT	0.022005875
FM_234-GCATCGGCACTGATTG	0.022006236
FM_263-CCCTGATTCTAAGCCA	0.022008559
FM_209-CTCAGGGCAACAGATA	0.022011474
FM_178-AACCTTTAGGTTAAAC	0.022013988
FM_274-TCGCTTGCATTCGGGC	0.022014303
FM_259-AGTACCACAGAACTCT	0.022014506
FM_243-CITE2	0.022014545
FM_231-GGAGATGTCCTAGCTC	0.022016052
FM_170-CGCGTGAGTAACATCC	0.022019647
FM_263-CGACAGCCACGTAACT	0.022019697
FM_243-CITE1	0.022019887
FM_243-CITE7	0.02202025
FM_193-TCATCATTCATTTCGT	0.022020558
FM_178-TCCTCGATCTTTGCGC	0.022020653
FM_226-TGAGGTTTCCGTACGG	0.022020787
FM_217-ATCTCTAAGGACTGGT	0.022021456
FM_198-CTAACTTCACCTGCTT	0.02202194
FM_245-TTCCTAAAGTCTCTGA	0.022022786
FM_178-TATTGGGCAGCACAAG	0.022023488
FM_221-TCATTGTGTGATGGCA	0.022024164
FM_178-GTTACAGAGGTCTTTG	0.02202428
FM_176-TTCTAACGTTGGACTT	0.022025181
FM_018-TGGGAAGTCTTAACCT	0.022025201
FM_236-CTCAATTTCTCGAACA	0.022027817
FM_274-AACGAAAGTACAATAG	0.022028135
FM_243-CITE5	0.022028392
FM_178-ATTCATCTCCCGTTCA	0.022028703
FM_178-AGGACTTAGCGTATAA	0.022029808
FM_236-GAATCACCATGCAGGA	0.022031587
FM_274-GTTGAACTCTCGGTCT	0.022032388
FM_259-TTATTGCGTACCAATC	0.022033956
FM_198-TTGACCCGTACAATAG	0.022035442
FM_243-CITE1	0.022036089
FM_236-CTCAAGATCCTAGCCT	0.022036169
FM_231-TCATGGATCCCTATTA	0.022036279
FM_236-GGACGTCGTTTCTTAC	0.02203782
FM_178-ATGGTTGCATTCAGCA	0.02203861
FM_170-CCGGTGATCATGTCTT	0.022038708
FM_198-ATAGACCTCCAAGCTA	0.022038713
FM_170-GTTACAGCATTCAGCA	0.02203919
FM_243-GGATCTACATTCTGTT	0.02203954
FM_243-CITE1	0.022041084
FM_163-TGAGGGATCACACCGG	0.022042923
FM_243-CITE4	0.02204298
FM_169-CCCATTGTCTCGACCT	0.02204351
FM_178-TTGGTTTAGTCCTACA	0.022046361
FM_236-CACGTTCTCGCTCCTA	0.022046505
FM_236-GTCGTAAGTTCCAGGC	0.022047156
FM_243-CATGGTACACCCAACG	0.02204721
FM_198-TGCTCCAAGTAAGCAT	0.022051536
FM_165-ATGAGGGGTCGTAATC	0.022052629
FM_178-AGATCCAGTGTCGCTG	0.022057218
FM_274-TAACCAGAGTGAGGCT	0.022057895
FM_236-AGGAATAGTCCGCAGT	0.02206013
FM_190-GGATCTATCAAGTTGC	0.022060543
FM_243-CITE7	0.022062758
FM_236-GGTAACTGTAACACCT	0.02206305
FM_169-GCATTAGGTTCGAACT	0.02206413
FM_170-TAAGCACTCGGCTGGT	0.022064649
FM_236-CTACAGAGTACTCGCG	0.022064982
FM_243-TTGCGTCCACGGTAGA	0.022065185
FM_178-CGCATAACAGAGTGAC	0.02206724
FM_263-AGGGCCTAGGCTATCT	0.022067953
FM_234-AGGTCATCAGTAACCT	0.022068605
FM_175-TGTGTGACACCAGCCA	0.02206983
FM_290-TCTATACCATGACGGA	0.022070205
FM_274-CCTCACAGTCTGTCAA	0.022070525
FM_236-ATTCCCGTCCTACTGC	0.022071011
FM_172-ATTACCTTCAGTCATG	0.022071222
FM_295-GAAGAATTCTCTGCTG	0.022071416
FM_163-ACTTCGCCATGGCGCT	0.022073133
FM_240-CTAACCCAGGAAAGGT	0.022073409
FM_173-CTACATTCACAGAGCA	0.02207398
FM_263-TCACATTCACCGTGAC	0.022078142
FM_243-AGGGTTTTCCTTTAGT	0.022078484
FM_263-TTGGGTACAGCTTTGA	0.022079341
FM_219-GCCAGGTCAGCCGTCA	0.02207987
FM_169-TATCTTGGTCATGGCC	0.022080429
FM_198-GAGGCCTGTACTGACT	0.022081455
FM_274-TGAATCGGTCCAGTTA	0.02208158
FM_243-CITE4	0.02208285
FM_175-GACCCTTGTGGAGGTT	0.022083256
FM_169-TTCACGCTCTCTCAAT	0.022083407
FM_226-GGCTTGGGTATGCGTT	0.022083495
FM_274-GACTTCCTCGGAGCAA	0.02208387
FM_226-TGCAGTACACTTTAGG	0.022093197
FM_236-CAGTTCCCATACACCA	0.022093816
FM_243-CITE4	0.022096746
FM_170-TGTGTGACACCGAATT	0.022097977
FM_218-TGGTAGTTCTGCTCTG	0.022100493
FM_236-ATTGTTCAGATACATG	0.022103462
FM_163-GTCTACCGTGAGTAAT	0.022104068
FM_295-TTCCTAATCCGTTGAA	0.022104379
FM_178-AGGGCCTTCCTTCAGC	0.022106078
FM_231-CACAACAGTAGAGTTA	0.022113856
FM_178-GTTGTCCCAACCAACT	0.022114033
FM_165-AAACGAAAGGCTCCCA	0.02211416
FM_259-GTTTACTCATACCGTA	0.022114301
FM_234-CACCGTTAGTAAGCAT	0.022114307
FM_170-AAACCCAGTAGTTCCA	0.02211498
FM_236-ATGGATCCAAGTATAG	0.02211858
FM_243-CITE1	0.022118986
FM_193-ATTCCATTCTTGAGCA	0.02211908
FM_219-CCTAACCGTACCGTCG	0.02211952
FM_178-GGGCCATAGCAACCAG	0.022120358
FM_219-GATTCGACACGGCGTT	0.022120452
FM_236-AGCATCAAGGAACGAA	0.022123398
FM_243-CITE6	0.022124188
FM_178-GTCTACCAGTTGGCGA	0.022125408
FM_236-ACTGTCCAGTACAGAT	0.022126632
FM_263-AGTCAACAGCTGTTAC	0.022128927
FM_193-AGACAGGTCAGGACGA	0.022129964
FM_274-TGTAGACGTTAATGAG	0.022130447
FM_274-CAGATCACAGAACATA	0.02213089
FM_259-TCACACCCATCGAACT	0.022131536
FM_178-CATGCCTTCTCTGCCA	0.022131745
FM_259-AATAGAGTCGAAGTGG	0.022132479
FM_243-CITE3	0.022132784
FM_221-TGGTAGTAGTAAGCAT	0.022134535
FM_038-GCTCTGTCAGACAGGT	0.022135664
FM_198-AGACACTCAGGTAGTG	0.022137173
FM_219-CACCGTTAGGGTTAGC	0.022137478
FM_243-CITE7	0.02213849
FM_169-TACCGAATCATCGGGC	0.022139208
FM_198-GTACAACTCGCGTTTC	0.022140143
FM_240-ATCGCCTTCGGATACT	0.022140982
FM_217-ATTCCCGGTCGTGGTC	0.022142123
FM_176-GGGAAGTAGCCGGAAT	0.0221426
FM_263-GATCATGAGCGCCTTG	0.022142699
FM_163-CCTCCTCCAGATACTC	0.022144958
FM_263-CGAGGAAAGCCTGACC	0.02214715
FM_198-CACACAAAGTTCCAGT	0.022148605
FM_178-TGGGCGTCAGCAGGAT	0.022149613
FM_236-GATGCTACAGAACATA	0.022150321
FM_170-GTGGAGACAGCAGATG	0.022150645
FM_243-CITE5	0.022153296
FM_178-CCTCTAGCATCGTCCT	0.0221536
FM_178-TATTTCGCAGACCAGA	0.02215429
FM_231-GGCTGTGCAGCGTTTA	0.02215468
FM_243-CITE2	0.022154957
FM_274-GAGTCTAAGGTTGCCC	0.022158468
FM_165-GCCAGGTCACTGAATC	0.022159597
FM_263-TGTGGCGTCTTCTGGC	0.022160498
FM_243-CITE4	0.022160629
FM_198-AGCTTCCCAGACCGCT	0.022161998
FM_243-CITE4	0.022162808
FM_170-CCTTTGGTCGCACGGT	0.022162894
FM_193-TACACCCAGAATGTTG	0.022164367
FM_171-CCAATGAGTAGACTGG	0.022164473
FM_290-TCTAACTCACTATCGA	0.022164535
FM_218-GCTTCACTCTCCGATC	0.022165818
FM_259-CGGGTGTTCTAGATCG	0.022165876
FM_219-TCATTACGTTTACGTG	0.022168579
FM_274-CTCCTCCAGTCTCGTA	0.022169022
FM_218-TCAGTCCCACATTGTG	0.022169724
FM_219-CATGCTCCAGTCTACA	0.022171754
FM_169-GACCCTTCATCGCCTT	0.022172552
FM_231-GTGATGTCAACCGACC	0.022174176
FM_165-TGAGCATCATTATGCG	0.022176227
FM_198-ATTTACCAGCGGCTCT	0.022176487
FM_274-CGTTGGGTCTCGTCAC	0.022177119
FM_221-TTCTAACCAGTATTCG	0.02217787
FM_274-TGCTTCGGTGAATATG	0.022178529
FM_165-GGTCTGGTCCACTGAA	0.022179501
FM_165-AATCGACCAGCTGTCG	0.022179654
FM_243-CITE5	0.02218165
FM_170-CATCAAGGTCCTCAGG	0.022182444
FM_259-GAGTCATCACATACGT	0.022182554
FM_178-AGAAATGTCATCACCC	0.022183754
FM_170-CAACCTCCAATACCTG	0.022184497
FM_173-TCCTCTTAGCACTGGA	0.022184504
FM_236-TCAGTGACAAGTCCAT	0.022184743
FM_178-AAGCGTTCAGCCGTTG	0.022184834
FM_290-CTCCTCCTCCATTGCC	0.022185167
FM_263-TAAGCCATCGCCGTGA	0.022186399
FM_165-ACTTTCAGTTGTCAGT	0.02218653
FM_243-CITE6	0.02218681
FM_178-ATGGGAGGTAGTATAG	0.022187218
FM_240-GTTACAGCAGTAGTTC	0.02218733
FM_178-TCAAGCATCATTCGGA	0.022187628
FM_236-TCATTTGAGCATCGAG	0.022187702
FM_243-CITE8	0.022188023
FM_198-AACTTCTGTGGAACCA	0.02218924
FM_178-CCATCACGTCAGTCTA	0.022189388
FM_243-ATACCGAAGTAATCCC	0.022189504
FM_178-GAACACTAGGGTGAGG	0.022190152
FM_193-AATTCCTGTAGCCCTG	0.022190351
FM_236-TTGGATGTCGACGCTG	0.022190368
FM_218-ACGATGTTCTTTCTAG	0.022193577
FM_243-CITE6	0.022194175
FM_198-CATCGTCCATGCCATA	0.022196962
FM_274-ACGTACACATGGCTAT	0.022198658
FM_243-CITE3	0.022198742
FM_263-GAAGTAAAGCGGGTTA	0.022199776
FM_243-CITE8	0.0222007
FM_259-TATCTGTCAGTCTTCC	0.022202762
FM_274-CAAAGAAAGTATGAGT	0.022203557
FM_295-AACCAACTCATGCTAG	0.022203626
FM_178-TCGATTTAGGTGTGAC	0.022209436
FM_178-CGGACACTCAGTCCGG	0.022209616
FM_295-AGTTAGCCAGCTGTGC	0.022209983
FM_223-TGGGCTGCATGGCACC	0.022210075
FM_263-TACTTACAGATTGATG	0.02221067
FM_165-TGAATCGTCTCATGCC	0.022212671
FM_209-AGGGCCTAGTCACTCA	0.022214025
FM_199-CCAATTTAGCAGTACG	0.022215761
FM_263-ACAGAAACAATTAGGA	0.02221891
FM_165-GGGCCATCATGAAGCG	0.022219613
FM_217-TTTATGCGTTTGGAAA	0.022219807
FM_193-AAACGAATCCTAACAG	0.022220407
FM_301-CATTGTTGTTAAGGGC	0.022220949
FM_165-CGGCAGTTCGTGCAGC	0.022224821
FM_243-ACTATTCGTCGTTGGC	0.022225013
FM_176-ACGCACGGTGCTGCAC	0.022227624
FM_243-CITE6	0.022228094
FM_243-GTCATTTGTACTAAGA	0.022228573
FM_198-CCGATCTCAAAGTATG	0.02223302
FM_176-TTGGGCGAGAACTGAT	0.022233022
FM_169-TCCTTTCGTCAACACT	0.022233794
FM_243-CITE1	0.022234036
FM_178-TAGGAGGAGGTGATAT	0.022236608
FM_236-ACGTAACCAAAGGGCT	0.02223768
FM_169-ACCAAACCATTAAGCC	0.022237934
FM_199-CAGCAGCGTGACTCTA	0.022240497
FM_263-GGGACTCAGGGCTGAT	0.022240741
FM_178-CCTCCTCGTTCATCTT	0.022240778
FM_263-ACAGCCGGTCTCAAGT	0.022241412
FM_170-TTGCATTTCTACACTT	0.022242293
FM_274-TCTCAGCTCTCCTGCA	0.02224248
FM_218-ACGTAGTAGGCACTCC	0.022243029
FM_193-CTTTCAACACTCACTC	0.022245262
FM_171-CGGGTCAGTCAATGGG	0.022245295
FM_243-CITE1	0.02224533
FM_274-GGAATGGTCATTTCCA	0.02224626
FM_193-CTACTATTCACGATCA	0.022246877
FM_170-TAGGTTGCAGGCCTGT	0.022247458
FM_243-CITE4	0.022247566
FM_200-ACGGGTCTCGAAGCAG	0.022247748
FM_038-CAGGTGCTCAAAGTAG	0.022248052
FM_263-TAAGCCATCGTAGAGG	0.022248665
FM_243-CTTCCGAAGCGTGAGT	0.022249164
FM_274-TCTATCACAACACAAA	0.022250181
FM_178-GTACAACAGCATGGGT	0.02225149
FM_243-CITE5	0.022252675
FM_274-TCAGTCCGTTCGTACA	0.022255467
FM_149-CCTCAGTTCCCTATTA	0.022255965
FM_198-CACATGAGTCTACACA	0.022256127
FM_163-ACCATTTCACATAACC	0.022257322
FM_170-TCCAGAACAACCTAAC	0.022257514
FM_218-GTAGCTAGTATGCGTT	0.022259973
FM_243-CITE6	0.022261085
FM_170-GCCAGGTGTTGGATCT	0.022261811
FM_259-GCTACCTTCCTGCCAT	0.0222622
FM_165-TGTTCTAGTCCTCCTA	0.022263305
FM_274-GCGTTTCCACCCGTAG	0.022264954
FM_274-AGCATCATCAATCAGC	0.022265017
FM_243-CITE6	0.022265453
FM_263-GGAATGGCAACACAAA	0.022268753
FM_226-TTGGATGTCCGATCTC	0.022269169
FM_236-AGAGCAGAGGCCGCTT	0.022270454
FM_173-TATCGCCAGTCATAGA	0.022270609
FM_221-TCTCAGCTCCATAAGC	0.022271154
FM_236-TTTCAGTGTGTTAGCT	0.022271717
FM_263-CTTGATTAGCTGGCCT	0.022271834
FM_198-TGCGGGTCACTACCCT	0.02227281
FM_263-CTTCCTTTCTTGAGCA	0.02227283
FM_263-GAGTTGTAGTAGAGTT	0.022273097
FM_259-CACCGTTGTCTGCATA	0.022274887
FM_263-AACCTTTCATTCAGCA	0.022275707
FM_165-ACTACGACAGCATCTA	0.022277921
FM_198-CAACGATGTCACTACA	0.022278871
FM_218-GACTGATCATGCACTA	0.022278996
FM_178-TCATGCCCAGTAGAGC	0.022280272
FM_236-CATCGTCTCAAGTCTG	0.022281324
FM_263-CATCGCTTCGGCATTA	0.022284545
FM_243-CITE5	0.022285078
FM_243-CITE1	0.02228548
FM_274-ATAGAGACAGAAGTGC	0.022285888
FM_231-CCTGTTGGTTCTCAGA	0.022286389
FM_243-CITE4	0.02228683
FM_295-CATGGTACAGGTACGA	0.022287166
FM_263-GAACGTTTCGTGCAGC	0.022287441
FM_274-GTGACGCCATCTCGTC	0.022288121
FM_259-AACAGGGTCCCATAAG	0.02228814
FM_165-TCGCACTGTAAGTAGT	0.022289006
FM_193-TCTGGCTTCAAAGAAC	0.022289567
FM_200-CTGCTCAGTAAGATAC	0.022291515
FM_234-CACATGATCTCGACCT	0.022292078
FM_243-CITE4	0.022292541
FM_240-ATCGTAGGTCTAGATC	0.02229484
FM_219-GGGTGTCAGGAAAGTG	0.022295848
FM_236-ATCGGATGTAGCGCTC	0.022296177
FM_259-CCCAACTGTATAGGAT	0.0222977
FM_170-TCCTAATGTTTCTATC	0.022299534
FM_234-CAACAGTCACAAAGTA	0.022301663
FM_178-GCCAGTGTCATGGAGG	0.022302566
FM_243-CITE6	0.022302618
FM_178-TCCGTGTTCGCGCTGA	0.022303525
FM_176-TCACTCGTCTGAACGT	0.022305802
FM_290-CACAACACACAGCTGC	0.022307424
FM_198-CAGCAATTCTATCCAT	0.022308953
FM_263-GGTGTTAGTAGTCGGA	0.022309078
FM_259-TGTTCTAAGGCTAACG	0.0223096
FM_198-TATCTTGGTACGTAGG	0.022309937
FM_295-GTGCACGCAGCGGTTC	0.022310782
FM_218-AAAGAACAGACAACAT	0.02231091
FM_219-TCCAGAACAAATGAGT	0.02231253
FM_178-ACTACGAAGTCATCGT	0.02231326
FM_198-TATCAGGAGAGTTCGG	0.022313261
FM_240-GACCAATCAGGTGACA	0.0223137
FM_218-TTTACTGAGTGCAGGT	0.022314107
FM_243-CITE7	0.022315603
FM_163-GTAGATCTCATCGCAA	0.02231747
FM_178-CTCACTGAGGTGGCTA	0.02231789
FM_178-AGGGCCTCACCGTGGT	0.022318048
FM_243-CITE6	0.022318237
FM_190-TTGTTCAGTTTCACTT	0.022318404
FM_259-AGCATCATCTCGGTCT	0.022319656
FM_234-TCTCCGAAGGTGGGTT	0.022319907
FM_274-GTAATGCTCCGTTGAA	0.02232017
FM_176-CCTAAGAAGTGGCCTC	0.022320325
FM_240-ATTATCCCACAGCATT	0.022320624
FM_198-TTCACCGCACCCTTAC	0.022321722
FM_178-GACTTCCAGGTAGTAT	0.02232418
FM_274-CAGCCAGCATTGTACG	0.022324866
FM_231-AAATGGACATCGCTCT	0.02232548
FM_163-CATGCCTTCTAATTCC	0.022325732
FM_243-ATCGCCTAGATACGAT	0.022328218
FM_263-TGGGAGATCGTCGACG	0.022328226
FM_018-CGGTTAATCACCAGGC	0.022328578
FM_178-CGGACACTCTCTCTTC	0.02232871
FM_243-CITE2	0.022332864
FM_231-TCATTACAGTGTCATC	0.022333508
FM_178-CAGAGCCAGCATGAAT	0.022333799
FM_231-ACGATGTCATGGCCCA	0.022333851
FM_165-GAGAGGTCAAGCTGCC	0.022334723
FM_163-CATTCATAGGTACAAT	0.022334903
FM_236-TACACCCCAGACAATA	0.022337787
FM_193-TAACTTCGTAGGATAT	0.022338705
FM_263-CTGCCATCAGTATTCG	0.02233887
FM_243-CITE3	0.022339506
FM_169-TCTATACTCTTAGTTC	0.022342777
FM_274-AGTACCAGTAAGGAGA	0.022342803
FM_243-CITE2	0.022344654
FM_169-CTCCCTCCAGAGCCCT	0.02234535
FM_274-GCACGTGGTAGTTACC	0.022345949
FM_165-CACGAATAGGACTGGT	0.022348009
FM_217-GAGCTGCCATGGGTCC	0.022348825
FM_218-TTCCTAACAACTCATG	0.022349147
FM_169-CGACAGCCAAGAGGTC	0.022349218
FM_178-GGGTGTCCAAGTGGGT	0.022349587
FM_190-AGCCACGAGATACATG	0.022349784
FM_178-TATACCTGTACGCTAT	0.02235114
FM_165-TCACACCGTTCTCCTG	0.022354405
FM_243-CITE2	0.022354813
FM_236-TTGTTCAGTCACTTAG	0.022355773
FM_198-ACACAGTAGCGAGGAG	0.022355879
FM_274-TCGTCCAAGCGAGGAG	0.022355918
FM_178-AGTAGCTCATAAGATG	0.02235616
FM_178-ACAGGGATCCCGTTGT	0.02235717
FM_263-TAACCAGGTACGAAAT	0.02235751
FM_190-AGGTCATAGCTGAAGC	0.022358138
FM_165-TGATGCAGTAGTCGTT	0.02236111
FM_178-CATTCTAGTTGACTAC	0.022361504
FM_295-TTCATTGAGTTTGAGA	0.022361934
FM_263-CCTCATGTCGTGTTCC	0.022363333
FM_178-TGGCGTGTCTTACCGC	0.022364328
FM_198-TATACCTCATAGGAGC	0.022364674
FM_236-AGGGTTTGTCCGACGT	0.022365883
FM_165-GACCCAGTCCGAGCTG	0.022366012
FM_184-AGTTCCCAGGACAGCT	0.022366304
FM_217-TGAGCGCAGAAGAACG	0.022369213
FM_193-AAGTACCAGAGAGCAA	0.022369614
FM_231-GTCTGTCTCGCTCATC	0.02237171
FM_263-AGCTCAATCGATTGGT	0.02237373
FM_178-CTATAGGGTGTAAATG	0.02237573
FM_198-AATGACCGTCAATCTG	0.022377525
FM_038-ACTGTCCCATCCAACA	0.022377795
FM_165-CTGCTCATCCTATGGA	0.02237888
FM_228-CATACTTTCTCTATGT	0.022378964
FM_243-CITE3	0.022379369
FM_169-TCTGCCACAGGTGACA	0.022380475
FM_217-CATACTTGTGTTGACT	0.022380825
FM_221-TGGGCTGGTGACAGGT	0.022381062
FM_221-TATGTTCGTGGATCAG	0.022381168
FM_171-TCAAGACCAATCTAGC	0.02238185
FM_236-AAGGTAAGTGGGTATG	0.022383433
FM_178-AGGGCTCCATTGAGCT	0.02238375
FM_274-TCATTCATCAAATGCC	0.022384785
FM_170-CTAACTTCATGGCTAT	0.022386149
FM_169-CCTCACACAGCTGCCA	0.022389531
FM_178-CTGGACGGTAGAGGAA	0.022390366
FM_165-ACCACAAAGGATCACG	0.022392454
FM_274-CGAGGCTGTTACCCTC	0.022395056
FM_259-CATGAGTCAACGCATT	0.022396287
FM_263-TGACAGTTCCTTCGAC	0.02239743
FM_163-GTGTTCCCACTGCATA	0.022399323
FM_263-TTGCATTTCTTCTCAA	0.022401508
FM_243-CITE2	0.022401627
FM_165-TCTCAGCCAGATCACT	0.022401785
FM_165-CTGCCTATCATGCCAA	0.022402808
FM_178-CTTGAGAAGGTCGTCC	0.02240282
FM_231-TCCTAATCATGGAACG	0.022403833
FM_193-CTGGCAGAGATACATG	0.022404775
FM_243-CITE7	0.022406379
FM_263-AGGGTCCGTTTGGGAG	0.02240721
FM_274-TCCAGAATCGCTAGCG	0.02240737
FM_178-GTAATCGCATCTCGTC	0.022411697
FM_165-GGAAGTGGTTGAGGAC	0.022413697
FM_170-TTCTCTCCAAATGCTC	0.022413975
FM_240-TGCAGTATCGACCACG	0.022414234
FM_176-TTGTTTGCAATACAGA	0.022414664
FM_198-CGTAGTACATACTGTG	0.022414787
FM_236-GAGGGTAAGTCAAGCG	0.02241494
FM_165-ATACTTCTCGATAACC	0.022416428
FM_243-CITE3	0.022416905
FM_163-CGAAGTTGTTGACTAC	0.022417173
FM_240-CAACAGTAGGTGGTTG	0.022417782
FM_240-GACTATGCATACGCAT	0.022419062
FM_176-GCCGTGACAACTGGTT	0.022420617
FM_219-TATCTTGAGCGTCTGC	0.02242478
FM_243-TCATTTGCACCTTCGT	0.022424927
FM_236-CACACAATCGCGTTTC	0.022425044
FM_198-TGTGCGGAGAGGCGTT	0.022425538
FM_263-TTGGGATAGTTCGCAT	0.022425583
FM_236-GGTTAACGTCACTGAT	0.02242559
FM_243-CITE2	0.022425832
FM_243-CITE2	0.02242672
FM_226-GTTTACTCACTTTATC	0.022426847
FM_231-GAGGGTAAGATAGCAT	0.022427794
FM_193-GCAGGCTTCCAGCACG	0.022428371
FM_231-AGTAGTCGTCGTGGTC	0.022429975
FM_223-AAGGAATCACGGCCAT	0.022430316
FM_240-GAAGAATCAAGCGGAT	0.022431184
FM_198-CATTGCCAGCAATTCC	0.022435322
FM_165-ACTGTCCCAAAGACTA	0.022435576
FM_274-ACTATCTTCCGGCAGT	0.022436175
FM_163-TGTAGACGTCGCATGC	0.022437332
FM_163-TCAGTCCGTCTTCTAT	0.022438828
FM_263-GCCAGCAAGTTCCAGT	0.02244086
FM_263-GCCTGTTTCTGGACTA	0.022441132
FM_295-TCTATCAAGGTGCGAT	0.022441322
FM_178-TGCAGATTCCGATGTA	0.022441635
FM_200-TTTCACAAGGATACAT	0.022441903
FM_198-AGCCACGCACGGTCTG	0.022442296
FM_163-ACCTGTCGTACGATGG	0.022443056
FM_274-GCTCAAAGTACTAGCT	0.022445122
FM_263-AAGTTCGGTGCATACT	0.022445207
FM_193-CAATGACGTTCAACGT	0.022445915
FM_236-GAAGCCCTCACTGGTA	0.02244678
FM_178-ATTCTTGCAAACGAGC	0.0224489
FM_198-TATCCTAGTTACAGCT	0.022449128
FM_263-TATTGGGGTTCAAAGA	0.022449145
FM_263-GCCAGCAGTCTAATCG	0.022452815
FM_263-TCGATTTGTCGTATTG	0.022455825
FM_178-CACACAAAGTTGAAAC	0.022455921
FM_218-TCCCAGTGTAGTATAG	0.022456037
FM_243-CITE4	0.022456171
FM_259-ATCACAGGTGTTGCCG	0.022457357
FM_170-TCGCAGGTCCGACAGC	0.022458535
FM_259-AGGGTTTAGGCCCAAA	0.022461543
FM_219-GAACACTAGTAGCATA	0.022463433
FM_193-AGTACCACATTGTACG	0.022463592
FM_178-GTGCTGGGTACAAGTA	0.022464763
FM_218-ACAAAGACAGAAACCG	0.022465758
FM_243-CITE4	0.022465888
FM_263-CCCTTAGAGATTCGCT	0.022467285
FM_163-GTATTGGGTAGATTGA	0.0224677
FM_236-GACAGCCCAGTCCCGA	0.02246777
FM_178-GGGTTATGTTCGGTTA	0.022468882
FM_198-GGACGTCGTCCACTTC	0.022468947
FM_236-AGTTAGCTCGGCATAT	0.022470353
FM_243-CITE7	0.022470541
FM_240-ACATCCCGTGGAAGTC	0.022470765
FM_243-CITE3	0.022473717
FM_190-CCCGGAAGTATCTCTT	0.0224739
FM_243-CITE5	0.02247421
FM_170-TGGATGTTCATCACCC	0.022475203
FM_254-TGATTTCGTGGTCTGC	0.022476906
FM_075-CTTGGCTTCTAACTCT	0.0224784
FM_236-CGTCAAAGTCGTGGAA	0.022478541
FM_259-TGCAGATTCGGTGTAT	0.022479763
FM_198-TACGGGCAGCGGGTTA	0.022480523
FM_240-TAAGCCAAGCCAAGCA	0.022480601
FM_243-CITE2	0.022481456
FM_231-TACTTACCAATGGCAG	0.022482233
FM_178-CCACGTTTCTGCCCTA	0.022482578
FM_226-TTCTAGTAGAGAGTGA	0.022483042
FM_274-TACACCCCAAGTATAG	0.02248342
FM_218-AAGACAAGTTTCACAG	0.022483947
FM_218-CATAAGCAGTTCCGGC	0.022485785
FM_290-TCTGCCAGTCCCGGTA	0.022486689
FM_163-TCCGAAACACCATAAC	0.022486828
FM_290-TTTGGAGGTAATGATG	0.02248719
FM_193-GCTTCACAGGTTGCCC	0.022488842
FM_236-ATTCTTGGTTATTCTC	0.02248894
FM_198-TCATATCCACTACCGG	0.022489388
FM_178-TTCGATTTCGCCAGTG	0.022489455
FM_209-TGTCCACGTGGCCTCA	0.022490269
FM_170-GTTAGTGGTGGGTTGA	0.022491064
FM_243-CGGAACCGTCCAGCCA	0.022491323
FM_173-GGTGGCTTCCCGTTGT	0.02249186
FM_243-CITE8	0.022491895
FM_176-ATCTCTACATGACTTG	0.022492241
FM_163-TATATCCGTGGGCTTC	0.022493104
FM_178-GGGCTACGTACAGAGC	0.022494582
FM_243-CITE5	0.022495005
FM_245-GGGATCCCAGCATACT	0.022495525
FM_218-TCACTATCACCAGGTC	0.02249608
FM_178-TAGTGCACACCTGAAT	0.02249968
FM_165-TGTGGCGCACTCAAGT	0.022500513
FM_290-GCTTCACAGTTTCAGC	0.022500766
FM_193-TAACTTCCACTATCCC	0.022500979
FM_243-CITE4	0.022501204
FM_236-TGGGATTGTCATAAAG	0.022504203
FM_243-CITE6	0.022504788
FM_236-TTGGGTAAGCGTGCCT	0.022505624
FM_295-GGAATCTGTGAATAAC	0.022506548
FM_236-AGCCAGCTCGCCGAAC	0.022506824
FM_176-GGAATGGCACCAGCGT	0.022507546
FM_263-TTGATGGTCCTCGCAT	0.02250831
FM_236-CTGTATTTCTTCCGTG	0.022508813
FM_198-GGTTCTCCAAGAATAC	0.022510076
FM_165-ATCCTATTCGGTATGT	0.02251138
FM_236-CTTCGGTAGGCTCTCG	0.022512827
FM_240-AACCAACCACAAATGA	0.022513384
FM_243-CITE1	0.022513403
FM_243-CITE4	0.022514826
FM_178-CTTAGGAAGAAGCTGC	0.022516357
FM_163-CATGCGGTCCACGTCT	0.022516958
FM_165-TCGGTCTTCATTTACC	0.02251707
FM_018-CAGCTGGTCCTGCCAT	0.022517107
FM_178-AGCTCAAGTAGCGCTC	0.022518666
FM_165-CCCTCAAGTGATTCAC	0.022519263
FM_295-GAGTCATAGGTACCTT	0.02252132
FM_236-AGTACCACATACTTTC	0.022521509
FM_172-TTTACGTAGGCCATAG	0.022522124
FM_165-CTACAGACAGTCGTTA	0.022524845
FM_169-TATATCCCAGCTTTCC	0.022524951
FM_178-TTGGGATAGCAGTAAT	0.02252613
FM_193-GGGATGACAAGAATAC	0.022526266
FM_198-GGAGGTAGTCGACTTA	0.022529252
FM_231-ACTTCCGTCTGGAAGG	0.022529956
FM_243-CITE3	0.022530556
FM_243-CITE5	0.022533292
FM_171-GTACAGTGTTAGTCGT	0.022533312
FM_263-CTCATGCGTCCTCATC	0.022540303
FM_263-TGGTACAAGGAGCTGT	0.022540528
FM_243-CITE3	0.02254223
FM_243-CITE2	0.022543564
FM_221-TAAGTCGAGACAACTA	0.022543658
FM_169-ATCATTCTCTTTGCTA	0.02254377
FM_198-TGAGGGAAGGATTCAA	0.022544725
FM_226-AATTTCCCAAACACCT	0.022547217
FM_170-GCCCGAAGTATCGTAC	0.022547789
FM_178-GTTCATTGTTGCATTG	0.02254885
FM_243-CITE1	0.022549096
FM_075-CTTAACTGTAATCGTC	0.02254982
FM_198-TCATCCGCATTCTTCA	0.02254982
FM_193-TCATCCGTCGCACGGT	0.022550978
FM_184-GGGTATTCAATATCCG	0.022551736
FM_163-AGGTCATGTCAACCTA	0.022552261
FM_221-TCATTTGCAATACAGA	0.022552446
FM_193-ACGTCCTGTCAGACTT	0.02255407
FM_163-GTCACGGTCACCCATC	0.02255464
FM_173-CTCTGGTGTGTATTGC	0.02255631
FM_178-ATGGGTTCATGCCGGT	0.022556983
FM_170-AAGCATCTCTTGCGCT	0.022557627
FM_198-ATTATCCGTTCGGACC	0.022560699
FM_198-TATTCCAGTGCTCCGA	0.022561524
FM_193-GTCTAGAAGAGGGCGA	0.022562088
FM_263-AGCCAGCGTGGACTGA	0.022563146
FM_173-AGGAGGTAGTTGAAAC	0.022563474
FM_169-TCAATTCGTGGCTCTG	0.022563564
FM_274-TGCACGGAGCGCCTTG	0.022565208
FM_198-TACTTACCAACAGAGC	0.022566509
FM_218-CATCCGTAGACTCATC	0.02256658
FM_243-CITE5	0.022566618
FM_274-GTAAGTCAGGAGGTTC	0.022568546
FM_236-GACCGTGGTCGATTCA	0.022568837
FM_274-AGAGAGCCATGCCATA	0.022569932
FM_165-TTCTAGTGTCTGTAGT	0.022571811
FM_169-CATTCATTCCCTGGTT	0.02257202
FM_240-GACCAATAGTTCACTG	0.02257248
FM_274-ATTTACCAGTAGGTTA	0.022572657
FM_163-CATTGAGTCTGCAGCG	0.02257284
FM_231-AGAACAATCAAGTGGG	0.022572976
FM_243-TGGAGAGTCACTCTTA	0.02257425
FM_178-GTTAGACTCCGATCTC	0.022574397
FM_274-TGTTCCGAGGTGCTAG	0.022576552
FM_243-CITE6	0.02257747
FM_243-CITE3	0.02257791
FM_176-TTTCGATTCACGGGAA	0.022578388
FM_198-CTCCAACTCGTGGCGT	0.02257945
FM_236-TCATTGTAGCTCCGAC	0.022579605
FM_165-AACCATGTCCCAGGAC	0.022582997
FM_178-GCCATGGAGACAACAT	0.022583269
FM_120-CAATACGCATATACCG	0.02258395
FM_263-TGTCCACCACTTCAGA	0.022585182
FM_259-CTGCTCAAGCGTATGG	0.022585439
FM_219-AAGATAGGTCACCGAC	0.02258675
FM_234-ACTGTGATCAGAGTTC	0.02258707
FM_236-TACCTGCAGAATAACC	0.02258842
FM_243-GTGAGGATCTACGCGG	0.022588506
FM_178-TAATCTCCAAGCCCAC	0.022588758
FM_231-CAATGACCAACCGCTG	0.022591578
FM_193-CACATGATCTTCCGTG	0.022591904
FM_231-GATTCGAGTTCACCGG	0.022593454
FM_170-TACGCTCTCTACCACC	0.022593692
FM_218-AGGGTTTAGAGCATTA	0.022594435
FM_198-ACATCCCGTTTACCTT	0.022595083
FM_178-TCATTACGTTCAAAGA	0.02259693
FM_218-CAGCGTGTCGCATAGT	0.022597218
FM_169-CCGTAGGTCCGTCCTA	0.022597713
FM_274-CACTTCGTCTAGGAAA	0.022599135
FM_163-ATGAGGGGTAGCGTAG	0.022599176
FM_178-CCACACTCAAATACGA	0.02260087
FM_259-ACGTTCCCAAATAAGC	0.022601575
FM_226-TTAGGGTTCGACACCG	0.022603434
FM_263-ATCAGGTCATATGGCT	0.022603847
FM_234-ACGTAGTAGTCTGCAT	0.022603873
FM_038-ATAGACCTCCACTGGG	0.022604013
FM_178-TCATATCTCGGCCCAA	0.022605736
FM_190-GACACGCAGATGTTAG	0.022606058
FM_178-GGCTGTGCAATGACCT	0.022609718
FM_169-GATTCTTAGCTTTCCC	0.022610012
FM_170-TAACACGTCGTCTACC	0.022612017
FM_290-TCGCTTGGTGCCTACG	0.022612818
FM_218-TACACCCCATACATCG	0.022615705
FM_163-CCTGCATAGTTCAACC	0.022616189
FM_243-CITE6	0.022616556
FM_274-AAGGAATGTCTCCTGT	0.022618063
FM_209-CTTCAATCAAGACCTT	0.022619821
FM_170-CTCTGGTAGCGTTACT	0.022621278
FM_236-AGGACTTGTGGAGAAA	0.022621846
FM_243-CITE2	0.022621924
FM_240-CATCGTCGTACGATTC	0.022623863
FM_243-CITE1	0.022624062
FM_231-ATCTCTAAGGACAAGA	0.022624163
FM_165-TATTGCTAGTGGACGT	0.022624841
FM_200-TCACGCTCATGCCATA	0.02262534
FM_178-AGTACTGCACGTAACT	0.02262809
FM_236-ATCGTGAGTTCTCTAT	0.02262821
FM_169-TGCTTGCGTACCGGCT	0.022628747
FM_243-CTCAGTCAGCACTCCG	0.022628963
FM_240-AGGACGAAGCATCCTA	0.022629939
FM_193-ATGGATCGTGTGATGG	0.022630071
FM_274-TAGACTGAGAATAGTC	0.02263038
FM_178-AGTTAGCAGTGGTCAG	0.022631273
FM_243-GGGACTCAGCTACAAA	0.02263185
FM_178-CATTGAGTCCACAGCG	0.0226322
FM_231-CAACCTCCAAATACGA	0.022633402
FM_198-AGACAGGGTTAACCTG	0.022633478
FM_163-CATTTCAAGGTAGCAC	0.022634491
FM_170-TGAACGTTCAAACGTC	0.022635253
FM_198-AACCACACAAGACGAC	0.022635756
FM_234-GCGAGAAGTTCACCGG	0.022636253
FM_178-CGTCAAAGTACCTGTA	0.022636939
FM_171-GGGCTACTCGTTCAGA	0.022637414
FM_236-TATCTGTAGAAGCCAC	0.022638388
FM_163-CATGCCTTCTAGACAC	0.022638448
FM_178-TCAAGACTCCATTTCA	0.022640906
FM_221-TTGTTTGAGTCCTACA	0.022641027
FM_170-ATCCCTGAGCGTGCCT	0.02264145
FM_178-CCTCTAGCAAGTACCT	0.022642687
FM_259-ATGCATGGTATGTCCA	0.022642823
FM_259-GGACGTCAGAATGTTG	0.022644458
FM_169-CAACCTCAGGTCACAG	0.022645507
FM_240-TTCATTGTCGAGATGG	0.022646002
FM_163-CCAATTTGTAACGTTC	0.02264857
FM_193-ACTCCCACAGAAACCG	0.022652071
FM_243-GTTGCGGTCGATTTCT	0.022652946
FM_170-TGGAGGAGTTCGTTCC	0.022654774
FM_231-GATAGCTCATTGGATC	0.022655345
FM_178-AGGTTACTCACCTGTC	0.022656016
FM_170-ATTCCCGCATCATTGG	0.022657024
FM_236-AGACACTCAGACCATT	0.022658264
FM_295-CATGAGTTCCGTCAAA	0.022659244
FM_259-CTGTACCTCTAACGGT	0.022659857
FM_149-CTATCTATCGAGAAGC	0.022661148
FM_236-ACTGTCCTCGCCACTT	0.022662446
FM_219-TAGCACAAGCCTTTCC	0.022662472
FM_178-ACAAAGAGTCGTATGT	0.022663414
FM_163-ATGTCTTCATACAGGG	0.022664646
FM_149-CACCAAACAGCCTTCT	0.02266709
FM_163-CCGATCTCAATGGCAG	0.022667337
FM_231-AAGTCGTCATCCTATT	0.022667745
FM_234-TAAGCCATCCCATAGA	0.022668762
FM_165-CCTAAGACATGCAGGA	0.022671165
FM_240-ACCACAAGTCCCTGTT	0.022671696
FM_198-ACAGGGAGTACTAGCT	0.02267255
FM_170-CATTTCATCCTGTACC	0.022674307
FM_218-TTTACTGGTGGTCTAT	0.022674387
FM_169-CATGCTCCACCTTCCA	0.02267558
FM_231-TCAGGGCCAGACAATA	0.022676744
FM_236-GCTCAAATCCATACAG	0.022677192
FM_178-TGTTTGTCAAAGACGC	0.022678321
FM_170-TCACATTTCGGAAGGT	0.02267852
FM_178-CAACGGCCATCGAAGG	0.022678612
FM_219-GCCCGAAGTTCCACAA	0.022678975
FM_190-GATCATGCATCCGGTG	0.022680135
FM_198-AAGACAACAGCTTTCC	0.022681762
FM_243-CITE1	0.022685075
FM_243-CATTTCACAAGTATAG	0.02268679
FM_193-GTAACACAGACGGTCA	0.02268697
FM_236-GCATTAGGTGGTTTGT	0.022687055
FM_243-CGCGTGAAGCATCAGG	0.022687146
FM_236-TCAGCAAGTTCGAGCC	0.022687418
FM_236-ACCTGAAGTAGTCTTG	0.02268843
FM_231-AATTCCTCATAATGCC	0.022689443
FM_219-AACCTTTAGGGACCAT	0.022689503
FM_259-GCTGAATGTACTAGCT	0.02269039
FM_243-CITE3	0.022690853
FM_198-CTAACCCCACATTGTG	0.022691939
FM_163-GCTTCACAGGGAGTTC	0.02269451
FM_274-CTGAATGGTTATGGTC	0.022699868
FM_274-TATTGCTCATTAGGAA	0.022700109
FM_243-GATAGAAGTTGCTAGT	0.022700919
FM_243-CITE6	0.022701181
FM_193-ATTGTTCTCTCATTAC	0.02270119
FM_178-GCGGAAAGTCGAGATG	0.02270239
FM_263-CGTAGTAAGGACGCAT	0.02270365
FM_243-CITE1	0.02270406
FM_190-CCCTTAGCACTCCCTA	0.022704346
FM_193-GACCGTGTCGCAACAT	0.022704983
FM_236-TGCAGATAGTACGAGC	0.022705346
FM_240-TTACTGTAGCGATGAC	0.022706108
FM_193-TGGGAGAAGGCACTCC	0.02270643
FM_263-CTCCGATTCACATCAG	0.022707682
FM_295-TCTATCACAAGCCATT	0.02270778
FM_198-CACAACAGTCGCATTA	0.022710536
FM_170-TCGAAGTCAATACGCT	0.022710541
FM_170-GACCTTCGTATCGCAT	0.022711646
FM_165-GAACGTTGTCGGTGTC	0.022712894
FM_149-AAGCATCTCCTACTGC	0.022712963
FM_226-ATGGGAGCATAGCTGT	0.022715215
FM_149-TTTCATGGTTTGGCTA	0.022716228
FM_178-GACCGTGAGTCCTGTA	0.022716388
FM_170-CTTTCAAAGGTTAAAC	0.02271716
FM_165-GTGTTAGCATTCCTCG	0.022717461
FM_163-ACCAACATCGCCTTGT	0.02272111
FM_217-CTCAAGATCAGCCTTC	0.022722015
FM_193-ACTGCAAAGGTTATAG	0.022723367
FM_236-AAAGTGAGTACGTTCA	0.022724489
FM_165-TCTCACGGTGTTGATC	0.022724492
FM_240-GATCGTAAGATTAGCA	0.022726493
FM_243-CITE6	0.022727152
FM_236-GTGAGGAAGCACGATG	0.022727393
FM_231-GAACTGTTCGACATTG	0.022727665
FM_290-CGTCCATAGGCCTAAG	0.022727855
FM_178-TTGATGGCATCATGAC	0.022727892
FM_243-CITE5	0.022727957
FM_209-GTGCTGGTCTGAGGCC	0.022729296
FM_236-TAGGTTGGTAACAGGC	0.02273117
FM_173-CTCAATTGTGTTCGAT	0.022731274
FM_243-CITE7	0.0227314
FM_169-CTTGAGATCACGGACC	0.022733066
FM_200-AGTCATGAGGTCCGAA	0.022734985
FM_198-ATCACTTTCAATCAGC	0.022735761
FM_178-CAAGCTATCCTTGGAA	0.022737114
FM_178-CCGGGTATCGGCCAAC	0.022737535
FM_236-ATCCACCAGAAACCCG	0.022739014
FM_240-AATAGAGTCATGGTAC	0.022739142
FM_263-CTATCCGAGCTGTGCC	0.022740064
FM_200-CCTCAGTCAGATTAAG	0.022742392
FM_236-GTACAGTGTTAGGGTG	0.022742672
FM_178-ATGTCTTTCTCGTGGG	0.022743449
FM_243-CITE8	0.022745525
FM_178-TCCACGTGTCAAGCCC	0.02274688
FM_198-TCAGGTAAGGGCAAGG	0.02274795
FM_274-TGGAGAGGTTCCAGGC	0.022748007
FM_231-GCGGATCCATGGTACT	0.022748498
FM_221-ATGATCGTCAAACCCA	0.022748673
FM_178-TTAGTCTGTCTCAAGT	0.022750301
FM_198-TGCTTGCCACTTGACA	0.022751639
FM_198-TAACCAGCAGGGTCTC	0.022751676
FM_178-TCCCATGGTTTCGATG	0.022751838
FM_070-GTAGTCACATTGGGCC	0.022753252
FM_243-CITE4	0.022754222
FM_178-GACTGATTCCACACAA	0.022754857
FM_165-CTGTATTAGCCTGACC	0.022758322
FM_221-GGAATGGCAACAGATA	0.022758842
FM_243-CITE8	0.022760201
FM_243-CITE3	0.02276025
FM_170-AGACACTCACGACGTC	0.022762008
FM_169-CTTCCTTGTGAGTTTC	0.022762753
FM_236-CATAGACCAGTTCTAG	0.022766432
FM_198-CGGAACCCAAACACCT	0.022766806
FM_178-GCATGATTCCCTTGGT	0.02276699
FM_178-AAACGCTAGATAACGT	0.02276884
FM_178-TTGCGTCAGCTCGAAG	0.022770647
FM_198-ATGGAGGGTCATTCCC	0.02277077
FM_173-ATCTCTAGTAGCGCCT	0.022771446
FM_193-TCCCAGTCAATAGGGC	0.022771722
FM_178-TCATTCAAGCAATTAG	0.022772893
FM_243-CITE6	0.022772972
FM_218-GTAGATCAGCGACTTT	0.022773782
FM_259-ATGGAGGGTTCAAACC	0.022773921
FM_178-ATTGTTCTCCAGTTCC	0.022774538
FM_219-TCACTATTCGTCAAAC	0.022776442
FM_198-TGCCGAGCAACACAAA	0.022778096
FM_231-TCGATTTAGTTCAACC	0.022778105
FM_231-ATTGGGTGTTTGATCG	0.022781635
FM_226-ATGGTTGCAATGGGTG	0.022781715
FM_263-TCTCACGCACTAGAGG	0.02278348
FM_236-AGTCACAAGACTTGTC	0.022784032
FM_178-TTGGTTTAGAGGTTTA	0.02278445
FM_295-TCATTTGAGAGAAGGT	0.022786135
FM_193-GTCTACCTCACAACCA	0.022786977
FM_243-CITE8	0.02278855
FM_178-ATACTTCAGAATAGTC	0.022789206
FM_259-AGAAGTACACCCTTGT	0.022789951
FM_290-GTCCCATTCTCCATAT	0.022791075
FM_263-CTGCCATGTTAAGAAC	0.022791214
FM_243-AGCGCCACATATCTGG	0.022791782
FM_243-CCATCACGTTCGGTTA	0.022792697
FM_223-AGGAGGTGTGTGAGCA	0.022793783
FM_259-AGTCATGAGGGAGATA	0.022795506
FM_234-TTAGGCAAGATCGCTT	0.022795508
FM_218-TGCTTCGTCACTACGA	0.022796242
FM_176-ATGAAAGTCGAGATAA	0.022798745
FM_243-ATACTTCTCACACCCT	0.02280026
FM_236-TGACTCCAGTAACGTA	0.02280089
FM_263-TCCGGGACAAGAGCTG	0.022801226
FM_236-GCTGCAGTCCAAAGGG	0.022801401
FM_198-ATCGTAGCATCATTTC	0.022801653
FM_231-GTAGATCAGTGATTCC	0.02280166
FM_178-TTGCATTTCGCGTGAC	0.022805376
FM_178-TCGAAGTTCAAACTGC	0.022807855
FM_199-CAGCACGAGCTACTAC	0.022810053
FM_263-GCTGCAGGTTACCCTC	0.022812532
FM_243-GTTGTGATCCACTAGA	0.022813158
FM_176-ATTGTTCTCAAGATAG	0.022814242
FM_243-CITE1	0.022815358
FM_038-CCTACACTCTTGTACT	0.02281724
FM_178-CAAGGGAAGAGCACTG	0.022818265
FM_178-CTACAGATCCGCACTT	0.022818852
FM_218-TTTGGTTTCCTGTAAG	0.02281942
FM_231-CAGCCAGGTGATTAGA	0.022819709
FM_163-TGTAACGTCAAGTGTC	0.022819806
FM_193-TTTCGATCAGTCAGCC	0.022819975
FM_193-ATGGTTGTCCGCAACG	0.02282075
FM_221-CTTTCGGCATACCATG	0.022820788
FM_165-CCCTAACTCGGAGATG	0.022821696
FM_290-CTGGACGCATGCAGGA	0.022822725
FM_263-TTCGCTGCAATCCTAG	0.02282372
FM_240-ATGACCATCGGTTAGT	0.022823907
FM_198-CGAGAAGCATGGGTCC	0.022824366
FM_165-GTTGCGGGTCCACGCA	0.022824919
FM_219-AACAAGATCAAGATAG	0.022826316
FM_234-GAGTCTAAGCAACAAT	0.0228275
FM_243-CITE4	0.022827584
FM_243-CITE4	0.022827655
FM_243-CITE7	0.022827761
FM_243-CITE3	0.022828149
FM_198-TTTGTTGCATAAGCAA	0.02282819
FM_165-GAAATGAAGTCTGTAC	0.022829462
FM_218-AGAAATGCAACCAATC	0.022830393
FM_218-CCGGGTACAATCGCAT	0.02283215
FM_018-GGGCATCAGGCGCTCT	0.02283277
FM_178-TCATCATAGCTGAGCA	0.022833388
FM_234-TACGGTAAGTAGACAT	0.022834413
FM_176-TAGAGTCCAGCTCCTT	0.022834452
FM_198-GAGGCCTGTTACACTG	0.022834836
FM_193-CTCAATTCAATCAAGA	0.022835145
FM_170-GTCAAACGTCAGTCGC	0.02283577
FM_263-ACATTTCAGTCGAAAT	0.022838429
FM_263-TCCACGTTCGCTACAA	0.02284176
FM_169-TCACATTCAGTCAACT	0.02284365
FM_263-CATGGATCAAGTGCTT	0.022843786
FM_240-TCGATTTCATACATCG	0.022845743
FM_198-AGCGCCACAGCGTACC	0.02284889
FM_243-CITE6	0.022849672
FM_163-CGCAGGTAGGTCTTTG	0.022849876
FM_193-CGCAGGTCACTAAACC	0.022850925
FM_170-ACATTTCGTACACGTT	0.02285107
FM_176-CCCTCTCGTTGTGGAG	0.022851717
FM_236-AGAACCTAGCGTGTCC	0.022854457
FM_231-ATGGAGGAGTGCCCGT	0.022854691
FM_169-TAGGTTGTCAACTCTT	0.02285485
FM_178-GCTTCACGTCACTAGT	0.022855334
FM_165-GTCTCACAGCTGAGTG	0.02285696
FM_240-TTTACTGTCGCGATCG	0.022857847
FM_193-AGTAGTCAGAGGATCC	0.022860132
FM_178-TACTGCCCATGTGCTA	0.02286034
FM_170-ATTCCTATCTTCGGTC	0.022860669
FM_193-ACACAGTAGAACTTCC	0.022860859
FM_165-CCCTGATGTACCCAGC	0.02286269
FM_165-TCATCCGGTATGGAGC	0.022864595
FM_259-GACTGATTCGATGGAG	0.022865325
FM_178-CAGCAATGTTCTCGCT	0.022865757
FM_240-TCATTTGGTGGATGAC	0.022865914
FM_236-TTCCTCTAGGCTTAAA	0.02286677
FM_243-CITE2	0.022867488
FM_173-CCTCCAATCGCTAAAC	0.022869015
FM_240-CATGGTACAACCACAT	0.022869023
FM_170-TTAGGCAAGCTGTTCA	0.022871558
FM_169-GATGATCTCGCTTGAA	0.022872044
FM_149-ATGACCAGTACACGTT	0.02287231
FM_219-ACTACGATCCTAAGTG	0.022872692
FM_218-AGGTCATCACTCCACT	0.022872744
FM_198-AGACCATTCGGTCGGT	0.022873154
FM_234-TTGAACGGTCCGGACT	0.022874404
FM_217-TCCCATGGTCAGACGA	0.022875
FM_170-CAGATCAGTCCATACA	0.022875052
FM_218-GTTTACTTCACTCCGT	0.02287631
FM_199-CGTCCATTCGGCGATC	0.022877635
FM_243-CITE4	0.02287783
FM_170-TTTACCACATTCACCC	0.022878202
FM_198-AATTCCTAGTATGACA	0.022879012
FM_226-GGGATCCAGTCATCCA	0.022881005
FM_290-GGAGGATAGCTGCCTG	0.022882918
FM_274-ATCTCTACAAATAAGC	0.022883821
FM_263-GCAGGCTGTTATGTGC	0.02288432
FM_231-CATGCTCTCTACACAG	0.02288776
FM_170-GATTCTTGTACAGGTG	0.022887915
FM_165-TTTGTTGTCTTCGACC	0.022889495
FM_234-GTTCTATGTCCGGCAT	0.022890413
FM_176-AACCCAATCCGACATA	0.022890517
FM_236-ACCCTTGTCCACGTCT	0.022891749
FM_165-ATCCATTGTTCACCGG	0.022893915
FM_259-ACCCAAAGTAGCTCGC	0.022896187
FM_217-GAGTTACGTGCGAGTA	0.022896636
FM_274-TGTGAGTGTGCCTTTC	0.02289669
FM_236-AGCGCTGGTAGCTTAC	0.022899026
FM_190-GCACTAAGTTAGCTAC	0.022900376
FM_295-GCAGCTGCAACGTATC	0.02290122
FM_243-ATTACCTCAACTGATC	0.02290127
FM_178-ACGGGTCGTGTTGACT	0.022901537
FM_223-AGTAGCTGTACGATTC	0.022902083
FM_173-TTGGGATTCATTTGTC	0.022903034
FM_301-ACCATTTTCCACATAG	0.02290387
FM_243-CCTCTCCCACTGCACG	0.022904294
FM_178-GATCCCTGTAGTCGGA	0.022904405
FM_236-CTTCGGTCATTCTCCG	0.022904932
FM_178-GTAATGCCATAAGCGG	0.022905648
FM_200-AACTTCTCATCCGGCA	0.022907091
FM_075-ATCGAGTGTATGAAAC	0.022908341
FM_165-CCTCTCCAGGGATCGT	0.022910291
FM_259-TTCATGTAGCCATCCG	0.022911139
FM_176-AGACAAATCGCGTGAC	0.02291138
FM_075-TTTACTGAGGCCCTCA	0.02291142
FM_178-AGTGTTGAGACAGCTG	0.022911878
FM_234-AGATCCATCGATGCTA	0.022911903
FM_198-CCTAAGATCTTCTTCC	0.0229122
FM_234-GTCCCATCACAGTCGC	0.022913706
FM_193-GATAGAATCAAGGCTT	0.022915544
FM_163-ACGTAACTCAGCCTTC	0.022915779
FM_178-ATCGTCCAGGGTTAAT	0.022917047
FM_226-ACTTCGCGTAGATTAG	0.022917153
FM_263-CTGAATGTCCTCAGAA	0.022917276
FM_243-GAAGTAACAAGACCTT	0.022918206
FM_193-TTAGGCATCGAACGGA	0.022918345
FM_178-ACAACCAGTTCAGTAC	0.022921849
FM_163-ATACCTTAGGATCATA	0.022922914
FM_169-CCCATTGGTTAGCTAC	0.02292383
FM_178-GTGGTTATCCGCCTAT	0.022924608
FM_263-TGGCGTGCACCCTTGT	0.022925852
FM_163-GCGATCGCAGGGCTTC	0.022926569
FM_018-CATGACATCATTCACT	0.022927478
FM_243-CITE6	0.022928448
FM_198-ACCTGAAGTCAAGCGA	0.02292859
FM_193-TCATGAGAGATTGATG	0.022929944
FM_165-TATGTTCCAAATACGA	0.02293008
FM_193-TCCTAATAGTGGTGGT	0.02293041
FM_178-AGAAGCGCACTACAGT	0.02293177
FM_178-TCTGTCGGTCAAATCC	0.022931876
FM_173-TCAGTTTAGGGTGAAA	0.0229329
FM_170-AAACGCTCACCACATA	0.02293376
FM_295-TGCAGTAAGCACCTGC	0.02293498
FM_193-CGGGCATAGGTCCTGC	0.022935348
FM_263-TTCCGGTTCTCTGGTC	0.022936193
FM_231-TGATCTTAGGACTATA	0.0229372
FM_243-CITE5	0.02293966
FM_198-GGTCACGAGATGGCAC	0.022940312
FM_198-CCACTTGTCCTAACAG	0.022941401
FM_236-GAGTCTATCTCTCAAT	0.022943646
FM_018-TGATTTCAGCTGATAA	0.022947384
FM_223-TTGGGATGTTGTCAGT	0.022947755
FM_236-ACTTTGTTCGAGGCAA	0.02295132
FM_259-TTGTTCAGTGACCGAA	0.022953479
FM_170-ACAGGGACACTCAGAT	0.02295627
FM_193-AGTTCCCTCAGGAGAC	0.022957213
FM_234-TAATCTCTCGTGGGTC	0.022960769
FM_274-GTCCACTGTTCAATCG	0.022963734
FM_075-ATTACTCGTAACGCGA	0.022965219
FM_290-TCCTAATGTCGATTAC	0.02296579
FM_263-GCCAGCACAGGACGAT	0.022965796
FM_178-TCGGATACAACGTTAC	0.02296714
FM_165-TTGCTGCGTGAGAGGG	0.022968585
FM_243-CITE1	0.022968827
FM_240-TTTAGTCGTCTAACGT	0.022969391
FM_236-TTGCGTCTCATTTGGG	0.022969423
FM_178-TCAAGCACAACCAGAG	0.022969646
FM_243-CITE6	0.022969775
FM_243-CITE5	0.022970993
FM_231-TTGTTGTCAGCCATTA	0.022972606
FM_243-GTGATGTCATAGGCGA	0.022973996
FM_295-CACTGTCGTTTAAGGA	0.022974074
FM_178-GTGGTTATCGGTGTTA	0.022974512
FM_243-CAACCTCTCTTGCAAG	0.022976052
FM_274-TTTGTTGCACTTCAGA	0.02297643
FM_234-TTGCGTCCATGAATCC	0.022976486
FM_190-CTCCTTTTCATCTCTA	0.022977078
FM_295-GAAGCGACAGATAAAC	0.022979604
FM_263-ATCCATTAGTTGTAAG	0.022979686
FM_236-TAAGCCATCCTTCTTC	0.022979751
FM_295-TGTGCGGAGTCCTACA	0.022980954
FM_240-TCCTTTCTCCCTATTA	0.022981755
FM_226-AGTCACAGTTTATGCG	0.022981934
FM_178-ACATCCCAGGCCTGAA	0.02298209
FM_221-CCCGGAATCGGAACTT	0.022982404
FM_245-TCACGGGCATCGATGT	0.022984685
FM_221-TCCTTCTAGGGTCAAC	0.02298477
FM_218-TCTGGCTAGTTCATGC	0.022985483
FM_198-CAATGACAGCAGATAT	0.022985647
FM_218-CCAATGAGTGCTAGCC	0.022985948
FM_198-CAACGGCAGTCTTGGT	0.02298621
FM_198-GTCAAGTCAGCTCGGT	0.022986278
FM_165-ACTTCGCAGTGCGCTC	0.022987142
FM_295-AATGCCATCTGTAAGC	0.022987854
FM_231-CACATGACACTGTTCC	0.022989137
FM_234-GAGTCTACATGTCGTA	0.02298924
FM_218-GTCCTCATCAACTGGT	0.022989472
FM_240-AGGATAAAGACATAAC	0.022989606
FM_193-CTTCAATTCGTCTCAC	0.022990242
FM_216-AGACCATCACTCACTC	0.02299106
FM_176-AGGGTGAAGGCCTGCT	0.022992074
FM_198-GGCAGTCAGGGTGAGG	0.022992294
FM_263-CAATTTCGTGGAACAC	0.022994384
FM_236-GCGATCGAGGTGCTTT	0.022995777
FM_170-GACCGTGCAGTGTATC	0.022996005
FM_236-AAGCCATAGGCGCTTC	0.022996342
FM_263-GGAGATGCAAATCAAG	0.02299663
FM_243-CITE4	0.02299722
FM_274-ACCCAAACACTGGCGT	0.022997767
FM_176-AGGTGTTAGATCCGAG	0.022999112
FM_263-ATCAGGTTCCACTTCG	0.02299918
FM_236-CAACGGCAGTCATCCA	0.02300032
FM_198-CTCAGTCCAAGAGGCT	0.023001373
FM_198-TACGGTAAGATGGCAC	0.023001643
FM_170-TGTGAGTAGCTGTGCC	0.02300231
FM_170-TTTAGTCCATTCAGGT	0.02300381
FM_236-AGGGTCCCACCGTGAC	0.023005879
FM_178-GGAGCAAAGCGACTGA	0.023006672
FM_243-CITE4	0.023007115
FM_178-TTTCACACAGTCGAGA	0.023007216
FM_170-TGCATGAGTTGCATTG	0.023007952
FM_228-GTGTGGCAGCCGCTTG	0.023008164
FM_165-AGGTTGTTCTCTCGAC	0.023008203
FM_219-GCGTGCACATAGAATG	0.023009295
FM_274-GAGTGTTGTACTCCGG	0.023009358
FM_178-ACAACCATCGGCTTGG	0.023009643
FM_178-AGTCACAAGTAGTCTC	0.023010436
FM_259-GTCACTCTCGTCCTTG	0.023010813
FM_198-GTACAGTTCCATACAG	0.023010906
FM_175-TGGGATTAGATTCGCT	0.023011332
FM_193-ACGTAACAGGCCCGTT	0.023011379
FM_170-GGGACAAGTTTACTGG	0.0230117
FM_176-TGCAGTAAGCACTAAA	0.023012176
FM_243-AGCTACAGTTACCCAA	0.023012912
FM_223-AGTCTCCGTCGACGCT	0.02301425
FM_165-AGACTCACACCTAAAC	0.023015283
FM_231-GATTCGAAGACTACGG	0.02301716
FM_184-CCTCAACTCATTCGGA	0.023017852
FM_178-CTCAACCCACGCTGAC	0.023018206
FM_170-GTAATCGTCATTTGCT	0.023018237
FM_075-CTCGGAGAGATCTGAA	0.023019362
FM_170-CCTGTTGCACAACGTT	0.023019485
FM_199-TACGGGCTCGCCTTGT	0.023020754
FM_226-TGTGATGGTACGTGAG	0.023021284
FM_259-TACGGGCGTCCTACGG	0.02302155
FM_198-GTGTGATCAGTTCTAG	0.023022043
FM_170-TACCCGTCACAATGAA	0.02302355
FM_170-TACCCGTTCTGACGCG	0.023024276
FM_243-CITE6	0.023024399
FM_184-CCTCAGTGTTCGAGCC	0.023026183
FM_193-GGTGATTTCGCCAGAC	0.023026247
FM_178-AGGACTTTCCGACAGC	0.023026515
FM_165-AAGCATCAGGGAGGGT	0.023027597
FM_178-CTGTACCCACTCCTGT	0.023027785
FM_240-CTCAACCTCGCAGTTA	0.023028418
FM_216-CTATCCGAGATGGCAC	0.023034286
FM_169-GAAACCTTCCAAACCA	0.023034722
FM_120-TTAGTCTTCTCATGCC	0.023034742
FM_243-CITE5	0.023034845
FM_170-ACGTACATCAGACATC	0.023035137
FM_193-AACGTCAGTCATCAGT	0.023036085
FM_176-CAACAGTCACACGCCA	0.023036232
FM_170-TTGTTCAAGCTAATCC	0.023038862
FM_243-CITE6	0.023039844
FM_178-CATCAAGCACAAGCCC	0.0230399
FM_178-GAGACTTTCACCCATC	0.023040492
FM_274-AAGCGAGTCTGGCTGG	0.023041656
FM_243-CITE3	0.023041692
FM_243-CITE1	0.023044039
FM_198-TGATCTTTCAACTGAC	0.02304554
FM_231-TAGGGTTTCTCCTACG	0.023045871
FM_170-ATGGGTTCACCTCAGG	0.02304589
FM_263-ATCGGATAGATGCTAA	0.023046982
FM_165-TGAGTCATCAAGCCGC	0.023047084
FM_226-TCAATCTCAGTTAAAG	0.02304721
FM_218-AATTCCTTCTCGTCAC	0.023049392
FM_193-AGCGTATAGGGCTTCC	0.0230502
FM_240-ACACGCGCAAGATTGA	0.023051737
FM_169-ATTACCTAGCAACTCT	0.023054136
FM_243-GAACACTCACAATCTG	0.023055136
FM_231-TTGTTCACAAGAGGTC	0.023055911
FM_190-GATCGTAGTGGCTTGC	0.023057107
FM_243-CITE1	0.02305959
FM_176-TACCGGGCAATGGCCC	0.023060616
FM_163-GAAACCTAGCGTCTGC	0.023062658
FM_171-AGACCCGCATCATGAC	0.023063064
FM_178-TGAATCGTCACCTCGT	0.02306318
FM_178-CACACAAGTGTGTTTG	0.023063231
FM_018-GATTCAGAGCGTAGTG	0.023063328
FM_274-ACTTAGGCACCGTCTT	0.02306364
FM_165-GAAATGATCGTTGTAG	0.023064297
FM_163-GATGCTAGTATCGTTG	0.0230646
FM_169-CCTCTAGGTCATGGCC	0.023065014
FM_170-CTACATTCATCAGCAT	0.023066403
FM_259-CTGAATGAGTAGATCA	0.023066828
FM_198-ATGTCCCAGATACTGA	0.02306729
FM_243-CITE5	0.02306822
FM_198-ATAGGCTAGATGGTAT	0.02306847
FM_198-GAGTTTGTCCTCTAAT	0.023071686
FM_243-CITE1	0.02307211
FM_243-CITE7	0.023074333
FM_170-TCCCATGCAACTTGCA	0.023074739
FM_259-TTAATCCCAGTAACGG	0.023075216
FM_295-GATCCCTCAAGTGTCT	0.023075761
FM_170-CCTCCAACAATTGCGT	0.023075825
FM_263-TCAAGACTCCCGAATA	0.023075955
FM_226-TACTGCCGTTCTTCAT	0.02307688
FM_236-AAGCCATTCCCTTTGG	0.023078367
FM_165-CTCCGATCAGGTACGA	0.023080043
FM_178-ACGCACGGTACGCTTA	0.02308024
FM_218-CAGATCAGTGGTCTAT	0.023083655
FM_170-ATCTCTAGTCGCTCGA	0.02308437
FM_178-AGCTTCCTCGTTCTAT	0.023084562
FM_176-TAGTGCATCTGGTGGC	0.023085926
FM_199-AATTTCCCAGAAGCTG	0.023087097
FM_240-CTTCTAACACATACTG	0.023087563
FM_243-CITE2	0.023087647
FM_274-AACGGGATCAATGTCG	0.023089046
FM_259-CAGATTGCAGTCTTCC	0.02309098
FM_263-AAAGGGCCAATTGTGC	0.023092555
FM_290-CGATCGGGTTATTCCT	0.02309324
FM_221-CGATCGGAGGTTGGTG	0.023093859
FM_226-GTACAGTCATGAGTAA	0.02309498
FM_231-GTCTCACAGCACTCCG	0.023095567
FM_243-ATCGATGCAAGGGCAT	0.023096476
FM_178-GTCTGTCGTCCAGCCA	0.023098223
FM_178-ACATCCCAGCGCTGCT	0.023098465
FM_178-CAGCACGAGTAGGATT	0.023099814
FM_217-TATATCCCACTGAATC	0.02310105
FM_231-TTCCTTCCATCGCTAA	0.023101078
FM_176-TAACCAGAGCTATCCA	0.023101585
FM_165-CTTAGGAAGGACAAGA	0.02310326
FM_190-TTAGTCTAGTATCCTG	0.023103897
FM_234-GATCATGAGTTGAATG	0.02310416
FM_236-CCCTCAAGTGTTAGCT	0.023104457
FM_243-CITE6	0.023105228
FM_274-AGGCCACGTGTCTAAC	0.023106115
FM_259-CCATAAGTCGATGGAG	0.023108792
FM_163-GACCGTGGTGATAGTA	0.023109024
FM_170-GACTTCCTCGCTGACG	0.023109479
FM_193-CTGAGCGCAGCAGATG	0.023109548
FM_178-GACGTTAGTCTCGGAC	0.02311033
FM_170-TGCTTGCAGGTCCCGT	0.023110954
FM_018-ATTACTCTCCAGAAGG	0.02311207
FM_274-CATGAGTTCTCGGCTT	0.023112318
FM_243-CITE1	0.023112778
FM_170-CCGCAAGTCAACACGT	0.023113048
FM_236-CTTCTCTTCCTAGCTC	0.023115242
FM_170-AAGCCATTCCTACTGC	0.023115614
FM_234-TCATACTCAACGAGGT	0.023117457
FM_198-GTGAGTTCAGTCCCGA	0.023117634
FM_243-CITE4	0.023118574
FM_243-CATACAGGTGTACATC	0.02311966
FM_176-TGCAGATCAACGGGTA	0.023119919
FM_170-CCACACTGTTCTCACC	0.023121037
FM_165-GTACAGTCATCGAACT	0.023121657
FM_198-GTCATCCCAGTCTCTC	0.023122368
FM_243-CITE7	0.02312315
FM_243-CITE6	0.023123255
FM_198-CTTCCTTGTTGGCCGT	0.023123626
FM_263-GGTAATCTCAGGAAGC	0.023123752
FM_178-TCCTCGATCGCCACTT	0.02312451
FM_243-TTGTTGTGTACGCGTC	0.023127403
FM_178-TTCCTTCCAGTTCTAG	0.023128428
FM_198-ATTACCTGTGGATGAC	0.023129968
FM_163-ATTCCCGCAGTCAACT	0.023130275
FM_169-CAAGACTCAAGGCTTT	0.023130488
FM_165-TCACGCTAGACAACAT	0.023130897
FM_290-CTGCCTAGTCCTCCTA	0.023130981
FM_198-ATCGCCTGTTTGGAGG	0.023132108
FM_243-CITE1	0.023132192
FM_171-AACAGGGGTTGCACGC	0.023133246
FM_178-CTTCAATAGAATAACC	0.023133311
FM_243-CITE3	0.023133313
FM_263-AGGGAGTAGTAGTCTC	0.023134422
FM_171-TGGATCACATCCTCAC	0.02313473
FM_223-GAGTCATCAGTAACGG	0.023138398
FM_240-CACCAAACAGTTTCGA	0.023139784
FM_165-GTCAGCGTCTAGCCTC	0.023140341
FM_221-GACTATGCACCCTTAC	0.023140833
FM_176-GGTCACGAGCGATTCT	0.02314131
FM_274-GCTACCTCAGGCATGA	0.023142029
FM_178-TGGGAGAGTGTTGAGG	0.023144659
FM_231-CCTCTCCAGTCTAGAA	0.023145046
FM_165-AAGAACATCGCAGTGC	0.02314626
FM_236-CGTAGTAAGACCAAGC	0.0231463
FM_228-GTTCCGTAGTATTCCG	0.02314681
FM_178-TTTGGTTCAAAGTGTA	0.023146866
FM_178-GACTCAAGTCATGCAT	0.023147285
FM_228-ACGGTCGCACACCTAA	0.023147706
FM_234-CACAGATGTGTTTCTT	0.023148693
FM_075-AAGTCTGTCTTCGAGA	0.023149518
FM_219-GATAGAAGTACCATAC	0.023149999
FM_231-CTGTGAAAGGCATCGA	0.023150338
FM_243-CITE6	0.023150861
FM_243-CITE1	0.023151822
FM_240-TCATGAGCACCTGCAG	0.023152169
FM_165-TACATTCTCACAATGC	0.023154113
FM_243-CITE3	0.02315543
FM_169-AAAGGTAAGGTCCGAA	0.023155576
FM_170-AACCATGTCTAAGCGT	0.023155795
FM_165-CATGAGTAGTGGACTG	0.023158725
FM_178-AACAACCCACGACTAT	0.023159955
FM_221-ACACTGACACCTCTAC	0.023160232
FM_178-GCCAGTGCAAATGGCG	0.023160504
FM_178-ATCGGATGTCACAGTT	0.02316108
FM_170-GCCCAGAAGGTAATCA	0.023161143
FM_240-CCTACGTAGCACGGAT	0.023161253
FM_236-AGCGCTGAGTGATAAC	0.023162793
FM_163-CATGCAATCTGCTTAT	0.023164386
FM_170-TACTTGTCACGATTCA	0.023164734
FM_221-ATCCATTAGCCGATTT	0.02316496
FM_243-CITE3	0.02316536
FM_231-TTCTCTCGTTCGGCTG	0.023165725
FM_184-AACCACATCGAAATCC	0.023166364
FM_198-GTAATGCCATTAAAGG	0.023168422
FM_176-TCTGCCAGTGGACTGA	0.023168579
FM_219-GTGCACGAGTACCGGA	0.023169765
FM_178-TCATATCCATCATCCC	0.023170037
FM_178-CGTTCTGGTCTCAGAT	0.023170728
FM_259-GTTTGGAGTCGATTAC	0.023173278
FM_226-CTTGAGATCTTTCAGT	0.023173476
FM_236-ACTATGGCACGCACCA	0.023173712
FM_259-TTCCAATGTACAGTAA	0.02317588
FM_263-AGTAACCGTCAAGCGA	0.023176743
FM_198-GCTTGGGAGGGCCTCT	0.023177119
FM_165-TGCGATATCTGTTGGA	0.023178164
FM_178-AATCGACGTGGTGATG	0.023178376
FM_290-GCCAGCAAGGTCACAG	0.023178779
FM_259-ACTTCGCTCCGAGATT	0.023179067
FM_165-TGTTACTAGCTGCCAC	0.02318136
FM_018-TTCGAAGCAAATTGCC	0.023181992
FM_163-GTACAGTGTGTCATCA	0.023182042
FM_274-TACTTCAGTCAAGTTC	0.023182485
FM_165-ATTACTCAGACTCAAA	0.02318336
FM_274-TCTTAGTCACCGTGGT	0.023183372
FM_243-CITE6	0.023183526
FM_198-AGTAACCCAATGTCAC	0.023183662
FM_169-CCGGTGACACGGTAGA	0.02318372
FM_263-TGTCCACAGTATAGGT	0.02318433
FM_165-GGGTATTCAGAAACCG	0.023185005
FM_234-ATCGCCTTCTCCATAT	0.023185162
FM_198-TGCACGGAGGGCGAGA	0.023185328
FM_198-TCGAACAGTAGGACTG	0.02318562
FM_178-CTGAGGCTCGCAGTGC	0.02318646
FM_218-CCTGCATAGTCCCGAC	0.02318728
FM_170-GGTGAAGTCCTACTGC	0.023191318
FM_198-CTCACTGTCTTTCGAT	0.023191331
FM_169-ACATGCAGTGCCTTTC	0.023191527
FM_169-TTACAGGGTGACATCT	0.023191776
FM_236-GCGAGAAGTGGACAGT	0.023195907
FM_218-CGGCAGTGTCGCGGTT	0.02319879
FM_171-TTACCGCTCCATGATG	0.023200678
FM_243-CITE8	0.023204744
FM_236-GTGTGATGTACCGTGC	0.023205258
FM_178-GATCAGTTCCATTTCA	0.023205448
FM_243-CITE7	0.023206418
FM_243-CITE6	0.02320699
FM_198-ATTCGTTTCTGGAAGG	0.023207871
FM_263-ATTCCATTCAGGAAGC	0.023208119
FM_274-ATCGATGTCATTCTTG	0.023210093
FM_218-CAGATTGTCTGTGCGG	0.023210784
FM_236-TCAGTCCTCGAGTACT	0.023211546
FM_169-TCCTTCTAGAGGCCAT	0.023212237
FM_234-ATCACAGCACCTGTCT	0.023213752
FM_236-AGTGACTTCCATCTCG	0.023213804
FM_178-AGCTTCCGTCGTTGGC	0.023214348
FM_038-GAACATCGTTTGGGCC	0.023216126
FM_218-ATTCATCGTGTTATCG	0.023216607
FM_163-TAATTCCCATCACAGT	0.023217175
FM_198-ATGGGAGCATCTAGAC	0.02321751
FM_176-TACATTCAGAATTTGG	0.0232177
FM_190-TCAGGTAGTTGTACGT	0.02322
FM_198-TAGACCAGTCATTGCA	0.023220524
FM_236-GACCCTTAGAGCAGTC	0.023221293
FM_184-AGATGCTCACGAGGTA	0.02322235
FM_236-CTATCCGCAGCAGACA	0.023222474
FM_295-CATGCAATCATCACAG	0.0232248
FM_274-GTAGAGGTCTCGACCT	0.023225775
FM_234-GTAGAAAAGTGAGGTC	0.023227429
FM_178-TTCACCGGTTGCTAGT	0.023228271
FM_236-TCGGGCACATCTGGGC	0.023228496
FM_243-CITE5	0.023230148
FM_243-TAGGAGGGTTGTCAGT	0.02323047
FM_263-AGACAAATCCCTATTA	0.023232114
FM_178-GGATGTTTCGTAACAC	0.023232166
FM_243-CTCTCGACATAATCGC	0.02323361
FM_198-CAACGGCTCCACTTTA	0.023235207
FM_165-GGAATCTCAAGGTCAG	0.023237363
FM_165-GACTCTCAGACGGATC	0.0232377
FM_295-GGTTAACTCCCATACC	0.023238022
FM_165-GTCAGCGGTTCTCCCA	0.023238694
FM_274-TTACGCCCACCCTGTT	0.023240164
FM_178-AACAGGGAGGTTGTTC	0.023240333
FM_263-GGGTCTGCAAGCTCTA	0.023240931
FM_259-GGAATCTTCATGCAGT	0.023241103
FM_163-ACTCCCATCAAGCGTT	0.023242038
FM_274-GTCAAACAGCAAGTGC	0.023244716
FM_170-TCAAGACAGGTGCTTT	0.02324499
FM_163-TTCTCTCCAGCTGTGC	0.023244997
FM_240-TCAGTTTTCTTCGCTG	0.023245914
FM_243-CITE7	0.023246186
FM_259-CCCGGAAGTTCTATCT	0.023246193
FM_198-CTTACCGCAAATAGCA	0.02324632
FM_176-CTTCCTTCATGACGGA	0.023246681
FM_163-GTCATTTTCCCGAATA	0.02324725
FM_178-TTACCATAGGTCGAGT	0.023247484
FM_221-GTGTCCTGTCGTTGCG	0.023248866
FM_243-CITE2	0.02324905
FM_165-GAGTTGTGTCCATCTC	0.023249902
FM_274-TATTTCGGTGAGCTCC	0.023250408
FM_193-TAGCACAAGTTATGGA	0.023255724
FM_163-AATGGCTCAGCCCAGT	0.023255765
FM_221-GATGCTAAGTAACGTA	0.023257088
FM_178-GAGTTTGTCGAAGCCC	0.023257354
FM_240-AACCACAGTTATTCCT	0.023258727
FM_198-TATATCCTCTAGAGCT	0.023259463
FM_234-CCTAACCAGCATGGGT	0.023261715
FM_198-ATGGGTTTCGTGTGAT	0.023263812
FM_228-GAGCCTGAGTATGAGT	0.023266561
FM_018-CGTAGGCAGTATGACA	0.023266925
FM_226-TGAGGGAGTCGGTACC	0.02326698
FM_171-TGGATGTCAACGCATT	0.023267485
FM_263-ATTATCCGTAGGCTGA	0.023268655
FM_236-TTGACCCGTACAGTTC	0.02326897
FM_226-GATGAGGTCAATGCAC	0.023269044
FM_198-GGACGTCAGTACAACA	0.023269791
FM_165-AACCTTTCACAATGAA	0.023270532
FM_198-AATGCCACACGCGGTT	0.023271255
FM_163-CCACACTTCAACGCTA	0.023272095
FM_243-CITE7	0.023273367
FM_190-ACCACAATCTGGTCAA	0.023273798
FM_236-ACTGCAACACTAACGT	0.023277625
FM_178-ACCGTTCCAAAGACTA	0.023278516
FM_236-CGCAGGTGTATTGCCA	0.023278927
FM_172-TGATTCTGTGATTCAC	0.023279173
FM_236-CATGCCTAGTTACTCG	0.023280554
FM_198-GTTGTCCGTGGACCTC	0.023283008
FM_263-AGCTCAACACTACCCT	0.023283597
FM_263-CAGAGCCGTTCTATCT	0.023283651
FM_178-ACGGGTCAGCGAATGC	0.023284124
FM_236-TCTTGCGAGTGTGTTC	0.023284363
FM_198-TCATCCGGTGTCACAT	0.0232847
FM_236-AACCATGCATGTCAGT	0.023286004
FM_169-TGAATGCAGGCTCACC	0.023287235
FM_178-AATCGTGTCAGACATC	0.023287421
FM_231-ATGTCTTTCAAATAGG	0.023289505
FM_221-CTCCTCCCAAGAGATT	0.02329533
FM_178-CTTCTCTCAGGTAGTG	0.023296813
FM_178-ACAGGGACAAACCATC	0.02329765
FM_198-GTTGCGGAGCTGTTAC	0.02330001
FM_218-TCGAAGTCATCTTTCA	0.023300111
FM_240-ACAAGCTTCCATGATG	0.023301065
FM_163-GGGATCCTCCGTGTGG	0.023301918
FM_236-CTGAATGCAGCCCAGT	0.023303024
FM_274-AACGGGACACTAGGTT	0.023303878
FM_234-AGGCCACCAGAGAATT	0.023304315
FM_170-ACACGCGGTCTGTGAT	0.023304753
FM_236-CTACCTGGTATTGCCA	0.023305481
FM_218-AGGTGTTTCCATTCGC	0.02330724
FM_236-ATTGTTCAGATAGTCA	0.023307394
FM_170-GAGACTTGTTTAGACC	0.023309046
FM_169-TCCTCTTGTGCGCTCA	0.023311954
FM_018-CATCGGGCACTTAACG	0.02331226
FM_178-AAAGTGACAGTTGAAA	0.02331236
FM_165-ACGCACGCAGGCGTTC	0.023313412
FM_190-TCATGTTGTTCCGGTG	0.023314014
FM_178-GTGCACGCAGGTTCAT	0.023315446
FM_170-ATTCCTACACGACGTC	0.023317337
FM_231-CTCAACCGTGTTACTG	0.023318041
FM_226-CATGAGTAGGCCTGAA	0.02331873
FM_263-GTAACACAGGCCACTC	0.023318889
FM_198-ATAGGCTGTTCAGGTT	0.023319157
FM_221-AGGTAGGTCCATTGCC	0.02332311
FM_243-CITE6	0.023323337
FM_259-ATACCTTAGGCTTCCG	0.023324808
FM_175-ACTCCCAAGCAGTACG	0.023325117
FM_163-CCCTCAACAAAGACGC	0.023325186
FM_193-ACCGTTCAGGCTATCT	0.023327386
FM_200-AGATCCATCCGCAACG	0.02332744
FM_259-GTAGAGGCACCCAACG	0.023329461
FM_075-GATCGTAGTCATGCAT	0.023330666
FM_193-TCATGAGTCTAGCATG	0.023330739
FM_178-TCCCACATCTTCGATT	0.023331137
FM_240-AGAACAATCTATACTC	0.023339417
FM_165-AGATGCTAGGCTCAAG	0.023339426
FM_018-AGGGATGCAAACGCGA	0.023339702
FM_263-ATGTCCCAGAGTCCGA	0.02334155
FM_193-TATACCTTCGCGATCG	0.023341686
FM_234-GGGACCTGTGGTCCCA	0.023343258
FM_263-CACTAAGGTTAATGAG	0.023344446
FM_178-GTGAGTTAGTCATGAA	0.023345632
FM_171-AAGCATCAGTAAGGGA	0.023345718
FM_228-CTCAGTCTCCTACCAC	0.02334641
FM_170-TGTCCTGGTCTCGACG	0.023347422
FM_226-CTAAGTGCAATCCTAG	0.023347797
FM_170-TCATCCGCATGAGTAA	0.023348449
FM_178-CAGAGCCTCTTCTGGC	0.023351418
FM_274-CATCCACTCACGGTCG	0.023351643
FM_178-GTTTGGACAAACCATC	0.023353571
FM_243-CITE2	0.023354193
FM_170-TTCCGGTGTTCTCAGA	0.023354527
FM_243-CITE3	0.023355404
FM_243-CITE1	0.023355503
FM_243-CITE4	0.023356857
FM_231-AGACAAATCTTCTCAA	0.0233572
FM_218-TTGAGTGGTTGTAAAG	0.023359904
FM_259-CTGATCCCATGAAGCG	0.02336077
FM_243-GATGTTGGTTACCTTT	0.023363132
FM_243-CITE2	0.023364926
FM_263-GACCCAGCACTTGGCG	0.023366217
FM_236-TCGCACTTCACTAGCA	0.02336681
FM_198-AGAGCAGTCGTAGCTA	0.023367217
FM_228-GGGCCATCACAATTCG	0.023367865
FM_169-GTTAGTGAGCCGTTGC	0.02336861
FM_178-ACTATGGCAAAGACTA	0.023368707
FM_200-ACAAGCTAGAGAATCT	0.023368733
FM_178-CAATCGATCCGGTTCT	0.023371832
FM_243-CITE8	0.023371896
FM_274-TCATTACAGCTGCCAC	0.023372853
FM_176-GTGCAGCAGTATGTAG	0.02337529
FM_075-GGCGACTGTTGATTCG	0.023375425
FM_274-CACAGATCAACGAGGT	0.023376344
FM_259-AGCTCAATCAAGAAAC	0.02337695
FM_274-AGGTCATAGCTCGAAG	0.023377003
FM_163-GAGTTACAGCTTCTAG	0.0233793
FM_234-TTGCCTGTCCGTTTCG	0.023379428
FM_018-CTAGCCTCAAGTAATG	0.02338016
FM_176-CGGAATTGTACCTAGT	0.023380969
FM_250-CGGGTCACAGGTGAGT	0.023384463
FM_178-TGCTGAATCTGCTCTG	0.023386398
FM_290-TCAGCAAAGGAGTACC	0.023389174
FM_219-CTCATTAGTATCTCGA	0.02339049
FM_236-GGTGATTTCGGAGTGA	0.023390964
FM_170-TCCTCTTCAGTCCGTG	0.023391226
FM_209-CAACAACTCCTTCTAA	0.023392124
FM_221-TTGGGATCATCTGTTT	0.023392681
FM_218-TACAGGTCATGGCACC	0.02339425
FM_263-ACCCAAATCGACTCCT	0.02339566
FM_234-TGCTTGCGTATGGTAA	0.023396287
FM_218-GACCCAGCACTACAGT	0.023397148
FM_236-TTATTGCCATGCAGCC	0.023401065
FM_193-GGGACAAGTTGAGGAC	0.023402018
FM_193-CCGGTGACAACCGCCA	0.023402466
FM_163-GTCAAACTCCCTGGTT	0.023402626
FM_178-ATCGCCTAGCAGGTCA	0.023404205
FM_234-GTAACCACAGGTCAAG	0.02340455
FM_231-AGCGCCAAGTTTGCTG	0.02340655
FM_290-AGATCGTAGCCAAGCA	0.023406733
FM_226-TCTAACTGTTCCACGG	0.023407675
FM_198-CTCAAGACAGGCTTGC	0.02340784
FM_274-TGCTTGCGTACTGTTG	0.023409436
FM_243-CITE4	0.023413494
FM_198-GACTCAACAAAGGGCT	0.023413712
FM_236-AGGGTGAAGATCACCT	0.02341503
FM_221-TCCGAAATCTCGTGAA	0.023415226
FM_199-GAGAAATAGTTAACAG	0.023415294
FM_198-TATACCTGTGGTCCGT	0.023415431
FM_193-TGCATCCCAAGATGTA	0.023416214
FM_165-TCGCACTGTATACGGG	0.023417387
FM_193-CCTCAGTCACAACGCC	0.023418715
FM_226-ACCAACATCCGACAGC	0.023420105
FM_240-TTACCATAGAGATTCA	0.023421211
FM_165-CTCCAACTCTCATTTG	0.023421427
FM_163-AGACACTGTAGAATAC	0.023421627
FM_240-TTTACCAAGCTACTGT	0.023421858
FM_219-ATTCACTCATGCAGGA	0.02342461
FM_190-CCCGAAGTCATCTACT	0.023428064
FM_198-TGCTTGCCAACCACGC	0.02342813
FM_236-ATTCATCTCGCCATAA	0.023428237
FM_198-TTTCACAGTAACTGCT	0.023429774
FM_243-CITE3	0.02342986
FM_178-AGCTTCCTCAGACCGC	0.02343078
FM_243-TTCCTAAGTGACAACG	0.023430847
FM_231-CTCATGCGTACAATAG	0.023431232
FM_169-TCCTCTTTCTACTTCA	0.023431826
FM_018-CAAGAAAGTCCAAGTT	0.023432404
FM_263-TCCGTGTCAACGTAAA	0.023432542
FM_193-TGAGCATAGTTGGACG	0.023433123
FM_169-CATCCCACAGCCTTCT	0.023433594
FM_165-TTACTGTGTAGTCGTT	0.02343369
FM_149-GCCATTCGTTAAACAG	0.023434188
FM_234-ACTATGGGTACCCGCA	0.023434624
FM_190-AGGGCCTGTATGTCAC	0.02343561
FM_259-GGTTAACCATCTCCCA	0.023436893
FM_198-ATTGGGTAGAAGCGGG	0.023439595
FM_243-CITE2	0.023440093
FM_263-GGGCCATAGTTCTCTT	0.023441158
FM_243-CITE5	0.023443563
FM_243-CITE1	0.023443671
FM_178-CGTAGTACATACTTTC	0.023444258
FM_217-GGTTCTCAGGGACAGG	0.023444688
FM_163-GGGAGTATCCATTTAC	0.023445336
FM_176-TTGCGTCAGACTACGG	0.023446303
FM_243-CITE8	0.023446528
FM_178-TCTACATCAAGTGGCA	0.023446888
FM_198-CTCTCAGCACGTCATA	0.023447657
FM_175-GGTGTCGCACAGTGTT	0.02344928
FM_198-GTCGTAATCTTGGCTC	0.023449583
FM_165-GGTCTGGTCAAGGAGC	0.023450691
FM_163-CCAATTTCACACCTAA	0.023450794
FM_176-GGAAGTGCAATAGTCC	0.02345217
FM_259-ACAAGCTAGCGTATGG	0.023453461
FM_274-CTACCCAAGGGCAACT	0.023453465
FM_223-TTGGTTTGTTGTGCAT	0.023454132
FM_243-CITE5	0.023455368
FM_163-TTGAGTGCATAACTCG	0.023456004
FM_209-ACGGGTCTCGCCTTTG	0.023456112
FM_178-TAGGTTGCACAGTACT	0.023456192
FM_219-GCTGGGTCAGTAACGG	0.023457598
FM_163-ATTACCTTCGAAGAAT	0.023458352
FM_176-CCACCATCAGGACAGT	0.02346002
FM_240-CCGTAGGGTTCAAGGG	0.023461688
FM_170-TCTTAGTTCTAATTCC	0.023462936
FM_165-CGATGGCCAAGGTCTT	0.023464303
FM_176-GCGGAAAGTTTCGACA	0.023467198
FM_231-TTTCCTCCAGTCAGCC	0.023467964
FM_240-TCTACATGTCGCCACA	0.023468152
FM_178-GGTGGCTAGAATAACC	0.023469161
FM_274-CTCATGCCAAATTGGA	0.023469333
FM_178-AATCACGGTACCCGCA	0.023472713
FM_193-GATGTTGTCGACTCCT	0.023473114
FM_218-AACCAACGTATGATCC	0.023473421
FM_169-GACTATGGTTCATCGA	0.023475882
FM_198-CTCCACATCTTGTTAC	0.023479387
FM_178-GTACAACCACACGGAA	0.023479689
FM_198-GGCGTCATCGCCAACG	0.023480212
FM_243-CITE2	0.023480467
FM_198-CCTACGTAGGTACAGC	0.023480976
FM_219-TACTTGTAGGATTCCT	0.023481587
FM_231-AGTGACTAGAAGCCAC	0.023483135
FM_218-CACTGGGGTCTTAGTG	0.02348335
FM_170-GTTACAGAGAGTCCGA	0.023483422
FM_236-TTTATGCAGTGTAGTA	0.023483898
FM_274-AGTTCCCTCATCGCAA	0.02348475
FM_198-GATCAGTTCCTTCTAA	0.023485705
FM_170-GGGCCATCAAAGCAAT	0.023486659
FM_178-TCCTCTTGTCACAGTT	0.02348688
FM_165-CACTAAGTCAACCTCC	0.023488164
FM_243-CITE7	0.023488887
FM_243-CITE6	0.023489874
FM_236-CACGGGTTCGCTGTCT	0.023490293
FM_243-CITE8	0.02349035
FM_240-GAAGCGAAGCAACTCT	0.023490774
FM_236-ATAGGCTCAAGTGCAG	0.02349424
FM_178-AACAAAGGTGTACGCC	0.02349443
FM_228-TCAGGGCGTGGCTACC	0.023495883
FM_178-GCATGATGTTTGACAC	0.023497157
FM_236-CTACCTGCAGTTACCA	0.023497544
FM_236-GCCAGCATCTTTCCAA	0.023499366
FM_226-ACATGCAGTTGTGTAC	0.023500118
FM_170-TGTGAGTGTAACATCC	0.023501327
FM_259-ACTACGATCCTGGGAC	0.023501728
FM_198-TCCACCATCGTAACCA	0.023501802
FM_171-CATGCCTTCTCTGACC	0.02350252
FM_221-CATTCCGGTACCTATG	0.023503112
FM_243-CITE5	0.023503164
FM_198-GTAGGTTGTAGAAACT	0.023503825
FM_290-CGTAATGCATTGCAAC	0.023505319
FM_263-TAGCACAGTGCCGTTG	0.023506258
FM_178-ACTTAGGTCATGCATG	0.023506425
FM_178-TCGGGCAGTAGTCACT	0.023508945
FM_178-GTGTTAGAGTCACTGT	0.023510808
FM_198-CTAAGTGCAGGTGAGT	0.023510825
FM_198-CTCACTGTCCCAAGTA	0.023511298
FM_171-TCCTTTCAGCGGTAAC	0.023513412
FM_231-GCTTCACCACTGTTCC	0.023513446
FM_243-CITE7	0.023514112
FM_219-AACAGGGCATCTATCT	0.02351763
FM_120-AGTACTGTCTCGGTCT	0.023519436
FM_190-CTAGGTACAGAACTTC	0.023520797
FM_163-AACCAACCATCCCGTT	0.023521056
FM_178-GGGTCTGAGGCGACAT	0.023522513
FM_170-CATTGTTCACACCTAA	0.023523891
FM_163-ACGATCAAGAAACACT	0.023526883
FM_219-TTCTAGTCATAACGGG	0.023526931
FM_178-CCCTTAGAGTTCCTGA	0.023529777
FM_234-ACACAGTAGTATAGAC	0.02353048
FM_243-CITE6	0.023532176
FM_236-AATGGCTTCGGTTCAA	0.023533199
FM_243-CITE8	0.023533246
FM_176-TCACACCGTATCAAGA	0.023534574
FM_218-ACATCGAGTTTCAGAC	0.023537667
FM_198-CTTAGGAGTAATGATG	0.023538288
FM_178-CCGGACAAGACTTCCA	0.023538947
FM_165-CACAGGCTCGCCGAAC	0.023539064
FM_223-TTGCATTCAGAGGCAT	0.02354032
FM_170-CCGCAAGTCACAATGC	0.023540534
FM_226-GCCTGTTTCGTACCTC	0.02354143
FM_193-CTGCTCATCTTAGGAC	0.023542143
FM_221-CAAGGGACACCAATTG	0.023542183
FM_226-CCGGACAAGTTGGAAT	0.023542518
FM_170-CAATACGCAGTGCCTG	0.023544595
FM_219-AGTTCGAGTGCATGAG	0.023544706
FM_234-GACACGCCAACCCGCA	0.023545332
FM_193-CCTCTAGGTAAGGCCA	0.023546288
FM_223-GCTTCACAGGTTAGTA	0.023547422
FM_221-CACTGAATCATTTCCA	0.02354753
FM_259-TTCCAATCATTGCTTT	0.02355115
FM_070-AGGTCCGAGTCCAGGA	0.023551622
FM_263-CACTGGGGTGTCTTGA	0.023554359
FM_165-TTCAATCCAGCTGGTC	0.023555942
FM_190-ATCACTTGTCTCGGAC	0.023556517
FM_236-TTTATGCAGAGCCTGA	0.023556624
FM_178-ATGAAAGAGGAAAGAC	0.023557471
FM_170-TCCACCATCATTTACC	0.023558099
FM_259-GAAGTAAGTCCACGCA	0.023558682
FM_263-TGCATGACAGCGTTGC	0.023558892
FM_198-ACCAAACCAAGACAAT	0.023559168
FM_234-CTAAGTGGTAGAAACT	0.023559513
FM_231-TGTTCTAGTGGCAACA	0.023559703
FM_198-GATGAGGAGAGAGAAC	0.023560228
FM_173-CGTCAAAGTCGTGATT	0.023560433
FM_219-TGGGAAGTCCTTATGT	0.023560531
FM_178-CTCAAGACACGGCACT	0.023561703
FM_259-TCGGGCATCTATTGTC	0.023562672
FM_263-AGTAGTCTCGAGTCCG	0.023562672
FM_165-AGGACGATCGTCGCTT	0.023562945
FM_169-CCATCACTCTTTGCTA	0.02356328
FM_170-AGTCAACTCGCGTGCA	0.023563663
FM_178-AAGTTCGTCTAGACCA	0.02356585
FM_236-TAAGCACAGTAGGATT	0.023566004
FM_274-TCTATACCATCGCCTT	0.02356678
FM_274-GACTCAACAAGTAGTA	0.023568396
FM_193-GACTGATAGACAGCTG	0.023569226
FM_038-CACATAGAGATGGGTC	0.023569463
FM_295-GTGCGTGTCGGAATTC	0.023569806
FM_178-AGTAGCTCATGCGTGC	0.023570204
FM_274-GTGTTAGAGTCGAAAT	0.023570996
FM_165-GAGCCTGAGATCCCAT	0.023571117
FM_178-CATTCCGCAGTCAACT	0.023571452
FM_236-GGTCTGGGTTAAGCAA	0.023572486
FM_290-CTGCGAGCAATACGCT	0.023572559
FM_221-TGCTCGTCATCGGAAG	0.023573168
FM_163-GTGGAAGGTGTCTTCC	0.023575632
FM_163-TCCTTTCTCGATAACC	0.023576131
FM_178-CATGCAAAGTGCACAG	0.023576545
FM_234-ATAGACCTCTTGATTC	0.023576878
FM_018-CATCGAATCACAGTAC	0.023577526
FM_221-CGTAATGTCCTACCAC	0.023577595
FM_240-GAAGCCCCACTCCTGT	0.02357793
FM_223-TCCTCGACAATAAGGT	0.023578024
FM_259-TGCACGGCACAGCCTG	0.023579579
FM_176-TCACGGGCATCGATGT	0.023579627
FM_259-CTGCCTAGTGACTATC	0.023579746
FM_178-CAACCAATCCTTCAGC	0.02358032
FM_236-AACAAAGGTCGCGTCA	0.023580337
FM_295-TTACGTTCACAGAAGC	0.023580443
FM_169-TCCTCGAGTTCCATTT	0.023581197
FM_198-GAATCGTAGTACAGAT	0.023582045
FM_163-AGATCCATCCTTTGAT	0.023583183
FM_263-CTCGAGGAGCGTTAGG	0.023584206
FM_163-CATCCGTAGTAGGTTA	0.023585062
FM_178-ACGGTTAGTTGCCAAT	0.023585115
FM_243-CAGTTCCTCCGTGGCA	0.023585891
FM_236-AGAGAATAGTGAACAT	0.023587292
FM_226-CTAGGTACAGTATTCG	0.023587972
FM_259-ATAGGCTCAAAGGCAC	0.023588637
FM_171-TTGGGATGTTGGGCCT	0.023591878
FM_198-TGCATGAGTTCGTGCG	0.023592064
FM_198-TTCTAACCATCGAGCC	0.023593998
FM_198-TGATCTTCAATGACCT	0.023594493
FM_193-CAACAACAGGTACATA	0.023596227
FM_198-CTGTAGACAGTAACGG	0.023596404
FM_243-CITE3	0.023596415
FM_290-CGAAGTTCAGAGTAAT	0.023596868
FM_170-GTTCGCTTCCCGTGAG	0.023597036
FM_263-ATCTTCATCAACCTCC	0.023597557
FM_236-GGGATGAGTGCCTGCA	0.02359928
FM_163-CAGCCAGGTAGTCGTT	0.023600606
FM_163-GTACAGTCAGCACGAA	0.023602296
FM_236-CAGCAGCAGTAAGGGA	0.023603382
FM_178-ACGTCCTCACTAGGTT	0.023603419
FM_198-GTTGAACCAGCGTGAA	0.023603639
FM_263-GTAGGAGCAGTCTGGC	0.023603981
FM_236-TCTAACTAGACCTCCG	0.02360409
FM_200-ATTCTTGAGGTAAACT	0.023604535
FM_165-AAACGAATCGAGTACT	0.023606254
FM_234-GAACGTTGTCGGCACT	0.023606671
FM_193-TACTTGTTCTTCTGTA	0.023608288
FM_219-GCACGTGGTAAGCTCT	0.02360959
FM_178-TCCACGTTCAGGACGA	0.023609765
FM_171-GCGAGAATCGCCTATC	0.023610733
FM_221-ACAAGCTGTGAAGCGT	0.02361516
FM_218-TGTGATGCATATCTGG	0.023615187
FM_169-TCCTGCATCTACCACC	0.023615392
FM_178-CGGTCAGGTCTAATCG	0.023615887
FM_198-GTACAGTCAGCGAGTA	0.023616856
FM_178-ATACCGAAGCCTGGAA	0.023617115
FM_301-CGTAAGTTCGTCCATC	0.023618728
FM_178-CGTGATAAGGCTTCCG	0.02361916
FM_163-GTTGCTCCATCTTAGG	0.023619246
FM_236-AATGAAGTCCGTACGG	0.023619344
FM_193-CATTCATGTGTCATCA	0.0236198
FM_236-AGGCATTAGAGTCACG	0.023620846
FM_218-ATCACTTCACTGAGTT	0.023622343
FM_226-CTAACCCAGACATCAA	0.023623435
FM_243-CITE3	0.023623496
FM_274-TGAGGTTCATGGGAAC	0.023623986
FM_228-ACGATGTGTAACAAGT	0.02362484
FM_263-TTCATTGTCTCGAACA	0.023624841
FM_243-CITE6	0.023625359
FM_243-CITE2	0.023625826
FM_234-GATCGTAGTTTGACAC	0.023625841
FM_193-TCAGTCCAGACAACTA	0.023627423
FM_263-TCCTCCCTCAACACCA	0.023628829
FM_169-ACTTATCTCCTTATGT	0.023630006
FM_236-CTGGCAGAGTCGCGAA	0.023630282
FM_038-CCGTTCAGTATAATGG	0.023631869
FM_295-ACATCCCTCCGTAATG	0.023632042
FM_259-CGAGGCTTCCGCACTT	0.023632182
FM_236-CGGGTCATCAACGCTA	0.023633923
FM_218-GGTAATCCAATTGTGC	0.023634033
FM_234-GCGGAAATCTGCGTCT	0.023634342
FM_198-GATCACAAGGCTCAAG	0.023634555
FM_216-TTCTTCCAGCTGTACT	0.023634646
FM_218-CAGATTGTCGCTGACG	0.023634702
FM_198-GTCAGCGAGAAGTGTT	0.023636684
FM_217-GACGCTGTCTCGACCT	0.023637068
FM_163-CTCCTCCCACACGGTC	0.023637086
FM_228-CACTGTCCAAATCAAG	0.023637151
FM_173-GCGTTTCGTCGGAAAC	0.023637377
FM_243-CITE5	0.023638409
FM_198-TTCCTAAGTACCTAAC	0.02363861
FM_200-TGAGGTTGTGTCGCTG	0.023638655
FM_218-ATGGGTTTCCGAAATC	0.023639027
FM_236-GGTCACGCACAAGCCC	0.023640996
FM_178-CTACAGAAGCGAGTCA	0.023641314
FM_236-ACTATTCTCAGACCTA	0.023642296
FM_263-TATATCCGTACCTATG	0.02364367
FM_219-GGTGATTGTGTTAACC	0.023644112
FM_274-TGCTTGCGTCCACGCA	0.023644952
FM_219-AGGATCTCACTAACGT	0.023647292
FM_198-TCCCACATCTCTCAAT	0.0236476
FM_178-ATCCGTCCATGACTCA	0.023647746
FM_218-GCCGATGTCATAGCAC	0.023647962
FM_226-CTCTCGATCCACGTGG	0.023648439
FM_198-GAAGCCCGTCGCTGCA	0.023648825
FM_243-CITE2	0.023650289
FM_178-ATCGTAGAGACTTGTC	0.023651509
FM_176-TGTTACTTCCTGGGAC	0.023652447
FM_236-GACCCAGCAACACTAC	0.023652786
FM_190-CAAGGGAAGTCAGGGT	0.023653304
FM_170-AAGCCATCAGAGTAAT	0.02365362
FM_170-CCTAAGATCTTGCAGA	0.023654299
FM_218-GGGACCTCACATAACC	0.0236547
FM_170-TCATCCGTCTCTTGCG	0.02365595
FM_236-TGTTCATGTATGATCC	0.0236565
FM_163-CTTGATTAGGTCCCTG	0.023657959
FM_178-TATGTTCAGCAGTAAT	0.023658328
FM_178-GACATCACATCGCCTT	0.023659082
FM_243-GTTTACTGTAGAAACT	0.023659376
FM_240-CACTTCGAGAACTCCT	0.02366217
FM_236-GTACAACAGAAATCCA	0.023663212
FM_243-CITE6	0.023663698
FM_198-AGCCACGTCAGCACCG	0.02366453
FM_243-CITE3	0.023665044
FM_243-CITE1	0.023665762
FM_170-AGGACGAAGACTCATC	0.023667138
FM_259-ATTTACCTCACAATGC	0.02366831
FM_018-ACTGATGCATACAGCT	0.02366843
FM_169-GATCATGCAGCACCCA	0.02366848
FM_243-CITE3	0.023668831
FM_221-CGATGCGAGTACTGGG	0.023668885
FM_178-CTAACCCTCGCGAAGA	0.02366909
FM_243-CITE1	0.023669599
FM_243-CITE5	0.023670759
FM_248-CAGTGCGGTACAAGCG	0.023672625
FM_176-AACGTCAGTAGAGACC	0.023674948
FM_263-AAAGGATGTCACCTTC	0.023675019
FM_295-ATAGGCTAGGTCTTTG	0.023675302
FM_200-GTGATGTCAACCAGAG	0.023675952
FM_198-GACTCTCAGTCGGCCT	0.023678407
FM_163-CTGATCCCAGCACCCA	0.023679288
FM_259-GGAGATGGTAGCGATG	0.023679722
FM_259-AGCGATTTCATAAGGA	0.023680283
FM_199-CATGCCTTCCCGTAAA	0.023680689
FM_176-TGTTACTGTTCGTTCC	0.023680937
FM_236-GTTATGGCATCTCAAG	0.023681592
FM_190-CCCTAACCATACGCAT	0.023682859
FM_199-GATCCCTCACGGCGTT	0.02368309
FM_165-GTCGTTCGTAAGGCTG	0.023683758
FM_236-ATTTCACCAGAGTGAC	0.023683814
FM_243-CITE6	0.023685187
FM_200-CATTCATGTCTCTCAC	0.023686009
FM_172-CTATAGGCACAATTCG	0.023687668
FM_243-CITE7	0.023688558
FM_301-CCTGTTGTCCCACAGG	0.023689132
FM_184-ACAGCCGAGTACTGGG	0.023690293
FM_169-TACAACGAGCCATCCG	0.023691412
FM_245-CCTCAACCATGTTACG	0.02369209
FM_176-TACTGCCGTGATACAA	0.023692897
FM_178-AGAAGCGAGGCTAACG	0.02369622
FM_243-CITE1	0.02369681
FM_176-AGACAGGAGTACCCTA	0.023697976
FM_165-CGAGGCTCACTATGTG	0.023698408
FM_198-TTCCACGAGGTCGACA	0.023699028
FM_219-GTCGTAAAGGGAGTTC	0.023699196
FM_170-TCAATTCGTAATCAGA	0.023700336
FM_236-CCATAAGTCTATCACT	0.023702467
FM_259-TTTACGTAGCCGTTAT	0.023704253
FM_295-CATGCCTGTTGCCGAC	0.02370596
FM_018-GTCCTCAAGGTGATAT	0.023706535
FM_274-CAATTTCGTAGGGTAC	0.023706734
FM_198-TAACTTCTCACCCTCA	0.023707222
FM_240-TGAGGTTGTCGGTACC	0.023707824
FM_178-AGGGCCTCACAAAGTA	0.02371185
FM_163-GCTTGGGGTGACTCGC	0.023711989
FM_231-ATGACCACAAGTATCC	0.023712177
FM_193-GGCTTTCCACGGCTAC	0.023712663
FM_240-AACCACAGTTCGGCTG	0.02371419
FM_236-TCACACCAGCCATGCC	0.023714332
FM_218-AGATGCTGTGGACTGA	0.023714516
FM_218-AGGGCCTAGCGTGTTT	0.023715217
FM_240-CACCAAACAACTACGT	0.023715632
FM_295-ATACTTCTCATTACCT	0.023716556
FM_163-ACGATCAGTCTGTAGT	0.023716718
FM_263-ATCGTGAAGTAGCATA	0.023718486
FM_259-GCTGGGTGTAATGATG	0.02372106
FM_176-GCATCTCTCGCCATAA	0.023721995
FM_243-CITE1	0.023723885
FM_218-GCCGTGACAGGAATAT	0.023725135
FM_226-TCGGGCACAGGTCAAG	0.02372518
FM_236-CCCTAACCAGGATTCT	0.023725284
FM_274-GGGTCACAGATAGTCA	0.02372533
FM_243-CITE5	0.023725735
FM_193-TTCCTAACACACCTGG	0.02372729
FM_263-GTGTAACGTCCCAAAT	0.023728147
FM_198-GTAGGTTTCTTGATTC	0.023729201
FM_236-TAGCACAGTGCCTACG	0.0237295
FM_231-AACCAACGTGGCAGAT	0.023729743
FM_219-AGGACTTCAACCTATG	0.023729963
FM_193-ATGCCTCCACGCTATA	0.023730576
FM_236-TAATCTCGTCTGTAAC	0.02373083
FM_218-CAAAGAATCATCCTGC	0.02373139
FM_178-GCTACCTTCTTGAGCA	0.02373149
FM_165-TCACACCTCAGGCGAA	0.023731785
FM_236-AATGGCTGTGTTATCG	0.023733538
FM_243-CITE1	0.023733847
FM_231-TTTACGTTCCATGAGT	0.023734273
FM_243-CITE2	0.02373498
FM_243-CITE5	0.023735087
FM_236-CTATAGGGTAGTCTTG	0.02373524
FM_178-GGTTAACGTCAATGGG	0.023735737
FM_236-ATGCATGGTAGCTGCC	0.023736363
FM_226-CAGCGTGAGTTTCGGT	0.023737792
FM_169-TTCCTCTTCTAATTCC	0.02373875
FM_169-TCGACGGCATCTCGTC	0.02374031
FM_218-TCAAGTGGTTGGTAGG	0.02374054
FM_018-CGTGTCTAGCTAACTC	0.023740754
FM_274-TTACGTTGTAAGTAGT	0.023741387
FM_193-TGGGTTACATCGCTAA	0.02374215
FM_178-CTCAATTCACTGGACC	0.02374291
FM_236-AGGGTGAGTTGGCCTG	0.023744706
FM_226-CTCAGGGGTAATTGGA	0.023745919
FM_236-CATACTTGTGCGACAA	0.023746165
FM_236-GCGAGAAAGGTGTGAC	0.023746628
FM_218-CACAGATCATGGCTGC	0.023747137
FM_226-CATACAGCAATAGTGA	0.02374733
FM_243-CITE4	0.02374762
FM_169-CTCCGATTCATGGTAC	0.023749486
FM_198-ACAGAAAGTGATAGAT	0.023751171
FM_178-GGTGGCTGTATCGAAA	0.023752393
FM_170-GAAGGACCACCGAATT	0.023755265
FM_218-TATTCCAAGTTGTACC	0.023755698
FM_236-TACCGGGAGAATCCCT	0.023756282
FM_259-TCATCATTCATGTCAG	0.023756534
FM_218-GTGAGGACAACGGTAG	0.023757063
FM_190-AAAGTGATCATGAAAG	0.023757676
FM_263-CCCGAAGCATGTTCAG	0.023757678
FM_243-CITE2	0.02375892
FM_240-CACTGTCGTCCTGGGT	0.023760324
FM_190-TCCTAATCACCCTGAG	0.023760376
FM_198-CCACGAGGTACAGCGA	0.02376042
FM_178-TGATTCTTCATCTATC	0.023760503
FM_263-GCCGTGATCATTTGTC	0.023761729
FM_236-TTGCCTGAGTTACGTC	0.023762194
FM_163-GTCCTCAAGTCATAGA	0.023762504
FM_248-GTTAGTGCACGTTGGC	0.023763422
FM_219-TTCTGTACATACACCA	0.023763865
FM_243-CITE2	0.02376884
FM_075-CACACCTAGGCTAGGT	0.023769798
FM_198-GGGTTATAGTTGCCTA	0.023771554
FM_243-CITE2	0.023772085
FM_240-GAGCTGCTCTTCCAGC	0.023772273
FM_218-GTAACCACATAAGCAA	0.023772418
FM_190-CATGGTATCACTGAAC	0.02377256
FM_216-AGGGCTCTCTTCACAT	0.023775674
FM_178-CAAGCTATCGGTCTAA	0.023780402
FM_231-AGCGATTCAAGCCTGC	0.023781821
FM_178-AAAGGATGTATCTCGA	0.023783041
FM_209-GGGTTTAGTGCATACT	0.023783898
FM_243-CITE6	0.023784066
FM_240-TCACTCGGTACTGCGC	0.023784498
FM_263-GTTGTCCGTCGAGCAA	0.023785064
FM_173-CATTCATGTGGTTTGT	0.023785777
FM_231-ATTCAGGCAACGGCTC	0.023786452
FM_169-GATCATGGTGTACATC	0.02378665
FM_163-TCAGTTTGTGATAGTA	0.023787776
FM_228-GGGCTACCACCTCGTT	0.023787921
FM_234-TTTACGTCAATCTCGA	0.023788966
FM_198-TGCAGGCCAACGACTT	0.023789478
FM_243-CITE4	0.02379236
FM_219-GTCATGAGTTGCCGCA	0.023794139
FM_178-GGTGAAGAGTCACTCA	0.023794197
FM_218-TCTTTGATCTATCACT	0.023794282
FM_243-CITE6	0.023794364
FM_198-CTGTGAACAGAACATA	0.023795068
FM_176-ATCATTCTCTATTGTC	0.023795994
FM_169-CACACAATCTTCCACG	0.02379652
FM_274-AGTAACCGTATTTCGG	0.023796614
FM_170-CAGATTGGTGCGAGTA	0.023797166
FM_219-ATTACTCGTTGTTGTG	0.023797618
FM_221-TTGGGTAGTATTTCGG	0.023798835
FM_218-CATAAGCCACTTGTGA	0.023799315
FM_243-CITE2	0.02379935
FM_243-AGTGCCGAGCTCGCAC	0.023800416
FM_240-ATGACCACACTTCCTG	0.023800747
FM_234-AGATAGACACATCCCT	0.02380169
FM_295-CGGAATTTCTGTTCAT	0.023802485
FM_243-CITE5	0.023804672
FM_178-GAACACTGTTCCGCGA	0.02380478
FM_228-CATAGACAGGGCAAGG	0.02380611
FM_198-CCACGTTTCACATCAG	0.023807712
FM_200-TGGTTAGAGTTTGAGA	0.023807762
FM_198-TACGTCCGTTAACAGA	0.023808165
FM_218-CTTACCGTCTCTGAGA	0.023809759
FM_198-GTGTGGCTCCGCAACG	0.023809772
FM_190-TCATTCAAGCCTGCCA	0.023810975
FM_231-TGAATGCTCTGTCAGA	0.023811989
FM_240-GCGTGCATCTCCGTGT	0.02381457
FM_198-AGGTCATCACACAGAG	0.023819992
FM_178-GTCAAGTCATTCTTCA	0.023820808
FM_170-TGCAGATTCTCGCCTA	0.023821458
FM_176-TTCCTAACAGCCCAGT	0.023821644
FM_226-TAGATCGGTGTATTCG	0.023822801
FM_178-GAAGTAATCTCCTACG	0.023823675
FM_219-CCACGTTAGCAGCACA	0.02382412
FM_263-AGGGCTCTCAGCAATC	0.023825089
FM_274-CGTGCTTCAAGCACAG	0.023825113
FM_236-CGCATAAGTACTGACT	0.02382703
FM_170-TCCTCCCCAACTAGAA	0.023828398
FM_178-ACACAGTAGAGTCTGG	0.023828706
FM_176-AGCATCAAGTAGTCTC	0.023829073
FM_218-CCTCAGTGTCCGGTCA	0.023829129
FM_240-TGGGCTGTCACCTGTC	0.023829432
FM_209-GAGACCCCACTACGGC	0.023830874
FM_178-GGAGAACGTACAAACA	0.023832023
FM_259-TCATGGACACCTGCAG	0.023832625
FM_198-TCCGATCGTGGTTCTA	0.023832891
FM_231-TAGTGCAGTTAGCTAC	0.023833247
FM_243-CITE3	0.023833694
FM_219-GCGGAAAAGCGATTCT	0.023834385
FM_178-GCGGAAACAATAGGAT	0.023834478
FM_198-TGTTCTATCCGGCAGT	0.02383506
FM_243-CITE6	0.023836065
FM_263-CACTAAGGTCGCAGTC	0.023836557
FM_193-TGTGAGTCAAGCTGTT	0.023837054
FM_259-CTTAGGAGTAATGCTC	0.023838324
FM_243-CITE5	0.023840075
FM_170-TGGATGTGTCCAGGTC	0.023840971
FM_171-TCCGGGAGTCCAGCCA	0.023841446
FM_243-GCACTAAAGATAGGGA	0.02384217
FM_170-TCAGTCCAGCAACAGC	0.023842597
FM_178-ACTCTCGAGCCGATTT	0.023844218
FM_274-TTCAGGAAGGGATCAC	0.023844853
FM_193-TCCTCTTAGTGGTTAA	0.023845345
FM_198-ACCCTCACACGAAGAC	0.023845585
FM_245-AACTTCTAGCCTCTGG	0.023846876
FM_218-TGTGGCGGTCCCGCAA	0.023847999
FM_295-CAGATTGTCAGTGGGA	0.023848852
FM_163-CACTAAGCAGGTTCCG	0.023849918
FM_240-AACCTGATCCGATCGG	0.023850454
FM_163-CATTTCACAACGATTC	0.023850543
FM_184-AAGGTAATCGCTGTCT	0.023850575
FM_243-CITE2	0.023850687
FM_171-GCACTAATCTACTGCC	0.023852207
FM_218-CGTGATAAGAGGGTAA	0.023853142
FM_263-GCATGATGTTGACTAC	0.023853213
FM_178-GTTAGACAGTCCTGTA	0.023853507
FM_243-CITE2	0.023854729
FM_165-GGGTGTCGTAGAATGT	0.023856943
FM_199-TCGATTTTCATGGGAG	0.023857268
FM_165-TATTGGGCAGTTCTAG	0.023858765
FM_231-TGGGAGACATAGGAGC	0.023861
FM_240-GAACGTTCACTGAGGA	0.023861041
FM_163-TACGTCCTCTGAATGC	0.023861773
FM_263-CGGGCATGTTGCCTAA	0.023864716
FM_243-CITE1	0.023864828
FM_178-CAAGGGACAACATACC	0.023865528
FM_165-TTGGGATAGGTACTGG	0.023865717
FM_243-CITE4	0.023867702
FM_038-AAACGGGTCAGCTCTC	0.023867758
FM_234-GGATCTATCACTTCTA	0.023867846
FM_169-ACCCTTGGTCGGCTAC	0.0238682
FM_018-TGCGGGTGTCACTGGC	0.023868507
FM_165-AACTTCTCAGGTTTAC	0.023868568
FM_178-GGTTCTCTCTCTTAAC	0.023870222
FM_198-TGTAACGTCAAGTTGC	0.023870895
FM_198-CGCAGGTAGGTGCCTC	0.023871416
FM_193-AAGACTCAGTATGAAC	0.023871427
FM_231-CCTCTCCAGGTGCATG	0.02387183
FM_218-ACCTACCAGTCACACT	0.023872629
FM_178-GAAGCGACATACAGAA	0.02387283
FM_243-CITE3	0.023874529
FM_178-GTCACTCTCGGCTTGG	0.023874663
FM_178-TTTCACACAAGTACCT	0.023875654
FM_243-CITE3	0.023875764
FM_165-CAACAGTTCCTGTACC	0.023876393
FM_165-CTATCTATCTAAGAAG	0.023878178
FM_176-GTCTAGATCATGTCTT	0.023879252
FM_178-ATCGTCCCAGGACAGT	0.023879772
FM_274-CTGCCATTCGTCCTCA	0.023880284
FM_190-TGGGTTATCCAACCGG	0.023881318
FM_176-GTACAACAGATAGTGT	0.023883428
FM_223-AGGATAACAAGTTCGT	0.023883643
FM_198-GGAGATGTCACCCTCA	0.02388479
FM_274-CTCCATGCAGCATGCC	0.02388493
FM_163-ATCAGGTGTAGCACGA	0.023886291
FM_178-TTACTGTTCGCTTGCT	0.02388713
FM_170-CCTCCAATCCCTGTTG	0.02388752
FM_263-AGGCATTAGTTGTCGT	0.023888694
FM_198-CTCCTCCGTCGATTCA	0.023888854
FM_209-GGACGTCCACCATAAC	0.023890601
FM_170-CACTGTCCAACTTGCA	0.023892194
FM_295-ACTATCTCACAACATC	0.02389334
FM_243-GAATCACTCGGTTAGT	0.023894738
FM_223-CTGATCCCACGTGAGA	0.023894818
FM_178-CACAGGCCAGCAAGAC	0.023897316
FM_218-CTCAATTCAGCGACCT	0.023898257
FM_178-TAACGACGTTGTGGCC	0.023898335
FM_234-TCATACTGTTCCAGGC	0.023899157
FM_178-GGTCACGGTCACGACC	0.023900803
FM_178-TCATCCGTCGTTACCC	0.023900867
FM_198-ACTGTCCTCACCCTGT	0.023901539
FM_170-GCATTAGTCAAGTCTG	0.023902144
FM_178-GCAACATCATAGACTC	0.023902668
FM_193-ATACCGACAGCGTAGA	0.02390396
FM_193-TTCCGTGTCAGATTGC	0.023904895
FM_199-CCTGTTGTCTACCACC	0.023906427
FM_243-CITE2	0.023906473
FM_176-GCCCGAAAGTCTAGAA	0.023907112
FM_170-TCCATGCGTGACAGCA	0.023907313
FM_169-GTGATGTTCAACGTGT	0.023910621
FM_170-TTGGTTTGTGCCTTCT	0.02391133
FM_240-GTTGTCCGTCTCGCGA	0.02391262
FM_236-TCCCAGTAGGGCCCTT	0.023912683
FM_295-ACATCGATCCCTGGTT	0.023913065
FM_199-GGAACCCTCCGAAGGA	0.023913447
FM_170-TTACAGGTCACTACTT	0.023914833
FM_198-GACTCTCAGAAGCGGG	0.023915503
FM_240-CTGTGGGCATCGATAC	0.023916403
FM_169-TGATTTCTCCACAAGT	0.023917869
FM_178-ATCTTCATCCGCTAGG	0.02391846
FM_198-ATCCGTCCACGTCATA	0.02391886
FM_219-TCCTGCATCCGCTAGG	0.023918863
FM_170-GTGCTGGAGGGCTAAC	0.02391914
FM_295-CTATCCGCAACCGTAT	0.023919905
FM_243-CITE4	0.023920327
FM_173-TAACACGGTTATGACC	0.023923198
FM_170-CTGATCCTCGCCGATG	0.023923306
FM_231-CCGGACACAATTGCTG	0.023925899
FM_165-ATGGTTGCACACCTAA	0.02392709
FM_301-TGGAACTGTACAAACA	0.023927098
FM_169-TCTCAGCTCTTCCTAA	0.023927264
FM_228-ACGATGTTCGAGTTGT	0.023928415
FM_193-GCATGATCATTGACCA	0.02392847
FM_263-TCATTCATCCATCTGC	0.023929007
FM_263-TCCATGCGTCCTCCAT	0.023929438
FM_243-CITE2	0.023929868
FM_176-TATTCCACACTCCACT	0.023930777
FM_295-TCTCTGGTCCGCATAA	0.02393134
FM_163-CACAACAGTAACCAGG	0.023931343
FM_178-GAGTCTAGTTTGACAC	0.02393193
FM_236-GAAGAATTCTCCACTG	0.0239321
FM_218-AGGTGTTTCCACATAG	0.023932433
FM_263-TATTCCAGTGCGGCTT	0.023932591
FM_209-GTATTTCAGCTCGTGC	0.023932667
FM_190-AGGTCTATCTTCTTCC	0.023933753
FM_178-TAATTCCAGGCAGGTT	0.02393505
FM_218-TGTGATGGTAGGTACG	0.02393515
FM_218-TACTTACCATCAGCTA	0.023935296
FM_170-CTGGTCTCATAGACTC	0.023935312
FM_170-AACAACCGTTTCCATT	0.023935435
FM_236-TGTAGACTCGTAACTG	0.023938203
FM_236-GTTGCGGAGAATCGCG	0.023939114
FM_169-CCTACGTGTTGGGACA	0.023939682
FM_165-CAACAACTCATCCTAT	0.023940068
FM_295-CTTCCTTTCCGCACGA	0.023942806
FM_259-GGTCACGGTCGTATTG	0.023943134
FM_263-CGCATGGCAATTAGGA	0.023943685
FM_263-TAACACGTCGCTCCTA	0.023944803
FM_231-GGGACCTAGCTCCACG	0.023945568
FM_178-CTATCTAGTATTGACC	0.023946647
FM_198-TGTGATGTCACCTGTC	0.023947027
FM_178-AGACAAAAGGTAAAGG	0.023947801
FM_169-ACCTACCTCTTTGCTA	0.023948934
FM_295-GTCACTCTCGGCATCG	0.023949366
FM_217-GAATAGAGTCGGCTAC	0.023949513
FM_243-CITE4	0.023950936
FM_217-TAGAGTCTCCACAGCG	0.023952594
FM_173-TACCTCGGTTCCAAAC	0.023955856
FM_243-CITE3	0.023956431
FM_193-GTGCAGCAGCTTAGTC	0.023957122
FM_263-ACCATTTTCCAAGCTA	0.023958452
FM_243-CITE2	0.02396188
FM_226-TCAGCAATCGACCTAA	0.0239636
FM_163-CACAACAAGCATCTTG	0.023963891
FM_245-AACCTGACATGGAATA	0.023964895
FM_163-AACAACCGTGAGCCAA	0.023964992
FM_295-TATATCCTCTTCGGAA	0.023965044
FM_243-CITE7	0.023966318
FM_193-GTTTACTAGAGTCTTC	0.023967098
FM_219-TCTGTCGCACAGCTGC	0.023967648
FM_178-CGCATAAAGGTCACCC	0.023967972
FM_243-CITE5	0.023968438
FM_178-AGTGCCGTCGGTTAGT	0.023969198
FM_226-ACTTTCAGTCCACTCT	0.023969274
FM_243-CITE1	0.023970585
FM_193-CACAGGCCAAAGGAGA	0.02397247
FM_198-GAACTGTAGTTTGGCT	0.02397251
FM_198-CACCGTTAGCCATTCA	0.023972819
FM_274-TCTGGCTTCCTGGTCT	0.023973767
FM_178-AAAGGTACAAATGGAT	0.02397387
FM_169-TTTCATGTCCATCCGT	0.023974068
FM_236-TATCGCCAGACCAAGC	0.023974344
FM_198-CTGTGAACATGCGTGC	0.023974631
FM_236-TTCAATCGTGTTCAGT	0.023974745
FM_198-AGCCACGCATGTTCAG	0.023974968
FM_169-CAGGCCAGTGGTCTAT	0.023975557
FM_170-AGCATCATCCATATGG	0.023976188
FM_176-ATGGTTGAGAGCCTGA	0.023976218
FM_171-AATGGAACACGTATAC	0.023977991
FM_231-AGCCACGTCATTCGTT	0.023978833
FM_274-CATAGACCAAACTCGT	0.02397896
FM_216-GTCAGCGAGATTTGCC	0.023979139
FM_209-TCTCAGCAGTGGTTAA	0.023979245
FM_170-TCAGCCTGTATGAGAT	0.02398015
FM_178-GGTTGTATCCATGAGT	0.02398054
FM_193-TGCGGGTGTCGTATGT	0.023982432
FM_193-CTATCTACATCGAGCC	0.023982571
FM_038-CATGCCTTCCGCAAGC	0.023982948
FM_170-CAGCAGCTCAGGTAAA	0.02398343
FM_228-GTAGGTTAGGCGATAC	0.023983764
FM_169-TAATCTCCACCCTCTA	0.02398379
FM_218-TGGGAGACACTACTTT	0.02398387
FM_165-TTAGGCAGTTAAGGAT	0.023984663
FM_018-GGAAAGCAGCTTTGGT	0.023988174
FM_243-CCACGTTCAAACGTGG	0.023988202
FM_193-GATCACATCGAGCCAC	0.023988457
FM_274-AGGGCTCAGTAATTGG	0.023989093
FM_163-CTTACCGCATATTCGG	0.02398946
FM_243-CITE7	0.023989713
FM_236-GTTACGACAGCTGTTA	0.023989925
FM_221-AGACCATGTAGAGGAA	0.023990683
FM_228-CTCAGTCTCTTACGGA	0.02399124
FM_226-CGGAATTTCTCAATCT	0.023991605
FM_231-TTTCCTCAGATCGCCC	0.023992285
FM_178-AAGAACAAGTAGAATC	0.023992868
FM_228-TCCTCCCGTGACGTCC	0.023993492
FM_018-GCTGCTTCAGGTCCAC	0.023993779
FM_217-CTTGATTTCCAAATGC	0.023994958
FM_190-ACCTACCGTTGTCCCT	0.023995178
FM_295-TTCTTCCTCACTGATG	0.023997493
FM_198-GATGTTGGTCGGTAAG	0.02399814
FM_198-CGGAGAACACTTGGGC	0.02399971
FM_163-TCATACTTCCTTGACC	0.02400072
FM_175-CCGTGAGCAGGTGACA	0.024000907
FM_234-TTCGATTGTCTTCCGT	0.024001477
FM_170-AATCGACTCCTACGAA	0.02400249
FM_165-GTGCTTCAGAATCGAT	0.024003243
FM_236-ACGATCACATATAGCC	0.024003662
FM_236-TGTGTGACAAATCGGG	0.024003975
FM_165-AAGACTCGTTGCATAC	0.024005044
FM_236-GGAACCCTCCGATCTC	0.024005286
FM_223-GTAACACCAGCGAACA	0.02400536
FM_274-TGAGGGAAGGTACATA	0.024005625
FM_274-CTCAGTCTCGTAGGGA	0.024006533
FM_218-GGTGATTGTGCTGATT	0.024006657
FM_193-TAACTTCCAAGAGTGC	0.024007132
FM_170-GACGCTGGTTGGGACA	0.02400757
FM_163-AAGACAACACATACGT	0.024007758
FM_223-GCCCGAAGTTCGGACC	0.024007902
FM_236-TTTCAGTCAGGGAGAG	0.024007913
FM_231-TTTCCTCTCGGCTATA	0.024010189
FM_198-CTAACTTTCTGGCCTT	0.024011599
FM_231-TTGAACGTCTGCGAGC	0.024011688
FM_218-TGCGGGTGTGTGATGG	0.024012996
FM_178-AGTCACACAGAGACTG	0.024013383
FM_170-ACAGAAACACCGTCTT	0.024015268
FM_234-TATACCTTCTGTGCGG	0.02401574
FM_243-CITE4	0.024017034
FM_198-CGGGCATTCTAGCCTC	0.02401718
FM_165-AGAACCTTCTAGTCAG	0.024017204
FM_259-CGTTGGGTCCTACACC	0.024019249
FM_198-GGTGAAGCATTATGCG	0.024019575
FM_170-CGCAGGTGTTCCGGTG	0.024020078
FM_231-TTTGGTTCATTGAAAG	0.024021208
FM_198-CTTCCGACACACGCCA	0.024022287
FM_190-CGTTAGAAGTAGGGTC	0.024022464
FM_259-TATCTGTTCCTGGGTG	0.024022557
FM_178-ACACTGACAATCCTTT	0.02402279
FM_163-AACCACACATGCCGAC	0.024023468
FM_259-GTGTTCCAGTTTCAGC	0.024023501
FM_236-GTAAGTCTCTTGCAAG	0.024024758
FM_178-CACACAAAGGTAGTAT	0.024025481
FM_236-ATGGATCCACTTGAAC	0.024026312
FM_240-GCACGGTGTGTTACTG	0.024026498
FM_219-CTTCTCTCACGAAGAC	0.024027448
FM_234-ATTTCTGAGGCCTGAA	0.024027854
FM_243-CITE3	0.024028536
FM_178-GATCACAAGGAGGCAG	0.024030313
FM_263-TTAGTCTGTTGTGGCC	0.02403137
FM_171-GAGGGATCACGTGTGC	0.024034878
FM_223-TACTGCCCATCCGCGA	0.024037259
FM_178-CTTTCGGCATCGTGCG	0.0240373
FM_218-TTCTAACCATAATCGC	0.024037866
FM_243-CITE1	0.024039036
FM_274-GTGTAACCAATTGTGC	0.024039824
FM_218-GAGTTACAGTATGCAA	0.02404108
FM_290-GTAGTACCAGTCAGAG	0.024041396
FM_169-TCTTCCTGTCATCCCT	0.024041545
FM_231-GCATTAGGTCTAGGTT	0.024041977
FM_243-CITE6	0.024042213
FM_231-GCAGGCTTCAAACGAA	0.02404255
FM_231-TTGTGGATCGATTGAC	0.024042686
FM_178-CAGCAATAGTTGGCTT	0.024044055
FM_231-AATCGTGAGTGGTTCT	0.024044255
FM_217-TCTGCCAGTGCTCTCT	0.024044367
FM_193-GGAGCAAGTCTGATAC	0.02404518
FM_169-CCTAACCAGCCTCTCT	0.024045194
FM_236-TACTTACTCCTCTAAT	0.02404607
FM_236-AGGAATAAGTAGTCTC	0.02404693
FM_193-AGACAGGCAGTCAGCC	0.02404974
FM_178-GTTCCGTGTTAAGCAA	0.024051374
FM_170-TCCTCGAAGCACTGGA	0.02405142
FM_163-GCCTGTTTCTGTCTCG	0.024051812
FM_199-TAGAGTCCAGGTATGG	0.024052406
FM_178-CGCATAATCTTTCAGT	0.024052406
FM_217-ATTCCATGTTGGGCCT	0.02405324
FM_163-CATCCACGTCCCGTGA	0.024054172
FM_236-ATCCTATTCATACGGT	0.024054917
FM_170-TACCTCGCAGATGCGA	0.024055948
FM_175-TCGCACTCAACAAGTA	0.024056647
FM_163-TAGAGTCGTTTACCAG	0.02405666
FM_170-TAACGACAGGTAAGGA	0.024059068
FM_263-CAGCGTGCAGACAAGC	0.024060315
FM_243-CITE7	0.024061015
FM_169-TCATTCAGTATCCCTC	0.024064353
FM_169-CTCCATGTCCCTTGGT	0.024064394
FM_075-TTCGGTCTCAGTTGAC	0.024065921
FM_170-ATCCCTGGTTCCGTTC	0.024066493
FM_193-TCCACGTGTGAGATAT	0.024066651
FM_274-TCGCAGGAGCCGCTTG	0.02406701
FM_163-TACCCACAGGCGTCCT	0.024068806
FM_165-CAGCCAGGTTAGTCGT	0.024070278
FM_240-TTCCTTCGTATTGAGA	0.024071595
FM_165-GCACTAATCACCCTCA	0.024071874
FM_171-CCTTCAGAGCTGGCCT	0.024073489
FM_263-GCGTTTCTCGCTGTTC	0.024074081
FM_190-ACCTGAAGTATGAGGC	0.024074486
FM_221-TGCCGAGCACGATAGG	0.024074966
FM_178-TTAGGCATCACTTATC	0.024075722
FM_178-GGGTAGAGTCCAGGTC	0.024075754
FM_219-GTTGTAGGTGTATCCA	0.024075922
FM_240-TCTGTCGTCTGCGGCA	0.024076069
FM_218-AACAACCTCCCAACTC	0.024076682
FM_231-CAACCTCGTCACATTG	0.024076812
FM_236-TTTGATCAGGTCATCT	0.024077043
FM_199-TTCATGTGTGGATACG	0.024077378
FM_178-TCGGTCTAGTACCATC	0.024078785
FM_221-TCGACCTGTTGGGAAC	0.02407913
FM_075-TCGCGAGGTAAGGGAA	0.024080088
FM_218-AACGGGATCCAAGGGA	0.02408069
FM_199-TCGACGGAGGTTATAG	0.024081038
FM_236-CCATCACCATTGAAAG	0.02408163
FM_176-CCTTCAGCATAATCGC	0.024083631
FM_165-ATCACTTCAACACAGG	0.0240843
FM_263-AAAGTGATCCACCCTA	0.024085049
FM_236-TCTACATCACCCGTAG	0.024085976
FM_236-ATGTCCCGTCAGGTGA	0.024086349
FM_165-ATGATCGTCCCAGTGG	0.02408752
FM_295-TCCTCGAAGACGCAGT	0.024088133
FM_240-CACCGTTGTGTTGAGG	0.024088858
FM_178-GGCTGTGTCGCAGTTA	0.024088914
FM_236-TTGGTTTGTACAGTTC	0.024090024
FM_301-CTTCTCTGTATTGGCT	0.02409087
FM_198-TCATTTGCACGTAACT	0.024091082
FM_163-TTGGTTTAGAAATTGC	0.024091624
FM_170-GCTGAATAGTGCGACA	0.024092095
FM_175-GGTAATCCATCTGTTT	0.024092123
FM_176-GTAGATCGTACTGGGA	0.024093915
FM_234-TCCACGTAGGACAGCT	0.024095027
FM_243-CITE1	0.024095116
FM_165-GAGTTACTCCGTGGGT	0.024095356
FM_165-ATCGCCTGTCCCTAAA	0.024095548
FM_198-CTGTGGGTCGTCGGGT	0.024097957
FM_234-ATGAGGGCATCATTGG	0.024098797
FM_236-ATGGAGGCAAGCAATA	0.024100015
FM_170-AGACAGGGTTCCGCAG	0.024100138
FM_218-CTATCTACATTCACAG	0.024100402
FM_149-ATTCAGGTCTCGAACA	0.024103992
FM_228-CTACGGGCAATAGTCC	0.024104146
FM_173-TGAACGTGTCAGATTC	0.024104655
FM_234-TACGCTCCAGCAGGAT	0.024104789
FM_178-GTAATGCCAGTAGAAT	0.02410489
FM_193-GAAGGACCAGTAACAA	0.024104992
FM_200-AAGTTCGCAAAGACGC	0.024106847
FM_236-CTCCATGGTTTATGCG	0.024107914
FM_178-AGACAAACAATTAGGA	0.024110427
FM_200-GTTTACTCACAACATC	0.02411074
FM_290-GACTCAAGTCACGTGC	0.024111308
FM_170-ACCACAAGTTGCCGCA	0.02411325
FM_163-GAGTCTATCTACACAG	0.024114573
FM_170-GAGTCATCACCGTCGA	0.024114877
FM_178-TGACGCGTCTGGTTGA	0.024115648
FM_243-CITE3	0.024116503
FM_218-ACCCTCATCGAGAATA	0.024117608
FM_243-CITE3	0.02411775
FM_170-CCACACTTCAAACCTG	0.024118336
FM_295-CAACAGTAGAATGTTG	0.024120454
FM_243-CITE4	0.024121257
FM_163-GAGCTGCTCAGCATTG	0.02412176
FM_243-CITE1	0.024122097
FM_198-AAATGGATCGTAACAC	0.024122423
FM_170-TGTGGCGCACAGTACT	0.0241226
FM_234-AGGATAATCGATTTCT	0.024124146
FM_274-ACTCCCATCCATGAGT	0.024124822
FM_169-TCTCACGTCGTTCATT	0.024125569
FM_198-AAGCATCTCCCTGGTT	0.024127638
FM_221-GACCAATCAACACTAC	0.024127947
FM_263-AACCTTTGTAAGATAC	0.024128705
FM_263-ATCCACCTCTGATTCT	0.024129337
FM_170-TTACGCCCAGCAGTCC	0.024136111
FM_169-TCATTGTCAGAACCGA	0.024136469
FM_163-GTGGAGAGTATAGGAT	0.024136657
FM_245-TCCTCTTCACCTGCTT	0.02413679
FM_240-GGTCACGGTACTCCCT	0.024136994
FM_170-CTATAGGGTCCACGCA	0.024138823
FM_171-GATTGGTGTCCTACAA	0.024140136
FM_221-CAGTTCCCAAGTACCT	0.024140203
FM_236-TTGTTGTCACACCGAC	0.02414156
FM_231-ACTTATCAGTCATGGG	0.024142466
FM_198-GTTAGTGTCGGCATCG	0.024142675
FM_169-ATAGAGAAGGATACAT	0.024143051
FM_170-GTCTAGACAATGTCAC	0.02414344
FM_263-TGTGCGGCAACCCTAA	0.024144115
FM_218-TTCACGCTCTCTTCAA	0.024144659
FM_236-GTAGAGGCATGACGGA	0.024144942
FM_018-ATCCGAATCTGATTCT	0.024145441
FM_178-GATGTTGAGTGGGAAA	0.024146512
FM_198-CCTATCGCAGGAATAT	0.024146603
FM_243-CITE4	0.024148673
FM_243-CAACCTCAGTGCGCTC	0.024150562
FM_263-GGGACCTCACCGGTCA	0.024150902
FM_198-ACATGCAAGGTTCACT	0.024152165
FM_198-GTCCTCAGTTTCCAAG	0.024152733
FM_178-GTGGGAAAGGTTCCAT	0.02415274
FM_231-GAGTCTAAGTGGCAGT	0.02415332
FM_217-GGATCTATCTGCTAGA	0.024154603
FM_236-ATTCCATGTATACAGA	0.024155594
FM_198-CACAGGCGTTCAAGGG	0.024156509
FM_178-TGAATCGGTTTGCCGG	0.024158536
FM_263-GGCTTGGGTTAAGGAT	0.024161097
FM_243-CITE6	0.024161156
FM_236-TTCGCTGGTCCGAAGA	0.02416163
FM_165-AGACAAATCTACCTTA	0.02416468
FM_169-GGGACCTAGGACGCAT	0.02416508
FM_198-TAACCAGCAAGTGGAC	0.024166092
FM_198-AGATAGATCAACTGGT	0.024166385
FM_176-CCACCATAGCATTGAA	0.024166675
FM_178-TATTTCGAGATCACCT	0.024168916
FM_038-CAAGATCCAAGGCTCC	0.024169404
FM_170-AATCGACAGTAGCAAT	0.024170522
FM_236-CTCCGATCAGATTAAG	0.024171399
FM_175-CGGACACTCAGCTTCC	0.024172392
FM_170-GCAACATTCCCTTTGG	0.024172567
FM_163-CTACCCAAGCAAACAT	0.024172658
FM_163-ACACTGAAGTCATACC	0.024173278
FM_178-ATGGATCTCCTCATAT	0.024173569
FM_170-CATCCGTTCTGTCCGT	0.024173677
FM_243-CITE3	0.02417407
FM_236-TACTTGTCACATCCCT	0.024174245
FM_178-AACAACCTCAGCTGAT	0.024174595
FM_263-GACCCTTTCGTTAGAC	0.024177382
FM_173-GCCAGTGCAATACCCA	0.02417801
FM_243-ATGAGTCTCATACGAC	0.024178466
FM_169-ACATCCCAGTAGACCG	0.024182163
FM_198-GTGGTTAAGCAGGTCA	0.02418243
FM_263-ACTGTCCAGCTTTGTG	0.024183469
FM_163-ATTCACTCAAGCCTGC	0.024186911
FM_240-CAGCACGTCCTAGCCT	0.024187258
FM_178-TTCCTTCGTGGAACCA	0.02418975
FM_218-CTGTATTGTATCAGGG	0.02419044
FM_274-AGAAATGGTGCCTAAT	0.024190718
FM_198-GACCGTGCAAGTGGGT	0.024191117
FM_231-GAACACTTCAGACCCG	0.024191549
FM_165-CCGTTCAGTACTTCCC	0.024191905
FM_263-GTTCCGTAGCCAAGTG	0.024195228
FM_163-TGTGTGATCCTTATCA	0.024195481
FM_193-TTTACTGCACTTCCTG	0.024196338
FM_163-AAAGAACTCTCTTAAC	0.024197895
FM_301-TGAGCGCTCATTGAGC	0.024198417
FM_243-CITE7	0.024198528
FM_226-CCTCCTCGTTGGGACA	0.024198804
FM_193-TTACGCCTCCTGGGTG	0.024200507
FM_178-ATATCCTCACCCAATA	0.02420056
FM_240-CACACAATCGGATTAC	0.024200588
FM_176-TTCCAATTCAGTAGGG	0.02420083
FM_176-ATGCCTCGTATCGTAC	0.024201868
FM_169-AGTGACTCATTGAAAG	0.024204182
FM_170-TTGGTTTCACACCTAA	0.024204899
FM_218-CGTGATACACGGAAGT	0.024205865
FM_163-ACTGTCCCAGCTGTTA	0.024205886
FM_170-AATGGCTCAAGCCTGC	0.024206068
FM_178-TTACCATAGGTAAGTT	0.024206286
FM_243-CITE6	0.024207182
FM_165-AAGACAATCATAGAGA	0.024207575
FM_178-TTTAGTCTCGGTCTGG	0.0242081
FM_236-TCTGTCGCAGACCGCT	0.024208242
FM_198-CGTGAATCAAGCGAAC	0.02420839
FM_178-CCAATTTTCGGAGCAA	0.02421083
FM_263-ACATTTCTCCCGTGTT	0.024211047
FM_018-GTAGTCAGTTTGTGTG	0.024211844
FM_193-TTACCATAGACTGAGC	0.024213055
FM_178-GGAACCCCACAACCGC	0.02421328
FM_219-TCGTGGGGTCACCGCA	0.02421386
FM_240-TTACGTTGTGAGGAAA	0.024214445
FM_193-GGGTAGAAGTCTTGGT	0.02421665
FM_236-ATCTCTATCCGTCCTA	0.024217548
FM_163-CTACCTGTCCTTCGAC	0.024219014
FM_170-GCCGTGATCGAGTCTA	0.024219407
FM_295-TCTTTGAAGATCGACG	0.02422002
FM_198-AGGCATTTCAAGCCCG	0.024220433
FM_263-ACTGATGTCCACCTCA	0.024221348
FM_170-ACTTCCGTCGCCTATC	0.024221854
FM_170-ACTGATGGTCTTGCGG	0.024223588
FM_018-ACACCCTGTATTAGCC	0.024223961
FM_228-AGGATAATCCTTATCA	0.024223968
FM_178-TCGAAGTTCTAAGCCA	0.024225486
FM_170-AGGTTACAGGTGCTGA	0.024226995
FM_193-CACGAATCAGCACAAG	0.024229676
FM_221-GCGATCGGTTCGGCTG	0.02422973
FM_163-GGACGTCAGCTCGAAG	0.024230288
FM_198-TGGAGGATCCGATCTC	0.024230842
FM_236-GTCACTCCAGTTGCGC	0.024232423
FM_171-CATGCTCGTTTAGTCG	0.024233198
FM_170-CACATGAGTAGTCGGA	0.0242332
FM_259-TACTTACCATGCGGTC	0.024233604
FM_178-TTCTAGTAGAAACACT	0.02423392
FM_259-GAGAAATTCGTCGGGT	0.024234228
FM_263-AAGGTAAGTTGTCTAG	0.024235185
FM_193-TCAATTCTCATTTGCT	0.024235608
FM_228-AAGTACCTCTCGTCAC	0.024236022
FM_198-CGAGGAACACGCAGTC	0.024237601
FM_176-AAGCGTTAGCGGTAAC	0.024238344
FM_236-GTTACCCTCCTCTGCA	0.024239287
FM_170-GAGCCTGCAGAGTTCT	0.024239989
FM_190-CTGCCTATCTCCGAGG	0.024241062
FM_165-GTGCGTGCAGTCGGAA	0.024242248
FM_219-TCATTACCAGCAGACA	0.024243314
FM_240-TCTGCCACACAAACGG	0.024246715
FM_178-CTACGGGCAAATGATG	0.024247097
FM_163-GAATCACAGACCGCCT	0.024247115
FM_165-ACATTTCGTATCCCAA	0.024247594
FM_221-GGTCTGGCAGCAGACA	0.024247907
FM_163-TGCTTCGCATCAGTGT	0.024248987
FM_198-TGGGAGACATGGGTCC	0.024249116
FM_178-CGTTAGAGTAATGCTC	0.024251034
FM_173-TGCCGAGGTCGACTGC	0.024253964
FM_163-ATCACAGTCTGCCTGT	0.024256622
FM_178-GATCCCTAGACACACG	0.024257543
FM_198-TCCTGCATCACTGTTT	0.024263397
FM_178-GTGTAACTCCATCAGA	0.024264585
FM_169-ACCTGAAGTCCTGGGT	0.02426489
FM_263-TCATCATTCGTTCTGC	0.02426552
FM_231-TCTATACTCTTTCCGG	0.024266701
FM_198-GACAGCCCATGACTCA	0.024266731
FM_163-CAGGGCTTCCGAGCTG	0.024266832
FM_018-CAGAATCTCGTACCGG	0.024267035
FM_243-CITE5	0.02426978
FM_163-ACTACGATCTCATTGT	0.02426984
FM_170-ACGTCCTGTACCTAGT	0.024270376
FM_274-TGTCCTGGTCCAAATC	0.02427307
FM_243-GCAACCGGTAGTCACT	0.024274126
FM_170-GAAATGAAGATACTGA	0.024274759
FM_163-TCCACGTTCGACCCAG	0.024274984
FM_178-GTTTGGACACCGTCTT	0.02427607
FM_236-AATTTCCCAATGTGGG	0.024280911
FM_163-CTCACTGGTACCAGAG	0.02428138
FM_274-CACGTGGTCTCTTCAA	0.02428148
FM_228-ATTCTACGTGCCGGTT	0.024281533
FM_018-AGTGGGACATTATCTC	0.02428202
FM_236-GTGAGCCCAAGTTGGG	0.024283022
FM_231-CTTCAATGTGCAATAA	0.024283284
FM_263-ATTCATCTCAGCATTG	0.024283499
FM_209-CTCTCAGTCGGCATCG	0.024283808
FM_163-ATGACCACAGGCCTGT	0.024284685
FM_121-CGTCAAACAGATTTCG	0.024285091
FM_245-TGGTACATCCGTGACG	0.024285149
FM_231-TCTGGCTCAGATCATC	0.024285614
FM_259-CTGATCCAGTCCCGGT	0.024286697
FM_169-CTTCTCTAGTGAGCCA	0.024286807
FM_178-TCTTGCGCACCTGATA	0.024288163
FM_170-TCGTGCTGTGTGCTTA	0.024288459
FM_178-CAAGAGGTCACTTATC	0.024289554
FM_198-CGAGAAGAGACAACTA	0.024289586
FM_176-TGCGGCAGTATAGGGC	0.024289591
FM_169-CACTGAAGTTTCTATC	0.024289811
FM_199-TTGCTGCCATGGAACG	0.024290254
FM_274-GGGTGTCCACGACCTG	0.024290286
FM_234-ATCCATTAGACCGTTT	0.02429066
FM_178-ATTCCTAAGCTATCCA	0.024290996
FM_243-CITE6	0.024291301
FM_236-ACCATTTGTTTGGCTA	0.024291364
FM_193-GACTATGTCGTTCGCT	0.024292367
FM_178-CTACAGAAGAGAGTGA	0.024292804
FM_170-TTCTCTCGTACACGTT	0.024292877
FM_178-CAACCTCGTTTGCAGT	0.024295114
FM_219-TTAGGCATCACTGTTT	0.024295846
FM_176-GTCAAACAGAAACTCA	0.024296496
FM_198-ATTTCTGAGTTTCGGT	0.024299135
FM_172-TTCTCTCCACGCCACA	0.024299903
FM_221-ATTCTACAGTCGTCTA	0.024300061
FM_198-CGGAATTAGCGTGAAC	0.024301348
FM_169-TTGGATGTCAACACGT	0.024303272
FM_163-CTCACTGGTTAGAAAC	0.02430357
FM_169-TATGTTCAGCACCCAC	0.024304358
FM_240-TATCAGGTCTGGGATT	0.024304487
FM_075-AGGGATGCAATAAGCA	0.024304518
FM_236-CTCATGCTCAGCCCAG	0.024304997
FM_263-GTGTTAGCACTCTCGT	0.024305811
FM_170-GGAACCCGTTTCGACA	0.024305832
FM_236-GCTTTCGTCGGACAAG	0.024306295
FM_163-TGCTCGTTCCCATAGA	0.024306873
FM_259-ATCCACCGTGTCACAT	0.024307895
FM_248-CAGATCAAGTCCCGGT	0.024309365
FM_178-CCCGAAGGTAGACAGC	0.024311632
FM_178-TGGGAAGCAATCCTAG	0.024312409
FM_178-CATAAGCCAGAACTCT	0.02431325
FM_243-CITE8	0.024313902
FM_178-TTGGGCGCAGTCAACT	0.024314111
FM_178-CACTAAGAGAAGTCTA	0.024314452
FM_178-AGATCCATCTGTAACG	0.024315065
FM_290-GACTCTCCAGTCTACA	0.02431517
FM_250-GCAGCCAAGCATGATA	0.024315458
FM_193-GCCGTGACAGTGTATC	0.02431648
FM_243-CITE6	0.024321625
FM_178-CGGGTCAAGAGAGAAC	0.024322843
FM_236-AAGTGAAAGCGTTCCG	0.024324613
FM_173-ACCATTTAGCGTGAGT	0.024324836
FM_259-TCTGGCTGTAACTTCG	0.024324939
FM_178-GTATTTCTCCATTTCA	0.024325259
FM_295-GGTAACTAGGCTGGAT	0.02432596
FM_198-AAATGGATCCAAGAGG	0.024326852
FM_165-ACGGTTACACAATGAA	0.024328893
FM_236-CGCAGGTAGCTTCTAG	0.024329599
FM_193-TCGAAGTGTTGGTGTT	0.024329657
FM_178-CCATCACCAGCAGAAC	0.024329873
FM_163-TATCAGGGTCCACAGC	0.024331348
FM_243-CITE4	0.024331542
FM_165-CAACAACGTGTTCAGT	0.024331607
FM_274-CACGGGTCAGTCAGCC	0.024332149
FM_170-CAGATCAGTCCAGAAG	0.024332613
FM_240-GCTACAAAGGGCTGAT	0.0243333
FM_169-TTTGACTGTTTCGCTC	0.024334257
FM_169-CTACTATCATCCCGTT	0.024334278
FM_178-TCAATCTTCGCTTTAT	0.024334395
FM_198-AGACAGGAGGACATCG	0.024335178
FM_219-ACACTGATCAAGGAGC	0.024335913
FM_219-TTCACCGGTAGTCTGT	0.02433617
FM_221-GAATCACGTTATAGAG	0.024336228
FM_236-GTCGTAATCATTGTGG	0.024336696
FM_169-ACATCCCGTTAAGAAC	0.024337796
FM_184-ACCCTTGCACCGGCTA	0.02433888
FM_018-ACTTACTTCGTTGACA	0.024339644
FM_169-CAGCAGCCATCGCTAA	0.024340043
FM_218-ATGATCGAGACATCAA	0.024340264
FM_176-AATAGAGTCGTGCGAC	0.024340967
FM_295-CCTCCAATCGGCATAT	0.02434121
FM_178-GATTCGAAGGAATCGC	0.024341736
FM_171-CCACAAACACTAACCA	0.024342911
FM_219-AATGCCAGTTAGGGTG	0.024343697
FM_236-TCTACCGAGGCGTTAG	0.024345588
FM_236-AAGTTCGAGCCGAATG	0.024346365
FM_263-GATCATGCATAGAATG	0.02434662
FM_243-CITE1	0.024347015
FM_178-GATCGTAAGCTAATGA	0.024348466
FM_165-AGGGTGAAGGTCTTTG	0.024349956
FM_243-CITE5	0.024351185
FM_165-GCCCAGACAACGAGGT	0.024352547
FM_274-AGGAGGTCAGCTGTTA	0.024352625
FM_263-ACTATTCCATCCTTCG	0.024353713
FM_163-TGTTCCGAGTCATACC	0.024353947
FM_198-TAATCTCTCCGTCCTA	0.024355078
FM_178-ATTTCACAGAGCAAGA	0.024356166
FM_169-TGATTCTGTATTGACC	0.024356216
FM_243-CITE5	0.024356384
FM_165-TCAATCTTCGTAGTGT	0.0243568
FM_236-CGACAGCTCGTAGCTA	0.02435769
FM_234-TGGAGAGCACGCCAGT	0.024358599
FM_231-ATACCTTCACCTGTCT	0.024360627
FM_169-AACCCAATCTGAACGT	0.02436164
FM_236-TCATGGACACCTATCC	0.02436307
FM_198-TTACTGTCAGAGGTTG	0.024363704
FM_170-TCCCACAAGGCTCACC	0.024365157
FM_198-ACCGTTCGTTCAAACC	0.024366017
FM_231-TACTTACGTGAACGGT	0.024366489
FM_234-AATTTCCCACTCACTC	0.024366576
FM_240-ACATCCCTCGCTGACG	0.02436687
FM_274-GGGAGTAGTACAGTCT	0.024367949
FM_240-TGATGGTCAACGTATC	0.024368312
FM_243-ACAAGCTTCATTCGTT	0.024368783
FM_163-CGAGTGCAGTCTGGTT	0.02437059
FM_209-GATGAGGTCGGTAACT	0.024371214
FM_259-TAAGCACTCGATTCCC	0.02437123
FM_240-AAGTACCCAGGTTCAT	0.024371736
FM_263-TTTGACTAGTAGCCAG	0.0243721
FM_243-CITE4	0.024372758
FM_178-GTTAGTGAGAGTCAGC	0.024372907
FM_263-TACCCGTGTAAGAACT	0.024373729
FM_018-GAATAAGAGTACTTGC	0.024374159
FM_236-CCATAAGGTCTATGAC	0.024374368
FM_190-CACAACACAAGTGGAC	0.024374608
FM_198-AATAGAGAGAAGAACG	0.024374722
FM_170-CATGGTATCGGAGATG	0.024375096
FM_274-TGGAACTAGTCATCCA	0.02437563
FM_165-ATCCATTGTCCATAGT	0.024375793
FM_259-TGCATCCTCAGTAGGG	0.024377968
FM_243-CITE4	0.024378296
FM_263-AACCTGAGTAGGTCAG	0.024379086
FM_178-TCATATCAGCACTCTA	0.02438099
FM_236-TAGACCACACGCGTGT	0.024382371
FM_231-CAACCAACATGACTGT	0.024382735
FM_163-TCTTAGTCAATAGTAG	0.0243858
FM_240-ACCAAACGTTCGGTCG	0.024386074
FM_170-GCCCAGACACCCTTAC	0.02438649
FM_165-TACGGGCAGAAGCGGG	0.024387259
FM_240-AAGGAATGTCGCCTAG	0.024388295
FM_175-TCATTACTCAGAATAG	0.024390234
FM_231-TCATCCGCACGTATAC	0.02439084
FM_178-TCCGGGACAAGTCGTT	0.024393413
FM_178-TCCCAGTCAAGTACCT	0.024393981
FM_240-GAGAAATTCTGCCTGT	0.02439457
FM_274-AGGCATTAGGTCTGGA	0.024394687
FM_165-GAATCGTGTCAGGTGA	0.02439613
FM_198-GCTTTCGTCACCGACG	0.024396885
FM_221-CAAGCTAAGTCTGGTT	0.024398353
FM_170-CTAACTTTCACTCGAA	0.024398405
FM_175-GTTACGACAGTTTCAG	0.024399254
FM_172-TCACATTGTTTGCCGG	0.02440176
FM_198-TAGAGTCCAGTATGAA	0.024401786
FM_228-CATCCCAGTGACTAAA	0.024402102
FM_169-TCGACCTAGAATTTGG	0.02440367
FM_226-CGGAACCAGCATTTGC	0.024403876
FM_184-GACCTTCAGCCTCTTC	0.02440533
FM_178-GTGGAAGTCACCTCAC	0.024405673
FM_198-AAAGAACCAGATCATC	0.02440592
FM_231-GTCAAGTCATAGGCGA	0.024407158
FM_165-CTTCCGAAGGTATCTC	0.024408659
FM_243-CITE7	0.02441023
FM_236-CCGTAGGAGTCTAACC	0.024413442
FM_240-ATTCACTTCGCATTGA	0.024414754
FM_259-CTTGATTAGGCTCTAT	0.024415813
FM_243-CITE7	0.024415972
FM_169-ATTATCCAGAGTCTGG	0.024419501
FM_178-ACGTCCTTCAGTGTTG	0.02441958
FM_218-CTAACCCTCCCATACC	0.024419833
FM_176-ACGTCCTTCCGTGTCT	0.024420356
FM_228-TGAGGAGTCAGTGATC	0.024421338
FM_218-GTGCTTCAGCGATGAC	0.02442173
FM_234-GCCGATGGTCTCAGAT	0.024421792
FM_170-CATAGACAGATGACAT	0.024422484
FM_221-CTCAACCGTTGGACTT	0.024422519
FM_217-AAACGCTGTGGAGGTT	0.024422873
FM_243-CITE7	0.024423169
FM_198-GGAATCTCATCCGTTC	0.02442421
FM_274-ATTTCACAGCGTCTGC	0.024425171
FM_178-ACTGTCCAGCGTGTTT	0.02442897
FM_274-CGAGAAGGTCACTAGT	0.024429366
FM_218-CAGTTCCCAATTGCAC	0.02443209
FM_178-ATCGGCGAGTCATGGG	0.024432758
FM_236-TTACCATAGTCTCCTC	0.024433753
FM_173-TCGCTCACACCAAAGG	0.024433823
FM_218-AGAACAAGTCAGGTGA	0.02443591
FM_178-TCACGCTTCACCCTCA	0.024436077
FM_176-CATTTCACACCTGTCT	0.024436846
FM_178-GGTGTCGGTAATGTGA	0.024438046
FM_199-CAGGCCAAGCCTCCAG	0.024438197
FM_198-ACCCTCATCGTTACCC	0.024439944
FM_120-CTCATGCTCGCAGATT	0.024441408
FM_236-AGCATCATCATGAGTC	0.024441672
FM_236-GTGTTCCGTAACAAGT	0.02444218
FM_228-CATACTTCATCGCTGG	0.024443395
FM_243-CITE7	0.024444735
FM_170-AACCCAAGTGATACAA	0.024444759
FM_169-CTCAGAAGTGCAACGA	0.02444869
FM_178-TGGCGTGAGCTAAGTA	0.024451528
FM_193-TTGTTGTAGTCGCTAT	0.024451934
FM_149-CTGAGCGCATTCACCC	0.024453638
FM_231-CACTGGGTCTTCCCGA	0.024454093
FM_240-CCATCACTCTTCTGTA	0.024454338
FM_170-TATATCCTCGATACGT	0.024454426
FM_231-AAACCCACATGCCATA	0.024457674
FM_236-GATGCTAGTCCAGAAG	0.024457796
FM_198-TGTGGCGCACCTGATA	0.024458034
FM_165-CGATCGGTCAGCGCAC	0.024458364
FM_217-GGAGGTACAGTATTCG	0.024459882
FM_236-GGTAGAGGTGCGACAA	0.024460066
FM_178-TGTGAGTGTGAGATCG	0.02446021
FM_243-CITE1	0.024461668
FM_243-CITE5	0.024461897
FM_243-CITE3	0.024467016
FM_217-GTAGCTAGTTTCGTGA	0.024467045
FM_165-ATGATCGTCACAATGC	0.02446925
FM_223-GTTCATTCAGAAACCG	0.024470039
FM_228-TCCAGAACAACGTTAC	0.024470923
FM_259-TGCAGTAGTAGACAGC	0.024471477
FM_178-CTGTGAACAACCGCCA	0.024471879
FM_219-ATCGTGACATACACCA	0.024472287
FM_044-TGCTGCTGTAGTACCT	0.024472658
FM_170-TTCTTGAAGTAGACAT	0.024473809
FM_295-CATTCATGTGGTACAG	0.024475113
FM_234-TCTAACTTCATCACAG	0.024475677
FM_228-CCACGTTAGGCTAAAT	0.024476387
FM_234-TGTGCGGTCCCATAAG	0.024477722
FM_176-TCTCTGGAGTGGGAAA	0.0244788
FM_226-TCAGCCTTCGGAACTT	0.02447998
FM_178-TCATTGTGTAGGCTGA	0.024481412
FM_178-CTCCCAAGTCCGGCAT	0.024481818
FM_170-AGCGATTTCTGGACTA	0.024482032
FM_274-TGTTACTCAAAGGAGA	0.024482667
FM_240-ATCGGCGGTGACCGAA	0.024483295
FM_198-AGGTCATTCCCGTGAG	0.024484891
FM_170-CAGAGCCTCCTTCTAA	0.024485787
FM_198-CGCGTGAGTCTTAGTG	0.024485962
FM_178-TGTCAGAAGATGACAT	0.024487736
FM_231-CACAACAAGTGAGGCT	0.024489056
FM_236-GGACGTCGTCAGGTAG	0.024489539
FM_176-AGTACCAGTTCGGTAT	0.024490718
FM_193-TATATCCGTCAGTTTG	0.02449189
FM_219-CATGGATGTTCTCGCT	0.024492564
FM_193-GGCAGTCGTGGTCTAT	0.02449456
FM_171-CTGTATTTCTGGACCG	0.024494868
FM_163-AACAAAGAGGCCACTC	0.024494952
FM_178-AATGAAGTCCACTTTA	0.024495749
FM_165-TGGTAGTCACAGTCCG	0.02449591
FM_178-CAACGGCGTACGCGTC	0.024495995
FM_226-TCTACATAGACCGCCT	0.024496976
FM_198-TCCACGTGTTCGCGTG	0.024498185
FM_243-AACCAACGTTAAAGTG	0.024498362
FM_178-CGAAGTTCATCGGCCA	0.024498433
FM_170-GGATCTAGTAGGAAAG	0.024498852
FM_178-TAGCACATCTGCACCT	0.02449904
FM_198-TCAGTCCCAGAGATTA	0.024500387
FM_226-TGCTTCGAGACCTTTG	0.024502642
FM_226-AGGAAATGTCATCCCT	0.02450269
FM_259-ACCTACCGTGAATAAC	0.024502821
FM_163-TCACACCAGTGCAGGT	0.024506269
FM_243-CITE3	0.024506558
FM_198-TTAGGGTCAGCGCGTT	0.024508916
FM_228-CTCACTGGTAGGATAT	0.024509126
FM_172-AGACAAACAGAGATTA	0.024509301
FM_165-TACTTGTTCCAGCAAT	0.024509378
FM_200-GGGAAGTAGTATGTAG	0.024511239
FM_274-CTCCACATCAAACGAA	0.024512127
FM_221-AGGGTTTTCCGTGTGG	0.02451271
FM_295-CACACAAGTTGACGGA	0.024514377
FM_243-CITE8	0.02451447
FM_259-AATCGACGTGGCGTAA	0.024514832
FM_231-CCTCCTCTCAACACGT	0.024514886
FM_263-ACGTTCCAGAATCCCT	0.024515897
FM_236-CGAGTTAGTATAGGAT	0.02451697
FM_075-GTGAAGGAGGCGTACA	0.024517408
FM_175-TTGGGCGCATACCACA	0.024517959
FM_178-AGCGATTTCAACTGGT	0.024520408
FM_243-CITE3	0.024520556
FM_184-TACTTGTAGCTTCATG	0.024521139
FM_172-ACCGTTCTCGCTAAAC	0.024523377
FM_193-ATCGGATTCTCTTCAA	0.02452385
FM_163-GACATCATCCATCAGA	0.024523908
FM_274-AGTCAACCAAGTTGGG	0.024524203
FM_243-CITE7	0.024525264
FM_234-TGTCCCACAGGGACTA	0.024525339
FM_216-AACGAAATCTTTCCAA	0.024526171
FM_184-TTATTGCCAGCTATAC	0.024526294
FM_200-TGGAGAGTCCCGAGAC	0.02452655
FM_218-GATTTCTGTGGACCAA	0.024527505
FM_075-CCCTCCTAGTGCTGCC	0.024527917
FM_226-AACAGGGCAAACTCTG	0.024528336
FM_263-AATCGTGCACTGCACG	0.02452928
FM_163-AGCTCAATCGGCATAT	0.024529705
FM_198-CATTCATAGTGGATAT	0.024531713
FM_169-AGACACTAGCATTTCG	0.024531852
FM_198-AGTACTGCAATTCACG	0.024532408
FM_240-GAGAGGTTCGTCAACA	0.024532469
FM_173-TCATACTCAATACGAA	0.024532655
FM_165-GGGTGAACAGAGCCCT	0.024532832
FM_243-CITE1	0.024533108
FM_176-CCTATCGAGGAGGTTC	0.02453328
FM_263-TGGTACAGTCCGTTTC	0.024534395
FM_178-GCTACCTAGTGCGCTC	0.024535086
FM_198-CGAGTTAGTTCAATCG	0.024535514
FM_175-CCTTGTGGTGACCGTC	0.02453677
FM_259-CAACAGTAGTAAAGCT	0.024536816
FM_245-CTAACCCTCTTCACAT	0.024536934
FM_198-GTTGAACTCAAGCTTG	0.024537353
FM_165-TTGGGTAGTAGTTAGA	0.024538232
FM_170-GTCCTCATCAGTCACA	0.024538675
FM_163-TACTTACAGTCACGAG	0.02453965
FM_236-CTTCAATCAAACTCTG	0.024540393
FM_236-CCCGAAGGTCGCCACA	0.02454203
FM_243-CITE2	0.024542315
FM_240-TGAGCGCCATAGATCC	0.024543082
FM_198-GTGGAGAAGAATACAC	0.02454322
FM_163-TTACTGTTCCCGAATA	0.024543818
FM_178-CTGGTCTAGACATGCG	0.024544297
FM_216-TACGCTCAGCCGTTGC	0.024546418
FM_178-CAGCAGCGTAGCGATG	0.024546647
FM_240-CTGGACGGTACAGTCT	0.024547646
FM_198-GTCATCCTCTCCGTGT	0.024548039
FM_263-TAATTCCTCCAATCCC	0.024549035
FM_198-GTTGTGATCAGCTTGA	0.024549162
FM_236-AAGCGTTCAGACCGCT	0.024549576
FM_198-GGTGTTATCTTAGCTT	0.024549915
FM_274-GTAGATCAGCTGGAGT	0.024551278
FM_231-TATCCTACACTACAGT	0.02455239
FM_176-TTACGCCCACTCCGAG	0.024552478
FM_178-CCTAAGACAGAGTCAG	0.024553245
FM_217-AGATCCAAGTAGTCTC	0.024554105
FM_178-AGTCAACCAGTCAACT	0.024555322
FM_163-GGATCTATCTTAGCTT	0.024557665
FM_170-GGGCCATTCGTCTAAG	0.024558198
FM_263-TTACGCCCACGCACCA	0.024558434
FM_198-TATTGGGGTCTCGACG	0.02455977
FM_263-CCCTAACAGAATCTAG	0.024560902
FM_263-AGGGCTCGTCCGAAGA	0.024563894
FM_198-TGTCAGAGTTCTAAGC	0.024564285
FM_223-ACCTACCGTAGGCTCC	0.024564568
FM_228-TAATTCCAGGTTGTTC	0.024566004
FM_178-TGCTTCGAGCAGCAGT	0.024567954
FM_170-CTCAGTCTCATTTCCA	0.024568379
FM_223-AATCGACAGTAAGAGG	0.024568621
FM_221-CCAATGACAGATTAAG	0.024569327
FM_236-TGTAACGAGACGGTCA	0.024569564
FM_178-TCAATCTAGGTCATTC	0.024569934
FM_240-ATACTTCTCACGTAGT	0.024570262
FM_263-CCAAGCGCAACCGTAT	0.024571165
FM_226-CCGATCTGTCACCTTC	0.024571938
FM_236-TTCCTAACACTACACA	0.02457244
FM_229-AATTCCTCAGTTTGGT	0.024573492
FM_295-ACATGCACAATTGCTG	0.024573522
FM_243-CITE4	0.024574121
FM_234-GTGAGTTTCTACGCGG	0.024574522
FM_178-CCTATCGAGCTTTCTT	0.02457577
FM_236-GTCCCATGTTGCGAAG	0.024575789
FM_243-TCTCACGTCATGAGGG	0.024575802
FM_274-CCGGGTATCTCATTGT	0.02457645
FM_263-CGGACACTCCAGTTCC	0.02457715
FM_243-AGTAACCCACTACGGC	0.024578279
FM_274-CACGGGTGTCTGTGGC	0.0245783
FM_170-ACTTCGCCAAGCGAGT	0.024578629
FM_178-TCACGCTCAATAACGA	0.024579706
FM_170-GATGCTACAATCTCGA	0.024580946
FM_163-CCTCCTCCACAGCTGC	0.02458103
FM_163-TTTCCTCAGAGATTCA	0.024581285
FM_178-CACTTCGAGGGAGATA	0.024581607
FM_226-TGGAGAGGTTCCGCAG	0.024581954
FM_218-CATCAAGTCTGTGCTC	0.024582505
FM_236-GAAGTAATCCTTTGAT	0.024583202
FM_234-CAGCAATGTCTCTCCA	0.024583867
FM_176-TAGATCGCAACCCTAA	0.02458412
FM_178-CTTACCGCACAAGCTT	0.024584489
FM_170-CCTCAGTCATTGCCTC	0.024585051
FM_193-TCCGAAAAGAAGGTAG	0.024587307
FM_170-TTCCTCTGTCCACATA	0.02458752
FM_169-ATCACTTCACACACGC	0.024588361
FM_198-GAGGGTATCTGCGTCT	0.024590477
FM_274-CTGCATCAGCATCAAA	0.024591364
FM_178-CACGTTCAGGGTAATT	0.02459289
FM_290-CCCTAACCATATCTGG	0.02459321
FM_184-TCTGGCTCATCGTGCG	0.02459444
FM_193-ATGTCCCGTCGAACAG	0.024594713
FM_243-CACACAATCAATCAGC	0.024596753
FM_198-CCACAAAGTATGATCC	0.024596777
FM_170-CTCAGTCTCACGAGGA	0.024596872
FM_170-TAACGACCACCGGCTA	0.024597418
FM_219-TCGGGACGTCTGCCTT	0.024601514
FM_236-TTACCATCAGCGCGTT	0.024601754
FM_236-TCATGAGAGGCCCGTT	0.024602361
FM_170-AAAGGTAAGGTAGCCA	0.02460269
FM_234-GCATCGGAGCTTGTTG	0.024602728
FM_178-GTTTACTAGTTAGAAC	0.024602843
FM_198-CGCGTGACAGCTCTGG	0.024603162
FM_243-CITE4	0.024604637
FM_178-AGACCCGCAGAGGACT	0.024605127
FM_240-CATCCCACAGTAGTGG	0.024605524
FM_243-CITE2	0.024605723
FM_178-TGCTTCGTCTCCTGTG	0.024605904
FM_173-TTCGATTCACTGTTCC	0.024606615
FM_165-GGAGGATGTTGTCATG	0.024606673
FM_149-ACATCGAGTCAACCTA	0.024606796
FM_240-AAGGTAATCGAAACAA	0.024610376
FM_236-TCCATGCTCAGATGCT	0.0246114
FM_193-GCTGAATTCAGATTGC	0.02461357
FM_178-GACGCTGAGCACCGAA	0.024614329
FM_178-CGAGTGCCAAGCTGCC	0.024614908
FM_171-GTATTGGGTGGGATTG	0.024615264
FM_178-GTCCACTGTATGCTAC	0.024615455
FM_170-CTGAATGAGCGAGAAA	0.024616405
FM_263-GGGTCTGTCCTAGCCT	0.024616474
FM_190-GACACGCTCAAACCCA	0.024616523
FM_234-CACTGGGTCTATGCCC	0.024617681
FM_226-TTGAACGGTTGCATGT	0.024619574
FM_234-CGGGCATAGTCGCCAC	0.024619669
FM_198-TAGTGCATCCTAGAGT	0.024621585
FM_178-GCTACCTTCGATTTCT	0.024621774
FM_240-CGTTGGGTCTCATGCC	0.024623252
FM_198-TTACGTTAGCTCAGAG	0.024624556
FM_221-CAACGATTCTTTGCGC	0.024625072
FM_243-CITE7	0.024625706
FM_163-TAGGGTTCAGATTAAG	0.024625732
FM_274-ATGCGATGTGACTGTT	0.0246274
FM_178-CATGGTAAGATGGTAT	0.024629263
FM_259-TTCTAGTTCAGTAGGG	0.024631022
FM_240-AGAAGCGCACACCGCA	0.024631646
FM_259-AGAGAGCCAAATGCGG	0.024632268
FM_218-CTCATTAGTACATACC	0.024634924
FM_171-GACTCTCTCGCTTACC	0.024635602
FM_193-TTGAACGCACGACGTC	0.024636611
FM_198-TTTCATGGTGTTGACT	0.024636906
FM_198-CCTTCAGGTCGATTAC	0.024637414
FM_301-TTCAATCTCGTCAAAC	0.024638737
FM_301-TTCCGGTGTGACATCT	0.024638774
FM_163-ACCAAACTCCATGCAA	0.02463942
FM_163-TATCGCCTCCTACCGT	0.024639493
FM_226-AGACAGGGTCGTACAT	0.024640093
FM_163-GGTGGCTTCTCGGTCT	0.024640497
FM_163-TCGGGCATCGGCGATC	0.024640517
FM_178-TGTGAGTCACGTAACT	0.02464052
FM_263-AACAGGGCAAATGAAC	0.02464124
FM_193-TCCTCTTGTCATCTAG	0.024641616
FM_236-TACCGAACAGCAGTAG	0.024641776
FM_170-GGGCCATTCGATACAC	0.024642074
FM_259-ATCTTCATCCCTCTCC	0.024642851
FM_236-CCGATCTAGGAATTAC	0.024643177
FM_243-CITE5	0.024644941
FM_263-CCGAACGTCAGCTTGA	0.024646696
FM_178-GGGATCCTCTGTAAGC	0.024647193
FM_178-ACTCCCATCCAAGCAT	0.024647549
FM_178-TGGGATTCACGAAAGC	0.024648359
FM_175-TACCGAATCAACCCGG	0.02464845
FM_193-TCCTTTCTCTGATGGT	0.02464861
FM_263-GATTCGAGTGCAGGAT	0.024648767
FM_170-CTATCCGGTATGCAAA	0.024648981
FM_243-CITE1	0.02465128
FM_236-GAACTGTAGAGTGTTA	0.024651572
FM_178-TACGCTCTCTAGCATG	0.024651837
FM_274-ATAGGCTGTATCGCTA	0.024652606
FM_236-TGGTGATGTCATGACT	0.024653057
FM_190-AAAGAACCATCTGTTT	0.02465364
FM_243-CITE5	0.024656145
FM_190-TCCGAAACACTACCCT	0.024656286
FM_290-CGAATTGGTCCTGTTC	0.024657758
FM_170-TGAGACTGTAGCCAGA	0.024658842
FM_176-ATCTCTACAATTAGGA	0.024659986
FM_231-AGGAAATCAAGACCTT	0.024660584
FM_178-CTGCCATTCCGAGGCT	0.02466134
FM_259-CCGTTCAGTTACGTAC	0.02466147
FM_243-CITE4	0.024661884
FM_231-ATATCCTTCAGTCTTT	0.024662923
FM_221-GTCATTTTCCCGAGAC	0.024664445
FM_236-AGGTAGGAGACGAGCT	0.02466452
FM_198-CCTTGTGTCCACACCT	0.024665406
FM_231-GATAGCTTCTACTGCC	0.024666501
FM_221-CAAGACTTCCGGCAGT	0.02466827
FM_228-TATCGCCAGTGGGAAA	0.024669057
FM_169-CCACGAGTCTGAACGT	0.024669724
FM_263-AGCGATTCACAAAGTA	0.02466995
FM_263-ATGCCTCGTGGCACTC	0.024672972
FM_169-TCCTCTTAGTACCCTA	0.02467313
FM_234-ATTCCTATCGCATGAT	0.0246734
FM_218-CAACGATTCGGTAGAG	0.024673441
FM_169-CAGGGCTCAGTGCGCT	0.024676003
FM_259-TTCTAGTTCTGAACGT	0.024677023
FM_263-AACAACCGTACGGATG	0.024679579
FM_193-AGACAAAGTGGACCAA	0.024679728
FM_263-TTCCTCTTCTGACCCT	0.024680246
FM_165-CGGGTCAGTCCATAGT	0.024680322
FM_165-TCAGTTTCATCTTCGC	0.02468167
FM_231-CCACGTTAGCAATTCC	0.0246818
FM_170-CGTCAAACAAGGTTGG	0.024682285
FM_163-ATTCACTTCCCACAGG	0.02468294
FM_149-ATCGTGACAGTGGCTC	0.024684232
FM_176-TCTGGCTTCCTCTCTT	0.024684357
FM_234-TGCGGGTCAGTAGAGC	0.024686202
FM_178-ACACCAATCTGGCCGA	0.024686506
FM_193-ATCGATGCACCTCAGG	0.024687156
FM_240-GCGTGCATCAGACCTA	0.024687465
FM_240-GAATCGTAGTCACTAC	0.02468801
FM_234-TATGTTCGTTCTCACC	0.024689818
FM_163-ATTCGTTGTACCGGCT	0.024691563
FM_178-TTTGGAGTCAGCTCTC	0.024691744
FM_274-GATTTCTCAGTCAGCC	0.024692826
FM_198-CCAATTTAGGAAAGGT	0.024694422
FM_263-CCCTCAACAAGAAACT	0.024694702
FM_236-GCCCAGAAGCGACTGA	0.024695823
FM_236-TGGGTTAGTGTGCTTA	0.024695966
FM_163-TTCATGTTCTAATTCC	0.024696037
FM_170-ACGTACACACATGACT	0.024696084
FM_120-GCAGTTAGTGTAACGG	0.024696918
FM_165-ATGGGAGCACCTCTAC	0.02470002
FM_240-CTCAGTCTCGAAGCCC	0.024700584
FM_231-TCATTTGGTATGTCCA	0.02470113
FM_234-CTCCCTCGTCCTCCAT	0.024703478
FM_295-TGTAAGCGTAGGAAAG	0.024704255
FM_163-GCCATGGCAGCGACAA	0.02470435
FM_274-CTTCGGTTCCCTTTGG	0.024705028
FM_236-AGGGTTTTCTACTTCA	0.02470547
FM_163-AACGAAAAGGCTGAAC	0.024707096
FM_178-TTTCATGAGCCATTCA	0.024709972
FM_221-TCGCACTGTCACGACC	0.024711147
FM_120-GAGGCCTAGGCAGGTT	0.024711397
FM_243-CITE1	0.0247125
FM_170-GACGTTAAGTCGAAAT	0.024713181
FM_221-ATCCACCCACGATTCA	0.024713458
FM_198-GGAGCAACACACGTGC	0.024713961
FM_198-TTCCTAAGTCAGCGTC	0.024714421
FM_178-GAGCCTGTCAAGAATG	0.02471839
FM_171-CAGCACGGTATCGAAA	0.02471983
FM_236-TTGACCCCAGTAGAGC	0.024720037
FM_175-CGGGCATTCCTTATCA	0.024721289
FM_240-ATCACGAGTGCCTTTC	0.024721345
FM_240-GACCCAGAGGAATCGC	0.024721444
FM_234-GTCGTTCTCTCCTGTG	0.024722606
FM_243-CITE4	0.024722625
FM_236-TAGTGCACACGTCGTG	0.02472273
FM_190-CCACAAATCGATACTG	0.024722999
FM_221-ACATTTCCAGCTCATA	0.024723345
FM_231-AATCACGGTCGCCTAG	0.0247245
FM_243-CITE4	0.024726257
FM_165-GGTTCTCCAAGTCCCG	0.024726445
FM_234-TGACTCCTCTGTAACG	0.024726633
FM_234-GTGTCCTGTTCTAAGC	0.02472736
FM_226-ACCAAACAGGGCCTCT	0.0247286
FM_218-TTTCGATGTCACATTG	0.024729542
FM_259-ATGGATCTCCATAAGC	0.024730554
FM_178-TGCTTGCAGTGGATAT	0.024733378
FM_198-TAGACTGAGTCTGCAT	0.024734817
FM_075-CTCTAATAGTTACCCA	0.024735637
FM_163-CAATGACTCTCTTCAA	0.024735998
FM_170-TCGGGCATCTCGAACA	0.024736624
FM_231-GTCCTCAGTTCTCCTG	0.024737695
FM_263-GAGTCTATCACGGAGA	0.024738874
FM_218-TCTGTCGGTCGACTGC	0.024739416
FM_263-GACACGCCACAAGTTC	0.024740133
FM_218-GTAGAAAAGAGGCTGT	0.02474185
FM_170-CATGCTCTCCACCTGT	0.024742087
FM_243-CITE4	0.024742557
FM_170-CTCCATGTCGGCTGAC	0.024743142
FM_243-ATTCACTTCGATTCCC	0.024743373
FM_221-AGCCAGCTCTGCGGGT	0.024743717
FM_170-TCCGATCAGCTTTCTT	0.024744613
FM_200-GTTGCGGAGGAACTAT	0.02474481
FM_170-TACTTACTCACTACGA	0.024745734
FM_218-GAACTGTGTGCTGTCG	0.024746278
FM_198-CTCCAACGTGCAACAG	0.024746673
FM_226-TTCAATCCAAAGGCTG	0.024746697
FM_243-CITE1	0.024746943
FM_193-CGCATAATCTAAACGC	0.02474698
FM_193-TGATTTCCACCACTGG	0.024747007
FM_169-AGAACCTTCAATCAGC	0.024747118
FM_176-ATTACTCGTGCAACGA	0.024747249
FM_243-CITE1	0.024747385
FM_243-CITE5	0.024747781
FM_178-GCACGTGCACAACGAG	0.024748271
FM_243-CAGGGCTCAGATACCT	0.024749286
FM_226-CGATGCGCAATAGTGA	0.024750078
FM_240-GTGCGTGCACTGGATT	0.024750808
FM_243-CITE1	0.024751531
FM_178-ATGGGAGAGCAATTCC	0.024753913
FM_243-CITE1	0.024754485
FM_259-CCAATTTGTCCTCCTA	0.024754854
FM_226-CAGCGTGAGCACTCAT	0.024756482
FM_165-CCGGACAGTGAGACGT	0.024757078
FM_218-TCTCACGCACTTCAGA	0.024759084
FM_171-GTACAACTCAGCTTCC	0.024759324
FM_178-TGGTGATTCCCTTGGT	0.024759723
FM_259-GTAACACCAGGCTCTG	0.024760645
FM_178-GCGATCGGTCAGGTAG	0.024760857
FM_295-GTTAGTGCACGATAGG	0.024762375
FM_018-AACTGGTAGAAGGGTA	0.024762584
FM_234-ATTCCTATCGCTACAA	0.024763724
FM_219-GAAGCGAAGGTTACCT	0.024764346
FM_236-CATTCCGCAATGTCAC	0.024764668
FM_169-CCTCCTCTCCAACTAG	0.024766332
FM_263-AGCGCCACACGCTGCA	0.024769884
FM_243-CITE3	0.024770226
FM_198-AGGACTTGTGCGAACA	0.024772877
FM_295-GTTCGCTCAACTTCTT	0.024773736
FM_198-GCGATCGGTATCGAGG	0.02477435
FM_163-TCCTGCAGTGACCGAA	0.024775477
FM_163-CTCCAACGTTAAGTCC	0.024775555
FM_295-ACACCAATCTTAATCC	0.024776401
FM_243-CITE5	0.024777684
FM_163-TCAAGCAGTACGGCAA	0.024777915
FM_163-TATATCCTCACTTGGA	0.024779487
FM_184-CGATGGCAGCAGCCCT	0.02478035
FM_259-AGCGATTAGCATATGA	0.024785431
FM_038-TATCTCAGTCCGAATT	0.024785766
FM_178-CTGTAGAAGATGCCGA	0.024786422
FM_198-GTAGCTAGTGATACAA	0.024786426
FM_198-CCGGTGATCTTCCAGC	0.024788639
FM_165-TTCCACGCATTAAAGG	0.024789924
FM_173-CGTGTCTAGCCTCGTG	0.024790471
FM_221-AAGCGAGAGCCTTGAT	0.02479094
FM_228-CGCATAACAGGTTCAT	0.024791798
FM_170-GACTGATGTCAAAGAT	0.024791967
FM_217-CCTTTGGTCATTACCT	0.024792869
FM_173-GAGGCCTAGTTGGGAC	0.024793072
FM_228-CAGCACGTCACCCTGT	0.02479397
FM_163-CGTAGTATCACCTCTG	0.024794055
FM_218-AGTGACTTCTTCACGC	0.024794241
FM_234-ACCGTTCTCGCTGATA	0.024794817
FM_236-AACCTGAGTATGAAGT	0.024795288
FM_178-CTGTAGAGTACAGTTC	0.024795413
FM_243-CITE6	0.024795441
FM_259-TAGACCATCCCAGGAC	0.024796415
FM_228-GCCATGGTCGAACCAT	0.024796763
FM_200-TTTATGCGTTTACCTT	0.024797112
FM_263-CTATAGGGTGAGTCAG	0.024797777
FM_169-ATTATCCCAACACTAC	0.02479785
FM_198-AGGGTCCGTCATCTAG	0.024801128
FM_193-CTCCTTTGTTTCCATT	0.024802594
FM_243-CITE1	0.024804667
FM_290-AGAGAGCCACTTTAGG	0.024805086
FM_234-TCACTATTCTAGGCCG	0.024806498
FM_263-AACCTTTCAACACAAA	0.024808615
FM_245-CGCCATTCAGACTCTA	0.0248094
FM_243-CITE7	0.024811601
FM_172-CATTGTTGTAGCGTTT	0.024811797
FM_163-TCACTATGTCCTACGG	0.024812067
FM_178-GATTCGACATATGGCT	0.024812952
FM_173-TGATCAGCACTCAGAT	0.024813147
FM_170-CGTAATGTCCGTATGA	0.024813894
FM_243-CITE7	0.024814075
FM_243-TGGTTAGTCGCACGAC	0.024815584
FM_165-AACGAAAGTTTGCAGT	0.024815632
FM_175-GTTAGTGCACTCAGAT	0.024816405
FM_165-TAAGTCGAGCTAAATG	0.024817612
FM_228-TGGTTAGCAAGTTCGT	0.024817932
FM_193-CGAGTTATCTAAGCGT	0.024818804
FM_240-TCTACCGTCCATTTGT	0.024819203
FM_236-CTCGAGGAGTCGCGAA	0.024819244
FM_295-GTTAGACGTACGGGAT	0.024820056
FM_219-TCAGTCCCACTCAGAT	0.024821382
FM_231-TTGCCTGAGCAGTCTT	0.024822189
FM_263-GGGACAATCTTCCAGC	0.02482242
FM_274-GTGGGAAGTTGACTGT	0.024822436
FM_250-AGAACAACATCCGTGG	0.024823273
FM_231-TGCTCCATCGACATCA	0.024824325
FM_263-TATGTTCTCACCTCGT	0.024824629
FM_170-AGTTAGCAGCCAAGGT	0.024824694
FM_170-ACATGCATCACGACTA	0.024825828
FM_170-ACACTGAAGTCACTGT	0.024825955
FM_231-GATCACAAGCGTTACT	0.024826001
FM_228-TTGATGGCATTCCTAT	0.024826396
FM_218-ATCTCTAAGTAAACAC	0.024826467
FM_184-TTATTGCGTATCATGC	0.0248267
FM_149-TGGGAAGCACGCGTGT	0.024828028
FM_226-AGAAGTAAGTGAATAC	0.024830066
FM_240-AAGGTAACAGCGTGAA	0.02483139
FM_184-ATCTCTACACGATTCA	0.024831573
FM_274-TTCCTTCGTATTGAGA	0.02483161
FM_236-GTCTGTCCAAACAGGC	0.024832183
FM_263-TCGGGACAGTTACTCG	0.024832945
FM_259-TTCCAATGTTGGTAGG	0.024833078
FM_163-AAGGAATAGAGTCTTC	0.024833528
FM_243-AGTTCCCGTTCGTTCC	0.024833756
FM_236-TTCTAACAGCGTCTCG	0.024835398
FM_243-GCAGGCTCAACTGAAA	0.024835626
FM_165-TACTGCCCAGCCCACA	0.024836285
FM_236-TAGGTTGAGGAATCGC	0.024836307
FM_234-CAAGCTACAAGTGGCA	0.024836631
FM_075-ATGGGAGAGGGTCGAT	0.024838513
FM_193-TAACTTCAGTGGTGAC	0.024839725
FM_228-TCATATCAGTGATTCC	0.024840804
FM_199-GGTCTGGCATACGCAT	0.024841294
FM_163-ACACCAAGTCATATGC	0.02484157
FM_170-ACCCAAATCAGCACCG	0.024842564
FM_243-CITE1	0.024843698
FM_243-CITE2	0.024845717
FM_263-TCGGGTGGTTCCGGTG	0.024846725
FM_170-ACGGTCGCAGAGCCCT	0.024847837
FM_240-TCGAACACATCTTTCA	0.024848245
FM_218-CCGTGAGAGACTTCCA	0.024848929
FM_198-TTGCGTCTCCTCTAGC	0.024848934
FM_198-ACACAGTTCGCTCATC	0.024849057
FM_178-AGCCAGCAGCTCACTA	0.024849089
FM_199-AAGCATCAGGCATTTC	0.024850572
FM_170-GCCGTGACAGTCAGAG	0.024851039
FM_178-TAATCTCGTCGGCCTA	0.024851266
FM_295-CTCTGGTGTCTTACTT	0.024852976
FM_234-TCACATTAGACAGCTG	0.024853041
FM_243-GCGTTTCGTACCCAGC	0.024853183
FM_218-TTGGGCGAGCGACCCT	0.024854181
FM_254-GATAGCTGTTACCTGA	0.024854213
FM_178-GAGTCATGTTCTTAGG	0.02485448
FM_198-GGAACCCTCTTCCAGC	0.024856042
FM_243-CITE7	0.024856057
FM_243-ACCTACCCAATGTGGG	0.024856564
FM_200-TCATCATAGCTGCCTG	0.024857486
FM_178-ATACTTCGTCGTGATT	0.024858233
FM_178-AGAGCCCGTACTGTTG	0.024858385
FM_200-TGATGGTAGCCGTAAG	0.024858417
FM_240-ACGTAGTCAGCCGTTG	0.02485877
FM_295-GTTACGATCTTGATTC	0.024859946
FM_243-CITE6	0.024860194
FM_170-CTCAACCGTCTTGGTA	0.024861628
FM_198-GCGGAAATCAGCTCTC	0.024861727
FM_290-AATGGCTTCATTCATC	0.024862282
FM_170-TACAGGTGTATCGTTG	0.024862869
FM_163-TCACTCGAGTAGGTTA	0.024863373
FM_221-GTTGTGATCGCACTCT	0.02486399
FM_243-CITE7	0.024867415
FM_263-GGAGATGCATACGCAT	0.024868118
FM_226-AGGAATACACCGGCTA	0.02486825
FM_178-AGGATAAAGGACTTCT	0.02486866
FM_193-TTAGGGTTCCTAACAG	0.02486867
FM_240-GTCATCCGTTGCGGCT	0.02487159
FM_274-ATCACTTCAGTGTGCC	0.024872169
FM_178-TCCATGCGTCGCAACC	0.024872545
FM_178-TTGTTCACAAATAGCA	0.024874365
FM_198-GCTTCACTCATAGCAC	0.024875693
FM_169-TCAATTCTCACTTCTA	0.024877235
FM_231-TCCAGAACAAAGCTCT	0.02487795
FM_245-CAAGCTAAGGATCACG	0.024879772
FM_190-CTCCACAGTGAGTAAT	0.02488058
FM_190-GATGATCCATGAATCC	0.02488122
FM_163-GTCCACTGTTACCTGA	0.024884
FM_228-ACCCTCACAGAAACCG	0.024885433
FM_263-CTACCTGAGGGAGTTC	0.024885448
FM_178-GGGAAGTCAACCGCCA	0.0248857
FM_240-GGTTCTCTCCGACATA	0.024887796
FM_149-AATTTCCGTCCCTCAT	0.024888098
FM_274-GATCACATCATGCCCT	0.024889195
FM_243-CITE4	0.024889585
FM_228-GGTCTGGGTGTCATTG	0.024890546
FM_178-AACAACCTCGTTATCT	0.0248907
FM_231-TTCATTGTCTTCCAGC	0.02489097
FM_231-TTACGCCGTTAGGGAC	0.024891583
FM_198-GCCCGAAAGATAGTGT	0.024891952
FM_234-AGGATCTGTTACGCCG	0.02489206
FM_218-ACGTAGTCAGCACGAA	0.024893122
FM_234-CTGTGAACAGTGCGCT	0.024893662
FM_259-TATATCCAGCAATTCC	0.024894428
FM_243-CITE5	0.024895681
FM_236-CTCGAGGGTTCCCACT	0.024897756
FM_231-TGTGAGTTCCGACATA	0.024898015
FM_236-CCATCACTCGTTACCC	0.024899652
FM_221-GGTAACTGTAGATGTA	0.024899988
FM_163-ACCATTTAGGATATAC	0.02490073
FM_234-CAACGATCAAGTCCAT	0.024900865
FM_259-GCGTTTCGTTGAGGAC	0.02490126
FM_018-CGACTTCAGAGCTGGT	0.024902305
FM_169-AATGCCAAGTAATCCC	0.024902608
FM_231-ATGAAAGCAGTCCCGA	0.024902927
FM_243-CITE6	0.024902968
FM_163-GAGGGATTCCCATAAG	0.024903622
FM_231-GCTTTCGAGACTCGAG	0.024903836
FM_190-GAAGCGAGTCCACATA	0.024904152
FM_169-AGGCTGCAGAGCTTTC	0.024904773
FM_169-ATTCCTACAATTGAGA	0.024905112
FM_236-CACGTGGGTATGAGAT	0.024905792
FM_198-TTACTGTAGGCGTTGA	0.024907732
FM_178-AGGACGAAGGCCTGCT	0.024909561
FM_198-GCCTGTTTCCAGGACC	0.024910294
FM_274-GGCTTTCCAGGGAATC	0.024910992
FM_218-GTGCTGGCAAGGAGTC	0.024911728
FM_236-CCAATGAGTTGGAGGT	0.02491178
FM_290-TAGTGCACAAGCTACT	0.024912031
FM_218-CACCGTTAGAGGTCAC	0.024912123
FM_301-TTGCCTGTCATAGCAC	0.024913419
FM_190-TAGGTACAGCACGTCC	0.02491347
FM_218-ATACTTCGTCATCGGC	0.024915168
FM_170-TGCAGGCCAATAACCC	0.024916794
FM_175-CTGTGAAAGCACTTTG	0.024917336
FM_193-TGGGCTGAGCGTTCAT	0.024918456
FM_178-CGTGATACATGGTGGA	0.024918867
FM_218-ATCCTATGTCATAACC	0.024921047
FM_240-CTTACCGAGGTTGCCC	0.024921421
FM_295-TCATGGAGTTGCAAGG	0.024922715
FM_198-CTCACTGCACTATGTG	0.024922715
FM_163-CCTTCAGTCAGAATAG	0.024923747
FM_234-GGGTTATGTGGATGAC	0.024924636
FM_178-TGTGCGGTCGTTCTGC	0.024924707
FM_234-AAGCGAGGTCCGAAGA	0.024925219
FM_218-CAATGACTCTCAGAAC	0.024926478
FM_178-GGGACTCCACTCCGAG	0.024926651
FM_240-GCCTGTTGTATCAGCT	0.024927791
FM_170-GCCTGTTTCTCTCGAC	0.024927987
FM_178-CAGCACGTCCTCACGT	0.024930587
FM_243-CITE6	0.024931023
FM_218-TGTTCCGAGCCATTTG	0.024932388
FM_274-TTACCGCCACGTACTA	0.02493315
FM_193-GATGACTAGCACTCCG	0.024933163
FM_178-AACCTTTAGGCACTAG	0.024934074
FM_209-AACCATGGTCTCAGGC	0.024935529
FM_170-AGTAGCTTCCACGAAT	0.02493574
FM_178-AATCACGAGTTGAAAC	0.024935963
FM_221-AAGATAGCAATACCTG	0.024936676
FM_165-GGTTGTAAGTGGCCTC	0.024938338
FM_190-TTGATGGTCATGAGTC	0.024939315
FM_263-GTGTTCCCACTGAATC	0.024939809
FM_243-TACTTCAGTTGCATCA	0.024940137
FM_170-CAGTGCGCACTGGATT	0.024941342
FM_218-ATACCTTTCAGATTGC	0.02494161
FM_263-TGGAGAGGTGTTAGCT	0.024941696
FM_274-AGCCACGGTTCAGCGC	0.024943043
FM_172-CCACAAACAGCTGTAT	0.024943044
FM_221-AATCACGGTTCTCAGA	0.024943456
FM_259-GACTTCCGTCGAATTC	0.024944263
FM_170-TGATTCTAGGATTTCC	0.024945373
FM_218-CCACGTTTCTTCGTAT	0.024946341
FM_178-GTCATTTAGTGCACAG	0.024946744
FM_170-AGACACTAGCAGCCCT	0.024946762
FM_263-TCATACTCACCGGAAA	0.024946999
FM_295-AGACAAACACAAATAG	0.024947265
FM_231-TTCCTCTGTTCGTACA	0.024947485
FM_178-TGCGGGTCAGCATACT	0.024948306
FM_170-AATGACCTCGCGGACT	0.02494862
FM_231-TGTGATGGTAGCTTGT	0.024950065
FM_170-GTTGTCCGTCTGTGAT	0.024950245
FM_234-GAACGTTTCAGGAAGC	0.024950461
FM_226-TCTCAGCTCAGACCGC	0.024950607
FM_263-GGAAGTGTCAGAGTTC	0.024951614
FM_240-CAATCGAGTTCTTCAT	0.024952091
FM_165-ATACCGACAGTAGGAC	0.02495234
FM_221-TTACCGCTCAGCCTCT	0.024952618
FM_236-ACCTGAACATCCCGTT	0.02495319
FM_274-TAATTCCGTCGCGTCA	0.024953855
FM_234-CACAACACACGAAGAC	0.024954293
FM_218-CATACTTGTCAACCTA	0.0249547
FM_231-CTACAGATCACCATCC	0.024955379
FM_163-TATCCTAAGTATGATG	0.024955645
FM_173-AGCTACATCTCCGCAT	0.024955768
FM_218-CTCAGGGCAATCGAAA	0.024955882
FM_236-CTGCCATGTCAAAGTA	0.024956958
FM_234-AAGTACCAGCGTGTCC	0.024957096
FM_193-TCATTACAGCAACAGC	0.024958115
FM_243-CITE4	0.024958607
FM_234-TTGCATTCAGTCGCTG	0.02496014
FM_236-ATAGAGACACAAATCC	0.024960717
FM_236-GGCACGTTCAACTGGT	0.024962712
FM_163-CTTAGGATCCACAGGC	0.02496284
FM_165-TTTCCTCAGGATGAGA	0.024965037
FM_243-CITE6	0.024966005
FM_240-TTTGTTGGTTCCACAA	0.02496778
FM_176-TAGATCGAGCCTGAGA	0.024968298
FM_169-TTCCGTGCATGCGTGC	0.024968334
FM_176-TTCCGTGCATCCTAAG	0.024969138
FM_236-TTCTAGTAGGTCCTGC	0.02496986
FM_198-TACCCACGTGTTGACT	0.024969965
FM_176-GGGTGTCCAATACCCA	0.024970043
FM_243-CITE6	0.024971947
FM_169-CCTCAGTCATGACTCA	0.024973614
FM_263-CTCCATGCATCCAACA	0.02497475
FM_198-GTATTGGTCGACATCA	0.024976064
FM_263-CTGGACGCAGAGCCCT	0.02497748
FM_243-TTCTTGAAGGGACAGG	0.02497843
FM_178-GCCCAGAGTGGCTGAA	0.024979634
FM_198-TAGGGTTTCGCGTGCA	0.024980834
FM_163-TACATTCCAGTCTGGC	0.024980918
FM_178-TGGATCAAGTTGCATC	0.02498291
FM_228-CAACCTCAGTCCCAGC	0.024983585
FM_193-TTGAGTGCAGACTGCC	0.024983672
FM_226-GTAGTACTCATGAAAG	0.024984058
FM_190-GCCATGGCACTACGGC	0.024984635
FM_243-CITE3	0.024985634
FM_231-GCATCGGAGTCTCCTC	0.024985896
FM_236-GTGTTCCCAACGACTT	0.024988988
FM_243-CITE8	0.024989959
FM_165-TATTGGGAGGGACAGG	0.024990218
FM_226-CTGCCTAAGCAATAGT	0.024991
FM_236-CGCAGGTGTAAGTAGT	0.024991654
FM_198-GGGTGTCCAGGCTTGC	0.024992678
FM_243-CITE1	0.024994219
FM_169-AGGACTTGTTGCCATA	0.024994891
FM_178-CAACCAAGTGTTGACT	0.02499492
FM_240-CCTGCATCAGAGCGTA	0.024994971
FM_231-CAAGAGGGTCCAGCGT	0.024996435
FM_038-CTACACCTCCTAGGGC	0.024996884
FM_171-AGATGAATCACTCTTA	0.024997063
FM_178-AGGTAGGGTTCTAACG	0.024998106
FM_198-TTGGTTTAGGTCGTAG	0.024998602
FM_171-AGAAGTATCTTCCCAG	0.024998808
FM_231-CGTAGTAGTAAGCGGT	0.02499881
FM_259-GTACAACAGCGCCATC	0.024998888
FM_176-GTCAGCGCATGGAACG	0.024999097
FM_243-CITE6	0.024999522
FM_173-AGAACAAGTAGGGTAC	0.025000034
FM_274-GAAGGACCATGACTCA	0.025000589
FM_198-TTCATTGGTGTCCAAT	0.025000926
FM_231-AATGACCCAGGGTTGA	0.025001073
FM_178-CAGATTGCAAGATTGA	0.025001174
FM_198-TGTGTGAGTGGATCGA	0.02500503
FM_236-ACCTACCGTACATTGC	0.025005093
FM_236-GAAGGGTAGCAAGTCG	0.025005652
FM_163-TGTGGCGCACTCCTTG	0.025006723
FM_170-TTGGGATAGCCGGATA	0.025006816
FM_263-CCTCAACCAAGAAACT	0.025008356
FM_165-AGGTCATCATGTTACG	0.025008846
FM_228-AGACAGGCAGACTCTA	0.025008956
FM_240-CTGTGGGTCTTGAACG	0.025009
FM_178-CTCTCAGTCCAACACA	0.0250102
FM_175-ATCCTATTCCATCTCG	0.025010336
FM_178-CTGGCAGAGAAGCTCG	0.02501153
FM_226-AGATAGACAATAAGGT	0.02501175
FM_259-CGAATTGGTACCAATC	0.025012327
FM_163-CAGGGCTCAATATCCG	0.025012765
FM_176-TGCCGAGTCTGCACCT	0.025012854
FM_198-GATCATGTCTGAGTCA	0.025012959
FM_263-TTCCTAACAACATCGT	0.025015565
FM_170-CGAATTGGTTTAGTCG	0.025016507
FM_218-GGAGGATAGTTGGACG	0.025017777
FM_178-CTCAATTCAAACCATC	0.025018059
FM_178-GCAGTTACATACCATG	0.025018334
FM_236-CAACGGCAGCAATAGT	0.025018623
FM_218-TTTCGATTCCAAGCCG	0.025018752
FM_218-TTCCGTGAGAAACTCA	0.025019746
FM_198-CACTGTCCAATGACCT	0.025020882
FM_218-CCCTGATGTACCATAC	0.025021031
FM_218-CTTGAGACACATATCG	0.025021931
FM_218-TGACCCTTCGCAGATT	0.025022304
FM_165-CCTTTGGGTAACAAGT	0.025022415
FM_234-ACTTTGTGTGCTCTTC	0.02502275
FM_198-CATAAGCAGGACCCAA	0.02502368
FM_263-ACAGCCGCAAGTGATA	0.025023809
FM_221-TCTTCCTCAGACCGCT	0.025024839
FM_169-TCCTCTTCAGTCCCGA	0.025025105
FM_234-TAGCACAAGGACACTG	0.025025448
FM_219-GTCTACCTCGTCCTTG	0.02502546
FM_274-GACGCTGCAGAGTGAC	0.025025576
FM_198-GGAGATGAGTCATACC	0.025025778
FM_240-CCACACTTCGCCAATA	0.025025811
FM_171-GATGTTGCACGTCATA	0.025026279
FM_236-AGGCCACCAAATTGCC	0.025027223
FM_018-CGTCTACTCTTTAGTC	0.025027465
FM_018-CACACCTAGGGCTTCC	0.025027487
FM_200-CTCCCTCTCATAAGGA	0.025028337
FM_178-AATGGAATCCGAGCTG	0.025028551
FM_173-GTTAGTGGTACAGTTC	0.02502895
FM_175-AGGAATATCAGTCTTT	0.025029177
FM_240-CCTCAGTCACTTTATC	0.02503026
FM_231-TTGCCTGGTACAGTCT	0.025031354
FM_236-CTTACCGCAATCTGCA	0.025033284
FM_170-GGACGTCCACACTGGC	0.02503509
FM_178-AGTTCGAAGACTCATC	0.025035433
FM_243-CITE4	0.025035938
FM_274-TCGCTTGAGTTGGGAC	0.02503597
FM_173-TATGTTCCATCGATCA	0.025039693
FM_218-AGTTCCCTCCAATCTT	0.025039924
FM_165-GTCTTTACATACGCAT	0.025040029
FM_163-GGTCTGGCATAAGCGG	0.025040325
FM_240-TTGCTGCCATCATTTC	0.02504136
FM_243-AACACACTCGACATAC	0.025044043
FM_243-AGATGAACAAGACCGA	0.025045015
FM_178-GTGTAACGTATACCTG	0.025045494
FM_234-TAAGTCGCAAACTCGT	0.025046783
FM_198-GCGGAAACAGGGACTA	0.02504835
FM_240-ATCCACCCAATTCTTC	0.02504857
FM_170-TCATTCAGTAGGCTGA	0.025049638
FM_198-ACATGCATCACCATCC	0.025050167
FM_219-AGTAGTCGTTCAGGTT	0.02505054
FM_190-CCACGTTGTAATCAAG	0.025050588
FM_234-TATTGCTCATCCGAAT	0.02505073
FM_165-CTTCCGAAGTCACAGG	0.025050767
FM_178-CCACAAATCTCGGCTT	0.025051782
FM_178-CAAAGAATCGCCTCTA	0.025051847
FM_163-AGGTTGTCACTAAACC	0.025052618
FM_198-ATCAGGTTCGGTAGGA	0.025054645
FM_240-CAGGGCTTCCACTTTA	0.025055408
FM_176-ATATCCTTCGTCTCAC	0.025056042
FM_170-CAGCCAGTCTTGGCTC	0.02505957
FM_170-ACTATCTAGATGTTAG	0.02506191
FM_226-CACTGTCCAACTTGCA	0.025062758
FM_263-GTCTTTAGTCCCAAAT	0.025062868
FM_228-CATCCACGTTACCTGA	0.0250634
FM_243-CITE6	0.025063429
FM_178-TTGATGGCAGTAGGAC	0.0250648
FM_200-TCAAGTGAGCCATTCA	0.025065834
FM_243-CITE2	0.025066169
FM_165-CTGCAGGAGATTACCC	0.025067892
FM_234-CTGTAGAGTGACGTCC	0.025069157
FM_218-GTCAAGTTCGCTGCGA	0.025069343
FM_240-GATTGGTAGCTAAGTA	0.025069928
FM_163-ATTTCACTCAAGCCAT	0.025070658
FM_223-GAATCGTAGGACCCAA	0.025070759
FM_198-CACTGTCTCCGGTTCT	0.025070932
FM_290-TCTACATAGCAGCCTC	0.025071176
FM_163-GAGATGGGTTAGTCGT	0.025072794
FM_198-TCGACGGCACCTTCGT	0.025073342
FM_228-TGACGCGGTCTAACGT	0.025074134
FM_190-TTCTCTCAGTGGTTGG	0.025075937
FM_184-AGACCATCATGGGTCC	0.025076171
FM_173-CCGGTAGGTTCGGACC	0.025076667
FM_178-TTCTGTACAAAGGATT	0.025076747
FM_221-GAAGCGATCCATAGGT	0.025078386
FM_236-GATGAGGTCTATTGTC	0.025078638
FM_170-GTGAGGATCCCTCGAT	0.025078893
FM_163-GAAACCTGTGGCTCTG	0.025079591
FM_240-CCCTGATCATCCTATT	0.025080986
FM_178-TAGGTTGCAGCCTACG	0.02508213
FM_198-GCCTGTTGTATGAGCG	0.025082175
FM_221-AGCGATTTCCGATCTC	0.025082614
FM_171-CTCCAACTCAAATGCC	0.025083
FM_263-TCGTAGATCTCTAAGG	0.025083734
FM_163-GTTATGGGTAGACTGG	0.025085097
FM_221-CAAGCTACAGTGACCC	0.025086407
FM_240-GTCCCATGTCGGCTAC	0.02508784
FM_170-CCCAACTAGGTCTTTG	0.025089512
FM_274-CTCCCTCTCTCTCAAT	0.025089942
FM_038-TAAGTGCTCAGGCAAG	0.025091076
FM_219-TGCCGAGTCGCTAATG	0.025091145
FM_263-GTCGTAATCATTTCGT	0.02509132
FM_295-CGTTGGGTCGTGCGAC	0.025091385
FM_236-TGTGATGTCAGCTGTA	0.025092041
FM_218-AGGTAGGAGATTAGCA	0.025092866
FM_176-CCGGGTAAGAATAACC	0.025093915
FM_075-ACGTCAATCAATACCG	0.025094146
FM_218-GTGCGTGGTGGCTCTG	0.025095465
FM_221-TTAGTCTCACTAAACC	0.025095547
FM_245-AGGTGTTAGCGATTCT	0.025096307
FM_231-GATCGTAAGTGATTCC	0.025098186
FM_165-TCCGATCTCCTACAAG	0.025100067
FM_193-TTCCAATTCTTCTGTA	0.025100162
FM_163-TATTGGGCAGTTCTAG	0.025100615
FM_218-CACAGGCCAGGGTCTC	0.025101021
FM_240-GAAATGACAAGTGGTG	0.025101041
FM_163-TAGACCATCGGCATTA	0.025101354
FM_178-GTTTACTCACCGTGGT	0.02510187
FM_178-CCTACGTCAGAGGGTT	0.025102464
FM_075-CGATCGGTCTACCTGC	0.02510373
FM_199-TTGCATTTCACCTTGC	0.02510383
FM_263-GTGCACGCACGAAGAC	0.02510477
FM_170-TGGATGTCAAACTCTG	0.02510509
FM_234-TTCCTCTGTAGTCTGT	0.025105365
FM_178-GCGGATCTCTGCGATA	0.025105836
FM_165-TTCACCGCATGAGATA	0.025106372
FM_163-GACCCTTTCTCTTCAA	0.025107024
FM_218-ATTCTACAGTGCACAG	0.025108773
FM_231-GGCACGTTCGTCAAAC	0.025110908
FM_175-GACACGCCAGATAAAC	0.025111
FM_236-CTTCCTTCAGCTGAAG	0.025111256
FM_236-CCAAGCGCAACCGTAT	0.025111882
FM_236-GGTCTGGTCGGCATCG	0.025112111
FM_231-CCTTCAGTCAACCTTT	0.025114153
FM_228-GACCTTCTCGCTAAAC	0.025114937
FM_236-TCATACTTCTCTGCCA	0.025114948
FM_171-GTAGAAACACTTGGCG	0.02511518
FM_263-CCATAAGTCTTGCGCT	0.025117025
FM_165-CTCAAGAAGGCTTTCA	0.025117073
FM_178-AAGAACAGTGAGGAAA	0.025117196
FM_290-TCGTAGAAGGTCTACT	0.025117204
FM_170-CTCAATTAGCTTAGTC	0.02511979
FM_163-TTCGATTTCCTAGCCT	0.025120344
FM_198-CGGGTGTCAGGACGAT	0.025120446
FM_178-GAGACCCTCATTACCT	0.025120726
FM_231-GGAGATGCAGCATCTA	0.025120918
FM_178-TCATTACCACACCTGG	0.025121694
FM_178-TGAGGTTTCGGTAGGA	0.025121853
FM_193-AGGCCACGTGTTCAGT	0.025122022
FM_234-TGTCCCAGTGCTTCAA	0.02512237
FM_236-TATCTGTCACTTCAAG	0.02512243
FM_175-TTATTGCCACGAGGTA	0.025123095
FM_175-ATCCACCCAGACCAGA	0.02512339
FM_198-CCCATTGCATTCACCC	0.025128301
FM_198-TTGCTGCGTCACTAGT	0.025128618
FM_170-TGCTCCAAGTCATTGC	0.025128892
FM_301-AGAGCAGTCACACCCT	0.02512933
FM_178-GGTGAAGTCATTTGCT	0.025130019
FM_221-TTCTCTCCACAACGCC	0.025130639
FM_163-TGACCCTGTTAACCTG	0.025130974
FM_218-TTCCTTCTCAATCTCT	0.025133384
FM_259-TCCTCCCAGCAATTCC	0.025133563
FM_234-CCCAACTGTCTGTGCG	0.025134174
FM_198-ACTTATCGTTCAGTAC	0.025134752
FM_221-GTGTTCCCATGATCTG	0.025135385
FM_236-TGTGTGAGTAGCCAGA	0.02513652
FM_178-TCCATCGGTGTCCAAT	0.025138019
FM_178-TGTTCATGTAGTTAGA	0.02513846
FM_165-TGACTCCAGTTGCCTA	0.025138875
FM_178-TTGAACGCACCAAATC	0.025139019
FM_274-TAGATCGTCGCTACGG	0.02513935
FM_175-GATTGGTGTAGATTGA	0.025141843
FM_198-TTGATGGGTCCACTCT	0.025142314
FM_236-CAACGGCGTGTTTGCA	0.025145693
FM_240-TGGATGTGTTGCTCCT	0.025146358
FM_169-TTAGGCACATGGCCCA	0.02514638
FM_236-GTCTACCTCATGAGTC	0.025147524
FM_243-CATCCCACAGGCATTT	0.025148354
FM_170-CTCAGAACAAACTCGT	0.025148751
FM_170-TTGCGTCTCACCGACG	0.025149262
FM_178-CATAGACCAACCCGCA	0.02514988
FM_178-GATGCTACAGTTAGAA	0.025149943
FM_218-CTGCATCGTCTCGCGA	0.025150562
FM_198-TGCTTGCCAGCATGCC	0.025150966
FM_149-TATCAGGGTTCAGCTA	0.025152596
FM_243-TTCAGGAAGCAACAAT	0.025153186
FM_178-CATCGGGTCAGGAGAC	0.025153441
FM_240-ACTTAGGGTACTCGAT	0.025155162
FM_236-GACTCAAAGCGCCCAT	0.025155572
FM_178-GAAACCTGTATGATCC	0.02515587
FM_170-AAGAACAGTGATATAG	0.025156787
FM_169-TCCTCCCGTTATAGCC	0.025158796
FM_200-TCATTCACAAGTATCC	0.025158966
FM_163-TCTTCCTCACTTGGGC	0.025159884
FM_240-CTCATCGCATTGGCAT	0.025160113
FM_169-GTTTACTGTATCCTCC	0.025160348
FM_178-GACCCTTAGTGGACTG	0.025162984
FM_263-GCTGCAGCAAGAGTAT	0.025163086
FM_243-CITE7	0.025163662
FM_178-GGTCACGTCCTTGACC	0.02516479
FM_178-GATTTCTTCGCTTGAA	0.025164913
FM_170-GGTCACGTCTCACTCG	0.025165066
FM_165-AGGTTGTTCCTCTTTC	0.025166174
FM_178-GATGACTGTTGCCTAA	0.025167895
FM_219-AGAAATGTCCAAGGGA	0.025168357
FM_221-ATCCATTTCTGAACGT	0.025168875
FM_231-CATTCCGGTGTTGACT	0.025171263
FM_172-CTCAGTCTCATTCTTG	0.025171857
FM_226-GATTGGTTCGCTCCTA	0.025173575
FM_170-GCGAGAAGTGTTGACT	0.025174193
FM_226-TCATTCACACGCCAGT	0.025174852
FM_263-TATATCCCAACCTAAC	0.02517617
FM_173-ATCGTGACAAGTACCT	0.025176693
FM_178-GTCCTCATCAAGGACG	0.02517886
FM_184-CTCATGCAGGTTCATC	0.025179144
FM_226-ACAGAAATCACCTTAT	0.025182657
FM_234-TCGAAGTTCAGCAGAG	0.025183525
FM_170-TACCGGGTCGCTCATC	0.025184164
FM_236-ACTTCGCGTGGTTTGT	0.02518617
FM_263-TAGATCGTCGTGGAAG	0.025186928
FM_193-GGTCACGCAATCAAGA	0.025186952
FM_178-TGAACGTGTGATATAG	0.025187122
FM_221-GTAGGAGTCCTGGTCT	0.025187336
FM_170-GCATTAGAGAGCTGCA	0.025187708
FM_193-GACACGCTCGCGCTGA	0.025188688
FM_190-GACTTCCCATAGTCGT	0.025189495
FM_198-GAAATGACAGCTGTAT	0.025189502
FM_240-TACCGAAGTAGATTAG	0.025189882
FM_178-TGAGGGATCACCATCC	0.025191292
FM_243-CITE8	0.025191395
FM_243-CITE2	0.025191508
FM_178-TCAAGACAGGCCTTGC	0.025191618
FM_198-GGCACGTCAGACTCTA	0.025191762
FM_169-GACCCAGTCTCATTTG	0.025191909
FM_165-GCAACCGCAATATCCG	0.025192535
FM_231-GGGACCTCAGTAGTGG	0.025192538
FM_236-ATCACAGTCAGCAATC	0.025193047
FM_170-TAGAGTCAGAGAGGTA	0.025193065
FM_171-TTAGTCTAGTGCCCGT	0.02519478
FM_198-GGCTTTCTCATGAGTC	0.025195071
FM_234-TAAGCCAAGATGACCG	0.025196008
FM_221-TGGGCGTAGCGGTAGT	0.02519643
FM_231-ACGGTTACATCGTGGC	0.02519721
FM_184-TTTGTTGTCAAGAAAC	0.025198933
FM_221-ATCGATGCACAGAAGC	0.02519994
FM_178-TCATTTGGTCGGCTAC	0.025200319
FM_193-TCATATCGTACTTCCC	0.025200944
FM_169-CATTCTACATCTTCGC	0.025201263
FM_190-GAGTTTGTCCGGACTG	0.025201267
FM_240-CAACGATTCGTGCAGC	0.025203552
FM_263-GTTGTCCGTTCAAAGA	0.02520365
FM_295-AGGGCCTGTCAGTCGC	0.025203675
FM_263-TCTTCCTGTAACCCGC	0.02520441
FM_199-AAAGTGAGTTATGTGC	0.02520526
FM_178-CAAGACTAGACTCTAC	0.025205689
FM_178-AGGGTTTCAACACGAG	0.025207987
FM_221-TCACGCTCATGCCATA	0.025208157
FM_178-TAGCACATCAGACCTA	0.02520816
FM_226-GACGCTGAGCAACCAG	0.025208322
FM_165-AGATCCAGTATCTCGA	0.02520855
FM_236-AGTGATCTCAGAGCGA	0.025208628
FM_226-TTCTTCCCAAGGCCTC	0.025210926
FM_178-GGAGGTACACTGAGTT	0.025211273
FM_198-GTGTGATTCTACTGCC	0.025211912
FM_221-GAATAGATCCGTGGCA	0.025212254
FM_170-GATTCGACACTACAGT	0.025212435
FM_170-CAAAGAAGTCGACGCT	0.025214028
FM_263-GACATCAGTCATAAAG	0.02521498
FM_236-TTGACCCAGTAGATCA	0.025215022
FM_198-CAGTGCGAGTCCCGAC	0.02521561
FM_259-CTGTACCGTGCTCCGA	0.02521582
FM_178-GAGTTTGTCGAAGGAC	0.02521647
FM_169-GTAGATCTCGAACGGA	0.025217904
FM_218-ATCGTAGGTTAAGACA	0.025218528
FM_234-AGTACTGCAGCCTACG	0.025219185
FM_178-TCGAACAGTTCTATCT	0.025220778
FM_295-TTATTGCGTAGCGATG	0.025220819
FM_231-GAGACTTAGAGAGTTT	0.025220865
FM_178-CGTGATAAGCATGCAG	0.02522113
FM_263-AGAAGTAAGGCGCTCT	0.025221799
FM_295-CCTAAGAAGACTTCCA	0.025221935
FM_190-ATGACCAAGGTTGCCC	0.025222104
FM_170-GATCAGTAGATTGTGA	0.025222508
FM_234-CCAATGAGTCCGGTCA	0.025223086
FM_163-TCCCATGAGGTGCATG	0.025224201
FM_240-TCACTATTCTATGCCC	0.025226414
FM_175-AGTGCCGCATATCTGG	0.025226703
FM_243-CGATCGGGTCGCTGCA	0.025226895
FM_234-CATAGACAGTAGCATA	0.025227293
FM_240-TTTGATCTCGTTCCCA	0.025227927
FM_295-TGGAGGATCCTCATAT	0.025228648
FM_190-AGACAAACAGTTCCAA	0.025232391
FM_178-TTTACGTGTCAGCGTC	0.02523286
FM_173-GTTCTATTCTATGCCC	0.02523347
FM_170-GTGGAAGCACTAACGT	0.025233971
FM_274-GAAGCGATCGACCAAT	0.025234453
FM_200-ATCACGATCTTTCAGT	0.025234811
FM_178-TTAGGCAGTTGGCCTG	0.02523889
FM_243-CITE2	0.025239669
FM_170-GTTCCGTTCTCGCTTG	0.025240034
FM_234-TGCATCCTCTCTGACC	0.025240878
FM_198-CACCGTTCATGCTGCG	0.025241539
FM_170-ACCTGTCGTCATCGGC	0.025243519
FM_178-TCATTGTAGCTCTTCC	0.025243705
FM_221-ACGCACGTCTGGTGGC	0.02524453
FM_236-CCGGTAGAGGAAGAAC	0.025244784
FM_243-CITE4	0.025245756
FM_231-TAATCTCCACAACGTT	0.025248501
FM_193-TTCCAATTCTGAGAAA	0.02524857
FM_198-GCATGATTCTGTCCGT	0.025248624
FM_199-CTACCTGCATGACAAA	0.025249774
FM_228-AGATAGAGTCCAGCAC	0.025250778
FM_263-TGTTTGTTCGAGTCCG	0.025251728
FM_245-CTGCCATAGCTTAAGA	0.02525227
FM_234-AGTGACTAGCACTGGA	0.02525279
FM_248-GTAGAGGCATAGGCGA	0.025253432
FM_038-GTCTTCGGTCAAACTC	0.025253788
FM_221-TCATGCCGTATGTCTG	0.025255201
FM_172-CTGCCTAAGTCTGTAC	0.025255283
FM_178-AAGCCATGTCAGATTC	0.025255522
FM_175-AAACGCTTCAGATTGC	0.025255732
FM_149-TGATTCTAGCGGGTAT	0.025256587
FM_218-CCACGAGAGAAGGATG	0.025257234
FM_218-AGGGTTTTCGGCAGTC	0.025257407
FM_198-TGGAACTGTTAGAAAC	0.02525744
FM_075-GAAATGACACTGTCGG	0.025257675
FM_169-TGCTCCACAGAAACCG	0.02525781
FM_219-CAGTTAGCAGGCGAAT	0.025257887
FM_200-CATCCGTTCGCTACAA	0.02525823
FM_231-GCTTGGGCAAATGCGG	0.025259228
FM_263-GTGTAACTCCGTCCTA	0.02525984
FM_163-TGAATGCAGCACTCGC	0.025259972
FM_295-CATCAAGTCTCCAATT	0.02526005
FM_178-GCCATGGCACAGCGCT	0.025260776
FM_169-TACCCGTTCGTTCTAT	0.02526207
FM_170-CATAGACTCCATTCGC	0.025262527
FM_170-GTACAGTCACCTCGTT	0.025263103
FM_243-CITE3	0.025263604
FM_018-GATTCAGCATGGGACA	0.025264125
FM_170-GCATCTCGTAGCCCTG	0.025264535
FM_236-CTACTATTCTGGCCTT	0.025264772
FM_170-TGAGGTTTCCATAGGT	0.025266869
FM_163-AGCTACAAGCCGTTAT	0.025267785
FM_274-AACACACAGCAAGCCA	0.025271768
FM_243-CITE8	0.025272325
FM_170-ACATCGACATGTCAGT	0.02527577
FM_170-AGACAAATCCGTGGTG	0.025275992
FM_228-ACAGAAACAGTCAACT	0.0252802
FM_198-TCCTGCAAGTTCATGC	0.025280928
FM_243-CITE6	0.025284706
FM_198-TTCCAATAGATGCTTC	0.025285937
FM_170-CTTCCTTGTCACGCTG	0.025286702
FM_170-TGGGCTGGTACTTGTG	0.02528695
FM_170-TCGACGGTCCTCACGT	0.02528921
FM_163-GTAACCACACATTACG	0.025289943
FM_178-TGGATGTAGGTTCTTG	0.025290659
FM_218-TTTCGATGTTTGATCG	0.025290906
FM_236-TGTTGGACAAAGAGTT	0.02529106
FM_216-CACGTGGGTAGACGGT	0.02529186
FM_178-AGACAAAGTAGTCGGA	0.02529238
FM_170-ACGTACAAGTGCTCAT	0.02529299
FM_198-AATGGCTCACCCAAGC	0.025294341
FM_170-ATCACAGCAAGTGCAG	0.025295004
FM_200-GAGCTGCTCGTTGTGA	0.025295787
FM_243-CITE2	0.025297532
FM_295-TTGGGTATCCGACAGC	0.025299517
FM_243-CITE8	0.025299925
FM_236-CCTTGTGGTATAGCTC	0.02530008
FM_193-ACTTAGGTCCTTCAGC	0.025300916
FM_198-AAGCATCCACTGGATT	0.02530377
FM_170-GAACACTTCGGTGTAT	0.025303923
FM_178-CCTCCTCGTCATCTAG	0.025304023
FM_193-CTGAGGCGTTTAGTCG	0.02530986
FM_169-TGGCGTGAGGATGTTA	0.025310252
FM_178-ATTATCCAGAAACACT	0.02531027
FM_221-AGAAATGCACACCGAC	0.025310436
FM_236-ATACCTTTCAGTGTGT	0.025310503
FM_240-CATAGACTCCCTTTGG	0.025311584
FM_178-TTTGTTGCAACTCCCT	0.025311701
FM_259-GCAACATGTCAGTCTA	0.025312638
FM_193-GCTGGGTAGCGAGGAG	0.025314104
FM_209-CATACCCTCCGTGACG	0.025315741
FM_263-CATCCGTAGTACAGCG	0.025317589
FM_178-TAGGTTGTCATTTGCT	0.025319133
FM_165-TTCCTTCAGATTGCGG	0.025320472
FM_170-ACGCACGGTTCGGTAT	0.025320744
FM_178-GACTCAATCAAAGGTA	0.025320817
FM_170-GAAACCTGTAATGATG	0.025321485
FM_178-TTGCCTGTCTGCACCT	0.02532265
FM_236-AAACGAACATGATGCT	0.025322964
FM_231-AGACCCGAGACTCATC	0.025323888
FM_263-GGGTATTTCTCACTCG	0.025324574
FM_263-AAGAACATCGAGTGGA	0.02532469
FM_218-GTCTACCTCACGGGAA	0.025325222
FM_295-GATGCTAAGAGGCCAT	0.025325315
FM_170-CCGGGTACATCGCTGG	0.025325494
FM_178-CATCCACTCTTCTTCC	0.025326632
FM_236-TCTATCAAGCCAGACA	0.025327366
FM_184-AGAACCTCATCGCCTT	0.025327988
FM_243-TGTTTGTCATCGATCA	0.025329176
FM_295-AGTGACTCAGAACATA	0.025329182
FM_231-CACCAAACACCCAACG	0.025329433
FM_176-CATCAAGGTATGAAAC	0.02532959
FM_170-TGTCAGAGTTCTTGCC	0.025329592
FM_226-GCATTAGTCATCGCCT	0.025330799
FM_169-GAGAAATCAGCGTTGC	0.02533105
FM_169-TTAGTCTAGACCAGCA	0.025331335
FM_259-TACCCACCACCGGAAA	0.025331672
FM_198-GTACAGTCACCTCTGT	0.025335241
FM_178-CTCATGCGTATGATCC	0.025335807
FM_199-TCTCCGAAGTCAAGCG	0.025336055
FM_259-TGGAGGAAGCTTCATG	0.025336167
FM_234-AAGCATCCAATAGTGA	0.025336672
FM_198-CATCCGTAGAGAGCAA	0.025338583
FM_243-GATCATGAGACCTTTG	0.025339171
FM_170-TTCTTCCGTAACACGG	0.025340049
FM_221-TCACATTGTCACTCAA	0.025340486
FM_170-CTATAGGAGACCAGAC	0.025340848
FM_178-CAATGACAGGGAGGGT	0.025341121
FM_243-CITE2	0.025341136
FM_236-TTAGGGTGTAGCTCGC	0.025341662
FM_198-AAAGTGAGTTTGGGAG	0.025341732
FM_218-GTTACGAGTCATATGC	0.025342656
FM_218-ATTCCATAGGTCCAGA	0.025343379
FM_163-TTCTGTATCCCAGGCA	0.025345812
FM_231-TGAGGAGCACAATGCT	0.02534584
FM_240-TGACGCGTCTTACGGA	0.02534649
FM_231-CTGGCAGAGGCCTTGC	0.025347015
FM_259-GGAGATGCAGGTCCCA	0.025347175
FM_231-TCATATCAGACTCCGC	0.025347723
FM_184-TGAATCGTCTGGAAGG	0.02534789
FM_243-CITE4	0.025349628
FM_263-GAGGGTAGTATTGAGA	0.025350042
FM_219-AGGATAAAGCTTCATG	0.02535052
FM_240-AGACTCATCTACGGGC	0.02535327
FM_075-CTCACACGTCGAATCT	0.025353657
FM_240-CTTTCGGTCCTCTAGC	0.025354736
FM_234-CAGATCAGTGATAGAT	0.025354944
FM_236-GCAACCGTCCGGTAGC	0.025355373
FM_228-CAATGACCATGACTAC	0.025356203
FM_217-ACAACCATCCACGGGT	0.025356514
FM_228-TTAATCCCAGAAGTTA	0.025357626
FM_263-AGATGCTCACACGTGC	0.025357818
FM_163-GTTGAACGTAACGATA	0.02535913
FM_236-ATATCCTGTAGGCAGT	0.025359489
FM_178-CCGGTAGGTCCTGGTG	0.02536
FM_240-GATCAGTAGTCATCCA	0.025360143
FM_170-TAGATCGGTTCCCACT	0.025360659
FM_198-TCAGTCCGTCACTGAT	0.025362685
FM_175-GTAAGTCTCAAGTCGT	0.025363129
FM_169-AACAGGGGTAGCGTTT	0.025364304
FM_163-TCTATACTCCGTAGGC	0.025366323
FM_228-ACATTTCCAGCTTCCT	0.025366679
FM_178-TGATGGTCACAATGAA	0.02536668
FM_200-GAGGCAACACACGGTC	0.02536843
FM_178-GTTTGGAGTACAAAGT	0.025369113
FM_075-CCTACCATCGCAAACT	0.025371412
FM_163-AGCGCTGGTCAAACGG	0.025372224
FM_190-GGCTTGGTCCTGTTAT	0.02537227
FM_190-TTAATCCAGCCTTTCC	0.02537268
FM_178-ATTCATCGTAGCGAGT	0.025373556
FM_163-TCCCACAGTGTTTCTT	0.02537653
FM_169-TATATCCTCACCTCGT	0.025376562
FM_218-AAGTCGTGTTTGGGAG	0.02537667
FM_240-CATACCCAGGCATCGA	0.02537675
FM_198-GTGGGAATCTTGCAAG	0.02537694
FM_228-CACCAAATCCTTGACC	0.025377305
FM_218-GTGTGATAGCCGATCC	0.025378563
FM_274-TGAACGTAGTCATTGC	0.0253795
FM_295-GTCAGCGAGGGACACT	0.025380751
FM_165-TTGTGTTCAGCGATTT	0.025381323
FM_169-CTCCCTCCATGTTCAG	0.02538237
FM_170-CGAAGTTCAGAATCGG	0.025383115
FM_236-CCCTCTCGTATGAAGT	0.025383126
FM_170-TTACCATGTCCAAATC	0.02538397
FM_231-TAGGGTTAGCCGGATA	0.025384288
FM_178-ACTCCCAAGAACGCGT	0.025385616
FM_163-CCCTTAGGTACGTGAG	0.025385909
FM_259-TGTGGCGGTCCTGAAT	0.02538597
FM_170-AACGAAAAGCATAGGC	0.025387205
FM_163-ACGGGTCCACGTACAT	0.02538979
FM_236-CCCAACTAGTTGGCTT	0.02539069
FM_120-GTGTAACGTCTCTCTG	0.025392242
FM_236-AATAGAGTCAGCGGAA	0.025394587
FM_231-TGAATGCTCACTTGGA	0.025395267
FM_263-AACGAAATCCTACACC	0.025397336
FM_223-CGTAGTAAGGGAGAAT	0.025398571
FM_248-GCCTGTTTCGTGGGAA	0.025399387
FM_170-GAGTCATCATCCGCGA	0.025399635
FM_170-ATTATCCTCCGATGCG	0.02539979
FM_163-GTGGTTAAGATTGAGT	0.025400054
FM_163-TGGAGAGTCGACTCCT	0.02540027
FM_218-CTCCCTCGTTCTCCTG	0.02540035
FM_240-TTTGGTTGTTCACGAT	0.02540081
FM_236-TTCACCGCACACGGAA	0.025400974
FM_198-TGCTTCGAGCTAATGA	0.025402727
FM_193-TGACAGTGTTCTTGTT	0.025403146
FM_243-CITE4	0.025403377
FM_178-AGAACCTCACCGCTAG	0.025403913
FM_234-ACTGCAACAAGGCTTT	0.025405098
FM_274-CGGAGAAGTAACAAGT	0.025405543
FM_178-ATCAGGTGTACCAATC	0.025405988
FM_259-TCGAAGTGTGATGTAA	0.025406236
FM_165-TTGATGGTCTACTCAT	0.025406314
FM_178-CGCATAATCTTGCGCT	0.025407111
FM_236-ATCCTATGTTAAGCAA	0.02540722
FM_178-TGGCGTGAGTTGGACG	0.025407923
FM_165-TTACGCCTCTGGCCTT	0.025409251
FM_165-TACCTGCCACAAAGTA	0.025409376
FM_193-TCCCACAGTACCGGCT	0.025409577
FM_178-GTGGCGTAGCAGCACA	0.025409725
FM_236-ATCTTCAGTTCTCAGA	0.025410324
FM_200-CCTCCTCTCTGAATGC	0.025410326
FM_190-ATCCTATGTATGAAGT	0.025411176
FM_221-GATCAGTTCGTGCAGC	0.02541191
FM_198-AAAGAACCAGCGGATA	0.025413169
FM_170-TTTCGATCATTCTCTA	0.025413757
FM_259-TCCCACAGTCCCAAAT	0.025415393
FM_219-ACAAAGATCTCAAAGC	0.025415435
FM_169-CATCCCAGTTCCCAAA	0.025415534
FM_236-TGTAAGCAGATAGGGA	0.025415901
FM_243-CITE2	0.025416218
FM_234-ATCTCTATCACCCTCA	0.025417043
FM_169-CCTCCTCTCAACTTTC	0.025417116
FM_163-TCCGAAATCCGATAAC	0.0254193
FM_274-GCATTAGAGCGTTAGG	0.025419822
FM_193-CCTAAGATCTCAACCC	0.025420438
FM_170-AGGGAGTTCCGAGCTG	0.025420684
FM_163-TGCATGACAACTACGT	0.025422813
FM_243-CITE3	0.0254231
FM_243-CITE4	0.025424419
FM_240-AGATGAATCTTGCAGA	0.02542464
FM_231-TACTGCCGTTTGCAGT	0.025425194
FM_223-TTTCACAGTGCAGGAT	0.025426026
FM_240-TTGATGGTCTATCGGA	0.025427751
FM_236-GTGCAGCTCAGCCTCT	0.025428506
FM_193-TTCTTGATCGCTTGCT	0.025428675
FM_178-TGCACGGAGACATGCG	0.025429785
FM_178-GGTTAACTCGCAGATT	0.025430055
FM_263-TAGCACAAGAGATCGC	0.025430417
FM_198-GCATGATTCAGGGTAG	0.025431018
FM_219-TCTACATCAATCAGCT	0.025431061
FM_243-CITE3	0.025431113
FM_243-CITE4	0.02543116
FM_163-TGATTTCCATTGACAC	0.025431449
FM_219-TGGATGTAGTCTCGTA	0.025432462
FM_198-ATACTTCGTCGAAGCA	0.025432559
FM_234-CCTCTAGTCCCATAGA	0.025433112
FM_218-CTACCTGAGAGAGCAA	0.025434393
FM_219-AGTACTGGTCATAAAG	0.025436388
FM_184-TCGAACACATGTGTCA	0.025437618
FM_236-GGAGATGCAATCACGT	0.025439497
FM_190-CTAACTTTCTGAACGT	0.025440896
FM_236-GGTAACTGTGTCTTCC	0.025440995
FM_165-GACTCTCGTTAATCGC	0.025441423
FM_120-ACTTTGTTCGCATTGA	0.025442153
FM_218-CTCATGCCACTCTGCT	0.025442246
FM_170-AGGCATTCAACACTAC	0.025443353
FM_263-ACCCTTGAGTCGCTAT	0.025443422
FM_178-GTTGCGGTCTTACTGT	0.025445156
FM_199-CAGCAGCGTGTCATTG	0.0254459
FM_236-ATAGACCAGCCGATAG	0.025446031
FM_243-CITE2	0.025447264
FM_163-CTACCCATCCGAGGCT	0.025448205
FM_173-TCGCTCACATGGCTGC	0.02544838
FM_236-CTGCCATAGACGATAT	0.025450967
FM_170-GCCCGAAGTATTCCTT	0.025451966
FM_295-AAGAACAAGTAGCATA	0.02545274
FM_243-CITE7	0.02545468
FM_231-GTCAAACCACATGGTT	0.02545512
FM_228-TATTGCTCAGCTGTGC	0.025455369
FM_231-ATCACTTGTTAAACAG	0.025455652
FM_170-GAGACCCCAAGCTGCC	0.025455855
FM_149-CGTGATAAGTTGCATC	0.025456794
FM_218-GAGGCCTCAGAATTCC	0.025457697
FM_290-CATTCTACAATACCCA	0.025458375
FM_243-GGGTAGAAGGCTCTAT	0.0254585
FM_198-CACGAATAGACCGCCT	0.025458965
FM_165-GAGAAATAGGCACTAG	0.025459005
FM_234-GGGTCTGGTGAATGTA	0.025459804
FM_228-GTGGTTACAGACCATT	0.025459938
FM_018-TGGGCGTCAAAGTCAA	0.025460068
FM_240-CGCGTGATCCGACATA	0.025460443
FM_169-CATTGCCCACAGAAGC	0.025461165
FM_176-ACTTAGGAGAGGTCGT	0.025461402
FM_274-CTCATTATCCTAAGTG	0.025463264
FM_228-ATTTCTGTCTGCGATA	0.025467156
FM_018-ATAACGCTCCTCAACC	0.02546719
FM_226-CGTAATGAGCACTCGC	0.0254673
FM_198-TCACGCTAGATTAGCA	0.025468541
FM_075-GCTTCCAGTCTTCTCG	0.025469463
FM_236-CTCAACCCATACTGAC	0.025471658
FM_218-GACTATGCAGCACACC	0.025471712
FM_243-CITE3	0.025471818
FM_170-TATCCTATCTAAGCCA	0.02547349
FM_178-GGAGATGGTGGCCACT	0.025474627
FM_170-ATTCAGGAGAACTTCC	0.025475046
FM_218-CTGGCAGAGACAAGCC	0.025476266
FM_243-CITE1	0.025478648
FM_231-TTGAGTGCACCACATA	0.025478764
FM_170-ATCCATTCAACTCCAA	0.025478996
FM_198-TCACACCAGGAGGCAG	0.025479881
FM_228-GTGCAGCTCACACCGG	0.025480442
FM_231-TCTACCGAGGAAGAAC	0.025480526
FM_170-CCTCAACCATAAGATG	0.025480676
FM_236-ACCTACCTCTCCATAT	0.025481714
FM_198-TTCAGGACACTGCGTG	0.02548233
FM_243-CITE1	0.025483005
FM_248-TGGGATTTCAATCGGT	0.025483305
FM_178-CTCAATTTCTCGTGGG	0.025483692
FM_236-CAGCAATAGGTTACCT	0.025484342
FM_218-ACCCTCAGTTTGGGAG	0.025484618
FM_171-ACTCTCGAGGTGCTGA	0.025484651
FM_218-TCTTGCGCAACACTAC	0.025486328
FM_218-GTATTGGCACAAGCTT	0.025487173
FM_163-ATTCCTACAGATTTCG	0.02548766
FM_163-GATAGAAGTCGAACGA	0.025489602
FM_290-ACGGGTCTCTTCTTCC	0.025490295
FM_193-AGATAGAAGTGCCCGT	0.025492476
FM_169-CTGGCAGCATAGAGGC	0.025492636
FM_198-CGAGGCTAGGTCGTGA	0.025493061
FM_178-AACCCAACATGTGTCA	0.025493383
FM_259-CTGTACCTCGAGTGGA	0.025493648
FM_178-GTAACCAGTGAATTGA	0.025493912
FM_169-TAACTTCTCTCCGAGG	0.02549499
FM_274-TTGATGGGTGACACAG	0.025496362
FM_236-GAGTCATAGCGAATGC	0.025497967
FM_171-TTTCATGAGTCAAGCG	0.025498873
FM_218-CATTTCATCGATTCCC	0.025500813
FM_234-GGGAGATGTGGAAATT	0.025500864
FM_198-CAAGCTATCGTAGCTA	0.025500884
FM_240-TATTCCATCGAATGCT	0.025501123
FM_263-AGGCCACAGACCAAGC	0.025502618
FM_178-GGTAATCCAGAGCGTA	0.025504293
FM_176-AGAGAATAGAGGTGCT	0.025504982
FM_240-TTAATCCCAACCGACC	0.025505016
FM_228-ACTGTCCAGGTTAAAC	0.025505878
FM_170-GGGTCACGTCCTGAAT	0.025505878
FM_221-CTGCAGGTCGAACGGA	0.025506498
FM_234-AAGTACCAGGCCCGTT	0.025506904
FM_234-TCATTACCAACAAAGT	0.02550783
FM_243-CITE5	0.025508612
FM_231-TCCTTCTAGTTCCAGT	0.025508612
FM_236-CCCTGATAGAGTGTGC	0.025509255
FM_219-CCCTGATGTCTAGGTT	0.025510093
FM_163-ATCGCCTGTGTAAATG	0.025510238
FM_290-TTGGGTAAGATGCGAC	0.025510987
FM_223-AAGTGAACACTGCATA	0.02551153
FM_199-GATCCCTTCAAGCTGT	0.0255116
FM_163-CCATCACTCGAAGGAC	0.02551165
FM_171-CATCCCATCACTACTT	0.025512733
FM_234-GTGTGGCTCTGCCTGT	0.025513088
FM_243-CITE2	0.02551329
FM_234-AGCTTCCCACTGGCCA	0.025513908
FM_193-TTCCTAATCCACGGGT	0.02551414
FM_198-GTTGAACTCCAACCGG	0.02551597
FM_170-AGGATCTTCACCGACG	0.02551629
FM_263-TGCACGGGTAATTGGA	0.025516465
FM_263-CATGAGTTCGGAATTC	0.025516493
FM_218-AGTAACCGTAGGACTG	0.025517322
FM_018-CCTCAGTAGAAGGGTA	0.02551813
FM_193-GCCGTGAGTTGCTCCT	0.025520233
FM_218-ACGTAACAGCTAGCCC	0.025520349
FM_163-AAGATAGTCATGTCTT	0.025522338
FM_236-TTGACCCAGTCCCGGT	0.02552245
FM_243-CITE7	0.025523957
FM_263-ACTATTCGTACCGTCG	0.025524082
FM_163-CGGACACAGTAGTCCT	0.025524938
FM_163-AAAGGATGTACTCCCT	0.025525535
FM_218-TTCTTCCGTGAGACGT	0.02552571
FM_178-TCAAGACCAGGGCTTC	0.025526108
FM_243-CITE6	0.025527257
FM_178-CTTCTCTGTATGTCAC	0.02552786
FM_198-CAGGCCATCGTTCCTG	0.025528476
FM_178-ACTTTCACATAGCTGT	0.02552854
FM_236-GTTTGGAGTTAGGAGC	0.02552874
FM_175-CTAAGTGTCTTCGACC	0.025528982
FM_243-CITE6	0.025530068
FM_218-GAGAGGTTCCCGTGAG	0.025530295
FM_190-TTTCCTCTCATACGAC	0.025530573
FM_165-GAAGCGAAGGGCAGGA	0.025530815
FM_274-GGTGTTAGTAGCTTGT	0.025531542
FM_169-TCTATACTCACTGTTT	0.025531562
FM_263-AAAGAACAGGTCACCC	0.025531774
FM_228-CATACAGCATTAGGAA	0.025531923
FM_234-ACTCCCACATTACTCT	0.025532234
FM_176-CCCTTAGGTCTTTCAT	0.025533723
FM_170-GGTTCTCCAATCGTCA	0.025533969
FM_218-GATCAGTTCGGTAGAG	0.025535654
FM_231-GAGGCCTCATCCGAAT	0.025535816
FM_231-ATCGATGGTCAGTCTA	0.025537128
FM_243-CCACGTTCACTCATAG	0.025537321
FM_163-GGTTCTCTCGGCTCTT	0.025537727
FM_198-CGGGTCAAGCCTCACG	0.025538666
FM_198-TCGCTCAAGAATCTAG	0.025538692
FM_193-CCTCATGAGCGATGCA	0.025539348
FM_200-ACGTAACCATTGGCAT	0.025539415
FM_199-GCAGCTGCACTGTGAT	0.025539456
FM_218-CGAAGGATCTTTGATC	0.025540005
FM_178-ATCACGATCCCAAGCG	0.025540542
FM_274-ACATCCCTCTGCAGCG	0.025542436
FM_243-CITE2	0.02554424
FM_184-GAGTTTGCAACCAACT	0.025544683
FM_234-TTTGGTTCACATAGCT	0.025545279
FM_163-GGATGTTTCTCCAATT	0.025545876
FM_170-GATGACTCAGGCTCTG	0.025547285
FM_243-CITE2	0.02554811
FM_198-CAAGAGGAGATAGCAT	0.02554886
FM_218-AACAAGAAGATACAGT	0.025549028
FM_163-CAATTTCTCTTGGTCC	0.025549408
FM_170-CTAGGTATCTGGTGCG	0.025550578
FM_243-CITE6	0.02555383
FM_165-AAGTACCGTATACAGA	0.025553904
FM_236-GTAGGAGTCTTAGCTT	0.025554217
FM_184-CATTGTTCAATTCTCT	0.025554266
FM_199-TACACCCTCCAGCTCT	0.025554331
FM_170-CTACGGGTCAGACCGC	0.025555277
FM_178-TTGCCTGTCCCATACC	0.025555713
FM_170-AATCGTGCAGGAGGTT	0.025558662
FM_221-TGATGCATCTTAATCC	0.025559824
FM_170-TATATCCGTGGCTCTG	0.025560308
FM_236-GAGTTTGTCACTGCTC	0.02556384
FM_243-CITE1	0.02556386
FM_165-ATTCATCCAAGCGAAC	0.025564212
FM_234-CCGAACGCAGTCGCTG	0.025564464
FM_226-ATGATCGTCCGCTTAC	0.025565114
FM_218-GAGAGGTGTGTCCTAA	0.02556583
FM_198-ATCGTGATCACTCGAA	0.025566092
FM_170-ATCGGATGTACCTATG	0.025567004
FM_234-CATGCTCAGTCACAGG	0.025568977
FM_240-CCGGTAGGTAGAATGT	0.025569543
FM_274-TACCGAAAGTCTGGAG	0.025571777
FM_170-TTCTCTCCACACTTAG	0.025571965
FM_163-GGAGATGTCGATACGT	0.025572032
FM_231-TCCAGAAGTTCCTACC	0.02557211
FM_236-ACTATCTGTGATACAA	0.02557294
FM_236-CTCCTCCTCACAAGAA	0.025573468
FM_263-TGCGATACACGTTGGC	0.025573706
FM_259-ACCAAACAGCACTCTA	0.025573973
FM_231-ACCATTTGTGCGCTCA	0.02557465
FM_198-GTTCATTGTACCTAGT	0.025574846
FM_231-AGGTTACTCGGTTGTA	0.02557513
FM_193-TGATTCTGTTTACGTG	0.025578002
FM_259-ATTACTCCACCTCTGT	0.025578076
FM_075-GGCCGATTCTATCCCG	0.025578221
FM_178-TCCTTTCCACTTACAG	0.025578706
FM_171-CCTCCTCCAACCAGAG	0.02557931
FM_038-ATGGGAGAGAGGTAGA	0.025579978
FM_163-CCACGTTCAAATGGTA	0.025580209
FM_170-CATCCACCACATATGC	0.025580311
FM_274-CACTTCGGTGTCATCA	0.02558059
FM_234-GTCATGACACCCAACG	0.025580965
FM_178-TCATCATCACGGTCTG	0.025581047
FM_295-AGAGCCCTCACATACG	0.02558306
FM_163-TTGATGGAGTCTAACC	0.02558433
FM_170-GACACGCTCACGGACC	0.025584353
FM_209-GGGATGATCCAACCGG	0.02558496
FM_240-TTGGATGGTCCATCTC	0.025586957
FM_165-GTAAGTCGTCAGTCGC	0.02558727
FM_236-TTTCGATAGATGGCGT	0.025587706
FM_218-AACCATGGTAGTGCGA	0.025588876
FM_178-TCAGGTAGTGACACGA	0.02559023
FM_163-GTGTTAGCAGCGGATA	0.025593089
FM_231-AACAAGACAAAGAACT	0.025593666
FM_163-TGATTCTTCAGCCCAG	0.025593705
FM_190-CCGTAGGAGATGAAGG	0.025594227
FM_274-TCCGGGACACCGCTAG	0.025594912
FM_163-CATCCGTCATGCCGGT	0.025595361
FM_234-CTGCCATAGTAGTCAA	0.025595728
FM_163-AGATCGTTCGATACGT	0.025596168
FM_218-CTGTATTCAACAGATA	0.025596239
FM_221-ACACAGTAGACAGCGT	0.025596635
FM_178-ACCTACCGTGACTAAA	0.025598107
FM_231-CATACCCTCCGTGACG	0.025598777
FM_234-CGAGTGCCAGGACAGT	0.025599062
FM_243-CITE2	0.02559979
FM_190-CTCATCGAGGTTGGAC	0.025600443
FM_190-ACAGCCGGTTTAGTCG	0.025600825
FM_295-GAAGTAATCATCGACA	0.025600841
FM_240-ATGTCCCGTTAGGGAC	0.025601698
FM_231-ACATTTCTCAATCCGA	0.02560292
FM_170-CTCTGGTGTTCCTAAG	0.025603054
FM_198-CAATTTCCACGTAACT	0.025603307
FM_218-GTGTCCTTCATTCACT	0.025603693
FM_274-AATCGACGTCGCATCG	0.025605917
FM_172-TCAGTCCTCCATCTGC	0.02560603
FM_218-GAGTTGTTCTTAATCC	0.025606388
FM_198-ACTACGAAGAGGGCGA	0.025607308
FM_234-ACATCCCAGGGAGTTC	0.025608463
FM_169-CTCCAACTCTGTGCTC	0.02560871
FM_199-GGAATCTTCAGAACCT	0.02561572
FM_175-AACGTCAGTAACAGGC	0.025615972
FM_243-CITE5	0.025616521
FM_236-ATGCATGAGTAGGATT	0.025619678
FM_217-GGGTATTTCGACCACG	0.025620166
FM_221-TTACGCCCATATTCGG	0.025620278
FM_263-GGTAATCTCAAGTGTC	0.025620302
FM_163-TCTCCGAAGGATATGT	0.025620308
FM_228-CAGCCAGTCCGAAATC	0.025620626
FM_198-GCAACCGGTTTGACAC	0.025621114
FM_163-AGATCGTGTCGGCACT	0.025621353
FM_163-TTAGGCAAGAGTCAAT	0.025622193
FM_198-ACCAAACCAAGCACAG	0.025622748
FM_236-GACCTTCGTAAGGAGA	0.025622902
FM_236-CCTAAGATCCACATAG	0.025623418
FM_221-TCACTCGAGTAGTCAA	0.025623772
FM_184-TCTGCCAAGTGGCAGT	0.025624026
FM_120-GGGAGTATCCGGACGT	0.025624365
FM_243-CITE2	0.025625668
FM_149-GTCACGGTCGCAGTTA	0.02562655
FM_228-ATTTCTGTCTGTCTCG	0.025627138
FM_163-TCACAAGGTGGACAGT	0.025627648
FM_190-GTAATGCAGCTCTGTA	0.025627892
FM_163-TGATGCAAGGTGATAT	0.025627956
FM_231-ATCATTCGTAAGCGGT	0.025628028
FM_184-AGCTACATCCGTACGG	0.025628407
FM_221-GTAGATCCACACACTA	0.025628679
FM_178-TCTTTGAGTAGGTTTC	0.025629327
FM_236-CACAGGCCACAGCCAC	0.02562942
FM_163-TTCTTCCTCCTACGGG	0.025629701
FM_165-CACGAATGTATCGATC	0.025630917
FM_263-CATGAGTTCTGCTCTG	0.02563115
FM_193-TTGGTTTAGCTTCGTA	0.025632592
FM_226-TCTATCAGTAGGACCA	0.025633985
FM_169-GTCATCCTCATACGGT	0.025634719
FM_274-AGCCACGCAAACTAGA	0.025636137
FM_169-GCGTTTCCATGCCATA	0.02563652
FM_221-TTTACGTGTATTTCGG	0.025636747
FM_178-ATTCCCGAGGGCAGAG	0.025638193
FM_169-CGACAGCGTCTTAGTG	0.025638923
FM_221-AGGACTTTCCGGCAAC	0.02563923
FM_226-CGAAGTTTCCATCTAT	0.025639353
FM_243-CITE1	0.025639659
FM_259-CAGAGCCAGGTAGTAT	0.025640005
FM_259-ACACAGTTCGCATGAT	0.025640316
FM_231-AGTCACAGTGTAGCAG	0.025642674
FM_234-CGTCAAAGTGTCTTAG	0.02564271
FM_163-CTCCTCCCAGTTAGAA	0.025642885
FM_218-GCACGGTAGGAATGTT	0.02564323
FM_234-TACCGAACAAGTCCAT	0.0256441
FM_259-TTTCATGGTAAGTAGT	0.025645275
FM_218-GCGTTTCAGGCCTAAG	0.025647864
FM_263-TCACTCGGTAGCCAGA	0.025650172
FM_170-TGATGCAGTGGTAACG	0.025651129
FM_178-TCAGTCCTCCGGACTG	0.025651304
FM_165-TTCCTAACAACGAGGT	0.02565341
FM_236-TCAGTTTAGTTAACGA	0.02565389
FM_169-GACTCTCCATCTCCCA	0.025654273
FM_263-TTCCAATCAGCCTTCT	0.025654465
FM_165-CATGGATCACGACGAA	0.025655683
FM_236-AGACAGGGTGACGTCC	0.025656277
FM_176-TGGGTTAAGGTAGCAC	0.025656922
FM_075-AAGGAGCGTCCGAATT	0.025659403
FM_171-ACAGGGACATAACGGG	0.025659705
FM_234-ACGGGTCCAGACCTAT	0.025660159
FM_221-TTTCCTCGTCACCCTT	0.02566194
FM_163-AACGTCACAGTACTAC	0.025662092
FM_169-CTGTAGAAGCGGTATG	0.025662366
FM_163-ATTTCTGGTTTCAGAC	0.025663264
FM_163-CAGCCAGCAACACAGG	0.025663732
FM_245-CGCATGGCACTTCATT	0.025663944
FM_218-TATCCTATCCTACGAA	0.025665399
FM_219-TTCAATCGTGCTAGCC	0.025666742
FM_163-TTCTTCCTCGCCAATA	0.025667535
FM_193-GGAGAACCAGCTTTGA	0.025667556
FM_295-TGAGTCATCTTCTGGC	0.025667684
FM_163-GACTATGCAACTCGTA	0.025667762
FM_178-TAGGGTTGTCGTTCAA	0.025668498
FM_075-TCGTAGACAGAAGCAC	0.025669314
FM_173-CCTCAGTAGGGAACAA	0.025669342
FM_243-CITE6	0.025669599
FM_178-TGGGCGTAGTGAGGTC	0.02566975
FM_163-TGAGACTGTACAGTCT	0.025669815
FM_236-GGCTGTGTCGCGCCAA	0.02566985
FM_178-CTCAACCCAGAAGTTA	0.025670048
FM_231-GCCTGTTGTGGAGGTT	0.02567055
FM_170-CTCAATTGTGCGCTCA	0.025670711
FM_236-GTGTGATCAAATGAGT	0.025672538
FM_236-GGGATGAAGAAACCCG	0.02567279
FM_163-TCATTTGCAAGCCTGC	0.025673613
FM_228-TACAACGAGACGACTG	0.025675118
FM_245-TTCCAATCAAATAAGC	0.025676576
FM_190-CAGTTCCAGGTAGACC	0.02567673
FM_170-CGGAATTTCGGAACTT	0.02567697
FM_178-GAATCGTCACAATGAA	0.025678137
FM_163-ACCCTCAAGATGGTAT	0.025678255
FM_263-GGCGTCACAAGACAAT	0.02567861
FM_170-CCCTTAGTCATCTACT	0.025680961
FM_198-CGCATGGAGTTTGAGA	0.025681367
FM_231-CTCCATGCAGTGAGCA	0.025682464
FM_218-TCCTAATCAGAACTAA	0.025682604
FM_172-TTCCTCTCAGCAGAAC	0.025682896
FM_163-TTCACCGCATGTTACG	0.025682967
FM_178-GAGAGGTCATTGTCGA	0.025684038
FM_170-GTCGAATAGTCACTGT	0.025684273
FM_198-ACAGGGATCCAACCAA	0.025684768
FM_243-CITE2	0.025685187
FM_170-ATTTCACGTGTTTACG	0.025686044
FM_178-CATTCATAGTATAGGT	0.025686111
FM_236-GACTATGTCACTCTTA	0.02568696
FM_198-TACCGGGGTCCAGGTC	0.025687803
FM_178-CTACCTGTCTCTAGGA	0.025687957
FM_243-AGACCATCATATAGCC	0.025688386
FM_169-CTGTGGGTCAAGCCTA	0.025688754
FM_263-TCGTCCACATACAGCT	0.025688892
FM_259-AGTAGTCCAACGGCTC	0.025689187
FM_236-CTACCTGTCATATGGC	0.025691673
FM_163-GGAGCAACATATGGCT	0.025692347
FM_259-ATAGGCTAGGTGAGAA	0.025693333
FM_170-GGCAGTCCAGAGATTA	0.025693728
FM_234-AACAACCCAAAGGGTC	0.025693811
FM_263-CGTCAAAGTGAACTAA	0.025693882
FM_170-TTGGATGAGTCAGCGA	0.025694806
FM_243-CITE2	0.02569546
FM_170-AAGAACATCCTACCGT	0.025696328
FM_170-CTCATCGTCTAGGAAA	0.025696404
FM_178-TAGACCAAGAGGGTCT	0.025697315
FM_198-ATAGACCAGACAACTA	0.02569827
FM_170-AGCCAGCCATTACTCT	0.025699057
FM_234-TATTTCGCAGGCTTGC	0.025699059
FM_170-ACTGTCCGTTAGAGTA	0.025699548
FM_234-GTTGTGAGTGAGTAGC	0.02570035
FM_290-TTTCAGTTCTTGGCTC	0.02570069
FM_243-CITE5	0.025701215
FM_171-CTACATTGTCAGATTC	0.025701504
FM_198-CCAAGCGGTTTCACAG	0.025702564
FM_198-GTTCATTCAATCGTCA	0.025702732
FM_228-TTTCCTCTCCCTTCCC	0.025702814
FM_018-ACATGGTGTTTGACAC	0.025703194
FM_263-CTGTGGGAGCCAGAGT	0.025703339
FM_243-CITE5	0.025703425
FM_163-ATCCATTTCCATGATG	0.025703847
FM_170-ACCCTCATCGGCTCTT	0.025704749
FM_218-ATGCATGTCAATCCGA	0.02570621
FM_165-GTCACGGGTAGATTAG	0.025706667
FM_169-ACTTCGCCAAGCTGTT	0.025707198
FM_218-GATTGGTTCATAAGGA	0.025708286
FM_243-CITE7	0.025709549
FM_223-AACACACGTCGAGCAA	0.025709596
FM_178-AAGCGAGTCAGGAAGC	0.025709612
FM_165-TTACGTTGTTGGAGGT	0.025709793
FM_163-TTTAGTCTCGAAGCAG	0.025710229
FM_170-TACGGTAGTCTCTCAC	0.025710987
FM_240-AGTCACACACTCCTTG	0.025711158
FM_240-TGTAAGCCACTCGATA	0.025711296
FM_018-GTCTCGTCATTTGCCC	0.025711378
FM_178-TTCCGGTCAACCGCCA	0.025711393
FM_163-TGCTTGCTCTGCCTCA	0.025711825
FM_228-CTACGGGTCTTTACAC	0.02571225
FM_240-AAGACTCGTTCGGCGT	0.025713755
FM_163-GGTCTGGGTTGCTCAA	0.025713935
FM_199-GTTATGGTCGTAGCTA	0.025714472
FM_221-CAGTTCCGTCATGGCC	0.025716685
FM_236-CAACCAATCGCCTAGG	0.025717078
FM_219-GCAGGCTAGCACCGTC	0.025717173
FM_184-GAAATGAAGCTTAAGA	0.025718989
FM_198-TATATCCCAGACCATT	0.025719045
FM_193-CCTCACAGTCGCACAC	0.025719084
FM_178-CTCATCGCAACCACAT	0.025720207
FM_218-CAGTTAGGTGTTATCG	0.025720656
FM_178-TACCGGGGTTCAATCG	0.02572145
FM_176-AGGGCTCTCGTCCTCA	0.025721781
FM_163-TCATGAGGTATCGTAC	0.025722569
FM_231-ACACTGATCCACTGGG	0.025722746
FM_193-TCACGGGTCCTGGTCT	0.025723556
FM_190-AAGCGAGTCGGTTAGT	0.025725344
FM_170-TCCGATCGTAGGTTTC	0.025726534
FM_243-AATGCCACAATTGGTC	0.025727006
FM_170-GCAGCCACACTACAGT	0.02572726
FM_193-GCACGTGCAAGTCCAT	0.025728483
FM_236-TGGTACACACCGTGGT	0.025728494
FM_243-CITE7	0.025728937
FM_243-CITE4	0.025728986
FM_234-GTGCAGCTCTGGGCCA	0.02572996
FM_263-AAAGAACTCTCATGCC	0.025731357
FM_259-CTTCTAAAGCTGCCTG	0.025731755
FM_172-ATACTTCCAACGATCT	0.025731882
FM_193-ACGATCATCAGCTTCC	0.025733324
FM_198-TCACAAGCAGAGGCAT	0.025733864
FM_163-AGCTCAATCGTGCACG	0.025734704
FM_234-GCTGAATCAAGACGGT	0.025734758
FM_217-CTCAGAACAGCAATTC	0.025734803
FM_263-TCAGTCCGTCCCAAAT	0.02573592
FM_228-TGCTCGTTCAGCTGTA	0.025736613
FM_263-TTTCGATTCGCAATTG	0.025737217
FM_165-AGTACCAGTTCTATCT	0.025737712
FM_198-GCCATGGAGCCATATC	0.02573981
FM_217-GTCTTTACACGCGCTA	0.02574094
FM_178-GCCCAGACATCGGATT	0.025741512
FM_163-CATGGATCACCCTAAA	0.025742397
FM_198-ATCTCTATCGACATAC	0.02574342
FM_178-CATAGACGTTTACCAG	0.025746264
FM_178-GGGAGTAAGTTTGTCG	0.025747046
FM_193-CGTGCTTAGGCCTTCG	0.025747234
FM_178-GAAGTAATCTAGGCAT	0.025747737
FM_165-AGCTCAATCACTCACC	0.025748588
FM_243-CITE4	0.025750337
FM_171-GAAATGACAGCTGTTA	0.025751987
FM_170-CTCCACACATATGCGT	0.025753919
FM_240-ATTACCTTCCCTAGGG	0.025754426
FM_290-CATTGTTGTTAAGTCC	0.025754971
FM_198-TTGAACGTCGCGCTGA	0.025756042
FM_263-ATTCCCGTCCCGTTCA	0.025756758
FM_236-ATCGCCTTCACTTTGT	0.02575722
FM_236-TAGCACATCCGTGGGT	0.025758147
FM_290-TTGGTTTAGCTGGCTC	0.025758274
FM_165-CTGTACCAGTAATCCC	0.025758684
FM_169-GAGTGAGCATTCCTAT	0.025758734
FM_172-TTCTTCCCAATAGGAT	0.02575914
FM_200-GTGAGTTTCGGCTTCT	0.025760349
FM_198-AATAGAGGTAGCCAGA	0.025761161
FM_190-GTCGTAACACAGTATC	0.025762
FM_295-GTTACAGGTTCTCCAC	0.025763111
FM_259-TCAAGCACAATAGTCC	0.02576327
FM_170-AGCCAGCGTATGACAA	0.02576438
FM_193-TGCCGAGAGGTTCTAC	0.025764994
FM_245-GCTCAAAGTTTCGACA	0.02576566
FM_243-CITE5	0.025765901
FM_221-AAACCCATCGGATTAC	0.025767177
FM_075-CACTCCAAGTGTTAGA	0.02576722
FM_175-CCACTTGTCGAGCCAC	0.025767298
FM_178-CCTCACAGTCGCGGTT	0.025768597
FM_236-GTGTTCCAGAAATTCG	0.025768753
FM_165-CGCCAGACACTTACAG	0.025768802
FM_198-TGTAGACCACGTCGGT	0.025768846
FM_263-TCGCACTCAAGATTGA	0.025768893
FM_165-TGACAGTCACACCTTC	0.02576916
FM_218-GATTCTTGTGGCTGCT	0.025769925
FM_170-TTGACCCAGAGGTATT	0.025771404
FM_221-CTCCTCCCACAGTCAT	0.025772594
FM_263-CTGCGAGGTCTTGCTC	0.025773894
FM_198-TCACTCGTCATCAGTG	0.025774203
FM_236-TGCATCCAGTGGAATT	0.025774356
FM_243-CITE6	0.025774939
FM_218-CTACCTGGTTGCATCA	0.025775604
FM_236-AGTCTCCTCTATTGTC	0.025775947
FM_219-TGAACGTGTAGAATAC	0.025776064
FM_198-AAGACAAGTTCGCGTG	0.025776174
FM_178-GATAGAAAGACTTCGT	0.025776457
FM_165-CTCTCGAAGTGGGAAA	0.025777187
FM_170-CAACCTCTCACAGAGG	0.02577895
FM_236-GTTGAACCACACGTGC	0.025779175
FM_236-AGAGCAGGTACGATTC	0.025779195
FM_231-CATTGTTGTCACTTCC	0.025783053
FM_243-CITE1	0.02578459
FM_198-GGCACGTAGGTAGTAT	0.025784824
FM_190-TCATTCACACCCTATC	0.025785044
FM_231-TGTGAGTCAAGACAAT	0.025785191
FM_218-AGTTCCCGTAACCCGC	0.025786359
FM_236-AGGGTGAGTAACATGA	0.025786487
FM_163-CGCCATTCAGTTCCAA	0.0257873
FM_184-ATCAGGTCATGACTAC	0.025788754
FM_193-CTCAACCAGTAGAGTT	0.025788829
FM_218-GGAATCTGTGAGATAT	0.025788942
FM_198-GCTTGGGTCGTCCTCA	0.025789207
FM_221-GATTCTTCATGACAGG	0.025789702
FM_263-CTCATTACACTCTCGT	0.025790855
FM_243-CITE4	0.02579102
FM_178-GGGTCTGGTGGTACAG	0.02579205
FM_243-CITE2	0.025794305
FM_240-CGAGGAAAGTGAATAC	0.025794333
FM_290-CTTCTCTCACATTACG	0.025794396
FM_218-GAGACCCTCGCTTAAG	0.025794692
FM_231-CTCAGTCCATTGCCGG	0.02579533
FM_163-TCCTGCATCACCCTCA	0.025795808
FM_243-CITE5	0.025796726
FM_075-CCAGCGATCAGGCGAA	0.025796846
FM_198-AAAGAACTCCGATCTC	0.025797473
FM_170-TGATGCAGTACTAACC	0.025798017
FM_243-CITE4	0.0257981
FM_176-AGCTTCCCACAGTCGC	0.02579825
FM_221-ACCTACCTCCGCGGAT	0.025798699
FM_231-ATTGGGTTCTTCCCAG	0.025800256
FM_178-ATTCCCGCACGTCATA	0.02580041
FM_209-AGGGTTTCAAGCAATA	0.025800832
FM_263-AACACACAGACGTCGA	0.0258025
FM_163-CTTCTAAGTCCTCAGG	0.025802515
FM_231-TCAGTCCTCGTAACTG	0.02580308
FM_075-CACAGTACATCACGAT	0.025803193
FM_163-AATCGACCACGAGGTA	0.02580333
FM_219-TCTACATGTGTAAATG	0.0258036
FM_178-AGGTAGGCAAAGGCAC	0.025804037
FM_240-AACAACCCACCAGGTC	0.025804203
FM_228-TCAGGGCCACGAAGAC	0.025804352
FM_173-GCTTGGGTCGTCGATA	0.025804657
FM_259-ATGAGTCAGAGTTGAT	0.025804821
FM_163-AATCGACTCCTTATAC	0.025805598
FM_171-CCAATGATCATGCCCT	0.025808766
FM_193-TTCTTGACACAGCCAC	0.025809199
FM_243-CITE7	0.025809912
FM_120-ACACAGTAGCGTTGTT	0.025811015
FM_198-ACCGTTCGTTGTCCCT	0.025811832
FM_178-CTCACTGTCTGGCCGA	0.025812143
FM_228-TCCCACAGTATCACCA	0.025815513
FM_234-CAACAGTAGGAACGAA	0.025816018
FM_228-GGTCACGCAAAGCGTG	0.025816377
FM_226-TACGGTATCGAAGCAG	0.025817353
FM_236-TCACTATGTTGCCATA	0.025817508
FM_165-TACAGGTCACCGTCGA	0.025818348
FM_259-AGACAAAGTATGAGAT	0.025818605
FM_236-AAGCGAGGTAAGGAGA	0.025818722
FM_234-CATGAGTTCCGTGCGA	0.025819367
FM_165-TTTCGATCATGGAATA	0.02582019
FM_234-ACAGGGAGTGGAAGTC	0.025820414
FM_259-CTGTACCTCCACTTTA	0.025821272
FM_178-CTGAGGCAGAAGCTCG	0.025822053
FM_170-CTTACCGTCCTTCTGG	0.025823051
FM_193-GTATTTCCACCATTCC	0.025823282
FM_190-TCCCATGGTTACGTAC	0.025824025
FM_193-AGCCAGCGTGGTAACG	0.025824653
FM_248-GTAGAGGAGAAACTCA	0.025825521
FM_170-TATTGCTGTTGCACGC	0.025825841
FM_236-TAACCAGAGTATGGAT	0.025826516
FM_178-GTGGGAAAGTGTTCCA	0.025827946
FM_263-AATCACGGTGGGTCAA	0.0258281
FM_236-TACCTGCAGAGGGTCT	0.025828157
FM_240-TACAACGGTTTGGGTT	0.025828375
FM_240-AATGACCCAGCACAGA	0.02582863
FM_263-GGCAGTCGTGGCTGAA	0.02583012
FM_226-TATCTTGGTTCGTACA	0.025830435
FM_234-TCATACTAGAAACCCG	0.025831185
FM_190-ATTCCCGTCTCCATAT	0.025831299
FM_198-GTTACAGCAGGAGACT	0.025831431
FM_274-GGAAGTGGTTATGGTC	0.02583155
FM_236-TACATTCTCACTGAAC	0.025831914
FM_178-CAACGGCCAGGGACTA	0.025832675
FM_221-GAACGTTTCCTCTAGC	0.025833018
FM_163-GTCATTTTCACGTCCT	0.025833206
FM_176-GATAGAAAGGAACGAA	0.025833229
FM_176-TCGACCTCACCATTCC	0.025834491
FM_193-TCGACCTCATAAGCGG	0.025836704
FM_178-CTCCTTTGTAGATCCT	0.025836915
FM_165-CGGGACTGTGACCTGC	0.025837004
FM_163-TGCTGAAAGAATCGAT	0.02583875
FM_178-GCTGGGTTCGCGTCGA	0.025839265
FM_178-CATAAGCCATATGGCT	0.025839362
FM_234-GTCTAGAGTAACATCC	0.025840692
FM_234-TTACCATAGTCAGCCC	0.025841326
FM_198-TGTGAGTCATGACTCA	0.025841614
FM_163-AGCCAATAGGCTTAGG	0.025841745
FM_263-GTAGTACAGCGACATG	0.025842646
FM_234-ATAGGCTAGTCAAGCG	0.025842719
FM_178-AGATAGAGTGTCCAAT	0.025844358
FM_163-TCGACGGCACTCCTGT	0.025845084
FM_295-GGGTCTGTCTTTGCTA	0.025845144
FM_231-TGTCCTGCACTATCCC	0.02584588
FM_234-ATCACTTGTTATTCCT	0.025846086
FM_263-TCGAACATCTTACCAT	0.025848089
FM_163-GATGCTAGTCGCGTTG	0.025848597
FM_163-ACAACCAAGCTGGTGA	0.025848735
FM_193-GCTACAACACTAACCA	0.02584948
FM_295-TACCCACTCATTTCGT	0.025850538
FM_193-GGTAACTTCGCGCCAA	0.025850939
FM_218-AGGTTGTCATCCAACA	0.025852153
FM_228-CCGGTGACATAATCGC	0.025852283
FM_236-TATCAGGGTTTACTTC	0.025853075
FM_163-CCTTCAGGTATGTGTC	0.025855621
FM_218-GTAGAAATCCCGATCT	0.025857542
FM_228-TCGGGACTCCTTATAC	0.02585797
FM_218-TGAGCATAGACATATG	0.02585801
FM_245-TCCGTGTCATCCTCAC	0.025859157
FM_193-TATCAGGTCTCGCAGG	0.025859479
FM_243-CITE5	0.025859674
FM_234-TCCAGAATCCATTTAC	0.025861273
FM_178-GGGAGTATCGCATTGA	0.025862211
FM_219-TCCACGTTCTTGGTGA	0.02586239
FM_223-AGAACAAAGCTTCATG	0.025863888
FM_163-TTACGTTAGGAACTAT	0.025865158
FM_193-AATTCCTCAAGAATAC	0.025866404
FM_228-TCGTCCAGTCATTGCA	0.025867064
FM_163-GTAGGTTTCGTCTACC	0.025867179
FM_170-CTGCCATAGGTCACTT	0.025867594
FM_170-GGGAGATTCGCATAGT	0.025869198
FM_178-GCGATCGGTCATACCA	0.025869736
FM_172-TACCGAATCAGCACCG	0.025869763
FM_236-ACTTAGGCATCTCCCA	0.025869895
FM_243-CITE6	0.025872303
FM_172-ATTTCACTCGTGCGAC	0.025872393
FM_295-CCTCAACCATATGAAG	0.025872542
FM_165-CATACAGAGTGGCCTC	0.025872828
FM_236-GCATCGGCAGCACAAG	0.025873965
FM_178-TGAGTCAAGCGTGTTT	0.025875298
FM_178-GTGGCGTCAGGAGACT	0.025875717
FM_170-TATTTCGCAAGTACCT	0.025876274
FM_245-ATCCCTGCAACTACGT	0.02587674
FM_231-GAGACTTAGCGCCATC	0.02587775
FM_295-GTTCCGTTCGCACGGT	0.025878157
FM_193-CAGATCAGTTTGAACC	0.025878832
FM_236-AACCAACCAAGAAATC	0.025879817
FM_172-CTCCACACAACAGAGC	0.025881158
FM_171-ATCAGGTAGTGCCTCG	0.025881493
FM_178-CACACAAAGTTGCTCA	0.025881572
FM_198-GTTGCTCAGGGCAGTT	0.02588185
FM_178-AATCGTGTCCGTGCGA	0.025881972
FM_243-CCGTTCACACGCAGTC	0.025882415
FM_163-TAATCTCTCGGTTGTA	0.025882749
FM_163-AGTAACCCACTAGGTT	0.025884284
FM_243-CITE7	0.025885563
FM_165-AGGGTTTGTGTGACCC	0.025886143
FM_178-AGTCAACCAAGGTACG	0.025887389
FM_243-CITE4	0.025887981
FM_169-GCTTCACTCATTTGTC	0.025888529
FM_218-GCAGCCACACGTACTA	0.025889106
FM_198-TTCATGTCAACAGCTT	0.025889413
FM_178-CTGCTCACAATGACCT	0.025889484
FM_228-CTCTCAGAGGAGTCTG	0.025890326
FM_184-AGAAATGCATGGCGCT	0.025890855
FM_263-CATCCCATCGAAACAA	0.025891371
FM_198-CTCAGGGTCTCAAAGC	0.025891686
FM_221-CAAGGGATCCAATGCA	0.025894497
FM_236-GTTAGACAGTATGGAT	0.025894579
FM_263-AGTGACTGTCGTTTCC	0.025894783
FM_163-ATACCGACATAGCTGT	0.025894802
FM_221-ATCCACCAGCACAAAT	0.025895074
FM_178-GTCGTAAGTCCTGAAT	0.025895296
FM_290-ATGTCCCAGCTAGATA	0.025895359
FM_231-TAACCAGAGCTAAGTA	0.025895461
FM_236-CATTTCAGTCACCGCA	0.02589651
FM_170-AGCATCATCTGCGGGT	0.025897995
FM_240-ATTCAGGTCTTCGATT	0.025898412
FM_263-AGAAGCGCAGGTCAAG	0.025900219
FM_236-GTCATCCAGGTCATAA	0.025900658
FM_231-CAATGACAGGACAGTC	0.025900677
FM_243-CITE4	0.025903122
FM_236-ACAACCAAGACCAGCA	0.025903393
FM_290-ACCCTTGGTTCGTGCG	0.025905432
FM_178-CTACCCACACAGTACT	0.025905466
FM_231-CTGGTCTTCGTTGCCT	0.025905583
FM_198-CCCGAAGGTCACCGCA	0.025905617
FM_198-GTTTGGAAGCAGATAT	0.025905643
FM_217-GTTACGAAGCGTTACT	0.02590941
FM_226-ACGATGTTCGTTCTAT	0.025911542
FM_221-CTTGATTAGAAGTGTT	0.0259117
FM_178-TGATCAGGTTCGTGCG	0.025912022
FM_218-TGATTCTAGTGGAATT	0.02591389
FM_184-GCCAGTGTCAAACCCA	0.025914399
FM_190-GGGTTATTCCCATTTA	0.025914414
FM_274-TGCAGATCAGAGACTG	0.02591476
FM_263-CACACAAAGCTGCCTG	0.025914943
FM_178-AAAGAACTCTAGAGCT	0.025915317
FM_178-TCGGATACAGTCGGTC	0.025915872
FM_243-CITE1	0.025916515
FM_178-AACACACAGATGCAGC	0.025916556
FM_259-CCTACGTCACTTGACA	0.025916843
FM_165-TGGTTAGTCCCTCGTA	0.025918305
FM_236-TCCACGTGTTCCGCAG	0.025919318
FM_038-ACTATCTAGGTGATAT	0.025919978
FM_163-CTAACCCCAAGTCCCG	0.025919983
FM_163-CTCAGAACAACTGGTT	0.02592011
FM_178-GCATTAGCAAGTCCAT	0.025921132
FM_263-TGGTGATGTCGTATTG	0.025921486
FM_178-CACGTTCGTCCTGTTC	0.02592163
FM_198-ACACCAAGTACGTTCA	0.025923308
FM_218-GCTACAATCGGCTTCT	0.02592432
FM_170-GAGGCCTAGTCTGGAG	0.025924623
FM_198-ACTATGGAGTTTCAGC	0.025925396
FM_295-TAGACCACACTCAAGT	0.02592587
FM_178-TTGGTTTTCTCAATCT	0.025925888
FM_184-AATGGCTCACTATGTG	0.0259275
FM_193-CCTAACCTCGCAGAGA	0.025927935
FM_198-CCCAACTGTAGTTAGA	0.02592816
FM_198-ATCACAGGTATGGTTC	0.025928348
FM_165-CCCTTAGCAAGAATAC	0.025928771
FM_240-TCTATACTCATGAGGG	0.025930207
FM_193-TTGCCTGAGGGTTAGC	0.025930664
FM_178-CGGACACGTTGACTGT	0.0259312
FM_163-ATCCACCAGGTTGTTC	0.025932208
FM_193-CCTAAGATCTCGTCAC	0.025932873
FM_178-GTCTAGAAGGGCAGGA	0.025933705
FM_231-CCGTTCACATGCCGAC	0.025933761
FM_163-CTCTCAGGTCACTCTC	0.025935614
FM_163-CATAGACCAGTTCCAA	0.025936827
FM_190-GTGGTTAAGCAACTTC	0.02593696
FM_228-GAGCTGCGTTACGCCG	0.025937118
FM_165-TGTTCTATCATTATCC	0.0259395
FM_263-TCTCAGCCAGGTGACA	0.02593997
FM_163-TAAGCACAGGCTAACG	0.025941247
FM_243-CITE4	0.025943179
FM_218-AAGTGAACAGACTCTA	0.02594393
FM_221-GCAACCGTCGTAATGC	0.025946304
FM_178-TTTACTGTCGTTAGAC	0.025947215
FM_178-TCCGTGTCACCTAAAC	0.02594778
FM_259-CCCATTGCAAATGGTA	0.025947887
FM_170-AACCTTTAGCCGAACA	0.025948137
FM_218-ATGAGTCAGGTTCTAC	0.025949936
FM_178-TGTGTGACATCAGTGT	0.02595215
FM_219-ACGTACAGTGGTCTTA	0.025952388
FM_170-ATCGGATTCCTGTAAG	0.025952479
FM_231-CGCATAACACGGGTAA	0.025953097
FM_170-GGTTCTCAGGGCCTCT	0.025953649
FM_169-GGGACCTTCCTCTAAT	0.025954358
FM_165-AGAGAATTCCCATTTA	0.02595607
FM_218-TGGGTTATCCTATTTG	0.025958462
FM_234-GGTAACTCACATTGTG	0.025958648
FM_218-GCACGGTTCCGGCTTT	0.025959132
FM_263-TCTTCCTCAGGGAATC	0.025961276
FM_198-AAAGAACTCACTACGA	0.025961854
FM_178-CTGAGGCCACGCTGTG	0.025962392
FM_228-CAGCACGGTGCTTATG	0.025963044
FM_231-GCCGATGAGAGGTCGT	0.025963105
FM_218-GAATCGTGTATTCCGA	0.02596356
FM_198-AAGAACATCAATCGGT	0.025963627
FM_243-CITE5	0.025963819
FM_218-GTCATGAAGCGCATCC	0.025964098
FM_295-AAAGTGATCATTACTC	0.025964467
FM_218-CATCCACCACAAATCC	0.025964502
FM_234-TGGTAGTCAAATGCGG	0.025964627
FM_178-CGCCAGATCCGTGTAA	0.025964651
FM_274-TCGGGACGTATGAAAC	0.02596579
FM_175-TCGCTCATCACATCAG	0.025966221
FM_236-GTCGAATGTCAACCTA	0.02596655
FM_170-TCCTTCTAGTTTCAGC	0.02596663
FM_165-GATGCTATCTCATAGG	0.025967233
FM_228-ACGGTTATCGACCAAT	0.025969312
FM_120-CTGCAGGGTCGATGCC	0.025969325
FM_236-GGGTGAATCTGAGATC	0.02596996
FM_236-GACAGCCAGCTCGAAG	0.025970487
FM_198-TTTGGTTGTGGTCCGT	0.025970673
FM_178-GTAGCTACAGTTGTTG	0.025970811
FM_170-GGGAAGTTCCTAGAGT	0.02597095
FM_198-GATTCGATCGGTTCAA	0.025971133
FM_163-GTGCAGCGTTGTATGC	0.025972731
FM_193-TTAGGGTTCTGCCCTA	0.025974443
FM_163-GCAACATCACCCTGAG	0.025974581
FM_263-GACACGCTCATGAGAA	0.025974637
FM_218-TGGAACTCACACACTA	0.025974674
FM_165-CGGGTGTCACCCAATA	0.02597529
FM_234-ATTTACCTCAAATGAG	0.025976207
FM_178-GAGGCCTAGCGTGTCC	0.025976568
FM_245-ACTACGACAATGACCT	0.025977025
FM_163-TTTGACTGTTTCGTGA	0.025978213
FM_170-TCATGCCGTGCGACAA	0.025978938
FM_193-CATCGCTAGCCTCATA	0.02598117
FM_236-AGCCACGGTGCCCGTA	0.025982216
FM_259-AAAGGGCAGTAAGACT	0.025982687
FM_243-CITE2	0.02598297
FM_218-CGGCAGTTCTACGCAA	0.025983695
FM_163-CATAGACTCCCATAAG	0.025984999
FM_231-TCTCTGGTCATTCCTA	0.025985016
FM_198-ATGCATGGTCACCTTC	0.025985563
FM_234-TCCTAATTCCTACGGG	0.02598576
FM_295-ATCGTAGGTGAGAACC	0.02598743
FM_263-AACCTTTAGACTTAAG	0.025989044
FM_193-TCTTCCTAGTGCACCC	0.025989532
FM_231-ATTCACTTCTACGCAA	0.025989916
FM_236-TGTCAGATCATGTCTT	0.025990479
FM_228-GGAGCAAGTTGGGAAC	0.025991522
FM_263-GACACGCTCGCTTAAG	0.025991527
FM_178-ACCCTCACACCTGTCT	0.02599202
FM_236-AATGGCTTCGTGGCTG	0.02599238
FM_290-TCTAACTGTGGTGATG	0.025992485
FM_240-ATGGATCGTCCCTCAT	0.02599328
FM_178-TAACACGTCTGATGGT	0.025993682
FM_295-CAACCTCAGACTTGTC	0.02599388
FM_170-TCATATCAGCCTGAAG	0.025996946
FM_170-TACCTCGCAACCAATC	0.025997099
FM_198-CCAAGCGCAGTCCCGA	0.025998091
FM_290-AACCTGACATGAGTAA	0.02599813
FM_190-TCCATCGCATCCGGTG	0.025998563
FM_209-AGATGCTTCTTTCCAA	0.026000172
FM_221-GTTGCTCGTAATGCTC	0.02600035
FM_178-GGAATCTGTCCCGTGA	0.026001463
FM_295-ACGTAACAGCGACCCT	0.026003629
FM_217-TTTACGTAGGCATCGA	0.026006669
FM_165-AGGTCTACATAAGATG	0.026006714
FM_170-TCATGTTTCCAACACA	0.026007567
FM_178-GATGGAGAGCGTTACT	0.026009839
FM_170-TCACACCGTATCGATC	0.02600995
FM_263-ATCACGAGTCGACGCT	0.026010344
FM_218-TCCGTGTTCACGTAGT	0.026011266
FM_221-CCTCACATCCCATAAG	0.0260119
FM_169-TCTGTCGGTGAGGAAA	0.026012272
FM_236-GTTGCTCCATCGCTGG	0.026012711
FM_228-GTCGAATCATCGCTCT	0.026013065
FM_038-TTGGAACTCTTGTCAT	0.026013685
FM_259-CTATCCGCAATCTCGA	0.026013942
FM_295-AGTGACTGTGTCATCA	0.026014943
FM_199-GAGTTGTAGTTGCTGT	0.02601544
FM_018-GGACGTCGTCAGTGGA	0.026015481
FM_178-CTTACCGTCTGTCTCG	0.026015708
FM_234-AAGCGTTCACCTCGTT	0.02601705
FM_263-TCCTTTCCATTCGGGC	0.026018022
FM_221-TGCATCCTCGACACTA	0.026018087
FM_219-AGGTAGGGTTCGTACA	0.026018482
FM_243-CITE2	0.026018552
FM_170-AGTGATCCACTACCCT	0.026019035
FM_163-AATTCCTGTAGACAGC	0.0260193
FM_259-GCCATGGAGCAGCCCT	0.026023272
FM_243-GAAGCGACAATTGGTC	0.026023576
FM_218-GATAGCTTCCATCTAT	0.026023818
FM_163-CACTGTCCATTGCAAC	0.026023977
FM_236-CTCCCAATCGACACTA	0.026024211
FM_263-AGAGCCCAGGACTAAT	0.026024448
FM_169-CAGGCCATCGGCCCAA	0.026024833
FM_295-CATCCGTCACTTCAAG	0.02602614
FM_236-CCCGAAGTCTTGGGCG	0.0260266
FM_178-TCCGTGTTCACCTGTC	0.026027834
FM_217-TTACGTTAGGGCCCTT	0.026028156
FM_243-CITE8	0.02602851
FM_198-CTGTATTGTCAAAGCG	0.026028996
FM_170-CTTCTCTAGCATAGGC	0.026029117
FM_219-GCACGGTTCTATCACT	0.026029557
FM_193-ACTTTCATCATGCGGC	0.026030654
FM_169-CATCCACAGCTCTTCC	0.026031487
FM_236-CTCATGCAGCTAGAAT	0.026031578
FM_236-AGGTTACGTCAGTCGC	0.026032832
FM_169-CTATAGGTCTTCCAGC	0.026033154
FM_226-CAACAACCAAATGGCG	0.026033161
FM_259-TCAATCTAGTCATGCT	0.026033696
FM_290-TACGGGCAGTAATCCC	0.026035625
FM_236-CTTGAGAAGGAGTATT	0.026036052
FM_176-TCTCCGATCTTGGTGA	0.026036689
FM_236-GCCAGGTTCGGAGATG	0.026038393
FM_175-GACTGATGTCCAAATC	0.026039893
FM_234-TCGGATACAGCCTATA	0.026041234
FM_231-GAACTGTTCGCCGAGT	0.026041318
FM_243-CITE4	0.026043352
FM_231-GATTCGACAGAGCTAG	0.026044132
FM_178-CTATCTAAGACACACG	0.026044628
FM_170-ACTTCCGAGTCATCGT	0.026045086
FM_290-ATGCATGGTACAATAG	0.026045427
FM_301-GACCTTCTCATTGTGG	0.026046136
FM_236-TGATGCAGTACTCGTA	0.026046395
FM_219-TTTCCTCGTTCTCCAC	0.026048958
FM_236-TGCCGAGCACCTCTGT	0.026049815
FM_163-TCATTGTTCTCCAAGA	0.026050262
FM_198-AAGCGAGCACCGGAAA	0.026051186
FM_243-CITE2	0.026052203
FM_178-ATCCCTGGTACGTAGG	0.026053542
FM_178-CAATTTCTCCGTACGG	0.026053548
FM_221-TTACCATAGCCTCACG	0.026054224
FM_198-CATGAGTTCCGAGATT	0.02605456
FM_198-CTACCCATCTCATGCC	0.02605509
FM_163-TTCAATCGTCCTCATC	0.02605624
FM_038-CTGATCCTCACTATTC	0.026058001
FM_198-AGGATAAGTTGAAGTA	0.026058784
FM_263-TCTCAGCTCGTGCACG	0.0260597
FM_163-TGTCCCAGTACGTGTT	0.02606046
FM_234-TGGTACACAATGCTCA	0.02606053
FM_200-ATGAGTCTCATTACTC	0.02606077
FM_170-TCGTAGAGTGTATCCA	0.026061306
FM_178-TTAGTCTTCCTCACCA	0.026062466
FM_274-ATTCAGGCACATTGTG	0.026063068
FM_198-AAAGTGACATCTTCGC	0.026064696
FM_178-TGACCCTCATTCAGCA	0.026065119
FM_170-TGTGGCGTCCGATGTA	0.026065528
FM_171-TAACCAGCATCATGAC	0.026066734
FM_218-GCACGTGTCTTAGTTC	0.026066838
FM_240-TTGCCTGTCTCAATCT	0.02606836
FM_228-CGATGGCTCCTAGCTC	0.026068617
FM_234-GCCATGGAGCATTGTC	0.026068999
FM_234-TTCCACGTCCACGTCT	0.026069645
FM_218-TGAGGTTCAAGGCGTA	0.026070135
FM_221-TGGAGAGTCTCTGCTG	0.026071722
FM_198-GCGTTTCCATCGTTCC	0.026072
FM_178-GCGAGAAGTAATTAGG	0.026072484
FM_163-AGGGCTCCACTCCTGT	0.026073156
FM_178-GTGTGGCTCCTCACGT	0.026073862
FM_198-GGCTGTGAGGCAGGGA	0.026074491
FM_234-GACTTCCCATTAAAGG	0.0260763
FM_236-CCTGTTGGTACAAGCG	0.026076334
FM_234-GCCAGGTGTGTCACAT	0.026076369
FM_170-TGTCCCACAACTTCTT	0.0260773
FM_163-GAGTGAGCAACCGCTG	0.026078377
FM_170-TAACTTCTCTGGCCTT	0.026078422
FM_170-AGTACCATCAGCCTCT	0.026080435
FM_178-CAGGCCATCAATCCAG	0.026080746
FM_190-GTTTACTTCTGAGGCC	0.026081081
FM_259-CTACCCACATGGAAGC	0.026081568
FM_234-ATCTCTATCCATAGAC	0.02608332
FM_178-TGTTCATAGCGCTGCT	0.026083527
FM_274-CAAGGGATCCGTAGTA	0.026084216
FM_176-CTTACCGAGTCACTCA	0.026084414
FM_120-CGAATTGCAGGCGATA	0.026084445
FM_240-GCCTGTTCATTGGGAG	0.026084721
FM_263-GATGCTATCCGCGGAT	0.026085665
FM_236-TCTACCGTCGCAGTCG	0.026085794
FM_221-ATCCATTAGTCCCGGT	0.026085837
FM_226-ACTTTGTCACACCTAA	0.026086027
FM_295-TGCAGGCCAGACACCC	0.02608635
FM_236-CCTAAGACAACAAGTA	0.026086722
FM_290-ACCCTCATCGGTAAGG	0.026087085
FM_171-GACTATGTCTAGTTCT	0.02608736
FM_236-CAGCACGCATGGAAGC	0.026087556
FM_163-CATGCCTTCTTCTCAA	0.02608995
FM_178-CTCTCAGGTACTTCCC	0.026090106
FM_198-CCGATGGCAGGCGAAT	0.026090985
FM_236-GGAGCAAAGCCATTTG	0.026092997
FM_263-GTCTCACAGGTCACTT	0.026093386
FM_178-CCGGGTACACATAGCT	0.026094094
FM_170-CAGGTATTCCGGCTTT	0.026094437
FM_263-CTCCTTTAGTCAAGCG	0.02609444
FM_200-ATCCATTCAGGTGAGT	0.026094457
FM_171-CCCTGATAGAGCAACC	0.026094738
FM_170-GTTATGGTCATTCACT	0.026094778
FM_190-GGGCTACGTTGGCTAT	0.026095532
FM_178-CACTAAGAGGAACTCG	0.026095804
FM_234-GCCAGCATCGCTTTAT	0.026096025
FM_178-TGAGCATAGCAAACAT	0.026096765
FM_240-GATTTCTTCGACGAGA	0.0260971
FM_240-CTTCGGTTCGATTGGT	0.026097378
FM_236-GGGTCACTCTGTTCAT	0.02609916
FM_240-GGTAACTAGTCTGCAT	0.026099492
FM_170-TTGAACGTCCCTTTGG	0.026099524
FM_175-ACAGAAACATACCACA	0.026099933
FM_190-ATTCAGGAGTACAGCG	0.026099935
FM_243-CITE6	0.026100844
FM_165-GACCGTGGTCTTTCTA	0.026102498
FM_290-CATAAGCAGGGTGAGG	0.02610253
FM_173-TCATGCCAGCCGAATG	0.02610285
FM_198-TGATCTTCACGCGGTT	0.0261055
FM_170-ACTGCAAAGTCCGCCA	0.026105536
FM_178-ATTCCCGCAAGTGATA	0.026106069
FM_178-ACTCCCAAGCAGCAGT	0.02610684
FM_198-GCCAGCAGTTCATCGA	0.026109863
FM_259-ACGGTTATCTCTCGAC	0.026110064
FM_190-AGCTACAAGTGCCAGA	0.026110528
FM_243-AAGGAATCAGGTTCCG	0.026110588
FM_163-TCCACGTGTACAGTAA	0.02611078
FM_178-TCCTCGAAGGCTGTAG	0.026110854
FM_243-CITE1	0.026111078
FM_178-ATTCCTAGTGGTAATA	0.026111497
FM_170-TCACTATTCATCGTAG	0.026112584
FM_259-ATCGTGAAGCACTCGC	0.026112674
FM_170-TGGATCACAGGCACAA	0.026113503
FM_218-TCATTCATCTTAAGGC	0.026113626
FM_198-CCTGCATAGATTTGCC	0.026113639
FM_165-CGTGATAGTTGTTTGG	0.026114224
FM_178-CCTTCAGAGTGCCGAA	0.026114505
FM_184-AAGACTCCATCAGCTA	0.0261147
FM_190-CAGATCATCGGAGATG	0.026115827
FM_231-GATCCCTAGAATACAC	0.026116434
FM_243-CITE8	0.026116695
FM_163-CTTCAATCACTGAATC	0.026117278
FM_175-TGATTTCCATAATGCC	0.026117641
FM_263-TCATGCCGTAGACACG	0.026118655
FM_178-TATATCCCAGCACGAA	0.026119886
FM_231-ACGGTTACACACCGAC	0.026120478
FM_259-TCCATGCTCTCAGAAC	0.026120536
FM_226-GCCATTCGTAGAATAC	0.026120592
FM_259-GCTGAATGTACAGCGA	0.026120722
FM_218-CCGGACAAGCTGCCAC	0.02612092
FM_075-TTAACTCGTAATCACC	0.026121287
FM_190-ACATTTCTCCAACTAG	0.026122402
FM_199-CAAAGAACAGAGGTAC	0.026122447
FM_218-AGGTTGTTCTAACGCA	0.026122956
FM_234-ATGCGATCATAGAAAC	0.026123228
FM_250-GTTAGTGCATCGCTCT	0.026124919
FM_170-GCATCTCAGCCACTCG	0.026125534
FM_170-GTACAACTCATTACTC	0.026126064
FM_193-CACACAAGTCTTTCTA	0.026126418
FM_169-TTCATGTTCCACCTCA	0.026127348
FM_163-AACCAACTCTAAGCGT	0.026127424
FM_254-CCATAAGGTACGCTAT	0.02612745
FM_163-CCGATGGAGTCACACT	0.026127696
FM_170-GTTGTGATCTGTCGCT	0.026128618
FM_169-AGGTAGGTCGCTCATC	0.026128639
FM_075-CCTTCCCTCAACTCTT	0.026131535
FM_169-GTGACGCAGGTTCTTG	0.02613173
FM_236-CATGCGGAGGTCGTAG	0.026132273
FM_218-TTGGGATAGGTCGAGT	0.02613286
FM_231-CCTCCAAGTCTATGAC	0.026133161
FM_263-GTAGAAATCTCATTAC	0.026133548
FM_243-CITE1	0.026135072
FM_243-CITE8	0.026135523
FM_228-CTGCCATGTCTAACGT	0.026136447
FM_198-GTCCACTGTGTTTCTT	0.02613666
FM_234-ACATCCCCACAAGTTC	0.026137395
FM_243-CITE3	0.026138777
FM_193-CAGGCCATCCCTGGTT	0.026139533
FM_263-CTACGGGGTTTCGACA	0.02613956
FM_236-TGACCCTGTTCGGCTG	0.026139898
FM_198-GACCAATTCGCACGGT	0.026140397
FM_198-TACTTACCAATCTGCA	0.026142696
FM_170-TGCTGAAGTTCCAGGC	0.026142767
FM_228-TACTGCCTCCGTAGGC	0.026143257
FM_226-GCATCTCCATCTAGAC	0.02614347
FM_163-TGCTCGTTCTCCAAGA	0.026143532
FM_165-GCCCAGATCAAGGTGG	0.026143586
FM_170-CCGTGAGCACTGCACG	0.026144993
FM_198-AGTAGTCAGTGCGCTC	0.026145717
FM_218-ATCGTAGCACGACGTC	0.026145898
FM_228-GGTCACGAGTGCTACT	0.026146265
FM_236-ATTGTTCTCTTGAGCA	0.026146535
FM_199-GAGTGAGTCGTCCTCA	0.026146555
FM_290-CTGAGCGGTATCGCTA	0.02614682
FM_231-AAGATAGTCATCTGTT	0.026147524
FM_259-AGTGCCGGTCCGAAAG	0.026147692
FM_178-CAACAACCACATGACT	0.026147734
FM_163-TACCTGCAGTTCCATG	0.026149519
FM_234-TATCCTACACTCGATA	0.026150083
FM_198-ATCCGTCAGACTACCT	0.026152434
FM_198-TTACGTTTCGGAACTT	0.026153112
FM_198-AGTAACCCATGGGTCC	0.026153114
FM_234-CCTCAGTTCGATCCCT	0.026153164
FM_295-TCACATTTCAGACCCG	0.026153306
FM_193-GTGCACGGTCTTGGTA	0.026153525
FM_236-ACACAGTCAAGAAACT	0.026153637
FM_290-TCTATACTCTATGTGG	0.026153956
FM_178-CCGCAAGGTAGGATAT	0.026154261
FM_170-ACTATGGTCTTAGGAC	0.026154514
FM_178-TGCAGGCCATCTGGGC	0.026154617
FM_163-CGGGTGTTCTAGTTCT	0.02615559
FM_221-TGTTACTTCGAATCCA	0.02615687
FM_198-CTCCACATCTTTGGAG	0.026156908
FM_178-GGGACCTCAAATACAG	0.026157677
FM_193-GAGTCTACATAATCGC	0.026158787
FM_240-GCCATGGCATTAAGCC	0.026159016
FM_217-GCGATCGCAGTTTCAG	0.026159838
FM_170-AGGGTGATCAAGAATG	0.026161304
FM_170-AAGACAAAGTATAACG	0.026162755
FM_176-TCGCTCATCCGGCAGT	0.026163185
FM_193-CAACGATAGAGGTCGT	0.026163796
FM_171-TAGGTACCATTCAGCA	0.026166158
FM_263-TTTGGTTAGTTGGAAT	0.026167454
FM_236-GATGGAGCAAAGCGTG	0.026167937
FM_199-AACGGGATCCCACAGG	0.026167989
FM_231-ATCGGATGTTGTCTAG	0.02616821
FM_178-TGACTCCTCTGGTGGC	0.026168505
FM_218-GGGCCATAGACAGTCG	0.026168827
FM_236-ATGCATGGTCAGACGA	0.026170254
FM_240-TTGATGGGTCGTCGGT	0.026171617
FM_184-CCCTCAATCTGTACAG	0.026172994
FM_175-TGGGTTATCCTAGCTC	0.026173225
FM_200-AACTTCTTCGAACACT	0.0261737
FM_234-TTGGGATAGGTTGACG	0.026173707
FM_163-CCTCCAAGTCGCATTA	0.026174193
FM_163-ATTACTCCAATCGCCG	0.026174955
FM_075-CCGGTAGGTTATGTGC	0.026176412
FM_165-AGGCCACCATTCATCT	0.026177373
FM_231-AAGCGTTCAAGATTGA	0.026179124
FM_219-GACTCTCGTGGTCAAG	0.026179334
FM_231-ATTCTTGTCTTGCGCT	0.026179917
FM_234-GTAGATCGTCTAACGT	0.026180027
FM_243-GACTCAAGTAGACAGC	0.02618008
FM_163-CATGAGTGTGACTAAA	0.0261806
FM_221-TTACGCCAGACTTGTC	0.02618221
FM_190-GAAGGGTCACTCATAG	0.026183216
FM_178-TACCTGCCACCGTACG	0.026183331
FM_240-CCTCAGTAGTTGTAGA	0.026183803
FM_243-CITE4	0.026183847
FM_170-TCAAGCAGTAGCACGA	0.026184184
FM_218-GTCCACTTCGATGGAG	0.026185004
FM_221-CTCATTACAATTTCCT	0.02618628
FM_170-TTCTGTACAACTGATC	0.026186593
FM_178-TGGGATTTCGGCCTTT	0.026187494
FM_236-GACGCTGCACGACGCT	0.026187774
FM_018-AAGCCGCGTTCAGGCC	0.026188402
FM_198-GGCTTTCTCTTTCCGG	0.026189024
FM_163-ACTTATCAGGGTTAAT	0.026189217
FM_240-ACATCGATCGCTTGCT	0.026191005
FM_221-GCATTAGGTACTAGCT	0.026191091
FM_170-TTCACGCGTTAACCTG	0.026191236
FM_236-TAACTTCGTGTATTGC	0.0261921
FM_198-TCGCAGGAGCCATTCA	0.026192475
FM_231-CTCCTCCCAAAGGTTA	0.02619427
FM_198-CACGTGGAGTGAATAC	0.026195912
FM_198-TAACTTCGTCATGACT	0.026196335
FM_219-AAAGGATAGCAGAAAG	0.026196687
FM_243-CITE3	0.026197886
FM_178-TTCCTCTAGGTCGTCC	0.026199048
FM_163-CACGGGTTCGAGAGCA	0.026199566
FM_170-GCTTCACCACCTCGTT	0.026200565
FM_231-AGAAGCGGTCACGTGC	0.026200777
FM_221-AAGCGTTTCACGTAGT	0.026201079
FM_243-CITE3	0.02620188
FM_163-ACCACAAGTTAGTCGT	0.026202403
FM_198-AGAACAATCTAGCCTC	0.026203223
FM_259-ATTCCCGGTTCCTTGC	0.026207114
FM_178-TCTTCCTGTTTACGAC	0.02620733
FM_231-CAGCCAGCACAGTCGC	0.026208807
FM_259-CAACGATGTGGTTTGT	0.02620924
FM_236-ATTGTTCCATACCACA	0.026209498
FM_038-GAGCAGATCGGATGGA	0.026210828
FM_234-GATGTTGAGTTGCCTA	0.026211245
FM_178-TTCAGGACACCAGCGT	0.026211312
FM_170-TACCTGCCAGAGGTTG	0.026211593
FM_240-GGGCGTTAGGTTCAGG	0.026211886
FM_170-TGGTAGTGTCGTGGTC	0.02621271
FM_165-TATCTGTAGGGCAGGA	0.026212903
FM_228-AGACAAACAACAGTGG	0.026212968
FM_243-CITE4	0.026212972
FM_295-TTCGATTCACTGGATT	0.026213266
FM_218-GTGTGGCGTTGAATCC	0.026213685
FM_193-TTGGATGAGGAATTAC	0.02621429
FM_178-GCTTTCGGTTGCAACT	0.026215164
FM_178-ACCTACCAGCGTCAAG	0.026216429
FM_218-GACCAATGTTGCATAC	0.026216494
FM_234-AGACAGGTCGATACGT	0.026217623
FM_169-TACGCTCCAATAGTCC	0.026218424
FM_178-GTTGCTCTCCGAACGC	0.026219657
FM_243-CITE8	0.026220838
FM_274-CTCCCAAAGCGACAGT	0.026221314
FM_170-TCGATTTGTGGCAACA	0.026222168
FM_240-TTTGGAGTCTATGTGG	0.026223507
FM_075-TCATTACGTTGATTGC	0.026224297
FM_290-GCCCAGACATTACGGT	0.026224889
FM_236-TACCCACAGAGAATCT	0.026225673
FM_219-AAGACAATCATTTGGG	0.026228879
FM_240-TACCGAATCGGTCTAA	0.02622958
FM_120-TACCGGGCAAATAAGC	0.02623052
FM_178-CTGCATCAGGTTGCCC	0.026231386
FM_165-GGAGAACGTTCTCAGA	0.026232887
FM_163-AGAGCCCGTTCTTAGG	0.026232995
FM_236-GGTCTGGGTCATCGCG	0.026234474
FM_234-CTCCCAATCCCGTTGT	0.02623462
FM_198-CCACACTTCAACACCA	0.026235482
FM_274-CTCATCGTCGGACTTA	0.026237024
FM_199-ACAAGCTAGGGAGGCA	0.02623819
FM_218-GATCACACATTGAGGG	0.026239103
FM_219-TACGGGCCAGCTCTGG	0.026241822
FM_169-GACCCAGCAGCTGCCA	0.026243905
FM_170-GGGTTTAAGACCATAA	0.026244324
FM_236-TCCCAGTAGTGAGGCT	0.026245665
FM_178-TTCACGCAGAGCAGCT	0.026247539
FM_240-ATAGAGATCTTAGCCC	0.026247894
FM_231-AAAGGTACAAATCCCA	0.026248313
FM_198-TGAGCATTCCCATAGA	0.026248926
FM_223-GAGTGAGAGCCAGACA	0.026251065
FM_163-TTTACTGTCCTACACC	0.026251256
FM_221-TCGGATAGTTGCCAAT	0.026251314
FM_221-ACTATTCGTCCCTCAT	0.026251592
FM_165-CTAACCCTCCAACACA	0.026251998
FM_163-ACCATTTGTAGCTGTT	0.026253123
FM_163-ACTATCTGTTTAGTCG	0.026254108
FM_169-CTTAGGACACACCTTC	0.026255026
FM_248-CAGATCAAGGTCACTT	0.026255801
FM_198-TATTCCATCGAAGTGG	0.026255906
FM_170-GCCAGGTGTTTCAGAC	0.0262562
FM_231-GCACATACAGTTAGGG	0.026256438
FM_236-CGGACACCAGCAGATG	0.02625664
FM_259-GCCCAGAGTTACCTTT	0.026258718
FM_236-GGGATGAGTGAACGGT	0.02625875
FM_240-TTCAGGACACCAGTAT	0.02625998
FM_170-TGTCCCATCTCTATGT	0.026260352
FM_178-AGGAAATTCAGCCCAG	0.026261041
FM_245-GCCAACGAGTGCGCTC	0.026261048
FM_170-CCACAAACAATCCTAG	0.026261263
FM_236-GCAGGCTTCTCCGATC	0.02626188
FM_221-GCACGTGCAATCCTTT	0.026262054
FM_163-TGCAGGCGTTTCACAG	0.02626292
FM_184-ACACGCGGTGATAGAT	0.026263883
FM_243-CITE1	0.026263904
FM_169-CTGTAGACAGCACGAA	0.026264431
FM_234-GTGGTTAAGGTAGACC	0.026265094
FM_193-TTACCATCAACGTAAA	0.026265882
FM_178-TCCCAGTCACCAATTG	0.026265893
FM_169-TCACATTGTCTTCCGT	0.026265934
FM_170-GCATGATCAAAGAGTT	0.026266845
FM_240-TGCGGCAGTTCCTAAG	0.026267165
FM_250-AGCGATTAGCGTTCAT	0.026268478
FM_295-TGCGGCATCAAACCCA	0.026268981
FM_198-GGTAGAGCAGGATGAC	0.026269076
FM_198-TCATACTAGGGAGAAT	0.02626984
FM_173-TTCGATTTCTTCGGTC	0.026270108
FM_199-ACAACCAAGATAGTCA	0.02627088
FM_221-GTAGCTAAGCTACAAA	0.026271556
FM_163-AGAGAGCAGTCGGCCT	0.026272105
FM_170-AGTTCCCGTAAGCTCT	0.026272861
FM_218-GAGAAATAGCCGATAG	0.026274273
FM_075-AACTCAGGTACATCCA	0.026274428
FM_169-CTCCTCCTCAAGCTGT	0.02627552
FM_163-TATTGCTCAAATGCTC	0.026277423
FM_217-TAAGTCGGTCTGTGCG	0.026277972
FM_236-TAGCACAGTCTACACA	0.026278028
FM_199-CTACCTGTCGGTCAGC	0.026278095
FM_243-CITE2	0.026278792
FM_178-ATTTCACCACCATTCC	0.026278835
FM_170-AATTTCCGTACCAGAG	0.026279204
FM_218-GTTACAGCAATCGCAT	0.026279356
FM_240-TGCAGGCGTAAGGAGA	0.02627998
FM_190-AGATCGTAGTAAACTG	0.026280502
FM_038-AGTGTCACATCGGAAG	0.026280973
FM_234-CATACAGAGGTCACAG	0.026281334
FM_198-TCTAACTAGGAATGTT	0.026281994
FM_193-GACTGATGTATCCTTT	0.026282223
FM_190-TATTCCAAGAGCATAT	0.026282374
FM_075-CCTATTATCCGCATCT	0.026283327
FM_198-TACGTCCAGTCATGGG	0.026283478
FM_178-CTGTGAAAGCGGCTCT	0.026283545
FM_221-CTTCTCTGTAGCGTTT	0.026283702
FM_245-CCCTCAACAGCTTCCT	0.026284065
FM_170-CCACAAATCTTAAGGC	0.026284162
FM_178-TAATTCCCAATCGCAT	0.026284281
FM_263-TACTTCAGTCTGATCA	0.026284365
FM_178-ACAGCCGCACATGGTT	0.026286677
FM_170-AGACTCACAACCCTCT	0.026287999
FM_243-CITE7	0.026288236
FM_176-AAACGAACACTAACGT	0.02628842
FM_228-AGACAAATCAGACTGT	0.026290081
FM_038-GCCAAATGTATTAGCC	0.026291002
FM_165-CATCCCAGTTAACAGA	0.026291417
FM_243-GGGTGTCAGCCTGAAG	0.026292501
FM_263-TGCTCGTCATGAGAAT	0.026292594
FM_274-TTGCATTGTCTATGAC	0.026293064
FM_198-GATTGGTCAAGTGTCT	0.02629332
FM_178-CCACTTGAGTGAATAC	0.026293842
FM_218-ACTACGAGTCACTAGT	0.026294015
FM_165-GAACTGTCACTAGTAC	0.026294235
FM_295-GGGCCATTCTCCTACG	0.026295487
FM_236-AGATCCAAGTACCCTA	0.026295792
FM_170-AGAAGCGGTAGTTCCA	0.026296554
FM_218-ACTATGGGTAGAAACT	0.026298298
FM_184-TGTTACTGTGTTTCTT	0.026298387
FM_163-GCAGTTAAGACTTCAC	0.026298646
FM_228-CTCTCAGTCACTGATG	0.026299419
FM_163-GACTTCCGTAGGTACG	0.026300607
FM_198-ATTACCTCAGCGGATA	0.026301555
FM_190-GGATCTAAGTTTCGAC	0.026301645
FM_170-AACCTTTGTGCTGCAC	0.026301699
FM_221-ACTGATGCAACACGAG	0.026301708
FM_231-ACCCTCACATGAGAAT	0.026301747
FM_170-TCTCACGTCTCGCCTA	0.026302297
FM_198-GTAATGCAGAAGATCT	0.0263024
FM_234-ATCCCTGTCCGCAAAT	0.02630243
FM_234-GTACAGTAGACCAGCA	0.026302774
FM_231-CAGTTAGCAACTGGTT	0.026304679
FM_240-CGATGGCCAAATACGA	0.026305536
FM_178-GACTGATTCCCATAGA	0.026306443
FM_178-GTGATGTCACACGGAA	0.02630777
FM_234-TTACCATCAATCCTTT	0.026307994
FM_236-ACGTTCCAGGATACCG	0.026308486
FM_163-CATCCGTAGCATGCGA	0.026309377
FM_169-GATGCTATCTTCTTCC	0.026309893
FM_176-AATCGTGTCGCTACGG	0.026310878
FM_221-AAGCCATCAACATCGT	0.026311597
FM_240-TTCAATCTCTTTCCGG	0.026311642
FM_198-TTTACGTGTAGCTGTT	0.02631284
FM_231-CTCCGATGTATGCTAC	0.026313145
FM_274-TATCTGTGTGGTCAAG	0.026314752
FM_199-GTCACTCCAAGAGATT	0.026315765
FM_259-GAGGGTATCGGTCTAA	0.026315805
FM_223-ACTGTGACAGCTCGGT	0.026315825
FM_240-CGCCATTGTACGACAG	0.026315862
FM_234-AGAGCCCTCTCTGCCA	0.026316175
FM_221-AGTGATCGTAGCCCTG	0.026316857
FM_243-CITE8	0.026317079
FM_199-TCTATCAGTGCTATTG	0.026317488
FM_198-TTACCGCGTACCCGCA	0.026317896
FM_234-ATTGTTCAGCACGGAT	0.026320493
FM_178-TTGTGGACACCCTGAG	0.026321758
FM_198-GAAATGAGTATCTCGA	0.026322227
FM_243-CITE4	0.026322396
FM_170-TTTACTGCATTAGGCT	0.02632292
FM_228-AATCACGCAGTGAGCA	0.026322927
FM_243-GGGATCCTCTGATTCT	0.026323961
FM_190-TGTCCACCACGTTGGC	0.026324147
FM_163-TCATTGTAGACATGCG	0.02632572
FM_165-CCTACGTGTGTCATGT	0.026326345
FM_263-TTCTAACCACTGCTTC	0.02632684
FM_170-AATAGAGGTATGAAAC	0.02632707
FM_070-TAGTGGTAGCTAAACA	0.02632739
FM_170-CGGGCATGTTACACTG	0.026327558
FM_263-CCCGAAGAGTGATGGC	0.02632807
FM_190-GGAGGTATCTATCGTT	0.02632936
FM_198-GAATCGTCAATAAGGT	0.026330527
FM_178-TGAGGTTAGCACCAGA	0.02633067
FM_228-CTCAGTCGTCTGTTAG	0.02633144
FM_263-TGCTGAATCTTCTTCC	0.02633165
FM_178-AACCTGAAGGACATCG	0.026333382
FM_178-TCAATTCAGGCAGGGA	0.026334595
FM_173-AGAAGCGCAGGAATCG	0.026334852
FM_198-TTAGGCATCTCTCAAT	0.026335606
FM_245-TCATCATTCTCCTACG	0.026335776
FM_172-CCACTTGAGCACACCC	0.026336968
FM_263-CTCCGATGTCTCAAGT	0.026337149
FM_169-ATCAGGTCAGTCTGGC	0.026337344
FM_243-CITE7	0.02633791
FM_198-GATTGGTGTCCAGCAC	0.02633819
FM_199-TACCGAATCGCGTGAC	0.02633851
FM_216-CTACTATCAGACCGCT	0.026338516
FM_170-CGAGGAATCAGCGCGT	0.026338836
FM_236-AAACGCTCACCGTGGT	0.026339132
FM_263-GTCCTCAAGCTGAAGC	0.026339332
FM_221-GCATTAGAGTTGCCTA	0.026339661
FM_165-CAAGAGGTCCTCCACA	0.026340455
FM_170-GAAGCCCGTCCAAGAG	0.026340751
FM_190-TCTTTGACACCCTGTT	0.026342658
FM_240-CTCAGAACATCGCTCT	0.02634304
FM_176-GGCAGTCCATTGAGCT	0.026343826
FM_170-ACCATTTAGGTGCTGA	0.026344374
FM_198-TTCGGTCGTGCTTATG	0.026346173
FM_243-GAACGTTTCCCTCATG	0.026346331
FM_176-CGTTAGAGTCAGTCCG	0.026346536
FM_178-GTTACAGTCATGCATG	0.026346901
FM_243-CITE6	0.02634776
FM_218-CCTAAGAGTCCTGAAT	0.026348941
FM_163-GTACAGTCATGCTGCG	0.026349684
FM_259-ATTCAGGCAATGGCCC	0.026350884
FM_240-AGATCGTTCGCTTGCT	0.026351226
FM_231-GATCAGTAGTTCCAGT	0.026351532
FM_295-CGTTCTGTCCGAAGGA	0.026351633
FM_236-GACTCTCAGCCGAATG	0.026352145
FM_165-ATCGGCGCAACCCTAA	0.026352448
FM_018-CTAATGGTCCTTGCCA	0.026353091
FM_221-GATTCGACAAGCCTGC	0.026353627
FM_198-TCCTGCACACTGTGTA	0.026354017
FM_169-CATACAGGTATAATGG	0.026354246
FM_218-GGAATCTAGGTCCCTG	0.02635584
FM_234-GACTATGGTAACGGTG	0.026356624
FM_243-CITE4	0.026357029
FM_234-TTTAGTCGTGCATCTA	0.026357166
FM_274-CTGCCATGTTCGCGTG	0.026357356
FM_178-TTTGTTGTCAGCTTGA	0.026357707
FM_218-ACACGCGCATAGTCGT	0.026359819
FM_236-GAGTGAGAGAGGTCGT	0.026359942
FM_234-GATCAGTGTGTAGTGG	0.02636021
FM_165-TGACAGTTCTCTGACC	0.026360761
FM_295-CGGAACCGTAGACAAT	0.026360976
FM_165-AGGATAATCCATCGTC	0.026361214
FM_163-GAGTTTGAGGGCGAGA	0.026361277
FM_226-TCTTGCGCAGTGCGCT	0.026361447
FM_178-AAACCCAGTTGCCAAT	0.026361946
FM_218-TATCTTGAGAATACAC	0.026362896
FM_245-CCTCATGGTATTTCTC	0.026363324
FM_226-TCAGTGAGTACGACTT	0.02636342
FM_218-TCGCTTGAGTCTCTGA	0.026364474
FM_171-GTGGGAACAGAGTTCT	0.026364945
FM_198-ATAGAGACATAAGCAA	0.026365368
FM_169-TTACGCCGTTCATCGA	0.026366206
FM_240-ACTATCTGTTGTTTGG	0.026366498
FM_165-GTGAGGAGTCGTGGAA	0.026366614
FM_199-CAACAACAGCTCGACC	0.026368117
FM_234-TGCGGGTTCTTGTGCC	0.026369223
FM_163-GGGAGTATCTCGCCTA	0.026369577
FM_170-ACGGGTCGTTATGTGC	0.026369983
FM_236-CTACAGAGTGTACAGG	0.026370231
FM_243-CITE1	0.026370661
FM_236-CATACTTCACACCGAC	0.026371475
FM_243-CGGGTGTCAGGCGATA	0.026371622
FM_149-GGAGAACGTCACCACG	0.02637176
FM_199-GCCATGGGTGCAACGA	0.02637178
FM_178-ATGGGTTCATTGTCGA	0.026371986
FM_190-GCGGATCAGTTGAATG	0.02637205
FM_198-CATCGGGCAGATACTC	0.026372507
FM_240-GATGCTAAGATCCGAG	0.026372729
FM_263-CAACAGTGTGAACTAA	0.026372937
FM_234-TGTCCCATCGGTCGGT	0.02637314
FM_163-CCGAACGAGTCTTCGA	0.026377585
FM_198-GGAATGGCAAATAGCA	0.026377747
FM_198-AATGAAGAGCGTATGG	0.026377862
FM_163-TGGTACATCGTCACCT	0.026378246
FM_170-TTCTTGACAGTGCCTG	0.026378285
FM_243-CITE4	0.026379168
FM_178-TATATCCCAGGCATTT	0.02637976
FM_176-CCAATTTAGAATAACC	0.0263799
FM_190-CTATAGGCAGATAAAC	0.026381446
FM_171-CTTTCGGAGACGCAGT	0.026382098
FM_198-GGGAGTAGTACTAACC	0.026382178
FM_243-CITE3	0.026382487
FM_228-AGTGATCCAGGCATGA	0.026383365
FM_295-TTCTAACGTCACTCAA	0.026383454
FM_231-GCTACAACACAAAGTA	0.02638348
FM_223-CATGCCTCACGATTCA	0.026384307
FM_243-CITE1	0.026384398
FM_178-GTTGAACAGTTGGAGC	0.026387177
FM_163-TCGATTTCATGGAATA	0.026388016
FM_170-ACTATGGGTACTGAGG	0.026388992
FM_234-GTTGTCCGTGAGGATC	0.0263891
FM_184-CTACGGGCAACTGCCG	0.026389236
FM_178-AACCTTTAGGTTGCCC	0.026389314
FM_075-GAACGGACAGGCTGAA	0.02638996
FM_190-CTCTCAGAGCAAATGT	0.026390495
FM_295-AGGACTTCATCGATCA	0.02639073
FM_172-TGAGGAGAGCCTTCTC	0.026391296
FM_295-TGGATGTGTACGACTT	0.026391374
FM_163-CTCAACCCAACAGAGC	0.026391672
FM_234-GCGGATCCAATAGGAT	0.026391875
FM_178-AAACGAAGTTTGCCGG	0.026391879
FM_198-TGAATCGAGTAAATGC	0.02639224
FM_169-ATTACCTCAATGGCCC	0.026395764
FM_234-GGAGGATTCATCACTT	0.026396157
FM_295-CTCTGGTTCGTTCAGA	0.026396174
FM_169-CCACTTGCATTCTCTA	0.026397765
FM_221-TATTGCTTCATCTACT	0.026397945
FM_234-GAAATGACAGCTGAGA	0.026399015
FM_170-GAGATGGTCGGCTTCT	0.026399305
FM_198-CTAACTTCATGAGAAT	0.026399763
FM_170-GAATAGAGTTGCAACT	0.0263999
FM_218-CCACAAATCTCTTCAA	0.02640063
FM_178-CAGGGCTCAATGTCAC	0.026400782
FM_245-TCGTAGAGTCCGTACG	0.026401479
FM_240-TGAGGAGTCACGGAGA	0.026402451
FM_170-GCATTAGTCATAAGGA	0.026402492
FM_228-ATTCCCGCATTGTCGA	0.026402751
FM_259-ACGTACATCTAGCCAA	0.026403416
FM_236-ACTCTCGGTGAACTAA	0.026404165
FM_259-GAGTCTATCCTTCACG	0.026404481
FM_075-GCCAAATAGGACACCA	0.026404584
FM_044-GGATGTTAGTTAGCGG	0.02640471
FM_218-CTACATTAGCATCAAA	0.026405036
FM_178-GATTGGTTCACTGCTC	0.026405338
FM_219-GAGTCTAGTCGGTGTC	0.026406024
FM_274-CTTAGGAAGTGGTTAA	0.026406439
FM_163-CTCTCAGTCCTTCTAA	0.026407188
FM_259-GTTGTGAAGCAAGCCA	0.026409788
FM_218-AACTTCTGTATTCTCT	0.026409972
FM_236-ATTCTACAGTTCTCTT	0.02641006
FM_228-GTCAGCGAGACGCAGT	0.02641213
FM_198-CTTTCGGTCCGTTTCG	0.026412461
FM_170-TATCGCCTCACCCTCA	0.026413284
FM_226-TGATGCATCCGATGTA	0.026414271
FM_234-TTAGGGTGTACTTGTG	0.026414469
FM_218-CGATGCGCATAGACTC	0.026415411
FM_274-GGTAATCTCCTCATAT	0.026415678
FM_226-TTCCGGTTCTTCCTAA	0.026416963
FM_228-TGCTGAATCTACAGGT	0.026417064
FM_234-TGTCAGACAGGTACGA	0.026417462
FM_240-TTGGGATGTAGAGACC	0.026418734
FM_190-CGATGCGGTTTGTGGT	0.026421452
FM_240-ATCGATGAGGATGAGA	0.02642191
FM_198-CCACTTGCACGTTGGC	0.026422272
FM_175-CTCAGGGAGGCTTTCA	0.026422419
FM_198-CGGACACGTGCTCTTC	0.026422452
FM_165-CATCCCACAGTAGAGC	0.026423747
FM_226-GGAATGGGTGCGGCTT	0.026423866
FM_263-CCGAACGCACTGGCCA	0.026424916
FM_243-CITE4	0.02642523
FM_236-CCTCAGTTCCCAATAG	0.026425403
FM_075-TGTTCCGGTTCGAATC	0.02642553
FM_163-TACTTGTCATAGGTTC	0.026426796
FM_228-TGGCGTGTCATTCCTA	0.026426943
FM_218-TTGTTCACACATACGT	0.026428213
FM_169-TTTACCAGTTCTTGCC	0.026429776
FM_234-CATTCCGCATGCTGCG	0.026429787
FM_170-CTCGAGGAGTTGGAGC	0.026430242
FM_295-TCTGGCTAGGTGCGAT	0.02643048
FM_234-CTATCCGCACACGGTC	0.02643068
FM_236-GGAGGATGTTATGTGC	0.02643181
FM_259-GATTGGTAGGTTGACG	0.026432846
FM_178-CACCAAACAAAGCGTG	0.026432985
FM_274-CTGTCGTTCTTGCAGA	0.026433116
FM_236-CGAATTGTCTTCTGGC	0.026433352
FM_163-ACTATGGCAAGAGAGA	0.026434964
FM_221-GAGCTGCGTCCTTGTC	0.02643621
FM_243-CITE1	0.026437368
FM_178-ATCACAGGTTTCACAG	0.026438896
FM_259-CTACAGAAGCTAGATA	0.026440283
FM_228-TGTGAGTCAACCCTCT	0.0264411
FM_228-ACACGCGCAAGAAATC	0.0264415
FM_190-CGCATAAAGTAAATGC	0.02644228
FM_169-CCTGCATAGGCTCACC	0.026443284
FM_193-GTCCACTGTCCGAAAG	0.026443401
FM_243-CCATAAGCATATCGGT	0.026443679
FM_236-CTCCCAATCGTCAAAC	0.026443684
FM_263-TACTTCACAACGATTC	0.026445339
FM_274-TTGGGATTCGCCAGTG	0.026447058
FM_231-TGTTTGTAGCTCGCAC	0.026447216
FM_234-CAAGGGATCTCGACGG	0.026448183
FM_219-CCGGACATCCATGAGT	0.026448404
FM_165-AAGCCATCAAATGGCG	0.026448624
FM_178-CCGTGAGTCTCCTGCA	0.026448997
FM_120-GCACATAGTCCACTCT	0.02645096
FM_178-GGTAACTCACTAACCA	0.02645114
FM_163-TCGCACTAGATCCTAC	0.026452469
FM_259-TGTTTGTCAATCAGCT	0.026453432
FM_218-ATTCCATGTCCTTTGC	0.026453579
FM_170-CTCCGATTCACCTGTC	0.026454508
FM_228-AACCTTTCATGAGGGT	0.026454795
FM_190-GACCCAGGTTCAGCTA	0.026455225
FM_234-CATAAGCTCTACCACC	0.026455335
FM_231-TTCCGTGTCTTTGCGC	0.026455592
FM_165-TACCTGCCAATCCTAG	0.026456065
FM_231-TAATCTCCAGTTCTAG	0.026457047
FM_228-CCCTCTCAGTATAGAC	0.026457451
FM_171-ACGATCACAGCTGTTA	0.026458016
FM_190-GGATGTTAGGAGGCAG	0.026458453
FM_243-CITE7	0.026458751
FM_218-GGTGATTAGCCTGCCA	0.026459182
FM_176-CTAACTTGTCGCACAC	0.026459262
FM_295-TACATTCGTACTCGTA	0.026460258
FM_236-AGGAGGTGTAGGTCAG	0.026461318
FM_243-CITE6	0.026464337
FM_163-TTACGCCAGCTAGATA	0.026465284
FM_190-TCCGGGATCGATTGGT	0.026465857
FM_163-AGCTTCCCACTAACCA	0.026467148
FM_170-GATGAGGTCACTAGCA	0.026467193
FM_236-GATGCTATCAGTGTCA	0.026468089
FM_236-ATCGTCCTCAGACTGT	0.026469178
FM_259-GAGGGATCAGCACCCA	0.026471592
FM_190-TTTACTGGTGTGTCCG	0.02647195
FM_170-AGACTCACAACTCGTA	0.026472257
FM_178-CCACGTTGTCGATTAC	0.026473368
FM_163-GTTCATTAGTGAGTTA	0.026473576
FM_259-AGCTCAAGTTTAGTCG	0.026474439
FM_234-ATCAGGTTCGCTGATA	0.026475707
FM_226-CACTAAGCAGCTAACT	0.026477925
FM_170-TTACTGTAGTACCCTA	0.026479138
FM_236-CTATCCGCAATTGGTC	0.026479946
FM_169-CTCTCAGCAGATACCT	0.026480526
FM_259-CTCCACACAATGCAGG	0.026481625
FM_231-CTGTAGACATCCTATT	0.026481979
FM_228-TGCTGAAAGTTACGGG	0.026482128
FM_234-GTGATGTGTCTTACTT	0.026483042
FM_178-GCACTAAGTTTATGCG	0.026485289
FM_240-GCGATCGGTCACGCTG	0.026485328
FM_163-TTCTTCCTCTCGGTAA	0.026485708
FM_263-TACATTCTCAACGTGT	0.026485914
FM_163-CTCATTAGTAGGGTAC	0.026486555
FM_236-CGAGGAATCGCCGTGA	0.026488097
FM_163-TCGAACACACATAACC	0.026488163
FM_173-ATTCCCGTCCACGTCT	0.02648847
FM_178-AACACACTCTAGACCA	0.026491461
FM_198-GCCGTGAAGTAGATCA	0.026493888
FM_236-GGGAAGTCATCAGTGT	0.02649463
FM_243-CITE6	0.026495924
FM_149-TTCTCTCGTCATTGCA	0.026496299
FM_018-TGGGAAGCAGGACCCT	0.026496803
FM_170-GTCTCACTCCGACATA	0.026496863
FM_170-TCGGGCACATCGGTTA	0.026498733
FM_219-TATCTTGGTCTGTCAA	0.026499297
FM_231-CGTGATATCGAACGCC	0.026499316
FM_169-TCATACTGTCTACAAC	0.026499474
FM_169-TCACTATGTCTCCCTA	0.026499849
FM_178-CTCCAACGTGGAATGC	0.026499994
FM_245-CAAAGAAGTGAGATTA	0.026500812
FM_170-CGCGTGACAGTCAGCC	0.026503425
FM_178-GGAGGATGTCGCATCG	0.026504874
FM_163-TTTGGTTTCGTTATCT	0.026505131
FM_250-GACCCTTTCGGTAGAG	0.026505208
FM_170-TAAGCGTAGCTGCCTG	0.026506985
FM_170-CCACCATAGCAGTCTT	0.02650781
FM_234-GCTACCTGTATCGGTT	0.026510412
FM_184-CTTACCGAGTATAGAC	0.026510727
FM_178-GAATAGACATAATGAG	0.026510855
FM_263-TGGTTAGCAAGTCCCG	0.026511038
FM_163-CTGTATTTCGTGTTCC	0.026511095
FM_163-TTACAGGTCTTTCCGG	0.026511421
FM_163-CTGTGAAAGATCCTAC	0.026511686
FM_240-TCACATTTCAAGTGGG	0.026512649
FM_193-GGTTCTCTCAACTTTC	0.026513007
FM_240-ACTGTGAAGTCCCAGC	0.026513059
FM_243-CITE5	0.026514363
FM_184-ACCATTTAGGCTAAAT	0.026514849
FM_198-ACCACAAGTGCCCACA	0.0265155
FM_163-ACAGGGACATAATCGC	0.026515547
FM_170-ATAGAGACATCGCTGG	0.026515694
FM_236-TCACTATTCTGTGTGA	0.02651605
FM_170-AACCTGAAGCTTACGT	0.026516315
FM_263-TTCCTAAGTGATCATC	0.026516322
FM_170-CGACAGCGTTTGCAGT	0.026516775
FM_231-CTCCACAGTATGGAGC	0.026519995
FM_178-GTCTTTAAGTGGTGGT	0.026520077
FM_173-TGTTCTATCAGCTTGA	0.026520213
FM_170-CTGAGGCTCTCAGTCC	0.026521392
FM_198-CAGAGCCAGTTGCCTA	0.02652165
FM_263-TTACTGTTCTGGGAGA	0.02652181
FM_163-TCTATCAAGCCTTGAT	0.026522107
FM_263-TCGTGGGGTTTAGAGA	0.026522724
FM_163-ACATGCATCTTTGCAT	0.02652292
FM_198-ACTATGGCACATACGT	0.026524685
FM_198-GCACGGTTCGTCTAAG	0.026525002
FM_259-GTGCAGCAGGACTGGT	0.026525578
FM_231-GGGCTCACAATCTGCA	0.026525727
FM_178-AACAGGGTCCCTGTTG	0.026526157
FM_170-GTCTTTAAGGTGCTGA	0.0265268
FM_231-CCCTGATAGCCTGACC	0.026529044
FM_243-CITE1	0.026529117
FM_236-GACGCTGTCATAAGGA	0.026529716
FM_234-GATCAGTCAATAGTGA	0.02653011
FM_170-GTGCTTCCACTGGATT	0.026530271
FM_263-GGAATCTAGGAAGTAG	0.026530478
FM_173-AACCACATCCTTATAC	0.026530487
FM_172-CCACAAATCGCCGTGA	0.02653267
FM_234-TGGGATTGTGTTACAC	0.02653367
FM_169-AGTTAGCTCCCTCGTA	0.026534215
FM_169-CGGTCAGAGGATTCCT	0.026534349
FM_218-AGACAAATCATGCAGT	0.026535092
FM_176-CAACAGTTCCTGTTGC	0.026536021
FM_231-GAAGGACAGCCGTAAG	0.026536068
FM_295-TGAATCGTCATGCGGC	0.026536312
FM_178-TCATGTTAGAGGACTC	0.026537357
FM_243-CITE6	0.026537448
FM_221-CCCATTGGTCCAAAGG	0.026537847
FM_075-CGCTGGACATGCCTTC	0.02653819
FM_290-GACCGTGCAGAACGCA	0.026538372
FM_223-AAACCCACATAGAGGC	0.026538983
FM_240-CCGAACGAGGTGCGAT	0.026539171
FM_290-TCCGATCGTGCCCACA	0.026539396
FM_243-CITE6	0.026540058
FM_263-GGGTAGACACACTTAG	0.026540138
FM_218-CTGTAGATCCAGTGTA	0.026540222
FM_165-TCAGCAACAGTCTACA	0.026540255
FM_173-TGCTGAAAGCAGATAT	0.02654075
FM_169-TCTACATAGCCATGCC	0.026540782
FM_228-CTGGCAGCAAGCACAG	0.026541831
FM_190-CGGAGAACATTGAGGG	0.026543962
FM_221-AGTAACCTCTCACTCG	0.02654423
FM_176-ACTATGGGTCTTTATC	0.02654472
FM_178-AGGTCTAAGCCTGACC	0.026544962
FM_240-GTTGCGGGTCTAATCG	0.02654587
FM_075-ACAGCCGTCGAGAACG	0.026546083
FM_236-TATGTTCGTGCCTAAT	0.026547844
FM_240-ATGCATGCAAGTGGGT	0.02654991
FM_178-GTAACACAGTCCCAGC	0.02655022
FM_178-TACGGGCTCGTCAGAT	0.026550744
FM_170-GGTGGCTGTCAACATC	0.026550744
FM_190-TGATGCATCCGGCAAC	0.026551014
FM_226-TTCACGCCACCCAATA	0.026551474
FM_231-GATCAGTCATCTTCGC	0.026552254
FM_165-TCATATCTCAGTAGGG	0.026552971
FM_170-CCTGCATAGTATCCTG	0.02655364
FM_240-ACCAACAAGAGGGTCT	0.026554614
FM_198-TACGTCCAGAGGATCC	0.026557721
FM_263-TGTTCATCAATTTCTC	0.026558192
FM_234-GATAGCTAGTCGCTAT	0.02655929
FM_226-TCGTAGACAATAGTAG	0.026559738
FM_245-CTACAGAGTTAGTTCG	0.026559787
FM_245-TCCACGTTCATGCAGT	0.026559787
FM_290-GAGAGGTCACTTGACA	0.02656009
FM_163-TGGAACTGTGCCTTCT	0.026560456
FM_198-TCGAACACAATCCTTT	0.02656047
FM_173-CCTGTTGGTTCAGCTA	0.026561197
FM_263-CGTTCTGAGCCGCACT	0.02656123
FM_018-AACTTTCTCCACTGGG	0.02656136
FM_223-ACGTAGTTCTGAGGTT	0.02656146
FM_163-GACCAATGTGAATAAC	0.026562298
FM_169-TGGATCACATAATCGC	0.02656261
FM_163-CAGGGCTTCTACGCAA	0.026562888
FM_163-TACTGCCAGTCGTTAC	0.02656391
FM_193-CTTCTAATCAGATTGC	0.026564686
FM_240-ATTCCCGAGTAGTGCG	0.026565654
FM_198-CCACCATAGTTACGGG	0.026565995
FM_199-GCCAGTGTCCAGTGTA	0.026567377
FM_290-CAGATTGAGAGATGCC	0.026568621
FM_243-CITE6	0.02656897
FM_240-ACTCCCATCATGGCCG	0.026569104
FM_198-AGTGACTGTACAGAGC	0.026569162
FM_163-ATAGGCTAGGATACGC	0.02657006
FM_198-TTCGATTAGCCTGTGC	0.02657021
FM_176-CCGGTGAGTACCCACG	0.02657035
FM_245-TCGGGTGGTTGCTCCT	0.026572619
FM_173-TGTCAGAGTACTCAAC	0.02657358
FM_243-CITE1	0.026574181
FM_193-AGTCACATCGTGGGAA	0.026576065
FM_193-CAGATACCAGGGAATC	0.026576651
FM_231-GCAGGCTAGATTCGCT	0.02657825
FM_169-CGACAGCTCTCTGACC	0.026579434
FM_170-TGCGATACACAAATCC	0.026579607
FM_228-CCGATCTCACTAACCA	0.02658047
FM_259-AAACCCAGTTCCTTGC	0.026580587
FM_169-CTTCTAACACTACGGC	0.02658111
FM_263-TGTTGGACAAATAAGC	0.026581498
FM_234-GTAGAAAAGCACCGTC	0.02658165
FM_193-CAGTGCGGTACAGTCT	0.026581984
FM_263-CATACAGGTCACTCAA	0.02658266
FM_172-GTAGTACAGCTGTTAC	0.02658319
FM_163-TTTCAGTAGCAGCACA	0.026583226
FM_263-GCTCAAAGTTTCCCAC	0.026584106
FM_198-GTAGATCTCAAGAGGC	0.026585188
FM_295-TGATTCTAGTTGCATC	0.026585585
FM_193-ACTGCAAAGAGTCCGA	0.026586391
FM_226-TCCTCGATCCAAGCCG	0.026586592
FM_190-ATCGTCCTCACGGTCG	0.02658732
FM_171-TACGGGCCATATGAAG	0.026587386
FM_234-AACTTCTCATCATGAC	0.026587527
FM_217-AGGGCCTGTCGGAAAC	0.026587592
FM_243-TAATTCCAGAATCGAT	0.026588073
FM_234-GCTCAAATCAAGTCTG	0.026588976
FM_234-TGGAGGAAGGATTTAG	0.026589844
FM_198-GACAGCCTCCTTATGT	0.02658991
FM_165-TTGGGTAGTTCCATTT	0.026590211
FM_170-TTACGCCCATCGAAGG	0.026590494
FM_263-GGAATCTCAAATAAGC	0.026590748
FM_236-TGGAGAGGTACCTATG	0.026590878
FM_245-ATCATTCAGTGCACTT	0.02659114
FM_163-CTAAGTGAGCCGTAAG	0.026592795
FM_169-CATGGTATCGCTCTAC	0.02659325
FM_301-GGGACCTTCTTTACAC	0.026593471
FM_245-TTGACCCCATACTGAC	0.026593728
FM_178-TTACCGCTCCCGAGTG	0.026593959
FM_263-TGTAACGTCGCAGTGC	0.026594108
FM_236-GATGACTGTAGCGCTC	0.026594503
FM_184-CACGTGGCACGGATCC	0.026594711
FM_218-CCTTCAGTCATCGCTC	0.026596645
FM_184-GACTGATCAGTCACGC	0.026597634
FM_176-ATTCCTAGTTACGCCG	0.026598582
FM_236-CCACACTGTCTCTCCA	0.026598964
FM_234-TAAGCACGTTTCCCAC	0.026599685
FM_170-TCACGCTGTTCTTGCC	0.026601166
FM_234-GGTGAAGTCGACCCAG	0.026601376
FM_228-TTGGTTTGTATCTTCT	0.026601456
FM_163-ACCCAAAGTTGTTGCA	0.02660281
FM_234-GATCATGGTCTACTGA	0.02660287
FM_120-TCCGAAAGTTCTCCTG	0.026603783
FM_198-ACGATCAAGTTGCGAG	0.026603863
FM_170-TCAGCCTAGTGCACTT	0.026605386
FM_170-TAACACGGTGAATTGA	0.0266061
FM_231-TCCACGTCACTAACGT	0.0266061
FM_178-AGTTCGAAGCCATGCC	0.026607148
FM_163-TGCTCCAAGGCCCACT	0.026608316
FM_163-TACAGGTGTCGATTCA	0.026610615
FM_243-GCCTGTTGTCCTTAAG	0.026611784
FM_221-ACTATCTAGTGAATAC	0.02661182
FM_178-TTTACGTAGTTCGCAT	0.026612151
FM_178-GCTGGGTTCGGCATCG	0.026612371
FM_178-CACGGGTAGGTCGACA	0.026613466
FM_172-TCACGGGCACTAACGT	0.026613506
FM_171-CATCCCAGTGTTAGCT	0.02661368
FM_178-TATGTTCCAGCGGATA	0.02661451
FM_231-TTCATTGTCCTAGCCT	0.026614957
FM_200-CTCCTTTTCTGTTGGA	0.026615249
FM_245-TTAATCCAGTGGTTGG	0.026615527
FM_170-AGCCAGCGTTAAGACA	0.026617046
FM_170-GGTTGTACATCTGTTT	0.026618857
FM_236-TTTCCTCCACAGCATT	0.026619116
FM_178-TGAGGGACAGACGCTC	0.026619328
FM_231-ACTATTCGTGTTGAGG	0.026619822
FM_169-TTTCACATCCAAGCTA	0.026620856
FM_178-TATATCCCACCGCTAG	0.026623134
FM_234-CCTGCATTCCTACGGG	0.02662447
FM_236-TCAGCCTCATATACCG	0.026625337
FM_169-TCCTCTTGTTGTCATG	0.02662538
FM_243-CITE5	0.026626602
FM_190-GACGCTGTCAGCTGAT	0.0266269
FM_178-GCTGGGTCAGTAACAA	0.026627447
FM_236-AGTTCGAAGCGCTGCT	0.026629778
FM_178-CCGAACGCACGGCACT	0.026629932
FM_245-ACTTTGTAGAAGCGGG	0.026631702
FM_263-TAAGCCATCTCGTTTA	0.026633075
FM_169-TTTCACATCATGCCGG	0.026633449
FM_263-TATTCCAGTACGACTT	0.026633602
FM_243-CITE5	0.026635528
FM_240-TCTACCGAGTGGATTA	0.026636487
FM_228-TTCGGTCCAAGACCGA	0.026636522
FM_228-ATCGTCCAGTTGTACC	0.026637536
FM_198-GTTACGATCCTACCGT	0.02663842
FM_170-TGCTGAAAGTACAGAT	0.026638685
FM_163-AGTACTGTCATGCTAG	0.026639832
FM_218-GTGTTCCCAAGTTGGG	0.026641175
FM_236-TGATCAGCAGAGAGGG	0.0266422
FM_176-ATTCTTGTCACTTATC	0.026642486
FM_263-CTCATCGCAACTGCCG	0.02664269
FM_236-TCGATTTAGTCCCTAA	0.026643053
FM_231-CAACGATTCAATCTTC	0.026643548
FM_178-GCATGATTCTATCGTT	0.026644481
FM_240-ATGACCATCGGCCCAA	0.026646597
FM_163-GTTCGCTAGGTGGCTA	0.026646687
FM_170-TCCCAGTAGTCACGCC	0.026646912
FM_198-TTTGTTGCATCTTTCA	0.026646925
FM_231-CATACTTTCGACATAC	0.026648195
FM_163-ATTGTTCCACCACTGG	0.026648328
FM_228-CCTTTGGGTCGACGCT	0.0266489
FM_234-ATTATCCCATATACCG	0.026649462
FM_245-GCACTAACACGCTATA	0.026651237
FM_190-CTTCAATGTGGAGAAA	0.026651891
FM_184-TCTAACTCAAGAAACT	0.026652003
FM_170-AGAACAAAGCGACTGA	0.026652638
FM_218-TTCGATTCAGAATGTA	0.026655748
FM_190-ATCCGTCTCCCAACTC	0.026657073
FM_234-ACGGTCGGTCATACCA	0.02665733
FM_223-AGCCAGCCATATACCG	0.026657982
FM_163-CCTCATGCAGAGGGTT	0.02665822
FM_163-TTTACTGGTCTCTCAC	0.026659155
FM_218-GTTCTATAGCGGTAAC	0.026659552
FM_243-CCACGAGAGCTAAACA	0.026659677
FM_163-TAATTCCAGGCGTTGA	0.026661888
FM_295-CACTAAGTCTAGCCAA	0.02666313
FM_240-CTATCTAGTATCCCTC	0.026663855
FM_234-GGTTCTCGTGGGCTCT	0.026663978
FM_219-GACCAATTCGTTCATT	0.026664034
FM_218-CTTCTCTAGTACTGGG	0.026665451
FM_175-GTTGCGGAGTCATGCT	0.026665565
FM_163-GCATGATCATAGATCC	0.02666559
FM_243-CACCGTTGTTGTACGT	0.026665976
FM_234-GTCATTTCATTCAGGT	0.02666612
FM_259-CTCCAACAGGGTAATT	0.026667636
FM_163-TGGTTAGCAGACCATT	0.026667949
FM_163-ACTTAGGCACAGAGAC	0.026667994
FM_228-GATTCTTGTACTGTTG	0.026668185
FM_193-TATCGCCAGGCTGAAC	0.026668632
FM_240-GTGAGCCAGAATTTGG	0.02666883
FM_243-CITE7	0.02666953
FM_226-TTGGGCGAGCGAAACC	0.026671836
FM_274-ATCTCTATCGTAGTGT	0.026671862
FM_163-ATCACTTCATGCACTA	0.026673531
FM_198-CATTGTTAGTATCCTG	0.026674401
FM_236-GAAGCGACAACTGAAA	0.026674453
FM_218-TACCTGCTCCGCTGTT	0.026674794
FM_200-GCATCGGCACAAGCCC	0.026675358
FM_231-TCGTAGAAGACCAGAC	0.02667546
FM_234-GTTTACTCAGTAGAAT	0.02667611
FM_178-TGGGAGACATCGCTCT	0.026676148
FM_236-ATACCTTAGCACTAGG	0.026679287
FM_184-AGGATCTCACATCCCT	0.026680559
FM_240-TTTCATGCATAGACTC	0.026680822
FM_200-TGACCCTGTTGGACTT	0.026681172
FM_170-CCCATTGAGTCTAGAA	0.026683029
FM_170-TACTTACGTGGAAATT	0.026683243
FM_240-AGTCATGTCAACTGGT	0.026683988
FM_170-ACACAGTTCACCATCC	0.02668435
FM_170-ACGTTCCAGGTGCCTC	0.026684888
FM_231-AGCATCACATCGGCCA	0.026686111
FM_234-TCATCCGTCCTTTGAT	0.026686497
FM_184-CAATGACCATGTAACC	0.026688345
FM_263-AACCATGGTATGGGAC	0.026688712
FM_234-GGGTAGATCTTGCAGA	0.026688872
FM_170-TGCGACGTCCAACTAG	0.026689226
FM_219-CTAAGTGTCATCCTAT	0.026690511
FM_234-GAACTGTGTAGGATAT	0.026690556
FM_234-ATACCTTGTCCGGTCA	0.02669281
FM_240-AATGGCTCAATTCTCT	0.026694596
FM_234-CTCCTTTAGCCTCTCT	0.026696103
FM_198-TCATACTCAGTCGCTG	0.026697043
FM_240-CGAGGCTCATCTTTCA	0.026697187
FM_243-CITE4	0.026697583
FM_234-TGATGCAAGACTGTTC	0.026698094
FM_198-CGATGCGCAGCGAACA	0.026698358
FM_198-TTCATTGCACCCATAA	0.026699146
FM_231-GTGCTGGCAAGACCTT	0.026699677
FM_198-GAAGCGAGTCCGCAGT	0.026700469
FM_198-GTCTCACGTCGTAATC	0.026700618
FM_228-TGAGTCACATCATCTT	0.026701355
FM_236-GTGACGCTCGTCAGAT	0.026701411
FM_234-GCTGGGTTCGTTCATT	0.026701437
FM_290-TCACACCAGAACTTCC	0.026704252
FM_263-CCACTTGTCTTGTTAC	0.026705021
FM_234-CGGGACTAGGTCACTT	0.026705887
FM_178-GTAGGTTAGACCAGCA	0.026706226
FM_198-GGCACGTTCCAAGCCG	0.026706629
FM_218-TGGGCGTAGGCATCTT	0.02670666
FM_178-CCACAAACATCCAATG	0.026707027
FM_250-CAACGATGTGTCCAAT	0.026708627
FM_221-TGATTTCTCTCCAAGA	0.026709085
FM_178-AAACGCTCAATAGTCC	0.026709134
FM_198-ATTGGGTGTTGCCAAT	0.026709829
FM_190-CCGATCTAGCACTTTG	0.02671012
FM_170-CTATAGGCATTAGGAA	0.02671019
FM_274-TTAGGCACATCAGCGC	0.026711104
FM_234-CTGTATTCAGGCACTC	0.026711147
FM_236-GTCTAGATCATGAGTC	0.026711991
FM_163-GAAGGGTTCCCTCGAT	0.026712818
FM_120-CTCCCTCGTCGCACGT	0.026713276
FM_240-ACTTCGCGTACGACTT	0.026713438
FM_193-CCTGTTGAGTTAACAG	0.02671394
FM_248-CCTATCGTCTGGACCG	0.026715126
FM_243-TCTGGCTAGATGGCGT	0.026715185
FM_178-GTTAGACTCGGTAGGA	0.026716195
FM_075-GATCAGTAGGAGTAGA	0.026716214
FM_178-CAGTGCGGTCCAGCAC	0.026716426
FM_171-TCTGGCTAGCCGAACA	0.026717743
FM_236-AAGTGAATCGAAATCC	0.026718324
FM_178-AGCGCCACACATACGT	0.026718445
FM_163-TCTGTCGCAGGCATGA	0.02671909
FM_178-CACCGTTAGAACTTCC	0.026719306
FM_240-TTTACGTAGAAGTGTT	0.026719647
FM_198-TACCCACAGTGTTCCA	0.026720092
FM_231-TCTTGCGGTACATTGC	0.026720144
FM_178-TGTAAGCGTTTCCAAG	0.026720358
FM_198-GCCCGAATCATCGCAA	0.026720464
FM_178-AGCTTCCCATGTCTAG	0.026721189
FM_218-GACGCTGGTCTAACGT	0.026721539
FM_198-ATTTCTGCACCAAATC	0.026722513
FM_184-TCAAGACCAGCGTGAA	0.02672275
FM_173-ATTACTCCAAGAGGTC	0.026723053
FM_263-AGTCACATCCGTGCGA	0.026723605
FM_234-CCCATTGGTGCATTTG	0.026724856
FM_218-TCTCCGAGTCCACTTC	0.026725208
FM_169-CAGTTAGAGAGGGTGG	0.026726993
FM_178-TCCGATCTCCGTGCGA	0.026727142
FM_218-AATGAAGCAGTATGAA	0.026727315
FM_163-GCGGATCTCTCCTGCA	0.026727457
FM_178-CATTTCAGTCTAGATC	0.026728109
FM_170-TTAATCCAGCCGCTTG	0.02672834
FM_198-TACTTGTAGCCTTGAT	0.026729012
FM_226-GCTGCAGTCACCCTGT	0.02673003
FM_184-GATGACTGTCATCCCT	0.02673091
FM_163-GAGAAATTCACCTCTG	0.026731167
FM_198-TTGTTCAGTACGAGCA	0.026731785
FM_170-CATTCTACAAGACGGT	0.026732272
FM_226-GACCTTCGTTGTCCCT	0.026733171
FM_178-CATCCACCAGTTTGGT	0.026734794
FM_231-TCGGTCTCATGACGTT	0.026735492
FM_044-TCAACGACAATAACGA	0.026735576
FM_178-AGTTCGATCCATTTCA	0.026738435
FM_231-CAGATACAGCATCGAG	0.026738744
FM_240-TCGGGACGTGAGTTGG	0.026738869
FM_075-GTCATTTAGCTGCCCA	0.026739327
FM_231-CATCGGGCAGTTAAAG	0.02673987
FM_243-CITE3	0.026740115
FM_236-CAATTTCAGTGTAGAT	0.026741687
FM_243-CITE6	0.02674203
FM_236-AGTGACTGTACACGTT	0.02674236
FM_193-TCAGTTTAGCCATCCG	0.026742438
FM_221-GTGGGAAAGTACTCGT	0.02674298
FM_163-TAAGCACAGGTATTGA	0.026743222
FM_295-TAAGCCATCGGTAACT	0.02674496
FM_263-ATAGACCCATACACCA	0.026745303
FM_200-ATGCCTCCAAGCGCTC	0.026745724
FM_169-CAGATTGTCATCCCGT	0.026746746
FM_165-CGGAATTCATCCCACT	0.0267468
FM_163-GCCATGGCAGCAGTCC	0.026749117
FM_259-CTACTATCAGCGATTT	0.026749955
FM_218-CAGATTGAGGTTCCGC	0.026749967
FM_263-TCTCTGGTCAAGTGTC	0.026750008
FM_263-GGGTCACCAGAGGCTA	0.026751641
FM_169-AATGGCTGTTTAGACC	0.026752071
FM_198-TAACCAGTCTAAACGC	0.026754241
FM_234-GTCTTTATCCACGGAC	0.026754253
FM_218-GTCTAGAGTCCGATCG	0.026754478
FM_217-GGAGAACTCACCGACG	0.026754724
FM_170-AAGTACCAGAAGTGTT	0.026754802
FM_178-ATGATCGTCTGGCCTT	0.026754972
FM_221-ACCCTCAGTATTTCCT	0.026755422
FM_218-GGTTCTCTCCCAACTC	0.026756909
FM_236-AGCCAATCAGCTGTGC	0.026757918
FM_245-GTCTGTCAGTTGCCCG	0.02675952
FM_170-CACTGTCAGATGTTCC	0.026759598
FM_184-GCAACATCAACCTATG	0.026759649
FM_193-CTCAGAACACAGTCCG	0.02675987
FM_163-CAACGATAGTCACTCA	0.026760139
FM_198-GCCCAGACATCGATCA	0.02676025
FM_198-GCAACCGGTCCTCCAT	0.02676049
FM_243-CITE1	0.026761334
FM_184-TGACGCGAGCCTTCTC	0.026761832
FM_229-GTAGGAGGTAGTCGTT	0.026764825
FM_221-TGGTGATCACAAATCC	0.026764832
FM_178-CACTAAGCACGTCGGT	0.026765926
FM_217-TGTCCCATCTGCTCTG	0.026766878
FM_198-GACCCAGGTGGTAATA	0.02676699
FM_198-GTTCGCTTCTCAAAGC	0.02676775
FM_178-AGGAAATAGTCTCTGA	0.02676821
FM_198-AACCTTTAGGGCCTCT	0.026768485
FM_170-AACAACCCAGAACGCA	0.02676852
FM_234-AAGACTCGTCTCCTGT	0.026768597
FM_198-TCCCAGTAGCTCCATA	0.026771326
FM_295-TTCCTCTGTCGGTGTC	0.026771404
FM_075-CGACCTTGTACCGTTA	0.026772087
FM_243-ACGTCCTTCCTGTAGA	0.026772963
FM_178-CCTCTCCCAATCGCCG	0.026773501
FM_198-TCCGTGTGTAACATCC	0.026774239
FM_165-ACAAAGATCGCGTCGA	0.026775055
FM_240-GGGATCCTCCACTGGG	0.026775174
FM_290-GATAGAAGTTTACTTC	0.026778424
FM_163-CACACAATCCTTTAGT	0.026779456
FM_193-CTAGACAGTACACGTT	0.026779609
FM_290-CTGAGCGCACCTGCAG	0.02678015
FM_240-ATCGCCTTCCTGTTGC	0.026780618
FM_234-CAACCTCCAATTGCGT	0.026783042
FM_193-ACACGCGGTTCCCAAA	0.026783839
FM_149-AGAGAGCCACCACTGG	0.026784902
FM_231-ATCACGATCACCCTGT	0.026785016
FM_226-ATCCTATAGCAACCAG	0.026785351
FM_243-CITE1	0.026786614
FM_170-CCCTCTCAGCAGCAGT	0.026787817
FM_236-GAAACCTCACCTTCCA	0.026788777
FM_290-TTTCCTCCATACCATG	0.02679005
FM_200-TATACCTCACGCGTGT	0.026790056
FM_240-GGTTCTCGTTCGAACT	0.026790187
FM_234-GGAGCAATCAATCGGT	0.026790818
FM_176-CTGAATGAGGTACAAT	0.02679121
FM_231-AGCCACGGTCGAATTC	0.026791723
FM_170-TTGCATTCATCATCCC	0.026792115
FM_178-TGATGGTCAGCCTATA	0.026793662
FM_172-GAAGCCCCAGACCATT	0.026794922
FM_263-GATTGGTGTCGTCATA	0.026795316
FM_218-TAACGACCAGGTGAGT	0.026795885
FM_170-TTTGGTTAGCATGAAT	0.026798958
FM_259-CCTCCAAAGCAGCCCT	0.026799778
FM_193-AAGGTAAAGACGGAAA	0.026799906
FM_243-CITE8	0.026802331
FM_178-CTGTACCTCTGGAGAG	0.026802544
FM_198-TCGTCCAGTAACACGG	0.026803566
FM_175-ACTTTCATCCGTGTCT	0.026806029
FM_263-GTAATCGGTCTTTCTA	0.02680613
FM_175-AACCCAATCCTACACC	0.026806723
FM_165-ACCGTTCAGAAGGGAT	0.026807347
FM_231-CTCCTTTCATGGGAAC	0.026808217
FM_221-ACATTTCGTTCCAAAC	0.026809104
FM_170-GTCTAGACATTCCTCG	0.026809998
FM_216-TCACGGGCACCGTGCA	0.02681046
FM_198-GGTGATTGTTTCGTTT	0.026812086
FM_234-CGTTGGGTCAGGACGA	0.026812304
FM_170-AACCACATCAGCAATC	0.0268132
FM_263-CGGAACCAGGGCAGTT	0.026815891
FM_198-TACCGGGAGAACCCGA	0.026817085
FM_193-GTTTGGATCCAAATGC	0.026817352
FM_218-GCCGATGAGAAGGGAT	0.026817437
FM_198-CTTCTCTCATTGTCGA	0.026817447
FM_234-GTAGGTTAGACGAAGA	0.026817605
FM_163-TGAGACTAGCAGTACG	0.02681859
FM_295-TTGCTGCAGGTCATCT	0.026819412
FM_178-GACGTTAAGCCTTGAT	0.026822878
FM_193-ATTACCTAGAAATTCG	0.026823224
FM_236-ATTTCACAGCACGGAT	0.02682336
FM_198-ATACTTCTCAGGAAAT	0.026824376
FM_163-ATCCATTCACATATGC	0.026824804
FM_274-CCTAACCCAATAGAGT	0.026825847
FM_295-TGTGATGCATGACTTG	0.026825922
FM_218-TAATTCCAGTTAGTGA	0.026826067
FM_170-CCACAAACAATAGTAG	0.026826905
FM_193-AAGCGAGCACTAACCA	0.026827028
FM_163-AGTAGTCCAGTGGTGA	0.02682718
FM_243-CITE4	0.026828205
FM_290-TATCGCCCAGCGAACA	0.026828209
FM_263-GGTTCTCTCGCTTACC	0.026828252
FM_218-ATTATCCTCATGGGAG	0.026828486
FM_263-CAATTTCCAAAGGTTA	0.02682861
FM_163-CTACTATTCTCCTACG	0.026828906
FM_263-CTTCCTTTCCATTGGA	0.026830332
FM_198-TACTTGTTCTCTATAC	0.02683386
FM_274-ATAGACCGTACACGCC	0.026834171
FM_263-ATACCTTAGCCGCTTG	0.026834412
FM_263-GTCTGTCGTCCAAGAG	0.026836295
FM_169-ATCCTATAGCTCCCTT	0.026836803
FM_259-AGATGAAAGGATTCAA	0.026837086
FM_193-GTGACGCAGAACCGCA	0.026841542
FM_075-CCTAAAGGTGTCAATC	0.026841702
FM_178-ATTCCCGAGAATAACC	0.02684189
FM_221-TTTACGTAGGTGCCAA	0.026842112
FM_170-ACCGTTCGTGAGGATC	0.026842183
FM_120-AGGTCTAAGACATCAA	0.026842847
FM_173-GGGTAGAGTCGCAACC	0.026843673
FM_290-TGCTCCAAGTATGATG	0.026844041
FM_170-TTAATCCAGGTACATA	0.026844524
FM_228-AGAGCCCTCAGACCCG	0.026844641
FM_178-TATCAGGCAGCTTCGG	0.026845604
FM_178-GCACTAAAGCAACAGC	0.026845893
FM_234-TACAACGGTCACAGTT	0.026846627
FM_259-TTCTCTCAGTAGGTTA	0.026847525
FM_178-TTTATGCAGAGCACTG	0.026848925
FM_171-TCCACGTCACTGGATT	0.026852658
FM_234-CGTCCATTCCCGTTGT	0.0268528
FM_170-GCTACAAAGTGATAGT	0.026853792
FM_170-GGTGAAGCATTGCAAC	0.026855813
FM_178-GTGGAGAGTATCGTTG	0.026857441
FM_240-CGAAGGAAGGAACATT	0.026857689
FM_193-CTAGGTATCAAGTAAG	0.026858464
FM_231-ACCAAACCAGCCGTTG	0.026858654
FM_234-CATAAGCCACTGGACC	0.026858812
FM_165-GTTCATTTCAGGACAG	0.026859023
FM_231-TTCGCTGCAGAGATTA	0.026859142
FM_231-GTCAGCGCATGTTACG	0.026859375
FM_240-GCCCGAAGTGCCGGTT	0.026859518
FM_263-CACTTCGAGGTCATCT	0.026860008
FM_178-CTCAATTCACTAGGTT	0.026860194
FM_163-CCAATGAAGTCATACC	0.02686049
FM_163-TCCGAAATCGTCTCAC	0.026860742
FM_218-CTCCCTCCAGACATCT	0.026861371
FM_169-TGTTACTAGATCGCTT	0.026861396
FM_243-CITE3	0.02686209
FM_178-CACATGATCGACGACC	0.02686328
FM_178-TTACCGCCACAACATC	0.026863346
FM_231-TCCGATCTCCATCTCG	0.02686463
FM_193-TATCTTGTCGACGCTG	0.026865734
FM_234-GTTAGTGTCCATCAGA	0.026865983
FM_163-TAACTTCCACGTCATA	0.026866028
FM_193-TTTCATGAGCCACCGT	0.026866341
FM_234-CCGTGAGCAAGTTCGT	0.026866501
FM_198-AGGAGGTTCCCTTTGG	0.026867196
FM_231-CGTAATGGTGACACAG	0.026867881
FM_234-GCACTAATCCGACAGC	0.026868101
FM_226-CATTTCAGTAACCAGG	0.02686827
FM_263-TCGACGGCACTCACTC	0.026868358
FM_243-CACTGAATCTTACCGC	0.026868574
FM_236-CTGTATTAGCTGAAGC	0.026868721
FM_169-CGTTGGGGTCAAGCGA	0.026868746
FM_170-CACGAATTCGCGCTGA	0.026870936
FM_228-AGCTACAAGGCGTCCT	0.026871204
FM_240-CGAGAAGAGGCTAGCA	0.026872432
FM_169-CTAACTTCATAATGAG	0.026872613
FM_234-TGTGTGACACTAGGCC	0.026873361
FM_178-TCGTAGAGTTAAACCC	0.026873482
FM_170-GGGAAGTAGGAATCGC	0.02687382
FM_231-AATAGAGCACTAACGT	0.026873922
FM_170-TACAACGTCTCATAGG	0.026874697
FM_274-GCGTTTCTCTGAGATC	0.026875826
FM_198-CTTCTAAAGGTACCTT	0.02687681
FM_198-ATTGGGTAGGATACGC	0.026877621
FM_178-ACGGTCGCAGCTTTGA	0.026877658
FM_295-GGGATCCCATACCACA	0.026877705
FM_190-CTTCCTTTCTTCGACC	0.026877923
FM_170-CACCGTTCAAGTTGGG	0.026878487
FM_295-TTTACGTTCGCTTTAT	0.026879596
FM_170-TCCAGAATCCTTTGAT	0.026879782
FM_236-GTCTAGATCTTCCCGA	0.026880376
FM_193-TAATCTCCACGCTGCA	0.026880573
FM_236-GCACGGTCAATCTCGA	0.026881592
FM_234-ACTTAGGTCTCTGCTG	0.026882205
FM_218-GTGCAGCTCCAGTACA	0.02688249
FM_178-TTAGGCAAGCATAGGC	0.026882922
FM_231-ACGTAGTCATGACTCA	0.026883213
FM_193-GTGGAAGTCCCTATTA	0.026884362
FM_245-CTCTCGAGTATCACCA	0.026884604
FM_170-TCTGGCTTCGATGCTA	0.026885739
FM_240-GTTGTCCCAGCGATTT	0.026885815
FM_193-AAAGTGATCGTGTGAT	0.026885869
FM_236-GAGAAATCAAACACGG	0.026886089
FM_234-GACTCTCTCATTCTTG	0.026888402
FM_018-GAATGAATCAATACCG	0.026890598
FM_198-GACCGTGAGGGACTGT	0.026891733
FM_171-TACGGTACAAGAGAGA	0.026892906
FM_169-CGTGCTTAGTTAACAG	0.026893262
FM_243-TCGATTTTCCAGCAAT	0.026893262
FM_163-GACGTTATCGTACACA	0.026894527
FM_243-CITE8	0.026894946
FM_198-AGTTCGAGTTCAATCG	0.026895221
FM_217-GCCGTGAGTCCACATA	0.02689731
FM_228-GTATTGGGTGCCTTCT	0.026897786
FM_231-TTTCACAGTCCGCAGT	0.026898148
FM_218-CTATCTAGTATTCTCT	0.026898693
FM_163-AGCCAGCTCCAACACA	0.026898975
FM_199-TGCCGAGTCGATTCCC	0.02689973
FM_178-TCGACGGGTTCCTAAG	0.026899856
FM_236-GTGAGCCTCCTGCCAT	0.026899869
FM_236-CATGGTAAGCACCGTC	0.02690104
FM_243-CITE2	0.026901633
FM_169-TTTCCTCGTCTCACAA	0.02690167
FM_178-AGGGTGACACACGCCA	0.026903452
FM_234-AGTGCCGCAGCTTTCC	0.026903497
FM_218-TCACGGGCATCCAATG	0.026903702
FM_170-CATCAAGCATCCTATT	0.026903806
FM_165-GTCATGAGTCTCCTGT	0.026905384
FM_263-GCACATATCAACTGGT	0.026906524
FM_193-GGAGATGTCCGATCGG	0.026906595
FM_176-CACGGGTTCTGAGTCA	0.026907057
FM_198-CACAGGCCAGTTTGGT	0.02690752
FM_075-TGCCCTAGTGTTCTTT	0.026907574
FM_199-TGTTTGTCACACCGAC	0.026907863
FM_234-CCTCACAGTGCATTTG	0.026909344
FM_236-TGAGGGAAGTATGAGT	0.02690945
FM_243-CITE7	0.026910622
FM_163-CATAAGCCATGGATCT	0.02691072
FM_234-CGGCAGTGTACGTGTT	0.026910841
FM_236-TCGGTCTCAGTAGAGC	0.026910992
FM_193-AGTAGCTCACAAGTGG	0.026911477
FM_263-CCGGACATCCCGTTGT	0.026911996
FM_240-CTTCCTTAGTTCCGGC	0.026912784
FM_295-GTACAACGTCAGTCCG	0.026913173
FM_228-TATACCTCAATTGCCA	0.02691323
FM_171-TATATCCGTGCCTATA	0.026913237
FM_263-TCTTGCGCATCGCCTT	0.026913302
FM_193-GAGTCATAGCTCGTGC	0.026913946
FM_170-GTAAGTCTCATTACTC	0.02691432
FM_259-TGATTCTGTGCATACT	0.026914354
FM_178-TGGGAAGGTAATTGGA	0.026915716
FM_221-AACCCAAGTCATTGCA	0.026916169
FM_163-CTCCTTTAGTCCGCCA	0.02691652
FM_226-ACCACAAGTACGGCAA	0.026916625
FM_149-TCAGTTTCAGCGACAA	0.026917657
FM_218-TAGGTTGGTTTCAGAC	0.026918434
FM_176-TTTCGATTCTTAGCAG	0.026919212
FM_199-TGCAGATGTTCAAACC	0.026919411
FM_170-AGATGCTAGACCGTTT	0.026921
FM_263-ATCCGTCTCCCGTTGT	0.026921794
FM_240-TTTCGATAGATAGTCA	0.026922636
FM_170-CCGTGAGGTAACCAGG	0.026922798
FM_200-GAGGGATAGTTACGAA	0.026923465
FM_169-TCCCAGTAGCCTCTTC	0.026923764
FM_178-CTATCCGCAGCGGTTC	0.026924305
FM_178-ACTTCCGGTGAGCAGT	0.026924394
FM_243-TAACTTCAGAGCTGCA	0.02692454
FM_171-ACAGGGAAGGTGGGTT	0.026925474
FM_170-TGAGGAGGTTGATCGT	0.026925744
FM_170-CCCATTGGTCAACACT	0.026925925
FM_263-ATTCACTAGTGGTCAG	0.026925962
FM_263-AGCTACACACTTGACA	0.026928153
FM_178-AGTAGTCTCCTACGAA	0.026928551
FM_190-TAGACCATCAACGAGG	0.02692889
FM_274-TTGGATGGTACATACC	0.026929079
FM_173-CTGCCTACAGTTTCGA	0.026930235
FM_198-GTGGGAAGTATGAGAT	0.026930971
FM_240-TGAATCGGTTCCGCTT	0.026931332
FM_163-CTCCAACTCCCTCTAG	0.026933283
FM_236-AGATCCAGTGCCCTTT	0.026933353
FM_178-ATCGGCGCAGTCAGAG	0.026933366
FM_234-GCCAGTGGTCTCAGGC	0.026933903
FM_236-GCTTCACAGATGCTAA	0.02693451
FM_231-CAGCGTGGTGGGCTCT	0.02693538
FM_218-AACCAACAGTATCCTG	0.0269372
FM_170-GATTGGTTCTCTTCAA	0.026937285
FM_228-TAAGCCACACTGTTCC	0.026937878
FM_173-TCGTCCAGTGAATAAC	0.026938403
FM_169-TATTGCTAGGTTGCCC	0.026938668
FM_190-TCATTTGGTATGTCTG	0.026939055
FM_240-TCACGCTCAAGTCCAT	0.026939157
FM_231-GTCAAACAGTTGGGAC	0.02693921
FM_170-TTCCAATCAGAGGCTA	0.026939217
FM_218-ACGGTTACAGTCGCAC	0.026940804
FM_190-CTCATGCGTGACCTGC	0.026942268
FM_171-ATTCCATTCTCCACTG	0.026943432
FM_263-GCGAGAAAGCTGTGCC	0.026943475
FM_231-TTCCTAACATGAGAAT	0.026944153
FM_236-GCGATCGCAGGTATGG	0.026944567
FM_221-TGCATCCAGCTGTCCG	0.026944824
FM_218-ACTGATGCAATGGCAG	0.026944954
FM_169-CTGATCCCAAGCCATT	0.026946038
FM_198-CTCACTGCAAGTGATA	0.026948644
FM_165-AAGTGAATCCGTGTCT	0.026949037
FM_221-TTTGGTTGTACAGTCT	0.026949238
FM_231-TTAGGCAAGCATGAAT	0.026952177
FM_198-CAGCCAGCACGTGAGA	0.02695397
FM_178-TCTAACTCACCAGTAT	0.026953995
FM_178-ACTTCGCAGATACAGT	0.026954262
FM_075-TCTTTCCCATCGATTG	0.026954608
FM_263-AACCCAAAGAATCGAT	0.026955737
FM_259-AGACCCGCAGTCGTTA	0.026956484
FM_263-GGGTCTGAGGAGGCAG	0.026958037
FM_173-ATCGGATAGTACGTCT	0.026958825
FM_218-GTGCTGGAGAGGCTGT	0.02695896
FM_243-CITE3	0.026959674
FM_175-AAGTCGTAGACCTGGA	0.026960274
FM_240-CCAATTTGTTTACCAG	0.026961606
FM_170-CGCCAGATCATCGCTC	0.026962098
FM_120-TTAGTCTGTCGCTGCA	0.026962155
FM_209-TATACCTCAACCACAT	0.026962351
FM_170-CGGGTGTCATGATCTG	0.026962353
FM_216-CGTTCTGAGGATACAT	0.026962679
FM_219-TGGATGTAGAAATTGC	0.02696282
FM_178-TATACCTGTCGCAACC	0.026963457
FM_198-AGCCAATTCGTTCAGA	0.026964657
FM_218-CATGGATAGGCATTTC	0.026964866
FM_163-TCACTCGGTTACACAC	0.026964908
FM_231-TACTTCAGTACTGGGA	0.0269654
FM_193-TCAGGGCAGATGTTAG	0.0269656
FM_176-TCCGGGATCCGCGAGT	0.026965834
FM_198-GTCACGGTCCGTGGCA	0.026966233
FM_236-GGATCTATCGCTACGG	0.026966285
FM_190-TCAGCAATCTAGTGAC	0.02696712
FM_243-CITE6	0.02696803
FM_234-TTGTTTGCAGACTGCC	0.026968243
FM_200-TTTCACAAGGATCATA	0.026968397
FM_243-CITE2	0.026968464
FM_240-ACATTTCAGATGCTAA	0.02696857
FM_228-TGATCTTCATTCTCTA	0.02696984
FM_240-ACCGTTCCAGTCACGC	0.026969891
FM_178-AGTTAGCCACGCGCTA	0.026971396
FM_217-TTCCTCTTCTACGCAA	0.026971966
FM_218-GTCTAGATCCAAACCA	0.026974848
FM_178-TTGATGGAGACGACGT	0.026976094
FM_229-TACCTGCAGACTACGG	0.026976543
FM_173-TACGGGCCAATCAGCT	0.026976774
FM_228-ATTCTACGTGGTCCCA	0.026976975
FM_236-CTATAGGAGATTGTGA	0.026977224
FM_178-AACAAGAGTACCGTGC	0.026978515
FM_175-CATCCACTCCACTGAA	0.02697942
FM_228-AGGGTGATCAACCCGG	0.026979988
FM_263-TTTAGTCCACTTGGCG	0.02698022
FM_295-CTCTCAGTCGCAGATT	0.026980253
FM_178-TCTTGCGAGACCAAGC	0.026981961
FM_178-CTCTCAGCAATTGAAG	0.026982758
FM_245-GGGATGATCCCGAAAT	0.026982771
FM_198-TTCCACGAGTGATAGT	0.026983045
FM_198-TTTGACTAGGCAGTCA	0.02698322
FM_198-GAGTTTGTCGTTGTGA	0.026983807
FM_236-AACAACCAGGATTCAA	0.02698438
FM_234-TTGGGATGTGCACAAG	0.02698505
FM_199-CATCCACAGGTTACCT	0.026985163
FM_236-TGCAGGCCAGGGTCTC	0.0269853
FM_218-TTTCACAAGGACGCAT	0.026985513
FM_236-ATAGGCTCAGAGGCAT	0.026985712
FM_184-TCATTACCACTTCTCG	0.02698754
FM_236-CACCGTTTCTAACGGT	0.026987644
FM_198-ATATCCTGTCTGCCTT	0.026987975
FM_250-GACGCTGAGATGGCGT	0.026989803
FM_178-ATTGGGTAGCGCCTCA	0.02699012
FM_178-ATCTTCACAAGCGCTC	0.026990985
FM_163-GAATCGTAGAGCATAT	0.026991583
FM_236-CTCCATGCACGCTGTG	0.026992695
FM_221-AGGCATTCACAATGAA	0.026993232
FM_234-GTCCACTGTCTGTTAG	0.026993511
FM_228-CAACAGTTCCTGTAAG	0.026993766
FM_236-TGTTCATGTGGTTTGT	0.02699464
FM_221-AGCCAGCCAGGTGGAT	0.026994761
FM_263-TGCCGAGAGACTACGG	0.02699562
FM_243-GGGAAGTTCGCTGCGA	0.026995877
FM_236-CCTAACCTCCCGAAAT	0.026996182
FM_178-ACCAAACGTGTCCCTT	0.02699678
FM_236-CTAACCCCAACAGTGG	0.026999587
FM_178-CTGTATTAGACTCATC	0.027000604
FM_231-CTCCGATGTCTTACTT	0.02700097
FM_170-TCCGGGATCTCTTCAA	0.027002633
FM_169-TTCTAGTTCTATTGTC	0.027002824
FM_231-CAAGAGGCACTTTATC	0.027003437
FM_199-AGATAGACAATACCTG	0.027003808
FM_221-GCACTAATCCGTGGGT	0.027004372
FM_190-CTGTGGGAGTAACAGT	0.027004965
FM_240-TTTAGTCAGGACCCAA	0.027005063
FM_163-TGGAACTTCGTTATCT	0.027005184
FM_218-GACCCAGGTCCAGCAC	0.027006393
FM_170-TACGGTAAGTCACACT	0.027007349
FM_163-ATCCACCTCTCCCATG	0.027007759
FM_198-CCCATTGAGAGCATCG	0.027008703
FM_163-AGGGCTCTCAATCTCT	0.027009452
FM_173-TTCACGCAGCGGTATG	0.027009536
FM_170-TTCTGTATCGCTGTTC	0.02700971
FM_165-GTCTTTACATGAAAGT	0.027010709
FM_234-CTTCCGACACGTTGGC	0.027010772
FM_170-CTTCGGTCACGACTAT	0.027011756
FM_221-GCCAGTGCACTGTGTA	0.027012415
FM_169-CTATCTACACATCATG	0.027013632
FM_234-GCTCAAAGTTCTAACG	0.027013803
FM_198-TGCAGTAGTCGTGATT	0.027014116
FM_234-TCCGGGACATCTTTCA	0.02701434
FM_240-CGGGACTCAAGTGGCA	0.027014762
FM_263-TTGTTTGCAAGCGATG	0.02701534
FM_221-CGTAGTAAGATAGCAT	0.027017586
FM_163-AGGGTGATCTGAATGC	0.027019935
FM_163-GAGCTGCTCTTACACT	0.027020158
FM_228-GTACAACTCCGTCACT	0.02702018
FM_240-TAGACTGCACGCGCTA	0.02702068
FM_169-ACCTGAACATCGTCCT	0.027020812
FM_218-CCTCAACAGGAAGAAC	0.02702087
FM_169-TTGCTGCCATCCGATA	0.027022397
FM_165-CATCCACAGTCATACC	0.027023917
FM_228-GCTTTCGTCCGACAGC	0.02702431
FM_176-GCACATACAATACCTG	0.02702451
FM_178-AGGATCTCATCTCATT	0.027025362
FM_263-AGATGAAGTGAGGCAT	0.027025696
FM_198-TGTCAGATCTCGGTCT	0.027028175
FM_170-GTCAAGTAGCGAACTG	0.027028244
FM_018-TACCTTAAGCTAACTC	0.027028887
FM_170-CATACCCTCGATGGAG	0.027029052
FM_221-CATGCCTTCGTAGCCG	0.027030436
FM_173-GACATCATCCTTCAGC	0.02703072
FM_170-CAATGACTCTCAGTCC	0.027031042
FM_163-GAGGCAATCTCCTGTG	0.027031256
FM_228-TCATTTGCACTCCGGA	0.0270316
FM_178-TGTGCGGTCGAAATCC	0.027032275
FM_221-CGGAGAAAGAAGTATC	0.027032778
FM_218-CTTCCGAGTACCTAAC	0.027032878
FM_198-TTGTGTTGTTAGCTAC	0.027033266
FM_243-CITE7	0.027033573
FM_184-ACCCTTGGTTTCGACA	0.027033603
FM_295-GACTCAAGTCGAGATG	0.027034797
FM_263-CTCATCGCAGCGTGCT	0.027035035
FM_234-CACGGGTCAGAGACTG	0.027035292
FM_173-CACGGGTGTCCCGTGA	0.027035663
FM_170-TAACTTCTCGCTACGG	0.027035965
FM_171-AAAGGTACAGCGCTTG	0.02703623
FM_259-ACGATCAGTGAACCGA	0.02703686
FM_234-TGTTGAGTCCAAACCA	0.027037185
FM_163-ATCGTAGTCTCCGATC	0.027038056
FM_184-GGGCCATGTATCTTCT	0.027038928
FM_231-GCTGCAGTCGAGAGAC	0.027039237
FM_236-CTACGGGAGTCATCCA	0.027039636
FM_163-AAAGTCCCAGATGCGA	0.027040266
FM_170-TGGAGGAAGAAAGCGA	0.027041463
FM_178-ACTTAGGGTGACAGCA	0.027041528
FM_171-GTCATCCGTTGCATCA	0.027041567
FM_163-GTAGCTAAGAGAGCAA	0.027042018
FM_228-TGCCGAGAGGGCCCTT	0.027044421
FM_274-ATCCTATCAGCAGACA	0.027045619
FM_234-AGATGCTTCGCTAAAC	0.02704672
FM_219-AGGAAATCAACTCGAT	0.027048849
FM_226-TCATTACGTCTTGCGG	0.02705139
FM_240-TGTGCGGGTTGGACTT	0.027051888
FM_218-GTATTTCTCTCTGCTG	0.027051939
FM_169-TTCTCTCCAGTGAGCA	0.027051939
FM_169-CCATCACCACAGTCCG	0.027053442
FM_170-CCTAAGAAGCACTGGA	0.027054142
FM_234-GTCTCACCATCCCACT	0.02705452
FM_178-TCGCTCACACGTCATA	0.027055662
FM_170-AGACAAACAATCTCGA	0.02705569
FM_228-CACAACATCGGTCTAA	0.027055768
FM_221-CAGGTATCAAATCGGG	0.027057104
FM_240-ACAACCACACGCCACA	0.027057296
FM_263-AGTTCCCTCGGTCAGC	0.027058186
FM_170-AGCGTATAGTGATTCC	0.027058968
FM_184-CAACGGCTCACCCTCA	0.02705951
FM_221-GGGCTCAAGCAGATAT	0.027059706
FM_169-TAGGGTTAGCCAAGCA	0.027059767
FM_178-ACTACGATCGCCTCTA	0.027059916
FM_193-GGGACTCGTCACCTTC	0.027061552
FM_178-CATCGTCTCGTACACA	0.027061887
FM_198-CTGCCTAAGTGGGAAA	0.027062964
FM_240-GGTCACGAGTCATGGG	0.027063826
FM_263-CAGTTAGCATAGGTTC	0.027064487
FM_163-GTCGCGACAGCATCTA	0.027065093
FM_178-GTCGTAAGTACAGTTC	0.027065972
FM_171-GGGTAGAGTACGATCT	0.02706743
FM_199-ACCTACCTCTGGGCAC	0.027068585
FM_198-ACGCACGAGCCTCTCT	0.02706978
FM_243-CITE7	0.02707094
FM_231-GTGCACGCACCGGTCA	0.027071271
FM_120-AACGGGAAGAGGTGCT	0.027071472
FM_259-AGACTCACATGACTCA	0.027071996
FM_228-TGTGATGCACATTCGA	0.027072014
FM_149-ACCTACCGTTTCGACA	0.027073972
FM_165-AAGACAACAAATTGCC	0.02707434
FM_170-CAGATTGCAGGCACTC	0.027074395
FM_190-TCAATTCCAATCTGCA	0.027075324
FM_234-TCGAACACAGGACTAG	0.027076768
FM_169-TTCTTCCCACAGCATT	0.027076807
FM_245-TGATGGTTCTGCACCT	0.027076919
FM_190-AAAGGTACAAGGCTTT	0.027077833
FM_169-GGGACCTCACACCAGC	0.027078299
FM_263-GAATCGTGTACGACAG	0.02707912
FM_198-CCACTTGCAAACACGG	0.02707927
FM_236-TAGATCGAGATTAGAC	0.02707955
FM_243-CITE4	0.027080446
FM_163-AGAACAAAGACTACCT	0.027080502
FM_236-CGGGACTGTCTTCATT	0.027081572
FM_223-TGGTACAGTGGTGATG	0.027081834
FM_170-ATCCGTCCATGAATCC	0.027082292
FM_163-CTGCGAGCAGGTTACT	0.027084785
FM_243-ATCACGACACCTCTGT	0.027084878
FM_243-CITE3	0.02708577
FM_163-GATCATGTCCGCATAA	0.027086226
FM_170-GGTTAACAGTCTGCGC	0.027087063
FM_263-GTCTCACAGGTCGTAG	0.027087485
FM_226-GTTGTGAGTGGAAATT	0.027088163
FM_240-ATCCCTGGTGACAGCA	0.027088258
FM_176-TCCGTGTGTAGCTCGC	0.027088484
FM_218-TAGATCGTCTGAATGC	0.027088737
FM_274-CAGAGCCAGTGGACTG	0.027088901
FM_178-CACGAATTCCGATGTA	0.027089344
FM_198-AGGGCCTTCTCTGCCA	0.027089793
FM_274-CTGCAGGAGCGATGAC	0.027089909
FM_240-AGAGCAGTCTGTTGGA	0.027090736
FM_170-GACCAATTCTCCAAGA	0.027090807
FM_198-ACTTCGCCAGCATCTA	0.027090842
FM_178-AGCGTATAGCCAACCC	0.027091717
FM_199-CTGTGAAGTTATGTGC	0.027091881
FM_178-TAGGTACAGTATGACA	0.027092094
FM_274-TGATCAGTCAGCCCAG	0.027093368
FM_198-TGGAACTTCCTAGAGT	0.027094107
FM_193-GCACTAATCCGAAGGA	0.02709444
FM_218-TGTGTGAAGGGTACGT	0.02709474
FM_221-CTGTACCCATAGCACT	0.02709488
FM_163-CGCGTGATCGCGTGCA	0.02709556
FM_178-GCCAACGTCTGCGAGC	0.027097598
FM_178-TCATCCGCATCCTAAG	0.02709771
FM_259-AGGAATAGTTACGGAG	0.027097765
FM_290-CACTTCGCAACGTTAC	0.027097804
FM_236-CCTGTTGAGAAGGTAG	0.02709826
FM_243-CITE8	0.02709855
FM_218-CGTCCATTCATAGACC	0.027098773
FM_218-CGCCATTAGCTGGAGT	0.027100006
FM_171-CCATAAGCATAGAAAC	0.027101263
FM_178-CGCCATTCAAGTGCAG	0.027103031
FM_165-GCCAGCAAGCATGATA	0.027103703
FM_243-CITE7	0.027104413
FM_178-TGTTCCGCATTGCAAC	0.027104974
FM_193-TCGATTTGTAGGCTCC	0.027105046
FM_231-AACGAAATCCTCGCAT	0.02710513
FM_231-CTTGAGATCATGAAAG	0.027105743
FM_240-GCCGTGAAGTTACTCG	0.027105784
FM_178-ACGTAACTCGCCAATA	0.027106103
FM_198-TCGCTTGGTCCAAATC	0.027108349
FM_228-TCGCAGGCATCAGCAT	0.027108908
FM_243-CITE5	0.02710926
FM_173-CTGTGAATCCGTGGTG	0.027109673
FM_231-AGGGTCCTCCCATTTA	0.027111001
FM_169-CCTTTGGGTCCGGACT	0.027111525
FM_234-TGGGATTAGGCGAAGG	0.027111584
FM_170-CTCCTCCGTGTATTGC	0.027111657
FM_172-CAAGAGGTCCTTATGT	0.027111998
FM_198-TGCGACGCAAAGCACG	0.027112637
FM_171-TGCTGAATCCTGTACC	0.027112938
FM_193-CATTGTTGTGTTGATC	0.027114622
FM_178-TCTTAGTTCTGAATCG	0.027115243
FM_243-CACACAATCCATTGCC	0.027115636
FM_217-TGGTGATGTCAATCTG	0.027116047
FM_193-GTCGAATCAACCAGAG	0.027119355
FM_218-TAATCTCAGGGTGAAA	0.027119828
FM_169-TGAGGAGAGCATCAGG	0.027120102
FM_236-GCCAGGTGTACTGAGG	0.02712029
FM_170-GTGATGTGTTAGCGGA	0.027120354
FM_190-TCCACGTTCATCGCTC	0.027122188
FM_120-AGTAACCCATACTGTG	0.027124304
FM_178-GGTTCTCAGGGAGGAC	0.027125362
FM_221-GCCCAGATCTACACTT	0.027125563
FM_198-TTGATGGGTACCCAGC	0.027125921
FM_176-CGGGTGTGTGATAGAT	0.027128056
FM_163-CCCTCTCAGCCATTTG	0.027128657
FM_231-TTCTAACTCCATAGAC	0.027130269
FM_231-TGAATCGGTTCCTTGC	0.027130296
FM_193-GTAGCTACAGATACTC	0.02713078
FM_172-TTCCGGTCACTTCATT	0.027134987
FM_234-GCTCAAAAGGTTTGAA	0.027135562
FM_240-TGAATGCTCGAGAATA	0.027135717
FM_170-TTGTTTGGTGTTACTG	0.027136177
FM_198-GTGTCCTTCGCTACGG	0.027136303
FM_245-ACTATTCAGTCTTCGA	0.02713664
FM_173-ACGGTCGTCCGTACGG	0.027136782
FM_240-ACTTAGGAGCCTGAAG	0.027136797
FM_163-TCATATCTCCACCTCA	0.027136996
FM_193-AAGCGAGCAGACCTGC	0.027138194
FM_228-GCCATTCTCGCCGAAC	0.027138209
FM_228-GGATCTATCAAAGAAC	0.027140647
FM_178-CAGATTGTCATGCGGC	0.027140724
FM_223-CCGCAAGAGTGATGGC	0.027141048
FM_163-CGGCAGTCACTCACTC	0.027141564
FM_231-TCAGTTTAGTTGCGAG	0.027142217
FM_170-CTAACTTAGGTAAACT	0.027144326
FM_236-CTTCAATGTCAGTTTG	0.027144648
FM_236-TACTGCCGTAGACGTG	0.027145451
FM_243-CITE8	0.027146233
FM_170-CATTCTAGTCTGGTTA	0.027147084
FM_178-ACCAAACGTAACTGCT	0.02714747
FM_234-GATTTCTGTCTTGCGG	0.027147666
FM_240-TCCGGGAGTAACTTCG	0.027147828
FM_243-CITE2	0.02714831
FM_228-AGCCACGTCATCTGTT	0.027148444
FM_198-CTTGAGAGTACCCAGC	0.027149266
FM_120-GTTACGAGTTAGGAGC	0.027149305
FM_170-TTCGGTCGTAGAGATT	0.027151078
FM_236-TGGGCTGAGCATCGAG	0.027151117
FM_236-GGCACGTCAACAACAA	0.02715239
FM_263-GTAGCTAAGTCGGCAA	0.027152978
FM_295-ACTATGGTCGCCTATC	0.027153568
FM_199-TACGGGCTCAACGTGT	0.027153583
FM_259-TCTAACTCAGAGGTAC	0.02715414
FM_163-TTTAGTCCATGACTAC	0.027154181
FM_173-TATCAGGCAAATTAGG	0.027154312
FM_236-CTCAGTCTCAGCAGAG	0.027154362
FM_163-ATTCACTGTACAAGTA	0.027154746
FM_263-GTTTACTGTCCTGGGT	0.027155215
FM_198-TCCGTGTCATCCTATT	0.027155304
FM_170-CCCTCTCAGTAAGACT	0.027155487
FM_165-TGCTCGTAGGGCAATC	0.027155556
FM_170-TGCTTCGGTAGCTGCC	0.027156543
FM_218-GCAGCTGAGCTGAGCA	0.02715667
FM_198-GTCACTCCAAGGCGTA	0.02715675
FM_172-AACGAAATCCTCTTTC	0.027157526
FM_240-CATAAGCTCCTACCAC	0.027157893
FM_236-TGCTTCGAGTGCCGAA	0.02715981
FM_178-CCAATGATCTATTTCG	0.027161451
FM_234-CCCTTAGTCGATCCAA	0.027162882
FM_169-ACTGTGATCCAACTGA	0.027163392
FM_236-ATTTCACCAGATAAAC	0.02716446
FM_170-GCTCAAAAGCGGGTTA	0.027164921
FM_295-TCGTAGACAGCTTCCT	0.027165273
FM_165-GCAGGCTGTTCGGTCG	0.02716542
FM_163-TCAATCTTCTGAGGTT	0.027165517
FM_193-GACCTTCCAGGTTTAC	0.027165536
FM_218-ATTCTACCAGACGGAT	0.027165947
FM_163-CAACAGTGTAACATCC	0.02716615
FM_218-TACCCGTTCCATCGTC	0.027166711
FM_198-TTGATGGGTGTCTTGA	0.02716735
FM_175-TTTGGAGTCTACCCAC	0.027168564
FM_236-GGTGGCTCAGCTGTAT	0.027169185
FM_243-TTCCACGTCCGTTGGG	0.027169788
FM_172-ATTCACTTCTCTGAGA	0.027170114
FM_184-ACGCACGAGGGAACAA	0.027171388
FM_170-TCATGGACATACTGAC	0.027171517
FM_228-CTCAGAACAGCTGAAG	0.02717255
FM_178-CATAGACCATCGAACT	0.027173243
FM_226-GGTTCTCTCGGATACT	0.027173292
FM_170-ACGGTTATCTGGACCG	0.027173642
FM_231-ATGAGTCCAGTCGGTC	0.02717379
FM_234-GTGGTTACAAGAGATT	0.027173935
FM_245-GCTTCACCAAGTCCCG	0.027174192
FM_231-CTCATTAGTAACTGCT	0.027174747
FM_217-TCTGGCTGTGGACCAA	0.027174843
FM_170-CTTCAATTCATCACCC	0.027174877
FM_236-GAAACCTCACTAGGCC	0.027174903
FM_169-TCATTGTCAGCTATTG	0.027175017
FM_226-ACGGGTCCAACGGCCT	0.027175685
FM_198-TCCTGCAAGTTCTACG	0.027175896
FM_198-CGGAGAAAGGCACTCC	0.027175996
FM_236-TCATCCGGTGACACGA	0.027176304
FM_234-GATCATGCATTCTTCA	0.02717838
FM_198-AGACAAAAGGTGATAT	0.02718035
FM_198-TTCCGTGTCCATCTGC	0.027181957
FM_231-TGCATGATCATTCACT	0.027181981
FM_228-TCATTACTCAAGATAG	0.02718434
FM_165-TACCCGTGTACGAGCA	0.027184848
FM_245-AGCCAGCTCTCCATAT	0.027185492
FM_234-CACTGGGGTCACAGTT	0.027185656
FM_218-CTGTGAACATACTGTG	0.027185932
FM_234-GTCACTCTCTGGGCAC	0.027187057
FM_178-AGATGAATCGAACGCC	0.027187318
FM_231-GCATGATGTTCAGCTA	0.027188882
FM_075-TTCGAAGCACTGTGTA	0.027190845
FM_236-GAAGTAATCTTAATCC	0.027190864
FM_198-CACTGGGCACTGCACG	0.027191766
FM_259-ATGAGTCCAATCAGCT	0.027191881
FM_231-GAGTCTACAAATTAGG	0.027192406
FM_231-CTTTCGGTCCGGTTCT	0.027192758
FM_259-CTTCAATTCAAGGCTT	0.02719338
FM_223-GGTAGAGTCCTGTACC	0.027193727
FM_236-GACGTTAGTATGGAGC	0.027195005
FM_176-TACTTACGTCCGAAGA	0.027196966
FM_165-CTCTCAGAGCGAACTG	0.027197458
FM_234-TCCTCTTCATCTGGGC	0.027199397
FM_234-GCATCTCAGTTAGTGA	0.027200198
FM_163-GAATCGTAGCACTCAT	0.027200963
FM_218-CTATCCGAGGTTCTAC	0.02720243
FM_163-CAACGATAGCATATGA	0.027203621
FM_163-CTGGTCTTCCGCGATG	0.02720479
FM_120-CCTGTTGGTGATACCT	0.027205778
FM_075-GGGAGATCACTATCTT	0.027205864
FM_290-CTACGGGCACAATTCG	0.027208127
FM_259-ACGGTCGAGGTAAGTT	0.027208257
FM_236-GAATAGATCATCGGGC	0.027208522
FM_170-GTCTGTCAGCTAGAGC	0.027208855
FM_120-ATTACCTAGCTTAAGA	0.02720996
FM_170-ACACAGTCACAGAAGC	0.027210189
FM_200-GAAGCCCCATGTTTGG	0.027210224
FM_173-GAGACTTAGGTGCAGT	0.027212035
FM_169-GTCAGCGGTGGACTAG	0.027212735
FM_218-TCGGGTGGTGACAACG	0.027214544
FM_263-TCCTCCCCAGCTGTTA	0.027214963
FM_163-CAATCGAAGGTCGAGT	0.02721526
FM_170-TTGGTTTTCGCCGATG	0.02721536
FM_234-TCTATCAGTGTCCCTT	0.027215362
FM_295-CGAAGGATCTTTCCGG	0.02721551
FM_178-ATGCATGCATGTAACC	0.02721562
FM_171-TTGTTTGCAGCAATTC	0.027215905
FM_178-GACCTTCGTATTTCGG	0.027216861
FM_295-GTCTTTATCCACGAAT	0.027217455
FM_170-GCAGTTATCTATCGGA	0.027218139
FM_163-ATAGGCTCACTTGGGC	0.027218472
FM_075-ACGCAGCTCGGCTACG	0.027218608
FM_228-TTTACCACAATCAGCT	0.027218714
FM_198-TGTGCGGCACAACATC	0.027219184
FM_295-CCACAAATCTAGGCAT	0.027219944
FM_240-TGTTACTTCTCCACTG	0.027220305
FM_169-CTACCTGTCTTCACGC	0.027220493
FM_184-GCACTAATCATTTCGT	0.02722118
FM_221-ATCCTATCAAGGCTTT	0.027223432
FM_163-GAGCTGCAGAAGCTCG	0.02722378
FM_234-TCATTTGCAGCATTGT	0.027224109
FM_236-GTCAAACCACCATTCC	0.02722431
FM_171-GTCGTTCAGAACCCGA	0.027224367
FM_193-GAGTGAGGTACATACC	0.027225258
FM_240-GTAGAAAGTCGCACAC	0.027225895
FM_234-TCAATCTTCTGCTGAA	0.02722698
FM_171-GATGATCCAACTGCCG	0.027229466
FM_178-TTTCACAAGAATCTAG	0.02723163
FM_178-AACCAACAGCACCTGC	0.027232556
FM_221-CTCCAACAGTCACTGT	0.027232919
FM_231-ATCGGATGTCTGCGCA	0.027233662
FM_170-GAGACTTGTCTCGCGA	0.027233744
FM_234-ATAGACCTCACTGTTT	0.02723393
FM_243-CITE6	0.027234625
FM_165-CTGAGCGGTCGCATTA	0.027235882
FM_170-GTCTACCGTGATTAGA	0.027237384
FM_234-CTTCGGTTCAGATGCT	0.027238851
FM_231-GAAACCTCAGCCGGTT	0.027240211
FM_170-GATGATCCATGACACT	0.027240619
FM_240-AGGGTGACAAACTGCT	0.027241077
FM_198-TTTCAGTAGAAGCCAC	0.02724218
FM_184-ACTTCGCAGTCACAGG	0.027242225
FM_243-CITE3	0.027242288
FM_231-AGACCATAGTGGATAT	0.027242392
FM_218-TTGCCTGCAACATACC	0.027242828
FM_178-TTACCATTCTGAGATC	0.027244018
FM_218-GTCAAACGTTTGTGGT	0.027244156
FM_198-ACTTCCGGTGACACGA	0.027245285
FM_193-TTTGTTGTCGACATCA	0.02724529
FM_295-AACTTCTTCAGTCTTT	0.027246578
FM_169-GACATCACACCGGCTA	0.02724677
FM_198-CAACCTCGTTGGGATG	0.027247308
FM_200-GCCAGTGTCTCCCATG	0.027249709
FM_184-CGCAGGTAGCATACTC	0.02725183
FM_295-CCCATTGGTATTGACC	0.027251957
FM_198-CTCATGCCAAGTCATC	0.027252598
FM_295-TCCAGAACAATTCTTC	0.027252868
FM_243-CITE7	0.027253583
FM_070-ATCTGCCTCACAACGT	0.027253736
FM_178-TCGGATAGTCTCCCTA	0.027254287
FM_221-TTCTAACAGGGTGAAA	0.02725565
FM_228-ATACTTCTCAAGAAAC	0.027256781
FM_226-TGTCCACTCCTGATAG	0.027256804
FM_243-CITE7	0.027259
FM_169-ATACCGAAGCCTTTCC	0.02725991
FM_243-CITE8	0.027260015
FM_198-AGGAATAAGCCTTCTC	0.02726069
FM_259-TTAGTCTAGGCACTCC	0.027261272
FM_169-TTTACCACACGTACAT	0.027261332
FM_234-CTCAAGAGTCCTACGG	0.027262542
FM_243-CITE6	0.027263839
FM_170-AAACCCAGTTCAGCGC	0.027263861
FM_221-CACGTGGGTCTTCTAT	0.027264146
FM_234-AAGACAAGTGACAGGT	0.027264563
FM_163-CGTCCATAGTCTACCA	0.02726479
FM_234-GTAACCATCAGCGCGT	0.027264804
FM_163-TGGTACACAAGGGTCA	0.027264906
FM_259-GCCAGTGCATTCTCTA	0.027265647
FM_223-CGAGTGCAGTCACGAG	0.027265849
FM_178-ACGATCATCTCAACCC	0.027265849
FM_165-CTATCCGTCGCGGACT	0.027267655
FM_218-CATAGACCAATGTGGG	0.027267832
FM_231-TGCTTGCCACACAGCC	0.027268525
FM_236-CGACAGCTCTGTAAGC	0.027269006
FM_198-GGTAACTGTTGTCCCT	0.027269255
FM_234-AACCAACAGAGCATCG	0.027269991
FM_243-CITE5	0.027270006
FM_218-ATGGGTTTCTTACCAT	0.027270595
FM_169-AGACTCAAGACTTAAG	0.027270863
FM_170-CATCAAGGTAAGATCA	0.02727169
FM_170-ATACCTTTCGAGATAA	0.027272832
FM_243-CITE3	0.02727587
FM_240-GCCATTCGTCGGTAAG	0.027275933
FM_263-GAGGCAATCCAAAGGG	0.027279098
FM_290-ACTATCTTCATTACTC	0.027279183
FM_198-AGATCGTGTTCAAACC	0.027279938
FM_198-GCCGTGAAGAGGATGA	0.02728019
FM_234-GCATCGGCACAGAAGC	0.02728125
FM_295-TGCATGACAGAGTTCT	0.027283385
FM_170-TCATATCTCACTGTCC	0.027283726
FM_245-TACTTGTGTGTGATGG	0.027284142
FM_184-AATGGAATCGTGTGGC	0.027285656
FM_178-ACACCAAAGGAACATT	0.027285812
FM_176-TCAGCCTCAGCACACC	0.027286582
FM_218-CTAAGTGAGAGGTCGT	0.027286705
FM_178-AGAGAGCCAAGAGGCT	0.027287617
FM_170-ATTCCCGTCGTCCTTG	0.027288053
FM_234-ATCGGATTCCACGTCT	0.027288077
FM_170-CGGGACTTCTAGCCTC	0.027288903
FM_231-TGCTTCGGTGAGTAAT	0.027289176
FM_243-CITE2	0.027289724
FM_190-TTCACCGCACCCTAGG	0.027289916
FM_173-TCCTCCCAGTTGGGAC	0.027290551
FM_231-GCATCTCTCAGTGCGC	0.027291447
FM_231-GGTCACGGTCAGTCGC	0.027292168
FM_218-GCACTAACATAGTCGT	0.027292287
FM_178-GATCGTAAGCTGTTCA	0.027293235
FM_236-ACGGAAGGTCTACGAT	0.027295882
FM_263-GACCGTGTCCTTGACC	0.027296048
FM_169-TGCTTGCTCATGAAAG	0.027296571
FM_163-GCCATTCCATCGCTAA	0.027296886
FM_228-GATAGCTCACTACCGG	0.02729694
FM_234-GTGCGTGAGTTGCCCG	0.027297456
FM_218-GGTAACTAGTGGAATT	0.027297612
FM_221-GTCCCATGTGTGTGTT	0.027298262
FM_223-TGTTCTAGTCCTGGTG	0.027299274
FM_170-TACACCCGTGAGTAAT	0.027299816
FM_209-CGTGATAGTTATTCCT	0.027299862
FM_263-TGGTGATAGACTGAGC	0.027301779
FM_240-TTTACTGTCTGGGTCG	0.027302248
FM_236-CATCCGTAGTCAGAGC	0.027302524
FM_169-GGTGGCTGTGTACAGG	0.027302543
FM_198-TCAGTGACATTCTTCA	0.027303522
FM_175-GAGACCCAGGTAAGAG	0.027303902
FM_234-ACCAACACAACATCGT	0.02730435
FM_178-GATGACTCAACTCCCT	0.027304363
FM_169-CCGTTCAAGCAACTCT	0.027304418
FM_170-AGTAGTCAGCCGGAAT	0.027305318
FM_163-AATAGAGAGAGAACCC	0.02730578
FM_171-AGGTCATAGAGGCTGT	0.027306642
FM_231-GGATGTTAGCTGACCC	0.027307576
FM_178-TCATATCAGCCAAGTG	0.027307944
FM_240-GTGAGCCAGAGAGCGG	0.02730849
FM_163-GTCTTTATCTTCACGC	0.027308678
FM_240-TGGTGATAGATGAATC	0.027309181
FM_240-CAATGACTCATGCGGC	0.02730973
FM_170-TCATTCAAGCAACAAT	0.027311267
FM_236-CCTATCGCAAAGGAGA	0.02731196
FM_176-AGGGTCCCAGGTGTGA	0.027312506
FM_231-GTTGAACAGTCAGCGA	0.027313119
FM_170-GTGTGATCACTGTCCT	0.027313676
FM_199-CACTGTCGTGAATAAC	0.027314128
FM_234-AGGGAGTTCGAAGGAC	0.027315317
FM_173-CGGTCAGTCGACGACC	0.027315907
FM_234-TTGCTGCAGACAAGCC	0.027316965
FM_178-AAGATAGAGAGAATCT	0.027317753
FM_170-CTGATCCGTCTACAAC	0.02731794
FM_198-AGGACGAAGAACAGGA	0.027318744
FM_274-AAGTCGTCAGAGATGC	0.027319102
FM_263-AGAGAGCTCAGCTTCC	0.027319424
FM_170-GAGAAATTCTGTGTGA	0.02731996
FM_193-GAGCCTGAGCGGTATG	0.02732027
FM_295-ATTCCATCATGGTGGA	0.02732036
FM_178-TTATTGCTCGCCTTTG	0.027320562
FM_240-GTAGTACGTCTCCTGT	0.027320659
FM_263-CAGCAATTCGTACACA	0.02732082
FM_173-TGCTTCGAGACAGCTG	0.027321748
FM_198-CCGAACGAGGTAGTCG	0.027323248
FM_263-CTAAGTGGTTCTAAGC	0.027323468
FM_163-TTCGCTGCATTGTACG	0.027323864
FM_178-AATGAAGTCTGTCCCA	0.0273245
FM_178-CCCAACTTCACCATCC	0.027324732
FM_236-CGTTAGACAGAGAAAG	0.027325364
FM_165-GGGTCTGAGGAGTACC	0.02732586
FM_170-CCTTTGGAGGCTAAAT	0.02732592
FM_234-GGATCTATCTCAAAGC	0.02732766
FM_198-AGAACAACAGATCATC	0.02732767
FM_178-GCCAGCAGTAATGCGG	0.027329165
FM_198-ACATCCCCACCTAAAC	0.027329212
FM_193-ATGATCGCAATGCTCA	0.027329797
FM_163-TCGCACTGTCCGTTTC	0.027329871
FM_218-CTGCCATAGACATAGT	0.027329974
FM_172-CATCAAGCAGCGAGTA	0.027330348
FM_231-TGGAGAGCATGCCATA	0.027331142
FM_075-AACTCAGCAGATGGCA	0.027332185
FM_165-ACCATTTAGCGTGAGT	0.027332315
FM_165-TGTACAGGTTAGGACG	0.027332356
FM_163-GTTGTGAGTAGGTCAG	0.027332462
FM_236-GTAGCTACACTGTTCC	0.027334098
FM_263-TCCCAGTTCTGTCCGT	0.027334841
FM_193-GCTGGGTCAGGTGACA	0.027335148
FM_170-TCCACCACACCAGACC	0.027335154
FM_178-CTATCTATCGTGTGGC	0.027336078
FM_240-GTACAGTGTCTCTCCA	0.027336232
FM_243-CITE3	0.027337769
FM_236-CTCCTTTGTTGAGTCT	0.027337942
FM_178-GCTGCAGTCCGTCAAA	0.027338242
FM_236-TGATCAGTCTTCGGTC	0.027338486
FM_190-AAGAACATCCCAGGAC	0.027338771
FM_165-GGCTTTCCAATTAGGA	0.027339976
FM_178-CCGGTGACAAGAAATC	0.02734015
FM_170-GCATTAGGTGGTACAG	0.027342074
FM_231-ATTCCCGCAAAGACGC	0.027343335
FM_240-TCGTAGACACAATTCG	0.027343502
FM_221-GATCAGTGTCCCGTGA	0.027343662
FM_170-CCTCAACCATTCATCT	0.027344197
FM_295-AGGAGGTGTCTGATCA	0.027344752
FM_226-GTCCACTGTGATGGCA	0.027344875
FM_170-TAACGACCATCGAAGG	0.027345542
FM_038-GTACTCCGTATTAGCC	0.02734583
FM_170-AATTCCTCAATAGTAG	0.027346497
FM_240-TTGGGATCATCCGCGA	0.027348315
FM_075-CTAGTGATCTCTTGAT	0.02734836
FM_236-AACTTCTGTGTATCCA	0.02734875
FM_236-ATGGGTTTCTATTCGT	0.027348768
FM_234-AGGGTTTAGGATTTCC	0.02734952
FM_228-CTCTGGTCACCTGCGA	0.027351
FM_163-GGGACAAAGTGTACCT	0.027351009
FM_216-ATCGGCGAGGTCGACA	0.027352381
FM_218-TCTATACTCGGAATTC	0.027352717
FM_198-CTCCTTTAGAATAGTC	0.027352916
FM_218-TGGATGTGTTCGGCCA	0.027353575
FM_234-CGAGTGCTCAAGTCGT	0.02735485
FM_165-GAGAAATGTGGCCTCA	0.027355816
FM_221-TAGACCATCCTCTAAT	0.027356217
FM_259-ATGCGATGTTACTCAG	0.027356662
FM_221-TTCCTCTTCTGGGAGA	0.027358525
FM_240-ATCTTCAGTACTGCCG	0.027358746
FM_198-CCTCACAGTAGCTTAC	0.027359437
FM_228-GACATCAGTACTCGTA	0.027359437
FM_243-CITE6	0.02735982
FM_234-TCCTCTTGTAGCTGCC	0.027360294
FM_236-AGCGTATCATAAGATG	0.027360361
FM_243-CITE8	0.027360916
FM_173-AACCTGAGTACCCGAC	0.027361289
FM_263-TCACACCTCATGAGGG	0.027361676
FM_236-TTGGTTTGTTCCTTGC	0.02736226
FM_163-ACCACAAAGCAATTCC	0.02736236
FM_236-CTTTCAAAGGATTTCC	0.027362553
FM_218-GGCACGTAGCGTGTTT	0.027362857
FM_178-CCTCAGTGTGTTAGCT	0.027363362
FM_240-CAGTGCGGTAACACCT	0.027364554
FM_163-TCCAGAATCTACCCAC	0.027364798
FM_218-TAGCACATCTGTGCGG	0.027364967
FM_231-TGCACGGAGCCGTTAT	0.027366396
FM_176-GAGTCATCAAATGATG	0.027367925
FM_231-TCCGATCGTACTAAGA	0.027368119
FM_218-TACAACGTCCAGTTCC	0.027368348
FM_228-CGCATGGCATCCCACT	0.027368687
FM_234-GAGTTACGTCCAGAAG	0.027369846
FM_240-AGGACGAAGAAACCCG	0.027370695
FM_163-CATCCGTTCCAATGCA	0.02737089
FM_295-GGTGGCTTCACTGATG	0.027371952
FM_170-ACAAGCTGTACATTGC	0.027372036
FM_163-AGACAAATCGGTGTAT	0.027372321
FM_236-AATGGCTAGGTAGTAT	0.027373062
FM_234-CATGAGTCAGGTATGG	0.027373811
FM_259-CCACGAGGTTTCGTTT	0.027374087
FM_234-ACCTGAACAGCGCGTT	0.027375178
FM_169-TGAATCGCACCTGAAT	0.02737519
FM_193-TCAAGACAGTGGTTCT	0.027376454
FM_198-CGTTGGGCAGCGTACC	0.027377322
FM_184-CGAATTGCATGGCTGC	0.027377587
FM_198-TTACAGGCACTTGACA	0.027378524
FM_240-AGGGTTTAGGAAGTGA	0.027378602
FM_240-CAGCAGCCAGACAAGC	0.027379509
FM_173-GTGATGTAGCCATTTG	0.027379598
FM_165-TTTGTTGGTATCAGCT	0.027379666
FM_169-CTTCTCTCAGACTCTA	0.027379956
FM_234-TCATCCGGTTCTCAGA	0.02738031
FM_295-CCCATTGGTCCTGTCT	0.027380368
FM_240-AACGAAACACTCCTTG	0.027380971
FM_301-TTGTGTTTCCCTATTA	0.027381582
FM_234-TTCCTAACACGCAGTC	0.027383536
FM_163-CTCACTGCAGGATCTT	0.027383806
FM_075-ACCCACTTCAGGCCCA	0.027385414
FM_163-AGCCAATCAGCTGTTA	0.027386017
FM_178-AGGGAGTTCGTTCTGC	0.027386017
FM_263-TCTGTCGGTGGGAGAG	0.027386101
FM_176-CGCAGGTTCATTGCGA	0.027386349
FM_165-CGAGTGCGTACAGGTG	0.027389761
FM_301-TCCTTCTTCCTATTTG	0.0273898
FM_170-AGGGTGATCCCGTGAG	0.027390495
FM_178-GTTACCCCAACTCGAT	0.027390692
FM_193-TTCACCGCAGAGGACT	0.027391404
FM_226-TGAGCGCTCACTAGCA	0.027393326
FM_240-ACATCGATCTCCGAGG	0.027393725
FM_193-CCACACTGTTAGTCGT	0.027394252
FM_170-GAACGTTGTGCTCCGA	0.02739473
FM_170-AACACACAGCCTGTGC	0.027395088
FM_163-GCTACAACACGTAGTT	0.027395394
FM_178-CCTCCAACAGTAGAGC	0.027395692
FM_243-CITE8	0.027395722
FM_193-AGTAACCGTAGACGGT	0.027396204
FM_178-CAACAACAGTGGCAGT	0.027396211
FM_219-CGCGTGACATCCGAGC	0.027397241
FM_163-AGGAAATCAATTTCGG	0.027397769
FM_259-TCGGGTGGTATCACGT	0.02739831
FM_240-GTAGGTTGTACGGATG	0.027399413
FM_236-ATACTTCTCGCGCTGA	0.027400022
FM_198-ACTTTGTTCTGGCTGG	0.027401432
FM_234-GGTGATTTCCGTGGTG	0.027401578
FM_245-TATTTCGCAACTGCCG	0.027401706
FM_218-TTGATGGAGATGAACT	0.027402693
FM_171-TATGTTCCACGACCTG	0.027403114
FM_170-AAGACTCTCTTCCAGC	0.027404577
FM_243-CITE5	0.027404808
FM_169-CTCATCGCAAGTATAG	0.02740506
FM_236-ATCACTTGTAGGATAT	0.02740534
FM_221-TACCGAAGTTCCGCGA	0.02740556
FM_259-ACAACCAAGTCCTGCG	0.027408058
FM_178-GATCCCTAGTGATGGC	0.027409427
FM_231-GCATTAGTCCATACTT	0.027410368
FM_198-ACAACCAGTGATCATC	0.027410382
FM_200-ACGATGTAGAGTACCG	0.027412279
FM_259-TTCGATTAGAAGGGAT	0.027413918
FM_198-ATGGATCTCTCGAACA	0.027414246
FM_170-CATCCACGTCATCTAG	0.027415065
FM_176-TCATGCCCAGCTCTGG	0.027415851
FM_170-CTTGATTCAAGCGCTC	0.027417317
FM_231-TTTGATCCACAGAAGC	0.027419314
FM_228-GTTACCCCACCTCTAC	0.027420644
FM_231-ATGACCAGTGATCATC	0.027420796
FM_170-AAATGGATCTATGCCC	0.027422158
FM_226-ATTGTTCAGATCCCAT	0.027422365
FM_170-TTCGATTGTTGAATCC	0.02742267
FM_170-TCGGGCAAGTCACGAG	0.027422844
FM_234-TGTGTGACAGCAGTAG	0.02742347
FM_198-TAACGACAGAACGTGC	0.027423799
FM_178-AGGGCCTCAGTCAGCC	0.027424265
FM_176-GATGACTCACCTCTGT	0.027424617
FM_169-TCACTATCACTCATAG	0.027425217
FM_163-ATTTACCCACCTGCTT	0.027425226
FM_234-CTCCACACAACGCATT	0.027425507
FM_228-TGATGCATCAAATGAG	0.027425524
FM_240-TTCGATTCACGTACAT	0.027426256
FM_218-CATTCCGTCCATCTCG	0.02742642
FM_163-GGCTTTCCATACAGCT	0.027426954
FM_263-CTCCAACGTTGTGCCG	0.027427714
FM_228-GTAGTACCACCCTTAC	0.02742776
FM_163-GAGGGATAGATGTTAG	0.027427776
FM_231-GACAGCCCAGTCACGC	0.027428228
FM_163-CTGTGGGTCATTTACC	0.027428344
FM_163-TACAGGTTCTCGACGG	0.027428826
FM_176-ACGTACAAGCTAGAGC	0.027429149
FM_169-CTGCGAGGTATAATGG	0.027429406
FM_218-CGATCGGCATGATCTG	0.027429642
FM_199-TTTGACTGTTGGCTAT	0.027430555
FM_221-TTGCATTAGGTGGTTG	0.027430926
FM_263-CTACCCAGTTACCCTC	0.027431034
FM_290-ATCGCCTAGGAAGAAC	0.027432492
FM_198-CAATCGATCGTGCATA	0.027435739
FM_274-CCACTTGCAACTGAAA	0.027436197
FM_178-CAAGAGGTCCAATGCA	0.027436526
FM_176-AGGGCCTCACGAAGAC	0.027438587
FM_231-GTTACCCCACGCGTCA	0.027438607
FM_163-GGGACCTAGCGATTCT	0.027438806
FM_290-GTTAGACTCGTAACTG	0.027439384
FM_170-GTCTGTCCACTCCGAG	0.027439741
FM_234-AATGACCAGCACGGAT	0.027440889
FM_198-ATGAGTCGTATTGACC	0.027440911
FM_178-TCGGTCTCAGTCTACA	0.027442904
FM_163-CCCTCTCCAGAACTCT	0.027443158
FM_165-GATAGCTTCGGCCTTT	0.027443485
FM_274-CATCGTCCATGACTGT	0.027443497
FM_221-TGCACGGAGTTTGTCG	0.02744448
FM_170-GCAGCCAAGCGGGTTA	0.027445305
FM_221-CCCGGAATCTAGGAAA	0.027445449
FM_231-AGCATCAAGTCGAAGC	0.027445646
FM_263-GTTCGCTGTAGGCTCC	0.027445968
FM_231-AGATGAATCTTAGCAG	0.027446674
FM_165-CGTTGGGCAAGCCTGC	0.027446797
FM_163-GTTAGACTCATGCTAG	0.027447162
FM_184-AAGACTCTCTAGACAC	0.027447982
FM_234-GAGGCCTAGAGTCAAT	0.027448416
FM_263-GGGAAGTTCAACCTTT	0.02744851
FM_263-AACCCAAGTGACACGA	0.027448837
FM_217-TCTTCCTTCTGTGCAA	0.027448906
FM_263-ATGAGGGTCGCAAGAG	0.027449537
FM_198-GCATCGGCATCGTCCT	0.027452119
FM_243-CITE6	0.027452264
FM_163-TTAATCCAGCCTCTCT	0.027453488
FM_263-AGTGTTGCAACACAGG	0.027454386
FM_165-AAGACTCAGCTAGTTC	0.027455017
FM_243-ACAGAAATCAATCTTC	0.027455091
FM_163-AGATCCAGTCTAGGCC	0.027455458
FM_199-GTGAGGAGTGGCTCTG	0.027456244
FM_184-TCTTGCGAGTACCATC	0.027456934
FM_226-AGTGTTGGTGAGTCAG	0.027456999
FM_295-CATACCCAGAGAGTGA	0.027458237
FM_234-CCTCAACAGCTGTTCA	0.027458841
FM_221-CTGTGAAAGAAATCCA	0.02745946
FM_193-AGTAGTCAGAGCCTGA	0.027459465
FM_171-CACGAATCAATTGCCA	0.027459709
FM_198-CCTCAACCAATCAAGA	0.027459918
FM_178-ACGGAAGCAATTCGTG	0.027460044
FM_044-ACACCGGTCCTCTAGC	0.027460147
FM_263-GCTGGGTAGCGCTGAA	0.02746052
FM_245-CCACGTTCATTCACAG	0.027462408
FM_234-TCATTCAGTGTGATGG	0.027462872
FM_178-GTGGCGTTCTCTTCAA	0.027462957
FM_301-GACCCTTCAAACGAGC	0.027464127
FM_245-TGGTACACATCCTAAG	0.027464546
FM_170-CCATCACAGGAGTCTG	0.02746473
FM_240-ACGGGTCCAAGTTCGT	0.027465034
FM_193-GCTGCAGCATGGAAGC	0.027465079
FM_231-CGGAGAACAAACGTGG	0.027465366
FM_243-CITE7	0.027465723
FM_236-GTCATGATCGGCATAT	0.02746656
FM_075-AAGTCTGGTTACCAGT	0.027466776
FM_228-CAGGGCTTCGCTTACC	0.027467584
FM_198-AGCATCACACTCACTC	0.027469119
FM_221-GATGAGGAGATCCCGC	0.02746958
FM_263-GTCACTCCAAAGCTCT	0.027470438
FM_234-GATCAGTGTATGAGGC	0.0274707
FM_221-AGAACAATCTTAGCTT	0.027471876
FM_199-CTATCTAAGCGCTGAA	0.027474467
FM_231-CTCTCAGAGATGCCGA	0.027474564
FM_170-TACCGAACACTAACCA	0.02747478
FM_240-AGGAAATAGCCATATC	0.027475242
FM_178-GAGCTGCGTATGGAAT	0.027476242
FM_198-TGCGGGTTCACCCATC	0.027476504
FM_231-ACCGTTCCAACCTATG	0.027476942
FM_170-CCCTGATAGGCAGGTT	0.027478144
FM_165-TGAATCGGTGACAGCA	0.02747844
FM_243-ACTGTCCAGCGACTGA	0.027478829
FM_240-CAGTTCCAGTGCAGGT	0.027479686
FM_190-GAAGGGTAGATTGTGA	0.027479822
FM_163-GTAGGAGCACCGTCGA	0.027479911
FM_259-CAATCGAGTGAATGAT	0.02747998
FM_163-CAATTTCAGCCGATTT	0.027480189
FM_218-ATTGTTCCAAGACAAT	0.027480189
FM_295-TAGGGTTGTACCGGAA	0.02748045
FM_170-GAGCCTGAGTGCACTT	0.027480893
FM_170-TCCTAATTCTTGGAAC	0.027481068
FM_231-GGTCACGAGCTCCCTT	0.027481144
FM_243-CITE6	0.027481407
FM_170-AACAAGACATAAGCGG	0.027483812
FM_234-TATCTGTCAGCGAACA	0.027483998
FM_290-GCTACCTAGCGTATAA	0.027484395
FM_198-GACTATGCAAGGATGC	0.027484959
FM_259-ATTCGTTAGGGTTTCT	0.027486462
FM_170-ACTGTGACACTAGGTT	0.02748652
FM_193-TGTAAGCGTATGGTAA	0.027486973
FM_198-GGTTGTACACACGGTC	0.027487058
FM_170-TTTCACAAGACGCATG	0.027487215
FM_198-CCAATTTGTAACACCT	0.027487295
FM_190-TTTGGTTTCGCTGTTC	0.027487691
FM_178-CTAGGTAGTAATGCTC	0.027488988
FM_219-CATCAAGGTCGACGCT	0.02748909
FM_169-TCACTATTCTTTACAC	0.027489988
FM_173-GTTCATTGTAGTGCGA	0.027490264
FM_198-GTAGCTAAGGAACTCG	0.027491156
FM_178-TCGGGTGCAAAGGAGA	0.027491428
FM_169-CTCAGAATCAAACCCA	0.027491486
FM_178-GTTGTGAAGCACCAGA	0.027491674
FM_259-TTCTTCCAGGGAACAA	0.02749173
FM_243-CITE7	0.027492141
FM_236-TATTTCGAGCACGATG	0.027492855
FM_226-TTGATGGCACAAGGTG	0.027493542
FM_295-CTGGACGGTCACTCTC	0.02749373
FM_198-ATTCCCGTCACGTAGT	0.027493939
FM_290-CTCATGCCAAGAAACT	0.027494304
FM_169-CCTCCTCTCAGCAATC	0.027494352
FM_178-GCCATTCGTTCGTACA	0.027494537
FM_163-ACTCCCAAGTCGCCCA	0.027495546
FM_218-AGAGAATTCTGTCAGA	0.027495831
FM_295-TCCAGAATCTTCTAAC	0.02749607
FM_193-CGAAGGAGTGCCTTCT	0.027496075
FM_236-CAGCCAGCACAAAGTA	0.027499057
FM_274-ATGCCTCTCGAAGAAT	0.027500194
FM_234-TCATACTTCGTGCAGC	0.027501052
FM_178-TTTCACACACTGTGTA	0.02750111
FM_243-CITE6	0.027501412
FM_231-TAAGCACAGGTTTACC	0.02750181
FM_243-CITE3	0.02750206
FM_178-GGGAGTACATATGAAG	0.0275022
FM_190-ATTCATCTCGGCATAT	0.027502881
FM_231-TGTTACTGTTCTCACC	0.02750331
FM_231-CGGCAGTAGGATTTGA	0.027503498
FM_243-CITE6	0.027504083
FM_263-TTGTTTGCAATTGCAC	0.0275052
FM_243-CITE1	0.027505463
FM_193-ACATTTCGTAACGATA	0.027506506
FM_163-AAACCCAAGGGTGAAA	0.027506854
FM_193-GGGATCCCATTGCAAC	0.027507072
FM_236-AGTCACATCAAGCCAT	0.027507305
FM_229-TTGGGATTCTATGTGG	0.02750771
FM_198-TATCTTGGTAGGACCA	0.0275091
FM_170-TAACTTCGTTTGGAGG	0.02750924
FM_193-GAAGAATCACTGTTCC	0.027509602
FM_218-CCTAAGATCCAACTAG	0.027510062
FM_198-CATCAAGTCACCTCGT	0.027510611
FM_178-ATTCATCGTAACCAGG	0.027512345
FM_274-AGCTCAATCCATAGAC	0.02751295
FM_170-GATGACTTCTGCCCTA	0.027515361
FM_236-CGAGAAGGTTGCTCGG	0.027515495
FM_198-AGGGTCCGTACTAAGA	0.02751698
FM_120-CTACAGAAGAGTCGAC	0.027517557
FM_170-AAGCCATGTTACAGCT	0.027517613
FM_178-TCAGGGCAGTTCGGTT	0.027517853
FM_170-ATCCTATAGGAGTATT	0.027518189
FM_240-AGAACCTGTGTTTACG	0.027519071
FM_193-ATTCACTCAACTACGT	0.027519168
FM_259-TTGCCTGAGCCATATC	0.027519982
FM_234-CATACTTCAAGGGTCA	0.0275204
FM_216-CAAGCTAAGAACTGAT	0.027520942
FM_223-ACTTCGCTCGGTAAGG	0.027521053
FM_163-TGTCCCATCGTAACTG	0.027521577
FM_234-GTGAGCCCACGGTGTC	0.027522646
FM_198-TCATTACAGAGCATAT	0.027522868
FM_173-CTAACCCCAGGCACAA	0.027524007
FM_259-TCCTCGACATCTCCCA	0.02752414
FM_245-TCGACGGAGACGCAGT	0.027524726
FM_243-CITE2	0.027526412
FM_193-GGAATCTAGCGTGAGT	0.027526546
FM_259-ACCCTCATCTTCCCAG	0.0275269
FM_193-GACACGCAGCGTCTGC	0.02752752
FM_236-TCTATACAGTGCACTT	0.027528055
FM_217-CTGTCGTGTCTCTCCA	0.027528448
FM_178-GAACTGTGTCCGAAGA	0.027529165
FM_231-GTCACGGGTTCTGACA	0.027529202
FM_198-AAGTGAAAGTGCAGGT	0.027529454
FM_193-CCGTAGGCAAGGTTGG	0.0275301
FM_190-TTCTAACTCATGGAGG	0.027530316
FM_169-CAGTTCCTCTATCCAT	0.027530683
FM_236-CCTCCAACATCCGATA	0.027531998
FM_190-CCCTCAATCCTCCACA	0.02753205
FM_219-TGTTTGTCAAACTGCT	0.027532155
FM_218-CATGCTCAGTCCTACA	0.02753238
FM_075-TCTGAGAGTGCTAGCC	0.027533844
FM_193-GTCGAATCAGTGTATC	0.027535215
FM_234-GGAGGATTCCTGATAG	0.027535304
FM_170-TTCTGTACATTCCTAT	0.027536193
FM_228-TGTTCCGGTCGTTATG	0.027536415
FM_240-CTGCATCCACCAGTAT	0.02753663
FM_263-TACGTCCTCTTGCGCT	0.027537722
FM_163-GCAGCCATCTCCTGTG	0.027537735
FM_169-TTCAATCCACTGGCCA	0.027538491
FM_200-AGTACTGAGAGTGACC	0.027538594
FM_165-GTTATGGAGTGGTCAG	0.027538763
FM_178-TGTTCATTCACCGGTG	0.027539447
FM_198-TGTTCCGAGGCTGGAT	0.027539557
FM_231-ACAACCAGTGGCGTAA	0.027540598
FM_274-TGGTAGTCAGGCTATT	0.027543867
FM_236-CAGATTGCAAGTGGCA	0.02754592
FM_240-GGTGAAGAGCATGATA	0.02754628
FM_198-CAACCAAAGATTCGAA	0.027547553
FM_198-CATTCTACAGTCACGC	0.027547993
FM_295-CATTTCACATCCAACA	0.027548285
FM_234-CCTCAGTAGGTAGCCA	0.027548747
FM_178-GTTAGTGGTACGAGCA	0.027550427
FM_245-CCAAGCGTCCCTTTGG	0.027551955
FM_170-GTTGAACTCGGCATTA	0.02755225
FM_218-TTGCCTGAGCCATTCA	0.02755231
FM_198-GGGACTCCACTACACA	0.027552646
FM_198-AGGAATATCGTACCTC	0.02755319
FM_218-GAAGCGAGTTCTGAGT	0.027553292
FM_075-GGACAGATCCTAGGGC	0.027553419
FM_178-GCGAGAACATCGCTCT	0.027553445
FM_193-TCGGATAAGGTTGCCC	0.027553562
FM_038-CGACCTTCAGCGTCCA	0.027553711
FM_234-AAGACTCGTGAATGTA	0.027554555
FM_190-TTCCTCTAGTCCGCGT	0.027554704
FM_178-GCAGGCTGTTCCGCAG	0.027555397
FM_175-GAACACTCAAGACGGT	0.027555428
FM_243-CITE2	0.02755556
FM_218-TTCTGTATCACCCTGT	0.027556075
FM_226-TACACCCTCACATCAG	0.027556224
FM_234-GGCTGTGGTATCCCTC	0.02755679
FM_236-TGTTTGTAGTCCCGAC	0.027557647
FM_234-CGAAGTTAGCCATGCC	0.027558217
FM_236-AGGGCTCGTCGGAACA	0.027559256
FM_236-CTACCTGAGTAGTGCG	0.027559437
FM_217-CTCAGGGAGAGCTGAC	0.027560309
FM_236-GAACTGTAGAGCAGAA	0.027560448
FM_178-TGGTACATCAGACTGT	0.027561223
FM_163-ACTTAGGCACAAGCCC	0.027562335
FM_217-TACGGTAAGTTACGGG	0.027562346
FM_234-CGTAATGGTTACGTAC	0.027563063
FM_221-CTCTCAGAGCATATGA	0.027563162
FM_295-TGCAGTACACTAGAGG	0.027563488
FM_163-TCAAGCAAGACGCTCC	0.027563568
FM_234-ACCCTCATCGAAATCC	0.027563598
FM_228-GTCGCGACACTCCCTA	0.027564304
FM_199-ATTCTACTCTCCGAGG	0.027564425
FM_178-AAGCGAGCATGACACT	0.027564581
FM_198-GCTACCTCATGGCTGC	0.027565677
FM_223-CTACAGAGTTCCCACT	0.027565824
FM_243-CITE3	0.027566237
FM_263-TACGCTCAGCCTTTCC	0.027566278
FM_295-CAGTTCCCAGTGGCTC	0.027566595
FM_172-TTTCAGTTCTTCCCAG	0.027566936
FM_163-TGGGTTAGTGTTCGAT	0.027567213
FM_236-CTAAGTGAGGCCTAAG	0.027567297
FM_240-GACGTTACAGCCTATA	0.027567375
FM_173-GAGTTGTAGGAATTAC	0.027567402
FM_263-TTCGATTTCCCGATCT	0.027569145
FM_243-CITE1	0.027569704
FM_221-ATTCTTGCAGTTGAAA	0.027570719
FM_234-TACACCCTCGATTCCC	0.027572628
FM_178-GTCTACCAGTCATAGA	0.027573686
FM_198-GTCAAGTTCGGTCATA	0.027573867
FM_163-GTCGAATGTGGAGAAA	0.027574016
FM_193-CCTCAACAGGAGAGGC	0.027574563
FM_170-CTGTAGAGTCCAGGTC	0.027575746
FM_221-CAGCACGCAGCGTGCT	0.027575864
FM_228-GAGTCTACAGACACCC	0.02757628
FM_193-GACCAATCAAGAGGCT	0.027577024
FM_231-CCCTCTCCAGACACCC	0.027577642
FM_231-CAGCACGAGTCCCGGT	0.02757776
FM_163-TACCGGGCATCTAGAC	0.027578436
FM_193-GCAACATTCGGATTAC	0.027578713
FM_240-ACGCACGCAAATGGCG	0.027579697
FM_229-GGAGATGAGCTCCATA	0.027580105
FM_165-GAAGAATAGGGCGAAG	0.027581003
FM_236-TTACTGTAGGTTGAGC	0.02758277
FM_165-CGAAGTTAGTCTTCGA	0.027583383
FM_219-CTTACCGTCGCAAGAG	0.027583405
FM_165-GGACGTCTCAATCTCT	0.027583994
FM_198-GGGATCCTCGTAATGC	0.0275843
FM_223-TTGGGATGTGCACATT	0.027584497
FM_217-TTGTGTTGTCAAAGCG	0.027584506
FM_228-CCTCAGTGTTATAGCC	0.027584769
FM_178-TAGGAGGCACAAGCCC	0.027584905
FM_218-CAACGGCCAGTATTCG	0.027585316
FM_199-CCTCAGTGTCCAGCAC	0.027586246
FM_274-ATGGGTTGTACAGAAT	0.027587933
FM_178-GGGACCTCATGAGGGT	0.027589057
FM_163-ATTATCCAGTGGACGT	0.027589863
FM_231-AACAACCCAAGCGCTC	0.027590806
FM_163-ACTATGGTCTGTAACG	0.027590921
FM_170-GTTTACTCACAGCGCT	0.02759209
FM_175-CACACAATCCTTCTTC	0.027594488
FM_290-AGATAGAGTGCAATAA	0.027594766
FM_243-CITE7	0.02759587
FM_236-CCCTCAAAGGTCATCT	0.027596412
FM_169-CCTCCAATCGAACACT	0.027596435
FM_228-TGATGGTGTTTGGCTA	0.027596718
FM_198-GAGAGGTGTCAGGTAG	0.027598206
FM_173-CCAATGACACCAACAT	0.027598213
FM_163-GGAGGATTCCTCTCTT	0.027599163
FM_263-TAGGTTGGTCACCGAC	0.027599536
FM_165-TGAATCGTCATCGACA	0.027600046
FM_243-CITE5	0.027600221
FM_240-TACGTCCTCCAACACA	0.027601855
FM_163-ACCATTTCATCGGCCA	0.027602049
FM_274-AAAGGTACAAAGACTA	0.027602367
FM_170-CTTCCTTTCCATTGTT	0.027602674
FM_259-AACCATGAGTCCCAAT	0.027602937
FM_236-CAACAGTTCTGGAGAG	0.027603608
FM_165-TTATTGCTCCTCACGT	0.027604159
FM_228-ACGCACGTCCTACAAG	0.027604224
FM_218-TCGGTCTCAGAATTCC	0.02760443
FM_163-TACATTCAGGTGATAT	0.027605005
FM_198-TCACATTGTGTTAGCT	0.027605908
FM_231-ACCGTTCGTGACCGAA	0.027606787
FM_231-GTACAGTGTCGACTTA	0.0276068
FM_193-CGATGCGGTTCCAGGC	0.027606806
FM_198-TTCCGGTAGCGAAACC	0.027607052
FM_198-ATCCTATGTCTTCGAA	0.027607145
FM_198-CTTCCGACAGGAATCG	0.027608128
FM_198-TTGGTTTGTGAACCGA	0.027608864
FM_228-TGCACGGTCGCGTCGA	0.02760899
FM_169-CATCCGTTCTTGGCTC	0.027610289
FM_190-TATGTTCGTATATGGA	0.027610438
FM_295-ATTTACCTCAACTCTT	0.027610524
FM_198-AACAGGGTCCACTTTA	0.027611129
FM_219-AGGCATTGTGTTAAAG	0.02761115
FM_236-ACATGCACAGTGAGCA	0.027611323
FM_240-TATGTTCCATAGAATG	0.027612502
FM_184-TCGAACATCCCGTAAA	0.027612643
FM_240-TTATTGCTCCTTTGAT	0.027612919
FM_018-AACTGGTCAAGCCATT	0.02761349
FM_190-CAACAGTAGTTTCGAC	0.027614022
FM_198-ATCGATGGTGCCCAGT	0.02761417
FM_170-CGTTGGGGTGAGGCAT	0.027615022
FM_236-ATGAAAGAGAGATGCC	0.027615415
FM_198-CAGCACGGTTCGTGCG	0.027616236
FM_243-CITE1	0.027618263
FM_184-GAATCACTCACCTTGC	0.027619934
FM_198-ATGAGTCCAGGAGACT	0.027621496
FM_290-CCGCAAGCAACTAGAA	0.02762222
FM_193-CCTCACAAGGTTCTAC	0.02762245
FM_178-AGGATCTCATAACCCA	0.027622564
FM_217-ATGCCTCCACCTGATA	0.027622985
FM_240-AAGATAGCATGTCGTA	0.027624909
FM_234-TTCAGGAGTCCCGCAA	0.02762504
FM_240-GGGACCTGTTGCTGAT	0.027625851
FM_245-TATCTTGCAATCTCGA	0.027625974
FM_234-TTTCATGGTAGGTACG	0.027626114
FM_163-TGTTACTTCCTAACAG	0.027628154
FM_263-GCACGGTGTCACTCGG	0.027628522
FM_231-TGAATCGGTGTATTGC	0.02762911
FM_163-CTAACTTAGTGGATAT	0.02763017
FM_198-TCCGATCTCTCAGAAC	0.027630387
FM_171-CTGTACCTCAGCAATC	0.027631441
FM_172-TCCTCTTAGGGCAGTT	0.027631614
FM_243-GAGATGGAGTGGTTCT	0.027632236
FM_228-TAATCTCAGCACTGGA	0.02763257
FM_178-CAGATACGTACACGCC	0.027633097
FM_120-AGAGAGCTCACGTAGT	0.027633805
FM_231-GCCTGTTAGGTCATAA	0.0276345
FM_243-CITE2	0.02763498
FM_231-GCACTAATCCACGGAC	0.0276351
FM_200-CTGCCTATCGTGGCGT	0.027635206
FM_263-CTAACTTCAGACCTGC	0.02763581
FM_250-AAGTCGTCACGCTGTG	0.027635828
FM_178-TACGCTCGTACGGTTT	0.027636211
FM_170-TCATTTGGTTTCGCTC	0.027637675
FM_221-ACTACGATCACCGGTG	0.027637938
FM_163-ATTCCTAGTCCACAGC	0.027638052
FM_198-CAACCTCCATGCAGCC	0.027638858
FM_170-TCCATCGAGATGAACT	0.027638964
FM_234-CAGGTATGTTGGCCTG	0.027639184
FM_274-TTAGGGTGTACGACTT	0.027639257
FM_178-CACGAATAGAATCTAG	0.027640915
FM_120-TCCACGTTCTCTAGGA	0.027641289
FM_198-CACTTCGAGCATTGTC	0.02764222
FM_221-AGTCAACTCCGTTTCG	0.027642643
FM_234-GATGCTATCACGAGGA	0.0276434
FM_169-TCATTGTTCATGAAAG	0.027643414
FM_218-GTCAAACCATGGTGGA	0.027643504
FM_199-GTAGAAAGTAGAATAC	0.027644264
FM_169-CTTCTCTCACGTTGGC	0.027644329
FM_190-GTCAGCGAGGTTCTTG	0.027644549
FM_170-GCTACCTGTCACCACG	0.027645946
FM_165-ATCGTAGCAAAGCGTG	0.027647106
FM_193-CTACTATAGGTCGTCC	0.027647119
FM_231-TTCGGTCAGTATCCTG	0.02764804
FM_198-CAATCGAGTCTTGGTA	0.027650261
FM_218-GTACAGTAGATAGGGA	0.027650887
FM_231-GAAGAATCAATAACGA	0.027651167
FM_178-ATCCGTCGTGATTCAC	0.02765147
FM_240-TCCTCTTAGTATTCCG	0.027651824
FM_169-TCTACATTCACGACTA	0.02765383
FM_221-GACTTCCGTAAGCAAT	0.027654296
FM_259-TACCTCGTCGACGTCG	0.027654398
FM_259-AAACGCTTCGATGCTA	0.027654812
FM_075-GTTAAGCCATGCAACT	0.027655171
FM_163-ACAGAAATCCACAAGT	0.02765693
FM_163-CTCAAGAGTTTGCAGT	0.027657956
FM_178-TGTTCATTCCCTCTCC	0.027658224
FM_219-CGGGCATTCAGTGTCA	0.027658299
FM_165-ATTTCACCACGACGCT	0.027658794
FM_236-CTTCAATGTCTAACTG	0.027659006
FM_170-GCTTCACTCATGGCCG	0.027659316
FM_295-CCTCAACCAAGCACAG	0.027661687
FM_231-CCGAACGTCGTTTACT	0.027662454
FM_218-TATTTCGGTGACACGA	0.02766258
FM_178-GTAACCAGTCTCGGAC	0.027662918
FM_245-ACTTCCGGTTCCGCTT	0.02766322
FM_170-GTCATTTTCACGAACT	0.027663544
FM_236-CTCCAACCACACCGCA	0.02766375
FM_223-TTGACCCCATCGATAC	0.027664125
FM_234-CCTAAGACAGTTAGGG	0.027664822
FM_228-AGCGCTGGTATCGCTA	0.027664995
FM_170-GTAATGCGTGCCGTAC	0.027665166
FM_263-TGCTTGCTCATAGCAC	0.027665317
FM_178-CATTCTATCTCGGGAC	0.027665699
FM_170-AACACACCAGTTCCAA	0.02766574
FM_165-GTGCACGCATGTGACT	0.027666224
FM_226-TCAAGCATCCTCTCGA	0.027667401
FM_236-GTGCACGCATCGAACT	0.027667912
FM_018-AGCCTAAGTTCCTCCA	0.027668383
FM_226-CCTGTTGGTACACTCA	0.027668482
FM_170-GTTTGGATCCACTTCG	0.0276685
FM_171-GCTTTCGAGAAGAGCA	0.027668739
FM_240-TCTTTGACACCGGTCA	0.027668793
FM_243-CITE6	0.027669244
FM_243-CITE2	0.027669463
FM_231-ACTACGAGTTCCACGG	0.027670082
FM_163-CGGTCAGTCTATCGTT	0.027670683
FM_259-GTCATCCTCCTGTTGC	0.027671207
FM_198-TGGGCTGTCTGACAGT	0.027671393
FM_263-CTCAGGGGTATCGCTA	0.027671399
FM_240-AAGACAAGTTCCTTGC	0.0276719
FM_221-TCATATCCAACTTGCA	0.027672218
FM_170-CATCCCATCTCGTGAA	0.027672516
FM_178-ACTGCAATCAGTGTGT	0.027672864
FM_221-CCAATGAAGTCATGCT	0.027673196
FM_163-GGGAGTACACGTCGGT	0.027673723
FM_274-TGCAGATGTAGCTGTT	0.027675254
FM_171-GAACACTGTCAACATC	0.02767586
FM_184-TCGCTTGTCTAAGAAG	0.02767724
FM_234-ATCGTGAGTAACATGA	0.027678365
FM_171-GTCTGTCAGACCCGCT	0.027678596
FM_236-TGGAGGAGTACTCGAT	0.02767897
FM_290-GACTCTCCAACCAATC	0.027680136
FM_170-ACTATTCCACAACGAG	0.027680216
FM_198-TCAATCTGTTCGGTAT	0.02768107
FM_170-CAATGACAGGTGCTTT	0.027681418
FM_234-CTGGTCTTCCGCAAAT	0.027682217
FM_163-CCCTGATCACTTGTCC	0.027682707
FM_240-TACAACGGTTGACTGT	0.027685087
FM_228-GCTTCACTCAAGTCGT	0.027686387
FM_228-ACACGCGCAAAGGATT	0.027686503
FM_236-TTTACGTGTGCTTCAA	0.027687259
FM_243-CITE2	0.027687496
FM_221-CAAAGAACACAGAGAC	0.027690943
FM_236-CGGAATTTCTAGCATG	0.027691057
FM_193-TAAGCGTAGACACACG	0.02769207
FM_234-ACTCCCATCCATTCAT	0.027693694
FM_236-TCGTGGGAGGTGCTGA	0.027697515
FM_176-CATTGTTGTGGTACAG	0.027698057
FM_163-TGTTCATTCCGCAGTG	0.027699288
FM_243-CITE7	0.027699709
FM_236-CCCAACTAGTCTCGTA	0.027699765
FM_178-TGCAGATAGGGCCAAT	0.027700268
FM_295-ACGGTCGCATCATTTC	0.027700316
FM_169-TCAGCCTTCCGGGACT	0.027700463
FM_218-GGTCTGGGTGGCAACA	0.027700536
FM_170-TGAGGTTGTACGGCAA	0.027700743
FM_228-AATTTCCTCAGTAGGG	0.027701225
FM_198-ATGGTTGAGATGTTGA	0.027702088
FM_263-ATTGTTCGTGCTGCAC	0.027702192
FM_218-AATGAAGGTAACGCGA	0.027702916
FM_301-CATGCCTAGGGATCAC	0.02770312
FM_171-TCCTCCCAGGAGGTTC	0.027705505
FM_178-AGGGTCCAGGAAGAAC	0.027705919
FM_245-CACTGTCCACTGGCCA	0.02770677
FM_178-TCAGGGCAGCTTCATG	0.027706854
FM_218-AGCTACAGTGGACTAG	0.027706912
FM_236-AGACAGGAGGTCTGGA	0.027708853
FM_163-CTGTCGTCAGGACTAG	0.027709357
FM_234-GCTGCAGCAACTGTGT	0.027710654
FM_240-GTAATCGCACAACGAG	0.027711818
FM_234-TCACACCGTGGCTGCT	0.027714416
FM_193-CTCTCAGGTACGAGCA	0.02771499
FM_219-GGGACTCCACACCTGG	0.027715774
FM_234-GTAGCTAAGGATTCCT	0.027715938
FM_163-CAGCAATTCCATATGG	0.027715942
FM_171-ACATTTCAGGGCAGTT	0.027716683
FM_295-CTACCCATCTTAATCC	0.027716922
FM_184-ATGCCTCGTGTTCCTC	0.027717141
FM_165-GCTTTCGGTAACGATA	0.02771725
FM_170-ACTGTCCAGAATCTAG	0.027717825
FM_165-TTTGTTGAGGTTCTAC	0.027718134
FM_075-CAGAATCCATTACCTT	0.027718566
FM_231-GACTCAAAGCTCCGAC	0.027718753
FM_170-AGTTAGCAGAGCTGAC	0.027720286
FM_259-GGGTATTAGGACAACC	0.027720626
FM_170-TCCTTCTCAGGTTCGC	0.02772082
FM_263-ACATTTCCAAAGCAAT	0.027721317
FM_075-GTCATTTGTTGGAGGT	0.027721602
FM_221-CTTCTAAGTAGATCCT	0.027722286
FM_240-GTGCACGGTCGTGGTC	0.02772319
FM_170-TGCCGAGGTTTCGGCG	0.027724959
FM_274-ACACGCGCAAGACGGT	0.02772539
FM_236-CGTAGTAGTGAATGTA	0.027726289
FM_240-GACAGCCAGTGCAGGT	0.027726673
FM_236-GTAGAGGCAACGGCTC	0.027727827
FM_221-AGCGATTCAAATCGTC	0.027727969
FM_236-GAACGTTCAAGCAATA	0.027729176
FM_170-TCATTGTCACAAAGTA	0.027729204
FM_178-GCATGATTCCGTATAG	0.02773009
FM_218-GTGAGCCTCCCGTTGT	0.027731068
FM_236-GATTGGTCAGTTCACA	0.027731432
FM_198-TACGGTAAGTAGCAAT	0.027731482
FM_218-GACCTTCTCGTCTCAC	0.027731743
FM_234-TTCCGTGGTCAAAGAT	0.027731935
FM_163-CCTCCAATCGGTGCAC	0.027732613
FM_240-ATGAAAGCACAGCATT	0.027732905
FM_240-GGGCGTTTCATATGGC	0.027733406
FM_226-GGTTCTCAGCTAAACA	0.02773354
FM_190-AAGACAACATCATCTT	0.027734168
FM_223-CCCTTAGTCAAGATAG	0.027734334
FM_231-GATGATCAGTGCAACG	0.02773818
FM_218-GGATGTTCACGACCTG	0.027738264
FM_221-TCATTACGTGCATACT	0.027738292
FM_190-CAATGACCAATGCAAA	0.027739452
FM_218-TCCTTCTAGGCTGAAC	0.027739562
FM_226-GCTACAAGTACGATTC	0.027739832
FM_228-GATCGTATCAGTGTTG	0.027740093
FM_236-GATGGAGAGTACTGTC	0.027741402
FM_178-TCCATGCCACAGTACT	0.027742827
FM_240-TCGTAGACACTGTCCT	0.027742933
FM_173-TACAACGTCACTCGAA	0.027742976
FM_234-TCGAAGTGTGTCTAAC	0.02774384
FM_236-TGTACAGAGCACGTCC	0.02774387
FM_243-CITE1	0.027744511
FM_231-TTACTGTTCGGTCTGG	0.027744735
FM_240-GAATAGACAACGGCTC	0.027745463
FM_231-TTCAGGAAGGTTTGAA	0.027746867
FM_234-CAACCAAGTGGCCCAT	0.027747171
FM_234-ACATCGAGTCACTTAG	0.02774785
FM_234-TGAATCGGTGGCACTC	0.02774795
FM_163-GACCAATCAATAGTAG	0.027748346
FM_231-GAATAGACATGATAGA	0.027748916
FM_228-TAACACGGTATGTCCA	0.027749885
FM_236-ACTTTGTCAGGTGTTT	0.027750472
FM_236-TTCCTAAAGCGTGAGT	0.027752098
FM_170-CTGGCAGAGATGATTG	0.027752977
FM_075-ACACCGGAGCGCCTTG	0.027753655
FM_236-AACCAACTCCTATTGT	0.027754163
FM_178-GGTGTTATCGGTCTAA	0.027754247
FM_178-TACGCTCTCGTAGTCA	0.027754622
FM_243-CITE5	0.027755156
FM_226-CGAATTGGTGCGGATA	0.027755171
FM_178-CAGCCAGCAGTAGTGG	0.027756408
FM_178-TTCGATTCACAATGTC	0.027756538
FM_172-CGAAGTTAGTCTTCCC	0.027756944
FM_218-GCCATGGTCGACGAGA	0.027756996
FM_236-ATGGGAGTCCACGTAA	0.02775701
FM_170-TATCCTAGTCGATTAC	0.02775741
FM_170-CACACAATCAAGTCTG	0.027758928
FM_193-AGGGCCTTCCACCTCA	0.027758932
FM_198-GGGTTTATCTGCGGCA	0.02775939
FM_170-GACTGATCAACTGGTT	0.02776123
FM_221-CATTCCGCAATTAGGA	0.027762445
FM_170-TGGTTAGTCTAGAACC	0.027762461
FM_199-CAGCGTGAGTGGAAGA	0.027763585
FM_236-GTTACGAAGATTGACA	0.027765417
FM_234-AAAGGATCAGTCGAGA	0.027766608
FM_240-CGTCAAATCGTTAGAC	0.027766747
FM_228-CACCGTTCATCCGTTC	0.027768238
FM_163-TATCGCCTCAGTGTCA	0.027769025
FM_217-TGTTGGAAGGGAGATA	0.02776992
FM_170-CGTGAATTCGGCTATA	0.027770473
FM_226-TCGAAGTCAGTGGGTA	0.027770532
FM_290-GACACGCGTCTCAGGC	0.027772013
FM_263-ACCCAAATCGTGCGAC	0.027772738
FM_178-CTCCGATAGAGAGAAC	0.027773287
FM_259-GCCTGTTGTATGGAGC	0.027773822
FM_163-ACGATCACAAGAATAC	0.02777388
FM_290-CCGCAAGCATCCGGCA	0.027773937
FM_295-CTCAGTCTCAATCAGC	0.027773941
FM_234-AAGATAGTCCCTTGGT	0.027775126
FM_163-GGCAGTCTCAGCTTCC	0.02777629
FM_236-TTACGCCCAACGTAAA	0.027778141
FM_228-ATGGGAGAGGTACAGC	0.027778458
FM_198-CTGAGCGGTTCACCGG	0.027778588
FM_169-TACCTGCCATCGTCCT	0.02777918
FM_163-ACTATTCAGAAATGGG	0.027780792
FM_190-CCTCTCCTCCCGTAAA	0.027782127
FM_234-TGACTCCAGACTAAGT	0.027782781
FM_018-ACTGTCCGTCACCTAA	0.027783284
FM_217-AAAGGTACACAGGATG	0.027783511
FM_226-GTCGCGAGTCTGGTTA	0.027784348
FM_178-TGCTTGCTCCTACCAC	0.027785396
FM_236-TTGTTTGCAAGCTACT	0.027788777
FM_169-ATCCGTCAGCCAACCC	0.027788939
FM_240-ACGTACATCCGGACTG	0.027789788
FM_223-GCCATGGCAAAGGGTC	0.027791034
FM_171-TTTCAGTGTCTTGTCC	0.027791165
FM_198-GTGTGATCATCCTGTC	0.027791576
FM_169-TTAATCCCACAAGGTG	0.027792746
FM_245-GGAGGATAGACTCTAC	0.02779276
FM_243-CITE1	0.02779316
FM_178-CGCGTGAGTTGCTAGT	0.027793242
FM_240-ACGATCATCAAGAAAC	0.027794208
FM_221-TTTACTGCAACGACTT	0.027794367
FM_171-CCTTGTGGTTACCCTC	0.027794749
FM_218-TAATTCCGTGCGGCTT	0.027795084
FM_290-GACATCAAGGAAAGTG	0.027795998
FM_169-AAACCCAAGCCAAGCA	0.027797302
FM_165-GTGGAGACAACGATCT	0.027797638
FM_198-CCGGTGACAATTCACG	0.027797822
FM_200-CGAAGTTTCCGTTGGG	0.027797833
FM_243-CITE3	0.027798072
FM_198-CAGCGTGAGAATCTAG	0.027801098
FM_234-GGTAGAGAGGACAACC	0.027801601
FM_075-GCAATCAGTGTTCTTT	0.027802493
FM_178-TGGAACTCAACAACAA	0.027803779
FM_170-CTCTCAGCAAGAGTAT	0.027803889
FM_178-GCAGCCAGTTTACACG	0.027804052
FM_170-GTTCTATGTAGGACCA	0.027804205
FM_165-TGTCCTGAGTTACGGG	0.027805377
FM_263-CTCTCAGAGCATGATA	0.027806293
FM_228-GACATCAAGCCGAATG	0.027807157
FM_175-AGTAGTCAGACCTGGA	0.027807161
FM_198-TTTGGAGGTAGATCGG	0.02780747
FM_217-GAGTTTGTCACTTGGA	0.02780798
FM_243-CITE7	0.027810078
FM_170-GGTGGCTCACTGAGTT	0.027810438
FM_178-ATTCCATTCATGCCAA	0.027810585
FM_240-AGGACGATCGAGAGCA	0.027810594
FM_231-CCTCAACAGACCAACG	0.027811406
FM_236-GCGGAAAGTTCTAAGC	0.027812328
FM_170-TAAGCCACACAGCTTA	0.027812917
FM_231-TGTCCACTCCTTTGAT	0.027813021
FM_175-TCATTTGCACAGTCCG	0.027813224
FM_236-GGCAGTCAGCGTCTGC	0.02781398
FM_198-CTTAGGATCACCCATC	0.027814575
FM_243-CITE3	0.02781518
FM_200-ACCGTTCAGTGATTCC	0.027815627
FM_198-CCCGAAGCACATGACT	0.02781614
FM_243-CITE2	0.027816642
FM_243-CITE6	0.027817484
FM_243-AGAGAGCAGTCAGGGT	0.02781766
FM_234-CGAGTGCGTAGCTGAG	0.027818369
FM_234-TCATGAGGTGTTCCAA	0.02781986
FM_231-GTGCACGAGTATAGGT	0.027822057
FM_243-CITE7	0.027822658
FM_190-GCTCAAACAACTGGTT	0.027823063
FM_178-AAGGTAACATCGGAAG	0.027823236
FM_228-TTCTAACTCAATGCAC	0.0278235
FM_198-GCTTGGGCACGCGCAT	0.027823895
FM_218-TACAGGTGTTCTCCTG	0.027823942
FM_198-AGCTTCCGTTCAATCG	0.02782396
FM_170-TTGATGGCAGTTAGAA	0.027824264
FM_234-ATAGAGAAGATCCTAC	0.027824735
FM_190-CTTGATTCACTGAGTT	0.027825236
FM_190-GTTGTGACAAACTCTG	0.027826043
FM_198-TCCTCGAGTTGCCATA	0.02782635
FM_243-CITE5	0.02782801
FM_165-CCGTTCACATCTGCGG	0.027828239
FM_223-GGGTGAACAGAGTGTG	0.027828284
FM_263-TGTCCTGAGGTTGGAC	0.027830245
FM_149-CAGTTAGAGGCTAAAT	0.027830744
FM_240-TAAGTCGCATCGGCCA	0.027831519
FM_221-TCCACGTGTGACTCGC	0.02783242
FM_193-GTTGCGGTCCTTCTGG	0.027832959
FM_243-CITE1	0.02783481
FM_228-TTACCGCCAAAGAGTT	0.02783614
FM_234-TCATCCGCAGTTCACA	0.027837068
FM_190-ACCAAACAGGGTCACA	0.027837617
FM_295-CCTCCTCTCTTCTCAA	0.027838351
FM_198-GCGGATCTCTGGCCAG	0.027839039
FM_193-CTCCGATAGATGAACT	0.027839575
FM_169-TTTACTGAGTGTACCT	0.027839579
FM_178-GACCAATTCTAAGAAG	0.027840016
FM_163-GTTTACTAGTTCTCTT	0.027841916
FM_190-CTAGACAAGATGAATC	0.027844762
FM_218-GGAGGTAAGTCAGGGT	0.027846213
FM_170-ACGGAAGCAAGGTTGG	0.02784664
FM_163-TGTCCTGTCGCACGAC	0.027847292
FM_236-ACACTGAAGTAGGTTA	0.027848048
FM_170-TGATTCTTCTTAAGGC	0.02784846
FM_190-CTACATTCAGCGTTTA	0.027848765
FM_231-CTCTGGTTCGTCTAAG	0.027849039
FM_176-GGGATGAAGGCTCTCG	0.027850159
FM_170-AGACAAAAGGATTTAG	0.02785059
FM_175-ATACTTCAGCTGTACT	0.027851358
FM_259-TCATACTCACTATGTG	0.027851712
FM_231-AAAGAACGTTCCGTTC	0.027851874
FM_178-CTAAGTGCACGTACAT	0.027851913
FM_240-TAGAGTCAGCTCGAAG	0.027852837
FM_231-TCATGCCTCGCAGTTA	0.027853228
FM_193-AACAGGGAGACGTCGA	0.027853355
FM_218-TCCGAAAGTCTTGGTA	0.027853686
FM_198-GACTCAAGTATGTCTG	0.027854385
FM_169-TACATTCGTCTCCTGT	0.027854405
FM_075-TGACTTTGTATGAAAC	0.027854623
FM_198-CTGTATTGTACTAGCT	0.027855115
FM_234-TCCATGCCATCCGGTG	0.027855739
FM_170-TTTACTGAGTGCTCGC	0.027855765
FM_234-CTAACTTTCATAGAGA	0.027855871
FM_163-GGGCCATTCCGATGCG	0.027856091
FM_038-ATCCGAACATACGCTA	0.02785658
FM_169-CAACAACTCCCTAGGG	0.027857136
FM_163-CAACAGTTCTGCATAG	0.027857149
FM_190-CGGGCATAGCAGATAT	0.027857427
FM_240-TCATGTTGTAGATCGG	0.027857436
FM_163-TTAGGGTTCTTCCACG	0.027857685
FM_263-GTTACCCGTGCATTTG	0.027857902
FM_231-CACTTCGCAGTAACCT	0.02785878
FM_170-TGCAGTAAGGCTAACG	0.027859433
FM_163-TATTGCTAGACCCTTA	0.02785978
FM_218-TTAGTCTGTCCGTACG	0.027861046
FM_170-GCGTGCATCTATACGG	0.027861394
FM_218-TTCTCTCGTTCCGTTC	0.027861414
FM_165-TGTGTGAAGATTGCGG	0.027862636
FM_243-CITE2	0.02786264
FM_218-CGCAGGTTCTACACTT	0.027863085
FM_175-TTGCTGCGTTGTAGCT	0.02786373
FM_236-CGTAGTATCACGATAC	0.027864022
FM_228-AGGAAATTCCAAGCAT	0.027865166
FM_190-GTAGCTACATTGACAC	0.027865246
FM_221-TAGTGCAAGAGCCATG	0.027865332
FM_217-ATCCATTGTACGGCAA	0.027865583
FM_178-CTCATGCCACCTCTGT	0.027866218
FM_221-CTGCCTAGTGATGGCA	0.027866378
FM_163-CCTCTAGGTTCAGGTT	0.027867954
FM_170-ACAAAGAAGCCATTGT	0.027868638
FM_169-CTCCTTTGTCTTTATC	0.02786923
FM_218-TAACCAGCATCATTGG	0.027869275
FM_234-CACGAATAGACGGTTG	0.027869742
FM_263-CGGTCAGAGGCATGCA	0.027870385
FM_234-TCATACTTCTGTTCAT	0.027870443
FM_178-AAGTGAAAGTGGAAAG	0.02787111
FM_038-CTTGGCTTCCTAAGTG	0.027872087
FM_263-ATTTCACAGGTGATAT	0.02787209
FM_243-GACTCTCCATCCAATG	0.027872603
FM_228-CGTGCTTAGCGGATCA	0.027875267
FM_240-TTTAGTCAGCTCCATA	0.027876735
FM_149-GCAGTTATCCAGTGCG	0.027878052
FM_236-TCAATTCGTGTCCACG	0.027879706
FM_243-CITE5	0.027880171
FM_240-TTCCTAACATGCCGCA	0.02788235
FM_170-GAGTTGTTCCACTAGA	0.027882466
FM_199-GTTGAACGTGTCTTCC	0.027882487
FM_170-AAAGTCCGTACGATGG	0.027882515
FM_120-TGTAACGCATGGTACT	0.027883286
FM_173-CACTGAACATAATCGC	0.027883941
FM_193-ACTCCCAAGGGCCCTT	0.02788423
FM_234-GGTTAACAGGCTGGAT	0.027885078
FM_120-ACTTTCACAGAGAAAG	0.027885446
FM_169-ACTTAGGAGGGACTGT	0.027885474
FM_170-TCATCCGTCCGATCTC	0.027886018
FM_236-TCAATTCCACGAGGTA	0.027886042
FM_163-TGTGTGAGTCGTTTCC	0.027887207
FM_240-CTTCTCTCAGGTTTAC	0.027888155
FM_198-GCGTGCAAGGCGATAC	0.027888218
FM_263-CTGAGGCTCTCGTCGT	0.027889548
FM_165-GATCATGAGTGCACTT	0.027889699
FM_234-CGATCGGTCTGGGAGA	0.027891157
FM_245-GGTAATCGTTATAGAG	0.027891388
FM_243-GGGTGAACAATTAGGA	0.027891433
FM_221-CATACAGTCGGTCGAC	0.027891459
FM_218-CGAAGGACAATACGCT	0.027891768
FM_178-AGGGTTTTCACAGAGG	0.027891787
FM_178-ACTTCGCGTAGTCCTA	0.027892064
FM_263-TTCTGTAAGTTTGTCG	0.027892621
FM_178-ACTTAGGCAAGACCGA	0.027892899
FM_198-GGGTGTCAGGCTTCCG	0.027893098
FM_198-CAACGGCTCATGTCTT	0.027893174
FM_259-CCATCACGTCGCCACA	0.02789546
FM_234-TCATTCAAGTTGGAGC	0.027896088
FM_075-CGGTTAATCAGCGATT	0.027896998
FM_163-TATCCTATCTTTGCAT	0.027897295
FM_178-CCCTTAGGTGGAATGC	0.027897703
FM_170-TGGGTTAGTAAGATAC	0.027898952
FM_170-ACTGATGCAGGCCCTA	0.027899664
FM_176-GAGTCATAGCGTTACT	0.027900146
FM_163-CACTAAGCAGCTGCCA	0.02790043
FM_193-TGGGCTGTCAACCTCC	0.027901296
FM_075-ACATGGTCAGTATAAG	0.027901357
FM_173-TCTGCCAAGAGTGTGC	0.02790181
FM_178-AGTGTTGGTCGATTTG	0.027902527
FM_163-TTTCATGAGCCTCACG	0.027903669
FM_178-CTGTGAAAGACAAGCC	0.027903901
FM_169-TCCTAATAGCATGATA	0.027904665
FM_263-GTGCTTCGTGATGTAA	0.02790558
FM_263-CGCAGGTAGTCCGCGT	0.027905585
FM_218-TCGATTTAGATACTGA	0.027905686
FM_170-CCAATTTCAGCACACC	0.027905721
FM_263-CCTGTTGAGCAGTAAT	0.027906258
FM_190-CTTACCGAGTACAGCG	0.027906626
FM_231-TTGAACGGTTAGAGAT	0.027906677
FM_245-GGTGTTAAGAAACACT	0.027906941
FM_190-GGAGGATCAAATGATG	0.027908007
FM_198-CATGAGTTCATGCAGT	0.027909514
FM_165-CTAACCCTCGTGCTCT	0.02790968
FM_038-TATGCCCAGATGTGGC	0.027910087
FM_169-CTGCGAGTCGTAGCCG	0.027910216
FM_236-CCTGTTGAGAGTCCGA	0.027910585
FM_198-ACGTTCCTCCTACGAA	0.027910752
FM_240-CACTAAGGTGCGGATA	0.027911702
FM_170-GGTTGTATCCCGTTCA	0.027913133
FM_290-TGCGGCAGTAAGGAGA	0.027914107
FM_165-CTGAGGCTCTCGACCT	0.027914602
FM_075-GGACATTTCTGTACGA	0.027916338
FM_234-TCATGAGAGGGTACAC	0.027916754
FM_218-TACATTCAGGTCACCC	0.027917508
FM_243-GTATTTCCACTTTATC	0.027918229
FM_218-GTGTGGCAGCGTTGTT	0.02791827
FM_248-TGACAGTTCATCGCAA	0.027918529
FM_234-GATGACTTCATAGGCT	0.02791894
FM_163-GACCTTCTCCCTCTTT	0.027920393
FM_231-CCACTTGTCCTACGGG	0.027920652
FM_170-CGTAAGTCACCAGCCA	0.027920773
FM_198-TTGGGTATCTCGACGG	0.02792104
FM_274-GCTACAACAGAGTCAG	0.027921172
FM_218-CGAGTGCGTCCAGCCA	0.027921557
FM_190-CTCCGATAGCAATTAG	0.027922498
FM_165-TGGATCACAACCGACC	0.027922807
FM_176-GTTTACTCACGGCTAC	0.027922913
FM_228-TAACACGCAATTGCAC	0.027924538
FM_178-TAGCACAGTGGCAACA	0.02792458
FM_169-CCGCAAGTCGCCTCTA	0.027924906
FM_221-GCCAGGTGTAATCAAG	0.027925894
FM_198-CTAAGTGGTGACTATC	0.027926514
FM_263-GCATCTCCATTGGGAG	0.027926633
FM_190-TGCTGAACACCCTAAA	0.027926654
FM_199-TGGTACATCCTTTGAT	0.027926752
FM_170-CTGTGGGTCCTATGGA	0.027927311
FM_178-CACTGGGGTATCGCAT	0.027927337
FM_184-ATGCCTCTCAGCAGAG	0.027927598
FM_221-ACATGCAGTAACGATA	0.027927803
FM_263-GTGGTTATCCACTTCG	0.02792785
FM_170-CATCGGGGTGTTTGCA	0.027928015
FM_231-AAACCCAGTGGAATGC	0.027928144
FM_234-CATCGCTTCGAACTCA	0.027928533
FM_243-CITE3	0.027928777
FM_198-GACCCAGGTAGTAAGT	0.027928824
FM_228-CTACGGGCATTACGGT	0.027929744
FM_226-TGAATCGAGAGGTCAC	0.027930485
FM_170-ATGAGTCTCAAACCTG	0.027931746
FM_170-CTTCCTTTCAGCGGAA	0.0279319
FM_178-GCGGATCAGCTGTTCA	0.027933037
FM_218-ACATGCAAGGTGGTTG	0.027935244
FM_236-AGCGTATCACAGCCAC	0.027935611
FM_178-AACCAACTCCCATAGA	0.027935615
FM_234-CAAGCTATCGGTTAGT	0.027936684
FM_170-GTGATGTGTACGTGAG	0.027938105
FM_240-ATCGTCCCAGCCTATA	0.02793822
FM_231-AGATAGATCAGTCCGG	0.027941588
FM_199-CATCGTCAGTAGACAT	0.027941816
FM_236-GTCGCGATCGCATTGA	0.02794268
FM_221-AACACACTCCTATTTG	0.027943617
FM_163-TAGGGTTGTCCGATCG	0.027944589
FM_259-TGCCGAGCAGCTGAAG	0.027944751
FM_245-GTGTTCCTCATCCCGT	0.027945373
FM_198-AGAGAATGTTGTCATG	0.027945813
FM_236-CGTGATAGTCCGGTCA	0.027945954
FM_171-TAGACCAAGCTGAAAT	0.027947217
FM_075-ACTGAGTCACATCTTT	0.027947545
FM_240-TGACAGTCAACGGCCT	0.02794775
FM_198-CGGGTCAAGGCATCAG	0.027947852
FM_295-CCCTAACGTTCAACGT	0.02794814
FM_243-TTTACTGCAACTCCCT	0.027948463
FM_199-TGTCAGAGTGTTCCAA	0.027948596
FM_163-TCAAGTGCAAGACTGG	0.027948642
FM_218-GGTTCTCGTGCCGTTG	0.027948722
FM_243-CITE4	0.02794981
FM_263-GCCAGCAAGATGACAT	0.02794991
FM_223-TCCATCGTCACCTGTC	0.027951192
FM_240-GGGTCACCAGAAGTTA	0.027951527
FM_274-TCTCTGGCATTGTAGC	0.027952507
FM_190-TTTCGATCACGGCTAC	0.027952628
FM_263-GTACAACGTTGATCGT	0.027953029
FM_240-GACCAATAGCAATAGT	0.027953278
FM_198-GTCAAGTGTTTATGCG	0.027953668
FM_274-GAGTCATAGGGCAAGG	0.027953804
FM_190-AGGCATTCACCCTTAC	0.027953988
FM_171-GGTGGCTGTATTTCGG	0.027954137
FM_240-CGTCCATGTCCGGACT	0.027955266
FM_243-CITE8	0.027955707
FM_221-ATCTTCAGTGACTGAG	0.027955784
FM_218-CATCCGTGTATACCCA	0.027955968
FM_198-CAACCAAGTCGAGATG	0.027956001
FM_176-CTATAGGCACGTATAC	0.027956624
FM_228-TAACGACAGTAGTCTC	0.02795859
FM_218-AGGTTGTCAAGCTACT	0.027958771
FM_259-CCACCATGTCTGATAC	0.027959097
FM_218-TAACTTCAGCTCGAAG	0.027964141
FM_219-AGGTTGTCAGGCTATT	0.027964193
FM_190-TCTGTCGCATATCTCT	0.027964598
FM_038-GGCTCGATCGTCACGG	0.027965082
FM_228-TTCACCGGTCCTCCTA	0.027965425
FM_228-TACCGGGGTCACTTCC	0.027965426
FM_245-ATTCGTTTCTCTTCAA	0.027965743
FM_295-TTAGGGTCACCCTCTA	0.027966708
FM_178-CTCCAACAGCGTCAGA	0.027967418
FM_190-TTCTTCCTCGGCAGTC	0.027967608
FM_170-CTAGACATCAACACCA	0.027967943
FM_198-GTAGCTATCTGGTTGA	0.027968377
FM_163-ACGCACGCAAAGCTAA	0.027968826
FM_120-AGTCTCCCACCTATCC	0.027969312
FM_171-TTGATGGAGTATGCAA	0.027971564
FM_169-CGGTCAGGTAGTACGG	0.027972061
FM_193-ATCACAGTCACTGATG	0.027972724
FM_190-GCTGCAGCACTAGTAC	0.027973298
FM_165-TGTTGGAAGCAACCAG	0.027973417
FM_190-ATTCATCAGTATTGCC	0.02797385
FM_169-CATTCTATCACCCTCA	0.027974118
FM_231-AACGGGAAGGGCAACT	0.027974598
FM_170-GCATTAGAGAAGAGCA	0.027974604
FM_075-GTAACGTTCTCTGTCG	0.027975673
FM_165-TAGCACATCAGACATC	0.027976178
FM_218-TTCAATCTCACATTGG	0.027976707
FM_170-TGCTTCGCATCCGCGA	0.027977897
FM_200-CAGTTAGTCGTCTAAG	0.027978374
FM_218-AGATAGAAGGTTAGTA	0.027978452
FM_263-CCCTCAACACGGGCTT	0.027978532
FM_170-CTATCTATCGATCCAA	0.027979238
FM_198-GGGCTCATCACAATGC	0.027979368
FM_173-TCAATCTAGGATGCGT	0.0279795
FM_178-GTGATGTTCTGACGCG	0.027979825
FM_178-GGGTTATAGCACTCGC	0.027980156
FM_245-AGAGCCCAGACCTGGA	0.027980285
FM_178-AGCTCAACACAGCATT	0.027980579
FM_245-AGAGAGCTCTCCTGAC	0.02798256
FM_170-CAACCTCCATCAGCAT	0.027982838
FM_295-TTCAGGATCCCTGTTG	0.027982892
FM_218-TACCGAAGTAGGTTTC	0.027983263
FM_236-ATGAGGGTCAAGCCCG	0.027983634
FM_199-CTAACCCCATCTCGTC	0.02798443
FM_178-TTGTGGAGTTCAAGGG	0.027984923
FM_218-GGGCTACTCCTAGAGT	0.02798564
FM_178-CGGGTGTTCGGTCTAA	0.0279869
FM_163-ATCAGGTAGGAATTAC	0.027986988
FM_236-CGGCAGTCAATCGTCA	0.027987378
FM_231-AACGGGAAGGCATCGA	0.02798812
FM_259-GGGTGAAGTCACCTTC	0.027988398
FM_184-TCCGAAATCATTTGGG	0.027989073
FM_218-TCTACCGAGATTTGCC	0.027989121
FM_243-CITE2	0.027989123
FM_178-AACGAAATCCTGATAG	0.027989479
FM_243-AACCAACAGCTACGTT	0.027990468
FM_218-TCAGTGATCACCTCTG	0.027990848
FM_178-ACTTCGCCAGTAGATA	0.02799097
FM_198-TAGGTTGGTGTTTACG	0.027991384
FM_170-TGATTTCAGTGGAAAG	0.027991643
FM_240-ACGATCAAGAAACACT	0.027991675
FM_218-CCTGTTGTCAGCTAGT	0.027992165
FM_178-TACCTCGGTATGCTAC	0.02799257
FM_193-GCAACATGTGAGCCAA	0.027993068
FM_165-TCGAACAGTGCATTAC	0.0279941
FM_240-GAGTCATTCCCTTTGG	0.027994728
FM_193-CTGGCAGGTTTACTGG	0.02799564
FM_163-CTCCACAGTTAAGTCC	0.027995782
FM_172-CCTTTGGTCCTGGGAC	0.027996134
FM_236-TCTTAGTGTTCTTGTT	0.027997123
FM_038-TACTCATAGCGGATCA	0.027997298
FM_234-CTTTCAACATGTGCCG	0.027997456
FM_243-CITE6	0.027997678
FM_234-TTTCATGGTGCTTATG	0.027997807
FM_163-GTCATCCGTCGAACGA	0.027998041
FM_221-GAAGCCCCATTGGATC	0.027999207
FM_165-GATGTTGAGAATCCCT	0.02799924
FM_165-TTCCACGAGCGTTACT	0.027999576
FM_199-CTACCCATCGCTCCTA	0.02800018
FM_178-CGGGTCAGTTGCACGC	0.028000614
FM_200-CAAAGAAAGCTTCATG	0.028000852
FM_263-AGTCAACAGCATACTC	0.02800235
FM_295-ATTCATCTCAATGCAC	0.028002381
FM_263-TTCTAGTTCGGATTAC	0.02800255
FM_169-CAACAGTCATACATCG	0.028002685
FM_193-CTGTGAAGTCACTTAG	0.028002856
FM_170-ACACAGTAGTAATACG	0.028003411
FM_184-TCGTGCTGTGGCGCTT	0.028004175
FM_228-ACCAAACAGATTCGCT	0.028004589
FM_301-CAGTTCCAGCCAACCC	0.028004646
FM_170-CCTAACCTCACACGAT	0.02800499
FM_193-GCAGCTGCACTGGAAG	0.028005159
FM_170-ACATCCCTCGTTCTCG	0.028005559
FM_231-TCTATACTCCCTCGAT	0.02800729
FM_228-GTTGTAGAGACATCCT	0.028008185
FM_163-AAACCCATCCATTTAC	0.028008739
FM_228-GTGGGAACAATACAGA	0.028008778
FM_231-CACAGGCGTCGTTCAA	0.02800899
FM_218-ATCACAGTCGGTCACG	0.028009495
FM_240-TTCCTAACATTGGATC	0.028009683
FM_120-CCCATTGAGCTGAGCA	0.02800999
FM_176-TCAAGACGTGCTTCAA	0.028010154
FM_231-GGGCCATGTAGCGTTT	0.028010795
FM_170-ACTCCCACAGCAGTCC	0.02801107
FM_240-GACCAATAGATGCTTC	0.02801157
FM_295-GAAGGGTCATAGAGGC	0.028011698
FM_218-CTGGTCTGTTCTCCCA	0.028011883
FM_184-TCATATCCAGTAACCT	0.02801233
FM_216-TACCGGGCACCTCGTT	0.02801249
FM_198-GGTTAACCACGGCTAC	0.028013306
FM_198-CAACCTCTCCGTGTAA	0.028013712
FM_163-GCAGGCTTCCGTTTCG	0.028013743
FM_178-TTAGGCATCAGGACGA	0.028014028
FM_228-CGAAGGATCCGACGGT	0.028014641
FM_231-GCAGCCATCCATTTAC	0.02801537
FM_178-GAAGCGATCTTTACAC	0.028015435
FM_236-TCTACATGTGGTCCGT	0.028015707
FM_221-AGACACTCACCCTCTA	0.028016202
FM_178-CAGAGCCTCCTCGCAT	0.02801626
FM_163-GGGTTATTCAAGGAGC	0.028016485
FM_240-CGGAGAACATGAAGGC	0.0280165
FM_163-CAGCGTGAGACGTCGA	0.028017597
FM_234-CGACAGCAGCCTTGAT	0.028017843
FM_178-ATCACGACAGCAGTGA	0.028017867
FM_184-AAGACAAAGAGGATCC	0.028018305
FM_190-TCCATGCAGAGAGAAC	0.028018365
FM_218-ACCACAATCTTTACAC	0.028018462
FM_223-CAGGTATTCAAGCGTT	0.02801855
FM_163-CTCCCTCAGTACAACA	0.028018579
FM_245-TTATTGCGTGCGTGCT	0.028019506
FM_218-TTCGATTTCCGCATAA	0.028019795
FM_236-ACCAAACTCCCATACC	0.028019985
FM_198-AGGGCCTCAACGGCTC	0.028020538
FM_290-GATTTCTGTAGCTGCC	0.028020669
FM_228-ATGGTTGGTAGAATGT	0.028020773
FM_193-CGGGACTCAGGAGACT	0.028021216
FM_245-CCGGGTAAGCGACAGT	0.028021399
FM_263-TCTATCAAGGAACATT	0.028022276
FM_163-AAACGCTCACCCTATC	0.028022932
FM_170-ATTCTTGAGGTTGACG	0.028023126
FM_226-TGAGGAGGTCGCATCG	0.028023291
FM_163-TTCACCGTCGACGCTG	0.028023403
FM_236-TCTAACTGTGAGTAAT	0.028024284
FM_226-TCAGCAACAAAGGATT	0.028025672
FM_263-GGGCGTTCAATGAAAC	0.028026782
FM_263-CCGAACGGTCGAATTC	0.028028084
FM_274-CATGAGTCATATACCG	0.0280282
FM_163-TTTCACAGTTGACGGA	0.028028259
FM_240-ATGCATGAGGAGCAAA	0.028028514
FM_193-AAGGTAAAGGACACTG	0.0280292
FM_170-TATCCTACATTGAGGG	0.028029554
FM_178-AGGGTTTTCGGACTTA	0.028029677
FM_178-TGCTTCGGTGCCGGTT	0.028030459
FM_218-CGTCCATGTGCATGAG	0.028030954
FM_263-TGTTTGTAGTCTGTAC	0.02803184
FM_172-ATTACCTGTGACATCT	0.028032677
FM_243-CITE2	0.028032692
FM_236-ATGGGTTTCTGGACCG	0.028033342
FM_170-TGCTCGTTCTATTCGT	0.028033718
FM_274-CTGCAGGCATCCTCAC	0.028033778
FM_169-CCTTGTGCACGTCTCT	0.028033834
FM_198-GGGCTCAGTGCTGTCG	0.028034635
FM_075-AACGTTGAGAGCTATA	0.028036391
FM_228-GACTCAATCCTCACGT	0.028036986
FM_198-AAAGTCCCACAGCTGC	0.028037596
FM_234-TAATCTCGTCTACAAC	0.028038565
FM_263-TTGCCTGTCTAACGGT	0.02803932
FM_221-TCATCATGTCATGGCC	0.028040044
FM_221-TCCCAGTCAGCGTACC	0.02804063
FM_173-CCCGAAGAGTCTTCCC	0.02804242
FM_295-CAGTTAGAGGCTTTCA	0.028043175
FM_236-GAATCGTTCAGCAATC	0.028043618
FM_184-GCTTGGGTCTTGCAAG	0.028043818
FM_163-CTATCCGTCGGCTTGG	0.028044073
FM_169-GCCCGAATCTTTGCTA	0.028044375
FM_245-CAGGCCACAACGTTAC	0.028044676
FM_163-TCAATTCGTAGGACCA	0.028045325
FM_075-TACTTGTCAGCGAACA	0.028045349
FM_243-CITE8	0.02804548
FM_236-TACAACGGTTTCGCTC	0.02804611
FM_217-GAAGGGTAGAGTCTTC	0.0280481
FM_199-GCATGATTCGTACCTC	0.028048247
FM_236-GTCATTTTCTCTTGCG	0.02804835
FM_236-CTCACTGTCACAATGC	0.028048504
FM_290-TGACTCCTCCACTGGG	0.028048541
FM_234-CGTGCTTAGCATTTCG	0.028048718
FM_228-CCACACTGTCCAAATC	0.028048918
FM_169-AAAGTGACACTGTCGG	0.028048998
FM_295-CTCAGTCCAAGACCGA	0.0280495
FM_290-CCTGTTGTCTATACTC	0.02804973
FM_243-CITE3	0.028049756
FM_199-TCTTCCTTCCGATTAG	0.028050154
FM_198-GCAGTTACATCGGAAG	0.028051946
FM_198-CGCAGGTGTAGTCACT	0.028052147
FM_178-GTTGAACAGGGCAGTT	0.028052172
FM_198-TCGGTCTGTCTTCTAT	0.028052507
FM_172-CATCGCTCAGACCAAG	0.02805309
FM_217-TTCCGTGGTGTTCGAT	0.028053539
FM_263-TATCTTGCAAACACCT	0.028055852
FM_243-CITE6	0.028055942
FM_231-CCCTGATGTCTTTCTA	0.028056579
FM_228-CATGCTCCAAAGCAAT	0.028057592
FM_218-AGTGATCTCTACTGAG	0.028057862
FM_218-CGTAAGTCAGTCGTTA	0.028058277
FM_176-AAGACTCCAACTGCCG	0.028058594
FM_245-TGCAGGCGTACCTAAC	0.028058741
FM_236-TCGTGCTCAGTCGAGA	0.028059289
FM_243-CITE1	0.028059352
FM_184-CCGGTGAGTGGATACG	0.028059848
FM_175-CCTGCATGTTGTACGT	0.028060095
FM_218-CGTTGGGGTGCCCGTA	0.0280601
FM_163-ATCGCCTCATCTGTTT	0.028060943
FM_263-TGTTGAGGTTAGAAAC	0.02806161
FM_231-CCGCAAGTCGTCAACA	0.028062697
FM_245-CGGTCAGTCGGAAACG	0.028062817
FM_228-GTTACAGAGAAGTCCG	0.02806282
FM_236-TGCTCGTGTGGACCTC	0.028064469
FM_198-CATTCATAGGACAACC	0.028064564
FM_178-AGAACCTGTATTCTCT	0.02806524
FM_245-GTTCATTCAGTGGTGA	0.028065266
FM_240-CTCTCGAGTCCGAAGA	0.028065573
FM_018-ACGATGTGTTACGTCA	0.02806569
FM_198-CTGGCAGAGTGCAGGT	0.028065905
FM_240-TTCAATCAGTCATAGA	0.02806591
FM_234-AGTGTTGCACATACGT	0.02806677
FM_236-TCGGATACATGCCGGT	0.028066963
FM_228-CTACATTTCGACATTG	0.02806734
FM_274-ATTCTTGCACCATATG	0.028067525
FM_236-TTGTTTGTCACTCGAA	0.028067632
FM_236-TATACCTGTAGCGTTT	0.028067842
FM_263-TAGGTTGAGGTAGTAT	0.028068187
FM_198-TTCACCGTCGAACACT	0.028068984
FM_171-CCGGTGATCATACAGC	0.028069992
FM_228-CTGGTCTTCAGGAAAT	0.028071133
FM_198-GCAGTTAGTTCCCACT	0.02807139
FM_163-GTAGGTTGTTACGTAC	0.028071813
FM_245-CAACCTCCAAACGAGC	0.028071916
FM_170-CATTGAGGTACGGCAA	0.028072122
FM_236-ATAGAGAAGTATTCCG	0.028072678
FM_228-ATTCGTTCACGGCACT	0.028074129
FM_171-TACTTGTGTAGATCCT	0.02807427
FM_226-TAGAGTCGTACGTTCA	0.028074607
FM_169-CATCGCTTCTGTCTCG	0.028075298
FM_173-CTCAGAACACGGCACT	0.028075425
FM_234-GGAATGGTCAAGTCTG	0.028075976
FM_250-AATCGACGTCTGTTAG	0.02807635
FM_221-TCCGTGTCAGTATTCG	0.028077364
FM_178-CCGTTCACACAAGCCC	0.028078407
FM_236-GATGACTAGCACTTTG	0.028078686
FM_259-CTGGACGCACCACATA	0.028078794
FM_236-GTCGCGAGTCCATACA	0.02807908
FM_234-TGTAAGCCAAGTTTGC	0.02807932
FM_243-CITE7	0.028079934
FM_170-GTTGCGGCATCCTTCG	0.028080706
FM_228-GACAGCCAGCCGGATA	0.028081266
FM_243-CITE7	0.028082322
FM_193-TTGTTTGCATCAGTCA	0.028083302
FM_240-GAAATGACAGCCTTCT	0.028083738
FM_236-CATGGTAGTACGACTT	0.028084202
FM_240-CGCAGGTTCCAGGACC	0.028085444
FM_190-CTATCTAAGGTCCCTG	0.02808616
FM_245-CCAATGATCACCACAA	0.028087266
FM_221-ACAGGGACAAATGGTA	0.028087594
FM_221-GACTTCCGTTCCGTTC	0.028087683
FM_231-TGACAGTTCGGTCGAC	0.02808795
FM_245-CAACCTCCAGAAATTG	0.028088154
FM_190-AAAGGGCTCTGTCGCT	0.028088557
FM_165-ACGGAAGTCACCCATC	0.028088871
FM_231-GCGGATCTCTCGGGAC	0.028090317
FM_190-ATCTTCAGTTGGGCCT	0.028090553
FM_163-AGTTCGAGTATTGACC	0.02809104
FM_170-CTCAGTCGTACGATCT	0.028091408
FM_218-TAAGCACCAGTCTGGC	0.028091408
FM_216-TTGCCTGTCGCTGTTC	0.028092127
FM_178-TACTTGTCACCAAAGG	0.028092595
FM_218-CCCTAACTCGGTTGTA	0.02809311
FM_165-GTTCGCTCACGAAGAC	0.028093938
FM_170-GAAGCGATCGCTCTAC	0.028094597
FM_169-GCTGGGTGTTCGGCCA	0.028094802
FM_173-TGAGCATTCCGCAAAT	0.028094843
FM_190-AACCTTTTCAGACCCG	0.028094923
FM_170-ACTGTCCCAAGGGTCA	0.028095705
FM_295-CGTCCATTCTTTGGAG	0.028096218
FM_075-CTACACCAGGGTTTCT	0.02809691
FM_170-ATTTCACAGCAACAGC	0.028097127
FM_163-CGGAACCGTAAGACCG	0.028099319
FM_170-TTCTTCCCAGGTCCCA	0.028100144
FM_075-CTTACCGCAATAACGA	0.02810018
FM_231-TGTTGGACAGTAGGAC	0.028100735
FM_075-TTAGTTCTCAACACGT	0.028101232
FM_190-AGCGCCACAGTTCACA	0.02810173
FM_221-CGACAGCAGTTCATCG	0.028105857
FM_243-CITE7	0.028105957
FM_198-AACCTGACAGATCCTA	0.028107228
FM_198-GCCAGGTAGCCAAGTG	0.028107835
FM_163-TCGCACTCACCAGTAT	0.028109038
FM_236-CAAGGGAAGGTAGGCT	0.028109226
FM_234-TCTAACTCACAAATGA	0.028110204
FM_228-CCCTGATAGAGAGCCT	0.028110603
FM_243-CITE2	0.028111309
FM_178-TTCATTGAGTTACTCG	0.028112965
FM_295-GTTATGGCAGGTACGA	0.028112993
FM_170-TCCGAAACATCGAGCC	0.028113302
FM_226-TGTGCGGGTAGGACCA	0.028114058
FM_259-TTGTGGAGTGGTCCCA	0.028116811
FM_274-CCACCATAGATTGGGC	0.028118253
FM_170-ATAGGCTCACCTGCTT	0.02811972
FM_231-AAGTACCTCTTTCCAA	0.02812038
FM_231-TACCTCGTCGGCTCTT	0.028122364
FM_234-ATTTCACCACTCAAGT	0.02812361
FM_218-TAGCACATCTGAATGC	0.028123723
FM_170-CTATAGGGTTGCTGAT	0.028124262
FM_163-TTGTTCAGTAAGCTCT	0.028125105
FM_221-AATGAAGCAGGTTCCG	0.028125292
FM_178-GCCAACGAGGTGCGAT	0.028127091
FM_184-TTTGGTTTCTATTCGT	0.028127467
FM_231-CCGTGAGGTACAGAAT	0.02812785
FM_217-TACAACGTCTATTGTC	0.02812834
FM_163-AGGCCACGTTAAGAAC	0.028128676
FM_226-CTTTCAAGTTCAAAGA	0.028128866
FM_263-TTTACTGGTCGCACAC	0.028129231
FM_165-TTCGATTCACTGTCGG	0.028130509
FM_170-CCTCAACAGCATGAAT	0.02813098
FM_198-CCTTGTGCACTATCCC	0.028133214
FM_178-TCCTGCAGTGGTCCGT	0.028133316
FM_240-ACATCCCCAGCGTAGA	0.028133526
FM_190-TATTTCGCATGTGGCC	0.028134102
FM_178-AGTAGTCCACACGCCA	0.02813517
FM_198-GCAGCCAGTCATATGC	0.02813523
FM_236-GTTACGACAACAACAA	0.028135328
FM_231-TCTCTGGCAGAGATGC	0.02813553
FM_236-CATGCCTCAGTGTACT	0.028135857
FM_199-GGTGAAGAGCAATAGT	0.028135985
FM_178-CCTTTGGTCTTTGATC	0.02813635
FM_236-AGAAATGGTTTCACTT	0.028136864
FM_163-CCACACTCATTGACAC	0.028137486
FM_219-TTACAGGGTGCACGCT	0.028137969
FM_234-CACGTTCGTTGACGGA	0.028138943
FM_243-CITE2	0.028140116
FM_234-TCCGAAATCGTGGCGT	0.028140834
FM_236-CTCTCGATCTGAATCG	0.028141085
FM_170-TTTCCTCTCGTCAAAC	0.028141446
FM_170-CCTCTAGTCACATACG	0.028142381
FM_170-TGCGATATCGTTGTGA	0.028142827
FM_243-CITE5	0.028143797
FM_240-TCCCATGGTCAAAGTA	0.028144151
FM_198-AGCTTCCTCACCTCTG	0.028144713
FM_178-TGAGGGAGTGGTCTAT	0.028145134
FM_274-TCGATTTTCTGTACAG	0.028145147
FM_184-ATTCTACGTGATAGAT	0.028145174
FM_228-GGCTTGGCAAGACAAT	0.028145354
FM_234-GAAGGACTCACTACTT	0.028145887
FM_163-GTAGGTTTCCACCTCA	0.028147534
FM_199-ATCGTAGGTGACATCT	0.028147928
FM_290-TACGTCCAGGTGCCAA	0.028147986
FM_234-TTCATGTTCCCTTGGT	0.02814828
FM_221-CTTTCAACAACCACAT	0.028148657
FM_198-GAGTTGTTCCGGTAGC	0.028148973
FM_193-AAGTCGTAGACCACGA	0.028150065
FM_245-ATGCATGGTTGATGTC	0.02815038
FM_178-TGATTCTGTTGCATGT	0.02815073
FM_231-AGATGAACACTGTCCT	0.028150856
FM_218-GGAATCTAGTGACCTT	0.028151026
FM_170-ATTGTTCGTAGGTGCA	0.028152054
FM_295-AAACGAATCCTCTAAT	0.02815244
FM_170-TTCAGGAGTTCTCACC	0.028152715
FM_228-TCATGCCTCTCCGTGT	0.028152905
FM_234-TTCAATCCAGTATGAA	0.028153354
FM_018-TTGGAACCACACCGCA	0.028153565
FM_234-GGTAATCCAGAGGCAT	0.028154012
FM_171-GATGAGGAGGTAGTAT	0.028154032
FM_170-TGAGGTTGTACAGTCT	0.028154492
FM_236-AGGCCACAGTTGTCGT	0.028154762
FM_226-GCACTAATCGATACAC	0.028155502
FM_259-TCCCACAAGCTGGCCT	0.02815643
FM_178-CTAACCCAGGAGGTTC	0.028158719
FM_263-AACACACGTCTTGAAC	0.028158978
FM_178-TGCACGGAGACGCCCT	0.028159428
FM_018-ATCATCTCAATCACAC	0.028160283
FM_228-TGCATGAGTCTTTATC	0.028160352
FM_236-TGTAACGGTGGAAGTC	0.028160436
FM_173-TGCGGCATCCCTCAAC	0.028160632
FM_170-TCATCATTCACCGCTT	0.028161125
FM_259-CCTCATGCAGAGGTAC	0.028161392
FM_221-CGGTCAGGTGATGGCA	0.028161881
FM_290-GGGACAACACGCTATA	0.028163167
FM_193-AATCGTGAGACGACTG	0.028163174
FM_176-TTTGGTTAGTGGTTGG	0.02816339
FM_190-GAGAGGTCATAGGAGC	0.02816436
FM_172-ATTCCATTCTGGTCAA	0.028166182
FM_199-GGGATGACAGAGGCAT	0.028166534
FM_184-TGCGATAGTACTTCCC	0.028166763
FM_163-GACTTCCTCGGCATTA	0.02816713
FM_243-ACTTAGGGTGCCAAGA	0.02816716
FM_240-AACACACGTGACTAAA	0.028167246
FM_190-GAGACTTAGTAAATGC	0.02816738
FM_243-CITE4	0.028167713
FM_120-GAAGCCCGTACAAGTA	0.028168267
FM_240-CTACATTGTGGGTCAA	0.028172074
FM_198-GACTGATTCTCTTAAC	0.028172424
FM_243-CITE8	0.028172439
FM_236-GATAGAACACAATGCT	0.028174184
FM_198-AACAGGGCACTACACA	0.028174395
FM_169-TCAATTCCATATGGCT	0.028174596
FM_163-TTCTTCCTCTTCGTAT	0.028174726
FM_234-CCTCAGTGTTTCGTAG	0.028175127
FM_236-AGCATCAGTAACCCGC	0.028175706
FM_170-GTAGGTTCACATTCTT	0.028175838
FM_190-TTCATTGGTAACGATA	0.028176825
FM_175-TCATTTGTCCTGCTAC	0.028176984
FM_243-CITE1	0.028177591
FM_198-ATGCATGGTCTTAGTG	0.028177844
FM_120-GTAAGTCCAGACAATA	0.028178276
FM_184-CTCATCGGTTGGTACT	0.02817843
FM_290-TTGTTTGAGATGGCGT	0.028178968
FM_259-GCAGTTATCTTCCAGC	0.028179387
FM_165-TGTACAGGTAGCGTCC	0.02817985
FM_236-TTCACCGCATCTGTTT	0.028180024
FM_169-CCCTAACCAGACTCTA	0.028181124
FM_240-GACGTTAGTACCCGAC	0.028181292
FM_170-GACTTCCTCGGCTGAC	0.028181309
FM_184-TACCCACAGCATTTCG	0.028181607
FM_259-CCACAAATCAAAGCCT	0.028182827
FM_221-CTTCCTTCAATTTCGG	0.028183194
FM_217-CTCCCAAGTCATGCAT	0.028183445
FM_243-CITE5	0.028183648
FM_221-TTAATCCTCATCGCCT	0.028183788
FM_165-TTGGGCGGTGCTGATT	0.028183993
FM_234-TATTTCGAGTGCTACT	0.028184446
FM_231-CCCTGATTCTATACTC	0.028185176
FM_243-TGTGGCGTCATTTCGT	0.028186481
FM_163-CTCCACAGTGTACATC	0.028186578
FM_038-TTGCCGTTCTCGTATT	0.028188111
FM_231-GGGAGTACACGGCACT	0.028188204
FM_218-TTTACGTAGCACACAG	0.028188288
FM_178-GATTCTTCACTGCGTG	0.028188437
FM_163-GTCTAGACACTTGGGC	0.028189346
FM_259-AGTCTCCAGAGGTATT	0.028189462
FM_175-CATCCACCACTATGTG	0.028190618
FM_228-AGTCAACAGGCTCACC	0.028191159
FM_198-CTGCGAGCACCCTAGG	0.028191803
FM_217-CTAGACATCGACGCGT	0.0281923
FM_170-TTGGGATAGTCTTCGA	0.028192483
FM_198-ATCACAGTCTAGGCAT	0.02819257
FM_236-GTGTAACTCCGGCAAC	0.028193142
FM_198-AAAGAACGTCCACAGC	0.028194198
FM_198-GAAGGACTCAGCTCTC	0.028194455
FM_218-GTGCTTCTCTTCGCTG	0.028194476
FM_234-GGTGATTAGCGTACAG	0.02819546
FM_218-TTAGTCTAGCACCGTC	0.028195541
FM_234-ACGGGTCTCGAGCTGC	0.028195601
FM_178-ACTATGGCACCAGCGT	0.028196884
FM_221-TATCGCCGTTACGATC	0.02819694
FM_231-ACATGCAGTTCGAAGG	0.02819739
FM_234-ATTTCACTCCAGCACG	0.028198157
FM_243-CITE2	0.028199397
FM_223-GATGACTGTGGAACAC	0.02819972
FM_234-AACTTCTGTAGGCAAC	0.028200025
FM_163-GTAGTACGTATATGGA	0.02820139
FM_218-GTTCGCTTCTCTATGT	0.02820197
FM_295-TTCATGTAGGCTATCT	0.028202021
FM_240-TGTTCTATCGGCCTTT	0.02820211
FM_290-CATACCCAGAATCCCT	0.028202312
FM_178-CACGTTCAGTCGGCAA	0.028202891
FM_218-GCGTTTCCACCCTTAC	0.028203066
FM_163-TCCATCGGTAATGCGG	0.028203119
FM_184-TTCGATTCACTTTAGG	0.028203582
FM_038-GCGCAACGTTGGGACA	0.028203681
FM_231-TTAGTCTAGGCACGAT	0.028204266
FM_228-ATTGGGTCACAATGAA	0.028204294
FM_175-CTCCCTCTCATAGAGA	0.028204849
FM_178-CCTCTCCCAGTAACAA	0.028205033
FM_163-ACTGTCCTCTACGCGG	0.028205186
FM_172-GGAGGATTCCCGAAAT	0.028205294
FM_240-CTCGAGGGTAGGTCAG	0.028206928
FM_218-ACGATCAAGTCGCCCA	0.028206952
FM_170-GTTCGCTGTACACTCA	0.028207617
FM_263-CGTAAGTTCTTACGGA	0.028207732
FM_263-GACCAATCACTTGTGA	0.028207984
FM_178-GTATTGGTCAACGCTA	0.028207991
FM_218-GTGAGGAGTATTAAGG	0.028208269
FM_240-CCGGTAGCATCCCACT	0.028208656
FM_234-TACGCTCCAGACTCTA	0.028209005
FM_234-TTCCAATCACATAACC	0.02820918
FM_170-GAAGTAACACAAATCC	0.028210294
FM_234-CATCCACTCCCGAGAC	0.02821076
FM_228-CCGATCTTCCTCACGT	0.02821189
FM_199-ACCCAAACAATTCTTC	0.028212592
FM_228-TAGGTACCACCAGTTA	0.028212698
FM_178-TCACTCGGTCCACTCT	0.028213039
FM_173-TTACGTTTCGCTACGG	0.028213153
FM_245-TAAGTCGCATAAGATG	0.028213987
FM_263-GAGTTTGTCCACACCT	0.02821464
FM_231-TTCCTTCAGTTCCGTA	0.028214948
FM_218-CATCCACTCTCTATAC	0.028215112
FM_218-ACGCACGCAGCTCTGG	0.02821544
FM_228-TATGTTCTCAGACAAA	0.028216163
FM_170-TTGCTGCTCCCATTTA	0.028216513
FM_163-ACCCTTGAGGTGCCTC	0.028216597
FM_231-ATCAGGTCAGTTCACA	0.028217204
FM_184-AACCTTTTCATGTCTT	0.028217854
FM_231-GTAATGCCACCATTCC	0.028218139
FM_178-GACGCTGGTTCAGGTT	0.028218899
FM_198-AAAGTGAGTACAGTCT	0.028219989
FM_240-AAGAACAAGCCGAATG	0.028220683
FM_243-CITE4	0.028222008
FM_231-CTGCAGGCACACTTAG	0.02822301
FM_221-AACTTCTCACTTACAG	0.028223274
FM_236-ATGTCCCTCAATGCAC	0.028223315
FM_198-CAGATACAGAGGTGCT	0.028224062
FM_219-AGAAATGTCTAGCCTC	0.028224591
FM_231-GCAGTTATCATGGCCG	0.028225353
FM_170-GCACTAATCCATTGTT	0.028225575
FM_163-AAGACAACAGTTCCAA	0.028225806
FM_218-TCATGTTCACTCAGAT	0.028225921
FM_198-TCATGAGGTAGAATAC	0.028226018
FM_163-CACTGAACAACTCGTA	0.028226322
FM_169-CTCCTCCTCCACTGGG	0.028226927
FM_165-CTTTCAACATTCTCTA	0.028227359
FM_190-TCATTCAAGAATAACC	0.028227888
FM_038-GCATGATTCGCCCTTA	0.02822828
FM_217-CTAGGTAGTCAAGGCA	0.028229367
FM_163-TACCGGGCACGCTGAC	0.028229535
FM_221-CAGTTAGCAAATTGGA	0.028230505
FM_243-CITE4	0.02823056
FM_190-GTTACCCGTTACACTG	0.028230976
FM_170-CTTCCGACACCCTTAC	0.028231058
FM_236-TACGGTAGTAGCTCGC	0.028233778
FM_231-TCACTATCATCTTCGC	0.02823448
FM_198-GTAGATCTCGTGGTAT	0.028234635
FM_243-CITE5	0.02823486
FM_221-ACAACCAAGTGTTCAC	0.028235242
FM_231-CCACGAGCACGACGAA	0.028236588
FM_218-ACGGAAGGTTCAGGTT	0.02823694
FM_219-CTGTATTGTTAAAGTG	0.0282371
FM_170-AGATGCTTCCAACCGG	0.028237429
FM_178-TTGCGTCTCTCGACCT	0.02823787
FM_190-TCATTACGTTCCACGG	0.028238596
FM_290-ATTCCTATCGACGTCG	0.028239684
FM_234-GTGTGATTCGGCTCTT	0.02823994
FM_169-TTGAGTGTCTGAACGT	0.02824134
FM_178-CACAACATCGGTGAAG	0.028241746
FM_178-TGACGCGAGTCCTACA	0.028243408
FM_228-TTCTTGAGTATGCTTG	0.028243698
FM_163-CAACCAAGTGGCTACC	0.028243834
FM_170-GGATCTATCCTCATAT	0.028244402
FM_236-TACCGAAGTTTAGACC	0.02824702
FM_295-ATTCTACAGCGGATCA	0.02824739
FM_198-AGAACAAGTACGCTTA	0.028247524
FM_075-GCTGCGAGTCGGCTCA	0.028247822
FM_163-GGAGGTACAACACACT	0.028248869
FM_231-TTCAATCGTCAGACTT	0.028250063
FM_170-ATAGACCCACGTAACT	0.028250081
FM_234-ATCCGTCTCTGACCCT	0.028250422
FM_184-GTGTTAGGTGGAACAC	0.02825136
FM_263-GGCTTGGTCAAAGAAC	0.028251847
FM_198-TTACGTTGTCGTGGAA	0.0282519
FM_263-AAAGGATTCACCTACC	0.028253172
FM_243-CITE2	0.02825325
FM_245-TAGGAGGGTGGGTCAA	0.028254237
FM_243-GGGTTTACAGGGTCTC	0.028254354
FM_234-ATCTTCACAAATTAGG	0.028255077
FM_198-ATGAGTCCACAGCGCT	0.028255425
FM_163-GAGTTTGTCTCATTGT	0.028255455
FM_200-TTACGTTGTATCGAGG	0.028255755
FM_231-CCCTTAGTCGACGATT	0.028256085
FM_169-TAGGTACAGTTTGGCT	0.028256368
FM_236-GGGAGATGTTGAATCC	0.028256586
FM_290-AGTCACACACCTATCC	0.028257418
FM_236-GGACGTCCAGTAGTTC	0.028258052
FM_200-ACCAACAGTCCACATA	0.02825849
FM_163-CTCTGGTTCTGTCCCA	0.028258821
FM_243-CITE2	0.02825889
FM_175-CGTCCATTCCACGTAA	0.028259045
FM_163-ACATTTCTCCCATGGG	0.028259143
FM_193-GTGGGAAAGTGAGTTA	0.028259626
FM_243-CITE4	0.028260138
FM_243-CITE7	0.0282604
FM_170-TTTGATCGTCTAGGCC	0.028260505
FM_178-GAAACCTGTGAGTGAC	0.028260587
FM_290-ATTACTCTCATCCCGT	0.028261509
FM_263-ATACCGAGTAAGTTAG	0.028262125
FM_178-GTGTGATTCACTGCTC	0.028262606
FM_170-CAGCACGCAGTAGGAC	0.02826283
FM_163-TCGGGCATCACACCGG	0.028263278
FM_198-AAAGGGCTCAATCTTC	0.028264098
FM_170-CAGTTAGAGAGTCACG	0.028264388
FM_163-CCACACTTCGTTGTGA	0.02826466
FM_217-CCATCACCAATACGAA	0.028264906
FM_236-GAAGCCCAGTAACGTA	0.028265262
FM_178-GCGGATCTCTGTAAGC	0.028266402
FM_243-CITE8	0.028268693
FM_175-CCCATTGGTATCTCTT	0.028270205
FM_170-CTGCGAGTCATGCATG	0.028271196
FM_163-TTTAGTCTCTCGTTTA	0.028271258
FM_193-AGCATCATCGGCCCAA	0.028271316
FM_165-TCAGTTTAGTGATAGT	0.028271735
FM_243-CITE1	0.02827201
FM_259-GCCGTGATCTAAACGC	0.028272415
FM_228-GCATCTCTCTCTTCAA	0.02827243
FM_198-GATCCCTTCGACGAGA	0.0282728
FM_240-TGCACGGAGTATCTGC	0.028272942
FM_259-GCAACATAGGTACATA	0.028273843
FM_231-GTTAGTGGTGCACATT	0.028274385
FM_018-CACACAACAAAGTCAA	0.028276665
FM_170-TCATTGTCACTCCGAG	0.028277671
FM_172-CCTCATGAGGCTTAGG	0.028277954
FM_236-ATCGTCCGTTAGGAGC	0.02827816
FM_217-TGAGGTTCATACACCA	0.028278481
FM_231-ACACTGATCGTCCTCA	0.028278967
FM_228-CTTCTCTGTGCAACGA	0.028279401
FM_193-GAGTCATGTATCCTTT	0.028279552
FM_226-AATGACCCAGCAATTC	0.028281737
FM_170-TGCAGTATCTGTCTCG	0.028282132
FM_198-TCTCTGGCAGGAAGTC	0.028283434
FM_228-TGCGGGTTCTTCGTAT	0.028284267
FM_178-TGTTGAGTCCACGAAT	0.02828432
FM_243-CITE4	0.028284421
FM_236-GACTCTCAGCAGCCCT	0.028284598
FM_193-TGATTTCGTCAGATTC	0.028286329
FM_236-GTTGCTCCACGACAGA	0.028286405
FM_263-CATCCGTTCCTGGGTG	0.02828641
FM_198-GATCGTAAGAAGCTGC	0.028287107
FM_169-TTCTTCCGTCATCACA	0.028287256
FM_198-ATCGGCGAGCTAAGTA	0.02828762
FM_178-TTCACGCGTCAGGTAG	0.028287845
FM_218-AGGGTCCTCTGGCCAG	0.028288204
FM_290-GACATCAGTTGTAGCT	0.02828886
FM_178-CCGGACACAGGGTCTC	0.028289089
FM_184-CCATCACTCTTCCGTG	0.028289769
FM_178-GGTAATCAGAGTCTGG	0.028290698
FM_178-GGGTAGAAGTGCTCGC	0.028291386
FM_243-CITE7	0.028292354
FM_149-GTTACAGAGCTAAATG	0.028292943
FM_243-CITE7	0.02829327
FM_236-AAGACTCGTCGTGATT	0.028294727
FM_234-TTGCATTAGGGACACT	0.02829506
FM_219-CCCTCTCTCCATTTAC	0.02829652
FM_170-CTAACTTCAATTCTTC	0.02829657
FM_190-CTTCCGAGTGGCACTC	0.02829663
FM_170-AATGAAGAGTCCCGAC	0.028297054
FM_175-ATTATCCCAGAACTTC	0.028299605
FM_245-GGGACTCGTGAAAGTT	0.02829974
FM_171-GGAGGATGTTTCGACA	0.028300306
FM_170-GCTGCAGCATTCATCT	0.028301025
FM_234-GAGGCAACAGGCATGA	0.02830185
FM_170-AAATGGAGTCGTCGGT	0.028302226
FM_163-AGGTCTACACCCTTGT	0.028302282
FM_190-TACCTCGTCCCGAGAC	0.028302463
FM_263-GAAGTAAGTAGATGTA	0.02830252
FM_231-AGACCCGCAATGCTCA	0.028302696
FM_236-GTGCTTCGTCGGATTT	0.028302921
FM_163-CCACTTGTCAAGTTGC	0.028303085
FM_234-GTTTGGACATGACACT	0.028303638
FM_170-CATGGATAGTGCCTCG	0.028304607
FM_231-GGGCCATAGACCCGCT	0.02830547
FM_163-GGTTAACAGTACCCTA	0.028305583
FM_178-AGACAAAAGGCAGTCA	0.02830569
FM_228-GTCAAGTAGGGTGAGG	0.028306453
FM_190-CTCAGTCGTACGGTTT	0.028307034
FM_163-AAGCGAGAGAAACTGT	0.028307118
FM_240-CTAGGTAGTCAGTTTG	0.028307283
FM_223-TTTACCATCCGCAGTG	0.028309258
FM_231-GCTACCTCAGTTGGTT	0.028309466
FM_175-TCCTCGATCGTTCTCG	0.028310407
FM_218-CAGCCAGTCTTACCAT	0.028310472
FM_178-TGGGAGACAGTAGGAC	0.028310759
FM_234-CGAAGTTTCTGAGAAA	0.028311435
FM_295-TCATATCAGGTGCCAA	0.028312312
FM_236-CGGGTCAAGGACAAGA	0.028312434
FM_290-CTCAGTCTCTTAGCCC	0.028312558
FM_243-CITE7	0.028312659
FM_176-GGGAAGTAGCATCCCG	0.028312916
FM_163-GCATCGGTCATAGAGA	0.02831346
FM_190-GGTTAACTCTAAACGC	0.02831387
FM_193-GGCAGTCTCAGGAAGC	0.028315086
FM_234-CAGCAATGTTATGTGC	0.02831549
FM_170-CAATGACAGATTACCC	0.028316721
FM_163-CAGGCCACACTGTGAT	0.028317377
FM_193-TTGCTGCCAAATGGTA	0.028318437
FM_193-TACCTGCGTACATACC	0.028319206
FM_198-AGTGATCGTCACTCAA	0.028320529
FM_184-GGAATCTCAGTCTCTC	0.028321607
FM_173-ATCACGATCGTTCTGC	0.028322302
FM_218-ACGTAACTCACTCACC	0.028322458
FM_218-TGGATGTGTCTGTCCT	0.028322633
FM_178-TCAGCCTAGTAAGCAT	0.028323093
FM_236-ACGATGTCATCCAATG	0.028323641
FM_190-TCCTGCACAGTTACCA	0.028323703
FM_178-TTGAACGGTTCAAACC	0.028325107
FM_219-TGGAGGATCAGTAGGG	0.028325891
FM_231-TTGCTGCCACAGAGAC	0.028325917
FM_200-AGGTAGGTCCTACAAG	0.028326008
FM_198-AAACCCACATTCATCT	0.02832635
FM_198-TCGTCCAGTAAGCGGT	0.028326692
FM_163-GTAGCTAGTACGACTT	0.02832688
FM_198-GTATTTCTCTATCGTT	0.028327534
FM_170-ACTGATGTCCTGGGAC	0.028327756
FM_231-CCGAACGAGTGTTGAA	0.028328227
FM_231-CCTCCTCAGATAGTGT	0.028328428
FM_178-CGATGGCCAGCAATTC	0.02832949
FM_221-TCGAAGTGTAATTGGA	0.028331432
FM_163-ATGGTTGCAGTAGTGG	0.028334541
FM_165-GTAACCAGTGGAAGTC	0.02833647
FM_198-CAACCTCCAACTGCCG	0.02833731
FM_218-GATCCCTTCAGGAGAC	0.028337367
FM_169-TTACCGCCAAATTGGA	0.028337711
FM_178-CAGAGCCAGCATTGAA	0.028338103
FM_243-CITE2	0.028338294
FM_190-GACATCACATAAGCAA	0.028339196
FM_234-GAACTGTGTCAGGCAA	0.02833966
FM_178-CGGCAGTCATTGCCTC	0.02834011
FM_163-TTTCGATAGCTCCGAC	0.028340725
FM_178-GAACGTTGTACGTTCA	0.028341446
FM_198-ACGGGTCGTTGCTCCT	0.028341575
FM_245-TTCGGTCTCTACTGCC	0.028342357
FM_263-GATCACAGTGGCCCAT	0.02834243
FM_200-GAGTTACTCTCTCGAC	0.028343795
FM_163-TATTCCAGTGAATTAG	0.028344173
FM_259-ATTCAGGCATACGCAT	0.028344242
FM_263-CACTGGGGTACTGACT	0.028345028
FM_173-GAGTGAGAGTGGTTAA	0.028346617
FM_263-TGGTGATTCCGAGAAG	0.028346645
FM_170-CTGCGAGCAAGTTCGT	0.028346907
FM_170-TGTTCCGGTCCGCAGT	0.02834714
FM_218-TGCGGGTAGTCAGCGA	0.02834829
FM_243-CITE7	0.028348409
FM_075-TTGGCAAGTATATCCG	0.028348643
FM_178-ATGGGTTAGGCCTGCT	0.028348766
FM_295-ATCATTCGTAGCTGTT	0.028348913
FM_274-TTGTTTGCACACCTGG	0.028350046
FM_038-CCTCTGAGTTGATTGC	0.028350456
FM_170-ATATCCTGTAGAATGT	0.028350478
FM_218-CAGGTATGTACGTGAG	0.028351052
FM_163-AGAGAATCATGATGCT	0.028353691
FM_234-CATTTCAAGGTCGACA	0.028354717
FM_231-GTCAAACAGACTTCGT	0.028354827
FM_193-AGCCACGAGCTAAATG	0.028355204
FM_184-CGCATAAAGGTTGAGC	0.028355729
FM_169-CCGGTAGGTACGTTCA	0.02835653
FM_178-TGGAGAGCATAGATGA	0.028356668
FM_290-AATGACCTCGAGTGGA	0.028356988
FM_240-GTATTGGCACGTAACT	0.028357975
FM_221-CGAGAAGAGAAATTCG	0.028358698
FM_198-TTAATCCGTTGCTTGA	0.028358892
FM_184-AGATCCAAGTGATTCC	0.028358899
FM_190-CCATCACGTTCTCCAC	0.028359288
FM_163-CAAGGGACAACATCGT	0.028359331
FM_234-GCTGCAGAGATTAGTG	0.028359476
FM_243-CITE6	0.028359657
FM_176-TGCGGGTGTACTTCCC	0.028361803
FM_231-CGGGTCATCTGAATCG	0.028361876
FM_236-GGCTTTCGTTACACTG	0.028362043
FM_170-GGTAACTAGGCACTCC	0.028362682
FM_178-GGCAGTCTCTTAAGGC	0.028362777
FM_236-ATTATCCAGTCCGCGT	0.028363023
FM_231-GTAGAAACATTGTCGA	0.028363038
FM_218-TTACCATCATAGCTGT	0.028364908
FM_184-TGCATGATCCTTGAAG	0.028365036
FM_231-TACTGCCTCGTGGCTG	0.028365258
FM_295-GACAGCCTCAAAGGAT	0.028366482
FM_263-AAAGAACAGTCAGCGA	0.028366877
FM_198-GTCAGCGAGCAGCCTC	0.028367937
FM_240-TGATGCACATGCCGAC	0.028368065
FM_236-TTTACGTGTCGGTGTC	0.028368134
FM_169-ATTCTTGGTTGCATAC	0.02837359
FM_236-CATGCGGTCTGGCTGG	0.02837376
FM_169-TTTCCTCTCCACTAGA	0.028373862
FM_234-ACCTACCCAATGACCT	0.028373875
FM_218-CGTGTCTGTTCGAAGG	0.028374244
FM_243-CITE8	0.028375221
FM_178-TAACGACAGGTGATCG	0.028378002
FM_198-AAGTTCGCAGAGTGAC	0.028378295
FM_184-GTAATCGCATCAGTGT	0.028379165
FM_163-ACTGCAAAGTCTGCAT	0.028379645
FM_236-AACCATGCAATATCCG	0.028379787
FM_169-CTCAATTAGTGGCAGT	0.028380288
FM_018-CATTCGCTCGTCTGCT	0.028381297
FM_263-GTGTGGCCAACGTATC	0.028383104
FM_165-CTTGAGAGTCGAAACG	0.028383387
FM_240-TATTGGGCACGTAGAG	0.028383845
FM_178-TCCGTGTCACCTGAAT	0.028384283
FM_240-TTGTGGATCTCCCAAC	0.028385792
FM_170-TTACCATTCTCTCAAT	0.028385859
FM_218-GATCATGAGCGCCTCA	0.028386736
FM_163-TCCCACAAGGACTTCT	0.028386742
FM_221-AAAGGTATCGTGGCTG	0.028390469
FM_228-GCCAACGCACACCAGC	0.02839064
FM_240-GGGATCCGTTATGTCG	0.028390653
FM_234-GTCACGGAGCGGTAGT	0.028390767
FM_231-ACCGTTCCACTCCGGA	0.028391158
FM_170-CATGCTCCATTGCAAC	0.02839124
FM_175-ACTATCTGTGTCGCTG	0.028391557
FM_218-CACTAAGTCCCAGTGG	0.028392166
FM_234-ATTCACTCACGCAAAG	0.028392239
FM_198-GTCACTCCATACTGAC	0.028392643
FM_173-CCTCTCCTCACCCTCA	0.028392771
FM_290-TTGTTGTAGAGATGCC	0.028392822
FM_218-TCCTCCCGTTCGGGTC	0.02839309
FM_190-AGACCCGAGGTAGCAC	0.028394833
FM_263-TTGAGTGGTTATTCTC	0.02839529
FM_223-CGAGAAGTCTTTGCAT	0.028395535
FM_240-TCCTCTTGTTCTCTAT	0.028395614
FM_198-AGAAGTAAGTTGGGAC	0.02839565
FM_234-TCGCACTGTCACAGAG	0.028395666
FM_228-GACATCATCCTAAGTG	0.028396154
FM_175-CGCCAGACACCAGCCA	0.0283968
FM_163-GTTCCGTTCAGACATC	0.028398233
FM_193-GGCACGTCATTGGATC	0.028399177
FM_231-CCGTAGGGTGAGTGAC	0.028399954
FM_165-CTACGGGCAATAACCC	0.028400047
FM_228-TCAGCAACAGGCTATT	0.028400749
FM_295-AAACGAATCGCGTTTC	0.02840122
FM_198-ATGCGATAGTTCGCAT	0.028402997
FM_169-AGGATAAAGCACCGAA	0.028403075
FM_176-GAGCTGCGTAGCACGA	0.028403271
FM_218-CGTCAAACACCCTGAG	0.028404836
FM_231-AACCAACGTCTGCCTT	0.028405605
FM_170-TGGTACATCGGACCAC	0.028405817
FM_218-AGGTTGTAGACAACAT	0.028406326
FM_231-CTCTGGTGTATGCAAA	0.028406918
FM_198-TGCAGTAAGGAGACCT	0.028407393
FM_170-CATGAGTAGGTAGTCG	0.028408358
FM_248-TTCCTAAAGTGCGTCC	0.02840886
FM_178-CCGCAAGCACGTTCGG	0.028408863
FM_221-CATTCCGCACAGTACT	0.028408945
FM_218-AGAACAACAACTGGTT	0.028409151
FM_263-TTCCGTGCATGAAGGC	0.028410342
FM_075-CTGCTGTGTTCGTGAT	0.02841049
FM_236-CGAAGTTTCGCAGTGC	0.028410606
FM_295-AAGATAGGTGGTCTTA	0.028411116
FM_236-CGGGCATAGGATGTTA	0.02841173
FM_236-AATGACCTCTCGGCTT	0.02841176
FM_274-TTCCACGCAGAGTGTG	0.028412677
FM_165-CCTGCATCACTAACCA	0.028413303
FM_248-AACAAGACACAGTATC	0.028413378
FM_178-GAGCTGCAGTTGTAGA	0.028413614
FM_170-AAAGTCCCAGCTACTA	0.028414173
FM_228-ACTCTCGGTGGCTGCT	0.028414652
FM_178-CAACCAACATCAGCAT	0.028414916
FM_163-CACTGAACAGCAATTC	0.028415041
FM_236-CGACAGCGTTCTTAGG	0.02841568
FM_193-GGGTTATTCGGCTGAC	0.028416455
FM_234-CGTAAGTAGTCTGGAG	0.028416503
FM_234-TGCTTGCTCCCATACC	0.028416762
FM_234-AGTAGCTGTGATGAAT	0.028417751
FM_193-ACTTCGCCAACTCGAT	0.028417846
FM_236-CGAAGGAAGCTGTGCC	0.028418498
FM_243-CITE6	0.028418768
FM_169-TCTTCCTGTTCTTGCC	0.028419165
FM_172-CATCCGTAGCATTTGC	0.028420353
FM_170-GGTAACTGTTTGTTGG	0.028420944
FM_193-CTAGGTACAGTAGAAT	0.02842101
FM_199-CTTCCTTGTCATATGC	0.028421607
FM_170-TAATTCCTCGATACGT	0.028421953
FM_178-GTTATGGCATCCGTTC	0.028422087
FM_234-ACAACCACATACCATG	0.028422412
FM_178-AGACTCATCTGTGCGG	0.028423354
FM_163-TAACCAGAGAATCGCG	0.028423628
FM_184-GGACGTCGTGCGAGTA	0.028423876
FM_170-TATATCCTCGATTGAC	0.028423935
FM_170-CTCCAACGTGAGAACC	0.028424222
FM_231-CGGCAGTGTTAGCGGA	0.028424527
FM_163-CTAGACATCGCTACAA	0.028425587
FM_163-GGTTGTAAGTGATTCC	0.028425742
FM_234-TTTCGATGTCGACTTA	0.028425992
FM_240-CACTAAGGTATGAGCG	0.028426116
FM_170-GCGGATCCATCCGATA	0.028428277
FM_243-GTTAGACAGAGAGGTA	0.028428825
FM_018-CTTGGCTGTGAAGGCT	0.028429316
FM_169-ATCGTCCGTATAGCTC	0.028429348
FM_198-AGTCTCCGTGTTTACG	0.028429575
FM_221-GGAATCTGTGTTACAC	0.028430613
FM_193-TGACCCTCACGCTGAC	0.028430745
FM_170-AGAGCAGCACGAGGAT	0.028430803
FM_236-GTAGGTTCACTCCGAG	0.02843157
FM_190-GTTGAACGTCCTGTCT	0.028432028
FM_184-ACACGCGGTCATAAAG	0.028432759
FM_163-GATTCGATCACGAACT	0.028432809
FM_223-AACAAAGCAGAGAGGG	0.028434416
FM_190-GCCAGCATCTCAACGA	0.028434519
FM_199-TTACTGTCACAGTGAG	0.028435133
FM_163-CAACAGTCAAGTGGTG	0.028436184
FM_221-GATTCTTGTTTCACTT	0.028437236
FM_259-CGGAACCAGGATACGC	0.028438486
FM_236-TGTAAGCAGCAATTAG	0.028440638
FM_219-AATCGTGCACGCGCAT	0.028441004
FM_245-CTTCGGTGTATGACAA	0.028441314
FM_173-AGTAACCCATCGCTAA	0.028441366
FM_226-TTCTAGTGTCACCGAC	0.028441371
FM_170-TCTAACTCATCTAACG	0.028441593
FM_173-AGGAATAAGACCATAA	0.028444981
FM_193-TCTACCGTCATTGGTG	0.02844507
FM_193-CTAAGTGCAGCTAACT	0.028445162
FM_234-CTTCCTTAGAGGTATT	0.028445438
FM_263-TTCTAGTAGCAGCCCT	0.028446183
FM_243-AACCTTTCAGTTTGGT	0.028446738
FM_170-TAACCAGGTTGCTAGT	0.028446812
FM_228-TCAGTCCGTAAGATCA	0.02844688
FM_170-GTCAAGTAGGGCTAAC	0.028448729
FM_240-TTCTGTAAGCATGTTC	0.028449792
FM_198-AGTGTTGCAGGTTCCG	0.028450046
FM_163-TATTCCAAGCAAACAT	0.028450133
FM_243-CITE1	0.028450506
FM_200-TACTTACGTGACTAAA	0.028450824
FM_259-CCGTGAGTCAGATGCT	0.028451892
FM_178-ACAAAGACATCGAACT	0.028452305
FM_218-TCAGGGCAGACGCAGT	0.028454067
FM_295-GGGCTACAGGCCTTCG	0.028456278
FM_290-CCTCCTCTCACATCAG	0.028458845
FM_190-ATCACTTAGTGAGGCT	0.028459601
FM_075-TTCTTAGGTGTATGGG	0.028460389
FM_223-CTTTCAACAAGAGTAT	0.028460475
FM_245-TGGGATTGTCAATCTG	0.028460504
FM_170-TCTAACTTCAGAGTTC	0.028460976
FM_178-CCTAACCAGGCTGAAC	0.02846167
FM_169-ACCCTTGAGTGCAAAT	0.028461846
FM_163-TACGCTCAGCACACAG	0.028462397
FM_170-CCATAAGCATTCTCTA	0.0284625
FM_263-TTCACCGTCATGCCAA	0.028463008
FM_234-GTTGTGACATAACGGG	0.02846319
FM_193-TCATGGATCTAGAACC	0.028463291
FM_243-CITE2	0.02846388
FM_240-GGCTTGGTCAGACATC	0.02846428
FM_263-CCTACGTCAACCCGCA	0.028465118
FM_198-GCATTAGTCGCAACAT	0.028465493
FM_245-GGTCTGGAGGATCACG	0.028465727
FM_170-GGTGTTACACCAAAGG	0.02846619
FM_170-GTGATGTCAGATCACT	0.028466824
FM_218-TCGACGGAGGCAATGC	0.028467862
FM_172-GGGAGATGTTCTCCAC	0.028468287
FM_169-TTTCCTCTCATTGCTT	0.028468778
FM_231-GGAGCAATCCTTATGT	0.028468877
FM_075-CTCTAATCATGTCCTC	0.028469631
FM_218-GCCAGGTCAGTAACAA	0.028471567
FM_170-CTGCTCATCCTAACAG	0.028471986
FM_236-TTTCATGGTGTTTCTT	0.028472401
FM_234-CAACCTCTCCACACAA	0.028474044
FM_163-CCCTCTCGTGCCCTTT	0.028474262
FM_170-GTGGCGTAGTCATTGC	0.028474363
FM_178-TTCGGTCGTTGCCATA	0.028474424
FM_228-GAGGGTAGTTAGGAGC	0.028475441
FM_193-TCGGTCTTCCGTATAG	0.028476067
FM_170-CCTTGTGAGGTTGTTC	0.028476609
FM_172-GGTGTTACAGTCTTCC	0.028476616
FM_172-GACTATGTCGATTCCC	0.028477263
FM_170-AGAAGTAGTTCCACGG	0.028478604
FM_234-GTCTGTCAGGCTTCCG	0.028478945
FM_075-CGACCTTGTTCTCATT	0.028479094
FM_263-CGTGATACACTAAACC	0.028479507
FM_234-GTGAGTTCAGCGACCT	0.028480377
FM_170-CTCAGTCGTTCATCGA	0.02848242
FM_193-ACCAAACAGTCATGAA	0.028482595
FM_178-AACAACCGTCCGAAAG	0.028482668
FM_121-CATACTTAGTAGTCTC	0.028482705
FM_240-CATACTTAGGATATGT	0.028482815
FM_199-CAACAGTAGACGCTCC	0.028483424
FM_234-AGGCATTGTTGGGTTT	0.02848428
FM_245-TCATGTTTCTGCTTTA	0.028484648
FM_199-GGTCACGCAAGTTTGC	0.028486712
FM_190-TCATGGAGTAGGACTG	0.028487088
FM_198-TCGCTTGGTGGCCACT	0.028487386
FM_171-CATTCCGGTCTGTAAC	0.028487423
FM_295-CCTTTGGGTGCGTTTA	0.02848862
FM_218-TGTTGGAGTTTCAGAC	0.028488968
FM_228-CATACAGTCTTCCTAA	0.028489554
FM_259-GTCGTAATCAGAGTGG	0.028490432
FM_169-ATGCCTCGTCGCTGCA	0.028490549
FM_231-ATCGGCGGTGCATTAC	0.028491724
FM_274-TCGACGGGTGATACCT	0.028491756
FM_075-CTGTGCTCACATCCGG	0.028492693
FM_184-ATGAAAGTCATTACGG	0.028493064
FM_178-GCATGATTCGCTCCTA	0.0284936
FM_234-CGGGACTCAGCGGTTC	0.028494887
FM_170-CTGTGAATCTTCTAAC	0.02849535
FM_198-TAGTGCAGTGCGTTTA	0.028495561
FM_236-GGTGATTGTCGTGGAA	0.028495872
FM_218-GTCGTTCTCCAACCAA	0.028496124
FM_236-TGGGAGACAATTTCTC	0.028496834
FM_176-TCGACCTTCCCAGTGG	0.02849741
FM_231-ATCCCTGGTCTGTGTA	0.028497556
FM_163-CTTCTCTAGGCACCAA	0.028499182
FM_218-GACTATGTCGGTCACG	0.028499842
FM_163-GTAGCTATCAGCATTG	0.028500818
FM_200-GGCGTCAAGGATGAGA	0.028501265
FM_193-GCCAGGTCAACAGTGG	0.028501803
FM_245-TCGACCTTCTGCTTTA	0.028502068
FM_193-GTCACTCAGAAATTGC	0.02850236
FM_234-GTCCTCAGTTCTCCTG	0.028502487
FM_193-TCTCACGGTACCCGAC	0.028502656
FM_170-TTCTCTCTCTTTGCGC	0.028502671
FM_234-ACTATGGAGGCCACCT	0.02850271
FM_163-AAACCCAGTCGAACGA	0.028502772
FM_178-GTCTACCGTCCTGAAT	0.02850327
FM_259-CCAAGCGGTACCTTCC	0.028503582
FM_163-GAATCGTGTCTGGTTA	0.028504027
FM_178-CGCGTGACAAAGAGTT	0.02850746
FM_170-ACTTCCGGTAGACACG	0.02850819
FM_231-ACGTACATCCGGTAAT	0.028508222
FM_259-TTCCACGCAGTTGTTG	0.02850828
FM_234-TCTACATAGCAACAGC	0.02850924
FM_200-TCTAACTAGGGTGGGA	0.028509587
FM_178-ATCGTAGCAAAGAGTT	0.028509984
FM_240-GATCACATCACCTGTC	0.028510237
FM_165-ATGAGGGTCTCGAGTA	0.028510256
FM_163-TGACAGTCATTAAAGG	0.028510343
FM_193-TATTGCTAGACCAAAT	0.02851037
FM_221-TTGCCTGAGCGGATCA	0.028510835
FM_198-AAGTGAAAGCAACTCT	0.028510991
FM_218-GCATCTCGTTGCTGAT	0.028511629
FM_221-GAGGGTAAGGACACTG	0.028511785
FM_243-CITE6	0.028511962
FM_218-AAAGGATCACCGTACG	0.028512055
FM_198-ACTCTCGGTCGATGCC	0.028512204
FM_263-GTTGTCCTCGCCTAGG	0.028512463
FM_221-GGACGTCGTTCGAACT	0.028512564
FM_231-TCGAACATCTATACTC	0.028513754
FM_245-CTGCCATGTTATAGCC	0.028514808
FM_234-TCAGTTTAGATTACCC	0.028514965
FM_163-CTACTATCACCAACAT	0.02851521
FM_218-ATCACAGGTACAGAAT	0.028518265
FM_198-GTGCGTGGTCCAAAGG	0.028518314
FM_234-CAACAACCAGTAGAAT	0.028518658
FM_178-CGCGTGATCCAGTGTA	0.028518785
FM_234-AAGACAAAGGAGAGTA	0.028518952
FM_245-GATCATGAGTTGTAGA	0.028519291
FM_216-ATTGTTCAGCATTTGC	0.028519642
FM_243-CITE2	0.02851977
FM_231-ACTATGGAGTTGAATG	0.02851983
FM_170-TTCATGTTCTCTATGT	0.028521245
FM_199-AACCATGGTGATTGGG	0.028521935
FM_236-GTGAGGACAATTTCCT	0.028522225
FM_170-ATGAGGGCAACCGTAT	0.028522246
FM_075-AGCCTAACATTGCGGC	0.028522285
FM_274-ATCGTGAAGATGCAGC	0.028522762
FM_165-CCTATCGGTAGAGTTA	0.028523892
FM_169-TCTCAGCTCACCATGA	0.028524177
FM_170-CCGGTGACATGCGTGC	0.02852419
FM_243-CITE3	0.028524457
FM_228-GGCTTTCCACAACCGC	0.028525421
FM_243-CITE5	0.0285261
FM_170-AAGACTCTCCGAACGC	0.028526269
FM_170-TTCTAGTAGCAACTTC	0.02852739
FM_165-CAGCACGTCCATCTGC	0.028527983
FM_218-ATTCCATAGTTCCTGA	0.028528228
FM_178-TTCCGTGGTGGTAATA	0.02852879
FM_163-AACAAGAGTAGACGGT	0.028529191
FM_243-CITE7	0.02852946
FM_243-CTGATCCAGTTAGAAC	0.0285306
FM_245-ATACTTCGTCGTGATT	0.028530855
FM_170-TTTGACTAGGACTATA	0.028530862
FM_178-CGAGAAGGTATAGGAT	0.028531529
FM_178-TGGAGAGCAAGTCCCG	0.028532146
FM_163-CTACTATCAGCGGTCT	0.028533496
FM_178-GACGCTGAGAAGGCTC	0.028533706
FM_171-GCTGGGTCAGCCGTCA	0.028533768
FM_245-CTGTATTGTTCTAACG	0.028534953
FM_221-TGATGCATCGTAACTG	0.028535452
FM_198-TAGGTTGCATCGGCCA	0.028535884
FM_184-GTTTGGAGTCCTACAA	0.028536446
FM_171-CCTTCAGGTGTATTCG	0.028537136
FM_178-TCCGATCCAGGTCTCG	0.028537357
FM_263-CTCCTTTAGAGCAGAA	0.028537864
FM_165-CATGCTCGTGGGATTG	0.028538156
FM_236-GACCGTGAGAATTTGG	0.028538244
FM_193-AGGTTACCATCAGTCA	0.028539265
FM_163-TGTACAGTCACCGACG	0.028539909
FM_184-GCTTTCGAGCATCCCG	0.028542796
FM_218-CTCCATGCATGCACTA	0.028542977
FM_075-ACATACGAGTGTTAGA	0.028543409
FM_184-GTGGAGATCAGGACAG	0.02854349
FM_178-CCTCCAAGTGCATGTT	0.028544908
FM_231-CATCGTCAGGGTGAGG	0.028545022
FM_169-CTTTCAAGTCATATGC	0.02854518
FM_240-AAATGGATCAACTGGT	0.028545475
FM_240-TCATTGTCACCAGGTC	0.02854626
FM_218-CGTGATAAGTATGAAC	0.028546482
FM_274-AGTAGCTTCCAAGCCG	0.028548246
FM_170-TCTACATAGAGCAACC	0.02854838
FM_165-TTGAGTGAGGAGCAAA	0.028548915
FM_243-CITE5	0.02854935
FM_240-GAAGGACGTTGCCAAT	0.02855048
FM_240-CGGGCATAGGGTACGT	0.02855079
FM_228-CTACTATTCGCGGACT	0.028552273
FM_190-GTTTACTTCATGAGTC	0.02855231
FM_221-ACTTTGTTCGAAGGAC	0.028552314
FM_178-CTACATTTCGACATTG	0.028552953
FM_240-ACGTACATCGTCTCAC	0.028552972
FM_170-CAATTTCAGCATGCAG	0.0285544
FM_240-CATAAGCCAGGACATG	0.028554885
FM_263-GTAGTACTCTGGGAGA	0.028555
FM_218-CGTGTCTTCATTTCGT	0.028555324
FM_190-AACCTTTTCACCCTGT	0.02855584
FM_178-CTGCCATTCCAACCGG	0.028555864
FM_178-GCAACCGTCATAGAGA	0.028556447
FM_221-ATTCCTAGTTGCACGC	0.028557112
FM_163-GAGTTGTCAGATACTC	0.028557952
FM_263-CGTAAGTCAGGTCTCG	0.028558014
FM_075-CTCGAAAAGAGGTTGC	0.028558157
FM_171-CTCTCAGAGTCAGCCC	0.028558988
FM_231-TCATTCAAGTCCCGGT	0.028559081
FM_236-TACCGAACAAGAGTAT	0.028560018
FM_178-GTGGAGATCGAACACT	0.028560152
FM_163-TCATTGTAGCTATCTG	0.02856035
FM_218-TTCTTCCCACGCGTCA	0.028560773
FM_259-TTGGGTACATACTTTC	0.028561
FM_274-CTGTGGGAGAAGCGAA	0.028561434
FM_231-GGTTAACGTGACAGCA	0.02856199
FM_178-CTGCCTAGTCGTCATA	0.028562661
FM_193-GTAACACTCTCTTAAC	0.02856298
FM_218-TTGTTCAAGCTAAACA	0.028563237
FM_240-ATGTCCCCATAGAAAC	0.028563458
FM_170-TCACTATCAATCGCCG	0.028564392
FM_263-GTACAACTCGATCCAA	0.028564405
FM_075-AAAGCAATCTCGGACG	0.028565116
FM_169-TCCACCATCAGCTGAT	0.028565452
FM_163-TTCCTAAAGTTAACGA	0.028568363
FM_170-TCGGGCAAGGTGCGAT	0.028569054
FM_243-CITE7	0.028569194
FM_193-CATCCCACAAATTGCC	0.02856995
FM_263-CTCAGGGCAACCACAT	0.028570447
FM_231-AGAAATGGTTGCATTG	0.028570795
FM_184-AATAGAGTCGTGGGAA	0.028571626
FM_217-TTACGTTGTCTGTAGT	0.028571662
FM_170-TAGGGTTCACGCCAGT	0.028572006
FM_295-CGCCATTTCGCCATAA	0.028572472
FM_198-CCGATGGAGAGGTTAT	0.028572751
FM_231-GTAACCACAACGTATC	0.028572872
FM_228-ATCGCCTTCCGATCGG	0.028573604
FM_169-GACCAATTCTATCACT	0.028573785
FM_170-CCTAACCCAGCCCACA	0.028574323
FM_178-ACATCCCCATTGACTG	0.028574463
FM_234-ATCCTATAGTCTCTGA	0.028574513
FM_170-ACCCTCACACTTCAGA	0.028575297
FM_236-CCTAAGACATCACCAA	0.028576344
FM_274-AGTACTGTCATGCCCT	0.02857667
FM_234-TTCCACGAGGCAATGC	0.028577385
FM_170-AGTAGCTAGTCAACAA	0.028577501
FM_228-TTCAGGACAGTGAGCA	0.02857853
FM_243-CITE5	0.028579855
FM_219-TTCTAGTTCATTACTC	0.02858009
FM_163-TACGTCCCACTCCGAG	0.028580798
FM_234-GTCCCATGTTGTCAGT	0.028581303
FM_038-CCTCTGACAATACGCT	0.028581684
FM_218-AGGCTGCAGGGCAAGG	0.028581921
FM_234-TGGTTAGCATTCTCTA	0.028582
FM_221-AAGATAGGTCAAGCCC	0.028582502
FM_175-GGGATCCTCGCCAGAC	0.028582595
FM_184-GTCCCATCACATTACG	0.028582621
FM_243-CITE2	0.028582677
FM_178-CGGGACTAGTAAGAGG	0.028582992
FM_236-TATCTTGAGTATGTAG	0.028583502
FM_170-AATTTCCCAATCTCTT	0.028583903
FM_198-TGTAAGCGTTGGTAGG	0.028584195
FM_218-TCATCCGCAGTGTACT	0.028585183
FM_263-ACACCAAAGACTCAAA	0.0285859
FM_178-TCGTAGACACACAGAG	0.028587911
FM_169-ATTCACTTCGCTCTCA	0.028587982
FM_240-GATGTTGAGTGCAGGT	0.028589256
FM_170-TTCATTGAGGTAGTAT	0.028590119
FM_178-ATGGTTGGTAGCCAGA	0.028591372
FM_231-CATCAAGAGGATTCAA	0.02859289
FM_236-TTGACCCCACAGTCGC	0.028593
FM_217-GTCGAATCAGCGACAA	0.02859313
FM_218-TCATCCGCAGGATTCT	0.02859386
FM_198-TATCGCCGTTGGGACA	0.028595174
FM_178-TCATTTGGTTAAGCAA	0.0285953
FM_163-TCACTCGTCCGTCAAA	0.02859532
FM_173-ACAGGGATCTCCATAT	0.028595598
FM_198-CCTACGTCAGGAATCG	0.02859578
FM_236-ATTCGTTGTCCACAGC	0.028596781
FM_263-GAATCACTCCCTGTTG	0.028597012
FM_236-GGTTGTATCCTGTACC	0.028597767
FM_236-AGCTTCCCACGTCGGT	0.028597767
FM_259-CCGATCTCATCACAGT	0.02859783
FM_218-TGTTGAGTCGCCGAGT	0.02859786
FM_240-TCCCACATCGAGTTGT	0.028598607
FM_120-AAACCCAGTCTTACAG	0.028599279
FM_178-ATTCTTGCAGAGTAAT	0.028599769
FM_169-TTCTTCCTCTGGTCAA	0.028600072
FM_178-CACATGAAGAAGCGGG	0.028600119
FM_163-TCTCTGGTCTCTTAAC	0.028600989
FM_170-GACTCAACACTGGAAG	0.028601257
FM_193-TCCGATCAGTAACGAT	0.028602118
FM_236-ATAGAGATCAACTGAC	0.02860273
FM_176-CACAGGCTCCGTGGCA	0.028602846
FM_171-GTGCTTCCAGCGACAA	0.028603937
FM_236-GGAGAACTCATCTATC	0.028604584
FM_236-CTCAACCAGACCAAAT	0.028605398
FM_231-CTCCTCCCATCGCCTT	0.028606249
FM_171-CAGTTCCCACGCACCA	0.02860663
FM_263-AGCGATTAGTGAGTTA	0.028608933
FM_228-TAGAGTCTCGTTGTAG	0.028608996
FM_169-TCACATTTCCGGCAAC	0.02860908
FM_218-TGTTACTGTAGGGTAC	0.0286091
FM_274-ACCGTTCTCCGCAAAT	0.0286096
FM_231-TAATTCCCAGGCTATT	0.028609693
FM_231-TTGAGTGGTTCGGTCG	0.02861078
FM_218-GGAGAACAGTAGTGCG	0.028610859
FM_228-AGATGAAGTAGTCCTA	0.028611142
FM_178-TATCTGTCATTCCTAT	0.028611287
FM_245-AGGGCCTGTCTTACTT	0.02861289
FM_240-GCCTGTTGTAGTCGTT	0.028612996
FM_259-ACCAAACCATCTGGGC	0.028615149
FM_223-TCGCTCACAGTTGAAA	0.028615518
FM_223-AATCGACTCGCTTGCT	0.028615544
FM_218-ATTCTACTCTTCCCGA	0.028618157
FM_163-GAGGGATCAAGACGAC	0.028619448
FM_170-ACATTTCCACTTGGCG	0.028619584
FM_231-AGGTGTTTCGATGGAG	0.028620241
FM_075-ACTGAGTTCCGTCATC	0.028620243
FM_198-TCGAACAGTCTTGTCC	0.028620662
FM_038-AGCGTATAGCTGAAAT	0.028620737
FM_199-AGAGAGCTCGAAGAAT	0.028620983
FM_169-CATTGTTTCTTAGCTT	0.028621957
FM_178-GATAGCTTCCAATCTT	0.028622707
FM_169-TACACCCTCATCCCGT	0.028622918
FM_218-TCTCACGAGATGGGCT	0.028623888
FM_193-ACCTACCGTGAATGTA	0.028625276
FM_218-ATGTCTTTCCATTCAT	0.028625442
FM_290-ATCCCTGTCGGACTGC	0.028627813
FM_165-ACACGCGTCACCTACC	0.028628219
FM_234-AAGCCATGTTGTATGC	0.028628482
FM_190-GAGAGGTCAGGCCCTA	0.028628536
FM_178-GCGGATCCAATAGTAG	0.028628819
FM_184-TAGCACAGTTCCAAAC	0.028629059
FM_243-CITE3	0.028629411
FM_263-TAGCACATCACCTGTC	0.028629865
FM_176-TTCTTCCAGGTCATAA	0.028630365
FM_218-GCCCGAAAGAGGTATT	0.028630381
FM_184-GGGTAGAGTATGTCCA	0.02863119
FM_198-GTAATCGAGCGTCAAG	0.028631402
FM_236-TCATGTTGTCCGAAGA	0.02863169
FM_170-TCGTCCATCCGGCTTT	0.02863182
FM_231-AATGGAAAGTTTGTCG	0.028632864
FM_221-ATCGTGATCGCTGACG	0.02863313
FM_236-CATACCCGTTGCAACT	0.028634371
FM_221-ACTGCAAAGTACAGCG	0.028634723
FM_221-TCTTCCTCAGTTGGTT	0.028634952
FM_290-ACGGGTCTCCGTGTCT	0.028636537
FM_169-GTAACACCATCTCAAG	0.028636873
FM_228-CCTATCGTCTGAGATC	0.028637124
FM_236-TGTGGCGGTATTTCCT	0.028637126
FM_243-ACCCAAACACGACTAT	0.02863754
FM_219-CTTCTCTCATTCTGTT	0.028637545
FM_217-ACTGATGAGCGACATG	0.028637573
FM_198-TCCGAAATCGCTGACG	0.02863959
FM_170-CATGGATAGTGCTCGC	0.02864344
FM_234-GTGTCCTAGGCATTTC	0.028644102
FM_018-CTTAGGACACTTACGA	0.028644549
FM_221-GGACGTCAGACTTGTC	0.02864463
FM_163-ATTCAGGCAAGGTACG	0.028646937
FM_170-GAGACTTGTCGTAATC	0.028647136
FM_226-CCCTTAGAGGGATCGT	0.028647361
FM_193-TGACAGTAGGTTAAAC	0.028647602
FM_178-CATGCTCCACTTGTCC	0.028647646
FM_171-ATTCATCCAGGCTACC	0.028647652
FM_259-ACTTATCGTACGGTTT	0.028648049
FM_228-AATGAAGGTGACTATC	0.02864992
FM_221-GCGTTTCGTGCAAGAC	0.028650243
FM_209-CTGATCCTCTGGGCAC	0.02865057
FM_193-GGTGTCGAGGGAACAA	0.028650977
FM_163-TGCATCCTCAAAGAAC	0.028650997
FM_236-GCTGAATGTTGTTGAC	0.028651176
FM_234-TCAGCCTAGACTAGAT	0.028653616
FM_240-AACCCAAGTCACCACG	0.028654108
FM_243-CITE4	0.028654898
FM_228-AAGACAACACATTCTT	0.028654944
FM_163-CTCAGGGAGAACGCGT	0.028655797
FM_218-TCGGGCAAGGTTCTTG	0.028656142
FM_170-AGGTTACAGTGCCCGT	0.028656611
FM_221-CATTTCAAGGTCACCC	0.028656855
FM_221-TACGTCCTCGAGGCAA	0.028657004
FM_226-CAACGGCTCAAGGACG	0.02865738
FM_236-GTAGAGGGTCTCACGG	0.028659176
FM_228-AGAACCTTCACTGTTT	0.02865944
FM_218-TCCTTCTGTGCGGATA	0.028659904
FM_163-CAGATTGTCCCTCTCC	0.028660731
FM_170-TCCCATGTCAAACTGC	0.028661247
FM_172-CTCCACAGTAGCTGCC	0.028662143
FM_178-CATGCAACATCCTTGC	0.028663335
FM_290-TGGCGTGAGCGTGAAC	0.028663479
FM_190-TCTATCATCCATATGG	0.028663807
FM_170-TCGGTCTGTAGCGCCT	0.028664485
FM_243-CITE2	0.028664565
FM_234-GGAGGTAGTCACTTAG	0.028664658
FM_170-GTCTACCCAAAGCACG	0.028664665
FM_190-ACCTGAATCGTAACCA	0.028664859
FM_075-CACTCCAGTAAAGGAG	0.028665112
FM_163-CATTCATTCTCGAGTA	0.028665155
FM_165-GGGATCCGTATGCGGA	0.028666655
FM_075-CTACATTGTAAGTTCC	0.028667212
FM_231-TCGAACAAGGTTAAAC	0.028667314
FM_172-CCTATCGTCCTCCACA	0.028667882
FM_178-GTGTGGCCACAGAAGC	0.028668158
FM_218-TCTACCGGTGGGTCAA	0.028668836
FM_178-TGGGAGATCTCAGTCC	0.02866898
FM_171-GGTTAACTCTACTTCA	0.028669002
FM_240-GACCCAGAGTTGTAGA	0.028669152
FM_231-ATCCTATGTTAACAGA	0.028669164
FM_178-TCCTTCTTCCCGAATA	0.028670335
FM_178-TTGATGGTCGCAGTTA	0.02867043
FM_290-CAACAGTGTTGAGTCT	0.028670697
FM_295-GTTACGAAGCTTAGTC	0.028670713
FM_178-GATTCGACAGCTAACT	0.02867074
FM_229-GTGATGTTCTTGGTGA	0.02867087
FM_234-GCATTAGCACGTCTCT	0.028672017
FM_231-ATATCCTTCTAGGAAA	0.028672278
FM_170-ACTATTCTCGCTGATA	0.028672375
FM_178-ACTGATGTCGCATTGA	0.028672462
FM_221-TGAGGTTTCCAGCAAT	0.02867253
FM_178-TATACCTGTCTACTGA	0.028673314
FM_290-CTAGGTATCTTACGTT	0.028673323
FM_184-GTAGGAGTCACCTGTC	0.028673677
FM_236-GCTACAACATCTAGAC	0.028673882
FM_163-TTCTAACTCGAGCACC	0.02867425
FM_218-GGTGTTACATCGATAC	0.02867544
FM_231-GGGAGATTCATCTACT	0.028675696
FM_240-TCAGCAAGTCTCGGGT	0.028675841
FM_178-CAAGGGAAGCACCGTC	0.028676217
FM_193-TCTTAGTAGACCACGA	0.028677084
FM_263-ACAGGGATCAAGATAG	0.028678125
FM_231-CGCATGGGTGACGTCC	0.028678128
FM_263-TTACTGTGTGGAAATT	0.02867948
FM_172-TCATCCGAGGCGCTTC	0.028679544
FM_198-TTACGTTAGTCTGGAG	0.028680319
FM_198-CGCGTGAAGAGCCTGA	0.028682152
FM_175-TGCACGGGTAGTCGGA	0.02868308
FM_218-GAGGCCTTCACTACGA	0.028683456
FM_199-GAACTGTAGGTATCTC	0.028685326
FM_170-AGCCACGAGCCTCTTC	0.0286859
FM_170-CCTCCAAAGGTGCGAT	0.028687553
FM_170-TCACTCGTCTACACTT	0.028688198
FM_290-ATTGGGTAGTCAATCC	0.028690843
FM_243-GAAATGACACTATCGA	0.02869086
FM_198-AGTCTCCAGCTGAGTG	0.02869094
FM_199-GATCGTAAGGCCTAGA	0.028692044
FM_178-TGTGGCGCAAGTGATA	0.028694956
FM_226-AGACACTAGATCCCAT	0.028695123
FM_236-CTTCGGTGTGCCTGAC	0.028695557
FM_231-CTACATTCATGGCGCT	0.028695852
FM_170-AGTCAACGTTCGTTCC	0.028696524
FM_172-TCCAGAATCCGTAGGC	0.028696552
FM_240-CTATAGGTCCTGCCAT	0.028697107
FM_198-CCGTGAGTCCAACTGA	0.02869781
FM_240-GGTAATCTCTACAGGT	0.028698029
FM_236-GCTTTCGGTAGCCAGA	0.028698977
FM_295-CCAATTTTCTTGTTAC	0.028699692
FM_198-TGACGCGAGTCGTTAC	0.028699944
FM_290-TGGTGATCAGCGGTCT	0.028700694
FM_075-CATATGGAGTGTACCT	0.028700728
FM_234-AGCATCACAGCTCCTT	0.028700903
FM_170-TTACTGTGTTTGAAAG	0.028701326
FM_236-TGCCGAGGTCACCTTC	0.028702345
FM_199-GATCACACACAAAGCG	0.028703742
FM_236-GTGGCGTAGGCTAAAT	0.028703842
FM_216-AAACGCTCAAATGAGT	0.028705075
FM_175-GCGATCGCAACAACAA	0.028705591
FM_219-GTTCGCTTCCACAGGC	0.028706769
FM_295-AACAAAGTCGATCCCT	0.028706992
FM_243-CITE7	0.028708434
FM_169-AGCTTCCCAAACACGG	0.028709227
FM_193-ATCACAGCACGCAAAG	0.028709246
FM_263-GTCGAATCAGTTTGGT	0.028710233
FM_218-CCGGACAGTACGGCAA	0.028710267
FM_198-CAACGATTCTTCTTCC	0.028710388
FM_259-CCTCACACACGATTCA	0.02871081
FM_221-CGGGCATCAACAGCCC	0.028711133
FM_170-TTGGGTACACTTGGCG	0.028711542
FM_243-CITE3	0.028711678
FM_163-CCGTAGGCACGGCTAC	0.028712532
FM_178-TGTTCTAAGGGAGGGT	0.028712545
FM_175-TCCTCGACAGACATCT	0.028713254
FM_075-CGATCGGTCAAAGACA	0.028713591
FM_240-CTTCTCTCAAGAGGTC	0.028714292
FM_216-TGAATGCGTAACATCC	0.028715001
FM_170-TTACGCCTCGTTCAGA	0.028715573
FM_259-TAGACTGAGTCCCAAT	0.028716257
FM_236-TACTTGTGTGACAACG	0.02871709
FM_245-AGTGCCGAGTCGAGGT	0.028717773
FM_218-CCTCAGTTCATGACAC	0.028717887
FM_178-ACTTATCCACTGGCCA	0.028718187
FM_245-GAAATGACAATGACCT	0.028718198
FM_240-CTCATCGAGCTGACTT	0.028718248
FM_178-ATGTCCCAGTTGTCGT	0.0287184
FM_170-ACCCTTGTCGTGCGAC	0.028718928
FM_263-CCTGCATTCTAGTCAG	0.028720599
FM_236-AGCTCAATCGGTTAGT	0.028721005
FM_190-AGTCATGCATCGATAC	0.02872205
FM_193-TTCTGTATCGGACAAG	0.028722854
FM_228-TAGGGTTGTGCAACAG	0.028723639
FM_184-CTAGACAGTCAGTCGC	0.028723931
FM_240-GTCTAGAGTGACATCT	0.028724853
FM_165-TCGGTCTAGATACCAA	0.028725661
FM_263-AGAGCAGTCATACAGC	0.028725686
FM_198-ACGTAACAGTTAGAAC	0.028725749
FM_263-TTTGGTTTCAGACCGC	0.028727137
FM_231-CATCGCTCAATTGCCA	0.028727427
FM_245-TACTTACAGATAACGT	0.028727865
FM_236-GTTGTCCGTACTGAGG	0.028728414
FM_218-CTCAACCAGGTTATAG	0.028729066
FM_193-CTGGTCTTCGATACGT	0.028729133
FM_170-TGAATGCAGCCTCTTC	0.028729552
FM_193-AAGTGAATCTCGCTTG	0.028730353
FM_170-TGGGAGATCATTACGG	0.028732352
FM_163-TCTTGCGGTTGCTCAA	0.02873321
FM_295-GACCCTTAGCTTTCTT	0.0287346
FM_198-GCGGAAACAAGGTACG	0.028734619
FM_075-CAAGTTGGTCTAGCGC	0.028735014
FM_236-CAGCAGCTCATTGTGG	0.028736135
FM_228-GACCCAGTCGCCATAA	0.028737135
FM_171-ATCCACCCACTACACA	0.028737193
FM_218-ATCCCTGTCGAGCCAC	0.028737638
FM_228-CAACAACTCCTCAGAA	0.028738106
FM_199-GAGACCCTCACTAGCA	0.028738452
FM_176-ATCCACCTCCTCGCAT	0.028738754
FM_193-TCCTTCTGTCTAGGCC	0.02873926
FM_231-GTCGCGAGTCGTCGGT	0.028739918
FM_169-GTTGTCCCACCCTCTA	0.028739996
FM_231-AGCGTATCAATGCAGG	0.028740942
FM_200-GGAAGTGCACTTCAAG	0.028741157
FM_290-CTCAGAACAACGGCTC	0.028741688
FM_240-CGAGTTAAGTCGAAAT	0.028741878
FM_193-ACACGCGGTGTGTGGA	0.028742919
FM_170-TGCATCCCATGAATAG	0.028745718
FM_236-GTTAGACAGCAACTCT	0.028745914
FM_170-TTTCAGTGTACGAGCA	0.028747592
FM_219-ACGGGTCCAGCATGCC	0.02874781
FM_120-CCTGTTGCAACAGATA	0.028749114
FM_226-CCTCTCCCATTGGGAG	0.028749172
FM_243-CITE6	0.028751664
FM_170-CGTAGTACACGAGGTA	0.028752036
FM_163-CCTAACCCATAGTCGT	0.028752562
FM_193-TTACTGTAGTTTCGGT	0.02875307
FM_234-TTTCATGCAGGTAGTG	0.028753119
FM_170-TTGTTCATCCTTGGAA	0.028753215
FM_193-GCGGAAATCCTGGTCT	0.028753724
FM_170-CCTCTCCAGAGAACCC	0.028755026
FM_234-TTGGGATCAGGATGAC	0.02875593
FM_236-ACGGGTCTCCTCTAAT	0.028755935
FM_163-CTCTCAGGTTCTATCT	0.0287571
FM_231-CTTCCGACAGTTAGGG	0.028757235
FM_163-GAAGAATAGCAGTAAT	0.0287576
FM_190-GGTCTGGTCCCAATAG	0.028758036
FM_295-CGGTCAGTCTTCCCAG	0.028758481
FM_236-GTTGTAGAGCGATCGA	0.028759152
FM_018-ATTACTCAGTAACCCT	0.028759312
FM_243-CITE3	0.028759971
FM_163-CAATTTCGTAGCACAG	0.02876008
FM_234-TTCCGGTTCCTCTCTT	0.0287603
FM_198-GTTATGGAGTGGATAT	0.028760621
FM_236-CGGCAGTGTACACGCC	0.02876083
FM_236-TTCACCGCAAGAGTAT	0.028761856
FM_263-AGGACGAAGGTATCTC	0.028762193
FM_221-CACTTCGTCCAAACCA	0.028762389
FM_243-CITE1	0.02876265
FM_228-CTTCAATGTCCGGCAT	0.02876278
FM_259-CGACAGCGTCCACGCA	0.028762858
FM_290-ATGTCTTTCCATCCGT	0.028763166
FM_243-CITE4	0.028764991
FM_228-CATTCCGGTCGCATGC	0.02876593
FM_236-GACGCTGTCCCAGCGA	0.028766613
FM_198-TGTGATGTCATCGACA	0.028766774
FM_234-ATGAGGGCATTGTAGC	0.02876682
FM_248-GATGGAGGTGGTAATA	0.028767027
FM_263-GATCACAAGGAGGTTC	0.028767046
FM_172-CATGGTATCCACTAGA	0.028767677
FM_198-CCCTCAAGTATATGGA	0.028768025
FM_216-ATCACTTCACTACCGG	0.028768253
FM_170-ACTTAGGTCATTCGTT	0.028768457
FM_190-GGACGTCTCCTTATCA	0.028768467
FM_231-GAGAAATCAGTCAACT	0.028768549
FM_165-CTGTCGTGTGCCCAGT	0.028769296
FM_170-TTCCTCTGTACTGGGA	0.028769827
FM_218-TCATTTGCACAGTATC	0.02876989
FM_274-GACCTTCTCCATACAG	0.028769914
FM_190-TTTACTGGTCAGTTTG	0.028770283
FM_170-AGAAATGGTATGGGAC	0.02877212
FM_169-TCATATCTCTGCCTGT	0.028772164
FM_075-GTCACAAGTTTAGGAA	0.028772948
FM_231-CTGATCCGTTCTATCT	0.028774459
FM_170-GGCTTGGGTAGTCACT	0.028775295
FM_231-CTCAGAAGTTTGTTGG	0.028775392
FM_263-GTGGAAGCAGCTATAC	0.028775666
FM_274-CGAGGAACATGTCGTA	0.028776221
FM_173-CCTCATGTCGGCACTG	0.028776996
FM_218-ATACCTTCAGCGGTCT	0.028777005
FM_234-TCTGTCGAGTACTCGT	0.028777396
FM_170-ATCGTGACATCACGGC	0.028777411
FM_236-CTGCAGGAGTACTGGG	0.028777909
FM_163-CTTCTCTGTAAGACCG	0.028778538
FM_240-ACGGTCGAGGTTACCT	0.028779505
FM_236-AAGTACCGTTACCCAA	0.028779691
FM_170-TATTTCGGTAAGATAC	0.02878021
FM_170-GAAGGACTCGAAGCCC	0.028780226
FM_190-TCGAACAAGGTTCTAC	0.02878047
FM_178-GGAAGTGCAACTTCTT	0.02878072
FM_295-ATTGTTCCACTACCGG	0.028781869
FM_198-GGTTCTCAGGATTTCC	0.028781967
FM_163-AGTACTGTCTCCGAAA	0.028783
FM_163-TCAGTTTTCGTTCAGA	0.028784731
FM_190-CTGGTCTCACTGTGTA	0.028786654
FM_199-TGATTCTGTTCAAAGA	0.028786924
FM_216-TTGTTGTCACAGTGTT	0.028787298
FM_169-ACTTTCAAGTGGTCAG	0.02878882
FM_218-GAGTTTGTCATAAGGA	0.02879026
FM_178-AGTAGTCTCGGAGTGA	0.028790312
FM_184-GGGTCTGCAACGACAG	0.028790383
FM_243-TACTTCAAGTCCCGGT	0.028790407
FM_240-GGATCTACAACATACC	0.0287907
FM_163-TGAGCGCAGGCCTGCT	0.028791094
FM_216-CCGGTGATCGTGTTCC	0.028791407
FM_165-CATGAGTTCGTCGCTT	0.02879145
FM_216-GGGACAAGTAGTCTGT	0.028791727
FM_245-CTACATTTCTCCACTG	0.028792566
FM_163-GAGACTTCAAGGAGTC	0.028792579
FM_163-TGCGGCAGTACGATCT	0.02879265
FM_243-CITE5	0.028792834
FM_198-CACGTGGTCCCGGTAG	0.028793694
FM_236-TGGAGAGTCCCAGCGA	0.02879378
FM_236-ATCCATTAGTCATAGA	0.028794335
FM_234-TCTCCGATCTCGAACA	0.028795961
FM_236-GGGACAACAGCATTGT	0.028796585
FM_178-AAACCCAAGAGGGTAA	0.028797
FM_228-TTTCGATTCTAGTCAG	0.028797587
FM_170-GATCCCTGTATTCTCT	0.028797843
FM_236-AAACGAAGTCATCCGG	0.028797904
FM_240-TGTGTGACAAAGGCGT	0.028798336
FM_163-AACCTTTTCTGGACCG	0.028798534
FM_176-TTGACCCAGATCACTC	0.028799199
FM_163-TCGGATACACGTACTA	0.028800458
FM_178-GGGAAGTCAGGCACAA	0.02880051
FM_234-ACTGATGAGTTCTACG	0.02880124
FM_170-TGGTACATCCCAGTGG	0.02880152
FM_172-TCACGCTAGGTCCCTG	0.0288017
FM_198-AAGGTAACAGTGTGCC	0.028802248
FM_163-ACGTTCCAGAGAGTGA	0.028802356
FM_234-TGAGCGCCACATATGC	0.028802402
FM_178-CCTCTAGTCATGCATG	0.028803375
FM_243-CITE3	0.028803887
FM_231-GGTTAACTCTGAACGT	0.0288039
FM_173-GTAATGCAGGAAGTAG	0.028803937
FM_198-ACAACCACAAGGAGTC	0.028804198
FM_198-TGTTGGAAGTAACAGT	0.028804233
FM_169-TCTCCGACAATTGCCA	0.028804274
FM_231-GTTTGGAGTGGCTACC	0.028804442
FM_240-TCACTCGTCGAGTCCG	0.02880445
FM_178-GGGTAGAGTTATAGCC	0.028804757
FM_234-GATAGCTCAGCGTAGA	0.02880553
FM_274-GATGGAGGTATGATCC	0.02880625
FM_221-CTATAGGGTGACAACG	0.028807275
FM_236-TACTTCATCCGCTGTT	0.028807735
FM_218-ATCCCTGAGGTGAGAA	0.02880792
FM_120-CCGATCTAGTCAGCCC	0.02880837
FM_240-CCGAACGCAGCGACCT	0.028809141
FM_190-GACCCTTTCATTGAGC	0.02880997
FM_175-GCAACCGCAATGTGGG	0.02881032
FM_198-GATGCTACATAGGAGC	0.028811691
FM_234-AATGACCAGACCTCAT	0.028812082
FM_218-TCCTGCAAGGTAAGAG	0.028812397
FM_228-ACCTACCCAACTCGTA	0.028812658
FM_234-GGTGGCTTCCGGCAGT	0.028812675
FM_178-AGGCTGCTCTGGAGAG	0.028813705
FM_245-CACTGAACAATTAGGA	0.028813869
FM_263-TCTAACTGTCGTGTTA	0.028814258
FM_236-AATCACGTCCTAAACG	0.0288146
FM_199-TCGACCTAGCGCACAA	0.028814914
FM_198-CTCGAGGTCGACCCAG	0.028815323
FM_259-ACCCAAAAGTAGTCAA	0.028815325
FM_198-GTGATGTGTACGAAAT	0.02881542
FM_163-CCACACTTCAAACGTC	0.028815677
FM_231-GATTTCTGTAGCGCCT	0.02881678
FM_198-GTTCATTGTACTTGTG	0.028817013
FM_193-GCCAACGAGACATACA	0.028817918
FM_221-ATCATTCTCTACCTTA	0.028817937
FM_240-TACGGGCGTCGTTATG	0.028818192
FM_218-GATGGAGTCAGCGCGT	0.028818678
FM_198-TCTATACGTTTCACTT	0.028819343
FM_169-TCCTTCTTCATGGCCG	0.028819615
FM_240-CGTCCATAGAGACAAG	0.028821446
FM_243-CITE8	0.028823439
FM_178-CTAGGTACACGGTAGA	0.028824318
FM_200-GACGTTACAGACACAG	0.02882466
FM_240-GCGAGAAAGAACAAGG	0.028824821
FM_165-AGATGAATCGCGATCG	0.028826391
FM_178-CCGGTGAGTCAACGCC	0.028826457
FM_234-TTTGTTGTCTATACGG	0.028826894
FM_259-GTCATGATCAGGAAGC	0.028827406
FM_184-TCTTAGTAGACACACG	0.02882927
FM_223-TGGCGTGAGATGGGCT	0.02882937
FM_163-CACTGAAGTCATTGCA	0.02883019
FM_217-AAAGGTAGTTACGCCG	0.028832074
FM_170-CATTCTAGTGCGTGCT	0.028832283
FM_178-GTGTAACTCGCCGAAC	0.028834382
FM_184-AGATGAATCCCGAAAT	0.028834634
FM_263-GCATGATTCCGATAGT	0.028834913
FM_240-AAATGGAGTCGACGCT	0.028834924
FM_234-GCCATGGGTAACACGG	0.028834961
FM_075-ATCTACTAGGAATTAC	0.028836
FM_018-GGATGTTAGGGAGTAA	0.028836017
FM_198-CAGCAATGTACTAAGA	0.02883641
FM_218-GTAGATCGTTGTAAAG	0.028836835
FM_243-CITE6	0.028837636
FM_240-GTCTACCAGACCCTTA	0.028837934
FM_234-AGATGAAAGGCATCGA	0.02883844
FM_228-CGAGAAGAGTCAAGCG	0.028839683
FM_218-TCGATTTCAAATCGGG	0.028841026
FM_221-TGAGTCAAGACTTCCA	0.028841121
FM_178-CTGTAGAGTTCGTAAC	0.028841753
FM_290-CTCAGTCTCCTCATAT	0.02884247
FM_163-AAGATAGTCCTAAACG	0.028842477
FM_199-CACGTGGGTTGGGCCT	0.028842863
FM_236-CATTGCCAGTAAGAGG	0.028842922
FM_184-ACTGATGAGTAACCTC	0.02884293
FM_199-GGTGGCTCAAACTAGA	0.028842945
FM_236-TCACATTGTACAGTCT	0.028843313
FM_198-TCATGAGGTAATGATG	0.02884364
FM_236-TCCATCGAGAACGCGT	0.028843684
FM_219-TGTCCCACACCGAATT	0.0288446
FM_218-GGGTGTCTCTTTACAC	0.028844776
FM_243-CITE5	0.028845161
FM_236-GAGAAATAGGACGCTA	0.028845679
FM_193-AGTTCCCTCATGAGTC	0.02884602
FM_175-CGTGCTTTCGTAGAGG	0.028846335
FM_163-TAGAGTCTCCACCTGT	0.028846376
FM_199-ACAGCCGCACCAATTG	0.028846648
FM_240-GAGTGAGTCGTGCACG	0.028846776
FM_120-TTACCGCCAATCTCTT	0.028847622
FM_231-AACTTCTTCCTGGGAC	0.028848287
FM_218-GATGACTAGCGCTGCT	0.028848445
FM_170-CATCAAGAGATACCAA	0.028848983
FM_176-ACGATGTCAGCAGTAG	0.028849943
FM_198-AACAGGGCAAGCAGGT	0.028850215
FM_243-CITE6	0.028850792
FM_223-GAGTGTTAGCGACCCT	0.028850798
FM_221-GACTTCCTCTACCACC	0.028850958
FM_170-GGTGAAGCAAATCAGA	0.028851094
FM_165-CTCAACCAGACTTCGT	0.028851597
FM_228-CTCAATTAGGCATCAG	0.028852243
FM_169-AGATGAACATCTGTTT	0.028852906
FM_221-GTTGCTCCAATTAGGA	0.028853301
FM_176-CAGCAGCGTCGTAATC	0.028855091
FM_178-TGCGGCAGTCGGATTT	0.028855799
FM_234-ATCACGACACCACATA	0.02885582
FM_228-TGGTACACAATTCTTC	0.028857509
FM_218-GTAATCGCAAGTATCC	0.028857695
FM_200-TCGTCCAGTTCAAAGA	0.028857829
FM_163-ATTTCACAGTGAATAC	0.028857904
FM_259-TGCTTGCTCATCGCCT	0.028858198
FM_221-TCTTGCGCATTGTGCA	0.028859554
FM_234-CCTTCAGCATAACCCA	0.028859952
FM_234-TCTATACGTTTCACAG	0.028860278
FM_173-TATGTTCTCTTCTCAA	0.02886047
FM_170-GCTTGGGCAGCTATAC	0.028860858
FM_226-CTTCTCTAGTAGGGTC	0.02886129
FM_170-GCGAGAACAACTGTGT	0.028861944
FM_218-ATCGGCGGTCCGAAAG	0.02886238
FM_234-CGTGAATGTTCCGTTC	0.028864138
FM_245-CCACCATTCTTGAGCA	0.028864203
FM_240-TAGACTGGTCCAAGAG	0.028864404
FM_198-ACGTACATCATGCAGT	0.028865447
FM_234-AACCTTTCAGGACTAG	0.028866377
FM_170-CCACCATGTACAAGCG	0.028867543
FM_218-CCGATGGTCTGTCGTC	0.028867783
FM_228-GAATCACAGCTCGCAC	0.028867863
FM_018-CATGACAGTATAGGTA	0.028868511
FM_236-ATGAGTCAGGATGAGA	0.02886933
FM_170-AGGGTTTGTCCGACGT	0.02886937
FM_236-ATGGATCTCTCCTGAC	0.028869495
FM_170-TCACATTCATAAGCGG	0.028869944
FM_190-ACGATCACAGGTCAGA	0.028869998
FM_190-CAACAGTTCCAGGACC	0.028870184
FM_170-CTGTGAACAGGCTACC	0.028870286
FM_228-ATCCGTCTCGCTGACG	0.028871328
FM_163-TGGGATTTCTCTCCGA	0.028871778
FM_193-CATGCAATCCTACACC	0.028872844
FM_231-CATTGTTAGAGTCTTC	0.02887304
FM_236-GCAACATGTCGGAAAC	0.02887345
FM_228-GTTGCTCCAAATGAGT	0.02887405
FM_178-CTTGATTTCAGAGTTC	0.028874366
FM_263-ATGAAAGGTTTCACTT	0.028874578
FM_263-ATTACTCGTTCACGAT	0.028874665
FM_243-CCACGTTCATATACCG	0.028874982
FM_120-CCACACTCAAAGGGCT	0.02887505
FM_198-TAAGCACAGGAGGCAG	0.028875705
FM_178-AAAGTCCGTGTTGCCG	0.028875897
FM_178-TTACTGTAGGCTGTAG	0.028876463
FM_198-AAGAACAAGAGCAACC	0.028877703
FM_170-TCAGGTATCAGAACCT	0.028877774
FM_218-CCTCACAGTTGTATGC	0.028878503
FM_263-GTTGTAGGTACTGACT	0.028879061
FM_198-GTAAGTCTCTATTGTC	0.028879803
FM_243-CITE6	0.028880924
FM_263-TCATGCCGTGTTACAC	0.028881239
FM_234-TTTACCAGTCTGCCTT	0.028881647
FM_236-AGTACTGCACACAGAG	0.028881693
FM_170-AAGTACCTCGAACACT	0.028882287
FM_120-AGGCATTGTCGCGTCA	0.028882671
FM_163-ATTCCTAGTTGAGGAC	0.028882712
FM_163-TGTAGACTCCATCTGC	0.028883185
FM_178-GGGAGATAGTCTTCGA	0.0288835
FM_169-TTCCAATAGGCTAGCA	0.028884802
FM_248-CAGTTAGGTACAGTTC	0.02888505
FM_236-ACAACCACATCTTTCA	0.028885223
FM_259-TTACGCCTCCGAGTGC	0.028886335
FM_193-AGTGATCCACGGATCC	0.028886365
FM_228-CTACCTGCAGAGGCTA	0.028887417
FM_163-TGCTCCACATGACGAG	0.028887797
FM_200-GGTGATTCAAGACTGG	0.028887898
FM_290-GATTGGTAGATGTAGT	0.028888552
FM_228-TGTGATGGTGGCTGAA	0.028889494
FM_234-TCCTTCTGTCAATGGG	0.028889911
FM_245-AGCTCAATCCTTCTTC	0.028890263
FM_190-AGAACCTCATTGACTG	0.028890755
FM_172-GCTTCACTCCTTATAC	0.028890774
FM_075-TACGGGCGTATAGGTA	0.028890872
FM_234-ATGATCGTCCACGGAC	0.02889105
FM_163-GTGAGGAAGCTCATAC	0.028891845
FM_170-CTCCATGGTGCCCGTA	0.028892044
FM_234-TGCGATACAAATCAGA	0.028893072
FM_184-GCCAGGTCACGCTGTG	0.028893573
FM_170-GACTTCCAGCTCGGCT	0.028893735
FM_120-CACTGAATCGATGCTA	0.028894331
FM_243-CITE2	0.028894832
FM_236-TGACTCCCATTCATCT	0.028895674
FM_229-TGTTGAGTCCACGTGG	0.02889624
FM_218-AAACCCAAGTTTGTCG	0.028897764
FM_178-TGCACGGTCCACAGGC	0.028898282
FM_184-GCCAGGTGTCATGACT	0.02889889
FM_243-CITE6	0.02889989
FM_243-CITE5	0.028900497
FM_240-ATTTCACTCCGAGCTG	0.028901191
FM_236-GGTTCTCAGATTGACA	0.02890147
FM_163-TGCATGAAGTGGTTAA	0.028903026
FM_178-GTGGGAAAGTTCGGTT	0.028903149
FM_228-TCCTTTCGTCATAAAG	0.028903568
FM_170-AGGTTGTAGCCGCTTG	0.028903604
FM_163-TAAGCACCAAGATGTA	0.028904017
FM_274-ATTACTCGTAGGTACG	0.028904669
FM_163-CTGCTCACATCCCACT	0.028905781
FM_198-GCAACATAGTGTACCT	0.028905902
FM_243-CITE6	0.028906414
FM_219-TACAACGAGCCTCCAG	0.028906954
FM_175-ACGGTTAGTATCTCTT	0.028907137
FM_240-GTGCTGGGTCCGTACG	0.028907385
FM_234-CGGAACCAGGCCTAGA	0.028907608
FM_163-TACGGGCGTTAGTTCG	0.028909273
FM_190-TTTCACAGTCCGTACG	0.028909678
FM_236-TGGTACACATGTGGCC	0.02891057
FM_120-TCTAACTCAACTCCAA	0.028911214
FM_295-GGAGATGCAAGCGATG	0.028911361
FM_170-AATTCCTCAAGTAGTA	0.028911557
FM_193-TTCCAATCAGGTTCCG	0.028913546
FM_221-AAGATAGTCATTATCC	0.028913828
FM_234-TAAGCCAGTTACACTG	0.028914467
FM_218-CACTAAGGTACTCCCT	0.028914467
FM_163-ACTTTGTAGTGCGTCC	0.028914869
FM_234-TCATGCCCAAGGTCTT	0.02891488
FM_221-TTCATTGAGAAGCGCT	0.028914893
FM_198-CCTATCGTCGACGATT	0.028915403
FM_178-GCCAACGGTATGGTAA	0.028915815
FM_245-ACAACCATCTAGTTCT	0.028916057
FM_170-GTTTACTTCGTAACTG	0.028916718
FM_178-AAGTGAAGTAGTCTTG	0.028916951
FM_178-CGGAGAAGTGGTCAAG	0.02891772
FM_193-TTACCATTCTCGAACA	0.028918164
FM_295-GCAGGCTTCGAGAATA	0.028918605
FM_234-CATCGGGTCGTCAGAT	0.028919587
FM_231-GATCACAAGGGTATAT	0.028921807
FM_217-CTGTGGGGTGGGTATG	0.02892191
FM_173-CGAGGCTGTCCTTGTC	0.028922485
FM_170-GTTCCGTGTTTACACG	0.028923389
FM_245-CGGAGAAAGTAAGACT	0.028923774
FM_236-AGCGTATGTCACAATC	0.028923824
FM_236-GCCAGCAAGTTGTACC	0.028924186
FM_170-TTTCGATAGACGGATC	0.028924441
FM_290-GTCGTAATCGGTAACT	0.02892475
FM_178-CCATCACCAGACGATG	0.028925084
FM_274-TCAATTCAGGTTCTTG	0.028925534
FM_172-GCACGGTGTGTGCCTG	0.028925803
FM_243-GAAGGGTAGCATGATA	0.028925873
FM_169-ATGCCTCCAAATCCCA	0.028926002
FM_221-CAATCGATCGTGCATA	0.028927097
FM_163-ATTCCTAAGCGTTACT	0.028927978
FM_231-GTTTGGAGTTATGTCG	0.02892972
FM_184-CATGCAAGTCCGGACT	0.028930308
FM_236-TTCGATTCACAAATCC	0.02893154
FM_178-GGGTATTCAGATTCGT	0.02893219
FM_228-TTTGGTTCATGAAAGT	0.028932689
FM_228-TTCACCGCAAGGATGC	0.028933179
FM_219-TTGCCTGGTCCGTTTC	0.028933516
FM_231-AGGACTTTCCTTCGAC	0.028933529
FM_193-AGCGATTGTTCTCCCA	0.028933538
FM_198-TCCATCGGTACGAAAT	0.028933577
FM_198-ATCGATGCACTTGTGA	0.028933754
FM_243-CITE5	0.028934084
FM_234-CGACAGCTCACAATGC	0.028934399
FM_221-TCGACCTGTCACCTTC	0.028935071
FM_170-ACTTTGTCACCGGAAA	0.02893518
FM_169-TCAGCCTGTGTAGGAC	0.028935323
FM_170-TCCCATGGTGCATCTA	0.02893571
FM_075-AAACGGGTCGCAAGCC	0.028937276
FM_170-GCTACCTAGACCGCCT	0.02893774
FM_221-GTTACGAAGACGCATG	0.028938415
FM_184-CAAGAGGAGGTGCCAA	0.028938485
FM_178-AGGCATTGTTGGTACT	0.028938493
FM_236-TGATGCATCTAAGAAG	0.028940227
FM_172-CTCAAGACAGATGCGA	0.02894073
FM_170-ATGAAAGAGGCCATAG	0.028940855
FM_295-GGGTGAAAGTTTGAGA	0.028941337
FM_171-CTTGAGACATAACGGG	0.0289417
FM_171-ACCCTCAAGCGCCTAC	0.0289417
FM_231-ATGGATCCAACGTATC	0.028941877
FM_193-TGTTCCGCAGCAATTC	0.02894394
FM_243-CTCCACACAGTGCGCT	0.028945757
FM_274-TGGATCATCGTTCCCA	0.028946135
FM_198-GTGCAGCTCATTTGTC	0.02894641
FM_234-ATTCAGGTCATCGGGC	0.02894661
FM_228-CTGTGGGTCAGAACCT	0.028947437
FM_218-GTCGTTCTCTCTCTTC	0.028947832
FM_193-TCATGTTAGACGTCCC	0.028947873
FM_216-TTTGGTTTCCACGGGT	0.028947959
FM_178-GACTCAATCGAGCCAC	0.028948132
FM_170-CTGGTCTGTGGATACG	0.02894815
FM_290-AACTTCTCACGATAGG	0.028948193
FM_178-CAAGGGAGTTTCTTAC	0.02894821
FM_295-ATGAGTCTCCCGAGTG	0.028949058
FM_223-TTACCATCAGACGCTC	0.028949894
FM_234-GGTGTTAAGTTGCCTA	0.028953409
FM_263-ATACCTTAGGATATGT	0.028954076
FM_218-CGCCATTTCCTTATAC	0.028955577
FM_163-GAGTTTGTCGCTCATC	0.028955877
FM_243-CITE6	0.02895686
FM_236-AAACGCTGTAACGTTC	0.028958306
FM_234-CACGTTCAGAAGCGGG	0.028959293
FM_163-GAGTCTACACAAATCC	0.028959502
FM_163-TCTCAGCAGTGGATAT	0.02895972
FM_236-GGGAGATGTCGTCATA	0.028960953
FM_231-GTAAGTCTCTACGGGC	0.028962296
FM_236-TTTAGTCGTACGTGAG	0.028962502
FM_170-GGGCTACGTTCAACGT	0.028963238
FM_170-GCACATACAGCTAACT	0.02896352
FM_234-TCATCATTCGTGCTCT	0.028964732
FM_263-ACCCTTGTCGGTATGT	0.02896505
FM_190-TGTTCCGAGGATACCG	0.028965203
FM_171-TTTAGTCTCCCACAGG	0.0289653
FM_295-AACCATGAGGATTTCC	0.028966153
FM_178-GCCAGGTTCCGTAGGC	0.028967673
FM_290-TAGACTGGTCTGTGGC	0.028967904
FM_176-AGTTAGCTCCCACAGG	0.028968163
FM_228-CCATCACCAGATAAAC	0.028968805
FM_240-ATTCCTACAGCTAACT	0.028969659
FM_259-TCCGAAAGTGCAACAG	0.028970048
FM_163-AGCATCATCCTACGGG	0.02897015
FM_193-CTGTATTCACGTAACT	0.028970422
FM_198-GTTGCTCGTGAAGCTG	0.028972387
FM_169-TCCTCTTAGCCTCATA	0.028973047
FM_240-TATATCCGTCCAAATC	0.028974848
FM_172-AAAGGATAGGCCCACT	0.028974855
FM_221-ATGCGATAGGTCCTGC	0.028975306
FM_228-GGATGTTAGACCCTTA	0.028975492
FM_234-CATTCTACAAATCGTC	0.028977
FM_178-AGAGAATCATCCGAAT	0.028978806
FM_163-CTAACCCTCGTAGGGA	0.028979097
FM_218-AAGTTCGCAGAGAGGG	0.028980346
FM_218-TCTGTCGGTTCCGCGA	0.028980393
FM_163-TAGACTGCAAGGGTCA	0.028980581
FM_263-TGCGGGTCAGGGTCTC	0.028981427
FM_170-TGCGGGTGTATGCGTT	0.02898177
FM_226-TACTTACTCCACGTAA	0.028981837
FM_173-AGGTCTACAAGCCTGC	0.028982665
FM_178-ATGGTTGTCCCGAGAC	0.02898274
FM_193-ACTCTCGTCACCTCGT	0.028983714
FM_236-TAGGGTTAGACACACG	0.028983964
FM_199-ACCAAACCACTGGATT	0.028984176
FM_234-TCGAAGTGTTAGAGAT	0.028984305
FM_170-CGGTCAGCATGGCTGC	0.028984426
FM_234-TGCTTGCCACGTGAGA	0.028984716
FM_120-CCTCCTCTCGCAGATT	0.028985001
FM_234-CATGCAACACTTGAAC	0.028986137
FM_234-ATGGATCGTAAGTTGA	0.028987054
FM_243-CITE7	0.0289872
FM_240-TCACACCTCTCAACCC	0.028987585
FM_170-CGCATGGCATGTAACC	0.028990353
FM_163-AATGGCTAGCACACAG	0.028991506
FM_178-GGTCTGGCACGGTCTG	0.028991573
FM_184-TATCTGTCAACTCCCT	0.028992485
FM_169-TTCCACGTCCCGATCT	0.028993202
FM_163-ACTATCTAGCCTGAAG	0.028993689
FM_263-GTAACACAGGACACTG	0.028994482
FM_234-AAAGTGACACTGCGAC	0.028994545
FM_263-GTGAGTTGTTCGTAAC	0.028995559
FM_234-TTAGTCTTCAGTGTCA	0.0289956
FM_236-TCAATTCGTGATGGCA	0.028996995
FM_245-CATACAGTCCCTCAAC	0.02899712
FM_170-GGGAGTAAGTGATAGT	0.028998446
FM_163-AGTAGCTAGCCTCACG	0.028999189
FM_198-CACGGGTTCATGAGTC	0.028999483
FM_193-CAGAGCCTCTATTGTC	0.029001698
FM_178-AAGATAGTCTCGTCGT	0.02900178
FM_228-CAAGCTACATGCTGCG	0.029002177
FM_236-TGCACGGCAGGGACTA	0.029002905
FM_236-ATCCCTGTCGACCAAT	0.029003562
FM_178-GTCGTTCAGTTCGGTT	0.02900377
FM_231-ATCTTCAGTGACACAG	0.029004429
FM_228-ACCTACCGTAACTAAG	0.029004667
FM_240-CCTATCGAGTGGGAAA	0.029005013
FM_198-TAAGCCAGTTACGCCG	0.029005079
FM_219-AGTAACCAGCCAGAGT	0.029005842
FM_218-CATTGTTGTTCTCGTC	0.029006537
FM_231-TCGCACTCATAGTCAC	0.029007655
FM_240-TGTTCCGCACCCAACG	0.029007701
FM_170-GCTGGGTAGTTGCCCG	0.02900828
FM_217-ACTTTGTTCTCTCGCA	0.029008899
FM_163-TCCTGCAAGACCAGAC	0.029009901
FM_198-ATCGTGATCCTGGGAC	0.029013632
FM_198-GATGATCCAAAGACGC	0.029014211
FM_240-CAAAGAACATGACTTG	0.02901632
FM_231-ACGGGTCCAAGCGGAT	0.029018039
FM_170-TACCTCGCAAGAATGT	0.029018965
FM_075-GCAATCATCTTCGGTC	0.029020417
FM_178-GTCATTTCAGACCATT	0.02902062
FM_178-CATTGAGGTCTCGACG	0.029020652
FM_175-ACACTGAGTCCAGCAC	0.029020699
FM_221-TCAAGCAAGACAGTCG	0.029021805
FM_234-CTCAGTCAGTTGTAAG	0.029022228
FM_169-ATAGACCTCCAGTACA	0.02902266
FM_218-TTGTTCATCAGGACAG	0.029023107
FM_221-ACCTGAAAGGAGGTTC	0.02902318
FM_178-TCTGTCGAGCGGTAGT	0.029023306
FM_173-CATACAGCAATCGTCA	0.02902545
FM_236-GTTACGAAGTACCGGA	0.02902554
FM_198-AACAAGAGTGTTGACT	0.029026043
FM_221-AAGACAATCCACTGGG	0.029026194
FM_170-AGAGAATGTTGGTACT	0.029026985
FM_218-CGATGCGCAGAGATTA	0.029028019
FM_250-CATTCCGGTATGACAA	0.029030787
FM_234-CATCCACGTCAGTCTA	0.029031608
FM_163-CATCGCTGTGGCTAGA	0.02903215
FM_178-CTACGGGAGAGTCTGG	0.029032351
FM_263-TGCCGAGAGTCATGCT	0.029032422
FM_169-CTCCCTCCACCTAAAC	0.029032435
FM_228-TATACCTAGGTTCACT	0.029033111
FM_163-CCACGTTTCCGTCCTA	0.029033564
FM_198-CGGGTGTTCAGTGTCA	0.029033655
FM_163-TAATTCCCAAACTGCT	0.029034216
FM_243-TCCTCGATCGAACGCC	0.0290343
FM_221-TTGCTGCGTGCCAAGA	0.029034324
FM_218-TGACAGTTCTCACTCG	0.029034907
FM_163-TCCTTTCAGTAATTGG	0.029035106
FM_163-AGGTTACTCTCCATAT	0.02903551
FM_236-ACATCCCGTAAGCAAT	0.029035892
FM_198-CACAACAGTTCGGCCA	0.029036127
FM_236-TAACCAGTCGTGGAAG	0.029036136
FM_184-TTCACCGAGTTTGCTG	0.02903673
FM_245-TGACGCGCACAGTCCG	0.029036995
FM_199-CTACATTCACTCTCGT	0.029037379
FM_236-GAAGTAATCAGAATAG	0.029037906
FM_234-GTCCCATCAGGCTCTG	0.02903817
FM_223-CCTCATGGTCATCAGT	0.029038304
FM_245-TTTACGTTCCTTTGAT	0.029038332
FM_234-ACAGAAAAGCCTCTTC	0.029038489
FM_170-GGTCACGCACAGGATG	0.029038621
FM_178-GAGTTACTCACTTTGT	0.029038714
FM_198-AGGATCTCAGGTACGA	0.029038906
FM_228-TTCATTGGTTCTCGCT	0.029038958
FM_290-GATGAGGTCAAGGACG	0.029039534
FM_243-CITE7	0.029039599
FM_231-CCTCACAGTCACATTG	0.029040087
FM_169-GGGACTCTCCAACACA	0.029040229
FM_228-ACAGGGAGTTTGATCG	0.029040404
FM_175-TACGTCCTCGAGCCTG	0.029041303
FM_234-GTTATGGGTTCCTACC	0.029041335
FM_172-AACAAGATCGTACCTC	0.029041605
FM_075-TGTCCCACAGTGACAG	0.029042017
FM_171-CCGGACAAGTGAGCCA	0.029042436
FM_018-ACTGAACGTATAGTAG	0.029042734
FM_218-CTGCTCACATGGCTAT	0.029045865
FM_245-GACAGCCAGGATTTCC	0.029046452
FM_190-GAGTGTTAGTCCCGAC	0.029047092
FM_190-CACTGTCTCAGCTAGT	0.029047292
FM_236-GGATGTTTCCTACGAA	0.029047577
FM_236-AAGTACCAGTCATTGC	0.029049572
FM_172-AGACTCATCGACGTCG	0.029049737
FM_236-CAAAGAACAATTGAGA	0.029050695
FM_190-ATTCCCGTCGGCACTG	0.029050933
FM_217-TGATTCTTCCACGTCT	0.029053306
FM_245-TCAGTGAGTTGAGTCT	0.029053576
FM_198-GCATTAGGTCGGTGAA	0.029053641
FM_231-ACCAAACCAGAAGCGT	0.029053679
FM_178-TGTGATGCACGTAGTT	0.029053887
FM_263-CATACAGTCAGTCATG	0.029053977
FM_236-CTCAAGACATATGGCT	0.029054372
FM_171-GTGATGTCAATCTGCA	0.029055972
FM_175-TTCATGTTCTTCTTCC	0.029056145
FM_175-CCGATGGCACCATTCC	0.029056149
FM_178-GTTTGGAAGCGGACAT	0.02905759
FM_243-CITE7	0.029057706
FM_218-TTGAACGCACCCATAA	0.02905785
FM_170-GTAAGTCTCCCATACC	0.0290581
FM_193-TACATTCTCCGTCACT	0.029058566
FM_263-GACAGCCGTTAGGCTT	0.029059548
FM_169-TTTCACAGTAAGCAAT	0.029059753
FM_169-CCTATCGCAAGCAATA	0.029059824
FM_221-ATCGTCCTCCAAGCAT	0.029060083
FM_198-ATTCTACCACGGAAGT	0.02906013
FM_171-GGTGGCTCAGCCTACG	0.029061051
FM_170-TCCACGTAGCGGTAAC	0.029061453
FM_170-TCTATCATCCGTGCGA	0.029061994
FM_198-CCGGGTAAGTGGAAGA	0.02906209
FM_163-AAGCGTTCATTGCTTT	0.029062506
FM_075-GGGAATGCATGCCACG	0.029062573
FM_184-GTTATGGCATCTTAGG	0.029064331
FM_229-GTATTTCAGGGATCGT	0.029064635
FM_234-TTGCTGCTCTCTCGCA	0.029065022
FM_190-TCTGGCTTCTTCCCAG	0.029065216
FM_226-TCACTCGCAACACGTT	0.029065313
FM_236-ACTTTGTGTTTGGGTT	0.029065836
FM_290-GCAGCTGTCGCTTAAG	0.029066179
FM_193-CAATACGTCTTTGATC	0.02906772
FM_234-GCAGTTATCGCTCATC	0.029068276
FM_178-ATCCATTAGATCACCT	0.029069921
FM_228-AATCACGGTTACCTGA	0.029070115
FM_198-AGTCATGAGAGAACCC	0.029070828
FM_190-AGGGTCCCAGAAATTG	0.029070877
FM_170-CATGGATAGTAATCCC	0.029071083
FM_190-CCTTGTGTCAGACCCG	0.029071458
FM_163-AGGCCACTCTGCGATA	0.02907169
FM_223-TACGGTATCGAGTTGT	0.029071989
FM_243-CITE1	0.02907306
FM_295-ACAAGCTCAGTATGAA	0.029073257
FM_169-CTCCTCCTCCGTATAG	0.029073296
FM_169-GCAGTTAGTCTCCCTA	0.029073367
FM_173-TTCTAACCAGCGAGTA	0.02907387
FM_169-GAGTCATCAGCAGATG	0.029076034
FM_295-GTAGGTTCAGAACTTC	0.029077634
FM_228-CAGAGCCCACCGGCTA	0.029079968
FM_228-TCGGGCATCCGACGGT	0.029080126
FM_236-GTGTTCCGTTGAGGAC	0.029080158
FM_234-TCGGGTGAGAAACTGT	0.029080497
FM_170-CGCCAGAAGACCCTTA	0.029080885
FM_190-CTCAGGGCACTTGACA	0.029080974
FM_263-ACTTTGTGTCCAGCAC	0.029081287
FM_170-CTACAGAAGCCAGACA	0.029082576
FM_075-GCTGCGAGTAGCCTAT	0.02908288
FM_163-ACCTACCCACGGCTAC	0.029082943
FM_236-ATGGGTTGTGTGTGTT	0.029082956
FM_228-GGGCTCAAGACTTAAG	0.029083159
FM_165-GCAGTTACACGTCATA	0.029084854
FM_176-CTAAGTGGTATGAGGC	0.029085398
FM_236-GGAGGTACACTAGAGG	0.029086025
FM_170-TCGACGGCATAGGTAA	0.029086372
FM_218-GCCCGAATCTATTGTC	0.02908699
FM_163-AGGAAATTCTAACACG	0.029087523
FM_200-TAACCAGAGTGCAGCA	0.029089348
FM_178-CGGGACTTCAGGACGA	0.029089449
FM_163-TTGGGATTCGATCCAA	0.029089605
FM_075-GCAGCCACATTGGTAC	0.029091004
FM_075-TACCTATCATCACAAC	0.02909148
FM_295-GACTCAACAAACCATC	0.02909169
FM_240-AATCACGAGTAATCCC	0.029092524
FM_243-CITE4	0.029092832
FM_234-TCACTATCAGCTAACT	0.029092846
FM_221-TCATCATGTCGTGTTA	0.029093886
FM_263-AGACCCGAGAGGTCAC	0.029094625
FM_193-GGTAGAGAGGTGCTAG	0.029095054
FM_221-GTGGAAGCAGCAATTC	0.029095072
FM_170-TTACTGTGTCTTCGAA	0.029095659
FM_163-CATCCACGTAACATGA	0.029096104
FM_075-GCGGGTTCAAGCGCTC	0.029096287
FM_236-GTGGTTACAGACAAAT	0.029096942
FM_221-GTAATGCCAAATGAAC	0.029097114
FM_236-ACGGTTAAGTACTGGG	0.029097272
FM_184-GCACGTGCAACTTCTT	0.02909744
FM_240-ATAGACCCAAGCACCC	0.029098438
FM_245-CTACATTCACTAGAGG	0.029098647
FM_234-AGGGAGTCACGTTGGC	0.029098937
FM_221-CTCACTGAGCCTTGAT	0.02909915
FM_248-AAGAACATCATTCTTG	0.02909978
FM_229-AACACACGTGGGCTTC	0.029099802
FM_163-TTATTGCCAAACTCTG	0.02910059
FM_221-GTTCATTTCATGCAGT	0.029101493
FM_245-GTTTACTGTTTAGTCG	0.029102856
FM_170-CGCATAATCGAGTCTA	0.029102856
FM_234-TCGCTCATCGCGTGAC	0.029103097
FM_240-ACACGCGGTACCGTGC	0.029103108
FM_218-GCTACCTGTCACTGAT	0.02910363
FM_228-TTCTTCCTCGCTTTAT	0.029104022
FM_184-CAGATACGTTCAGGTT	0.02910411
FM_259-TTTCACAGTTGCCTAA	0.029104158
FM_236-CGCATAACATTGCTGA	0.02910416
FM_184-GGTGAAGGTAGGCTGA	0.029104354
FM_178-GAACACTAGATTGACA	0.029104432
FM_190-CTGGCAGGTGTTACTG	0.029105123
FM_190-CTGATCCCATCCCACT	0.029105876
FM_199-GAGAGGTCAGACCTGC	0.029106602
FM_018-TACTTGTGTACCGCTG	0.029106822
FM_234-GTTTGGAAGATGGGCT	0.029107224
FM_245-CTATAGGAGGTCACCC	0.029107356
FM_170-AGGACTTCATCCAATG	0.029107748
FM_263-ATCTCTACATTACGGT	0.02910786
FM_234-CTGCATCGTTTGACAC	0.029108321
FM_243-CITE1	0.029109377
FM_184-CAGCACGAGCATATGA	0.029109614
FM_193-GGGTCTGCAGTTAAAG	0.029109858
FM_190-GCCCAGATCTTGCAGA	0.029109884
FM_217-AAAGGATAGACCCTTA	0.029111026
FM_163-CTCCCTCAGAGCATCG	0.0291115
FM_190-TGAACGTTCGTTCTCG	0.029111614
FM_221-CACGTGGAGGAAAGTG	0.029111803
FM_231-TCCTTCTGTACAACGG	0.029111858
FM_234-TCGAAGTTCGCCAACG	0.029112065
FM_170-TGGTACAAGGAGTACC	0.029112607
FM_199-CTCAGAACAATACAGA	0.0291128
FM_193-ATGGGTTCATGCTGCG	0.02911292
FM_170-ACATTTCCAAAGCACG	0.029112924
FM_169-TCCCACACATCTATCT	0.029113447
FM_163-GGGCCATTCCCAAGCG	0.029114958
FM_221-GTCTAGATCTAGACCA	0.029115956
FM_234-TCCGGGACATAATGCC	0.029116295
FM_236-AAACCCACAGGCACAA	0.029116992
FM_295-TATACCTAGGGTACGT	0.029117052
FM_231-TGCAGTACAGTCTCTC	0.029117484
FM_218-AGTCATGTCTCAACGA	0.029117534
FM_234-GTTGCTCTCCTGTTAT	0.02911849
FM_170-GTTTACTGTGGAGAAA	0.029119233
FM_038-CTTGGCTGTTCATGGT	0.029119285
FM_231-GTAAGTCGTCTTTCAT	0.029119521
FM_295-TTGCGTCAGGACGCAT	0.029120479
FM_163-GAACACTCAACAGCTT	0.029121792
FM_243-CITE1	0.029122794
FM_218-CGAGTTATCATTCGGA	0.029125137
FM_226-TACCCACCACGGTGTC	0.029125387
FM_170-TCGGATAGTGCCCAGT	0.02912541
FM_163-CAAGCTACAGCTGTAT	0.029125784
FM_190-GCCTGTTCACACGGTC	0.029125854
FM_163-GTGTCCTGTTTGGGTT	0.029126761
FM_219-CCCGAAGCAATGTGGG	0.029126814
FM_178-ACGATGTAGGGACTGT	0.029126916
FM_178-ATAGGCTTCGGTGCAC	0.029127378
FM_240-TTTACGTGTTCCTTGC	0.029127646
FM_231-GTAGAAAGTAAGATCA	0.029127762
FM_170-GCGTGCAGTACTCGCG	0.029128034
FM_198-CACGGGTGTGGCTTAT	0.02912872
FM_231-TTAGGCACAGGATGAC	0.029129183
FM_184-CTTACCGAGTCATGAA	0.029129358
FM_170-GTGTAACCACTTGTCC	0.02912937
FM_184-CTCATCGAGCAATTAG	0.029129524
FM_170-GCCAGCATCAGTCCGG	0.029129693
FM_234-GGGACTCTCTCTCGAC	0.029129725
FM_170-AGCGCTGTCAACCTCC	0.029131275
FM_163-TGTCCCACAGTGAGCA	0.029131657
FM_169-CTGCGAGGTAGGACTG	0.029132238
FM_228-TGCTTGCTCTTTGCGC	0.029132275
FM_170-GGATCTACATACACCA	0.029133573
FM_163-AAGTCGTAGCTTCTAG	0.029133784
FM_198-TCATCATGTTACGCCG	0.02913419
FM_193-CACAACAGTAAGGCCA	0.029135048
FM_163-AGACAAATCATGGCCG	0.029135155
FM_240-CACTGGGCATGCCGGT	0.029135875
FM_236-AAAGTGATCGCAACAT	0.02913611
FM_184-TGGTGATGTTCGAGCC	0.029136289
FM_231-CGGTCAGCAAATCAAG	0.029136676
FM_236-TGAACGTCAGGGACTA	0.029136768
FM_184-GATGATCTCGAGAGAC	0.029137101
FM_075-TTGCGTCCATACGCCG	0.029138181
FM_170-TACACCCCACGGCCAT	0.029139524
FM_170-ATGTCCCGTACTAAGA	0.029140208
FM_240-GATGATCAGCGTACAG	0.029140735
FM_163-GGATCTATCTGGTGGC	0.029140757
FM_236-CAGGTATGTCCGGTCA	0.029141923
FM_178-TTACAGGGTTGGCCGT	0.029142026
FM_259-CTCAGAACAGAGACTG	0.029142572
FM_169-ACTCCCACATCCTTCG	0.029143043
FM_198-CAATTTCAGACTTAAG	0.029143156
FM_234-CCTGCATTCTATACTC	0.029143887
FM_170-CGGGCATAGGATTTCC	0.02914391
FM_231-AAAGGGCCAACCGTGC	0.029143978
FM_170-CCTGCATCAAATACAG	0.029144133
FM_200-GGGTGAAAGCCTGCCA	0.029145136
FM_184-CTTTCAAGTACACGTT	0.029145498
FM_163-CATGGTACAAATCCCA	0.029146101
FM_198-GAGAGGTAGAGCAGCT	0.029147955
FM_172-TGCGATAAGGCAGCTA	0.029148057
FM_245-GTTTACTGTTCTCCCA	0.029148607
FM_234-ACTTAGGAGGATTTCC	0.029149547
FM_170-TCATGTTCACCCAAGC	0.029150024
FM_170-GCCATGGAGTAGTCAA	0.029150624
FM_169-GACCCTTTCAGCCTCT	0.02915169
FM_175-CTATAGGAGCTGAGTG	0.029152496
FM_231-CAAGAGGAGCTACAAA	0.02915251
FM_236-GTCCCATTCGGCTGTG	0.029152516
FM_193-ACCCTTGAGAGAGAAC	0.02915258
FM_170-AGATCCAGTGAGTAAT	0.029152999
FM_193-AATGACCCACAAGCAG	0.029153071
FM_178-GAATAGACACAAATCC	0.029153382
FM_218-CCTAACCGTTCCGTTC	0.029153703
FM_170-AACGTCAAGAATGTTG	0.029153839
FM_169-TCATGTTGTCGAATGG	0.02915587
FM_170-CTTGATTTCCGTGGGT	0.029156245
FM_184-GTAATGCTCTTTCTAG	0.029156609
FM_190-ACTATGGAGTATAGAC	0.029157072
FM_163-GTCTTTACAGCAAGAC	0.029157132
FM_243-CITE6	0.029157288
FM_245-GTCTCACGTTGGTAGG	0.029157897
FM_198-TCATCCGAGACATATG	0.029158043
FM_228-ATACCTTTCTTCTAAC	0.029158639
FM_178-GCTACAATCAGGAGAC	0.029158942
FM_236-GAGATGGTCACCTCTG	0.02915901
FM_243-TGGGAGAAGAAGCGAA	0.029159592
FM_236-CCTAACCGTGTAGGAC	0.029159855
FM_190-AGGGCTCAGTGGTGAC	0.0291601
FM_240-CAATCGAAGTCAATCC	0.0291601
FM_170-AGACCCGTCAGTGGGA	0.0291609
FM_263-ATCAGGTAGAAGAGCA	0.029161261
FM_163-TGAGGTTTCGAACACT	0.029161835
FM_234-GTCACTCTCCCTAGGG	0.029161924
FM_295-AGGTCATCAACCGTGC	0.029161973
FM_198-ATCACAGCAGGCACAA	0.029162526
FM_163-CCTCACATCACAGTGT	0.029162705
FM_170-GTTGAACTCATTCATC	0.029163677
FM_259-CCCTTAGTCTTCTGTA	0.02916427
FM_018-TAAGAGAAGTACGATA	0.02916443
FM_240-TCTGTCGTCATGTCAG	0.029164482
FM_163-AGACTCATCTCTGACC	0.029164694
FM_193-TTCATGTTCAAACGAA	0.029165087
FM_178-TTTACTGGTCCCACGA	0.02916548
FM_228-ACGCACGTCGGCCTTT	0.029165572
FM_217-AACAAGACACGTCATA	0.029165708
FM_295-CCAATGACAATTGAGA	0.029165804
FM_120-CAACAGTAGGTTGAGC	0.029165808
FM_236-ACTTATCGTTTCGTTT	0.029166007
FM_190-CGTGTCTCATGACGTT	0.029166313
FM_193-TCAGGTACATGGATCT	0.029167105
FM_165-CAGAGCCGTTGCATCA	0.029167973
FM_221-GTGCTTCAGACAACAT	0.0291682
FM_234-ACCACAAGTACAGTTC	0.029168967
FM_295-ACACTGAAGTGATTCC	0.029169278
FM_218-TGCATGAAGTGTTGAA	0.029169336
FM_163-CTAACTTCACACAGCC	0.029169522
FM_149-AAGTGAAGTCAGACTT	0.029170169
FM_163-CTCCTCCGTATTTCTC	0.029170183
FM_295-ATAGGCTGTCTACATG	0.029170515
FM_259-GACCGTGGTAGGGTAC	0.029170642
FM_236-CGAGGAACAAGCCATT	0.029170973
FM_231-AGGCATTAGGCTCAAG	0.029171787
FM_231-AGCGATTGTCACATTG	0.029171865
FM_226-CATAGACGTCTGGTTA	0.029171966
FM_171-TAGACTGCACCGTCTT	0.0291733
FM_240-CTAGACAGTTACCTGA	0.029173449
FM_075-ATGTGTGAGGACATTA	0.02917381
FM_234-CTAGGTACACGTACAT	0.02917388
FM_190-GTTGCGGTCGTCAACA	0.0291745
FM_263-ACTATTCGTTACACAC	0.029174507
FM_176-TCAGGGCCAATTGCTG	0.02917574
FM_218-AGATGCTAGCACCTGC	0.029175946
FM_178-AAAGGATCATGTCAGT	0.029176319
FM_234-TCGCAGGGTATGACAA	0.029177144
FM_184-TGCATCCAGTAGGGTC	0.029177435
FM_234-CCACCATGTCCAAATC	0.029177938
FM_170-AGACAAAAGTCACTCA	0.029179566
FM_170-CAATACGGTCTAACTG	0.02917976
FM_221-TAGATCGAGCCATTGT	0.029180532
FM_190-TTACTGTAGAAGGATG	0.029180955
FM_184-TAGATCGTCACCCTGT	0.029181935
FM_163-ATTCACTAGTCACTCA	0.029182062
FM_199-ATTCAGGTCCGCAAAT	0.02918338
FM_178-CTTCCGACACAGAAGC	0.029185
FM_234-CAGGCCAGTCGTTGCG	0.029185405
FM_193-TACTTGTGTCTACAAC	0.029186962
FM_198-GGGTTATTCAAAGGTA	0.029187007
FM_245-GATAGAACAATGTTGC	0.0291879
FM_170-ACAGCCGCACGTATAC	0.029189885
FM_295-CAGATCAGTCACTCAA	0.029190196
FM_290-AACACACGTGGTCTTA	0.02919125
FM_234-ACTATGGAGGTGCTTT	0.02919172
FM_193-GGGTTTACATACCACA	0.029191745
FM_198-AAGTCGTGTGATTGGG	0.029192405
FM_170-ACATTTCGTCATAGTC	0.02919294
FM_178-TCATGGATCGCGTGCA	0.029192945
FM_218-AACCAACAGGATTCAA	0.02919347
FM_218-TACCGGGAGTTGAATG	0.029193733
FM_171-TCAATCTCAATAGGGC	0.029194487
FM_165-TTCCGGTTCTGAACGT	0.029197037
FM_190-CAAGCTATCCTAGCTC	0.029197458
FM_295-GCTTTCGCAGCCTTCT	0.029197589
FM_236-CAACAGTGTCGCTTGG	0.029199192
FM_200-CAACAACCAGTCGGTC	0.029200213
FM_231-CTCAAGACAGCTTTCC	0.029200241
FM_218-TACTTCATCATGCATG	0.029200414
FM_231-CCACAAACAATTAGGA	0.029201098
FM_198-TTACCATTCTATCGTT	0.029201683
FM_240-GGAGCAATCAAGGACG	0.029201744
FM_170-CTGCCATTCAGACCCG	0.029202284
FM_228-CTTAGGAGTCCATACA	0.029203268
FM_234-CTAACTTCAACAAAGT	0.029203834
FM_120-CCACCATAGTACCATC	0.02920551
FM_038-AAACGGGAGAAGGACA	0.029205823
FM_236-CTCAATTAGATCACTC	0.02920603
FM_198-TGGCGTGCAAGTATCC	0.02920759
FM_190-AGCGATTGTCAACATC	0.029207958
FM_184-CGTGCTTCATCCGGCA	0.029208025
FM_198-AACGGGAGTGTTACAC	0.029209578
FM_178-AGGGTGACATGTTACG	0.029210594
FM_218-GAAGCCCCATAGGTAA	0.029210657
FM_170-TTCGCTGTCCATTTAC	0.029211678
FM_184-GTGAGCCGTGAGTAGC	0.02921182
FM_169-CTTCTCTCAGAACTTC	0.02921214
FM_199-CATCGCTAGGTTGAGC	0.0292138
FM_184-TGATTCTTCTCAACCC	0.029214336
FM_218-GCATCGGCAGGAACCA	0.029214783
FM_198-GTCCCATTCTGGTTGA	0.029215088
FM_018-CTGAAGTCACTTAAGC	0.029217025
FM_221-GCCAGCACACTCTAGA	0.029221127
FM_254-TTGTGGAAGTAAACAC	0.029221874
FM_240-TTACTGTGTATCGTAC	0.029222384
FM_240-CATTCATCACCAGCGT	0.029222934
FM_170-CATGCTCAGACAACTA	0.029222963
FM_226-CGAGGAACAGAACATA	0.029225377
FM_173-GCAGTTAAGTTGGCTT	0.02922581
FM_170-GTTGAACCAGTGTGCC	0.029225817
FM_169-TCCTGCAGTCCATCTC	0.029226167
FM_170-TCACTATAGTCCGCGT	0.029226236
FM_199-TATACCTAGGTAAGGA	0.029228069
FM_193-TCATTCAAGCCTCTTC	0.029228142
FM_234-AACCACATCACGAACT	0.029228883
FM_184-TCTGGCTGTGGTCAAG	0.02922929
FM_170-GGCTTTCTCTTCGCTG	0.029230697
FM_234-CACTGGGAGAAGGCTC	0.029230863
FM_240-CTCAGGGAGACTTGTC	0.02923226
FM_170-GCTACCTTCGTGGCGT	0.029232271
FM_120-TCCTCCCGTGAGTTTC	0.029233404
FM_163-CATCCACAGGGATCAC	0.029234035
FM_169-GTACAGTCAGCCGTTG	0.02923422
FM_199-ATTTCACTCTCAAAGC	0.029234238
FM_170-CTGGTCTTCCAGCCTT	0.029234763
FM_218-TGTGGCGTCATTGAGC	0.029235693
FM_173-GAGTTACCAACATACC	0.029235708
FM_178-GTGCTTCCAAGATGGC	0.029236177
FM_193-GTACAACTCTGCCTGT	0.02923672
FM_193-ACGGTTACAAATTGGA	0.029236887
FM_190-GTAGATCCAACCCTAA	0.029237656
FM_243-CAACCTCTCCCGTGAG	0.029237974
FM_163-AGTCAACCATCCGTTC	0.029238237
FM_221-CAGTTAGGTAGGTCAG	0.029238502
FM_231-TGGTACACAAGGTCAG	0.029238578
FM_163-AAAGAACGTCAACATC	0.029238798
FM_234-CATGCGGGTTCCAGGC	0.02923892
FM_234-CGGCAGTTCGATCCAA	0.029239539
FM_170-GTCTCACAGTTGTACC	0.029239682
FM_221-TCACAAGCACGATTCA	0.029240025
FM_184-CGTCCATTCCCTTTGG	0.029242981
FM_169-GAAGGGTGTAGTCCTA	0.029244294
FM_169-TCACACCAGCACTCGC	0.029244896
FM_274-CGTAATGGTATCGCTA	0.02924505
FM_240-GTTTACTCATAGGTTC	0.029245667
FM_170-ACTATGGTCGTGTGAT	0.02924611
FM_236-CGTTGGGTCCCTGGTT	0.029246505
FM_236-CCTCCTCGTATCCCTC	0.029247357
FM_170-CCGATCTAGCTTCTAG	0.029247593
FM_193-CTTCCGATCGAGAAAT	0.029247716
FM_245-GAGTCTATCCAGCACG	0.02924829
FM_172-TGTTCCGTCATGGAGG	0.02924864
FM_234-GTACAACGTCTCACAA	0.02924893
FM_236-TTACTGTGTGGCTTGC	0.02924899
FM_163-AGTGATCTCCTCTAAT	0.029249407
FM_038-GGCAATTGTTAAGACA	0.029249594
FM_018-CGTCCATCAGGTCCAC	0.029250298
FM_170-GGCTGTGGTGGCACTC	0.029250475
FM_165-TATTTCGTCATGGTAC	0.029250594
FM_172-TACGTCCTCCATTTCA	0.02925068
FM_178-TAGACTGCACTCATAG	0.029251486
FM_236-AGAGCCCAGAAGGGAT	0.029252268
FM_263-TATCTTGCACTGCGAC	0.029252725
FM_259-CGGAACCGTCCAGTTA	0.029252738
FM_169-TTCAGGACACACCTAA	0.02925325
FM_231-CATGCCTGTCTGTGGC	0.029253557
FM_221-TCCTTCTTCACTTATC	0.029254844
FM_243-CITE3	0.029255368
FM_190-ACTTATCAGTATAGGT	0.02925585
FM_234-TGCAGTAGTATTTCTC	0.029255934
FM_170-CTCCGATAGATTCGAA	0.029255958
FM_120-AGGTTACGTACCTAAC	0.02925691
FM_263-CCAATTTTCGGACAAG	0.029256977
FM_163-AACCACACAACGACAG	0.02925712
FM_190-GGACGTCCAAGCTCTA	0.029258205
FM_234-ATTACTCTCGGTATGT	0.02925825
FM_234-CGAATTGAGAGTCTTC	0.029258484
FM_263-ACCACAATCAATGCAC	0.02925902
FM_198-CCATAAGCACTCACTC	0.029260186
FM_178-AGCATCATCTAGGAAA	0.02926044
FM_163-CTGGCAGCAAGAGCTG	0.029260522
FM_170-ACATTTCGTTACGGAG	0.029260535
FM_236-ACAGAAAAGCCGTTAT	0.02926137
FM_170-ATTGGGTGTGCCGTAC	0.029262086
FM_234-ATGCATGGTGGTCTTA	0.029262414
FM_231-AACCCAACAATTGGTC	0.029264167
FM_259-ACACAGTAGCGACTAG	0.029264404
FM_231-CCAATGATCCTTATGT	0.02926469
FM_198-ACATCCCCACTGGCGT	0.02926471
FM_198-GGAATGGAGCATGTTC	0.029265823
FM_234-GCATTAGAGCGAATGC	0.02926597
FM_243-CITE6	0.029266411
FM_209-CAGATACGTGACGCCT	0.02926649
FM_236-ACGTAGTGTTGGATCT	0.029267373
FM_236-ACCCAAACAGATACTC	0.029267814
FM_226-CAACCTCTCAATGTCG	0.029268378
FM_236-TACCTGCGTTGTTTGG	0.029268963
FM_163-GCGGATCGTTGGGAAC	0.029269135
FM_178-CGTCCATTCGCGTTTC	0.02926974
FM_198-CCTGCATAGTCTACCA	0.029269764
FM_218-GGAGATGGTGATAGAT	0.029271843
FM_263-AGTGTTGTCGAATCCA	0.029272249
FM_163-GTGCAGCTCCATTCAT	0.02927238
FM_163-CTCATCGGTAGGCTGA	0.029272722
FM_243-CITE5	0.02927345
FM_236-GTGAGGACAGAGACTG	0.029275108
FM_184-TGCTCCATCCACGTGG	0.029275382
FM_217-ATCGATGGTTACGGAG	0.029275656
FM_236-AAATGGAGTGAGCAGT	0.029276408
FM_226-TTCACCGAGCTGTGCC	0.029279213
FM_163-CAATACGTCAGACCCG	0.029280163
FM_178-CTTTCGGCACACACGC	0.029280558
FM_163-CATTCTAAGGTGCATG	0.029281652
FM_234-CGGAACCCACATCATG	0.029281972
FM_170-GCTACAAAGATTGTGA	0.029281981
FM_259-GCCTGTTCACACCTTC	0.029282663
FM_236-CAGGTATGTCTACAGT	0.029283693
FM_163-GAGTTGTGTCGGCTAC	0.02928532
FM_169-TCACACCCATGACTAC	0.029285554
FM_240-CTTAGGATCTGGCCAG	0.02928667
FM_178-CTCTCAGGTCGGTACC	0.029287871
FM_290-TCAGTCCCAATCTCGA	0.029288562
FM_218-AGACACTTCGGTTGTA	0.029290283
FM_263-ACAGGGAAGGATTCAA	0.029290866
FM_163-GCAACCGTCACACCGG	0.02929088
FM_231-ATCGATGTCCACTTTA	0.029291736
FM_236-CCATCACCATGATGCT	0.029291889
FM_170-AAAGGATAGTCTAACC	0.029293025
FM_234-TTGGGATAGGTACTGG	0.029293252
FM_234-TCGAAGTCAACGACTT	0.029294813
FM_231-ACTTAGGTCACACCGG	0.029295277
FM_231-TGCGGGTCAATAACCC	0.029296093
FM_170-ATTCCTATCTACCACC	0.029296326
FM_234-ACGGTCGTCTTACGGA	0.029296583
FM_223-TGAGGTTCACCATAAC	0.02929672
FM_170-ACTTAGGAGCGAATGC	0.029298456
FM_236-TGACGCGCATCCCACT	0.029298931
FM_234-CATTCATTCATGACAC	0.029298946
FM_290-AATCGTGTCTTGGGCG	0.029299138
FM_198-GGCTTGGGTTCCGTTC	0.029299268
FM_234-AGATCCAAGGCCTTCG	0.029299337
FM_234-TAAGCCATCTAAGAAG	0.029300725
FM_236-GACCGTGGTGTTCATG	0.029301241
FM_236-ACTTATCCATGGGTCC	0.029301895
FM_172-GCAGCTGGTCGATTCA	0.0293023
FM_219-GATCAGTTCACCGGTG	0.02930239
FM_263-GTCAGCGAGTCGAGGT	0.029302893
FM_234-TCTTTGATCTTCTAAC	0.029304726
FM_184-GTATTTCCATGACCCG	0.029305335
FM_120-TCACGCTGTGGATACG	0.029305408
FM_184-TCTACCGCAACACGTT	0.02930543
FM_178-CCAATTTGTTTGGAAA	0.02930561
FM_263-GGCAGTCTCTGCACCT	0.02930935
FM_193-GAGAAATAGTGCGACA	0.029309614
FM_228-TGTACAGAGTGATTCC	0.029309833
FM_226-GATGAGGGTGTAACGG	0.029310672
FM_245-AGCGCCATCAAGAATG	0.029310832
FM_228-TGCAGTACAATGAGCG	0.029312946
FM_163-CGGCAGTTCGCAATGT	0.029313033
FM_221-CATCGCTCACACGCCA	0.029314036
FM_169-TCCACCAGTTCCAGGC	0.029314497
FM_290-CCGATGGTCCCGAGGT	0.029315565
FM_178-ACAGAAAGTGAGACCA	0.029315589
FM_236-GTAACCACAGGAACCA	0.02931562
FM_263-TGAGGTTGTTAGAAGT	0.029315677
FM_263-CCACGAGTCCTGGGAC	0.02931652
FM_163-ATCGTGACAACAAGTA	0.02931661
FM_170-GTTTGGACAGTCAGAG	0.029318191
FM_218-ACGCACGAGGATATGT	0.029319497
FM_184-GAGTTGTAGCACACCC	0.029319655
FM_170-GTCGCGAGTCTTCATT	0.029319894
FM_184-AGTCATGGTACTCGTA	0.02932052
FM_240-TCATGTTAGGCTGGAT	0.029321011
FM_295-CGGGTCACATATGCGT	0.029322144
FM_199-CAACGGCAGCTTAAGA	0.029322578
FM_163-CCTTCAGGTGAGTAGC	0.02932294
FM_218-TGCGGGTCACCCTGTT	0.029323982
FM_163-GGGTAGAAGCTCGGCT	0.02932429
FM_165-GTCGTTCGTGCTATTG	0.02932455
FM_218-GTTCCGTGTATCGGTT	0.029324781
FM_290-TGTCCACTCGTGGCGT	0.029325109
FM_231-CTACCCACATAATCCG	0.029326562
FM_178-TCGGGCATCCACAAGT	0.029327152
FM_234-ATCTTCACAGAAGTGC	0.029327163
FM_163-AACCAACGTAATGTGA	0.029327298
FM_259-AGCTCAATCACAGTGT	0.029328467
FM_165-CACGTGGGTTGTGGCC	0.02932903
FM_170-AGACACTAGCGGTAAC	0.029329801
FM_234-TTACTGTGTCTACAAC	0.029329918
FM_198-CTTACCGGTTGCATCA	0.029331231
FM_236-ATTCCTAGTATCGATC	0.02933134
FM_198-GAACACTTCCCAAGCG	0.029331634
FM_173-TGAGGAGCATTCGATG	0.02933208
FM_170-CACATGATCAAGCTGT	0.029332133
FM_295-TCCTTCTCATGATAGA	0.029332153
FM_163-AGGTTGTCATTCAGGT	0.02933243
FM_178-ACATGCACATGTGGTT	0.029332584
FM_240-TGGATGTCATAGTCGT	0.029332893
FM_173-GGGCGTTAGATTGACA	0.029332977
FM_234-AGGTCATGTCACTTCC	0.029333264
FM_169-GACCTTCGTTAAGGAT	0.02933334
FM_193-CATACAGTCTGCGAGC	0.029333625
FM_234-CCCGAAGGTAACCCGC	0.029333862
FM_245-TCCTTCTAGGCTGAAC	0.029334044
FM_240-ATCGTCCGTCTGTAGT	0.02933445
FM_163-TCTTGCGAGTATCTGC	0.029334836
FM_198-TTTAGTCTCGGCCTTT	0.029335218
FM_228-TCTCAGCTCGAGAAAT	0.029335437
FM_198-GTCGTTCAGGCAGGGA	0.029336233
FM_259-GTTACCCCACCCAACG	0.029336836
FM_170-GGGTATTTCGTGTTCC	0.029337943
FM_184-CCTACGTAGCGTGCTC	0.029339377
FM_163-GAAGAATAGCTACAAA	0.029339502
FM_163-GTGAGTTGTGGTTTGT	0.02933954
FM_199-TCATTCATCGGTTGTA	0.029339712
FM_295-CACTGGGTCCTCATAT	0.029339794
FM_221-AATGGCTTCCGACATA	0.029340265
FM_259-CACAGGCGTATGAGCG	0.029340917
FM_190-CTCCACAAGGAGACCT	0.029341431
FM_170-GTCATCCCATGTACGT	0.029341755
FM_236-AAGCCATAGAAGTCCG	0.02934187
FM_295-ATCGGATCAAAGGCAC	0.029341929
FM_229-GTGAGCCGTATTTCCT	0.029342083
FM_170-AATTCCTAGGAGGGTG	0.029342506
FM_163-GACGTTATCGACCACG	0.029342614
FM_198-CCTCTCCCAACTTGCA	0.029343551
FM_231-TGAATGCCAATGTTGC	0.029344158
FM_170-TCCTCTTAGATCACCT	0.0293447
FM_184-TTTGACTAGCGTGAAC	0.029344808
FM_199-TCCCAGTCATCCAACA	0.029344978
FM_198-CATCAAGTCTAGTCAG	0.029345931
FM_245-CATGAGTGTGACTCTA	0.02934628
FM_234-GCGGATCCAAAGCTCT	0.029346855
FM_236-TCAAGACCAATGACCT	0.029347505
FM_236-CCTGTTGTCTATTTCG	0.029348435
FM_234-CCCAACTCAGCGACAA	0.02934877
FM_178-AAGACTCGTCTCCTGT	0.029349845
FM_190-GTTAGACTCTGCGTCT	0.029350007
FM_218-ACTATGGGTTTCCATT	0.029350188
FM_198-TCACGCTGTATAGCTC	0.029351152
FM_236-GGCACGTCAGACACCC	0.029352853
FM_171-GCCCAGACAGCCCAGT	0.02935296
FM_171-AGAAATGGTTCGGTCG	0.029353663
FM_170-AACCATGTCTTTGGAG	0.029353885
FM_165-AGCATCATCGGCTTGG	0.029354163
FM_263-AAGCCATTCCGTGACG	0.029354826
FM_245-TCGTAGACAGGGCTTC	0.029355386
FM_218-CTCATTAGTATTTCGG	0.029355492
FM_236-GTCGTAATCCGAAATC	0.029355725
FM_290-GACACGCCAGGCGTTC	0.02935691
FM_163-AGATGCTAGGCTCAAG	0.029359171
FM_231-GAGGCCTCAGGAGGTT	0.029359382
FM_184-AACAGGGTCGCCTAGG	0.029359698
FM_231-TGAGTCAAGAACAGGA	0.029359816
FM_243-CITE5	0.029360246
FM_200-CGGGTCAAGATGACCG	0.029360441
FM_234-GAAGAATAGTAGTCTC	0.029360656
FM_169-TGCGGCAAGAGGATGA	0.029361475
FM_218-TCGGGTGCACAGCTGC	0.029362172
FM_243-CITE2	0.029363403
FM_178-AGGTCATTCGTCGACG	0.029364452
FM_263-GTTGTGAAGGCACAAC	0.029365541
FM_231-ATCGGATGTCTACACA	0.029365707
FM_075-AACGTTGAGTCAATAG	0.029365953
FM_236-ATACCGATCGAGTTGT	0.029368205
FM_221-TGAATGCCAGGCAATG	0.029368289
FM_234-CTTACCGAGAGAGTGA	0.029368782
FM_163-TCATTGTTCCAGTGCG	0.029369233
FM_228-CACGGGTGTTCGTTCC	0.02936949
FM_170-TGCAGTAGTGCTCTTC	0.029369563
FM_245-AGACACTTCTAAACGC	0.029370626
FM_236-TTGGGATCATGTGACT	0.029370967
FM_171-ACTCCCATCGAAGAAT	0.02937125
FM_234-CAGAGCCAGCGACTGA	0.029371368
FM_193-CGTAATGGTTCAATCG	0.02937148
FM_163-CGGAACCCAAGGATGC	0.029371558
FM_295-CTCATCGCAACTTGGT	0.029373402
FM_163-TGTAACGTCATCACCC	0.029373454
FM_231-ACAGCCGGTCTTAGTG	0.029373804
FM_184-GTTGCGGCATCATCTT	0.029373832
FM_178-TGCAGGCGTCGAACAG	0.029373942
FM_169-AGACTCATCCTGCCAT	0.029374862
FM_236-AGTCAACCATACTTTC	0.029374924
FM_234-TTTGGTTTCAAGCCGC	0.029375201
FM_263-CTCTCAGTCCCATAAG	0.029375255
FM_170-AGTGCCGAGCGCCATC	0.02937576
FM_231-GCTCAAAAGCGCCTAC	0.029376227
FM_163-GAAGCCCGTTTGCAGT	0.029377023
FM_171-AGATCGTTCATCTATC	0.029377036
FM_170-TCTATACTCAACTCTT	0.02937736
FM_218-ATCACTTTCTAGCATG	0.029380443
FM_170-GTACAACTCATTTCCA	0.029380452
FM_221-GAACACTGTTGCATAC	0.029381813
FM_170-CTCCTTTAGGTGATCG	0.029383563
FM_245-AGGACGAAGCATCCTA	0.029384471
FM_209-TTACCATGTGGCCCAT	0.029384475
FM_163-GAGAGGTAGACGCATG	0.029384488
FM_216-AGCTTCCTCAAGCGTT	0.029384512
FM_170-GGGTCACCACTGCGAC	0.029384572
FM_218-ATGGATCTCCTTGAAG	0.029384809
FM_149-TTACGCCAGTGGTGGT	0.029385285
FM_231-GCACGGTCACCCTCTA	0.02938613
FM_193-ATTCGTTCACAGTGAG	0.029386807
FM_263-AACGTCAGTGAGACGT	0.029387616
FM_243-CATGCCTGTGATAGAT	0.029388145
FM_120-CAGTTCCTCTGCATGA	0.029389312
FM_198-TCCTTTCTCGAACGGA	0.029389376
FM_290-CCACGAGGTGAGTAGC	0.029390723
FM_259-CTCCGATAGTGGCGAT	0.029392125
FM_290-ATACTTCTCAGCTGTA	0.029392201
FM_018-TCTTTCCTCGTTGCCT	0.029392237
FM_163-TTCCGTGCAGAGGCAT	0.029392364
FM_263-CGGGCATGTGAACTAA	0.029392483
FM_290-AACCTTTTCTTTGGAG	0.029392801
FM_178-CACGTGGGTCCGATCG	0.029396102
FM_236-TTGCCTGTCCACAGCG	0.02939616
FM_229-TCTACATCATCGATGT	0.02939744
FM_178-GGGTGTCAGCACACCC	0.029397586
FM_234-AGTGATCTCCAATCTT	0.029397812
FM_263-AGGCTGCTCGTTGTTT	0.029398134
FM_190-TATTGCTCAATTGCGT	0.029398799
FM_198-GTTTGGAAGGAACTAT	0.029399822
FM_218-AGCGCTGTCCCGAGAC	0.029400747
FM_170-GGTAACTCATGTTCAG	0.029401515
FM_199-GAATCACCAATACCTG	0.029401654
FM_234-AGGTCTACAGCATTGT	0.029402
FM_170-CATGCCTAGGGTGGGA	0.029402057
FM_263-AGTGCCGCAAGACGGT	0.029402325
FM_231-TTGGGATAGCAGGCTA	0.029402724
FM_198-GCGTTTCCAATGTGGG	0.02940287
FM_173-AAACGAACATAACTCG	0.02940315
FM_198-CATGGATCATGGGTCC	0.029404294
FM_245-AATGGCTGTGAGTTGG	0.029404642
FM_170-CGTAAGTCACTCCTTG	0.0294048
FM_198-TACCCGTGTCGATTAC	0.02940563
FM_240-TTTCAGTGTCGCAACC	0.029406011
FM_240-TTTGACTGTCCACATA	0.029407475
FM_231-GCCAACGTCCAGCAAT	0.02940752
FM_259-AGGTTGTCATCGGATT	0.029407522
FM_178-ATGAGGGAGCTTGTGT	0.029407648
FM_163-GTGTTAGGTCTTCCGT	0.029408298
FM_218-AATCGACCACTTTATC	0.02940843
FM_248-GTGAGTTGTGTTAAAG	0.029408872
FM_171-CGAAGGATCGGCGATC	0.029408958
FM_198-CCCTAACAGCAACAGC	0.029409707
FM_170-GTCACTCGTTCTGAGT	0.02940991
FM_075-CAGCATAGTCAAGCGA	0.029410167
FM_228-GTCTAGATCTCGCTCA	0.029410202
FM_234-TCGCACTAGAACTCCT	0.029410522
FM_169-ATTGTTCCAGACTGCC	0.029410964
FM_169-TTCATTGTCAGCTGAT	0.029411586
FM_221-ATGTCTTAGAAACCAT	0.029411683
FM_263-ATCTCTAGTGTCCAAT	0.029411893
FM_234-ACAGAAAAGCACTCGC	0.029412065
FM_231-GGGCGTTTCCCATAGA	0.029412271
FM_163-TGCATCCGTTCTCAGA	0.029412672
FM_245-GCACGTGCAAGGACAC	0.029413387
FM_236-TCGTAGATCTGATTCT	0.029413443
FM_198-ACCCAAATCTTACACT	0.029413743
FM_221-CGGAGAAAGGTCATAA	0.029414462
FM_221-ACCTACCGTCATGCAT	0.029415084
FM_172-ACTTATCTCCGTGGGT	0.029415214
FM_228-TTGTTCATCCGCATAA	0.029416082
FM_163-TTGACCCCAGACTCTA	0.029416857
FM_163-AGTTCGAAGCCATCCG	0.029416885
FM_038-AAGGAGCTCACGGTTA	0.029418373
FM_120-CGGAATTGTCACTGAT	0.029418554
FM_243-CITE6	0.029418603
FM_228-GTGTCCTCACAGAGAC	0.02941944
FM_263-ACCAACAGTTTCACTT	0.029419554
FM_193-CTGAGGCCAGTTTCGA	0.029419726
FM_170-TCCTTTCCAGGCAATG	0.02941982
FM_178-TCCGATCAGTACCCTA	0.029420655
FM_169-TATTGCTCACAGCCTG	0.029421268
FM_165-CGAAGTTAGCTCCGAC	0.029424204
FM_172-AGGAGGTTCCCAGGAC	0.02942424
FM_170-AGGTCTATCGCGTGAC	0.029425986
FM_170-ATATCCTCACGTTCGG	0.029426225
FM_193-GGTCACGCACCGTCTT	0.029426347
FM_274-CCCTGATAGCTCGAAG	0.029426673
FM_120-GGGACTCGTCACCCTT	0.029427746
FM_178-TGGTGATAGTGCCCGT	0.029428827
FM_274-AGAACAATCCAGCCTT	0.029428938
FM_234-CTGCCTACAACCGTGC	0.029430179
FM_173-GTCAGCGTCCATTTGT	0.029430294
FM_263-GTTTACTCAACCGGAA	0.02943098
FM_243-CITE5	0.029431107
FM_169-TTATTGCTCAGTCATG	0.029431567
FM_018-GGAATAACAGTATAAG	0.029432047
FM_184-ATCAGGTTCTGCCTGT	0.029432077
FM_290-GAGGCCTAGCCATCCG	0.029432321
FM_218-GGTCTGGAGTTCACTG	0.029432395
FM_178-GTGACGCTCGAGCTGC	0.029432902
FM_149-CTCACTGAGCTCAGAG	0.029433029
FM_169-GTCGTTCTCCCGAGGT	0.029433379
FM_243-GTCGAATGTTCGGGTC	0.0294342
FM_217-CTACTATGTAGCTGTT	0.029434228
FM_218-GATTCTTCATTGACAC	0.029436681
FM_243-CITE1	0.029436685
FM_221-AAAGTCCTCGGCACTG	0.029437453
FM_234-ATTCATCCAATTTCGG	0.029437745
FM_228-TCAGTGAAGAGTCCGA	0.029438043
FM_170-ATTCTTGCATACAGAA	0.029438537
FM_231-GAGTTTGAGACCAGAC	0.029439151
FM_170-TGACAGTGTACCCGAC	0.029440315
FM_170-CGTGTCTCAGACTGCC	0.0294404
FM_184-CTGCTCAGTATCGCTA	0.029441062
FM_163-GATGATCAGCTTTCCC	0.029441992
FM_200-CATGAGTGTAGCTGTT	0.029442739
FM_217-TCACATTTCACGATCA	0.02944332
FM_199-CATCCACCATTACGGT	0.029443366
FM_236-TTCAATCAGTAATTGG	0.029444303
FM_173-GTGTTCCAGAACTGAT	0.02944462
FM_234-GAAGGACCACCATATG	0.029445302
FM_163-AACGAAAAGTACCATC	0.02944547
FM_198-TCCCATGGTCTGTGGC	0.029445607
FM_198-CATTCCGCAGAAACCG	0.029445969
FM_169-TCAATTCGTATTTCCT	0.029446445
FM_259-TCAATTCTCTGGGCGT	0.02944719
FM_170-CGTTCTGTCTGAATGC	0.029447254
FM_234-AACCTGAGTTGTTTGG	0.029447263
FM_178-AACAAGACAGAGTCTT	0.029448362
FM_173-CGGAGAATCGAGAGCA	0.029450862
FM_163-GTTGTAGGTAATGTGA	0.029453121
FM_170-TCAAGCACAAAGACTA	0.029454269
FM_250-GACTATGTCAGGAAAT	0.029454404
FM_236-ATTACTCAGCCTCTGG	0.02945444
FM_163-CTCCATGTCACTTGTT	0.02945465
FM_169-CTCAACCTCTCCTGTG	0.02945517
FM_184-CTATCTATCTATACGG	0.029455258
FM_170-AGTTCCCGTCTCACAA	0.029455418
FM_228-GGTTAACGTCTTTATC	0.02945652
FM_240-CCTGTTGGTACATTGC	0.029458035
FM_184-GATCCCTGTACAAACA	0.029458774
FM_170-CAGTTAGGTTTGCAGT	0.029458778
FM_218-CCCTAACCAGCTGGTC	0.029459102
FM_044-TCGTACCAGTAACCCT	0.029459193
FM_120-CGTAATGTCACACCCT	0.029459747
FM_170-CATTCCGCATATACCG	0.029460065
FM_170-CTGTACCGTCCCTAAA	0.029460682
FM_218-ACCAAACTCCAGCCTT	0.029461818
FM_171-CATACTTCACGCGCAT	0.029462459
FM_175-CATTCCGCATGGGTCC	0.029462757
FM_218-TTTACTGGTGCAGTGA	0.029462794
FM_163-GAATCACCAGGAGGTT	0.029463273
FM_170-GATGAGGAGATTACCC	0.029463511
FM_217-CCTCACATCAACCTTT	0.029463684
FM_163-GTGAGCCTCCTTATCA	0.029464569
FM_236-TGGATGTAGAACTCCT	0.029464906
FM_170-ACAGCCGCAGTTCTAG	0.029465389
FM_190-AGGTGTTAGGTTCCGC	0.029465582
FM_234-CGCCATTCACACACGC	0.029467091
FM_240-TAGTGCATCAACTACG	0.029468818
FM_221-CCACACTCAGCTAACT	0.029468857
FM_219-GTTCCGTGTGTGCCTG	0.029469088
FM_199-TTGGGATCAATGAACA	0.02946976
FM_231-CATTCCGAGCCGAATG	0.029470364
FM_236-ATCCACCGTGAGATAT	0.029470906
FM_170-CATACTTGTTGGACTT	0.029471366
FM_236-CAGTTCCAGCCGCTTG	0.029471522
FM_234-TATACCTTCTCCCTAG	0.029472144
FM_228-TTGCTGCGTCCAAATC	0.029472334
FM_243-CITE6	0.02947257
FM_190-TACCTCGGTTGAATCC	0.02947267
FM_240-CGACAGCCATCGATAC	0.029473605
FM_200-CACGTGGAGAAGCGGG	0.029474225
FM_190-GTAGAGGAGTAAACGT	0.029474573
FM_163-ACAGGGAGTGGTGATG	0.029474866
FM_243-CITE1	0.02947502
FM_170-CATTCCGTCAACGAGG	0.029475607
FM_193-TCAAGTGTCACAGTGT	0.029476782
FM_231-CGTTCTGAGAGATCGC	0.029477071
FM_263-TCGACCTAGGTATCTC	0.0294776
FM_263-CTCCCTCCAGACTGCC	0.029477995
FM_184-CCGTTCAAGATGACAT	0.029478684
FM_231-TTCATGTTCGCACGAC	0.029478865
FM_184-CAAAGAACAGCAGATG	0.029479638
FM_165-CAACGGCAGGCTCCCA	0.029479774
FM_198-CTAGACAGTGATAGAT	0.029479902
FM_198-GAACACTAGAGCTTTC	0.029480558
FM_170-TACTTGTCAGAGGCAT	0.02948106
FM_221-ATGACCAAGTTCCATG	0.029481312
FM_259-TGTACAGTCTAGTGAC	0.029482938
FM_178-AGGACGAGTCTCGGGT	0.029484337
FM_231-AGTCTCCCAGTTGTTG	0.029484818
FM_234-TATCTTGAGAAGGGAT	0.029484984
FM_193-TCTTAGTGTGAGTAAT	0.029485151
FM_274-GGTGAAGAGCGGCTCT	0.029486103
FM_163-TGTGAGTCACTCTGCT	0.029486474
FM_218-CATTCTAAGCTTTGTG	0.029487452
FM_198-CAGGGCTGTGGCTTGC	0.02948879
FM_234-GCAGTTATCCGGCTTT	0.029489188
FM_217-TCATTCAGTGCACATT	0.029491127
FM_221-CCGGGTATCTATCACT	0.029492076
FM_172-GCTCAAAGTATTGAGA	0.029492266
FM_221-CAACGATCATCCGGCA	0.029494561
FM_218-TGCGATAGTTCCTACC	0.029496603
FM_169-TTCCTAACAAATAAGC	0.02949702
FM_259-ATGTCCCTCCGTCCTA	0.02949777
FM_231-CTCTCAGGTGACTCTA	0.029497959
FM_231-ATCTTCATCACCCTCA	0.029497962
FM_218-GCGGATCCAAGATTGA	0.029498158
FM_018-CATTATCGTTATCACG	0.029498493
FM_240-ACCCTCATCAAACCTG	0.029498773
FM_234-ATTCACTAGGTCGCCT	0.029499654
FM_198-CGGAATTTCAAAGCCT	0.029500473
FM_236-GCCGTGACAAGTTCGT	0.029500494
FM_170-ACCTACCTCCTGCTAC	0.029500986
FM_171-ATGTCCCGTGGTTTGT	0.029501306
FM_240-TCAGTCCAGTGCGACA	0.02950132
FM_170-TCAGTGACAACGATTC	0.02950148
FM_240-CAGAGCCGTTCCCAAA	0.029501598
FM_199-TCCATGCGTTACCCTC	0.029501624
FM_169-ATACCGAGTTCCGCTT	0.029501919
FM_218-CACTAAGCAGAGGACT	0.029502178
FM_178-GACCCAGCAGAGTTCT	0.029502379
FM_165-CCGTAGGGTGTTCATG	0.029502397
FM_170-GCAACATTCCACCCTA	0.029503055
FM_163-CGTTGGGTCGTTACCC	0.029503424
FM_228-TTACGCCTCACCTGTC	0.02950367
FM_290-ATAGGCTTCCGCAAAT	0.02950411
FM_170-GGGTCACAGAATCGAT	0.029504748
FM_018-TTTGTCAAGGGATACC	0.02950483
FM_169-GAACACTTCACCCTGT	0.02950542
FM_163-TCTTGCGAGATACCAA	0.02950543
FM_163-GGGTTATGTCTGGTTA	0.029507076
FM_170-TTGGGTATCTACCCAC	0.02950755
FM_165-TACGCTCAGGCAATGC	0.029507654
FM_226-CCTCACACAAGCGCAA	0.029507902
FM_193-TGTTCCGCAATGTGGG	0.02950831
FM_240-AGCGCCACACCCATAA	0.029508611
FM_178-AGGTCTAAGGTACAGC	0.029509218
FM_209-CGAGGCTTCTCAGAAC	0.029509673
FM_199-TCGCAGGAGTAATTGG	0.029509898
FM_193-GAGACTTTCCTCACCA	0.029509904
FM_163-ATTACTCGTTCTTGCC	0.029510042
FM_259-TGAATCGTCTGGCCAG	0.02951017
FM_217-TGACCCTTCCCATAAG	0.029512078
FM_163-TCGACCTCATTGACAC	0.029513307
FM_163-TCCACGTGTTGAATCC	0.029513385
FM_173-AGCGCCATCTCCGATC	0.02951475
FM_263-CGTCAAACATGGCCAC	0.029515235
FM_170-CTACTATTCATTCGTT	0.029516192
FM_075-CACCACTCAGTCAGCC	0.029517606
FM_198-CATTGCCTCAACCCGG	0.029517693
FM_198-ATGTCTTTCCCGAATA	0.02951785
FM_295-TCATTACCACAACGTT	0.029518057
FM_243-CITE8	0.029518748
FM_178-TAGACCATCCTCGCAT	0.029518893
FM_163-GTGGTTATCGTTAGAC	0.02951912
FM_218-ATCTTCACACGTGTGC	0.029519197
FM_234-GCTTCACTCACCTTGC	0.029519228
FM_170-TATTTCGAGATACCAA	0.029519282
FM_170-CCAATGATCAGGTGTT	0.029519308
FM_263-AGCGCTGTCGTTGTGA	0.02952021
FM_221-ACATTTCCATTCTCCG	0.029520946
FM_236-TGATGCAAGGCTGTAG	0.029521953
FM_221-AAGGTAAGTTCGGTTA	0.029522058
FM_170-GCTGAATGTGGATGAC	0.02952234
FM_263-TTCATTGTCTCTATAC	0.029523192
FM_193-TAAGCACAGTGTTCAC	0.029523447
FM_243-CITE1	0.029524298
FM_190-TCATGTTAGATGTAGT	0.02952639
FM_163-ATGAGTCAGTACTGTC	0.029526673
FM_190-TCGAACACAAAGGCGT	0.029526692
FM_263-TGTGGCGCAGCACAGA	0.029526819
FM_170-CACTGGGGTCAGGAGT	0.029527176
FM_170-GTATTGGTCAAGCCGC	0.029527377
FM_236-CAGTTCCCAACCCTAA	0.02952743
FM_173-TTTATGCCAAAGAACT	0.029527519
FM_240-GGTCTGGGTCAAAGTA	0.029528456
FM_290-GTAACACAGCTCCGAC	0.029528491
FM_163-CGAGGAACATTACGGT	0.02952994
FM_245-TTTATGCTCGAGTCTA	0.029531313
FM_240-GTGAGCCGTTATGGTC	0.029531317
FM_170-TGGAGAGAGTGAATAC	0.029531352
FM_184-GTCAAGTTCTGCGTCT	0.029531373
FM_243-CITE5	0.02953274
FM_217-AGTCATGGTACGGATG	0.029533347
FM_198-ATAGGCTGTTCGGACC	0.029533662
FM_193-CTCGAGGTCAAAGGTA	0.029534655
FM_198-ATGAAAGAGAGCGACT	0.029534658
FM_199-GAAGGGTTCATCCTGC	0.029534725
FM_274-TCACATTGTGCATTTG	0.029534882
FM_218-AGTTAGCAGGATACAT	0.02953551
FM_221-TCATGCCCAGATTTCG	0.029535644
FM_243-ATCGTGACATGGTGGA	0.029537478
FM_193-TTGGATGCATGGCTAT	0.02953804
FM_218-TCCTCGACACGACCTG	0.029538348
FM_163-TGGAACTAGTTTCTTC	0.029538857
FM_218-ACGATCAAGCCTATCA	0.029539354
FM_163-GTGTAACAGGCTGGAT	0.029540671
FM_172-CTCAACCAGATAGCTA	0.029541008
FM_163-TTCCTCTTCAAAGGAT	0.029541085
FM_231-ACTTAGGCAGACCTGC	0.029542066
FM_228-AATGACCTCAAGTAAG	0.029542595
FM_163-CGTGCTTTCCTCAGGG	0.029542627
FM_163-AATGGAATCCGCAACG	0.029542957
FM_163-TGGGTTAAGTTTCAGC	0.029543556
FM_236-TCCTGCACAGTTGTTG	0.02954392
FM_236-CCAATTTGTAAGGAGA	0.029544326
FM_075-AAGCCGCTCGAACGGA	0.029544381
FM_178-GAAACCTGTCCACACG	0.029544441
FM_170-TAGATCGCAGTGAGCA	0.029544843
FM_120-CCCTGATAGGCTAAAT	0.029545477
FM_226-GCCCGAATCCTCTCTT	0.029546019
FM_170-TGCAGTAGTGCGAGTA	0.02954654
FM_243-CITE6	0.029546572
FM_178-CTTGATTTCGTGGGTC	0.029546602
FM_295-CGTGCTTGTCTTTCTA	0.02954743
FM_184-CGTGTCTGTTCTCTAT	0.029547602
FM_176-AGGTTACAGGGACAGG	0.029547863
FM_178-GAGTGAGCACGAGGTA	0.02954832
FM_170-GTAGAAACACACCTGG	0.029549198
FM_243-CITE2	0.029549232
FM_120-CGTTCTGAGTCATGGG	0.029550543
FM_176-CCTCAGTGTCCTCAGG	0.02955059
FM_259-AGTCATGCAAATCGGG	0.029551158
FM_175-GGACGTCAGTCAGAGC	0.029551255
FM_234-CAGAGCCTCCGTCACT	0.029551324
FM_184-GATGCTACACATGTTG	0.029551474
FM_198-ACAAAGATCCGGCAGT	0.02955154
FM_245-GAAACCTTCAACGAGG	0.0295524
FM_245-GACCCTTAGCGAGAAA	0.029552974
FM_170-GGAGATGCATTCAGCA	0.02955303
FM_231-CTCATCGTCTCCGAAA	0.029553121
FM_234-TCTTTGAAGTAACAGT	0.029553244
FM_163-TCGCTTGCAAGCGAGT	0.029553572
FM_178-ACGGAAGGTCACATTG	0.029554581
FM_236-GAACACTGTACCCGCA	0.029555196
FM_198-CCGCAAGAGGAGGCAG	0.029555734
FM_018-GCAAACTTCCAATGGT	0.029556103
FM_199-TTGACCCTCCTATTTG	0.029556679
FM_163-GGAACCCAGGATTTGA	0.029558001
FM_245-TAGGGTTGTTAAAGTG	0.029558372
FM_190-GGAAGTGAGCAATAAC	0.02955854
FM_163-CAGCACGGTTATGTGC	0.029558854
FM_231-CGTAAGTAGACATGCG	0.029559152
FM_165-GATGAGGTCGAGTTGT	0.029559378
FM_245-ATCCCTGTCATAGCAC	0.029561585
FM_263-ACCCTCAGTAGATCGG	0.02956176
FM_170-CTTCTAACAATCCTTT	0.029561771
FM_198-CCGGACAGTGGTTCTA	0.029562483
FM_259-TTGTTTGAGTAAGAGG	0.029562535
FM_218-CTCTCGAGTTCGGTTA	0.02956316
FM_163-GTAAGTCCAAATGAAC	0.029563632
FM_234-CTGCCATTCGAGTCCG	0.029563855
FM_169-TCTAACTTCCACTTTA	0.029563913
FM_170-TCACATTAGATAGCAT	0.029564139
FM_240-TGAATCGGTGTGCTTA	0.02956519
FM_184-TGGGATTGTTGTGCCG	0.029566638
FM_200-CTAAGTGCAGTCCCGA	0.029567635
FM_163-GACTATGAGCGTGAGT	0.029567746
FM_245-TTTGGTTTCATTGTGG	0.029568294
FM_263-TATTCCAGTGAAGCGT	0.029568445
FM_231-GTAGAGGAGCACGTCC	0.02956999
FM_221-CATCCCAGTAGGTGCA	0.029570058
FM_170-TTCGGTCTCCGTAGTA	0.02957137
FM_169-TCCGATCTCAACTGGT	0.02957177
FM_234-AGACTCAAGTGGTTAA	0.029571999
FM_234-TAAGCCACATTCCTAT	0.029572349
FM_200-AGGTGTTGTCGTATGT	0.029572511
FM_221-CGGTCAGAGTCGAATA	0.029572794
FM_245-AAACGAATCTATCGCC	0.029572858
FM_184-GTTATGGTCCAGCCTT	0.029572943
FM_190-TAACTTCTCATTGCTT	0.029574672
FM_198-CATGAGTAGAGGCGGA	0.029575132
FM_234-GTACAGTCACTTGGGC	0.029575538
FM_176-GTGAGTTGTTGGTACT	0.029575989
FM_193-GTAGGAGCAAATGAGT	0.029576808
FM_193-GAGGGTAGTTGTGGCC	0.029576818
FM_193-ATTGTTCCAGCTCCTT	0.029576972
FM_221-TAAGCCAAGCCAAGGT	0.029577522
FM_234-TTCGGTCGTATGCAAA	0.029577589
FM_184-TCTCCGACAGTATGAA	0.029577766
FM_170-TGCTGAATCTCCGAGG	0.029578526
FM_228-TCGGATATCCTACACC	0.029580398
FM_245-CATCCCAGTGCTTATG	0.029581424
FM_120-TCCCATGGTCGTTCAA	0.029581897
FM_198-CCTCCAACAGTGGGTA	0.029582178
FM_170-TGAGCATTCGTAGTGT	0.029583355
FM_163-TGGCGTGTCCAGCCTT	0.029584303
FM_274-AGCCACGCACGTTCGG	0.029584404
FM_184-ATCCGTCTCAATGTCG	0.029584557
FM_018-CGTTAGAGTTGTCTTT	0.029585239
FM_165-GATGACTCAATTCTCT	0.02958528
FM_170-CCGATCTGTATCACCA	0.029585466
FM_184-CTGCCTATCCGTCCTA	0.029585583
FM_218-CTCATTATCTTACTGT	0.029585607
FM_172-TCATATCTCTCCTGAC	0.029585822
FM_149-TCGGATAAGTTAACGA	0.029586509
FM_236-ACTATCTGTCTGTAGT	0.029586589
FM_163-TTACGTTTCCGTCACT	0.029586611
FM_193-GCTTGGGAGACCCGCT	0.02958695
FM_231-TCATTGTGTCAGTTTG	0.02958724
FM_198-GTCCCATCAGTCGGTC	0.029587362
FM_218-GAGCTGCAGGTTAAAC	0.029587807
FM_290-CATAAGCCACGGCGTT	0.02958877
FM_290-GGCAGTCCAATTCTTC	0.029590009
FM_199-TACACCCGTCGTGCCA	0.029590275
FM_245-GAGACCCCAGGACATG	0.029590454
FM_190-AGTAACCGTGCAGTGA	0.029590862
FM_198-AGACACTGTCCCGTGA	0.029591098
FM_234-TAGGGTTTCGCACTCT	0.029592792
FM_170-ACACCAACAAATGGTA	0.029593669
FM_120-CATGGATGTAGGACCA	0.02959394
FM_178-AGATCCATCTGGCCTT	0.029594632
FM_198-GTAATCGGTTGGACCC	0.029594867
FM_198-TACTGCCCAGCCTATA	0.02959512
FM_228-TCATTTGTCCATTCGC	0.029595798
FM_178-GGGACCTTCCTCGCAT	0.029596303
FM_198-AGATAGACAACCGTAT	0.02959658
FM_236-CCCTGATGTTCAAGTC	0.029596655
FM_240-AGGTAGGGTTACCTTT	0.029596694
FM_163-GGGACCTTCCCGTGAG	0.029597579
FM_170-GATCCCTGTCGGCCTA	0.029598065
FM_219-GTCATTTGTAACATCC	0.029598236
FM_169-TGGAGGACATCTATCT	0.02959831
FM_163-ATGAAAGGTTTAGAGA	0.029598404
FM_243-CITE2	0.02959846
FM_234-TCTGGCTGTTCTCCAC	0.02959894
FM_236-TAACGACGTCCGAAGA	0.02959907
FM_193-CGCATGGCACCAGTAT	0.029599082
FM_198-AACCCAAGTCCGAAGA	0.02959921
FM_190-GCCATTCCACACCTAA	0.029600201
FM_234-TTGCATTGTAGCGTCC	0.029601209
FM_240-TTTGATCTCAAGTCTG	0.029603487
FM_228-TTCACGCAGTTCCTGA	0.029604873
FM_175-ATACCGAGTGACTGAG	0.029605703
FM_231-TGGAGAGTCGTGTGAT	0.029606564
FM_240-GCACGGTCATCCGAGC	0.029606694
FM_170-GGCTTTCCAACGTTAC	0.02960688
FM_274-GAATCACAGGGCCAAT	0.029607011
FM_169-TCCTCTTTCGAATCCA	0.029607203
FM_236-GGACGTCGTCAAGCGA	0.029607395
FM_228-CACAGGCCAATGGCCC	0.02960784
FM_178-ACACAGTCATAGCACT	0.029609462
FM_170-AAGTTCGAGGCGTTGA	0.029610923
FM_170-AATGAAGTCGAACCTA	0.02961125
FM_172-ATATCCTCAACTCCCT	0.02961333
FM_178-GACTATGGTTCTTAGG	0.029613547
FM_169-AACGGGATCCTGGGAC	0.029613586
FM_184-TTCATTGGTTCAACGT	0.02961454
FM_163-TACACCCCACCTGAAT	0.029614637
FM_190-TCCAGAAGTTGGTGTT	0.02961476
FM_075-ACCCACTCACCAGCAC	0.029614782
FM_234-GAACGTTTCAGTCACA	0.0296156
FM_236-AGTACCATCCCGTGAG	0.029615637
FM_216-GCGATCGAGGTTGACG	0.029616388
FM_190-GAGTGTTCACCATTCC	0.029617086
FM_234-ACTATGGTCGAACACT	0.02961744
FM_169-CTCAATTTCCTGGGAC	0.029617917
FM_184-GACTCTCGTTCAATCG	0.029618058
FM_234-GGGAAGTAGTGGTTCT	0.02961814
FM_193-ACTGATGGTCACAGTT	0.029619262
FM_170-TGAATGCGTGCGGTAA	0.029621204
FM_178-AGGTCATGTGTGGTCC	0.029622113
FM_240-AAACGAAGTGTAACGG	0.02962223
FM_170-CCTCTAGTCCCATACC	0.029622523
FM_243-CITE7	0.029622545
FM_259-CTTCAATGTTGTCTAG	0.029622918
FM_149-ACAAGCTCACACCGCA	0.029623564
FM_234-GTAAGTCTCTCGGGAC	0.029624341
FM_173-AGATGAATCGGATAAA	0.029624546
FM_184-TGGAACTCAGCTACAT	0.029626813
FM_170-ACGGTCGCATGGATCT	0.02962709
FM_234-ATGAAAGCACGATAGG	0.029627366
FM_149-GTCTGTCAGGGCTGAT	0.029627904
FM_236-AAAGGATAGATGTTAG	0.029628072
FM_231-GAGACCCAGCTACTAC	0.029628431
FM_218-TCTGGCTGTTTACGAC	0.029628683
FM_178-GATTCGACAGGTCAAG	0.029629502
FM_250-GCAGTTAGTAAGTCAA	0.029630044
FM_263-ATTACCTAGTGATGGC	0.029630348
FM_178-ACTCCCACACGGATCC	0.029630434
FM_221-AGAAATGAGAAGCCTG	0.029630976
FM_178-CCTCCAAGTGCCCTTT	0.029631743
FM_176-ACCACAATCACTTGGA	0.029633187
FM_217-TCATACTTCTTCGTGC	0.029633315
FM_228-GTGCTTCAGGGCAGGA	0.029633343
FM_170-ACATCCCCATACCAGT	0.029634306
FM_184-AGAACAATCTACCACC	0.029634668
FM_234-TTCCACGAGGGAGGCA	0.029634925
FM_163-GGTGTTATCAGGAACG	0.029635886
FM_170-ATCTCTAAGGTTCTTG	0.029636772
FM_245-ATCCATTTCACGATAC	0.029638682
FM_228-CTGTAGATCGAGCACC	0.029641358
FM_240-TGACAGTCACTCTCGT	0.029642068
FM_234-TCCTAATAGAATTTGG	0.029643042
FM_228-CCCTCTCCATTGACTG	0.029643714
FM_200-AATGGCTTCCTCTCTT	0.029644514
FM_221-TTCTAGTCAACATCGT	0.029645108
FM_169-GTTCGCTTCCGTGACG	0.029645488
FM_198-TCTCACGTCAAATAGG	0.029645862
FM_218-TCATATCCACTACGGC	0.029646225
FM_170-ATAGGCTTCGCACTCT	0.029646238
FM_178-AGTGATCCAATTCACG	0.029648025
FM_221-TCAGTCCAGCTTCTAG	0.029648542
FM_170-TCCATCGAGAATACAC	0.029649576
FM_170-AGGCTGCTCGATTGGT	0.029649757
FM_198-TGTACAGAGGGCAATC	0.029649924
FM_218-AACAGGGAGATAACAC	0.029649941
FM_170-TCTCAGCAGCCAGAGT	0.029650558
FM_170-CAGCGTGAGGTTTACC	0.029650742
FM_228-CGATGCGAGTCCCAAT	0.02965104
FM_170-ACTTCCGCAACCCTCT	0.029651456
FM_198-AATAGAGTCACGTCCT	0.029651653
FM_228-TTCCAATCATAACGGG	0.029652046
FM_170-CCCTCTCGTGCAATAA	0.029652074
FM_236-GCAGGCTTCGGTAACT	0.029652527
FM_198-ACACAGTGTCTTAGTG	0.029652856
FM_229-GTAAGTCGTCGCTTGG	0.029652977
FM_178-TCATACTAGTAACGAT	0.029653583
FM_120-TTCGCTGCAGCACAGA	0.029654365
FM_234-CAGATACGTTGTTTGG	0.029654395
FM_290-GCTTTCGCATTGTAGC	0.02965512
FM_190-CAGGGCTAGTCTCCTC	0.029655538
FM_163-CCTATCGCACATATCG	0.029656088
FM_231-TACAGGTGTTCGTACA	0.029656835
FM_198-GGGATCCGTATGCTAC	0.02965838
FM_163-TTTCATGCACGCGGTT	0.029659135
FM_184-ATCGGCGCAGGATCTT	0.029659478
FM_178-TTCCTAAAGACATACA	0.029660141
FM_231-TGACCCTGTGATGAAT	0.02966095
FM_193-AACCACAAGCATCAAA	0.029661503
FM_218-TCCTCCCCAAAGGATT	0.029663414
FM_234-CGTGATAAGTATGAAC	0.029664984
FM_295-ACAGGGATCCATACTT	0.029666474
FM_169-TATCTTGAGAATCGAT	0.029666556
FM_234-TGACTCCCAGTTGCGC	0.029666718
FM_236-CTGAGGCAGTGGAAAG	0.029668028
FM_218-GTATTGGGTGCTGATT	0.029668126
FM_172-CTGCCATTCCGTGGTG	0.029668562
FM_243-CITE2	0.029668596
FM_198-ACTTCCGGTGCCGAAA	0.029669931
FM_170-TGGGTTACAATTGAGA	0.029669957
FM_198-GAGTTACCAACTGCCG	0.029670076
FM_173-GGTAGAGTCAAACTGC	0.029670173
FM_263-TATTGGGTCCAGCAAT	0.029670196
FM_170-GGAGATGCAACGACAG	0.029670771
FM_243-CITE4	0.029671015
FM_171-TTGGGCGTCCAACACA	0.029671138
FM_178-CACGAATGTGCCTACG	0.029671151
FM_218-GTTCCGTGTGCGAACA	0.02967208
FM_163-GATGGAGCATGACAGG	0.029672157
FM_217-CATCGGGTCGCAGTTA	0.029672526
FM_163-AATGACCTCCAAACCA	0.029673038
FM_226-CCTCAGTGTTGCAAGG	0.029674087
FM_259-ACTCTCGCACTTCCTG	0.029674115
FM_190-TCAATCTTCGGTCACG	0.029674523
FM_184-GCCAACGTCTCGTGAA	0.029674772
FM_231-CTCTCGATCAAGGAGC	0.029675381
FM_075-CACATAGAGCGTGAAC	0.029678045
FM_163-CCTGCATCAGGTCCGT	0.029678263
FM_170-TCAGTTTAGTTGAAGT	0.0296785
FM_075-CTCACACCACCACGTG	0.029678885
FM_236-GCACTAACAGTCGGAA	0.029679982
FM_169-TCATGCCCACTCTAGA	0.029680077
FM_236-GAAGGGTGTACACTCA	0.029681258
FM_231-GCTTGGGAGGGCCTCT	0.029682055
FM_193-CAGGCCAAGGTTGGAC	0.029682687
FM_234-GATCATGTCTTTCCAA	0.029683247
FM_178-CACTTCGAGTGGTTGG	0.029683465
FM_254-AATCGTGAGGTTCCGC	0.02968359
FM_169-ATTCAGGCATCTATCT	0.029684197
FM_231-GTTGTGAGTATATGGA	0.02968434
FM_169-CCTCTCCCACAGAGAC	0.029684791
FM_178-GTCCCATCAACCCTAA	0.029684978
FM_120-GAACTGTTCCCATAGA	0.02968539
FM_163-TCTTGCGCATTCCTCG	0.029686036
FM_234-GATTCTTGTCCTCATC	0.02968638
FM_163-CCTCTAGCACCATAAC	0.029686984
FM_190-TGATGGTAGAAGGGAT	0.029688641
FM_163-ACAGCCGCATACTGTG	0.029688764
FM_163-CTCAACCCACAGACGA	0.02968892
FM_231-CAACCTCAGATGAAGG	0.029689597
FM_295-CTCCTCCCAGTTAAAG	0.02968989
FM_169-TCCTCCCCAGTTTGGT	0.029689968
FM_184-CATTTCACAACTGATC	0.029690513
FM_075-GATGAAATCACGCGGT	0.029690688
FM_218-CTCAGGGGTGAGCAGT	0.029691651
FM_178-GCTACAAGTCGTACAT	0.029692473
FM_231-TTACCATAGACCTCCG	0.029692976
FM_243-CITE1	0.02969387
FM_234-GAGTTGTGTTACCTGA	0.02969404
FM_263-CCGGTAGGTTGACGGA	0.029694233
FM_163-TATGTTCAGTCTCCTC	0.02969446
FM_172-TGAGGAGTCGAGAACG	0.02969494
FM_193-TAGGGTTAGAGTGACC	0.029695014
FM_240-CAACCTCAGATGCCGA	0.029695597
FM_221-TAAGCCACAACCGTAT	0.029695809
FM_295-TTCTTCCAGAGGATCC	0.029695949
FM_236-TCAATCTTCACTGTTT	0.029696152
FM_198-ATTCGTTGTGCTCGTG	0.02969659
FM_295-CCCTGATTCAGGTAAA	0.02969731
FM_178-ATCGCCTCAGTGGGTA	0.029699175
FM_234-GAGCTGCCATAGTCAC	0.02969941
FM_226-CTGATCCGTAGTGTGG	0.029699514
FM_178-TGTCCTGCAAAGGCTG	0.029700203
FM_163-TCATTTGTCTCTATGT	0.029700538
FM_228-AACAGGGCAACAGATA	0.029700939
FM_218-TGTCCTGGTCGGAAAC	0.029700998
FM_236-ACATGCAGTATGCTTG	0.029701596
FM_170-AACAACCCAGCTAACT	0.029702358
FM_263-GAGTCATTCACTCTTA	0.02970238
FM_178-CTGCGAGGTGCCCACA	0.02970281
FM_234-TCCATCGTCCATCGTC	0.02970286
FM_234-TAAGTCGAGTTAGTGA	0.029703606
FM_170-CTAGGTATCTTCACAT	0.029703682
FM_193-AGACCCGCAGTATTCG	0.02970689
FM_170-TCCCATGCAAGAATGT	0.029707843
FM_190-CAACAACTCTACTTCA	0.029709402
FM_295-TACCCGTCAAAGGCTG	0.029709615
FM_165-TGTAGACTCTAAACGC	0.029710613
FM_221-GCAGTTATCAGAGTGG	0.029710755
FM_190-GGAGAACCATTCTGTT	0.0297109
FM_218-AGCTCAAGTCTGTGGC	0.029711012
FM_190-GTGAGCCTCTCTCGCA	0.029712241
FM_193-AACGAAACAACGCATT	0.029712318
FM_170-CAACAACTCCTAGCTC	0.029712582
FM_236-CTGTATTAGGGCAGTT	0.029712848
FM_193-TCAATCTAGACATAAC	0.029714175
FM_198-AGAGAGCCAACACACT	0.029714549
FM_170-ACAAGCTAGACAGCGT	0.02971585
FM_169-TCATACTCAGGATTCT	0.029716982
FM_243-CITE6	0.029717082
FM_198-TCACGGGTCGGATACT	0.02971712
FM_199-GTTCCGTAGCAAATGT	0.029717127
FM_231-AATGGCTAGGTTCACT	0.029717276
FM_245-GCAACCGCAGCTACCG	0.029717514
FM_218-GGCAGTCTCAGGAACG	0.029717539
FM_295-TTTAGTCCAGTTGAAA	0.029717786
FM_263-TACCGAAGTGGATTTC	0.029717866
FM_163-CCCTCTCTCGAGAAAT	0.029718792
FM_234-GGATCTATCACCGACG	0.029719701
FM_295-CTGGTCTGTCGGTACC	0.029719785
FM_184-CCTCCTCAGTGGAAAG	0.029720139
FM_173-AGTGACTGTTACCCTC	0.029720394
FM_190-CCCATTGGTGTCCATA	0.029720604
FM_190-TGCACGGGTACATTGC	0.029720813
FM_218-CATTCTATCCTTTGAT	0.029721126
FM_234-CGCATAAGTCACTGAT	0.02972145
FM_170-CACATGAAGCCTGTCG	0.029721543
FM_178-CAATCGATCCATTTCA	0.029721584
FM_234-GCACATATCGTTCCCA	0.02972163
FM_221-GCCGTGACACATGGTT	0.029722627
FM_175-GCTACCTGTTATCCAG	0.02972351
FM_170-AACCCAAAGGACACTG	0.029723605
FM_234-TGTTACTAGATTGCGG	0.029723717
FM_163-TGGGAAGCACATACGT	0.029724058
FM_295-CCCAACTAGTATAGAC	0.029725302
FM_274-GTCATTTGTGCTTCAA	0.029725557
FM_176-TCAGGGCAGGTCATAA	0.029725876
FM_163-GAGTGAGCAAACTAGA	0.029725919
FM_171-TCAGTTTTCCTTATGT	0.029725922
FM_198-TGCGATAAGGGTATAT	0.02972613
FM_172-TCGAAGTGTGTCCGTG	0.029726159
FM_234-GGAATGGAGGTTAGTA	0.029726928
FM_290-ATATCCTGTGGAACCA	0.029726945
FM_245-CTGGTCTGTCGCCACA	0.029727725
FM_216-ACGGTCGCAACGGCTC	0.029727792
FM_163-GTCCACTAGCGTTAGG	0.02973015
FM_163-TATCAGGAGGTCACCC	0.029730545
FM_240-CATTCTAGTTCCTACC	0.02973065
FM_240-GAGATGGCATTCATCT	0.029730905
FM_170-CCCTTAGCAAAGTATG	0.029732006
FM_120-CGTAAGTGTCGAGTGA	0.029732246
FM_175-AGAGCCCGTCCATACA	0.029732293
FM_234-CCGCAAGTCCCTCTCC	0.029732672
FM_243-CITE4	0.029733382
FM_290-TTTAGTCAGCTGAGCA	0.029734263
FM_263-GTTTGGATCCGATAAC	0.029734287
FM_236-TTAGTCTTCTAGTACG	0.029734423
FM_198-GCTGGGTCACGGTGCT	0.029734544
FM_198-GTTCCGTGTCCACAGC	0.02973487
FM_236-CATCCACCACCTGATA	0.029734915
FM_228-GCCATGGCATCGCCTT	0.029735126
FM_259-AAGTACCCACGGAAGT	0.02973539
FM_163-AACCACAAGATTAGAC	0.029736258
FM_170-GTCTACCCAGCCTTCT	0.02973649
FM_234-CAACCTCTCAGCCCAG	0.029736765
FM_240-CAGCCAGGTGAGATAT	0.029738119
FM_169-TCTGGCTTCCGATCTC	0.029739773
FM_228-AGACAAACAAGGTCTT	0.029739844
FM_263-GGGCCATAGCGAAACC	0.029740052
FM_221-TTTATGCTCCGCCTAT	0.029740173
FM_236-GAAACCTGTGGTCTGC	0.029740589
FM_171-CCTCAGTTCCCGTTCA	0.029742235
FM_231-ACATCCCAGTGTGTTC	0.029742448
FM_231-TTCCTAAGTAGATTAG	0.029744456
FM_163-TCTGGCTTCCCTCGAT	0.02974479
FM_234-TCATGCCCAACGGCTC	0.029745521
FM_170-AGGACTTGTTCAAGGG	0.029746402
FM_240-CATCGCTAGCAAGCCA	0.029746667
FM_184-AGAACAAAGCTAGCCC	0.029749256
FM_198-CATACCCAGCCTCTTC	0.029749282
FM_075-GACAGAGTCCTATGTT	0.029749429
FM_171-AGGATAAGTCCTGAAT	0.029749945
FM_184-ACATCGACACCCTCTA	0.029750187
FM_178-GTCATTTCAACAGCCC	0.029750694
FM_198-CATTGAGGTGGACCTC	0.029750844
FM_193-CTCTCGACATTCCTCG	0.029751059
FM_169-GATTCTTTCGGACCAC	0.02975123
FM_234-TGTAGACCAGGTTCCG	0.029751334
FM_218-GTCACGGCACCAGTAT	0.0297514
FM_200-GATGTTGCAGCCTATA	0.029752398
FM_234-AGGACGACACGCTTAA	0.02975243
FM_218-CTAGACAAGTCGTCTA	0.029752787
FM_170-GTCCCATGTACCATAC	0.029752923
FM_176-AATCGACCACATGTTG	0.029753065
FM_234-CCAAGCGGTTGAATCC	0.029753916
FM_170-GTATTGGTCCTCCACA	0.029754115
FM_038-ACGATACTCTATGTGG	0.029754944
FM_231-CCACGTTGTATGAGCG	0.029755183
FM_178-GGTGTCGTCCCACAGG	0.02975527
FM_231-TACGGTACACTGGATT	0.029756406
FM_171-TCGGGTGCAACATCGT	0.02975922
FM_171-ATTATCCCAAATTGGA	0.02975961
FM_231-CTTCGGTCAGCCATTA	0.029759957
FM_236-CGGGTGTCAATTGAAG	0.029760106
FM_236-TGCGGCAGTAGGCAGT	0.02976071
FM_243-CITE5	0.029761191
FM_176-AACAGGGTCGTGTGAT	0.029761743
FM_234-TTACTGTCATGTGACT	0.029761989
FM_163-GACCAATTCTGAGCAT	0.02976292
FM_221-CAGGTATTCGAAATCC	0.029763019
FM_170-TTAGTCTGTTTGATCG	0.02976324
FM_234-GTTTACTCAGATTAAG	0.029763455
FM_163-TCCACCAGTTAGGGAC	0.029763602
FM_218-GACAGCCTCACGAGGA	0.029763896
FM_231-TCTCTGGCAGCACAAG	0.02976408
FM_163-TTGACCCGTTCGAACT	0.029764751
FM_184-GCCCGAACAATCAAGA	0.029764773
FM_295-AACCACAAGAAACCCG	0.029765606
FM_234-TCCTTTCAGGAAGTCC	0.029765965
FM_193-CGTTCTGGTCGACTGC	0.029766016
FM_178-CGATCGGGTCATTGCA	0.029766534
FM_240-AGTGCCGCATATCGGT	0.02976774
FM_163-AAGTACCCAACTTGCA	0.029768955
FM_198-CACAACATCACCTACC	0.029769486
FM_240-CGAATTGGTATTTCCT	0.029769544
FM_170-GCAGGCTCACCCGTAG	0.029769834
FM_231-TTCATTGCAACGCCCA	0.029770209
FM_231-AGTCATGGTTAGAAAC	0.02977049
FM_198-CCTCACAAGATAGTGT	0.029770825
FM_163-TTACTGTCAGTGGGTA	0.029772548
FM_193-TTGCATTGTAGAATGT	0.029772729
FM_236-AAATGGACAGGAATCG	0.029773187
FM_245-CGAGTTAAGTGATAAC	0.029773377
FM_163-TTAATCCCAGTCAGAG	0.02977353
FM_169-GTGAGCCTCTCTTAAC	0.029773602
FM_243-CITE4	0.029774336
FM_234-ATTTACCTCTCAACCC	0.029775355
FM_120-ATAGACCAGCCTGTGC	0.029775428
FM_234-ATGTCTTAGGTGCATG	0.029775994
FM_184-TCATGCCCAATGTCAC	0.029776705
FM_236-GCCAGCAAGTAACGAT	0.029777247
FM_190-GTAACCATCTTACCGC	0.029777339
FM_231-AGGCTGCAGTGATTCC	0.029778698
FM_228-ATCATTCTCGCTGACG	0.029779421
FM_170-TTAGGCATCGAACGGA	0.029779585
FM_234-CTGCAGGCAACTCGAT	0.029779907
FM_199-ACCCTTGTCCGTGGGT	0.029780176
FM_228-TTCTAGTCAAGCTACT	0.029781638
FM_172-GAAGGGTTCTTCGTAT	0.029782308
FM_218-TCAGTGAGTGTTGACT	0.02978278
FM_170-GTAATGCCAGTCAACT	0.029783245
FM_218-TCACTATGTATGAGGC	0.029783413
FM_240-TGCTCCATCACTTGGA	0.029784173
FM_223-GTTCTATTCGCTGACG	0.02978523
FM_259-AACAAGAAGCGACCCT	0.0297853
FM_178-CTAGACACATGGCCAC	0.02978567
FM_263-GACTCAATCGAGTGGA	0.02978568
FM_263-CCTATCGTCTACCTTA	0.029786265
FM_199-CTAAGTGCAGCTCATA	0.029787278
FM_173-CGAGTGCAGCTCGCAC	0.029787548
FM_178-CGGGTCATCTATACGG	0.02978757
FM_172-TAAGCACAGGACTATA	0.029788034
FM_163-CTAACCCGTAGCGCCT	0.029788053
FM_263-CAAGACTGTCACTCAA	0.02978806
FM_234-GAGTTTGTCGCCGAGT	0.029789923
FM_163-CATAAGCCACGACCTG	0.029790398
FM_243-CITE5	0.029791148
FM_226-AAGGAATTCTCCTGAC	0.029791197
FM_290-GCAGGCTTCCCTCTTT	0.029791653
FM_236-ATTCACTAGCGTACAG	0.029792117
FM_236-GTGACGCGTAGGCAGT	0.029792286
FM_243-CITE6	0.029792422
FM_221-GGGACCTAGTCAATCC	0.029792763
FM_295-GTTTACTAGATCGCCC	0.029793072
FM_190-TATTTCGAGCTAAGTA	0.029794922
FM_234-AGGGTCCAGTGCTCGC	0.029795535
FM_193-TAAGCCAAGTGTTGAA	0.02979599
FM_259-GACCAATGTGACACGA	0.029796064
FM_231-CCAAGCGTCACCGGTG	0.029796109
FM_295-GTCATTTTCAGACTGT	0.02979625
FM_163-GCGATCGAGGTAACTA	0.029796368
FM_234-TTACCGCCACCGTCTT	0.029798156
FM_199-ACTTTCAAGCGTTCCG	0.029799383
FM_263-TTTCAGTCACTTGACA	0.02979972
FM_199-TTCCACGGTACGTGAG	0.02979987
FM_171-AGGGCTCAGCCAAGGT	0.029800743
FM_263-GTAGTACAGTTGTACC	0.029800905
FM_218-AGGATCTTCCTACCAC	0.029801264
FM_240-GTGGTTAGTCTGTGTA	0.029801978
FM_245-GTGTTCCCACTTTAGG	0.02980202
FM_240-CCTGTTGCAATCGTCA	0.029802188
FM_234-TGCTGAAAGGCTTTCA	0.029802293
FM_173-ATCTTCATCCTTATAC	0.029802466
FM_184-TCATGAGAGCAACAGC	0.0298028
FM_234-ATACCTTTCTCAGTCC	0.02980311
FM_198-CTCATCGCATTAAAGG	0.02980384
FM_234-ATCACAGGTAGCGTTT	0.029805016
FM_290-CGGGCATAGTTGTACC	0.02980537
FM_178-GTAACCAGTTAGGAGC	0.029805597
FM_250-ATACTTCTCGCTAAAC	0.029805703
FM_221-TCCGTGTGTTATAGAG	0.029806085
FM_234-AAGCATCGTAGACGGT	0.02980719
FM_236-TCACATTAGACAGCTG	0.029809395
FM_274-TCGTGCTAGATAGGGA	0.029809438
FM_198-TCATACTTCGAAGAAT	0.029809766
FM_075-AACCGCGGTATAGGGC	0.029809777
FM_169-TACTTACTCTCTCCGA	0.029809816
FM_163-CACCAAAAGAGTATAC	0.029809993
FM_175-ATCGTCCGTAGCTTTG	0.0298108
FM_163-GTGTGATTCACTCCGT	0.02981107
FM_221-ACTCCCACACCGTGGT	0.029811384
FM_190-GATTCGACAACCGTAT	0.029811682
FM_290-AGACAAAAGCGGATCA	0.0298119
FM_263-TTACGTTAGGTGAGAA	0.029812297
FM_175-TCATACTGTAGGGTAC	0.029812327
FM_170-CCTCACAGTCCGGTGT	0.029813068
FM_075-TCAGGTATCGTCTGAA	0.02981325
FM_178-TCACGCTCATAGGTAA	0.029813256
FM_165-GTGGGAATCCCTCTTT	0.029814059
FM_165-AAAGGTAAGGACATCG	0.029814139
FM_234-GCGTGCAAGTAGCAAT	0.029815111
FM_198-CATCAAGCACGGTCTG	0.029815346
FM_198-TGAGGGACACTTCCTG	0.029815458
FM_169-CAACAACGTCAATGGG	0.029816734
FM_234-ACGATGTCAAATACGA	0.029816872
FM_163-TCCTCCCTCACTGGTA	0.029817067
FM_163-CAACGGCTCCGCGAGT	0.029817345
FM_198-GGGACAATCTACGCAA	0.029817874
FM_190-TCAGCCTCACGGTGAA	0.029818524
FM_219-ATCACAGCACGCAAAG	0.029818606
FM_193-ACTATCTCAGGCTACC	0.029819183
FM_231-GAGAGGTCACTGCGAC	0.029820124
FM_243-CITE7	0.02982068
FM_234-CAACGATAGACGCCAA	0.029820828
FM_209-GTAATCGTCCGATGTA	0.029820936
FM_226-GTTAGTGAGTTCCAGT	0.029821023
FM_165-GCCCGAATCTTCTGTA	0.029821482
FM_231-AGTGATCGTCGAATGG	0.029821487
FM_245-ATGGGAGTCTCTAAGG	0.02982231
FM_170-CCTACGTCAGGATTCT	0.029822653
FM_200-CCCTGATGTCCGAAAG	0.029822674
FM_163-CTCACTGGTACTGAGG	0.029823229
FM_234-CCCTGATAGGAATCGC	0.029823603
FM_234-CTCCAACCAGTCGAGA	0.029824331
FM_198-GCAGCTGAGATGCGAC	0.029824385
FM_038-TAGCCGGCATAGTAAG	0.029824572
FM_163-GTTTGGAGTTAAGTCC	0.029825423
FM_221-CATAAGCAGGTTTACC	0.029825764
FM_234-TGACTCCAGTCCTACA	0.029826341
FM_190-TCGTCCAGTCCACTTC	0.029826367
FM_163-GCAGGCTTCCACGTCT	0.029826455
FM_234-CCAATGATCCCGTTGT	0.029826857
FM_169-TCCTCTTGTCTTTATC	0.029827055
FM_250-TGCTTCGAGCGTCTCG	0.029827386
FM_236-AGTCAACCAGCTCATA	0.029828025
FM_263-TCGCTCATCATATGGC	0.02982834
FM_170-TCAGTCCGTTCGAACT	0.029828535
FM_228-CCTCCTCTCGAACCAT	0.029829482
FM_163-CCTATCGGTGCCGGTT	0.029830243
FM_236-CTATCTATCACTTTGT	0.029831018
FM_263-AGGGTGACAAGACCGA	0.029831156
FM_199-TATCCTAGTGATAGAT	0.029831327
FM_240-AGTTCCCAGATACATG	0.029831447
FM_200-AAGCCATCACCGTGGT	0.029831858
FM_120-TAACCAGAGCTACTAC	0.0298326
FM_193-GCATCTCCAAGGTCTT	0.029832693
FM_243-CITE7	0.02983402
FM_190-ACGTCCTGTGGGCTCT	0.029834641
FM_236-ATCCGTCGTCGCATCG	0.029835388
FM_190-ATCCATTGTCAATCTG	0.029835448
FM_228-TACAACGGTTACACTG	0.029836383
FM_231-GATGCTACATACCGTA	0.02983649
FM_170-ATTCCTAAGTGTCATC	0.029837817
FM_236-CGTTGGGCAGTGTATC	0.029837882
FM_193-GAGTCTACATCATCTT	0.029838243
FM_245-GCCATTCTCATCGCAA	0.029839218
FM_170-CAAAGAAAGGCGACAT	0.029839553
FM_245-GCGAGAACATCGGCCA	0.029839857
FM_172-GTCCTCACACAGCGCT	0.02983992
FM_240-CTGTAGAGTCATCCCT	0.02984089
FM_163-TCAGGTAAGGTGCGAT	0.029840998
FM_221-GACCTTCTCGCATAGT	0.029841006
FM_178-ACCTGTCGTTCAAGTC	0.029841172
FM_163-AGTACTGCAGAGGTTG	0.029842487
FM_218-TGTTGAGTCGCTGTCT	0.029842604
FM_184-GTCTGTCGTATCACCA	0.029843954
FM_236-AGGGTTTGTTGTGCCG	0.0298448
FM_231-TCGTCCATCACCTCTG	0.02984493
FM_254-ACTTTCAAGAGTGTGC	0.029845167
FM_290-GAGCTGCTCTCTTGCG	0.029845934
FM_234-ACCAACAGTCTAGGTT	0.029846497
FM_163-TGTACAGTCGTCCTTG	0.029846553
FM_198-AAGACAATCGTACCTC	0.029847175
FM_175-TCCACGTAGCCGTAAG	0.029847529
FM_198-AAAGGTAGTAGCTGTT	0.02984875
FM_120-CTGCTCATCAAGCCTA	0.02985006
FM_221-GACTGATTCTTCGTAT	0.029851168
FM_169-TACTTGTCATACAGCT	0.029851737
FM_228-CAGTTAGGTGCAACAG	0.029851867
FM_172-CTACATTCAGTAGAGC	0.029851913
FM_193-CCTCCTCTCGAAGCCC	0.029852105
FM_184-TCTACCGCAACCAACT	0.029852267
FM_236-GTGGAAGCAATCGCCG	0.02985274
FM_240-GGGAGATCATAAGATG	0.029852958
FM_243-CITE6	0.029853491
FM_171-GTTGTCCAGCATCGAG	0.02985379
FM_231-GCATTAGGTATGGTAA	0.029855637
FM_236-AACCATGTCGAGGCAA	0.029856125
FM_170-TGATGGTCAGGTAGTG	0.029856158
FM_231-TTTACCATCTCAGAAC	0.029857146
FM_295-TACCTGCGTATGGAAT	0.029857218
FM_171-GATCATGCACTCTAGA	0.029857822
FM_178-TATTGGGGTTGCCAAT	0.029858928
FM_198-TGATTTCGTGAGTTTC	0.029859012
FM_218-TTTACCACATGTGGCC	0.029859314
FM_170-CTGCGAGTCCGAACGC	0.029860098
FM_163-CGAAGTTCATGGCACC	0.029860495
FM_231-AATGACCCAATAGGAT	0.029860504
FM_193-GTTGCGGAGGAGAGGC	0.029861573
FM_199-TGATGCACACATTCTT	0.029862704
FM_190-TGTAAGCCAGGCTCTG	0.029862747
FM_218-GTGCACGGTACTAACC	0.029862963
FM_234-CCATAAGGTGGTTTGT	0.02986424
FM_169-CTCCCTCGTAGTTCCA	0.029864775
FM_223-GATGCTACACTCGATA	0.029865537
FM_163-TACTTCATCGGCTCTT	0.029865926
FM_184-GATCACAAGTCACTCA	0.029866291
FM_170-ATCCCTGAGTTTAGGA	0.029866967
FM_193-TAGGTACCAAACGTGG	0.029867746
FM_190-GTTGTCCGTCATCGGC	0.029867873
FM_290-CCTCTAGGTCTTCAAG	0.029868053
FM_231-CACGAATAGATCCTAC	0.029868081
FM_120-AGACCCGCAGATGCGA	0.02986834
FM_218-TGCAGGCTCGTCACCT	0.029868433
FM_170-GTCACGGAGGACGCTA	0.029868698
FM_170-TCCTCCCAGATAACGT	0.029869711
FM_190-AATTTCCTCAACACGT	0.029870009
FM_163-CTCCATGCAGTAGAGC	0.029870978
FM_263-GGATGTTTCGAGCCAC	0.029872615
FM_193-ATGTCTTCACTTGGCG	0.029872894
FM_190-CAGCCAGAGCAGCCCT	0.029873423
FM_234-TTACGTTAGCCACCGT	0.029873645
FM_236-CAACCAATCGATGGAG	0.02987457
FM_044-GTCGTAACAGGTCGTC	0.029874774
FM_221-AACCTTTCAGTAACGG	0.02987545
FM_245-TTCACGCCATGTTACG	0.029875875
FM_240-GTTACGAGTAGAAACT	0.029877244
FM_263-GGTGGCTTCACCATCC	0.029878065
FM_198-GGTAGAGGTATCGAAA	0.02987882
FM_231-TGAGGTTGTGCATCTA	0.029879425
FM_295-GAAACCTCAGCTACCG	0.029879821
FM_240-TCGCACTCACCGAATT	0.029880691
FM_243-GCAACATTCTCGCCTA	0.029881015
FM_199-TGCTTCGTCAACGCTA	0.029881068
FM_178-CGCATAACATTGAGGG	0.029881375
FM_163-AAAGTCCCAACAGTGG	0.029882744
FM_165-TCTCCGAAGGAGCTGT	0.029884132
FM_170-GGAGATGGTACATTGC	0.029884389
FM_228-GGGACTCTCCCTCGAT	0.029884808
FM_243-GCTTCACGTTGTAGCT	0.029887538
FM_178-TGCATCCAGCAGGTCA	0.029887699
FM_120-ATCTTCATCTCACGAA	0.029887829
FM_234-TACCCGTGTACAATAG	0.029888742
FM_178-TTCTTCCAGTTTGCTG	0.02988883
FM_172-TTGCCTGTCTGCATAG	0.029890353
FM_236-CGATGGCGTTTACTTC	0.02989134
FM_236-CCTCTAGCATCCTGTC	0.029892243
FM_178-CGAGGCTAGGTTCAGG	0.029892283
FM_120-TGGAACTTCGACACCG	0.029892473
FM_199-TTCCTAACAAAGCAAT	0.029893473
FM_163-TTGACCCGTTGTCAGT	0.029893981
FM_240-AGATGCTAGCGCAATG	0.029894156
FM_290-TCTACATCACAAGCTT	0.029894548
FM_240-ATACCGATCATTGTTC	0.029894555
FM_295-ACTATGGCAGTTGTCA	0.029894562
FM_178-CTCCACACAGATTAAG	0.02989483
FM_243-CITE7	0.029895073
FM_234-TGATCTTTCCCATAAG	0.029895516
FM_236-GGGCTACGTTCAATCG	0.029895576
FM_228-TCGTCCAAGTCCTGCG	0.029896297
FM_236-TTACCATGTTCAGTAC	0.02989633
FM_263-CACGTGGCACATATGC	0.029897826
FM_163-CGGAATTGTTTCACTT	0.029898548
FM_240-TGGGAGAAGTGTTCAC	0.029898655
FM_236-GGGAGTAGTCACCGAC	0.029898899
FM_178-CAAGAGGTCCAGGACC	0.029899694
FM_173-TCTTAGTGTAGCTTGT	0.02989987
FM_245-TATCGCCTCCTGGTCT	0.029900534
FM_171-TTCAATCTCGCTATTT	0.029900672
FM_221-TAGATCGGTACTGACT	0.029901454
FM_169-GCAGGCTTCCCGTAAA	0.029901892
FM_170-CGGGTCATCTGCTTTA	0.029902421
FM_228-ATATCCTCAGAATTCC	0.029902557
FM_190-CAACCTCTCTTACGGA	0.029902764
FM_236-CATGCAAAGGAGTCTG	0.02990365
FM_234-GTTGCGGCACAATGAA	0.029904295
FM_234-GAAGGACCACCGTCGA	0.029904326
FM_234-TGGGAGATCTCAATCT	0.029904407
FM_217-AGATGAAAGAGGTCGT	0.029904809
FM_240-CACCGTTGTATCTCGA	0.029905355
FM_190-ATTCCATCAAACACGG	0.029906793
FM_198-ACGGAAGTCGAACTCA	0.029907728
FM_178-GTCAAACGTGCGTGCT	0.029909285
FM_163-TTTCGATAGCCGGATA	0.029909495
FM_231-TAGGGTTCACACCAGC	0.029912105
FM_263-GGGACCTCAGTTGAAA	0.029913882
FM_218-TAAGCACCAACGTTAC	0.029914116
FM_240-TAACTTCAGTATGGAT	0.029914409
FM_240-AGTTCGAGTTCATCTT	0.02991569
FM_163-AACCAACGTGAGTTTC	0.02991654
FM_163-ATTTCTGCATACATCG	0.029917493
FM_234-TGACAGTTCCACTTTA	0.029918507
FM_173-GTCCCATAGCTGGCTC	0.029918628
FM_163-AAACGAACAGTCGCAC	0.0299189
FM_245-CAATTTCGTCGGATTT	0.029918913
FM_295-GTTACAGGTATGACAA	0.029921275
FM_263-GTCGTAATCAAATGCC	0.029922346
FM_198-AGTAGTCCAGTAGTTC	0.029922737
FM_234-CCTAAGAGTCCACTTC	0.029922897
FM_245-CGGAACCGTGCGCTCA	0.029923756
FM_236-TTATTGCCAGTGTGGA	0.029925538
FM_243-CITE1	0.02992716
FM_163-GAAATGAAGCATGTTC	0.029928716
FM_231-GACATCAGTCATACCA	0.029928723
FM_234-TTAGGGTTCTTCTCAA	0.029929318
FM_193-CCGGTAGTCTACCCAC	0.029929867
FM_263-AAATGGAAGTCATTGC	0.02993228
FM_263-ATTCTACGTTCGTAAC	0.029934658
FM_163-GCCAGGTTCTGCAGCG	0.029934777
FM_163-GTTCTATTCCACCTGT	0.029935015
FM_163-CTACAGATCTCATTAC	0.029935734
FM_295-ACAACCAAGTTGCTCA	0.029936213
FM_184-AAGCGAGTCTGCGGAC	0.029936349
FM_234-ATGGGTTCACTAACCA	0.029936416
FM_231-ATCACTTTCTCCCATG	0.029936554
FM_198-ACACGCGTCCATGCAA	0.029937219
FM_240-GAAGCGAGTGCGGCTT	0.029937273
FM_200-TCATTTGCAACACACT	0.02993776
FM_218-TCTGCCAGTCGAGATG	0.029938355
FM_248-TAGCACAGTCGCTGCA	0.0299384
FM_170-AGAGAGCGTTTGGCTA	0.029938785
FM_198-CCGGACACAATGAGCG	0.029938905
FM_221-ACGGTTATCTTTCCGG	0.029939054
FM_199-AACCACAAGCTCTGTA	0.029939083
FM_198-AGGGCCTAGCAAGGAA	0.029939227
FM_218-CTACATTCAACTACGT	0.029939277
FM_236-TGGGTTAGTCCTGTCT	0.029939592
FM_236-CTTAGGATCGACCTAA	0.029940518
FM_193-CTCAGAACATACTGTG	0.029941304
FM_221-TACTGCCAGTGGTTAA	0.02994134
FM_163-CCTCACACAGAAGTGC	0.029942015
FM_163-TTAGTCTGTCAGGAGT	0.0299424
FM_170-TCCTCGATCTCTTCAA	0.02994277
FM_193-TTCAGGACACTTTAGG	0.029942976
FM_221-CTCCACAAGCACTGGA	0.029943313
FM_226-GCGAGAAGTTAGGACG	0.029943693
FM_175-ACGATGTCACGGCGTT	0.029944086
FM_217-CATCCCAAGTTATGGA	0.029944265
FM_169-GAGTTACTCTCCAATT	0.029945223
FM_190-GTCAAACGTCACCGAC	0.029945286
FM_198-TCCGTGTGTCCCTAAA	0.029946325
FM_221-ACACGCGGTCTACACA	0.029946527
FM_228-GTGTCCTGTTGCACGC	0.029946946
FM_170-CTGTAGACACGGTCTG	0.029947124
FM_234-CACATGACATAGGCGA	0.029948024
FM_290-GCATGATCAATGGCAG	0.029948648
FM_228-CCACGAGCACGAGGTA	0.029949296
FM_228-TCCTCTTAGCTTCTAG	0.029949808
FM_223-AGATGCTTCCGCAACG	0.029950185
FM_171-CAGATTGAGACTCATC	0.029950326
FM_218-AACCATGCAGAGTGTG	0.029950432
FM_193-GATCCCTGTACGACTT	0.029950619
FM_198-ACCTGTCAGAGGTTAT	0.029950978
FM_231-CCCTCAACAATGCAGG	0.029951619
FM_236-CGGGACTCAAAGCTCT	0.029951923
FM_193-ACGGAAGGTAACGGTG	0.029952824
FM_231-TGGGTTACAATAGAGT	0.0299529
FM_229-GATGAGGAGGTCACAG	0.029952997
FM_218-AGAGAATTCTATCGCC	0.029953284
FM_243-CITE1	0.029953528
FM_221-TCCTTTCGTCATCACA	0.02995418
FM_221-TCACACCTCGACGTCG	0.029954469
FM_234-TGCATCCCAAGCAGGT	0.029955024
FM_236-GTAACCATCATGACAC	0.029955085
FM_234-GCAACCGAGAAGTCAT	0.029955741
FM_218-TATACCTAGCTAAGTA	0.029956175
FM_217-GTTGTAGAGGCAGGTT	0.029956851
FM_184-TAATCTCTCCACGTCT	0.029957801
FM_234-CCACCATGTCTCAGGC	0.02995837
FM_231-TCCTTCTCAGTGGCTC	0.029961811
FM_198-TTGAACGAGAAACTGT	0.029962156
FM_199-AAGGAATCAAAGGGCT	0.02996234
FM_236-AAGTTCGGTAGATCCT	0.02996338
FM_163-GATTTCTAGTCCTGCG	0.029963644
FM_178-ACTTCCGTCGAGAATA	0.029965185
FM_198-CATGCAAGTACCATAC	0.029965261
FM_295-GCACGGTGTGCTCCGA	0.029965308
FM_263-TCCCAGTGTTAAGCAA	0.029965429
FM_221-ATGATCGAGCTGTACT	0.029965583
FM_178-GGGACTCGTCGTTCAA	0.02996616
FM_234-CCGATCTCAGAGGCTA	0.029966451
FM_231-TAGTGCAGTCCGAAAG	0.029966667
FM_236-GACTGATCAAGTGTCT	0.029967217
FM_193-GGGCTACCATCCGAAT	0.029967565
FM_169-AACGGGACAGCCGTTG	0.029968284
FM_193-GACCCAGTCATTTCCA	0.02996942
FM_198-CATGCGGTCGCGAAGA	0.029969897
FM_171-CTCATGCAGTTGTAGA	0.029970327
FM_173-ATAGGCTTCTGTAAGC	0.029970407
FM_184-CTCATTAAGCCTATCA	0.029970437
FM_165-ACAGGGATCTCTTGCG	0.029970717
FM_223-AAGATAGTCAAATGCC	0.029970864
FM_218-TCCGATCCACTCGATA	0.029971104
FM_245-AATGAAGAGGTTTACC	0.029972147
FM_170-CTATCTAAGCTAAATG	0.029972274
FM_173-ATTCTTGTCCATGCAA	0.029972369
FM_075-GGGAATGAGCCTTGAT	0.029972712
FM_163-ACTTCCGTCTAAGCCA	0.029973079
FM_231-GAAGGGTGTAAGCTCT	0.029974788
FM_221-GACTATGAGAATTGCA	0.02997501
FM_178-ATACCTTTCTAACACG	0.029975116
FM_218-GGGTGTCGTACTCGAT	0.02997728
FM_198-GTAGCTAAGTGGACGT	0.029977728
FM_193-GTCTTTACACTTGGGC	0.02997787
FM_243-CITE6	0.029977981
FM_263-AGCCACGTCTCATGCC	0.029978976
FM_198-CCTCTCCGTCTAACGT	0.029978983
FM_170-TCCTCCCGTATCAAGA	0.02997914
FM_178-GGAGGTAGTTTGCCGG	0.029981468
FM_184-AGGCTGCGTTGTTGCA	0.029981488
FM_231-AACCCAAGTGATTAGA	0.029981613
FM_165-AGAACCTCAGTAGTTC	0.02998239
FM_169-TCTCCGATCAGCTTGA	0.029982656
FM_218-ATGCATGCAAACACCT	0.029983103
FM_163-CTATAGGGTAATGATG	0.029983208
FM_223-CATAAGCTCTGAGAAA	0.02998326
FM_193-ATCCCTGCAATACGAA	0.02998424
FM_218-TCCATGCGTAATGCGG	0.029984672
FM_245-CAGAGCCGTCAGGAGT	0.029985212
FM_240-TGTGGCGGTGCGTCGT	0.029985232
FM_209-ATAGGCTTCTAGCATG	0.029985402
FM_178-TCGACGGGTATCAGGG	0.029985549
FM_198-ATTCACTCAGGCATTT	0.0299856
FM_170-ACGGTCGAGAAGGGAT	0.029987177
FM_170-TATTTCGTCTGACCCT	0.029987287
FM_173-AGCGTATGTCTTGCTC	0.029987678
FM_236-GATGACTAGAGCAGAA	0.02998768
FM_295-TAGGAGGCAGTTTCAG	0.029988099
FM_243-CITE6	0.029988833
FM_163-AGTACTGCATGCCGGT	0.02998886
FM_163-GAAGTAACATCACGGC	0.029989228
FM_218-GCATGATGTCTCAGAT	0.029989632
FM_228-TGTCAGACAGTCGCAC	0.029990356
FM_245-AGGACTTAGGGTTAAT	0.029992227
FM_234-ACCACAATCGCACGAC	0.029993746
FM_193-GCGGAAATCTCTAAGG	0.029995067
FM_218-GAAGAATCATTCAGGT	0.02999542
FM_219-AGGCCACAGAAGATCT	0.029997043
FM_184-ACGTTCCGTGTATTGC	0.029997636
FM_163-GCATTAGGTCAGGCAA	0.02999801
FM_263-TCCTAATAGCATCCTA	0.0299988
FM_228-CAGGGCTAGAAGGTAG	0.029999387
FM_178-TGAGGGAGTTCTCCTG	0.02999952
FM_290-AGATAGATCTCTAGGA	0.029999593
FM_240-GATGAGGAGTGTGTTC	0.02999965
FM_243-CITE5	0.029999701
FM_259-CCGTTCACATATACCG	0.0299998
FM_245-AGTCACACAATTGAGA	0.030000072
FM_231-GGGACAACACTGTTCC	0.030000439
FM_170-GAAGGACCATCATCCC	0.0300006
FM_178-AAGACAACAAACGAGC	0.030002736
FM_171-TTCTCTCTCCTTTGAT	0.030003445
FM_170-GTTCGCTTCGTTCATT	0.030005375
FM_274-CGTGTCTGTGGCCACT	0.030005874
FM_198-TCTGGCTTCCACACCT	0.030006008
FM_172-TCCATCGCAAGCACCC	0.030006384
FM_199-CTAGGTAGTCGTATTG	0.030006858
FM_184-TATCCTACAACCGACC	0.030006899
FM_165-GATGATCCAAGAGATT	0.030007036
FM_228-TCTACATGTCTCTCCA	0.030008204
FM_198-CACTGAAGTTCCCACT	0.030008467
FM_178-GATCCCTAGTCAGCGA	0.03001032
FM_170-AATGGCTCACATTCGA	0.030011177
FM_240-TACGCTCTCCATCACC	0.030011794
FM_234-CTCAGGGAGTAGGGTC	0.030012319
FM_178-CGATCGGCAATTCTTC	0.030012423
FM_259-ACAGCCGGTCTTCGAA	0.030012455
FM_198-GCACATATCGTCCATC	0.03001334
FM_193-TCATTGTAGCATTGAA	0.03001363
FM_163-ACTATTCGTCGCTTGG	0.030016124
FM_199-CCTCCTCTCAAGTAAG	0.030016156
FM_198-GGTAACTCAATCTCTT	0.030016517
FM_231-GAGACTTGTACAGGTG	0.030017927
FM_234-ACGCACGGTCGTACTA	0.030018233
FM_231-CATGCTCCATGACTCA	0.030018384
FM_169-TACACCCCACACCTTC	0.030018607
FM_240-ATGTCTTTCAACGAGG	0.030020865
FM_228-TAAGCGTAGACGGTCA	0.0300209
FM_163-GACTCAATCGTCCTTG	0.03002171
FM_190-GAATCACAGGGCCAAT	0.030021729
FM_178-TTTCATGCATGAATAG	0.030022353
FM_243-CITE2	0.030023722
FM_295-CTCCCAAGTTGCCATA	0.030024713
FM_198-TGCGGCAGTTTACTGG	0.030025171
FM_218-GCCATGGTCGAAACAA	0.030025546
FM_236-TAGTGCAGTCTCACGG	0.030026035
FM_163-TGTTGGAAGGGATGTC	0.03002703
FM_018-GGGCACTTCTCTTATG	0.030027078
FM_259-CTCATGCCATACCATG	0.030027192
FM_228-CGACAGCCACTGTTCC	0.030027593
FM_075-CCTTACGTCCAGGGCT	0.030027889
FM_163-ACTTCGCCACATATCG	0.030029014
FM_221-AGTACTGGTGAATAAC	0.03002934
FM_228-ACCCTCACAGAGTGAC	0.030029666
FM_163-TACGCTCGTTGTCCCT	0.03002986
FM_218-TTTACCAAGCATTGAA	0.030029994
FM_170-GGACGTCAGAAGTGTT	0.030030213
FM_198-TGTCCACAGAGGTTAT	0.03003175
FM_245-TGTTACTAGACCATGG	0.030032266
FM_193-AGGCCACTCTCTCCGA	0.030034665
FM_245-ACACTGAAGCACCCAC	0.030036595
FM_231-GTGGAGAGTTCGAACT	0.03003731
FM_193-TTCAATCCAAATAGCA	0.030038249
FM_171-CGGAATTCACTGGAAG	0.03003844
FM_176-TGGTTAGCACTTGACA	0.030039558
FM_038-CGTGTCTCACATTCGA	0.030040372
FM_120-TTCGGTCTCCTACGAA	0.030040752
FM_221-GTAACACAGAAACCAT	0.030040907
FM_175-CGGAGAAAGCTAAACA	0.030040976
FM_163-GACGTTACAAGTCATC	0.03004141
FM_199-ACTATCTTCTCGAGTA	0.030042557
FM_240-AGGACTTAGCAAACAT	0.03004259
FM_075-AGCATACAGACAAGCC	0.030044403
FM_240-CTCCTTTGTTAAGGGC	0.030045051
FM_218-GATCATGAGGTACATA	0.030045735
FM_240-AATTTCCTCCATATGG	0.030046053
FM_228-TTCGCTGCAAATCAGA	0.030046495
FM_163-GAGTTGTCACCGTACG	0.03004656
FM_178-AGATCCATCTCAGTCC	0.030046593
FM_120-TTCACGCGTGACTATC	0.030046737
FM_163-GTGCGTGTCTCACCCA	0.03004685
FM_228-CTGTACCCAACCGCCA	0.030047135
FM_170-GAACTGTCAAAGGCTG	0.03004768
FM_221-TCGGGTGCACGCCACA	0.030048108
FM_170-GATAGAATCACATACG	0.030049136
FM_184-AACAAAGAGGATACCG	0.030049935
FM_295-AATGAAGGTCCCGGTA	0.030050047
FM_163-TCCATCGCAAAGCAAT	0.030050512
FM_236-TTACCGCTCGGCTGTG	0.03005057
FM_178-GGGAGTAAGAGATCGC	0.030051768
FM_170-GGCGTCACACTGTTCC	0.030052487
FM_231-CGTAATGCATCTGTTT	0.030052839
FM_295-GTTGCGGAGTGCTCAT	0.030052887
FM_234-GTATTGGAGCACACCC	0.030053139
FM_193-ATGCGATAGCATCAAA	0.030053437
FM_228-ATGGATCCAACACAAA	0.030055182
FM_240-AGGTGTTAGTCTCGTA	0.030055506
FM_228-AATTCCTGTACCTAGT	0.03005614
FM_169-ACCAAACGTGAATGAT	0.030056268
FM_217-ATCGCCTTCAATCGGT	0.030056797
FM_170-ACACAGTAGGTCTGGA	0.030056972
FM_170-ACACAGTTCTCAAAGC	0.030057183
FM_190-TCCCATGCATCGGTTA	0.030057378
FM_295-CTACCCAAGTGGAAAG	0.030057624
FM_193-ACTGTCCGTGACCGTC	0.03005864
FM_243-CITE3	0.030059515
FM_200-TCCTGCAGTGCTAGCC	0.030060375
FM_234-GTTGCTCAGCCTGAAG	0.030061033
FM_263-CGAGTGCCAGAGGCTA	0.03006109
FM_234-TTCTAACCACTGTCGG	0.030061714
FM_163-CTGGACGCAGGAGGAG	0.030062858
FM_301-GACCAATAGTTTCGAC	0.030063434
FM_165-CCATCACTCCTACTGC	0.030064711
FM_163-CTCCCTCAGCGTCAGA	0.03006513
FM_200-ACAGCCGAGATTGATG	0.030065225
FM_243-CGGAGAAAGGAGGTTC	0.030065296
FM_263-CCCTTAGTCGTGACTA	0.030065868
FM_199-GTTGCGGGTCGACTTA	0.030066302
FM_243-CITE5	0.030066542
FM_245-AGACAAAAGCGTCAGA	0.030066561
FM_178-CGATCGGAGTGAGTTA	0.030066945
FM_170-AGTTAGCGTTGCCTAA	0.0300679
FM_170-AGTAGCTTCCCATACC	0.030068547
FM_228-AGGGTGATCTTTCGAT	0.03006916
FM_163-TTTGATCCACAAATCC	0.030069275
FM_217-ACAAAGACACTTCATT	0.030069524
FM_190-AACCACAAGCCGAATG	0.030070366
FM_163-AATCACGGTCCACAGC	0.030071376
FM_236-CTACAGAAGGTACAAT	0.030071577
FM_193-GAGTTACGTAATGCTC	0.030071914
FM_245-TTCTCTCGTAGGACCA	0.030072294
FM_170-GGGACCTTCGAACACT	0.030072689
FM_165-GTGGAGAGTACAAGTA	0.030072765
FM_170-TAATTCCGTTTGCAGT	0.03007289
FM_219-CGTCCATAGGTACATA	0.030073209
FM_184-CACTAAGCAGATCATC	0.030073877
FM_120-TTGACCCCACACCGCA	0.030075688
FM_243-CITE5	0.030076353
FM_295-CGGAATTGTTAAAGTG	0.030076882
FM_176-GGTCTGGTCCTTCGAC	0.030076895
FM_243-CITE1	0.030076984
FM_163-CGATCGGTCATCCTAT	0.030077169
FM_218-AGATAGATCTCTTGCG	0.030077193
FM_170-CGCATGGTCACTGGGC	0.03007849
FM_221-GACTGATTCTCTCTAA	0.030078921
FM_170-AGGCCACGTAAGGCTG	0.030079285
FM_075-CGTCACTTCTGTGCAA	0.030079948
FM_190-GATTCGAGTACTCGTA	0.030080147
FM_236-TTGTTTGAGGGACACT	0.030080806
FM_240-TCGAAGTGTTCGGTCG	0.030080918
FM_218-ATTCCCGCAACTGCTA	0.030082133
FM_169-CTTCCTTAGGGTACAC	0.0300826
FM_178-GTTATGGCATGACGAG	0.030083003
FM_163-ATGGGAGGTGTCTAAC	0.030083073
FM_163-CATGCCTGTTTGGCTA	0.030083075
FM_234-CCCTCTCGTCTTACTT	0.03008559
FM_245-CCTCACATCGAGGCAA	0.030085957
FM_075-CATATGGAGCAAATCA	0.0300863
FM_218-ACCGTTCCAGCATGCC	0.030086463
FM_216-CCGTTCAGTGCCAAGA	0.030087633
FM_176-AGACCCGGTCATGACT	0.030088112
FM_218-ATGGATCAGGAGTCTG	0.030088412
FM_234-GGCTTTCAGTCACTCA	0.030088862
FM_218-TTACAGGAGCACGATG	0.030089093
FM_170-TTGGTTTAGAGGTTTA	0.030089598
FM_240-ATTACTCCATGCCATA	0.030090746
FM_243-CITE6	0.030091312
FM_193-TCTCAGCGTCTGATCA	0.030092608
FM_263-CGTCAAATCGGTAAGG	0.03009316
FM_218-CTGCATCAGCGAGAAA	0.030093167
FM_178-CTGCAGGGTCGGTACC	0.030093819
FM_231-CTCTCGAGTCCACAGC	0.030095076
FM_173-AGGTTGTAGAATCGAT	0.030095551
FM_173-GAGACTTTCTGCTCTG	0.030095583
FM_163-TGGGCGTTCCACGGAC	0.030095939
FM_178-GTGGCGTGTATGCTAC	0.030096957
FM_170-GAAGCCCTCCTCTTTC	0.03009822
FM_198-TCATGTTCAGGCGAAT	0.030099992
FM_198-GGATCTACAGAGGCTA	0.030100372
FM_075-GGGAATGAGTTACCCA	0.030100841
FM_170-CTGATCCTCACTACGA	0.030101402
FM_263-ATGATCGTCGCAGTCG	0.03010248
FM_221-ACACGCGAGGTTCTTG	0.03010271
FM_170-GTTGCTCCAATACCTG	0.030102808
FM_231-TCAATTCTCTCTCTAA	0.030104058
FM_234-ATTACCTTCTCAACCC	0.0301049
FM_163-GATCATGTCATTGTTC	0.030105554
FM_199-ACACCAACACGATTCA	0.030106192
FM_163-CCAATGAGTCTTGTCC	0.030106358
FM_243-TCGTAGATCTAGAGCT	0.03010658
FM_193-CCCAACTAGACGCTCC	0.030107088
FM_301-CGATGGCAGCCGATAG	0.030107148
FM_221-ATAGACCCAACTCCAA	0.030107515
FM_190-ATTACCTGTTACTCAG	0.030108547
FM_165-TCGGTCTAGCCTCCAG	0.030108724
FM_178-AATCACGCACTACGGC	0.030109227
FM_217-TCCCACAGTGTGTCCG	0.030109337
FM_165-CTGAGGCCATCAGCAT	0.03011029
FM_170-GCACTAAGTCCCTCAT	0.030110516
FM_178-TGAGGTTGTAGCCCTG	0.030110816
FM_171-GTTCGCTCAACTGTGT	0.030111596
FM_218-TCACGGGAGCATGCAG	0.030112732
FM_190-AGGCATTTCCGTTTCG	0.030113196
FM_228-ACATTTCAGTTGTCAC	0.03011397
FM_165-ACGTAACTCACCCATC	0.030114952
FM_170-GAGACCCGTAGATTGA	0.03011533
FM_178-AGGGCTCTCGACCAAT	0.03011561
FM_184-GACTCAACATCGCCTT	0.030116338
FM_229-GCCCAGACATCCTAAG	0.03011634
FM_178-CCTCACACAGCGTTGC	0.03011672
FM_199-CTGAATGGTAGTGATA	0.030116826
FM_075-TCGTAGAGTATGCTTG	0.03011694
FM_184-GGTTGTATCATTACCT	0.030117037
FM_236-TTTCGATAGGAACGCT	0.030117378
FM_236-TAGGGTTTCTGACGCG	0.030117739
FM_190-TGCTGAAGTTCAAAGA	0.030117784
FM_193-GTGATGTGTAGGTAGC	0.03011827
FM_231-CAATCGAGTCATCACA	0.030118305
FM_263-ATCATTCAGGCCACTC	0.030119902
FM_163-CTGCAGGTCGGACTGC	0.030120013
FM_184-ATGCGATTCTGTCGCT	0.030122716
FM_243-CITE7	0.03012297
FM_170-TATTCCACAGCATTGT	0.03012345
FM_170-TGAGGGATCTGCTGAA	0.030123483
FM_243-CITE1	0.030123917
FM_236-AGCCAGCTCGTCGCTT	0.030124327
FM_219-TATCGCCCACAGCCAC	0.030124424
FM_234-TCATATCCACTAGGCC	0.03012479
FM_234-TAACGACAGTCACGCC	0.03012511
FM_243-CITE5	0.03012617
FM_226-TTCCGGTCACAAGCCC	0.030126274
FM_163-TTTAGTCCATTGTAGC	0.03012645
FM_163-ACGTAACAGAGGATCC	0.030126495
FM_231-TAAGCGTCAGAAGCTG	0.030126657
FM_226-GCTACAACAGCACGAA	0.030127909
FM_165-GAACACTAGGTACATA	0.03012882
FM_170-CCTGTTGTCTTACGTT	0.03012928
FM_169-ATCACTTTCATCTACT	0.030129835
FM_163-CGTGATAAGACGCCAA	0.030129865
FM_149-ACATCCCAGTTTGGCT	0.030130848
FM_234-TTGCATTTCTGCGGCA	0.030130886
FM_218-CCTCATGTCGATGCAT	0.030131409
FM_178-CTCCTCCGTGACCGTC	0.030131644
FM_198-CAAAGAACAGGATGAC	0.030132977
FM_290-CCGGACACAGTTGAAA	0.030133417
FM_170-CACAGGCTCGTGGCTG	0.03013381
FM_245-TTTCGATAGCCACCGT	0.030133815
FM_165-GGACGTCGTTCCATTT	0.030134011
FM_216-TAAGTCGAGCCAACCC	0.030136026
FM_234-CAAGCTAAGCAAATGT	0.030137433
FM_193-AACCCAAGTACGGTTT	0.0301379
FM_193-TCAATCTGTGGACCAA	0.030139018
FM_234-CCCTGATTCGGCTATA	0.030140085
FM_163-TGACTCCCAACTTCTT	0.030140705
FM_184-TAATCTCCAGGACTTT	0.030142842
FM_221-GTGTCCTAGGTAAAGG	0.030142982
FM_163-CATGCGGCAAGGATGC	0.03014342
FM_236-GTGCAGCAGACCTCAT	0.03014349
FM_218-CAGAGCCGTACAAAGT	0.030143622
FM_165-CCACTTGAGCGTCAAG	0.030143645
FM_198-CTCATGCCATATGGCT	0.030143948
FM_171-CTCACTGTCACGGAGA	0.03014446
FM_163-TAGGAGGAGGTAGCCA	0.030144686
FM_163-TGCATGATCGTACCTC	0.030146254
FM_245-GACCTTCTCAGAACCT	0.03014674
FM_217-TGGAGAGAGTAACGAT	0.030147409
FM_193-CACGTTCAGAACGCGT	0.030148657
FM_240-GCTGAATAGAGCCTGA	0.03014905
FM_193-CATACCCGTCGCACAC	0.030149534
FM_169-CCATCACAGCAACAAT	0.030149799
FM_234-TTCCTCTGTGCATTTG	0.030149806
FM_218-CGTTGGGAGGACAGTC	0.030150075
FM_218-AGATAGATCTCCGAAA	0.030151164
FM_163-AATCGACTCAGTGTTG	0.030151242
FM_184-GGCTGTGAGCTGAGCA	0.030152185
FM_221-AGTACCATCCCAGGCA	0.030152457
FM_193-TGCTCCACAGGGTTGA	0.030153057
FM_198-ACGCACGCACCGTCGA	0.030153297
FM_234-GTAGGAGGTGTTAACC	0.030153489
FM_198-CTGCCATTCAGACATC	0.030154722
FM_234-TTCCACGTCATTTACC	0.030154923
FM_240-CACAACATCGATGCTA	0.030155776
FM_178-CATCGGGAGAGGGCGA	0.030156363
FM_178-GTCACTCCACTGAATC	0.030157605
FM_221-ATTTACCAGGGATGTC	0.030157674
FM_231-TCTCACGCAATAGTCC	0.030158151
FM_234-GAAGCGATCAGGTGTT	0.030158447
FM_199-CCTCAACTCGACCTAA	0.030158477
FM_075-AAGACCTGTATGAATG	0.03015971
FM_231-TACCGAAGTTGCATTG	0.030159771
FM_170-CCTCCTCCAGACCTGC	0.03016023
FM_184-ACATCGATCCGAAGGA	0.030160464
FM_175-TACAGGTTCCTTACCG	0.03016102
FM_221-TCTATCATCGTTCATT	0.030161195
FM_234-CTACAGATCGATACAC	0.030161286
FM_259-GAACGTTCAAATGGAT	0.030161556
FM_240-GTTTGGAGTCCCGGTA	0.030162586
FM_198-TCTGTCGGTGTGTTTG	0.030162824
FM_178-ACTACGACACTACGGC	0.030163035
FM_234-TACAACGTCTATGTGG	0.030163156
FM_170-GAAGGACCACATGTTG	0.030163223
FM_231-TACTTGTTCTCGGTCT	0.03016398
FM_163-TTGACCCGTCATAAAG	0.030164637
FM_228-CAAAGAAAGCACACAG	0.030165005
FM_193-CCCTAACGTTAGTCGT	0.0301652
FM_169-AACTTCTTCACTTCTA	0.030166056
FM_176-TTTATGCAGGGTTTCT	0.030166654
FM_165-AGTGCCGTCCACTTCG	0.030166695
FM_178-TCAAGTGAGCGCGTTC	0.030167533
FM_236-TTTGATCCAGCTGCCA	0.03016802
FM_228-AACGGGACAATCGCCG	0.030168496
FM_231-GCCAGGTTCAGTCATG	0.030169446
FM_178-TCGCAGGTCGAACCTA	0.03016963
FM_236-CTCCTTTGTCAGACGA	0.030170484
FM_221-TGGAACTGTATCGCGC	0.030170916
FM_248-AGGTTACGTTAAGAAC	0.030171143
FM_169-CATCGCTTCATTCGTT	0.030172141
FM_290-TCCACCACAAAGGAGA	0.030172737
FM_243-CITE6	0.03017349
FM_218-CTGCCTAAGCGAATGC	0.030173905
FM_221-ATCATTCTCCCGAGAC	0.030174807
FM_184-CTTCCTTGTTGGAGGT	0.030174812
FM_199-CTATCCGTCTAGCAAC	0.030175049
FM_163-TGACCCTGTCATCCCT	0.030175058
FM_178-GGAGGTAAGTGAGTGC	0.030175885
FM_231-ACACTGAGTTACCTGA	0.03017743
FM_198-GAAGAATAGGCAGGGA	0.030177433
FM_221-AATTCCTTCCATCTCG	0.03017868
FM_169-TAATTCCAGCCAAGCA	0.03017881
FM_234-TCATGAGAGGTACTGG	0.030179076
FM_169-CCAATTTTCTCATTAC	0.030179191
FM_234-GAGGCAATCCATACAG	0.030180175
FM_163-AGGCCACCAACCAGAG	0.030180437
FM_218-ATCCCTGTCCCTCTCC	0.030180909
FM_240-CTTCCTTCAGGTGGAT	0.030181164
FM_234-TCTACCGAGATCACCT	0.030181393
FM_163-CTCGAGGGTATCGAAA	0.030181926
FM_234-TTCACCGAGGTGCCAA	0.030182192
FM_172-TCGAACAAGTCGGCCT	0.030182308
FM_163-GCATCGGAGCTCGACC	0.030182347
FM_231-AGCGATTAGGTCCCTG	0.030183401
FM_190-TGGAGGAAGCTATCTG	0.030184288
FM_263-AAAGGTAGTGAGATTA	0.030184418
FM_243-CITE4	0.030185161
FM_243-CITE4	0.03018555
FM_163-CTCCAACCATATTCGG	0.030186301
FM_199-GTCTTTATCGGCTATA	0.030186683
FM_165-GTGTAACTCCTATTGT	0.030186761
FM_240-GATCACATCGGTCTGG	0.030187238
FM_075-CAGTCCTTCCGCATAA	0.030188369
FM_198-TTTCAGTCAACCGATT	0.03018866
FM_176-CACGTGGTCACCTCAC	0.03019022
FM_234-CCTCAGTAGGGCCCTT	0.030190516
FM_184-TGCGACGTCGCCGATG	0.030190935
FM_228-AGTACCACATCCTAAG	0.03019126
FM_176-ACTTCGCAGAGGCGGA	0.03019164
FM_243-CITE2	0.030191757
FM_170-AACCAACAGAATACAC	0.030191936
FM_218-GTGCAGCCAACCCGCA	0.030192375
FM_170-TCTTAGTCACCTCTAC	0.030192498
FM_263-CACATGACATAACGGG	0.030192882
FM_221-CCTAACCTCATCTACT	0.030193405
FM_240-CGTAGTACATAGGTAA	0.030194284
FM_149-ACAACCAAGTACTGGG	0.030194642
FM_234-TACACCCAGCTGAGTG	0.030195197
FM_178-GACCCTTGTCCGGTGT	0.030195538
FM_234-GGGTCACAGGTTTACC	0.03019601
FM_221-TTGTTGTCAGCTGTAT	0.030196164
FM_259-CATGCCTAGCAGGCTA	0.030196194
FM_263-GCCCAGATCTGGGAGA	0.030197844
FM_169-TTCGATTTCATTGAGC	0.030197883
FM_263-AAAGTGAAGGTTAGTA	0.03019896
FM_243-CITE5	0.030199256
FM_184-CGAGTGCGTGAGTTGG	0.030199831
FM_170-ATTCCCGCATCCGAAT	0.030200232
FM_198-CATGCCTAGCACCGTC	0.030200617
FM_221-GGGTGTCAGCTTCATG	0.030201068
FM_178-CCTGCATGTGGCAGAT	0.03020127
FM_120-CAGGGCTGTTGTTGAC	0.030201528
FM_231-AAGGTAAAGTGCAGGT	0.030201651
FM_259-GATTCTTTCTACGCGG	0.03020263
FM_193-GATCCCTAGATGGCAC	0.030202676
FM_163-CCATCACGTACGCTAT	0.030203419
FM_178-TCCAGAATCATGAGTC	0.030203873
FM_178-TGGGCTGTCGTTGTGA	0.030204177
FM_193-GTACAGTCAAACTGCT	0.030206423
FM_228-TATCCTACATGCTGCG	0.030208293
FM_218-TTGGATGCAATTGCTG	0.030208694
FM_254-CCAAGCGCACAAATCC	0.03020948
FM_170-TTTCACAAGCTCTATG	0.030209487
FM_231-GGTGTTAGTCGCACGT	0.03020982
FM_170-AAGCCATTCGCTTGAA	0.030209977
FM_228-CCGGGTAAGAAACACT	0.030210111
FM_176-TCTATACTCATGAGTC	0.03021169
FM_221-CGCGTGACATTCTTCA	0.030211873
FM_170-TTGCCTGGTTGGGCCT	0.03021209
FM_184-GTAACACTCCGTATAG	0.030213
FM_217-TATATCCGTGCGGATA	0.030215075
FM_169-CCTCAGTCACTGCTTC	0.03021516
FM_228-AGGATCTTCCATGAGT	0.030215282
FM_120-AAACGAAAGGGATCGT	0.030215837
FM_221-ACTCCCATCAGTGTTG	0.030215923
FM_178-GTGCACGGTACTCGTA	0.030216187
FM_217-CGTAGTATCCATTTCA	0.030216308
FM_290-TCCTCCCCACATCCCT	0.030216828
FM_198-ACGTACAAGGCTTTCA	0.030216856
FM_218-AGTCAACTCCGCTGTT	0.030216979
FM_243-TGGTAGTAGGACAGTC	0.030217484
FM_290-AGGGCTCTCCGACAGC	0.030217651
FM_198-CCTCCTCTCCTTATGT	0.030217715
FM_245-GTTACCCGTCAAGCCC	0.030218173
FM_198-CAACGGCCATAAGATG	0.03021898
FM_221-CGTCAAAAGAGGTGCT	0.03021902
FM_231-GAAGGGTAGTACTGTC	0.030219048
FM_245-ATCGGATAGACGTCCC	0.030219406
FM_240-TGTGATGCACAATTCG	0.030219715
FM_228-TCTAACTTCCGTCCTA	0.03022057
FM_018-CATTATCCACCATCCT	0.030221557
FM_163-TACTGCCAGCCGGATA	0.030221911
FM_171-AGCGCTGAGGTAATCA	0.030222027
FM_178-AGAACCTGTTGTAGCT	0.030222911
FM_170-TATGTTCCAACGTTAC	0.03022437
FM_170-CCTCACATCGCCGATG	0.030224837
FM_184-GGAACCCCAACACAGG	0.030224992
FM_199-GCCATTCGTAGCTAAA	0.030225527
FM_240-TACGGTATCGATACTG	0.03022672
FM_165-CGTTCTGCACTGCGTG	0.030226804
FM_221-CTTTCAACAAAGGGTC	0.030227667
FM_163-GCGATCGTCAAGCTGT	0.030228173
FM_170-TGTTCATAGCACTAGG	0.03022919
FM_163-AACCCAATCAACTGAC	0.030229276
FM_198-TGCATCCAGGCTCACC	0.030229604
FM_170-CGGGTCAAGGACAAGA	0.030230187
FM_236-TGCGACGCAAGTCCAT	0.030231174
FM_218-TATCCTAGTTGATGTC	0.030231237
FM_218-GATCATGTCCTGGTCT	0.030232305
FM_175-TTTACGTTCCACTTTA	0.030232714
FM_229-CATACAGCAAATACAG	0.030233884
FM_163-ATTCCATAGTCTACCA	0.03023396
FM_200-TTGGGTACAAACGTGG	0.030234292
FM_172-GCTACAAAGAGCCCAA	0.030234594
FM_169-TGGGATTCAGGAGGTT	0.030234883
FM_198-TGGGATTTCACTCACC	0.030234963
FM_240-TCTTGCGGTGTATTGC	0.030235548
FM_243-CITE1	0.030235862
FM_170-TGCAGTAAGGCGAACT	0.03023662
FM_170-GACATCAAGATCACTC	0.030236887
FM_169-CAATTTCTCTAGGCAT	0.030237403
FM_263-CCGGTGAAGTTCCATG	0.03023781
FM_190-CCTACGTGTAACCCGC	0.030237872
FM_184-GTTATGGGTAGACTGG	0.030237887
FM_184-CTGGTCTGTTATCTTC	0.030238422
FM_228-GAATCACTCAGAATAG	0.030238576
FM_223-CAGCACGGTAATGATG	0.030238654
FM_245-TTCAATCTCGACGATT	0.030238727
FM_190-CAATCGAAGATTTGCC	0.030238817
FM_193-AGATGAAAGAGTAACT	0.030238964
FM_170-GTGACGCCACTGGATT	0.030238975
FM_178-CTGCCTATCGAACACT	0.030239372
FM_178-TGAGCGCCATATGGCT	0.03023946
FM_190-AGCGCCACATCTGTTT	0.030239847
FM_236-TCGTGCTAGGTCGCCT	0.030239979
FM_038-CTTGGCTTCATGCAAC	0.030240107
FM_171-GGTAATCAGAGCCTGA	0.030241031
FM_171-ATGAAAGCAATCAAGA	0.030241074
FM_236-ATACCGACAATACAGA	0.030241825
FM_221-ACCATTTCAAGGTCAG	0.03024303
FM_193-TCGGTCTAGATCGACG	0.030243319
FM_184-CGAGGCTTCCTTCGAC	0.030243546
FM_231-CAACCTCGTCCTTGTC	0.030243926
FM_245-ACCCTCAAGCCACTCG	0.030244902
FM_178-ATACCGAGTCCGGATC	0.03024497
FM_218-AACGTCAGTTTCGCTC	0.030245427
FM_170-CGTTGGGTCGGCTTGG	0.030245515
FM_236-GTAGGTTCATGAGATA	0.030245561
FM_200-GTCTAGATCGATACAC	0.030245923
FM_163-GCCAGGTTCGTACCTC	0.030246994
FM_234-TCATTACCACTCACTC	0.030247884
FM_190-TCCTTCTGTTGGCCGT	0.030248368
FM_218-CATACTTGTATGAAGT	0.03024845
FM_198-CTCAGGGAGCACCGAA	0.030249419
FM_263-TCTGGCTCACATACGT	0.03025107
FM_240-TTTGTTGTCGGCATAT	0.030251343
FM_163-GACTGATAGCCTGAAG	0.030251468
FM_018-AACCGCGCACTACAGT	0.030251756
FM_236-TCAAGCATCACATTGG	0.030251762
FM_175-GTCGAATTCGTTCAGA	0.030251956
FM_231-AGCCAATGTGCAATGG	0.030252615
FM_170-TCGTAGAGTACCTAAC	0.030253101
FM_198-TTTCCTCTCCACGTCT	0.030253198
FM_228-CGGGCATAGGACAAGA	0.03025328
FM_231-TAATTCCCAAGACCGA	0.030253304
FM_198-CCGCAAGCACAATGAA	0.030253453
FM_234-GGATGTTAGACGTCGA	0.030253816
FM_221-GCCATGGCACTCATAG	0.030253856
FM_234-TCTTAGTAGTAGGTTA	0.030254055
FM_176-AGGGTCCTCTCGAACA	0.03025413
FM_198-GTGTGATGTAGAGACC	0.030255223
FM_223-TCAATCTTCCGGTTCT	0.03025525
FM_245-GCATTAGCAATCAGCT	0.030255351
FM_236-TATTGGGAGAGGTCAC	0.030256376
FM_198-TACTTACAGATAGTCA	0.030258495
FM_231-ACGGGTCTCGCGGTAC	0.030258587
FM_243-CITE5	0.030258922
FM_149-ACCGTTCAGATACCAA	0.030259166
FM_163-TTGCCTGCAAACCGGA	0.030259805
FM_200-ACGCACGGTCTATGAC	0.030259894
FM_163-CATACTTGTGCCTATA	0.030259922
FM_234-ACGGGTCCATGGAATA	0.030260354
FM_178-CTACAGAAGGTCATAA	0.03026071
FM_221-CAGCAGCTCCGAGGCT	0.030261455
FM_163-TCGCAGGAGGTAAGGA	0.030262142
FM_234-CACTAAGTCCGCTGTT	0.030262679
FM_290-CTATCCGAGCCGAATG	0.030262735
FM_231-AACAGGGGTCGCAGTC	0.030263426
FM_178-GTGCTGGGTGGAATGC	0.03026416
FM_218-CCCTAACAGTGTTGTC	0.030264476
FM_170-AAGACTCCACTACACA	0.030264605
FM_217-TCCTCTTAGTTCTACG	0.030265737
FM_221-AATGGAATCGAGGCAA	0.030266386
FM_175-GGTGGCTAGAGCAAGA	0.030266551
FM_120-CTCTGGTAGTTACTCG	0.03026666
FM_231-CCTCATGTCAAGTAAG	0.030267272
FM_178-ATTCTTGAGGTAAAGG	0.030267749
FM_236-GTCCACTTCTCTGGTC	0.03026789
FM_234-ATTACTCGTTCGTACA	0.030267924
FM_228-GATCATGGTCGTACTA	0.03026797
FM_228-CGTCCATTCATCACTT	0.030268429
FM_165-ACCCAAAGTGAGACGT	0.03026863
FM_221-TTTGACTGTCATCCCT	0.030268913
FM_236-TGCGGCACAAATGGTA	0.030269023
FM_290-CAGGTATAGAGTGTGC	0.030269202
FM_038-CTCACACTCTCCTATA	0.030269885
FM_193-CCGATCTGTGCCCACA	0.03027008
FM_245-ATGGATCAGGCCACCT	0.03027103
FM_228-AAGTGAAAGTTGCATC	0.030271431
FM_184-CTCAGAACACATGAAA	0.030272247
FM_178-AAGTACCCACTGGCGT	0.030272773
FM_240-TCTGGCTGTGAGAACC	0.030272897
FM_221-CCCTCTCTCGGTGCAC	0.030273173
FM_163-ATGCCTCAGACGCAGT	0.030274017
FM_198-TCAGGGCTCCACCTCA	0.03027443
FM_234-TGAGCATCAGCGGTTC	0.030275071
FM_240-GACCCTTGTACCTTCC	0.03027595
FM_169-TGCTGAAGTAGCTTGT	0.030277062
FM_198-CAAGGGAGTCGAGCTC	0.030277604
FM_231-GGGCCATCACATCCCT	0.030278917
FM_228-TCCACGTGTTGGTGTT	0.03027894
FM_231-TCACTATAGAGGCGGA	0.030279314
FM_163-TCTTCCTAGACGCTCC	0.030279769
FM_231-CGTCAAAAGCGTCTCG	0.030279871
FM_234-AGACCATAGCACACCC	0.030281529
FM_295-GTCTAGACACAGTACT	0.030281609
FM_169-ATTCATCTCTACACTT	0.030282754
FM_178-GTTGAACCACTACCCT	0.030282767
FM_221-TCTCCGATCGGTGAAG	0.030283576
FM_178-TTTACGTCAGGTCAGA	0.030283675
FM_234-GAAGGGTCACTATCGA	0.030283678
FM_178-TGCGACGCAGCATACT	0.030283686
FM_170-GACTCTCAGCTTCGTA	0.030283706
FM_170-GCCATTCGTCCATAGT	0.030284101
FM_236-GCTTGGGGTCCACGCA	0.030284286
FM_075-TATCTCAAGCTACCGC	0.030284293
FM_038-GGTATTGGTGCTTCTC	0.030284358
FM_184-TCTCAGCCACTTTATC	0.030285
FM_236-ATTGGGTTCTTCACAT	0.030285308
FM_218-TCATGTTCATCCGGTG	0.03028545
FM_178-ATTTACCAGATGCTTC	0.030286532
FM_190-TTACCGCTCATCACTT	0.030287448
FM_234-TAATTCCGTGGCCACT	0.030287487
FM_236-GGGTGTCTCACCCATC	0.030287651
FM_193-GTCGTAACAACAAGAT	0.03028865
FM_240-TCGGGACTCGGATAAA	0.030288693
FM_165-GGCTTTCCAAATGGCG	0.030288843
FM_243-CITE2	0.030291064
FM_234-AGCCACGAGGCATCTT	0.030291326
FM_163-AGTTCGAAGTTGGAGC	0.030291831
FM_223-CAGTTAGTCGGCATAT	0.030291928
FM_234-TGACGCGAGTAGTGCG	0.030293625
FM_193-TGATCTTTCCATCTGC	0.030295039
FM_190-CACGTTCAGCGTTGTT	0.03029537
FM_184-AGGTAGGAGATCCCGC	0.030295638
FM_223-AGATCGTGTTGTGCAT	0.030295664
FM_178-TAGAGTCAGATCGCCC	0.030296613
FM_218-CCTCCAACACAAGCCC	0.030296657
FM_163-CCTCAACGTTATGTGC	0.030296935
FM_240-TCAGGTACATAACTCG	0.030297073
FM_178-TTTAGTCAGAGATTCA	0.030297162
FM_163-AATTCCTTCTCCTACG	0.030297227
FM_295-CTAACCCGTGAGCCAA	0.030297348
FM_234-TATTGGGTCTGAGAGG	0.03029739
FM_290-TCAGTGATCTCTGACC	0.030297408
FM_163-AGGAATACACAGGATG	0.030299513
FM_163-GGTGAAGTCAATGCAC	0.030299583
FM_169-TCATTACAGGGTCACA	0.03029968
FM_243-CITE1	0.030300302
FM_170-CGTTGGGGTACCTATG	0.030301623
FM_231-GAGGGTAAGAAAGCGA	0.030301956
FM_221-GTCTAGACATAGCTGT	0.030302957
FM_231-ACACTGAAGGCCCGTT	0.030303583
FM_169-CCCTCTCTCACGAACT	0.030303812
FM_231-TGATTCTAGATTGGGC	0.030304277
FM_234-TCTGGCTGTAGCTGTT	0.030304527
FM_228-TCTGCCACACACCAGC	0.030304864
FM_170-GGCTTTCCACAGTCCG	0.030306635
FM_231-GACGCTGTCTTCCAGC	0.030306902
FM_243-CITE2	0.030307448
FM_229-TCAATTCCAATCGCCG	0.030307695
FM_163-CATTGAGAGCTGACAG	0.03030786
FM_199-GTCGAATCATTGAAAG	0.030307928
FM_218-TACAACGAGCGAGTAC	0.030307962
FM_240-AGCGATTGTTCAAGGG	0.030308325
FM_236-GTGTTCCTCGCTGTTC	0.03030856
FM_228-ATTTCACGTGACATCT	0.030308807
FM_228-AACAAAGGTCGAATTC	0.030308828
FM_184-ACTGATGCAGAGTCTT	0.030308936
FM_263-CCACACTGTCCAATCA	0.03030912
FM_259-GAATAGAAGTCACTAC	0.030309582
FM_184-TTACGTTTCATGAGTC	0.030310702
FM_234-ATTCCTACACCTAAAC	0.030311903
FM_163-AGGTTACCAAAGTATG	0.030312454
FM_184-GGTCTGGCAACCTATG	0.030313365
FM_221-TACCTCGGTGAACTAA	0.030313607
FM_295-ATGTCTTTCTCCGAGG	0.030314498
FM_169-CTACCTGGTCTTGAGT	0.0303156
FM_218-TCGTAGAGTAGTAAGT	0.03031615
FM_169-TGTCCTGAGGCTAACG	0.030316351
FM_295-TTTATGCTCTAAACGC	0.030316569
FM_190-TGGGAGATCCGAAGGA	0.030316917
FM_173-AAAGTGATCCTTCTTC	0.030317275
FM_190-ACTTTGTGTCTCGGAC	0.030317288
FM_172-TGGCGTGCAAGCACAG	0.030317552
FM_290-ATTGTTCAGTACTGTC	0.030318499
FM_171-GATGGAGAGGTCCGAA	0.030318597
FM_228-AATGCCATCTATCACT	0.030319445
FM_295-ATTCATCTCGTAACAC	0.030320251
FM_228-CTACAGATCTCAGAAC	0.030320348
FM_236-GCAGCCAGTGATTAGA	0.030320734
FM_236-GGGACCTGTGGCTCTG	0.030320873
FM_173-CATAGACTCTGACGCG	0.03032142
FM_175-TCCTCTTGTCCGGTGT	0.030322064
FM_259-GTAGGTTTCCTTCTGG	0.030322934
FM_240-CCCGGAATCCGCTTAC	0.030322941
FM_243-CITE7	0.030323023
FM_259-GTGAGGACAAGAGGTC	0.030323489
FM_018-AAACCTGTCACCGTAA	0.03032463
FM_170-GTCACGGAGTTTCTTC	0.030325688
FM_170-GTGACGCTCACCTTGC	0.030325735
FM_171-GTCTACCGTACTCCGG	0.030325737
FM_245-CTGTCGTTCCATAAGC	0.030326387
FM_198-CGTGAATTCACCCTTG	0.030326396
FM_218-TTCTTGACACACCAGC	0.030327247
FM_245-TTACGTTAGGAAAGGT	0.030327335
FM_240-TACTTCAGTTCCGTTC	0.03032767
FM_219-GGAGAACGTACTCCGG	0.030328264
FM_184-GTAGAAAGTGCGACAA	0.030329445
FM_234-GCCATTCTCTCCGTGT	0.03032966
FM_190-GTCTGTCTCCTTATCA	0.030329907
FM_228-TGGTACAAGAAGAGCA	0.030329924
FM_178-ATTATCCAGTGGATAT	0.030330088
FM_178-ACGGAAGCAAGTGACG	0.030330563
FM_176-GTGAGCCAGGACGCTA	0.030330844
FM_243-CITE7	0.030331604
FM_228-TATCAGGAGGTCACTT	0.030331712
FM_193-TGGGATTAGAACCGCA	0.0303319
FM_175-GTAAGTCAGCTCCATA	0.030332442
FM_234-CACGTGGAGGCCTTCG	0.030333055
FM_218-GAGAGGTAGGCCGCTT	0.030333309
FM_163-AGACTCAAGGTTCCGC	0.030334128
FM_234-CAACGATCAATTTCCT	0.03033414
FM_221-GCGGATCCATATCTGG	0.030334331
FM_193-TTCCACGCAAATCGGG	0.030336326
FM_231-GATTTCTTCCTTGACC	0.030336713
FM_245-TACGTCCAGCATCTTG	0.030336723
FM_198-GTTACGACATTGGCAT	0.030337393
FM_193-AAGACAATCAGCTGTA	0.030337801
FM_231-GATGGAGCACAGTATC	0.03033782
FM_231-GAGAAATGTACCGGAA	0.030338356
FM_236-ATTGTTCGTCAGATTC	0.030340334
FM_263-TGATGGTTCCGTCAAA	0.030340407
FM_172-TCGACGGAGCCTGAAG	0.030341858
FM_198-CCGCAAGGTTGCTCAA	0.030341981
FM_221-AGCGATTCAATACCTG	0.030342039
FM_184-GATCACATCCGGACTG	0.030342625
FM_184-ACCCTCAGTCTTTATC	0.030342711
FM_234-TAGGGTTAGTTTCTTC	0.030344106
FM_170-CCTTGTGTCGACCCAG	0.030344317
FM_228-TTGTGGAAGTATAACG	0.030344322
FM_169-CCTCAGTCACCAGTAT	0.030345194
FM_290-TTTCGATGTGCTAGCC	0.030345596
FM_163-CCGATCTCATGGGTCC	0.030346533
FM_178-TTCTTGAGTGAGATAT	0.030346623
FM_240-TTCTAGTTCGCCAACG	0.030346798
FM_295-AGTCACAGTCGTCAGC	0.03034689
FM_226-CGTAGTACATAATGCC	0.030347234
FM_245-TCGACCTTCTGGTGCG	0.030348022
FM_169-TTGATGGCAGCTGTTA	0.030348642
FM_274-CGCAGGTAGTAAGACT	0.030349247
FM_231-TCGCAGGCACGATAGG	0.03035037
FM_170-GATCATGGTGTTCCTC	0.030350437
FM_190-ACACTGATCCGAACGC	0.03035089
FM_245-GCTACAATCTGCCCTA	0.030351313
FM_234-GCAGGCTGTAGGCAGT	0.030352129
FM_178-TGGCGTGGTTCGAACT	0.0303528
FM_231-ACCTGAAGTTGGAGGT	0.03035343
FM_172-CCTGTTGCAGGGCTTC	0.030353824
FM_178-TCAAGACTCGACGCTG	0.030353852
FM_178-AACGAAATCCATTTCA	0.030354014
FM_075-ATTGGACGTAAACCTC	0.030354392
FM_170-TTACCGCTCCCTGGTT	0.030355537
FM_200-GTCCACTCAAAGGATT	0.030355586
FM_198-ATGACCACAGACTGCC	0.030356402
FM_176-GGAGAACCATTCCTAT	0.030356498
FM_178-GTTGCGGAGGCTCTCG	0.030356748
FM_170-ATGACCATCAGCGCAC	0.03035689
FM_178-GACTATGCAAAGCACG	0.03035722
FM_170-CCTCAGTAGAGAGGGC	0.030357903
FM_218-TACATTCCACTGTCGG	0.030358052
FM_193-GGAACCCGTCACAGTT	0.030358195
FM_234-GATTGGTCACCACTGG	0.03035884
FM_193-CTTCGGTCATCATGAC	0.030359497
FM_228-TGATTTCAGTGCCAGA	0.030359918
FM_295-CGGAACCCAATGGGTG	0.030359939
FM_184-TGAGTCATCTGAGTCA	0.03036013
FM_178-ATCAGGTGTACGTACT	0.030360397
FM_218-AACCAACAGTGGAATT	0.0303606
FM_075-TCGTACCAGTGTCCAT	0.030361176
FM_175-ATACTTCTCTGGTGGC	0.030361662
FM_170-AGTACCAGTCGCACGT	0.030361697
FM_178-TTTCGATTCAGGTGTT	0.030362053
FM_169-CGCCAGAGTCGAGATG	0.030362293
FM_170-GCTGCAGAGACACACG	0.030363476
FM_234-TATTGCTAGCCATTGT	0.030363629
FM_170-GGTCACGTCGTAACAC	0.03036503
FM_198-CAACAGTGTGTCTTCC	0.030365441
FM_228-GACACGCCACTAGGTT	0.03036548
FM_236-TCAAGTGCAGCTCTGG	0.030366708
FM_193-ATGGATCAGCATTGAA	0.030366722
FM_163-GAACACTTCATGTCTT	0.030366844
FM_163-TCCGATCGTCCGGTGT	0.030367648
FM_198-GTCGAATCATTCTCTA	0.03036831
FM_231-ACACCAACATCCTAAG	0.030369496
FM_228-ATGGGTTCAGTAACCT	0.0303697
FM_175-CACTGGGAGCATGTTC	0.030371143
FM_234-GCTTGGGCACTAGTAC	0.03037151
FM_234-AACAAAGTCACTGTCC	0.030371685
FM_240-CCCTGATCAGCATGCC	0.030374251
FM_198-GACCGTGTCCACGTCT	0.030374484
FM_120-GTGCTTCCATACTGAC	0.030375453
FM_184-CATTTCAAGGCAGCTA	0.030375736
FM_231-TCTACATTCGTGGTAT	0.030375814
FM_231-GATTCTTTCGCCAGAC	0.030376295
FM_234-ATGGTTGTCGACGCTG	0.030377332
FM_295-TGGGATTCATGCCGAC	0.030377636
FM_218-ACGGTCGCACCCAATA	0.030378364
FM_221-CATTGTTGTATTTCGG	0.030381393
FM_226-GAACTGTCAGAATGTA	0.030381436
FM_178-TTACAGGAGTAACGTA	0.03038168
FM_245-ATCGATGCATTGTGCA	0.030382393
FM_198-AAGCATCGTATATGGA	0.030383203
FM_228-GCAACCGAGCCATGCC	0.030383777
FM_169-AAGCCATTCCAGCTCT	0.03038421
FM_175-CGGAACCTCCCGTTGT	0.030384412
FM_259-TGTAGACGTTCGTAAC	0.030384604
FM_170-GAGCTGCTCGTCCTCA	0.030384962
FM_221-TCATATCAGTGACCTT	0.030385101
FM_170-AGACACTCAATTGAAG	0.030385211
FM_228-GGGCGTTTCGATCCCT	0.030385895
FM_228-GCCAGGTTCTTACTGT	0.030386625
FM_236-TTCTAACAGGAGATAG	0.030386819
FM_243-CITE1	0.030387264
FM_163-CATTCTACAGGCTATT	0.030387886
FM_226-CATCCGTGTGAGAACC	0.030388486
FM_176-TTACTGTAGGCCCAAA	0.030388698
FM_240-GGTGTTATCGCCAACG	0.030389557
FM_170-TAATTCCAGCAAACAT	0.030392556
FM_176-AGCCAGCTCGAGAGCA	0.030392976
FM_199-CCTCATGGTTTCCATT	0.030393066
FM_170-GGAGAACCAATTGTGC	0.030393256
FM_221-CGCATAAGTTGCAAGG	0.030394267
FM_234-TCCCACAAGGGCTTCC	0.030394353
FM_163-CTACCTGAGGCAGCTA	0.030394746
FM_245-CATCGCTTCCGAAATC	0.03039548
FM_221-TCATCATTCCTACGGG	0.03039765
FM_231-TTCAGGAAGAATCGTA	0.030398093
FM_236-TACAACGCATTGACCA	0.030398315
FM_245-AAGACTCGTAGCTGAG	0.030398546
FM_231-GGGACTCGTCTTTCAT	0.030398564
FM_231-GTCTTTATCTGACAGT	0.030400297
FM_169-GATTTCTCAAGAGGTC	0.030400578
FM_243-CITE5	0.030400746
FM_170-TACTTACCACGGAAGT	0.03040086
FM_218-AAGATAGGTTAGGGTG	0.03040113
FM_178-TGTGAGTGTAGTCCTA	0.030402303
FM_231-CGGTCAGAGACTAGAT	0.030402562
FM_234-ACCAAACCATGTCAGT	0.030403243
FM_240-GGACGTCAGTCATACC	0.030403838
FM_178-CGAAGTTAGCTGTACT	0.030403845
FM_236-TCTATCAAGGTCACCC	0.030403968
FM_234-GTCGTTCGTTGTCATG	0.03040449
FM_198-GTTTACTAGTAAGCAT	0.03040482
FM_240-AAGTACCAGAGCAGAA	0.030405512
FM_234-CTAGACAGTAGGTAGC	0.030405823
FM_228-CATCCCAAGGAAAGTG	0.030406091
FM_169-TTCTTGAAGTAGGCCA	0.030406393
FM_170-ACGTAGTCACATCATG	0.030406754
FM_190-CTACCTGGTACAATAG	0.030406965
FM_198-CAGATCAAGAGAGCAA	0.030407138
FM_231-AGCTTCCGTTGTATGC	0.030407358
FM_228-ACTTCCGAGGCTAAAT	0.030407375
FM_243-CITE3	0.030407505
FM_223-ACTGTGAAGGTCGTAG	0.03040771
FM_190-GCGTTTCGTCCAGGTC	0.030407848
FM_198-TCACGCTAGGACAGTC	0.03040811
FM_198-GGGTTTATCCATTCAT	0.030408248
FM_198-TTTCACACATTCCTAT	0.030408466
FM_199-TGGAACTTCATGCCAA	0.030408539
FM_163-CCTCAGTTCGCCCAGA	0.030408869
FM_231-CCACTTGTCCTACCGT	0.03040892
FM_163-AGTAACCTCCGATAAC	0.030409008
FM_240-TTACCGCCAGGTGGAT	0.030410636
FM_243-CITE3	0.030410727
FM_274-CCGTAGGAGTAACGAT	0.030410849
FM_175-GACAGCCCAGCTGTTA	0.030411128
FM_120-GGGCTACAGCATCAAA	0.03041134
FM_165-ACCTGAACAAGGGCAT	0.030411547
FM_236-TTGCGTCGTTATGTGC	0.03041202
FM_234-CTGCCTAGTAAGATAC	0.030412573
FM_228-ACGATGTTCCGGCAGT	0.030412812
FM_199-TCACATTCAGTCTCTC	0.030412888
FM_245-TATCTGTAGTGAGTTA	0.030413348
FM_169-TACTGCCTCCTCTAGC	0.030413913
FM_234-TAGGAGGTCGCTTAAG	0.030414365
FM_243-CITE1	0.030414889
FM_234-GGGCGTTCATGGAACG	0.030414922
FM_263-AAGCGAGGTAATGTGA	0.030415697
FM_218-ATTACCTGTGTAGGAC	0.030415727
FM_234-AGGGCCTAGTCCCGAC	0.030416189
FM_193-AATGGCTCATGAGATA	0.030416373
FM_120-ACACCAATCGCTGTTC	0.03041737
FM_163-ATAGACCGTCGAGATG	0.030417388
FM_259-TCAGTCCAGTAACCGG	0.030417489
FM_193-TCATCATGTAAGATCA	0.030417569
FM_234-TTATTGCAGATCGCTT	0.030419026
FM_243-CITE4	0.030419465
FM_243-CITE2	0.03042034
FM_170-TGATTTCAGCAGGCAT	0.030422261
FM_172-GAATCACCAATAGAGT	0.030423388
FM_231-ATCCACCAGGTTAGTA	0.030423628
FM_236-AAGTACCAGAAGCTCG	0.030423697
FM_163-GTTGAACAGTTGAATG	0.030423956
FM_240-GCTTGGGAGGGCATGT	0.030424887
FM_240-ACAGAAAAGCCTGAAG	0.030425744
FM_193-CCTTTGGCACAACGTT	0.030425876
FM_221-GTGATGTTCGGAAGGT	0.030426173
FM_234-CTTACCGTCTAGGCAT	0.03042621
FM_218-GCTGCAGCATAATGAG	0.030426655
FM_198-TACGTCCTCGCTTGCT	0.030426951
FM_120-TGCAGGCTCTCGGGAC	0.030427078
FM_075-CCGTACTGTGATGTGG	0.03042827
FM_216-AGGACTTGTATGCAAA	0.030429212
FM_170-CACTTCGGTAGGAAAG	0.030430488
FM_219-TAGATCGGTGGATCAG	0.030431943
FM_163-TGGATCACATCCGTTC	0.030432299
FM_169-CCTCTAGCACACCTGG	0.030432591
FM_245-GGGACAAGTGCCGTAC	0.030432792
FM_240-CACTGAAAGCTGTACT	0.030432878
FM_190-CTCCACAAGGGACAGG	0.030433593
FM_245-GGTAACTAGACAGCGT	0.030433837
FM_245-GGCACGTCAGCAGACA	0.03043444
FM_234-GTAGAGGAGCGCTTCG	0.030434757
FM_170-TTCCACGTCGTTCATT	0.03043546
FM_234-GGTGTTAGTTTCGACA	0.030435756
FM_184-CCTCCTCAGACTCGAG	0.030436687
FM_170-ATTCCTAGTGAGCCAA	0.030436693
FM_240-TAAGCCACACTTCATT	0.030436998
FM_163-TGATCTTTCCGTCCTA	0.030437214
FM_219-GAGATGGTCAGTGGGA	0.030439546
FM_075-CCTTCGAAGCCAGTAG	0.030440435
FM_218-TGCAGTAAGGAGACCT	0.030441094
FM_178-CATAAGCTCGCGTGCA	0.030441454
FM_169-CATCCGTCACAACATC	0.030441461
FM_236-GTGGGAACAGTAGTTC	0.030441796
FM_170-TGAGCATCAAACCATC	0.030442087
FM_193-GTCATGAGTAACCAGG	0.030442145
FM_184-CCATCACTCTTCACGC	0.030443273
FM_226-AGATAGATCATGCGGC	0.030443393
FM_243-CITE2	0.0304443
FM_234-TTCAATCGTGCTCTCT	0.030444734
FM_234-ATCCGTCCATACCGTA	0.030445071
FM_169-CTTCTCTTCCCTCTTT	0.030445708
FM_218-CGTGCTTGTTGCCATA	0.030447837
FM_236-GGAATGGTCTCGTCGT	0.030447999
FM_172-CTCTCGAAGTCCGCCA	0.030448753
FM_218-ATTCTACTCACTCTTA	0.030449163
FM_190-AACCAACTCACTGAAC	0.030449826
FM_163-ATTCAGGTCACTGTCC	0.030450005
FM_236-AGGCTGCTCGACACCG	0.030450048
FM_290-CCAATGACAGGTTACT	0.030450897
FM_295-AAACGAAGTGTTACAC	0.030451115
FM_234-GGGTATTCAGTGAGCA	0.030451423
FM_193-TCCGAAAGTGCTTATG	0.030451588
FM_170-CGGGCATGTGGATTTC	0.030451737
FM_169-TACTTCATCTTCCACG	0.030452235
FM_176-GTCGTTCCACCATTCC	0.030452443
FM_243-CITE7	0.030453395
FM_184-CAGAGCCTCCTGGGTG	0.030453656
FM_165-GACAGCCAGGACTAAT	0.030453699
FM_163-TGGGCTGTCTCATTGT	0.030453995
FM_221-AACGTCAAGAGCAACC	0.03045404
FM_234-AATGACCCACGAGGAT	0.030454416
FM_231-ACCCTCAGTCTTGCGG	0.030455595
FM_170-TCACTATCAATGAACA	0.030455919
FM_240-CGGGCATTCCGCACTT	0.030456275
FM_171-CATGAGTTCATTGCTT	0.030456636
FM_245-TTCACCGTCACCATCC	0.030457
FM_184-CCTGCATTCCACGTCT	0.030457022
FM_228-GAGGCCTGTAACATCC	0.030458199
FM_170-TGGGCTGAGCCGCACT	0.030459687
FM_234-TCAGTTTTCGACGTCG	0.030459762
FM_170-TGATCTTCAGATTCGT	0.03046001
FM_199-TCCGTGTTCCTCTTTC	0.030460779
FM_236-GTCCTCAGTCTTTCAT	0.030463165
FM_198-GTGTTCCGTCTCTCAC	0.030463902
FM_165-GGAGCAAGTCGAAGCA	0.030464089
FM_234-CACGAATTCTGCCTCA	0.030464357
FM_198-CTGCCATCAGCACGAA	0.030464472
FM_228-GTGACGCGTCAGTCCG	0.030465057
FM_228-GTAACCATCCTGATAG	0.030465432
FM_236-GTATTGGGTACCTAAC	0.0304664
FM_234-CCCTTAGAGCGTCTCG	0.030467462
FM_218-CTCCCAAAGCGCTGAA	0.030467601
FM_243-ATTCACTGTTCAAGTC	0.030467885
FM_243-CITE1	0.03046831
FM_221-TTACCATGTCGTGGAA	0.030469485
FM_170-TTGGGTACAGCTATTG	0.030469976
FM_234-AATCACGCAACAGAGC	0.030470598
FM_178-CAAGCTATCGTACCTC	0.030470887
FM_221-TGATCAGTCTGTCGCT	0.03047116
FM_198-GCGATCGTCTCAGAAC	0.030471431
FM_259-ATCACAGGTCGTAATC	0.030471485
FM_274-TCACGCTGTGCTCGTG	0.030471623
FM_218-CGCGTGATCCTTTGAT	0.030472815
FM_221-AATTCCTCAACAACAA	0.030473113
FM_170-TGACCCTAGTACCCTA	0.030473124
FM_198-CATTGCCGTCTTGAAC	0.030473165
FM_178-TTCTGTACATTCACAG	0.030474268
FM_178-TGCATCCGTAGAGTTA	0.030474458
FM_236-ACTGATGGTCCAACGC	0.030474477
FM_218-CTCTGGTAGTTAGTAG	0.030474914
FM_170-GAACTGTCAATGTCAC	0.030475294
FM_243-CITE5	0.030475762
FM_199-TCTACCGAGTTGCTCA	0.030475914
FM_193-TCATTGTGTTGATGTC	0.030476093
FM_234-CGTTAGATCGTCTACC	0.03047649
FM_165-AGATCCATCACACGAT	0.030478226
FM_170-CATCAAGGTTTGAACC	0.030478658
FM_198-GAGGGTATCCTTCGAC	0.030478792
FM_198-TGTGATGTCTGGGCAC	0.030478876
FM_170-AGTAACCTCCGCAGTG	0.03047974
FM_170-ATCGGCGTCACAAGAA	0.030479763
FM_245-CCACGAGGTCAACCTA	0.030480208
FM_228-CGGAATTAGTGGACGT	0.030480614
FM_295-CTACAGACAATAGTGA	0.030481989
FM_178-GTCTAGAGTATGCGTT	0.030482484
FM_193-ATCGTGACATGAGGGT	0.030482657
FM_240-GGGATGATCTTACGTT	0.030483278
FM_170-GAGTGAGTCAGGCGAA	0.030483356
FM_200-TTCAGGAGTAACGTTC	0.030483387
FM_218-TCCAGAACAGTGTATC	0.03048371
FM_236-ACCAACACATATGGCT	0.030483924
FM_169-TCGACCTTCCCTTGTG	0.030484099
FM_200-CTAGGTAAGAAGAGCA	0.030484172
FM_228-TCATGCCAGCCGATTT	0.030484278
FM_170-GAATCGTGTCCTATAG	0.030484533
FM_165-GTGACGCGTCTTACTT	0.030485159
FM_170-CTTCGGTTCGTTCGCT	0.030485453
FM_165-CACACAAGTCGTTATG	0.03048548
FM_170-AGGTAGGGTAGCTGTT	0.030487267
FM_221-GCCTGTTGTCGTTCAA	0.030488018
FM_234-ACACCAACACAATGAA	0.030488206
FM_178-CCGTGAGAGTCCCTAA	0.030488366
FM_171-CCCTCTCTCATGCAGT	0.030488515
FM_173-ACAGGGAGTTGCCAAT	0.030488584
FM_169-TCCGTGTCAGGGAATC	0.030488688
FM_226-TCCACGTCAGCGAACA	0.030489564
FM_120-ATGGAGGTCAGAACCT	0.030489719
FM_169-CTCCATGGTGGTTTAC	0.030489933
FM_200-AGCGCTGCACGGCTAC	0.030490248
FM_170-GAGTTTGTCCAGCTCT	0.030491289
FM_170-AGGAGGTCAAGATCCT	0.030491771
FM_234-ACCTGAACAGAGGAAA	0.030492453
FM_228-CATACAGGTACTCGAT	0.03049287
FM_178-AACCTGAAGACGGTTG	0.030493533
FM_198-AGGGAGTTCAGTGCGC	0.030494096
FM_234-CAGAGCCCACGCGCTA	0.030494146
FM_178-CTCCGATCATGGAAGC	0.030494312
FM_190-TACTGCCCATCTGGGC	0.030494755
FM_163-TGACGCGGTGTTCCTC	0.030495089
FM_172-CCGATCTTCTGCCTGT	0.030495659
FM_234-AGGAGGTGTCTAACGT	0.03049573
FM_243-TATTGGGTCTTCCCGA	0.03049668
FM_178-TACGGGCGTCAAGTTC	0.030496748
FM_193-TACCTGCGTCCTACAA	0.030497506
FM_172-CATACCCGTCCAGAAG	0.030498484
FM_163-CCACTTGCAACCCGCA	0.030498577
FM_221-TAGACTGAGCTTAGTC	0.030500295
FM_236-ATACCGATCGTCTACC	0.030501876
FM_149-CACTGAAAGATGTAGT	0.030501965
FM_290-GTAAGTCAGCACTCGC	0.030502979
FM_240-GATCATGGTTCCCACT	0.030503623
FM_263-CCTAACCCACAGGATG	0.030505084
FM_263-TCGAAGTTCAGAGTTC	0.030505754
FM_163-AAGCATCCACTTCAGA	0.030506762
FM_149-GAGTGAGTCATTACGG	0.030506799
FM_234-GGTGAAGGTTCCCAAA	0.030507917
FM_223-TAGTGCATCACCGGTG	0.030508025
FM_243-CITE3	0.030508025
FM_236-AGGCCACGTACGTGAG	0.030508379
FM_170-ACATGCACAAGAGTGC	0.0305088
FM_171-ATCTTCATCGTACACA	0.030509721
FM_163-CACAGATGTACTCGAT	0.030510703
FM_229-CTTCCGAGTTGACTAC	0.030510988
FM_163-CGTGCTTGTGGTAATA	0.03051102
FM_193-GACGTTACACCTGATA	0.030511472
FM_218-CAGCCAGCAGGCGATA	0.03051156
FM_184-CATTTCACAATTTCCT	0.030511944
FM_163-CATCCGTTCTAAACGC	0.030512348
FM_120-TATATCCTCTTCGATT	0.030512389
FM_243-CITE6	0.030512635
FM_234-CATGGATAGCAGCGAT	0.030512724
FM_217-TCTTTGAGTTCTAACG	0.030513229
FM_259-CGTCCATCAGCAAGAC	0.0305141
FM_163-AATCGACAGACGGATC	0.030514164
FM_165-CCTTGTGGTGCAAGAC	0.030515648
FM_172-TTGGGATTCTACTTCA	0.030515853
FM_218-CCTAACCGTGCACATT	0.03051626
FM_178-ATTCCATCACTTGGGC	0.030516945
FM_199-GTACAACGTTGACTGT	0.03051696
FM_173-CGTCCATTCATTTCGT	0.030517165
FM_236-GAAGTAAAGTATAGAC	0.030517453
FM_226-TACATTCTCCTTCGAC	0.030517677
FM_216-TTAGTCTCACGATAGG	0.03051819
FM_223-ATCATTCCATCGTCCT	0.030519925
FM_170-AGGGTGAGTCCTATAG	0.03052085
FM_240-TTTCGATTCGTCAACA	0.030520944
FM_178-GTCTCACCACTTGACA	0.030522062
FM_231-TCAGGGCCATACATCG	0.030522594
FM_163-TAGACCAAGTGCCTCG	0.030523445
FM_165-TGCAGATGTCCATCTC	0.030523617
FM_163-TTTACCAGTCACTAGT	0.030523876
FM_193-CAACCTCAGCCAAGCA	0.030523991
FM_217-GGGTTTAAGAAGCCAC	0.030525418
FM_218-AGATCGTTCACTGATG	0.030526076
FM_163-TCACAAGTCAGTGTGT	0.030526955
FM_228-TATCAGGGTCCACAGC	0.030529736
FM_231-GCCTGTTTCAGGGTAG	0.030530041
FM_169-GCCAGTGCACTTCAAG	0.03053008
FM_234-CAGGGCTTCCACAGCG	0.030530091
FM_163-TCGATTTGTTTCCATT	0.030530542
FM_018-CACACTCGTAGATTAG	0.030530682
FM_236-AACTTCTCAAACGTGG	0.030530687
FM_263-ACGGGTCCAATTGCGT	0.030530903
FM_178-GTAGAAATCACACGAT	0.030531015
FM_240-ATTTACCAGTGAGGCT	0.030531159
FM_234-AGGGAGTAGTAGAGTT	0.030532405
FM_173-TTCCGTGAGAATAGTC	0.030534167
FM_198-AAGTTCGTCAGCGCGT	0.0305343
FM_234-GTCAGCGTCAGATTGC	0.03053503
FM_170-GAACACTGTTGGCTAT	0.030535758
FM_193-TAACTTCCACACAGAG	0.030536275
FM_169-TCACAAGTCCTACACC	0.030536307
FM_170-TTTCATGAGAGGTTAT	0.030536903
FM_234-GGTGGCTAGTAATACG	0.030538186
FM_163-TTTCAGTCAACGTTAC	0.03054173
FM_218-ATGGAGGCAGAGGTTG	0.030543102
FM_236-AGATGAAGTAACCAGG	0.030543208
FM_163-GTTCTATCAGAATTCC	0.030543657
FM_176-AGTACTGCACATGTTG	0.030543845
FM_243-CITE2	0.030545441
FM_223-CACTAAGCACCAGCCA	0.030545678
FM_226-AGGGCTCAGTTGCGCC	0.030545779
FM_170-TGGTACAAGCACTGGA	0.03054586
FM_221-TCGGATACAGGGATAC	0.030545868
FM_190-TCTACATGTTACCTTT	0.030546745
FM_075-GTGTGCGAGTACGTTC	0.030547313
FM_240-CCTCAGTGTACGAGCA	0.030548211
FM_163-GGGTGTCCACACGGAA	0.030548215
FM_240-ATGGGAGGTGACAGCA	0.030548392
FM_263-CAACCTCTCAGTGGGA	0.030548472
FM_171-AGTTCCCTCTACACAG	0.030549489
FM_231-GATAGCTTCTGATGGT	0.030550634
FM_231-TCGATTTTCCATACTT	0.030550726
FM_198-CTGCCTAGTATCGTGT	0.03055151
FM_170-AGTACCAGTTGGCTAT	0.030552523
FM_263-TACGGGCGTATCGTGT	0.030552978
FM_120-GATCATGAGGAACGCT	0.030553432
FM_236-TCGATTTGTCTTTCAT	0.030554986
FM_178-GACACGCAGCTGACTT	0.03055538
FM_234-TCAAGTGAGTGCACCC	0.03055633
FM_178-CGTGTCTGTTCTTGCC	0.03055896
FM_198-GCGGAAAAGCGTGCTC	0.030559197
FM_163-ACGTAACGTGGTTCTA	0.030559955
FM_229-TGGTGATGTGACTGTT	0.03056181
FM_217-GCTGAATTCTCCAATT	0.03056229
FM_163-CTGTACCGTGATCGTT	0.030562392
FM_234-TTGCGTCCATTGTGCA	0.030563
FM_163-ATCGGATCAAGTGACG	0.030563751
FM_231-TGCGATATCGCCAATA	0.030564735
FM_169-TATTCCACACAGCATT	0.030564802
FM_170-CATCCACCACTTGAAC	0.030565713
FM_231-TCATACTAGTGGTTCT	0.0305663
FM_171-GTACAGTCATCCGTTC	0.030566882
FM_193-ACAACCACAACACAGG	0.030567106
FM_075-GGGTCTGTCTCCTATA	0.030567164
FM_200-TGAATGCTCAAAGACA	0.030568555
FM_184-GTGCAGCCAAGACCTT	0.03056931
FM_169-CTAACCCTCTCCTGCA	0.030569674
FM_178-ACGATCAGTGGTTTAC	0.030569978
FM_169-ATTCCATCATGCCATA	0.030571004
FM_226-GTGAGCCAGGAGATAG	0.030571075
FM_198-TGACGCGGTCGCGTCA	0.03057113
FM_218-GAATCGTCAGTTAAAG	0.030571729
FM_198-CATGCTCTCTCCGTGT	0.030572148
FM_243-CATCAAGGTGTCCCTT	0.030572245
FM_198-GACGCTGTCCATACAG	0.030572556
FM_169-TATACCTTCCTTCTAA	0.030572964
FM_178-TTTACGTCATACATCG	0.030573279
FM_199-AATTTCCGTTCTATCT	0.030573385
FM_236-GATCGTAAGTCTCCTC	0.030573653
FM_221-TCACATTTCATTATCC	0.030574348
FM_199-TCCCATGAGCGTGCCT	0.030574767
FM_198-CGTAATGAGTCAGCGA	0.030575551
FM_231-GTTCTATCAGGCTACC	0.03057589
FM_234-ATACTTCCACAAGTTC	0.030577056
FM_231-CTCACTGGTCCGGCAT	0.030577453
FM_190-ATTCATCCAAGATTGA	0.030577775
FM_170-GAACACTAGAGGTTTA	0.030577963
FM_190-AGTCATGGTATGGGAC	0.030578023
FM_228-TGACAGTCAGCATTGT	0.030578185
FM_218-TCCCACAAGCAACAAT	0.030578397
FM_165-TCACTATAGCAAGGAA	0.030578475
FM_245-GAGATGGGTCACCTTC	0.030580131
FM_184-CAGATACGTCCACTTC	0.03058032
FM_178-GAGTGAGCAGTGTATC	0.030580519
FM_170-CACAGATAGTAATTGG	0.030581657
FM_193-ATACCGACACAGCATT	0.03058267
FM_193-TGGTACAAGCATCGAG	0.030583259
FM_231-AGGGCCTGTCGACTTA	0.030584568
FM_218-CCAAGCGGTGCTCTTC	0.030585242
FM_228-AAGCCATAGATGTAGT	0.03058636
FM_234-GTGTAACAGCACCCAC	0.030586362
FM_170-GGGTTATTCCTAACAG	0.030587072
FM_263-TTTACTGGTAGTCTGT	0.030587241
FM_219-TGTTCATCATGTCGTA	0.030587329
FM_228-ACATCCCTCTATTGTC	0.030587444
FM_240-CTAGACAAGGCGAACT	0.030587535
FM_236-CAATCGAAGGCTCACC	0.030588986
FM_274-ATTTCACGTTGGGACA	0.03058961
FM_172-GAGGCAATCTTGATTC	0.03059026
FM_190-GTGTTCCCACTAACCA	0.030591207
FM_190-GCCTGTTGTCACAGAG	0.030591885
FM_163-TGGTGATGTTTCAGAC	0.030592246
FM_198-GCATCGGCATAATCGC	0.030593075
FM_223-CAACCTCAGGTATAGT	0.030593473
FM_199-AGCCAGCTCTGCTGAA	0.030594083
FM_178-AGGTCTAGTAACGGTG	0.030596327
FM_163-ACTATCTCAGTGAGCA	0.03059703
FM_170-AGGGCCTGTATGCGGA	0.03059707
FM_221-GTGAGTTGTGGACTAG	0.030597314
FM_169-CATCGCTGTGATAGAT	0.030597454
FM_172-TCTTGCGGTGATGAAT	0.030598572
FM_178-GTGCGTGGTCGCGTCA	0.030600142
FM_234-GGTAGAGAGATAGTCA	0.030600946
FM_190-ACTCTCGAGACGCATG	0.03060218
FM_163-TTTGACTCACCAGCTG	0.030602444
FM_075-CGAGCCAGTAAACGCG	0.030604556
FM_190-CATGCTCGTACCCACG	0.030605745
FM_240-ACTGTGACAGTGTATC	0.030605838
FM_198-TAATCTCTCTCCCAAC	0.030606003
FM_171-AGGTTACTCTTGGTCC	0.030606447
FM_190-GGGTATTGTGCACGCT	0.030606525
FM_170-TGCATGACAGTAGAAT	0.030606544
FM_190-TCATGAGTCCCTCTAG	0.03060658
FM_221-TTAGGGTTCTTAGGAC	0.030606732
FM_170-CGTTGGGCACCAACAT	0.030606776
FM_170-CGCCATTAGTTAACAG	0.030607594
FM_231-GATAGCTCATCGAACT	0.030608382
FM_178-TAACGACAGATTTGCC	0.030608758
FM_236-TCTATACCAGTAGAGC	0.03060881
FM_234-TGTTCATCACCAACAT	0.030609863
FM_170-TGCAGTATCTGTGCTC	0.030610621
FM_234-TAATTCCAGGCTTCCG	0.03061128
FM_165-TACATTCGTACGCGTC	0.030611461
FM_178-TCACAAGTCCTATGGA	0.030611573
FM_240-CATCCACTCCGTTGAA	0.030611577
FM_240-GTAGAAAGTGGAGGTT	0.030611914
FM_178-CATTCCGGTACAACGG	0.030612066
FM_240-AGATAGAGTCTACTGA	0.030612072
FM_240-GAAGTAAGTATAGGAT	0.030612186
FM_234-AGGTCATCACGACCTG	0.030613579
FM_193-CAACCAAGTCACCCTT	0.030613938
FM_178-GGTTCTCGTGCTCTCT	0.030614056
FM_172-TCATACTCATGTTACG	0.030614471
FM_295-AGACCATGTCATAACC	0.030614723
FM_190-CCACTTGTCGTACCTC	0.030614927
FM_163-CTCCATGGTAACATCC	0.030615043
FM_120-TGGGTTAAGACAGCGT	0.030615322
FM_169-TTAATCCTCAACCGAT	0.030616252
FM_018-TAAGAGACAGTATCTG	0.03061651
FM_234-ATGACCATCAGACCTA	0.030616522
FM_243-AGGGTCCCACGACTAT	0.030618431
FM_171-CTTCCTTGTTATGACC	0.03061874
FM_173-TTACCATTCAGTGGGA	0.030619118
FM_290-AGATCCATCGGCCTTT	0.030619277
FM_170-GGGTTTACAACTCATG	0.030619768
FM_193-CAACGATAGGTAGTCG	0.030619988
FM_198-TGGGCTGTCGTGAGAG	0.03062047
FM_295-CATGGATAGCCACCGT	0.030620806
FM_176-CAATTTCAGGCGCTTC	0.030620854
FM_178-CTTTCGGTCTCATGCC	0.030620933
FM_170-CGTGAATAGACTCTTG	0.030621534
FM_175-AGTTCGACAAAGACTA	0.030621853
FM_163-GTCTCACCATTGAGCT	0.030625267
FM_223-TGAATGCTCTATCACT	0.030625282
FM_218-GGGTTTATCCGCAACG	0.030625965
FM_193-ATTATCCGTTTCTATC	0.030626623
FM_243-CITE8	0.030627286
FM_171-TCCTTCTAGTGTTCCA	0.030627321
FM_263-TGCGACGAGCGTCAAG	0.030627845
FM_236-TATTGCTCACGACAAG	0.030628262
FM_169-ATTCTACTCAGGACGA	0.030629586
FM_075-AAACCTGAGGCGTACA	0.030631592
FM_263-AGCGATTCACCAGCGT	0.030632064
FM_178-TCAGGGCTCCCGAAAT	0.030632082
FM_163-TCTATCATCATTCGTT	0.03063327
FM_038-GAAGCAGGTGCAACGA	0.030634964
FM_176-ACTCCCATCCATCTGC	0.030635055
FM_163-TTTACTGCAGTGGTGA	0.030636718
FM_245-CGAGTTAAGACGAGCT	0.030636806
FM_163-GCTACAAGTCTTGAGT	0.030637395
FM_170-TGAGCATAGACTACGG	0.030638106
FM_198-AAGGAATAGCGCCCAT	0.030638836
FM_190-AGCGTATCATGCCATA	0.030640267
FM_234-CTTCCTTTCTGACGCG	0.030641241
FM_165-ATAGAGAAGTCCCGGT	0.03064192
FM_178-ACTGCAATCTGACCCT	0.030642152
FM_170-GAGTTACAGTATTGCC	0.030643545
FM_176-TCCTTTCGTAACAAGT	0.030644322
FM_163-TCATGTTAGTTGAAGT	0.03064469
FM_234-GGGCCATCAAGTCCAT	0.030645797
FM_170-GTGATGTCACCGCTAG	0.030646902
FM_295-CTCAGAAAGTTGCGCC	0.030647282
FM_218-GAGAAATGTACTAGCT	0.030647969
FM_171-GGGAAGTCAAACAGGC	0.030648101
FM_171-ATCGTCCCATCTCATT	0.030648232
FM_243-TCATGGATCTCGTCGT	0.030648319
FM_236-CTGAGCGAGTGTTGAA	0.030648807
FM_234-GTCTGTCAGCGGGTAT	0.0306496
FM_184-AATGAAGTCATTTCCA	0.030649614
FM_217-GTAACACCATGACGGA	0.030649917
FM_190-ACCACAAGTCTACACA	0.030649947
FM_231-TCACACCCACATTCGA	0.030650308
FM_163-CCACCATAGTCCTGTA	0.030650405
FM_243-CITE2	0.030651
FM_170-AGGTGTTGTGACCGTC	0.030651525
FM_149-AGGTGTTTCAGAGTGG	0.030651638
FM_163-AAGGAATAGTTGCTCA	0.030652197
FM_170-GTTGTGAAGTTGCCTA	0.030652352
FM_234-AGGACTTCACGCAGTC	0.030652488
FM_163-TAGGTTGTCCACTTCG	0.030652724
FM_198-CCCGGAAGTGCCTAAT	0.030653473
FM_221-CAATACGAGGCCACTC	0.030654233
FM_163-AGTGACTTCCCTCGAT	0.030654326
FM_199-AGGCTGCGTGCCGGTT	0.030654436
FM_178-GAGACCCAGTCGAAAT	0.03065511
FM_234-TTTATGCAGTTACGAA	0.030655175
FM_243-CITE4	0.030655183
FM_231-GTGCTTCGTTAGCTAC	0.030655272
FM_172-TTGAACGAGTGAACAT	0.030655637
FM_170-TGCGGCAAGGAAACGA	0.030656304
FM_228-TAGAGTCTCCTAAGTG	0.030658383
FM_245-GTAGGAGAGGCTCTCG	0.030658938
FM_228-TAACTTCCATCCGTGG	0.030659797
FM_176-CAATGACTCAATGTCG	0.030660473
FM_240-CAACGGCGTATCACGT	0.03066109
FM_228-ATGACCACATTCACAG	0.03066121
FM_234-TCTACCGCAAAGGCTG	0.030662639
FM_234-TGATCAGAGAGTCTTC	0.030663026
FM_240-TCGCTTGCACCGGAAA	0.030663766
FM_229-TCGACCTTCGAGTCTA	0.030663954
FM_234-GTTACCCGTTGCACGC	0.030664528
FM_263-CTGCAGGTCAAACGAA	0.030665336
FM_190-GATAGCTCAGGCACTC	0.03066546
FM_236-TCTACATTCTCGAACA	0.03066546
FM_163-CGCGTGACAATAGGGC	0.030666253
FM_290-TCTGGCTGTGAATGAT	0.030666415
FM_184-TCGATTTCAGCCTATA	0.030666541
FM_234-ACCTACCTCTTGGTGA	0.030666603
FM_171-CAGTTCCCATAAGATG	0.030666878
FM_120-CTGCGAGAGCTCGCAC	0.0306673
FM_236-ATTCCATTCCAATCCC	0.030667467
FM_184-ATACCTTCACATACGT	0.030668827
FM_240-TTAGGCATCTATCGTT	0.030669453
FM_173-TTGGGATTCCTTATGT	0.030669898
FM_219-AAACGAAAGTTCCATG	0.030669995
FM_236-GGTGGCTCAGCTGGTC	0.030671049
FM_190-GACTCAAGTTGGCCTG	0.030671418
FM_231-ATACCTTGTGAGTGAC	0.03067152
FM_163-TTTCCTCAGTTATGGA	0.030672649
FM_240-AGGTAGGTCCGCTTAC	0.03067418
FM_234-TGATCTTAGACCTCAT	0.030674458
FM_243-GATCGTATCTAGATCG	0.03067475
FM_290-AAGACAATCTCACTCG	0.030675605
FM_240-TCTACCGCAGAGTGAC	0.030676136
FM_198-ATCATTCTCGCTTTAT	0.030677643
FM_169-TCCTCCCTCACGAACT	0.030678714
FM_228-CTGGTCTGTTCATCTT	0.03067885
FM_231-TTCATTGAGTGGCCTC	0.030678872
FM_243-CITE5	0.030679334
FM_178-GACACGCTCCGTAGGC	0.030679775
FM_163-GATGAGGGTCTGGTTA	0.030680813
FM_169-GCTTCACCAATTGCCA	0.030680863
FM_172-AGGGCCTCACTGTGTA	0.030680988
FM_190-TCATATCGTCGCACGT	0.030681212
FM_163-CCCGAAGGTCGTAATC	0.030681781
FM_170-TTCTTCCTCCAGGACC	0.030681813
FM_178-TGTCCCAGTCATGACT	0.030682478
FM_250-GGGTCTGGTGGTCCCA	0.030682845
FM_199-TCTCCGATCTGCTTTA	0.030683205
FM_263-CTTCAATGTTTGTTCT	0.03068329
FM_236-TTTCGATGTCTCTCTG	0.030683778
FM_178-ACGCACGAGAATTTGG	0.030684194
FM_259-GCGGATCGTTGTGTAC	0.030684419
FM_163-CGTGATATCTGGGCCA	0.030684564
FM_184-TCCGAAATCTTCGTGC	0.030684724
FM_163-TCAAGACGTGTCTTGA	0.030684732
FM_221-CCATAAGAGCACCTGC	0.03068584
FM_178-GTGTAACTCACCGACG	0.030686269
FM_163-GGCAGTCAGCAAGTGC	0.030688286
FM_169-TCTACATTCAACCCGG	0.03068848
FM_170-CGTGTCTAGATTGACA	0.030688483
FM_170-AGTACCAGTCCCAAAT	0.030688772
FM_234-TATTCCATCGATGCTA	0.030689131
FM_190-AGAAATGCATATGCGT	0.030690592
FM_236-GTGGCGTGTGACAGCA	0.030690618
FM_234-ACGATGTCACCGAATT	0.030690745
FM_231-CTATCTAAGGGCAAGG	0.030691165
FM_243-CITE8	0.030691925
FM_221-CAGCCAGCAACTACGT	0.030692158
FM_240-ATTATCCTCTCTGAGA	0.03069264
FM_240-AGCCACGGTCAAATCC	0.030692892
FM_163-CCACGTTGTGACCGAA	0.030693172
FM_221-GAGGCCTCAGAGGCTA	0.03069414
FM_217-GATGGAGGTTGACTAC	0.030694595
FM_245-CTGTGAAAGCCTTGAT	0.030694682
FM_236-CTTGATTTCGTGCATA	0.03069525
FM_290-AGGGTGAGTTGTGTAC	0.030696305
FM_170-TTACAGGGTTTCGATG	0.030697018
FM_149-CCTACGTTCTTCGTAT	0.030697197
FM_075-AACTTTCTCAGTTGAC	0.030697472
FM_190-CTCCTTTCAGGGTTGA	0.03069775
FM_171-CCTTGTGAGTCAGGGT	0.030698117
FM_170-CTGGCAGGTAATCAAG	0.030698977
FM_234-AAGAACAGTCGAACGA	0.03069931
FM_190-TTGTTTGAGCCGATCC	0.030699808
FM_234-CCTTCAGGTGTAAATG	0.030700075
FM_223-CTGTACCCAACGCCCA	0.030700138
FM_178-CCGGGTATCCAACCGG	0.030700164
FM_217-CCGCAAGGTCTGTAAC	0.030700268
FM_038-ATTGGACCATTAGGCT	0.03070033
FM_198-TGAGCATCACAACGCC	0.030701652
FM_178-TCTGTCGAGTTGCGCC	0.0307019
FM_218-CACGTGGTCCTTATAC	0.030702002
FM_170-ACACTGACACGCCACA	0.030702118
FM_259-GCGTGCACATCGTGCG	0.030702671
FM_172-AGTACCAAGTGTAGAT	0.030702913
FM_178-GTGAGGATCGTTAGTG	0.030704038
FM_184-GTCTAGAAGTCTAACC	0.030704366
FM_245-GCTACCTTCAGTGTCA	0.030704578
FM_184-TGGGATTTCGGATAAA	0.030706134
FM_240-CGTTAGATCGAATGCT	0.030706147
FM_234-TCTCACGAGAGGTATT	0.030706309
FM_234-AGTTAGCGTCCACTCT	0.030706977
FM_163-GTGAGTTCATCCGATA	0.030707264
FM_234-GCTGCAGTCCTTGACC	0.030708129
FM_290-CCTCTCCAGGCGTCCT	0.030708889
FM_217-TGGATCATCACTGATG	0.030709805
FM_173-CCACGAGTCCCAGGAC	0.030710954
FM_176-GAAGCCCGTCTGTGAT	0.030711753
FM_240-ATGCGATCAGGTGACA	0.03071297
FM_259-TCATATCGTTGGGACA	0.030713169
FM_217-GCGTTTCAGAAGGCTC	0.030714467
FM_178-GATTTCTGTTATGGTC	0.030714596
FM_198-TCAGTGAAGAGTCTGG	0.030715253
FM_290-GAAATGACATTGAGCT	0.030715924
FM_218-GGAGGATAGACTACGG	0.030716278
FM_263-TCTAACTTCTGCGGAC	0.030717779
FM_219-CTGCCTAGTAAGCTCT	0.030718068
FM_169-ATTCTTGTCTGTCAGA	0.03072045
FM_234-ACCTGAACATGTGGCC	0.030721055
FM_231-TTGTGGACACAATGCT	0.030721674
FM_245-TGTCAGACAGCTTTCC	0.030721799
FM_171-GTCCCATCATGGAGAC	0.030722154
FM_163-TGAGGGATCAAACCCA	0.030722607
FM_172-TTGCGTCCAAATGGCG	0.03072287
FM_234-GAAACCTTCATTTGGG	0.030723026
FM_178-CATGCTCAGTATGAAC	0.030723326
FM_018-CAGGTGCTCCATGAGT	0.030724024
FM_170-AGGATAAAGTTGGCGA	0.030724334
FM_200-ATCCCTGCACACAGCC	0.03072467
FM_190-GGAGCAAAGCTAGTTC	0.030724825
FM_240-TAGACCAGTGAGTAGC	0.030726185
FM_163-ATATCCTGTCTCCTGT	0.030726405
FM_231-CCCTCAACAGATCATC	0.030727603
FM_198-TAAGCACCAGGAGACT	0.03072831
FM_236-TCATGCCAGTGGTGAC	0.030728683
FM_178-TAGACTGAGGCTTCCG	0.030728877
FM_038-GGAACTTTCACAGTAC	0.030729013
FM_236-CATCGCTAGTTAACAG	0.030729054
FM_219-AGCGCTGCATGATAGA	0.030729158
FM_295-GCTGGGTAGAAGAACG	0.030729685
FM_165-CAACAACAGCGAGTAC	0.030730357
FM_199-ACTTCCGTCCTTCACG	0.03073144
FM_184-ACTGATGCAGTCTCTC	0.030732082
FM_234-TTTGACTTCTGAGGCC	0.030733276
FM_075-GGACATTAGAAGGTTT	0.030733647
FM_190-GCATGATGTGGTCCCA	0.030734079
FM_163-TCGACCTCAGAATTCC	0.030734282
FM_236-CGGGACTCAGTTGCGC	0.03073479
FM_190-ACGTAACCATTCAGGT	0.030735016
FM_163-CCCATTGCACACCGAC	0.030735167
FM_234-CCAAGCGAGCTACTAC	0.030735262
FM_234-GAGATGGGTGTCCGTG	0.030735295
FM_163-TCAGCAATCCACGTGG	0.030735448
FM_228-CTACAGACAAACGTGG	0.030735651
FM_231-TCGACCTGTTGCATAC	0.030736035
FM_170-CTCATGCCACGCTGCA	0.03073611
FM_228-GTCTTTAAGCATGTTC	0.03073616
FM_245-CAAGAGGTCTGGAAGG	0.03073627
FM_263-CTCATCGAGGTACAAT	0.030736463
FM_170-AAACGCTTCGTTCCTG	0.03073672
FM_075-AGTTGGTGTCGACTAT	0.030737612
FM_263-AAAGTCCTCCATTGCC	0.030738194
FM_218-AGACTCAGTTGGTAGG	0.030738767
FM_229-GCAGTTAGTATAGGAT	0.03073885
FM_259-TTCCTTCGTTCCGCGA	0.030739058
FM_218-CTGCAGGGTGGCCTCA	0.030739103
FM_200-ACCTACCGTTATCTTC	0.030739145
FM_163-GCATCGGGTGCCTTCT	0.030739974
FM_193-GAAGGACAGAAAGTCT	0.030740105
FM_228-GGTGGCTTCGCCGAAC	0.030740231
FM_184-TTTGATCCAACTTGGT	0.030740354
FM_231-ATTCTTGCAAGGTCAG	0.030740798
FM_170-GACTATGAGAGGTCAC	0.030742787
FM_163-ATTGTTCAGACGTCCC	0.030743787
FM_163-TCGTGGGCATAACTCG	0.030744651
FM_234-TTCTAGTGTGACTGTT	0.030745639
FM_199-TTGTTGTCATGGTACT	0.030745994
FM_236-CAATTTCCAACTGTGT	0.03074629
FM_198-TCGAAGTAGTGGCCTC	0.030746581
FM_236-TTTGGTTCACACGGAA	0.030747095
FM_199-GAACGTTAGGTGGTTG	0.030747322
FM_198-ACATCCCCACATCCCT	0.030748012
FM_263-TGTGAGTGTACAGAAT	0.03074832
FM_163-GTCCACTAGTGCTACT	0.030748654
FM_163-GATGATCCAAGACAAT	0.030749096
FM_170-AGATGAATCCTGGTCT	0.0307494
FM_176-CGTTAGACAACCGGAA	0.030750204
FM_221-CTCTCAGCATCCCGTT	0.030751366
FM_175-ATGACCATCCTCGCAT	0.030751701
FM_170-ATAGGCTCAAGGTTGG	0.030751903
FM_193-GTAATCGTCGAGCCTG	0.030752154
FM_263-TTCTGTAAGATGCAGC	0.030752521
FM_234-TCCATGCAGAGTCTTC	0.03075299
FM_295-TGAGTCAGTCATCACA	0.030753449
FM_218-GAATCACAGTCATCCA	0.030753592
FM_193-TACCGGGAGAGTCCGA	0.030753952
FM_170-CCACACTGTGTCTTGA	0.030754074
FM_228-GACCCTTGTACCACGC	0.030754484
FM_240-TAAGCCAGTAGAGGAA	0.030755766
FM_184-GAACGTTAGTCATGAA	0.030756673
FM_178-CTGCCATGTACCGTGC	0.030756801
FM_163-CACGTGGTCCAGCAAT	0.030757185
FM_234-TCTGGCTTCAATGTCG	0.030757336
FM_170-TGGGCTGAGCATTGAA	0.030757422
FM_198-GCCAGGTTCGCGCTGA	0.030757438
FM_236-CTACTATTCGTCCTCA	0.030757904
FM_163-CATCCCAGTACTGACT	0.030758085
FM_231-TTTCAGTCAGGTGTGA	0.030759342
FM_295-ACATCCCTCAGCCTTC	0.030759651
FM_184-GATTGGTTCTAACGGT	0.030760268
FM_231-TTTGGAGCATCAACCA	0.03076141
FM_176-GACCCAGGTAACCCTA	0.030761654
FM_198-GTGGAGAAGCTTTGTG	0.030761946
FM_236-GCACATAGTTCGGTAT	0.030762307
FM_163-CCCTAACAGGTTTGAA	0.030762408
FM_263-TCCATCGGTCGACTGC	0.030762853
FM_075-TAAACCGCACGGATAG	0.030762866
FM_178-GATTCTTAGACAGCGT	0.030763246
FM_200-GATCGTACATCATTGG	0.030763637
FM_176-CCTCCAATCTATTCGT	0.03076392
FM_218-CCATCACTCACAATGC	0.030764364
FM_234-GATGGAGGTGTGCCTG	0.030764583
FM_228-CACATGATCAACCTCC	0.0307651
FM_163-GCCAACGCAGATCACT	0.030765982
FM_170-GTAACACTCCCTTCCC	0.030766893
FM_170-ACCCTTGAGACGAAGA	0.03076776
FM_263-CCGGTGAAGCACGATG	0.030768128
FM_163-GCATGATCACATATCG	0.030769406
FM_245-CCATCACTCGTTAGTG	0.030769626
FM_234-TCTCTGGAGGTTATAG	0.030769743
FM_171-TGACTCCAGTGGTTCT	0.030770278
FM_075-CTCCTAGGTCTTGTCC	0.030770818
FM_075-AACCATGGTAAATACG	0.030771088
FM_240-CCAATGATCATGCCGG	0.030772889
FM_198-ATCGTGAAGCGATCGA	0.030774703
FM_200-AGGGCTCCACTCAAGT	0.030776188
FM_218-CAAGCTATCATGCTAG	0.030776188
FM_198-AGTCATGGTTTCACTT	0.030776862
FM_170-TGTGCGGAGGCCACTC	0.030777384
FM_234-GTAGGTTAGTTTGTCG	0.030777643
FM_226-AGCGTCGCAATCACGT	0.030777866
FM_165-CTCATCGTCGCCTAGG	0.03077875
FM_221-CGCAGGTAGTAGTCCT	0.030779744
FM_198-TTCCTAACATCGTGGC	0.030780852
FM_193-ACAGCCGAGTCATACC	0.030780887
FM_198-GTGACGCCACACTGGC	0.030782443
FM_175-CCCTCTCGTTGCAAGG	0.03078422
FM_178-CCTCCTCCACGCTGAC	0.030784369
FM_175-CGCAGGTAGCGACATG	0.030784465
FM_171-TTACCGCAGAAGTATC	0.030785082
FM_231-AGTTAGCCAAGCACCC	0.030785559
FM_234-GAGACCCTCCCATTCG	0.03078669
FM_170-CACGGGTTCTGTAAGC	0.030786896
FM_240-TCTCTGGAGAGAGAAC	0.030786905
FM_199-CTATCCGGTTAAGACA	0.030786956
FM_172-GAAACCTAGCTATCCA	0.030787379
FM_120-ATCTCTATCGACGCTG	0.03078811
FM_218-GAATCGTGTTGCTCAA	0.030788809
FM_243-CITE7	0.030789845
FM_234-CTCATGCGTCATGACT	0.030790027
FM_236-CCGTAGGTCAACTTTC	0.030790119
FM_234-GCCAACGCAGACCTAT	0.030790685
FM_175-CAAGCTAGTTGGGTAG	0.030791434
FM_170-TCATGAGAGGGACACT	0.030791532
FM_199-CGGAGAAGTGTGTCGC	0.03079175
FM_236-GTAAGTCCAACACACT	0.030791823
FM_018-CTGCTGTAGAATAGGG	0.03079206
FM_234-TCATACTAGCATCTTG	0.030792184
FM_170-CCTACGTCATCTCCCA	0.030794272
FM_243-CITE1	0.03079546
FM_217-CATAGACAGAACTGAT	0.030795855
FM_236-AGGTCTAAGTTCACTG	0.030796004
FM_240-CTGTATTTCTTCGTAT	0.030797234
FM_234-CCTCCAATCCAAGCAT	0.030797545
FM_149-TAATTCCGTTCTCGCT	0.030798199
FM_198-GCCAGTGCAAGAGGTC	0.030798567
FM_120-GTGATGTAGGCAGCTA	0.030799167
FM_218-TACCGAACACGGTAGA	0.030800603
FM_209-GTTCTATAGAACTTCC	0.030801147
FM_120-CGAATTGCATACCGTA	0.030801294
FM_190-ATGTCTTTCTCGGTAA	0.030801322
FM_223-GTAGGTTGTAACAGTA	0.030801639
FM_240-ACTGTGATCACGACTA	0.030801982
FM_295-TGACCCTTCTGTCTCG	0.03080211
FM_234-GCTACAAGTACTCGCG	0.030802265
FM_193-TTACGCCTCTACACTT	0.030802412
FM_295-GAGTCTAGTAGTAAGT	0.030803736
FM_240-CTGCCTATCTTCGATT	0.030803995
FM_245-TACGCTCAGACCCTTA	0.030804325
FM_170-ATCACGATCTCCGATC	0.030805098
FM_231-CCCGAAGTCATCAGTG	0.030807318
FM_170-GATTCGACAGAAATTG	0.030807564
FM_149-GAAGGGTTCATCTCTA	0.030807698
FM_236-TTGTTTGTCGCTATTT	0.030807815
FM_234-AGGTAGGAGACGAAGA	0.030808473
FM_163-ATCAGGTCAGTGGCTC	0.030808674
FM_198-TGCAGATCACTTCAGA	0.030808818
FM_234-GGGTGTCTCAGAACCT	0.030808982
FM_171-TTTGGTTCAGAAGTTA	0.030809153
FM_170-TGCAGTAAGACCTCAT	0.030810108
FM_178-GAGGCCTTCACTGATG	0.030810269
FM_170-AGTAACCTCAATCTCT	0.03081036
FM_199-GCAGGCTCAAAGCTCT	0.030811684
FM_184-ACTTCCGCACATAGCT	0.030813696
FM_217-AGGTCTATCGAACCTA	0.030813884
FM_178-ACAACCAGTAGGAAAG	0.030814348
FM_038-AACTTTCAGGTAAACT	0.03081443
FM_184-AACCCAATCTGATTCT	0.030814733
FM_120-TCCTAATGTAGAAACT	0.030815909
FM_193-ATCCACCTCTGGACCG	0.030816328
FM_243-CITE4	0.030816374
FM_165-GGGATGATCTCGACCT	0.030816443
FM_163-CATCGCTTCTGCTAGA	0.030817071
FM_170-TACAGGTGTGCGGATA	0.030817142
FM_290-CCTCAACTCCCAACTC	0.030819079
FM_163-ACGATCAGTGACCGAA	0.030819768
FM_218-GAAACCTGTCACAGAG	0.030820196
FM_218-GTAATGCGTAGACAGC	0.030820375
FM_170-TGACGCGGTTACCCAA	0.030820943
FM_163-AGACTCAGTGCCGTAC	0.030821016
FM_236-GGATCTAGTAGTATAG	0.030821608
FM_193-TGCAGTAAGCGGTATG	0.03082257
FM_295-GGGCCATGTGCACATT	0.030823717
FM_228-CACCAAAAGTACCCTA	0.030824691
FM_193-AAAGGATCAAGTCCCG	0.030826379
FM_234-TAACTTCCAGTGGCTC	0.030826895
FM_234-GATTCTTGTAGCTAAA	0.030827051
FM_228-CCTACGTCACGATAGG	0.030827302
FM_245-TGTTACTTCCCAATAG	0.030828264
FM_172-CATCGTCCAGAGGAAA	0.03082827
FM_228-AGTAGTCAGATGGCGT	0.030828536
FM_245-CCTCCAACACTGGATT	0.030828536
FM_234-GATCATGGTTGTTGAC	0.03082921
FM_236-ACGATCAAGCTCCGAC	0.030831084
FM_178-TGAACGTCAAATGAAC	0.030831147
FM_170-CACTGAAAGTATGACA	0.03083172
FM_245-TCGATTTAGCACTCTA	0.030831775
FM_170-CTCTCAGAGTCGCCAC	0.030832153
FM_175-TCACAAGTCATGGAGG	0.030832171
FM_190-TTCATTGGTTCGGTCG	0.030832456
FM_120-TTGACCCGTGGTGATG	0.030833729
FM_178-TGTCCCAAGAGAATCT	0.030833956
FM_172-ATGATCGGTTCATCGA	0.030834544
FM_038-GAAGCAGCATCACAAC	0.03083471
FM_198-CGAGGCTGTCTTGGTA	0.030835059
FM_163-ATGTCCCGTCTGATAC	0.030835267
FM_200-TGCATGACAGCCATTA	0.030835668
FM_075-CTTACCGTCATAAAGG	0.030835738
FM_193-ACCTGAACAGTTGCGC	0.0308358
FM_170-TTGCGTCTCACGATCA	0.030836187
FM_163-CATCCACAGTATGACA	0.03083646
FM_169-TTGCCTGTCCTAACAG	0.030836532
FM_231-CTCACTGCAGAGTCTT	0.030837903
FM_226-TTAGGCAAGTTTCGGT	0.030839311
FM_172-CTGGTCTCAATTTCTC	0.030840721
FM_170-AGTGACTCACAAAGCG	0.0308411
FM_190-GGGCTCATCCACGGGT	0.030842166
FM_178-CACATGAAGTAGCAAT	0.030842572
FM_193-GCCATTCTCAGACCGC	0.03084274
FM_234-CATTGTTAGAACAAGG	0.030844437
FM_245-AACCAACAGTGGATTA	0.03084478
FM_236-AGGACTTTCCGCAACG	0.030845368
FM_221-GAGTGAGAGGCATCTT	0.0308462
FM_228-CGTAATGGTCTACTGA	0.030846482
FM_240-AAGACAATCCGGCAGT	0.030847626
FM_172-CTCCAACCAACTCCCT	0.03084833
FM_178-CGCCATTCAGAGAATT	0.030848347
FM_236-ATCTCTACAGCCTACG	0.030848684
FM_218-CACGAATAGCAATTAG	0.030849809
FM_169-ACATCCCCAATGTTGC	0.030850066
FM_075-GCACATACAAGTCTAC	0.030850118
FM_163-TCCCAGTTCCGTGACG	0.030850329
FM_234-GTCCCATCATCGCCTT	0.030850427
FM_234-GATCGTACAACCACGC	0.030850654
FM_226-GTCTGTCGTGGTCTCG	0.030851047
FM_243-AGCGATTAGCACCCAC	0.03085245
FM_176-GCGAGAACATCTGCGG	0.030853031
FM_184-TCCTCTTGTCAAGGCA	0.030854227
FM_163-TCAGTGATCCTTCTGG	0.03085466
FM_199-TGACAGTAGGAAACGA	0.03085523
FM_231-CTCCATGCATCCTAAG	0.030855643
FM_163-CATTTCACACGTGTGC	0.030855691
FM_170-ACGTAACCAGAGAATT	0.030855898
FM_234-CATACTTGTGAATAAC	0.030855939
FM_198-CTACGGGGTGCGGTAA	0.030855978
FM_198-GCCAGGTTCTAAGGAA	0.030856172
FM_218-AGAGAGCTCTATTGTC	0.03085622
FM_120-GCACTAAGTCCAGCAC	0.03085746
FM_245-GCTCAAAGTGAAAGTT	0.030859398
FM_178-GGGATCCAGGTTACCT	0.030859515
FM_221-GACCCTTGTGAATATG	0.030859541
FM_170-TATCAGGGTGGACCAA	0.0308604
FM_173-CATAGACAGTACAACA	0.03086045
FM_234-TTGTTTGTCAGCTAGT	0.030860513
FM_199-TAAGCCACATGCAGCC	0.03086092
FM_198-GCGTTTCTCACTGATG	0.030861212
FM_228-AAGACTCAGCACCGAA	0.030863171
FM_193-TCGCAGGGTATTGAGA	0.03086353
FM_234-GTATTTCGTGTGAATA	0.030863864
FM_171-AGGAATACAGTAACCT	0.030863907
FM_199-TACACCCCAGAGATGC	0.030863915
FM_259-CAATACGGTGTTAACC	0.030865062
FM_263-CAATCGATCCACAGCG	0.030865673
FM_165-TTGGTTTAGACCTCAT	0.030865686
FM_190-ATGGTTGTCCTACGAA	0.030866021
FM_169-TAAGCCATCTTTCGAT	0.030866053
FM_234-TCTGTCGGTATCCTCC	0.030866299
FM_240-AGGACGATCGGAGTAG	0.030867118
FM_231-CCCGGAAAGGCTCTAT	0.030867197
FM_234-TGGGCGTGTGTGAATA	0.030867418
FM_165-TGTGTGAAGGAACATT	0.030867899
FM_198-TGGATGTTCTCTCGAC	0.030868538
FM_170-GGATCTAGTGACTGAG	0.030868687
FM_170-ATTATCCAGAGCAGTC	0.030868735
FM_240-TACTTCAAGCCATTGT	0.030868797
FM_163-TGATTCTGTGTAACGG	0.030869279
FM_193-CGGAACCGTCCTTGTC	0.03086979
FM_173-AGAAGCGTCCGCGATG	0.030871766
FM_218-TTTAGTCAGATGCGAC	0.030872617
FM_236-TCACACCCAGCGTTTA	0.030873515
FM_171-TGCATGATCACCTTAT	0.030873634
FM_245-CTTCAATGTCGTTGGC	0.030874003
FM_170-CTCATCGCAGAGTTCT	0.030874016
FM_231-CTCAGGGTCACGATAC	0.030874165
FM_295-GCACGGTTCGTGCAGC	0.030874236
FM_163-ATTCCCGAGCCAGACA	0.030874675
FM_231-TCGGGCATCCCTAGGG	0.030874876
FM_231-ATCCTATTCAGAGCGA	0.030875567
FM_290-GCGGATCGTTCGGGTC	0.030875733
FM_170-TTACGTTTCCACTGGG	0.03087585
FM_199-ATTCCTACAGAATTCC	0.030877093
FM_170-TGAATGCCATCGATGT	0.030877445
FM_240-ACTATGGAGTGATAGT	0.030877728
FM_240-ATTACCTCACCAGGTC	0.030878088
FM_234-AGCCAGCTCACGAGGA	0.030878207
FM_243-CITE6	0.030879581
FM_163-CAGCACGTCGTGCATA	0.030879851
FM_172-ATTCCATCAAGTTGGG	0.030879922
FM_176-TGGTTAGTCTAGCATG	0.03088079
FM_290-AATGGAAAGAGTGTTA	0.030881085
FM_170-AGATGAAAGTGCCCGT	0.030881373
FM_226-TCCTGCAGTCGAGTGA	0.030881546
FM_234-CACACAACATTGTCGA	0.03088157
FM_193-CGAGAAGTCCACAAGT	0.030882293
FM_169-ACCTGTCTCCATTGTT	0.030882595
FM_199-AAGTGAAAGTTGCGCC	0.030882757
FM_184-TCACAAGGTATCAAGA	0.030883318
FM_169-GTCCTCAGTTACCTTT	0.030884048
FM_163-CGGAATTGTGATTCTG	0.030884568
FM_234-TTACAGGGTCTATGAC	0.030885117
FM_259-ACTATGGCACGTGTGC	0.030885499
FM_218-GTTCTATAGACCGTTT	0.0308857
FM_200-ACTTATCTCGGCTGGT	0.030885704
FM_243-CITE7	0.030886408
FM_193-CTGGCAGGTACGGATG	0.030886848
FM_163-ACAAGCTAGGTATAGT	0.03088701
FM_217-TCCGGGACATGACTTG	0.03088818
FM_190-ATTACTCCAGTGAGCA	0.030888818
FM_193-TCACTCGTCTGCTTTA	0.030889029
FM_163-GGGTCACCAGCCTATA	0.030889044
FM_163-TGACCCTGTATTGACC	0.030889146
FM_231-ATTATCCCAACTGATC	0.030890374
FM_240-TGCGATATCAACGAGG	0.030891187
FM_231-TCTATACAGCATATGA	0.030891813
FM_178-CCTACGTAGACTTCCA	0.030892275
FM_163-GATCATGAGCACTAAA	0.030892488
FM_175-TTGTTTGCAGGTGTTT	0.030893479
FM_163-ATCGTCCGTTGCGGCT	0.030893741
FM_221-GAAGGACAGGGCTGAT	0.030895976
FM_223-GATTCGAAGCAGGGAG	0.030896043
FM_263-TTTACGTAGACCGTTT	0.030896641
FM_149-GTCATGATCTCCAAGA	0.030896744
FM_198-ACTTTGTGTGTCGATT	0.030897541
FM_218-GATCCCTCAAGTGGCA	0.030897867
FM_184-AGAGAATCACCAGTTA	0.030898003
FM_199-CATTCATCATGTTACG	0.030898364
FM_240-TTCCTTCGTGGTAATA	0.030898394
FM_163-CCCTGATCATCCGTGG	0.030900253
FM_190-GCCATGGAGGTGCCAA	0.030900475
FM_221-TGCGATAAGTATGCAA	0.03090072
FM_240-ACTGTCCTCGACATAC	0.030901248
FM_178-CTGTCGTTCGGTCAGC	0.030902065
FM_234-GTAACCACAACGACTT	0.030902132
FM_184-TACGCTCGTGAGACCA	0.030902151
FM_218-CGAGGCTCAGACCATT	0.030902224
FM_221-TCTACATTCGCACGAC	0.03090264
FM_259-CACTGGGAGCTAGCCC	0.03090289
FM_178-TTACGCCGTTGTCATG	0.030902985
FM_163-GTGTTCCCATGCCGCA	0.030903365
FM_163-GCAACATTCCCAACTC	0.03090374
FM_170-CATGCCTCAGAAATTG	0.03090428
FM_170-CTACGGGTCTTAGCCC	0.030904979
FM_198-ACATGCATCCAGTGTA	0.030905347
FM_193-GGATCTAAGGTGCTGA	0.030905353
FM_221-TGTTGAGGTTCGTTCC	0.030905576
FM_234-CATGAGTAGCAGCAGT	0.03090584
FM_170-CGGTCAGGTCGTTGCG	0.030905882
FM_038-CTTCTCTGTGCATCTA	0.030905906
FM_228-CGGGCATTCGCTCTAC	0.03090616
FM_236-TCTTTGACAATACCCA	0.03090728
FM_240-TTGACCCGTCTGCGCA	0.030907638
FM_170-CTCCTTTAGACTCATC	0.03090781
FM_170-GATCATGCAAGGCAAC	0.030907972
FM_193-GTACAACGTATGGAAT	0.030908339
FM_221-AGTGCCGAGGAACGCT	0.03090844
FM_231-CTTCCTTTCAAGGTGG	0.030909276
FM_231-CTCAGTCTCTGAACGT	0.030909348
FM_170-CAACAACTCGGCTATA	0.030910008
FM_170-CGAAGGACAAGTCCCG	0.030910615
FM_234-CGACAGCCACTTACAG	0.03091084
FM_193-TGTCCTGAGGATATGT	0.03091211
FM_165-GAGTTACTCTTAGCCC	0.030912466
FM_163-TGATTTCAGCTGGAGT	0.030912898
FM_228-GTCAAGTCAACTGTGT	0.030912938
FM_236-CTTCAATTCTTGGTGA	0.030913351
FM_218-CGTTCTGGTGCTCTTC	0.030913439
FM_234-TCTAACTCACGCACCA	0.030915549
FM_193-GACAGCCGTCACAATC	0.030916972
FM_231-GTAGTACGTGCGAACA	0.030917281
FM_234-CCTCTCCCACAAATAG	0.030917488
FM_240-TCATATCAGACCTGGA	0.030918863
FM_120-GACTGATAGGGTCTTT	0.030919177
FM_228-GGGTCACGTTGTCTAG	0.030919358
FM_120-TGATCAGTCCGGCTTT	0.030920204
FM_221-GCGTGCAAGAGGTATT	0.030920522
FM_172-CTGTGAACAGCAGTAG	0.030922003
FM_163-TGATGCACAACGCATT	0.03092214
FM_199-CAATCGAGTAATGTGA	0.030922223
FM_236-GGCACGTCATGCCGGT	0.0309227
FM_234-CTGGACGGTGTTCGAT	0.030922793
FM_163-TCATATCGTCTTAGTG	0.030922985
FM_163-TGTTGAGAGAACTTCC	0.03092311
FM_243-CTGAGGCTCGCATGAT	0.030923745
FM_290-ATGACCATCCTACCAC	0.030923845
FM_163-CTCAGTCTCGTTGTAG	0.030924749
FM_245-CAGTGCGCAGCTGGTC	0.03092499
FM_240-GTGGAAGGTAGCTTGT	0.030925924
FM_234-CATCCACCATGGAAGC	0.03092616
FM_236-CTAAGTGCAAGCTCTA	0.030927015
FM_263-TAACTTCGTCATAAAG	0.030927144
FM_169-TTCCTCTCACCTCTAC	0.030928535
FM_228-CATCCCAAGAGGCCAT	0.030928737
FM_190-GTGCTTCTCTGTAAGC	0.030929072
FM_178-GGTGAAGGTATCGATC	0.030929126
FM_163-AGTCTCCAGTAACCTC	0.030929588
FM_199-TGAGGAGTCCTGCTAC	0.030930055
FM_228-GCTACAAAGGGAGATA	0.030930378
FM_178-GATCATGGTATTCCTT	0.030933926
FM_193-ATCATTCCACGCTGCA	0.030934468
FM_163-AACACACAGACAACAT	0.030935366
FM_169-ATCGTCCGTTGGGCCT	0.030936848
FM_169-ACCCTCACACACACTA	0.030938959
FM_236-AGATGCTTCGTTCCCA	0.03093902
FM_163-GGGATCCCAAATCCCA	0.030939152
FM_170-AACCACATCGCGGACT	0.03093978
FM_240-CGCGTGAGTTTCGATG	0.030940276
FM_163-ACTCTCGTCGTAGCCG	0.03094104
FM_228-CGGGTGTGTCGAAACG	0.030941082
FM_228-TCATTACGTATCGCAT	0.03094115
FM_234-CTCCATGTCGAATGCT	0.03094282
FM_199-TTGTGTTCATCCGATA	0.030943805
FM_170-CCGGTGACAATTGCGT	0.03094442
FM_228-GATGGAGTCTCAGGCG	0.030945621
FM_163-CATTGCCTCCTTCTGG	0.030945905
FM_234-GTTCTATCACCGGTCA	0.030947473
FM_221-TGCATCCGTAGAGCTG	0.030947648
FM_240-GGGACCTTCTCGCCTA	0.030948296
FM_236-ATGAGTCCAGACCTGC	0.03094855
FM_163-AGTTCCCGTCGCAACC	0.03094947
FM_263-TACGGGCAGAGTTCGG	0.030949932
FM_236-CTCAATTAGATCGACG	0.030949999
FM_169-GTTCGCTCAACCTAAC	0.030950746
FM_190-AATTCCTTCTACCACC	0.030950837
FM_228-TCTTGCGTCCAATGCA	0.030950986
FM_245-ATGAGTCTCAACGTGT	0.030951122
FM_218-GTAGAAATCTACAGGT	0.030951144
FM_236-CGGACACGTAAGTAGT	0.030951273
FM_226-GATGTTGAGCTTGTGT	0.030951446
FM_263-CACCAAAGTATGACAA	0.030951984
FM_169-CCCAACTCAAGTGCAG	0.030952211
FM_234-GGGCCATAGTGACACG	0.030952413
FM_178-TCAAGCATCAAACCTG	0.030953031
FM_228-CCGTAGGTCGGAGTGA	0.030953562
FM_190-CATCAAGAGGTCCAGA	0.030954257
FM_178-CCCTCAAAGCTCGGCT	0.030955078
FM_236-AAGCATCCATTGAGGG	0.030955223
FM_231-CTCCTTTAGAACAGGA	0.030956006
FM_175-GGGCGTTGTTAAGAAC	0.030956652
FM_169-CATTCATTCACGTCCT	0.030956717
FM_198-GGAGGATGTCGTTGGC	0.030957116
FM_149-AAGCGTTTCCCTCAAC	0.030957904
FM_226-ATCGATGGTCCACTTC	0.030959215
FM_219-CGCATAACAGAAGTGC	0.030959602
FM_234-GATTTCTTCTCATTAC	0.030959958
FM_240-CCAATGACAACGACAG	0.030959994
FM_234-TACGTCCAGCTGACCC	0.030960403
FM_234-ACTACGACAAGTGGTG	0.03096141
FM_243-CITE1	0.03096157
FM_171-GGAAGTGCACGACAAG	0.030961737
FM_178-CAACGATGTGAATGAT	0.030962206
FM_218-GTTCATTCATTGAAGA	0.030962333
FM_218-TTTCGATTCGCCGATG	0.030962415
FM_199-TCGCACTAGAGGTTTA	0.030962497
FM_263-CACAGATCAGTGTACT	0.03096414
FM_190-GGGTTATTCGTACCTC	0.030965457
FM_199-CACAACACAAAGCTCT	0.03096574
FM_193-TAGACCAGTATGCGTT	0.030965809
FM_163-AGTACTGTCTTGGTCC	0.03096625
FM_219-ACATCGATCTTTCTAG	0.030966492
FM_163-CAGAGCCGTAACATGA	0.030966798
FM_163-ATGGTTGAGGAACATT	0.030969717
FM_163-ATTCCCGCATCAACCA	0.030970607
FM_231-GGTGGCTGTGCCTTCT	0.030972017
FM_223-ATTCATCAGACTTCGT	0.030972661
FM_245-GTCCTCATCCGCCTAT	0.030972686
FM_199-ATTCAGGAGCGATTCT	0.03097297
FM_240-TTACGTTAGCCTCCAG	0.030973932
FM_243-CITE1	0.030974127
FM_236-AGAGAATTCCGATCTC	0.030974237
FM_199-GGGACCTTCGAGCACC	0.030975066
FM_234-ACGATGTAGGCCTGAA	0.030975394
FM_163-CTCCTCCAGATGTTCC	0.030975446
FM_175-CTCATCGAGGCTCTAT	0.03097558
FM_178-ACATCCCAGCAGGGAG	0.03097559
FM_228-AGTCACACACAGCCTG	0.030976446
FM_165-CAGGGCTAGGCCCAAA	0.030977782
FM_163-TGATTCTGTTCCTACC	0.030977858
FM_290-CATGAGTCATGTGACT	0.03097828
FM_163-GCACTAATCCGGCAGT	0.030978637
FM_170-GTCTACCCACTTCAAG	0.030978758
FM_075-AAGGTTCAGATATGGT	0.030980714
FM_170-CAACGGCAGGAGTATT	0.030981028
FM_263-CTGCATCAGAGCATCG	0.030981371
FM_198-CAGTGCGGTAGGCAGT	0.030982131
FM_198-AGCCAGCCAACGTATC	0.030982945
FM_193-GCAACATCAGCGTTTA	0.030982953
FM_263-ACACAGTCAATTTCCT	0.030983225
FM_170-TGAGCGCCATGCTGCG	0.030983754
FM_199-ACTCCCAGTGTGTCGC	0.03098389
FM_163-TCAATTCAGCGAACTG	0.03098389
FM_290-GGATGTTAGGGATCGT	0.030983916
FM_170-TCCCACATCACTAGCA	0.030984644
FM_184-TACTTCAGTCTTTCTA	0.030984668
FM_290-GATCGTAGTATGTCAC	0.030985016
FM_198-CTACATTCACACCGAC	0.03098555
FM_243-ATACTTCGTTGCCGCA	0.030985862
FM_170-TTTGTTGCACTAGGTT	0.030986102
FM_178-TCCCATGTCCACAGCG	0.030986503
FM_163-CTGTATTGTGGAGAAA	0.030987168
FM_236-CCTCAACCAGCAGAAC	0.030987447
FM_170-TGCATCCCATCTCGTC	0.030987987
FM_218-TACACCCCACCTCAGG	0.030988142
FM_120-TCAGTGATCTCACTCG	0.030988617
FM_245-CACGAATCAGGGTCTC	0.030988742
FM_228-CACGGGTAGGTGCCTC	0.030988783
FM_221-TGATCTTAGAGCAACC	0.030988904
FM_170-CCGGACACAGTTGAAA	0.030989962
FM_184-TGATGCAAGCTCGGCT	0.030991884
FM_173-GGTGTCGGTTACACTG	0.0309924
FM_240-GTGAGTTCATCGGTTA	0.030992685
FM_163-AGGGAGTCACTCCCTA	0.030993694
FM_228-GTAGAGGTCGACGACC	0.030994127
FM_245-GTTGCTCCAAGTTCCA	0.030994564
FM_236-AATGACCTCGTAGGAG	0.030994866
FM_231-CATCGGGAGGCGTCCT	0.0309951
FM_163-CGGGTCACAAGTGACG	0.030995646
FM_231-GCGATCGCATGATAGA	0.030995706
FM_245-TCTACCGTCGCAGTCG	0.03099635
FM_228-CTCCAACTCGCAATGT	0.030997029
FM_218-TGTTCTAAGTGAGTTA	0.03099741
FM_170-CACGGGTCACCGTGAC	0.030997423
FM_231-TGGTACACATCCGGCA	0.03099777
FM_218-TAACGACAGGGAGGCA	0.030998157
FM_231-ATTCTTGCATAGGCGA	0.03100036
FM_236-AGTTCGAAGCATAGGC	0.031001013
FM_120-GGGTAGATCAGTCACA	0.031002097
FM_295-GACATCAAGATACCAA	0.031002238
FM_231-TGGGATTTCGTGCTCT	0.031005213
FM_193-TTTACGTGTTCGTTCC	0.031005632
FM_075-GATCGATTCGGTCTAA	0.031005891
FM_234-GGTAACTGTCATCCCT	0.031006576
FM_170-GATGCTATCGACGTCG	0.031007485
FM_243-CACGTGGAGTCTGCGC	0.031007912
FM_172-GATTGGTTCCAAGAGG	0.031008195
FM_199-CGGGCATAGATTTGCC	0.031008232
FM_219-ATCCGTCGTCACAGAG	0.031009333
FM_240-CATTCCGAGTAACGTA	0.03100935
FM_234-CCACTTGGTGATAGTA	0.031009546
FM_193-GAACACTCAACTCCAA	0.031009674
FM_228-GACACGCGTGGATCGA	0.031009713
FM_193-GGTCACGTCGTCCATC	0.03101199
FM_259-ATCAGGTCAAAGCAAT	0.031012293
FM_163-TCCTTTCGTCGCACAC	0.031012721
FM_163-ATTTCTGCAACACAAA	0.031012805
FM_193-TCGCTCAGTTCATCGA	0.03101378
FM_200-TGGGCTGCACAGTATC	0.03101429
FM_169-ACCTGTCCACGTAGAG	0.031014431
FM_218-GTCTAGAAGCATCCTA	0.031014604
FM_234-TTGCGTCCAGACCTAT	0.031014726
FM_217-AAAGTCCAGTCACAGG	0.031016352
FM_234-TGAGCGCTCATTACTC	0.031016503
FM_198-GAGTTGTGTACAGCGA	0.031016752
FM_169-CCTCCAAGTCATCTAG	0.03101698
FM_163-GAGTCATGTTCCACGG	0.03101699
FM_243-CITE2	0.031018425
FM_170-GATGTTGGTGGACCTC	0.031018557
FM_245-CAAAGAAAGAGTGGCT	0.031019751
FM_240-TATATCCAGCTCAGAG	0.031019768
FM_170-AAGTCGTGTGTCCACG	0.03101977
FM_295-TGTTACTAGCGACTGA	0.03102031
FM_199-AGGGTCCCATCGTCCT	0.031020649
FM_226-ATCAGGTCAACGGCCT	0.031020708
FM_169-TACCCACTCTCATAGG	0.03102115
FM_163-GGTGTTACACGACGAA	0.031021647
FM_199-ATCCTATAGACTAAGT	0.031021725
FM_223-GCAGCTGCAGCAAGAC	0.031021865
FM_170-CTCAGAAGTCGAATTC	0.031024426
FM_170-GTGATGTCAAGCGGAT	0.031024633
FM_172-CGCCATTCATTAAGCC	0.031024747
FM_199-CTTAGGATCTTCTTCC	0.031024855
FM_245-GAGAAATAGACTGTTC	0.031024957
FM_173-GTCATTTTCGACCAAT	0.031025661
FM_295-GTAGGAGCACTGGATT	0.031026717
FM_218-TATATCCGTGCATACT	0.031026876
FM_259-ACCTACCTCCAAGAGG	0.031027209
FM_234-AATCGACTCTGGGCCA	0.03102732
FM_169-AGTAACCTCCATGATG	0.03102736
FM_198-TCGCACTTCCCATTCG	0.031029016
FM_236-GCACATAGTCTTTCAT	0.031029021
FM_218-ACACTGACAGGCTACC	0.03103047
FM_228-CACGAATCAAATTGCC	0.031030701
FM_243-CITE1	0.031031026
FM_018-GTCTTCGAGACAATAC	0.031032128
FM_259-TCCGAAATCTGTCCGT	0.031032862
FM_243-CITE5	0.031033002
FM_170-GGATCTAGTATCATGC	0.03103331
FM_175-ATTTCTGGTTCTTGTT	0.031033598
FM_165-TCTACCGAGTAAGACT	0.031034414
FM_218-CATGCGGAGAGAGCCT	0.031034715
FM_290-AAACGCTCAAGAGTTA	0.031034756
FM_170-ACAAGCTCATCGTCCT	0.031034779
FM_228-CGAGGCTTCATACGAC	0.031035293
FM_263-GCACGTGCACTCCACT	0.031035805
FM_163-ATAGACCTCACTGGGC	0.031036016
FM_178-TTCCACGGTTAGGGAC	0.0310372
FM_198-GCGATCGGTCCCAAAT	0.031037562
FM_163-TAATCTCGTTCTCACC	0.031037716
FM_170-CATTCATCAGTGTATC	0.031038249
FM_178-TCACGCTGTCCAGTTA	0.031038262
FM_243-CITE4	0.031038776
FM_038-AGCAGCCTCCTATTCA	0.03103909
FM_228-TACGGTAAGTAAAGCT	0.031039726
FM_198-CTGTCGTAGAGAGCGG	0.031040708
FM_234-CTCTGGTTCCTCCACA	0.031040829
FM_169-TATTTCGTCCTTACCG	0.031040905
FM_245-ATTGGGTTCGCCTTGT	0.031041468
FM_236-GATCCCTCACTACCCT	0.03104157
FM_163-TTGTGGACATCGAGCC	0.031042544
FM_240-TTCACGCGTCTGTGCG	0.03104269
FM_236-CTCAAGAAGATGCCGA	0.031043146
FM_263-CATTCATTCGACACTA	0.031043759
FM_163-AACTTCTAGCGTTAGG	0.031044004
FM_198-GGTCACGCAACATCGT	0.031044476
FM_165-CTGCATCAGAGTCTTC	0.031044753
FM_120-ACGTTCCCAAGCGAGT	0.031044943
FM_231-ACCAAACTCGCGCCAA	0.031046016
FM_163-TCCGATCTCGCAATGT	0.031046774
FM_243-CITE8	0.031046806
FM_234-TCCAGAAAGCACTGGA	0.03104765
FM_218-CCGTTCAAGCCTGCCA	0.031048346
FM_193-CATGCAAAGCAAGTGC	0.031049207
FM_259-TTTCACACAGCAGGAT	0.031049225
FM_198-GCTGAATCATGATGCT	0.031049779
FM_236-ACCTGTCTCTCCATAT	0.031051505
FM_173-GAAACCTCATCCTTGC	0.031052047
FM_190-GTCTAGACACGCACCA	0.031052368
FM_218-TCCGGGATCGCTGCGA	0.031052765
FM_236-CGGCAGTGTCAAAGTA	0.031055184
FM_178-TCAATCTTCGAGCCTG	0.03105557
FM_240-CTGTATTAGGTACAGC	0.031056702
FM_228-GACTTCCCACTCCTTG	0.031057196
FM_236-GCATCGGCACGACGTC	0.031057507
FM_236-AACCACAAGGTGCTGA	0.03105758
FM_218-AGATAGACATGGAGAC	0.03105813
FM_259-TGGTACATCCTGGTCT	0.031058144
FM_184-CATTGCCAGTTAGAAC	0.03105845
FM_184-TCTCTGGGTAGGCTGA	0.03106006
FM_234-ATCTCTATCTTTCCGG	0.031060403
FM_231-ATCCTATCAATTGCGT	0.031061884
FM_170-CAGTGCGGTGATCATC	0.031062413
FM_218-AGGTCTAGTAGATCGG	0.031062914
FM_184-CAACCTCAGGAGACCT	0.031062994
FM_236-CAGCGTGAGCCAAGCA	0.031063078
FM_198-TCGTCCAAGACATATG	0.031063624
FM_236-ATCGGCGTCAAGAAAC	0.03106378
FM_178-CTGTAGATCGATCCAA	0.031065043
FM_178-CGTAATGCAGAGTCAG	0.031065043
FM_173-TGCTCCACATGGCGCT	0.03106677
FM_163-GTAGAGGCACCCAAGC	0.031067
FM_169-GTTTGGAAGTGCGTCC	0.03106706
FM_229-GTTCTATGTAGGACCA	0.031067196
FM_218-ATTGTTCGTATGGTTC	0.031067818
FM_178-GCCAGCACACGTACTA	0.031068068
FM_218-ATCGCCTTCCTACGAA	0.031068413
FM_295-TACCGGGAGCAACAGC	0.031069066
FM_178-CGATGCGTCTCCTGAC	0.031069506
FM_199-AGCGTATAGGTAGCAC	0.031070394
FM_295-TCATTGTTCACCTGGG	0.031070875
FM_263-GTGCACGGTGCTCTCT	0.031072488
FM_243-CITE5	0.031073205
FM_228-TGGGCGTTCGGTCGAC	0.03107321
FM_263-GGAGGATGTATCGGTT	0.031074703
FM_170-CATCGGGAGTCGAAAT	0.031076023
FM_245-ACCATTTTCGACGACC	0.031076048
FM_240-TGATGGTAGTGGGAAA	0.03107679
FM_228-TTTATGCGTGTGCTTA	0.031077186
FM_295-CAATACGAGTAGTCCT	0.031077255
FM_228-TACTGCCTCTATCACT	0.0310774
FM_218-AGTGCCGGTGAAGCTG	0.0310774
FM_193-CAGCCAGCAAGGGCAT	0.031078141
FM_259-TTTATGCCAATGAAAC	0.03107971
FM_018-GCGCAACCATAAGACA	0.031079818
FM_193-GAGTCATCATACAGAA	0.03108005
FM_290-ATCCGTCAGCTGGCCT	0.031080095
FM_219-CGATGCGTCCGCAGTG	0.031080652
FM_234-ACTATCTAGTGATCGG	0.031080775
FM_163-TTGGATGCAATAGGAT	0.031081278
FM_170-TGAATGCTCCGGTAAT	0.031081399
FM_193-CCTAAGAAGACCTCCG	0.031082561
FM_240-TGTCAGAGTGAACTAA	0.03108387
FM_229-CAATACGCATTAGGCT	0.031084035
FM_236-TCATTTGGTTCTCTAT	0.03108404
FM_221-GTTCGCTCAGACCATT	0.031084158
FM_245-AACCTTTAGGATACGC	0.0310845
FM_018-GCACTCTGTCCTCCAT	0.03108472
FM_169-CTCAATTCACCTCTGT	0.031084804
FM_234-GTAGAAATCCCAAGCG	0.031085307
FM_295-CATACCCCACTGTGAT	0.03108565
FM_219-ATGCCTCTCTGGTGCG	0.031086456
FM_245-CCACTTGTCACCGGTG	0.03108735
FM_218-TGGGAGAGTAGTTCCA	0.031087482
FM_218-TTGGTTTTCATTTCGT	0.03108755
FM_236-GAGTTTGGTGCCTAAT	0.0310877
FM_240-GTTCGCTAGAATTTGG	0.031088192
FM_178-GAAGAATAGGATATGT	0.031088399
FM_234-GCATCGGCATATGGCT	0.031088931
FM_245-TGTTCATTCTAGGAAA	0.031089915
FM_169-TTTCCTCGTAACGATA	0.031091353
FM_245-GCTGCAGTCCATAAGC	0.031091422
FM_170-GAACACTCAAAGGATT	0.031091617
FM_163-GACATCAAGCCGATCC	0.031091994
FM_170-AGCGCCAAGTGGACGT	0.031093728
FM_170-CCACGAGGTCGTCAGC	0.031095453
FM_165-GTGTGGCTCGATGGAG	0.0310956
FM_170-GGTGATTCACTATCGA	0.031097567
FM_170-GTATTGGCATGCGTGC	0.031098457
FM_163-GGGAGTAGTTTGATCG	0.031098794
FM_149-TTCCTAACAAGACCTT	0.031098885
FM_163-ACTATGGTCGACGCGT	0.031098938
FM_218-ACTTAGGGTATTTCCT	0.031099442
FM_178-GAGAGGTTCCATATGG	0.031099513
FM_234-CTTCCTTCACATTACG	0.031099671
FM_165-GAGATGGTCGCTGATA	0.031099996
FM_170-CGTAGTAGTCACGACC	0.0311007
FM_221-CCGAACGGTTGCAACT	0.03110083
FM_236-CAGCCAGAGTTTCAGC	0.031101584
FM_169-CTGAGGCGTGCACGCT	0.031102508
FM_198-ATTTCACCAGGTTTAC	0.031102737
FM_234-TTGGTTTAGGCGCTTC	0.031103179
FM_295-ATCATTCGTTTACGAC	0.031103915
FM_163-TACGGTAAGCCAAGTG	0.031104892
FM_199-TAACCAGGTCCTCCAT	0.031104965
FM_190-GTCCACTGTGCCTATA	0.03110501
FM_193-TCAAGTGAGTTTGGCT	0.031106686
FM_193-ACTTCCGGTTTCACTT	0.031107023
FM_178-ACACTGACACGGGCTT	0.03110727
FM_228-AGTGATCCATAGTCAC	0.031109056
FM_218-TTTCCTCTCTCCGAGG	0.031109063
FM_228-TATCGCCTCGCTATTT	0.031111218
FM_190-CGTCCATTCGGTGCAC	0.031111406
FM_245-AGACTCATCTCGCGTT	0.031111786
FM_219-CATCGTCGTTAGGCTT	0.031112196
FM_228-AATGAAGTCAGCTGAT	0.031112393
FM_290-TTTACCACAAGGGCAT	0.031112464
FM_245-GGAATGGCACTATGTG	0.03111302
FM_228-GACTTCCTCTCGTTTA	0.031113595
FM_163-GCCAACGGTTAGAAGT	0.031113844
FM_240-GGTTGTAAGTGTCATC	0.031114036
FM_178-CGAGGCTTCAGCTCTC	0.031115104
FM_218-CAGCAATCAGCCTATA	0.03111537
FM_190-AGGAGGTTCCTCTCTT	0.031115796
FM_234-TCCCAGTTCTGACGCG	0.031116087
FM_236-ATAGACCAGAGTCCGA	0.031118592
FM_221-CCACGTTGTTGGTGTT	0.031118888
FM_184-GTCACGGAGAAAGCGA	0.031119011
FM_165-TCGGGACCAGAGTCTT	0.031119023
FM_170-AAACGAATCGAACGGA	0.03111946
FM_190-GTCATTTGTTTCGTTT	0.031120185
FM_243-CITE7	0.031120647
FM_218-AGTTCCCCAGCTAACT	0.031121518
FM_240-GGGACTCGTCATTCCC	0.0311225
FM_234-AGATCCAAGTCATTGC	0.031123023
FM_240-TGAGCGCCAGCTGTTA	0.0311236
FM_290-AAATGGATCATTGAGC	0.031124076
FM_274-TTTGATCTCTGGCTGG	0.031126644
FM_234-CCTGTTGTCGTGTGGC	0.031127086
FM_243-CITE1	0.03112788
FM_190-CCACCATGTAGGTACG	0.031128254
FM_170-CGCAGGTAGGACGCTA	0.03112829
FM_221-GTGACGCCAAGAGTTA	0.031130139
FM_170-CAGATCAGTCACTAGT	0.031131119
FM_240-CCTTGTGCACAAGCCC	0.03113271
FM_075-GCTGCAGCAAGCTGGA	0.03113276
FM_149-CTCCACACAGCCTATA	0.03113442
FM_199-TTCCGGTCACCCTTGT	0.03113447
FM_075-GCGAGAACATTGTGCA	0.031135263
FM_228-GCCAGTGTCTGCATAG	0.031135894
FM_245-TCCACCAAGGGACTGT	0.03113597
FM_198-ATGGGTTCACTGGATT	0.031136064
FM_218-AACAAGAAGAATTCAG	0.031136112
FM_209-AGCCAATTCGCGTGAC	0.031136345
FM_259-GTAGAGGCAGTCAGAG	0.031136544
FM_240-AGAGAGCTCAGATTGC	0.031136954
FM_221-GTTTGGACACGAGGTA	0.031136967
FM_234-GAAGCCCGTAAGATAC	0.03113821
FM_243-CITE2	0.031138586
FM_263-TCTGCCATCTGGACCG	0.031138735
FM_170-CTGCATCGTTGGGCCT	0.031139046
FM_170-TTTGGAGCAGTATGAA	0.031139055
FM_075-CTGTTTAAGTCAAGGC	0.031139227
FM_038-GGGAGATAGATCGGGT	0.031139346
FM_198-AAGTTCGCAGCGGATA	0.031139586
FM_165-CATCGGGGTAAGCTCT	0.031139752
FM_245-ATAGAGATCGAACCAT	0.031139823
FM_240-TTCCGGTCACCTCAGG	0.03114046
FM_169-CCACTTGGTCTTACTT	0.031141838
FM_199-GAGACTTTCCAGCACG	0.031142047
FM_228-GTTGTAGGTTGCGTAT	0.031143213
FM_218-TCTGGCTTCAGCTCTC	0.031143395
FM_221-GAGAGGTGTACCTGTA	0.031143587
FM_170-ACTATGGCACACACTA	0.031143993
FM_236-GTTGTAGAGAGAGGTA	0.03114655
FM_169-CCTCACAGTGCTCCGA	0.031146875
FM_172-CGTTGGGAGACACACG	0.031147283
FM_263-GTCTTTATCCTCACTG	0.031147843
FM_169-TATCTGTCATGAGTAA	0.031147983
FM_163-CGACAGCAGGTTCAGG	0.031148596
FM_173-TTGGGATCAATTGTGC	0.031148802
FM_248-TCATTGTGTTGGACCC	0.03114887
FM_198-CTCTGGTTCAGAGTTC	0.03114939
FM_165-AATGACCGTCCTGGGT	0.031150771
FM_218-CGTCAAAAGGAAGTAG	0.031151589
FM_198-ACGTAGTTCCTACTGC	0.031152017
FM_236-TATACCTAGAAACTCA	0.031152057
FM_165-ACATTTCAGGGAGGCA	0.03115294
FM_184-AAACCCAGTATCGATC	0.031153359
FM_218-ATGTCCCGTCACTGAT	0.031153824
FM_184-TGCGGGTCATCAGCAT	0.03115396
FM_190-GGGTAGACACTTCAGA	0.031154288
FM_170-TTGCTGCTCAGGTGTT	0.031154329
FM_170-GACAGCCAGACGGAAA	0.031154798
FM_217-AGGACGAGTTGGTAGG	0.031154929
FM_295-GACTATGGTCGCACAC	0.031155283
FM_165-GCCATTCTCTTGGTGA	0.031156315
FM_236-CGCCATTGTCTTGCTC	0.031156696
FM_236-AGGGTTTCAGTCAGCC	0.031156922
FM_209-TTTGGAGCATCCGGTG	0.031157851
FM_170-TCGAAGTGTAGGTAGC	0.031158427
FM_170-CGGGTCATCGTTGTTT	0.031158902
FM_228-TCGATTTTCGCTAGCG	0.031158995
FM_231-CACGTTCGTAGGCAGT	0.031159025
FM_169-CTCACTGCAAGGATGC	0.031159047
FM_163-AAGGAATGTGGCACTC	0.031159265
FM_178-AGTTAGCGTCACTCAA	0.031159524
FM_178-ACCTACCGTCGATGCC	0.031160846
FM_165-AATGCCACACGTTCGG	0.031162575
FM_263-AGATGCTGTCCAAAGG	0.031163007
FM_245-TGATTCTAGCAAATCA	0.031163046
FM_218-TAGCACATCCCTCTAG	0.031163689
FM_228-CAACGGCGTGTCATGT	0.0311637
FM_170-TTGAACGTCACCCATC	0.031164227
FM_221-AGTCTCCAGCTATCCA	0.031165745
FM_170-TCCTTCTAGGCGCTTC	0.03116703
FM_218-CAACCTCAGACGCAGT	0.031168101
FM_240-TTCCTAATCTCTCGAC	0.031169077
FM_240-TACCTCGTCGGATTAC	0.031169089
FM_221-TCTATCAAGTGAACAT	0.031169517
FM_190-GTGGGAACATTGTAGC	0.031170785
FM_218-TACGTCCGTCCTTGTC	0.031171076
FM_193-GTTAGACTCCGACATA	0.03117121
FM_245-ACCAACATCGCAGATT	0.031171288
FM_218-GATGACTCACTAACGT	0.03117172
FM_236-GGAATCTGTCCCTGAG	0.031172892
FM_236-AGTGACTGTAATTGGA	0.031174125
FM_236-TCATGCCTCGCCTAGG	0.031175492
FM_234-TTCGGTCAGTCGGGAT	0.03117609
FM_170-CCTCTAGTCAACTCTT	0.031176275
FM_240-TATACCTCAGCTATTG	0.031176394
FM_228-TCATGCCAGATTGCGG	0.031177126
FM_223-TGTCCACTCCCAAGTA	0.031177323
FM_290-GATTGGTCAGTTAAAG	0.031177951
FM_295-CTAGGTACAACACACT	0.03117835
FM_217-CATCAAGCATATCGGT	0.031178698
FM_217-GACTCAACATAGACTC	0.03117894
FM_231-TAGGGTTCACGATTCA	0.031179518
FM_231-TTCACGCTCCAGCACG	0.03117966
FM_170-AGGGTTTGTACCGCGT	0.03117972
FM_198-CATCGGGCAGACCAAG	0.03117973
FM_163-TTCAATCCAATCGAAA	0.03118064
FM_245-TGTTTGTAGACGTCGA	0.031181412
FM_245-TCAGTCCTCGCAACAT	0.031182334
FM_290-ACGTCCTCAGGATTCT	0.031183083
FM_199-ACACAGTTCCGTATAG	0.031183634
FM_171-TTCTAGTCAGCTACAT	0.031184902
FM_231-TCCTCTTGTGTGAGCA	0.031184942
FM_234-AACCTTTGTATCCCAA	0.031185139
FM_199-TCACGCTGTCAACACT	0.03118523
FM_178-GAAGTAAGTACAGTTC	0.031185456
FM_218-CTGTATTAGCTGCCTG	0.03118587
FM_163-TCCTCGACATAGAAAC	0.031186316
FM_170-TTGTTGTCACGGTGAA	0.031186413
FM_218-GAATCACTCTGATGGT	0.031187711
FM_184-AACCCAAGTGGTTTAC	0.03118854
FM_199-CCTCAACCATCCGATA	0.031189505
FM_228-TACGTCCAGGATAATC	0.031190367
FM_193-GTGCTTCTCCTATTTG	0.031191196
FM_170-GGGTTTAGTCATCGCG	0.031191545
FM_198-GTTAGTGCACCCTAGG	0.031191846
FM_254-TCCATCGTCCGTCAAA	0.03119202
FM_234-TCATTGTAGTATTCCG	0.031192081
FM_170-GACCCAGCACTAGGTT	0.03119222
FM_231-CAAGAGGAGAGGTGCT	0.03119257
FM_193-CTGCTCATCTCTTAAC	0.031192632
FM_163-TATTGGGTCATATGGC	0.031193351
FM_169-CTCCTTTTCGCCAGTG	0.031193983
FM_163-TCATGGAAGTCTCGTA	0.031194923
FM_231-TTTCACACAGTTACCA	0.031195259
FM_165-AACACACAGTAGATCA	0.031195918
FM_175-TCTTCCTTCCTCTAGC	0.031195931
FM_229-GTGAGCCCAGCTCGGT	0.03119617
FM_243-CITE3	0.03119729
FM_231-TACTTCAGTACCTGTA	0.031198759
FM_228-GCACTAATCGAACCAT	0.031199051
FM_218-GAGACTTAGCGCGTTC	0.031199759
FM_228-TCTGCCAAGCGCTGAA	0.031200219
FM_120-GAATAGAGTTCGGCTG	0.031200841
FM_263-AGGTTACGTCTGTAAC	0.031201236
FM_240-TTGTTCAGTCTACGAT	0.031201366
FM_199-CACTTCGTCCACTAGA	0.031201843
FM_198-GCTACCTTCAAGCCAT	0.031201985
FM_169-GGGATCCTCGATAACC	0.031202098
FM_234-CAACAACTCCTAAACG	0.031202262
FM_221-TCCTAATCATGACAGG	0.031202279
FM_234-GGAATGGTCCAACCAA	0.031202517
FM_290-CTTACCGGTAGGCAGT	0.03120311
FM_228-AGGCATTGTTAGGGTG	0.03120361
FM_199-TGCATGACACGCTTAA	0.031203816
FM_163-GAGAAATAGTACTGTC	0.031204509
FM_245-GAGTTACAGTAAGCAT	0.03120457
FM_018-CCACCTATCTTAGCCC	0.031204717
FM_236-TAACGACCAAGTCCAT	0.031204857
FM_221-TTCCACGCAATTCTTC	0.031205421
FM_170-TGCAGTAGTAACATCC	0.031206068
FM_243-CITE3	0.03120681
FM_217-TATTGGGCACGGTGAA	0.03120727
FM_234-TCCTTTCTCCACACAA	0.031207342
FM_170-CATACAGGTCTAACTG	0.031207852
FM_171-AGGTCTAGTCGTTTCC	0.031208448
FM_245-AGACTCAAGCATGTTC	0.031208504
FM_163-AATCGTGGTGTCTCCT	0.031209566
FM_234-CAGTTAGTCCTGATAG	0.031209977
FM_234-TTTCGATGTTTGACAC	0.03121008
FM_198-AGCTACATCTTCCGTG	0.031210093
FM_163-TGTTCATAGTTTCTTC	0.031210829
FM_218-CAGTGCGTCATCTACT	0.031211205
FM_163-TTGCTGCGTGGCAGAT	0.031212062
FM_236-AGCTTCCAGGGTTGCA	0.031212203
FM_228-CTTCGGTCACCTGATA	0.031212902
FM_163-AGTGTTGGTGTCTTAG	0.031213127
FM_170-TTGCTGCGTAAGACCG	0.031215075
FM_163-AGAACCTTCTGAGAGG	0.031215081
FM_178-ACCAAACAGTAAGGGA	0.031215373
FM_234-GCAGTTAAGACGACTG	0.031215625
FM_234-ATGGATCAGTATAACG	0.03121625
FM_236-CTGGTCTAGATACAGT	0.031216707
FM_120-CTTCCGATCTCCGAAA	0.031217152
FM_234-GAGTGTTCACCTCAGG	0.031218128
FM_175-GTAGCTACAACTTGGT	0.031218188
FM_236-ACATCCCGTCTAGGCC	0.031218627
FM_171-GTTTACTGTCAGCGTC	0.031219278
FM_165-CGCATGGCATACCGTA	0.031220134
FM_234-AGCCACGTCCATAAGC	0.031220356
FM_218-GTTGCGGGTTACCTGA	0.031220932
FM_240-TGGAACTTCCAAGCAT	0.031221243
FM_184-CTTTCGGCATCTAACG	0.031223092
FM_193-ATCAGGTAGGACATCG	0.031223414
FM_228-AACCACATCGCATTGA	0.031224312
FM_231-TTCTAACCAAACTGCT	0.031224633
FM_236-CTCAAGAAGGTTACAA	0.031224737
FM_170-GCTTGGGCATATCTCT	0.031225726
FM_163-AATCGTGCATTGGATC	0.031225776
FM_223-CTGTATTTCGACATAC	0.031226145
FM_199-TTGACCCGTTCCTACC	0.031228105
FM_218-TCATTTGTCTATCGGA	0.031228332
FM_231-GCCCGAACACCAACAT	0.03122843
FM_173-TGATGGTTCGCTTTAT	0.031228641
FM_234-CTGCTCAAGCCTCTTC	0.031228682
FM_234-AGCCACGAGTAGCATA	0.031228796
FM_231-ATGAGGGCAGATACTC	0.031228866
FM_163-ACCAAACGTTGAGGAC	0.031229204
FM_170-TGCGACGAGTTGCTCA	0.031229824
FM_175-CGGAATTTCGTAGGAG	0.031230217
FM_240-TATACCTCAAAGGCTG	0.0312306
FM_240-AGGATAACAATCTAGC	0.031230778
FM_226-CATAGACCAAATACGA	0.03123249
FM_198-CTCCGATCATACATCG	0.031233078
FM_290-TGAGGTTCAAGACGAC	0.03123318
FM_240-ACACGCGGTGCTCCGA	0.031233229
FM_163-CATTGTTTCAGATTGC	0.031233432
FM_240-CGGAACCCAGCTGGTC	0.031233873
FM_163-TCTCACGCAAGGTCGA	0.031234663
FM_221-TCACAAGCAGCACAGA	0.031234747
FM_234-GGGTATTAGTCATGCT	0.031235911
FM_075-TGGACGCTCTTGTTTG	0.031236341
FM_234-CTAACCCAGGACAGCT	0.031236434
FM_190-AAGATAGGTCCCTAAA	0.031236684
FM_178-AGACTCAGTTTCGGCG	0.031236755
FM_075-GGGTCTGTCCGCAAGC	0.031237807
FM_169-TTGCTGCTCCACTGGG	0.031238362
FM_163-ATAGAGAGTACGCTAT	0.03123864
FM_234-AAACCCATCGAGAATA	0.031238671
FM_163-CCACAAAAGCTTTGTG	0.031238843
FM_228-TCTTGCGGTAGGGTAC	0.031239415
FM_229-CCCATTGCAAACAGGC	0.031239433
FM_245-GATTCTTGTGTTGATC	0.031239627
FM_193-ACACGCGAGGCCTAAG	0.031240072
FM_199-GATCACACATGACGGA	0.031240394
FM_193-GGGTCTGAGACTCTTG	0.031241236
FM_120-AAGTTCGCAACGCATT	0.031241925
FM_172-TTGAACGAGCAGGCTA	0.031242339
FM_171-GACGCTGTCTTTGATC	0.031242589
FM_219-TTTAGTCTCAGCAATC	0.031243455
FM_075-AGGGAGTCAGGTCGTC	0.031243777
FM_234-TACGTCCAGTTGCCCG	0.031243965
FM_163-CCGGGTAAGTCATAGA	0.031244237
FM_263-CGTGCTTTCCGGCAAC	0.03124427
FM_295-CACATGACAATCCTTT	0.031244798
FM_295-TTGCATTAGGTTAAAC	0.031244852
FM_290-GTCAAACGTTTCGTGA	0.031244947
FM_184-TCATACTCATTGAGGG	0.031245235
FM_169-CTACCTGTCACTGTCC	0.03124539
FM_170-GGACGTCAGCGGACAT	0.031246448
FM_245-ATAGACCAGGAATGTT	0.031247253
FM_236-ATTCACTGTTCTCTCG	0.03124765
FM_044-AAGTCTGGTCAAAGCG	0.031248072
FM_163-TAGGAGGTCTTCTTCC	0.031248465
FM_221-CGCCATTAGAGCATCG	0.031248685
FM_170-CAGGTATCATCCCACT	0.031248735
FM_234-CGAGTGCGTGGCTACC	0.031248918
FM_190-CATTCTATCGCAGTCG	0.031249953
FM_198-TGGGATTTCGCGTTTC	0.031250853
FM_228-GTCAAGTGTGAGATTA	0.03125115
FM_163-AGACCCGGTTTGACAC	0.031251933
FM_236-GTGACGCCACAGCATT	0.03125235
FM_169-CCCTCAACATGCCGCA	0.03125251
FM_193-TCTGGCTAGAGGCGGA	0.031252928
FM_184-GGGACTCGTGAGTGAC	0.03125415
FM_198-GCTACAATCCTATGGA	0.031254154
FM_169-TAACGACCACGGGCTT	0.031254724
FM_170-TATTCCAGTGCTCGTG	0.031255215
FM_290-GGAATGGGTACGGCAA	0.031255346
FM_173-CAGGTATGTACAACGG	0.031256203
FM_018-TGTCCCAAGTCCGTAT	0.03125626
FM_236-CCAAGCGTCTCGGTCT	0.031256452
FM_231-AATCGACAGGCCCACT	0.031256508
FM_170-TCTGTCGTCTACTTCA	0.031256836
FM_236-CATGCTCCACTGAGGA	0.031257022
FM_221-AGGACTTGTCATGCAT	0.03125845
FM_243-CITE4	0.031259052
FM_169-GCCTGTTTCCTCTTTC	0.03125907
FM_163-TCGCTCACATTGACTG	0.031259324
FM_199-AGACCATTCGTAGCCG	0.031259958
FM_259-CAATCGATCAACCCGG	0.031260055
FM_184-AAGTTCGCAAACGTGG	0.031261362
FM_259-CTTACCGCACTTGTCC	0.031261444
FM_170-TCGCAGGGTTGTAAAG	0.031261448
FM_228-CCCTGATCAGTAACCT	0.031262264
FM_240-AGACCCGAGTAGGTTA	0.031262424
FM_163-CAGGTATTCATCACTT	0.031262793
FM_190-CAGATACAGCGAGTAC	0.03126297
FM_176-ACCCTTGAGAAGCCAC	0.031263128
FM_170-GACGTTATCTGCTGAA	0.031264376
FM_243-CITE2	0.031264927
FM_263-CCCGAAGGTGCAACGA	0.031265058
FM_274-TTCTTGAAGAGGTGCT	0.03126573
FM_169-AATTCCTGTGCCTTTC	0.031266294
FM_173-GGGTGTCAGTAACCGG	0.031266667
FM_240-TCAAGTGTCATCACAG	0.03126683
FM_190-CGAATTGTCTTTGCAT	0.031268243
FM_221-TGAGGAGGTTCTCAGA	0.031268723
FM_190-CAAGAGGCATAATCCG	0.031268768
FM_193-TATTCCATCGTCGGGT	0.03126918
FM_199-TACGGTATCTTACACT	0.03126938
FM_236-GTTAGACTCGCTATTT	0.03126969
FM_175-CTGCAGGGTTCACCGG	0.03127151
FM_190-TCATACTTCGAGTGAG	0.031271894
FM_075-CCATGTCCACTTCTGC	0.031272434
FM_198-CGATCGGGTACCCGAC	0.031272586
FM_218-TTCTAGTCACAGAAGC	0.031273413
FM_170-CGACAGCCATAACAGA	0.031274024
FM_240-GCGGAAAAGAAAGCGA	0.03127418
FM_169-AGAAGCGGTGGCCTCA	0.03127427
FM_163-AAGCCATCAGGTACGA	0.03127469
FM_199-ACCACAATCCGCACTT	0.03127751
FM_178-AACCTGACAACCTAAC	0.031279
FM_243-AGACACTAGTACGTCT	0.031279303
FM_169-AACGTCATCTGTGCGG	0.031279556
FM_170-TGAATGCCACCAGGTC	0.031279758
FM_199-AAACCCAAGCGTATAA	0.03127995
FM_198-CCCTGATTCCTACCAC	0.031280037
FM_170-TTGCATTTCCGTAGTA	0.031280473
FM_245-ATACCTTAGATGAATC	0.031280767
FM_163-CTGGACGCAGGCACTC	0.031282566
FM_236-ATGTCCCCATCGTCCT	0.03128312
FM_172-TCACATTCAGGACATG	0.031283487
FM_234-ACCCAAAAGGAGGGTG	0.031284917
FM_172-TCGAAGTAGTGCACAG	0.031285163
FM_163-CTCAGTCTCGTGCTCT	0.031285495
FM_199-TAGGTTGGTCAACCTA	0.031285986
FM_120-GGTAGAGAGCGGATCA	0.03128609
FM_295-CATTGCCGTATGCTAC	0.031286173
FM_263-CGGCAGTGTTAACAGA	0.031286545
FM_199-AACCTGATCGGTCACG	0.03128752
FM_263-TAGATCGCATAGCTGT	0.0312876
FM_170-TTTCCTCTCCCGAGGT	0.031288553
FM_274-TCGTCCAAGTGTCATC	0.031289544
FM_170-GAACACTCAGACAAGC	0.03128958
FM_295-TAAGCACCATCTGGGC	0.031289916
FM_184-TTTGATCAGGCTCTAT	0.03129023
FM_163-CCACGAGGTATGGTAA	0.031292196
FM_178-CACGAATTCCTTGGAA	0.031292774
FM_234-ATTCCATAGTGCGACA	0.031293105
FM_295-TAAGCACGTGCACATT	0.03129312
FM_193-CTGCAGGTCTCTAAGG	0.031293876
FM_263-AAGTGAATCCAGTACA	0.031294055
FM_178-GCAACCGGTCGGTAAG	0.03129515
FM_263-TAGGGTTGTCATAGTC	0.031295415
FM_163-CTGGCAGCATCGGCCA	0.031295974
FM_228-CCCGAAGCACCACATA	0.031296022
FM_120-CCGTAGGAGACTCTAC	0.031296216
FM_221-CATCAAGCAAGGCTTT	0.03129633
FM_198-CTCAACCCATACCGTA	0.03129686
FM_170-CACCAAAAGATTGAGT	0.031297397
FM_178-ATTCTTGAGGACGCAT	0.031297483
FM_217-CCGGTAGAGATGGCGT	0.031298053
FM_190-AGGTAGGGTACTAAGA	0.031298775
FM_234-TGGATCATCTAACACG	0.031299133
FM_173-CGTCAAAAGACTCTTG	0.0312993
FM_263-AAGCGTTAGTGAGTGC	0.031299934
FM_170-CTGTACCCATGCCGGT	0.031300303
FM_221-GACTCAAAGGACAGCT	0.031300418
FM_163-CACGTGGCAATTTCTC	0.031301506
FM_231-CAGTTAGGTACCCAGC	0.03130249
FM_163-GGGTCACAGCCGCACT	0.031304
FM_170-TTCCGGTCACAGCCTG	0.03130489
FM_163-ATGGGAGGTATGCGGA	0.031305097
FM_200-TTACGCCTCAGCACCG	0.03130595
FM_199-AAGCCATGTCGTTCAA	0.031306095
FM_170-AAGTCGTTCAGACATC	0.031306118
FM_263-GTAGGTTAGCGTGAAC	0.03130626
FM_240-ACAGAAATCAAGCTGT	0.031306904
FM_231-TCGCACTAGTGTAGTA	0.031308074
FM_231-ATCCATTCATTCTGTT	0.031308893
FM_226-AGGGTTTAGGTGATCG	0.03130903
FM_198-ATCTCTACATCCAACA	0.031309925
FM_200-GATAGAACACGTTCGG	0.031310115
FM_234-TTCACGCGTGCATTAC	0.031310245
FM_290-ACATGCAGTCAGGTGA	0.031310376
FM_245-TGTTGGAGTCTTACTT	0.03131099
FM_231-GAGGCCTAGACCCTTA	0.031311326
FM_198-CAACCTCCACAAGCCC	0.031311493
FM_170-GTTTGGAAGCGCAATG	0.03131181
FM_263-TAACGACAGTAAACGT	0.031311855
FM_228-CCTCTAGCACATAGCT	0.03131239
FM_163-TGGATGTCAGCTGTGC	0.031312685
FM_163-GATGGAGGTTCCTAGA	0.031314693
FM_240-TGCGATACAGACACCC	0.031315
FM_163-CTTTCAATCCATCCGT	0.03131583
FM_190-CAGATCACAGCGTTGC	0.031316377
FM_234-TCCACCATCGTCGCTT	0.03131645
FM_236-TAGATCGTCACTCTTA	0.031316664
FM_170-ATTCATCCATGCCGGT	0.031316716
FM_163-ACGGTTATCATTGTTC	0.03131774
FM_172-CAGTGCGCATAGAAAC	0.03131855
FM_231-GTAATGCCAAATCGGG	0.03131856
FM_170-TGTTACTAGGCCTGAA	0.031319343
FM_178-TTCCTAAAGCTGTTCA	0.03132028
FM_171-CATGCTCCAAGAATAC	0.031320743
FM_169-AACTTCTCATTCCTAT	0.031320777
FM_245-ATGAGTCAGAAGCGAA	0.03132083
FM_234-GTTCCGTAGGTCACCC	0.031320877
FM_263-AGGGTCCAGCCTGAAG	0.031321116
FM_199-TCTTAGTTCACTCACC	0.03132117
FM_221-AGCTTCCAGGAACATT	0.031321924
FM_236-GATTCTTCATGAGATA	0.03132366
FM_175-GTATTTCAGTCCCGGT	0.031323936
FM_259-TCACTCGTCGTCCATC	0.031323984
FM_176-TGGAGGACACAAATAG	0.03132433
FM_163-GGCGTCAGTTCAAAGA	0.031324636
FM_198-TCGAACAAGCACTCGC	0.03132475
FM_193-CCTTGTGCAGGAATCG	0.03132497
FM_190-GTTACGATCGAAACAA	0.03132533
FM_163-CTGCTCAGTTTCTATC	0.031325877
FM_170-AGGGTCCTCCAATCTT	0.03132681
FM_163-CATTCTATCGTCTAAG	0.03132702
FM_170-GGGACCTTCCAGCAAT	0.031327512
FM_178-TAGTGCAGTAGTTAGA	0.031327836
FM_245-AACCCAACAACACACT	0.031328462
FM_120-TCACTATAGACGGAAA	0.03132853
FM_163-CTCCATGAGCTCTATG	0.031328622
FM_170-GCTACAACAAATGCGG	0.03132882
FM_234-GTGCTGGTCCAAGCAT	0.031329457
FM_221-GGTAGAGGTGCGTGCT	0.031329855
FM_218-CACAACAAGTATGCAA	0.031330165
FM_170-GGGCGTTTCCCTGGTT	0.03133048
FM_193-TGATTTCTCCCAAGTA	0.031330865
FM_234-CCAATTTGTTTGTTCT	0.031333968
FM_236-CATTCATTCTTCTGGC	0.031334404
FM_243-CITE7	0.03133486
FM_221-GCGAGAATCGTAACAC	0.031335037
FM_193-CAGGGCTCATGCCGAC	0.031335212
FM_193-CCCTCTCGTTTCCCAC	0.031336356
FM_199-CGTGAATTCAGCTGTA	0.03133699
FM_236-ATCCACCTCCCTCATG	0.031337176
FM_176-GTGAGTTCAACAAGTA	0.03133725
FM_193-TTGTGTTCATCCGGTG	0.03133735
FM_245-AACAACCCACTACGGC	0.031338025
FM_229-CTTCTCTGTTGGTAGG	0.03133818
FM_236-GAAGCGAGTAGCCCTG	0.031339314
FM_218-ATTTACCGTACGGATG	0.031339403
FM_163-ATCGTAGTCGATTTCT	0.031340204
FM_171-CTCATGCAGATGCTGG	0.031340253
FM_290-ACTTATCAGATAACAC	0.031340286
FM_163-TGATCAGTCGTAACAC	0.03134041
FM_236-TACCGGGCATCTGCGG	0.03134091
FM_163-TGGAGGAAGCGCCTAC	0.031341035
FM_193-CCGGACAAGCGCCTAC	0.03134119
FM_190-AGACCATTCGTCGACG	0.031341534
FM_120-TCGACGGAGGACAAGA	0.03134173
FM_199-TGCAGGCTCTGAATCG	0.031342827
FM_018-CCTACACGTTGGGACA	0.031342894
FM_163-TCTACATGTCACAGTT	0.031343065
FM_175-GGGTCACAGAAATTGC	0.031344138
FM_228-ACGCACGCATCGAGCC	0.031344492
FM_234-AAAGGTAGTTCGAACT	0.031346012
FM_184-GCCAACGCAAACCATC	0.031346027
FM_234-CTCAGTCTCTATACGG	0.031347528
FM_198-TCTTAGTAGTAGCCAG	0.031347785
FM_199-ATACTTCAGACCATAA	0.03134809
FM_218-TCATTCAAGCAATTAG	0.031348314
FM_243-GCCCAGAAGACGACTG	0.031349134
FM_170-TGCTTGCCACCTGCGA	0.0313492
FM_234-CTCACTGGTCTGTGTA	0.031350333
FM_234-CTCTCAGGTCGGTGTC	0.031350665
FM_245-ATCGTGACAGACCGCT	0.031350836
FM_018-AAAGATGAGACGCAAC	0.031351633
FM_075-CAGTAACCACAGACAG	0.03135242
FM_221-GCATGATTCACCGACG	0.031352807
FM_290-TAAGCACGTGAGGAAA	0.03135306
FM_234-TAACCAGGTGATATAG	0.031353306
FM_243-CITE2	0.03135345
FM_295-TGTGGCGCAACTCCAA	0.03135359
FM_236-TATTCCATCTACCTTA	0.031353794
FM_163-ATTATCCGTGAGAACC	0.03135389
FM_234-TCAATCTCACTGCGAC	0.031354003
FM_234-GTAGGTTGTGTTAAAG	0.031354763
FM_038-TCAACGACAAACCTAC	0.031355675
FM_198-CGCAGGTCAATCTCTT	0.031356595
FM_295-CCTAAGAAGCGGGTTA	0.03135775
FM_170-AGACTCAAGAATACAC	0.031357843
FM_228-AGCCACGGTAGCACAG	0.031358223
FM_290-GACCTTCGTATCCCTC	0.03135853
FM_236-TGTACAGGTGTGCCTG	0.03136016
FM_295-TACGCTCCACTTTATC	0.031360615
FM_228-CACACAATCGTGTCAA	0.031360883
FM_170-TGGTAGTCATCCTGTC	0.031363636
FM_170-TGCATGATCGCAGATT	0.03136478
FM_259-GGTTAACTCTTTCCGG	0.031365357
FM_228-TGTGCGGTCACTTTGT	0.031365797
FM_170-ATGGAGGAGGGCAAGG	0.03136589
FM_193-TCCTTCTGTGGCCCAT	0.03136649
FM_163-TTTACCAGTCAACCTA	0.03136751
FM_172-ATTCTTGCAAGCTACT	0.03136822
FM_229-TTGTTTGGTGAATGAT	0.031369068
FM_173-TCACAAGTCGTTCATT	0.0313692
FM_209-CTGCGAGGTCGTATTG	0.03136949
FM_228-GTAGAAAAGATCGACG	0.0313714
FM_170-TCTAACTGTTGTCATG	0.031372644
FM_198-TTACGTTAGGGACACT	0.031373166
FM_254-TAAGCACTCTATCACT	0.031374864
FM_170-CGTAAGTAGTATCTGC	0.031375125
FM_295-GCACTAAAGTGAGCCA	0.03137627
FM_234-TCAGCAATCTTGTTAC	0.03137629
FM_221-GGTTCTCTCGAAGTGG	0.031376354
FM_169-CCTCTAGGTCCCTGAG	0.031377252
FM_236-CCCGAAGTCCAGTGTA	0.03137755
FM_038-GTGCAGCAGGACCACA	0.031377915
FM_193-GTAGAGGTCATTATCC	0.03137937
FM_199-TCCACCATCAACACCA	0.0313796
FM_218-CAAGACTCAGGTGGAT	0.031381525
FM_226-AGAGAATTCCTGGGAC	0.03138173
FM_198-TCATCCGAGAGAGGTA	0.031382103
FM_290-CAGGCCACAGTGGCTC	0.03138246
FM_170-CACATGACACCAATTG	0.03138256
FM_236-CAGCACGGTTACAGCT	0.031382788
FM_240-CGCAGGTCAATACAGA	0.03138289
FM_218-AACGGGAAGCTTAAGA	0.031383246
FM_163-GAGTTACGTAACACCT	0.031384017
FM_170-CGCATAACACATATGC	0.031384047
FM_120-TGCAGGCAGACCGTTT	0.03138426
FM_165-TTCTCTCGTTACACTG	0.031384308
FM_295-GAAACCTTCGACACTA	0.031384554
FM_163-CCGGGTAGTACTGGGA	0.031384647
FM_176-GATGCTACACAGTACT	0.031384796
FM_120-CCGTGAGAGAATCGAT	0.03138643
FM_218-TTCTAGTCAATACGCT	0.031386666
FM_218-ACTATCTGTTCTCGTC	0.031386945
FM_163-AGGGTGAGTGACACGA	0.031387866
FM_234-AGATAGAAGCTAAATG	0.031387895
FM_178-AGTTCCCGTGAGGAAA	0.031388514
FM_163-ATCAGGTCATCCGTTC	0.031388808
FM_218-ACTATCTGTATAGGAT	0.031390067
FM_250-TCAAGACTCTTAGTTC	0.031391405
FM_243-CITE7	0.03139143
FM_236-TGCTTGCCAAGGCGTA	0.031392314
FM_170-AACTTCTTCTGGACCG	0.031393204
FM_221-CTGCCATCAAGTGGTG	0.031393886
FM_234-TGATCAGGTCCAAAGG	0.031394012
FM_234-AGGTGTTCAGCATCTA	0.031394567
FM_190-ATTCCATGTCGCAACC	0.03139515
FM_193-TTAGGGTCAACAGAGC	0.031395867
FM_240-GTAACACTCATAGGCT	0.03139624
FM_234-GGCAGTCTCTTGGCTC	0.031396262
FM_231-TCCCAGTCAAATTGCC	0.03139682
FM_169-CTCCTCCAGTTTCTTC	0.031396877
FM_236-AAAGGTAGTCCTGTCT	0.03139707
FM_198-TCGAAGTAGCACTCCG	0.03139735
FM_245-TTGTTCAGTACCTAGT	0.031397462
FM_231-CGGAACCCACACCGAC	0.03139782
FM_240-TCAATCTAGACAGCGT	0.03139801
FM_170-GATGAGGAGTATAGGT	0.03139802
FM_190-CCTACGTCACATTCTT	0.031398382
FM_163-GTGAGTTTCCAAAGGG	0.031398688
FM_218-TCCATCGTCACTTGGA	0.031398993
FM_198-CATAGACGTTCCTAGA	0.031399593
FM_193-TGAGACTGTCGAGCTC	0.031399835
FM_170-TGTTCTAAGCTCCATA	0.031400044
FM_245-TTTCACAGTTCTCTCG	0.03140024
FM_198-CTGTGGGCACTACAGT	0.031401113
FM_193-TTGCCTGAGGAACGTC	0.031401154
FM_236-CACAGATCACTACCCT	0.031403225
FM_178-AGCCAATAGCATCTTG	0.031403963
FM_234-TTTGATCGTCCAAAGG	0.031404488
FM_163-ATATCCTGTCATACCA	0.03140499
FM_172-TTATTGCTCAAGCCCG	0.031405587
FM_234-TGAGCATTCATATGGC	0.03140567
FM_217-TCACTCGCACCTGAAT	0.031405926
FM_190-CCACCATAGTACTGGG	0.031406607
FM_171-AGACTCATCTATACGG	0.031406656
FM_234-CTCAACCGTGGAGGTT	0.031406976
FM_171-CTCAAGAGTCTCAAGT	0.031407025
FM_263-CAGCGTGTCAGGTGTT	0.031408347
FM_163-ACTTTGTCATGGACAG	0.03140846
FM_163-GCATCTCGTCCGTTTC	0.0314087
FM_121-AAGAACAAGGGCCCTT	0.03140881
FM_193-AGACCATGTTATCCAG	0.031409327
FM_240-GTGGCGTCATGCGGTC	0.031410314
FM_290-GCTACCTTCTGCATAG	0.03141083
FM_163-TGCGACGCACAGCTGC	0.03141091
FM_199-CCGTAGGGTCTCTCAC	0.031410955
FM_178-AGCATCAGTCCAACGC	0.03141135
FM_190-TTGACCCAGTGGTTGG	0.031411976
FM_228-CTCTCAGTCTTTCGAT	0.03141218
FM_234-TTGTTCACACAAGCTT	0.03141235
FM_193-ACTGTCCCACACCTTC	0.03141248
FM_170-TGGTTAGCATAGGTAA	0.031412963
FM_200-ACTACGAAGCATGCGA	0.03141312
FM_199-AGCTACATCCTTGACC	0.03141366
FM_038-CTTAACTTCCAATGGT	0.031413794
FM_018-AGGCCGTCATCGGGTC	0.031414263
FM_170-CTCAGTCGTTGCATCA	0.031415388
FM_193-AAGATAGCAGACTGCC	0.031415414
FM_198-TTGTGTTCAGCTCATA	0.031415593
FM_171-TATCAGGCAGTTCCAA	0.031415693
FM_198-GTGTGGCGTCTACGTA	0.03141609
FM_236-CTTGAGATCGTGTGAT	0.031417646
FM_198-GACCGTGCAGCACACC	0.03141813
FM_120-GTGCAGCGTATCTTCT	0.03141823
FM_245-TCCCAGTGTACGCGTC	0.031418614
FM_170-GTGGCGTCAGATAAAC	0.031418744
FM_171-TGAATGCGTTGCCAAT	0.031419855
FM_231-GTAGATCGTTTCGGCG	0.031420454
FM_231-AGGACTTGTCCACAGC	0.031420622
FM_263-CGAAGGAAGGATATGT	0.031421036
FM_018-AGGGAGTTCGTCTGCT	0.031421244
FM_221-GCTGGGTGTGTCGATT	0.031421803
FM_240-TCTACCGCACGAAAGC	0.031421896
FM_170-GTAGAGGAGTGGAATT	0.03142218
FM_198-ACGTAGTCATGTTTGG	0.031422235
FM_259-GCACGGTAGTGATAGT	0.031422753
FM_245-TCGTGCTAGTTCGCAT	0.03142288
FM_165-GGAGAACCATGTCGTA	0.03142306
FM_172-GGAGCAATCTTCTGGC	0.031424385
FM_228-ATTTCTGGTATTTCTC	0.031425502
FM_169-CCTCTCCAGGTTCCAT	0.03142579
FM_175-CGAAGTTTCTTGTTAC	0.031426128
FM_221-CCCTCTCTCGCATGAT	0.031426158
FM_236-AGACACTCAGCGCTTG	0.0314264
FM_234-AGAAGCGCAAGCACCC	0.031427737
FM_274-TGCGGGTGTTAGGAGC	0.031427752
FM_193-AACCATGCAGAGTGAC	0.0314278
FM_221-GTTCATTCACCCTCTA	0.031427886
FM_175-TCCGAAACACAAGCCC	0.03142819
FM_231-CAGATTGTCATTACCT	0.03142922
FM_240-TCTCACGCACGTAGAG	0.031429704
FM_170-TTGATGGGTTGTGGCC	0.03142972
FM_018-CTCTAATGTCCTCCAT	0.03142974
FM_226-ATTGTTCTCGTAGTCA	0.03142976
FM_226-TTTCGATTCCTAACAG	0.03143023
FM_163-CTACATTAGGTCATTC	0.031430464
FM_240-GTAGAAAGTCGTGCCA	0.03143047
FM_163-AACCTTTGTGTTAAAG	0.03143086
FM_217-AAACGCTAGGACTGGT	0.031431124
FM_171-TTCACCGTCGACATCA	0.031431373
FM_234-TGAGCGCTCCTAACAG	0.031431835
FM_221-CTCCCAATCCGTCACT	0.031432025
FM_228-AAGCATCAGTGACACG	0.03143219
FM_178-GTAGAGGCAAACACCT	0.031432398
FM_190-GGATCTAGTTAAGGAT	0.03143293
FM_190-ATTCAGGCATCCTATT	0.03143366
FM_163-AGCGTATTCCTCTCGA	0.03143376
FM_226-TGTTACTCACACCTGG	0.031433873
FM_218-GATAGAATCAAGAATG	0.03143404
FM_231-GAGGCAAGTTAGGGAC	0.031434067
FM_163-CCAATGAAGATGCTTC	0.03143419
FM_169-CAGTTCCTCTTACTGT	0.03143431
FM_236-CTTTCAATCCGCCTAT	0.031434964
FM_236-CCTCAGTTCATAGACC	0.031435378
FM_170-CTTCGGTGTCCCTAAA	0.031435482
FM_199-TCTACATCAAGCTCTA	0.03143577
FM_169-TTCACCGTCTAGCCTC	0.0314358
FM_231-TTCACCGGTGACATCT	0.03143619
FM_178-GACGTTAAGCGCCGTT	0.031437255
FM_218-GTACAACCAGAGGACT	0.031437386
FM_234-AATCGTGCAGGACTAG	0.031437617
FM_193-GGGAGTAGTTCGATTG	0.031437665
FM_170-GGGACTCAGACAGTCG	0.03143809
FM_263-CAACGATAGATCGCTT	0.03143851
FM_190-TACATTCTCGCCTATC	0.031438548
FM_193-CAGGGCTGTAACGATA	0.03143857
FM_199-ACCTACCCAGACAAGC	0.031438865
FM_259-CACCGTTTCGGCTGAC	0.031439085
FM_240-AGTGACTGTATGAAAC	0.03143922
FM_198-TACATTCAGTACAGCG	0.03143967
FM_193-AACAACCCAAATGAAC	0.031439748
FM_075-CCAATCCTCCCATTTA	0.031439804
FM_218-GACTTCCCAAACGGCA	0.031440537
FM_245-GCTTTCGAGGTTCAGG	0.031440653
FM_170-GGTGATTGTAGTCGTT	0.031441715
FM_218-AGTTAGCTCTAGAGCT	0.031441834
FM_171-ACACAGTAGCACGTCC	0.03144227
FM_163-CGAGTTACACTGAATC	0.031443145
FM_193-GTCATGACAGACACCC	0.03144353
FM_240-TATTCCACAGCTATTG	0.031443577
FM_263-AAGCATCTCCCGAGAC	0.031443644
FM_245-TAAGCCAGTTGTTTGG	0.03144393
FM_178-TGCACGGAGCATATGA	0.031444512
FM_231-CCTCCTCTCAAGTAAG	0.031444814
FM_228-CCGAACGAGGTATTGA	0.031445563
FM_199-CTACCTGTCCTACACC	0.03144568
FM_243-CITE7	0.031446867
FM_075-ACTATCTGTTCCACTC	0.031448234
FM_193-ACTCCCAAGGTTACAA	0.031449158
FM_231-CGAGGCTAGGCGACAT	0.03144923
FM_190-TACGGGCAGAAACCAT	0.03144981
FM_172-AGTAACCTCGAGCCAC	0.031450015
FM_221-AAACGCTTCGCTCTAC	0.031451512
FM_163-GCAGCTGGTAAGGCCA	0.03145173
FM_170-CTTACCGGTCTACGAT	0.031451758
FM_198-ATTCCTACATTGTGCA	0.031451892
FM_228-CCACACTCAGCTCGGT	0.031452462
FM_228-GCTTGGGTCAGGCGAA	0.031452835
FM_198-GATGCTATCTCTTAAC	0.03145313
FM_250-GAGCCTGGTTGCATGT	0.031455863
FM_228-GTAGAAACACATAACC	0.03145599
FM_234-TTCGGTCGTGCCGTTG	0.031456936
FM_120-TCGAACACACCACATA	0.031457704
FM_234-TCACATTGTGGTCCGT	0.031458568
FM_218-TCACTATTCTCACTCG	0.03145871
FM_018-CAACCTCGTACTTGAC	0.03145899
FM_199-ATTTCTGCATCATTTC	0.031460114
FM_165-GGGCTACTCCCGTGTT	0.03146013
FM_240-CCTTTGGCATTGACTG	0.031460974
FM_263-CATACAGGTATTCCTT	0.031461615
FM_169-CTCGAGGTCGCATGAT	0.03146224
FM_170-GGATCTATCCATAAGC	0.03146279
FM_234-TCCGGGATCCATCAGA	0.031463213
FM_199-GGGACCTGTTCGGACC	0.031463485
FM_234-CACTTCGGTCGTAATC	0.031464424
FM_170-TGTCCTGTCGACCATA	0.031464823
FM_218-CTCCGATGTTATCTGG	0.03146589
FM_236-ACTTTCATCCTGCTAC	0.03146618
FM_228-TGATGGTGTAGATCCT	0.031466268
FM_193-ACCCTCACAGGATCTT	0.031466287
FM_245-CAGATCAGTCCAACGC	0.031468123
FM_075-CATATTCGTGTGACCC	0.031468585
FM_178-CATCCGTCACTATCCC	0.031468585
FM_190-AGGTGTTAGGCACTCC	0.031468797
FM_163-TACCTCGTCCCAAGTA	0.03146892
FM_198-CACGAATCAAGCGCAA	0.03146907
FM_170-GAACACTGTCGAACAG	0.03146981
FM_231-TTCCTTCAGATGGTAT	0.03147093
FM_170-TCTGCCATCCTGGTCT	0.031471457
FM_243-CITE3	0.031471636
FM_250-GTCTGTCGTCAACCTA	0.03147174
FM_169-CAAGACTCATGACACT	0.031472065
FM_295-TCAGGGCCAACCCTAA	0.031472463
FM_170-TACCTGCCATCGCTAA	0.031472646
FM_170-CCTTGTGCAGTAGAGC	0.031473152
FM_169-CATTCATCATTGCAAC	0.031473614
FM_163-CTGCAGGAGGAAAGGT	0.03147384
FM_163-AGGGTCCCAATCGAAA	0.031473897
FM_236-GGAAGTGAGAGTCTTC	0.031474534
FM_228-ACTCTCGGTCTCACGG	0.031475324
FM_218-TGTAGACAGCTGTTAC	0.031476337
FM_198-TTGTTTGAGAGCAAGA	0.03147662
FM_163-GATGAGGAGCCTCTGG	0.03147791
FM_243-CITE2	0.031478938
FM_231-CTTGATTAGATACGAT	0.03147897
FM_231-AGGCATTTCCGTTGAA	0.03148025
FM_259-CATTCCGAGAGCCGAT	0.03148039
FM_243-CITE8	0.031480677
FM_240-GCCCAGATCCATGCAA	0.031481355
FM_184-GTTCCGTCATACCAGT	0.03148142
FM_170-CTCATCGGTTAGGACG	0.031481642
FM_018-CACAGGCTCCGTCATC	0.03148183
FM_163-TGCATGATCAGCATTG	0.031482086
FM_178-GCTGAATCAGACAAGC	0.03148246
FM_228-ATACCGAAGGATACCG	0.03148248
FM_200-GATAGAAGTAGATGTA	0.03148267
FM_184-GTTATGGGTGCCTGCA	0.031483553
FM_234-CTACTATTCTGCTGAA	0.031483978
FM_018-ACTTACTCACATGTGT	0.031484418
FM_190-TGTCCTGGTGAGGATC	0.03148463
FM_228-GTTGCTCCATTGAGCT	0.031484738
FM_236-GAGGCCTAGGTAGTAT	0.03148501
FM_236-TGAGCATAGAGGCTGT	0.03148541
FM_163-GAGTCTATCGGATAAA	0.03148565
FM_234-TCCTTCTAGAGTACCG	0.031486735
FM_295-TCATTTGGTAACACGG	0.03148777
FM_198-GTCTCACCAATTTCTC	0.031487998
FM_198-GATTCTTTCACTGGGC	0.03148804
FM_018-TGACTTTTCGTAGATC	0.03148821
FM_234-TACCCGTCACGACGAA	0.031488404
FM_236-TACAGGTTCCTCACTG	0.031488687
FM_226-GGTGAAGCATGGGTTT	0.031488776
FM_231-ACGGAAGCAAGTGCTT	0.031488888
FM_165-CCGGTGAGTTTCGGCG	0.03148912
FM_163-GCTTTCGTCAGTCATG	0.031489283
FM_198-TAGACTGGTAGCGTTT	0.031489354
FM_240-CAACAGTGTCCGATCG	0.031491585
FM_163-CAATGACTCGTCGATA	0.03149295
FM_236-CAAGCTAGTGACTAAA	0.03149349
FM_163-ATCACGACACGCAGTC	0.03149368
FM_198-TTCTCTCTCAGCCCAG	0.031494983
FM_120-TGTAAGCAGATTCGAA	0.03149516
FM_228-CTCATTAAGTATGCAA	0.03149694
FM_163-GTAATCGAGCTATCTG	0.031497855
FM_163-TAGTGCACAATAGGAT	0.03149802
FM_234-TCATGAGTCTGACGCG	0.03149834
FM_231-CTTCTAAAGACCAAAT	0.031498693
FM_170-AAATGGATCTGGGCCA	0.03149873
FM_236-AAAGAACCAGAGGAAA	0.031498734
FM_190-CTATCTATCGCAAGAG	0.031499285
FM_228-ATCGTCCCACGCACCA	0.031500276
FM_218-AGTCACACATTCGGGC	0.031500425
FM_184-GTGTGATAGAGACAAG	0.03150047
FM_170-TCACTCGCACCCTAGG	0.031502593
FM_245-TCTGGCTCAGGATCTT	0.031502735
FM_295-GTTTGGACAGCTATTG	0.031502955
FM_263-AAGCGTTCAGTTTCGA	0.031503018
FM_234-GTGACGCAGGTAAGTT	0.03150458
FM_172-CGAGTTAAGGACAAGA	0.03150494
FM_199-GTGCGTGGTTCATCGA	0.031505015
FM_171-CAGGTATGTGAACCGA	0.03150542
FM_170-CTCAACCAGGTACAGC	0.031505704
FM_198-TCACTATGTAGATCCT	0.031506278
FM_234-GAGACTTGTTCGGGTC	0.031506576
FM_184-CATTGAGAGGTACCTT	0.031507548
FM_184-TGGGATTGTCCGATCG	0.03150791
FM_198-AGCCAATGTTCAAAGA	0.03150873
FM_240-GATCGTAAGTCAGGGT	0.031508923
FM_240-TAAGCACAGGTCCAGA	0.0315091
FM_163-CAACAGTGTTGACTAC	0.031510003
FM_170-CGGCAGTTCGCATTAG	0.031510197
FM_236-ATAGACCTCGGCTTCT	0.031510815
FM_218-TACGTCCCACAATGTC	0.031511016
FM_170-TTCACGCGTGGATACG	0.031511262
FM_198-GAATCACGTGAGAACC	0.031511527
FM_234-CACCGTTAGCTATCTG	0.031511825
FM_234-GTTACCCTCCAAAGGG	0.031512383
FM_198-CCACTTGGTACACGCC	0.031512633
FM_172-TATTGCTAGAAATCCA	0.031512875
FM_231-CTTCAATTCGTCGCTT	0.031513043
FM_234-CTCTGGTCAGCTGAAG	0.031513404
FM_290-CGAGGAAAGATGAATC	0.03151381
FM_171-TAAGTCGGTGCGAACA	0.031513847
FM_178-GTATTGGCAGCGGATA	0.03151387
FM_259-AGGGTGATCAACGAGG	0.031514358
FM_231-TGATCTTCATGCCGCA	0.031514645
FM_190-TGAGTCATCACTCTTA	0.031514797
FM_217-CATGCCTTCCGCTTAC	0.031514924
FM_221-ACTCCCAAGTTCACTG	0.031514924
FM_170-AACAACCCATTGTACG	0.031515256
FM_184-TTCTAACCAGAGAGGG	0.03151528
FM_236-CATTGCCGTTGTGTAC	0.03151584
FM_163-TACGCTCTCTGGGTCG	0.031515844
FM_165-GATTTCTAGTCCCGAC	0.031516004
FM_263-TCGGGTGCACACACGC	0.031516302
FM_190-AGTGACTTCATGGAGG	0.031516753
FM_198-ACAAGCTGTTAATCGC	0.031517155
FM_234-CTCATCGAGAGGACTC	0.03151751
FM_172-CCCAACTCATTAGGAA	0.031517725
FM_219-AGAACCTAGTGATCGG	0.031517915
FM_176-GCATGATAGTAACGTA	0.03151833
FM_234-GAAGAATAGGGAGGAC	0.03151873
FM_290-TTTACGTCAATACCTG	0.03151924
FM_170-TTTGTTGTCTCGAACA	0.031519726
FM_217-TCGCTTGAGATCGCCC	0.0315201
FM_178-GCCAGTGTCCCGTTGT	0.031520102
FM_193-GTAGTACGTTAAGACA	0.03152171
FM_184-TCCTCGAAGACCAACG	0.031521782
FM_163-CAACCTCAGGATTTAG	0.0315218
FM_193-ACTTCGCGTGTTCATG	0.03152228
FM_190-ACGTCCTGTCACTCTC	0.031522557
FM_263-TCGCTTGAGATCCCAT	0.03152298
FM_295-CATGGTAAGGCGCTCT	0.031523082
FM_120-ACTTCGCCAGCTGAAG	0.031523477
FM_234-CAATACGTCACAAGGG	0.03152349
FM_169-CTTCCTTGTACAGTTC	0.03152351
FM_236-TCAGTGAGTTTCGCTC	0.031523794
FM_219-GTTGCTCAGTGTTGTC	0.031524256
FM_218-GGTCACGTCCGTGGGT	0.031524375
FM_169-CGGGCATTCGAGAAAT	0.031524777
FM_169-CCTCCAAGTTCAAACC	0.031525016
FM_193-TAACACGAGTATAGAC	0.031525806
FM_245-AAGTTCGGTGCAATAA	0.03152603
FM_169-CACCGTTTCATAGCAC	0.03152611
FM_175-TGACTCCAGGCATTTC	0.031527
FM_218-CAGGGCTGTGCCTTCT	0.031527508
FM_231-GTGGCGTGTCCAATCA	0.031528413
FM_240-GACCCTTAGTAAACGT	0.031528458
FM_223-TTGTTGTTCGCTTGAA	0.031529732
FM_234-CTTGAGAAGAGTACCG	0.03153061
FM_295-CGAGGCTCAGGGTTGA	0.031531215
FM_240-TCGGGTGAGCTCTATG	0.031531993
FM_240-TGTGATGAGAATAACC	0.031532146
FM_234-GCATTAGAGGTCCAGA	0.031532336
FM_245-CGCGTGACATCGAACT	0.031533096
FM_234-CTCCACAGTGCATTAC	0.031533465
FM_236-TTACGCCTCAGGAACG	0.03153353
FM_263-TGGGAAGAGGGAGTGG	0.03153386
FM_190-GAAATGACAGAGTGTG	0.03153411
FM_170-CATCCACTCTCCTGAC	0.031534463
FM_163-TTCACGCCAAGATGGC	0.031534925
FM_228-CGGAATTAGATGAACT	0.031535078
FM_200-TCATATCGTGTACAGG	0.031535346
FM_240-GCCAGGTAGTTGAAAC	0.03153571
FM_236-CCGGGTACAGCAGTTT	0.03153615
FM_184-TCAAGCAGTAGGTAGC	0.031536743
FM_259-CACGTTCCATGATAGA	0.031536758
FM_240-CTGTAGACATCGAACT	0.03153784
FM_184-CTCAATTCAATAGGAT	0.031537943
FM_295-AGTTCGATCTCGAGTA	0.031538174
FM_234-TTCTAACCAGACCTAT	0.03153826
FM_190-GTTCATTGTTTGCCGG	0.031538412
FM_198-CTTCCTTCACATTGTG	0.031539466
FM_231-ACGTCCTAGGAGACCT	0.031539533
FM_198-CAGCCAGTCAGACATC	0.031539995
FM_200-GACTTCCAGCGAATGC	0.03154128
FM_178-GAGGCCTAGGTTTACC	0.03154175
FM_228-GATAGCTTCCATTCAT	0.03154209
FM_198-TGATGCAGTGTTACAC	0.031542163
FM_240-CGTAGTAGTCCGTTTC	0.03154233
FM_254-CTGGCAGTCTCTGGTC	0.031542994
FM_236-TGATGGTAGCTAGCCC	0.031543773
FM_234-GGTCACGGTATTTCGG	0.031544127
FM_165-AACGAAAGTGGAACAC	0.031544656
FM_190-CTCTCAGCACGGATCC	0.03154539
FM_169-ACAAGCTCATAACCCA	0.0315456
FM_193-AGCATCACAACTTGGT	0.031545747
FM_178-GTATTTCCAGGACAGT	0.03154633
FM_218-GAAGGGTCACGAAAGC	0.031546418
FM_075-ACGCCAGTCACAATGC	0.031546704
FM_228-TATTTCGAGCCACTCG	0.031547368
FM_163-GTTTGGATCACTGAAC	0.031547412
FM_234-GGAGGTAAGTATTAGG	0.03154754
FM_295-GACACGCGTGGACCTC	0.0315479
FM_169-ACTTATCAGCATTTGC	0.031548146
FM_198-CATCGTCAGTATGATG	0.031548336
FM_243-CITE4	0.03154848
FM_120-AGGAAATAGTGACACG	0.031548746
FM_236-ATGACCACAGCCGGTT	0.031548873
FM_254-TGGATCATCCTACAAG	0.031549077
FM_038-TGCGCAGAGGTCATCT	0.031549457
FM_231-TTGGTTTCATGACCCG	0.03154949
FM_234-GTCAAACTCGGTGTTA	0.03154951
FM_178-CTAGGTACAACGACTT	0.031549536
FM_165-GCCGTGATCCGCGGAT	0.031549625
FM_234-CCTAACCTCGGCGATC	0.031550586
FM_173-ATTCTTGAGGCTTTCA	0.03155157
FM_221-CTGATCCGTGGACTAG	0.03155253
FM_190-CTATCTAGTGGCTTAT	0.031553634
FM_184-TCACTATGTGGTACAG	0.03155377
FM_198-CTGCGAGCACCGCTAG	0.031554043
FM_274-TACCTGCGTCTACGAT	0.031554516
FM_018-CATGCCTCAATAGCGG	0.03155469
FM_075-TGTGTTTGTCGACTAT	0.031554796
FM_236-GTTACGAGTGCTGTCG	0.031556807
FM_234-TAGGTTGTCGGCCAAC	0.031556834
FM_234-CTGAGGCGTACTAGCT	0.0315572
FM_170-CTCCTTTAGGCTAAAT	0.031557363
FM_234-GGAATGGCAATGAAAC	0.031557396
FM_234-CGGGCATTCGTTCTAT	0.03155774
FM_240-TCACAAGGTGTTATCG	0.031557914
FM_231-GATCCCTCATAGGTAA	0.031558122
FM_193-CGAGTGCTCGTAGGAG	0.03156054
FM_175-CTACCTGGTACAGTCT	0.031561255
FM_231-GTTTGGAAGGACGCAT	0.03156148
FM_163-CAATTTCAGGCCTAAG	0.03156152
FM_263-TTGGGATCACGCGTCA	0.031562585
FM_223-ACCAACATCGTCACCT	0.031562783
FM_163-AAGCCATCACGGCACT	0.031563133
FM_199-ATCCATTGTGTGAATA	0.031563364
FM_193-CCAAGCGTCACAGAGG	0.03156353
FM_295-GTTAGACCAGACCATT	0.031563584
FM_193-TATATCCCACGCTATA	0.03156411
FM_193-TGTTGGAGTCACCGCA	0.03156496
FM_163-CCCTCAACATTACTCT	0.031566806
FM_184-TCCTCTTCAAGTAGTA	0.031567648
FM_184-AGTCATGGTCAATGGG	0.031568237
FM_228-AGGGCCTAGCGAATGC	0.031568512
FM_240-CTCCACACATAGGTAA	0.03156897
FM_184-CATCCGTGTTGGTACT	0.031570565
FM_228-ACGGAAGTCCGCATAA	0.031571098
FM_236-CCTCAACAGACAACTA	0.031571206
FM_170-TCAGGGCTCCTTCTTC	0.031571425
FM_173-GCTTGGGCATGGAGAC	0.031571615
FM_198-CCTCTCCGTGGGTTGA	0.031571668
FM_163-AGGACGACATCAGCAT	0.03157179
FM_200-GATGCTATCCATACTT	0.03157242
FM_236-TCCTTTCGTGACAGGT	0.031572443
FM_171-CACAACACAGGAATAT	0.031573154
FM_175-CGCGTGATCGTTGTTT	0.031574152
FM_176-CTTAGGAAGCCAAGCA	0.031574503
FM_231-GAGGCCTTCATAGAGA	0.031574838
FM_263-TGTGGCGCACTGAGGA	0.03157505
FM_221-CTACATTCAATACCCA	0.03157506
FM_018-TCACAAGCATCACGTA	0.031575177
FM_274-TGCGACGCAGCGTATT	0.031575236
FM_038-AGCGTATCAATCGAAA	0.031575684
FM_170-GTAGAAATCTCATGGA	0.031575836
FM_236-GGAGGATGTAGGAGGG	0.03157658
FM_169-TACACCCTCAGTCACA	0.031576786
FM_199-AGAGAATAGAGTCAGC	0.03157741
FM_234-CTACCCAAGAGGTATT	0.03157776
FM_169-TCATTCAAGGACAACC	0.03157878
FM_163-GGCTTTCGTCGCATGC	0.03157881
FM_178-GGTGGCTGTGACATCT	0.03157936
FM_221-CGCAGGTTCTCTCGAC	0.031579714
FM_240-CCGCAAGGTTCTCTCG	0.03158004
FM_193-GATAGAACAAGCTGCC	0.031581517
FM_228-GTGCACGTCCCGATCT	0.03158195
FM_190-GCACGTGCAAGTGCAG	0.031582627
FM_184-GATAGCTAGGCCACCT	0.031583145
FM_226-CATTGAGAGACGAAGA	0.03158325
FM_234-GCTTCACGTGCCTACG	0.03158329
FM_259-CATTGAGGTAGGAGTC	0.03158363
FM_170-TCTAACTTCCACGAAT	0.031584352
FM_170-ACAGAAATCGATAACC	0.031584542
FM_218-TCGGGACGTTCTATCT	0.03158516
FM_198-ATTGTTCAGAGCTGAC	0.031585637
FM_236-GTGCGTGAGAGGCCAT	0.031585842
FM_217-CTTTCGGCACCACTGG	0.03158611
FM_163-ACATCGAAGCCGGATA	0.031586148
FM_240-GTGCTGGCAGCCCAGT	0.031586338
FM_248-GATCATGAGACCTCCG	0.031587675
FM_193-CCTCCAAAGACGTCGA	0.0315881
FM_217-ACATCCCGTAATCAAG	0.03158931
FM_290-TTACTGTCACGACGTC	0.031589422
FM_231-TCATGGACACCAGGTC	0.031589836
FM_218-CTTAGGATCTTTCGAT	0.031591054
FM_163-TTTGACTAGAAACCAT	0.031591166
FM_149-CAGTTAGGTACCGGCT	0.031591184
FM_228-AGGCCACCAGAATGTA	0.03159138
FM_170-AGGTCTAGTACCGCGT	0.031592134
FM_231-TCCACGTCAATAGGAT	0.03159239
FM_221-GTGCGTGTCCTGTTAT	0.03159321
FM_170-GAAGTAAGTACAATAG	0.03159344
FM_218-TGTCCTGAGCACTGGA	0.031593863
FM_199-TGCTTCGCATCAGTCA	0.031594206
FM_075-AGTGTCATCGCGATCG	0.03159433
FM_231-GTGCACGTCCAGTTCC	0.031594407
FM_263-CTGCCTAGTCTGTGGC	0.031595025
FM_221-CATCCCAGTCAGTTTG	0.03159576
FM_170-TCGGTCTCAGCGTATT	0.03159592
FM_228-TGTGCGGAGAGCCGAT	0.03159603
FM_295-CATCGGGCACACGGTC	0.03159677
FM_184-ACTTTCAGTCAACCAT	0.031596795
FM_171-CTCTCGACAATCTGCA	0.03159688
FM_234-CTTTCAAGTTTCTTAC	0.03159715
FM_199-ATCCATTTCGTGCTCT	0.031597253
FM_169-GTGCTTCTCTCTCTTC	0.031597704
FM_243-CITE7	0.031598546
FM_165-AGGATCTTCCAGTACA	0.03159952
FM_178-GGCTTGGCAAGTATAG	0.03159964
FM_169-GCACTAACAACATACC	0.03160133
FM_234-CAGCAATTCATTTGGG	0.03160206
FM_120-GGCTGTGTCCATAAGC	0.031602133
FM_175-TTGCTGCAGCCTATCA	0.031603005
FM_221-TATTGGGGTAGAATAC	0.031603202
FM_163-GTTGAACTCTAGCCAA	0.031603236
FM_178-GCGGAAACAACGTATC	0.031603623
FM_234-AAAGAACTCTCACTCG	0.03160386
FM_274-TGACTCCTCACCCATC	0.03160426
FM_184-GACTTCCTCCATCACC	0.031604294
FM_165-TCACAAGCAGCTGGTC	0.031604365
FM_236-GTCATCCTCGGACTTA	0.031604595
FM_199-GTGCGTGTCTCTGACC	0.0316057
FM_240-TTCATTGAGCAAGCCA	0.031606287
FM_184-GACCCTTTCCCTCAAC	0.031606644
FM_171-GCTTGGGAGAAGAGCA	0.031606648
FM_217-TTCACGCTCTTAGCCC	0.03160748
FM_236-CAATACGCAACGCATT	0.031607617
FM_274-GAAGCCCGTAGTGTGG	0.031607747
FM_240-TCCTGCAGTCCTGTCT	0.031608842
FM_263-TGTTACTTCATCCTAT	0.031611547
FM_240-CTCAGAACACAAATGA	0.031611677
FM_193-TGAACGTTCTCCAATT	0.031611945
FM_218-GTCAAACTCATAGAGA	0.031612076
FM_218-TTGGGTAAGCTCGGCT	0.03161229
FM_178-ATCCTATGTTGGGACA	0.03161248
FM_226-CGCGTGAGTCTAACTG	0.031612635
FM_231-CTCAACCCAGCTATAC	0.03161311
FM_236-GTTCGCTTCTCTGGTC	0.031613123
FM_170-GCCAGTGCATACTGTG	0.031613834
FM_178-TTGCCTGAGCCAAGGT	0.031614214
FM_170-TAAGTCGAGCCGATTT	0.031614255
FM_200-CTCATCGCATCCTGTC	0.031614404
FM_190-GACCAATTCGCATGAT	0.031614475
FM_221-GCACTAACATCCTGTC	0.031614542
FM_163-AAAGTCCCAACGATCT	0.03161466
FM_170-TGATTTCTCATTGGTG	0.031614847
FM_170-CGATGCGAGTTGTACC	0.031614933
FM_259-CGGGTCAAGGCATCTT	0.031615146
FM_228-GCGTTTCTCTTCGGTC	0.0316153
FM_169-TCGAAGTCAACAACAA	0.03161542
FM_184-CTCATGCCAATCTAGC	0.031616617
FM_221-GACCTTCTCCGTATGA	0.031616796
FM_236-TACAGGTCAATGTCTG	0.03161708
FM_290-GTAACCAAGTAGTGCG	0.031617377
FM_290-GCGAGAAGTAGGTAGC	0.03161909
FM_169-TTCCTCTAGGTTGTTC	0.03161937
FM_223-AGACAGGGTTACGTAC	0.031619966
FM_234-CTAACCCAGTTAGTGA	0.031620815
FM_190-TGAGCATCAGAGAATT	0.03162179
FM_240-CAACAACGTAGCGAGT	0.031622328
FM_217-AACAGGGTCGCGTGAC	0.03162265
FM_234-GAAGGACCAAATCCCA	0.0316227
FM_243-CITE2	0.031622734
FM_163-TGATCTTAGATCGCTT	0.031622812
FM_228-GATGTTGAGTTAGTAG	0.031622965
FM_236-CAATGACTCGTGCGAC	0.03162329
FM_245-TTCTCTCCAATGTTGC	0.031623565
FM_198-GGTGTCGGTCAAAGTA	0.031624105
FM_234-ACTATTCCAACCCTCT	0.03162434
FM_245-TCATGCCCACGCTGTG	0.031625297
FM_198-TGCAGATCACCTATCC	0.031625394
FM_193-GAGGCCTGTGACTAAA	0.031625476
FM_234-ACCCAAACACACAGCC	0.031625953
FM_231-ATGGGAGCAATCCAGT	0.031626016
FM_221-GTTGCTCCACCGTCTT	0.031626157
FM_263-GGTGGCTCAGAACTCT	0.03162666
FM_120-CAGCAGCTCCGGCAGT	0.03162699
FM_178-ACGTCCTCAGCCTACG	0.03162707
FM_245-CATTCCGGTGTTGACT	0.03162767
FM_165-CAGATCATCCTATTTG	0.031627707
FM_172-TCAATTCTCACCTGGG	0.031627838
FM_234-GAGACCCTCTCCAATT	0.031628393
FM_163-ACGTAGTTCAACTGAC	0.031628598
FM_219-GATGGAGCACGCAGTC	0.03162921
FM_170-ATACCGAGTGGGCTCT	0.031631906
FM_236-GGAGATGCACGACGAA	0.03163196
FM_245-GTCATGAGTGATATAG	0.031632148
FM_175-AGGTTACTCACTTGGA	0.031632178
FM_178-TGCGACGTCGTTGTTT	0.03163243
FM_178-TACAACGTCTCGTGGG	0.031632923
FM_170-GTGGAAGCACTTGTGA	0.031633154
FM_184-ATTATCCGTGACACAG	0.031633556
FM_176-TTAGGCAAGAACTGAT	0.031634074
FM_178-TCCCACATCGGAGTAG	0.031635374
FM_184-CTCCACAGTCCACTTC	0.031636093
FM_245-TACCTCGGTACCCGCA	0.03163716
FM_263-GCGTGCATCACACCGG	0.03163767
FM_120-GAACGTTCAAGATTGA	0.03163832
FM_290-TACCGAACAGGCTTGC	0.031638995
FM_163-GACTATGTCTGGGCAC	0.031641986
FM_234-AATTCCTTCGGTGAAG	0.03164294
FM_240-CAGTTAGTCTCGTGGG	0.031642962
FM_236-CTACCTGCACTTGACA	0.031643916
FM_218-TTGACCCCAAGTGGGT	0.031644277
FM_221-TAGGTACAGCGCCTCA	0.03164511
FM_170-TCTATCATCTCGGGAC	0.031645376
FM_199-CATTGTTGTCCAGCAC	0.03164558
FM_236-AACCTGACATGAAGCG	0.031646598
FM_216-AGATCCATCACATACG	0.03164753
FM_199-CCTCTAGTCACCCATC	0.031648695
FM_229-GTGTTCCCACTACCGG	0.031648856
FM_240-TATCCTATCAGACCTA	0.03164937
FM_178-CATGGATTCAAGTCTG	0.03164945
FM_234-GCGAGAACACGTTGGC	0.03165033
FM_228-CAGATCAAGTTCTACG	0.031651396
FM_240-CAGATACGTAGAAACT	0.03165196
FM_172-ATATCCTTCTTCGACC	0.03165199
FM_218-CTTCCTTTCCACCTCA	0.03165219
FM_245-TCATGAGGTATGGTTC	0.03165231
FM_218-CATTGAGCACTTGTGA	0.03165317
FM_198-CTCCGATAGTGATGGC	0.031653184
FM_075-CGAGCACCACATGTGT	0.031653482
FM_234-ACGTAGTCAGACACCC	0.03165384
FM_228-CTTGATTAGAATCGTA	0.031653937
FM_170-TAACTTCCACAGGATG	0.031654146
FM_198-TGCGGGTTCCGATCTC	0.031654663
FM_199-TTTACGTTCGAGAACG	0.03165507
FM_223-TCCAGAACAACCACGC	0.03165507
FM_229-ACGTACATCTCTCGAC	0.031655215
FM_228-TTCTAGTGTGCCTACG	0.031657033
FM_228-TCGGGCATCAAGTTGC	0.03165737
FM_240-TTCGCTGAGAATACAC	0.031658225
FM_173-ATTCATCGTCTAGTGT	0.031658955
FM_075-GACTAACTCCGCGTTT	0.03165916
FM_178-GAGCTGCAGATCACCT	0.031660732
FM_263-TAGGAGGTCGAGAATA	0.031661198
FM_038-GCATACACATGTCGAT	0.031661633
FM_223-GTTCGCTAGCATTTGC	0.03166262
FM_173-TGAGCATGTACTAGCT	0.031662703
FM_236-TAACTTCAGTGCAACG	0.031662975
FM_240-TGTAGACAGACAGCTG	0.031663056
FM_226-GGGCTACAGGAATGTT	0.031663395
FM_236-AGAGCAGGTCAACCAT	0.031663544
FM_170-CCGATGGGTCACTTAG	0.03166395
FM_217-TGTCCACGTCGATGCC	0.031665523
FM_163-TACTGCCCACTCGATA	0.031666562
FM_231-TTCCAATCACCTTCGT	0.031667426
FM_234-TACGGGCTCGCCTAGG	0.031667642
FM_169-ACCCAAACAATTTCCT	0.031667676
FM_234-TACACCCTCCTTCTGG	0.0316679
FM_198-GATAGAATCAGCGGAA	0.031668406
FM_221-CTATCCGAGGTAAACT	0.031668708
FM_240-TCCGATCAGTCGTTAC	0.031669196
FM_193-TGATCTTTCCATTGGA	0.03167034
FM_178-TTGGGCGTCAGCAGAG	0.031670537
FM_193-CAGGTATAGCGCAATG	0.031672385
FM_163-AACAACCCAACCAATC	0.03167255
FM_175-GACGTTAAGCGTCGAA	0.031672586
FM_231-CGTGAATAGACGGTTG	0.031673323
FM_234-GGTGATTTCTAGAACC	0.03167352
FM_243-CITE2	0.03167378
FM_170-GACATCACATATAGCC	0.031674646
FM_170-TGTGCGGCACGAAAGC	0.031675156
FM_163-CATTGAGCAGGTGTTT	0.03167669
FM_236-AAGCGAGGTTTAGAGA	0.031677663
FM_218-TTTCCTCAGGCATCAG	0.031677675
FM_169-CAACCAAGTCTAACGT	0.031678822
FM_163-GGGTAGACACACCTAA	0.031679165
FM_170-ATGTCTTTCACCCTGT	0.031679183
FM_245-TGACGCGTCCGCGAGT	0.03167924
FM_163-TCCGTGTTCACTCACC	0.031680524
FM_254-CTCTCGATCATTGTGG	0.031680536
FM_163-AATCGTGGTCAACACT	0.031681202
FM_263-TGAGCGCGTTGCACGC	0.031682283
FM_163-CCTGCATTCCTCTCGA	0.031683553
FM_193-CTTCGGTGTGAGCTCC	0.031683937
FM_190-GCCAGCAGTGTTATCG	0.03168416
FM_184-GTTAGTGTCACGGGCT	0.031684596
FM_295-TCTATACGTTGTACGT	0.03168483
FM_184-CCATAAGTCAATCTCT	0.031685207
FM_163-GATGTTGAGATAACAC	0.03168586
FM_178-CAACAGTTCGTTAGTG	0.031685907
FM_236-TGATCTTAGACCACGA	0.03168664
FM_184-TGTCCCAGTGGTGATG	0.03168756
FM_190-TAAGCCATCATCCCGT	0.031687643
FM_173-GGGCTACGTCTGTTAG	0.03168849
FM_274-GAAGGACGTTGCCTAA	0.03168921
FM_163-CGTCCATGTTAAACCC	0.03168938
FM_234-ACCTACCAGTAAGCAT	0.03168994
FM_234-AAGCCATAGCACCCAC	0.031690832
FM_170-GCGTGCACATGGCTGC	0.031692203
FM_163-GCTCAAACAGAACTAA	0.03169326
FM_018-CTCCTAGTCATACGGT	0.03169345
FM_184-TTCCAATTCCTGTTGC	0.031694103
FM_165-AGATGAATCGGAGCAA	0.03169431
FM_178-AGACACTCAGTCTGGC	0.031694878
FM_240-TAACTTCCACTCATAG	0.03169587
FM_198-CCTCATGCAGCACAGA	0.031696144
FM_245-TGGTGATGTACCCAGC	0.031696793
FM_236-TGACGCGGTGGTCCCA	0.03169783
FM_240-CTTCCTTCATCCGGCA	0.031698056
FM_176-TACCTGCTCCATATGG	0.031698383
FM_295-TTTACGTTCTCTCAAT	0.031699613
FM_178-CTTCCTTGTGTGTCGC	0.031699687
FM_163-TGGGAAGTCATCGTAG	0.031699706
FM_178-GATCATGCATCGGAGA	0.031700127
FM_170-CTACCTGCAAATGGAT	0.03170116
FM_190-TTCGCTGTCCATATGG	0.031701457
FM_193-TTTGGAGAGCCAGACA	0.031701673
FM_218-ATGGATCAGGTTCTAC	0.03170211
FM_234-TCCCATGTCTATCGCC	0.03170223
FM_218-CGGGCATTCGACGCGT	0.03170262
FM_163-TCCTCGATCTCTCGCA	0.0317029
FM_263-CCGAACGAGGTTCCAT	0.031703543
FM_163-ACGGAAGCAGATGCGA	0.03170361
FM_169-CTTCCTTGTGTCCATA	0.031703923
FM_231-TGACTCCAGTCGAAGC	0.031704582
FM_295-TCACAAGTCCCTTGTG	0.03170492
FM_198-CAGCCAGGTTACCCAA	0.03170518
FM_263-CAGAGCCTCTGCGAGC	0.03170718
FM_163-GTCCTCATCCATTCAT	0.031707406
FM_236-TATTGCTTCTCCCATG	0.03170803
FM_175-CGCAGGTTCCAAGCCG	0.03170834
FM_172-ATTCACTTCGTTCTAT	0.03170875
FM_190-TCGAACACAGACTCTA	0.03170951
FM_163-TGCTGAACAGCGACAA	0.031712055
FM_120-CATACCCGTGAGCTCC	0.031712312
FM_263-CCATCACCAAGGACAC	0.031712696
FM_219-GACCGTGAGTCTAGAA	0.03171384
FM_234-CTGGACGCAAGCGATG	0.03171387
FM_170-GAACACTAGGTATCTC	0.03171448
FM_231-ATCACAGCACTCACTC	0.031714782
FM_218-TGAGACTCATTGCAAC	0.03171495
FM_178-CCATAAGAGATTCGAA	0.031715162
FM_221-AATCGACAGTACTGGG	0.03171576
FM_170-ACATGCAGTCTGCATA	0.031717055
FM_236-GGGATCCAGAGAACCC	0.031718053
FM_228-CAGGTATAGCTGAAAT	0.031718124
FM_228-GTCTAGATCGCTCCTA	0.03171826
FM_217-AAAGTCCAGTTGTCAC	0.031719048
FM_163-AAGGTAAGTGATACCT	0.03171915
FM_175-TCAGTTTTCGAGGCAA	0.031719957
FM_234-CGTGAATTCCTGTACC	0.03172051
FM_170-GTGAGTTCATTACGGT	0.03172124
FM_259-CCTCAGTAGCTGCCTG	0.03172139
FM_234-CAGGGCTTCACGAGGA	0.03172188
FM_198-TTCCTTCTCACGATAC	0.03172189
FM_165-CGAATTGGTGTCCAAT	0.031722017
FM_259-AGCTCAACACTGATTG	0.031722255
FM_165-ATTTCACAGTAGGATT	0.03172239
FM_184-GGGTCACAGACTCCGC	0.031722642
FM_263-CCAAGCGCAATTGCAC	0.031722665
FM_259-GGTAACTTCTTTCCAA	0.031723015
FM_245-TGCTCGTTCACAATGC	0.031723324
FM_169-CACTGGGTCAACCTCC	0.031723484
FM_163-TTTCCTCAGTCCTGCG	0.031723876
FM_163-CTCCACAAGCACCGTC	0.031724136
FM_263-TCATTACAGCGTCAAG	0.03172491
FM_245-TACCGAAGTTGTTTGG	0.03172496
FM_169-AGGCCACTCCCTATTA	0.03172504
FM_163-GTCAAACGTCTTGCGG	0.031725064
FM_178-TACAACGTCGCATTGA	0.031726442
FM_169-CTCATCGCATATCTCT	0.031728152
FM_236-TGACTCCTCCTAGCGG	0.031728297
FM_243-CITE6	0.031728547
FM_263-TTACAGGTCTTCCACG	0.03172912
FM_231-CATGCTCAGCTTGTGT	0.031729203
FM_231-ATACTTCAGGACGCAT	0.03172994
FM_198-CATTTCACAGGGCTTC	0.031730022
FM_243-CITE6	0.03173108
FM_234-ACCGTTCTCTCATTGT	0.031731363
FM_178-CTTCCGAGTTCTATCT	0.031731844
FM_163-GGAGGATGTTCTAACG	0.031732164
FM_169-TCCTTCTCATGGCACC	0.03173226
FM_169-TCGCTTGGTATGGGAC	0.03173278
FM_240-GTTACCCCAGTGGGTA	0.03173347
FM_075-AAGGTTCAGAGCCTAG	0.031733703
FM_170-TAGGTACCAACTCATG	0.031733733
FM_190-CTCAAGACAAAGGCGT	0.03173457
FM_245-AGAAATGGTTAGGGTG	0.031734888
FM_236-CATCGCTCACGACGTC	0.031735748
FM_190-GTAAGTCAGGACTAAT	0.03173592
FM_228-TACGGTAAGTCCGTCG	0.03173678
FM_263-ATCTCTACAAACGGCA	0.03173682
FM_169-CTACCTGTCAGATTGC	0.031737175
FM_190-CACATGAAGTTGCATC	0.031737234
FM_218-TCGACCTCATCTATCT	0.0317374
FM_173-CGATCGGCACAGTACT	0.031737767
FM_190-GTCTTTACAGAGTCTT	0.03173802
FM_193-CAACGGCTCTTGGGCG	0.031739067
FM_184-TCACTATTCATGGCCG	0.03174009
FM_184-GAGGCCTGTCCTCAGG	0.031740338
FM_236-GTTCGCTAGTCTGGTT	0.031740796
FM_234-TAGGAGGAGACCAAAT	0.031741057
FM_171-CAGTTCCAGAGCATAT	0.031741705
FM_263-ATGCATGTCGACGCTG	0.031741925
FM_198-TAGCACAAGACAGTCG	0.03174207
FM_240-ACAACCATCGTACACA	0.031742074
FM_218-CGCCATTAGCGTTACT	0.03174297
FM_231-CACTAAGTCTGGGTCG	0.03174321
FM_170-CATTGCCTCGTTGTTT	0.031743288
FM_263-GGGCTACTCATTGTTC	0.031743396
FM_199-ACAGAAACACAACGTT	0.031743437
FM_219-CCTCACAAGTACTCGT	0.03174447
FM_245-CCTCTCCCAACGACAG	0.031744737
FM_190-CTGCATCTCACTTGTT	0.031745374
FM_259-CTACTATTCTGTAAGC	0.031745672
FM_231-CGAGAAGCATGACACT	0.031746734
FM_240-CTTTCGGAGGCCTAAG	0.0317471
FM_193-CTCTCAGTCGGTCACG	0.03174745
FM_018-CTACGTCCAGACTCGC	0.031747825
FM_234-CTTCTCTAGGATCACG	0.031748004
FM_259-TCGCAGGTCGCCACTT	0.03174855
FM_259-ACACCAAAGTGGCCTC	0.03174943
FM_228-TTTATGCCATAATCCG	0.031750545
FM_218-GCACTAACACCTGCGA	0.03175111
FM_231-CCACACTGTAAGAACT	0.031751625
FM_198-ATGCATGCAGTGCGCT	0.031753026
FM_218-TCCGGGAGTACGGTTT	0.0317537
FM_228-TTGAACGCAAGCACCC	0.031753816
FM_245-CCTCATGCACGCGCTA	0.031754013
FM_234-CCGATCTTCCCTCTAG	0.031754237
FM_221-TGAGCATGTTCAGCTA	0.031755343
FM_163-GTATTTCAGCCATTGT	0.03175571
FM_228-GCAACATGTTCATCGA	0.031756014
FM_221-CCCTCAACAGGACGAT	0.03175733
FM_163-GTAACACAGAGTCACG	0.03175757
FM_163-CATTCCGCAAACTAGA	0.03175802
FM_184-TGGTAGTCAATTCACG	0.031758036
FM_163-ATCCCTGCAGACAATA	0.031758178
FM_221-ATTTCACCACAAAGCG	0.031759184
FM_259-ACTGATGTCATTTGGG	0.031759534
FM_163-AGATGCTGTTAAGGAT	0.031759623
FM_231-TACACCCGTGTTACTG	0.031759705
FM_075-TCCACACCAGACGCTC	0.03175974
FM_178-ACTACGATCGTGACTA	0.031760458
FM_290-ATTCTTGCAAGATCCT	0.03176097
FM_198-CAGTTCCAGCCTCATA	0.031761978
FM_178-TGCGACGAGGTATAGT	0.03176216
FM_038-CGAGAAGGTAGAAAGG	0.03176248
FM_200-TTACAGGAGCAGGGAG	0.03176284
FM_228-CTATCTAGTTGATCGT	0.031763323
FM_226-TCCTCCCGTAGTGATA	0.031763375
FM_234-CATTGCCAGGACAGTC	0.03176464
FM_240-AGCCACGAGTGCCCGT	0.03176473
FM_178-CGGACACAGAGAATCT	0.03176478
FM_198-CGAGGCTGTCTAACTG	0.031765297
FM_228-ACAACCAAGCGGATCA	0.031765375
FM_120-GGTCACGTCCTACACC	0.031765632
FM_120-AGACCCGGTGGCCTCA	0.031766225
FM_218-ATGGAGGAGAGGTCAC	0.031766646
FM_170-TATATCCTCGAACCAT	0.03176671
FM_075-TAAGAGATCCTTTACA	0.031767316
FM_228-TCCTTTCTCGTCGCTT	0.03176886
FM_163-GGGATCCGTCAACACT	0.03176944
FM_170-ACTGTCCAGGGCAGGA	0.031769726
FM_163-AGAGAATGTTTGTGGT	0.031770222
FM_236-ATCTCTAAGGATGCGT	0.03177036
FM_234-GCGTGCAAGAGCCATG	0.0317704
FM_193-ATCACGATCCAACCAA	0.031771038
FM_170-CCAATGAGTGACTCGC	0.031771775
FM_221-TTTGATCCACAACGTT	0.031772733
FM_198-CTCATTAGTAGGCAGT	0.031773183
FM_263-GTTACGATCTGCGTCT	0.03177361
FM_175-CAGCCAGCAGACCCGT	0.031773638
FM_170-TATCGCCGTTAACCTG	0.031775564
FM_217-GAGGCAAAGGTAACTA	0.031775564
FM_240-ATGGGAGAGGCCATAG	0.031776115
FM_169-TTCATGTTCTTCACGC	0.031776156
FM_218-GGGATCCAGTCACACT	0.03177649
FM_228-TGATTTCTCTATTGTC	0.03177832
FM_169-CCTCTCCTCCACAGCG	0.031778388
FM_231-GTTCCGTGTGGATACG	0.031778608
FM_190-CTCTCAGAGATTAGTG	0.03178089
FM_234-TCGTAGACACATAGCT	0.03178091
FM_229-TCACATTTCTAAGCCA	0.03178168
FM_175-CCCTGATGTCCCTGAG	0.031782106
FM_163-TCATGCCAGAGCCCAA	0.03178241
FM_245-ATGGGTTCACAGAGCA	0.031782527
FM_184-GTATTTCGTCCAGCAC	0.031783834
FM_234-GGCACGTCAGGGCTTC	0.03178446
FM_178-AAGACAAGTCGAAACG	0.03178447
FM_170-TCTTAGTTCGTAGGGA	0.031784475
FM_169-AAAGGATCATTCATCT	0.031785395
FM_301-CTACAGACACGGTGTC	0.031785563
FM_200-TCATGAGTCTTCCCAG	0.031785775
FM_075-CGAGCCACAGCTCGCA	0.031785805
FM_236-TCACTATTCCAACACA	0.031786304
FM_170-GGCTTGGGTCATCCCT	0.031786345
FM_218-TATTTCGGTAGGCAGT	0.0317867
FM_228-GCATGATCAAAGCTAA	0.031788446
FM_290-TTTGGTTCACGGAAGT	0.031790633
FM_018-TCAGGATAGATCGATA	0.031791035
FM_178-AGTTCCCAGAAGGATG	0.031791065
FM_240-CGTGCTTGTGGATCGA	0.031792697
FM_184-TAAGCACGTAGTCACT	0.031793598
FM_171-TTCACGCCACCAATTG	0.031794004
FM_018-TCAGGTATCAGTTTGG	0.0317945
FM_240-TAGGGTTCACGCTGTG	0.03179515
FM_163-ACATGCATCTCACCCA	0.031795636
FM_290-GTAAGTCAGGCTGTAG	0.031797264
FM_193-CCACGAGTCTAGTGAC	0.03179748
FM_295-ATGCATGGTGCCTATA	0.031799328
FM_200-CCTAACCCAAACACCT	0.031800095
FM_234-TCATGTTCAGTTGTCA	0.03180031
FM_193-CAGGCCATCCGTTGGG	0.031801563
FM_172-TGACTCCGTAGGCTGA	0.031802487
FM_176-TGATGCAGTCGTTATG	0.03180249
FM_120-TAGCACATCTTCTGGC	0.031802665
FM_163-TTTGTTGTCGAGTACT	0.031803615
FM_234-TAACTTCTCAGTGTGT	0.03180439
FM_170-GTTCTATTCGGTCTAA	0.03180485
FM_165-ATACCTTGTATTGGCT	0.03180522
FM_231-TGTTGAGGTCGAACAG	0.031805314
FM_221-AGCCAGCCATGGAATA	0.031806875
FM_178-GCGTTTCAGAGTCAAT	0.0318075
FM_245-CTGCCATGTGTTTGCA	0.031808197
FM_221-GCTCAAAGTAAGATTG	0.031808253
FM_163-TTGCATTAGTATAACG	0.031809196
FM_263-CAATTTCTCCTCTTTC	0.0318094
FM_171-TCTATACTCACTGTTT	0.031809554
FM_228-GTAATGCCAGGTATGG	0.031809993
FM_172-TTGTTTGGTCACTCAA	0.031810664
FM_245-AGACCCGAGTGGATTA	0.031811204
FM_231-CACTGAAGTACTCCGG	0.031811528
FM_231-CCACGTTTCCGACATA	0.03181225
FM_234-TAGAGTCTCTGTGCAA	0.03181266
FM_075-AGCATACTCTGTCTCG	0.031812746
FM_223-GCAGTTAAGTTGCCCG	0.031813927
FM_184-TACGTCCTCAATGCAC	0.031814124
FM_163-GATTTCTCAGATCACT	0.03181445
FM_234-CTACCTGAGTTGAAAC	0.031814612
FM_176-GCAACATCACGCAAAG	0.03181522
FM_199-TTTACGTAGTCGAATA	0.03181531
FM_178-AGTCACACAGAATTCC	0.031815402
FM_018-CCGTACTAGTGAATTG	0.03181557
FM_234-CATCGTCCAGCATCTA	0.031815607
FM_165-GCTTCACTCGACGAGA	0.031817406
FM_178-ATGAGTCGTTGCATTG	0.031817462
FM_234-CACAGATTCCCTCTAG	0.031818055
FM_234-TGATCTTTCTATTGTC	0.03181933
FM_165-TATTCCAAGGAAAGGT	0.031820443
FM_236-TACGGTATCTGGGCAC	0.031821106
FM_231-ACAGCCGCATCGAGCC	0.03182185
FM_234-CTCCGATGTACTGCCG	0.03182189
FM_193-CTGGACGAGTGAGTGC	0.031822443
FM_038-TCTATTGAGACCTAGG	0.0318229
FM_231-TTCAATCGTCACTGAT	0.031823553
FM_170-GATAGAACATTGAAGA	0.031824376
FM_165-TCAGCCTGTCCGGTCA	0.03182468
FM_240-AACCAACGTGCTCCGA	0.03182535
FM_190-GAGAGGTCAACCGTAT	0.03182554
FM_198-CAGGTATCATGCTGCG	0.031825792
FM_240-ACTTAGGGTGACCGAA	0.031826206
FM_245-TGTAAGCGTGCTGCAC	0.03182632
FM_231-GAGAGGTCAGGTACGA	0.031826615
FM_259-TGACTCCAGAATGTTG	0.031826768
FM_290-TGTTCCGAGCGTTGTT	0.03182713
FM_228-AGGCATTTCAGCCTTC	0.031827167
FM_240-TGTTACTTCAGCACCG	0.031827353
FM_217-AACACACCATTCTCTA	0.03182795
FM_163-GTTACGAAGCGTACAG	0.031828158
FM_218-ACGTTCCTCTTAAGGC	0.03182861
FM_170-GTGGGAAAGCGATTCT	0.031828735
FM_243-CITE7	0.031830203
FM_263-TTTACCAAGTATGATG	0.0318307
FM_221-TACATTCCACCCTAGG	0.031830795
FM_218-CAAGACTGTCTTCTAT	0.031830832
FM_231-CGAGAAGCAGACTGCC	0.03183203
FM_231-GACCCAGAGGTAAGTT	0.031832635
FM_240-GCACGGTAGGGATGTC	0.031833146
FM_263-GTGCTGGGTTGGGCCT	0.03183469
FM_243-CCTGCATCAATTGCAC	0.031834755
FM_199-CAACAGTGTTGGCTAT	0.03183521
FM_184-ATTACTCCACTATCGA	0.031835984
FM_171-CGAGTTAAGCCAAGTG	0.031836346
FM_263-GGGTGTCCACCTGCTT	0.03183649
FM_236-GGCAGTCAGTGTTCCA	0.031836584
FM_170-GGTGTCGTCTAACGCA	0.031836607
FM_176-TCTTAGTGTGGTCTGC	0.03183749
FM_226-AACAGGGAGCATTTCG	0.03183762
FM_259-AAGACTCCAAGAGGTC	0.031837653
FM_198-TTGGGCGTCCTTCTTC	0.03183809
FM_169-CTCAGAACAACCTAAC	0.0318385
FM_231-GCTGGGTGTTGGAGAC	0.031838797
FM_198-CCGATGGTCCGTTGAA	0.031839665
FM_245-GATCATGGTTGAGTCT	0.031840567
FM_236-TACCGAATCAAGAATG	0.031840716
FM_170-TCATTGTCAAGAAACT	0.031840954
FM_218-TGCTGAAAGGTCCGAA	0.031841062
FM_163-CTCAAGATCCGGACTG	0.03184182
FM_263-TTGCGTCGTCGAGCAA	0.031842083
FM_240-AGGATAATCCTATTGT	0.03184218
FM_231-TCGGTCTAGGTTCATC	0.031842537
FM_240-GGCTTGGCATGCTGCG	0.031842686
FM_163-CACCGTTCAATCTGCA	0.031843677
FM_190-TCCATGCTCGACATCA	0.03184411
FM_178-TGCTTCGAGCGATTCT	0.03184515
FM_198-GTGTGATCACAAGTGG	0.031845387
FM_120-ATTTCTGCAGCTGTAT	0.03184539
FM_200-TACTGCCAGTCACGCC	0.031845693
FM_228-CGGACACGTGGTCCGT	0.031845693
FM_218-GACGTTAGTACTCCCT	0.03184572
FM_178-GAGTCTAGTCGACGCT	0.031845815
FM_199-TCTCACGAGTTACGAA	0.03184591
FM_193-ACTATCTGTTCATCGA	0.031845998
FM_231-TGGTAGTTCTCCGAGG	0.03184607
FM_290-CAACGATGTTGGCCGT	0.03184677
FM_236-TTCTAGTAGGGCATGT	0.03184684
FM_169-AGACAAAAGCTCTTCC	0.031846978
FM_184-TCAGGGCAGAATTTGG	0.031847335
FM_234-TTACGTTCACTCAAGT	0.031847764
FM_263-GGAGAACTCGAGCCAC	0.03184796
FM_170-TACTTACCACTTCTCG	0.031848725
FM_163-GAGACTTTCCATGCAA	0.031848762
FM_263-CGGGTCAGTTGACTAC	0.031849414
FM_190-TCGCTCATCGATAACC	0.031850606
FM_075-GGACGTCTCCGATATG	0.031850673
FM_170-GACGCTGAGACGATAT	0.031850938
FM_240-TAGTGCATCCTGGTCT	0.03185095
FM_169-TAATTCCTCAACCTCC	0.031851403
FM_169-TCGTAGACACCATAAC	0.03185166
FM_169-TAGAGTCTCCTCACCA	0.031851746
FM_221-TCGGTCTGTTCTCCCA	0.031851854
FM_245-AGAAATGGTCTAGGTT	0.031852063
FM_236-GTGTGGCAGCCGCTTG	0.031852197
FM_198-TACAACGAGGTTCCGC	0.031852704
FM_243-TCCATCGTCCTCTGCA	0.031853408
FM_199-ATTGTTCTCGAGCTGC	0.031853627
FM_231-TTTCACAAGCAACTTC	0.031853728
FM_163-GTGTTCCGTGCTGATT	0.03185383
FM_163-ACGTTCCGTTACACAC	0.03185533
FM_290-TTCTAACAGCTGTTCA	0.031856194
FM_236-AGTTAGCTCCTCAGGG	0.03185628
FM_178-GATTGGTGTTCAAGGG	0.03185672
FM_120-CGGGTCATCGGCAGTC	0.031857125
FM_199-GGTAACTCATCCTCAC	0.03185796
FM_236-CACGTTCAGCTGACAG	0.031858034
FM_184-GTCCCATAGCAGGGAG	0.0318585
FM_218-GCACATACATACCGTA	0.031860102
FM_170-ACACGCGCATATCTGG	0.031860158
FM_228-CAGTGCGTCAAGAGTA	0.031862527
FM_231-CTGAATGCACAAAGCG	0.03186308
FM_173-TGCGGCATCTCGACCT	0.031864762
FM_170-CAGCAGCTCCGTACGG	0.03186486
FM_236-AGGGTCCAGAGCCTGA	0.0318649
FM_228-CACGTTCAGGGTACAC	0.031865016
FM_295-ATACCGACACAGTGAG	0.03186504
FM_234-CGCATGGGTGGACTGA	0.031866483
FM_193-GGTGATTGTGTGAATA	0.031866945
FM_259-TTGTTTGCAAGTGGAC	0.031868212
FM_193-CTTCTAATCTGTAACG	0.031869397
FM_163-ATCTCTAGTAACGTTC	0.031869598
FM_199-GCCAGTGAGACCCTTA	0.031870477
FM_234-ATTCATCTCCTCTCGA	0.031870805
FM_178-TTTGTTGGTTCGGGTC	0.031871013
FM_231-AACGAAAAGTGAGCCA	0.031871624
FM_178-TCGTGGGCATTGGGAG	0.03187178
FM_236-ATTACCTAGGTACAAT	0.031872205
FM_075-GACGCGTAGCCAGTAG	0.031872317
FM_236-TTAATCCTCATAGAGA	0.031872354
FM_178-CACAACAGTGGAGAAA	0.031872753
FM_170-GCTACAAAGCCGATAG	0.03187307
FM_240-AGATGCTAGAAACTCA	0.031873412
FM_184-TGTTCATTCGATTGGT	0.03187354
FM_223-TTGTTGTAGTTGTAGA	0.031873703
FM_290-CGTGAATGTATTCCGA	0.031874623
FM_175-ATCGTCCGTTGCATTG	0.031874735
FM_228-AGGGTGAGTTGCATAC	0.031874806
FM_163-ATTCACTCAGACACCC	0.03187509
FM_231-TTTAGTCAGGAATGTT	0.031875625
FM_199-TCTCAGCCAGAGATTA	0.031875674
FM_218-TAGAGTCGTTGGGATG	0.031875897
FM_199-AGTACTGCACAATGAA	0.031875946
FM_163-TTTACTGAGGGTCAAC	0.031877458
FM_169-TCAGTTTAGTTGTCAC	0.031877782
FM_165-GTGGTTAGTTTAGACC	0.031878084
FM_176-ATTACCTAGCTAAATG	0.031878144
FM_231-CCTCATGGTGCATGTT	0.031878408
FM_234-CATGCCTCATCGGCCA	0.031878874
FM_228-TAACACGGTGCGGATA	0.031879753
FM_240-CATGCGGTCAAACGAA	0.03187979
FM_184-ATCTTCATCTCGTCGT	0.031880412
FM_217-GAAACCTGTGTCGATT	0.03188047
FM_178-CGCATAAAGTTTGTCG	0.03188107
FM_245-GGAGATGTCGCAATTG	0.03188115
FM_193-GTAACCAAGGGACTGT	0.031881157
FM_170-GGCTTGGCACAAAGCG	0.031881567
FM_190-TTTCGATGTATGCAAA	0.031882346
FM_245-GTGACGCTCCTCATAT	0.031882416
FM_234-AGTAGCTAGATGGCGT	0.031882472
FM_234-CAGCGTGCACACTGGC	0.03188314
FM_170-TGTGTGACACATAACC	0.031884346
FM_243-TTCCAATGTATCAAGA	0.03188468
FM_170-GCCAGGTGTCGCATCG	0.031885184
FM_038-CACAGTAAGTGAACAT	0.03188519
FM_169-CTGGTCTCAAATAAGC	0.031886537
FM_218-GACTCAAGTGTAAATG	0.0318866
FM_038-GCAAACTAGAGGTACC	0.03188661
FM_169-AATTCCTTCACCTTGC	0.03188773
FM_198-AGGAAATTCATTGTGG	0.03188818
FM_263-TCGCTTGTCTGTCCCA	0.031889006
FM_163-TTGTTTGTCAAGATAG	0.03188966
FM_198-TAAGCGTTCTAAACGC	0.031890396
FM_075-CGATGGCCATAGACTC	0.03189153
FM_075-CGGACTGAGGAGTTGC	0.03189161
FM_218-CTTCCTTCATACAGCT	0.031891942
FM_198-GTGCTGGCACTTCATT	0.03189197
FM_193-TCGCACTCACCCAACG	0.03189221
FM_163-CATTCCGCATCCGAGC	0.031893626
FM_218-TAACACGGTAACGGTG	0.03189428
FM_290-TCATGTTTCCTAACAG	0.031894304
FM_184-ACAAAGATCGACGTCG	0.031896673
FM_231-AAGCGAGAGACTCGAG	0.031897563
FM_173-GAGACTTCATCTTAGG	0.03189795
FM_218-ATACTTCAGTCTGTAC	0.0318985
FM_170-AAGACTCTCCACATAG	0.031898726
FM_190-GCCATTCCAGACGGAT	0.031899005
FM_121-GAGACTTTCAATCCAG	0.03189916
FM_245-GGTTCTCCATAGAATG	0.031899832
FM_221-TTCGCTGAGACTCAAA	0.031900555
FM_190-TCTTGCGAGCAGCCCT	0.03190062
FM_163-TTCGGTCAGCGCTGCT	0.0319008
FM_295-TATCCTATCCGTTGAA	0.031901315
FM_184-ACTTTCAAGCAGTCTT	0.031902812
FM_259-CTGAGGCAGCCTTTCC	0.03190292
FM_228-CTACGGGTCCATGATG	0.03190297
FM_228-TGTTCCGAGCCTCTGG	0.031903032
FM_218-ACGGTTATCATACGGT	0.031903863
FM_234-CTCCTCCAGTTTGGCT	0.031904098
FM_290-GAGGGATTCAAGTTGC	0.0319052
FM_200-AGTGTTGCAACCACGC	0.031906083
FM_231-TAACGACCAATTAGGA	0.03190622
FM_163-CGATCGGGTGGAACAC	0.031906325
FM_193-AGAGCAGGTTCCCACT	0.031906486
FM_163-CCTCACAAGCTCATAC	0.03190657
FM_178-GAACACTCAACAGTGG	0.031906977
FM_178-GTGCAGCCATTGGGAG	0.031907115
FM_243-CITE5	0.031908747
FM_263-AAGCCATAGAAAGCGA	0.031909443
FM_240-TTCCGTGTCCTACAAG	0.03190955
FM_221-TCCCACACACCAGACC	0.031909693
FM_193-TGTGCGGTCGACGACC	0.031910297
FM_231-TGTTGGACACCTAAAC	0.03191033
FM_169-CCCATTGCATGGAAGC	0.031910557
FM_170-TAAGTCGAGACATGCG	0.03191076
FM_176-GGTAATCCAGTTTGGT	0.031911004
FM_236-GGAATGGTCTGGAAGG	0.031911563
FM_170-TCGATTTAGCATCGAG	0.031912293
FM_234-AGGTTGTAGATTGATG	0.031912543
FM_198-GATTCGAGTTTGGAAA	0.031913202
FM_240-ACTATCTAGGGATCTG	0.03191332
FM_228-CTATAGGTCTATTGTC	0.031913966
FM_245-CAGATTGTCGCTTGAA	0.031914152
FM_231-ACAGGGACACTCTGCT	0.03191466
FM_243-CITE3	0.031914696
FM_243-GGCTTGGGTGTACGCC	0.03191536
FM_163-CTTCCGAGTGACAGGT	0.031915758
FM_228-TACCTGCAGCCGCACT	0.031916726
FM_229-CCATAAGGTCCACAGC	0.0319169
FM_172-AGACACTGTCACTTAG	0.031917416
FM_199-GTGGGAAAGGAAGAAC	0.03191797
FM_221-TGGAACTCAGAGGACT	0.031918935
FM_193-ATCGGCGGTGGTCTAT	0.031919308
FM_163-TGAGCATCACAAACGG	0.031919353
FM_163-TCGTAGATCGTAGGGA	0.031919565
FM_231-TATTCCAGTAATTGGA	0.03191973
FM_221-CGATGCGTCGCAGATT	0.0319199
FM_243-GTTCGCTCACCAGCTG	0.031920098
FM_018-GGGCACTAGTCCTCCT	0.031920258
FM_169-CCCTTAGTCAATCTTC	0.03192064
FM_178-TCGGGCAGTCCGTTTC	0.031921174
FM_190-TAACACGAGCTCACTA	0.03192415
FM_184-TGGTGATCATCACCAA	0.031925123
FM_236-GTGTCCTAGTTCTACG	0.031925205
FM_228-TGAATGCCACATAACC	0.031925265
FM_163-CCTGCATCATACCAGT	0.03192544
FM_163-TCCATGCCAGATCCAT	0.03192561
FM_193-ACACAGTTCATTTACC	0.031928755
FM_163-TCGGTCTCAAATCGTC	0.03192877
FM_165-GCACGTGGTCCACAGC	0.03192966
FM_198-GTAGCTAAGTGCGTCC	0.031929985
FM_193-AAGGTAAGTACGATGG	0.031930104
FM_165-GGAATGGCAGGCCCTA	0.031930655
FM_240-CAAGAGGGTGGGAGAG	0.031930786
FM_184-TTTACTGCAATCTCGA	0.03193088
FM_295-AGACTCAGTCCACGCA	0.031931035
FM_178-CCACGTTTCCGACAGC	0.03193238
FM_199-TCTGTCGTCCTTCTGG	0.03193264
FM_263-GAGGCAACATATACCG	0.031932782
FM_163-GCTACAAAGACATACA	0.031932853
FM_163-TTCACCGAGATTCGCT	0.031933386
FM_163-GAAGCGACAGTATACC	0.031933516
FM_219-GCCGTGATCTAGAGCT	0.031934045
FM_193-ACACAGTTCTTGAGCA	0.031934295
FM_231-GCGTGCACACTAGGCC	0.031935804
FM_263-ACTTAGGGTGCAGTGA	0.031935852
FM_245-ATTCTTGCAGGTCTCG	0.031936347
FM_236-AGATCGTCATTGAAAG	0.031936403
FM_184-TCACTCGAGATGCTGG	0.031936828
FM_228-CGATGCGGTCATAGTC	0.031937074
FM_221-GTTACGAAGACAACAT	0.03193782
FM_198-TGTTCTACACTTGAAC	0.03193825
FM_223-TCTAACTAGAGAATCT	0.031938706
FM_236-TTTATGCGTACTCCGG	0.03193873
FM_178-TTTCAGTGTACGGTTT	0.031938937
FM_193-CGCCAGAGTCGACTGC	0.03193946
FM_163-ATTGTTCCACAGTACT	0.03193972
FM_170-ATCCATTAGGCATCGA	0.031940978
FM_234-TTCACGCGTGACTATC	0.031941164
FM_170-ATTCGTTGTCCGGTGT	0.03194121
FM_231-GTTAGTGGTTAGGCTT	0.031942107
FM_163-TCTGTCGTCAGAATAG	0.031942118
FM_178-GTGACGCCATAAGATG	0.031944204
FM_190-TATCTTGGTTAGGCCC	0.031945553
FM_245-GTGATGTGTAGGTAGC	0.031947087
FM_243-CITE3	0.031947244
FM_120-GGTGTCGAGGGCCAAT	0.03194725
FM_120-TGTGATGTCGTCTAAG	0.031947523
FM_178-CCTGCATTCCCGTAAA	0.031947676
FM_163-CTAACTTTCAAGTGGG	0.031947725
FM_290-ACTTAGGTCTGAACGT	0.031948026
FM_263-CCTTGTGAGTCTGGAG	0.031948127
FM_121-AACCCAATCCATTTCA	0.031948835
FM_234-CATCCGTGTCGTCGGT	0.03194935
FM_263-TCGGATAGTGGCTACC	0.031949542
FM_263-CCAATGAAGAGTTCGG	0.03194997
FM_243-CITE2	0.03195006
FM_259-TTCTTGAGTTACCCTC	0.03195045
FM_163-TGATCTTTCCGCTTAC	0.03195076
FM_178-TATCTTGGTGATTCAC	0.031951
FM_170-CTACTATGTACCTATG	0.031951074
FM_170-CAACCTCTCGTAGCCG	0.03195142
FM_228-GCTTGGGTCCACCCTA	0.031951703
FM_231-AATCACGGTGAGAACC	0.03195173
FM_218-CCTAACCCACAAGCCC	0.03195212
FM_170-ATTGGGTTCCCGAGTG	0.031952813
FM_193-TTGGGTACACAAGCCC	0.031953376
FM_163-AGGGCTCTCAAGGCTT	0.03195382
FM_169-CCCTCAACACTTGTCC	0.031954154
FM_193-CAATCGACACAGACGA	0.03195468
FM_240-GTTCGCTAGGCTAGCA	0.03195519
FM_198-GAGATGGCAGGAATCG	0.03195535
FM_234-TCCACCAGTGCTTATG	0.031955544
FM_221-CGTTAGACATGTGCTA	0.031956118
FM_234-GGGCGTTGTAGGCAGT	0.03195683
FM_236-TGTGCGGGTTACCTGA	0.03195699
FM_193-CCATAAGAGGTTGACG	0.03195708
FM_234-CTATCCGCAGGGTTGA	0.03195764
FM_199-ATGCCTCGTAATGCTC	0.031957712
FM_178-CGACAGCGTTGCGGAA	0.03195794
FM_163-GGAACCCCAGATAAAC	0.031958066
FM_295-CTTACCGAGTACAACA	0.03195974
FM_295-CCTCAGTTCCCTTGTG	0.03196026
FM_176-AGGCATTTCTTAATCC	0.031960484
FM_236-CTGTATTCAAGGCCTC	0.0319607
FM_193-CCTAAGACATCGGTTA	0.031960934
FM_243-CITE1	0.031961013
FM_184-GATTTCTTCTATCGTT	0.0319612
FM_228-AGCCAGCAGGTGCCAA	0.031961277
FM_170-CCCTGATTCCTGGCTT	0.031961635
FM_018-ATTCTACAGTGCTGCC	0.031962406
FM_038-GACACGCAGAACTGTA	0.031962745
FM_193-CCTCAGTAGTTTAGGA	0.031962883
FM_198-TAGGAGGTCCCAGCGA	0.031962957
FM_018-GTCTCGTAGTCTCAAC	0.031964228
FM_263-GTTATGGAGTGGTTGG	0.03196556
FM_184-TAACGACTCCACGGAC	0.031965703
FM_184-CTACCTGTCTAGTACG	0.031965945
FM_198-GAATAGAGTCGTTGCG	0.031966034
FM_199-GCCGATGTCAACGAGG	0.03196623
FM_075-ACGAGGATCACTTATC	0.031966675
FM_228-CTCATCGGTGGGTATG	0.03196675
FM_198-ATTCCATGTAGTACGG	0.03196724
FM_236-CGGTCAGGTGAGCCAA	0.031967245
FM_218-AATGGCTGTACGAGTG	0.0319673
FM_170-CAGTTAGCATTGTACG	0.031967368
FM_163-GAGTCATAGGTTCCAT	0.031967565
FM_038-CTGATAGTCCAAACAC	0.031968012
FM_263-CATTCTAAGTCACACT	0.03196952
FM_295-ATTCCTAAGTGTACAA	0.031969607
FM_240-GTAAGTCGTCACCTTC	0.031970058
FM_163-TGTTCATTCATGCCGG	0.03197082
FM_149-TTAGGCACAAGGCGTA	0.031970877
FM_234-GTCTAGATCGTACCTC	0.031970978
FM_231-AATCGACCATGACAGG	0.031971075
FM_263-GTACAGTCATGCCGCA	0.031971212
FM_218-GGACGTCTCGCGTGCA	0.03197129
FM_173-GTGCACGGTCAACGCC	0.031971794
FM_221-GTTAGTGCAGCTCCTT	0.031971954
FM_234-ACAACCAGTACAGCGA	0.031972103
FM_173-GCGTTTCTCGAACGCC	0.031972483
FM_234-AAATGGATCGATACGT	0.03197305
FM_236-TGGTACATCATTCGTT	0.031973686
FM_163-TCGGGACGTACCGTGC	0.031974148
FM_169-CTGAGGCCAGCCCACA	0.031974323
FM_231-TCGGTCTTCGTTGTTT	0.031975076
FM_234-CTCAGTCGTCACTCAA	0.031975094
FM_228-GGGCCATTCGGTCACG	0.031977035
FM_178-AGATCCATCTACACAG	0.031977657
FM_236-GATTGGTAGTTGGAGC	0.031978074
FM_259-TTGGTTTAGATGAACT	0.03197862
FM_231-CATTGAGCAACAAGTA	0.031979006
FM_236-CACATGATCCTCTCGA	0.031979185
FM_190-TTCCACGCAGATACCT	0.03197963
FM_163-TGTTCCGTCCTATTTG	0.0319798
FM_219-GAGGGTAAGTGCACAG	0.03198102
FM_250-CATGCCTGTCGTTATG	0.031981114
FM_236-CAAGGGACAAGGACAC	0.031981222
FM_236-ACAAAGAGTGCGTCGT	0.031981558
FM_200-CATCGCTAGTGATGGC	0.031981632
FM_075-CGTTCTGTCACAATGC	0.03198173
FM_184-GTGCAGCAGCAATAAC	0.03198189
FM_120-ATTTCTGCAGCGAACA	0.031982265
FM_193-CGGGCATCAAGTAGTA	0.03198317
FM_234-TCGCTTGGTAACACCT	0.03198361
FM_295-TCCCAGTGTTTCAGAC	0.031985007
FM_240-TACTTCATCTGTCCGT	0.031985115
FM_234-CTAACTTTCTTCCCGA	0.031985767
FM_171-CGTGTCTTCATGAGTC	0.0319858
FM_163-GCTTGGGAGCCTTCTC	0.03198638
FM_228-CACTGTCCAAGCTCTA	0.03198649
FM_199-GTCAAGTAGACGATAT	0.031986564
FM_170-CGTTCTGCATACGCAT	0.031986605
FM_199-GTGTTAGAGTCGAAAT	0.031986944
FM_263-TCGGGACAGAGCTTTC	0.031987086
FM_170-TCGAACAGTAGCGCTC	0.031987544
FM_221-CCGTTCACATCGATGT	0.031987604
FM_184-CCTCATGCATCGCTGG	0.03198772
FM_234-AGGGTTTCACATAACC	0.031987727
FM_170-CCGTTCAAGACTTGTC	0.031987835
FM_198-GTTAGTGCAGGTCTCG	0.03198868
FM_243-CITE2	0.031989746
FM_175-TATCTTGAGTGGTGAC	0.031989805
FM_169-CTGCAGGTCATCTACT	0.031990383
FM_170-CGGGCATAGTGTAGAT	0.031990387
FM_218-CGATGGCGTTAGAAGT	0.031991187
FM_199-GTCTCACCATCTCCCA	0.03199175
FM_199-GGGCGTTCAATCGCGC	0.03199259
FM_290-GTTCCGTTCAAGAGGC	0.031993017
FM_231-TTCCACGAGAGGGTGG	0.03199385
FM_198-ACCACAAAGTCACGAG	0.031994257
FM_259-TCAGGTATCCACATAG	0.031994417
FM_240-CATGCTCGTAAGATAC	0.031994488
FM_200-TCTCTGGTCCTAAACG	0.031995095
FM_184-ATTGGGTTCGGTGTAT	0.0319953
FM_120-CGTGAATAGGATCACG	0.03199532
FM_178-AGGTGTTCAGGAGACT	0.03199623
FM_218-TCTCCGATCGGACTTA	0.031996533
FM_231-CTTCAATCACGAGGAT	0.031996686
FM_184-GTGACGCCAGAGTAAT	0.03199673
FM_236-CACCGTTAGGAACGTC	0.031996902
FM_163-TGCAGGCCACTACAGT	0.031997602
FM_259-TGAGACTAGCCGATAG	0.031997927
FM_170-CATGGTATCTGTTGGA	0.03199804
FM_231-GTTACCCTCCAACACA	0.03199822
FM_245-ATCGTCCTCCTTCTTC	0.031998325
FM_234-ATTACCTGTGGGCTCT	0.031998433
FM_228-AAATGGATCCTGTACC	0.031998493
FM_245-TGGAGGAGTGTCATTG	0.031998504
FM_263-TCCTGCATCCGTGTCT	0.031998675
FM_236-CACAGGCTCTGCATAG	0.03199875
FM_170-ACACCAACAAGTGGTG	0.03199926
FM_170-GCACGGTCACCTCGTT	0.031999897
FM_163-CACAGATGTTATTCTC	0.032000583
FM_274-CTGAGCGCAAACGTGG	0.03200061
FM_234-TCACTCGTCTCTTAAC	0.032002416
FM_198-ACTCTCGGTTTAGAGA	0.032003596
FM_165-AGGGCCTGTTTCACTT	0.03200367
FM_163-AGCGTCGCACGAAGAC	0.03200382
FM_193-ATACCTTGTTTGATCG	0.032003827
FM_219-GATGGAGGTTACGGAG	0.032004125
FM_234-TACGCTCAGAGGGTCT	0.032004133
FM_240-ATTCATCGTTTCTATC	0.03200468
FM_228-GTCAAGTAGCATGATA	0.03200506
FM_245-CCACGAGTCGTAGAGG	0.03200641
FM_228-TCTTAGTTCTCGGGAC	0.03200675
FM_240-ATAGACCCATGTGTCA	0.032006763
FM_218-TAAGCGTTCGTTATCT	0.032006975
FM_243-CITE3	0.032007307
FM_171-CTCAGGGCAATCTAGC	0.032007378
FM_250-TTCTTCCTCAAACCTG	0.032008465
FM_243-CITE5	0.032008786
FM_228-TTGTTGTGTACAGTTC	0.032008912
FM_245-AGGTAGGTCCTACCGT	0.032009546
FM_245-GAAGGACCACTGGCGT	0.03201007
FM_209-TCATGTTAGCCGTTAT	0.03201019
FM_216-CCGATGGGTACGTAGG	0.032010272
FM_216-ACGATGTCAAAGACTA	0.032010533
FM_218-CGCATGGAGTAAGAGG	0.03201078
FM_172-CTACCTGCAAGCGAGT	0.032010995
FM_228-GCGGATCAGGTAAGTT	0.032011587
FM_243-CITE8	0.03201179
FM_190-AGACAAAGTATCTCTT	0.032012586
FM_175-GGATGTTAGGTAAGGA	0.0320126
FM_038-CGATGGCGTAGCGCTC	0.032013066
FM_184-CCTTTGGAGGGAGTTC	0.03201346
FM_243-CITE2	0.032013617
FM_295-GTGTTCCGTTGGACCC	0.032013666
FM_236-TGATGGTCATCATCTT	0.032017704
FM_218-CGCGTGACACTTCAAG	0.0320182
FM_236-CATACTTTCCGGCTTT	0.03201901
FM_228-GCAGGCTGTTATTCCT	0.032019764
FM_173-TACACCCAGCTGACTT	0.032019865
FM_120-GCTTCACGTTTACGTG	0.032019958
FM_234-GATGCTATCGACTCCT	0.03202001
FM_163-TACCCGTCAATCAAGA	0.032020055
FM_178-TAATTCCGTAAGGTCG	0.032020126
FM_170-CTGAATGCAGTACTAC	0.032021232
FM_190-ATTCACTAGATCCCGC	0.03202156
FM_236-CAAGACTCATACAGAA	0.032021813
FM_236-GATAGCTCAATTGAGA	0.0320237
FM_231-ATCCTATCAAAGAGTT	0.03202444
FM_190-CATTGTTAGCCTGAAG	0.03202488
FM_243-CITE2	0.03202491
FM_176-GAGTCTAAGACCAACG	0.032025006
FM_228-CTACTATAGCCGCACT	0.032025013
FM_178-TCAGCAAAGGCGTTGA	0.03202536
FM_231-TCTTGCGGTGGATCAG	0.032025807
FM_193-TTCTCTCGTTAGAAAC	0.03202657
FM_018-GTACTCCGTTACGCGC	0.03202672
FM_199-CACTGGGGTCTACGAT	0.032027617
FM_018-CATATTCTCCATGAGT	0.032028027
FM_217-TATTTCGCAGCCCAGT	0.032028213
FM_240-CTCATCGCATGGCGCT	0.032028385
FM_172-TCCTTCTAGGTCCCTG	0.032029446
FM_190-TTTGACTTCACTCCGT	0.032029666
FM_218-TTGTTCAGTCTAACTG	0.032030024
FM_198-AGCGCTGAGCATCGAG	0.032030605
FM_190-CAATGACAGTTATGGA	0.032030955
FM_234-AGAAATGCAGGTCAAG	0.032031044
FM_178-ATCATTCGTAACATGA	0.0320334
FM_198-AAAGAACCACAAGTGG	0.032033883
FM_234-ATCGCCTTCGTTCTAT	0.032033898
FM_290-ACTCTCGTCACGAGGA	0.032034475
FM_169-GTGCGTGCATGTGTCA	0.03203491
FM_163-AGGGCTCTCTGAGAAA	0.03203547
FM_274-AGGCCACTCAAATGCC	0.032035623
FM_172-GGTAATCGTACATACC	0.032036766
FM_170-TGACAGTCACGCACCA	0.032037046
FM_163-TCTCTGGGTTAACAGA	0.032037225
FM_190-CTGATCCTCAAGAGGC	0.03203763
FM_170-TGAGGAGTCACCGCTT	0.032037802
FM_163-ATCCTATCAGCAATTC	0.032038108
FM_218-TTCTGTAAGGACTTCT	0.032038372
FM_198-TTATTGCAGGTCGCCT	0.03203854
FM_243-CITE6	0.032040264
FM_219-AGTGACTCAGGACTAG	0.032040276
FM_163-GACCGTGTCGTCTCAC	0.032040335
FM_263-ACAAAGAAGCGTCAAG	0.032040425
FM_290-GTGCAGCCACATATGC	0.03204047
FM_218-ACAACCAAGATTGATG	0.03204075
FM_169-TACCTCGGTGTCTAAC	0.03204222
FM_163-GGGTTTACAAGCTCTA	0.032042373
FM_245-CTTCCTTAGCACAAAT	0.03204245
FM_165-TCGTCCAGTCAAATCC	0.032042764
FM_231-CTGGACGCAGGTCAGA	0.03204398
FM_170-TACCTCGGTAACACCT	0.032044675
FM_234-ATTCACTTCGGTCGGT	0.032045104
FM_170-TCCACCACACGTACAT	0.032045174
FM_240-CGCCAGAAGGCAATGC	0.03204527
FM_178-GCCCAGAGTCCTACGG	0.03204579
FM_199-AATTCCTGTTGTTGCA	0.032045897
FM_234-GTATTGGGTCGATTAC	0.03204799
FM_240-GTTACAGAGTGTACAA	0.032049377
FM_184-CTGGACGGTAACAGGC	0.032049485
FM_199-ATCCATTAGATCCTAC	0.032050814
FM_184-TTATTGCTCTACTTCA	0.032053057
FM_018-AGCGTATGTGGTCTCG	0.032053467
FM_199-TCAATTCTCTCACCCA	0.03205352
FM_236-CTGGTCTCAAGTGGAC	0.032054104
FM_190-GACTTCCCAACCCTAA	0.032054253
FM_234-TTGTTTGAGGCCTGAA	0.032054305
FM_290-CATCGTCTCCAGCAAT	0.032055277
FM_163-TTTCAGTAGTCACAGG	0.032055546
FM_245-AGAACCTAGGTTCATC	0.03205563
FM_234-GTTGTAGGTGACTCGC	0.032056957
FM_165-GCACTAAAGTCACGCC	0.032056972
FM_263-TTGGTTTGTAGGACTG	0.032057017
FM_236-CATTGTTAGATCCGAG	0.03205715
FM_221-GATTGGTCACGGTGTC	0.032058384
FM_163-GACTCTCAGGGTACAC	0.03205887
FM_120-CGTGATACACCGGCTA	0.03205927
FM_234-TCATACTCATGCACTA	0.03205991
FM_198-GACGCTGCAGGATGAC	0.032060046
FM_218-ATCGCCTTCCAAATGC	0.032060117
FM_221-GAATCGTGTCCTACAA	0.03206129
FM_228-AGCGCCATCCTCACGT	0.03206142
FM_163-AATGAAGTCCTCAGGG	0.032061968
FM_198-TCCATGCCATTGTCGA	0.032062884
FM_200-CGTGTCTCAGAACATA	0.032063052
FM_200-ATCATTCTCTGGTTGA	0.032063153
FM_184-CCTCAACTCTGTCCGT	0.03206395
FM_178-TTTAGTCGTATCGCTA	0.032064393
FM_170-ATTCCCGGTACCTAAC	0.032064397
FM_198-TCACATTCATCGGAAG	0.032064874
FM_190-AGGCCACGTGCATCTA	0.032065246
FM_170-TATCTGTGTCTCCTGT	0.032065313
FM_163-TTCAATCGTTGCACGC	0.03206771
FM_178-GAGCTGCGTGGCGCTT	0.03206781
FM_198-TTCGGTCCAAGCGGAT	0.03206822
FM_217-TGTTCATGTGACCGTC	0.032068346
FM_218-CGGAGAACATGTCAGT	0.032069173
FM_163-TACCTCGCAATCCTTT	0.03207042
FM_165-GAGATGGAGCCGCACT	0.03207133
FM_170-TGAATCGTCCTGTAAG	0.032071386
FM_198-AGGTAGGGTCATCAGT	0.032071386
FM_198-TGCGGGTAGTTTGGCT	0.032071736
FM_170-CAGCAATCAGACGGAT	0.03207179
FM_228-CAAAGAAAGATGTTCC	0.03207196
FM_234-GTATTGGGTAGCTGAG	0.032073554
FM_075-GGGCATCAGCGCCTCA	0.03207382
FM_163-GATCGTAAGTAGTGCG	0.032074608
FM_163-TCATTGTCACCTCAGG	0.032074627
FM_243-CITE2	0.032075018
FM_234-AGGTCATGTGTTGAGG	0.03207519
FM_198-TGGCGTGTCCGCAGTG	0.032075375
FM_163-TGCAGGCGTCCGGTCA	0.03207566
FM_170-TTCATTGGTATATGGA	0.03207755
FM_245-AGTTCCCTCCATTTCA	0.032077946
FM_218-AGACAGGTCGAAGAAT	0.032078955
FM_018-TTGACTTGTGGTCCGT	0.032078974
FM_234-GGGTGTCTCCCATTTA	0.032079216
FM_231-TTAGGGTAGTCATGGG	0.032079957
FM_198-CACGAATAGGTTAAAC	0.032081082
FM_221-GATCATGTCCATCGTC	0.032081224
FM_231-ACCCAAAAGTCTGCAT	0.032081787
FM_228-CTCCTCCTCCATCACC	0.032082528
FM_250-TCGAAGTCAGGAACCA	0.03208253
FM_184-CTCAGAACATTGAAAG	0.032083537
FM_245-GATCATGGTGTGAATA	0.032083884
FM_163-CATTTCAAGCTGTTAC	0.03208401
FM_184-GACGTTACAACAACAA	0.032084398
FM_228-GCTGCAGGTACAAAGT	0.03208527
FM_200-GACCAATCACTCTCGT	0.032085907
FM_170-CATACCCCACGCGTCA	0.03208616
FM_198-GGGCTCATCAGATTGC	0.032086443
FM_165-GCTACCTCATGTAACC	0.032087695
FM_169-TCCCACAAGCTAATGA	0.032087713
FM_290-CCAATGAGTGGCTACC	0.032088056
FM_199-GTCTACCAGCCATATC	0.032088276
FM_240-GATCACAGTTAGCGGA	0.03208934
FM_231-ACTATGGGTGGAGGTT	0.03209006
FM_163-ACGTAGTTCCTAGCTC	0.03209034
FM_240-TGTCCACTCAGCGCGT	0.032090656
FM_169-CTGTATTCACACCTAA	0.032090735
FM_163-ACATTTCCATCGCTAA	0.032090817
FM_193-TTTAGTCAGCAGTACG	0.03209189
FM_221-TGTAGACTCCTTTGAT	0.03209203
FM_198-AGATAGATCTCTAGGA	0.03209271
FM_075-CACCACTAGATGTCGG	0.032092717
FM_234-CGATGGCTCAGCAGAG	0.032092832
FM_240-CCGTTCATCAGGCGAA	0.032093663
FM_171-GGGCTCACATCCTTGC	0.032093834
FM_263-CAACCTCTCATCGCTC	0.032095622
FM_170-AGAGAGCTCAGACCCG	0.03209606
FM_178-GAGAGGTGTTGTCAGT	0.032096192
FM_245-TCAGGTACATCGGATT	0.03209662
FM_173-TGTCCCACAACACAAA	0.03209671
FM_234-AGAGAGCGTGCTGCAC	0.03209772
FM_169-AATGGAAAGGTCTTTG	0.032098047
FM_217-AGCATCAAGTGCACAG	0.03209869
FM_245-TCCACGTGTGGAGGTT	0.0320997
FM_234-TAAGCGTAGCGGATCA	0.032100193
FM_231-GCCAGCATCCTAACAG	0.032100603
FM_231-GCAACCGGTAGTCTGT	0.032102812
FM_198-ACTACGAGTCCGCAGT	0.03210296
FM_217-GTTCATTTCCTACCAC	0.032103095
FM_221-AGTGTTGTCCGGACGT	0.032103222
FM_170-TTCACGCCAGCTTTGA	0.032103445
FM_184-CAGGTATGTCTTCGAA	0.03210349
FM_170-GACTCTCTCCGGGACT	0.032103974
FM_234-TGCGATAAGTTCCGGC	0.0321041
FM_184-GTTGCGGCAGCTCATA	0.03210437
FM_198-TCATTGTCATGGAGAC	0.032104716
FM_170-AAAGGATTCGATCCCT	0.032105535
FM_228-GTCGTAACACTAGGTT	0.032105967
FM_221-ATGACCATCAGCTAGT	0.032106012
FM_198-AAGTTCGTCAAGGTGG	0.032106373
FM_231-GTGGTTAGTAGGATAT	0.032106545
FM_259-CATCCCAGTCTTGCGG	0.032106884
FM_263-GTTTACTTCCGTAGGC	0.03210692
FM_274-TATCGCCTCTAAGCGT	0.032107916
FM_190-AGTACTGAGTTATGGA	0.032109138
FM_178-GTGTTCCAGGCATGGT	0.03210967
FM_170-GCCAGCAGTACTTGTG	0.03211035
FM_199-TTTACCAAGCACGATG	0.032110598
FM_231-CATGCAATCAAGCCGC	0.0321108
FM_170-CAACAACTCGACTCCT	0.03211093
FM_234-GTCTCACTCTACTGCC	0.032111336
FM_170-GTTCTATCAGTCACGC	0.03211207
FM_163-AGTCACACATGCCGGT	0.03211231
FM_184-CGGTCAGAGGGATGTC	0.032112338
FM_184-CATACTTCACCACTGG	0.032113913
FM_228-CATGCAAAGCATCAGG	0.032114305
FM_190-GAATAGAAGCATACTC	0.032114476
FM_221-AGCCACGCATTGAGGG	0.032114547
FM_184-TGCTGAATCCGTGTCT	0.032114826
FM_171-TCCGAAAGTCGATTTG	0.03211506
FM_178-AAGCGAGGTCCTGTCT	0.032115098
FM_236-GTCCCATCAGCAGTAG	0.03211662
FM_198-GCACATAGTGTCGATT	0.03211725
FM_170-AAGTACCTCAAGGACG	0.032117322
FM_231-ATCACGAAGCACACCC	0.0321177
FM_178-GTTCCGTGTTCGGTTA	0.032118633
FM_184-TACTTACCACACCGAC	0.03211981
FM_178-GAAGCCCAGACCACGA	0.032120045
FM_175-GAACGTTCATGCCGAC	0.03212049
FM_240-CAACGATCATCCTAAG	0.032120857
FM_170-CGTAAGTCAAGGCCTC	0.032122333
FM_172-GAGTGTTAGCACACAG	0.03212249
FM_198-TCCTTCTCACAAGCTT	0.032123733
FM_228-GCACTAATCCGGACTG	0.032123886
FM_170-CTGCTCATCATCGGGC	0.032123953
FM_228-AGGCCACTCCACGAAT	0.03212483
FM_236-ACGCACGCAGCGGTCT	0.0321251
FM_163-GAAGAATTCGTCAAAC	0.032125473
FM_223-GCAGGCTCATAGGTAA	0.032125525
FM_198-TTTCGATTCTCCGCAT	0.03212576
FM_178-ACTTCGCCATCGGATT	0.03212581
FM_234-GGATCTAAGTCCCAGC	0.032126244
FM_263-TGGATGTTCACGAGGA	0.032127243
FM_245-CATTCATGTAGGAGTC	0.032127686
FM_231-AGATCCAAGCTGAAGC	0.03212781
FM_243-GCTGGGTTCAAACGTC	0.032127824
FM_234-TGTTCTATCATGCCAA	0.03212803
FM_163-GAGACTTTCCGGTAGC	0.03212808
FM_163-CATCCACAGACTAGAT	0.03212827
FM_236-TTACAGGAGCATCCCG	0.032128513
FM_198-ACGGTTAGTTCCACAA	0.032129176
FM_193-GTTGTCCTCTTTGGAG	0.032129597
FM_231-TCATTACAGAGATGCC	0.032130416
FM_193-GAAACCTCAGACCGCT	0.032130625
FM_200-AGGTGTTAGGTGATCG	0.032130715
FM_178-GAGTTGTGTGAGTAAT	0.032132685
FM_295-GGTTCTCGTTAACCTG	0.032132946
FM_163-AGGATAAGTTCAAAGA	0.03213303
FM_245-GGCGTCATCCGGCAGT	0.03213344
FM_178-TCACTCGCATCATTGG	0.03213351
FM_231-TGAACGTCACCAGTTA	0.032133806
FM_163-CCCTTAGCATGCAGGA	0.032134246
FM_263-GTTCCGTAGTGAGGCT	0.032135077
FM_163-TACGGGCTCATTCCTA	0.032135982
FM_236-ATTATCCTCGCACTCT	0.03213649
FM_169-CTTCCTTTCCGGCAAC	0.032136563
FM_190-AGACTCAGTTGGAGAC	0.032136574
FM_163-GTAGGTTAGAAACACT	0.032137234
FM_163-CTCCCTCCATCTCGTC	0.032137565
FM_199-CTGCATCTCGCTCCTA	0.032137614
FM_234-CTGCCTAGTAGAGGAA	0.032138944
FM_170-TTGCCTGGTCGCTGCA	0.03213911
FM_228-CTACTATGTGCTCTTC	0.03213926
FM_245-TCCCATGCAATAAGGT	0.032139458
FM_163-GGACGTCCATGGCTGC	0.032139655
FM_193-ATCAGGTCAGAGCCCT	0.032140054
FM_169-CTCACTGGTCACTCTC	0.0321401
FM_231-CAAGAGGCACCAAATC	0.032140177
FM_165-TGTCCTGTCTCGCCTA	0.032140736
FM_231-TGACAGTAGGTGGTTG	0.032141063
FM_169-CTCATTAGTTCCCAAA	0.032141183
FM_184-CCATAAGCATGATGCT	0.032141764
FM_218-TTGGATGCACGTAGTT	0.032141775
FM_120-TAAGCGTAGACATCAA	0.03214332
FM_236-AAGCCATCACTCCACT	0.032143466
FM_190-GAGTCATGTCTGTGGC	0.032143585
FM_198-CTGCTCACACAACCGC	0.032143835
FM_193-ATCCGTCTCGATTGAC	0.03214393
FM_170-CAGTTCCAGGACAAGA	0.03214447
FM_221-CAGCAATCAAGAGGCT	0.03214452
FM_169-CACTTCGTCTTCTCAA	0.032144662
FM_231-TTAATCCAGTCCTGTA	0.032144994
FM_018-AAGGAGCAGCGTCTAT	0.032145295
FM_178-TCGGGTGTCTAATTCC	0.0321458
FM_274-CACGGGTTCGCCAGTG	0.032146163
FM_218-AAAGGGCCAATGGCAG	0.03214633
FM_199-CGTCAAAAGCAGTAAT	0.032146506
FM_295-ATCTTCAGTGCCTTCT	0.0321466
FM_245-CGTAATGTCACACCGG	0.032146785
FM_198-TATCGCCTCGAGCTGC	0.032147635
FM_259-CCTGCATGTTAGCTAC	0.03214774
FM_184-GCATCTCTCATAGACC	0.032147743
FM_198-TCTAACTCATTGGCAT	0.032147877
FM_199-TGTCCTGGTACATTGC	0.032148108
FM_218-GCTGGGTGTCATTCCC	0.032148268
FM_240-GGAGGTAAGGTTGCCC	0.032148574
FM_149-CCCATTGGTCCCTGTT	0.032148913
FM_163-TCCGGGACAAGACAAT	0.032149505
FM_218-TTCATGTCAATGCAGG	0.032149855
FM_199-AGATCCACACAAGTGG	0.032150716
FM_240-TAGGTTGGTCCTATAG	0.03215123
FM_170-ACCAAACTCCTGTACC	0.0321516
FM_263-CAGCCAGGTCGCTCGA	0.032151807
FM_170-TCCGATCAGAAACTGT	0.03215187
FM_175-AGAACCTAGAACTGAT	0.032151904
FM_236-CGGGTGTTCCGCAACG	0.03215228
FM_221-TTATTGCTCCTATGGA	0.03215278
FM_221-TGGAACTCATACAGGG	0.032152828
FM_163-GACTCAACATGTGGTT	0.032152988
FM_163-TGGCGTGCACGCTGCA	0.032153208
FM_228-GGAGGTACACATTACG	0.03215349
FM_171-ACGATCAAGATCCGAG	0.03215349
FM_228-AGGTTGTAGTGGTTGG	0.032153666
FM_198-CTGTACCCAATCTCTT	0.03215369
FM_173-CATAGACAGAGTGGCT	0.03215438
FM_170-TGGGATTCATCGTGGC	0.032154538
FM_221-GTATTTCCAAATGGAT	0.032154568
FM_228-TGCCGAGTCCATAAGC	0.032155395
FM_075-TGAGCCGGTTAGTGGG	0.032155517
FM_218-CTCATGCTCAGTCAGT	0.032155633
FM_218-GGTGGCTCAGAAGCTG	0.032155767
FM_245-GTGTCCTTCACTGGTA	0.032156065
FM_231-AGTAGCTGTCACGACC	0.032157633
FM_199-TTCTTCCTCGCAATTG	0.032158636
FM_199-TCCATCGCAAGGAGTC	0.03215937
FM_163-TGAGGGATCTTACCAT	0.032159857
FM_178-ATTCAGGAGCCGGAAT	0.032161888
FM_295-CTCGAGGGTCATCTAG	0.03216358
FM_245-TAACACGCAGACCTGC	0.032163765
FM_243-TGAGCATGTTATCTGG	0.03216383
FM_165-CTAACTTGTTCAAACC	0.032164343
FM_173-ACTGCAAAGTCACTGT	0.032164697
FM_221-CACAACATCAAGCCAT	0.032165356
FM_243-CITE3	0.032166276
FM_193-AAAGTGAGTTGGTGTT	0.03216632
FM_184-GCTGAATTCCCGAGAC	0.032166373
FM_221-CCTATCGGTCTCCCTA	0.032166477
FM_231-AAAGTCCTCTCCAATT	0.03216838
FM_200-GGTAACTCAGGTCAGA	0.03216905
FM_198-TATTGGGTCCTTTAGT	0.032169085
FM_170-CCATAAGCAGTTCTAG	0.03216944
FM_217-AGTACCAGTTAGAAAC	0.032169946
FM_218-TGTTGGAAGGTCACTT	0.03217047
FM_163-AGGGTTTCACTATCCC	0.03217142
FM_218-CGAGGAAAGTGGTTAA	0.032173906
FM_250-GTGCTGGAGTGAATAC	0.032174088
FM_245-TCAGTTTCAGAGATGC	0.03217447
FM_263-AGCGATTAGGGTAATT	0.03217478
FM_171-AATGCCAGTAAGAACT	0.032175537
FM_231-CATCCCACATATCTCT	0.03217586
FM_170-GCCCGAAGTCCACTTC	0.03217608
FM_240-GTTGCTCGTCACCGAC	0.03217663
FM_170-ATAGACCGTGACGTCC	0.032176662
FM_221-CAACGGCTCTATTGTC	0.032176845
FM_243-CITE1	0.032177106
FM_240-CAATCGACATCGATCA	0.032177754
FM_240-ACTCTCGTCACCTACC	0.03217785
FM_234-ATGCATGAGCGTGTTT	0.03217801
FM_263-AACCTGACAGAGCTAG	0.032178156
FM_234-TGCGACGTCGGTCACG	0.032178476
FM_236-TTAGGGTAGAAATCCA	0.03217958
FM_170-GGGTAGAGTGGTACAG	0.032179803
FM_198-CTTCGGTCAACACTAC	0.032180957
FM_221-TCATCATCAGCTACAT	0.03218242
FM_170-CACCAAAGTTACAGCT	0.03218249
FM_231-TTAGTCTTCCAACTAG	0.03218254
FM_217-CTTCTCTAGCGTGTTT	0.03218347
FM_295-TCAGTGAGTGAGTAAT	0.03218401
FM_290-TCGCTTGCAGCGACCT	0.032184497
FM_263-TCAGCCTCACTCCGGA	0.032185387
FM_190-ATAGAGATCCGTGTGG	0.032186434
FM_184-AGCTTCCTCGGCATAT	0.032187525
FM_231-GATGCTAGTTAGGGAC	0.032187853
FM_236-TACTTGTAGGACTATA	0.03218795
FM_221-GGCTTGGTCATTGCCC	0.03218885
FM_190-GTGCTGGGTTAGGGTG	0.03218899
FM_193-CCTTGTGCAGGAGGTT	0.032189086
FM_163-CGTGAATTCAACTCTT	0.03219022
FM_259-ACCTACCAGCAAATCA	0.032190632
FM_193-AATGAAGTCTTCGGTC	0.03219106
FM_229-CTCAACCCAGACGCTC	0.03219141
FM_199-TATGTTCGTGCTGCAC	0.032191604
FM_163-TGTTCCGGTTCGTGCG	0.032192014
FM_243-CITE8	0.032192554
FM_165-AATCGACAGATGCGAC	0.032192823
FM_173-CTTCAATAGAAATTCG	0.032193135
FM_199-AGACTCACATTACGGT	0.032193545
FM_193-CGTGCTTAGCGATCGA	0.03219404
FM_190-AAAGTCCCACTAAACC	0.03219473
FM_198-AGAGAGCAGCAAGTCG	0.032195393
FM_245-GTGAGCCAGGGACTGT	0.032195404
FM_218-CACTAAGAGTAAATGC	0.03219548
FM_236-TCCCACAGTAGGTAGC	0.032195937
FM_175-TCCTGCATCCATAGGT	0.03219627
FM_175-CTTTCGGAGTCTGCGC	0.032196786
FM_075-AAAGCAATCCCTAATT	0.03219858
FM_243-CCGGTAGGTCGCATGC	0.032199226
FM_221-ACTTCGCAGGTGAGAA	0.03219926
FM_226-GTTGCGGTCGCACGGT	0.032200214
FM_198-AGGGCCTAGCCACAAG	0.03220123
FM_263-GAAGCGATCGTCAGAT	0.03220135
FM_245-TTCTAGTTCTGAGAAA	0.03220137
FM_190-AGTCACACAGCATCTA	0.032201573
FM_170-GCAGCTGCAGGATGAC	0.03220159
FM_170-TTCCGGTAGACTGTTC	0.03220175
FM_259-CAGATTGTCTGTGCTC	0.032201868
FM_163-TGGTTAGTCAAGAGTA	0.032201976
FM_240-CTTCAATAGATAGCAT	0.032202937
FM_171-TGGTAGTTCGTCTAAG	0.032203227
FM_236-GTTCATTAGTCGGCAA	0.03220482
FM_234-GTCGAATAGTCTAACC	0.032205056
FM_163-TCTTTGAAGTTGCATC	0.032205604
FM_234-CTTGATTCAGCACGAA	0.032206293
FM_178-CCACTTGCAGCGAACA	0.0322064
FM_236-GAGACTTGTTCGGACC	0.032206617
FM_169-TTCGATTTCTGATTCT	0.03220754
FM_236-CCGATGGGTCTTCATT	0.032207634
FM_170-TTACGTTGTTACGATC	0.03220785
FM_184-CCTCATGAGACTTCCA	0.03220786
FM_199-TATCGCCTCGTAACTG	0.03220819
FM_200-GTCGTTCCAAGTGGTG	0.032208234
FM_165-GAAGAATAGAGCCGTA	0.032208618
FM_178-CTCAAGAAGACCTCCG	0.032208636
FM_193-ATTCGTTGTTATCTTC	0.03220885
FM_198-GTCTGTCAGGCATCGA	0.03220901
FM_240-GTTGCGGGTTTCGTGA	0.032209013
FM_231-GACAGCCAGGTCTTTG	0.03220927
FM_240-TTATTGCGTCTCCTGT	0.0322102
FM_175-TGAATGCGTCTGTCAA	0.0322104
FM_169-TCAATTCCACCTGCTT	0.032210406
FM_184-GGGAGTATCAGGACAG	0.03221054
FM_259-GGCTTGGGTAAGCTCT	0.032210693
FM_245-AAGACTCAGCAGTAAT	0.032210745
FM_170-TCATTTGGTATGTGTC	0.03221112
FM_218-ATCACTTTCGCCTATC	0.032213014
FM_240-GAGTTGTCAGGACTTT	0.032213196
FM_290-TTCCTCTGTTGCATCA	0.032213714
FM_231-CGGACACAGTATCTGC	0.032213956
FM_184-ACCAAACAGAGAGAAC	0.03221544
FM_234-TTCTTGATCGTAGTCA	0.03221644
FM_236-ACACTGAAGGTGCAGT	0.03221683
FM_198-TGAGTCAGTATGTCTG	0.032217547
FM_170-TCATTTGAGTTAGTAG	0.03221846
FM_193-ATGAAAGGTCTCAAGT	0.03221867
FM_236-GCACATACATCCCGTT	0.032218743
FM_221-ATTCATCAGTAACGTA	0.032219034
FM_163-CATACTTAGATGACAT	0.032219246
FM_018-GATCAGTAGCCCGAAA	0.032219328
FM_178-CACAGGCCAACTTGGT	0.032220434
FM_170-CTGTACCTCTTTGCAT	0.032220505
FM_231-CCCGGAAGTCTACTGA	0.032220542
FM_236-GTGTTAGCACTGAATC	0.032220677
FM_295-GATCGTAAGCACTCTA	0.03222127
FM_263-TGCATGAAGCCTCTGG	0.032221902
FM_234-AACCCAAGTCTGTCAA	0.032222774
FM_184-AAGGTAACATCGCTCT	0.032222785
FM_193-ATGACCATCCATATGG	0.03222357
FM_163-GTAAGTCTCTCCAAGA	0.032223605
FM_173-TAGAGTCCAGGACTTT	0.03222389
FM_231-TCGAACAAGGTGCGAT	0.032225017
FM_240-GTAGCTAAGGGCTGAT	0.032225758
FM_234-GACTATGAGCTTCTAG	0.032226853
FM_184-TGCCGAGAGGAAGAAC	0.03222712
FM_231-AGGCATTGTCGCCACA	0.032227352
FM_193-AGTCAACTCATCCTAT	0.032227535
FM_228-ATTCTTGGTACGTTCA	0.032227818
FM_169-CCTCTCCCATAGCACT	0.032228254
FM_163-CTGTAGATCGACATTG	0.032228433
FM_175-ACAGCCGGTTACCTTT	0.032228444
FM_234-CCTCTCCTCCCGTGAG	0.032228664
FM_240-GGTTGTACAACGACAG	0.032228738
FM_218-ATCACAGTCGCTGCGA	0.03222874
FM_198-AGTCATGAGTAAACTG	0.032228846
FM_163-TTGTTCATCTCCAATT	0.03222913
FM_236-CATACCCGTGCACATT	0.032229822
FM_231-GTTACGACAATTCACG	0.032230098
FM_221-CTACCTGTCGCTGTTC	0.03223158
FM_231-ATCTCTAAGGGCAACT	0.032233384
FM_218-GTCAAACTCACCATCC	0.03223366
FM_184-CACAGGCAGCATGATA	0.032235708
FM_165-GGCAGTCTCATTCCTA	0.032235775
FM_163-CCTTTGGGTCTGTTAG	0.03223592
FM_243-CITE2	0.03223609
FM_184-CTACATTAGACTCCGC	0.03223611
FM_170-TTGGATGAGCTCCGAC	0.032236453
FM_234-CCTCCAACATCCTAAG	0.03223702
FM_240-GATTTCTTCGGTAAGG	0.032237906
FM_176-TAATTCCTCTATACTC	0.03223811
FM_218-TCTCAGCTCTACTCAT	0.032238293
FM_234-CTGGTCTCAATTGAGA	0.03223845
FM_190-GATCAGTAGTCGAAAT	0.03224028
FM_231-TCGGGACTCAAGGCTT	0.032240655
FM_163-CGACAGCGTACGACAG	0.032241475
FM_231-GTCAAGTCAGAGTTGG	0.032241605
FM_231-TGGTGATGTCCATCTC	0.032242283
FM_163-ACTGCAAGTCTACGAT	0.03224238
FM_178-GGAATCTTCCGCATAA	0.032243006
FM_170-CAATACGGTACGTAGG	0.032243047
FM_290-TGGGTTAGTGCGCTCA	0.03224385
FM_178-GCCATGGGTCTGATAC	0.0322444
FM_193-AAGAACAGTGCAGATG	0.032244407
FM_178-TCATCCGGTTGTAAAG	0.032245234
FM_234-TGTTCCGTCCTGCCAT	0.032245543
FM_228-GCCAGTGGTAGTCGTT	0.032245923
FM_228-GGAATGGCAACACACT	0.032246284
FM_231-GGTCTGGGTCCATCTC	0.03224675
FM_018-TAGGCATAGGCCATAG	0.03224675
FM_234-AGGTCTAAGCTCGAAG	0.032247137
FM_190-CTGTACCTCCGAGATT	0.032247175
FM_184-GATCATGAGGAGATAG	0.032247253
FM_234-CGGGTGTAGCAGCCCT	0.03224793
FM_263-GACTGATGTATCTCTT	0.032248452
FM_231-TGCAGATGTGAGTTTC	0.03224855
FM_198-CGAGTTAGTCCACGCA	0.032248612
FM_163-TTCCTTCGTAGGGAGG	0.03224935
FM_163-CTGGACGGTTACCCAA	0.03224976
FM_231-CTTCAATTCTCGAACA	0.03224986
FM_169-TGCGATACACCCTATC	0.03225046
FM_236-ATGAGGGAGTAGACAT	0.032250542
FM_198-AGTGACTTCAAACCCA	0.032251026
FM_240-TTGGGATGTAGCGTAG	0.0322515
FM_163-GGGTATTGTGACTGTT	0.032251637
FM_231-TTCTAACAGAATCGAT	0.032251865
FM_169-TTACGCCAGCATCCTA	0.03225224
FM_018-CGATGGCAGTGGAGTC	0.03225239
FM_163-ACACCAACACAAGCCC	0.032252535
FM_178-GCAGTTACACCAGCTG	0.032252587
FM_221-TATTGCTCAGCATTGT	0.03225282
FM_218-AGATGAAGTTCAGCTA	0.032252874
FM_178-TTACCATGTTGGCCGT	0.03225358
FM_221-CAGCAATTCATTGCTT	0.032253847
FM_240-TCGCAGGTCTAGATCG	0.032254208
FM_274-AGTCACATCCACGGAC	0.032254305
FM_236-CCGGTAGGTACTCCCT	0.03225502
FM_184-TTTCAGTGTACAGAGC	0.032255065
FM_236-CATTCATTCATCTCTA	0.03225604
FM_231-CCCTAACTCCCTATTA	0.03225615
FM_221-GTGAGCCCACTATCCC	0.032256164
FM_231-ATCCTATTCTACCCAC	0.03225636
FM_221-CAATTTCGTGCTGTCG	0.03225639
FM_234-GTGAGTTCAGACGATG	0.03225667
FM_236-TGATGCAAGCAAGTCG	0.03225673
FM_120-TCGATTTGTCCCTAAA	0.032256875
FM_245-TTCAGGAAGTCATACC	0.03225698
FM_240-CGTGATATCCACCCTA	0.03225772
FM_193-GCCAGCAAGGCGTTGA	0.032258473
FM_234-ACACCAAGTTGACTGT	0.032258537
FM_175-TTACAGGAGGATTTGA	0.032258574
FM_228-TTGCTGCTCCGCGGAT	0.03225897
FM_231-AGGACGAGTCCTGAAT	0.032259174
FM_170-TGCGGCAAGAATTGCA	0.032260247
FM_044-GGAGCAATCATCGATG	0.03226083
FM_234-GATAGAACACTCCTGT	0.032260954
FM_178-GTTGCTCCATTCACCC	0.032261144
FM_190-TTCAATCAGACCGTTT	0.032261796
FM_163-ATTGGGTGTGGCACTC	0.032261826
FM_169-GTTGTCCAGGGTATAT	0.03226191
FM_218-ATGAGGGGTTGACTAC	0.032262255
FM_228-ACCTACCTCGTGCGAC	0.03226274
FM_228-CACATGACAAAGACGC	0.0322632
FM_169-GGTTCTCTCTACTATC	0.032263443
FM_175-CCAATTTTCGAGTGGA	0.03226355
FM_176-GTTATGGAGAGGGCGA	0.032264482
FM_231-GGTGTCGGTTCCGCAG	0.032265507
FM_178-CAGGCCAAGCACCCAC	0.032265525
FM_193-AGTTCGACACTGGACC	0.032266147
FM_198-CAGTTCCTCTGGGATT	0.03226638
FM_175-ATATCCTGTCAGGTAG	0.032266486
FM_221-ACGATGTAGACCAGAC	0.032266717
FM_163-TTGTTGTTCCCGAGGT	0.032266986
FM_199-GAGCTGCTCGCTGCGA	0.032267086
FM_163-TATTGCTCAGACCCGT	0.032268822
FM_193-AGGTTACAGATTAGTG	0.032269824
FM_221-TTGAGTGCATTCAGCA	0.032270707
FM_175-ATAGACCTCCAGCAAT	0.032270733
FM_165-CTCATTACAGTGCGCT	0.03227074
FM_240-TCGATTTCAATTGCCA	0.032271586
FM_295-ATAGGCTAGATTGAGT	0.03227197
FM_193-GTGATGTTCAGTGGGA	0.032272354
FM_163-CTATAGGAGAGGCTGT	0.032273304
FM_163-TAGGAGGGTGTTCCTC	0.03227368
FM_169-CACTTCGCACTGCGAC	0.032274384
FM_178-AAATGGAAGTGAATAC	0.032275233
FM_165-GTACAGTGTCATTCCC	0.032275394
FM_234-TTCATTGAGCACTCGC	0.032275412
FM_165-GAGTCATCAATCAAGA	0.03227597
FM_231-TCTTTGACAAGTATAG	0.032277204
FM_193-GACCTTCGTGGCGCTT	0.03227725
FM_169-ATCACAGTCTCCAATT	0.03227739
FM_170-AAATGGAAGAATTCAG	0.03227744
FM_199-AACCAACAGCCTTGAT	0.032279123
FM_231-TTGCCTGCATATCGGT	0.032279335
FM_217-ACCCAAAAGGTTCCAT	0.03228016
FM_231-TCCATCGTCGGTGTTA	0.032280583
FM_245-ATCAGGTTCCTACCAC	0.032280594
FM_228-CCGATCTTCGGCGATC	0.03228213
FM_218-CTCATGCAGAATTGCA	0.032284148
FM_193-AATCACGCAAGGTCAG	0.032285534
FM_190-TACATTCCACAGTGTT	0.032285616
FM_217-TGCGGCATCCAAGAGG	0.032285746
FM_223-CATTCCGCATCGATGT	0.032286722
FM_169-GGATGTTCAGATCCAT	0.032287847
FM_218-GAGTGAGGTGATACTC	0.032288272
FM_163-GCCGATGCAGCGAACA	0.032289103
FM_172-TATCTGTGTCAAGCCC	0.032290474
FM_234-CGCCATTTCTACGGGC	0.032290697
FM_193-CCAAGCGAGGTCTGGA	0.03229089
FM_172-ACGTAGTCATCCAACA	0.032291126
FM_178-TGTGATGCAATGCTCA	0.032292098
FM_184-GGGTTTACACCGGTCA	0.03229248
FM_240-GGGACAATCCACAAGT	0.03229275
FM_295-ACATCCCTCTTAAGGC	0.03229288
FM_198-AGGTTGTCACAACCGC	0.03229288
FM_190-TGCTTCGCAACTGCTA	0.03229339
FM_163-AAACGAAGTAGAGATT	0.032293446
FM_243-CITE5	0.032293532
FM_178-AATAGAGGTGTGTGGA	0.03229395
FM_236-TAGCACAAGTCGGCCT	0.032294363
FM_075-CATCGGGTCTGGAGCC	0.032295138
FM_234-TCCTTTCGTGCAACAG	0.032295484
FM_178-GTGAGCCTCTGGGCGT	0.03229581
FM_193-TCAGGTATCCGTGTCT	0.032295994
FM_178-CCTCAACGTTATTCTC	0.032296058
FM_198-CCTAACCAGGTGGCTA	0.032296363
FM_221-TAGTGCACAAGAGTAT	0.032296535
FM_263-ACAAGCTCAAGAGTAT	0.032296807
FM_295-CGAATTGTCTACAGGT	0.032296892
FM_234-TCAGTGACAAGTGCTT	0.03229724
FM_163-GCACGGTTCCCTCGTA	0.03229815
FM_234-TCACTCGAGTCACTAC	0.032298595
FM_231-CAAGACTGTGAAGCTG	0.03229958
FM_199-TTGTTTGGTTTACGAC	0.03230064
FM_171-CTGTGAACACTCCTTG	0.032300644
FM_234-GTGATGTAGGAACGCT	0.032301445
FM_184-GGTGATTCAAGGTACG	0.0323017
FM_184-GTTACCCGTGTCACAT	0.03230191
FM_178-CCGTGAGAGCAAGTCG	0.032303445
FM_120-CTTCGGTTCCTGTAAG	0.032304443
FM_169-GTTCCGTTCCATTTGT	0.03230461
FM_245-TCCGGGATCACCGACG	0.032304857
FM_184-TCCTCGAAGCGCGTTC	0.032307405
FM_163-GTAGATCCAGCACAGA	0.03230751
FM_263-TATCGCCAGGGCAACT	0.032308053
FM_218-CACCGTTTCGTAGCCG	0.032309033
FM_240-GTCATTTAGCAGGGAG	0.03230926
FM_245-CGGACACAGGAGTCTG	0.032310154
FM_170-TATCGCCGTTATTCTC	0.032310586
FM_219-CTCCACAAGACTCCGC	0.032311372
FM_178-CATGCAAAGTGACCTT	0.0323115
FM_190-GATTCTTCAGAACTTC	0.032311507
FM_228-GGGACCTAGACTAGAT	0.03231212
FM_170-ACTCCCATCGCCCAGA	0.032312248
FM_170-CGAAGGATCTCCAATT	0.032312453
FM_221-CATGCCTGTGACCTGC	0.03231276
FM_217-TAAGCCAGTGAGTTTC	0.032314178
FM_231-ATTCATCGTCCGGTCA	0.03231493
FM_243-CITE4	0.0323151
FM_245-TTGGGCGGTACCCGCA	0.03231541
FM_218-CCTATCGTCCTCATAT	0.032315668
FM_163-GAGTCATAGAAGCCAC	0.032316398
FM_190-AGATCGTTCAAGAAAC	0.03231653
FM_245-GGCTGTGAGCCAGTAG	0.032317374
FM_231-AATCACGAGTCGCTAT	0.032320324
FM_163-TTAGGCAGTAGAGGAA	0.03232088
FM_243-CITE7	0.032320894
FM_234-GTTACCCCAGTTACCA	0.032321017
FM_163-TGCTGAAAGACGACTG	0.032321412
FM_218-TCATATCCAGCAGGAT	0.032321878
FM_263-GTAGTACCACGTACTA	0.032322433
FM_190-CTTTCAATCGGCCTTT	0.032323163
FM_163-TGCTCCACAGAAACCG	0.032323256
FM_198-GAAGGGTAGATACTGA	0.032323487
FM_231-TACGGGCCAAATGCGG	0.032324884
FM_165-TTGTTCACATGCGGTC	0.0323253
FM_176-CAGCGTGGTACGACAG	0.032325663
FM_170-TGACAGTAGAGCTGCA	0.03232615
FM_198-ATGTCTTTCTGGAGAG	0.03232639
FM_170-TCCCACAAGGAGTACC	0.03232659
FM_234-TCCCAGTGTCCAATCA	0.032326836
FM_178-CAGGGCTTCTGATGGT	0.03232705
FM_163-TACTTCATCGCCATAA	0.032327056
FM_184-ATCCTATAGACAGTCG	0.032327216
FM_169-TTCCACGCACAACCGC	0.0323283
FM_172-CTTTCGGCATTCTTCA	0.032328576
FM_217-TCGATTTAGCCTATCA	0.032328766
FM_228-GTATTGGAGCACTTTG	0.032328773
FM_193-CGCATAAGTGGTCTAT	0.03232885
FM_163-AGACAAACAGGGAATC	0.0323291
FM_231-CGAAGTTAGAAGGTAG	0.032329213
FM_228-GCACATAGTAGAATAC	0.032329727
FM_234-AATGCCACAGTGACCC	0.032330364
FM_163-CATTCTACAACGGCCT	0.03233039
FM_263-GGAAGTGTCGTGCTCT	0.03233269
FM_234-AACACACCATACCAGT	0.032333437
FM_169-ATCACTTTCCCTCGTA	0.03233478
FM_234-CTGTGAACATCGAGCC	0.032334838
FM_170-TAAGCGTAGAAGTCAT	0.032334853
FM_263-CTTAGGACAGCACAAG	0.03233563
FM_163-ATGCCTCAGTGAGTGC	0.03233573
FM_290-GCTACAAAGCATTTGC	0.032336086
FM_044-CGATTGAGTCAGAATA	0.03233661
FM_178-TCCGAAAAGGGTTAGC	0.03233723
FM_231-GTGGGAACATGAATCC	0.03233736
FM_234-GAATAGAAGCCTCTCT	0.0323374
FM_228-GATAGAACAGGCTCTG	0.0323375
FM_231-TCATTGTTCCTGTTGC	0.03233754
FM_170-ATTGGGTAGAACCCGA	0.032337684
FM_169-CCTCAGTTCACAGTGT	0.032338906
FM_173-ACTTATCTCACTGAAC	0.032338962
FM_163-CTCCGATTCTGCCTCA	0.032339595
FM_178-TCTGCCATCGTCTACC	0.03234056
FM_184-CGCCATTTCTAGGCCG	0.032340616
FM_217-CGTTCTGCAGTAGATA	0.032340683
FM_163-ATCACAGAGGACTAAT	0.032341376
FM_193-TTCTGTAGTGAGCAGT	0.03234157
FM_163-TTCCTAACAAATCGGG	0.032341674
FM_240-GTGTTCCTCTGAGATC	0.03234217
FM_170-GCTTCACTCCACGTCT	0.032342434
FM_217-CGTCCATTCCATCCGT	0.032343276
FM_163-GTAAGTCGTTTACGAC	0.0323434
FM_234-CAATCGATCACTGAAC	0.032343872
FM_228-AGACAGGTCAGCTTCC	0.03234416
FM_274-TTAGGCACACCATTCC	0.032344874
FM_243-CITE3	0.032344922
FM_171-ACTTCGCAGGCTCACC	0.032346267
FM_193-TCATTCAGTCCTCAGG	0.03234669
FM_243-CITE1	0.032346796
FM_234-CACGAATTCCAAGGGA	0.032346908
FM_163-TACCTGCTCTCATTAC	0.032347344
FM_193-TTGGTTTCACTAGTAC	0.03234752
FM_236-TGATCTTAGGGCTAAC	0.03234764
FM_236-GAAGCCCTCATGTCTT	0.032348167
FM_198-GGAGGATCACGGAAGT	0.03234825
FM_231-TCAAGTGTCGATACTG	0.032348957
FM_218-GTCCACTGTTTAGAGA	0.032349583
FM_172-TCATTACCAGAACTCT	0.032349642
FM_231-ATCACGAAGACGGAAA	0.03235092
FM_221-CAAGAGGCATGATCTG	0.032351673
FM_178-CATAGACGTCCGTTTC	0.03235186
FM_223-GTTGAACCATCAGTGT	0.03235197
FM_217-ATGCCTCTCGTGAGAG	0.03235287
FM_218-TGAATGCGTCTCCCTA	0.032354563
FM_245-GTGCAGCCAGATTCGT	0.03235491
FM_243-CITE2	0.032355696
FM_228-CAAAGAAGTCACTACA	0.032355756
FM_228-GGCACGTTCGGCTGTG	0.032355834
FM_170-TAGACCAGTAGGTAGC	0.032356933
FM_198-AGATCCACATAGCTGT	0.032357253
FM_234-CCACAAACAGTCTACA	0.032357465
FM_263-TGACAGTTCAGGAACG	0.03235754
FM_198-TGGAACTGTACCTATG	0.032357626
FM_231-GTAGAGGTCTTAAGGC	0.032357693
FM_199-AAAGTGACAGTGGGTA	0.03235855
FM_178-TACGGTATCTAATTCC	0.032358926
FM_193-ACTCCCAAGGACAAGA	0.03235904
FM_229-TCATGAGAGAAGTCCG	0.032359358
FM_190-AAAGTCCAGCCAGTAG	0.03235977
FM_193-TCATTGTCATTCATCT	0.032360572
FM_184-AGTCATGTCGTCGCTT	0.032360733
FM_221-TCCATCGGTTGGGTTT	0.032361016
FM_236-TCTATCAGTTTAGAGA	0.032361057
FM_240-AGTCACATCGCCTTGT	0.03236115
FM_184-ATTGGGTAGCCTCTGG	0.032361243
FM_236-GTACAACAGTAAAGCT	0.032361753
FM_173-GGAATCTGTACGTTCA	0.032361984
FM_228-TTGAACGCACTAGGTT	0.03236204
FM_228-TACGGTACACTGTCGG	0.0323624
FM_263-CGCATAATCTGTCCCA	0.032362632
FM_240-CTCTCGAAGCCGGAAT	0.032362767
FM_259-CTGGCAGTCTTACGTT	0.032362815
FM_173-ATTCCCGGTTACCCTC	0.032362882
FM_234-AACCTTTCACTACCCT	0.032363564
FM_236-CTCTCGATCTAGCCTC	0.03236365
FM_184-ATCGTCCTCTACACAG	0.03236498
FM_018-AAGACCTAGCACAGGT	0.03236574
FM_199-CCACTTGTCTCGACCT	0.032366175
FM_234-GAGACTTGTACAGTTC	0.032366477
FM_178-TTCGCTGGTTCGGGTC	0.03236771
FM_218-AGCCAATAGGCCGCTT	0.032369208
FM_163-CTGCAGGCAGGATTCT	0.03236976
FM_169-AGAAATGGTGTTAACC	0.032370824
FM_175-TAATTCCCAGACCTAT	0.032371078
FM_221-TTCCAATTCTTTGATC	0.032371093
FM_163-GTCAAACTCAGCAATC	0.032371596
FM_165-TAAGTCGAGGCAGGTT	0.032373022
FM_184-GGGTCACAGTGGTTGG	0.032373227
FM_178-CTGCATCCAACCCTCT	0.03237392
FM_234-ACGGTCGGTGTGTGTT	0.03237408
FM_245-GTACAGTCAAGCGCTC	0.032374565
FM_234-GGGCCATTCGAAGCAG	0.03237563
FM_295-CGCATAAAGTACTGTC	0.03237653
FM_231-GATCCCTAGGACAGTC	0.032377027
FM_221-ACAGCCGAGGTGAGAA	0.03237776
FM_198-AGGTAGGGTGTGGTCC	0.032378215
FM_163-GGATCTACAGCCTACG	0.032379374
FM_178-ACTACGACATGGACAG	0.03237982
FM_243-CITE3	0.032380715
FM_184-CCTCCTCGTTACCGTA	0.032381874
FM_178-TGTAACGGTTCTTGTT	0.03238355
FM_198-AACAAGAGTCTACGTA	0.032383587
FM_243-CITE6	0.032383587
FM_190-TAACTTCCACTAGGCC	0.032383833
FM_199-TCCACCACAAGTCCAT	0.03238417
FM_198-GTGCAGCTCGGAGCAA	0.032385014
FM_234-GTGTGATGTTAGGCTT	0.032385252
FM_236-CGGAATTCACACCTTC	0.032385476
FM_240-GTGTCCTAGTTGCCTA	0.032385617
FM_240-TCTTAGTAGATTCGAA	0.03238579
FM_217-CATCCCACACCTGCGA	0.0323858
FM_163-CCGAACGAGGATAATC	0.032385826
FM_170-CGTGCTTAGACCACGA	0.032386046
FM_199-TAGGTACGTGTCCACG	0.03238652
FM_234-TGTAACGTCATCCCGT	0.032386966
FM_295-ACACTGATCCGCTAGG	0.032387298
FM_263-CGGTCAGCAAGTGACG	0.03238742
FM_231-ACGATCAGTAGGTACG	0.032388214
FM_163-ATGAAAGGTTAGGCTT	0.03238911
FM_163-GTTCATTGTTCTCGTC	0.032389224
FM_169-TCGCACTTCTCTTCAA	0.03238988
FM_169-GGGAGTATCTCTCGAC	0.032390755
FM_163-AGACAGGGTGATACTC	0.032390885
FM_184-TTTGACTGTGTGGTCC	0.032391164
FM_184-TAGGGTTGTGCCTAAT	0.03239124
FM_240-CTTGATTGTATCGAAA	0.032391418
FM_163-GAAGCCCAGACTACGG	0.032391753
FM_170-GTTATGGCATATCTCT	0.032391928
FM_170-GGAGGTAGTACGTGAG	0.032391984
FM_240-TTTCCTCTCGCATTAG	0.03239236
FM_163-AGTGATCTCATGAAAG	0.032393165
FM_236-GACCTTCTCATACGAC	0.032393664
FM_190-ATCGATGCAAATGATG	0.032395184
FM_075-GTGCTTCAGTGCAAGC	0.032395568
FM_234-GCTGCAGCATCCGCGA	0.032395817
FM_193-CTCACTGTCTATTCGT	0.032396827
FM_231-AGGTCTACAGACAATA	0.03239778
FM_193-CACCAAAAGCCAACCC	0.032397993
FM_198-TTTCAGTAGCACCAGA	0.032397993
FM_243-CITE1	0.032399278
FM_169-TACCCACGTGTTACAC	0.032400057
FM_221-CGACAGCCATCGATGT	0.032400087
FM_245-CAGCAATGTCAGTTTG	0.032400098
FM_221-TGTTCCGAGTCGCGAA	0.032400228
FM_221-CATCCGTCAGGTGTTT	0.03240033
FM_218-GAGACCCGTTTCGATG	0.0324004
FM_170-AGCTACAGTCCTGTTC	0.03240117
FM_228-CCGATGGCAAAGCAAT	0.03240223
FM_245-ATTCCATGTGGACAGT	0.03240223
FM_193-TCCTCTTCACAACATC	0.032402307
FM_234-TTGGGTAGTGGAACCA	0.032402504
FM_172-AGCCAGCTCCTTCGAC	0.032403458
FM_184-TCATTCAGTATGATCC	0.032403555
FM_231-GACAGCCCAGTTTGGT	0.032403596
FM_170-AGGTTACAGGTAGATT	0.03240409
FM_163-TGAGACTTCAATCTCT	0.032404482
FM_184-ATTTCTGTCGTTCCTG	0.032404847
FM_236-CAATTTCGTATGAGGC	0.032405425
FM_163-ACTTATCTCCTCTCTT	0.032405447
FM_178-ACTATCTTCAGCTTGA	0.032406338
FM_228-TACGCTCCAACCACGC	0.03240698
FM_236-CGAGAAGCAAATGGAT	0.032407403
FM_234-TGTCCTGAGTAGTCAA	0.032407414
FM_163-CCACGTTGTTTCGCTC	0.032407615
FM_290-GCCATGGTCGTTATCT	0.032407984
FM_236-CAATTTCAGTAGCTCT	0.032408487
FM_172-GTCTACCGTGAGTCAG	0.03240849
FM_170-TTCTAGTTCCGTCCTA	0.032408938
FM_170-AGACCCGCAGACCTAT	0.03240903
FM_193-AGTCATGCATCTCGTC	0.032409135
FM_231-CACACAAGTGAATGTA	0.032409575
FM_290-TGAGTCACAGGACAGT	0.03241051
FM_234-CATTGCCGTAGCTTGT	0.032412376
FM_218-ACTGTGAAGTGGCCTC	0.032413047
FM_218-CAATGACTCGAACTCA	0.032413237
FM_038-TACGGGCCAAATCCGT	0.032414354
FM_175-CCGGACATCCTTGAAG	0.032414407
FM_236-GTGCGTGCATGTCTAG	0.0324148
FM_169-GGGACAATCCCTATTA	0.032414924
FM_193-GTCATCCGTTTACACG	0.032415148
FM_018-AGCTCTCTCTTACCTA	0.03241559
FM_170-TTTCATGTCGGCGATC	0.032415736
FM_171-GCAGCCAGTCGAGCAA	0.032415926
FM_234-GGGTGAAAGCCATTTG	0.03241613
FM_259-GAGTTTGAGTTTAGGA	0.032416344
FM_263-CGTTGGGAGCACCCAC	0.03241673
FM_234-CTACTATGTAGGTCAG	0.032416865
FM_240-ACTGTCCGTGTGTACT	0.03241773
FM_178-CGTTGGGTCCCATACC	0.032418363
FM_221-AAAGGGCTCTGGTCAA	0.032418776
FM_184-ATGAGGGAGCAAGGAA	0.032419067
FM_163-AATAGAGGTTATTCCT	0.03241986
FM_178-GTCGTTCCAAGTGGCA	0.032420654
FM_218-TAACCAGCACACCGCA	0.032421604
FM_245-AAAGAACGTAGCTGAG	0.03242188
FM_234-AAGGAATGTAAGCGGT	0.032422047
FM_221-TAGGGTTGTATGTCTG	0.032422144
FM_193-TAACGACAGAAGCCTG	0.032422233
FM_190-TGTTGGACAGCGTTTA	0.03242292
FM_221-CTTCCGAAGAGAGGTA	0.032423552
FM_170-TGGATGTAGGTATTGA	0.0324236
FM_218-ACTTATCAGCTAATGA	0.03242466
FM_170-TTTACTGGTATCGAAA	0.032425355
FM_120-TTTGTTGCAGACTGCC	0.032426238
FM_243-CITE4	0.032427404
FM_198-TAGGAGGTCCAACACA	0.032427903
FM_170-GAGAAATGTGAGCCAA	0.032428484
FM_193-AATCACGCACCATAAC	0.03242862
FM_295-TGATCAGTCTCGTCAC	0.03242917
FM_163-AGGAAATTCCTAAACG	0.03242921
FM_263-CCTATCGCACATGTTG	0.032429226
FM_200-CTTGATTGTAGTCTGT	0.032430265
FM_199-ATGATCGAGAGGTCAC	0.032430973
FM_184-TACCCACGTATGGTAA	0.032431155
FM_163-CTAACTTCACAACGAG	0.032432117
FM_163-GAGAGGTCAATACCCA	0.032432213
FM_243-CITE6	0.032432638
FM_163-AGAGCAGTCTTCTAAC	0.032433122
FM_149-GACCTTCAGTTAGTAG	0.03243357
FM_178-AACCCAATCGTACCTC	0.03243423
FM_169-GTCACGGGTTCCAGGC	0.032434676
FM_163-CGTAAGTAGTCGGCCT	0.032435764
FM_236-CATGCTCAGTGGATTA	0.032435827
FM_175-GGAGGTACATCGCTAA	0.032436103
FM_184-CATACTTCAGACACCC	0.032436848
FM_228-GTCTACCCACAGACGA	0.032436892
FM_173-AACAACCAGGTTGTTC	0.03243718
FM_217-ACCACAAAGAATCGTA	0.032437228
FM_231-AAACGCTCAGGTCCGT	0.032437436
FM_228-TCAAGACGTACAGGTG	0.032437563
FM_234-GTTGCGGAGCGATGAC	0.032438096
FM_254-ATTTCACGTATGTCCA	0.032438766
FM_231-TACCTCGCATCTGCGG	0.032439917
FM_193-GACGTTAAGGTCCTGC	0.032440033
FM_184-ATTACCTTCCTCACGT	0.03244028
FM_170-CGACAGCCACTGATTG	0.032440405
FM_163-GTAACACTCCGTGTAA	0.032440867
FM_199-TAGTGCACATCTTCGC	0.03244207
FM_259-GAAGGGTAGGTGTGAC	0.03244221
FM_231-ATACTTCCACTCTGCT	0.032442592
FM_221-GATCAGTAGTGTGTTC	0.03244271
FM_228-GGGTTATCACGGGCTT	0.032442987
FM_263-GTGGAAGTCGTAATGC	0.032443017
FM_240-GTTCCGTGTGACTGTT	0.03244307
FM_248-ATCACTTGTCAAAGCG	0.032443743
FM_234-ACTTAGGCAGGTTCCG	0.032444395
FM_018-CGATGGCGTTACCAGT	0.032444432
FM_240-TGGATGTAGCGACTTT	0.032445345
FM_221-TACGTCCCAATACGCT	0.03244552
FM_221-CAGATTGAGTGATTCC	0.032445718
FM_178-CGACAGCCAGAGGGTT	0.03244603
FM_245-TAGGTTGAGCCTATTG	0.032446552
FM_075-ACATGGTTCTCGAGTA	0.032447666
FM_234-TGCTCGTGTTGTCATG	0.03244806
FM_217-TGTTTGTAGAATCTAG	0.032448087
FM_178-TTATTGCCATGGGTTT	0.03244902
FM_170-TCAGTCCCAAGGATGC	0.032449093
FM_199-TTATTGCAGGTCGAGT	0.032449704
FM_221-GTAATCGAGGAAAGTG	0.032450218
FM_218-GTCTGTCAGTCGCCCA	0.03245074
FM_228-TCTGGCTCACCATATG	0.032450855
FM_234-GAAACCTAGCCTTCTC	0.032451354
FM_199-ATCTTCAAGCCTGGAA	0.032451767
FM_234-GAAACCTGTTCTAACG	0.032452054
FM_295-GTAGAGGGTGATACTC	0.03245242
FM_221-TATTGCTAGCATGAAT	0.03245321
FM_178-CCCAACTGTGAGCAGT	0.032453623
FM_234-ATTCCATGTGGAAGTC	0.032453693
FM_231-TACAACGTCCTCACGT	0.032454297
FM_236-GCTGGGTTCTAGATCG	0.032454334
FM_170-GGTTAACCAAGTACCT	0.03245456
FM_190-CCACCATTCACGACTA	0.032455355
FM_240-GGTAATCTCTGCCCTA	0.032455545
FM_169-CTCCATGCACCGAATT	0.032455765
FM_240-CTAACTTCAACCGTAT	0.03245602
FM_120-CATGCCTAGTCGTCTA	0.032456353
FM_198-CTCCCTCCACATGACT	0.032456785
FM_120-GATTTCTTCTGCAGCG	0.03245695
FM_200-ACTTCGCAGCGTCTCG	0.032457646
FM_228-TAACGACAGGTCTACT	0.032457683
FM_018-CCTCTGACAATCGGTT	0.032458402
FM_236-TACTTACGTGTATACC	0.032458458
FM_240-CGGGTGTCACCCTGAG	0.03245857
FM_234-GTAGGTTAGGGATGTC	0.03245875
FM_193-GTTGCTCGTGACTCGC	0.03246007
FM_170-ACCCTCAGTCTCTCTG	0.032460548
FM_184-CTGAGGCGTGTCGATT	0.03246074
FM_295-TGATGCAAGGGTCAAC	0.032461077
FM_170-GAAGGGTGTGCTCCGA	0.03246259
FM_075-ACTTTCAGTCGCGAAA	0.03246293
FM_178-AGGAAATTCCTCGCAT	0.032462936
FM_170-CCTACGTCACATAGCT	0.032463342
FM_234-ACTTTGTAGAGTCACG	0.032464143
FM_120-TTCTAGTAGAACTGAT	0.03246528
FM_231-ATGACCACAACGGCCT	0.032465667
FM_218-CGAGTGCAGCATGCAG	0.032466397
FM_184-ATCATTCTCAAACGAA	0.03246674
FM_170-TTCGATTGTTTACCAG	0.0324677
FM_170-AACGAAACAGAAATCA	0.032467723
FM_170-CGAATTGAGTCTAGCT	0.03246793
FM_236-GCCAACGTCTCCGCAT	0.032468107
FM_236-CTGCAGGCATTGAGCT	0.032468133
FM_234-GGGTTTAGTAAGTTGA	0.03246881
FM_163-CTGCGAGCACCGTGAC	0.032469474
FM_221-CCTAACCGTAGATCGG	0.03246949
FM_231-CGATGCGCAGATTTCG	0.032469977
FM_295-GCCCGAATCGCTTACC	0.03247085
FM_165-TGGCGTGTCGTTGTTT	0.03247214
FM_234-TATGTTCCAACTTCTT	0.032472353
FM_170-AGTAGTCAGTACTCGT	0.032473356
FM_190-TTAGGGTCATTGAAGA	0.032473724
FM_198-GTTTACTCAAGTTCCA	0.032474473
FM_170-GTACAGTGTGCTGTCG	0.03247513
FM_219-AACAACCTCCATTGGA	0.032475226
FM_169-TATATCCAGCGCCCAT	0.03247586
FM_240-TGTGAGTCAATGTTGC	0.032476258
FM_193-CGGGTGTTCCTAGCTC	0.032476466
FM_178-TCAGTTTTCGCTGACG	0.03247667
FM_184-ACGCACGCACGGGCTT	0.03247697
FM_228-CTGGCAGTCGCTAATG	0.03247717
FM_170-TACTTACTCCACCTCA	0.032478057
FM_163-TCAGCAACAGAGCCCT	0.03247959
FM_193-ATTCAGGCATTCTCTA	0.032480687
FM_199-GCTACAATCGACGATT	0.032481156
FM_240-CTTCCGAGTGCTTATG	0.0324814
FM_120-AGGAGGTTCTGTCCCA	0.03248186
FM_228-CTCAGGGGTGGCCTCA	0.03248192
FM_240-GTCGTTCCAATGGCAG	0.032482363
FM_234-ACAAGCTCAAGTTGGG	0.032482494
FM_200-AACCTGAAGACTTGTC	0.032483
FM_231-CTGAGGCAGAGTGTGC	0.032483213
FM_240-CTTGATTTCGGTCACG	0.03248423
FM_170-TCCTAATCAACAAAGT	0.032484632
FM_240-ACACCAACAAATACGA	0.032485005
FM_163-TACTTCACATCCGAGC	0.03248527
FM_163-CCAAGCGTCTAACACG	0.032486085
FM_231-TTACCGCAGTATTAGG	0.03248632
FM_236-TCTATACAGGGATCTG	0.032486886
FM_290-AAAGGTACACTCCTGT	0.032487437
FM_245-TGCCGAGGTATAGGAT	0.032488234
FM_243-CITE6	0.03248826
FM_178-GCTGCAGAGTCAGAGC	0.032488305
FM_245-ATTACTCAGAAGCGAA	0.03248924
FM_120-GCTACCTAGTATGATG	0.032489445
FM_240-CTGAGGCGTCGTACAT	0.03249018
FM_171-GGATCTAGTCTTTATC	0.03249132
FM_234-TCATTTGTCTGTTGGA	0.032491677
FM_193-CACCGTTTCACACCCT	0.03249284
FM_165-TCATTACGTACACGTT	0.032493297
FM_240-AAGTACCTCATTTCGT	0.03249401
FM_240-GCAACATCAGTTCACA	0.03249407
FM_190-TGTGTGACACAAGCCC	0.032494392
FM_229-TCTACATAGGGTAGCT	0.032494776
FM_228-AACCTGAAGAGGCGTT	0.032495085
FM_184-TAATCTCTCCTACGGG	0.032496013
FM_184-CGTGAATAGACTGGGT	0.032496184
FM_234-ACCACAAAGTGAGCCA	0.03249818
FM_221-CATACCCAGACTACCT	0.032498438
FM_290-GGTCACGCATGGATCT	0.03249921
FM_199-TCCATGCCAGGAATAT	0.0324994
FM_217-TAAGCACAGGTCATCT	0.03249984
FM_170-TCTAACTTCTTGCAAG	0.03250003
FM_218-GGGACTCTCGATACAC	0.032500517
FM_198-AGTGTTGAGGCACTAG	0.03250079
FM_218-AGAAGTACATAGGTAA	0.0325008
FM_231-ATGATCGCAGTTTCGA	0.03250147
FM_178-CACATGAAGTGCCAGA	0.0325017
FM_245-CCACTTGCAAGTCCAT	0.032502994
FM_170-TTTCCTCGTGTATTCG	0.032503664
FM_120-GTAGAGGAGGCTGGAT	0.03250401
FM_228-ATACCTTCAAGACGAC	0.032504044
FM_250-CACTTCGGTGTTGACT	0.032504335
FM_234-TGTAAGCAGCGGGTTA	0.032504577
FM_228-TAAGCACAGAATAACC	0.032505028
FM_075-ATCCGAACATCTACGA	0.032505147
FM_170-TTCTAACGTAGTCTTG	0.03250592
FM_170-ACATTTCCATGATAGA	0.03250628
FM_234-CGGAGAAGTATTTCGG	0.032506283
FM_170-GATAGCTCACTTCCTG	0.032506667
FM_193-GTTCATTAGGTGCATG	0.032506827
FM_228-TTTCGATTCTTTGATC	0.032507095
FM_240-GTCGTAACATCCTTGC	0.03250735
FM_234-ATGGATCAGGCATTTC	0.03250737
FM_065-ATCCGAACAGTCTTCC	0.032507867
FM_243-ACACAGTAGAGTCCGA	0.032508302
FM_245-ACTATTCTCATTCGTT	0.032508835
FM_190-CCTACGTGTCCCGGTA	0.03250888
FM_263-ACTATCTCAAGGACAC	0.032509148
FM_198-GAACACTTCATAGCAC	0.03250995
FM_176-ATACTTCTCGGACAAG	0.032509953
FM_198-CCCTGATTCTTACCGC	0.032510262
FM_228-GACCCAGTCGCTACGG	0.032510467
FM_184-CACAGGCAGTGTACAA	0.03251053
FM_163-CATTCTAAGACGAAGA	0.032510728
FM_219-AAGACTCGTCTACGAT	0.032511763
FM_178-TCACTCGCATAACGGG	0.03251231
FM_219-AAACGCTAGTAGGAAG	0.032512438
FM_172-GGAGAACAGCTAGATA	0.032513116
FM_228-TTGGATGGTTGCGTAT	0.032513596
FM_243-CITE2	0.032514945
FM_231-TCATGCCGTCTGATCA	0.032514952
FM_184-GTAGTACAGACTCGAG	0.032515615
FM_184-AGCCAATGTGCATTTG	0.0325171
FM_221-ATTACCTCAAACACCT	0.032517243
FM_170-AAGACTCGTTTCGATG	0.032518838
FM_218-CTTACCGTCACTTATC	0.03251916
FM_231-CAGCGTGAGGTGCCTC	0.03251922
FM_075-TTCCCAGTCCGTTGTC	0.032519393
FM_170-GAATAGATCGCACTCT	0.032519538
FM_231-TGTTCATTCATGACAC	0.03252016
FM_198-ATATCCTAGCACCGAA	0.03252077
FM_234-TCGTGGGGTCTAACGT	0.032521497
FM_236-GTAGAGGGTCCCGTGA	0.032522563
FM_236-AACCTTTAGATAGTCA	0.032522663
FM_193-CGTAGTACATAGGAGC	0.032522794
FM_218-GATGGAGAGGACAGTC	0.032523327
FM_170-CAACGGCCACTATGTG	0.032523658
FM_184-CCTCTCCGTCTCGACG	0.03252452
FM_163-TGATCTTTCACGGGCT	0.032524854
FM_163-ATGAAAGGTGTTGAGG	0.032524988
FM_170-AAACGAAGTGGAGGTT	0.032525003
FM_236-GGGTAGAGTCTTCCGT	0.032525234
FM_240-TTGACCCCAATTGCAC	0.032525655
FM_234-CCTCACACATTCACCC	0.032526255
FM_178-CTAAGTGTCCCGATCT	0.03252638
FM_259-ATGTCCCGTCGGCACT	0.03252675
FM_236-GAGCCTGTCTTCTCAA	0.032526974
FM_184-GTGTGATCAACTGCTA	0.032526977
FM_240-GCATCTCAGTCTACCA	0.032527328
FM_038-TGCCCATAGGTACTCT	0.032527726
FM_172-AGTACTGTCTTGTGCC	0.032528486
FM_295-ACCAAACAGACCTCAT	0.03252859
FM_245-GTAAGTCGTAACCAGG	0.03252905
FM_221-CACTAAGCATTGACTG	0.032529984
FM_198-TCCTTTCGTATGGGAC	0.032530293
FM_190-GGGAAGTGTGTACGCC	0.032530714
FM_218-TCCTCCCCAAGTCCCG	0.032530725
FM_221-CCGGTGACAGTCGGTC	0.032531187
FM_218-CAGATACCACACCGAC	0.03253137
FM_178-GTCTACCGTTAGGAGC	0.032531384
FM_243-CITE6	0.03253189
FM_176-AGTGTTGTCACCATCC	0.03253196
FM_173-GCCTGTTCACCCTAGG	0.03253249
FM_295-ATCGATGGTCCAACGC	0.032532856
FM_234-ACTGATGTCCTTATAC	0.03253332
FM_178-ACAGCCGAGATAGGGA	0.032533534
FM_163-ACACTGAGTGATGAAT	0.03253391
FM_236-TCGGATAGTATAGGAT	0.03253457
FM_236-TGAGGGAAGCCTCATA	0.032534882
FM_178-TTTGATCTCGTGGTAT	0.032535028
FM_178-GTGGAGACAGAACTCT	0.032535736
FM_170-GGGCGTTCACGGAAGT	0.03253679
FM_178-TGGCGTGTCTGGTTGA	0.03253756
FM_223-ATGTCTTGTTGGGCCT	0.03253906
FM_245-TGAATGCGTTCCTAGA	0.032539073
FM_075-GCTCCTATCCCATTTA	0.03253918
FM_184-CGTGTCTTCTATGTGG	0.032539383
FM_163-GGGACTCCAAACAGGC	0.032540716
FM_163-CCGGGTATCCGTGGGT	0.03254128
FM_234-GTCATCCTCACTGATG	0.032541383
FM_243-CITE2	0.032541845
FM_178-AATAGAGCACAGTACT	0.032542493
FM_228-GGGCGTTTCTTAGTTC	0.032543406
FM_236-ATGGGTTTCGCCTTTG	0.032543845
FM_193-AAAGAACAGTCCCGGT	0.032543868
FM_240-GCGGATCCATCGATGT	0.032544393
FM_163-TTACTGTCAGATACCT	0.032544546
FM_250-TACCTGCGTCAGTTTG	0.03254504
FM_169-TCTATACTCTCACGAA	0.03254555
FM_199-CAGATCATCTGAACGT	0.032546036
FM_228-GCGATCGCACACCAGC	0.03254719
FM_236-TAATCTCGTCACTTCC	0.032547403
FM_217-CGGAACCAGACTGTTC	0.032547727
FM_171-GTAACACGTGCGTGCT	0.03254823
FM_259-TTCCACGCAAAGGGTC	0.0325488
FM_234-TTCTGTAGTTTGAACC	0.032549463
FM_163-TAAGCACGTTCGGTTA	0.032549884
FM_295-CTCAAGAGTATCAGCT	0.03255091
FM_240-GGTGAAGGTACACTCA	0.032551643
FM_178-GAGAGGTGTTACGGAG	0.03255208
FM_228-ATGCATGCACTCATAG	0.032553077
FM_290-CTCTCGACACGACGAA	0.0325534
FM_236-GAGTGAGGTGTGACCC	0.032554682
FM_163-ATCGTGAAGTACGTCT	0.03255593
FM_243-CITE2	0.032557648
FM_218-TTCCGGTTCTGAGAAA	0.03255771
FM_231-CAGTTAGAGGGAACAA	0.03255914
FM_169-TCATATCCAGTCACGC	0.03255948
FM_243-TCTAACTCATTGACTG	0.03256001
FM_240-TGGGAGAGTTCGAAGG	0.032560226
FM_198-CACCGTTCAGCTACAT	0.0325609
FM_218-ATACCGATCCCGAAAT	0.032561306
FM_274-TACCGGGCAGACCTGC	0.032562114
FM_170-ATTCTACTCACCCTTG	0.032562185
FM_193-TTCTAACGTGACAGGT	0.032563448
FM_193-GTGTTCCCAGCTGAAG	0.032563526
FM_218-GAGCTGCCATGTCTAG	0.032564223
FM_198-GAGTGTTCAAAGAGTT	0.03256438
FM_198-TGCAGTATCGGTCATA	0.032565113
FM_170-ACCAAACCACGAGAAC	0.03256542
FM_175-CCCTCAATCAATCGGT	0.03256579
FM_198-TCTTAGTGTCTGTCAA	0.03256588
FM_245-GACAGCCAGTTGCCCG	0.03256622
FM_231-CTGGCAGAGAAGATCT	0.032566927
FM_223-CCCTTAGAGGCTGGAT	0.032567855
FM_274-ACTACGAAGCACCGTC	0.03256791
FM_231-AGTCATGCAACGCATT	0.03256791
FM_169-GCCAGTGCAATGGGTG	0.03256838
FM_295-AATGACCAGTGTTCAC	0.032568768
FM_165-GGGTCTGCAAATGAAC	0.032569658
FM_236-TCGACCTGTAGCTTGT	0.0325698
FM_218-GCTTGGGTCTGCTTAT	0.032570127
FM_044-TGGTTCCAGGCATGTG	0.032570537
FM_259-GACCAATTCGAGTGAG	0.032570582
FM_243-CITE1	0.032571744
FM_163-TTCCTTCGTACGGTTT	0.03257193
FM_236-AAGTGAATCTGGTGCG	0.03257257
FM_229-TGAGCATGTACTAAGA	0.03257266
FM_018-CATGCCTTCGAACTGT	0.032572728
FM_245-TATCGCCCATCGATGT	0.032574035
FM_178-GGTCTGGCAACTGCCG	0.032574624
FM_234-ACCTGTCAGTGGACTG	0.03257572
FM_236-TGTTCTATCCTGCTAC	0.032575753
FM_184-CTTTCGGAGTAGGTTA	0.032576233
FM_240-ATCGGATGTTCTCGTC	0.03257742
FM_163-ACCTACCGTCGCGGTT	0.032577638
FM_163-TCCCAGTTCTACGCGG	0.03257786
FM_234-GTGCTGGGTTCATCTT	0.03257834
FM_236-ACATCGAAGAGTCTGG	0.03257871
FM_240-TGTACAGAGGGTCACA	0.032578863
FM_184-GTCATCCGTGCATTTG	0.03257897
FM_234-ATTTACCTCCAAACCA	0.032579552
FM_240-TAAGCCAGTAACTAAG	0.032579593
FM_231-CTCCTTTAGGCTTCCG	0.03257965
FM_236-TTCCTTCCACAGTGTT	0.03257976
FM_163-TAAGCACGTGTAAACA	0.032579895
FM_228-AACAAAGTCCAACCAA	0.03258
FM_228-AGCATCATCAAGGACG	0.032580175
FM_228-TGAGCGCAGGTCCCGT	0.032580502
FM_184-AGACCATTCCAGTTCC	0.032580864
FM_234-GACCCTTAGACGGTCA	0.03258093
FM_199-ACCCTTGCAACTTCTT	0.032581426
FM_190-CGTTAGAAGGAGAGTA	0.032581724
FM_169-AGACCATGTTGCATCA	0.0325824
FM_193-GTCAGCGTCTTCGTAT	0.032582436
FM_163-GGGATGAAGCACTTTG	0.03258265
FM_170-TCCCACATCCTCCACA	0.03258303
FM_231-TTTACGTCAGGTTCCG	0.032583605
FM_170-GCGGAAATCAGACCCG	0.032583717
FM_170-ACTTAGGGTAACCCTA	0.032583892
FM_198-ATTTCTGCAATCAGCT	0.03258504
FM_236-GCACGGTGTACGATCT	0.032585163
FM_163-TGTTACTAGTACCCTA	0.032585587
FM_236-CATTCCGAGCAGTCTT	0.03258578
FM_240-TCCTTCTCACAAATAG	0.032585796
FM_231-GAGCCTGCACTTGACA	0.03258609
FM_228-AGACTCAGTCGAGTGA	0.03258749
FM_236-TGTGATGGTTCTCCCA	0.032589067
FM_236-TGCTCCAAGAGGGTGG	0.032589383
FM_178-GCGTTTCTCACCCTGT	0.032589428
FM_231-GGGCTACTCGTGCGAC	0.032589674
FM_165-GGTGATTGTGCATTTG	0.03259119
FM_198-TTCTTCCAGCTTGTTG	0.032591473
FM_236-TCTGGCTGTGGAATGC	0.03259242
FM_240-TTTCATGCATTATGCG	0.032592975
FM_228-GGGTATTTCCGTAGGC	0.03259324
FM_163-CATACTTTCGCCGAAC	0.032593533
FM_163-GATCACAGTGTTTCTT	0.032593653
FM_234-AGATCCAAGACTGAGC	0.03259404
FM_198-TACCTCGTCGAATGCT	0.03259447
FM_178-TGCGACGAGCACTGGA	0.032594573
FM_234-TGGGAGATCCCTCGTA	0.032595176
FM_200-CCGATGGTCTTTCTAG	0.03259546
FM_231-GATGCTACAAGCACCC	0.032595497
FM_234-GAGTGAGCATGGGAAC	0.032595914
FM_231-AGTCTCCAGGCTCAAG	0.03259601
FM_231-GCATTAGGTTCATCGA	0.032596346
FM_234-GCCCAGACAAATAAGC	0.03259653
FM_169-GGGCGTTTCTCGAGTA	0.032596614
FM_236-CAGGGCTGTGTGGTCC	0.032596633
FM_170-AACCTTTAGCTAAGTA	0.032596838
FM_231-GTCTTTAAGCACTCAT	0.03259756
FM_221-GTAGAGGTCGTGCGAC	0.032597836
FM_218-TGTGATGAGCCTCATA	0.03259798
FM_120-ACCAAACTCCATTGGA	0.032598175
FM_228-CACTAAGAGGCTTAAA	0.032598335
FM_169-ACAAGCTCACCATATG	0.03259835
FM_193-AAGTACCAGGAGACCT	0.032598432
FM_199-GGGACAACATGACTTG	0.032599024
FM_263-TGATGGTTCCCGAGGT	0.03259922
FM_236-TAACGACTCTGACCCT	0.032599315
FM_163-CACTGGGCAACGATCT	0.032599874
FM_250-TCCTAATTCCCTAGGG	0.032600805
FM_163-CGATCGGAGATACCAA	0.032600813
FM_228-TCCCAGTAGATTGCGG	0.032601405
FM_149-ATCGCCTTCGTACCTC	0.032601904
FM_198-TGACGCGTCGCACTCT	0.03260235
FM_290-TCCACCAGTCGCACGT	0.03260329
FM_178-GCTTGGGGTGAATTAG	0.032603405
FM_263-ATCATTCAGTTCATGC	0.03260423
FM_190-TTACGTTAGACCACGA	0.03260452
FM_234-TATATCCAGCATAGGC	0.03260482
FM_226-CATGCGGTCACTTCTA	0.03260494
FM_170-TCGAAGTCATGTAACC	0.03260523
FM_231-TGTTGGACAACAAAGT	0.032605268
FM_234-TTTATGCCAATAGTCC	0.032605562
FM_170-GTCTACCCATCGAAGG	0.032605886
FM_218-GCTGGGTCATGGAAGC	0.03260639
FM_184-TTTACCACAGAGCTAG	0.032606725
FM_231-GTTGTGACAATGCAAA	0.03260722
FM_178-CTGGCAGGTATGGGAC	0.03260725
FM_169-TTCGATTAGGAATGTT	0.032607492
FM_200-CATACAGTCCCGTTGT	0.032607682
FM_221-ACACTGAAGGCCTTCG	0.032607693
FM_169-ACTTTGTTCCCTAGGG	0.032608327
FM_240-TGTTCTATCATTCGTT	0.032608923
FM_236-AATGAAGCACCCAAGC	0.032609023
FM_170-TCTATCACAGCGACAA	0.03260923
FM_178-GCAGTTACAAATGCTC	0.032610018
FM_193-AAGCATCAGGTCGTGA	0.03261007
FM_169-TACGGTAGTTCCTAAG	0.03261031
FM_193-TGAGGAGGTTTCACAG	0.032610517
FM_240-ATTGGGTTCATGTCAG	0.032611594
FM_199-CTTACCGTCCCGATCT	0.032612883
FM_170-CCTTCAGGTATGAAAC	0.03261356
FM_263-CATCGGGGTACGAAAT	0.032613825
FM_163-CAGCAATTCCGTGGGT	0.032614097
FM_295-TCCTTCTTCTACAGGT	0.032614443
FM_163-GACTCTCTCGGCATTA	0.03261447
FM_170-ATCCCTGTCCTAAACG	0.03261454
FM_228-TCCATGCCATGACAAA	0.03261471
FM_217-CTATCTACAGAAGTTA	0.032614976
FM_236-GTTCGCTGTCGCATTA	0.032615
FM_290-GTGCACGAGGACTAAT	0.03261529
FM_231-CGCAGGTCAGAGAAAG	0.032616105
FM_199-GCTGGGTCATTGTCGA	0.032616165
FM_231-CATGCCTCAGGGACTA	0.03261658
FM_163-CCTCTCCAGATGGCAC	0.032616775
FM_178-AGGGAGTGTTCTCTAT	0.03261691
FM_178-GTGCTGGGTCTGTAGT	0.032617163
FM_193-CCATAAGGTACTGCCG	0.032617323
FM_234-GATCACACAGATTTCG	0.032617357
FM_193-CCTTCAGGTACGATGG	0.032617368
FM_290-AGGGTCCCAAGCGAAC	0.032617435
FM_163-CGAGAAGAGCCTGGAA	0.032617867
FM_175-ACGGGTCTCTTTCCAA	0.032618176
FM_170-GCAACCGCAAGCGATG	0.03261842
FM_173-AACAGGGAGAATTGCA	0.032618668
FM_198-TCGCTCATCACCCTTG	0.032618716
FM_170-CTAGACATCTTCTAAC	0.032620274
FM_184-TAATTCCAGTAGTCCT	0.032620724
FM_221-TGTGGCGCATCTCAAG	0.032621708
FM_221-GCTTGGGAGCGCGTTC	0.032623075
FM_172-GACACGCGTTGCATAC	0.03262317
FM_221-TCCCAGTCAATGGCCC	0.032623332
FM_170-TGAACGTAGAGTGTGC	0.03262419
FM_178-CCAAGCGGTGTTGACT	0.0326245
FM_236-TGGAACTTCCCGTAAA	0.032624945
FM_198-CAGTTAGGTTTACACG	0.0326255
FM_170-CAGATACCAGTAGAGC	0.03262579
FM_231-AGTCTCCGTTCCTACC	0.032626506
FM_163-TGTGAGTAGCTGACAG	0.03262721
FM_234-AACCTGACAACTTGCA	0.03262733
FM_231-ATCCGTCGTCAAGTTC	0.032627616
FM_184-TCAAGTGTCGGAAGGT	0.032627873
FM_190-TATCTTGGTAATACCC	0.03262793
FM_226-GTATTGGGTCGCAGTC	0.03262814
FM_018-GTACTCCGTACTTCTT	0.03262862
FM_216-TTTGATCCAAGCACAG	0.03262876
FM_198-ATTACTCTCAGTCCGG	0.032629605
FM_184-CTCATGCCACACCTGG	0.03262971
FM_184-ACAGGGAAGTACAGAT	0.032629725
FM_228-CTGCGAGCAAAGGGCT	0.03262983
FM_290-GGCTGTGGTTTGCAGT	0.03263045
FM_234-ACTCTCGGTATATGGA	0.032631297
FM_217-TCAGTTTGTGTCCTAA	0.032631412
FM_190-GGGTATTTCCAACCGG	0.032632113
FM_190-GCCATGGCATCCTAAG	0.03263335
FM_274-TATTTCGTCCGCAACG	0.0326347
FM_171-ATGGATCTCACTGTCC	0.032635093
FM_218-AGGTTGTCAGCAGTTT	0.03263594
FM_218-TTCGCTGTCTTCTAAC	0.032636315
FM_228-TCTCCGAAGTGCCGAA	0.032637
FM_217-CCCGGAACAGGAACCA	0.032638766
FM_236-CTACCTGAGTTATGGA	0.032639302
FM_228-CGGGACTTCTGATGGT	0.032639764
FM_199-ACTATCTGTCCAAGAG	0.032640837
FM_173-ATATCCTGTGCCTACG	0.032641605
FM_228-CTCTCAGTCTATACGG	0.032641962
FM_165-GTGGTTATCGTCGATA	0.03264239
FM_173-CAACCAAAGCTGGAGT	0.0326432
FM_193-TGGCGTGCAACATCGT	0.032644037
FM_234-ATATCCTAGGTACCTT	0.032644346
FM_228-GTAGAGGCAGGAATCG	0.032644868
FM_170-AGTAGTCTCACCTCAC	0.032645144
FM_163-CATCGCTAGCGTGCTC	0.032646306
FM_163-ATCCGTCAGTGTACCT	0.032646433
FM_245-TGTCAGAAGATTTGCC	0.03264686
FM_163-ACTACGATCAAATGCC	0.032647874
FM_178-TGAGCGCTCATCGTAG	0.032648142
FM_184-CAACCAAAGCAACAAT	0.032648444
FM_169-ATGGTTGCATCCGTTC	0.032648582
FM_218-AATAGAGAGCCGTCGT	0.032649588
FM_236-ACTCCCACAAGTCATC	0.0326501
FM_169-GACACGCGTCTCTCAC	0.032650933
FM_163-TGCGGCATCGGTAACT	0.032650955
FM_018-TTGACTTGTGCCTGTG	0.03265257
FM_234-GTTGCTCCACTCATAG	0.03265281
FM_240-ATCGGATCACATTCTT	0.032653026
FM_038-GTGCAGCAGGTGATAT	0.03265325
FM_178-TTCTTGATCAGTGATC	0.03265475
FM_169-ACCACAAGTCTCCCTA	0.032654867
FM_243-CITE6	0.03265503
FM_234-TGGATCACACAATCTG	0.032655224
FM_198-AGGGTGACAACCAGAG	0.032655805
FM_231-TCGGTCTGTGCAACAG	0.032656528
FM_199-TCAGCCTGTGACATCT	0.03265665
FM_234-CGCATAAGTTTACTTC	0.032657865
FM_231-ATCTTCATCCATACTT	0.03265832
FM_120-TGATTTCAGCTGCCAC	0.03265833
FM_193-GCACTAAGTCCTGGGT	0.032659676
FM_245-CGATGGCCATTGGATC	0.03265976
FM_184-ATATCCTCAGCTGTCG	0.032659948
FM_170-ACATCGAGTGATACAA	0.032660402
FM_193-AGACAAAGTGGATCGA	0.032660995
FM_120-GTGCTTCTCTACACTT	0.032661438
FM_219-GACTATGTCATGAAAG	0.03266161
FM_259-AGGACTTAGCGGGTAT	0.03266193
FM_218-GACCCAGGTTGGACTT	0.03266216
FM_221-CCGTTCATCCTCTGCA	0.032663077
FM_236-GTCGTAAAGACGACTG	0.03266324
FM_176-TTGGTTTAGATTGTGA	0.03266404
FM_165-CTGAATGGTAATGCTC	0.032664176
FM_263-TGCGATAAGCCTGTGC	0.03266469
FM_209-TCTTGCGCACAATGTC	0.03266557
FM_236-TATCAGGCAGCTCCTT	0.032666475
FM_228-ATTCATCCATTCCTCG	0.032667182
FM_193-GGATCTATCACCCTTG	0.03266762
FM_120-TCCTTCTTCATCTGTT	0.03266774
FM_236-TCAGTCCCACGCTGTG	0.032668404
FM_221-AACCCAATCCAACCAA	0.03267003
FM_234-TCATCATTCAACACGT	0.032670107
FM_236-CCTATCGAGAGCTTTC	0.032670178
FM_245-ACACTGATCGCGTGCA	0.03267097
FM_169-TCCTTCTCACATCCCT	0.03267167
FM_240-CTTCTAATCTGGTGGC	0.032672934
FM_218-GACCGTGGTAGCTGTT	0.032673564
FM_199-TGATTCTGTCCGGCAT	0.032673657
FM_240-TGTAAGCGTAATGCGG	0.032674674
FM_240-ATCACGAAGAATTGCA	0.03267485
FM_243-CITE5	0.032675624
FM_170-TGCAGATTCGTGCGAC	0.032676633
FM_231-TATCAGGCAGGATGAC	0.03267678
FM_228-CTACTATCACTCTAGA	0.032677528
FM_198-AGGTTGTTCAAGCGTT	0.032677747
FM_170-ACGGTCGAGAACTCCT	0.032678507
FM_169-ACCACAACACACACGC	0.03267897
FM_184-GACAGCCGTTTGAAAG	0.032680027
FM_243-CITE2	0.032680124
FM_170-CGGAGAAGTGACTATC	0.032680966
FM_075-CTGCCTAGTCTGGTCG	0.032681596
FM_169-TTGAACGGTTTGACAC	0.032681845
FM_263-TACCTCGTCATGTCTT	0.03268185
FM_231-ACTCTCGCAGCACGAA	0.032681897
FM_231-AGATAGATCAGATGCT	0.032681905
FM_290-ATACCGACAGACAAGC	0.032683134
FM_234-CCGTAGGTCTGACCCT	0.032683153
FM_163-CTACATTGTTCCGCTT	0.032684017
FM_219-ATCCTATGTCCAGGTC	0.032684103
FM_120-TACGGGCCATTGTAGC	0.032684747
FM_038-AGGGAGTAGCCCAACC	0.032685254
FM_234-TCGGGCACATCTCAAG	0.032687914
FM_184-TAGGAGGCAAATTGCC	0.03268842
FM_184-CATACAGAGGCTTTCA	0.032688618
FM_217-CCGTAGGAGCGAGTAC	0.032688722
FM_184-AGGGTTTCAACAGATA	0.032689206
FM_290-ATGGATCAGATCACCT	0.032689232
FM_219-ACGTAACCACCACATA	0.032689374
FM_234-GAGACCCCACGGCTAC	0.032689493
FM_290-ACGTACAGTAGCACGA	0.03269015
FM_218-TGCATCCAGGTAAGTT	0.032690838
FM_234-CATTCCGGTCCCGTGA	0.032690953
FM_198-GGAATGGCAGATTAAG	0.032691322
FM_018-GCTGCTTTCTCGATGA	0.032692537
FM_163-TCGCTTGCAACACAAA	0.032692928
FM_170-TGAGGGACAACCGACC	0.032693047
FM_295-GTAATGCCAGATCATC	0.032693073
FM_228-TGCCGAGAGGCATCTT	0.03269367
FM_170-TCCCATGGTTCCTAAG	0.032693762
FM_169-GCAGGCTCATCGTTCC	0.032694202
FM_236-TAAGTCGTCCGTCACT	0.03269421
FM_170-GTAGATCTCATTGCCC	0.032694213
FM_178-GGAAGTGTCGTGGAAG	0.032694846
FM_184-CTCCCAAGTGTTTACG	0.032694876
FM_165-GCAGTTAGTTGCTAGT	0.032695357
FM_169-CTGGTCTCATCGCTCT	0.032695815
FM_231-CGTTCTGAGGCCTGAA	0.032695882
FM_120-GGAGCAACATCGTCCT	0.03269604
FM_193-CTGTAGAGTGCAAGAC	0.032696143
FM_184-CATTCCGTCTACTCAT	0.032696933
FM_263-GTCGTAATCATAAGGA	0.03269784
FM_198-CGTTGGGCACAGCCAC	0.03269829
FM_245-GTATTGGAGACCAACG	0.03269889
FM_169-TCGGGTGTCTCACCCA	0.032698903
FM_229-CTGTGAACATCATGAC	0.032699477
FM_263-AATGAAGGTAGCGCCT	0.032700185
FM_169-CACACAACACATCCCT	0.032701287
FM_236-TGCGGGTCATAGAATG	0.032701593
FM_295-ATACCTTAGGCCCACT	0.03270163
FM_163-AGGTAGGAGAATCGTA	0.032702018
FM_190-GGGTGTCCATGATGCT	0.032702353
FM_234-CTAACTTCACCAGGTC	0.03270254
FM_236-CAGTTCCAGCACACCC	0.03270284
FM_228-CTTTCAATCGTGGCGT	0.03270296
FM_184-GAAGGACCAACTCGTA	0.032703858
FM_198-CAACGATGTCGTTGCG	0.03270387
FM_240-TTGCTGCCAGTAGAAT	0.032704167
FM_263-CGTTAGAAGAGAGGGC	0.032704342
FM_218-GTTGCTCAGTAAGAGG	0.03270506
FM_170-GGGATCCGTTGATCGT	0.03270658
FM_198-TGTGAGTAGAAGGTAG	0.032706663
FM_231-TGCTCCAAGACAACAT	0.032706913
FM_245-GATGAGGGTTGTCTAG	0.03270746
FM_217-TGGAGAGAGAAGTCAT	0.032707658
FM_295-CATACAGGTAATGCTC	0.032707836
FM_231-CACAGATGTGTCTAAC	0.032707877
FM_169-TATTTCGTCCATTGTT	0.03270828
FM_234-ATACCTTTCTCGCTCA	0.03270934
FM_236-GCGTTTCCAAACTAGA	0.032709382
FM_178-ACCGTTCCAGGTGAGT	0.03270989
FM_218-CCCATTGCAAACACGG	0.032711416
FM_163-GAAACCTAGACAACAT	0.032712054
FM_234-ATGCATGTCTCATGCC	0.03271324
FM_198-TTACTGTGTATCAGGG	0.032714467
FM_236-CATACAGAGTCCTGCG	0.03271482
FM_190-TTTATGCAGCTTGTTG	0.032716554
FM_175-GAAGGACCACCAGCTG	0.03271666
FM_199-TGAACGTCAAGGCTTT	0.03271773
FM_217-CTCATTATCTGCTTAT	0.032717902
FM_218-GTGTTAGAGGAGGCAG	0.032718085
FM_178-TCATCCGCAATGCAGG	0.032718435
FM_245-TTCTCTCGTAGGCTCC	0.03271868
FM_190-CTGAGCGCAAAGACTA	0.03271887
FM_229-TTGAACGCACTCACTC	0.032720085
FM_184-GTTGTCCAGGGCAATC	0.032720696
FM_240-TGATGCAAGCACCAGA	0.03272148
FM_218-ATCGTAGGTGCAATGG	0.032721806
FM_240-GTAATCGCAGGTAGTG	0.03272183
FM_263-CTTGATTGTGAGTCAG	0.032722406
FM_245-CGTTCTGCAGGTGAGT	0.03272371
FM_221-AACTTCTAGGGAACAA	0.032724004
FM_163-CTCAGTCCATCGAAGG	0.032724034
FM_218-TCAGGGCAGCCTGACC	0.032724146
FM_290-GGTGTTAAGGTAAGAG	0.032724753
FM_234-GGGTATTGTACCAGAG	0.032725263
FM_228-GGGAAGTGTGTTACAC	0.03272532
FM_018-TAGTTGGCAGCCTGTG	0.032725323
FM_018-GTAGTCACAGGGTTAG	0.032725684
FM_038-GCTCCTAGTTCGCGAC	0.03272619
FM_199-AAGTACCTCGCAGTGC	0.032726284
FM_163-TTTAGTCCAGGACGAT	0.032726575
FM_173-TTGGGCGAGCGACCCT	0.03272675
FM_163-CTACCTGGTTCAGCGC	0.032728273
FM_190-TGGGCTGTCACCATAG	0.03272828
FM_170-TCCACGTGTGTATACC	0.032728292
FM_190-AGCGCTGAGATCGCTT	0.03272834
FM_236-CGTAAGTGTCTAGGTT	0.0327285
FM_198-GCATTAGAGACCCGCT	0.032728758
FM_198-TTGCCTGGTTGGACTT	0.03272885
FM_234-TCACAAGGTCTTTATC	0.032729376
FM_240-TAGGTACGTAGGGAGG	0.032729406
FM_170-AGGGTTTTCAGACAAA	0.032729484
FM_245-GAGAAATCAGGACATG	0.03273026
FM_234-CTATCTATCGTTACCC	0.032731373
FM_231-TACCCACAGAATTTGG	0.03273247
FM_234-TGTCCACTCGGTGTAT	0.032732874
FM_240-TCGAAGTCATGGCCAC	0.03273309
FM_236-CGTCAAATCTTACGGA	0.032733142
FM_234-ATGATCGAGCTATCTG	0.032733716
FM_240-GTCACGGCAAGTGGCA	0.032733902
FM_178-CACTAAGGTCCAAAGG	0.03273433
FM_169-AACTTCTTCGGCTATA	0.0327352
FM_193-GTCGTTCAGAGAAGGT	0.032735523
FM_228-GAATAGATCACTTCTA	0.032735907
FM_163-TGACCCTAGCATCAGG	0.03273648
FM_240-CCACGTTAGATCACCT	0.03273668
FM_163-ACGTCCTGTGCCCAGT	0.032737076
FM_178-TGCAGGCGTCCGAAGA	0.032737188
FM_236-CAGTTAGCACACCGAC	0.032738082
FM_263-TGCGATAGTTCGAGCC	0.032738116
FM_236-ATTTCACTCGACCATA	0.0327384
FM_178-TCTAACTTCGGCATCG	0.032738533
FM_243-TTATTGCGTGGTCTTA	0.03274012
FM_234-GATGACTAGCAGCGAT	0.032740775
FM_178-GTTACGAAGCGGCTCT	0.032741435
FM_163-CAATGACAGTGAGCCA	0.032741718
FM_259-CCGGTAGTCGCAGATT	0.032742318
FM_234-TAGCACAAGTTTCTTC	0.03274294
FM_259-AACACACTCATGCCGG	0.032743063
FM_193-AGCCAATTCAGCATTG	0.03274319
FM_165-AGTACTGTCAGGAAGC	0.032743223
FM_231-GCCAGCATCATGAGTC	0.032745056
FM_169-TCCTCCCCAGGTCCCA	0.03274509
FM_228-CATTGTTGTCCTTAAG	0.032745246
FM_219-ACGGTCGAGTAAACTG	0.03274529
FM_163-AGCTTCCCAGGATTCT	0.03274647
FM_245-GTGCACGTCGGACTTA	0.032746483
FM_184-CTATAGGGTATGGTAA	0.032746617
FM_254-CGATGGCGTCACGTGC	0.032746803
FM_240-GTGTCCTAGACTGAGC	0.03274703
FM_229-CTTGAGACACTGAGGA	0.032747958
FM_245-GTTCATTCACCCAATA	0.032748736
FM_231-TACCGGGTCTGACAGT	0.032749098
FM_234-TACATTCTCGACATCA	0.032749295
FM_178-TCGGATACAGTCTTCC	0.032749426
FM_218-TGGAGGACACCGGTCA	0.0327495
FM_193-TCGGGTGCAATCGCCG	0.03275022
FM_198-TGGGAAGTCATCGGGC	0.03275061
FM_178-CCTATCGCAGGTGTGA	0.032750886
FM_274-TTCCACGTCATGCAGT	0.032751605
FM_234-CCAATGATCGTGAGAG	0.032751866
FM_290-TGCATGAAGTCAGCGA	0.0327526
FM_199-TTTAGTCTCAACGCTA	0.03275286
FM_190-ACCATTTGTGTGTACT	0.0327531
FM_216-AGTCTCCTCACCTACC	0.03275402
FM_236-CGTAGTACAATTGAGA	0.032754168
FM_263-GGTGTCGAGGGTTAGC	0.032754898
FM_221-AAAGGTACAGAGACTG	0.03275519
FM_221-CACAGATGTACGACTT	0.03275528
FM_274-TCTATACCAGCATTGT	0.032755356
FM_218-CACACAACATATTCGG	0.03275591
FM_243-GGCACGTTCTACCTTA	0.032756202
FM_190-ACAGGGAAGTGATCGG	0.032757845
FM_245-TTCCTAAGTAGCGCCT	0.032757856
FM_198-ACTTCCGCAATAGAGT	0.032757964
FM_245-AGCTACACAAGTATCC	0.03275806
FM_198-TTTCGATAGGCCACCT	0.032758106
FM_170-AATGAAGAGCTTGTTG	0.032758463
FM_231-AAACGAATCTAGAACC	0.03276161
FM_234-AACCACATCCGATTAG	0.032761972
FM_163-TATGTTCAGGTTCTAC	0.03276307
FM_221-TAGTGCAGTGAACGGT	0.032766994
FM_193-AATGACCCAGACCATT	0.03276786
FM_228-GACGTTACATCCCACT	0.032768015
FM_169-GGGCTCACATCTTTCA	0.032768212
FM_170-ACCGTTCTCTTACCGC	0.032768346
FM_170-CACCAAATCATAGGCT	0.032770123
FM_184-ACGTAGTCAACCCTCT	0.032771867
FM_198-CTACGGGTCTTCGGAA	0.03277193
FM_184-CTGGTCTGTTTGTTGG	0.03277209
FM_163-GGGCTACGTATCTCTT	0.03277276
FM_231-AGCGCCACATAACGGG	0.032772962
FM_234-AGGACTTCATTACTCT	0.032773264
FM_221-CTACATTAGAAACTAC	0.032773703
FM_198-TACCGAACAGATTTCG	0.032773927
FM_178-CTGATCCGTATGAAGT	0.032774363
FM_163-AGGTGTTCACTCATAG	0.03277466
FM_263-TATCTTGTCTTGGGCG	0.0327748
FM_199-AACTTCTCACTGAGGA	0.032775015
FM_184-GGACGTCCACGTATAC	0.03277514
FM_184-CCCATTGGTCCAATCA	0.032775152
FM_163-TTCCTAAAGCCGAATG	0.03277533
FM_149-TCCTCTTGTGTGTGTT	0.03277562
FM_240-GAGACTTTCACCCTTG	0.03277568
FM_218-AGCTACATCGTGTGAT	0.03277604
FM_190-GCTTCACGTCATAAAG	0.032776248
FM_226-ATTCACTGTCCGGCAT	0.03277636
FM_263-CTGGCAGGTACCTAAC	0.03277691
FM_234-AGACTCAGTAGCTCGC	0.032777045
FM_173-TCTACATCACCTGCTT	0.03277944
FM_290-CAATACGTCGTTACCC	0.032779552
FM_218-CATCGCTGTATCGTAC	0.03277956
FM_199-GGGAAGTGTCACTCGG	0.032779753
FM_263-ATCAGGTAGATTGATG	0.03277978
FM_228-TACTTCATCTGACCCT	0.03277999
FM_236-GTGTAACTCCGCACGA	0.032780796
FM_163-GAGAGGTTCAAGTTGC	0.032780983
FM_218-AATGGAAAGGGACACT	0.032781683
FM_240-AGCCACGTCAACCGAT	0.032783706
FM_243-CITE4	0.03278388
FM_198-TAATCTCTCCATAGAC	0.03278494
FM_228-GCTGCAGGTATCACCA	0.03278506
FM_228-ATCACAGGTCTATGAC	0.032785084
FM_295-ACGATGTCAACACTAC	0.032785233
FM_221-ACTTCCGTCTAAACGC	0.03278587
FM_172-TGATTTCAGGACGCAT	0.03278591
FM_236-AGAAGTAAGACAGTCG	0.03278667
FM_169-TTTCCTCTCACATTGG	0.032787852
FM_165-GCACGGTCATTGACTG	0.032788645
FM_190-ACTCCCAGTTGGACCC	0.032788828
FM_170-GTGGTTAAGGTAGTCG	0.032788977
FM_228-GTCGCGAGTACCGCGT	0.032790266
FM_170-TACCCGTCACTTCAAG	0.032790706
FM_184-GGTCACGAGCTGAAAT	0.03279117
FM_231-TACTTCAAGCGACATG	0.03279231
FM_263-TCACACCGTGAAGCTG	0.032792598
FM_170-TCAAGTGTCAAACCCA	0.03279307
FM_234-GAGTTACCACATAGCT	0.032794207
FM_173-GTCACTCAGTGTTGAA	0.032794222
FM_165-CTTCGGTTCCGTGGGT	0.032794263
FM_228-TAGACTGGTGGTCCGT	0.03279458
FM_274-GGGTATTGTGTGTCGC	0.032795202
FM_193-TGCCGAGAGTGTTCAC	0.03279616
FM_169-AAACGCTTCTTGGATG	0.032797605
FM_184-CAACCAATCGATGGAG	0.032797825
FM_236-AGTTCCCCAACTGTGT	0.03279789
FM_259-CGCCAGACAAGAGTAT	0.0327982
FM_263-GACGCTGCATTGCCGG	0.03279838
FM_193-GTGCGTGTCTTCGTGC	0.032798607
FM_243-CITE3	0.032798614
FM_170-CACACAAGTAAGATAC	0.03279955
FM_163-AGATAGATCTCTAGGA	0.032799825
FM_245-CTGCAGGTCCGGCAGT	0.03280068
FM_163-CTAGGTACATTAAGCC	0.032800853
FM_243-ACAGAAAGTTCCTTGC	0.03280134
FM_231-GTGAGCCGTCAACATC	0.032801893
FM_234-GGTAACTGTCTCGACG	0.03280252
FM_234-GCATGATCACTTACAG	0.03280307
FM_172-GTTCATTAGGGAGTTC	0.032803085
FM_223-GAGTCTAAGGAACGTC	0.032803487
FM_184-ATGAAAGAGCCTTTGA	0.032803755
FM_234-CCTTTGGTCACTTGGA	0.032803774
FM_243-CITE2	0.03280378
FM_236-GAGGCCTTCCTACACC	0.03280389
FM_184-AGTGTTGAGTATGATG	0.032804064
FM_163-ACTCCCAAGGCTTTCA	0.032804232
FM_240-TGGCGTGTCCGATTAG	0.032804642
FM_236-ACTTAGGAGGTCTGGA	0.032804795
FM_221-CGGTCAGGTAGGCTCC	0.032806184
FM_234-AGACACTTCTATACGG	0.032807935
FM_245-ATCTTCAAGTAGTCTC	0.03281037
FM_172-CATTTCAGTGGATTTC	0.032810707
FM_075-GAACCTAAGTGTTAGA	0.032811422
FM_184-ACTCTCGGTCGCTTAA	0.0328118
FM_228-CGTTGGGAGCTATCCA	0.032811902
FM_228-TTCCGTGTCTACCTTA	0.03281199
FM_169-TCCTTCTCATGGCCAC	0.03281248
FM_234-TTGTGTTCAAAGCTAA	0.0328139
FM_120-GTAGAAAGTGAGTAAT	0.03281392
FM_198-CTCCATGTCCACAAGT	0.032814246
FM_221-ATGAGGGTCACCTGTC	0.032814268
FM_193-CCCTCAATCGATACAC	0.0328152
FM_172-TCAGCCTTCTTACCGC	0.032815415
FM_234-GAGACCCCACTCCTGT	0.03281551
FM_169-TACTTACAGGGCCCTT	0.03281676
FM_199-GTTCCGTTCACCTTGC	0.03281709
FM_169-TATTTCGTCTTCTAAC	0.032817498
FM_175-CCCTGATTCCAGCACG	0.03281799
FM_199-TAGACTGCAACACTAC	0.03281807
FM_223-ACTTTGTAGTACCCTA	0.032818317
FM_169-CAACCTCAGCGGTAGT	0.03281862
FM_228-GACAGCCAGGCGTTGA	0.03281871
FM_075-GTCCTCAGTGCACTTA	0.03281933
FM_243-CITE4	0.032819666
FM_295-AAGACTCCAAGATGTA	0.03282099
FM_178-GTCAAACCACCTAAAC	0.032821137
FM_218-ATCACGACAGGAAGTC	0.03282162
FM_163-CGAATTGAGCGAATGC	0.032822344
FM_263-GAAATGAGTACGGATG	0.032822546
FM_184-GTACAACCATGGCACC	0.032823935
FM_231-TCATTGTCATCGAGCC	0.032824405
FM_163-GAACGTTCATGACAAA	0.03282488
FM_221-TCCCATGTCCGCATAA	0.032826256
FM_190-GTTGCGGAGGATTTGA	0.032826662
FM_163-TTACCGCAGTAAATGC	0.032827314
FM_169-ATAGGCTAGTCATCGT	0.03282809
FM_184-ATCATTCAGACCAAGC	0.03282812
FM_290-GTTACGACAGAGAAAG	0.032828555
FM_170-ATCATTCAGCTACAAA	0.032829102
FM_163-GTCTACCCACAAACGG	0.03282989
FM_200-CCTCTCCCACATTCGA	0.032831714
FM_231-ACTACGATCCGTACGG	0.032832537
FM_223-TCGGTCTTCACCTCAC	0.03283352
FM_163-TCACAAGAGCAGGGAG	0.032835376
FM_234-GTAATGCTCATACAGC	0.032835428
FM_263-TCAATTCGTTAGAGAT	0.03283546
FM_236-GGCTGTGGTCTGTCCT	0.03283546
FM_217-CTTGAGAGTACAGAGC	0.032835506
FM_236-TTCTAGTAGTCCTACA	0.032836635
FM_184-GTTGCGGCATTGACAC	0.032836735
FM_295-GTTGTCCTCAAGTGTC	0.032836776
FM_165-AATTTCCAGACAGTCG	0.032836907
FM_236-GAAGGACTCACCCTTG	0.032837234
FM_231-CTCTCGAGTTGACTGT	0.03283731
FM_173-CTCCTTTCATACTGAC	0.03283735
FM_228-GCTGGGTTCGTCAAAC	0.03283793
FM_295-ATTCAGGCATCGGATT	0.032839533
FM_075-GAGTCCGAGTTTCCTT	0.032839756
FM_175-GATGCTATCCATTTAC	0.032840017
FM_193-GTGCGTGTCAGCTTGA	0.032840196
FM_190-TTGGTTTGTCAACATC	0.032840814
FM_218-CTGTATTAGAGAGGGC	0.032841727
FM_234-CGAATTGAGGATGTTA	0.032842
FM_228-GATTCGATCATCTGTT	0.032842167
FM_290-TTGGTTTGTAGACAAT	0.032842744
FM_173-ACTATGGAGCCGGAAT	0.03284361
FM_199-AGCCAGCTCGCTCATC	0.03284412
FM_231-GGGAAGTTCTGTTGGA	0.032844745
FM_169-TTCTAACTCCATTTGT	0.032846164
FM_193-CGAGTGCTCTAGTGTG	0.032846853
FM_263-GATCGTAGTATTTCTC	0.032847393
FM_259-GACCCAGTCAACGCTA	0.032848507
FM_171-ACCACAATCTGCGGGT	0.032848775
FM_263-CGATCGGCACGATAGG	0.032848775
FM_221-CTGGACGCACCTGCTT	0.03284965
FM_178-GGTAACTCACCAGGTC	0.032851357
FM_163-TCAAGCAAGCTCGTGC	0.032852124
FM_290-TCAGGGCTCTCGTGGG	0.032852333
FM_231-CTTACCGTCTGCTCTG	0.03285255
FM_193-TTCTCTCCACGGCGTT	0.03285328
FM_221-TTACGCCGTGCCAAGA	0.032853834
FM_236-TCAATTCTCGTGTTCC	0.032853954
FM_231-AGCCAGCCAATGTTGC	0.032853983
FM_231-GAATAGACAGTCAACT	0.032854367
FM_295-TGTCCCACATTGAAGA	0.032856308
FM_290-CGTCAAAGTGCTCTTC	0.032856308
FM_163-AATCGACGTTCATCTT	0.032857
FM_221-CTGCTCATCAGTGATC	0.0328574
FM_193-AACAGGGGTCCTGAAT	0.032858405
FM_165-CCCTAACCATGTTCGA	0.0328586
FM_234-TGAGGGAAGGAGGTTC	0.032859452
FM_184-GGGTGTCCATCTCCCA	0.032859698
FM_165-TTTCCTCCACAGTCCG	0.03286023
FM_170-TGAGGGAAGGCGCTCT	0.032860402
FM_165-TCGATTTTCTTGCAAG	0.032860596
FM_236-GTACAGTGTTTACGAC	0.032861084
FM_184-GCCGATGGTAGTTCCA	0.032863263
FM_250-GCTACAAAGCCACAAG	0.032863416
FM_243-CGGACACTCTCGGCTT	0.032864213
FM_170-GTCATTTGTGTTTGCA	0.032866217
FM_236-GGTGAAGGTGACAACG	0.032866254
FM_163-TGAGGTTAGGCCTGCT	0.032866858
FM_290-AGATCGTGTACGACTT	0.03286873
FM_295-ATACTTCCATAACCCA	0.03286947
FM_193-GGTCACGTCATCCTAT	0.032869756
FM_231-TGGTACAGTCAAAGCG	0.032871064
FM_171-AGAGAATAGCTCACTA	0.032871835
FM_231-CCCTCTCCACTGCTTC	0.032872245
FM_240-GACATCAGTACAAAGT	0.03287255
FM_245-GTCATGAAGAGATGCC	0.032872826
FM_190-CAGAGCCCAGAACTCT	0.032872856
FM_245-TGCGGGTTCGCGTGCA	0.03287378
FM_193-GTGGAGAGTCTACGAT	0.032874353
FM_169-GGGTTTATCTGAACGT	0.03287495
FM_170-AGTTAGCAGCTCCATA	0.032874987
FM_169-TCAGGTACATACAGCT	0.032875534
FM_170-CTGCGAGGTCTGTCCT	0.032875746
FM_226-CACTGTCGTGTCCGGT	0.032876182
FM_198-TACTTACAGGGACCAT	0.032877233
FM_163-GGGACCTGTTTCCATT	0.032877292
FM_245-CCAATTTAGGACATCG	0.032878194
FM_198-GATAGCTTCGACCAAT	0.032878395
FM_198-TCTTTGACATGATCTG	0.032879468
FM_221-CGAAGTTAGCCTCACG	0.03287984
FM_229-GAACACTAGGTCACAG	0.03288016
FM_190-CTGTATTCAGCAGTCC	0.03288048
FM_243-CITE2	0.032880623
FM_234-TATATCCAGTTCTACG	0.03288103
FM_234-GTAACCAGTGGAACCA	0.032881137
FM_234-CGAAGGAAGAACCGCA	0.032881457
FM_170-CTGCCTAGTTCTTGCC	0.032881573
FM_236-GCGTGCAAGGATCATA	0.032881577
FM_190-CCGCAAGCAGATTCGT	0.032881625
FM_172-TGACTCCAGACAACTA	0.032883447
FM_198-CGGCAGTTCGCCTAGG	0.032883905
FM_245-GTCCTCACAATGCTCA	0.032883983
FM_163-GATCATGTCACCACAA	0.03288406
FM_221-CTGTATTGTAGGTACG	0.032884087
FM_163-AGGGAGTAGTCATAGA	0.032884263
FM_263-GACATCAGTAGGTAGC	0.0328847
FM_245-AAGCATCTCGGCCAAC	0.03288565
FM_231-CAAGGGAGTTAGAGAT	0.032886166
FM_234-AAACGCTAGGATACCG	0.032886416
FM_018-CACAAACCACTGTTAG	0.032886483
FM_236-AAACGCTCACAACCGC	0.03288666
FM_171-AACACACGTTGGACCC	0.03288709
FM_171-CCTGTTGGTCCGGTCA	0.0328874
FM_163-TTTCCTCTCTTAGCAG	0.03288856
FM_254-GGTTAACGTTCGTAAC	0.032889176
FM_218-ACCAACAAGTGATAGT	0.032889385
FM_231-TTCCGGTGTTTGTTGG	0.032890804
FM_245-CTCGAGGCACAATGTC	0.032891393
FM_263-ATGAAAGTCTCGGTAA	0.03289148
FM_259-TGGGTTAGTGTATACC	0.03289152
FM_234-ATTCACTAGGCATCGA	0.032891754
FM_290-TGAGACTAGCAAACAT	0.032892022
FM_199-GTCATTTAGTCGGCAA	0.032893077
FM_184-CAGATACCATCACGGC	0.0328934
FM_236-TGCAGATGTGTGGTCC	0.03289342
FM_236-TGAGCGCCACACACTA	0.032894272
FM_218-GAGACCCAGTGTGTTC	0.032894325
FM_199-TGATCAGCACACGGTC	0.032895118
FM_193-TCGGTCTAGACGGAAA	0.032896675
FM_231-GGTTGTACATATGGCT	0.032897577
FM_190-CGAGGCTAGTCTCGTA	0.032897577
FM_228-ACCACAACAGTTCACA	0.03289771
FM_170-GTGTCCTTCATAGAGA	0.03289885
FM_231-TTCTGTATCGACCTAA	0.032899126
FM_295-ACTATCTAGGACAGTC	0.032899342
FM_120-AGATAGATCTAATTCC	0.03289982
FM_231-GGGAAGTAGTCCCGAC	0.03290055
FM_221-ATGTCTTGTGCCTAAT	0.032900758
FM_075-AGATCTGCATCGGGTC	0.032901708
FM_190-CAATTTCTCACAAGGG	0.03290177
FM_231-TCGAACACACTATCGA	0.032902535
FM_170-TCGGGACCACCTATCC	0.032903384
FM_178-TCAGTGAGTAGAATGT	0.032904506
FM_193-GGGTGTCTCTAGTGTG	0.0329047
FM_163-TACTGCCGTAGATCGG	0.032904994
FM_198-CAGGCCATCTCTCGCA	0.03290548
FM_234-TCGACGGTCAAACCTG	0.03290564
FM_190-CTACATTCACGCTGCA	0.03290594
FM_178-ATTATCCCAATAAGGT	0.03290634
FM_234-GCCTGTTAGATGTTGA	0.032907583
FM_172-GTCCTCATCACTTGGA	0.03290777
FM_178-GTTAGACAGAAACCCG	0.032908272
FM_184-CTGCCATCATCTATCT	0.03290897
FM_163-CTGCTCATCTCCGCAT	0.032909226
FM_170-TCGAAGTGTATGGAGC	0.032909498
FM_234-CCGGACATCTGCTTAT	0.032909725
FM_170-CATTCATAGGTAGATT	0.032910902
FM_173-TACGCTCCAAGTATCC	0.03291141
FM_170-GGAGGTAAGGTTGACG	0.03291268
FM_234-CAGGTATAGCACTCCG	0.032913238
FM_243-CITE6	0.03291349
FM_243-CITE7	0.0329137
FM_184-GAGGGTATCGAAGAAT	0.03291385
FM_193-GTGCTGGTCATGCATG	0.032913983
FM_038-GTGTGCGAGTGTCCAT	0.03291434
FM_221-CCACAAACACCGGCTA	0.032915507
FM_120-AAGGTAAAGGGAGGTG	0.032915656
FM_240-GGGACAATCGTCAAAC	0.03291572
FM_228-CTCTCAGCATGGAAGC	0.032916173
FM_178-ACAAGCTAGAAGCGAA	0.032917205
FM_221-CTGAGGCTCCGATGCG	0.03291739
FM_199-GCAACATCAAGTGGAC	0.0329174
FM_163-TGAATGCTCATTACCT	0.032918256
FM_236-ACGGAAGTCCTCAGGG	0.0329184
FM_240-TCCGTGTCACAGTGAG	0.0329184
FM_236-TTTACTGAGGCGTTGA	0.032918528
FM_170-GCAACCGAGTTGCGAG	0.03291875
FM_193-TCGAAGTGTACCGTCG	0.032918915
FM_198-CTTTCAAAGTTGCTGT	0.03291932
FM_259-CGTAATGGTTGCATGT	0.032919765
FM_236-CCTAACCAGGGAGTTC	0.03292056
FM_243-CITE6	0.032920983
FM_184-AGTTCGACAACTGCTA	0.03292163
FM_198-ACGGGTCCACAATCTG	0.03292173
FM_218-ATTACCTGTAATGTGA	0.03292345
FM_163-TGTTTGTTCCGGCTTT	0.032923464
FM_163-CACGAATAGCAATTAG	0.03292362
FM_199-CGCAGGTGTTCTATCT	0.032923795
FM_178-TCATGGACATCTATCT	0.032923806
FM_240-CCTCACATCGACGATT	0.032924134
FM_221-CAACAACGTGTCATGT	0.03292449
FM_199-ATCACTTTCCCGAAAT	0.03292612
FM_236-CCATCACTCCGATTAG	0.03292652
FM_234-CGAAGGATCACTGAAC	0.03292679
FM_236-CCCTAACTCTGCTGAA	0.03292695
FM_163-GTGAGGACAGCGTTGC	0.032927167
FM_250-GGGTAGAAGGAACATT	0.0329277
FM_228-CCTGCATGTGGTCCGT	0.032928944
FM_193-TGCGATAAGCAGAAAG	0.0329295
FM_234-CTGAATGCACTGAGGA	0.03292961
FM_193-TACGCTCCATGAATCC	0.032929964
FM_199-TGTAGACTCGTGCAGC	0.032930013
FM_178-CTATCCGGTGTCCCTT	0.03293014
FM_193-AGGGTCCTCTGTCAGA	0.03293072
FM_170-TCACATTCAGCACAGA	0.032930873
FM_178-GTAGCTACACCTCGTT	0.032931086
FM_038-TTGCCGTGTGTCCTCT	0.032931358
FM_200-CGATCGGAGGGTCTTT	0.03293152
FM_178-ATGGAGGGTCTAGGTT	0.03293259
FM_178-GCAACCGGTCCTCATC	0.03293318
FM_193-CTACCCAGTGCGGCTT	0.03293333
FM_248-TGGGCTGTCGAATCCA	0.032933637
FM_184-GATGTTGTCCTATGGA	0.032933645
FM_199-GTGTGGCTCTTACACT	0.03293412
FM_178-GGGAGATGTTTCACTT	0.03293547
FM_199-TGATTTCCACTATGTG	0.032936074
FM_223-GAATCACAGCCAAGGT	0.03293661
FM_170-GGAGAACCAAATTGCC	0.032937076
FM_234-TCTTTGAGTGGCGCTT	0.03293746
FM_240-GGGTTATAGCTCAGAG	0.032937665
FM_198-AAGTGAATCTAGACAC	0.03293784
FM_240-TCGACGGGTCACCACG	0.032937866
FM_199-ATAGGCTTCGATTCCC	0.03293818
FM_234-GGTAATCGTACTGCGC	0.032938182
FM_228-AAGACAACAAACTAGA	0.03293824
FM_234-ACACGCGCAGCTAACT	0.032938678
FM_163-CAACAACTCCACATAG	0.032939024
FM_170-AACAGGGGTTACAGCT	0.032940272
FM_236-GTAGAGGAGAGTTCGG	0.032940574
FM_231-CTCAAGAGTTTAGAGA	0.032941375
FM_234-GTCCACTAGTTCGCAT	0.032941446
FM_075-CCATTCGTCGTAGGTT	0.032941557
FM_193-CGCATGGAGCTAGAAT	0.032942723
FM_245-CGTGTCTAGTAATTGG	0.032942925
FM_218-CGATCGGGTCCCTGTT	0.03294333
FM_184-GTGAGGATCGATACTG	0.032943357
FM_229-GGGTGTCAGCGGTATG	0.03294493
FM_170-GCCAGGTCACCGGAAA	0.032945003
FM_163-TAATTCCGTCGTTGCG	0.032945354
FM_184-CTATAGGCAGCACAGA	0.0329454
FM_170-GCAGTTAGTATGGTTC	0.03294541
FM_163-GTGCGTGCAGTAGGAC	0.03294595
FM_165-TACCCGTGTCTATGAC	0.03294613
FM_190-GTCATCCTCGTGTGGC	0.032946277
FM_234-CTGAGGCGTACTGCGC	0.03294721
FM_234-GACGCTGGTGTATCCA	0.03294774
FM_184-TACCGAATCGCTTTAT	0.032947924
FM_169-ACTCCCATCGCCACTT	0.032948315
FM_190-AATTTCCTCCGTAGGC	0.032948334
FM_175-GCCATTCCATTCGATG	0.032948934
FM_169-CTTCCTTGTGAACTAA	0.03294897
FM_178-GTGGCGTAGCTGGTGA	0.032950178
FM_038-GATGCTAAGACCCACC	0.032950364
FM_018-AGTGGGACACACTGCG	0.032951515
FM_170-CACTGGGCAGGCAATG	0.0329516
FM_199-CCACCATCACATATCG	0.032951877
FM_240-TTTATGCCAGGTTCAT	0.032952715
FM_184-ATTCACTAGGTGCAGT	0.032952845
FM_193-ACCACAAAGTCCCGGT	0.03295291
FM_170-CCCTAACTCATTGTTC	0.032953188
FM_172-GACCAATTCCTGGGTG	0.03295357
FM_245-ACTTTGTCATTCTCCG	0.03295395
FM_236-ATACCGATCGAGCCTG	0.03295445
FM_170-TTGTTTGGTATCATGC	0.032954674
FM_190-TCCTGCAGTTACGGAG	0.032954767
FM_121-TGGGAAGGTAGGCAAC	0.03295517
FM_163-AATCACGGTGTTGAGG	0.03295617
FM_231-GCTGCAGGTAGATTAG	0.032958556
FM_290-GAGTTGTCAATGTGGG	0.0329586
FM_218-ACAGCCGAGGACTAAT	0.03295885
FM_263-GGTGAAGCATCTAACG	0.032958873
FM_184-GTTACGAGTTTGGGTT	0.03295903
FM_245-AGGTCATCAGAGATGC	0.03295912
FM_172-ATACCGAAGACCATAA	0.03295918
FM_234-GGGTTATCATGACTGT	0.032959197
FM_218-TGATGGTGTCAATCTG	0.032959204
FM_234-GGTGAAGAGGTCATAA	0.032960366
FM_295-GAATCACAGCACCAGA	0.03296039
FM_075-CGCGTTTGTGTGCGTC	0.032960467
FM_178-AGGAAATCAACACACT	0.03296121
FM_193-TACTTGTAGGAAAGTG	0.03296195
FM_178-TCGCACTAGAGTGTGC	0.03296231
FM_234-GACTTCCGTATGGAGC	0.032962795
FM_231-TATCTGTCAGCAGGAT	0.032963216
FM_240-TAGCACAGTGGTTTAC	0.032963593
FM_171-TGAATGCAGACGACTG	0.03296373
FM_245-GTGCAGCAGTTTCGGT	0.032963995
FM_169-TCTTCCTCAATCAGCT	0.032964647
FM_295-GCTACCTTCGGCTATA	0.032964792
FM_199-ATTCGTTCAAGGACAC	0.032966007
FM_234-TCACATTCACCGGAAA	0.03296724
FM_200-TGTCCTGTCGACTCCT	0.032967735
FM_228-TACCGGGTCTAGCATG	0.03296969
FM_221-ATTGTTCTCAAGCTGT	0.032969795
FM_234-ACGTCCTAGAGCACTG	0.0329699
FM_221-ATTGTTCGTAGCTTGT	0.032970343
FM_236-CGTAGTAAGCCGGATA	0.032971673
FM_190-ATCGGATAGAAGATCT	0.032971904
FM_229-GGTTGTAAGTTGTACC	0.03297233
FM_169-AACACACCACTCCTTG	0.03297241
FM_236-GAGAGGTAGATGACAT	0.032972638
FM_240-GTGATGTAGATCACCT	0.032973774
FM_231-GCACGTGCACTCCTGT	0.032973833
FM_221-TTCTAACCACAACCGC	0.03297443
FM_163-ATCCATTCAATGCTCA	0.032974593
FM_190-ATTATCCAGCGCTGAA	0.032975137
FM_234-ATTGGGTCAACTCGTA	0.032975577
FM_217-CACAGATGTGGCCACT	0.032975666
FM_240-GTAACCAAGGTGCTGA	0.032976028
FM_263-CCACAAAAGCACTAGG	0.03297633
FM_170-AGTGACTTCTAGATCG	0.03297637
FM_245-GCCGATGAGCACTCCG	0.032976516
FM_218-GCAGTTACACATGACT	0.032976527
FM_231-CGCGTGAAGTCATCCA	0.032976687
FM_200-TCTTTGATCAGCGCAC	0.03297687
FM_240-AGTCATGAGAGCATAT	0.032977507
FM_243-CITE3	0.032978166
FM_218-CCTCCTCGTCTTCGAA	0.032978203
FM_218-AGGAGGTGTATCCCAA	0.032978598
FM_075-CCTACCACAAGCGAGT	0.032980457
FM_176-AAAGGATGTCTATGAC	0.032981902
FM_245-GGTTCTCTCTCGAGTA	0.03298266
FM_231-ACGCACGAGGCCTAAG	0.032983463
FM_231-TTACCATCATAGGAGC	0.032983527
FM_178-ATGAGTCTCGGATTAC	0.03298381
FM_184-ACCCAAAGTGTTGACT	0.032984104
FM_178-CGGGTCAAGCTTTCCC	0.032984626
FM_221-TTTAGTCTCTGGTGGC	0.032985672
FM_175-GTAACCACACAGTCCG	0.032987203
FM_240-GTTACAGGTAGGAGTC	0.032987442
FM_221-CCTATCGCAAATGATG	0.03298748
FM_169-TACTTCAAGGGATCTG	0.032987542
FM_218-TTACGTTCATGAATCC	0.032988124
FM_193-GTCTCACAGCTACTAC	0.032988142
FM_245-AGACTCACACGCCAGT	0.03298851
FM_172-GGTCACGCAACTGAAA	0.032989595
FM_163-AATGAAGTCGATCCAA	0.03298985
FM_184-CAGGCCAGTCAAGCCC	0.032989964
FM_243-CITE7	0.03299
FM_218-TTTGGAGCATGAAGCG	0.032990493
FM_200-CCGGGTAAGCCATATC	0.032991085
FM_178-TACGGTAAGAGTCGAC	0.032991447
FM_199-TCACGGGAGTAAATGC	0.03299157
FM_221-CCTCTCCCAGTGCCTG	0.03299166
FM_229-CTACCCAGTTCTCCAC	0.032992158
FM_178-TACCTGCGTTTGATCG	0.03299225
FM_236-GATAGAATCGCCGAAC	0.032992776
FM_263-GTATTGGGTGTGACCC	0.032993108
FM_218-CAAGAGGGTCGCTCGA	0.03299343
FM_228-TTAGGCAGTTGGCTAT	0.03299379
FM_245-TTGGGTAAGACGGTCA	0.032994922
FM_234-ATGTCTTCATGCGGTC	0.0329957
FM_170-CAGAGCCCAGAGTGAC	0.032995857
FM_169-CGGGACTGTCAAACGG	0.032996263
FM_199-TGAGCATTCGCTTAAG	0.03299689
FM_198-TTTGGTTAGTCAAGCG	0.03299754
FM_190-TTCCGGTTCCGTCACT	0.032998107
FM_240-TCGGGACAGCATAGGC	0.032998145
FM_218-AGGACGAAGTACCGGA	0.03299831
FM_236-CTACAGACACTCCGGA	0.032998342
FM_234-GGAATGGGTAACTGCT	0.03299845
FM_173-CACGTTCTCCAAGCCG	0.0329986
FM_295-CGGAATTCATATTCGG	0.0329987
FM_226-TTCTGTAGTTTCCCAC	0.032999277
FM_163-GTTCGCTGTATCGCGC	0.032999426
FM_221-TTGTTCATCATCTCTA	0.032999586
FM_226-GCCCGAAGTCAGGTGA	0.03300055
FM_163-GTGATGTGTAATGATG	0.03300064
FM_231-GTCATCCAGGATGAGA	0.033000708
FM_295-AATCGTGGTGGATTTC	0.0330012
FM_221-TTAGGCATCGTCAGAT	0.033001512
FM_240-AATCGACTCCATCCGT	0.033001788
FM_263-TCTATCAAGAAGAGCA	0.033002723
FM_218-TGAGGAGAGAATTGCA	0.033003125
FM_198-GTAGCTAGTAAGTTGA	0.03300337
FM_218-TTCCGGTCACTTACAG	0.033003744
FM_120-TACGCTCCAAGGTACG	0.033004053
FM_149-ACATTTCGTTACACAC	0.033004977
FM_234-TCGTGGGTCCAATGCA	0.033005215
FM_228-TATCTTGAGAAGTATC	0.03300525
FM_170-AGTGATCCAACGGCCT	0.033005342
FM_198-GCTACAACAGCATACT	0.033005472
FM_170-CTCAACCCAAGTGGCA	0.03300551
FM_169-ACGGTTAGTGCCGTAC	0.03300569
FM_170-CTTCTAACATCGCTGG	0.033006597
FM_228-TCATGAGGTTCTCACC	0.033006914
FM_240-AGGGTTTGTTCTCGCT	0.033007156
FM_226-TTCTGTACACAAATGA	0.033007845
FM_236-CTATCTAAGAGTCAAT	0.03300846
FM_163-ATTGGGTTCTTGTGCC	0.033008575
FM_263-ATTCAGGCATCGGTTA	0.03300912
FM_263-CCTCAGTCAAGAGGCT	0.033009242
FM_231-TGGGCTGAGAGCGACT	0.03300976
FM_163-GAAGGGTTCGCTCATC	0.033009894
FM_198-GTGAGGAGTGCTTCAA	0.03300995
FM_171-ACGATGTAGACGGATC	0.03301028
FM_295-GGAGGTACAAGCTACT	0.033011608
FM_245-TATCCTACACTATCCC	0.033012126
FM_193-ATCCCTGAGGCTTAAA	0.033012763
FM_169-TAACCAGTCCGCTTAC	0.03301513
FM_193-AGGAATAGTCCGTTTC	0.0330152
FM_236-TCTGGCTCAGCAAGAC	0.033015624
FM_217-TTTCGATGTTGGACTT	0.033015646
FM_274-CCACGTTTCCATTGGA	0.033015788
FM_190-GCGAGAACACGGTGTC	0.033016376
FM_120-ACGGGTCCATTCAGCA	0.033017542
FM_228-TTAGGGTCAATGGCAG	0.033017747
FM_218-TAATCTCGTCTGTGTA	0.03301827
FM_163-GTAGTACAGAGAGGTA	0.033019494
FM_231-GTAGTACAGCGATCGA	0.03301994
FM_218-CCGCAAGAGCGACAGT	0.03302071
FM_184-CAACGGCCAGCAGATG	0.033021346
FM_198-AAACGCTAGGTCACAG	0.033021357
FM_218-CTAACCCAGGTCGACA	0.033021487
FM_199-CTACAGAGTCACTGAT	0.033021584
FM_243-CITE5	0.03302264
FM_163-CCTATCGAGACATATG	0.033022705
FM_199-CCACAAAAGCACTCGC	0.033022713
FM_228-GACTATGGTGATACTC	0.03302299
FM_228-ACACTGATCCGCGGAT	0.0330232
FM_234-GGTCACGAGTCAACAA	0.03302332
FM_240-GCCCAGAGTGTCCAAT	0.033024367
FM_163-ATCGGATTCGGAATGG	0.03302453
FM_228-ATACTTCCATCTCCCA	0.033025585
FM_263-GGAATGGGTAATACCC	0.03302563
FM_221-CTAAGTGCACGGCCAT	0.033025716
FM_199-AGTTCCCAGAGATCGC	0.033025753
FM_259-CTGGCAGCAGCCGTCA	0.03302644
FM_170-GTTAGTGCATATACCG	0.033026613
FM_236-CCATAAGGTCACTGAT	0.0330268
FM_198-CCGTTCAAGGAAACGA	0.03302689
FM_170-GGAGGATCATGAATCC	0.03302744
FM_175-ACTGTGAAGCTACAAA	0.033028014
FM_236-CAAGGGATCTGCAGCG	0.033029083
FM_221-TACATTCGTCCACATA	0.03302937
FM_236-TTACCGCTCACCCATC	0.033030264
FM_170-GGAGAACGTCCAATCA	0.033030424
FM_228-TTACGCCTCAAAGCCT	0.03303095
FM_178-TTCTGTAAGATAACGT	0.033031646
FM_198-TCATTCACACCATATG	0.033031657
FM_234-CCGATGGTCAAACGTC	0.03303327
FM_198-TTACCATAGTGCCCGT	0.033033796
FM_199-CCGGACATCAATCAGC	0.033034563
FM_217-CGTGCTTAGTTGCGAG	0.033035446
FM_184-GAGGCAATCATTACCT	0.0330357
FM_190-GTTACCCTCAAGCCTA	0.033035867
FM_245-ACGATGTCACAAGTGG	0.033035874
FM_228-ATCGATGTCGAGAAGC	0.033037037
FM_178-TGCAGGCAGGTTGAGC	0.033037156
FM_248-ATGCCTCGTACGATTC	0.033038035
FM_231-ACGTAGTAGGCTTAGG	0.033038456
FM_240-TTCGCTGAGTAAGCAT	0.03303872
FM_228-GTTATGGAGATGATTG	0.033039026
FM_259-AGCGCTGGTATGCAAA	0.03303922
FM_240-CGAATTGAGGTCACTT	0.03304057
FM_234-CCTTTGGCATAGAATG	0.03304067
FM_228-ATCAGGTCAGAAACCG	0.033040714
FM_231-GACTCTCAGGAGCAAA	0.033040717
FM_218-AGTAGTCCATATCGGT	0.03304072
FM_163-TACAACGTCTGAGGCC	0.03304097
FM_170-GCAGTTAGTTATTCTC	0.03304116
FM_240-CCCATTGAGCACTCCG	0.033041492
FM_228-TGCACGGCATAGATCC	0.03304366
FM_199-GACACGCTCAGTGATC	0.033043798
FM_163-TTTGATCCACCCTGAG	0.033044077
FM_178-TCCTGCACAGTTCTAG	0.0330454
FM_234-GGGAGTAGTTGCGGAA	0.03304654
FM_217-TACTTACAGTACAGCG	0.033046562
FM_198-ATGCCTCCACGGAAGT	0.033047084
FM_228-CTGCCATTCGAACGCC	0.033047628
FM_190-TCAGCAACAGATACCT	0.03304776
FM_234-AAGTTCGGTGCAACAG	0.03304792
FM_165-TCGACGGCACTGCGTG	0.033047948
FM_190-TCTTGCGCAGCTATAC	0.03304859
FM_169-TCAGCCTTCATCTGTT	0.033048693
FM_217-TTACTGTTCACGATCA	0.033048924
FM_170-TCCCAGTAGAATTCAG	0.033049252
FM_169-CCTCAACTCTTAGCCC	0.033050127
FM_193-ATCCTATCAAGCGCTC	0.033050995
FM_228-TATACCTCAAACGTGG	0.033051018
FM_234-GAGTCATCAATTTCCT	0.033051655
FM_240-AGAGAGCCATTGTGCA	0.033052616
FM_178-TAGGGTTTCTTCGCTG	0.033053156
FM_190-ACTACGAAGTCCCAGC	0.033053927
FM_163-GATTGGTCAATCGCAT	0.033054125
FM_218-GGAGGTATCAGTGATC	0.033054247
FM_170-CGTCAAAGTCTCAGAT	0.03305431
FM_163-ACGGAAGGTGGTCCGT	0.033054344
FM_199-GCATCTCGTCACAGAG	0.03305591
FM_170-AAATGGATCTTCTCAA	0.033056736
FM_170-TCATTACGTGAGCAGT	0.033057753
FM_199-TCATGGATCATTCACT	0.03305805
FM_170-GGGACCTCAGAGGACT	0.033058077
FM_228-GATAGCTCACCACTGG	0.03305892
FM_229-CTAGGTATCCACAGCG	0.0330592
FM_190-CATGGTATCGACCTAA	0.03305937
FM_170-TATCAGGGTTTGCCGG	0.033059664
FM_295-CAATGACAGCCTTTGA	0.03306122
FM_231-GAGGGATAGTGCAGGT	0.033061266
FM_234-TTCTTCCCATGGAAGC	0.033061728
FM_190-TCTACATAGTAAAGCT	0.033062086
FM_198-CCGGGTATCAGCCTTC	0.033062104
FM_163-GCCCGAAAGGTAGCCA	0.033062316
FM_120-ACAAAGATCCCTGGTT	0.03306304
FM_236-TCATGAGTCTTCCCAG	0.033063613
FM_170-ATACTTCTCCCTAGGG	0.0330637
FM_173-GATTTCTTCCAGCTCT	0.033063877
FM_178-TTCACCGGTCGTCATA	0.033064395
FM_175-CTAAGTGTCGCTTGCT	0.03306493
FM_193-GAGTGAGGTACAATAG	0.033064954
FM_223-AGGAGGTGTGATCGTT	0.033065684
FM_236-CGGGACTAGGGAGATA	0.03306619
FM_231-GCTTCACTCGTGGCTG	0.033066303
FM_228-TTCGCTGAGTTCATGC	0.033066347
FM_290-CCTCAGTTCCGCAACG	0.033067036
FM_236-CTTCCGATCAAGTCGT	0.033067215
FM_295-CCATAAGCATCTTCGC	0.03306886
FM_218-GACCCAGTCGCATAGT	0.033069186
FM_263-CGCATAAGTTCAAAGA	0.033069268
FM_171-ATCTTCATCCTAACAG	0.03306947
FM_295-GAGTTACAGGTTGGTG	0.033070207
FM_221-AAGCGAGAGCGCACAA	0.033070263
FM_169-GGGTGTCCAGCTGTAT	0.033070367
FM_290-CCCGAAGCAATGAAAC	0.03307083
FM_218-GTGAGGAAGGTATCTC	0.03307121
FM_245-TCATTACTCGAGTCTA	0.03307199
FM_190-CGTGTCTAGCGGCTCT	0.033072554
FM_198-TTGCATTCAATACCCA	0.033072993
FM_170-TGATTTCAGCTGCCTG	0.033073064
FM_198-CCTATCGGTAAGGAGA	0.033073857
FM_193-TAACACGCACAGAGAC	0.033074114
FM_178-TTGATGGGTCATAACC	0.03307429
FM_193-CATTCATAGGTGCGAT	0.03307494
FM_263-CAGGCCAAGTTTCGAC	0.03307526
FM_169-CATACCCTCGTAATGC	0.033075377
FM_231-GAACGTTAGCCGTTGC	0.03307544
FM_193-TTTCCTCTCTGAGAGG	0.033076722
FM_234-TCTGGCTGTTGAATCC	0.033077963
FM_170-AACGAAATCGTCTAAG	0.03307818
FM_236-TCCTTTCTCAACCCGG	0.03307854
FM_120-CGATCGGGTTATTCCT	0.03307896
FM_184-ACGTTCCTCCTTATGT	0.03307934
FM_120-GGGAGTACAAGACCTT	0.033079788
FM_234-TCACGCTGTCCTGGTG	0.03308088
FM_243-CITE4	0.033081733
FM_231-TCGACCTTCATTCTTG	0.033083055
FM_245-TCCTCGACAGTTAGGG	0.033083145
FM_172-AAACGCTCATGAATAG	0.03308319
FM_228-AGTTCCCTCTGGTGGC	0.033083886
FM_263-CTGGACGGTCGCATTA	0.0330841
FM_184-TGTGATGCATCTCCCA	0.03308495
FM_170-CCCTTAGCAAGTGCAG	0.033085357
FM_240-AACCCAAGTCGCGTTG	0.03308606
FM_263-GAGTTACTCACTGTTT	0.033087857
FM_236-GTCAGCGAGTGCAGCA	0.033088386
FM_259-GCTACAAAGATGTTCC	0.033089586
FM_243-CITE4	0.033089876
FM_234-CTTCCGAAGTCCCGAC	0.033090185
FM_169-ATGGGTTTCCTATTGT	0.033090632
FM_290-AGGTTACAGGAACATT	0.03309177
FM_223-CGCCATTAGACCATGG	0.033091817
FM_163-GACATCATCAATCTCT	0.033093102
FM_245-ATCTCTAAGCAAGCCA	0.0330934
FM_243-CITE3	0.03309396
FM_163-CTGCTCAGTCATTGCA	0.03309399
FM_221-CGATGGCCATAATGAG	0.033094056
FM_231-GAAGGACAGACGGTCA	0.03309437
FM_228-CTGCAGGCATTCTGTT	0.033094607
FM_198-TGTTCTATCCTCAGGG	0.03309468
FM_231-CCTAAGACATGACTAC	0.033095468
FM_190-ACTATGGTCTCGCAGG	0.033095546
FM_193-ATGAAAGTCCCATGGG	0.033095587
FM_163-GTGCACGGTATCAGGG	0.03309591
FM_217-TGAGGGATCTATCGGA	0.03309628
FM_038-GCTTGAACACGGTAAG	0.03309646
FM_171-CGTCAAAAGTCTAGAA	0.03309658
FM_240-TCGATTTAGGACACTG	0.03309717
FM_193-ACTTATCAGTGTTCAC	0.033097602
FM_234-TCGGGTGTCCTGTAAG	0.033097733
FM_198-GCACATAAGCGATCGA	0.033098087
FM_190-GTGCGTGAGGATACCG	0.03310023
FM_163-CATTGCCCAATGCAGG	0.033100978
FM_228-CCTCAACTCCACCTCA	0.033101637
FM_163-TTACTGTAGTGGAAGA	0.033101674
FM_172-TTCACGCAGGCCACCT	0.033102836
FM_190-CACTTCGGTCCTGTCT	0.033104453
FM_228-TACTTGTTCCAGCACG	0.033104837
FM_169-ACCTGAACACGCAGTC	0.03310497
FM_190-AGGGTGACAGCCCACA	0.03310526
FM_218-TTGGATGTCCATACAG	0.03310685
FM_178-AGCATCATCCAATCTT	0.033107143
FM_170-AACGTCAAGATGGCGT	0.033107407
FM_245-TGAGGTTAGAAACCAT	0.033107646
FM_234-AGCGCTGCACCCTAAA	0.033108264
FM_234-ATGGTTGTCAAGGAGC	0.033108443
FM_178-TCATGGAAGGTAGATT	0.03310857
FM_193-CGTCAAAGTCTTGGTA	0.033108756
FM_184-GCTGCAGGTCGCATCG	0.033108886
FM_120-TGTCCTGAGATTCGAA	0.033108916
FM_218-TCCGGGAAGACCATAA	0.033109523
FM_169-CAACAACGTCGTGATT	0.033110566
FM_198-CCTCTCCCATAGATGA	0.033111293
FM_163-CGGAGAAAGCGAACTG	0.033111595
FM_170-GAAACCTTCGCTAAAC	0.033111945
FM_228-GTTCGCTAGGTGCTTT	0.033112947
FM_231-CCTCTAGGTACCAGAG	0.033112977
FM_236-GGTGATTCAGACCTAT	0.033113185
FM_199-AGGATCTCAAGACGGT	0.033113327
FM_234-TCCGTGTGTTCTCCCA	0.033113938
FM_221-CTAGACAAGAGTAACT	0.033115275
FM_184-AAATGGAGTACTTCCC	0.0331153
FM_219-CAGTTAGCAAACTGCT	0.03311542
FM_221-AGCCAGCAGAAGCGCT	0.033115577
FM_231-GTATTTCCATCGTGCG	0.033116527
FM_184-TCGCAGGGTGTGAATA	0.03311689
FM_178-CGCCATTCAGAGGGTT	0.033117462
FM_231-TTCGGTCGTTCTCCAC	0.033117924
FM_231-CCAAGCGAGACTAGAT	0.0331181
FM_170-CCAATTTCAATGAGCG	0.033118196
FM_038-GGCCGATCAGGTTTCA	0.033118397
FM_190-CGAGTTAAGCACCAGA	0.03311853
FM_234-CGTGTCTGTAAGATCA	0.033119548
FM_259-ATCAGGTTCAAATAGG	0.033119585
FM_240-CCTCTCCTCTCATGGA	0.03311968
FM_165-ATGGGAGCAGTAACGG	0.033120062
FM_199-AACCCAAAGTCCTGTA	0.03312019
FM_234-TAAGTCGCACTGAATC	0.033120222
FM_190-TCGACGGTCGAGTGGA	0.033120304
FM_193-ACCAAACCATGCGTGC	0.03312037
FM_193-CCTATCGTCGCTGATA	0.0331211
FM_184-TCGACGGTCCAGTGTA	0.033121534
FM_243-CITE1	0.033121936
FM_178-GGGAGATAGAATCTAG	0.033121955
FM_190-CTCACTGTCTTCACAT	0.033122186
FM_234-GCACGTGGTTGCTGAT	0.033122472
FM_184-GTGATGTCAGGATTCT	0.033122618
FM_234-CGGGCATCAAAGACGC	0.033123218
FM_216-TGAGCATGTTGGATCT	0.03312334
FM_221-GGGAGTATCGGAGATG	0.03312334
FM_218-AACTTCTTCTTGGCTC	0.033123665
FM_193-ACAGCCGAGGCGCTCT	0.033124045
FM_226-GAGCTGCAGCAGTAAT	0.033124916
FM_163-AGTTCGACATTGTGCA	0.033125814
FM_234-AACAAGAGTGAGATCG	0.033126008
FM_228-TTGTGGAAGTTGCCCG	0.033126175
FM_178-GACGCTGTCGCCCAGA	0.033126246
FM_163-GGAATCTGTCCTGTTC	0.03312686
FM_240-GGGTCTGAGGCTCTAT	0.03312702
FM_170-AATGCCAGTCTTCATT	0.033128183
FM_193-CGATGGCTCTGGAGAG	0.033128224
FM_193-GGCACGTAGTGTCATC	0.03312856
FM_218-AGGGTCCTCCGATGCG	0.033128835
FM_198-ATCGGCGCACCACTGG	0.03313048
FM_170-ATGAAAGTCCGTTTCG	0.033130873
FM_178-CAAGCTAAGTGAATAC	0.03313125
FM_234-CTCCTCCCAGACGGAT	0.03313162
FM_175-ACCATTTTCTGGCTGG	0.033132
FM_163-GGGACCTTCGGCTGTG	0.033132132
FM_169-CTTTCAACATCATCCC	0.033133093
FM_236-TACCTCGCATGTGCTA	0.0331331
FM_234-CGGCAGTCACCATATG	0.033133168
FM_245-TCATTCAAGGCGTTGA	0.03313354
FM_295-AGGTAGGCATGACTTG	0.033133913
FM_228-TGCCGAGAGTTTGAGA	0.033134487
FM_163-CGCATAATCCTGATAG	0.03313498
FM_221-TGTCCCATCGATACTG	0.033135135
FM_236-TCAGGTAGTACTGCGC	0.033135258
FM_228-TGCCGAGAGCTGAGTG	0.033135585
FM_190-TTACCATTCTAGTTCT	0.033135604
FM_234-AACGGGAAGATGGTCG	0.03313578
FM_221-CTTACCGCATCGAAGG	0.033136394
FM_075-GTATCTTAGACGCTTT	0.03313692
FM_240-GGTAACTCAGAGGGTT	0.03313738
FM_163-GTTGTCCGTTCCACAA	0.033137407
FM_245-TGACCCTAGGTCGTCC	0.0331378
FM_263-AATTTCCTCAGCGCGT	0.03313805
FM_163-CAGATACAGCAATTCC	0.03313812
FM_240-TCTCAGCGTGCCTACG	0.033138588
FM_163-TGGTTAGTCTTGTTAC	0.033138867
FM_254-CCTTCAGGTGATGAAT	0.03313895
FM_184-GTGGAGATCGTGGGTC	0.033139326
FM_178-AACACACCATGAAGGC	0.033139568
FM_231-TCATACTCAACCTATG	0.033140283
FM_245-TCCGGGATCACAATGC	0.033141527
FM_163-CTAACCCTCGAAACAA	0.03314154
FM_263-GTTTGGAAGACATAGT	0.033141576
FM_193-ATGAAAGTCTCTGCTG	0.033143006
FM_170-GTCACGGGTAAGGCCA	0.0331432
FM_218-AAGACTCAGCGCAATG	0.033143364
FM_217-GATTCTTGTATCGTGT	0.033143688
FM_163-TGGGAAGTCACCTCAC	0.033144455
FM_234-GCAGGCTGTAGAGACC	0.03314481
FM_228-GTGGAGAGTCGCAGTC	0.033145923
FM_178-GAAATGAGTCCTGTCT	0.033145953
FM_234-TCTAACTCAGGTTACT	0.033146597
FM_163-CTACATTGTACTCGCG	0.033147108
FM_234-GCTACAACAGTGCGCT	0.033147253
FM_236-TACATTCCAGCTTCGG	0.03314743
FM_221-TGTGGCGTCCTTATGT	0.033147477
FM_149-ATACCTTAGTGCAAAT	0.03314806
FM_193-CATTGTTAGCACGGAT	0.033148915
FM_163-GACTTCCAGCGCTGAA	0.03314958
FM_216-CTAAGTGTCTTGAGCA	0.033150308
FM_231-CCCTGATCAGATCCAT	0.033150475
FM_223-GACTCTCAGTTGTAAG	0.03315091
FM_234-AGTCTCCTCTTACTGT	0.033151515
FM_295-ATTCCATGTTACACAC	0.033151936
FM_236-GGGTAGAGTGCACAAG	0.03315209
FM_193-TGATTCTAGGCCTGAA	0.03315222
FM_184-CATTTCAGTTTACTTC	0.033152547
FM_234-TTGATGGTCTTCGTGC	0.033152714
FM_178-TAATTCCCACTCCCTA	0.033153173
FM_245-AGATGCTAGCAGAAAG	0.03315364
FM_170-CATCCCATCGCCAACG	0.03315391
FM_234-TGATTTCCACACAGAG	0.033154342
FM_120-CCTCACACAGGTGTTT	0.03315459
FM_217-CTCAAGATCTTAAGGC	0.033154733
FM_295-CATTGCCAGCTATCCA	0.033156462
FM_163-GTTTGGAGTAACGGTG	0.03315705
FM_221-ATACCTTAGCAACTTC	0.03316009
FM_172-ACTTATCTCGAGGCAA	0.033160802
FM_175-ATTATCCAGTCAGGGT	0.033161364
FM_178-TCTGGCTAGGCATCGA	0.03316196
FM_231-CCTCCAATCCGATCTC	0.033161998
FM_038-AGCTTGACAAACTGCT	0.033163425
FM_295-TTCACCGGTGACAACG	0.033163507
FM_163-AGATGAATCCCTTGGT	0.033163674
FM_245-AGGCATTGTTAAACAG	0.03316394
FM_075-TCGAGGCGTCCTCCAT	0.03316402
FM_165-GTGGCGTTCAGCAGAG	0.033164836
FM_218-AGGGAGTTCTTTGCTA	0.033164885
FM_120-TACCCGTAGCATGTTC	0.033165157
FM_038-CTACACCCAATCAGAA	0.033166282
FM_234-GATGAGGGTGAATATG	0.033166956
FM_184-AGGTCTAGTCAGTCTA	0.03316815
FM_178-GTAAGTCCAAGATGGC	0.033168167
FM_198-ATTCGTTGTATTGGCT	0.033168226
FM_199-CGTGTCTAGAAGCCTG	0.03316878
FM_178-TTGGTTTCAGCCGTCA	0.03316928
FM_163-TGCGACGAGAGCCTGA	0.033169314
FM_075-CATTATCCATGACGGA	0.033169344
FM_193-TGATGGTGTTCCATTT	0.033169407
FM_178-ATCCATTGTAGTCCTA	0.033169575
FM_170-GAATCACCATGACTCA	0.03316963
FM_240-ATTCCTACACTTCTCG	0.033169735
FM_178-AAACGAAGTAACATGA	0.033170138
FM_231-GCCCGAATCGTAATGC	0.033170484
FM_221-TGCTTGCAGCTGTACT	0.033170644
FM_236-ACGGGTCAGCTGACAG	0.0331737
FM_234-GCACATAAGTTGCGCC	0.033173822
FM_236-AACCTGACAGTCTCTC	0.0331742
FM_231-AGAGCAGAGTAACCTC	0.033174366
FM_075-CTGCTGTGTGCGATAG	0.033175346
FM_018-ACCCACTCAGGCTCAC	0.033176683
FM_218-ACACGCGTCACACCCT	0.033177156
FM_234-CTTCCTTGTAACGCGA	0.03317767
FM_290-GAACACTTCGCATTGA	0.03317783
FM_221-GACTTCCTCAATGCAC	0.033178233
FM_228-AGTAACCTCAATGTCG	0.03317927
FM_163-CTTAGGAGTATTGCCA	0.033179324
FM_231-GAAGCGATCTAACGCA	0.03317961
FM_184-TGCTCCAGTACGGTTT	0.033180535
FM_075-GGGTTGCGTGCACGAA	0.033180624
FM_169-ATTCTACGTTGCATTG	0.03318068
FM_245-GTTGTGACAGGAAGTC	0.033180952
FM_175-CCTAAGATCCATCTGC	0.03318142
FM_176-CTCTCAGTCTAGAACC	0.033181753
FM_259-TACCTGCAGAAAGTCT	0.03318236
FM_245-GTTATGGTCCGTGGGT	0.033182815
FM_217-CAGGTATTCACCTGTC	0.03318293
FM_290-TCCGAAACACGGCACT	0.033183075
FM_200-GTTGTGACATCTTTCA	0.033183124
FM_236-AGTAACCGTCGTCGGT	0.033183463
FM_290-CGGGCATTCACAGAGG	0.033183537
FM_178-TGGGCTGAGCTCACTA	0.03318409
FM_217-AACAAGACAACGTATC	0.033184253
FM_245-CGTCCATTCTGTGCTC	0.0331849
FM_184-CAATTTCCAATGTTGC	0.0331856
FM_170-GACTTCCCAGGTCCGT	0.033186626
FM_223-CATCAAGCACACCGAC	0.03318691
FM_218-GCAGTTATCGCATAGT	0.033187468
FM_221-TACTTACTCACATACG	0.033187665
FM_198-TGAATCGGTCCAGTTA	0.033188097
FM_199-GAATAGAAGCTATCTG	0.03318859
FM_240-CTCCACAGTATATGGA	0.033188935
FM_163-CCTACGTGTCAAGGCA	0.033188943
FM_234-TCCTTCTCACAACGTT	0.03318976
FM_234-AACAAAGTCAGCATTG	0.03318992
FM_295-TGCACGGTCATGAGTC	0.033190086
FM_178-GAATCGTGTTATGTCG	0.033190623
FM_178-TCAGCCTGTGTTGATC	0.033190712
FM_245-TACCGGGCATAGATCC	0.033190783
FM_245-CAACAGTGTTCTCTAT	0.033191506
FM_218-ACCCAAATCATTCGTT	0.033191886
FM_231-GTGACGCGTGTGTCGC	0.033192042
FM_240-ATGTCCCGTTGGAGGT	0.03319215
FM_240-GGAATCTTCTCTGCCA	0.03319253
FM_175-CAGGCCAAGGCCACTC	0.03319272
FM_198-GTGGCGTTCGCTGATA	0.03319283
FM_234-TATTTCGAGGCAGTCA	0.033193354
FM_240-GCCAGTGGTCAGGTGA	0.03319388
FM_295-GACTCTCAGGTAGATT	0.03319405
FM_178-GATAGAAAGTCGAGGT	0.033194076
FM_170-ACGTCCTGTCTCACAA	0.033194326
FM_218-ACGCACGAGGTCCCGT	0.0331945
FM_236-ACTTTCACACGACAAG	0.033195972
FM_295-GTCATTTCATAACCCA	0.033196203
FM_170-TGTTGAGGTTGTCATG	0.033196934
FM_231-AACTTCTCAACAGTGG	0.03319814
FM_231-TTCGCTGGTATCACCA	0.0331992
FM_240-AGATGCTGTACTAAGA	0.03320092
FM_170-CATTGTTGTGCATTTG	0.03320159
FM_120-GTCAAGTTCACAGTGT	0.0332016
FM_170-GGTAATCGTCACTCAA	0.033201855
FM_199-TTGTTCAAGTCACAGG	0.033201963
FM_295-TGAACGTTCAGAACCT	0.033202015
FM_263-GGGCGTTAGATGGTAT	0.033202402
FM_274-AAACGAAAGTCTCGTA	0.033202466
FM_178-AGTTCGAAGTTGTCGT	0.033202507
FM_193-CTCCACACATAGGTTC	0.03320317
FM_290-TTACAGGAGTTACGGG	0.03320347
FM_190-TTTGGTTGTTTCGTTT	0.033204403
FM_170-ATTGGGTGTCCACACG	0.033204563
FM_218-ACGTAACCAGACCAAG	0.033205394
FM_229-GGGAAGTCATGATAGA	0.033205654
FM_245-TCACGGGCACGTATAC	0.033205856
FM_228-TACTGCCTCCGGGACT	0.03320666
FM_163-TGAACGTCAATTGCCA	0.03320672
FM_221-CCTGCATCACCCTGAG	0.0332068
FM_169-GCTTGGGTCTAACGGT	0.033207145
FM_193-GAAACCTAGTCACAGG	0.033207454
FM_184-CATGAGTCAGGAGGTT	0.0332077
FM_218-CGATCGGGTAGCGCTC	0.03320777
FM_120-GTAACCAGTAGTCACT	0.033207983
FM_295-AGGCTGCTCTTAGCAG	0.033208273
FM_234-GAAGCCCAGGACGCTA	0.033208944
FM_175-CACTGGGCAGACCTAT	0.033208977
FM_165-CATCCGTTCGCCTAGG	0.03320961
FM_263-CGGCAGTAGGGTTAAT	0.03320997
FM_245-GTTACCCAGTGGATAT	0.03321002
FM_170-CAACCTCCAGTCAGAG	0.033210702
FM_178-GCGTTTCAGCCTCATA	0.03321106
FM_190-TGACAGTAGCATGGGT	0.03321161
FM_236-AACGGGAGTAGTCTTG	0.033211686
FM_018-AACGTTGGTCTCCCTA	0.033212245
FM_223-GATGGAGGTATCCCAA	0.03321342
FM_231-ATCGTGAGTATACAGA	0.0332141
FM_170-ATCACAGTCTGTGTGA	0.033214916
FM_169-GCACGGTCACAGTCGC	0.033215575
FM_193-GTGATGTTCCTACCAC	0.033215586
FM_240-AACAACCCACAAGTGG	0.03321641
FM_198-TACCCGTCATGCGGTC	0.033217087
FM_245-TTAGGGTGTAATGATG	0.033217352
FM_226-AGACACTCATCGATGT	0.033217482
FM_243-TGCGGCATCGGAAACG	0.033217814
FM_228-TATATCCTCACAGAGG	0.033218075
FM_170-AGAAGCGCACGTTCGG	0.033219367
FM_240-TATACCTAGCGAGTAC	0.03321988
FM_170-ATTCTTGCAGTGGTGA	0.033219956
FM_228-TATCTTGCACCAGACC	0.03322019
FM_199-TCAAGACTCTGAGGTT	0.033220287
FM_231-CTAACTTCAGCGATTT	0.03322074
FM_165-TCAAGCAAGTTGGCGA	0.03322139
FM_172-TAAGTCGCACAACGTT	0.03322145
FM_163-CTTCAATGTCTGTGCG	0.03322168
FM_290-CACATGAAGATGCTTC	0.033222202
FM_263-GTCATCCGTCTTACTT	0.033222247
FM_198-GTCTCACAGTGGCCTC	0.033222403
FM_236-AGATCCAGTAGTCCTA	0.033222925
FM_163-AAGCCATCAATAGTGA	0.03322294
FM_218-TGCGACGCAAAGCAAT	0.033223376
FM_218-CCCTCTCTCGAGAAAT	0.033223465
FM_163-ACGGTCGCAATGTCAC	0.03322366
FM_190-ATCGCCTGTTCGGTCG	0.033223893
FM_163-AGACTCATCCAAACCA	0.033224132
FM_231-CTAGACAAGTTGTAAG	0.033224598
FM_169-TCTGGCTGTCTTCTAT	0.033224754
FM_295-TTCTCTCTCTCTCGAC	0.03322517
FM_190-TTCAGGAAGACTGGGT	0.03322538
FM_075-AACCATGAGTAGCCGA	0.03322583
FM_217-CGGCAGTTCGAGTGAG	0.03322595
FM_175-ATGGGAGCAACTGCCG	0.033226047
FM_228-CGAAGTTAGAGCCATG	0.033227295
FM_199-CACTTCGCAGGCATGA	0.033227786
FM_184-CATACTTCAGAACCGA	0.03322782
FM_245-TGAATCGTCTACTCAT	0.03322844
FM_221-TACTTGTTCTTAGGAC	0.033228446
FM_218-GCCCGAATCTGCTGAA	0.033229116
FM_231-TGACGCGGTTTACTTC	0.033229288
FM_170-GAGAAATCACGGTGTC	0.033229377
FM_231-GGGATCCGTGACGTCC	0.033229407
FM_120-AGGCTGCGTCTCTCCA	0.033229526
FM_163-TGTCCACGTACGTACT	0.033231568
FM_163-AGGTTACAGTGATAGT	0.033234544
FM_226-TTTCCTCAGTCTGCAT	0.033235162
FM_190-TTCTAACTCACTCGAA	0.03323592
FM_163-GTCTACCGTACCTAGT	0.033236157
FM_170-AACGGGATCAAACGTC	0.033236977
FM_221-GCATCTCTCATCCTAT	0.033237115
FM_120-CTCAGTCGTTATCCAG	0.033237446
FM_190-GCCCAGATCCGTTTCG	0.033237606
FM_234-AGACACTTCCACATAG	0.03323796
FM_240-TAGGAGGTCTCTCTTC	0.033238247
FM_228-CTACAGAGTACAGAGC	0.033238914
FM_120-CATGGTATCTTTGCTA	0.03323894
FM_184-GACACGCGTACATACC	0.033239216
FM_229-GTCATCCAGGTGATCG	0.033239566
FM_221-TGCGATAGTCCGAAAG	0.033239704
FM_163-CGTAGTATCTCCGCAT	0.03323982
FM_038-AGTGTCATCCGTAGGC	0.0332401
FM_163-AAGGAATCAACGGGTA	0.03324056
FM_178-AACAAGAGTCGCGGTT	0.03324096
FM_198-GTCCTCACAACTCGAT	0.0332411
FM_234-GTTACGAAGGGCTTCC	0.033241153
FM_199-TCGCAGGCAACTCGTA	0.03324145
FM_169-TCAATCTTCAGCCTTC	0.03324148
FM_178-TAAGTCGCACGACGCT	0.033241708
FM_216-CAGCCAGTCCTAGAGT	0.033241812
FM_178-TTCCACGGTAGAGACC	0.033242732
FM_228-ACGTAGTCAACCTAAC	0.033243153
FM_169-AGGTCATCAGAAATTG	0.033243634
FM_184-GATAGAACAACCTATG	0.033244234
FM_290-ATCGTAGGTAGCTGTT	0.033244494
FM_229-TTACCATTCACAATGC	0.033244852
FM_231-AATGGAAGTTACACAC	0.033245154
FM_245-TTTCACAGTACTGAGG	0.033246197
FM_178-GAGAGGTTCTGTCGTC	0.03324655
FM_240-TCCGAAATCATGCCGG	0.033246584
FM_120-ATCAGGTCAGGCTTGC	0.033248316
FM_243-AAATGGATCTCGCAGG	0.03324952
FM_075-GGCAATTCAAGTTAAG	0.03324953
FM_231-TTCGATTAGGGACAGG	0.033250093
FM_234-GTGTGGCAGGCAGGGA	0.033250164
FM_165-CTTACCGCAGAGTTGG	0.033250224
FM_163-CCTCAACCACGAGGTA	0.033250336
FM_236-GCGAGAAAGGATGTTA	0.033250667
FM_169-AGCATCACAACCACAT	0.033251464
FM_234-TCTTCCTCATCATTGG	0.033253133
FM_221-TTTGATCTCTTTCCGG	0.033253137
FM_169-CCTCCTCGTATCCTCC	0.033253904
FM_231-AGAGAATCACAGCCTG	0.033253927
FM_218-AGAAGCGTCGAAGTGG	0.03325419
FM_245-TCGTGGGTCTTTGGAG	0.033254553
FM_243-CITE1	0.03325459
FM_163-TTACGCCCATACCATG	0.033255015
FM_236-ACATCCCTCCGCAGTG	0.03325585
FM_234-AATGAAGTCTCGCGTT	0.033256598
FM_218-TCTTAGTTCCACATAG	0.03325718
FM_240-GTGACGCTCGCGCTGA	0.033257447
FM_248-CAACAGTGTATTCCGA	0.033258572
FM_240-GGGTCTGGTCTCAGAT	0.033259716
FM_044-GCCTCTATCCTAGTGA	0.033259753
FM_218-TCCTCCCGTGATCGTT	0.03325986
FM_221-TTGTTCATCCATTTCA	0.033260103
FM_234-AAACCCACACCTGAAT	0.033260677
FM_290-AATGGAAGTGTTTACG	0.03326083
FM_236-GTAATGCTCGTTGCCT	0.03326116
FM_223-CGATGGCAGGTCGCCT	0.03326145
FM_170-TCGCAGGTCCAACCAA	0.033261627
FM_219-TACGGGCGTACGTGAG	0.03326178
FM_234-TGATGCACAGGCAATG	0.03326278
FM_263-ACGTACAGTGACGTCC	0.033263445
FM_170-CGACAGCTCGAAGTGG	0.033263918
FM_234-ACTTTCAGTTGGTGTT	0.033264745
FM_223-AATGACCGTAGCTTGT	0.03326529
FM_243-TCCTAATTCGGCCTTT	0.03326552
FM_243-CITE6	0.03326555
FM_240-TGACGCGAGGCCTAGA	0.03326584
FM_234-GTGCACGGTCACCCTT	0.03326612
FM_274-TCCTAATAGACTTCAC	0.033266596
FM_171-GTGTTCCGTCTTCAAG	0.033267066
FM_221-ATGGTTGCAACCAACT	0.03326736
FM_170-GTTAGTGAGCACTTTG	0.033267833
FM_263-TGCGGGTAGGGCAAGG	0.033267938
FM_263-CCAAGCGAGACGAGCT	0.0332684
FM_163-GGGCTCACAAGCGCTC	0.0332685
FM_234-AGTCATGGTTAAGACA	0.03326939
FM_218-TCTCCGATCTCGTGGG	0.033270158
FM_170-GTCCTCACAATTTCTC	0.033270355
FM_169-GACTTCCTCAAGCCTA	0.033270657
FM_231-CACAACACAGGCAATG	0.033271145
FM_234-ATTGGGTGTAGCTGTT	0.033271328
FM_169-TGGGCGTTCGACGATT	0.03327163
FM_231-TCAGCCTGTACCCAGC	0.03327169
FM_172-TTCTAACTCAGACCTA	0.033271924
FM_290-CAAGCTAAGCCATTCA	0.033273797
FM_245-CCACGTTTCACTGGGC	0.033273976
FM_170-ACTCTCGTCCTACCGT	0.033274148
FM_199-ATGAAAGTCGACGTCG	0.033274863
FM_172-GAATAGAGTACCACGC	0.0332754
FM_163-ATCACTTAGAGCCCAA	0.03327551
FM_170-CCCTCAATCTCCGCAT	0.033276655
FM_190-CAACAACAGCGCACAA	0.03327679
FM_163-GACACGCAGCAGTAAT	0.033276793
FM_198-TCTTGCGAGCTATCCA	0.033276908
FM_228-GTTACGAGTACAGAGC	0.033277124
FM_178-GCTTTCGGTCTAACGT	0.033277173
FM_163-TTGTTGTAGGATTACA	0.033277865
FM_234-TCGAAGTCAGTATGAA	0.03327905
FM_169-TAGACCACACCTTCCA	0.03327909
FM_169-TCTATACCACGGCCAT	0.033279173
FM_231-TGGGAGACATCTCATT	0.03327965
FM_234-TCCACGTCACAAGTTC	0.033281054
FM_234-TGAGACTGTTTAGAGA	0.03328143
FM_245-AACCACAAGGGATCGT	0.033282112
FM_165-TACTTGTTCTCGTCGT	0.03328221
FM_217-AAGAACAGTGCAGATG	0.033282347
FM_217-GCCAGGTTCTCTCGAC	0.033282682
FM_075-TGACTTTCACAGAGGT	0.033282857
FM_231-TGAGGAGTCTGGTTGA	0.03328304
FM_236-CTGTAGACACACAGCC	0.033283237
FM_163-TTCTTCCCACGGAAGT	0.033283595
FM_163-TCAGGTAGTCCTTAAG	0.033283837
FM_236-GTAATGCAGGAGGCAG	0.033285033
FM_234-GAATAGAAGAAGTCCG	0.033285916
FM_169-TATATCCGTACGCGTC	0.033286843
FM_190-CGTTAGAAGCAATAGT	0.033287022
FM_165-GCCTGTTGTAGCTTGT	0.03328725
FM_170-GAACGTTTCGTTACCC	0.03328828
FM_178-GACCTTCGTCCGTTTC	0.03328847
FM_295-TTCCACGCAATTTCGG	0.033288598
FM_231-CTGTGGGGTTGGGACA	0.033288624
FM_263-AGCGCTGCATGAAGCG	0.03328996
FM_163-GCACTAAGTAGATTAG	0.03329025
FM_231-ATTTCTGAGTTTCTTC	0.033291027
FM_163-TAGGTACAGTATAGGT	0.0332911
FM_165-GCTTTCGGTCTACACA	0.033291142
FM_234-GTGCAGCGTCTTCATT	0.033291563
FM_163-GAGTTGTAGGTCCAGA	0.033291824
FM_231-TACTTGTAGCGTTAGG	0.033293027
FM_217-GTGCTGGCAGTAGATA	0.03329342
FM_171-TATTCCATCATTCGGA	0.033293594
FM_231-CCATAAGCAGCTCCTT	0.033293653
FM_240-CGGACACGTGCCTACG	0.033294283
FM_171-ACCGTTCCACAGCCTG	0.03329502
FM_163-CAGATCACAAGGGTCA	0.033295333
FM_198-GTCCCATAGGCATCGA	0.03329543
FM_231-CCTCAACCAAAGAGTT	0.033295855
FM_198-TTACGCCAGCCGTAAG	0.033296105
FM_178-TCTACCGAGTAAGCAT	0.03329702
FM_234-CATCGGGAGTAGATCA	0.03329708
FM_259-ATCACAGTCAAACTGC	0.033297107
FM_231-TTCAATCTCCACTGAA	0.033297196
FM_193-GCCCAGAGTCGTGGTC	0.033297587
FM_223-CAAAGAAGTGAGACCA	0.03329876
FM_184-ACAGCCGTCTTTACAC	0.03329899
FM_163-TAGTGCAAGAAGCGAA	0.033299502
FM_178-AAGGTAATCTATACTC	0.0332998
FM_259-AAAGGTAGTATCGAGG	0.033300392
FM_234-TTTCACAGTTAATCGC	0.033300493
FM_170-CCGTGAGAGAGGTGCT	0.033300497
FM_228-CCCAACTCACTCTAGA	0.033300713
FM_198-TCGGGCAAGGACGCTA	0.033301555
FM_190-AGTCATGTCCGCACGA	0.03330184
FM_228-ACTACGACAATTGGTC	0.033302132
FM_038-TAAGTGCCAGTCTTCC	0.03330236
FM_165-TTGTGGACAGGTCTCG	0.03330237
FM_221-CACGTGGCACTTGAAC	0.033302464
FM_218-AACGAAACAGAACTAA	0.03330257
FM_193-CGGAATTTCGTTCGCT	0.033303615
FM_163-GAAGGGTAGTTGAATG	0.033303827
FM_234-TTGTTTGTCACATTGG	0.03330392
FM_240-TTGTTGTAGTCTTCCC	0.033304885
FM_263-GGGTCACTCTGGCCTT	0.033305082
FM_231-TACTTCAAGGATATGT	0.03330509
FM_228-CTTGATTTCGAACACT	0.03330534
FM_234-TGCTTCGCATAGGTTC	0.03330676
FM_236-TGAGGTTTCCATCGTC	0.03330786
FM_243-CITE3	0.03330803
FM_198-AAGTCGTAGTCCGCCA	0.033308297
FM_236-AGCATCATCTGTAAGC	0.033310257
FM_184-GTCAAGTAGGCTTAGG	0.033310298
FM_221-TAGACCACATAAGCAA	0.0333113
FM_193-GTGCTTCCATTCCTCG	0.033311397
FM_236-AACGAAATCACCGGTG	0.033312313
FM_198-TGATGCAGTGACTCTA	0.033312604
FM_221-GTGTCCTGTATTTCTC	0.033312693
FM_170-GAGTCTACAACACAGG	0.033313006
FM_169-CTCCCTCTCCTGCCAT	0.03331311
FM_170-CATACAGCACGCGCTA	0.033313412
FM_163-CCCGAAGCAGTGTATC	0.033313427
FM_240-CGTGTCTAGCATTGAA	0.033313777
FM_193-GACTCAACACGATTCA	0.033313964
FM_178-CCTAAGAGTTCTCCTG	0.03331401
FM_221-TCCAGAACATGGCCCA	0.033314086
FM_240-GAGACTTAGTTGCCTA	0.033314098
FM_240-AATTCCTCATCCGAGC	0.033314485
FM_170-AGAGAATTCACTCCGT	0.03331513
FM_263-AGAGAATTCGCTGCGA	0.033315398
FM_199-GGTCTGGTCCTTCTAA	0.033315565
FM_228-GTTAGTGAGGGAGGAC	0.033315796
FM_200-AGGTCATTCCTCACTG	0.033316188
FM_170-AATCGTGCAGTCAACT	0.03331642
FM_240-AACACACCAGAAATTG	0.033316616
FM_193-CGGAATTAGGGTGAGG	0.03331713
FM_234-CAGATTGCAGTCGGTC	0.0333173
FM_228-GGGATGAAGTTTGTCG	0.033319373
FM_245-AGACCCGGTTCTTCAT	0.03331973
FM_221-TCATGTTTCTGTCTCG	0.033320177
FM_199-ACTTCGCTCAGTGTCA	0.033320937
FM_218-AACAAAGAGGTCGTAG	0.033321004
FM_217-AGAGAATAGCGTGTCC	0.033322226
FM_163-CTTCTAAAGCGGTATG	0.03332288
FM_178-GATGAGGTCAGAACCT	0.03332332
FM_193-CGTGTCTAGGATCACG	0.03332342
FM_163-TGCATCCGTAGAGATT	0.033323955
FM_163-TTCGCTGTCTGATTCT	0.033324078
FM_170-GAGTGTTAGTCACAGG	0.033324286
FM_221-AAACGCTAGTACAGCG	0.03332446
FM_199-TAACGACGTATGAGGC	0.03332468
FM_165-AATGAAGGTTTAGAGA	0.033324722
FM_018-CTGGTCTAGGGCTTCC	0.03332526
FM_200-ATCCACCAGCATCGAG	0.03332531
FM_165-TCTTAGTCATCTTAGG	0.03332533
FM_236-GAAGGACGTGTTCATG	0.033326086
FM_190-TATTCCATCCGTCAAA	0.03332652
FM_199-CAACCAACATAGATCC	0.033326715
FM_184-TCTGTCGGTTCTTCAT	0.033326756
FM_163-TAGGAGGAGCTCACTA	0.03332767
FM_169-TTACGTTTCTCGCCTA	0.03332811
FM_228-GAGGCAATCCAAGCTA	0.03332841
FM_170-TTTCACAGTCAAACGG	0.03332851
FM_190-TCCGAAACATCGGTTA	0.033329055
FM_295-CATACCCGTGTTCGTA	0.03332919
FM_221-TGCTTCGTCGGTATGT	0.033330362
FM_234-TCAAGACCACACAGAG	0.033330627
FM_190-AGGAGGTTCGAAACAA	0.033330783
FM_234-GACTGATCATTACTCT	0.033331133
FM_184-AAGTACCCAGCGTAGA	0.033331193
FM_243-CITE2	0.03333357
FM_236-TCGAACAAGGCGAACT	0.033334304
FM_231-GATAGAAGTGTTCCTC	0.033334546
FM_234-GAAATGATCGGTTGTA	0.033334788
FM_295-GAGGGTACAAGTGGAC	0.033334922
FM_193-ATTTCACTCGTGACTA	0.03333498
FM_290-CTCATCGTCTTTCTAG	0.033335075
FM_176-ATACCGATCCATAGGT	0.033336833
FM_190-ATACTTCTCTGCTTAT	0.03333755
FM_198-CCATCACAGCATGGGT	0.033337716
FM_218-TCGACGGCATCTGCGG	0.03333772
FM_218-CTTGAGAAGAAGGCTC	0.033338122
FM_163-GTCAAGTGTTGTCAGT	0.033338755
FM_263-AATGACCCATTCTGTT	0.033341132
FM_193-GTCGTAACAACACAAA	0.03334177
FM_240-GGTCACGCATCCTAAG	0.033341885
FM_290-TTCATGTCATCTCATT	0.033342637
FM_120-AAGTTCGGTCCGGTCA	0.033342738
FM_170-ACCAACAAGATTGTGA	0.033342894
FM_075-CCTAAAGCAATAACGA	0.033343308
FM_190-CAGCACGCATTGACTG	0.033343617
FM_259-GTGAGGAGTCTGATAC	0.03334474
FM_173-GCCATTCCAGGTTACT	0.033344958
FM_018-TCAGGATTCTCACATT	0.033345506
FM_184-TTGAGTGGTATGATCC	0.033345632
FM_169-TTCCAATAGCACCCAC	0.03334571
FM_170-GTGTAACTCATTGCCC	0.033346247
FM_184-AGGTTACAGTCCCTAA	0.03334718
FM_218-GCAGCTGCAACCTATG	0.033348117
FM_259-GGCTGTGGTCACATTG	0.03334823
FM_170-CTCTGGTAGCGGTAGT	0.033348534
FM_190-CATGCTCAGTTGCGCC	0.03334865
FM_228-GAGGCCTTCACGTAGT	0.033348657
FM_231-GATGATCCAGTCTCTC	0.03334881
FM_169-TGTTGAGAGTGGCGAT	0.033349056
FM_193-CATTCTAAGACCAACG	0.03334938
FM_170-ATCCATTAGAGAATCT	0.033349406
FM_193-TCGGGCATCACCCTGT	0.033350714
FM_200-TCGATTTGTTGCAAGG	0.03335089
FM_245-TGAGGGAAGATAGGGA	0.03335101
FM_245-GCACATACACTACCCT	0.033351213
FM_234-CTACGGGGTCATAGTC	0.033351563
FM_219-ATGAAAGAGAGGGTAA	0.03335309
FM_263-CGGGTCAAGACGCCCT	0.033353366
FM_218-GAAGCCCTCCCGTTCA	0.03335362
FM_198-TGCGATAGTGGTCAAG	0.033354186
FM_170-AGGGTGACACTCTGCT	0.033354655
FM_163-GCATGATCACACTTAG	0.03335468
FM_228-GTGCTGGAGCAACTCT	0.03335491
FM_236-ACGTACAAGCACGATG	0.033354916
FM_184-GGAGGTAAGTACCCTA	0.033355255
FM_218-AAAGGTAGTGGTACAG	0.033355795
FM_221-ACCCTTGAGCAGTAAT	0.033356115
FM_170-ACTTTGTTCGAGATGG	0.03335639
FM_259-ACGATGTAGGTGCAGT	0.033356976
FM_245-TAATTCCTCCAAGCAT	0.033357102
FM_245-GATCCCTCATCACGGC	0.033357177
FM_236-CAGCACGCACAGAGCA	0.03335775
FM_075-TCTGGAACAATCGGTT	0.033358302
FM_170-AAGACTCAGATGGCGT	0.033358354
FM_240-TCATACTGTCGCTTAA	0.03335845
FM_263-ACCAAACGTAGGGAGG	0.033358496
FM_240-CCTGCATGTACAAACA	0.033358775
FM_250-GATTCGAGTCAACCTA	0.033358883
FM_234-CGTGCTTCAGTCGTTA	0.03335918
FM_234-TAATTCCGTGCTAGCC	0.033359546
FM_295-TTTACTGGTGCACAAG	0.03335959
FM_234-TCGTAGACAGTAGTTC	0.033359744
FM_218-CTAGGTACAGCGGATA	0.033359796
FM_290-CAGCAGCTCCCTTTGG	0.033361275
FM_193-AGCGTATCAAATGCTC	0.033361346
FM_199-GTCAAACAGTCTCCTC	0.03336186
FM_243-CITE5	0.033363473
FM_175-CCTATCGCAGGTGACA	0.033363752
FM_231-TTTCATGAGAGTGGCT	0.033364438
FM_199-TGGATGTTCCGAGAAG	0.033364464
FM_038-TACTTGTCAGACGTAG	0.033365868
FM_217-GTGGCGTTCAATGTCG	0.03336635
FM_231-GGGTAGATCTAGCCTC	0.03336645
FM_218-TCCATGCGTATGATCC	0.03336688
FM_236-GGTGATTCATGACGTT	0.033367023
FM_231-TTCTAACAGTTCGGTT	0.03336761
FM_190-CATACAGCAAGAAACT	0.033367712
FM_243-CITE5	0.03336781
FM_163-GTAACACCAAGTGGCA	0.033367857
FM_170-TATCTTGCATACCATG	0.033368
FM_263-GACTATGGTAGGATAT	0.033368226
FM_245-ACTTCGCAGAGGCCAT	0.03336828
FM_231-ATTACCTGTGCCTATA	0.033368852
FM_240-GTTCATTTCTCATTTG	0.033369143
FM_240-ACACCAACAGTGGTGA	0.033369143
FM_075-CGTAGGCAGGCCCGTT	0.033369496
FM_170-CCACTTGAGTCAGCCC	0.033369564
FM_018-GTCGTAAAGGTTCCTA	0.033369634
FM_120-TATTCCAGTACGCTAT	0.033369973
FM_234-TACCCACTCCACACCT	0.033369996
FM_198-TTCACGCTCCATTTGT	0.033370174
FM_120-AGACCATTCGCCCAGA	0.033370916
FM_218-CGTCCATGTAATTAGG	0.033371884
FM_231-TGGAACTAGCGTACAG	0.033371888
FM_193-GCTGGGTCATCTTTCA	0.033371918
FM_259-CCGGTAGCATATGCGT	0.03337201
FM_163-TCAGCAAGTTAAACAG	0.033372182
FM_234-GTAGGAGGTATAATGG	0.03337244
FM_198-AACAACCAGCATGATA	0.033372592
FM_163-TCGGGTGCATTCTCCG	0.033373944
FM_234-GGGTTATAGTATGAAC	0.033373997
FM_178-GAGTTACTCCGTCACT	0.03337408
FM_240-CTAACTTGTTGCGAAG	0.03337423
FM_236-GTGTGGCCAGTTTGGT	0.033374522
FM_018-CATTATCAGCCGATTT	0.033374917
FM_263-TTACCGCTCCACCTGT	0.033374988
FM_229-GGAGATGTCTGCTCTG	0.033375215
FM_231-AGAGAGCCACATCATG	0.03337527
FM_236-CATGCAAAGAGGGTAA	0.03337532
FM_234-ACGCACGTCTAACGGT	0.033375464
FM_184-TGATTTCTCACGGGCT	0.033375565
FM_218-TGTTGGACACATAACC	0.0333758
FM_169-AATTTCCTCACCATCC	0.03337606
FM_245-TCATCCGTCGCTTACC	0.033376493
FM_219-TATGTTCAGTGAGTTA	0.033377346
FM_243-CITE5	0.03337743
FM_075-ATTATCCAGTGGAGAA	0.033377998
FM_193-TGAGGTTAGTTGGCGA	0.03337813
FM_165-CGCCAGAGTTAGGAGC	0.033378277
FM_163-CTCTGGTGTTGGGCCT	0.033378303
FM_295-CTTCCTTGTGACTCTA	0.033379078
FM_234-TGGGCGTGTTGGTACT	0.033379417
FM_236-CCTCACAAGCAAACAT	0.03338004
FM_198-CATGGATAGAAGCGCT	0.033380236
FM_236-ATCAGGTGTACTGAGG	0.03338024
FM_240-AACGGGACACGATAGG	0.03338028
FM_259-GATAGAAGTACACTCA	0.03338042
FM_236-CATGAGTTCGTGGGTC	0.033382464
FM_170-GGTGAAGTCTCTCTTC	0.033382595
FM_199-CTTCAATCAGTCAACT	0.033382732
FM_184-CGCATGGAGACGCATG	0.033382986
FM_263-CTTTCGGTCTAGGCCG	0.033383008
FM_172-GTAATGCTCGCAGTTA	0.033383224
FM_176-AATTTCCGTCCCTGAG	0.033383235
FM_236-ATGTCCCAGTATTCCG	0.03338347
FM_163-CAACAACCAACTGATC	0.033383943
FM_218-AGGGAGTGTGCAATGG	0.033384115
FM_163-GTGTTAGAGATGCGAC	0.03338422
FM_018-CAGTCCTAGGTACTCT	0.03338436
FM_259-ACTGTGATCTGTAACG	0.033384595
FM_178-AGGGCCTCACACCTGG	0.033384833
FM_240-GTCCACTTCAGCATTG	0.033384904
FM_198-GTTCCGTAGCACGGAT	0.033385277
FM_163-TGTGAGTTCGAGGCAA	0.03338603
FM_198-CTGAATGCAGTTGCGC	0.03338606
FM_178-TTCCTTCCACGTCGTG	0.03338689
FM_178-GACTGATCACTGCTTC	0.033387553
FM_163-CAGCAGCCACTAACCA	0.03338765
FM_218-GACAGCCCATGTCGTA	0.033387925
FM_170-CGAAGTTAGTTAGTAG	0.033388287
FM_184-TTCATTGTCTCACGAA	0.033389054
FM_190-AGGTGTTCACCGTGAC	0.033389732
FM_193-GGGCTCACACTTCATT	0.033390258
FM_163-TGCAGGCAGTCTGCAT	0.033390783
FM_234-CGCAGGTTCGTCACCT	0.033391207
FM_216-AGTTCCCAGCCAACCC	0.03339149
FM_228-TCTAACTTCTCGACCT	0.03339175
FM_178-GGTGATTCAGCGTTTA	0.03339236
FM_231-AAGACAATCCGAGCTG	0.033393465
FM_018-GTTCATTAGAAACGCC	0.033394076
FM_228-TAGGTTGCATCACAGT	0.033394177
FM_163-AATCACGCATAGGTAA	0.033395063
FM_178-GCATTAGAGTATGGAT	0.03339517
FM_236-GGCGTCATCATTTGGG	0.03339518
FM_263-TCATTCACACCTTCGT	0.03339562
FM_234-CTGCATCTCGAGTGGA	0.033396307
FM_217-TTGGATGTCTACGGGC	0.033396363
FM_231-AAGTACCGTGGATCAG	0.033397008
FM_170-TCCTCTTGTCTAGGTT	0.033397146
FM_163-TCCTTTCTCCCTTGTG	0.033397213
FM_290-GCACGGTGTTCAGCTA	0.033397447
FM_216-GTCTCACGTGCAAGAC	0.03339883
FM_234-GGATGTTTCTTAGCTT	0.03339892
FM_234-CAATTTCAGAGGCGTT	0.033400238
FM_170-TTTGTTGCAGGACTTT	0.033402663
FM_231-TTCGCTGGTTGCTCCT	0.033402774
FM_018-AGCTCTCGTCCGAACC	0.033404127
FM_165-CGAAGTTTCTTGGAAC	0.03340427
FM_190-TACTTGTCAACCGTGC	0.03340508
FM_200-TGCATGAAGACATACA	0.033405222
FM_290-GCACATAGTTACGGAG	0.033405356
FM_199-GCACATACATCTATCT	0.033405416
FM_228-CCACCATCAACACTAC	0.033405703
FM_240-TGCATCCCATGGAATA	0.033405863
FM_170-AACCTTTCAAGCTCTA	0.033406153
FM_234-GTGGTTAAGGAACGCT	0.03340681
FM_231-TCAAGTGAGCTTTCCC	0.033407364
FM_245-GTCAGCGCAAGACAAT	0.033408027
FM_240-CAGAGCCTCGCCTCTA	0.033408314
FM_221-AGAACAAAGTGCACAG	0.033408336
FM_190-CCACCATAGCATGATA	0.03340843
FM_228-CTCCATGCAGTTGTTG	0.03340952
FM_218-CTACAGACACTTGGCG	0.03340985
FM_193-GGACGTCCACAAAGCG	0.0334114
FM_038-TGACTTTAGCGAAGGG	0.03341152
FM_245-TGGATCAGTTGCCGCA	0.03341173
FM_259-GAGGGTAAGATGGTAT	0.033412255
FM_218-TAACCAGGTGGCTGAA	0.03341281
FM_184-GTCATTTTCTACTGAG	0.033413347
FM_245-TCGTAGAAGATTGATG	0.03341371
FM_234-AATCGTGCAAGTGTCT	0.033414416
FM_175-AGTCACATCTCTCCGA	0.033414897
FM_075-GTGCTTCAGTGGAGTC	0.033414993
FM_228-ATACCTTAGTTGTAAG	0.03341508
FM_190-TCGATTTGTTTCGGCG	0.033415224
FM_163-CACGGGTTCCTCTAAT	0.033415485
FM_240-AGAGCCCTCTCCTGTG	0.033415988
FM_231-AGTCATGTCAAGTCTG	0.033417307
FM_193-AGGAATAGTCCAGCCA	0.033417888
FM_236-ACTTATCTCGTGTGAT	0.033418875
FM_245-TCGGTCTGTTAATGAG	0.03341891
FM_163-AGACACTTCGTCCTCA	0.033419542
FM_199-AACAAAGGTGGTTCTA	0.03341966
FM_170-AGCGCCATCTGGTGGC	0.033419847
FM_178-TGAGGGAAGAATAGTC	0.033420563
FM_295-CTCAATTGTGGCAGAT	0.033420794
FM_240-GATCATGTCCGTGGTG	0.03342109
FM_295-GCATCGGAGTGAGTTA	0.033422463
FM_163-GCGTTTCGTCATCTAG	0.033422817
FM_221-CATGCTCTCTATTCGT	0.033422835
FM_228-AACGTCATCGAAACAA	0.033425167
FM_234-CTCCATGCAAGTGGCA	0.03342534
FM_200-GCCCAGATCATGTCTT	0.033425406
FM_229-ATACCTTGTACGAGCA	0.033425555
FM_172-ACGATCATCAACTACG	0.03342568
FM_243-CITE2	0.03342577
FM_170-CGTGAATTCAGACTGT	0.033426426
FM_075-GACTGCGGTCTTTCAT	0.033426464
FM_274-GGGAGATAGAAACCCG	0.03342663
FM_178-GTGCTTCAGAGCAGCT	0.033426967
FM_290-TTTACTGAGGCTTTCA	0.033427164
FM_221-ATCCATTTCAAGTTGC	0.033427656
FM_240-TCAGTTTTCACTGGGC	0.033427954
FM_218-ATCACTTCAGACGGAT	0.033428367
FM_198-ATTGTTCCAATTAGGA	0.033428866
FM_231-CTATCTACACAATGTC	0.033430543
FM_198-GGCTTTCGTGCGGATA	0.0334307
FM_234-TTGTGTTCAACTGTGT	0.03343072
FM_178-AAGTTCGGTCAGTCCG	0.033430774
FM_170-GGTAATCCAGTATACC	0.033431225
FM_221-TTGGGCGTCATTCCTA	0.033431694
FM_229-CTCAGTCCAGGCGATA	0.033433072
FM_234-AGGAATACACAACATC	0.033434134
FM_290-AGATCGTAGGCCTAAG	0.033434995
FM_245-ACAAAGATCTCATGCC	0.033435564
FM_198-CTGGCAGAGTCATCCA	0.03343613
FM_221-TTCCACGTCAGAATAG	0.033436295
FM_193-GATCCCTAGCTGAAAT	0.033437584
FM_234-ACCCAAATCTCTGGTC	0.0334377
FM_228-TTACTGTCAAGTACCT	0.03343801
FM_226-GTGTAACCAGACTGCC	0.033438582
FM_231-TGGGATTGTGTTACTG	0.033438727
FM_075-CGACCTTCACATCTTT	0.033438765
FM_165-CGTGATAGTTGCATTG	0.033438835
FM_163-TGTGCGGCATCGATCA	0.0334391
FM_199-ACTGATGGTAGGAGTC	0.033439595
FM_218-TCTCAGCGTAGTACGG	0.033440955
FM_231-CTATAGGTCGTGCTCT	0.03344153
FM_290-TAGCACAGTCCTTGTC	0.033442434
FM_228-TTAATCCCACATGGTT	0.03344244
FM_245-CAACAGTGTGAGACCA	0.033442456
FM_228-ACTTAGGTCCCTCTTT	0.03344257
FM_165-ATGGGTTGTGGTCAAG	0.033444114
FM_290-TTCGCTGGTTAATGAG	0.033444375
FM_245-AGCGATTGTGGTCTGC	0.033444397
FM_231-CGTTAGACAATAGTCC	0.033446454
FM_184-CATTCATCACGCGGTT	0.03344718
FM_198-TGCATGAAGAGCAACC	0.033447526
FM_170-CGTCAAAAGCCACCGT	0.0334478
FM_236-CGCCATTCAAATCAGA	0.033448465
FM_263-ATTCTTGGTATGAAGT	0.033448555
FM_075-ACACCGGAGCCAGTAG	0.033449184
FM_170-GTAAGTCAGGCAATGC	0.03344924
FM_234-GCCAGCATCGGAGATG	0.0334496
FM_184-CCAATTTTCAAAGAAC	0.033450227
FM_218-AGACCATTCCCGAGAC	0.033450622
FM_231-ACTGCAACACTCCTTG	0.033450864
FM_198-TGTTCTACAAGAGTAT	0.0334516
FM_170-GTGCGTGCACTCCACT	0.033451602
FM_295-TACTTGTGTACTCAAC	0.033451766
FM_171-GACTCAAAGTAGTCTC	0.03345234
FM_199-CGAGTGCAGGGTTGCA	0.033452377
FM_170-CAACGGCCATAGGCGA	0.03345271
FM_221-CCCGGAAGTACACTCA	0.03345392
FM_198-TAAGTCGAGCCGCTTG	0.03345404
FM_240-TTTGGTTAGCCAGACA	0.033454314
FM_228-CTGAGCGAGCGGACAT	0.033454612
FM_231-TCATCCGTCTCCACTG	0.033454902
FM_263-ACAGGGACATCCGCGA	0.033455558
FM_231-ATGAAAGGTCTTTATC	0.033455867
FM_193-CTCATTACAAGCGCAA	0.03345598
FM_198-CAAAGAAAGTACAGAT	0.033457108
FM_163-GACTCAAGTAATCAAG	0.03345769
FM_170-TGATCAGGTTCTGACA	0.03345864
FM_178-TGACCCTTCACACGAT	0.033458743
FM_163-GTGGAGAAGTAGGTTA	0.033458933
FM_240-AGTTCCCGTTTGTTGG	0.033459123
FM_234-GTGAGTTGTCACTTAG	0.03346004
FM_163-ACATTTCAGACGAAGA	0.033460084
FM_221-AACCAACGTACAGCGA	0.033460177
FM_221-CAATACGTCAAGTCTG	0.03346105
FM_199-TCTAACTCACTTACAG	0.03346168
FM_163-CCTCATGGTCCGTACG	0.03346178
FM_221-GAGAGGTCACGTATAC	0.03346178
FM_217-AAAGGGCAGGCTTCCG	0.033462565
FM_178-TTTGGAGAGTATTGCC	0.03346294
FM_163-GCCAGTGGTCTACGAT	0.033463005
FM_245-TCAGGGCTCGTAACAC	0.033463374
FM_228-GGTGGCTGTATGGGAC	0.033464786
FM_236-TCGGGACTCTATCACT	0.033464905
FM_193-CTGGACGGTAACGGTG	0.033464912
FM_221-TTACAGGGTTCTCAGA	0.033464935
FM_184-CATAAGCGTACCCGAC	0.033465065
FM_184-GACCAATAGGTGCCTC	0.03346521
FM_234-TCACACCAGAAACCCG	0.03346538
FM_221-GACATCACAGGAATCG	0.033465583
FM_243-CITE7	0.03346577
FM_290-TGTCCTGTCCGTGACG	0.033466596
FM_231-ATGATCGTCCTCTAGC	0.033467345
FM_290-TCTACCGGTTCAGGTT	0.033467952
FM_178-TCGTCCATCGAGATGG	0.033468794
FM_190-GAGGGTATCCACTGGG	0.033468984
FM_217-GAGGGATGTGCCGTAC	0.03346945
FM_075-CGGTTAACACGGATAG	0.03346976
FM_243-CITE7	0.0334703
FM_120-CCCTCTCAGAAATTGC	0.03347041
FM_170-TACATTCGTGTGCCTG	0.033471506
FM_120-GAAGGACCAGGTCTCG	0.03347178
FM_198-GGCAGTCTCGTTCAGA	0.03347423
FM_236-CAGGTATAGTATCTGC	0.033474244
FM_234-AGGCCACTCATGCATG	0.03347451
FM_120-CATCCGTTCACCTACC	0.033474635
FM_234-GAAGCCCGTTTGTGGT	0.03347539
FM_231-GCACTAATCAGCAGAG	0.033475734
FM_217-AAAGGTACACATTCTT	0.03347583
FM_221-GTGTGGCGTGGAATGC	0.033475947
FM_274-CCGTAGGCAGTATGAA	0.03347632
FM_184-TTGACCCGTAGGCTGA	0.033476457
FM_231-GCTGCAGAGTCTCTGA	0.033477135
FM_163-TTCCGGTGTCGAGTGA	0.033477638
FM_190-CGAGTGCCAGCATACT	0.03347864
FM_169-CTTCTCTCATCCGAAT	0.03347943
FM_198-GTAGATCTCATTCACT	0.03347946
FM_236-TGGTACAAGAGCATTA	0.033479907
FM_173-TGACAGTTCCAACACA	0.033480216
FM_231-GTTAGACTCCCAAGTA	0.033481013
FM_228-AGGGTCCAGAAAGCGA	0.033481207
FM_274-CTGCATCCAGCACACC	0.033481624
FM_172-CTGTGAAAGGCAGCTA	0.033481725
FM_245-CCTCTAGCAGTCGCAC	0.03348365
FM_234-TAAGCCATCGGAATTC	0.033484854
FM_274-ATTCTTGGTGATGTAA	0.033484943
FM_170-ATGAGGGGTCACGCTG	0.03348577
FM_234-AGAGAGCGTAGAGACC	0.03348628
FM_295-ACTGTGAGTCAACATC	0.033486314
FM_038-GATCGTACACAGCCCA	0.03348657
FM_274-ATCGTCCTCCGTGTGG	0.033486668
FM_170-TGTTGGAGTGTCCGTG	0.033486832
FM_193-CATACTTAGGCCATAG	0.033487257
FM_190-TGCTTCGTCGGACAAG	0.03348733
FM_228-GTTTACTAGGCATGCA	0.03348805
FM_274-GACTATGTCCTCACGT	0.033488885
FM_163-TCCCACATCGCGTAGC	0.033490043
FM_163-AGTGCCGGTCGGCACT	0.03349022
FM_169-ATTACTCTCCTTGACC	0.03349113
FM_038-CCTCAGTAGATGTGTA	0.03349115
FM_228-GCATCGGAGTGGAAGA	0.033491474
FM_178-TGGAACTCACGCACCA	0.033491578
FM_170-CGTAAGTTCACCGACG	0.0334919
FM_217-TGCTCGTAGTCGAATA	0.033492398
FM_248-GGGTAGAAGGATACCG	0.033492684
FM_163-CGTGCTTAGCAACAAT	0.033493135
FM_198-TCGTCCAAGCGTTAGG	0.033493184
FM_245-ATAGGCTAGCAACTTC	0.033493266
FM_245-GAGGGATCAGGACTTT	0.03349362
FM_228-GATGCTACAAGGAGTC	0.033494085
FM_229-AGTGACTGTAATTAGG	0.033494312
FM_231-AGCGCCACAAGTAGTA	0.0334945
FM_218-CATTCCGAGTGCCGAA	0.03349532
FM_231-CAGGTATAGGTTTGAA	0.03349564
FM_234-GCAGGCTAGAGCTGAC	0.033496033
FM_163-TATTGCTGTAATGATG	0.03349654
FM_169-AACCTTTCATCTTAGG	0.033496615
FM_226-TGTTCCGAGGCTGAAC	0.033497214
FM_274-GTGGGAAAGACAGCTG	0.033498038
FM_228-ATGACCAGTTTGAACC	0.03349818
FM_169-CATCCGTCAGCGTGAA	0.033499315
FM_240-TCAAGACTCCGTCAAA	0.033499606
FM_170-AAGTTCGGTGAAGCGT	0.03349988
FM_245-TGTTACTCAATTGCCA	0.033499975
FM_245-ACCGTTCTCACTCACC	0.033500515
FM_295-CGCGTGAGTCTGTGAT	0.033500813
FM_219-CGGAATTCATCTAGAC	0.03350141
FM_228-GGCGTCACAATTGCAC	0.033501733
FM_236-TTTGGAGCAGGTGTTT	0.033501934
FM_120-TGCCGAGGTGTGGTCC	0.033503108
FM_231-TCGGTCTTCCCTTCCC	0.03350396
FM_234-TTTATGCGTGGATGAC	0.033504713
FM_193-AATTTCCCACGAGGTA	0.033504885
FM_240-AACCACAAGACCATTC	0.033506554
FM_228-CCGTGAGGTCAGACGA	0.03350656
FM_184-AAAGAACAGGTGCCAA	0.033506617
FM_190-ATAGACCCATGGTACT	0.033506863
FM_240-TCGCACTCACCCTATC	0.033507075
FM_163-AACGGGAAGTAGAGTT	0.033508185
FM_198-TACTGCCGTACGGCAA	0.03350893
FM_221-TTAGGCAAGCGTACAG	0.03350962
FM_193-CTGTGGGGTTGAGGAC	0.03350993
FM_234-GTGGCGTGTGTATTGC	0.03351044
FM_198-AGTAGTCCACAAGTTC	0.033510618
FM_199-CAAGAGGCACGGATCC	0.03351174
FM_169-TCACGCTCAACGTTAC	0.0335123
FM_170-TCTCACGAGGTCCCGT	0.03351259
FM_184-AGACACTGTCCCTAAA	0.033513755
FM_176-CTATCTACATGGTACT	0.033514827
FM_228-CCACTTGCACGTGTGC	0.033515964
FM_170-GCTGAATAGACCAAAT	0.03351644
FM_193-AATAGAGCATTGTACG	0.03351648
FM_163-TAGGTTGAGGGAGAAT	0.03351665
FM_184-GTGTGATGTAGCTTTG	0.033518482
FM_234-CTGCAGGGTCGTGGAA	0.03351864
FM_193-CCACTTGAGTAGGTTA	0.033519614
FM_243-CATAGACGTACGTACT	0.033519857
FM_231-ACTCTCGTCATGTCAG	0.033520352
FM_245-GACCCTTGTGATCATC	0.03352038
FM_231-CGATCGGAGGCGCTCT	0.033520438
FM_169-CTATAGGTCCTCACCA	0.033521615
FM_250-TGGATGTAGCTGAGCA	0.03352163
FM_163-CACTGTCTCCTGATAG	0.0335221
FM_228-GTCGTTCAGACTAAGT	0.03352257
FM_240-CTCGAGGGTCATCCCT	0.033522595
FM_198-TCACAAGCAAGGAGTC	0.033523064
FM_171-CACGTTCAGGATAATC	0.03352331
FM_171-TTGTTTGCAATTAGGA	0.033523828
FM_240-GGGAGTATCAACTGGT	0.03352399
FM_198-CTACGGGCAGTGTGGA	0.0335245
FM_178-GCCTGTTAGTCGGCAA	0.033524785
FM_184-TACTGCCGTGAGGCAT	0.03352493
FM_172-ACATCCCAGAGCTGAC	0.033524938
FM_228-TTACCATCATGACAAA	0.033525124
FM_219-GATGAGGAGCCGATTT	0.033525784
FM_243-GACCTTCCATAACAGA	0.03352681
FM_193-CTTAGGAAGGCTTAAA	0.033527117
FM_290-AGATCCAAGGTGCTGA	0.03352762
FM_234-GCAGCTGTCCTGGGTG	0.03352806
FM_219-AGGACTTGTAGAGATT	0.033528216
FM_231-CGCCATTCACGATTCA	0.033528958
FM_240-CACGAATAGAGTGTGC	0.03352934
FM_184-ATGAGTCCAATCTCGA	0.033529524
FM_178-TTGTTCAAGACAACTA	0.03352969
FM_163-GCCTGTTGTCCGCAGT	0.03353009
FM_236-TCCCATGGTAGTCGGA	0.03353035
FM_295-TCAAGCACACTTACAG	0.033530623
FM_290-TCGGGACCACATAACC	0.033530753
FM_290-AGACCATGTACAAGCG	0.033530973
FM_240-CCTGCATTCGACACCG	0.033531457
FM_169-AGAACCTCATAGTCAC	0.033532467
FM_178-TGATGGTGTAGAGATT	0.033532638
FM_170-TCACGCTAGAGGTTAT	0.03353292
FM_245-AGTAACCTCTATGCCC	0.03353331
FM_170-ACTGATGTCTTCTAAC	0.033533398
FM_231-TGTCCTGGTTGGATCT	0.03353344
FM_170-TTAGGCAGTTCCTTGC	0.033533935
FM_170-GATGACTTCGGACAAG	0.033534393
FM_075-CATGGCGCAGGTGCCT	0.033535134
FM_234-CAGATCAAGTCACGCC	0.03353577
FM_236-ACTTTGTGTTATAGCC	0.033535868
FM_190-AGGATAATCCTGGCTT	0.033536263
FM_170-GTTGCTCTCATTGCTT	0.03353636
FM_290-CATGCGGCAGCATTGT	0.033537384
FM_198-GTAGCTAAGTCTAACC	0.03353819
FM_163-AGCTTCCAGACCTTTG	0.033538986
FM_170-AAAGTGACATAAGCGG	0.033539727
FM_199-GGATGTTAGGCATCAG	0.033539835
FM_193-GCATGATAGATTGAGT	0.03354015
FM_221-GTGTTCCCAGATCATC	0.033540253
FM_221-TTAGGGTTCGAGCCAC	0.033540763
FM_231-ACATTTCCAATAGTAG	0.03354094
FM_198-AGCCACGGTCAGACGA	0.03354166
FM_120-GAATCGTAGCACAAAT	0.03354169
FM_170-GTTGCGGTCTTGTGCC	0.03354232
FM_178-GGTGTCGCACTGTCGG	0.03354283
FM_236-TCGCACTTCTGCTCTG	0.033543184
FM_075-ACATACGAGTCACGCC	0.03354331
FM_218-TCAGGTAAGACGGTCA	0.03354348
FM_190-CATGCTCCACAGTATC	0.033544034
FM_221-TCAGCCTCACTCCACT	0.033545937
FM_231-GTTTACTAGAATCGAT	0.03354742
FM_018-AACTCTTCATACAGCT	0.033547424
FM_290-GAAACCTTCAAAGGAT	0.033548605
FM_231-CAGCACGAGTATGATG	0.033548627
FM_163-TGCTCCAGTACGAGCA	0.03354891
FM_218-CAGCGTGTCTGTCCCA	0.03354896
FM_263-TGTAGACTCTCGTCGT	0.033549085
FM_243-CITE7	0.033549134
FM_274-CTCGAGGGTACAAGCG	0.0335497
FM_199-CAAGAGGGTATGAGGC	0.03355042
FM_170-CGTAATGCAGCGTACC	0.03355051
FM_240-GTTACGACAAGCGGAT	0.03355107
FM_163-CAGCAGCCAATCCTAG	0.033551786
FM_163-GCCAGCACATCGGATT	0.033552486
FM_075-AAAGCAACATCCTTGC	0.033552516
FM_240-GGCTTGGGTCTTCATT	0.033552587
FM_217-TCCTGCAGTCGGAAAC	0.033553377
FM_240-ATGATCGTCCTGTAAG	0.033553638
FM_184-CACCGTTTCGGTATGT	0.03355369
FM_234-CAGATTGTCCACACAA	0.03355451
FM_240-TCCACCATCCAAGCAT	0.03355523
FM_163-ATGGGTTGTATGTGTC	0.03355526
FM_228-GCCAGTGAGGTCGTGA	0.033555318
FM_198-GCACTAATCAGCCTTC	0.033556577
FM_221-CCTTGTGGTGGAGGTT	0.03355687
FM_199-GCAACCGTCCATCTAT	0.03355747
FM_250-ATCATTCTCCATAAGC	0.03355846
FM_163-TCCATCGTCCTCACTG	0.03355867
FM_228-CACATGACAGTTGAAA	0.033558976
FM_234-TATCAGGCACCAATTG	0.033559624
FM_228-AAGGTAACATGTGCTA	0.033559833
FM_198-CCCAACTAGTGCACTT	0.033560026
FM_221-GGAGAACTCCAGGACC	0.033560134
FM_221-TCCTTTCCACGTCATA	0.033560358
FM_295-TCAGCAATCCACGGGT	0.03356042
FM_231-ATTCCATGTATGGTAA	0.033560704
FM_165-AGAAGCGCAGCGTGAA	0.033561066
FM_199-ATCCTATCACGACAAG	0.03356174
FM_190-TGCTTCGTCGACATCA	0.033561796
FM_163-CATGCTCAGTCCCAAT	0.03356191
FM_226-TCCTGCACACACGGTC	0.033562616
FM_038-CCTACACGTCTGCCAG	0.033562925
FM_217-TGTTCCGTCAGGAGAC	0.033563484
FM_231-TCCCAGTAGACCTTTG	0.033564113
FM_231-CACGTGGCAATAACCC	0.03356435
FM_218-TTGTTCACACTAACGT	0.03356452
FM_234-GCTACCTAGGCCTGAA	0.03356801
FM_231-CAACCAATCTCCAAGA	0.033568062
FM_240-AACAAGACAAATGCGG	0.033568524
FM_178-GGGTCACCATTGACAC	0.033568684
FM_221-TGGAGGAAGGGAGATA	0.033569183
FM_234-GGTTAACGTAAGTTAG	0.03356982
FM_193-CTTTCAACACTGATTG	0.033570793
FM_218-CTCAGGGTCTTCTGTA	0.033571176
FM_221-AAATGGAAGTTACGAA	0.033571348
FM_163-AGGTCATAGGGATCTG	0.03357184
FM_170-TCGACCTGTACGTTCA	0.033573072
FM_190-GTTTGGATCGGTCTAA	0.033573195
FM_228-GATTTCTAGCGAATGC	0.0335739
FM_231-GGGTGAAGTTACCTTT	0.033574164
FM_170-ACCTGAACATCGGAGA	0.033575468
FM_245-CGATCGGCAGGTATGG	0.03357604
FM_228-TACCGAAAGCCTGTCG	0.033576146
FM_231-TACGCTCGTCGAATTC	0.03357637
FM_209-TCTCTGGTCCCTTCCC	0.03357638
FM_234-CTCAACCCAGCACCCA	0.03357643
FM_190-CCACCATCACATACTG	0.033576448
FM_190-CACGAATAGTCTAGCT	0.033576794
FM_190-TCGACCTGTAGGCAGT	0.03357748
FM_075-ATTGGTGCATCAGTCA	0.033577636
FM_120-TCTCAGCGTGAATATG	0.03357766
FM_245-CCGTTCAAGCATTGAA	0.0335779
FM_184-CCTCAACAGTAGGATT	0.033577926
FM_163-TTATTGCCAACGGCCT	0.03357858
FM_169-CGCATAACACGTCATA	0.033579323
FM_245-TTTAGTCGTAGTCTTG	0.033579383
FM_178-CCCTGATTCGACCATA	0.033579636
FM_231-AAGTACCAGTCTAGCT	0.03358037
FM_234-ACAGGGAAGCTAAACA	0.033580903
FM_193-TGCTTGCAGCACTAGG	0.03358123
FM_218-ACCTGAACATTCTGTT	0.03358148
FM_221-CACATGATCCCATAGA	0.033581734
FM_263-ACGTAGTTCGACATAC	0.033581745
FM_172-AACAACCTCACGGAGA	0.033581745
FM_245-TGAACGTCACTGTGTA	0.033582114
FM_170-TGATTCTAGAAATTGC	0.033582464
FM_221-TTGTTCAGTCGCATTA	0.033583257
FM_120-ATCACAGAGGAGTATT	0.033583555
FM_190-TACTTGTCAACCCTCT	0.03358357
FM_163-TAACGACGTCTATGAC	0.033583805
FM_218-ACGTCCTGTCTCGGGT	0.03358487
FM_240-TCCTCCCAGCTACGTT	0.03358574
FM_240-TATACCTGTCTTACAG	0.03358618
FM_236-CTGAATGAGCGCATCC	0.033586185
FM_240-GACCCAGGTGTACATC	0.033586618
FM_221-TCATGCCAGCTGTTAC	0.03358788
FM_240-CTGCCATAGAATCGAT	0.03358809
FM_240-CTTGAGAAGAAGCTGC	0.03358858
FM_218-ATTTCTGCAGATCATC	0.033588696
FM_231-GACCAATCAAGTGGGT	0.033588957
FM_216-AGGGTTTCAAGGGCAT	0.033589486
FM_169-AGCTTCCAGGTTACCT	0.033589896
FM_231-ACCTACCAGACTTCCA	0.033590257
FM_018-GAACATCTCTTTCCTC	0.033592496
FM_231-GGGTAGAAGGATACCG	0.033592895
FM_221-ACACTGACATGACTGT	0.033593208
FM_221-CAGGCCAGTCCACGCA	0.033593282
FM_163-CTGTGAAGTTCTCTCG	0.033593517
FM_169-TCACTCGGTTTCCATT	0.033593696
FM_175-CCGTAGGCAAGAGTAT	0.033593938
FM_218-TTACAGGCAGCTGTTA	0.033594254
FM_236-CGGAATTAGGGTGAAA	0.0335946
FM_250-AACAACCGTGTTGCCG	0.03359464
FM_184-GGGCTCAAGAACTCCT	0.033594675
FM_170-CTACGGGTCGAGATAA	0.033595312
FM_236-GCTTGGGGTGCATTAC	0.033595473
FM_221-TGGGTTAAGCATGCGA	0.033596665
FM_236-TGTTGAGAGTAACCTC	0.03359694
FM_231-AGGTTGTAGGCGAACT	0.033597052
FM_184-CCACACTGTCGACTGC	0.033597525
FM_236-ATCACAGTCAGCACCG	0.033597864
FM_198-CGCAGGTGTGTAGTGG	0.033598687
FM_234-TCATGAGGTGGAACAC	0.033598952
FM_240-ACTTAGGGTTATAGAG	0.033599023
FM_190-TCGCTTGGTTACGTAC	0.033599284
FM_190-CAGGTATAGATGGCGT	0.033599697
FM_198-TAAGCACAGTCAATCC	0.03359972
FM_243-CITE4	0.03359973
FM_218-TGATCTTAGGTCACTT	0.03359992
FM_231-GCATGATAGTAGTCCT	0.033600293
FM_231-CAATCGAAGTTACGTC	0.03360105
FM_263-CCTAACCCAACCACGC	0.03360133
FM_234-GGATCTAGTCTTCATT	0.033601634
FM_170-GGTGATTAGGTCACCC	0.033601854
FM_190-TACCCACCACTACCCT	0.033602227
FM_231-CATCCACCATCTAACG	0.033602383
FM_221-AGAACCTAGCAAACAT	0.033602986
FM_259-AACGTCAGTAGGAGTC	0.03360393
FM_163-GGTGAAGCACGGAAGT	0.033606295
FM_163-TCGGTCTTCCGTGGCA	0.03360694
FM_200-TCGAACAGTGGGCTCT	0.03360753
FM_228-TTTACGTCACCTATCC	0.033607826
FM_221-TGAATCGGTGCCTGAC	0.033608247
FM_218-TATCTTGGTTGCATTG	0.033609003
FM_163-GAGAGGTGTCCACACG	0.033609036
FM_184-CGATGCGAGTACAGAT	0.033609174
FM_184-CATTGCCTCATTCGTT	0.03360947
FM_234-CCCAACTAGTTAGTGA	0.033609945
FM_243-CITE4	0.033610478
FM_221-CAAGGGAGTACCCAGC	0.033610642
FM_075-TAGACCATCAGCTTAG	0.033610657
FM_240-CTGCAGGGTACTCGTA	0.033611495
FM_170-TCCCAGTCACTATCCC	0.03361156
FM_120-TCGGATATCTGGGCAC	0.033611972
FM_240-GTAGAAAAGGTATTGA	0.03361242
FM_163-TTGGATGGTGCAATAA	0.03361315
FM_193-GCACGTGAGAGAGAAC	0.03361351
FM_169-GATGTTGGTTGGTAGG	0.033613663
FM_184-ATTCCTAGTCAATCTG	0.03361443
FM_018-CCTTTCTGTGTCGCTG	0.033614703
FM_231-GCGATCGAGGCTCTCG	0.033614844
FM_231-CGGACACCAGAGCGTA	0.033615842
FM_149-CAATCGACACGACGAA	0.033616114
FM_193-TGCCGAGCATGGGAAC	0.033616316
FM_178-GACCTTCGTTAGTTCG	0.033617042
FM_120-GGTAATCAGTATTGCC	0.03361714
FM_240-TCTACATTCATCACAG	0.033617802
FM_236-TTCATGTCATGAAGGC	0.03361807
FM_229-ATGAGTCTCCATCTAT	0.033618104
FM_190-TTACGCCTCTCTTAAC	0.03361812
FM_170-CCATAAGGTATCCCTC	0.03361821
FM_234-TCGACGGGTAGCCCTG	0.033618305
FM_218-CCTCATGAGGTCTACT	0.03361891
FM_172-AGTAACCGTGCTGATT	0.033618983
FM_228-CTGTGGGCAACCAGAG	0.03361914
FM_193-GAAGGGTCATGCCGCA	0.033619158
FM_176-TCAGCAATCGGCCCAA	0.033619646
FM_234-TTCTTGAAGGATGGCT	0.033620633
FM_234-CCCAACTTCCCGTTCA	0.033621117
FM_193-AACCATGAGCGACATG	0.03362191
FM_193-ATCCGTCAGGCACGAT	0.033622235
FM_218-TTGCTGCTCCCTCATG	0.03362252
FM_190-CTTCCTTTCAGGAACG	0.033622593
FM_290-TTACGTTAGTCTACCA	0.033622596
FM_172-GTTTGGACAGCTGTTA	0.033622716
FM_234-ACCATTTCAAGACGAC	0.03362283
FM_120-GAGTTGTGTAATTAGG	0.033623204
FM_218-ATGCCTCGTTACCTGA	0.033623327
FM_163-CACCAAACACCGGTCA	0.033623435
FM_120-CACACAACATGGCGCT	0.033624444
FM_231-GCGTGCAAGGTACTGG	0.033625245
FM_163-CCACACTAGCAGCGAT	0.033626243
FM_193-GTGTGATCAAGTGTCT	0.03362631
FM_274-GGAATCTAGTCTGGTT	0.033626724
FM_198-GTAGGTTTCCGTGTGG	0.03362726
FM_198-ACTTATCCAGGACTTT	0.033627268
FM_236-ACAACCACAGTGGTGA	0.033627328
FM_218-GCTGGGTAGGATTACA	0.033627428
FM_170-TGGATGTTCGCCTAGG	0.033627454
FM_163-GGGTTATAGCGTATAA	0.033627644
FM_198-GTGATGTCACAATTCG	0.03362799
FM_236-CCCATTGGTCAACATC	0.033628065
FM_075-TCTGGAATCATGTGGT	0.03362812
FM_231-CTTTCAATCTCAAAGC	0.033628225
FM_228-CTACTATTCCCATAGA	0.03362901
FM_228-GGGATCCTCATCACAG	0.033629872
FM_234-AGGTCTATCGTACACA	0.033630773
FM_228-CAACGATGTCAACACT	0.03363081
FM_240-CTCCAACCAGAGGTTG	0.033631142
FM_170-CCACGTTCAGCTCCTT	0.033631425
FM_245-TCTACCGTCTGCAGCG	0.033631556
FM_198-GCTGCAGCAGAGTCAG	0.03363167
FM_175-ACGTCCTTCCCGAAAT	0.033632006
FM_170-AGTAGTCAGTCCTACA	0.033633143
FM_240-CTACGGGGTGCGGCTT	0.033634618
FM_163-TAGGGTTCAAGAAATC	0.0336349
FM_172-CGATGCGCATGGGTCC	0.033635136
FM_295-TCATACTCACATCATG	0.033635654
FM_263-TTGGGCGAGTGCGCTC	0.033636086
FM_228-AGACCATAGGTGAGCT	0.033636343
FM_175-CTGTGAAAGCACCAGA	0.033636417
FM_120-AATCACGTCTGGGAGA	0.033636495
FM_170-GGGACCTAGATGCTTC	0.03363695
FM_234-TGATCTTCACTTCTCG	0.033637393
FM_178-TTTCATGTCAGCTGTA	0.033638153
FM_231-AGAGCAGGTGGCCACT	0.033638466
FM_190-TGGGCTGTCCGCGATG	0.033638675
FM_184-TAACCAGGTACGGATG	0.03363877
FM_190-GCATCTCTCAGCATTG	0.033638924
FM_178-CTCACTGGTGAGTAAT	0.03363977
FM_165-CCCGGAAAGGCAATGC	0.03364008
FM_218-GTAGATCGTCCATAGT	0.03364026
FM_236-GTAGTACAGGTTGCCC	0.033640783
FM_263-CGTGATAAGTGGCAGT	0.03364144
FM_290-TGCGGCACATCTTAGG	0.03364191
FM_190-ATGTCCCGTAGCCCTG	0.033642087
FM_218-GACTTCCTCGTTATCT	0.03364272
FM_221-AAACGCTTCAGAGCGA	0.033642832
FM_184-ACTTCCGCACCAGTAT	0.033642836
FM_184-TCCTCTTAGCATAGGC	0.033642948
FM_173-AGGGTTTAGTAGCATA	0.033643033
FM_228-TGTACAGTCACGATAC	0.03364345
FM_221-TCAATCTCAAGTGGTG	0.03364369
FM_234-TCACTATAGTAGTCTC	0.03364651
FM_231-GAGCCTGAGTGGTTGG	0.03364665
FM_190-CTGTGAATCGCACTCT	0.033646792
FM_228-GCCATGGGTCGATGCC	0.033646993
FM_199-AGTTAGCCAGCACAGA	0.03364792
FM_178-CTGTAGACATTCAGGT	0.033648122
FM_075-TTGCGTCAGGTGTGGT	0.03364824
FM_295-AGGTGTTGTAGTTAGA	0.033648342
FM_178-AACCACAAGAGGCTGT	0.033649936
FM_120-ATTCACTTCCGGCAGT	0.033650387
FM_231-GAGGCCTCACTAACGT	0.033650596
FM_198-CTGGTCTAGGATGAGA	0.03365065
FM_175-CTCAGGGCAGAAACCG	0.033651263
FM_172-CTCAGTCTCTGAATGC	0.033651486
FM_236-GCCCGAAGTGAACTAA	0.03365175
FM_169-AGTGACTAGAATGTTG	0.033652
FM_172-ATCTCTAGTAACATCC	0.03365221
FM_198-TCATTACCAGAATTCC	0.033652518
FM_170-AAGTTCGAGCGACTGA	0.033652633
FM_223-AAACCCAGTGTGTGTT	0.033653088
FM_175-TCTCACGAGAGCATCG	0.033653177
FM_163-TCTGCCAGTTCTTAGG	0.033653565
FM_221-TTCATTGCAGGTCAGA	0.033653628
FM_163-CATAAGCTCCCAAGCG	0.033653654
FM_290-TGGTTAGTCCAATGCA	0.033653695
FM_295-TCGTCCACATACCATG	0.033653717
FM_231-TTCGCTGCAACTAGAA	0.033654068
FM_234-TTCCTAATCACCTTAT	0.033654522
FM_218-CAAAGAAAGAAAGTCT	0.03365495
FM_190-CTAAGTGTCTACTGCC	0.033656493
FM_149-TACGTCCTCATAGAGA	0.033657417
FM_178-CGTGCTTGTAGGTCAG	0.033658464
FM_193-TGGATCACAAGTGCTT	0.03365902
FM_169-TACCTGCAGGCAATGC	0.033659585
FM_169-TCCTCGACATCCTTCG	0.033659726
FM_236-TATTGGGCACTCTCGT	0.033661
FM_259-ACTTCGCCAGTTCACA	0.033661395
FM_231-AAAGAACCAGACCGCT	0.03366155
FM_231-TTCCAATTCAGGTGTT	0.033662505
FM_243-CITE6	0.033663157
FM_221-CGCCAGATCTGGCCTT	0.033663183
FM_231-GTCACTCTCTGCGATA	0.033663303
FM_190-GACACGCCAGTAGAAT	0.033663396
FM_163-CAATCGATCCTACCGT	0.033663817
FM_075-TTGAACGTCACCAGGC	0.0336646
FM_190-ACGATCAAGGTGCAGT	0.033666316
FM_120-CCTGTTGGTCACTGAT	0.03366658
FM_193-AAGTTCGAGAACCGCA	0.033667896
FM_234-GTATTTCGTATTTCTC	0.033669
FM_221-TAAGCACGTTTACCAG	0.033669535
FM_149-TCGGGTGAGTTGCTCA	0.033669874
FM_198-CTATCCGTCCGAACGC	0.033670325
FM_236-TTGGGTAGTTTCAGAC	0.033670906
FM_178-TACGGGCTCGTAATGC	0.03367129
FM_193-AATTCCTCAGAAACCG	0.03367161
FM_169-TGACTCCAGCAACTTC	0.033671796
FM_231-CTGTGGGTCTCGAACA	0.03367217
FM_171-GGAGGATGTGTGACCC	0.03367219
FM_178-TACCGAATCATGGGAG	0.033672288
FM_163-CAAGGGATCGTAACTG	0.033672325
FM_178-CGAGGCTAGGTTCCAT	0.03367252
FM_234-TCCGATCAGTATGAAC	0.033672597
FM_178-CAGCGTGTCCTATTGT	0.03367389
FM_234-TTGCTGCGTTTACCAG	0.033673935
FM_170-TCGTAGAAGACATATG	0.033674125
FM_240-AGCCACGCAATTGTGC	0.033674177
FM_170-AGTGATCGTTCCACGG	0.033674825
FM_193-TCTGTCGGTAGACACG	0.033675343
FM_178-GCAGCTGAGAGTGTGC	0.033675484
FM_170-ATTCCATGTTCGGTTA	0.033675767
FM_075-CCTTTCTTCATTCACT	0.033675864
FM_234-AGCGTATTCTTGGAAC	0.03367602
FM_295-GAACACTTCCCTGGTT	0.033676278
FM_163-GTTGTAGCAGGCGATA	0.033676624
FM_290-CACTGGGTCCTGTTAT	0.033677172
FM_243-CITE2	0.033677414
FM_184-CGGTCAGGTGGGCTTC	0.03367814
FM_165-CTGAGGCGTGAGAACC	0.0336794
FM_193-CCGGTGACACGGCACT	0.03367955
FM_243-CITE3	0.033680115
FM_240-ATCACGATCCAAGAGG	0.033680305
FM_240-TCCGGGATCATCTATC	0.033680744
FM_234-CATGCAAAGTGAGTGC	0.03368145
FM_240-GTCTAGAAGCACTCAT	0.03368172
FM_240-AGTGATCGTGACACGA	0.03368231
FM_221-GAAGCGATCTCGACCT	0.03368271
FM_231-CTCCGATTCGGTCATA	0.033683486
FM_163-TGCACGGCAATTAGGA	0.03368384
FM_175-GTCAAGTAGGATTTCC	0.033684224
FM_245-CAATCGAGTGATGGCA	0.03368426
FM_218-CTACTATCATCACCAA	0.03368483
FM_170-TCAGGGCTCTATCACT	0.03368487
FM_178-TAGACTGGTGCCCTTT	0.033685163
FM_193-CAACCTCGTGTGCCTG	0.033685848
FM_198-TGCATGACAAATGGTA	0.03368679
FM_163-GAGGGTAAGTAAACAC	0.033687163
FM_236-CATTGCCTCAGGAAGC	0.03368725
FM_295-CTCAGTCGTGCTCGTG	0.033687513
FM_245-GCGTGCAAGTATGACA	0.03368776
FM_231-CTGTCGTCAAGTTGGG	0.033688143
FM_170-TAAGCCAAGCGGGTAT	0.033689115
FM_178-ACTGTCCCATAACGGG	0.03368939
FM_234-TGCGACGAGTCTTGGT	0.033690836
FM_295-CACGTGGGTATGACAA	0.033691
FM_075-GCGCGATCAGCCAATT	0.033691123
FM_228-GGGACCTGTCGAATGG	0.0336919
FM_223-ACCCTTGGTGGAATGC	0.033692
FM_234-GAGGGATAGCGATGAC	0.03369254
FM_231-AACCACATCGACGCGT	0.033692762
FM_245-ATGGGAGCATCAGCTA	0.03369304
FM_221-GCCGATGCAACTCATG	0.033693433
FM_120-ATCCTATAGATCCGAG	0.033693716
FM_234-CACGTGGTCTAGTCAG	0.03369423
FM_170-ACCTGTCTCGCTCTCA	0.033694662
FM_198-ATTCAGGAGGGAGATA	0.033694945
FM_234-TGTCAGATCAACTGAC	0.033697627
FM_163-GCGGAAATCTAAGCCA	0.033698227
FM_178-CACACAACACCCTATC	0.033699185
FM_184-TCGCTTGCAGGGACTA	0.033700347
FM_226-ATGGAGGGTGATACTC	0.033700347
FM_198-GTGTGATCAACGGCCT	0.03370072
FM_228-CTTAGGAAGATCCTAC	0.033701558
FM_240-AGCGCCAGTCCAGCCA	0.03370183
FM_120-GTCATGACACGACGCT	0.033702005
FM_163-TCTTGCGGTGTAAACA	0.033702057
FM_240-CCACGAGCATTCACAG	0.03370242
FM_234-CATGAGTAGAGAGTTT	0.033702493
FM_221-CTCCGATAGTGATCGG	0.033702943
FM_170-CGTGTCTCATCCGGTG	0.03370382
FM_198-TTCTAACGTCTGCGCA	0.033703975
FM_290-CTCTGGTGTGACTGAG	0.03370457
FM_172-TTCTTCCGTACCAATC	0.033704907
FM_229-CGCATGGGTGTGTGGA	0.033704966
FM_234-CGTGTCTGTACCTAAC	0.033705667
FM_218-AACCAACGTTTCGTGA	0.033707205
FM_295-AAAGTCCTCGCAGTGC	0.03370746
FM_295-CTATCCGGTCGATTCA	0.033709444
FM_038-GAAGCAGCATAGGATA	0.033710517
FM_184-GAAGTAAGTACGTGAG	0.03371102
FM_193-AACCCAAAGTCATCGT	0.03371165
FM_198-CCTTCAGTCTTCGGAA	0.033711936
FM_240-TGGATGTAGAGGGTCT	0.033712376
FM_170-GCATCGGAGAGCCCAA	0.03371252
FM_236-GTGCGTGCAAGCGATG	0.03371405
FM_198-GTAGAAAGTTGTTGCA	0.03371424
FM_274-ACATTTCGTGGTACAG	0.033714358
FM_236-CATGGTAAGCTGTGCC	0.03371527
FM_184-GGTTGTATCGGCATAT	0.033715636
FM_184-CTTAGGAGTAACGCGA	0.033715677
FM_259-CAGATACTCCGGTAGC	0.033716068
FM_295-AAGACTCGTGCTGCAC	0.033716686
FM_231-CAACCAAGTCCGCAGT	0.033717755
FM_200-GGTGAAGCAGCCGTTG	0.03371779
FM_169-CCCTTAGCATATAGCC	0.03371803
FM_190-AAGCCATCATACTTTC	0.033718433
FM_231-TGACGCGAGCTTTCTT	0.03371896
FM_234-GAAGCCCCACCCTTGT	0.033719737
FM_172-GTAATGCGTCCAAATC	0.033719767
FM_295-GTCCACTGTTCCGCAG	0.033720158
FM_248-GGGTCACCATGGGATG	0.03372199
FM_240-TCACTCGAGGATTTGA	0.033722084
FM_250-GGGTTATTCTTTCCAA	0.033722207
FM_163-GGGCCATGTGGACCTC	0.033722915
FM_217-TGCTCCAAGACGGTCA	0.033722956
FM_218-TCGAACAAGTTAGAAC	0.033723112
FM_170-TTTCGATTCCGTGACG	0.033723205
FM_178-TGCAGGCGTTCTCCTG	0.03372322
FM_236-ACACCAAGTGGACTAG	0.0337239
FM_172-GCATTAGGTTATTCTC	0.033723965
FM_198-TGTTACTTCATTCGGA	0.033725742
FM_163-TCGGGCACATTGACAC	0.033725858
FM_190-GATTTCTAGATCGACG	0.033726826
FM_226-ACACAGTGTCGAACAG	0.03372696
FM_240-CAGTGCGCAGAATCGG	0.03372721
FM_274-ACTGTCCAGGTACAAT	0.033727847
FM_190-CCCGAAGAGTTGCATC	0.033728536
FM_171-GCGAGAACATCCGGTG	0.033728674
FM_218-ATGTCCCCATGATCTG	0.03372889
FM_193-AGGAGGTAGCGCCATC	0.033729058
FM_234-TTTCAGTTCACTTTGT	0.03372926
FM_171-TCGGGACGTAACCCTA	0.033729285
FM_169-ATTCACTCAGACAAGC	0.033730164
FM_184-GACTCAATCCTTTGAT	0.033730187
FM_018-GGTGAAGTCATCATTC	0.033730287
FM_184-CCTCTCCAGCGGACAT	0.033730384
FM_248-CATACCCTCTCCACTG	0.03373064
FM_234-CTAACCCTCCTTTAGT	0.03373152
FM_178-ACGCACGAGTATTCCG	0.03373176
FM_198-TCGATTTCACGTACAT	0.033732213
FM_190-CATCCCATCCTAACAG	0.033732466
FM_218-AATTTCCTCCAGTGTA	0.033732705
FM_221-TTCCTCTTCCGATAAC	0.033732798
FM_193-GCGTGCACAGTGGGTA	0.033732817
FM_236-CCGTGAGCAGCTATAC	0.03373296
FM_075-GCGGGTTAGCTTCGCG	0.033733405
FM_234-TCTGCCAAGGGTGAAA	0.03373447
FM_170-CAGTGCGGTTGCCAAT	0.03373554
FM_190-AGACCATCACGACGCT	0.03373612
FM_228-TACCTCGAGTAACGTA	0.033736154
FM_218-TCTGTCGTCGTTCTAT	0.03373621
FM_018-AGAGCTTAGTAATCCC	0.03373694
FM_221-GTTAGTGTCATCGCCT	0.03373744
FM_236-TTGCATTTCATCCTGC	0.033737503
FM_163-AGGCCACCAACTGCTA	0.03373822
FM_175-CGTTAGAAGCCTGACC	0.033738367
FM_234-GTAGCTAAGGTAGACC	0.03373872
FM_231-AGGTTACAGCTAGCCC	0.033739638
FM_236-ACTTTCATCGCTTGCT	0.033739697
FM_234-AGAGCAGCATATTCGG	0.033739768
FM_193-AGTCAACAGCTAATGA	0.033740215
FM_198-AGAAATGGTATTTCCT	0.03374175
FM_295-ACTGATGGTAGGTACG	0.033741795
FM_169-TTGCATTGTTTCCATT	0.03374272
FM_184-TTCTAGTCAACTGAAA	0.033742737
FM_240-CTTCCGAAGGTAAACT	0.03374314
FM_170-GTAACACCAATACCCA	0.03374323
FM_176-GTTGAACTCTTCCGTG	0.03374339
FM_234-ACGGTCGAGGTACAAT	0.033743884
FM_198-CTTCCGAAGCCGATCC	0.033744577
FM_240-CTTCCTTTCTCCACTG	0.03374521
FM_240-CTTACCGCATCCGTTC	0.033745527
FM_190-ACACTGAAGCTCACTA	0.033745654
FM_236-AAGTCGTCAGTCAGAG	0.033745788
FM_193-TCAGGTACACAAGGTG	0.033746224
FM_175-TTTGACTAGCAAATGT	0.03374668
FM_175-CAACGATCATGGCCCA	0.033746935
FM_184-CTTCTCTTCCGAGGCT	0.033747196
FM_176-TACATTCCATCTAGAC	0.033747207
FM_231-TTAGGCATCCCGAACG	0.033747222
FM_236-GATTCTTTCGAACCAT	0.033747822
FM_178-TCGAAGTCACGCAGTC	0.033748157
FM_163-TATCGCCTCCCGAGTG	0.033748165
FM_163-GCCGTGACAGTCTCTC	0.033748243
FM_171-GTGAGGAGTAACGTTC	0.033748914
FM_234-TCAGCCTCATGTGACT	0.033749953
FM_199-ACTACGAAGGCTAAAT	0.033750165
FM_240-CACAGATGTCCGGATC	0.033751402
FM_190-AACAACCAGACATCAA	0.03375141
FM_245-TCGAACAGTGTGTCCG	0.033751417
FM_193-CTCCTTTGTCGTAATC	0.03375142
FM_290-AACCTGATCGGTAACT	0.033751857
FM_200-GTGTGATGTAGGTGCA	0.033751998
FM_163-CAGTGCGCAGATACCT	0.033752177
FM_184-CTCAAGACAGGTACGA	0.033752345
FM_165-TACCGAAGTATCAGGG	0.033752516
FM_190-GACGTTAGTAGCTTGT	0.03375263
FM_163-AAGCGTTTCGGTATGT	0.033752862
FM_228-GGTGTTACAGAAATCA	0.033752993
FM_228-TAAGCGTAGAGTTGCG	0.03375319
FM_245-ACAGCCGGTCATCTAG	0.03375384
FM_184-AGTACCATCTATCGTT	0.033754177
FM_018-GCATACATCACAGTAC	0.033754814
FM_236-AGGGTTTCAACACACT	0.033755094
FM_190-GTGCTGGAGTATAGAC	0.033755597
FM_038-CCGGTAGGTGTCAATC	0.03375583
FM_234-TTTAGTCGTCCAGGTC	0.033755954
FM_290-TCATCCGGTGACCTGC	0.03375686
FM_217-CTGTCGTTCTGCTCTG	0.033757024
FM_178-TACTTGTTCTGTTGGA	0.033757057
FM_163-TAACGACGTTGGACCC	0.03375767
FM_199-ATCACAGTCGTTATCT	0.033758335
FM_218-CTAGGTACACTCACTC	0.033758726
FM_176-CTCCTTTTCGCCAGTG	0.03375964
FM_243-CITE1	0.033759672
FM_236-GAGACTTAGGTTTGAA	0.033759844
FM_217-CTCAAGACATAGATGA	0.033760253
FM_193-ATTCCATAGCGCGTTC	0.03376082
FM_163-ACTTTGTTCTTCGGTC	0.033761345
FM_173-CGGGACTCAATGGCAG	0.033761907
FM_184-AACTTCTCAGACCTGC	0.03376247
FM_240-AGGATAACAATAACCC	0.033762664
FM_234-CTCATGCCACCCTCTA	0.033762872
FM_234-TCCTAATGTGTCTAAC	0.033763032
FM_120-AGGGCCTTCGCCGAGT	0.033763085
FM_170-CATGAGTGTACCGCGT	0.033763222
FM_199-CTCCAACAGTGTTGTC	0.033763338
FM_231-GATCATGCACTACCGG	0.033763375
FM_218-TATGTTCCATGCACTA	0.033763375
FM_163-AGGGTTTAGAGCAGTC	0.033763666
FM_199-ATCACAGCAGTCCCGA	0.03376398
FM_228-TAGGTTGCACTTCATT	0.03376469
FM_175-TCCACGTGTCAACGCC	0.033764828
FM_038-CTGTGCTAGCTGTCTA	0.03376608
FM_245-ATTCCATGTATACGGG	0.033766236
FM_198-AGGTAGGTCTCTGGTC	0.03376657
FM_231-TCCAGAAGTCCCGGTA	0.03376693
FM_218-GGCTTGGCAGGATGAC	0.03376706
FM_190-ATTCCCGAGGAACGCT	0.03376756
FM_263-CAGCCAGGTAGCGTTT	0.03376813
FM_236-CCGTGAGCAGCTGCCA	0.033768684
FM_176-CGGAATTCACACTGGC	0.03376893
FM_175-TGTAACGAGGCTCACC	0.033769302
FM_163-GCGGATCCAGTATTCG	0.033770096
FM_221-CGTCCATTCGCCTAGG	0.03377027
FM_075-CCGGTAGGTCGACTGC	0.03377039
FM_263-CCGGTGAAGCGCTGAA	0.033770572
FM_184-TTCCGGTAGATCCCAT	0.033770584
FM_190-TGATTCTGTCTTGCTC	0.03377064
FM_190-ACTCTCGTCCTCATAT	0.03377122
FM_217-AATGGCTTCACTACTT	0.0337717
FM_290-ATCGATGAGGTTCATC	0.033771716
FM_221-TAACTTCCACGTACAT	0.033771835
FM_200-TGTCAGATCATGCCGG	0.033771865
FM_200-TTTCCTCTCAGCTTGA	0.033772897
FM_178-TAAGCGTTCTCCATAT	0.033773094
FM_198-GCCATGGTCGCGTTTC	0.033775397
FM_236-TACCGGGCATCGCTCT	0.033775415
FM_193-GCTCAAATCGATGCTA	0.033776015
FM_193-CACTGTCTCATAAGGA	0.033776246
FM_171-CGGTCAGCAAACCATC	0.033776395
FM_216-TTTATGCCATATCGGT	0.033776443
FM_243-CITE5	0.033777293
FM_236-TCCACCACAAGGCTTT	0.03377789
FM_184-CTTCAATGTCGCATGC	0.033779584
FM_178-TGAGGGATCAATGCAC	0.03378022
FM_231-CTTCGGTTCTCGCTTG	0.03378048
FM_184-AGGGCCTTCTCTCCGA	0.033781055
FM_228-ATAGGCTGTTTGGCTA	0.033781167
FM_218-GGGACCTTCTAGCATG	0.033781327
FM_236-ATTTACCTCCGAACGC	0.033781346
FM_175-TTTACCAGTCAGTCCG	0.033781398
FM_231-CGGAGAAAGAACTCCT	0.033781547
FM_198-TCTAACTAGGTACTGG	0.03378191
FM_218-GAGTTACGTCTGCATA	0.033782415
FM_228-TCACGGGGTCCTGAAT	0.033782426
FM_231-GTTCTATGTACTGCCG	0.033782735
FM_228-ATCATTCCATGGCCCA	0.033783656
FM_165-TCGTGCTGTTGCTCAA	0.033783816
FM_240-TTGGGCGCAGCTATAC	0.03378433
FM_263-GTCTTTAAGGATCACG	0.033784375
FM_170-CTGCCATTCAAGTAAG	0.033784583
FM_193-GACAGCCTCTCACGAA	0.03378558
FM_170-AAGGTAAGTTCCGCGA	0.033786584
FM_263-CAGTGCGGTTTCTTAC	0.033787
FM_221-GAATCACGTATACCCA	0.03378746
FM_228-GACTTCCTCGCTGTTC	0.033788193
FM_169-ACCACAAGTGGCTGCT	0.03378856
FM_172-TCAGGGCAGTGAGGCT	0.033789214
FM_170-TTACGTTCAGTGTGCC	0.033790298
FM_236-TATTCCATCTATACTC	0.033792816
FM_290-GTCCTCAAGGCACTCC	0.033792946
FM_229-TGAGGTTGTATGCGGA	0.03379368
FM_234-TATGTTCAGTAGAGTT	0.033793785
FM_184-TCAGCAACAATATCCG	0.03379383
FM_219-CGAAGGAGTTTGAAAG	0.033793926
FM_193-ACCATTTGTGACAACG	0.033794202
FM_190-CATACTTGTTCTCTAT	0.033795245
FM_198-CTACTATAGGTAAGTT	0.03379535
FM_184-AGGGTTTCATGGAATA	0.0337956
FM_221-GCACATAGTTCGTTCC	0.033795774
FM_171-ATTTCTGGTATTCCGA	0.03379585
FM_228-AACAGGGGTTCTTAGG	0.033795863
FM_259-GCCAGGTCAGAAATTG	0.033796184
FM_193-TCACTCGTCTAGTCAG	0.033797
FM_290-CACTAAGAGCTCGGCT	0.03379792
FM_120-TGTGCGGTCACCGGGT	0.033798732
FM_184-CCTTTGGAGCTAAGTA	0.0337989
FM_234-CTCAGGGAGGCCACCT	0.033799894
FM_228-ACGGAAGCACGACGAA	0.03380031
FM_295-GTTGAACGTAGTATAG	0.033800744
FM_198-TGGGATTGTATCCTCC	0.033800747
FM_216-CTAACTTAGTCACTAC	0.033801045
FM_236-GAAATGAGTGCAGATG	0.033801503
FM_236-GGTCTGGAGCACTCGC	0.033801652
FM_193-CGAATTGCAATGACCT	0.033801954
FM_240-ACCTGAAGTGAGATCG	0.033803042
FM_295-GTAGGTTTCAGTGGGA	0.03380317
FM_184-TTGACCCTCCACGAAT	0.033803504
FM_228-GCCAACGCAACCAACT	0.033803698
FM_198-CTGTGAATCAGAGTTC	0.033805314
FM_240-TCACTATCACATTACG	0.033805605
FM_218-GATGACTAGTCTGGTT	0.03380582
FM_199-ATTACCTCACACAGCC	0.033806946
FM_218-CGGGTCAAGTTGCCCG	0.03380734
FM_228-TTCCACGCAGCGGTTC	0.033807956
FM_295-TTTCGATGTTGTCATG	0.03380799
FM_236-CTGTATTCACTTCCTG	0.033808146
FM_243-CITE1	0.03380817
FM_163-AAACGCTGTATCGAAA	0.033808984
FM_170-ACGATCACACCTTCGT	0.03381004
FM_245-GCGTGCAAGATAGCTA	0.03381007
FM_163-GATGAGGGTACATTGC	0.033810206
FM_228-TTGAGTGCAAACACCT	0.033810306
FM_295-GTGAGGAGTCCACACG	0.03381037
FM_228-TCAGTCCAGCCTGAGA	0.033811342
FM_228-CCTCTAGTCTCCTGTG	0.0338122
FM_226-TCCTGCATCATGAGTC	0.033812936
FM_178-GGATCTATCTCTAGGA	0.033813257
FM_193-TCGGGCAGTATTTCCT	0.033813354
FM_163-TCTCAGCTCGGTAGAG	0.033813566
FM_228-GACTGATGTGTATTCG	0.03381411
FM_231-TTCTGTAAGCACGGAT	0.033814907
FM_198-CATCAAGGTCTACGAT	0.033815004
FM_178-CAGTTCCTCCGTGGGT	0.033816114
FM_234-CTGAGCGCACCCAAGC	0.03381645
FM_169-TACCTCGTCCTCGCAT	0.03381703
FM_199-CCACAAAAGTAACGTA	0.033819307
FM_236-AGTACTGCAAGTTGGG	0.033819426
FM_243-CITE2	0.03381949
FM_198-TGCCGAGTCCATCACC	0.03382004
FM_169-TCTATACAGGACTTCT	0.033820104
FM_228-AAACGAACACCACATA	0.03382039
FM_170-GAGTCATCATGTCAGT	0.03382094
FM_226-TTTACTGTCGCCGAGT	0.033821
FM_075-AGCATACTCAATCACG	0.03382101
FM_038-TGCGTGGTCTGTCAAG	0.033821814
FM_198-GGAACCCAGGATATGT	0.033822875
FM_120-TAGCACATCCGATCTC	0.033823293
FM_170-ATCGTGAGTCCTCCTA	0.033823777
FM_169-CTCGAGGCACTGGATT	0.033824615
FM_234-GCTACAACACGGCTAC	0.033825353
FM_184-CATTGCCGTACCGGCT	0.033826172
FM_170-CGAGTTAGTTGAGGAC	0.033826545
FM_290-GGGTTTATCAACTCTT	0.033826914
FM_245-TCATATCAGACGCATG	0.033827092
FM_198-GCCGATGTCCGACATA	0.033827238
FM_218-TTAGGGTCATGACTTG	0.033828493
FM_231-GGAGGTATCATGCCAA	0.03382856
FM_240-ATGGATCAGATGGTCG	0.0338293
FM_193-TCAGGTACACTGCATA	0.03382935
FM_184-CCTAAGAAGACCGTTT	0.033829715
FM_223-AGAGAGCGTTTGTTGG	0.03383025
FM_184-CACTGAATCTATGCCC	0.033830393
FM_170-CGAGGCTCAGTCGGTC	0.033830505
FM_170-CACAGGCGTAGTCACT	0.033830542
FM_240-CATAGACCATCAACCA	0.033830687
FM_234-CTTACCGGTACGAGTG	0.033831693
FM_218-AAATGGAAGCCGGAAT	0.03383196
FM_217-TTTGTTGAGTCATCGT	0.03383278
FM_263-TCCGATCAGGAGTACC	0.033833034
FM_184-TTGGTTTCACGGCTAC	0.03383319
FM_236-GCAACATTCTCTAAGG	0.033833634
FM_163-GTAGCTAGTACGTTCA	0.03383384
FM_198-TCTACCGCAGCATACT	0.033834033
FM_173-CGTTGGGCAGTCAGTT	0.03383406
FM_236-CCTAACCTCATGACAC	0.03383528
FM_250-GGTTCTCCAGAAACCG	0.033835337
FM_163-CTACGGGAGAGCAGCT	0.033835802
FM_190-CCAATTTAGTGCTCAT	0.033835802
FM_163-ATGCGATGTCCGGTGT	0.033837095
FM_231-TGTGATGCAGCGTGAA	0.03383784
FM_172-GAGAAATAGAGAATCT	0.03383791
FM_218-ACGTTCCTCGTTATCT	0.033839747
FM_169-CTAACCCTCCCATAAG	0.033840258
FM_295-ATGTCCCGTAACACCT	0.033840436
FM_218-GCATCTCGTGACAGGT	0.03384064
FM_250-GCAGGCTCAACTTCTT	0.033841204
FM_234-TACAACGTCGCCGATG	0.03384122
FM_175-GCAGTTATCGACGTCG	0.03384201
FM_184-CATCGTCCATCAGTCA	0.03384201
FM_234-CGATGCGAGAAGCGCT	0.033842385
FM_190-GTCCTCACAGAGGTAC	0.03384309
FM_163-GCCAGTGTCCAATGCA	0.033844043
FM_169-CTATCTAGTTCGAACT	0.03384525
FM_263-TCATACTTCCGCAAAT	0.033846065
FM_218-ATCCGTCGTACTGACT	0.03384678
FM_217-TATCTTGAGGGTCAAC	0.033846796
FM_198-AGACAAATCACACGAT	0.033846833
FM_234-TGCAGTAGTACCATAC	0.033847325
FM_228-GTCATCCGTCCTGAAT	0.033848077
FM_240-TTCCACGTCTGGGCGT	0.033848714
FM_165-GTCGAATGTCAACCAT	0.03384961
FM_234-ATCGGATCACGCCACA	0.033851363
FM_231-ATACCTTGTACCATAC	0.033851437
FM_217-AGACACTCAACACAGG	0.0338537
FM_240-GGTGAAGCAACACAAA	0.0338541
FM_163-ACGGTCGAGCAGCCTC	0.033855606
FM_240-GTAGCTAAGAATTGTG	0.033855718
FM_290-AAGGTAATCAATGCAC	0.033855796
FM_198-GGGAAGTGTTGGCCTG	0.03385586
FM_169-TCATTTGCAGACATCT	0.03385613
FM_175-CATACCCCATAATGAG	0.033856638
FM_170-TGGTTAGCACGACTAT	0.033857204
FM_231-GGGTCACCAGCGTGCT	0.033857305
FM_240-ATGAAAGTCTCATTGT	0.03385809
FM_243-CITE5	0.033858184
FM_221-TTTATGCCAACTTGGT	0.033858605
FM_170-CGCAGGTCACTTCTCG	0.03385936
FM_234-GGCTTTCGTCGGTGAA	0.033859827
FM_231-CGATGGCGTGGACCTC	0.03386096
FM_169-ATCCGTCTCTTCTTCC	0.033861123
FM_198-CCGATGGAGTGCAAAT	0.03386207
FM_163-CTCCATGAGTTACGGG	0.03386221
FM_231-TCAGCAAGTAGGTACG	0.033863347
FM_184-AGAGCAGCATTCCTCG	0.03386338
FM_245-GGAATCTAGCCTGTCG	0.033864312
FM_170-CTGCCATTCTTACCGC	0.033864398
FM_190-CTTCCGATCCCGAAAT	0.03386445
FM_234-CATTGAGTCGCGGACT	0.033865027
FM_190-ACACGCGCACGTACAT	0.033865847
FM_217-CTGCCTAAGGTCACCC	0.033866074
FM_175-GCCCAGAGTTGACTAC	0.03386635
FM_198-CCACGAGGTTGTCAGT	0.033866614
FM_228-AAAGGGCCACTAACCA	0.03386727
FM_228-CAATGACGTTGTCTAG	0.03386749
FM_234-CGGACACAGGCCTAGA	0.033867512
FM_290-AGGCCACCAGCTGTCG	0.033867586
FM_170-GATGATCTCAGAGTTC	0.03386772
FM_184-TCACGCTAGACTACGG	0.03386835
FM_198-GTGACGCTCCACAGGC	0.033868413
FM_218-CTCTGGTAGGTAAAGG	0.033868443
FM_175-TCCGATCCAAGTTCGT	0.033868454
FM_243-CITE7	0.033868466
FM_228-AGGTTACTCGGCTCTT	0.033869587
FM_245-GGCACGTAGTGTTCCA	0.033869773
FM_234-AGCGCCACACTTGACA	0.033870693
FM_190-CACGAATTCCGCGATG	0.03387277
FM_234-ATATCCTTCAAGTGGG	0.033873003
FM_221-CGAGGAACAATTCGTG	0.03387368
FM_223-ACTTTCAGTCGGTACC	0.033873808
FM_184-AGATAGAAGTATGATG	0.03387389
FM_169-TTACCATCAACGACTT	0.033874333
FM_198-CGAAGTTCATGCCGGT	0.033874817
FM_221-ACTCCCAAGACTGGGT	0.03387597
FM_184-AGATCGTAGAGATTCA	0.033876427
FM_263-TGGGAAGCAGGGAGAG	0.03387649
FM_199-AACGAAACAACTGCCG	0.033876747
FM_217-AAGATAGGTCAAAGTA	0.033879135
FM_290-GAAGAATAGAAACTAC	0.033879567
FM_176-CGATCGGGTATGAGGC	0.033880237
FM_218-ATCCATTGTATTTCCT	0.033880264
FM_219-TAGGAGGAGTGTACCT	0.033881836
FM_236-TGTTCATAGAGAGCAA	0.033881936
FM_228-AGACAAAAGATTGGGC	0.03388223
FM_236-TTTATGCAGGGCGAAG	0.03388325
FM_163-CCTCACACATGGATCT	0.03388394
FM_178-GTCGTAAAGTCAGAGC	0.033884905
FM_228-GTTCATTGTTACCGTA	0.03388623
FM_234-TTAGGGTTCGGTGTTA	0.033886727
FM_184-TCATCATAGCTACTGT	0.03388724
FM_234-ATAGAGATCAAGTCTG	0.033887338
FM_169-ACTTCGCCACAACATC	0.0338874
FM_178-CGCAGGTGTCAATCTG	0.033887565
FM_240-TACTGCCCATGGTGGA	0.033888076
FM_263-GCAGCTGAGAAGGGAT	0.03388831
FM_234-GAGTCATGTTAAGTCC	0.033888392
FM_170-ACAAGCTAGAGGTTTA	0.03388855
FM_259-TCCCACAAGCCTGTCG	0.03388939
FM_165-CAAAGAACAGTGAGCA	0.033889405
FM_173-GGATGTTTCCTATGGA	0.03388995
FM_228-GGAGATGGTGTGGTCC	0.03388997
FM_228-CGGAGAACATGTGGTT	0.03389014
FM_120-TCGTCCAGTAGACGGT	0.033890188
FM_240-TGTCCTGGTTTGCCGG	0.03389036
FM_170-AATCGACGTGTCATTG	0.033890575
FM_169-CATTGTTCACCAACAT	0.033891924
FM_228-TACTTCAGTACGTAGG	0.033891995
FM_184-CCTCTCCAGTTGCATC	0.033892278
FM_190-CTAGGTATCGTTCATT	0.033893656
FM_290-GTTCATTGTCAACCAT	0.033894777
FM_198-TTCTTCCAGACGATAT	0.033896033
FM_198-GCGTTTCCACACACGC	0.03389609
FM_120-TCACGCTGTTTGATCG	0.03389675
FM_295-TGGCGTGGTAGCTTAC	0.033896808
FM_163-CTCCTTTGTCACATTG	0.03389715
FM_184-GTTTGGACATGGACAG	0.03389716
FM_173-CGGAGAAGTGGGTCAA	0.033898298
FM_218-TTTCATGCAGAAGTTA	0.03389877
FM_198-CGGTCAGGTGGAGGTT	0.033898827
FM_290-CCCGGAATCATCTACT	0.033898894
FM_190-TGCATCCTCATCACTT	0.03389968
FM_163-CATTCATAGTGCACCC	0.033901177
FM_170-GCAACATTCCGATGCG	0.033901244
FM_236-TCCCATGGTGACTGAG	0.033901256
FM_178-CGATGCGGTTCTGACA	0.033901688
FM_171-GTAGGAGGTAGCTCGC	0.03390207
FM_184-TCAGGTACAGTGGCTC	0.033902515
FM_259-TGCGGGTGTTTCACTT	0.033902578
FM_240-ATGCCTCGTCTTGGTA	0.033903096
FM_178-ATGGATCTCCTTATGT	0.033903107
FM_200-GAGGCAAAGACGCATG	0.033903155
FM_018-CTTACCGTCTTGCAAG	0.033903815
FM_198-CCATCACCATGGCCCA	0.03390566
FM_170-CGCCATTGTGCTCTTC	0.03390569
FM_243-CITE3	0.033905752
FM_245-CAAGGGAGTGATACAA	0.03390592
FM_193-TCACTATCAATCCAGT	0.033908334
FM_163-TTGACCCCAACTGCCG	0.03390926
FM_236-TATCAGGCACGAGGTA	0.033909705
FM_171-GGGCTACCAGCAGGAT	0.033910472
FM_178-CATGCAACAGCCATTA	0.03391052
FM_234-ACTTCCGGTAGAGTTA	0.033911526
FM_228-TTCAATCTCTATCGCC	0.033911884
FM_172-CCATAAGAGCTCTTCC	0.033912454
FM_245-GCTGGGTTCCACTAGA	0.033913143
FM_221-TGACAGTCAGTAACGG	0.03391323
FM_190-TACCTCGAGAAGTATC	0.033914436
FM_038-AACTCTTAGCGATCCC	0.033914853
FM_198-TTCTGTAGTGGTCCGT	0.03391523
FM_218-TGAGGAGTCCGCTAGG	0.033915576
FM_234-TGGGAAGAGCTATCTG	0.03391558
FM_234-GTCCACTGTCTGATCA	0.0339159
FM_178-TGTGGCGGTTGGCTAT	0.03391602
FM_217-TGAGACTTCAATCTTC	0.033916228
FM_240-TTGGATGGTAGGTTTC	0.03391632
FM_198-CCACAAACAATAACCC	0.03391634
FM_229-CCTACGTAGTTGCGAG	0.033916373
FM_170-GTTAGTGTCTGAGGTT	0.033917855
FM_163-GCCAACGTCTTCCAGC	0.033917997
FM_228-TTACGCCCACTTGAGT	0.033918124
FM_199-CAGATCAAGTTTGAGA	0.033918466
FM_274-GTCGTTCGTGTGCTTA	0.033918615
FM_234-CTCCATGGTTCCGCAG	0.033919003
FM_163-AGTACTGCAAAGTATG	0.03391907
FM_231-TCACACCGTGGTCCCA	0.033919137
FM_163-TCGCTTGTCCAAGCTA	0.033919264
FM_170-AGCGCCAGTCCATCTC	0.033920318
FM_221-GCCTGTTTCGTTATCT	0.03392218
FM_163-GGGACCTCACTGCGTG	0.033922244
FM_234-AAGCCATTCAAGCGTT	0.033922356
FM_234-TCTATCAGTCAGTTTG	0.03392236
FM_231-TTACAGGCACCGGTCA	0.033922665
FM_190-TGCTTCGGTCCACTTC	0.033923212
FM_245-GAGTTACAGACTGGGT	0.033923633
FM_178-TAATCTCAGACGATAT	0.03392436
FM_245-CAATTTCAGCCTTTGA	0.033924423
FM_231-TACGCTCCAACATCGT	0.033924986
FM_163-TAATTCCGTACCGCGT	0.033926513
FM_228-GGTGTTATCCCGAGGT	0.033926558
FM_184-TTGAGTGGTCCTTAAG	0.033927754
FM_175-TCGTCCAGTTCCATTT	0.0339283
FM_169-ATTCTTGAGCTATCCA	0.033929937
FM_234-TCGTGGGTCCCGAGGT	0.033930603
FM_234-TCTAACTAGCGCCATC	0.033930678
FM_193-TAACTTCAGCCTCTGG	0.03393132
FM_221-GCAGCTGTCAGGACGA	0.033931375
FM_229-CGTTGGGTCGTTAGTG	0.033931643
FM_218-CGTTGGGAGGTACATA	0.033931732
FM_170-ACTTCCGCAGACTCTA	0.033932447
FM_234-TTAGTCTGTGAGTCAG	0.033932526
FM_200-CAGCGTGAGGACTTCT	0.033932857
FM_170-GGGACAACATCAGCAT	0.033934154
FM_231-GCCAGGTTCTCGGCTT	0.033934303
FM_163-GAGACTTCATCCTTGC	0.033934426
FM_075-CAAGGCCAGAGGACGG	0.033934455
FM_240-GTGCTGGTCGCCACTT	0.03393536
FM_263-CGAGAAGTCAGAATAG	0.033935513
FM_190-TCTCCGATCTCGTGGG	0.03393626
FM_198-CCACGTTAGCTAAATG	0.03393656
FM_198-CCTTTGGAGACCTGGA	0.03393672
FM_240-GTTCTATCATTGACTG	0.033937078
FM_234-CGATGCGAGACGCCCT	0.033937454
FM_218-CAGATTGGTCGCATCG	0.033937577
FM_263-AGTACCATCCTTGGAA	0.033937678
FM_163-TTCATGTGTTGTATGC	0.033938922
FM_199-CTAGGTAAGACTCCGC	0.033939116
FM_170-AGGTAGGAGACTGGGT	0.033939645
FM_234-TGCTTCGAGATGGCGT	0.03394013
FM_163-TTCTTGAGTGGATTTC	0.03394064
FM_240-CACTGGGGTCGGCCTA	0.03394103
FM_221-TATCCTACAGCTAACT	0.0339411
FM_218-GCGGATCCAGAGGGTT	0.03394207
FM_170-TCTTTGACAAGGCGTA	0.033942245
FM_163-CCGATCTCAGACTGCC	0.03394426
FM_184-GCGTTTCCACACCGCA	0.033945274
FM_229-CGGGACTTCTCTGCTG	0.033945493
FM_178-TTGGTTTTCAACTGAC	0.033945505
FM_240-CCTCTAGGTAATGTGA	0.033945605
FM_190-TTGCGTCCAGTCTACA	0.03394728
FM_170-ATCCGTCAGAGCAACC	0.033947777
FM_231-CATTTCAGTGACAGCA	0.033948626
FM_200-TGCTGAAGTCCAACGC	0.033949118
FM_170-GGGAGATCATGGGAAC	0.033949517
FM_163-ATTCTACAGGTAACTA	0.033949763
FM_263-AACGAAATCTCATTGT	0.03394997
FM_234-TCATTGTGTGACGCCT	0.03394999
FM_171-CAACGGCAGGTCGTAG	0.033950593
FM_163-TACATTCCATTAAAGG	0.033951856
FM_217-GTGGAAGAGTCATACC	0.03395189
FM_231-GAGACTTCACTAGGTT	0.03395272
FM_218-TCGCAGGCAGGGAATC	0.03395307
FM_245-TTGACCCTCTCCGCAT	0.033953097
FM_236-CGGAACCAGATACGAT	0.033953596
FM_198-ACACAGTCACTGAGGA	0.033953782
FM_170-CCGGTAGTCAGGAGAC	0.03395394
FM_234-TCATGTTGTTAGGCCC	0.033955008
FM_169-ATGGTTGGTCCGGATC	0.03395787
FM_245-CCCTCTCGTACCTGTA	0.03395886
FM_245-TAGATCGAGCTGAGCA	0.0339591
FM_184-GTTGCTCCAGGTGGAT	0.033959173
FM_250-GTGAGCCTCCAACTGA	0.033959948
FM_236-TCGACGGAGGCATCGA	0.033960868
FM_170-AGGTGTTGTCGGCACT	0.033961177
FM_236-CATTCATAGGAACGCT	0.03396134
FM_170-GTGCGTGTCCTCGATC	0.03396148
FM_170-CAATCGAGTACCCGAC	0.03396162
FM_163-CGTCAAATCCAACCGG	0.03396166
FM_199-CTTCCGAAGGACTATA	0.03396169
FM_170-GCACTAACACGAAGAC	0.03396172
FM_184-GGGACTCTCCTAGCTC	0.033962067
FM_221-TGGTTAGTCACTTGGA	0.033962358
FM_231-GTTCTATGTAGTCTTG	0.033962656
FM_165-GGAACCCTCAGTGCGC	0.03396307
FM_184-TTGGGTAGTAGACTGG	0.033963624
FM_228-TCTACCGTCCCTTCCC	0.03396376
FM_290-TTTACCACATCACGGC	0.033964146
FM_231-TCAGTGATCTTACGGA	0.033964247
FM_169-CCCTGATTCGCTCTCA	0.033964448
FM_178-TAACGACAGGACTGGT	0.033964828
FM_184-TCTAACTGTGTTTGCA	0.03396485
FM_163-GTTACAGGTAGTATAG	0.033964917
FM_228-TTGGTTTTCATCGTAG	0.03396538
FM_018-GACTACAAGAAGATTC	0.033965617
FM_231-GAGTTTGAGTGACACG	0.033965643
FM_240-ACGCACGCAACAGCCC	0.03396579
FM_193-TCGCACTAGTCTTCCC	0.033966
FM_290-CTCAACCCAATAGAGT	0.033966567
FM_178-AGGGCCTAGTGAGCCA	0.033967167
FM_240-CTGCTCAGTCTGTCAA	0.033967976
FM_075-TCACGAAGTCAACATC	0.03396809
FM_184-ATCTCTATCCATATGG	0.033968765
FM_236-TAGTGCATCAGGAAAT	0.03396877
FM_228-ACTTATCTCTGGGCCA	0.033968788
FM_184-CTACGGGCATCGGCCA	0.03396929
FM_221-CACCGTTAGGGCAGGA	0.033970118
FM_163-AGTTCCCTCCTCTTTC	0.033970993
FM_190-ATTCCATAGGGCGAGA	0.033971187
FM_234-GTCATTTCAAATTAGG	0.03397155
FM_190-ATTCTTGTCACTGCTC	0.033971693
FM_199-GTGCGTGGTCCTCCAT	0.03397189
FM_290-ATTCTTGAGACTTCGT	0.033973012
FM_163-GGAGAACAGGTTGACG	0.033975355
FM_120-TAGACTGCAAGACTGG	0.0339756
FM_075-GCTCTGTAGCTAGGCA	0.033975903
FM_231-TGACAGTCACTGTGTA	0.033976216
FM_120-GGGACCTTCGAGAGAC	0.033976525
FM_184-CTGTGAATCCCATTCG	0.033976674
FM_163-TTAGGGTCATGTAACC	0.03397791
FM_231-AGGTCATAGTTGCCTA	0.033979855
FM_245-GAAATGACAGGCGTTC	0.033980634
FM_245-GGTAATCCAGTCGAGA	0.03398083
FM_234-GGTCTGGAGACCTCCG	0.03398098
FM_170-GAAATGATCATGGATC	0.0339811
FM_234-CGTGCTTAGCATTGAA	0.03398216
FM_295-ATGCGATGTGCCGGTT	0.033982217
FM_231-ATTCCCGGTACGTGAG	0.033982996
FM_231-AACCTGAGTTCACCGG	0.033983883
FM_169-GTCCTCAGTTCTTGTT	0.033984136
FM_231-TCCGTGTTCGTCGCTT	0.03398427
FM_223-CGGCAGTAGTCACGCC	0.033984974
FM_165-AGGAAATCAGTTGGTT	0.03398544
FM_120-CTGAGCGGTCACTTCC	0.03398579
FM_295-AATTTCCAGGCTTAAA	0.033985935
FM_198-TAAGCGTTCATTGTGG	0.03398642
FM_178-GGAACCCAGCGCCTTG	0.033987556
FM_234-GTCACGGTCCAACTGA	0.033987943
FM_170-TCCCAGTGTACCTAAC	0.033988144
FM_240-CCATCACCAAACCACT	0.033988465
FM_198-TCGGTCTCATGTACGT	0.033988565
FM_236-CAAGACTAGCAGGGAG	0.033989724
FM_170-GACGTTATCTGCATAG	0.033989776
FM_234-ATTATCCGTGATAGTA	0.033990912
FM_178-CTGCCTAAGTGGTTCT	0.033990953
FM_190-TGTCCTGCATACTTTC	0.033992965
FM_178-GTTATGGTCTGTCAGA	0.03399319
FM_245-GTTATGGAGCGTATGG	0.033993278
FM_240-CCTTTGGTCGACACCG	0.033993326
FM_198-GGGCGTTGTAATGTGA	0.033994835
FM_236-TTCAGGATCACTTCTA	0.0339952
FM_170-TACCTGCCAAGTTGGG	0.03399582
FM_226-TGCAGTACACAATGAA	0.033996806
FM_221-CGAATTGCAATTTCGG	0.033996888
FM_263-GTCTAGAAGCCTGTGC	0.033999287
FM_236-CTTCAATTCCTGATAG	0.033999357
FM_228-GTTACAGAGATGGTAT	0.03399986
FM_163-TCACGCTCAATGAAAC	0.03400011
FM_221-CGATGGCTCATGACAC	0.03400029
FM_198-TCTACATCATCTCCCA	0.034000337
FM_218-CTACAGATCCGACATA	0.034000438
FM_243-CITE7	0.03400052
FM_163-AGATGAAGTTGTGTAC	0.03400073
FM_163-GTTATGGGTGTGTGTT	0.034002144
FM_290-CTCTGGTAGCCTAACT	0.034002405
FM_163-TCAAGCACAAGGGCAT	0.034002483
FM_240-CTACCTGGTAGAGGAA	0.03400289
FM_075-ACTTGTTTCCCTCAGT	0.034002915
FM_170-GACGCTGTCTCCCATG	0.03400373
FM_263-TTTATGCAGTCATGGG	0.034003824
FM_236-GAGTGAGTCACCATCC	0.034004625
FM_231-AACCTTTTCAGTGATC	0.034005187
FM_234-CTCCACAGTCGGATTT	0.034005564
FM_038-GATCGTAAGCTAACTC	0.034005597
FM_198-GGTGGCTGTGTTGCCG	0.03400566
FM_169-GCCAGGTTCTATCGTT	0.03400644
FM_170-CTCAGAAGTAGGCTCC	0.034006815
FM_170-GGGAGATCACTCCGAG	0.034006912
FM_263-TGGATCAAGGTGTGAC	0.034007005
FM_172-TACCGAAAGAATACAC	0.03400733
FM_218-GAAGTAATCGTGCGAC	0.03400811
FM_169-GTGTCCTAGCAGGGAG	0.034008145
FM_234-CCCTCTCCAACCCTAA	0.034008265
FM_198-TCTTAGTAGTCATTGC	0.03400957
FM_200-GTTGTGAAGCATGCGA	0.034009792
FM_234-ATAGACCGTAGATTGA	0.034009974
FM_234-CCGGTGATCATCCCGT	0.034010675
FM_190-AAACGAATCATTGCGA	0.03401085
FM_120-TTGGATGCACATCATG	0.034011457
FM_193-GTCATCCCACGTGTGC	0.03401153
FM_240-GGGTCACTCCTGGCTT	0.034013253
FM_231-GCGGAAATCACCACAA	0.034013793
FM_236-GAGTTGTCACAACGCC	0.03401417
FM_236-ACTGCAATCTACACTT	0.034014184
FM_228-ACCACAACAGACACCC	0.0340142
FM_217-AAACCCAAGAAGGGAT	0.03401558
FM_228-ACCAACAAGCTCAGAG	0.034015756
FM_178-TCGGGTGAGAATAGTC	0.03401664
FM_193-CAAGAGGGTGGCCACT	0.034016937
FM_163-GACTCAAAGCTCACTA	0.034016952
FM_240-TTCGGTCTCTGCTTTA	0.03401733
FM_243-CITE4	0.034017865
FM_295-ATTTCACCACAACATC	0.034017947
FM_163-GTAGGTTCAGGATCTT	0.034018394
FM_169-TTACTGTCAGCTACTA	0.03401879
FM_184-CTCAATTTCGGTCGGT	0.03401879
FM_178-TGTTCATGTCCGAAAG	0.034018915
FM_170-GTGTTAGGTCCATAGT	0.03401929
FM_193-CTCATGCCATCCTCAC	0.03401932
FM_221-ATTTCACCAACCAACT	0.034019556
FM_190-ACATCGATCTAAACGC	0.034019653
FM_218-ACCTGAAGTATCGTAC	0.034019854
FM_184-CGCAGGTTCCACTGGG	0.034019977
FM_240-CACATGAGTGTTGACT	0.03402015
FM_018-AAAGATGGTACCATCA	0.0340206
FM_163-CAAGAGGAGGCATCAG	0.034021184
FM_231-AATGCCAAGGGAGGGT	0.034021616
FM_229-AATGAAGTCTGGTGGC	0.03402169
FM_190-TAGACCAAGTACCCTA	0.034021717
FM_234-ACACGCGCAGGACAGT	0.034022022
FM_218-AGGCCACTCCGAGCTG	0.034023654
FM_221-TACATTCCATACTTTC	0.03402433
FM_228-TCAATCTGTCACCACG	0.034025818
FM_228-CTTACCGGTCATCTAG	0.034026407
FM_018-CCTATTATCCGTTGCT	0.034026753
FM_218-GACACGCTCTCTTGCG	0.03402708
FM_231-CTTCGGTCACATATGC	0.034027558
FM_184-CTGCGAGCAGTCAGAG	0.034027908
FM_245-GCAACCGGTACCAGAG	0.034029547
FM_231-TAAGCGTAGAACGTGC	0.034029953
FM_218-CGGACACGTTCTGAGT	0.03403041
FM_218-AAGCATCCAAATGCTC	0.034030452
FM_175-AGTCAACGTCCATAGT	0.034030918
FM_178-TTCCTCTCAAGTACCT	0.034031108
FM_218-TCCGTGTGTCGAAACG	0.034031726
FM_228-GACTCAACAAATGGTA	0.034031823
FM_171-CAATGACCACTCTGCT	0.03403203
FM_231-GAGCCTGCAAGCCATT	0.03403247
FM_218-CATGGTATCTAGACAC	0.034032837
FM_234-TGGTAGTAGGTTGAGC	0.03403306
FM_236-TCATCATGTTGCCATA	0.034033548
FM_218-TGCGGCAGTGTTACTG	0.034034647
FM_170-TCATGGAAGGGCAGGA	0.034034714
FM_234-GTAACACTCTGGCTGG	0.034035034
FM_193-GCGATCGTCGACATAC	0.034035124
FM_245-TGAGACTAGTTGGCTT	0.03403515
FM_209-GCTTCACGTCTACGAT	0.034035645
FM_250-TCATGGAGTCAGTCTA	0.03403575
FM_175-AGGGTTTAGAGCCTGA	0.034036092
FM_234-CACTTCGTCGCGTGAC	0.034037195
FM_193-CATGCGGTCCCGAGGT	0.03403743
FM_236-GTATTTCTCAAGCCGC	0.034037467
FM_226-GGTAATCCAAGACCGA	0.034037538
FM_236-CTGAGGCTCAAGGAGC	0.03403932
FM_190-CTACTATAGTGCACCC	0.034039453
FM_184-TGTTCATGTAGCACAG	0.03404082
FM_236-TCAGTCCAGCCTGAGA	0.0340409
FM_163-GATAGAATCACGTAGT	0.03404117
FM_221-GACAGCCTCTGTCAGA	0.034041278
FM_169-TAACTTCAGCTGAGCA	0.03404147
FM_163-ACTTCGCTCTCTGCCA	0.03404235
FM_240-GGTAATCGTGGTACAG	0.034042474
FM_190-TCGAACACATTGAGCT	0.034043107
FM_169-ATATCCTCATCTTTCA	0.03404337
FM_170-AATCGTGCAAGAGTTA	0.03404452
FM_178-TCGTGCTTCTTGGCTC	0.03404475
FM_163-TTCCGTGTCAAATAGG	0.03404492
FM_234-CCTTTGGCAGTCCGTG	0.034045696
FM_170-GTATTGGAGCCGGAAT	0.034045845
FM_170-CTGCAGGTCGTCCTTG	0.03404661
FM_221-TTAGGCAAGTTAGAAC	0.03404676
FM_075-CAGCTGGCACTGTGTA	0.034046765
FM_234-CGAGTTAAGCTGCCAC	0.034046788
FM_231-TCAAGCAGTCCAGCCA	0.034046974
FM_295-CACAGATCACAGTCAT	0.03404774
FM_234-AACCTTTTCTCCAAGA	0.03404784
FM_190-GGATGTTCATTCTCCG	0.034047943
FM_295-TGTAACGAGCCAAGGT	0.034048427
FM_221-CTCTCGACAACTCCAA	0.03404975
FM_234-CTACAGATCAAAGAAC	0.03405035
FM_169-TCAGCCTAGCGGCTCT	0.034050725
FM_198-GATAGAAAGTTGCTGT	0.03405077
FM_236-ATAGGCTAGCAAATGT	0.034051005
FM_200-CCTAACCAGGCATTTC	0.034051023
FM_218-ACCAACAAGATTGTGA	0.034051117
FM_218-CAGCAGCGTTAGGACG	0.034052048
FM_169-TTCCTTCGTGCGTTTA	0.034052093
FM_169-TCTACATCATCGGCCA	0.034052752
FM_190-CATGCGGAGCCTCCAG	0.03405295
FM_250-GTCATTTTCCATGATG	0.03405301
FM_198-TTTGTTGCATGTTTGG	0.03405325
FM_184-GGTGTCGAGTTGCGCC	0.034053285
FM_120-CTAACCCGTAGATCGG	0.03405373
FM_199-GATGTTGGTCTAACGT	0.034054145
FM_218-ACCCTCAGTTGGGATG	0.034054793
FM_231-GCTTGGGCAACTGAAA	0.034055058
FM_229-AAAGGTACATTGACAC	0.034055777
FM_243-ACCTGTCTCATTTGCT	0.03405605
FM_199-ATAGACCTCAATGTCG	0.034056105
FM_236-ACTTAGGTCCTCGATC	0.03405634
FM_184-GGGTGAACATCAGTGT	0.034057133
FM_169-TCATACTTCCTACGAA	0.03405733
FM_190-GGGTCTGGTTCGGTTA	0.034058165
FM_199-ATCGTCCGTTTACTTC	0.034058772
FM_234-GCTACAATCTAACACG	0.03405912
FM_245-GCAGCCAGTGTACGCC	0.034059297
FM_149-GCACGGTTCACAATGC	0.03405969
FM_240-ATCCATTTCCGAACGC	0.03406013
FM_263-TCGTGCTAGAAGAGCA	0.03406151
FM_228-TACTGCCTCTCGCAGG	0.03406227
FM_198-ATTCAGGGTCATAACC	0.03406302
FM_221-CTAGACAGTGTAAATG	0.03406412
FM_250-GTCTTTAAGGCTATCT	0.034064807
FM_190-TGGGCGTCATACAGCT	0.034064814
FM_231-CAGCACGGTATACAGA	0.03406549
FM_193-GAACACTTCGAGTCTA	0.034065776
FM_018-ACGCAGCCACAAGCCC	0.03406645
FM_184-CAGGTATCATCCTCAC	0.0340677
FM_184-TACTGCCGTGCCCAGT	0.034067713
FM_184-AGTTAGCAGCCTCTCT	0.03406788
FM_163-ACATGCACAAGACAAT	0.034068253
FM_234-GAACTGTGTCATCTAG	0.034068793
FM_193-GGTGTCGGTACGTGTT	0.03406976
FM_200-GGTTCTCCATATGCGT	0.034070127
FM_223-TAGATCGCATGCCATA	0.0340703
FM_163-GAGGGTAGTTCTTGCC	0.034071516
FM_240-TAACGACAGCGCCGTT	0.03407162
FM_231-GTCGAATGTTGTCATG	0.034071803
FM_170-GGGTTATGTTAAAGTG	0.034072824
FM_200-GTTAGACTCTAAGGAA	0.0340731
FM_234-CGGGTGTCAATACCCA	0.03407375
FM_178-ACCATTTCATAATGAG	0.034073934
FM_234-GGGCTCATCGCTGCGA	0.03407494
FM_228-CCGCAAGTCTAGTGAC	0.034076378
FM_236-ATTCGTTAGCTCGAAG	0.03407701
FM_178-GCAGTTAGTTCCGCAG	0.034077063
FM_163-ACTGTCCGTTAAGGAT	0.03407906
FM_170-GTAACACAGGCGATAC	0.034079414
FM_184-CGAGGCTTCAGCCTCT	0.03408018
FM_184-TACTTGTAGGTGGCTA	0.034080233
FM_169-CTATCTACACTACCCT	0.034080308
FM_198-GTTACCCGTTTCGTTT	0.03408038
FM_163-CAAGGGATCATTTGGG	0.034080498
FM_234-CCTAAGATCGTTGTAG	0.0340807
FM_184-CCTCCTCTCTTAGCAG	0.0340811
FM_178-GTTCGCTTCCTGGCTT	0.034081783
FM_163-GTCATTTTCACACCGG	0.034082536
FM_231-TTGAACGCAAGAAACT	0.034083582
FM_165-GGGTTTAAGAGAGCGG	0.034084532
FM_199-CACTTCGAGACCACGA	0.034084667
FM_165-GAATCACCATGTTCAG	0.034084834
FM_200-TTGAGTGTCCAAGCTA	0.034084935
FM_018-ACGCCAGCAGTGGAGT	0.03408584
FM_018-ACGCCGATCATATCGG	0.03408637
FM_231-TCTGTCGAGCAGATAT	0.03408643
FM_169-GACCCAGCACAGTACT	0.034087464
FM_228-GACTATGTCAAGAGTA	0.03408797
FM_236-TCATTACAGTCCTGCG	0.034088004
FM_245-TAGGGTTTCGCTCTAC	0.0340881
FM_171-AGGAATATCTTCCAGC	0.034088247
FM_221-AACCACAGTAATCAAG	0.034088258
FM_234-GTGAGTTAGACCAAGC	0.034088355
FM_190-TTCCAATCACTCCGGA	0.034090612
FM_221-GACACGCTCCTCACCA	0.034091175
FM_175-ACCTGAAGTGCCTTTC	0.034091707
FM_163-AGAACCTGTGAAAGTT	0.034091853
FM_169-AAGTTCGCAGCTGAAG	0.034092657
FM_290-GCACGTGAGGGTTAGC	0.034093123
FM_240-ACACCAAGTGTTAAAG	0.03409397
FM_218-ATGATCGCAGACCCGT	0.034094237
FM_170-GTGAGGATCGGCAGTC	0.03409456
FM_221-GAGACCCCACAATGAA	0.034094676
FM_221-AGCCAGCCAGAGAAAG	0.034095846
FM_221-CTTAGGACACTCCTTG	0.03409679
FM_243-CITE7	0.034097135
FM_245-TGAGGAGGTACCTAGT	0.03409752
FM_221-GTGGTTAGTACAAGTA	0.034098137
FM_218-AGTACCACAGGCTACC	0.0340984
FM_236-TCTACCGAGGCCGCTT	0.034100506
FM_231-ATTCAGGTCTGCACCT	0.034100533
FM_163-AAACGAATCTCCTACG	0.034101047
FM_245-ATGCCTCGTACCTGTA	0.034101542
FM_190-AGGACGAAGCAAGCCA	0.03410188
FM_240-ATCAGGTCAGGACTTT	0.03410202
FM_236-GTGGAGATCGCACGGT	0.034102164
FM_218-TGCGACGTCGTAGAGG	0.034102224
FM_218-CATAGACCAATCCAGT	0.03410224
FM_226-TCGCAGGTCCAAGGGA	0.034103256
FM_171-CCACAAAAGGTGGCTA	0.0341035
FM_263-TTTGACTAGGATCACG	0.03410352
FM_200-TCGATTTCACTGCTTC	0.034104418
FM_218-TGAACGTTCTAGACCA	0.034104764
FM_228-CCACGAGAGCTAGATA	0.03410478
FM_263-CGGAGAATCTGCGAGC	0.03410515
FM_243-CITE5	0.034105282
FM_231-CGCCAGACAATGCAGG	0.034105387
FM_231-GAACGTTCACACACGC	0.034105584
FM_193-TCGAAGTGTAATGATG	0.034106247
FM_231-AGACACTGTACAGTCT	0.034106284
FM_190-GTGTGGCCATATCTCT	0.034106817
FM_226-GCGTTTCGTGTTATCG	0.034108464
FM_178-TAGTGCACACTAGGCC	0.034108922
FM_199-CGGGACTGTTAGAAAC	0.03411022
FM_198-TGCTCGTAGAACCGCA	0.034110397
FM_169-AGAACCTTCCCACAGG	0.0341104
FM_170-AGGTGTTGTAACATCC	0.034110464
FM_198-TGCAGGCGTCTCGGAC	0.034111876
FM_231-GATTTCTGTGTAGGAC	0.03411212
FM_236-TCATTCATCGACACCG	0.034112453
FM_190-CATGCAAGTTTATGCG	0.0341137
FM_245-TCAAGACTCGATAACC	0.03411381
FM_228-GGGAAGTGTACTCAAC	0.034113917
FM_259-TCAGGGCTCTATGCCC	0.034114156
FM_228-GATGGAGGTGTTATCG	0.034114264
FM_184-TACCCGTCATGGTACT	0.034115154
FM_221-TCAATCTAGGGAGATA	0.0341153
FM_218-TTTGGTTAGATACTGA	0.034115404
FM_240-ACCTACCTCGACACTA	0.03411545
FM_018-AACCGCGCACGCGAAA	0.03411646
FM_199-GTGTGATAGTTTGTCG	0.03411658
FM_263-CCGTGAGTCACCTTAT	0.034118
FM_234-ATTCCATGTATGGTTC	0.034118015
FM_170-GGCTGTGTCCGATGCG	0.0341187
FM_228-GCTTGGGCATATGAAG	0.03411871
FM_038-GAACGGACAGCTGTAT	0.03411887
FM_245-TGAGACTAGGTGAGCT	0.034119222
FM_259-CTGCTCAGTGTTCCTC	0.034119446
FM_234-ACTTCGCAGCAGCAGT	0.034119546
FM_018-CTCGTCACAGCCAATT	0.034120295
FM_173-GATGAGGCAGGTAGTG	0.034120303
FM_163-CGAGTTACAGTCAGAG	0.03412037
FM_178-GTGCACGCATTATGCG	0.034120392
FM_221-GCCATGGAGATGACAT	0.03412043
FM_248-TGAGCATAGGATACAT	0.03412053
FM_178-CTCTCAGGTGTTGAGG	0.03412065
FM_018-TACCTATGTTCTGGTA	0.03412145
FM_218-GTCTGTCGTCGTTATG	0.03412153
FM_163-CCACACTGTTCAGGTT	0.034121707
FM_223-TTCATTGAGGCACCAA	0.034122147
FM_236-TACGTCCGTCGACGCT	0.034123246
FM_200-GAAGGACGTTGCATGT	0.034123644
FM_234-TTTGGAGCACCAGACC	0.034125563
FM_193-TTCTTCCGTGTCATGT	0.034125984
FM_190-TCCTTCTTCGTGTGAT	0.034126233
FM_240-GTACAGTAGAGTTGTA	0.03412642
FM_178-AGAAATGAGAGGGTGG	0.03412667
FM_243-CITE2	0.0341267
FM_178-AGAGCCCTCATACGAC	0.03412782
FM_221-ACTTTCATCCGAAATC	0.03412794
FM_228-ATGTCCCCAACTACGT	0.034127977
FM_231-TCCACGTTCTACGCGG	0.03412835
FM_295-TGGTACAGTCTGGTTA	0.034129277
FM_169-GAACACTAGAAGTCTA	0.03412947
FM_263-AGGGAGTGTCGCGTTG	0.034129545
FM_170-TGTAAGCCACATGGTT	0.034129683
FM_172-AGTTCCCCATCTCATT	0.034129757
FM_120-GCTGCAGTCACTACTT	0.034129873
FM_263-CTCCACAAGTAGACCG	0.03413007
FM_170-GATCACAGTGCCTGAC	0.034130383
FM_170-GTCTAGACACCGTACG	0.03413048
FM_165-CTGAATGAGGAGACCT	0.034130827
FM_231-TTAGGGTCATCCGAGC	0.034131084
FM_178-GTACAGTGTTCAATCG	0.03413156
FM_248-GAGTCTATCCTCTAGC	0.034132283
FM_231-CGTTCTGCATATTCGG	0.034132797
FM_198-TTTCACAAGTAGCATA	0.03413412
FM_234-CCATCACTCCTACTGC	0.034134425
FM_218-CTGCGAGCAAGGAGTC	0.0341349
FM_250-CATGGATCAAAGGGCT	0.034134913
FM_217-CATTGAGCAAAGTATG	0.034136046
FM_163-ACTATTCTCTCATTTG	0.03413611
FM_199-AGGTTACAGGTACCTT	0.034136306
FM_075-TCGTACCAGGCATGGT	0.034136407
FM_236-TCCTCCCCACGCACCA	0.034136713
FM_218-TCTGTCGAGGAGTATT	0.03413708
FM_044-CTTAGGATCTTATCTG	0.03413747
FM_240-TGTTTGTCAGTGGTGA	0.03413755
FM_218-GTGAGCCTCGTTGTTT	0.03413766
FM_193-GGGCTCACAATTCACG	0.034138363
FM_240-CCACGAGCAGCTGTAT	0.03413854
FM_240-GGGCTACCAATAGGGC	0.034138806
FM_163-TATTGGGGTGTCATTG	0.034139574
FM_217-CAAAGAATCATCAGTG	0.034139775
FM_018-AAAGATGAGTGTTAGA	0.034139782
FM_120-AGCCAATAGGCTAGCA	0.034140415
FM_173-AACACACCATAGATGA	0.03414053
FM_234-GGTTAACTCTTCCACG	0.034141917
FM_234-CATGCGGAGATACGAT	0.034142904
FM_178-CTTGATTGTAATACCC	0.034143846
FM_228-CGTGAATAGATGGCGT	0.03414489
FM_236-GGATGTTTCATCCTGC	0.034144968
FM_170-GCTACCTTCTTGCAGA	0.034144975
FM_190-CACGTGGCAAGATTGA	0.034145012
FM_236-GGTCTGGAGCTCAGAG	0.03414565
FM_245-CACTGGGCAGGTTCAT	0.03414581
FM_172-ACCCTCAGTGCCTATA	0.034145925
FM_176-CTACGGGCAGCGTATT	0.03414645
FM_234-TGGGCGTGTATTGACC	0.034146722
FM_217-TCACACCTCCTACAAG	0.03414719
FM_172-GTAGGTTTCCGATCGG	0.03414731
FM_243-CITE4	0.03414786
FM_163-TTAGGGTAGGCCCGTT	0.03414842
FM_172-GTGAGGAAGACAACTA	0.034149293
FM_250-TGAATGCAGGCCTAGA	0.03414942
FM_163-ATTCCATCACTGCATA	0.034149487
FM_231-TCTACCGTCTGAGAAA	0.034149617
FM_184-GCACGGTCAGCTCTGG	0.034149665
FM_190-GAGTCATCAGAGAATT	0.03414977
FM_120-AACAAAGGTTCTCCAC	0.034150127
FM_223-TCACGCTAGCCTCCAG	0.03415049
FM_190-ACAGCCGTCTCCACTG	0.034150854
FM_169-TTCCTTCCAAACTCTG	0.03415102
FM_236-ACGATCAAGTAGGCCA	0.03415127
FM_190-TCGAAGTAGAGAGTTT	0.034151815
FM_169-TCCTGCACACTCAAGT	0.034152374
FM_240-CCATAAGTCAGGCGAA	0.034153398
FM_240-CACACAACATTGCCTC	0.034154594
FM_120-GCATGATTCTTTCAGT	0.034154672
FM_231-GTCATCCGTATGATCC	0.034157317
FM_184-AGCATCATCATGCGGC	0.034158524
FM_190-CAGTTAGCACAGCATT	0.03415871
FM_221-GAAACCTGTTACGCCG	0.034159396
FM_184-GATGGAGGTCTCAAGT	0.034159575
FM_218-AGCGCTGTCCTTTAGT	0.034160584
FM_234-TCATATCTCGAGTGAG	0.034162097
FM_018-ACGTCAACACTATCTT	0.034162406
FM_221-AGTACCACATGTCTAG	0.034162655
FM_198-ATGATCGCACTATCCC	0.03416279
FM_163-TTCCACGGTCAATCTG	0.034162946
FM_231-TGGGAGAGTAACGGTG	0.034164846
FM_190-ACGTACACAATATCCG	0.034165494
FM_120-CGGAATTAGGCCTAGA	0.03416607
FM_193-GGGCGTTAGGCCATAG	0.034166306
FM_236-GTGAGGAGTATGTCTG	0.03416634
FM_231-CCGCAAGGTGAGAGGG	0.034166604
FM_240-CATTGTTGTTCTTCAT	0.034166615
FM_178-TGCAGTATCACTGCTC	0.034166697
FM_018-GCAATCATCGGCATCG	0.03416694
FM_163-CTACCTGTCCTTCTAA	0.034167662
FM_236-CCTTGTGCATCGAGCC	0.03416813
FM_163-GGTGGCTAGTTTCGGT	0.034168884
FM_178-AGGTCTAGTCGTCAGC	0.03416891
FM_198-TTGTTCAAGAATTGTG	0.034169085
FM_223-CTCAATTTCAAGGAGC	0.034169544
FM_190-GAGAGGTTCCATGATG	0.034169793
FM_169-CTTCCTTAGACGCCAA	0.034169972
FM_170-GTAACCAGTAGGTGCA	0.034170773
FM_169-TCATCATGTCACTACA	0.03417143
FM_234-GAGAGGTAGAGGTTAT	0.03417173
FM_170-GTAAGTCGTTTGAACC	0.034172036
FM_228-TAAGTCGCATTGCAAC	0.034172155
FM_184-ATTTCTGAGTCTGGTT	0.03417256
FM_240-CACAGATAGGCTCCCA	0.03417286
FM_290-AAATGGACAGGTCCGT	0.03417291
FM_263-GCTACAAGTAGGAAAG	0.034173228
FM_229-GACTCTCGTTCAGTAC	0.034173544
FM_236-GCTACCTCATTCTCCG	0.03417359
FM_245-TATCGCCGTACTGACT	0.034173965
FM_120-AGAGCCCTCTCTAGGA	0.034174502
FM_178-AGCATCAAGGTCGTCC	0.034174755
FM_231-TACCGGGCAATGTCTG	0.034175098
FM_236-TATCAGGCATTGTCGA	0.034175705
FM_245-TTCTTGAGTCATTCCC	0.034176998
FM_163-CTACTATTCATTGAGC	0.034177125
FM_163-CACAGGCAGTTGTCAC	0.034177758
FM_263-TGACGCGGTGAATAAC	0.03417797
FM_184-GGGCTACTCTCATTTG	0.03417799
FM_228-ATGTCTTTCCGTAGGC	0.034179088
FM_231-AGGTCTAAGTCGTTAC	0.034179166
FM_234-GTTTGGACAACACACT	0.034179248
FM_228-ATTCTTGAGTAATACG	0.034179557
FM_290-ATGATCGAGCAAACAT	0.034180444
FM_228-GGTGATTGTTGAGTCT	0.034180578
FM_218-AGGGAGTGTCGGAAAC	0.034181036
FM_217-AGTAACCTCATAGCAC	0.034181237
FM_170-TGGGATTTCAAGTCTG	0.034181822
FM_163-TCCACGTCACTGCGAC	0.034181852
FM_120-TCGACCTCAGGTTACT	0.034182172
FM_169-CGCATAATCACCGGTG	0.03418218
FM_171-AGAGCCCGTTCAATCG	0.03418226
FM_243-CITE4	0.0341829
FM_221-ATCGCCTCACTATCGA	0.03418317
FM_218-GCAGGCTTCACGAGGA	0.03418342
FM_236-AACGAAAGTTCGGTAT	0.034183484
FM_221-CCGGGTATCATACAGC	0.034183677
FM_245-AGGGTGACAAAGTATG	0.034184158
FM_221-AATGCCACAGTGAGCA	0.03418519
FM_190-AGTCACATCAAGGCTT	0.0341853
FM_173-CCTCACAGTCGCGTTG	0.034186058
FM_250-GATAGCTGTTTGTTCT	0.034186304
FM_190-AGGTGTTAGAGTCTTC	0.034186497
FM_163-CGAGGCTGTAACGGTG	0.034186974
FM_170-CGTAAGTGTGAGTAGC	0.03418712
FM_184-CCCTAACCACACGGAA	0.034187775
FM_218-ACGATCAAGCGCGTTC	0.034188025
FM_169-TCCACCATCGCGATCG	0.034188177
FM_245-AACTTCTAGGAAGTCC	0.034189425
FM_193-ACTTCGCGTATCACGT	0.03418982
FM_218-CCCGGAAGTGTCCAAT	0.034190297
FM_229-TTCAATCAGGTTGACG	0.03419093
FM_120-TCCTGCAAGGCCTAAG	0.034191314
FM_178-CAGATTGGTCGCATGC	0.03419146
FM_245-AGATGCTAGAGTGACC	0.034192637
FM_163-TCATGCCCACTCACTC	0.03419264
FM_170-TCCTCGAGTAATGTGA	0.034192808
FM_190-CTCCACACAAAGCACG	0.03419292
FM_231-GCCAGCACATGTTCAG	0.034193147
FM_228-TAGACTGAGGTTAGTA	0.034193303
FM_259-CATACTTCATGATAGA	0.034194186
FM_240-ACTCCCACACATGACT	0.03419422
FM_228-GATAGAATCAACCGAT	0.03419453
FM_236-TGTGATGAGTACTCGT	0.03419538
FM_193-AAAGGGCAGGGCAAGG	0.034195706
FM_172-GAGGGTATCCTAAACG	0.0341961
FM_199-CAGATACTCACTTATC	0.034196947
FM_217-TTCCTAATCATCTGTT	0.034197256
FM_018-GCCAAATCATATGAGA	0.034197256
FM_163-GCCAGCAGTCATCGCG	0.034197476
FM_163-ATGATCGGTTGGGTAG	0.034197662
FM_193-TCGCACTAGCTTTCTT	0.0341977
FM_172-TTGAGTGGTCTCGACG	0.0341982
FM_170-CATGCGGCAGCGTTGC	0.034199044
FM_178-CCACGAGAGCTTGTGT	0.03419912
FM_240-TATTGGGTCGCCACTT	0.034200586
FM_295-CTCAAGATCTCATTGT	0.03420094
FM_250-CTACGGGTCGTAGCCG	0.034201037
FM_263-TATTGGGTCGCATTAG	0.03420144
FM_165-GGATCTAGTCTCACGG	0.034201443
FM_295-TGGGATTAGGTCATAA	0.034201704
FM_184-CGAAGTTGTACAAGTA	0.034201868
FM_163-GCATCTCTCCGCGATG	0.034202065
FM_218-GGTCACGCAGGACATG	0.0342027
FM_175-CATTCCGTCTCCGTGT	0.034203887
FM_221-TTACCATAGTAATCCC	0.034204245
FM_190-TAACACGAGACTCGAG	0.034204815
FM_178-CTATCTAGTATACGGG	0.034205146
FM_240-TCAAGACCAGCAGTCC	0.03420535
FM_163-AGGGTCCCAAGTGCAG	0.034205418
FM_198-ACCACAATCATCGGGC	0.034206036
FM_263-ATTCCCGCATAATGCC	0.034206524
FM_236-TTGCCTGAGCGCCTAC	0.034207843
FM_236-CGCCATTTCGCTAATG	0.034208033
FM_236-GAGTGTTGTACCCAGC	0.034208152
FM_221-CGGGACTTCCTGGGTG	0.034208167
FM_170-TATCGCCAGTGTTCCA	0.03420954
FM_245-TCATTTGAGGCTCACC	0.034211908
FM_221-CATGCCTTCTAACACG	0.03421197
FM_236-GAAGCCCCAATAGTCC	0.034211986
FM_163-ATCGTGAAGTTCATCG	0.034212235
FM_170-AGAAGCGGTTGATCGT	0.0342125
FM_198-CTTCCTTGTACCCGCA	0.034212567
FM_228-ATACCTTGTCCCTAAA	0.034212857
FM_175-TACTTGTGTGATGTAA	0.034212958
FM_198-TGCTTCGCATCAGTGT	0.034213223
FM_199-CAACCAAGTCACAATC	0.034213774
FM_170-TCCATGCGTACTCGTA	0.03421499
FM_228-TGCTTGCGTACACTCA	0.034215078
FM_245-GAATAGATCTAGCAAC	0.03421513
FM_169-ATCATTCAGCATGTTC	0.034216437
FM_178-GATAGCTAGGAGTATT	0.034216486
FM_234-ATCCATTGTTCCGTTC	0.034216505
FM_198-TTCCTCTTCCCTTCCC	0.034216974
FM_163-AAATGGACAGGTGTGA	0.03421721
FM_170-AGCGTATAGGTAGACC	0.034217622
FM_170-GAACACTCACCTGCGA	0.034217782
FM_231-TTGAGTGCATGGTGGA	0.034217883
FM_184-AGCTACATCTATGCCC	0.034218352
FM_259-ACAGGGAAGGAGGGTG	0.034218676
FM_236-GTTTACTTCACCCTTG	0.034218807
FM_231-ACATGCAAGGTAGACC	0.034218818
FM_295-CTCCTCCTCTGAATGC	0.034218937
FM_234-CGAGGCTTCCAACTAG	0.034219924
FM_228-AAAGTCCCATAGGCGA	0.034219988
FM_193-AGTCTCCGTCGTATTG	0.034220282
FM_231-GTCATGACACCTGCGA	0.034220498
FM_120-CTATAGGCATCGCTGG	0.034220893
FM_171-ACTGTGAGTGCAATGG	0.03422092
FM_234-CACGAATGTGTAACGG	0.034221794
FM_198-GCAACCGCAGTATACC	0.034221865
FM_163-CGTCCATCATTGAAAG	0.034221977
FM_228-TCACACCGTCACAGAG	0.034221996
FM_075-GTACTTTTCGCCAAAT	0.034223173
FM_120-GATGAGGAGGCACAAC	0.034223616
FM_231-AGCTCAAAGAACTGAT	0.03422365
FM_184-CGAGTTACAAGGATGC	0.034223653
FM_120-GGGAGATAGTGATCGG	0.034223758
FM_163-GTAATCGGTCTAACTG	0.03422418
FM_198-GGTGATTTCTGGAAGG	0.034224313
FM_178-TCTATCAGTTCACGAT	0.034224458
FM_221-CATCCCAAGTGGACTG	0.0342245
FM_234-AAACCCACAACAAGAT	0.034224983
FM_170-TCGTGGGCAGGTATGG	0.034225576
FM_193-AAAGGGCGTCCACATA	0.034225944
FM_190-GACTGATCAAGTGCAG	0.034226064
FM_163-CTCCAACGTTCGGGTC	0.03422608
FM_184-GAGTCATCATGTGTCA	0.03422702
FM_184-TGTTCTATCAAGGACG	0.034227077
FM_228-ACAAGCTCAGAGTGTG	0.03422709
FM_163-CCGTAGGTCAACCTCC	0.03422722
FM_120-CTCAACCCAGGTGGAT	0.03422731
FM_263-AAGCATCCAGGCTACC	0.03422848
FM_018-AGCTTGATCAGTTGAC	0.0342287
FM_259-GACCAATAGGCAGGGA	0.034230147
FM_234-AATTTCCTCAGCTTCC	0.034230452
FM_163-GTAGTACCAGTTGAAA	0.034230515
FM_163-GTAACACTCATTGGTG	0.034230966
FM_173-CCAATTTCACCGTCTT	0.034231238
FM_243-AAGCGAGTCCCGTGTT	0.034231722
FM_184-AATGGAATCCTGATAG	0.034232408
FM_231-CTCCTTTAGAGGATCC	0.034232568
FM_240-CCTCAGTAGCTGACTT	0.034233876
FM_221-AATGGAACAAAGTATG	0.034234006
FM_170-GAGTTTGGTATGAGAT	0.03423416
FM_234-GTAATCGAGCCTTCTC	0.034234885
FM_240-AGAGAGCCACTATCGA	0.03423519
FM_163-GCACGGTTCGCGGACT	0.034235343
FM_175-TTCCTAAGTGGGTTGA	0.034235705
FM_170-GTTCCGTCAGTCTACA	0.034236
FM_178-ACAAGCTAGGTCCCGT	0.034236148
FM_199-CTGTCGTAGTTTCTTC	0.034236632
FM_171-TCATTCAGTGCCTATA	0.034236893
FM_236-TCAGGGCTCTGAACGT	0.03423759
FM_199-CGTTAGATCATGGAGG	0.034238048
FM_184-CGCATAACAGCCGTCA	0.03423858
FM_228-CTCAAGATCACCTCGT	0.034238875
FM_178-ACCAACACAAAGACGC	0.034239046
FM_231-TGAGGAGGTTAGGAGC	0.034239367
FM_170-TTGTGGAAGGCCCACT	0.03423953
FM_234-ACGTACACAACCGATT	0.034240436
FM_198-GGATCTAGTTTGTTGG	0.034241516
FM_198-GCAACCGCAGGGATAC	0.034242664
FM_234-GGATCTAAGGTAGATT	0.03424305
FM_190-CTCTCGACACACAGAG	0.034243204
FM_290-CATACTTTCCGTCACT	0.03424336
FM_295-ACATTTCTCCGAGCTG	0.034243584
FM_198-GCAGGCTAGTCACGCC	0.034243714
FM_169-CTAACTTCACCACATA	0.03424392
FM_038-CTGCCTAGTTATCCGA	0.034244295
FM_198-GATGGAGTCCAATCTT	0.034244373
FM_234-GTTAGTGGTCAAAGTA	0.034244914
FM_169-GTTGCGGCAACGTTAC	0.034245547
FM_198-GGTGTTAAGCAGCCCT	0.034245953
FM_163-TGATTCTGTGACACGA	0.034245964
FM_165-GACGCTGTCCTTCAGC	0.034246217
FM_228-TTACCATAGGTCTTTG	0.03424638
FM_221-GAACGTTTCTCCTGCA	0.034246683
FM_120-CCGATGGAGATGTTGA	0.03424851
FM_163-ACGATCAAGTAATTGG	0.034248885
FM_178-CCTCCTCAGAATCGAT	0.034249127
FM_228-CTGTAGAAGGTGATAT	0.03424944
FM_221-GTGATGTGTATCAGCT	0.034249663
FM_295-CATTCCGGTCAAAGAT	0.034250047
FM_221-ATGACCACAATGAACA	0.034250047
FM_245-GAGCCTGAGCGTGAGT	0.034250118
FM_120-CGTCCATCACGGCGTT	0.034250163
FM_171-TTTGGAGAGCATCAAA	0.03425049
FM_245-GTGAGCCGTACGAGTG	0.03425078
FM_234-TTTGGTTTCTTAGTTC	0.03425101
FM_199-CCATCACTCACCACAA	0.034251187
FM_178-TGTTACTTCTGAATCG	0.0342514
FM_038-CGGAGCTTCGTAGATC	0.034251537
FM_171-CACTGTCTCGGTCGAC	0.034251716
FM_290-TGGGATTTCTTGCAGA	0.034251887
FM_221-GGACGTCCAAATGATG	0.034252163
FM_250-CTGATCCTCAGGAAAT	0.03425279
FM_184-GTGTTAGTCCCAACTC	0.03425299
FM_171-AGGCCACCACTTTATC	0.034253385
FM_184-GGATCTAAGCTAGTTC	0.034253493
FM_075-GATTCAGTCTAGCACA	0.034254204
FM_228-GCCGTGACAGCCTACG	0.03425457
FM_234-TCGCTCATCAAGTGTC	0.03425478
FM_163-TCTATCATCGTCCATC	0.03425481
FM_200-TCATCATGTGCGGATA	0.03425496
FM_236-ATTATCCTCTTGTGCC	0.03425498
FM_234-CATGCGGAGGTAGGCT	0.034254983
FM_175-ATCGATGCACTGGCCA	0.03425558
FM_234-AGTAGTCAGGCGTTGA	0.034255754
FM_163-TCATTACCAGAAATTG	0.034256216
FM_228-TTTGATCCAAACGAGC	0.034256347
FM_217-GTAATCGTCTCTATAC	0.03425645
FM_234-AAGTACCTCGCAATTG	0.034257263
FM_198-TGAATCGTCTTCCAGC	0.03425744
FM_240-TGGTACACAAAGAACT	0.034257974
FM_290-CTTCCTTCATCCTCAC	0.03425839
FM_234-TAGACCACATAGGTAA	0.034258556
FM_218-GTTCATTAGTCATGAA	0.034259424
FM_198-GGATCTATCACTGGGC	0.03425946
FM_163-TATCTGTTCGCAGTCG	0.034260213
FM_295-AGAGAGCAGACTACCT	0.034260415
FM_193-CAGCCAGAGTGATGGC	0.03426129
FM_178-ATGGGTTTCTCTTAAC	0.034262337
FM_163-GATCCCTCACCATAAC	0.034262702
FM_178-ACCGTTCCAGCAGTTT	0.034262873
FM_231-AATCGTGAGGAAGTAG	0.034264736
FM_163-AGACCATAGCTTTCCC	0.03426488
FM_120-GAAGCGAGTCATCAGT	0.03426535
FM_184-GACCCTTTCGAACGGA	0.03426595
FM_170-TAACCAGTCCTAACAG	0.034266047
FM_259-TTGACCCTCGACATTG	0.034266196
FM_198-TCCTGCAGTCTACGTA	0.03426668
FM_169-CAATACGAGACCCTTA	0.03426845
FM_219-TCAGTCCTCATTCATC	0.034268834
FM_184-TCGCTCATCTGTCAGA	0.03426896
FM_163-TATCCTACATCCGTGG	0.034269184
FM_231-CACGGGTTCTTAGCAG	0.034269396
FM_193-GGTGGCTTCTGAGCAT	0.034269933
FM_223-AGTTAGCCAGCGTGCT	0.034270495
FM_173-TATGTTCCACCCATAA	0.03427084
FM_231-CAACGATTCAAAGCCT	0.03427108
FM_240-TCGCAGGCATCGCTAA	0.034271646
FM_198-TCTTAGTAGCCTCATA	0.034272086
FM_263-ACTTCCGTCTGCTAGA	0.03427268
FM_198-AAGCGTTGTACGGGAT	0.03427343
FM_236-ATAGACCAGGCTATCT	0.034273732
FM_193-GCCGATGTCCCGAAAT	0.034273732
FM_169-ATCCATTTCCAACTGA	0.034273814
FM_163-CTTGATTTCGAAGTGG	0.034273952
FM_221-TTGGATGTCGGTAAGG	0.034274157
FM_170-CAACAACAGCGACTTT	0.03427447
FM_173-ACCCTCAGTTACCCTC	0.03427466
FM_240-TAGGTACAGGTATAGT	0.034274764
FM_170-CGGCAGTAGGGAGAAT	0.034275156
FM_169-TACACCCTCATGACAC	0.034275625
FM_259-TATCTGTAGCAAACAT	0.034275755
FM_229-ATTTACCAGCCTATCA	0.03427583
FM_259-TGACCCTCATACTGAC	0.034276012
FM_169-TGATTCTGTTACCTTT	0.03427629
FM_184-AACGAAATCGAAATCC	0.034276728
FM_234-TGGGAGAGTGCTCTCT	0.03427833
FM_217-AACCACATCTCGTCAC	0.034278568
FM_190-TGAATCGTCGCCATAA	0.034279358
FM_018-TATCAGGGTTCCACAA	0.034280326
FM_170-TGCTCCACACTTGGGC	0.03428033
FM_018-ACTGATGAGTAGCCGA	0.03428085
FM_173-ACGATCATCAACTTTC	0.034280915
FM_163-GTTCTATCAGCAGGAT	0.034280922
FM_218-TCCGGGATCCCATTTA	0.03428125
FM_234-GTGTGGCAGAAGTGTT	0.03428158
FM_171-TGCAGTACACGATTCA	0.034282673
FM_171-ATGGTTGTCAACTGAC	0.03428296
FM_229-CACCAAACACACGGAA	0.03428336
FM_163-CATGAGTCAACCGACC	0.03428399
FM_218-CTGTGAATCCCATAAG	0.03428399
FM_236-TGCGACGTCTCGCCTA	0.034284495
FM_163-AACCTTTTCGTCGACG	0.034285214
FM_169-TCCTAATAGACATACA	0.034285598
FM_228-GGGTGTCGTCGCCTAG	0.03428563
FM_295-GGAGCAAAGCGATGAC	0.034286574
FM_228-TGAGTCATCGTCTCAC	0.034287073
FM_163-TTCTGTACAAGTCCAT	0.034287233
FM_190-TATTGGGTCCTCGATC	0.03428752
FM_178-TCCCATGCATGCTGCG	0.034287952
FM_178-GTCGCGAAGTCCGCCA	0.034288082
FM_163-TATCTGTTCTTTCCGG	0.03428863
FM_184-CCTGCATTCACATTGG	0.034288798
FM_231-TCACTCGCAAGAATGT	0.034288943
FM_120-TAAGCGTCATGGAGAC	0.034289166
FM_221-CACCAAATCGACTCCT	0.034289554
FM_198-GAAGCGAAGTATAGAC	0.03428959
FM_229-AGAACAAGTCGTCAGC	0.03428971
FM_234-CTTCGGTGTCGTCATA	0.03428984
FM_178-TTCATGTAGCATGGGT	0.034290392
FM_226-AGGTGTTGTCTCCCTA	0.03429117
FM_221-ATTATCCTCGCAGTTA	0.034291394
FM_219-GGACGTCCACGTCGTG	0.034291714
FM_243-CITE4	0.0342932
FM_228-ACCACAATCCTAGAGT	0.03429341
FM_295-ACTGATGGTTACTCAG	0.034294747
FM_044-ACACCCTTCTGCGGCA	0.03429565
FM_018-TCTTCGGCAGCTGTTA	0.034296215
FM_228-CACGTGGGTACGGCAA	0.03429632
FM_231-TGCATGAGTTTGGAGG	0.034296647
FM_199-ATCTTCATCTGATTCT	0.034296975
FM_199-AGGATAAGTCAACGCC	0.03429707
FM_226-TGGGCTGGTAAGATCA	0.034297317
FM_198-CAACCAATCCGTCAAA	0.034297545
FM_240-CTTCCTTAGAAGTCTA	0.034298047
FM_295-TCGGGCAAGTCCTACA	0.034298066
FM_163-CATCAAGTCTGCGGCA	0.03429821
FM_170-CGTGAATCAGGGATAC	0.034298323
FM_216-AGAAATGGTGGAAGTC	0.034299124
FM_240-CTGGCAGCATCGAAGG	0.03430011
FM_290-TGAGGAGAGCCTTCTC	0.034300957
FM_240-CGTAATGAGCACTCCG	0.034301072
FM_234-CTCCACACAGACGATG	0.034301165
FM_236-TCTGGCTAGCTGACCC	0.03430222
FM_165-ATCACGACACTGCATA	0.034302447
FM_234-CAATCGACAGGTTCGC	0.03430275
FM_236-ACGGTTAAGAGTAACT	0.034302805
FM_172-CGTGAATAGGTTGACG	0.034303255
FM_178-TCTATACTCATGCTAG	0.034303803
FM_172-TTCCAATGTCTGCCTT	0.034303907
FM_228-GCCGTGATCTATCGCC	0.03430427
FM_228-TAACTTCGTAGGTACG	0.034304682
FM_120-CCCTCAATCCAGCCTT	0.03430488
FM_236-CGATGGCGTCTACTGA	0.03430567
FM_163-AGTCACAGTTCTCGTC	0.034307014
FM_184-CGAGTGCCACCCAAGC	0.034307204
FM_240-TCATACTGTGCCTGAC	0.034307472
FM_231-GGAGAACCAAATAGCA	0.03430755
FM_229-GGCAGTCTCTGTGCGG	0.034308154
FM_240-TCCTTTCAGCCGTTGC	0.034308523
FM_231-CTGTGGGTCTGCATGA	0.034308586
FM_259-CTCTGGTTCTTTACAC	0.03430896
FM_234-GCCAGGTTCGAAGCAG	0.034310482
FM_193-TTTCGATTCTACTCAT	0.03431056
FM_234-AGCCAATGTTAGCGGA	0.034310594
FM_234-TTGCGTCAGCCGGATA	0.034311157
FM_184-TAGATCGCACCTTCCA	0.03431122
FM_170-ACGATCACAGTCTCTC	0.034312285
FM_240-CTCGAGGTCAACACCA	0.03431255
FM_231-GTTAGTGCAAATCAGA	0.034313336
FM_243-CITE8	0.03431464
FM_228-TTCCACGCAGCTGTGC	0.034315225
FM_229-CGATCGGCATGTAACC	0.034315363
FM_184-ACTTATCGTACTTCCC	0.034315705
FM_175-CTCACTGCAGCTGTAT	0.034315724
FM_259-TTCCACGCACACCTGG	0.034316253
FM_120-CTCAGTCCAGGTTCGC	0.034316435
FM_290-ACTACGAGTGCCCTTT	0.034316562
FM_231-GGCTGTGGTTGTTGAC	0.0343167
FM_169-AGGTAGGTCACTGGTA	0.03431716
FM_228-TATATCCCAGGTCAGA	0.034317162
FM_245-CAGCAATGTGTTAACC	0.034317803
FM_243-CGCGTGAAGGCCCGTT	0.03431789
FM_236-GAAACCTCAATCGTCA	0.034317944
FM_295-AATTTCCAGGCCACTC	0.034319423
FM_184-AACAACCAGCATCCTA	0.034319986
FM_234-GTACAGTCACGCTGTG	0.034320105
FM_198-ACCTACCTCACCATAG	0.03432032
FM_218-TGTAGACGTACCATAC	0.03432109
FM_259-GACTTCCCAGTTCCAA	0.034322005
FM_228-CCACAAATCCACAGCG	0.03432225
FM_170-GGGAAGTGTATGTCTG	0.03432235
FM_231-GTGAGGACAACTTGGT	0.034322508
FM_295-TCGTCCAGTTCGAACT	0.034323353
FM_120-TACCGGGGTATAGCTC	0.034323793
FM_044-CCGTTCATCTATCGCC	0.03432413
FM_228-CCGTAGGTCGCTAAAC	0.03432426
FM_243-CITE6	0.034324598
FM_199-GATTCGAGTAACGCGA	0.03432492
FM_240-CGGAATTAGACTAAGT	0.03432568
FM_236-AAACGAATCCGTACGG	0.03432655
FM_248-AGTTCCCTCGGATTAC	0.03432669
FM_234-GTGATGTAGAAACACT	0.03432686
FM_171-TTACGCCGTGAGCCAA	0.034327105
FM_170-GTTGTAGGTTGGCCGT	0.03432751
FM_245-CGCCAGACAATGAAAC	0.034327652
FM_221-CTGGACGTCTTCCAGC	0.03432804
FM_231-CATGGTATCTAGTCAG	0.03432809
FM_219-CAACGATGTCTGCGCA	0.034328323
FM_120-TGCTCGTTCCACGTGG	0.034328774
FM_163-GACCTTCCATGGGAAC	0.03432888
FM_234-CTGCTCAGTTGGGAAC	0.034330074
FM_231-ACACAGTAGTTACGTC	0.034331635
FM_198-ATCGTCCGTAGTCGGA	0.03433176
FM_263-TGAGACTGTCACTCTC	0.034332175
FM_226-TCTGGCTAGACCTTTG	0.03433255
FM_169-GTGTGATGTGCGGATA	0.034332857
FM_218-TCAGGTACAAAGACGC	0.034333106
FM_184-GCCTGTTTCAGCGCGT	0.034333255
FM_184-TCAATTCGTATCAGGG	0.034333423
FM_018-GGCTGGTCACAGGAGT	0.034333527
FM_163-TTAGGGTAGGTGCTTT	0.034333903
FM_221-CAAAGAATCGGATTAC	0.034334816
FM_163-TACGCTCGTTTCAGAC	0.034335118
FM_165-AGTGATCTCTTGGATG	0.034335177
FM_236-ACCTGAAAGTGATTCC	0.034335814
FM_199-TCCTCTTCAGTTCCAA	0.03433588
FM_243-CITE7	0.03433611
FM_193-ATGACCATCAGCGCAC	0.034336288
FM_165-GATAGAACATAATGAG	0.03433811
FM_163-CATTCATAGTTGTCGT	0.034338914
FM_170-GTGCACGTCACTGAAC	0.03434042
FM_170-CTCCCAATCTCGGTAA	0.034340758
FM_223-GCTGGGTTCTTCGTGC	0.034341186
FM_199-AGCTCAAGTGCGTCGT	0.034341246
FM_218-ATTCCATAGCATCAAA	0.034341354
FM_234-ATCGGATAGAATACAC	0.034341786
FM_178-ACGGTTACATTACTCT	0.03434208
FM_221-CCTCTAGAGGTAGACC	0.034342255
FM_184-TACCTGCTCGCACGAC	0.03434285
FM_243-TTATTGCTCCACAGGC	0.034343358
FM_170-CACAACAGTAGCACGA	0.034343917
FM_193-CGTCAAAGTGATACCT	0.03434442
FM_228-GTTGTAGCACAGTGAG	0.034344457
FM_190-TGTGCGGTCACGGAGA	0.034344807
FM_221-CATGAGTCAAATGCTC	0.034344975
FM_231-GTGTGGCGTGAGTTTC	0.03434546
FM_228-ATCCGTCGTATTTCGG	0.03434573
FM_163-AGGGCCTAGATGGGCT	0.03434679
FM_075-TTGAACGGTCTCTTTA	0.034348067
FM_184-TCTTGCGGTCTCTCCA	0.034349155
FM_199-AGGTTGTGTGCTCTTC	0.034349587
FM_038-TTAGGACAGGGATACC	0.034349695
FM_240-CTCGAGGAGAACTCCT	0.0343505
FM_295-TCTTTGACAGTCACGC	0.034351192
FM_193-TATACCTAGTGTTCCA	0.03435126
FM_120-TAGGTTGTCCTCATAT	0.03435131
FM_165-ATCGCCTTCCATTCAT	0.034352083
FM_178-GTGTGATCAAGATTGA	0.034352593
FM_218-AAAGGATAGGCGCTTC	0.03435272
FM_236-CGCATGGTCGAACCAT	0.03435413
FM_245-ATCGTCCGTAAGTTAG	0.034355585
FM_221-CTCCTTTAGGCATCTT	0.03435564
FM_243-CITE4	0.034355942
FM_236-CAATCGAAGGGTTTCT	0.03435597
FM_234-CACAGATGTAAGCTCT	0.03435628
FM_236-TTCTAGTGTGGCTCTG	0.03435679
FM_199-GTAGAAAGTGTCCACG	0.034357354
FM_163-AGTAGTCGTACAGAAT	0.03435834
FM_170-GTGAGGACAAGACCTT	0.03435872
FM_240-GAATAGATCGTACCTC	0.0343589
FM_170-CTACATTAGATGCAGC	0.034359336
FM_198-CAGATACGTGCATCTA	0.034359813
FM_218-TTGTGTTGTACAAGTA	0.03436024
FM_229-ATTACTCAGTCCCGGT	0.034360535
FM_169-CTAACTTCACCCTCTA	0.0343612
FM_193-CAACAACCACGGCGTT	0.03436177
FM_170-TGCAGTATCTCGACCT	0.034362484
FM_231-CACTGAATCAGTCTTT	0.03436258
FM_228-CGAAGTTGTGCATTTG	0.034362867
FM_170-AGATGAAGTACAAGCG	0.034363434
FM_163-TTCTTGATCACTTATC	0.034363683
FM_236-CCTCTAGCAGCATGCC	0.034363724
FM_163-ATCACTTGTTCATCGA	0.034363758
FM_190-AGGTGTTAGGTAGCAC	0.034364246
FM_190-TCACATTCAGCACGAA	0.0343645
FM_170-CTAAGTGTCCGCACGA	0.03436494
FM_198-AGAACAAGTGAGTGAC	0.034365717
FM_218-AGGATAAAGTACTGGG	0.034365915
FM_290-ATTTCACAGAGAACCC	0.034365986
FM_218-TTTATGCAGTACCATC	0.034366462
FM_240-CAACGGCCATTGCAAC	0.034367498
FM_170-TCATACTAGTTAACGA	0.034368098
FM_234-GAGAGGTTCAGATGCT	0.03436834
FM_163-GTACAACCATGGGTTT	0.034368344
FM_240-GACTGATAGTGTCATC	0.034368593
FM_190-GAAGTAATCTTACCAT	0.034368735
FM_243-CITE2	0.034368742
FM_193-TTTCCTCGTGCCCACA	0.034369312
FM_184-TCACGGGCACATTCGA	0.03436937
FM_240-TCACTATGTTCCCAAA	0.034370113
FM_163-ATCGTGAAGAGGCCAT	0.034371387
FM_259-TAGACTGTCACAGTGT	0.0343715
FM_218-AATTCCTGTATCCCTC	0.03437271
FM_199-TCAAGACTCGTAATGC	0.034372713
FM_254-CACTGGGAGGACGCTA	0.034372736
FM_245-CCTTCAGCAGGTTCCG	0.03437419
FM_018-CAACCAAGTCACCCAG	0.034374505
FM_190-GGGCTACTCAAGCCTA	0.03437504
FM_240-GTAACCATCAGGAGAC	0.034375414
FM_120-ACCACAAGTGTCTCCT	0.034375492
FM_217-GACTGATCATAGATCC	0.034376476
FM_231-TGGTGATTCGTCGCTT	0.03437684
FM_163-ATGCGATCAGTATTCG	0.034376904
FM_190-ATCGGATCATGCCGAC	0.034376916
FM_184-AATGCCATCTAGGCAT	0.03437739
FM_198-CAATCGACATCGCTCT	0.034377556
FM_240-TCGCTTGCAGGATCTT	0.034377903
FM_263-GGAGCAATCAGGAGAC	0.03437791
FM_228-ACAGGGAAGTAGGATT	0.03437804
FM_172-CAGTTAGCAATGAACA	0.034378365
FM_184-TCCTAATCATGGCCAC	0.034378693
FM_184-ATCCACCCAATGGCAG	0.034379
FM_228-AAGCATCAGAAGCTGC	0.034379154
FM_295-TAACCAGGTACTGAGG	0.03437959
FM_176-GTTACCCGTTGACGGA	0.034379732
FM_163-CCCTAACTCTTAGTTC	0.034379974
FM_173-CTTCCGACAGGCTTGC	0.034380138
FM_198-TTCCGTGTCCCAAGTA	0.034380216
FM_234-GTCGAATCACCATATG	0.034380674
FM_163-TGAGTCAGTGTCGCTG	0.034380823
FM_228-TTATTGCTCGGACTGC	0.03438089
FM_243-AACCAACCACTCCCTA	0.034380935
FM_075-TGGGAAGGTGGTGTAG	0.034381468
FM_234-CAAGACTAGCCTCAAT	0.03438218
FM_198-CATTGCCCACTGGAAG	0.034382198
FM_228-CCTTCAGGTTTACGTG	0.034382217
FM_234-TTTCAGTAGCTGACTT	0.034382332
FM_184-AACGTCATCCGCTTAC	0.03438273
FM_240-GTGTGATGTAACCAGG	0.034382775
FM_178-CCACTTGTCGTAGCCG	0.034382854
FM_163-ATCGTCCGTCACGACC	0.03438383
FM_231-AATTCCTTCGTTCTCG	0.03438405
FM_193-CCCTCTCAGTACCATC	0.034384113
FM_221-GATGATCCAGTGGCTC	0.034384444
FM_198-CATCGTCGTACCGGCT	0.03438468
FM_170-GGTGGCTAGTTGCATC	0.034385007
FM_231-TATCGCCGTGGACAGT	0.03438626
FM_228-GGATCTAAGGGAGGGT	0.034386452
FM_178-TCAGGGCGTTAGAGTA	0.034386463
FM_228-AATCACGTCCGAGATT	0.034386676
FM_018-ATCGAGTCAACACGCC	0.034386843
FM_295-GGAAGTGTCTCATTGT	0.034387063
FM_234-TTCCTTCCACGACGAA	0.0343872
FM_171-GGTAATCCAAAGCACG	0.03438726
FM_169-TTAGGCAAGAGCTGAC	0.034387313
FM_221-ATACTTCCACAGCCTG	0.034387495
FM_163-TGGTGATGTGGTTTAC	0.034387607
FM_193-TACACCCCAAGCCATT	0.034388497
FM_165-TCGAAGTGTCGCGTCA	0.034388665
FM_163-GGAGAACTCGTGCAGC	0.03438936
FM_170-CGGTCAGCAATTGAGA	0.0343896
FM_217-AAGCATCCAGCAGACA	0.03438978
FM_234-GATTCTTCAAGTATAG	0.034389794
FM_190-GGGTGTCAGATGACAT	0.03439026
FM_198-TACCGAAAGTGATGGC	0.03439041
FM_236-ATCCACCGTATCGAAA	0.034390412
FM_193-AGCCAATTCGGTCTAA	0.034390673
FM_172-TATTGGGTCCATTGGA	0.034390733
FM_218-GAGTCATCATAGGAGC	0.034391344
FM_163-AGTTCGACATTGTAGC	0.03439272
FM_228-TACCGAACAGGCGTTC	0.03439323
FM_190-ATTACCTGTGTGGACA	0.034393687
FM_193-CATACTTTCGACGATT	0.034393724
FM_234-TTACGCCGTAGTACGG	0.034393918
FM_190-TAATCTCAGTGCCCGT	0.034395415
FM_170-GGGATGATCCACACCT	0.034396663
FM_120-GCTGCAGAGCGCAATG	0.034396783
FM_216-CTCATGCAGTAACGAT	0.034396943
FM_190-CAGCAATCACAAGGTG	0.03439711
FM_170-GAGGCAAAGGTGAGCT	0.03439799
FM_231-CCTAAGAAGCCAAGCA	0.03439839
FM_245-TCACAAGTCATTTACC	0.03439882
FM_231-AAGCATCCACTGCATA	0.034398902
FM_231-ATGGAGGGTGCATTAC	0.034399573
FM_190-GCACTAAAGTCTGCGC	0.03440038
FM_218-AAGCGTTCAAGCGAGT	0.03440066
FM_290-CATTCCGAGCCGATAG	0.034400765
FM_274-GCAGCTGCACTGTGTA	0.03440096
FM_190-GGTGTTATCTATACGG	0.034401584
FM_163-TGATCAGCACAAGGTG	0.034401845
FM_170-TCGTCCATCTTTGCTA	0.034402102
FM_190-TTTCAGTTCCGGCAGT	0.03440228
FM_231-TGATTCTTCCATCAGA	0.03440255
FM_243-CITE7	0.0344026
FM_240-GCAGCTGTCGTAACAC	0.03440277
FM_193-TCATGCCTCGTTGTGA	0.034402788
FM_178-TCTGTCGTCGCCTCTA	0.034403175
FM_169-CGGGCATCAAGTCCAT	0.034403335
FM_190-ATCGCCTCAAGTCCCG	0.034403395
FM_170-TGTGAGTGTGGTCAAG	0.03440347
FM_236-TTCCACGTCTCGACCT	0.03440431
FM_234-TAAGCCATCAGGACAG	0.034404557
FM_221-TGCTTCGAGACTTCGT	0.034404594
FM_172-ATAGAGACAACTCATG	0.034405693
FM_221-TTTGTTGTCGGTGTTA	0.03440653
FM_234-GAAGTAAGTTGCCTAA	0.034406632
FM_231-TTTCATGCAAGCAATA	0.034408834
FM_169-GAGCTGCTCATCCCGT	0.03440906
FM_263-CCATCACCAAAGAACT	0.034409806
FM_120-AATCGACTCGCATTAG	0.034410924
FM_236-GGTCACGTCGGACTTA	0.034411553
FM_184-AGACACTCACGGTCTG	0.03441218
FM_221-GAACGTTCAACGATCT	0.03441234
FM_236-CGGGTGTCACCTCAGG	0.03441278
FM_165-GAGTTGTCAAATGCTC	0.0344133
FM_193-TCCGATCTCTTCCACG	0.0344133
FM_184-GACTCTCCAAGCTACT	0.034413707
FM_234-GACCCTTAGCTTACGT	0.034413796
FM_228-GCTGCAGTCTGCACCT	0.03441405
FM_169-ACCTACCCAATGTTGC	0.034414344
FM_199-GTAATCGAGCCTAACT	0.034415413
FM_178-AGCGTATGTGACTGTT	0.034415618
FM_236-GAAGAATGTCACCGAC	0.034415767
FM_170-AGTTCCCGTATCGTAC	0.034417644
FM_163-ATTCTACCAGGTGTGA	0.034417793
FM_234-GTCTGTCCATCCCGTT	0.03441796
FM_231-ATGAGTCCATCCAATG	0.03441831
FM_226-TCATATCAGACAACAT	0.034418393
FM_163-TTAGGGTGTCAGTCTA	0.034418594
FM_231-TGTTCTACACTGCATA	0.03441907
FM_163-CACGTTCTCACCTCGT	0.034419443
FM_199-TGACAGTAGAGCATTA	0.03441969
FM_295-TTTGTTGCATAACTCG	0.034420162
FM_178-CGGGTCAGTGATTGGG	0.034420315
FM_175-GTAGCTACATATGCGT	0.034420762
FM_163-GGGCTACCACCAATTG	0.03442117
FM_199-CAGGCCATCCGTCAAA	0.034421653
FM_218-CAGAGCCAGGACTATA	0.03442232
FM_173-ACGGTTATCTCACGAA	0.03442279
FM_231-AATCACGCATGGAGAC	0.034422833
FM_259-TTCACCGTCAACCGAT	0.034423955
FM_038-ACTGCTCCATTTCACT	0.034424316
FM_228-TTCCTCTGTCGATTTG	0.034425445
FM_234-ACTTTGTTCATAGCAC	0.03442579
FM_231-CGGGTGTGTGAGGATC	0.034426067
FM_221-TCGGTCTAGACCTCAT	0.03442617
FM_223-GTCACTCTCCCGGTAG	0.03442637
FM_236-AGGGTTTTCGCCTTGT	0.034426842
FM_165-ACAGCCGCACATATGC	0.034426983
FM_198-AAGGAATCAATAGGAT	0.034427825
FM_290-GAGTGTTGTAATGCTC	0.0344282
FM_226-ACTCCCAGTAGGAGGG	0.034429193
FM_240-AGGGAGTAGCCACTCG	0.03443037
FM_184-ATGAGTCAGCAGATAT	0.03443129
FM_221-TTAATCCCAAGACGAC	0.034432154
FM_240-CAACGGCTCCGATGCG	0.034432422
FM_075-CATCAGAAGACTGTAA	0.034432996
FM_163-TACCTGCAGCTGCCAC	0.034433227
FM_175-ATTATCCTCTCCATAT	0.034433316
FM_231-AGTGACTGTGGAATGC	0.034433432
FM_245-GGAGGATAGAGGTCGT	0.034433737
FM_170-TCTGTCGCACAGTGTT	0.034433853
FM_169-CCCAACTGTGGCTTAT	0.034434505
FM_178-CACCGTTGTAGCTAAA	0.034434613
FM_228-CGGTCAGTCAGGAACG	0.03443474
FM_075-TACCTTACAGTATAAG	0.03443476
FM_245-GTCCTCAAGAAGTCAT	0.03443574
FM_198-TCACATTGTGATCGTT	0.034436475
FM_236-AACCTTTTCTCTCCGA	0.0344367
FM_169-TGAATGCCAACGACTT	0.03443673
FM_234-CACTAAGGTTGCCGAC	0.034437403
FM_163-TTTGTTGAGGTCATAA	0.034437764
FM_169-ACCGTTCTCTCACTCG	0.034437947
FM_170-TAATTCCCAGGGAGAG	0.034438558
FM_163-TTTACGTTCTAGATCG	0.034439053
FM_229-TAGCACACACGTTCGG	0.034440115
FM_198-TCCATGCGTGATACTC	0.034440145
FM_184-ACCCAAAGTCTGTCCT	0.0344405
FM_193-ACAAAGAGTGTATACC	0.03444051
FM_223-AGTTCGACAATAACCC	0.034441248
FM_290-GACCTTCAGAAATCCA	0.0344422
FM_163-CTACATTAGCGATCGA	0.034442235
FM_240-GAGTCATCAGACAAAT	0.034442753
FM_301-ATTCGTTCAGGAATAT	0.034442786
FM_198-TCTGCCAGTACAATAG	0.034443304
FM_120-CCTTCAGTCACTCACC	0.0344436
FM_228-TCCCACAAGCCAGACA	0.03444365
FM_075-CGAGCCAAGTTATCGC	0.034443952
FM_245-CATAGACCATGAGATA	0.03444422
FM_231-GTTACGAGTTACTCAG	0.03444501
FM_170-CGTAAGTGTTACCGTA	0.03444559
FM_190-AAGACTCAGGATAATC	0.034446385
FM_163-ACTATCTAGTGGTTCT	0.034446683
FM_245-CCTCTCCTCCACTGGG	0.034447897
FM_234-CTGTGGGAGCGCTGAA	0.034448076
FM_170-ATCCACCTCTGGCCAG	0.034448233
FM_218-ACTATGGTCTACTCAT	0.03444824
FM_199-ATACCGATCGACATTG	0.034448378
FM_170-TCCTCTTAGGTTCCGC	0.03444872
FM_193-ACTCTCGGTCAAGGCA	0.03444957
FM_075-CATGCCTTCCGTTGCT	0.034449723
FM_163-CTTGAGAAGAGTCAAT	0.034449887
FM_170-ACTATCTTCGTCAACA	0.0344507
FM_228-AATCGACTCTACGGTA	0.034451403
FM_234-ATGGGTTTCGGACGTC	0.0344517
FM_250-TCCTTTCAGAAACACT	0.034451745
FM_234-GGGTTTATCCTTCTAA	0.034451842
FM_172-TGACGCGTCTACCACC	0.034452
FM_199-ATCTTCATCGTGGGTC	0.034452084
FM_170-TTTCGATTCGACATTG	0.0344532
FM_184-CTCTGGTCACCCAAGC	0.034454565
FM_018-TACTTGTGTTCGCGAC	0.03445472
FM_075-TCAGGTAAGAGAACAG	0.03445472
FM_163-TCAAGCACAACACTAC	0.03445472
FM_120-GTCATCCTCAGGGATG	0.03445475
FM_163-CCACGAGTCCCTTGGT	0.034454945
FM_231-AACCAACTCCATTCAT	0.034455195
FM_231-TGGGCTGAGATACTGA	0.034455415
FM_243-CITE7	0.034456268
FM_184-TCGCTCATCGAGTCTA	0.034456488
FM_163-GTTGCTCCAGCGACAA	0.03445666
FM_240-AGGGAGTTCTTCCAGC	0.034456786
FM_170-GACGCTGGTAGAGGAA	0.034456957
FM_120-TCATTCATCGCTATTT	0.034457095
FM_169-CCCTCTCAGCTCCGAC	0.034457725
FM_221-ACCCTCAGTCACTGAT	0.034457814
FM_221-CAGCAGCTCTGAGGCC	0.03445805
FM_198-AGGATCTCATGGACAG	0.034458514
FM_221-CTGCGAGCAGGTCTCG	0.03445901
FM_169-CATCAAGTCCGCAGTG	0.034459677
FM_218-CAAGCTAAGAAGAGCA	0.034459807
FM_200-CGTGATACAAAGACGC	0.034459863
FM_184-TACCTGCGTCTGTTAG	0.03446048
FM_231-TGCTCCAAGATACTGA	0.034462314
FM_217-AAGACAACATTGGATC	0.034462728
FM_193-GGGATGATCCATATGG	0.034462918
FM_231-GATCACAGTACAAAGT	0.03446321
FM_178-TGGGAGAGTGTGAATA	0.03446335
FM_190-AGTACCAAGGCCCACT	0.034464225
FM_295-ATTCGTTAGTGGAATT	0.0344644
FM_198-TCGCAGGTCCGTCACT	0.034464937
FM_223-TTGCGTCTCCATTCAT	0.034465265
FM_178-GATAGCTGTGCAATAA	0.034465443
FM_228-AGTTCGACAAGTAGTA	0.03446588
FM_193-TGGATGTCAACACGTT	0.034466095
FM_163-GTTACGATCTCTGAGA	0.034466434
FM_193-ACGTCCTCACTGCGAC	0.03446657
FM_218-GTAATGCGTTCCGTTC	0.03446702
FM_234-GTGGTTACAACGCATT	0.03446745
FM_228-TGTTCATTCATACGAC	0.034468032
FM_172-GGTCACGCAGTCAGAG	0.03446821
FM_240-TGTCCCATCTCGTGGG	0.034468286
FM_221-TCTCAGCCAGTCACGC	0.03446911
FM_236-CACACAAAGCAACAGC	0.03446923
FM_176-TACAACGAGAAACTCA	0.034469344
FM_170-AGTTCCCGTATCTCGA	0.034469906
FM_234-CAGTTAGTCGTAGGAG	0.034470156
FM_199-TTACGCCGTCTCAGGC	0.03447029
FM_243-CITE8	0.034470983
FM_234-TGGGAAGAGGAGATAG	0.03447243
FM_231-CGTTCTGGTGGGTCAA	0.034472648
FM_245-GGCACGTAGGATGCGT	0.03447306
FM_236-CAGGCCAGTGGCTGCT	0.034473203
FM_178-ACATCCCAGGGCTAAC	0.03447344
FM_229-CCCTCTCTCACTGGTA	0.034473807
FM_301-TTCTGTAAGCGGCTCT	0.034474432
FM_172-CATTGAGAGAGAGCAA	0.034474958
FM_170-GAGTGTTTCGGCTTGG	0.034474984
FM_171-CGGAGAATCCCTTCCC	0.03447537
FM_234-CTACCCACAGGATGAC	0.03447572
FM_178-GAAGGACAGCGAGTCA	0.034476127
FM_199-AGCTCAAGTATGTCTG	0.034476202
FM_184-GAATAGACAGATTTCG	0.034477
FM_176-ACTTCCGCAACGATCT	0.03447748
FM_234-CTGTGAATCCATTCGC	0.034477986
FM_259-AGTAGCTAGTCTGCGC	0.034478232
FM_163-AAAGGATCAACACGTT	0.03447856
FM_228-AGAGAGCCATCTGCGG	0.034479238
FM_245-TAGCACAAGCCTTCTC	0.034479618
FM_228-CCCTCAATCGCACTCT	0.03447981
FM_163-CGGAGAACAAGGCAAC	0.034479886
FM_240-GATCCCTAGTGGAAAG	0.034480307
FM_184-TTCCTAACACAGCATT	0.034480523
FM_263-CTGGTCTAGGTCCCTG	0.03448069
FM_178-CCTGCATAGGTTGACG	0.034480743
FM_175-GGTGGCTGTTAACAGA	0.03448076
FM_263-AAAGGTACACTCAAGT	0.03448093
FM_259-AGGTCATAGGCCCGTT	0.034481037
FM_263-CGGGTGTAGGCCACTC	0.034481317
FM_218-GTAGGTTAGAGGCCAT	0.034481317
FM_120-GAATCGTTCCTACACC	0.034481358
FM_044-AGTCTTTCACAGGAGT	0.0344814
FM_218-TATTGCTCAATCAGCT	0.034482002
FM_236-GTATTTCAGGTGTGAC	0.034482688
FM_263-GCTGGGTCACGTCTCT	0.034483008
FM_190-ATCGTAGTCGATCCCT	0.034483142
FM_198-CTCCACAAGTCGAAAT	0.03448367
FM_198-ATCACAGCAAACAGGC	0.03448373
FM_226-TCAGTCCAGTGATAGT	0.034484662
FM_217-GCCTGTTTCAAACTGC	0.034485307
FM_163-GAGGGATCATCATTTC	0.034485385
FM_236-GTGTTAGGTCTCTCTG	0.03448578
FM_234-AGACAGGCACACCGAC	0.0344861
FM_218-GATTCTTGTATATGGA	0.034486786
FM_231-AAACGAACATATAGCC	0.034486838
FM_172-GGGTAGAAGCCAGAGT	0.03448694
FM_163-CCTGCATGTCGCTTGG	0.034487292
FM_178-ATTCAGGTCCTATTGT	0.034488067
FM_199-ACGATCATCAATCGGT	0.0344883
FM_240-ACGTACAAGCTCGGCT	0.034488454
FM_169-GTCGAATCAACTTGCA	0.03448892
FM_198-TTCAGGATCATGCTAG	0.034489226
FM_193-CACGTTCTCAACGAGG	0.034489397
FM_178-GTTCGCTCAACTCATG	0.03449119
FM_240-AATGGAAAGATCCGAG	0.034492437
FM_236-TCGGGTGAGTCTCGTA	0.0344928
FM_240-ACTGCAAAGTTTGGCT	0.03449381
FM_231-TGTCCTGAGCTGACAG	0.03449384
FM_120-TGAGGTTCACAACCGC	0.034494583
FM_198-CCCAACTCACAACGAG	0.034494646
FM_120-TGGCGTGGTTAGGCTT	0.03449522
FM_228-CATGCGGGTACACTCA	0.03449567
FM_223-GAAACCTAGTCTCTGA	0.03449708
FM_018-CCTACCATCTAACCGA	0.034497265
FM_173-CGGAACCGTCCGAAAG	0.034497485
FM_228-TTCGGTCCACTTGTGA	0.034497578
FM_198-TCGTCCAGTGGCTTGC	0.03449863
FM_193-GTCTTTAAGTGCCCGT	0.034498896
FM_163-CATGAGTCAGTTTCGA	0.034500435
FM_234-CTTCAATTCTGCGATA	0.034500696
FM_184-CCCTTAGCAACTGTGT	0.034500856
FM_219-AGTGACTGTACTAAGA	0.034501165
FM_250-TCATGTTTCAAGATAG	0.034503452
FM_236-TGCTCCACAAGATTGA	0.034504026
FM_165-GATGTTGAGAGATTCA	0.034504108
FM_075-TGACTAGTCAATACCG	0.034504216
FM_163-TCATGAGCAACGATTC	0.0345049
FM_018-GGGATGAGTTTGGGCC	0.034506127
FM_018-TAAGCGTGTCTAGAGG	0.034506142
FM_231-GTCGAATGTACCAGAG	0.03450634
FM_231-AGGACTTAGCAACAGC	0.03450655
FM_263-TCAATTCGTGTTGACT	0.03450659
FM_263-ACATGCATCCCAGCGA	0.034506887
FM_218-ACGTTCCAGCTACTGT	0.03450693
FM_218-TTTAGTCGTATGAAAC	0.034507006
FM_234-CCGTAGGAGCTATCCA	0.034507077
FM_274-TCCTCTTAGCCGTAAG	0.034507107
FM_018-CGGGTCACATGCAACT	0.034508154
FM_295-CTTCCTTGTTGGCCTG	0.034508877
FM_178-ACCTACCCACCAGTTA	0.034508992
FM_171-CCACACTTCTAACGCA	0.034509394
FM_234-TCGACCTTCCGGTAGC	0.03450995
FM_170-GAGAAATAGATACATG	0.034510177
FM_163-CATACTTAGTCCCTAA	0.034510452
FM_193-GTTGTAGAGGAGAATG	0.034510706
FM_209-ATACTTCCAATCGTCA	0.03451129
FM_018-CGGTTAAAGCTAGTCT	0.034511436
FM_245-TCACATTCATGGCGCT	0.03451167
FM_223-AACAAAGTCCCAGTGG	0.03451171
FM_231-AACCTTTTCCCTGTTG	0.034512233
FM_218-GGGTGAACATTGAAAG	0.034512278
FM_234-CGAAGTTAGGTTTGAA	0.034513034
FM_240-ATTCATCAGCTCCCTT	0.034513734
FM_240-TGACGCGTCATTGTTC	0.034513757
FM_169-CCTCTCCTCACCTACC	0.034513798
FM_221-GAGTCTAGTCATCAGT	0.034514267
FM_228-TTCATTGAGCAGCGAT	0.03451582
FM_199-AGACACTTCTCATTGT	0.03451714
FM_163-TTATTGCAGTCTTGGT	0.034517456
FM_169-CATTTCACATTAAGCC	0.03451775
FM_199-AACCTTTAGCGGTAAC	0.034518294
FM_170-ACCAAACTCGCAATTG	0.03451922
FM_228-GTAGCTATCCGGCAAC	0.034519564
FM_184-GATCACACATCATCTT	0.03451961
FM_295-AAAGGTAAGCCAACCC	0.03451962
FM_163-CTGCATCGTCTGTCAA	0.034519646
FM_184-AACGTCACAGCTACAT	0.034521345
FM_184-TTGACCCCAGATTAAG	0.03452145
FM_221-AATCGACAGACCATTC	0.034522243
FM_170-TTGTTTGCATCCGTGG	0.034523
FM_231-ATCTCTATCGTCGATA	0.03452329
FM_184-TCGCTTGGTGAGTTTC	0.034523834
FM_259-ATCACGATCTGCTTAT	0.03452416
FM_199-GTAGGTTCATTCACCC	0.03452438
FM_231-TTCAGGATCTCCGATC	0.03452461
FM_240-GTAGCTAGTTGCCTAA	0.034524705
FM_231-CCTCTAGGTATGATCC	0.034524817
FM_234-GGGTTTAGTTGGGCCT	0.034526076
FM_234-TTACAGGAGTGGAAAG	0.034526568
FM_198-AGGGTTTGTTCCTTGC	0.03452693
FM_198-GAGCCTGTCAAAGACA	0.03452709
FM_231-GTTACGAAGGTACAGC	0.034527227
FM_190-CCTCCTCGTTCGGCCA	0.034527272
FM_199-TCACGGGCAAGATCCT	0.03452766
FM_163-GCGGATCAGCACACCC	0.03452822
FM_218-TAGACCACACGACCTG	0.034528587
FM_190-GTAATCGAGCATCAAA	0.03452878
FM_178-TACCCACGTTCTCGTC	0.03452963
FM_170-AAGATAGTCTTCGCTG	0.034529995
FM_228-TGTGGCGAGGTCTGGA	0.034530018
FM_199-AGACCCGCACCTGTCT	0.034531202
FM_193-GATGCTAAGACATAGT	0.034531653
FM_236-TCTATACTCGCAGTCG	0.034531854
FM_175-TAATTCCTCCAGCAAT	0.034531947
FM_234-AAATGGAAGTGTAGAT	0.034531992
FM_199-ACTTATCCACATTCTT	0.03453333
FM_234-GGGAGTAGTGTCCCTT	0.034533594
FM_290-ATAGACCGTACATACC	0.034534026
FM_250-ACCAACAAGTCTTCGA	0.03453406
FM_234-CATACTTCACAAGCCC	0.034535687
FM_226-TCGTAGAAGTCGTTAC	0.034535754
FM_216-GGGAGTATCGTGGTAT	0.034536306
FM_231-AGTCATGCATCAACCA	0.034536645
FM_163-GTGTCCTTCGCCTAGG	0.03453747
FM_169-CCACTTGTCTTTACAC	0.034538325
FM_228-ATTTCTGTCTATGCCC	0.034539066
FM_184-TCACATTCACGAGAAC	0.03453909
FM_218-CATGAGTTCCGTCACT	0.03453969
FM_231-AACAAAGGTTGCCGAC	0.034539767
FM_199-CCTATCGTCTTGGCTC	0.034540102
FM_190-GAGCTGCAGTCTGTAC	0.03454013
FM_170-GGGTGAAGTATTTCCT	0.03454085
FM_170-GGCAGTCGTGTCTAAC	0.034541145
FM_200-AACGAAATCGCGGACT	0.034542426
FM_176-GCACTAACACAGTGAG	0.034542438
FM_234-GAAACCTAGGCGCTCT	0.034542754
FM_231-ACCACAAAGTACCCTA	0.03454279
FM_198-CGGGTCAGTCGGTGAA	0.034543537
FM_221-AACACACTCCCATGGG	0.034544986
FM_250-CAGCGTGAGTATGATG	0.034545086
FM_218-ACTGTGACAACTCCCT	0.03454564
FM_173-CTGTACCAGTGCAAAT	0.034545645
FM_175-ACATGCAAGGTGATCG	0.034545783
FM_170-TAATTCCAGTCCTACA	0.034546096
FM_263-CCCTCTCCAGAGGACT	0.03454648
FM_163-CAGCCAGTCCGAGGCT	0.034546938
FM_170-TGTGAGTTCGTCGATA	0.03454713
FM_231-ATGGGAGAGATGGGCT	0.03454715
FM_163-AGTAACCTCCGAGATT	0.034547176
FM_190-TCCCAGTAGTCATGGG	0.034547202
FM_245-GAGTCTAAGTCATACC	0.034547325
FM_245-GATGTTGGTTGCCATA	0.034548175
FM_234-ATTTCTGGTAAGATTG	0.03454885
FM_184-TTACCATCAGGTTACT	0.034550663
FM_223-ACTATGGTCCACGGGT	0.03455068
FM_198-GTGTTCCCATCATGAC	0.034551658
FM_234-CGGGTCAAGTGGAAAG	0.034552127
FM_240-TGTCAGATCACAGTGT	0.034552667
FM_218-AGACAAATCTCGGGAC	0.03455286
FM_199-GTCAAACCACCCTCTA	0.03455299
FM_223-TTCCTTCGTCCCTAAA	0.034553435
FM_163-CTGCTCAGTGTGGTCC	0.034554232
FM_231-CAATTTCAGTATGAGT	0.034554575
FM_190-AAGTACCAGCCTCATA	0.03455469
FM_172-CGTTCTGAGCATCAAA	0.03455603
FM_193-TTGGATGAGAGCAGCT	0.03455634
FM_163-ATTGGGTGTTGTCTAG	0.03455638
FM_245-CCCATTGTCCACCTGT	0.03455685
FM_228-TCCAGAATCTCGACGG	0.03455745
FM_190-TATCTGTTCGTGTTCC	0.03455856
FM_170-GGTAGAGGTAACCCGC	0.034559328
FM_229-AGGAGGTTCGGAAGGT	0.03455964
FM_171-GTATTGGGTGGACCTC	0.03455993
FM_075-ACACCCTCACCAGGCT	0.034559947
FM_163-GCGGATCTCGATACGT	0.034560014
FM_228-TGGCGTGAGCATGTTC	0.03456018
FM_184-TCGGTCTCATGGGTCC	0.03456201
FM_240-TTCCACGTCATGCCGG	0.03456222
FM_245-ATGATCGGTTTGGAAA	0.034563422
FM_234-GATGCTATCCTACTGC	0.034564164
FM_163-TCCTCGACACCCTCTA	0.03456418
FM_199-TCTTTGAGTTGGATCT	0.034565806
FM_163-TATCTTGAGCCTCAAT	0.03456587
FM_198-GAATCGTAGGGAACAA	0.034566354
FM_120-AATTTCCAGGTGCTTT	0.03456647
FM_198-GTGTAACCAATGACCT	0.03456737
FM_120-GAGTTTGTCCACGTGG	0.034567855
FM_218-AGGTCTACACTGTGTA	0.034568816
FM_193-TTGCGTCAGGTGATCG	0.034569122
FM_163-AGTACTGCAAAGGCTG	0.034569416
FM_178-ACCGTTCTCCCGTGTT	0.034569968
FM_243-CITE8	0.034570206
FM_163-ACATTTCAGCATCAAA	0.034570735
FM_263-AAACCCAGTATAGGAT	0.034571256
FM_229-GTTACGAGTGTTAAAG	0.034571677
FM_184-CCTATCGTCCTGTAGA	0.034571916
FM_236-TTCTTGAAGTGTTGTC	0.034572065
FM_240-ATCACAGCACAAGCTT	0.034572158
FM_200-GCAGCCATCGCCATAA	0.034572173
FM_172-CCACGAGCAACGTATC	0.034572188
FM_165-CATGCAAGTGCGGCTT	0.0345722
FM_234-CATACTTAGCTACTAC	0.0345722
FM_171-GTTATGGGTCTACGAT	0.034573756
FM_190-TCAAGCAAGGCTTTCA	0.034574047
FM_231-AGATGCTCAACAGAGC	0.03457536
FM_199-ATCCTATTCCATCAGA	0.0345762
FM_170-AGACAAACATGGAAGC	0.03457621
FM_234-AGTGATCGTCTATGAC	0.034576613
FM_170-TACTGCCCACAAGCAG	0.03457756
FM_075-ATGCGATCAATAACGA	0.034577653
FM_169-AGTTCGAAGCCTCAAT	0.034578808
FM_234-AGACAGGCAGACCAGA	0.0345794
FM_018-GCTTGAAGTGTTCTTT	0.034579404
FM_234-AATTCCTAGTGACACG	0.034579538
FM_170-CAAGGGACATCAGTCA	0.034580003
FM_228-ATGTCTTTCGGCATCG	0.034580413
FM_163-GACTATGCAGACGGAT	0.034581482
FM_120-TCAATTCGTTAGGGAC	0.034582093
FM_231-CTGGACGTCGTTCCTG	0.034582403
FM_172-TTCCAATCACATACGT	0.03458241
FM_178-AGAGCAGAGACGATAT	0.03458265
FM_170-TTTCCTCTCGATACGT	0.034582935
FM_173-ACCTGAACAGGATCTT	0.034583
FM_221-AATGGCTGTTAGGCTT	0.03458318
FM_236-TCCGTGTGTGCAGATG	0.034584943
FM_218-GTTGCTCGTTTGCCGG	0.03458511
FM_234-ACGTCCTGTCCTCCTA	0.034585536
FM_234-CACGTTCGTGCCTTTC	0.034586135
FM_184-ATTCTACCAATAGGGC	0.034586146
FM_171-TGTGAGTTCCAGCCTT	0.034586243
FM_221-TGGTAGTGTAGTGATA	0.03458714
FM_228-GCACGTGGTCCGGACT	0.034587197
FM_184-TCGACCTCATGAGATA	0.034587458
FM_259-TAGACCACAGAGATTA	0.03458766
FM_172-TTGCATTAGTGGTTGG	0.034587774
FM_163-AGACAAAAGACTTCCA	0.034587994
FM_171-TTCCGGTCACAGAGAC	0.034588058
FM_240-ATAGGCTCAAGGCGTA	0.03458819
FM_169-AATCACGCACTTGTCC	0.034589082
FM_218-CTGCCTAGTGTCATGT	0.034589794
FM_170-GTCACTCCAATAGTAG	0.03458987
FM_170-CAGGGCTTCAGTCTTT	0.034590084
FM_228-ACTGTGAAGGTAGACC	0.034590352
FM_236-TCGCACTCAGCTGCCA	0.034590457
FM_121-CGTCCATTCCTAAACG	0.034590818
FM_193-ACGTAACGTTTACTTC	0.034591045
FM_263-GCCTGTTCATAACCCA	0.034592044
FM_193-CTACGGGAGCTGTACT	0.03459247
FM_243-CITE8	0.03459339
FM_295-TTCCAATAGGAACTAT	0.034593493
FM_218-ATCAGGTAGGTCCTGC	0.03459461
FM_221-TGACCCTGTTACGCCG	0.034595102
FM_170-CGGACACGTATGGAAT	0.034595132
FM_221-CTACCTGAGAAGCGGG	0.034595285
FM_274-GGTTCTCGTATCCTTT	0.034595378
FM_240-ATTCCATAGTTTGAGA	0.0345956
FM_178-CGGCAGTGTTCAGGTT	0.03459613
FM_228-TTGTTTGCATTGACTG	0.034596536
FM_178-TTTCATGGTACGTGTT	0.034596566
FM_228-AACTTCTTCTCGGTAA	0.034596633
FM_184-AGGTTGTAGCACTTTG	0.034596868
FM_190-GTAATCGGTCTCTCCA	0.0345969
FM_228-CCGAACGGTCGTCATA	0.0345976
FM_169-GCACATAGTTCCCAAA	0.034597706
FM_228-GGGACCTTCGAGAAGC	0.034598127
FM_231-CATTTCAAGCTAAATG	0.03459818
FM_163-TCAGCAAGTCACTTCC	0.034598816
FM_243-CITE4	0.03459924
FM_178-GTGTGGCAGCACTAAA	0.034599364
FM_163-GACTCTCGTCGCTTGG	0.03459947
FM_193-GCTTCACGTGTTAACC	0.03459988
FM_221-AAGCATCCAACCGACC	0.034599908
FM_231-AGTAACCAGGTGCAGT	0.03460013
FM_240-TATTTCGAGACCGTTT	0.034600355
FM_170-TGAGCGCGTTTACTGG	0.034601048
FM_149-AATTCCTGTATAGCTC	0.034601226
FM_221-GTCCACTAGCATCTTG	0.034601282
FM_240-TCCTAATCATCAGCAT	0.03460182
FM_250-AAACGCTGTCCGGTCA	0.034603324
FM_240-TGGCGTGAGAGTCAAT	0.034604225
FM_295-AATCACGGTCATAACC	0.03460442
FM_234-GGAGCAAAGACGCCAA	0.034604594
FM_172-TGCTCCAGTCTACGTA	0.03460545
FM_245-CCTCACATCATTGTTC	0.034605883
FM_245-CACGTTCTCCGCCTAT	0.034606002
FM_193-CCAAGCGAGACATATG	0.034606382
FM_234-CAAGCTATCGTGCTCT	0.034606382
FM_018-TGCCCATTCAACCATG	0.034607116
FM_245-TCGAACACAGAGTGAC	0.03460742
FM_173-ATTACTCCAAATCGGG	0.034607463
FM_234-CTCCACAGTTAATCGC	0.034607794
FM_120-GACTCTCGTTGCTCGG	0.034608316
FM_245-AACAGGGGTGCCTTTC	0.034608576
FM_184-GACCAATAGCATGCAG	0.034609377
FM_169-GAGACTTAGATACTGA	0.034609452
FM_245-TGAATCGTCTGCCCTA	0.03460958
FM_223-TTGCTGCTCAGCCTCT	0.03461029
FM_200-AGAGCCCCAATTCTCT	0.034610692
FM_240-CATGCAACAATAGAGT	0.034610767
FM_218-GTAACACAGGCTGGAT	0.034611214
FM_218-CATAAGCGTAAGACCG	0.03461135
FM_198-CTGTATTGTAGGAGTC	0.034611706
FM_165-GTCTGTCTCCGCTGTT	0.034611773
FM_190-GTTGTGACAATAGGGC	0.0346118
FM_228-GTTACCCGTAACGGTG	0.03461181
FM_200-ATTACTCCATCTATCT	0.034612283
FM_190-CATGAGTTCTGCCTGT	0.034612488
FM_169-CAGTTCCCATCTTTCA	0.03461276
FM_075-GATGCTAGTCGGGTCT	0.03461307
FM_234-TGGGATTTCTTGAGCA	0.034614705
FM_240-GTAACACCAACCAGAG	0.03461498
FM_184-TACTGCCGTCTCCCTA	0.034616224
FM_240-CATCCACTCCGATAGT	0.03461652
FM_178-GGGAGTATCCATTGTT	0.03461692
FM_221-CGGTCAGGTGCAATGG	0.034617532
FM_193-GGCACGTGTGCAACGA	0.03461767
FM_234-TTCCAATTCCTCTTTC	0.034617696
FM_165-CTGAATGCAATCCAGT	0.034618672
FM_184-AAAGGTAGTAACATAG	0.03461872
FM_163-TCCCATGTCATACGAC	0.03461949
FM_169-CGGCAGTAGACTAAGT	0.03461953
FM_245-CTTAGGATCAACGTGT	0.034619845
FM_263-TCGGGCACACAGTCGC	0.03462088
FM_190-CTCCCAATCGTTTACT	0.03462116
FM_184-GTCCCATTCCGACAGC	0.034622174
FM_221-ACTGATGGTATAATGG	0.03462256
FM_193-CATGCGGGTCGTTGGC	0.034623053
FM_170-CGGGTCACAACCGATT	0.034623466
FM_193-CTGCATCAGTTGAATG	0.034624264
FM_163-AGGGTGAAGGGCTTCC	0.034624387
FM_193-TCGTCCAGTTGGAGAC	0.03462508
FM_231-CTCAGTCTCTATGTGG	0.03462527
FM_170-GTTACGATCAAGTCTG	0.034625445
FM_231-AGACCATCACCAGTAT	0.034625486
FM_169-ACCTGTCCAAGGCAAC	0.034625784
FM_240-CCGCAAGAGATACAGT	0.03462653
FM_044-TCAGATGGTAAACACA	0.03462676
FM_234-TCATTGTGTTAAGGGC	0.03462694
FM_234-GATAGCTGTGACGCCT	0.034627184
FM_184-CAACGGCAGGCTAACG	0.034627475
FM_176-TGCGATATCTTCACGC	0.034628693
FM_245-CATGGTAGTAGTCGGA	0.034628782
FM_172-CCACACTAGCTGAGTG	0.03462936
FM_199-AGAACCTTCCATCTCG	0.0346295
FM_236-AATAGAGCAACACGAG	0.0346316
FM_163-CCTAAGACAACGTATC	0.03463203
FM_221-GTATTTCGTCGCAGTC	0.034632187
FM_193-TGGGAAGTCTGCTCTG	0.03463271
FM_190-CTGTGAACATTCGGGC	0.034632795
FM_120-TCATTACTCGAGTGAG	0.0346328
FM_245-CTCCGATTCACTGATG	0.034632903
FM_178-GATCCCTGTTGTGTAC	0.034633115
FM_175-AGACAAAGTTTCCAAG	0.03463312
FM_240-AAAGTGACACTGGCGT	0.034633238
FM_169-TTACCATTCACATCAG	0.034634158
FM_184-AACCATGTCTGATTCT	0.03463523
FM_245-TCATACTTCGTCAACA	0.034636907
FM_198-ACAGCCGGTCGTAATC	0.03463698
FM_263-AGCTCAACATGATCTG	0.034637313
FM_169-TGATCTTCAAGCACCC	0.03463733
FM_193-TACAACGTCGCATTGA	0.034637906
FM_165-CAAAGAAAGTCATTGC	0.034638
FM_184-CGACAGCAGTCGCTAT	0.03463934
FM_236-CGAGAAGGTCAGCTTA	0.034640964
FM_199-TTGGGCGTCTCAACCC	0.034641106
FM_234-TCGTAGAGTAGGACCA	0.034641255
FM_234-CACCAAAGTACGATTC	0.034641463
FM_236-ACCTGTCTCCACAAGT	0.03464164
FM_163-TATTGCTGTGGAGGTT	0.034641888
FM_198-AATTCCTCAAGAATGT	0.034641933
FM_217-GTTGTAGCAATTGCGT	0.034642026
FM_184-GGATGTTCACGCTGTG	0.034642182
FM_175-AGATGAAGTCCCTGTT	0.034642693
FM_163-GTCCTCAAGAGCTGCA	0.03464302
FM_231-TCTCAGCGTCTACGAT	0.034643404
FM_190-TGTGTGAGTCAGTCCG	0.03464345
FM_234-TTACCATGTTGTTGTG	0.034643617
FM_193-TGTTTGTCATCCTCAC	0.0346438
FM_229-TCTCACGCAAAGGTTA	0.034644432
FM_228-TGTGCGGCACACCTAA	0.034644824
FM_163-CGCATAAGTTGCACGC	0.034645397
FM_234-CCTCAGTTCTGACCCT	0.034646906
FM_228-AACCTGAGTGAGTTTC	0.034647115
FM_198-CAACAACCAGACCAAG	0.034647156
FM_218-TTGACCCGTTCAAACC	0.034647413
FM_218-TAAGCGTGTGGTCAAG	0.034647815
FM_228-GCTGGGTAGGCTCCCA	0.03464804
FM_243-CITE6	0.03464809
FM_163-AGGCCACTCGTTGTTT	0.034648728
FM_178-AAGTCGTGTGATAGTA	0.034648787
FM_178-TACCCGTTCCATGAGT	0.034648985
FM_172-CCTCAGTAGGGTAGCT	0.034649234
FM_170-CCCTGATAGCAATTCC	0.034650363
FM_259-TAGACTGGTAAGCGGT	0.03465071
FM_223-TCTTGCGTCCACTGAA	0.03465137
FM_240-CTGCTCATCATCGCTC	0.034651857
FM_234-CTCCACAGTCAGGCAA	0.034651924
FM_163-CGTTCTGAGGCACTAG	0.034652162
FM_198-AGGACTTCATGGGTTT	0.034653034
FM_190-CACTAAGAGGTCGTAG	0.034653205
FM_234-CACACAAAGTTGGAGC	0.034653783
FM_190-GCGGATCCAACAGAGC	0.034654934
FM_231-GCATGATGTCATACCA	0.03465522
FM_295-TGCAGTAAGCGTATGG	0.034656003
FM_228-CCCGGAACAGCATACT	0.03465629
FM_190-CGAAGGAAGAGTACCG	0.034656595
FM_231-AGAAGTATCCGAGATT	0.034656774
FM_169-CTTCAATCACTTACAG	0.034657095
FM_263-TCCAGAATCTTCGACC	0.034657273
FM_190-ATCGTGACATGCAGGA	0.03465774
FM_234-TCAGTCCTCTTAGGAC	0.034657825
FM_243-TTGGGCGGTGCCTTCT	0.034658115
FM_200-AAAGGTACACGACGCT	0.034658153
FM_263-GGGATCCTCCGATCTC	0.034659166
FM_199-GTCAAGTCACCTTCCA	0.034659766
FM_193-ATTCACTGTATCTCGA	0.03466058
FM_231-AAGGTAACACCCGTAG	0.034660608
FM_190-TCACGGGGTCTTCAAG	0.03466073
FM_218-ATTCCCGAGGGTAATT	0.034661017
FM_170-CGGGTCATCTGTTGGA	0.03466157
FM_184-TGTTCTACACCTTCGT	0.034661833
FM_193-GTGTCCTCACATGACT	0.034662656
FM_290-TCCTCGATCAACTGGT	0.034662854
FM_259-CTACATTCAGTCTCTC	0.034664195
FM_190-TGCACGGGTGGTCCCA	0.034664314
FM_234-CCTGCATTCCATGATG	0.03466553
FM_120-GGCTTTCGTCTCCCTA	0.034666
FM_200-CATGGTACAGAGATGC	0.034666028
FM_245-TGGAACTAGACAAGCC	0.0346661
FM_165-ACGATCAGTGTCATCA	0.034666102
FM_199-CGCCATTAGATGAACT	0.0346662
FM_018-GGCCGATCATTCTCAT	0.034666374
FM_221-TTTCACATCGGCTATA	0.03466693
FM_169-AAACGAAAGTAACCTC	0.03466784
FM_038-GACAGAGTCCGAGCCA	0.03466845
FM_184-TTTCACAGTCTCCCTA	0.03466862
FM_226-AGAACCTCAGTCGGAA	0.034668654
FM_231-CGCATGGTCTGGGATT	0.034668773
FM_165-TAGGTACGTCCGACGT	0.034670398
FM_120-TAAGCACAGTGATAAC	0.03467053
FM_236-TATCAGGCACCCTAGG	0.034670867
FM_178-GGAGCAAGTATTTCGG	0.034672305
FM_163-AATGGCTAGGATAATC	0.03467275
FM_231-GGTAATCCACGCTGTG	0.034673017
FM_170-ACCCAAAGTCGCATGC	0.034673207
FM_199-GACTTCCGTAAGTCAA	0.0346745
FM_231-TCAAGACTCTTTGCTA	0.03467462
FM_018-GTGTTAGGTCTAACGT	0.034674622
FM_170-AAGCGAGGTTCGGACC	0.034674946
FM_172-GACTGATAGGCTATCT	0.03467517
FM_038-GTGCAGCCAGACACTT	0.03467541
FM_190-ATGCCTCCAAGTGACG	0.034675606
FM_218-CGAAGTTCAAGATGTA	0.034675732
FM_038-GTCTTCGGTCCAAGTT	0.034675945
FM_190-TGTTCCGCAGTACTAC	0.034676217
FM_221-CCAATTTCAAGGCAAC	0.034676664
FM_236-GGTGAAGGTCCATAGT	0.034676854
FM_240-GCCGTGACAATACGCT	0.034677293
FM_184-TCGTCCAGTCTGGTTA	0.034677617
FM_221-TCATGAGAGTAGCATA	0.03467773
FM_018-CGAACATTCTATCCTA	0.034677878
FM_290-CATGCCTCAGCTACAT	0.034678206
FM_240-CATGCAATCGTGTGAT	0.03467842
FM_018-AAAGATGTCCACTGGG	0.034678727
FM_221-TGGCGTGCAAGTATAG	0.03467938
FM_163-GGGAGATTCCGAGAAG	0.034679957
FM_163-ATGGGAGAGTTTGAGA	0.03468008
FM_234-CGTAGTAAGTGAATAC	0.034680206
FM_229-ATCGCCTTCCTGGCTT	0.034683526
FM_234-CATCGGGTCTAACGCA	0.0346842
FM_163-TACGGTAAGGGATCAC	0.03468441
FM_184-CAGATTGCACTCCTGT	0.03468505
FM_218-TTGTTCATCGGTTCAA	0.034685202
FM_172-CTCTCGATCATTCACT	0.034685265
FM_234-GCTACAAAGGTCCCTG	0.03468554
FM_240-GTGTAACGTAACTAAG	0.03468594
FM_218-TCATCCGTCCTCGCAT	0.034686513
FM_198-GATCACAAGGTGGTTG	0.034687076
FM_190-ATGACCAGTACGGATG	0.03468934
FM_218-TACTTACCAATGTCAC	0.034689635
FM_228-AGCTTCCAGTCTTCCC	0.034689825
FM_200-TCCATGCAGGGTGAGG	0.034689922
FM_234-TCCTCCCCACTCCGGA	0.034690034
FM_217-TCTTAGTAGAGCCATG	0.0346904
FM_236-TCCTCGATCGTTTACT	0.034691356
FM_169-TTTGGAGTCTTGCAAG	0.034691624
FM_259-TATATCCCATCGTTCC	0.034691907
FM_163-TCGTCCATCGCCTAGG	0.034692302
FM_120-ATAGGCTCATCCGAGC	0.034692496
FM_193-GGCGTCACAGCACCCA	0.034692515
FM_245-CTCAGAACAGGTAGTG	0.03469309
FM_199-AAGACTCTCCCTGTTG	0.03469333
FM_234-CGTGTCTGTCATAAAG	0.034693386
FM_218-TCCGAAAAGCCAACCC	0.034693535
FM_198-CTACAGACAAATCGTC	0.034693845
FM_198-TGAATGCCACGACTAT	0.03469469
FM_234-GGCTTGGGTGTTTCTT	0.03469595
FM_176-GATCGTAGTTAGGGTG	0.034696303
FM_231-TACTTGTCATGACTGT	0.03469654
FM_120-TGCGACGAGAGATGCC	0.03469681
FM_228-CTACATTTCAGTCACA	0.034697145
FM_250-GGTTCTCGTATTAAGG	0.034697343
FM_184-GATCGTAGTGTGAATA	0.03469735
FM_240-CATTGAGCAGCCTTCT	0.0346975
FM_231-GGATGTTTCAAGAATG	0.03469848
FM_165-CCGGTAGTCAAAGAAC	0.034698542
FM_198-CATGGATTCCATACTT	0.03470004
FM_231-TCCGAAATCGCTAAAC	0.034700505
FM_172-CCTTTGGGTGTCACAT	0.034701098
FM_178-CATCAAGGTCAATGGG	0.034701932
FM_240-AACAAGAAGTGCAGCA	0.034702487
FM_176-ATGAGGGGTCGAATTC	0.034702867
FM_184-CAGTTAGAGACGCAGT	0.03470297
FM_217-TGGGCTGTCACCTCGT	0.034704037
FM_165-GGGTCACAGGACCCAA	0.034704674
FM_221-CTACAGAGTGACAGGT	0.03470546
FM_263-TCTATCACAGACAAGC	0.034705464
FM_038-TGTTCCGGTCTCTCTG	0.03470575
FM_231-GTAGGAGTCGGACTTA	0.03470594
FM_163-CTCCCAAAGGATACGC	0.03470613
FM_120-ACTTTGTCATAGACTC	0.034706395
FM_075-GCATACAAGCCTTGAT	0.034707185
FM_184-CCACTTGCAAAGCTCT	0.034707274
FM_240-ATCGATGTCAAGAGGC	0.034708496
FM_178-ATTCCCGCACTTGGGC	0.034708977
FM_234-ATACCGACACACGTGC	0.034709066
FM_240-CTCTCGAGTGATACCT	0.0347092
FM_234-AAAGGGCAGTTCACTG	0.034709852
FM_163-TCACGCTGTCTGTGGC	0.034710094
FM_190-TCGAAGTTCACTTTGT	0.03471039
FM_231-ATCTTCACACAAGCAG	0.0347109
FM_200-ACAGCCGTCCGAGATT	0.03471092
FM_245-ATCTCTAGTCAGCGTC	0.034711488
FM_173-CACAACAAGCTTGTTG	0.034711707
FM_170-ATCGGATTCAGAGTTC	0.03471206
FM_245-TAATCTCCACAGCTGC	0.034712143
FM_190-GTCGCGATCGTTGTAG	0.03471222
FM_190-ATGTCCCTCTCATTTG	0.034712564
FM_199-CCGAACGGTACTGCCG	0.034714073
FM_199-ACCAAACTCCAAGCAT	0.03471427
FM_228-TCCTAATCACGCGCAT	0.034714416
FM_184-GTTGTAGCACCTTCCA	0.0347145
FM_218-TACCCACCATCGTCCT	0.034714557
FM_170-TACTTACAGGATACAT	0.0347147
FM_172-ATCACTTAGTGTACCT	0.034714885
FM_231-CGAAGGAAGAGTTGCG	0.03471507
FM_170-GTTTGGATCTGTAACG	0.03471564
FM_234-CACGTGGTCTCGTCGT	0.034715813
FM_198-CAAGCTAAGATACTGA	0.034716055
FM_228-AGGCATTCAGGGATAC	0.03471778
FM_169-GACTCAACAAGTTTGC	0.034718107
FM_231-CCGTAGGCAGTTACCA	0.034718346
FM_221-AATGCCAAGGCACTCC	0.03471849
FM_190-GCCAACGCACCGGTCA	0.03471863
FM_228-TGCCGAGTCCTCTAAT	0.034719344
FM_120-GAGAGGTCACAGAGAC	0.03471973
FM_172-CCGGTAGCAACCAACT	0.034719918
FM_038-GTCGTAAAGATAGCAT	0.034720134
FM_172-CCTCAACGTCCACATA	0.03472109
FM_163-GTCTCACTCGTAACTG	0.034721572
FM_243-CITE3	0.034721956
FM_200-CAGATACCACAACATC	0.034722988
FM_234-CCCTCTCTCGACATAC	0.03472312
FM_172-AAAGGTATCTTGCGCT	0.034724493
FM_234-GATGCTAAGTACAACA	0.034724668
FM_240-TGATCTTCATTGAAAG	0.03472581
FM_221-TGAGCATAGTCTCCTC	0.034726128
FM_218-GTTACGACACTCTCGT	0.034726385
FM_245-GAACGTTAGTCATGAA	0.03472654
FM_169-CCCTCTCTCGCATTGA	0.034726784
FM_178-AGGAAATAGGCACAAC	0.034726866
FM_198-TTTGACTAGGAGCAAA	0.034727477
FM_240-CTTCTCTAGTAGCATA	0.034727894
FM_234-CCCTTAGAGAACTGAT	0.034728967
FM_221-TCGACGGCAGGCATTT	0.03472913
FM_044-GAAACTCGTTCCGGCA	0.03472914
FM_231-TGTTACTCATGACTAC	0.03472991
FM_170-AGCGTCGCACATACGT	0.03472994
FM_198-GAAACCTAGTATGAGT	0.03473002
FM_198-TCTGCCAAGCATATGA	0.034730196
FM_184-TCATATCTCGGTGCAC	0.03473044
FM_199-TGGTAGTTCTGAGGTT	0.03473082
FM_218-TAGACTGTCTAGACCA	0.034731388
FM_171-AGTAGCTGTCGACTTA	0.03473151
FM_219-AGACACTAGAATCCCT	0.034731533
FM_218-CGCATAAGTTGAAGTA	0.034731675
FM_200-GAGTTACTCGGCTGAC	0.034732338
FM_234-TGCATGAGTGAGATAT	0.034732904
FM_234-ATGACCACAGTCGCAC	0.0347338
FM_274-TGTGCGGCAACTGCCG	0.034733996
FM_193-GGAGAACCAGGAGGTT	0.034735575
FM_236-ATGGGAGAGTAGCCAG	0.034736052
FM_236-ACTTCCGCAACACACT	0.034736358
FM_169-CAGCGTGAGTCACGAG	0.034737084
FM_217-GATGCTACAACCAATC	0.034737475
FM_170-AGAAGCGCAGGAGGTT	0.034737818
FM_169-AGCCAATCATTGCAAC	0.034739282
FM_170-TTACTGTGTCCACTTC	0.03473929
FM_228-CCGGGTACATCCGGTG	0.034739725
FM_193-GGGATGAAGCTAAATG	0.034739763
FM_295-CCTCAACAGATCCCGC	0.034739763
FM_120-ATGGAGGAGTTGTAGA	0.03474142
FM_263-GAGGGATAGCTGTTCA	0.034741603
FM_178-GTCTAGAAGCTACGTT	0.034743145
FM_200-TGCATGATCCCGAAAT	0.034743164
FM_234-CTAGACATCACGGGAA	0.034743432
FM_228-CATTGCCTCTCTCTTC	0.034743488
FM_193-TATCTGTCAGCTTCCT	0.034744006
FM_149-TCTATACCATTCATCT	0.034744114
FM_236-CTCGAGGCAGAAGTGC	0.034744374
FM_178-GGGTGAAAGATGGTAT	0.034744967
FM_274-AACAAGAGTTGCATAC	0.034745693
FM_231-CCGGACATCAACTGGT	0.034745872
FM_193-AATGACCCATTGACAC	0.034746196
FM_163-AGGAGGTCAAACACGG	0.03474635
FM_170-TCTGCCAGTTCTCTAT	0.034747273
FM_219-TTCAATCAGACGACGT	0.034747276
FM_231-GGCAGTCAGCCTTGAT	0.034747288
FM_290-GAGTCTACATACAGAA	0.034747593
FM_245-ACGGAAGGTATTCTCT	0.034747664
FM_234-TCGGGACAGAGGGCGA	0.03474859
FM_236-CTACCTGTCTGGCCTT	0.03474934
FM_184-TCGTGGGGTCTCACGG	0.03475099
FM_236-CATACAGTCAATCGGT	0.034751106
FM_193-CCTACGTTCTATTTCG	0.03475126
FM_240-AGCGTATCACCTGTCT	0.03475133
FM_217-GTTGTCCCATCCCGTT	0.034752496
FM_175-GAGTCTAGTCATCCGG	0.03475335
FM_175-TACATTCCATATCTCT	0.034753375
FM_274-GATTCTTTCTGCATGA	0.034753572
FM_184-AATAGAGAGCGTACAG	0.034753673
FM_259-AAAGTCCGTCGCTTAA	0.034754135
FM_018-TACTCGCGTGTTTGGT	0.03475454
FM_190-GATCAGTCACATACGT	0.034755193
FM_234-ATCCATTGTCTCGGAC	0.034755502
FM_178-TCCTGCACAGCTATAC	0.03475567
FM_184-TCCGGGAGTCCAAATC	0.034755845
FM_228-ATTCAGGAGGTTAAAC	0.034757517
FM_163-AGGTCATCACGGTGTC	0.03475773
FM_218-CAAGGGACAGGTACGA	0.034758177
FM_184-TTACGTTGTCATCACA	0.03475831
FM_231-CTGAGGCAGACTGAGC	0.034758642
FM_245-AGCGCCATCACAATGC	0.034759574
FM_190-GGAGCAATCATCACAG	0.034759592
FM_172-TGCATGACAACACACT	0.034759853
FM_163-CTGCCTATCTTCGTAT	0.034759898
FM_178-AGGGAGTGTACGTGAG	0.034760196
FM_217-CTAGGTAGTGGAACCA	0.0347608
FM_234-AAGCCATCATAATCCG	0.034760877
FM_245-AGTCAACGTCATGGCC	0.034760967
FM_245-TTCTAGTAGACCTGGA	0.034761656
FM_163-AGATCGTGTACGGTTT	0.034761883
FM_231-CAGTTAGCATCTGCGG	0.034762207
FM_295-TTCGGTCTCTGACCCT	0.034762423
FM_173-CTTCGGTCAACTCGAT	0.03476298
FM_243-CITE8	0.034763232
FM_234-AAACGAAAGGACAGTC	0.034763414
FM_240-ACCAAACAGTTCTCTT	0.03476392
FM_240-ATGAGTCCAATTTCGG	0.03476404
FM_221-CCGTAGGTCCGTGGCA	0.034764532
FM_190-TTTCGATCAATCGAAA	0.034765095
FM_240-ACTGTCCTCGCTTAAG	0.034765158
FM_228-TCAGGGCTCCGGCTTT	0.034765314
FM_234-TCCTCGAAGTTGCGCC	0.034765564
FM_171-TTATTGCTCTCACTCG	0.034765843
FM_199-AAGACTCAGCACGGAT	0.03476635
FM_290-TCGGTCTAGGTAGACC	0.034766387
FM_170-TTCTCTCGTGAGTAAT	0.03476668
FM_170-CTCGAGGGTGAGAGGG	0.034767013
FM_229-CATCGGGGTGTCATGT	0.034767274
FM_170-CAGTGCGAGATTCGAA	0.034767445
FM_236-CAGATCAGTATTTCGG	0.034767933
FM_218-CCTCAGTGTCACGCTG	0.034767967
FM_163-GGGTATTTCCGTGGCA	0.034768336
FM_290-CGCAGGTGTACGCTTA	0.03476854
FM_018-TTATGCTGTTTGACAC	0.034768697
FM_228-TCCACCAAGCCTTTCC	0.034769017
FM_198-AGCCACGGTCCAGCAC	0.034770478
FM_198-TCAGTTTAGCCGAACA	0.03477155
FM_231-GTCCACTGTACCTAGT	0.034771934
FM_171-GAGTCTAGTGAGCCAA	0.03477212
FM_217-AGGATAATCCAACTAG	0.03477212
FM_221-TTCATGTTCGGTGTAT	0.034772176
FM_199-TGCTGAATCTTCTGGC	0.03477219
FM_163-GAAGCCCTCATCTATC	0.034772955
FM_234-TCGGTCTAGAGATTCA	0.034773633
FM_163-GAGGCCTAGCCTCAAT	0.034774
FM_231-TCCGAAACAAAGGATT	0.034774285
FM_165-TCTGCCAGTGACTGAG	0.034774292
FM_236-CACGAATTCCGGCAGT	0.034774523
FM_263-TCACGCTTCGATTCCC	0.03477507
FM_234-CCACCATCAGCGAACA	0.034775145
FM_240-CTCCATGCACATCCCT	0.034775607
FM_198-CGCGTGATCATCGTAG	0.034775905
FM_163-AGTACCATCCAAGGGA	0.034776013
FM_234-CGCATGGTCGCGTGAC	0.034776684
FM_178-CGTAGTAAGTTCAACC	0.034777246
FM_240-ATGCATGAGGGAGATA	0.034777727
FM_228-GTAAGTCTCCAGCAAT	0.03477825
FM_190-CACGAATCATGACACT	0.034778707
FM_219-GTTGTAGTCATTCGGA	0.034778785
FM_171-GTAATGCTCCTGTAAG	0.034779735
FM_240-AGTCATGGTGCCTTTC	0.034780223
FM_218-GTAGATCCATCGGCCA	0.03478065
FM_170-CAAAGAAGTCCTACAA	0.034780733
FM_236-CAATGACAGTTTGCTG	0.034781545
FM_245-TCACACCAGAGCAGCT	0.03478181
FM_218-TTCTTCCGTCTTCTAT	0.034781918
FM_228-TCAGTTTGTCGTATGT	0.034782108
FM_229-CACTTCGAGTAGTCCT	0.03478341
FM_221-TACTTCACAGAGGTTG	0.03478343
FM_240-CCACAAAAGTAGCCAG	0.03478356
FM_170-CAAGCTATCTCATTGT	0.03478359
FM_240-TACCGGGAGGGTCAAC	0.034784347
FM_184-TAACGACCATACCGTA	0.03478483
FM_170-CTTCGGTCATTCCTCG	0.034784954
FM_075-GTCACGGAGAGGGATA	0.034785092
FM_254-GACCCTTCACTCATAG	0.03478524
FM_234-CGAGGAAAGAAGAGCA	0.034785323
FM_120-ACATCGAGTGAGATAT	0.03478588
FM_170-CTCTCAGAGGCCATAG	0.03478622
FM_165-TGGTACACAGACGGAT	0.0347876
FM_170-CTATAGGCAAGACGAC	0.034787845
FM_234-TTACCATGTTGCAAGG	0.03478789
FM_176-CCTAACCGTCCATACA	0.034789346
FM_198-CTCAGTCTCAACTGAC	0.03478936
FM_250-ACTTTCACATGTAACC	0.034789477
FM_221-GATTCGAGTGGACCTC	0.034789737
FM_218-GGGTGAATCAGAGCAG	0.034790233
FM_245-GTAATCGGTTCAAACC	0.03479025
FM_170-GATGATCGTACCGTGC	0.034790467
FM_044-TACCTATGTCTTCAAG	0.03479087
FM_199-TGTGGCGCATCCGTTC	0.034790937
FM_231-GTAGGAGTCGCTCCTA	0.03479123
FM_290-CCGATCTCATAGGTTC	0.03479136
FM_200-AATGGAATCGACATCA	0.03479137
FM_234-CACGGGTCAGAGTCTT	0.034792032
FM_018-ACGAGGAGTCCGTCAG	0.03479368
FM_218-TGCGATAAGCTGTTCA	0.034793906
FM_075-GTCAAGTAGAAGATTC	0.03479395
FM_234-CCTTTGGCAATTGCTG	0.03479567
FM_178-CCACGAGTCGTGGCTG	0.034796264
FM_170-CGAGAAGCAGGTACGA	0.03479773
FM_295-TGACAGTTCTGGCCGA	0.034797914
FM_190-ACCGTTCCACAATGAA	0.034798253
FM_178-TGGATCAGTCCTACGG	0.034798283
FM_218-TTGGGCGGTGTGAGCA	0.034798473
FM_234-AGGCCACGTACCCGCA	0.034798708
FM_231-GTCTAGAAGGCATCGA	0.034799088
FM_018-TTAGGCAGTATAGGGC	0.03479916
FM_163-TCACACCCAGCAGTGA	0.034799803
FM_218-AGGTAGGAGAGTATAC	0.03480011
FM_190-AGGGTCCTCAACGTGT	0.034800533
FM_163-CAGCAGCAGTAGACAT	0.034801483
FM_198-CTCCTTTTCTAAGGAA	0.03480177
FM_170-TAAGTCGGTCGTGCCA	0.034801997
FM_231-CCATAAGGTATCTCTT	0.03480202
FM_209-GTGTAACAGCGTTCAT	0.034802686
FM_038-GGGCACTAGAGACTTA	0.034803282
FM_170-GTGGAGAGTGTATACC	0.03480404
FM_163-CGGCAGTGTCAAGTTC	0.034804154
FM_163-GGGAAGTGTGTCATTG	0.034804232
FM_193-TCCTCGACACATCCCT	0.034804374
FM_245-GGATCTATCGTAGGAG	0.034804568
FM_240-TGAGACTCATAACCCA	0.034804646
FM_165-ATTATCCTCGATACTG	0.034805235
FM_163-TCCACGTAGCGCCCAT	0.034806307
FM_231-GTAGAGGCATCATCCC	0.03480691
FM_170-ATTTACCCATCCTGTC	0.03480713
FM_231-CACCGTTAGTGCAGCA	0.034809
FM_228-CGCATAACAGAAATCA	0.034809165
FM_178-TTTGGTTGTAGGAGGG	0.0348105
FM_228-CAACAACAGACAGCTG	0.03481057
FM_193-GGGTGTCAGTTCCATG	0.034810744
FM_295-TGCCGAGGTGTCCAAT	0.034811005
FM_218-TCGAAGTGTGGTCTTA	0.034811128
FM_172-CGTAGTATCGCTCTAC	0.034811474
FM_184-ATGTCCCGTTGAAGTA	0.034811594
FM_221-TCGGGACGTGGCTGCT	0.034812503
FM_236-TTAATCCAGCTGCGAA	0.034813173
FM_170-TATACCTTCTTCGGAA	0.03481349
FM_163-GCACATACACAATGAA	0.034813546
FM_184-TGCATCCGTTTGCCGG	0.034814626
FM_234-CTCAGTCCACAAATGA	0.03481481
FM_263-GATTTCTGTGGCTAGA	0.03481499
FM_221-ACATCCCTCCTCGCAT	0.03481513
FM_190-TCACACCTCGTTCTGC	0.034815177
FM_236-TGTCCTGTCGCACTCT	0.034815375
FM_178-AACCAACGTCTGTGGC	0.0348156
FM_198-TTTACTGCAGTGGCTC	0.034815878
FM_170-CGTGTCTGTCATCCGG	0.034816194
FM_236-TCAGGTAGTTATGACC	0.03481794
FM_259-AATGACCCATCCTTGC	0.03481846
FM_170-GAGAAATAGCTTTCCC	0.034818742
FM_163-CGAAGTTTCTCGCAGG	0.034818914
FM_231-GGGTCTGTCGTAACTG	0.03481974
FM_228-CTTTCGGAGTAAACAC	0.03482028
FM_169-CAGGCCATCATTTGCT	0.034821656
FM_295-AGTGATCTCATTATCC	0.03482184
FM_236-GTTACCCAGGTTAGTA	0.03482291
FM_184-TTGCATTGTCAATCTG	0.03482307
FM_198-CCAAGCGGTGAATTGA	0.03482424
FM_226-TTTACGTGTAATCAGA	0.03482464
FM_165-AGAAGTACATTGCTGA	0.03482474
FM_170-ACGGTCGGTGGAGAAA	0.034824762
FM_234-CCTAACCCATTCCTCG	0.034824796
FM_231-TTCTTCCTCGCTCCTA	0.034825467
FM_223-TTATTGCAGGTAGCAC	0.034825545
FM_290-TCTTGCGCAGCAGACA	0.034827694
FM_240-CGTAGTAAGACGATAT	0.03482957
FM_018-AAGGAGCCATGAAGTA	0.03482965
FM_199-TGTCCCATCAAGGTGG	0.034829695
FM_163-GTGTGGCAGCCGTCGT	0.03482999
FM_190-GACCTTCGTCGCATGC	0.034830607
FM_217-AGGTAGGAGTTCTACG	0.03483082
FM_120-ACTTAGGTCACTGCTC	0.034831606
FM_169-TTACCATCACATTCTT	0.034831792
FM_240-ATCGATGGTCCGAAGA	0.034832053
FM_163-GCCGATGAGCGAACTG	0.034832116
FM_245-ACATGCACACAGAGAC	0.03483256
FM_075-GGACAGAAGAGGTAGA	0.034832634
FM_175-GAGTTGTCAACGTTAC	0.03483267
FM_218-CCTGTTGTCGGTAGGA	0.03483332
FM_217-ACTTATCAGAGTGACC	0.034833968
FM_259-TGCACGGAGGATTTCC	0.034834903
FM_236-AAGGTAAAGACTTGTC	0.034834955
FM_231-AAGAACATCTTCCGTG	0.034834966
FM_240-GACAGCCAGTCCGCCA	0.034835797
FM_190-AGTGACTAGTGATAGT	0.034835815
FM_295-TCCTCTTCATTGGCAT	0.03483597
FM_171-TACAGGTAGTACAGCG	0.034836862
FM_163-AAGGTAAAGCACCGTC	0.03483689
FM_075-ACTGTCCCACCCTATC	0.034837034
FM_199-GAGAAATAGGACTAAT	0.03483787
FM_038-TATTACCGTTGACGTT	0.034839533
FM_263-CTGCTCACATAACGGG	0.03484058
FM_248-CTCCTTTGTTGGCTAT	0.034840602
FM_234-TGTGATGAGATCACTC	0.03484065
FM_190-GGGATGAAGACGCTCC	0.03484143
FM_234-GGTCACGTCTCTCGCA	0.034841746
FM_120-TGGAGAGTCACATCAG	0.03484176
FM_178-ATCGGATTCTGGCCGA	0.03484188
FM_234-AACGTCAAGCATCCTA	0.03484192
FM_218-GAAGGGTCAATAGGAT	0.03484195
FM_199-AGAGAATCAATCTCTT	0.034842476
FM_240-GCGTGCACAGAGGAAA	0.034842923
FM_173-GCATTAGAGTCCCAAT	0.034843016
FM_169-ACTTTCATCCTTTAGT	0.034843225
FM_218-CGGGCATAGTCGCTAT	0.034845326
FM_243-CITE7	0.0348456
FM_295-ATCGGATGTTCCGCTT	0.03484623
FM_228-CACCAAACAACAGTGG	0.034846533
FM_163-TTGCCTGTCAGCTGTA	0.034846593
FM_044-GCACTCTGTTACGACT	0.034846798
FM_178-ATCCCTGAGTTGCGCC	0.034846995
FM_245-TCTAACTGTAGGCTGA	0.034847338
FM_178-ACCCTCATCCCAAGTA	0.03484852
FM_290-CACTAAGTCAACTACG	0.034848683
FM_184-GTAATCGGTTCAAGGG	0.034848697
FM_248-CAACGATCAGCTGTCG	0.03484889
FM_218-TCAGGTATCAAGCCAT	0.034849886
FM_219-CAACCTCAGTGGGAAA	0.034850005
FM_169-CCCTCAACAGTTCCAA	0.034850247
FM_171-ATCCCTGGTTACTCAG	0.03485041
FM_228-AATAGAGGTGCACGCT	0.034850743
FM_193-CATGCAAAGCGATGCA	0.034850888
FM_229-AAAGAACAGCGCATCC	0.034850962
FM_193-CTGAGCGAGATAGCTA	0.034851942
FM_198-CATTGAGCACAGTCGC	0.034852408
FM_199-GCATTAGGTTGCCATA	0.034852736
FM_163-TGTGGCGCAGATAAAC	0.034852955
FM_231-AGCTTCCAGGCACCAA	0.034853693
FM_221-TGCAGTACAATTGTGC	0.034855373
FM_165-GTGTGATTCGCCGATG	0.034855414
FM_234-TACCCACGTATGGTAA	0.03485566
FM_290-CATTCATTCGGCAGTC	0.034856614
FM_170-ATAGACCAGCTAGCCC	0.034856986
FM_170-TATCGCCGTCCGGCAT	0.03485726
FM_075-CACCACTTCACGAAGG	0.034858115
FM_198-AGGTCATCACTCAAGT	0.034858294
FM_263-TGAACGTGTTCTAAGC	0.03485836
FM_240-GTCACTCGTACGCTTA	0.03485873
FM_245-GGGTGTCCATAAGCGG	0.034858786
FM_245-CAATGACTCAGGTAAA	0.034858815
FM_190-TGACCCTGTAACTGCT	0.034859728
FM_245-TCATTTGGTTACGGAG	0.0348613
FM_173-TGTGTGACAAGACTGG	0.034861512
FM_163-TTAGTCTTCCGACAGC	0.034862198
FM_198-AGTCACAAGGGATCGT	0.034862332
FM_163-AGATAGACATTGTCGA	0.034863107
FM_218-AATCACGAGGCCTGAA	0.03486398
FM_228-CTCCCAATCGCTAGCG	0.034864157
FM_198-GTCAAACCAGGCAATG	0.034864414
FM_231-GTTGTCCGTCAATCTG	0.03486573
FM_198-ATAGACCAGTCATGCT	0.034866385
FM_221-AGATAGAGTTCAAGGG	0.0348666
FM_170-AGGGTCCTCTCATAGG	0.03486677
FM_165-GTAACACTCAAGGAGC	0.03486677
FM_217-AAAGTCCGTAAGACCG	0.034867287
FM_163-TCAAGCAAGTCGAAGC	0.034867883
FM_228-CAAAGAAGTTTCGGCG	0.034868434
FM_184-AGGTTACAGTCGCCAC	0.034868754
FM_190-AGTGATCGTCTAACGT	0.034869116
FM_243-CITE7	0.03486963
FM_231-AGGGTCCCAGCACACC	0.034870032
FM_184-ACAGCCGTCGTGGTAT	0.03487089
FM_228-GTCAGCGCACTTGAGT	0.034871046
FM_184-GTCATCCTCTTAGCTT	0.034871113
FM_184-GAGTCTATCCATACAG	0.034871574
FM_170-CTACAGACACAGCCTG	0.034871712
FM_190-CTCCTCCAGAGATCGC	0.03487206
FM_163-TATTGCTAGCAACTTC	0.034872882
FM_234-ATAGAGATCGATACGT	0.034873463
FM_295-ATCATTCCAAACACCT	0.0348735
FM_169-TTTGACTTCAAGCCAT	0.03487379
FM_173-ACTTAGGTCGTGGCTG	0.03487398
FM_259-AACCTTTTCAGTGTGT	0.034875046
FM_234-AATCACGGTGTTTGCA	0.034875065
FM_163-CAGAGCCGTTGTCCCT	0.03487518
FM_243-CITE5	0.034875207
FM_263-CTACCCAAGGCGTCCT	0.03487573
FM_274-CATACTTCAAGACTGG	0.03487575
FM_120-CAATGACTCTAGGAAA	0.034876496
FM_170-AATCGTGTCCCTGTTG	0.03487684
FM_184-AGACAAATCTGTACAG	0.034877244
FM_245-TTCACGCCATTGCTTT	0.034877297
FM_240-TCATGGAGTATCAGGG	0.034877595
FM_221-GTAAGTCCACTGTTCC	0.03487771
FM_234-ATCTCTAGTATACCCA	0.034878016
FM_193-AACCTTTTCCACAGGC	0.034879003
FM_240-TCGATTTGTTGCTCAA	0.034879237
FM_229-AACCACACATTCAGCA	0.034879528
FM_234-CTCCTTTTCGAAGCAG	0.034880046
FM_221-GATAGAAAGCCACCGT	0.034880657
FM_163-ATGATCGGTGCTGATT	0.03488066
FM_170-AAGAACAGTTCAATCG	0.03488097
FM_169-ATATCCTCAACACACT	0.034882016
FM_240-TGTTACTCAATCGCCG	0.034882925
FM_163-AGTAACCCAACCGTAT	0.03488293
FM_217-TATTTCGGTCATGGCC	0.034883164
FM_169-CTAACCCAGTCATAGA	0.034883264
FM_190-ACCTGTCAGGAACATT	0.034883633
FM_234-CATTTCAGTTCCAGGC	0.03488447
FM_170-CTAAGTGAGGAACATT	0.034884848
FM_184-CCTATCGTCTGCGGGT	0.034885097
FM_178-TCTGCCACACTTTAGG	0.034885198
FM_245-CACGTTCTCGTTAGTG	0.03488522
FM_178-TGTAACGGTTGTCAGT	0.03488526
FM_295-TACGGGCCATCTATCT	0.034885384
FM_228-TTCTCTCTCATGGAGG	0.034885827
FM_171-TGACCCTGTTCCGTTC	0.034885842
FM_193-ACTGCAATCCGGCTTT	0.034887083
FM_236-GCTACAATCTACGGGC	0.034887247
FM_263-GTCGCGAGTGCGGCTT	0.03488737
FM_231-CGAGTTATCCGCGGAT	0.034887627
FM_243-ATCCATTCAGCACAGA	0.034887705
FM_234-TCGTGCTCAACAGAGC	0.034887817
FM_170-CCTTCAGGTACGTGTT	0.03488796
FM_219-ATCTCTAAGGATGCGT	0.034888126
FM_184-GACGTTATCACACCCT	0.03488827
FM_228-ATCATTCCAAGTGCTT	0.034888614
FM_228-CTGTATTAGTAACGTA	0.034888707
FM_190-TTACCATGTCTCACGG	0.03488873
FM_199-CCATCACAGGCTCTCG	0.03488877
FM_170-GGGACAAGTTTCCCAC	0.03488909
FM_170-CCATAAGCAATCAAGA	0.034889217
FM_170-CGTAATGTCTGTGCTC	0.03489042
FM_245-AAACGCTAGTATGGAT	0.03489054
FM_229-CCTTGTGGTCGTTATG	0.034890603
FM_120-CTATCCGTCTTGAGCA	0.034890816
FM_218-GGAGGATAGCAAGTGC	0.03489094
FM_228-TTGATGGAGGCGTTGA	0.03489158
FM_231-GCCATTCGTAATCAGA	0.034893464
FM_120-AAGCCATGTCCCGGTA	0.0348936
FM_223-CGGCAGTAGTGCCGAA	0.03489368
FM_231-TGCAGATAGATACGAT	0.034893952
FM_193-CGTAGTAAGCACACCC	0.034895677
FM_218-GATGTTGGTCGGCACT	0.034896143
FM_169-GTGATGTTCTAAGCGT	0.034897227
FM_190-ATCCATTAGCTCTTCC	0.034897238
FM_178-ATGGGTTGTGGAGAAA	0.03489766
FM_234-ATTCCCGCAAACGTGG	0.03489831
FM_221-CTGAATGTCTGGAAGG	0.034900635
FM_290-TTCTGTAAGTTAGAAC	0.03490092
FM_170-GGATGTTAGTGGTTAA	0.034901213
FM_038-CACATTTTCGTTTGCC	0.034901246
FM_236-ATTGGGTCAACGGGTA	0.03490131
FM_240-CGTGCTTAGCTTTCCC	0.03490135
FM_018-ACTGAGTGTATGCTTG	0.034901455
FM_228-CCTACGTCAGAGTGTG	0.034901753
FM_178-AGCTCAAAGCAAGTGC	0.034902308
FM_184-ACTCCCACATACTTTC	0.03490246
FM_240-CTGCCATAGTAGCATA	0.034903172
FM_171-TACGTCCTCGTCTCAC	0.03490556
FM_259-CACTGAATCGAAGTGG	0.034905653
FM_226-TACATTCCAAAGGTTA	0.03490596
FM_170-GGCACGTAGACCCGCT	0.03490648
FM_170-TCAGGTACATACCATG	0.03490683
FM_169-TTCTCTCAGGAACGAA	0.034906838
FM_170-GAGTTACAGATAGTGT	0.034907073
FM_169-TATCGCCTCAGGTAAA	0.034907237
FM_234-CAGATACGTCTACGAT	0.03490739
FM_228-ACAACCAGTAACAGGC	0.03490748
FM_190-GAGACCCAGATGTTCC	0.034907494
FM_175-TTCACCGGTCATCCCT	0.034907855
FM_165-CGGGCATGTTCGAGCC	0.034907978
FM_172-CTCATGCCAGTTCACA	0.034907978
FM_163-GACAGCCCAGGACATG	0.03490864
FM_018-CGGACGTTCTGACCTC	0.034909412
FM_163-AATAGAGGTATCAAGA	0.034910012
FM_163-TGATCAGTCAAATAGG	0.034910094
FM_198-CATTCATGTAGCCCTG	0.034910634
FM_223-TGAATGCAGCTAAGTA	0.03491071
FM_172-CTACCTGTCGCTAATG	0.034911986
FM_198-AAGACTCAGCTAGTTC	0.03491217
FM_234-GAGAGGTGTCACTCAA	0.034912337
FM_193-CATAGACAGATACATG	0.034912337
FM_231-CTCCTTTTCGCTCCTA	0.03491271
FM_236-CAACCAAAGTATGACA	0.034912877
FM_184-CACTGGGTCGACGACC	0.03491307
FM_038-GCACATAAGGGAGTAA	0.034913212
FM_234-GTCAAACTCATTCATC	0.03491324
FM_218-TCTTTGAAGTCACGCC	0.03491365
FM_170-GACTGATAGCAGGCTA	0.03491406
FM_171-TCACGGGCAGCGTATT	0.034914203
FM_236-CTTCTAATCTTGAACG	0.03491431
FM_172-CTAACTTGTAGAGTTA	0.034915097
FM_171-GTAATGCTCTTGGATG	0.034916315
FM_175-CCTTTGGCAGCTACAT	0.034916442
FM_075-CAGCATATCCCTGACT	0.034916613
FM_171-ATACCTTCAACAAAGT	0.034916744
FM_229-ATGATCGTCCGGACGT	0.034916915
FM_240-CAGATCACACGGCTAC	0.034918245
FM_171-CAACAACTCAGACCCG	0.034918815
FM_259-GCAACATTCTACCACC	0.034919374
FM_234-AAACCCAGTGGTAACG	0.0349198
FM_217-TTCTTCCTCGTCAACA	0.03492008
FM_234-CCTCATGGTTGCCAAT	0.034920286
FM_218-GGCTTTCCAGTTGAAA	0.03492047
FM_190-TTTACGTAGGCACCAA	0.034920808
FM_236-GCATGATGTGGGACAT	0.034920905
FM_228-GACCCAGTCTCCAAGA	0.034921
FM_263-CATGCGGCACTAAACC	0.034921635
FM_170-TAGAGTCGTGCCCTTT	0.034922194
FM_172-TCAGGTATCACCTCGT	0.034922574
FM_228-TCGTAGAAGAGGATGA	0.034924556
FM_234-AGACAGGTCCATCTGC	0.03492508
FM_190-TCGCAGGCAGGAATAT	0.034927335
FM_198-AGATGAAAGTTCATGC	0.034927912
FM_165-TTCAATCTCACATTGG	0.03492816
FM_193-GACACGCGTAGCGTCC	0.034928195
FM_184-CACGGGTCATCTATCT	0.034928344
FM_178-CGGGACTCAACTACGT	0.034929987
FM_169-TTCCTCTCACGTACTA	0.034930125
FM_075-CCGTACTCATGTCTCC	0.034930807
FM_231-AGAAGTAAGTCATGGG	0.03493086
FM_169-ACAACCAAGGAACGCT	0.034932233
FM_175-TTCCTAAGTTAGGGAC	0.034932345
FM_234-TGTGTGAGTAATACCC	0.03493277
FM_240-GGAGAACTCGCTCATC	0.034933
FM_193-CCACAAAGTAGTAAGT	0.034933135
FM_163-CTCAATTCAATTGTGC	0.034934048
FM_245-GTCAAGTAGGTAGATT	0.034934163
FM_231-GTGCGTGGTAGTTCCA	0.034934565
FM_243-CITE5	0.034934618
FM_198-CGGAATTGTAAGTTGA	0.034935918
FM_190-GGGTAGAGTTTAGTCG	0.034936313
FM_221-TACCTGCTCGACACCG	0.034936354
FM_228-GAACACTCAGCATCTA	0.034937162
FM_223-CATTGAGAGGACTTCT	0.034937702
FM_254-CTCCTCCAGTCCTGTA	0.034937855
FM_169-GACTTCCCAAGTGGAC	0.03493853
FM_193-GACTATGTCCCGAGAC	0.03493869
FM_198-GTTACGATCAAATGAG	0.034939468
FM_301-TTGACCCAGGACTATA	0.03493985
FM_163-CCAAGCGTCATCGGGC	0.034939975
FM_198-TAGCACAGTTCCATTT	0.03494027
FM_170-TCGCACTGTGGCTAGA	0.034940466
FM_221-TACTGCCGTCAACACT	0.034940775
FM_193-AGCCAGCTCGAACGCC	0.034940783
FM_193-TTAGTCTGTAGTGCGA	0.034940884
FM_221-CTCAATTGTCCAGGTC	0.034940995
FM_169-CCTCTCCCATTGTAGC	0.03494114
FM_217-AGGATCTTCTCATAGG	0.03494138
FM_176-TGAGCATTCAGATGCT	0.03494166
FM_290-GCGGAAATCCACAAGT	0.034942128
FM_178-TGTGCGGGTGTGTACT	0.034942698
FM_193-TTCCACGAGAAGTCCG	0.034942824
FM_169-GGTCACGCACGTACAT	0.034943074
FM_184-GGGTGAACACGCTGCA	0.034943324
FM_163-TACGGGCCACGGAAGT	0.034943905
FM_193-AAGACAACAGTGTACT	0.03494424
FM_217-GTGTAACTCTGGTGCG	0.03494511
FM_218-GCAGCTGTCCTGGTCT	0.034945916
FM_290-GCGGATCGTATCACGT	0.03494627
FM_217-GAATCACCATTGCCTC	0.03494634
FM_234-CGTAATGAGCGAGAAA	0.03494658
FM_221-GCTTTCGAGGGCAGGA	0.034949817
FM_290-TACTTGTCACTGAGGA	0.034950558
FM_245-ACGGGTCAGCAGTCTT	0.034950834
FM_172-GACCCTTAGTCAGGGT	0.034951396
FM_236-TCACGGGAGGCTGAAC	0.034951743
FM_193-GGGAAGTCACATGTTG	0.034951862
FM_193-ATACCTTGTTGGAGGT	0.03495206
FM_243-CITE7	0.034953363
FM_234-ACATGCACATAATCCG	0.034953535
FM_218-GGAGCAAAGATGGGCT	0.03495395
FM_199-GTGGTTATCACTGAAC	0.03495449
FM_231-ACATCGAAGTGCCTCG	0.034954607
FM_240-AGGCTGCGTTCCTAAG	0.034955125
FM_263-TACTGCCTCGACCACG	0.0349552
FM_234-GTAGATCCAGCCTTCT	0.034955386
FM_217-GCCATGGGTTAGAGAT	0.034955736
FM_184-AACCTTTAGACTCCGC	0.034956764
FM_170-CCGAACGAGAGTTGTA	0.034956805
FM_231-TTGGGTAAGTCAATCC	0.034957066
FM_184-ATGACCACAAGTGCAG	0.034957476
FM_240-TAGGTTGTCAGCGTCG	0.034957767
FM_234-ATGAAAGGTAACCAGG	0.034958217
FM_243-CITE7	0.034958635
FM_243-TACAGGTGTCGAATTC	0.034959696
FM_038-TGACAACCATCCGCGA	0.03495984
FM_075-CGAGAAGGTAGCGTAG	0.03496008
FM_184-AGATCCATCTCTTAAC	0.034960523
FM_163-TTCATTGAGCACTTTG	0.034960933
FM_236-TAAGTCGCACAGTGAG	0.03496121
FM_290-GATGACTAGGACATCG	0.034961417
FM_295-ACGATCATCTTCCTAA	0.03496144
FM_236-GTTACGATCAAACTGC	0.03496156
FM_290-CCACTTGGTGGAATGC	0.03496184
FM_228-AGGTTACCACGAGGAT	0.034961924
FM_193-GATTGGTTCGTCACCT	0.034962945
FM_170-GATGGAGTCGGCCTTT	0.034963403
FM_169-TCGTCCACACGTCTCT	0.034963932
FM_295-TTACCGCTCAACTCTT	0.034965184
FM_240-AGAACAAGTCTGATCA	0.03496539
FM_163-GTGTTAGCATAACTCG	0.034965716
FM_245-GTATTGGCAAGGTTGG	0.03496589
FM_245-CATACAGAGGAAGTGA	0.03496616
FM_243-CITE2	0.034966286
FM_231-TTTCATGAGTGGATTA	0.03496733
FM_178-ACGGTTAAGAACCGCA	0.034967463
FM_221-GACACGCTCGTAGGGA	0.034967937
FM_200-AGGATCTCAGGTGACA	0.034968816
FM_165-GGGTCTGCAAGTGACG	0.034969784
FM_231-TCCGGGATCACCGACG	0.034969993
FM_221-AGGGCCTCAACTGTGT	0.034970105
FM_295-ATTCCCGGTAGCTTAC	0.03497036
FM_290-TCATATCAGTCTACCA	0.034971017
FM_199-TTACGTTCAGCAATTC	0.034971457
FM_234-AACGTCACACTGGCCA	0.034971483
FM_198-GAGCTGCAGGGCAGAG	0.034972012
FM_263-GGCACGTCATTCCTAT	0.034972146
FM_295-CTCCAACTCAGACCCG	0.03497238
FM_231-ATTACCTAGGAAAGTG	0.034972776
FM_234-CTCAATTGTGTGGACA	0.034973167
FM_217-AATTTCCGTTAGGAGC	0.034973513
FM_018-TCGCGTTTCACATGCA	0.03497392
FM_163-TTACCGCTCTACACTT	0.03497414
FM_163-CTCTCGAAGTTCACTG	0.034974143
FM_199-CTCAAGAGTAGTGCGA	0.03497419
FM_234-TTGGGCGGTTGGGCCT	0.0349743
FM_290-TTGCTGCCACGTAGTT	0.03497438
FM_184-CTTCTCTAGAAGTGTT	0.0349744
FM_169-AATTTCCCAAATGGTA	0.034975562
FM_263-AGGGAGTTCACAAGAA	0.034975585
FM_290-TTCCTAATCCTTACCG	0.03497564
FM_234-GCGATCGGTCTGTGAT	0.034976084
FM_163-CAGTTAGCATGAGAAT	0.034976527
FM_236-TTGTTGTTCTGGGTCG	0.034977194
FM_295-CAATCGACAACGCCCA	0.03497722
FM_229-GTTGTCCCAAGTCGTT	0.03497764
FM_038-TAAGTGCAGGCTCTTA	0.034978535
FM_163-TCGAACAGTGGTAACG	0.034978718
FM_198-TCCGGGAGTATGTCAC	0.034979094
FM_259-CAGCAATTCGAGCCAC	0.034979448
FM_169-AGGGCCTCACCCTGTT	0.03498003
FM_236-TCTATACTCTAGAACC	0.034980066
FM_169-AACAACCCACACTTAG	0.034980286
FM_178-ATGGAGGGTGAAGCTG	0.03498053
FM_243-CITE1	0.034982108
FM_217-ACGCACGGTCGGTGTC	0.03498253
FM_263-GGTTCTCGTTCCTACC	0.03498277
FM_170-CTCAGAAAGTTCGCAT	0.034982964
FM_170-CCCTGATAGTGAACAT	0.03498307
FM_231-GGGTGAAAGAGCAGAA	0.03498344
FM_290-ACTTCCGGTGCAGTGA	0.034983598
FM_228-CTGTACCAGGTCGTCC	0.034983832
FM_199-CCTGTTGAGCATTGTC	0.034984607
FM_245-CAAGGGACAGGCCTGT	0.034985654
FM_234-AATTTCCAGTACGAGC	0.034987018
FM_234-AAGCGAGCAATTGCAC	0.034987167
FM_231-GAAGCCCGTGGGTCAA	0.034988195
FM_169-ATTATCCTCCTCTTTC	0.034988508
FM_221-AGTACCAAGTTCCTGA	0.034989674
FM_199-GGTCTGGGTCTTCTAT	0.034989953
FM_184-TGCTTGCGTAGGACCA	0.03499002
FM_170-GAGCTGCGTCATAAAG	0.03499053
FM_231-GTTCCGTAGGGTTGCA	0.034990817
FM_169-CCTCTAGGTTCCGCGA	0.034990918
FM_234-TCAAGTGGTGCATGAG	0.034991387
FM_178-GCGGATCCAACTTGCA	0.034991533
FM_169-CACGGGTTCTTGCAGA	0.03499284
FM_163-TGTTGGAGTAGAGCTG	0.03499406
FM_193-CAGATCAGTCAACCAT	0.03499482
FM_120-GGGAAGTTCACTTGTT	0.034996472
FM_169-TCATCATCACAATCTG	0.034997456
FM_218-GTAATGCGTATCGTGT	0.034997545
FM_199-GGTTGTAGTCGAACGA	0.034997657
FM_170-CACGTGGGTTGGAGGT	0.034997668
FM_170-AGACCATCATCATTGG	0.03499832
FM_193-TCAAGACAGTTCAACC	0.034998745
FM_245-ATGAGGGCACGCTGTG	0.03499906
FM_120-CCTACGTTCAGCTTCC	0.03499925
FM_221-CTACGGGCACGTTCGG	0.035000153
FM_172-CCTCATGAGTGTTGTC	0.03500016
FM_165-TCATTTGTCTCCTGAC	0.035000183
FM_184-GTCTACCCACAAGCTT	0.03500069
FM_228-ACACGCGAGGTGCCAA	0.035001025
FM_170-ACAGGGAAGGTCACTT	0.03500224
FM_120-TGCGACGCATTCGGGC	0.035002265
FM_172-GTCCCATAGTTGAAGT	0.035002586
FM_199-ATGGTTGGTGGTCTGC	0.03500267
FM_245-CTTCTAAGTGCCCTTT	0.03500276
FM_221-ACATTTCTCAGCTGTA	0.035002824
FM_184-CGATGGCTCACTGCTC	0.035003304
FM_243-GTGTCCTCAAAGCAAT	0.035003368
FM_175-TGTAAGCGTCTAATCG	0.035003643
FM_240-CACTTCGTCATTCGTT	0.03500381
FM_163-TAACTTCCATCTTAGG	0.035004064
FM_190-CGTAATGGTCTTCAAG	0.03500446
FM_176-ACGATGTTCATTGTGG	0.035004605
FM_184-GCTCAAAAGTACTGTC	0.035005335
FM_218-GTGGAAGGTACAGTTC	0.03500642
FM_236-GTGCACGCAACCTAAC	0.03500649
FM_184-CAGTGCGAGCATGTTC	0.03500753
FM_234-ACAACCACAGTTAGGG	0.03500788
FM_234-GATCGTAGTATCCCAA	0.03500846
FM_075-CACAAACCATGGGAAC	0.035009183
FM_198-CCAATGATCGGAGTAG	0.035009257
FM_120-GCTTTCGTCGCGATCG	0.035009857
FM_075-CTCGGGATCCGAAGAG	0.035011463
FM_231-ATAGAGACAAGCTGCC	0.035011746
FM_190-ATGGGTTGTTAGAAAC	0.03501217
FM_163-TCTGGCTTCCCTCAAC	0.03501289
FM_199-GTTATGGGTGGCATCC	0.035012968
FM_193-AAGTCGTAGTTAGTGA	0.03501298
FM_221-GAATAGACACCAGTTA	0.03501307
FM_263-CATACAGAGGGCTGAT	0.035013236
FM_290-GGGTTATGTCATTGCA	0.035013244
FM_184-GTGCTTCTCTGAATGC	0.035013385
FM_228-CGACAGCCAAAGACGC	0.035013463
FM_218-CTTCAATGTTTCGATG	0.035013836
FM_175-CCTCATGAGAGAGCGG	0.03501463
FM_234-GATTCGAAGTCGGCCT	0.03501587
FM_044-CTGCGGAGTGTGAATA	0.03501601
FM_228-TTGTTTGAGAGGTATT	0.035016663
FM_170-TAAGTCGCAGATCCAT	0.03501673
FM_234-AGTTCCCGTCGTCGGT	0.035017632
FM_228-TTTACTGAGACCCTTA	0.03501794
FM_200-TTCAGGATCCTAGCTC	0.035017993
FM_234-CACGTTCAGCACAAAT	0.03501847
FM_231-CACAGGCGTAGCCCTG	0.035018522
FM_236-CCTTGTGGTCCTTAAG	0.035018567
FM_120-CTTTCGGTCAATCCGA	0.035019558
FM_290-TGCATCCAGAAACCCG	0.03501956
FM_243-TAACCAGCACATGAAA	0.0350197
FM_219-GCAACCGTCTTCCACG	0.03502029
FM_199-TGAGCATGTGCAATAA	0.035020337
FM_217-TTCCTAAGTAATTGGA	0.03502046
FM_263-GGGACAACAGGACTTT	0.035020735
FM_240-GAAGAATTCCAAGCCG	0.035020974
FM_190-TCCATCGGTGCACATT	0.035021044
FM_231-TATCTGTTCTGGCCGA	0.03502147
FM_170-AGAGAGCAGCCAACCC	0.03502166
FM_198-TCTTGCGGTGAGATCG	0.035021883
FM_231-TCACGCTCATGTGGTT	0.03502193
FM_234-GTTCATTGTTATGGTC	0.0350226
FM_149-AGATGCTCACTAGGTT	0.03502333
FM_190-GGTTGTAAGGCACAAC	0.035023388
FM_295-TCATGGAAGTGCTCGC	0.035023745
FM_236-GGGAGATAGAGCCCAA	0.035024285
FM_234-TTCCGGTTCTTGCAAG	0.035024337
FM_245-CGTTGGGGTGGCAACA	0.03502473
FM_290-TCATTGTGTCCCTCAT	0.03502515
FM_184-TCATTGTTCTGCTGAA	0.03502536
FM_163-ATTCCATGTTTCGCTC	0.03502569
FM_163-GGGAAGTTCGGTGAAG	0.035026543
FM_163-TCAGGGCCACAACCGC	0.03502776
FM_193-GTCACTCAGCTCAGAG	0.03502786
FM_234-CTCTCGATCAAATGCC	0.035028663
FM_245-TCCTCCCCAGCGTTGC	0.03502952
FM_290-TTCCAATCATGGAATA	0.035029754
FM_176-CATACAGCAGCTCCTT	0.035031617
FM_234-CTCCTTTTCTGGGCGT	0.035031985
FM_199-ACCATTTTCGACATCA	0.035031985
FM_184-CTGCATCAGGCACCAA	0.035032205
FM_218-TCACAAGCAACCCGCA	0.035032514
FM_290-CCAATTTCAGTATTCG	0.035032786
FM_240-ATCCGTCTCTTCACAT	0.035033762
FM_236-GAACTGTAGGACAGTC	0.035033867
FM_199-TCAGTCCGTCCAGCCA	0.03503399
FM_184-GAGGCCTGTAACAGGC	0.035034135
FM_231-TCTATCAAGGCATGGT	0.035034522
FM_228-AGGGTCCCAGAAATTG	0.03503477
FM_169-GTCAGCGCATAGGTAA	0.035035245
FM_243-GACGCTGAGTCTTCCC	0.03503542
FM_120-TATCCTACAACTTCTT	0.035035815
FM_170-CATCCACGTAAGGAGA	0.035035834
FM_234-TTGCCTGAGTAAAGCT	0.03503691
FM_120-CAATACGAGGATCACG	0.03503706
FM_231-CTCTCGATCGTTGTAG	0.035037722
FM_228-TACGTCCCAGGTCTCG	0.035037886
FM_120-AGTACTGGTGTTACAC	0.035038643
FM_163-GACTCTCGTCTACAGT	0.03503959
FM_295-AGATAGATCTAATTCC	0.035040233
FM_234-AATGACCCACTTGACA	0.03504076
FM_170-CTGCGAGGTGGCTGCT	0.03504093
FM_120-AGTTAGCTCGGCACTG	0.035041094
FM_217-CACATGATCGCCGATG	0.035041165
FM_236-CCTTCAGGTAGACACG	0.035042398
FM_259-ATTTCTGGTGCAATAA	0.035043262
FM_163-TACATTCCAGCGGATA	0.035043456
FM_221-TAACACGTCGGTTGTA	0.035043545
FM_228-ACTCCCAGTGAATATG	0.035043687
FM_243-CITE5	0.035043776
FM_193-CTCTCGATCGGACGTC	0.03504478
FM_228-TAAGTCGCACTTCAGA	0.035044983
FM_075-TGTGTTTGTCGCATAT	0.03504536
FM_170-GCAGGCTTCGTACACA	0.03504539
FM_193-GTAAGTCCATTCACCC	0.035046205
FM_231-ATTATCCGTGCTCGTG	0.035047036
FM_240-CTCCAACAGTGCAACG	0.035047557
FM_170-GGTAACTAGCAATAAC	0.03504771
FM_221-TTACAGGTCCTGGCTT	0.035047755
FM_184-AAGCCATGTTGTTGCA	0.0350482
FM_221-CATCCACAGTTCCATG	0.035048954
FM_163-CAGGTATGTGGACCTC	0.035049256
FM_170-TCCGTGTGTATAGCTC	0.035050236
FM_218-CCGGGTACAGCATGCC	0.035050437
FM_234-TACCGGGGTACCTAAC	0.03505216
FM_245-GCCAGTGTCTACCAGA	0.03505222
FM_169-TCCACCACACGTATAC	0.035052497
FM_290-GACTGATCATGTTCGA	0.035052694
FM_163-GTAACACAGGCTGAAC	0.035053745
FM_163-ATTTACCCAACCTAAC	0.035054248
FM_178-TTGTGTTGTCGCTGCA	0.03505452
FM_193-TGCTCGTAGATGGCAC	0.03505454
FM_171-TGCATGACAAGCCCAC	0.035054546
FM_295-TTCTGTAAGCGAGAAA	0.03505486
FM_231-GATGAGGTCTCAATCT	0.03505498
FM_234-CCACGAGGTCAAGCGA	0.035055764
FM_175-GAGACTTAGGTTCTTG	0.03505603
FM_228-CCTCTAGTCTGCGAGC	0.035056777
FM_184-AAGCGTTCATGCAGCC	0.035056937
FM_263-GTAGAAACACTACTTT	0.035058394
FM_243-CITE4	0.035058495
FM_221-GGTGAAGGTTACGCCG	0.035059106
FM_219-CTGTAGAAGATTACCC	0.03505928
FM_169-CATTCATGTCCTCCTA	0.03506058
FM_240-ATAGGCTAGGTCATCT	0.035060875
FM_149-TGCAGATGTCGTGATT	0.035062216
FM_184-TAAGTCGGTCTGCATA	0.035062224
FM_172-AGGGCCTCAAGTGGTG	0.03506253
FM_263-GGAGGTATCAAGGAGC	0.03506288
FM_178-AGATCCATCCTGGTCT	0.035063587
FM_169-CTCACTGTCTGTGCAA	0.035063773
FM_243-CITE3	0.03506379
FM_170-CTCTGGTAGCGATCGA	0.035064228
FM_199-CATACTTTCCAGCACG	0.035064686
FM_234-ATCGTCCAGACTCCGC	0.035064816
FM_198-ACGGGTCAGCAAGTCG	0.035064895
FM_175-CACAACAAGTATGCAA	0.0350651
FM_218-ACTGATGCAATTCTTC	0.035065707
FM_172-TACATTCAGCCTGAAG	0.035066143
FM_120-TCTCAGCCAGTTAGAA	0.035066143
FM_245-CTTCTAACACGCTGTG	0.035066735
FM_234-GTGACGCTCTTACCGC	0.035067253
FM_199-ACACAGTCACGCACCA	0.035067823
FM_234-TTACCGCTCGCAGTTA	0.035067946
FM_290-ACCCTTGAGATAGTCA	0.035068575
FM_190-GACATCATCCCTAGGG	0.03506862
FM_184-CAGCAGCTCTCGACGG	0.035069324
FM_228-CATCGGGCAGTTCCAA	0.035069536
FM_218-TGGGCTGGTGACAACG	0.03506971
FM_243-GTAATGCCAAGAATAC	0.03507016
FM_198-ACTTCGCAGAGATTCA	0.035070226
FM_234-CTAGGTAAGCGACTGA	0.03507082
FM_221-AATGGAATCATGCCAA	0.035071455
FM_236-ATGATCGGTTACCGTA	0.035071492
FM_193-TTAGGGTCAGAACGCA	0.035071712
FM_199-CTACATTCACTGGAAG	0.035072025
FM_218-TTCACCGGTATCCCAA	0.03507226
FM_178-CATCAAGCAGTGTGGA	0.03507277
FM_263-GCTGAATAGTTTAGGA	0.035073616
FM_218-TCATTGTCATACGCAT	0.035073675
FM_234-ATTCAGGAGAGAGCAA	0.035073824
FM_221-CTGAGGCGTGCTGATT	0.035073932
FM_234-ACACTGAAGTTGTACC	0.035074413
FM_199-AGGGCTCAGTTTCTTC	0.03507446
FM_170-CTTTCGGAGACCGCCT	0.03507484
FM_184-AGCGCCAAGTGGTTCT	0.03507484
FM_163-GGTGGCTAGAATCCCT	0.035075676
FM_236-GAGTTTGCATTGCTTT	0.035076585
FM_259-TCGTCCAAGCCGTTAT	0.035077307
FM_171-GACCGTGTCCTAACAG	0.03507821
FM_223-TCGATTTAGCCATATC	0.035078418
FM_163-TACGTCCGTCGCCTAG	0.035078768
FM_172-CATCCACCAGGTTCGC	0.035078954
FM_175-TGCAGTAAGTATGACA	0.03507918
FM_171-ATTTCTGTCAACTTTC	0.035079725
FM_226-TTTACTGTCTTGGGCG	0.035079747
FM_236-ATTTCTGCACGTCTCT	0.03507986
FM_184-GCTTTCGTCATGCTAG	0.035079997
FM_170-GCACTAACAGTCGGTC	0.03508012
FM_245-TAGGTTGGTCGACGCT	0.03508016
FM_198-CTGAGCGGTGCTTCAA	0.03508021
FM_234-TGTGAGTTCGATACAC	0.035080492
FM_198-ACACTGATCCGCGAGT	0.03508114
FM_193-GACTGATCATGAGAAT	0.03508149
FM_172-GTCATCCGTTTACACG	0.03508157
FM_245-CGGCAGTGTATGGAGC	0.03508237
FM_170-CTATAGGTCGAGAGAC	0.03508251
FM_234-CCATAAGTCTAAGCGT	0.035082687
FM_290-GTAGATCCAGTCACGC	0.03508278
FM_228-GAGACTTAGTGTACCT	0.035083104
FM_218-GTACAGTTCTCGTCAC	0.035083592
FM_193-GAATCGTTCCACCTCA	0.035083745
FM_231-TACAACGCAGCTATTG	0.035083834
FM_199-CCCTTAGCAATTGAAG	0.03508388
FM_236-ACGTCCTCAAGATCCT	0.0350839
FM_178-GAGGCCTGTGGTCTTA	0.03508397
FM_228-TGCAGATTCTCGGGAC	0.035084438
FM_236-GTGTGATGTGTCACAT	0.03508459
FM_221-CAATACGAGTGGTGGT	0.03508506
FM_163-ACATCCCGTGTACAGG	0.035085205
FM_217-AGCGCTGAGGGCAAGG	0.035085686
FM_193-AACGGGAAGGTCACTT	0.035086226
FM_190-GTCATTTAGGACGCAT	0.035086878
FM_193-CTTCAATGTATGCGGA	0.035088673
FM_234-AGGTTGTTCGGCTGAC	0.035088953
FM_234-GAAGCGACAACAGCTT	0.035089344
FM_170-TCCTTCTGTTCGGTCG	0.035089374
FM_263-GAACGTTGTACGTTCA	0.0350897
FM_231-TAGGTTGAGGTGGCTA	0.035090245
FM_170-CCCAACTGTCATGACT	0.035090417
FM_193-GACGTTACAAGCAATA	0.03509111
FM_120-GGGACTCCACGTACTA	0.035091605
FM_120-AGGACTTGTGGCTAGA	0.03509166
FM_175-AAGATAGCACTCCCTA	0.03509226
FM_178-TACGCTCCAACTGATC	0.035093606
FM_236-ATTCCATTCAAGAAAC	0.035093773
FM_228-GTCTGTCTCTGTACAG	0.03509403
FM_231-GATCACACAGTGGTGA	0.035094045
FM_176-CCACACTCAATTGCCA	0.035094514
FM_228-GTGGAAGCAAATAGCA	0.03509513
FM_228-CCGCAAGCAGCTCTGG	0.03509521
FM_169-CATACTTGTATCTCGA	0.0350963
FM_175-GAGCCTGAGCCTCTTC	0.035097245
FM_228-GTTGTAGTCCATACAG	0.035097606
FM_190-AAGCGAGGTCGAATTC	0.035098024
FM_240-GTGGCGTTCGCCAATA	0.035098232
FM_263-TGATGCAAGTCAGGGT	0.035098337
FM_169-GATTTCTCAGCTGTAT	0.03509846
FM_295-TACGCTCAGGGAGAAT	0.035099145
FM_226-TTACTGTGTCCACTTC	0.035099223
FM_178-AATAGAGAGGTTGGAC	0.035099383
FM_199-TCGTAGACACCAGCGT	0.035099532
FM_229-GCATTAGAGCACCAGA	0.03510047
FM_200-CCTGTTGGTTCTATCT	0.03510076
FM_175-TACGGGCGTCTGTCAA	0.035100862
FM_228-GTGAGCCGTCTGCGCA	0.035101824
FM_169-GTTGTCCAGCCGGAAT	0.035103634
FM_231-CTGTCGTGTTCCGCTT	0.035104077
FM_184-TCCGTGTGTTGACTAC	0.035105355
FM_170-GTTAGTGAGCTGAAAT	0.035105363
FM_243-CITE1	0.03510587
FM_198-GTGTCCTGTGTGTCCG	0.03510711
FM_165-GTCAAACTCTCATAGG	0.03510806
FM_228-ACCAAACAGTGGGAAA	0.03510812
FM_198-ACAAAGAAGTAACGAT	0.035108197
FM_234-TGATTTCTCATCGTAG	0.035109602
FM_170-GGACGTCAGCAAATGT	0.03511006
FM_295-GCATTAGGTATACCCA	0.035110537
FM_236-TCGACCTGTACCAATC	0.03511121
FM_223-GACCCTTTCACGGTCG	0.035111465
FM_231-GATTCTTCACTGGATT	0.0351133
FM_228-TTTGGTTTCGGCTGGT	0.03511335
FM_290-AGAAGTATCATCTATC	0.035113428
FM_171-CTGTCGTAGTTTGTCG	0.03511356
FM_263-GAGAGGTGTCCGGTCA	0.03511439
FM_245-GGGACAACAATAGTGA	0.03511505
FM_075-CATGACACACAACGTT	0.03511579
FM_075-GACCAATAGTTCGATC	0.035116505
FM_236-AGGTGTTTCTAGGCAT	0.035116725
FM_231-TCTGCCAGTTAGGGTG	0.035116777
FM_184-TCAAGTGAGAGGGCGA	0.03511692
FM_190-TAGACCATCAAGTCTG	0.0351173
FM_231-TCATTGTAGGGCCAAT	0.03511777
FM_169-TGATCAGTCGTGAGAG	0.035118204
FM_263-AAGACAATCCGACATA	0.035118733
FM_169-ACAGAAATCTTGTTAC	0.035119027
FM_236-TCAGCCTCAGGTGTTT	0.03511924
FM_290-CCCTTAGCATAACGGG	0.03512092
FM_218-GCACGTGTCTGGAAGG	0.035121206
FM_240-AGATAGATCGCGATCG	0.035121717
FM_190-TCCTCGACACCATTCC	0.035122186
FM_184-TACGGTAAGTAGGATT	0.03512243
FM_234-GTCCCATCAGTTTCAG	0.035122655
FM_169-TGAATGCGTCTTGCGG	0.035122953
FM_178-CAAGGGACAGTCGCAC	0.035123076
FM_200-GCGAGAAAGGAATCGC	0.035123173
FM_231-TGTGCGGGTAGCTGAG	0.035123818
FM_290-CATGAGTCACCCAAGC	0.035123825
FM_190-TAGTGCAGTAGGTAGC	0.03512525
FM_236-CGGAATTAGCATGATA	0.0351253
FM_245-CAGATCATCGAGTGAG	0.035125602
FM_234-TACTTCAGTCGCTTGG	0.03512594
FM_209-CTTCAATAGGTCTACT	0.035126217
FM_075-GGACAAGCAGACTCGC	0.03512656
FM_240-ATAGAGAGTCGAAACG	0.035126586
FM_221-GGGCGTTTCACTACGA	0.03512676
FM_229-GCCAGTGGTACATTGC	0.035127476
FM_198-AGTGATCCAATGAACA	0.0351276
FM_175-CTCCTCCGTTACGCCG	0.03512786
FM_240-ATACCGATCCAAACCA	0.035128128
FM_198-GCACGTGTCCCATTTA	0.035128612
FM_218-AGTTAGCTCTCGTCAC	0.035128698
FM_193-AGCTACATCTCCTGCA	0.0351289
FM_193-ACAACCAAGGTCGTCC	0.035129253
FM_228-CCTTGTGAGTACCATC	0.03512958
FM_173-TCCTCTTTCTCCAATT	0.03512985
FM_234-TTCCACGGTGAGATAT	0.035130344
FM_169-TTACTGTCATGAAAGT	0.03513041
FM_295-CATGCCTCATGGTGGA	0.035130706
FM_184-AACGAAAGTCTCAAGT	0.03513093
FM_198-TAGGTTGAGGGACACT	0.03513142
FM_234-GACTGATGTTCCGCAG	0.035131544
FM_184-AGTACCATCGTCTACC	0.03513226
FM_170-TTCCAATTCACTCTTA	0.035132565
FM_290-GTTATGGTCGGTGCAC	0.035132743
FM_178-TTGGGATCAATATCCG	0.035132814
FM_198-AACAACCAGCTCGTGC	0.03513406
FM_169-CTAACTTTCTTAGCCC	0.035134453
FM_163-TAAGCCATCATTTGCT	0.035134524
FM_245-CAACCAAGTGATACAA	0.035134654
FM_234-AAGCCATGTTGCAACT	0.035135657
FM_178-ACACGCGCAGGATGAC	0.03513586
FM_240-AAACGAACAGAGTCAG	0.03513611
FM_221-TTGGATGGTAACTAAG	0.03513613
FM_169-TCATATCAGTGGTGAC	0.035136335
FM_190-TCGCTCACAGCTACTA	0.035136577
FM_263-ATACCGAAGCACTCGC	0.035137184
FM_198-AGGTGTTAGTGGTTCT	0.03513806
FM_259-TCCACGTCAACGTTAC	0.035138212
FM_163-ATGCATGAGCGATGAC	0.03513832
FM_231-ACACTGACAACGACAG	0.035138346
FM_200-GCGATCGGTACACGTT	0.035138495
FM_234-CTGGTCTCACTTCAGA	0.03513882
FM_263-GTCGCGAAGATTGACA	0.03513907
FM_236-CTGAGGCTCTTAGCAG	0.03513929
FM_290-ATTACTCGTCGCCTAG	0.035139292
FM_199-CACTGAATCTCGCTTG	0.03513932
FM_234-GCAGTTACATCTCCCA	0.03514021
FM_169-GATTTCTAGCGATTCT	0.035140254
FM_193-CCAATTTTCTCCGAAA	0.035140462
FM_231-ATCCCTGCAATATCCG	0.03514078
FM_290-TCAGGTACAACACGAG	0.035141394
FM_228-GTTGCGGCAAGTTCGT	0.035141475
FM_173-AGGCTGCAGCATCTTG	0.03514187
FM_038-TAAGAGATCGTTTATC	0.03514193
FM_290-GCAGTTAAGGTGGGTT	0.03514194
FM_236-GTTACGAAGGTCCTGC	0.035142586
FM_193-AGGGTCCGTCTAGGTT	0.035142865
FM_170-CGGGTCACATAGTCAC	0.03514289
FM_245-ATGTCCCCACGACAAG	0.035143215
FM_199-AACCTGACAGACCATT	0.035143685
FM_184-AGTACCAGTGGCACTC	0.035143707
FM_263-GCCATGGTCCCAATAG	0.035143804
FM_172-AAACCCACAATCGCGC	0.035144746
FM_240-ATGCATGTCGTTCTGC	0.03514571
FM_236-TGACGCGCACCCAACG	0.035147212
FM_199-TGTCAGAGTCGCTCGA	0.03514739
FM_236-CTCTCAGCAACTCGAT	0.035147596
FM_245-TACGGTAGTGTTTGCA	0.03514787
FM_221-GACGTTAAGTATGGCG	0.035148356
FM_178-TACATTCTCATTGCGA	0.03514877
FM_075-ACTTACTCACTGCCAG	0.03514886
FM_198-GCTACAAGTAACCCGC	0.035149366
FM_178-ATACCTTCAGTAGAAT	0.035149556
FM_184-AAGTGAACATGACACT	0.035149973
FM_290-ATGCCTCTCTATTCGT	0.0351503
FM_170-CATAAGCCAGCAATTC	0.035151765
FM_018-ACACTGAAGGAATGGA	0.03515389
FM_250-TGTTACTCAGGGTCTC	0.03515424
FM_193-ATTTACCCAATAGTGA	0.035154734
FM_228-GCTTTCGTCACTACTT	0.035154946
FM_163-TAACGACTCGTCACCT	0.035156246
FM_169-GTTCCGTTCACGGTCG	0.035156533
FM_198-AGTGTTGTCTTCGGTC	0.035156906
FM_231-GCCGATGGTGGTCTCG	0.035157498
FM_231-GAGAAATTCGTCACCT	0.035157595
FM_178-CATTCCGGTCTCAGAT	0.03515771
FM_184-CGGGCATCACCTAAAC	0.0351582
FM_198-ACATTTCGTCAACGCC	0.035158396
FM_234-GGGTTATGTACCTGTA	0.035158467
FM_199-GAAGGACGTAAGTCAA	0.03515965
FM_263-TTTACGTTCGCTGTCT	0.03516092
FM_234-TAACCAGGTGAATGTA	0.035161123
FM_234-GTCAGCGTCTCATTAC	0.03516133
FM_193-CAGATTGTCATATGGC	0.03516201
FM_218-GTGGCGTAGCCAGTAG	0.035162408
FM_178-TGATTCTCAGCTGAGA	0.035163283
FM_169-TCGCACTTCGCCGAAC	0.03516346
FM_295-ACATTTCTCTGTTCAT	0.03516371
FM_163-TTTCATGAGCCTCCAG	0.035164285
FM_218-ACGGTTAGTCTTGCGG	0.035164516
FM_190-TGAACGTCAAACACCT	0.035164874
FM_234-CATGCCTTCTCGCTTG	0.035165004
FM_231-AGCTACACACAGTCAT	0.03516544
FM_231-AAACCCAGTTGGGATG	0.035166036
FM_259-AAACCCAAGCCTGAAG	0.03516621
FM_263-CGGCAGTGTCAGACGA	0.03516784
FM_170-CACAACAAGGGAGGGT	0.035168055
FM_172-GACTATGTCCCGAGGT	0.03516817
FM_295-TCTACCGGTGTGGTCC	0.035168704
FM_295-TGTGTGATCCCACAGG	0.0351692
FM_221-TTCTTGACATCCGATA	0.03517027
FM_223-TGATCTTAGTATAACG	0.035171043
FM_248-GTCCTCACATCCGAGC	0.035171054
FM_231-CTGTATTCACAGGATG	0.0351712
FM_199-CATACCCAGTCCCGAC	0.03517207
FM_221-TTTAGTCTCTTCTGGC	0.035172284
FM_169-ATTCTTGTCTCATTGT	0.03517271
FM_018-TTGGAACCAGGCTCAC	0.035172857
FM_170-AAGCGTTGTAGGATAT	0.035172883
FM_184-GTCACGGTCTCTCGCA	0.035173446
FM_193-TGGGAAGGTCACTGAT	0.035174046
FM_290-ATGCATGGTCGATGCC	0.035174504
FM_170-TGACTCCCATCCTGTC	0.035174586
FM_170-GAACACTTCAGAATAG	0.03517488
FM_243-CITE8	0.035174992
FM_170-GCCAACGAGGCCTTCG	0.035175346
FM_231-TCATGAGTCACAATGC	0.035175618
FM_274-TTAGTCTTCGCTCATC	0.03517577
FM_234-CCTCCAATCTCATGGA	0.03517587
FM_173-CTACCCAAGGGTTGCA	0.03517605
FM_218-CAAAGAAAGCGGTATG	0.035176475
FM_234-TGCATCCGTGGCACTC	0.035176937
FM_234-CCAAGCGTCCATGCAA	0.035176955
FM_190-AGCTACACAAGAGCTG	0.03517757
FM_290-CCTCCAATCGTAATGC	0.03517786
FM_193-GAGTCATGTTGTAGCT	0.035178166
FM_163-GATAGCTTCATCGCTC	0.035178266
FM_173-TTGCGTCAGCAAATCA	0.035178352
FM_170-AGCCACGGTCTAGGTT	0.035179164
FM_221-GACTCAAGTACCCGCA	0.03518071
FM_228-GAGACTTTCTAGAGCT	0.035180967
FM_259-AACGGGAAGGTGCGAT	0.03518101
FM_218-TACGGTAGTCAACCTA	0.035181403
FM_120-AGCGTATTCATCACAG	0.035181873
FM_234-AGGATAAGTCAAGCGA	0.03518194
FM_243-CITE6	0.035182167
FM_228-GTGTCCTCATGGCGCT	0.03518357
FM_290-TCATGTTGTAGTATAG	0.03518409
FM_198-AGATGCTAGGCACAAC	0.035184644
FM_199-GAATAGAGTTCGTTCC	0.03518515
FM_240-AAGTACCGTGTTACAC	0.035185594
FM_218-GGCTGTGTCTAGACAC	0.035186134
FM_163-CAGTTCCCACGGGTAA	0.03518614
FM_231-TAAGCCAAGTCTGGTT	0.035186954
FM_217-AACCAACCAATGCTCA	0.035187032
FM_217-CACGTGGCACTGGCCA	0.035188537
FM_236-CACAACAAGGTTGAGC	0.035188794
FM_173-GTTGTCCCAGGGAATC	0.035189398
FM_245-GCATCTCGTCGTATTG	0.03518942
FM_018-ACTGTCCTCGTAGATC	0.035189822
FM_236-GTGCTGGAGCACACCC	0.035190757
FM_218-CACTAAGGTAGTCTTG	0.035191316
FM_231-GCATGATTCCTGCCAT	0.035191454
FM_172-GTTGTAGCACTAGGCC	0.03519195
FM_290-AGATGCTCAGAAGCTG	0.035192303
FM_199-GTCCCATCATATGAAG	0.03519307
FM_184-AAAGGGCTCGACCATA	0.03519312
FM_218-CCCGGAAGTGATCGTT	0.03519331
FM_018-TAGTGGTTCTCACATT	0.035193417
FM_263-CTACGGGGTGTACATC	0.035193473
FM_120-TCATTTGTCGGCTGTG	0.035193995
FM_228-CTGGACGCAGGTCCCA	0.035194285
FM_170-ACAAGCTGTTTGAACC	0.035194337
FM_229-AATGGCTTCCAATCCC	0.035194553
FM_263-AACGTCAAGCCTTGAT	0.035195086
FM_190-TGTTTGTAGCGCCATC	0.03519537
FM_221-ACTGATGCACGCTGTG	0.03519586
FM_175-TCGCACTTCCTTGAAG	0.035195984
FM_295-GGCTTGGAGCCTGTGC	0.035196114
FM_169-AGCCAATAGAATCTAG	0.03519643
FM_184-TTATTGCAGATACGAT	0.035196595
FM_240-CTGCATCAGATACGAT	0.035196636
FM_234-ATACCGAAGCACTCGC	0.03519675
FM_198-CAAAGAACAGTCAGCC	0.03519769
FM_171-TATCCTACATTCACCC	0.03519827
FM_231-TGGAACTCATGCGGTC	0.0351989
FM_172-CGTAGTATCTCTGCTG	0.035199415
FM_231-AGGGCTCTCATGCATG	0.03519944
FM_120-AACCTTTAGCCATCCG	0.035199564
FM_198-TACTTCACAGACGATG	0.035200115
FM_170-TTAGTCTCAATGCTCA	0.035201024
FM_228-CTGTGAAAGTCTAGAA	0.035201598
FM_228-ATATCCTCATCGGATT	0.03520187
FM_228-AGTACCAGTAAGGCCA	0.03520252
FM_193-CATCCACAGTTCGCAT	0.03520282
FM_218-TCGATTTTCTCGTCAC	0.03520284
FM_234-TCCGAAATCACGAGGA	0.035203148
FM_217-CCGGGTACATCATTTC	0.035203185
FM_245-AACGAAAGTTCCACGG	0.035203375
FM_200-CACAACAGTTGCTGAT	0.035203703
FM_234-CTAACTTTCTATCGTT	0.03520378
FM_290-TCATGAGAGCAAATCA	0.035204053
FM_254-TGTGATGTCCGATAGT	0.035205685
FM_163-TGCGATAGTATTTCGG	0.035205774
FM_120-GTCCCATTCGATTGAC	0.035205998
FM_178-TTGTGGATCTGGAAGG	0.035206713
FM_234-GTCGTTCAGCTGTTCA	0.035206884
FM_120-TCACTCGTCTGTCGTC	0.035208173
FM_120-CTACCCAGTTCTTGTT	0.03520836
FM_290-CATAAGCAGGCACGAT	0.035208546
FM_184-CAACCAACAATGAAAC	0.035208795
FM_234-GGTTCTCCATCTGGGC	0.035209067
FM_218-AAGGTAATCTCTGAGA	0.035209283
FM_170-CTGAGGCAGGATTACA	0.03520942
FM_172-AGGAATAAGCAGGCTA	0.03520966
FM_199-GAGTCATGTCGACGCT	0.035209782
FM_149-TTACGCCTCGCACGAC	0.035209794
FM_217-GACCAATCAGGGTTGA	0.0352098
FM_120-GAATCGTAGCAGTCTT	0.03521001
FM_240-TCAGGTAGTGTGTCGC	0.03521161
FM_184-GATTTCTGTCGCATGC	0.035211653
FM_163-CTCCAACCAGCCTATA	0.035211816
FM_184-CTGGTCTGTCAGGAGT	0.035211973
FM_231-AATTCCTCAGTTGTCA	0.035212137
FM_184-TGTAAGCGTAGCTTGT	0.03521283
FM_184-ATGTCCCTCGAGAAAT	0.035213035
FM_184-AAGCGAGGTATGCTTG	0.035213202
FM_245-GAACTGTTCCCGGTAG	0.035213258
FM_165-GTGGAAGAGCCGCTTG	0.035214018
FM_243-CITE5	0.035214406
FM_184-GTAGTACAGACGAAGA	0.03521441
FM_234-TGTTGAGTCGTTCTGC	0.035214506
FM_075-CACAGTAAGGATGGTC	0.035214785
FM_245-GACTATGAGCACCGTC	0.03521536
FM_193-TAGCACAAGCGTGTTT	0.03521582
FM_228-TCGCAGGCATGTTACG	0.03521624
FM_263-CCCGAAGAGGTCGTAG	0.035216767
FM_240-TGCGGCAAGCTAAGTA	0.035217192
FM_243-CITE5	0.035217464
FM_038-TTGGCAAAGTGGTCCC	0.035218105
FM_190-CCTTCAGTCATCGGGC	0.035218477
FM_234-TGATTCTCAGATGCGA	0.035218794
FM_221-CTTGAGAGTACTGGGA	0.035218842
FM_221-GAGGGTAGTTGTGGAG	0.035218906
FM_175-GTTCCGTAGTAGCAAT	0.03521912
FM_184-TTCCTTCTCCTTCTGG	0.035219703
FM_170-TTCGCTGCAAGTGGTG	0.03521994
FM_018-TGACAACTCTCCTATA	0.035219967
FM_234-ATGTCTTGTTGCTCGG	0.035220116
FM_199-CGATGGCCACCAGCGT	0.035220902
FM_240-CGAAGTTTCCAAATGC	0.035221074
FM_231-TTCTTGAGTAGCGTTT	0.0352212
FM_178-CTACGGGAGGCCACCT	0.03522122
FM_228-GGTGAAGAGGTCACAG	0.03522129
FM_234-ATTGGGTTCACGTAGT	0.035221368
FM_236-CGCCAGATCTAAACGC	0.035222717
FM_240-GACTCAACACATTACG	0.03522299
FM_184-CGAGGAACATAGTCGT	0.035223182
FM_290-TGGATGTTCTCCGAAA	0.03522437
FM_170-GTTGTCCAGAATTGCA	0.035224374
FM_219-TGTTCCGCAGTACTAC	0.035224397
FM_234-CTAGACATCAGAATAG	0.035224967
FM_169-ATTTACCCACTGGCCA	0.03522523
FM_243-CITE1	0.035225756
FM_240-ATTCGTTTCGTACCTC	0.03522601
FM_236-GTGTCCTTCCGTATAG	0.03522611
FM_228-CAATCGAAGCACTCTA	0.035226803
FM_163-TGGGCTGAGGTCATAA	0.03522713
FM_200-GTCGAATGTAACGATA	0.035228416
FM_169-TCATTACGTCATACCA	0.035228707
FM_236-GGGCCATTCTCCTGCA	0.035229295
FM_170-GAGTGAGAGGTTCCAT	0.035229698
FM_170-ACATCCCCAAGGTCAG	0.035229884
FM_217-AGGATAAAGGGTCTTT	0.035230186
FM_184-AGTAGTCAGACTAGAT	0.035230733
FM_231-CAACCAATCCGGCTTT	0.035231095
FM_170-AAAGGTAGTAACAAGT	0.035231177
FM_236-GGGTGTCAGTGCAGCA	0.035231408
FM_163-GAAGCGAGTGCACGCT	0.035231587
FM_240-AAGCGAGCAGAAGTTA	0.035232674
FM_263-CCTCTAGAGTCATGGG	0.035233334
FM_218-GACAGCCTCTCTCCGA	0.035233356
FM_198-CTCCAACTCCTTGAAG	0.035235357
FM_198-AACACACAGCGTGTTT	0.035235427
FM_199-GTATTGGGTTAAACCC	0.035236027
FM_228-CTGTCGTTCAAATGCC	0.03523662
FM_231-ATTACTCTCTCGCAGG	0.035237074
FM_245-GAGAGGTCAAAGCTCT	0.035237227
FM_240-GTTGTCCGTCATATGC	0.035238195
FM_169-AATTCCTGTATTGGCT	0.035239343
FM_170-GGTGGCTGTTGGAGAC	0.035239473
FM_231-AATTTCCAGTTGAAGT	0.035239555
FM_274-CCTATCGTCTCTTCAA	0.035239562
FM_221-ACCAAACGTCTATGAC	0.035240337
FM_190-TACGTCCTCGTGCGAC	0.035240456
FM_178-TGACAGTAGTTGGAAT	0.035240922
FM_184-CATGCAAGTTACGATC	0.03524104
FM_163-AGTAACCGTACTAGCT	0.035241928
FM_228-GTTCCGTTCACGAACT	0.03524193
FM_199-CTTCCTTAGCTACTAC	0.03524442
FM_184-GGGAAGTTCACAATGC	0.03524445
FM_228-TAGGAGGAGGTACAGC	0.035244457
FM_199-TTGTGTTGTCTCGGAC	0.03524518
FM_240-ATTTCTGGTTGAGGAC	0.03524536
FM_218-ACAACCATCGCCTTGT	0.03524594
FM_198-CCTGTTGAGCTTCTAG	0.035246074
FM_245-TGGGCTGAGGCTATCT	0.035246156
FM_193-TTCCTAAAGTCGGGAT	0.03524645
FM_240-AACGAAAGTGGAAATT	0.035246987
FM_228-AAACCCACACCCTCTA	0.035247836
FM_234-GAGGGTAAGATAACGT	0.035248373
FM_231-TCGACCTCATTAGGAA	0.035248592
FM_228-TCATGGATCAAAGGTA	0.035249867
FM_240-GGGTAGAGTTTGGGTT	0.035250146
FM_184-CCTGCATCATGACTTG	0.03525101
FM_120-GACCCTTCAGAACTCT	0.035251494
FM_178-GGTGTTACAGCGTTGC	0.035251714
FM_245-TCATGGAAGCTCCGAC	0.0352525
FM_184-CTACGGGAGCGGACAT	0.035252552
FM_190-GTGTGGCAGCTTAGTC	0.03525276
FM_163-AGGAATACACCAATTG	0.035252832
FM_184-ACAAGCTGTCGGATTT	0.035252895
FM_165-ATACTTCCAAGAGGCT	0.03525297
FM_240-CACAGATCAGGTGTGA	0.03525332
FM_263-GACGTTAAGGGTATAT	0.035253495
FM_234-TTATTGCAGGTCCCTG	0.03525381
FM_199-ATCCTATAGGACTAAT	0.035254497
FM_290-AGCGCTGGTGAGGAAA	0.03525499
FM_165-AACACACGTACGATGG	0.0352558
FM_245-AAAGAACGTCCACTCT	0.035256326
FM_228-CAGGCCAGTACGATTC	0.035256393
FM_170-ATCGTAGCACAAATGA	0.035256963
FM_198-TGTCCTGTCCATAGAC	0.035259034
FM_236-AACAGGGGTAATGATG	0.035259057
FM_259-ATTCCTAAGCATGCGA	0.03525913
FM_193-ACTTCCGGTTGGGAAC	0.035259757
FM_228-TGTAGACGTCATCGGC	0.035260364
FM_243-CITE7	0.03526059
FM_169-GAACGTTAGGAGCAAA	0.035261128
FM_163-GAGTCTATCCGCGAGT	0.03526126
FM_236-TGACCCTAGCTAGCCC	0.035262126
FM_218-TGCATGAAGGCACGAT	0.03526272
FM_170-TGTCCACCATTCAGGT	0.03526292
FM_169-ATTCCCGGTCCACATA	0.035263687
FM_217-TATTGCTGTGTCCGTG	0.035263754
FM_170-TTCAGGAAGACACACG	0.035263754
FM_240-GCAGTTACATATCGGT	0.035264377
FM_228-TCATCCGGTGACTCGC	0.035264857
FM_163-TCATTTGAGAATTGTG	0.035264894
FM_236-GAATCACCACCAGCTG	0.035265528
FM_231-GGGATCCTCACTTGTT	0.035265606
FM_175-CAGTGCGAGGCTGTAG	0.035265625
FM_190-TATTTCGAGCTGAGCA	0.035266314
FM_171-TAGTGCACACAGCTGC	0.035266656
FM_193-TGTGTGAGTCCTACGG	0.0352672
FM_171-AAGCCATCACCGAATT	0.035267252
FM_243-CITE3	0.035267513
FM_254-AGCCAGCTCAAGAATG	0.03526851
FM_178-TCGACCTGTGTATTGC	0.035268523
FM_190-AGTACTGCATTAAAGG	0.035268683
FM_234-CATACTTGTACGTGTT	0.035270754
FM_263-GCCAGTGCAGCTGTAT	0.035271343
FM_184-ATTTCTGTCTCGTGAA	0.03527148
FM_231-CCCTTAGAGATGTTGA	0.035272196
FM_231-ATGTCTTCAGGAGACT	0.035272337
FM_290-CTCCACAGTTGACTGT	0.035272665
FM_221-CACTGGGTCAAGAAAC	0.035272676
FM_178-GCGTTTCTCACATCAG	0.035272844
FM_240-TATCCTATCTTACCGC	0.03527306
FM_171-TAGATCGTCACACGAT	0.03527394
FM_198-TCAAGTGCAGGTGAGT	0.03527409
FM_217-GATTGGTGTCCTCCAT	0.035274602
FM_290-CTGCAGGGTATGGTAA	0.035275392
FM_218-TGTGCGGTCGCCTAGG	0.035275552
FM_240-TTCCAATCATTAGGAA	0.03527836
FM_231-TTCTAACCAGGTTCCG	0.035278443
FM_198-CTCCTCCGTGACGCCT	0.0352798
FM_198-AATTTCCAGCTGAGTG	0.03527985
FM_198-AGTTAGCGTCTCAGGC	0.035280615
FM_236-AACCTTTTCACTGTCC	0.035280656
FM_178-CTGTGGGTCGGTCTGG	0.03528084
FM_198-AAGGTAATCGATACTG	0.03528104
FM_245-TTCTTCCGTATCACGT	0.035281282
FM_234-TGAGCATGTTCGGTCG	0.035281528
FM_263-CAATTTCGTCTTGAGT	0.035283547
FM_178-CGAAGTTAGGCTTAGG	0.03528363
FM_221-ACCTACCTCGTCAAAC	0.035284765
FM_236-GTGCAGCAGACCCGCT	0.03528565
FM_190-CCGCAAGTCCATTCAT	0.035285752
FM_240-TAGGAGGAGCGGGTTA	0.035285965
FM_170-GAAATGACAAAGTGTA	0.03528642
FM_221-TTGCGTCTCATGTCAG	0.035286594
FM_236-TACTGCCTCTCTGACC	0.035286635
FM_254-AGATCCAAGTAGCCAG	0.035286795
FM_199-TCATTGTCACGTAGTT	0.035288982
FM_169-GGTGTTAAGGTCACAG	0.035289552
FM_231-TTGGTTTAGGCCTGCT	0.035290547
FM_231-CGTAGTATCGCAGTCG	0.035291683
FM_075-GACGTGCAGCAGGCTA	0.03529193
FM_198-TCGAACAGTAGACTGG	0.03529205
FM_176-GCTTCACCATTACGGT	0.035292316
FM_231-CCTCCTCGTTCGGCTG	0.035292346
FM_190-CAGTGCGCAGGAATAT	0.03529255
FM_218-CTAGGTATCTAACACG	0.03529274
FM_190-CTTCGGTTCTCTCGAC	0.03529403
FM_190-AAGAACATCTCCTGAC	0.035295706
FM_231-TCCACCAAGCGAGTCA	0.035296418
FM_170-AGTACTGCACAAATGA	0.035296697
FM_228-GTCACGGTCCACGGGT	0.035296805
FM_234-CTACCTGTCAAGCCAT	0.03529688
FM_231-ATCACTTCAGCTAACT	0.035297014
FM_173-CTTTCAAGTATCGATC	0.03529704
FM_234-GTCGTAAAGGCAATGC	0.03529729
FM_240-ACCACAATCGGTAGAG	0.035297778
FM_218-TATTGCTGTCCACACG	0.03529811
FM_263-CTATCCGGTTACCTGA	0.035298266
FM_170-ATTGGGTGTACTCAAC	0.0352984
FM_229-ATTACCTTCCTATTTG	0.035298612
FM_240-ATCGTGATCTTCCGTG	0.035299197
FM_259-ATCGGCGGTACGTACT	0.035299327
FM_231-GGTTCTCTCATCCTAT	0.035300303
FM_178-AGTGATCGTGAGTCAG	0.035300355
FM_236-AGACTCACAGGATCTT	0.035300527
FM_263-GATTGGTTCCCTCTTT	0.035301164
FM_018-AGCTCCTTCTGACCTC	0.035301466
FM_163-AACCTGAAGAACCGCA	0.035301816
FM_248-GGTGATTGTCGACTTA	0.035302296
FM_234-TTTGATCTCTCATTGT	0.035302415
FM_236-CTTAGGAAGTGCAAAT	0.035302542
FM_163-AGGCATTAGTCTAACC	0.035303842
FM_234-AACAAGACACCTGAAT	0.035304736
FM_184-AGACAAATCCATCAGA	0.035306517
FM_175-GGGCCATAGAAGTATC	0.03530733
FM_245-GGAATCTTCCGTGCGA	0.035307404
FM_163-CATGCAAGTCACTCAA	0.035308134
FM_198-AAATGGAAGTAGTGCG	0.03530816
FM_236-ACTATTCCAACCGTAT	0.03530863
FM_228-TATTCCACATGGCTAT	0.035308752
FM_175-ACTTCGCGTATACCTG	0.0353089
FM_169-TTCAGGATCAAGTTGC	0.035309013
FM_199-ATCGGCGGTTCCTTGC	0.035309613
FM_193-TATCTGTAGTTCTCTT	0.03530989
FM_263-AGGTCTACATGACACT	0.03531035
FM_170-TTCTCTCTCTGCTTTA	0.035310652
FM_245-TCTTAGTCAGCTGGTC	0.035311498
FM_193-GCATCGGGTTAGTTCG	0.035312004
FM_178-TGTGGCGTCATGAGGG	0.03531209
FM_120-TAACACGTCTACTATC	0.035312425
FM_169-TTTGACTTCGCCCAGA	0.035312653
FM_173-CACGGGTGTAGATGTA	0.035312857
FM_240-CCTAACCCAAATTAGG	0.03531291
FM_231-CTAAGTGGTTAGTCGT	0.035314344
FM_184-TGGGTTATCAGCTTCC	0.03531487
FM_193-GAAGCCCAGCTATCTG	0.035315104
FM_120-GTGAGCCCAGATCACT	0.035315175
FM_295-AGCCACGTCATGCATG	0.035315435
FM_243-CITE5	0.035315506
FM_190-GAATCGTTCGCACTCT	0.0353163
FM_221-TTCTCTCCACACACTA	0.03531636
FM_178-CATGGTATCCACGTCT	0.03531653
FM_178-ATACCTTCATGGGTTT	0.035317853
FM_236-GACGTTAGTCGAGCTC	0.035318125
FM_240-CATTCATCAGGACAGT	0.035318688
FM_218-CTGGACGCATTAAAGG	0.035319977
FM_163-CAAGCTAAGCCTAGGA	0.0353202
FM_240-TAGGTACGTGGAAGTC	0.035320487
FM_234-CCTCACATCATTTGGG	0.035321623
FM_231-AGGGTTTGTTAGGACG	0.03532247
FM_263-TGTCCTGTCGCGTCGA	0.035322536
FM_169-TACCCGTCAATGAACA	0.03532254
FM_169-ACCGTTCTCTCGACCT	0.03532299
FM_234-CTGTAGAGTGGTTCTA	0.03532414
FM_163-AGACCATGTACAAACA	0.0353244
FM_221-ACACTGAAGTGGTTAA	0.03532446
FM_193-TGTAACGGTTTGTTGG	0.03532454
FM_163-ATGATCGTCGAACCTA	0.035324838
FM_193-TCCTTTCCAGAGTGAC	0.035325024
FM_170-TGTAAGCAGGTACTGG	0.035325926
FM_175-TTACTGTAGACTCAAA	0.035325952
FM_234-TACCTCGGTCTACAAC	0.035326023
FM_217-TGCAGATTCAGAATAG	0.035326615
FM_231-GGCTTGGTCTCATGCC	0.03532699
FM_198-TATATCCTCCGTATAG	0.035327002
FM_190-TGCTGAATCATTCGGA	0.03532712
FM_163-TTTCCTCTCTTAGCCC	0.03532802
FM_193-ACAGAAAGTGCCTTCT	0.03532834
FM_190-CCACAAATCGATCCCT	0.035328485
FM_221-ACTTTGTTCCCAACTC	0.03532853
FM_228-TTGGTTTGTCGTCGGT	0.035328574
FM_231-TCGTGGGTCATGCCAA	0.035328776
FM_018-CTCGTACTCCGCAGTG	0.03532915
FM_193-GAGTGAGGTTGTGGCC	0.035329923
FM_184-ATACCGACAGTAACAA	0.035330143
FM_169-CAGAGCCTCCCTCGTA	0.03533015
FM_228-TCCTAATTCACCATGA	0.035331164
FM_199-TTCAATCGTGTTCCAA	0.035331834
FM_290-ATCTTCATCCTTCTGG	0.035331987
FM_245-TCCATGCGTTCTATCT	0.03533207
FM_228-GAGGCCTAGAGGCTGT	0.03533237
FM_163-TCACAAGTCAGGAAGC	0.03533351
FM_178-CTGCGAGGTTGGGTTT	0.035334155
FM_184-TACCTGCAGGGACAGG	0.03533475
FM_178-GGGTCACAGTGAGCCA	0.035334874
FM_190-CTGAGCGGTGTGATGG	0.03533541
FM_178-TACCTCGCAACGTAAA	0.035336178
FM_234-GTTCCGTGTCTAGTGT	0.035336632
FM_163-TCCTTCTTCCGATAGT	0.03533693
FM_240-AAACGAACACTGAATC	0.035337467
FM_234-CTCTGGTTCTTCCCGA	0.035337497
FM_263-GTTAGTGGTATGGGAC	0.035337716
FM_228-CGCCAGAAGGTAGATT	0.035338107
FM_263-ATCGTGAAGCGCCTCA	0.03533836
FM_240-CCCTCTCCAACGATTC	0.035338577
FM_075-TCCCGATCAACACCTA	0.035338722
FM_169-CGGAATTCATACCGTA	0.035339393
FM_169-TGCATGATCGGCACTG	0.03533978
FM_169-ATCCGTCTCGCCGTGA	0.035340026
FM_250-TGAATGCGTTCCTACC	0.035341166
FM_184-CATACTTGTGACTGAG	0.035342984
FM_163-CGTTAGAAGAATGTTG	0.035344012
FM_165-TCTCTGGGTAGAATAC	0.035344217
FM_190-CCGCAAGGTGGACCTC	0.035344284
FM_200-TGTCCACGTCACCTTC	0.035345007
FM_193-TCCACGTTCGGACAAG	0.03534527
FM_221-TAGGTTGGTTTCTTAC	0.035345413
FM_170-CGCGTGAGTCACAGTT	0.035345774
FM_198-CACGGGTGTTCTTAGG	0.035346646
FM_163-TTCGGTCGTGGCTGAA	0.035346907
FM_184-GATCGTAGTACGATTC	0.03534741
FM_221-GCTGAATTCTGGCCAG	0.03534759
FM_184-CCAATTTCAGTTCCAA	0.03534783
FM_169-TCCTCCCTCTAATTCC	0.03534843
FM_190-ACTGATGAGTCATCCA	0.03534877
FM_228-TTGTTGTCAAGAGGCT	0.035349093
FM_190-TACTGCCGTCATAACC	0.035349313
FM_240-CACTTCGTCAAGCCGC	0.035349496
FM_243-TAACCAGTCTGCTTAT	0.03534969
FM_263-TCATACTCAAGAGTAT	0.035351545
FM_226-ATCACAGGTCAGATTC	0.035351913
FM_175-CTAACTTAGTTGTCAC	0.035353273
FM_290-CATCCACAGGTCACTT	0.035353422
FM_290-CCCAACTAGGCGAACT	0.035354543
FM_170-GGTTAACCATTAGGCT	0.03535491
FM_165-TCATGGAAGGTTCCGC	0.035355266
FM_234-GGGAGATGTTCAAAGA	0.035355527
FM_290-CTTTCAAAGGAGTATT	0.035355594
FM_240-TCGGGCACATTGCCGG	0.035355758
FM_190-ACGCACGGTGTGTCGC	0.035356563
FM_231-AGCGTATGTTTGAAAG	0.03535772
FM_231-CTCTGGTGTGTTAGCT	0.035357866
FM_120-AGCTCAATCTTAGGAC	0.035358362
FM_178-GATGTTGGTAACCCTA	0.035359923
FM_295-GCTTTCGGTGCGCTCA	0.03536129
FM_120-GTAGGAGGTTGTTGAC	0.035362206
FM_199-TGCAGTAAGTGATCGG	0.035362575
FM_193-ACAGCCGAGACCGCCT	0.035362635
FM_171-ACTGTCCGTCCAGCCA	0.035362855
FM_231-TCGAAGTCAGTAGTTC	0.035363447
FM_190-GATGATCAGGAGAGGC	0.035363574
FM_240-CTCCCTCAGTTGCGCC	0.03536364
FM_163-AATGCCAGTGGCATCC	0.035364415
FM_234-ATCCACCAGCCTGTCG	0.035365835
FM_221-TAACTTCAGCCGTTAT	0.035366062
FM_170-ACAACCAAGACTAAGT	0.03536809
FM_018-GATGAGGGTTTCGCTC	0.035368536
FM_170-CGTGAATTCCCGAGAC	0.035368573
FM_218-ATGTCCCTCCGTGTGG	0.035368636
FM_163-GGCTGTGTCTGTGTGA	0.03536876
FM_038-TTAGGACTCTGATACG	0.035368808
FM_171-GCTCAAAGTTGATGTC	0.035369344
FM_218-CGAGTTATCCGACGGT	0.035369392
FM_120-TGGTACATCATCGTAG	0.03537008
FM_240-CCTGCATGTCGAGTGA	0.03537099
FM_178-GGTTGTAAGTCATGAA	0.03537216
FM_231-AGGATAATCCTCTCTT	0.035372205
FM_172-ATCACTTTCACGGACC	0.035372406
FM_184-GGAATCTAGAATTCAG	0.03537275
FM_234-GGGAGTATCTTAGTTC	0.03537308
FM_169-GCTCAAAAGCCTCTCT	0.035374276
FM_234-GTCGAATCAACCGGAA	0.035375535
FM_184-TCTACCGCAGGAATAT	0.03537623
FM_217-TCACGGGTCTCTGACC	0.035376623
FM_234-CTACATTGTCCTGAAT	0.035376742
FM_165-TATCTGTTCGCAGTCG	0.035377577
FM_236-GAGTCATTCACCATGA	0.035377767
FM_170-GTTGAACAGTAAACAC	0.03537807
FM_236-GGAGAACTCCACTTCG	0.035378166
FM_234-CATGCAAAGAGTTCGG	0.035378225
FM_245-GTAGGAGCACCGGAAA	0.035379305
FM_169-CCACACTCATCCTTCG	0.03538154
FM_274-GATAGCTTCAAAGGTA	0.035382178
FM_184-GGTGATTTCGAGAAGC	0.03538245
FM_231-GATCATGCATCGAAGG	0.035382982
FM_198-CTAGGTAAGAAGTCAT	0.03538371
FM_120-TATATCCGTAACGATA	0.035385076
FM_236-CTCACTGAGCCGTTAT	0.035385195
FM_170-TCCCACACATCGATAC	0.035385385
FM_120-CCGTAGGTCTGGGCGT	0.03538547
FM_163-TTAGTCTAGACGGAAA	0.035385564
