## Supplementary Tables S1-17 for "Plasticity of Human Microglia and Brain Perivascular Macrophages in Aging and Alzheimer’s Disease": TableS10_dpt_pseudotime_FreshMG.csv (part 2 of 3)

	dpt_pseudotime
FM_198-CGTGATACATCTGGGC	0.035385594
FM_173-TGGATGTCAACCAACT	0.035385977
FM_184-CTTCTAATCCAATCTT	0.03538737
FM_169-TACCTCGCACTCCTTG	0.035387643
FM_190-CCCTGATAGAATCGAT	0.035387672
FM_199-GCCAGTGGTAGTCTGT	0.035388038
FM_218-CGAGTTACAAAGGTTA	0.035388146
FM_221-GCCAGGTCAGAGATGC	0.035388317
FM_263-ATTCCATGTTGTTTGG	0.035388723
FM_193-CTTCTAAGTCGACTGC	0.035388734
FM_295-ACTATGGAGGTAGGCT	0.03538878
FM_172-GAATAGATCCTTCTAA	0.035388783
FM_184-TGATGGTTCTCGAACA	0.03538885
FM_234-TCTCTGGTCGGCCCAA	0.035389375
FM_234-GTTTGGATCAGTCAGT	0.03538947
FM_236-AGTCAACGTTGGGTAG	0.0353917
FM_263-AGAGAATCAAATGAGT	0.035392445
FM_234-ACCAACATCGTGGGAA	0.035392497
FM_170-ATGCCTCCACGACGTC	0.035392657
FM_184-GGGCCATCAAATGCGG	0.03539312
FM_184-TGGGAAGCAATGTGGG	0.035393357
FM_229-GTTTACTAGGACTTCT	0.035393376
FM_178-GCCGATGTCGTTGTTT	0.03539421
FM_290-TTCCGGTTCATTTGCT	0.035394564
FM_259-GAAGAATGTATGAAGT	0.03539477
FM_170-CTCCTTTCATACACCA	0.035394948
FM_228-CTCTCAGAGTCTCCTC	0.03539502
FM_190-AGTCAACGTGTAAACA	0.035395578
FM_290-AGATGAAGTATGTCCA	0.03539558
FM_240-CTCCGATGTAGGTAGC	0.03539608
FM_163-GTGCACGGTGAGTAAT	0.03539618
FM_163-TTCTAGTTCTTTGGAG	0.035397038
FM_163-TCATTTGCATGCCGAC	0.03539712
FM_263-GATGTTGGTCGTACTA	0.03539849
FM_221-TGCACGGAGCCTCTTC	0.035398874
FM_163-GGGACCTTCCTCACGT	0.035399087
FM_184-CGTAGTAGTGCCTTTC	0.03539965
FM_228-CTCATGCTCAGCCCAG	0.035399795
FM_198-GAATCGTAGAGTCAAT	0.035400443
FM_295-GAGTTTGTCGTTAGAC	0.035401557
FM_173-CCTCATGGTGACCTGC	0.03540183
FM_228-CATTCTACACTTTAGG	0.035401985
FM_231-TGGAGAGAGTACAGCG	0.03540227
FM_228-TGACCCTAGCTGTTCA	0.035403
FM_184-TCATCATTCTAGCCTC	0.035403468
FM_165-AGGAATAGTCCTGAAT	0.035403527
FM_120-TGTGTGACACCAGACC	0.03540507
FM_163-CACTGAAAGCTCTATG	0.03540599
FM_190-GTGTGATCATTATGCG	0.035406496
FM_234-CATAGACGTAAGGCTG	0.03540657
FM_231-TGGGAGAGTAGGTCAG	0.03540662
FM_163-TGTAACGTCAAGCCGC	0.035406623
FM_184-AGGCCACCATCCTTGC	0.035407882
FM_018-CGTTCTGCACAAGTAA	0.03540929
FM_190-TAATTCCAGCGGGTTA	0.035409324
FM_228-TCCCAGTGTGCATGTT	0.03540965
FM_234-GAGTCATAGGGACACT	0.035410326
FM_228-CTCAATTGTCGGAACA	0.0354112
FM_236-ATGCATGGTGATGAAT	0.035411336
FM_169-CGACAGCCAGTGTACT	0.0354116
FM_228-TTTACGTGTTCGAACT	0.035412233
FM_240-ACCTGTCTCATTACGG	0.035412624
FM_165-GTAACCAAGATCACTC	0.035413947
FM_169-CTCCTTTCATGTGCTA	0.035414394
FM_178-ACACAGTCAGCTTCGG	0.03541444
FM_236-GTTGTAGGTTTGACAC	0.035415005
FM_170-TTCACCGAGTGGCGAT	0.035416037
FM_200-CACAGATAGAATCGAT	0.035416115
FM_228-TCCATGCCAACTACGT	0.0354165
FM_221-CCACGAGTCATTACCT	0.03541681
FM_228-AATGCCAAGGATATGT	0.0354169
FM_234-AAGTACCTCTAGACAC	0.035417356
FM_163-AATGCCATCGCTGTTC	0.035417587
FM_228-GACGTTACAAACTCGT	0.035421144
FM_163-CTCCGATGTCCAGCGT	0.035421215
FM_234-TAGGAGGAGGTTTGAA	0.035421535
FM_178-GATGCTAGTCACCCTT	0.035421737
FM_228-ATGATCGTCGCAGAGA	0.03542229
FM_198-TTCATGTGTGGGCTTC	0.035423487
FM_223-AACAGGGAGGCTCTAT	0.03542462
FM_234-TCATGTTCAGAGGGTT	0.035425097
FM_184-GTAACACAGCGTTACT	0.035425507
FM_163-CTACATTTCTGCGTCT	0.03542564
FM_199-CATACTTAGCCAAGGT	0.03542587
FM_170-AAGACTCTCTTGGAAC	0.03542602
FM_234-CGTAAGTCAGATTCGT	0.03542618
FM_236-CTCAGGGAGCTGGAGT	0.035426818
FM_170-TAATCTCAGACGACGT	0.035426985
FM_163-TTAGGCATCGTCCATC	0.035427183
FM_216-CACATGAAGTACTGGG	0.03542778
FM_193-GTTAGACGTGGCTTAT	0.035428334
FM_190-TTTCGATTCTAACGCA	0.03542925
FM_170-GTAATGCGTACAGAAT	0.03542971
FM_199-GAAGTAATCTACTCAT	0.035431862
FM_199-AATGGAACAGGAGGAG	0.035432175
FM_240-TATTTCGTCACTTGGA	0.035432633
FM_038-CTCGGAGGTACCATCA	0.035433426
FM_184-CATCAAGTCTCGCTTG	0.03543353
FM_234-AGTGCCGAGGTGTGAC	0.035434086
FM_274-CGCATGGGTTACCTGA	0.03543481
FM_263-CTGCGAGAGCCATGCC	0.035435062
FM_234-GTGGGAAGTAACTTCG	0.035435107
FM_170-GATTGGTTCGATGCAT	0.035435397
FM_263-CAGATACTCAATCTCT	0.035435405
FM_169-ACCAACAAGTTTAGGA	0.035435457
FM_223-TCGCTTGAGCTGTTAC	0.035435487
FM_120-TATTGGGCACATTGTG	0.03543561
FM_240-ACTTCGCAGCCTTTGA	0.035436507
FM_165-CATCGGGGTCTATGAC	0.035436723
FM_170-CCTACGTAGGACACTG	0.03543707
FM_018-GCAATCATCTGCTGCT	0.035437103
FM_240-CCTCAACAGGGCGAGA	0.035437204
FM_295-AATCACGAGTCGCTAT	0.035437774
FM_199-TTTACCACATGGGATG	0.035438493
FM_163-ACACTGAAGGCCCAAA	0.035439756
FM_172-AACGAAACACGCAAAG	0.035440363
FM_218-ATCAGGTTCCTACAAG	0.035440754
FM_184-TGGTGATCATAGGCGA	0.035441156
FM_240-TAGTGCACACACCTAA	0.035441272
FM_245-CCACGAGGTGCTCCGA	0.035441395
FM_120-GTTAGTGCAACGAGGT	0.035441834
FM_223-TTTCAGTGTGGTGATG	0.035443652
FM_120-TCATACTGTCACTTCC	0.035444524
FM_169-ATAGACCAGCAGCCCT	0.03544457
FM_234-CTTGATTTCAAGCCAT	0.035444964
FM_218-TTCCGGTGTGTGTGGA	0.03544521
FM_240-AGGATAATCTTGAACG	0.035445333
FM_231-GCACGTGCAACCCTAA	0.035445876
FM_245-ACGTACATCCTCCACA	0.03544602
FM_234-AAGGAATCAGGCACAA	0.035446275
FM_171-GGGCGTTTCCTTGACC	0.03544667
FM_228-GAAGAATGTATCGAGG	0.03544674
FM_234-TGCAGTAGTGCAGGAT	0.03544767
FM_240-CAACCTCAGGTGCCTC	0.035447776
FM_228-GTCTTTACATTGCCTC	0.03544791
FM_240-AGTAACCTCTCTATGT	0.035448093
FM_229-CACAGGCTCTTCGCTG	0.035448145
FM_228-TCAGTTTCAGCCTATA	0.035448615
FM_234-ACTTTGTCATTCCTAT	0.03544907
FM_245-TCATTTGCAGAGAATT	0.035449218
FM_075-CAGCAGCAGGTGCAAC	0.035449542
FM_243-TCCTCCCGTCATCCCT	0.03544969
FM_184-AAGTCGTGTGATGAAT	0.035449747
FM_228-GTTACAGCAAATGCTC	0.03544986
FM_236-TCGACCTGTGACAGGT	0.035449963
FM_218-AGCGCTGAGACCGTTT	0.03545019
FM_075-GGACAAGGTAGAGTGC	0.035450548
FM_234-TGGATCATCCGATGCG	0.035451215
FM_223-TCAAGACTCAACTGAC	0.035452068
FM_018-TACTCGCCATTAACCG	0.035452444
FM_290-GGGTAGAGTGATTCTG	0.035452522
FM_198-CGTGCTTAGGTGAGAA	0.03545256
FM_169-TTTCATGGTACTGACT	0.035454202
FM_190-AGTACTGGTCCGTTTC	0.035455305
FM_234-CCTTGTGAGTACGAGC	0.03545559
FM_218-ACGATCACAAGAATAC	0.03545563
FM_170-ACTCCCATCAGGGATG	0.035455756
FM_263-TATTGCTCAAGCGGAT	0.03545616
FM_228-AAACGCTAGCTGCCAC	0.035457335
FM_231-TGATCTTTCCTAACAG	0.03545841
FM_263-ATTCCCGAGCGATGCA	0.035458613
FM_228-TACGGGCAGGCTAACG	0.035459105
FM_169-AATCACGAGGCCACCT	0.03545948
FM_259-TGGGCGTCACCTGCAG	0.03546033
FM_217-AATAGAGAGGATGGCT	0.03546035
FM_169-ATTTACCCATCTTCGC	0.035461057
FM_221-GCTCAAAGTAGACGTG	0.03546127
FM_172-ATCGTCCAGTTTCAGC	0.035462074
FM_163-GTTCCGTTCAAGAAAC	0.035462752
FM_175-CTATCTAGTACAGGTG	0.03546299
FM_193-AGGATAACATGTGCCG	0.035463095
FM_243-CITE7	0.035463724
FM_263-ACTTAGGAGTAATTGG	0.03546385
FM_199-GGCTTTCGTAGTCCTA	0.03546393
FM_198-GATCCCTGTAATTGGA	0.03546396
FM_184-GTCACTCCAACACAAA	0.03546483
FM_199-GCCTGTTTCCTAGCCT	0.035465527
FM_172-ATCCATTTCCTTGACC	0.035465643
FM_198-AGGGAGTTCGCTTGAA	0.035465665
FM_245-TCATTTGCACAGCCTG	0.035465676
FM_018-CGTAGCGTCTGCGGCA	0.03546578
FM_231-GCAACATGTATTTCTC	0.035465874
FM_236-TCTACATGTGTCCACG	0.035465945
FM_178-TCCACCAGTGATTGGG	0.035465978
FM_198-TTGGTTTCATAATGCC	0.03546607
FM_178-ACGGGTCTCCGCATAA	0.03546665
FM_163-CACAGGCCAGATCACT	0.035467062
FM_178-CTAGACAGTGTACAGG	0.03546714
FM_170-TTCTAACTCACAGTGT	0.035467632
FM_240-GTAGATCGTATTTCTC	0.035468105
FM_236-TACAGGTCATAGGCGA	0.035468135
FM_199-GATCAGTAGCTACTGT	0.03546849
FM_236-CCTCAACAGCTCCGAC	0.035469066
FM_221-AGTGCCGGTCGCAACC	0.035469238
FM_163-TTCGCTGGTACTGCGC	0.035469465
FM_218-ACGGTCGGTGTCATCA	0.035471756
FM_178-GAAACCTAGTTCGCAT	0.03547205
FM_231-AGAGAATGTTAGAAGT	0.035472333
FM_199-CTACCTGAGATCGACG	0.035472494
FM_236-AGATAGAAGACCTCAT	0.035472505
FM_234-CTTCCGATCTTCCACG	0.035472624
FM_018-TCTGGAATCGTTGCCT	0.03547415
FM_163-GCTACAACACTATCCC	0.035474174
FM_175-CACTGTCCAACCGTAT	0.03547421
FM_234-CTAGACAGTCGAATGG	0.035474602
FM_199-TGGCGTGCAAGAATAC	0.035474855
FM_199-GTAATCGTCTTGGATG	0.035476062
FM_240-TCCTCTTAGGACAAGA	0.035476416
FM_231-GTGTGGCGTACTTCCC	0.035476837
FM_173-TAGGAGGCATTAAGCC	0.03547699
FM_172-TTGTTGTTCATTGTTC	0.035478804
FM_199-GACCAATGTCATCCCT	0.035478942
FM_221-CATAGACTCGTTCCCA	0.035478953
FM_231-ATCTTCAGTGTTGCCG	0.035480697
FM_193-GGCTTGGAGGTATAGT	0.03548088
FM_245-TAATTCCGTAGAGCTG	0.03548117
FM_170-ACGTCCTTCGAGTTGT	0.03548117
FM_218-TGAGGTTTCCTTATCA	0.035481498
FM_190-CGTGTCTGTATGCGTT	0.035482027
FM_173-TGTGCGGAGGTTATAG	0.03548272
FM_223-CCTCCAAAGCTAGAAT	0.03548328
FM_245-AAAGGTACACTCCGGA	0.035483528
FM_018-TGTGTTTCAATCTGCA	0.0354848
FM_184-CTCTCGAGTAGGTCAG	0.035485055
FM_190-AGCCAATTCTAAACGC	0.03548536
FM_240-TGGTGATTCCGATAAC	0.035485737
FM_193-CATTCTAAGCGTGCTC	0.03548601
FM_228-AACGGGAGTGACTGTT	0.035486143
FM_163-GCAACCGGTGCAATAA	0.03548626
FM_193-CTGGCAGAGAGAACCC	0.035486344
FM_218-GATCAGTTCTACGGGC	0.035486434
FM_178-CCGGACAGTGGAGAAA	0.03548653
FM_175-GGGACCTAGCAGTAAT	0.03548675
FM_178-ATGGGAGTCCCTCGTA	0.035486937
FM_245-CCCGGAACAAACCATC	0.03548725
FM_190-CCTAAGAGTAGCTTTG	0.035487305
FM_198-AGGGAGTCACAAGCCC	0.035487752
FM_218-GAAACCTCAACGTAAA	0.035488106
FM_169-CTCCGATGTATTTCTC	0.03548821
FM_170-CAGCAGCCAGGTAGTG	0.035488226
FM_231-TTTATGCTCGCATTGA	0.03548892
FM_178-TTGGGTAAGCCAGACA	0.035489112
FM_199-TGTTGAGAGAAGTCAT	0.03548963
FM_216-ATCCATTGTCTCCCTA	0.03548992
FM_184-CAGCACGGTCTGTCCT	0.03549083
FM_018-ACATACGCAGTCAGCC	0.035491325
FM_295-TTCGATTTCGGAAACG	0.03549144
FM_295-ACCCTTGCAGCTACCG	0.03549196
FM_236-ATTATCCAGGATAATC	0.035492565
FM_075-TAAGCGTCACAACGCC	0.03549271
FM_170-TCATTACGTTGAGGAC	0.035492912
FM_234-AGGCATTCAATATCCG	0.03549314
FM_075-GAGTCCGGTTCGGGCT	0.035493534
FM_290-GCTCAAACACTGCACG	0.03549354
FM_198-TGCATGATCGCACTCT	0.035493672
FM_018-ATCCACCGTATGGTTC	0.03549451
FM_218-TTCGGTCGTGCACATT	0.035494782
FM_226-GTCAAGTCAGGGTTGA	0.035494834
FM_290-CTTGATTAGCCAAGCA	0.035494875
FM_198-CTTCTAAAGCTCGAAG	0.035495076
FM_193-TGTGATGCATAGGTTC	0.03549514
FM_231-ACGCACGTCTGCCTCA	0.035495903
FM_250-TGAATCGCACATGACT	0.03549621
FM_198-GATCAGTAGAATCGCG	0.035496265
FM_198-GAATCACCAGAGTAAT	0.03549726
FM_193-CTACGGGCAGACCCGT	0.03549893
FM_200-GATGACTAGGCCTGAA	0.03549897
FM_217-ACCCTTGAGCTTAGTC	0.035499003
FM_234-TGCATCCGTGGAGAAA	0.03549931
FM_163-TCGATTTCACGCTATA	0.035499588
FM_240-CACTGAAGTAGACTGG	0.03549997
FM_231-GGGACAAGTACGATCT	0.035500318
FM_218-TTGCATTGTCTAGGCC	0.035501406
FM_221-GTAGTACAGCCTTTCC	0.03550175
FM_165-GGGATCCTCGGAGTAG	0.035502046
FM_234-TTAGTCTTCGTTCAGA	0.035502188
FM_228-AGTGACTAGGAATTAC	0.035503387
FM_231-GTCATCCGTCCGACGT	0.03550355
FM_184-TACTTCACAGGACGAT	0.035503622
FM_231-ACGTACAAGGGTGGGA	0.035503782
FM_198-CACCAAACAGCGAGTA	0.03550395
FM_172-AGACCCGGTAGGAAAG	0.03550468
FM_218-GAATAGAGTTATCCAG	0.035504963
FM_170-AAACGAAGTAGTGCGA	0.035504993
FM_234-CCGTGAGGTGGCTCTG	0.035505243
FM_163-CTTCTAAAGCACTAGG	0.035505284
FM_295-AGAGCAGGTCGTCTCT	0.035505954
FM_231-ATTCTTGTCACAAGGG	0.035507247
FM_221-GAGTGAGCAGAACATA	0.035507265
FM_234-TGAACGTGTTCAGTAC	0.035508007
FM_290-TCGGGCATCTCTTAAC	0.03550803
FM_198-CTGAATGTCTCTATAC	0.035509363
FM_193-TCATGGAAGGTTATAG	0.03550972
FM_184-TTACGTTCAGAACTTC	0.035509773
FM_236-TTGAGTGCAAACCGGA	0.035510354
FM_228-AAGTCGTAGGGAGGGT	0.035510547
FM_221-GCCATTCTCTTCCTAA	0.035510764
FM_263-GTATTTCCATGACAAA	0.035511017
FM_240-ATGATCGAGCACCCAC	0.035511028
FM_234-CATCGTCTCATGCATG	0.035512198
FM_198-GTTATGGTCATGTCAG	0.035512317
FM_163-TGCGATAGTTCTCACC	0.03551243
FM_163-CCTCTAGAGCTACGTT	0.03551344
FM_221-CCACCATTCAGGTGTT	0.035513826
FM_234-TTATTGCGTGCCTGAC	0.035513896
FM_178-GCCAGCAAGGCATGCA	0.035514884
FM_178-CACATGAAGTCGAAAT	0.03551588
FM_263-TGCAGGCCAGCAATTC	0.03551678
FM_176-CTTTCGGAGCATCCCG	0.03551757
FM_163-ATCATTCCAGTTGGTT	0.035518058
FM_240-GCAACCGTCGTCCTCA	0.0355189
FM_229-CTTCAATGTCATCAGT	0.0355189
FM_193-TCACGCTCAAACGGCA	0.035520487
FM_234-CATTCCGGTTTGAAAG	0.03552073
FM_236-GAGCCTGTCAACGTGT	0.035521053
FM_259-TAAGCGTGTCAAATCC	0.035521246
FM_218-CGAGAAGAGCTTCGTA	0.035521347
FM_231-AGACCATCAACCGGAA	0.035522413
FM_240-TGATGGTCACCGGAAA	0.035522796
FM_190-GAAGCCCAGTGCTACT	0.035523143
FM_240-TGCATGACATAATGAG	0.035523925
FM_184-GGTAATCCATCCGTGG	0.035523962
FM_218-CCGTTCAAGCGTTCAT	0.03552429
FM_190-ACCCTTGAGATTACCC	0.03552459
FM_172-AACACACGTATGGTAA	0.035524786
FM_193-TCTCTGGGTAACCCGC	0.03552481
FM_231-AATGAAGAGGTGCCAA	0.035524987
FM_178-CTATAGGCAGTGGCTC	0.035525583
FM_228-GCACTAAAGATGAAGG	0.03552601
FM_263-GCGGATCGTTGTTGAC	0.03552616
FM_170-TCATCATCACGCGCAT	0.035526257
FM_221-ATTCGTTAGGTTGAGC	0.035526652
FM_250-AGAGCCCTCCGACGGT	0.035526723
FM_228-GCTCAAATCGACCCAG	0.0355268
FM_231-CGTTCTGGTGCGGTAA	0.035527006
FM_178-GTGTCCTTCCGCACGA	0.03552754
FM_240-ACGTAACCAAGCGCTC	0.035527844
FM_263-TAACTTCAGGGATGTC	0.035528503
FM_240-TGGAACTTCTGTCAGA	0.035528723
FM_170-TCCACCAGTCCGTACG	0.035530064
FM_169-TTATTGCCATCTCCCA	0.03553133
FM_236-GTAATCGTCACTTCTA	0.035531607
FM_170-GCTTCACTCTCCGAAA	0.035532102
FM_018-CAGCGACGTATGAAAC	0.035532154
FM_038-GGATTACGTCGTGGCT	0.035533115
FM_193-CAGAGCCAGAATCGCG	0.035533227
FM_198-TAAGCCAAGTACAGCG	0.035533786
FM_259-CATTGCCCAGCTGAGA	0.035533823
FM_218-GCAGGCTTCGAGTCTA	0.03553521
FM_075-CACACCTCACCCTATC	0.03553575
FM_193-GTGTGATGTGGACCAA	0.035535917
FM_184-CCCTCAAAGGAGCTGT	0.03553611
FM_228-AATTCCTGTGCGGCTT	0.03553631
FM_231-GGACGTCCAGCTAACT	0.03553659
FM_169-GACACGCTCCTAGCTC	0.035536915
FM_231-GCGATCGTCCAAGCTA	0.03553701
FM_163-CTGCCATTCAAGTCGT	0.035537314
FM_163-TAAGTCGCAAGCAGGT	0.035538185
FM_243-CITE2	0.035538554
FM_120-TCTACATGTTGTTGAC	0.035539098
FM_240-ACCTACCCAAGCCATT	0.035539165
FM_075-ACCCACTAGAACTGTA	0.035540294
FM_190-GCTGGGTCAATCAGCT	0.03554064
FM_170-GTGGGAAAGCCTATCA	0.03554067
FM_190-ACGGGTCTCCTCGCAT	0.035541233
FM_223-GTAACCATCTCTGCTG	0.03554131
FM_223-TACTTGTAGGGAACAA	0.035541825
FM_169-CAGGTATCAATCACGT	0.0355421
FM_234-TCCACGTTCCGCGAGT	0.035542265
FM_218-GGTGTCGAGTTTGGCT	0.03554376
FM_234-ATCCCTGCATGGGTTT	0.035544213
FM_190-CTACTATAGCCTCCAG	0.03554455
FM_190-GACGTTATCTGTCTCG	0.035545252
FM_228-CCGTGAGCAATACCTG	0.035545614
FM_234-ACATGCACATCTCAAG	0.03554585
FM_178-CCAATGAGTAATTAGG	0.03554611
FM_184-CAAAGAAAGGGTAGCT	0.035546426
FM_163-CGTGTCTCAGCTGCCA	0.035546556
FM_163-TGTGATGGTCTTCATT	0.035546925
FM_218-TAGGAGGCAGCGGTCT	0.035547268
FM_163-GGTGTTACACGACAAG	0.035547588
FM_169-TTCCACGGTTCCACGG	0.03554779
FM_200-CTAACCCCAGCCATTA	0.035548393
FM_184-AGATAGACAGGAACCA	0.035548694
FM_175-CTCAGTCCAGCCTTCT	0.035549033
FM_193-ACACCAAGTAGTCTGT	0.03554926
FM_234-TTACGCCTCTAGACAC	0.035549417
FM_234-CCACGAGGTGTGTGTT	0.03555164
FM_295-TATTGCTGTGGTTCTA	0.03555226
FM_263-CCAATGAGTACCACGC	0.03555282
FM_221-TCATGAGGTGCAAGAC	0.035552822
FM_184-CAAGACTGTCTTGAAC	0.035553135
FM_221-CATGCAACATCTATCT	0.035553273
FM_234-GGGACAAGTATACCTG	0.03555493
FM_178-TTCACCGAGCGTGAAC	0.035555318
FM_295-AGACAGGGTTGTCTAG	0.035555534
FM_190-TTCTAGTGTAGTCGGA	0.035555936
FM_231-TACCGAAGTATCAAGA	0.035556458
FM_221-GTGACGCTCCATCTGC	0.03555656
FM_163-CTACTATTCCGTCACT	0.03555674
FM_193-CACTGTCCAAAGGCAC	0.035557084
FM_198-TGAACGTAGGCTGGAT	0.03555758
FM_120-CACGGGTCACTAGTAC	0.035558335
FM_243-CITE7	0.035559494
FM_163-TCGCTTGAGTTGCCCG	0.035559997
FM_120-TTGGGATGTCCTTTGC	0.035560247
FM_245-TGCAGATCAGCACAGA	0.03556057
FM_193-TCCGATCAGTGCCTCG	0.035561617
FM_184-TGGGCGTAGAATCGTA	0.035562012
FM_199-TGGGAAGGTCGATTCA	0.035563108
FM_170-CGTCAAAGTTAACAGA	0.03556324
FM_295-GGGAAGTTCTGTCCGT	0.035563275
FM_170-CATTCTACAGTCGCTG	0.03556387
FM_228-GCGTGCACAGTGAGCA	0.035564408
FM_231-AATCGACTCGTCACCT	0.035564534
FM_178-TCATGGAGTCCAAATC	0.03556457
FM_245-TAAGCACTCCACAAGT	0.035565853
FM_240-CTGTCGTTCAACTTTC	0.03556717
FM_240-ATAGAGATCCGGGACT	0.035567332
FM_018-GTTCTCGAGTGGTCCC	0.035567895
FM_193-ATTACCTAGCCTCCAG	0.035567906
FM_172-CTAACCCCATGTGGTT	0.035568383
FM_259-TCATTGTTCCGCGATG	0.035569627
FM_190-GGAGGATTCTGGCCGA	0.035571605
FM_263-GCAGGCTGTGACAGCA	0.03557162
FM_231-AGATGAAGTGCGGCTT	0.035573192
FM_236-TATTTCGAGCCATCCG	0.0355736
FM_221-CATCGCTCACGCTTAA	0.035573952
FM_175-AGTTCGAGTTAAAGTG	0.035574034
FM_234-CATCCGTAGGCCACCT	0.035574168
FM_170-AGAGAGCTCCACGAAT	0.035574205
FM_170-GGGACTCTCAGGAACG	0.035574466
FM_218-CCTACGTTCTCCGATC	0.0355747
FM_170-CAACGATCACGAGAAC	0.03557578
FM_231-GTAGAAAGTCAGTCCG	0.035577126
FM_234-AGCTTCCTCATGAGAA	0.035577137
FM_193-ACTTAGGTCGGACCAC	0.035577703
FM_178-AACCCAAGTTAAGCAA	0.035578784
FM_163-TCGAAGTGTTCGAACT	0.03557909
FM_178-TCATGCCCACGAGAAC	0.03558008
FM_169-TCTGGCTTCCTTCTTC	0.035580292
FM_218-TGCTTGCCAGCATGCC	0.03558106
FM_250-TTGGGTACAGGCTATT	0.035581704
FM_240-CGGGCATAGGTGCCTC	0.035581924
FM_170-ACAGCCGGTGGTCTAT	0.035582326
FM_169-TCACGCTTCACGACTA	0.035582375
FM_199-ATGGATCTCTGGGAGA	0.03558238
FM_184-ATGGTTGCAACACACT	0.035582628
FM_163-TCGACCTAGATGATTG	0.035582706
FM_226-GCATGATAGGTCGTAG	0.035582714
FM_236-GCCAACGCATGTGGTT	0.035583384
FM_163-TATATCCGTCCACGCA	0.03558376
FM_218-ACCGTTCCAGACCGCT	0.035583884
FM_295-GCCATGGTCCCACAGG	0.03558436
FM_228-CGTAATGAGCTTTGTG	0.035585474
FM_163-TCCTGCACAGTCGCAC	0.035585746
FM_170-CTAGGTAAGCGTCGAA	0.035585754
FM_170-CATACCCAGAATCGTA	0.035586216
FM_199-TGTTGAGGTGCATCTA	0.03558666
FM_231-CTGGCAGGTTACACAC	0.03558691
FM_163-TAACCAGGTAGTGCGA	0.03558699
FM_231-TCATGCCGTAGTCTGT	0.035587348
FM_075-GCATACATCACATAGC	0.035587613
FM_163-TCATTACCAAAGCACG	0.035588127
FM_221-GACGCTGCAAGGTTGG	0.035588507
FM_190-TGGGAAGAGTAAGCAT	0.03558869
FM_170-GATCCCTCATCATCCC	0.035589304
FM_290-TGTGATGCAATCTCTT	0.035589557
FM_229-CAGATCAGTTCATCGA	0.035590436
FM_163-GGCAGTCGTGAATAAC	0.035590854
FM_193-TTCCTCTGTGTGACCC	0.03559189
FM_250-CTCATTAAGTATGATG	0.035591893
FM_234-CCTTTGGTCCAACTAG	0.035592176
FM_165-TCAAGTGAGTAGCAAT	0.035592306
FM_228-TTGCTGCGTTTGAACC	0.03559327
FM_221-TCATGTTGTTGCTCGG	0.035593897
FM_190-GCCTGTTTCCAGTACA	0.035594996
FM_259-AGCTCAAAGGGTGGGA	0.03559508
FM_228-TAAGCCAGTTCTCCAC	0.035595406
FM_234-TGGATCAGTAGCGATG	0.035596337
FM_240-TGAACGTCAGCGATTT	0.03559643
FM_290-TCATTCACAACCCTCT	0.035596535
FM_193-TCTCCGAAGGTCGCCT	0.03559675
FM_240-GCTACCTGTTCTTCAT	0.03559733
FM_169-TACACCCTCGAGTCTA	0.0355977
FM_178-ACTACGAAGGATTTCC	0.03559777
FM_240-TCGCAGGTCATGGGAG	0.03559777
FM_184-ATGCATGCAGGAGACT	0.035598177
FM_234-CTATCCGCACGCACCA	0.0355985
FM_190-TAACCAGAGGTCATCT	0.03559999
FM_163-AAGATAGTCCGTGCGA	0.035600036
FM_193-TCGACCTGTCCGGTGT	0.035600137
FM_173-AACAGGGCACATTCGA	0.03560018
FM_184-CATACAGCAGGCCCTA	0.03560056
FM_173-TCGACCTGTTCTGAGT	0.0356008
FM_184-TCTTGCGAGAGATTCA	0.035600804
FM_290-TACCCGTCACACAGAG	0.035600834
FM_044-CTGTTTAAGCAGCCTC	0.035600916
FM_234-CAGGCCATCTGTCGTC	0.035601404
FM_184-ACGTCCTGTACTAAGA	0.035601746
FM_223-CCGGTGACAGATACTC	0.035602123
FM_178-TTTACTGGTGGCGTAA	0.035603873
FM_120-ACTGTCCCAAGAGAGA	0.035604145
FM_184-ATCACTTCAGCATGCC	0.03560416
FM_163-ATTTACCGTTTCGTTT	0.03560417
FM_231-TCTCTGGGTATTCTCT	0.0356045
FM_173-CACCGTTAGGCGACAT	0.03560489
FM_199-CCCATTGCACGGATCC	0.035605773
FM_038-CAGATCATCCACGCAG	0.03560651
FM_231-ACCCAAAGTTCCACGG	0.035607204
FM_234-AACTTCTAGCACGATG	0.03560751
FM_234-GAAGAATCAGTCACGC	0.035607684
FM_231-GTCGTAAGTCCACTTC	0.035607707
FM_263-CTTGAGATCTGCGGCA	0.035608083
FM_120-GATCACAGTAACGATA	0.035608362
FM_221-TCAGTTTGTTAAGGGC	0.035608556
FM_120-GACTCAAGTTGGACCC	0.035609175
FM_234-CCAATTTGTCCTGAAT	0.035609197
FM_193-GTCCTCATCGAACTCA	0.035609365
FM_218-CTGTAGAAGCTGCGAA	0.03560965
FM_170-GTGCTTCCACTACAGT	0.03560979
FM_231-TCTCCGAAGGCTTCCG	0.035610285
FM_190-GCAACATAGCTAGCCC	0.035611156
FM_218-TAAGCGTCACGCTGCA	0.035611447
FM_163-TGCGGCACAAACGGCA	0.03561208
FM_228-TGTTACTCACGACCTG	0.03561254
FM_170-CCTCCAAGTGTTCATG	0.035613477
FM_216-AAAGGTACAGGAATAT	0.035613943
FM_236-ATCCACCTCACGAGGA	0.03561471
FM_234-CTGTCGTAGCTTCGTA	0.03561475
FM_190-CAGGGCTGTCGTCGGT	0.035614833
FM_295-TTGACCCTCCGCGGAT	0.03561505
FM_245-GCTTCACTCAGCAGAG	0.03561643
FM_231-CAAGAGGAGTGTTCCA	0.03561711
FM_198-ATTATCCTCATACGAC	0.035617527
FM_259-TGGGTTATCATTCGGA	0.035618134
FM_170-GATGTTGAGCGCTTCG	0.03561852
FM_290-TGACAGTGTCTGTCCT	0.035618626
FM_234-GCGGATCAGGATTACA	0.035618808
FM_245-CGAATTGAGTTACTCG	0.03562157
FM_171-AGGGTTTGTACCCAGC	0.035621587
FM_290-CACTGAAGTTAACCTG	0.035621654
FM_120-TGAACGTAGGTCACCC	0.035621773
FM_193-CCGAACGCATCTATCT	0.035622075
FM_178-TTTACTGAGTGAGGCT	0.035622247
FM_240-AAACCCAAGCAAGTGC	0.035622507
FM_234-TGGGCGTTCATCGCAA	0.035622694
FM_217-GGTTGTAGTCAAAGAT	0.03562347
FM_245-CTTGATTCAGGCTCTG	0.035623502
FM_236-GCGTGCAGTGGAGGTT	0.035623852
FM_199-CTATCTACAAAGGGCT	0.035624642
FM_240-CCATAAGGTGTGCCTG	0.035625655
FM_234-TACGGGCCAACCGACC	0.03562682
FM_171-CTCCGATGTTCGAACT	0.03562699
FM_172-TATCAGGTCTCTTCAA	0.035627194
FM_169-TCCCACACACGGCACT	0.03562762
FM_240-ACGTTCCCAGAAGCTG	0.035627693
FM_169-GCATGATGTTCTATCT	0.035627697
FM_240-ACACGCGAGTAGACCG	0.035627857
FM_172-CGAGTTAAGAACGTGC	0.035627987
FM_236-TCTTTGAGTTAGAAGT	0.03562805
FM_199-ATCGTAGGTACCTATG	0.03562818
FM_198-TCGGTCTTCACCATCC	0.03562824
FM_170-CGGAATTAGCCATTTG	0.03562829
FM_193-AGTTCCCCAGCTGCCA	0.03562855
FM_178-TCATTTGGTCTTACTT	0.035629604
FM_245-GTGACGCTCAACCTTT	0.035629798
FM_240-TCATCCGGTAGTCCTA	0.03562998
FM_193-CTCTCGACAATCAAGA	0.035630044
FM_217-AGACTCACATGGAACG	0.035631202
FM_169-GGGCTACAGGCATGCA	0.035631686
FM_163-TTTATGCTCTATTCGT	0.035631828
FM_178-ATGGTTGCAGCCGTCA	0.035632532
FM_295-CCACGTTTCGTTCAGA	0.03563257
FM_228-TTAGTCTCACCAGCTG	0.035632703
FM_290-GTCTTTAAGCGACAGT	0.035632715
FM_218-GGGCTACAGGTCTTTG	0.035632808
FM_184-GGACGTCTCAACTCTT	0.03563281
FM_163-TCAGTCCTCCTACAAG	0.035633136
FM_163-TCCCACATCACAACCA	0.03563354
FM_169-GCAACATTCCGCAACG	0.035633832
FM_228-AGGTGTTGTGTCCTAA	0.035634812
FM_193-ATGAAAGGTGTGTCGC	0.035635095
FM_231-TTGGGATGTTCAATCG	0.035635293
FM_274-GTCGAATCAGGCTATT	0.03563534
FM_184-AAGCATCCACAGACGA	0.03563539
FM_172-CTCCTTTCAGTTGCGC	0.035636917
FM_198-GACCAATCATACCGTA	0.03563706
FM_226-GTCTACCAGCGCCATC	0.0356371
FM_234-ATACCTTGTCGCGTCA	0.03563733
FM_165-AAAGGATGTCGTGGTC	0.035637368
FM_218-AGTGTTGGTCTCAAGT	0.035637394
FM_234-TCCGAAAGTCTGCAAT	0.035637822
FM_170-TGCACGGAGCATGAAT	0.03563786
FM_173-TGCATGACAAGCGATG	0.035638094
FM_163-TACATTCAGTAAACAC	0.035638187
FM_198-AGGAATATCTCATTGT	0.035638392
FM_172-GCCATTCAGTTGGCGA	0.0356389
FM_163-CCTCTAGTCTGTGCTC	0.03563917
FM_173-CGTAGTACAGAAGCTG	0.03563919
FM_163-TGCTCGTGTGTGGACA	0.035639446
FM_245-TTGAGTGTCTCGTGGG	0.03563995
FM_198-CCACACTCATGCGTGC	0.035640046
FM_218-GCAACCGGTACTTCCC	0.03564018
FM_184-TATATCCGTGGATGAC	0.035640247
FM_231-ACCATTTCAAATAAGC	0.035640303
FM_184-CCCATTGTCCGAGTGC	0.03564048
FM_245-AGACTCAAGCAAGGAA	0.03564077
FM_229-GAAATGAAGAGAGTTT	0.03564126
FM_184-CGCAGGTGTGGGACAT	0.035641298
FM_218-GTAGAGGAGTAACGTA	0.035641506
FM_229-TCAAGTGGTGTACATC	0.03564189
FM_176-CTCATTACATGTACGT	0.035642657
FM_218-CATAGACGTCTAACTG	0.03564297
FM_231-AGGGTCCGTTGAGGAC	0.035643544
FM_190-GGTTAACCAATTGAAG	0.035643775
FM_172-GTAGAGGCATAGAATG	0.03564796
FM_228-CCGGACAGTACTTCCC	0.035648514
FM_234-ACGTAACCAGACAAGC	0.035648927
FM_199-CGTGAATTCTGAATCG	0.03564919
FM_228-ACCTGAACAGTAGTGG	0.035650264
FM_170-TATCAGGGTATGCGTT	0.035650387
FM_184-ACAGGGAAGGTCTTTG	0.035651192
FM_169-GCATTAGCACGAGAAC	0.035652477
FM_170-GAGGCAAAGTTTCGGT	0.035653163
FM_184-ACTGATGTCATGGTAC	0.035653517
FM_172-GTTATGGCATAGCTGT	0.035653837
FM_075-ATCCACCAGAACTCGG	0.035653867
FM_231-GAATAGATCACATCAG	0.035653893
FM_234-GTCAAACCACCAGACC	0.0356543
FM_236-TTGCCTGTCGCAATGT	0.035654318
FM_240-CTGAATGTCTTCGGAA	0.035654593
FM_163-AAGGTAACAATCTGCA	0.03565478
FM_250-CACGAATTCGAAATCC	0.035654794
FM_295-GGTGAAGCACCAGACC	0.03565563
FM_038-AACTCCCAGGCTAGGT	0.03565639
FM_038-CTTAACTGTCAATACC	0.035656463
FM_198-ATTGTTCAGGCAGGTT	0.03565685
FM_234-CAGTTAGAGCCGGATA	0.035657063
FM_184-TATTTCGAGAATTTGG	0.03565756
FM_163-GCTTTCGTCGATTGGT	0.035657626
FM_221-GGTAATCCAACCAATC	0.03565795
FM_231-TAGGTTGCACTATCGA	0.035658732
FM_290-GGGCTACAGTTGAAAC	0.03565888
FM_221-TGGTACAGTAGTGGCA	0.035659097
FM_295-CCCTCTCTCATTACCT	0.035659112
FM_170-CCCTTAGCAGCTCGGT	0.035659287
FM_234-TTCCACGGTAGCTTTG	0.035659682
FM_120-CACAACATCCACGGAC	0.035659898
FM_163-CGTGCTTGTAGAATAC	0.03565994
FM_170-GTGTGATAGATAACAC	0.03565996
FM_234-AAGTGAACAATATCCG	0.035659984
FM_228-TACCTCGCAATGTCTG	0.035660353
FM_193-TAATTCCCAATAACGA	0.035660665
FM_231-TGTTGGAAGAGAGGGC	0.035660684
FM_198-AGAAGCGGTGCCTTCT	0.035660762
FM_198-CACACAAGTGGCTTGC	0.035660803
FM_234-CCACACTCACGACAGA	0.03566085
FM_290-GCTACCTCAAACCATC	0.035662528
FM_218-CTGGACGCAATACGCT	0.035662696
FM_163-GGGAGTACATTCTGTT	0.03566276
FM_198-TTCGGTCTCCACGGAC	0.035662856
FM_231-TCAGCAACATGTGCTA	0.03566307
FM_190-GTATTTCCATGTGCCG	0.035663277
FM_184-CTCAAGATCCATCTGC	0.035663698
FM_234-AAGAACAAGGTTAGTA	0.0356637
FM_075-TTGACTTCATCATCCC	0.035665825
FM_243-CITE5	0.035666864
FM_221-AGTGATCTCCGTAGGC	0.035667207
FM_290-TCATGAGGTCGGTAAG	0.03566727
FM_245-TCCTGCAGTCGCGGTT	0.035667393
FM_199-CAGCACGAGTTAACGA	0.035667412
FM_221-ATTCTACCAAGCAGGT	0.035667587
FM_217-CAGCAGCAGGTACTGG	0.035668064
FM_120-ACTGTGAAGACGTCCC	0.03566865
FM_217-AGCTTCCGTCAAAGCG	0.035668995
FM_259-TTGCCTGGTACGATGG	0.03566917
FM_236-GCCAACGTCTCGCGTT	0.035669323
FM_169-ATCCACCAGGTCACTT	0.035670478
FM_193-CTGAGGCGTTCGGGTC	0.03567076
FM_218-AGTGATCCAGTGTATC	0.035671126
FM_193-GTCCCATCATCAACCA	0.035671156
FM_290-TCTCACGTCGCAGAGA	0.0356717
FM_198-ATCGATGGTGAACCGA	0.035671886
FM_209-CTCACTGTCGGACTTA	0.035672676
FM_295-GGGTGAAAGAGGGTCT	0.0356728
FM_169-CTACCCATCGGTCTAA	0.035672802
FM_170-GATCACATCACCCTTG	0.035673186
FM_193-ATTGTTCCAGAGAAAG	0.035673704
FM_170-TGGAACTTCTTAGCTT	0.035673853
FM_240-TCACTATGTCCGCAGT	0.035673957
FM_193-ACTTCGCCATGATAGA	0.035674706
FM_236-ACTCCCAAGCAGCACA	0.03567496
FM_169-CCTCTAGCACCGAATT	0.035675693
FM_236-CAGTTCCTCGCAAGAG	0.035675853
FM_240-CTCAACCTCTTTCCAA	0.03567644
FM_234-AACCATGAGTGGTCAG	0.035676464
FM_190-TCAGCCTAGGGCAATC	0.035676986
FM_263-GAACTGTAGCACTTTG	0.035677012
FM_223-TGCGGCACATCTTCGC	0.03567783
FM_228-GCCGTGAGTCCTTGTC	0.035677914
FM_228-GATCGTACACCAAAGG	0.035678055
FM_075-TGCCCTACAGTCCTTC	0.035678472
FM_228-TCAGTGATCATCCTGC	0.035678588
FM_184-GAAGCGAGTTAGGCCC	0.035679106
FM_245-CCACCATTCCATTCAT	0.03567936
FM_228-TGGAGAGGTGACAGGT	0.0356798
FM_234-CTCATTAGTCCTGAAT	0.035680138
FM_120-TTACCATGTCGTTATG	0.03568026
FM_163-TCGAACACACGGCACT	0.03568112
FM_184-AGGTCTATCAAATGCC	0.03568118
FM_170-CCGTGAGAGCGTTAGG	0.035681613
FM_263-AAGACAATCCGCGATG	0.035681702
FM_221-GAGTTACTCGAGGCAA	0.0356822
FM_240-ACGTTCCAGAGAGCCT	0.035682384
FM_221-TACGTCCCATCCTGTC	0.035682745
FM_218-CCTCATGCAGAACTAA	0.035682913
FM_234-ATCGTGAAGCTAGCCC	0.03568382
FM_240-CACTGTCCAGGATGAC	0.035684314
FM_234-TTCTTGAAGACAGTCG	0.035684828
FM_234-TACGGGCGTGCCGAAA	0.035685085
FM_231-CTGGACGGTTCAACGT	0.035685748
FM_170-CGATCGGCACAAATCC	0.035686295
FM_163-AGCCACGAGCAGTAAT	0.035686694
FM_228-TAGGAGGGTCGAAACG	0.03568744
FM_163-CAGATCATCCGTAGTA	0.035687473
FM_236-GGCACGTGTACCAGAG	0.03568758
FM_184-CTTCAATTCCCTCGAT	0.03568765
FM_245-TCAAGACGTACGATGG	0.03568774
FM_198-GCCTGTTTCCTCGATC	0.035687942
FM_170-CCGCAAGAGAAGATCT	0.03568801
FM_231-AAGCGTTAGATCGACG	0.03568888
FM_171-GGGATCCGTAACATAG	0.0356889
FM_169-GATGACTAGTTGCGAG	0.03568897
FM_163-TTCCACGTCGGCTATA	0.035689615
FM_165-TCGCAGGAGGGAGTGG	0.035690486
FM_190-GCCTGTTGTCCCTCAT	0.035690643
FM_234-CGAATTGTCGCCAGAC	0.03569083
FM_149-CCGTGAGTCCCAAGTA	0.035691056
FM_234-TCGTGCTCACACACTA	0.03569165
FM_178-GCAGGCTAGGCACAAC	0.035692617
FM_236-CTCATTACATAGGTTC	0.035692856
FM_223-ATTGGGTTCAAAGACA	0.035693076
FM_184-AGACAAAAGGGCAAGG	0.035693496
FM_120-TGCTTCGCAGCGTATT	0.035694025
FM_184-AAAGGATCACAGTGAG	0.03569471
FM_120-TTCGGTCTCGTTGTAG	0.035695955
FM_170-CTGCCATCATTGCCGG	0.035696033
FM_221-AGATCCAAGTGTAGAT	0.03569759
FM_178-AGGGTTTTCTGCTAGA	0.035697684
FM_172-ATTGTTCCAAACACCT	0.035697717
FM_169-AAGGTAAGTGCCTGCA	0.035698168
FM_295-ACCGTTCCAGCAAGAC	0.035698347
FM_228-TTTCCTCTCTGCGAGC	0.03569911
FM_075-TTTCCTCGTTCGCGAC	0.03570193
FM_169-GTATTGGCAGGCGTTC	0.035702016
FM_190-TTCAATCGTCGCATGC	0.035702255
FM_231-GAGAAATGTGCCTACG	0.035702847
FM_184-TCTTCCTTCGTTAGTG	0.035704315
FM_190-TGAGGTTAGATAGCAT	0.035704847
FM_193-CATTCATGTGTTAGCT	0.035704926
FM_165-ATCTCTATCACGAGGA	0.035705328
FM_217-AGAGAATCACCGCTGA	0.035705935
FM_218-CAGTTAGGTTAGTTCG	0.03570692
FM_163-TCCTGCACAGCTGCCA	0.035707064
FM_190-TTCATTGGTCAGATTC	0.035708
FM_176-GCCATGGAGGTGAGCT	0.03570801
FM_240-TCCATGCGTCGGTAAG	0.035709903
FM_245-GTTCATTTCGTCTCAC	0.035709906
FM_198-TCCGAAATCGCTACAA	0.035709985
FM_163-TCATGTTCACCTGAAT	0.035710704
FM_200-CAGGCCACACTCTCGT	0.03571206
FM_193-TGGGAGATCAGTAGGG	0.035712183
FM_163-CATACCCCAAGGTACG	0.035712283
FM_231-CGTGATAAGCGTGTCC	0.035712328
FM_193-CTTGAGAGTGATAGTA	0.035712954
FM_221-ACAAGCTGTACCCAGC	0.035713986
FM_120-TAATTCCAGTGCACTT	0.035714384
FM_198-GAGTCTAGTGCTCTTC	0.035714813
FM_263-AATAGAGGTAGACAGC	0.0357158
FM_231-TTGTTTGAGATACATG	0.03571631
FM_236-TCTACCGGTGAATGTA	0.03571687
FM_200-TCCGGGAGTGCACAAG	0.03571741
FM_243-CITE7	0.035717644
FM_218-GTCTAGATCCCGAAAT	0.035717912
FM_163-ATTCACTTCGACCAAT	0.035718378
FM_169-CTACCCATCACATTGG	0.035718467
FM_263-TGGCGTGTCTTCCTAA	0.035718597
FM_234-TGGGAAGGTCGTACTA	0.03571861
FM_169-ACGCACGTCCGATAAC	0.035718832
FM_184-AGAAATGCAGCCCACA	0.035718918
FM_190-GTTAGACGTATTTCGG	0.035719078
FM_231-ATTGGGTCAACACGAG	0.03571942
FM_234-ATCGTGAGTGAGTCAG	0.035719648
FM_184-GAGTTTGCATAGCACT	0.035719853
FM_163-ATCGATGAGAATTGCA	0.035720266
FM_236-TGCAGGCTCCCATAAG	0.035720326
FM_221-GGTCACGCATGCTGCG	0.03572039
FM_231-GAGTTTGTCACTCACC	0.035720784
FM_018-AACTTTCGTATAGTAG	0.035720978
FM_172-ATCATTCCAGGCATGA	0.035721216
FM_240-ACAGCCGCAACAGAGC	0.03572153
FM_259-TAATTCCCAGCTATTG	0.0357216
FM_172-GTATTTCAGAGTCGAC	0.0357229
FM_190-TCCATGCGTTCCACGG	0.03572334
FM_190-ATAGGCTGTACCGTGC	0.035723414
FM_190-ATTCTTGAGGGAGGGT	0.03572354
FM_240-AGAGAGCCACGGCCAT	0.03572403
FM_236-TCATTCAAGCTGAGCA	0.035724044
FM_259-CGTAATGCATCCTATT	0.035724256
FM_236-CGAGTGCTCTCGCCTA	0.0357246
FM_240-GCCGTGATCCAGGACC	0.03572505
FM_169-TCATGTTCAAGACCGA	0.0357257
FM_178-AACCCAAAGCTCAGAG	0.03572589
FM_236-CCGCAAGGTAATTGGA	0.0357261
FM_178-TAATCTCCAAGCACAG	0.035726506
FM_169-CCTCCTCTCAACTGAC	0.035727244
FM_290-TCGCTCACAGGTCCGT	0.03572727
FM_234-CCTCTCCAGCTCGCAC	0.03572753
FM_169-TGAGACTGTACTAGCT	0.03572761
FM_163-CTATCTAGTTATGTGC	0.03572816
FM_240-GCCATTCTCCTTCTGG	0.03572836
FM_075-CGTTCTGCAGGGTATG	0.0357284
FM_184-GATCCCTAGCCAACCC	0.03572861
FM_163-ATCGGATTCCCAAGCG	0.035730112
FM_075-GAGCAGAGTGGAAAGA	0.035730153
FM_234-TCTATACCATAACAGA	0.03573033
FM_263-AGGGTTTGTCACAGTT	0.035730448
FM_169-CCTCAACCAATTTCTC	0.03573251
FM_184-CACGTTCGTGTTGCCG	0.035732742
FM_243-CITE6	0.03573282
FM_172-TCAATCTTCCATCTGC	0.035733003
FM_231-TTAGGCACATTGCTTT	0.035733238
FM_231-CATTCATCAATACGAA	0.035733476
FM_290-TGATGGTAGGTGGCTA	0.035735175
FM_240-GTTGTGACATGTAACC	0.035735287
FM_170-TCGCAGGAGAAACCCG	0.035735432
FM_231-ACGTAACGTTAGGCTT	0.03573562
FM_184-CACTGTCAGTTGCCTA	0.03573581
FM_234-ACCCAAATCCGTGGGT	0.03573616
FM_018-CTACGTCCAAGTCTAC	0.035736192
FM_263-GCCAGCAGTTCCTAGA	0.03573631
FM_221-GACAGCCAGGTTATAG	0.035736397
FM_218-AATGGCTAGGGACAGG	0.035736654
FM_236-GCATCTCTCCATCCGT	0.035737496
FM_190-ACCTGAAAGTGCGACA	0.03573772
FM_075-TACTCATAGTCTCCTC	0.03573801
FM_240-GCCAGTGCATAGATGA	0.035738137
FM_234-GTTGTCCAGCCACAAG	0.035738397
FM_240-TCGGATACAGGTTACT	0.03573931
FM_169-CCTTTGGTCCATCTGC	0.035739373
FM_259-AAGGAATAGGAGGCAG	0.035739854
FM_236-CGGAACCCATCTGGGC	0.035739936
FM_290-AATGAAGAGCGAATGC	0.03574
FM_018-CCACTACTCGCCATAA	0.035740364
FM_295-TCAGCCTCATGGCGCT	0.035740405
FM_221-TATTTCGGTTGGATCT	0.035741102
FM_193-GTGTCCTCAACCGATT	0.035741378
FM_263-TTGAACGGTATCACGT	0.035741594
FM_231-ACCCAAAGTATGTCCA	0.035741825
FM_223-GGTTAACCAGAACTTC	0.035742108
FM_228-TGCTCCATCTCGCCTA	0.035742678
FM_198-CTTCTAACACCCTTAC	0.035743106
FM_163-TAGCACAAGCGATGAC	0.035743438
FM_170-GCACGTGGTTCAGGTT	0.03574373
FM_240-GTTACGAGTCGTGGTC	0.035743777
FM_198-ACTATTCAGTTGCCTA	0.03574422
FM_218-ACGATCAGTCTGTGGC	0.035744555
FM_178-TTACGCCCATAAGCAA	0.035744634
FM_178-GTCACTCCACCCAACG	0.0357447
FM_216-GAGGCCTCAAGGCAAC	0.035745084
FM_250-CTTAGGAGTCTTTCTA	0.03574571
FM_178-GAGTTTGCAGACGATG	0.035745963
FM_290-AAAGTCCGTGGATCAG	0.035746258
FM_236-TTTATGCAGTGCACTT	0.03574628
FM_228-GTGCTTCAGGACAACC	0.035746537
FM_198-CTCACTGAGCTTAAGA	0.035747435
FM_176-CACATGAGTTTCGGCG	0.035747517
FM_178-AAGATAGAGCATCTTG	0.035747536
FM_190-GCACATACACAAACGG	0.035748176
FM_184-CAATCGATCGGCTGTG	0.035749085
FM_184-TGCCGAGCAATCCAGT	0.03575017
FM_240-GATCATGAGCACGTCC	0.03575028
FM_217-AGGATAACAGCAGGAT	0.03575087
FM_184-TCTTAGTAGCACCGTC	0.03575182
FM_199-GGGTAGAAGGTTATAG	0.03575261
FM_223-TTCTGTAGTGCCGGTT	0.035754126
FM_199-TAGACCACAGCTACAT	0.035755303
FM_199-TTGTTCAAGGCTTAGG	0.035755415
FM_228-GAGTTGTTCTACCTTA	0.03575576
FM_290-TCCTCGAAGCTTCGTA	0.035755903
FM_170-TTTACGTAGGTTATAG	0.035757277
FM_193-ACCTGAAGTACCAATC	0.03575778
FM_221-TGGGCGTGTAGTTCCA	0.03575807
FM_290-TTCTAACAGGCTATCT	0.03575835
FM_240-TCATACTGTCCCGCAA	0.035758976
FM_163-ACGGAAGGTAGACACG	0.035759076
FM_120-GGGACCTAGAGAACCC	0.035759244
FM_240-GGCGTCAGTCTACATG	0.035759557
FM_184-TGTTCCGAGTTGCCCG	0.035760827
FM_263-TCACAAGCAGATCCAT	0.035760906
FM_240-TGCCGAGCATCCTGTC	0.035761446
FM_228-CTCCAACCACGCGGTT	0.03576212
FM_193-TCGAACATCTTCGTAT	0.03576222
FM_234-CGTAAGTAGTAAACTG	0.035762697
FM_184-TCACGGGTCTGTTCAT	0.0357629
FM_170-ACGTACAAGCACTAAA	0.035764135
FM_075-CCTACCAGTCAAAGAT	0.035764422
FM_234-TTGAGTGAGACTTAAG	0.035764933
FM_170-GTGATGTAGAGAGTGA	0.035765
FM_228-GTATTTCCAGGACGAT	0.035765063
FM_231-AGTTCGATCAAGCTTG	0.035765488
FM_170-TAGAGTCAGTGCAAAT	0.0357656
FM_178-AGGGTCCGTCACTGAT	0.03576562
FM_228-TCTTCCTCAGCTACAT	0.035765834
FM_218-GTTGTGACAGCTACCG	0.03576629
FM_184-GGGACCTCACGTTCGG	0.035766423
FM_175-AATCGTGAGCGATGAC	0.035766747
FM_259-TAAGCACGTACTGTTG	0.035767008
FM_038-CTCTAATAGCTAAACA	0.035767183
FM_223-CTTACCGGTACCGTGC	0.03576757
FM_198-GAGTTACCAAGAGAGA	0.035768088
FM_228-AGGATAACATACAGCT	0.035768095
FM_228-TATTTCGTCCTCACCA	0.035768766
FM_217-GACCCTTAGGAACGTC	0.03576894
FM_234-GTATTGGGTCGTACAT	0.035768997
FM_190-GTTGTCCAGAGCCATG	0.03576927
FM_184-GCTGAATAGCACCTGC	0.03576936
FM_234-CGCAGGTCAGTGGCTC	0.035769787
FM_170-TAACACGCATCAGCTA	0.03576998
FM_018-TGGACGCCATGCAACT	0.035771172
FM_163-TTCGCTGTCGAACACT	0.03577142
FM_184-CTCAAGACACGGCGTT	0.035771456
FM_120-GTTGCTCCATAATCGC	0.0357721
FM_193-ATCCCTGCAAGGCGTA	0.03577283
FM_240-GGCTGTGAGGTCGAGT	0.03577408
FM_175-CCGATGGCAGTTGTCA	0.03577535
FM_163-CATCCACCAGAAATCA	0.03577549
FM_184-CGCAGGTGTCCCGTGA	0.03577586
FM_120-AACCCAACAGGAAGTC	0.035776123
FM_236-TCATTACAGACAGCGT	0.03577646
FM_218-CTACTATCAGGTGAGT	0.03577646
FM_200-CACATGACACCTATCC	0.035776917
FM_250-GTCATCCCACTTGTCC	0.035776995
FM_170-CCGTTCATCAGACAAA	0.03577712
FM_190-TTCCGGTTCTCCCTAG	0.035777297
FM_228-ATACTTCGTTCCTTGC	0.03577773
FM_231-AGAGCCCAGACCTCAT	0.035778396
FM_229-ATTTCTGCACTTCCTG	0.035778567
FM_120-TTGTTCAAGAAATGGG	0.035779163
FM_234-CAACCTCAGAACGTGC	0.03577935
FM_295-AGTAACCGTCAACACT	0.035779417
FM_234-TCCTAATCAGGAAGTC	0.0357795
FM_231-ACGATGTAGTGGTGAC	0.03577954
FM_240-GACAGCCCAAACGAGC	0.03577966
FM_169-TGATCAGGTGGTCTAT	0.035779696
FM_170-TGGTTAGGTCCAGCAC	0.035780095
FM_199-GCCCAGACATCATTTC	0.03578057
FM_184-ACTATCTTCACGGACC	0.03578064
FM_170-TAGGGTTAGCGAATGC	0.03578079
FM_169-CCTCTCCCAGCATGCC	0.035781223
FM_163-TCTGTCGAGGGCTGAT	0.035781674
FM_075-AAAGATGCAAGTAATG	0.035781816
FM_190-TGATCTTCACGGTGTC	0.035782423
FM_120-TGAGACTCAGACCTAT	0.0357831
FM_190-GAGTTTGAGTTGAAGT	0.03578333
FM_163-CTATCCGCAAACCATC	0.035783444
FM_198-TACAACGGTTATCTGG	0.035783444
FM_184-CGAGAAGGTACTGAGG	0.035783574
FM_234-TTGTGTTCAAAGCGTG	0.035783697
FM_263-CATCCACCAAGGCGTA	0.035784308
FM_231-GTAGAGGAGCGCCGTT	0.03578449
FM_170-GAACACTAGTTTCGAC	0.03578457
FM_172-GGGAGTAGTGTCATCA	0.03578508
FM_038-TCTATTGGTCCCGACA	0.035786502
FM_044-GAACCTATCACTTACT	0.035786845
FM_228-CCATAAGCAGGTTACT	0.035787605
FM_245-GGGTAGAAGGCCTAAG	0.03578792
FM_240-GTTTGGATCTGGTTGA	0.035789542
FM_172-CGCATGGTCGGAAGGT	0.035789724
FM_170-GCATTAGCAACAAGAT	0.035790212
FM_243-CITE2	0.035790637
FM_216-CCGCAAGCATGTCGTA	0.035791364
FM_236-AGAACCTTCACTTGGA	0.035791777
FM_193-CATCCCAGTATCGCGC	0.035791833
FM_190-ATTTCACGTCCTCATC	0.035792608
FM_240-CATAGACCACTGTCGG	0.035792664
FM_169-TCCCACACACAAACGG	0.035793047
FM_038-CGCGGTATCTAACTCT	0.035793085
FM_228-TTTATGCAGTGGTTAA	0.035793763
FM_228-ATGTCCCAGAAGCTCG	0.035793778
FM_240-AATGACCGTTCTGAGT	0.035794202
FM_234-GGTGAAGCAACCGACC	0.035795305
FM_234-TGACCCTCAAGTGCAG	0.035796497
FM_170-ACAGAAATCGGATACT	0.03579675
FM_231-AGGGTCCAGATAGCAT	0.035797004
FM_240-ACACGCGTCTCGGTCT	0.035797276
FM_170-GCCAGTGGTCTCCTGT	0.035797786
FM_193-CACAGGCAGGGACACT	0.03579788
FM_240-CGAGGAACAGGACTAG	0.035798274
FM_228-AGGAATATCTGCATAG	0.03579851
FM_263-CAGCAGCAGTATGGAT	0.03579902
FM_172-CTAGACATCCCGTAAA	0.035799194
FM_217-TTTCACACAGGTCCCA	0.03579927
FM_193-GTTCCGTAGCTCCATA	0.035800114
FM_236-ATTATCCGTATCGTTG	0.035801325
FM_199-GCATCTCTCCATTCGC	0.035801396
FM_190-ACAGCCGCAGCTGCCA	0.035803244
FM_199-CCTCTCCGTCACCCTT	0.035803553
FM_245-GTTTGGAAGCGCCTAC	0.035804465
FM_178-AGGTGTTCATAACCCA	0.03580519
FM_163-TAAGCCACACGCGCTA	0.0358059
FM_250-GAATCACTCACCTGTC	0.035806075
FM_200-TTCGCTGCACAAATGA	0.035806336
FM_228-GTCCCATTCCCGAACG	0.03580644
FM_218-GTCACTCAGATTAGAC	0.035806794
FM_165-TCCGGGACAACTGTGT	0.035807755
FM_170-CCGGTAGTCAAGTAAG	0.0358081
FM_184-CCCTTAGTCCTGGGAC	0.03580823
FM_263-CATCCACGTTCGTTCC	0.03580829
FM_190-TGAGGGATCCTCACTG	0.035808425
FM_018-TTTGGTTCACGCATCG	0.035808492
FM_193-GGTTCTCCAGAAATCA	0.035808593
FM_169-GATGGAGTCTACAGGT	0.035808984
FM_243-CITE5	0.03580929
FM_184-GGTTGTATCGCATGAT	0.035810005
FM_229-GATGATCGTCAGGTGA	0.035810433
FM_190-CTGATCCGTCTACATG	0.035810474
FM_200-TTCCTCTGTATTGGCT	0.035810683
FM_018-ACCTTTATCCGTACAA	0.03581088
FM_193-GTTGCTCCACGCTGAC	0.035811216
FM_193-CGATGGCCAGCTGTTA	0.035811555
FM_228-CGCCAGACACAGGATG	0.03581257
FM_170-TTCACGCGTAACGTTC	0.035812728
FM_236-CGGAACCTCCTACCGT	0.035812873
FM_170-GGCTGTGGTGCCGTAC	0.03581296
FM_170-CCGAACGAGTTACGGG	0.0358135
FM_263-CGGGACTAGGTTTACC	0.035813738
FM_245-GTGCTTCCATCGCCTT	0.035814013
FM_075-CAAGATCAGATCCGAG	0.03581414
FM_221-GAGGGATAGCATTGAA	0.035814185
FM_193-ATCATTCCAGGCACTC	0.035814364
FM_226-GTTAGTGCAACAGCTT	0.03581521
FM_228-AGTAACCAGCGTATAA	0.03581537
FM_171-TCTCTGGCAGAGGAAA	0.035816148
FM_170-TCAGTCCGTAACGTTC	0.035816263
FM_190-GTTAGACGTATAGCTC	0.03581651
FM_169-TGGGAAGCACTCATAG	0.035818003
FM_228-GAAATGATCCCTTTGG	0.035818413
FM_018-TCATTTGAGCAACGGT	0.035819184
FM_221-TGTGAGTCAATCCAGT	0.035819232
FM_231-AATTCCTGTAGGCTCC	0.035819415
FM_184-CGAGTGCCACCAGACC	0.035819612
FM_240-CCGAACGAGTTGTCAC	0.035820283
FM_221-CCGGACACATCACAGT	0.03582042
FM_290-TCATGAGAGGTTACAA	0.035821695
FM_240-CCCTGATCACAACGAG	0.035821877
FM_228-CGATGGCTCGCCGAGT	0.035822168
FM_172-AGCTTCCTCGCATTAG	0.035822425
FM_184-GTTATGGAGCATCCTA	0.035823803
FM_254-GTTAGACTCATTTCGT	0.035824288
FM_075-TATGCCCAGGTCATCT	0.035825167
FM_217-GGGAGTATCTGCTGAA	0.035825785
FM_163-AGTTAGCCAGCAGAAC	0.03582606
FM_193-AGACACTCAGGAGGAG	0.035826866
FM_274-TCACGGGTCCATCTCG	0.03582698
FM_169-ACCTGAATCTATCGCC	0.035827596
FM_178-AGAGAGCAGGATACAT	0.035827752
FM_184-CTCCTCCAGTATAGGT	0.035828833
FM_193-TTCCGGTCACACCAGC	0.035829473
FM_240-ATGGGAGAGCCAGACA	0.035830062
FM_226-ACCAACATCACTACGA	0.035830084
FM_228-GTGCAGCGTCGCTTAA	0.03583024
FM_200-AGAGCAGTCCGCAGTG	0.03583051
FM_178-AGGGAGTCACGTACAT	0.035830915
FM_236-TCACGGGAGGTTCCAT	0.035831485
FM_236-ATCACTTAGGAACATT	0.035832714
FM_240-ATGGAGGAGTCATGGG	0.035832964
FM_193-CAGCAATTCACGGGAA	0.03583334
FM_190-ACTATGGCAATAACCC	0.035833687
FM_234-CGGAGAAAGCTCAGAG	0.035834014
FM_169-GGAGATGCAGAACTCT	0.035834666
FM_184-ATCTCTATCTTGAACG	0.035835974
FM_218-TCACACCAGGACAAGA	0.035836898
FM_199-GCCTGTTGTGTCCCTT	0.03583698
FM_217-GATCAGTAGTTAACAG	0.035836983
FM_245-CTCAACCTCCGGTTCT	0.035836995
FM_234-TCAGTCCGTTGTTGTG	0.035837587
FM_165-AGAGAATGTCGACTTA	0.035837647
FM_223-TTTGACTTCATGCCAA	0.035838246
FM_240-TTCTTCCAGCCAAGTG	0.035838377
FM_223-CGATGGCTCGGAAGGT	0.035839297
FM_221-TATCCTAGTCGTAATC	0.03583999
FM_163-GAGTTTGAGGCATGGT	0.035840835
FM_218-GAAATGAGTAAGATAC	0.035841998
FM_301-GAAATGATCCATTTAC	0.03584251
FM_234-GATCATGTCTAACGGT	0.035842933
FM_228-CGTTGGGGTTTCCAAG	0.035843037
FM_170-GGGCCATCAGGTAGTG	0.035843376
FM_198-ATTCCCGTCTTTGGAG	0.035843626
FM_120-CCACCATGTTCTCTCG	0.03584369
FM_169-CTTTCAACAAGCCATT	0.035843752
FM_234-CCTCAACTCGTACACA	0.035844326
FM_295-GCGGAAAGTAGACTGG	0.035845216
FM_190-CTCCGATAGTAGCAAT	0.0358455
FM_275-CTACATTTCAACTGGT	0.035845518
FM_169-GACCAATAGACCTTTG	0.035845857
FM_163-GGAACCCTCAAGCCCG	0.035847586
FM_231-TGGGCTGCAGGCCCTA	0.03584809
FM_245-TAGGTACCAGAAATCA	0.035848107
FM_120-CTCACTGTCTGAGAGG	0.035848204
FM_172-CAAGGGAAGTATGAGT	0.03584848
FM_234-TTCGCTGCATACAGGG	0.03585048
FM_163-GACCAATGTGGAACAC	0.035850678
FM_295-TCCGAAATCAGTCTTT	0.035850864
FM_170-TTTACCATCGGCTTGG	0.035851683
FM_245-TCCGTGTTCGGTGAAG	0.035851702
FM_236-CTTGATTGTCTTCGAA	0.03585269
FM_228-GCAACCGTCTCGCGTT	0.035852753
FM_218-AGTGTTGTCGCAAGAG	0.035852816
FM_231-AACGAAACACGACGAA	0.035852905
FM_240-CAATACGAGCAATTAG	0.03585309
FM_170-TATCAGGGTAGCTAAA	0.035853192
FM_170-TGGTAGTTCGAATGCT	0.03585377
FM_229-GACCGTGGTGGGCTCT	0.035853833
FM_190-ACTGTGACAGAGATGC	0.035853844
FM_198-CTACTATAGCGTTCCG	0.035854407
FM_245-ATCCACCAGGGAGATA	0.035854742
FM_170-CCGGTGACAAAGGCGT	0.035855733
FM_226-CTTCGGTGTTCCGCAG	0.03585578
FM_290-ACAGAAAAGACTCTAC	0.03585622
FM_184-TTACAGGGTCCTCAGG	0.03585623
FM_199-AATGCCATCTCACGAA	0.035860144
FM_176-CTCCGATTCTCGCGTT	0.03586016
FM_198-CATACTTCAAATTAGG	0.035860248
FM_290-GTTGTAGTCTGTACAG	0.035861988
FM_171-CATTTCAGTGAGTGAC	0.035862852
FM_245-ACCGTTCTCGAACCAT	0.03586317
FM_169-CCCTGATCACCGTACG	0.035864107
FM_236-ACTTTGTCATGACTAC	0.035864696
FM_170-CCACGAGAGGAACGAA	0.035864696
FM_245-ACATCGAAGGAGGGTG	0.035864722
FM_231-TATTCCACATCAGTGT	0.03586473
FM_236-TCCGAAAAGACTGGGT	0.035865325
FM_199-CACTTCGTCGAACGCC	0.035867296
FM_250-ACTATCTCATCCGTGG	0.0358675
FM_231-CTGCAGGTCCGATAAC	0.035868134
FM_173-TATTGCTAGTGAGTGC	0.03586894
FM_243-CITE2	0.0358694
FM_221-TTCTAACTCTCGTTTA	0.035870157
FM_169-ATCTTCATCTGCCCTA	0.035870414
FM_163-ATCCGTCTCAAGCCGC	0.03587068
FM_178-TCCACGTCAGAGAATT	0.035871156
FM_170-CTCCGATCAGTTGCGC	0.035871718
FM_231-CTCTCGATCGGTATGT	0.035872534
FM_295-GAAGAATAGAGGTTTA	0.03587369
FM_234-CCGAACGCATAACTCG	0.035873763
FM_165-GTTACAGAGCTTAGTC	0.03587496
FM_172-ACAACCACAGAGTTCT	0.035875034
FM_231-TTCGGTCTCCTCAGAA	0.035875067
FM_234-CATTCTAAGTATGACA	0.03587532
FM_198-TCTTGCGGTAGTTAGA	0.035875414
FM_236-TCACGCTAGGCCCAAA	0.03587547
FM_290-TCTACATCAGGTCAGA	0.035876323
FM_259-CACGTTCTCTCAATCT	0.035877384
FM_018-GGCAATTAGAATGTTG	0.03587798
FM_170-AATGGAAGTTGACTGT	0.035878368
FM_169-TTTATGCCAGGTTCGC	0.035878796
FM_198-ATCAGGTGTTTGTTGG	0.035879347
FM_190-TACAGGTCAGACGATG	0.035880327
FM_219-GCACATAGTTCAAAGA	0.03588041
FM_234-GGGTAGACATGAGGGT	0.03588049
FM_236-CAGTTCCCAATCAGCT	0.0358812
FM_234-TTCCTCTTCAAGAGTA	0.035881385
FM_236-CTCATGCTCGAGTGGA	0.035882417
FM_169-CGCATAACACAACCGC	0.035882544
FM_163-GTTTGGAGTTAAACCC	0.035882603
FM_231-CCCTAACTCAACACCA	0.035882924
FM_228-GGTGGCTAGCAAGTGC	0.035883132
FM_250-GGGACTCGTGAATGAT	0.035883505
FM_234-TCTCTGGGTCAAACGG	0.035883505
FM_190-TTCTTCCCATAGGTTC	0.035884183
FM_245-GACAGCCCAGGAATAT	0.035884373
FM_199-CGTGTCTGTAGACAAT	0.035884682
FM_170-CAATACGTCATTCGGA	0.035884827
FM_190-CATACAGTCGTCAAAC	0.035885118
FM_169-CATGCAACACAAGCCC	0.03588547
FM_193-CCGCAAGAGGGAGGCA	0.035885755
FM_193-TCACATTAGGATATAC	0.035885975
FM_228-CCGGTGAGTAACAGTA	0.03588599
FM_165-GAGACTTGTGCCGGTT	0.035886172
FM_178-TCCTCGAAGACCATTC	0.03588643
FM_184-ATTTCTGGTATCATGC	0.03588644
FM_234-GGTAACTGTGCCGTTG	0.035886794
FM_231-ACGGAAGTCTCGGCTT	0.03588695
FM_172-AATTTCCAGCCATTGT	0.035887074
FM_178-TTACCATGTACGATCT	0.03588764
FM_218-GCAACATCATTCTGTT	0.03588785
FM_163-CAAAGAATCTTCGATT	0.035888307
FM_172-TTTCCTCCACTTGAAC	0.035888422
FM_199-TCTGTCGTCCGGGACT	0.035889626
FM_184-CCACACTGTCCTCCTA	0.03589029
FM_165-GTGGCGTCAAGATCCT	0.035891075
FM_221-TGCATCCCACTCCGAG	0.035891317
FM_240-TCAATCTCAAACTAGA	0.03589137
FM_231-GCACATAAGGCAGTCA	0.035891525
FM_228-CTCAGGGGTGCCTTCT	0.035891805
FM_263-TCTATACAGCGCTGCT	0.035891842
FM_178-TGTCAGAGTACAGAAT	0.035891887
FM_172-ATGACCAAGCGTTCAT	0.035892166
FM_184-TCCATCGGTTGTTTGG	0.03589254
FM_221-TATGTTCCACTTTATC	0.03589275
FM_172-CAGGCCATCTCCAAGA	0.035892878
FM_163-CATTCCGGTAGCTGCC	0.03589316
FM_165-CGGACACCATTCCTCG	0.035893846
FM_236-CTCCTCCGTCGTCGGT	0.035894692
FM_217-CTTGATTGTTATGACC	0.035894874
FM_243-CITE6	0.035895173
FM_163-CGTTGGGCACGTTCGG	0.035895213
FM_170-TATTGCTGTATAGGAT	0.035895437
FM_184-CTAACTTTCAAGTGTC	0.03589562
FM_240-TACTTGTGTGACCGTC	0.0358963
FM_234-TGTTTGTAGACCAGAC	0.035896443
FM_165-ATTGGGTCATGCAGCC	0.03589677
FM_184-GGTTAACGTCTAGTGT	0.035897005
FM_172-GTCCACTTCTTAGTTC	0.035897817
FM_075-GATCAGTGTTGATTGC	0.035898563
FM_295-GTGCTTCTCTTCGACC	0.03589898
FM_218-TAATTCCAGGCTAACG	0.035900265
FM_163-TGGTGATCAAAGGCTG	0.035900284
FM_170-CTGGTCTGTAGAGGAA	0.035900388
FM_240-ATGCATGTCGAGCTGC	0.035900693
FM_231-AGACAGGCAAACGTGG	0.035900827
FM_290-GTCAGCGAGTCATACC	0.035900835
FM_163-CAGCGTGCAGAGCCCT	0.0359017
FM_234-TCCTTCTAGGCGTTGA	0.0359022
FM_248-CAACGGCAGCACAAAT	0.035902448
FM_184-AATGGCTCACATCCCT	0.035902992
FM_228-ACACAGTGTCGAGTGA	0.035903487
FM_228-ACATGCAGTCTACATG	0.035903938
FM_190-ACACTGATCTCGCAGG	0.035903957
FM_250-GTAACACCATTACGGT	0.035904028
FM_231-CCACACTAGGTTGCCC	0.035904117
FM_243-CITE6	0.03590474
FM_178-GAAGCCCTCGGAGTAG	0.0359062
FM_176-ACTGTGACAGCTGTAT	0.035906225
FM_193-GTAGGAGTCCATTGCC	0.03590792
FM_228-GGCTTGGAGGAATTAC	0.035908114
FM_178-TCATGAGCAGTCGGTC	0.035908397
FM_250-GGGTGAACATGAAAGT	0.035908747
FM_231-TAGGGTTCATACGCAT	0.03590878
FM_199-TGTCCTGCACTGCGTG	0.03590904
FM_178-CACAACATCGGAAGGT	0.035909552
FM_263-GAAACCTAGACGAGCT	0.03590989
FM_263-CATTCCGCAACTCATG	0.035910327
FM_240-CCTACGTGTATTGGCT	0.03591057
FM_178-CCTATCGAGGTGATAT	0.035910934
FM_178-GTAGTACTCAGTCATG	0.035911147
FM_216-ACTCTCGGTTGCAAGG	0.03591147
FM_184-ATTTCTGGTTCCACGG	0.035911683
FM_163-GCACGGTTCCCTCTCC	0.035911825
FM_228-TAGATCGAGCAGATAT	0.035911854
FM_234-TGAGGAGGTGCCTGCA	0.035911992
FM_236-GTTTACTAGGATACCG	0.03591233
FM_163-TTCCTTCAGAGCAGTC	0.035914503
FM_218-CTCTCAGGTACAGAGC	0.03591474
FM_263-CGATGGCAGGATCATA	0.035915557
FM_250-TCTACCGGTATATGGA	0.0359156
FM_231-TCACACCAGATACTGA	0.035916097
FM_236-GGCAGTCGTAAGAACT	0.035916105
FM_199-ATCCACCAGGCACTAG	0.035917338
FM_240-GACGCTGGTGCTTCAA	0.035918247
FM_240-ACAGAAATCCGTAGGC	0.035918307
FM_218-TTTGATCCACCTCGTT	0.03591861
FM_236-TGACTCCGTAATACCC	0.03591867
FM_190-TCCATCGAGAGAGGGC	0.03591956
FM_169-ACTTTGTCACCCAAGC	0.035919692
FM_198-GTATTTCCATAATGCC	0.03592069
FM_240-ACGGTTATCCACGTGG	0.035920743
FM_190-AAGGTAATCGCTTGAA	0.035920814
FM_193-AGGGCTCAGACCAAGC	0.035921656
FM_218-GATGCTAGTACAGTTC	0.035924688
FM_218-GGGTCTGCAATTTCCT	0.035924844
FM_163-GGAGCAATCCAGCTCT	0.035924952
FM_221-CAACCTCCATAGGTTC	0.035925005
FM_120-ACTTAGGTCAGCTAGT	0.03592501
FM_120-AAGCGTTAGTATGCAA	0.035925977
FM_250-AAGAACAAGAACCGCA	0.035926055
FM_236-ACAACCATCTGTCGTC	0.03592646
FM_234-GGGATCCAGATGTTCC	0.03592675
FM_218-GAAGTAAGTAACAGGC	0.03592681
FM_163-TCCCATGGTGCCGTAC	0.03592701
FM_172-TGTTGAGCACTATCCC	0.035927113
FM_199-TTGGGATTCGGTCTAA	0.03592726
FM_234-GCCATGGCAAGTGGAC	0.03592745
FM_231-ATCGTCCTCCGGCTTT	0.03592762
FM_169-AGTAACCTCCGTCCTA	0.035927806
FM_295-TTCCTTCGTACAGTCT	0.03592802
FM_245-CAGCAGCTCGTCGATA	0.035928696
FM_221-CACGTTCGTTATCTGG	0.0359287
FM_245-GCACGGTGTGGCTACC	0.03592877
FM_075-AGAGCGATCTGATTCT	0.03592897
FM_184-CATGCTCTCCGTACGG	0.035929415
FM_198-TCGTGCTGTATGCGGA	0.03592964
FM_231-GATTCTTCATCCGATA	0.03592991
FM_169-GCCAGTGCATCCTATT	0.035930134
FM_169-GCAACCGCATGCCGCA	0.03593014
FM_184-AGACAAACATTGGATC	0.035931215
FM_163-AGTGATCAGTACGTCT	0.035932034
FM_234-CTGTGGGAGGGCCAAT	0.03593266
FM_184-TCCACCATCCTAAACG	0.035932932
FM_170-ATGAGTCTCGCCTTTG	0.03593311
FM_231-ACCTGAAGTACGGATG	0.035933197
FM_245-TTCTAACAGTGGTCAG	0.035933208
FM_184-TCCTTCTGTATTGCCA	0.03593364
FM_175-CACGAATCAACAGCCC	0.035933778
FM_231-TGTGAGTAGGAGGTTC	0.035933975
FM_234-TCGTCCACACGCGTCA	0.035934273
FM_198-CTTAGGAGTGAATGAT	0.035934556
FM_163-ATCCACCAGTGTGTTC	0.035934836
FM_221-TAATTCCCAGCTGAAG	0.035934977
FM_240-GAATCGTCAGAGAGGG	0.035935413
FM_178-GACAGCCGTCTGTCAA	0.03593575
FM_163-GCCAGCAAGGTCTGGA	0.035935845
FM_218-GTGTAACCAATGACCT	0.03593661
FM_170-TATATCCGTGGTATGG	0.03593695
FM_170-TACCGAAAGTTAACGA	0.035937343
FM_178-GTGATGTCAGTCTTCC	0.03593739
FM_169-AAAGGTATCCTACTGC	0.03593755
FM_240-AGGTCTAGTGTATTCG	0.035938602
FM_193-TTGAACGAGCCAGAGT	0.03594003
FM_190-CAGCAATAGCATCTTG	0.03594147
FM_228-GATTCGAGTCACTGAT	0.035942215
FM_231-TGAGTCAGTGAATTGA	0.03594236
FM_236-GTAACCAGTAACTAAG	0.035942584
FM_198-TTTAGTCCATCGATGT	0.035942994
FM_234-CCGTGAGAGCGACATG	0.035943862
FM_221-TACTTGTTCATCTGTT	0.035944194
FM_245-TCACGGGAGGTCATCT	0.03594429
FM_184-CGTGCTTAGAAGATCT	0.03594447
FM_240-TGAGTCACATCTATCT	0.035944726
FM_193-GACTGATAGACTAGAT	0.035944935
FM_163-CACTTCGTCCACGGAC	0.035945922
FM_199-CCCAACTCATGGCCCA	0.03594601
FM_170-CCGTAGGTCGAACGGA	0.03594798
FM_245-CATACCCGTCGCAGTC	0.035948146
FM_221-GTGTGGCGTATGAAGT	0.035948414
FM_243-GAGTGTTTCGTCACCT	0.035948716
FM_184-TCTATCACATGGGTCC	0.03594904
FM_234-TACTGCCTCGTCAGAT	0.035949416
FM_250-TGATTTCGTTCAATCG	0.035950266
FM_165-TACTGCCTCCCGTTGT	0.035950452
FM_163-AGTTCGATCTAACGCA	0.035950486
FM_175-AAATGGACAATAACCC	0.0359513
FM_218-GAATCGTTCACCGGTG	0.035951536
FM_170-AGGTTGTTCGTTCAGA	0.03595316
FM_163-TTAATCCTCGCTAAAC	0.035953958
FM_163-ATCACTTAGAGAACCC	0.035954323
FM_120-TTCTTCCAGGAACATT	0.035954926
FM_184-CCACGTTTCGTGCATA	0.03595526
FM_193-CCCTGATAGGTAGGCT	0.03595578
FM_290-CCGTAGGTCACATCAG	0.035956204
FM_198-ACTCCCAAGTCGGCCT	0.035956413
FM_199-TGATTTCTCGCTAATG	0.035956673
FM_228-TTCAGGAGTTGGTAGG	0.035956927
FM_200-TCCATCGCACTAGTAC	0.035957344
FM_170-GTGTTCCCAACCGTGC	0.03595764
FM_184-GCAGGCTTCATACGAC	0.035958186
FM_198-CATACTTAGAGTGACC	0.03595843
FM_172-CACGTGGTCGTTAGAC	0.035958514
FM_198-TGGGTTAAGTGGAATT	0.035959132
FM_234-AGAGAATGTTCTCTCG	0.035959538
FM_217-ACTTTCAAGAGGCCAT	0.03595971
FM_184-GAGAGGTCATACCACA	0.03595991
FM_199-CACATGAGTAGCTAAA	0.035960354
FM_236-AACAACCGTACAACGG	0.03596046
FM_170-GGGCCATTCACATACG	0.03596111
FM_219-CCTCTCCAGGTAGCAC	0.035961263
FM_228-TGTAGACCAGTCAGCC	0.035961848
FM_170-GGTGATTTCGGCCCAA	0.035962466
FM_231-TAGACTGTCTGCTGAA	0.03596293
FM_163-TGGCGTGAGAACGCGT	0.03596435
FM_169-TACCTGCTCCTCTAAT	0.035964455
FM_221-AGATAGACACATCCCT	0.03596501
FM_218-TGCGGGTCAGCTACTA	0.035965487
FM_228-GGTAATCTCGCTGCGA	0.03596557
FM_184-CCCTCAATCTGCCTGT	0.035965648
FM_169-CTTCTAATCGATTCCC	0.03596585
FM_240-TCACATTGTCACGTGC	0.03596617
FM_245-CCATCACAGGTACAGC	0.035967004
FM_163-GGGTTATAGACCTGGA	0.03596704
FM_234-TTTGACTAGTGGTTCT	0.03596712
FM_263-TCAGTTTGTGAGTAGC	0.035967972
FM_178-GGTTCTCGTGACCGAA	0.03596868
FM_221-ATTGTTCGTAGGGAGG	0.035968903
FM_221-TATTGGGCACGTACAT	0.03596963
FM_295-GAAGTAATCACCACAA	0.03596992
FM_243-CITE1	0.035970796
FM_163-AGCATCAGTGCCTACG	0.03597087
FM_234-GTGAGGACAAGTCCCG	0.03597093
FM_199-AGATCCACAGGTTTAC	0.035972204
FM_190-AGGACTTTCCGCGAGT	0.035972256
FM_234-TGCTCCATCACATACG	0.035972334
FM_038-GATCGTAGTTCGAATC	0.035972353
FM_218-TTCATGTAGACCCTTA	0.03597249
FM_217-GATGATCGTCGTATTG	0.035974
FM_193-AAAGAACTCCGTAATG	0.035974253
FM_234-AAGCCATTCAGCCCAG	0.035974406
FM_198-GTGTGATAGATGGGCT	0.035975296
FM_231-CACGAATCAGCGGTTC	0.035976503
FM_234-TTGTGTTCAGAGAGGG	0.035977047
FM_263-TTCCTCTTCCAAACCA	0.03597846
FM_193-ACGGGTCGTTGGACTT	0.035978846
FM_169-GTCATCCGTCATAACC	0.035979033
FM_170-CGTAGTATCGCCTTGT	0.035979193
FM_240-GGTAGAGAGAAGCCTG	0.035979837
FM_228-GATTGGTAGCCATTCA	0.035980582
FM_178-TGTTCCGTCCATCACC	0.03598115
FM_228-GGCTGTGAGAACCGCA	0.035981502
FM_163-ACCGTTCGTTCCGCGA	0.03598193
FM_229-CACGTGGCAAAGTATG	0.03598198
FM_198-CCGGTAGCAGATACCT	0.03598359
FM_240-TAGGAGGAGGTTACAA	0.035984114
FM_190-TGAGACTCAACCAATC	0.03598448
FM_221-ATTGGGTGTACATTGC	0.03598514
FM_173-GAATAGACACATTACG	0.035986282
FM_216-GAGCCTGCAGAACTTC	0.035986762
FM_178-TGCAGGCTCGGTGAAG	0.035986796
FM_231-GATGACTAGCGTTAGG	0.035987437
FM_245-AAGCGAGCATGACTGT	0.035987757
FM_240-AGGGTCCAGTCGCCCA	0.035988435
FM_178-TCACGGGCAGCATCTA	0.035989486
FM_236-CGGAACCCATGACAAA	0.035990514
FM_295-GACATCATCGAACTCA	0.035990596
FM_184-TCATTGTCACTTTAGG	0.035990678
FM_263-TCCCATGCACAGAGAC	0.03599078
FM_228-AGCTACAGTGAGTCAG	0.035990935
FM_228-GGAATCTGTTCGGCCA	0.03599158
FM_175-TATCAGGTCCCTGTTG	0.035991974
FM_234-CGTAGTACAGACAATA	0.03599277
FM_184-TTCTGTAGTCAGTCGC	0.03599296
FM_263-TGTGTGAGTAGATTAG	0.03599392
FM_170-CACCAAATCGTGAGAG	0.03599406
FM_172-AAGCCATAGCACTCCG	0.035995007
FM_228-GGGTTATAGATGTTCC	0.03599528
FM_184-GGAATGGAGCACTAAA	0.03599578
FM_236-GGGTCTGGTCCAAGAG	0.035996143
FM_199-CCTGCATCAACACAGG	0.03599665
FM_018-TTGCCGTAGCGTAGTG	0.035996664
FM_217-AGCGCTGGTATTGAGA	0.03599673
FM_120-CCCTTAGGTTCAGCTA	0.035996996
FM_184-CCGTTCATCTGCATAG	0.035997912
FM_184-GGCTGTGGTTGTGCCG	0.035999235
FM_120-CAACCAAAGAGGTTAT	0.035999298
FM_234-CTGAATGGTTAGAAGT	0.036001503
FM_218-AGGTCTAAGTAGTCTC	0.03600259
FM_018-GTTAAGCTCCAGTAGT	0.036002617
FM_290-CACCAAACAGAAGTTA	0.036002908
FM_231-GGCACGTGTCGCGTTG	0.036003336
FM_263-ATGTCCCCATAACCCA	0.036004495
FM_184-CCAATTTGTGAGCAGT	0.03600471
FM_218-TGTACAGTCCTCTTTC	0.036006615
FM_193-TGCTCCAAGGCCTGAA	0.036007207
FM_217-CGCCAGACACAAATGA	0.03600736
FM_250-TGACAGTGTTCTCTCG	0.036007747
FM_200-CTCAACCCATACAGGG	0.03600926
FM_018-CGCCAAGGTATGGTTC	0.036009483
FM_193-ACGTACATCGGACTGC	0.036010303
FM_245-CCCTAACAGACTACCT	0.036010433
FM_234-TTGACCCCATGGAATA	0.03601056
FM_274-TCTCTGGTCCACGTGG	0.03601126
FM_217-CGTGAATCAATGGCAG	0.036011357
FM_290-TTCCGGTCAGCCCAGT	0.03601231
FM_190-TCAGTCCAGCTCGACC	0.036012422
FM_190-AAGTCGTTCCCGTGTT	0.036012847
FM_175-TCGTAGAGTACGATCT	0.036013093
FM_240-CATACTTTCACTCACC	0.03601372
FM_240-CCGTTCACATGCCATA	0.03601396
FM_193-CGGAATTTCCCTTGGT	0.036014114
FM_193-GCGGAAATCGCCGAGT	0.036014143
FM_075-GGGATGAAGGCCGAAT	0.036014274
FM_165-GACCCTTTCTTACCAT	0.036014292
FM_044-CCACCTACATGGTCAT	0.036015004
FM_163-CGGAATTAGCCTCATA	0.036015242
FM_190-GGAGATGTCCAGCCTT	0.036015388
FM_236-AGCCAGCAGCTGACCC	0.03601547
FM_290-GCGGAAAAGATAACAC	0.0360156
FM_234-GGGTCTGGTTGCCATA	0.036015835
FM_190-GAAGCGAAGGTGCTGA	0.036016162
FM_170-TGGAGAGAGAGGGTCT	0.03601653
FM_221-CTCACTGGTGTTCAGT	0.036016777
FM_231-TGAGTCACATCTTAGG	0.036016777
FM_228-AGTGACTGTTCGATTG	0.0360177
FM_198-GGGACAAAGTAGTCCT	0.036017746
FM_198-ACGGAAGTCACTGTTT	0.036017966
FM_228-GAGATGGCACCCTGAG	0.03601856
FM_075-CATCGGGCAACTGCGC	0.036018707
FM_290-ATTTCACAGGAGGTTC	0.036018856
FM_236-TGGATCACAACACAGG	0.036019005
FM_295-TGATGGTGTCATCAGT	0.036019173
FM_231-ACAGCCGGTCTCACAA	0.036019523
FM_190-TGAGCGCCAATGAAAC	0.036019675
FM_175-TTCATGTGTTCAACGT	0.03601993
FM_231-CATTGTTAGACTCTAC	0.036020037
FM_218-CGGAACCCAGACTCTA	0.036020115
FM_263-TCATGTTTCACTGGGC	0.03602042
FM_170-CAACGATGTTCTCCAC	0.036020935
FM_231-GAACACTAGGCTAAAT	0.036021136
FM_172-CACACAACAATCGAAA	0.036021326
FM_170-CACGTTCTCGACGAGA	0.03602231
FM_193-GACGTTATCGGCATCG	0.036022414
FM_170-TTACCATGTACGAGTG	0.036022514
FM_218-TGTGGCGCATTATGCG	0.036022596
FM_163-ACTGTCCAGCGTTGTT	0.036022633
FM_170-CCTAAGAAGGGTATAT	0.03602285
FM_245-ATTCCTAGTGGTTTAC	0.036023308
FM_190-GGAGGTAGTCGCGGTT	0.03602333
FM_221-CTGTATTTCTCGACGG	0.036024246
FM_198-TCATCATCATCCCACT	0.036024436
FM_228-AGGAAATCAATCTAGC	0.036024462
FM_229-CTGCGAGTCGGAGATG	0.036024854
FM_163-CACCGTTGTGGACTGA	0.03602552
FM_171-TGTTCTAGTTTGTTGG	0.03602731
FM_198-ATCATTCCATTGTCGA	0.036027547
FM_120-TTTGATCTCCGCACTT	0.03602782
FM_231-AGGGTCCAGTCCCGAC	0.03602812
FM_290-CAACGGCCAGGCGATA	0.036028516
FM_169-TCATTCAAGCTTTCTT	0.03602862
FM_172-TCACACCGTGGGCTTC	0.03602932
FM_163-TCACATTCAGGGATAC	0.036029775
FM_120-CACCAAACATCAGCGC	0.03602984
FM_184-ACGTAGTTCTGTGTGA	0.03603058
FM_184-ACCCTCAGTGGTACAG	0.036030598
FM_221-GAATCGTCACGCGGTT	0.03603124
FM_243-CITE8	0.03603143
FM_184-CTTTCAAAGAACAAGG	0.036032148
FM_193-TCTGCCAGTGACAGCA	0.036032353
FM_170-GAGGCAATCATGGTAC	0.03603266
FM_240-TGAATGCGTTGAGTCT	0.03603324
FM_229-ACTATTCCACAACCGC	0.036034342
FM_169-ACGTCCTCAATTTCGG	0.03603504
FM_184-TAAGCGTGTGTCGATT	0.036035236
FM_172-TTGTGTTTCCATTTAC	0.036036167
FM_198-TGCTGAATCGGCCCAA	0.036036994
FM_263-GACCGTGTCTCTCTAA	0.03603703
FM_295-GTCACGGTCTCTCGAC	0.036037337
FM_221-TCAGCCTCATGGAAGC	0.03603741
FM_234-AAAGGATTCACTGGGC	0.036038414
FM_221-AAGAACAAGCTTCATG	0.036038734
FM_245-TACCCGTCACGAAGAC	0.036039427
FM_234-TGAGGTTAGTTCCTGA	0.036039647
FM_240-ACGCACGTCTCCGCAT	0.036039796
FM_231-AATTCCTGTTAGAGTA	0.03603981
FM_178-GTGGTTACAACGGGTA	0.036039937
FM_163-TACCTCGGTGTTGACT	0.036040384
FM_231-TGCGACGTCTGGACTA	0.0360415
FM_228-TGTTCATAGTAGGCCA	0.036041938
FM_236-AGAGAATGTGCCTTCT	0.036042098
FM_226-TCACACCAGGATTTCC	0.03604219
FM_216-ATAGAGACATCGCTCT	0.03604291
FM_171-GATTCTTTCGTCTAAG	0.03604339
FM_259-CACTGGGCATACCATG	0.036043752
FM_234-CAAGGGAGTCACATTG	0.036043845
FM_170-GGGTATTAGCGACTAG	0.03604423
FM_199-GCAACATCATCTGGGC	0.036044825
FM_163-GCAGCTGAGAGGGTCT	0.036045138
FM_198-TGCTGAAAGGTGCTTT	0.036045972
FM_169-TTCCTCTCACTAACGT	0.036046907
FM_170-GTGCTGGAGTTATGGA	0.03604733
FM_228-AGATGCTAGCACTAAA	0.03604791
FM_198-GGCAGTCCACACCGCA	0.03604838
FM_163-GCTGGGTTCTGAGATC	0.036048543
FM_120-TCCTCGAGTAGCACGA	0.036049336
FM_184-TTTGATCCACGCTGCA	0.036050435
FM_245-TGGATCATCACTCGAA	0.036050573
FM_193-CTAACCCGTTAAGACA	0.03605207
FM_193-GGGACTCTCTGTTCAT	0.03605208
FM_190-CAGTGCGCAAATTGCC	0.03605209
FM_198-ACTTATCTCGTACCTC	0.03605266
FM_231-GTGAGTTAGAAGGCTC	0.036053423
FM_176-CGGAACCTCAGCGTCG	0.03605454
FM_236-ACCAACAGTTACCGTA	0.036054775
FM_236-GGGCGTTGTTGCCAAT	0.036055002
FM_018-CTAGTGACAAGCTGGA	0.036055207
FM_178-TACCCGTCATTACTCT	0.03605544
FM_221-CTGCCATAGGAGGCAG	0.036055807
FM_044-CTACGTCCACGGCCAT	0.036056317
FM_120-TTAATCCGTTCCAAAC	0.0360569
FM_234-CCTAAGAAGCAGGCTA	0.036057655
FM_290-ATTGTTCCACATATGC	0.036057785
FM_263-TGTCAGAGTTGAGGAC	0.036058128
FM_172-ATGTCTTAGTAAGGGA	0.036058266
FM_245-ACTTCCGCACGATAGG	0.03605875
FM_245-TGCAGATGTCACCGCA	0.036060184
FM_245-GTTGTCCAGGGCAACT	0.036060378
FM_228-AGATAGACACACAGAG	0.036060505
FM_163-GTCAAACAGCAATAAC	0.036061805
FM_263-TACTGCCGTATCACGT	0.036061835
FM_243-CITE4	0.036062267
FM_274-TGAACGTTCTACGGGC	0.036062498
FM_228-CACGGGTAGCATCCTA	0.036062747
FM_218-CAGTTCCAGCTAAGTA	0.03606293
FM_229-TTTACCAGTCGAGTGA	0.03606356
FM_163-ACATTTCCAACGTATC	0.03606372
FM_263-TTGGGATGTTGTAGCT	0.03606407
FM_198-CTGGTCTAGGTTGAGC	0.036064167
FM_198-AGTTCCCGTTAGGAGC	0.03606431
FM_234-TCATGGATCCACATAG	0.0360645
FM_184-GGTTGTAGTGAGTGAC	0.036064696
FM_190-ATTACTCTCGTCCATC	0.03606529
FM_236-GAGCCTGTCGCAGTTA	0.036065347
FM_236-GCGAGAAAGTAATCCC	0.03606806
FM_231-GCTTTCGCACCCAATA	0.03606892
FM_184-TCCATGCTCGCAATTG	0.036070447
FM_163-TTCTCTCAGCAACTCT	0.03607072
FM_184-TGCGGCAGTATCGGTT	0.036070783
FM_190-GATAGCTAGCTAAATG	0.03607164
FM_175-AGTTCGATCTTTGCAT	0.036071658
FM_175-CCGGACAGTTGGAGAC	0.03607275
FM_163-GAGTTACGTTGGAGGT	0.03607281
FM_218-ACATGCACATGTGCCG	0.036072887
FM_184-CGCGTGAAGCCATCCG	0.036073174
FM_184-ATGACCACACGAGAAC	0.036073975
FM_193-ACCCTCATCATCTGTT	0.036074053
FM_184-AAGCGTTTCATTACTC	0.036074944
FM_198-CAATGACAGTACCATC	0.03607522
FM_193-GTTACCCCATCAGCAT	0.036075357
FM_172-TTGCTGCGTTACGCCG	0.03607543
FM_221-CTGGACGTCACTGCTC	0.036075637
FM_245-GCTGGGTAGCTAGATA	0.036075737
FM_218-CAGGCCACAGCAGACA	0.03607648
FM_219-GTCCTCAGTCGCCTAG	0.036076546
FM_163-CCTCCTCTCCTACGGG	0.036077153
FM_295-CATCCACCACCTGTCT	0.036078133
FM_234-ATCCCTGCAGAGGCTA	0.03607817
FM_169-CCTCAGTGTATCATGC	0.036079004
FM_190-CATTCCGTCCTTATAC	0.036079545
FM_231-CGGGACTGTATCGCGC	0.036079664
FM_178-TACCCACCAAGACAAT	0.036080174
FM_234-GCCAGCAAGTTCCGGC	0.03608141
FM_240-CTTACCGCACAAATGA	0.036081705
FM_290-ATGGGTTGTCTTAGTG	0.036082063
FM_178-ATCACGAGTCTGCCTT	0.036082197
FM_231-TCTGTCGCAAACCATC	0.036082502
FM_236-CACACAAGTCAAAGCG	0.03608257
FM_259-TTACTGTAGACATAAC	0.03608275
FM_231-GCAGTTACAAGTGCAG	0.036083404
FM_170-TCAAGACTCAGCTGAT	0.036083903
FM_231-AGAACAAAGATGTTAG	0.03608413
FM_190-CTCCCAAAGAGACAAG	0.03608446
FM_295-CGGTCAGTCGAGATAA	0.03608467
FM_228-ATTCTACCATCACCAA	0.036084708
FM_199-GGGACAAAGCGTCAGA	0.036086485
FM_163-TATCGCCCACCTCTAC	0.03608667
FM_236-ACGGGTCAGTATGCAA	0.036086984
FM_217-CGGAGAACACTTGTGA	0.036087114
FM_231-TGGAACTGTTTCGATG	0.036087196
FM_231-TCGACCTTCTGAACGT	0.036087222
FM_295-TGTGCGGAGAGGCTGT	0.036088854
FM_223-TTTACTGCATTGCCGG	0.03608912
FM_170-CCATAAGGTAGGCTCC	0.0360895
FM_165-AGTACCACAAGATCCT	0.036089543
FM_198-CACTTCGCAGTTGAAA	0.03609048
FM_231-AGACCATTCCTGTTAT	0.036090758
FM_190-ACGGAAGAGTCGTTAC	0.036090944
FM_236-TACGGTACACGGTGCT	0.0360911
FM_170-CTCAGAATCGCAGTCG	0.036091123
FM_234-TTGATGGAGTGATCGG	0.03609139
FM_184-AGACCATAGAGGATCC	0.036092937
FM_120-CCTCACAAGCTGGAGT	0.036093015
FM_221-CCGTAGGAGTCAGCCC	0.036093373
FM_121-GTCCCATCAGCGGTTC	0.036093526
FM_231-CATGAGTTCAATCCAG	0.03609375
FM_221-ATTCCCGCAATTTCCT	0.036094055
FM_018-CTGATAGGTGGGTATG	0.03609423
FM_175-CCTCACATCATGACAC	0.03609452
FM_218-CCTATCGCAAGTTGGG	0.036094528
FM_163-GATGATCTCTATACTC	0.036094904
FM_234-GGTTAACTCATGAAAG	0.036095943
FM_038-GAATAAGGTCGCATAT	0.036096312
FM_228-GGGCTACTCTCCTACG	0.036096733
FM_170-CCTCAACGTGTCATGT	0.036099102
FM_236-GCACTAAGTGGTTTGT	0.036099225
FM_178-GCTGGGTAGTTCTACG	0.036099356
FM_231-CAGGTATCATTGCTGA	0.03610058
FM_172-TCACACCCAAGCGCAA	0.036100842
FM_193-TGATCTTGTCCCTCAT	0.03610165
FM_221-CTTTCAAGTGGGATTG	0.0361018
FM_218-GATCAGTAGGTAGACC	0.03610226
FM_184-TTAATCCGTGGCCTCA	0.0361023
FM_245-GCCGTGACACTACCCT	0.03610251
FM_231-CCCTCAAGTCAACATC	0.036103047
FM_245-TGGCGTGGTAAGTTAG	0.036103524
FM_295-TCACTATAGAATAGTC	0.036103666
FM_163-GGCAGTCTCTAGAACC	0.036104366
FM_231-TCAGCCTGTCGATTCA	0.036105413
FM_236-TCGGGTGGTCCTGGGT	0.03610545
FM_236-GTCATCCCAGGAGACT	0.03610555
FM_245-TTTCGATGTCACTAGT	0.036105696
FM_236-CTCATCGTCGTCCTCA	0.03610678
FM_234-GGTGGCTTCCTGTTAT	0.03610828
FM_170-CAAGACTAGTCAGGGT	0.036108796
FM_234-TACTTCAGTACCCGCA	0.036108863
FM_234-CTTTCAACAGCCTATA	0.036110338
FM_231-AAAGAACCAGCACACC	0.0361104
FM_231-AACGAAAGTTATGACC	0.03611047
FM_184-CCTCTAGAGACGGAAA	0.036111757
FM_170-GGTCTGGCACTGAATC	0.036112476
FM_075-AGCATACGTGATAAGT	0.036112882
FM_290-GGATCTACATATGCGT	0.036113136
FM_240-CCGTTCATCTATCGGA	0.03611321
FM_170-TCGAAGTCATGGCCAC	0.036113232
FM_231-ACTTATCTCGTGGGTC	0.03611372
FM_221-GGGAAGTGTCTCGGAC	0.036114942
FM_245-ATTATCCGTCCGAAGA	0.036115117
FM_184-CATCGGGCACCATAAC	0.036116976
FM_163-ATCCCTGAGGAACATT	0.036117822
FM_231-TTGGGTAGTGGCTCTG	0.03611794
FM_250-TGTAACGCACCGCTGA	0.036118142
FM_228-GTAGGAGAGGCGTTAG	0.036119126
FM_169-TTACGCCGTCTTTATC	0.036119126
FM_198-CTCTCGACAAAGCACG	0.036120705
FM_170-GGTAGAGAGCTTAGTC	0.036120713
FM_236-GTGCTGGGTACTGGGA	0.03612162
FM_259-TCCGTGTGTCTCGGGT	0.036122456
FM_248-TCCCATGTCCGAGATT	0.03612251
FM_236-TGCTTCGGTTTGATCG	0.036123008
FM_228-AGTTCCCCATCAGCTA	0.036123108
FM_184-CCAAGCGGTCATGACT	0.036123205
FM_170-CTATAGGAGGTCGACA	0.03612386
FM_231-GATGAGGCAGATCACT	0.03612427
FM_165-TGGGCGTTCCGACATA	0.03612432
FM_218-TCAGGTAAGCCTCGTG	0.036124494
FM_290-GGTGGCTGTTCCGCAG	0.036125254
FM_290-AACCTTTAGACTTCAC	0.036125887
FM_184-CCTAACCCACAGCGCT	0.03612627
FM_165-TCCGATCGTCGGATTT	0.036126368
FM_184-TACATTCGTCGCACAC	0.03612789
FM_120-AGAACCTGTCGAGCTC	0.036128405
FM_231-CCAATTTAGGTAGCCA	0.03612848
FM_234-GTGCGTGAGTCATGCT	0.036128864
FM_198-TAAGTCGTCGCTCCTA	0.03612944
FM_172-CAATCGAAGCTCGACC	0.036129575
FM_075-CGTCCATCACGTGAGA	0.03613031
FM_231-TGGAACTTCCTAAACG	0.03613032
FM_163-ATGCATGGTATTGGCT	0.03613075
FM_231-AGTGACTCAAGGACAC	0.03613137
FM_184-ACACAGTGTACGACAG	0.036131773
FM_240-AATGGCTAGACTACGG	0.036131784
FM_075-ACTGATGAGGCTCAGA	0.036131892
FM_199-CGGGCATTCATCACCC	0.036132053
FM_228-TACACCCCATGCCGCA	0.03613245
FM_231-ACTTCGCCAGACCTAT	0.036132522
FM_245-AGAAGTATCCCAGCGA	0.03613253
FM_075-TCTTCGGGTTCACGGC	0.036133196
FM_231-GTAGGTTGTAACGATA	0.0361337
FM_221-ATCGATGAGGTTCACT	0.036133986
FM_163-CTCCTCCCACTTCCTG	0.03613406
FM_169-ATCCATTCAGAACTCT	0.036134087
FM_198-GCCATGGCAACTTGGT	0.036134474
FM_274-AACTTCTGTCTACGTA	0.036134813
FM_171-GTCATTTTCGGCATAT	0.0361351
FM_218-GGAACCCGTTATAGAG	0.036135223
FM_198-GTCAAGTAGAAGGCTC	0.036135454
FM_231-TCAGTCCTCTAGGCCG	0.03613615
FM_198-CCGAACGTCGGACAAG	0.036136705
FM_163-ACTGATGGTTCCAGGC	0.03613745
FM_221-AATGGCTGTGAGCTCC	0.036137562
FM_228-TTCGGTCAGCGCAATG	0.036139216
FM_165-GCTCAAAAGAGAGGTA	0.036139775
FM_231-CTACGGGAGCACCGTC	0.03614042
FM_245-TCACGCTGTGTGGTCC	0.03614043
FM_231-CCTCAACGTTATAGAG	0.036141805
FM_165-CGGAACCGTTGTCTAG	0.03614192
FM_018-ACCCACTCAAGGTGTG	0.036142133
FM_228-AAGGTAATCCTTGGAA	0.036142264
FM_163-GTGCTTCTCAGACAAA	0.036142286
FM_190-AGGACTTCAACCGTGC	0.036142796
FM_190-CGTAATGAGCGGCTCT	0.036142893
FM_199-TACGGTAGTTGGGAAC	0.036143806
FM_170-TACCTGCGTTATAGAG	0.036144193
FM_075-TCTCATATCAGTGTTG	0.036145117
FM_240-GGAGCAACATCGTGGC	0.03614544
FM_075-GTCCTCATCCAAAGTC	0.036146056
FM_075-TCAGGTACAGCCAATT	0.036146317
FM_245-GAATCGTCAAGAGTGC	0.036146328
FM_218-CATACAGGTCCGAAAG	0.03614638
FM_163-ACGCACGAGATGACCG	0.036147278
FM_231-AGCTACACAGATGCGA	0.036147393
FM_190-TACATTCCAGGTTCGC	0.03614807
FM_231-GTACAACCACGACAAG	0.03614824
FM_198-CGAAGTTCAGCGTATT	0.03614838
FM_193-TCATCATAGCATTGAA	0.036148716
FM_018-CTAGCCTCAACTGGCC	0.03614883
FM_245-TTCACCGTCCCGAAAT	0.03614916
FM_176-TGTAAGCTCGCCGAGT	0.036149167
FM_169-GCTACCTAGTCCGCCA	0.03614922
FM_170-TGACGCGAGGCGATAC	0.03614939
FM_190-TGTTCCGTCGTTGTGA	0.036149804
FM_231-CTTCCTTAGTTACGGG	0.03614998
FM_263-CACTTCGGTCAGTTTG	0.03615041
FM_263-AAAGAACAGCGTCGAA	0.03615053
FM_231-ACGGGTCTCGATTCCC	0.036150787
FM_199-CGAAGTTTCTCGTTTA	0.03615107
FM_198-CAGGTATGTCGTTGGC	0.03615114
FM_234-CTCTCAGCAGGGACTA	0.03615128
FM_165-TGTTGAGCAGTATACC	0.036151513
FM_120-GTGGTTATCACCATAG	0.036152344
FM_193-CTCCGATAGAGAAGGT	0.03615245
FM_163-TCATTCAAGTCCCAGC	0.036153
FM_290-GAGATGGGTTGCACGC	0.03615421
FM_184-TAGAGTCGTCCGGTGT	0.036154255
FM_228-TTTCATGTCTGGCTGG	0.036155365
FM_172-AATGGCTCATTGTACG	0.03615566
FM_243-CITE7	0.036156274
FM_236-TGAGGTTAGTAACAGT	0.036156412
FM_169-CTCCGATTCATTCATC	0.036157545
FM_218-TTCCGGTAGGGCTGAT	0.03615812
FM_175-AATGGCTTCTTGATTC	0.036158565
FM_163-CATTTCAGTAGCTGTT	0.036158644
FM_254-CTCAGGGTCGTCAACA	0.036159657
FM_228-CATGCAACAAGCGGAT	0.036160138
FM_198-TACCGAAGTGCGCTCA	0.036161862
FM_163-TAAGTCGAGCGCTTCG	0.036161877
FM_120-TTGCATTCACCCTCTA	0.03616202
FM_263-GCTTGGGTCTACACAG	0.036162768
FM_240-TTTACGTGTGGTAATA	0.036163535
FM_178-TGCTTGCAGGACAGTC	0.036164764
FM_290-AAGCATCGTCACTCAA	0.036164936
FM_163-ATCTCTACATTGGATC	0.036164995
FM_199-CGATCGGTCCTCACCA	0.036165137
FM_190-GGGACAATCGTAACAC	0.036165707
FM_240-AGACCATGTGTCATCA	0.036165863
FM_263-CATCGGGCACCTGCTT	0.03616593
FM_231-GAAGGACAGCTTACGT	0.036166184
FM_259-ACGTCCTAGCAAGCCA	0.036166366
FM_236-GATTTCTAGCAACCAG	0.03616755
FM_163-ACCAACAGTACGATCT	0.0361676
FM_190-CCACAAAGTAGGTGCA	0.036167998
FM_018-CGTCTACAGCATCATC	0.036168143
FM_171-ATTCTACTCAAGCTTG	0.03616819
FM_193-TTCAGGATCACGACTA	0.036168467
FM_198-TAGGGTTGTTCATCGA	0.036168836
FM_231-GCTGCAGAGTGAGTGC	0.03616917
FM_170-ATTGGGTGTCCAAGAG	0.03616921
FM_170-GATGTTGCAGGTGGAT	0.0361694
FM_243-CITE7	0.036170013
FM_190-TTTCCTCGTGTGTGTT	0.036170825
FM_170-ACAGAAAAGATCCCGC	0.03617087
FM_231-TGTGGCGTCGAACGGA	0.03617111
FM_173-CCCGGAAAGCAGTAAT	0.036171146
FM_075-ACGAGCCGTTGGTTTG	0.036171217
FM_231-TTGTTTGAGATACAGT	0.036171928
FM_171-GTCGCGAAGTCATGAA	0.036172025
FM_231-TTGGGATCAGAGGAAA	0.03617267
FM_236-TTAGGGTCAGAAGTTA	0.036173563
FM_295-CACACAACAGAGTCAG	0.03617385
FM_170-TTCCAATTCTAAGCGT	0.036173914
FM_184-TGATTCTCAATTTCTC	0.036175173
FM_218-TCATGAGGTCAACGCC	0.036175214
FM_172-CACGAATGTATGTCCA	0.036175303
FM_199-GAGTGTTAGATTGTGA	0.03617548
FM_172-TGAGGGAAGCAACAAT	0.03617856
FM_198-GAGGCCTCAAGGTACG	0.036179382
FM_163-CGTGCTTGTGCAGTGA	0.036179423
FM_193-TAAGCCAAGTACCGGA	0.03617972
FM_221-TCAGCAACACAGTCAT	0.03617972
FM_120-CTTGATTGTCTCCTGT	0.036180817
FM_263-GGTAATCAGAGGGTCT	0.03618082
FM_044-ACGCAGCCAACAACCT	0.036180846
FM_193-AAGAACACACATGTTG	0.036180917
FM_245-GTCTAGACATGTTACG	0.036181945
FM_199-TCAGTTTGTACAAGCG	0.03618197
FM_218-TCCTCTTGTTGGGTTT	0.036182545
FM_184-GTCGAATTCAGCAGAG	0.036182847
FM_163-ACGTAGTAGTCGAAAT	0.036183298
FM_173-ATGTCTTTCGGCCTTT	0.036183648
FM_170-CCTCACAGTCAGTCCG	0.0361854
FM_169-ACCACAATCCCTTCCC	0.036185786
FM_217-CAGTTCCAGTTGAATG	0.03618585
FM_240-CGTGTCTCAGTTGTTG	0.036186572
FM_198-GTTCGCTAGTAGCCAG	0.036186785
FM_290-TCTATCAGTATGTCCA	0.03618696
FM_231-CCCTCAATCATAGAGA	0.036188114
FM_199-ACATTTCAGGCTGGAT	0.036189593
FM_228-TGGGCGTAGCCGCTTG	0.03618978
FM_221-GGTAGAGAGGATTACA	0.036190864
FM_229-AAACGAACAATAACCC	0.036191043
FM_163-TTCACGCAGAAGGCTC	0.036191102
FM_163-CGGAGAACAGATGCGA	0.036191136
FM_184-CAAGCTACAAATGAGT	0.03619147
FM_120-CATGAGTAGACTAGAT	0.03619186
FM_120-CTGTGGGGTGCATGAG	0.03619229
FM_018-GCAGCCAAGATATACG	0.036193233
FM_193-AAGCGTTAGAATACAC	0.03619391
FM_172-ACAAGCTGTTAGCTAC	0.03619485
FM_075-TCCACACCAGGATCGA	0.03619584
FM_240-ATCCCTGTCTATTGTC	0.036196597
FM_218-CCAATTTCACCTTCGT	0.03619946
FM_263-CAAAGAAGTGTTGAGG	0.03619985
FM_171-TCGGGTGTCGCACGAC	0.036199886
FM_231-GCACGTGGTCGAAACG	0.036200106
FM_228-GGTAATCAGCAATAGT	0.036200263
FM_236-TCACGCTTCAATCTCT	0.036200482
FM_170-GTTGCGGTCTGCGATA	0.036200743
FM_018-GACGGCTAGCTCCTTC	0.036201254
FM_234-CCGGTGAAGGTGCTGA	0.03620178
FM_199-TAACGACAGATGTTAG	0.036202397
FM_163-GCACTAAAGGTTGGTG	0.036203444
FM_295-GATCACATCAAATGAG	0.03620361
FM_229-TGATCTTCAACGATTC	0.036203716
FM_221-TCTTAGTGTGTGGTCC	0.036204223
FM_175-TCATCATAGTAGAGTT	0.036204696
FM_163-TCTACATTCCTGCCAT	0.03620504
FM_245-ATCCGTCTCTCTGAGA	0.03620539
FM_184-GGGCTCACAGACCTGC	0.0362056
FM_170-CTCATGCTCTCCTACG	0.036205713
FM_231-TATACCTCAACACACT	0.03620591
FM_228-AATGCCAGTCTATGAC	0.036206413
FM_173-CCGAACGGTATGATCC	0.03620665
FM_165-AGTGCCGAGACGGATC	0.03620687
FM_163-TGCTCCACAACATACC	0.036207072
FM_290-ATGGTTGGTCTGTGAT	0.036208194
FM_245-CCAATTTAGTTCGGTT	0.036208555
FM_228-CCGGTGACATGAGAAT	0.036209174
FM_184-TCCCACAAGGGCTAAC	0.03620939
FM_199-GGGTAGACAAGTCATC	0.03620953
FM_163-TTGCCTGAGACCTGGA	0.036209717
FM_240-AGGAGGTGTACGACTT	0.036209982
FM_229-ATGTCTTAGTCAGCGA	0.036210306
FM_176-GTTGAACAGCTAGTTC	0.036210474
FM_259-TTTGGTTGTGCTTATG	0.036211442
FM_178-GTCAAACTCCGTGTAA	0.036211595
FM_240-CATCAAGGTGTCTTGA	0.036211673
FM_184-GGGAGATCATTAAGCC	0.036211763
FM_193-TTTGATCAGGCCGCTT	0.03621194
FM_226-GTCTACCTCAACTACG	0.036211986
FM_193-AATTCCTCATGACCCG	0.036212012
FM_198-GGCAGTCCAGGTTACT	0.03621341
FM_170-CAGAGCCCACACGGTC	0.036213513
FM_163-AAACCCACAGCACACC	0.036214177
FM_170-ATATCCTCACGCCAGT	0.03621444
FM_163-GCCCAGACAAGGCCTC	0.03621448
FM_221-ACTTAGGAGGCGAACT	0.03621456
FM_190-ACAGCCGTCTGAGATC	0.036215205
FM_236-GTCTACCAGACGCAGT	0.03621522
FM_245-CTAACTTGTGTGTGGA	0.03621569
FM_263-AGAGAGCGTATTTCGG	0.036215797
FM_175-CGAATTGTCAAAGCCT	0.03621585
FM_178-GTCAGCGTCTTGGTCC	0.03621615
FM_163-TTTACGTTCCGTTTCG	0.03621629
FM_290-GGGACTCTCAGCGGAA	0.036217023
FM_163-CGCATGGTCCAAAGGG	0.036217656
FM_184-TGTGAGTGTTCTAACG	0.036217704
FM_038-ACTGAACCAGTCGATT	0.036218632
FM_169-TCTCCGATCCTTATAC	0.036219526
FM_199-TACAACGGTCTTCCGT	0.036219902
FM_170-ATTATCCCATAGAAAC	0.036220677
FM_223-AACAAGACAGAGATTA	0.0362212
FM_236-TGCAGTAAGCATACTC	0.03622148
FM_198-TCCATCGAGCGGTAGT	0.03622176
FM_171-ATCACAGGTACGATCT	0.03622189
FM_175-TGAGACTGTAGTACGG	0.03622216
FM_234-AAACGAAGTGAGACGT	0.036222547
FM_163-CCTCATGAGCGACAGT	0.036223013
FM_165-TACGCTCAGTGAGTTA	0.03622313
FM_229-TTGGGCGTCCACATAG	0.03622319
FM_228-CCTTGTGCACCGGAAA	0.03622408
FM_263-TTTCGATCACCAGCCA	0.036224123
FM_236-GATAGAAAGTTCGGTT	0.036224224
FM_172-CGCCAGAGTACTGGGA	0.03622587
FM_236-CGCATAATCGCTGATA	0.03622593
FM_176-ACCATTTGTTTCACTT	0.036226247
FM_149-TCTGCCACACCGGAAA	0.036226768
FM_228-ACTTCCGTCGGTAAGG	0.036226984
FM_218-GGTGAAGTCTGCCTGT	0.036227044
FM_199-CCTCTAGTCTACACTT	0.03622753
FM_173-GATGCTAGTGGTATGG	0.03622766
FM_165-TCGGGACAGGTAATCA	0.03622847
FM_221-ATCGTCCTCAGCTCTC	0.03622848
FM_245-TTGCATTGTCGTACAT	0.03622852
FM_245-CAGCAGCCACAACGCC	0.036229074
FM_172-CTATCCGAGTTGCTCA	0.03622952
FM_190-AGCCAGCAGACTCAAA	0.036231402
FM_234-CGCCATTAGAATTGCA	0.03623206
FM_236-GAGACTTAGACCAGCA	0.0362325
FM_218-GTTACCCCACATTCTT	0.036232684
FM_228-GAAGCGACAGTTCACA	0.03623325
FM_184-GATTTCTGTACTAGCT	0.036233418
FM_221-GAGTTTGCATATGAAG	0.0362336
FM_240-AAGTTCGCATATGGCT	0.036233887
FM_163-GTACAGTTCTAAACGC	0.036235422
FM_198-GTCGCGACAAGACCTT	0.03623543
FM_236-GGGTATTCATCGCCTT	0.03623547
FM_190-CTGTAGAAGATTAGCA	0.036235757
FM_236-TTGAACGTCCGTCACT	0.036236
FM_169-TTCTTCCAGTGGTTAA	0.036237057
FM_245-GAAATGATCGTGTTCC	0.03623725
FM_198-TGTCAGATCAAATGAG	0.036238186
FM_190-AAACGCTTCATCGCTC	0.036238458
FM_199-GGAGAACTCAGTGATC	0.036238674
FM_120-TCATTTGGTTGCAACT	0.036239196
FM_178-TTTGACTCACTAACGT	0.036239214
FM_170-TGTCAGATCCTACGAA	0.03623938
FM_236-TTCCACGCACACTTAG	0.036240388
FM_165-CGAGAAGAGCATCTTG	0.03624049
FM_290-TTCCACGAGTTGCTCA	0.036241416
FM_259-AAGAACACAAGACCGA	0.03624169
FM_234-GCGGATCTCTCTGCCA	0.03624197
FM_219-CTGATCCCAATACGAA	0.036242265
FM_236-GTGTGATGTCTGTAAC	0.03624306
FM_169-TAGGTTGGTCAACGCC	0.036243547
FM_190-TTCCTAAGTTAGCTAC	0.036243673
FM_231-CCTCAACCATGTCAGT	0.036244117
FM_199-TGACCCTCACAATGAA	0.036244176
FM_236-GTTGAACCATACTGAC	0.036244523
FM_175-CAGGCCATCCAATGCA	0.03624511
FM_163-CATCCACTCGGAAACG	0.03624547
FM_245-AGTGTTGGTATCAGCT	0.036245488
FM_243-ATCCGTCGTCATATGC	0.03624551
FM_236-TTGAGTGGTACGACAG	0.0362461
FM_190-TATCTTGCATCCGGTG	0.036246464
FM_170-CTCAATTTCGATGCAT	0.036246624
FM_198-CAACAACAGGACAAGA	0.036246628
FM_234-AACGAAACATGAAAGT	0.03624688
FM_163-GGAGGATCACCTCTAC	0.036246974
FM_170-AAATGGAGTTCCTTGC	0.036247626
FM_172-CCTGCATTCGTGGTAT	0.036248397
FM_199-GGGACAATCTTCGTAT	0.036248643
FM_184-CCGTTCAAGGTGCTGA	0.036249224
FM_184-TAGAGTCAGTAAACTG	0.036250066
FM_234-ATCGTGAGTACCGGCT	0.036251616
FM_178-TCACGGGTCCTGGGTG	0.036251843
FM_172-AAGCCATCATAAGCAA	0.036252014
FM_217-GTAGGAGTCACCATCC	0.03625211
FM_240-CTCCATGCACGGGCTT	0.036252204
FM_218-AGATAGATCGCGCTGA	0.036252942
FM_184-TCAGTCCGTAGGACTG	0.036253277
FM_075-ATTGGTGCATGACATC	0.036253408
FM_169-TAGTGCATCCCGAGAC	0.036253784
FM_198-AACCCAACAATCAAGA	0.036254555
FM_193-TGAACGTCAGTGAGCA	0.036254685
FM_120-GGGTATTTCCATGAGT	0.036254685
FM_228-ACCGTTCCATATACCG	0.03625493
FM_254-TGGTACAGTACTCCGG	0.03625535
FM_240-TAAGCCACAACAGCTT	0.03625636
FM_295-AAAGGTAAGTCTAGAA	0.03625654
FM_231-AATGAAGAGGCCTTGC	0.03625681
FM_169-CTACTATAGTCACGAG	0.036257338
FM_218-CTATCTATCCTATTGT	0.03625785
FM_178-CGTCCATTCCTGTTAT	0.036258407
FM_217-ATCTTCACATAGAAAC	0.03625867
FM_236-CCACAAAGTCCAGGTC	0.036259044
FM_234-CGTTGGGGTAGAGATT	0.03625945
FM_193-CTACCTGAGCATTTCG	0.036259927
FM_295-GTGCGTGCAAACTAAG	0.036260124
FM_193-ACAAGCTGTGTGATGG	0.036260433
FM_218-CCGATGGAGCGTTCAT	0.036260895
FM_234-AGACTCAAGGTAGATT	0.036260977
FM_228-GAGTCATGTTAATGAG	0.03626169
FM_240-ATGAAAGTCATCCTAT	0.03626219
FM_176-GTGCTTCAGAAATTGC	0.036262613
FM_254-GGGACCTAGCAGCCCT	0.03626274
FM_163-TGTTCATTCTGCTAGA	0.03626287
FM_218-TCTGTCGGTAGACAAT	0.036263037
FM_199-TGTAAGCGTCGCTTAA	0.03626332
FM_163-GATGATCGTACCTATG	0.03626459
FM_236-CCATCACCACAGCTTA	0.036264934
FM_236-ATACCTTGTGCTCTCT	0.036265127
FM_228-GCCAGTGAGGTTTGAA	0.036265448
FM_200-TCCAGAATCTAGCAAC	0.03626571
FM_228-GGATGTTTCCTTCTGG	0.03626587
FM_248-AGGAATAAGACGCCAA	0.036266647
FM_240-GTCTCACAGTCACAGG	0.036266927
FM_240-GATTCGAGTACTGGGA	0.036267158
FM_044-ATCACGATCCCGACTT	0.03626806
FM_120-ACGTTCCGTGGATCAG	0.036268078
FM_184-GATGTTGAGATCGCCC	0.036268506
FM_184-TAGATCGAGGCCCGTT	0.036269527
FM_170-GTCATGATCTTCGTGC	0.036269713
FM_236-TAGGGTTTCTAAGCGT	0.036269814
FM_170-TTACAGGTCTCTGAGA	0.036270116
FM_163-CATCCCAAGGCTTAAA	0.03627057
FM_290-CAGATACTCGACGACC	0.03627072
FM_199-CACTGAAAGGAAAGGT	0.036270775
FM_175-TTTCACATCTTAATCC	0.036270887
FM_243-CITE6	0.03627116
FM_221-AGCCACGGTTCAATCG	0.036271255
FM_163-GTCTTTATCATCACCC	0.036271278
FM_184-TAATTCCTCGATACAC	0.036271293
FM_184-CAGCACGGTCGAGCTC	0.036272466
FM_163-TTAGGCAAGGAGCTGT	0.036272775
FM_199-CAAGAGGAGAGCCGAT	0.036272846
FM_243-CITE1	0.036273196
FM_236-TGCAGTAAGGTTCAGG	0.036273245
FM_254-CCTTGTGTCGAAGGAC	0.03627336
FM_228-CTTGAGACACTGAGGA	0.036273524
FM_199-TTACCATTCGGCTTCT	0.036274675
FM_259-GGAGGTAGTTACCGTA	0.03627483
FM_120-TGCGACGCAAAGTGTA	0.03627566
FM_234-GCACATACAGAAGTGC	0.03627586
FM_231-AACAGGGTCGGTTAGT	0.03627634
FM_163-AGTAGTCAGCGTATAA	0.03627644
FM_240-TGAACGTGTAAGGCCA	0.036276493
FM_198-CACGTGGCATCATGAC	0.03627673
FM_218-AGCATCAGTGCATACT	0.036276996
FM_263-TAACCAGGTACGTGAG	0.036277417
FM_193-TGGGAAGAGATACGAT	0.036277514
FM_240-ACCCTTGAGGATTACA	0.036278367
FM_176-AGGTCTACAGCTGAAG	0.036278743
FM_221-CTGATCCGTACCTGTA	0.0362788
FM_229-CTCAGTCAGAGCATTA	0.036278926
FM_231-TCACAAGTCACAAGAA	0.036278952
FM_198-CAACCTCGTGATACTC	0.03627917
FM_198-CATGCAAAGTTGCTCA	0.036280107
FM_199-TATCGCCAGGTAACTA	0.036280468
FM_228-ACTATTCAGACCAACG	0.03628148
FM_290-GCTCAAAAGATCACCT	0.03628157
FM_217-CGGAATTCAATTCTTC	0.03628266
FM_169-TGATCTTAGGCTATCT	0.036282882
FM_234-CACCAAATCTAAGCGT	0.03628296
FM_184-TGGTAGTGTTATGACC	0.03628298
FM_218-GGCTTTCAGGAGCTGT	0.03628303
FM_236-ACGCACGTCCATTTGT	0.03628308
FM_221-ATTCAGGAGAGGGTCT	0.0362842
FM_234-AAGCGTTGTGTTGCCG	0.03628468
FM_163-GGTGAAGTCGACTCCT	0.03628468
FM_234-CACTGAACAACCCTAA	0.03628518
FM_234-ATGGATCTCTGGGTCG	0.0362856
FM_199-GTCTAGATCCCGAATA	0.036285825
FM_245-GGGTCTGAGCTACTGT	0.03628593
FM_295-TCCTGCAGTGATTAGA	0.03628696
FM_163-GTAATGCGTTCTGACA	0.036287457
FM_178-GGGACTCCAGTGACCC	0.036289383
FM_221-ACTTAGGAGCATCCCG	0.036289513
FM_169-CAGATACGTGGTCTGC	0.036290184
FM_198-TCAAGTGCATCTAACG	0.03629045
FM_234-CTCACTGAGGTGAGCT	0.036290564
FM_184-TATTGCTAGTCGTCTA	0.03629069
FM_217-ACCGTTCGTTTATGCG	0.036290895
FM_163-TTCCAATAGCATGGGT	0.036291603
FM_234-TCCCATGTCGATTTCT	0.0362917
FM_170-GGGTTATAGTGCCTCG	0.036291774
FM_221-TGGGAGAGTCTCAGAT	0.03629262
FM_169-CTCAACCAGCCACTCG	0.03629294
FM_184-GAGCCTGTCCAACCAA	0.03629303
FM_038-AGCAGCCGTCAAACTC	0.036293935
FM_240-TAACCAGGTTGCGTAT	0.03629416
FM_193-CGTCAAAAGGATCACG	0.03629425
FM_236-AGGTTACCAGTTGGTT	0.036294382
FM_245-TCACACCCAACGTTAC	0.03629503
FM_184-TCCAGAAAGCAGCCCT	0.036295094
FM_231-TTGTTGTGTATCATGC	0.03629519
FM_193-CCATCACAGTGGTGAC	0.036295194
FM_190-CTTTCGGAGAAACCCG	0.036296047
FM_198-GGTAATCAGAATCGCG	0.03629614
FM_290-AAACCCAGTTCAACGT	0.036296144
FM_198-GCATTAGTCCGATGTA	0.036296442
FM_290-TCTTTGACAAGACGAC	0.036296483
FM_199-GGGCTCACACTTGGCG	0.03629697
FM_226-GTAAGTCGTGTTACAC	0.036297366
FM_184-TGGGAGAAGTTCAACC	0.03629755
FM_120-CCATAAGCAGTAGTTC	0.036298323
FM_229-AGTGTTGTCGAACCTA	0.036298484
FM_240-TCCCAGTGTTTACCAG	0.03629905
FM_245-GCCAGCATCCTTCACG	0.036299396
FM_218-CAACCAAAGTGCACTT	0.036299407
FM_229-TTTCACACAGGGAATC	0.03629952
FM_175-AGTGTTGGTACAGCGA	0.03629977
FM_198-ATTCCTAAGCCTCACG	0.036299847
FM_184-ACACGCGCACATATGC	0.036299866
FM_231-GTGATGTGTCGCGTCA	0.036300775
FM_173-TTTCAGTAGCGATTCT	0.036301956
FM_218-CAACAGTTCTACGGGC	0.036302347
FM_178-GCCTGTTTCGCGTGAC	0.0363026
FM_120-CTTCGGTGTCGCATCG	0.036302675
FM_184-CAACAACCACTCAGAT	0.036302853
FM_198-CATTGAGGTCTGTAGT	0.036303453
FM_263-TTGAGTGTCTTGGCTC	0.036303826
FM_170-CTCCTCCTCTCTCTTC	0.036304377
FM_163-CACGGGTCAATCGAAA	0.03630502
FM_231-TCAGTTTTCACTGGGC	0.03630517
FM_163-GTAGGAGGTTGGGTTT	0.036305975
FM_250-GGGTTATCAAAGCTCT	0.03630635
FM_120-AATTTCCTCATCGCAA	0.036306564
FM_163-TCCTTCTAGGATTACA	0.036306694
FM_236-TATATCCGTATACAGA	0.036307164
FM_290-AGTCAACAGCACTCCG	0.036307693
FM_245-GTCGAATTCTGGGTCG	0.036308154
FM_234-GCAGGCTCAATCGCCG	0.03630824
FM_295-ATCATTCGTAACATCC	0.036308516
FM_163-CGACAGCTCGACGACC	0.036308695
FM_170-TGAGCATGTGTAAATG	0.036308732
FM_263-TTTACGTGTTAGTCGT	0.03630874
FM_170-TGAATCGTCTCCGATC	0.036308914
FM_170-GCGTGCACACGCTGAC	0.03630895
FM_193-AAGAACATCAGCGTCG	0.03630952
FM_170-TTTATGCCAGAAGTGC	0.036309745
FM_184-GCAGGCTTCATGAGAA	0.036309805
FM_236-CCGCAAGAGAGCGACT	0.0363099
FM_218-TATCTGTAGCGGCTCT	0.036310777
FM_231-ACTATGGCAAAGTATG	0.036311872
FM_236-GCGTTTCGTCCCGGTA	0.036312006
FM_120-CACAGGCAGCGTTACT	0.03631243
FM_170-TCGACGGAGACTTCAC	0.0363126
FM_190-TGATTTCAGTACGTCT	0.036313012
FM_121-ACTTTGTTCCATTTAC	0.036313254
FM_184-TGACGCGAGCCTCAAT	0.036313437
FM_190-CGGGCATGTTCGGGTC	0.03631404
FM_176-GGGTTTATCTATCGGA	0.03631482
FM_290-GTTGCTCGTTTCGTGA	0.03631548
FM_231-CCTGCATCAGAACTCT	0.036317788
FM_120-CATAGACGTTCTAACG	0.036317866
FM_169-ATTACCTTCCGATCTC	0.03631845
FM_245-CGAGTTATCTAGTCAG	0.036318492
FM_178-AAGCCATTCTCGGTAA	0.036318958
FM_184-CACTGTCGTTAATCGC	0.036319066
FM_165-TCGTAGAAGTTCTACG	0.03631948
FM_240-AGCTCAATCGAGATAA	0.036319643
FM_190-ATACTTCCATGCACTA	0.036320772
FM_216-CGGGTCATCTGTCTCG	0.036321048
FM_190-CCTCAACAGTCAATCC	0.036321312
FM_163-AAGACAACACAAATGA	0.03632132
FM_172-GTGATGTTCTCCCTAG	0.036321413
FM_018-CGATTGATCCTCTAGC	0.036321532
FM_163-TACGGGCAGAACTCCT	0.036321875
FM_231-TTCGCTGCAGCAGATG	0.0363223
FM_199-ACATCCCCACTAGAGG	0.036322318
FM_236-CATTTCACACTCCACT	0.036322642
FM_190-AAGAACAGTATAATGG	0.036322694
FM_228-GACTCTCCACCACATA	0.036322895
FM_184-CCGTTCAAGCACTCCG	0.036324523
FM_018-GATCGCGGTCACCTAA	0.036325004
FM_018-ACACCAACATCAGTCA	0.03632591
FM_234-GTTACAGGTATTCTCT	0.03632592
FM_163-CGCATAATCTACCTTA	0.03632638
FM_178-GACGCTGTCAAGGCTT	0.036326382
FM_172-TTGTGTTGTTCAAAGA	0.036326546
FM_228-CTGAGCGCACAGTGTT	0.036326975
FM_169-ACGTACAGTCACATTG	0.03632729
FM_231-AACCCAATCCCTTGTG	0.03632731
FM_198-TGGGTTATCGCTTAAG	0.03632776
FM_193-TCGACCTTCGCGCTGA	0.03632811
FM_175-GCCTGTTGTTGGATCT	0.036328588
FM_165-ACAGCCGAGACCTGGA	0.036329392
FM_240-AGGAGGTTCTCCTACG	0.03632997
FM_198-CCTCAACAGGACGCAT	0.036330156
FM_231-CATACTTGTATGCTAC	0.036330245
FM_221-AGGACGAAGACCATGG	0.036330268
FM_163-ACACAGTGTGGCTCTG	0.03633226
FM_193-ACATTTCAGCTGACTT	0.03633246
FM_120-GTATTGGAGCATCAAA	0.03633281
FM_170-ACCGTTCGTTGCGGCT	0.036333878
FM_240-ATTACTCAGCTAAATG	0.036334418
FM_290-AGCCACGCAGCAGGAT	0.03633466
FM_259-CGAAGTTAGTTTGCTG	0.036335815
FM_234-TCATTCAGTAACGATA	0.036336564
FM_184-TCATATCGTAGGCAAC	0.036337778
FM_163-CTTTCGGTCTGTCTCG	0.0363382
FM_163-AGCATCATCCGACATA	0.036338378
FM_184-CGCCATTAGATCCTAC	0.03633896
FM_240-TATGTTCGTCCACAGC	0.03633946
FM_218-TCAGCCTAGTTGCCCG	0.03633948
FM_245-AAACCCACACGGCTAC	0.036339577
FM_198-CTCAGAAAGCGAGTAC	0.03633967
FM_178-TTACCGCTCAAAGAAC	0.036340132
FM_193-ATAGACCTCCCAAGTA	0.03634014
FM_219-TGTAGACCAGACCTGC	0.036340445
FM_190-GACCCAGGTCCAGCCA	0.036340617
FM_218-GGCAGTCTCTGCGAGC	0.036340784
FM_221-TGACCCTTCGCAGTTA	0.036341023
FM_231-GCACATACAAAGCAAT	0.036341116
FM_193-CGCCAGACATGGATCT	0.03634123
FM_259-ACACCAACAGAGTAAT	0.036341652
FM_254-ATCACGACACCGCTGA	0.036341764
FM_295-GATGACTAGATACCAA	0.03634194
FM_231-GTGGTTATCACGTCCT	0.03634205
FM_184-CTCTCGAGTGCCAAGA	0.0363428
FM_263-GGGTAGACAGCTACAT	0.036343157
FM_240-GATGACTTCGATCCAA	0.036343336
FM_163-AGTAGTCCACGTGTGC	0.036343742
FM_171-TTTCACATCTTGCGCT	0.03634379
FM_240-TGATTTCGTACCGGCT	0.036344755
FM_178-GTCAAACCATGTGCTA	0.036344953
FM_236-GTCAGCGCAGCAGGAT	0.036345612
FM_218-TACCGGGTCGATTTCT	0.036346104
FM_236-ACTTTGTTCTGTCGTC	0.03634614
FM_228-TGATTTCCAGAGTCAG	0.036346573
FM_170-AGATCCACAATCCTTT	0.03634731
FM_236-CAGCACGTCACACGAT	0.036347337
FM_178-GATAGCTGTGTAACGG	0.03634776
FM_178-TCGGGCAGTACTGAGG	0.03634791
FM_120-CTCAATTTCACGGTCG	0.036349352
FM_245-ATGGATCCATGCCGAC	0.036349576
FM_193-GAATCACTCTAGTGTG	0.036350176
FM_218-TTACGCCGTATTCCGA	0.03635058
FM_163-CCGATCTTCGCTCTAC	0.036350727
FM_163-AGGGTCCGTCAAATCC	0.036350753
FM_290-TGCGATAAGTATTCCG	0.036351044
FM_176-ATCACAGTCCATCGTC	0.036351934
FM_163-TTTCATGTCCCGAGGT	0.036352005
FM_231-CGTAATGGTTGTCATG	0.036352426
FM_170-AAGACTCTCTCTAAGG	0.03635298
FM_234-GCGTTTCGTTGCCAAT	0.03635346
FM_198-GGGTCTGCAAGATGTA	0.036354218
FM_223-GTAGCTATCTGCCCTA	0.03635429
FM_163-TCTATACAGACTTGTC	0.036354765
FM_234-CTAAGTGTCGCGGTAC	0.036356095
FM_243-AACCCAATCTGGTGGC	0.036356747
FM_259-AGTTCGAAGCAAATGT	0.036356978
FM_198-AGAACAATCGTTGTTT	0.03635813
FM_234-TTCCTTCGTACTGAGG	0.0363588
FM_290-AATGACCAGCAGAAAG	0.036358856
FM_193-TGCATGAAGATCGACG	0.036360163
FM_231-AGCGTATCACGCCAGT	0.036360625
FM_170-CTGCAGGCAGTAACAA	0.03636093
FM_234-CTCCCTCGTGCGACAA	0.036361028
FM_120-TGCCGAGCAAAGGCTG	0.03636138
FM_240-CTCCCAATCTGCTAGA	0.036361486
FM_295-CTTTCAAAGTCGGGAT	0.03636153
FM_234-TGTCAGACAAAGCACG	0.036362026
FM_170-TAAGCACTCACTTGGA	0.036363088
FM_221-TACTTGTTCCATCCGT	0.03636324
FM_190-AACCATGCAACTTGGT	0.036363766
FM_198-CTTACCGGTCTTCATT	0.036363848
FM_184-TGAGACTCAAGAAATC	0.036364026
FM_231-CGAGGCTCATGGTGGA	0.03636468
FM_254-CAGCGTGCACGTCTCT	0.03636469
FM_234-GGAATGGCAATACCCA	0.036365516
FM_173-TATCTGTTCGTCGCTT	0.036366932
FM_184-ACCAAACCATCCTTCG	0.036367346
FM_170-CTCCAACCAAAGACGC	0.036367416
FM_038-CTTGGCTTCTCAACTT	0.036367454
FM_163-ACCACAAAGTGAGCCA	0.036367584
FM_172-CACATGACACCAATTG	0.03636776
FM_236-TCTACCGAGTATTGCC	0.036367822
FM_263-AAAGGGCTCCTCTAAT	0.03636783
FM_263-TTCATTGCACAAATGA	0.036368333
FM_190-GCCAGTGTCTGGAGAG	0.03636899
FM_245-CTCATCGCAATTGCCA	0.036369294
FM_236-TCAGCCTTCACAGTGT	0.03636952
FM_175-CTGGACGGTACGACTT	0.036369674
FM_172-GTAGAGGAGGCATCGA	0.036369823
FM_190-CAAAGAAAGGAGCAAA	0.036369868
FM_245-TACTGCCTCCCTAGGG	0.036370575
FM_236-AAAGTGAAGCTGTCCG	0.036370818
FM_165-CTTCGGTTCTATCGCC	0.03637112
FM_218-GGGTTTAGTACAAGCG	0.036371265
FM_243-CITE6	0.03637161
FM_184-GTCACTCCATGGGTTT	0.036372103
FM_184-CTCTCGACACGGCTAC	0.036372386
FM_219-AGCCAGCGTTCGAAGG	0.036373224
FM_245-AAGCGAGCAGCTACAT	0.03637324
FM_228-TATTGCTCATTGACTG	0.0363745
FM_165-TGCACGGCACCGTGGT	0.036374517
FM_240-CCGCAAGTCTTACCGC	0.036374882
FM_199-ATCGTGAGTGTTGACT	0.036374953
FM_171-TGGATCAAGCCGAACA	0.036375202
FM_234-ACAAGCTTCCTACTGC	0.036375336
FM_221-ACTCTCGGTAGCGCCT	0.03637556
FM_170-GAAGGGTTCCCAGGAC	0.036375795
FM_169-AGGTTGTCAATACCCA	0.03637607
FM_295-CTGCAGGTCTTAGTTC	0.03637707
FM_172-CTAGACATCGGTCAGC	0.036378037
FM_234-GAACGTTAGGTCGCCT	0.03637813
FM_184-ATTTCACGTATGCGTT	0.036380265
FM_229-GAGGCCTAGGTTGCCC	0.03638065
FM_295-GGGAGTACACGGTCTG	0.036380854
FM_240-CCAAGCGCAGACAAAT	0.036381043
FM_170-CCGTGAGGTTGGGTTT	0.03638105
FM_190-ACTTTCAGTTCTTCAT	0.03638161
FM_218-TCCATCGAGTTGAAGT	0.03638203
FM_243-CITE2	0.03638355
FM_217-CTATCCGTCTGTGCTC	0.036383558
FM_178-TTGGGTATCGCGAAGA	0.036386687
FM_228-ACGTCCTTCTCGTCAC	0.036389012
FM_184-GCTGCAGCAGCTGTGC	0.03638987
FM_178-GTCATCCGTTGCGTAT	0.036389966
FM_228-TCCTAATCAAAGGCTG	0.03639071
FM_075-CCATGTCCACTCAGGC	0.036391325
FM_236-TGATCAGCAATTTCCT	0.0363914
FM_228-TTGGGTAAGTAGATCA	0.036391497
FM_221-AAACGAAGTGGGAGAG	0.036391612
FM_198-CCTTGTGCATGAATCC	0.03639218
FM_199-TCATTTGTCGTGGTAT	0.036392752
FM_184-GACGCTGTCCCGTGTT	0.03639282
FM_290-ATCGTAGAGGGTTGCA	0.0363929
FM_184-GGTCTGGCAACCGCTG	0.036393315
FM_184-CTTGAGACAGATCCTA	0.03639361
FM_219-TGCCGAGCAGTGGTGA	0.036394607
FM_193-GGTGAAGGTCCGGTCA	0.036395177
FM_198-CATAAGCTCACATACG	0.036395457
FM_236-AGTCAACGTGCGCTCA	0.036396027
FM_175-ATTCACTTCGACGCTG	0.03639634
FM_245-TCATGAGCAGTAGATA	0.036397085
FM_234-CACCGTTAGTTGAAAC	0.03639789
FM_236-GTCATCCTCTGAGAAA	0.036397953
FM_221-TAACCAGTCCCTAGGG	0.03639807
FM_176-CTGTCGTCAATATCCG	0.036398116
FM_243-CITE6	0.036399085
FM_190-CCCTGATGTGCTCTTC	0.03639919
FM_231-TGGAACTAGCCGCACT	0.036399454
FM_178-AACGGGAGTCTCTCCA	0.0363997
FM_163-GTCACTCCAATCCTAG	0.036399867
FM_231-CATACCCTCCCATTCG	0.036400396
FM_178-CTTTCGGAGTATAGGT	0.036400933
FM_170-TTTCATGAGTATGAGT	0.036401283
FM_229-AGGTCTAGTTGGGACA	0.036401507
FM_175-AGACACTCATAATGCC	0.03640168
FM_199-CATCGTCCAGCAGTAG	0.036402028
FM_240-AATAGAGGTAGTACGG	0.03640244
FM_120-GTACAGTCACATAGCT	0.03640313
FM_295-TGGGTTAGTTGTTGCA	0.036405005
FM_218-CTACAGATCACCTGTC	0.03640501
FM_240-ACGGTTACACCTGATA	0.03640525
FM_170-AGTGATCCAAACTGCT	0.036405347
FM_169-TTCCTCTTCACCGGTG	0.036405735
FM_243-CITE4	0.036406007
FM_240-TACATTCAGTCATCGT	0.03640654
FM_263-AGATCGTTCGTTCAGA	0.036406763
FM_175-GAGTTTGTCCTGGGTG	0.03640754
FM_178-AGGTAGGCAGAATCGG	0.036407683
FM_163-CTGTAGAGTGTGACCC	0.03640785
FM_184-TATTTCGCAGAGAAAG	0.036408167
FM_178-GAAGCGAGTAGGAGGG	0.03640831
FM_234-GGTTGTAAGATGGTCG	0.03640873
FM_234-CCCTGATGTCAAGGCA	0.036409006
FM_198-GAGTCATTCTCGACGG	0.036409117
FM_184-TCAATTCTCTAACACG	0.036409598
FM_231-CTTTCGGGTTGCGTAT	0.03640975
FM_218-ACTCTCGGTAGACTGG	0.036410116
FM_163-AGCTCAACAATATCCG	0.03641057
FM_163-TTCCTTCAGTAAGGGA	0.036411047
FM_245-TCGGGCATCCTATTTG	0.036412053
FM_231-TGTTCCGCAGACCAGA	0.03641244
FM_184-TCATCCGCATGCAGCC	0.036413066
FM_290-CACGTGGGTGCCTACG	0.036413107
FM_240-AGCGATTCAAGTAGTA	0.03641345
FM_231-GTTTGGAGTGATTGGG	0.036413603
FM_231-ACCTGAATCGAACCAT	0.03641382
FM_175-ATTGTTCCATGGCTAT	0.036413908
FM_193-CACAGGCGTTTGATCG	0.036414042
FM_234-GCAACATCAGGCGAAT	0.03641437
FM_193-GTGTTCCCACCCATAA	0.036414377
FM_198-CAGATCATCGCTTTAT	0.0364148
FM_163-CAGCAATGTCCAACGC	0.03641528
FM_221-TCGACCTAGGTAAGTT	0.03641532
FM_193-TGGATGTAGGTTGTTC	0.036415443
FM_163-CATTCATCAACCAATC	0.03641561
FM_231-CGTGAATCACCTTCGT	0.036416043
FM_218-GTTCCGTGTGCCTAAT	0.036416393
FM_120-CATACCCCACTCCTTG	0.036417514
FM_240-CCGATCTTCATGGCCG	0.03641783
FM_178-GTCGCGAAGAATCCCT	0.03641787
FM_231-GGGTGAATCGGCACTG	0.03641926
FM_163-TATTCCACAAATCCCA	0.03642009
FM_259-TCAATCTCAAGACAAT	0.03642051
FM_163-ATCAGGTCAAATGCGG	0.036421545
FM_018-AGCTCCTGTATCTGCA	0.036421724
FM_221-ATGTCTTCACGCGTGT	0.03642215
FM_184-AAGAACAAGCGTGTCC	0.036422364
FM_190-CCGGGTACAGATACCT	0.036422495
FM_193-CATGGTAGTCTCGGAC	0.036422975
FM_234-AGAAGTACATTGACTG	0.036423057
FM_190-GCCCGAAAGCGATGCA	0.03642365
FM_290-AGCCAGCGTTTAAGGA	0.036425132
FM_170-GAAGGACCACTTCTCG	0.03642551
FM_217-TGAATGCTCCGTAGTA	0.036425892
FM_240-TTTGTTGCAAGTAGTA	0.036426194
FM_120-CTGTGGGGTTAAGCAA	0.036426526
FM_245-ATCGGCGTCGGAGTAG	0.036427274
FM_184-GGAGATGGTAGGTTTC	0.03642756
FM_170-GAGTCATAGTGGTTGG	0.03642781
FM_295-GTAATCGGTACCATAC	0.036427926
FM_170-ATGGTTGAGCCGCACT	0.036428254
FM_163-AGATGAAGTTGTATGC	0.03642852
FM_221-TTACCGCGTAATGTGA	0.036428984
FM_263-TAGGTACCAGGCGAAT	0.036429066
FM_295-TGGAGGACATTGCTTT	0.036429733
FM_184-TTCAATCAGGAGTACC	0.0364302
FM_175-CCCTAACTCCAACCGG	0.036430772
FM_240-TTAATCCGTCGCATCG	0.036430806
FM_301-CCTGTTGCACTTCAGA	0.036431633
FM_163-CCCATTGTCCCATGGG	0.036431987
FM_231-GTAAGTCAGGCTCTCG	0.03643234
FM_198-GAGGCCTTCGAGCCTG	0.03643268
FM_223-AGAGAATTCTCGCCTA	0.036432814
FM_199-ATGCATGCAAGGGTCA	0.036434013
FM_221-GGGATGAGTACTAGCT	0.03643436
FM_163-CACCAAAAGCATGGGT	0.03643507
FM_221-GTACAGTTCTAAGCGT	0.036435124
FM_245-TGCTTGCCACCCAATA	0.03643672
FM_236-GCAGCTGTCGTCGGGT	0.03643708
FM_198-CCATCACTCGCATGAT	0.036437295
FM_236-TGCCGAGTCTCCGAAA	0.036437616
FM_228-CTTGATTTCTCCGAGG	0.036437724
FM_217-TGGGAAGTCTCTCTTC	0.036437795
FM_190-TGAACGTTCTGAGAAA	0.036438007
FM_199-CCCATTGTCGGAGTGA	0.036438357
FM_217-TTGGTTTTCTTAGCAG	0.036439944
FM_245-CCACGAGAGAGCATCG	0.036440283
FM_172-GTCTCACAGAGTAACT	0.036440443
FM_226-ACGTTCCAGCTCGTGC	0.03644045
FM_254-CTAGGTAAGACCCGCT	0.036440633
FM_218-ATTGGGTCACCTTCCA	0.036441233
FM_228-TCAGCCTTCTAACACG	0.036441565
FM_190-GTAGTACGTGCACGCT	0.03644157
FM_199-CCCTAACGTAGAATAC	0.036441986
FM_234-TGTGAGTCAACACGAG	0.036442265
FM_223-TGGTAGTAGGGTCTTT	0.036442447
FM_221-ACTGATGTCAGCTGTA	0.0364432
FM_240-AATTTCCCAGCTGTCG	0.03644506
FM_190-CAATCGATCGACTCCT	0.036445197
FM_165-TGTTACTAGATCCGAG	0.036445264
FM_169-AGTAGTCCATCTGTTT	0.036445286
FM_193-ACGTCCTCAACCTATG	0.036447436
FM_178-AGATGCTTCGGAGATG	0.03644814
FM_231-AACACACGTAACATGA	0.036448166
FM_184-CATGCTCTCGTAACAC	0.036448315
FM_163-TGGATGTGTAGCTTTG	0.036448777
FM_240-ATACCTTGTTCCATTT	0.036448892
FM_236-TACCGAAAGCGGTAGT	0.03644907
FM_245-ATGATCGGTTAGTTCG	0.03644911
FM_199-TTGACCCCAATAACCC	0.036449224
FM_172-ACTATCTCAGTTAGAA	0.0364495
FM_228-GTCCACTGTGCTAGCC	0.036449846
FM_184-CTGCATCTCGGTCATA	0.03645085
FM_234-ATCGTGAGTAGGTAGC	0.036451153
FM_120-GTCAAACTCTCGCAGG	0.03645132
FM_120-TTACTGTTCGATGGAG	0.036451552
FM_263-ACAGGGATCTGAGGCC	0.03645158
FM_231-CTCAGGGCAACGGTAG	0.03645193
FM_120-GCACTAAGTGGTCTCG	0.03645196
FM_226-AATGCCAAGAGTATAC	0.036451966
FM_234-CTCCAACAGACTGTTC	0.03645236
FM_190-GTCAGCGTCATCAGTG	0.036452528
FM_169-GTGTGATGTCCGGATC	0.036452614
FM_169-ATTTCACTCCCGAAAT	0.036452655
FM_231-GTCATTTAGACGAAGA	0.03645399
FM_231-ACTGCAAGTCAAAGTA	0.036455162
FM_234-ACGTACACATGCGTGC	0.036455687
FM_075-CGCGGTACACTACAGT	0.03645579
FM_163-ATTTCACTCTGCCTCA	0.036455918
FM_170-ACGTACAGTGTAAACA	0.03645653
FM_184-TGGTTAGGTCCGTTTC	0.03645682
FM_236-AGAACCTTCTGAGTCA	0.036458615
FM_290-GTCTACCTCTGGGAGA	0.0364591
FM_229-TGTCAGATCAAGTCGT	0.03645931
FM_236-TCGTCCAGTGGCGTAA	0.03645948
FM_018-AGGCCACGTCGCGTGT	0.03645967
FM_295-TGGAGGACATCCGAAT	0.036461197
FM_121-ACATTTCTCACTCTTA	0.036461346
FM_234-CAACGATTCATAGAGA	0.036461685
FM_234-CATGCAATCGCCATAA	0.036462154
FM_236-GGAGCAACATCCGAGC	0.03646221
FM_229-TTTCGATCATCACCAA	0.036462225
FM_171-GTTACAGGTTGACTGT	0.03646236
FM_275-CATCCGTAGCTATCCA	0.03646254
FM_231-ACACCAACAAATGATG	0.036463287
FM_199-TGTCAGACAGGGATAC	0.036464214
FM_198-GTTAGTGCAGGCACTC	0.036464922
FM_075-TTGACTTTCAAGGCTT	0.03646551
FM_173-AGAGCAGGTCGCTTGG	0.03646587
FM_163-TTCCGGTAGGGTAGCT	0.03646627
FM_184-GAGACTTTCGAGATAA	0.0364666
FM_178-TTCGCTGGTTCCTAAG	0.036467526
FM_231-TCCTAATCAGCAGTCC	0.036467824
FM_184-AGTAACCAGTTTCTTC	0.036468465
FM_234-CGCGTGATCGCCATAA	0.03646883
FM_218-GATGGAGGTAAGGAGA	0.036469277
FM_290-TGACTCCTCTGTGCAA	0.03646958
FM_190-CTCCCAAGTTATTCTC	0.03646971
FM_223-CACTTCGCATAGCACT	0.036470182
FM_221-CTGAGGCCAATTCGTG	0.03647035
FM_018-GCGCGATGTCTCATCC	0.036471553
FM_190-ATGGATCCATTGTACG	0.03647295
FM_263-ACATCGAAGAAGGCTC	0.036473002
FM_199-GCTTGGGAGATGAACT	0.036473196
FM_184-GCTTGGGGTTGGGTAG	0.036474235
FM_223-GTAATCGCAGCATGCC	0.03647448
FM_184-CACAACACAACCCGCA	0.036474623
FM_290-GTCATTTTCTCCACTG	0.036476187
FM_163-GTACAGTAGTGCACCC	0.03647644
FM_199-TATCCTACAGCTACAT	0.03647666
FM_172-CCTAAGAGTGCTCTCT	0.036477022
FM_234-GACGCTGTCCGGGACT	0.036477275
FM_254-ATGGGTTAGAAACTGT	0.03647728
FM_234-GTGTAACAGAGGGTAA	0.03647763
FM_263-GTTGCTCCAACTGATC	0.036477763
FM_190-TAACTTCAGAGGGTCT	0.0364782
FM_199-ACTGTCCTCTATACGG	0.03647938
FM_184-CTGTGGGCAATGCAGG	0.036479585
FM_234-ATACTTCCAACCGCCA	0.036479764
FM_217-AGGCTGCCATAGCACT	0.03647977
FM_165-CGGAACCAGCAGCCTC	0.036479943
FM_236-ACCAAACTCTATCGTT	0.03648013
FM_173-ATTTACCAGTGAGCCA	0.036480837
FM_290-TTCACCGAGGGCGAGA	0.036481515
FM_163-CTGCATCGTCCCTGTT	0.03648162
FM_250-CACTGAAAGACGGATC	0.036482308
FM_234-GTGGAAGCACCCTAGG	0.036482535
FM_221-TTACTGTGTATGTGTC	0.036483303
FM_178-TGTTACTAGACCCGCT	0.036483515
FM_170-TTCCTTCTCGCTGACG	0.03648364
FM_170-CAACGGCGTTCCACGG	0.036484223
FM_170-AGGGCTCAGGTCTTTG	0.036484547
FM_184-AGCATCATCATCCCGT	0.036484845
FM_169-TATACCTTCACCATGA	0.0364861
FM_184-CAGATTGTCATGCCGG	0.036486864
FM_231-TCAATCTTCTCGCCTA	0.03648687
FM_231-CACTAAGAGAACTGAT	0.036487944
FM_175-CTCAATTTCATGCCCT	0.036488604
FM_259-AGCCAGCCACGCGCTA	0.03648875
FM_290-ACTCTCGTCATTTGGG	0.036488924
FM_259-CATCCACGTAGGCTCC	0.036489498
FM_240-GCCCGAAGTCTGCCTT	0.036491714
FM_218-GAAGCCCGTGTCATGT	0.03649243
FM_169-AACAACCCACTTGAAC	0.03649265
FM_184-GTTACCCCAGGAACCA	0.036492806
FM_018-AGCAGCCTCTAACCGA	0.036493093
FM_038-CTTCTCTGTTATGCGT	0.036493313
FM_236-TAAGCACCACACGCCA	0.0364944
FM_163-TTCGATTCAGAAATTG	0.03649458
FM_231-TCCATGCAGCTGACAG	0.036496155
FM_231-TTTCCTCTCCAACTAG	0.036496185
FM_169-ACTGTCCGTTGCTCAA	0.03649629
FM_149-CCTCAGTAGTTCTCTT	0.036496986
FM_254-TCTTAGTCAGCTGTGC	0.036497485
FM_190-TATCGCCCAGGTCCCA	0.036497604
FM_172-TGAGTCAAGCAGGCAT	0.036497656
FM_120-GTCCCATTCACTGGGC	0.036497798
FM_190-CAGTTCCAGGTTACCT	0.03649784
FM_170-AGCGCCAAGTTGTAAG	0.036497895
FM_120-TCCTTCTCAGTCTTCC	0.03649796
FM_184-CGAGTTAAGCCTCCAG	0.036498807
FM_228-TTGTTGTCAAGTCGTT	0.036499683
FM_198-TATTGCTAGGGACTGT	0.036500495
FM_243-CITE7	0.036500968
FM_120-CGACAGCAGCTACAAA	0.036501348
FM_184-TGAGGGATCAAAGGAT	0.03650176
FM_231-AGGAAATAGGGCATGT	0.03650185
FM_228-GGTAGAGGTAGACACG	0.03650262
FM_231-TCGGGACGTGAATATG	0.03650266
FM_178-AGGGTGACATCGATAC	0.03650307
FM_120-CCATCACTCCTTGACC	0.036503576
FM_184-AGGCCACAGGTGCAGT	0.036503848
FM_199-GGGATCCAGTTACTCG	0.03650385
FM_190-ATATCCTGTCTAATCG	0.036504343
FM_184-GTAATCGCAGGCTTGC	0.036504343
FM_234-CTGATCCAGCAGGTCA	0.0365048
FM_163-CTTAGGAAGCATAGGC	0.036505073
FM_163-CAGTGCGTCTTAGGAC	0.036505196
FM_120-CACATGATCAAATGCC	0.036505684
FM_231-TCGACGGAGAGGTTTA	0.036506053
FM_236-TCCGTGTGTATGTCCA	0.03650636
FM_218-CATTCCGGTTAGAGAT	0.036506526
FM_178-CCGTTCAGTAGAGTTA	0.036506966
FM_170-GTCGTTCAGTTAACGA	0.03650715
FM_163-GTGCTTCGTAAGGCTG	0.036507647
FM_228-CAGCAGCAGCACCGAA	0.036508165
FM_219-ATCACGAAGTGCAGGT	0.036509037
FM_198-TGGATGTGTCTTCTAT	0.036509816
FM_217-GAGTCATCAGACCAGA	0.03650991
FM_170-CGTAAGTAGTCTCGTA	0.036509994
FM_234-TTTCATGGTGCAACAG	0.036510237
FM_169-CAACCTCCAAGTTTGC	0.03651044
FM_184-CGCGTGATCTGAGAGG	0.036510933
FM_263-ACTTCGCCATGAAGGC	0.036511157
FM_193-GAGCCTGAGGGTGAGG	0.03651125
FM_163-AAGTGAAAGCATATGA	0.036511436
FM_221-ATAGACCTCAAAGAAC	0.036512263
FM_236-GAAATGACAATTCTTC	0.036512684
FM_169-TAGACTGCACTCCGGA	0.036513403
FM_234-CGATCGGAGGCTAAAT	0.036513586
FM_184-ACCATTTCACTTCTCG	0.036514025
FM_199-CCTCTCCCACGGTGAA	0.036514148
FM_163-AGATGCTAGTATGATG	0.036515154
FM_173-ATTTACCTCTAACACG	0.036515437
FM_190-TCCACGTGTCCCTCAT	0.036515523
FM_170-TTCCGGTTCGGACTGC	0.036517795
FM_184-GTCACTCTCCACGGGT	0.03651841
FM_163-CATTTCAGTAGTCTGT	0.036518704
FM_190-TGCTCGTCAGGTCCGT	0.036518835
FM_184-AGTGTTGGTCTGCATA	0.036519196
FM_229-CTCCACATCTCTGCTG	0.03651957
FM_231-AATGACCGTTCGGCTG	0.036519766
FM_163-GCGTTTCCAGTAACGG	0.036522146
FM_184-GCGGAAACACGACGAA	0.036522537
FM_178-ATGGAGGAGGGCGAGA	0.036522597
FM_178-CATGGATGTTGCATTG	0.03652275
FM_190-GACTTCCCAGCGAACA	0.03652295
FM_184-ATGCCTCGTTTGGAGG	0.036524404
FM_120-CTCTGGTTCAGTCAGT	0.036524594
FM_218-GTCAAACGTCGAACAG	0.03652482
FM_229-TCAGTGAAGACGACTG	0.036525425
FM_184-TGTGATGGTACGATTC	0.03652571
FM_170-AGGTTACTCAGGAGAC	0.036527187
FM_218-GCCATGGAGGTAAAGG	0.036527395
FM_184-ACGATGTAGGCGACAT	0.036527846
FM_172-TAACCAGTCGGCATCG	0.03652787
FM_190-GGAGGATCATCCTATT	0.036528245
FM_219-GCAGCTGTCATTTCCA	0.036528625
FM_231-ACAGCCGAGTCATGAA	0.03652887
FM_163-AATGGAATCTATCACT	0.036528945
FM_075-TCTTCGGCATCCGTGG	0.036529902
FM_175-CTGCCTACAACACAAA	0.03653013
FM_184-GTCGAATAGACTTCAC	0.036530633
FM_234-GATGTTGTCTAGTCAG	0.036532324
FM_240-TGAGACTGTCGTCTCT	0.036532354
FM_236-ACATGCATCGCTTAAG	0.036532834
FM_234-TTTGGTTCACAGCTTA	0.036533367
FM_218-TGCTTCGAGTGATGGC	0.03653396
FM_263-GATTTCTAGCATTTCG	0.036534168
FM_234-ACCTGAAGTCACGACC	0.036534354
FM_218-ATGAGTCAGAGATCGC	0.036535125
FM_234-GCATCGGGTGGTTTAC	0.036535345
FM_193-CACAACAAGAAGAACG	0.036535397
FM_075-AGGCCACCACTGCCAG	0.036535576
FM_169-TCATCATCATATACCG	0.03653598
FM_221-GTCTTTAGTTACGTAC	0.036536273
FM_228-ACATGCATCTTCACGC	0.036537938
FM_240-TTGCCTGTCGTTACCC	0.0365387
FM_199-GGAAGTGTCACGGACC	0.036540158
FM_231-ACACGCGCACCGGTCA	0.03654018
FM_236-CTGTACCTCGAGAAGC	0.036540955
FM_149-ACTTTCATCGGATACT	0.036541708
FM_259-CACAACATCAAGCTTG	0.036542267
FM_120-TCACACCCAATTGTGC	0.03654355
FM_236-CTATCCGAGTGAGTTA	0.036545753
FM_217-CCAAGCGAGGGTTAAT	0.036545895
FM_245-GCGTGCAAGCAGTCTT	0.03654601
FM_120-TCATATCGTGAATTGA	0.03654624
FM_263-TCGATTTTCATCTGTT	0.036547013
FM_218-TGTAACGTCGAGTACT	0.03654717
FM_178-TCATCATAGCGCTTCG	0.036547627
FM_263-CTACGGGAGGCATCGA	0.03654827
FM_234-TCGCACTTCGCACGGT	0.03654842
FM_172-TTACGTTCATCCGTGG	0.036549024
FM_200-CAGTTAGTCCCGGTAG	0.036549035
FM_199-CTTACCGCAAGAAATC	0.03654925
FM_245-GCATTAGTCCACCTCA	0.03654944
FM_175-TCATGGATCAAGTGGG	0.03654959
FM_228-CCGGGTATCCGATAGT	0.03655072
FM_184-CGACAGCTCGCTAATG	0.03655082
FM_231-CGTTGGGAGATTAGCA	0.03655147
FM_228-TCCTCGAAGGAACTAT	0.036551554
FM_198-ATGATCGGTTATGGTC	0.036551904
FM_170-CGATGGCGTAGGGAGG	0.03655196
FM_199-TGGATGTGTCGTACTA	0.03655198
FM_200-CGGACACCAAACTAAG	0.03655199
FM_190-TCTATACTCGCATTAG	0.03655213
FM_163-GCCGTGAAGACAAGCC	0.03655216
FM_236-GATGTTGGTCGTATTG	0.03655264
FM_193-ACGTCCTAGTCGGGAT	0.03655272
FM_229-GTGCTGGGTTTGACAC	0.036552817
FM_263-AGAAGTAAGCTGACAG	0.036552843
FM_170-TCGCTTGTCATCTGTT	0.036553245
FM_175-AGTACTGCAGGGAGAG	0.036553703
FM_234-TGCTTGCTCAGACAAA	0.036554024
FM_228-TCGATTTAGAATCGAT	0.03655412
FM_236-GTGTAACGTGGCTGCT	0.036554437
FM_243-TCATGCCAGAACTGAT	0.03655452
FM_120-TCCTCGAGTCACTAGT	0.036555085
FM_274-TGATCTTCAGCAAGAC	0.03655555
FM_190-CTACCTGTCGGAGTGA	0.036555883
FM_199-ATCCATTAGATAGCTA	0.036556013
FM_184-CCATCACGTTGTCAGT	0.036556333
FM_178-ATTCTACGTGACCGAA	0.036556378
FM_275-TAATTCCGTAGCCAGA	0.036556385
FM_243-CITE6	0.03655646
FM_228-TACCCACAGGACTAAT	0.03655723
FM_295-TATATCCTCCGGGACT	0.036557283
FM_290-CTCAGAACAAGCGCAA	0.03655758
FM_070-TTAACTCTCAATACCG	0.036558136
FM_234-GTAATGCCACCCTGAG	0.03655826
FM_240-AGGATAAAGGTCGCCT	0.03655889
FM_248-GCACATAAGAAGGATG	0.036558915
FM_170-TGTTGAGAGTTGTCAC	0.036559116
FM_221-GGGATCCGTGAGGCAT	0.03655916
FM_172-TCTGCCACACCAGCTG	0.036559224
FM_190-ACACTGATCTCTCCGA	0.036560103
FM_295-GCAGTTAGTCCTGTTC	0.03656061
FM_234-ACTTAGGCAATAGTCC	0.03656168
FM_228-TTAGGCAGTATCGTTG	0.036562324
FM_163-GTCTACCGTCATCGCG	0.036563978
FM_169-CTACATTTCCATCTCG	0.03656412
FM_198-AGCGCTGTCGCAGTGC	0.036564127
FM_163-TCGCTTGAGCTCGTGC	0.03656413
FM_229-GCTGAATTCTACACAG	0.03656446
FM_290-GTCATGAAGTGTTCAC	0.03656547
FM_172-TCGGGACCACTACGGC	0.036565725
FM_163-CAATGACAGCAAGTGC	0.03656582
FM_149-GGTTAACGTAGCGCTC	0.036565945
FM_290-CAGATCAAGACCAGCA	0.03656613
FM_172-TCCATCGTCGAACCAT	0.036566168
FM_290-CTAACCCCAGTGCCTG	0.03656621
FM_170-AGTGACTTCCGTCACT	0.03656634
FM_229-GCGTTTCCATGAAGGC	0.036566686
FM_170-AGTCACAAGCGCCATC	0.036566965
FM_243-CITE4	0.0365671
FM_231-TCCATCGCAGTAGGAC	0.036567707
FM_228-CTACTATAGCCACCGT	0.036569297
FM_295-CGCAGGTTCCCTTGTG	0.036569305
FM_199-CGTTCTGTCGATTCCC	0.036569305
FM_190-TTGGTTTGTCGAATTC	0.03656934
FM_198-TGAGGGAGTCATCCGG	0.036570415
FM_184-TGTCCACGTGTCCAAT	0.03657046
FM_170-CACGTTCAGGCTAGCA	0.03657069
FM_245-TTCAGGACAGACCCGT	0.03657112
FM_234-GATAGCTTCATTCACT	0.036571223
FM_170-GAAGGGTTCTATCACT	0.036572337
FM_171-GTAATGCAGGTCATAA	0.036572717
FM_217-GAATCGTAGGTAGCAC	0.03657279
FM_217-CGTAGTAGTCCCGCAA	0.036572997
FM_184-TTGCCTGAGAAAGCGA	0.036573242
FM_234-ACATGCACAACCACGC	0.036573924
FM_240-CCGTTCACATGCAGCC	0.036574293
FM_170-AGGACGAGTCTAGGTT	0.03657438
FM_184-TACCTGCTCGTCGATA	0.03657492
FM_234-CAGTTAGAGCGGACAT	0.036574967
FM_231-TTTATGCCACTCCTGT	0.036575258
FM_199-GAAATGATCTACCCAC	0.03657567
FM_199-TGCATCCCAAGCGATG	0.036575787
FM_234-CATGCCTAGCCTTGAT	0.036576115
FM_044-AGCGTATGTCACACGC	0.03657636
FM_075-TGTTCCGCAAAGGTGC	0.036576893
FM_234-TACAGGTGTTCTCGCT	0.03657694
FM_190-CGCAGGTAGCAGCCCT	0.036577344
FM_184-TTCACCGGTTAATCGC	0.036577478
FM_228-TCCTCGATCGCGTAGC	0.036578447
FM_236-CATCCGTAGACTCTAC	0.036579043
FM_218-AATCGTGAGTTGGGAC	0.036579326
FM_178-ACCACAATCTTCTCAA	0.036579434
FM_199-TTCGCTGCAAGCAGGT	0.036579777
FM_263-CTTCTAACATTGAAAG	0.036581058
FM_163-CAGTTAGTCCCTATTA	0.036581285
FM_221-GGGTTATGTGAGATAT	0.03658161
FM_163-GAGCTGCAGCCGTTGC	0.03658202
FM_120-GTCGTTCTCTGAGAGG	0.03658231
FM_240-CAGTTCCCAGGGACTA	0.03658252
FM_295-TGCAGATTCATTACCT	0.03658261
FM_234-TGAGGGAGTCCGTACG	0.03658335
FM_170-TTGCTGCCACATGGTT	0.036583364
FM_240-GGAAGTGAGTGCACTT	0.036583923
FM_245-CTACGGGGTTTCGTTT	0.03658407
FM_163-GCAGGCTAGATACTGA	0.036584385
FM_198-CTCTCAGCAAGTGACG	0.03658495
FM_190-CGCGTGAGTTCAAGGG	0.03658525
FM_178-CTCAAGAAGAGTCTGG	0.03658527
FM_199-TATTGGGCAGCTGAGA	0.036585547
FM_190-GTCGCGATCCTGGGAC	0.03658633
FM_170-AGCGCCATCCCATACC	0.03658643
FM_163-CAGATTGTCTTAGCAG	0.03658645
FM_228-CGGGTGTAGCGATGGT	0.036586713
FM_184-GTAGCTATCGGTCGAC	0.036586754
FM_184-CATGCCTGTGTTATCG	0.03658702
FM_236-AGGCTGCGTGCGGTAA	0.03658729
FM_190-CCCATTGAGGGCCCTT	0.036587857
FM_228-TTGGGATAGCTTAGTC	0.036588643
FM_193-ATCACGATCGTCGATA	0.036589134
FM_231-CGGACACTCATTTACC	0.036589835
FM_018-CTAGCCTGTTAAAGTG	0.036590144
FM_234-GTAACCAAGCCATTTG	0.0365912
FM_228-CGAGTTAGTGCTCGTG	0.03659124
FM_169-CCTCAACCACATGACT	0.036591314
FM_228-AAAGTCCTCTTCCAGC	0.03659201
FM_243-CTTACCGAGTCGGCAA	0.036592156
FM_221-TTGTTGTTCGCGGACT	0.036593094
FM_190-CCTCCTCTCGTGGAAG	0.036593698
FM_165-TGTTTGTGTAAGAACT	0.03659413
FM_075-ATAGACCCAGCATGAG	0.0365943
FM_245-AGTGTTGTCGCCAACG	0.036594402
FM_229-CTATAGGAGAAACTAC	0.036595352
FM_171-GCATCGGCAACATCGT	0.036595445
FM_217-AGGACTTTCATCGTAG	0.036595866
FM_170-CCTCCTCTCATGAGAA	0.036595985
FM_018-CAACCAATCCCTAATT	0.03659753
FM_259-CGCATGGAGGCTCTAT	0.036598753
FM_231-GACACGCGTAACATAG	0.03659881
FM_178-GTACAGTGTATGCGGA	0.036599096
FM_120-CTCCCAACAATTGAGA	0.036599096
FM_170-TAACCAGGTGCCTGCA	0.03659939
FM_163-TGCCGAGAGAAGTGTT	0.03659991
FM_075-CGAGAAGAGGATGTAT	0.036600247
FM_243-CITE8	0.03660078
FM_198-GTTTACTCAACACTAC	0.03660215
FM_263-AATGCCAGTGCGTTTA	0.0366026
FM_228-AGGAAATAGGGTTAGC	0.036603276
FM_236-AACAAGAGTAGCACGA	0.03660379
FM_228-CAGGCCAAGCAACTTC	0.036603805
FM_218-AAAGAACTCGACGCTG	0.036604185
FM_263-GCGTGCACAAATTGCC	0.03660567
FM_245-TTCTAACGTCCGGTCA	0.036605716
FM_190-CAGCCAGAGAGTCAGC	0.036606193
FM_216-ATTCACTGTCGTGGTC	0.03660694
FM_198-GACAGCCTCGGTAGGA	0.03660719
FM_218-TGTGTGAAGAGCTGAC	0.036607973
FM_221-GAGGGATAGCCTCTTC	0.036608107
FM_172-CCACAAAGTCCTTTGC	0.03660847
FM_018-TGACAACAGAGTACAT	0.03660919
FM_165-TTTACCAAGTCACTAC	0.03660925
FM_228-TGTCCACCATGCCGCA	0.03660937
FM_169-TCCTTCTCAATCCAGT	0.036609977
FM_163-TTGACCCGTTCAGTAC	0.03661104
FM_250-ATTCAGGCATCCCACT	0.036611173
FM_290-AACGTCACATCATCTT	0.036612
FM_190-TCATTCATCCTGGGTG	0.036612123
FM_295-TGACCCTTCCATCTAT	0.03661242
FM_038-TGGTTCCCAATCTGCA	0.036612704
FM_199-ATGGATCGTCACCGAC	0.03661334
FM_231-AAGGAATAGACGACGT	0.036613498
FM_221-CGAGGAACAATGTCTG	0.03661391
FM_190-TCACTCGAGTACCGGA	0.036614455
FM_120-GTCACGGAGATTCGCT	0.036614746
FM_228-CCTCACACAAGTGCTT	0.036615394
FM_240-ATTCGTTTCTGAGAAA	0.036615618
FM_245-CGAAGGAAGTGCCCGT	0.036615916
FM_231-ATCGATGCAAGTCATC	0.036616664
FM_190-GGTGTTAGTACCAGAG	0.036616907
FM_075-CTCGGGATCAACCAAC	0.03661698
FM_184-TTCGATTAGGCGAAGG	0.03661707
FM_234-AACGTCAAGAGAGCCT	0.036617413
FM_171-ACCGTTCGTTCAGCTA	0.036617476
FM_274-GTAACACGTATCGAGG	0.0366183
FM_228-GACCCAGTCACCTCTG	0.036618557
FM_231-GGAGCAACAAACTGCT	0.03661901
FM_290-TCCTAATTCTCCCATG	0.036619112
FM_170-GAAGAATTCGACGTCG	0.036619432
FM_228-CCGGACATCGCTCATC	0.036620114
FM_190-CTCCCAACAACTGCTA	0.03662057
FM_240-GTTACGATCGACGACC	0.03662089
FM_228-TACAGGTTCTATCACT	0.03662093
FM_218-TCCATCGCACATAACC	0.03662111
FM_198-GAGACCCCACACACTA	0.036621135
FM_234-CTATCCGCAGCTGTTA	0.03662262
FM_234-AGTGTTGCAGACATCT	0.03662338
FM_240-AGCATCAAGTGTACCT	0.036623437
FM_120-ATTTCTGGTCTACGTA	0.03662375
FM_240-GGAATCTTCTAGTGAC	0.036624774
FM_170-TAAGCACGTGCTCTTC	0.036626324
FM_169-TCCTTCTTCTATCGCC	0.036626983
FM_163-GACACGCTCCGTACGG	0.03662724
FM_240-TTGTTGTTCGCTCATC	0.03662758
FM_178-CACGAATTCAAACCTG	0.036627695
FM_223-GGGACCTGTTTGAAAG	0.036628176
FM_221-GAAGCGACAAGGTACG	0.036628395
FM_234-AATGGCTGTCGAATGG	0.036628727
FM_170-CTCCATGGTGGAGAAA	0.036628902
FM_075-CGCCAAGGTGTGACCC	0.03662901
FM_178-CAGCGTGAGTTCGCAT	0.036629125
FM_170-AGAAGTATCGCTTGCT	0.036629833
FM_228-TAGAGTCTCTATCGCC	0.036630526
FM_120-GTGGGAAAGCATACTC	0.036630925
FM_295-GTAGCTAGTGACTCGC	0.03663099
FM_175-CCTTCAGGTAGATTAG	0.036631256
FM_193-TCAGCCTAGCCTGAGA	0.0366323
FM_184-TGGAACTAGTGAATAC	0.036633145
FM_190-TCACGCTGTGATCATC	0.036633637
FM_178-GTAGGTTTCAGCTAGT	0.036634095
FM_198-ATCTTCACATCTATCT	0.036634363
FM_248-ACTATTCCACTCCTGT	0.036634546
FM_234-GCTTCACGTATAGGGC	0.036635198
FM_199-TCGGATACAGTTTGGT	0.036635503
FM_193-CTGGTCTGTCTTCTAT	0.03663591
FM_170-CGAGGCTAGTGCCAGA	0.03663605
FM_163-CTCAGGGGTCTTCCGT	0.036636233
FM_184-AGGCTGCCATCCGTTC	0.036636252
FM_234-TCGGGACGTAGAGTTA	0.036636584
FM_199-TTGCATTAGACGGTCA	0.036636967
FM_198-ACTGTCCAGGTTCTTG	0.036638144
FM_234-CCGATCTTCCACGGAC	0.036639027
FM_295-AGTCAACTCTTCTGGC	0.036639154
FM_172-CGTGAATCATTGAGGG	0.036640007
FM_163-GACTCAAAGTAGCTCT	0.036640067
FM_178-AGTGATCTCAAGCCTA	0.036640104
FM_172-TTGGTTTCACAGCATT	0.036641486
FM_234-GGAGGATTCAGAGCAG	0.036642496
FM_163-GAAGCCCAGACTCTTG	0.036642667
FM_218-CCAAGCGGTGTCCAAT	0.036642734
FM_221-GAAGCGACAACCAATC	0.03664381
FM_295-CTCAGAACACATCATG	0.03664382
FM_163-CAATGACAGCGCTGCT	0.03664392
FM_240-CATCAAGTCTCTATAC	0.036644787
FM_190-GACTCTCTCCTGGGTG	0.03664502
FM_163-TGGATCATCAGATTGC	0.036645286
FM_218-GAGGGATCAAGCTCTA	0.03664575
FM_234-GGTAATCCAGGAATAT	0.03664669
FM_190-CGGACACCACGCAGTC	0.036646947
FM_199-GGGTTTACAGCCGTTG	0.036646985
FM_075-TGCTACCTCTGAGGGA	0.036647085
FM_163-TCATCCGTCTCGGGAC	0.03664715
FM_231-CGAGGCTAGGATACGC	0.03664786
FM_184-CAAGACTTCTTACGGA	0.03664796
FM_221-CAACCAACAACTTGCA	0.036648255
FM_236-TGGTAGTTCAAGTGTC	0.036648303
FM_175-TGCGGCACACTGTCCT	0.036648314
FM_236-AGATCCACATAGAATG	0.03664903
FM_178-GTGTAACGTCACCACG	0.03664915
FM_240-GGGAAGTCAACCGACC	0.036649413
FM_163-TCGCACTAGATGAATC	0.03664993
FM_240-CTGTGGGCAGAACGCA	0.03664993
FM_234-CCTCCAAGTTTGAAAG	0.036650073
FM_178-CCACACTGTACCTAGT	0.03665073
FM_163-TATTGGGGTCCTCAGG	0.036650885
FM_120-TTCGCTGTCTGTCTCG	0.036651026
FM_184-GCCATTCAGAATCCCT	0.03665159
FM_240-AACCATGTCGTTCAGA	0.036652636
FM_245-TCTTGCGCAAGCGCAA	0.036652647
FM_229-GTAGAAATCCTTATAC	0.036653075
FM_190-GACTTCCTCGGACCAC	0.03665331
FM_199-CTCAGAACAGGAGACT	0.036653634
FM_228-CGAGGAAGTCATCTAG	0.03665396
FM_169-ATTCCATTCTCTGGTC	0.03665434
FM_199-CCCTCAAAGTTAGTAG	0.036654647
FM_231-GGAATCTAGCGCAATG	0.036654767
FM_223-AGGGAGTGTGCTCCGA	0.036654785
FM_163-ATGCGATCACGTAGTT	0.036654808
FM_170-GACCTTCAGAACTGAT	0.03665521
FM_234-CTAACTTTCATGAGGG	0.036655303
FM_178-TTACCGCAGCGTGAAC	0.036655392
FM_236-GCCAACGCATAGGCGA	0.036655888
FM_170-TACCTCGCACGGCTAC	0.036655944
FM_228-TCAAGTGGTTCACGAT	0.03665624
FM_263-ATTTACCTCCGCAAAT	0.036656514
FM_236-CAAGCTAAGCCGTAAG	0.036657598
FM_170-TCACTATTCATCGGGC	0.03665894
FM_170-CTGTACCTCGGCTTCT	0.036659293
FM_198-ACCTGAATCGGTCTAA	0.03665932
FM_120-AGACCATCAACGTTAC	0.0366595
FM_217-AAGACTCAGCTCGTGC	0.036659684
FM_295-ATCGGATTCAGTGTCA	0.03665984
FM_018-TTGGAACAGTGAAGAG	0.036660008
FM_234-AGTACTGAGTCCCGGT	0.036660053
FM_178-AACAAAGCAAGGGCAT	0.036660213
FM_295-GACCAATAGCTTCGTA	0.036660504
FM_234-CAGAGCCCACGCTGCA	0.03666051
FM_018-AACACGTAGATCCTGT	0.03666059
FM_295-TTCCACGGTCTGCGCA	0.036662236
FM_228-TGGGCGTAGCTAGAAT	0.036662433
FM_295-TCAGGTACACGCTATA	0.036662523
FM_163-TACGTCCCAGGTAGTG	0.0366628
FM_223-AGCGCTGTCTATCGCC	0.036662925
FM_234-GGGATCCAGTTTCAGC	0.036664657
FM_190-CTTCCGAAGCTGGTGA	0.03666483
FM_243-TACCGGGGTGTATTGC	0.036664944
FM_163-TGAATGCGTCATAGTC	0.03666497
FM_193-CCAATTTCATATCTGG	0.036665373
FM_190-CAATCGACAATACGAA	0.036666565
FM_236-AAAGGGCTCCACGAAT	0.036667217
FM_163-CTGTGGGTCGCATAGT	0.03666747
FM_219-GCGGATCGTCGTTGGC	0.036667526
FM_245-ATAGACCGTACGCGTC	0.03666782
FM_193-CCACGAGTCGCTTGCT	0.03666789
FM_018-AGCTTGATCAACACCA	0.036667973
FM_209-TACCCGTTCGTGACTA	0.03666816
FM_295-CGTTCTGAGGATACCG	0.036668688
FM_038-AACACGTTCAGTTAGC	0.036668718
FM_231-GAGATGGCAGCTATTG	0.03666875
FM_171-TATCTGTTCATCTGTT	0.036669053
FM_234-GGAACCCGTCCGGTGT	0.036669083
FM_231-AGTCACAAGATCCTAC	0.036669806
FM_178-AGAGCAGTCTCTATGT	0.036670163
FM_236-TACGCTCTCGGTAGGA	0.036671653
FM_236-CACGTGGGTTGGGTTT	0.03667179
FM_178-GTTCCGTGTTCGAGCC	0.036672115
FM_184-GGACGTCCAGGTTACT	0.036672793
FM_221-TGTTCTACATGAGTAA	0.0366729
FM_184-ATCACTTCAGGTTCAT	0.03667306
FM_240-TTCCACGGTAGCTTTG	0.036673106
FM_184-TCCTTTCCACCGTACG	0.036673967
FM_240-AATCGACTCCTTACCG	0.036674026
FM_259-GGCGTCATCGCTGCGA	0.036674898
FM_295-GACACGCGTTCGTGCG	0.036675017
FM_172-GTAGATCTCATCTGTT	0.036675192
FM_228-CATCCCAAGACTTCGT	0.036675267
FM_170-CGTTGGGGTGGTAACG	0.036675487
FM_221-GCTACAACAGGTGTGA	0.03667669
FM_295-ACAAAGACATGGGCAA	0.03667694
FM_193-CTCAGAAGTAGACAGC	0.036677398
FM_199-ATTATCCAGCACGTCC	0.036677927
FM_172-TGAATGCAGTCATGGG	0.036678128
FM_290-CAAGGGAGTGGCAACA	0.036679085
FM_200-GACTCAATCAGTAGGG	0.036679283
FM_121-ACGTAACCATACTTTC	0.03667947
FM_234-GCAGGCTTCTGTAACG	0.03667953
FM_184-ACGGTCGCAGCGATTT	0.036680687
FM_290-ATGAGTCGTACGCTTA	0.036680844
FM_163-AGTACTGCAGCCGTCA	0.036680877
FM_228-CATCGTCTCTGGGAGA	0.036682207
FM_231-GGTAGAGTCCGATGTA	0.036682434
FM_229-TAACCAGTCCATCTAT	0.03668407
FM_248-TTCGATTCAGCTACCG	0.036684085
FM_163-TCATACTTCGTGGGTC	0.036685005
FM_231-CGCATGGCACAAATGA	0.036685895
FM_231-TCCATCGTCGCATTAG	0.036686722
FM_171-AATCGACCATTCCTCG	0.03668738
FM_236-CAGCACGGTAGCTGCC	0.03668739
FM_240-GTCGTTCGTCCGGTGT	0.036687408
FM_234-AGATGAAGTGTGACCC	0.036687687
FM_171-ACCAAACCACTTGAAC	0.036688
FM_221-TGTACAGCACTCCACT	0.036688033
FM_218-CATTGTTGTGTGGACA	0.036690563
FM_163-TAAGCGTAGTGCACAG	0.036692016
FM_221-TACGGGCCAACAGAGC	0.036692563
FM_234-GAGCTGCGTTCGAGCC	0.036692776
FM_193-TCGAACAAGCACTAAA	0.036693722
FM_228-CTCAGAACACACACTA	0.0366942
FM_231-CGGGACTAGTTGCGAG	0.036694497
FM_295-CCTACGTCAATCTCTT	0.03669503
FM_184-ACTTATCTCGGTGTTA	0.036695093
FM_228-ATGATCGAGAAGGATG	0.036695432
FM_218-TTTCATGGTGTTCCTC	0.036695626
FM_229-TTGGATGGTATGAGGC	0.03669571
FM_231-TGATGCAAGTCTTCCC	0.03669598
FM_231-TGCGGCATCTAGCATG	0.036697473
FM_231-ATTCTACAGTCACTAC	0.036698397
FM_163-TCATGCCAGTTTCGGT	0.036698826
FM_170-TCATCCGGTTACACTG	0.036698878
FM_295-GAAGGGTTCTTACCAT	0.036699627
FM_199-AAAGGTATCACCTCGT	0.036699843
FM_178-AGGTAGGGTAGGCTCC	0.03670004
FM_228-TGGAGAGAGACCACGA	0.036700297
FM_240-AGCGTATAGCACTCAT	0.03670079
FM_184-ACTGTGAAGATAGTCA	0.0367008
FM_184-TTGATGGGTTCAATCG	0.036700964
FM_200-AGTACTGTCTCATTGT	0.036701072
FM_198-GATGTTGGTCCACACG	0.036701158
FM_231-GACCTTCAGGCAATGC	0.036701426
FM_184-AGGGTCCAGCCTCACG	0.036701504
FM_240-CTACCCACAATTCGTG	0.03670154
FM_217-GCTCAAATCCACACCT	0.03670249
FM_231-CCACTTGGTTTGAAAG	0.036702767
FM_184-TCAGGTAAGGAGGTTC	0.03670327
FM_263-ATGCATGCATCGCCTT	0.036703393
FM_243-ACGATCAAGGGAGAAT	0.03670352
FM_218-AGGCATTCAGACAATA	0.03670392
FM_165-ATGTCTTAGAGAGGTA	0.036704008
FM_231-GATCAGTGTCTGTGAT	0.036704287
FM_231-CACAGGCCAAGTGGAC	0.036704697
FM_245-TTATTGCAGCGTCAGA	0.036705293
FM_234-CGATCGGAGCATCAAA	0.0367055
FM_018-ACTGTCCAGTACATGA	0.036705952
FM_228-TCTCACGGTACTCCGG	0.036706217
FM_245-GTGCTGGTCTCGTGGG	0.03670691
FM_190-GTGTTAGAGAATCTAG	0.03670703
FM_163-CTCTGGTGTTGAGTCT	0.03670752
FM_236-GCTGAATGTAGTTCCA	0.03670753
FM_199-CAATCGAAGGCCCGTT	0.036708616
FM_173-ATGGGAGTCACGAACT	0.03670904
FM_190-TCATTACAGCTGTTCA	0.03671026
FM_199-TCGTAGAGTGCATGAG	0.036710307
FM_184-GATAGCTCAAAGCTCT	0.036711242
FM_236-CAGCAGCCACGGTGTC	0.036711372
FM_198-ATTTCTGTCATCAGTG	0.036711942
FM_231-ACTATTCAGAGATCGC	0.036712304
FM_184-TCATCCGAGCTAATCC	0.0367127
FM_184-TAACTTCTCCTGTTAT	0.036712844
FM_234-GGCTTTCAGACATACA	0.036713947
FM_190-GATGACTTCAAATGCC	0.036714062
FM_245-CATCCCAAGCTCCCTT	0.036714822
FM_163-AATGCCAAGTCACTGT	0.036715034
FM_218-GCCAGTGTCGTTCCCA	0.036715038
FM_198-GCGGAAAGTTTCGCTC	0.036715973
FM_190-ACAAGCTCATACCATG	0.036716115
FM_199-TCGCTCACAAGAATAC	0.036716305
FM_184-GATGATCCACATGTTG	0.03671703
FM_198-ACGTAGTCAGACAAAT	0.036717597
FM_245-TGAGTCAAGGAGCAAA	0.03671801
FM_184-GGGCTACAGGGCAGAG	0.036718946
FM_018-AAGTCTGCAGGATTGG	0.036719
FM_236-CCTTTGGCATGTCAGT	0.036719188
FM_234-TCACTCGGTTGTGGAG	0.03671952
FM_236-TGCTTCGTCGACCAAT	0.036719542
FM_178-AAACGCTCAAGCCCAC	0.036719583
FM_190-TGCTTGCAGGCCCGTT	0.036719833
FM_199-TCACGCTCAAATCCCA	0.03671994
FM_250-GGAGATGAGTAGAATC	0.036719944
FM_228-GTCACTCGTCCACATA	0.03672
FM_193-CACGGGTCAGACCGCT	0.03672055
FM_229-TGCTTCGCAGATCCTA	0.036720976
FM_170-AACACACGTAGCGCTC	0.03672099
FM_184-GAGGCCTCAGTTGCGC	0.036721054
FM_236-CTACAGAGTCAAAGCG	0.03672161
FM_231-GAGTTTGTCGCGCTGA	0.0367219
FM_120-CTCAAGACAATCGTCA	0.03672215
FM_175-CAGTTCCTCCGCAGTG	0.0367222
FM_221-GAGACTTTCTGCCTGT	0.036722362
FM_228-ACTTTCACATATGGCT	0.036722455
FM_248-AGGTTACAGCCTTTGA	0.036722455
FM_120-CGTAATGGTTTCGCTC	0.03672292
FM_245-TCATGCCGTCGGAAAC	0.036723364
FM_231-ACGATCAGTAATTAGG	0.0367237
FM_038-TTAGGCAGTCACAAGG	0.036723733
FM_075-CGTTAGAAGCATGGCA	0.036724657
FM_234-CGTAATGGTACCTATG	0.036725327
FM_190-AAAGTCCGTGCAGATG	0.03672676
FM_234-GCCCAGAGTAATGTGA	0.036727242
FM_290-CAACCAAAGAGGCTGT	0.036727566
FM_184-TCTTCCTGTAGCTGCC	0.036727898
FM_234-TTGCATTCAGTCCGTG	0.036728285
FM_243-CITE2	0.03672852
FM_290-CTAAGTGAGGTAGTAT	0.036729097
FM_234-ATGCGATGTTAGAAAC	0.03672911
FM_184-CAGCAATCAGGTATGG	0.036730103
FM_218-CTGAATGAGTCATCCA	0.036730673
FM_178-ACGTACAAGGGAGGCA	0.036731046
FM_231-CCGATCTGTCCGGATC	0.0367319
FM_234-CAGATTGGTTATGACC	0.03673206
FM_234-CCTCAGTTCCTCTGCA	0.0367325
FM_231-ATCCGTCAGCCTCTCT	0.036733102
FM_236-GTAATGCGTCTACATG	0.036733378
FM_170-CCGCAAGTCTGTTCAT	0.036733642
FM_163-GTTGCTCAGACAAGCC	0.036734156
FM_290-TCCCAGTCAAACGAGC	0.036734834
FM_221-TTTCATGGTTGCCGAC	0.036734886
FM_163-AGGGTCCAGTTGCTCA	0.03673497
FM_172-CCGAACGAGTAAACGT	0.036735214
FM_193-TCTACATAGTTGGGAC	0.036735497
FM_263-CTCCGATTCCAACACA	0.03673565
FM_243-CTGTGAATCCACGGGT	0.03673574
FM_295-TGCAGATAGCGATGGT	0.03673583
FM_217-TAATCTCTCGTTCAGA	0.036735997
FM_184-TCGACGGCATTGACTG	0.036736272
FM_228-TCCGAAACAGTGGGTA	0.036736373
FM_184-CATGCGGGTCAAAGAT	0.036737382
FM_275-CCGTTCAAGATGACCG	0.036737967
FM_199-ACTTCGCTCCGCGATG	0.036738142
FM_295-TCGTAGACAAGAAACT	0.036738154
FM_231-AGATGCTCATAACTCG	0.036738295
FM_218-CGAGTTAGTCCGCAGT	0.0367383
FM_231-TAGGTTGAGTCGCGAA	0.036739103
FM_240-TCAGGGCAGTTCACTG	0.03673926
FM_228-TAGACTGAGCCACAAG	0.03674
FM_178-GCACTAAGTTACGGAG	0.036740016
FM_228-AGGTTGTAGTATGTAG	0.03674022
FM_295-ACGTTCCCAGGATCTT	0.03674029
FM_245-TAAGCCAGTGGCTGCT	0.036740556
FM_198-GACTCAAAGCCTGTGC	0.036740623
FM_018-GGCTGGTGTTACGTCA	0.036741592
FM_198-TCTCAGCAGACTACGG	0.03674211
FM_228-ACTACGATCTCGACCT	0.03674243
FM_198-GTGGTTATCGCGATCG	0.0367425
FM_218-TCCATCGAGGAGGTTC	0.03674253
FM_218-CTTCCGACAGCACCCA	0.03674266
FM_217-AAGACAATCGCGGTAC	0.036742665
FM_236-AGTAACCAGCTGCGAA	0.036743134
FM_259-GGGATGAAGATTCGCT	0.036744088
FM_218-CATAAGCGTGGCTGAA	0.036744587
FM_193-CACAGATTCTGAGAGG	0.03674489
FM_250-TCATTTGCATTATGCG	0.03674501
FM_169-CTCCAACGTCCACAGC	0.036745433
FM_184-ACCCTCACAGAGAAAG	0.036746528
FM_171-CTGCATCCAAGTTCGT	0.036746588
FM_245-TCCCACAGTAAGGCCA	0.03674665
FM_199-GTAATGCTCTCAACCC	0.0367471
FM_240-CTGCCTATCGTGGACC	0.03674715
FM_163-TCGCACTGTCGAACGA	0.03674758
FM_163-TTTATGCAGTCTGTAC	0.03674793
FM_240-ACTTATCTCAACCTCC	0.036748014
FM_240-ATCACTTCACGGCCAT	0.036748864
FM_240-AGGGAGTAGAGTCAAT	0.036749154
FM_234-CGAGGCTAGTGCTCGC	0.036750026
FM_221-GTCCACTAGAGAATCT	0.03675011
FM_175-AATGACCGTCTACTGA	0.03675072
FM_243-CITE6	0.036751386
FM_236-GAGTTACCATTGCAAC	0.036751963
FM_240-GGACGTCAGGGCTGAT	0.03675226
FM_190-AGTTCGATCCATTTGT	0.03675259
FM_231-CTCTCGAGTTTACGAC	0.036752637
FM_234-AGCGCCATCTTCTGTA	0.036752783
FM_221-AAACGCTAGCCGATCC	0.036753044
FM_165-ATCCCTGCATCAACCA	0.036753673
FM_236-GAAACCTGTCGTTGCG	0.03675378
FM_163-GTGCGTGGTTGGCTAT	0.03675428
FM_234-CCGATGGTCGCGTGCA	0.036755398
FM_175-CACATGAAGATTGAGT	0.036755648
FM_184-TCCTAATGTCTAGATC	0.036756903
FM_170-TACGCTCCAATGCAAA	0.03675695
FM_228-ATTGTTCGTGAATATG	0.036756992
FM_170-TCTGCCAGTACTTGTG	0.036757004
FM_223-TCACTATGTATCGCTA	0.03675812
FM_120-TGAATGCAGCTGTTAC	0.03675829
FM_216-GGACGTCCAGGCAATG	0.03675836
FM_231-AGGCTGCTCCAGTGTA	0.03675868
FM_218-GTCATGAGTACGAGCA	0.036759548
FM_199-CCTCATGTCCCTCTAG	0.036760427
FM_263-TGTCCTGGTGTGGACA	0.036760718
FM_231-CATGCGGGTTTCGTGA	0.03676075
FM_228-TGTTCATGTTCGATTG	0.036760908
FM_193-TAAGTCGGTACGAGTG	0.03676161
FM_218-CCTTTGGCATACCACA	0.03676175
FM_199-GTAGGTTGTCCAACGC	0.036762416
FM_199-ATGGGTTAGACATCCT	0.036762737
FM_120-GGGAGTACATGACTGT	0.03676349
FM_240-TAACGACTCACCATGA	0.03676451
FM_198-GGGTATTGTTTACCAG	0.036764737
FM_228-CGAGTGCGTCACAGTT	0.036764767
FM_169-ATTACTCCATCCTCAC	0.036765292
FM_170-GACGTTAAGCCTGACC	0.036765803
FM_178-ACACAGTCAGCGTATT	0.03676637
FM_169-CCTCTAGGTAACATAG	0.036766775
FM_231-CGTTCTGAGTTACTCG	0.036767215
FM_184-CATCCGTAGTCACGAG	0.036768556
FM_018-CTTACCGCATGCCACG	0.03676857
FM_171-CAGGCCATCAAATGCC	0.036768958
FM_245-TCAAGTGAGCTAGTTC	0.03677007
FM_170-GTCCCATGTCTCACAA	0.03677047
FM_295-GAGTGTTCACCTCTAC	0.03677056
FM_184-ACAAGCTTCCCAAGTA	0.03677123
FM_165-AATAGAGAGCAACCAG	0.036772322
FM_226-GCTCAAAGTGCGAACA	0.036772694
FM_231-AAATGGACATAGGCGA	0.036772728
FM_217-GCACGGTCATTACTCT	0.036773164
FM_018-TCACGAAAGCTGAAAT	0.036774177
FM_193-ATACCTTCACCAGACC	0.036774196
FM_234-TGAGGTTCACTAAACC	0.036774762
FM_290-TGAATCGGTGTCCCTT	0.03677489
FM_193-TTCTGTACACTTACAG	0.03677496
FM_198-CATCCACGTGAATGTA	0.0367756
FM_234-CTCATGCGTGGATGAC	0.036775768
FM_245-AGGCCACCAGCTGTGC	0.036775973
FM_170-ATATCCTCAATCCAGT	0.03677636
FM_169-CACAGATGTCCTGTTC	0.036776677
FM_176-TATTGGGAGACCTCAT	0.03677669
FM_236-CATGGATGTCTACGAT	0.03677694
FM_234-TTGGGCGTCCTATTGT	0.03677779
FM_198-GATGTTGGTAGCACGA	0.036777813
FM_198-GAGTCATGTTCCGCAG	0.036777947
FM_170-AACCTTTAGGAAGAAC	0.036778376
FM_245-CCTATCGCACTTCATT	0.0367788
FM_184-TCATTCAAGCACCCAC	0.036779724
FM_240-AGGGTTTGTTCCAAAC	0.036779907
FM_163-AGTTAGCCAGCGCGTT	0.036780246
FM_184-TTCACGCTCGCAGTGC	0.036781628
FM_190-CTGATCCTCCAACACA	0.036783073
FM_259-ATCGTCCTCCCTCTCC	0.036783285
FM_178-TTATTGCGTTCGCGTG	0.036783725
FM_163-GTGAGCCGTGGTTTAC	0.03678388
FM_231-TTCACGCTCGTGGGTC	0.036784943
FM_163-GCCAGCATCCGCATAA	0.036785472
FM_184-AGTTAGCCACTAAACC	0.036786854
FM_274-TGAGGTTAGATTAGTG	0.036787312
FM_240-TACAACGCAATATCCG	0.036787555
FM_121-GGGACCTGTAGAGACC	0.03678799
FM_236-AGCGTATAGGCCACCT	0.036788434
FM_243-CITE7	0.036788937
FM_190-GTGATGTGTACTTCCC	0.03678912
FM_163-CAACCAACACGGCGTT	0.036789156
FM_231-CGCATGGAGGCCTAAG	0.036789373
FM_184-AGGTCATAGGCTAAAT	0.036789384
FM_228-TACGGGCTCGCAGTCG	0.036789715
FM_218-CCTAAGAGTCGTAATC	0.036790073
FM_290-AAACGAATCTGAACGT	0.036790106
FM_228-ATCGATGTCATCACCC	0.03679065
FM_231-AGGTTGTCATCGATGT	0.03679097
FM_228-CTGTAGAGTAGACAAT	0.036791056
FM_221-GCGTTTCAGTATGAAC	0.03679138
FM_198-AGCCAGCCAGCTCATA	0.036791917
FM_163-CCGAACGGTATCAGCT	0.036792077
FM_172-CCACAAAAGAGGCCAT	0.036792174
FM_231-CCACTTGGTAAGTAGT	0.03679227
FM_236-CTCAGGGGTGTGAGCA	0.036792792
FM_193-CGGGCATCATCTTTCA	0.036793027
FM_228-CACGTTCGTCGTAATC	0.036793835
FM_184-CTACATTGTTAAGTCC	0.036794174
FM_228-GCAACCGTCGCCTCTA	0.036794197
FM_240-ATCCCTGAGGTCGTCC	0.036794804
FM_178-TGTAAGCGTGTTTGCA	0.036794826
FM_184-AGGTGTTCAAACTAGA	0.036796354
FM_120-CTGAGCGCAATAAGGT	0.036796644
FM_178-AATGACCGTGGTTTAC	0.03679722
FM_044-TGTGGTAAGGCTAGGT	0.03679731
FM_198-TTACCATAGAGGTGCT	0.036798026
FM_223-ACTTAGGAGGATTTAG	0.036798853
FM_169-ATTCATCTCTCGAACA	0.03679893
FM_190-GTCAAGTAGGCGTTAG	0.03679893
FM_221-GATGCTACACGCCACA	0.0367997
FM_243-CTGATCCGTCGCTTGG	0.03680012
FM_295-AGAACAACATAGATCC	0.036800157
FM_184-GGTTAACAGGACAACC	0.036800236
FM_193-TTGTGTTTCCAACACA	0.036800344
FM_163-TAGCACATCTCCGAAA	0.036800887
FM_190-ACGTAACGTAATGATG	0.03680173
FM_243-GTTGTAGGTGGACTGA	0.036801975
FM_120-TATTTCGGTAGGTAGC	0.036802445
FM_198-GTTGTAGAGCGGTAAC	0.036803402
FM_263-GCACGTGGTCTGTTAG	0.036803614
FM_178-CTGCGAGCAAGCCTGC	0.03680422
FM_240-ATCGGCGCAACTGAAA	0.036804326
FM_198-AGGGCCTGTACTGCGC	0.03680493
FM_163-GTTATGGAGGTCCGAA	0.036805227
FM_216-CTCCCTCTCGGTCGGT	0.036805514
FM_217-GCCCAGATCGAGATGG	0.03680606
FM_250-CAGTGCGTCCTGGTCT	0.036807653
FM_263-ATAGAGATCCTCACGT	0.036807768
FM_234-CGTCAAAGTATTGACC	0.036807988
FM_231-ACGATGTTCGCCTTTG	0.03680841
FM_228-ATCACTTAGAACGTGC	0.036808573
FM_184-CTTTCAAAGAAACCCG	0.036808982
FM_184-TGCGACGGTAGGAGGG	0.03680961
FM_218-TATGTTCTCGTGGGAA	0.036809646
FM_231-TCAGTCCTCTACTGCC	0.036809765
FM_221-GGTGTTAGTCGCATCG	0.036809802
FM_200-TGGGATTGTAGGCAAC	0.03680981
FM_178-GTGCGTGTCGGATTAC	0.036810152
FM_248-TTTCACATCACTGATG	0.036810342
FM_163-CACTGTCAGGGATCTG	0.036810357
FM_221-TAGGGTTAGAAAGCGA	0.036810394
FM_163-CAGATCAAGGACACTG	0.036810633
FM_184-GACGCTGGTTGACTAC	0.036810886
FM_228-GAGGCAACACTTGACA	0.036811832
FM_163-AGTGACTCATGACTTG	0.036812633
FM_216-ATCATTCGTGCCGGTT	0.03681473
FM_234-CTCCCAACAAGCAGGT	0.036815
FM_190-ACATGCAGTTTAGACC	0.0368152
FM_231-GTAATCGAGCTCGGCT	0.036816098
FM_234-CATCCCATCTACCTTA	0.03681649
FM_240-CAGGTATCATAATCCG	0.036817208
FM_198-AGTGACTTCTCGACCT	0.036817476
FM_263-CTCCAACCAATGCTCA	0.036817703
FM_245-CTCACTGTCCTTTAGT	0.03681823
FM_234-TAGACTGGTTGTATGC	0.036818277
FM_190-ATTCTTGCAGCATCTA	0.036818825
FM_221-AAATGGAAGAGCAAGA	0.036819372
FM_221-CGAGTGCAGCTCGGCT	0.03682047
FM_163-CCCGGAAAGACATACA	0.036821216
FM_217-CCATAAGCAGCATCTA	0.036821928
FM_228-TAGAGTCGTAGGATAT	0.03682288
FM_229-CATCCGTGTCTGTGAT	0.036822923
FM_228-GGGACAAAGGCACAAC	0.036822997
FM_245-TGTACAGAGGACGCAT	0.036823444
FM_245-GAGATGGCATGTTCAG	0.03682384
FM_240-TTCACCGTCACCATAG	0.036824435
FM_184-AGTCACAAGTATTGCC	0.036824517
FM_221-TTGGTTTGTGAGTTTC	0.036825143
FM_231-GTTACGAAGTCTAGCT	0.03682527
FM_228-GGGATGACAATCACGT	0.036826
FM_236-CTGCATCCAATAGGGC	0.036826495
FM_221-GACCGTGTCACTCGAA	0.036826853
FM_218-CTGCCATTCAGACAAA	0.036826983
FM_175-TTACGTTAGAGTCTTC	0.03682797
FM_234-AGAAATGGTCTGTAAC	0.036828343
FM_170-GACCCAGAGGAAGTCC	0.036828965
FM_231-GTTCCGTCATGAAGGC	0.036829352
FM_170-GACTTCCCAAGCGAGT	0.036830008
FM_236-AGCTACATCATGGAGG	0.036831465
FM_163-TAGCACAAGCACTAGG	0.036832906
FM_170-GAAGGGTAGGAGGTTC	0.036833357
FM_218-CTGTATTGTGAGACGT	0.036834344
FM_163-AATGACCCAGGATCTT	0.036834914
FM_163-TATATCCGTCTAACTG	0.036834966
FM_163-GTCTGTCAGGTTAGTA	0.036834974
FM_228-CTGGTCTAGGAACGCT	0.036835704
FM_163-TTGCGTCAGATGTTCC	0.03683649
FM_221-TCATCCGGTTTATGCG	0.03683666
FM_184-CGACAGCAGGGCGAGA	0.036836762
FM_290-TTCGCTGCAGCTGCCA	0.03683678
FM_190-GGTGATTTCCTAGCCT	0.036836863
FM_163-CAACAACAGCTCCGAC	0.036837015
FM_173-CTTAGGAAGCTATCTG	0.036837064
FM_231-GACACGCGTCCGAAAG	0.03683722
FM_193-TTCCGGTGTTCAGTAC	0.036837373
FM_178-GCCAGGTGTCTACGTA	0.036837637
FM_169-ATGGAGGTCACCTCAC	0.036837727
FM_290-GTGACGCGTACCGTGC	0.03683773
FM_228-CTCACTGTCACTGTTT	0.03683804
FM_274-GATGCTATCGCTTACC	0.036838457
FM_240-AGACAGGGTCAACCAT	0.036839124
FM_240-CTATCCGAGGAAAGAC	0.036839593
FM_170-TTTGGAGGTCCTGGTG	0.036840316
FM_170-ATGCGATGTTGTAGCT	0.03684042
FM_234-GTTACAGGTCTGCAAT	0.036840554
FM_193-AACTTCTCAATTGCGT	0.036841013
FM_200-GGCTTGGGTTGAGGAC	0.036841057
FM_120-TTTGGAGTCTTTGCAT	0.036841065
FM_184-ACATTTCGTCCACAGC	0.036841284
FM_240-TCGAAGTAGTGCTCGC	0.036841378
FM_184-CATTCCGTCCTAGAGT	0.036841415
FM_236-TCACGCTGTACGAGTG	0.03684153
FM_259-ACATTTCGTAGTCTTG	0.03684167
FM_229-CCTGTTGTCGAAATCC	0.03684222
FM_234-CATTGAGTCGGACGTC	0.036842477
FM_199-GATCACAGTGTCCAAT	0.036842808
FM_172-TGACGCGGTATGCTAC	0.036843114
FM_163-TAAGCGTGTGCAACAG	0.036843132
FM_254-TTGGTTTAGTTGGGAC	0.03684333
FM_170-CTCCATGGTCACGTGC	0.03684342
FM_199-ATCGCCTGTTAGGACG	0.036844198
FM_259-TGGGATTGTACGGATG	0.03684431
FM_245-GGGTAGAGTGGACTGA	0.03684479
FM_120-AGGGCTCGTGGCTTGC	0.036844917
FM_184-CCTGTTGGTATACCTG	0.036844935
FM_236-GGATCTAGTTGTGCCG	0.036845125
FM_234-GTGTCCTTCATACGAC	0.036845338
FM_234-ATCGCCTCAAGAGTTA	0.036845777
FM_175-TATCGCCGTCTTGGTA	0.036846593
FM_163-CTCAATTTCAGCAGAG	0.036846675
FM_218-ACTGCAAGTTACGCCG	0.036846846
FM_190-CATGCCTCACTGATTG	0.036846906
FM_163-CCTGCATTCATCTACT	0.036846913
FM_172-ATACCTTCACATAGCT	0.036847398
FM_245-ACCAAACGTCCCTAAA	0.036847405
FM_190-AGACAAAAGCTTCATG	0.03684741
FM_199-CGCATGGTCCCTCTTT	0.036847416
FM_236-TTTAGTCCAATGAAAC	0.03684794
FM_274-CTGAGGCGTGAACTAA	0.036848243
FM_198-GTCAAACAGGGTTAAT	0.036848374
FM_176-GTAACACGTTACGCCG	0.03684885
FM_178-GTAGTACAGGAGAATG	0.036848906
FM_169-CTCCTTTTCCACCCTA	0.0368494
FM_044-CACACCTTCTGGGCCA	0.036850017
FM_231-GCCAGCATCACCGGGT	0.03685013
FM_163-CTAACTTTCCTACAAG	0.036850136
FM_231-GGTTGTAGTAATCAAG	0.036850333
FM_171-CAGTTAGCATGTGACT	0.036850452
FM_259-AGGAATATCGAGCACC	0.03685059
FM_228-TACGGGCGTCCGGTCA	0.03685085
FM_234-CTCAGGGAGATAGCAT	0.03685107
FM_236-GAGGGATTCTCTTCAA	0.036851212
FM_234-GTCGTTCTCCACCCTA	0.036851257
FM_259-GAGTGAGTCTGGCCAG	0.03685127
FM_190-CAGCACGCACAGAGCA	0.03685131
FM_165-TCCCAGTCAAACCATC	0.03685263
FM_236-GTTGTCCTCGCAGTTA	0.036853112
FM_170-AATTCCTGTTCCGCAG	0.03685312
FM_221-GATGCTAGTCAGATTC	0.036853526
FM_165-ACGTCCTCACGCTGAC	0.036855575
FM_120-AACGTCAAGACCAAGC	0.03685569
FM_175-CATGCTCAGGACGCTA	0.03685606
FM_163-GTCTAGACATGATCTG	0.036856625
FM_170-CAACGATGTTCCCACT	0.036857065
FM_221-GACTCAAAGCCTCACG	0.03685735
FM_163-TGGGATTCATGGGAAC	0.036858156
FM_172-TACGGGCTCTTCCAGC	0.036858633
FM_198-CCAAGCGAGTAGATCA	0.036858685
FM_236-AAGACTCAGGTACATA	0.036859334
FM_190-ACCAACATCTGGACCG	0.036859415
FM_234-TGGGCTGGTAGTCCTA	0.036859866
FM_234-AGCTTCCGTCACATTG	0.036860593
FM_228-GTGAGCCTCGGAATGG	0.03686127
FM_234-GTTCCGTGTACCTGTA	0.036861464
FM_038-CTTGGCTAGCCTTGAT	0.036861707
FM_163-TCGATTTGTTCAAAGA	0.036861856
FM_228-AGTACTGAGTTGAAGT	0.03686187
FM_175-CCTCCTCTCTAAACGC	0.036862016
FM_221-CACAACATCATGGAGG	0.036862087
FM_038-TGAGAGGGTACTTCTT	0.036862947
FM_170-TGCTCGTGTTAAGAAC	0.036864206
FM_184-TGGGAAGTCTTCCACG	0.036864627
FM_240-GACATCAGTCCTGGTG	0.03686482
FM_228-CTCACTGTCTGCTGAA	0.03686496
FM_175-CATTGAGTCTATCCAT	0.036865726
FM_217-ACTGATGGTTAACCTG	0.036866758
FM_193-CCGAACGGTACGGCAA	0.036868017
FM_172-AAGCCATAGTCCCAAT	0.03686803
FM_240-CCGCAAGGTTCGCGTG	0.036868136
FM_198-GAGGCAAAGTAAAGCT	0.03686872
FM_216-TACCGAACATGATGCT	0.036868863
FM_149-CTCATCGGTCTCGGGT	0.036869124
FM_170-TTGCGTCAGTAGAGTT	0.036869153
FM_226-TCGCTTGTCAGGACAG	0.03686961
FM_263-ACCAACATCGTGGACC	0.036869846
FM_228-CATACCCGTCCTGGTG	0.03687005
FM_223-CTGCTCAAGGTATAGT	0.036870267
FM_234-GTAGCTAGTTGCCGAC	0.03687066
FM_245-ATAGGCTCAGGTTCCG	0.036871016
FM_221-ATGAGGGGTAGGAAAG	0.036871497
FM_163-CTCAGAAAGCTCCCTT	0.036871795
FM_245-CCTTCAGTCCGTAGGC	0.036871936
FM_199-CTGTGAACACGATTCA	0.036872227
FM_236-GTAATCGAGGTACAGC	0.03687278
FM_193-GAGAAATGTCGATTAC	0.036872864
FM_218-ATGACCACAAAGTGTA	0.03687322
FM_243-CITE4	0.036873437
FM_245-CTCCATGGTAAGACCG	0.036874343
FM_163-GTAACACGTTAATGAG	0.03687511
FM_200-TATACCTAGGCGATAC	0.036875125
FM_231-TACCTGCGTACAGTAA	0.03687524
FM_169-CTCCTTTCATTCCTAT	0.036875386
FM_218-GATAGCTAGATGGTCG	0.03687539
FM_231-CTGAGGCAGAGTGGCT	0.036875673
FM_190-ACTGCAATCAACTGAC	0.036876235
FM_172-CCTTTGGTCTAGACAC	0.036876578
FM_075-GGATGTTCAAGTAGTA	0.036876764
FM_200-AGGAGGTTCTGTGCAA	0.036876995
FM_236-GCACGTGCAAGATCCT	0.036877785
FM_171-GACATCAGTCCACTTC	0.03687805
FM_240-GTGCACGAGACTCGAG	0.036878213
FM_120-TGTGAGTCAGGACTAG	0.036879044
FM_245-ACACTGATCATAAGGA	0.036879256
FM_295-ACGGAAGCAACCGGAA	0.036879595
FM_190-CTACCCAGTTCTCAGA	0.03688057
FM_234-CGTAGTATCGAATCCA	0.03688118
FM_184-AGAGAGCAGGTCTACT	0.036881223
FM_198-GTAGAGGGTTGTGGAG	0.03688152
FM_274-GACTTCCCAGATTCGT	0.03688153
FM_184-TTACGCCAGGTACTGG	0.036882576
FM_263-CAGTTCCGTTCCTACC	0.036882967
FM_240-ACGGTCGTCCTGTAGA	0.036884073
FM_218-TACAACGCACGCGGTT	0.036884155
FM_223-CCCTTAGGTAACGGTG	0.03688432
FM_199-TCTACCGAGAGTTGAT	0.03688448
FM_228-CACTGAACAGCGTGAA	0.036884673
FM_199-TGCTGAATCCACCTGT	0.036884937
FM_190-CAAAGAATCAGCTGTA	0.036885463
FM_184-CAACAACCAGCTGAAG	0.03688558
FM_190-CCAATTTCAAGTGGAC	0.03688789
FM_263-CCATCACGTAGTGCGA	0.036888167
FM_173-CTGGTCTGTCGATGCC	0.03688852
FM_228-TGAGCATAGATGCAGC	0.036888625
FM_163-CTTCCGACACATATGC	0.036888808
FM_200-TCCTTCTAGAAAGCGA	0.036888927
FM_234-AAACCCAAGCAACAAT	0.036889337
FM_245-TTCTGTAGTGGCAGAT	0.03688937
FM_217-TGAGACTCAATTGCAC	0.03688949
FM_120-TTCCTTCTCGTCCTTG	0.036890514
FM_218-AAAGAACTCCGCTAGG	0.036890827
FM_218-TCCACGTAGGTGCCAA	0.03689088
FM_263-TCTTTGACATCCCGTT	0.03689124
FM_120-GCCATGGGTGAACCGA	0.036892746
FM_184-ATCTCTACAAGTCCAT	0.036893126
FM_198-AACGGGAAGGCGACAT	0.036893398
FM_176-GCTCAAAGTGCTATTG	0.036893543
FM_231-GGTTCTCAGGATACCG	0.03689404
FM_290-TGGATCATCACCATGA	0.036894143
FM_175-AGCATCACATGACTCA	0.036894243
FM_236-CACACAACATGCCGCA	0.036894597
FM_240-TCCACGTAGATTTGCC	0.036895093
FM_199-TCCGAAATCGGTGTAT	0.03689514
FM_199-CCATCACAGAAGCTGC	0.03689545
FM_231-TAACACGGTGTATCCA	0.03689651
FM_170-CGAATTGCAACGATCT	0.03689696
FM_199-TGGGTTATCTTAGTTC	0.03689722
FM_245-GTTCCGTTCCACGGGT	0.03689767
FM_295-TTCGATTTCTGAACGT	0.036898028
FM_218-GAATAGAGTTGTTGAC	0.036899123
FM_199-TGAGGTTGTTATGACC	0.03690091
FM_231-GAATAGAGTAGCCAGA	0.036901735
FM_038-GGCTGGTCATCACGTA	0.03690189
FM_075-CTAGTGACAGGCAGTA	0.03690199
FM_199-CCTTTGGCAGCTGTGC	0.036902394
FM_263-AGTCAACTCTAGTCAG	0.036902703
FM_231-TCCTCGAGTCACAGAG	0.036902923
FM_170-TGTTTGTAGAGAGCGG	0.03690301
FM_190-CCGGACATCTCTCAAT	0.036903154
FM_190-CCTCCAACACGCGGTT	0.036904305
FM_184-GGGACTCGTACGGTTT	0.036904622
FM_295-TGCTCGTTCGCAAGAG	0.036905196
FM_234-CGAGTGCGTCCAGAAG	0.036905326
FM_228-GACTTCCAGGGCAATC	0.03690604
FM_184-CGTTGGGCACTTGAAC	0.036906525
FM_234-CTGGCAGTCCCGAGAC	0.03690733
FM_018-AAACGGGTCTAACTCT	0.03690738
FM_228-ATCGCCTCAGAACATA	0.03690768
FM_190-GCACGGTTCGGCTATA	0.03690814
FM_243-AGGTTACTCGTCCTCA	0.03690827
FM_240-GAAGAATAGGTACAAT	0.036908314
FM_240-TAACTTCGTAGTTACC	0.03690872
FM_193-TTGCCTGGTAGGTACG	0.036909424
FM_163-AGACACTAGTAGAATC	0.036910247
FM_190-CAGCACGCAACTCGAT	0.03691056
FM_120-GGGACAAGTCCATAGT	0.03691069
FM_163-CGTAGTACAATGCAAA	0.036911372
FM_228-GCTGGGTGTACTGTTG	0.036911793
FM_231-ATCGATGGTCAATCTG	0.036911976
FM_193-GACCCTTTCATGCCCT	0.03691198
FM_163-CATTCTAAGTCCCTAA	0.036912315
FM_234-CAATCGACATGTGACT	0.036913265
FM_170-GAAGGACCAGCGAACA	0.036914244
FM_221-GATCCCTAGACTGTTC	0.036914464
FM_218-ATCCACCCAGGAATCG	0.03691475
FM_234-GTCATGATCGACACTA	0.036915153
FM_173-TGGTGATGTTCAGTAC	0.036915597
FM_240-TGAGACTCAGACTCTA	0.036916334
FM_169-TTCCGTGCACTCTAGA	0.036917355
FM_245-TCGACCTAGTTACTCG	0.036917586
FM_184-TAGGTTGTCAGTGATC	0.036917966
FM_217-TGATCAGGTCCTTTGC	0.036918256
FM_200-CCACGTTCATACTGAC	0.036919132
FM_231-GGGTCTGGTGTGGTCC	0.03692013
FM_120-GCCTGTTCATGACGTT	0.036920622
FM_163-GTATTTCTCAACCTTT	0.036921293
FM_295-CATCGTCCAGACAATA	0.036921673
FM_236-TGCATCCTCGACACCG	0.03692221
FM_229-ACATCGATCCAAGCCG	0.036922507
FM_163-TTACCGCTCCGTACGG	0.036922976
FM_018-TGCGGGTTCATTCACT	0.036923043
FM_163-AGTACTGGTGTCATGT	0.03692311
FM_163-GGGCGTTTCAGTCCGG	0.03692384
FM_236-GTGAGCCTCCAGTGCG	0.03692435
FM_170-GGGTATTGTCGAATTC	0.03692528
FM_184-AGTACTGGTGCTTCAA	0.036927205
FM_216-TGTTCATGTGAAGCTG	0.036927298
FM_199-ATGAGGGTCACTACGA	0.03692735
FM_190-CTACCTGAGTGGTTGG	0.036927715
FM_295-CTGAGGCGTATTGAGA	0.03692799
FM_193-TGAGCGCTCCTCGATC	0.036928244
FM_198-CAGGGCTCACTCTGCT	0.03692863
FM_190-TAACCAGCAAGGCAAC	0.036928672
FM_169-GCAGCCATCCGTGGGT	0.036929578
FM_221-ACAACCATCACGGTCG	0.036930468
FM_234-CTGTATTGTTATTCTC	0.036930997
FM_169-ACGTTCCAGATGAACT	0.036931045
FM_184-GAGTCATGTACACGTT	0.036931407
FM_228-GTCATGAGTACGATGG	0.036931496
FM_295-CGCATAAAGGGCTGAT	0.036931995
FM_121-GGGAGATTCATGGCCG	0.03693215
FM_228-TCAGTTTTCATCCTAT	0.036932204
FM_231-CTCACTGCAGTGACCC	0.03693251
FM_198-TATCTGTTCCTCATAT	0.03693358
FM_295-GATTCTTTCATCGCTC	0.036933742
FM_178-TTGCGTCGTTCGGCTG	0.03693404
FM_178-AAACGCTCATCTTAGG	0.036934745
FM_120-AGGTCTACAATGCTCA	0.036934983
FM_170-AGTAACCGTCATCCGG	0.03693562
FM_240-CCGATGGGTCTTGGTA	0.03693562
FM_170-GGTGAAGTCGCTACGG	0.03693577
FM_231-CCAAGCGAGTATGAGT	0.03693619
FM_218-TCCTCCCTCGTCTAAG	0.03693641
FM_221-GATCATGGTCAACCTA	0.036936633
FM_245-CTGCCATCAGTAGGAC	0.03693704
FM_263-AGGGTCCCAAGTGGAC	0.036938075
FM_184-CTCTCGAAGCATCCTA	0.036938116
FM_217-TATCTGTAGGTCGACA	0.036938217
FM_221-TAGGAGGGTAAGTTGA	0.03693912
FM_170-AGGATCTGTTATTCCT	0.036940686
FM_170-GGGACTCCACCATTCC	0.03694085
FM_234-TAGATCGGTGCCTTTC	0.03694113
FM_221-TACAACGTCTGCCTCA	0.036942147
FM_193-AACCTGAGTATCCTCC	0.036942527
FM_234-ATGGGAGTCCTGTACC	0.036942657
FM_240-ATGAGTCGTGAGTTTC	0.036942724
FM_209-ACAACCACAGGTCTCG	0.036942836
FM_184-TAAGCGTTCCTCATAT	0.03694333
FM_240-ATACCTTGTGGCGCTT	0.036943913
FM_184-TGTACAGCATCATCCC	0.036944028
FM_184-ACACCAATCTAACGGT	0.036944058
FM_163-CGTTGGGAGGCATGGT	0.03694419
FM_226-GAACGTTGTTCTGACA	0.036944807
FM_163-GTCGTAAGTGCGAACA	0.036946114
FM_199-TCGGATAAGCTGTACT	0.036947582
FM_236-AGCGCCAGTACTTGTG	0.036948197
FM_221-TCCACGTTCTAGCAAC	0.03694873
FM_018-CGGAGCTCAACTGCTA	0.036948774
FM_234-ATACTTCAGCGTGAGT	0.036948957
FM_240-TGGATCATCCGATCTC	0.03694915
FM_218-CACGTTCTCTTCGGAA	0.036949318
FM_184-CGTCCATGTGATGGCA	0.03694938
FM_240-CTAGACACACCAAAGG	0.036950313
FM_221-CTATAGGTCGAACTCA	0.03695037
FM_172-GCACGGTCAAATGGCG	0.03695044
FM_184-CATGGATCACGATTCA	0.036950868
FM_184-AAACCCACACTTCAAG	0.036950905
FM_199-TACTGCCCAAGTGGCA	0.03695156
FM_295-ATCACAGCATACCGTA	0.036952272
FM_231-CATTCCGAGAGTGACC	0.036953036
FM_240-TCGTGCTTCGCAGTTA	0.036953185
FM_234-ACAACCAGTAAGGCCA	0.03695323
FM_120-CACGTGGAGCGAGGAG	0.03695383
FM_199-CATGCAATCACCTTAT	0.036954027
FM_171-CGCATGGAGGGCAATC	0.03695488
FM_240-ATGAGGGTCGAGGCAA	0.03695518
FM_221-TCGTCCACACACCGAC	0.036955677
FM_199-CAGATTGAGGTGAGCT	0.036957137
FM_229-CTTCCTTTCAGCTTGA	0.036957268
FM_234-CCACTTGTCTCGTTTA	0.036957297
FM_295-TATGTTCCATGGGTTT	0.036957316
FM_234-TCCCACAAGGCCTAGA	0.036957406
FM_245-CAACGATTCAACGTGT	0.0369576
FM_172-GGATGTTGTTAAACCC	0.036957607
FM_234-CATCGGGTCCTAACAG	0.036957763
FM_259-GTTACCCGTTTCTATC	0.036958244
FM_198-ACTATGGAGATTACCC	0.03695843
FM_171-GGTGTCGCACTCTGCT	0.036958713
FM_184-ACACAGTAGTAGCTCT	0.03695872
FM_199-GAAACCTCATGTCAGT	0.036959328
FM_163-GTGTCCTAGAGTCACG	0.036959592
FM_198-GTAACCACAGCGTATT	0.036960095
FM_290-AGAGAGCCAGCACCCA	0.03696015
FM_190-AACCTTTCAGCAGTTT	0.03696117
FM_245-CTCATCGAGACTGTTC	0.0369623
FM_178-ACGTTCCCATCAGTCA	0.036962524
FM_228-TACCGAAGTGTTCCTC	0.036963105
FM_172-CATCCACCACAGTCAT	0.036963277
FM_198-TAAGTCGCACATGTTG	0.03696331
FM_184-AGCTACATCTATCACT	0.036964085
FM_170-CCCTCTCCATAGCACT	0.03696421
FM_290-CTGATCCGTGCCGTTG	0.03696444
FM_236-TCGGTCTAGTGTAGTA	0.036964707
FM_178-GCAGTTATCTCTGAGA	0.036964793
FM_175-GATTTCTCAAGACTGG	0.036965545
FM_178-AAACGCTCAATCTCTT	0.036966227
FM_198-TCTTTGACAGTCTACA	0.036966305
FM_250-GGTTGTAAGGTTCCAT	0.036966402
FM_236-AAAGGGCCATGCCATA	0.036967527
FM_228-TGTGTGACAACTGCCG	0.036967546
FM_234-GTCAAACTCTTTCAGT	0.03697034
FM_198-AAGACAACACTGCGAC	0.036970697
FM_234-GTAACACAGGTCGCCT	0.036971346
FM_149-CCACACTCATTAGGCT	0.03697211
FM_240-CCTAAGAGTAACACGG	0.036972344
FM_198-ACGTACAAGTGCTAGG	0.036972754
FM_190-TAGGGTTAGACCAGAC	0.03697483
FM_163-GGGTTATAGAGATCGC	0.036975797
FM_295-GTAAGTCAGTCACGAG	0.036976
FM_169-CTATCCGTCCATGCAA	0.036976013
FM_240-ACATGCATCCTGCTAC	0.036976766
FM_228-CGGGCATCAACCGGAA	0.036976893
FM_165-TGAGACTAGCTTAGTC	0.036976904
FM_190-CCAATGAGTCACCGAC	0.036977578
FM_163-GGAATCTTCTGCATAG	0.036977716
FM_170-ACCCTCACATCGGAGA	0.03697807
FM_231-GAAGCGAAGGTAAGAG	0.036978174
FM_234-ACCCTTGCAAAGGCAC	0.036978234
FM_172-TTCGCTGTCATGCCAA	0.0369783
FM_184-CTAGGTATCCCAGTGG	0.036980014
FM_234-TTGGGATGTGTTGACT	0.03698007
FM_295-TTACAGGGTTCTCGCT	0.036980473
FM_236-ACGTACATCGTCGATA	0.03698051
FM_234-CGTTGGGCAGAACATA	0.036980562
FM_120-GGGACTCTCGGAATGG	0.036980696
FM_038-TACACGATCTGTTTGT	0.036980897
FM_218-TTTATGCGTTAGAAAC	0.036981136
FM_234-GTATTGGAGACTCTTG	0.036981452
FM_236-GTTTACTAGAGGCTGT	0.036981493
FM_290-GAAATGATCGGTTAGT	0.036982864
FM_234-GTGCTTCCACCTATCC	0.0369831
FM_190-CTCAGAATCATTTGTC	0.03698336
FM_231-AGTGTTGTCTTAAGGC	0.03698353
FM_221-TGGTAGTTCTACTGAG	0.03698384
FM_169-TCACTCGCACCCTGTT	0.036984798
FM_240-CCACCATTCGACGCGT	0.036985394
FM_184-GTCCTCATCGCCGAGT	0.03698554
FM_178-CGGGCATCAGCGATTT	0.036985815
FM_163-CCCGGAATCCCAGGAC	0.036986437
FM_228-ACTATGGAGGGACCAT	0.03698648
FM_240-TCAGCAAAGGAAGTCC	0.03698669
FM_163-CGAGAAGCAGTAGAAT	0.03698707
FM_218-TTCTAACGTTAACAGA	0.036988087
FM_038-TGTTCCGGTTATCCGA	0.036988195
FM_165-TGTTCCGGTGCTCCGA	0.036991663
FM_170-GACAGCCAGCAGCGAT	0.03699206
FM_070-GCACTCTCAGACACTT	0.03699249
FM_234-TTAGTCTAGCGGTATG	0.036992617
FM_274-ACCAACAAGATGTAGT	0.036992706
FM_290-GGTGATTCAATTCGTG	0.036993027
FM_290-AGGTCTACAACAGTGG	0.036993824
FM_231-GGCAGTCAGGTTTACC	0.036993913
FM_199-GTTGTCCTCTGAGGTT	0.036994416
FM_169-CCCTCTCCACATCATG	0.03699446
FM_163-CCGTGAGTCATAGCAC	0.036995027
FM_243-CITE4	0.036995117
FM_219-CTTCTCTGTGATATAG	0.03699591
FM_163-GTGTGGCCAGGCATGA	0.036995936
FM_228-AGGTTGTCAAGAGTGC	0.036996063
FM_234-ATATCCTCACTGCTTC	0.03699714
FM_228-GGGAGTAAGCGGTATG	0.036998022
FM_236-TGTCCTGTCATCTACT	0.03699814
FM_178-AGCGCTGTCTAGTCAG	0.03699959
FM_169-CCTCTAGTCATAGCAC	0.037000243
FM_170-TACTTGTTCCCATTCG	0.037000753
FM_223-CGAAGGACAAGGGCAT	0.037001155
FM_163-GTGAGGAGTTGGGCCT	0.037001766
FM_228-TAGCACATCAGACCGC	0.037002064
FM_184-CACTGGGCAGTATTCG	0.037002087
FM_218-GTGAGGACAAGGTTGG	0.037002515
FM_184-GTAGTACTCCTCTGCA	0.037003566
FM_171-TGGTTAGTCGCTGTCT	0.03700367
FM_018-CCGTTCAAGCGGCTTC	0.03700373
FM_228-ACTTTGTCACCGGTCA	0.037004568
FM_190-TGTGAGTTCTCCTACG	0.037004903
FM_254-TCACGCTAGGTTAGTA	0.037004925
FM_228-CACAGGCCAGTCTACA	0.037005465
FM_163-GACCGTGGTGCATTTG	0.03700597
FM_199-AGCGCTGTCCATCTCG	0.03700616
FM_228-TGAGCATGTTAAAGTG	0.037006404
FM_198-TATCCTAGTATGCTAC	0.037006788
FM_229-AGAACCTGTCCCTCAT	0.037007313
FM_236-GTGTCCTTCACAAGAA	0.03700753
FM_163-CCGGTGACAACTTGGT	0.03700796
FM_165-ATAGGCTCAGCATTGT	0.037008774
FM_170-GAAGTAATCGGCTGGT	0.037009485
FM_170-GAGCTGCTCGTGCACG	0.037009563
FM_231-TACACCCCAGGCACTC	0.03701025
FM_178-GTTAGACAGGCTATCT	0.03701088
FM_234-ACACCAACACAGCCAC	0.037010983
FM_231-AGGAGGTCATCTAACG	0.03701173
FM_163-CAATGACTCGAAGTGG	0.037012123
FM_163-TGGAACTTCTGCTGAA	0.03701213
FM_259-CACTGAATCTGTGCGG	0.037014324
FM_250-ATACCTTCATCAGCGC	0.03701475
FM_169-CTCATTATCATTGTGG	0.03701499
FM_170-TAAGCACCAATGAGCG	0.03701526
FM_038-GCATGTATCGTTTATC	0.03701575
FM_290-TGCTTCGCACCTGTCT	0.037016544
FM_190-CGCATAACAACTGCTA	0.037017416
FM_178-ATTTCACGTTCAGTAC	0.037018076
FM_295-ACATCCCTCCATCAGA	0.03701862
FM_198-TGCACGGGTATGTCCA	0.037018746
FM_245-TACCCGTTCAGTCATG	0.03701952
FM_193-GACCAATAGTTGGCGA	0.03701982
FM_245-TGAACGTAGCCAAGGT	0.03701988
FM_250-ACGGTTAAGTAGCCAG	0.037020605
FM_221-CATACAGTCGACGTCG	0.03702065
FM_184-GGTAACTAGTCATGCT	0.0370215
FM_221-GTGCTTCCAGAGGTTG	0.03702216
FM_236-TGTTCATCAAACAGGC	0.037022624
FM_193-TCGAACAAGCCATTTG	0.03702267
FM_163-CGCATGGAGCCTCAAT	0.03702273
FM_165-CCAATGACACAGTCAT	0.03702276
FM_240-GACTTCCAGGCATGCA	0.03702292
FM_121-TCATGTTTCCCTTCCC	0.037023135
FM_240-GGGCGTTGTCTTACTT	0.03702355
FM_245-TGGGAGATCGGACGTC	0.03702391
FM_240-GCTACCTGTTGCCGAC	0.03702392
FM_228-ACCAAACTCGTTATCT	0.037025355
FM_198-CGAGGAAGTGGCTTGC	0.03702555
FM_290-CAGCACGCAGGCCCTA	0.037026312
FM_198-GATGGAGGTGATTGGG	0.037026342
FM_234-TGTGCGGTCATCACTT	0.03702674
FM_217-GTCGCGACACGCGTGT	0.037027333
FM_170-AATGGAATCGCTGATA	0.037027348
FM_198-GCCAACGAGCCAAGGT	0.037027348
FM_231-AGAACAACAGTTTCGA	0.03702745
FM_198-AACGTCACATGGGAAC	0.037027672
FM_199-GTTACCCCAACGCATT	0.03702793
FM_240-ACTATTCGTAGTACGG	0.037028015
FM_234-CACTGGGGTTAAACAG	0.03702829
FM_120-CATCGCTAGTAAGACT	0.037028473
FM_169-CAACAGTCACTTGTCC	0.037028782
FM_184-AGGGTTTGTTGGATCT	0.037028957
FM_178-CGAGTTAAGGTGGGTT	0.03702901
FM_259-TACTTGTGTCTACAAC	0.037030194
FM_169-TTTACTGTCTAGAACC	0.037030224
FM_184-TTCATGTTCATTTACC	0.037030227
FM_184-TACCTGCAGAGCAGTC	0.037030365
FM_198-AGGATCTAGGATGAGA	0.03703077
FM_240-ACAGCCGAGAAATTGC	0.037031185
FM_170-TCAAGCACAACTCCAA	0.03703127
FM_245-GTCCCATGTGGATCAG	0.03703192
FM_171-GGAGGATGTCTCAGGC	0.037032112
FM_245-CGAGTGCAGTAGGTTA	0.037032656
FM_231-CTACTATCAACACTAC	0.03703277
FM_259-GTACAGTTCGCGTTTC	0.03703345
FM_198-GTCTTTAGTTTCGTAG	0.037034065
FM_163-TGATTTCAGGTATCTC	0.03703587
FM_231-ACTGCAACAGTTTGGT	0.037036356
FM_236-CGAATTGGTAGAATGT	0.037036773
FM_184-GGAGATGAGGTGGTTG	0.03703776
FM_243-CITE4	0.037037767
FM_121-GTGCAGCTCCCGGTAG	0.037037846
FM_198-TTTGGTTAGCGCACAA	0.037038255
FM_190-GGTGATTCATGACGTT	0.037038412
FM_190-ATCGGCGGTAGCCAGA	0.03703844
FM_018-TAAGCGTTCTTCGGTC	0.03704
FM_216-CAACAACTCGATCCAA	0.03704035
FM_243-TAGGTACAGTAATACG	0.037041016
FM_193-CTCAATTCAGCGACAA	0.037041064
FM_198-CAGGTATGTTGCATAC	0.037041593
FM_231-CCAATTTCATCGTGCG	0.037041828
FM_228-CTTCTAATCTACTATC	0.037042476
FM_228-CATACAGGTATTGGCT	0.037042577
FM_228-CAGGCCACACGTTGGC	0.037042674
FM_175-GACCGTGGTGGGCTTC	0.03704364
FM_165-GATGTTGCACAACATC	0.03704405
FM_231-CTCCTTTCACTATGTG	0.037044145
FM_231-CAGCAGCCAGTCTTCC	0.03704433
FM_170-TTGCCTGGTCGATTTG	0.037044562
FM_216-ACGGTCGAGATACTGA	0.03704463
FM_221-AGGAGGTCAGGCTTGC	0.037044954
FM_120-TGGGTTACACCGTACG	0.03704552
FM_226-AGTGATCGTACTCAAC	0.03704576
FM_295-GATTCGATCTAGTGAC	0.03704605
FM_221-CATAGACCAAATACGA	0.03704614
FM_236-CCTCAACAGCATCAGG	0.03704638
FM_170-GAGTTGTCAGCGACAA	0.037047487
FM_234-CGAGTGCTCCCAGTGG	0.03704774
FM_184-GGATCTATCATCCTGC	0.037047848
FM_240-ACTTTGTAGAATTTGG	0.037047923
FM_193-TGACTCCTCGGACAAG	0.03704835
FM_120-GGGCTACTCCGGTTCT	0.037048586
FM_221-TCGAACACAAACTCGT	0.037049115
FM_163-TTCCACGAGTTAGAAC	0.03704983
FM_245-GCCAGTGGTTGCTGAT	0.03705086
FM_217-GGGAGATGTCGGTACC	0.037050903
FM_228-CGCAGGTTCGGATTAC	0.0370517
FM_245-AGCCACGTCCGCTTAC	0.037052616
FM_163-GTATTGGCAAGCTCTA	0.03705262
FM_240-CGTAGTACATTCTGTT	0.037052643
FM_234-GAATCGTTCCAACACA	0.037053302
FM_228-GATTCGAGTCGCTCGA	0.037053417
FM_295-AGGGAGTGTTGATCGT	0.03705374
FM_163-TTCACGCGTCACTCAA	0.03705403
FM_290-GATCGTACACATTACG	0.03705593
FM_234-CAACAACCAAAGAGTT	0.037056316
FM_169-TTCTCTCCAGTAACCT	0.037056364
FM_172-CTCAATTTCAACCGAT	0.037056446
FM_075-CTAAGACCAGGAATGC	0.037057392
FM_190-TTGAGTGAGTGCGACA	0.037057944
FM_018-TTCTTAGTCAACACCA	0.03705844
FM_263-ATGAGGGTCACGGTCG	0.037059803
FM_240-CAACGATTCCGTTGAA	0.03706078
FM_018-TCACGAACAAACCCAT	0.037061017
FM_120-CAACAGTTCATTATCC	0.037061155
FM_240-ACTTTGTAGAGCATCG	0.037061483
FM_184-CTCTCAGCAGTTCCAA	0.03706158
FM_184-TACTTACTCTCGGTAA	0.03706166
FM_295-TTTCAGTTCCGATCGG	0.037062358
FM_163-GTGGAAGGTTCCCACT	0.03706264
FM_184-AGGATCTGTTCGTGCG	0.037062783
FM_245-TGCTCCATCGCAGTTA	0.037063126
FM_184-GAGTGTTAGTGATCGG	0.037063494
FM_199-AGTACTGAGGATGGCT	0.037063625
FM_236-GGATGTTAGACACACG	0.037064314
FM_245-TTTCCTCCAGCCTTCT	0.037064556
FM_295-GTGTGATGTGAGATCG	0.03706483
FM_163-TACACCCTCGCCGTGA	0.037065092
FM_190-AGCCACGAGGTGCAGT	0.037065826
FM_221-GTGAGCCGTATCGTTG	0.037066862
FM_163-GTGATGTTCCGACATA	0.037066992
FM_221-TGTCCTGCACCCTGTT	0.037067384
FM_221-TATCCTATCAAGATAG	0.03706782
FM_170-TCAGGGCAGCCTTTCC	0.037067898
FM_163-TGGTAGTTCTGCAGCG	0.037068263
FM_199-TCGTGCTCACACCTTC	0.03706851
FM_245-GTATTGGCAACTCATG	0.037068855
FM_163-CTGCTCAAGGTGCAGT	0.037069444
FM_184-TTGAGTGAGACTCTAC	0.037069812
FM_178-TGCATCCGTGCGACAA	0.037070744
FM_170-GTACAGTAGTTGGCTT	0.037070774
FM_231-ACGTTCCCAATGAGCG	0.037071306
FM_240-TCTGTCGGTATTCCGA	0.037071336
FM_184-CGTGCTTTCATAGCAC	0.037072413
FM_263-GTTGTCCCAACTAGAA	0.03707266
FM_229-AAATGGATCTTAATCC	0.037073325
FM_149-TTCCTTCCACACAGAG	0.037073363
FM_184-CTTGATTGTAGCGCTC	0.037073575
FM_236-GGGACAAGTTTACCTT	0.03707375
FM_199-GTAGATCAGGTAAAGG	0.037074614
FM_221-GTCACTCGTTTGTTCT	0.03707465
FM_263-ATCGGATTCACTACGA	0.037074674
FM_229-AGACAGGAGCTAGTTC	0.037075184
FM_218-GGAACCCGTTTCTTAC	0.037075553
FM_234-TGACAGTCATAGGTAA	0.037075818
FM_198-CCCTCTCTCATGCATG	0.03707587
FM_163-CTGAATGTCCTTACCG	0.03707609
FM_169-CTGCAGGGTTATTCTC	0.03707662
FM_245-CTGTAGAAGTATGATG	0.037077382
FM_193-GAGTGTTCAGAGTGAC	0.03707774
FM_169-TCATACTAGCCTGCCA	0.037079204
FM_184-AGCCAATGTGGAGAAA	0.03708054
FM_075-ATAACGCAGTGCCAGA	0.037080683
FM_190-AAGGTAATCCTGGGAC	0.037081234
FM_163-TGGATGTCAAGTATAG	0.037081692
FM_193-CTGTGGGGTATGCGGA	0.037082084
FM_236-CCACAAAGTTCGGTTA	0.03708225
FM_193-ATGAGTCGTGAAGCGT	0.037082303
FM_234-AAGTGAAAGTGGAATT	0.03708338
FM_184-AGTGTTGGTTTCGTTT	0.03708409
FM_178-CTCGAGGCAAAGGATT	0.037084676
FM_018-CACTCCAGTGATGCCC	0.037085384
FM_234-ATTCATCCAAACCATC	0.03708558
FM_229-TCGCTCATCAAGAATG	0.03708578
FM_254-TCGTCCAGTATCAGGG	0.037086006
FM_184-GTCTAGAGTCAGTCTA	0.037086245
FM_190-TCGGGCAAGCACAAAT	0.037086297
FM_193-TAGATCGCACGCTGCA	0.037086863
FM_290-AAGACTCTCTTTCAGT	0.03708704
FM_149-CTCCGATCACACTGGC	0.037087876
FM_170-GTCGTTCAGCTCCACG	0.0370882
FM_198-CCAAGCGTCAGCGTCG	0.037088446
FM_120-TCTAACTAGTTGGAAT	0.037088685
FM_193-AGGTTACCAGTGAGCA	0.037089862
FM_229-GTGATGTCAAGTATCC	0.037089963
FM_184-CATTTCATCGGTAAGG	0.03709061
FM_165-ATCATTCTCCTCAGGG	0.03709072
FM_223-CTAAGTGTCGTGACTA	0.037091013
FM_234-GTCACTCTCGACATTG	0.037091587
FM_240-TTTCGATGTGGACTAG	0.03709159
FM_120-AGAGAGCCATGTTCGA	0.037092216
FM_163-TGTCCACGTCTTGCGG	0.037092738
FM_190-AAACCCACAAGGCCTC	0.03709305
FM_171-GTAGTACTCCCACAGG	0.03709388
FM_259-CGAAGTTGTTTCGTTT	0.03709406
FM_234-GCCAACGTCACTGATG	0.037094753
FM_163-TCATTGTCAGCGTATT	0.03709508
FM_184-ACCTGTCGTTGCCTAA	0.03709509
FM_038-TGACTTTAGTGCTGCC	0.037095126
FM_290-CAGAGCCGTTGGTACT	0.037095174
FM_236-TTCCACGGTATTTCGG	0.03709792
FM_245-GAGGCAAGTCTGTGGC	0.037098605
FM_163-ACTGATGCATAATCGC	0.03709938
FM_190-TATGTTCGTGAATTGA	0.037100077
FM_240-ACGGTTATCGCAACAT	0.037100248
FM_169-GACCCTTTCCATCACC	0.037100296
FM_184-AGGGCCTTCTCTGCCA	0.037100844
FM_044-AGCCTAACATAGACTC	0.037102025
FM_226-AAAGGATGTGTTGCCG	0.03710203
FM_184-TTTGACTTCGCTGCGA	0.037102133
FM_199-ATTTCACCAAAGCACG	0.037102308
FM_198-TGCAGTAGTGATAGTA	0.037102316
FM_295-TGATCTTGTACAGGTG	0.03710273
FM_263-ATTCGTTCACGCGTGT	0.03710282
FM_234-GAGCCTGCACGGTGTC	0.03710284
FM_178-GAGATGGAGCGCCTTG	0.037103537
FM_199-GTATTTCTCTTGCAGA	0.037104197
FM_184-TCGACGGAGGTCTTTG	0.03710445
FM_172-CTCTCAGCAGTAACCT	0.037104525
FM_199-GGGATGAAGTTGCATC	0.037104707
FM_038-CTCGGAGCAAGCGCTC	0.037104804
FM_236-GCATCTCCAACCGGAA	0.037104905
FM_231-CAATACGAGCTGACTT	0.03710521
FM_290-GCGGAAATCTGGGTCG	0.037105244
FM_193-TGAACGTGTGACTCTA	0.037105646
FM_193-GAAATGACAGGCTACC	0.03710664
FM_120-GGAATGGCAAGTCCAT	0.037108112
FM_178-TGTCAGAGTCGCTCGA	0.037108127
FM_165-GATGCTAAGACATAAC	0.037108965
FM_178-GTAGAAATCTTCCTAA	0.037109002
FM_184-TCAATTCCACAATGCT	0.037109286
FM_184-CTCAAGACATCCCACT	0.037109867
FM_234-GTAGAGGCAAGATGGC	0.037109934
FM_275-ATTCTTGTCCGAGTGC	0.03711036
FM_245-ACAAGCTAGGACAAGA	0.037110507
FM_240-CTATCCGGTATTTCGG	0.037110806
FM_190-ACGCACGAGGGTCAAC	0.037111178
FM_172-ATTATCCAGATGAATC	0.037111495
FM_163-CCACCATCAGACGGAT	0.037111983
FM_184-GAACGTTCATTAAAGG	0.037112247
FM_163-GTGTGATCACATGAAA	0.037112266
FM_234-CAACAGTTCGTAGGAG	0.03711245
FM_199-CCTCCAATCTTCGGAA	0.03711263
FM_228-ACTGTCCAGACCTGGA	0.037112765
FM_231-GATCACATCAGAGCGA	0.037113514
FM_229-ATCGTCCAGCCAACCC	0.03711368
FM_216-GGCTTTCCACCTTCCA	0.03711432
FM_172-GTCGAATGTCTTTCAT	0.037114624
FM_234-TTTCGATTCGTCGCTT	0.03711559
FM_228-AAGTTCGCAAGATGTA	0.03711589
FM_229-AATGAAGCAATCCTTT	0.037116062
FM_218-TCCATGCGTCGCTCGA	0.037116587
FM_178-CGACAGCGTCGCAACC	0.037117682
FM_228-CGTTAGAAGCATACTC	0.037118215
FM_234-ACAGCCGGTTCTCCAC	0.037118744
FM_169-TATCTTGCATTGAAAG	0.037119012
FM_018-AACACGTGTTGGTGGA	0.037119437
FM_190-CGATCGGCAGCAATTC	0.03711983
FM_172-AGGATAATCTGCTCTG	0.037120145
FM_199-ATGACCAAGAAGCCTG	0.03712028
FM_198-ATCACTTAGCATCTTG	0.037120335
FM_234-TCCACGTGTAAGCTCT	0.037120797
FM_190-CTCAAGAAGCCTGTGC	0.037120964
FM_175-AAGTTCGAGAACTCCT	0.037121564
FM_231-CACTAAGTCAACTTTC	0.037121583
FM_075-CAAGATCCAATCCAAC	0.037122495
FM_184-CATCCACAGGGCTAAC	0.03712265
FM_231-TACCTGCCACTCCGAG	0.037122756
FM_245-AGAAGTATCCCTTCCC	0.037123196
FM_295-TGCACGGCAACAAGTA	0.037123945
FM_229-GTAACACGTCATTGCA	0.037124127
FM_234-CACAGATGTTCGTGCG	0.037124164
FM_259-CTCCCTCTCGCGTGCA	0.037124924
FM_018-ACATACGAGGAATGGA	0.03712501
FM_120-CTCATTACAGCAGTTT	0.03712517
FM_176-AGAGAGCTCTGAACGT	0.037125345
FM_218-CGACAGCTCACACCGG	0.037126042
FM_198-AAGCCATAGTTCTCTT	0.037126493
FM_234-AATCGTGCAGTTGAAA	0.037127726
FM_228-CGGTCAGCAACATCGT	0.03712785
FM_228-GACTATGCACTCTAGA	0.03712833
FM_163-CGGGCATGTGAGCGAT	0.03712874
FM_163-GTGCACGCAGAGTGAC	0.037129324
FM_295-TGATTTCCAGAACATA	0.037129354
FM_075-TAGACCAGTCTCTCTG	0.03713019
FM_199-TGGGATTGTTCGGCGT	0.037130482
FM_173-CTCATGCTCCAGTGTA	0.037130505
FM_218-TGGTGATCAAAGAACT	0.037131328
FM_228-TGCGGGTAGAGTTGCG	0.037131667
FM_038-CCAATCCAGGCGTACA	0.037131704
FM_234-ATGTCCCAGCCTGAAG	0.03713197
FM_240-CAACGGCAGGTGCTGA	0.03713272
FM_245-GCGTTTCTCACGGAGA	0.03713297
FM_228-TACACCCTCCCAGGAC	0.0371331
FM_234-ACGGTCGTCTTCACGC	0.037133433
FM_290-GACAGCCGTCTACAAC	0.037134003
FM_190-TTCCTCTTCCATCTCG	0.037134092
FM_290-ATACTTCGTACGGATG	0.03713441
FM_170-GGGTTTAAGCCACCGT	0.03713477
FM_172-TGCTGAACAGTTTCGA	0.037135687
FM_229-TCCCATGGTTTCACTT	0.037136804
FM_295-AACGAAATCGATTGGT	0.037136868
FM_234-CGAGGAAGTAGCGTCC	0.037136946
FM_229-CTGTATTTCGTGGCGT	0.03713727
FM_190-TCGCACTAGCGCATCC	0.037137907
FM_018-CATCCACGTTCGAATC	0.037138138
FM_193-GATCATGGTTGTAGCT	0.037138645
FM_120-TTTCACAGTCGTACAT	0.037140504
FM_173-TTGACCCGTAAGTCAA	0.037140593
FM_193-TTAGGGTCAGTGTGGA	0.03714167
FM_231-CATCGCTGTGTGAGCA	0.037142456
FM_169-GCCAACGAGGTTCTAC	0.037143297
FM_263-CTTCTCTCAGTAGAGC	0.03714462
FM_234-TGACAGTTCAACTCTT	0.03714529
FM_184-ATGGTTGGTTCCTAAG	0.03714533
FM_290-TTTCACATCCATGATG	0.03714553
FM_184-ACCAACATCTATACGG	0.03714574
FM_163-CGTGCTTAGCCAGACA	0.03714578
FM_218-GTCTTTATCGAGTTGT	0.037145853
FM_240-AGTAGTCTCATCCTAT	0.0371464
FM_184-TTCATTGGTCTACACA	0.037147343
FM_218-AACCTTTGTTGTGCAT	0.03714748
FM_217-AAGCGTTCATTAGGAA	0.03714751
FM_243-CITE6	0.037148736
FM_234-GGTAACTTCAGTGCGC	0.037148807
FM_245-AATGAAGGTGGCGTAA	0.03714929
FM_274-ACCAAACAGACTCAAA	0.037149478
FM_184-CAGCGTGTCACTCTTA	0.037149787
FM_236-CCGTTCATCCACGGAC	0.03715015
FM_176-AAAGGATAGAATCTAG	0.037150238
FM_234-CGCATGGAGACCCTTA	0.0371504
FM_184-GGTTCTCCACTTTATC	0.037150912
FM_175-TTCTAGTGTGACTCGC	0.037151862
FM_075-CAGCTGGCAAGGACTG	0.037151948
FM_190-TCGTCCATCAACGTGT	0.037152536
FM_171-GTGTAACGTAACTTCG	0.037152953
FM_245-TCATGTTTCCCGTGTT	0.037153017
FM_231-ACTGTCCAGGGATGTC	0.037154023
FM_221-ACTTTCACATTAAAGG	0.03715426
FM_190-CTACCTGAGTATGATG	0.03715503
FM_163-AGACTCACATCGTGGC	0.037155434
FM_228-ACTCTCGAGCACCCAC	0.03715656
FM_231-TAGGTTGTCCACACAA	0.037157413
FM_259-CACTGGGAGCGAGTAC	0.037157666
FM_038-ATAGACCCACAGTCGC	0.03715799
FM_263-AGAGCCCTCAGACCCG	0.03715811
FM_228-GGGTATTAGGTTGGTG	0.037158486
FM_236-ATTGTTCAGCTCGTGC	0.037159268
FM_163-TGCACGGTCTGAGATC	0.037159357
FM_120-ATCTCTAAGGCTCTCG	0.03715985
FM_184-TGCAGGCGTGAGTAGC	0.03716005
FM_120-ATACTTCAGTCAATCC	0.037160113
FM_178-AGCTCAATCACACCCT	0.037160385
FM_228-TTGTTCAGTCTTGAGT	0.037160963
FM_184-TGGTACATCGCTTGAA	0.037161533
FM_236-CATTCTAGTCTGTGAT	0.037161827
FM_221-ACGATCAGTGGACCAA	0.037161928
FM_221-CGTCCATTCTGGAAGG	0.03716237
FM_198-TCATGTTGTCCAAATC	0.037162535
FM_229-CCATAAGCATCCTTCG	0.037163246
FM_038-CGATGGCTCCCTTGCA	0.03716549
FM_172-TTTGGAGCATTGAGGG	0.037166324
FM_190-GCCCAGATCATCCTAT	0.037166845
FM_263-TGGAGAGCACTGAATC	0.037168145
FM_163-ATGAAAGGTAGTCACT	0.037169043
FM_163-GGCTTGGCAATCTCTT	0.037169833
FM_240-CCTACGTTCTGGCCGA	0.03717053
FM_236-AGCCAGCAGCAATAGT	0.037170943
FM_236-GATTCTTCACCAGCCA	0.03717173
FM_163-TAAGTCGCACGCGTCA	0.037171952
FM_218-CATGCTCAGACCAGAC	0.03717198
FM_184-AGCCAGCGTACGTGTT	0.037172087
FM_221-GGGTCACAGCATGAAT	0.037172727
FM_240-AGCGATTTCGGTTCAA	0.03717277
FM_190-TCCAGAAGTTGACTAC	0.03717321
FM_163-GTAACCACAAGTGGTG	0.03717418
FM_234-TACGGGCAGACTGAGC	0.037175387
FM_236-TGTCCACCAATCCTTT	0.037175428
FM_199-GATCCCTAGAACTGAT	0.037175443
FM_218-GTAATGCAGCGAAACC	0.037175592
FM_290-TTCTTGATCAGAGTGG	0.037176833
FM_231-CTTGATTGTACCGGAA	0.037177056
FM_236-ACGGTCGGTCGTTTCC	0.037178453
FM_163-TATTCCAGTCCATCTC	0.037179023
FM_236-GTTCTATCATAGCACT	0.037179526
FM_234-TAACCAGTCCTTATCA	0.037179638
FM_193-TCTACCGCACCTGCGA	0.03718086
FM_236-TCTGCCAAGATTTGCC	0.037181407
FM_184-GGATCTATCTTGCGCT	0.03718173
FM_234-TCACATTGTTAGAGAT	0.03718191
FM_198-AGGGCTCTCGTTGTAG	0.037182767
FM_234-CTGAGCGCACGACGTC	0.037183
FM_234-TGGAGAGGTAACATCC	0.037183072
FM_245-AGTGCCGAGAATCCCT	0.03718318
FM_190-TCATGGAAGATCACTC	0.037183184
FM_193-TCCGGGACAAATACGA	0.03718358
FM_184-GCCCGAACAAGCTACT	0.037183657
FM_190-TACGGGCGTGCAATAA	0.037183706
FM_165-GTCCACTAGTCCGCCA	0.03718383
FM_169-TTGCCTGAGACCATAA	0.03718454
FM_184-AGACACTTCGCGGACT	0.03718622
FM_240-TACGGTAGTATTGAGA	0.037186984
FM_190-CAGCAGCCAGGGACTA	0.037187047
FM_200-AACCATGCAAATCAAG	0.03718707
FM_295-CAAGACTGTCCGAAAG	0.037187476
FM_193-CCTACGTGTTGGACTT	0.037187748
FM_170-AAGAACAGTAGACTGG	0.037188064
FM_163-TGAGGTTCAAGCTGCC	0.0371892
FM_218-GAAGCGACACGCTGAC	0.037189815
FM_172-GTTGTCCCACTGAATC	0.037191328
FM_163-AGAACCTCAAGTGTCT	0.037192006
FM_163-TGAGGGACATCGCCTT	0.03719204
FM_217-GATTCGAGTGTAGTGG	0.03719223
FM_120-TGCGGCACACGCCAGT	0.03719242
FM_243-CITE7	0.037193283
FM_169-CCTTGTGGTTGGGTAG	0.03719362
FM_234-GGAGCAAGTCACCGCA	0.037194137
FM_169-GGCAGTCGTACACTCA	0.037195075
FM_199-CCGTTCATCCTTCAGC	0.0371956
FM_229-ACTTATCTCACGGGCT	0.037195873
FM_178-CAGCAGCGTCCACAGC	0.03719589
FM_234-CAAGCTAAGCGGACAT	0.037196122
FM_240-AGGCATTGTTATGTGC	0.037196465
FM_163-AAACCCACAAACCACT	0.037196673
FM_234-AATGGAAAGCTTCGTA	0.03719686
FM_240-AGGAAATCAAAGAACT	0.037197027
FM_184-TGACAGTAGAGACAAG	0.037197344
FM_228-GATGACTGTCAGGTGA	0.037197676
FM_218-GGGCGTTAGCTGAGCA	0.037197858
FM_240-GATAGAACAACCTAAC	0.037198815
FM_231-GTAATGCTCTGTCGTC	0.037198983
FM_216-ACCAAACAGGATACGC	0.037199043
FM_178-TCGTAGATCTAGATCG	0.037199456
FM_228-TCGGGACAGTGTTGTC	0.03719975
FM_234-ACAGCCGTCGCTGATA	0.03719987
FM_274-TGTTGGACACTGGCGT	0.037199896
FM_245-CAGCGTGTCATCGACA	0.03719995
FM_199-TCGTCCATCCGACGGT	0.037199996
FM_221-CATGCGGAGCGTACAG	0.037200674
FM_198-AGAGCCCGTGGGTTGA	0.037201468
FM_218-TGTCAGAGTGCAATGG	0.0372019
FM_172-CATGGTAGTAGGAAAG	0.03720191
FM_231-CCGGGTAGTCGACGCT	0.03720196
FM_120-CCGAACGTCCCGAGTG	0.037202485
FM_170-GAGACCCGTCCAAGAG	0.037202667
FM_254-GTGCAGCTCTGGTTGA	0.037203066
FM_243-CITE7	0.0372031
FM_170-ATCGATGCATGAATAG	0.03720403
FM_228-GTTAGACGTCGCATGC	0.037204247
FM_184-TTAGGGTTCGGACCAC	0.037204523
FM_190-TTAATCCTCAGTCATG	0.037204705
FM_229-ACTTCCGGTCTGTGCG	0.03720494
FM_218-CCTTCAGAGTAGATCA	0.037205294
FM_199-GGATGTTCACAAACGG	0.037205696
FM_228-CCCATTGTCTTCACGC	0.0372057
FM_236-GTGCGTGAGCCTGAAG	0.037206057
FM_198-TTTCAGTCAGGCACTC	0.03720636
FM_221-AGTCACAAGGGTACGT	0.037206504
FM_236-CGGAGAAGTAGCACGA	0.03720654
FM_295-CTACCTGAGAGCGACT	0.03720709
FM_170-TCTACATAGTCACACT	0.0372072
FM_231-AGAGCAGAGGGTAATT	0.037207816
FM_170-ACATCGAAGGTGATCG	0.03720787
FM_231-GTCTCACGTTATAGCC	0.037207916
FM_170-TCCCATGTCTCGTTTA	0.037208147
FM_231-GTAGGAGGTTGTCAGT	0.03720865
FM_243-CITE1	0.03720909
FM_198-CTGGTCTAGGTCGTGA	0.037209336
FM_228-GACATCACAAGAGAGA	0.037209652
FM_218-TCGAACAAGCATCAGG	0.03721061
FM_217-GCTACCTTCACTTCTA	0.03721118
FM_198-CAGTGCGCACTTGGCG	0.03721155
FM_172-GTCATCCAGATGCTTC	0.03721172
FM_190-TTGCATTAGCACTGGA	0.03721383
FM_228-GCACGTGTCCTCGCAT	0.037214383
FM_234-CTGAATGAGATTGAGT	0.037214443
FM_198-AGAAATGGTATTCCTT	0.037214752
FM_228-AAAGTCCCACCTCTAC	0.03721523
FM_217-GATCCCTGTGGCACTC	0.037215978
FM_190-TATGTTCAGCCTGGAA	0.037216794
FM_229-TCCACCAGTGGACTAG	0.037217062
FM_170-TCACATTCACACCTAA	0.037218936
FM_245-GCCAACGTCGTGCTCT	0.03721942
FM_190-CCTCCTCCACTCGATA	0.037219718
FM_170-GAAGGGTGTTCTGACA	0.037220016
FM_234-CTACTATGTCGATTTG	0.037220534
FM_184-ATTGTTCAGCGCTGCT	0.037220683
FM_236-TCTACCGGTGACAGGT	0.037221584
FM_178-GATCGTAAGGCTCCCA	0.037221678
FM_231-ATCGGATGTTGCTTGA	0.037221707
FM_221-AGGACGAGTCGGCTAC	0.03722176
FM_231-GAAGTAACACTGGCCA	0.037222426
FM_163-TTCATGTAGGGACACT	0.037222598
FM_184-TTTCCTCTCCATTGTT	0.037222683
FM_245-CAGTTAGTCCACACCT	0.037222788
FM_231-CATTGCCCAGAGTAAT	0.037223402
FM_163-GTGAGTTCATGGGCAA	0.037223555
FM_184-CCAATGACATTCTTCA	0.0372237
FM_190-GTCTACCGTGGGACAT	0.037223846
FM_169-ATATCCTCAGGTTCAT	0.037224077
FM_231-ACTTTCAGTTGCTAGT	0.037224595
FM_236-GTTGTGATCTTCGTGC	0.0372247
FM_228-TTGACCCCACGGGCTT	0.037225768
FM_234-CTACCCAAGGATAATC	0.03722614
FM_175-TCACACCGTCACAGAG	0.037226286
FM_163-AGTTCCCGTTATCTTC	0.03722634
FM_234-CGATCGGGTGGCATCC	0.037226755
FM_218-CATGCTCGTAACTGCT	0.037226785
FM_221-TCTTGCGGTTTCGGCG	0.037227
FM_018-CTAAGACAGAAGATTC	0.037227374
FM_234-TCTTTGAAGAATTGCA	0.03722773
FM_228-CCCTCAAAGGAAAGAC	0.037229132
FM_170-ATTCCATTCGCCCAGA	0.037229266
FM_216-CCGGGTACACTCTCGT	0.037229657
FM_234-TGGATGTTCGCTAGCG	0.037230372
FM_165-GTCGAATCACGTTCGG	0.03723106
FM_184-AAACCCACAGTCTACA	0.037231084
FM_218-CACGTTCTCTGATGGT	0.03723148
FM_190-AACACACTCGCGGACT	0.037231565
FM_018-TCCACACTCTCTTGAT	0.03723186
FM_231-AACAAAGTCTCGCTCA	0.03723213
FM_184-CTACCCATCTAAACGC	0.037232142
FM_226-CTCAGGGAGTGCCTCG	0.037232384
FM_184-ACTGTGATCACGAGGA	0.037232727
FM_218-CTCTCAGGTAGGTACG	0.037233673
FM_184-TCCTCCCAGTTTCAGC	0.0372341
FM_236-CGAAGTTCATGCCGGT	0.03723416
FM_178-ACTGCAAGTCTGCAAT	0.037234444
FM_184-GACATCACAGTCTTCC	0.03723509
FM_218-TAGAGTCCAATCGCAT	0.0372359
FM_218-AACGAAAGTGTTCGTA	0.037235957
FM_228-GTAGAAAGTCCCTGTT	0.03723618
FM_120-TCATGAGTCACACCCT	0.03723619
FM_231-CATTCTAAGGTCGAGT	0.03723694
FM_199-TCTCTGGCAGCAGTCC	0.03723707
FM_171-GTGTGATAGCACTCGC	0.037237283
FM_240-GTTGTGAAGGCGCTTC	0.0372376
FM_175-GACCGTGGTACGATTC	0.03723781
FM_018-CTCGAGGTCTCCTATA	0.03723787
FM_190-GACCAATGTTCCACGG	0.03723811
FM_163-TCGGGCACAATAACGA	0.037239246
FM_240-TCCCATGTCACCGACG	0.03724007
FM_184-CTAAGTGTCAGACCCG	0.037241414
FM_171-AGCCAGCAGGGTACGT	0.037241526
FM_120-GATTGGTCATGCCGGT	0.037241578
FM_184-TGGTAGTGTATAGGAT	0.037241608
FM_169-ACACCAAGTATCGTAC	0.037241716
FM_120-AGATGCTTCGTCAAAC	0.03724263
FM_184-TCGCAGGAGACTCGAG	0.03724274
FM_243-CITE3	0.037242938
FM_178-GTCAAGTCAAATACGA	0.037244137
FM_163-GATTCGATCCGCATAA	0.037244577
FM_240-TTCCTAAAGTGCGTCC	0.03724508
FM_190-ACTATGGAGGAAGTCC	0.037245475
FM_243-CITE1	0.037245788
FM_245-TATTGGGAGCCAAGTG	0.037247043
FM_193-CATTTCAGTGACGCCT	0.037247382
FM_184-TGTTCTAGTGCTGTCG	0.037247468
FM_184-ATCAGGTGTTTCGATG	0.037247557
FM_240-CATTGTTCAGAGTCAG	0.037248053
FM_163-TCCCAGTCACAAGTTC	0.03724827
FM_075-CGCCAAGTCTAACGGT	0.03724831
FM_018-AGGTCCGAGATGCCTT	0.037248783
FM_149-CCTCTAGTCGTCTCAC	0.037248895
FM_193-GGTTAACTCTGCTCTG	0.03724906
FM_184-CAGCACGGTGACGTCC	0.037249893
FM_263-CCACTTGCATACCGTA	0.037250012
FM_234-TTAATCCAGGTGATCG	0.037250374
FM_229-CCACGTTTCCACTGAA	0.03725142
FM_234-TGCTTCGCAAATTGCC	0.0372527
FM_216-ACTGTCCAGCTGGCTC	0.037252896
FM_228-TTTGTTGAGGAGTATT	0.037253074
FM_236-ACTGCAAAGGAAGAAC	0.037253328
FM_245-TGGTGATTCATCCTAT	0.037253436
FM_234-TATACCTAGGGTTAGC	0.03725368
FM_172-GCCAGTGAGATTGATG	0.037254397
FM_263-GAGTTGTTCTGCTCTG	0.037254546
FM_184-ACTGCAAAGGAGCAAA	0.037255105
FM_193-GATGAGGCACGAGGTA	0.037255473
FM_234-CCGAACGAGAATACAC	0.037255894
FM_190-AAGAACATCGCTGACG	0.037256368
FM_175-AGCCAATGTCACCCTT	0.03725687
FM_221-GGGTATTCACAGTGTT	0.03725705
FM_171-GGTGTCGCACGCTGCA	0.037257344
FM_184-CCTCAACCAAATGGCG	0.037258305
FM_221-GAAACCTCAGAGTAAT	0.037259027
FM_245-CTAGACACAATACCTG	0.037259646
FM_163-AAGCATCTCGCTCTAC	0.037260108
FM_044-AGGGATGAGTATGACA	0.037260428
FM_184-CAACGGCGTACAGTAA	0.03726084
FM_234-GATTTCTGTGTTCGAT	0.03726093
FM_190-GGGCTCACACCTGAAT	0.037261277
FM_234-CTGTGAACATTAGGAA	0.0372617
FM_173-TAAGCGTCATGACTCA	0.03726222
FM_172-ATTCAGGTCGGTCGGT	0.037262402
FM_221-TCATTACAGGACTATA	0.03726306
FM_234-GTTGTCCGTGACCGAA	0.037263785
FM_234-TTCCACGTCTACTATC	0.0372638
FM_231-AGAGCCCCAGCTTCCT	0.03726395
FM_184-TATTCCACAATTGGTC	0.037264198
FM_218-CGAAGTTAGGTAGCCA	0.03726431
FM_163-GTCGTAATCGCAGTCG	0.037264463
FM_263-GATCCCTTCATTCGGA	0.037264578
FM_184-CTCTCGAAGTCTGGTT	0.03726469
FM_172-CCGGACAAGGTTTACC	0.03726483
FM_234-TACATTCTCCCGGTAG	0.037264835
FM_018-CATTATCTCTGGAGCC	0.037264906
FM_259-AGTAACCAGGCCCACT	0.0372656
FM_236-GCAGGCTTCGTCAAAC	0.03726587
FM_198-AGAGAATCACAAATGA	0.037267055
FM_221-TTCCAATAGGTTGGAC	0.037267175
FM_163-GAATCGTCACCAAATC	0.037267387
FM_169-CTCAACCAGCTGAAAT	0.037267692
FM_170-TCACAAGTCTGGTCAA	0.037268367
FM_228-GCGAGAAGTCCATAGT	0.037269164
FM_163-TGTTTGTTCGATACGT	0.03726995
FM_163-CTCAGTCGTCTTCTAT	0.03727012
FM_231-CCTAACCTCTTGCGCT	0.037270337
FM_259-ATGGAGGAGTAACGTA	0.037270337
FM_236-GCCAACGCACATAACC	0.03727098
FM_170-CCGGACAAGGTCTACT	0.037271105
FM_236-AAACCCAGTAAGTAGT	0.037271194
FM_199-AAGCCATTCTAGTGAC	0.037271433
FM_240-TTCCGGTTCCGTGGGT	0.0372715
FM_228-TCACTCGAGCGATGAC	0.037272032
FM_236-CGGGTGTTCTAGCCAA	0.037272144
FM_231-CCAATGATCACTGGGC	0.037272472
FM_290-ATTACTCAGCACCAGA	0.037273493
FM_234-GTCTACCCACTGGAAG	0.03727452
FM_243-CITE5	0.037275124
FM_044-CACCACTCATAGAAAC	0.03727548
FM_184-GGGTCACAGCTGACCC	0.03727693
FM_198-TTCGCTGTCATTGTGG	0.037277907
FM_170-GGAGATGAGCCAGTAG	0.037278015
FM_229-CAAGCTACAGATCCTA	0.037278272
FM_184-GAGGCCTTCACGACTA	0.03727884
FM_199-TACGTCCGTAAGGAGA	0.037278906
FM_228-TCTCACGGTCTATGAC	0.03727937
FM_198-TAGACCAGTTAATCGC	0.037279613
FM_263-TCCGTGTCACTTCAAG	0.037280153
FM_171-CAACGATCACAACATC	0.037280414
FM_236-GATGGAGCAAGTAGTA	0.0372807
FM_231-ACGGGTCCAGGTGACA	0.037281275
FM_229-AGGTTACAGACGGTTG	0.037281297
FM_217-CCGTAGGGTTGGTAGG	0.037281998
FM_228-GTCACTCTCCGTTGAA	0.037282027
FM_184-GCCAGTGCATGCAGCC	0.03728208
FM_231-TCCAGAAGTTGCATAC	0.03728282
FM_231-CTTAGGATCGAGTACT	0.0372834
FM_240-GATTTCTTCGCTGTTC	0.037285015
FM_229-ATAGGCTAGTCTACCA	0.03728664
FM_228-AGGACTTTCAGAATAG	0.03728709
FM_184-CATCCACAGACTCATC	0.037287723
FM_190-CCCTCTCCATCTCCCA	0.03728776
FM_231-GATGCTAGTTTCTTAC	0.037287883
FM_184-TCAGGTACATCCGAGC	0.03728789
FM_178-AAGAACAGTCCGGATC	0.037288215
FM_175-AACCCAAAGTACGAGC	0.03728877
FM_229-ATTTCTGAGACAACAT	0.037289117
FM_231-TCGCAGGCACCGTGGT	0.037291117
FM_245-TCAGCAATCGCTATTT	0.03729171
FM_231-TATCTGTTCATGACAC	0.03729212
FM_221-CACGGGTTCGATTGAC	0.037292387
FM_199-AACAACCAGGTTCCAT	0.03729243
FM_190-AGGTTACTCCCAACTC	0.037292898
FM_236-GTGCACGGTACTCCGG	0.03729333
FM_193-GCTTTCGCAGTTCCAA	0.03729344
FM_221-TATTCCACAACAAGAT	0.037293658
FM_120-GTCATGAGTTAAACAG	0.037294198
FM_163-ATCACTTGTCTACAGT	0.037294272
FM_245-TGTTACTCAACACGTT	0.037294965
FM_018-TGAAAGAGTAGCTCCG	0.037295256
FM_245-TACACCCAGGGCTAAC	0.0372959
FM_170-CTGCGAGCACAGCATT	0.03729754
FM_240-AGGAATAGTTTGTTCT	0.037298348
FM_226-GTTTACTCATAGATGA	0.037298933
FM_018-GCCAAATTCTCCAACC	0.03729975
FM_223-GAAGGGTTCATTTACC	0.037300058
FM_243-CITE5	0.037301786
FM_190-TTTACCAAGTACCGGA	0.037302013
FM_170-GTCATCCAGGTCGTGA	0.037302207
FM_240-AAGCATCAGCTTTGTG	0.03730239
FM_245-GGATGTTGTGAGATAT	0.03730244
FM_243-CITE7	0.03730249
FM_178-TTGTTTGCAATCCTTT	0.037305035
FM_200-GCTTTCGAGTAGATCA	0.037305217
FM_163-GTCGCGAAGCTAATGA	0.037305277
FM_228-CCAATGATCGACATTG	0.037306324
FM_245-CCGAACGGTTTCGATG	0.037306327
FM_190-ATATCCTTCTGGAAGG	0.037306726
FM_199-TGTTCCGTCAATGCAC	0.037307285
FM_170-AGTAGCTTCTGCATGA	0.037307408
FM_221-ATGAGTCAGCTTCGTA	0.03730746
FM_170-GAATCGTCAGACCAGA	0.03730764
FM_229-CCTAACCTCCTAGCTC	0.037307862
FM_236-AAGCATCCAGTCACGC	0.037308045
FM_171-GAGGCAACAGGTAGTG	0.037308056
FM_120-AAAGTGACAGATACCT	0.03730853
FM_228-TGTGTGATCCACAGCG	0.037308898
FM_170-AGAGCCCGTGCAGTGA	0.037309
FM_236-CAATTTCGTGAGATTA	0.037309136
FM_295-GTTATGGGTTAAGGAT	0.03730914
FM_198-GTAAGTCGTGAGTGAC	0.037309717
FM_240-ATCCACCTCATAGCAC	0.037310928
FM_198-GGGAAGTAGGCTTAGG	0.037311934
FM_198-AGGTTACCATGAAGGC	0.03731303
FM_198-GGTGATTTCCATGAGT	0.03731333
FM_178-ATCATTCGTCGTACTA	0.037313838
FM_170-GCGTTTCGTAGCTGAG	0.037314985
FM_200-TGTGAGTCAAGACGGT	0.03731508
FM_231-CATTCTATCCACTAGA	0.037315257
FM_199-CTACCCACACGTAGAG	0.037315633
FM_259-CTGCAGGCACGCTGCA	0.037316695
FM_243-CITE2	0.03731688
FM_234-TCATCCGAGAAGGGAT	0.03731701
FM_231-ATCATTCTCACCTCAC	0.037317257
FM_190-TGTTGAGCAATTGCCA	0.03731746
FM_170-ACAGGGATCTTTGATC	0.037317753
FM_172-GACTCAAGTTGCATAC	0.03731849
FM_199-TCCAGAACATCACCAA	0.037318647
FM_199-AGGCATTTCACAGAGG	0.037319195
FM_245-AAAGGTACAAAGGATT	0.037319366
FM_171-CTCTCAGGTCCCACGA	0.03731961
FM_199-AGGCTGCTCAGAATAG	0.03731968
FM_240-GTGAGGATCTTTGCTA	0.03731994
FM_075-CGTGTCTCACACTGCG	0.037320685
FM_226-GACCAATGTCGGTACC	0.037321273
FM_075-CGATGGCTCACCCTCA	0.03732137
FM_234-ACGATGTTCGAGAAAT	0.03732151
FM_199-CCCTCTCTCATTATCC	0.037321784
FM_231-GTGCAGCTCCACTGAA	0.03732203
FM_243-GGGTGAATCTCAATCT	0.037322033
FM_240-AACAGGGTCGGAACTT	0.03732231
FM_218-TTGGGTAAGATGCAGC	0.037322436
FM_018-CCATGTCGTAGGGACT	0.037322443
FM_190-TCCACCACAGAACATA	0.03732266
FM_169-ACATGCATCCTTTGAT	0.03732293
FM_184-AGGCCACCATCAGTGT	0.037323598
FM_193-CTACTATTCGTGCGAC	0.037324626
FM_243-CITE7	0.03732463
FM_295-ATAGGCTCAGAGATTA	0.037324913
FM_170-CCGGGTAAGAGGGTCT	0.037325528
FM_169-TCATCATTCTCTCGCA	0.037326906
FM_229-AAACGCTAGTTACGAA	0.03732825
FM_236-GTGCACGCACTGGATT	0.037328392
FM_231-AGGTCTAAGGTGGGTT	0.03732863
FM_240-GTCTCACTCACTTGGA	0.037329465
FM_184-GCGAGAATCTTCTGGC	0.037329912
FM_221-TGGATCAAGCATATGA	0.03733011
FM_163-GCTTTCGGTTTGCAGT	0.037330303
FM_209-TCTACCGCAATAGGGC	0.03733068
FM_228-TTTACCATCCCGTTCA	0.0373312
FM_234-TGATCAGAGTTAACGA	0.037331335
FM_240-AAACCCATCCTGGGTG	0.037331555
FM_170-ATCTTCATCAAAGACA	0.03733202
FM_231-TCGATTTCACGCGGTT	0.03733204
FM_163-GTGAGCCAGGTACATA	0.037332438
FM_234-CCTCCTCAGTTATGGA	0.037333716
FM_245-TACTTCACAACTCGTA	0.037333753
FM_170-CTCCCTCCAGCTGCCA	0.037333924
FM_218-TAAGCACGTAGTCTTG	0.037334114
FM_170-TATCTTGGTATAATGG	0.037334394
FM_199-TTTCAGTCAACGTAAA	0.037334662
FM_228-TTAGTCTCAATCGCGC	0.03733476
FM_120-TCAGGGCTCAAGTGTC	0.03733516
FM_234-TCCTCTTGTGATGTAA	0.037336208
FM_240-AAACCCATCTTTCGAT	0.03733653
FM_163-AGTGTTGAGTCTGGTT	0.037336797
FM_236-TCATATCGTAGACGTG	0.03733683
FM_198-CTAGGTAGTAGTGATA	0.037336938
FM_221-GACGTTACACCAGGTC	0.03733715
FM_172-ATCTTCAGTAACAGGC	0.037337165
FM_231-ACTATGGTCATGCATG	0.037337255
FM_228-GATCAGTAGGGAGGGT	0.037337568
FM_199-CTTTCAACAGAGTTCT	0.03733802
FM_120-CCGCAAGTCGGCTCTT	0.037338704
FM_240-TTTCACAGTTCGTGCG	0.037338953
FM_218-ACTTCCGGTGGAGGTT	0.037338987
FM_173-AGAGAATAGAACAAGG	0.03734063
FM_120-TGATTTCGTAGACAGC	0.037340797
FM_193-CCCGAAGCAGGTGACA	0.037341166
FM_193-TGATGCAGTCGCTCGA	0.03734128
FM_221-CTGCATCTCGCAATTG	0.03734175
FM_221-ATCGCCTGTGTATCCA	0.037341844
FM_172-AGGTCTACACATTCGA	0.037342224
FM_245-GGAACCCAGGATACAT	0.037342306
FM_243-CITE8	0.037343044
FM_163-TCCACGTTCCTGTTAT	0.037343882
FM_254-ATCGATGTCCAATGCA	0.03734497
FM_245-AAATGGAAGCGTATAA	0.03734554
FM_184-CCCTGATGTTCAATCG	0.03734591
FM_176-CCGAACGAGGAGAATG	0.037346262
FM_171-CATCCCATCCCTGTTG	0.037346363
FM_184-AATTCCTAGATGAACT	0.037346754
FM_198-ACGTCCTCAGAAATCA	0.03734687
FM_193-CCTCCAAGTACGCTTA	0.03734692
FM_184-AACCATGCAGCTAACT	0.037348047
FM_165-TTTGACTCACCTCTGT	0.03734881
FM_184-CTCCAACTCTTACCAT	0.037349176
FM_169-TCCTTCTCATTGCAAC	0.037349295
FM_236-GTCATGATCATAGGCT	0.037349846
FM_178-CTTCCGACAAGTTTGC	0.037349973
FM_178-TGCGGGTGTCAACCAT	0.037350316
FM_169-CCGAACGCACCTATCC	0.037350323
FM_231-TATCGCCGTTATGTCG	0.03735057
FM_190-CTCCATGGTACTGGGA	0.037350673
FM_038-AAGGCAGTCCTGCAGG	0.037350822
FM_236-GATCAGTGTAGATTAG	0.03735212
FM_184-GGCACGTTCCTCTCGA	0.037352152
FM_231-ATGTCCCCAGCTGGTC	0.03735298
FM_175-TTTAGTCAGGAGGTTC	0.037353035
FM_234-ACACGCGAGAGGTTAT	0.037353504
FM_190-GCGGAAAAGGCTCTAT	0.037353635
FM_169-TTCTAGTCAATGACCT	0.037354406
FM_170-AGGAATAGTCTCCCTA	0.037354518
FM_163-AGTTAGCCAGCGTGAA	0.037354898
FM_190-TGATTCTTCGCGGACT	0.037355132
FM_165-CAACCAAAGGAACGTC	0.037355397
FM_223-TCTGTCGCAGTATGAA	0.037355505
FM_240-GACTGATAGCTGGCCT	0.037355974
FM_295-TGTGGCGCATAGGCGA	0.037356734
FM_149-TTGTTTGCACTCCGGA	0.037357673
FM_193-CTTCCGAGTAAGGTCG	0.03735785
FM_169-GCTTCACCAAGTCATC	0.037359472
FM_173-GAGTTTGTCACTGTTT	0.03736115
FM_234-AACCACAGTACGACAG	0.03736124
FM_193-CTTTCAATCGCCGAAC	0.03736127
FM_231-AAAGGATAGTGGTGGT	0.037361685
FM_170-CTGTAGAAGATTTGCC	0.03736203
FM_170-TGAGCGCGTGGTTTGT	0.037362076
FM_231-ACATTTCGTCACTGAT	0.037362117
FM_217-CGGGTCATCCGCAAAT	0.037362326
FM_163-ACGATGTAGGGTTAGC	0.03736372
FM_234-TACAGGTAGACAGCGT	0.0373644
FM_290-TTTACCAAGCCAACCC	0.037365247
FM_231-GTCGAATAGGTTGAGC	0.03736584
FM_240-TACTGCCCATAGATCC	0.03736597
FM_231-ACCCTTGGTGGCGTAA	0.03736625
FM_231-AATGACCCACTCCCTA	0.037366595
FM_228-GCCAGTGTCCATTCGC	0.03736693
FM_236-TCGCACTTCTGCACCT	0.037367422
FM_171-TGAATGCTCTAGTCAG	0.037368476
FM_234-AGTGTTGTCGTGTGGC	0.037368745
FM_295-GTTCCGTGTGAGCCAA	0.037369028
FM_234-GCAGGCTAGTCTGGAG	0.037369438
FM_234-TCAAGCAGTGCGTGCT	0.03736968
FM_163-TGTTGGATCGCACTCT	0.037369765
FM_228-CTCCACAAGATGCAGC	0.037369967
FM_149-ACTTCGCCACCGTGAC	0.03737072
FM_221-CTCAATTCAGGACTTT	0.037371036
FM_163-AATGAAGTCGATAACC	0.037373062
FM_193-TATACCTGTGTCATCA	0.03737383
FM_199-CCTGCATAGTTTCGAC	0.03737413
FM_170-AACGGGAAGTGCGTCC	0.037374225
FM_170-GCCCGAATCTCCCAAC	0.037374727
FM_228-GAGTCTACACCAGCTG	0.037376665
FM_163-TAAGCCAGTTCATCGA	0.03737667
FM_170-CGTGATACAGTCGAGA	0.037377626
FM_231-TTGGATGAGCCTAGGA	0.03737789
FM_120-TCCTAATCAATCAAGA	0.037378926
FM_169-TCAATTCTCTCATTAC	0.037378952
FM_170-GACTCAAGTCGAGATG	0.037379302
FM_221-CTAGGTAGTACCGTGC	0.037379548
FM_274-TACGTCCAGGAGAATG	0.037380483
FM_190-AGTACTGTCTATTCGT	0.0373809
FM_038-TTGCGTCCAGAAGCAC	0.037381183
FM_120-GACACGCTCTCGGGAC	0.03738164
FM_236-GCTTCACGTGTTAAAG	0.037381668
FM_199-AACAGGGTCTTGGATG	0.037381776
FM_234-GAGGGTATCTCTCTTC	0.037382703
FM_234-TGTCAGACATAGCTGT	0.037382957
FM_243-CITE4	0.037383
FM_169-TAGGGTTCAGTTACCA	0.037383184
FM_184-TAGACTGAGCCTGGAA	0.03738328
FM_184-CATGGATTCCGTGTAA	0.03738405
FM_228-GGGAGATGTTCATCGA	0.037384786
FM_163-TCATTCACAGGTACGA	0.03738636
FM_120-TCCTCGAGTGGATACG	0.037386686
FM_245-TGAATGCAGTCGAGGT	0.03738695
FM_184-TGCAGATCAACCGCCA	0.03738697
FM_044-GACGTTATCTATGTGG	0.037387073
FM_234-CTGGACGTCGCTTACC	0.037387114
FM_169-CACCGTTTCTCAGAAC	0.03738719
FM_170-TGTCAGACATTCAGCA	0.03738724
FM_184-GATAGCTAGGGCTGAT	0.03738736
FM_228-CTTCTCTTCTAACGGT	0.037388954
FM_193-CTAGGTAAGAAGGGAT	0.03738902
FM_218-GTTACGAAGCGCCGTT	0.03738956
FM_190-AACGAAAAGAGTAACT	0.037389662
FM_198-TTTGATCTCACGAGGA	0.03739043
FM_163-TTGGATGCAACTCCAA	0.037390668
FM_218-TACAACGGTACGCGTC	0.03739091
FM_165-AGGTAGGTCTCGTGGG	0.037391543
FM_190-GCCGATGCATAAGCGG	0.037391715
FM_169-GTTGTAGGTCAGTTTG	0.037393644
FM_217-AGCGCCAAGCGTATGG	0.037393954
FM_231-TGCGATAAGCGACTAG	0.03739535
FM_178-TTACAGGCACGTACTA	0.03739537
FM_218-ACATTTCCATTGTCGA	0.037396852
FM_295-ACACAGTTCAAGAGGC	0.037396904
FM_228-TCACAAGGTGACGCCT	0.03739717
FM_178-TGACAGTCAGGCACAA	0.037398342
FM_163-ATCTCTAGTACCCAGC	0.037399255
FM_200-AATGCCAGTCTTTCTA	0.03739954
FM_200-ACCCTCACACCGTGGT	0.037399672
FM_263-CGAGAAGAGTGAGTTA	0.037399996
FM_228-CTACATTCATGTGCTA	0.037400108
FM_044-CTCCTAGAGTGGTAGC	0.03740032
FM_223-GTGTGGCCACGAAGAC	0.037401374
FM_170-GGATCTAGTGTCTTCC	0.037401956
FM_165-AGTGATCAGGTAGCAC	0.037402872
FM_198-AACCTTTAGGATATGT	0.03740301
FM_184-CTCCAACCAGATCACT	0.037403256
FM_120-CTTTCGGTCAGTGTTG	0.037403554
FM_170-CGGAACCTCCGATGCG	0.03740371
FM_218-CTCTCAGCAAGACGGT	0.03740407
FM_163-TAACCAGTCTACTTCA	0.0374041
FM_236-CGACAGCCAACCACAT	0.037404403
FM_234-GCAACATAGAAACTGT	0.037405077
FM_199-CCTCTAGCACATGGTT	0.037405293
FM_245-AATAGAGTCCAGCAAT	0.03740634
FM_218-TGTCCCAAGATACGAT	0.03740664
FM_250-ACTTAGGAGCAAACAT	0.037407935
FM_217-GTCGTAAAGCGCCTAC	0.037408054
FM_120-TCTGCCAAGAGATTCA	0.03740846
FM_250-AGGGCTCAGCGACCCT	0.037408523
FM_234-GTAGTACGTCTAACTG	0.037408713
FM_240-CGGACACTCCACTGAA	0.037409075
FM_170-TACTTGTAGACAACAT	0.03741115
FM_163-TGAGGGACAGCTGAGA	0.03741317
FM_178-ACAAAGACAGTCACGC	0.037413362
FM_231-TTGGTTTAGATTAGAC	0.037413575
FM_170-GTCATCCTCCAAATGC	0.037413947
FM_120-GGTCTGGCATGGCTAT	0.037414003
FM_172-TCTTCCTAGTAATTGG	0.037414942
FM_171-CTATAGGCAGGGAGAG	0.037415385
FM_120-CTGCCTATCCAATCCC	0.037415598
FM_170-TCATCCGGTGGAACAC	0.037416
FM_228-TCTGGCTTCACTTCTA	0.037416197
FM_044-CACACTCTCACTTCAT	0.037416235
FM_231-ACCATTTAGCCGCACT	0.037417166
FM_169-AGACACTGTGTGTACT	0.03741719
FM_190-TATCGCCAGAGCAACC	0.037417844
FM_234-CACAGGCAGGAAGTAG	0.03741797
FM_218-CTTACCGCAGAGAGGG	0.037418325
FM_245-TGACTCCAGCCTGACC	0.03741901
FM_240-TTCACGCCAACTCGAT	0.03741908
FM_175-CGACAGCCAATGCTCA	0.037419297
FM_149-ACACTGATCTTCCCGA	0.037419647
FM_234-TCATTTGCAGTATGAA	0.03741966
FM_184-TCTGGCTCATCTATCT	0.037420385
FM_178-CATCGGGTCGGCTTGG	0.03742066
FM_295-CATAAGCGTGATTGGG	0.037421025
FM_231-TTCTGTACAAGTGGTG	0.03742119
FM_221-GTCATCCAGCGAGAAA	0.03742144
FM_234-GTAGAAATCCCAAGTA	0.037421584
FM_245-CGCGTGACAAAGCAAT	0.037422005
FM_075-CAGGTGCAGGCACATG	0.037422746
FM_290-ACGGGTCAGGACGCAT	0.037423007
FM_243-CITE6	0.037423246
FM_190-CATTGTTTCGCGCTGA	0.03742363
FM_236-ATGAGGGTCACGTAGT	0.037424505
FM_075-CAAGAAATCTGTGCAA	0.037424758
FM_199-AAATGGAGTGTAGGAC	0.037424922
FM_199-TGTTTGTGTTAAGAAC	0.037425414
FM_199-GATCATGGTCGCATGC	0.037425652
FM_169-AGGATCTAGTGATTCC	0.03742596
FM_184-CGGGTGTAGACACACG	0.037426382
FM_234-GTAAGTCCACACTTAG	0.037429597
FM_199-CGTAGTAGTGGTCAAG	0.03742975
FM_170-ACCATTTGTAATGCTC	0.03742995
FM_234-TTCCAATCACGACGCT	0.03743
FM_199-TCGGTCTAGTCCGCGT	0.037430294
FM_221-GGAATCTTCCATCTGC	0.037430324
FM_218-TATTCCACATCCTATT	0.03743048
FM_199-ACCCTCACAAGACTGG	0.037430566
FM_234-GGTAACTCAACAAGAT	0.03743077
FM_173-TAGGTTGGTCGGTACC	0.0374312
FM_199-TTCATGTTCGTTGTAG	0.037432134
FM_184-CACTGTCTCGCATGAT	0.037432242
FM_245-CAGAGCCAGAGCAAGA	0.037432726
FM_217-CGAAGTTCATAACAGA	0.037432972
FM_199-GACAGCCCACATGGTT	0.037433915
FM_172-CAATACGAGCGGACAT	0.037434146
FM_170-GGAGAACTCATGGAGG	0.037434276
FM_301-CGGGTGTTCCGATAGT	0.03743483
FM_018-CACCTTGCACCTCGGA	0.037434984
FM_184-TCTGCCAGTGGAAATT	0.03743499
FM_221-AACCACAGTGGTCTAT	0.037435014
FM_236-CGTCCATGTCATGACT	0.03743604
FM_018-CGAACATGTCATATGC	0.037436243
FM_231-GTGTCCTCAATGGCCC	0.03743648
FM_193-CCACACTCAGACAAGC	0.037436835
FM_184-AGACAAACACCAGCCA	0.03743744
FM_175-AACGGGACAAGCTGCC	0.037437852
FM_169-TCCTGCATCGCCTTGT	0.037438024
FM_170-TGCGGGTCATTCTTCA	0.037438173
FM_044-GACGTTAGTCACTGGC	0.03743902
FM_193-TGTAACGCACACCGCA	0.03743939
FM_217-GGAAGTGAGATAGTCA	0.03744056
FM_231-TAACACGCAATTGCAC	0.037440754
FM_018-TGGCCAGTCAGAGGTG	0.03744184
FM_184-GGAGAACGTTATAGCC	0.037442695
FM_175-TCCTCGACAAGTCGTT	0.037443843
FM_120-TGTCAGACAATACAGA	0.03744394
FM_240-TATTGGGAGAGGCCAT	0.03744499
FM_221-TGCTGAAAGCATCGAG	0.037445694
FM_231-TCTATCACACGGGCTT	0.0374463
FM_184-TACTTCAAGTTCACTG	0.03744714
FM_217-GGGTGAACACCAGACC	0.037447255
FM_198-CCCTAACGTATCGTGT	0.037447765
FM_190-GGCGTCAAGGTCATAA	0.037448484
FM_120-TCTACATGTAGAGGAA	0.037448797
FM_234-TTCACGCTCTGAATGC	0.037448954
FM_018-GCTCTGTGTTAAAGTG	0.03744897
FM_219-ATCGATGGTAGTTCCA	0.037449013
FM_218-TTGTTGTAGTTGCTCA	0.0374508
FM_169-GCCAGCAGTGTAGTGG	0.03745084
FM_190-AGTGATCGTATGCTAC	0.03745166
FM_198-TATCGCCGTAGCGATG	0.03745192
FM_243-CITE8	0.037451968
FM_170-GGGATGAGTTAAAGTG	0.037452176
FM_243-CITE4	0.037452262
FM_216-TCGATTTGTCACTAGT	0.03745255
FM_234-TGGCGTGTCTACCTTA	0.037452754
FM_228-AGCGCTGGTTCAACGT	0.03745278
FM_199-AGCGCCACAGCGTGAA	0.03745289
FM_184-CACTTCGTCCTACGAA	0.037453208
FM_243-CGGGCATAGTGAGCCA	0.037453324
FM_199-AGGACGAGTGTAGGAC	0.037453678
FM_231-TGGTAGTCACAGTACT	0.03745397
FM_178-GTCGTTCAGTGGACGT	0.037454266
FM_228-TCTGCCAGTTCGCGTG	0.03745476
FM_228-ACTATTCCAGTCGGAA	0.037455115
FM_193-AAGCGTTAGCCGATCC	0.037456658
FM_193-AGTCTCCTCTGTCAGA	0.037457336
FM_199-CAACAGTTCTGTTGGA	0.03745753
FM_218-CGGGTGTTCACTGGGC	0.0374578
FM_184-AGGGCTCCAATCGTCA	0.03745826
FM_231-TCTATCAGTGTGGACA	0.037458543
FM_169-CATTGCCTCTCACTCG	0.037459116
FM_172-CTGTGAAAGCGTGAAC	0.037460048
FM_198-CTCCATGCAGAGCTAG	0.037461
FM_169-TCGCTTGGTGGCTAGA	0.037461005
FM_184-TCTGCCAGTTCAACGT	0.037461545
FM_236-GCGTTTCCAAGGGCAT	0.03746216
FM_234-TGATCAGTCCGATCTC	0.03746277
FM_231-GGGTTATCACATATCG	0.037462797
FM_236-GGATCTACACAAGCAG	0.037463162
FM_038-ACACCGGTCACATACG	0.03746351
FM_240-AGGTGTTGTGAAGCTG	0.037464395
FM_199-TGACCCTGTCATGCAT	0.0374645
FM_240-ATGCCTCGTCGAGTGA	0.037465077
FM_223-TTCTAACCACTGCACG	0.03746618
FM_290-CAGATTGAGGAAGTAG	0.037466206
FM_245-AAGACTCAGCCATTGT	0.037466314
FM_018-CTGATAGCAAGACACG	0.037466712
FM_169-CGGACACCACTCATAG	0.03746744
FM_221-ACTCTCGAGCTCCCTT	0.037467536
FM_184-ACATCCCAGCCGTAAG	0.03746823
FM_236-AGGAAATAGCAAATGT	0.03746862
FM_163-CAGTTCCAGCGAGGAG	0.037470046
FM_198-TTTAGTCAGGACAGCT	0.037470862
FM_231-GCATCGGAGATCCAAA	0.037471082
FM_295-GATGCTATCGAACGCC	0.037475105
FM_075-GGGTCTGCATTCACTT	0.037475266
FM_165-TTCAGGATCGCAGAGA	0.03747542
FM_163-CTGTAGAGTGACATCT	0.03747565
FM_184-TGCATCCCACAAGCTT	0.037475765
FM_254-CGCATAAGTGTAACGG	0.037476692
FM_199-ACGGGTCAGTGCACCC	0.037476834
FM_259-TTTCGATTCCCATGGG	0.037477136
FM_231-TGCGGGTAGGAATTAC	0.03747783
FM_169-TGCGATACAACTGAAA	0.03747909
FM_228-TGCTCCACAAGCCTGC	0.03747909
FM_295-ATTCTTGTCGATACTG	0.037479457
FM_234-TTTCAGTCAAAGGCAC	0.037480544
FM_171-AAAGTGATCGTCGATA	0.037481345
FM_221-TCAGTGATCACCCATC	0.0374825
FM_234-CCTCAGTTCGGCATCG	0.03748353
FM_178-TGATCTTGTCAGTCCG	0.03748365
FM_184-TCATATCTCTAGGCCG	0.037483703
FM_236-ACTTCGCGTATCGAGG	0.03748421
FM_217-CCTGCATAGTATCTGC	0.03748423
FM_221-CACATGAGTAGCGTTT	0.037484974
FM_172-GCATGATAGTCGTTAC	0.037485115
FM_240-TCGGTCTAGACGACGT	0.03748734
FM_240-ACCTACCCAGAAATCA	0.03748739
FM_240-AGAGAATCAGTCGGAA	0.037489515
FM_198-AAGTTCGGTTCGATTG	0.037489936
FM_245-TGGATGTTCCATCGTC	0.037490252
FM_217-CCTCATGGTCGTTGGC	0.03749039
FM_229-TCATTACCAGTCAGAG	0.037491336
FM_120-TGCTCCACAAGACAAT	0.037491668
FM_218-TTGGTTTCAATCCAGT	0.037491765
FM_231-ACTGATGAGCTAGCCC	0.037492435
FM_290-CCGAACGAGGTGGTTG	0.037493102
FM_290-TGTTTGTAGGGCCTCT	0.037493344
FM_175-ACTGTGAAGTGAATAC	0.037493404
FM_243-CITE7	0.037493978
FM_236-TAGGAGGAGCTAGAGC	0.037494216
FM_163-GTAGAGGCAGACTGCC	0.0374944
FM_234-TTTACCACATCTGCGG	0.037495084
FM_234-GTACAACCACTAACGT	0.037495304
FM_018-TGCCCTAAGGACCACA	0.03749535
FM_234-GCCAGTGCAACATCGT	0.037495352
FM_163-ACTTCGCGTGCCTTTC	0.037496194
FM_228-TTCTTCCAGTTAACGA	0.0374963
FM_184-ATCGTCCTCTATCGGA	0.037498083
FM_169-TACATTCCAGCTTTCC	0.037498217
FM_234-GTTCGCTGTCTCAGAT	0.03749833
FM_221-CTCCTCCTCAGGCGAA	0.037498534
FM_234-CCCTCAAAGGATCATA	0.037499573
FM_245-AGATGCTGTGAGATTA	0.037499797
FM_184-ATTCAGGAGGGATCAC	0.03750019
FM_200-ATTCGTTCAGTCTACA	0.037500687
FM_178-TGGGAAGTCAGCGTCG	0.0375009
FM_263-ATGCGATGTGGTTTAC	0.037500903
FM_245-GATTCGACAGCAGACA	0.037501782
FM_200-AGGATCTCACATTCGA	0.037502762
FM_221-AACGGGATCATGCTAG	0.037502814
FM_170-AGTGACTGTCGTCAGC	0.03750352
FM_245-CAAGGGAAGAATGTTG	0.037503723
FM_190-TATCCTACAGCGCTTG	0.037504345
FM_221-GTATTTCTCGGATTAC	0.03750463
FM_234-TTCCGTGGTGTTAGCT	0.037505362
FM_163-TAGAGTCCATCTAGAC	0.037505604
FM_149-CCGGTAGCATTGGCAT	0.03750675
FM_169-AGGATAATCGCCTCTA	0.03750715
FM_169-GTCAAGTAGAGGTGCT	0.037507392
FM_218-TCGGGTGCAATCGTCA	0.037507806
FM_245-ATGAAAGAGCAATAAC	0.03750791
FM_163-AGATCGTCAAGCTACT	0.03750792
FM_221-CGGCAGTGTAGATCCT	0.03750803
FM_259-GCTGAATCACCCTTAC	0.037508648
FM_234-TTCCGTGCACAGAGAC	0.037509035
FM_240-TTAGTCTGTCATGGCC	0.03750953
FM_169-TCCTTTCAGGATCACG	0.037509542
FM_170-AAGCCATCATCGTCCT	0.037510514
FM_163-CAATACGTCGAGTACT	0.03751123
FM_198-CATCCGTGTGTTGACT	0.037511345
FM_250-GGCTTGGCATCAGTGT	0.037511528
FM_120-TATATCCCAGTCTACA	0.03751173
FM_221-TACCTGCGTCACAATC	0.037512764
FM_170-TCCAGAAGTGGCCTCA	0.03751334
FM_175-GTCGTTCTCACCATCC	0.037513405
FM_172-GTGTAACTCTGGCCTT	0.037513457
FM_163-CGTAATGGTTCGGGTC	0.037515238
FM_290-CCCTCAACATTGCTGA	0.037515655
FM_170-GTGGAGATCACGTCCT	0.037516005
FM_217-AGCTACAGTTCATCTT	0.03751637
FM_190-GACGTTAAGGAACTAT	0.03751642
FM_075-TGGTTCCCAGGAATGC	0.037516445
FM_190-CTATCTAAGCCTATTG	0.03751732
FM_234-ATCACAGTCTGAACGT	0.03751766
FM_218-TATTGCTCAGTCGCAC	0.03751795
FM_231-TCATATCTCTTCGTGC	0.03751805
FM_163-AAGCCATAGGACTAAT	0.037518077
FM_218-AGACAAATCCTCTAGC	0.03751844
FM_231-CCTAACCAGCCAGTAG	0.037519466
FM_163-CGAAGTTGTCTCCTGT	0.037519943
FM_163-CAGGCCATCACCTGGG	0.037520044
FM_190-CTCATTACAAACGGCA	0.037520114
FM_193-CCACGAGTCGGTCGGT	0.037520442
FM_171-GTAGAGGCAGGAACCA	0.037521306
FM_240-GAAGGACCACGAGGTA	0.03752154
FM_190-GACGTTAGTTGTGTAC	0.03752309
FM_234-GAGACTTCAGCACAAG	0.037523285
FM_231-TCGCAGGTCCTTGAAG	0.0375239
FM_234-GATAGAAAGGGTCTTT	0.03752394
FM_190-CATAAGCAGACCAGAC	0.037524108
FM_163-CCTAACCTCGAGCCAC	0.03752415
FM_120-TCGCTTGGTGAGCTCC	0.037524987
FM_120-TGGGTTAAGGATACCG	0.037525374
FM_198-TTCTCTCGTAGTTAGA	0.037525475
FM_199-GGGTCACCAGGTTACT	0.03752556
FM_193-ATGCCTCGTCCTACAA	0.03752559
FM_234-TCTACATGTTAGAGTA	0.03752618
FM_240-AGACCATTCCTCTGCA	0.037526432
FM_218-ACGTAGTCACGCAAAG	0.037526824
FM_163-GGTAACTCAGTGGTGA	0.037527036
FM_290-CTCCCAAGTTCTAACG	0.037527513
FM_263-GTGGAAGTCCCTATTA	0.037527997
FM_171-GCCATTCGTCCAAATC	0.037528083
FM_190-CTCCGATGTTATGGTC	0.0375281
FM_163-TCGTCCATCCTTGAAG	0.037528206
FM_018-TGGTTCCCAGGAATCG	0.037528735
FM_234-TGATTCTAGACGATAT	0.037528753
FM_228-GCTACCTTCCTCTGCA	0.037528843
FM_240-CTGCGAGAGTTGCATC	0.037530173
FM_221-TATACCTCATCTCCCA	0.037531868
FM_190-GTGTGATCAAGAGGCT	0.037532985
FM_223-GATCGTATCACCTTAT	0.037533227
FM_243-TGGGCTGTCTGAACGT	0.03753358
FM_163-ATACTTCAGTGTAGAT	0.037533853
FM_231-TCAGGTACAGGTGACA	0.037533898
FM_229-AGTCAACGTCTCGGGT	0.037533943
FM_236-TGACGCGCACTGAGGA	0.037534323
FM_231-TGCTCGTAGCATATGA	0.037534337
FM_165-CCTTTGGGTCGGATTT	0.03753464
FM_231-ACATTTCGTAGTCCTA	0.03753475
FM_175-GGAGAACCATGCCGAC	0.037535142
FM_228-CTGATCCTCACCATCC	0.03753524
FM_295-GCTGGGTGTGATGAAT	0.037535574
FM_171-CCAAGCGTCTGGTGGC	0.03753586
FM_245-TGTGAGTGTTGGGTAG	0.037535973
FM_234-TCGTGCTCAACACTAC	0.037536155
FM_199-AATTTCCTCGGTGTAT	0.03753619
FM_231-TACATTCGTCGAGTTT	0.037536193
FM_228-TTGGTTTTCTAGAACC	0.037537534
FM_199-GCTACCTGTCAAACGG	0.037538335
FM_231-TGACGCGAGCACTCCG	0.037539262
FM_275-AACACACGTCATTGCA	0.03753937
FM_184-TACCCACTCCAAGCAT	0.037539475
FM_169-AGTAGCTTCGGTTAGT	0.03753952
FM_228-CAGCAATGTACTGTTG	0.03753995
FM_190-CCGATCTTCAAGCCTA	0.037540313
FM_171-GTGGAAGGTCACGTGC	0.037540603
FM_234-GTACAGTAGTCTCTGA	0.03754084
FM_170-AGGACGACATGACGGA	0.037541248
FM_221-CAACAACGTATGCGGA	0.037541512
FM_231-TGCATCCCAGACCCGT	0.0375419
FM_190-CTGCAGGTCCTCTTTC	0.037542127
FM_263-ACCTGTCCAAGAGGTC	0.03754262
FM_172-GCCAGTGCAGGTGTGA	0.037542697
FM_231-CAACAACTCAGTGCGC	0.037543267
FM_184-ACTGTCCGTAACAGGC	0.037543453
FM_234-CCTAACCTCTGGAGAG	0.03754375
FM_165-CCTTGTGCATCCAACA	0.037543815
FM_198-GCGGAAATCTGCAGCG	0.037543833
FM_236-TCAGCAAAGTTACGTC	0.037544034
FM_259-ACGGTCGCATGACTAC	0.037544664
FM_236-GAAATGAAGCTGACTT	0.03754485
FM_236-TCAATCTTCACCGACG	0.037545063
FM_065-CCTTTCTAGAATTCCC	0.037545163
FM_163-AATGGCTGTCCACTCT	0.037545178
FM_263-GTGTGGCAGTTGCATC	0.037545245
FM_200-CCTGCATAGTGAGGTC	0.03754571
FM_170-TTCGCTGAGGACGCTA	0.03754626
FM_221-AGTAGCTGTTTGTGGT	0.037546374
FM_240-TTAGGGTTCACACCCT	0.03754645
FM_018-CAGCATAGTAGCCTCG	0.037546605
FM_075-ACGGCCAAGTACGTTC	0.037547383
FM_172-GGATCTAGTGGCCACT	0.037548073
FM_231-ATCATTCCAACGATTC	0.037548393
FM_184-CATACCCCAAGAGGCT	0.037548997
FM_243-CITE2	0.037549913
FM_219-CTTCGGTCAGAGTTGG	0.037552644
FM_178-AACAAGATCAAGGTGG	0.03755307
FM_175-CCCTGATGTATCTTCT	0.03755379
FM_190-GCCAACGAGCAGGTCA	0.03755494
FM_245-GTGTCCTTCTGCAGCG	0.03755495
FM_245-CTTACCGTCCTCACGT	0.03755508
FM_216-CGTGCTTAGACTACCT	0.037555125
FM_254-TAAGTCGGTAACATCC	0.037555266
FM_175-CCCGAAGGTGATACAA	0.037555303
FM_178-AATCGACCACATACTG	0.03755552
FM_199-CTCATGCTCATCTATC	0.03755577
FM_184-TTGTGTTGTTCGCGTG	0.037555773
FM_234-TATTGGGGTCTGTGTA	0.03755596
FM_216-CAAGAGGAGGTGCAGT	0.037556764
FM_193-CCTCAGTGTTTCTTAC	0.03755683
FM_240-GAATCACTCAAATAGG	0.0375569
FM_184-ACGGTTAGTCTAACGT	0.037557043
FM_231-TTCTAGTGTTGTAAAG	0.037557174
FM_234-GTTCCGTTCCGTTGAA	0.037558198
FM_120-GTAGGTTCAGTGTACT	0.037558597
FM_169-TTCCACGTCATTCGGA	0.03755913
FM_075-GGAAAGCCAAAGGCGT	0.037560698
FM_170-GGAGGATTCATTTGTC	0.037560716
FM_184-TGCGACGGTCGTGCCA	0.037560903
FM_193-TGTCAGAGTGTGATGG	0.037561107
FM_178-AACGTCATCAGGGTAG	0.037561554
FM_229-CCAATGACAGCAGTGA	0.037561942
FM_218-CTGTAGAGTCAAGTTC	0.037562337
FM_218-TCTATACAGAGACAAG	0.037562422
FM_165-TACCGGGCAGAATCGG	0.03756321
FM_075-CCCTCCTAGTGTACGG	0.03756329
FM_169-ATCTTCACACATAGCT	0.037563693
FM_176-TCTTGCGTCCTCTTTC	0.037564047
FM_234-CCTCATGTCACATCAG	0.037564185
FM_295-AGGCCACGTAGACGTG	0.03756419
FM_163-TGGGAAGGTAGACGGT	0.037564274
FM_236-TCTTAGTTCGGACGTC	0.037564576
FM_163-GCTTCACCAGCACAGA	0.037564736
FM_234-GAATAGATCTGGCCAG	0.03756483
FM_163-TCACGCTAGATCCCAT	0.03756487
FM_018-GTTCATTTCCCTCAGT	0.037565283
FM_228-CCGTTCATCTGTGCAA	0.03756544
FM_234-CATACCCCAGGCACAA	0.03756607
FM_218-CTAAGTGAGCTAAACA	0.037566543
FM_263-CGTTGGGGTCGTCAGC	0.037566785
FM_184-ATTCATCAGATTGAGT	0.037566926
FM_163-CCTAAGAGTCCGAAAG	0.037567176
FM_184-GCATGATAGACTCTAC	0.037567392
FM_198-CAGGGCTAGTAGACCG	0.037567437
FM_248-GAAGTAATCCAATCCC	0.037567575
FM_218-TTTAGTCCAAGACCGA	0.037568882
FM_290-AGGCTGCTCTTCCACG	0.037569083
FM_295-AGCTCAACAATTCACG	0.037569262
FM_221-TAGGTACGTGGTACAG	0.03756959
FM_190-CGGGACTTCTCAGAAC	0.03756985
FM_245-GATTGGTTCTCTAGGA	0.037569933
FM_163-TTTCACAAGCCTTTCC	0.037569944
FM_169-TACTGCCCACCATTCC	0.03757025
FM_234-AAGACTCAGCCTCTGG	0.037570544
FM_236-CGCCAGAGTAAGATCA	0.037571255
FM_169-TATATCCAGTCCCAAT	0.037571598
FM_240-CATTGTTGTCATAAAG	0.037572287
FM_234-AGATGAAAGGCTGGAT	0.037572674
FM_231-AATTTCCCAATCGCAT	0.037573785
FM_290-GCAGTTATCGTAGGAG	0.037573792
FM_190-AGAAATGGTGATGGCA	0.037574705
FM_228-AGGAAATGTAGATGTA	0.037574913
FM_228-CCACCATGTTGCTCAA	0.037575092
FM_163-TATCGCCTCTCCCAAC	0.037575927
FM_221-TACAACGCAACAGAGC	0.037575927
FM_228-CTAACTTAGGCTAGCA	0.037576143
FM_250-TGCAGATAGGCACAAC	0.03757665
FM_240-GTGGAGAGTTGTACGT	0.037577447
FM_170-GTTCGCTCATGAATCC	0.03757827
FM_190-AGTGTTGTCCGGTTCT	0.03757839
FM_231-TCCGATCCAGACGCTC	0.037578534
FM_199-TCAGTCCGTAACTTCG	0.03757864
FM_163-TGTTACTCATCCGTGG	0.03758077
FM_228-CGTCCATTCCGCACTT	0.03758146
FM_120-TCAATCTCATGACAAA	0.037582267
FM_231-ACATCGACAGATCATC	0.03758297
FM_245-AGGGAGTAGGAACGCT	0.0375833
FM_163-CATAAGCGTACTGAGG	0.037583616
FM_231-GTCCTCAAGTCAGAGC	0.037584495
FM_228-CGTTAGAGTCACGTGC	0.0375845
FM_228-ACATCGAGTCGCATTA	0.037584946
FM_198-AAACCCAAGCAACCAG	0.03758513
FM_149-TCCTCCCAGTGTAGTA	0.03758514
FM_243-CITE6	0.037586085
FM_170-TATGTTCGTCACTTCC	0.037586592
FM_193-CTGTATTAGAGTCTGG	0.037586637
FM_240-GCGATCGCAAACTGCT	0.03758752
FM_231-CCCGGAAGTCTGTCAA	0.037587527
FM_236-ATGCGATGTGGGAGAG	0.037587896
FM_170-GAATAGATCGATGGAG	0.037589002
FM_240-TGGTTAGGTTGTCAGT	0.037589245
FM_190-GTCAAGTCACGGCGTT	0.0375896
FM_198-ATCGTGACAGAATCGG	0.03759056
FM_170-AATGAAGCAGACATCT	0.037590858
FM_120-AGTCTCCAGAAACCAT	0.03759133
FM_217-AGGGTCCGTGATTGGG	0.037592206
FM_226-TCACACCCAGATCCAT	0.037592225
FM_171-CATCGGGAGGTACTGG	0.03759261
FM_229-GTGCTTCCAACTCCCT	0.037593883
FM_163-GATAGAACATCAACCA	0.037594162
FM_038-CGTCTACGTACTTAGC	0.037594505
FM_245-CGAGGCTGTTAGAAAC	0.037594724
FM_193-GGGCGTTGTGCGCTCA	0.037594806
FM_193-GATCACATCACTCACC	0.03759495
FM_240-ACGTTCCAGAACCGCA	0.03759502
FM_228-ACAGAAAGTTTGAACC	0.03759504
FM_184-TGGGAGAGTCCTTGTC	0.037595082
FM_243-CITE4	0.03759527
FM_178-GGAACCCAGGTCACCC	0.037595585
FM_163-CTGTGAATCGCTAAAC	0.03759602
FM_193-CAACGATAGACTTCCA	0.037596434
FM_240-GACTCAATCGAACGCC	0.037596542
FM_171-CAATGACGTAGTCGTT	0.03759824
FM_236-CACTAAGCATGTGTCA	0.03759855
FM_170-TACGGTATCAGGACAG	0.037598614
FM_228-TTTCACAGTAACGGTG	0.037599277
FM_163-TGCATCCAGAAGCTCG	0.037600428
FM_163-TAACTTCCAGCTGTGC	0.037601274
FM_228-CCCTAACAGCCTAACT	0.03760164
FM_228-CTGATCCCAACTGCTA	0.03760207
FM_234-GAAATGAAGAGAAGGT	0.037602164
FM_226-TACTTACGTCCATACA	0.037602358
FM_193-AGAACCTAGAAATCCA	0.03760385
FM_231-TGTTACTCAAGAAACT	0.03760393
FM_169-CAAGGGAGTGTAGCAG	0.03760432
FM_236-TGATTTCTCCCATGGG	0.037604418
FM_240-CGGTCAGGTCCGACGT	0.03760456
FM_190-ACGATCATCTCACGAA	0.03760567
FM_163-CGTTCTGTCAGCCCAG	0.03760575
FM_234-TCAGTGAAGTCATGGG	0.03760596
FM_193-GGGTAGATCTCCCTAG	0.03760632
FM_286-TAAGCGTGTACTGCGC	0.037606698
FM_301-TTCCTTCTCTATTGTC	0.03760743
FM_221-GGAGGTACAGCTGGTC	0.037607614
FM_190-ACAACCACAAGTTCCA	0.03760784
FM_178-GAGACCCTCACCGGGT	0.037608337
FM_263-AGAGCCCGTAAGTTAG	0.037608746
FM_184-ATGGAGGAGACTTAAG	0.037609
FM_163-CGGAGAAGTCACGCTG	0.037609007
FM_216-CTCAATTTCCAAGAGG	0.03760952
FM_274-ATTATCCTCTTCACGC	0.03760965
FM_218-CATTCATTCGCTAGCG	0.037609685
FM_240-CATCCACGTGTCCGTG	0.037610088
FM_290-CCTCTCCTCTTCCCAG	0.037610408
FM_245-GACCGTGCATTAAAGG	0.037610468
FM_163-GTGCTTCCATACTTTC	0.037610956
FM_243-CITE1	0.03761105
FM_199-TTGATGGAGTCCCTAA	0.0376113
FM_234-CGAAGGAGTCTTTCTA	0.037612356
FM_240-GTAGAAACAGATAAAC	0.037612364
FM_228-GGGATGAGTACTGTTG	0.03761273
FM_120-TTCCGTGCATGTGGTT	0.037612896
FM_228-GGGTCACAGAGCATTA	0.037613444
FM_170-GACCTTCGTTGTAGCT	0.037613608
FM_121-CTAACTTGTCACGTGC	0.037613872
FM_190-ACAAAGAGTGTTCCAA	0.037614226
FM_221-CTCATGCTCGTGAGAG	0.03761461
FM_243-CITE6	0.03761468
FM_184-TTGTTTGCAAGGGTCA	0.037614692
FM_236-CCTCATGCAGTAGTGG	0.03761495
FM_240-CTGCTCAGTCGTTTCC	0.03761508
FM_075-AACTCAGAGTCAATAG	0.037615724
FM_219-GGTAACTGTACGGATG	0.037616067
FM_236-TCACGCTAGGTATTGA	0.037616313
FM_221-TTTCCTCCATCACGGC	0.037617
FM_169-CTCAGTCTCCTGGCTT	0.037617017
FM_290-TCTCACGTCTACTGCC	0.037617203
FM_290-TCCATGCCAGCTGTCG	0.037617266
FM_228-CCATCACCATGAGAAT	0.03761747
FM_221-GTAGTACGTCTCAAGT	0.03761762
FM_218-ACTTAGGGTGTCCACG	0.037618052
FM_234-GCCTGTTCATCCAATG	0.03761806
FM_075-GGGATGAGTGTTGGGA	0.03761922
FM_184-TGATTTCGTGGCTCTG	0.03761954
FM_199-TCACTATGTCTACAGT	0.0376196
FM_250-GAGAAATCAGGAATCG	0.03762074
FM_231-GGGTATTTCTGTACAG	0.037621174
FM_120-GAGCTGCCAAAGAACT	0.037621353
FM_120-AGCGCTGAGAGCAGTC	0.037621725
FM_229-GTGAGGATCACGGGCT	0.037621886
FM_198-TCATCATTCCTAACAG	0.03762242
FM_120-GACTCAATCATCTACT	0.03762279
FM_231-CTCAGTCAGTCTACCA	0.037622992
FM_295-AGTTCCCAGCTCATAC	0.037623223
FM_120-CACTGAACAACAGTGG	0.037623413
FM_218-CGGAATTTCGGAATTC	0.037623767
FM_172-TTGATGGTCGTGTCAA	0.037623897
FM_216-CATACAGGTGAATGTA	0.03762442
FM_169-TCTTCCTTCCTCATAT	0.037624605
FM_199-TTAGTCTAGTTGAAGT	0.037625268
FM_170-GTAGGAGTCTCGCCTA	0.037625436
FM_163-TCATATCTCGGCTCTT	0.03762565
FM_228-ATAGACCCATGACAGG	0.037625972
FM_234-AGGCATTAGCTAAACA	0.03762622
FM_250-CCTAACCGTCCTGGGT	0.037626635
FM_245-CTCTCAGGTGGTAATA	0.037628543
FM_234-GCCAGGTCAAGGAGTC	0.037628613
FM_163-CATTGTTGTGTCATCA	0.03762937
FM_228-ACAGGGAGTAAGAACT	0.03762951
FM_178-TCCGTGTCAACAACAA	0.03762995
FM_163-AGTCAACTCTCCACTG	0.037630476
FM_163-GCTCAAAAGCATAGGC	0.037630744
FM_199-GATAGAAGTTTCGACA	0.03763091
FM_240-CTATCTAAGACGCCAA	0.03763123
FM_245-TTGAACGAGCCGTTGC	0.037631407
FM_217-TTTCATGTCGGCGATC	0.037632402
FM_193-CATACTTTCTTCACAT	0.037632532
FM_290-CATTCTATCCACGGGT	0.0376326
FM_218-CACTGGGAGTTTAGGA	0.037632693
FM_234-ATCGGCGTCCCTGTTG	0.03763292
FM_221-AGATCCACACTTGTCC	0.037633438
FM_178-TCGTGCTCAGAGATTA	0.037634153
FM_228-CTCCTTTGTCCTGGGT	0.037634604
FM_236-TGAGTCAGTGAGTGAC	0.03763469
FM_217-GCCTGTTCATAGAAAC	0.03763575
FM_120-TACGGGCCAGAGAAAG	0.037635773
FM_170-CCGATCTAGTGGAAGA	0.037635926
FM_170-TCGCTCAGTTAGTCGT	0.03763727
FM_228-AGGTGTTAGTGTTCCA	0.037637435
FM_170-TCGCACTTCAGCTGAT	0.03763771
FM_263-GCAGTTACATCGATCA	0.037637908
FM_018-TCTCTAATCATCTGCC	0.037638362
FM_178-AAACCCAAGAGGTCGT	0.037639204
FM_163-TGTTCATGTATCGTGT	0.037639573
FM_263-TGTGTGAAGGTTCTAC	0.037640113
FM_221-AACAACCTCCTCACTG	0.03764231
FM_234-CTACCCAAGTCTCCTC	0.037642747
FM_193-TTCCTCTCAAGCGATG	0.037643217
FM_240-GCTACAATCCGTGCGA	0.037643854
FM_234-TCACTCGTCAAGCCGC	0.037644427
FM_231-GGCAGTCAGGCGACAT	0.037644524
FM_190-TGTCCACTCAAGATAG	0.03764453
FM_018-AGCAGCCTCGGCCGAT	0.037645068
FM_200-ATCCGTCAGCCTCACG	0.037645254
FM_200-ACCTGAAAGTAAGAGG	0.037645273
FM_178-CGTAGTACAACTTGCA	0.037645645
FM_231-TTACCGCGTGACAGGT	0.037646014
FM_234-TGGGATTCATACCATG	0.03764668
FM_200-AGCTACACACAGCTGC	0.037647184
FM_178-CATCGCTGTTCTATCT	0.037647218
FM_172-GACGCTGAGTCACTGT	0.03764766
FM_184-GGGAGTAGTACTAAGA	0.03764795
FM_120-GTGTGATGTGGTCCCA	0.037648402
FM_198-TCATTACTCTGCTTAT	0.03764851
FM_221-AAGGTAAAGGGTTTCT	0.037648764
FM_149-GATCGTAAGATGAACT	0.037649315
FM_263-GAAGCGATCATGGAGG	0.03764956
FM_178-TTAGGGTGTTAGGGTG	0.03764967
FM_231-CTACCCACAGCTCTGG	0.037650023
FM_169-CTCATTACACCTATCC	0.037650026
FM_231-GGGTAGACAGTGTATC	0.037650116
FM_190-AAGTTCGAGCTGAAGC	0.037650183
FM_184-ACTGATGTCCCGGTAG	0.03765051
FM_274-TCGGATATCATCACTT	0.03765173
FM_120-ACTTATCAGCCTAACT	0.037652455
FM_190-AGACTCAGTCATAAAG	0.03765249
FM_184-AACGAAATCTTGGCTC	0.037652686
FM_228-ACGCACGAGGGCTAAC	0.037653033
FM_184-GGGTGAATCATCGGGC	0.03765364
FM_240-CGTTGGGCAGGTGGAT	0.037653726
FM_234-TCCTTTCGTGTCTCCT	0.03765387
FM_290-TTCTCTCTCTGTAAGC	0.03765387
FM_219-ACCGTTCTCTGCAGCG	0.037653893
FM_018-TAGACCACAGACGCAA	0.037655562
FM_240-GATGATCTCCATCACC	0.037655663
FM_226-TACTTGTTCTACCACC	0.03765617
FM_163-GTCTTTAAGGGCCAAT	0.037656702
FM_198-ACTCCCATCGAGCCAC	0.03765694
FM_263-TCCACCATCTGGCTGG	0.037657827
FM_193-GTATTTCGTTCGGTAT	0.037657954
FM_254-TCCCAGTGTGCGGATA	0.037658297
FM_178-CGTTGGGGTCCCGTGA	0.037658613
FM_240-CCTTTGGCAGCGTGCT	0.037658773
FM_199-ACATCCCGTCCGATCG	0.037659932
FM_170-AGATAGAAGACTAGAT	0.037660185
FM_221-ACCAACATCTGCATGA	0.037660293
FM_075-CATTATCCAAGGTTCT	0.037660435
FM_175-TCCTCTTCATGGCTGC	0.037660595
FM_218-CCCTCAAGTGTGGACA	0.0376607
FM_172-ACTGTGATCCTCCACA	0.03766094
FM_198-ACGGTTATCATCTGTT	0.03766095
FM_163-TACGGGCTCCGACAGC	0.037660997
FM_169-AACCACAGTCAACATC	0.037661694
FM_301-AGACAAAGTTCTAACG	0.037661843
FM_170-AAGCATCCAACCGGAA	0.03766217
FM_228-TGGATGTAGACAAGCC	0.037662398
FM_044-CCTACCATCCGCAGTG	0.037662573
FM_221-GAAACCTTCTCATTGT	0.03766283
FM_163-GAGGGTAAGGCTAACG	0.037663117
FM_234-TGTTCTAGTGGGCTTC	0.037663687
FM_184-GTTCTATAGCGTGCCT	0.03766374
FM_221-ATTTCACGTATGCGTT	0.037664242
FM_038-TGGTTCCGTGAGCGAT	0.03766425
FM_075-GAACCTATCGTAGATC	0.03766426
FM_172-GTCCACTAGTTGGAGC	0.037664644
FM_231-TCAAGACAGGCCTGCT	0.037665207
FM_163-AGACAAAAGGAATTAC	0.037665345
FM_178-GGAGAACCATCGTGCG	0.037665732
FM_190-TCTTAGTTCTCGGCTT	0.037666097
FM_190-ACTTAGGGTACGTACT	0.037666146
FM_184-TTACCATGTCGCCTAG	0.037667103
FM_018-ACAGCTAGTTGACGTT	0.03766714
FM_231-GCCCGAAGTCGACGCT	0.037668154
FM_184-TCTACATGTCTTGCTC	0.037668373
FM_184-ATTCACTCAGTAACGG	0.037668373
FM_236-CTCAATTCACCGTGAC	0.037669078
FM_218-GATCACAAGATAACGT	0.037669748
FM_184-CGGACACTCAAGTGTC	0.037670232
FM_173-GAAGGGTCACTGAGTT	0.03767031
FM_218-TCCGGGAGTCTAGGTT	0.037671037
FM_120-GACTATGAGCAGCCTC	0.03767104
FM_165-TGAGCATAGCGATGAC	0.037671182
FM_173-TGCACGGCATCGCTAA	0.03767189
FM_236-CACGGGTCACTAGTAC	0.037672922
FM_184-TTGGATGTCCAACTGA	0.03767331
FM_199-AGTCTCCAGGAGGGTG	0.037673607
FM_190-CACGAATGTCGATGCC	0.03767451
FM_178-CGCGTGATCAGAGTGG	0.03767506
FM_184-AGATGCTAGATAGGGA	0.03767579
FM_221-TGGGTTACATACATCG	0.03767584
FM_163-AGGGTCCAGGCAGTCA	0.037676174
FM_231-CTCAGGGAGTGAGGCT	0.037676338
FM_198-TGAGGGAGTGGTCTTA	0.037677545
FM_218-ACGATGTTCGCAGTGC	0.037677653
FM_290-GAAGCCCGTAATTAGG	0.03767782
FM_234-GTGAGTTAGAACAGGA	0.03767802
FM_193-GAATAGATCGCTGCGA	0.037678156
FM_217-CACTTCGAGCTAAACA	0.037678733
FM_236-AGAGAATAGCTTTGTG	0.037678733
FM_219-TCCCACAGTTCAGTAC	0.03767919
FM_038-TTTGTCATCCTCAACC	0.037679564
FM_163-TTCCAATCAGTAGTTC	0.03767967
FM_018-GTATCTTAGCTTTGGT	0.037679892
FM_170-TACCTGCGTGTTGATC	0.037680294
FM_228-TGTTCCGAGCACCCAC	0.03768045
FM_240-CTTGATTAGTATGGAT	0.03768136
FM_190-TACTGCCAGATGAAGG	0.03768138
FM_245-ATCCCTGAGTAACCTC	0.037681382
FM_263-CTCAGGGGTATACGGG	0.037681565
FM_290-TTCACCGGTTGTTTGG	0.0376818
FM_169-TACACCCGTGTCCCTT	0.037681863
FM_219-CCTGCATAGCACACAG	0.037682496
FM_231-GGGTCTGGTGACAGGT	0.037682563
FM_169-ACACCAAAGACTACCT	0.037682634
FM_199-CGAAGTTGTGTATCCA	0.037682943
FM_231-GAACACTTCTCACTCG	0.03768396
FM_234-GCTCAAACAACTCCCT	0.037684254
FM_240-CAGATACTCATTTGGG	0.03768489
FM_193-TGTCCACTCGAGAGCA	0.037685335
FM_075-CGATTGATCATGGTCA	0.037685554
FM_231-AGAAGCGCATCTAGAC	0.03768609
FM_184-ATGAAAGAGCTGTTCA	0.037687123
FM_254-TTTACCAAGCGACTTT	0.037688144
FM_165-CACCGTTGTGTGAATA	0.037688654
FM_193-CGGGACTAGACTCATC	0.037688766
FM_240-TAGGTTGAGATGACCG	0.037689965
FM_178-GGGTCTGGTGAGCGAT	0.037690293
FM_243-CITE7	0.03769047
FM_234-CGCGTGATCGTCAGAT	0.03769055
FM_075-CTTTGCGTCGTTTATC	0.037691012
FM_259-GAGGCCTCAACCCTCT	0.037691247
FM_295-TGCATCCTCGGACGTC	0.037691694
FM_163-GAAGTAATCTACACTT	0.037691977
FM_245-AACGAAAAGTGGACGT	0.037692927
FM_240-TGTGATGCAGTGGCTC	0.037693426
FM_178-TGCATCCTCACGATAC	0.037693545
FM_190-CGTCCATCACAAATAG	0.03769365
FM_243-CITE3	0.03769461
FM_243-TAAGCCACAAGTATCC	0.037695188
FM_199-TCGCAGGTCCACGTGG	0.037695337
FM_163-AGAGCCCCAGAACATA	0.037696347
FM_234-AGATGCTGTCCATAGT	0.037696384
FM_218-TGTGAGTAGCTCTATG	0.037696615
FM_190-ATGGGTTAGCAGCCTC	0.037696823
FM_221-TAGGAGGGTAGCCAGA	0.03769807
FM_234-AACAGGGAGGCTGAAC	0.037698608
FM_170-ACCAACAAGTTCACTG	0.037698835
FM_163-ATCGGCGAGCAACCAG	0.0376998
FM_221-TTTGATCAGTTCGGTT	0.037700046
FM_018-AATCCAGCAAGTTGTC	0.037700064
FM_175-CTCATTAAGGATACGC	0.03770046
FM_199-CGTGAATTCTGTCCGT	0.037700664
FM_163-AGTCATGTCAACTACG	0.03770128
FM_169-TCACGCTAGTTCCGTA	0.037701562
FM_245-GCTACAATCAGGACGA	0.037701827
FM_240-TATCAGGAGGTCTTTG	0.03770258
FM_218-CTGATCCTCACCATGA	0.037703
FM_199-ACCCTCAGTATCCCTC	0.037703518
FM_200-ACTATCTGTAAGTCAA	0.037704166
FM_170-TGGGAGAAGAAATGGG	0.03770423
FM_171-TACCGGGGTACCTATG	0.037704766
FM_190-TGGAGAGTCGTCTAAG	0.037705194
FM_184-CAAGGGACATTGGCAT	0.03770526
FM_228-TTTGATCAGGTAGATT	0.037705977
FM_263-TCGTGGGGTGAGGATC	0.03770854
FM_274-CTCCCTCTCTACTTCA	0.03770854
FM_184-AAGGAATCAGAGATTA	0.037709005
FM_170-TCGACGGCACGATTCA	0.037709646
FM_193-CTGAGGCCACTGAATC	0.037709787
FM_234-CTCAAGACATGTTTGG	0.03771003
FM_170-TACCTGCTCCGTAGTA	0.037710495
FM_231-GATGAGGAGCTGAGTG	0.03771085
FM_254-CGTTCTGAGTGAATAC	0.03771242
FM_234-GATGCTAGTTTACGAC	0.037712578
FM_200-CATTGCCCAGCTGTCG	0.037712693
FM_290-CCTCATGCATTGACAC	0.037713096
FM_226-TCTCAGCAGATAACAC	0.037713185
FM_231-GTACAGTTCCGATTAG	0.03771322
FM_170-GTCTAGACATCGGATT	0.03771329
FM_044-TTATGCTCACTTCTGC	0.037713587
FM_274-TTTCACATCGGTTAGT	0.03771409
FM_175-CACTTCGGTGTTGATC	0.037714347
FM_163-ACGATGTAGGCGACAT	0.037714392
FM_190-CAAGCTATCAACACGT	0.03771573
FM_216-TGAACGTGTGAGCTCC	0.037716646
FM_199-GGACGTCGTTACCTGA	0.037717097
FM_240-TACGGTATCTTTCCAA	0.037717275
FM_169-CCTCAGTTCGCTAATG	0.037717998
FM_263-ACCTGTCAGAATCTAG	0.03771871
FM_190-TAGGTACTCTTGCAAG	0.03771881
FM_217-GTTTGGACACCTGCGA	0.037720293
FM_229-CGGGCATCAAGTGCAG	0.03772104
FM_184-TCTACCGCACCCGTAG	0.03772183
FM_245-AACCTTTGTTGCTTGA	0.037721973
FM_229-TTGGATGGTCAACCTA	0.03772287
FM_226-TTACCGCCAATCACGT	0.0377232
FM_231-TTGACCCGTAGGAGTC	0.037723247
FM_263-CTGGTCTCACCTGCGA	0.0377234
FM_120-ATCCATTGTCACCCTT	0.037723567
FM_234-ACACAGTAGGATACAT	0.037723925
FM_199-AAGTCGTCAACTTCTT	0.037724398
FM_231-CCCGGAAGTAGAAACT	0.03772523
FM_170-ATGGTTGTCCCGAAAT	0.037725333
FM_193-AGCATCAGTCACTTAG	0.037725475
FM_218-AGTAGCTTCAGCACCG	0.03772557
FM_175-TTGGGTAGTCCCGCAA	0.037726566
FM_199-GATGTTGGTCGTTTCC	0.037726857
FM_190-TCTAACTTCGAACCTA	0.037727144
FM_176-GATCATGGTTGGGACA	0.037727173
FM_221-GCAGCTGGTTAGAAGT	0.037727408
FM_263-CGAAGTTGTATGCTAC	0.03772774
FM_170-AGGATCTAGACTACCT	0.03772795
FM_199-GTCTTTACACCTGCTT	0.037727952
FM_198-TTCACCGTCTGCGAGC	0.037728064
FM_184-GGTGATTGTGCAGATG	0.037728235
FM_184-GGAACCCCACCTCGTT	0.037728436
FM_169-AAGCATCAGACCGCCT	0.03772847
FM_228-TGTTACTAGGTTAAAC	0.037728928
FM_234-ACCTACCGTCTTACTT	0.03772998
FM_236-ACCGTTCTCAAATGCC	0.037730664
FM_163-CGAATTGTCGGATTAC	0.03773081
FM_218-ATGCCTCGTGGGACAT	0.037730876
FM_245-CGTGATATCGGTCACG	0.037732176
FM_120-TACCCACAGAGCAAGA	0.037732195
FM_228-TAGACCATCCGTTGGG	0.03773281
FM_163-AGTTCCCGTTACCCAA	0.03773291
FM_190-CGTGTCTAGTACTCGT	0.037733197
FM_163-TCTGTCGAGGCAGCTA	0.037733357
FM_018-TTAACTCAGTTAGCGG	0.03773385
FM_236-AGGGAGTCAAGGCAAC	0.037735064
FM_234-GGTCTGGAGACTGAGC	0.037735175
FM_218-TTGGATGCACGGATCC	0.037735265
FM_234-GCCGTGAGTGACACAG	0.037735503
FM_178-CAAGCTATCAGGAAGC	0.03773616
FM_221-GACTGATTCGCTTGCT	0.0377365
FM_221-TGCGGGTGTAACTAAG	0.037736516
FM_275-CCGTTCAGTTAGAGTA	0.037736878
FM_198-CATACTTAGAGTTGCG	0.037736937
FM_218-TCCGGGAGTCAAAGTA	0.03773704
FM_198-CACCAAAAGTCAGCCC	0.037737153
FM_221-CCACGTTTCTGGGCAC	0.037738092
FM_199-TGATCTTTCTGAATGC	0.037738487
FM_231-AGTAGTCGTCGTGATT	0.037738647
FM_243-AACCACAAGTTCTCTT	0.037739538
FM_193-CTAGGTAAGCCGTTAT	0.037740223
FM_240-ATTTCACGTGAGATCG	0.037740473
FM_170-ACTATGGCAACTCGAT	0.037740577
FM_221-CCCAACTGTAACATAG	0.037741244
FM_295-TCGGATATCACTTGGA	0.03774182
FM_184-TAATTCCTCAAATGAG	0.03774193
FM_231-AAAGGGCTCCCAAGTA	0.03774222
FM_184-GTCATCCAGACCTTTG	0.037743066
FM_234-ATTGGGTAGCGGATCA	0.037743386
FM_149-TGCCGAGAGTCACACT	0.03774354
FM_038-TTTACTGGTCTGGTCG	0.03774358
FM_190-GATGTTGAGGCTTAAA	0.03774532
FM_236-AAAGTCCCAAGAATAC	0.037746277
FM_236-CAGCAGCCATCTTTCA	0.03774637
FM_223-GGAGCAACACGACGCT	0.03774644
FM_231-CATACAGGTGTAAACA	0.03774649
FM_275-GGAACCCTCGCTGACG	0.037746496
FM_250-AAGTTCGAGCTACTAC	0.03774746
FM_234-TATCTTGAGCTGGCTC	0.037747778
FM_263-TAGTGCAAGATGATTG	0.03774803
FM_234-TGTCCCAAGGATTTCC	0.037748232
FM_170-CGCAGGTGTTGGAGGT	0.037748285
FM_218-GATCGTACAGCTTCCT	0.037748445
FM_245-TAAGCGTCAGTGTGGA	0.037748788
FM_170-TACCTGCCACCAGCTG	0.037748903
FM_193-CTGCATCTCACTGCTC	0.037749056
FM_120-GGTTCTCCAGCTGTGC	0.037749693
FM_184-TTTACGTAGGCAGCTA	0.03775086
FM_234-TTCCACGCATGACTCA	0.037752204
FM_169-ACAGAAACAACTAGAA	0.037752878
FM_234-ACAACCACAAACGTGG	0.037753273
FM_075-ACACCCTGTTGGTAAA	0.03775391
FM_018-AACTCCCCAGCTATTG	0.037754152
FM_170-TGGCGTGAGAGGTTTA	0.037754234
FM_163-AAGGTAAAGATAACAC	0.037754346
FM_231-GTTGTAGTCGCATGAT	0.037755277
FM_286-GTCATCCAGCCTCTGG	0.03775581
FM_178-GTTGTCCGTGTGTTTG	0.037756197
FM_169-TCGAAGTCATCGCTCT	0.037758037
FM_184-TCGAACAGTCGTTCAA	0.037758157
FM_190-CGTGCTTCAGGAATAT	0.037758518
FM_163-GATCATGGTCGCCACA	0.037759546
FM_295-TGCGATACATGGGTTT	0.03775962
FM_245-CGGGTGTGTCGCATCG	0.03775982
FM_295-CAAGGGAGTCTATGAC	0.037759863
FM_075-TGCCAAAGTTCTGTTT	0.037760872
FM_170-GATAGAAGTCGTGCCA	0.037761256
FM_240-GACCCTTTCATGTCTT	0.037761614
FM_184-CTGGACGTCTACGCAA	0.03776187
FM_038-CCATGTCCATTCTCAT	0.03776205
FM_243-CITE3	0.037762437
FM_178-CCGGTGATCGCAGTCG	0.03776263
FM_018-TATGCCCTCCAAAGTC	0.037764348
FM_231-GGTAACTCAGGTAGTG	0.037766516
FM_234-TGCAGGCGTTGACGGA	0.037766982
FM_184-AGCCACGAGTAACGAT	0.03776735
FM_193-CCTAAGACAACAAGAT	0.037768498
FM_184-GAAGGGTTCTTTCCGG	0.037768602
FM_038-GCGAGAAAGTTTGCGT	0.03776943
FM_163-TTAGTCTAGTTGCGCC	0.037769746
FM_236-TCACTCGGTAATGTGA	0.037769806
FM_234-ACTATGGAGAGTAACT	0.037770364
FM_163-GACTCAAAGTTGCCTA	0.037770465
FM_199-GCAGCTGAGATCCCAT	0.03777048
FM_172-CGGAGAATCAGAGTGG	0.037770614
FM_173-GTCCTCAGTACTAACC	0.037770838
FM_171-CGGGTGTAGAGGGCGA	0.037771106
FM_170-GCACTAATCTGTTCAT	0.037771296
FM_245-GGGAGATGTACGCTAT	0.037771452
FM_170-TCCCACATCCCGAGAC	0.037771925
FM_170-TGGGAGACACGCCAGT	0.037772015
FM_245-CGAGAAGTCGTAGCCG	0.03777366
FM_163-CCGGTAGAGGAAACGA	0.0377741
FM_170-TGCGGGTGTCCCGTGA	0.037774507
FM_243-CITE4	0.03777488
FM_038-CTGTGCTGTGTTGAGG	0.037774924
FM_193-TGGTAGTAGGATTTAG	0.037775494
FM_199-TAGCACAGTTATCTTC	0.037776038
FM_231-ACTGTGAAGGTCGTCC	0.037776437
FM_240-GGGTCTGAGGAGAATG	0.03777676
FM_120-CCGGACAAGCAACCAG	0.037776906
FM_120-TTACGTTTCCGAGAAG	0.037776925
FM_228-CACTTCGTCGACCAAT	0.03777818
FM_178-TCGTGCTCACCCAATA	0.037778832
FM_038-TATCTCAAGTGGTCCC	0.03777918
FM_221-TTGCCTGGTCTTTATC	0.037779193
FM_193-GTTGTCCCACAACGAG	0.037779253
FM_236-TGCGACGTCAAGGAGC	0.037779268
FM_163-GTTAGTGCACCCAAGC	0.037779354
FM_038-CTCGGAGAGGCTCTTA	0.037779827
FM_234-ATCGGATCACCGGTCA	0.03778051
FM_221-TGGGATTAGTTCACTG	0.037780873
FM_120-TTAATCCTCGCGTAGC	0.037781797
FM_163-AGTTCGATCGCTGCGA	0.03778281
FM_234-CATCAAGAGCTTCATG	0.037783314
FM_290-AGCTACATCCTCTAAT	0.037783336
FM_240-CGGAATTAGCCTAGGA	0.037783604
FM_234-GTAGAAATCGACGAGA	0.037783667
FM_221-TACAACGCATTAAGCC	0.037784267
FM_193-GAACGTTCAATCTCGA	0.03778447
FM_217-ATGTCCCAGACGCATG	0.037784874
FM_178-TTGTGTTGTGAATGAT	0.03778554
FM_169-ATACTTCTCTCCGCAT	0.037785873
FM_184-GCTTTCGTCTCAGAAC	0.037786134
FM_193-ATCTCTACACACGTGC	0.03778633
FM_231-TTCTTGACAGTAGGAC	0.037786443
FM_295-ATCGGCGTCATGGAGG	0.037787262
FM_120-AATTTCCGTCGTACAT	0.037789743
FM_184-AGGCATTTCCTGTACC	0.03778983
FM_198-CGAGGCTGTTTGGCTA	0.037790313
FM_234-ATGGTTGAGTACTCGT	0.037790336
FM_184-GCTTTCGGTTGCTCGG	0.037790705
FM_169-CATCCCATCATGAAAG	0.03779077
FM_243-TCGGTCTGTATTGACC	0.037790913
FM_075-TGTCCCATCTCATTCA	0.03779107
FM_170-CAGTTAGAGAACAAGG	0.03779203
FM_193-ATACTTCTCAAGCCCG	0.03779208
FM_231-ACCAACAGTAAGTCAA	0.037792332
FM_172-GTAGGTTTCTGCGAGC	0.03779345
FM_221-GCTGGGTTCCAGCCTT	0.03779392
FM_170-TTCTTGAAGACGACTG	0.03779429
FM_170-TCAATCTTCCGCGGAT	0.03779525
FM_169-GGGTCTGAGAATCTAG	0.03779534
FM_163-TTCCGTGAGAGCCTGA	0.037796304
FM_254-ATGGTTGAGGTTACCT	0.037796583
FM_240-GCCCGAAGTCATCCGG	0.037796844
FM_229-GTGTGGCGTAATGTGA	0.03779719
FM_184-CCGGGTAGTAGCGTCC	0.037797693
FM_170-TGCGGGTCAATGTCAC	0.037797734
FM_231-GTGCTGGAGTTTCGGT	0.037799858
FM_193-GCTCAAAAGTAAACAC	0.03780025
FM_234-TCAGGTAAGGCCATAG	0.037800804
FM_245-TTCACCGCACCGTGCA	0.037800934
FM_295-CACGGGTTCGGCCCAA	0.03780097
FM_163-GCTACAAGTAATTGGA	0.037801698
FM_193-GGGTGTCTCACAAGGG	0.037801985
FM_190-TTACGTTAGGGTGGGA	0.03780224
FM_199-AGATGCTGTCGATTCA	0.037803855
FM_234-AATCACGCAATCCAGT	0.03780423
FM_254-CATCAAGCACGAAAGC	0.03780439
FM_234-GAGGGTAAGTATGGCG	0.03780494
FM_295-TCGGGACGTCAATGGG	0.037805397
FM_184-TTCCAATAGTAGGATT	0.037805688
FM_240-CCTCTCCAGTAGCAAT	0.037805747
FM_245-GGAATCTCAATAACCC	0.037805907
FM_234-CTGCATCCATGGCCCA	0.03780705
FM_218-TTGGGATAGTGGTTAA	0.037807237
FM_175-AGTCTCCCATGGGAAC	0.037808303
FM_234-TTGGGTAGTACAGGTG	0.037808545
FM_290-ACGTAACGTATGACAA	0.037808802
FM_198-GGGTGAAGTTCCGCTT	0.037810363
FM_165-GCTACCTGTGCGTCGT	0.037811466
FM_193-GTCTACCTCCTATTGT	0.03781165
FM_199-CGTGCTTTCTTGTTAC	0.03781233
FM_175-GATCGTAGTTAAGCAA	0.037813157
FM_199-GCTACCTCAGTTGGTT	0.037813403
FM_018-ACTTTCAAGTATGACA	0.037813976
FM_163-GAGGGATCAGCGTACC	0.037814137
FM_190-TGTCCTGCAGAGCCCT	0.03781494
FM_198-CGGTCAGAGGTACCTT	0.037815616
FM_170-ACATCGAAGTGCCCGT	0.03781591
FM_176-ATCAGGTAGTTTGGCT	0.037816927
FM_178-GACTGATGTGAAAGTT	0.03781749
FM_231-CCTATCGGTCCTTTGC	0.03781752
FM_243-CITE8	0.03781775
FM_243-CGCGTGATCACTTGGA	0.037817962
FM_221-TTCTGTATCGGCTTGG	0.03781861
FM_190-AGTGACTGTTTGTGGT	0.037818752
FM_234-GTCAAGTAGACTTCCA	0.037818916
FM_198-ACGCACGCATGTCGTA	0.03781919
FM_209-TTTCACACAGGCGTTC	0.03782005
FM_234-ACTTTCACAATTTCCT	0.037820183
FM_190-AGGCCACAGAGTGTGC	0.03782088
FM_263-GTTATGGTCTGATTCT	0.037821114
FM_229-ACTATTCTCAAACGAA	0.037821457
FM_184-GAAGGACGTACGGCAA	0.03782153
FM_171-TGGTAGTCAATAGGGC	0.03782324
FM_221-CTACAGATCCAAGAGG	0.037823625
FM_184-ACACTGACATGCACTA	0.037824344
FM_229-AACAAAGTCAAGCCCG	0.037824895
FM_216-TCGTAGAAGTTAGAAC	0.03782505
FM_248-TTCGCTGAGACGCAGT	0.03782507
FM_163-GTAAGTCAGCTAAGTA	0.03782759
FM_221-TTCGGTCAGTATGAAC	0.037828315
FM_218-TTACCATAGGATGTTA	0.037828907
FM_229-TGTGGCGGTCTCAGGC	0.037828997
FM_163-CCGGTAGCACGTACTA	0.037829194
FM_163-CTCCCTCAGACGAAGA	0.03782937
FM_190-AGGGTTTCAATGCAAA	0.037829556
FM_198-ATGAGTCTCGTTCCCA	0.037829865
FM_228-TAACACGCAATGAAAC	0.03782988
FM_290-TATCGCCAGCTCTATG	0.03783022
FM_172-GTAATCGCATACCGTA	0.037830856
FM_184-ACTATTCCACGTCATA	0.03783095
FM_236-GAAGAATAGAGTCAAT	0.037832223
FM_184-CCTATCGCATACTTTC	0.03783241
FM_193-GTAGGTTCAACAGATA	0.037833426
FM_223-GATCAGTGTAACGATA	0.037833832
FM_234-ATTCATCAGACTAGAT	0.037834108
FM_193-TCATCATAGAACTGAT	0.03783449
FM_184-AACAAAGTCCTACACC	0.037834916
FM_240-CCTCTCCAGATGATTG	0.037834935
FM_163-AGCGCCAGTTCCGTTC	0.03783506
FM_228-ACGTTCCAGGGCAGTT	0.03783537
FM_223-AACCTTTCACCTCGTT	0.037835706
FM_218-ATTCAGGTCAGCTCTC	0.03783572
FM_234-GTGGAAGGTACCATAC	0.03783575
FM_163-AGGGCTCAGGAACTCG	0.03783585
FM_218-TTGAGTGTCTGCTCTG	0.03783586
FM_163-TCTTAGTTCTTGGTGA	0.037835993
FM_184-GAATCGTTCCTGTTGC	0.037836507
FM_254-AACACACTCTGGTCAA	0.03783658
FM_234-AACAACCCAGGTTTAC	0.037836667
FM_169-GAACGTTGTTTCAGAC	0.03783687
FM_245-GTTGCGGAGGCTCAAG	0.037837643
FM_228-TAGCACACAACCTATG	0.037838142
FM_198-AAACGAAAGACTTCGT	0.037838645
FM_190-ATCGTCCGTATGCGTT	0.037839103
FM_149-TTTGTTGCAGGTGGAT	0.03783996
FM_231-GATCAGTAGGCTCCCA	0.037841044
FM_240-GCATGATCACGACAAG	0.037841685
FM_236-ATGAGGGAGTCAGAGC	0.03784235
FM_120-GGTAACTTCAGTCAGT	0.037842717
FM_170-GTGGAAGGTTGTTGAC	0.037842993
FM_236-ATCCATTCAAACGGCA	0.037843507
FM_163-GTGCGTGTCTCTGCTG	0.03784357
FM_236-TTGAACGAGACTCGAG	0.037844185
FM_178-CATGCTCGTCTGTAGT	0.037844364
FM_231-ACGGGTCCATGCCGAC	0.03784441
FM_184-TGGAGAGCAGGAATCG	0.03784456
FM_221-ACCCTCACACTGTCCT	0.037844602
FM_245-CGAAGTTGTCGTTTCC	0.037844628
FM_170-CCTCACACAGTGTGGA	0.037844777
FM_172-CAATACGTCACCGCTT	0.0378448
FM_169-ACATCCCCACTAGGCC	0.037845463
FM_184-GAGAAATCACTCTAGA	0.037845895
FM_184-ACTATCTTCGGTCTGG	0.03784594
FM_190-CTGTACCCAGAACGCA	0.037846077
FM_221-AAACCCAGTGATTAGA	0.037846144
FM_290-CGTGATACAATCGCAT	0.03784661
FM_175-CGCATGGAGCTCTGTA	0.037847187
FM_216-GAGTTTGCAAACTAGA	0.03784733
FM_120-TTCCTTCAGTTGAATG	0.037847355
FM_170-AGACTCAGTACTCGAT	0.037847985
FM_218-CTCCGATTCCGAACGC	0.0378485
FM_199-AGTCTCCGTGGTAACG	0.037849005
FM_240-ACTGTGATCATCGCAA	0.037849065
FM_236-ACACCAATCTGCTTTA	0.03785004
FM_290-CTCAACCCACACAGAG	0.037850972
FM_228-TGTTCATTCTTACGTT	0.03785116
FM_120-TAGATCGTCCTCACGT	0.037851937
FM_231-TCATGCCTCTATCGTT	0.03785209
FM_221-TTGTTCACACGCAAAG	0.037852153
FM_165-TCCGAAATCAGGACAG	0.037852522
FM_236-AAAGTGAGTGGCTTAT	0.037852567
FM_190-GGACGTCCATTGGGAG	0.03785296
FM_193-TGTAAGCCATGGCTGC	0.03785415
FM_193-AATAGAGGTCATCACA	0.037854258
FM_163-GACCCAGCAAAGGCTG	0.03785433
FM_229-ATAGGCTGTAAGATAC	0.03785477
FM_263-CTGGACGAGTGCCCGT	0.03785512
FM_190-ATTTCTGCAATAGTGA	0.03785538
FM_170-GAGAAATTCGATAACC	0.03785555
FM_228-ACGGTCGTCGAATCCA	0.037855826
FM_172-ATAGAGATCGATACGT	0.037855927
FM_243-CITE7	0.03785593
FM_228-TTCGATTAGGATAATC	0.037856072
FM_184-CGGCAGTCACAACCGC	0.037856508
FM_231-TTTCACAGTGGTCTTA	0.037857894
FM_236-GTCATTTAGACATCAA	0.037858203
FM_263-ACTCCCATCCTTCGAC	0.037859466
FM_223-TCCATGCCATCCGGTG	0.03786024
FM_290-TTGCTGCCAGAAGCTG	0.03786101
FM_228-AAGACTCGTCCATCTC	0.037861932
FM_190-CTGGTCTTCTCCAAGA	0.03786244
FM_171-CACCAAATCGATCCAA	0.037862513
FM_075-TTGCCGTCAGTATAAG	0.037862595
FM_200-GTCATCCCAAACGTGG	0.037862927
FM_290-TGTGATGTCTGCGAGC	0.037863553
FM_254-GTCTTTAGTACTCCGG	0.037863597
FM_163-AGGGCCTTCCTGGGAC	0.037863683
FM_245-GACTGATGTTAATGAG	0.037863757
FM_259-GGAATCTGTGGATGAC	0.037863832
FM_243-CITE4	0.037863947
FM_221-ACTATTCAGTGAGTTA	0.037864074
FM_170-CGCATAAAGCGACATG	0.03786426
FM_190-CGCATGGTCGACGATT	0.0378644
FM_184-TGCTCCAGTATTCCTT	0.037864983
FM_163-TGAGACTCAGCTCCTT	0.037865266
FM_275-AGACCCGGTAGTTCCA	0.037866022
FM_218-GGGAAGTGTTCGAGCC	0.03786617
FM_250-GTCGTTCGTTCCATTT	0.03786634
FM_231-GGTCACGCAGATTAAG	0.03786659
FM_169-GTATTGGTCTGACCCT	0.037867103
FM_184-TACGGGCTCAAATGCC	0.037867356
FM_231-TATTCCATCATACGAC	0.03786775
FM_236-TTAGTCTGTGCGGCTT	0.03786966
FM_248-AGCGTATGTTAAAGTG	0.037869968
FM_075-ATTATCCCAATGGATA	0.037870087
FM_173-CTCCTTTTCGGTCGAC	0.0378702
FM_175-GTCACGGTCTTCTAAC	0.037870802
FM_199-GAAACCTCAACGATCT	0.037870884
FM_199-TGCATGAAGCTCTGTA	0.037870895
FM_038-CTTAGGAAGTACGATA	0.037870944
FM_240-GTGTTCCTCTCTCGCA	0.037872285
FM_184-TTCGGTCAGTACTGGG	0.03787238
FM_169-GCTTGGGCACCTTCCA	0.037872884
FM_245-GTTATGGTCTGGGTCG	0.037872903
FM_245-GAGTTTGTCCGCATAA	0.03787321
FM_193-GTTAGTGGTACGCTAT	0.037873264
FM_234-AACAGGGAGCCATGCC	0.037873667
FM_234-TCATTTGTCTCGCTTG	0.03787447
FM_234-CATCCACTCTCCGCAT	0.037875403
FM_184-CCTCAGTAGACTGGGT	0.03787579
FM_218-CTCACTGGTCTCAGAT	0.037876334
FM_184-CACATGACAAGCGGAT	0.037876688
FM_170-GCTTCACCAATGTCAC	0.03787791
FM_218-TCGGATAAGGAAGTGA	0.037878674
FM_198-CTGCCTATCGACCCAG	0.037878945
FM_120-CTGAATGCAACGGCTC	0.037879124
FM_163-GTTGTCCTCTGTAACG	0.03788085
FM_176-AAACCCAGTACTCGAT	0.037881244
FM_199-TGTGAGTGTCGGTGAA	0.03788256
FM_178-TCGATTTCATAGATCC	0.037883013
FM_172-AGGCCACGTGGCTCTG	0.03788306
FM_018-CATATTCGTACAGCAG	0.03788316
FM_198-AAAGGGCCACTGAATC	0.037883174
FM_274-ATTCATCCACATGGTT	0.037883252
FM_120-TTTCCTCTCATTACCT	0.037883412
FM_217-ACTACGAGTGCGGTAA	0.03788475
FM_234-TCACACCTCCTAGCGG	0.037884813
FM_263-TGGGAAGAGCTTGTTG	0.037884947
FM_223-ATCACGAAGGAGGGTG	0.037885245
FM_190-TGAGCATAGAATCTAG	0.037885875
FM_165-GAAGTAAAGAGTATAC	0.037886333
FM_228-ATCGTAGTCAAACGTC	0.03788649
FM_231-GGTGTCGCAATCGCAT	0.03788682
FM_190-TAGTGCACAGGCTTGC	0.037888
FM_274-GCCCGAAGTTCCAGGC	0.037888505
FM_231-GGTGTCGGTCACCACG	0.037888587
FM_218-TTGTTGTCAAGCCATT	0.037888817
FM_263-CTCCGATGTGTATCCA	0.037888926
FM_245-TCGTGCTGTAACTAAG	0.037889212
FM_234-GTAGGTTAGTCGTCTA	0.037889697
FM_170-CACAGATAGAATGTTG	0.037890516
FM_245-AACAAAGAGAAACACT	0.037890613
FM_245-CCTAACCCAAGGTCTT	0.037890773
FM_223-AGAACCTAGTTGGCGA	0.037890855
FM_170-AGGGCTCTCGTGGACC	0.037891757
FM_165-TGCACGGTCATTTGGG	0.037892185
FM_198-AAATGGACAATCCAGT	0.037892267
FM_163-TGTTGGACAGCAAGAC	0.03789239
FM_193-GGTGTCGAGAACTCCT	0.037892427
FM_199-TCACATTTCAAGTGGG	0.03789247
FM_198-CCCTAACTCAGCTGTA	0.037892718
FM_199-ATCAGGTTCGCACTCT	0.03789279
FM_169-TATTCCACAAGGCAAC	0.037892815
FM_193-ACCCAAATCGAGTACT	0.03789292
FM_228-AACAAAGCAGCATCTA	0.03789402
FM_170-ACCATTTAGTCTCGTA	0.03789404
FM_234-CAGTTCCCAATAGAGT	0.037894424
FM_018-GACGTGCCACAACGCC	0.037894912
FM_190-CTAAGTGGTGCCTGCA	0.037895724
FM_234-TGGGAGACACACGGTC	0.03789575
FM_178-ACTTATCTCAGGGTAG	0.03789588
FM_199-ATCCACCAGCTCCACG	0.037896585
FM_218-CGGGCATTCAAGTGTC	0.037896737
FM_231-TCCTTTCAGGATTCCT	0.03789742
FM_178-GAGTTACCAGGTCAAG	0.037898224
FM_217-CAACAACCACAGCCAC	0.037898555
FM_234-TTTCATGAGATTCGCT	0.03789897
FM_163-AACAAAGGTCTTCCGT	0.037899256
FM_229-CTAACTTCAATGTTGC	0.03789934
FM_171-CCACTTGGTTACGCCG	0.037899703
FM_263-CTATCTATCCAATGCA	0.03790001
FM_184-TAACACGAGGTACAAT	0.037900057
FM_018-CGGGTCATCCAGGGCT	0.037900068
FM_243-CITE6	0.03790011
FM_170-TGCTCCACATGAGGGT	0.03790029
FM_295-TTCAGGAGTGGGTTGA	0.037900493
FM_218-GTGTGATAGGAAGAAC	0.03790084
FM_221-TGGTAGTGTCTCACAA	0.037901096
FM_190-GTCAAGTGTATCTCTT	0.03790134
FM_184-TAGGTACGTCGACTGC	0.037903316
FM_172-AGGGTTTTCGAACACT	0.037903845
FM_193-CCTCATGAGACCCTTA	0.037904773
FM_231-GGAGGATGTGCAACAG	0.03790491
FM_228-TTTGGTTTCCGTGTGG	0.037905972
FM_170-CCTGTTGAGGGAGTGG	0.037906095
FM_178-TCCGAAACAATTGAGA	0.037906352
FM_231-ATCCTATCAAGGACAC	0.037906956
FM_018-CAGCGACCATCTATGG	0.03790727
FM_236-ACGTCCTCATGGATCT	0.037907474
FM_218-TGGTACAAGGAATTAC	0.037907492
FM_199-CTCAACCGTCTGTCAA	0.037907925
FM_234-AAACCCAGTTTCAGAC	0.037908502
FM_231-TGCTCCACAAGAGTAT	0.037908603
FM_231-ATTCCTACAAACAGGC	0.03790883
FM_169-TCACTATTCTACACTT	0.03790966
FM_290-TTCCTCTGTCTACGAT	0.037909828
FM_234-TTTAGTCGTAGAATGT	0.037910245
FM_184-AGACAAAGTAGTTAGA	0.037910372
FM_234-AGCGATTTCGGTCATA	0.03791064
FM_198-CTGTACCGTTTACACG	0.037910726
FM_044-CAGAATCTCGAGCCCA	0.037910834
FM_193-CCCGAAGGTCTTCCGT	0.037910946
FM_190-GGTGAAGGTTTACCAG	0.037910964
FM_228-AGCCACGGTTAGGACG	0.037911035
FM_218-TACAACGCACCTGCAG	0.037911598
FM_172-GACAGCCTCTTAGGAC	0.03791298
FM_163-TGGAGAGAGTCACGCC	0.037912995
FM_243-CITE4	0.037913162
FM_231-TTCTTCCAGCGAGGAG	0.037913658
FM_163-GTAATCGTCCACGGAC	0.03791379
FM_075-ATCGAGTCACGGCCAT	0.037913896
FM_163-AGAAGTAGTAGCACGA	0.03791757
FM_178-CCATAAGAGGGTAGCT	0.037917927
FM_163-CCTCTAGTCCCAGTGG	0.037918366
FM_221-AGATCCACAGCAGAAC	0.03791842
FM_184-CAGCAATGTCATGACT	0.037918594
FM_165-CATCAAGGTTGCAAGG	0.037918977
FM_198-AAACCCACATCGTGGC	0.037919156
FM_170-ATTTCTGAGTACGTCT	0.037919436
FM_234-AGGGAGTCACGTCGTG	0.037919533
FM_228-CTCAATTAGCCAGAGT	0.037920702
FM_120-AGTGCCGAGTCTTCGA	0.037921384
FM_075-GATGAGGGTCTTGTCC	0.03792171
FM_259-CTCCACAGTCGAGCTC	0.037924483
FM_240-CATGCTCAGGACTAAT	0.03792456
FM_234-AAAGTGAAGCTGGTGA	0.037925065
FM_231-GCATCGGTCTTCGGAA	0.037925117
FM_163-TACCGAAAGACTCAAA	0.037925493
FM_236-TAGACTGTCCGTTGGG	0.037926067
FM_170-TAACACGAGGTTTGAA	0.037926648
FM_184-TTAATCCAGATTCGAA	0.037927598
FM_234-CTGGCAGGTTGTGTTG	0.037927605
FM_193-AACCATGTCTTCACAT	0.03792774
FM_199-GTAATCGAGCCTCAAT	0.037927806
FM_229-TCAGTCCAGGTTGACG	0.037927862
FM_193-GGGACTCAGTTTGGCT	0.037927877
FM_165-CGTCAAAAGGCAGGTT	0.037928306
FM_175-TGCTGAAGTAGACAAT	0.03792834
FM_178-AGCGCCAAGAGGGTAA	0.037928734
FM_217-TCTACCGCATCGGAAG	0.03792956
FM_221-GAGGCCTGTACCCAGC	0.037930064
FM_228-TACTTGTCACAGTGAG	0.037930652
FM_190-GGTGGCTGTTTGTTCT	0.037931275
FM_240-ACGTAGTAGATGTTAG	0.03793201
FM_263-CAGATTGTCGTTTACT	0.037933175
FM_178-TACAGGTTCAACGTGT	0.037933715
FM_221-ACCCTCAGTCGATTCA	0.037933934
FM_263-GTTTGGACATGGGCAA	0.03793671
FM_170-GGTAACTCAATGACCT	0.03793706
FM_218-CCACCATTCAACGCTA	0.03793709
FM_120-CCCAACTAGGTTACAA	0.037937313
FM_221-TATCGCCCACGGAAGT	0.037937924
FM_184-GGTAATCCATTCGATG	0.037938118
FM_193-GAGGGTACAGGCATTT	0.037938222
FM_236-TGTAGACCACTCAGAT	0.03793889
FM_200-GCTGCAGCATGACCCG	0.037939295
FM_245-AGCGCCACAAGGCTTT	0.037939835
FM_169-TATTGGGTCAAACTGC	0.037939962
FM_198-GCTTCACGTTGAATCC	0.03794024
FM_184-GGGACTCGTCCGATCG	0.037940398
FM_221-CCCTGATTCATGGAGG	0.03794145
FM_184-CTGGACGTCCTCACCA	0.037941474
FM_198-AGTTCCCCACGACAAG	0.037941486
FM_263-AGGAATAGTATGGAGC	0.037942752
FM_226-AGAACCTAGACCATAA	0.03794281
FM_170-GTTGTGAAGCGTACAG	0.037942857
FM_263-GTCTCACCAATTCGTG	0.037943393
FM_170-ATTTCACGTTAGGCCC	0.0379441
FM_163-CACTGAAGTGTGTGTT	0.03794458
FM_245-GCGGATCTCTGAGGTT	0.03794531
FM_243-CITE2	0.03794544
FM_172-ACACTGACAAAGCACG	0.037945643
FM_243-CITE4	0.03794568
FM_178-CTTCTCTCACTACCGG	0.037945963
FM_169-TACCTGCTCACCACAA	0.037946314
FM_263-TCCTCGATCGAAGCAG	0.037947126
FM_163-CCACGAGAGTCGCCAC	0.037947696
FM_170-TGCAGATGTGTAGGAC	0.03794821
FM_193-TCAAGACAGGTCACAG	0.037948903
FM_193-AGAAGTAAGTCATCGT	0.0379497
FM_290-CGAGGAAGTCTAACGT	0.037949767
FM_163-CCTTCAGGTGTCTAAC	0.037949864
FM_263-CCGATGGCAATGCTCA	0.03795036
FM_173-TACAACGTCAGTCTTT	0.03795053
FM_286-GTTGTGAAGGTCACTT	0.037950568
FM_199-CATCAAGTCCTAGCTC	0.03795088
FM_190-CGAGGAACATGGAAGC	0.037951127
FM_234-GAGACCCTCCCATTTA	0.037953988
FM_240-CCGTGAGAGAAACTAC	0.037954126
FM_295-GCATTAGTCATCACTT	0.037954632
FM_199-ATCACGATCGTTCTAT	0.037954636
FM_245-CGGACACGTTTGGCTA	0.037955087
FM_175-ATTCATCGTATTTCGG	0.037955772
FM_234-GCTGAATAGGAACGAA	0.037956346
FM_248-CCTAACCGTACGGGAT	0.037956744
FM_231-CAATACGGTGTCTAAC	0.037958056
FM_184-CATGCGGTCTGGAAGG	0.03795809
FM_240-CGCATAATCTCATTAC	0.037959587
FM_219-GAAGCGACATTGTCGA	0.037960216
FM_120-GGTCACGGTCACTGAT	0.03796073
FM_234-TGATGGTAGTCCGTCG	0.037961714
FM_193-GGGTCACAGTGAATAC	0.03796194
FM_170-GTAGAAAGTAGGAAAG	0.03796196
FM_163-TGATCAGTCCGTTGGG	0.037962012
FM_221-CAATGACAGGTAGTCG	0.037962075
FM_221-ACTTCGCGTGCAAGAC	0.03796276
FM_259-TTCTAACAGCGTTAGG	0.03796318
FM_172-GATGTTGCAGATGCGA	0.037963323
FM_240-TCGGTCTGTCATACCA	0.03796441
FM_178-GCATCGGTCTGAGATC	0.03796482
FM_193-TCTCTGGCAGCCCACA	0.037964992
FM_234-TGTGTGATCTTAATCC	0.037965253
FM_234-AGAAGCGAGATGCCGA	0.03796537
FM_193-TGTTACTGTCTTACTT	0.037965868
FM_176-ACTCTCGGTAACGATA	0.037966575
FM_243-CITE8	0.037966788
FM_184-TAAGCCACAAATAAGC	0.037967168
FM_171-GCGTTTCAGCGGATCA	0.037967253
FM_234-GTCACTCCACCGTCTT	0.03796742
FM_234-GCAGCCAAGCGCCTAC	0.037967563
FM_217-CAATACGCACGATTCA	0.03796771
FM_184-AGTTCCCGTTAAGCAA	0.037968054
FM_234-TCCGGGAGTTCTCTCG	0.037968088
FM_169-CGAGTTAAGCCAAGGT	0.03796827
FM_229-GCTTTCGCACCATTCC	0.037968513
FM_169-TGACGCGGTCCTCATC	0.03796928
FM_075-GCGCAGTGTCTTCAAG	0.037970673
FM_199-ACTGTCCTCAAACTGC	0.0379713
FM_234-TCAGTCCGTGGTCCCA	0.037971687
FM_176-GTAAGTCAGCATACTC	0.03797193
FM_175-GTAGAGGTCGGCCTTT	0.03797203
FM_231-AGTGATCGTCCGAAAG	0.03797211
FM_231-GTGATGTTCGTAACAC	0.03797217
FM_229-TAGTGCACATCTCGTC	0.037972324
FM_240-CCGCAAGGTACGCGTC	0.037972577
FM_198-CTGCGAGTCCATCCGT	0.037973553
FM_234-TTGATGGTCGATTGGT	0.03797377
FM_240-CACTGAAAGGCACGAT	0.037975065
FM_163-GGAGGATGTGACACAG	0.0379751
FM_198-GTCATGATCAGGGATG	0.03797523
FM_221-TCTAACTTCGACGATT	0.037975505
FM_163-TGATCTTTCGCGTTTC	0.037977077
FM_250-CACACAAGTTCAACGT	0.03797755
FM_190-CTGCCTAAGTGAATAC	0.037978012
FM_199-CGTGCTTCAGTCGTTA	0.037978835
FM_198-TAAGCGTTCACATTGG	0.03797968
FM_231-AGGGTCCAGCATGCGA	0.037981387
FM_184-GCCATGGTCCGCGAGT	0.037981495
FM_231-GTAGTACAGGTCCGAA	0.037981845
FM_176-CTCCCTCAGCTGAAGC	0.03798192
FM_240-TCAGTGATCAGCTCTC	0.037981976
FM_259-TCGGGACCACGGCACT	0.037983023
FM_193-TCGGGCAGTGAGTAGC	0.037983615
FM_236-CTAGGTACAAATGCTC	0.037984755
FM_228-CGCATGGCATGAATAG	0.037984934
FM_234-TACTTCATCGTGGAAG	0.037985854
FM_245-TTCCTCTGTGAGCCAA	0.037986066
FM_234-GAGATGGAGAGTCACG	0.03798646
FM_163-GTACAGTCAGCAGACA	0.03798658
FM_120-CAAAGAATCGGTTCAA	0.037986595
FM_245-TGTGGCGTCTTGGTGA	0.037986927
FM_290-CGTGCTTTCGGAAGGT	0.037987616
FM_199-AGACAGGTCCAAATGC	0.03798787
FM_263-CTGAGGCTCTGACGCG	0.037988435
FM_236-AGGAGGTGTGCCTTTC	0.03798852
FM_190-GACCCAGAGCCTATTG	0.03798869
FM_295-GTACAACCAATGGCAG	0.0379889
FM_200-GGTAGAGCAAGATGGC	0.037989218
FM_165-GAGGCCTCACGTCATA	0.037989292
FM_171-TTTGACTCAGCACAAG	0.03798941
FM_184-CACGTGGCATAATCGC	0.03798946
FM_240-TGTCCCAGTACGTTCA	0.037990786
FM_184-GGAATGGAGAGGATCC	0.037992142
FM_169-ACGATCAGTCAGGAGT	0.037992362
FM_231-AACGTCAAGCGCCATC	0.037992872
FM_228-AGAGAGCAGGTACAAT	0.0379936
FM_193-TTTATGCAGTAAACGT	0.03799362
FM_228-AGTCTCCAGCCTCTTC	0.03799376
FM_193-TTCGGTCAGCTTTCTT	0.037993908
FM_236-TACGGTACACGAGAAC	0.03799394
FM_228-TGTCCCAGTAGCTAAA	0.03799423
FM_199-AAGCGAGAGTCGCCAC	0.037994977
FM_221-GCCGTGATCCCGTTCA	0.03799579
FM_184-GAGTCTAAGTGGTTAA	0.037995826
FM_175-GCGAGAAGTACCATAC	0.037996486
FM_234-AATCGACAGCTCGAAG	0.03799652
FM_163-GGGACCTCAGCTACCG	0.037998207
FM_178-ACGTAGTAGCTAGAGC	0.03799825
FM_259-ACAAGCTCAGGCCCTA	0.03799939
FM_184-CACGAATCACTAGTAC	0.038000192
FM_193-GGGACTCAGCCGTAAG	0.038000572
FM_240-CGGAATTGTCACTTAG	0.038000613
FM_199-ACACCAAGTGTGGACA	0.038000703
FM_173-CAGCAGCTCCATCTAT	0.03800126
FM_234-CATGGATCAAACGTGG	0.03800157
FM_259-ATGCGATTCACAACCA	0.038002223
FM_231-ACAGGGACATTCGGGC	0.03800416
FM_184-GCATCTCCACTCTGCT	0.03800456
FM_198-TCTCAGCAGGAACGCT	0.038004573
FM_038-TATTACCCACCCATTC	0.038005143
FM_221-CTTTCGGAGCATGCGA	0.038005218
FM_184-TGTGATGGTGCATTAC	0.038006164
FM_245-CGTGAATTCCATCAGA	0.03800617
FM_171-CGTGTCTTCTTTGCGC	0.038006328
FM_221-AAGTTCGGTCGGTACC	0.03800697
FM_075-CATCCACTCTTAACCT	0.038007017
FM_184-GCTTTCGGTTAGGAGC	0.038007755
FM_184-GAGAAATGTTAACCTG	0.038008135
FM_226-AGTGACTCATTGAAGA	0.038008768
FM_171-ACCCTCAGTATGTCCA	0.038008824
FM_193-ATTCATCAGTTGGACG	0.038009148
FM_075-TCTGGAAAGCTGTTCA	0.038009528
FM_228-TTGTGGACATCATTGG	0.03800986
FM_165-GGTTCTCAGTGCTACT	0.038009934
FM_169-TATCCTATCAACTTTC	0.03801013
FM_228-TCCTTTCGTACAGCGA	0.038010236
FM_169-GCCCAGAGTTGCCGAC	0.038011674
FM_184-GCCAGTGCAGCTATAC	0.038011882
FM_231-GCCATGGCAAAGGCAC	0.038012374
FM_243-CITE2	0.038012814
FM_231-CAAAGAAAGGCTCACC	0.0380132
FM_218-ATTATCCCAGTCGCAC	0.038013346
FM_184-GCAGCCATCCTGCCAT	0.038013563
FM_172-AGTGACTAGTCATGGG	0.038013846
FM_245-GATAGAAAGCTGACAG	0.038014073
FM_229-AGTGTTGTCCGAGGCT	0.0380147
FM_218-GGTCACGCAGTGTATC	0.03801491
FM_234-GCGAGAACATTGCCGG	0.038015217
FM_243-CITE6	0.03801543
FM_198-CATGCTCGTTAAGCAA	0.038015623
FM_221-ATACCGAAGAGTCAAT	0.038015816
FM_217-CGTAATGGTCTGTGTA	0.03801611
FM_038-CTTACCGAGACCCACC	0.038017396
FM_198-TTAGGCACACACACGC	0.038017403
FM_240-ATCCTATAGGGTGAAA	0.038017523
FM_234-GGTCACGTCGGCACTG	0.038018078
FM_165-AGCCACGGTCCACATA	0.038018476
FM_219-ACGTCCTGTGGCATCC	0.038019314
FM_184-TCCGATCCAATCTAGC	0.03801935
FM_234-CCAATGACACTGAGGA	0.038019646
FM_075-ACGGGCTCATACTACG	0.038020022
FM_165-AGCTACACAGTTGGTT	0.038020667
FM_190-AAAGTCCCATTCGGGC	0.03802077
FM_231-AGAAATGAGAGAGCGG	0.03802078
FM_263-TGCTTGCCACAGCGCT	0.03802094
FM_193-TCTCCGACAGACACCC	0.038021334
FM_226-CGAGAAGTCAGCCCAG	0.038021468
FM_184-GGAGAACGTTAAAGTG	0.03802227
FM_245-GGTAATCGTCTAGATC	0.03802267
FM_190-CGAGGCTCATGCAGCC	0.03802276
FM_193-TTTCAGTAGGCGAACT	0.038023077
FM_184-ATCGGCGCATGCCGAC	0.03802351
FM_184-GTTGTAGCACTGCTTC	0.038024206
FM_198-AGCGCTGTCCACTTCG	0.0380244
FM_200-AGAGAGCTCCTTCTGG	0.038024765
FM_184-TTCTTGAGTAGATGTA	0.03802496
FM_221-CCGTTCAAGTGTAGTA	0.038025573
FM_169-CATCAAGCAATTTCTC	0.038025577
FM_184-AAGCATCTCAGGAAGC	0.03802571
FM_184-CATGCTCCATATCTCT	0.038026296
FM_228-AAATGGAGTAGAAACT	0.03802728
FM_184-GTAGTACCAGTTCACA	0.038027316
FM_228-CGGAGAAGTTTACTTC	0.038027525
FM_190-CAATTTCCATCTCCCA	0.03802758
FM_120-CTCCGATGTTTATGCG	0.038029
FM_231-GCCAGTGTCCACACCT	0.038030434
FM_120-TTTCCTCGTCTACGAT	0.038031824
FM_184-TCCAGAAAGAGTCAGC	0.0380321
FM_236-GAACACTTCCGGACGT	0.03803257
FM_184-AACACACTCACACCGG	0.038033456
FM_190-CGCCATTAGAGATTCA	0.038033493
FM_193-TGTAACGCACTGAGTT	0.038033504
FM_198-GAACGTTAGGCCTGCT	0.038033538
FM_193-GCAGTTACACGGTGAA	0.03803354
FM_172-AAGATAGCAGCGTACC	0.038033772
FM_236-CTGAGCGTCCGGACTG	0.03803406
FM_221-GGTTAACTCTTCCACG	0.038034253
FM_234-CCTAAGAAGTCAGAGC	0.03803427
FM_190-TCTTCCTAGTGGCGAT	0.038034566
FM_178-AAGGAATTCGGCTGAC	0.03803463
FM_221-AGACCATCACTCTCGT	0.03803495
FM_234-GGAATCTAGTTCGGTT	0.03803565
FM_172-GATCCCTGTTCACCGG	0.03803594
FM_217-GGATGTTAGCTCGACC	0.038035985
FM_234-CACTGTCCAGGGATAC	0.03803626
FM_234-CCTCATGTCCTTCAGC	0.038036544
FM_240-ATCAGGTGTTCCGTTC	0.038036674
FM_221-GAGTGAGTCTCTAAGG	0.038037162
FM_170-TAGTGCATCCATTTCA	0.038037743
FM_221-CATGGATCAGACATCT	0.038038105
FM_163-GACCTTCGTTGCTAGT	0.03803816
FM_228-ATCCATTTCTTCCAGC	0.03803856
FM_184-GTAGTACTCACCTTGC	0.038038913
FM_169-TTTCCTCGTATGATCC	0.03803897
FM_193-TCGCTTGCAACGCCCA	0.03803922
FM_290-AGGAATACAAACGTGG	0.03803995
FM_120-CGAGGAAAGCTCTATG	0.038040303
FM_231-TGCATCCGTATGGTAA	0.03804225
FM_163-ATTCCATCAAGAGTAT	0.038042627
FM_221-GATCGTATCGTAGTCA	0.03804277
FM_199-CGATGGCTCTGAGGCC	0.03804297
FM_190-GCTGGGTAGTAGACCG	0.038043033
FM_218-GTAAGTCCAGGAGGTT	0.038043097
FM_178-AATGAAGGTTAAGGGC	0.03804347
FM_184-TCTCAGCTCGACGCGT	0.038043562
FM_171-AATTTCCTCTTGTGCC	0.038044106
FM_190-TGCAGGCGTTTGGAAA	0.03804443
FM_254-TCGAAGTAGAGTCTTC	0.038044687
FM_245-TTGTGGAGTACCGGCT	0.038045067
FM_263-CGGAATTCATTACTCT	0.038045622
FM_234-TGTTTGTCAATGGGTG	0.038045768
FM_240-TTGAACGGTAATGCGG	0.038046815
FM_163-TTTACGTGTCAAACGG	0.038047247
FM_236-GGGACAAAGGACTATA	0.03804841
FM_250-GGAATCTTCAGCGTCG	0.038049158
FM_193-TTAGGGTCAGAAACCG	0.03804929
FM_240-AGCTTCCAGTTGTCAC	0.038049538
FM_254-ATATCCTTCGCCGAAC	0.038049877
FM_228-TGGCGTGGTGCCGAAA	0.03805016
FM_228-AGGGCCTAGCTGACTT	0.038050782
FM_163-CCTTTGGAGTACGTCT	0.038050946
FM_236-AGTCTCCCATCACGGC	0.03805106
FM_231-ATGAAAGGTCATCGGC	0.038052812
FM_184-TTACGCCAGGTCACCC	0.038052853
FM_263-GTCAGCGGTATTTCGG	0.03805308
FM_199-AGCGATTAGCTCAGAG	0.03805329
FM_228-TGCGGCATCTGTGCTC	0.038054377
FM_184-AGAACAAAGAGGCTGT	0.038054753
FM_198-CTGGACGTCAGCGCGT	0.038055003
FM_228-TCGGGTGGTGTATTCG	0.03805524
FM_184-TCAGGGCCAATGTCAC	0.038055684
FM_184-TGGGCGTGTCCGAAGA	0.038056936
FM_163-ACGCACGAGCGTGCCT	0.038056955
FM_172-GCATGATTCTTCGTGC	0.038057223
FM_228-GAGAGGTCACGTAGAG	0.03805747
FM_290-TCGGGACCAAGATGGC	0.038058054
FM_184-AGGGCTCAGCGGTATG	0.038058072
FM_163-ACCCTTGCAGAACCGA	0.038058758
FM_275-GAGAGGTCAGACACAG	0.03805887
FM_234-TGATGGTAGACAGTCG	0.038059127
FM_290-CTACCTGTCATGCTAG	0.038060125
FM_169-CAATGACCAGAACTCT	0.038060654
FM_290-ATTCCTACAGGCTCTG	0.038060773
FM_234-GGTTGTAAGAGCACTG	0.03806125
FM_218-GTCTAGAAGAGGGTAA	0.038061447
FM_163-AGTAACCCAGACCTGC	0.038061958
FM_184-GTAAGTCAGTGGTGGT	0.038062096
FM_229-AGTTCGAAGGATACGC	0.03806241
FM_229-TGATCAGCATGGGTCC	0.03806265
FM_245-CGATCGGCATACTTTC	0.03806315
FM_184-AGACCATTCCGAAATC	0.03806318
FM_193-AATGACCTCGGTATGT	0.038063835
FM_228-CACCAAACATGCCGAC	0.038063984
FM_169-TCAAGTGGTAATCAGA	0.038064037
FM_228-AACCACAAGGAACTAT	0.03806516
FM_234-AACACACAGAAGCGGG	0.038065974
FM_018-TTAGGACAGTGAACGC	0.038066093
FM_295-TGTCCACAGGGAGGTG	0.03806731
FM_018-AAACCTGCACCAGTTA	0.038067695
FM_175-GCCATGGCACCCTTGT	0.038067993
FM_234-CCTCAGTGTCTGATCA	0.03806836
FM_170-TCATGGAGTTGATGTC	0.03806956
FM_121-GGGATCCGTTCCTACC	0.03806967
FM_190-CGTCAAAGTTCCTACC	0.03806979
FM_120-ATGGGAGCAATTGCTG	0.038069855
FM_184-AACCTTTTCGAGATGG	0.038069915
FM_229-GACTCTCTCTCAATCT	0.038070656
FM_231-CTGGCAGAGTTGAAGT	0.03807091
FM_234-ATTTCACAGAGGGTGG	0.038071502
FM_190-TGCATGATCTGGCCTT	0.038072404
FM_170-CGGGCATGTACTAACC	0.03807262
FM_169-CATCAAGGTTCTATCT	0.03807404
FM_228-CTTAGGACATCCGAAT	0.038074136
FM_190-CCACGAGCAAGTCCAT	0.038074344
FM_236-GTTCGCTTCACTGTTT	0.03807484
FM_184-TTCTTCCTCGTGAGAG	0.038075387
FM_198-TAGGAGGAGTTCATCG	0.038075965
FM_228-CAGCACGCAAGATGGC	0.038075972
FM_170-ATTGGGTTCCTAGCGG	0.03807734
FM_236-ACCATTTCAGCTGGTC	0.03807735
FM_243-CITE2	0.038078163
FM_163-TCACAAGGTCCACGCA	0.038078766
FM_263-TGGATGTAGATAGCTA	0.038079236
FM_170-CAGCAATGTATCGAAA	0.038079478
FM_290-GTCTTTATCAAATGCC	0.038079597
FM_200-AACCTTTCACCAAATC	0.03808131
FM_275-CTTCCTTAGTTCTACG	0.038081985
FM_231-CTCCGATTCCACCTGT	0.038082216
FM_231-AATTCCTAGAGGCCAT	0.038082536
FM_250-GTAACCAGTGATGAAT	0.038082752
FM_184-GTGGCGTTCTAAACGC	0.03808365
FM_231-CGTTAGACAACTGCCG	0.03808375
FM_120-GTGAGCCCAGAAATTG	0.03808467
FM_018-GCTGGGTCAGGACGTA	0.038084935
FM_234-GTCACGGTCTTACACT	0.038085163
FM_290-GACAGCCAGTCCCTAA	0.03808585
FM_263-GCATCGGTCTGTCGTC	0.038086124
FM_236-CGTAAGTGTGCTATTG	0.038086478
FM_169-TCTACATTCTTCGCTG	0.038086705
FM_217-TTACGCCCAAGTGTCT	0.0380869
FM_234-CCTCTAGGTACGTGTT	0.038087737
FM_245-GGGTGAATCATGTCAG	0.038087796
FM_172-GTGTAACAGCCGATAG	0.03808816
FM_221-CGTAATGCATACAGGG	0.038088214
FM_170-TGGAACTCAGCGAACA	0.038088795
FM_184-CGGCAGTTCCCTAGGG	0.038089722
FM_018-GCAGCCATCCTATGTT	0.03809021
FM_163-CGCCATTGTTGTGTAC	0.038090218
FM_193-GAGAAATAGCAACTTC	0.038090266
FM_184-GTTCTATTCTGTCGCT	0.038090292
FM_221-GTCCACTGTTCGGCGT	0.038090307
FM_184-CCACTTGGTAATCAAG	0.038090497
FM_163-TAGACCAGTGAGATTA	0.038090657
FM_236-TGGTTAGAGGAGACCT	0.038091153
FM_120-GGCTGTGAGAGGTCGT	0.038091827
FM_172-CATTTCAGTAAGATCA	0.038091846
FM_221-CCCTTAGAGGATACGC	0.03809297
FM_193-CCTACGTCAGAGATGC	0.03809327
FM_231-GAGACTTGTATGCAAA	0.03809372
FM_190-TCACACCGTGAGCGAT	0.038093805
FM_243-CITE5	0.038094092
FM_169-TCATCCGAGTCCTACA	0.038094264
FM_219-GTCGCGACAGAGAGGG	0.038094625
FM_228-TAGATCGAGCAGGCTA	0.03809463
FM_018-CACAAACAGGATATAC	0.038094837
FM_243-CITE3	0.038095318
FM_170-CTTCTAATCCCATACC	0.038095687
FM_286-AGTCATGTCCACGTGG	0.038096167
FM_199-GTTACCCAGTTATGGA	0.03809635
FM_163-AAATGGAAGTGATGGC	0.03809637
FM_199-CAAGGGACAGTCCCGA	0.038096562
FM_240-GCTTTCGGTTCGGACC	0.038097315
FM_184-CTTCAATTCTATCGTT	0.038097944
FM_231-CACTGTCAGCTAGTTC	0.03809797
FM_198-TGGGTTATCACATTGG	0.038098074
FM_169-GAAACCTTCACCACAA	0.038098533
FM_221-GTGACGCAGTTGGGAC	0.0380987
FM_236-CCCGGAACATCCGTTC	0.03809908
FM_178-ACTTTGTAGCCGAATG	0.038099334
FM_190-GTAGAAACAGCACAAG	0.03809963
FM_184-GATCACAAGAGATTCA	0.03809967
FM_240-CTCATGCTCACTCGAA	0.03809987
FM_198-AACAACCAGTCCTACA	0.038100477
FM_228-CCGCAAGAGGCGCTTC	0.038100637
FM_290-GTTGTGAGTGTCTTAG	0.038100734
FM_231-ATTCATCAGGGACAGG	0.038101405
FM_245-CGCCAGAGTCCTTAAG	0.038101446
FM_169-CATTCATCAGGCCCTA	0.03810151
FM_163-TACACCCGTTTCCATT	0.038101953
FM_295-ACGGGTCAGTGGTGAC	0.03810222
FM_234-GCCAACGGTCGTACTA	0.038102362
FM_234-TAGGTTGAGCAAGTCG	0.038102422
FM_184-GATCATGTCGTTAGTG	0.038103566
FM_184-CATGCCTTCGCCCAGA	0.038103588
FM_038-GACGTTAGTGAGGGAG	0.038104128
FM_190-ATCGCCTAGCTGACAG	0.038105182
FM_120-AAAGAACAGATACGAT	0.03810534
FM_075-ATAAGAGCAAGCCGCT	0.038105585
FM_184-AAAGGATGTTGGCCTG	0.038105972
FM_178-AAGCGAGCACAAATGA	0.03810615
FM_175-TCTTAGTAGGTTACCT	0.038106576
FM_199-CTGATCCGTTCCTTGC	0.03810661
FM_231-GATCGTAGTACGTGTT	0.0381077
FM_190-TAGGAGGGTACCGTGC	0.03810785
FM_234-ACACGCGAGTACCGGA	0.03810829
FM_190-CAATTTCTCAGCATTG	0.03810837
FM_163-GGAATCTTCGTGTGAT	0.038109366
FM_221-TGGTGATCATGGACAG	0.03810956
FM_178-AGTGTTGAGTCGCCAC	0.038111195
FM_018-CCGTTCACATTCCTGC	0.038112108
FM_199-GTATTGGAGTTCTCTT	0.038112294
FM_170-GGGTGAACATTGTAGC	0.038113825
FM_198-AGAACCTCAGCATGCC	0.03811406
FM_170-TGTAACGGTCGCCACA	0.038114462
FM_217-TGATGGTGTGCGTGCT	0.0381147
FM_234-TCTTTGAGTGCGTTTA	0.038114786
FM_218-CGAAGGATCTCCTGAC	0.038116295
FM_263-CAACCTCGTTATGTCG	0.038116507
FM_228-AAAGAACGTGCATGTT	0.038117155
FM_290-TTCAATCAGTCAGCCC	0.03811737
FM_172-TGTAACGTCTCGTCGT	0.038117755
FM_178-ACCAAACGTCATAAAG	0.03811785
FM_231-CGAGAAGGTTATTCCT	0.038118325
FM_231-TTAATCCAGCAATAGT	0.038118575
FM_163-TGCTCGTCAGTTAGGG	0.03811882
FM_190-CAGGGCTGTCCTTTGC	0.038119398
FM_178-CGTCCATCACGCAGTC	0.038119804
FM_178-AAAGAACGTGCCGTTG	0.038119927
FM_163-ACTTTGTCATTCCTCG	0.038120277
FM_184-CATCGCTGTTTGAAAG	0.038120497
FM_221-AGCTTCCCACCCTCTA	0.038121186
FM_190-CCTTTGGCAGTCTCTC	0.038121376
FM_169-TTTCGATGTCCAGTTA	0.038121875
FM_171-AGAACCTCATCTGTTT	0.038122408
FM_229-CTGCATCGTAGGATAT	0.038122475
FM_184-CTCCACACATAAGCGG	0.0381227
FM_231-TGGTGATAGGTACAGC	0.038122818
FM_228-CATCGCTAGCACAAAT	0.038123827
FM_170-TGAGGAGGTTCTCAGA	0.038124092
FM_231-TGGATCAGTGGTCTTA	0.03812492
FM_190-ATTCTACGTTACGTAC	0.038126502
FM_190-TCAGTGACAGTCGAGA	0.038126603
FM_240-GAAGGACCATCTCCCA	0.038127217
FM_245-GGTCACGTCAGGAAGC	0.0381273
FM_170-GGGACCTTCAGCGCAC	0.038127843
FM_120-CCCGGAAGTTGGACTT	0.03812838
FM_173-TAATCTCCACGTAACT	0.038128965
FM_218-AGTACCATCGTGACTA	0.03812925
FM_240-TCATTTGTCCATTCAT	0.038129345
FM_236-TTCTCTCTCTCGGGAC	0.038129818
FM_263-TATTGCTGTAGAAACT	0.038130175
FM_236-AGAAGTATCGGTAGAG	0.03813059
FM_221-TCCTTTCGTATATGGA	0.03813073
FM_172-GTGCAGCTCTTCCCGA	0.038130824
FM_172-CCTTTGGCACCAGACC	0.03813095
FM_231-GATCATGAGACGAGCT	0.03813101
FM_221-TGCGATATCCGACGGT	0.03813144
FM_234-AAGTCGTCAAAGAGTT	0.038133193
FM_165-TGGTGATCATACACCA	0.03813373
FM_170-GCGAGAACACACAGCC	0.038134184
FM_163-CTCGAGGCACCGCTGA	0.038134202
FM_172-CACAGGCTCGCTGCGA	0.038134236
FM_218-CTCCTTTCACTGCATA	0.038134493
FM_190-ATGCCTCAGCGCCTCA	0.038134567
FM_193-AAAGTCCAGGATGAGA	0.03813461
FM_234-GCCCAGAAGGCCCAAA	0.038134664
FM_170-AGAAGCGCACCCTATC	0.03813516
FM_184-ATCCTATAGTCACTGT	0.038135417
FM_178-TCATACTGTCACCACG	0.0381355
FM_221-TTCTAACGTGGTTTAC	0.03813551
FM_243-CITE5	0.038136125
FM_240-ACGTACACAACGATTC	0.038136434
FM_243-CITE4	0.03813726
FM_165-TGATTCTTCTCATTGT	0.03813756
FM_217-TAAGCACCAATTGCCA	0.038137563
FM_234-TCTGGCTCACGTGTGC	0.03813855
FM_234-ACGCACGAGGACAACC	0.038138557
FM_231-ACCAACATCTAGCAAC	0.038139053
FM_234-GGGATCCTCGTGGGTC	0.03813938
FM_178-GGGAGATGTAGCCCTG	0.03813972
FM_184-ACGGAAGAGCCAAGCA	0.038140327
FM_234-AGTCTCCCAAGGACAC	0.03814084
FM_198-TAACCAGGTCGCATTA	0.038141053
FM_169-TACGTCCCAACACAAA	0.038141087
FM_240-GTTACGAGTGGTAATA	0.03814173
FM_221-AACCATGGTAGCGCTC	0.038142327
FM_218-CTCAATTCAAAGAACT	0.03814241
FM_290-ATGGGAGTCGACGTCG	0.0381426
FM_163-ACAGCCGAGTTAGTAG	0.038143095
FM_240-GCCGATGGTTCTCTAT	0.038143158
FM_229-GCATCGGGTCAGGTGA	0.038143255
FM_228-GTATTGGCATCTTAGG	0.038143437
FM_193-CATACTTAGTTGGCTT	0.03814363
FM_169-TCCTTCTTCGCTTTAT	0.038144242
FM_228-AGACACTTCTCCCATG	0.03814492
FM_240-TGCTCCACAGACCAAG	0.038145576
FM_263-GAATCGTAGAGTATAC	0.038146067
FM_228-TTCCACGCAGTTCCAA	0.038146213
FM_245-GTGGCGTCAACCGTGC	0.038146257
FM_190-TCCCACAAGATAACAC	0.03814644
FM_199-TTCCTTCGTGAGATCG	0.038146466
FM_193-AACAGGGCATTGCCTC	0.038147356
FM_200-TCACAAGAGATAGGGA	0.038148087
FM_169-AACCCAAGTTTCTATC	0.038148142
FM_120-TGTAACGCACTGAGTT	0.03814823
FM_184-AGATCGTCAGGCTATT	0.03814933
FM_172-GCGAGAAGTTTAGTCG	0.03814935
FM_245-CATCGGGAGTTCCAGT	0.03815055
FM_075-CATATTCTCTACTTAC	0.03815086
FM_254-GTGGAAGAGTGGCAGT	0.038151275
FM_217-ATTGTTCCACCAAATC	0.03815138
FM_236-ATCGTCCTCGGCCAAC	0.038151782
FM_240-TCATGCCGTATAGGAT	0.03815388
FM_243-TTGATGGCATGATGCT	0.038154
FM_169-CTGCTCAGTTTCGATG	0.038154602
FM_240-ACCCTTGCAAGCGATG	0.03815469
FM_234-TAGGTTGGTAACATAG	0.038155552
FM_221-TAGACCACAGCGAGTA	0.038157076
FM_221-AGTGCCGTCTGCTTAT	0.038157582
FM_228-TTCGGTCCAAACTAAG	0.0381577
FM_240-GTCAAGTGTAAGTCAA	0.0381578
FM_245-GGAGCAAAGCGTTCAT	0.038157817
FM_163-TCCATGCCATCTTAGG	0.038158063
FM_218-CAGATTGTCGTTAGAC	0.038158618
FM_218-GCTACAACATATCTCT	0.0381603
FM_173-TTCACGCCATGGACAG	0.038160946
FM_221-TCACACCGTGGAGAAA	0.038160957
FM_171-GTCGTTCAGGGCGAGA	0.0381612
FM_245-ACGTTCCGTTCAGCGC	0.03816133
FM_175-GGCACGTAGTCGCTAT	0.038161393
FM_234-GAAGCGATCTGGCCTT	0.038164582
FM_170-ACCGTTCCAGAGATTA	0.03816517
FM_184-TCAGTGAAGCTGAAGC	0.03816545
FM_170-ATTCCATCAACCCGCA	0.038165793
FM_184-TCCGAAAAGAGGGTAA	0.038165975
FM_275-TTCGCTGCAAATACAG	0.038166117
FM_290-TTTGATCCAGGCTCTG	0.03816641
FM_234-TCGGTCTGTCCCGCAA	0.03816683
FM_245-GTTGCGGTCGGCGATC	0.038167067
FM_236-TATTGCTCATATCTGG	0.03816764
FM_216-GGGCCATCAAAGGTTA	0.03816769
FM_163-TTGGGATAGTATAGGT	0.038168367
FM_263-ACCACAAGTTGGAGGT	0.038168475
FM_184-TGTTGAGTCTACGGTA	0.038168557
FM_231-TGCTTCGTCAAGCGTT	0.038168654
FM_173-GTAGATCCACTTGACA	0.038168695
FM_243-CTCCATGTCAACTCTT	0.03816927
FM_038-GAACGGAAGTCTCGGC	0.038169343
FM_193-TCGATTTTCACCATGA	0.038170163
FM_290-AAAGGTAGTCACCCTT	0.038171135
FM_228-TCTGCCAAGTTTGGCT	0.03817137
FM_228-AAGGTAAAGGACAAGA	0.038171522
FM_250-TTCTGTATCATTCACT	0.038172584
FM_263-TCTTAGTGTTTCGCTC	0.03817293
FM_075-CTTACCGTCAGTTCGA	0.038173184
FM_193-ACTATGGGTAACCCTA	0.03817321
FM_290-TTCTCTCGTGCTGCAC	0.038173553
FM_199-TTGTTCATCGTCGACG	0.03817416
FM_200-GTCGCGAAGTAAGGGA	0.038174212
FM_163-TCACACCGTCGCTGCA	0.03817457
FM_236-AGTACTGCACCCAACG	0.03817469
FM_236-CATTCTAAGCACTCAT	0.03817474
FM_240-AATAGAGGTACTGCGC	0.038175505
FM_190-AGTAGTCGTCTAGGCC	0.03817556
FM_199-GGGCGTTAGCCTGAAG	0.038176216
FM_184-CGTTCTGTCTTAATCC	0.03817626
FM_163-CCGAACGAGACTTAAG	0.03817665
FM_221-GAACGTTTCAGGTAAA	0.038176812
FM_198-ACCCTCACAATTAGGA	0.03817682
FM_231-ACAGCCGTCCGCAGTG	0.038177017
FM_199-GTTTGGAGTACAGGTG	0.038177762
FM_193-TACCTCGAGTGATAAC	0.038178433
FM_169-CTGCGAGGTGTACAGG	0.038178734
FM_234-TGAGGTTCACAAGGTG	0.038179237
FM_198-ATAGGCTTCGGTCACG	0.038179327
FM_218-AGGTCTAGTTAACAGA	0.038179558
FM_245-GGGAGTAGTCATGGCC	0.038180865
FM_163-AACAGGGCAATGTCTG	0.03818121
FM_250-ATTCTTGAGCGACTTT	0.03818157
FM_193-GTTACAGTCATCGACA	0.03818226
FM_018-TCACAAGTCAAACGGG	0.038182944
FM_228-GGAATCTTCGCAACAT	0.038183924
FM_184-ATGATCGTCTCTGACC	0.038186107
FM_193-CTTTCGGAGCGAGTCA	0.03818647
FM_120-TACGGTACAGCTGTCG	0.038187124
FM_290-TCGCACTAGGTTCACT	0.03818714
FM_163-TTGGATGTCGACCACG	0.03818784
FM_228-TTTGGAGCAGTAACAA	0.03818816
FM_234-TGAATGCGTCGATGCC	0.038188215
FM_295-AAACGAACAGCAGTGA	0.038188584
FM_240-TATACCTTCATCGGGC	0.03818865
FM_193-AGGGCTCTCGCAAGAG	0.03818927
FM_275-CTTCTCTTCTAGCAAC	0.03818941
FM_221-TCAATCTAGCACTGGA	0.03818942
FM_234-CCATAAGTCTTGAACG	0.038189817
FM_190-CCACTTGGTGATGAAT	0.03818992
FM_175-CCTACGTCAGCCGTCA	0.038189966
FM_170-GTCAAACTCCGAGGCT	0.03819015
FM_184-CTTAGGACAAGTGGGT	0.038190868
FM_193-ATCACGACAGTCTTCC	0.038191196
FM_218-GGAGCAAAGTTGCCCG	0.03819174
FM_165-CAACAGTTCATCGGGC	0.038191825
FM_170-AAACGCTAGCCAAGGT	0.038191877
FM_163-TTCCAATGTGTGGACA	0.038192313
FM_198-CCAATGAAGACCCGCT	0.03819314
FM_171-GATGTTGCAGGTCAGA	0.038193494
FM_229-TAGACCAGTATCAGCT	0.03819389
FM_172-GGTCTGGAGAGCCATG	0.038194004
FM_263-TCGGGCATCCAGTGCG	0.038194012
FM_221-GTTAGTGCAGTTCCAA	0.03819407
FM_198-CATCCCACAGACAAAT	0.03819432
FM_228-CCTACGTCACTATGTG	0.03819446
FM_228-TGACTCCTCGTTTACT	0.03819455
FM_234-TTCCAATGTGCCAAGA	0.038194988
FM_178-AAGATAGGTCGCTTGG	0.038195793
FM_176-AGTCACAGTATCTCTT	0.03819633
FM_184-AAGTCGTAGGAACGCT	0.038196757
FM_170-TAGAGTCCATAAGCAA	0.03819723
FM_018-GTAACGTTCAACACCA	0.03819747
FM_240-GCCATTCCAATTCGTG	0.03819838
FM_221-CACACAACACACGGAA	0.038199466
FM_190-ACCCTTGGTCACGCTG	0.03820036
FM_163-GGGATGAAGCATATGA	0.038200635
FM_245-AGAAGCGGTAGCGTTT	0.038200885
FM_178-AAAGTGACACAACGAG	0.03820103
FM_184-AGACAGGAGACAACAT	0.03820106
FM_236-CCTCCTCCAGCGGATA	0.038201395
FM_295-TTCCGTGAGACGCTCC	0.038201664
FM_221-CGTGTCTAGGTAGGCT	0.03820174
FM_120-TTTGGAGAGGGCCCTT	0.038201876
FM_178-GCAGTTACAGCTGAGA	0.038202126
FM_236-CATGCAATCGCCAGTG	0.03820221
FM_295-TTGTTTGTCACTTTGT	0.038202558
FM_172-TAATTCCAGTGCAAAT	0.03820277
FM_044-GTTACAGAGCGTCTAT	0.038203407
FM_245-CGATGCGTCCGTACGG	0.038203564
FM_190-TCTCAGCTCGGATTAC	0.038203694
FM_170-CATCGTCTCGTCGACG	0.0382051
FM_199-TGGTGATGTTGCCTAA	0.038205113
FM_229-GTCGCGACACTGAATC	0.038205605
FM_263-CTCAACCGTCGCGTCA	0.038205836
FM_236-AGAAGTAAGCGTGTCC	0.038207185
FM_190-TAGCACACAATATCCG	0.038207386
FM_120-CAACAGTGTCATAAAG	0.03820788
FM_229-TGACCCTAGTATAACG	0.03820807
FM_163-AACAACCTCAGACCTA	0.03820862
FM_231-ACATCCCCAACTTCTT	0.038209435
FM_198-AAGTGAATCAGACATC	0.03820971
FM_234-GGCACGTCATTCAGGT	0.038209792
FM_245-CTTCTAAGTCATTCCC	0.038210463
FM_163-CCTGCATTCAGCTGTA	0.038210556
FM_175-GAGCCTGCAGTCTCTC	0.038211033
FM_190-AGAGCCCAGGTAGTCG	0.038211223
FM_245-GGAATGGTCCCTAGGG	0.038211875
FM_228-ATACCGACATTGCAAC	0.03821344
FM_175-ATTCGTTCACCCTAAA	0.03821432
FM_218-CATTCCGTCCCTTCCC	0.03821446
FM_228-ATTATCCTCGGTCACG	0.038215175
FM_199-TGTTCATCACTCCACT	0.038215462
FM_295-TTCTAGTCAGGGTTGA	0.038215812
FM_172-AAGGTAACAATTTCGG	0.038216032
FM_228-CCACGAGCAACCAACT	0.03821635
FM_184-CAGAGCCCATGTTACG	0.038216382
FM_163-TCGGTCTTCCTCATAT	0.03821683
FM_075-CGGACTGCACGTTGGC	0.038217034
FM_184-TCATACTAGGCGTCCT	0.03821747
FM_173-TTTCCTCGTGTCTTAG	0.038217485
FM_190-AGAACCTCAGCTCGGT	0.03821963
FM_175-TGTAAGCGTGTATTGC	0.03822016
FM_217-CTGCCATCAGCTCCTT	0.038220804
FM_290-GTCACGGCAACAGCTT	0.038220815
FM_218-AGTGCCGGTAATGATG	0.03822145
FM_221-CAACAACCAGAAGTGC	0.03822165
FM_044-CGATCGGTCTGCAGTA	0.03822172
FM_075-GAAATGAGTACGAAAT	0.038221773
FM_018-GCATGCGCAGTTTACG	0.038221937
FM_218-TACTGCCAGTGCGTCC	0.038222
FM_184-ATTTCTGGTCATAACC	0.03822238
FM_170-TAAGTCGAGCGAGTCA	0.038222637
FM_075-CAGCATAGTTTCGCTC	0.038223993
FM_198-TAAGCACTCGGTCACG	0.03822441
FM_163-CAGATTGGTACTTCCC	0.038224973
FM_295-ACGGTCGAGAGGATGA	0.038226765
FM_295-CATTGCCCATGAAGCG	0.03822679
FM_221-ACCTGTCTCAGCGTCG	0.038227193
FM_120-CTCCCAATCCACGGGT	0.038227297
FM_228-TTTGACTGTAGGTGCA	0.038227342
FM_018-GGGATGACAAAGAATC	0.038227484
FM_184-GTTACAGTCCACACAA	0.03822749
FM_198-GGGTCACCACCGTACG	0.03822764
FM_200-TACATTCAGCGATGCA	0.038228124
FM_184-ACTGTCCTCGTGCATA	0.03822827
FM_259-GAGGGATAGTTACGGG	0.038230143
FM_254-CTATCCGTCCGTTGAA	0.03823239
FM_240-GTCACTCGTCTGTAGT	0.0382324
FM_236-CATGCGGAGGACGGAG	0.038232815
FM_245-TTTGACTTCAAGTTGC	0.0382329
FM_044-ACGGGTCCACGAGGTA	0.038232923
FM_236-ACTGTGACAAAGCGTG	0.038233094
FM_184-TCATTTGCAGCCCAGT	0.03823312
FM_243-CITE1	0.038233407
FM_228-AAGACTCAGAACGTGC	0.03823348
FM_228-ACGTACACATGGTGGA	0.038233597
FM_295-AAGTGAAGTTCCGCTT	0.038233887
FM_231-GGGCTCAAGATCCAAA	0.03823415
FM_274-GTGGAAGGTGGCAACA	0.038234174
FM_218-GCAGGCTTCTTCACGC	0.038234405
FM_120-CATACCCTCCGGACTG	0.038234666
FM_170-CATGCGGTCAAACCCA	0.038234964
FM_216-TTCGCTGGTCTTGGTA	0.038235098
FM_170-CTGCGAGGTACTCCCT	0.03823625
FM_178-CAACGGCCATGACCCG	0.03823656
FM_240-TTGGGCGCATCCCGTT	0.038236637
FM_217-CTACCCATCGTTGCCT	0.03823685
FM_229-TGTTACTGTGCCTTTC	0.0382371
FM_263-AGGGTGATCGGAGATG	0.038237102
FM_231-TTCTTCCGTCAACGCC	0.038237587
FM_231-GTCTGTCTCCTCTGCA	0.038237736
FM_250-GTACAACGTTTGATCG	0.038238134
FM_217-GTCACGGCACTGGACC	0.03823825
FM_193-TCTTTGAGTGTTACTG	0.03823869
FM_120-CACATGACAAATGATG	0.038238723
FM_193-AATGGCTCAACAAGTA	0.038239095
FM_290-GTTACGATCCACTAGA	0.038240954
FM_170-CAAGGGAGTTCACGAT	0.038241003
FM_234-ATTCGTTGTGACTGTT	0.038241304
FM_236-AGGGAGTGTACCCAGC	0.03824191
FM_234-ATTTCACCAGTAGAAT	0.03824195
FM_190-TTTCATGCAAGGCCTC	0.038242
FM_193-CGGAATTGTGTGACCC	0.03824229
FM_221-CGATGCGAGCTGACTT	0.038242776
FM_229-GAATAGACACACCTAA	0.038243968
FM_170-CGAGGAAGTAATCAAG	0.03824512
FM_184-GTGTTAGCACCGTGCA	0.03824526
FM_218-GCACTAATCATAGGCT	0.038246784
FM_229-GGTTGTATCCGCTGTT	0.03824738
FM_223-CGCGTGACAAGGTCGA	0.03824788
FM_223-TCAATCTAGTTGAAGT	0.03824803
FM_275-ACATGCACAATAGGGC	0.038248777
FM_240-CCGATCTTCCGTGGCA	0.038249582
FM_217-AAGACTCTCTGAATCG	0.038250323
FM_178-GCATCTCCAAGAGGCT	0.038250837
FM_163-CCCAACTAGTTACTCG	0.038251065
FM_228-TGATGCAAGGAAACGA	0.038251296
FM_120-TGTCCTGGTTAGCTAC	0.03825174
FM_221-TAGAGTCGTAATGCGG	0.038252927
FM_221-ACGTACATCTCGTCAC	0.038253125
FM_221-GGGAGATAGCATCGAG	0.03825339
FM_250-GATTTCTAGGGCCAAT	0.03825363
FM_221-CACGTTCGTAACTAAG	0.038253754
FM_295-ATCGTCCCATGGCCAC	0.038254093
FM_184-ACGCACGAGGGTATAT	0.038254652
FM_200-CATGCTCCACATCATG	0.038254693
FM_231-TGTGGCGTCGGAAACG	0.03825485
FM_231-TCATCCGCATGGAATA	0.038254954
FM_184-TTCGGTCTCATTATCC	0.038255
FM_193-TGCATGAAGGTACCTT	0.03825512
FM_163-CCCTGATGTCTTCCGT	0.038255736
FM_228-CTGTACCCAGCTACTA	0.03825584
FM_163-TTAATCCTCATGCGGC	0.038256057
FM_217-CGGTCAGCACGTGTGC	0.038256206
FM_184-AGTACCATCAAAGAAC	0.038256712
FM_198-TGAGTCAGTTCAAACC	0.03825702
FM_199-TTCAATCTCTTTCGAT	0.038257025
FM_190-TCTACCGCAATAGGAT	0.038257655
FM_240-AGGGCTCGTTAGGGAC	0.038258284
FM_231-CGTGATATCGACACTA	0.03825844
FM_184-CTCCCAAGTCCAACGC	0.038258478
FM_229-CGAAGGATCTATCCAT	0.038259257
FM_198-CTTGAGAGTAGTCTGT	0.038259402
FM_228-AGCGTATTCTGCGAGC	0.03825962
FM_198-TATCAGGAGCTCGGCT	0.0382598
FM_229-ACGGTCGTCACAACCA	0.03826034
FM_163-TTTGGTTCAACTTGCA	0.038260743
FM_198-CTAGACAGTAGATGTA	0.038260903
FM_243-CITE6	0.038261376
FM_120-CTCAGTCCAATAGTAG	0.038261455
FM_229-GAGGGATGTTCTCCTG	0.038261708
FM_120-GTCTACCTCGGACTTA	0.038261756
FM_178-CGAGTGCGTTTAGTCG	0.03826183
FM_223-TGAGACTGTTTCACAG	0.038262248
FM_234-GTGTAACTCTGTCGCT	0.03826329
FM_163-CGAGTTACAATAACGA	0.038263913
FM_120-CTCTGGTGTAAGGAGA	0.0382641
FM_228-TTGGTTTGTCAAGGCA	0.03826463
FM_169-GAAGGGTGTATCAGCT	0.038264927
FM_295-TCCAGAATCATGAGTC	0.038266525
FM_170-TACGGGCCAAAGCGTG	0.038266674
FM_218-CGCATAAAGGCCATAG	0.03826683
FM_173-CTAACCCAGTTGTAAG	0.038266975
FM_184-ACACCAAGTACAACGG	0.038267165
FM_184-TTCTCTCGTATCGCGC	0.038267236
FM_243-CITE3	0.038267255
FM_199-AGGTCTACAGAACTTC	0.038267296
FM_245-AGACTCACATGACTAC	0.038267326
FM_169-ACGTTCCTCACTTATC	0.038267817
FM_193-AGTGCCGGTCGTACTA	0.038268186
FM_263-TATTTCGAGCTAGCCC	0.03826823
FM_221-GTCGCGACATGTTTGG	0.03826861
FM_184-TTCTTGAGTGACGTCC	0.038269315
FM_221-GGTAATCTCTACTGCC	0.038269967
FM_228-TTGAGTGAGTAACAGT	0.038270034
FM_199-TTCTCTCCAACAACAA	0.038270302
FM_190-ACAACCAGTATGAGCG	0.03827076
FM_240-CCCGAAGCACGTCATA	0.038270794
FM_120-AGGACGATCACCTGGG	0.038272094
FM_172-GATCACACAAGAAACT	0.03827221
FM_184-AGGTCATCAGTGTGCC	0.038272846
FM_163-TCATGCCAGCCACCGT	0.038272876
FM_178-CCTACGTAGAAGCGCT	0.038273413
FM_173-TTCACCGTCACATCAG	0.0382738
FM_190-TAGAGTCCACCGTGAC	0.038274225
FM_221-TACTTGTAGGGTCACA	0.038274698
FM_234-CTGTCGTCAGGGTTGA	0.03827474
FM_228-CACACAACAGACGCTC	0.038275223
FM_190-CAAGCTAGTTTACGTG	0.03827554
FM_184-GATCACAGTTGCTCGG	0.038276095
FM_218-TCGTCCAAGCAGCACA	0.038276523
FM_231-GTTCCGTTCATGGGAG	0.038277544
FM_163-CTTACCGGTAATTAGG	0.038277753
FM_221-CACAACATCACTTGGA	0.038277756
FM_240-CTCAACCCAGGAATAT	0.038277797
FM_193-ATTATCCCAACCAGAG	0.03827829
FM_221-ATCGGATAGGTCGTAG	0.038278338
FM_290-TGAATGCTCTCCGAGG	0.03827899
FM_193-CCTTTGGGTAAGCAAT	0.03827972
FM_018-CTGGTCTTCTGCGACG	0.038280763
FM_170-TGAATGCTCTTACACT	0.038280893
FM_236-CTGCTCACAGCTCATA	0.038281474
FM_231-CTGTAGATCTGCCTCA	0.038281705
FM_170-CACTGGGGTGAGTAGC	0.03828196
FM_163-GGTAACTCAGAACATA	0.038282022
FM_198-CCTCAACAGCTGCCTG	0.03828203
FM_170-TCACATTCATCTGGGC	0.038283184
FM_295-CGAAGGAGTCACTCTC	0.03828349
FM_290-TTCCTCTGTACTAAGA	0.038283657
FM_190-GGTGGCTCAATGTCAC	0.03828372
FM_190-GAGTTGTCACGTCATA	0.038283817
FM_236-ATAGAGAGTTAGTTCG	0.038283918
FM_184-CTACCCAGTATCAAGA	0.03828392
FM_190-AAAGAACCACGACAAG	0.03828572
FM_184-CCAAGCGAGCTAAATG	0.03828573
FM_240-CTTCAATGTCTAGGTT	0.038286805
FM_231-TACCTGCCAACTGAAA	0.03828712
FM_172-GAGTCTAAGGGACACT	0.038288027
FM_169-CTGCCATTCCTACGGG	0.03828821
FM_190-AACAAGAAGACATATG	0.038288448
FM_228-GAGTCTAGTACAGCGA	0.038288813
FM_295-GACCAATAGCGTCTCG	0.03828949
FM_234-GGGTGAATCCCTTGGT	0.03828992
FM_259-AGCTCAAGTTCGAAGG	0.038290177
FM_290-GAAGGACCACGATAGG	0.038291026
FM_190-CGTAAGTAGAAGCTCG	0.038292207
FM_172-GGTTCTCAGCCGCTTG	0.038292218
FM_170-CCAATTTGTGATCGTT	0.038292807
FM_172-CCCATTGAGTCCCTAA	0.038293734
FM_199-CAGGCCACAGATGCGA	0.038294517
FM_231-CCTGTTGAGCACAAAT	0.038294785
FM_044-TGTGGTACAAAGTCAA	0.038295105
FM_231-GTTGAACAGGACTATA	0.038295306
FM_170-TCCTCTTCAACTTGGT	0.03829582
FM_290-CTTCGGTAGACCTCCG	0.03829587
FM_243-CITE5	0.038295947
FM_245-GAAGAATTCATAAGGA	0.038295977
FM_295-CTGCGAGGTGGTTTAC	0.038297657
FM_228-ACTTATCTCTGCGATA	0.03829904
FM_198-GTCATTTGTAGGCAGT	0.038299475
FM_228-GAGTGTTGTATTGAGA	0.038299587
FM_221-CGATGCGCAATTGCTG	0.038300242
FM_075-CTACACCTCTCCAGGG	0.038301237
FM_170-TAAGCGTGTACGTGAG	0.038301963
FM_218-TTACTGTAGTTTCGAC	0.038302492
FM_234-ATACTTCCAATGACCT	0.038302716
FM_245-AGGTCATTCACCCTCA	0.038303148
FM_231-ACTATCTGTGTCTTCC	0.038303714
FM_245-GTGGAAGCACCATTCC	0.038304027
FM_229-GTTGCGGCATCTGTTT	0.038304053
FM_165-CAGCAATAGTTTGAGA	0.038304236
FM_223-AGACCCGTCTGGCTGG	0.03830439
FM_259-CACTTCGAGGTCGACA	0.038305223
FM_219-CCGGTGATCATTGCCC	0.03830547
FM_184-CACTAAGTCCATAGAC	0.03830562
FM_163-GTAACCACAATGAAAC	0.03830597
FM_193-ACGTAGTAGCTGAAAT	0.038306292
FM_221-TGGGTTATCAGTGTTG	0.0383063
FM_259-ATTTCACAGTACCCTA	0.038306497
FM_178-GGCTTGGTCCCGTGAG	0.03830661
FM_170-GATTCTTCATGAGAAT	0.038307138
FM_236-CGGAATTAGATAGTGT	0.038307156
FM_165-AGCTACAAGGGCCCTT	0.038307935
FM_229-CTTTCAAAGCATCAGG	0.038308103
FM_228-TGAATCGCAGTCGCAC	0.038308214
FM_176-ACCACAACATCTGGGC	0.038308397
FM_217-TTCAATCAGTTGGCGA	0.038308825
FM_175-ATCTTCAAGGATTCAA	0.03830891
FM_184-TGTCAGATCACGGTCG	0.038309056
FM_236-ATGGAGGGTGTTAAAG	0.038309865
FM_286-TTACGCCCATTCAGGT	0.038310416
FM_075-ATCATGGAGGTTCCTA	0.038311757
FM_163-CTGCCTAAGGTTATAG	0.038312163
FM_163-GTATTTCGTTGCATGT	0.03831229
FM_175-TTACAGGTCCTTATCA	0.038312502
FM_228-ACTTAGGGTATTTCCT	0.03831268
FM_236-GAGTGTTTCAGGTGTT	0.03831275
FM_223-GTTGTCCAGCTCCCTT	0.038312893
FM_231-GTTCTATAGATCCGAG	0.03831342
FM_234-GTCGCGAGTAAGATCA	0.03831367
FM_221-GGGAAGTTCGTCTACC	0.03831372
FM_240-ATGATCGGTAGGGTAC	0.038314477
FM_172-GTTACCCGTGGAGAAA	0.03831508
FM_245-TGTAAGCGTTGCTTGA	0.0383157
FM_170-CGAGTTAAGGACGCTA	0.038315885
FM_236-GGAAGTGTCCACTAGA	0.038315956
FM_218-AACCACATCTTAAGGC	0.03831734
FM_199-AGGACTTCAGCAGTCC	0.038317535
FM_184-GTTGTAGAGTGACACG	0.038320325
FM_184-ATCGATGAGTCTAGCT	0.03832115
FM_172-GCATGATGTATCTCGA	0.038321164
FM_169-TGAATGCTCACTGGTA	0.038321618
FM_193-TATCCTAAGAGTACCG	0.038321976
FM_240-AAGTCGTTCATGAGGG	0.038322203
FM_171-ACATTTCGTGCTGCAC	0.03832266
FM_218-GGAACCCGTGCACGCT	0.038322743
FM_190-GTTCATTCACATTCTT	0.03832287
FM_259-TTGAACGGTCGAACGA	0.038324334
FM_193-GTGTTCCGTAACCAGG	0.038324602
FM_163-CTATCCGGTCCTTGTC	0.038324732
FM_199-AAGTCGTTCAGGAAGC	0.038325228
FM_178-GTGTTCCCAGTCGCAC	0.03832565
FM_165-ATTCCTAGTGGTGATG	0.03832698
FM_018-CCTAAAGTCAGAAATG	0.03832716
FM_295-GGGAGATTCTGTACAG	0.0383276
FM_295-TAAGCGTCATCATTGG	0.038327646
FM_221-AGAGAGCAGACATAGT	0.03832797
FM_245-TCTGTCGTCGCTTGAA	0.038328093
FM_198-TAGGAGGGTACCTAGT	0.03832812
FM_240-CTCAGTCAGTATTAGG	0.038328763
FM_217-CTACGGGCAACACTAC	0.038329314
FM_163-CAAGCTAAGGAAGTGA	0.03832934
FM_218-CTGCCATGTCCGCAGT	0.03832945
FM_172-AACCTGAAGAGTGGCT	0.038329564
FM_231-CATACCCTCGAGCTGC	0.03832995
FM_229-ATTCAGGAGTTGTACC	0.0383303
FM_163-TTGAACGTCTCTTGCG	0.038330536
FM_217-TGGTTAGTCCCAATAG	0.03833063
FM_170-CGTAAGTGTTTCTATC	0.038330935
FM_175-GTACAGTCAGCAAGAC	0.038332034
FM_229-TCACACCTCGACTCCT	0.038332257
FM_228-TTCAATCCAGAGCGTA	0.0383325
FM_218-CTCCACAAGGTGCATG	0.03833331
FM_038-TACGGATGTGCAGTAG	0.038334016
FM_236-TTTGGTTGTGTTCCAA	0.03833471
FM_065-TATCAGGGTACCGTTA	0.038334716
FM_199-ATCCGTCCAACATACC	0.038335115
FM_234-TCATGCCGTGTTCATG	0.038335357
FM_250-TATATCCTCTTCACGC	0.038335524
FM_234-CGTGTCTCATACCGTA	0.038335793
FM_163-GTTAGTGAGTCTGCAT	0.0383358
FM_234-TAGTGCAAGCCACAAG	0.038335998
FM_199-TAACGACGTGTAAACA	0.038336724
FM_184-TCACAAGTCATACAGC	0.038336832
FM_169-CTCATTAGTTGCTTGA	0.038336873
FM_236-TGATTCTGTTGTGTTG	0.0383371
FM_231-TCTCTGGCAGATTCGT	0.03833847
FM_228-TCTTGCGCAGAGGCTA	0.03833854
FM_120-CTGTATTGTTACACAC	0.03833892
FM_200-GGGCTACTCCTCGCAT	0.038339343
FM_075-GAATAAGCATTAACCG	0.038339965
FM_295-TTCATGTGTTATTCCT	0.038340036
FM_178-CTATCCGGTTGCGAAG	0.038340345
FM_228-GAGGGATGTAGCTTTG	0.03834104
FM_184-GTGCACGAGTTAGAAC	0.038341347
FM_190-CTGCGAGGTAATTGGA	0.038341623
FM_223-TTACCGCAGGCTCCCA	0.03834171
FM_190-TTGACCCTCTGCTAGA	0.03834172
FM_263-ATGGTTGTCTTGCAAG	0.038341798
FM_198-CTATCTAGTCTTACTT	0.03834266
FM_254-ACTGCAAGTGTCTTCC	0.03834359
FM_234-CTCAATTCATGATGCT	0.038343653
FM_245-CCTATCGTCACTGTTT	0.03834431
FM_199-TATTTCGGTTAAGTCC	0.038344532
FM_165-GTGACGCCACACGCCA	0.03834459
FM_176-CCGATGGTCCGAGTGC	0.038345065
FM_290-TGCGATACACTCGATA	0.038345363
FM_184-ATACCGATCTATGCCC	0.038345426
FM_228-GTCTAGAGTGGCTACC	0.038345657
FM_226-ACTTAGGCAACCAACT	0.038346242
FM_178-TCATTGTGTTCTCAGA	0.038346257
FM_228-AATAGAGAGGTACAGC	0.038346324
FM_221-ACTATTCCATCCGATA	0.038346455
FM_169-GTTGCTCTCCGACATA	0.038346525
FM_184-GTTAGTGAGATCACTC	0.038348142
FM_190-CACTAAGCATGAAGCG	0.03834938
FM_170-GAGCTGCAGCTAGAAT	0.038350098
FM_172-GCGGAAACACTGAGTT	0.03835105
FM_175-CTCATCGAGCCACCGT	0.03835201
FM_169-AGTAGTCCACCACTGG	0.038352843
FM_172-GATTTCTAGCCTGTCG	0.038353074
FM_216-AGCCACGTCTGAGATC	0.038353086
FM_184-CTGTGGGTCCACACAA	0.03835328
FM_250-CATCGTCAGGTTACCT	0.038353544
FM_290-TACCTCGCAGAGCTAG	0.0383538
FM_163-TGCCGAGTCATTGTGG	0.038354117
FM_245-TTGTGGATCTACACAG	0.038354374
FM_178-CCCTCAACAAGAATAC	0.03835477
FM_263-TCATACTAGAGTCTTC	0.038355116
FM_217-TGTTACTCACTGTCGG	0.03835539
FM_240-ACTTCGCAGTAAGACT	0.03835581
FM_228-CCACTTGAGCCTCCAG	0.0383561
FM_218-AACCATGTCAGTGTCA	0.038356178
FM_240-GAATCGTTCCTAACAG	0.03835678
FM_231-AAACGCTTCGCGGTAC	0.038357347
FM_250-TACTTGTGTTCCTAAG	0.03835759
FM_184-CTTGATTAGAATCGTA	0.038358625
FM_184-TATCGCCTCCGCAGTG	0.038358837
FM_169-GTTACCCCATAATCCG	0.03835908
FM_163-TCTTTGAAGAGTATAC	0.038359534
FM_171-CCTCAGTTCACACGAT	0.038359873
FM_169-CAGCAATCAATACAGA	0.03835989
FM_193-ATCATTCTCCTGATAG	0.038360354
FM_169-ATCACAGGTCAGATTC	0.03836104
FM_295-TTTCCTCTCGGAGCAA	0.038361143
FM_229-TGGGTTAAGGCGCTTC	0.03836128
FM_263-GGTCTGGTCGTTCGCT	0.038361307
FM_176-TCTACCGCACGCTGAC	0.038361315
FM_163-AGGAAATGTCGCATTA	0.03836142
FM_295-GCGGATCAGAGCAAGA	0.038361765
FM_163-AGAAATGTCTCGTGGG	0.038362477
FM_018-GCGCCAACATCAGTCA	0.03836329
FM_234-ATCTTCAGTTGCATTG	0.038363412
FM_236-ACATGCATCGTAGTCA	0.038363878
FM_165-CCGGTGAAGTCACGAG	0.03836425
FM_223-CGTGAATTCAGGGATG	0.038364854
FM_172-AAAGTGAAGCCACAAG	0.0383653
FM_240-TGCAGATGTTACGTAC	0.0383653
FM_221-CATACAGTCTGCTTTA	0.03836583
FM_184-TCTGTCGCATGTCGTA	0.038366053
FM_018-ATCACGAGTATAATGG	0.038366154
FM_218-GCCATTCGTCCAGCCA	0.03836626
FM_221-CGCATAAGTTTGAACC	0.038366746
FM_199-GTATTGGGTTGCCGAC	0.038366944
FM_223-GTGCTTCGTTAAGAAC	0.038367055
FM_190-GAGACCCTCCTGTAGA	0.038367894
FM_234-CGAGGCTTCGTGGCGT	0.038367927
FM_184-TTTGGAGGTTCACCGG	0.038368817
FM_259-TCTATCACACCTCGTT	0.03836888
FM_190-GATGTTGTCTAGGCCG	0.038369562
FM_229-CTAGACAGTTGCGGCT	0.038370263
FM_231-CCTCCTCGTGATAGTA	0.038370483
FM_184-GTCGCGACAGGCATGA	0.038370583
FM_231-CAGCCAGAGTTGCTGT	0.03837062
FM_231-GAGGCCTGTGGAACCA	0.038372155
FM_231-CCACTTGCAAGGCTTT	0.03837326
FM_190-TCCTAATCATCACCAA	0.038373288
FM_228-CGTAATGCACCGTCGA	0.03837374
FM_290-CTCCCAATCACGATCA	0.038374078
FM_217-CAGATACAGATTCGAA	0.038374204
FM_038-GACTACATCAGTCCCT	0.038374647
FM_199-CCCTCAAGTCTAGGTT	0.03837657
FM_199-CGTGTCTAGTAATTGG	0.038376708
FM_236-GACCCTTTCTGTGCAA	0.038376942
FM_231-CCTAAGACAATAAGGT	0.03837757
FM_193-AAGTGAACATCAGTGT	0.03837837
FM_163-GTCTCACGTGGATCGA	0.0383791
FM_199-GGATCTACAGTCGCAC	0.038381077
FM_240-GAAGCGATCCTCGATC	0.03838113
FM_163-ACCCTTGTCTCAGAAC	0.03838134
FM_170-GCACGTGCACACCGCA	0.03838224
FM_120-GGGCTCACAGTATTCG	0.03838239
FM_190-TGAGGAGTCATAGACC	0.038382515
FM_240-GCAGTTAAGCCGATCC	0.038382594
FM_295-CGCCAGACAGAGGGTT	0.038382642
FM_199-TCATGGATCTTTGCAT	0.038382675
FM_259-TGACGCGTCATGGGAG	0.038382784
FM_226-GCAGTTATCGAACCAT	0.038383074
FM_221-TTGTTGTCAATCGCCG	0.038383145
FM_217-GAGCTGCGTGGTCAAG	0.03838343
FM_190-GATGATCTCACCACAA	0.03838448
FM_221-GTCAAGTTCGCGGACT	0.038385652
FM_193-CGTTCTGCATCAGTGT	0.03838639
FM_218-TCCCACAGTGGTTTGT	0.038386587
FM_236-AGTAGCTTCCCGAGAC	0.038386595
FM_075-TTTACTGTCAACACTG	0.03838809
FM_198-TACACCCCAGAAGCGT	0.038388364
FM_175-ATCACAGAGGCTTTCA	0.038388573
FM_259-TCACATTCAATGTTGC	0.03838947
FM_198-CGTTGGGAGCAAATGT	0.0383898
FM_240-TCATATCTCAACTACG	0.038389888
FM_170-CTATCTAGTGGTTTGT	0.03839023
FM_075-GGATTACCATAGTAAG	0.038390346
FM_221-GGGAAGTCATATGGCT	0.038390867
FM_295-CTGTAGAGTTCTCGTC	0.038391095
FM_259-CTAACTTAGACTCAAA	0.03839135
FM_169-TTGCCTGGTATCCCTC	0.038391836
FM_234-AAGTACCTCACCATAG	0.038391974
FM_234-CGCATAAAGCGTCGAA	0.038392134
FM_218-TTCGATTTCTTACCAT	0.0383926
FM_184-CAGAGCCGTGAGTCAG	0.0383929
FM_236-AGGACTTTCCTCAGGG	0.038393572
FM_216-GTAGTACGTATCGCTA	0.0383944
FM_236-GGGTCACTCCACAAGT	0.038395565
FM_018-CTCGAAACACTGAAGG	0.038396187
FM_228-AGAAGTAGTGTACATC	0.038396724
FM_193-TGTGCGGTCAGTGTGT	0.0383971
FM_163-TGTTGGAGTTGTGCCG	0.03839721
FM_075-TGGACGCAGCCTTGAT	0.03839743
FM_199-TTACGTTCACATCATG	0.038397808
FM_259-GAGGGTAAGTGATAGT	0.038397983
FM_240-TGGGAAGGTAAGTTGA	0.0383986
FM_163-TGACCCTTCTGTCTCG	0.038399402
FM_290-AGGACGACAGCCGTCA	0.038400084
FM_234-TTTACTGTCATTCGGA	0.038400132
FM_240-TCTGCCAGTGATTAGA	0.038400616
FM_218-AGCCACGAGAGCCCAA	0.03840083
FM_234-GTAGAAACAAAGCTAA	0.038401853
FM_236-GGAATCTGTCACTACA	0.03840197
FM_170-GACATCAAGCGCATCC	0.03840226
FM_163-GGTTAACTCCTGCCAT	0.038402352
FM_234-CCATCACTCGGTTAGT	0.038403746
FM_240-GGGTAGAGTAAGGCCA	0.038404737
FM_259-GGGATGAGTGGTAATA	0.038405385
FM_248-GAAGGGTTCCTCCACA	0.03840574
FM_231-GGTCTGGCACAATGCT	0.038405817
FM_228-TAACGACCATGGCTGC	0.03840701
FM_184-ACGTAACCAGACAAGC	0.03840734
FM_295-CGGTCAGGTCTACTGA	0.03840825
FM_199-TGTGCGGTCGGCGATC	0.038408373
FM_170-CGGTCAGGTAGCGAGT	0.03840883
FM_172-GACTGATGTGTCCGTG	0.03840945
FM_240-AAAGAACCAGACACCC	0.03840965
FM_184-ATCCATTTCTTCCCAG	0.03840978
FM_228-GTAAGTCCATGAGTAA	0.038409833
FM_231-ACGATCACAGGTTCAT	0.03840994
FM_240-CTCCATGAGCGGTAAC	0.038410172
FM_243-CITE3	0.038410176
FM_228-TGCACGGCAAGGCAAC	0.038410407
FM_234-ATTCCCGTCTCTCTAA	0.038410503
FM_044-CATATTCTCTGTCTAT	0.03841064
FM_228-TGCGGGTTCAGCTTGA	0.038411237
FM_245-GGAATCTTCATTGCCC	0.03841185
FM_199-CGTCAAAAGAAGTCAT	0.038411856
FM_170-CGCGTGAGTTGGCCTG	0.038412
FM_184-ATGCCTCCAGTCTGGC	0.038412172
FM_184-TCAGTCCGTTGCCGAC	0.0384128
FM_274-GTCCCATTCTGACCCT	0.038414102
FM_218-CAGTTCCCATGGCCCA	0.03841422
FM_221-TACTTACTCAGCGTCG	0.038414318
FM_221-TTCCACGGTTCAAAGA	0.038414437
FM_240-GGTAGAGTCAACTTTC	0.03841452
FM_259-TTCTAGTAGAGTGTTA	0.038415026
FM_190-TTGGGCGTCCATCTAT	0.038415622
FM_295-GGGTGAACAACCAGAG	0.038415693
FM_184-TAACTTCAGCGATGCA	0.0384159
FM_178-CACGTTCGTAATTGGA	0.03841593
FM_231-AGAAGCGAGAGTGACC	0.03841611
FM_198-GGGTTTATCCGGGACT	0.03841659
FM_274-CGACAGCTCATTGCCC	0.03841659
FM_172-ATGTCTTTCTTCACGC	0.03841682
FM_169-TCGCTCAGTACCTAAC	0.038417
FM_218-TCCGTGTCACGACAGA	0.038417116
FM_172-TCCCACAGTACCCGAC	0.03841781
FM_231-GGAGGTAGTACCTATG	0.03841794
FM_075-GGTGAAGGTGCGCTTG	0.038418554
FM_199-CACCGTTGTGATATAG	0.03841874
FM_216-CTACAGAAGTCTTCCC	0.038418822
FM_198-GTCGTTCGTGCTTATG	0.03841905
FM_234-AACAACCAGATGTTGA	0.03841962
FM_259-CACTGGGCAGTGGTGA	0.03841964
FM_254-ACAAAGAAGATTAGTG	0.03842023
FM_259-GTTGAACGTAGATCCT	0.038420327
FM_018-CTCGTACGTCGCTTCT	0.0384204
FM_178-GTGAGTTCACCTCAGG	0.03842057
FM_184-GTGAGCCAGGTTTACC	0.038420644
FM_163-TGCCGAGAGTCACGAG	0.0384207
FM_199-GGATGTTTCCACCTCA	0.038420733
FM_231-TATATCCCAATTCTCT	0.038421094
FM_121-CAAGAGGAGAGGTATT	0.03842167
FM_218-TTAGGGTAGAAACTGT	0.038422223
FM_231-TATTGCTAGACTCTAC	0.038422577
FM_184-TGTCAGATCCGTTTCG	0.03842286
FM_172-GCCCGAAAGGATACAT	0.038423896
FM_217-AGGTTGTTCTCATTGT	0.038423993
FM_245-CTGTGGGGTAGGATAT	0.038424414
FM_231-GATTCGACAGAAGTTA	0.038425244
FM_234-CTCATTAAGTTGCCTA	0.038425248
FM_240-GGTTCTCAGCTACTGT	0.03842536
FM_172-TCCTCGACATTACGGT	0.038427666
FM_193-GGGTGTCGTCCCTGTT	0.0384284
FM_184-CAGCAATCACACACGC	0.038428742
FM_120-ATGTCCCTCCTCACTG	0.03842945
FM_163-TGCTTGCGTCTCTCAC	0.038429495
FM_184-AGGCTGCCAGCTCATA	0.03842954
FM_240-GTCTTTATCTCGTGGG	0.03843017
FM_236-TAGGGTTAGAGAGGGC	0.03843027
FM_217-CAGTTAGAGTATTAGG	0.03843052
FM_240-CAACGATGTGGTGATG	0.038430523
FM_193-AGCGTATAGGAACGTC	0.038430694
FM_259-CAAAGAAGTCTCGACG	0.038430847
FM_184-AGGCTGCCAGCTGAAG	0.03843219
FM_263-TTTGATCGTATTTCGG	0.038432214
FM_229-ACTTCGCGTGGCAGAT	0.03843292
FM_231-CCACAAAAGTTAGTGA	0.03843303
FM_295-AGAGAGCCATAGTCGT	0.038433366
FM_120-TTACGCCTCCATGATG	0.038434204
FM_184-CCGGACACATGCCGGT	0.03843447
FM_234-GATTTCTCAGGAAGTC	0.038434487
FM_199-ACTGATGAGTAGCCAG	0.038434662
FM_198-CTGTGGGCAATGCTCA	0.038434897
FM_170-TTCGATTTCCAAGGGA	0.038435057
FM_221-TCTCACGCATGGGTCC	0.038435526
FM_198-GAGATGGAGGGTACGT	0.038435865
FM_172-CAGCGTGAGAAGTCCG	0.038436037
FM_169-GACCAATCAAACACCT	0.038437642
FM_234-TGAGGGACATTGAGGG	0.038437914
FM_240-GTGTAACCATCGATGT	0.03843813
FM_163-ATCAGGTGTAAGATTG	0.03843832
FM_184-CCACGTTAGAGGTCAC	0.038438633
FM_221-ATTCTTGTCTGAATCG	0.03843866
FM_184-GCGAGAAAGCGTGTTT	0.03843994
FM_163-TTTGACTCATTCAGGT	0.03844067
FM_163-GGTTCTCGTTAGGCCC	0.03844091
FM_120-GTCTAGATCTTTCCAA	0.0384411
FM_240-AGAAATGGTTCTATCT	0.038442012
FM_169-TTCTAGTTCTCTGGTC	0.038442373
FM_228-AAAGAACTCGAACGCC	0.038442563
FM_190-GGGCCATAGGCCTGAA	0.03844284
FM_184-AGCCACGAGGTGTGAC	0.038444337
FM_200-ATCGATGCATCGGAGA	0.038444474
FM_234-TGCCGAGGTGCGGTAA	0.03844593
FM_170-TATATCCGTATACAGA	0.038445994
FM_190-CTATCTAGTCTATGAC	0.038446065
FM_221-TTTGTTGTCTGGCTGG	0.038446117
FM_240-TCCATGCTCGAATCCA	0.038446493
FM_018-GTGGGTCGTCGTGGCT	0.03844653
FM_120-GTGCTGGCAATCGAAA	0.03844668
FM_172-TGGTTAGGTTAAACCC	0.03844716
FM_198-GGTGTTAAGTACTGTC	0.03844752
FM_163-AACCATGCATGAGATA	0.03844757
FM_170-CGTCAAAGTGTGACCC	0.038447857
FM_120-TGGATGTGTAGGTGCA	0.038448427
FM_231-ATAGACCGTGTGGTCC	0.03844843
FM_221-TCCTCCCCAGGGATAC	0.038448792
FM_218-CTGGCAGGTATTCCGA	0.03845001
FM_193-CAAGACTGTACAAGCG	0.038450196
FM_217-GTCATGAAGTCAACAA	0.038450476
FM_234-TTTACCATCCAAGCAT	0.03845111
FM_018-GGATGTTGTAAGAGGA	0.038451273
FM_163-CGGAATTGTGGTCTGC	0.03845239
FM_176-CTCCACATCCAATGCA	0.038452584
FM_184-ATCGCCTCACTTTATC	0.038453028
FM_184-AAGGTAACACTTTATC	0.038453292
FM_170-ACACTGATCGTTGTTT	0.03845343
FM_231-GAGTGAGTCGAGTCCG	0.03845403
FM_199-ATTCATCCAGAATGTA	0.038454372
FM_234-TTGGGATCATTCGATG	0.038454577
FM_075-TTGAACGCAGATGGCA	0.038454577
FM_234-TTACCGCTCGCCAACG	0.038455345
FM_163-GCAACATCACGAGAAC	0.03845579
FM_228-TAAGCACTCACTTCTA	0.03845678
FM_178-CATTGTTGTCTAGGCC	0.03845694
FM_199-CCACTTGTCCTGCCAT	0.03845736
FM_236-AGGTCTACACACAGAG	0.03845811
FM_228-GTCAGCGCAACGAGGT	0.038458414
FM_219-AGTAGCTGTAGCGAGT	0.038458936
FM_038-ATTTCTGTCGCAAGCC	0.038458988
FM_234-GGGTGTCCATAGCTGT	0.03845926
FM_184-TAAGTCGCAACAAGTA	0.038459327
FM_198-TGCATCCAGGCCACCT	0.03845967
FM_217-AGGCTGCTCAGGGATG	0.038460847
FM_236-AACAACCGTCAGATTC	0.038462292
FM_184-GAAGAATAGTCTACCA	0.038463105
FM_254-CATACAGCAATTGAAG	0.0384633
FM_198-CAACCTCAGATAGCTA	0.038463347
FM_193-CTAACTTCAATTGCAC	0.0384637
FM_044-ACGGAGATCTCTAAGG	0.038463894
FM_245-TGGAGAGTCTGCGGGT	0.0384642
FM_163-ACATGCACAAAGGTTA	0.03846423
FM_170-CCGGTAGTCACGAACT	0.0384651
FM_263-TCATTGTGTGTCCATA	0.038465146
FM_198-AGAAGTACACTCAGAT	0.038465172
FM_184-AGTAGCTTCGAATGCT	0.0384655
FM_184-TCCCAGTAGCAGGCTA	0.038465798
FM_231-TTTCCTCGTCACTCTC	0.03846671
FM_236-CCCATTGCAAGACCGA	0.038467083
FM_163-CAAGACTAGCACCCAC	0.03846768
FM_120-TTTCGATGTCACTTCC	0.03846802
FM_120-CGCCATTAGTGGTGGT	0.038469426
FM_234-GTCTGTCAGTATGGAT	0.038469516
FM_193-GTGGGAACACGGTGCT	0.038469907
FM_217-TATCCTAGTTGTTGTG	0.038470086
FM_236-CATTCTAAGGGTTAGC	0.03847036
FM_169-TGACCCTCACATTCTT	0.038470503
FM_229-CTCCCTCGTTCGAACT	0.038470805
FM_231-CCTCCTCAGGATCATA	0.03847084
FM_221-TCACGGGCAGTGTGGA	0.038470957
FM_173-GAGAAATGTGACTAAA	0.038471527
FM_198-CTCCAACTCGTGCAGC	0.03847156
FM_234-CTTGATTTCCTTACCG	0.038471803
FM_245-GAACTGTTCGAGTGGA	0.038473144
FM_221-GTTCTATGTTCCACAA	0.03847315
FM_175-CACCAAAGTTGAAGTA	0.038473736
FM_216-TGAGGAGTCTTCGACC	0.038473923
FM_198-TGAGGAGCAGAAATCA	0.038474083
FM_018-TTTACTGGTCACCTAA	0.038474426
FM_075-GCCTCTAGTGACTCAT	0.038474586
FM_221-TACACCCGTCTTTCAT	0.038474657
FM_075-AGCAGCCAGACAATAC	0.03847505
FM_190-CACAGGCGTCGCAGTC	0.038475342
FM_044-GAACGGACAGGGATTG	0.038475815
FM_218-ACTATGGTCCTAGCTC	0.03847598
FM_198-CCGCAAGGTTGCCTAA	0.038476326
FM_234-ACTTCCGAGCACTTTG	0.038476683
FM_193-GGACGTCGTATCTCGA	0.038477033
FM_236-TGTCAGACAATAACGA	0.038477253
FM_184-TTGCCTGCAGTCCCGA	0.038477626
FM_231-GTTATGGAGCAACTTC	0.038477957
FM_240-TCAGTTTTCCTCACCA	0.038478673
FM_231-CACCAAAAGATACCAA	0.038478885
FM_228-TTAGGGTTCCATTCGC	0.038478956
FM_263-GTAGCTACAAGCAATA	0.038480222
FM_229-TGCGACGGTGTAAATG	0.038481202
FM_184-CACATGAGTTAACAGA	0.03848157
FM_223-CTTGATTTCCTTTAGT	0.038481977
FM_075-CAGAATCCATCGATGT	0.03848288
FM_231-TACGGTAAGTTGTACC	0.038482953
FM_120-CACCGTTGTAGACGGT	0.03848388
FM_184-TTACGTTGTTCCCAAA	0.038484745
FM_221-ATCCCTGCATTGACAC	0.03848485
FM_169-TCTAACTTCTCTGCCA	0.038485557
FM_234-GATCCCTCAGAATCGG	0.03848576
FM_234-ACCCTCAAGATACCAA	0.038486198
FM_234-AGCTACAGTCGTGGAA	0.03848652
FM_234-AACCAACCAACAGCTT	0.038486537
FM_163-CATCCACCAATATCCG	0.038486708
FM_234-TATACCTTCAGTCACA	0.03848675
FM_198-TGGGAAGTCCAAACCA	0.03848739
FM_170-CCTCTCCCACACAGAG	0.038487498
FM_175-TTTCATGAGTCAGGGT	0.038487595
FM_170-TCGCTCAAGAAAGCGA	0.038488425
FM_263-ACCTGAAGTACACGTT	0.038488477
FM_290-AGGGTGATCACACCCT	0.038489036
FM_200-ATCCACCGTGATCGTT	0.038489178
FM_240-CCAAGCGAGGCCACCT	0.03848962
FM_170-TTCTCTCGTAGAGATT	0.038489666
FM_190-GTAGAGGGTCTTGCTC	0.0384898
FM_169-AGCATCATCACTCCGT	0.03849067
FM_198-TACCGAACATCGTGGC	0.03849083
FM_070-GGACATTCATAGTAAG	0.03849086
FM_228-CCTAAGATCAGACCCG	0.038491253
FM_198-CCACCATAGGATATGT	0.038491543
FM_169-TCATACTTCTTCCTAA	0.03849162
FM_240-CCTCACAAGTCCCAGC	0.038491774
FM_245-GTCGTAATCGAGTGGA	0.038492184
FM_038-ACTTACTAGATCCTGT	0.038492303
FM_234-TGGCGTGTCATGAGGG	0.038492367
FM_184-TCAGGGCTCTGCTTAT	0.038492672
FM_193-TTGGTTTTCGGCATCG	0.038492773
FM_044-CTTAGGAAGAGCCTAG	0.038493305
FM_075-CACTCCACAAACGCGA	0.038493447
FM_221-TCGGGTGCACGCACCA	0.03849362
FM_199-GTCATCCCAGTTAGAA	0.038493823
FM_290-GATAGCTTCTCCGATC	0.03849397
FM_218-GGGCCATCAACCTATG	0.038494214
FM_198-CTCATGCAGAATCGTA	0.038495332
FM_170-ACCCTCACAAATGGAT	0.038496003
FM_199-TGCACGGGTGAGTGAC	0.038496114
FM_018-TAGTTGGTCCGCGTTT	0.038496204
FM_199-ATGCATGTCTGTGCTC	0.03849621
FM_250-TCACTATAGCCACTCG	0.038496997
FM_263-CTAAGTGAGCACGTCC	0.038497444
FM_198-TGGTACATCCTGCTAC	0.038497984
FM_199-AAGACAATCCGTACGG	0.038498037
FM_199-TGCAGTACAGAACTCT	0.038498238
FM_199-ACCACAAAGATGGCGT	0.038498327
FM_290-GCTTGGGGTCGAAGCA	0.03849833
FM_190-TCAAGACAGGGACAGG	0.038498387
FM_236-TCATTGTTCGAGAATA	0.03849871
FM_184-CGCATAATCGGTCATA	0.038499042
FM_071-CAAGATCGTCGTGGCT	0.038499303
FM_018-ACCTTTATCAGCTCTC	0.03849937
FM_198-TTCACCGAGTCCCAAT	0.038499836
FM_240-AATCGACCAAGGACAC	0.038500622
FM_216-TGGGTTAAGGGAGGGT	0.038500696
FM_199-CTCGAGGTCCCATACC	0.038500752
FM_286-CTACCTGGTTGCTTGA	0.038500883
FM_169-GCATCTCGTTTACCTT	0.03850112
FM_236-TTTCAGTAGCCGTTAT	0.038501464
FM_184-TAGACTGGTTTCGATG	0.038501494
FM_175-ATCCTATCAGAACCGA	0.0385015
FM_169-GGTTAACAGGTATCTC	0.038501583
FM_218-TGGGAGACAGGAGGAG	0.03850334
FM_173-GTGGCGTAGACATCAA	0.038503613
FM_120-ATCATTCTCACTGCTC	0.03850399
FM_169-CGGGACTCATGCACTA	0.038504254
FM_178-CCGGTAGCAGACCAAG	0.03850444
FM_190-TGGCGTGCAAATGGTA	0.038504697
FM_229-CTGCATCTCGGTTAGT	0.038505502
FM_184-CATTCCGCATCTTAGG	0.038505964
FM_254-GATTCTTGTTTCAGAC	0.038506016
FM_120-AATGGCTTCGCGGACT	0.038506113
FM_170-GCTTGGGGTCGCAGTC	0.03850647
FM_226-TTCTAGTTCAGCAATC	0.03850649
FM_218-TGGTAGTGTAGCTGAG	0.038506683
FM_231-TCGACGGGTTGTACGT	0.03850768
FM_184-GGGTATTTCCTTGGAA	0.038508363
FM_184-TTCTAACGTGTTACAC	0.038508516
FM_229-GTTGCGGTCTCATTGT	0.038508825
FM_209-TTACGCCCAGTCTTCC	0.038509328
FM_172-AAGTACCCATCCGATA	0.038510066
FM_229-GTACAACTCACGTCCT	0.038510323
FM_184-GAGCCTGTCATGCCCT	0.038511075
FM_234-CATAGACCACCGCTAG	0.038511086
FM_229-CTTTCGGCAGCACCCA	0.03851128
FM_231-GACCTTCAGGCATTTC	0.03851149
FM_184-TGTGCGGCAAAGAACT	0.03851157
FM_198-TGCATGACAACTTGGT	0.038511664
FM_184-CCGGTGATCTTCGATT	0.038511932
FM_172-GTTAGACGTACGTGAG	0.038511936
FM_240-CATCCACGTCGGCACT	0.038512338
FM_229-GGTGATTGTGAGCGAT	0.03851339
FM_199-TTCTCTCGTATTTCCT	0.038513668
FM_172-TGGGTTACATGGAGAC	0.038514066
FM_018-CCTAAAGTCATACGGT	0.03851432
FM_245-CTGTAGATCTCGCTTG	0.038514335
FM_178-CGAGTTACACGACCTG	0.038515568
FM_184-AGCTTCCAGCGATCGA	0.038515843
FM_163-GTAGAAAGTAGGGAGG	0.038516082
FM_199-AGAAGCGCACCCTATC	0.038516365
FM_218-TGTAGACCAACTCCAA	0.038516372
FM_240-TTCCAATGTAACGATA	0.038516607
FM_193-ACGGGTCAGCTGGTGA	0.038518038
FM_290-CATCGCTAGTGGGAAA	0.038518883
FM_240-CTTCCGATCCCATTTA	0.038519267
FM_231-AACCACACAACCGACC	0.038519755
FM_018-TCGTAGACAGGGTACA	0.03851979
FM_216-ACCATTTTCTCATAGG	0.03852048
FM_234-TATTGCTAGCAGATAT	0.038520847
FM_171-CATAAGCTCAGGAAAT	0.038521208
FM_254-CACCGTTTCAAGTCGT	0.03852228
FM_295-CGTAATGGTATCGTGT	0.038524363
FM_245-CTCATCGCAGCGTATT	0.038524546
FM_218-GCTACAAAGTCCCAGC	0.03852517
FM_170-GTGATGTCATTGTGCA	0.038525276
FM_176-ACCCAAACACAGTATC	0.03852536
FM_193-ATTCTTGTCCTCGCAT	0.03852605
FM_234-CTATCTATCGTGTGAT	0.038526483
FM_248-GTCTAGACAATAGAGT	0.038526632
FM_236-GTTACCCCAGAAATCA	0.03852698
FM_172-TATTTCGAGTAGGCCA	0.038527194
FM_236-AGATCGTTCACCGGGT	0.038528614
FM_221-GTATTGGGTTTGACAC	0.038529143
FM_200-CTTCCGAAGGTCATCT	0.038529187
FM_229-CGGAATTTCGTCGGGT	0.03852934
FM_165-TATCCTACAGGTTCAT	0.038529765
FM_184-CCTAACCCAGACCGCT	0.038530122
FM_229-ACCTACCAGACGAAGA	0.03853038
FM_217-GTCATGAAGCATCTTG	0.038531143
FM_259-GCAGTTACATTCATCT	0.038533073
FM_217-ATGGATCTCCACGTCT	0.03853386
FM_190-ATTCACTCAGTTTGGT	0.038534
FM_198-ATACCGAAGCCTAACT	0.03853446
FM_236-TGGGAAGGTTCACCGG	0.038534697
FM_178-ATCGTGACACTACAGT	0.038536064
FM_221-TAAGCACGTCTGATCA	0.038536534
FM_290-GAAGTAAGTAAGCTCT	0.038537018
FM_120-GCCAGCAGTATACCCA	0.03853707
FM_184-TTACCATCATTGGATC	0.03853742
FM_163-CCCTCTCGTACGACAG	0.038537506
FM_275-ACCCTCATCCACTGGG	0.038539182
FM_172-GTCTGTCTCTGTCCCA	0.038539764
FM_221-TGTTCTAGTTATGTGC	0.038542025
FM_184-AGGCATTTCAAGTCGT	0.03854203
FM_217-TCTGGCTAGCACTGGA	0.038542032
FM_228-AGGACGATCTACTGAG	0.038542222
FM_178-GATAGCTAGTCCTGCG	0.038542397
FM_178-ATTTCTGTCCTCTAAT	0.038543254
FM_199-TACCGAAGTGAGATAT	0.0385434
FM_228-GGGAGTACACAAGTTC	0.038543925
FM_228-AAAGTGACACACTGGC	0.03854413
FM_290-ACAGAAAAGAGGTATT	0.038544152
FM_229-CCACGAGAGACTCAAA	0.038544476
FM_184-CCACTTGCAAACACGG	0.03854464
FM_231-AACGGGACAACAGTGG	0.038545668
FM_295-CCGGGTAGTCTAGATC	0.03854591
FM_184-CCGTGAGCACGGGTAA	0.03854603
FM_163-CTCATGCGTCGGTGTC	0.038546197
FM_184-AACCATGTCTTCTAAC	0.038546663
FM_240-CTATAGGTCTTTCTAG	0.03854715
FM_228-GTTGCTCCACCTGCTT	0.038547527
FM_236-GACCGTGGTACGTGTT	0.038547534
FM_200-TATATCCCATACCATG	0.03854765
FM_228-GTAACCACACTTCTCG	0.038547803
FM_169-CTACTATAGCTGTCCG	0.038548175
FM_199-TTCTCTCCACCGCTGA	0.038548205
FM_221-AAAGAACGTGACGTCC	0.03854869
FM_290-CTCATTACACTGGATT	0.038548935
FM_163-GCACATAAGCTAATCC	0.038549747
FM_228-TGGATCATCACCCTCA	0.038549915
FM_184-CTGCATCAGATAGCAT	0.03855007
FM_018-TTCGGTCGTGCACTTA	0.0385503
FM_228-TGAACGTCAACACGTT	0.03855031
FM_218-TGAGGGAAGTCTGGAG	0.038551066
FM_184-ACGTACATCATCTACT	0.03855128
FM_170-CCCGAAGGTATGTCTG	0.038552094
FM_236-ACCATTTGTTTGGGTT	0.038552362
FM_193-TTTGGAGTCAACGTGT	0.038552433
FM_190-GGTTCTCTCGTGAGAG	0.038552456
FM_259-CGCAGGTAGGCCTTCG	0.03855264
FM_231-TAATTCCGTGGAAGTC	0.038552925
FM_190-TTGTTGTCAATTTCCT	0.0385531
FM_199-TGTGATGAGCACACCC	0.038553115
FM_234-CTTTCAAGTGCACAAG	0.03855319
FM_231-GAGGGTAAGATGTTAG	0.038553357
FM_178-TCTCTGGCATGACGGA	0.038553376
FM_240-TGATCTTCACATACTG	0.038553666
FM_175-AGACAAACAAACTAAG	0.03855386
FM_169-TCCGGGAAGCTAATCC	0.038555622
FM_193-CTGTGGGCATGAGTAA	0.03855566
FM_236-AGGACGAAGTGGATAT	0.038557608
FM_295-GCACGTGCAAGAGGCT	0.038557615
FM_172-TCATACTGTTCAGCTA	0.03855768
FM_178-TCTTCCTAGCAGCAGT	0.03855796
FM_234-AGATAGACAAACTAGA	0.03855843
FM_229-GACCCTTGTGAATTGA	0.03855847
FM_240-CGTGCTTTCTCTTAAC	0.03855912
FM_221-CCGCAAGGTCTGATCA	0.038559143
FM_169-TTTCAGTTCTCCCTAG	0.038559195
FM_018-CTGATCCGTATCAGTC	0.038559288
FM_169-GGAATGGCACACACGC	0.038559306
FM_198-CGAGTGCCAGTCTGGC	0.03856011
FM_190-ACATGCACAAAGGATT	0.038560163
FM_184-AAGTACCGTTCGAGCC	0.038561318
FM_243-ACCAACATCTTACCAT	0.038561586
FM_170-CGTGCTTCACGTAACT	0.038561735
FM_170-GCTACCTCAACGTATC	0.03856207
FM_198-GACTTCCTCATGGCCG	0.038562097
FM_184-TAGATCGTCTCGCTTG	0.038562145
FM_184-ATGAGTCAGACCAAGC	0.038563203
FM_231-TTTCACAGTAATGATG	0.038563315
FM_120-AACCATGAGCCGGATA	0.038563855
FM_184-CGAATTGCATTCGGGC	0.038564183
FM_178-TTGCTGCCAGTCAGCC	0.038565367
FM_163-CATACCCTCACAAGGG	0.03856553
FM_198-AGACCATGTGCGGCTT	0.038565986
FM_169-CAGGGCTGTATGCTAC	0.038566273
FM_295-ACTTTGTGTGGATGAC	0.038566694
FM_163-CAACGATGTGTTTCTT	0.0385668
FM_120-TTCTAACTCTTCACAT	0.03856708
FM_175-GTCATGACATGTGTCA	0.038567193
FM_243-CITE6	0.038569637
FM_120-AGTTCGAAGTCAGAGC	0.038569767
FM_172-TGAGGAGGTACTGTTG	0.03856997
FM_263-TAAGTCGTCTTAGCAG	0.038570255
FM_245-ATGTCTTAGCGAGAAA	0.038570486
FM_163-TCAATCTAGTCTAGAA	0.038571376
FM_236-GGTGTTAGTATCTTCT	0.038571943
FM_184-TGGGCGTAGCCTTGAT	0.0385728
FM_018-GTGCAGCTCATCGATG	0.038573403
FM_199-CAACAGTGTAGACGGT	0.03857428
FM_231-GTCAAGTCAATGGCAG	0.038574774
FM_228-TCGTGGGGTTGATGTC	0.03857488
FM_163-CTAAGTGGTCCGGATC	0.03857494
FM_250-TTCTGTATCCCAATAG	0.038575377
FM_226-CCCTCTCCACATATCG	0.038575493
FM_018-ACGATACTCGGTCTAA	0.038575538
FM_231-GGTGGCTCATCGTGGC	0.038575895
FM_172-CTTTCGGAGCCTGTGC	0.038576037
FM_199-GTACAACAGAAATTCG	0.03857637
FM_217-ATCAGGTAGCTCTGTA	0.038576476
FM_178-CGTAATGAGTGGTTGG	0.03857703
FM_218-AGCTACAAGCGTTGTT	0.03857787
FM_221-ATCATTCTCATACAGC	0.03857798
FM_223-AACCAACAGATGCTTC	0.03857808
FM_172-TCAGGGCCAGACGGAT	0.038578413
FM_184-AGGACTTCATACGCAT	0.038578805
FM_170-TCGAAGTGTAGCTTGT	0.03858028
FM_199-ATCGGCGGTAGCTCGC	0.03858051
FM_198-GGTAATCTCTCCGAAA	0.038580574
FM_184-TCAGTCCTCACTGGGC	0.038580645
FM_231-AGACAAATCACTGTCC	0.038581807
FM_184-CTGTCGTGTTACGCCG	0.038581926
FM_231-TCCATCGAGTGAGTGC	0.03858239
FM_190-ATGGGAGCATCTCGTC	0.038582563
FM_231-CCTACGTGTTTAGACC	0.038582604
FM_236-CCTCTAGGTTTCTATC	0.03858272
FM_245-GAGTTACGTTCTCGTC	0.038584627
FM_228-CAGCAGCTCCGAGCTG	0.038584854
FM_044-ACATACGCACAGATTC	0.038585212
FM_199-AACGGGAAGCATTGTC	0.038586028
FM_240-ACATTTCCAAAGGCGT	0.038586173
FM_163-ACAACCAAGACCTCAT	0.03858683
FM_169-TCATACTAGTCATACC	0.03858695
FM_120-AATTTCCTCTTGATTC	0.03858731
FM_245-TAACTTCTCGACTCCT	0.038587697
FM_263-ATTACCTCATCGTCCT	0.03858775
FM_184-TAAGCCATCGTGGGTC	0.03858784
FM_229-TCCTTCTGTGAAAGTT	0.038588133
FM_198-GTAGAGGTCAGAGCGA	0.038588922
FM_231-GCTGCAGGTCTTCTAT	0.038589843
FM_190-AAGACTCAGGTACTGG	0.03859006
FM_240-CCGAACGGTCACTCGG	0.038590357
FM_226-CGAGGAAGTAAGATTG	0.038590707
FM_223-TATTCCAGTCAGGTGA	0.03859074
FM_178-GACTCAAGTGGCATCC	0.03859091
FM_163-TGCTCCAAGGATAATC	0.03859139
FM_018-CGATTGACACAAGACG	0.038591664
FM_184-CATCGGGCAGCCTACG	0.038593393
FM_218-GTAGGTTAGAGTTGAT	0.038593497
FM_221-TACGTCCTCAGGACAG	0.038593777
FM_190-TACCTCGCACGGATCC	0.038593877
FM_199-TGTAAGCGTATCCCTC	0.038593996
FM_169-TCTTCCTTCAGACCGC	0.038594227
FM_263-CGGTCAGCAACTGGTT	0.038595326
FM_245-AAAGGATAGCGACTAG	0.038597543
FM_178-GTGCACGGTCACTAGT	0.03859764
FM_198-CATGGTAAGTAGACAT	0.03859833
FM_190-AAATGGACAGACCTGC	0.038598523
FM_236-CTGTGGGGTGCGAACA	0.038599182
FM_263-CTTGATTAGTGATGGC	0.03859972
FM_170-AATGCCATCCGACATA	0.03859981
FM_240-AAAGAACAGCGACATG	0.03860022
FM_218-CAATTTCTCAGCAGAG	0.038600307
FM_038-CGACCTTAGTGGTAGC	0.03860038
FM_018-ACAGCTATCAGGCCCA	0.03860046
FM_193-CCTTGTGTCGTAGTGT	0.038601965
FM_275-CCTGCATTCCTCTCGA	0.038601983
FM_217-CGGGTCATCGATGCTA	0.03860256
FM_170-ATTCCCGAGAGTTGCG	0.03860262
FM_236-CAAGGGAGTTTCGGCG	0.038602754
FM_199-TCTGCCACACTTGGGC	0.038602795
FM_184-TCACAAGGTAATACCC	0.038602926
FM_170-TTTCAGTGTGCCGGTT	0.03860302
FM_240-ACAAAGAGTATAGGGC	0.038603477
FM_231-AATCGTGAGCAGCGAT	0.038603496
FM_184-GTGCGTGAGTAAGACT	0.03860352
FM_231-CGAGTGCGTATGCTAC	0.038603783
FM_170-TCCAGAAAGATAGCAT	0.038604442
FM_218-ACCCTCAGTGTACATC	0.038604893
FM_163-TGTACAGAGAAGTCTA	0.038605366
FM_234-GTTCGCTGTATGCTAC	0.03860564
FM_038-GAATAAGCAGCTATTG	0.038606778
FM_193-GTAGTACCACACCGAC	0.038607087
FM_184-TAATCTCGTTCCGCGA	0.03860758
FM_172-AATGAAGGTTTAGTCG	0.038607813
FM_184-CTCATCGTCCGCGATG	0.03860785
FM_295-CTCAAGAAGATTGGGC	0.038608696
FM_172-ATCCGTCTCCTCACCA	0.038608864
FM_218-GTCTCACGTTGACTGT	0.03860935
FM_169-TATTGCTTCTCTAGGA	0.038609587
FM_221-TTCCTCTAGATAGCTA	0.038609985
FM_178-CTGCTCACACTAGGTT	0.038610283
FM_184-CGCATGGGTGCACAAG	0.03861133
FM_217-TTGACCCAGACATAGT	0.038611595
FM_184-ACGGTTAGTCGCATGC	0.038612764
FM_231-AGGGCCTTCCAGTACA	0.038613256
FM_236-CTCCCAACAGGCCCTA	0.03861349
FM_169-TTCTTGATCCATTGTT	0.03861427
FM_184-ACTTAGGCACTGCGAC	0.038614806
FM_173-TTGGGCGGTAATCAGA	0.03861572
FM_038-ACATGGTTCCGTAGGC	0.038616102
FM_295-TTCGGTCAGCCTCATA	0.038616125
FM_199-ATTCAGGAGGTTCTAC	0.038618576
FM_044-TCAGGTAGTAAGAGGA	0.03861858
FM_120-TCAAGCAAGAGAACCC	0.038619068
FM_184-AGCTTCCCAAGACCGA	0.038619418
FM_184-GACCCTTGTCATTGCA	0.03861943
FM_218-GACCCAGTCATGTCTT	0.03862025
FM_190-GGTCTGGGTCAAGCGA	0.03862058
FM_254-CTGTATTGTACTCCGG	0.038620733
FM_259-GTGCTGGCACTCCTGT	0.03862079
FM_173-CCTCTAGGTAAGCAAT	0.038621187
FM_231-CTCAAGAGTGTCCATA	0.03862223
FM_221-TACTTGTAGACATAGT	0.038622558
FM_217-AGATGCTCAAATAGCA	0.038623147
FM_245-AGATCCATCACCGACG	0.038623214
FM_228-GACTTCCAGCCAGTAG	0.038623538
FM_198-AAGTCGTTCTCGACGG	0.0386238
FM_190-TCTACATGTAAGGCCA	0.038624566
FM_243-CITE5	0.03862489
FM_075-CATCAGAGTAGCCTCG	0.03862506
FM_172-ATTTCACTCTGTTCAT	0.038626045
FM_259-GGGACAACAATAGTGA	0.038626816
FM_184-GGCAGTCGTACCATAC	0.038627148
FM_290-AGCCAGCAGCCTCATA	0.0386273
FM_240-CAGAGCCAGTAGCAAT	0.03862733
FM_234-CAGCAGCCATGTTCGA	0.03862741
FM_228-AGACTCAGTCGTGGAA	0.038627822
FM_263-CAGCGTGTCAAGAGTA	0.03862876
FM_217-TGAATCGTCATGCCGG	0.038628828
FM_228-ATCACTTCACGTCGTG	0.03862918
FM_184-GGAATGGGTGACTATC	0.038630784
FM_198-TGTCAGAAGTCAGAGC	0.03863223
FM_234-TGCGGCAGTTCAGTAC	0.03863234
FM_170-TGTAAGCAGGTTATAG	0.038632553
FM_170-AACCTGATCTAAACGC	0.03863313
FM_163-TGATTTCTCTCGTGAA	0.03863318
FM_193-CCTGCATAGGTCATCT	0.038633864
FM_290-AACCACATCGAACCTA	0.03863399
FM_290-ATCGGATGTAGCGTAG	0.038634136
FM_199-TGATGGTAGCGTTGTT	0.038634315
FM_178-AGTTCCCAGTCACTCA	0.03863453
FM_236-TTACAGGGTAGCTGCC	0.038634624
FM_178-CTTCCTTTCTAGTTCT	0.03863471
FM_173-TCTCAGCAGAAGCTGC	0.03863499
FM_199-CTTGATTTCAGCTGAT	0.03863537
FM_228-AGAACCTGTATGAAAC	0.03863555
FM_229-ATACCTTCAAGACTGG	0.03863587
FM_170-GCAGCTGTCCCTGGTT	0.038635917
FM_190-CCATAAGCATCATTGG	0.038636573
FM_234-GATTCGAGTTATCTGG	0.03863723
FM_275-TCTTGCGCAGTCTACA	0.038637824
FM_231-TTACGCCAGTGGCAGT	0.03863812
FM_231-GATGTTGCACCTGTCT	0.038638163
FM_184-CAGAGCCTCATTGAGC	0.03863831
FM_184-TTCCACGGTATACCCA	0.03863845
FM_193-GTAATGCGTCGTGGTC	0.038638722
FM_221-GTCACTCGTCTACAAC	0.03863892
FM_295-ACTTCGCTCCTTCACG	0.038639244
FM_228-TAACGACAGATTACCC	0.038640432
FM_184-GGAGGTACAAGGGTCA	0.03864075
FM_245-TTTGGAGGTGAGCTCC	0.038641762
FM_184-GTCTCACGTGAGTAAT	0.038641844
FM_221-TTGGTTTTCAGGAAAT	0.038644377
FM_184-TACCCGTGTATCGATC	0.03864452
FM_218-GGTAATCCATTGTCGA	0.03864515
FM_120-CTCAATTTCTGAGGCC	0.03864576
FM_178-TCAGGGCAGACTCGAG	0.03864647
FM_217-CTAAGTGTCATAGACC	0.03864741
FM_075-TATGCCCTCAGTACGT	0.038648084
FM_216-AAGCGTTGTAACGTTC	0.038648102
FM_075-AAAGATGTCGTACGGC	0.038648155
FM_190-AATGCCAAGTATAACG	0.038648274
FM_254-AATGCCATCTAAGAAG	0.038648326
FM_231-TGTTGAGGTTTACGAC	0.03864836
FM_290-TTATTGCGTAGCTTAC	0.038648684
FM_234-CCCTCTCAGTTTAGGA	0.038648963
FM_200-TTGTTTGAGCCTGTGC	0.038650107
FM_250-TGCTCCATCTGCTTTA	0.038651854
FM_038-TGAGCCGCATGAACCT	0.038652107
FM_216-ATAGGCTGTCGCCTAG	0.038652144
FM_286-CTACATTCATCGCTCT	0.03865248
FM_231-ACTCCCAAGTTGGACG	0.038652953
FM_259-TCTGCCACATGGACAG	0.03865304
FM_218-CATTCCGGTCTTGAGT	0.038653415
FM_245-CGTAAGTGTAGCGCCT	0.03865344
FM_263-CTCTCAGTCTAGTGTG	0.038653582
FM_184-CGTCAAAAGCCGCACT	0.03865475
FM_169-TCAAGTGGTTCAGCTA	0.038655158
FM_193-GGGAGATTCCACTTCG	0.038655292
FM_295-TTCGGTCTCGCTCTAC	0.03865659
FM_228-CCCTTAGAGGCTGGAT	0.038657606
FM_221-CTGATCCAGTAAACAC	0.038657755
FM_236-TGGAGGATCATGCCAA	0.038658116
FM_044-ACTTACTCACCTCGTT	0.038658842
FM_228-ATGGGAGCAACTCATG	0.038659174
FM_228-TACTTACTCCAAGAGG	0.038659208
FM_190-GAATCGTAGGGATCAC	0.038659267
FM_184-AATCACGTCCGTGGGT	0.038659576
FM_231-TACTTGTGTAAGGTCG	0.03865969
FM_163-TGAGTCAGTTAACAGA	0.038660247
FM_018-TTAACTCTCGCCATAA	0.03866066
FM_120-CATAAGCCAACACAGG	0.038661066
FM_190-ATGGGAGCAAGAGGCT	0.038661502
FM_254-AATGGAATCCTTACCG	0.03866159
FM_169-ATACCTTCACTTCCTG	0.038661733
FM_228-GGGAGTAAGAATAGTC	0.038662322
FM_169-GTTCGCTGTCACGTGC	0.03866244
FM_250-GTTGTCCGTGAGCGAT	0.038662545
FM_172-TGGGAGAGTACGTGAG	0.038662776
FM_229-TGAGGAGTCAGGGATG	0.038663436
FM_236-CAGCACGGTCTAACGT	0.038663477
FM_231-TTCAGGAGTGCCCTTT	0.03866378
FM_236-GGTGGCTGTACGGTTT	0.03866402
FM_218-CAAGAGGCAAGCGCAA	0.03866474
FM_163-CTCCGATGTGGTCTCG	0.03866508
FM_193-TGTCCCAAGATGAAGG	0.038665265
FM_245-GGGCTCACAGCTACTA	0.03866546
FM_229-AGATCGTCACAATCTG	0.038665988
FM_169-ATTCACTGTCTCTCAC	0.03866627
FM_250-ATCCCTGGTAACTGCT	0.038666453
FM_120-GTGCACGAGTAGCTCT	0.03866647
FM_226-GTGTTAGGTGAGCCAA	0.038666636
FM_223-CAGCGTGCAGGTGTTT	0.038667616
FM_234-GTCTAGAGTTCGGCTG	0.038668107
FM_198-ATCCACCCAGACTGCC	0.038668416
FM_245-AAGCGTTCATGCCGCA	0.038668707
FM_190-ATCGTCCGTATGTGTC	0.03866876
FM_200-CCTCCAAGTGTCCGGT	0.0386702
FM_184-GCACATAGTTGGACCC	0.038670845
FM_243-CITE1	0.03867095
FM_190-CAATGACCACCAGACC	0.038671
FM_286-TAAGCACCATGGCCCA	0.038671084
FM_169-TGACTCCCACACCTGG	0.038671102
FM_234-ATTCAGGAGGACAAGA	0.03867187
FM_231-AGAGCCCCAGTAGAGC	0.038671914
FM_198-CGAGGAAGTCCGATCG	0.038672872
FM_240-TATCGCCAGAGCAGCT	0.038673464
FM_217-GTAATCGAGTGCTCGC	0.038673762
FM_231-TGTCCTGAGGCGAACT	0.03867379
FM_295-GAGTTACAGCTTCATG	0.038673796
FM_184-CGAGGCTGTAGTTAGA	0.03867382
FM_170-TCCACGTCAGAGATTA	0.038673878
FM_170-AGGGTTTCACCTGCTT	0.038673975
FM_163-AGCGTATAGGGACACT	0.03867403
FM_169-CACGTTCTCTCACTCG	0.03867416
FM_184-ATGGGTTTCCCTAGGG	0.038674418
FM_290-GATCATGTCAAACGAA	0.03867444
FM_229-ATAGAGAAGTCGGGAT	0.038675558
FM_184-GTCGCGACATAAGCAA	0.038677033
FM_228-CAAAGAATCTTCGATT	0.03867719
FM_236-TTTGATCTCGTTGCCT	0.038677353
FM_170-GCAGCCAGTGCCCGTA	0.03867737
FM_240-TGCGGCACAGGAGGTT	0.0386778
FM_263-CCCGGAATCCACGGAC	0.038677968
FM_236-TTACGTTAGGCTAAAT	0.038678106
FM_163-GAGACTTCATAGGTAA	0.038679324
FM_171-GGGATCCGTCTTCCGT	0.03867935
FM_236-TCCGAAACACATTGTG	0.038679797
FM_231-GGGCTACAGGATGTTA	0.038680296
FM_184-CATGCAAGTCTAGGTT	0.038680363
FM_184-GAGAAATGTTGCTAGT	0.03868117
FM_245-CATTGTTAGACGAAGA	0.038681418
FM_170-GAAGGACCAACTGATC	0.038682036
FM_165-AGTTCGAAGCTGGAGT	0.038682766
FM_184-AATTTCCGTATTCTCT	0.03868455
FM_217-CAGCAATCAGATCCTA	0.038684707
FM_018-CCGTGGATCACTCTTA	0.038685247
FM_240-TCTTCCTCACTGGCCA	0.038685273
FM_216-ACGGAAGTCAAGTGTC	0.03868608
FM_163-ATTTCTGTCATCTCTA	0.03868726
FM_175-CTACATTGTTTACTTC	0.03868739
FM_184-GGGTCTGCAAACCATC	0.03868835
FM_193-TGCTCCATCAACGCTA	0.038688477
FM_018-TGGGAAGCAGCTGCAC	0.038688656
FM_198-GACCTTCAGGCTTCCG	0.038688738
FM_254-ACACTGACAGGCCTGT	0.038688984
FM_236-TGGGCGTGTAACGATA	0.038689427
FM_221-AGATCCAGTCTGTGCG	0.038689855
FM_038-CTAGTGATCAGTGTTG	0.038689937
FM_198-AAGCGAGAGCTACAAA	0.03869018
FM_190-CGTGATATCAAAGGTA	0.038691428
FM_228-ACCTGTCTCGTTCATT	0.038692117
FM_190-TGTAACGAGAGAGCCT	0.038692597
FM_172-CCCTCTCTCGTCGCTT	0.038692653
FM_018-GCATGATTCATCATTC	0.038693003
FM_171-GGTGGCTCAAGATGTA	0.038693007
FM_240-TCAGTCCCATTGAAAG	0.038693275
FM_228-AGGTGTTAGATGAAGG	0.038694043
FM_038-AAGTCTGCAAGTTCTG	0.038694315
FM_218-ATTCCTATCAGCCCAG	0.038694464
FM_234-CAACGGCAGCGATGCA	0.03869456
FM_198-CCCTTAGAGAATAACC	0.038695097
FM_236-CATCGCTGTGGACCTC	0.03869559
FM_236-GTCCTCATCACTTGTT	0.038695958
FM_231-ACTTTCACAGCATTGT	0.038696345
FM_198-CAATCGATCGTCTAAG	0.038696613
FM_295-TCGCACTTCGCAGTCG	0.03869682
FM_175-TGAGGGATCCATACTT	0.0386975
FM_175-AGTCAACCAGTCGGTC	0.0386978
FM_234-GAAGCGAAGTCGCCCA	0.038698412
FM_178-ATTTACCGTGTCCATA	0.038698725
FM_190-AGATCGTAGGGCTAAC	0.03869924
FM_216-GGAACCCCAATTCTTC	0.038699463
FM_170-GAAATGAGTGAGATTA	0.038700372
FM_245-GCACTAATCAACCGAT	0.038701154
FM_254-GGTGGCTCAGAGTTCT	0.0387012
FM_275-ACACCAATCGCCATAA	0.03870136
FM_171-TTGCCTGGTAAGATCA	0.03870179
FM_286-CTGCCTAGTCCGGATC	0.038701877
FM_172-GAGTCATGTACGTAGG	0.038703084
FM_229-TCGACGGCACGTCGGT	0.03870333
FM_240-CAAAGAAGTCCTATAG	0.038705017
FM_184-ATGGTTGCACAGCTGC	0.038705535
FM_243-CITE5	0.038705543
FM_275-GCTGAATAGACTCCGC	0.038705956
FM_075-GATGAAACATGACGGA	0.038706124
FM_231-TGACTCCCATCGTTCC	0.03870679
FM_231-TGTAACGTCTTCCACG	0.03870692
FM_170-CGTGCTTCACAAGCTT	0.03870706
FM_216-ACACGCGTCCATTTCA	0.038707227
FM_245-CAACGGCGTATGAGGC	0.03870756
FM_198-AGACACTGTGCCGTTG	0.038707826
FM_216-TACCTCGCAGAAGCGT	0.038707905
FM_163-TAATCTCAGCGATGGT	0.038707953
FM_018-TCTTTCCTCGGCTTGG	0.038708217
FM_184-CATCCGTAGGCTTCCG	0.03870831
FM_163-TGGTGATCATGGGCAA	0.038708314
FM_184-GAAGTAACACGGCACT	0.038708795
FM_120-TACCGAATCCGGTAGC	0.03870919
FM_263-TTGGTTTAGGTCATAA	0.038709402
FM_184-CACTGAACACGTAGTT	0.038709786
FM_193-GCTTCACGTCTCCTGT	0.03871003
FM_250-GGCTTGGAGCTTCTAG	0.038710497
FM_163-AATCGACAGTGCCGAA	0.038711913
FM_295-CTTTCGGGTTCGTACA	0.038712066
FM_240-CTTCAATCAACACGAG	0.038712658
FM_221-GATCAGTAGCTGACTT	0.03871362
FM_198-GTGAGTTGTACGTAGG	0.03871386
FM_018-GACTGCGTCGTCTGAA	0.038714573
FM_173-TTCTAGTTCGTCCTTG	0.03871518
FM_172-AACCTTTGTGATAGAT	0.03871524
FM_263-TGATCTTGTCTGATAC	0.03871564
FM_184-ACTTCGCTCGTCCTTG	0.03871682
FM_169-TATATCCAGCCATATC	0.038716864
FM_229-TTCCAATTCGGAGTGA	0.038716886
FM_236-TATTTCGTCTCTGCTG	0.03871709
FM_218-ACCTGAAAGATGAAGG	0.038717095
FM_234-TTGGTTTAGGGCAATC	0.038717825
FM_038-AACTCAGAGGAGTTGC	0.038717844
FM_171-GTAGAAATCTATCGGA	0.03871798
FM_170-ATGTCTTGTTAGAGTA	0.038719065
FM_170-GGGAGATTCACGTCCT	0.03871919
FM_169-GCATGATGTGACAGGT	0.03872017
FM_217-TAATTCCGTTCTCTCG	0.038720246
FM_218-CTCCCAAAGCATATGA	0.03872053
FM_221-GGGTGAAAGATACGAT	0.038722135
FM_234-AAGGTAATCACTGGGC	0.038722795
FM_236-GGTAACTTCCCTTGGT	0.038723096
FM_229-GTGCTTCAGATTAGAC	0.038723174
FM_184-TGATCTTGTAAGACCG	0.0387233
FM_228-GTTACCCCAGTGACCC	0.038723916
FM_018-TTGACTTTCATTGCCC	0.03872412
FM_169-AAACGCTGTTACCGTA	0.038724173
FM_173-CGGGACTTCGGTCAGC	0.03872442
FM_221-CATTTCACACTCAAGT	0.03872461
FM_184-CAGTTAGTCACGGGAA	0.038725402
FM_231-GAGACTTGTGTTGAGG	0.038725507
FM_231-CTTTCGGAGAGTGTGC	0.03872586
FM_236-CTTCTCTGTAGACGGT	0.038725868
FM_184-CGTAATGAGTTTGAGA	0.038726255
FM_231-CCAATGAAGTCTAACC	0.038727183
FM_165-GCAACCGCAGGTCCGT	0.038727544
FM_198-GTCGTAAAGGCGTTAG	0.038727988
FM_149-GTAGCTACACGGTGCT	0.038728334
FM_243-CITE8	0.03872856
FM_228-TCGACGGAGTAACCTC	0.038728926
FM_259-GCAGGCTAGTCGAATA	0.03872896
FM_236-ATCACAGTCCGACATA	0.038729683
FM_231-TATGTTCAGTTCCGGC	0.038730513
FM_245-CATACCCTCCTGTAGA	0.038730532
FM_263-TACCTCGTCCCACAGG	0.038730983
FM_236-TTCCTCTTCGACACTA	0.038731355
FM_218-ACCAACAAGTTACGAA	0.03873172
FM_234-CATTTCAGTCCTCATC	0.038731992
FM_018-ATAAGAGGTGATAAAC	0.03873285
FM_286-CATCCACCAAGGCAAC	0.038733896
FM_228-GATGAGGCAACTGCCG	0.038733955
FM_250-GACCGTGGTGCATGAG	0.03873435
FM_228-CATGCTCAGTCACTAC	0.038735703
FM_193-ACTCCCAAGGCACGAT	0.038735826
FM_290-AATCACGTCCTCACCA	0.03873659
FM_216-TGAACGTAGCCTCATA	0.03873771
FM_178-CGAAGTTAGGTGTGAC	0.03873775
FM_190-GTTGCGGAGTGGAAGA	0.038737785
FM_184-GCATCTCGTGATACAA	0.03873809
FM_184-GGGCTCAAGGTTGTTC	0.03873837
FM_198-TCCTGCATCTACTGAG	0.038738646
FM_190-CGCGTGAAGCCGCTTG	0.038738776
FM_170-ATGGGAGAGTAGTGCG	0.03873886
FM_184-GCCAACGGTGATACTC	0.03873886
FM_184-TACCGAACAGACGGAT	0.03873912
FM_217-TAAGTCGGTCTTCCGT	0.038739674
FM_184-ACATTTCGTGCGGATA	0.038739964
FM_172-CTGCCTAAGCTGCCAC	0.038741086
FM_193-CAAAGAAGTTGAATCC	0.03874133
FM_178-AGCATCAAGTTACGAA	0.03874145
FM_234-TACGTCCGTCGCTTGG	0.03874266
FM_218-ACAGGGAAGCTTTGTG	0.038742926
FM_245-GTTACCCTCTATTTCG	0.038742933
FM_228-TATCCTAGTAGTTCCA	0.03874294
FM_245-ATACCTTAGACATGCG	0.038743693
FM_234-ACTCCCATCGTAGCCG	0.038743913
FM_240-TGATGGTCAGCCTACG	0.038745806
FM_178-AAGAACATCACCATGA	0.038746897
FM_171-TCATTGTAGTGCCTCG	0.038747083
FM_178-ACTATTCCATCGCCTT	0.038747206
FM_170-CTCAGTCGTAGTGCGA	0.03874727
FM_184-CTCCACATCGATAACC	0.038747642
FM_184-TACCTCGGTCGATTTG	0.03874861
FM_217-CTAAGTGAGGGCCCTT	0.03874942
FM_231-CCTCTCCAGCCTCATA	0.038749546
FM_226-TCATCATCAGTTCACA	0.03874958
FM_228-AGTGCCGGTCTTACAG	0.038749848
FM_228-CATTCCGCACGCTATA	0.03875004
FM_173-TTACGTTGTCCTCATC	0.038750585
FM_184-GATTCGATCAGCTTCC	0.038750935
FM_217-CTCAATTAGGGACTGT	0.03875096
FM_259-TACCGGGCATCAACCA	0.038751666
FM_228-CTAACTTCATGGAGAC	0.03875169
FM_263-GATGCTACAATTCACG	0.038751803
FM_170-TGGGCGTAGAGTCACG	0.03875192
FM_173-TTGACCCAGATGTTCC	0.038752943
FM_075-CCTCTGATCCCGGATG	0.038753312
FM_221-TGTTACTAGTGATGGC	0.038753632
FM_228-GACTCAACAGAGTTCT	0.03875444
FM_184-TCAGGGCTCTCGCGTT	0.038755022
FM_184-TTCATTGAGCTAGAAT	0.038756352
FM_231-GAAGGACTCGCATGAT	0.03875659
FM_199-CACAACAAGAGTATAC	0.03875771
FM_221-CGGGTCAGTACAATAG	0.038758237
FM_240-TGACAGTTCACGGGAA	0.038758274
FM_229-GGGTAGATCACCATCC	0.038759004
FM_228-GATCATGCACCAAATC	0.038759023
FM_229-TCTGGCTAGGAGTATT	0.038759105
FM_184-ACTATCTCACATAACC	0.03875996
FM_240-GATGAGGAGTTGCTGT	0.038760427
FM_169-TCCCAGTTCCTCTTTC	0.03876052
FM_184-CTGTGAAAGAATCGTA	0.038760643
FM_169-GGGTTATCAGTTCTAG	0.038761232
FM_248-TGGATGTCACACCTTC	0.038761593
FM_231-AGAGCCCAGCTTAAGA	0.03876185
FM_263-TAGATCGTCCCTATTA	0.03876191
FM_170-TGGCGTGTCTGGAGAG	0.03876254
FM_240-CAGCACGCAAACAGGC	0.038763326
FM_290-TCGCTTGGTACTAAGA	0.03876399
FM_018-TTCTACACAGATCTGT	0.038764063
FM_169-TACTGCCTCCTCACGT	0.038764328
FM_234-GCATGATTCACCGGGT	0.038764413
FM_231-GCATCTCCAGATTCGT	0.038764738
FM_169-TTGAACGCATGCTGCG	0.03876491
FM_184-TGAGCGCTCGTCGGGT	0.038764972
FM_228-GAATCGTGTTTGACAC	0.03876593
FM_169-CGAATTGCACTCACTC	0.038765993
FM_190-ACGGTCGAGACTCATC	0.038766004
FM_178-GTAGTACAGCTAAGTA	0.038766257
FM_231-TCGATTTCACATATCG	0.038766403
FM_172-ACTGATGAGTAAATGC	0.03876648
FM_217-GTACAGTTCAGGAAAT	0.03876653
FM_234-CACCGTTAGTGCGCTC	0.038767066
FM_218-AGCTCAATCCCATTCG	0.03876774
FM_236-ATGCATGTCTCGTGGG	0.038768306
FM_199-GAGTTACGTCGTCATA	0.03876924
FM_240-GTCACTCCAGTTGTTG	0.038769614
FM_236-TGCAGATTCTCCTGCA	0.038769756
FM_240-CGCATGGTCGCCAATA	0.038770128
FM_184-GAGTCTATCAAGTTGC	0.038770232
FM_275-TCCGAAACATCGATAC	0.038770694
FM_236-TCCTAATTCCTATTGT	0.038771834
FM_172-ACGATCACAAGGCAAC	0.03877193
FM_200-CGTCCATGTACAAACA	0.038771972
FM_169-ACTTATCTCAATCCAG	0.038775414
FM_169-GCATCTCTCCAGCTCT	0.038775638
FM_217-TGAGACTTCTCTGAGA	0.038776457
FM_240-ACATTTCGTGGCTTGC	0.038777098
FM_172-TCCCATGAGAGAGCGG	0.038777612
FM_184-TCCTCTTCACTCCGGA	0.03877765
FM_228-TCGACGGAGGTTCTAC	0.038777664
FM_178-GGGCCATAGTGCCAGA	0.038779106
FM_018-CAAGTTGTCGCAGGCT	0.038779564
FM_172-CCTCACAGTCGACGCT	0.03878014
FM_198-GAGATGGTCTCACGAA	0.038780767
FM_259-GTAACCATCATGCTAG	0.03878079
FM_199-CCTTGTGTCGACTCCT	0.038782094
FM_200-AGACCATCATCTAACG	0.038782626
FM_231-TCGTAGAAGGGTGAAA	0.0387827
FM_221-TATGTTCCATGTGTCA	0.038782705
FM_184-CATCAAGAGCCAACCC	0.03878275
FM_228-ATTACCTAGCATTGTC	0.038783792
FM_163-CTACAGAGTTTCCCAC	0.03878408
FM_199-TTACTGTAGCAAATGT	0.038784344
FM_234-TCACAAGAGCTGAGTG	0.03878468
FM_178-GAAGCGACACATAGCT	0.038784716
FM_176-CTCACTGCAACAGCCC	0.038784873
FM_236-CCAAGCGAGACTAAGT	0.038785122
FM_259-TCGTGGGTCTCCTGTG	0.038786393
FM_229-ATCATTCAGCACTTTG	0.03878689
FM_221-CACGTGGTCCAGCACG	0.038787663
FM_221-CAGTTAGTCAATGTCG	0.038788106
FM_259-AATGGCTGTCATAAAG	0.038788505
FM_231-GGGTATTAGTCCCAGC	0.038788993
FM_175-GATCAGTGTCCTCCTA	0.038789008
FM_190-TCTACATTCCCAGTGG	0.03878935
FM_190-GACTTCCGTTTGAACC	0.03879005
FM_221-TAACACGCACATAACC	0.03879011
FM_190-CGTCAAAAGTCTAGCT	0.03879032
FM_263-GGGTGTCGTAGTCGTT	0.038791012
FM_216-TCCTAATCATATAGCC	0.038791236
FM_120-ATGTCCCAGGATGCGT	0.038791638
FM_190-AGAGCAGCAGGCATTT	0.03879178
FM_018-CTTAACTCAGATGAGC	0.038791984
FM_193-GAGTGAGAGTCGTCTA	0.03879274
FM_231-TGGAACTGTTTGGCTA	0.038793173
FM_170-TGGTGATTCAGACCTA	0.03879322
FM_184-GTAATGCGTTGCAACT	0.038793374
FM_178-TTGAACGGTCTACGTA	0.038793582
FM_240-CCTCATGAGGGTGAAA	0.0387946
FM_240-CAATTTCCAAAGCGTG	0.038795188
FM_175-ATCCGTCCAACTCGAT	0.038795657
FM_229-TATTCCACAAGGACAC	0.038795967
FM_250-ATGGGAGAGAGGCCAT	0.038796537
FM_175-AGACAAAAGGGATCAC	0.03879654
FM_165-GCCGATGGTGAGGCAT	0.038797025
FM_226-CATGCTCAGTGCAACG	0.03879735
FM_163-ATCGGATAGACCGTTT	0.03879745
FM_245-TTGTGTTGTGGCAGAT	0.038797546
FM_231-GGGTAGAAGAGCCGAT	0.03879769
FM_236-GCGGAAAAGATTTGCC	0.038798243
FM_200-CCTTGTGTCTACCCAC	0.038799014
FM_184-AAGCATCTCACGTAGT	0.03879906
FM_193-TGTCCCACAAAGACGC	0.038799085
FM_221-TCATGTTTCAGTCTTT	0.038799126
FM_234-ACTTTCAGTCGACTGC	0.038799137
FM_229-GACCAATGTGCCAAGA	0.03879928
FM_178-TGTGAGTGTTTCCAAG	0.038799718
FM_221-GTAGAAAAGTTCATGC	0.038800806
FM_193-TTCGCTGTCTTTCCGG	0.038801033
FM_245-ACCTGTCGTCCTACGG	0.038801257
FM_221-GACGTTACATGTAACC	0.038801827
FM_171-GTGGCGTCATACGCAT	0.038801845
FM_190-GGTTGTATCGAACGGA	0.038802393
FM_120-CATCCACTCTTGCAGA	0.038802423
FM_175-TCGACCTGTGATATAG	0.038802642
FM_169-ATGCCTCGTTCTCGTC	0.038802642
FM_221-GACGTTATCTATCACT	0.038802687
FM_290-AAAGTCCGTATCTCTT	0.038803477
FM_169-TCCTCGACATTGACTG	0.038803738
FM_228-TCGTAGAAGACATCAA	0.038803753
FM_184-CGCATGGGTAGTAAGT	0.03880381
FM_198-TCGAACAGTCCAGCAC	0.038804326
FM_234-TCGGATAAGGCGAAGG	0.03880457
FM_120-CACTAAGAGAGTAACT	0.038804572
FM_250-AGGCCACAGAGATTCA	0.03880545
FM_236-ACATCGATCAGACATC	0.038805902
FM_190-CATGCTCCAGGCTTGC	0.038807005
FM_199-CGCGTGATCATTCACT	0.038807597
FM_184-CATGCCTGTATGGTAA	0.038807955
FM_240-ATGCATGCACAAGCTT	0.038808
FM_172-ACTTATCTCACTTATC	0.038808078
FM_295-TAGGTTGTCAGAATAG	0.03880897
FM_170-ATGGGAGTCCGAGTGC	0.03881082
FM_149-TTGGGATTCCAGTGTA	0.038811397
FM_218-CGTCCATTCACCTCAC	0.038811877
FM_172-GTGGTTATCGACCTAA	0.038811974
FM_184-GGGTCACCAAAGAACT	0.038812656
FM_254-CAGCGTGCAACACGTT	0.038812723
FM_193-AGGCATTTCACTCACC	0.03881342
FM_236-TCGACCTGTCAAAGTA	0.038813483
FM_221-GTCGAATAGTGCCTCG	0.038813885
FM_169-CCACAAAGTATCCCTC	0.038813923
FM_169-TACCCACCACTACCCT	0.03881526
FM_236-TAGACCATCACCTCGT	0.038815368
FM_231-CTAGACAAGTATGTAG	0.03881593
FM_295-GCAGCTGTCGCCCAGA	0.03881725
FM_221-AACAACCTCTTACTGT	0.038817506
FM_120-CTCAACCAGGCCTGCT	0.03881803
FM_245-GAGACCCAGCTTTCCC	0.038818292
FM_231-CCGAACGCATCACGGC	0.03881867
FM_234-TAACCAGTCGCCTTGT	0.03881875
FM_200-AGCTTCCAGTCGTTAC	0.038818818
FM_240-TGTGGCGTCCTCTAGC	0.038819075
FM_240-ATCTTCACATCGATGT	0.03881979
FM_170-TACCTCGAGGATTTCC	0.038820103
FM_240-AGGGCCTCATACCGTA	0.03882019
FM_231-TTTGATCCATACTGAC	0.03882045
FM_172-ATTTACCAGGTAAACT	0.038820464
FM_163-GACTCTCGTATGGGAC	0.038821187
FM_190-TCTCTGGCAGATACCT	0.03882272
FM_172-CGGACACTCAGTCTTT	0.03882282
FM_163-ACAACCAAGAGGGTAA	0.038822997
FM_176-AGCCAGCGTCGAGTGA	0.038823925
FM_199-ATGGTTGTCTTGAACG	0.03882454
FM_228-TCTAACTCACAGTCAT	0.038824923
FM_184-CTGATCCTCGTTCATT	0.038825206
FM_121-GGTTCTCGTTGCATTG	0.03882551
FM_236-AAAGGTAAGTACAGCG	0.038825728
FM_228-AGTGTTGCACCCTCTA	0.038825754
FM_231-CTAACCCCAACTGCTA	0.038826067
FM_231-GGTTCTCTCTCGTGGG	0.038826097
FM_172-CTTACCGAGGTAAAGG	0.03882628
FM_240-TTGTTCAAGAGGTGCT	0.038827058
FM_172-GATTCGACACACGCCA	0.038827185
FM_190-GCCGTGAAGATCACCT	0.03882744
FM_169-TCCAGAAGTCTCTCTG	0.038827516
FM_172-GTTCGCTAGTCCCGAC	0.038828198
FM_231-GGTGATTGTTTCACAG	0.038828403
FM_193-TCTACATGTATCGAAA	0.038828976
FM_120-CTCTCGAAGGATTACA	0.03882926
FM_231-AGGCTGCAGCCTGCCA	0.038829286
FM_240-CATGGTACAAACTAAG	0.038830154
FM_075-CAGCGACCAACCGCCA	0.038830884
FM_163-GTAGCTACACTAGAGG	0.038830917
FM_259-CTACCCATCCTCTAAT	0.038831033
FM_236-GGCGTCAGTTCTCAGA	0.038831335
FM_173-TGTTACTTCCGAAGGA	0.038831882
FM_229-TTACTGTGTACGACTT	0.038832083
FM_290-TGCGACGGTTTACCAG	0.03883213
FM_171-TCAGTGACAGGTAGTG	0.038832385
FM_198-CAACGGCGTTGCCAAT	0.038833037
FM_245-CTTCCGAGTCGTTGGC	0.03883428
FM_295-TCAGCAATCAGCAGAG	0.038834304
FM_193-AGCCAGCAGAAGGATG	0.03883461
FM_170-CGTCCATAGACAACAT	0.038835965
FM_190-AGGGAGTCACGGGTAA	0.038836185
FM_170-TGATTCTCAACACGAG	0.03883627
FM_290-TTCATGTCAATTGCTG	0.03883675
FM_193-TAACGACGTAACGATA	0.03883705
FM_172-TCCACGTAGCCGATTT	0.038837906
FM_263-CGCATGGTCGAAATCC	0.038838327
FM_236-GTTATGGTCTATCCAT	0.038838875
FM_234-CCTCTAGGTGTCGCTG	0.0388389
FM_228-CAGCCAGCAGAGTGTG	0.038838986
FM_245-CTGCTCAGTTATTCTC	0.03884017
FM_236-AAAGGATCACTCCTTG	0.038840447
FM_075-ATGGGAGGTTACGCGC	0.038841028
FM_236-TTAGTCTTCTCAAAGC	0.038841132
FM_184-GAGAGGTAGTATGACA	0.038841188
FM_190-ACGGTCGAGTGGAAGA	0.03884149
FM_245-AGACAAAAGAAAGTCT	0.038842008
FM_018-CACCAGGCACGGTAAG	0.03884214
FM_163-TGATGGTCAAGAGCTG	0.038842216
FM_216-TTACCATCAACACAAA	0.03884266
FM_184-CAACCTCCAAGGCTTT	0.038843587
FM_193-CGGAACCAGGAGCTGT	0.038843848
FM_245-TGCTGAAGTAGCCCTG	0.038844343
FM_234-TTGGGTATCTATTGTC	0.038844362
FM_190-TAAGCGTGTTAGGACG	0.038845494
FM_221-ACGGTTAAGACTTGTC	0.0388457
FM_295-TGTAACGCAGGCTCTG	0.03884571
FM_221-GAGAAATAGGGCAGGA	0.038846355
FM_236-GATTTCTAGTCGCTAT	0.038847066
FM_184-TGGGAAGAGCTGCGAA	0.038847074
FM_236-CATACAGCAACTCGTA	0.038847905
FM_184-GGGTCTGCAAGGTTGG	0.038847923
FM_234-CGAAGTTAGTGCGTCC	0.038848214
FM_240-GGGTCTGAGAACTGAT	0.03884823
FM_218-GATCACACAATTGCCA	0.038848434
FM_165-CTGTCGTCAATACGAA	0.038848486
FM_240-TGATGGTAGTGATCGG	0.03884927
FM_254-CGGAGAAAGCACAAAT	0.038850054
FM_218-ACGTAGTTCCGAGATT	0.03885082
FM_075-GCCTCTAGTATAGGTA	0.038851384
FM_184-AACACACGTACTGGGA	0.038852572
FM_228-TTTGGAGTCTGGTGGC	0.03885281
FM_231-TTTACTGTCGCTAAAC	0.038853288
FM_245-AGACCCGAGTCATTGC	0.038853668
FM_190-CTGAATGCACTCGATA	0.038854234
FM_223-TCCTCGAGTATTAAGG	0.038854826
FM_259-AGGACTTTCACTGAAC	0.038854837
FM_231-TCTCACGTCAGGTAAA	0.038855147
FM_234-GTAGCTAAGATGCTGG	0.03885544
FM_221-GTGAGTTAGTCTTCGA	0.03885555
FM_193-GCACGTGGTGGAAATT	0.038855694
FM_236-GTTGCGGAGCTGGCTC	0.0388558
FM_236-AGTTCGACAATAACGA	0.038858216
FM_120-AACGAAATCGCCTCTA	0.038858593
FM_190-AGGCATTCATCACCAA	0.03885868
FM_229-AGCGCTGTCCCTCGTA	0.038859077
FM_231-TCCTTCTCAATGTTGC	0.03885932
FM_223-TTCAATCTCTGCATGA	0.038859814
FM_170-TCGGATAGTGAGACGT	0.03886003
FM_190-GTCCACTGTATGAGCG	0.03886105
FM_163-TGGATCAGTTACCCAA	0.03886166
FM_184-CGTGAATAGAAGTATC	0.038861968
FM_218-AAGCCATGTATCCTTT	0.03886311
FM_234-TCAGTCCGTTGTCAGT	0.038863603
FM_163-ACTACGATCCGACATA	0.038863696
FM_228-TTCCTAACACGGCACT	0.038864102
FM_290-AAACGCTGTAGGAGGG	0.03886429
FM_221-AAGCGAGGTCGACTTA	0.03886647
FM_178-CGAGGCTGTTTGGAGG	0.03886737
FM_190-AGTAGTCGTGAGGCAT	0.038867645
FM_259-GGTCTGGGTCAACATC	0.038867798
FM_120-TCCACGTAGTCAGCGA	0.038868044
FM_190-ATTATCCAGGCAATGC	0.03886835
FM_184-CATACAGAGGGCAGTT	0.038869884
FM_163-CTCAATTAGAATTCAG	0.038870346
FM_236-GAACACTAGCTAGAGC	0.038871747
FM_245-ATGGTTGCAAGGGTCA	0.03887232
FM_286-ATGGATCGTCCTACGG	0.03887253
FM_231-ATTTCTGCATGACACT	0.038873013
FM_193-TCCCACACACCAACAT	0.038873564
FM_190-CCGGGTAAGTGGCGAT	0.03887467
FM_218-TTCTAGTGTACAACGG	0.038875807
FM_231-GGCTTTCCAAACCGGA	0.038876247
FM_234-CAGCAGCGTCCTTAAG	0.03887639
FM_245-AATTCCTGTACACGCC	0.03887642
FM_231-CACGTGGGTTCGTACA	0.038877346
FM_228-TTGTGGATCCGGTAGC	0.038877558
FM_198-ACCCAAATCATGGTAC	0.038877826
FM_184-GCACATAAGTCTGGTT	0.038878143
FM_198-ATGGATCTCTCACTCG	0.038878325
FM_171-CTCAAGAAGAAGCGAA	0.038878568
FM_259-GTACAACCATCGGAGA	0.038879085
FM_184-CGGGACTTCTAGCATG	0.03887939
FM_199-AAGCATCCACCGTCTT	0.03888207
FM_228-GGGAAGTCACGGGTAA	0.038882513
FM_234-TACACCCTCAGGACGA	0.038882952
FM_221-GTATTGGTCCCTCTCC	0.038883477
FM_275-CTGATCCGTTACGATC	0.03888386
FM_199-TTCAGGAAGCAACTTC	0.03888409
FM_216-AGGTTACGTTACGCCG	0.038884223
FM_231-GCCAACGTCGATACTG	0.038884316
FM_120-AGTAACCCACATAACC	0.038884547
FM_240-AGTCAACAGGCGAACT	0.03888584
FM_231-GAGGCAACATATTCGG	0.038885973
FM_221-AGGGTTTCAATTTCGG	0.038886696
FM_234-TGTAGACAGTCTCTGA	0.038888108
FM_184-ACACAGTCATCGTGCG	0.03888828
FM_240-CTCATTAAGCCAGAGT	0.038888354
FM_275-AAAGTCCGTAAGGCCA	0.03888897
FM_229-AAGTACCCAGGTGTTT	0.03888924
FM_198-GCCAGGTCACGCGGTT	0.038889483
FM_163-AAGACTCCACGGAAGT	0.038889624
FM_199-GAGTCATTCTGCTTTA	0.03888996
FM_120-CCTGCATCAAAGTGTA	0.038890235
FM_231-ACAGCCGTCCGAACGC	0.038891796
FM_221-TGATCAGCAATTCTCT	0.038891945
FM_193-CTAAGTGCACCGTGCA	0.03889216
FM_176-ACGATGTGTCTACGAT	0.038892582
FM_243-CITE3	0.038892724
FM_184-GACCCAGCAACCGGAA	0.038893368
FM_169-CCTCCTCCAAAGCTCT	0.038893588
FM_216-ATACTTCTCCGATGCG	0.038894106
FM_295-GCATTAGGTTTACACG	0.038894363
FM_250-CCGTGAGCACTATGTG	0.038894467
FM_234-CGCGTGACAGACGGAT	0.038896106
FM_120-AACAACCTCCCTCTTT	0.038896266
FM_231-TAGGTTGCATCCGGTG	0.03889647
FM_198-TATATCCGTCTGATAC	0.03889655
FM_228-CCGGGTAGTGGAATGC	0.038897473
FM_184-TTTGGTTAGAATTCAG	0.038897604
FM_170-GAGACCCCAGGCTCTG	0.038898356
FM_173-TGCAGATTCCTGTTAT	0.038899384
FM_190-TCAGCAACACTTGTCC	0.03890025
FM_172-GTAGAGGGTCTCACAA	0.038901284
FM_240-AGGCCACAGACGCTCC	0.038901344
FM_295-GTAAGTCTCGGTCGAC	0.038901795
FM_184-AGCGCTGCATGTCAGT	0.03890188
FM_075-GGAACTTCAGCCTATA	0.038902026
FM_184-CTCCTTTGTTGCGGCT	0.038902186
FM_120-TCCGATCAGCGACTAG	0.038902435
FM_217-ACAACCACATCAGTGT	0.03890372
FM_231-GTGAGGAAGGTAAGTT	0.038904134
FM_044-GGGAATGGTTGTGGCC	0.03890435
FM_236-GAAGGGTGTCACTAGT	0.038904365
FM_171-TCCTAATCAATTGCTG	0.038904574
FM_198-GTAGCTATCTGCTGAA	0.038904935
FM_178-ATTTCTGGTTGGCTAT	0.03890494
FM_240-GTTCCGTCACGCCAGT	0.038905315
FM_290-TACCGGGTCTCTCGAC	0.038905416
FM_184-CATCGTCAGCAACAGC	0.038906183
FM_163-CCCTGATAGGTATCTC	0.038906746
FM_229-ACTCCCATCAAGTCGT	0.038907066
FM_236-TTCCGTGGTCAGTCCG	0.038907196
FM_193-GCTCAAACAACCACAT	0.038907524
FM_163-AAAGAACCAGTAACCT	0.038907647
FM_184-ATTCACTAGCATTTCG	0.03890773
FM_178-AGGCCACTCTGCGTCT	0.038907778
FM_240-ACCCTCATCCTCGATC	0.03890789
FM_198-CCCGGAATCCTTTGAT	0.038907975
FM_231-TTCCGTGAGGGTCACA	0.038908176
FM_290-CATGCTCGTCTACACA	0.03890841
FM_178-GCGTTTCAGTAATTGG	0.03890936
FM_221-ATGCCTCTCCACATAG	0.038909793
FM_120-CGTCAAAGTAAGATAC	0.03890984
FM_198-TAAGTCGGTTATGTGC	0.038909853
FM_290-GTAAGTCAGGTGGCTA	0.038910173
FM_184-GTAGCTACACCCTGAG	0.038910203
FM_169-TCCCACACATTCTCCG	0.038910367
FM_175-CCCTGATTCCTAGCGG	0.03891097
FM_190-GATCATGTCCTCTCGA	0.03891105
FM_221-CACGTTCCAAATGGAT	0.03891136
FM_199-GGGATCCCATAGCACT	0.038911987
FM_217-ATGACCAAGTAGGAAG	0.03891199
FM_163-TAGAGTCGTAATACCC	0.038912475
FM_178-GAGTGTTCACCATTCC	0.038912725
FM_178-AGCGCCATCAACGAGG	0.03891276
FM_184-TAGACTGTCCACTGGG	0.03891289
FM_178-GTCCTCAAGAATAGTC	0.038913216
FM_190-TAACACGTCCTGATAG	0.03891375
FM_184-GTGCTGGGTTCGAACT	0.038913857
FM_234-CGTGATACACGGTCTG	0.038914315
FM_163-CACGTGGAGTTACGGG	0.03891447
FM_259-GGAGAACGTCCGTTTC	0.038914807
FM_170-AATTCCTCATATGGCT	0.038914967
FM_178-GTAGGAGGTCACTACA	0.038915664
FM_169-AAGACAATCACCATCC	0.03891601
FM_170-TAGACCAAGGAACTAT	0.03891608
FM_259-CTGGACGTCCAATCCC	0.03891624
FM_290-TGTTGAGGTGGCTACC	0.03891636
FM_198-TTGTGTTCACTGCGTG	0.038916554
FM_172-GCCATGGAGGTGATAT	0.038916793
FM_228-CACAGATTCCCGGTAG	0.03891705
FM_169-TATTGCTTCATTTCCA	0.038917094
FM_240-AGGCTGCAGTTGCCTA	0.038917456
FM_199-AGTTCGAAGTGACACG	0.038918052
FM_184-TCATATCGTCTTGGTA	0.038918696
FM_163-TTTATGCCAGCTGTGC	0.03891934
FM_018-AAGTCTGCACAAGCCC	0.038920727
FM_234-CATAGACCAGATCCTA	0.038920924
FM_236-TACTTGTGTTCGAACT	0.03892266
FM_169-ACTATTCTCCATACTT	0.038923033
FM_018-GCTCCTAGTCCGAAGA	0.03892349
FM_169-TTGCATTCATCATGAC	0.038924087
FM_231-GGGTATTAGATACCAA	0.038924932
FM_234-ACGGTCGCAAATAGCA	0.03892504
FM_263-CCGGTGATCAGGACGA	0.03892512
FM_170-TGTGGCGGTGAATTAG	0.03892566
FM_228-TATGTTCGTTGTAAAG	0.038925912
FM_221-ATGGAGGTCTTACCAT	0.038925923
FM_275-CCCTGATTCTTCTAAC	0.03892606
FM_240-TTGGATGCAGACGATG	0.038926102
FM_250-ATGACCAGTGCATGAG	0.038926225
FM_228-AATGGAATCTAATTCC	0.03892677
FM_228-GTGTAACCAGTTCACA	0.038926903
FM_163-CCACGAGGTATGAGGC	0.038927194
FM_228-GAAGGACTCGGCCTTT	0.03892758
FM_263-GAGGGTATCTGGAAGG	0.038927887
FM_254-CCTATCGCAATGAACA	0.038928185
FM_221-AGTACCAGTACGAGTG	0.03892874
FM_263-GCGATCGTCATATGGC	0.038929164
FM_175-GCATGATCACGTCGTG	0.038929537
FM_184-TCAAGACTCGGTTCAA	0.03893008
FM_263-GTTCCGTTCTCTATAC	0.03893023
FM_120-CCGGACAGTAACATGA	0.038930282
FM_217-ACCCAAATCCGGTTCT	0.038930345
FM_170-CACCAAAGTACTCCCT	0.0389314
FM_236-AGGAATACACGAAAGC	0.03893199
FM_217-CCTCACAAGCTCTGTA	0.03893282
FM_184-TACAACGCAGGAGGTT	0.038932838
FM_199-GAGGGATTCTCGCGTT	0.03893401
FM_170-GAGCTGCGTAGGACTG	0.03893415
FM_234-ACGGGTCCAGAATCGG	0.03893433
FM_178-CGAAGTTAGTTGGAAT	0.03893484
FM_172-ATGCATGCAGTAGTGG	0.038935
FM_295-GCTTGGGAGTTGCTCA	0.038935047
FM_290-AATAGAGCACTATCGA	0.0389351
FM_231-GAGGGTAAGCAGGGAG	0.03893581
FM_184-ATTTCTGAGCCGCACT	0.038935915
FM_245-GAAGGACTCGTGAGAG	0.038937178
FM_240-GCATGATTCATTTGGG	0.03893737
FM_178-GGGCTCATCGCTAATG	0.038937807
FM_231-CAGTTAGTCAGGGTAG	0.038938694
FM_169-CACCGTTTCTCTTCAA	0.038938988
FM_018-ACGTCAAGTCTGGAGA	0.038939144
FM_198-TACCCACGTTTGCAGT	0.03893924
FM_184-ATGAAAGAGAAGAACG	0.038939383
FM_218-GTAGCTATCCCATTTA	0.038939435
FM_240-TCTTTGATCTACCAGA	0.03893985
FM_190-CGCGTGAAGTCACACT	0.038939916
FM_240-CAAGAGGCAGCCGTTG	0.038939934
FM_163-AGGTAGGTCTTCCCGA	0.03894019
FM_184-TTGAGTGCACCTATCC	0.03894032
FM_184-AATGGCTTCCTCATAT	0.038940594
FM_236-AGTTCCCCATGGACAG	0.038942274
FM_221-ATCTCTATCTTAATCC	0.03894243
FM_217-GTGCAGCGTTGTGCCG	0.03894257
FM_216-GAGGCCTTCCCGTTGT	0.038942758
FM_226-AAATGGACATAACTCG	0.038942832
FM_199-CAGGGCTGTAGGTGCA	0.038943827
FM_184-TTCCTCTCACGAGGTA	0.038944222
FM_170-ATCGGATCACGGGTAA	0.038944405
FM_234-CTGTAGAAGCCATCCG	0.038944952
FM_169-TCATCCGCACTGTCCT	0.038946334
FM_263-CAGCGTGGTGAGTTGG	0.038946606
FM_173-AGGTCTAAGATTGATG	0.038946725
FM_198-CCTCCTCCACAACATC	0.03894707
FM_190-TCATGTTGTTTACGTG	0.038947213
FM_044-TGTCCCAAGAAGATTC	0.038948044
FM_120-ATTTACCTCAACGCTA	0.038948096
FM_245-TAAGTCGAGCGCTTCG	0.03894956
FM_165-GAAGCCCTCTTGCAAG	0.038949717
FM_120-TGACTCCGTACAATAG	0.03895005
FM_290-TATCTTGCAAGACCGA	0.038950484
FM_290-CTATCTAAGGTTCTTG	0.038950738
FM_245-GACCTTCGTCCTCATC	0.03895171
FM_198-GTGAGTTAGCCATTGT	0.03895213
FM_120-TCACGGGAGCTAGTTC	0.03895235
FM_163-GGAGGATAGGGATCTG	0.038952637
FM_184-GGGACCTCAAGCAGGT	0.038952984
FM_190-TGGTGATTCGCTAATG	0.038954567
FM_018-GTAACTGGTTCGCTAA	0.03895572
FM_234-TATGTTCTCTTGGCTC	0.03895575
FM_231-GCATTAGCACTACTTT	0.03895588
FM_171-ATGTCCCCACTGGCGT	0.03895611
FM_193-TATGTTCCAGGAGGAG	0.03895627
FM_274-TTGTTCAGTTGGCCTG	0.038956422
FM_163-ATGATCGTCAACTCTT	0.03895657
FM_231-TACTGCCGTAATGCGG	0.03895661
FM_149-TACTTCACACTGGCGT	0.038956735
FM_193-GATCGTACACGGATCC	0.03895699
FM_193-AACCAACAGAAGCTGC	0.038957775
FM_198-TCACACCGTAGGCAGT	0.038958073
FM_217-TAGACCATCCGTGCGA	0.038958542
FM_290-AGGGTTTTCAGCTGAT	0.03895896
FM_240-GATCATGGTCCGATCG	0.038960483
FM_170-TGTGATGCACGATTCA	0.03896263
FM_234-GTACAACAGGAACTAT	0.03896324
FM_198-ATTCCCGGTCACATTG	0.03896349
FM_169-ATTCATCCACATACGT	0.03896364
FM_234-TCCCATGCAACGTTAC	0.03896375
FM_175-TATACCTCAGATCCAT	0.038964484
FM_170-TCTCTGGGTGCAGATG	0.038964596
FM_175-TGTGCGGCAATCCTAG	0.038965307
FM_184-CTGCGAGTCAACCGAT	0.038965836
FM_234-TGACAGTCAACACTAC	0.038966138
FM_190-CTGCAGGAGGTCCGAA	0.03896674
FM_173-CATAAGCGTACCTTCC	0.038967673
FM_199-AGGGTCCCAGTTCCAA	0.038967982
FM_234-AATCGACCATATCTGG	0.038968842
FM_231-TCATACTCAGATTCGT	0.038969394
FM_038-TTCGGTCGTGTTAAGA	0.038970273
FM_163-TGTGAGTAGAGTCCGA	0.038970396
FM_274-ATGGGTTAGTGGTTCT	0.038970564
FM_231-TCACGGGCAGGACTTT	0.03897128
FM_178-AGTAACCTCAGAATAG	0.038971532
FM_193-TTTGTTGAGTTAGTGA	0.038972326
FM_231-GTTGCTCGTATTCCGA	0.038972326
FM_223-ATCCTATGTCCGGCAT	0.038972583
FM_295-AATGACCTCATTATCC	0.0389731
FM_120-TCAGCCTCATAGGAGC	0.03897321
FM_295-TGTGATGTCCGGCAGT	0.03897326
FM_190-AGAGAATCAAGCGAAC	0.038973853
FM_184-AACGTCACAATGTCAC	0.03897452
FM_240-GCCTGTTGTCACCGCA	0.038974956
FM_231-AACCAACAGCACTCAT	0.03897506
FM_184-TCGACCTAGTCGTCTA	0.03897512
FM_259-GCGGAAACAGAATGTA	0.038975257
FM_169-ACAGGGAGTCGTCGGT	0.038975332
FM_120-TTCTCTCAGTGCACCC	0.03897551
FM_163-AGTGTTGAGCAACTCT	0.038977332
FM_228-TTAGGCAAGGACAACC	0.038977925
FM_228-ACCTGAAGTTTCACTT	0.03897801
FM_199-AGAGCAGCAAGTATCC	0.038978163
FM_169-CTCAGTCTCAAATGCC	0.03897828
FM_234-CTGTCGTAGATTGACA	0.0389783
FM_170-CAACAGTAGCGTTAGG	0.03898006
FM_221-TTGCATTTCCGATCGG	0.03898013
FM_234-GGATGTTAGTACTCGT	0.038980383
FM_175-TGTTTGTTCAGGCGAA	0.038980428
FM_234-CGTTCTGGTACATACC	0.03898078
FM_199-ACGTCCTTCATCTGTT	0.038981047
FM_259-GCCAACGGTGGGATTG	0.038981233
FM_275-GATAGCTGTTGGATCT	0.038981296
FM_234-TGCAGTAGTCCTCATC	0.038981747
FM_236-TCCAGAAAGATGATTG	0.038982134
FM_221-GTGGAAGCATGAAGGC	0.038983524
FM_178-CATCGTCCACACCTTC	0.038983893
FM_234-TACCCACCAGAGATTA	0.038984917
FM_169-CTTCCTTCAGCAGGAT	0.03898493
FM_018-CCTTCGAGTATTCGTG	0.038985115
FM_184-TCACGCTAGCTGAGCA	0.038985267
FM_198-TGTGATGGTCCACTCT	0.03898549
FM_193-GGTTAACAGCTCTATG	0.03898554
FM_229-ATGCGATAGTCATCCA	0.038985625
FM_184-ACACGCGTCCTACCGT	0.03898631
FM_178-TTACTGTAGCTCACTA	0.038986586
FM_184-ACTTTCATCAGCAGAG	0.038987193
FM_169-GAGGCAACAAGACGAC	0.03898742
FM_290-GTGTAACCATCATCCC	0.03898777
FM_199-GCCCGAAGTTGTATGC	0.038989037
FM_263-TCAGCAATCATTTCGT	0.038989134
FM_231-CATGGATAGCGGGTAT	0.038989946
FM_170-AATTCCTAGAAGAACG	0.038990244
FM_221-GTGGGAATCTTGCGCT	0.038990308
FM_170-AAAGGGCGTAGGTACG	0.03899089
FM_290-GCCGTGACATTAGGAA	0.038990937
FM_190-TTTGTTGCACCCAAGC	0.03899191
FM_184-CATCGGGCACGATTCA	0.03899221
FM_169-CAATTTCAGCACTCTA	0.03899222
FM_170-TGAGGAGGTAGCTTTG	0.03899319
FM_231-TGCTTCGTCGCCTATC	0.038993545
FM_170-CGAGGAATCGCCTATC	0.03899363
FM_240-ATTCCTAGTTGGTGTT	0.03899379
FM_231-GTCATGAAGAGTGGCT	0.038993932
FM_184-CCTCTAGCACCGTGCA	0.03899451
FM_228-GCAACATTCCGCATAA	0.03899496
FM_172-GTGAGGACACCCAAGC	0.038995065
FM_199-TTTACGTCACCCTGAG	0.038995303
FM_231-TACAACGGTCACAATC	0.038996194
FM_163-ATTGGGTCATGACTAC	0.038996235
FM_231-GTACAGTCAGCATTGT	0.038996458
FM_231-CTCAGGGTCGAATGCT	0.038996704
FM_171-CTGGACGAGTGTGTTC	0.03899705
FM_199-CATCAAGGTGCTCCGA	0.038997237
FM_198-GCGTGCATCTTCACGC	0.03899764
FM_163-CGGGTGTGTCAGGCAA	0.038998026
FM_290-GTTGCTCGTAACAGGC	0.03899856
FM_170-CCGATGGCAACGATTC	0.038998585
FM_184-GGCTTTCCACTCAGAT	0.0389989
FM_218-ACGATCAGTATACGGG	0.039000347
FM_165-GTATTGGGTATCCCAA	0.03900083
FM_169-TCCTCTTTCCTAACAG	0.03900114
FM_290-CCACCATAGGGCTGAT	0.039001517
FM_184-CAACGATCAATTGCAC	0.03900196
FM_184-TTACCATAGCCTTGAT	0.039002553
FM_120-ACTATCTGTAAGTTAG	0.039003357
FM_217-GACTATGAGCGACTAG	0.03900474
FM_075-GTTCGGGTCTAGAGTC	0.039005432
FM_178-TTCCTAACAAAGCTCT	0.039005853
FM_221-ATACCTTAGTGCACAG	0.039005943
FM_245-TAACTTCGTCTTAGTG	0.03900604
FM_169-GTCAAACCAGTCACGC	0.0390061
FM_217-AGCGCTGAGTATGGCG	0.03900628
FM_217-ACCTGAAAGCTGCCTG	0.0390064
FM_290-ATCCGTCCATCCGCGA	0.039007146
FM_169-CAATGACTCACTCTTA	0.039007243
FM_218-TGAATGCAGACGTCCC	0.039008044
FM_221-GGGAGATCACAGCCTG	0.039008282
FM_218-GACTCTCTCGCTTGAA	0.03900872
FM_234-AATCGTGAGGGTTAAT	0.039008778
FM_198-GGATGTTGTCCACGCA	0.039009314
FM_231-GCAACATGTCGAACAG	0.039009873
FM_236-GTACAGTAGGTTTACC	0.039010137
FM_229-GAGTCTACAACAAAGT	0.039010163
FM_184-TGGGCGTCAGTGGTGA	0.0390104
FM_234-TTCATTGGTATAGGGC	0.039011132
FM_240-AATCGACAGATACCAA	0.039011277
FM_290-GTGTGGCTCATACGAC	0.039011747
FM_169-TTCCACGCACAACGCC	0.039011884
FM_198-GCTACAAGTCAATCTG	0.03901193
FM_184-AACCAACTCCTTCTTC	0.039011933
FM_218-TGCATCCAGCCTTTCC	0.039012283
FM_198-CAACAACAGCACTAGG	0.03901335
FM_240-ATCCTATTCAGGTGTT	0.039013404
FM_163-TCGATTTAGGAAAGAC	0.03901363
FM_234-GTAGCTATCAGCTTCC	0.039013907
FM_243-ATGCCTCGTACGACAG	0.039014064
FM_170-CCGGTGACAGGGTCTC	0.03901461
FM_190-GTAATGCTCGCTTAAG	0.039014768
FM_193-CTTAGGACACGGTGCT	0.039014846
FM_172-GGTTGTATCGACTCCT	0.039015274
FM_295-GGTCACGAGTATGGCG	0.039015736
FM_169-TTTATGCTCATTTGCT	0.039015885
FM_240-CTCCATGAGTAGTCTC	0.039016113
FM_243-ACTATGGAGAGCCGTA	0.039017636
FM_171-TTAGGGTGTCGCATGC	0.039017957
FM_163-TCAATTCTCACCTCGT	0.039018616
FM_290-TCCTTCTGTCATGCAT	0.039018802
FM_229-TTAGTCTAGAGCCTGA	0.03901885
FM_234-GCATCTCAGGGTAGCT	0.039019287
FM_228-GTGCTGGCATGAGAAT	0.039019495
FM_263-CTGTATTGTAGTATAG	0.03901955
FM_163-GGGTGAATCAGACCTA	0.039019596
FM_245-TTGTTGTGTGCGAGTA	0.039019663
FM_259-ATGCCTCGTCAAAGCG	0.039019756
FM_245-GTTATGGAGTCGCCAC	0.039019797
FM_228-GTGAGGAAGGACAACC	0.039020162
FM_184-GTAGGTTCACGTACTA	0.039020192
FM_120-GTTGCTCGTGGTCTGC	0.039020192
FM_218-CGGAGAACATCGGTTA	0.039020244
FM_245-ATTACCTTCAAAGACA	0.03902153
FM_245-GCCAGTGCACATGACT	0.03902159
FM_254-TACGCTCAGTATGATG	0.039021734
FM_234-TCGACGGAGCGCAATG	0.039022706
FM_245-TGGAGGAAGAGCCTGA	0.03902271
FM_120-CACATGAAGAAAGCGA	0.03902302
FM_228-GGCTTTCAGGAAAGAC	0.03902306
FM_240-ATTCATCTCACAAGAA	0.03902341
FM_165-AGGGAGTCAACACAAA	0.039023437
FM_216-ATTCCATGTTCATCGA	0.039024644
FM_193-ACCAAACAGAGTAACT	0.03902481
FM_231-GACGCTGAGTTACGTC	0.039026238
FM_240-TGCGACGAGTAGGGTC	0.039026313
FM_178-CCTCATGTCTACTGAG	0.039026387
FM_234-TGCTCGTGTTTGGAGG	0.039026663
FM_228-TCATACTAGAAGTGTT	0.03902682
FM_190-ACAGCCGAGACCACGA	0.039026994
FM_259-CACTGAAAGGTTGGTG	0.039028097
FM_171-AATCACGGTGTCTCCT	0.03902852
FM_184-GCGTTTCAGATAGCAT	0.039028574
FM_198-CAGCCAGCACTCAGAT	0.03902866
FM_234-GGCAGTCTCCTGGTCT	0.039028868
FM_231-CGATCGGCAAGCCTGC	0.039029226
FM_199-GGATCTAAGTGGTGAC	0.03902942
FM_190-AGATCGTGTGCTCTCT	0.03903008
FM_193-GAAGGACGTTACCGTA	0.03903036
FM_286-TCGACGGCATTCGATG	0.0390306
FM_240-AGGATAATCGGAGTGA	0.039030917
FM_190-AGGTTGTCACGGCTAC	0.039032456
FM_178-ATACCTTGTTCAAGTC	0.039032746
FM_184-TGTTCCGGTTAAGACA	0.039032903
FM_218-GCTGCAGCAGATAAAC	0.03903318
FM_231-GAAATGAAGCTGGAGT	0.03903466
FM_200-CTCCATGAGGGATCGT	0.039034784
FM_234-TCAAGTGAGAGGCGGA	0.039034832
FM_199-AAATGGAAGCAGCCTC	0.03903514
FM_234-GATAGAAGTGGACTAG	0.03903568
FM_165-TGATGGTAGACTACGG	0.03903578
FM_218-TATACCTCAGCACCCA	0.03903634
FM_190-ACTTCCGCATACGCAT	0.03903689
FM_274-TGCAGTATCGCACGAC	0.039037127
FM_198-AGTCAACTCGCCCAGA	0.039038185
FM_075-CGGTTAACAGCTCCGA	0.03903836
FM_198-CAGCACGCAGTAACAA	0.039039366
FM_221-GAATCACTCCATTTCA	0.039039504
FM_170-TACATTCAGCTAATCC	0.039039608
FM_199-TTTCATGGTGTCATTG	0.039039683
FM_243-CITE4	0.039040122
FM_229-TTGATGGTCAGACCCG	0.039040703
FM_231-GCCATGGTCCCAACTC	0.039041422
FM_236-CACGAATTCCCTCATG	0.03904265
FM_229-TATTGGGGTCTTTATC	0.039042667
FM_243-GATAGAACAATGGCAG	0.039043665
FM_184-CGCGTGAAGAATTGTG	0.039043806
FM_236-GTCTGTCTCCTTATAC	0.039044272
FM_075-TGAGGGATCGGCTACG	0.03904495
FM_234-ACGATCACAGGTGACA	0.03904511
FM_172-GCCAGCAGTGTGTCCG	0.039045293
FM_295-TCAGGTAAGTGACACG	0.039045442
FM_163-AGAAATGCACATATCG	0.03904638
FM_228-GTGGCGTAGGCCTTCG	0.039046537
FM_245-TTACCGCTCTACACAG	0.039046556
FM_228-CTAACCCTCATTTGGG	0.039047662
FM_240-GTCATTTTCACCTTAT	0.039047886
FM_240-GATCCCTCAACAAAGT	0.039048467
FM_193-AAGTACCGTATGTCTG	0.039048586
FM_190-TTCGGTCCAGTAGTTC	0.03904875
FM_172-ATTCGTTGTCAGACTT	0.039048776
FM_172-AACAAAGTCGTAACAC	0.039049547
FM_163-CCGGACACAGCTCTGG	0.039050583
FM_245-GACCCTTAGCCATATC	0.039050706
FM_190-GCATTAGCAGATCCAT	0.039051063
FM_234-AGGAAATAGACTCTTG	0.039051287
FM_228-AAGTGAACACCAGCGT	0.03905154
FM_190-TCGGGTGTCATCTATC	0.03905185
FM_236-CGAGTTATCTTGGGCG	0.03905215
FM_169-TTCCTTCCACAAGCCC	0.039052535
FM_175-TTCACGCTCAAGTGGG	0.039053056
FM_231-AAAGTGAAGAGGTTTA	0.03905336
FM_184-CTACATTTCAGCTGAT	0.039053466
FM_044-GCAATCAGTCGCGGTT	0.039053965
FM_234-CTTCCTTTCTCGAACA	0.039053977
FM_193-TCATACTAGATGCTGG	0.039054584
FM_221-TGCAGTAAGAAATGGG	0.039054994
FM_259-CGACAGCGTTTAGTCG	0.039055496
FM_240-CACTAAGTCGCTTACC	0.039056152
FM_190-TTACAGGAGACCAGCA	0.039056238
FM_163-GATGAGGCAGGTACGA	0.0390569
FM_290-CCTTGTGCATACCACA	0.03905778
FM_170-TGCTTCGGTTGCTGAT	0.039057955
FM_018-TCTGAGAGTGCACCAC	0.039058182
FM_184-GATCCCTCACAAATAG	0.03905865
FM_199-GGTAATCAGTCCCGGT	0.039058663
FM_199-GGGAAGTCAAGAAATC	0.039058834
FM_169-GACGTTATCTCATTTG	0.039058864
FM_193-AACACACTCCCTCTCC	0.039058972
FM_234-TACACCCTCAGAGTTC	0.039058995
FM_228-CTTCGGTGTCAAGCGA	0.03905903
FM_218-GCCATTCCATTGCCGG	0.039059207
FM_178-GAGTGAGCATCGAACT	0.039059233
FM_229-TGCAGGCTCCATACAG	0.039059594
FM_221-AATCGACAGTACCATC	0.039060384
FM_221-TAGACCATCTTGCAGA	0.039060906
FM_190-CCCTCAAAGTAGACCG	0.039062142
FM_234-GCCAACGAGGGAGATA	0.03906326
FM_190-GGCGTCACACGCCAGT	0.03906346
FM_184-GTAGGTTAGTGTAGAT	0.039063685
FM_170-TGTCCCATCAGAACCT	0.03906409
FM_259-GGAAGTGTCGGAATTC	0.03906482
FM_169-TACCGGGCACTCAGAT	0.03906533
FM_184-TTCAATCCATTGCAAC	0.039065488
FM_240-ATAGGCTAGGCCACTC	0.039066553
FM_193-AGATCGTGTTAGAAAC	0.039066687
FM_184-GTTGCTCAGTGTACAA	0.039066855
FM_217-TACTGCCAGTGCACCC	0.039067525
FM_240-ACTGATGCAAGCACCC	0.039067853
FM_218-AAACGAACAGTGCGCT	0.039069727
FM_234-TTCCTTCTCCGGACTG	0.03906976
FM_236-AACACACTCGAAGGAC	0.039069854
FM_228-AGGTAGGTCACTACTT	0.039071813
FM_184-AATTCCTAGAATCTAG	0.03907214
FM_240-ACATCCCTCACCTTGC	0.039072715
FM_193-GCATTAGAGGTGCGAT	0.03907364
FM_245-AGTACTGAGAGCAACC	0.039073944
FM_199-CTACCCACAAATCAGA	0.039074246
FM_295-GTCGAATCAAATGCGG	0.039074473
FM_236-GGGAGTACATAGATCC	0.039074793
FM_231-CTACAGACATAGACTC	0.03907498
FM_198-ATCATTCGTGAGACCA	0.039074983
FM_245-CGCATGGTCAAGGACG	0.03907557
FM_240-CGGACACTCGTACACA	0.039077826
FM_217-ACCCTTGGTCATCACA	0.039077975
FM_038-ATTGGTGTCCATGAAC	0.039078943
FM_236-TTTCAGTCATGCCATA	0.039079487
FM_184-GTGCACGGTGCATTAC	0.039080434
FM_231-CTCAGGGCATATTCGG	0.039080676
FM_245-ATACCGATCCACATAG	0.039080724
FM_231-AGACAGGCAGCTATAC	0.039080955
FM_236-AAAGTGAGTTGCATCA	0.039082292
FM_236-CTCCCAAGTTGTGGCC	0.039082367
FM_234-GAATAGAAGCATCTTG	0.039082535
FM_228-CTAACCCAGCACTGGA	0.03908312
FM_199-AATTCCTTCCTCATAT	0.03908354
FM_216-ATCGTCCAGGTCATAA	0.039084382
FM_178-CTGTGGGGTTTCTTAC	0.039084524
FM_218-TGAGCATGTCGCACAC	0.03908487
FM_170-GAGTCATTCATTACGG	0.039085247
FM_184-GCCATTCGTGACCTGC	0.039085347
FM_193-TACCTCGGTACAGAGC	0.039085507
FM_218-CCTCATGAGAACGTGC	0.039085947
FM_229-AAGCGTTCACCCAACG	0.039086327
FM_243-GCAACCGCATTGCAAC	0.03908671
FM_199-TGAGTCATCTACGGTA	0.039087124
FM_184-GAGTTACGTCAGACGA	0.03908769
FM_259-TGTCAGACAATTCTCT	0.0390877
FM_229-ATGCCTCCATGATAGA	0.039088115
FM_120-TGGGATTTCTTGGGCG	0.039088573
FM_240-CGTTAGAGTTCGGCTG	0.039088625
FM_218-GGGTCTGGTTCCCACT	0.039089084
FM_250-TGACAGTCATCACGGC	0.039089248
FM_199-TATTGGGTCCACATAG	0.039089326
FM_218-AGAAATGCAGTGTGGA	0.039089594
FM_236-AGATCCACAACCAATC	0.039090317
FM_245-AGACAAAGTAGACGGT	0.03909088
FM_184-TTCATGTGTCACTACA	0.03909208
FM_228-GGTTCTCTCGTGGGTC	0.03909314
FM_178-ATCTTCAGTGTAGGAC	0.03909326
FM_290-CCACAAACATCTTAGG	0.03909386
FM_198-TGACCCTCAAATGCGG	0.039094433
FM_240-GATGGAGTCACCCTCA	0.039094962
FM_218-CATGGATCAGCATTGT	0.03909531
FM_120-GTCACGGAGCGTACAG	0.039095555
FM_231-CTCCTCCGTCGGTACC	0.039095562
FM_217-GACATCAAGAGCAGCT	0.039097153
FM_218-ATTATCCAGACGACGT	0.039097346
FM_228-TTACCATTCCGGCAAC	0.039097622
FM_217-GCCAGGTGTAGATCCT	0.039098043
FM_240-CGGCAGTAGAATCTAG	0.039098848
FM_178-GGGCTACGTAACATGA	0.039099216
FM_295-TACTGCCCATCCCGTT	0.039100166
FM_234-CAACCTCAGGATGCGT	0.039100505
FM_263-ACGGGTCAGAGCCGTA	0.03910067
FM_018-CTCGGAGAGGTTACCT	0.039101526
FM_231-CTGGCAGTCGCTACAA	0.039101806
FM_178-GTTGTAGCAAGTGCAG	0.039102044
FM_171-GTACAGTAGCACAAAT	0.039102077
FM_245-ACACCAAAGGATGCGT	0.03910209
FM_199-GTAGAAACAGTCCGTG	0.039102126
FM_199-CGCCAGAGTTCATCTT	0.039102186
FM_245-CCCATTGAGGTGCTAG	0.03910241
FM_178-AGGGTGATCATTACGG	0.03910291
FM_286-TCCCAGTCAACGGCCT	0.039103087
FM_190-TGATTTCGTGGGTCAA	0.03910319
FM_240-GTAATGCTCTGGCCAG	0.03910361
FM_184-ATAGGCTTCCGCTTAC	0.03910364
FM_240-TCATTGTTCGTCTACC	0.039104402
FM_193-AGGTTACGTTAATGAG	0.039105136
FM_163-TGCAGTAAGCAAGTGC	0.039105665
FM_190-AAAGTGAAGATGAATC	0.03910614
FM_216-AGTACTGTCTGCATAG	0.039107274
FM_275-CATGCGGGTACTTGTG	0.039107855
FM_229-AACCACATCAGAGCAG	0.039107878
FM_218-ACTATCTCACCCTAGG	0.039108086
FM_190-TGCAGATGTTGGGCCT	0.039108615
FM_178-GCGTGCATCTCGGTAA	0.039108764
FM_193-TGGGAGACAGGTGGAT	0.039109018
FM_178-CTCCAACAGCTGACCC	0.039109506
FM_190-TCCTAATCAGAGTCTT	0.03911026
FM_199-TCGTCCACATTACTCT	0.03911105
FM_169-TTCTCTCCAGACGCTC	0.039111417
FM_163-ACGTCCTGTCCACGCA	0.039111428
FM_290-ACGGGTCAGTAGAATC	0.039111428
FM_169-GACCTTCGTCCCTGAG	0.039111882
FM_120-CACATGATCCATTCGC	0.039112274
FM_170-CGGGTGTTCACCCTCA	0.03911243
FM_236-TGTTTGTTCATCGGGC	0.039112475
FM_169-GATCCCTTCTATGCCC	0.039113007
FM_259-ACTATCTTCATTTGCT	0.039113022
FM_231-TCATACTAGCACTGGA	0.039113175
FM_184-CCAAGCGAGCAGTCTT	0.039113667
FM_245-ACTATTCAGGTGCAGT	0.03911566
FM_193-AGAGAGCGTATGCGTT	0.03911609
FM_190-GATCAGTGTTACAGCT	0.03911672
FM_169-CACTGGGCACACACTA	0.03911704
FM_199-GACATCAGTCAGGTAG	0.039117318
FM_172-TCGAACACAATGACCT	0.03911756
FM_245-CTGTCGTGTACAAAGT	0.03911791
FM_218-GTACAGTGTGCCTTCT	0.03911822
FM_236-ATAGACCAGAGGTCGT	0.03911827
FM_184-ATGAGTCTCATAGACC	0.039118666
FM_075-CTAGTGACAGGAACGT	0.039119504
FM_231-AGTTAGCAGGTAAGAG	0.039119825
FM_169-ATGCGATTCGGCTGTG	0.03911994
FM_263-GTCCTCAGTGGTCTAT	0.03912003
FM_229-AGAACCTAGAGTCTTC	0.03912015
FM_120-TGCTTGCGTCCAATCA	0.03912041
FM_190-ATGACCAAGCACACCC	0.03912135
FM_170-TTACTGTGTGATTGGG	0.039121576
FM_295-ATTGGGTGTTCGTGCG	0.03912173
FM_240-TTTCCTCGTCACGACC	0.039121896
FM_184-CTCCTCCCAGACAATA	0.039122157
FM_223-CGGTCAGCACGTAGAG	0.039122302
FM_199-GGTGATTAGATCCTAC	0.039122682
FM_178-ATTCAGGCACTGATTG	0.039122947
FM_199-TGAGCATTCGAAACAA	0.03912329
FM_200-GTGAGGATCATCTATC	0.039124858
FM_290-ACACAGTAGCTGTTCA	0.039125454
FM_231-GCATGATAGGCATTTC	0.039125826
FM_263-CCAATGAGTTCGAAGG	0.039126128
FM_229-GGGATGATCTGATTCT	0.039127078
FM_190-TACTTGTCAGAATGTA	0.039127707
FM_184-CCGATCTGTGTATCCA	0.039128117
FM_229-ACATCCCAGCCTAACT	0.03912819
FM_120-TTGTTTGGTTTCGTGA	0.039128434
FM_245-AGATGAACAGAACTCT	0.03912958
FM_184-ACTTCCGTCCCTCATG	0.039129972
FM_120-CACCGTTCATTGTACG	0.039130315
FM_170-AAACGAAGTGACAGGT	0.039131552
FM_163-TTCCACGTCCACTTCG	0.039131682
FM_198-GTGTAACCATGACTAC	0.039131682
FM_234-GCATTAGCACCGTGGT	0.03913205
FM_193-CAAAGAATCATACGAC	0.039133944
FM_044-TGAGGGAGTGGCTCCA	0.039134026
FM_234-TACGTCCCAACCGTGC	0.039134104
FM_228-GTCACGGTCTGGAAGG	0.039134607
FM_236-CCCGGAAGTATAGGGC	0.039135616
FM_044-CGTCACTAGATCTGAA	0.039136
FM_120-TAAGCACTCTGAGGCC	0.03913631
FM_175-TTGTGGAGTAGAGGAA	0.039136596
FM_259-TCGTGGGAGCAGATAT	0.039137095
FM_231-AGCGCCAGTTGAAGTA	0.039137337
FM_178-TTAATCCAGATTGCGG	0.039137907
FM_163-AGAGCCCGTACGCTAT	0.03913835
FM_231-GGAATGGGTCTTGCGG	0.039138492
FM_221-TGTGTGAGTCCCTGAG	0.039139736
FM_018-TATCTCAAGTATTGGA	0.03913979
FM_184-GACCAATGTCGATTTG	0.03914133
FM_231-AGGATAACACGAGGAT	0.039142106
FM_240-GTAACACGTTGGGCCT	0.039142475
FM_216-TAATTCCAGAGTCTTC	0.03914265
FM_075-GTCGGGTCACATGGGA	0.039142847
FM_184-GCTTCACAGGAACTCG	0.039143275
FM_245-CCTAAGACACAAGTTC	0.039143357
FM_231-AGTGCCGAGGCACGAT	0.039143614
FM_184-AGTTCGAAGTCCCGAC	0.039143823
FM_171-ATCCACCCAATAAGGT	0.03914401
FM_263-TATCTTGCAAATGCGG	0.03914421
FM_234-TTCCGGTAGTTTCTTC	0.039144576
FM_173-GACGTTAGTCTAGATC	0.039144665
FM_193-AGGGCCTCAGATCCAT	0.039144892
FM_018-CATGGCGTCTAACTGG	0.03914498
FM_229-TTCAGGAGTCGTGGTC	0.039146293
FM_290-GTGATGTCACAGAAGC	0.03914654
FM_173-TATGTTCGTTCACGAT	0.03914703
FM_184-TGCTTGCAGCTCCGAC	0.039147202
FM_236-TCTTAGTAGGTAGTAT	0.039147437
FM_184-CATTCATGTATGCGGA	0.0391482
FM_065-GATCTAGGTTCGTGAT	0.039149024
FM_172-GGGTCTGGTCTGATAC	0.039149743
FM_274-ATTTCTGTCTCCAATT	0.039149813
FM_236-TCTCAGCCACCCAAGC	0.03914987
FM_193-ACTGTGATCGCGATCG	0.039150055
FM_234-ATTACTCCAAAGGGCT	0.039151162
FM_259-GGGACTCTCAGATTGC	0.039151274
FM_178-CAATTTCGTGCCAAGA	0.03915259
FM_199-CCCGAAGTCGACGATT	0.039152607
FM_175-CGATGGCCAACTCCAA	0.039152652
FM_228-AAAGTCCCAGGGAATC	0.039153285
FM_169-TGATTTCAGCTATCCA	0.039153505
FM_184-TACCCACGTCCAGAAG	0.039154075
FM_295-TGAGCATCATGACTTG	0.03915422
FM_263-TTAATCCTCGAGAAGC	0.039154775
FM_190-GTCATGAAGCGATGAC	0.03915503
FM_175-GTTTACTAGGTGCAGT	0.03915506
FM_170-TGGGATTCATGACGAG	0.03915575
FM_169-CATGCCTGTCCTCCAT	0.039156005
FM_228-CGGGACTTCTCCCATG	0.039156057
FM_018-CGAATGTGTATAAACG	0.039157603
FM_245-GGTCTGGGTACCGGAA	0.039157618
FM_193-GGTAGAGAGAGTCCGA	0.039157797
FM_243-CITE6	0.039158374
FM_236-CAATTTCGTCGCTCGA	0.039158657
FM_184-ACTCCCATCCTGGGAC	0.039158694
FM_178-ATCACTTGTACGTGTT	0.03915975
FM_263-ACAAGCTAGTTACGAA	0.03915979
FM_295-GACTCTCTCGTCGCTT	0.03916
FM_218-GCTGGGTCACAGAGAC	0.039161276
FM_120-CTCACTGTCTGTGCGG	0.039161608
FM_018-CGGCTAGCAACACGCC	0.039162245
FM_199-TTACCGCAGCCTCAAT	0.039162315
FM_184-CGTCCATCATCATCTT	0.03916241
FM_190-GGGACAATCTATCACT	0.03916337
FM_184-TTTGTTGCACAGTATC	0.039164454
FM_234-ATTTCACGTATGCTAC	0.03916587
FM_199-GGTGTTACAGCGTTTA	0.039166015
FM_234-ACGATGTTCTTCGCTG	0.039166655
FM_175-GTTGCTCCAATGAAAC	0.039167844
FM_234-TTGCGTCGTACATTGC	0.03916824
FM_228-ACTTCGCAGACAGCTG	0.03916831
FM_263-TCAGTCCCACTGAGTT	0.039168995
FM_231-GGGTATTCAGAATCGG	0.03917028
FM_229-GTGTTCCGTCGGCCTA	0.03917044
FM_163-TCAAGCAAGCAGGGAG	0.039170533
FM_184-GCTTGGGCAAGTCATC	0.039170604
FM_295-AGGACTTTCGACATCA	0.039171074
FM_199-TGCTTGCCACCAGCGT	0.039173506
FM_221-ACAGCCGAGAGCTTTC	0.03917361
FM_240-GCGTTTCCAACCGTGC	0.039173756
FM_234-GTCGTAAGTACGAGTG	0.039174084
FM_234-GAGGGTATCCACGAAT	0.03917466
FM_018-TGGGAAGAGGACCACA	0.03917489
FM_171-CCCGAAGGTGAGTTTC	0.03917493
FM_018-CATTCGCCAAGAGGCT	0.03917504
FM_190-ATTCTACTCCTTGAAG	0.039175294
FM_120-AGATGAATCTGGCCTT	0.039176084
FM_193-ATACCGATCAGTCTTT	0.039176255
FM_231-CGTGTCTTCGGCAGTC	0.039176848
FM_263-GACACGCCAGAGGCAT	0.03917712
FM_245-TACTTACTCAAACTGC	0.03917722
FM_290-AAAGGGCGTATGGAAT	0.03917757
FM_163-GGAGGTACATAGTCGT	0.03917847
FM_278-CATAAGCGTTAGCTAC	0.039178524
FM_193-AGGATAACACTGTGTA	0.039178696
FM_184-GTCATCCGTAAGAACT	0.039178785
FM_234-ACACCAAGTCAACGCC	0.039178897
FM_190-GTAGGAGCAGTAGTTC	0.03917972
FM_172-CGGGTCATCATCTACT	0.039179824
FM_169-AGAAGTACATACCACA	0.039180066
FM_169-ATGACCATCAGCCTCT	0.03918057
FM_018-GTCAAGTAGCGCTTAT	0.03918165
FM_170-CATAAGCGTACCATAC	0.039181706
FM_184-AGAACCTAGAGCATTA	0.039182458
FM_231-GGGTTATAGTGGCGAT	0.039182488
FM_234-GGGTCACCAACTGAAA	0.039183058
FM_172-CCGCAAGAGGAGTATT	0.03918449
FM_190-ACTTTGTCAGGAAGTC	0.03918564
FM_190-CAGCACGAGTGGCAGT	0.039185822
FM_184-ACCAAACTCAGTCATG	0.039186034
FM_184-CGAGTTAGTGATTCTG	0.03918617
FM_193-GACATCACATGGCCCA	0.03918641
FM_075-CTTCTCTGTCACAAGG	0.039186597
FM_236-CCACGAGTCAGTCAGT	0.039186627
FM_149-ATCGTCCAGCTCTATG	0.03918702
FM_216-AATTCCTTCGCTGATA	0.039187316
FM_198-TGCTTGCAGAACAAGG	0.03918808
FM_236-TATTTCGAGGGTGGGA	0.03918824
FM_184-TCGCTCAGTGCAGGAT	0.03918836
FM_221-CCCTGATCATCTTCGC	0.039189517
FM_184-TCACAAGTCGCTTTAT	0.039189763
FM_218-GCCATGGGTTGGTACT	0.03919054
FM_184-GATGATCGTCCGGCAT	0.03919064
FM_120-TAATCTCCATAGGCGA	0.039190814
FM_184-CCACCATTCTCTTCAA	0.039193086
FM_190-TACTTCACAGGAGACT	0.03919396
FM_044-GACCTGGCATGACATC	0.03919447
FM_243-CITE6	0.03919458
FM_231-CTTACCGGTGGTTTGT	0.039194986
FM_236-TGGGCTGCAAGACGAC	0.03919614
FM_295-GAGCCTGCAACGGCTC	0.039197188
FM_163-TGTGAGTCAGTCTACA	0.039197303
FM_172-CGACAGCAGAGAGCGG	0.03919775
FM_216-AGCCAATTCTTCGTAT	0.039198615
FM_184-ACGATGTTCTGGTGGC	0.039198786
FM_234-CATCGTCAGCGGACAT	0.039199535
FM_243-CITE1	0.039200008
FM_190-ACTTAGGAGTACAGAT	0.039200254
FM_165-GTGCAGCGTCGCCACA	0.039200313
FM_221-AAGGAATTCTAGAGCT	0.03920044
FM_169-CACCGTTTCTTACACT	0.039200447
FM_120-TCCCAGTAGTTGCGAG	0.039200783
FM_234-CCCTCTCTCGAGCCAC	0.039200876
FM_193-GGATGTTTCGAACGGA	0.039200895
FM_190-GCCTGTTTCCGTGTGG	0.03920113
FM_263-CAGATTGTCTTGCGCT	0.039201293
FM_234-ATGGGTTAGTAAACGT	0.039201394
FM_169-CTTCCGACAATTTCTC	0.03920228
FM_234-GTGGGAACAGTGGGTA	0.039202306
FM_169-AATCGTGGTAATACCC	0.039203383
FM_243-ATGGAGGCAATGCAGG	0.039203666
FM_250-ACAGAAAAGTAACAGT	0.039203778
FM_240-AAATGGAAGCCATGCC	0.039204035
FM_228-GTCTAGACATACGCAT	0.039204083
FM_228-GGCTTGGTCGTAGCTA	0.03920472
FM_044-AGGTCCGTCGGTGTCG	0.039205197
FM_295-CACATGAAGGCTCACC	0.03920533
FM_231-ACAGAAAGTCCTTAAG	0.03920739
FM_234-GAAGCCCGTCAGCTTA	0.039208055
FM_190-CCGATGGTCAGTGGGA	0.03920864
FM_240-ATGGGAGTCTCAAAGC	0.039209414
FM_245-ACCACAATCTAGGCCG	0.039209567
FM_198-TCCTTCTGTAGGAGGG	0.03920986
FM_240-GTTGTAGAGGTACAAT	0.039210416
FM_184-TAACCAGGTCAGATTC	0.039210644
FM_184-GTCAAGTTCGCCTATC	0.039211288
FM_184-CTAAGTGTCTCTGACC	0.03921138
FM_245-CGAAGTTAGAGAGTTT	0.039213203
FM_170-CAACCAAGTAAGGCCA	0.039213687
FM_070-GGGTCTGCACTATCTT	0.039213806
FM_018-GACTGCGGTCGAACAG	0.039214037
FM_178-TCACTCGCAATAGAGT	0.039214145
FM_149-TGACTCCGTGTTCGTA	0.03921431
FM_169-TTACTGTGTGCCTTCT	0.03921473
FM_184-TCATTGTCACTTGTGA	0.039215162
FM_301-TCATCATCACCGGTCA	0.03921525
FM_231-GGGACTCGTTATTCTC	0.039215337
FM_198-TGGTAGTCAGGCAATG	0.039215825
FM_170-TTCCAATCACCTTCGT	0.039216418
FM_018-GGATTACAGTACATGA	0.03921711
FM_231-TTCCTAAAGGCCGCTT	0.039217874
FM_120-TATCCTATCTCGTCAC	0.039218344
FM_172-CTGTGGGCATGTCAGT	0.039218433
FM_173-AACCAACTCCGGACTG	0.03921876
FM_234-GGCTTGGAGTCTGGAG	0.03921928
FM_184-TGTTCATCAGCACAAG	0.039219666
FM_190-GGCTGTGCACAGCTTA	0.039219726
FM_240-GAGAAATGTCAACCAT	0.03922137
FM_169-AAGCATCCACAAGTGG	0.039221592
FM_170-TGCTCGTAGGATTCCT	0.039223216
FM_219-GTGTCCTTCGCGTCGA	0.039223287
FM_184-ATGGAGGTCTCTCGAC	0.03922332
FM_075-TGGCTGGGTTCCGTCT	0.039223585
FM_236-GAGACCCAGATGACCG	0.039223805
FM_229-TCCAGAACACGGCTAC	0.039224572
FM_171-TAAGTCGGTATCCTTT	0.0392246
FM_234-TGAGCGCCAACAAGTA	0.039224684
FM_234-CACTGTCGTCTTTCAT	0.039224852
FM_193-TGGCGTGGTCCACATA	0.039225172
FM_199-AATGCCACAGTAGTTC	0.03922526
FM_236-CTAGACAAGGTCTGGA	0.039225746
FM_229-TTCGGTCGTGTGTTTG	0.039226554
FM_038-TCAGATGGTTCAGACT	0.039226554
FM_231-ATTCTTGCAGACGATG	0.039226584
FM_038-CTCTAATGTGGACGAT	0.0392268
FM_240-CACATGACAGTCCCGA	0.039227076
FM_228-CAGAGCCAGTCAACAA	0.039228633
FM_221-CCACGTTCACTATCCC	0.039229117
FM_170-TCGCAGGAGCCGGATA	0.03922968
FM_229-CCTAACCCAACCTAAC	0.039230272
FM_236-TGACGCGCAGCGCTTG	0.03923108
FM_163-GGTTCTCGTCGCGTCA	0.039231326
FM_234-CGCATAAAGGCACCAA	0.03923155
FM_199-AGCCAGCTCTGGGCGT	0.03923196
FM_190-CTGTGGGCACGCTTAA	0.039232686
FM_248-CTACTATTCGTGCGAC	0.039232753
FM_226-TAAGTCGAGTAGGTTA	0.039233275
FM_286-AAATGGAGTCACCGCA	0.039233357
FM_248-GGGTATTCAATGTCAC	0.039233927
FM_254-TCGAAGTAGTAACCTC	0.03923415
FM_240-GAGTTACAGCCTATCA	0.03923421
FM_170-CAACGGCAGGCATCGA	0.039234444
FM_190-ACCATTTGTGTCCATA	0.039234776
FM_231-GAAGTAACATGTCTAG	0.039234996
FM_163-GAGACCCGTGCAATAA	0.039235294
FM_163-TGTTCATAGGACAGCT	0.03923573
FM_221-TGGGTTACAAAGCGTG	0.039235786
FM_243-CITE2	0.039236248
FM_184-CCTCACAAGTCCCGAC	0.039236635
FM_221-CGAGAAGCACCCGTAG	0.039236654
FM_163-CATTTCACACAGCCTG	0.039236933
FM_120-AGGGTGATCCACAGGC	0.039237026
FM_190-GATCATGCAATGTGGG	0.039237436
FM_259-CATCCCAGTTGTGTAC	0.039237585
FM_120-CGGTCAGGTACGTGTT	0.039238155
FM_236-CTAAGTGAGAGCACTG	0.03923838
FM_190-GAATAGAAGTGGTGGT	0.039238457
FM_169-TGAGCATGTGGACCTC	0.039238643
FM_245-GAAATGAGTACCCAGC	0.03923876
FM_231-TGCCGAGGTCCTTTGC	0.039240327
FM_163-CTGATCCTCCATAAGC	0.039241903
FM_163-TGTTTGTTCGGTCTAA	0.039242093
FM_240-ACCCTTGAGCCGGAAT	0.03924232
FM_234-CAACGATGTATCGCGC	0.039244212
FM_218-GAGTGAGGTCCACTCT	0.039244663
FM_234-TCTTCCTCAGAGACTG	0.03924487
FM_243-CITE8	0.039245065
FM_243-CITE1	0.039245427
FM_245-GTCCACTGTGAGAGGG	0.039246432
FM_229-TGCTCCAAGATGGGCT	0.03924691
FM_070-GATGAAAGTTTGGGCC	0.03924711
FM_236-TGACGCGGTATTCCGA	0.03924762
FM_286-CGAAGGAAGCCATTTG	0.039248392
FM_163-TTACGTTTCGGACTTA	0.039248712
FM_175-AGGGAGTAGCTATCCA	0.039249808
FM_190-CTCCCTCCATGAATAG	0.039249886
FM_221-TACTGCCTCTAGCATG	0.039250504
FM_184-TTGCTGCTCTCTGCTG	0.039251123
FM_171-ATACCGAGTACCGGCT	0.039251123
FM_243-CITE8	0.03925245
FM_169-CGGCAGTAGAACCGCA	0.03925282
FM_286-AGTCACAAGGTTATAG	0.03925296
FM_178-CATCGGGGTGTCATGT	0.039253082
FM_240-CTCTCGATCCGAGCTG	0.0392535
FM_228-AAGTTCGTCCCAATAG	0.03925373
FM_218-GCATGATCAGCCTTCT	0.03925436
FM_228-GTCACTCAGATTGTGA	0.03925489
FM_184-CTTTCGGGTCTGTGGC	0.039255936
FM_163-TATCTGTTCGACGCTG	0.039255977
FM_228-CCTCAACGTAGATTAG	0.03925627
FM_163-TTCCGGTAGTAAAGCT	0.039256945
FM_120-CAGCAATAGCCGCTTG	0.039256975
FM_163-GTGTAACGTTTCTATC	0.039257154
FM_165-AGCGCTGCAATTGCGT	0.0392572
FM_231-TGTTCCGGTCAAAGCG	0.039257225
FM_163-AAGGAATTCTCAATCT	0.039257284
FM_240-TCGTGGGGTCCTCCAT	0.0392574
FM_228-ACCAAACTCTGCGGAC	0.039257433
FM_199-GTTTACTGTCGAACAG	0.039257556
FM_234-TCGGTCTGTCGAGTGA	0.039257918
FM_165-CCAAGCGAGCATATGA	0.039258063
FM_245-CTCCCAATCGGCTATA	0.039258353
FM_221-AGACAAAGTCTACATG	0.039258365
FM_120-ATGACCATCCGCCTAT	0.039258637
FM_234-GTCATTTAGGAACGTC	0.03925873
FM_274-TCGTCCACACGACTAT	0.039258964
FM_240-CACAGATAGGAGTCTG	0.039259348
FM_178-AGGAGGTGTGACGCCT	0.039260443
FM_170-ATTCTTGAGAGGATCC	0.03926051
FM_172-CTTCCTTTCATGGCCG	0.039260924
FM_184-CGCATAAAGGGAGGTG	0.039261416
FM_178-ACCTGTCAGCAGCCTC	0.039262064
FM_245-CACTTCGAGTGGAATT	0.039263602
FM_171-TTAATCCTCACCTGTC	0.03926365
FM_231-CATTCCGCACGTGTGC	0.039264962
FM_240-ACAAAGACACGCAGTC	0.039265256
FM_178-TCGGGACGTGTAGTGG	0.03926615
FM_121-TGTTCCGAGACGGAAA	0.03926618
FM_044-AAGACCTTCGATGAGG	0.039266217
FM_221-TGTTGGAAGGGTCTTT	0.039266735
FM_198-CATCCACGTGACAGGT	0.03926703
FM_231-GGGTCACGTGCAATGG	0.03926718
FM_178-TAACTTCAGATGACCG	0.039268438
FM_170-TGATTTCCAAGAGAGA	0.0392686
FM_018-CTGCCTATCAGCCTAA	0.039268933
FM_172-CATTCATAGCAGTACG	0.039270397
FM_295-CACAACACACCGCTGA	0.039271373
FM_184-TAACACGCAGACGATG	0.039272178
FM_234-CAACAGTTCACTCACC	0.039272465
FM_175-GTGGGAATCAAACCCA	0.039272785
FM_234-CATGGATGTGAGAGGG	0.03927296
FM_250-GATGATCCAAGCAATA	0.039273355
FM_184-TTTCCTCTCCAATCTT	0.03927392
FM_165-TGTCCCAAGTAAGGGA	0.039274
FM_228-CTTTCGGTCGGTTGTA	0.039274193
FM_163-AACTTCTGTCTGTTAG	0.03927489
FM_184-CCCGAAGAGTCTCGTA	0.039275963
FM_163-TACCTCGTCGTAGTGT	0.0392766
FM_259-CTCCCAACACTGCACG	0.03927816
FM_190-GGGTAGACAACAGCCC	0.03927817
FM_184-AGTTCGAGTCTTGCTC	0.03927844
FM_200-CCACTTGAGGCGTTAG	0.03927868
FM_229-TGACAGTCAGTATACC	0.039278775
FM_221-TGCTGAATCGCCTATC	0.039278775
FM_290-TCTTCCTGTACTCAAC	0.039279822
FM_199-TTGTTCAGTTAGAGTA	0.039280143
FM_223-TGCAGGCAGAGAGTGA	0.039280184
FM_075-TACTTACCAACACCCG	0.039280273
FM_219-AAATGGAAGGAGGGTG	0.039280623
FM_275-ATCACGAAGCGTGCTC	0.039281033
FM_234-CTCATCGGTTGTTTGG	0.03928219
FM_243-CITE6	0.039282206
FM_290-AGAGAGCTCAAAGACA	0.03928229
FM_240-CGAATTGTCCCAAGCG	0.039283413
FM_184-GTGGAGACACAATGAA	0.039283514
FM_199-ACGGTCGGTCGACTGC	0.039283697
FM_240-TCCGGGATCATGGTAC	0.039284185
FM_169-TGGGATTTCAGAACCT	0.03928518
FM_228-TTCAGGACATTGAAAG	0.03928638
FM_044-CATCAGATCTTCAACT	0.039287027
FM_018-CCGTTCATCCTGTAGA	0.039287657
FM_217-GAAATGACAGTGTGGA	0.039287787
FM_184-CTGCGAGGTATGAGGC	0.039288606
FM_178-ATGTCCCCATCCGATA	0.03928877
FM_198-TTGGGCGAGAAGAACG	0.03928877
FM_170-TTCAATCGTTCCGCTT	0.03928904
FM_236-TGGGCTGCAAGAGTTA	0.03928951
FM_172-ACTGTCCCACAGACGA	0.039289918
FM_184-GATTCGATCGCGTGAC	0.039290633
FM_234-CATTCATAGCACTAGG	0.039290898
FM_301-GTCGTTCCAACAGCCC	0.039291065
FM_163-TCATGTTCAGTTCTAG	0.03929166
FM_236-TCCATGCTCTAACGCA	0.039292514
FM_170-CTGAGCGAGGACAAGA	0.039292872
FM_234-TTCCTTCGTCTCACAA	0.03929302
FM_240-AACAACCTCGAGTTGT	0.03929306
FM_075-TTAGGCAGTTATCACG	0.039293602
FM_184-GAATCGTAGATTACCC	0.039293982
FM_231-CTGATCCCAGACGATG	0.03929466
FM_038-GTTCGGGAGCTCTCGG	0.03929536
FM_228-GCATCGGCAGATTTCG	0.039295908
FM_216-CCTAAGAGTGCACGCT	0.039296098
FM_234-TGGTTAGTCGTCAGAT	0.039296295
FM_190-ACAGGGAAGCCTGCCA	0.03929631
FM_169-CTTCTAATCCTAACAG	0.03929645
FM_184-GTCGTAAGTAGGTACG	0.039296813
FM_175-ATGTCTTGTCCCAAAT	0.039297353
FM_163-TTACAGGGTCATAGTC	0.039297502
FM_163-TCAGTGAGTCCAGGTC	0.03929783
FM_120-GGAGATGGTGGGCTCT	0.039298207
FM_173-AGTCTCCCATGTTACG	0.039298415
FM_163-ACGTTCCTCGGTCATA	0.039298955
FM_236-CTGCCTACAGAGTGAC	0.03929896
FM_240-TCCTCTTTCCAAGCAT	0.039299592
FM_121-GTAGTACAGCGGTATG	0.039299816
FM_120-CATACAGAGGTCATCT	0.03929983
FM_243-ATCACGAAGGTCGTAG	0.03930085
FM_193-TCTTCCTAGAAACACT	0.039301068
FM_245-GGGAGTACAATGTCAC	0.03930108
FM_175-CTACTATAGCATGCGA	0.039301574
FM_178-GAGACTTAGGTAGTCG	0.039302316
FM_263-ATCACGAAGGTTCACT	0.03930234
FM_234-CTGTCGTAGATAGTGT	0.039303016
FM_163-AGGTGTTGTGGCATCC	0.03930378
FM_198-GGGTCACGTGTTCATG	0.039303962
FM_231-TGCAGGCTCTACTATC	0.039304007
FM_216-TGTTCATCAACGATCT	0.03930409
FM_290-CAGTGCGGTTATGACC	0.03930449
FM_295-TGTTGGATCCACGTGG	0.03930458
FM_218-TCATTTGGTTATCTGG	0.039304923
FM_170-CTCAATTGTTGTACGT	0.039305262
FM_170-AATGCCATCTACCTTA	0.03930542
FM_120-GATGCTAGTCCCGTGA	0.03930575
FM_228-GCTACAACATTGACAC	0.039306283
FM_038-GACACGCTCAGTCAGT	0.03930651
FM_170-CAACCAAGTCTGTAGT	0.039306905
FM_221-TACGGTACAATTGAAG	0.03930785
FM_169-CCTCATGCATGGCCAC	0.039308336
FM_231-ACTTCCGGTTGTAAAG	0.039308447
FM_198-TGGAGGACAATTCTTC	0.03930865
FM_290-GTGGTTATCCCGTTGT	0.03930893
FM_075-CCGGTAGGTGTTCGAT	0.039309427
FM_170-AAGCATCAGGCCTGCT	0.039309736
FM_190-ACCGTTCCACTACACA	0.039309908
FM_120-CCCGGAATCACAGAGG	0.03930999
FM_236-GCAGTTACACACGTGC	0.039310362
FM_234-GGAGGATAGAAATTGC	0.039310403
FM_217-TTCCTAAAGCTTAGTC	0.0393105
FM_163-AGGGAGTCAAGGTCAG	0.039311316
FM_290-GTAGCTATCTTCTTCC	0.0393115
FM_169-TCCTAATCATTCGATG	0.039312027
FM_236-TGGGCTGAGATCCAAA	0.039312508
FM_295-CTGAATGCAACACAAA	0.039312784
FM_018-CGAGCACCATGATCCA	0.039312825
FM_290-AGGGCTCCACCTCGTT	0.03931458
FM_221-TCTTAGTTCATACAGC	0.03931459
FM_245-TAGACTGGTCTCAAGT	0.039314967
FM_245-ACACTGAAGGCGAAGG	0.03931499
FM_184-ACTGCAACACCATATG	0.039315786
FM_163-CATTGAGAGGTCGACA	0.039316073
FM_218-GCCGTGAAGAGCAAGA	0.03931683
FM_120-GTCATTTGTATCGCTA	0.039317187
FM_178-TTGCTGCAGGAGGTTC	0.039318305
FM_234-AGAACCTCAGGACTTT	0.03931915
FM_228-GACTTCCGTGTCTCCT	0.039319195
FM_234-ATCTTCACATCCCACT	0.039319858
FM_193-CGCATAAAGTCAGCGA	0.039320227
FM_184-GAGGGTATCTGGACCG	0.039320465
FM_184-AAAGTCCCAAGTCATC	0.039320618
FM_221-TCATTCATCCGTATGA	0.039320767
FM_245-TCCATCGCAATCGCCG	0.039321166
FM_198-GGGTCTGAGTATCCTG	0.039321385
FM_245-ACATCGATCGCACGAC	0.039321523
FM_218-CACACAAGTGTGTGGA	0.039321527
FM_190-ATCGTCCCACGGGTAA	0.03932251
FM_190-CTGAGCGCAGTGAGCA	0.03932269
FM_184-GGGTCTGCAGATCACT	0.039323177
FM_190-TCTTGCGTCTTCCAGC	0.039323214
FM_200-TTACGCCTCGCTAAAC	0.039323226
FM_193-TACCGAATCCGCGAGT	0.03932386
FM_184-CTCGAGGGTCCTCATC	0.03932389
FM_236-GGGTGTCGTCGGTACC	0.039325096
FM_236-CAACCAATCCGGGACT	0.039325505
FM_169-AATTCCTCAGACTCTA	0.03932631
FM_190-GTACAGTGTCAGACTT	0.039326966
FM_295-TGGGCGTTCGTTCCCA	0.039327525
FM_234-GTTAGACAGCAGATAT	0.03932755
FM_172-TTCTCTCGTGCAATGG	0.039327748
FM_170-CCGTAGGTCAGGACGA	0.039328016
FM_169-ACAACCAGTGCATTAC	0.0393282
FM_184-TCAGTTTCAAGGTCTT	0.03932829
FM_231-CTCCGATGTCTCACGG	0.0393283
FM_199-GGTGAAGTCTGTTGGA	0.039330084
FM_231-TAATCTCTCCAATCCC	0.039330486
FM_163-CTTAGGACAACCGGAA	0.03933363
FM_250-TTCATTGTCTTGCAAG	0.039333735
FM_221-CTCAGAACATCTCCCA	0.039333887
FM_193-GACTATGCATTGCCGG	0.039335106
FM_245-GGTCTGGCAAGACCGA	0.039335396
FM_193-CACTAAGTCGTCGACG	0.03933559
FM_199-TCTCAGCCAAGTTTGC	0.039336175
FM_216-TCGCACTAGGTTCTTG	0.03933635
FM_071-TTAGGCACATTCCTCG	0.039336883
FM_163-AGTGATCTCACGACTA	0.039337084
FM_193-CTACATTGTACACGCC	0.039337363
FM_228-GTGGGAAAGGTTTGAA	0.039337426
FM_221-GGTTAACGTCATGCAT	0.03933762
FM_240-GGGTGAACACATATCG	0.03933803
FM_170-TTGATGGCAACTGGTT	0.039338496
FM_234-CAGATTGCATGTTCGA	0.03933874
FM_193-GGGTGTCAGAAGTGTT	0.039339125
FM_163-CGGAGAAAGCTGGCCT	0.03933971
FM_170-TGCTTGCAGTTGGGAC	0.039339826
FM_173-GACCCAGAGGTTCACT	0.039340157
FM_120-TGTCCCATCTAAGAAG	0.039340235
FM_198-GTCACGGGTTCAGGTT	0.03934026
FM_199-TCTCTGGGTTATTCTC	0.03934058
FM_240-GACCTTCCAAACCATC	0.039340835
FM_221-CAGATTGCACACACGC	0.03934084
FM_221-AAGGTAAAGGGTGGGA	0.039340958
FM_234-GCACGTGGTACCTATG	0.039341256
FM_263-GTCTAGAAGATGGCGT	0.03934176
FM_169-TCGACCTTCCCTATTA	0.039341893
FM_236-CACTGGGAGAGGGCGA	0.039341956
FM_184-CCAATGATCAGCTCTC	0.039342213
FM_223-AAGAACACACTACCCT	0.03934249
FM_163-GAAATGAAGCAGCACA	0.039342556
FM_223-CATGGATAGCATGAAT	0.039342705
FM_290-GCACGTGTCGATACGT	0.039343
FM_165-CGTCCATGTAACTAAG	0.03934324
FM_245-ACTGATGCAAGTTTGC	0.03934342
FM_193-ACCCAAAGTATGTCTG	0.039343514
FM_240-TTCAGGAGTCTTTCTA	0.039343778
FM_209-CTCTCAGGTGTAGCAG	0.03934497
FM_301-CCTAAGAAGTTGTAGA	0.039345186
FM_120-GATCACAGTTCTATCT	0.039345544
FM_018-ACTTGTTGTTCCGTCT	0.03934599
FM_184-GTGTGGCTCCGAGGCT	0.03934637
FM_173-GGACGTCCAGCGTTTA	0.039347067
FM_226-TCTGTCGGTGGAAATT	0.039347704
FM_234-TGACAGTCAATGGGTG	0.039348204
FM_236-TTCTAACCACTCCGAG	0.039348576
FM_199-GGGTTATGTCAAAGAT	0.039348964
FM_263-AATGGCTGTTCTTGTT	0.039349172
FM_250-GGGTATTTCCATGAGT	0.039349403
FM_228-ATTCCATGTAACAAGT	0.039350536
FM_199-TACTTCAGTTGCCTAA	0.03935245
FM_198-TGTACAGAGCAGATAT	0.039352495
FM_163-ACATCCCAGATAGCTA	0.039353084
FM_218-TGTGAGTTCAACGAGG	0.039353188
FM_120-GACTGATCACACACTA	0.03935343
FM_193-TTCTTGAAGACTCGAG	0.039353464
FM_044-GTAACTGGTAGAAAGG	0.039353613
FM_169-GTGACGCTCTTACACT	0.039354455
FM_221-CGGACACGTACTCGTA	0.03935452
FM_231-AAAGAACAGCACGGAT	0.039354663
FM_229-CATTTCAAGGTTGGAC	0.039355025
FM_190-GTAGAAAAGATGCGAC	0.039355047
FM_170-TCCTTTCCATCGATGT	0.03935569
FM_172-CCTCTAGCACAGTATC	0.03935648
FM_231-GCTTGGGGTAGAGCTG	0.039356537
FM_236-CTTCAATCATGCTGCG	0.039357208
FM_172-CCGAACGGTTTGATCG	0.039357297
FM_221-GCACGGTAGTAGTCTC	0.0393573
FM_228-ATCGTGACAAGCCTGC	0.039357714
FM_290-CTCCGATAGTGCACAG	0.039357867
FM_221-TATTCCACAATTGAGA	0.03935794
FM_221-TTTCACAGTACCTTCC	0.039358545
FM_190-CCCTGATCACGTTGGC	0.039359353
FM_120-GAGAGGTGTCCCGTGA	0.0393595
FM_217-GGAGAACTCAACACCA	0.039359603
FM_198-GGTAATCCACCTGCGA	0.039359998
FM_170-AAGGAATAGCCTAACT	0.0393602
FM_170-CAAGAGGAGACTAGAT	0.039360363
FM_221-TTCTTGAAGTAGACAT	0.039361402
FM_221-CTGTACCTCGGCTGTG	0.039361726
FM_184-TTAATCCAGCGATCGA	0.03936308
FM_171-GTAACACGTTGCATAC	0.03936351
FM_231-TGAATCGCAATCTCGA	0.039365247
FM_199-CTCAGTCTCCGGTAGC	0.039366648
FM_193-GCACGTGCACCCTCTA	0.03936718
FM_184-ACGTAACAGTGGAATT	0.039367784
FM_229-GCAGCCATCACATTGG	0.039367806
FM_184-ATGGTTGAGCATACTC	0.039368182
FM_163-TACGGTAGTATCCTCC	0.03936854
FM_240-AGCCAATCACAAGCCC	0.03936947
FM_149-TCTCACGTCTACGCGG	0.03937157
FM_231-GATGGAGAGGTAGTCG	0.039371796
FM_228-ATGAAAGAGTCATCCA	0.039372224
FM_178-TATTTCGGTGGAGAAA	0.039372362
FM_190-GATCAGTAGGACTAAT	0.039372366
FM_178-ATTCGTTCAATGGCCC	0.039372545
FM_221-GGCGTCAGTGACTCGC	0.039372817
FM_163-TGCGACGTCCCAGCGA	0.03937407
FM_234-TCGGGTGTCGCTGTTC	0.03937465
FM_275-AGGACGATCTATTTCG	0.03937521
FM_223-TGGATCACAGTTCCAA	0.039376024
FM_295-AAAGGTATCTACCACC	0.03937613
FM_149-GCGTGCATCGTTAGAC	0.039376628
FM_198-TGATTTCTCAAGCCTA	0.03937714
FM_221-CTAGACAGTTTCCAAG	0.039377585
FM_163-CGACAGCGTCGTGATT	0.039378025
FM_178-GAGTTACAGCCAGTAG	0.03937876
FM_075-TAGCCGGGTCGTTGTA	0.039378867
FM_184-GTGTTAGCAACAAAGT	0.039379183
FM_193-GAACTGTGTCCGGTCA	0.039379217
FM_245-ACCCAAAGTAATGATG	0.039379388
FM_190-ACGGTCGGTACGGATG	0.03938024
FM_245-GTCTTTAGTTGGACTT	0.039380565
FM_120-CGGTCAGCAGAGAATT	0.039381407
FM_243-CITE7	0.0393817
FM_254-GATTGGTCACAGTGTT	0.039382465
FM_171-CTCCGATGTCGTCGGT	0.039382655
FM_259-GGTGTTAGTTGGGATG	0.03938324
FM_075-TCGGGACAGGCCCGTT	0.039383706
FM_075-ATCTACTAGGCTAGCA	0.03938388
FM_018-ACGGGTCCAAGTCTAC	0.039384536
FM_234-TAGACTGCACAGCTTA	0.039384704
FM_221-TTTGACTCATTCTGTT	0.039384995
FM_240-AGCTACATCACGATAC	0.039385747
FM_234-GTTACAGCACGCTGTG	0.039386217
FM_259-TTCCACGAGCTGACCC	0.039386716
FM_290-CCACGTTCAGCAGACA	0.03938719
FM_295-CAAGAGGTCATAAGGA	0.039387267
FM_234-AATGGCTAGCGGTAGT	0.039387856
FM_198-TTGGGTACAAACCACT	0.03938814
FM_198-GAGTTGTCATAAGATG	0.039388362
FM_163-ACCCTCAGTCGAGCAA	0.03938971
FM_248-AGTGTTGAGTCTAACC	0.039391153
FM_172-TTGGATGTCTTGGTGA	0.039391216
FM_223-CACTAAGCAGCGGTTC	0.039391607
FM_190-AGGACGAGTTGTGGAG	0.03939161
FM_236-TCCTTCTAGGGCTGAT	0.03939172
FM_221-TGCGATATCAAGGACG	0.03939298
FM_228-AGGATCTTCGAGCACC	0.03939309
FM_231-TTCCACGTCAGACAAA	0.039393697
FM_198-CGATCGGAGAAAGCGA	0.039393798
FM_184-CAACCTCAGTCTCCTC	0.03939391
FM_218-AAGAACATCGCTGTTC	0.03939421
FM_243-CITE7	0.03939448
FM_295-GCTGAATAGACGTCGA	0.03939481
FM_218-TTTACCAAGACTCTTG	0.039394937
FM_121-CTGTATTTCATCGCAA	0.039395228
FM_295-GGAGGTAGTGCAATGG	0.039395288
FM_173-TCGGGACGTCATTCCC	0.03939533
FM_171-CCCTCTCGTCATACCA	0.03939552
FM_209-GTTCGCTTCGATACTG	0.0393957
FM_228-TGGCGTGAGCTATCCA	0.039395876
FM_198-GTGAGCCCATTGACAC	0.03939615
FM_198-AAGCCATAGCACTCCG	0.039396904
FM_236-AAACCCATCCACAGCG	0.039397515
FM_178-AAATGGAAGGCAGTCA	0.03939759
FM_120-CGGGACTCACATAGCT	0.039397974
FM_169-CACCGTTGTCTTACTT	0.039398115
FM_221-GTCGCGATCTTGCAAG	0.039398696
FM_199-GATTTCTTCGATGCAT	0.039399065
FM_229-TTCACCGCACGTGTGC	0.039399568
FM_234-TCAGCAAAGCAAATCA	0.03940075
FM_198-GCGGAAAAGCAGGCAT	0.039400954
FM_163-GGTCTGGTCAGTGTTG	0.03940096
FM_184-TTTCCTCGTGCAACAG	0.039401446
FM_172-GTAGGTTTCACCTTGC	0.039401855
FM_234-AAAGGTACACGCTGCA	0.03940303
FM_221-GCTGGGTAGTCGCCCA	0.03940368
FM_149-AGTCAACGTACGTGAG	0.039404146
FM_275-TCCCACATCGCAACAT	0.03940421
FM_170-ACCCTCAAGGAAGAAC	0.039404534
FM_243-CITE2	0.039404947
FM_178-ACGATGTGTATACAGA	0.039406322
FM_236-TACTTCACACAGCTGC	0.039406598
FM_199-CAAGGGAGTTCTTAGG	0.03940698
FM_175-ATTACTCCAGAGGTTG	0.03940708
FM_234-TTATTGCTCGCTGTCT	0.039407372
FM_216-GGACGTCTCCCGTTGT	0.039407607
FM_221-CCGATCTCAAGGAGTC	0.039408132
FM_193-TGAATGCCAACTAGAA	0.039408173
FM_231-TCGTCCAAGTATCCTG	0.03940861
FM_193-ACAGGGATCCGCTGTT	0.039410714
FM_190-GTGCTTCTCACTTGGA	0.039410837
FM_163-CTGGACGTCTTGCGCT	0.039410837
FM_228-GCAGTTAAGGGAGGTG	0.039411254
FM_018-GCTTGAATCATTGCGA	0.03941176
FM_245-ACCTACCAGCTCGTGC	0.03941213
FM_234-GCGTGCACAGGTTTAC	0.039412852
FM_231-GGGTGTCGTGGCTTAT	0.039413117
FM_240-CTTGATTCATCTAGAC	0.039413385
FM_163-TTACCGCTCTCGGTAA	0.0394141
FM_199-AGCGCTGTCTCCCATG	0.039414547
FM_228-CGGAATTTCTCTCAAT	0.039414898
FM_221-GATCGTATCCATACAG	0.039415594
FM_198-TCCTCTTTCCGACAGC	0.03941578
FM_228-GGGACCTAGGGAGGAC	0.039416336
FM_228-TGTGGCGTCATGGATC	0.03941643
FM_228-GTTGTCCAGCATATGA	0.03941695
FM_263-GGACGTCCACCAGTAT	0.039416965
FM_228-GTGGCGTCAACGCATT	0.039417174
FM_184-GAGTGAGAGCAGCAGT	0.039417252
FM_200-CGCAGGTCATGAATAG	0.039419148
FM_075-GCTGCTTCATTGGTAC	0.039419252
FM_170-CGAGTGCTCGTTCCTG	0.03941933
FM_018-CTTGGCTAGGCTCTTA	0.039422892
FM_190-GAGACTTGTCACAGTT	0.039423257
FM_231-GATCAGTAGGCCATAG	0.03942334
FM_190-TCCTTCTCAACTGAAA	0.039423443
FM_184-TACCCACCACTAACCA	0.039424058
FM_234-ACCACAAGTGCCAAGA	0.039424174
FM_236-TTTGGTTGTACGCTAT	0.039424524
FM_250-ATCGCCTTCTGAATCG	0.03942476
FM_075-GCTGCGACATCGGAAG	0.039424777
FM_228-AGGGAGTAGTGGCCTC	0.039424904
FM_193-GCAGGCTGTCCTGGGT	0.039425656
FM_234-ACGGGTCCAAGAGTTA	0.039425846
FM_221-ACCATTTGTTGCGGCT	0.039425857
FM_229-GATGCTAAGACTAGAT	0.039426755
FM_190-GTCACTCGTAGACGTG	0.039427053
FM_170-CTCAACCCAGACCGCT	0.03942724
FM_229-ACGGAAGCATGACCCG	0.039427437
FM_193-TTTACTGGTATAGGGC	0.039428044
FM_228-ACGGGTCTCATTTGGG	0.03942824
FM_018-CAAGAAACAATGGTCT	0.039428778
FM_234-CAGCACGCATGGCACC	0.039429106
FM_184-TCTGCCAGTCGCGGTT	0.039429944
FM_184-CTGAGGCGTGCAATGG	0.03943026
FM_218-CCCTCAAAGGAATCGC	0.039431073
FM_228-TTCCGGTTCACCCTGT	0.039432228
FM_065-AACGTTGTCTCACATT	0.039432712
FM_163-ACAAGCTAGAGCTGCA	0.03943289
FM_170-TGTGTGATCATGCCGG	0.03943305
FM_170-GTAGAAAGTAACCCGC	0.039433815
FM_240-GCATGATGTGTATTGC	0.0394351
FM_170-ACGGAAGCACATGTTG	0.039435145
FM_236-ACACAGTAGCTCCGAC	0.039435633
FM_163-TACTTGTTCTCGGCTT	0.039435796
FM_178-AACGAAAAGTGCTCGC	0.039436605
FM_259-TAACACGCAACTGAAA	0.03943747
FM_163-GTGGCGTTCACAGTGT	0.039438248
FM_184-GCACTAAGTCGATGCC	0.039438687
FM_190-AAAGAACTCTCATGCC	0.039439004
FM_120-GAGTTTGCATTCGATG	0.03943956
FM_184-AGGAAATTCAAATGAG	0.039439756
FM_170-AGGACTTGTCCTGTCT	0.039439786
FM_250-GTAGGAGGTCTCACGG	0.039439827
FM_286-CGATCGGCACTAGGCC	0.03944008
FM_231-TCATGGACACGAAAGC	0.039440874
FM_184-GTTACGACAGCGGATA	0.039440937
FM_184-GTCATTTAGTGTGTTC	0.03944194
FM_171-CAGGTATAGCTGCCTG	0.039442237
FM_217-ACTATTCTCCACTAGA	0.03944249
FM_216-AGATCGTGTTGCTCCT	0.039443057
FM_228-ACACGCGGTCGACTGC	0.039443064
FM_170-AGAGAATAGGCCCGTT	0.039443348
FM_199-AAAGGATTCGACGTCG	0.039443847
FM_169-CTTCCTTCACCTTCCA	0.039443955
FM_217-ACCCAAACAAGGATGC	0.039444227
FM_236-AACCACAAGGGTCTTT	0.03944423
FM_231-TGAGCGCGTTACACAC	0.03944425
FM_234-CCCTTAGGTCGCACGT	0.03944453
FM_178-GGCAGTCTCAACCTTT	0.03944458
FM_226-TTCTGTAAGCGAAACC	0.039444614
FM_184-TCCTTCTGTACTGAGG	0.039444953
FM_236-GTAGCTAGTTGTTTGG	0.039445467
FM_228-GACCGTGCATTGGATC	0.039445486
FM_184-GTTGTGAAGGACTGGT	0.03944553
FM_163-CTAACTTAGATACTGA	0.03944583
FM_198-GAGTCATCAGGCCCTA	0.039446585
FM_163-ACTTAGGAGATGCAGC	0.039447177
FM_190-TTCCTAAAGCTATCCA	0.039447244
FM_234-GAGCTGCAGTGGTTAA	0.039447445
FM_234-GACGTTAAGCACCGAA	0.039448682
FM_228-CTCTGGTTCAAGAATG	0.039448734
FM_263-CTCTGGTAGGATACAT	0.039449044
FM_170-GATGGAGGTTGTAAAG	0.039449066
FM_263-AGAGCAGAGAAACACT	0.039449126
FM_234-TATTCCATCGTTACCC	0.039449543
FM_018-TGCCCTAGTCACCCAG	0.039450213
FM_193-CATTTCAGTAACGCGA	0.039452
FM_240-CCAAGCGTCCTACTGC	0.039452452
FM_240-CACACAATCGCCTAGG	0.039452575
FM_120-CTCAGTCCACGGCACT	0.03945304
FM_221-GTAGTACCACAACCGC	0.039453145
FM_231-CAAGCTAGTGCATACT	0.039453514
FM_170-CTGATCCCATTGAGCT	0.039453592
FM_243-CITE3	0.039453674
FM_184-GCATCTCGTATGAGGC	0.039453782
FM_218-GGCTTGGGTTCTTCAT	0.039454367
FM_170-TCACATTGTTCCACAA	0.039454527
FM_228-GTTGTGAGTGTTCCTC	0.03945534
FM_190-GCTACAATCTCTCTTC	0.0394555
FM_172-CAACAACAGCGTATGG	0.039455555
FM_198-GATCGTAGTGAGGATC	0.039456528
FM_234-GGGATCCAGCGTTAGG	0.03945682
FM_149-GCTTTCGCAAGTCATC	0.03945683
FM_295-CTGTATTGTCTGTGTA	0.039457183
FM_169-ACTGTCCTCACTTGTT	0.039457355
FM_231-AACCACACACGGTGAA	0.03945959
FM_178-TCTTAGTAGGTATAGT	0.039459642
FM_120-CCGAACGTCAGTGTGT	0.039459657
FM_245-CATACAGGTTGTCCCT	0.039459787
FM_231-CGGGTCAAGCACCGTC	0.03946013
FM_234-GTGCGTGGTAGCTGTT	0.039462384
FM_190-GAGGCCTAGCTCAGAG	0.03946278
FM_120-ACAAGCTTCCATCACC	0.039463032
FM_193-GCCATGGAGTTCCATG	0.03946333
FM_231-GTACAGTGTGGGACAT	0.03946345
FM_259-TACCGGGGTGGATCGA	0.039465368
FM_231-TATTCCATCCCTGGTT	0.03946564
FM_240-TTCACCGCAACCTATG	0.039466247
FM_172-ACGGTCGTCCACTAGA	0.039466504
FM_184-CACATGAGTTAGAAAC	0.03946657
FM_240-ACCTGTCGTTTCGGCG	0.039466586
FM_175-GCACGGTGTAGCTTTG	0.039467365
FM_218-GCCAGGTAGCTAGAAT	0.039467618
FM_223-TCGCTCATCCCGTTGT	0.039467636
FM_198-TGTTTGTTCGGTGTAT	0.039468907
FM_274-ACATTTCCATTCATCT	0.039469007
FM_198-TTCTAACAGACCAAGC	0.03946992
FM_243-CITE1	0.039470185
FM_193-TGGTAGTTCACCATAG	0.039470345
FM_184-GAAGCCCAGAGCTGCA	0.03947073
FM_184-GTCTCACTCTGCATAG	0.039470814
FM_163-TCGCTCAAGCCTCCAG	0.03947113
FM_228-ACTTTGTGTTGCTCAA	0.039471917
FM_218-CATCCCAAGTTGCCCG	0.039472066
FM_170-GTTGAACCACTACCGG	0.039472215
FM_169-ACTTCCGAGTTGTCAC	0.039472576
FM_190-TACAGGTTCACCGGTG	0.03947349
FM_290-CTGTAGACAATAACGA	0.039473496
FM_176-AGACCATCAACAAGTA	0.039473496
FM_184-CTACGGGGTCAGCGTC	0.039473556
FM_221-TGAGCATTCTGCTTTA	0.03947369
FM_170-CCGGGTACAACCACGC	0.039474227
FM_163-CTGGACGGTACTGCCG	0.039474532
FM_245-CATTCCGAGGTAGATT	0.039474748
FM_231-TCCGATCAGTTTAGGA	0.039475206
FM_240-CCAATTTTCGCCTTTG	0.039476406
FM_169-TCCTCTTGTTGACTGT	0.03947685
FM_234-GGAAGTGAGCGGTATG	0.039476994
FM_199-TCCTGCAGTGCATTAC	0.039477248
FM_234-AAGTCGTCATGCTGCG	0.039477378
FM_290-CGAGGAAAGGCACTAG	0.039477438
FM_149-TCATGTTAGAGTCAAT	0.039477497
FM_163-TCAATTCGTACAGTTC	0.03947756
FM_190-CTGTATTCATAATCCG	0.039478764
FM_018-CCCATACTCATGGTCA	0.039479118
FM_193-CCGGTAGGTCAACGCC	0.03947993
FM_254-AAGGAATGTTGGAGAC	0.039480608
FM_199-TAGTGCATCAACTCTT	0.039481103
FM_240-TCATGTTCAAGACCTT	0.039481472
FM_170-ATTGGGTTCACAAGGG	0.039481804
FM_190-ATGTCCCGTAATGCGG	0.039482184
FM_226-ACAGAAATCTGAACGT	0.039482623
FM_190-TCACGGGTCAAGAATG	0.03948264
FM_190-CAATACGGTTAACCTG	0.039482858
FM_228-GTCAAGTTCCTTCAGC	0.03948328
FM_190-GGCTTTCGTACCTAGT	0.039483365
FM_290-GACACGCTCCTATGGA	0.039483514
FM_223-TGATCAGTCTGCGGAC	0.039483603
FM_199-AGCCACGCAGTATGAA	0.03948465
FM_190-GATCAGTAGGCATGGT	0.039485436
FM_218-GACCCTTGTCAGTCTA	0.039485727
FM_240-CCTTTGGGTCTTAGTG	0.03948591
FM_236-ATCACGAGTTAAGCAA	0.039486397
FM_234-ATGCCTCCACCTCAGG	0.03948651
FM_190-CCGTTCAGTCGCTCGA	0.03948706
FM_038-GGCGACTTCGCAAACT	0.039487146
FM_198-AGTCACAGTAGCTTTG	0.03948722
FM_236-CAGCCAGCAACAAAGT	0.03948728
FM_231-TCCGGGATCACTTCTA	0.0394877
FM_223-CATGCAAAGGCGACAT	0.039487857
FM_184-GTCTACCCATTCAGCA	0.039488476
FM_190-TCTTAGTTCCTAACAG	0.039488588
FM_240-TCTATCAGTTCCTTGC	0.039489254
FM_226-TTCAATCGTCCCTGTT	0.03948958
FM_190-CTCCCTCTCAAACTGC	0.039489795
FM_178-ACTCCCAAGATACCAA	0.039489947
FM_170-TGCGATAAGAAGCCAC	0.039490134
FM_243-CITE5	0.039490514
FM_190-ACCTACCAGTCTCTGA	0.039490625
FM_219-ACTTTCAAGGGCAATC	0.039490715
FM_200-AAGCATCGTACGCTTA	0.03949081
FM_193-AGGTCTAAGAGAGCCT	0.039492633
FM_120-AGCATCAAGACCGTTT	0.03949314
FM_231-TGCACGGTCCATTTGT	0.039493375
FM_243-CITE5	0.039493848
FM_172-CTACTATCAAATGGAT	0.039493915
FM_175-ATACCGACAACCAGAG	0.0394956
FM_199-CAACAGTGTCGCTCGA	0.039495982
FM_198-GATGACTAGCACAAAT	0.039496236
FM_231-ACCCTCACACACCTTC	0.039498247
FM_170-ATTGTTCTCTCATGCC	0.039498597
FM_228-TACGCTCTCGGAGTGA	0.039499853
FM_234-GGGTTTAAGACTTCGT	0.039500445
FM_178-TAGATCGCATCAGCTA	0.039500814
FM_263-AAGGAATAGCAGGGAG	0.0395017
FM_250-GGGATGAAGACCATTC	0.03950195
FM_193-TACACCCGTATGAAAC	0.039502703
FM_190-TCCTTTCGTAACGGTG	0.039503556
FM_184-AGCCAGCAGCTTAAGA	0.039504394
FM_193-CTTAGGAAGTGGTTAA	0.039504703
FM_193-TCGCAGGAGGATAATC	0.039505
FM_190-AGAGAGCTCAAGTTGC	0.039505154
FM_170-ATTGTTCTCTTCCTAA	0.039505154
FM_228-GTCGTTCGTCATACCA	0.03950548
FM_223-AAACGAATCAGTGATC	0.039506365
FM_290-GTCCACTGTCACCCTT	0.03950649
FM_229-GATCAGTAGCAGCCCT	0.039506625
FM_218-CCCATTGAGAGCATAT	0.03950686
FM_221-TCGGGCACAGCCTACG	0.03950713
FM_165-ATGATCGTCGAGTGAG	0.039507292
FM_229-TGCTGAAAGATCGCCC	0.0395073
FM_184-ATCACGAAGCTCCATA	0.0395074
FM_236-CAGCGTGTCCGTCCTA	0.039508294
FM_231-TCCGAAAAGGCTAACG	0.03950838
FM_243-CITE4	0.039508864
FM_231-TCTCACGTCTTACCAT	0.039509278
FM_290-GCAGCCATCCCTGTTG	0.039509434
FM_178-TCGGATAAGCTTTCCC	0.039510205
FM_190-GGTAACTTCAGACATC	0.039510887
FM_199-TTGCCTGTCGTTCAGA	0.03951103
FM_240-AGATGCTGTTCTCCAC	0.039511226
FM_018-GCGACCAAGCTATGCT	0.0395115
FM_218-GTCATCCGTGTTGCCG	0.039511733
FM_163-TGATCTTTCGTGAGAG	0.039511785
FM_172-ATCGTGATCCTAGCCT	0.039511967
FM_236-TAGCACACACCGGTCA	0.03951252
FM_170-CTGCCATGTACAACGG	0.03951254
FM_184-AACCCAATCAACCCGG	0.039512854
FM_274-CCCATTGTCAACACCA	0.039513752
FM_169-CTCATCGCATTAAGCC	0.039513752
FM_163-GCCAGTGGTGCGGATA	0.039513804
FM_228-GTAGGAGAGGATTTAG	0.03951397
FM_163-GTTATGGCACTGCACG	0.03951412
FM_295-CTTTCGGGTGGCCACT	0.03951457
FM_243-CITE5	0.039514907
FM_184-TCGTAGATCGATGCTA	0.039516367
FM_240-TGAGACTGTCGCAGTC	0.039517254
FM_236-GTCATGAAGGGAGGCA	0.039517477
FM_221-ACTGATGCACGCCACA	0.039517947
FM_229-GGGTCACGTCCAGCGT	0.03951829
FM_120-AGATCCATCGCGTGCA	0.03951869
FM_018-CAACCAAGTTTGCATG	0.03951892
FM_243-GACTGATGTACGCTTA	0.03951893
FM_184-TCCATCGTCCGAGCTG	0.039519005
FM_018-TCAACGACAGATCTGT	0.03951999
FM_169-TTTACGTCATCACAGT	0.039520413
FM_236-TGAGTCATCGACACCG	0.039520584
FM_234-AAATGGAGTTTCGTGA	0.039521214
FM_240-CTTAGGATCGATACGT	0.03952184
FM_184-AAGTGAAAGAGGCTGT	0.039521895
FM_236-ATCCGTCAGGCCATAG	0.039521895
FM_170-ACGTAACCATTCCTAT	0.0395221
FM_234-AGGGCTCTCCAACACA	0.039522693
FM_178-CTGGTCTTCATTCATC	0.03952297
FM_295-TCATTTGTCACAGTGT	0.039523132
FM_221-CCATCACAGTTCACTG	0.039523654
FM_193-AGGGTGAAGTCTGGAG	0.039523974
FM_234-ATGGGAGAGTCACTAC	0.03952404
FM_219-ACACTGATCTGCTCTG	0.03952437
FM_234-CTGAGCGAGTAGCAAT	0.039524853
FM_250-CTTCCGATCATTGTGG	0.039525066
FM_229-TGCCGAGTCGATGGAG	0.039525285
FM_199-TTGCATTTCTTACTGT	0.039525878
FM_254-GGGACAAAGTCAATCC	0.039526183
FM_190-AGTGTTGAGAGGTTAT	0.039526526
FM_236-CGATGCGTCATGTCTT	0.0395271
FM_286-TACAACGAGGGACCAT	0.039527908
FM_290-AACCACAAGGTAAAGG	0.039527934
FM_170-GGAACCCCAAAGAGTT	0.039528165
FM_290-AATGGAACACAGTATC	0.039528653
FM_184-ATCACTTGTTCGCGTG	0.03953054
FM_218-AATAGAGCAGCTGTCG	0.039530646
FM_254-GCACGTGAGCTCCACG	0.039530788
FM_120-GCAGGCTTCTTTCCAA	0.03953152
FM_245-TTCCGGTTCTCTAGGA	0.039531782
FM_231-CCTATCGTCCATGAGT	0.039533213
FM_163-TGAGGGACAAAGCTAA	0.039533798
FM_120-TGACAGTGTCAGTTTG	0.039533995
FM_176-TCGGGACTCTCTATGT	0.03953453
FM_170-TTCACCGTCTTCTGGC	0.03953508
FM_218-AGTCACACACGACTAT	0.03953609
FM_169-ATTTCACTCCGTAGTA	0.039536156
FM_018-AAAGTAGCATCACGTA	0.039536633
FM_254-GCAACCGAGCGCCCAT	0.039536767
FM_234-ACCCTTGAGACGACTG	0.039537035
FM_240-TGCGGCAGTGAACGGT	0.039537553
FM_301-CACGAATGTCACATTG	0.03953791
FM_290-GCTTCACTCGGTGAAG	0.03953832
FM_190-GAGGGATCACTCCTTG	0.03953924
FM_221-TCCCAGTTCATCGCAA	0.039539397
FM_231-CTTCCGAGTCCTACAA	0.039540607
FM_193-CACAGATGTATCGAAA	0.03954078
FM_228-TTCCTCTAGAGCAACC	0.039541196
FM_236-CATAGACAGAAGCTCG	0.03954139
FM_218-TAACGACAGGCCTGAA	0.039541885
FM_240-GTCCACTAGTGCAGCA	0.039542224
FM_228-AACGGGACAAGACAAT	0.03954281
FM_218-GGGACTCCAACCGTGC	0.039542884
FM_234-TATTGGGAGACGCAGT	0.03954294
FM_190-TGAATGCAGCCACTCG	0.03954336
FM_120-GTTCCGTGTCGCAGTC	0.039543487
FM_172-TATGTTCGTTCGGTAT	0.039543536
FM_176-CGGAATTTCACCTACC	0.03954416
FM_184-TCAGCAACATCGAAGG	0.039544772
FM_184-GTGCACGTCCGTACGG	0.039545015
FM_184-CGATCGGCATAGTCGT	0.039545055
FM_176-ATTTACCTCTCGGTCT	0.03954705
FM_172-ATCACAGGTATTGCCA	0.039547827
FM_240-ACGATCAGTTTACACG	0.039548185
FM_231-CAATACGGTGAAGCGT	0.039549135
FM_263-CGCCATTTCGACGAGA	0.039549146
FM_263-ACAGCCGTCACCATAG	0.039549172
FM_234-TGGGCGTGTCCCGCAA	0.039549317
FM_170-AGAAGCGTCCATTGCC	0.03955029
FM_231-CAGGTATGTCTACAAC	0.03955078
FM_234-TGCAGGCGTCCAAAGG	0.03955082
FM_231-AGACACTGTATGATCC	0.039550867
FM_163-GTACAGTTCTTGAGCA	0.039550867
FM_217-CATTCCGAGGCCTAAG	0.039550968
FM_216-AGCCACGCATCTCATT	0.039551143
FM_295-AGTCATGAGAGGCTGT	0.039551277
FM_175-CCACGAGTCATCACAG	0.039551977
FM_290-TTCGCTGGTCTAGGCC	0.03955204
FM_240-CTACGGGCACGGTCTG	0.03955268
FM_163-CAACCTCGTTAGTTCG	0.039552942
FM_176-AAGCGAGCATGACAGG	0.039553236
FM_199-TACGCTCTCCAGCAAT	0.039553907
FM_018-GATGCTAAGTACACCT	0.039554257
FM_163-AAGGAATAGACATCAA	0.03955454
FM_178-ACCTACCCAGAGGCTA	0.03955459
FM_221-GAGACCCGTTGTGTAC	0.039554827
FM_169-TTCCTTCTCCACGAAT	0.039555337
FM_229-AATGAAGAGACTTGTC	0.039555803
FM_243-CITE6	0.03955585
FM_163-AACGGGAGTTGCCAAT	0.03955642
FM_259-GACTTCCGTCGTTTCC	0.039556686
FM_163-AGGTTGTGTACTAACC	0.03955697
FM_229-GGAGCAAGTCACAGTT	0.039558522
FM_120-TGTAGACGTATAGGGC	0.039558556
FM_120-AGCCAATTCATCCCGT	0.039559007
FM_169-ACTTATCCACCCTTGT	0.039559197
FM_198-AGGTCATGTGGCTTAT	0.03956028
FM_184-GAATCGTCATAGGTAA	0.039560385
FM_169-ATCCCTGCAAATCGTC	0.039561678
FM_234-GAAACCTAGGTTCCAT	0.03956188
FM_193-TCAGCCTCAGCATGCC	0.039562404
FM_221-AGTCACATCAGTAGGG	0.039562427
FM_178-TCTCAGCTCGATCCAA	0.03956265
FM_169-TACATTCCACCGTCTT	0.039562978
FM_173-ATTATCCTCCTTCTGG	0.039563056
FM_295-CTGCCATAGCAACCAG	0.039563436
FM_228-GGAGGTAGTAGTCACT	0.03956361
FM_221-TCCCATGAGTCGCCCA	0.039563794
FM_193-TATTGCTGTGGGACAT	0.03956412
FM_199-TAAGCACGTACGGTTT	0.039564807
FM_234-GGGTTTAGTATGTCTG	0.039564908
FM_120-ACGGAAGTCGGACCAC	0.03956503
FM_178-GGAACCCAGACAACAT	0.039565038
FM_229-ACCATTTAGGAACTCG	0.03956545
FM_018-CTGAAGTTCGCGTTTC	0.039565735
FM_163-TACCTGCTCTAGGCAT	0.03956606
FM_228-GTCTCACAGCGTTCAT	0.03956627
FM_228-GAGACTTCAACAAGTA	0.03956667
FM_221-TCCTCGATCCGATCGG	0.03956754
FM_231-AATTCCTTCGGCATCG	0.039567683
FM_216-AGAAGTACATCATCCC	0.03956777
FM_259-TGATTCTAGTGCCCGT	0.039567806
FM_175-TAACGACAGACATAAC	0.03956824
FM_178-GACTTCCGTAGCGCCT	0.039568502
FM_075-CATCGGGTCATGTCTT	0.039568763
FM_218-CCTCAACCAGGTACGA	0.0395691
FM_170-ATCCGTCGTCTCTCTG	0.039569203
FM_184-GATGACTAGCTCAGAG	0.039569348
FM_229-TGATCTTAGCCATTTG	0.039570503
FM_184-CTGTAGACAGCTCCTT	0.039571438
FM_184-AGCTTCCTCGGACAAG	0.03957182
FM_221-TTCTTCCGTAGTCACT	0.03957399
FM_190-TCACATTTCACTTGGA	0.039574508
FM_198-TTCCTAAAGACCCTTA	0.039574552
FM_170-TGATTCTTCTTTGCAT	0.03957499
FM_295-TCGTGGGTCCTTACCG	0.039575174
FM_169-TTACCATTCGCTGATA	0.039575253
FM_228-TTATTGCGTGCTCTTC	0.03957607
FM_172-GCACGGTCAGTAACCT	0.03957622
FM_175-GTGCAGCGTGCGAGTA	0.039576534
FM_184-AAGTTCGTCTCCGTGT	0.03957666
FM_243-CITE1	0.03957697
FM_190-TGCTTGCTCACTACTT	0.03957703
FM_178-ATCCCTGCATGCCGGT	0.039577037
FM_193-GTGCTTCCAGGGATAC	0.03957744
FM_170-TGTTCCGAGCCGAATG	0.03957754
FM_184-CAGATCAGTTATGTGC	0.039577566
FM_290-TGTGTGACACTATGTG	0.039577585
FM_254-GGGACTCTCCCTATTA	0.039578006
FM_234-TTCATGTTCCAGTTCC	0.039578572
FM_275-GTAGGTTTCCAGTACA	0.039578725
FM_234-TCCGGGATCTCGTTTA	0.039579574
FM_163-TTACAGGCAGAGTCAG	0.039579645
FM_221-CACGGGTGTGACAACG	0.039580096
FM_263-CTGTCGTCACCCTTAC	0.03958036
FM_216-ACCGTTCCAAAGGCAC	0.039580915
FM_184-CCTTTGGAGACTAGAT	0.039581303
FM_228-ATCGGCGTCCCTCAAC	0.03958142
FM_243-CITE7	0.03958202
FM_175-GTGGAAGAGTAAGACT	0.03958223
FM_228-ACGTACAAGATTTGCC	0.039582405
FM_234-GAGTGAGGTTGTAAAG	0.039583307
FM_175-TCTATCAAGTGCAGGT	0.039583415
FM_234-TTCTTGATCTATCGCC	0.03958384
FM_190-GTCATTTAGACCAACG	0.039583977
FM_295-AAAGTCCGTTCGAGCC	0.0395842
FM_018-CTCAGAAGTCACCCAG	0.039584327
FM_221-GTCATGAAGCCATTTG	0.039584387
FM_184-CGAGGAAGTTGTTTGG	0.039584897
FM_120-CTCTGGTCAGCTATAC	0.039585013
FM_198-AGCTCAATCATGAGAA	0.039585717
FM_240-AGAGCAGAGTCGAGGT	0.03958631
FM_221-TCCTGCACACCGTCTT	0.039586622
FM_254-GAAGGGTGTTCAAAGA	0.039586905
FM_198-AAACGAAAGAGTGGCT	0.039587695
FM_240-TTTGTTGGTCGAACAG	0.039587937
FM_221-TTTACTGAGAAGTCCG	0.039588388
FM_217-ACTGTCCAGATGCAGC	0.03959014
FM_229-CATGAGTGTTGGGCCT	0.039590668
FM_199-ACTGTGAAGGTTTGAA	0.039592266
FM_245-TTACGCCAGACCCGCT	0.039592534
FM_231-GAGAGGTCAGAACGCA	0.03959295
FM_231-GTCACGGGTTGGAGGT	0.03959354
FM_286-AGAAATGCATTCAGGT	0.039594054
FM_184-TTGTGTTGTATGGAAT	0.039594624
FM_236-TGCAGTAGTAGAATGT	0.039595496
FM_234-AACCAACAGGTCGCCT	0.039595798
FM_184-GAAGAATGTTGTTTGG	0.039595835
FM_231-CTTCGGTAGTCTAACC	0.03959604
FM_290-GCCATTCGTTTAAGGA	0.039597012
FM_190-TATTGCTCAATTGCAC	0.03959809
FM_120-CAGGTATTCGGTCGAC	0.03959828
FM_231-TGTGGCGAGGATACAT	0.03959914
FM_228-TGCATGACAGAACTAA	0.039599445
FM_172-CTAGACACACGCCAGT	0.03959977
FM_184-TCGGGTGAGGTACTGG	0.039600022
FM_219-GTAACCAAGACATAAC	0.03960006
FM_170-CACGGGTTCCCGTAAA	0.03960022
FM_231-TAGATCGGTGAGATTA	0.039601255
FM_170-AGGTTGTTCTGAGATC	0.03960148
FM_275-GCATTAGAGTAGGGTC	0.039601598
FM_234-CGCATGGTCTCAACCC	0.03960162
FM_075-CTAAGACCATATACCG	0.03960204
FM_231-CAGGCCACATGAAGGC	0.03960205
FM_228-AGAAGCGCATCGATCA	0.039602317
FM_178-TCGCACTGTCGTGGTC	0.039602384
FM_178-CCCGAAGAGGCATCGA	0.03960309
FM_198-GTCGAATAGACGTCGA	0.039603725
FM_240-GTAGCTAAGGGTGAGG	0.039603896
FM_231-GGTGATTGTTTACCTT	0.039604258
FM_163-AACCACATCCGTTGAA	0.03960493
FM_229-CAGCACGAGTTGCATC	0.039605048
FM_190-GTAGGTTGTTGGGACA	0.039605476
FM_190-TCGCACTGTGATTAGA	0.039605815
FM_217-ACCAAACGTCTAGATC	0.039605815
FM_184-CGATCGGCATCTGTTT	0.03960605
FM_217-TATCAGGCATCATCCC	0.03960618
FM_236-GGTGTTAGTCTGTGTA	0.039607797
FM_226-CTTCTAAGTCTCACAA	0.0396084
FM_234-TCAAGCACAAGTATAG	0.03960867
FM_263-AACCACATCGTGCGAC	0.039609328
FM_243-CCGTGAGTCTACGGTA	0.039610174
FM_075-GTATTCTTCGCGCCAA	0.039610315
FM_149-AGCTTCCCACAGACGA	0.039611198
FM_170-TTTCCTCTCCAATGCA	0.03961171
FM_163-AGACAAAAGAAGTCCG	0.039611913
FM_254-CATGCAACACTTGACA	0.039612
FM_217-CAATACGTCTGTACAG	0.039612293
FM_221-GACTATGCACTGGATT	0.039612297
FM_184-TGAGACTTCCGCGAGT	0.039613288
FM_250-ATTGGGTAGATGTTCC	0.03961346
FM_228-ACTATGGAGACCTTTG	0.039613813
FM_184-AACGAAAGTTACCCAA	0.039613903
FM_245-CGTGTCTAGCACTTTG	0.03961493
FM_231-TGCTCCAGTGCCTTTC	0.03961506
FM_120-TTGTTCAGTGGTCTGC	0.039615754
FM_234-GATGATCGTAGATTAG	0.039615814
FM_163-TGTCCACTCCCAGGCA	0.039615996
FM_240-AGGCCACCAATCGCGC	0.039616466
FM_221-ATCGATGGTTCAAGTC	0.039616827
FM_170-GCCTGTTCAAAGCTAA	0.039616935
FM_245-GAGACTTTCATTCGGA	0.03961704
FM_295-ATCACAGTCTAGATCG	0.039617274
FM_184-CCTGCATGTCTTGCTC	0.0396181
FM_163-ACAGCCGAGTATGACA	0.039618175
FM_184-TAAGCGTTCCCTGTTG	0.0396197
FM_240-TATGTTCCAGAGCCCT	0.039619718
FM_170-TTAGTCTCATTAAGCC	0.039620228
FM_184-AGGATCTTCGAACGGA	0.039620545
FM_190-CACGGGTTCTGCTCTG	0.039621048
FM_120-CTCAATTTCAATCTTC	0.039621774
FM_243-CITE2	0.039622396
FM_226-CCCTAACTCTTTGCAT	0.039622527
FM_234-TGCGGGTCACTTGTCC	0.039622612
FM_234-CTACCTGCAAGGGTCA	0.039622743
FM_199-TGTTGGACAAAGGCGT	0.03962316
FM_236-ACGATGTGTCCACATA	0.03962384
FM_190-CATAAGCCAACCGTGC	0.039624475
FM_018-ACACCAACACATTCGA	0.03962457
FM_163-TCAATTCCACAGGATG	0.039624907
FM_120-CAGATTGTCTGGGCGT	0.039626658
FM_199-TCATCCGTCTGACAGT	0.039626967
FM_169-TTCCAATTCATACAGC	0.03962764
FM_190-GCAACCGCACGGTGAA	0.039628517
FM_243-CITE1	0.039630238
FM_193-GGATCTAGTCCAAATC	0.039630324
FM_169-ACCTGAACATCATCTT	0.039630845
FM_236-TTCGATTCAGTTGTTG	0.039631374
FM_218-AGGATCTAGGTTCCAT	0.039631538
FM_169-TCGATTTAGAATGTTG	0.03963156
FM_259-CTCCTTTGTATAGGAT	0.039631918
FM_184-CCTACGTGTTGCTCCT	0.039633125
FM_259-CCGGACAAGGCTTAAA	0.03963429
FM_234-TCGTGCTCAAATGGAT	0.039634537
FM_229-CTGCCTAGTGAGACGT	0.039634716
FM_190-GAAGCGACAAAGGGCT	0.03963488
FM_234-ATGCGATAGCTCTGTA	0.039635997
FM_221-ATGGATCGTTTATGCG	0.03963605
FM_243-CITE5	0.03963606
FM_275-GAAACCTAGGGCAGTT	0.03963612
FM_290-ATAGGCTGTTAGGACG	0.039637145
FM_184-CGATCGGAGCGCAATG	0.039637923
FM_170-AGGTCTACATCGTCCT	0.039638456
FM_218-CTCCAACAGACGCCCT	0.039638676
FM_190-GGATGTTTCAGAGCGA	0.039639052
FM_172-TGTCCCAAGTAATTGG	0.039639752
FM_199-TGACTCCAGCATGATA	0.039640285
FM_243-TTGGATGTCACGGGAA	0.039640352
FM_234-TACTTGTTCATGAGTC	0.03964127
FM_290-CATTCCGCAGACAATA	0.039641365
FM_219-GAATAGAGTAGCTTAC	0.039641857
FM_170-CTGCGAGTCATCCTGC	0.039642345
FM_221-TGCGGCATCGAGATGG	0.03964403
FM_171-CTGAATGGTTCGGCGT	0.039644487
FM_193-CTATAGGTCGTAGTCA	0.03964517
FM_172-GACATCATCCCGATCT	0.039645206
FM_170-CAACGGCGTTCTCAGA	0.03964521
FM_295-TCTCACGCATGCCATA	0.039646026
FM_234-CCAAGCGCAGCTGAAG	0.039646063
FM_163-CTCCCTCGTAGCTTTG	0.03964647
FM_038-AGTGTCAGTATAGGTA	0.03964662
FM_018-CTACATTGTGACGGTA	0.039646626
FM_198-ACTTTCAGTACGACTT	0.039646853
FM_245-ATCACAGTCGCTCATC	0.03964753
FM_231-CGGAACCCAGGCCTGT	0.039648
FM_250-CATTCATCAAGCAGGT	0.039648
FM_120-TGCAGATCAACGTAAA	0.039648816
FM_171-TCATTCAGTGGTACAG	0.039649412
FM_193-ATCGATGCATAACGGG	0.03964955
FM_163-TACAGGTAGTAGCCAG	0.03964963
FM_218-CATCCGTCACGAGGTA	0.039649647
FM_243-CITE7	0.039650753
FM_228-CAGTTAGAGATCCCAT	0.039650865
FM_231-TTTGACTCACCCAAGC	0.03965102
FM_184-CATGCCTAGAATCCCT	0.03965273
FM_240-GGAAGTGGTCGTATGT	0.039652873
FM_165-AGACCCGGTTACTCAG	0.03965376
FM_170-ATTTCTGCACGATTCA	0.039654024
FM_178-GGCGTCATCGGCCCAA	0.039655186
FM_228-TCATTACCATTGCTGA	0.039655786
FM_178-TTCTGTATCATCTACT	0.039656308
FM_190-ATGAGGGGTCTAGGTT	0.03965726
FM_199-ACAACCATCGACCAAT	0.03965756
FM_226-GAACTGTTCACGATAC	0.039657917
FM_236-TGCTGAAAGAAAGCGA	0.0396592
FM_231-CATCGCTGTTGGGAAC	0.039659936
FM_231-GGAGGTAAGCTACAAA	0.03966006
FM_240-TCATCCGTCTAGAACC	0.039660543
FM_228-TGTTCATCATAATCCG	0.03966163
FM_170-CCATCACTCTATTCGT	0.03966168
FM_120-TGCGATAAGGCCCGTT	0.039661814
FM_120-CGGTCAGTCTTAGCAG	0.03966186
FM_178-GCATCGGTCCACGAAT	0.03966193
FM_231-CTATCCGAGATCCTAC	0.039662197
FM_120-GGGATCCCACCCTGTT	0.039662227
FM_075-GTATTCTAGAGCTGGT	0.03966245
FM_172-GTCATTTGTTCACGAT	0.03966368
FM_184-ACGTAGTCAGGTCTCG	0.039664343
FM_236-GGTTCTCGTATTTCTC	0.03966446
FM_172-TGTTTGTGTTTGAAAG	0.039664593
FM_236-TCAAGTGTCGAGCCAC	0.039664775
FM_190-CTCAGGGAGTCTCGTA	0.039665904
FM_228-GTGCGTGTCAAGAGGC	0.039667882
FM_231-CACGTTCGTCGTACTA	0.039668564
FM_184-AACCTTTAGATAGTGT	0.039668825
FM_221-CAAGAGGGTTAGAAAC	0.039669767
FM_120-GTTAGTGGTCCCGCAA	0.039670005
FM_231-GTAGCTAGTATTCCTT	0.03967018
FM_231-ACGTACACACCCAATA	0.03967051
FM_218-GGTCACGTCCCTCAAC	0.039670978
FM_193-GCGGATCGTCGTGGAA	0.039670978
FM_184-GTGCTTCTCAGTAGGG	0.039671127
FM_199-GTATTTCAGGTAAGTT	0.03967113
FM_229-CCGTGAGTCCCATTTA	0.03967114
FM_190-AGCGCTGGTGACACAG	0.039671205
FM_240-GTTACGAAGCCATTGT	0.03967151
FM_217-CAGAGCCAGTAGAGTT	0.039672513
FM_250-CATGCCTGTCAACCAT	0.03967256
FM_075-GGCGTGTTCGCGTAGC	0.039673876
FM_120-CTCCTCCCAGTGCCTG	0.039673906
FM_234-GTGGTTACATGCCGAC	0.039674096
FM_120-AAGGAATAGTAGAGTT	0.03967434
FM_190-GGAGAACTCAGTGTTG	0.039674763
FM_163-CTGCTCAGTGCCTAAT	0.039674897
FM_290-AGGAGGTCAGCAGTTT	0.03967502
FM_120-CCTCTCCAGAGTCTGG	0.039675068
FM_218-CGAAGGATCAGTCAGT	0.039675098
FM_178-CCACGAGCATGATAGA	0.039675497
FM_163-AGATCGTTCCGTGGGT	0.03967631
FM_228-ACTATTCCAACACGAG	0.039676435
FM_229-TTTCCTCTCGTGGCGT	0.039676473
FM_263-TGCGACGCATCTGCGG	0.03967685
FM_234-GGGTATTCATCGGCCA	0.03967758
FM_254-AGCCAATAGTATGATG	0.03967872
FM_223-GCAGCTGGTCCTCCTA	0.039680246
FM_240-GCAGGCTGTGCCGTTG	0.039680615
FM_236-GTTACCCTCGATGCAT	0.039681632
FM_240-ATTCTACGTGACTCTA	0.039681748
FM_254-AGTGTTGGTTTGATCG	0.03968217
FM_018-AACCGCGTCCAACCAA	0.039682712
FM_243-CITE7	0.039682843
FM_221-CAGCACGGTGGTGATG	0.039683543
FM_231-CTCCTCCAGCGAGTAC	0.03968419
FM_170-ATCTCTAAGATGGGCT	0.039684236
FM_172-TCCAGAAAGCTGCCAC	0.039684553
FM_218-GATAGCTGTCATAAAG	0.03968551
FM_018-GCACTCTAGTCTCCTC	0.0396865
FM_175-CCGGGTAAGTGATAAC	0.039686948
FM_218-AGCGTATTCCTACACC	0.039687444
FM_295-GTAGATCCACCTCTAC	0.03968769
FM_184-GTAGAAAAGAGGATCC	0.039688006
FM_231-ATCGGATCATCTCCCA	0.039688043
FM_228-TGATTCTGTTTAAGGA	0.039689276
FM_240-ACGGGTCTCCAAGGGA	0.039689478
FM_184-AGGACTTTCAGAGCAG	0.039689586
FM_163-GTTCTATAGGATTCCT	0.03968979
FM_184-ATACTTCAGTTTCAGC	0.03968998
FM_163-TAGACTGTCGAGATGG	0.039691582
FM_184-CCAATGAGTTTGGAGG	0.03969207
FM_243-TGCAGATTCGACGCTG	0.03969224
FM_259-GTAGCTATCCAAGGGA	0.03969248
FM_193-CTTTCGGAGGTATCTC	0.039693054
FM_290-CTAGGTACACCCTCTA	0.039693523
FM_018-CCTTCCCAGATGCCAG	0.03969383
FM_163-CATGGTAAGAGGATCC	0.03969397
FM_218-TGGTACAGTAACAGGC	0.039694034
FM_184-TTCACGCGTACGCTAT	0.039694153
FM_221-TTAGGCAAGACTGAGC	0.039694406
FM_178-TCTATACCAAACAGGC	0.039694455
FM_243-CITE4	0.039695352
FM_199-GTCCACTAGGTCTGGA	0.039696634
FM_231-AGGTTGTGTCCCGGTA	0.03969716
FM_169-AGACAGGAGTCAATCC	0.039698567
FM_234-CTTTCGGAGGTGCCTC	0.03969887
FM_173-GTTAGTGAGATGAATC	0.039699785
FM_170-TCATTACGTAGGAGTC	0.03970006
FM_175-GGTGTTACACTTGAGT	0.03970021
FM_234-CCGTTCACATGGCACC	0.03970099
FM_218-ACGTAGTAGTGGAATT	0.039701592
FM_295-TGTTGGATCGTGGGTC	0.039701995
FM_290-AATGGAACAAAGGTTA	0.039702076
FM_228-TTCGGTCCAGAGATTA	0.039702095
FM_240-TGGTACATCGGTTCAA	0.039702512
FM_184-CTCCAACTCTCAATCT	0.039702594
FM_234-ATCCACCAGTCCCTAA	0.03970431
FM_228-AAGACTCAGACCTCCG	0.039704766
FM_275-GAGGGTACACAAAGTA	0.039704964
FM_169-ACTATCTCACGGCCAT	0.039705276
FM_169-ATTTCTGCATTCTCTA	0.039705385
FM_190-TGAGCATGTCCAGCGT	0.039705444
FM_236-ATGCCTCGTCCTGTCT	0.03970579
FM_163-GCGATCGAGGCCATAG	0.03970649
FM_290-CGGAACCGTGCAATAA	0.039706774
FM_163-GGTAATCGTGCGGTAA	0.039706882
FM_231-TGCATGAGTCGGTACC	0.039706953
FM_120-CTACCTGAGCGTGCCT	0.039708555
FM_018-GCAGTTAAGACAAAGG	0.03970859
FM_290-CCGGTGACATAAGCAA	0.03970888
FM_240-GCCCGAATCGGACGTC	0.039709013
FM_221-AAATGGATCTTCGGTC	0.039709598
FM_184-CGCATGGAGCACCTGC	0.039710417
FM_163-CACTAAGAGCCGTTGC	0.039710898
FM_274-AACCATGAGTAGGGTC	0.039711114
FM_169-CTCCCTCGTCTTCTAT	0.039711222
FM_263-ATTCGTTTCCCTCGAT	0.0397119
FM_172-TTGGATGAGCGTTCCG	0.039711915
FM_170-CATAGACCATCCTATT	0.03971212
FM_120-CTTGATTGTACCGTCG	0.039712556
FM_234-AGAACCTAGACTCATC	0.039713126
FM_120-ATCACTTAGGTCATCT	0.039713133
FM_240-CACAGGCCACTCCGGA	0.039713353
FM_231-AGTTAGCTCCCATTTA	0.039713982
FM_199-GATTGGTTCTGACGCG	0.039714552
FM_245-TCTGTCGAGCCTCAGC	0.03971465
FM_173-TGATTCTTCTCTGGTC	0.03971492
FM_218-GGAATGGGTAACGATA	0.03971604
FM_163-GCCAGCAGTGCGAACA	0.039716102
FM_236-GAGTGTTTCCGTGGTG	0.03971647
FM_199-TGCATGAGTCCTGGGT	0.03971717
FM_221-TCATTTGAGGCACCAA	0.03971727
FM_221-GAGATGGGTATCGTTG	0.039718103
FM_231-TGAGCATTCACCTGTC	0.039718475
FM_169-AGAAATGGTTTGATCG	0.039718512
FM_178-AGAAGCGGTCCACATA	0.03971931
FM_254-ATGGGTTTCCGGTAAT	0.03972034
FM_221-AGAGCAGAGCCACAAG	0.039721057
FM_172-TATTGGGAGAGCCGTA	0.039721604
FM_172-AGAACCTTCGAAACAA	0.039722253
FM_228-TCAGTGATCTGAGGTT	0.039722335
FM_120-GTGTAACAGCAATAAC	0.039722655
FM_193-TCGCTCATCTACAGGT	0.039722696
FM_231-TGGGAGAGTCTTACAG	0.039722767
FM_018-GAAGCAGAGTGTTAGA	0.039722957
FM_163-CCTGCATAGACGCAGT	0.039723214
FM_190-ACGATGTGTGCATGTT	0.039723348
FM_178-ATGACCAAGTGAACAT	0.039723694
FM_236-TTTCACATCGGCTCTT	0.039723862
FM_216-CTTCTAAAGATAGGGA	0.039724827
FM_173-TCAGTCCTCCGCTGTT	0.039725076
FM_295-TCTGTCGTCGGAATGG	0.03972548
FM_231-TTACGCCGTCGCACGT	0.039725725
FM_240-TATTGCTTCTGCGGCA	0.039726507
FM_163-GTTATGGTCGACCAAT	0.039726943
FM_199-CAATTTCAGCGCCTAC	0.039727397
FM_229-GGAATGGCAATGGGTG	0.03972836
FM_228-TTATTGCGTGCTTATG	0.03972887
FM_217-AAGTGAACAGTTGGTT	0.0397289
FM_163-GTGGTTAAGGGCTTCC	0.039728977
FM_221-GGTTGTAGTGGATACG	0.039729115
FM_184-CACTGAAAGTTACGAA	0.039729774
FM_240-GGTAATCCAGCCGTCA	0.0397313
FM_184-TCGTGCTAGGGTAGCT	0.039731454
FM_175-GATAGAAAGGCGTTAG	0.039732184
FM_234-AAGTTCGGTGTCCGGT	0.039732184
FM_178-TGTTCTATCCATTGGA	0.039732296
FM_184-CCTCAGTTCGTTATCT	0.039732315
FM_190-TCGGTCTAGTACAGAT	0.0397324
FM_236-ATACTTCGTTTAGAGA	0.039732747
FM_234-ATTACTCTCGAACGCC	0.03973279
FM_190-TCGGGTGGTCTGTGAT	0.0397329
FM_245-GCTTGGGCAGCATGCC	0.039733354
FM_178-GCATCGGGTCACTTAG	0.039733965
FM_193-TTACGCCAGAGGTCAC	0.039734133
FM_243-GTGGCGTCATCGAAGG	0.03973427
FM_240-CATAAGCAGAAATTCG	0.03973431
FM_172-CTCAGAAGTATAGCTC	0.039734364
FM_275-ATAGACCGTTACGGAG	0.039734375
FM_120-CTGCCATGTCTAACTG	0.039734464
FM_018-CCACTACAGGCGATAC	0.0397346
FM_199-TCTATACGTTCCTACC	0.03973471
FM_245-TTGCCTGAGGCTTAGG	0.039735377
FM_169-CGCCAGATCTATTGTC	0.039735567
FM_193-CTGAGCGCAGTGCCTG	0.03973595
FM_172-CGAGGCTTCCGTTGAA	0.039736114
FM_184-ACCCTCACACAATGCT	0.039736666
FM_184-TAGATCGCACCGTACG	0.039737243
FM_229-ATTGTTCCAAGCTGTT	0.039737266
FM_236-TTGTTCAAGGTATCTC	0.03973756
FM_175-ACCAACAGTCAACATC	0.039737657
FM_250-TTCACCGTCTGCGGCA	0.03973768
FM_234-GTGTGGCGTGAGCTCC	0.03973789
FM_290-GAGTCTATCGCTTGCT	0.03973878
FM_184-CTCAACCCAAGCTGTT	0.039738916
FM_165-GACCTTCCATCCTATT	0.039738942
FM_178-TGTGCGGCAGAGTTCT	0.039738957
FM_172-ATGGATCCACCGAATT	0.039739035
FM_226-TTTACGTCAATACGCT	0.039739065
FM_245-GTGGCGTCATACCAGT	0.039740447
FM_250-CTTTCAACAACTCGAT	0.039740693
FM_221-AATAGAGTCTCACGAA	0.039741576
FM_231-TTGAACGCATTGAGCT	0.039741714
FM_169-ACATTTCGTACTTGTG	0.03974244
FM_250-AAAGAACCACGGGTAA	0.039743092
FM_290-CTATCTATCCAGGACC	0.039743196
FM_172-AGGTCATAGACCAAAT	0.039743498
FM_231-TCCAGAAGTTAAGGAT	0.03974496
FM_240-GAGCTGCAGTAGATCA	0.039745234
FM_217-CAAGGGACAAATTGGA	0.039745655
FM_175-GAGGGTACACATCCCT	0.039747193
FM_286-GCCAGTGGTGCCTACG	0.039747547
FM_221-TCGGGTGTCTGAATCG	0.039747592
FM_184-TCATTGTCACGACTAT	0.039747894
FM_170-GAGACTTTCAGAACCT	0.03974855
FM_234-TCTGTCGCAGCGTACC	0.03974955
FM_236-TTCTTCCCACTGATTG	0.03974983
FM_240-TCATGCCTCCATCACC	0.039750215
FM_234-GCCATGGCATGGACAG	0.039750252
FM_190-GCTTCACCAGCACCCA	0.03975036
FM_295-CTCTCGAGTGGATCAG	0.039750908
FM_193-GGTTAACCATACTGTG	0.039751515
FM_259-CTACAGATCCTATGGA	0.039751615
FM_184-CCTCTCCAGGTAAGTT	0.039752528
FM_184-CCTGTTGAGATCGCCC	0.039752696
FM_234-TGTAACGTCACCGGGT	0.039752796
FM_245-CATAAGCCAGACAAAT	0.039752837
FM_231-TTACGCCTCACTCCGT	0.039753508
FM_163-GATTCTTGTGAGTTTC	0.039753716
FM_231-AGGCCACCAAGCTGCC	0.03975389
FM_184-CTTCTAAAGGCGACAT	0.039753977
FM_240-TATCTGTTCGGCAGTC	0.039754093
FM_165-ATATCCTCAGACCATT	0.039754916
FM_184-CCCTCAAAGTCGAAGC	0.039755017
FM_120-ACTGCAATCAGAGCGA	0.03975516
FM_248-GCCGTGACACAGTGAG	0.039755873
FM_184-CTAGACATCTGATTCT	0.039756067
FM_221-TCCTAATTCGAGTCCG	0.0397562
FM_290-GTGTGGCTCTTCCAGC	0.039756496
FM_245-CTCACTGTCGTTCTAT	0.039756846
FM_234-AGACAGGCAACGACAG	0.03975716
FM_120-TCTCCGATCGCGTCGA	0.03975726
FM_240-CTACTATTCGGATAAA	0.03975807
FM_169-CCCTTAGCACTTCAAG	0.039758228
FM_231-GGGACTCAGGTGCTGA	0.03975843
FM_184-GCATGATGTGGACCAA	0.039759044
FM_221-TGTGATGAGGTGAGCT	0.039759066
FM_170-ACTGTGAAGCAACTTC	0.039759506
FM_199-TCATTCAAGGAGAGTA	0.03976017
FM_234-TCTGCCATCCAAGCTA	0.03976035
FM_228-GTACAACTCTTTCAGT	0.039760675
FM_231-CTACCCAGTTCTCTAT	0.039760932
FM_169-GACCCTTTCTCAATCT	0.03976101
FM_170-TCGGGTGAGCTGACTT	0.039761566
FM_263-TCGTGGGCAGTCAGAG	0.039762307
FM_190-CGTCCATAGGGAGTTC	0.03976272
FM_198-AATGAAGGTCACAATC	0.039763074
FM_198-GTTAGTGTCGGTAACT	0.03976331
FM_178-TTTGACTCAATGGCAG	0.039763875
FM_240-GACAGCCTCTGGCTGG	0.039763946
FM_120-GGAACCCAGCATGTTC	0.039764076
FM_184-ACAGGGAGTACTTGTG	0.03976417
FM_240-ATGCATGAGCACTCCG	0.039764248
FM_218-TCCCACAGTATCTTCT	0.039764628
FM_228-CATAGACCAGCAGTAG	0.039764814
FM_218-GAGTTACCAGCCGTTG	0.03976578
FM_170-TGAGGAGTCTGAATGC	0.03976667
FM_193-TCGCACTTCATTGCTT	0.03976678
FM_170-CCTCTCCAGGGCCAAT	0.039767157
FM_163-CGCCATTCAACACAGG	0.039767776
FM_295-ACTATGGTCGCTACGG	0.03976782
FM_234-ATGAGTCGTATCTCTT	0.039767884
FM_163-TCGTGGGCATGCTGCG	0.03976821
FM_286-AAGACAAGTTGGCCTG	0.039768428
FM_120-TCGGTCTCAAATCAGA	0.03976931
FM_120-ACTGCAATCGAGCTGC	0.03976934
FM_190-GTATTTCGTTGCATAC	0.039769787
FM_190-GCGGATCCACAAATCC	0.03976989
FM_240-TGTAACGTCGTTCCCA	0.039770663
FM_171-GCAACCGAGTAACGAT	0.039772034
FM_240-TTGTGTTCATACAGGG	0.039772116
FM_190-GAAGTAAAGGCCTGAA	0.03977251
FM_245-CTACAGACATACCACA	0.039773088
FM_170-GCCAGCAAGAGCCGAT	0.039773304
FM_245-CTCCTCCAGCGCTGAA	0.039773483
FM_178-TGGATCACAGGCAATG	0.03977363
FM_216-ATGATCGAGGTACATA	0.039773647
FM_231-AGGCCACCAGTAACCT	0.039773732
FM_184-AGCGATTTCTCGGGAC	0.03977396
FM_254-TCGGTCTAGGAAGTCC	0.039774783
FM_193-TAAGCGTAGATGGTCG	0.03977513
FM_229-CATCGTCTCTTTGATC	0.039776225
FM_245-AATCGACCAGGGTTGA	0.03977695
FM_218-AGCTCAATCGTCTCAC	0.039777692
FM_120-AGCCAATTCTCTGCTG	0.03977787
FM_120-CACAGGCCAGAGATTA	0.039778177
FM_229-CTACGGGAGTCGCCCA	0.039778728
FM_070-TAGGCATTCTGCGTAA	0.039780006
FM_163-GCACGGTAGGACTAAT	0.039780423
FM_234-CCGCAAGCATCGCTGG	0.0397805
FM_263-GCCAGGTGTGAATGAT	0.039780866
FM_184-TCACGGGCAACCAACT	0.039781988
FM_231-TTAATCCAGACGGAAA	0.039782945
FM_038-TTGAACGTCACAATGC	0.039783295
FM_190-AGGGTGAAGAGACAAG	0.039783698
FM_190-CCTCAACAGCACTAGG	0.03978378
FM_170-GCTACAACAGTCGGAA	0.039783835
FM_193-GATCATGTCACATACG	0.03978429
FM_184-ATCAGGTCAACCCTCT	0.03978458
FM_218-GTCTGTCTCGAACCTA	0.03978465
FM_290-GCACATACAGTGCGCT	0.03978516
FM_163-GCGGATCTCCAATCTT	0.039785642
FM_221-TACACCCGTTCGAACT	0.039786216
FM_221-TACTTACAGTGGAAGA	0.03978629
FM_190-GCTCAAATCCCGAATA	0.039786454
FM_044-GCAAACTGTCGAGATG	0.039787132
FM_184-CATGCTCGTGATAGTA	0.039787468
FM_184-ACCCAAAGTACTGAGG	0.039788235
FM_236-TGCATCCGTAGATGTA	0.039788306
FM_175-GAGTGTTTCTTCACAT	0.03978892
FM_193-TGTGATGGTCGAATTC	0.039789196
FM_193-ATGCCTCCAGAAGCTG	0.039789688
FM_240-CTTCTAAAGCTCATAC	0.03978977
FM_120-CCACGTTGTTGCCAAT	0.039790906
FM_163-TAGCACATCAAACGAA	0.039791074
FM_236-TCGCACTCACTTCATT	0.039791483
FM_120-GGGCGTTAGCAACAAT	0.039791882
FM_120-TGAACGTTCTAGCCAA	0.039792445
FM_170-ATTTACCCACTGCTTC	0.039792668
FM_231-GGGTGTCAGATTGACA	0.03979288
FM_193-GGTGAAGTCAAGCCTA	0.03979316
FM_243-CITE7	0.039793435
FM_193-GTCTGTCTCCTTCTAA	0.03979357
FM_228-TTTCACAAGGACCCAA	0.039793663
FM_245-ACGATCATCTCATTAC	0.039793797
FM_221-TGACCCTCATCTAACG	0.03979434
FM_228-CCACACTAGTATTCCG	0.039794434
FM_172-GAGGCCTGTTGCGGCT	0.03979453
FM_198-TCGTGGGAGCAAGGAA	0.039794642
FM_250-CACTGGGTCGGTCTGG	0.039795563
FM_190-ATGCCTCAGTGCCCGT	0.039796263
FM_275-AGATGCTCATCCGAGC	0.039796945
FM_240-TCATCCGTCGAGTCTA	0.039797127
FM_075-CTGGTCTAGGTACTCT	0.03979725
FM_170-ATTCTTGGTATAGGAT	0.03979733
FM_178-CATCGCTAGGTTGGAC	0.039797723
FM_236-AACCCAACATTCACCC	0.039798323
FM_290-CTCATGCCAAAGACGC	0.039798502
FM_163-AGGTCTATCTGTCCGT	0.03979937
FM_172-TAACACGAGTAAAGCT	0.03979982
FM_236-ATGGGTTAGCGCTTCG	0.03980019
FM_221-CGACAGCAGCGCATCC	0.039800536
FM_178-GAGATGGGTTTCTTAC	0.039801225
FM_193-AAGTTCGCAAATCGTC	0.039801557
FM_243-CITE7	0.039801992
FM_163-ACTGCAAGTGGAACCA	0.03980215
FM_231-TGTTGGACACCAGCCA	0.039803594
FM_231-GATCGTAGTGTTTACG	0.039804447
FM_218-TAAGCCACATTACTCT	0.03980459
FM_234-CATCGCTCACCAGTTA	0.03980463
FM_221-TTTCATGCACTCTGCT	0.03980472
FM_295-TCCTGCACATGTCGTA	0.03980472
FM_221-CGGGTCATCCTGGTCT	0.039805293
FM_075-TACTCATAGATCCCAT	0.039805856
FM_236-GTAGAGGTCCCTTTGG	0.039806046
FM_199-AGCATCAGTGCAGTGA	0.039806705
FM_163-GTTGCGGAGGGCAATC	0.03980721
FM_163-AATGAAGGTAAGGCCA	0.03980848
FM_228-GCAGTTACAATTCACG	0.039808746
FM_216-CGTTGGGCAAGTATAG	0.03980892
FM_236-CGTGATATCCGGCTTT	0.039808933
FM_290-AGACCCGGTCTGCATA	0.039809413
FM_209-TATCTGTTCTACTTCA	0.039810825
FM_243-CITE4	0.039811064
FM_169-GCCAGCAGTACCTAAC	0.039811432
FM_200-GTTCATTAGCTGGAGT	0.039811596
FM_221-TCGGTCTGTGGCTCTG	0.039812095
FM_245-GAAATGATCTACTGCC	0.03981268
FM_254-GGTCTGGCACTCGATA	0.039812703
FM_184-CTTCCTTAGTATTGCC	0.039814103
FM_163-CGTTGGGTCCATTTGT	0.03981416
FM_199-ACCAACATCATGCCAA	0.039814636
FM_234-TCGATTTCAGTTAGAA	0.03981478
FM_163-ACAGCCGGTGCCTGCA	0.03981508
FM_221-GACTGATCAGCACAAG	0.03981531
FM_228-CATTGTTCAAGACCGA	0.039815534
FM_169-TAGACTGGTACTTCCC	0.039815534
FM_216-AGAGAATAGATGTTAG	0.039816204
FM_290-GAAGCCCCAGTTCACA	0.0398176
FM_263-GACTGATCACAGAAGC	0.03981878
FM_216-AGTACCACATGACAAA	0.03981905
FM_184-CACCGTTAGAGTCGAC	0.0398192
FM_190-CTCATGCTCATGACAC	0.039819416
FM_221-TCGTCCACACCAGGTC	0.039819892
FM_236-TCGAAGTCATGACAAA	0.03982009
FM_190-GAATAGAAGATGGTCG	0.03982043
FM_199-TCATTTGGTGGATCGA	0.0398211
FM_172-TAGGGTTTCTGAGGCC	0.03982161
FM_217-CTCAGAATCGAGATAA	0.039821617
FM_234-CAAGGGAGTGCTCTCT	0.03982217
FM_198-AGGCTGCAGTATGCAA	0.039823886
FM_231-GATAGCTTCCTACCGT	0.039824165
FM_163-GTCGAATTCGCCGATG	0.03982492
FM_236-TGTACAGGTCACGTGC	0.039825305
FM_178-GTTTGGACAAGTGGAC	0.039825533
FM_170-GTTGTCCCAAAGAACT	0.039825547
FM_184-CTGCCATTCAACGCTA	0.039825574
FM_228-CAGTGCGGTCCCAAAT	0.039825864
FM_245-CATGGTAAGGTCCTGC	0.039826244
FM_216-AGGTAGGTCTGCACCT	0.039826415
FM_163-GTGGCGTCAACCAATC	0.039826777
FM_221-CGAGTGCAGCGACTAG	0.039828174
FM_075-TCAGCTCTCTTCTGGC	0.03982893
FM_221-GACTATGCACAATCTG	0.03982929
FM_173-GTTGCTCTCTCAACGA	0.039829638
FM_236-GTTGTCCTCGTTCTGC	0.039829794
FM_234-ACACGCGTCATACAGC	0.039830036
FM_228-GAGATGGGTCGCACGT	0.03983045
FM_240-GATCAGTGTTCCACAA	0.03983072
FM_229-TCCAGAAAGGTAAAGG	0.03983088
FM_120-AGCTTCCAGGAAAGGT	0.039831895
FM_290-GAACTGTAGTAGGTTA	0.039832942
FM_274-GTGAGTTAGTGTAGAT	0.03983303
FM_221-AAAGTCCGTCAGTCGC	0.039833155
FM_240-CCTCAGTTCTATCGGA	0.039833307
FM_163-TTACGTTGTGGCTCTG	0.039833557
FM_228-TTGAACGCAAATGGAT	0.0398341
FM_120-TCGCTTGTCCGGTAAT	0.03983422
FM_165-ATATCCTCACGCCAGT	0.03983423
FM_234-TACGGTAAGCACCGTC	0.039834484
FM_190-TGTGTGACATGTCGTA	0.039834745
FM_163-TAACACGTCCTAACAG	0.039835718
FM_234-TAATTCCGTCCAGAAG	0.039836638
FM_200-GGGTCACAGTACAGAT	0.03983692
FM_243-CITE1	0.03983715
FM_184-TCACGGGCAAACTAGA	0.039837267
FM_163-TCCAGAAAGGGCTAAC	0.03983825
FM_234-GGAATGGTCCATTTAC	0.039838433
FM_172-TCGGGTGAGCGTGAGT	0.03983959
FM_178-AACGAAAAGAGCATTA	0.03984058
FM_275-CTTCCGACACCTGCGA	0.0398406
FM_223-AGTAGTCCACCCTGAG	0.039841034
FM_228-GGTGTTATCACTTGTT	0.039841738
FM_169-GTGTGATTCATCACCC	0.039842024
FM_169-TAACTTCTCTAGCATG	0.039842132
FM_184-AGTCACAGTTTATGCG	0.039842278
FM_231-ACGGTCGGTAAGAACT	0.03984235
FM_286-GGGTTTACAGACATCT	0.039842464
FM_018-GTTCTCGAGCTCCTCT	0.039842732
FM_169-GTGGTTACAGCACACC	0.039842788
FM_190-GTTAGTGCAAACACCT	0.03984284
FM_163-GGGAGATAGCGCAATG	0.039843038
FM_236-AACAAGACACATACTG	0.039843194
FM_243-CITE7	0.039843258
FM_120-GCCCAGATCTGTCTCG	0.03984366
FM_184-GTATTTCTCACACCCT	0.039843716
FM_216-GGAATGGCACCAACAT	0.039843753
FM_193-ACGGTCGAGAATTCAG	0.03984404
FM_184-CTGCCTACACCAGCTG	0.039844617
FM_231-ACGGAAGTCTAGACAC	0.03984502
FM_245-CAGAGCCTCCGCTGTT	0.03984533
FM_184-TCCTAATAGCGCTTCG	0.0398455
FM_018-CCGGGATTCGAATGGG	0.03984564
FM_184-CCCAACTTCCTGTAGA	0.039846245
FM_184-GGGATGAGTACAACGG	0.03984722
FM_240-TGAGACTGTTGAGGAC	0.03984922
FM_234-GTGGTTACACTCTCGT	0.03984967
FM_234-TGAATCGGTCTAACGT	0.03984987
FM_234-GGAGGATAGAAGCCTG	0.039849956
FM_295-AGGGCCTAGCAACAGC	0.03985065
FM_198-TATATCCAGCCGCACT	0.039850995
FM_172-CTCATTAAGGTACCTT	0.039851297
FM_184-TCCTCTTCAGAGTGTG	0.039851453
FM_190-AGTAGCTAGCGTGTCC	0.039851792
FM_163-TGTAGACTCGTGGACC	0.03985228
FM_231-CGATGCGGTGGTTTGT	0.03985252
FM_184-GGGCTCACACTCAGAT	0.03985284
FM_018-GATCAGTTCTACTCAT	0.03985324
FM_163-CAAGAGGAGATTACCC	0.039853554
FM_245-GCACTAAAGAGAACCC	0.03985362
FM_240-TCTGGCTCATCCTATT	0.039853737
FM_184-CTGGACGAGTAGGGTC	0.039854165
FM_240-TCAGCAATCCCGTAAA	0.039854266
FM_170-AATGGAAGTCCACACG	0.039854307
FM_254-TCTTAGTTCTCTCAAT	0.03985452
FM_218-GCGGAAAAGGCGAACT	0.03985556
FM_229-GAAGTAAAGCAACAGC	0.03985564
FM_199-CTCCATGTCGCAGAGA	0.039857283
FM_184-GACGCTGCAAATGAGT	0.039857287
FM_221-ACTATCTAGTATGCAA	0.039857328
FM_190-AATTTCCTCCGTGACG	0.039857443
FM_170-GGGTCACGTGGCTAGA	0.03985757
FM_234-CTACTATTCGGTGTAT	0.039857972
FM_243-CITE8	0.039858643
FM_234-CATCGGGCAATTCGTG	0.039859574
FM_184-ATAGACCCACTTGAAC	0.03985964
FM_163-TCACTATAGCGTTACT	0.039860386
FM_240-GTTGCTCCATCCCACT	0.039860584
FM_216-ACCTGAAGTTGGTGTT	0.039860867
FM_234-GCTGCAGTCTGCTGAA	0.039860874
FM_231-GTCATCCGTGCATCTA	0.03986089
FM_120-AGCTACAAGTATAGAC	0.039861094
FM_172-GTGCAGCAGCAAATGT	0.039861497
FM_221-ACATCGAGTCTCGCGA	0.039861895
FM_199-TGTTCTAAGCACGGAT	0.039862886
FM_169-GATCAGTTCTTTCCGG	0.039862897
FM_193-AGCGCCATCCACGGAC	0.039863285
FM_171-AGGCATTAGCCATTCA	0.03986375
FM_018-CTGAAGTGTACAGACG	0.039863754
FM_259-ACTGATGGTTCTAACG	0.03986386
FM_228-CATCCACGTTTGGAAA	0.039864123
FM_172-GATCAGTAGGCAATGC	0.0398651
FM_178-ATGCGATCAGGGTCTC	0.0398651
FM_193-CTACGGGAGCAGGCTA	0.039865714
FM_263-ACTGTGATCAGACATC	0.03986613
FM_163-GAATCGTCATTAGGCT	0.039866447
FM_221-TTGATGGTCCGTGTGG	0.039866928
FM_231-ATCTCTAGTAGTCGGA	0.039866984
FM_216-TAGGTACGTAGTCACT	0.039867204
FM_163-TTCCTTCAGGAGCAAA	0.0398673
FM_290-GAAGCCCAGTCACTGT	0.039867744
FM_178-ACCACAACAGTTGTTG	0.039867815
FM_228-CCGATCTCAACCCTCT	0.039868478
FM_234-CGAGAAGAGGACTTCT	0.03986872
FM_231-TGGTTAGTCTGTAAGC	0.039868973
FM_263-TACGGTAAGTAGGCCA	0.03986915
FM_217-CATCAAGGTTACCTTT	0.039869227
FM_172-TCAGGGCTCTCATGGA	0.039869566
FM_228-GGCACGTTCAGGAAGC	0.039870717
FM_234-GCGATCGGTCGTTCAA	0.03987074
FM_234-CATGCGGGTGGCAACA	0.039871313
FM_234-TTTACGTCACTGAGGA	0.03987159
FM_184-ATAGGCTTCTTCCACG	0.03987258
FM_236-CAATTTCAGGACGCTA	0.03987396
FM_218-TAGCACAGTACTCCGG	0.0398748
FM_165-GGCACGTAGACGTCCC	0.039875433
FM_199-GTTGTAGCAACACTAC	0.03987561
FM_218-CTGGACGTCATTGTGG	0.03987587
FM_243-CITE4	0.0398764
FM_178-TGGGATTCAGAGTGTG	0.039876763
FM_193-ATTCCTACAAGAGTTA	0.039877176
FM_243-CITE4	0.03987732
FM_172-AGGAGGTGTGGAATGC	0.03987744
FM_245-AGATGCTAGGTTGTTC	0.039878134
FM_231-AGGGTTTAGCAATAAC	0.03987891
FM_231-ATGTCCCGTCATACCA	0.039879575
FM_070-CCTAAAGCATGGAATA	0.039879683
FM_169-CTCCTCCGTTAGTTCG	0.039879814
FM_163-AAACCCAAGGATGAGA	0.0398805
FM_221-TTCATGTAGGTGGGTT	0.039880615
FM_163-TAGAGTCGTCGGAAAC	0.039880905
FM_163-TCGCAGGAGGAAAGGT	0.039880976
FM_178-AGGAGGTAGTCTGGAG	0.03988131
FM_263-CATTGAGAGCGCAATG	0.03988213
FM_263-GAGACCCTCCAGTTCC	0.039882477
FM_236-GAAGGGTTCTTCTAAC	0.039882768
FM_075-TTAGGCACAAGCCGTC	0.039883282
FM_295-GTGATGTAGCATGTTC	0.039883424
FM_290-TTTGACTCAGGTCCCA	0.039883927
FM_274-CCTCACATCCCTCTAG	0.03988405
FM_228-AGGGTCCCAAAGCTCT	0.039884422
FM_259-GTGGGAACACTCAGAT	0.03988443
FM_193-CTATAGGGTCCAAGAG	0.039884653
FM_163-CCGGTAGTCTCTGCCA	0.039885003
FM_295-CTATCCGGTATCGCGC	0.039885085
FM_245-CGTTAGATCAGTCAGT	0.039885502
FM_184-TCTACCGGTAGACGGT	0.039886545
FM_245-TCACAAGCAAGGTTGG	0.039887063
FM_234-AATGGCTTCACGATAC	0.03988731
FM_218-TTCGGTCAGTAGGTTA	0.039887637
FM_231-ACGTTCCCAGATCACT	0.03988783
FM_209-ACCTGTCTCGGCACTG	0.03988815
FM_229-AAAGTCCGTCGCTTGG	0.03988886
FM_165-AGAGAGCTCAAGATAG	0.039888863
FM_163-GGGTTATGTGGTCTGC	0.039889444
FM_218-GTTGTGACAAGAGCTG	0.039890334
FM_175-TGAGCATCACTAGAGG	0.03989087
FM_221-AGATAGAAGGACGCAT	0.0398913
FM_221-GTCAAACAGAAGTGTT	0.03989134
FM_184-GTCCCATTCGAAGGAC	0.039891925
FM_178-TGAGGGAAGTTTCTTC	0.039892163
FM_231-CTACATTAGAACGTGC	0.039892457
FM_231-TGCTTGCTCAGGAAAT	0.039892815
FM_286-CCGCAAGCATGGTACT	0.039893415
FM_228-CGGGTCAGTGATACTC	0.039893627
FM_290-GAGCCTGGTCTTGAAC	0.039893653
FM_254-CTTTCAAGTAGACACG	0.039894376
FM_038-TCTGAGAAGTGAACAT	0.039894734
FM_229-AGCATCAAGGAAAGTG	0.039895076
FM_290-AGGCATTCATAGGTTC	0.03989519
FM_240-TCCTCTTTCCTGTACC	0.039895203
FM_290-TACCCACGTCCAGCCA	0.039895564
FM_275-CGCATGGTCGAGCTGC	0.03989585
FM_120-ACGTACAAGTGGACTG	0.03989592
FM_218-AGATAGAGTACATTGC	0.039895937
FM_240-AAAGTCCAGGAGTATT	0.039896313
FM_190-TATTCCAGTGGCGCTT	0.03989637
FM_184-CTGTATTGTTGTGTTG	0.03989697
FM_290-CATGCAAGTTGCTTGA	0.039897162
FM_221-TCCATCGAGATACTGA	0.039897714
FM_170-TCATCATCAAGAATAC	0.03989822
FM_234-TAACACGCACCAACAT	0.03989824
FM_184-CACGAATTCGCGATCG	0.03989867
FM_245-GATTTCTTCTAAGGAA	0.03989887
FM_236-ACCCAAAAGATACAGT	0.039898872
FM_216-CCGTTCACACATAACC	0.039899256
FM_184-AGTACCAGTTCGCGTG	0.039899442
FM_231-CCTGCATCAGAACCGA	0.039899655
FM_240-TTGACCCAGAGTCCGA	0.039899748
FM_234-CCTGCATTCCTTCTTC	0.039900504
FM_075-GACAGAGTCTCGTTTA	0.039900705
FM_250-GGCACGTCACACGTGC	0.039900787
FM_198-CCTATCGCAGGAATCG	0.039901685
FM_184-CAACCAAGTTTGGGTT	0.03990231
FM_243-CITE1	0.039902817
FM_184-CCTATCGAGGGTGAAA	0.039903115
FM_221-GCAGGCTCACAAAGCG	0.039903168
FM_170-GTACAGTTCTTACACT	0.039903793
FM_234-TTTCCTCTCGGAGTAG	0.039904196
FM_198-AGCGTATAGTATTGCC	0.039904326
FM_245-GGGTCACGTCTCAGAT	0.039904334
FM_120-TGAATCGCAGTGTATC	0.039905574
FM_193-TGTGAGTAGCAGCAGT	0.039905872
FM_236-AAGTGAAGTACCGGCT	0.03990722
FM_163-CAACAGTCAGAGGTAC	0.039907373
FM_190-CATCGCTAGACCCGCT	0.039907604
FM_245-CACCAAAGTAGTCACT	0.039908305
FM_240-CCCATTGGTTAGCGGA	0.039908703
FM_169-TTAGTCTTCGCAACAT	0.03990883
FM_240-TAAGCACAGCTCACTA	0.039910454
FM_231-TCCTCTTCACTGGACC	0.039910868
FM_218-GTCGTAACAGAACATA	0.039911002
FM_178-AAGCGAGTCGTACCTC	0.039911337
FM_240-AGAAGTATCCCGTGTT	0.039911762
FM_221-TTGCCTGTCGGAGTGA	0.039913427
FM_229-GTGACGCGTCGCATGC	0.03991407
FM_165-GTCTACCTCTGTGCGG	0.039915554
FM_184-TCAGGGCCACTGTCCT	0.03991587
FM_217-TCTTTGAGTACTGAGG	0.039916627
FM_120-TTGAACGGTACAAAGT	0.039917026
FM_231-GATGACTTCACCGGTG	0.039917514
FM_184-TCAAGCAAGCTTGTGT	0.03991763
FM_193-TGGATGTAGCACACCC	0.03991778
FM_236-GTCGCGACAGGTGGAT	0.039917786
FM_240-CCTAAGAAGGAACGAA	0.039917845
FM_263-CATCAAGGTGATTCAC	0.039918352
FM_231-TGGGTTATCTGAGGTT	0.039920915
FM_190-TTTCAGTCAATGTCAC	0.039921284
FM_178-CCGAACGAGTTGCATC	0.039922092
FM_229-TCATATCTCGAGCCAC	0.03992234
FM_231-TAACGACCACGGTGAA	0.039922364
FM_120-TCATTCACACCTAAAC	0.039922595
FM_190-ATTTCACCACGGTAGA	0.039922643
FM_217-ATCGTAGCACATGTTG	0.039923113
FM_170-CTGATCCAGCATTTCG	0.039923295
FM_120-GTCACGGCAACCAATC	0.039923314
FM_193-GCGGAAACACTACCGG	0.03992353
FM_243-CITE6	0.03992455
FM_275-GGTGTTAAGACCAAAT	0.039925195
FM_240-GTTGTAGAGATACTGA	0.039925497
FM_229-GAATCACCAAGGCTTT	0.039925512
FM_175-TAACGACGTAGGAGGG	0.03992599
FM_231-TCTTAGTCAGTCTACA	0.039926395
FM_240-AGGGCCTTCGACCACG	0.0399265
FM_120-AGTGCCGTCAAGATAG	0.03992679
FM_243-CITE2	0.039926976
FM_234-TTATTGCCATTGGATC	0.039927375
FM_226-TGAGGAGAGGACGCTA	0.039927673
FM_172-CCACGTTCAAATCGTC	0.039927687
FM_184-GTCGAATTCGGACTGC	0.039927725
FM_170-GATCCCTAGAAACTAC	0.03992776
FM_169-AATTTCCCAACGTATC	0.03992897
FM_198-CGGGTCAAGAGTCCGA	0.03993056
FM_229-TCGTAGATCGTAACCA	0.03993101
FM_184-GCCCAGATCCCATAGA	0.03993137
FM_240-GCATTAGCAATTTCCT	0.0399322
FM_169-TATCTTGGTCTTGCTC	0.0399325
FM_221-TCAGGTAAGTCCCGAC	0.039932657
FM_184-GATGACTCAACACGTT	0.039932765
FM_231-GAGACCCGTTCAAGGG	0.039933033
FM_259-CTCACTGGTAGGGTAC	0.039933033
FM_228-GTTTGGAGTCTTCAAG	0.03993324
FM_173-TATTGCTTCGATCCAA	0.03993325
FM_231-CTGCCTATCGCAAGAG	0.039933562
FM_274-CCCATTGAGCTATCTG	0.039933603
FM_184-TAATTCCCAAACTCTG	0.039933812
FM_190-TTAATCCGTTAAGGGC	0.03993418
FM_228-CAATACGGTCCCTCAT	0.039934393
FM_231-AGGGAGTAGCATGTTC	0.039934624
FM_290-CGAGGAATCATTCGTT	0.039935514
FM_184-GAAACCTCAACACAAA	0.039935537
FM_172-TCAAGACAGCGATGGT	0.039936222
FM_240-AGTCACATCCGAGTGC	0.039937507
FM_236-TGGGTTACAATACCCA	0.039937936
FM_223-CCACTTGTCTCTGCTG	0.039938174
FM_075-ACCGTAATCACCATAG	0.039938293
FM_243-CITE2	0.03993866
FM_044-GAACGGATCAGCCTAA	0.039938755
FM_163-GCAGGCTTCGCACGAC	0.03993916
FM_236-CATACAGTCCACGTGG	0.039939366
FM_231-CCTAAGACAAGACAAT	0.039939955
FM_176-TCCATGCAGGAAACGA	0.03993996
FM_259-ACGATGTAGACTTCCA	0.039940074
FM_295-CGCGTGACACAGTACT	0.03994064
FM_240-CGTAATGAGTACAACA	0.039940853
FM_170-CCTCATGGTACTGTTG	0.03994303
FM_184-CAACGATAGAGGGCGA	0.039943606
FM_193-CTGTATTAGGGTTAAT	0.03994393
FM_184-GCCATGGTCGCTCCTA	0.03994598
FM_236-ATCGTGACACCCTGAG	0.039946508
FM_169-GGGCTACTCAAATGCC	0.039947633
FM_193-TACCGGGAGTATTCCG	0.039947644
FM_018-AGCGGTCGTAGCCTAT	0.03994768
FM_228-GACAGCCTCTGGGTCG	0.039948057
FM_163-CGAGGAAGTAGGACCA	0.039948225
FM_075-GGAATAAGTGTCAATC	0.03994843
FM_184-TAACCAGGTAACGTTC	0.039949097
FM_175-TTCAGGACACTCTAGA	0.03994917
FM_120-GCATGATGTACACGTT	0.03995033
FM_245-CCCGGAACAAATTAGG	0.03995077
FM_193-GATGTTGAGTGGCAGT	0.039951153
FM_263-CCGGTGATCTTTCGAT	0.039951492
FM_193-TTCACGCAGAAGCCTG	0.039952397
FM_178-TGCGATAAGCACTCTA	0.03995348
FM_286-CAGCGTGCATTCTGTT	0.03995367
FM_250-TCGGGTGCAACAGAGC	0.03995392
FM_245-TGATCAGTCGCTTACC	0.039953988
FM_263-TCAGGTATCGACCAAT	0.039954506
FM_216-GCTTGGGCAGTTGTTG	0.039955627
FM_231-GCGTTTCCAACGCATT	0.03995664
FM_190-GGGACTCTCTAGGCAT	0.039957393
FM_231-GAAGAATTCAGTCTTT	0.039958104
FM_229-GGGAGATCACGACAAG	0.039958503
FM_198-CACTGTCAGTACCCTA	0.03995903
FM_169-TCGATTTTCAGTCACA	0.039959114
FM_263-CATCGCTAGGTTGGAC	0.039959706
FM_199-TTTACCAAGCAGCCTC	0.039959855
FM_163-CGCAGGTGTGGTAACG	0.039959908
FM_290-TCACTATGTATAGCTC	0.03996058
FM_184-GATGTTGAGAAACTGT	0.039960884
FM_038-GTGCATAAGATAGCAT	0.039961424
FM_149-CCTCCAAGTCAACATC	0.0399618
FM_169-CTCCTTTTCGCTACGG	0.039962742
FM_231-TCCGATCGTACTTGTG	0.039962754
FM_250-GTGCTTCAGTTGCGCC	0.039962843
FM_190-GGGCTACAGACATCAA	0.03996387
FM_243-CITE7	0.03996437
FM_075-CGGGTCACACCCATTC	0.039964423
FM_184-ATGAGTCGTATCCCAA	0.03996493
FM_301-CCTACGTCAAACACGG	0.039966177
FM_245-AGCCACGGTTTACTGG	0.039966308
FM_240-TTCCGGTTCTACCTTA	0.039967164
FM_163-GATTTCTCACGGATCC	0.03996724
FM_221-AGGATAACATGACTGT	0.03996726
FM_172-GAACGTTTCGTTGCCT	0.039967943
FM_184-TTCACGCCAGCTCGGT	0.039968535
FM_018-TCTTCGGGTGATAAAC	0.039968826
FM_275-CCTCCTCGTTGTGTAC	0.039968826
FM_165-CCCTCTCGTAGCACGA	0.039969906
FM_240-TATACCTTCTGCCCTA	0.03997014
FM_236-CCAATTTAGTGCAAAT	0.039970536
FM_163-TGCTCCATCGAGAACG	0.039970737
FM_149-AAATGGATCAACCCGG	0.03997074
FM_120-AGCGTCGCAGGTTTAC	0.039971225
FM_190-AGTTAGCGTTGTTTGG	0.03997128
FM_218-AAGCGTTTCCTGCCAT	0.039971326
FM_169-AGGATAAGTAGCTGAG	0.039971363
FM_217-TCTAACTAGTGGACTG	0.039971672
FM_231-TCAATCTGTGCCGGTT	0.039971802
FM_240-CAAGAGGGTCAGACGA	0.039971903
FM_018-TACTCATCAGGGTATG	0.039972093
FM_169-TATTTCGCACAGCCTG	0.039972622
FM_240-GAGACTTCACCTCTGT	0.03997302
FM_184-GCCCAGACATTAAAGG	0.039973687
FM_190-CTACAGATCTGAGATC	0.039974146
FM_223-TGGTGATAGAAACCCG	0.03997488
FM_231-AAGACAATCTAGGCCG	0.03997503
FM_169-GCTACCTCATTCTTCA	0.039975833
FM_236-TTACGTTCAAATAGCA	0.039976045
FM_173-CAGGCCAAGGCCTAGA	0.03997852
FM_199-GTCACGGCAATGGCCC	0.03997866
FM_290-CTCCACACATTGCTGA	0.03997896
FM_216-CTGGTCTCATGAGTAA	0.039979618
FM_221-TTCTTCCCACGGTGCT	0.039979637
FM_228-TACCGGGCATACAGCT	0.03998013
FM_198-CATTTCAAGTCGGCCT	0.039980177
FM_172-CTATAGGCATCCAACA	0.039980285
FM_198-ATCCCTGCATGGTGGA	0.039980367
FM_243-CITE2	0.039980516
FM_295-TTCCTTCAGTAGACCG	0.03998084
FM_217-GCATCTCGTGGGCTTC	0.03998103
FM_275-GCAGGCTAGTAGTCAA	0.039981116
FM_240-GTCTTTAGTCCTTTGC	0.039981373
FM_231-GTCCACTGTATCTCGA	0.03998257
FM_254-TGATTTCGTGAGCGAT	0.039982956
FM_044-AGGCCACTCTGTCAAG	0.03998344
FM_234-ACGTTCCAGGGACACT	0.039983783
FM_240-CATAGACAGGAAGAAC	0.039983913
FM_184-ATTGTTCTCGACATTG	0.03998502
FM_245-GAGGGATAGCGTATAA	0.039985888
FM_234-AGAGAGCTCAACTGAC	0.039986588
FM_290-GGTAATCTCGAAGAAT	0.03998687
FM_163-ACATCCCAGTGCGTCC	0.039987143
FM_231-CTCCTTTTCTTACACT	0.03998769
FM_263-TGCTTCGCAGCTGGTC	0.03998811
FM_170-TACGTCCTCCATAGGT	0.039988235
FM_163-CACGAATCAACCGCCA	0.039988656
FM_231-TCGTGCTAGACGCAGT	0.03998881
FM_175-CACAACACAACTTGGT	0.03998894
FM_184-AGTCACACACAGCCAC	0.039988976
FM_243-CITE5	0.039989267
FM_229-GACCAATTCTTCACGC	0.039989933
FM_248-GTTACGAAGGTCACCC	0.03999012
FM_170-CTCATCGGTCCAGGTC	0.03999081
FM_228-CGTGTCTTCCCGTTCA	0.039991215
FM_234-GCGTTTCTCCCGGTAG	0.039991498
FM_275-CTCAGAAGTCCTGGGT	0.039992604
FM_169-TCAATCTTCTACACTT	0.039992895
FM_163-CGTTAGAGTCTCTCCA	0.03999299
FM_231-CAGATCAAGCAAATGT	0.039993133
FM_228-AGGATCTAGGAATTAC	0.039993215
FM_236-TGAGCGCGTAAGCGGT	0.039993268
FM_200-ATACTTCAGTATAACG	0.03999361
FM_163-TACACCCAGTTGCGCC	0.039994147
FM_193-TGTTTGTGTTCGTAAC	0.03999418
FM_184-TCACGCTTCAAGGACG	0.03999497
FM_231-TGGATCATCGGCTCTT	0.039995335
FM_231-TGAGCATCAAAGACGC	0.039996393
FM_217-TCCGATCTCTAGTACG	0.03999724
FM_228-GCAGCCAAGGACACTG	0.039997898
FM_250-CAAGAGGAGCCTGACC	0.039998528
FM_170-TCACGGGAGGCTCTAT	0.03999859
FM_190-AGGGCCTGTCGTTATG	0.039999027
FM_199-AGATAGACATACGCAT	0.03999931
FM_240-TTAGGGTGTGGTTTAC	0.039999556
FM_229-CACGAATAGACGCTCC	0.040000003
FM_259-CCCTCAACAACGACTT	0.040000215
FM_165-TGGTGATGTCGCTGCA	0.04000052
FM_193-CGCAGGTAGGTTCAGG	0.04000094
FM_228-GGTTGTACAGTCTCTC	0.04000124
FM_286-TAGATCGGTCACAATC	0.040002402
FM_163-AGTTCGACACCACATA	0.040002547
FM_163-TTCATTGAGTCCTGCG	0.04000278
FM_228-AAACCCACAAGACTGG	0.04000287
FM_184-GGTAGAGAGAATCGCG	0.040003963
FM_221-TACACCCCACGACTAT	0.040005036
FM_184-GTAGTACGTTTGGCTA	0.040005684
FM_231-ACTGTGAAGTGCTAGG	0.040005922
FM_193-AGCATCAAGTTGAATG	0.04000656
FM_259-ATCCGTCCAGATCATC	0.040006712
FM_175-GCAGCCAGTCGTAATC	0.04000708
FM_120-TCAGGTATCGTCAGAT	0.040007506
FM_193-TACTTGTTCAAGCTGT	0.04000768
FM_229-AATCACGCAATTGCTG	0.040007845
FM_218-TGTCAGAAGACATACA	0.040008552
FM_190-ATGAAAGAGACTCTAC	0.040008694
FM_193-GCAACATCAGTCGCAC	0.040008947
FM_234-TCTGCCACAACAAGAT	0.040009275
FM_234-TCCCATGTCTCTATGT	0.04000978
FM_231-AACCTTTAGTAACCTC	0.040009838
FM_184-GTTTACTGTAGCACGA	0.04000989
FM_221-CGCGTGATCATTCGTT	0.0400099
FM_290-AGTACTGTCATGCCAA	0.040010557
FM_245-TTAATCCCAGTAGAAT	0.040010728
FM_120-GTCTACCGTAGAGATT	0.040010866
FM_228-CTGCTCATCTTAAGGC	0.040011387
FM_290-TCATCCGAGCGTTCAT	0.040011566
FM_243-GCACATATCGGTAACT	0.040011577
FM_290-TGATCTTGTTGGGAAC	0.040012896
FM_170-TCATGCCAGCTGACCC	0.04001313
FM_169-TCCCACACACCAACAT	0.04001319
FM_290-TTTCACAAGTGATGGC	0.040013883
FM_199-GGGACCTCAGGTGAGT	0.04001436
FM_221-ATTACTCGTTCAGCTA	0.040015157
FM_193-CGCGTGATCGACGACC	0.040015925
FM_229-GTTACGACAATTGAAG	0.04001684
FM_193-TCGTAGAAGGATGAGA	0.040017027
FM_209-TCACAAGTCCATCTAT	0.04001708
FM_231-CGAAGTTAGTCATGGG	0.040017195
FM_226-CCACTTGGTAGTCCTA	0.04001773
FM_240-TTTCGATCATTGTGCA	0.040017843
FM_290-GCTACCTGTTGCGTAT	0.040018052
FM_190-AGTGCCGCACAAGTGG	0.040018808
FM_216-GATTTCTTCCAAGGGA	0.040020183
FM_231-TCTTGCGTCCATTTAC	0.040021274
FM_199-TCGGATATCTTGGTGA	0.040021583
FM_221-AATCACGTCAAACTGC	0.040021714
FM_018-GCTGGGTCATCAGTAC	0.04002193
FM_120-TTACCGCCATTGGGAG	0.040021937
FM_163-TACTGCCCAGCATTGT	0.040022094
FM_120-ATGATCGGTACTCCCT	0.04002339
FM_240-TATCGCCAGCAGTAAT	0.040023703
FM_170-GTGCTGGTCTGTGTGA	0.040023815
FM_234-GGGAAGTAGCGAAACC	0.040025633
FM_171-GTGGGAAGTCGCAGTC	0.040026966
FM_190-TTCGATTCACATACTG	0.0400288
FM_175-CTGCCATCAGCCCACA	0.040029615
FM_231-CCTGCATCATTCAGCA	0.040031698
FM_170-AGCATCACACATTCGA	0.040032066
FM_234-ATGGGAGCAGTCACGC	0.040032666
FM_240-TATTGGGGTTGATGTC	0.040032692
FM_228-CATTGTTTCTACCAGA	0.04003316
FM_217-CTGCTCAAGCATTTCG	0.040033553
FM_221-CGGAGAACATGTGACT	0.040035784
FM_018-CCGGTAGGTCTAACGT	0.04003606
FM_226-CATAGACTCTCTGACC	0.04003655
FM_219-GATGACTGTTGCCAAT	0.040036824
FM_018-CTCGAAACACCTATCC	0.040038034
FM_234-CTGTACCCAACCGACC	0.040038332
FM_169-ACACCAAAGACTTAAG	0.040038716
FM_240-CATCGCTCACACCTGG	0.040038835
FM_231-TCCATCGCACAACCGC	0.04003886
FM_229-TCCTCTTCAAGAGCTG	0.04003923
FM_236-AAGCGAGGTCCCTGTT	0.04003932
FM_193-AACCATGCAGGTCAAG	0.04003963
FM_163-GTTCGCTGTGGGTATG	0.040039632
FM_172-GTTGAACTCATTGGTG	0.04003988
FM_245-TCCGGGAAGTGCCGAA	0.040040676
FM_169-AGCCACGAGAGACAAG	0.040040728
FM_231-AGCCACGCAAACTAAG	0.04004087
FM_018-CTGATAGAGATCCCAT	0.04004243
FM_231-CATTGTTAGGCGCTCT	0.04004285
FM_240-GAGACCCCACCTGAAT	0.04004353
FM_216-TGCACGGGTTCGTGCG	0.040043592
FM_171-CATACAGCAGACAAGC	0.040044673
FM_184-CTTCCTTTCAAGGAGC	0.04004495
FM_223-AGGTCATGTACTGCGC	0.040045828
FM_240-TTAGGGTGTGGGACAT	0.040046483
FM_245-CTTCTAAAGTCGAAAT	0.040047303
FM_274-GATTGGTTCTACAGGT	0.04004736
FM_236-CCGATGGCACTAAACC	0.040048163
FM_193-AACGTCACAGGTGGAT	0.040049814
FM_170-ACGATGTCATGAAGCG	0.04004998
FM_184-ACGTACACAGCAGTTT	0.040050123
FM_234-TTTACCACACCAGGTC	0.040050186
FM_190-AGTGACTTCATCAGTG	0.04005057
FM_286-GTGTGGCTCAGATTGC	0.040050752
FM_218-GAGAAATTCCAACCAA	0.04005088
FM_163-TGTAAGCAGTGGACGT	0.04005205
FM_234-GACCGTGCACTTCTCG	0.04005225
FM_184-GATCGTACAGGCATGA	0.040052358
FM_170-AGTAGTCGTAAGGTCG	0.04005238
FM_184-TTGCTGCTCAGGAAAT	0.040052764
FM_169-TTCAGGATCCTGTAAG	0.040053036
FM_295-TAGACTGAGCCTTTCC	0.04005325
FM_193-GTAGGTTGTCAGTTTG	0.04005338
FM_075-GAGTCCGGTGCAACTT	0.040053755
FM_163-ACTCCCATCATCGCAA	0.040054847
FM_184-CAGATACGTCATAGTC	0.040055517
FM_169-TCTACCGGTGATAGTA	0.040055923
FM_120-AGCCAGCGTCCACTTC	0.040055983
FM_234-TCCTTTCTCGTAGGAG	0.040056083
FM_229-GCTTCACAGAGGTGCT	0.040056147
FM_240-TCCGAAACATCTCATT	0.040056173
FM_250-CAACAGTAGGAAGTAG	0.040056553
FM_221-TACCCACGTCGCAACC	0.04005732
FM_231-TAAGCACGTCCTGGGT	0.04005753
FM_173-GACTCTCAGACGCTCC	0.040057946
FM_200-TTAATCCAGCCTGAAG	0.040058322
FM_221-CAAGCTATCCATCACC	0.04005866
FM_263-ATTATCCGTTGCCTAA	0.040059254
FM_234-TTCCTTCGTGTCTAAC	0.040059566
FM_295-CAAGCTATCGCCATAA	0.040059842
FM_172-TCACATTCAGTTTGGT	0.040060077
FM_234-CAGATCAGTTTCGCTC	0.04006082
FM_229-GTGTCCTTCGTTCTCG	0.040061664
FM_169-TTCACCGAGACTCTTG	0.04006196
FM_184-AACAGGGAGAACTTCC	0.04006234
FM_221-TTCCTTCTCGGTCGGT	0.0400633
FM_290-GGTTCTCGTGTATTGC	0.040063616
FM_228-CAGGGCTCACACCGCA	0.04006375
FM_243-CITE6	0.04006418
FM_229-TATTCCAGTCAACGCC	0.040064342
FM_231-TGACAGTAGCACACAG	0.040064406
FM_236-GTCTAGATCAGAGCAG	0.040064413
FM_234-TGTTCATAGCTAAGTA	0.040065117
FM_221-GTAATCGAGAAGCCAC	0.040065996
FM_193-TATTCCAGTCAGCGTC	0.040067747
FM_163-AGTTAGCAGGTAAGAG	0.040068112
FM_228-CGCCAGAAGTCTAGCT	0.040068667
FM_190-ACTGTGAAGGACTATA	0.040069196
FM_193-AGACACTGTTCCGCAG	0.040069427
FM_184-TTGTGGAAGCTTCTAG	0.0400695
FM_184-TGACCCTAGAGTTGTA	0.040069602
FM_234-CTTACCGGTGACACGA	0.040069643
FM_184-GGTAGAGTCCGTATAG	0.040069766
FM_178-AAGCATCGTGTAAATG	0.040070564
FM_245-CTGATCCGTTTCACAG	0.040071405
FM_163-ACCTACCCACCAGCTG	0.040071838
FM_200-GGGAGTAGTCGGTGAA	0.040072173
FM_229-GGCTGTGAGGTCATCT	0.04007224
FM_221-AGAGCAGAGGTTCTTG	0.040072378
FM_199-TACTTACGTTCTCGTC	0.040073276
FM_198-GTAGATCCACGACGTC	0.040073503
FM_120-ATTCCCGCATTAAAGG	0.040074483
FM_178-CGGAACCTCGTGTGGC	0.040074497
FM_229-AAGCATCTCCCAGTGG	0.04007468
FM_231-AGGGAGTAGCTTGTGT	0.040074904
FM_240-ACTGTGAAGGAAACGA	0.04007513
FM_290-CCGATCTCACACCAGC	0.040075187
FM_234-GCGAGAATCCCTGTTG	0.040075403
FM_184-TCCTCGAGTCCTACAA	0.04007641
FM_245-CATTCATTCTAGAGCT	0.040077116
FM_234-AAGCGTTCATCTGGGC	0.040079646
FM_172-AACCTTTGTTCAGGTT	0.04007999
FM_231-TCACAAGTCCAAGAGG	0.04008085
FM_169-TCATCATCATAGTCAC	0.040081505
FM_172-CCGTTCATCCGAGCTG	0.04008169
FM_223-TGACTCCCAAGGTACG	0.040082272
FM_217-CATACAGTCGGATAAA	0.040082924
FM_231-GTGACGCAGCGATCGA	0.040083975
FM_236-TAGACCATCACCTCTG	0.040083986
FM_120-TGTTCCGGTGGGTTGA	0.040084064
FM_190-CATTTCATCATGGATC	0.040084332
FM_240-GTTGTAGCACATCATG	0.040084463
FM_231-ATCTCTAGTGTGAGCA	0.04008464
FM_218-AGAACAAAGCTGAAGC	0.040085245
FM_018-TACTTGTTCTGCTGCT	0.04008629
FM_190-TGGGAGAAGCGACTTT	0.040086333
FM_236-TTACTGTTCTGGTCAA	0.040086754
FM_290-ACTATTCTCCACCCTA	0.040086802
FM_231-CTCCACATCGATACGT	0.04008705
FM_290-GACGCTGAGACTAGAT	0.040087134
FM_163-TTTACCATCTAACACG	0.040087227
FM_245-CTCATCGGTAACTAAG	0.04008739
FM_184-ACCTGTCGTGAGAACC	0.04008743
FM_198-AATCGTGAGTCCTACA	0.040087644
FM_240-GGGTCTGAGCGCTTCG	0.040087886
FM_169-CACATGAAGCGCTGCT	0.04008799
FM_245-GGGATGATCCGCAAAT	0.04008855
FM_228-CCCGAAGCATAGAAAC	0.040088642
FM_184-CTCTCGAGTAGTCACT	0.040089224
FM_236-GGAATGGTCGCCGTGA	0.040089395
FM_190-GGGCTCATCGACCATA	0.040089857
FM_234-GCCAGCAGTGTGTCGC	0.040089943
FM_236-TTGAGTGAGTGCTAGG	0.04009057
FM_254-CAAGAGGCAGGTCAAG	0.04009297
FM_170-CTGATCCTCTCCCAAC	0.040093116
FM_228-TCAGCCTTCGCTGATA	0.040093202
FM_245-GTCATCCAGGCCACCT	0.040093787
FM_290-ACTTTCACAGCTAACT	0.04009513
FM_184-TACCTGCAGTGAGGTC	0.040095184
FM_263-TGCGGGTGTAGTGATA	0.040095262
FM_221-ACTCCCACAACCGTGC	0.0400953
FM_217-TCGCAGGCAACCCTAA	0.04009561
FM_184-CGTCAAACATCAGCAT	0.040096134
FM_236-GAACGTTCATCAGCAT	0.040096503
FM_193-TTCGCTGGTTCGGGTC	0.040096525
FM_175-AACCATGAGCTTAGTC	0.04009732
FM_259-CTCATTATCACGATCA	0.04009769
FM_190-CTTCGGTTCAGTGCGC	0.040098265
FM_221-AGCCAGCTCGGCTCTT	0.040098365
FM_198-TCATGAGTCGCCAGAC	0.04009854
FM_120-CATCCCATCGACCAAT	0.04009869
FM_245-AGGATCTGTCTTCCGT	0.040098727
FM_240-TATTGGGAGTCCCGGT	0.040098827
FM_170-GATTTCTTCGTGCAGC	0.040098947
FM_120-ACACGCGCATTCCTAT	0.040100053
FM_229-TTGGATGCACATCCCT	0.040100206
FM_018-GGCTGGTCAGGGTTAG	0.04010075
FM_234-TGTCCTGCAGGGATAC	0.040101346
FM_263-CAAGGGACAGGTCAGA	0.04010165
FM_231-ACTGCAAAGTTACTCG	0.040101655
FM_221-GGGTAGACAGTAACCT	0.040102165
FM_240-ATGCCTCTCTTCCAGC	0.040102668
FM_263-TGAGACTCATCCGGTG	0.04010303
FM_240-CAACAGTCAAACGAGC	0.04010382
FM_231-AGTTAGCTCATTCGGA	0.040104058
FM_163-CTCACTGGTCGCATTA	0.040104073
FM_236-TGCTCCACATCCCGTT	0.040104147
FM_193-TCATGAGAGCGTGAAC	0.04010522
FM_245-TCGTGCTCATCCTCAC	0.040105317
FM_245-AGAGAGCCAGCATTGT	0.040106166
FM_184-TTGGATGCACACTGGC	0.040106233
FM_169-CCTTTGGTCACTGTCC	0.040106885
FM_234-TTTGGTTAGGCGCTCT	0.04010689
FM_175-CTTTCAACACAGTCAT	0.04010701
FM_190-ACCATTTAGATGAACT	0.040107846
FM_169-AGTGCCGAGATAGTCA	0.040108245
FM_172-GTGGGAATCAAGCCGC	0.04010829
FM_290-CAGATCAAGCGACAGT	0.040108304
FM_018-TCAGCAAGTCTCCACT	0.040109247
FM_254-GCTGCAGCACATGGTT	0.040109254
FM_243-CITE3	0.040110227
FM_193-TCGTAGAGTAAGTTAG	0.040110957
FM_172-CCTCATGGTCCAGCGT	0.04011102
FM_075-CAGAATCGTCTGATTG	0.040111534
FM_228-GCGTGCAAGTAAACGT	0.04011162
FM_254-TCATACTAGCTACTGT	0.04011184
FM_184-TCGGGACCAAACAGGC	0.04011239
FM_221-ATTGTTCTCGTGTGGC	0.04011285
FM_290-ACGTTCCAGTGAGTTA	0.040114224
FM_018-GCGCAGTAGACACTAA	0.040114615
FM_274-TCATCCGCAAGAGTTA	0.040115256
FM_190-CACGAATTCCGTTGAA	0.040115613
FM_193-CATTTCAGTCTTACAG	0.040116034
FM_163-TTCATTGGTAGGTTTC	0.04011635
FM_200-TCCACGTGTGATAGTA	0.04011664
FM_184-CCTCTCCAGGCTAAAT	0.04011678
FM_175-TGGATGTAGCTATCCA	0.04011768
FM_172-TACTTCATCCCTATTA	0.04011771
FM_184-AGGGTTTCACTTGGCG	0.040117823
FM_184-GTCCTCATCTCTTAAC	0.04011796
FM_216-TATACCTGTGCGGCTT	0.040118072
FM_286-GGAGAACAGACTTCCA	0.04011813
FM_221-CATAGACAGCTTACGT	0.04011818
FM_228-GACCGTGGTAACATCC	0.0401187
FM_120-GTCATCCCATGGAATA	0.04011907
FM_193-TAACTTCCAGCGACAA	0.040120564
FM_178-ACGTACAAGATTGATG	0.04012102
FM_229-GTCAAGTGTGTTTGCA	0.040121626
FM_199-GTGAGCCCATTCATCT	0.040122643
FM_234-GTCGCGAGTCGAATGG	0.040124565
FM_178-TATCCTATCTGGCTGG	0.040125642
FM_199-CTCTCGAGTCTAACGT	0.040125646
FM_184-ATCCACCAGCTCATAC	0.040125947
FM_184-ATGATCGCATAACAGA	0.04012614
FM_184-TGATGCACAGGGAGAG	0.040126156
FM_184-AAGGTAAAGGGTCTTT	0.040126514
FM_234-GTGACGCGTTAGAGAT	0.040126666
FM_120-CTTTCGGGTCTCCTGT	0.040128224
FM_295-CTATCTAGTGCTTATG	0.040129073
FM_199-TGACGCGTCACGAACT	0.040129434
FM_243-TGCTTGCAGGCCTGCT	0.040129587
FM_228-GCTACAAAGAAAGTCT	0.040130585
FM_120-TCCAGAACAGTCTGGC	0.040130623
FM_198-CATGGTATCTGTCTCG	0.040131036
FM_231-CAAGGGACACAGAAGC	0.04013109
FM_259-CTCCTCCAGTCACTGT	0.04013186
FM_240-TTAATCCTCTTCCACG	0.040132176
FM_169-CACAACATCATAGCAC	0.040132746
FM_190-GTCGTAAAGGTAGATT	0.04013361
FM_170-TTGCGTCCACAGCCTG	0.04013425
FM_240-ACTGCAACAGCTTCGG	0.040134855
FM_234-GAGTGAGTCTACGCAA	0.04013516
FM_018-GCTTCCATCATTCACT	0.04013605
FM_263-CCTAACCGTAGCTGAG	0.040136244
FM_170-CGGGTGTTCACAGAGG	0.040136937
FM_236-AGTTCGACACTATCCC	0.040136993
FM_236-CTCATGCGTTAGAGAT	0.040137585
FM_170-TTGGGTATCCTTATGT	0.04013768
FM_240-GTCGAATTCTAGTGTG	0.040137973
FM_218-TTCCTAATCTCGGCTT	0.04013944
FM_240-GTCAAGTTCAGACATC	0.040139776
FM_223-ATGACCAAGTCATGAA	0.04014042
FM_169-AGGACTTGTTATCCAG	0.040140536
FM_193-CTGCGAGAGGAACTAT	0.040140744
FM_198-CATCCGTGTGACTGAG	0.04014097
FM_190-GCGTGCATCGAGATAA	0.040141005
FM_231-TAACCAGAGCGTGAAC	0.04014167
FM_163-TCAGGTAAGTGGCCTC	0.040142573
FM_231-AATTCCTTCGCTAAAC	0.040143423
FM_199-AGAGAGCTCGTCGATA	0.04014344
FM_245-CAGCAGCTCAATCTTC	0.040143944
FM_193-CTGCTCACAGGAGGAG	0.040144242
FM_169-TCTGCCACAGGCCCTA	0.04014448
FM_240-ACGTAACCATATCGGT	0.040144783
FM_240-CAGATACCATGTCAGT	0.04014482
FM_245-CGTCAAAAGCAGGCTA	0.04014499
FM_178-TTCCTAAAGGACGGAG	0.04014531
FM_245-TTAGGGTTCTGAGAAA	0.04014573
FM_200-AGTCTCCGTTGCAACT	0.040146142
FM_218-GTGGGAATCGGACCAC	0.04014626
FM_200-CGAAGTTCAGCCGGTT	0.040146355
FM_038-TACGGTAGTGTAAGTA	0.040146355
FM_163-GCCCGAACATAACGGG	0.04015014
FM_231-ACACTGAAGGTCATTC	0.04015069
FM_290-ACATGCACAACGGCCT	0.04015162
FM_228-TTCAATCAGATCGCTT	0.040152036
FM_200-TCGGTCTTCAAGCCTA	0.040154163
FM_199-AACCATGGTATACCTG	0.04015627
FM_121-GCTGGGTCACCTAAAC	0.040156454
FM_236-ATGCGATGTCTTAGTG	0.040156737
FM_190-AAAGGGCCAGGTACGA	0.040156946
FM_229-GTGCTGGCAGGGTTGA	0.040157188
FM_221-CTCGAGGGTAGCGCTC	0.04015742
FM_193-CCGTGAGTCGAAGAAT	0.04015751
FM_184-AGCCAATCAACCGTAT	0.04015752
FM_184-CTTACCGAGGGCCCTT	0.04015811
FM_190-ATCACAGCACAGAGCA	0.040158268
FM_275-CAATGACAGTGGATTA	0.040158674
FM_190-TCTTCCTGTGCCTGCA	0.04015872
FM_236-GAGGGATCACCCTAAA	0.040159017
FM_170-TCACTATAGCACGGAT	0.040159907
FM_229-GTTCCGTAGTACTGTC	0.040159922
FM_236-GGGTGTCCACGCACCA	0.04016042
FM_217-TTGCATTGTCGAAACG	0.040160727
FM_163-ATCGTAGCAAACGAGC	0.04016112
FM_163-GTCGCGATCTCACTCG	0.040162124
FM_198-AGACACTAGCTGTGCC	0.040162154
FM_184-ACGGGTCTCTGTAAGC	0.040162303
FM_163-ATTTCACAGGTGCAGT	0.040162604
FM_221-CGTAAGTCAACATACC	0.040163435
FM_290-CACGTTCGTCGTCAGC	0.040164553
FM_199-TTCACGCCAATGTCTG	0.040166065
FM_290-CACGTTCCAGGATCTT	0.04016618
FM_229-GTTCCGTCATCGATGT	0.04016643
FM_178-TCAGTGAGTCCAGCGT	0.04016658
FM_295-GTTGTGATCACAATGC	0.040167186
FM_190-TCCTTTCTCTGTGCTC	0.04016724
FM_190-GTAACACTCAGCCCAG	0.04016767
FM_263-GGGACTCGTTCCTTGC	0.040168013
FM_234-CAACAACGTGGTTCTA	0.040168233
FM_199-GCTACAATCGAAACAA	0.040168807
FM_184-AAGCCATGTGGCAACA	0.040169
FM_231-TGGGTTATCCATACAG	0.04016902
FM_228-CAAGCTAGTCTTGGTA	0.040169496
FM_184-TTCGCTGTCACGGGAA	0.04016959
FM_190-GGTTAACTCAAGCGTT	0.040171105
FM_240-AGCTTCCAGACCATTC	0.04017117
FM_171-GGACGTCTCTTAATCC	0.040171236
FM_163-GCAGCCATCCATTCGC	0.04017129
FM_221-CGGGTCATCGTAACAC	0.040171795
FM_286-GTTCATTGTGGTGATG	0.04017215
FM_236-TCGGGTGCAACGAGGT	0.040172465
FM_173-CTCACTGGTGGAGAAA	0.040172547
FM_254-ACTTCGCAGTATGGAT	0.04017331
FM_120-TCGAAGTTCGAATCCA	0.040174212
FM_218-TTCCTAAGTACAGCGA	0.040174242
FM_245-CCTGTTGCACGCGTGT	0.04017539
FM_193-GTGGCGTTCCATCGTC	0.040176433
FM_120-TACTGCCAGGTCACCC	0.040176824
FM_234-CGTTGGGTCTAAGGAA	0.04017744
FM_172-GGGTCTGAGGTATTGA	0.040177718
FM_178-CGTGATAGTCCTGTTC	0.040177926
FM_184-CTAACTTTCTATTTCG	0.040178135
FM_245-TCTAACTAGCCACTCG	0.04017909
FM_184-CGTCCATTCCTACAAG	0.040180147
FM_231-CGTGATAGTTCCAAAC	0.040180255
FM_275-CTCCCTCGTTTACACG	0.04018082
FM_163-TTCTCTCCAGCAGAAC	0.040180873
FM_290-GGGATGATCACCACAA	0.040181536
FM_184-TTGTGTTAGATAGGGA	0.040182147
FM_184-TTCAATCGTCGAAGCA	0.040182438
FM_172-GTTGAACAGCGTTGTT	0.040184475
FM_184-TAGACTGCAGCAGGAT	0.040184498
FM_018-AAACCTGAGATCCCAT	0.040185574
FM_236-TCTTAGTTCATCGCAA	0.04018582
FM_228-GACCCTTGTTGGATCT	0.040186934
FM_290-TCCCAGTCAAGATGTA	0.040187474
FM_149-GTCTCACTCCTTCTTC	0.040187925
FM_221-TGTGTGATCTAGGCCG	0.04018839
FM_217-GCACATAGTCTTCATT	0.040188592
FM_231-AATGGAAGTCAGACTT	0.040188607
FM_234-AAAGAACGTGAACTAA	0.040188856
FM_234-TATCAGGGTGATAGAT	0.04018982
FM_236-ACTTCCGTCAGCTAGT	0.04018991
FM_290-GGGAGTACAAGTGGCA	0.0401905
FM_221-ACCGTTCCAAATACAG	0.040191416
FM_245-AGTACCATCAAGATAG	0.04019165
FM_199-GCTTGGGGTTATAGAG	0.040191982
FM_218-ACTATGGTCATTACCT	0.040192775
FM_199-TTACGCCTCGGCCAAC	0.04019346
FM_184-CTTAGGATCGTAGGGA	0.040193588
FM_198-GTTAGTGCAAAGAACT	0.04019383
FM_193-ATTTCTGGTAGATTGA	0.040194325
FM_178-TGCGACGAGATACCAA	0.040195405
FM_216-TGTCCCAGTCACTCAA	0.040196214
FM_193-AAGACTCCAAGTTCGT	0.040196404
FM_121-GTAGAAATCTAGAGCT	0.040196933
FM_240-CATTCCGTCGCGTGCA	0.040197246
FM_193-ATCGATGTCGCTATTT	0.040197752
FM_218-GACTATGAGCTGTGCC	0.04019825
FM_236-ACGGTTAGTCAGCGTC	0.040198844
FM_184-CAGGTATTCATGGATC	0.040198844
FM_190-AGAAATGCAGTAGGAC	0.040200204
FM_240-GTTACGAAGTATAGGT	0.04020049
FM_184-GGATCTAAGTTCCATG	0.0402008
FM_170-AAGTGAACATCCGAGC	0.040201936
FM_190-TGAGGGACACCAGGTC	0.040202245
FM_169-CTGCATCTCTCTTCAA	0.040202435
FM_295-GCTACCTCAGATCACT	0.040202852
FM_263-TGGCGTGAGGAACGCT	0.040203013
FM_221-TGACCCTCAACATCGT	0.04020323
FM_075-CGTGAGCAGTCTCAAC	0.04020386
FM_169-TCATGCCTCACCCTCA	0.04020404
FM_236-TACAGGTGTTGCAAGG	0.040204473
FM_199-TTAGGGTGTATGTGTC	0.04020453
FM_170-GGAATCTTCGAGCCTG	0.040204547
FM_229-AGGACTTTCTTCTGGC	0.040204704
FM_199-AGGTTGTCATCGAACT	0.04020499
FM_184-TGCAGATAGTAACCTC	0.040206958
FM_120-ACACGCGAGGCTCTAT	0.0402072
FM_231-GCTTGGGTCAACACGT	0.04020727
FM_229-CCACTTGAGATTGAGT	0.040208243
FM_217-TAGATCGCAGCCGTCA	0.04020832
FM_218-GGGTATTTCTCAATCT	0.040209033
FM_234-GAGTTGTGTCCCTGTT	0.04020932
FM_075-ATTGGTGTCTGACCTC	0.040210165
FM_175-GGTAATCGTGTTCCAA	0.04021035
FM_234-TTCCGGTTCTCTGCTG	0.040210478
FM_250-GAAATGATCGCCAACG	0.04021096
FM_228-GTAGCTAGTGGAAATT	0.040211413
FM_120-AGCCACGGTAACTTCG	0.04021168
FM_170-AATCGACTCGTTCTAT	0.040211864
FM_290-ATTCTACTCAGCAATC	0.040212058
FM_240-CCGGACAAGAGAGGGC	0.04021223
FM_263-TGTTCATAGTCTTCGA	0.04021241
FM_038-CAGGTGCAGGCCGAAT	0.040212534
FM_149-AGCGCCACATTCCTAT	0.040212575
FM_231-GTGGTTAAGATAGCTA	0.040213566
FM_221-TACACCCAGGTGGCTA	0.040213794
FM_236-TTTGGAGTCCATAGAC	0.040214103
FM_231-TTCTAGTCATCGCCTT	0.04021411
FM_240-GCACGGTCATCTAGAC	0.0402143
FM_163-CTACATTCACTGCTTC	0.040214427
FM_240-CCCGGAACAACTTGGT	0.04021536
FM_234-ATGAGGGTCCATAGGT	0.04021561
FM_170-GACGTTACACAAATAG	0.04021564
FM_234-CTATCTAAGGACGCTA	0.04021608
FM_170-ACTGTGAAGTTGTAAG	0.040216237
FM_216-GTACAGTAGTGTTCAC	0.040216412
FM_234-GACCGTGTCTCGCTTG	0.040216554
FM_184-GTCTCACGTTTGTTGG	0.040216655
FM_199-TGTTCCGCACTACGGC	0.040216777
FM_075-GACAGAGAGTGATCGG	0.040216994
FM_184-AGTCATGGTCCCAAAT	0.04021803
FM_231-ATGGGAGCACTGAGGA	0.04021816
FM_221-GCATCGGGTAAGACCG	0.04021827
FM_223-TTACTGTTCGTTTACT	0.04021841
FM_248-GATGACTAGGTATTGA	0.04021875
FM_120-ATCGCCTAGATGGTCG	0.040218942
FM_221-GTCACTCAGGATAATC	0.0402194
FM_169-TCCCACATCTTCTAAC	0.040220074
FM_218-CCACTTGGTCCTCCTA	0.040220153
FM_245-TTGGGATTCAAGTCTG	0.04022035
FM_228-ACTGTGACATTGAGCT	0.04022057
FM_221-CTCAATTTCCATCTCG	0.04022057
FM_231-TCCTTTCCAGTCTACA	0.040220868
FM_228-TTTAGTCTCAAACCCA	0.040221106
FM_199-ATCCACCCATGTAACC	0.040221293
FM_221-ATCGATGGTCCACATA	0.040221702
FM_193-TCAGTGAAGAGTTGAT	0.040221777
FM_250-CAGATACTCCCATTTA	0.040222406
FM_172-GGTGAAGGTAACTAAG	0.040222693
FM_190-CTTGATTCACCGTCTT	0.040222924
FM_184-CATTCATTCAGATTGC	0.04022352
FM_120-ATGACCAAGATAACGT	0.040223863
FM_218-TGTCCACAGCTACTGT	0.040224187
FM_236-GACCCAGCACGACCTG	0.040224586
FM_190-CAAGAGGTCAGGAAGC	0.04022474
FM_231-TCCCATGCACACTGGC	0.04022514
FM_236-CAGGGCTTCAGTGTTG	0.040225707
FM_221-CATGCCTCACGGTGAA	0.04022738
FM_240-CATGCTCAGTACAGAT	0.040228195
FM_193-GGGTGAAGTAGTCGGA	0.040228393
FM_038-GGCCGATCAGCTCGAC	0.040228482
FM_234-CAGAGCCCAAGTACCT	0.04022862
FM_234-TGAGGTTGTCCCAAAT	0.040228844
FM_234-CTGCAGGTCAGGAAAT	0.040229
FM_290-GAAGCGAAGTTTGGCT	0.04022922
FM_120-ACCAACAAGTCATCCA	0.040229313
FM_240-AATCACGAGAGTGTGC	0.040229898
FM_217-ATGTCCCCAATCGAAA	0.04023012
FM_184-TCCTTTCTCCATCCGT	0.040230468
FM_170-AAGGTAATCTCGAACA	0.04023061
FM_234-ATACCTTAGATACTGA	0.040231038
FM_178-TTGATGGAGTAAACGT	0.040232386
FM_163-GTACAACCATGGTGGA	0.04023242
FM_149-GGTGTCGGTATTGGCT	0.04023322
FM_290-AGACCATTCGACCCAG	0.04023519
FM_178-CTGCCTATCATTGAGC	0.040235292
FM_163-GGAGATGTCAGCTCTC	0.04023531
FM_236-TCCTTCTAGCTGGAGT	0.040235654
FM_221-AAGCGTTAGGCTTAAA	0.040236305
FM_221-TAAGCACAGTTGCTGT	0.040236462
FM_163-TGAGTCAAGCGGTAGT	0.04023792
FM_236-TTGCGTCGTTAAGAAC	0.040238474
FM_149-ATCACTTGTAGTTCCA	0.040239446
FM_218-ATCACGAAGAGAGTTT	0.04024004
FM_170-TGTTCCGAGGCTTCCG	0.04024014
FM_169-CGATGGCCATTGCCTC	0.040240314
FM_184-GTGTTCCGTCCTACAA	0.040240444
FM_240-CGAAGGAAGCTGAAAT	0.040240545
FM_184-GATCGTAAGGTTCTTG	0.040240683
FM_228-TCGCAGGCACAGTACT	0.04024094
FM_229-AGACAAAAGCTTAGTC	0.040241126
FM_234-GCCGATGCAGGTGAGT	0.040241297
FM_163-TCCCACAGTACCGGAA	0.04024206
FM_200-GCCATGGCAAATGCGG	0.04024237
FM_228-CCTACGTTCGTACACA	0.04024241
FM_199-GTGGAAGAGTGCACTT	0.040242467
FM_178-TGCCGAGGTAATTGGA	0.04024259
FM_221-TTGTTTGTCTGAGATC	0.040243562
FM_259-CAGCCAGAGGAAAGAC	0.04024406
FM_184-GTCTTTATCAAAGAAC	0.040245038
FM_218-CACACAAGTAGAATGT	0.04024551
FM_178-TTTGACTTCATACGAC	0.040246025
FM_199-AGATCGTGTTTGCAGT	0.04024761
FM_184-TTCCAATCAGACCTAT	0.04024797
FM_228-TACCTCGCACCGAATT	0.040248077
FM_245-TGATCAGTCTTGGGCG	0.04024838
FM_172-TTTGACTCATGATCTG	0.040248387
FM_193-GAGGGATCATGTTTGG	0.0402484
FM_217-TGATCAGTCTACACTT	0.04024845
FM_200-CAGCCAGAGGGAGGAC	0.040248487
FM_178-CTCCATGAGAAGATCT	0.04024854
FM_175-TACATTCAGGTTCCAT	0.04024909
FM_199-GACCTTCTCACTCCGT	0.040249135
FM_193-GCCGTGACACACCTGG	0.04024917
FM_229-AATAGAGCAGACCAGA	0.040249392
FM_234-TATCTGTAGGACGCAT	0.040249806
FM_231-CTACATTGTGTATTGC	0.04025105
FM_163-CAATCGACATTGTCGA	0.040251084
FM_236-CACTTCGGTAGACGTG	0.04025144
FM_229-TGTTTGTTCTAACGGT	0.04025154
FM_290-ACTATTCTCCGTAATG	0.040252082
FM_190-CAATCGAAGGCGACAT	0.040252164
FM_221-CTTCAATGTGTCCGGT	0.040252384
FM_221-CCGGTGACAGCCTACG	0.040253237
FM_190-TCAATTCCACGCAGTC	0.040253766
FM_193-AACCTTTCATACCACA	0.040253952
FM_184-GCACTAATCGCAGTGC	0.040254015
FM_200-CGAGGCTGTGCTATTG	0.040254552
FM_221-TACCTCGCATTGTCGA	0.040254816
FM_250-TTTCACAGTAACACCT	0.040255025
FM_240-ATTCATCCAGGTCCGT	0.040256713
FM_290-TCGAACATCCGCAACG	0.04025705
FM_190-CCTCTAGAGTCCCTAA	0.04025767
FM_184-TGTTCTATCGGTCATA	0.04025814
FM_175-TTGGATGCAGCCTACG	0.040258516
FM_229-ATGATCGCATCGCTGG	0.040258843
FM_178-CCTCAGTCAGTCGGAA	0.040259104
FM_250-CGGGTGTTCTGCATAG	0.040260192
FM_075-CTAGTGACAGTCTTCC	0.040260393
FM_243-CITE5	0.040261216
FM_231-GCAACCGCATACAGCT	0.04026182
FM_234-CGGTCAGAGTCAGCGA	0.04026279
FM_240-CATGAGTCAAGATTGA	0.040265307
FM_221-CATTTCAGTTCCGTTC	0.04026535
FM_172-CACCGTTCAACCGATT	0.040265944
FM_286-GGTAGAGCAGGCTCTG	0.0402669
FM_286-CCTTGTGGTATTCTCT	0.040266972
FM_274-AAACGCTCAATTTCGG	0.040267237
FM_236-AAGATAGGTAACGGTG	0.040267847
FM_198-GTTGCTCAGTTTGGCT	0.040268216
FM_274-GGTTGTAGTTAACAGA	0.04026947
FM_170-GATGAGGCAAGTTCGT	0.040269706
FM_290-AAATGGAGTCGGAACA	0.04027051
FM_216-CTACAGAAGGATCATA	0.040270604
FM_190-ATTATCCGTACGGCAA	0.040270798
FM_234-AGCGCTGGTAACGTTC	0.040270943
FM_245-TGCGATATCGGAGCAA	0.040272523
FM_120-GTTTACTAGGAAACGA	0.04027307
FM_245-TGCACGGAGACAAGCC	0.040273324
FM_221-CTTCCGAAGGTGCTGA	0.040274456
FM_120-CTGTGGGTCGTCGACG	0.040274836
FM_193-GACTATGAGGTGTGAC	0.040275056
FM_218-GGAATCTTCCGCTGTT	0.04027514
FM_229-TGGAGGACACACGGTC	0.040275335
FM_170-AACTTCTAGGTTGAGC	0.040275354
FM_231-CAGCACGAGGTCATCT	0.040277578
FM_219-ACAAAGATCTGACCCT	0.04027773
FM_275-ATTCCTACAGCATTGT	0.040278774
FM_234-CGCCATTAGATTGGGC	0.04028016
FM_236-GGTGATTCACAGCGCT	0.040280286
FM_200-CAATTTCGTGCGCTCA	0.040280536
FM_071-CACACCTTCGTCCAGG	0.04028068
FM_226-CGCATAAGTTAAACCC	0.040280927
FM_231-CACCAAACATACTTTC	0.040281065
FM_172-GTGTGATCAGTTTGGT	0.04028163
FM_245-CTCATTAGTTAACAGA	0.040281635
FM_228-CATAGACAGAATTTGG	0.04028182
FM_199-GGGATGACACCTAAAC	0.04028226
FM_234-ATTGGGTAGGAAAGTG	0.040282402
FM_254-GGGCTCATCATCCCGT	0.040282782
FM_234-TCTGTCGAGATGAACT	0.040282983
FM_229-CCTCCTCTCTACCAGA	0.040283646
FM_231-TATCGCCTCCCGAGGT	0.040283807
FM_075-GACCTGGAGGGATGGG	0.04028403
FM_245-CCATAAGCATCCGCGA	0.040284127
FM_172-CACACAAGTGCATGTT	0.04028557
FM_221-TTCCGTGTCCCAGTGG	0.04028566
FM_193-TCTTAGTTCTGCGATA	0.040286113
FM_190-ATGATCGCAGTAGTGG	0.040286653
FM_240-AAAGTCCAGACTACGG	0.04028757
FM_236-CTGTCGTGTCTCAGGC	0.04028864
FM_245-TCATTTGTCTACGGGC	0.04028874
FM_198-AGGGTGAAGATACAGT	0.040290155
FM_236-AGGGTTTGTCACTTAG	0.04029064
FM_198-TCAGTGATCGCGTGAC	0.040292613
FM_236-TGTGTGACATACTGAC	0.040292703
FM_234-TTAGGCAGTGCGACAA	0.040293064
FM_243-CITE5	0.040294155
FM_240-TCTATCAGTCTTCAAG	0.040294383
FM_228-GATTGGTAGCACGATG	0.04029448
FM_240-CTTAGGAGTCTGTCAA	0.0402948
FM_171-AGGGTTTTCAGGAGAC	0.040295105
FM_245-ACTCTCGCAAGCGAAC	0.040295213
FM_184-ATCGGCGCAATGCAGG	0.040295925
FM_234-GTGTTAGTCAAGGCTT	0.04029614
FM_170-CACACAACAAGAGGCT	0.040296435
FM_295-TCTATCATCGTGGACC	0.040297132
FM_163-CACCGTTGTACTAACC	0.04029856
FM_163-GGCTTTCCAGGTTCGC	0.040298574
FM_231-AGAGAGCTCTTGGTCC	0.04029871
FM_184-TTAGGGTAGGAAAGAC	0.040299106
FM_229-TTTAGTCGTCACCCTT	0.040299892
FM_193-GCCGATGGTGCATTAC	0.040299956
FM_193-TCGGGCACAGTCGAGA	0.040300295
FM_231-CTCTCGATCTCACGAA	0.040300306
FM_193-TACCCGTTCTCTGAGA	0.040300515
FM_184-CCTCAGTTCTGAGAAA	0.04030065
FM_163-ATGATCGCATGGAGAC	0.040302105
FM_231-GTCCCATGTGTCTTGA	0.040302183
FM_228-GTACAGTTCCCGTTGT	0.040302683
FM_236-GTCGAATAGTCGAATA	0.04030281
FM_172-ATTCAGGGTATGGGAC	0.040303286
FM_018-GACTACATCATGCAAC	0.040303394
FM_163-GGGACTCAGACACACG	0.040303748
FM_221-GTGCGTGGTAGCTGCC	0.04030445
FM_228-AAAGGTACATAATCGC	0.040304624
FM_243-CITE6	0.040306
FM_236-TTGCATTTCGAATGCT	0.040306278
FM_221-TCCCAGTAGGCGAACT	0.040307444
FM_217-GACCCTTGTTTCGTTT	0.04030752
FM_290-TCCTTCTGTGGCTTAT	0.04030777
FM_231-CGCCAGACAAGCTGCC	0.040308513
FM_218-CTCACTGGTCGTGGTC	0.040308736
FM_172-TACTTACCAACTGTGT	0.04030881
FM_075-TGCGCAGGTTTCGCTC	0.04030916
FM_184-AGTACTGAGCCTGGAA	0.04030952
FM_231-TTGGTTTAGCTCGACC	0.040309854
FM_169-ATACCGACACCTGATA	0.040309876
FM_190-CCTACGTGTTCCGCAG	0.04031041
FM_198-CTCCTTTCACTGTGTA	0.04031041
FM_163-CGTTGGGCACAGTGAG	0.040312015
FM_234-CGTAAGTTCACTGGGC	0.04031204
FM_231-ATTCTACCACAGTGTT	0.04031332
FM_228-ATAGGCTCAGACCAAG	0.040314034
FM_178-TTCCAATCATGTGCTA	0.040314358
FM_199-GCGTGCATCCCTGTTG	0.040314592
FM_198-TGGATGTTCACACGAT	0.040314667
FM_295-CGATGCGTCAGCCCAG	0.040316068
FM_190-GATCATGTCGCAGTTA	0.040316086
FM_169-TTACGCCCACAGCTTA	0.040317457
FM_231-TCGTGGGGTGCAGTGA	0.04031776
FM_018-AACACGTTCTTACCTA	0.04031777
FM_245-CCCTCAATCCTCTTTC	0.04031786
FM_263-GTGCTGGTCTGTGCAA	0.040318538
FM_184-GATGATCCATCCGGTG	0.04031965
FM_199-GCATCTCGTAGACAGC	0.040320143
FM_234-TGAGTCAGTCCTTAAG	0.04032016
FM_169-TTTCATGTCGCCACTT	0.040320735
FM_170-TCCGATCCAGGCGAAT	0.04032148
FM_263-CATACCCAGTAGCTCT	0.040321644
FM_295-CAGGTATGTTCCGCTT	0.040321883
FM_169-CTCCTTTGTTTCGTTT	0.040323045
FM_184-TCAGTGACAGAGTAAT	0.04032323
FM_199-CTCAGAAGTTGGAGGT	0.04032331
FM_219-GATGTTGCAAGACCTT	0.04032392
FM_120-GAATCGTGTCAACATC	0.04032398
FM_199-TCATCCGGTAGCTGTT	0.040324923
FM_120-TTGATGGTCTCTCTTC	0.040324982
FM_229-GGCAGTCTCTAGTACG	0.04032512
FM_120-TGGTAGTTCTTGTGCC	0.04032538
FM_198-GATGATCCAGGTAGTG	0.040325463
FM_231-GTGTAACTCCGATAGT	0.04032569
FM_240-CATTGTTTCAAGAAAC	0.04032595
FM_173-CATAAGCAGTATGGAT	0.040327128
FM_286-ATAGAGACACCAGACC	0.040327538
FM_234-TTCAGGACAAACGTGG	0.04032781
FM_275-TAGGAGGGTGGTCCCA	0.04032789
FM_218-ACCTGTCAGCACGATG	0.040328216
FM_228-GACGTTATCCTCACTG	0.040328383
FM_228-ACACGCGCAGCGGATA	0.040328473
FM_231-GTATTTCGTGTAAATG	0.040328994
FM_165-TCCCATGTCCGATGTA	0.04032992
FM_236-GCACATATCACGTAGT	0.040330507
FM_240-CATCCACCAGTTGTCA	0.040330604
FM_295-AGTTCCCGTCTTACAG	0.04033068
FM_234-GCGGATCAGTAGACCG	0.040331423
FM_231-AAGCATCGTTAGTTCG	0.040331475
FM_228-TGCAGATAGTCATGCT	0.040332314
FM_163-GAATAGAAGGGACCAT	0.040332675
FM_190-TGAGACTTCAAATGCC	0.040332735
FM_170-TTCCTCTGTTCTCGTC	0.040332753
FM_018-AGTCTTTTCATCGCTC	0.04033376
FM_163-CGTTAGAAGGCGAAGG	0.040334407
FM_163-CGGGACTCAATAGGAT	0.040336136
FM_250-AATCGTGAGTTGCCTA	0.0403364
FM_184-GAAGAATAGCTCCATA	0.04033675
FM_236-ACTGCAACACGCGTGT	0.040337283
FM_199-GGTTAACCAAATGGAT	0.040337544
FM_231-TTCCTCTGTGGTGATG	0.040337645
FM_190-AAACCCAAGTCTGGAG	0.040337652
FM_163-ACGATGTTCGCCGAGT	0.0403377
FM_172-GGCAGTCGTACCATAC	0.040339265
FM_163-CTGCGAGAGGTCGAGT	0.040340673
FM_193-GGGCTCAGTATGAGAT	0.040341336
FM_234-CTTGAGACATAGCTGT	0.040343255
FM_245-TTTGATCGTCGTAATC	0.040343527
FM_217-CTACATTCAGAGTCTT	0.04034366
FM_175-CGTCAAATCAACCGAT	0.04034387
FM_290-GGAGGTAAGCATTGTC	0.040343888
FM_170-GTGTTCCGTAATCAAG	0.04034411
FM_190-CTCCGATAGCCAGTAG	0.0403457
FM_243-TTCTGTAGTTTGAAAG	0.040345766
FM_234-TTACCGCCAGAGTGTG	0.040345877
FM_120-CTATCCGGTTCTTCAT	0.040345907
FM_178-TCTTAGTGTCTTACTT	0.040346596
FM_259-AATGGCTTCTTACTGT	0.04034756
FM_198-GAGTGTTTCGGTTGTA	0.040348276
FM_173-GCGAGAAGTCGTTCAA	0.040348414
FM_018-AACACGTGTATAGGTA	0.040348712
FM_231-TTCGATTGTGGACCAA	0.040348735
FM_234-ATCGCCTGTCTCTCTG	0.040349666
FM_193-CCATCACCAACAAAGT	0.040350236
FM_234-ACCCAAAAGTCTGGTT	0.04035049
FM_290-ATGACCAGTAGGATAT	0.040350683
FM_275-AGGGCTCGTATTAAGG	0.040350817
FM_248-GAGACTTTCCAGCCTT	0.04035092
FM_190-TTTACTGCAATAGAGT	0.040351097
FM_231-TAAGCACTCCCATTCG	0.04035218
FM_229-GGTAATCCATGAATAG	0.040352307
FM_193-TGATGGTTCGCTACAA	0.040352587
FM_286-GATCAGTAGTGCTCAT	0.040352736
FM_218-AAAGGGCGTTGTTGAC	0.040352743
FM_163-CGATGCGGTATTTCGG	0.04035294
FM_259-CTCCCTCAGAGGGCGA	0.04035338
FM_199-ATGGGTTCAACGTATC	0.040353537
FM_245-TACCTCGTCGGCTATA	0.040353883
FM_218-CCACGTTAGCAACTCT	0.040354066
FM_176-ACCAAACCATACCAGT	0.040354084
FM_221-GTCCACTGTGTACGCC	0.040354434
FM_198-CTAACCCCAGCAGTCC	0.04035479
FM_172-ATCCACCCACGGTCTG	0.040354826
FM_231-TTGCCTGGTGCCAAGA	0.04035534
FM_221-TGACTCCCACTATCCC	0.040356368
FM_163-ATTACTCTCGCATTAG	0.040356655
FM_184-AAGTACCGTGTGCCTG	0.040357243
FM_243-CITE2	0.04035737
FM_263-ACTTCGCCATAAGCAA	0.040357552
FM_236-TGATTTCCATTGGGAG	0.040357854
FM_075-AGAGCGATCGATGAGG	0.040358264
FM_254-CTAGACATCTCCCAAC	0.040358506
FM_216-GGGTAGAAGCTCCCTT	0.040358663
FM_120-CACAGATCAGGTCTCG	0.04035966
FM_228-ATTGGGTAGACTCTAC	0.040360026
FM_170-CCCGGAACACATGACT	0.04036007
FM_175-TTGGGATGTGTTGACT	0.04036019
FM_259-TTGCCTGAGTGTCATC	0.040361356
FM_184-TCTACCGTCATAAGGA	0.040361367
FM_236-AGACTCACAGAGGGTT	0.04036167
FM_178-AACAACCCAGGACATG	0.040362027
FM_295-ATCATTCAGAATCTAG	0.040362913
FM_274-CATACAGAGTAGAATC	0.040363077
FM_175-TGAGGTTCACCGGCTA	0.040363483
FM_198-ATGATCGCATCGTTCC	0.040363546
FM_190-CATTGAGTCTCCAATT	0.040363573
FM_221-AGGAATAGTCTCACAA	0.04036426
FM_018-CGAATGTTCGGACAAG	0.04036491
FM_169-CATACCCTCGGCCTTT	0.04036514
FM_184-TGCGACGTCCTAGCGG	0.040365264
FM_199-TTATTGCTCAGCTCTC	0.04036553
FM_231-ACTTATCTCAATCTCT	0.040366266
FM_234-ATGTCTTGTGAGAGGG	0.04036635
FM_171-TAATTCCGTACTGGGA	0.040366795
FM_243-CCTCATGTCGCTAGCG	0.04036771
FM_200-TTCCACGGTGTCCGTG	0.0403692
FM_229-ACTGTGATCTAGAACC	0.040369373
FM_178-ACGGAAGAGACTTCCA	0.040369876
FM_171-CCTCACACAATAGTGA	0.040370222
FM_231-AGACCCGTCGGAGTAG	0.040370595
FM_163-GCAGCTGGTGGCTCTG	0.040371258
FM_018-AAACCTGGTCCAACTA	0.040371608
FM_170-CAACGGCAGTCATCGT	0.040372454
FM_228-CAGTGCGGTGCCTATA	0.04037246
FM_228-CGTTCTGCACTCTGCT	0.04037304
FM_193-GCAGGCTGTGAGATTA	0.04037339
FM_240-TTAGGCATCCTACACC	0.04037573
FM_184-ATAGGCTGTATTCCTT	0.040375978
FM_286-GATAGCTAGAGCTGCA	0.040376306
FM_290-AGATCCATCTGGACTA	0.04037631
FM_221-TAAGTCGGTCGGAAAC	0.040376533
FM_175-TCAGCAAAGCTATCTG	0.040377658
FM_121-TCCTAATCAGTTAGAA	0.040378228
FM_234-CTCCATGGTGGTCCGT	0.04037826
FM_236-CAGCAGCTCAGTCACA	0.040379014
FM_231-ATGTCTTCACCAAATC	0.04037932
FM_218-TTGCGTCTCGAAGAAT	0.040379375
FM_250-CTGTAGACAGGAGGTT	0.040379453
FM_184-TTACGCCAGGAACTCG	0.040379662
FM_120-CTCTGGTAGATGGTAT	0.040380515
FM_219-GCAGGCTTCCCGGTAG	0.040380757
FM_163-AGTCACATCGATACGT	0.04038121
FM_245-GAAGTAACATAGTCGT	0.04038202
FM_190-TTTCAGTTCGACGAGA	0.04038297
FM_120-GCTGAATAGCCTCTCT	0.040382974
FM_163-ATATCCTAGTCCCAAT	0.04038346
FM_184-CTGAGCGAGCACGTCC	0.040384475
FM_231-GCAGGCTTCATGGAGG	0.04038478
FM_234-TGATTTCGTTGGACTT	0.040385272
FM_218-GTTTGGAAGACTTCGT	0.040385466
FM_275-CGGGACTCAACGATCT	0.04038612
FM_231-TCGGGCAAGATTGGGC	0.040386155
FM_234-TTTGATCCACGTAGAG	0.040386252
FM_228-TTACAGGGTGTCTTAG	0.04038632
FM_199-CACAGGCTCCAAGCCG	0.040386844
FM_173-CGTAATGTCTTCGACC	0.04038685
FM_178-CTGCAGGAGACTTCGT	0.040387936
FM_234-TGACCCTCATGCTGCG	0.040388532
FM_286-TTAATCCCACAGCTTA	0.040388796
FM_236-TTTCAGTCATCCGGCA	0.040389486
FM_228-ATCGGATTCCTTCTGG	0.040389672
FM_231-GGGCCATCACGACTAT	0.040389724
FM_184-TGACGCGGTAGCTGCC	0.04039005
FM_236-CAATACGAGGGCCTCT	0.040390268
FM_234-GACTATGAGTTTGCTG	0.04039034
FM_236-TTGACCCCAGGCTACC	0.0403906
FM_184-AAGCATCAGGACCCAA	0.04039198
FM_231-AGATGCTTCGACGCGT	0.04039204
FM_184-TTACCGCCATGACTGT	0.04039233
FM_234-TCGAACACACTAACGT	0.040392794
FM_216-GGTTCTCGTTAAAGTG	0.040393956
FM_075-CTCGGAGTCGCGCCAA	0.040394604
FM_175-GTAACCACACAGTCGC	0.040394817
FM_170-CCACGTTTCGAGAATA	0.04039493
FM_231-GGTTGTACAGCTGAAG	0.04039506
FM_248-GCCCAGACATACAGAA	0.040395334
FM_198-AAGACAATCACAACCA	0.04039543
FM_169-TCCATGCCACAGTCAT	0.040395614
FM_184-GGAGATGGTCGTACAT	0.04039605
FM_120-GTAGAGGCAAAGCTCT	0.04039661
FM_184-CGTTGGGCAGCGACAA	0.040397383
FM_165-CATCAAGGTGTGCTTA	0.04039781
FM_044-ATCATCTGTTCTGAAC	0.040398587
FM_229-TGCACGGCAAACCACT	0.040398788
FM_223-AGTGATCCACGGAAGT	0.04039895
FM_236-ATCCATTCATCGCTGG	0.040399417
FM_240-GCCATTCCAAGCGATG	0.040399708
FM_231-ATCGATGGTAACACCT	0.040399883
FM_240-TGACGCGAGTACAGAT	0.040400688
FM_218-GTGATGTAGTTAGTGA	0.040400807
FM_218-ACTGCAACATAGATCC	0.040400807
FM_120-CAAGCTATCACTCGAA	0.040401105
FM_209-TTCTTCCGTTGAATCC	0.04040124
FM_178-TAACGACAGTATGGAT	0.040401477
FM_245-TCGACGGAGGACAAGA	0.040401828
FM_163-CTGAATGTCTGGCCTT	0.04040189
FM_229-GATTCTTCACGTAACT	0.040403653
FM_184-TACCCACTCAGCAATC	0.040403683
FM_199-AGCGCCACAGGTTCGC	0.040406812
FM_231-TTCCAATAGCTACTGT	0.040407073
FM_175-CGACAGCGTCACCGAC	0.040407166
FM_228-CCCATTGGTAGTGATA	0.040407445
FM_259-GCGATCGAGGATCACG	0.040408432
FM_228-GATCAGTCACAGCTGC	0.04040861
FM_240-CATAGACCAAGTATCC	0.040408745
FM_217-GGAGAACGTTTGTTGG	0.040408786
FM_184-CAATACGTCGTTGTAG	0.040409204
FM_198-TCTCTGGGTCGAAGCA	0.04041007
FM_221-CATCAAGAGCAATTCC	0.040410597
FM_184-TTAATCCAGAGCAGAA	0.040410712
FM_231-GAACTGTGTGGAACAC	0.040410865
FM_236-AGTTCGAGTGACAACG	0.04041179
FM_163-TCTGGCTGTTTAGAGA	0.040412214
FM_229-GAAGGACGTCATCACA	0.040412404
FM_223-TCCTAATAGCCTAACT	0.04041292
FM_120-GATTGGTAGATACTGA	0.040413477
FM_178-CGACAGCCAAGTTGGG	0.040414497
FM_240-CTAGGTAAGTTTCAGC	0.040414635
FM_231-TTCGATTGTAAGATAC	0.040414974
FM_217-ACCGTTCAGTATGTAG	0.040415034
FM_240-TACTTACTCATTACCT	0.040415436
FM_199-CTTTCAACATAATGAG	0.040416513
FM_234-ATCGTAGTCGCTCTAC	0.04041666
FM_290-CATGGTAGTAGGTCAG	0.0404176
FM_231-TGCGGGTAGGCGCTCT	0.04041762
FM_175-ATCGTAGTCCGATCGG	0.040417895
FM_120-ATGGAGGTCAAGATAG	0.040419463
FM_184-ATCGTAGAGGAAGAAC	0.040419616
FM_218-GATGGAGTCTTCGGTC	0.04041984
FM_286-TGCACGGAGCTGAAAT	0.04042002
FM_236-GATCAGTGTTCTCGTC	0.040420186
FM_275-ACCTGAAGTCTCAAGT	0.04042019
FM_218-TGCGGCAGTGCTCTCT	0.040420257
FM_231-TTCCTCTGTCAGCTTA	0.040420268
FM_190-CTCCATGGTAGTTAGA	0.04042033
FM_240-CTTCAATGTTCATCTT	0.040421333
FM_178-TGCAGTACACGAGGTA	0.040423527
FM_218-AGGACTTCAACAGCTT	0.040424284
FM_018-TACTCGCGTCCGAGTC	0.040424753
FM_221-TGCCGAGCACTGGAAG	0.04042523
FM_231-GTTGTGAGTACGCTTA	0.040425587
FM_236-CGAGAAGCACAACGAG	0.040427573
FM_295-GGGAGATCAAGGTCTT	0.04042825
FM_295-TCAGCCTAGCTTAGTC	0.04042902
FM_190-TACAGGTTCCTTATCA	0.040429626
FM_172-ATCCTATTCTAGAACC	0.040429793
FM_170-GATGAGGAGCTTGTTG	0.040429883
FM_190-TCATTACAGAATTGCA	0.040429924
FM_120-CGTCAAAAGCCAACCC	0.040429983
FM_190-CCCTAACAGAACCCGA	0.040430494
FM_199-CCACCATGTAGATTAG	0.040430922
FM_169-ACACCAATCCTTGAAG	0.040430974
FM_163-CGGTCAGGTTCGGGTC	0.04043123
FM_184-CATCCACAGTCTACCA	0.040431377
FM_193-CAGCACGAGTCATCCA	0.040432077
FM_240-GATGAGGAGAGTGACC	0.040432286
FM_199-TCACTCGTCGACGATT	0.04043278
FM_231-CCTCACACAACTGGTT	0.04043295
FM_120-GTGTCCTAGCCTGTCG	0.040432964
FM_290-CCACACTCAGCGATTT	0.04043338
FM_240-TCATTGTGTCTAGGCC	0.040433906
FM_175-GATCGTACAGCTGAGA	0.04043484
FM_170-ACCCAAAAGATTCGAA	0.040435392
FM_216-CTCCCTCGTTGATGTC	0.04043559
FM_184-GCCGATGTCTACGGGC	0.040435668
FM_231-TATTGCTGTGGAGGTT	0.040435847
FM_228-CGGAGAACATGAAGCG	0.04043617
FM_175-ATCCGTCAGTCAGGGT	0.040436726
FM_234-TGCGGGTGTTCAGCGC	0.040437285
FM_240-TTAATCCTCTCTCAAT	0.040437803
FM_165-TGACTCCTCAGAGTGG	0.04043856
FM_044-TCAATCTTCCAAACAC	0.040441476
FM_231-CGCGTGAGTCATCGCG	0.040442456
FM_263-TGACAGTTCGACTCCT	0.04044389
FM_290-ACACTGAGTCTACTGA	0.04044459
FM_178-GGTTAACAGGTACTGG	0.040445123
FM_193-TTACCGCCATAGGTAA	0.04044583
FM_231-ATCCATTCATGACTTG	0.04044591
FM_018-TGCTACCAGGGAGTAA	0.040446237
FM_120-TTCCAATGTACCATAC	0.040446814
FM_199-TATTGCTTCGTTGTGA	0.040447038
FM_199-GCACTAAGTTCTCCCA	0.040447503
FM_198-GCTGCAGAGTAACGTA	0.040448118
FM_200-GCCGATGAGTAGGCCA	0.040448323
FM_198-GTGACGCTCGAAGAAT	0.040448632
FM_184-CATCCACTCCGGACTG	0.040448647
FM_018-CGAATGTAGGGATACC	0.040448852
FM_231-AGTAGTCCATGCCGCA	0.040448867
FM_169-CTAACTTTCTCACCCA	0.040449064
FM_199-CCGAACGAGTAATTGG	0.040449318
FM_228-AACGGGAAGCTGGCTC	0.04044971
FM_199-GGGTGTCTCAGGACGA	0.04044978
FM_190-TTCTTCCTCCCTCTTT	0.040450905
FM_221-GAGGCCTCAACAGAGC	0.040450905
FM_172-TCTGCCAGTATTGACC	0.040451616
FM_223-CATAAGCCATTGCCGG	0.040452033
FM_217-TACTTGTTCGTGTCAA	0.040453166
FM_240-CATAGACGTATGACAA	0.040453512
FM_234-TGGGCGTGTATCGATC	0.040453732
FM_250-CACAGATGTCTAGATC	0.040455587
FM_228-ATGGAGGTCCCGTAAA	0.040456053
FM_170-CTAACTTTCAAGAAAC	0.04045615
FM_190-AAAGTGACACCCAACG	0.040456295
FM_228-TGTCCACAGACGGTCA	0.040457137
FM_240-GCCAGGTGTAGCTAAA	0.040458556
FM_229-CCCTGATCAGAGAGGG	0.04045856
FM_044-GGACGTCAGGGTCTCC	0.040458973
FM_295-ACTACGAGTAGCTGCC	0.04045932
FM_018-TACTTACGTCAACATC	0.040459532
FM_275-GCGGAAAAGTTGCCTA	0.040459678
FM_229-CTACCCACACCCTTGT	0.040460136
FM_263-AACGAAATCAAGTGGG	0.04046034
FM_184-CACCAAAGTTGCATGT	0.04046066
FM_075-ATTATCCCAAGTACCT	0.040461525
FM_286-TTTATGCTCATTACGG	0.040461883
FM_250-ACATTTCCACATATGC	0.040462453
FM_172-CAGATACGTCTGTCAA	0.040463746
FM_231-GATCCCTTCGGACTGC	0.040463995
FM_221-CTGTCGTGTCTCGGGT	0.040464427
FM_172-GCTGCAGGTATCGCGC	0.04046517
FM_219-GGATGTTAGATGTTCC	0.040466383
FM_184-GAATAGATCTTTCCGG	0.04046701
FM_231-TACTGCCGTCTTCTAT	0.040467184
FM_234-AACCACAAGTAGGGTC	0.040467247
FM_038-CTCCTAGCATCGTCGG	0.040467363
FM_231-TGATTCTTCTAGGCCG	0.04046813
FM_190-AATCACGTCTTCCAGC	0.04046815
FM_240-CGAGGAAGTACTAAGA	0.040468447
FM_228-CAATCGACAAGTGACG	0.040468704
FM_231-GCACGTGCAGACCAAG	0.04046938
FM_245-CTAACTTTCGGTGTAT	0.040470734
FM_198-TGCAGATCAGTGTACT	0.040471263
FM_229-CCAATTTGTATGCGTT	0.040471748
FM_184-ACACTGAGTGAGGAAA	0.040472135
FM_221-AACGTCAAGCACCGAA	0.040472135
FM_175-GTGTTAGAGCTAAATG	0.04047256
FM_190-TTTCACAGTAGACACG	0.04047459
FM_218-CAATGACGTAGTCGTT	0.04047558
FM_231-ATGAAAGTCCACACAA	0.04047786
FM_228-AGATCGTTCAGGAAGC	0.04047797
FM_245-CTACATTTCTCTGCTG	0.040478237
FM_175-TCAGCCTAGCTCGCAC	0.04047925
FM_193-GAAACCTAGTCCCAAT	0.04047965
FM_169-AAGCCATGTCCTACAA	0.040479828
FM_198-CGTGCTTCACGACAGA	0.040479876
FM_170-CCCGAAGCACGTCGGT	0.04048156
FM_198-CCTATCGGTTTCGTTT	0.040482145
FM_169-TAACCAGCATTGCTGA	0.04048249
FM_263-TTAGGCAGTAAGTTGA	0.040483862
FM_163-CTTCTCTGTTCCGGTG	0.04048432
FM_171-ACTGCAATCCTAGCGG	0.040485017
FM_163-AAGCGAGGTGGCTTAT	0.040485077
FM_228-AGGAAATCATGCAGCC	0.040485132
FM_190-GTTATGGAGATGCTAA	0.040485147
FM_190-GCACTAAGTTCTTAGG	0.04048539
FM_240-CATAGACGTTTGGGAG	0.040485505
FM_184-ACCACAAGTACAGAAT	0.040485777
FM_120-TGATCTTCATCCCGTT	0.040485825
FM_199-TACGTCCCAAGTTCCA	0.04048684
FM_231-AATGGAAAGATGCGAC	0.040487178
FM_190-GCCAACGAGTGGTGGT	0.040487513
FM_018-AGATCTGTCTGTTTGT	0.040489115
FM_231-GGGATGAGTTGGATCT	0.040489372
FM_184-ATTTCACTCCACCCTA	0.040489454
FM_221-CAGCAGCGTTCCTTGC	0.040489648
FM_240-ACAAGCTAGCCATCCG	0.040489946
FM_236-ATTGTTCTCGCCATAA	0.04049052
FM_018-GCGAGAAGTGACCAAG	0.04049068
FM_234-CCTTCAGCATGCCGCA	0.04049201
FM_231-TCAGCCTCACGCAGTC	0.040493116
FM_193-CTCAAGATCTATTGTC	0.040493425
FM_231-CATACAGAGATACCAA	0.040493634
FM_234-TGGGCGTTCGCTCATC	0.040495
FM_245-AACCATGAGACTTCCA	0.04049528
FM_190-TATTTCGCAGGAATAT	0.0404961
FM_234-TGTACAGCAGGGAGAG	0.040496323
FM_275-AAGTCGTCAACACAGG	0.040496547
FM_193-GCATTAGCATCGAAGG	0.04049655
FM_216-TAGATCGTCGCCAGTG	0.040496666
FM_290-AAAGTCCTCGATCCAA	0.04049678
FM_236-GGGTCTGCATAGGTAA	0.040496886
FM_169-TTGGTTTCAGACTGCC	0.04049779
FM_229-GGATGTTTCTGCTAGA	0.040498145
FM_228-CCTCCAAGTCAGTTTG	0.04049872
FM_171-TCGCACTCAAGTTGGG	0.040498804
FM_228-GGGTTATTCCATTGGA	0.040500093
FM_169-AGCTCAACAACGGCCT	0.04050033
FM_170-ATTTCTGAGAGTACCG	0.040500425
FM_190-AAACCCAAGACGTCCC	0.040501133
FM_190-CGAGGAAGTGCATGAG	0.040501263
FM_240-TAGGGTTCACAAGTTC	0.04050189
FM_171-TCTTCCTTCTCCCAAC	0.040502496
FM_184-TAGCACACATTCACCC	0.04050254
FM_190-AGTAGCTGTTCGGACC	0.040504675
FM_228-GTTACAGTCCTCTTTC	0.040504742
FM_236-CTGCCATGTTATCTTC	0.040504757
FM_120-CACGGGTTCGCATTGA	0.040506978
FM_193-TCCATCGCATTGGATC	0.040507
FM_173-TCATTTGGTATTCCGA	0.040507108
FM_165-TAACCAGAGTCTACCA	0.04050766
FM_236-CGCATGGAGATCGACG	0.040507678
FM_018-CAGAGAGTCATTTGGG	0.04050769
FM_240-TCACGGGCATCAACCA	0.040509213
FM_172-CTTTCAATCCAACCGG	0.04051
FM_184-TGTAACGCACCCTAAA	0.040510003
FM_240-TGTGATGAGGCGCTTC	0.04051021
FM_190-CAGTGCGGTTACCGTA	0.040510215
FM_229-ACTATGGTCATGCCGG	0.04051072
FM_184-CCGTAGGCACAGTACT	0.04051093
FM_184-CCGGTAGTCACTGTTT	0.040512137
FM_170-TCTACCGTCCGTAGTA	0.040512145
FM_171-CCTCTAGTCTTTGATC	0.040512428
FM_163-AATGCCATCTGGAGAG	0.04051278
FM_169-TACGCTCAGCAGCAGT	0.0405139
FM_190-CTCATTAGTATGCTAC	0.04051411
FM_169-ATCCACCTCCGTATAG	0.040514406
FM_243-GAAGAATAGCACTTTG	0.040514886
FM_234-TGTGTGATCTGGAGAG	0.040514946
FM_236-ACTTTCACATGACGTT	0.04051508
FM_169-TCAGTGAAGCGGACAT	0.040515848
FM_221-GGGTTATTCCACGTCT	0.040516194
FM_229-TGTCCCAAGGGTACGT	0.040516555
FM_228-CCGTTCAAGGTTGACG	0.04051664
FM_190-GTTCATTGTACTCCCT	0.040516645
FM_120-GGGTGAAGTAGCGTCC	0.04051672
FM_240-TCAAGCAGTCTAACGT	0.040518183
FM_170-TTTGACTCAGCTGTGC	0.040518247
FM_240-CTAACTTGTGCCCTTT	0.040518276
FM_190-TGCTTGCGTCGCTCGA	0.0405184
FM_218-GATGAGGGTGCCTGCA	0.04051897
FM_263-ATGCCTCAGCTGAAGC	0.04051897
FM_221-CGGCAGTCAAATACAG	0.040519327
FM_184-GAGCTGCGTTCGGCTG	0.04051975
FM_199-CAGCCAGTCAACGTGT	0.04051995
FM_184-TTCTAACTCGTCAACA	0.040520515
FM_193-CTGAATGCAACGGTAG	0.04052056
FM_171-AAAGGATGTTGACTGT	0.040520586
FM_234-CATACTTCATATCTCT	0.040521696
FM_163-GAGTTACTCATTGCTT	0.04052182
FM_170-TGGATGTGTGTGGACA	0.04052213
FM_290-CATGGTATCTATGCCC	0.040522426
FM_038-CCCAGTTGTTGGAGGT	0.04052322
FM_184-CCGATGGAGATAGTCA	0.04052336
FM_223-AAGCATCCATAGATGA	0.040523566
FM_290-TAATCTCCAAATCAGA	0.040523596
FM_190-GTTCGCTTCAGGGATG	0.040523812
FM_221-CGTAATGGTCCTACAA	0.040524054
FM_190-CCGTAGGAGTTCATGC	0.040524215
FM_184-GCTTTCGAGCGTTGTT	0.040525008
FM_199-TCAGCCTGTAACGATA	0.040525086
FM_193-TTCACGCTCGAACTCA	0.04052515
FM_018-CTTACCGTCGTCACGG	0.040525153
FM_178-AGTCATGCACGCTGTG	0.04052544
FM_218-GAGGGATTCCACAGGC	0.040525466
FM_234-CTTCTAATCTGCGATA	0.04052568
FM_290-CCTCACACATGAAGCG	0.040526062
FM_170-TGCGATAGTCGCAACC	0.040526103
FM_178-CACGGGTCACCTCAGG	0.04052617
FM_231-CTGAGGCGTGACTCGC	0.040526226
FM_209-TGAATCGCACCAACAT	0.040526405
FM_229-GGGCGTTGTTCCTTGC	0.04052717
FM_295-ACGCACGAGTGACACG	0.040528998
FM_248-AACCATGTCTATCGGA	0.040528998
FM_165-TCTAACTCACTGTGAT	0.040529344
FM_193-ACAAAGAAGTAGCCAG	0.04052968
FM_254-AGTGCCGTCTCATGCC	0.040529765
FM_184-TTCGCTGGTCCTCCTA	0.04053055
FM_259-TCATTGTGTCTGCAAT	0.040531177
FM_231-ACTGTGAAGGTGCTTT	0.040531248
FM_171-TGTTTGTCACTGCATA	0.04053134
FM_231-CTCTCGACAGGACATG	0.04053152
FM_018-CTCGGGAGTAAATACG	0.040532056
FM_245-ACTATCTGTATGAGGC	0.040532127
FM_240-GCTTCACTCTAACGCA	0.040533777
FM_165-GAAGCCCCATCGATAC	0.040534154
FM_169-TCCCACATCGACCTAA	0.04053443
FM_221-GGGTGTCTCATCTCTA	0.040534902
FM_234-CCTCAGTGTTGCGTAT	0.040534914
FM_234-CTCATGCAGCTGAAAT	0.040535692
FM_018-CACATTTGTGGCGAAT	0.040536225
FM_221-CTTTCGGTCGGTCATA	0.04053715
FM_295-ACGGTCGCAGCAGAAC	0.040537193
FM_184-TCGGGTGTCCATTTCA	0.040538594
FM_218-AAGGAATCATAATGCC	0.04053883
FM_228-CGGCAGTGTTGGACTT	0.040538967
FM_259-GAAACCTAGGCGTTAG	0.040539496
FM_199-TTTCATGCATGGAACG	0.04053986
FM_170-CAACCAATCTAAGGAA	0.04053992
FM_229-ACAGCCGGTTCCATTT	0.040540785
FM_190-TTCCACGAGGGCTTCC	0.04054103
FM_221-CATGGATTCAGTGGGA	0.040541917
FM_172-ATGTCCCCAGGCCCTA	0.040542103
FM_245-TGCGGCATCCGCAAAT	0.040542193
FM_075-TTCGGTCGTCGCGTGT	0.040542394
FM_075-GTCGGGTCACCAGATT	0.040542837
FM_184-TTGTGGAAGTCGGCCT	0.040543325
FM_120-ACAGAAACACAATGAA	0.040543392
FM_234-AACCTTTGTAGGCAAC	0.04054369
FM_169-TAGACTGCAGCGAACA	0.040543832
FM_169-AGCCAGCCAGTACTAC	0.040544886
FM_198-CTGCCTAAGAGGCGGA	0.04054506
FM_228-CGCGTGAGTTCCTAGA	0.040545113
FM_228-ATTACCTAGGAATGTT	0.04054592
FM_231-GCAGGCTTCCAATCCC	0.040546045
FM_236-GATCACAAGAACCCGA	0.040546242
FM_295-TCTCACGAGGCTCCCA	0.04054655
FM_234-TCGACCTTCATGCTAG	0.040547602
FM_184-CACGTGGGTAATTGGA	0.04054774
FM_228-CAGGCCACATCCAATG	0.040548336
FM_221-AGCTTCCTCGAGAAAT	0.040548474
FM_234-GTGTGGCCAGACCTAT	0.04054851
FM_199-CTCTCAGAGACTTCGT	0.04054914
FM_231-CTTCCTTCACGTTCGG	0.0405494
FM_193-CAACCTCAGCACTAAA	0.040549856
FM_221-AGACACTAGGATTTCC	0.0405503
FM_193-TTCAATCGTTCTCCAC	0.040550623
FM_216-CATTGTTAGTAGATCA	0.04055074
FM_218-GTCCCATTCACCTCTG	0.04055092
FM_184-ATCGTCCAGGCTTCCG	0.04055095
FM_169-CTCCCAACAATTTCCT	0.040552463
FM_172-AACCAACTCCTTCTGG	0.040553313
FM_163-GGGCGTTAGCCTTGAT	0.04055384
FM_172-ATCTCTACACAACCGC	0.04055471
FM_243-CITE5	0.040554866
FM_199-ACGGAAGTCGTGGACC	0.040555123
FM_193-CCACTTGCATTAGGAA	0.040555198
FM_075-CTGATCCCAATTGCTG	0.04055604
FM_190-CTCAGGGCATGTACGT	0.040557425
FM_231-TAACCAGGTGCCGGTT	0.040558282
FM_184-GTGCACGTCCGCACTT	0.040558625
FM_231-AGCTCAAAGAGCTTTC	0.040558837
FM_193-CAGCAATAGCTCGAAG	0.04055913
FM_184-GTGCAGCTCATGGATC	0.040559564
FM_275-TGAGGAGAGGTGGCTA	0.040559642
FM_190-AGGGAGTAGGCACCAA	0.040560912
FM_171-TTTGGTTCACAGTGAG	0.040560924
FM_178-TTGAACGGTGGGCTTC	0.040561333
FM_236-CATTGCCAGTTGGAAT	0.040561385
FM_190-AGAACAACAGCAATTC	0.040562265
FM_178-TCAATCTCAATGCAAA	0.04056321
FM_234-GGCTTTCGTAGACGTG	0.04056329
FM_236-TGATTCTCATAAGCAA	0.040563293
FM_171-TCAGCCTCAGGAGGTT	0.040563334
FM_240-CATGAGTGTGAATATG	0.040563587
FM_218-TCCCAGTAGAGCATCG	0.040564045
FM_217-CGAAGGAAGGTCCCTG	0.040564306
FM_190-AGTAGCTAGCAACTTC	0.04056494
FM_245-CAATTTCCAACTCGAT	0.040565617
FM_184-AGGACGAAGGTCCCTG	0.040565953
FM_163-ACGGGTCCAATGTGGG	0.04056606
FM_243-CITE8	0.040566184
FM_221-GGTGTTAAGTCTGGTT	0.040566534
FM_295-GATCAGTGTCGCAGTC	0.040567048
FM_240-GGAGGTAAGGATAATC	0.040567543
FM_190-TTTGATCAGTAGAATC	0.040567696
FM_218-GAGTTACCAAGGTACG	0.04056771
FM_169-GCAGTTACATGGTACT	0.040568065
FM_228-CACGTGGGTCCTTAAG	0.040569697
FM_254-TATCTTGTCTACTGCC	0.040569905
FM_245-AGCTACACAAGAAATC	0.04057047
FM_226-ACTCCCATCACCATAG	0.04057148
FM_163-GTAGATCAGGCCCAAA	0.0405716
FM_170-CCCTAACCAAGAGATT	0.040571842
FM_228-TTGCCTGAGGTTTACC	0.04057194
FM_198-GTCTACCCAAGCCATT	0.040572222
FM_231-GGTCTGGTCCATCTAT	0.040572807
FM_199-ATGATCGCACGTAGTT	0.04057337
FM_184-GATCAGTGTATCCTCC	0.040573467
FM_243-CITE7	0.04057387
FM_263-TGAACGTGTGCAGTGA	0.04057404
FM_290-TGTCAGAGTGTCGCTG	0.040574145
FM_184-TTAATCCGTATTCTCT	0.040575627
FM_184-CCTTTGGGTTCCTAGA	0.04057577
FM_228-ACGTTCCGTCCTGGTG	0.040575862
FM_169-TACAACGAGAATCCCT	0.04057639
FM_240-ATCTCTACAAATGAGT	0.040576555
FM_120-CAGTGCGCACACACGC	0.040577166
FM_231-CCTTGTGAGCCTTTGA	0.040577285
FM_290-CTCAGGGCAGCTGAAG	0.040577404
FM_223-CCGGTAGAGTAACAGT	0.04057768
FM_178-GTCCCATGTGCTGCAC	0.040577844
FM_231-CTCAGGGAGTCACTGT	0.040577855
FM_228-TCATATCAGTGACACG	0.040579084
FM_216-AAGGTAACACATAACC	0.040579285
FM_275-CATTCATGTTCTCTAT	0.040579624
FM_236-CTGTACCCACCTGCTT	0.04057994
FM_198-GAGACCCCAAGATCCT	0.04058067
FM_193-GTACAACAGCGACTGA	0.040580895
FM_231-TTGTGGATCAAGAGTA	0.040580984
FM_190-TTCCGGTGTACTTGTG	0.04058129
FM_163-AGTACTGCATGGAACG	0.040581457
FM_184-AGAGAATAGCGTGTTT	0.040581483
FM_229-GACTCTCCACATAACC	0.040581513
FM_163-AGGTAGGAGTGGAAAG	0.04058207
FM_193-CCGTGAGGTGAATAAC	0.040582318
FM_243-TGGGAGACAGATCCTA	0.040583245
FM_193-GTGAGTTAGCATCAAA	0.04058327
FM_163-CGCGTGAAGGTTGCCC	0.040584095
FM_240-CCGTAGGCAGGATTCT	0.040584374
FM_228-TGAGGTTCAATTGAGA	0.04058442
FM_231-CTAGGTAAGTTTCTTC	0.040584777
FM_259-ATCCTATAGTCTGCAT	0.040585242
FM_259-AGTTCCCTCAACCTTT	0.040585574
FM_290-CCGGGTACAACAGTGG	0.040585816
FM_234-GGGATCCAGACCGCCT	0.040586777
FM_245-CATCCACTCATGCAGT	0.040586915
FM_163-GTATTGGAGAGAGTTT	0.040587626
FM_290-CACTGAAGTTCTCGTC	0.040587682
FM_231-TTGGGCGGTCTTTCTA	0.04058781
FM_175-ACCCTCACAGGCAATG	0.040587917
FM_290-GACTATGAGGGTTAGC	0.040588055
FM_228-CCGGACAAGCATCTTG	0.04058818
FM_018-TCCCGATGTGTAATGA	0.040588323
FM_163-AGGTCATAGGCATGGT	0.040588837
FM_184-ATGAGTCCAAATTGGA	0.040589396
FM_231-CATAAGCAGCCGATAG	0.04058955
FM_199-TGTACAGTCAACTGGT	0.040589914
FM_221-CGTTCTGGTGGCTAGA	0.040590093
FM_172-GTTGTGACAAGTATAG	0.04059125
FM_231-CTCACTGGTTATTCTC	0.040591445
FM_223-CTGCGAGTCTTGGGCG	0.04059148
FM_231-TGTTGAGAGCGTGCCT	0.04059166
FM_263-ACGCACGTCCAAACCA	0.040592525
FM_172-GACCCTTGTCTTTCTA	0.04059362
FM_295-AGCGCTGGTACGGCAA	0.040593926
FM_169-TTCGGTCGTGTCATGT	0.04059415
FM_234-AGACACTAGCAGCACA	0.040594645
FM_121-CTACCTGTCAGTCAGT	0.04059479
FM_184-TACGGGCTCTTGGGCG	0.040595386
FM_226-TCCGATCCAAGAGTAT	0.04059567
FM_218-CTGCCATCAGACGCTC	0.04059578
FM_228-GCCAGTGGTCGCTCGA	0.040596303
FM_199-CATACCCAGAAACCCG	0.04059649
FM_169-TTTGACTAGTTCCTGA	0.040596664
FM_190-GGTGATTAGCGCGTTC	0.04059726
FM_120-TGAGCGCTCGGCATAT	0.04059748
FM_234-GTCATTTCACTCTGCT	0.040597536
FM_229-CGGGTCAAGACCTCAT	0.040598173
FM_245-TCCACCAGTAGGCTGA	0.04059856
FM_071-AGGTCATTCAAAGTAG	0.040598687
FM_221-CATCCCAAGTGCTCAT	0.04059922
FM_231-CATTTCACAGATGCGA	0.040599275
FM_075-GCATGCGTCATAGCAC	0.040599365
FM_173-TCCACCAAGCCTCTTC	0.04059961
FM_236-GTTGTAGGTATCGGTT	0.040599864
FM_236-GTAACCAGTACGGATG	0.040599905
FM_231-ATCACGAAGGGAACAA	0.04060027
FM_169-AATTTCCTCCCTCATG	0.040600516
FM_245-TACGGTACACGACTAT	0.040601376
FM_245-AGTCAACAGTGGATAT	0.0406014
FM_120-TGGAGAGGTCTCGACG	0.040601704
FM_245-CTGAGCGTCTACACTT	0.040601753
FM_245-AGTGACTGTACTGTTG	0.040602557
FM_231-GGAATGGAGGTGATAT	0.04060368
FM_236-AAGGTAATCATGGTAC	0.040603943
FM_216-GCTACAAAGACAACTA	0.040604472
FM_240-CTCATCGTCGAGTGAG	0.0406049
FM_018-GTTACAGCACAACGCC	0.040607568
FM_178-GGGATGAGTCTGATAC	0.04060766
FM_184-TACACCCAGCAACAGC	0.04060768
FM_228-GACTGATTCTCGCAGG	0.040608082
FM_193-TTGCTGCAGGAATCGC	0.040608272
FM_236-AGAAGTAAGCGTTCAT	0.04060908
FM_193-GTACAACCATCTTTCA	0.040609263
FM_190-CAGGTATGTTTAAGGA	0.04060948
FM_236-AGAGCAGAGCCTGACC	0.04060954
FM_216-GGGACTCGTGACTGAG	0.040609796
FM_172-AATGACCTCTTAGCAG	0.0406099
FM_218-TCGCAGGCACAATCTG	0.04061077
FM_228-AAGCGAGAGAGTGACC	0.04061077
FM_190-CGCCAGACATGTCAGT	0.040611386
FM_169-CTCCTCCGTTCTCGTC	0.040612403
FM_231-AAATGGAAGCTTCGTA	0.040612523
FM_234-TCCTTTCAGGGCAGGA	0.040613193
FM_190-CTCATCGAGTATGATG	0.040613316
FM_169-CAACCAACAAACCATC	0.04061369
FM_190-GGACGTCAGATCCAAA	0.040614005
FM_170-CCACGAGCATGACGTT	0.0406144
FM_236-GTTGCGGAGAACAGGA	0.04061559
FM_184-CTGTATTTCGGCTCTT	0.040616814
FM_221-CCGATCTCAATGTGGG	0.04061705
FM_163-TATATCCAGCAATAAC	0.040617157
FM_229-TATTTCGTCTCGGGAC	0.04061746
FM_236-TCGGGTGAGGAACGCT	0.04061761
FM_236-CCAAGCGGTCATACCA	0.040617775
FM_200-TGGGAGACATAATGAG	0.040619876
FM_199-ATCACAGTCGGACTTA	0.040620185
FM_200-CGTTCTGGTAGCGCCT	0.040620357
FM_200-TACAGGTGTACGCTAT	0.040620472
FM_231-TACCCGTGTTAAGACA	0.040620685
FM_259-TTCCTAATCGTGTTCC	0.040620722
FM_149-ATACTTCAGGCTTTCA	0.040620837
FM_229-TAGGGTTAGCTGACTT	0.04062088
FM_018-TTTATGCTCAGCCTAA	0.040621106
FM_263-GATGGAGTCATTGCCC	0.04062139
FM_120-TGAGCGCTCTTCTGTA	0.04062156
FM_120-GTAATGCTCCTCTCGA	0.040621564
FM_234-CGAAGGAGTAGCGAGT	0.04062169
FM_228-ATCGTAGGTATTTCCT	0.040621884
FM_163-TACGGGCCAGCAGATG	0.04062241
FM_163-TGCGATATCCCTCGAT	0.040623073
FM_228-ATCACAGGTAGACACG	0.040623747
FM_221-ACAGAAAAGTCATGGG	0.040624592
FM_193-GGGCGTTGTCTGCATA	0.040624715
FM_163-GTCTGTCAGGATGCGT	0.04062478
FM_184-GAGACCCGTCAGACTT	0.040624805
FM_018-TTGGAACGTTTCGCTC	0.04062555
FM_250-TTCTGTATCACTACTT	0.04062597
FM_184-ACCACAAGTGTAGCAG	0.040626206
FM_231-TGTAGACGTTAGGCTT	0.040627234
FM_259-TACTTGTAGAGAGCAA	0.04062738
FM_240-CTCCATGTCGGCTATA	0.040629197
FM_245-GCTACAACACACGCCA	0.04062923
FM_245-AATAGAGAGTTCCATG	0.04062955
FM_290-ATTCTTGGTTATCTGG	0.04062984
FM_163-GTTACCCTCGCAGATT	0.04063036
FM_259-AGGCATTGTGCAGATG	0.040630862
FM_018-CACACAAGTCTGCCAG	0.040632498
FM_290-ATCACAGTCGCCACTT	0.040633284
FM_217-GACTCTCTCCATTTCA	0.04063337
FM_221-GAGTTTGAGATGACAT	0.040633883
FM_175-GCTCAAATCCCAGCGA	0.040633917
FM_221-ATCGTCCTCTGTCCCA	0.040633973
FM_236-GATGATCCACCGTGCA	0.040633988
FM_236-GAGTTTGAGTATAACG	0.040634047
FM_169-AGGATCTGTTATGTCG	0.040634092
FM_044-CCACGGAAGCGATATA	0.040634144
FM_234-GCGATCGAGCCATTGT	0.04063478
FM_248-TCGCAGGCAGCTAACT	0.040635258
FM_231-CTGTGGGCATCCCGTT	0.04063557
FM_184-GGTTCTCCACGCCAGT	0.04063626
FM_229-GTCATGACACACGTGC	0.04063721
FM_190-CAGCCAGGTGAATGAT	0.040637333
FM_226-ATGTCTTTCCTAAACG	0.040637705
FM_169-TTTACCATCCGTATGA	0.04063776
FM_240-TCCTCGATCGTTCGCT	0.040638223
FM_228-CAACGATAGAAGCTCG	0.04063826
FM_184-CGAATTGCAAGAAATC	0.0406383
FM_184-GTGGAAGAGGGAGGTG	0.04063834
FM_171-CTGGCAGGTTGCGTAT	0.04063852
FM_295-ATCGATGGTAACGGTG	0.040639263
FM_263-GTCTGTCCATGGGCAA	0.040639378
FM_178-AGACCATGTAAGACCG	0.040640093
FM_120-AAAGGGCGTACGTGAG	0.040640514
FM_199-CCGGGTACACTTGTCC	0.040640544
FM_228-AACCCAACACGCAAAG	0.040641982
FM_170-AATGAAGGTCGTTATG	0.04064206
FM_170-AGTCTCCGTTGCATGT	0.040642258
FM_231-GTACAACAGCGTATAA	0.0406436
FM_245-AAACGCTTCCGTCAAA	0.040643867
FM_254-ACATTTCCATAAGATG	0.04064509
FM_184-ACAGGGATCGCTGTTC	0.04064557
FM_218-TCATGCCGTTAGGCTT	0.040645707
FM_234-CTGGCAGTCGCAAGAG	0.040645942
FM_240-CATCGTCTCCGCTGTT	0.04064621
FM_149-GACCCAGAGAAGCTCG	0.040646434
FM_228-TTTATGCGTGAATATG	0.040646464
FM_184-AGACAAATCTCCGATC	0.040646516
FM_165-TCCAGAATCGGCTGTG	0.040646564
FM_199-CGGGTGTGTCTTGCTC	0.04064707
FM_274-ACTTCGCAGTGTTCCA	0.040647414
FM_190-ATGGGAGAGGTACTGG	0.04064752
FM_169-CTAACCCTCCTGGGAC	0.040648237
FM_184-GGGCTCACAACCAGAG	0.040648784
FM_175-ATTCTTGTCTGGCCGA	0.040648982
FM_163-TAATCTCTCTGCTTTA	0.040649142
FM_184-TGCCGAGCAGTGGTGA	0.040649213
FM_184-TAGACTGCAGCTGTTA	0.04064975
FM_120-CTACTATGTATTGACC	0.04064997
FM_172-GCGATCGTCACGAACT	0.040650584
FM_018-CCAATCCAGACCCACC	0.0406511
FM_223-AAGCATCAGAAAGTCT	0.040651396
FM_165-TCGCTTGAGCTCTGTA	0.040651802
FM_172-TGTTTGTTCACGATAC	0.040653262
FM_216-TTTGATCTCAAGCTGT	0.040653817
FM_243-CITE7	0.040654063
FM_190-TCACACCGTTCAAGTC	0.040654417
FM_231-TTACTGTGTTTAGACC	0.04065618
FM_254-CGTTCTGAGCTGACCC	0.040656984
FM_218-AATGAAGTCTGGCTGG	0.040657386
FM_250-TCCTCTTGTGATAGAT	0.040657666
FM_216-ACATCGACAGCATGCC	0.040657844
FM_236-CCGGACATCGGAACTT	0.04065819
FM_184-GATCATGTCCGGGACT	0.04065844
FM_190-ATTCCCGTCTACCAGA	0.04065915
FM_228-TGTAGACGTCAGTCGC	0.04065929
FM_171-TCTATCACATAATGCC	0.040659435
FM_231-CATGCCTCATTGGATC	0.04065944
FM_163-AGGAGGTAGAATGTTG	0.040659636
FM_199-TGTGCGGAGTCAGAGC	0.040659662
FM_172-GGAATGGGTTCAATCG	0.04065994
FM_163-TCGGTCTTCGAATGCT	0.040660392
FM_245-GTGCTGGCACGGGCTT	0.040660545
FM_184-GAGCTGCCAATTCGTG	0.04066078
FM_184-CCCTCTCTCTTTGCTA	0.040661164
FM_173-CGGAATTCATGGCTGC	0.04066131
FM_240-AAAGTCCCATGGTACT	0.04066173
FM_231-CTCATTAAGTACTGTC	0.04066173
FM_178-GAAGGGTCATTAAAGG	0.04066205
FM_231-AAAGGATCAACGTATC	0.04066256
FM_228-TCATTTGCACCTGAAT	0.040662967
FM_221-CCCTGATTCCTCCACA	0.040663872
FM_163-TGGAGAGAGCATATGA	0.040664766
FM_178-GAGTTTGAGAATCGCG	0.040665045
FM_018-AACTCTTTCTAACTTC	0.04066545
FM_234-AATTCCTGTAACAAGT	0.040665768
FM_218-GTGGAGATCTTTGGAG	0.04066692
FM_218-TTCGCTGCAGCTGTGC	0.040666964
FM_234-GTTCTATGTAGCGAGT	0.0406675
FM_165-AACCTGATCTCGAACA	0.040667996
FM_199-TGGAACTGTACCGTGC	0.0406686
FM_193-ATAGACCAGATACTGA	0.04066964
FM_254-CAAGAGGGTCCATCTC	0.040669896
FM_190-TGTAAGCGTGAGTAAT	0.040669974
FM_221-TCTCTGGGTACGCTTA	0.040670104
FM_184-CCACGAGTCAATCCAG	0.040670577
FM_234-GGGTGAATCTAGCATG	0.04067076
FM_038-CGACTTCAGGTGATTA	0.040670943
FM_170-GTGTGGCAGGAAACGA	0.040671308
FM_184-GACCGTGGTCCTATAG	0.040671818
FM_193-CTGTAGATCTTGCGCT	0.04067232
FM_243-CITE1	0.040672407
FM_228-GTGCTTCTCATTTGGG	0.04067276
FM_229-GATGGAGGTTACGATC	0.040673092
FM_190-TCAGCAACATGAGGGT	0.040673725
FM_221-TCGGGCAGTCTGCCTT	0.040674627
FM_190-ACACAGTAGACTTCAC	0.040675394
FM_173-ATGCATGTCCCGGTAG	0.040676005
FM_184-CACAACACAATGGGTG	0.040676463
FM_199-TACAACGCACACCGCA	0.040677108
FM_240-GGGTAGATCCCACAGG	0.040677357
FM_231-CTCAACCTCCAAAGGG	0.04067788
FM_170-GGTAGAGCACCCTCTA	0.04067789
FM_178-ATAGAGAAGTCTGCAT	0.0406781
FM_234-TGACCCTTCGAGCCTG	0.04067819
FM_190-GCCGTGATCTGAGCAT	0.04068086
FM_218-GAATAGAAGTGATTCC	0.040681325
FM_175-TGAATCGTCGTCGATA	0.040681474
FM_170-TGTACAGAGCACGATG	0.040681515
FM_234-GGCAGTCCATTACGGT	0.040681574
FM_236-AGGCCACTCCGATTAG	0.0406819
FM_178-CGGGCATCAGACAAAT	0.040682
FM_175-CCTCAGTTCTCACTCG	0.040682126
FM_250-GAGTTGTGTCTCAGAT	0.040682133
FM_234-AAGTACCTCGCGATCG	0.040682342
FM_234-ACTTTCAGTAGTCTGT	0.040682774
FM_240-CTATAGGCAGCAGTGA	0.04068285
FM_286-ATGGATCTCGGTAAGG	0.04068302
FM_234-GAGACCCAGACGCTCC	0.040683802
FM_274-GAAGGGTCAGGCTTGC	0.0406839
FM_172-CTACTATCAAGTATCC	0.040684078
FM_199-CTGCGAGAGTGATAAC	0.040684182
FM_231-TGCAGATTCGTGGAAG	0.040684335
FM_290-TTGTGGAGTTACCTGA	0.040685397
FM_178-TCAGTTTGTAGGAGTC	0.040685557
FM_178-TCGAAGTAGAAGAGCA	0.04068588
FM_173-TCAGTTTGTACGGATG	0.04068666
FM_221-CTGTCGTTCGACCAAT	0.040687315
FM_163-ACTCTCGTCACGGACC	0.040687677
FM_217-TGTGGCGGTGCGAGTA	0.040688187
FM_198-ACCAAACGTCACTAGT	0.040688302
FM_170-CTACAGAAGACTCTAC	0.04068869
FM_228-TCGACGGCAATCCTTT	0.04068909
FM_163-ACGTAACCACAATCTG	0.040691532
FM_263-AGCGTCGGTAGCTTTG	0.040691823
FM_221-TCATATCAGGAACGAA	0.040692765
FM_226-CGAATTGCATGGTACT	0.040693633
FM_245-CTTCCGAGTCTGCAAT	0.040693767
FM_234-TCAGGGCAGGAGCAAA	0.04069426
FM_170-CTTTCGGGTGAGATTA	0.04069455
FM_229-AGAAATGCAGGTTCCG	0.0406946
FM_190-GGAGGTACATTAGGCT	0.040694702
FM_190-GTCCTCACAGCGATTT	0.04069503
FM_184-GCCATGGAGTCACTAC	0.040695872
FM_229-ACCGTTCCATGAGATA	0.040696405
FM_184-GTCACGGCATGCAGGA	0.040696744
FM_231-CAATGACGTCACCACG	0.040696796
FM_228-GATGATCGTCAGTCGC	0.040697183
FM_172-CTCAAGATCTTTGCTA	0.040697724
FM_243-CITE5	0.04069919
FM_290-AAGTTCGAGTTGGGAC	0.040699374
FM_018-CTGCCTAGTCGAGATG	0.040699787
FM_163-AGTGATCCAACACAGG	0.040699955
FM_231-TCTGTCGCAACTCCCT	0.04070011
FM_240-TGGAGGAAGAGAGCAA	0.040700138
FM_199-GCCGTGACAAAGGCGT	0.04070066
FM_243-CITE4	0.04070185
FM_163-CCTTTGGAGGATACCG	0.040702164
FM_190-ATTGGGTCAACAGCCC	0.040702462
FM_169-TGGATCATCAACTTTC	0.04070255
FM_236-CTACCTGCACTAGGTT	0.040702645
FM_217-TGTCCACGTTTCGTTT	0.040702697
FM_217-GGGACAATCCAGTGCG	0.040703088
FM_221-GGGTCACTCCCTTGGT	0.04070388
FM_071-GAATAAGTCTCATTCA	0.040704276
FM_236-CATCGGGCACCTGCTT	0.040704295
FM_184-GTGGTTAGTGGGCTTC	0.040704444
FM_240-ATGGGAGGTCTAGATC	0.040704723
FM_240-TCAGTGAGTGTAAACA	0.04070499
FM_199-ATTGTTCAGTATGAGT	0.040705185
FM_231-TAGACCAGTACTAAGA	0.040705606
FM_120-CATTCCGGTAAGTTGA	0.04070576
FM_170-ATGATCGAGAGTACCG	0.040707063
FM_170-AGAGCCCGTAAGCTCT	0.040707316
FM_231-AATGACCTCTTCCCAG	0.040707927
FM_184-GATCAGTAGCACGTCC	0.040708978
FM_229-GTAGATCTCGCACGAC	0.040709697
FM_234-GACTATGAGCGAGAAA	0.04071004
FM_221-CAGATACCACGCTGAC	0.040710904
FM_290-AGACTCAAGCTGTACT	0.04071108
FM_075-GTGCGGTCACGACGAA	0.04071111
FM_240-TAGGGTTAGGTAGTAT	0.040712677
FM_075-AATCGGTCAGTAACGG	0.040713124
FM_218-ATTTCTGAGAAGCGCT	0.040713742
FM_221-CTTAGGACACGAAAGC	0.040713873
FM_240-TCTACCGAGCGACATG	0.040713925
FM_245-ATCCTATGTCTGCAAT	0.040714152
FM_248-AGGTGTTGTGAATTGA	0.04071477
FM_236-TTTACTGGTGTATCCA	0.040715396
FM_218-GTCGCGATCTTGGCTC	0.040715944
FM_163-TCGTCCAAGATGCTTC	0.040715948
FM_199-GCAGCCAGTAGTACGG	0.040717073
FM_199-CGATGGCGTAGTCTGT	0.04071743
FM_248-TGATGCACATACAGCT	0.04071768
FM_038-CACACAACACCAGTTA	0.040717926
FM_171-TGTTTGTTCGACATCA	0.04071805
FM_254-TACCCACGTATTCCTT	0.04071831
FM_240-GTAAGTCGTTTGAAAG	0.04071898
FM_075-GACTGCGTCGCCATAA	0.040719904
FM_254-CACAGGCCATCTTCGC	0.040720213
FM_163-TCATGAGGTCGATTAC	0.04072146
FM_295-GCCAGTGGTCATCGCG	0.040723052
FM_175-GGATCTAGTAGCACGA	0.04072441
FM_218-TTGGATGCACCTTCCA	0.04072479
FM_290-TATTGGGGTACAAGTA	0.040725045
FM_236-TGTACAGTCTTTCCGG	0.0407254
FM_245-GACCAATGTCATGGCC	0.04072545
FM_169-GACACGCCAATAGAGT	0.040725976
FM_228-ATTTACCCAGGTGAGT	0.040726338
FM_219-CTTCGGTCACAAGCTT	0.04072636
FM_234-GTCTAGAAGTTGCGAG	0.040726416
FM_236-AGGAGGTTCGATACGT	0.04072714
FM_193-TTTACCAAGTCCGCCA	0.04072751
FM_018-GAGGTGACAAAGTGCG	0.04073033
FM_170-AGTTCCCGTGCCCAGT	0.040730458
FM_018-CACCACTCATTCCTGC	0.04073166
FM_221-GATTTCTCAGAGCGTA	0.04073194
FM_250-TTCCTTCTCGTAATGC	0.040731978
FM_295-TACCCGTCATACCACA	0.040732063
FM_190-CAGCAATGTACCTTCC	0.04073298
FM_263-GTCGCGAAGCTAGAGC	0.04073335
FM_169-TTCTCTCGTTCCTTGC	0.040733475
FM_163-GAACACTGTGAGTTTC	0.040733904
FM_240-GGAATCTAGCCAGTAG	0.040734313
FM_165-CGAGTTAAGGGCCAAT	0.04073434
FM_228-CCTCTAGGTCCTTGTC	0.040734485
FM_193-TGGAGGACATAGCACT	0.040734775
FM_274-GTTGCTCGTTCCCAAA	0.040734842
FM_120-GGTTCTCAGAGTAACT	0.040734842
FM_231-CAGCACGCACCCTAGG	0.040734947
FM_175-GCGGATCGTGGTCCCA	0.04073811
FM_286-CTCAGGGAGACGCATG	0.04073821
FM_243-CITE8	0.040739123
FM_172-TATCTTGTCCGCGAGT	0.040739324
FM_254-TTCTCTCAGACTTAAG	0.0407398
FM_240-ATTCTACCAGGCTATT	0.040739834
FM_170-ACTGTGAGTACGTGAG	0.040740695
FM_229-ATCCGTCCACGGCTAC	0.040741686
FM_172-ATGCCTCCACTGTTCC	0.04074211
FM_190-GATGAGGCAGAACTAA	0.04074259
FM_236-GTGATGTGTCTTCTAT	0.04074389
FM_236-AGACACTAGGGAACAA	0.040744092
FM_163-AGTCTCCTCCTGGGAC	0.040744234
FM_221-AAGTTCGGTGATAGAT	0.040745832
FM_263-GGCAGTCAGTGATAAC	0.04074597
FM_172-GACATCAAGCTCCGAC	0.04074642
FM_234-TATTGCTCAACTCCAA	0.040747434
FM_240-ACCATTTTCAACACCA	0.04074783
FM_169-AGACTCATCCAGGACC	0.040748414
FM_190-GCAGCCAAGGTCATCT	0.040749297
FM_193-TCACAAGGTGCGAGTA	0.040749464
FM_184-ACAAAGATCGAACACT	0.040749878
FM_172-TTCTAGTCACCATAAC	0.040750366
FM_199-AGGGTCCCAAGAGTGC	0.040751074
FM_245-TACAACGCATCGTCCT	0.04075109
FM_286-CCTCAACAGCCATATC	0.040751155
FM_018-GCTGCAGTCGGTTAAC	0.0407527
FM_243-CITE6	0.040752754
FM_295-CCTTCAGAGCTGAAAT	0.040753264
FM_231-GTAACACAGTCGTTAC	0.04075351
FM_275-GGAGAACCAAAGGATT	0.04075378
FM_175-GTGTGGCGTATTTCTC	0.04075409
FM_236-GCGGAAAGTCTACGAT	0.040754117
FM_286-CTTGATTAGGCACTAG	0.040754676
FM_290-CATCGGGAGAGTGACC	0.04075487
FM_178-CTCAAGACAGGTTCGC	0.040755466
FM_221-TTCCACGAGAGAATCT	0.04075563
FM_120-ACATCGACAGTGCGCT	0.04075571
FM_231-CAGGGCTAGCGTATGG	0.040756524
FM_290-GACTCTCGTAGTGTGG	0.040756736
FM_018-TCCCGATGTCACTGGC	0.04075679
FM_184-TAGGTACGTAGGAGGG	0.040757094
FM_199-TAGATCGGTGACTAAA	0.04075743
FM_200-TTTGTTGAGCTTCGTA	0.04075768
FM_184-TCATGTTAGAGCCGAT	0.040758017
FM_254-ATGGAGGAGAAACCAT	0.040758155
FM_171-CAGCAATGTAACATAG	0.04075862
FM_234-CCGCAAGCAAAGGAGA	0.040758856
FM_234-CCTTCAGAGGTCCCGT	0.040758863
FM_175-AAGCGTTGTCTTAGTG	0.040759422
FM_198-CGGGTGTCAACCTATG	0.04075945
FM_240-TGTAAGCGTGGCAGAT	0.04076038
FM_236-ACACTGACAGTGGGTA	0.04076063
FM_018-CATCGGGGTTGCTCCT	0.04076128
FM_228-TTTACCATCAGACATC	0.040761318
FM_184-AATAGAGCATCGGCCA	0.04076137
FM_234-TTCGGTCGTAGAGGAA	0.04076172
FM_184-GTGTGGCCACAGCCTG	0.040762093
FM_236-GTGCACGTCGTGGAAG	0.0407635
FM_178-TAGAGTCCAGTGTGGA	0.040763676
FM_245-ATTCATCTCCGATAAC	0.040764086
FM_236-CTCAGAATCGCCTAGG	0.04076469
FM_217-AGATGAAAGCAGCCCT	0.04076474
FM_169-TCTATACCACTCTAGA	0.04076481
FM_190-TAGGGTTGTCCTACAA	0.040765192
FM_199-ATTGGGTCAAATAAGC	0.040766574
FM_184-GCCTGTTTCTTCGGAA	0.040767036
FM_231-GGCAGTCGTACCGCGT	0.04076743
FM_234-AACCTTTTCTTAGCTT	0.040767666
FM_236-GCTGGGTGTGACTGAG	0.04076815
FM_228-CCGGTGAGTTGGACCC	0.040768307
FM_170-GGAATGGTCCTACCGT	0.040768344
FM_250-GTACAACTCCTTGACC	0.040768605
FM_245-TGTTACTTCCTGTACC	0.04076888
FM_234-TCCTGCAGTCCTGTCT	0.040769722
FM_193-CACGAATCAGATTAAG	0.040769793
FM_295-CTCAATTGTTTGCAGT	0.040770065
FM_149-CTGCCATCAGAGATTA	0.04077063
FM_044-AACTCAGTCGGTCCGA	0.040771272
FM_175-GGTGTTATCGAGTGGA	0.040772498
FM_178-TCCACCAGTGGCCTCA	0.04077288
FM_245-AGTCAACTCGAGTTGT	0.040773805
FM_170-ATCAGGTAGACTCTTG	0.04077387
FM_190-CTACCCACAAGTTGGG	0.04077437
FM_190-AGTTCCCCACAAGTTC	0.040774725
FM_120-TTCCGTGTCGATAACC	0.04077549
FM_169-GATGATCTCCTTCTTC	0.040776026
FM_234-CTCAGTCGTGCGCTCA	0.04077612
FM_231-CCTCTAGAGATGAAGG	0.040776517
FM_228-GGGTCTGAGGTAAGAG	0.040777113
FM_229-GTGGTTACACGAAAGC	0.04077732
FM_236-CCTGCATTCCACACCT	0.040777333
FM_120-GATTTCTTCACCGGTG	0.040778406
FM_236-TTCGATTCAATTCTCT	0.040778592
FM_234-TACATTCTCAGAGCAG	0.040778786
FM_216-GCCAGGTCAATTGCAC	0.040778864
FM_172-TCACGGGCAGTTGTTG	0.04077897
FM_065-GCAGTTAAGATATACG	0.04077945
FM_263-CTCGAGGTCGCCGTGA	0.04077953
FM_231-CTGTAGACAGTCAGAG	0.040779825
FM_263-CTCATCGCAGGCATGA	0.04078069
FM_193-TGCGATAGTAACCCGC	0.04078096
FM_240-TACAACGTCGCAGATT	0.040781032
FM_218-GCCAGCAAGTACGAGC	0.040781844
FM_231-CATCCCAGTCTCAGGC	0.040782876
FM_240-GCTCAAAGTAAGCTCT	0.04078318
FM_170-TTAGGGTAGGCCTTGC	0.040783964
FM_018-CATGACACAACTGGCC	0.04078402
FM_240-TTTACTGTCTCGGGAC	0.04078454
FM_228-ACACCAATCCGTGTCT	0.040784948
FM_245-GTTTACTTCTGTGCAA	0.04078518
FM_175-TCAATTCAGGCATGCA	0.040785894
FM_163-CAGATTGCACGACAAG	0.040786885
FM_229-TAGACTGAGTTCTCTT	0.040787686
FM_193-TTCATGTTCGCGTCGA	0.040788434
FM_178-GTCTACCCATGGCTAT	0.040788487
FM_290-TCGAAGTCAGGCTACC	0.040788673
FM_193-TCCGAAAAGCCATTGT	0.04078903
FM_231-ATCCTATCAATCAGCT	0.040789165
FM_199-TGATGGTGTCACCGAC	0.04078932
FM_163-CGGCAGTAGACTTAAG	0.040789872
FM_231-CGGGTGTAGGAGTACC	0.040790338
FM_163-ATAGAGATCTGCGTCT	0.040790796
FM_228-GTAGGAGGTGTGTGGA	0.040791277
FM_169-CTCAGAACACTTGACA	0.040791668
FM_172-TTCGGTCGTGGAAGTC	0.040791776
FM_259-TCTACCGCAATGACCT	0.040791895
FM_234-TAACGACAGACAGCGT	0.040792286
FM_198-CATTCATAGCACTAGG	0.040793274
FM_290-AGCTACATCCTTTAGT	0.040793683
FM_184-CTCACTGTCCATGATG	0.04079383
FM_170-TAGAGTCCATTGGCAT	0.04079409
FM_229-AGCGTATTCGGTAGAG	0.040794294
FM_234-CATCGTCCACTAACCA	0.040794753
FM_240-AACCACATCATCGGGC	0.040796056
FM_290-GATGAGGGTTGACTAC	0.040796094
FM_245-TGGTTAGAGGGAGTTC	0.040796135
FM_018-AACTCTTTCACATACG	0.040796734
FM_228-TTCTAGTGTCGTTTCC	0.040797237
FM_231-TATCAGGCACAAACGG	0.040797923
FM_018-TCTATTGTCCAAAGTC	0.04079844
FM_295-CGAGGCTAGAGTGTGC	0.040799607
FM_229-ATGAAAGTCTGCACCT	0.04079996
FM_178-TATGTTCCACTGCGTG	0.04080014
FM_165-TGTTCATAGCTCCCTT	0.040800292
FM_275-AGTGTTGAGCGCCTTG	0.040800877
FM_149-CTCTCAGAGTCATAGA	0.0408025
FM_169-GAACACTTCACTTGGA	0.040802713
FM_245-ATTCCCGAGCATGGGT	0.04080374
FM_198-GAGTCTATCGCCAGAC	0.040804103
FM_163-CACAGATTCCACAGCG	0.040805034
FM_173-CTGTCGTTCTCCCTAG	0.04080504
FM_243-TTTGGAGGTTGTTGAC	0.0408059
FM_290-GGGTCTGAGGAAACGA	0.040806063
FM_219-TGAACGTGTACCCGCA	0.040806063
FM_234-AAGTACCTCAGTCATG	0.040806137
FM_198-GTACAGTAGGCTCCCA	0.040806394
FM_236-CATGGTATCTCGGTCT	0.04080679
FM_240-CAGATCACACATGACT	0.040806994
FM_200-AGCCACGGTGGTCAAG	0.040808395
FM_165-CTCAGGGAGTCTAGCT	0.04080841
FM_263-CGAAGGAAGGGCCCTT	0.040808585
FM_221-AACCCAATCAGAATAG	0.040809162
FM_243-GCTGCAGCAGTTTCGA	0.040809277
FM_198-GACCCTTTCTGCTCTG	0.040809374
FM_190-GTGTGATCATTACTCT	0.040809702
FM_184-TCCGTGTTCCCAGCGA	0.04080988
FM_199-CGAGTGCTCACTTTGT	0.040810436
FM_173-GAGCTGCCACTCCGAG	0.04081145
FM_184-TTGTTCAAGGGACACT	0.040812366
FM_221-AGGCCACCATGAGTAA	0.040812485
FM_221-ATTACTCCACCTGTCT	0.040812645
FM_228-CATCCCATCATAGCAC	0.040812843
FM_165-ACTTATCAGCATTTGC	0.040813178
FM_175-CTGGTCTAGCAATTCC	0.040813595
FM_173-GAGCCTGGTAGGAGGG	0.040814225
FM_199-TAATCTCGTATCGTAC	0.04081447
FM_184-CTCCTTTTCTAGGAAA	0.040814646
FM_236-TTTACTGTCACACGAT	0.040814776
FM_149-GTTATGGTCCGCTGTT	0.040815625
FM_184-TGTTGAGTCGACGCTG	0.040815793
FM_236-ATCCGTCCAGCAGTAG	0.040816214
FM_236-TGAGGAGTCTCCAAGA	0.04081665
FM_263-TACCGGGCACAATGCT	0.04081747
FM_243-CITE4	0.04081814
FM_234-AGTACCATCTTCCAGC	0.040818356
FM_217-ATAGACCAGCTACTGT	0.04081868
FM_163-ACATCCCTCGTAGTCA	0.040818688
FM_263-TGGCGTGGTAGCTGCC	0.040818766
FM_240-TCCTCTTGTCCTACGG	0.04081903
FM_231-CACAGGCGTCGGTAAG	0.04081929
FM_172-GTTATGGGTCCTCAGG	0.04081962
FM_245-TTGTTTGGTACTGAGG	0.040820304
FM_231-TTCCGTGCACATGGTT	0.040820662
FM_234-AGTGCCGGTTGGATCT	0.040820777
FM_245-GATCAGTCATTGTACG	0.040820874
FM_236-TGATGCAGTCAACACT	0.040821217
FM_240-CAACAACTCCGAAGGA	0.040821765
FM_184-TGGGAAGCACACGTGC	0.040822286
FM_229-CAACCAACAGGTTCGC	0.04082258
FM_169-AATGGCTCAGCCTACG	0.04082268
FM_175-TTCATGTAGTAAACAC	0.040823042
FM_120-TCAGCCTGTTTGGCTA	0.0408238
FM_170-GAAACCTAGCCTAGGA	0.040823802
FM_193-GTAGGAGAGTAGAATC	0.040824123
FM_231-GTGGAAGTCTCGAGTA	0.040824346
FM_163-TGTGGCGGTGGTCTTA	0.040824544
FM_243-CTCAGTCCACCCTATC	0.040824622
FM_228-TGTAGACAGTAGACAT	0.040824674
FM_234-AGGGTGAGTAGGAGGG	0.04082486
FM_218-CTCAAGAGTGTGCTTA	0.040824942
FM_263-ATCGGATGTAGGTACG	0.04082538
FM_163-AAGACAATCCCAACTC	0.040826004
FM_198-CAGGTATTCAGGCGAA	0.04082626
FM_217-GGGTCTGAGTCGCCAC	0.040826708
FM_169-TACGGGCAGTTCATCG	0.040827285
FM_240-GAAGTAATCTCGCAGG	0.040827367
FM_245-ATGAGTCAGACCCGCT	0.04082759
FM_163-TGGATCACAGGTGAGT	0.040827792
FM_228-CTGATCCAGACTCCGC	0.04082891
FM_236-GGTGAAGCAGGCACAA	0.040829398
FM_169-ACCCTTGAGTCTAGCT	0.040830363
FM_190-CCCGAAGTCTTCCCAG	0.04083056
FM_120-CCGTGAGCAGCGGATA	0.040831283
FM_198-TTTGGAGAGGATTCAA	0.040831503
FM_243-CITE6	0.04083213
FM_200-AAAGAACCACGCCAGT	0.040832523
FM_198-GGAGGTAAGGTAGCAC	0.040832665
FM_184-AGTAGTCCAAGTGGTG	0.040832806
FM_219-AGTAGTCTCGCCAGAC	0.040833153
FM_178-GACCCAGCAAGTGCTT	0.040833343
FM_218-CTGAATGCATTGTGCA	0.040833455
FM_018-ATTCTACCAAAGTCAA	0.040834267
FM_240-CATTCCGTCTGGTGGC	0.040834535
FM_231-AGTCATGGTAGGATAT	0.040834982
FM_221-GCTTTCGCAGACGATG	0.040836535
FM_250-GAAGAATGTGACGCCT	0.040836904
FM_254-TACCGGGGTCACCACG	0.040837735
FM_172-TAATTCCCACACGCCA	0.040837783
FM_193-GCTTGGGCAACTTCTT	0.040837828
FM_240-ACTATCTCACTGCATA	0.040838234
FM_231-AATGGCTGTGCGAGTA	0.040838823
FM_170-CTGTAGACAGCGTAGA	0.040839132
FM_234-CTGCATCGTGGATACG	0.040839855
FM_216-TAAGTCGTCTTCGACC	0.040840685
FM_234-GCCAGCATCGAGTTGT	0.04084121
FM_221-TTGGTTTGTGGTCTCG	0.04084259
FM_217-CAGCAATAGAGAATCT	0.040842593
FM_275-GTCAAACGTTTACCAG	0.04084271
FM_236-TTCCGGTTCCAGCCTT	0.040842712
FM_190-TGGGCGTAGGGCAATC	0.040842738
FM_169-TTACTGTTCACTGTTT	0.040842913
FM_226-AGATGAAGTGTAGGAC	0.0408432
FM_221-AGTCTCCGTACAGTTC	0.040843368
FM_199-TAGATCGCAGCTGTCG	0.040843427
FM_259-AGTCTCCAGTACCCTA	0.040844433
FM_231-AACAAGATCGTGTGGC	0.040844593
FM_218-GGGAGTAGTCGCTGCA	0.04084686
FM_184-ATCTCTACAATAGTAG	0.040847234
FM_231-TAGCACAAGCGATGAC	0.040847324
FM_163-TCAGTCCTCGACACTA	0.040847722
FM_286-CCTCCTCCAAAGCTAA	0.040848445
FM_223-GAAGAATGTACGCTAT	0.04084849
FM_250-GTCAGCGTCTGTTCAT	0.040848866
FM_184-AGAGAATTCCGAAGGA	0.040849265
FM_198-CCTATCGGTTTAGTCG	0.040849287
FM_250-GTCCCATTCAGGAAAT	0.040849794
FM_193-ACAACCAGTCTCCTGT	0.040849995
FM_120-TGTCCACTCGGTCGGT	0.040850133
FM_193-AAGGAATCAAGCACCC	0.0408503
FM_254-TGTCAGATCACAACCA	0.04085084
FM_193-GCTGGGTAGTGGTGGT	0.040851198
FM_231-GTGGTTAAGAGTGTGC	0.04085146
FM_218-TGAGGGATCCTTCTAA	0.040851977
FM_245-CAAAGAATCCGCACTT	0.04085232
FM_240-TGCGACGTCACTAGCA	0.040853325
FM_254-ACTCTCGCAGCCTTCT	0.040856294
FM_290-AAGCGAGGTTGACTGT	0.040856674
FM_193-GTGCTTCCACCAAAGG	0.04085682
FM_193-AGCTCAAGTACCAGAG	0.04085707
FM_184-GGGCTACTCTATCCAT	0.040857296
FM_218-TGCTCCAGTTAGGCTT	0.040857513
FM_223-AGACCCGCAAGCCCAC	0.040857613
FM_184-CTGTAGAAGGAACGCT	0.040857952
FM_170-TCAAGCACACGACGAA	0.04085866
FM_198-GTGGCGTGTTCCGCGA	0.04085917
FM_221-CCTAAGACACCTGTCT	0.040859398
FM_172-CCGGACACATGTTCGA	0.040859744
FM_236-GGTCACGGTCGATGCC	0.04085986
FM_184-TGCGGGTCATGAGATA	0.040860288
FM_170-GGGTGAAGTCGTCGGT	0.040860474
FM_075-CGGCTAGAGTATGACA	0.040860727
FM_190-TTGTGTTGTAGTCTTG	0.040861003
FM_240-TCAAGTGAGCGTTCCG	0.04086112
FM_198-AAGGTAAGTCTCGGAC	0.04086113
FM_243-CITE6	0.04086224
FM_120-CTGATCCTCTCGCTCA	0.04086245
FM_163-GAGGGTAAGAATGTTG	0.040862802
FM_190-TCTATCACAATGAAAC	0.040863115
FM_216-TCGACCTAGTCGAAAT	0.040863205
FM_172-TTGACCCCAGTGTGGA	0.040864743
FM_223-TTGCATTAGTATTGCC	0.04086565
FM_221-AGAGCCCCACTGGACC	0.040866088
FM_169-GCATGATGTCAAGCCC	0.040866684
FM_184-CATTCATTCAGTGTCA	0.040866893
FM_274-GCACGTGAGTAATACG	0.04086699
FM_199-AGCATCAGTAAGAACT	0.04086737
FM_169-TCATATCTCAAGTCTG	0.040867385
FM_236-GAGACTTCACTGGATT	0.040867787
FM_240-GTTGAACAGGTGCGAT	0.04086807
FM_184-TACTTGTTCTACGCAA	0.04086811
FM_219-TAGGAGGAGAGTCTTC	0.040868603
FM_165-CAACAACCACTTCTCG	0.040868737
FM_218-CTGCAGGAGTTCGGTT	0.040869206
FM_231-TGCTCCACATTAAGCC	0.040869225
FM_038-ACATGGTGTTGTTTGG	0.040871006
FM_169-AATCGACTCACCCTCA	0.04087247
FM_250-CACACAAGTTGATCGT	0.040872578
FM_018-CACATTTCATGTTCCC	0.040872965
FM_172-CCTGTTGGTTCCGTTC	0.040873505
FM_169-TACCGGGCATAACCCA	0.04087373
FM_234-GTCATTTAGTTCGCAT	0.040874258
FM_184-TGCGGGTTCTCTCTTC	0.04087507
FM_240-TCATATCCACTACGGC	0.040875323
FM_200-GCAGGCTCACAACATC	0.040875327
FM_221-ATGGATCAGAGCCTGA	0.04087541
FM_228-TCGTCCATCTCTAGGA	0.040875696
FM_295-ATAGGCTGTACGAAAT	0.040876046
FM_229-TTGCGTCCATGTTCGA	0.04087624
FM_176-GCATTAGAGGTTGTTC	0.04087684
FM_236-GCCAGGTCATAGGTTC	0.040877346
FM_223-GCGAGAACACAAAGTA	0.04087796
FM_172-CGAAGGATCCGTGTCT	0.04087823
FM_163-ATGGGAGTCGTTGTTT	0.040878955
FM_226-GAGTTGTGTGATCATC	0.040879074
FM_217-AGATAGATCAACTGAC	0.04087935
FM_193-GAGATGGTCTGAGTCA	0.0408807
FM_184-TACGTCCCAAATACGA	0.0408813
FM_240-CTAACCCCATTGGATC	0.04088174
FM_163-TCGGGACGTGACGCCT	0.040881813
FM_018-GGCAATTCACAACTGT	0.040882498
FM_243-CITE7	0.04088323
FM_216-GTGCTGGTCGGAACTT	0.040883422
FM_163-TTTATGCAGCTGGCCT	0.040883593
FM_231-CTTCCTTGTCTGTGTA	0.040883716
FM_234-CCGAACGAGACCGTTT	0.04088408
FM_240-ACGCACGAGTAAACAC	0.040884282
FM_228-CTTCAATTCAAACGAA	0.040884636
FM_120-AGGGCCTTCCTAGAGT	0.04088495
FM_218-ACGTACACATGTGTCA	0.040885847
FM_234-GTGCGTGCATAGGCGA	0.040887043
FM_176-GTGGCGTCAAGCTCTA	0.04088739
FM_228-TTTCCTCCAAACTAGA	0.04088803
FM_199-TACCTGCCACTAGGCC	0.04088821
FM_184-TGAGGTTCAGAAGTGC	0.040888663
FM_163-GCCATGGGTCAGACGA	0.04088876
FM_193-AGATCCATCCATAGAC	0.04088938
FM_217-GGGTGTCGTCTCGGAC	0.040889483
FM_178-CCCTAACGTCAAGTTC	0.040889993
FM_234-CGAGTGCTCATGGAGG	0.040890153
FM_217-TTCTAGTAGTCGCGAA	0.040890418
FM_236-TACTTACTCTGCCTCA	0.040891394
FM_236-AACAAGAGTATCGTAC	0.040893726
FM_190-GGGCTCAGTCATCACA	0.040894073
FM_245-GAGGGTAAGCCGTTAT	0.040894136
FM_221-GAGAAATCAAGGTACG	0.040894143
FM_216-TTGTTCATCGAGAGCA	0.04089428
FM_184-GGGTGTCTCAAGGCTT	0.04089455
FM_231-GGAGGTAAGTCTCGTA	0.04089485
FM_163-CGTTAGACACCTGCGA	0.04089667
FM_236-GGCACGTCATGGATCT	0.040896777
FM_245-TAGGGTTCACGGTGCT	0.04089763
FM_234-AGCGCCAAGAACGTGC	0.040898096
FM_163-GTAAGTCAGCAATAGT	0.04089813
FM_190-TCTATACTCTTTCTAG	0.04089927
FM_120-CTACAGACACATCCCT	0.040899392
FM_199-CCTGCATTCGGCTGTG	0.040899847
FM_199-CCTCCAACAGACAAAT	0.040899925
FM_231-CAAGGGAGTGAAGCGT	0.040900286
FM_263-GATCGTAGTAGCACGA	0.040900975
FM_184-ATCGGCGGTAGCTCGC	0.04090195
FM_184-AAGCGTTTCTTAGCCC	0.04090212
FM_240-GAAGAATTCATGGCCG	0.040902566
FM_065-ACTGCTCTCTTTACAC	0.04090278
FM_231-TACTTGTTCCTTTAGT	0.040902812
FM_120-TCTACATTCTTCCGTG	0.040903732
FM_231-ATGGGAGGTGCAGTGA	0.040903907
FM_295-ATTATCCCAACTCATG	0.040904246
FM_190-TCATGCCAGTTAGTAG	0.040904332
FM_170-GGGCTACAGATACTGA	0.04090448
FM_184-ATCGTCCAGTAAACGT	0.040905256
FM_190-AGGACTTTCTGCGGGT	0.040905792
FM_018-GGGTTGCAGGGCTCTC	0.040906038
FM_199-TCCGATCAGGGCAGAG	0.040906247
FM_184-GTGGGAAGTCTACGTA	0.040906355
FM_193-GGGCTCAGTGGTCTTA	0.040906716
FM_259-ACTCTCGTCACCATGA	0.04090689
FM_290-TACTTCATCATCTGTT	0.040908806
FM_170-GTTGTAGCACACTGGC	0.04090914
FM_169-GAAGTAATCCAACTAG	0.0409096
FM_120-GAAGGACAGGATGGCT	0.040910043
FM_170-GGGCTACCACGATAGG	0.040910088
FM_184-TGACTCCGTAAGTTGA	0.040910743
FM_193-CCTCATGAGCAGGCAT	0.04091153
FM_169-ACGTACATCATTTCCA	0.040912185
FM_190-GTTACAGAGGAAGTGA	0.040912632
FM_163-GAACGTTCAGCACGAA	0.040912665
FM_245-CAAGGGATCCATACAG	0.04091284
FM_221-TTAGGGTTCGAAATCC	0.040913653
FM_229-CCGGTAGCATCGTTCC	0.040914398
FM_254-TTTCAGTCACCTGTCT	0.040914956
FM_245-TCACTATCAGACTCTA	0.040915273
FM_221-TCGCAGGTCCTTCTTC	0.040915497
FM_120-ATGAAAGCAAGACGAC	0.040915515
FM_263-AGGGTTTCACTTCAGA	0.040915836
FM_018-CTCTGGTCACCTCGTT	0.040916227
FM_231-AGCCAATTCTGCTTTA	0.040916532
FM_175-GGGTATTTCACTGGTA	0.040916555
FM_190-TGGAGGAGTACCAATC	0.040917136
FM_163-CCGCAAGAGTCCCTAA	0.040917385
FM_163-ATGCCTCTCTATTGTC	0.040918093
FM_178-TCACTCGCAGATTCGT	0.040918123
FM_163-CCTCACAGTCTCAGAT	0.040918328
FM_193-TCACAAGCATGGGCAA	0.04091881
FM_170-TGCTTGCGTGCCTTTC	0.04091898
FM_234-CATGGATCACACGGTC	0.04091912
FM_275-CTGTATTTCCACACCT	0.040919166
FM_245-TGTAACGGTTACACTG	0.040920015
FM_245-CGATGGCAGGTGCGAT	0.04092019
FM_184-AGTAACCCATAGAAAC	0.0409204
FM_231-TCACGCTCATTCGATG	0.040920727
FM_226-AGGAGGTTCTTTCCGG	0.04092094
FM_163-CATTGAGTCTGTGCGG	0.040920958
FM_171-CGTCAAATCTCCTGTG	0.040921133
FM_221-TCCGGGACACCCGTAG	0.040921457
FM_295-TGCATGAAGGTTCAGG	0.04092147
FM_175-CTTGAGATCCACTGGG	0.040921688
FM_286-CGTTCTGGTAGTCTTG	0.04092192
FM_301-AACTTCTGTTTGAAAG	0.04092201
FM_228-GGGACCTGTTAACAGA	0.040922124
FM_171-ATTCAGGCAATGGGTG	0.04092218
FM_229-TACGCTCCATCGGAAG	0.04092282
FM_243-CITE1	0.040923174
FM_231-CGTCCATAGCCGGATA	0.040923525
FM_286-TCAAGACAGCCTCACG	0.0409238
FM_216-TGGAGAGGTGTGGACA	0.04092528
FM_170-TCACGCTCAGACTGCC	0.040926784
FM_193-CCATCACAGACTTAAG	0.04092679
FM_216-ACGATCAGTTACGATC	0.040928695
FM_221-TCACAAGGTACCCGCA	0.04093062
FM_193-TACGCTCCATAGGTTC	0.04093188
FM_231-TGAATGCTCGAACGCC	0.04093261
FM_226-GACTTCCAGGCGTCCT	0.04093299
FM_221-AAACGCTCAATGCAGG	0.040933203
FM_190-TGAATGCGTGAGTTTC	0.040934708
FM_190-TGTGCGGCAGCGATTT	0.040935274
FM_245-AATTCCTTCTGGTTGA	0.040935494
FM_184-CAATTTCGTGCCTGCA	0.04093565
FM_229-TTGGTTTCAGTTGTCA	0.04093568
FM_263-CAATTTCAGCCGTCGT	0.0409361
FM_223-TACCTCGTCCCTTCCC	0.040936537
FM_169-GTGGAGACAGAACTTC	0.040937096
FM_243-CITE8	0.040937506
FM_263-TGGTACATCTGAATCG	0.040937506
FM_250-TGTACAGGTACCTAAC	0.04093855
FM_217-TAGGTACGTAGGAGTC	0.040938895
FM_184-TTAGTCTCATAGCACT	0.04093897
FM_165-CATGCCTTCAAGAGTA	0.04093918
FM_228-GTGGCGTCAGGCAATG	0.04093931
FM_149-CCGGACATCTCCTGCA	0.040939864
FM_231-GGGCTCACAGTCCGTG	0.040939912
FM_199-TGAGTCAGTACCAATC	0.04094028
FM_198-GCATTAGTCTGCTTTA	0.040940627
FM_216-TTTGACTGTAGACGTG	0.040941015
FM_228-TTGCCTGCAAGTGGAC	0.04094138
FM_018-GCAGTTAGTGGTTTCA	0.040941555
FM_234-TCACACCAGCGCCTTG	0.0409431
FM_236-AACTTCTTCAGTGTGT	0.040943578
FM_184-ATACTTCAGCGTGTCC	0.04094368
FM_231-GGTCTGGAGTAGTGCG	0.04094437
FM_018-GTAACGTTCGCCAAAT	0.04094438
FM_295-TTCCGTGCAGCTACTA	0.04094484
FM_259-GATGATCAGATGCTTC	0.040945087
FM_163-CATGCAACAGAGGTAC	0.040945202
FM_231-GGTTAACCAAGCGATG	0.040945534
FM_075-TCAGGTACAAGTTGTC	0.04094555
FM_221-ACCCAAACACTCTGCT	0.040945567
FM_229-GGCTTGGAGACCATAA	0.040946294
FM_190-GTCACTCCACAAAGTA	0.040946558
FM_217-ATTTCACTCATCCCGT	0.04094723
FM_245-AGCTACATCCAGTGCG	0.040947687
FM_218-AGGCCACAGTCGGCCT	0.040948242
FM_120-GGGCGTTCAGTTAGGG	0.04094908
FM_229-CAACAACAGTCCCTAA	0.04094933
FM_190-TTCTTCCAGAATCTAG	0.04094958
FM_274-TAACCAGGTCCGCAGT	0.040951233
FM_254-CTTGAGACACCATATG	0.040953122
FM_290-ACAAAGACAGAGCTAG	0.040953327
FM_236-ATCCACCAGCTATCTG	0.040953774
FM_236-ACACTGAGTGCTCCGA	0.04095498
FM_250-TCCATCGAGGCCACCT	0.04095537
FM_218-GTAGAGGAGGAGGTTC	0.040955976
FM_290-GCCAGCAGTGACAGGT	0.040957052
FM_190-GGCAGTCGTGTGTCGC	0.04095715
FM_199-CTTACCGGTGGGTTGA	0.040957678
FM_184-TATTTCGAGTGCAGCA	0.040957786
FM_236-GGCTGTGGTCACTGAT	0.04095788
FM_240-CAGCCAGTCCAAGCCG	0.040958032
FM_290-ACAGAAAGTCGCATTA	0.040959094
FM_163-TTCCGTGAGTCGAAGC	0.040959764
FM_178-CGAGTGCGTTCGGCCA	0.040960085
FM_245-GCACATACATATACCG	0.04096015
FM_199-CAGAGCCGTATCCTTT	0.040960968
FM_184-TCAAGACAGGAGTATT	0.040961135
FM_234-CCTCCTCTCGCCACTT	0.040961545
FM_231-TTGCGTCGTATCAGCT	0.040962256
FM_199-GTGAGGAGTAGGTGCA	0.040962867
FM_199-CTTTCGGTCGTCGATA	0.04096295
FM_184-CATGGTAAGAGAGCCT	0.04096297
FM_190-CTTGAGAAGTCAAGCG	0.04096379
FM_286-TACGCTCCACTGAGTT	0.0409644
FM_221-GGAGATGGTTGGCCTG	0.040964637
FM_193-CCACACTTCCGATGCG	0.040965043
FM_231-ACTCCCAGTGAGATCG	0.04096511
FM_218-TACATTCCAAGGACAC	0.04096583
FM_169-TCCACGTTCTAGTGAC	0.04096657
FM_199-GATCAGTCATGGCTAT	0.040967382
FM_223-GAACTGTCATCGAGCC	0.040967457
FM_170-TACCGGGAGTCGGGAT	0.040967535
FM_240-AATTTCCGTCCGGATC	0.0409676
FM_163-AAACGAATCTGTTGGA	0.0409681
FM_170-TCATGGATCAAACGTC	0.040969037
FM_190-TCCGTGTGTGAACCGA	0.04096966
FM_234-CACTGAAAGGGAGAAT	0.040969756
FM_216-GAGGGTACACTTGGCG	0.040970355
FM_163-TTACGCCGTCTGTGAT	0.040970534
FM_169-CATTGCCTCACTTCTA	0.040971033
FM_018-CTGGTCTTCGTACGGC	0.040971387
FM_171-CTCCACATCTTACTGT	0.040971547
FM_190-CGTCAAAAGCACTCAT	0.040971573
FM_229-TGCTCCAGTCATGACT	0.040971834
FM_231-CCCTAACTCCGGCAAC	0.040972304
FM_231-AGGGCCTAGCAGCCCT	0.040972717
FM_163-TGTGAGTTCGCTTTAT	0.040973388
FM_199-CCCGAAGGTGACGCCT	0.040973533
FM_231-CGGAATTAGCCAGTAG	0.04097399
FM_223-AGTAGCTTCGAACGCC	0.04097402
FM_178-TGCCGAGCACCTGCGA	0.04097539
FM_229-GAGACTTTCAGGACGA	0.040975977
FM_245-CCGGACAAGCTGAGTG	0.040976193
FM_184-GACATCAAGATACAGT	0.040976588
FM_038-ACACCAAAGTACGTTC	0.040977027
FM_184-TCGACGGCATCTTAGG	0.04097707
FM_229-AGACAAATCAGCCTCT	0.0409771
FM_218-GATGATCGTTTGGAAA	0.040977523
FM_184-CTCACTGTCAACGAGG	0.040977776
FM_243-CITE2	0.040978916
FM_199-TTACGCCCAGCATTGT	0.04097965
FM_178-CCTCCAATCTCCTGAC	0.04097984
FM_184-AGCGATTAGCCGATAG	0.040980585
FM_217-CAACCAAGTCTCACAA	0.040980663
FM_198-ACTTATCCAATACCCA	0.040981203
FM_169-GGGCGTTTCTGTGCAA	0.040981773
FM_172-AACGAAAAGAGTATAC	0.040982794
FM_229-TTGAGTGGTATCCTTT	0.040983744
FM_120-CACTTCGAGGCCTAAG	0.040984336
FM_218-CCATAAGCAGGACGAT	0.040985312
FM_170-CAGGCCAGTACCGCGT	0.040986035
FM_231-TCAAGACGTTATTCTC	0.04098624
FM_218-TCGCACTTCTGGGTCG	0.04098642
FM_234-GAGATGGCATTGAGCT	0.040986493
FM_245-ACGGTCGGTCATGACT	0.0409866
FM_173-CGCAGGTCACTCCCTA	0.040986743
FM_163-TTCTAACGTGGGTTGA	0.040987127
FM_170-TCATTGTGTTTGTTCT	0.040987413
FM_236-GAAGGACTCGCTACAA	0.040987488
FM_200-TCACACCCACAAATAG	0.040988583
FM_199-AAAGAACTCTGCGGAC	0.04098899
FM_199-AGGATCTTCGGTAAGG	0.040989053
FM_229-GAGCCTGTCAGGAAAT	0.04098975
FM_171-TCAGTGACAGCTGAAG	0.04099049
FM_173-CGTAATGCATGTCAGT	0.040990584
FM_175-TTGTGTTAGCCTCTGG	0.040990755
FM_199-GAATCACCACGGGCTT	0.04099191
FM_221-GTAGCTAAGGTGCCAA	0.040993325
FM_184-GGTGATTTCATGGGAG	0.04099528
FM_216-TGCGATATCGTGCTCT	0.040995333
FM_290-ACTTATCTCTCTCGAC	0.040995475
FM_190-TGTGATGCAGTAACAA	0.040996265
FM_240-CATAGACGTTCCATTT	0.04099724
FM_184-CTCACTGGTTCACCGG	0.040997837
FM_121-CTCCACATCAAGCCTA	0.040997885
FM_163-CATGCTCAGATGGTCG	0.040997952
FM_236-CCTAAGAAGTAGAATC	0.04099845
FM_243-GTAGGAGTCTCCCTAG	0.040998794
FM_121-CCACTTGGTGTGCTTA	0.040998966
FM_184-TGGGTTAGTAATGCGG	0.041000266
FM_290-TTGGTTTCATCGGCCA	0.041000664
FM_193-AAAGGGCCAGCGTATT	0.041000765
FM_228-GACTGATGTATATGGA	0.041001342
FM_221-TACGCTCAGTTGCATC	0.04100146
FM_193-AGCGCTGGTTTGGAAA	0.04100199
FM_120-TTTACTGGTATAGCTC	0.041002017
FM_169-GCGATCGCACCAACAT	0.04100255
FM_171-AGGCTGCTCGGCTCTT	0.04100266
FM_263-GACCAATGTTCCACAA	0.041002966
FM_190-CCTGCATTCTGAACGT	0.041003052
FM_173-TCCGATCTCATACGGT	0.041003413
FM_228-AACTTCTAGGGAGGAC	0.041003704
FM_229-CCTCACAAGGCTTTCA	0.041004136
FM_234-CGTGAATTCGAGAAAT	0.041004736
FM_243-CITE5	0.041005053
FM_216-GGGACCTAGAACGCGT	0.041005112
FM_221-GTTCCGTCAAGAGTTA	0.041005492
FM_245-TGCTTCGAGGTATCTC	0.041005515
FM_229-GATCAGTAGGTATCTC	0.04100636
FM_199-GAATAGAGTGTCTTCC	0.041006513
FM_221-GCCTGTTTCCTTCTGG	0.04100673
FM_163-TCAATTCCATCGATAC	0.041007206
FM_075-CGTGTAAGTCATATGC	0.041008204
FM_240-TCAAGCACACGTACAT	0.04100893
FM_199-GTCTCACGTACGCTTA	0.041009177
FM_221-CTAGGTACAAACAGGC	0.04101123
FM_163-CCGTGAGTCCCATAAG	0.041011278
FM_275-TCTCACGCAACGGCTC	0.04101166
FM_172-TGGTTAGCACACAGAG	0.04101169
FM_170-ATCGGATGTGCTTATG	0.041012205
FM_229-TGACTCCAGCATGGGT	0.041012444
FM_169-TTGGGATCATCCCACT	0.04101262
FM_234-CTCGAGGGTCAGCTTA	0.041012924
FM_245-GAACTGTAGGGAGGGT	0.041013125
FM_229-AAAGGATTCCGCTTAC	0.04101336
FM_184-CTGTCGTGTTATTCTC	0.041013632
FM_120-TCACGGGAGGCCACCT	0.04101372
FM_274-AGTTCCCAGACGGTCA	0.041013826
FM_184-CTAACCCCAAAGCACG	0.041014172
FM_199-TCAGTCCCAACACACT	0.041015588
FM_169-ATCGTCCAGCCATGCC	0.041015737
FM_228-TATCAGGCATCTCAAG	0.041016277
FM_190-AGGTCATGTTCATCGA	0.041016717
FM_184-ATTACCTAGCCGTTGC	0.041016743
FM_245-GGTGAAGAGGGCTTCC	0.041016992
FM_240-GCTGCAGTCTGCACCT	0.041017298
FM_231-GTATTGGAGCAAGTGC	0.04101856
FM_240-GCATGATCACAAGCTT	0.041019335
FM_290-CACGTTCAGGCCCACT	0.04101955
FM_231-TTTGGAGTCGCGCTGA	0.041020736
FM_231-AGTAACCCAAGGCCTC	0.041021097
FM_254-ATGCCTCGTTCATCTT	0.041022394
FM_240-GTTTGGAGTTCTTGTT	0.041022755
FM_163-GTCTAGAGTACTGCCG	0.041022804
FM_163-GGTGTTACATTACGGT	0.041023456
FM_221-TCCACCAAGGGATCAC	0.04102394
FM_018-CACTCCAAGCCACGTC	0.041024353
FM_120-GTAAGTCGTGAGACGT	0.041024458
FM_229-TTGTTGTCAAACCGGA	0.041024514
FM_228-GGGACTCCAGTTGGTT	0.0410246
FM_193-GCACGTGCAGCTGAGA	0.0410247
FM_286-GAGACCCTCACGAGGA	0.041024726
FM_163-AATTTCCCATCTCGTC	0.041024834
FM_234-TCCCATGGTTGTAGCT	0.041025158
FM_169-GCACTAACATCCGGCA	0.04102574
FM_184-CCTAAGAAGGTAGGCT	0.041026138
FM_218-CTGTATTGTGGCTCTG	0.04102721
FM_234-GAGTCTAAGGTTAAAC	0.041027214
FM_231-TTATTGCCACCATTCC	0.041027308
FM_240-TCCGTGTGTATAGGGC	0.041027438
FM_228-TCTCCGACAGAAGTGC	0.041027714
FM_243-CITE1	0.041027997
FM_228-TGTTCTACAAGAATGT	0.041028325
FM_229-CTTCTAATCTGGTGCG	0.041028354
FM_290-CGTTCTGCAGTGCCTG	0.041029222
FM_199-GATTCTTGTGGTTTGT	0.041029714
FM_229-TCCGGGAGTAAGATCA	0.041029822
FM_216-TCAAGCAAGGTTGCCC	0.04103039
FM_200-TCCTTTCCATCCGAGC	0.041030712
FM_217-CTGCCATCACGTAGAG	0.04103138
FM_263-ATTCACTCAAGCAATA	0.041031595
FM_245-CACACAATCATTACTC	0.04103163
FM_245-TCTACCGAGCACGTCC	0.04103228
FM_184-AGCTACACAGGTACGA	0.04103381
FM_254-TGTCCCACACTGAGGA	0.041034088
FM_184-AACGTCACAGATCCAT	0.04103414
FM_263-AGAAGCGTCGGCACTG	0.041036222
FM_240-AGGATCTCATTGCCTC	0.041036632
FM_218-GTAGATCCAGCAGTTT	0.04103779
FM_228-CGAGGAATCCGATCGG	0.04103826
FM_173-CTCATTACAAGGACAC	0.041038353
FM_018-TCTCATATCAAGATCC	0.04103841
FM_178-ATTTACCGTATGTCCA	0.04103855
FM_219-TACTTACGTGATTCTG	0.04103867
FM_163-CTTTCGGAGGGCTAAC	0.04103929
FM_163-TGGATCAGTTAACCTG	0.04103977
FM_163-ACCCTTGGTGTAAACA	0.04103995
FM_240-TGCACGGGTCTTGAAC	0.04104042
FM_175-CGGAACCAGACTACGG	0.041040715
FM_275-GCAACCGTCCTGGTCT	0.041040946
FM_290-ATCGTGATCGGCTTCT	0.041041475
FM_245-AAACGCTTCTATGTGG	0.041041616
FM_245-TGACAGTTCAAAGCCT	0.04104189
FM_163-GTCTAGATCAGTCCGG	0.041042436
FM_163-ATGGTTGAGCAACTCT	0.041042544
FM_218-GAGAAATGTCTGTGAT	0.041042678
FM_221-CGGGCATCAACCCTAA	0.04104306
FM_295-AGCGATTAGGGTACGT	0.04104317
FM_120-TTTCAGTGTTTCAGAC	0.04104357
FM_199-GGGTGTCAGTTGTAGA	0.04104425
FM_193-TCATCCGAGTCTTGGT	0.041044656
FM_190-TCCGGGATCTCCGAGG	0.04104479
FM_169-CTCTCAGTCACCATAG	0.041044842
FM_290-ATCCGTCAGAATAACC	0.041045945
FM_198-TGGCGTGTCAACGTGT	0.04104683
FM_018-CCAATCCTCTCTTGAT	0.041047033
FM_234-CGAAGGACACGCACCA	0.041047137
FM_245-GCAGTTAGTAGCTTGT	0.041047357
FM_221-ACTGATGAGTGGCCTC	0.04104773
FM_163-TCGTGGGCAAAGCGTG	0.041048136
FM_275-ATGGGTTTCATAGCAC	0.041048523
FM_259-TCTGCCACAGCGTTGC	0.041048583
FM_193-TATTGCTTCGTACCTC	0.041048877
FM_170-ATGGTTGAGCCATTTG	0.041049376
FM_172-TAGGTACGTCTGTAAC	0.041049562
FM_193-TCAGTGATCAGGACAG	0.041049592
FM_236-GCAGCCAGTAGGTTTC	0.041050356
FM_121-CCCTAACGTAACCCGC	0.041050587
FM_243-TTCACCGGTGAGACCA	0.041050732
FM_175-AAAGGATCAAATCAAG	0.041051194
FM_184-AAAGTCCGTTACCCTC	0.041051228
FM_190-CCGTTCAAGAATAACC	0.041051432
FM_223-TACGGTATCTACGCAA	0.041051675
FM_190-AGACAGGAGCCAAGTG	0.041051738
FM_170-GTAGAGGTCGCCGAAC	0.041051775
FM_193-TTCTGTAGTCGGAAAC	0.041051906
FM_218-CTCAAGACAATAGTCC	0.04105321
FM_184-TGGGAAGAGCACGGAT	0.041053265
FM_234-GCGGATCCAAGCTGCC	0.04105396
FM_231-TGCATCCAGTTGAAGT	0.04105406
FM_178-GGCGTCAGTTCAGCGC	0.04105433
FM_184-GTCAAGTTCTTCTAAC	0.04105439
FM_231-AGAACCTGTCCACTCT	0.041054703
FM_245-TACGGGCTCAAAGGTA	0.041054793
FM_184-AGGTAGGAGAAGTGTT	0.04105509
FM_199-CCAATGACATCGTGGC	0.041055404
FM_240-AGCCAATTCCTGGGAC	0.04105569
FM_149-AGTACTGGTCGTGTTA	0.04105596
FM_231-ATTTCTGAGCGTATAA	0.04105662
FM_221-GACTTCCGTACCTGTA	0.041056983
FM_228-CGGCAGTAGTACGTCT	0.041057125
FM_193-CAGCGTGTCGGCAGTC	0.041057758
FM_018-TACAGTGTCCCTCTTT	0.04105792
FM_184-GATTCTTAGTAGATCA	0.041058186
FM_120-AGGACGAGTTGTTGTG	0.04105848
FM_169-CATTGTTTCCTTCTGG	0.04105874
FM_175-CTACCTGAGATTACCC	0.041059062
FM_184-GAATCACAGTGGAATT	0.04106022
FM_184-AAGCGAGAGAGAGGTA	0.041060477
FM_184-TCCTAATAGGCTAGCA	0.041060872
FM_169-ACATGCATCTCCTACG	0.041062586
FM_170-TGTGTGAAGATTAGTG	0.041062698
FM_231-TGAGGGATCCGGTAAT	0.04106329
FM_120-CGAGTTAGTGTTCATG	0.041063353
FM_075-TCTCATACACCAGGCT	0.041064028
FM_240-GTCTGTCAGCAAATGT	0.041065764
FM_236-TTCTTGAGTCGTGCCA	0.04106602
FM_199-CAGGGCTTCGTCCATC	0.041066106
FM_234-TCAAGTGTCATTCACT	0.0410663
FM_236-AATGCCACATGTTCAG	0.04106751
FM_171-AGGTAGGGTTCGCGTG	0.04106757
FM_240-TAGACCACATTAGGAA	0.04106799
FM_275-ACTTAGGCAATGCAGG	0.04106805
FM_250-ACCTACCAGTCTGCAT	0.041068416
FM_190-TCGCACTTCTCGGTCT	0.041069552
FM_184-AAGCGAGTCAACCTCC	0.041070048
FM_229-CTACATTAGAACTCCT	0.041070558
FM_295-TTGGGTATCGTGGTAT	0.04107084
FM_171-CTGCTCATCTGCAGCG	0.041071527
FM_234-TCATGGAGTCATTCCC	0.04107163
FM_120-AGTCTCCGTGGTCTAT	0.041071657
FM_169-ACTTATCTCCACGTAA	0.041071925
FM_170-CTGCATCCATGAGAAT	0.041071966
FM_075-CGCTGGAGTGCTTCTC	0.041072734
FM_254-CACGGGTGTATGAGCG	0.041073553
FM_221-CAGCAATCAAACGAGC	0.04107452
FM_295-CATGCCTTCTCGAACA	0.04107463
FM_231-TCGTAGAAGTGGTTCT	0.04107529
FM_184-TTGCATTGTCGCTGCA	0.041075367
FM_275-TGATGGTAGAAGCTGC	0.041075412
FM_229-GATGTTGTCCGTAGGC	0.041075703
FM_120-TATACCTGTGAGTTTC	0.04107632
FM_120-GTTAGACAGCAGTCTT	0.04107632
FM_259-AATCGTGGTCCACTCT	0.041076962
FM_295-AGCGTATGTGAGACGT	0.041078877
FM_120-ACTATGGTCTGGGCCA	0.041078918
FM_234-CCGAACGGTCTGCATA	0.041079216
FM_263-ACTGTCCCACCACATA	0.04107932
FM_234-GACACGCGTATACCCA	0.041079767
FM_245-CAGCGTGTCGATAACC	0.041080587
FM_193-CTGCCTATCGCGTGAC	0.04108079
FM_170-TAGGAGGCACGGATCC	0.041081317
FM_223-TCGCTCAAGCTAATCC	0.041081678
FM_169-AGAGCAGTCGGACTTA	0.041081686
FM_193-AGAGCAGTCATTCATC	0.041081745
FM_229-ACCTGTCGTACCAATC	0.04108233
FM_221-CATCCACAGTTGGCTT	0.0410827
FM_193-CCCTAACGTTCCACGG	0.041082785
FM_163-TGCGGGTCACAAAGTA	0.04108279
FM_184-CAGCAATCATGAGATA	0.041082896
FM_218-GGAGCAAGTGTAGTGG	0.041083205
FM_240-GCTTTCGCACATACTG	0.041085638
FM_290-GTCGTTCCACGACGCT	0.04108564
FM_234-TCTCAGCGTTTGATCG	0.04108595
FM_169-TCCTCTTAGTCCCTAA	0.041085985
FM_193-TTACTGTTCCTCGCAT	0.0410865
FM_163-TACTGCCCAGGATGAC	0.04108679
FM_169-CAAGACTAGCAAACAT	0.041088805
FM_163-ACTACGAAGTCGGGAT	0.041089255
FM_172-CCTTGTGGTAGTCACT	0.041089475
FM_175-TTCAGGACACCTTCGT	0.041090943
FM_018-TAAGAGAAGCTAGTTC	0.041090995
FM_199-ATTCATCTCGGTAACT	0.041091643
FM_171-ATTCCTAAGAGCTGAC	0.04109173
FM_240-TCGGGTGCACGGTGAA	0.041091733
FM_173-GAGTTACCAGAGGCTA	0.04109182
FM_221-ATAGAGACAACCTATG	0.04109185
FM_190-TACCTCGGTGAGGCAT	0.0410919
FM_240-AGCGATTCATCGCTGG	0.041092627
FM_178-CGTGATATCTTTGCAT	0.04109325
FM_231-CAGTTAGAGGACAAGA	0.041093696
FM_193-TGTTCCGCAGCTCTGG	0.04109373
FM_171-GATGGAGTCACCCTTG	0.041094285
FM_018-TATGCCCCAATACGCT	0.04109455
FM_231-GGTCACGTCACCCTGT	0.0410946
FM_198-CTGCCATAGTAATTGG	0.04109522
FM_169-AAGTTCGTCTTGCAGA	0.041095227
FM_172-ATTTACCGTAGTCGTT	0.041095406
FM_172-AGCTACACATGGGAAC	0.04109553
FM_275-CACTGAAGTGACTCGC	0.04109638
FM_163-CTGGCAGGTAGACACG	0.04109648
FM_198-GTGGAGACATTGCCGG	0.041097227
FM_184-TCGAAGTAGCAGTAAT	0.041097853
FM_172-CCGTTCAGTACGTGTT	0.04109899
FM_169-GCTACCTAGACATCAA	0.04109902
FM_240-GTACAACAGATCGACG	0.041099794
FM_199-GTTCTATAGCCTATCA	0.041100122
FM_234-TAAGTCGCAAAGGCTG	0.041100424
FM_295-TCCTCCCTCGAGGCAA	0.041100815
FM_190-TGCATGACAAGTTTGC	0.04110098
FM_240-TCGGGACAGTTCTCTT	0.04110157
FM_290-ATCACAGCATAGGAGC	0.04110158
FM_163-CACAGGCCAAGAAATC	0.04110394
FM_231-CTTCAATTCACACCCT	0.041104116
FM_231-CTATAGGTCCGGACGT	0.041104313
FM_184-GGTAGAGGTATCGAGG	0.0411044
FM_228-ATTCACTGTGAGTAAT	0.041104753
FM_218-AACGAAAGTGTCCGGT	0.04110527
FM_170-GGTCTGGCAGGAATCG	0.041105393
FM_199-AGTACCAAGCAGAAAG	0.041105606
FM_018-CTCTAATCAGCTGTAT	0.041106526
FM_199-TGTCCCAGTCAACATC	0.041106574
FM_199-TTCCTTCCAGAAGCGT	0.04110674
FM_234-GTTGTCCGTCGTTATG	0.0411069
FM_170-TGCCGAGGTACAAAGT	0.04110764
FM_193-CAGTTAGCAAGCGCTC	0.0411078
FM_234-GTGTCCTAGGATATAC	0.04110789
FM_240-TGCAGGCTCCTATTTG	0.041107923
FM_236-TATACCTTCGTCGGGT	0.04110819
FM_169-AGATCCAGTGAGTTTC	0.041108266
FM_190-ATGGGAGAGCGCCATC	0.04110845
FM_234-GTGGAGAGTGGAACAC	0.041108485
FM_229-TATCTTGCATGGAATA	0.041108776
FM_163-TCATTTGAGTACTGGG	0.04110927
FM_231-CGGAGAATCAGACCGC	0.041109648
FM_301-CCATAAGCAGTAGATA	0.04110965
FM_228-GTTGTGAGTTCTTGTT	0.041109994
FM_190-GTAGGTTCATGAGATA	0.041110154
FM_173-CTCACTGAGACAACAT	0.0411106
FM_075-ACTTTCATCTTAACCT	0.041111574
FM_198-ACTTATCAGGACAGCT	0.04111217
FM_236-CTCAAGATCCATCGTC	0.041112226
FM_176-CAGATTGGTAACACGG	0.041112274
FM_229-CAGTTCCGTTCGAACT	0.04111255
FM_223-AGGTAGGCACAGAGAC	0.041113105
FM_121-GCACATAGTCGATGCC	0.04111335
FM_170-CGCGTGAGTTGTTGTG	0.041113507
FM_170-TGTCCTGCAATGAACA	0.041113652
FM_240-GAGCTGCTCGTTACCC	0.041113965
FM_163-AGACTCACACCACTGG	0.041114442
FM_184-ATAGACCAGTCATGGG	0.041114807
FM_184-AGAGCCCGTAGCTTAC	0.041115213
FM_221-AAGTGAAAGCACCGAA	0.041115735
FM_228-CTTCGGTGTATCACCA	0.04111578
FM_199-GTCAAACAGGTCTTTG	0.041116513
FM_263-TGCGGCAAGTACAACA	0.04111652
FM_178-GTTACGAGTCAAGTTC	0.041116524
FM_250-GCACGGTGTCGTCTCT	0.04111654
FM_163-GGAATCTTCATAGACC	0.041118056
FM_248-TTACGTTGTGTCGATT	0.04111814
FM_231-GAGCCTGGTTGCCGAC	0.041118693
FM_223-TCTTAGTAGCACGTCC	0.041119773
FM_234-CTCCGATGTTGGCCGT	0.041119915
FM_234-AAAGGGCAGTAGCCAG	0.04112027
FM_240-GTTACCCAGTGATGGC	0.041121032
FM_290-GGTGGCTAGCATATGA	0.04112135
FM_120-TACCTCGGTGAATGTA	0.041121356
FM_259-AATTCCTAGTATAGAC	0.041121367
FM_178-TCCATGCGTGGCAGAT	0.04112165
FM_228-TCAGCAAAGTAAGAGG	0.041121744
FM_198-CATCGGGGTACCTAGT	0.041122515
FM_263-CATCCGTCAGTAGTGG	0.041122895
FM_286-GTTACAGTCAACCCGG	0.041123044
FM_240-ACTTCCGTCATGAGGG	0.041124992
FM_240-GAAGTAAAGCGTTCAT	0.04112519
FM_236-GCTCAAAAGTTGCGAG	0.04112616
FM_170-TGATGGTAGAAGCTCG	0.04112672
FM_184-CATTTCATCGAATGCT	0.041126724
FM_193-ACCCTTGCACACCTAA	0.04112675
FM_184-AATGGAAGTGGAAATT	0.04112729
FM_170-ATTCACTGTACCAGAG	0.04112731
FM_228-TCTCACGCAGCTGTTA	0.04112746
FM_231-TGTGCGGCAAGCCATT	0.041128352
FM_193-TAAGCGTTCCAGTTCC	0.04112892
FM_190-GTAACCATCAAGTCTG	0.041128997
FM_163-GGATCTAGTTGGGTAG	0.041129284
FM_228-TGCTGAATCATTACCT	0.04113002
FM_218-TCGATTTCATCCGATA	0.041130226
FM_198-AGTGATCCATTGCAAC	0.04113047
FM_193-AGGTCATTCCACACCT	0.041130487
FM_120-CCCGAAGTCGACCTAA	0.041130614
FM_165-CCAAGCGCAAGTGCAG	0.04113103
FM_243-CITE1	0.041131686
FM_171-ACAAGCTAGAACGCGT	0.041131843
FM_236-CTGCGAGGTCTTACAG	0.04113188
FM_231-TGCCGAGAGAAACCAT	0.041132826
FM_216-TTCCTTCCAGCTGCCA	0.041132856
FM_228-AGGCCACCACAATGTC	0.04113434
FM_217-CACTAAGTCGCTGATA	0.041135155
FM_184-GTGGAAGGTCGGATTT	0.041135766
FM_250-GACTGATAGAGTATAC	0.041135944
FM_172-ACATTTCGTAGCCCTG	0.04113615
FM_228-GGAGGTAGTGCCTAAT	0.04113639
FM_223-GGGTGAAAGTAACGTA	0.0411365
FM_184-AGAGAGCTCAATCCGA	0.041136585
FM_199-ACTTATCAGTAATACG	0.041136805
FM_075-GTAGGCCTCACTTATC	0.04113682
FM_216-CTTAGGACATAGGTAA	0.041136827
FM_226-TCATACTTCATCGCAA	0.041136827
FM_199-GGGTTTAGTATCTCGA	0.04113817
FM_259-GAGCTGCCATAATCCG	0.041138392
FM_193-CCACAAACAAGTTCCA	0.041139018
FM_295-TACAACGAGTGTACAA	0.041139286
FM_198-TACGCTCGTAATGCGG	0.041139565
FM_228-GAGAAATAGAAGTCAT	0.04113994
FM_163-CCTCCTCAGTCAACAA	0.041141298
FM_228-GTGAGGATCCTGGCTT	0.041141555
FM_234-CGCGTGATCTACCCAC	0.041141633
FM_221-GAGTGTTCACCCTATC	0.04114188
FM_240-TGCTCGTGTCTGTGAT	0.041142877
FM_263-TTTGGAGGTACTGCGC	0.041143
FM_243-CITE6	0.0411442
FM_169-TCTTAGTTCTTTCCGG	0.041144814
FM_254-TCTGTCGTCGGCTGGT	0.04114582
FM_234-TAACGACGTAGCGTTT	0.041145846
FM_184-AGGAAATAGACCTCAT	0.041146085
FM_231-AAATGGAGTCACCGAC	0.041146852
FM_229-CACAACAAGGTTGCCC	0.041146938
FM_228-TCAAGTGTCAGGACGA	0.04114696
FM_236-CACTGAACAATCCTAG	0.041147105
FM_172-CGGGTGTTCGAACGGA	0.041147407
FM_075-GTTCGGGTCTATGTGG	0.041149147
FM_286-TTTCCTCAGCCTCTTC	0.041149534
FM_240-AGCCACGAGGACTTCT	0.041150313
FM_163-AGATAGAAGAGTCTTC	0.041150965
FM_275-CTCAGTCTCCCTAGGG	0.041150995
FM_229-CATGGTACACTCAGAT	0.041151103
FM_198-TTTCACATCGGTGTAT	0.041151114
FM_199-ACCAAACTCGTCAAAC	0.04115128
FM_236-AATGACCTCAAACCCA	0.041151337
FM_170-TACTTGTGTTGCGGAA	0.041151714
FM_221-ACCACAATCTCCTGTG	0.041151885
FM_218-GCTTTCGCATACTGTG	0.041152064
FM_169-CCCTGATTCTCCGCAT	0.041152757
FM_193-GGCTGTGGTACAGGTG	0.041152865
FM_173-TGCACGGTCGGTGCAC	0.0411529
FM_120-TAGGTTGTCACCATAG	0.04115426
FM_190-AAAGGATCATAATGCC	0.04115472
FM_236-GTCTACCGTCATTCCC	0.041154988
FM_184-TAGAGTCTCCTGCCAT	0.04115507
FM_221-AATTCCTTCGTCGCTT	0.041155543
FM_240-GTCGAATCAGCTATAC	0.0411556
FM_275-CCTCCAATCGTGCACG	0.041155655
FM_229-AAAGGATGTTAACCTG	0.041155778
FM_018-GCACATAAGAGCTGGT	0.041156642
FM_218-GCCAGGTTCGCTAGCG	0.04115684
FM_240-CGCATGGCACGACTAT	0.041156873
FM_190-TAACCAGGTACTGCCG	0.041157052
FM_243-CITE2	0.04115725
FM_175-CCGTAGGCACATTCTT	0.041157957
FM_198-CTGTAGAGTCAGGAGT	0.041158486
FM_175-TGACGCGTCTACTGAG	0.041158736
FM_120-GTTAGTGCACTTTATC	0.041159175
FM_236-CGTTCTGGTAGAATAC	0.04115993
FM_221-TCAGCAAGTGATAGAT	0.0411601
FM_231-AAAGGATCATGATGCT	0.041160394
FM_236-CCCTAACAGGCCCAAA	0.04116069
FM_190-CAAGAGGCACCAGTAT	0.041161608
FM_236-TCACATTTCGCGATCG	0.041162025
FM_184-TCTCACGCAGAAGCGT	0.041162092
FM_236-AGGTCTATCAGTGATC	0.041162927
FM_175-TGTCCTGCAGGAACCA	0.041163053
FM_190-AGACAGGTCAAGAAAC	0.04116351
FM_254-TTAATCCGTAGTGGCA	0.04116362
FM_199-GCAGCTGCAGTGTGGA	0.04116383
FM_193-ATTGTTCTCGGTGCAC	0.041164193
FM_274-TCTTGCGTCAAGGTGG	0.041164346
FM_301-CAACGGCGTACGTGTT	0.041164942
FM_236-GTACAGTTCACAATGC	0.041165255
FM_184-CGTCCATGTTGGCCGT	0.04116652
FM_219-CTGTATTAGCTGCCAC	0.04116667
FM_234-GAGACCCTCCCGAACG	0.04116691
FM_075-GAGTCCGTCGGCTTGG	0.041167535
FM_190-TGTACAGAGTTGAAAC	0.041167576
FM_044-CTCTAATTCCAAACTG	0.041168515
FM_218-TCACGCTCAACGGCTC	0.041168574
FM_259-TTCATTGGTGGTCTAT	0.041169
FM_231-TTGCGTCTCGCGCCAA	0.04116907
FM_234-CGATGCGGTCAGGCAA	0.041171007
FM_295-TAACGACCACTAACGT	0.041171122
FM_245-TGTCCACCAGATCATC	0.041171376
FM_200-GGAGGATCAGAGGACT	0.04117164
FM_275-ATTCATCGTAGACACG	0.041171852
FM_221-ATGAAAGCATGAATCC	0.041171905
FM_218-GGGTCTGCAAGCCTGC	0.041172188
FM_018-CGAGAAGTCATCTGCC	0.041172348
FM_120-AACCCAATCAGGAAAT	0.04117297
FM_263-TACTGCCTCGCTAAAC	0.041173447
FM_163-GAGGCAAAGGAAGTAG	0.041173935
FM_231-TTGACCCGTCGTTGCG	0.041174155
FM_254-ACCAACAAGCTCCACG	0.04117455
FM_184-CACCGTTAGGATATAC	0.041174702
FM_075-TGACAACGTCACCTAA	0.041174963
FM_290-ATCGTGATCGATACAC	0.04117522
FM_240-TCGTGCTGTGGCTGAA	0.04117525
FM_190-AATTCCTTCTTGCAGA	0.041175403
FM_226-AGTGCCGCATAAGATG	0.04117597
FM_120-TCTTAGTTCTGCTTTA	0.041176353
FM_240-CCACACTTCCTGTAGA	0.04117662
FM_228-TTCTTCCAGCGCATCC	0.041176982
FM_290-CATAGACCATCGGCCA	0.041178007
FM_234-TTCGCTGAGGTGTGAC	0.041178893
FM_218-GCAGCCAGTAAGATTG	0.041179687
FM_231-TTACTGTCACATACGT	0.04118028
FM_218-ATCCGTCTCGGAACTT	0.041180775
FM_231-GTTGCGGAGGGAGTTC	0.041181132
FM_190-AGCTACAAGTCTGCAT	0.041181184
FM_231-GTCACGGAGTGTACAA	0.0411813
FM_236-GTGCGTGTCACCTTAT	0.04118139
FM_221-GCCATTCAGGTTCAGG	0.041181423
FM_193-GGAGATGTCTCAACGA	0.041181725
FM_231-CTGTATTGTATTTCCT	0.041182257
FM_295-TCGGTCTGTCCACTTC	0.041182328
FM_169-AGAACAACACGCAAAG	0.041182786
FM_248-CCTCTAGGTAGCTAAA	0.04118281
FM_231-GCTGAATAGTATGAAC	0.041183002
FM_190-CGCGTGAGTACAGTAA	0.041183043
FM_229-GTCTGTCTCTATGCCC	0.041183513
FM_221-AACTTCTAGTCTCCTC	0.041183643
FM_231-AATGACCGTCTGTGGC	0.04118471
FM_229-GGAATCTTCAAGGTGG	0.04118537
FM_163-TCAGTTTGTTTGATCG	0.0411858
FM_229-CTTACCGCACTATCCC	0.0411864
FM_018-TTTATGCGTCTACCTC	0.041187085
FM_229-ATTCGTTCAGGTTCGC	0.041187156
FM_120-AAGGTAACACCAGTAT	0.041187324
FM_231-AGGGAGTAGACATAAC	0.04118779
FM_169-TCGACGGAGGATGGCT	0.04118872
FM_184-CGGGCATCATCGAGCC	0.041188855
FM_170-TAAGCGTTCACCCTGT	0.041188914
FM_120-TTGCATTCAGCGTAGA	0.041189063
FM_169-TACCCACGTTCAAGTC	0.04118973
FM_170-AACCATGGTAGAAACT	0.04119007
FM_226-GACATCAGTGGTCCGT	0.041190464
FM_234-GTGTAACAGATAACAC	0.04119083
FM_228-CCTTCAGGTCTGTGGC	0.041190896
FM_228-CGAAGGACACACTGGC	0.04119139
FM_240-CCGGGTAGTATTGGCT	0.041191723
FM_290-TCAATTCTCTTACTGT	0.041192945
FM_184-ATCCCTGGTCAAAGAT	0.041193165
FM_221-TAACGACAGGAAGAAC	0.04119375
FM_184-GCACTAAAGGACAGCT	0.041193865
FM_172-TCATTACGTCCCGGTA	0.041194472
FM_216-TTCGGTCAGATAACGT	0.041195944
FM_184-TTACTGTTCTTGAGCA	0.041196257
FM_075-TGGGCGTCAGGTCGTC	0.041196547
FM_229-TTTATGCCACGACGAA	0.041196585
FM_240-AGGCCACAGGTTGAGC	0.04119701
FM_221-TCCAGAAGTATCACCA	0.041197352
FM_172-CCATAAGTCGTAGCTA	0.041197523
FM_199-CAATACGTCGGCTGGT	0.041198064
FM_259-AAACCCACATGATGCT	0.04119812
FM_245-CAGCACGGTGCCTGCA	0.04119896
FM_231-TACGTCCTCATAGCAC	0.04119917
FM_234-GGGAGTAAGGCATTTC	0.041199688
FM_231-ATAGAGACACGCAGTC	0.041200075
FM_199-TCTGCCAAGTTAGTGA	0.041200344
FM_163-CATTGAGAGTCAACAA	0.041200973
FM_229-TTCTCTCAGACTACCT	0.041201
FM_234-GAAGCGAGTAGTGATA	0.041201115
FM_231-TGCTTGCTCACAAGAA	0.041201834
FM_263-GGGTTTAGTTTACGAC	0.041202124
FM_236-AGGAAATTCGTTGTGA	0.041202724
FM_120-TTACGCCGTTTGCCGG	0.041203164
FM_240-AATGACCCACAGTCGC	0.04120453
FM_190-AGCTTCCAGACCAAGC	0.041204583
FM_275-GACTTCCCAATTGAAG	0.041204806
FM_231-TGATTTCAGCCAAGTG	0.041205384
FM_184-TGCATCCAGATAGCTA	0.041205596
FM_199-TGCAGATGTAAGCGGT	0.04120579
FM_163-TGAGACTAGCCGTTGC	0.04120603
FM_193-GTCACGGGTGTCCAAT	0.041206047
FM_221-GTTATGGCACCGTCGA	0.041206688
FM_245-TCCCACACATAATCCG	0.04120676
FM_243-CITE5	0.041207384
FM_184-CATACCCTCGCGTGCA	0.04120774
FM_193-AGACAAAGTACGGCAA	0.041207783
FM_231-TGTTCCGAGCTTAGTC	0.04120821
FM_228-TTCTTGAGTTACCTGA	0.041208427
FM_231-TGTACAGTCTCATGGA	0.041208893
FM_236-ACCAAACGTGGAAATT	0.04120914
FM_254-TATATCCAGTAAACTG	0.041211244
FM_190-TTCCTTCGTGATAGAT	0.041211475
FM_172-CTCCCTCCACCGGTCA	0.041212305
FM_236-CCACCATAGTGGTTGG	0.041212384
FM_172-TGCATGAAGTCAGAGC	0.041212928
FM_190-GTCTGTCTCGCCGAGT	0.041212972
FM_236-GTCATTTCAATTCGTG	0.041213147
FM_236-CCGCAAGTCTTGGTGA	0.041213587
FM_018-AGGTCCGGTTGTGGAG	0.041214086
FM_218-ATTTCTGTCGGTAACT	0.04121412
FM_184-CTCAAGAGTGTTTACG	0.041214418
FM_286-AGCGCCATCATCAGTG	0.041214615
FM_184-CTTAGGACAGTTAGAA	0.041214816
FM_245-CATTTCACAGTAACGG	0.041215625
FM_218-CGAGTTACACCTGAAT	0.04121629
FM_234-ATGGAGGCACACGTGC	0.04121642
FM_221-TACCTGCAGTTTGGCT	0.041216567
FM_172-AGAACAAAGCTATCTG	0.04121711
FM_193-GACTCAATCGTAGAGG	0.041217387
FM_263-AAGGAATAGACGACGT	0.04121756
FM_178-CCCTAACTCATCAGTG	0.041218776
FM_259-ATGGGTTGTCACTAGT	0.041218795
FM_240-ATTTCACTCTTCGGAA	0.0412188
FM_163-GCTTGGGTCAAATAGG	0.041218974
FM_216-AGTCAACTCTGCTTAT	0.041219603
FM_171-ATCGTAGAGCAGGTCA	0.041219734
FM_120-TACGGGCCAGGTGGAT	0.041220028
FM_231-TGATGCAGTATCAAGA	0.04122014
FM_178-TGACCCTGTCCTACGG	0.041220192
FM_184-CTGATCCGTTCAAGGG	0.041220304
FM_221-TCACACCCACCAACAT	0.041220345
FM_184-CCGGTAGAGAAGCGGG	0.04122108
FM_169-TACCGGGCAGAACATA	0.041221663
FM_198-GAATCGTAGCCACTCG	0.041222397
FM_236-TAATTCCCAAATGAAC	0.04122278
FM_184-CTCTCGATCGTAGTCA	0.04122291
FM_240-TTGCTGCAGTTCGCAT	0.04122297
FM_184-TCATACTGTTGCAACT	0.041223135
FM_240-GGCTGTGTCTCATTGT	0.041223235
FM_193-CAGTTCCGTAGGATAT	0.0412237
FM_193-GTTAGTGTCCACGGAC	0.041224018
FM_170-GAATAGACAACGCCCA	0.041224338
FM_165-CATCCGTCATCATCCC	0.041224435
FM_075-GAACATCCATTCTCAT	0.041225165
FM_171-TCACGCTTCGCGCTGA	0.041225318
FM_170-GGTAGAGCAAAGCTCT	0.041226245
FM_229-TGCGGCACAGCACCCA	0.041226637
FM_219-AGGACGATCCGACGGT	0.0412271
FM_120-ACAAGCTCAGACGGAT	0.041227266
FM_193-GAGTCTAGTTGCATTG	0.041227456
FM_243-CITE1	0.04122765
FM_218-ACTCCCAGTAGCGTTT	0.041227844
FM_169-TCATGTTTCCCTCTTT	0.041227914
FM_236-TGAACGTCAATTCTTC	0.041229803
FM_231-AAGATAGAGGATAATC	0.041229837
FM_231-AATTTCCCAATCCTAG	0.041230127
FM_254-TCGCTTGTCCATCAGA	0.04123015
FM_234-CAACCTCCACACCTAA	0.041230954
FM_228-GTCCACTCATCTTAGG	0.041231457
FM_170-CTGTGAAGTTTACACG	0.04123158
FM_163-CCCAACTAGGCCACCT	0.041232016
FM_199-GCATCGGCAGCAGTTT	0.04123232
FM_120-GACATCATCCGTGTCT	0.041232854
FM_243-CITE4	0.04123348
FM_190-ACCGTTCAGTTAGAAC	0.04123354
FM_217-GAGGCAAAGCGCTGCT	0.0412337
FM_120-CCACTTGCACAGTATC	0.041233826
FM_229-TACGTCCGTGCTGTCG	0.041233864
FM_169-CATTTCATCACCTCGT	0.0412343
FM_184-CTTCCTTGTTGACGGA	0.041234955
FM_221-GCCATGGGTCTTACAG	0.04123528
FM_120-GTCTACCTCTCCCATG	0.04123586
FM_149-ATTCATCTCTTGGATG	0.041235905
FM_236-AATGGCTAGGGACTGT	0.04123788
FM_198-GCCCGAACAGAACTTC	0.04123797
FM_231-TCGGTCTAGAGGATCC	0.04123812
FM_254-AAGGTAATCCGAAATC	0.04123853
FM_198-GGTGGCTTCCATATGG	0.04123926
FM_184-AGCCAATAGTAAACGT	0.04123979
FM_236-TTACTGTCATAAGCAA	0.04124056
FM_234-ATATCCTCAAGACTGG	0.041240696
FM_184-AGATCGTGTGGTCTCG	0.041241154
FM_236-AGGTTGTAGGATGCGT	0.041241564
FM_286-ATTCACTTCAGCTGTA	0.041243393
FM_184-CACTAAGGTTGGACCC	0.04124373
FM_163-AGAAGTAGTCCAGCGT	0.0412438
FM_234-CAACCTCCAAAGTATG	0.04124409
FM_170-AGTTCGAGTACGACTT	0.041244186
FM_228-CCATAAGGTGTTCAGT	0.041244235
FM_165-ATGAAAGTCCGATAAC	0.041244596
FM_228-GAATCACGTGGCTGCT	0.041245468
FM_221-TGTGCGGAGCATGATA	0.041245922
FM_120-GTAAGTCGTTGTGGCC	0.041246183
FM_193-ACTTTCATCACGATAC	0.041246306
FM_190-CATCGCTTCCATGCAA	0.041246377
FM_290-GTTTGGATCTGGGAGA	0.041246437
FM_170-AAGTGAAAGGCCTAAG	0.041247066
FM_190-CTTGAGAAGAGTCAAT	0.04124765
FM_221-ATACTTCAGGCACCAA	0.04124853
FM_245-AGTGACTGTCACCGCA	0.041248612
FM_234-TTCTTCCTCCCTCTCC	0.04124938
FM_245-TTTGTTGGTGAACTAA	0.04124947
FM_231-TCAGTCCTCGGCCAAC	0.041249588
FM_184-AGAACCTAGACCAAAT	0.041249644
FM_229-GGAGCAAGTACCGTCG	0.041249685
FM_199-TCCGGGATCGTGTGAT	0.04125006
FM_236-CATTCATAGACTCCGC	0.041250363
FM_231-GTGTTAGAGATCACTC	0.041250486
FM_248-CGAGTGCGTGCCGTTG	0.0412508
FM_163-CAACCTCGTTTGGGAG	0.04125108
FM_254-CGGAACCTCCTGGGTG	0.04125109
FM_018-AGCTTGATCCCTCTTT	0.04125135
FM_163-AAGTACCGTGGAACCA	0.041251592
FM_254-AAGATAGTCTACGCAA	0.041251995
FM_229-ACAAAGATCTTGATTC	0.041254524
FM_231-AATTCCTTCGCCCAGA	0.041254748
FM_218-CCGCAAGTCTCGTTTA	0.04125488
FM_173-AACCCAAGTAGCGCTC	0.041255157
FM_240-ATCCGTCGTGGAAATT	0.04125537
FM_228-TCGGGACGTCTCACGG	0.04125581
FM_163-GTGAGCCGTCGATGCC	0.041255996
FM_248-GTTGCGGCACTGAGGA	0.041256085
FM_193-AGTAGTCTCTCAGTCC	0.041257072
FM_234-TTGGGTAGTAGCTGAG	0.041257087
FM_200-GACTCTCAGATGGTAT	0.041257158
FM_198-CCGGTGAAGATTGACA	0.041257177
FM_236-CGATGGCTCAGGGATG	0.041258484
FM_228-CCACTTGCATCAGCTA	0.041258488
FM_240-AGGAATAAGATGCTAA	0.04125896
FM_172-GAATCACCAATCACGT	0.041259024
FM_234-CGTCAAACACAAATCC	0.041259084
FM_170-GATCACAAGAAGTATC	0.041259438
FM_216-TACAACGCAACAGTGG	0.041259605
FM_231-AACCTTTAGCTAATCC	0.04125982
FM_171-CTCAGAACAGCGCGTT	0.04126019
FM_199-GAGTGTTAGCAACTCT	0.041260246
FM_234-CCTTCAGAGCTAGTTC	0.041260354
FM_190-TGTCCCAGTACCGGAA	0.041260682
FM_044-ATCATCTGTCTAGGTT	0.041260824
FM_190-TACCTCGAGACTCTTG	0.041261334
FM_018-TTCGAAGTCTGGGCCA	0.041261747
FM_120-CCTTTGGTCCGTGACG	0.04126257
FM_229-GTCAAACAGTGGACGT	0.04126261
FM_259-CCTTCAGTCTTAATCC	0.04126301
FM_170-TTGAACGTCGATGCTA	0.041263305
FM_190-GCGGATCCACGTCTCT	0.041264694
FM_176-ACGATCAAGTTCTCTT	0.041264832
FM_245-CAGGCCAAGTGACCTT	0.041265402
FM_184-CCTCCTCAGTGCAACG	0.041265626
FM_071-GTACTTTAGATGTTAG	0.041265886
FM_190-ATCACGAGTGGAGGTT	0.041265886
FM_190-TCGAAGTCAGAGGAAA	0.041266028
FM_295-ATCGGCGCACTGGCCA	0.041266445
FM_217-GAGTCTACAATTCTTC	0.04126691
FM_163-AGATGCTGTACTCCCT	0.04126779
FM_175-CCTGTTGTCTCTTAAC	0.04126789
FM_290-CCTCAACGTTGCTCCT	0.041268628
FM_216-GTCTACCTCAATCAGC	0.041268732
FM_190-GTAACCATCAGCCCAG	0.04126895
FM_229-TACATTCAGTCCCGGT	0.041269165
FM_259-ATCGGCGAGTAATACG	0.041269597
FM_245-GTCTGTCGTGACATCT	0.041270137
FM_229-GAAGAATCATTCACCC	0.04127066
FM_075-AGCTCCTCACACTGCG	0.041271318
FM_236-CCTGCATAGGAGGTTC	0.041271564
FM_200-CTTTCAATCCGATCTC	0.041271966
FM_236-AAGAACAAGTAGGAAG	0.04127252
FM_236-CCCGAAGTCTATTTCG	0.041272886
FM_295-TACTGCCAGCCTATTG	0.041273013
FM_295-TGTGCGGTCTGACAGT	0.041273784
FM_231-TCATTCACAGAGAAAG	0.041273884
FM_170-GCTACAACAGGGATAC	0.04127402
FM_248-CTTGAGAGTCACTACA	0.041275866
FM_263-GTTACAGAGATCACCT	0.04127632
FM_275-CGAAGTTCATGTGCCG	0.04127673
FM_228-AACCTTTGTCGAGCAA	0.04127827
FM_263-GGGAGATCAAGATTGA	0.04127851
FM_221-GCAACATTCGGAATTC	0.041278638
FM_263-ATTCTACTCTTACACT	0.041279033
FM_163-TGTTCATTCGCTGATA	0.041279756
FM_290-TCGGGACGTTCGTACA	0.041280285
FM_176-ATGAAAGCAGTCGCAC	0.04128031
FM_169-CCAATGAGTTTCTATC	0.04128033
FM_218-CCCGGAAGTGTTGAGG	0.041280832
FM_228-CAGCCAGAGTTGTAGA	0.041281413
FM_120-GTCCCATGTACCACGC	0.041281626
FM_274-CGCGTGAAGTATGAAC	0.041282028
FM_231-GTGCAGCCATATCTCT	0.041282117
FM_169-TCACATTCACAACCGC	0.041283086
FM_184-CCGGTAGTCATTCGTT	0.041283146
FM_184-TTCAGGACATACCAGT	0.04128412
FM_198-TCTACCGTCATCGGGC	0.04128432
FM_075-ACGCAGCTCCAGTATG	0.041284326
FM_286-CCTGCATGTGTTACTG	0.041284572
FM_200-ACCTGTCCAATGTCAC	0.041284595
FM_178-ACTGTCCTCAAGATAG	0.041284926
FM_234-AATGGAAGTACGTGTT	0.041285504
FM_184-CAATACGTCGCGGTAC	0.041285846
FM_236-CTCACTGCAAGTTGGG	0.0412861
FM_165-CCAAGCGGTCGGAAAC	0.041286148
FM_217-AGACAGGGTTGCAACT	0.041286327
FM_120-TACCTCGTCTGAGAAA	0.041286893
FM_163-GAATCGTAGGATCACG	0.04128721
FM_120-CTTCTAACAGGGTCTC	0.041287262
FM_234-AAGCATCAGCATTTCG	0.04128784
FM_216-AAAGGATCAATGAGCG	0.04128792
FM_231-CGTGTCTTCGAGTCCG	0.041288804
FM_234-TCATGCCAGGACTGGT	0.041289046
FM_173-ATTCTACAGTCGTTAC	0.041289244
FM_198-AGAACCTTCAGACAAA	0.041290436
FM_234-TGATTCTAGAGGCGGA	0.041290857
FM_216-CTCCCTCTCTCCATAT	0.041291125
FM_221-GTGCGTGCAGATTCGT	0.04129139
FM_240-TCGCTCAGTACACTCA	0.04129166
FM_184-AGCTACAGTATCACCA	0.04129179
FM_018-TTGACTTAGCTAAACA	0.041292388
FM_120-TGATTTCTCACAATGC	0.041292626
FM_231-GATCATGGTGCAACAG	0.04129294
FM_184-TGTCCACCAAACCATC	0.041293263
FM_075-AACACGTAGTCCCACG	0.041294012
FM_234-CATTGAGTCTCCTGAC	0.041294485
FM_165-TCATATCAGGTGAGAA	0.041294497
FM_171-CCAATTTAGTTGAAGT	0.04129476
FM_193-GGGACCTCACAACGAG	0.04129484
FM_121-CCTATCGGTCTCTCTG	0.041295458
FM_075-CAGCATATCTCGAGTA	0.041295692
FM_184-TCGTGCTCAGGACTTT	0.041295905
FM_193-TGACGCGGTAGCGTAG	0.04129613
FM_165-ATCGCCTAGTTGCCCG	0.041296422
FM_231-CCTGTTGCAGACCAAG	0.041296527
FM_170-CATCGGGAGCGTGAAC	0.041296624
FM_231-GGGTCTGAGACGCATG	0.041296974
FM_229-AGATGAAAGTCAATCC	0.041298088
FM_229-CCATCACCAACCGATT	0.041298613
FM_221-GAGGGTAAGGTACCTT	0.04129865
FM_184-AACCAACAGAGCTTTC	0.0412992
FM_169-AACCTTTGTTCAGTAC	0.041299544
FM_198-CGTTGGGGTTCGAACT	0.041299623
FM_245-CACAGGCAGGGCAAGG	0.041299816
FM_175-TGATGGTTCATTGCCC	0.0413002
FM_038-GTCGTAAAGGCTCAGA	0.041300785
FM_170-GCATCGGTCTTTGCAT	0.041300844
FM_226-CATACTTCATTGAAGA	0.04130202
FM_228-CACTGGGCACTTTAGG	0.041302282
FM_175-CACGTTCAGCTATCCA	0.04130318
FM_184-ATTTCACAGACGCCAA	0.041304
FM_226-TAGGTACTCAAACGAA	0.04130438
FM_231-ATAGAGAGTGTGTACT	0.04130439
FM_178-TCTATACCACCGCTGA	0.041305795
FM_169-ACCAAACTCACCGCTT	0.041305967
FM_172-TGGGCTGCAAACGGCA	0.041305985
FM_295-TGCAGTAGTCAAATCC	0.041306682
FM_018-CATCAAGCACATGGGA	0.041306704
FM_221-ACCTGAAAGTTCCAGT	0.041306715
FM_234-CGGACACGTGAGCTCC	0.041306883
FM_217-TACCCACCACAGAAGC	0.041307095
FM_290-TATTGGGGTGCAGATG	0.04130716
FM_229-ATCATTCGTCTTGCTC	0.04130751
FM_190-CAACAACAGGCAATGC	0.04130771
FM_240-GATGATCCAAGTGATA	0.041307718
FM_234-TCGCACTGTTAGGGTG	0.04130811
FM_190-TAGGTTGGTTTACCTT	0.041308112
FM_172-GGCGTCACAAGGTCAG	0.04130825
FM_184-ACTGTCCCAAACAGGC	0.04130906
FM_184-GTAACACGTGCCAAGA	0.04130927
FM_229-GACGCTGTCGCAGTCG	0.041309316
FM_163-CTTTCGGTCCTCACTG	0.041309398
FM_254-GGAATCTTCGGAATGG	0.04130958
FM_228-TCTTGCGGTAGACAGC	0.041309595
FM_184-CATCCCAGTCGTTATG	0.041309852
FM_172-AAGGAATTCCATTGCC	0.041309875
FM_190-GAGAGGTTCCGATGCG	0.041310903
FM_221-TAGACTGAGTCCTGTA	0.04131119
FM_172-GACCTTCTCGGCTATA	0.041311767
FM_245-CAGGGCTTCCGTGGCA	0.041312464
FM_229-GTCTCACTCAAGGAGC	0.0413128
FM_169-TGATGCACACTTCCTG	0.041312978
FM_170-TTATTGCTCTCAGGCG	0.041313127
FM_018-CTCTGGTAGGGAAACA	0.041313194
FM_234-TGGATGTCAAGCTACT	0.041313227
FM_184-TACCGGGGTTTGACAC	0.04131325
FM_229-GCAGCCAGTCAGACGA	0.041313376
FM_198-CGGAATTTCATCACTT	0.04131421
FM_184-GAGGCAACACTACAGT	0.041314486
FM_184-GTAGGAGTCTGCGGGT	0.04131461
FM_218-AACCTGATCCATCACC	0.041314803
FM_169-CTCAACCCACACCGAC	0.04131514
FM_193-AAAGAACAGGAAACGA	0.041316222
FM_184-CGAGGAACATAGACTC	0.04131737
FM_228-TGGCGTGGTTGGGAAC	0.041317847
FM_170-GGAGAACAGACCTCAT	0.041317903
FM_221-GTAGATCAGTATGCAA	0.041318778
FM_200-GGCTGTGCATATAGCC	0.041319072
FM_236-ACTCCCAAGTGGAAAG	0.04131954
FM_234-ATGAAAGGTAGAATAC	0.04131997
FM_184-ATTCCTAGTCGAGCTC	0.04132055
FM_248-CATCGGGGTCGCACAC	0.041320708
FM_199-CAGCGTGAGTCGTCTA	0.041321065
FM_234-TGTGTGAAGTGAATAC	0.04132129
FM_193-ATAGGCTTCATAGGCT	0.04132198
FM_193-AAGTCGTCAACAGATA	0.04132262
FM_193-GGGATCCTCCGGCAGT	0.041323695
FM_190-CCACGAGCACATACGT	0.0413238
FM_184-AACCCAATCGCTAAAC	0.04132437
FM_163-ATCCCTGAGGATATAC	0.04132478
FM_236-CGCAGGTTCCAATGCA	0.041324887
FM_199-TCTCCGAGTCCTACAA	0.041325588
FM_170-GAGATGGAGAGTTGTA	0.04132599
FM_245-GTTAGACTCTCTCGCA	0.041326378
FM_263-CCTCCAACACAACATC	0.04132736
FM_234-TCTATCACAATCGCGC	0.041327756
FM_184-CGACAGCAGAGCTGAC	0.041327965
FM_234-AGGGAGTGTAATCAGA	0.04132871
FM_236-GAACTGTGTTGTTGCA	0.041328765
FM_234-GGAATGGCAACTGAAA	0.04132928
FM_163-CCGGTGAAGGTTCCGC	0.041329306
FM_254-CCCTCAACAGCTATAC	0.041329358
FM_184-TTCGCTGTCAAGGCTT	0.041329492
FM_295-TCTACCGCATGTGCCG	0.041329525
FM_231-GGTGGCTGTGCAGATG	0.04133048
FM_170-TACGTCCAGTGAGTGC	0.04133135
FM_170-GATGAGGTCATTTGTC	0.041331813
FM_290-TGCAGTATCCAGCACG	0.0413319
FM_228-CTCCCTCTCAAGGCTT	0.041332502
FM_228-TCCGATCGTTACCGTA	0.041333314
FM_234-GTAGAAAAGCCGGATA	0.041333336
FM_199-TCCCAGTTCGCGTGAC	0.04133376
FM_218-TATTTCGGTCTTGTCC	0.04133395
FM_240-TTGAACGGTGAGCAGT	0.041334048
FM_190-GCTGGGTGTCAAGGCA	0.041334275
FM_172-GTGCACGTCGCCACTT	0.04133468
FM_075-GCTCTGTCAGTAACGG	0.041335102
FM_120-CCTCAGTGTACCTGTA	0.041336805
FM_169-ACTCCCAGTTTCGACA	0.041337043
FM_163-CATCCCACAGAGAGGG	0.041337766
FM_217-CCGGTGAAGCACTCAT	0.04133816
FM_193-ACGTAGTGTACTCCCT	0.04133893
FM_199-ATGGTTGGTACGTGTT	0.041339517
FM_173-CAAGAGGTCTCGGGAC	0.041339755
FM_193-GAAGGGTTCAATCCAG	0.041339777
FM_120-ACATTTCGTTCTTGTT	0.041341614
FM_217-CACAACAGTTACCCAA	0.041342508
FM_200-GCGATCGGTCTACACA	0.04134266
FM_199-TCGGTCTAGCTGACTT	0.041343383
FM_290-GAGTTTGGTCTGATAC	0.041343816
FM_199-ATTACTCAGGCATCAG	0.041343886
FM_184-GGGTTATGTGCTCCGA	0.041344646
FM_229-CTCTCAGAGCATTTGC	0.041345
FM_231-ACCTGAAAGAACGTGC	0.041345067
FM_236-CTAGGTATCCGAACGC	0.04134512
FM_259-AAAGTCCCATCATTGG	0.04134573
FM_218-GAGACTTGTCTGCAAT	0.041345738
FM_228-TGACGCGGTGTTCAGT	0.041345775
FM_221-TCAGGTAGTCATAACC	0.041345898
FM_163-TCGACCTAGGCAATGC	0.041348964
FM_170-TCTCACGAGTTTGCTG	0.04134907
FM_286-ACGTTCCCAGATAAAC	0.041349154
FM_170-GAAGTAAAGGGCATGT	0.041349173
FM_231-ACGGTCGCACCCTCTA	0.0413493
FM_199-CAACCTCGTCATCCGG	0.041349642
FM_290-CATGGATAGAGTCTTC	0.041350067
FM_231-GAATAGAAGCCTCCAG	0.041350096
FM_172-TGAACGTAGAAACTCA	0.04135074
FM_199-CTGGTCTGTTGACGGA	0.04135122
FM_248-TCTATCAGTCCTATAG	0.041351978
FM_245-TGAACGTTCTGGAGAG	0.04135233
FM_275-ATTACCTAGATCCGAG	0.041352686
FM_199-CAACCTCGTGCCTAAT	0.041352935
FM_254-AGGAAATCAAAGTATG	0.041353256
FM_229-CATAAGCGTGTTCGTA	0.041353665
FM_163-CCATCACTCTGGACTA	0.04135374
FM_231-TCGAACAAGGAGTACC	0.041353766
FM_231-CAGGCCAAGCACTCAT	0.041354902
FM_175-CCGGACACATGCCGCA	0.041354988
FM_228-GCCATGGGTTGTGTTG	0.04135516
FM_226-AGGATAACAAAGGATT	0.04135634
FM_234-TCTTCCTCAATCGCGC	0.041356348
FM_240-CACAACAGTTGGGAAC	0.04135655
FM_190-TCCTCTTAGTAAACAC	0.04135669
FM_254-ATCGGATTCAAGTGTC	0.041357093
FM_163-TGTTCCGTCGCAGTCG	0.041357193
FM_171-TGATTCTCAGCTGTGC	0.041359603
FM_228-GTGCACGAGTGCAGGT	0.041359827
FM_198-TGCGACGCACCCTATC	0.04136002
FM_184-TCAAGTGTCGAAACAA	0.041360408
FM_240-TAGCACACAGCACAGA	0.041361343
FM_120-TAAGCCACAGTCTGGC	0.041361347
FM_245-ATCCACCTCGACATTG	0.04136155
FM_184-TAAGCACCACGTCATA	0.04136181
FM_038-TCTCATATCGTGACAT	0.041362442
FM_221-CACGTGGGTGCGGTAA	0.041362505
FM_234-CGTAGTACAAGGGCAT	0.041363217
FM_190-CAGCCAGCAAAGTATG	0.041363236
FM_172-GGGTAGAGTCACTACA	0.0413636
FM_240-GTAAGTCTCGTGAGAG	0.041363668
FM_240-TGCATGACAATTCTTC	0.04136392
FM_234-AGAGAATGTCGAGATG	0.04136408
FM_218-TTCTAGTAGCTCGCAC	0.04136474
FM_231-GGTAACTGTGTAGGAC	0.041365024
FM_172-ACTGTGACACATTCTT	0.041365165
FM_170-ACCTACCCATTCTCCG	0.041365456
FM_240-AGATGAAGTAACAGGC	0.041365456
FM_120-ACGGAAGGTGAATTAG	0.04136584
FM_169-TACCCACTCAATCTCT	0.041365944
FM_259-GATCAGTCACTACTTT	0.041365955
FM_120-GGTCTGGTCGCTACAA	0.041366115
FM_121-TTGCATTTCGCGGTAC	0.041366197
FM_190-CCAATTTGTTGGACCC	0.04136637
FM_295-AGAAATGAGCGTCAGA	0.041366428
FM_170-GTAGAGGTCTTCCGTG	0.041366532
FM_193-ATGGTTGCACAAGCCC	0.04136655
FM_193-CTAAGTGTCAGTCTTT	0.041367456
FM_170-ACCTACCTCTAAGCCA	0.0413675
FM_218-CTCCTTTAGCTCGAAG	0.04136774
FM_240-ATGCATGTCTGCTGAA	0.041367754
FM_044-CCTACACGTAGAGTGC	0.041368634
FM_228-ATCGGATAGCAAGTCG	0.04136865
FM_184-TCATTGTCACGGGCTT	0.04136883
FM_236-CTACCTGTCACCATGA	0.041369185
FM_169-TCATTGTTCATTCTTG	0.04136936
FM_240-CCTCCTCAGGTTACCT	0.04136953
FM_176-ACCAAACGTGTTCAGT	0.04136959
FM_038-TGGCTGGCAGGTTTCA	0.041369725
FM_190-TCTTGCGGTAATGCGG	0.041369814
FM_218-TGTGTGACATCGCCTT	0.04137009
FM_228-GGGACTCCAGCCTATA	0.041370425
FM_240-TCGCACTAGAAGGCTC	0.041370425
FM_190-TCCCAGTAGGGTTAAT	0.04137088
FM_198-TATCCTACAAACACCT	0.041370884
FM_199-GCAGTTACACTGGATT	0.041371517
FM_190-AGGACTTCAAACTCGT	0.041371547
FM_193-CGTCAAAAGACGCTCC	0.041371614
FM_226-ACTTCGCGTCTACAGT	0.04137207
FM_199-TCAGGTACAACCCGCA	0.041372217
FM_240-CGTAATGAGTAGGAAG	0.04137298
FM_250-CATTCATAGTTGAAAC	0.041373182
FM_193-GACTCAAGTCCGGTCA	0.04137354
FM_163-TGCGGCACACGTGAGA	0.04137367
FM_245-GTTCTATTCCTCAGGG	0.041374136
FM_169-ATTTCACTCACCATCC	0.041375067
FM_163-ACGTTCCGTGAGAACC	0.041375156
FM_263-GCATCGGCACGGCGTT	0.04137528
FM_245-TGTTCCGTCCCAATAG	0.041376334
FM_236-TGCATCCTCAAGAAAC	0.041376807
FM_218-TGGAACTCACCCTGAG	0.041377254
FM_231-ATCACAGCAGCGTATT	0.0413773
FM_169-GGGCTACAGAGCATAT	0.041377362
FM_178-CAATGACTCATGCGGC	0.041377686
FM_254-CGTCAAAGTAGGAGGG	0.041378148
FM_018-GGAGCAATCTCCAGGG	0.0413783
FM_240-TGAGCGCAGTATTAGG	0.041378666
FM_169-TGATGCACAAACTAAG	0.04137871
FM_231-TACCGGGGTGCACATT	0.041378953
FM_175-TCGAAGTCAACATACC	0.041379217
FM_169-TCCTTCTCAGCAGTTT	0.041379724
FM_172-AACCATGTCACTGTTT	0.041380033
FM_217-TCATCATCAAGTGATA	0.04138038
FM_286-CAGTTCCGTTGGGTAG	0.041381165
FM_295-CACGTTCCACGGTAGA	0.041381687
FM_184-CTGCGAGAGGAACGTC	0.041381843
FM_193-TTGACCCCATTCATCT	0.04138198
FM_236-ACCCTCAAGCGATCGA	0.041382425
FM_217-CGAAGTTTCAAAGGTA	0.041382805
FM_184-CCAATGACACTGGACC	0.04138356
FM_170-TCTTTGAGTCGGTAAG	0.041383795
FM_231-TCCCATGGTCCGAAGA	0.041383896
FM_173-AGGGTGAAGAATTTGG	0.041384403
FM_221-GTCAAACAGGCCCACT	0.04138453
FM_231-AACAAGAAGAATACAC	0.04138469
FM_228-GAGGCCTGTTGAAGTA	0.041384757
FM_171-TGTCAGAAGAATCGAT	0.04138506
FM_172-ACTTAGGAGCGTCTGC	0.04138542
FM_120-GAACACTTCGCAATTG	0.041385703
FM_173-GGTGTTATCTCCGTGT	0.041386005
FM_286-CACGTTCTCCATTGGA	0.04138736
FM_184-TCTCAGCAGTAACCGG	0.04138763
FM_295-TACGGGCTCCTAACAG	0.041387845
FM_190-TTGGGTATCTCCCTAG	0.041388724
FM_120-TCCGGGAAGTGACCTT	0.041389566
FM_190-GAATAGAGTGTTCGAT	0.041389976
FM_163-CAGGCCAGTTAGGCTT	0.041390028
FM_184-CTAAGTGTCTTCTGGC	0.041390494
FM_228-ATGGGAGTCCTCAGAA	0.041391097
FM_163-GAGATGGAGTCACACT	0.041391473
FM_234-GCAGCTGAGTCATGAA	0.0413919
FM_295-CCACGAGTCCCGTTGT	0.041391924
FM_175-GCTACAAAGCTGACCC	0.04139193
FM_120-CAGATTGTCCTGATAG	0.041392535
FM_190-TGCTTCGAGTAATACG	0.041392777
FM_193-ATCGTGATCCTTATCA	0.041392833
FM_018-CGGGTCATCTCTGTCG	0.04139412
FM_178-TGCTGAAAGAGGTCAC	0.04139439
FM_295-GTAGATCCAAACGGCA	0.041395124
FM_184-ACATTTCCATGTGGCC	0.04139521
FM_120-CAGATCAGTAGTAAGT	0.041395962
FM_245-TCGAAGTTCCACGTGG	0.041396867
FM_149-TTTCACACAGCGTTGC	0.041397076
FM_171-GTTCCGTGTCCTACGG	0.04139714
FM_065-ATCTACTGTACGCACC	0.041397218
FM_263-CCGTGAGGTGTGGACA	0.041397776
FM_263-CTCCACATCCATATGG	0.04139786
FM_178-TACCTGCGTAGTTACC	0.041397948
FM_216-GGCACGTGTTTCTTAC	0.041398447
FM_218-CAACCAACATGAGGGT	0.041398946
FM_198-GGGTAGATCTCAATCT	0.041399006
FM_231-CGTCAAACAGTTCTAG	0.04139901
FM_163-ACCTGAAAGTAGTCTC	0.04140021
FM_184-ATCATTCAGGCGAACT	0.041400913
FM_234-CAGGCCACATGGCACC	0.041401338
FM_259-TTTATGCGTCACAGTT	0.04140192
FM_172-TAACGACTCGGCTATA	0.041402
FM_240-CAGCAATGTGCCCACA	0.04140233
FM_226-CTCTCAGAGCGTTGTT	0.04140359
FM_219-TTGGATGTCATCAGTG	0.0414038
FM_075-ACGAGCCAGTGTCCCG	0.04140426
FM_184-ACGATCAGTGGCTTGC	0.041404553
FM_218-CTCTCGAAGCCATCCG	0.041404627
FM_200-GAGGGTAGTACAGAGC	0.041406307
FM_250-TCTATACTCTCCACTG	0.04140648
FM_038-GGACAAGGTCATGCAT	0.041406643
FM_199-TTTACCAAGGAGTACC	0.04140712
FM_229-GCCATGGAGTCATGCT	0.04140772
FM_231-GGCGTCAGTGTTCCAA	0.041407783
FM_178-TATCGCCCAGAAGCGT	0.041407857
FM_221-GACCCAGGTACAGAGC	0.041408345
FM_120-TGAGGTTAGCATACTC	0.041408423
FM_169-CAAAGAATCTGACGCG	0.041409116
FM_231-ACCATTTGTGGTTTAC	0.041409153
FM_190-GGGCCATGTGGCGTAA	0.041409288
FM_229-CATACTTAGTTGTAAG	0.04140935
FM_228-TGTTGAGTCAACGAGG	0.041410442
FM_190-CTGCGAGTCGATGCTA	0.041410454
FM_295-GAACTGTTCGTGGTAT	0.04141091
FM_175-CCCAACTTCGTAGTCA	0.04141097
FM_163-GTAACCATCGACATCA	0.04141129
FM_295-AAATGGACATGATGCT	0.04141178
FM_175-TCCGAAAGTGAATGTA	0.04141256
FM_178-AACGAAAAGGGTATAT	0.04141299
FM_236-TCGCACTCAAAGCGTG	0.041413568
FM_240-TAGACTGCAGTAGTTC	0.041414246
FM_254-CCACAAATCCACGAAT	0.041414328
FM_263-GATGATCGTGAACCGA	0.041414566
FM_184-GTCTAGACAAGCCCAC	0.04141574
FM_236-CCACACTCACTTTAGG	0.041415967
FM_172-ATTGTTCCAGTCACGC	0.041416742
FM_234-ACGGAAGTCTGAGAAA	0.041417506
FM_295-CTGCGAGTCTTAGTTC	0.041418027
FM_228-GGAGGTACAGTGTATC	0.041418355
FM_170-TTGACCCTCAGCGCGT	0.04141846
FM_254-TCGCTCACATCTTCGC	0.04141933
FM_231-TAGACTGCAAAGAACT	0.041419365
FM_184-ATGCCTCTCCTCAGGG	0.041419964
FM_245-CACAGGCGTCCAGCAC	0.041419975
FM_173-GTGAGCCGTATCCTCC	0.04142009
FM_234-GAGGGTAGTTGTCCCT	0.041420255
FM_198-GAGATGGGTAAGTTAG	0.041420296
FM_240-ATGTCCCCAAAGGCGT	0.041420676
FM_231-CCTTCAGGTCAGACTT	0.041421544
FM_193-CATGCAATCCGATCGG	0.04142182
FM_236-CGAAGGAAGTCCCGAC	0.04142247
FM_163-CCGTGAGGTGTCTTCC	0.041422486
FM_172-CAGATACAGAGGTCAC	0.041423075
FM_234-CGGAGAAAGGACCCAA	0.041423697
FM_218-GGGTCACCAATGAGCG	0.041423917
FM_228-ACGCACGAGTTCTACG	0.041424554
FM_120-GTCCACTTCGAATCCA	0.04142498
FM_184-GGTAGAGCATAGTCAC	0.041426074
FM_198-TCTGCCAAGGTACAGC	0.041426875
FM_218-GTCACTCTCCGACATA	0.041427482
FM_290-ATGCCTCTCTGATTCT	0.041427754
FM_218-TCGGGCAAGGGCTTCC	0.041427836
FM_226-AGACAGGGTGGGACAT	0.04142827
FM_259-TTGTTGTTCAGCTCTC	0.041428532
FM_199-ATAGGCTAGGCCCAAA	0.041429058
FM_163-CAGTGCGGTGGTCCCA	0.041430067
FM_259-CGGGTGTTCTCTGAGA	0.04143022
FM_236-TGCATCCAGAGCAGTC	0.04143115
FM_216-ACCACAAGTCCAGCAC	0.041431252
FM_218-CATGGTATCCGTATGA	0.04143198
FM_219-AATGGCTTCGGACGTC	0.041431982
FM_163-CTGGTCTCAGAGACTG	0.04143319
FM_120-CAACAGTCAGCTCGGT	0.0414335
FM_231-GACAGCCCATGTTTGG	0.04143384
FM_234-CCCGGAAGTCACTCGG	0.041434277
FM_290-AGTTCCCTCTGGACTA	0.04143532
FM_178-CTCCAACCAAATGAGT	0.04143605
FM_234-AATGGAAAGCGCCCAT	0.04143633
FM_229-CTAACCCAGATTGACA	0.041436557
FM_231-GGAGATGAGCATGAAT	0.041436754
FM_198-AACAAGAGTCGCAGTC	0.04143686
FM_184-CGTGATAAGTCTCGTA	0.041437086
FM_184-GAGGCCTCAAGACCTT	0.041437093
FM_075-CAAGTTGGTCATATGC	0.041437153
FM_172-GGTGTTAAGAATCCCT	0.041437767
FM_184-GCCATGGGTTAGGCTT	0.041438363
FM_250-TAGTGCACAACACAGG	0.041438546
FM_184-CAAGACTGTTCCGGTG	0.041438747
FM_171-ATCACTTCAACGACTT	0.041439693
FM_184-TACCTGCCACTGCTTC	0.04143995
FM_245-TGCTTCGTCAGTGATC	0.041440357
FM_190-TCGGGCATCAACTCTT	0.041441217
FM_217-AGGTTACTCAAGTCTG	0.041441467
FM_250-TCCTTCTCAGTCAACT	0.041441597
FM_286-CGTTCTGCACTGGCCA	0.041442614
FM_229-GCGATCGCACCGTACG	0.041443255
FM_248-CCGTGAGCACACAGCC	0.041443404
FM_221-AGAAATGGTTATCCAG	0.041444045
FM_199-GTTGCGGAGAGGTATT	0.041445024
FM_199-CTGCTCAAGGATGCGT	0.041445054
FM_229-GTAGTACCATCAACCA	0.041445054
FM_120-GCCAGTGGTTACCCAA	0.041445237
FM_234-TGGGATTGTTAAGTCC	0.041446142
FM_223-TCCTGCACAACTGAAA	0.04144649
FM_217-TTCTTGATCCATTGTT	0.04144694
FM_231-TACTGCCCAATCGCCG	0.041447043
FM_259-TGAGGGAAGCATGAAT	0.04144779
FM_221-AAACCCAAGGACACTG	0.041447945
FM_184-CTTCTAACACTGGAAG	0.04144799
FM_234-CCCGGAATCGCTGACG	0.041448355
FM_229-ACGTAGTGTGGAACCA	0.04144944
FM_176-TTACGCCGTGGACTAG	0.041450005
FM_163-GGAGGATCAGCTGAAG	0.041450113
FM_231-CATCAAGCACGCTGTG	0.041450694
FM_200-GTTAGTGGTTCTCTCG	0.041450698
FM_172-ATTCATCTCTCACGAA	0.04145073
FM_216-AGAACAATCAATGCAC	0.0414524
FM_184-GTGTTAGGTGACTAAA	0.041452616
FM_193-TCGACGGAGTGCAACG	0.041452974
FM_290-CTCCTCCCAGAGTGAC	0.04145319
FM_236-TGACGCGAGCGTTAGG	0.041453805
FM_172-TGAACGTTCATCTCTA	0.041454107
FM_190-TTGGGTACAATACGCT	0.04145432
FM_228-TGCATGAAGCTAAACA	0.0414547
FM_234-GGCGTCACACAGCATT	0.0414548
FM_178-TCGCTTGGTCGAGTTT	0.041454848
FM_228-TCCGAAACATACGCAT	0.041455027
FM_229-AAGGAATCACATCATG	0.041455276
FM_170-GGCAGTCTCTGGACCG	0.041455533
FM_240-GGAGCAAAGAAATTGC	0.041455597
FM_216-TGCACGGTCAAGCCTA	0.041456074
FM_184-ACGGTCGAGCCTGTGC	0.04145621
FM_190-CCATAAGTCATGCCCT	0.041457612
FM_231-AGGAAATCAAACTCTG	0.04145821
FM_163-TCAATTCGTTCATCGA	0.041458443
FM_190-CGCGTGATCGCCAATA	0.041458927
FM_243-CITE2	0.041459087
FM_243-CITE1	0.0414609
FM_221-GGGCTCATCTAACGGT	0.041461032
FM_198-TCCACCAGTTAGCGGA	0.041462228
FM_170-TACTGCCTCATGCGGC	0.041462474
FM_071-TATGCCCCAAGTTAAG	0.041462522
FM_173-AGTACTGAGTAAATGC	0.041463193
FM_165-GCTACAAAGTCAAGCG	0.041464034
FM_163-TCGGGCATCGATAACC	0.041465387
FM_198-TTAGGCAGTGAAAGTT	0.04146636
FM_165-GTTGTCCTCGCTGACG	0.041467283
FM_169-TTGCCTGTCCTTTGAT	0.041468307
FM_259-CAGCGTGCACTTCAGA	0.04146877
FM_190-GGGAGATAGCTTTCTT	0.04146934
FM_250-TGCCGAGTCTCCGTGT	0.04146962
FM_170-AGACAGGAGTCTTCCC	0.04147046
FM_234-TGGAGGATCTGTTCAT	0.041471384
FM_221-CGTGAATCACTCCTGT	0.041471552
FM_178-TCGTAGAGTGATCGTT	0.041471813
FM_184-CTACTATTCTATCGTT	0.041471824
FM_221-AAGACAAAGACCATTC	0.041471858
FM_170-TTTCCTCAGCAATAGT	0.041472696
FM_184-CACTAAGGTCACTTAG	0.041472908
FM_228-GCATCGGGTTAGGACG	0.041473366
FM_290-TCGAAGTGTCACCTTC	0.04147337
FM_231-TAACTTCTCTTTCGAT	0.04147348
FM_286-ATTACCTCATTAAGCC	0.041473523
FM_184-GAGTGTTTCCGTGTCT	0.041473646
FM_121-TGCTTGCAGGTTGGAC	0.041473836
FM_199-TGACGCGTCCCGAGGT	0.041474387
FM_216-CTCAGAAGTAGGCTCC	0.041474424
FM_193-GGTGAAGTCATCACAG	0.04147485
FM_234-AAGACAAAGGTCTGGA	0.041475575
FM_231-GTACAGTTCTCGTGGG	0.041475628
FM_190-GTGAGCCCAAAGCACG	0.041475985
FM_236-AGGACGAAGTGGAATT	0.04147629
FM_193-CTGAGCGAGTTAACGA	0.041476425
FM_254-GGGTGTCAGACATACA	0.041477308
FM_075-AGTAGTCTCACCGGGT	0.04147761
FM_184-AAGGTAACAGGTTCCG	0.04147764
FM_221-AAGTCGTGTCAAATCC	0.04147765
FM_165-ACTCCCAAGATAACGT	0.041478746
FM_236-TGACTCCTCTCTGACC	0.04148047
FM_184-TCACATTTCCGAACGC	0.041480977
FM_120-AGAGAATAGACTGAGC	0.041482236
FM_184-CATGCAAAGTTCCTGA	0.0414826
FM_172-CTCCAACAGGAACTAT	0.041483566
FM_193-AGTCATGAGCAACAAT	0.041483674
FM_163-CCAATTTAGATTGGGC	0.04148441
FM_169-ACGGGTCCACGTGAGA	0.041484676
FM_290-AAAGAACAGACCAAGC	0.041485332
FM_018-GGACGTCCAAGCCGCT	0.041485537
FM_198-CTGAGCGCATCTTTCA	0.041486885
FM_184-GTGCTGGGTTACAGCT	0.04148794
FM_254-CATCCCAAGCAACAGC	0.041488003
FM_170-CTTGAGAAGACTAAGT	0.041488033
FM_250-TTTCACACAACTGGTT	0.04148807
FM_173-CTAACCCTCGTAGGAG	0.041489754
FM_169-CACTAAGGTGTTAACC	0.041490685
FM_295-TAATCTCAGACGAAGA	0.041491013
FM_226-TGATGGTCAGCAGTAG	0.041491367
FM_175-CGATGGCGTTTGTGGT	0.041491505
FM_169-TCAATCTCAATTCTTC	0.04149189
FM_198-ATGGTTGCAACTGCCG	0.0414924
FM_018-AAGGTTCTCTGCTGTC	0.04149251
FM_190-TTTCACATCATGTCAG	0.041492563
FM_236-CTGAGCGGTGATACCT	0.041494064
FM_038-AACGTTGTCTGGAGCC	0.04149417
FM_286-TTGAGTGTCCTGGCTT	0.041495375
FM_190-ATTCAGGAGGAGACCT	0.04149553
FM_190-ACGGTTAAGGTAAACT	0.041496
FM_190-GCCATTCAGAACAGGA	0.04149687
FM_184-ATGACCAGTCTGGTTA	0.041496996
FM_193-TCATTACGTATCCTTT	0.04149722
FM_190-ATTATCCAGCTTGTGT	0.041497346
FM_263-CATACCCGTAGCTAAA	0.041497413
FM_018-ACTTGTTTCCTTGACC	0.041497655
FM_199-GCAGCTGTCCATTGCC	0.041498
FM_290-CTCTCGACACTAGTAC	0.0414981
FM_217-GAGATGGCACACCGAC	0.041498136
FM_199-ATGGGAGCAATCTGCA	0.04149849
FM_184-AATGACCGTGGAAGTC	0.041498892
FM_075-GTGCTTCCAAACGTGG	0.04150039
FM_193-AGGATCTGTCGAATTC	0.04150039
FM_178-ATGCGATAGTCCCGAC	0.04150052
FM_175-GTCAGCGCAAGCTACT	0.041500714
FM_236-TCGTAGATCCATGCAA	0.0415009
FM_169-TTTCAGTCACCAGTAT	0.041500952
FM_173-ACGTCCTAGCTACAAA	0.04150104
FM_254-CCTCACAAGCTTTGTG	0.041501053
FM_170-ACTTCCGGTCTAGATC	0.041501082
FM_018-AGCATACTCTTAACCT	0.04150109
FM_228-CATGCAATCCTGGCTT	0.0415011
FM_223-GTCTCACTCAGAATAG	0.04150169
FM_199-CCTCAACAGTATGACA	0.041501738
FM_149-GCTACCTGTACGTGAG	0.04150181
FM_234-TACCCACGTGAATAAC	0.041502025
FM_229-AAGACTCTCATCGACA	0.04150225
FM_236-CATCCACCATAACCCA	0.041502364
FM_184-GCCATGGCAGAGACTG	0.041502662
FM_218-CACTGGGTCGGCATTA	0.04150269
FM_193-TACCGGGAGGATGTTA	0.041502994
FM_254-TACTTCAGTCTCCTGT	0.041503154
FM_234-CGCGTGAGTTTCAGAC	0.041503336
FM_163-GAGGCCTCAGCGAGTA	0.041503984
FM_221-CTGTACCCACGTAGTT	0.04150447
FM_175-TGAGACTTCACACCCT	0.04150494
FM_240-AACCATGTCGTTCTAT	0.04150524
FM_169-ACCAAACCATTGTCGA	0.04150567
FM_120-TTCCGGTAGACCTTTG	0.04150631
FM_169-TACACCCTCAGCACCG	0.0415072
FM_184-TGCACGGCAGCTGAGA	0.041508596
FM_243-CITE8	0.041508958
FM_228-CTCATCGCATGTGTCA	0.04150954
FM_169-GACCAATTCTTCTAAC	0.04150955
FM_229-AAGACTCGTTCGAACT	0.04150957
FM_165-GAAGCGAGTTAACCTG	0.041510265
FM_216-TACCCGTAGACTACCT	0.041510276
FM_263-CTTACCGCAGCAGAAC	0.04151064
FM_234-CGTTGGGAGGTTCATC	0.041510675
FM_163-GGTGTCGAGGGACCAT	0.04151084
FM_226-AGTGATCCAAATTGGA	0.041511174
FM_218-CACACAATCTCTATAC	0.041512456
FM_190-TTTCATGTCATCGTAG	0.041512508
FM_231-CATTCTACAAGGCCTC	0.041512743
FM_228-GTAACACGTTCTCAGA	0.041513264
FM_231-CTTCCTTAGTAGGATT	0.041513693
FM_199-CGGAGAAGTGAGGATC	0.041513965
FM_184-GATGTTGGTGCTTATG	0.041514497
FM_171-AACCCAACACAAGTGG	0.041514505
FM_169-ACTTCCGCAAATCCCA	0.041516386
FM_171-AAGTCGTCAATAGTAG	0.041516412
FM_190-ATTTCTGCAACACAGG	0.04151681
FM_184-CCCGGAAAGCACCCAC	0.041518416
FM_228-TGCCGAGCAAGCAGGT	0.041518893
FM_290-CATAGACCATAGAAAC	0.04151896
FM_228-ACTGCAACAAGCAATA	0.041519474
FM_198-ACTGCAACAACAGTGG	0.041519534
FM_228-GGAATGGTCTTGTTAC	0.041519683
FM_193-ACTATCTGTGAGATCG	0.0415197
FM_231-CCGGGTAAGATTGTGA	0.04152021
FM_184-GATTTCTGTATCCCTC	0.041520275
FM_295-CGCCAGAAGCGCTGCT	0.04152095
FM_234-CGTGATAGTGTCTTGA	0.041521374
FM_236-CTGAATGCAATAGAGT	0.041521605
FM_172-CTCAGTCCAATATCCG	0.041521773
FM_229-TCATCCGCACTGGAAG	0.04152187
FM_120-TCATTTGAGGCTTCCG	0.04152283
FM_243-CITE2	0.04152313
FM_229-GTTCATTCACCGTGGT	0.04152466
FM_243-CITE3	0.04152469
FM_240-AATGGAAGTAACAGTA	0.041525003
FM_200-GGTGGCTAGAATTGCA	0.041525245
FM_184-CAAAGAAAGTCTTCGA	0.041525435
FM_198-ATCTTCACAGGAAGTC	0.04152589
FM_199-TGATTTCGTACGTGTT	0.04152634
FM_218-CGCGTGAGTATGAGCG	0.04152654
FM_018-ACGATACGTCGGATCC	0.041526765
FM_221-CCCTGATGTTAAACAG	0.041526917
FM_290-GACCAATGTGGCTGCT	0.041527685
FM_216-ACATGCACACATACTG	0.041528087
FM_221-ACAGGGAGTTGGACTT	0.04152811
FM_038-CAAGAAATCTACGAGT	0.04152825
FM_243-CITE3	0.041528672
FM_120-AAAGGTAAGATTGCGG	0.04152942
FM_221-AGTAGTCAGAGTGACC	0.041529536
FM_221-GCACGTGTCCTGCTAC	0.041530974
FM_221-CGGAACCAGAGATGCC	0.041531965
FM_286-CATACAGAGTCACTAC	0.04153237
FM_120-AACACACTCTGGGATT	0.041532848
FM_231-CTGTGAAAGACTCCGC	0.041533552
FM_172-GGTTAACAGAGGCGTT	0.041533943
FM_231-AGAACCTAGACATCCT	0.041534398
FM_231-TGCACGGAGCAGCGAT	0.041534692
FM_290-AAGTCGTCATCATTGG	0.041534808
FM_184-TCGAACAAGCGCTGCT	0.0415352
FM_236-AGACCCGTCTCACTCG	0.04153522
FM_290-ATCCACCAGGAGGCAG	0.041535694
FM_170-TACGTCCTCGTCAGAT	0.041536488
FM_236-ATAGACCAGATGACAT	0.041536707
FM_038-AACCATGCAAATCCGT	0.041536838
FM_178-TTCAATCTCGGTAGAG	0.04153703
FM_236-GTGTTCCAGGCTTCCG	0.041537154
FM_240-TCATTACGTCAGGTAG	0.041537516
FM_199-TTCCAATCAAATTAGG	0.041537877
FM_286-CAACGGCCAATTGGTC	0.041538045
FM_172-TTGCTGCAGGTTCCGC	0.04153831
FM_199-ATGGATCAGTCATGCT	0.04153843
FM_228-GACCGTGGTGTTCATG	0.041540846
FM_190-TCTATACTCGACCAAT	0.041541968
FM_228-TCTTCCTAGGAGTACC	0.041542042
FM_229-TGACCCTTCAATCCGA	0.04154267
FM_236-AAGCCATCAGGCTCTG	0.041542683
FM_199-ATTCCTAAGCGTCAAG	0.041544877
FM_231-ACTGTCCTCTAACACG	0.041544884
FM_218-TTCTAGTGTTAGCTAC	0.041544948
FM_295-TACAACGAGACTAAGT	0.041545127
FM_275-TTCTAACCACTCCGGA	0.041545577
FM_198-AACTTCTAGGACGCTA	0.041546054
FM_290-CCTCCAATCCCAAGCG	0.041546647
FM_075-CTTCTCTCAGTCTTCC	0.041546676
FM_190-CGATGCGTCCATGCAA	0.041547578
FM_221-GTTACGACATCAGTCA	0.041548725
FM_178-AGTGTTGCAGGGAGAG	0.041548803
FM_229-TGCTTGCAGTAAAGCT	0.041549616
FM_221-CTCCGATTCCCGAGAC	0.041551027
FM_263-TCGTGCTTCATTTGGG	0.04155232
FM_245-CACTTCGAGGACTGGT	0.041553535
FM_217-AAGTCGTAGGTAAGTT	0.041553624
FM_250-GTTACAGCATCGGTTA	0.041553807
FM_171-ACTTTCAGTCACAATC	0.041553825
FM_199-AGGGTGACACTGCGTG	0.04155489
FM_169-CTTCTCTTCCGATAAC	0.041555237
FM_254-CAGATTGGTTCTTGTT	0.04155538
FM_193-GGGTCACTCTGGCCAG	0.041555554
FM_223-ACGGTCGCATGGGAAC	0.041556235
FM_175-GCTTGGGTCGGAAACG	0.04155647
FM_236-AATTCCTGTAGATCCT	0.04155675
FM_193-TCAAGACCAAGTTCGT	0.041557014
FM_149-CAATTTCTCGCAGAGA	0.041557074
FM_175-TTAGGGTCAACCAACT	0.041557226
FM_190-TGTTCTAGTTGGGCCT	0.04155786
FM_223-TACAACGTCTCATGGA	0.041559003
FM_228-CGTAAGTTCATCGGGC	0.041559033
FM_190-TCACAAGTCAGTGTCA	0.041559316
FM_190-TGGGCGTAGTTGAAAC	0.04155948
FM_228-CCGATCTTCCGTTGGG	0.041560143
FM_184-TCCCAGTAGCTAAATG	0.04156073
FM_240-CGTAGTACACGGAAGT	0.04156082
FM_221-CTACCTGGTGCCTGAC	0.041561365
FM_290-TCATGTTGTACTCGAT	0.041561533
FM_228-TCCAGAATCGGAGTGA	0.041561667
FM_290-TTGAGTGCACACCGCA	0.041561894
FM_163-GAAGTAAAGTTCCTGA	0.041562565
FM_217-ACTTTCAAGTAATTGG	0.041563276
FM_170-AGACAAAAGTTTGGCT	0.041563448
FM_229-CGTGATAGTGAATATG	0.041563664
FM_229-CTGGCAGAGACCATTC	0.04156432
FM_199-TGGTAGTTCTGAGCAT	0.04156469
FM_193-GCATCTCAGCGCCTTG	0.041565083
FM_218-TCAGGTAAGTTCTCTT	0.041565236
FM_228-TCCATCGGTGTGGACA	0.04156603
FM_172-GATGCTAAGACAACAT	0.041566163
FM_236-CGGGACTTCAATGCAC	0.041566476
FM_176-TCAGCCTAGGCTCTCG	0.041566502
FM_218-AAGTTCGCACAAGCAG	0.04156716
FM_193-TGATCAGAGCGATGCA	0.041567452
FM_184-ACTTTGTGTAACCAGG	0.041567978
FM_193-TCAGTTTTCGTGCAGC	0.041568637
FM_038-TCAGCTCAGGCGCTCT	0.04156909
FM_250-TGATTTCCACCGTGAC	0.041569114
FM_184-AGGACTTGTCGAGCAA	0.041569646
FM_221-ATTACCTAGCCTCTTC	0.041569967
FM_228-AACCACATCTACGCGG	0.041569974
FM_245-TGAATGCCAATAACGA	0.041570023
FM_240-TCATGTTAGTGCAGGT	0.04157142
FM_172-CGAAGTTGTAACAAGT	0.041571867
FM_163-AGTTCGAAGATAGCTA	0.04157196
FM_234-TTGATGGTCCATACAG	0.04157265
FM_178-GCATTAGCACCCTATC	0.041573208
FM_229-ACATGCACAAACAGGC	0.041573502
FM_193-GCTTCACTCTGCTTAT	0.041573532
FM_169-CTTCCTTCACTGTGAT	0.041573994
FM_178-TGGTAGTGTCAGACGA	0.041574847
FM_184-AATCACGAGTGAGCCA	0.041574955
FM_190-CATTGAGGTCTTTCTA	0.04157505
FM_240-ACGCACGTCCCAGTGG	0.041575655
FM_295-TCGTGCTTCTGCATAG	0.041576408
FM_228-GACCGTGAGCCTGGAA	0.041576415
FM_199-CTCCACAGTACGACAG	0.041576624
FM_231-TACGGTAGTGGCTGCT	0.041577876
FM_120-AGGATAAGTGAATTGA	0.0415782
FM_259-GAGAAATCACCTGATA	0.041578755
FM_231-TACTTACCACAGCTGC	0.04157894
FM_221-TTCCACGTCCAGCTCT	0.041579578
FM_149-CGATGCGAGAGCAGTC	0.041580167
FM_245-GTGGAAGTCATGCGGC	0.041580506
FM_169-TTCTTGAGTTCCAAAC	0.041580945
FM_184-GAATCACGTGACGTCC	0.0415811
FM_229-GTGCTTCCACCAGCCA	0.04158117
FM_236-TAGGGTTTCGAGAAAT	0.04158147
FM_221-TAACGACGTGGCATCC	0.041582037
FM_236-TTCTAACTCGAGAGAC	0.04158296
FM_254-ATGATCGCACTAGGCC	0.041583307
FM_184-AAGTCGTCAAACTAAG	0.041583385
FM_163-TCAGGTAGTCGACTTA	0.041583583
FM_231-ATGAGGGGTACGTGAG	0.04158376
FM_275-CTACGGGTCTTACACT	0.041583844
FM_240-AGTCTCCGTATGCTTG	0.041583933
FM_275-TTCTTGATCACGAACT	0.041584015
FM_250-CTCCTTTGTACTAAGA	0.041584037
FM_221-CACAGGCAGCAGCCCT	0.041584156
FM_231-TTTGGTTTCGTGTTCC	0.041584402
FM_198-GTTTACTAGTTTGAGA	0.04158494
FM_178-CAGCCAGAGTGCTAGG	0.041586038
FM_172-CGAGGCTTCTAAGGAA	0.04158631
FM_175-GTTGAACTCTTAGTTC	0.041586693
FM_234-GGAAGTGAGATTGAGT	0.041587148
FM_290-GTGTCCTAGTCCCGAC	0.041587446
FM_221-CATCAAGCAGGCACAA	0.041587472
FM_254-TGCTCCAGTATTTCCT	0.041587524
FM_170-AACGTCAAGGGTGAAA	0.041587934
FM_231-GGCTGTGGTCAGCTTA	0.041587994
FM_190-ATGGAGGCATGGAGAC	0.041588243
FM_245-AACCCAAAGCGTGTTT	0.041588347
FM_259-CCTTTGGGTGACTATC	0.04158838
FM_231-GGGTAGAAGGAGACCT	0.041588496
FM_245-GTGGCGTGTTCCATTT	0.041589156
FM_218-AGACACTAGGGATCAC	0.04159061
FM_178-CATCGTCAGCTAAATG	0.04159066
FM_228-GCGTTTCGTATGTGTC	0.041590814
FM_169-AGCTTCCTCCTCTTTC	0.041591216
FM_120-TTCTTCCTCGACTCCT	0.041591305
FM_259-TGCTTGCAGGTCACAG	0.041591402
FM_221-AACCAACTCATTCACT	0.041591424
FM_240-GATGGAGGTGGTATGG	0.041591916
FM_228-TAGGTTGGTAATTGGA	0.041592155
FM_228-AGGGCTCCACGAGGTA	0.041592848
FM_190-TATTCCAAGGACTGGT	0.041593365
FM_190-GTTGCGGAGGTTAGTA	0.041593757
FM_193-AGTACTGAGTGTAGTA	0.041594524
FM_245-CTCAATTCAGGACTAG	0.04159579
FM_199-CGATGCGTCAAACGAA	0.041596796
FM_236-TAATTCCTCAAACGTC	0.041597504
FM_231-TTGCATTTCCCAAGCG	0.041597836
FM_120-ATTGTTCTCTATCCAT	0.04159785
FM_274-AAACGAATCACTCGAA	0.04159861
FM_184-CATTGCCGTAAGTTAG	0.041598957
FM_163-TAGGAGGAGGATCATA	0.041600443
FM_231-AGGTAGGAGAGTCCGA	0.041601095
FM_169-CCGAACGCATAGAATG	0.041602973
FM_018-TGGCTGGTCATGTCTT	0.0416031
FM_193-CACCGTTGTGGATCGA	0.041603137
FM_228-ACTCTCGTCATGGCCG	0.04160424
FM_120-GTGAGCCTCATCGCTC	0.041604705
FM_038-AATCGGTAGGCATTGG	0.041605104
FM_229-CTACCTGAGGTATTGA	0.041606188
FM_231-CATTGTTCAGGTGACA	0.04160719
FM_171-CTGAGGCTCGGTGCAC	0.04160755
FM_277-AACCCAATCACCTTGC	0.04160779
FM_121-ACATCCCCAGTTCACA	0.041608505
FM_231-TCATGCCCACACACGC	0.041609313
FM_184-CCCTCAAAGATAACAC	0.04160946
FM_200-TACCTGCCATGGAACG	0.041610446
FM_169-ATCGCCTTCCAGTACA	0.04161072
FM_231-TCGGTCTTCATCTATC	0.041610822
FM_184-TAAGCACCATCCTGTC	0.04161118
FM_234-TCAGTGAAGGATCATA	0.04161123
FM_223-TGATTCTGTCCTCATC	0.041611977
FM_171-TAAGTCGCAAATAGCA	0.04161215
FM_120-CTTAGGAGTCGCCACA	0.04161223
FM_190-TTTAGTCCATGACACT	0.04161323
FM_240-GTGAGGAAGTTGTACC	0.041613895
FM_228-TCACATTAGCTTCGTA	0.041613985
FM_184-TCGAAGTGTACTCCGG	0.04161455
FM_184-TTCCACGAGGAACTAT	0.04161531
FM_236-CTTCTCTTCTGCTTAT	0.041616123
FM_221-TGCAGGCGTTCGGGTC	0.041617204
FM_218-GAAGGACGTCTTGTCC	0.04161883
FM_234-ATTCTACGTTTACCTT	0.041619033
FM_190-TGCTTGCAGGGTTAAT	0.04161912
FM_229-TCTATCACAGTAACGG	0.04161913
FM_236-GTATTTCGTATGACAA	0.041620705
FM_275-CACGTTCTCTTTGCAT	0.04162088
FM_199-GATCAGTCAGGCTATT	0.041621216
FM_218-TGTGAGTTCAGCTAGT	0.041622072
FM_190-TGTCCTGAGGTTGAGC	0.04162212
FM_163-TCGCACTCATAAGCAA	0.04162216
FM_295-TTCATGTTCGCACTCT	0.04162227
FM_245-CGTGTCTCAGGCGAAT	0.04162325
FM_231-AACCCAAAGCGTATAA	0.041623507
FM_170-CATTCTAAGTGGTTCT	0.0416237
FM_018-AAAGCAAGTCCTCTTG	0.041625384
FM_245-ATTCGTTGTTGTGTAC	0.04162553
FM_229-CTTCCTTTCACCTCAC	0.04162569
FM_275-TTACCATAGGTCTTTG	0.041625857
FM_236-CAAAGAATCGTGACTA	0.041625947
FM_231-CAGCACGGTGGACTAG	0.04162644
FM_190-TTAGTCTGTTTCGTAG	0.041627165
FM_240-AAGCGTTAGGACTGGT	0.04162828
FM_198-CACGAATAGAGGCCAT	0.041628342
FM_170-ATGGATCGTGAGTCAG	0.041628405
FM_170-AGATAGACACAGTCCG	0.041628607
FM_295-GAAGGGTGTCGAATTC	0.041628778
FM_200-CGAATTGTCATCTATC	0.041629147
FM_184-CATCCACGTTGGGACA	0.041629825
FM_234-CTGTACCTCAAGTAAG	0.041629896
FM_178-ACGCACGTCGAGTGAG	0.041630443
FM_228-AAGACTCAGGAGAGTA	0.041630592
FM_190-TTGTGGAAGCAATAGT	0.04163187
FM_170-TACAACGAGGTTGAGC	0.041632045
FM_216-TCAGCAAGTCCCTAAA	0.041632097
FM_190-CGGTCAGTCTGCTGAA	0.04163249
FM_231-CACGAATGTCGTCTCT	0.041633543
FM_163-AGTAGTCGTTGACTAC	0.041633673
FM_236-GAACGTTTCACCTTAT	0.041633967
FM_172-TACCGAACAGTCGAGA	0.041634124
FM_240-CTGCGAGAGCCTGACC	0.041636247
FM_236-ATCGTAGGTCCAGGTC	0.041636255
FM_229-AGGTAGGTCATCGGGC	0.04163716
FM_240-ATTGTTCCATGAGAAT	0.041637406
FM_221-TACACCCGTCTACGAT	0.041637603
FM_234-ACTTTGTCATCTATCT	0.04163805
FM_184-GGAGATGTCGGTCATA	0.04163907
FM_243-CITE5	0.04163948
FM_190-CAGGTATTCTCGGTAA	0.041639507
FM_121-GATCACACAGGCTTGC	0.041640177
FM_163-CATCCCATCCAAGGGA	0.041640315
FM_178-TGTGAGTTCTGAATCG	0.04164051
FM_199-AACCATGAGCAATTCC	0.041640513
FM_172-ACATTTCAGTGCACCC	0.041640714
FM_221-TACTTACCAGAGTGAC	0.04164122
FM_286-GCCATTCGTGCCGTTG	0.04164139
FM_228-TCACATTTCAGACCGC	0.041641556
FM_163-GGAGATGAGCACCGAA	0.041641623
FM_075-ACACCAACACGGTGTC	0.04164213
FM_198-GATGAGGTCAGCCTCT	0.04164318
FM_175-AACAAAGAGATTGAGT	0.04164332
FM_250-TCAGTGACACATATGC	0.041644342
FM_120-ATCCATTTCGACCAAT	0.04164439
FM_175-TGAGCGCCAACTCATG	0.041644618
FM_184-TTCCGTGCACATTGTG	0.04164481
FM_163-CGGAACCGTGACTGTT	0.041644953
FM_198-TACCGAATCACTCCGT	0.04164506
FM_163-GCACGTGGTTAGCTAC	0.04164532
FM_120-ACATTTCCAGGATGAC	0.0416454
FM_018-TACTCATTCACAACGT	0.041646127
FM_231-TACTGCCCAGTTACCA	0.041646708
FM_240-ATCGGATCACCGTGAC	0.041647177
FM_234-TCGACCTGTGTGAGCA	0.04164746
FM_228-CTCAGTCAGCGCTGCT	0.041647583
FM_275-AGCCAGCAGAGGCGGA	0.04164859
FM_231-AGATCCAAGTATAACG	0.041649252
FM_250-CCGATGGTCAAACCTG	0.041649804
FM_018-AGACGTTAGCTAAACA	0.041650143
FM_286-TTCAGGAGTCGAACGA	0.04165019
FM_176-AGGCCACTCCATCCGT	0.04165037
FM_038-CTTCTCTTCAGGTTCA	0.041650623
FM_221-ATCGCCTGTAAGTAGT	0.041651264
FM_234-TCTCCGAAGGCAATGC	0.041652136
FM_221-AGTCATGTCGCATGAT	0.041652177
FM_234-GATGTTGCAGACCATT	0.041653138
FM_163-GGGCTACTCCTCTGCA	0.041653458
FM_254-GACCAATGTCACCGAC	0.041653585
FM_199-GTGTTAGGTACAGCGA	0.041654117
FM_231-TTAATCCGTTGTTGAC	0.04165423
FM_259-TATCAGGTCTGTGCAA	0.041654415
FM_221-TAGGAGGCATGACACT	0.041655067
FM_200-TTGGGTATCTGTCAGA	0.041655418
FM_295-ACATTTCCACTGGACC	0.041655473
FM_184-ATCACAGCAGGTTTAC	0.0416556
FM_121-GCCTGTTTCTCTGCCA	0.041655615
FM_245-TTCTTCCAGGGTACAC	0.04165599
FM_274-AGGAAATTCGTTGCCT	0.041656338
FM_221-GACGTTATCCCAGTGG	0.041656863
FM_075-ACAGCCGCAGGTCCAC	0.041657075
FM_217-GAGTTTGAGACGTCGA	0.041658696
FM_170-GCGTTTCCAGTATGAA	0.041659094
FM_198-TTGATGGTCATCGCAA	0.041659456
FM_190-AGGTCTAGTCTTTCAT	0.04165957
FM_218-CGGGTCATCAAGTCTG	0.041659705
FM_274-CTTTCGGTCTGTCGTC	0.04165978
FM_172-ACAAGCTGTCCGAAAG	0.041660402
FM_263-TGGAGAGGTACATTGC	0.041660827
FM_172-CTACGGGCATTGTGCA	0.041660897
FM_228-TCTAACTAGTAGGCCA	0.041661207
FM_184-GTGTTAGCATACAGCT	0.04166223
FM_223-CCGATCTAGTATTGCC	0.041662302
FM_038-TGGTTCCTCCGCATAA	0.041662563
FM_216-CCTTGTGGTTTCACTT	0.041663032
FM_120-CTGCATCAGCAACTCT	0.041663203
FM_184-ACAACCAGTAAGTTGA	0.041664597
FM_184-TCTTGCGGTTCGTTCC	0.041664638
FM_234-AGCGATTCAAATGGAT	0.041664846
FM_163-GTAGGAGGTATTCTCT	0.041664958
FM_169-TCTTGCGGTGGTAACG	0.04166522
FM_231-TTCCTTCTCGGAATGG	0.04166523
FM_243-TCGAACACAAACTAGA	0.041665535
FM_075-TTGCCGTAGAAGAAGC	0.041665614
FM_231-GGGATGATCTGGGATT	0.041665666
FM_286-TGCTTCGCATGACAGG	0.041666046
FM_198-TCGCACTGTAGGGTAC	0.04166635
FM_286-CTATCCGAGATCCGAG	0.04166638
FM_221-TCTTAGTTCATACGGT	0.041667137
FM_295-TCGCTTGGTATAGGAT	0.0416672
FM_193-AGAAGTATCTCCGAAA	0.04166749
FM_221-CTATCTAAGGAAGTAG	0.04166757
FM_038-CTCGGAGCAGATTGCT	0.0416678
FM_254-CTGTGGGGTTTAGTCG	0.04166903
FM_038-TCATTACAGAGCCCAA	0.04167056
FM_199-TCTTGCGCAGAGTCTT	0.041670725
FM_221-GGTCTGGTCCGTGTGG	0.04167113
FM_234-AGGATAACAACGGCTC	0.041671216
FM_290-TCACGCTAGCACTCAT	0.04167229
FM_229-GTTTGGATCCCATAAG	0.04167459
FM_259-TTTGGTTGTAACCCTA	0.04167484
FM_163-GAGTCTACAGAGGGTT	0.04167578
FM_240-ATCGCCTTCGTGCGAC	0.0416758
FM_172-CACCAAATCTGTGTGA	0.041676316
FM_075-CTAATGGTCTGTCTCG	0.04167639
FM_231-CTCCCTCCATAGACTC	0.04167668
FM_198-GGGTAGAAGGCATCAG	0.04167693
FM_178-TAAGTCGTCCACGTGG	0.041677058
FM_231-CATCCACAGAACAGGA	0.041678086
FM_163-TGCTGAAAGCCTTTCC	0.041678604
FM_275-AATTCCTTCGACATAC	0.041678697
FM_120-TTGGATGAGAGAGGGC	0.041678745
FM_248-GAGGCAACAGTGGGTA	0.041679684
FM_120-AACCTTTCAATTGAAG	0.041680038
FM_218-TGCCGAGAGCATGTTC	0.041680828
FM_234-TTACGTTGTCCTTAAG	0.04168093
FM_199-TTACGCCCAACCGACC	0.041680984
FM_149-ATTGGGTCAGAGGTAC	0.04168248
FM_231-TTGCGTCAGGAAGAAC	0.041684434
FM_175-TTCTCTCAGTAGGTTA	0.041685127
FM_245-GCCAGCACAAAGTATG	0.041685145
FM_286-GCAGCCAGTCAACACT	0.041685253
FM_240-TGGGTTAGTTAATGAG	0.041685272
FM_245-TAGGTTGGTGCACGCT	0.04168561
FM_221-TACATTCTCGTCGGGT	0.04168705
FM_184-AAAGGTAGTTAGTTCG	0.04168772
FM_178-ACCCTTGCAGCCGTTG	0.0416879
FM_184-CTCCACAAGAGTCACG	0.041688032
FM_193-AAAGGGCTCGGTTCAA	0.04168817
FM_163-TCAGTTTGTAGTCGGA	0.041689336
FM_236-TCCATCGTCTATCGTT	0.041689523
FM_229-TACTTCACAGCAGTTT	0.041689552
FM_018-CGGACACTCCGAATGT	0.041689668
FM_236-TTAGGCAAGCACTCTA	0.041689754
FM_218-CTCAACCCAGCTTCGG	0.04169076
FM_221-TTCACGCAGCAAGTGC	0.04169085
FM_290-CCTCTCCGTTCTGAGT	0.041690923
FM_018-CGCCAAGAGTCCCACG	0.041691244
FM_163-GCTGCAGAGTCGAATA	0.041691277
FM_178-TCCTCGAAGCAAATCA	0.041691553
FM_198-TTTCATGGTCAGGCAA	0.041692186
FM_163-AGGACGAGTCCGAAAG	0.041692246
FM_275-CTGAGCGAGGTGGTTG	0.041692358
FM_234-GAAGGACTCGTAACTG	0.04169239
FM_218-GGGCTACAGTACAACA	0.041692846
FM_199-ATGATCGCACGGTGAA	0.0416929
FM_216-CTATCTAGTCGAGATG	0.041692957
FM_240-CCATCACGTGTCACAT	0.041693028
FM_190-ACTATTCAGGGTTGCA	0.041693058
FM_178-AAAGGATCATCGAAGG	0.04169395
FM_170-GCATTAGGTTAGAAAC	0.041694276
FM_240-TGTCAGATCAAACGTC	0.041694373
FM_070-TGACTTTGTGATAAAC	0.041694507
FM_218-GGAGGTATCGATGGAG	0.041694544
FM_243-CITE3	0.041694928
FM_236-GCGTGCACAGCTGAGA	0.04169518
FM_228-GTCACTCAGTGAGGCT	0.041695427
FM_234-ATTGTTCGTGATACAA	0.04169602
FM_190-GTACAACTCTACTCAT	0.041698292
FM_184-CTGCAGGGTTTACCTT	0.0416983
FM_245-ACGATCACACCGAATT	0.041698374
FM_184-CTATCCGCACAGAGCA	0.04169921
FM_190-CCACACTTCATGCCCT	0.04169923
FM_018-CCTCTGATCAGCAACT	0.041699674
FM_221-CCTAACCGTCCCACGA	0.04170121
FM_221-GCCAGTGAGCGTCGAA	0.041702047
FM_221-AGTTCGATCAGGCGAA	0.041702073
FM_248-GTTAGACAGATGCTTC	0.041702397
FM_221-TTCTAGTCAAGATTGA	0.04170347
FM_236-CCGATGGGTAGTCACT	0.04170393
FM_075-GCCTCTAAGGAATTAC	0.04170397
FM_254-TAGGTTGGTGAGAGGG	0.041704275
FM_190-ACAACCACATGCACTA	0.041704547
FM_254-ACAGCCGTCGATAACC	0.041704565
FM_184-GCAACATGTGGCAGAT	0.041704882
FM_178-AATCACGGTTCGGTAT	0.041705877
FM_169-TCTAACTGTTGCATCA	0.041705992
FM_199-TCGGGACTCGGTGCAC	0.041706093
FM_229-TGCGACGCAACGGTAG	0.041706387
FM_234-CGTTGGGCACCTATCC	0.041706778
FM_221-GTAAGTCAGGTTACCT	0.041707464
FM_184-TATCGCCTCTGCCCTA	0.041707758
FM_178-TAGTGCAGTTGACTAC	0.041707925
FM_245-GTTGCTCTCATTCGTT	0.041708123
FM_120-CGGAATTTCAACGCTA	0.041708536
FM_259-GTTATGGAGCCTGCCA	0.0417086
FM_172-TGGGATTAGTAAGGGA	0.041709244
FM_228-AGGAGGTCAATTGCAC	0.041710187
FM_184-TTCCACGAGAATCGAT	0.041710407
FM_193-CATACAGCAGTGCCTG	0.04171053
FM_075-AGTGGGATCGAGGTAG	0.041710682
FM_243-CITE6	0.04171098
FM_245-GGGTGTCGTTCGGTAT	0.041711193
FM_254-TCTTGCGCACGAGGTA	0.041712124
FM_169-CCCTGATTCACTCGAA	0.04171245
FM_243-ACGTTCCTCTCTCGCA	0.04171366
FM_170-AGGACTTAGTACAGAT	0.0417144
FM_219-TTCAGGATCCATTGCC	0.04171442
FM_234-AACCTTTAGGGTACAC	0.04171458
FM_193-CTCAGGGTCTCTGCCA	0.041714635
FM_171-AACCACAAGTAGTCCT	0.041714665
FM_263-CCAATGAGTTGTGGAG	0.041714706
FM_221-GTCGAATTCCTCATAT	0.041716207
FM_286-GTCCACTGTATCGTGT	0.0417167
FM_234-GAGCTGCAGTCTGCAT	0.041716702
FM_173-ATGGAGGCAATTCTTC	0.041716766
FM_163-TCTCAGCTCTGTAACG	0.041717213
FM_263-CCGGTAGGTAGGATAT	0.041718505
FM_193-TCCGATCAGACTCAAA	0.041719034
FM_286-CTTCTCTCATTCAGCA	0.041719608
FM_165-AATGAAGAGAGTCTGG	0.041719645
FM_190-ACTATTCCATAGGTAA	0.041719712
FM_290-CACCGTTCAGTTGTTG	0.041719876
FM_229-TCTTGCGCAACTCCCT	0.041720644
FM_163-GTGGTTATCTCTATAC	0.04172086
FM_184-CTGCATCTCCGCTAGG	0.041722443
FM_075-CAGTCCTAGTAGATGT	0.041722707
FM_250-AGCGTCGAGGACAGTC	0.04172274
FM_172-AAAGAACCATACCATG	0.041722976
FM_234-GTAATGCAGGATAATC	0.04172311
FM_236-ACTTATCCATAGAGGC	0.041723303
FM_171-CATACTTGTGTTGATC	0.041725684
FM_198-CTCCGATCAACGACTT	0.041726884
FM_169-TATATCCTCCATTCAT	0.041728344
FM_120-TTACCATTCAACTTTC	0.04172852
FM_234-TGGAGAGGTGAAGCGT	0.041729167
FM_216-ACATGCATCCTGGGTG	0.041729234
FM_263-CATGGATGTGTCTTAG	0.041729692
FM_184-CACAACACAGGGATAC	0.04172973
FM_221-GAGGGATCATAGATGA	0.041730076
FM_038-GGTATTGGTATAATGG	0.041730575
FM_231-TTTACCAGTGTACATC	0.04173084
FM_290-AGACACTGTCGAATTC	0.041730918
FM_199-AACGAAAAGTTCGGTT	0.041731305
FM_199-AGACAAAGTACTAAGA	0.04173131
FM_163-ATGAGGGTCAACCCGG	0.041731946
FM_163-ATGCCTCAGGAGTATT	0.04173202
FM_243-CITE3	0.041732483
FM_198-TTAGTCTAGCCAAGTG	0.041732557
FM_275-CTCCCAACATTCCTAT	0.041733377
FM_038-ATCATGGAGGAATCGC	0.04173435
FM_290-GTGAGTTGTCCGTACG	0.041734748
FM_290-CGGGCATTCTGGCTGG	0.04173492
FM_278-GGCTTTCGTCTTTATC	0.041735027
FM_250-CCTAACCTCATTATCC	0.041736003
FM_175-TGAGACTGTCATCCCT	0.041736037
FM_229-TTGGTTTTCTACCTTA	0.041736152
FM_243-CITE8	0.04173631
FM_250-CCTCACAGTTACCTTT	0.041737456
FM_229-GAGGGATCAGAGAGGG	0.041737743
FM_231-TCTCTGGAGATAACGT	0.041738037
FM_236-CTCCCAAAGTAATCCC	0.041738212
FM_184-TACGGTAGTGATGAAT	0.041738734
FM_120-CAATCGAAGGAATTAC	0.041739743
FM_169-TTTACGTTCAGCATTG	0.0417404
FM_184-GTGAGGACAAGCCCAC	0.04174052
FM_199-TCATATCCACCCAAGC	0.04174126
FM_199-ACACGCGGTCGCTGCA	0.0417414
FM_184-AGGAATATCACGAGGA	0.041742247
FM_199-GATGAGGCACTTGGCG	0.04174246
FM_121-CATTGTTGTTCCAAAC	0.04174299
FM_234-TAACACGCACCAAAGG	0.04174328
FM_170-GCCCAGAGTTGCTGAT	0.041744214
FM_172-ACTCTCGTCCGATAAC	0.04174425
FM_231-TCAGTGATCGAGATGG	0.04174447
FM_234-AGTAGCTGTGCAGGAT	0.041744497
FM_038-CAACCAAAGGCCCTTG	0.04174513
FM_170-TCAGGTAGTATGGGAC	0.04174595
FM_216-CCTCTAGTCCTGTACC	0.041746274
FM_018-CCACGGAGTTTCCACC	0.041746337
FM_193-GGCTTGGAGAGGACTC	0.04174682
FM_184-AATGGAAAGGTTACAA	0.041746877
FM_178-AGTGATCGTCACCCTT	0.04174742
FM_172-GCTGAATTCTGAGGCC	0.041747853
FM_199-ATGACCATCCCATTCG	0.041748803
FM_120-CCCATTGCAGACGGAT	0.0417496
FM_229-CAGATACAGAGATTCA	0.041750528
FM_231-ATCCTATCATTGGATC	0.04175102
FM_169-CTACCTGGTGTTGCCG	0.04175137
FM_178-AGACAGGGTCGTTCAA	0.041751858
FM_184-GTCAGCGTCAGAGTGG	0.04175215
FM_231-TAAGCGTCAGCCCAGT	0.041752335
FM_163-GCTTTCGGTTCTATCT	0.04175239
FM_163-ACTTCCGTCCATCTCG	0.041752715
FM_245-GTCTCACAGTATAACG	0.04175311
FM_236-CATCCGTTCCATTCGC	0.041753236
FM_228-TATACCTCAATTAGGA	0.0417533
FM_199-TTTGGTTTCGGCTGGT	0.04175333
FM_231-CTCACTGGTTTCTATC	0.041753605
FM_228-TGTAGACGTATTCTCT	0.041753948
FM_198-GGTGGCTTCGAGTTGT	0.041754454
FM_295-ACATCCCTCTCCGTGT	0.04175451
FM_170-TTACGTTCACGTGAGA	0.04175492
FM_190-TTCGCTGGTGACCGTC	0.041754995
FM_221-AGAGAGCGTACCATAC	0.041755103
FM_234-GCGATCGAGTCCTGTA	0.04175569
FM_229-TCCACCACACTTCAGA	0.041755695
FM_171-GATGACTGTGACCGAA	0.041755702
FM_290-CGCATAAGTCTGATCA	0.041756373
FM_226-GTTGTCCGTCTACGTA	0.041756775
FM_231-GCGATCGGTAAGCTCT	0.041758165
FM_190-ATTCTACGTCTAGGCC	0.04175833
FM_190-ATCGGCGAGTCCTGTA	0.041758772
FM_275-TCCATCGGTTCGTACA	0.04175893
FM_172-TAATTCCCAGGCACAA	0.04176012
FM_250-CCCTCTCCATGCGGTC	0.041760884
FM_240-ACTTATCTCCTAAGTG	0.041761145
FM_226-GTAGATCAGAGTATAC	0.04176198
FM_234-ACACGCGGTCCGGACT	0.041762885
FM_290-GGATGTTGTTGTGGCC	0.04176342
FM_184-AGGCCACGTGCACAAG	0.041763462
FM_301-TCTAACTGTGCCTACG	0.041763537
FM_234-GGCTTGGGTGTCCGGT	0.041763607
FM_243-CITE6	0.041763615
FM_231-TCGCAGGAGTGTAGAT	0.041763745
FM_234-CGTAATGCACAATTCG	0.041763783
FM_199-CCTCACATCGATACTG	0.041763842
FM_240-GACCGTGTCCTGTAAG	0.041764162
FM_190-TATATCCCAATGCAGG	0.04176417
FM_190-ACAAGCTTCCGCTTAC	0.041764934
FM_240-TCGCAGGCAATTTCCT	0.04176498
FM_018-CTAAGACGTTGATTCG	0.04176505
FM_274-AATGGAAGTGGACTAG	0.041765537
FM_170-GTGGCGTTCATCGTAG	0.04176557
FM_245-GCTGAATGTTAGGACG	0.04176607
FM_240-GGGAGATTCTAATTCC	0.041767642
FM_199-GCCGTGATCGACATAC	0.04176765
FM_193-AGCGTCGCATGTTCAG	0.041768514
FM_193-CATACTTGTGAGTAAT	0.041768868
FM_228-TGGAGAGCAGACCAAG	0.041769173
FM_243-CITE6	0.04176934
FM_176-GTTACAGGTTCATCTT	0.041771162
FM_184-ATTCCATCATCACCAA	0.04177304
FM_198-TTGCGTCAGGCTCCCA	0.041773144
FM_149-GAACACTTCTCGACCT	0.041773606
FM_163-CAGCACGTCACGAGGA	0.04177377
FM_120-TTCCGTGCAGTCCGTG	0.041773804
FM_221-TCACATTCAGCGGTCT	0.041774068
FM_231-CCCTCTCCATCCCGTT	0.04177442
FM_184-GTGCTTCAGTCATCGT	0.041774776
FM_231-TCACATTGTAGCTTTG	0.04177491
FM_198-TAGATCGGTTCCAGGC	0.041775286
FM_216-TTCCTTCAGCAATAAC	0.041775957
FM_169-TCTTCCTGTGGGTCAA	0.0417771
FM_216-CTCTCGAGTTCCATTT	0.041777294
FM_184-CATGGTAGTTCGAGCC	0.041777596
FM_231-CACTGAAGTTGGACCC	0.041777827
FM_184-AACCTTTCAGCAGTAG	0.041778266
FM_044-TGAAAGAAGTCATGCT	0.041778684
FM_190-GATCGTATCTTCTGGC	0.041779295
FM_236-AGCGTATTCGGCATAT	0.041779302
FM_175-CAGGGCTGTCCAAGAG	0.04177995
FM_218-TTACGTTAGAAGCCAC	0.041779973
FM_163-CGCATGGCAAACCACT	0.041780848
FM_075-CGAGAAGGTTACTGAC	0.041781172
FM_171-TCACACCCAAGATGGC	0.041782495
FM_221-ACGTTCCCAGTTCTAG	0.04178254
FM_217-TTCTCTCCACCTTCCA	0.041782565
FM_163-GTACAGTCAGTTGAAA	0.041782767
FM_217-CATAAGCAGGAAGTCC	0.04178285
FM_229-TATCTTGTCGTCTAAG	0.041783117
FM_172-TTAGTCTAGTATTAGG	0.041783243
FM_250-GCTTGGGCATCGAACT	0.041783657
FM_231-TGAGCGCCACATGGTT	0.041783866
FM_236-TCTACCGTCGGCTATA	0.0417843
FM_190-TGCAGATTCGCCTAGG	0.04178505
FM_193-TGTCCTGCAATTGTGC	0.041785162
FM_149-GATTGGTAGTACGTCT	0.041785315
FM_178-GTCAAGTAGATAACAC	0.041785672
FM_228-ACGTACATCACTTATC	0.041786004
FM_226-CAGGGCTGTAATCAAG	0.04178633
FM_184-CAGATTGCAACTCCAA	0.04178648
FM_120-TGCTTGCGTCCCACGA	0.041788485
FM_275-GCTACAAGTTTCGTAG	0.041789122
FM_254-TGTTCTAAGGTCACAG	0.041789286
FM_169-AACGTCATCATCACTT	0.04178978
FM_286-CTGTGGGAGCGATGCA	0.041790195
FM_065-TTTCCTCGTAAATACG	0.04179034
FM_263-ATTATCCGTCCGATCG	0.041790344
FM_120-TCTACCGGTGTGCCTG	0.041791055
FM_229-CTATCCGTCCACGTAA	0.04179163
FM_163-AGCTTCCAGTCGAAGC	0.041792218
FM_231-TCCGAAAAGCCTTTGA	0.041792694
FM_163-TTACGCCGTAGCACAG	0.04179295
FM_243-CITE6	0.041793253
FM_221-TGTTACTCAGTTGTCA	0.0417937
FM_120-AAGTTCGGTTAGAAGT	0.04179496
FM_163-TGTTCATAGCGACATG	0.041795254
FM_231-TACCTGCGTCGCTGCA	0.041795313
FM_245-CACTGAAAGGATATGT	0.041795935
FM_254-AAAGGTAGTCCATACA	0.041796107
FM_236-TGCAGGCTCTCATTGT	0.04179643
FM_218-CACGGGTTCACACCCT	0.041796733
FM_245-TGTACAGGTAGGTAGC	0.04179708
FM_193-ATTTACCGTGTTGACT	0.041797586
FM_172-CAACGATAGCGAAACC	0.041797608
FM_190-CGATCGGCAAACTCGT	0.041797876
FM_184-GAGTGTTAGCTTTCCC	0.04179802
FM_120-AACCTTTGTAGGAGTC	0.041799422
FM_018-AACTTTCAGCGTTCCG	0.041799866
FM_198-GTCTCACGTCGGTAAG	0.041800015
FM_290-AGGGTGACATCCCGTT	0.041801553
FM_200-CTGAGCGAGTGGCCTC	0.041801706
FM_172-GTGTTCCTCCTGCCAT	0.041801766
FM_184-GTGCACGTCCACTGGG	0.041801993
FM_199-ACCTGTCAGTCTTGGT	0.041802872
FM_170-GTTGAACTCATGCGGC	0.041802928
FM_240-ACAACCAGTACTGCGC	0.041803423
FM_274-AGACCATTCGCACGGT	0.041803807
FM_190-CAGTGCGTCAGCAGAG	0.041804187
FM_275-ACATCGAAGAGCAGAA	0.041804776
FM_184-TGGATCAAGGATACCG	0.04180528
FM_200-CAGGCCACAAGAGTTA	0.04180619
FM_295-GTCCTCACATCTAACG	0.04180643
FM_216-CTGTAGATCTCCCAAC	0.041807283
FM_259-AGGAGGTAGATGGGCT	0.041807644
FM_216-AGTTCGATCCCGTGAG	0.041808076
FM_231-CCTCTAGGTCCAGCCA	0.041808847
FM_245-CTGCCTACAAATGAGT	0.041809462
FM_290-ACCTACCAGGTTAAAC	0.041809674
FM_234-AAGCGTTTCGAGCTGC	0.04181016
FM_193-TGCGACGCAGGGATAC	0.041810848
FM_236-AAGTACCTCTGGTCAA	0.0418109
FM_229-TACTGCCAGCGAGTCA	0.041812524
FM_231-GTCATTTGTCTAGATC	0.04181253
FM_226-CAACCTCCAGACTGCC	0.041814413
FM_199-ATCGGCGAGTTGAATG	0.041814487
FM_178-CTATAGGAGTGTAGTA	0.041814584
FM_231-TGTAGACGTCGACTGC	0.041815728
FM_217-CGGACACCAACCCTCT	0.041815843
FM_199-TCGGGCATCGACATTG	0.041816447
FM_228-CCTGTTGCACGACAGA	0.041816536
FM_229-ACTTCGCTCAAAGAAC	0.0418169
FM_221-CAGGTATCAGTAACAA	0.04181716
FM_254-CATTGAGTCGACACTA	0.04181734
FM_173-GAGACCCGTAACATAG	0.041818254
FM_193-CGCGTGACAGGGACTA	0.041818287
FM_217-GACTCTCGTAGGCTCC	0.041818365
FM_234-AAACCCAGTGTTCGTA	0.04181875
FM_163-TTACGCCGTCGCACAC	0.0418198
FM_184-GTTCATTCACCACATA	0.041820552
FM_217-GGTGAAGGTGAGACCA	0.041820854
FM_259-GGGACAAGTTGTACGT	0.04182127
FM_229-CATCGGGTCAAGATAG	0.041821472
FM_295-CTCTGGTCAGGCATGA	0.04182157
FM_184-GACTATGAGTTCCGTA	0.04182177
FM_193-TCGACCTAGAAGGATG	0.04182221
FM_290-CACTGAATCAGCTAGT	0.04182239
FM_254-CGACAGCAGTTATGGA	0.041822586
FM_240-GACTGATGTATGCGGA	0.04182261
FM_018-GCATACAGTTGTTTGG	0.04182369
FM_178-TCAAGACTCTACCCAC	0.04182528
FM_121-ACTGCAACATATCGGT	0.041825444
FM_250-GAGCCTGCAAGCACAG	0.041825544
FM_120-AGGGTTTCAGCTCTGG	0.04182643
FM_231-CATTGAGCAACAGTGG	0.04182646
FM_283-TTCATTGCAACAAGTA	0.04182692
FM_234-GCAGCCAAGGATTCAA	0.04182741
FM_184-GCGGAAAAGAGTGACC	0.041827425
FM_231-CCTCCAACATCCCACT	0.04182799
FM_221-ATTCGTTTCTGCTCTG	0.041828003
FM_121-GATTGGTTCACCTACC	0.04182832
FM_290-GTTGCGGAGTCTAACC	0.04182869
FM_038-CTGCCTACAGTTCCCT	0.041829225
FM_217-TCATACTGTCTTCGAA	0.041829675
FM_178-GTGGGAAAGTACTCGT	0.041829772
FM_199-TGGAACTCAAGCGATG	0.041829836
FM_218-TTTGTTGCACATGAAA	0.041829947
FM_221-TGATGCATCAACTGGT	0.041830022
FM_120-GTCATTTTCAGAGCAG	0.041830078
FM_170-TGCGATATCCCATAAG	0.04183154
FM_217-TTCATTGCATGCAGGA	0.041832723
FM_236-ATTCCTAAGGAACATT	0.04183276
FM_274-TCATGGACATCCTTCG	0.041833606
FM_240-TGGTAGTAGCTAGATA	0.041833647
FM_234-CGCGTGACATGCCGCA	0.041833945
FM_228-TGATCTTCATAGAGGC	0.041834123
FM_169-ACTGATGCACACACTA	0.041834287
FM_231-AACTTCTAGCGCTTCG	0.041834943
FM_163-GTGCACGGTGCGGATA	0.04183505
FM_250-AGAAGCGAGATGAAGG	0.041836113
FM_263-ACAAAGATCCCGTGAG	0.04183661
FM_190-AGTTCCCTCCATCGTC	0.04183706
FM_250-CAACGATAGAGTTGTA	0.041837305
FM_190-GTAACCACAGCGAGTA	0.041837316
FM_169-AAACGAACAGGCCCTA	0.041837327
FM_190-GAGACTTAGGGAGGAC	0.041837744
FM_234-TGTTCATGTCCGACGT	0.041838303
FM_193-GAATCGTAGTCATCCA	0.04183846
FM_245-GTCGTAAAGGGAGAAT	0.0418403
FM_178-CCTCAGTGTAATACCC	0.041840866
FM_120-TGGGAAGTCCGCAACG	0.041841324
FM_184-AGATGCTGTACCTAAC	0.041842338
FM_234-CTTCCGACAAGCCTGC	0.041843366
FM_184-TTACGCCTCGGACTTA	0.041843582
FM_231-CCCTGATCAAATCCCA	0.041844055
FM_184-AACGAAATCTAGTCAG	0.04184447
FM_234-TAACTTCCAAAGGAGA	0.041844677
FM_245-ATGGATCCAAGTTCCA	0.041844826
FM_229-CATACAGAGTCACTCA	0.04184581
FM_274-CAACCAAGTCACTTCC	0.041845843
FM_172-TATCGCCGTAGCGATG	0.041846022
FM_172-CATCCACCAGTCTCTC	0.04184667
FM_018-AGCTCTCTCTTTCCTC	0.041846763
FM_250-TGGTTAGGTACTGAGG	0.04184697
FM_229-TTTATGCTCTTGGTCC	0.041847203
FM_223-ATCGGCGAGTCGGCAA	0.04184816
FM_226-CAGATACGTAGAGATT	0.04184822
FM_295-GTGCACGTCCAAGCAT	0.041849334
FM_243-CITE1	0.04184949
FM_199-CGGGTGTTCGGACTTA	0.041849695
FM_245-CTACAGAGTTCTCGCT	0.04185126
FM_170-TCGCAGGGTGTAGCAG	0.041851394
FM_274-CGCAGGTAGGGACAGG	0.041852467
FM_018-CAGCTGGTCAGAGCTT	0.041852526
FM_172-CCTCTCCAGAAGTATC	0.041852545
FM_178-ATCTTCAAGCGCACAA	0.04185255
FM_178-GTAATCGGTGACGCCT	0.04185289
FM_263-AACCAACGTAACGGTG	0.041853175
FM_184-TAACTTCGTTCTCAGA	0.041853324
FM_231-GGTAGAGGTCGCATGC	0.041853365
FM_184-GATGAGGCATAATGAG	0.041853428
FM_018-CAGCATAGTGTCGCTG	0.041853964
FM_178-GGGTCACCAGACTGCC	0.041854
FM_234-TCGTAGAAGTGCACTT	0.04185444
FM_234-TCTCACGAGAGTTGTA	0.04185557
FM_236-CCGTTCAAGGGAGTTC	0.0418562
FM_169-ATGTCTTTCCCAACTC	0.04185632
FM_248-CAGTTCCGTGAGATTA	0.041856337
FM_263-TTAGGCAAGGACGGAG	0.041856557
FM_217-AGTACCAGTTGGCCTG	0.041856777
FM_228-TAAGCACCAAAGAGTT	0.041857287
FM_218-CTGAATGCACAGCTTA	0.04185739
FM_286-TTTCATGAGGCGTTGA	0.04185889
FM_165-ATTCATCAGAAACCCG	0.041859042
FM_075-GAACATCTCTAGCACA	0.0418591
FM_018-GTGTGCGGTTCTGTTT	0.04185961
FM_199-GAGATGGTCGTCGGGT	0.04186006
FM_190-GATCAGTTCGTACCTC	0.04186044
FM_190-ACGGTCGGTATGCAAA	0.041860603
FM_221-TGTACAGCAATTGCTG	0.041861296
FM_236-GCCATTCAGTAACGTA	0.041861586
FM_234-TACCTGCCAGCGTATT	0.041862153
FM_231-TTCGGTCTCCCTTTGG	0.041862335
FM_217-CATGCGGTCCTACACC	0.041862596
FM_236-AATGGCTAGCCTTTGA	0.041863244
FM_190-TCCTTTCTCCGTCACT	0.04186348
FM_163-CACTAAGAGGCAGGTT	0.041863576
FM_216-TTTAGTCTCCCATGGG	0.04186417
FM_231-CATCCGTTCGCGTGCA	0.041864235
FM_234-ACCCTCACAGAGGTAC	0.04186426
FM_018-TTAGGCAGTGAAATCA	0.04186667
FM_234-TCATACTGTAGCTGAG	0.04186681
FM_254-TCTCACGTCTCCAATT	0.041866813
FM_231-CAACGGCTCACCTGTC	0.041866872
FM_234-GAGTTGTTCACCCTGT	0.04186739
FM_250-GGAATCTGTTGAGGAC	0.04186778
FM_198-CTCATCGTCGTGAGAG	0.041867822
FM_231-TCGTCCAAGGACATCG	0.041868575
FM_216-GACCAATGTAGTCACT	0.041868757
FM_263-ACAGAAATCATACGAC	0.04186897
FM_290-TGTCCCAAGAATTGTG	0.041869506
FM_229-GGGCCATTCTCTCTTC	0.04186979
FM_218-CGGGACTAGCAAATCA	0.041869793
FM_163-AGACAAACAGAACTTC	0.041870937
FM_169-AGGAGGTTCAAGAGTA	0.041871067
FM_229-GTCATGATCTCGTCGT	0.04187127
FM_245-TGTACAGGTATGACAA	0.041871767
FM_295-TTTAGTCCAAGGTCTT	0.04187217
FM_184-TCGCAGGTCGGTCATA	0.041872386
FM_240-TCATGAGTCACCGGTG	0.04187251
FM_173-AAGTCGTTCCTCACCA	0.041872926
FM_231-TCAGTGAAGGCATCGA	0.041873418
FM_199-TGTGATGAGCTGCCAC	0.0418735
FM_231-GAGGGATGTCCAGGTC	0.041874263
FM_231-GTCATTTCAATCCTTT	0.041874293
FM_163-AGATGCTAGGAGGGTG	0.041875545
FM_169-CCTACGTTCATCGCCT	0.04187572
FM_236-GCACGTGGTCCGAAAG	0.041875735
FM_245-GTCATCCCATACCAGT	0.041875765
FM_184-GCAACATAGTTCACTG	0.04187587
FM_250-TGTCAGATCTCTCTAA	0.04187614
FM_275-CTTTCAAGTGCGGTAA	0.04187652
FM_120-AGGTCTAAGAATCGCG	0.04187775
FM_231-TCGTGCTAGATGAAGG	0.04187811
FM_163-CACGTTCAGTGTGTTC	0.041878566
FM_228-CGAGGAAAGCTGAAGC	0.04187888
FM_221-GGGTATTGTGTGAGCA	0.041880857
FM_170-TTCTTCCGTGGCATCC	0.041881386
FM_228-GAGTTACCACCCAAGC	0.041881707
FM_169-AATCGACTCTGCGATA	0.04188189
FM_075-GACACGCGTAACGACG	0.04188217
FM_229-CTTTCGGAGACTTAAG	0.04188232
FM_234-GTGTGATGTTAACAGA	0.04188248
FM_171-CTTTCAAAGGTGAGAA	0.041883186
FM_075-CGTGTAAGTAGCGATG	0.04188334
FM_018-CTAGCCTAGTGTACTC	0.041883834
FM_170-AGGGCTCTCATGCTAG	0.04188387
FM_184-TGATTCTGTGGTTCTA	0.04188406
FM_198-TGTCAGACAATACGCT	0.041884158
FM_170-CGGGTCAGTCTTCGAA	0.041884184
FM_184-TGTACAGAGTGATAGT	0.041884474
FM_218-TTTACGTAGTGATTCC	0.041884795
FM_275-CGCATAAAGCGTTAGG	0.041885458
FM_234-GTGAGGACATATCGGT	0.041885607
FM_178-ACTGTGAGTGATCGTT	0.04188596
FM_286-GCAACCGCAGCGTTTA	0.041886073
FM_199-TGGGATTCAGGCTATT	0.041886285
FM_229-CCTTGTGTCAGCAATC	0.041886367
FM_163-AGTGATCTCGAAGGAC	0.041886497
FM_240-ACGTAACGTGGCAGAT	0.041886557
FM_218-CTACATTTCTTGGGCG	0.04188662
FM_290-TTTACCACATGGCTAT	0.041886754
FM_223-CAGAGCCTCTTCTGTA	0.04188688
FM_245-GTAGATCCAATACCTG	0.041886944
FM_231-ATCGTAGAGCTCATAC	0.041887898
FM_193-AAATGGACAACCGCCA	0.041887913
FM_184-TGGAGGATCATTCGGA	0.041888647
FM_120-GCCAACGAGCCTCTTC	0.041889004
FM_290-TCATATCCAGTCCCGA	0.04188924
FM_231-GTTACCCGTATCGGTT	0.041889895
FM_228-ATCGGATAGCAATTAG	0.04189013
FM_172-GTCAAACAGATAGGGA	0.041891243
FM_243-CITE4	0.041891403
FM_275-TTTACGTGTCGATTCA	0.041891772
FM_275-CAACCAAAGTGATAAC	0.041892055
FM_221-CTGTACCAGGTGGTTG	0.041892324
FM_163-CTGAATGAGCGTGTTT	0.041894194
FM_065-CAACCAAGTGACAAAT	0.0418945
FM_236-CGTAAGTAGACTGTTC	0.04189462
FM_234-CATAGACTCTTAAGGC	0.04189541
FM_172-TGGTAGTGTTCTCACC	0.041896537
FM_173-TCTGTCGTCACCTCGT	0.041898176
FM_120-GTAAGTCCATGTCTAG	0.041898422
FM_275-TGAGACTTCCCTGGTT	0.04189849
FM_178-TGCTCGTGTATTGACC	0.041900203
FM_178-AGATCGTCAAGTGTCT	0.0419009
FM_018-TGTATTCGTGACTACT	0.041900907
FM_163-CAAGCTACATAAGATG	0.04190099
FM_245-TAGTGCATCGTTGTGA	0.04190105
FM_216-TTAGTCTGTGCTTCAA	0.04190122
FM_221-TTCTCTCTCACAAGAA	0.041901268
FM_231-CGGAGAAAGTGGCCTC	0.041901432
FM_275-ACCTGTCGTGATTGGG	0.041901644
FM_120-AGGCTGCGTTTGCAGT	0.041901782
FM_236-TCACTATTCTCTTGCG	0.041902237
FM_184-ACAAGCTGTGAGTGAC	0.04190258
FM_290-AGAACAACACATTCGA	0.041903697
FM_018-TGCCCTATCCTTGACC	0.041904114
FM_226-TTCACGCGTACCAATC	0.041904256
FM_165-ACGGTTAAGGGCAGGA	0.041904546
FM_184-TTTACTGCACGTCATA	0.041904923
FM_229-GACTCTCAGAGCAGAA	0.0419056
FM_193-TTAATCCAGCTTCTAG	0.041905712
FM_169-CTCCCAATCATTCATC	0.041907478
FM_184-AGCTTCCTCACATTGG	0.04190758
FM_286-CTCTGGTCAAATCGGG	0.04190771
FM_263-GGGAAGTGTGTATTCG	0.041908864
FM_198-TAGGTTGTCACCTGGG	0.041909233
FM_169-CTGGACGCAGAGCTAG	0.04190986
FM_190-TCAGCAACATTGTACG	0.041909993
FM_169-CATTTCAGTGCTCTTC	0.041910548
FM_228-GAGTTTGTCGCGCCAA	0.041911792
FM_216-TACATTCAGGTTTGAA	0.0419118
FM_234-ATCACGATCAATCAGC	0.041911893
FM_018-GACGTTATCCGTCATC	0.041911982
FM_172-CATAGACCAGGACTTT	0.04191239
FM_178-GTCACTCAGGTAGCAC	0.041912604
FM_170-GGTTGTAGTCAGGCAA	0.041912768
FM_231-CAGATTGCAACTGATC	0.04191341
FM_231-TGCGACGAGATTAGTG	0.041913908
FM_295-GATCGTAGTAGCTTGT	0.041914053
FM_221-TAGACCAGTGTTCAGT	0.041914888
FM_120-TACCCACCATGACAAA	0.041915093
FM_221-CTCCATGAGACGCAGT	0.041915376
FM_218-CCCGAAGAGCATTTGC	0.041915465
FM_290-CTCAATTTCCACGTCT	0.04191555
FM_263-GCAGCCACACGGCTAC	0.041915976
FM_234-ACTACGATCACGTAGT	0.041916583
FM_018-CGCGGTAGTAATAGCA	0.041916784
FM_149-TGTTACTCACTACGGC	0.041917402
FM_216-TGAGGTTTCCAAATGC	0.041918468
FM_245-ATGAAAGCAACAAGTA	0.04191853
FM_184-AATAGAGAGGGACACT	0.041918706
FM_184-TATCAGGAGGTGAGAA	0.041918892
FM_184-TCGTGCTGTAGCGTCC	0.041919135
FM_236-TGCAGATGTTTCGTAG	0.041919313
FM_290-TACTTACCACACCTGG	0.041919433
FM_228-GCCCGAAGTGCAACGA	0.04191988
FM_219-GAACGTTCATGAAGCG	0.041919887
FM_018-TACTCATTCCAACCAA	0.041920237
FM_165-ATTACTCAGTCTGGAG	0.041920472
FM_221-AAGCATCCATGTGCTA	0.04192085
FM_263-ACTCCCAAGTAGAGTT	0.041921344
FM_199-ATTCTTGTCCTCATAT	0.041921414
FM_172-GGCGTCAAGAGTTGTA	0.041921485
FM_234-TCAGTCCCACGTGAGA	0.04192191
FM_295-TGCACGGAGAGGATGA	0.04192217
FM_199-TCGCAGGCACATCATG	0.041922256
FM_245-TAGACTGTCATTTGGG	0.04192264
FM_190-ACTGTGAAGTAGAGTT	0.04192455
FM_209-AAACGCTTCAATCTTC	0.04192457
FM_199-ACTATCTAGGATATGT	0.041925225
FM_198-CAGGCCAGTGATCGTT	0.04192574
FM_290-TGTGCGGTCTCCAAGA	0.04192644
FM_199-ACTTTGTAGTATGCAA	0.041926656
FM_075-GTGAAGGAGTCGAGTG	0.041926797
FM_290-GATAGAATCCTGTTGC	0.041927304
FM_184-TGTTCCGAGGTGGGTT	0.04192747
FM_199-CGAATTGGTTAGAAGT	0.04192875
FM_198-TATACCTAGCCTCGTG	0.041929673
FM_234-CGGAACCCATGACTTG	0.04192988
FM_175-CGTTCTGTCGGCCCAA	0.04193036
FM_254-GATTTCTGTCGAACGA	0.041931298
FM_121-TGTGTGAAGCTGACCC	0.041932266
FM_254-GGGTGAAAGTAACCGG	0.041932352
FM_190-ATCGTCCCAGCTGTGC	0.041932415
FM_245-AGGACTTAGCGTTCAT	0.041932415
FM_184-ATTATCCCATCCGTTC	0.04193252
FM_295-TGCATGACATCATGAC	0.04193401
FM_243-CITE2	0.04193478
FM_184-TTGGATGTCTTTGGAG	0.04193649
FM_290-TCAGTGATCATGCAGT	0.0419365
FM_218-AACAGGGCAGTCAACT	0.0419365
FM_278-CTCCAACAGTGTTGAA	0.041936617
FM_231-GAGAAATTCATTCGGA	0.041936837
FM_254-CTGTGAAAGAGGTATT	0.041937217
FM_190-GCCAGCAAGCGGGTTA	0.04193859
FM_221-GTGTGATAGGTGATCG	0.041940168
FM_243-GGTGGCTTCGCTTTAT	0.041940384
FM_254-ACCAAACGTGCATTTG	0.041941017
FM_193-GGTGATTCAGCTATTG	0.04194154
FM_218-GTGTAACCATGCTGCG	0.04194165
FM_170-ACCAACAAGGTTACAA	0.041941963
FM_234-TCCAGAAGTCACCACG	0.04194213
FM_243-CITE2	0.041942928
FM_229-GGGATCCGTCCCTGTT	0.04194349
FM_231-ATAGAGAAGGGTATAT	0.041943535
FM_229-TATTGGGAGATTACCC	0.041944347
FM_218-TCCTTTCAGCACCTGC	0.041944552
FM_184-GACCCTTTCACTGATG	0.04194585
FM_240-GATTTCTGTTCCCAAA	0.041946217
FM_018-GTTCGGGCATGCCCGA	0.04194643
FM_190-TGGAACTTCCATTCGC	0.04194677
FM_193-GTCTTTACAGTCAGTT	0.04194867
FM_295-AATGCCACAATTGCAC	0.04194966
FM_193-ATAGGCTGTGCGTCGT	0.041950494
FM_290-AATTTCCGTTCTCCCA	0.041950528
FM_229-AGGTTACAGAGAGGGC	0.04195183
FM_178-TCCACCAGTATACAGA	0.041951876
FM_198-TTCATTGAGTAGTCCT	0.041951895
FM_178-TGTGATGTCTACGGGC	0.04195209
FM_234-CACTGGGCATTGAGCT	0.041953065
FM_216-GCATCTCCAGTTGTCA	0.04195341
FM_184-GATGCTAGTAGGAGTC	0.041953586
FM_169-CGAGTGCAGGGCAGTT	0.041953944
FM_228-TATCTGTGTAGTGGCA	0.041954376
FM_169-TCCATCGCATGCCGCA	0.041954614
FM_240-CATCGGGCAATGAGCG	0.041955814
FM_243-CITE4	0.041955948
FM_184-GCCGTGAAGCGACCCT	0.04195627
FM_190-CAGATCAAGTTGGCTT	0.041956298
FM_231-TGCACGGGTTTACGTG	0.041956477
FM_120-GCCAGCAGTACTTGTG	0.041956678
FM_184-CCTACGTTCGACATAC	0.041957106
FM_274-CCGATCTCAGCTGAAG	0.041957356
FM_218-AAACGCTAGAACAGGA	0.04195755
FM_236-TGGTTAGGTGATGTAA	0.041957792
FM_018-TGCACCTCAGACAAAT	0.041958738
FM_190-TGGAGAGTCTTAATCC	0.041959234
FM_217-AGCTACACAAGTATAG	0.041959483
FM_170-CTCTGGTGTGTGTCCG	0.041959543
FM_120-TGGGCGTAGACACACG	0.04196061
FM_120-AGCCACGAGGTAGATT	0.04196098
FM_184-AAGCATCCAAGCACAG	0.041961074
FM_286-GATGTTGGTAACAGGC	0.04196137
FM_172-TCGTGGGGTTTCGATG	0.041961476
FM_184-CCTGCATCATTCCTAT	0.0419616
FM_221-GGGCGTTTCCTCAGAA	0.04196169
FM_221-TCAGCCTTCCCGTTCA	0.041962445
FM_229-CGTGAATAGACCATAA	0.0419632
FM_199-TAATCTCAGCTAGCCC	0.041963317
FM_218-AGTTCGAAGGAAGTAG	0.04196394
FM_178-TAGAGTCTCATCCTGC	0.04196505
FM_184-TGCACGGAGGCATGCA	0.04196527
FM_184-ACGATGTGTACCCGCA	0.041965708
FM_243-CITE7	0.041965973
FM_229-GTAGCTATCTGAGGCC	0.04196644
FM_236-ACTCTCGCAGCAGACA	0.041966546
FM_295-GGTTAACTCAGGAACG	0.041968223
FM_240-TTACTGTAGCTGGCCT	0.041968357
FM_254-CATACCCAGGTCACAG	0.041968856
FM_295-GAAGCGACACGCGTGT	0.041970193
FM_218-TAGGAGGTCACCGCTT	0.04197186
FM_190-GAGTTTGAGTAGTCTC	0.041972242
FM_184-TAATCTCCAGAGGCAT	0.041973434
FM_193-AATAGAGCAAGCGAGT	0.04197363
FM_243-CITE5	0.041973718
FM_199-TGTGAGTGTTGACGGA	0.0419747
FM_184-TCATATCGTAATACCC	0.04197562
FM_295-TGAGCGCTCCCGAAAT	0.041975737
FM_221-CATCGTCGTTCGAGCC	0.041976113
FM_217-AGCTTCCAGGGCGAAG	0.041976344
FM_231-CATGCAAAGCATGATA	0.04197656
FM_170-GTCGTTCGTCGTCATA	0.041976906
FM_169-TACCCACCATACTGTG	0.041976962
FM_290-TTGAACGTCTTAGCAG	0.04197735
FM_229-TCACTCGGTGTTCAGT	0.041978404
FM_223-AACACACTCGCTCCTA	0.04197861
FM_120-TGTGGCGGTTCCCACT	0.04197882
FM_163-CGATCGGCACCCAACG	0.04197936
FM_172-ATCACAGGTCCGATCG	0.04197999
FM_245-TCAAGACTCGCGTGCA	0.04198014
FM_165-CTCGAGGAGTGTGTTC	0.04198024
FM_149-GGAAGTGAGTGGGAAA	0.041980438
FM_120-ACAGAAAAGTGTACCT	0.041981272
FM_236-ACAAAGATCTAATTCC	0.04198131
FM_274-AGGTCTACAGGTCAGA	0.041981556
FM_018-GCCAAATTCCGCAGTG	0.041981876
FM_199-CCTGTTGAGTTACTCG	0.041982703
FM_170-CTCTCGATCCGTCAAA	0.041983683
FM_234-TGTAGACGTGAGTTGG	0.04198414
FM_175-CTGAGCGTCAACGTGT	0.041984502
FM_221-TAAGCCAGTACACGTT	0.041984696
FM_240-AGAGAGCAGAACGTGC	0.041984875
FM_236-GTATTTCCACGACGTC	0.04198494
FM_190-CCAATGAGTTGCTCGG	0.041985117
FM_172-CTACATTAGGCTTCCG	0.041985262
FM_243-GGCACGTAGACTCAAA	0.041985516
FM_190-TCGTAGAGTTGGGATG	0.041985597
FM_290-TGTAACGTCGGTCATA	0.041985657
FM_234-AGACCCGCAATCTGCA	0.04198571
FM_200-CTCATCGAGTGCCGAA	0.04198666
FM_221-GCAGGCTCAACTCCCT	0.041986942
FM_275-TTCGGTCCATTCCTCG	0.041986946
FM_178-GATAGAAGTTAAGGAT	0.041986953
FM_218-GAGTGTTCATGGCGCT	0.041987184
FM_178-GTCGAATGTCAGGCAA	0.04198749
FM_163-TGCTCCACACGGTGAA	0.041988224
FM_193-GTCTGTCTCTAAGAAG	0.04198831
FM_229-CGAGTTAGTACAGGTG	0.04198921
FM_184-AGTAGCTCACCTCTGT	0.041989543
FM_221-CCGGTGATCACGAACT	0.041989587
FM_170-GCAGCTGAGGTAAAGG	0.041990284
FM_218-TCACAAGGTTATGGTC	0.041991517
FM_216-AACCTTTCACCCATAA	0.0419916
FM_193-TACGGGCGTGTTCAGT	0.041992366
FM_278-TACGTCCCACTAGTAC	0.041992392
FM_218-TTGATGGGTGCACAAG	0.041992806
FM_231-GATTCGAGTCACATTG	0.041993022
FM_120-GTGGAAGAGTTACGTC	0.04199339
FM_163-GGTGAAGAGACTGTTC	0.041993693
FM_236-TTACCATTCGAAGTGG	0.041994147
FM_218-GTGTTCCCACCAGCCA	0.04199437
FM_199-GACGTTACAGATCACT	0.041994732
FM_184-TTGGGTAGTGAGACGT	0.041995533
FM_198-GCACTAACAAATCAAG	0.04199579
FM_184-TGATTCTGTTAAACCC	0.041996725
FM_178-ATCCCTGCAGAACATA	0.041996848
FM_169-CCTCCAACATATAGCC	0.041996945
FM_170-GTTCATTGTAGACAGC	0.041997112
FM_184-GAGAAATTCCGATCGG	0.04199718
FM_193-GTAATGCAGGAACTAT	0.041997414
FM_075-CGAGCCAAGAGAACAG	0.041997943
FM_199-CAACAGTCATTGAGCT	0.041998092
FM_199-AAGCGAGCATGGAACG	0.041998096
FM_290-CACCGTTGTATTCCTT	0.041998338
FM_193-GAAGCCCGTCTTGTCC	0.041999485
FM_295-GAGTGTTCACTGGACC	0.041999597
FM_221-TCATTCAGTGAGTTTC	0.041999947
FM_193-TTGGGCGGTCTACGTA	0.04199999
FM_229-TGCTCGTCATGAAAGT	0.042000037
FM_075-TGGTTAGCACGACTCG	0.042002052
FM_198-GGGAAGTGTTACTCAG	0.042002063
FM_263-CAGATTGAGGGTATAT	0.042002205
FM_236-TTCGGTCGTTTACTTC	0.042003028
FM_199-GTTCATTCATCCTATT	0.042003445
FM_221-GTGCTTCAGAGTGGCT	0.04200387
FM_229-ACCAACAAGACCAACG	0.042004086
FM_290-GAGAGGTCAACTCGTA	0.042004175
FM_216-TCTCACGTCCATCTGC	0.042004548
FM_295-CCTATCGCAAGCACAG	0.042004634
FM_170-CTGTATTCATGTCGTA	0.042004865
FM_190-GAAGCCCAGTCTTGGT	0.0420061
FM_198-TCTTCCTTCCCTTCCC	0.042006698
FM_169-TATCGCCTCAGCCTTC	0.042007454
FM_121-GTTGCGGGTAATTGGA	0.04200799
FM_221-CGATGGCAGATGAACT	0.042008556
FM_163-CTATAGGGTCAGTTTG	0.04200888
FM_221-AGTAGCTAGCTGGCTC	0.04200932
FM_234-GAGTTGTTCTATGCCC	0.042009473
FM_176-TTCGGTCCACCCAAGC	0.042009715
FM_193-AGGATAACACTACGGC	0.04200993
FM_221-ATTCCCGAGGTCTACT	0.04201006
FM_172-CCCTCAAAGTATTGCC	0.04201012
FM_190-CAATACGGTAGGAAAG	0.0420106
FM_216-ATGACCATCAGAACCT	0.04201118
FM_234-TGAATGCCAGTTAGGG	0.042011272
FM_221-GGGTCTGTCTGAGCAT	0.042011574
FM_190-TATCTGTGTTAGTCGT	0.042011756
FM_240-GGGCTCACAACTTGCA	0.04201223
FM_223-GTGTGATTCAGAATAG	0.04201234
FM_200-CCTCTCCTCCCGAGGT	0.0420126
FM_240-AGTAGCTCATCGATCA	0.042013418
FM_228-TAAGCCAAGACATCCT	0.04201353
FM_184-CTACGGGCACCAGTTA	0.042013597
FM_169-ATGGGAGCAGTAGTTC	0.04201362
FM_169-AAGCGTTCACTTGAAC	0.042014405
FM_170-TGGATCAAGATAGGGA	0.04201557
FM_199-AAACCCACATGCCATA	0.042016566
FM_229-TCAAGCAAGTCATACC	0.042016868
FM_274-GTCTTTACAACCGTGC	0.042016998
FM_170-ACCGTTCCAAGACTGG	0.04201798
FM_221-CCCAACTAGAGCAGAA	0.042018693
FM_190-CTACCCAGTATGAGCG	0.042018864
FM_245-AGGAAATCATGTGTCA	0.042019293
FM_236-TTCATTGTCACGAACT	0.042020127
FM_290-CTGTATTCATTGTGCA	0.0420206
FM_190-GTGTGGCTCAGACCCG	0.04202088
FM_163-GCATGATCATTCGGGC	0.04202125
FM_275-AATTTCCTCGCCGAAC	0.042021304
FM_163-GCACGGTAGGGACACT	0.04202177
FM_184-ATCTCTAAGCGAGAAA	0.042022172
FM_190-TTACGCCTCATGGAGG	0.042023703
FM_163-TCATTGTCAAGACCGA	0.042024378
FM_229-GACCGTGGTAATCAGA	0.042024605
FM_245-GGGTGAACATGAATCC	0.042025384
FM_231-CCTAAGACATTAGGCT	0.04202601
FM_245-TCATTTGCAATGGCCC	0.04202646
FM_172-TCAGCCTCAACCACAT	0.042026784
FM_199-CCACGTTCATATCGGT	0.042027377
FM_193-TCACACCTCGTAGTGT	0.04202773
FM_199-GAAGGGTCATAGAAAC	0.042028368
FM_199-CGTCAAATCGGAGTGA	0.04202845
FM_250-ACTGTCCGTCCAAGAG	0.042028762
FM_120-TGGCGTGTCCTAGCTC	0.042029046
FM_170-CGAGGCTTCTGTGCTC	0.042029083
FM_290-AACCTGACATACTGTG	0.042031
FM_172-GTTCATTAGGTCGCCT	0.0420312
FM_171-ATTTCTGAGGAGCAAA	0.042031314
FM_236-CGCGTGACAAGACCGA	0.04203159
FM_018-TGACTTTGTGATAAGT	0.04203198
FM_231-TATACCTGTAAGTCAA	0.042032495
FM_173-GTCGTTCCACAATGCT	0.04203292
FM_193-TCATGAGCATGAGATA	0.042033464
FM_190-CTGAATGTCTGCGGAC	0.042033743
FM_193-TCGTAGATCGGAGTGA	0.042034715
FM_234-GAAGTAACAATGAAAC	0.042035308
FM_170-GGTTAACCATGTGACT	0.04203589
FM_163-CCGAACGAGAGAGCCT	0.042036053
FM_172-TAGGGTTTCGTACCTC	0.04203627
FM_234-CATTTCATCGAAGGAC	0.04203649
FM_193-TTCCGTGAGTTGGCGA	0.042036533
FM_163-CAGCAATTCCGTAGTA	0.042036574
FM_236-GTTCCGTTCCTTATGT	0.04203679
FM_234-GCCTGTTGTAAGTTAG	0.04203776
FM_240-ATCGTGAAGATACATG	0.04203843
FM_184-GAGCTGCCACAGCTGC	0.042038504
FM_290-TCAATTCCAGGTCAAG	0.042038552
FM_190-ACTATGGTCTGCGTCT	0.042038627
FM_240-ATGGATCAGTGCTAGG	0.042038705
FM_184-GATGACTAGTATGAGT	0.042039372
FM_245-CACAACAAGAGTGAAG	0.042039737
FM_216-ACGTTCCGTCACTCGG	0.042040315
FM_263-TCGCTTGAGCGAACTG	0.04204083
FM_018-GTAACTGTCACATGCA	0.04204203
FM_120-ATGAAAGTCTACTATC	0.042042095
FM_190-ACCCTCACAGGAATCG	0.042042166
FM_199-TCCTTTCAGACCATTC	0.042043265
FM_275-AGGAGGTTCCTTATAC	0.042044275
FM_236-CACAGATGTCGCGTCA	0.04204439
FM_184-TTCACGCCATGGCGCT	0.04204476
FM_199-CATGCCTTCGGACCAC	0.042044997
FM_184-CCTAACCCAGGAGGAG	0.042045258
FM_190-GGGTCACGTTCAAGTC	0.042047843
FM_184-GTCAAGTTCCATAGGT	0.042049237
FM_245-ATTCCTAAGGTTAGTA	0.04204987
FM_236-GAGTTACGTTCCAGGC	0.042049885
FM_193-TTCGATTGTAGCGTCC	0.042051755
FM_163-TGTGCGGCACTGAATC	0.042052053
FM_018-CGCTATCTCGACGGAA	0.04205222
FM_170-AAACCCAGTTCGGCTG	0.042052265
FM_184-TTGGATGCAGGTTACT	0.042052347
FM_121-GAAGTAACAGACTGCC	0.04205255
FM_240-GTAGAAACATGGAATA	0.04205261
FM_250-TCTCCGAAGTGGACTG	0.04205367
FM_038-CGTCCATGTATCTGCA	0.042054027
FM_228-TTACGCCGTACGATCT	0.04205423
FM_226-ACTTATCGTGGTTTGT	0.042054873
FM_120-GTTATGGAGCAGGCTA	0.042055108
FM_286-TGTGATGCAACGCCCA	0.04205559
FM_190-GCGAGAACATCAACCA	0.04205688
FM_229-CAACAACAGGATAATC	0.04205698
FM_199-TTTCGATGTATACAGA	0.0420576
FM_184-GGGAAGTGTCGCATTA	0.042057812
FM_231-TAGACCAAGCACTAAA	0.042057823
FM_286-ACTTAGGCAAATGGTA	0.04205785
FM_231-CCTCTCCAGGTAAGTT	0.042057935
FM_198-GAGGCAATCTGGCCTT	0.042058494
FM_169-AAACCCACAGCAGTCC	0.04205987
FM_234-CCCTGATCAGAAATCA	0.042060044
FM_245-GTAGGTTAGGTGATAT	0.042060096
FM_234-TGATGGTAGGCCGCTT	0.042060226
FM_218-TAGGAGGGTGGCAACA	0.042060994
FM_236-CTCAGAAGTCCAGGTC	0.042061
FM_190-ATTACTCAGAGGTATT	0.042061564
FM_283-TGCGACGCACTTCCTG	0.042062573
FM_190-CATCGCTGTTACCTTT	0.042062685
FM_170-CAAGAGGTCAGCTCTC	0.042063277
FM_184-TTCACCGAGTCAGGGT	0.042063747
FM_178-ACCTACCGTGTACAGG	0.04206398
FM_169-TGGGCGTCATGACACT	0.04206399
FM_171-TCGGTCTGTCAGGTGA	0.042064354
FM_075-CAGCCGAGTAACGACG	0.042065576
FM_170-AATTCCTCAATTGAGA	0.042065933
FM_290-GTAGATCTCGGTCTAA	0.042066045
FM_184-CCTCAACGTTTATGCG	0.042066384
FM_240-GTCCCATCACAACGTT	0.042066403
FM_190-ATTATCCGTGAGGCAT	0.04206677
FM_184-CATGGTAGTTAAGACA	0.042066935
FM_295-CCTCAGTAGCGGTAGT	0.042067364
FM_259-GACAGCCAGGCAATGC	0.042068284
FM_231-GTATTGGTCGAGTACT	0.04206869
FM_228-TGAGGAGCACGAGAAC	0.04206902
FM_178-CTCAACCTCGTGTCAA	0.04206933
FM_229-CCGTAGGTCACTCGAA	0.042069662
FM_184-TATCCTAAGGCTAACG	0.042071324
FM_193-AGGGTCCAGTCACTAC	0.042071693
FM_228-CATGAGTAGCCTGAGA	0.04207182
FM_172-AGGACTTCAAAGCGTG	0.042072292
FM_170-CGTAATGAGGTGCAGT	0.04207248
FM_216-GGCACGTTCGGCAGTC	0.042072725
FM_172-TCCGATCAGGAACGTC	0.04207298
FM_120-GGAGGTAGTTGCCGCA	0.04207305
FM_295-ACGTACACAGACAAGC	0.042073168
FM_223-CACACAAGTAGGAAAG	0.04207362
FM_184-AACAAGACAAGTCCAT	0.042074636
FM_193-ACGTTCCAGAATTTGG	0.042074688
FM_199-TGACTCCCATTGCCTC	0.04207474
FM_236-TCTCTGGGTGAGACGT	0.04207498
FM_245-GGATGTTGTATGAAAC	0.04207529
FM_236-ACAGAAACACGCCACA	0.042075865
FM_218-CCGGGTACAACCGATT	0.042075943
FM_184-CTTACCGTCGGCCTTT	0.042076334
FM_228-TACGGGCGTATTTCTC	0.042076766
FM_218-ACTTCCGGTCTGCGCA	0.042076964
FM_172-TCACTATCAAGATTGA	0.04207719
FM_193-TAAGCACCAATGCTCA	0.042077232
FM_120-TGTGCGGCAGAGGAAA	0.042077262
FM_250-TGTCCTGTCTAGTTCT	0.04207818
FM_221-CAACCAAGTGTGGTCC	0.042078566
FM_221-CGAGTGCAGGGCAACT	0.04207985
FM_228-TGGTAGTCACGACGTC	0.042080034
FM_245-TCCACCAAGGTGCCAA	0.04208023
FM_178-GTGTTAGGTGTACAGG	0.042081337
FM_234-ATTGGGTTCGGTAGAG	0.042081635
FM_172-GGATCTAAGTAACGTA	0.042081956
FM_290-TTCCTTCTCGACCATA	0.042082593
FM_184-GGAGGTATCCTGTAAG	0.042083103
FM_170-GTATTTCCAATTTCGG	0.042083267
FM_199-GATGGAGCATTAGGCT	0.04208356
FM_190-TGCATGAGTGGTCTTA	0.04208361
FM_018-AGCATACAGTCTCCTC	0.04208371
FM_171-CTGCGAGAGAAAGTCT	0.042083975
FM_290-AAGATAGTCTAGAACC	0.042084333
FM_216-AATTCCTTCAGCTAGT	0.04208467
FM_075-AAACCTGAGTATTGGA	0.042085025
FM_290-GTTCTATTCAAACCTG	0.042085417
FM_286-TGTTCTATCAACCCGG	0.04208556
FM_254-TACCTGCGTTGTCCCT	0.042085674
FM_234-GCGAGAACAACCTAAC	0.042085946
FM_250-TTGAGTGGTTGCACGC	0.0420866
FM_290-ACTGATGGTGCTGCAC	0.042087127
FM_254-TACCTCGAGAGGCCAT	0.042087145
FM_221-TGGGATTTCTGTAAGC	0.04208792
FM_209-CATGCCTGTACTGAGG	0.04208815
FM_228-GCCAGGTAGATCCAAA	0.042088233
FM_290-TGGAGAGTCCGATAAC	0.042088352
FM_175-ACGCACGAGGTAGGCT	0.042089
FM_163-GCCAGGTGTCTCAGGC	0.042089943
FM_228-TGTCCCATCAGACATC	0.04209059
FM_286-ATGATCGGTAGACGTG	0.0420906
FM_170-ATCACAGCAGAGAAAG	0.042090774
FM_221-TCCTCGAAGTCCCTAA	0.042091694
FM_234-TGAATGCCATCGGAAG	0.042091783
FM_236-CATCCCAGTCACCACG	0.042092346
FM_274-TTGTTGTGTTCAGCTA	0.042092882
FM_295-GGAAGTGTCTTGATTC	0.042092953
FM_178-TTCCACGTCAAGTAAG	0.0420938
FM_199-TCGCAGGCACAACCGC	0.042094193
FM_216-CCACACTGTATTAAGG	0.042095542
FM_176-TTTACGTCAGGTTTAC	0.042095803
FM_240-CGAAGTTTCTGCGGAC	0.04209591
FM_190-TCAGTTTCAGCGTTGC	0.04209591
FM_172-AGAGCAGAGGCTTAAA	0.04209678
FM_259-ACCCTTGTCTACTGCC	0.04209755
FM_240-TGATTTCAGGTATAGT	0.04209766
FM_245-GGAATCTCACGCGTCA	0.042098034
FM_234-ACTATTCCACCGGAAA	0.04209851
FM_171-TCCTCTTCATAGGAGC	0.04209891
FM_243-CITE4	0.042099208
FM_198-CTAACCCTCTACTATC	0.042100273
FM_231-TATATCCTCCAGCACG	0.042100564
FM_172-TGAATGCCACTTGGGC	0.042101834
FM_165-TTCGGTCTCACGTCCT	0.042101946
FM_221-GAAGAATTCCTTATGT	0.04210248
FM_228-TTAGTCTTCCTTGACC	0.042102743
FM_221-ACTGTCCCACAACCGC	0.042103816
FM_229-TCTTGCGCAGACCGCT	0.042104345
FM_219-TAACACGGTTAGGGAC	0.04210438
FM_171-TCAAGCATCCGACGGT	0.042105086
FM_228-TTCCGGTTCGCTCTAC	0.042105343
FM_199-TTGTGTTGTTCTGACA	0.042105358
FM_216-AACAGGGTCATTGCTT	0.04210544
FM_199-GTCAAACGTTTCACTT	0.042106282
FM_286-TTCCGGTGTCATCCCT	0.042106383
FM_198-ACGCACGCAGTCAACT	0.042106718
FM_170-ACATCGACAGAGGCAT	0.04210681
FM_178-CGGAATTGTACATACC	0.042106926
FM_217-CGGGTCAGTAGCGTTT	0.042107385
FM_263-GAGCTGCGTTCTCTCG	0.042108152
FM_240-ACTCCCATCTGTAAGC	0.042108227
FM_178-AGCCAATGTTCGAAGG	0.042108513
FM_250-CTACCCACAACGTATC	0.042108886
FM_231-GTAGTACCATGGGCAA	0.042109326
FM_120-TGACTCCCAAGACCTT	0.04210972
FM_219-GTATTGGGTAACAAGT	0.042110283
FM_231-TTCGCTGTCTAAGGAA	0.04211036
FM_240-CGGAATTGTATCAGGG	0.0421104
FM_169-TATCTTGGTTGCCGAC	0.04211041
FM_172-CGTGAATGTCCTTGTC	0.04211094
FM_234-TTGGGTAAGCTGTTAC	0.04211104
FM_231-GGAGATGGTGTAAATG	0.042111374
FM_221-GTAGGAGTCGCAACAT	0.042111967
FM_236-GAGGCAACATTCAGCA	0.042112187
FM_184-TCCGAAATCGACACTA	0.042112228
FM_295-AGGGTCCCACTGCATA	0.042112432
FM_169-TCATCATGTACTAACC	0.04211313
FM_172-TTTATGCCAACGATTC	0.04211339
FM_172-CGTCCATAGATTACCC	0.042114653
FM_218-ATGTCCCAGTCACGAG	0.042115305
FM_216-ATCGGATTCACATACG	0.04211549
FM_240-GAAACCTCACTGCGTG	0.042116236
FM_169-CACTGGGCACTCCGGA	0.042116582
FM_193-CGTAAGTCATGGAATA	0.042116668
FM_163-TATTCCAAGGAGGTTC	0.04211668
FM_217-GCGAGAAAGGCGTTAG	0.042116914
FM_236-AAGCGTTAGTCTGGTT	0.042117376
FM_184-GAATCGTGTTTGTTCT	0.042117376
FM_178-CATCCACTCTCGAGTA	0.04211876
FM_231-CACAGATAGGTCTTTG	0.04211908
FM_163-AAGAACAGTGTGTGTT	0.042119287
FM_231-TACTTGTTCGTCGCTT	0.042119388
FM_245-GTATTGGCACTACGGC	0.042120043
FM_231-CATAGACTCAGCGTCG	0.042123362
FM_250-GGCGTCAGTGAGAACC	0.04212364
FM_226-AGCGCTGCAAGTATCC	0.042124365
FM_229-ATTCCTAAGCCTTTGA	0.042124484
FM_170-AGCGTATCAACTCGTA	0.042124808
FM_075-ACATACGAGCCAGAAC	0.042124897
FM_171-TCATTGTTCCTTCGAC	0.042125955
FM_234-GGGAGTACAAGAGCTG	0.042126074
FM_178-CTACTATGTTTCACTT	0.042126965
FM_236-TTTAGTCGTACTAACC	0.0421274
FM_170-GATCAGTAGTTGTAAG	0.04212749
FM_165-TCGCTCACAACGTTAC	0.04212936
FM_221-CTCCGATGTCTAGGTT	0.042129684
FM_221-TTGGGCGTCTTTCCGG	0.042129762
FM_173-CCTCATGAGCTAAATG	0.04212984
FM_243-CITE6	0.042130142
FM_259-GTGGTTAAGGTGAGAA	0.042130854
FM_221-ATCGCCTAGCACTCTA	0.04213201
FM_234-GGCTGTGTCTAAGAAG	0.042132378
FM_231-CGAATTGAGATTTGCC	0.04213274
FM_231-ATCCGTCAGTAACCTC	0.04213547
FM_173-ATGAGGGTCGCTCTCA	0.04213607
FM_229-AAGACTCTCGCGATCG	0.042136393
FM_018-CTCGAGGTCGTCCGTT	0.042137105
FM_120-TCTCCGACATTCCTAT	0.04213723
FM_231-TGGAGGATCACCTGTC	0.042138226
FM_120-CATGCTCAGAACCGCA	0.042138454
FM_219-AACCCAATCCGTCCTA	0.042139146
FM_184-CATGCAACAAGATTGA	0.04213934
FM_290-GCCAGCATCACGATCA	0.042139374
FM_236-ATCCTATAGCTCCATA	0.042139515
FM_229-CGACAGCCACCCAACG	0.042139553
FM_295-AGCGTCGCATACATCG	0.042140577
FM_231-AGTGCCGGTTACCCTC	0.042141013
FM_193-AGGATAAGTCTGCATA	0.042141423
FM_234-GTCGTTCGTTCCATTT	0.04214253
FM_163-TGTTGAGAGAGTCACG	0.042143315
FM_229-CCGGGTATCTCGCTCA	0.04214437
FM_234-CTATCTACAGCGAACA	0.042145286
FM_231-TACGCTCGTTGAAGTA	0.042145338
FM_236-TACTGCCTCGCTGATA	0.042146105
FM_221-TTACTGTGTATCCTTT	0.04214664
FM_170-TTCGCTGGTGACGTCC	0.04214667
FM_226-CCACGTTCATGACTGT	0.04214675
FM_184-TCGAACAAGAGTCCGA	0.042147264
FM_184-ACGATCACAGAAACCG	0.04214741
FM_184-GCGATCGGTGAGATCG	0.04214765
FM_120-TCATTACGTGCGGTAA	0.04214782
FM_184-CAGAGCCCAGCTTTGA	0.042148005
FM_229-GTCTACCAGTTTGTCG	0.042148132
FM_190-TCAGGGCCACACCTGG	0.042148337
FM_286-TCCTGCAAGGGCGAGA	0.042148877
FM_217-TTCTGTAGTGATACTC	0.042149093
FM_290-CCACTTGAGATACATG	0.042149253
FM_245-AGAACAACATGTGCCG	0.042149536
FM_163-GCGAGAACACTAACCA	0.042149603
FM_184-TTTCATGGTACAAGTA	0.04215052
FM_178-ACGGTTATCTGTCCGT	0.042151004
FM_018-GACGGCTCATCGGTTA	0.042151026
FM_193-CATTCTACAGCTATTG	0.04215121
FM_184-TACTTCAGTAAGCGGT	0.04215181
FM_286-CACGTTCTCGCATTAG	0.042151935
FM_240-CCACGAGAGTGCTAGG	0.04215207
FM_184-GACCGTGCAAGGTCTT	0.042152133
FM_184-CTGCGAGGTGTTTCTT	0.04215418
FM_120-TAAGCACGTCCGTACG	0.042154957
FM_236-GCATCGGGTACGGATG	0.042154957
FM_184-GTCTGTCCAAGCTGCC	0.042155217
FM_217-AAGTGAATCTCCCAAC	0.042155236
FM_275-GAGGCCTAGCCAAGCA	0.04215527
FM_221-GTTACAGAGTGGAAAG	0.04215532
FM_170-ATCATTCGTACCCGAC	0.042156775
FM_075-TGACTAGGTGTTTGGT	0.042156786
FM_229-TGAGGGATCGCGTCGA	0.0421568
FM_170-CTCCTTTTCATTGCGA	0.04215696
FM_286-CATCCACGTCTTGAGT	0.042157233
FM_163-CGGGTGTTCTGCATGA	0.042157277
FM_231-CGTGCTTGTCCGTACG	0.042157866
FM_169-GTTACCCTCTTCGTGC	0.04215838
FM_229-AGACCCGTCTGTAAGC	0.042158406
FM_121-GTTACAGTCTTACCAT	0.04215859
FM_282-GCCAGTGCAAGTGCAG	0.042158805
FM_250-CTCCATGGTCACGTGC	0.042158842
FM_169-CTCATTATCATCGCCT	0.04216047
FM_290-AGGACGAAGACAGTCG	0.042160872
FM_240-CAGTGCGTCGAACGCC	0.042162858
FM_184-TATATCCTCCACGTAA	0.042163566
FM_198-CACAGATCACAACGAG	0.04216369
FM_190-ACGATCACACAACCGC	0.04216374
FM_231-ATCACTTCAGCATGCC	0.04216398
FM_231-TACTTACGTGGTCAAG	0.042164043
FM_190-AATGCCAAGCGTCGAA	0.042164393
FM_120-ATTCTTGAGATCGCCC	0.042164616
FM_228-TATATCCTCGATACAC	0.04216485
FM_018-AAGGAGCTCACAACGT	0.04216549
FM_290-CCTGTTGGTACGTAGG	0.04216551
FM_218-TTGGGATAGGAGGCAG	0.042165596
FM_184-GGTTCTCCACAAGCCC	0.042165656
FM_038-AGTGTCAGTGTTTGGT	0.0421657
FM_231-GTTGCTCCATCCGATA	0.042166423
FM_169-CAGGCCACACGACTAT	0.0421683
FM_234-GTAACCAAGGGAGGGT	0.04216846
FM_216-TACACCCCAAGAGTGC	0.042169046
FM_190-TTCAGGATCTGATGGT	0.042169727
FM_229-ACGGGTCGTAAGTTAG	0.04217096
FM_221-ACAAAGAAGGACAACC	0.042170964
FM_229-TTACGTTAGACTTAAG	0.042171318
FM_163-AATGAAGTCCGGCAAC	0.042172335
FM_221-CTCGAGGGTCGGCCTA	0.042172816
FM_190-AGTCAACAGGGTTAGC	0.042173263
FM_263-TTCAGGATCCGAGGCT	0.04217327
FM_263-CTAGGTACATTGAAGA	0.042174798
FM_149-TAAGTCGTCCGCGGAT	0.042175457
FM_234-GAATAGAAGCCATTCA	0.042175718
FM_120-CAATTTCTCCCACAGG	0.042176485
FM_295-TGTTGGAGTCGAGCAA	0.04217649
FM_038-CGCCAAGCATAACCTG	0.042176522
FM_178-TTTCAGTCAGATACCT	0.04217693
FM_190-GAGTCTAAGACCAAAT	0.042177416
FM_248-CAATTTCGTGACTAAA	0.042177424
FM_218-GTCGTAAAGCAGTAAT	0.042178594
FM_163-GGGTGTCAGTCCCTAA	0.042179603
FM_254-GAGTTTGCAGTTGAAA	0.042179707
FM_231-CGTTCTGAGGCTTTCA	0.042179912
FM_295-GTGCGTGGTGACAGGT	0.042180896
FM_193-ATGGTTGAGTAGTCTC	0.042181212
FM_172-AACCATGGTTATCCAG	0.042181496
FM_290-ATTCATCGTCTTCGAA	0.042181924
FM_221-TGTTCATTCTTAGCTT	0.042182405
FM_240-GTGCTTCGTGGTCTGC	0.04218322
FM_229-GGTGGCTCAAGGCTTT	0.042183377
FM_217-AGACAGGAGCGGACAT	0.042184025
FM_228-TCTATACCATACACCA	0.042184606
FM_259-ATCGTAGCATTGAGCT	0.042184763
FM_245-CATGGTAGTTTACTGG	0.042184994
FM_198-CGGAACCGTTGGACTT	0.042186625
FM_240-GCGTGCAGTCTGTGCG	0.04218735
FM_263-TGCATGACAGACCCGT	0.04218768
FM_236-TGTTGAGCAAAGAACT	0.04218855
FM_190-GACCGTGAGTATCCTG	0.04218866
FM_226-TAGGAGGCACCAGCCA	0.042188965
FM_229-CATCCCAAGATACAGT	0.04218993
FM_231-CTCCCAACATAAGATG	0.04218996
FM_231-TACCCACAGAGCGACT	0.042190026
FM_290-CGCATGGTCCATTGTT	0.042190664
FM_170-CAACGGCCAGAATGTA	0.04219094
FM_172-CCACAAATCGTTGCCT	0.042191047
FM_178-TCTTGCGCATCTATCT	0.042191956
FM_170-GCTACAATCAGCAATC	0.042191997
FM_198-AATGGCTAGGACAACC	0.042192012
FM_223-TCCTCCCGTGTTCATG	0.042192146
FM_175-CCGGTAGAGTGCTAGG	0.04219244
FM_169-ACTTCCGAGATCACCT	0.042192604
FM_075-ACTTACTCAGGTCGTC	0.042192932
FM_290-GGCAGTCGTCTGCCTT	0.04219384
FM_218-GGAATGGCAAAGGATT	0.042194247
FM_290-GCGGATCAGGGTCACA	0.04219501
FM_229-ATGCGATAGGTCGCCT	0.042195823
FM_234-AACCATGAGATCGGTG	0.042195942
FM_065-AGCAGCCCAGTCTTCC	0.042195994
FM_221-AAGATAGGTAGTTACC	0.042196102
FM_120-ACAAAGAGTGATATAG	0.042197477
FM_295-GATTTCTAGACCCGCT	0.042197783
FM_231-TGAGGAGTCCATTTAC	0.042198844
FM_216-GCAGGCTTCCATTGGA	0.04219898
FM_283-TAATCTCGTCGTAATC	0.04219916
FM_250-AGCATCAGTGGCTAGA	0.04219953
FM_231-CATTCCGCAGGACGAT	0.04219963
FM_221-GCTACAACACTGGCGT	0.042199645
FM_169-TTTGGTTGTTCTTGCC	0.042199813
FM_231-TATTGCTGTGTGCCTG	0.042199947
FM_178-CGGAGAAGTATCGGTT	0.04220054
FM_169-TCGAAGTGTACTCCGG	0.042200774
FM_259-TCACTATAGTGGACGT	0.042200867
FM_229-TGGCGTGGTGACTAAA	0.042201057
FM_149-GGGTGAAGTTCACCGG	0.042201083
FM_240-CTGCCTAAGTAACCTC	0.042201277
FM_175-TCCCATGGTATCTCTT	0.042202603
FM_228-TCGGGTGCACGCTGCA	0.04220333
FM_218-GGTAATCTCTCGGCTT	0.042203896
FM_243-CITE1	0.042204008
FM_226-TTCAGGATCGTTCGCT	0.04220425
FM_290-GCCATTCGTCGTGCCA	0.04220425
FM_221-CGCATGGGTATTGCCA	0.042205967
FM_234-CAGCCAGCACTATGTG	0.04220631
FM_163-TTGAACGGTTGAAGTA	0.042206466
FM_254-AATCGTGGTTCGGCCA	0.04220713
FM_234-CGCAGGTCATCCCGTT	0.04220784
FM_228-GATTCGATCGCTTACC	0.042208247
FM_184-CTGATCCAGGCATCTT	0.04220911
FM_149-ACCCTTGTCAGTCAGT	0.04220933
FM_038-GATCGTATCGATAGAA	0.042209618
FM_250-TCCTAATCAAGTATCC	0.04221067
FM_286-ACACTGAGTGTCTCCT	0.042210907
FM_169-GCCAGGTAGCGTGCCT	0.042211223
FM_231-GTCTACCAGGTTCTTG	0.042212144
FM_216-TAAGCACAGTAAACAC	0.042212307
FM_250-TTCGCTGAGGTAGATT	0.042212322
FM_259-CTCCCAACACGCGCAT	0.04221241
FM_170-TTTCCTCGTAGAATAC	0.042213332
FM_221-CCTCAGTCAATTCTTC	0.042213954
FM_184-CATCGTCGTAATGATG	0.042214148
FM_198-AACAAGAAGGCACTCC	0.042214572
FM_221-ACGATGTTCCTGATAG	0.04221466
FM_223-CTCAGAAGTGGCGTAA	0.042214926
FM_221-TGGAACTGTACCTAAC	0.042215053
FM_163-GCGGATCCACACAGAG	0.042216126
FM_163-GTACAACCATAAGCGG	0.04221639
FM_245-ACATGCATCAGCCCAG	0.042216938
FM_229-TTGGATGTCTAGATCG	0.04221704
FM_263-CGTGTCTCACCTATCC	0.042217497
FM_236-TAGAGTCCATCCTGTC	0.042218775
FM_175-CGAATTGCATACCACA	0.042218864
FM_245-TGGGAGAAGCCGCACT	0.042218987
FM_190-GTAGAAAGTGTCCTAA	0.042219017
FM_240-TCAGCAAAGGTCGCCT	0.04221923
FM_240-AGGTAGGGTAGGCAAC	0.042219814
FM_193-GTGTTCCAGGTAGTCG	0.042220376
FM_218-GTCACTCAGGTACAGC	0.04222109
FM_221-CCCGGAATCTGATGGT	0.04222146
FM_190-ACAGAAATCCATTGGA	0.042222276
FM_229-GTGTCCTCACTCCGGA	0.042223018
FM_018-CGTCTACAGGTGGGTT	0.04222363
FM_223-GACGTTAAGGGACCAT	0.04222385
FM_240-TGCGGGTCATAGACTC	0.04222421
FM_221-CTCAGGGTCATCCTAT	0.04222726
FM_263-AAAGGATAGAGCAAGA	0.042227868
FM_190-AGTCACAGTTGCACGC	0.042228624
FM_245-TTTCCTCGTGTTCCTC	0.042229593
FM_228-TTCTTGAAGATGTAGT	0.042229652
FM_240-TTGATGGCAATCGCGC	0.04223133
FM_240-TCTCTGGGTATCAGGG	0.042231604
FM_169-AACCATGTCAAACGTC	0.042232074
FM_163-GTACAACTCGTCAAAC	0.042232115
FM_218-TTTCGATGTCATCTAG	0.042232834
FM_170-CATGGTAAGTTCATGC	0.042233113
FM_172-CTGTATTTCCAGCAAT	0.0422332
FM_065-ACCCACTGTAGCTAAA	0.04223341
FM_218-CCTCACATCTTGCGCT	0.042237695
FM_217-CGAGTGCCAGGCTACC	0.042237755
FM_226-TGTTGGATCCACACCT	0.042237822
FM_259-GACATCAAGCACCGAA	0.042238448
FM_236-CTCAGAACACATGAAA	0.042239204
FM_184-GCTTTCGTCAACTACG	0.042239726
FM_243-CITE7	0.04224003
FM_234-TAACCAGCAGATACTC	0.04224069
FM_184-AATGGCTGTAGGTAGC	0.042240903
FM_176-CAACAGTTCGAATCCA	0.04224102
FM_286-GAGTCTAAGCTTCATG	0.0422414
FM_199-CTTCTCTTCTTACGTT	0.042241465
FM_240-TGCACGGCACGTACTA	0.042241536
FM_190-GTCAAGTCACGCAAAG	0.042241868
FM_178-CCTTTGGAGATGCAGC	0.04224192
FM_178-GTTGCGGTCTCTATGT	0.042242605
FM_223-TTTATGCGTACTCGTA	0.042242963
FM_217-ATACCGATCCATTTAC	0.042243373
FM_231-TGTTACTAGACGTCGA	0.04224356
FM_120-CGGCAGTAGAGATCGC	0.042244162
FM_120-GAACGTTAGTTGAAGT	0.04224439
FM_190-GGGACCTAGTCATGGG	0.04224447
FM_044-CATCGGGTCTCTGCTG	0.042244755
FM_018-CCTAGCTTCTAACGGT	0.04224497
FM_245-GTTACCCCATCGTGGC	0.042245198
FM_231-GGGACTCAGGATTTGA	0.042245205
FM_216-CTTGATTTCTACCACC	0.042246368
FM_229-ACGTTCCGTTACGGAG	0.042246547
FM_169-CCAATGATCGTTGCCT	0.042246826
FM_218-GTTGTGAAGTTCGGTT	0.042246908
FM_198-GAGTCTACACGCTATA	0.04224693
FM_172-CAAGCTATCATCGCAA	0.042247675
FM_193-TAGACCACACGAAAGC	0.04224802
FM_286-ATGACCAAGCATGTTC	0.04224826
FM_172-CCACACTTCACCATGA	0.042248327
FM_184-CTCAGAACAAGGATGC	0.04224876
FM_248-TACCGAACATTCTTCA	0.042248897
FM_234-GGAGGTAAGGCACTCC	0.042249072
FM_221-GCGATCGCAATAGAGT	0.042249534
FM_234-ACCGTTCAGTTGTAGA	0.04224959
FM_240-GCCAGGTCATCGGCCA	0.04225073
FM_216-CATTCATCACGCGGTT	0.042251248
FM_178-CATCAAGAGTTTGGCT	0.042251322
FM_169-ACCACAACAAGCCCAC	0.042251963
FM_290-GAGACCCGTATCGAAA	0.042252026
FM_228-CCCGAAGAGTGTTCCA	0.042252272
FM_221-GACTCTCTCATGAGAA	0.042252343
FM_120-TCATCCGAGTCAGAGC	0.04225267
FM_286-GTAGTACTCAAGCCAT	0.0422529
FM_175-GTTTGGAAGGTTCTAC	0.04225311
FM_240-CTTACCGAGCTGTTAC	0.042253137
FM_240-TGTTCATTCAGGAGAC	0.042253297
FM_229-GTTTACTAGGCCCAAA	0.042253315
FM_217-TCTATACAGTGCACTT	0.042254124
FM_184-TGTACAGGTACGATCT	0.04225423
FM_226-AGCGCTGGTCCTTTGC	0.042254418
FM_229-TCATCCGGTATCATGC	0.04225452
FM_234-ACCACAACAATGAGCG	0.04225453
FM_018-CATATGGGTGTTGGGA	0.04225524
FM_169-TGGTACACACAGTACT	0.042255595
FM_290-ATTCCTAGTCGTGCCA	0.042256165
FM_263-ACCCAAAGTGGGACAT	0.04225656
FM_184-CCACGAGGTTCGATTG	0.042256624
FM_190-GTTACGACATTAGGAA	0.042257532
FM_254-GATTCGAGTTACCGTA	0.042257644
FM_240-ATCGTAGCAGATCCAT	0.042258352
FM_234-AAGCCATCAGTTCCAA	0.042258736
FM_254-AGCCAGCAGTAGGTTA	0.042259067
FM_221-ATCACGAGTACGACAG	0.042261116
FM_221-CCCTCTCTCATGAGAA	0.042261362
FM_018-CTCGGGATCATACGGT	0.042261742
FM_231-TCATTGTTCAAGAGTA	0.042262007
FM_229-GTCTAGAAGTAACCTC	0.04226267
FM_275-GTTCATTAGGAAAGGT	0.042263012
FM_234-CTCAGTCCATGAGATA	0.042263143
FM_236-AGGGTTTAGTATGACA	0.042265452
FM_198-GCTTTCGAGAATTCAG	0.042265467
FM_290-AACAACCCAATATCCG	0.04226614
FM_221-CATGGTAAGCTGAAGC	0.04226681
FM_240-AGCGCTGTCCGTCCTA	0.04226753
FM_231-TCAGTGACATGTGGTT	0.042269293
FM_243-CITE1	0.042269427
FM_228-CACCGTTGTCACTCTC	0.042269725
FM_193-CAACGGCAGCTTAGTC	0.042270016
FM_172-ACTGCAAGTCACTTAG	0.042270053
FM_178-CATTGAGTCTGTGCAA	0.042273056
FM_240-AACACACGTACCGTGC	0.042273983
FM_231-TCTAACTAGACCACGA	0.042274103
FM_231-GGAATGGCATAATCCG	0.042274144
FM_236-AGGACGAAGAGCAACC	0.04227438
FM_190-CTATAGGTCGATTTCT	0.042274483
FM_229-TCTGTCGGTCCACACG	0.042274486
FM_193-GCATCGGGTAGATCCT	0.04227475
FM_223-GATAGCTAGAGAAGGT	0.042275656
FM_169-CTACATTAGAAACCAT	0.042276062
FM_075-GTAACGTGTAGGCATG	0.042277064
FM_295-CAACAACGTACTTCCC	0.0422774
FM_038-GACAGAGGTGATGATA	0.042277426
FM_184-CTTCGGTTCATCACTT	0.042277593
FM_018-TGAGAGGCAGGCTCAC	0.042277876
FM_250-GAAGAATTCCGATCGG	0.042278264
FM_248-AACGAAAGTTCCAGGC	0.042279117
FM_229-CACGAATTCTGCGTCT	0.04227913
FM_243-CITE1	0.042279497
FM_295-AAGAACACAATACGCT	0.042279813
FM_184-CTCAGTCAGAATAACC	0.042280287
FM_217-ATCGATGGTTCTCGCT	0.042280756
FM_170-TTCACCGAGTCTGGAG	0.04228215
FM_234-ACCTGAAGTGGATACG	0.042282462
FM_248-GGGCCATAGCCTAGGA	0.0422828
FM_295-GGTAGAGGTGCATACT	0.0422837
FM_190-ACTTTCAGTTAGGCTT	0.04228382
FM_234-TGGGCGTGTGCGTGCT	0.042283908
FM_044-AGATTGCGTCCGAATT	0.04228447
FM_234-CCACAAATCCTCTTTC	0.042285837
FM_231-TCATGTTGTACGATCT	0.04228635
FM_170-TCGCTCAGTTGCTCCT	0.04228651
FM_165-TTAGGGTTCCGTAGGC	0.042286705
FM_199-ATCCATTCACCGTGGT	0.04228694
FM_275-TGTGAGTCATTGACAC	0.04228823
FM_120-TGGGCTGGTGATAGAT	0.04228847
FM_198-GTAACACGTGCATGTT	0.042288627
FM_240-AGATCGTTCAACCTTT	0.04228957
FM_290-ACTTTCACATCTCGTC	0.042289622
FM_234-AGATGAAAGCCTGGAA	0.04229
FM_190-TGTAACGAGGTCGAGT	0.04229002
FM_223-GAACACTAGGCAGGTT	0.042290322
FM_216-AGACAAACATGACACT	0.042290535
FM_286-TCTATCACAATCGCAT	0.04229065
FM_228-AAGAACAAGCAGTCTT	0.04229086
FM_231-AAGCATCGTTGTCAGT	0.042291205
FM_295-TGGGAGAGTATGATCC	0.042292062
FM_234-ACTCCCAAGCACCGAA	0.042292263
FM_223-ATCATTCTCTTCTCAA	0.042292286
FM_044-CACATTTGTCCTCTTG	0.04229264
FM_234-TAACGACGTTTGTTCT	0.04229267
FM_295-ATTCCTACAGCAGAAC	0.04229402
FM_236-CTGGCAGCACTTGTGA	0.042295672
FM_254-AGTCAACAGCGTTCCG	0.04229607
FM_184-AATCGACTCTCGCTCA	0.042296555
FM_295-GAACGTTCACAAGTGG	0.042296614
FM_234-TACTGCCAGCACCAGA	0.042296685
FM_169-GTTGTAGTCGCTCTAC	0.042296745
FM_218-CCTCCAAAGACATAGT	0.042297322
FM_243-CITE1	0.042298075
FM_193-GCAGCCATCCGAGATT	0.042298224
FM_173-ATCCACCGTGAGCGAT	0.04229833
FM_216-ACCCTTGAGTGTCATC	0.042299546
FM_228-ACTCTCGCACCCAACG	0.042300016
FM_254-TCATCATTCCGTAGTA	0.042300068
FM_178-AACAAGATCTGAGATC	0.042300466
FM_216-TGAGTCACATCGGATT	0.04230051
FM_170-TCAGGTATCGTGAGAG	0.042301364
FM_198-CCGAACGGTTAATCGC	0.04230223
FM_236-GTTACGACAGTTTCGA	0.042303383
FM_169-GACCCAGGTTCTTGTT	0.042303752
FM_120-TCACGGGAGCTCAGAG	0.04230481
FM_120-GTAATCGGTTCGGCGT	0.042304933
FM_228-TGGGCTGAGTGATTCC	0.042304933
FM_175-CAAGGGATCGAGTCTA	0.042304996
FM_228-CATTGAGTCACATCAG	0.04230523
FM_190-TCTGCCAAGTACGTCT	0.042305242
FM_234-CATGGTAAGATGAATC	0.042305734
FM_173-CAACCTCCACCCGTAG	0.042306237
FM_240-TACCTGCTCCCAGGAC	0.042306423
FM_120-CTTCCGAAGTCGCCAC	0.042306952
FM_228-TACAGGTGTCTGTTAG	0.042306986
FM_240-AGTAGTCAGGTGCTGA	0.04230701
FM_165-TCTTCCTTCGATACTG	0.0423079
FM_170-TACTTGTTCTTCCGTG	0.04230814
FM_184-GAGACTTTCGTAGGAG	0.042308394
FM_231-TACCGAAGTTTACGAC	0.042308435
FM_121-TTTACGTGTATCACGT	0.042309016
FM_228-GATGACTCACAAGCAG	0.04230951
FM_193-AGAGAATGTCTACTGA	0.042309716
FM_200-CAACCTCAGGTCACCC	0.04231132
FM_229-TGTGGCGGTCTGATAC	0.042311385
FM_228-TCGGGACAGCCAGTAG	0.042311534
FM_231-CATGGATAGCGAATGC	0.042312678
FM_169-TTCTTCCGTTGCTCCT	0.04231365
FM_216-AAAGGTAGTACGATTC	0.0423138
FM_240-TCATACTTCGACGTCG	0.042314224
FM_190-CCCGAAGAGCCTGCCA	0.042314436
FM_254-ATCTTCAGTGTGTACT	0.042315945
FM_240-CTTCGGTGTACTCGAT	0.042316433
FM_120-ATGAGGGCAACTCGTA	0.042317223
FM_172-CTCAGTCCAAGAGGCT	0.042317737
FM_254-GTCATCCAGTTACGTC	0.042317867
FM_231-CAGTTAGTCTGAATCG	0.042317953
FM_240-CATGGATAGAAGGATG	0.0423183
FM_178-GGGTTATCAACAGAGC	0.04232059
FM_018-CCTACCATCTGGTGTA	0.04232134
FM_275-GACACGCTCTTTCCAA	0.042321954
FM_248-GCTCAAAAGTACTGGG	0.04232205
FM_193-CTGTACCGTAGACACG	0.04232211
FM_286-GTTGTAGCAGCTACAT	0.042322315
FM_199-AACGAAAGTAACGGTG	0.042322624
FM_236-TCCTTCTAGTTGCATC	0.042323004
FM_263-AAACGCTGTCTACAAC	0.042325117
FM_250-GTAGAGGAGTCGCGAA	0.04232522
FM_018-CTCGAAACATTAGGCT	0.042325232
FM_120-AGGAAATGTTGCACGC	0.04232592
FM_295-TTACCATAGAGAGGGC	0.04232684
FM_169-GGGACCTTCTCCCTAG	0.042326882
FM_274-CTGTAGAGTGAAGCTG	0.042327456
FM_199-AATGGCTAGCACGTCC	0.042327877
FM_120-CGTGAATGTGCAGGAT	0.042327918
FM_290-TGAGGTTTCGAGCCAC	0.042328
FM_236-TGAGGGATCGGAAGGT	0.04232986
FM_190-ACGGGTCTCTCCGATC	0.042330053
FM_240-CCGTGAGAGCTACAAA	0.04233053
FM_172-AGGATCTAGTCATACC	0.042331018
FM_231-ATGCGATCACAGCTTA	0.04233234
FM_228-AGTTCGACACTGAGGA	0.042332597
FM_120-CACTGTCGTTGGTGTT	0.042332705
FM_184-ATTCACTGTTCAAAGA	0.042334042
FM_193-CATAAGCTCGGAGTGA	0.042334158
FM_221-TTCGATTCAGATTCGT	0.04233437
FM_231-TAGTGCAAGCGTACAG	0.042335335
FM_170-CATCCACGTGAGTTTC	0.042335533
FM_200-TTGTTTGCATAATCGC	0.042335533
FM_221-GAATCACGTTACCTGA	0.042335898
FM_245-AGCTACAGTCCAGCCA	0.042336203
FM_184-CGTTAGATCCGCACGA	0.042336673
FM_199-ATGCATGGTGCCCAGT	0.042337082
FM_221-AGTGCCGCAAGAGATT	0.0423377
FM_234-ATCGTGACACAGGATG	0.042338178
FM_229-CTCGAGGGTCGATTTG	0.042338397
FM_231-TTCGGTCTCCACGGAC	0.04233849
FM_169-TCCACCAGTCATCCCT	0.04233858
FM_234-ATCCACCGTATTCCGA	0.0423386
FM_240-CGAAGTTAGATTAGTG	0.042338945
FM_219-ATTCCATAGCGCACAA	0.04233955
FM_184-TCCATGCAGGGCAATC	0.042340096
FM_184-CATGGATGTAGGAGTC	0.04234022
FM_229-AGATGAAGTGTAGCAG	0.042340692
FM_245-TGCAGGCCACTAGGTT	0.042341307
FM_199-AGAAGCGGTGCCTATA	0.042341843
FM_228-AGCGTATCAACGGGTA	0.04234207
FM_163-TGTTCCGTCGAATCCA	0.042342827
FM_245-TGTGCGGTCGCTAATG	0.042343896
FM_231-GTGGGAAGTACTGTTG	0.042344168
FM_234-CAGTTCCCACAATGAA	0.042344272
FM_236-CATTTCAGTTGGGCCT	0.042344317
FM_120-TGGGCGTGTTTCTATC	0.04234472
FM_245-CGCGTGAAGTAACCTC	0.04234493
FM_236-TTCTCTCTCCATCGTC	0.042344943
FM_218-TGATGGTTCCTCACGT	0.042345498
FM_171-GGGTTTAAGTCATGCT	0.042346
FM_169-GACTTCCGTCATGACT	0.042346332
FM_170-ATCGATGCAACGCCCA	0.042346913
FM_240-ATCTCTAGTAGAGACC	0.042346943
FM_240-ACGTACAGTAACGGTG	0.042347025
FM_190-CCGAACGCATCGATAC	0.04234812
FM_163-GTTGCGGCATTAGGCT	0.04234856
FM_263-TCCGGGAGTAGTATAG	0.04234889
FM_218-ACCATTTCACGCGTGT	0.04234895
FM_231-CTTTCGGGTGGGCTTC	0.042349216
FM_250-GCATCTCCAGGACGAT	0.042349484
FM_175-TCACATTCATCAGTCA	0.04234955
FM_231-GTCATCCAGGAGGGTG	0.042350248
FM_240-GTAACACCATGAATCC	0.042351283
FM_171-TTGGTTTGTTGAATCC	0.04235159
FM_170-GCCGATGGTTGTAAAG	0.04235161
FM_075-TCACGAAAGTGGTAGC	0.042351615
FM_240-CAGCGTGAGAAACTCA	0.042351626
FM_173-TGGATGTCAATCTAGC	0.042352702
FM_193-AGGTAGGGTCTGTGGC	0.042353094
FM_193-ATGCATGAGGTCTTTG	0.042353123
FM_240-TATCAGGCAACCGCTG	0.042353638
FM_216-GCCAACGTCGTCGACG	0.042353902
FM_221-GGTGTTACAAGGATGC	0.042355683
FM_234-TCTGGCTAGCTAGCCC	0.04235638
FM_218-TCCCAGTTCACCGGTG	0.042356964
FM_275-TGTCAGATCCGATAGT	0.042357087
FM_175-GTCAAGTCACAGCCAC	0.04235709
FM_218-AATTCCTGTCCACGCA	0.042357594
FM_120-TCGCTCACACTGCGAC	0.04235854
FM_236-AATTCCTAGGCTAGCA	0.04235918
FM_218-ACACGCGAGAGGCTGT	0.042360518
FM_178-GTTGTGAGTTTCGGCG	0.042360697
FM_243-CITE2	0.04236114
FM_229-ACATGCAGTACAGTCT	0.042361572
FM_231-CAACAGTTCGCTAATG	0.042361576
FM_184-TGAGGAGAGGTTGGTG	0.042362355
FM_172-TTCTGTATCCTTATGT	0.04236264
FM_290-CTTCTAACATCCTAAG	0.042363074
FM_075-AGCTTGAGTAAATGAC	0.042364463
FM_226-GGGTATTAGCTAATCC	0.042364515
FM_236-ATAGAGAGTCGTGCCA	0.042364694
FM_228-TCCACCATCATGCAGT	0.042365894
FM_184-TACATTCAGCTGACCC	0.042365972
FM_231-CCCTGATCACTTGTCC	0.04236606
FM_184-AACAGGGTCGCATTAG	0.04236639
FM_193-TGATGCAAGGTTCATC	0.042366423
FM_184-AGGGTCCGTTCAAACC	0.04236651
FM_184-CGATGCGCAACTTCTT	0.042367663
FM_231-TCATTACAGGTAAACT	0.04236901
FM_250-TAACCAGCAGACCAGA	0.042369112
FM_234-TACCGAATCGCAAGAG	0.042370077
FM_169-CCTCACATCTCATAGG	0.04237053
FM_190-CTACGGGAGCCAACCC	0.042371213
FM_170-GATGTTGCAAGTATAG	0.042371638
FM_231-ATGTCTTCACCTATCC	0.042372186
FM_231-GGGTCACGTTCCCACT	0.042372696
FM_228-AACCTTTAGTGGTGAC	0.042374272
FM_018-CACACTCAGCTAGTTC	0.04237437
FM_231-TCATTGTCACGCTATA	0.042375047
FM_250-GTCTTTACAATTGGTC	0.042375322
FM_231-CAGCCAGCAGCCTTCT	0.04237622
FM_217-ACGTCCTTCATCAGTG	0.04237644
FM_165-AAGTGAATCCAGCAAT	0.042376667
FM_286-CCCATTGCAAATGAAC	0.042377383
FM_236-GTGAGGAGTTCCCAAA	0.04237778
FM_221-CTCCCTCCAAAGTATG	0.042377956
FM_218-GATGAGGCACTAGGCC	0.04237802
FM_231-TAGACTGAGGTACAAT	0.042378537
FM_263-GGTCTGGGTCGCGTCA	0.042379566
FM_221-TGCAGGCAGGTAGCCA	0.042380817
FM_165-GCTGGGTCAGGCACTC	0.042381253
FM_290-GTCATCCCAGAAACCG	0.042381458
FM_218-CGGGACTTCTGCTCTG	0.042381622
FM_234-TGGGATTCATGGGATG	0.042381737
FM_236-CTCCTTTTCGTAGAGG	0.042384807
FM_193-AAGAACACAGCTGAAG	0.042385444
FM_229-AAAGTCCCAAGTCATC	0.042385694
FM_228-CTATAGGGTGGCACTC	0.0423859
FM_199-CACTAAGAGAGCCGAT	0.04238683
FM_178-GACTGATCAGGACTAG	0.042387184
FM_184-TCGTCCACACGCGCAT	0.04238765
FM_234-AAGCGTTGTATTGGCT	0.04238794
FM_221-GTAGGTTTCAAAGGAT	0.042388022
FM_275-CGCATGGTCATAGGCT	0.042388022
FM_263-AAAGAACGTAGCACAG	0.04238848
FM_250-AGCCAATCATATGGCT	0.042389583
FM_184-AAGGTAAAGCAACTCT	0.04238964
FM_236-TTACCGCTCGACATAC	0.04238975
FM_190-TACCCACTCGATCCAA	0.04238977
FM_228-GACCTTCTCACGAGGA	0.04238979
FM_231-AGACTCAAGGATCATA	0.042390306
FM_290-TGAGCATTCTACAGGT	0.042390358
FM_254-CCCTCTCGTACCTAGT	0.042390455
FM_245-CGGAATTCAAAGACTA	0.042391263
FM_240-TATCCTACACTCGATA	0.042391587
FM_290-CTGTAGATCACTAGCA	0.04239192
FM_120-TCGATTTGTGTTAGCT	0.042392388
FM_231-CCCTCTCCATTCCTCG	0.042392954
FM_231-TCCTGCAAGGTTAAAC	0.0423934
FM_120-GAAGGACTCTCGTGGG	0.042393643
FM_175-GAGACTTAGCGTATGG	0.042393804
FM_018-ACATGGTCATCCGGGT	0.042394485
FM_236-CAATTTCTCACTCGAA	0.042394646
FM_231-CCTAACCGTCGACTTA	0.042394858
FM_169-TCCACCATCCTGTAAG	0.0423952
FM_221-CAGGTATCAGGCTATT	0.04239522
FM_190-CATGCAAAGAAAGTCT	0.042395253
FM_178-CCGATCTCACCAGGTC	0.042395692
FM_199-ACCAAACCACTCATAG	0.042395696
FM_190-TGGTAGTGTGAATGAT	0.042395875
FM_236-CTTACCGAGCTGTCCG	0.04239598
FM_218-CACTGTCTCCGTATGA	0.042396083
FM_243-CITE3	0.042396862
FM_199-TCGGATAAGACGATAT	0.042397395
FM_190-ACGTTCCTCAACGTGT	0.04239849
FM_173-TGGAACTCACGACAAG	0.042400107
FM_295-GATGGAGAGTATAGGT	0.042400125
FM_199-AGTGCCGTCTCTGACC	0.04240057
FM_243-CITE2	0.04240081
FM_245-TGTTCTATCAGGACGA	0.04240111
FM_218-AAACCCAAGGTAACTA	0.042401504
FM_184-ACTGTGAGTAGCTGTT	0.04240171
FM_290-GTGTAACTCTCTATAC	0.042402122
FM_228-AGGGCTCCACGCGGTT	0.042402472
FM_121-TTACGCCTCTACACTT	0.042403128
FM_245-CCAATTTGTTGGTACT	0.042403646
FM_234-ACTTTGTCACACCGCA	0.04240366
FM_169-GATGGAGGTTTGAACC	0.042403806
FM_198-CATAAGCAGTTGAAAC	0.042403914
FM_236-CATCGGGAGTTGAAGT	0.04240422
FM_178-TTTCACAAGTCATGAA	0.0424046
FM_229-CAGTTAGTCAGGGTAG	0.04240475
FM_275-CTCCACAGTACAGTAA	0.042405427
FM_018-AAGGTTCGTCCATCCT	0.04240575
FM_120-CATCCCATCGAACACT	0.042406775
FM_228-CACACAACATTGGGAG	0.042407747
FM_234-GTGTCCTTCGACACCG	0.042408068
FM_228-ATCACGAAGTGACCTT	0.042409092
FM_075-GCAATCAAGGGTTTCT	0.042409416
FM_172-GTCCACTAGTGCAAAT	0.042409744
FM_295-TGTTCTAGTCGGTAAG	0.042409882
FM_217-CTCATGCAGACAGTCG	0.04241018
FM_245-ACTATTCAGTTGAAAC	0.042410526
FM_221-CCACTTGGTGTTCATG	0.04241079
FM_184-TCTGTCGCAATGAGCG	0.04241082
FM_240-GGCGTCACAGACACCC	0.042411294
FM_245-ATCGTCCTCGGTCACG	0.04241143
FM_190-ACCCTTGCATGACGAG	0.042412184
FM_193-CCGTGAGAGAACTCCT	0.042412754
FM_018-CAGTCCTTCTCGCATC	0.042413708
FM_295-CAAGGGATCCTACGGG	0.042413812
FM_231-TGCGACGCAGTGGGTA	0.04241451
FM_216-CCACAAAGTATCACGT	0.042414844
FM_231-ACGTAACAGCGTGTCC	0.042415146
FM_044-GCGCGATTCTATCGCC	0.042415373
FM_120-GAAACCTAGCTCGACC	0.042415604
FM_190-TTTGACTGTACTAACC	0.042416237
FM_184-TTGCGTCAGGTCACTT	0.04241632
FM_165-ATCCGTCAGTTAGAAC	0.042416535
FM_223-CCTCAGTTCCGAACGC	0.042416684
FM_199-GATCACAGTAGGAGGG	0.04241669
FM_240-GTTATGGGTTCCATTT	0.042416777
FM_245-GAGACCCCAATTCTCT	0.04241742
FM_286-ATAGGCTTCTTCCTAA	0.042418074
FM_170-CCTAACCCATAGATGA	0.042418715
FM_240-CGTGTCTAGCGATGCA	0.042418987
FM_170-CTAGACACACAGCTTA	0.04241912
FM_172-GTACAACTCTACACAG	0.042419434
FM_216-CGGGCATGTCGATTCA	0.042419992
FM_184-TCAAGCAGTATATGGA	0.042420898
FM_259-GCAACCGTCAGCTCTC	0.0424212
FM_275-TCAGTGACACGAGGTA	0.04242133
FM_295-CAATCGAGTCGATTAC	0.042421557
FM_184-GCAACATTCAACGAGG	0.042422894
FM_184-AGAAATGAGTGCCAGA	0.042423125
FM_178-ATCAGGTAGACGAGCT	0.042423997
FM_231-TGTTCATCATGACAGG	0.04242415
FM_198-CTCCGATTCAATGTCG	0.04242442
FM_171-TCCCATGAGGCCTAGA	0.042424493
FM_290-TTGGGATAGAAGCCAC	0.04242462
FM_231-AATTTCCGTGCCGTTG	0.042425226
FM_234-TTATTGCAGAGTCACG	0.042425465
FM_172-ACACGCGCAGCACCCA	0.042425726
FM_170-TGTGCGGCAGAGTCTT	0.04242584
FM_018-CTAAGACGTTTGGCGC	0.042426657
FM_295-ATGGTTGAGAGTTGAT	0.04242671
FM_249-TATTGCTGTACATACC	0.042426787
FM_240-TGTTTGTAGATACCAA	0.04242758
FM_221-AGGGTTTCAGTGGGTA	0.042428162
FM_163-CGTTGGGCATCGATGT	0.042428188
FM_290-GAGAGGTAGGTAAGAG	0.042428702
FM_038-CGTTAGAAGTCCATAC	0.04242897
FM_173-AGTGTTGCAATAAGGT	0.04242912
FM_231-GAAATGATCTTCCAGC	0.04242933
FM_163-CAAGGGACATATGAAG	0.042429876
FM_121-TGTCCCAAGGAAAGGT	0.042429876
FM_120-GAGGCCTCACAGCCTG	0.042430095
FM_163-TGTAGACGTGCGGCTT	0.042430382
FM_228-CTCCGATTCTGCGAGC	0.042430438
FM_163-TGTTCTAGTACGTGAG	0.042430505
FM_169-TCCACCACACGACAGA	0.042430546
FM_169-TATACCTTCAATCTTC	0.042430557
FM_175-TATCAGGCACTACAGT	0.042430647
FM_228-GCTTGGGCAACCTATG	0.04243065
FM_243-CGCGTGATCATCCTAT	0.04243077
FM_245-TCAATTCTCAGCCTCT	0.04243078
FM_245-TTCTTCCGTCTCACAA	0.04243082
FM_231-TCAATCTCAGTCTACA	0.04243222
FM_184-GCCGTGATCCATTCGC	0.042432606
FM_231-AACAACCGTACGATTC	0.042432673
FM_245-GAGTGAGGTCACTGAT	0.042433083
FM_263-TTCTAACTCAAAGACA	0.042433497
FM_240-TTTAGTCAGCTGGTGA	0.04243408
FM_169-GTTTACTTCACTGGTA	0.0424341
FM_231-ATCGTGAGTTCGAAGG	0.042434335
FM_184-ATGCGATGTACAGCGA	0.042434335
FM_163-GCAGCCATCAGCAGAG	0.042435296
FM_240-GTAGGAGAGAACTTCC	0.042435642
FM_190-AAGTTCGCACGCTATA	0.042435758
FM_228-CATGCTCCAGACCTAT	0.042435966
FM_290-TTCGCTGTCTGTCGCT	0.042436037
FM_172-AAGCGAGGTGGTTTGT	0.042436592
FM_198-TTCATGTTCTTTCCGG	0.042436935
FM_178-GCATTAGTCGATTGGT	0.042437226
FM_190-CAAGAGGTCGAACACT	0.04243779
FM_149-AAAGTGACATCTTAGG	0.042437803
FM_120-GTTGCTCCAGCGACAA	0.04243808
FM_221-ATGGTTGAGACTGAGC	0.042438377
FM_163-GGTGAAGTCCATTGCC	0.04243878
FM_163-TCGGTCTCATGCCATA	0.042438984
FM_169-TTTAGTCTCTTCACGC	0.042439304
FM_163-CATGCAAGTCTGCGCA	0.042439453
FM_236-TACTTCAAGGAAAGGT	0.042439893
FM_275-CAGTTAGAGGTACTGG	0.042440373
FM_221-ACCACAATCTTACGGA	0.042440623
FM_120-TGAATGCGTACATTGC	0.042440694
FM_163-GAAGCGAAGAGAATCT	0.042440917
FM_218-CGACAGCCAAGGGCAT	0.042440996
FM_240-GAAGCGACAACTGAAA	0.04244108
FM_263-TGTGCGGAGTTGTAGA	0.04244125
FM_199-TGAGCGCCACCTAAAC	0.04244172
FM_216-GAGTTGTAGTGTTCAC	0.042442035
FM_184-AGCTACACAAGACGGT	0.042442203
FM_163-TTGGGATGTACGTAGG	0.042442337
FM_120-AATCGTGGTCATCAGT	0.042442404
FM_172-TGATGCATCTATTGTC	0.042443275
FM_234-TCAGTGACAATTGGTC	0.042443335
FM_275-ATTTCTGTCAGACATC	0.04244354
FM_240-TTTCACACAGACACCC	0.04244439
FM_259-TCAGTTTCAGGACTAG	0.04244549
FM_173-CAACCTCGTGCCTAAT	0.042445656
FM_217-GTCAAGTGTACCACGC	0.042446114
FM_184-GTTAGTGAGAGAGCAA	0.042447004
FM_263-TGGTAGTTCGATACTG	0.042447343
FM_240-GATAGAAAGCTGAAAT	0.042447444
FM_190-AGTCTCCAGATACAGT	0.042448252
FM_199-AGATGCTAGGTATAGT	0.04244849
FM_184-TATTTCGAGAATCGTA	0.042448513
FM_121-TGACGCGGTGAGGCAT	0.04244881
FM_295-GTCCACTGTGCGACAA	0.042448923
FM_234-ATCCACCAGCATTGAA	0.042449072
FM_221-GAAGCGATCAAGAGGC	0.042449266
FM_228-CTCAGAATCTTGGCTC	0.042450108
FM_245-GACCCTTGTAATCAAG	0.042450406
FM_216-GTACAACGTCGCTTGG	0.04245065
FM_234-GTGTGATGTCGGTGTC	0.042450853
FM_236-GGTAACTCAGGCAATG	0.042451892
FM_263-TACGCTCAGGGAGTTC	0.042452805
FM_231-ATCACTTAGATAGGGA	0.04245317
FM_018-TCCCGATGTCTTTCAT	0.04245318
FM_199-TCAAGCACATCTGTTT	0.042453263
FM_209-TCGGGCACAGGCTTGC	0.042454723
FM_199-AGACTCACAACTTGGT	0.042455357
FM_236-AGAACAAGTAGGGAGG	0.04245581
FM_120-CGTTGGGGTAACTAAG	0.042456094
FM_240-AGGTCTAAGTGGTGAC	0.04245662
FM_170-AGGGCTCTCACACCCT	0.04245717
FM_229-GTTACCCGTTAAGTCC	0.042457376
FM_236-CGGTCAGCATCTCAAG	0.042457726
FM_254-GGGTGTCAGGCAATGC	0.042457815
FM_229-AGACAGGGTTACCCTC	0.042458504
FM_172-TGTCCACCACTGTCGG	0.04245943
FM_169-AACTTCTAGCCATATC	0.042459726
FM_169-GACTCTCCATCTGTTT	0.042460527
FM_038-GAATGAAAGCGCTTAT	0.042460866
FM_231-TTCAATCCAGTACTAC	0.042462725
FM_240-AACGAAAGTTCTCTAT	0.042462856
FM_231-TTGGGATGTTCAAAGA	0.042463325
FM_234-GACAGCCGTACTCCGG	0.042464066
FM_250-CTTCTCTAGACCCTTA	0.042464454
FM_254-TAACTTCTCTGGCCAG	0.042464625
FM_275-ACCGTTCCAAATACAG	0.042465013
FM_184-TCCACGTTCCGTGGCA	0.042465176
FM_184-TGGTAGTCAACTCATG	0.042465374
FM_245-CTGTGGGTCCTAAGTG	0.04246576
FM_163-ACGTTCCTCGAGCCTG	0.04246659
FM_044-ACCAGTAAGTTTGCGT	0.042467
FM_234-CAACGATGTTCCTTGC	0.042467903
FM_286-TTACCATTCCTTTGAT	0.04246838
FM_163-AGCGTATCATTCTTCA	0.042468466
FM_217-GACCTTCGTTTGTTCT	0.042468626
FM_231-ATCGGATAGCTCTGTA	0.04246958
FM_240-CCTCAACCAGAGTAAT	0.042469703
FM_236-GATTCTTAGGTGCTAG	0.04247022
FM_231-GCCAACGAGAGGCCAT	0.04247064
FM_217-AGATCGTAGACGTCCC	0.042470958
FM_190-GCAGGCTGTACTGAGG	0.042471804
FM_217-CCGAACGAGTCACACT	0.04247263
FM_229-CCTCAGTCACGACGTC	0.042473692
FM_200-TCGTGGGCATAGGCGA	0.042474214
FM_290-CTATCCGCAGGTCAAG	0.042474676
FM_286-AGACAAAGTCAGGCAA	0.04247484
FM_286-AGGACGAGTTGGGACA	0.04247516
FM_199-ACGTAACAGGATGGCT	0.04247588
FM_184-GAAGAATGTGCTTCAA	0.042476024
FM_254-GAGTTGTCAACGATTC	0.042476367
FM_229-AGGCATTCATCCGATA	0.042476654
FM_240-ACTTTGTTCGGTGTAT	0.042477135
FM_286-ATCACTTTCAGTGTGT	0.042478137
FM_176-ACCCTCAAGATTGGGC	0.042478573
FM_231-GTTCTATTCGCCAATA	0.042479075
FM_190-GTGGGAAGTCTGTGAT	0.04248009
FM_216-TTCGCTGAGTATGATG	0.04248026
FM_243-TGCAGATGTACCCGCA	0.04248185
FM_240-TCTGGCTTCAACCCGG	0.042482067
FM_221-AGTAACCAGTAGACCG	0.042482488
FM_231-TTGGTTTGTCGTCATA	0.04248293
FM_184-TGCTTCGAGCGAGGAG	0.042482983
FM_229-CCTTCAGAGGGTGAGG	0.04248302
FM_229-AGGGTGAGTACCGTCG	0.042483367
FM_243-GACCCAGGTCACAGAG	0.042483393
FM_234-AGAGCAGGTGTCATCA	0.042483557
FM_245-GGGACAACAGCATGCC	0.042484112
FM_245-TACTGCCCACACAGAG	0.0424851
FM_229-TCACGCTTCCGAAATC	0.042485256
FM_199-GCTACAAGTTTAAGGA	0.042485327
FM_184-TAACTTCGTACTCCGG	0.042486053
FM_229-GTGCTGGAGACAACAT	0.042486306
FM_236-GCGATCGGTGTTCATG	0.04248658
FM_217-ACACGCGAGACGGTTG	0.042486712
FM_193-TGTGGCGAGCGAGAAA	0.042487003
FM_163-ATCACTTGTTTCGTTT	0.042488184
FM_193-AAGTCGTAGTGCCCGT	0.04248828
FM_228-TCTCACGTCTACGCAA	0.042489115
FM_231-AGGAAATCAAAGGCTG	0.042489856
FM_038-TCTGGAAAGAGGTTAT	0.042491425
FM_234-ATACCGATCAGGACAG	0.042491753
FM_163-CAAAGAATCCACAGCG	0.042491995
FM_248-GCGTGCAGTTGATCGT	0.042492818
FM_290-AGAGAGCTCTTCCACG	0.042493533
FM_178-GAGATGGAGTCATTGC	0.042493615
FM_240-CTTTCGGCACCTCTAC	0.042493735
FM_178-GTGCACGTCGAGATAA	0.042494815
FM_240-TCCGATCAGCACTCAT	0.042495042
FM_231-TGTCCTGCATTGAGCT	0.042495575
FM_236-TCCTCTTAGTGGCCTC	0.04249577
FM_199-CTCCCTCTCTAGAACC	0.042496633
FM_120-CGATGCGGTTACACAC	0.042496916
FM_184-CCAATTTGTTGTTTGG	0.042496942
FM_290-GGGCTCACAAGATGGC	0.042497654
FM_193-AGCTCAATCGATTCCC	0.042498913
FM_236-CTGCAGGCAGGTGACA	0.042499274
FM_221-CTTGATTTCACCATGA	0.042499367
FM_169-CGCGTGAGTAAGATAC	0.042499878
FM_275-TGAGGTTGTACGCTTA	0.04250006
FM_229-CCACGTTCACCCAAGC	0.042500094
FM_243-CITE7	0.042500485
FM_172-AATTTCCAGGTGCCTC	0.042500705
FM_173-TTTCATGGTACGTGTT	0.042500798
FM_169-CATACCCCACATTCGA	0.042501148
FM_231-TGCCGAGGTCGTCGGT	0.042502224
FM_234-TGTGAGTGTGACTCGC	0.04250281
FM_240-ACTTCCGTCGCGCCAA	0.04250317
FM_245-CTCCATGCACATGGTT	0.042503413
FM_240-TTACAGGTCATAAGGA	0.042504106
FM_290-TTCCTCTGTACCTTCC	0.042504173
FM_226-ATGGATCGTTCCAAAC	0.04250495
FM_184-TTATTGCGTTCTTCAT	0.04250518
FM_217-TCTATCAGTATTCTCT	0.042505324
FM_240-CATTGCCCAGCGTGAA	0.04250577
FM_250-TCACGCTGTATCACCA	0.042506002
FM_234-TCGAAGTTCTCGAGTA	0.04250601
FM_234-GAAGCGAGTGGCACTC	0.042506732
FM_245-CTACATTAGTACAACA	0.042507086
FM_221-CTGGCAGGTGTGTCCG	0.042507496
FM_120-TTCATTGGTTGCCATA	0.042507797
FM_243-CITE2	0.04250822
FM_165-GAGAGGTGTTCTCCTG	0.042508256
FM_248-CTTACCGCACCGTCGA	0.042508345
FM_231-TCGAAGTCAGTATGAA	0.04250895
FM_120-CCGTAGGCAGTTGCGC	0.042509433
FM_184-CACCAAAGTAAGATTG	0.04251053
FM_175-CATTGAGAGGCCATAG	0.04251154
FM_163-CCGGGTACAGCCTACG	0.042511698
FM_221-GTAATGCGTAGCTCGC	0.042512145
FM_018-GCTTCCACAGGAATCG	0.0425128
FM_120-CCTCACAAGCTACGTT	0.04251296
FM_223-GATCAGTTCGTCAACA	0.042513337
FM_198-GCGTGCAAGTATAACG	0.042513937
FM_290-GATTTCTAGGCAATGC	0.04251453
FM_228-ACTACGATCGACCACG	0.04251481
FM_171-GAGTTGTCAGTTAGGG	0.04251619
FM_120-AAACGCTAGCGTGAGT	0.042516217
FM_295-CTTAGGAAGGACAGCT	0.04251635
FM_172-GGAACCCGTAGTGCGA	0.042516366
FM_120-CTCCACAGTATGAAGT	0.04251703
FM_231-TCCGATCGTTTCGTAG	0.042517174
FM_228-TTGGGATCATAGTCAC	0.04251721
FM_175-TCGTGCTAGACGAAGA	0.042517498
FM_234-CTACCTGAGGAACGTC	0.042517524
FM_120-CATCGCTAGTCACTCA	0.042518053
FM_120-GATCCCTCAATCTAGC	0.04251865
FM_163-TCAGCCTCAGTCGCAC	0.04251914
FM_190-CTCCAACGTAGGAAAG	0.04251954
FM_290-CTCACTGTCGAGTACT	0.042519666
FM_169-CAACAGTCAATAACGA	0.042519726
FM_234-GCCATTCGTCTCGACG	0.042520016
FM_290-ACGTACACAACAGATA	0.04252086
FM_231-CATAGACCACTGCACG	0.042520862
FM_169-CATCGCTGTAATGCGG	0.042521354
FM_236-TCAGCAAGTGATGTAA	0.042521738
FM_120-AGAGAGCTCCGAGCTG	0.042521838
FM_245-TGCTTCGAGGAATTAC	0.04252184
FM_274-TACAGGTGTAGTATAG	0.042521853
FM_275-AACCTGAAGTGGTTAA	0.04252208
FM_228-AATGCCATCATGCAGT	0.042522296
FM_190-TCGACCTAGATGAATC	0.04252275
FM_198-TTCACGCAGCATACTC	0.042522836
FM_245-ACGATGTAGCAATAGT	0.042523313
FM_229-AGGTAGGGTGATGAAT	0.04252422
FM_228-CCTTGTGCAGTCACGC	0.042524256
FM_226-ATTCCTATCATCGACA	0.04252448
FM_075-CGAGCCAGTAATTGGA	0.042524695
FM_172-TGTTGGAAGCAGCCCT	0.042525213
FM_240-GATGGAGGTGTCCGGT	0.042525355
FM_229-TACGCTCAGGTTCATC	0.042526625
FM_044-GCTTCCAGTCTCTTTA	0.042527337
FM_286-TTAGGGTCATGCCGAC	0.0425292
FM_018-AGTGAGGCATCGACGC	0.04252922
FM_199-TCGGGTGAGGATTTGA	0.042530086
FM_245-GAAGGGTCAACCCGCA	0.042530302
FM_178-CAGTTCCTCGGACAAG	0.04253034
FM_199-TACTTCACATGCCGGT	0.042531677
FM_190-CATCGCTTCTGGGATT	0.042531814
FM_120-GACGTTATCCGAGATT	0.042532142
FM_234-TGCTCGTCACCACATA	0.042532977
FM_250-TCATGAGTCAATGCAC	0.042533245
FM_234-TATACCTGTTACACTG	0.0425339
FM_184-TTTCACACACATGACT	0.042534422
FM_221-TCATTTGTCGCTGACG	0.042535048
FM_218-CTCTCAGAGCTACAAA	0.04253519
FM_243-CITE4	0.042535238
FM_121-GCTGCAGGTGTTACTG	0.042535312
FM_169-CACTAAGCATACAGAA	0.04253583
FM_231-GGGCGTTTCATAGCAC	0.042536262
FM_171-TCACTCGCACCTTCGT	0.0425368
FM_290-ATATCCTGTTCCAGGC	0.042537194
FM_254-AGTGCCGCAAAGAGTT	0.042537276
FM_236-ACATCGATCAAGTAAG	0.042537816
FM_231-ACACTGAAGGGCAGGA	0.04253825
FM_248-CGTGTCTTCGGCAGTC	0.04253858
FM_217-GAGACCCTCCGAGGCT	0.042539924
FM_231-TGCTTCGTCCCTCTAG	0.04254125
FM_184-CGTGATACATTCAGGT	0.04254145
FM_231-CTATCTATCTGTCTCG	0.042542018
FM_229-AGTCTCCCAAGAAACT	0.04254231
FM_190-GCCAACGGTATCAAGA	0.04254245
FM_275-GCTACCTTCACTGAAC	0.042542584
FM_198-TGGAACTAGCAATTCC	0.042542733
FM_245-ACAAAGACATGCCGCA	0.04254283
FM_231-AAGACTCGTGAGTCAG	0.04254389
FM_231-GTCCCATAGTTGCGAG	0.042544223
FM_231-AGTGTTGAGGTGCATG	0.04254501
FM_173-TGACAGTGTATCTCTT	0.042546432
FM_163-GATGTTGGTGACGTCC	0.042547964
FM_221-CAATCGAGTGACACAG	0.04254801
FM_184-TCTACATCACTAAACC	0.042548187
FM_228-TGAGGAGGTATGAGAT	0.042548787
FM_190-ACTCTCGGTGTTATCG	0.042548917
FM_231-TTGCCTGCACCAGGTC	0.0425496
FM_184-TCCATCGTCGAGAAAT	0.04254984
FM_275-TCGACCTGTCCGTTTC	0.04255028
FM_290-GGGCCATGTGGGCTTC	0.04255073
FM_184-GACTTCCGTTAGAAGT	0.042551193
FM_163-TCATGGATCCCAGGAC	0.042551655
FM_218-TGTGAGTCAATCACGT	0.042551797
FM_018-CGTTCTGTCGTCCGTT	0.04255184
FM_184-AGTACTGAGAATGTTG	0.04255224
FM_286-CCTTGTGGTATGGTAA	0.04255312
FM_184-TCAGTGAAGACCAGAC	0.042553578
FM_217-CTACATTTCTTACTGT	0.042553652
FM_221-GTGCAGCCACCTGCAG	0.04255432
FM_221-GCGGAAAAGCATTTGC	0.04255568
FM_171-CTTGAGACACGGAAGT	0.042555884
FM_199-AGACTCAAGCCGTTAT	0.04255639
FM_173-GCTGAATTCGTTCTCG	0.042557117
FM_120-GGCTGTGCAAAGGCTG	0.042557415
FM_184-TCCTAATAGAATAGTC	0.042557992
FM_198-GAGACTTTCTGCATAG	0.04255821
FM_231-CTTCCGACATCATCTT	0.04255864
FM_221-ATTGGGTCAATCTCTT	0.042559013
FM_120-GTCATGATCCTTCTAA	0.042559616
FM_229-TTGGGTATCAACGCTA	0.042559754
FM_236-TGGTAGTCATGAGAAT	0.042560007
FM_044-GCATACAGTGACAAAT	0.042560056
FM_018-GGGTTGCGTCCTGCTT	0.042560432
FM_184-AGTCAACGTTACACAC	0.042560667
FM_038-GCAATCACAGACGCCT	0.042560786
FM_226-CCACTTGTCGATACGT	0.042561393
FM_240-GGGACTCCACTGTCGG	0.042562064
FM_228-TCAGCAAGTGATTAGA	0.04256209
FM_184-GGAAGTGTCTTCTCAA	0.04256374
FM_275-GCAGCTGCACCAGCCA	0.042563856
FM_184-GTAGGTTCATGACTGT	0.04256465
FM_245-GCCAGCACAGTCAACT	0.04256542
FM_229-TCCATGCTCACCTGGG	0.04256558
FM_231-TGAATGCCAATGCTCA	0.042566612
FM_245-CACGTGGTCATCTATC	0.042566843
FM_223-TGATCTTTCTGCTTTA	0.042567253
FM_018-AGTTGGTTCTCGCTTG	0.042567544
FM_275-GAAGGACAGCATTGTC	0.042568013
FM_275-TACATTCAGACATCAA	0.04256969
FM_199-TCGCTCACATCGATGT	0.04257001
FM_018-CCAATCCAGAAACGCC	0.04257036
FM_231-TATCTTGCAGTTCTAG	0.042570736
FM_163-GCACGTGTCATACAGC	0.042570774
FM_178-AATTTCCAGACCATGG	0.042570952
FM_234-TTCCTCTAGTTTGTCG	0.04257264
FM_234-GGGAGTACAGGTGGAT	0.042572666
FM_240-CGTAATGTCTATTGTC	0.042572897
FM_221-AACACACCACAGTCAT	0.042573467
FM_286-TAGCACACATGATGCT	0.04257369
FM_121-ACACGCGCAGCTGTAT	0.042574696
FM_163-TCGCTCATCGTAGTCA	0.042575713
FM_221-CGGGCATCAGACACAG	0.042576082
FM_018-CATCAAGTCCCGGATG	0.042576835
FM_229-CATCGTCGTCTGCCTT	0.042577136
FM_175-TCATGAGCAGGAGGAG	0.04257724
FM_231-GTAGATCCAAGTTTGC	0.042577446
FM_286-GTATTTCTCAAGTCTG	0.04257782
FM_216-GTTGCGGGTAATGCTC	0.042578
FM_190-TCATTGTTCCGAACGC	0.04257809
FM_250-GTACAGTAGGGACAGG	0.04257818
FM_240-GATGAGGAGAGCCGTA	0.04257897
FM_018-ATTATCCAGACTCGGA	0.042579252
FM_221-TCACGGGTCAACCCGG	0.042579602
FM_218-ATGAGTCAGTAGTGCG	0.042579815
FM_223-CCGGTGAGTGCATTTG	0.042579886
FM_163-CATTGCCTCGGTAGAG	0.042581223
FM_190-CATACCCAGCTATCTG	0.042581856
FM_243-TACTTCAAGGACTTCT	0.042582482
FM_221-GGCTGTGTCAGACATC	0.042582545
FM_248-GCTTCACAGTTCACTG	0.042582605
FM_228-TCGCAGGAGCAAGTCG	0.042583216
FM_290-GCTTTCGAGATGCTGG	0.042583637
FM_184-TGCAGTATCGATCCAA	0.042586
FM_250-AGGGTCCTCTCTCTTC	0.042588457
FM_184-CAGTGCGAGGACTAAT	0.04258944
FM_193-CAAAGAAGTTGTGGAG	0.042589903
FM_190-ATTCGTTTCGCGCCAA	0.0425902
FM_175-GTCATGACAAGAGGTC	0.042590313
FM_229-CATGCAATCTCAACCC	0.042590357
FM_169-TCGATTTGTCAGCTTA	0.042590544
FM_216-CAGATACCAGTTCTAG	0.042591196
FM_178-ATGAGGGTCGATGGAG	0.042591803
FM_193-TGCGGCAGTTAAACAG	0.04259258
FM_190-CAATGACAGAAATTCG	0.042593554
FM_216-GAACGTTCAGCAGATG	0.042594355
FM_169-AGATGCTGTATTCTCT	0.04259462
FM_245-GTTGTGACATCATTGG	0.042595822
FM_217-TAGTGCATCCCGAGAC	0.04259657
FM_120-TAGGTTGAGCACTCGC	0.042596836
FM_234-CGTGTCTTCACACGAT	0.0425969
FM_295-GCTTCACAGCAAGTGC	0.042597476
FM_184-TAACGACTCCAGTGCG	0.042597566
FM_231-GATTCTTTCTCCGAAA	0.042597935
FM_038-CAGATCAGTTTGGCGC	0.042597946
FM_240-AACCACAGTTTCGTAG	0.04259832
FM_228-TGCTTCGGTATGTCAC	0.042598505
FM_172-TTAGTCTAGGCTTAAA	0.04259888
FM_184-CGTTGGGGTATGAAGT	0.04259915
FM_286-GGAACCCCAGAGTCTT	0.042599253
FM_243-CITE5	0.04259933
FM_149-CATACTTCAGGTGAGT	0.042599533
FM_231-ACCAAACTCGTGCGAC	0.04259994
FM_184-GAGGCAAGTGAGCTCC	0.042600147
FM_229-AGGTCATCAGTTTCAG	0.042600766
FM_234-AAGTCGTTCAAGTCGT	0.04260095
FM_018-CACAAACCAAAGTGCG	0.042602494
FM_018-TTGTAGGGTGCGAAAC	0.042602696
FM_184-CCACGTTCATCCGGCA	0.04260438
FM_228-AAAGGGCCAAGCACCC	0.042605042
FM_295-CGAGAAGCAACCTATG	0.042605106
FM_290-GCTCAAACAGAAGCTG	0.042606037
FM_172-CCAAGCGGTCCTCCAT	0.04260663
FM_221-GTAGATCGTCAACATC	0.042607475
FM_184-ATCGGCGAGAGGTTAT	0.04260806
FM_275-GCCAGCATCCTTCGAC	0.042608067
FM_190-TGTTGGAGTGGTTTAC	0.042608228
FM_163-AGGTGTTCACCCTCTA	0.0426083
FM_190-GTCTGTCGTACATTGC	0.042608876
FM_190-CAACGGCAGGCATCAG	0.042609442
FM_231-CCGATGGCAGGTCCCA	0.042609997
FM_218-CTCACTGAGTTTGCTG	0.042610046
FM_075-GCGGGTTGTTCAACCA	0.04261113
FM_176-CCTGTTGCACTTTATC	0.042611197
FM_193-TCAATTCCAGGTCCCA	0.042611476
FM_163-GAGACCCGTATTTCTC	0.04261221
FM_120-ATCGATGCAACCCTAA	0.042612847
FM_245-GGGCCATTCCGTGTAA	0.04261285
FM_234-AGATGCTTCCCTGTTG	0.04261291
FM_229-AGGAGGTTCATGAAAG	0.042614356
FM_218-TCAGCAACAGATCATC	0.042614605
FM_236-GGGTCTGTCACAGTGT	0.04261561
FM_193-GTAGAAAAGAATAGTC	0.042615753
FM_172-TGGTAGTTCAATCCGA	0.042615887
FM_243-CITE2	0.042615917
FM_184-CTCAGAATCGCGTTTC	0.04261612
FM_228-GAAGGGTTCACTCGAA	0.04261646
FM_216-TCAAGTGTCCGAGAAG	0.042616468
FM_229-GCCCAGATCGAACGGA	0.042616494
FM_275-GGTCACGTCGACACTA	0.04261761
FM_221-GATCGTACAGTTGTCA	0.042618223
FM_275-TTTGGTTGTCTGCATA	0.042618483
FM_169-GACCTTCTCATGGATC	0.042618703
FM_236-CTGCAGGAGGGTGGGA	0.042619035
FM_184-GATCCCTCAAATACAG	0.042619437
FM_190-AAAGTCCTCGGAACTT	0.042620316
FM_169-GTACAACTCAAAGGTA	0.042620387
FM_193-CTCAGTCTCAACTTTC	0.042621475
FM_286-TCCAGAATCTGCTTAT	0.042621583
FM_193-AAAGAACGTACAGAGC	0.0426216
FM_190-GGTAATCGTGCCTATA	0.042622227
FM_240-ATCGTAGTCTCGCAGG	0.042624373
FM_200-GCTTGGGTCTCCGTGT	0.042624447
FM_163-CTCCGATTCGTGGTAT	0.042624995
FM_198-CTTCTCTAGTCGCCCA	0.04262527
FM_218-AAGTGAATCGGCATAT	0.042625897
FM_236-ACTTCGCAGTGGAAGA	0.04262688
FM_221-TGTCAGATCTGTCCGT	0.04262693
FM_221-CTTCAATTCAATCCAG	0.042627398
FM_184-ACCCTCACAACGTTAC	0.04262879
FM_286-CGAAGGACATTCTGTT	0.04263005
FM_038-TCTATTGTCTGTCTCG	0.042630624
FM_263-TGACCCTGTCGAGTGA	0.04263177
FM_190-ACAACCAGTATGCAAA	0.042632528
FM_184-TCGGGACGTCAGTCTA	0.04263396
FM_190-GCCATGGTCTATCGTT	0.04263438
FM_218-AGGGTCCTCATTGGTG	0.042634387
FM_229-CACTAAGAGTCATAGA	0.042634677
FM_178-GCTTGGGTCGCTCATC	0.042635005
FM_198-AAAGAACGTTGCTCAA	0.04263509
FM_231-CTGAATGAGAAATCCA	0.042635266
FM_221-GTGTAACTCGCTCTAC	0.042635318
FM_243-CITE8	0.042635523
FM_163-CGTAAGTTCCTAGCTC	0.042635586
FM_240-GATGTTGAGACCCTTA	0.04263629
FM_044-GACTAACAGTCATCCA	0.042636875
FM_228-AAATGGAGTTGTTTGG	0.042636883
FM_184-TGAGCATCAGCAGTTT	0.04263725
FM_254-CACGTGGAGTAAACAC	0.042637687
FM_169-TATTCCATCATTATCC	0.042637803
FM_178-TGGTACATCACGGACC	0.042637896
FM_228-AGCGCCAAGTCCTGCG	0.042638168
FM_217-GTCCACTTCTTGTGCC	0.042638667
FM_295-AGTTAGCTCGTGGTAT	0.04263952
FM_190-AGGAGGTGTCTTCGAA	0.042641096
FM_259-CCTTTGGTCGAACGCC	0.04264113
FM_018-AGGTCATGTCTAACGT	0.04264125
FM_184-CGTCAAATCGGTAGAG	0.042641286
FM_193-TGCACGGAGAACTTCC	0.042641636
FM_171-TCGTAGAGTTTGTTCT	0.04264252
FM_171-AGACACTCAAACTCTG	0.04264264
FM_254-AACAAGAAGTATTCCG	0.04264289
FM_263-GTCTACCGTTTCGTTT	0.042642903
FM_290-TCCCACATCAAGTGGG	0.04264547
FM_169-ACTATTCGTAGCTGTT	0.04264559
FM_175-CCTGCATTCGACGACC	0.04264565
FM_259-CTAGACATCTGGGAGA	0.04264594
FM_184-AGATCCACAACACGTT	0.04264598
FM_250-GTGTTCCCATAAGCAA	0.04264626
FM_229-TTAATCCGTCTGTCCT	0.04264695
FM_193-TCATTGTGTCGATGCC	0.04264723
FM_259-TACGTCCGTCTACACA	0.042647365
FM_184-GTTGCTCGTACAAACA	0.042647645
FM_199-AGAAGTACACGGGTAA	0.042648137
FM_169-CTCCACACAGACCCGT	0.04264879
FM_295-TCGCTCACAAACTGCT	0.042648986
FM_163-TAAGTCGAGGTGCAGT	0.04264911
FM_170-ACGTAGTCAAATTGGA	0.042650115
FM_236-GTAGTACCAAACTCGT	0.042650238
FM_120-ATCGTCCAGTCACGCC	0.04265035
FM_291-GTCACGGTCATCTCTA	0.042650636
FM_236-TTCTAGTGTCTGTCAA	0.042651523
FM_170-CAGTTCCCATGGCTGC	0.04265171
FM_286-AGGACGATCCGGACGT	0.042652994
FM_286-ACTTAGGAGGTGCGAT	0.042653017
FM_163-CGTAGTACAACGACAG	0.042653784
FM_254-GCGTGCACAGGTAGTG	0.042654272
FM_240-ACTTTGTTCTCGTTTA	0.042655308
FM_286-GAAGTAATCTCTCAAT	0.042655617
FM_163-GACTCAAGTGTCATGT	0.042656135
FM_245-AGGTCATAGTTTCTTC	0.042656723
FM_184-GACTATGCAAAGACGC	0.04265748
FM_243-TCATATCCAGACTCTA	0.042657692
FM_221-TCCGGGAAGCTAGATA	0.042658854
FM_163-GCGTGCAAGGGATCAC	0.042659495
FM_229-GCACTAATCTGCATAG	0.04265985
FM_254-TCGCAGGTCTTGATTC	0.042660173
FM_231-GCAACCGAGCCATCCG	0.04266018
FM_172-TGAGTCATCCGTCAAA	0.042660825
FM_169-GGAGATGTCATAGGCT	0.042662073
FM_221-TGACGCGCAGTCAACT	0.04266235
FM_231-GTGGCGTCAATGAAAC	0.042662468
FM_170-AGAAGTAGTTCTCCCA	0.04266283
FM_236-TTAGGGTCATCCGAGC	0.042663246
FM_228-TGGGCTGGTATCGAAA	0.042663407
FM_193-GTTTGGAGTCGCAACC	0.042663638
FM_193-TCGGTCTCATACCACA	0.042663854
FM_290-CTCAACCCAGGTCAGA	0.042664587
FM_228-CTGTATTGTGGCAGAT	0.042665143
FM_234-AAAGGATTCTTCCTAA	0.04266591
FM_216-ATCGTAGGTCTTACAG	0.042666085
FM_070-GTGCAGCCATAAAGGT	0.042666093
FM_169-CTTCTAAGTTATCTTC	0.042666133
FM_236-GCCAGGTCACAGCCAC	0.042666662
FM_240-TCCTCTTAGAAACTCA	0.042667728
FM_231-AGAACAATCACCATAG	0.042668305
FM_172-CGAGAAGGTTACGTAC	0.042668536
FM_175-CCTTCAGGTACCCACG	0.042668942
FM_178-TACACCCCAACGTATC	0.042669084
FM_163-CGAGAAGAGAGAGGGC	0.042669397
FM_245-CGAGTGCCAGAGTTCT	0.042670343
FM_175-GGTAGAGCACGGCACT	0.042670533
FM_070-AATCGGTCACTCAGGC	0.042670812
FM_190-CTACGGGTCTACTGCC	0.0426719
FM_184-AAGTACCTCTTCTGGC	0.042673495
FM_234-CTCCTTTCAACTTGCA	0.04267468
FM_295-CCTCAGTTCCAGTTCC	0.042674713
FM_149-GTCATGAGTTTAGTCG	0.042674813
FM_240-CCTGCATTCTCAGTCC	0.042675707
FM_193-TGGGCGTGTTCCGCTT	0.042675868
FM_231-GTCGCGATCTTAGCTT	0.042675886
FM_178-AATAGAGGTTCGGCCA	0.042676024
FM_169-CTTCTCTTCTTCTTCC	0.042676426
FM_190-TGACCCTCATAAGCAA	0.04267652
FM_163-CAGGCCAGTTTGCCGG	0.04267676
FM_184-CCTTCAGTCCCTTGTG	0.042677786
FM_240-GTTAGTGAGTCTTCGA	0.04267809
FM_228-ACTTTCATCTAAGCGT	0.04267822
FM_234-GCATCGGAGCATATGA	0.042678818
FM_193-GTAGTACGTTAATGAG	0.042678818
FM_221-CAGGGCTCACCAAAGG	0.04267938
FM_218-GGAAGTGTCCACTTCG	0.042679783
FM_234-AAGATAGTCGCTGCGA	0.042679954
FM_120-GATAGAATCTCAGAAC	0.04268
FM_229-CTACAGAAGAAGGCTC	0.042681344
FM_169-ACGATGTGTCTACACA	0.042682044
FM_199-ACCTGAAAGCCGCACT	0.04268236
FM_199-GTGCTTCAGCGGTAAC	0.042682424
FM_290-CGTAAGTAGCCGAATG	0.042682495
FM_240-ACGTACAGTATGTCCA	0.042682566
FM_163-AACGAAACAGTCAACT	0.042683672
FM_245-TTACCGCTCCCTCGTA	0.042683806
FM_274-CGAAGGAGTACTCGCG	0.04268437
FM_163-TGGGCGTTCGCTCCTA	0.042685166
FM_295-TATTTCGGTTCACGAT	0.0426855
FM_229-TGAATCGAGCGCTTCG	0.042685628
FM_229-ATGCCTCTCGCCACTT	0.042685874
FM_231-ATCGTCCTCTTTGGAG	0.042686187
FM_216-GTTGCGGCAGGAATCG	0.042686336
FM_163-GTTAGTGCACTCATAG	0.042686954
FM_199-AGGGAGTCACCAGTTA	0.04268717
FM_278-GACATCATCTCTATAC	0.04268726
FM_263-AGGGTCCGTCAAATCC	0.0426879
FM_178-GAACGTTGTACGGTTT	0.042688027
FM_221-TACCTCGTCCAACCGG	0.04268821
FM_236-TCAGCCTTCCACTTCG	0.042688355
FM_221-TATTTCGTCAACTACG	0.04268837
FM_240-TGCGATAGTATTCCGA	0.042689152
FM_278-CACGAATTCAACCCGG	0.042689465
FM_120-ATAGAGAAGTCATACC	0.042689577
FM_216-CATTCATTCACACCCT	0.042689588
FM_240-AATGAAGTCCATAGGT	0.042690128
FM_290-CATAAGCAGGTTATAG	0.04269022
FM_234-TCGTGGGTCGCGGACT	0.042690657
FM_018-ACGCAGCAGGGTCGAT	0.042691577
FM_221-CACTGAAGTACTCGAT	0.042691622
FM_221-ACACGCGAGCTTGTGT	0.042692535
FM_163-CAGCACGCAGTCTCTC	0.042694572
FM_240-CACGAATGTCCGGCAT	0.04269487
FM_263-TCATTGTCACTCCTTG	0.04269492
FM_234-TGGCGTGAGTACCCTA	0.042695127
FM_229-CTAGGTAAGGGTGGGA	0.042695288
FM_228-CACGGGTCAGAGTTCT	0.04269549
FM_295-ATTGTTCGTCCAGCAC	0.04269553
FM_221-CTCCTCCAGCTATCCA	0.042696767
FM_234-AGACCCGGTTGCACGC	0.04269685
FM_121-CTCAGGGTCCCAGGCA	0.042697053
FM_216-CTCCACAGTATTGACC	0.04269786
FM_193-TAGGTTGCACAGCCAC	0.042698555
FM_236-TTGTGTTAGGATACGC	0.0426987
FM_199-CATGGTATCGTAACTG	0.04269877
FM_221-CATTCTACACAAATAG	0.04269882
FM_171-GATGCTATCGGTTCAA	0.04269929
FM_120-CACACAATCTGATGGT	0.04269951
FM_184-AACAAGACAAAGGGCT	0.04270004
FM_190-GTTATGGGTATGAAAC	0.042700894
FM_217-TCCGTGTTCAATGCAC	0.042700928
FM_190-TCAGTCCCACAGACGA	0.042701263
FM_038-CCCATACCACGGCCAT	0.042702
FM_170-CCGAACGCAGGAGACT	0.042702235
FM_149-CAACGGCAGCAATAAC	0.042703286
FM_245-ACTACGAGTTTGATCG	0.042703502
FM_221-CCGATCTTCTTCACGC	0.042704195
FM_290-TAATCTCGTTGCGGCT	0.042704325
FM_236-ATGAGTCTCATCGCTC	0.042704508
FM_176-ACGGGTCTCCACGGGT	0.04270479
FM_018-GCGAGAATCACTTACT	0.04270527
FM_193-CGTAATGGTTCGAACT	0.042705342
FM_190-GATAGCTTCGACATTG	0.042706423
FM_240-TTAGGGTCAGCCGTCA	0.042707905
FM_231-TACCTGCAGGTGCATG	0.042707972
FM_229-GTGGCGTGTGCAATAA	0.04270823
FM_229-ACGTACAAGTACAGCG	0.042708546
FM_198-AACGGGAAGTGTTGAA	0.042710684
FM_275-GTCATGAGTAGATTGA	0.04271084
FM_236-TTACGTTAGAATCTAG	0.042710863
FM_295-ACACAGTGTTCTGAGT	0.042711213
FM_218-CTCTGGTAGTCAATCC	0.04271132
FM_217-CAGCCAGGTCACTACA	0.042712577
FM_226-GAGGGTAAGTGCCTCG	0.04271278
FM_170-AGGCTGCGTGCACATT	0.042713426
FM_263-TGTAAGCTCAGGTGTT	0.042713627
FM_231-TCGTCCACAATAGGAT	0.04271553
FM_184-CTGCGAGAGGCTAGCA	0.042716824
FM_184-CAATACGTCATCTATC	0.042716917
FM_175-TTTACTGAGTCAGAGC	0.04271746
FM_223-TCAATTCGTAGACAGC	0.042717483
FM_229-GTCCTCATCCCGTGTT	0.042717665
FM_190-CAACGGCCACGGCTAC	0.042718105
FM_018-GCCAAATTCCTGCCAT	0.042718764
FM_229-CCCAACTAGTAAACTG	0.042718798
FM_169-ACATCCCAGCATCCTA	0.042719077
FM_240-TCCATGCGTTTGGAAA	0.04271935
FM_163-GTGGAAGCATTGGATC	0.042719625
FM_190-CGATGGCTCGGCCCAA	0.042719822
FM_184-GGAGAACGTCTACAGT	0.042720076
FM_169-ATACCTTGTTTGGCTA	0.042720564
FM_199-CTGATCCGTCGTGCCA	0.042721637
FM_286-CATACAGGTGTCTTCC	0.042721972
FM_169-TAACTTCTCCACTTCG	0.042722255
FM_198-GGTAGAGGTACGAGTG	0.04272247
FM_199-ACGGTTACAAATTGGA	0.042723194
FM_221-CTACCTGGTTGGCCGT	0.04272468
FM_198-ATGCGATCAGCACACC	0.042724766
FM_226-AGGACTTCAGCGTTTA	0.04272488
FM_236-CTTTCAAAGCAAATGT	0.0427252
FM_243-CITE2	0.04272566
FM_290-TCGAAGTCATCGGCCA	0.04272744
FM_286-CAACCTCTCAGCGTCG	0.04272785
FM_217-TGTGGCGGTACGTTCA	0.042727884
FM_184-TTAGGGTTCCGACAGC	0.04272993
FM_216-TCCTCTTGTTCAAGGG	0.042730045
FM_226-TGGGATTAGAGTGAAG	0.042730756
FM_234-TGTTCCGCACAAGCTT	0.042730812
FM_184-TCTATACTCATTTGTC	0.042731382
FM_221-GTTGAACTCACCCTTG	0.042732008
FM_231-CGTTAGATCTCCCTAG	0.042733364
FM_221-GAGTCTATCAATGCAC	0.04273339
FM_236-GATTCGAAGACGCAGT	0.042733513
FM_275-TCCGTGTCAAGTGTCT	0.04273377
FM_120-GCCATTCAGTAGGATT	0.042734265
FM_229-CACGAATAGGCTAACG	0.042735938
FM_240-CAAGGGATCGCGATCG	0.042736195
FM_234-ACGGTTAAGATAGCAT	0.0427365
FM_120-GACTCAATCGAGTGAG	0.0427365
FM_290-ACGGAAGCACTAAACC	0.042737022
FM_184-TGCATGATCTCATGGA	0.042737093
FM_169-GCAGCTGCATTACTCT	0.04273758
FM_234-TTGGGATAGGCCTGAA	0.04273761
FM_178-GCGGATCGTAGCGATG	0.04273776
FM_120-ACTCTCGGTCCCTGAG	0.04273793
FM_231-TCAAGTGGTAGTATAG	0.04273806
FM_290-AAAGGATTCGAAGAAT	0.042738147
FM_254-GTGCTTCCATTGCAAC	0.04273896
FM_044-GTGTTAGAGTGGGTTG	0.042739373
FM_221-AACGAAATCCGTGCGA	0.04273972
FM_218-TACTGCCAGAAGGTAG	0.042740136
FM_236-AGACAGGAGCAGGTCA	0.04274039
FM_171-GTAGAGGGTTGCATTG	0.04274051
FM_229-TACGGTATCTCTATAC	0.04274109
FM_120-TCCGGGAAGACTCGAG	0.042741198
FM_199-TCAGTCCCAGACTGCC	0.042741496
FM_236-TCGGGACCAGAAACCG	0.042741712
FM_184-CCACCATGTGTTCCTC	0.042742457
FM_234-GTTGCTCTCCATAAGC	0.04274302
FM_176-GTAGTACGTTCAAACC	0.042743266
FM_163-CCGATCTAGGATTTCC	0.042743564
FM_190-CCACACTCAAATTAGG	0.042743657
FM_240-CGCGTGACAGAGAATT	0.04274462
FM_190-GTAGAGGCAGGCTTGC	0.04274471
FM_245-TCTGTCGTCGATCCCT	0.042744882
FM_229-GACCTTCAGATAGCTA	0.042744994
FM_245-AAGTACCCAGTCACGC	0.04274501
FM_184-TACTTCAAGTCTAGAA	0.042745188
FM_259-CAGATACAGCTCTTCC	0.042746183
FM_218-CTCCAACTCGCAGATT	0.042746875
FM_172-AAGACTCCACTAAACC	0.042746898
FM_248-ATCACGATCGGATACT	0.042746942
FM_216-ACACAGTTCTCTCGAC	0.042748094
FM_163-ACCCTTGCAATTGAAG	0.042748373
FM_223-GCTTCACTCGCATTAG	0.04274861
FM_193-CTTACCGCAGCGACAA	0.04274913
FM_190-TCATGTTTCGCAGTGC	0.04274966
FM_199-CATGCAAAGCTCACTA	0.04275072
FM_170-TCGAACAAGATACTGA	0.04275116
FM_240-CTCAGTCCAAGATCCT	0.042751174
FM_231-ACCCTTGCAGACATCT	0.04275228
FM_228-TGTCCCAGTACCCAGC	0.042752344
FM_240-AGAAGCGTCCCTTTGG	0.042753227
FM_199-CTGTGAACATACAGCT	0.042753913
FM_184-GCCGTGAGTGTGTCCG	0.042754013
FM_075-CTGAAGTTCCGCTGTT	0.042754438
FM_163-TGAGTCAAGCCTCACG	0.042756334
FM_184-CGAAGGACAAGAGTAT	0.04275678
FM_171-CTTTCAACACCTGCTT	0.04275711
FM_190-AGAGCCCGTGGCAACA	0.04275737
FM_240-AAGGTAAGTCCTACAA	0.04275749
FM_245-TAGACTGAGACGACGT	0.042757776
FM_218-ACTGATGGTGGATCGA	0.0427584
FM_178-GAGTGAGCATAGCTGT	0.042758554
FM_163-CAGATACGTTCTCCAC	0.042760238
FM_169-TGCTCCAGTTCCGCTT	0.042760305
FM_198-TCTTTGAGTGTAGGAC	0.042760435
FM_229-CTGTACCCACGTGTGC	0.04276114
FM_172-ACGGAAGTCATCACCC	0.042761434
FM_184-GGGTAGAGTAGAGTTA	0.04276244
FM_226-CTTACCGGTGCTCTCT	0.042762756
FM_184-GGGTGAACACAGCCAC	0.0427628
FM_169-CCCTTAGGTACAGTTC	0.04276312
FM_245-TCTTCCTCACAAATAG	0.042763345
FM_190-CCTCATGCACATACTG	0.04276343
FM_221-GGTAGAGCATTGTCGA	0.042763848
FM_221-ATTTACCAGGATCATA	0.04276389
FM_283-GACCCTTGTCACTAGT	0.042764235
FM_234-TCCGATCAGGTGATCG	0.042764384
FM_283-AGTCTCCTCTCACCCA	0.042764615
FM_184-CTAACTTTCGGACCAC	0.042764686
FM_163-CAATGACGTTATTCCT	0.042764958
FM_165-GCCAGCACAAATAAGC	0.042765338
FM_259-GTCCCATAGTCACTAC	0.042765785
FM_193-CGGGTGTTCAAAGCCT	0.04276756
FM_199-TACAGGTTCTTAGGAC	0.04276786
FM_199-CAGATTGCATGAAAGT	0.04276868
FM_234-TTCTTCCAGTATTCCG	0.04276876
FM_231-CTCAAGAAGACGACTG	0.042769462
FM_178-CCTCAGTTCCAACTAG	0.042769708
FM_217-GGAGATGGTTTACCAG	0.042771116
FM_190-TGACTCCCATCAGTGT	0.04277139
FM_172-CTTCAATGTAAGATCA	0.04277176
FM_263-CATCAAGAGAAGCCTG	0.04277182
FM_199-CCTCCAATCCGAGAAG	0.04277235
FM_199-AAGAACAAGCTCGAAG	0.042772483
FM_169-TCTGCCATCCACGTCT	0.042772695
FM_228-CAACCTCTCTTGGTGA	0.04277362
FM_231-TGCTTCGCACCATAAC	0.042773917
FM_240-AACCAACGTGAACTAA	0.042774487
FM_240-GTAATGCTCTGAGAAA	0.0427764
FM_231-ATTTCTGAGAGCATCG	0.04277681
FM_290-AATCGACAGCGAGTAC	0.042776924
FM_170-TCCTCCCGTATCGTAC	0.042777125
FM_229-ACTTCGCCATAGCTGT	0.04277725
FM_184-TAAGCGTAGTCTAACC	0.04277787
FM_163-GACCAATGTCCAAGAG	0.042778127
FM_199-TGCAGGCGTAGGTAGC	0.04277912
FM_228-CACGTTCAGGTCGTGA	0.04277925
FM_190-ACTCTCGTCTCAATCT	0.042779494
FM_218-CCTCCTCAGTTCAACC	0.042780157
FM_184-CATGCTCTCGAGCCAC	0.04278042
FM_169-AGGATAATCTCGCGTT	0.04278101
FM_240-TTCATTGCAAAGTATG	0.042781197
FM_218-TGGGCGTCAATCCTTT	0.042781744
FM_278-TATCTTGGTGATACCT	0.04278235
FM_243-CITE2	0.042782992
FM_275-TCCGTGTTCCGCTTAC	0.042784102
FM_184-GATAGAACATCGCTCT	0.042784262
FM_163-CAGATCAAGAGGATGA	0.042784538
FM_245-TCGATTTTCGTGCAGC	0.042785082
FM_199-CACAGATAGGTCCCGT	0.0427853
FM_231-TCGACCTGTGTTATCG	0.042785384
FM_170-AGCGATTGTCGTTCAA	0.042785805
FM_163-AGCGTATCAACCTAAC	0.042786833
FM_240-ACGGTTACAATACAGA	0.042787522
FM_228-CATGCTCGTTAAGTCC	0.042788114
FM_190-TTGTGTTGTCACCCTT	0.04278825
FM_175-GTCACGGAGCTAAGTA	0.04278971
FM_217-TCGGTCTTCGCACGAC	0.04279057
FM_169-CAGCAATGTTGCGGCT	0.04279058
FM_228-TTCCACGTCAACTACG	0.04279066
FM_228-TAAGCACAGTACAACA	0.042791363
FM_216-ATTACCTAGACCAAAT	0.04279231
FM_120-TACCCGTAGATGACCG	0.04279262
FM_290-AACCTTTCAATCTCGA	0.04279297
FM_231-AAGCCATGTGCGACAA	0.042793144
FM_218-GCAGCTGGTTCTCTAT	0.04279318
FM_234-ATTCTTGCACGAAGAC	0.042793285
FM_199-GAATAGAGTAGACAAT	0.04279355
FM_221-ATGAGGGTCCCGAATA	0.0427953
FM_286-CCCTAACCACGACTAT	0.042795673
FM_038-CGTGTAAAGCTCCTTC	0.042796373
FM_184-ATCCTATTCAACGTGT	0.04279644
FM_184-GACATCAGTGACTGTT	0.042796474
FM_240-GTGACGCTCTCCTGTG	0.042796526
FM_263-TCAAGTGAGCGAGGAG	0.042797893
FM_184-ACGGTCGCAACTGTGT	0.042797912
FM_193-CCCTCTCAGACCGCCT	0.042798314
FM_169-GACTATGTCTGAATGC	0.042798333
FM_234-CACTTCGGTTCGGGTC	0.04279848
FM_236-CGTTAGATCCGTGGTG	0.042798597
FM_286-TGCATCCCACTTTATC	0.042798676
FM_228-GTGCTTCGTGAGATTA	0.04279924
FM_198-CGCCATTGTATTTCTC	0.04280009
FM_286-AGACAGGGTAGCCAGA	0.042801134
FM_163-TGTCCACCAATCCTTT	0.042801768
FM_221-ATGTCCCCAAAGGTTA	0.04280249
FM_018-TTGAACGGTTGTACAC	0.042802613
FM_221-TCTGCCAGTGATAGTA	0.04280272
FM_221-AGGAATACACTTCATT	0.042802844
FM_018-GTGCATATCATGTGGT	0.04280395
FM_221-TCGGGTGGTCGGTAAG	0.042804107
FM_254-AATCGACCATCCGTTC	0.04280605
FM_229-TTCGGTCTCGCGCCAA	0.042806238
FM_229-GTAATGCCAAGAATAC	0.042806536
FM_231-TTGGATGAGCATGATA	0.04280662
FM_184-AGATCGTAGCCTCGTG	0.042806875
FM_240-ACGGAAGTCCAACTAG	0.042806882
FM_218-TAGACCACATGCGGTC	0.042807072
FM_250-ATTACTCAGACGGATC	0.04280753
FM_184-AGTTCGATCGTCAGAT	0.042808052
FM_234-GTTGTAGGTTTGATCG	0.04280829
FM_184-CATCGTCAGTCAGGGT	0.042808354
FM_236-CATAAGCTCAGGAAAT	0.042808976
FM_184-CGGAGAAAGGGCAGAG	0.042809084
FM_234-GTGATGTAGTCGTCTA	0.042809222
FM_290-CTTACCGAGTTGTAAG	0.04280952
FM_190-CGAAGGAGTTTCGTAG	0.042809866
FM_231-AGCTCAAAGATAGGGA	0.04281001
FM_170-AACACACTCCTGTAAG	0.042810142
FM_218-GAGTTTGAGTACGTCT	0.042810723
FM_228-AACCTGAAGCGAGGAG	0.042810995
FM_178-AATGGAATCATGTCTT	0.042811543
FM_184-TCGCAGGGTCATCCGG	0.042812385
FM_290-GTCATGACACATCATG	0.04281358
FM_231-AACGTCAAGCGATGCA	0.042814203
FM_200-ACATCCCAGGACGCAT	0.04281476
FM_172-GTCATTTCATCGTGCG	0.042814784
FM_245-GGGATGAAGGTTAAAC	0.042815287
FM_172-TACTTCAAGTCACGAG	0.04281608
FM_170-TAAGCCATCCATAAGC	0.04281707
FM_075-TGACAACCAACACCCG	0.042817358
FM_172-GAATCGTTCTCCGAGG	0.04281767
FM_149-GTGGAAGCAATGAGCG	0.04281779
FM_184-ACGGTTAGTGGCGCTT	0.04281815
FM_190-TAGACTGCATCTTCGC	0.042819284
FM_199-GTAGAAAAGAATTTGG	0.042819977
FM_228-CTACCCAAGTAACCGG	0.04282064
FM_184-GTTCCGTGTGTCATCA	0.042821653
FM_193-AGAACCTGTTCGTGCG	0.04282201
FM_254-TATCTGTTCATGTCTT	0.042822808
FM_199-CTATAGGTCGTCCATC	0.0428229
FM_120-TACCGGGCACCAGTTA	0.042824317
FM_170-TCACTCGGTACCGTGC	0.04282457
FM_120-CGGGTGTGTAATCAGA	0.04282501
FM_018-AACTCAGTCAACCATG	0.04282502
FM_290-GGGAAGTCACTTGGGC	0.042826038
FM_240-TATTGCTCAGCAAGAC	0.04282617
FM_178-CATGCCTAGCCTTGAT	0.042826194
FM_193-CTACCCAGTCTCTCTG	0.042826377
FM_221-CCTCCTCTCATAGAGA	0.042826526
FM_216-CATGGTACAATACAGA	0.04282661
FM_290-CTCACTGGTCACGCTG	0.042827312
FM_178-AGGGTTTAGCGTCTCG	0.042827338
FM_231-AGTGACTCATAGACTC	0.042827416
FM_200-CACAACAGTGCATTAC	0.04282754
FM_071-GTCTTCGTCGCTTGTC	0.04282829
FM_231-TGCTTGCCAATTAGGA	0.042829596
FM_190-AAGTCGTTCGCTCCTA	0.042830158
FM_198-AAGCGAGAGCCTTTGA	0.042830367
FM_229-GTCGAATGTTATGACC	0.042830754
FM_216-GCGTGCACACATATGC	0.0428322
FM_163-ATCGGATAGGTAGGCT	0.042833135
FM_038-GGACATTGTGTCCTCT	0.042833213
FM_231-AGAAATGCAGGTGGAT	0.042833515
FM_038-TAAGCGTAGCTGTTCA	0.04283389
FM_199-CACCAAATCTGTCGCT	0.042834297
FM_184-TGTTACTGTCGTACAT	0.042834945
FM_190-CAGAGCCAGTAGCTCT	0.042835582
FM_259-GAGTGTTCATTAAAGG	0.042836655
FM_170-GCGTGCACAATCTAGC	0.042836983
FM_275-ATGAAAGCAGTTGAAA	0.04283738
FM_229-AGAGCCCTCTACGCAA	0.042837743
FM_234-TCGACGGCAAGGCAAC	0.042837847
FM_169-ATTCCTATCTTCTCAA	0.042838797
FM_193-TTCCGTGCAGGTCCGT	0.042839613
FM_200-ATACCTTAGTCTGCAT	0.042840067
FM_193-AAGCCATAGGTCGTCC	0.042841144
FM_221-GTGGGAAAGCTAATGA	0.04284162
FM_243-CITE7	0.04284287
FM_254-CATTGCCAGCTCACTA	0.042843096
FM_163-CGATGGCCATCCTAAG	0.042843223
FM_286-TATCTGTGTAACGTTC	0.0428437
FM_236-GCTACCTCAGTAGGAC	0.04284425
FM_190-TTTGACTTCCTCTAAT	0.042845942
FM_295-TTGTTGTCATGGCTAT	0.04284642
FM_120-GGAGATGGTGTCCATA	0.04284699
FM_286-GTAACACCAGCTCTGG	0.042847056
FM_193-TAGAGTCAGAGCTGAC	0.042847455
FM_245-TGAATCGCAATACCTG	0.042848088
FM_170-GGGTTTAAGAGAGGGC	0.04284813
FM_254-TACCTGCGTGATTGGG	0.042848304
FM_163-GTTACGATCACGGGAA	0.042849295
FM_199-TGCTTCGGTATAGGGC	0.04284965
FM_221-CCCTCTCGTACCCAGC	0.04284973
FM_228-CAGGCCAAGCGTTCAT	0.042850744
FM_199-CGAGAAGTCCTATTTG	0.042852096
FM_229-AGGACGACAACCAACT	0.04285241
FM_223-ACATCCCAGTTGCGCC	0.042852663
FM_231-TTACCGCCAGGACATG	0.042854685
FM_199-TGTGCGGAGTAGATCA	0.042855192
FM_231-GTCGTTCGTGTGTCCG	0.04285674
FM_221-GTAGGAGAGGTGAGCT	0.042857084
FM_243-CITE1	0.042857796
FM_229-TGCGGGTTCAAGGTGG	0.042858955
FM_184-GGTGGCTCAGGAGGAG	0.042859163
FM_120-TGGATCAAGCAATAAC	0.042859383
FM_240-ACGTACATCACAAGAA	0.042860284
FM_231-AGGACTTGTGTCTTAG	0.042860888
FM_217-CATACTTCAACTCCCT	0.04286106
FM_216-TTCCAATTCCAGTGTA	0.042861205
FM_169-TCCTCCCGTTCTCCAC	0.042861756
FM_163-TCAGTGATCTGCCTCA	0.042861994
FM_243-TGGAGGACACAGAGAC	0.042863052
FM_190-GTCCACTCAGCTACAT	0.042863335
FM_193-TGCGGGTCACTTGTCC	0.042863365
FM_234-GGCTTGGGTAGAATGT	0.042865094
FM_065-ATCGAGTGTGCACCAC	0.042865127
FM_193-ACGATGTAGGAGGTTC	0.042865243
FM_198-TCCCATGAGCAAATGT	0.042865243
FM_231-TTCTTGATCGTAACAC	0.042865694
FM_231-TAGGGTTGTTTCGTTT	0.0428661
FM_231-TCCCACATCTCGGTCT	0.042866565
FM_171-TGTGATGCATGACAAA	0.04286763
FM_245-TCAGTTTAGTAAGCAT	0.042867955
FM_216-CACTTCGGTGAACTAA	0.042867973
FM_274-CCCTCAATCTCCCTAG	0.042869464
FM_172-ATTCGTTCAGCAGTGA	0.042869467
FM_169-CACGAATGTTATTCTC	0.04286962
FM_018-ATCATGGTCATGTGGT	0.042869795
FM_173-GTAATCGCACCGCTGA	0.042870093
FM_044-ATCATGGTCAGTCCCT	0.04287019
FM_295-TCAATCTGTAATGTGA	0.042870834
FM_234-GCGGATCCAGGTGGAT	0.042871892
FM_229-ACGCACGGTATGTCAC	0.04287212
FM_163-CATTTCAGTCCGAAGA	0.042872846
FM_274-TCCTTTCGTGCTGCAC	0.042873114
FM_190-AGACAAAGTCGGATTT	0.04287423
FM_240-TGACAGTCACTTTATC	0.042874593
FM_172-TGGGATTTCCAGTGCG	0.042874984
FM_231-TCCACGTCAGCTACAT	0.04287548
FM_184-CTTCTAAAGTCAGAGC	0.042877067
FM_218-CACGGGTGTGCCAAGA	0.042877354
FM_199-AGTACCAGTCTACAAC	0.042877406
FM_245-TGCTGAATCCATATGG	0.042877603
FM_228-CATCGGGCACGTAGTT	0.04287763
FM_193-ACCCTCATCTAGGCCG	0.04287827
FM_171-CACTAAGGTACTAACC	0.04287857
FM_295-CTGGCAGGTCACCCTT	0.04287864
FM_018-CTCTGGTAGGATATAC	0.042878643
FM_184-TCCTGCATCCCGTGTT	0.04287877
FM_044-GGCCGATAGTGGTAGC	0.04287909
FM_245-ACATGCAGTCCCAAAT	0.042879637
FM_170-GAAGGGTGTTCGGTAT	0.042879757
FM_163-TGTTGGATCGGAATGG	0.042879984
FM_231-ACTCTCGAGGATTTAG	0.042880278
FM_236-CAATGACAGTTTCAGC	0.04288037
FM_240-CAATCGAGTTGTTGAC	0.042880397
FM_226-CGTTGGGCATGGAACG	0.042880576
FM_193-AGCGCTGTCCATCAGA	0.042880844
FM_172-TCTTGCGAGGCCACTC	0.042880997
FM_259-TTCACGCCAGAGTGAC	0.042881384
FM_231-TTGTTGTGTCGGTACC	0.042881664
FM_228-CGCATAAAGACCATGG	0.042882662
FM_169-CTCCAACTCTCCAATT	0.042883012
FM_190-TATTCCAGTCATATGC	0.04288318
FM_263-ACGTCCTAGCTGACAG	0.04288322
FM_236-GTTACAGTCGAGAACG	0.042883746
FM_240-CACTAAGAGCGACTAG	0.04288444
FM_234-GTTCGCTCAGTGTATC	0.04288531
FM_240-TCATTCAAGCCGTCGT	0.042885378
FM_229-TCACAAGAGTCAATCC	0.042885505
FM_286-TGCTTCGGTCATAGTC	0.042885974
FM_120-TGTGTGATCCGCACTT	0.042886894
FM_173-GCTTGGGAGGTTCCGC	0.042886924
FM_243-CITE2	0.04288716
FM_184-TCCCATGCAAGACCTT	0.04288731
FM_263-CTGAGCGCAAGTTCGT	0.04288741
FM_018-ACGGAGACAGATCCAT	0.04288748
FM_163-TGAGTCACAAGAGGCT	0.042887785
FM_290-CTCAAGATCGCCAGTG	0.042889237
FM_229-GTCAAACAGCTAAACA	0.042889435
FM_193-TCCACGTCAGCAGTAG	0.04288951
FM_221-GCTTTCGCACCGCTAG	0.04289005
FM_275-GCACGGTTCCGAGATT	0.04289071
FM_169-TACGTCCCAAAGCTCT	0.042891335
FM_229-GTATTGGCACACCTTC	0.042891562
FM_170-CTCCACACAGGACATG	0.04289181
FM_184-GCGTTTCGTGCCCTTT	0.042891894
FM_218-TGTGGCGCAGGGTCTC	0.04289267
FM_018-CTGCGGAGTCCGTGAC	0.04289334
FM_190-TTCCTTCTCGAGATAA	0.04289567
FM_198-GTAGGAGTCCGCGATG	0.042897724
FM_184-ATGTCTTCACCGCTGA	0.04289835
FM_254-TCATATCCAGGCACAA	0.042898666
FM_275-GATTGGTGTGCCTTCT	0.04289919
FM_221-AAGGAATGTAAGATTG	0.042899366
FM_254-TATCGCCCAATTGCGT	0.042899985
FM_228-ACACAGTAGTAGAGTT	0.042900067
FM_221-CACAACAGTTAGAGAT	0.04290049
FM_234-GTCCTCAAGATGTTCC	0.04290056
FM_190-TGGGAAGTCTGAGCAT	0.04290073
FM_193-CCGATGGTCCCGTTCA	0.042901434
FM_120-GGGTCTGTCCGACATA	0.042901665
FM_243-CITE7	0.04290184
FM_234-GTTGAACTCCCGTGTT	0.042902157
FM_121-GATCGTATCCCTCATG	0.04290288
FM_295-GTGTCCTGTTCTCTCG	0.04290334
FM_184-GGGCGTTGTAGACACG	0.042903397
FM_245-GAGAGGTAGGTCCCGT	0.042903494
FM_175-CGTAAGTGTTGGGTTT	0.04290363
FM_243-CITE3	0.04290367
FM_245-GATCATGCATGTTCAG	0.04290385
FM_236-TACCTGCCAGTTAGAA	0.04290445
FM_172-TGCGGCAGTATGGGAC	0.042905144
FM_245-TCAGTCCTCCCACAGG	0.04290519
FM_184-TTTCATGAGAATCGAT	0.04290536
FM_295-GAAGCCCAGGATCATA	0.042905632
FM_223-ATTATCCCACACAGAG	0.042906135
FM_228-GGTGTCGAGAGCGACT	0.042906888
FM_236-CTTCAATCAGACCCGT	0.042906966
FM_190-TAGGTACCAACTGCCG	0.042908043
FM_286-GTAGAAAAGCGACTGA	0.042908058
FM_218-GGTGTTACAAGCGAGT	0.04290898
FM_199-ACACTGATCTCACTCG	0.042909343
FM_229-GGGTTATAGGCATGCA	0.042909585
FM_149-TTTCATGCAACTCCAA	0.042909954
FM_190-GTCGAATCATCAGCAT	0.04291068
FM_199-TTGTTTGTCCTCCACA	0.042910703
FM_254-TCTGTCGTCGATCCCT	0.042911064
FM_226-TACGGGCGTACCTATG	0.04291145
FM_226-GGGCTCACACCTGCGA	0.042911623
FM_236-TTCATGTTCGATTCCC	0.04291253
FM_184-TTTACCAAGCCGGAAT	0.042912915
FM_193-GTATTTCAGCTACGTT	0.042913496
FM_290-ACGATGTAGTCGGCAA	0.042914316
FM_243-CITE2	0.04291444
FM_199-CCCAACTCATGATCTG	0.04291446
FM_231-GTCACGGAGCAGCCTC	0.0429146
FM_234-GGTTGTAGTGGCTCTG	0.042914666
FM_163-TTGGATGCAGAGTCTT	0.042914897
FM_184-ATGCGATAGAGTCGAC	0.042915337
FM_018-CCGTTCAGTTAAAGTG	0.042916067
FM_199-TCGAAGTCATGTGCCG	0.042916518
FM_275-AGGTAGGAGTGTTGTC	0.0429168
FM_169-ACCTACCCACATACGT	0.042916812
FM_290-AGACAGGGTGATGGCA	0.042917315
FM_199-TACTGCCCACAATGTC	0.042917542
FM_218-GGGCGTTGTCAGACGA	0.042917646
FM_120-CGAATTGCAAGTCCCG	0.042918015
FM_218-ATTTCTGGTCACAGAG	0.042918332
FM_228-AAGACAATCCCGTAAA	0.042919572
FM_228-TTCCGTGCAAATGGCG	0.0429202
FM_236-CGAATTGTCTCGCGTT	0.04292044
FM_120-GAATCGTTCATCCCGT	0.04292087
FM_170-TCCATGCTCCGGCAAC	0.042920895
FM_286-GTTGAACCACCTATCC	0.0429211
FM_184-TCGATTTAGGGAGGGT	0.042921122
FM_245-GAAATGACAACGCCCA	0.042921945
FM_184-TGTAGACGTACCAATC	0.042922452
FM_217-TGGGCTGTCAAACTGC	0.042922538
FM_221-CTACCCATCGCCAATA	0.042922568
FM_250-TTAATCCCACACTTAG	0.042922836
FM_221-CAGTTAGAGGCATCTT	0.042924624
FM_221-TAGACTGGTTAGCGGA	0.04292656
FM_236-TCTGCCATCAAGCCGC	0.04292716
FM_169-CTCAATTGTGGCTAGA	0.042927597
FM_190-TTGCATTGTTGCAAGG	0.04292769
FM_263-GATAGAAGTAGGCTGA	0.042928666
FM_169-AGTCACACACCTGCGA	0.042929962
FM_217-TTTACCAAGAGCCGTA	0.042931903
FM_240-AGCTACAGTGTATACC	0.042932197
FM_172-CCCGAAGAGCATGGGT	0.042932227
FM_217-GTCTTTAAGCAACAAT	0.042932685
FM_234-GTAATGCTCGAATCCA	0.04293286
FM_221-TCGGGACAGGGATGTC	0.042933147
FM_120-CCTTTGGGTGAGATTA	0.04293404
FM_184-TGACTCCTCTAGACCA	0.04293413
FM_234-TGTCCACAGAGTCAAT	0.042935416
FM_217-GCACTAATCAAGTGGG	0.042936783
FM_199-TACAACGTCTGCGGAC	0.04293679
FM_221-AAGTTCGGTCTCAGAT	0.04293767
FM_184-GGATGTTTCGTAGTGT	0.04293865
FM_120-TTCTTCCGTCAGACGA	0.04293872
FM_228-GATGGAGGTCTTTCAT	0.0429388
FM_216-GAGATGGGTATCGAAA	0.042939212
FM_228-GTTATGGTCATGCATG	0.042939708
FM_254-TCAATCTTCAGCCTCT	0.042939894
FM_231-GAGTTGTCAAGGTCAG	0.04294044
FM_199-TTCATGTAGACGGTTG	0.04294056
FM_226-TTACCATAGACCAGAC	0.04294149
FM_240-GCCATGGCACTACTTT	0.042941645
FM_120-ATCTTCAAGCGATGAC	0.04294184
FM_221-CTTGAGACATCGAAGG	0.04294243
FM_218-CAAGACTCAGCAATTC	0.042943276
FM_169-GATTCTTGTTGCCTAA	0.042943362
FM_163-TCTATACTCGCCGATG	0.042943444
FM_075-AAATGCCCAGGGTATG	0.042943463
FM_193-ATTTACCCAATTGCCA	0.042943794
FM_216-TGAGACTGTCGTTTCC	0.042944405
FM_184-CGATGCGCACGGGTAA	0.04294627
FM_229-ACTGATGAGCGAACTG	0.042946577
FM_163-CAGAGCCTCTGAGCAT	0.042946804
FM_075-CGGCTAGCAGATGAGC	0.042947233
FM_229-TGGATGTAGCTAGAGC	0.04294731
FM_243-CITE4	0.04294801
FM_193-TACCTGCCAACGCATT	0.04294807
FM_221-GACGCTGTCTAGTGAC	0.042948138
FM_163-AGGGTGAGTTGGGAAC	0.04294968
FM_226-AGTGATCGTAGTCCTA	0.042949777
FM_234-TTTGGTTGTAACATGA	0.0429499
FM_172-CAATACGTCCAGGACC	0.042949952
FM_229-TAGGTTGGTATGAGGC	0.042949997
FM_263-CGTTAGAGTGTAAACA	0.042950388
FM_184-TCGCTTGAGTTGTAGA	0.0429505
FM_216-TCTTCCTAGGGACCAT	0.04295073
FM_175-GACCCTTAGTGGATTA	0.042951304
FM_229-GAATAGAGTGCCGGTT	0.04295132
FM_231-TCTTGCGCACCAGTAT	0.042951755
FM_221-ACGTAGTAGATACTGA	0.0429521
FM_290-AGCATCAAGTTGGAAT	0.042952236
FM_190-TGCTCGTTCTAGTACG	0.042952385
FM_240-GTTACAGTCTTGCAAG	0.042952508
FM_236-GGTTAACCAATCTCGA	0.042952973
FM_248-GAGAGGTGTAGCTAAA	0.042953353
FM_254-CACGTTCTCGAACTCA	0.04295391
FM_229-ATAGGCTCATAACAGA	0.042954125
FM_170-TTCACGCGTACGAGTG	0.042954315
FM_229-TTCGATTTCGACCCAG	0.042954355
FM_228-GCAACATAGTGGATAT	0.042955328
FM_275-GAAGTAATCCCTCTAG	0.042955585
FM_018-CGTCTACTCAGTGCAT	0.042956214
FM_221-TGAGTCATCTGCTAGA	0.042956218
FM_286-GAGCCTGCATAGGCGA	0.042956494
FM_240-AGATGCTAGTTGCGAG	0.04295657
FM_245-ACTTAGGTCTCCTGTG	0.04295702
FM_231-CAGCAGCGTATCACGT	0.042957082
FM_120-CATGCCTGTCATCTAG	0.04295731
FM_231-TGTCCCACAAGGTCAG	0.042957317
FM_200-CGTGATAAGAGTGTTA	0.04295747
FM_170-CCTCACATCCATCTAT	0.042957578
FM_229-ACTTAGGCAAGTGCAG	0.04295804
FM_219-GCAACATCAACAGCCC	0.042958736
FM_254-GCCTGTTGTTAGAAGT	0.04295892
FM_018-TCAGCAAGTTCCCTTG	0.042959932
FM_120-GATAGAAGTGGCATCC	0.042961016
FM_221-GGGTATTTCGTTGTTT	0.042961907
FM_184-CAATCGAGTTCTTGTT	0.042962156
FM_231-CCGCAAGAGTTGTCAC	0.04296225
FM_169-TCCTCGACATCAACCA	0.042962555
FM_231-TCCTAATAGTGGAAGA	0.04296277
FM_075-CTCATTATCCACTGGG	0.042963076
FM_218-TCTTGCGGTGGGTTGA	0.04296338
FM_120-ACTACGAAGCCTTGAT	0.042963475
FM_295-TGAGGGACAATCAGCT	0.042963803
FM_231-CGGCAGTAGTTGAAGT	0.04296408
FM_184-ACGTAACAGCGACCCT	0.042964317
FM_278-GGGTTTAGTCGATTAC	0.042964358
FM_190-TCCATGCTCGCATGAT	0.042964637
FM_120-AGACCATGTTTACCTT	0.042965285
FM_290-CATTCCGCAAGGCAAC	0.042967055
FM_184-TTGGGATGTTAGGGAC	0.0429682
FM_217-TCAGTTTGTACTGACT	0.042968277
FM_229-CACAGATTCAATCTCT	0.042968504
FM_075-TCGGTAACACGGTGTC	0.042969033
FM_193-ACGGTTACAAGCCTGC	0.042969584
FM_190-AGGGAGTCATAGAATG	0.042971138
FM_120-TCAGTCCAGTGGTTCT	0.042971306
FM_290-TTAATCCCATGGGATG	0.042971656
FM_240-GGAATGGGTTCGAGCC	0.04297178
FM_018-GCAATCAAGGGCATGT	0.042972412
FM_120-TTCTAGTAGCAAATGT	0.042972762
FM_254-ACTGATGAGCACACCC	0.042974122
FM_295-TGGCGTGCAGCCCAGT	0.042975187
FM_236-CGCAGGTTCCATCCGT	0.042975485
FM_275-ACTTTGTGTTCTCACC	0.042977415
FM_193-AGGAAATCAAAGGGCT	0.04297786
FM_184-ATGTCCCAGAGCAGTC	0.0429783
FM_228-ACGCACGTCTGAATCG	0.042978417
FM_198-AGAGAATTCCTGATAG	0.042978607
FM_240-GATCCCTAGCAAACAT	0.042978726
FM_216-TTGGTTTCAGCAGGAT	0.042979017
FM_234-AGGGTGAGTTCTAACG	0.042979777
FM_286-TCTCTGGGTAGTTCCA	0.042979788
FM_240-TCATGTTGTAGAGTTA	0.042980034
FM_231-CTCAACCAGTAGTGCG	0.04298035
FM_259-ATTGTTCCATTGTCGA	0.042980745
FM_217-ACTACGAGTGTGTCGC	0.042981837
FM_286-TTCGGTCTCGGAATGG	0.042982195
FM_199-GTGAGGACAAGGGCAT	0.042982273
FM_163-AGACACTTCCCTTTGG	0.042983018
FM_173-TCCGGGAGTTCCGTTC	0.042983152
FM_229-TATCTTGCATACAGGG	0.042983152
FM_231-CTCTCAGAGTAAGGGA	0.042983495
FM_290-TGTCAGAAGACTCTAC	0.04298352
FM_199-TGCGACGTCTCTGGTC	0.04298397
FM_075-CGCGGTACAAGCTGGA	0.042984176
FM_217-TGATGGTGTTGCGGAA	0.04298445
FM_290-GGTAACTTCTGAGCAT	0.04298499
FM_216-TCACAAGTCATTGTTC	0.0429861
FM_163-GAATCACTCGACGTCG	0.04298817
FM_198-ATTCGTTTCGTGTGGC	0.04298822
FM_229-GGAACCCTCTTAAGGC	0.042990703
FM_184-ACCGTTCCAATTGAAG	0.04299088
FM_259-GGCTGTGTCTCTAGGA	0.042992137
FM_172-CCGCAAGTCACATTGG	0.042992268
FM_199-GTGGTTATCGGAAGGT	0.042993497
FM_228-CCTAACCCAGGAGACT	0.04299395
FM_236-ACGTACATCAGCGCGT	0.042994782
FM_240-GATGACTAGTTTCAGC	0.042994823
FM_178-GCCCGAAGTTGCGGCT	0.042995386
FM_254-TTCCTTCTCGAGTCCG	0.0429958
FM_018-GTACTTTAGTACGTAA	0.04299639
FM_198-CATCGCTCAGCTTCCT	0.042996433
FM_236-CATCCCATCCTACACC	0.04299681
FM_234-AGACACTCAGCCGTCA	0.042998075
FM_075-GGACAGATCTGGTTCC	0.04299963
FM_240-GTAACCAGTATGAAAC	0.042999774
FM_184-TCTCAGCCACGTACTA	0.042999912
FM_172-CCCTCAAAGTTCATCG	0.04300036
FM_184-TCCGATCAGCCTCATA	0.043000422
FM_217-CCCTAACAGCCTCATA	0.04300092
FM_190-TGGTTAGCATCTAACG	0.04300213
FM_295-GTTCCGTTCCGGCAAC	0.043002907
FM_263-TAGAGTCAGCCTAGGA	0.04300301
FM_120-AAGCCATTCCAGTACA	0.043004
FM_245-CTTGAGAAGAGAGCCT	0.043004733
FM_228-TATTTCGCATCATGAC	0.043005213
FM_184-AATGACCGTGAATTGA	0.043005414
FM_170-CACAGATAGGATTACA	0.043005444
FM_231-TACGTCCTCATGGAGG	0.04300598
FM_163-AGAGCCCAGATGGGCT	0.04300658
FM_259-TTCGGTCTCAGGGATG	0.043007396
FM_229-TGCACGGGTGCGGTAA	0.04300766
FM_163-TTCACCGTCGATGCTA	0.043008246
FM_216-AGTTCGAAGTGCACCC	0.04300843
FM_184-ATCGTCCTCTAGGCCG	0.04300851
FM_234-TCTATCATCATCAGTG	0.04300892
FM_163-TTTCATGTCCTTCTGG	0.043009013
FM_240-GCTCAAATCGAGCACC	0.04300939
FM_170-TCAATTCGTAGACTGG	0.043010093
FM_075-GACGCGTTCCGCGTTT	0.04301012
FM_199-CTAGACACACTACAGT	0.04301066
FM_236-TTCCTTCAGAACAAGG	0.043011367
FM_240-TTGCCTGCACCAGCCA	0.043011714
FM_199-ATCGGCGGTCTGATCA	0.04301175
FM_165-CAATGACCACGAGGTA	0.04301348
FM_172-TTCTTGAAGAATAGTC	0.043014158
FM_243-CITE2	0.04301539
FM_198-TCCGTGTGTGTATTCG	0.043015923
FM_228-CTGGCAGAGTGATAGT	0.04301607
FM_221-ATCTTCACATCCGTGG	0.04301635
FM_200-TCCACGTTCCGCTAGG	0.04301661
FM_234-GCTTTCGCATGCAGGA	0.04301737
FM_295-AGACACTGTGCTCGTG	0.0430175
FM_172-ATGGGTTTCGACATAC	0.043020174
FM_243-CITE5	0.04302089
FM_286-TCAATTCGTCGGTACC	0.043021347
FM_163-GTGAGTTGTACCGGCT	0.043021955
FM_229-CAACCAAGTGGCTCTG	0.04302234
FM_184-AACCTTTTCGGTGAAG	0.043022458
FM_193-TCGTCCAAGCGGGTAT	0.04302346
FM_231-GACCTTCCAGGTGTTT	0.043023717
FM_170-GTAGATCTCAGAACCT	0.043023888
FM_229-CTGCAGGCAATCGTCA	0.043024283
FM_178-TAGAGTCGTTCAGCGC	0.043024607
FM_018-CTCTAATCAGCTGCAC	0.043025088
FM_184-CGGGACTGTCAACATC	0.043025117
FM_184-ATGACCAAGGTCGACA	0.04302533
FM_275-AAACGAAAGCCAACCC	0.04302592
FM_190-TCAGGTAGTAGAATAC	0.04302627
FM_178-TGAGGAGCAGAACATA	0.043026324
FM_231-ATCCGTCGTTTGTTCT	0.043026686
FM_231-GTGCAGCTCATTCACT	0.043027136
FM_234-CGATGGCCAAGATGGC	0.043028086
FM_228-AAGCCATCACTCCCTA	0.04302826
FM_200-GTGAGCCAGAAGGTAG	0.043028902
FM_190-TTAGGCAGTGGTCTTA	0.043029044
FM_295-TGTGCGGGTCTGTGAT	0.043029096
FM_178-GCTGAATCATGCACTA	0.04302946
FM_275-CGATGGCCAATTGCGT	0.043029506
FM_184-AGACCCGTCGCGCCAA	0.043029655
FM_178-ATTCCATAGGCTTCCG	0.04303072
FM_223-GACGCTGAGACAACAT	0.04303074
FM_263-GCAACATGTCGATTTG	0.043031044
FM_221-GTCTAGATCGGTCAGC	0.04303124
FM_226-CTGCATCGTTGACTGT	0.043031316
FM_286-GTCCACTAGTGGACTG	0.04303146
FM_240-GGGTAGACAAGGTTGG	0.043032944
FM_229-ACTTTCATCGACGCGT	0.043033272
FM_231-ATCGTGATCTCAACGA	0.04303335
FM_263-GCGTTTCGTTACCCAA	0.043033548
FM_184-AGAGCCCGTCGCATTA	0.043034025
FM_240-GTTCTATCAGAGCTAG	0.043034244
FM_221-CAGTTAGTCTGCGGAC	0.04303523
FM_193-TAAGCGTTCGTTCTCG	0.043035533
FM_278-AGTAGTCTCGAGAGAC	0.043036412
FM_190-AGTCTCCTCGTGCACG	0.043036755
FM_286-AGACACTAGACATACA	0.043036833
FM_170-ACACCAACAGAGTTGG	0.04303711
FM_184-ATCAGGTTCATCGCCT	0.04303777
FM_216-TTCTAGTGTTCGAACT	0.043037806
FM_221-TTCCTTCTCTGTCCCA	0.043038182
FM_193-GGTCTGGCAATCTAGC	0.043038245
FM_172-AAGCGTTAGAGTCTGG	0.043038614
FM_169-CCTAAGATCTTAATCC	0.043038696
FM_190-GGCAGTCTCCAATGCA	0.043039247
FM_163-AGTGCCGGTTATGACC	0.043040466
FM_290-GATGATCTCACCCTGT	0.04304059
FM_229-GACTTCCAGGAGGGTG	0.043041006
FM_229-CTGTATTGTCCCGCAA	0.043041024
FM_301-CTGCCATCATCGCTGG	0.043041848
FM_245-CAACGATTCAACGAGG	0.04304219
FM_245-TAGAGTCCAGTCGCAC	0.043042857
FM_245-AATCGTGCACTCTGCT	0.043043647
FM_290-CAATTTCCAGGTTCAT	0.043043777
FM_149-CTGTGAAAGGTGCAGT	0.043043908
FM_228-GTAGAGGTCTCTCCGA	0.04304412
FM_217-ATTACTCCAAATACGA	0.043044236
FM_221-GAATCACAGCCTAACT	0.043044325
FM_190-TTGGGTATCCAGTGTA	0.043044396
FM_199-CATCCACCAGAGCGTA	0.043045107
FM_231-AAGCCATAGAAATTGC	0.043045346
FM_178-CTGTGGGAGCGTTCAT	0.04304542
FM_240-GTAACACTCATGAGGG	0.04304629
FM_240-TTGCGTCTCGATAACC	0.04304734
FM_218-TGCTCCACAGCCATTA	0.043047365
FM_190-GTGTGGCTCGATAACC	0.043047696
FM_173-TCCCAGTAGGCTCAAG	0.043048065
FM_217-CCGTGAGGTCAAGCCC	0.043048166
FM_226-TGAGGAGGTTGAGGAC	0.04304822
FM_199-CTCAACCTCGATCCCT	0.04304916
FM_231-ATTCTACCAGGTGACA	0.04304925
FM_231-TCCTCCCTCCGAGAAG	0.043049548
FM_170-TTCATGTTCAACTCTT	0.04305094
FM_223-TCACTCGGTGCCGTTG	0.043051004
FM_198-TGGATCATCGGACAAG	0.043051194
FM_216-TATACCTAGTGCCCGT	0.04305125
FM_163-CAGTGCGAGTATCTGC	0.043052077
FM_217-GAACACTAGACCAAAT	0.043052148
FM_274-GCACTAAAGGTCGTGA	0.043052882
FM_221-CTGTGGGCATCCTTGC	0.043055996
FM_218-AGGAAATAGTTTCGGT	0.043056104
FM_234-GGCTGTGAGTCTGGTT	0.04305623
FM_120-CAGCAGCAGTTCTCTT	0.043057323
FM_216-GTCGTAATCCTGTTGC	0.043058004
FM_245-CTCCAACAGGGTGAGG	0.043058477
FM_234-AAGCGTTTCTTGCAGA	0.0430589
FM_286-GACTCTCCAGTCTCTC	0.043059092
FM_229-CCAATGATCCATCGTC	0.043059155
FM_044-GTTCATTTCCGCGTTT	0.04305984
FM_286-TAACGACAGCGGGTTA	0.043059945
FM_234-AGCTTCCGTGCTTCAA	0.043059953
FM_075-TGAAAGAGTGTAAGTA	0.04306011
FM_190-TTCACCGCACAGCATT	0.043061305
FM_018-ACACCCTTCGGATGTT	0.043061953
FM_295-TCGGATACACGGCCAT	0.043062218
FM_190-TGTTGGAAGAGTTGTA	0.04306244
FM_231-CGAGTGCAGGCATCGA	0.04306266
FM_243-CITE7	0.04306319
FM_198-GCACTAAAGACCAAAT	0.043063268
FM_120-AAGTACCCAGTAGATA	0.0430633
FM_169-TATTGCTAGCCGAATG	0.043064144
FM_170-GCAGCTGCAACTGCTA	0.043064296
FM_243-CITE6	0.04306552
FM_234-ATCGCCTTCGCGCTGA	0.043067634
FM_120-AATGGCTAGAGTCACG	0.043067656
FM_219-AGAGAGCGTAACATAG	0.043068245
FM_231-ACTGTGAAGCCGATTT	0.043068327
FM_286-TCGTCCAGTAGCGAGT	0.04306848
FM_236-TTTACGTAGAGGCGTT	0.043068677
FM_184-GTCCTCAAGCTAAATG	0.043068886
FM_240-AAGATAGAGATGGCGT	0.043068953
FM_170-GCATGATAGGACAACC	0.043069415
FM_190-AAAGGATCATGATGCT	0.043069534
FM_169-TCACTATTCCATACTT	0.043070283
FM_163-TGCATGAGTTTGGAAA	0.043070484
FM_170-CACCGTTAGTTACGGG	0.043071225
FM_236-CACCGTTGTCGCTTGG	0.043071337
FM_175-AACCATGTCCGAGCTG	0.043071344
FM_171-TCACATTTCTTCACAT	0.04307197
FM_228-AGGATAATCTGTCAGA	0.04307239
FM_199-ACTTCCGGTTAAGAAC	0.04307264
FM_065-CTAATGGCAAGTCATC	0.043073177
FM_221-CAGTGCGTCAGTGCGC	0.04307331
FM_236-CCATCACAGAGCAGCT	0.04307335
FM_236-CTGTAGAGTTACTCAG	0.043073565
FM_231-ATTCCTATCGGCTTGG	0.043073997
FM_193-GGTGTCGTCTAGTGTG	0.04307464
FM_254-TCGATTTAGGACTTCT	0.043075066
FM_170-AGCCAGCCACTTGGGC	0.04307516
FM_169-TATGTTCCACTTGTGA	0.043075178
FM_231-CAATACGCACCCTCTA	0.043075357
FM_236-ATGGGAGCAGAACATA	0.043075662
FM_245-ATCACGATCCCGAGGT	0.04307581
FM_254-TCCAGAATCCCGAACG	0.043077197
FM_221-AGACAAAAGGATATGT	0.043078836
FM_216-AAGTGAACACAACCGC	0.043078844
FM_184-TGATCTTCATCGATAC	0.043078855
FM_243-CITE4	0.043079242
FM_240-TGGAACTCAGTAGGAC	0.04307972
FM_171-GGGTAGACACCGTGGT	0.043079723
FM_075-ACGCAGCAGTACGTTC	0.04307976
FM_184-ACATCCCCACAACGAG	0.043080464
FM_275-GAGGCCTCACTGAGTT	0.043081205
FM_286-TTTCAGTCAGCGACAA	0.043081235
FM_250-AGACCCGTCAGCTGAT	0.04308238
FM_229-GATCACAAGGACTGGT	0.04308351
FM_250-ACAACCAGTAGCGAGT	0.04308381
FM_200-ATACCTTTCTTCACAT	0.043084003
FM_178-CCTCTCCAGTACAACA	0.043084007
FM_234-ACCCAAATCGGTAACT	0.04308406
FM_254-TGAGACTAGTGCTCAT	0.043084472
FM_234-TGGGAGACAAGGCTTT	0.0430848
FM_295-GACTATGCAGGCATTT	0.043084815
FM_228-ACAAGCTCATGACTGT	0.043084837
FM_248-TGGGAGACATTGCCGG	0.043084968
FM_170-TCTATACAGGACGCAT	0.043085203
FM_236-CCATCACCACTTGAAC	0.043085504
FM_190-CAGTTAGTCTAACACG	0.043086167
FM_163-CAGGCCACACCTATCC	0.04308684
FM_172-CAATTTCCAGATCATC	0.04308695
FM_245-CAGCCAGTCTGGTGGC	0.043087047
FM_231-TCACGGGCAGCCTACG	0.043087564
FM_236-TTGATGGAGATGCTTC	0.04308821
FM_250-AGTCAACTCGTTCCTG	0.043089096
FM_120-CCTGTTGCAATCCAGT	0.043089136
FM_193-CCTGTTGTCGAGAACG	0.04308951
FM_175-GCGTTTCAGCTTAAGA	0.04309038
FM_283-GTTGAACGTAGAGACC	0.043090414
FM_169-TCATCCGTCTATTCGT	0.04309108
FM_184-CGGGCATCATGGTGGA	0.043091185
FM_163-GTTACCCAGCTAGCCC	0.043091565
FM_120-CTCAACCGTGTAGGAC	0.043091632
FM_221-GATAGCTCAGCGAGTA	0.043091867
FM_231-AAGGAATGTGACTCGC	0.04309216
FM_190-TGTCCACGTGAACCGA	0.04309311
FM_236-TACTGCCCATCTATCT	0.043093603
FM_184-TCCGATCGTGCCGGTT	0.04309378
FM_263-TGGGAAGCAAAGGTTA	0.04309515
FM_169-CCACACTGTCGGCCTA	0.04309562
FM_184-GCAGCTGCACGTTGGC	0.043096263
FM_171-TAGACTGCAGATACTC	0.04309655
FM_245-CATTCTACATCGGAAG	0.04309663
FM_163-CATCGCTTCGTTATCT	0.043096654
FM_190-GTGACGCGTCGCGGTT	0.04309704
FM_236-AGCGCTGTCTAACGGT	0.04309872
FM_226-TACATTCTCCCGAGTG	0.043100815
FM_170-TACCGGGAGTCAACAA	0.04310165
FM_290-CCACTTGCAACACAGG	0.043101795
FM_169-TCATCCGTCGATACGT	0.043101877
FM_184-TAGCACAAGCAAATGT	0.043101948
FM_231-GCTTGGGTCGAGTTGT	0.04310197
FM_175-GTGTTCCGTAAGCGGT	0.043102164
FM_274-AGGGTGAAGACGCCAA	0.04310222
FM_240-CCGATGGAGCAGGCAT	0.04310265
FM_254-TAACCAGTCAAGCCGC	0.043102916
FM_221-TCCACGTAGAATCGAT	0.04310321
FM_169-CCTAAGAAGTTACTCG	0.04310325
FM_018-CTGAAGTGTTCGTTGA	0.04310331
FM_223-GTCCACTGTGCCCGTA	0.0431036
FM_184-GCACGGTTCCTAGAGT	0.043104094
FM_231-TGGATCACAAACACCT	0.04310444
FM_172-TCGGGTGTCCAGTGCG	0.04310576
FM_231-TACTTCAGTTCCCACT	0.043105785
FM_198-ATCACTTAGATCGACG	0.043105833
FM_184-GAGTCTAAGCCGCTTG	0.043106
FM_198-TCCTCGACAGCGTAGA	0.043106183
FM_193-ATCACGACAGCACGAA	0.043106403
FM_263-CGAGTTACAGAATCGG	0.04310652
FM_172-CTCAACCCACCAGCGT	0.04310681
FM_229-TGTTTGTAGGTGTGAC	0.043106988
FM_231-GTAGTACCAGACAATA	0.043107133
FM_218-CATGGTAAGAAATTGC	0.043107558
FM_231-TGTTCCGTCACGATCA	0.043107804
FM_231-GTCTACCAGGTAACTA	0.043108657
FM_245-CGGGTCAGTTGAAGTA	0.04310881
FM_263-ACTACGAAGTTCCGTA	0.043109436
FM_169-CCCTTAGCAGCGGTCT	0.04310945
FM_172-AATGACCGTGTCTTGA	0.043109488
FM_223-CACTAAGAGGTATCTC	0.04310972
FM_240-GACCGTGTCCCTCAAC	0.043109924
FM_018-TCGAGGCGTCTAAACC	0.043110743
FM_236-TTTAGTCTCCATGAGT	0.04311257
FM_172-TCAGTCCCATATAGCC	0.04311327
FM_245-TTAGGCATCTTGGCTC	0.043113496
FM_254-CTCATGCCACCGGCTA	0.04311378
FM_234-TGTCCTGGTGACCTGC	0.043113876
FM_184-CACGAATGTGGAACCA	0.04311417
FM_218-ATGTCTTCAGTCGGTC	0.043114245
FM_171-TCATATCTCACCCATC	0.043114327
FM_184-GCTTGGGCACCCTGAG	0.043114457
FM_231-ATGAGGGCAATTGCGT	0.043114606
FM_200-AGCTCAAAGGATCACG	0.04311479
FM_184-TACCTCGCAGGGCTTC	0.043116078
FM_120-ACACTGAGTATACCCA	0.04311633
FM_286-TTACCGCTCGTTGTAG	0.04311708
FM_169-GGAGATGGTTTCGTTT	0.043117125
FM_243-AAGACAATCTGTGCAA	0.043117248
FM_216-GAAGGACGTAACAGGC	0.043117415
FM_290-CGAGGCTCACCGTCTT	0.043117836
FM_243-CITE5	0.043118484
FM_184-TTCCTTCGTTAGGACG	0.04312016
FM_231-CGACAGCCAGCTCGGT	0.043120403
FM_120-TGCCGAGTCGAGGCAA	0.043120593
FM_228-AACCATGTCACCGACG	0.043121364
FM_184-GTCTAGAAGATGACAT	0.043121576
FM_120-CGAAGTTCAGCAGTTT	0.043121576
FM_184-CTCCCTCGTTCACCGG	0.04312164
FM_193-GTCGTAAGTGTTATCG	0.04312166
FM_290-GTCAAACGTATTGAGA	0.043121777
FM_295-CTACCCAAGCGTGTTT	0.043121886
FM_228-AATGACCGTATCCCAA	0.043122437
FM_221-TATTTCGGTGTTCCTC	0.04312299
FM_193-GACGTTAAGCACTAAA	0.043123074
FM_163-TGAATGCCACAACGTT	0.043124557
FM_170-TCAGGGCAGGTGAGAA	0.043124612
FM_149-CCAATGAGTGGATTTC	0.04312473
FM_199-CGGCAGTCAGACAAGC	0.04312574
FM_229-GGCTTGGAGTCCTGCG	0.043125756
FM_236-GAGTCATGTTCGGCGT	0.043126028
FM_171-TCTCACGAGGTCGCCT	0.043126233
FM_184-CGGCAGTAGTCAGCGA	0.0431265
FM_216-GTAGTACAGGTCTGGA	0.043126855
FM_263-TGCGGCAGTAGATTGA	0.04312708
FM_286-CTGGTCTCACATTACG	0.04312735
FM_240-CCAATGACACTAGAGG	0.043128084
FM_172-TAAGCCACAGCCCACA	0.043128107
FM_236-TTAGGGTGTGTATTCG	0.043128684
FM_018-CAACTAGGTGCCTGGT	0.04312919
FM_120-TGTTACTGTACAACGG	0.0431294
FM_295-CATGGATTCATACGGT	0.04312955
FM_193-AGAAATGTCCCAGGCA	0.043129973
FM_243-CITE6	0.043130342
FM_071-CCTTCGATCAACACTG	0.04313062
FM_163-ATCGTGAAGTGATAAC	0.043131247
FM_193-TCCATGCCAGTTAGGG	0.043131653
FM_217-AGGACGACAACGTAAA	0.04313221
FM_254-ATGGGTTGTAACGATA	0.043132927
FM_190-GTGCACGCAGCGTAGA	0.04313322
FM_184-AATTTCCCACTACACA	0.043133844
FM_169-CCTCTCCAGCGAAACC	0.043133914
FM_228-CGCAGGTGTGACTCTA	0.043134253
FM_216-TCTACATCACTTTAGG	0.043134913
FM_163-GATGACTGTGAATTGA	0.04313514
FM_229-GCCAGCACAACGCATT	0.043136198
FM_254-GACGTTAGTCTACATG	0.043136816
FM_229-CACCGTTGTCAGGAGT	0.0431371
FM_184-AGCGTATGTTGAGTCT	0.043137934
FM_240-AAACGCTCAGTGAGCA	0.043138504
FM_172-TCATTTGCACCGGCTA	0.04313908
FM_243-CITE2	0.0431398
FM_190-GCGGAAAAGCAACCAG	0.043140315
FM_190-CTGTGGGAGAGTCGAC	0.04314034
FM_217-AAGGTAAAGCATCTTG	0.04314066
FM_240-CATTCTAGTCGGAACA	0.04314104
FM_169-GAAGTAATCAAACGAA	0.04314107
FM_234-GTCGTTCGTCCTTAAG	0.043141305
FM_216-GAGTTTGAGAGGGTCT	0.043141745
FM_221-TCCCAGTGTCCTACGG	0.043142147
FM_274-CAGGCCATCACTTATC	0.043143455
FM_170-CACAGGCGTGCTGTCG	0.043144796
FM_169-TCATTACAGGCCATAG	0.043144863
FM_178-GAGGCCTAGCGGTAAC	0.04314516
FM_216-GCCAGTGGTATGCGGA	0.043146033
FM_165-GTCAAGTCAAACGAGC	0.04314627
FM_184-ATCCGTCTCTCCAATT	0.04314649
FM_216-ATTCCTAAGTCTCCTC	0.04314664
FM_231-TGTAAGCTCTGACGCG	0.043147184
FM_221-TGCTCCACAGGGAATC	0.043147415
FM_198-CTATAGGCAGCCGTTG	0.043147527
FM_286-ATCCACCAGTGCAAAT	0.043147966
FM_236-GGAATCTCATGGAATA	0.0431481
FM_218-TACCTGCAGAATTGCA	0.043148104
FM_184-GACCGTGGTTCGGTCG	0.043148536
FM_173-CCCTCAATCAGCCTTC	0.04314864
FM_193-CAACAACGTGTCGATT	0.043148767
FM_184-CACCGTTGTGATGAAT	0.043149073
FM_286-TAGACTGGTATGTGTC	0.043149166
FM_184-TTACGCCCATTGCCTC	0.04314924
FM_236-GGATCTACACCAACAT	0.04314937
FM_240-AAGTCGTCACAAAGCG	0.04314947
FM_149-TATTGGGGTACTCCGG	0.04314949
FM_075-CGTTAGAAGCGTAATA	0.043150563
FM_163-AGAGAATCAATTGAGA	0.04315065
FM_184-GAGTTGTAGGCTAGCA	0.04315135
FM_018-GCATACATCTGCGTAA	0.043151397
FM_228-AGTGCCGAGGATTCCT	0.0431514
FM_172-TACCGGGCACGTGAGA	0.043151453
FM_190-TTCGGTCCAGCGACCT	0.043152332
FM_071-GGACAGATCCGCATAA	0.043153036
FM_236-CTCAACCTCGTCCTTG	0.04315329
FM_184-AGGACGATCGCGAAGA	0.04315443
FM_234-GCTGGGTAGGTTCCAT	0.04315691
FM_234-ACTGCAAGTCCGGCAT	0.043157663
FM_175-TGGATCAAGAGAGGTA	0.043157686
FM_178-CTCATGCAGTTTCGGT	0.04315778
FM_234-TTGCATTAGTGCTAGG	0.04315814
FM_283-ACACCAAAGTTCCTGA	0.04315831
FM_071-GTATCTTTCTACTATC	0.043158498
FM_120-CATTGCCAGGGTAATT	0.043158624
FM_231-TCATTTGGTCAGGTAG	0.043158658
FM_221-TACGTCCCAGCGAGTA	0.04315907
FM_221-CCACTTGTCTAGGCCG	0.043159943
FM_290-AATGGCTTCGAAACAA	0.04316058
FM_254-CTCAACCTCTCAGAAC	0.04316099
FM_184-CAACGATCACGGTAGA	0.043161362
FM_229-GCTTCACTCTAAGCGT	0.04316144
FM_290-GACGCTGGTCGTCATA	0.043161467
FM_169-AAACGCTCACTGTCCT	0.04316154
FM_216-GATTTCTAGACATGCG	0.043161605
FM_216-TTTACTGTCCCAGTGG	0.04316184
FM_178-CACTGAAAGACTCTAC	0.04316188
FM_018-AGAGCGAAGACGCAAC	0.04316294
FM_173-ATGGGAGAGAACCGCA	0.04316303
FM_172-TTCGCTGCATGGTACT	0.04316419
FM_231-GATTCGACATTGTAGC	0.04316525
FM_221-CGTGATACAGTCAGCC	0.043166243
FM_184-AATCGACTCTAGCCAA	0.043166697
FM_169-TTCACCGCAACGACTT	0.04316678
FM_184-TGAGCATTCAGGAAAT	0.04316704
FM_218-TGCAGGCGTGGCTGAA	0.043167606
FM_184-CATCGTCCAAAGACGC	0.04316798
FM_290-AAACCCAGTTTACCTT	0.043168385
FM_240-CTCAAGAGTGTAGTGG	0.043168683
FM_236-CTCCAACTCATTACCT	0.043170594
FM_199-AAGCATCAGTAGCATA	0.043170866
FM_184-TCCAGAACAAGGATGC	0.04317101
FM_231-TACGCTCTCTTAGCCC	0.043171115
FM_240-CTCCACATCGGCAGTC	0.04317116
FM_169-GTTAGACGTATGCGGA	0.043171417
FM_169-CACTGTCTCTGCCTGT	0.04317278
FM_190-GTCATCCTCTCTCTTC	0.0431728
FM_184-TAGATCGGTAATTGGA	0.04317321
FM_163-AGAAATGAGGAATCGC	0.043173503
FM_229-AGGACTTGTTCGGCGT	0.043174457
FM_221-AGTGCCGGTAGCACGA	0.043174654
FM_234-TAGTGCACATCCTAAG	0.04317635
FM_231-GTGGTTACATTGACCA	0.04317641
FM_184-TCCTAATAGGAATTAC	0.043176703
FM_184-CGTGCTTCATAAGCAA	0.043177128
FM_190-TAGAGTCGTTACGATC	0.043177135
FM_184-CTCCTCCCATATGGCT	0.04317753
FM_216-GAGTTTGTCTCATTTG	0.04317832
FM_245-AAGCATCAGGTCGTAG	0.043178342
FM_163-GAGATGGAGTGGAAGA	0.043178648
FM_184-GATTCGAGTCTAACTG	0.043179255
FM_278-AACAACCTCGAGCTGC	0.043179832
FM_231-TTCTTGAAGAGAAGGT	0.043180287
FM_190-TGTAGACTCCGTGGTG	0.043182228
FM_250-AGTGACTTCCCACAGG	0.04318245
FM_163-GTCCACTAGATCCTAC	0.043183003
FM_221-GCTACAAGTAGTACGG	0.04318316
FM_231-CGGACACAGCCTGAGA	0.043183267
FM_240-GTCGTAAGTGACATCT	0.043183837
FM_236-ATGCATGGTATTGAGA	0.043184448
FM_231-TTCTGTAGTCGAACAG	0.043184508
FM_226-TGTTGGAGTCCTCATC	0.043185025
FM_018-TGGACGCCAAACAACA	0.043185122
FM_121-CGTAATGGTGGCCTCA	0.043185927
FM_259-CTGCGAGCAAGATCCT	0.043185946
FM_075-CCGTACTTCGCGTTTC	0.04318629
FM_044-ACCAGTACAAAGCGGT	0.043186333
FM_216-CACGTTCAGGTCCAGA	0.043186456
FM_231-ATGAGTCCAGCGGTTC	0.04318687
FM_044-GACTGCGTCTCACATT	0.043186992
FM_221-CTCCACAGTTTCGCTC	0.04318708
FM_120-AAGCCATAGAGAACCC	0.043187108
FM_190-GCTGCAGCAATCCAGT	0.043187283
FM_275-CACTGAAGTACCCAGC	0.04318763
FM_221-CTGGACGTCCCGTGTT	0.04318766
FM_236-CACTAAGAGCTACTAC	0.04318892
FM_216-GAACGTTTCGTGGGAA	0.043189205
FM_229-ATCACGATCGTGGACC	0.043189324
FM_229-GTTCTATCACGCGTGT	0.043190192
FM_163-GGGTGAAAGGCACAAC	0.043190323
FM_172-GATCACACAGCAATTC	0.043191504
FM_018-GCTGCAGTCAATCTCT	0.043191504
FM_172-CAGATTGAGTGCAACG	0.043192226
FM_234-CTACGGGTCTCGACCT	0.043193087
FM_250-TAACCAGAGTATCTGC	0.043193344
FM_221-TTACCATGTTGTCCCT	0.043193497
FM_163-CAGTGCGAGCGTTCAT	0.043193538
FM_240-TCTCAGCGTCTATGAC	0.04319389
FM_286-ACCTACCTCCCATAAG	0.043194357
FM_193-ATTCTACGTACAATAG	0.043194387
FM_172-ACCTGTCGTTCAAAGA	0.0431948
FM_120-CCGGACAAGCGTGAAC	0.04319522
FM_221-TACACCCCAAGCGGAT	0.043196347
FM_295-TTACCATAGCGTACAG	0.043196954
FM_120-ATTACTCCAATGGCCC	0.043197352
FM_263-CTCAGGGAGAACAGGA	0.043197893
FM_120-GACTCAAAGCTAAGTA	0.043198608
FM_234-CACGTTCAGAGGTTAT	0.04319886
FM_163-CATCCCAAGTCGGGAT	0.04319897
FM_228-AAAGAACCAGACCAGA	0.043200206
FM_171-TCGTGGGAGCCGATTT	0.043201458
FM_170-ATGATCGGTTCTCAGA	0.043202102
FM_018-TGACAACTCTGGTGTA	0.04320212
FM_163-TTGAACGTCTTGGCTC	0.043202516
FM_038-CATGACAAGCTGAACG	0.043202713
FM_274-CTTCAATGTAGTGGCA	0.043202836
FM_221-AGCCACGAGGATACAT	0.043203
FM_240-TCCACGTGTCAGTCTA	0.043203507
FM_199-TATCAGGTCGGCGATC	0.043203603
FM_286-CTATCTATCTTCACGC	0.043203615
FM_229-GCAACCGCACACGGAA	0.04320457
FM_290-ACACTGAGTGGCTCTG	0.043205187
FM_223-GTCAAGTCAAGAGATT	0.0432056
FM_169-GGGAGATCATGGAGAC	0.043206025
FM_221-TGTGTGAAGTGCCAGA	0.04320633
FM_169-TTGGATGCAAGGCTTT	0.043206718
FM_240-TACATTCAGACCTCCG	0.043206997
FM_226-GGGCCATCAAGTTTGC	0.04320734
FM_231-TGTGAGTGTGGTTTGT	0.043209374
FM_172-CTACATTAGCCTCGTG	0.043209877
FM_120-TAATCTCTCTCCGTGT	0.043209996
FM_286-CTCATCGCAAACTGCT	0.043210182
FM_295-GTTCATTAGATGGCGT	0.043210298
FM_018-CTACATTCACACTGCG	0.04321066
FM_163-GTTACGAAGAGTGTGC	0.043210782
FM_190-GAGGCCTGTCACCGCA	0.04321159
FM_286-AGGTTACCAACACAGG	0.043211978
FM_199-CATCCCAAGGAGTATT	0.043212473
FM_199-AGTGTTGCAGGACGAT	0.043213364
FM_200-GTGCACGAGGTTGACG	0.04321383
FM_217-CCTCCAAGTGATTGGG	0.043214306
FM_216-TTGCTGCTCCGTTGGG	0.04321472
FM_149-TAAGTCGAGTATGAGT	0.043215368
FM_190-GGTGTCGAGGATGCGT	0.04321565
FM_221-CTCCCAATCGGACTGC	0.043215655
FM_170-GCAGCCAAGGAAACGA	0.04321658
FM_018-CAAGATCCACAAGACG	0.04321686
FM_184-CAGATACTCCAACTAG	0.04321738
FM_193-CGGAACCCACTGGATT	0.043217547
FM_290-ACTTAGGGTAGTCCTA	0.043217573
FM_221-CTACTATTCTATACTC	0.04321771
FM_199-TTGTGGAAGTATGAGT	0.04321801
FM_018-CATTATCAGTCCCACG	0.04321838
FM_240-AGACCATTCCGTGCGA	0.043218613
FM_254-CTCCATGGTCACTCTC	0.04321906
FM_199-CTTCTAATCAAGGTGG	0.043219097
FM_169-CGTCAAATCTCTCCGA	0.043219846
FM_243-CITE6	0.04321986
FM_229-AGACCCGGTGACACAG	0.04322066
FM_234-TCGAACATCAAGCCGC	0.043222096
FM_218-CACTGAAAGTACCGGA	0.04322224
FM_286-GGAATGGAGTTACGAA	0.04322333
FM_178-AACCCAACAACTCATG	0.04322405
FM_193-TCATTGTAGGCCTAAG	0.043224104
FM_018-TTGGAACCACTAGTAC	0.043224383
FM_169-ATCACAGCAATCTAGC	0.04322466
FM_263-CATCCACTCCTTCAGC	0.043224968
FM_216-GTGCTTCGTATACCCA	0.04322526
FM_163-CGGACACGTGAGGCAT	0.043226164
FM_245-AGTGTTGTCTGAACGT	0.043226805
FM_170-CCCTTAGTCCCATTCG	0.043228112
FM_231-CGGAATTTCTTGTGCC	0.04322813
FM_184-AAACCCAGTAGAAACT	0.04322839
FM_216-TGCTGAACAATTGGTC	0.043228876
FM_228-CGTGCTTAGACCCTTA	0.043228924
FM_231-CGCATAACACCGTGAC	0.043229487
FM_216-AAGAACACAGGTATGG	0.043229662
FM_229-ATCGTGATCCGATGCG	0.043230396
FM_290-TTGTGGAAGAGCTTTC	0.043230474
FM_236-TTACCGCGTCGCACGT	0.04323103
FM_200-TTTACCAAGGTAAAGG	0.04323206
FM_231-GTCTTTATCCCTCATG	0.043232862
FM_171-AACCCAAAGATAACAC	0.043234978
FM_228-GAAATGATCATCGCAA	0.04323598
FM_190-GTAATCGGTAGGATAT	0.043236364
FM_038-GGGAGATGTCCTGCTT	0.043237045
FM_178-CGATCGGAGAGGGTCT	0.043237336
FM_018-CGACCTTTCGGCATCG	0.04323738
FM_295-TCTCACGAGTTGTCGT	0.043237574
FM_234-CGATGGCGTAGCTGAG	0.043237716
FM_216-TATATCCGTTGCATGT	0.043238536
FM_290-TTTGGAGCAATACAGA	0.043239273
FM_275-ACCAAACAGATCGCCC	0.043239687
FM_193-CACTTCGTCTGGCTGG	0.043239687
FM_240-ACTTCGCGTGCGACAA	0.043240044
FM_193-AGCGCCAAGTCGCCCA	0.043240447
FM_218-TTTACGTTCCCGTTCA	0.043241143
FM_184-TCAGGGCAGGAACTCG	0.043241397
FM_290-CACGGGTAGAGATGCC	0.04324169
FM_286-TGTCCACTCGGAGTAG	0.043242436
FM_286-AACGAAATCCATCACC	0.04324281
FM_190-CAGCCAGAGCGTGTTT	0.043243427
FM_199-AGACAGGCATGGCACC	0.04324348
FM_178-TCTCCGACACATTGTG	0.043243535
FM_120-CAGATCAGTGCAATAA	0.04324538
FM_170-TGGGATTCAAGCACAG	0.043245435
FM_250-AGGGTGAAGTGTTCCA	0.043245513
FM_228-CGAAGGACAGTAGGAC	0.04324578
FM_228-AGCTCAAAGTTGCTGT	0.043246016
FM_184-AAGTTCGCATGCCGAC	0.043246217
FM_236-ATCGGCGCATACCAGT	0.043246508
FM_228-TTGCCTGCAACAAGAT	0.043246534
FM_228-CACGTTCGTGCTTCAA	0.04324691
FM_236-CAACGGCAGCGACATG	0.043247085
FM_175-GTGCGTGTCAGCGTCG	0.043248728
FM_199-TCAGGTATCAAATGAG	0.043250065
FM_229-TCATGCCAGTACAACA	0.04325083
FM_234-CCGGACACAACCGTGC	0.043251075
FM_231-ATGGATCGTCCGGTCA	0.043251146
FM_223-CGATGGCCAGCACGAA	0.043251663
FM_018-CTCCTAGGTAGGACAC	0.043253444
FM_240-TTAGGGTGTTGTATGC	0.043254063
FM_236-TGATTCTTCAAGTCTG	0.043254875
FM_175-AGAACCTTCCGGTAGC	0.043255284
FM_176-GAGTCATGTGCCCTTT	0.043255668
FM_234-CTCATGCGTCGCACAC	0.043256253
FM_228-GAAACCTCAACTGAAA	0.043257117
FM_170-TGCGACGGTAGAGACC	0.043257944
FM_044-TCGCGAGTCACTTATC	0.04325859
FM_221-AGGACTTTCCCATTTA	0.043259066
FM_259-TCAGCAACAACCAGAG	0.04325918
FM_018-CAGTCCTCACCCATTC	0.0432593
FM_240-CCACGTTAGGTCCCGT	0.043259528
FM_229-TCGCTCACAAGATCCT	0.043260224
FM_234-CGCAGGTTCACGGGCT	0.04326075
FM_236-TCTTTGACATGGAAGC	0.04326131
FM_170-CGATGGCGTTCGGGTC	0.043261655
FM_286-AGCGTATCATGGCGCT	0.043261953
FM_178-TCACACCAGTAGGCCA	0.043262128
FM_184-TATCGCCCATAGATGA	0.043262612
FM_226-TAAGCACAGTCGCTAT	0.04326292
FM_200-TCTGCCAGTTGCCGAC	0.043263063
FM_218-CTGCATCCACATTCTT	0.04326357
FM_221-GTGTCCTCAGGCCCTA	0.043264236
FM_170-ACCTGTCTCCTAAACG	0.043264944
FM_172-CAGATACCACGACAAG	0.043265153
FM_172-GTCAAGTTCGATACAC	0.04326526
FM_217-TGTGATGCAAGAAATC	0.04326624
FM_075-TGGGAAGGTCATTAGC	0.04326647
FM_254-GTCTGTCTCGTCAAAC	0.043267295
FM_218-CCGGACAGTGATACTC	0.04326852
FM_236-GACCAATCAGCGTAGA	0.043268822
FM_290-GTCACGGAGTCTAGAA	0.043270327
FM_228-CCACAAACATCATTTC	0.04327125
FM_018-TTAACTCTCAGCCTAA	0.043271326
FM_259-CATGCCTTCAAGCCAT	0.043271616
FM_263-GGATGTTAGTCGTTAC	0.0432719
FM_234-CGAGTTAAGAGGTGCT	0.04327207
FM_170-CACATGAGTCAAAGTA	0.043272223
FM_120-TGATTCTCAGGATGAC	0.04327224
FM_231-TCTCAGCAGACCAGAC	0.043272443
FM_184-TTTGGAGTCAAGTAAG	0.043273643
FM_199-ACCACAACAATTGCAC	0.043274827
FM_245-CCGCAAGCAGACGGAT	0.04327486
FM_295-GGGCCATTCTTCTGGC	0.043275364
FM_229-GACCAATCAGAGGTAC	0.043275602
FM_245-CCCGAAGGTGTGTGGA	0.043276418
FM_163-CTTTCGGGTCCGCAGT	0.043276638
FM_184-TGTGCGGCATCCTCAC	0.043276943
FM_190-ACTGTGAGTGGTTTAC	0.043277413
FM_198-CAGTTAGGTCAAATCC	0.043277763
FM_290-AGGTCTACACACAGCC	0.043277934
FM_290-ATTTCACTCGCAACAT	0.04327797
FM_240-TGAGACTGTTGTGGCC	0.043278772
FM_038-GCGCAGTAGCTTTGGT	0.04327905
FM_176-TCTAACTAGAAACTAC	0.04327908
FM_171-GCATCGGGTTCAGCGC	0.04327921
FM_217-TATCTTGAGCGCTGCT	0.04327969
FM_171-CAGCAATAGAGATCGC	0.04328033
FM_226-TTCATGTTCTGGCCAG	0.04328108
FM_240-TCCTCGACATTGACCA	0.043281313
FM_229-CGATGGCCATGCCATA	0.043282855
FM_240-ATTGTTCCAACAACAA	0.04328295
FM_221-TACCCACGTGTTGACT	0.04328298
FM_217-TCCATGCTCACCGGTG	0.04328323
FM_228-AGACCCGAGCACTAAA	0.04328541
FM_236-AACGTCATCAGCATTG	0.04328572
FM_199-GTCATTTTCAACTCTT	0.04328819
FM_231-TCGTGCTCAATCAAGA	0.043289326
FM_198-CCATCACAGCTTGTGT	0.043289483
FM_275-ATACTTCTCGCCTCTA	0.04329025
FM_170-CTCACTGCAGGCATTT	0.0432903
FM_170-TCGATTTGTCTTCTAT	0.043290343
FM_176-CTGCATCGTAACTGCT	0.043291446
FM_163-CTGGTCTTCCCTCTCC	0.043291565
FM_275-GCCAGGTGTGCATCTA	0.043291822
FM_199-GGTGTCGGTAATTAGG	0.043291863
FM_163-TTTAGTCAGATGACAT	0.04329213
FM_231-TGGTGATTCCTACCGT	0.043292236
FM_226-TAGACCACAAGTGCAG	0.043293223
FM_184-ATAGAGATCGTAGTCA	0.04329338
FM_248-TGTAACGGTACCGTGC	0.043293864
FM_275-GGCAGTCCAAGATGGC	0.043293875
FM_228-GACAGCCTCCTAACAG	0.043294173
FM_172-TCCAGAAAGTCTGCAT	0.04329636
FM_198-AGGGCCTAGTCAGGGT	0.04329645
FM_240-AGTTAGCCAGAGACTG	0.043296993
FM_184-CGCCAGATCGAGTCCG	0.043297455
FM_228-TGATCAGAGGCTGTAG	0.043297704
FM_231-TATGTTCTCACACGAT	0.043298274
FM_044-TCTTTCCGTAACGTTC	0.043298546
FM_216-ATCACTTCAACTGATC	0.043298807
FM_263-CTGCTCACAACAGCTT	0.043300577
FM_163-CTGTCGTGTCCTACAA	0.043301113
FM_228-TGTTCTACAGACAATA	0.04330124
FM_231-TGCGACGGTCGTGCCA	0.04330144
FM_199-TACAACGCAGCTACTA	0.043301888
FM_229-ATCCCTGAGTCAGAGC	0.043302823
FM_121-TTTCAGTTCTAGGCAT	0.043302994
FM_217-CATACTTAGTGCGTCC	0.043303333
FM_236-GTGGTTAGTAGACACG	0.04330354
FM_240-TGGGCGTAGCCTCACG	0.043303873
FM_190-TTGCCTGGTACTCGAT	0.04330454
FM_275-AGCTACAGTGTTGAGG	0.043304853
FM_170-GGGTGAAAGTGGTGGT	0.043305114
FM_218-TTGCTGCGTGTTCCTC	0.04330532
FM_190-CAGCACGTCGCTTGCT	0.043305565
FM_245-AGGAGGTTCAGCACCG	0.043305594
FM_199-CCAATTTCACCTGAAT	0.04330628
FM_178-CTTTCAATCTAGGAAA	0.04330664
FM_163-AAGTTCGGTCGAGTTT	0.043306686
FM_243-CITE5	0.043307252
FM_245-AATGCCAGTATCAGCT	0.043308165
FM_231-GCGAGAATCGGTCATA	0.043308668
FM_231-CAAGCTACAAGCGATG	0.04330886
FM_236-TTGGGCGGTCCTCCAT	0.043309063
FM_243-CITE5	0.043309145
FM_170-TGAGCGCAGGATTCCT	0.043309305
FM_229-TATTTCGAGTAATACG	0.04330977
FM_184-CAATTTCAGACATCCT	0.043310765
FM_190-TCCATGCAGCGTCTCG	0.04331168
FM_075-GCATGATTCAGAGCTT	0.04331308
FM_190-GGTGGCTGTCCCGGTA	0.04331365
FM_175-TAACGACTCCATCTCG	0.043313697
FM_250-CTCCGATCAGTCAGCC	0.04331424
FM_170-TTGGGCGCAGGCCTGT	0.043314375
FM_221-CATTCTATCACACGAT	0.04331478
FM_283-AGGACTTGTGATAGAT	0.0433148
FM_254-AACGTCATCCTTATCA	0.04331486
FM_236-CCCGAAGCAACCGTAT	0.043315787
FM_226-TTCTCTCCACTATCGA	0.043316245
FM_234-TTTACTGTCTGAGGCC	0.043316443
FM_221-GCAGCTGTCTCGCTTG	0.04331657
FM_170-AGAAGTATCGCCGTGA	0.043316893
FM_075-AGCAGCCGTTCAGACT	0.043317296
FM_175-GCACGGTCAATCAAGA	0.043318287
FM_198-GAATAGACAGTTGTCA	0.043318376
FM_190-TGTGCGGTCTCGCCTA	0.04331928
FM_199-TAGCACAGTCCCACGA	0.04331971
FM_190-GATCGTAGTTCAGGTT	0.04332016
FM_231-ATCGTCCCAACTCCAA	0.04332022
FM_275-AGCTACAGTCTGTTAG	0.043320373
FM_240-TCTTAGTGTAGTGGCA	0.0433209
FM_184-AAACGCTTCTTCCACG	0.04332132
FM_169-AACCTTTTCTCGCTTG	0.043322068
FM_018-ATTACTCCATTCCTCG	0.043322217
FM_198-GATTCTTCACACCTAA	0.043322533
FM_221-CTCATGCAGTGAGGCT	0.04332263
FM_229-TCTGCCATCGAGATAA	0.043322828
FM_290-AGTTAGCTCTACTATC	0.043323904
FM_295-CGTGTCTTCGTGTTCC	0.043324187
FM_199-CATTGCCCAACGATTC	0.043324474
FM_171-AAGGTAATCAACGTGT	0.04332548
FM_193-GGCTTGGAGAGTTGAT	0.043326277
FM_240-TAGACTGTCAGTGTTG	0.043326516
FM_173-ATCAGGTGTCAACCAT	0.0433279
FM_044-TCAATCTTCTACGAGT	0.04332874
FM_169-TATTCCATCTTAGTTC	0.043329544
FM_286-CCCAACTGTGGTCTGC	0.043329574
FM_184-GATTGGTCATGACGAG	0.04332958
FM_275-ATTCAGGCATGGCCCA	0.043330085
FM_245-AGTGCCGCAGTGTATC	0.043331083
FM_228-TTGGATGAGAGTCACG	0.04333148
FM_286-CGACAGCCAGACCTAT	0.043331917
FM_075-GGGCATCCATCCCACT	0.043332346
FM_286-TTACAGGCAATGACCT	0.043334067
FM_044-TAGACCAAGCCAGGAT	0.04333412
FM_199-GAGGGTACATTGCTTT	0.04333428
FM_178-CTTTCGGAGCTTGTGT	0.043334346
FM_236-GACCAATCACCAGTTA	0.043334592
FM_229-AGCATCAGTGTGTACT	0.043335546
FM_190-CATACAGAGTTTCAGC	0.0433366
FM_245-ACGGAAGCAATTGTGC	0.04333738
FM_163-TCACTATTCAACCTCC	0.04333786
FM_163-CCGGACAAGCTTAAGA	0.043338336
FM_199-CATGGTACATGGGATG	0.04333869
FM_170-TGCATGAAGTGCTAGG	0.043339398
FM_190-AGCGCCATCCACGAAT	0.043339852
FM_199-GCGTTTCAGCCGGATA	0.04334114
FM_290-GGGCCATGTTATTCCT	0.043342333
FM_245-TCACTATGTTAAGGAT	0.043342795
FM_199-TTTGGTTAGTGCTACT	0.043342937
FM_263-AGGGTGAAGAGGTTTA	0.04334318
FM_240-CATAAGCGTGGTCAAG	0.043343615
FM_018-ACATACGGTGATGTGG	0.04334389
FM_243-GTTCTATAGTGCAACG	0.043344308
FM_231-GGAATGGCAATGAAAC	0.043344457
FM_169-CCTCAGTCACCCTTGT	0.043345418
FM_163-TTGAACGAGGAAGTGA	0.043346193
FM_295-AGGTCATTCTTAATCC	0.04334623
FM_199-CTCATCGGTAGCGATG	0.043346677
FM_245-TGGTTAGGTCGAAACG	0.043346856
FM_217-AAGGTAAGTTGCGGCT	0.043347258
FM_149-GAATAGATCAGGGTAG	0.043348026
FM_184-CACACAAAGGCCACTC	0.04334887
FM_120-TGGTACAGTTTATGCG	0.043350663
FM_184-CTACATTCAAGAGAGA	0.04335135
FM_295-ATTACTCGTGCGGTAA	0.04335168
FM_075-ACTGTCCAGGTAGCCA	0.04335189
FM_120-AATTTCCTCTGCCTCA	0.043352168
FM_240-AGCGCTGTCCGTGTAA	0.043353975
FM_229-GTCGTTCTCAGCCCAG	0.04335406
FM_226-GGGATGAGTTGGGACA	0.043354444
FM_163-CACTAAGTCGTTCAGA	0.04335457
FM_198-GGAAGTGTCGTCAACA	0.043354772
FM_254-TCATACTCAAGCCTGC	0.04335534
FM_199-TGCGACGCAAGATCCT	0.04335588
FM_175-GTGACGCTCCCTGGTT	0.04335593
FM_200-TTCACGCCACGGCCAT	0.04335684
FM_218-GTGATGTTCTTCGTAT	0.04335734
FM_193-TCATCCGGTGTATACC	0.04335809
FM_240-ACCTACCCAATACGCT	0.043358378
FM_286-CTGGCAGTCGGTTCAA	0.043358445
FM_286-TCTAACTCAGTTTCGA	0.043359444
FM_120-CTACCTGCACTGTGAT	0.04336003
FM_120-CACAGGCTCCAGTGTA	0.043360043
FM_163-TTCCGTGAGGAGTATT	0.043360118
FM_229-CGATGGCTCCGTTGAA	0.043360174
FM_184-CTCCATGGTTGTGTTG	0.04336026
FM_171-ACTATTCCACAGACGA	0.04336028
FM_190-AATGAAGCAGGTCCCA	0.043360498
FM_218-TAGTGCAAGGTTCAGG	0.04336073
FM_200-CCTCATGCAAATCAAG	0.043361362
FM_229-ATGACCAAGGTGCAGT	0.04336145
FM_120-CATAAGCTCAAGAGTA	0.04336149
FM_231-GATGCTATCGTCGATA	0.04336162
FM_193-AGGAGGTGTCGGAAAC	0.04336174
FM_221-GGAGGTAAGTGCTAGG	0.04336214
FM_278-TCCCAGTCACCATAAC	0.04336234
FM_250-CACTAAGTCAAACCTG	0.043363422
FM_228-CATCGTCAGTGGTCAG	0.04336469
FM_228-AACGGGACAGCGCGTT	0.04336471
FM_275-GTCGTTCTCCACTGAA	0.043364808
FM_218-TGTTCCGTCTTCACAT	0.043364815
FM_250-TATACCTAGGGAGGCA	0.043364987
FM_170-AGTGTTGAGTTACGAA	0.043365173
FM_240-TCATTTGAGAAGATCT	0.043365538
FM_163-ATGATCGAGGTCTTTG	0.0433656
FM_231-GGCTGTGGTACTCAAC	0.043366347
FM_250-TCACGGGTCCAGTACA	0.04336636
FM_236-CAGATCATCATGAAAG	0.043366965
FM_275-TTTGTTGGTTCTTGTT	0.043367635
FM_275-GCTGCAGAGCTACAAA	0.04336775
FM_254-TTGGGTATCAGCAATC	0.043368943
FM_190-CGGTCAGTCCTAGCGG	0.04337017
FM_120-TGTACAGCAGATCACT	0.04337037
FM_236-GTAGCTAGTAACAGGC	0.04337071
FM_218-CCTTTGGCACTCCCTA	0.043371208
FM_176-TATCTGTGTGAGAACC	0.04337147
FM_245-GACCCTTAGCGCGTTC	0.043371618
FM_216-TCAGGTATCTATCACT	0.043371834
FM_290-TGGGTTAGTAGCTTAC	0.043373376
FM_170-TACGGGCCATGCCGAC	0.043373406
FM_231-AACAGGGTCGATAACC	0.043373503
FM_231-AACGAAATCTAGGCAT	0.04337354
FM_149-CATTCATTCCGATAAC	0.043374192
FM_221-CTGGACGGTCATCGCG	0.043374546
FM_263-CTACCCAGTCTTGGTA	0.043375306
FM_184-AGGACTTTCTTACCAT	0.04337589
FM_120-CCCTTAGAGAACCCGA	0.043376315
FM_178-ACTATGGTCTCGTGAA	0.043376315
FM_163-TCCCATGTCAAACTGC	0.043376356
FM_120-AGGAAATGTATACCCA	0.043376993
FM_236-TTGAGTGTCTCTCGAC	0.043377697
FM_190-AAGCGTTCAAGAAACT	0.04337789
FM_234-TTGTGTTCAAGACGGT	0.043377995
FM_184-CTGTACCTCAGTAGGG	0.04337886
FM_228-TTGAACGGTGATGAAT	0.043378923
FM_254-TGTAACGAGTTGGGAC	0.04337914
FM_175-CTGGCAGTCGGTATGT	0.043379936
FM_163-TTCTTGACAAGCCTGC	0.04338031
FM_163-CGTTGGGTCTTCCCGA	0.043380607
FM_217-TCATTACCATACCAGT	0.043380607
FM_286-CCTATCGCAACTCCAA	0.04338133
FM_245-GATGACTTCTGAGAAA	0.043382823
FM_275-ATCCTATAGGCTCAAG	0.043382935
FM_254-TCCTTTCTCTGAGATC	0.043383654
FM_169-TCATTGTTCATTGCCC	0.043383706
FM_240-CCTTGTGTCTCCTGAC	0.043383975
FM_184-CAAGCTATCCAAGCCG	0.043384086
FM_184-AGCCAGCTCAGCGCGT	0.043384116
FM_163-CACGGGTGTGCGGCTT	0.04338456
FM_231-CGGGACTAGAAGGTAG	0.043384653
FM_228-ACAGGGAAGTAACCTC	0.04338475
FM_216-CCACAAAAGTTCTCTT	0.04338494
FM_221-ATGGATCTCTGCTGAA	0.04338526
FM_193-TGGATGTAGAGAGTTT	0.043385793
FM_236-TAACGACAGGTGGCTA	0.043385938
FM_229-GTACAGTAGTAGACAT	0.04338697
FM_228-TACCGAAAGCTACTAC	0.043387245
FM_245-TGAATCGTCCCTTTGG	0.04338745
FM_198-ACTTTCATCCGTAATG	0.043387555
FM_075-CCTCTGATCATATCGG	0.043387808
FM_221-TCCTAATGTTATAGCC	0.043389708
FM_169-CATTGCCTCCTAAACG	0.043390844
FM_240-TATCTGTCAGCGTTGC	0.04339102
FM_216-TCTCAGCGTAATTGGA	0.0433919
FM_190-ATGGTTGAGTCTAACC	0.043392804
FM_226-GGGAGTATCACTCGAA	0.043393224
FM_231-CGAGGAAGTCCTCATC	0.043393612
FM_193-ATTGGGTCATGACAGG	0.04339388
FM_163-CGGAATTGTGGACCTC	0.043393962
FM_221-TGCTGAACAAGATCCT	0.04339406
FM_221-GTTGTGACATAACTCG	0.043394707
FM_221-AGGTTGTCAATGGGTG	0.043396577
FM_221-TTGAGTGGTATCCTTT	0.04339664
FM_216-GGGTGTCCAGATACTC	0.043397952
FM_286-ACGGTCGCAACCACGC	0.043397997
FM_229-CCCTCAACATATCTGG	0.043398384
FM_221-GAGTTGTAGTCATCGT	0.043398432
FM_231-GTCACGGCACGACCTG	0.04339863
FM_018-TAAGTGCGTATATGGA	0.043399714
FM_018-GTGTGCGTCTAGCACA	0.04340012
FM_290-AGGCCACCATGCCATA	0.043401483
FM_295-GGGTGAAGTTATCCAG	0.04340218
FM_175-GTATTTCGTTACACAC	0.043402288
FM_223-GGGTTATAGAACTGAT	0.043404
FM_234-TGTCCTGTCAGCTTGA	0.0434054
FM_240-GTGGCGTAGGCCACTC	0.043406248
FM_038-AAGGAGCGTTCCGTCT	0.043406654
FM_228-GTGAGCCCAGGCTTGC	0.04340675
FM_240-GGAGCAAGTCCACTTC	0.043407075
FM_301-GGTGGCTTCATCTACT	0.04340855
FM_172-GAATCGTAGGAAGTCC	0.04340881
FM_231-TCCACGTTCTCTGCTG	0.043409493
FM_172-TCACTATCAGTTCTAG	0.04340979
FM_234-AGAGAGCAGTTCCGGC	0.043409925
FM_165-CTACGGGCATCGGATT	0.04341035
FM_295-CCCTCAACAAATCCCA	0.043410473
FM_044-CTGTGCTAGCAATCTC	0.04341081
FM_172-TAAGTCGGTACGGCAA	0.043411173
FM_216-AGAGCAGGTTTCACTT	0.043411545
FM_228-ACCACAAGTCAGCGTC	0.043412786
FM_018-GCCAAATAGGGCTTCC	0.043413017
FM_170-ACCATTTTCGACGATT	0.04341313
FM_245-TGGTAGTTCGTAGTCA	0.043413345
FM_175-GCAACCGCAGCCGGTT	0.04341342
FM_231-AGCGCTGAGGGTCACA	0.04341343
FM_223-ACAGCCGGTATCGCTA	0.043413565
FM_200-AGAGAGCAGAACGCGT	0.04341394
FM_169-ACACTGACACCCGTAG	0.043414135
FM_198-GCATCTCTCCTCTCGA	0.043415125
FM_236-CTCAAGAAGTTCTACG	0.043415144
FM_169-GGGTAGATCGCCGAGT	0.043415185
FM_184-GATGGAGCAAGTGTCT	0.043415464
FM_250-ATGAAAGGTTGTGCAT	0.043415695
FM_290-TAGGTTGCACGACTAT	0.043417208
FM_218-CTCTGGTGTATGAAAC	0.043418013
FM_236-TGGCGTGGTACTCGTA	0.043418087
FM_163-ATCCTATAGGCTTAGG	0.043418135
FM_240-CGTAAGTTCGAACGGA	0.043418158
FM_236-TGCTCCAAGCGCTGCT	0.04341818
FM_245-CCTCACAAGTAAACTG	0.043418556
FM_223-TGAACGTCAATTTCGG	0.043419063
FM_229-GTAATCGGTCGTACAT	0.043419957
FM_250-TCGAAGTTCCAGTTCC	0.043420173
FM_236-GACCGTGGTACAATAG	0.043421067
FM_221-CTCCCAAAGTGGAAGA	0.043422334
FM_229-AGCGATTAGAAAGTCT	0.04342259
FM_240-AACAGGGAGTCCCTAA	0.043422613
FM_190-TGTCCTGGTTGTGTAC	0.043422777
FM_234-TGAGGGAGTAGGCTCC	0.04342281
FM_245-GTTACGACACGTCGTG	0.043423187
FM_184-TCCTGCATCGCTCTAC	0.043423258
FM_228-AAAGGTAAGTGGTTAA	0.043423563
FM_234-CGAGAAGCAATAACGA	0.04342387
FM_290-CTAGGTATCTGTGCTC	0.04342706
FM_199-TCATTCAAGTTTCGGT	0.04342715
FM_120-TTTCAGTCATTGTAGC	0.0434275
FM_193-TCACGCTGTGAATGAT	0.043427505
FM_254-GGTTGTAGTAGTCTGT	0.04342783
FM_178-TAGGTTGCAGATGCGA	0.04342784
FM_218-TAAGCCAAGTCTAACC	0.04342793
FM_259-ACTTCCGAGCACCAGA	0.043429296
FM_234-GTGCACGGTATTCCGA	0.0434295
FM_231-GGTGAAGCAGGCTTGC	0.043429557
FM_250-AACAAAGGTACTGCGC	0.0434297
FM_216-ATCGATGGTAGTCGGA	0.04343023
FM_231-GCTTGGGCAATAACCC	0.043430448
FM_228-TCGTGCTTCTCGTGGG	0.04343095
FM_184-ACCAAACCATCGGTTA	0.043431014
FM_198-GATGAGGGTATTGACC	0.04343128
FM_290-ATCTCTATCAGTAGGG	0.04343132
FM_120-AGACCCGGTTGTGTTG	0.04343188
FM_245-TATTGCTAGAGCTGCA	0.043432187
FM_229-TCATGGAAGCCATTTG	0.043433484
FM_169-ATTCACTGTCTTGGTA	0.04343425
FM_169-ACCCTTGCACCGTCTT	0.043434255
FM_175-GAGTGAGTCTGGCCGA	0.043435257
FM_231-CTATCTAAGAGCTGAC	0.04343556
FM_184-AAGGTAAGTCGACGCT	0.043436058
FM_018-CCACCTAAGCCAGTTT	0.043436233
FM_172-ACTTTGTAGTAAGAGG	0.043436736
FM_175-ACAAAGATCGAGCCAC	0.04343744
FM_221-CATACAGGTAAGCGGT	0.043437555
FM_245-AGGAGGTAGTGCAGGT	0.04343788
FM_184-CGAGTGCCACGCTGAC	0.04343849
FM_240-ATGAGGGCAGTCTCTC	0.043438762
FM_221-AATGGAAGTAGTTCCA	0.043439202
FM_184-ATCGCCTTCATATGGC	0.043439496
FM_221-CTTGAGACAACCACGC	0.043440383
FM_254-AGACCCGGTCGCCTAG	0.04344052
FM_190-ATCACTTGTTTCGACA	0.04344176
FM_229-AGTAGTCTCCGCGGAT	0.043441873
FM_163-ACTGTGAGTTGGGAAC	0.043441936
FM_229-CTTCTCTAGGGCTGAT	0.0434429
FM_221-ATGTCTTAGACTTAAG	0.04344329
FM_199-CACATGATCTCGCTCA	0.043443352
FM_169-ATTCCCGTCATCTATC	0.043443747
FM_231-TCAGCCTTCATTATCC	0.043443803
FM_193-GACTATGTCGAAGCAG	0.043444254
FM_193-CAACCAAGTGCCCTTT	0.043444343
FM_018-CAGCAGCAGCTGAACG	0.043444667
FM_169-AACAACCCACACGGTC	0.04344481
FM_248-TAGTGCATCACTGATG	0.04344486
FM_231-CAGGTATAGGTAAACT	0.043445088
FM_184-TCTATACGTGGCTAGA	0.043445423
FM_018-CATCAGAGTCGCGAAA	0.043445982
FM_176-ACGGTCGTCACTTGTT	0.04344599
FM_259-ATCATTCTCCCTCAAC	0.043446135
FM_236-TACGCTCTCTAGTCAG	0.04344677
FM_229-TGAGCGCTCAGGTAAA	0.04344677
FM_234-TCATGCCAGAGACAAG	0.043447383
FM_234-TTATTGCCACGCGCAT	0.043447625
FM_193-CGATCGGAGCCTGTCG	0.043447908
FM_231-CAATTTCAGTGGCCTC	0.04344801
FM_184-ATGGTTGCATAATCCG	0.04344907
FM_243-CITE5	0.043449637
FM_231-TGACAGTTCTACGCAA	0.04345
FM_231-GTGGAAGGTCCAAATC	0.043450147
FM_218-GTGTTAGCAAATGAGT	0.043450225
FM_221-CAAGACTGTCTAGATC	0.04345167
FM_290-GTTCCGTAGGAAAGGT	0.043452386
FM_200-CCTCCAAAGAAGCGCT	0.04345299
FM_275-TAGGGTTGTACTCGTA	0.043453164
FM_176-CGTGATATCACCTCTG	0.043453228
FM_295-GTTACGATCTTAGTTC	0.0434533
FM_173-TCAGCCTAGTCCTACA	0.043453403
FM_263-ACTTAGGAGACGAGCT	0.04345373
FM_259-TGTAGACCACTGGAAG	0.043454304
FM_184-GAGCTGCTCTAGCCAA	0.043454412
FM_018-TCGCGTTGTACCGCTG	0.04345462
FM_218-CTTGATTTCGCTGACG	0.043455042
FM_290-GGAATGGAGATGGTAT	0.043455053
FM_120-AGAGCCCGTGATAGTA	0.04345525
FM_172-TGCGACGGTTTCCATT	0.04345529
FM_295-GATTGGTCACCAGTTA	0.043455817
FM_231-ACACGCGCAACCAGAG	0.043456584
FM_190-GGTTGTACATAACCCA	0.043456674
FM_240-TGGTAGTCATGTTTGG	0.0434567
FM_254-TGTGCGGTCGCTAAAC	0.04345693
FM_226-CCCTCAACAGCATTGT	0.043457266
FM_263-GGCGTCAGTTTCGCTC	0.04345781
FM_250-GAGGGATCATGTCGTA	0.043458506
FM_218-TATTTCGCAAACTGCT	0.043458764
FM_199-AAAGGGCAGCATCTTG	0.04345922
FM_184-CCGGACACAGACACCC	0.04345938
FM_221-ACTCCCATCGTTCATT	0.043459482
FM_240-GACGCTGTCGACCACG	0.043459773
FM_170-AGATCGTAGTGATAAC	0.043461177
FM_120-TCATGGAGTGTGGTCC	0.04346204
FM_170-GTAGATCTCGCTAGCG	0.043462154
FM_163-ACGTAACTCGCCAGTG	0.043462325
FM_229-TACCTGCGTCTACAAC	0.04346318
FM_163-CTATCTAGTTGGGTTT	0.043463476
FM_243-CITE2	0.043463536
FM_218-AGTACCAGTCGCGTCA	0.043463733
FM_231-AACGTCACAGAGCTAG	0.04346383
FM_171-AACAGGGCATGACACT	0.04346388
FM_295-ATATCCTTCTCGTCAC	0.0434642
FM_184-AGAGAGCGTACTGTTG	0.04346427
FM_236-AGGTGTTAGCGTATAA	0.043464474
FM_226-GGGTATTAGACCAACG	0.043464817
FM_198-GGGATCCAGAATTGCA	0.04346582
FM_199-GAACACTTCTCATTTG	0.043465927
FM_263-GAACACTTCCGTGCGA	0.043466065
FM_178-ATGTCTTGTCTACTGA	0.04346613
FM_172-GATGGAGCAGAGCCCT	0.043466922
FM_169-GATCATGAGGCATCTT	0.043467566
FM_163-CCGTTCAAGGAAAGAC	0.04346826
FM_178-ACCAAACAGAAGGTAG	0.043468617
FM_231-TTCATTGTCACACCCT	0.04346916
FM_240-ACAACCAAGTGATGGC	0.04346953
FM_231-GCTCAAAGTGAGTCAG	0.04346996
FM_229-TCTTTGACAGCTATTG	0.04347006
FM_290-TACGCTCTCAAGCTTG	0.043470938
FM_190-TGCGACGGTCTGATAC	0.04347102
FM_290-TGATGCATCGCGTTTC	0.04347215
FM_290-AGGACTTTCAAGTCTG	0.04347258
FM_038-TCAGCAAGTCCGTCAG	0.04347269
FM_200-TTTAGTCCAAGTTGGG	0.04347317
FM_193-GGAATCTGTGCGAACA	0.04347471
FM_190-TCCATCGTCTCCGAAA	0.043474954
FM_199-TCTTGCGGTTTGGCTA	0.043477774
FM_216-ATGAGTCGTTGTAGCT	0.04347852
FM_286-ATCGCCTTCTCATAGG	0.04347858
FM_236-CCTGTTGCACCAGCCA	0.043479897
FM_228-TCAATCTAGGTAGTCG	0.04348123
FM_221-AAGTACCTCTGTTGGA	0.04348225
FM_173-ACCTACCCAAGGCGTA	0.043482717
FM_254-TACATTCGTCCATACA	0.043482866
FM_240-TTGTTCATCCATCCGT	0.043483596
FM_221-CTTCCTTTCTCCGTGT	0.04348448
FM_231-ACCTGAAAGTAAACTG	0.043485098
FM_229-TGTGATGTCGCCATAA	0.043486055
FM_229-CCGATGGGTGCATTAC	0.043487284
FM_184-ATCACTTAGTGGCGAT	0.043487333
FM_169-AAACCCATCGTAACAC	0.043487433
FM_223-TCCGAAAGTGAGTGAC	0.043487743
FM_234-GTTGAACGTTTACACG	0.04349108
FM_286-TTCAATCGTAGGTTTC	0.043491617
FM_199-CTACATTTCTCGAGTA	0.043492306
FM_231-TCTATACAGAGTGTTA	0.04349254
FM_120-GAATAGACAGTAGATA	0.043492887
FM_173-AAGTCGTGTGTATTGC	0.043494664
FM_075-CTCGAAAGTTGCGCAC	0.043495134
FM_229-CCACACTAGTGCTCAT	0.04349559
FM_199-TGAGGAGAGAATCGTA	0.043496527
FM_184-ACCGTTCTCAATGTCG	0.043497045
FM_170-CGTAGTAGTTACACAC	0.043498162
FM_169-TACCGAACATGAAGGC	0.04349829
FM_199-AGTAGCTTCCTCGCAT	0.043499038
FM_234-ATCGTCCTCTCTTGCG	0.043499764
FM_170-GAGTGAGAGCGTGAGT	0.043500304
FM_240-TACCCGTGTGAATAAC	0.043500595
FM_254-CATAAGCGTTCCTAAG	0.04350107
FM_184-CCTCAGTCACGTAGTT	0.043501202
FM_248-CACGTTCGTACGGATG	0.043501347
FM_044-GCGAGAACACATGGGA	0.04350139
FM_286-ACTTTCAAGCGGTAGT	0.043503527
FM_231-AACCAACAGCCATTGT	0.04350426
FM_018-CTCACACTCCAAGCCG	0.043504268
FM_044-CCGTACTAGTATCTCG	0.04350472
FM_198-ACTTCGCTCTTCCCGA	0.04350505
FM_190-AGTCACAAGAAGCGCT	0.043505132
FM_184-GGCGTCAAGCGGTATG	0.043505795
FM_221-CAGTGCGCAGAATCGG	0.043506254
FM_240-GTCGTAATCTGGGAGA	0.043506276
FM_229-TGGTGATAGGTCACCC	0.043506894
FM_190-ATCGCCTCAGGTACGA	0.043506913
FM_217-GTGTAACCAGGTGACA	0.04350789
FM_234-CTCAGAAGTGATACAA	0.04350794
FM_226-CTGCCATTCACACCCT	0.043508004
FM_231-ATCGTCCGTTAAGTCC	0.043508142
FM_169-TTGACCCTCTCTATGT	0.04350844
FM_234-AGGATAACAACCCGCA	0.043508995
FM_221-GTGCGTGGTCATGGCC	0.043509442
FM_216-CTCATCGCAATTTCCT	0.043509636
FM_282-GATGGAGAGGCCTGCT	0.043509815
FM_178-AACAAGATCTAGCATG	0.04351014
FM_240-GGGTCTGAGTTCAACC	0.04351082
FM_184-AGATGAATCGAGCACC	0.043511115
FM_231-AAAGTCCAGCCTCACG	0.043512665
FM_193-GGACGTCCACGGTGTC	0.043512676
FM_165-GAGCTGCAGACGTCCC	0.04351289
FM_240-TACTTCAAGCGCCTTG	0.043513566
FM_286-GTGGGAATCAGAACCT	0.043513656
FM_234-TATCCTATCGGACAAG	0.043513846
FM_178-TGTAGACCAAATACGA	0.043515164
FM_295-CTACCCAAGACATACA	0.043515377
FM_286-TATTGGGGTTACCTTT	0.043515805
FM_199-CCTTGTGAGTTGAAAC	0.043515947
FM_286-CGCCAGAGTATGTCCA	0.043515973
FM_243-TGTGATGCAACCTATG	0.04351624
FM_184-CGAATTGGTTCGGGTC	0.04351644
FM_190-GTGGCGTAGCGCCTAC	0.043516707
FM_254-TGCTCCACAATGAACA	0.043516755
FM_216-ATTTACCTCTCGTCAC	0.04351718
FM_170-ATTATCCTCTCGTCAC	0.043518003
FM_228-CCTCATGTCCCGTTGT	0.043518227
FM_295-GCGGAAAGTTAAGGGC	0.043518733
FM_170-TCTGTCGGTTCCCACT	0.043519422
FM_290-CACAGATGTTGCAACT	0.04351945
FM_184-AATCGTGAGCTGTTCA	0.04351991
FM_165-ATAGACCAGACTCAAA	0.043520823
FM_228-CCGTAGGCAACCACGC	0.043521076
FM_120-CCGTTCAGTAGTCACT	0.043521486
FM_295-TTGACCCGTCCAATCA	0.04352225
FM_240-CACAACACAGTCACGC	0.0435223
FM_286-TACTTACTCCGCGATG	0.043522827
FM_172-CTGCTCATCTCTCAAT	0.04352285
FM_234-CTGGCAGAGTTCTCTT	0.04352314
FM_200-ATTTACCCAGCGCTTG	0.043525208
FM_163-GAGGGTAGTTACGATC	0.0435257
FM_274-GTGGGAACATTCTGTT	0.04352583
FM_198-ACCCTTGAGTACTGTC	0.043526236
FM_274-TCGGTCTTCTACAGGT	0.04352708
FM_231-CAGATACAGCGACATG	0.043527167
FM_290-AAGTACCGTTTACGAC	0.04352789
FM_184-GTTCATTAGTAAACAC	0.043527916
FM_275-ACTCCCAGTTCATCTT	0.043529134
FM_184-TCGCACTGTGGTCAAG	0.043529134
FM_229-TTCGATTCAGTAGTTC	0.0435294
FM_018-GGCGTGTGTCAATACC	0.04353045
FM_234-GTGTGATTCCACACAA	0.0435308
FM_229-GAGAGGTTCGGTAACT	0.043531675
FM_190-CAATACGTCATGACAC	0.043531757
FM_236-GAGTTACAGATCCCGC	0.043532543
FM_172-TGAGTCAGTAGCGCCT	0.043533873
FM_234-TGTTCTAAGCCACTCG	0.0435342
FM_120-CGCCATTGTATGTGTC	0.04353424
FM_190-TCATCATGTGCCTATA	0.043534353
FM_184-TCCGATCTCGTGGACC	0.043535948
FM_120-CAGTGCGCACAACCGC	0.04353664
FM_184-AGCTCAAAGTCACGAG	0.04353671
FM_240-AGATCCATCCAAGGGA	0.043536797
FM_223-CATTGCCCACAATCTG	0.043537077
FM_231-GCGAGAATCACCTTGC	0.043537255
FM_184-AGACAGGTCCGTGTCT	0.043537457
FM_263-AGACCCGTCGGTAGGA	0.04353748
FM_018-CGATTGACACATCTTT	0.043538604
FM_171-GTCACTCAGTGAATAC	0.04353863
FM_172-GATCCCTCAGCACAGA	0.043539036
FM_229-GATGACTCAGGTATGG	0.043540202
FM_190-GACAGCCAGAAGCCTG	0.043540753
FM_231-GGAGGATCAAGTGGAC	0.04354142
FM_275-TACCTGCCAAAGGAGA	0.043542013
FM_229-GGGAGTAGTATCGCGC	0.043542214
FM_218-CTGGCAGCACACTGGC	0.043542948
FM_169-ACCAACATCATATGGC	0.043543547
FM_199-AGGACTTAGTCCCGAC	0.043544665
FM_172-CCTCCAACACAGTGAG	0.04354486
FM_170-TGCTCGTCAACACGAG	0.043545
FM_163-AGTACTGGTATAGGGC	0.043545224
FM_218-CTCAGGGAGCCGATCC	0.04354651
FM_221-GTTACGACATGTTCGA	0.043546587
FM_184-TACTTCATCAGACATC	0.04354716
FM_286-TGCTCCAGTGGATCAG	0.04354794
FM_018-AGGTCATCAGTATGCT	0.043548584
FM_018-GGCTGGTTCAGTTGAC	0.043548666
FM_240-TAAGTCGGTTGCGGCT	0.043548718
FM_275-TTACGTTCAATAGTGA	0.043550164
FM_263-GTGTGGCTCAGCGGAA	0.043550327
FM_184-AGAACAAAGTTCTCTT	0.04355086
FM_200-TATTTCGTCGGTCTAA	0.043551
FM_178-ATTACTCGTGATTCAC	0.04355105
FM_254-AACACACTCCCGTGAG	0.043551892
FM_178-GTGTTAGAGCCAAGTG	0.043552544
FM_243-CITE6	0.043553114
FM_178-TGCGATATCGGACTGC	0.043553494
FM_228-TTGTTGTTCCGATCTC	0.04355354
FM_120-GTTCATTCATCCTTCG	0.04355415
FM_290-TCCCAGTAGAAGCCAC	0.04355577
FM_199-CCACGTTCAATTGAAG	0.043555908
FM_301-AACCTGACACGCACCA	0.043556914
FM_184-GGTAGAGGTCTGCGCA	0.043556973
FM_199-TAGGGTTTCCCGAGGT	0.043557383
FM_165-TAACGACTCCAACTAG	0.043558728
FM_193-TGAGCATGTCGGATTT	0.04355923
FM_018-GACACGCTCCGCGGTA	0.043559246
FM_169-TTCCTCTGTCCTACAA	0.043559387
FM_172-GTACAGTTCTAAGGAA	0.043559637
FM_171-TGGTTAGTCCACTTTA	0.043560352
FM_234-AGCTTCCTCAGTCCGG	0.043560773
FM_286-CTAGACAAGTCTCGTA	0.043561485
FM_223-TTAATCCGTTAAGGAT	0.04356163
FM_216-ACCATTTCAGAACTCT	0.043561723
FM_295-CTCATGCGTATCAGCT	0.043561738
FM_290-CTTCCTTTCATCGTAG	0.043562006
FM_240-TACTGCCCAGGAAGTC	0.043562736
FM_231-GGGACAATCAACTCTT	0.043562956
FM_248-ACCACAACAGTTCCAA	0.043562997
FM_163-CAATACGTCCGGGACT	0.043563325
FM_184-CGACAGCTCCATAGAC	0.043563418
FM_221-CACTGAATCACAACCA	0.04356388
FM_228-CTTACCGGTACTAAGA	0.043565914
FM_231-GATTTCTCACTCACTC	0.04356662
FM_217-CACTGAATCCGTTTCG	0.043567274
FM_234-TCACAAGAGGAACGAA	0.043567892
FM_216-GACGTTAGTGGGCTTC	0.043568067
FM_170-TCCCACAGTACGTGAG	0.04356889
FM_184-TACCGAACAGCTTTGA	0.043568905
FM_229-TTTACTGAGGACGCTA	0.043569032
FM_234-AACCATGAGGGCAATC	0.043569226
FM_228-GTCTACCGTGCTCGTG	0.043569274
FM_199-TAACGACAGCCATTGT	0.043569542
FM_163-TGTAACGCATGGCACC	0.04356987
FM_163-CCGGTGAGTCCAGCAC	0.043570403
FM_018-TCAATCTAGTGCAAGC	0.043572202
FM_275-CTCGAGGTCGTGCGAC	0.043572262
FM_120-TATACCTTCCCATAGA	0.04357301
FM_221-ACCAACACATACGCAT	0.043573026
FM_240-CCCGAAGGTAACGTTC	0.04357325
FM_193-TGTGAGTCAAGTGCAG	0.04357361
FM_234-TCACGGGCATCGATAC	0.043574516
FM_018-ACCTTTAAGGCCCGTT	0.04357478
FM_044-AGCTCTCTCACCCTCA	0.043574844
FM_184-ATAGAGATCAAAGAAC	0.04357519
FM_170-ACAGGGAGTAGTACGG	0.043575343
FM_234-ATCGGCGGTGCCGAAA	0.043575644
FM_228-CAGGTATTCCAGTACA	0.043575764
FM_229-GTCTGTCTCGAGCCTG	0.043575857
FM_221-AAGTGAAAGCAGGCAT	0.043575864
FM_229-ACGATGTGTGACACAG	0.0435759
FM_231-TCAGTGACAAGATGTA	0.043578733
FM_245-AGACAGGTCAGTGATC	0.043578964
FM_231-TACGGGCAGGCTAAAT	0.043579206
FM_274-GAGGCAAAGATTAGAC	0.043579444
FM_120-GTGTAACTCTTGGTCC	0.043580554
FM_295-GCCTGTTGTCCAAGAG	0.043581218
FM_234-AATGAAGGTAGGCAAC	0.0435813
FM_065-CAGTCCTCATCACAAC	0.04358147
FM_221-AAGACTCCAGTGCGCT	0.043581948
FM_172-CATTCATTCTGCTTTA	0.04358255
FM_274-TACGGTATCTCTCCGA	0.043582894
FM_172-CTACATTTCCGTAATG	0.043583967
FM_184-TAACACGTCGAGAATA	0.04358464
FM_236-GTCTAGAAGGACATCG	0.043584913
FM_250-TCAATTCGTATCGCAT	0.043585204
FM_217-TATTCCACAATGGCAG	0.04358566
FM_231-GGGACTCTCCCAGTGG	0.043585945
FM_221-ACTATCTGTACTGAGG	0.043586086
FM_263-GATGGAGAGATGCTTC	0.043586127
FM_184-TACTTCAGTGTGTCCG	0.043586552
FM_245-GTATTTCGTCCACAGC	0.043587368
FM_231-TGCTCGTGTGACCTGC	0.043587923
FM_193-TAACGACCACAGTCGC	0.04358845
FM_198-CACACAAGTGCAACAG	0.043588575
FM_263-CAGCAGCAGAGTTCGG	0.043588605
FM_231-GAGTTTGTCGACCAAT	0.04358924
FM_184-TGTTACTCATGCAGGA	0.04358934
FM_190-GTTACCCCATTCATCT	0.04358944
FM_193-TCGAAGTCATGTACGT	0.043589737
FM_234-GAAGGGTTCTTGATTC	0.043589875
FM_169-TCAGTCCGTTCCTTGC	0.043589946
FM_229-GTAGTACAGTACTGGG	0.04359036
FM_234-CTCATGCAGTGTTCAC	0.043591246
FM_038-ACGATGTAGAAACCGC	0.04359129
FM_169-CCGGACATCATCACCC	0.043592032
FM_231-GTTCTATGTACCGTGC	0.043593872
FM_229-CTCACTGCAGCATACT	0.043594074
FM_175-AGTCACACAGAATGTA	0.043594103
FM_193-GTAATGCGTAAGGAGA	0.04359418
FM_228-GTAATGCAGGAAGAAC	0.043594405
FM_190-GCTACAACAGGACATG	0.04359511
FM_178-CGGGACTCAGGATGAC	0.043595172
FM_240-AGCTACATCACATACG	0.04359575
FM_190-AGGAAATTCACCATGA	0.04359614
FM_170-ACAGAAATCGAGTGAG	0.043596454
FM_172-CCCTCAACATGGGTCC	0.043596547
FM_184-ACCCTTGAGAAATCCA	0.043597065
FM_231-TGCTTCGCATACAGGG	0.04359779
FM_286-ATACTTCGTTCGTACA	0.0435979
FM_120-GTAGAAATCCTAAACG	0.04359934
FM_290-GAGACCCAGGTCATAA	0.04359947
FM_234-TGAGCATGTCCCTGTT	0.043599904
FM_193-TGGATGTGTGACTAAA	0.043600388
FM_170-AGGCTGCCAGGGAGAG	0.043600403
FM_190-GACCAATGTCCTTGTC	0.043600533
FM_175-TGAGTCAGTGTACAGG	0.04360072
FM_199-TAACTTCAGCCTCTTC	0.043601654
FM_228-CTGCTCACACCAGCCA	0.043602027
FM_275-TACGGTATCTAAGCGT	0.043602735
FM_234-TGCGACGGTGCTTATG	0.04360326
FM_217-TCAGCAATCGGCTTCT	0.043603547
FM_290-GGGAAGTGTCAATCTG	0.043604452
FM_229-TCGACCTCACACGGTC	0.043604843
FM_219-TGGAGGAAGTAGTCAA	0.043605212
FM_218-TTGATGGTCGGTCGAC	0.04360568
FM_178-GGGACCTGTTATCCAG	0.04360585
FM_217-TTTGTTGAGGATGGCT	0.04360599
FM_236-TCGGATACATCGGAAG	0.04360636
FM_172-ATTCTACAGGAACTAT	0.04360656
FM_018-GGTGTTATCGAACTGT	0.04360675
FM_198-AGCGCTGAGCTGCGAA	0.043606907
FM_075-CTCGTACGTAGCGTAG	0.04360695
FM_275-TCATCCGGTATGGTTC	0.043607697
FM_236-TGCGGCATCAACGCTA	0.04360771
FM_190-CAGGGCTTCACAACCA	0.043608215
FM_245-ACACTGACATAGAAAC	0.04360897
FM_198-CAACAGTCAATGACCT	0.04360965
FM_240-GAGACCCAGCAAACAT	0.04360972
FM_169-GGGCCATCATGTCTAG	0.04361081
FM_163-CGAGTTAGTAACGTTC	0.04361084
FM_240-GCTGAATAGCTTCATG	0.043611035
FM_169-CTCAACCGTTTACCTT	0.04361234
FM_216-TCCCATGAGAGTTGCG	0.04361246
FM_229-TCGAACAAGTACAGCG	0.043612473
FM_193-TACTGCCCAGCAGGAT	0.043612808
FM_234-CGTTGGGTCCGCATAA	0.043612882
FM_236-CGCGTGACATGGAACG	0.04361304
FM_286-CATTTCAGTAACAGGC	0.04361344
FM_184-ATTTCACGTGATATAG	0.043613892
FM_169-CTTCAATAGTCCCTAA	0.043614183
FM_163-ATTTCTGCATTGAGCT	0.043614347
FM_199-GTGGTTATCAGCTTGA	0.043615002
FM_221-AACCCAAGTGTCTTAG	0.04361517
FM_120-AGGCATTAGCTCTTCC	0.043615185
FM_221-GTTGTCCGTTAATCGC	0.043615587
FM_219-TGAGGTTGTCAGTCTA	0.043616112
FM_184-GTAGAGGCACAATGAA	0.043616656
FM_231-AGGTCTAGTCACAGTT	0.043616965
FM_295-GCGTTTCCACTGTGAT	0.04361721
FM_240-CGAATTGTCGCCAGTG	0.04361811
FM_231-AAAGTGACAGCTAACT	0.04361888
FM_190-ACCTGAAGTCACTTCC	0.043619134
FM_254-AAAGAACCACCTGCGA	0.043619305
FM_236-ACAAAGATCATTCCTA	0.04361995
FM_121-AGTACCACAACTCATG	0.043620136
FM_018-ATTATCCTCCCTTGTG	0.04362038
FM_295-AACCTTTTCGTTCTCG	0.043620855
FM_170-ACACCAAGTCGAATGG	0.043620873
FM_184-GAGGGATCATGGCCAC	0.043621153
FM_176-TAACCAGGTACACGTT	0.0436214
FM_218-AGGGAGTCACCCTAAA	0.04362153
FM_231-CTTTCGGAGGTTGAGC	0.043621775
FM_259-GTTAGACAGGAGGTTC	0.04362184
FM_231-CAACCAAGTTTACTGG	0.043621965
FM_250-CCGGTGATCCGAAATC	0.043622028
FM_221-AGTCACAGTATGAGAT	0.043622296
FM_263-GTAGATCCACAATCTG	0.043622885
FM_295-GGGCTACAGCTGGAGT	0.043622974
FM_184-TGCGGCAGTAGGATAT	0.043623295
FM_163-CGTGATAAGTGGCGAT	0.043624427
FM_199-CATGCAAAGGGTATAT	0.043624703
FM_243-CITE2	0.043624714
FM_295-AATGGAATCTTCTGTA	0.04362478
FM_120-AGTTCGATCTCATAGG	0.043625847
FM_228-AGAAATGTCCGTTTCG	0.04362613
FM_286-ATTCCTAAGAGGCTGT	0.043626226
FM_199-TCGTGGGGTCTCTCAC	0.043627605
FM_193-AGAACCTTCGGTAGGA	0.04362833
FM_190-AGAAGTAGTGTCCTAA	0.043628406
FM_075-CGTAGCGCAAGCTGTT	0.043629933
FM_240-ATTCCTAGTCCCGTGA	0.04363001
FM_259-ACTATTCCAGAAACCG	0.043630358
FM_199-GTGGGAAGTGACAGGT	0.04363047
FM_236-CAATTTCCAACTGCTA	0.043631457
FM_240-GGGCGTTGTTATTCCT	0.04363247
FM_198-TCATTACCACTGGCCA	0.043633025
FM_170-GAAATGACAGGTCAGA	0.043633256
FM_184-TGTCCTGAGCGTCTGC	0.043633606
FM_278-TTCCGGTCACGTTCGG	0.043633904
FM_163-CATACAGCATTGCCGG	0.043633904
FM_228-GTCAGCGTCATTTCCA	0.043634072
FM_231-CTATAGGAGTTATGGA	0.043634363
FM_172-CATTGCCGTTCAGCGC	0.043635603
FM_169-GAGACTTTCGGTCACG	0.04363659
FM_290-TTGAACGGTCACAGTT	0.043636963
FM_275-TTGGTTTCAGTAACCT	0.043637164
FM_234-TTTATGCGTGATTGGG	0.043637604
FM_018-CACCTTGGTGATGTGG	0.0436377
FM_240-AAAGGGCCATCGAGCC	0.0436379
FM_190-TGAGACTAGTCATAGA	0.04363827
FM_221-GGAGGTATCGCGTCGA	0.043638702
FM_199-ACGTAGTAGGTACCTT	0.0436391
FM_286-GCACTAAAGAGGTGCT	0.043640193
FM_243-CITE7	0.04364022
FM_226-GCCAACGTCGCGTCGA	0.0436407
FM_231-ACTATGGCACTGTCGG	0.043642033
FM_218-ATGCATGAGCTCCCTT	0.043642253
FM_243-CITE7	0.043642502
FM_282-AACGTCAAGCATATGA	0.043642722
FM_243-CITE5	0.043643143
FM_120-GGGATGACAAGTGCAG	0.04364319
FM_199-CTAAGTGAGTATAACG	0.043643977
FM_286-GAAGGGTCACAAATAG	0.04364523
FM_198-TCCATCGAGGAACATT	0.043645438
FM_240-ATTGGGTAGATGCAGC	0.043646146
FM_219-ATTCCCGTCTGCTGAA	0.04364636
FM_184-GCCAGTGAGCAAACAT	0.043646853
FM_163-CATACTTAGTTAACGA	0.043646894
FM_231-ACGGTCGCAATAGGGC	0.043647308
FM_229-GAATAGATCAGACCCG	0.043648664
FM_190-CAAGAGGGTTTCGCTC	0.043648664
FM_229-GCTGCAGCACGGTCTG	0.043649156
FM_231-GAGCTGCCATACACCA	0.043649316
FM_254-TTCACGCGTTCTCCTG	0.043649495
FM_263-CATTCCGAGACTGGGT	0.04364999
FM_231-GGGCTACCAGTAACAA	0.0436506
FM_163-TGTGGCGAGGCGAACT	0.043650784
FM_184-TGCGACGGTGTCGCTG	0.043650836
FM_243-CITE7	0.04365132
FM_229-CATGAGTCATCTGTTT	0.043651715
FM_245-AGAAGTAGTGGAATGC	0.043652162
FM_229-ATCGTAGTCACCACAA	0.043652225
FM_229-GGTGATTGTTGAGAGC	0.043652244
FM_283-TTGCATTGTACGTAGG	0.043653056
FM_075-GTTCGGGGTATTACCG	0.04365369
FM_240-TTGTTTGCAGACAAGC	0.0436537
FM_170-TGTAACGAGGACTGGT	0.04365389
FM_229-TTACGCCAGCGTATAA	0.04365462
FM_120-TGGTAGTGTCTAGTGT	0.043655038
FM_200-AGTACCAGTTTGACAC	0.04365506
FM_175-CGTTGGGAGGTCGTGA	0.04365512
FM_286-ATTCAGGCATGAGTAA	0.043655366
FM_163-AACAAGAGTTTAGAGA	0.0436556
FM_221-TCGGGCATCATGACAC	0.043655742
FM_190-AGTAGCTGTACCAGAG	0.043655865
FM_178-ACGGTTACACCTGCGA	0.043656617
FM_169-CATCGCTTCACTCTTA	0.043657407
FM_065-GTCAAGTGTTTGTTTC	0.043657523
FM_175-CGATGGCGTTCTTGCC	0.043657836
FM_221-ATGCGATCACTATCGA	0.043658122
FM_178-TGCAGGCAGCACAAAT	0.043658625
FM_170-GCCATGGCAGCAGTCC	0.043658677
FM_163-GCACATATCGGATACT	0.043660488
FM_193-TTCACCGCAGCCGGTT	0.043661524
FM_184-GCACTAACAGGTTCCG	0.043661743
FM_240-CCAATTTGTAGTACGG	0.04366286
FM_200-CCACCATCATCGATGT	0.043663677
FM_193-TCGTAGACAGTGAGCA	0.043664392
FM_236-ATTGGGTGTTGGCCTG	0.043665152
FM_172-CATTCATCACAGTATC	0.04366605
FM_170-AGTCATGCAATCTCGA	0.04366627
FM_120-TCTCACGTCAAATAGG	0.043666694
FM_231-AGGTGTTGTGGCTACC	0.043666832
FM_275-CCCGGAATCATGGTAC	0.043666895
FM_193-TGATGGTGTGTTCGTA	0.043667033
FM_216-GCTTGGGTCTTCGCTG	0.043668613
FM_184-TTCTGTAAGCTAGAGC	0.043669052
FM_193-TGATTTCGTACAGTAA	0.04366951
FM_170-ACGGGTCCAACCGGAA	0.043670148
FM_240-AGAGCAGCAGGTTTAC	0.04367051
FM_290-AGGTCATAGGCGTTAG	0.043671794
FM_231-TGCTTGCAGGCAATGC	0.043673117
FM_184-ATAGAGAAGGACTTCT	0.043673415
FM_075-TGAGAGGTCTGTCTCG	0.04367516
FM_163-GATGTTGTCCACGTCT	0.043675546
FM_223-GTCGCGACACGGCACT	0.043675706
FM_245-TTCCACGCATAGAATG	0.043676004
FM_178-GAGTTACTCCTGGCTT	0.043676496
FM_236-CTTCTCTCACAGTCGC	0.04367665
FM_178-CATGCGGTCCATTGGA	0.043677013
FM_228-GTCTGTCTCGAACGCC	0.043677732
FM_169-TCCTTCTAGCACGGAT	0.04367799
FM_199-AAGCGTTTCGCACGGT	0.043678652
FM_221-ATTTCTGTCTAGACCA	0.04367914
FM_184-TCCTTTCAGATGCTGG	0.043679576
FM_184-CCATAAGCAGTATACC	0.04368138
FM_231-CTAACTTTCGGTCAGC	0.043682244
FM_175-ACTTTCAGTCGCCACA	0.043682322
FM_121-TTAGTCTAGAGTTCGG	0.043683182
FM_228-GTCACGGAGCGTCAAG	0.043683857
FM_221-ATAGGCTAGATCCCAT	0.04368398
FM_290-ATGGGAGTCGAGATGG	0.04368409
FM_172-GCTGAATGTGTTCCAA	0.043684524
FM_178-TACCGGGTCGGTGTAT	0.043685894
FM_184-TCCTCTTAGAGTCGAC	0.043686602
FM_120-GAGTTGTCAAGAGTTA	0.043688215
FM_018-GCCAAATAGCCTTGAT	0.04368846
FM_169-ACTTAGGTCAATCAGC	0.043689486
FM_243-CITE1	0.043689538
FM_120-CTGGACGGTCCCAAAT	0.043689597
FM_193-CTGAGGCTCCTAGCCT	0.043689795
FM_217-TGCAGGCAGGTGCGAT	0.043689925
FM_038-ATTGGACTCCGGGTGT	0.043690145
FM_172-TGGCGTGGTGCATTAC	0.043690242
FM_178-TCCGAAACACCAGACC	0.043690406
FM_184-GCGATCGGTAGTCGGA	0.043690626
FM_190-GCACTAATCGTTCTAT	0.043691415
FM_199-GTCAAACAGGTTAAAC	0.04369168
FM_290-CCTCATGGTACCCAGC	0.043691777
FM_190-ATGGGAGTCTCCTGCA	0.043691963
FM_184-CGGCAGTCATCGGAGA	0.043692015
FM_228-ATCACTTCAATGGCAG	0.04369212
FM_163-GTAGTACAGCAACTTC	0.043692183
FM_295-GAAGCCCCAATGCAGG	0.043692272
FM_229-CATTCCGCATCTGCGG	0.04369255
FM_221-CATGCAATCAGCGCAC	0.043693952
FM_199-GTAACCAGTCCACTCT	0.0436944
FM_216-ATAGGCTCAGTAGATA	0.04369463
FM_254-ACGTACATCTGCCTCA	0.04369529
FM_170-GTGATGTAGAGGGTAA	0.04369589
FM_221-TGTGCGGGTTGCATCA	0.043695915
FM_275-CGAGTTAGTGGCTACC	0.043696143
FM_229-CTCTGGTGTTCAGTAC	0.043696254
FM_190-TCGGGCAAGACCAAAT	0.043696426
FM_184-TATTTCGAGCACCGAA	0.043697346
FM_216-TCAGTTTAGGTTACAA	0.043697774
FM_163-AGTCACACAGCCGTTG	0.04369902
FM_290-CTGCAGGTCCACGTAA	0.04369944
FM_184-GGCTTGGAGTACAGAT	0.043699674
FM_184-TCAGGTACAGCGTGCT	0.043700013
FM_228-GGGCCATCAGTATTCG	0.043700576
FM_170-AACAAAGGTAGAGATT	0.043700684
FM_286-GCTACAAAGCCAAGTG	0.04370083
FM_120-TAGACTGCATGAAAGT	0.043701343
FM_163-TGCGGCACAAATCGGG	0.0437022
FM_190-AGACCCGGTGTATACC	0.04370226
FM_295-TAGGGTTAGTGTTGTC	0.04370272
FM_248-CTGGTCTAGATTAGCA	0.04370279
FM_231-AAACCCAGTGCAATAA	0.043702807
FM_199-GATGATCTCCGATTAG	0.043703575
FM_199-TACTTGTGTACGTTCA	0.043703657
FM_290-CCTATCGAGTATCTGC	0.043703757
FM_218-TGGGCTGAGCTGTGCC	0.043704342
FM_018-CGGCTAGCAGGATTGG	0.043704797
FM_190-TTCTTCCTCTCGCGTT	0.04370485
FM_172-TCCACCAGTACTGTTG	0.04370495
FM_184-GCGGATCGTTTACTGG	0.043704957
FM_231-ACGATCAGTCATAACC	0.043705
FM_295-TGATGCATCGGCCAAC	0.043705713
FM_248-TCGCTCAAGATTGTGA	0.043706127
FM_193-GTCATTTTCCTGTAGA	0.04370678
FM_038-GTGCAGCCATTACCTT	0.043707002
FM_236-GTGCACGTCCATCTCG	0.04370745
FM_303-GGAATCTTCGTAACAC	0.043708317
FM_228-TCATATCTCAGGAACG	0.04371101
FM_290-TGCCGAGCACTCCTGT	0.043711536
FM_231-GATAGCTGTAACAGGC	0.043711767
FM_018-TATCAGGTCCACGACG	0.04371241
FM_216-ATCACTTAGGCATGGT	0.043712568
FM_193-AACCAACGTACAGGTG	0.043712683
FM_199-TCCGAAAGTCAGTTTG	0.04371284
FM_018-AGCATACCACTTCGAA	0.04371299
FM_286-GCGTTTCTCCACGGGT	0.043714076
FM_199-GTGCTGGTCGCACGGT	0.043714188
FM_121-GTCATTTGTTACCTTT	0.0437142
FM_190-TGTTGGATCGAGCACC	0.043714263
FM_199-GAGGCAACAACCGTGC	0.043714784
FM_184-GGCTGTGAGGGTTTCT	0.043715354
FM_065-TCACGAACAGCCTATA	0.04371609
FM_120-AGCGATTGTTAATCGC	0.0437162
FM_184-CGGACACTCTGGTGGC	0.043717
FM_221-TACCCACAGACTCCGC	0.043717053
FM_254-TAATTCCAGGGACACT	0.043718025
FM_184-TTCCTTCTCTGGGCGT	0.043718286
FM_250-CCGATGGTCAAGCCTA	0.04371853
FM_263-CGAATTGGTGGTAACG	0.043720085
FM_240-CATGCTCGTCGTGGAA	0.04372075
FM_295-GCTGGGTGTATGGTTC	0.043720752
FM_282-CGAATTGTCCCTTGGT	0.043720815
FM_172-AGAACCTCAGACCATT	0.043720867
FM_178-AGGCATTAGTGCAGCA	0.04372115
FM_218-ATTTCACGTTGATGTC	0.04372189
FM_171-GTGAGCCGTTGTCATG	0.04372255
FM_250-AGGCCACCAGGTTACT	0.043722622
FM_229-CTTCTAAGTTTAGTCG	0.04372336
FM_199-GAGAGGTGTAATGATG	0.043724246
FM_163-GTGCAGCAGCAAGTGC	0.04372427
FM_170-GCATCGGGTCGGCACT	0.04372477
FM_290-TTCTTCCAGGGATGTC	0.043725155
FM_254-CTGCCTACAGCTTCCT	0.04372588
FM_171-CTACGGGCATGAAAGT	0.043726772
FM_234-CATTGTTAGCTACTGT	0.04372678
FM_216-CAATGACCACTGGAAG	0.043726947
FM_169-GGGCCATGTAAGAACT	0.043727197
FM_236-TGTCAGATCGACACCG	0.043727238
FM_175-ATCTCTAAGTGTTGAA	0.043727282
FM_193-ACACTGACATCGGAGA	0.04372751
FM_218-ATCACTTAGCTCCCTT	0.043728348
FM_240-GTCCCATCAGGACTTT	0.04372852
FM_221-ACCAAACAGCGACTGA	0.043728605
FM_163-GGTCTGGAGCGATGCA	0.043729026
FM_044-CCGGGATAGATGTAAC	0.043729305
FM_221-TTGTGGAAGGATGTTA	0.043729663
FM_217-CGGGACTCACAGCTTA	0.043730572
FM_184-TTCTTGAAGTACCCTA	0.043730587
FM_216-CAGTTCCAGTGGACGT	0.043731116
FM_240-TGGATCACATCGCCTT	0.043731198
FM_229-CAAAGAATCTGGGCCA	0.043732688
FM_243-CITE5	0.043732744
FM_286-CAGCAATGTTCAAAGA	0.043733582
FM_290-TCTCTGGTCGTGCATA	0.043735307
FM_199-CGTAATGCATCCTTCG	0.043735795
FM_218-GATGGAGAGTATGAGT	0.04373719
FM_231-TTCGGTCCACATTGTG	0.04373936
FM_120-AACAAAGAGTTCCGTA	0.04374125
FM_120-TCGACCTGTCGATTAC	0.04374158
FM_172-ATTTACCCATGACTTG	0.043741737
FM_172-ACAAGCTAGTGCTAGG	0.04374194
FM_254-CTACCTGAGCGCAATG	0.043742865
FM_170-AGGAGGTGTTGTACGT	0.04374426
FM_199-CAAAGAAAGCCATCCG	0.043744586
FM_234-CAGTTCCCACATTACG	0.043744627
FM_234-TTTCCTCAGACTTCAC	0.043744765
FM_199-CATTCATAGCGAGTCA	0.043744992
FM_234-TTCTGTAGTTAGGGTG	0.043745175
FM_018-GTACGTATCGTTACAG	0.04374529
FM_193-GCATCTCTCTACGCAA	0.043745328
FM_169-ATCCCTGAGGGCCCTT	0.04374649
FM_163-CCGGTGAGTAACACCT	0.043746993
FM_221-GTCATCCCAGTTGTCA	0.043747224
FM_018-GTCGGGTGTGTTTGTG	0.04374738
FM_190-GACACGCCAACAAAGT	0.04374738
FM_221-TTCTTGAGTTTGGAAA	0.04374853
FM_254-GTATTGGCAGTTGAAA	0.043748733
FM_218-AGAGCCCAGCGTATGG	0.04374877
FM_209-GTGTCCTAGCACCAGA	0.043749027
FM_228-CTGAGGCCAGCACACC	0.043749303
FM_169-ACATCCCAGTTGTCAC	0.043749582
FM_018-ACGATACAGTTGCAGG	0.04374961
FM_245-AGTACTGCAAACTCTG	0.043749705
FM_229-TTTCCTCCAACACTAC	0.043750722
FM_199-GTGTGGCAGGCTATCT	0.04375088
FM_234-CGAAGGACATATGAAG	0.04375092
FM_248-AGTTCGACACGCGCTA	0.043751553
FM_231-GCAACCGAGAGATGCC	0.04375184
FM_254-TAAGCACGTATCACCA	0.04375248
FM_165-GATGGAGGTGAGACCA	0.04375288
FM_178-TAACGACGTATTGACC	0.04375426
FM_184-AGGGTGATCACATACG	0.043754466
FM_184-TGCATGAGTCATCGCG	0.043755464
FM_170-GAGAAATCAGTAGTTC	0.043755986
FM_231-GTGGGAACAACTCCCT	0.043756075
FM_286-AATTCCTCAGATACCT	0.04375682
FM_120-CACTTCGGTTACCTGA	0.043757424
FM_229-AGACAAAAGAGCATAT	0.043757427
FM_228-TAATCTCTCATTACTC	0.043757856
FM_190-CCTCTCCAGGATGTTA	0.043758813
FM_290-AGGATCTAGGCATCAG	0.043758832
FM_198-CGGGACTAGGTTCTAC	0.04375928
FM_259-ATCTCTACACGATAGG	0.043760516
FM_240-CTACGGGCACAAGTGG	0.04376085
FM_170-GAATCGTGTGTTGAGG	0.043761246
FM_075-TGTGGTACAGTAACGG	0.043761283
FM_169-TTTCAGTAGCAACTTC	0.04376192
FM_218-TGGCGTGTCTGTACAG	0.043761924
FM_065-CCTATTAAGGATGTAT	0.043762047
FM_190-TAATTCCCAGAGATTA	0.043762278
FM_172-GAAGAATAGTATTGCC	0.043762323
FM_286-AGGGCCTGTATGAGGC	0.043762613
FM_240-CTGATCCAGTTGCGAG	0.043763332
FM_234-GCACATAAGTCACTGT	0.04376335
FM_290-TCTACATCAATAGAGT	0.043763407
FM_184-TGTGATGTCATGCCGG	0.043763697
FM_290-TAGGTACCATTCCTAT	0.04376373
FM_221-CAGCAATCAGAATTCC	0.043763775
FM_228-CTCATGCTCATTCGGA	0.043763943
FM_184-TACAACGTCACCGGTG	0.04376442
FM_248-AGGGTGAGTCTATGAC	0.04376486
FM_245-TACCCACTCTGTAACG	0.04376552
FM_184-TATTTCGGTGAGTTTC	0.04376586
FM_240-GCGGATCGTGCATTAC	0.043766044
FM_169-GATCACACAGCTAACT	0.043767396
FM_199-GGTGAAGTCCCTTTGG	0.043767422
FM_065-TTAGGACCAGCGAACA	0.04376778
FM_190-TGACTCCCACGAGAAC	0.043768164
FM_216-GTAGAGGGTTCAAGGG	0.04376883
FM_163-TGTTGAGTCGCTACAA	0.04376929
FM_248-TGATTCTGTTGAGTCT	0.04376937
FM_231-TCAAGTGTCGCTGACG	0.043770444
FM_263-TTTGGTTTCCACGAAT	0.043770492
FM_200-GATGATCTCTGAATGC	0.043770973
FM_228-ATCGGATCAGTTAGAA	0.043771245
FM_231-CTTGATTTCCTTGGAA	0.043771252
FM_234-TCATTACGTCGATGCC	0.043771397
FM_163-CAGGCCACAACTTGCA	0.043771405
FM_228-AACACACTCATCGTAG	0.043771747
FM_173-GTGTGATGTTCGGGTC	0.04377246
FM_228-AATCGTGGTTTCTATC	0.043772556
FM_229-TCCAGAACAGGAGACT	0.04377347
FM_169-GAATCGTCAATGCTCA	0.043773923
FM_231-TTTGGTTAGAGTTGCG	0.04377458
FM_229-GACTTCCCATCCTAAG	0.04377517
FM_231-TTCTGTACAACGGCTC	0.043775238
FM_163-GCATCTCAGCCATCCG	0.043775395
FM_240-GCCAGCATCATGCAGT	0.043775514
FM_184-CCGATCTAGTCGGCAA	0.043775633
FM_169-AACCTGACAATAACCC	0.04377569
FM_250-CGTGTCTGTATTGCCA	0.04377591
FM_295-AATCGACGTTAGTCGT	0.04377599
FM_240-AGGGCTCTCCCGAGTG	0.04377603
FM_184-ATCAGGTGTGCAGTGA	0.04377697
FM_169-ATTCTACAGCTGGCCT	0.043777335
FM_163-TCCTAATAGTCACACT	0.043778352
FM_231-GACTCAAAGTCGAAGC	0.043778405
FM_231-CCGATCTTCTTGCAGA	0.043780733
FM_236-ACTATTCGTCATCAGT	0.04378099
FM_234-GTTCTATTCCACAGGC	0.04378146
FM_216-AGTTCCCAGTAAACGT	0.04378212
FM_234-TTAGTCTTCAGACCCG	0.043782666
FM_228-AGGGCCTGTCCTACAA	0.043782942
FM_229-ATTCTTGCACTCACTC	0.043783635
FM_170-CTTCAATGTGGAACCA	0.04378423
FM_240-CCGATCTTCTCATTGT	0.043785166
FM_223-CTGAATGTCTGCGGCA	0.043785613
FM_221-GACCAATAGTAATCCC	0.043785695
FM_199-AGCATCACATGTGGTT	0.043786027
FM_184-CCCTGATGTATGGGAC	0.04378907
FM_254-CTACCCATCGTCGATA	0.043789893
FM_221-TACAACGTCATTTGCT	0.043789923
FM_275-CGGTCAGCACTTTATC	0.043791
FM_240-TGCAGATGTTGCAACT	0.043791056
FM_172-GCATGATCAGAACTTC	0.043791827
FM_169-ACATCCCCACGACCTG	0.043792132
FM_170-CGAGTGCAGAACTTCC	0.04379224
FM_198-ACTGATGCAAATTAGG	0.04379225
FM_236-CCGCAAGGTTGGACCC	0.043792356
FM_231-ATTCGTTGTACGGTTT	0.043792438
FM_120-AAAGGTATCACCGGTG	0.04379336
FM_184-AGCTCAAGTAGCACGA	0.04379362
FM_290-AGACAAAGTCTTGCTC	0.04379546
FM_221-ATCGGATTCCAGTTCC	0.043795496
FM_263-GAGATGGCAAGAGATT	0.04379551
FM_221-CAAGACTGTGGCGCTT	0.04379553
FM_234-CGTCCATTCAGCGCGT	0.043795932
FM_219-TGTGGCGGTGGCACTC	0.043796305
FM_286-CTGTAGACATTCTTCA	0.04379807
FM_120-ATGCCTCAGTGTACCT	0.043799154
FM_184-TCATGGAAGTCCGCGT	0.04379932
FM_172-TATTTCGTCAAATAGG	0.043800015
FM_178-TGCGACGTCCTTCGAC	0.043800503
FM_221-TGCTGAACAACCAACT	0.043800756
FM_245-CTGCTCAAGGAGAGGC	0.043801468
FM_229-TGCGATACACACGGTC	0.043802325
FM_240-TAGCACACATCATGAC	0.04380255
FM_170-GAGTTACCAGACGCTC	0.04380261
FM_218-AGTAACCCACTCTAGA	0.0438028
FM_275-GCACGGTCATCTAGAC	0.04380288
FM_245-AGAGAATCATTGAGCT	0.04380295
FM_229-CGGGTCACAATTCTCT	0.04380361
FM_193-TGGTGATAGTGATAGT	0.043803845
FM_286-CCCTAACTCCCTCTCC	0.043803956
FM_290-CCCAACTGTGACCGTC	0.04380396
FM_275-CAGGCCATCCGAGAAG	0.043804575
FM_184-GGAATCTTCACCTCTG	0.043804687
FM_193-CAAGACTTCAGCTGTA	0.04380498
FM_254-CGATGGCTCTCATTGT	0.043805502
FM_228-ATGTCTTTCAGTGTGT	0.043805644
FM_275-GAGTCTATCACTCCGT	0.043805648
FM_221-GCAACATAGATCCAAA	0.043805886
FM_221-CTGGACGCAACTGATC	0.043805916
FM_172-ACTCCCAAGAATTGCA	0.043806657
FM_221-AGGCATTCATAGGAGC	0.04380766
FM_120-TTGCCTGCATGCGGTC	0.043807913
FM_172-ATTCCCGAGCGCCTTG	0.043809026
FM_234-AGTAGTCTCTCGCCTA	0.043810472
FM_198-AGGGCTCCACATCATG	0.04381099
FM_184-ACCACAACACGCAGTC	0.04381172
FM_278-CTCATTACACCCAAGC	0.04381189
FM_190-TACTTGTAGCGGTATG	0.04381218
FM_193-CTTGAGAGTCGGCTAC	0.043812893
FM_275-TGACAGTTCGCTAATG	0.043814346
FM_259-AGATGAACACTTCCTG	0.043814883
FM_178-TAGTGCAGTAGCTGTT	0.043815
FM_236-CGTTAGATCAGTGATC	0.043815255
FM_121-TGTTGAGCAAATGAGT	0.043815453
FM_218-TGTTGAGGTTTCACAG	0.043815468
FM_169-CCACCATAGCCTATCA	0.043815535
FM_259-GGTGTTAGTTTCGCTC	0.04381565
FM_229-CATGGATCAAAGCTCT	0.04381591
FM_290-GTGGTTAAGGTAAAGG	0.043815978
FM_228-GACATCACACATCATG	0.04381608
FM_163-TATATCCTCATGCGGC	0.043816157
FM_231-AATAGAGCACTACACA	0.04381626
FM_163-ACACCAAAGGGTGGGA	0.043816425
FM_169-TCTGGCTCACCCTCTA	0.04381692
FM_240-AGAGAATAGAGGATGA	0.043817177
FM_184-AAGATAGAGCAAACAT	0.043817915
FM_240-TCCATGCCACAGTGTT	0.04381843
FM_018-CGTCAGGGTAGCTAAA	0.04381854
FM_229-TCATCCGAGGATACAT	0.043820444
FM_221-ATCCCTGTCATAGCAC	0.04382147
FM_278-CGTCCATGTGTAAACA	0.043821756
FM_044-TGGTTCCAGCTCCTTC	0.043821823
FM_231-CCTCCTCAGTTCAACC	0.04382263
FM_172-CAGATCAAGCATCGAG	0.0438238
FM_263-GGGACTCTCAACGAGG	0.043824434
FM_217-TGTGGCGTCACTTTGT	0.04382486
FM_254-AGCTTCCCATTGTCGA	0.04382536
FM_184-GCGGAAACACAAGCTT	0.04382589
FM_216-TACAGGTGTGGACCAA	0.04382591
FM_163-CACAGATCATGTTTGG	0.043826036
FM_070-TCGGGACAGCCGGTAA	0.043826334
FM_221-CATGCAAAGACCATGG	0.043826703
FM_173-GATCATGTCGATACGT	0.043826845
FM_221-GGAACCCAGTGGTCAG	0.04382792
FM_295-CAGTTCCCAAACTAAG	0.043828048
FM_199-ATTCTACTCGGAGTGA	0.043828912
FM_193-TTGCCTGAGCTTGTGT	0.043829065
FM_217-AGCGTCGCATCGGTTA	0.043829758
FM_240-GAGGGATCAGTCTCTC	0.043829765
FM_199-GACTATGAGTTGGCGA	0.043830246
FM_217-AGAGAGCAGCCTGTCG	0.043830864
FM_221-CAATGACGTGAGAGGG	0.043831706
FM_178-AGGATAATCGTTCTCG	0.043831725
FM_172-TCTATCATCCATTTAC	0.04383221
FM_172-CTGCCTACAACTCGAT	0.043832224
FM_184-ATATCCTAGTCATGCT	0.043832697
FM_221-AAGTACCGTGACGCCT	0.04383276
FM_290-AAACGCTGTAATGCGG	0.04383292
FM_290-ATGCATGTCTCGTTTA	0.043833368
FM_243-CITE5	0.04383341
FM_178-TGCCGAGAGGCTCTAT	0.043834448
FM_286-GGTGATTAGTCACACT	0.04383463
FM_263-CATCCACGTACAGCGA	0.04383563
FM_163-TGAGTCAAGCTGCGAA	0.043836255
FM_221-TCCTGCAGTTCAGTAC	0.043837167
FM_231-TCAGGTATCACCCTTG	0.043837175
FM_169-ATGTCCCAGTCTTCCC	0.043837186
FM_234-GGACGTCCAATAGTCC	0.04383752
FM_190-GCACATATCGACCACG	0.04383839
FM_234-CTAACCCAGGCGTCCT	0.043838833
FM_198-AAGAACAAGGTAGCCA	0.04383921
FM_245-TTGAACGCATACCACA	0.043839213
FM_184-CTGGCAGCATAAGCGG	0.043839503
FM_120-GGTTAACCACCTGCGA	0.04383995
FM_229-ATCAGGTCATGGAACG	0.043840583
FM_190-GCTCAAAGTACCAATC	0.043840595
FM_229-AGAGCCCAGGGTTGCA	0.043840643
FM_234-TTCAGGAGTCTACACA	0.04384069
FM_216-AGAAGCGCAAGAAATC	0.04384106
FM_165-GCCGTGATCGGTAGAG	0.043841615
FM_070-CATCGGGGTAAACCTC	0.04384163
FM_295-CAGATACTCACCCATC	0.043842405
FM_193-TTACCGCCAGCCTTCT	0.043843117
FM_178-TACCGAAGTTAGGAGC	0.043843776
FM_018-TACTTGTTCAACACCA	0.043843914
FM_245-CAGGGCTGTCTCAGAT	0.04384415
FM_170-CAACGGCGTGATACAA	0.04384499
FM_275-TAACCAGCAACCAACT	0.043845247
FM_172-TTACCATGTGCCGTTG	0.04384561
FM_221-CGTAATGAGAGCCCAA	0.0438459
FM_290-TGATGGTGTGATCATC	0.043846045
FM_044-AGAATAGCAGGTGGAT	0.04384619
FM_254-TTGACCCTCGCACGAC	0.043846704
FM_172-GGGACCTTCATTCACT	0.043847084
FM_240-TGCTTGCCAGACGATG	0.043847296
FM_190-AGTTAGCTCTAGTTCT	0.043847397
FM_121-TAGAGTCTCTACGGTA	0.043847974
FM_190-CACAGATAGCCTTCTC	0.04384848
FM_245-CATCGTCTCCTTGACC	0.04384916
FM_163-CTTGAGAAGTAAGCAT	0.043849725
FM_234-GCACGTGGTGTATACC	0.043849897
FM_240-GCAGTTAAGCTCTGTA	0.043850183
FM_236-CATAGACAGTGCAGCA	0.04385063
FM_218-GTAGGAGAGCCACAAG	0.043850865
FM_231-CTGTGGGTCATCGACA	0.043851018
FM_240-CTTAGGAGTTAAGAAC	0.043851078
FM_218-CATTGTTTCTTCCGTG	0.04385127
FM_250-CTCAAGATCCCGAACG	0.04385161
FM_175-TTGGTTTGTACTTCCC	0.043852
FM_218-CAGATCACACGACGCT	0.0438536
FM_217-TGGGAGAAGTTGCTGT	0.043853633
FM_018-CGTAGCGGTCAGAAGC	0.04385381
FM_245-CTGTGGGAGTAGGAAG	0.04385401
FM_234-CCAATGACAAATGCTC	0.04385402
FM_231-ATGAAAGCAACAGCCC	0.04385457
FM_248-TGCAGATCAGCATGCC	0.043854706
FM_263-GGTCACGGTGGATTTC	0.043854848
FM_170-CCGATCTTCGTAACAC	0.043855462
FM_120-GTCGCGAAGGTTCAGG	0.043855652
FM_193-CTATCCGAGAACAAGG	0.043856565
FM_221-CTCTCAGAGTTGAAAC	0.043856673
FM_240-TGTAGACTCTCAGGCG	0.043856956
FM_170-GTAGGTTAGAAGCGCT	0.043857
FM_218-TCAGCCTAGTCGAGGT	0.0438573
FM_199-TCCGTGTTCGACCATA	0.043857396
FM_245-CTGAGGCAGCTACGTT	0.043857526
FM_038-GTACTCCGTCGACTAT	0.04385803
FM_240-TCATGCCTCGCTCTAC	0.043859635
FM_226-TTCATTGAGGTCTGGA	0.043860007
FM_231-CCTGCATTCTCCCATG	0.043860722
FM_184-TTTGGAGTCGTTCCCA	0.04386092
FM_278-GTTACGACACTGTCCT	0.04386106
FM_290-GATCACATCCTGCCAT	0.043861102
FM_286-AGCATCAGTGAGTAGC	0.043862954
FM_216-ATTTCTGGTTAAACCC	0.0438635
FM_149-CCCAACTAGGTCCCGT	0.043864787
FM_290-ACTTTCATCGCTAATG	0.043864895
FM_229-TGACTCCAGATTGCGG	0.043864984
FM_190-CGAAGTTAGTATGGAT	0.04386511
FM_223-TATTGGGCAGATCATC	0.043865845
FM_190-CAGCAGCTCTTTGCTA	0.0438661
FM_250-GGCGTCATCTCGCTCA	0.043866575
FM_275-TACACCCAGTATGAAC	0.043866605
FM_228-CGCCAGAAGGGCGAAG	0.043866683
FM_234-GTCAGCGTCCGTATAG	0.043866683
FM_295-GTAGAGGGTACCAGAG	0.04386769
FM_199-ATACCTTTCCCGAACG	0.043867774
FM_184-AGCTTCCAGGTGCGAT	0.043867875
FM_218-TCTCACGAGATGCTAA	0.043867983
FM_254-GTTGAACCAAGGTACG	0.043868117
FM_218-GGGTTATTCTTAGTTC	0.04386946
FM_243-CITE1	0.043870833
FM_240-GTTGCTCCAAAGGCGT	0.043872226
FM_250-CACAGGCAGACGTCCC	0.043872926
FM_290-GCCAGCACAATGTGGG	0.043873124
FM_193-TCCCAGTGTCTAGATC	0.04387415
FM_171-CGGGCATAGCACTAAA	0.043874256
FM_229-GTTATGGAGCAATAAC	0.04387522
FM_184-CATGGATCAATAACGA	0.04387525
FM_240-CCACTTGAGCACACCC	0.043875318
FM_228-TTGTGTTAGGACTAAT	0.043875825
FM_198-GCACGTGCAAAGAGTT	0.043875873
FM_169-TATGTTCAGCGCTGCT	0.043876223
FM_018-AGTCTTTGTTATCCGA	0.04387683
FM_163-TTTCACATCGGAAACG	0.043877836
FM_170-CCACTTGTCTGCTAGA	0.0438787
FM_229-CCACTTGCAGTGGTGA	0.04387923
FM_172-AGCGCTGTCCTCGCAT	0.043879986
FM_218-TCAGCAAAGAGGATGA	0.043880716
FM_254-CATCAAGGTATCAGGG	0.043881632
FM_171-CCCTCAAAGGTTCCGC	0.04388208
FM_245-TCAATCTTCGAGTGAG	0.0438822
FM_240-AGCTACATCCCGTGTT	0.043883756
FM_170-TGGGCGTTCGAGTCCG	0.04388425
FM_263-GGGAGTATCGCAACAT	0.0438843
FM_295-CCTGTTGAGGCTTTCA	0.043885395
FM_184-ACATCCCGTGGTACAG	0.04388648
FM_240-CTGCGAGCAGAATGTA	0.043887105
FM_018-CCTACCAAGAGACGAA	0.043887116
FM_184-AGCCAGCTCAAACGAA	0.0438873
FM_231-AGGATCTGTTAAGGGC	0.04388772
FM_236-CCCTCAAGTTGCATCA	0.04388804
FM_221-CATTTCACAACTTGGT	0.043888554
FM_231-ACCCTCAAGTGAGGTC	0.043888938
FM_216-TTCCACGGTGTAAATG	0.043888964
FM_199-ATCACAGTCCACTAGA	0.043889545
FM_018-GTCCTCAAGGCCCTTG	0.04389115
FM_229-GCAGCCAGTATTCTCT	0.043891564
FM_190-GCTTGGGGTTAAGTCC	0.04389239
FM_184-TTGTGGAAGCAAACAT	0.04389241
FM_184-CCTACGTAGTCACGCC	0.043892957
FM_248-CTTCGGTTCGCCTTGT	0.04389303
FM_172-GAGTCATTCAGGAACG	0.043893095
FM_190-GCCGTGAAGCCATTCA	0.043893393
FM_184-GTCTACCGTAAGATCA	0.043894008
FM_200-CGTCCATCAGGAACCA	0.04389406
FM_198-TTGCGTCAGATACGAT	0.04389421
FM_240-CCGAACGAGTTGTCGT	0.04389425
FM_163-TCATGAGAGTGACCTT	0.04389572
FM_163-TCGGGCATCTATGTGG	0.043895796
FM_018-ATGAGGGTCAGTGCAT	0.04389626
FM_169-ATGGGAGAGTAAACAC	0.04389776
FM_184-GGAATGGAGTGAACAT	0.04389826
FM_175-TACCTCGCAAGCGATG	0.04389861
FM_286-TACGGTACAGTCAGCC	0.043898653
FM_199-GCAGTTATCCATAAGC	0.04389958
FM_221-ATCCACCAGCAACAGC	0.04389969
FM_286-TTTGGTTCACTCCTGT	0.043900974
FM_290-AAGGTAAAGTCCTGTA	0.043901
FM_018-GACACGCAGGTGATTA	0.043901537
FM_290-GAATAGAAGGACATCG	0.0439021
FM_172-GAGATGGTCGTCTCAC	0.04390214
FM_221-TAACACGAGCGCCTCA	0.043902554
FM_216-AAACCCAGTAGATTAG	0.04390353
FM_198-ATCCATTAGTCCGCCA	0.0439038
FM_221-CCTGTTGGTATCGCTA	0.04390453
FM_172-AAGCGTTAGTTTGCTG	0.043904696
FM_295-GCCCGAATCCCAGGAC	0.043904968
FM_216-CAATGACCACGCGTGT	0.043905474
FM_231-TATTTCGCACAGAGAC	0.043905586
FM_198-AAGGTAACACCTTCCA	0.04390565
FM_286-AGAGAGCGTAGGAGTC	0.043905724
FM_290-GACTTCCGTGTTAGCT	0.043906268
FM_229-CTCTGGTGTACCGCGT	0.043906875
FM_216-TTCCGTGCAACCCGCA	0.043907184
FM_190-ACCATTTGTATGCAAA	0.043907247
FM_226-GCATTAGAGGCTGAAC	0.043907315
FM_218-TCGGGTGGTCCCTAAA	0.043907378
FM_229-TGTGTGAGTGAGCTCC	0.043907892
FM_199-CTTCTAACATCGCTAA	0.04390851
FM_236-TCAGCCTAGGGCCAAT	0.043908596
FM_245-TGGATCACACTCATAG	0.043909527
FM_170-CGTGAATGTCCCACGA	0.04390961
FM_218-AAAGTGAAGTTTCTTC	0.04390971
FM_243-CITE1	0.043910097
FM_236-ACCACAAGTTACCGTA	0.04391013
FM_193-AGGATCTAGGACTATA	0.043910522
FM_217-AGCCAGCTCGGCTTCT	0.04391072
FM_243-CITE5	0.043911554
FM_240-TTTACGTGTCACTTAG	0.043911584
FM_231-CTTGAGAAGGCATCAG	0.0439117
FM_245-TCATCATGTAAGATTG	0.043912977
FM_199-TGCTCGTAGAGTAACT	0.043913104
FM_193-TTCACCGTCGTCTCAC	0.043913297
FM_199-TCACACCCAACTCGTA	0.04391338
FM_240-TTCCTCTGTTACACAC	0.043913536
FM_218-CTACATTTCACGAGGA	0.043915004
FM_200-TCATTTGCACGGCTAC	0.043915223
FM_172-TACTGCCAGTGACACG	0.04391536
FM_243-CITE6	0.04391598
FM_184-TCAAGTGGTTCAATCG	0.043917306
FM_245-ACGATGTAGCCAAGGT	0.04391766
FM_275-AGACAAAGTCTTACTT	0.043917894
FM_229-GCAGCTGAGAAGCCTG	0.043918334
FM_243-CITE2	0.04391968
FM_223-TGAGGAGGTATGGAAT	0.043920666
FM_184-GGGTGAATCCTCCACA	0.043920826
FM_286-CTGGCAGCACTTTAGG	0.043920923
FM_221-CCACTTGTCATCTGTT	0.04392261
FM_278-GCCATGGCATACAGGG	0.043923922
FM_254-GTCTTTAGTCTTCCGT	0.04392448
FM_120-CACAGGCCAATAAGGT	0.043924533
FM_254-TCTCACGAGGACGGAG	0.04392482
FM_231-GTCTCACCATCCTGTC	0.043925095
FM_193-ACGTTCCAGTTGAAAC	0.043925636
FM_190-GAACACTCAAGTAGTA	0.04392566
FM_190-TCACATTCAATCGAAA	0.04392603
FM_038-CCAGCGAAGGCCCGTT	0.043926436
FM_163-CGAGTTAGTATCGTAC	0.043926444
FM_254-TTCTTGAAGTGGACTG	0.04392676
FM_218-CAGCAATCACAAATGA	0.04392703
FM_234-AGTGCCGAGATGACAT	0.043927696
FM_190-AAGCGAGGTGAGATTA	0.043927774
FM_231-TGATGCAAGCCGTAAG	0.043927778
FM_228-GTGTCCTAGCCTTTCC	0.043928355
FM_163-TGGAGGAGTATCGAGG	0.0439285
FM_231-TTGAACGCAGTCAGTT	0.043928873
FM_198-GGAATGGTCCTTTGAT	0.04392903
FM_200-TCTCACGGTCTTGCTC	0.04392951
FM_228-AGTGTTGTCTGCTAGA	0.043929994
FM_218-TGAGCGCGTTCAAGGG	0.043930233
FM_228-TCACGCTTCAACACCA	0.043931503
FM_199-AGTTCCCCAGGATGAC	0.043931797
FM_295-AATTTCCAGTTATGGA	0.04393248
FM_229-CAGATTGCAAGACCGA	0.043933317
FM_254-CACAGGCGTTGGAGAC	0.043935392
FM_286-ACACTGACAATGGCAG	0.04393654
FM_216-AGATCGTAGCTATCCA	0.043936577
FM_254-CATGCCTAGTGCGTCC	0.04393733
FM_236-ACCGTTCAGCGACAGT	0.043937627
FM_229-AGGAATAAGGTGTGAC	0.043937653
FM_236-TCCCATGCAATCCTTT	0.04393769
FM_245-CGTTGGGAGTATTAGG	0.043938193
FM_018-GCATGCGGTCGAACAG	0.04393823
FM_249-CTAGACATCAACACCA	0.04393875
FM_190-TGCGGGTTCAGAGTGG	0.043939613
FM_169-CTGCATCAGCCTTGAT	0.04393965
FM_275-GAATCACTCTCTGCCA	0.043939743
FM_221-GGGAGTACAAGTGCAG	0.043940198
FM_120-TCAAGCATCTCACTCG	0.04394288
FM_277-AAACGCTCAAATTGCC	0.043942984
FM_231-TTACCATTCAGGAACG	0.043943137
FM_221-CTCATTAAGACCATTC	0.043943267
FM_190-ATGGGAGAGTCCGCCA	0.04394368
FM_018-CTCGGAGCAATCCAAC	0.0439443
FM_120-TGTTCCGGTGAGCCAA	0.043944415
FM_231-CGAGTTATCTCCGAGG	0.043944843
FM_250-AAGAACATCTCGTCAC	0.043945525
FM_190-TCTATCACAATTCTTC	0.043945707
FM_231-CCTAACCGTACAATAG	0.04394575
FM_234-CATGCGGCAGCGTGCT	0.043946546
FM_231-GGAACCCGTTGTTGTG	0.04394664
FM_190-GTAGATCTCTGCATGA	0.043947116
FM_170-CGCCAGATCCTGTTAT	0.043947555
FM_229-CCATCACTCGTCCTCA	0.043948445
FM_221-GTAGATCAGTGCTCAT	0.043948807
FM_218-TCGGGCACAGACATCT	0.043949828
FM_231-ACTTTGTCACATCCCT	0.043950677
FM_169-CAATACGCAATCCTTT	0.043950986
FM_286-ACAACCAAGTATGACA	0.04395154
FM_240-TCGAACATCAGCCCAG	0.043951605
FM_216-ACGGAAGGTTGCCGCA	0.043951806
FM_199-AAAGAACAGGAACGAA	0.043952312
FM_290-GCCCGAACAACAGATA	0.043952357
FM_254-TTTACGTGTCGTCGGT	0.04395252
FM_236-CGCCAGAAGGTATCTC	0.043953557
FM_193-AAGACTCTCTGGTCAA	0.043954242
FM_254-AGGAGGTAGAATTGCA	0.043955028
FM_120-TAACACGAGGCACGAT	0.043955043
FM_286-ATGAGGGGTTGCCAAT	0.04395596
FM_231-TCCCATGTCTGGTGGC	0.04395692
FM_234-CGTGTCTTCGTGGCGT	0.043957468
FM_295-AAGTTCGAGAGAACCC	0.043957558
FM_120-AGACTCACACCCATAA	0.043957684
FM_178-TCGCTTGAGCGCATCC	0.043957926
FM_184-TGAGACTGTCGGAACA	0.043958656
FM_223-CCGCAAGTCATGCCCT	0.043958664
FM_234-TAACACGTCGGTGTTA	0.04395903
FM_217-AACAACCCAACTAGAA	0.043959234
FM_217-CCCTAACGTCGTATGT	0.04396169
FM_229-GCATCTCGTACAAGTA	0.043961804
FM_221-GGTCACGGTATGCAAA	0.043962684
FM_218-AATTTCCTCAGCTGAT	0.043962955
FM_221-TAATCTCTCGTCGGGT	0.043963287
FM_250-GGTGGCTCAGTTGCGC	0.04396391
FM_221-CATACTTTCGGTCATA	0.043964524
FM_286-CCACCATGTCCCTCAT	0.043964617
FM_217-ATCTCTAGTTTACCAG	0.043965112
FM_254-TTTCGATGTCTTCAAG	0.04396569
FM_193-AAGAACATCGGTAAGG	0.043965776
FM_250-AAAGTCCAGCCTCGTG	0.043965936
FM_120-GTTCGCTTCAGGTAAA	0.04396624
FM_240-TAAGCGTTCCTGGGTG	0.043966495
FM_228-TACCCGTTCGAGAAGC	0.043966647
FM_190-GACTGATAGTTAACAG	0.043966733
FM_199-AGGGTCCCACTTCCTG	0.043966826
FM_221-ACCCAAAAGCACCGAA	0.043966904
FM_178-GTCACGGGTCGTAATC	0.04396825
FM_236-AGTGATCTCACTGGTA	0.04396844
FM_290-TCATATCTCTTGTTAC	0.043969937
FM_120-AGCTTCCCAAATGAGT	0.043970216
FM_236-GTGAGTTCAAGTTGGG	0.04397041
FM_171-GCCGTGAGTGTTACAC	0.04397083
FM_044-CCGTACTGTCCTGCTT	0.04397142
FM_120-AAGCCATGTTGATCGT	0.04397155
FM_234-TACGCTCAGGAAAGGT	0.043971878
FM_229-AACGGGATCACCACAA	0.04397208
FM_169-GTAAGTCGTTCCTTGC	0.04397262
FM_216-CATGCGGTCACTACGA	0.043973826
FM_184-GGGATGAAGTCGTTAC	0.043974273
FM_120-ATCCGTCAGTGAATAC	0.043974906
FM_120-ATGCGATGTCGTATGT	0.04397577
FM_218-ACCACAACAGTGCCTG	0.043977052
FM_065-CGGAGCTTCCAAACAC	0.04397713
FM_263-TCATGAGCAGGAGGAG	0.043977138
FM_171-TGCTGAAAGCAAACAT	0.043978002
FM_169-TACCCACGTTGGCCTG	0.043978132
FM_190-GTGTTCCGTCATCACA	0.043978434
FM_243-CITE2	0.043979265
FM_198-AGTTCGAGTCTGCCTT	0.043979682
FM_229-ACCCTCATCAAGCCAT	0.043980144
FM_169-ATCCACCCACCTATCC	0.043980416
FM_236-GCGGATCCATGGGATG	0.04398042
FM_250-AGGTAGGCATACCAGT	0.0439806
FM_231-GGCAGTCGTTCTAAGC	0.04398068
FM_290-TAACACGGTACATACC	0.043980878
FM_190-CGGAATTCATCCGTTC	0.043980893
FM_169-CAGCAATTCCATCCGT	0.043980937
FM_231-ACCCTTGCACCCTGTT	0.043981183
FM_184-CGAAGTTCACAAGCCC	0.04398127
FM_245-AACAACCAGACGGAAA	0.043981597
FM_172-ATGGGAGGTTGAGGAC	0.043981645
FM_190-CAACAACCACCTGCTT	0.043981776
FM_217-CAATTTCGTAACACCT	0.04398186
FM_169-CATTCTACAGTATTCG	0.04398206
FM_245-TTTACTGCAGCACAGA	0.04398229
FM_218-AGCCAATAGCAGCCTC	0.043982405
FM_172-GATTGGTGTTGGAGGT	0.04398345
FM_229-GAGTCTAAGCGTACAG	0.043984707
FM_163-CGGGTGTAGTATGACA	0.04398536
FM_175-GCCGATGTCTCGTTTA	0.043985773
FM_184-GGGTCTGGTTGCATAC	0.043985903
FM_169-ACGTCCTTCATTTCCA	0.043986313
FM_171-CACGTGGCACATGTTG	0.043986745
FM_190-ATGCGATTCCCATTTA	0.0439869
FM_240-ATTATCCTCTAACGGT	0.04398715
FM_190-ACCATTTTCAAGCCGC	0.04398812
FM_163-AGAAGCGGTAGCCAGA	0.043988585
FM_228-TGTTGAGCAGTCGAGA	0.04398873
FM_254-TTGTTTGCATTGTAGC	0.04398908
FM_199-TCGGGTGTCACAGAGG	0.04398953
FM_228-AGACACTAGACTACGG	0.043989785
FM_184-TCGTGGGTCAAGCCAT	0.043989908
FM_290-TCAGTCCAGCGCCTAC	0.04399009
FM_184-CCTTGTGAGCTTGTGT	0.043990728
FM_199-GCATCTCGTTGGATCT	0.04399077
FM_286-TTCCGGTGTGCGCTCA	0.043991275
FM_173-GCCATTCAGGGCAGAG	0.043992866
FM_178-CGCAGGTCACATTCTT	0.043993156
FM_170-CCACACTAGATTCGAA	0.043993905
FM_254-ATTATCCGTCTCCTGT	0.043994322
FM_169-TACAGGTCAACTTGGT	0.043994337
FM_199-TTCTCTCAGGTGCTAG	0.043994926
FM_231-TTCTAGTTCGCTCTCA	0.043995094
FM_178-TCAATCTCAGGTGTGA	0.04399568
FM_228-GTCTGTCTCCGATCGG	0.043995816
FM_263-TTGTGGATCATGCTAG	0.0439959
FM_240-GGTGAAGGTACAGCGA	0.04399635
FM_234-CCCAACTCAACATCGT	0.043996505
FM_275-GTTGTCCGTTTACTTC	0.043996863
FM_178-GATCAGTCAGCAGTAG	0.04399717
FM_184-ATAGGCTGTTAGGAGC	0.04399722
FM_193-CGTGCTTGTCCTGAAT	0.04399759
FM_173-CTAACTTTCGGACGTC	0.04399759
FM_223-CGGGTCATCAAGGACG	0.0439979
FM_184-AACAACCCAATACGAA	0.043998305
FM_231-AGGCATTCACGACAGA	0.043998674
FM_193-GTGCAGCGTTGTACGT	0.043999415
FM_263-ACTTAGGAGACTCTAC	0.043999597
FM_254-TAACTTCAGAAGTCTA	0.043999836
FM_193-GCAGCCAGTTCCTAGA	0.043999854
FM_221-GGCTGTGGTAACCCGC	0.0440001
FM_221-TGGATCACAATGAGCG	0.044000246
FM_173-AGCGTCGGTATTAAGG	0.044000383
FM_231-AGTCTCCCAGGCACTC	0.044001035
FM_295-TATTTCGCAGAAGTTA	0.04400167
FM_263-ACGTACATCACCCATC	0.044002026
FM_169-TCTTGCGAGCATCAAA	0.044002242
FM_176-CGGGACTTCTTCGTAT	0.044002555
FM_044-CCTTCGAGTGGTCCGT	0.044002905
FM_184-GAAACCTGTCTTACTT	0.04400311
FM_218-GGGTGTCCATCCGTTC	0.044003475
FM_169-AAGTACCAGCGACTGA	0.044004317
FM_234-CGTTCTGGTGTACGCC	0.044004444
FM_163-GGATCTACAATTGCGT	0.04400454
FM_198-CGGGACTAGCACTTTG	0.04400461
FM_221-GCAACCGCACCTGCTT	0.044004645
FM_217-TTACCATCACTGCATA	0.0440048
FM_231-CGGTCAGTCATGAAAG	0.04400558
FM_275-ATCACTTGTAGAGTTA	0.044005916
FM_286-GTGGGAATCCCGATCT	0.044005923
FM_198-CTTCTAAAGACTCATC	0.04400608
FM_243-GCATTAGGTGTAGGAC	0.044006296
FM_165-AAGGTAACAAAGAGTT	0.044006586
FM_178-CCCGGAACAGAAATCA	0.044007096
FM_120-TTTGGAGAGACGGTTG	0.044007532
FM_234-GTACAGTTCAGCCTCT	0.04400817
FM_229-GTAGTACCATGACTAC	0.044008896
FM_217-GGGACCTTCCTCTAAT	0.044010226
FM_184-TCGGGACAGAGTTGTA	0.04401025
FM_169-AGGACGATCACGATCA	0.04401073
FM_190-TGAGTCAAGGGTTAAT	0.044012483
FM_236-TCTACATGTCCGGTGT	0.0440131
FM_282-TCGTGGGCACTGCATA	0.04401331
FM_231-TACCGGGGTACTAAGA	0.04401332
FM_240-TGATGCAAGAACCCGA	0.044013802
FM_240-CACGTGGGTAATTGGA	0.04401457
FM_184-TCTCAGCAGTAGAGTT	0.04401468
FM_217-TTCCTAACATGTGGTT	0.044014703
FM_274-ACGATGTTCGTCCTCA	0.04401472
FM_190-AGTCATGAGCCTGTCG	0.044015076
FM_228-CCGAACGCAATCCTAG	0.04401508
FM_290-CGAGTTATCCTGCCAT	0.044015087
FM_184-GTCGAATTCGAACACT	0.044015255
FM_070-GGGTCTGTCATGTCCC	0.044015255
FM_171-AACCATGGTCAACGCC	0.044015404
FM_275-TCTGGCTTCACGGTCG	0.044017557
FM_172-GGTTCTCGTGGATCGA	0.04401798
FM_259-TGCAGTACATCGCCTT	0.04401837
FM_263-GTTCTATGTTGAGGAC	0.04401848
FM_286-ATTCACTAGCTTTCTT	0.044018604
FM_286-CAGCAGCAGCGAAACC	0.04401895
FM_170-ATGCGATAGGAACGCT	0.04401929
FM_184-CAGGCCACATACTTTC	0.04401953
FM_286-ACTATCTGTCTCAGGC	0.044019558
FM_295-ATACCGAAGCCTGTGC	0.04402032
FM_245-AACAGGGGTCCTCAGG	0.04402049
FM_169-TTTCACACACATTCTT	0.044021256
FM_231-TTACCGCCAAATCGGG	0.044021852
FM_044-ATAGACCCAATGGATA	0.044022586
FM_265-TTTCCTCTCCCGAATA	0.044023268
FM_228-ATTATCCCATGGATCT	0.04402353
FM_286-ATGGAGGGTGTAGTGG	0.044023935
FM_236-GTGAGCCGTATGCTTG	0.044024266
FM_221-ATTCGTTAGTTAACAG	0.044024706
FM_184-ACGGTTATCCGTTGAA	0.04402495
FM_240-GTGCTTCAGTAGTCCT	0.04402496
FM_231-CCCTTAGCAGAGCTAG	0.044026628
FM_243-CITE7	0.044026952
FM_149-AACTTCTCAAGTGCAG	0.04402784
FM_236-GGAACCCCACAACGAG	0.044028655
FM_120-ATCGTGAGTGGGTATG	0.044028673
FM_221-TACCTGCAGAACCCGA	0.044028874
FM_295-GTAATGCCAAGGAGTC	0.044029042
FM_234-GGTCTGGTCTATCACT	0.044029184
FM_243-CITE3	0.044030003
FM_018-TGCCCATTCTCAAACG	0.044030104
FM_228-CCGATCTTCTGCTTTA	0.044030152
FM_190-ATGATCGTCGCAGATT	0.044030156
FM_184-AGACTCAAGTTTCGAC	0.044030156
FM_236-ATGCCTCGTCAAAGCG	0.04403018
FM_234-GTCGCGAGTCCAAAGG	0.04403072
FM_236-TAAGCACGTGTGAATA	0.04403101
FM_121-TTGTTCAGTTCGGTAT	0.044032417
FM_173-TTGTTCATCCATCGTC	0.04403258
FM_229-GCCAGCACAGATACCT	0.04403322
FM_190-CATCCACCACCTCTGT	0.044033483
FM_184-GAGATGGAGCTGGTGA	0.044033833
FM_218-TCGACCTAGGAGGGTG	0.044033848
FM_209-GCTACCTGTGCGGTAA	0.04403443
FM_184-TGACGCGTCGGTTGTA	0.044036116
FM_178-CTCCTCCCAGCCTTCT	0.044037245
FM_290-GTCACTCGTGTCTTGA	0.04403751
FM_217-ATCCATTCACACAGAG	0.044037525
FM_275-ATGGGAGCATTGCCTC	0.04403776
FM_190-GATGGAGCAGGGAATC	0.04403803
FM_120-CGTGTCTTCGCTAATG	0.044038337
FM_018-AGCTCCTGTTCAGTAC	0.044039864
FM_236-CGAATTGAGTAAATGC	0.044040456
FM_193-GATGCTAGTTTCTATC	0.044041123
FM_175-ATCCTATAGATGGGCT	0.04404157
FM_250-GTCGCGACAGCGTGCT	0.044041667
FM_190-AGTAACCCAATGTCTG	0.044042546
FM_216-TGCACGGGTTGCACGC	0.044042718
FM_229-TTCGATTAGTAAACGT	0.044043086
FM_290-GATAGCTTCGCTAATG	0.044043597
FM_184-GCAACATTCTGCGGAC	0.044044264
FM_228-AGAGCAGAGAAGCGAA	0.044044822
FM_190-AAGCGTTGTGGGATTG	0.044045486
FM_163-GTGTGGCCATTGGATC	0.04404576
FM_218-CGAGTGCCAAGAAATC	0.044045802
FM_231-CACAACAGTCGCATTA	0.044046253
FM_178-TGACGCGTCGGCACTG	0.044046532
FM_071-GTTTCTATCGCCATAA	0.044046637
FM_263-GGGATGAGTTTCGCTC	0.04404694
FM_229-TCCGAAATCATTCCTA	0.04404723
FM_286-ACCAACATCACGTCCT	0.04404838
FM_198-GATCACACAACTTGGT	0.044048734
FM_236-AACAAGACATTGCCGG	0.044048756
FM_240-TTTGGAGGTATTTCGG	0.04404914
FM_218-CCGTAGGCAAGACGAC	0.044050187
FM_170-AATGAAGAGGGTTTCT	0.04405071
FM_190-TACGGTAGTCGGAACA	0.044050798
FM_216-ACAGAAACACCATTCC	0.044051193
FM_234-GTCGAATAGAGCAACC	0.044051327
FM_184-TACACCCAGCTAAGTA	0.044051595
FM_286-AGCGCTGCAAGTTCCA	0.044051737
FM_236-ACTCCCACACTTTATC	0.04405206
FM_199-CGAGGAAGTCCATCTC	0.04405308
FM_240-TACGTCCGTAACGCGA	0.044053145
FM_193-TGCTCCAAGCGATCGA	0.04405351
FM_193-GTGCTGGCACTTCAGA	0.044054657
FM_200-AGTCATGTCCAAACCA	0.044054665
FM_169-GAAGCGACATGTCAGT	0.044054903
FM_240-CTTGATTAGCGACTGA	0.044054963
FM_228-CCAATGACAGAGAAAG	0.044055413
FM_286-TTACCGCCAATAGTGA	0.04405567
FM_198-CTCCATGAGTCAGCGA	0.04405617
FM_234-CGGAGAACAAACGTGG	0.044056937
FM_236-GAGTTACAGCATGGGT	0.044057827
FM_199-TAGGAGGTCCGCTAGG	0.04405824
FM_228-CGAGGCTGTACGATGG	0.04405901
FM_120-TACATTCAGGAATCGC	0.044059258
FM_228-ATTCACTCAAAGGGCT	0.04406058
FM_165-GGGCGTTAGCCATATC	0.044060584
FM_278-TATGTTCAGTTCCAGT	0.044061057
FM_165-GCCAGCATCTGGGCAC	0.044061597
FM_250-GAGTTTGCAAAGACTA	0.04406209
FM_231-TTGACCCTCCTCACCA	0.04406386
FM_075-GCTGGGTGTATAGGTA	0.044064324
FM_018-CCTCTGACAAGGTTCT	0.044064716
FM_169-ATTATCCTCATGCCCT	0.044066153
FM_178-GGGCTACAGAACCCGA	0.044066545
FM_231-AGCGATTAGTCACGAG	0.044067226
FM_184-CACTGAATCAACTACG	0.04406743
FM_216-AACAACCAGTTGCCTA	0.044067685
FM_229-TCAGGTATCTAAGAAG	0.04406809
FM_018-GTGTGCGAGACCCACC	0.044068463
FM_290-CTCCTTTTCGTCCATC	0.044069022
FM_018-CGGAGCTCAAGCTGAG	0.044069313
FM_231-CTATCTAAGTGAGCCA	0.044069324
FM_120-AGTAACCTCAGCACCG	0.044069704
FM_250-TGTAAGCCAAAGGAGA	0.04407044
FM_163-CTCCCAAAGCGTCAAG	0.044071257
FM_221-AGAGCCCCAACAAGTA	0.044071347
FM_075-TGTTCCGAGTGCGTGA	0.044071462
FM_221-AGAGAATAGAGGTTTA	0.044072524
FM_184-GGAATCTAGAGAGGTA	0.044073388
FM_218-GCCAGCACACTGTCCT	0.044073403
FM_178-GAACTGTGTCTTCAAG	0.044073474
FM_216-GATGCTATCTGTCTCG	0.044073697
FM_229-TCCATCGAGGGCCCTT	0.04407451
FM_172-GGGTTTAAGACGTCCC	0.044075787
FM_221-TGTTACTAGTCACAGG	0.04407579
FM_250-ACCTACCGTGTAGTGG	0.044075906
FM_221-ATGCGATTCAGCCTCT	0.0440766
FM_245-CCCTCAATCATACGGT	0.044076975
FM_234-TGTAAGCCAACCACAT	0.04407729
FM_275-GAAGGACAGCGAATGC	0.044078417
FM_075-ATCACGACAATGGATA	0.044079375
FM_193-TATGTTCTCTAGTCAG	0.04407961
FM_193-CCGAACGCAAAGCTCT	0.04407984
FM_184-CCTCAACGTTGCCTAA	0.044079985
FM_169-CCCTCAATCTAGTCAG	0.044081062
FM_278-GAACGTTCACAAGTTC	0.044082038
FM_240-TTGGATGAGTTAGAAC	0.044082537
FM_228-CTCCCAAAGCTGTTCA	0.044082772
FM_263-GTATTGGCAGGTTCAT	0.044082835
FM_178-CTGCTCACAGGTGTGA	0.04408371
FM_169-TATTCCACAACCTAAC	0.044084087
FM_184-TTTACGTGTTCCGGTG	0.044084154
FM_236-GATCCCTGTGAGACGT	0.04408431
FM_178-AGGGCCTGTGTCTTGA	0.04408469
FM_286-TGAGGTTCAGCGAGTA	0.044085108
FM_199-AGCCACGGTTACCTGA	0.044085313
FM_172-TATTGGGGTCTCGGAC	0.04408706
FM_193-TCAAGACGTCATCGGC	0.044087455
FM_254-TGAGGTTCATAAGCAA	0.044087976
FM_170-CAGCGTGTCGACTCCT	0.044088505
FM_190-ATGGGTTTCATGACAC	0.044088695
FM_184-TCTGCCAAGTCCCTAA	0.044088837
FM_236-TCCAGAAGTCTGTGTA	0.044088993
FM_149-GACTGATTCGAGCACC	0.044089194
FM_228-CAACCAATCTCGAACA	0.044089615
FM_236-ATGTCTTAGTAGGAAG	0.04408988
FM_228-CCACAAATCAAACGTC	0.044090074
FM_018-ACTGATGAGCCACGCT	0.044091355
FM_286-TGAGGGACACGCGTGT	0.044092137
FM_275-TTCACCGGTTCGTAAC	0.04409249
FM_243-CITE5	0.044093933
FM_190-GAGAGGTAGTAAACAC	0.044094335
FM_216-TACCTGCCACAACGTT	0.04409445
FM_236-TATCCTAGTCTGCGCA	0.044094507
FM_223-GTAACCAGTCATCCGG	0.044094805
FM_184-GCCCAGATCGAGGCAA	0.044094823
FM_198-CTTGAGACATCCGATA	0.0440963
FM_286-ATACCTTTCCTATTTG	0.0440964
FM_200-TCATTGTGTTCACGAT	0.044097308
FM_170-AATCGACGTATGCGGA	0.0440976
FM_120-CATCGCTAGAATTTGG	0.044097792
FM_234-CATCGGGCATCTGCGG	0.044097852
FM_223-TGCGACGGTGACACAG	0.044098455
FM_171-CCACACTCATTCTTCA	0.044098634
FM_234-GAGACCCAGACACACG	0.044098936
FM_216-CACACAAAGTCTTGGT	0.04409978
FM_218-GGGACAAAGACCAGAC	0.044100806
FM_236-GTGTCCTCAGATCATC	0.044101242
FM_243-CITE2	0.04410153
FM_240-ACCCTTGGTACAAAGT	0.044102218
FM_198-TCCACGTAGGCGATAC	0.04410238
FM_250-AAAGGTACACTACCCT	0.044102628
FM_193-TTTCAGTAGGAGAGGC	0.044102665
FM_184-AAAGTGATCATGCAGT	0.0441027
FM_169-CAATTTCTCCTGCTAC	0.044102848
FM_171-ACATCCCTCTAGCCTC	0.04410381
FM_290-TGATGCAAGCTCTGTA	0.044104125
FM_234-GACTCAAAGAAGCTGC	0.044104356
FM_231-TAAGCCAAGTGAGTTA	0.04410452
FM_018-CTGAAGTCACTTACGA	0.04410466
FM_231-GTACAACGTAACAAGT	0.0441051
FM_193-GAGACCCAGGGATCGT	0.04410557
FM_184-AACGGGACACTACCCT	0.044106066
FM_190-TAGACCACACACACGC	0.044106383
FM_231-CCTTGTGAGGTTAAAC	0.044106998
FM_217-GTGGTTAGTATCAGGG	0.0441079
FM_226-CTGATCCAGCCTCGTG	0.04410838
FM_286-AGATGCTAGAAAGTCT	0.044109564
FM_018-AGGCCACAGCCACGCT	0.044110768
FM_184-GAACACTAGAGGCCAT	0.04411083
FM_216-ACCACAATCATTTCGT	0.044110924
FM_190-ACTTCCGGTGGTCAAG	0.04411099
FM_226-CACTGTCTCTATACTC	0.04411117
FM_190-TGACAGTTCATGCCCT	0.04411118
FM_229-ACATGCAGTCAAACGG	0.044111397
FM_219-TCTAACTAGGAGAATG	0.044111677
FM_290-GGGCTACGTGACTCTA	0.04411189
FM_163-TTTGGTTAGTGTTCAC	0.044112302
FM_172-GAGCTGCGTGAAGCTG	0.044112343
FM_165-ACGGTCGCAAAGCTCT	0.044112347
FM_290-GGGAGTATCCAAATGC	0.044112496
FM_290-CGGGACTAGTGAGCCA	0.04411326
FM_184-GTCGTTCCAGACGATG	0.0441133
FM_193-GTGATGTCACTGCGAC	0.044113994
FM_278-CTATCTAGTATGGTTC	0.04411446
FM_234-AGTGACTCAGAGTAAT	0.044114657
FM_283-TCATCATGTCGTCTCT	0.044114914
FM_228-CATTCCGTCGTGTGAT	0.044114992
FM_254-TCACACCTCGAGTCCG	0.044115245
FM_231-TGAGGTTAGAAGCGCT	0.044115696
FM_190-TTACCATCAACGACAG	0.044116065
FM_165-TCCTCGACAGCGAACA	0.044116616
FM_221-ATGGGAGTCCACGTAA	0.04411801
FM_229-AGTCTCCTCTAAGGAA	0.04411828
FM_263-ACAAGCTCACATGAAA	0.04411876
FM_169-TCAGGTATCACCACAA	0.044118874
FM_018-CTGTGCTAGACACGAC	0.044118878
FM_221-GTGGTTACAGGTACGA	0.044119492
FM_216-GGGATGATCTGGTGGC	0.04411951
FM_231-GTTCTATAGTATAACG	0.044119906
FM_199-ACTTTGTAGTTACGGG	0.04412045
FM_184-GACTCAAGTACCACGC	0.04412085
FM_229-ACTTTGTCATAGATGA	0.044121195
FM_190-AAGTTCGTCCTACAAG	0.044121545
FM_236-CAATGACCAGTCGGAA	0.044122905
FM_226-CGGAACCCATGTCTAG	0.044123262
FM_184-GTCCCATAGAGTTCGG	0.04412342
FM_228-CATAGACGTCGATTCA	0.044123817
FM_199-AGCTACAAGGCATCAG	0.044124343
FM_286-AGACAAATCCTTATGT	0.044124436
FM_075-CTCAGAATCGGCGGTT	0.044125613
FM_286-GGGCTCATCCGTGACG	0.044125654
FM_193-CGTAATGTCCCGAGTG	0.044126056
FM_184-ATTTCTGCAATCCTTT	0.04412634
FM_236-CCCATTGGTGTCCTAA	0.04412645
FM_221-GTCGTAACAGCGCGTT	0.044126697
FM_120-TAACCAGCAAAGACGC	0.044127077
FM_240-CAGTTAGCACCCTAAA	0.04412756
FM_172-GAAACCTTCCGCTTAC	0.044127643
FM_223-TAGGTACGTCACAGTT	0.044127706
FM_234-AGACAGGAGCGCATCC	0.044128504
FM_163-CTATAGGGTGAGTTTC	0.044129025
FM_169-CTAACCCTCCACGTGG	0.04412905
FM_231-ACTTATCCAGAGTGAC	0.044129178
FM_243-CITE4	0.044129334
FM_170-GAGGGATTCTACGCGG	0.044129834
FM_245-TCCGGGAAGAGTGTTA	0.0441307
FM_286-AGGATCTAGCGCGTTC	0.044130947
FM_290-GAACTGTCACTGTGTA	0.0441311
FM_190-GATTCTTCAAGACCTT	0.044131562
FM_018-CACACCTGTCGCTTCT	0.044132568
FM_198-CTGATCCCAACAACAA	0.04413297
FM_240-GAAATGAGTCCTGGTG	0.044133086
FM_234-TACGGTAAGCAGCACA	0.04413313
FM_178-GTGGGAACACTTACAG	0.04413321
FM_044-GGTGAAGGTCTCACCT	0.044133298
FM_275-TACCGGGAGTGCGTCC	0.044133425
FM_231-CTCATTAGTCTGCATA	0.0441342
FM_240-CTCATCGAGAAGTGTT	0.044135462
FM_190-TCCACCACACGCTGTG	0.044135578
FM_231-AAAGGGCGTATACGGG	0.044135824
FM_236-TTCCGGTCAGTAACCT	0.04413604
FM_259-ATAGGCTTCACCTTAT	0.044136636
FM_229-TCATGGATCCATAAGC	0.04413674
FM_290-GTGACGCGTCAAAGTA	0.044136897
FM_234-TTACTGTTCCCGAACG	0.044137
FM_231-GGGCCATTCCGTATAG	0.04413781
FM_286-GGGCCATTCGTTCATT	0.044139184
FM_231-GAGCCTGGTAGTTAGA	0.044139564
FM_221-TCGTAGAAGGACTGGT	0.044139683
FM_240-TAGACTGAGGGCTGAT	0.04413997
FM_218-AGGGAGTAGGATCACG	0.044140358
FM_163-ACAGGGATCGGTGTAT	0.044140432
FM_184-CCGGTGATCGCGAAGA	0.044140663
FM_199-TACACCCCACCAGTAT	0.044141274
FM_240-CTACATTAGCCAAGCA	0.044142444
FM_236-TTCCGTGCAGCGACAA	0.044142857
FM_248-ACGTAGTTCCCGAGAC	0.04414287
FM_274-TTCCGTGTCAAGTCTG	0.044143025
FM_234-CGTGAATAGTTACGGG	0.04414416
FM_193-GCTTCACTCGTTAGAC	0.04414455
FM_217-CTGTATTTCAGACATC	0.044145197
FM_184-AACCCAAAGTTAACGA	0.044145234
FM_121-CTACGGGCACAGCCTG	0.044145916
FM_290-ATACCTTGTGGAAATT	0.044146117
FM_120-CCGGGTAGTATCGCTA	0.04414638
FM_290-ACCATTTCATTCTGTT	0.044146586
FM_228-TTCTAGTGTTAGGCTT	0.04414682
FM_169-TGCTTCGGTGTGATGG	0.044146962
FM_198-GGAGATGAGTCTAGAA	0.04414721
FM_169-AATGACCTCCTGCCAT	0.044147223
FM_171-AATTTCCCATGTTCAG	0.044147793
FM_199-AACTTCTTCGGATACT	0.04414811
FM_184-GATGCTATCCGCTAGG	0.044148225
FM_263-TCGGGCAGTCAACCAT	0.04414854
FM_199-GGAGGATAGCATTGAA	0.044148665
FM_218-CCCTGATTCTCGTCAC	0.044148877
FM_163-AGCCACGGTCTAGTGT	0.044149224
FM_295-GAGTGTTAGCCTGTCG	0.044149518
FM_178-TAAGCACTCCACTAGA	0.044150293
FM_120-TTTCCTCCATCGAGCC	0.044150967
FM_221-GTTACCCAGTTAGTAG	0.04415098
FM_221-ACCTGAACAATGAAAC	0.04415111
FM_218-CTCTCAGCACACCAGC	0.04415181
FM_163-TCGACCTTCCAGTACA	0.044153146
FM_263-CGTGATATCTTCGCTG	0.04415322
FM_234-TGTGATGGTCTACGTA	0.04415328
FM_221-TAGAGTCCACACGTGC	0.04415395
FM_250-ACGGTTAGTACGCTAT	0.044154
FM_121-CTAACTTCAACGATCT	0.044154204
FM_163-CGGTCAGGTACCTAGT	0.044154286
FM_274-TCATGGAGTCAAGCCC	0.044155665
FM_169-CTCATGCTCACGGACC	0.0441558
FM_193-AAGCCATGTCGCACGT	0.04415619
FM_234-GTTGAACGTAAGCGGT	0.044156592
FM_263-GGTAATCTCAAACCTG	0.044156607
FM_178-TCAGCAAAGGTAGATT	0.04415665
FM_199-CCTTCAGCAGGAATAT	0.044157
FM_184-TGTCAGATCAGGAAGC	0.04415729
FM_169-ACCCTTGGTATGTCAC	0.04415803
FM_229-TACTGCCTCGAAACAA	0.044158444
FM_243-CTCAGAAAGTACTCGT	0.04415853
FM_120-TCTATCACACACCTGG	0.044158842
FM_200-CTGAGCGGTTTCACTT	0.04415928
FM_198-GTGATGTTCGATACAC	0.044159316
FM_231-GTTAGTGCACCAGGTC	0.04415982
FM_245-TCCTTCTCACCCAATA	0.044160213
FM_231-ACGGGTCCATTCAGCA	0.044160392
FM_198-TAAGCCAAGTCGAGGT	0.044160675
FM_221-TACCCACCAGGTCTCG	0.04416077
FM_275-TTGACCCTCCAGCCTT	0.04416079
FM_217-AAACGCTCACAACCGC	0.04416083
FM_221-TGACGCGGTTCTAAGC	0.04416138
FM_290-TTTATGCAGAAGATCT	0.044161923
FM_283-GCATCTCAGAATCCCT	0.044162184
FM_178-GGGAAGTCAGTCTACA	0.044162408
FM_038-CGATGGCAGACAGGCT	0.044163465
FM_229-TGTGATGCACGAAGAC	0.0441642
FM_184-CCATCACCAGAGGACT	0.044164695
FM_245-CCTCCTCGTAACAAGT	0.044165384
FM_172-ATTCTACCAGCGTTTA	0.044165954
FM_274-GATTCGATCGCCTATC	0.04416606
FM_163-CTAGACAGTTGCATTG	0.044166703
FM_169-CCATCACGTTCCATTT	0.044167023
FM_193-CATACCCTCGGTCATA	0.044167668
FM_218-CGTTCTGGTCCATAGT	0.04416817
FM_163-AATGAAGGTGCCGAAA	0.044168934
FM_120-ACTGCAACACAGTATC	0.044169992
FM_234-AGAAATGGTTGCCATA	0.04417094
FM_199-CAGGGCTTCAGTGATC	0.044171385
FM_169-CAGTTCCTCGCTTGCT	0.044171643
FM_018-TTAGGCAGTGGCGAAT	0.044173233
FM_173-GCACGTGAGCCATGCC	0.044173714
FM_149-ACATCGATCCGCCTAT	0.044174176
FM_171-AGAAGCGGTATCGCTA	0.044174705
FM_234-CAGTGCGCAGCCGTCA	0.044175
FM_286-ATAGGCTGTAGAATGT	0.044175092
FM_217-ATTCCATTCGGATAAA	0.044175364
FM_231-ACATGCACATTCTTCA	0.04417574
FM_175-CTGTAGAGTGAATGAT	0.044176336
FM_120-GGAGATGGTATTCTCT	0.04417668
FM_248-ACGTACACAAGCTGCC	0.044177104
FM_231-TCCATGCTCCAACACA	0.044177394
FM_173-ACGTCCTGTATGAAGT	0.04417758
FM_120-TTGGGATGTGCATTAC	0.044177674
FM_173-GATGCTAGTAACTTCG	0.0441777
FM_193-GTTCGCTGTAGACGGT	0.044179134
FM_120-CTAGACAAGGTGAGAA	0.044179443
FM_178-ATTCCCGCACTGTCCT	0.044179723
FM_163-GTAACACTCCGTGCGA	0.04418015
FM_200-CATCGGGGTCAACACT	0.044180308
FM_178-TAACACGTCGTGACTA	0.044180542
FM_221-AGTCAACAGAGCAGCT	0.04418059
FM_216-GACTGATTCTGTAACG	0.04418166
FM_221-AGACTCAGTACTGGGA	0.0441821
FM_234-GAGTTGTCACTATCCC	0.044182632
FM_229-GTTTGGACACAGTATC	0.04418396
FM_209-GTGTAACGTGACACAG	0.04418404
FM_065-GACTACAGTAGCAAAT	0.044184837
FM_018-ATAACGCCAAGCCGCT	0.044185385
FM_176-ATTTACCAGCTTGTTG	0.044185393
FM_286-TCATTTGGTACGCGTC	0.044185586
FM_184-GTCTCACTCCTTCTGG	0.044185642
FM_221-ATTCCATTCTGCGGGT	0.044186372
FM_221-TCGGTCTTCTGGAGAG	0.044186383
FM_190-TTTGTTGAGGTGATCG	0.04418697
FM_217-CGGGTCAGTGTTTACG	0.044187326
FM_169-CCCTCAAAGTTCACTG	0.044187527
FM_221-GCTTGGGAGTAGTCCT	0.044188224
FM_217-TATCCTAGTCACTACA	0.04418888
FM_234-CTCAGTCAGTTAACAG	0.0441896
FM_120-CGGCAGTGTGGAATGC	0.044189952
FM_290-ACGGGTCGTTAAGGGC	0.044190027
FM_275-CCACGAGGTTTAGAGA	0.0441902
FM_290-CAAGAGGCAACTTGGT	0.044190478
FM_254-TCATGCCCAGGTTCAT	0.04419114
FM_163-TAAGTCGTCGCCACTT	0.044192247
FM_228-GACACGCAGGTTAGTA	0.04419299
FM_228-CGTAAGTTCCCTCGAT	0.04419438
FM_171-CTGGACGTCTGCCTCA	0.044194404
FM_218-CACAACACACACCTGG	0.04419446
FM_236-GGGTGAATCTCTTCAA	0.04419457
FM_193-TTGCATTTCATGAGGG	0.044194613
FM_163-GGGTCACCACTTACAG	0.04419536
FM_286-GGACGTCCAGTTGTCA	0.04419553
FM_234-CAGATTGTCATGAAAG	0.044195604
FM_184-TTGACCCCATGCACTA	0.04419653
FM_065-GCACATACATGTCCTC	0.044196587
FM_198-TGCAGATAGTGTAGAT	0.0441966
FM_120-CCGGTAGGTCGTCAGC	0.044196848
FM_231-TTTCGATCACCAACAT	0.044197477
FM_170-TCCGTGTTCTACCCAC	0.044197686
FM_178-TCTCCGAAGTGCCCGT	0.044197846
FM_178-TGTCCCACACTACTTT	0.04419808
FM_286-TGCGGCACATTGAGCT	0.044198327
FM_172-TTTACTGGTGTAACGG	0.044198792
FM_240-CCGAACGCATGGATCT	0.044200048
FM_200-GAGACTTTCAGTGCGC	0.04420033
FM_250-GTTTACTTCGCCAACG	0.04420054
FM_240-TAAGTCGCACTTGACA	0.044200566
FM_229-CCACGAGTCCTTATGT	0.044202883
FM_234-TCCCAGTTCTGAGGTT	0.04420326
FM_216-CATCCGTAGGATTTCC	0.044203773
FM_250-TGATGGTGTAAGTTGA	0.04420423
FM_199-TTACTGTAGATGACCG	0.04420433
FM_184-ATCCACCGTGTGCCTG	0.044204876
FM_178-CTGCCTAAGGGCAAGG	0.04420566
FM_228-AACCTTTAGTCATTGC	0.04420593
FM_286-GGGCCATGTTAATCGC	0.044206202
FM_290-AAACCCAGTTGTAAAG	0.044206586
FM_221-TCCGAAAGTGACAACG	0.044207685
FM_172-GTGCGTGAGAATAGTC	0.044207755
FM_184-CCGTTCATCATAGAGA	0.04420853
FM_245-CATGCGGCACTCCTGT	0.044208694
FM_120-GGGTCTGCACGACGCT	0.044208992
FM_184-TGAATCGGTAGCGATG	0.04420949
FM_120-ACTATTCCACCTGCAG	0.04420972
FM_178-CCGGTAGAGAATCGTA	0.044209752
FM_163-CTGCGAGAGGTATCTC	0.04420983
FM_163-TTCTTGATCGGAAACG	0.04421094
FM_229-CTCATCGCAAGGTTGG	0.044211175
FM_228-TCGTCCAAGTGATCGG	0.044211473
FM_243-CITE4	0.044213273
FM_193-TGCGATATCTGGGCCA	0.04421457
FM_172-ACTATCTGTGCTTATG	0.04421484
FM_218-TGGGAAGAGTATGTAG	0.044214852
FM_193-CATTGCCGTGCTAGCC	0.044214994
FM_231-CCCTTAGCACAAATAG	0.044215634
FM_234-TGTAACGCATAACAGA	0.04421583
FM_290-TTTACCACAAGAAATC	0.04421599
FM_120-GGGACCTTCCACGTCT	0.04421608
FM_163-GGATGTTTCCAACACA	0.044216506
FM_263-CTCCATGGTCTCAAGT	0.044216994
FM_184-GTGTGGCTCGTGTGGC	0.044217132
FM_184-GCTTTCGGTAAGTAGT	0.04421757
FM_217-AGTCTCCTCGGCGATC	0.044217937
FM_217-TACTTCAAGAAGGATG	0.044218108
FM_218-TCATTGTTCACCATAG	0.04421826
FM_221-TGCTGAAAGGTGAGCT	0.044218644
FM_193-AGGCATTGTCGGAAAC	0.04421986
FM_190-GATCACAGTCGCATTA	0.044221137
FM_171-GTGTAACGTCTACGTA	0.044221148
FM_170-GTTAGACAGTTGGACG	0.044221293
FM_229-GTGTTCCAGTTGCGCC	0.044222277
FM_216-ACCCTCAGTTCATCTT	0.044222463
FM_172-CTAACTTGTTTAGAGA	0.0442227
FM_275-ATCGTAGGTCTTGAAC	0.044223458
FM_217-ACTATCTCATCAGCAT	0.044224795
FM_231-CTAACCCCACCCAACG	0.044225376
FM_295-CAGTTCCAGTTGTCGT	0.044225615
FM_275-GTAGTACTCCTCACGT	0.044225626
FM_229-TCAATTCTCATCACAG	0.044225786
FM_193-TGGGAAGAGGGTCACA	0.044226002
FM_018-TTGCCGTTCAGTCCCT	0.044226117
FM_248-TAAGCGTGTCCAGCGT	0.044227615
FM_229-TTCGATTTCCGTAGTA	0.044227645
FM_286-ACAACCAAGGATTCCT	0.044228073
FM_236-CAGGCCAGTGTCGCTG	0.044228125
FM_190-GGAACCCCACGCAAAG	0.044228196
FM_275-GTTCTATGTAATGCTC	0.044230197
FM_231-GCCAACGCATATTCGG	0.044230778
FM_245-ACACAGTTCTCGTGAA	0.04423082
FM_171-CGGAGAACACGACAAG	0.044231568
FM_163-CCACGTTAGTGGGAAA	0.044231616
FM_218-ACAAAGAGTACAAGCG	0.04423241
FM_200-AGGTGTTCAGTCTGGC	0.044232458
FM_231-GAGAGGTAGTTGGCTT	0.044232998
FM_218-GAGGCCTTCGGTTGTA	0.044233132
FM_172-CCTCTCCCAGTCTCTC	0.04423321
FM_234-CGGGTCATCGTTGTGA	0.04423326
FM_199-TAGGTACTCGCTCTAC	0.04423336
FM_290-ACTTTGTCATACTGTG	0.04423372
FM_286-CTGCATCGTCCCACGA	0.044233896
FM_286-GGGCTACGTGGAAGTC	0.044234153
FM_221-GAGGGATCATCCTATT	0.044234496
FM_231-CGAAGGACAAGTGGTG	0.044234496
FM_259-CAGCCAGGTGCCTTCT	0.044234782
FM_228-CACACAAGTTACGATC	0.04423563
FM_286-GGGTTATGTTGCAAGG	0.044236615
FM_290-AGCTTCCTCGTGACTA	0.04423716
FM_221-AATGGCTCAACTGCCG	0.04423734
FM_184-CGGTCAGTCAGAGTTC	0.044237353
FM_184-GCCAGGTTCTCTCTTC	0.044237684
FM_236-GTCATTTCAGACCCGT	0.044238076
FM_263-TAGACCATCCGTCCTA	0.044238407
FM_221-CTCATGCTCGGCTTCT	0.044238955
FM_170-GCCAGTGAGGACGGAG	0.044239443
FM_217-CAAGGGAAGATACTGA	0.044239663
FM_200-CTCTCAGAGTGGTTAA	0.04423996
FM_120-AGAAGCGCAATTTCTC	0.044240035
FM_190-CCACGTTCAGGCTACC	0.044240065
FM_275-TCCCACAGTGAGCCAA	0.04424039
FM_219-CAATGACTCCTGTAAG	0.0442406
FM_250-CAGGTATTCGTGCACG	0.04424107
FM_190-TCACACCGTTCGGTAT	0.044241834
FM_184-TCTTGCGGTGGCTTGC	0.04424193
FM_075-AAAGATGGTGCACTTA	0.044243332
FM_295-TTCTAACAGTCGGCAA	0.044243507
FM_290-ATGGGTTCAACCACAT	0.044244036
FM_199-TGCTTGCCAGATCCTA	0.044244207
FM_193-GGGATGAAGTAGTCTC	0.044245325
FM_275-ACATGCAGTGGGATTG	0.044245835
FM_240-AGGAAATCATGCGGTC	0.044245914
FM_229-AGGAAATAGCGAGTCA	0.04424595
FM_221-GCGGAAAAGCTAAATG	0.044246055
FM_290-AAGTCGTCAGATACCT	0.044246707
FM_221-TATTCCAGTTGTTGAC	0.044247214
FM_286-AGGGAGTCAAGTATCC	0.044247422
FM_231-TGCTCGTGTTGGACCC	0.044248197
FM_229-AACCATGAGCTGAGTG	0.044248972
FM_175-GTCAAGTAGCACACCC	0.044249445
FM_178-ACAGGGACACAGTCCG	0.044249494
FM_278-CTGTACCTCCGAGAAG	0.044249933
FM_228-GTGAGCCTCGAGAAAT	0.044250295
FM_199-ATTTCTGGTCAAGCCC	0.044250518
FM_165-GTCATCCCAGTTTCAG	0.04425114
FM_228-TTCCGTGAGGTCATAA	0.04425283
FM_295-AAACGAATCATCAGTG	0.04425284
FM_193-TGTCAGATCGCATTGA	0.044252906
FM_178-GTCCTCAGTAGTCTGT	0.044253297
FM_295-CCTTGTGGTGAGACGT	0.04425332
FM_170-GGTCACGAGTGCAAAT	0.044253603
FM_163-GTGCTTCTCAGGAAGC	0.044253703
FM_295-GTTGTGATCAAATAGG	0.044254865
FM_259-TGGGTTAAGCAGTACG	0.044254884
FM_165-AACCATGGTCCAGCCA	0.044255745
FM_184-CCTATCGTCTGGTCAA	0.044255834
FM_229-GTGGTTACATTGAAAG	0.04425629
FM_190-CTTCCTTTCCGAAGGA	0.04425722
FM_234-AAAGTCCGTCGCTCGA	0.044257246
FM_234-ACGGGTCGTGCGACAA	0.04425779
FM_219-GCAGCTGGTAGATCCT	0.04425788
FM_190-GACTCTCGTGTCCCTT	0.044258513
FM_295-TAACCAGAGCCAGTAG	0.044258624
FM_286-GTTACAGGTGGCTTGC	0.044258792
FM_275-CGCATAATCACGGACC	0.044259023
FM_250-CACGAATCATGTGCTA	0.044259746
FM_120-TCGCTCAAGACTACCT	0.044259865
FM_193-TGACAGTAGCCTCATA	0.04426105
FM_234-CATAGACCAGTAGAGC	0.044261068
FM_240-AGTACCATCGCAACAT	0.04426197
FM_290-AGGCTGCGTCCGCAGT	0.044262096
FM_184-GGGAGATCAGTCACGC	0.044262704
FM_184-ACCACAAAGTGGCGAT	0.044262897
FM_250-GTCCTCAGTGCTGCAC	0.044263035
FM_240-GAACTGTGTCTCAGAT	0.044263672
FM_286-TTTCAGTCATGTGCCG	0.044263955
FM_171-GTGTTAGTCCAAGCCG	0.04426398
FM_169-CTTTCAATCCGTAGGC	0.044264074
FM_216-GTTCGCTAGGCATGCA	0.044264447
FM_044-TTCTCCTCACATTTCT	0.044265155
FM_184-ACGTCCTGTCTCTCAC	0.044266116
FM_290-ACATCGAGTACAGTTC	0.044266135
FM_190-GGAATGGAGAATAACC	0.04426633
FM_243-CITE1	0.044267192
FM_217-AATGACCAGTTGTCGT	0.04426758
FM_286-CAGCCAGAGACGCATG	0.044268046
FM_221-CGGGTCATCGACCACG	0.04426862
FM_190-GATCATGCATCGATAC	0.044269003
FM_277-GCGGAAAAGTGCTCAT	0.044269126
FM_234-CAGCAGCTCGTCAAAC	0.04426982
FM_234-CGTAGTACAACACTAC	0.044271395
FM_228-ATTCCTACAACATCGT	0.044271436
FM_163-CCTCCTCAGTGGCCTC	0.044271685
FM_229-CCCTTAGGTGACAGCA	0.04427188
FM_240-CCTTTGGGTCTGTCCT	0.044272155
FM_018-ACCGTAATCAACTCTT	0.04427222
FM_278-GAAGAATCAGACGGAT	0.0442726
FM_121-ACAAGCTCAAGACTGG	0.044273537
FM_199-TATACCTAGATCCGAG	0.04427397
FM_075-AGCAGCCAGTCAAGGC	0.044274725
FM_163-GATCGTAGTCTACACA	0.04427483
FM_198-GACAGCCCAGCGTAGA	0.04427498
FM_286-CCCAACTTCGGACGTC	0.04427547
FM_190-CTTCTCTGTCCAAAGG	0.04427632
FM_218-CATCGGGTCGTAACCA	0.04427632
FM_193-GGTAGAGTCCCTGTTG	0.044276856
FM_245-CAGAGCCGTCTGCGCA	0.04427729
FM_231-TGGGAGACATTGCCTC	0.04427768
FM_217-ACAGAAAGTCCGACGT	0.04427818
FM_236-TCGTGGGGTATGAGGC	0.04427869
FM_259-AGCGATTAGTCGAATA	0.044279087
FM_120-GCAGCTGGTGTTACTG	0.04427911
FM_229-CAGAGCCCATGACTCA	0.044279266
FM_171-CGGGCATTCGCAAGAG	0.04427935
FM_178-TGGAGGAGTAGAGGAA	0.044279713
FM_274-AGCTTCCCAGGAGACT	0.044279985
FM_184-GGAGAACCAGCAATTC	0.04428048
FM_216-CGCAGGTAGATTGTGA	0.04428075
FM_216-AGTGCCGCACAAGTTC	0.044281103
FM_245-TTTCCTCGTCTTTCTA	0.044282015
FM_184-CACTGTCGTGAATGTA	0.04428221
FM_240-TCCCATGTCGGTGTAT	0.044282377
FM_240-CTCCACACACCGGAAA	0.04428261
FM_236-TACTTGTTCACCTTGC	0.044283267
FM_234-ACGTTCCAGGTGGGTT	0.044284947
FM_231-CGCAGGTAGCGTGTCC	0.044285163
FM_221-TTACGTTAGAAGCGCT	0.044285793
FM_219-ATGAAAGAGGACCCAA	0.044286456
FM_184-GTAACCACAGCACCCA	0.044286583
FM_178-GTACAACGTACCTTCC	0.044286612
FM_163-GTCGCGAAGTGCACTT	0.044286814
FM_169-TAACTTCCACAGCCTG	0.04428683
FM_234-CCAATTTCATGGCCAC	0.044288047
FM_163-AAAGTCCGTAGGTACG	0.04428825
FM_216-GTCCACTTCCGCACGA	0.04428831
FM_121-ACCTACCTCCTGTTGC	0.04428831
FM_216-TCATACTGTAAGTTAG	0.044288494
FM_163-GTGCTTCAGTGGCGAT	0.044288706
FM_190-GATAGCTTCCTAGCTC	0.044289436
FM_172-TTAATCCCAGATCACT	0.04428958
FM_171-TGCGGCAAGCACTAGG	0.04428962
FM_171-CTCGAGGTCCCTATTA	0.04429069
FM_245-CTGTATTTCGACGTCG	0.044290744
FM_221-GAGATGGCAGACAAAT	0.0442913
FM_221-CGTTAGACATAGATCC	0.044291597
FM_175-GTTATGGGTGAGCAGT	0.044292547
FM_228-CATGGTACAAGCGCTC	0.044293758
FM_199-ATCATTCAGGAACGAA	0.044293996
FM_198-CTGCCTAAGGCATGCA	0.044294946
FM_229-CGAATTGAGCTAATCC	0.044295233
FM_121-CGTGCTTAGTTCAACC	0.044295255
FM_286-CATACAGCACTGGACC	0.044295643
FM_254-GACAGCCCATCAGTCA	0.044296343
FM_231-GAGAGGTCACCATTCC	0.044296812
FM_286-CGGTCAGCACCAACAT	0.04429709
FM_221-ACGTTCCCAAGGACAC	0.04429734
FM_217-CCATAAGTCGCATTGA	0.044297516
FM_199-TTTGGAGTCGGTGTTA	0.044297695
FM_286-CCCTAACGTCTCAAGT	0.044297908
FM_229-AAAGAACAGAAACTAC	0.04429831
FM_234-GATCATGAGAATTCAG	0.044299517
FM_173-GTTAGTGAGTGAACAT	0.044299632
FM_263-CATCCGTGTAACCAGG	0.044299673
FM_120-TATCTTGAGCCTATCA	0.04430031
FM_240-CGTGATACATACCATG	0.04430166
FM_221-CCCTTAGGTAACCAGG	0.04430201
FM_234-AATGGCTCACGCGCTA	0.044303015
FM_229-ACTGATGAGAATCCCT	0.044303086
FM_120-CGCAGGTCACATAGCT	0.04430364
FM_120-CCCGAAGTCACTGGGC	0.044303916
FM_216-CTAACCCCAAGATGTA	0.0443041
FM_038-GCATGTAGTAGGACAC	0.044304255
FM_290-TTCAGGAGTCTCTCTG	0.044304408
FM_165-TGAATGCAGCGATGGT	0.044304557
FM_190-TGTGTGACACTGGACC	0.044305053
FM_263-ACTCTCGAGGCCCGTT	0.044305492
FM_169-CATGGATCACACTTAG	0.044305768
FM_175-CTGCAGGAGCACTCTA	0.04430596
FM_170-AGTGATCGTGCCTGAC	0.044306308
FM_120-GATAGAAAGCATATGA	0.044306375
FM_163-ATGAGTCGTTCAGCTA	0.044307016
FM_120-CTCTCAGAGCCATCCG	0.04430716
FM_170-TTGTTGTCAGATAAAC	0.044307303
FM_221-CTCAACCGTCGCTTAA	0.044307597
FM_200-GCGATCGCAGTCTACA	0.044308487
FM_231-GGTCACGTCAAATGAG	0.044308737
FM_231-AGTTCGAAGGCGAAGG	0.04430892
FM_234-CACTGTCAGAAGCGCT	0.04430903
FM_184-TGTGGCGAGGAAGTAG	0.04430982
FM_274-AGGCCACCAGTTACCA	0.044311162
FM_228-CAGGCCAGTGCCCTTT	0.044311758
FM_121-TTATTGCCATGGCCAC	0.04431178
FM_075-CAACCAAGTATATGGA	0.04431185
FM_193-GGTCACGAGGTCGTCC	0.044312477
FM_199-AGGGCTCAGAGAGGTA	0.0443129
FM_254-AAGTCGTGTCGCAGTC	0.04431343
FM_193-AGCCAGCGTCGTTCAA	0.044313576
FM_121-TCAATTCGTGGCTACC	0.044313874
FM_176-TGCGGCAGTGGATGAC	0.044314656
FM_231-AGTCACACAACAAGAT	0.04431506
FM_193-TACCCACTCTGAGATC	0.04431555
FM_199-CTGTGAAGTCTAGGCC	0.044315632
FM_286-AAGTCGTTCTTGGGCG	0.044315748
FM_221-GCTTTCGGTGTTCGTA	0.04431591
FM_170-CACAACAGTACAGAAT	0.04431639
FM_286-ATACCTTGTTCCATTT	0.04431648
FM_217-TATTGCTAGGCTGGAT	0.044316567
FM_199-CAAGGGATCCACGTCT	0.044316888
FM_245-ACCTGTCAGCATGATA	0.044316996
FM_200-AATCGACCAGCACGAA	0.044318076
FM_184-ACACTGAAGAAGCCTG	0.04431811
FM_223-AAGATAGTCACCGGGT	0.044318214
FM_277-TAGTGCACACTCCACT	0.04431824
FM_286-TTAGGGTTCAATGTCG	0.044318803
FM_290-TTGATGGCATTCTGTT	0.044319022
FM_245-CTCCATGAGCGTTGTT	0.044319954
FM_218-CCTCAACAGTGCACAG	0.044320125
FM_163-GAAGGACTCTCCGCAT	0.044320267
FM_172-GTTGCGGCAAGAGAGA	0.04432042
FM_228-GTTAGTGAGCTCAGAG	0.044321917
FM_175-GAGGCCTGTTCTCCCA	0.044321984
FM_240-AACCTTTGTCGATTAC	0.04432292
FM_163-CGGGCATAGCTGTTCA	0.04432295
FM_216-CTAACCCCATCATCCC	0.0443241
FM_178-TGGTAGTAGCTTTGTG	0.04432412
FM_229-CGCGTGATCCCTTGTG	0.044324964
FM_228-GGACGTCAGCGCCATC	0.044324998
FM_217-GCGTTTCAGGCTCCCA	0.044325117
FM_193-AGGTCATCAGAAGCTG	0.044325765
FM_198-CAAAGAAAGGCACTCC	0.04432585
FM_286-TATATCCGTAGTCTTG	0.04432597
FM_198-TCGGGACAGCGTCTGC	0.044326007
FM_236-GGCTGTGCATGACGAG	0.044326108
FM_219-GGGACCTCACTTACAG	0.044326253
FM_169-CTTTCAACAACCAGAG	0.044326365
FM_175-GAGTGAGGTTGGGAAC	0.04432641
FM_221-GACTGATGTGTTCATG	0.044326436
FM_248-AGGGCTCCACAGAAGC	0.044326436
FM_221-CGAATTGCAGACGATG	0.04432672
FM_190-AGGTTACGTGGATCAG	0.044326883
FM_190-CTCCCAAAGGTGCCTC	0.04432713
FM_240-ATTACCTGTTTACTTC	0.04432738
FM_221-CTCAGAACAGTCAGAG	0.044327702
FM_286-GATTCGACAAGCGATG	0.044328693
FM_240-CACCGTTTCCTATGGA	0.04432895
FM_190-TCCTCTTAGGCACGAT	0.04432918
FM_149-TATACCTGTCGCACAC	0.044330243
FM_120-AGTACCATCTGCCCTA	0.044331193
FM_193-TTACCGCGTATGAGCG	0.044331387
FM_038-ACGCAGCAGTACGCCC	0.04433143
FM_216-ATTCCTAAGTGAGGCT	0.04433194
FM_178-ACGTTCCTCATGCATG	0.04433291
FM_018-GTATCTTGTTCGAATC	0.044332936
FM_178-AACCTGAAGTCAGGGT	0.044333316
FM_193-CTCATTAGTGGTCTGC	0.044333935
FM_170-CGCAGGTAGTACGAGC	0.044334117
FM_200-CGAGAAGTCCCGAGGT	0.044334214
FM_169-TCAGCAACATGAGTAA	0.04433427
FM_190-CCGTTCATCTTCCCGA	0.044334345
FM_018-GTTCATTCATCGACGC	0.044334784
FM_243-TTTCATGTCCTCACGT	0.044334915
FM_018-GGACAGACAAGCGTAG	0.044335008
FM_184-GGACGTCTCGATTCCC	0.0443361
FM_184-AGGGCTCTCTGAGTCA	0.04433628
FM_229-GCATGATGTCAAAGTA	0.04433684
FM_184-ACCTACCCAACACACT	0.044337057
FM_240-TAAGCACTCTGTGCAA	0.044337835
FM_199-TGATTTCGTACTCGCG	0.044338327
FM_243-ATCTTCATCGTGAGAG	0.044338632
FM_018-CTCGAAACAGACTCGC	0.04433889
FM_231-GGGATGAAGCGTTCCG	0.044339664
FM_290-CCGTGAGGTATTTCGG	0.04434008
FM_198-TAACTTCAGTGTAGTA	0.044340294
FM_229-GGGTTTAGTAGGTGCA	0.044341125
FM_184-GCACGTGCAGTAGTTC	0.04434177
FM_193-TGGGCTGCATAGGTTC	0.044341862
FM_018-TGCTACCTCTTAACCT	0.044342365
FM_228-ATATCCTAGCTAAGTA	0.04434245
FM_290-CAAAGAACATGACCCG	0.044342857
FM_163-GATAGAATCACGAGGA	0.04434377
FM_221-AGAGCAGGTGAAAGTT	0.044343837
FM_163-TTGGATGTCGGTTCAA	0.044344455
FM_274-ATACCGATCTGCGAGC	0.04434456
FM_175-TGTTGGATCTTAGCCC	0.044344634
FM_240-GTGTGATTCGCAATGT	0.044344682
FM_223-TCTCAGCCAGCGACAA	0.04434537
FM_120-CCTCAGTTCAACCGAT	0.044345554
FM_190-GGTGAAGAGCCTGAAG	0.044345964
FM_234-GCCGATGGTACTCGCG	0.044346582
FM_259-AGGAGGTTCCCTATTA	0.044347323
FM_163-ACTGATGCAACCGGAA	0.044348508
FM_184-CTCGAGGTCATCACTT	0.04434854
FM_190-GTCGCGAGTCTTCATT	0.044348866
FM_199-AGTAGCTGTTCAGCTA	0.04434929
FM_199-ATTCACTTCCGTTTCG	0.04434943
FM_275-TGTGAGTAGCGACTTT	0.04434962
FM_172-CTCTCGAAGTGAGTTA	0.044351455
FM_120-GAGTCATAGTATAACG	0.044352874
FM_172-CATCCCACAGGTAGTG	0.044353675
FM_221-ATCGGCGAGGTAGCAC	0.044353865
FM_290-CGAGTGCTCTGCAGCG	0.044354174
FM_193-GTGGAGAAGATGAACT	0.044354472
FM_231-CATAGACGTTCAATCG	0.04435483
FM_229-GCACGGTGTTTCCCAC	0.044354856
FM_245-CAGTTAGTCAAGCCAT	0.0443562
FM_170-CTACCTGAGAGGGCGA	0.044356875
FM_229-AGAAATGCACTAGGCC	0.044358615
FM_170-GAGGGTAGTGCATTAC	0.04435868
FM_243-CITE3	0.04435899
FM_290-AGTGACTGTTAGTCGT	0.04435905
FM_018-AAACCTGTCCCTCAGT	0.044361155
FM_236-AGCCACGAGCGATGGT	0.044364
FM_172-ATGAAAGGTGAGCCAA	0.044364102
FM_243-AAGCATCTCTCAGTCC	0.044364877
FM_223-TGCTTGCCAGCTGTCG	0.044365145
FM_290-GACCAATTCGAACCTA	0.044365857
FM_290-GAGCTGCCAGTTCCAA	0.04436595
FM_184-GTATTGGAGACGTCCC	0.044366114
FM_218-TCCATCGCAAGAGTGC	0.044366345
FM_169-AGTACTGCATCCTATT	0.044367757
FM_240-ACCGTTCAGTCACACT	0.044367995
FM_236-GCATTAGCAAGCCCAC	0.044368066
FM_265-CAAGACTGTAATGTGA	0.044368632
FM_290-CAGTTCCCAAAGAACT	0.04436881
FM_275-GGGACAACAACCCGCA	0.044368956
FM_169-TATCTTGTCTTCTAAC	0.044369794
FM_193-CAGCAGCTCCCTCGTA	0.04437002
FM_190-GACATCAGTCGCGTCA	0.04437023
FM_236-AGGAGGTCAAGCCATT	0.04437057
FM_231-AGGGTGAGTACAGTCT	0.044370603
FM_229-AGGGTCCGTATGGTTC	0.044370778
FM_190-TGTGCGGTCCTTCTTC	0.044371586
FM_217-CGCGTGACACGTGAGA	0.044372115
FM_169-TCACTATTCTGACAGT	0.04437281
FM_275-CACGGGTTCGTTAGTG	0.044373423
FM_216-ACCAACATCATCTATC	0.04437403
FM_240-TGAGTCAGTGGCTGCT	0.04437434
FM_169-CCCTCAAAGCAAACAT	0.044374786
FM_165-ATGCCTCAGACGTCGA	0.04437479
FM_121-CGGTCAGTCTGGGAGA	0.044375278
FM_075-CACATAGGTTTGGGCC	0.04437554
FM_199-TAACGACGTCTTCGAA	0.0443762
FM_184-ACTGATGGTTTACCTT	0.044376303
FM_254-CTGTATTGTCGATTAC	0.044376444
FM_018-GCTGCGACAGCCAGAA	0.044376478
FM_120-AAGGTAAAGAAGGGAT	0.044376817
FM_184-GTGTTAGGTACTCAAC	0.044377115
FM_229-GCACGTGTCGAAACAA	0.044377666
FM_184-TGTGTGAGTTGCATCA	0.044378493
FM_190-TACCGAAGTCTGCGCA	0.044378504
FM_199-TCGGGCATCTCAGTCC	0.044378832
FM_245-GAGCCTGTCGCGGACT	0.044379022
FM_234-GCCAGTGAGTCGAAAT	0.04437923
FM_198-AACCCAACAGCTGAGA	0.04437954
FM_217-CTTCAATGTATCTTCT	0.04437963
FM_236-AACTTCTTCGTCGATA	0.044379763
FM_234-CCTTGTGTCGCGATCG	0.044379953
FM_120-GCCAGGTAGATTAGAC	0.044380106
FM_198-TACATTCCACACTGGC	0.044380374
FM_223-TGGGCGTTCTCGCGTT	0.0443809
FM_190-TCACACCTCTTCTGGC	0.044381898
FM_018-GGGAGATTCTTGAGAC	0.04438204
FM_243-CITE2	0.04438204
FM_259-GTAGTACAGCGGGTTA	0.04438307
FM_184-TTGCATTAGGCATTTC	0.044385165
FM_228-CTCCATGAGGGCAGTT	0.04438567
FM_163-CGCATAAAGTCTTCGA	0.04438594
FM_236-TGCTCCATCCTGTTGC	0.04438623
FM_254-GTGTTAGTCAGCGCAC	0.044386435
FM_248-TGCATCCGTTGTGGAG	0.04438673
FM_259-CAACCAAGTCACCCTT	0.044387747
FM_184-TCATTGTTCAGACCCG	0.044388562
FM_190-CTCATGCGTCCGATCG	0.044389043
FM_199-TCGCTCACACTTCTCG	0.044389207
FM_254-TTCTAGTTCGAGTGAG	0.04438921
FM_221-GCTGAATCACTTCTCG	0.04439053
FM_234-AGGGTGACAGGACTTT	0.04439067
FM_290-TCTGCCACACATCATG	0.044391144
FM_221-AACCTTTTCGAGAGAC	0.044391587
FM_259-ACCTGAACACATGTTG	0.044391803
FM_286-TTGACCCTCAGGGATG	0.044392195
FM_229-CGTTGGGCACAGCATT	0.044392418
FM_221-GTGTCCTCAATCTAGC	0.04439255
FM_234-TTGACCCGTAACATAG	0.044392914
FM_250-CGGAACCCATCACGGC	0.044393416
FM_221-GACATCAAGGCGTCCT	0.044394135
FM_184-CCAATTTCACATTACG	0.0443949
FM_259-CCTAAGAGTCCTTTGC	0.044395402
FM_169-TGAGGAGGTAACGCGA	0.044395443
FM_199-CGAATTGGTCCTCAGG	0.04439619
FM_221-AGTCAACAGTAGGCCA	0.04439632
FM_226-ACTTTCAAGAGGTATT	0.04439633
FM_245-CATCCGTGTATTCCTT	0.04439668
FM_120-CTACCCAGTAAGATAC	0.044396937
FM_169-TTCCTCTTCCATCACC	0.044397227
FM_216-ACAAAGAGTTCGGACC	0.044398203
FM_254-GTAGGTTTCTCTTAAC	0.044398364
FM_218-CAACCTCGTCTCGGGT	0.044398524
FM_184-TTTCAGTTCCATCGTC	0.04439871
FM_221-CTGTACCCACGCGCAT	0.044398945
FM_198-TCGAAGTTCAGGGTAG	0.044399958
FM_231-AGATGAAAGTTGCATC	0.04440069
FM_286-GAGTGAGCATACCATG	0.04440071
FM_290-CGAAGGAGTAGGGTAC	0.044401553
FM_193-ACATTTCGTTCTTGTT	0.044401597
FM_199-TTCTTGAAGTGTACAA	0.0444022
FM_172-GGCTTGGAGACGCCCT	0.044402644
FM_169-CTACATTTCCGCACGA	0.04440268
FM_231-TCCTGCATCACCATGA	0.04440327
FM_120-TCCCACACAGATCATC	0.044403423
FM_120-CTGTGAAAGGTGATCG	0.04440389
FM_120-CTTCCGAAGTATGCAA	0.044403948
FM_275-TCCTGCACAGCTTCCT	0.044404183
FM_231-TGTCAGAAGGTCGTGA	0.044404954
FM_190-TTCGATTTCTGTTGGA	0.044405006
FM_193-GTTGTCCAGGTAAGAG	0.044405114
FM_228-TACCGAAGTATACAGA	0.044405807
FM_190-TTTCACACAGAGGCTA	0.044406276
FM_221-TGGGAGATCCTGTACC	0.044408787
FM_221-GTCATTTAGAGTGAAG	0.044410303
FM_172-CTTAGGATCACCGGGT	0.04441044
FM_221-TTTGTTGGTCGCTCGA	0.04441098
FM_277-TGGTAGTCAGGAGGTT	0.044411525
FM_286-ATTCCATGTACCTAAC	0.04441158
FM_221-ACAGCCGAGCGCAATG	0.044411838
FM_254-ACCCAAACACACAGCC	0.04441217
FM_229-GGAATGGCAATTTCTC	0.044412185
FM_184-GAAGCCCCAGCACACC	0.044412717
FM_173-CCGGACACAATGTCTG	0.044412874
FM_169-TTCCACGCAGAACTAA	0.04441315
FM_286-TCTATACCAAATGCTC	0.044413924
FM_218-GCGTGCAGTACTGAGG	0.044413928
FM_236-TAAGCGTTCTATCGCC	0.04441395
FM_228-CATGCAAGTGTACAGG	0.044414226
FM_221-TGCGGGTAGTTATGGA	0.04441539
FM_282-CATACTTCAAGACAAT	0.04441559
FM_240-TTCGCTGTCGACTCCT	0.044416353
FM_240-AGAGCCCAGCTGTTCA	0.044417217
FM_286-CAGATCATCGTCAACA	0.04441765
FM_193-ATGAGTCCAGTATGAA	0.044417914
FM_216-AATCGACTCAAAGCCT	0.04441815
FM_245-AGGAATAAGAAGTATC	0.044418357
FM_290-ACGTCCTAGATGATTG	0.044419367
FM_231-TGTAGACCACCATAAC	0.044419594
FM_243-AGACAAATCGCGTAGC	0.04442046
FM_234-ATGGAGGTCGCGTTTC	0.04442056
FM_193-GTCAAGTGTCAACCTA	0.04442144
FM_229-GCCGATGTCTTGCGCT	0.044421572
FM_190-CTTAGGACAATCAGCT	0.044421658
FM_193-CAGTTCCTCCGGACTG	0.044422373
FM_249-ATTCTACGTATTGGCT	0.044422437
FM_286-ACTATCTGTGATGAAT	0.044422638
FM_229-CACCGTTAGCACGTCC	0.044422653
FM_290-GTCGTAAAGCGTTACT	0.04442379
FM_175-CAGTGCGTCCTTGGAA	0.04442405
FM_245-CCGATCTCATATGGCT	0.044424057
FM_240-GCGTTTCAGTATAACG	0.044424485
FM_175-GTAATCGAGGTTAGTA	0.04442455
FM_169-ACTATTCCACCTCGTT	0.04442462
FM_259-TTAGGCATCGACATCA	0.044425096
FM_250-GCTTGGGAGAAACCCG	0.044426396
FM_216-AGTCACAGTCGATTCA	0.04442682
FM_231-TTGGGCGAGAACTTCC	0.044426836
FM_286-GAACACTGTACGAGCA	0.044426944
FM_175-TCACGGGAGGTGCTAG	0.044427298
FM_221-AATGGCTGTCTACGTA	0.04442822
FM_169-TCAGTCCTCCTTATCA	0.04442833
FM_184-GTGCTTCGTTACCTGA	0.04442903
FM_169-GACTATGTCCTCTTTC	0.04442921
FM_193-TTGAGTGCATAGATGA	0.04443031
FM_240-GTGCTTCAGATCGCTT	0.044430397
FM_172-CGTGCTTAGGCTTAGG	0.044430513
FM_018-ACTGAGTCAGCAGTTT	0.04443077
FM_243-CITE5	0.044431914
FM_216-TGCTTGCTCTGAGGTT	0.044432133
FM_221-TTGCATTAGTACTCGT	0.04443234
FM_236-GAGTCTATCGAGTACT	0.044432513
FM_163-AGACACTAGAAACCAT	0.04443266
FM_295-AATTTCCAGTTGGGAC	0.044432823
FM_249-TGAATGCTCCCTGGTT	0.044433042
FM_286-GCAGCTGTCATCCTAT	0.044433042
FM_216-GGAACCCGTGGTCCGT	0.044433396
FM_236-TTCAATCGTACCTAAC	0.044433627
FM_263-CACGTGGTCGGTAGAG	0.04443372
FM_234-AACCCAATCCACGTGG	0.04443395
FM_240-TTGTTGTCAGCCGTTG	0.044434432
FM_254-AGGATCTCAACGACTT	0.04443501
FM_221-TGGGAGAAGCTGAAAT	0.044435404
FM_169-TCCTCGATCTCAGTCC	0.044435482
FM_184-CTGTCGTCACGCACCA	0.044435773
FM_229-AACCTTTCAAGACTGG	0.044435862
FM_190-AGGACGAAGCTAAGTA	0.044436403
FM_303-CGGAGAAAGTATGAGT	0.044437185
FM_249-GACATCAAGAGTATAC	0.04443765
FM_275-ATATCCTCACTTCAAG	0.044437896
FM_250-CCATAAGTCGTTGTAG	0.04443831
FM_231-TTCACCGTCCAACCGG	0.044438355
FM_217-TAGGAGGTCGGCTGGT	0.044439677
FM_193-GTTTACTGTTACGGAG	0.044439875
FM_218-GAGACTTAGAGTGACC	0.04444053
FM_295-CATCCACGTCTCCTGT	0.044441074
FM_234-TTGGGCGTCTAACACG	0.044441376
FM_218-AAGCATCTCGCTACGG	0.044442203
FM_254-TCATTTGCAATAACGA	0.04444243
FM_172-CAGTTCCTCCAAGCAT	0.044442724
FM_234-ATTGTTCTCTACACAG	0.044442855
FM_018-TCGCGTTTCGGCCGAT	0.044443596
FM_038-TGGCCAGGTGAACCTT	0.044444814
FM_228-GATCCCTCACTTCTCG	0.044444818
FM_199-AGGAATAAGGCCTAAG	0.044444915
FM_199-GTCCCATTCTTCTTCC	0.04444554
FM_219-TTCGGTCTCACTCTTA	0.044446133
FM_236-GTAGGAGGTCTTACTT	0.04444676
FM_290-GTAAGTCGTGTCCACG	0.04444682
FM_278-TCATCCGAGCACACAG	0.044447698
FM_290-TCCGATCTCAGCCCAG	0.044448085
FM_216-CACTAAGTCACATCAG	0.04444825
FM_198-TACGGTAGTCGTATGT	0.044449147
FM_065-CTCTAATGTTCATGGT	0.044451024
FM_199-TCAGCAATCTGCAGCG	0.044451613
FM_184-CTTAGGATCTCCGAAA	0.04445206
FM_240-TCATGGATCTTCCTAA	0.04445286
FM_193-GTCGTTCAGTATGGCG	0.044452865
FM_240-GATCAGTTCTTAATCC	0.044453505
FM_163-ATCGTAGAGAGCCCAA	0.044453897
FM_184-AGAAATGGTCTTCAAG	0.044454187
FM_231-CATGGATAGGCGTTGA	0.044454616
FM_234-TTGTGGATCGTGGACC	0.044455126
FM_170-TGCTGAAAGCTGCGAA	0.044455484
FM_184-GACTGATCAAGCGCAA	0.044455547
FM_193-GAAGCCCCAGTCTTCC	0.044455674
FM_275-GTAGATCCAGTCCCGA	0.044455722
FM_169-GTCTACCCAGAACGCA	0.044456474
FM_240-GAAGGACGTGTCGATT	0.04445712
FM_178-ACAAAGAAGCAACTCT	0.04445805
FM_228-TTGGGCGAGCCATTCA	0.04445848
FM_190-CCTTTGGCATGAATAG	0.04445859
FM_245-TTGACCCTCAGGTGTT	0.044459805
FM_190-ACAAGCTTCTATCGTT	0.04446026
FM_245-ACAACCATCACCTTGC	0.04446081
FM_228-CAGAGCCGTAGGGAGG	0.044461254
FM_219-TCAAGTGCACAACGCC	0.044461526
FM_290-GAGAAATAGATACTGA	0.044462193
FM_229-TGCCGAGAGCTGCCAC	0.044464145
FM_236-TAACGACCAACCCTAA	0.04446527
FM_243-CITE7	0.04446569
FM_169-CTTCCGACACCTCGTT	0.0444658
FM_223-CGGGACTGTCCACAGC	0.044467185
FM_200-ATTCATCAGAAAGCGA	0.044467445
FM_216-GACCTTCGTCCTGGGT	0.044468503
FM_231-GGTCACGTCTACGCAA	0.044468716
FM_218-GGAGGATCAGGACGAT	0.04446876
FM_216-GTCATTTGTTATCCAG	0.04446885
FM_231-TGGTACAAGGTGCTTT	0.044469625
FM_228-CGAGGCTTCTGGGCAC	0.044469807
FM_226-AGATCCATCACGTCCT	0.04447034
FM_171-TCAATTCAGTTGCCTA	0.044470545
FM_229-CAATCGAAGTCTGTAC	0.04447104
FM_236-TCTGGCTCATCCTAAG	0.044472408
FM_169-CACTTCGCAATTAGGA	0.044473942
FM_169-TCATACTTCGTTCCTG	0.044474304
FM_199-GATTTCTGTAACGATA	0.044474922
FM_184-CGAAGGAAGATCCGAG	0.044475026
FM_169-ATCGCCTTCTCTATGT	0.044475436
FM_193-CGCAGGTCAAGTCCAT	0.04447664
FM_245-TATCAGGTCAACACGT	0.044476647
FM_199-TCCGAAATCGAGCTGC	0.04447717
FM_190-GTGCTTCCAGCTCGGT	0.044477966
FM_190-CGAGGAAGTCAAGCCC	0.04447803
FM_120-AGGTCTATCATAGCAC	0.04447806
FM_221-GTCACTCTCCGTCAAA	0.044478238
FM_171-ATTACCTAGTTTCTTC	0.04447828
FM_245-TCGCTCATCACTGAAC	0.044478327
FM_044-AGTGAGGTCCTAGAAC	0.04447846
FM_193-ATTCAGGGTGTCGATT	0.0444786
FM_221-CTCATTAAGCTTCTAG	0.04447898
FM_229-TGCTTCGAGCTACGTT	0.044479903
FM_295-ACATTTCTCGCGCTGA	0.044479903
FM_217-TTAGGGTAGGATTTGA	0.0444801
FM_018-AGCCTAATCAACGAAA	0.04448121
FM_275-ATTGTTCAGTACTCGT	0.044481482
FM_229-GGTAGAGAGCTGCCAC	0.04448171
FM_217-GAGAGGTAGGTTCTTG	0.044481866
FM_169-CAACCTCCATCGTCCT	0.044482134
FM_216-AAGATAGGTGGTCAAG	0.044482548
FM_075-CGTTAGAGTTGCGTTA	0.044482566
FM_190-GTCAAGTAGGCTCTAT	0.044482578
FM_199-TAGTGCAAGCTTTCTT	0.04448365
FM_228-GATTCGACATTCGGGC	0.044483703
FM_044-ACGCAGCAGCTAAGAT	0.044484023
FM_234-CACTTCGAGTCTCCTC	0.044484064
FM_221-TGATTCTTCTTAGCTT	0.04448415
FM_223-GGCGTCATCCTTGAAG	0.044486072
FM_231-TTGCATTAGCCGTTAT	0.044486474
FM_199-TTCGGTCCAGTCCGTG	0.044487942
FM_184-TCGATTTTCCTGGGAC	0.044488337
FM_231-CCTGTTGTCCTTCTTC	0.044488344
FM_229-TGGGAGACAGACTGCC	0.04448957
FM_169-GCATTAGGTCCACATA	0.044489637
FM_018-TGATTTCTCATGTCTT	0.044490047
FM_190-ATGCATGGTTTGGCTA	0.044490136
FM_178-TGATTTCCAACACGTT	0.04449115
FM_184-CGATGCGCATACTTTC	0.044491343
FM_216-ACATGCATCACCGGTG	0.04449172
FM_184-ACACGCGCAGTGGCTC	0.044492073
FM_286-CCACCATAGTCTTCCC	0.04449231
FM_290-GAGCCTGGTATCGGTT	0.04449252
FM_221-GACGTTAGTGTATACC	0.044493187
FM_169-ATCCGTCAGACATCCT	0.044494294
FM_283-AAACGAAAGCGTGAGT	0.044494715
FM_245-GACCGTGTCTTAATCC	0.044494916
FM_259-ATGACCAAGAATTGTG	0.044495355
FM_274-AGGAATAGTGCCTAAT	0.044495653
FM_234-AGATAGAGTATGCGTT	0.04449567
FM_231-ACCACAAGTGCGCTCA	0.044496
FM_295-CGTGTCTTCGGTTAGT	0.044496838
FM_184-CCTCACATCGTGGTAT	0.04449703
FM_169-CATTGTTAGTTGTCAC	0.044497408
FM_275-GAGCTGCTCGCAACAT	0.044497773
FM_190-GTTGTCCTCAGCTCTC	0.04449813
FM_228-CAGCACGCACGACGCT	0.0444989
FM_178-ATTCAGGGTACCGCGT	0.04449907
FM_228-TCACGGGGTGAGGCAT	0.044499245
FM_236-TACTGCCGTCGAACGA	0.044499435
FM_163-CCACGTTTCGATTGGT	0.04449951
FM_236-ATAGACCTCTGAGTCA	0.04449967
FM_290-AGATCCATCTTAATCC	0.044499815
FM_190-CTGAGCGTCAGCTAGT	0.044500127
FM_120-CACAACACATGGCGCT	0.044500187
FM_120-TGACTCCCAACCACAT	0.04450046
FM_286-CCCTTAGGTAAGGTCG	0.044501774
FM_229-CTGAGCGCAATAGTAG	0.044502236
FM_240-AGATCGTAGATGAAGG	0.04450229
FM_275-TGTTACTTCAATCCGA	0.044502325
FM_216-TAACGACGTCAATCTG	0.044502743
FM_290-GTCACTCTCGCTCCTA	0.04450276
FM_199-GAGGGATTCCGCAACG	0.044502787
FM_184-TGTGATGTCCTACCAC	0.04450287
FM_184-CACTGAACAAAGAACT	0.044502974
FM_169-CCTCACATCACTACGA	0.044504095
FM_254-CATCGGGGTCATGGCC	0.044504452
FM_245-GGTGATTTCCGTAATG	0.044505194
FM_240-CCCTGATCATAGAGGC	0.044505723
FM_290-AAAGTGATCTATTTCG	0.044505928
FM_234-CGTGTCTTCGAGCCTG	0.044506133
FM_231-GCCAACGCATCCGGCA	0.04450617
FM_243-CAACCAAGTTAACAGA	0.04450634
FM_223-GATTTCTCAATAGGGC	0.04450646
FM_184-AAGCGAGCATGGGTCC	0.04450727
FM_190-CATTGTTGTTACACAC	0.044507913
FM_172-GTCAGCGTCAAGCCTA	0.04450824
FM_184-TGTTACTCAACGATCT	0.04450878
FM_234-ACTGCAACATGAAGGC	0.044511482
FM_275-ACGGTTAAGAGGTCAC	0.044511516
FM_243-CITE2	0.044512358
FM_240-TGGGCTGGTGACTCTA	0.04451311
FM_275-CTTACCGAGATTGTGA	0.044513643
FM_231-CATTCTATCGCCCAGA	0.044513803
FM_190-ACAGAAACAAGTGCAG	0.044514112
FM_221-ACGATCATCGCCTCTA	0.044514228
FM_163-GATTCTTCAGACGGAT	0.044515755
FM_249-TTACGTTGTAGGACCA	0.04451592
FM_229-TTAGGCACAAGCGGAT	0.04451647
FM_190-GCAACCGCAACTGATC	0.044516552
FM_172-CCCTGATAGGTAGACC	0.04451682
FM_018-GTTCATTGTTAGAACA	0.044517096
FM_236-GTCAGCGAGGTGATAT	0.044517238
FM_229-TGATTCTTCCCAATAG	0.044517353
FM_169-TCTTCCTCAATGCTCA	0.04451839
FM_245-AGCGATTAGTAGTGCG	0.044519395
FM_190-GTGACGCAGGGACACT	0.0445198
FM_229-AGAAATGCATTGGATC	0.044519957
FM_248-AAACGCTGTTACGTAC	0.044520166
FM_171-ACTCTCGCACCAGTTA	0.044523317
FM_221-CCTTTGGAGTATAGGT	0.044524644
FM_018-GTGAAGGAGTATCTCG	0.04452467
FM_245-AGACACTGTCCCGCAA	0.044525832
FM_286-AAGCGAGCATCACAGT	0.044526093
FM_178-CCCTTAGAGGTTACCT	0.044527397
FM_275-CTCACTGTCACTGATG	0.044527486
FM_228-CAGCCAGGTCGATTTG	0.04452769
FM_193-ACACTGATCGGTGAAG	0.04452825
FM_178-TACACCCAGGCCGCTT	0.04452836
FM_018-TACCTTAAGCCTTGAT	0.044528533
FM_120-ACGATGTAGCGTTCAT	0.04452905
FM_245-AACAAGATCGTGTGGC	0.044529088
FM_290-TGGTGATTCACTTGTT	0.044529267
FM_229-GGTGTTAAGCTACAAA	0.04452989
FM_018-TTCTCAAGTCCCTACT	0.044531025
FM_169-CTAGACAAGCCTCATA	0.044531524
FM_171-CTTCTAACAGTAGATA	0.044532225
FM_234-GTCGTAAAGGGATCGT	0.04453226
FM_254-AGCTTCCAGACGCCCT	0.04453234
FM_229-TAGGGTTTCTTCACGC	0.04453299
FM_236-TAAGTCGGTCGTTGGC	0.044534132
FM_221-TGTCCTGGTCTACACA	0.044534594
FM_221-GTATTTCCAAGACCTT	0.044535175
FM_199-ACGTTCCTCACTTGGA	0.044535324
FM_216-CATGAGTAGCCGAACA	0.044535488
FM_286-TACCGAAAGGGCAACT	0.04453559
FM_216-ATCGCCTGTCTCAGGC	0.04453559
FM_172-CATACAGCACGGTGCT	0.044535633
FM_171-GTCAGCGTCCGTGCGA	0.04453635
FM_286-TCAGTCCAGTCACTAC	0.044537343
FM_228-AGGTAGGTCCATTCGC	0.044537384
FM_175-CTACGGGTCGTGGCGT	0.04453815
FM_184-GCCGTGAGTGTCATGT	0.04453816
FM_228-AGTACCAGTGGACCAA	0.044538185
FM_231-GGAATCTAGCACTAGG	0.044538405
FM_217-TTTGATCAGGGCAACT	0.044538483
FM_234-CTGTACCTCGAGAGAC	0.044538666
FM_217-CAGATTGAGCAAGTCG	0.044539616
FM_163-TAGGAGGGTCGCGTTG	0.044539813
FM_120-GGGATCCAGTGCAGCA	0.04454128
FM_236-ACACGCGGTTAGTCGT	0.044542383
FM_243-CITE5	0.044543583
FM_254-AAGACTCAGTTGCGAG	0.04454372
FM_286-AACGGGACATTGGGAG	0.044543855
FM_218-TCACACCCATGTGGCC	0.04454484
FM_263-TGATCTTGTTTACCAG	0.044545144
FM_221-GCCCAGAAGCACTAGG	0.044545226
FM_120-TCACGCTTCCTAGCGG	0.04454529
FM_120-ATAGAGAGTCGTCAGC	0.044545442
FM_044-GCAGCCATCAGCTCTC	0.044545688
FM_234-TTGGTTTAGACGAGCT	0.04454605
FM_303-TTTCCTCTCGTAGGGA	0.044546224
FM_290-ATCACGAAGGCCACCT	0.044546865
FM_278-ACTTCGCCAACTTGCA	0.044546872
FM_254-TACTTACCAGGAGACT	0.04454872
FM_231-AGGTTGTGTACGATCT	0.044549342
FM_231-AATAGAGAGGCTTCCG	0.04454947
FM_171-AGCCACGGTAGACAGC	0.04454996
FM_171-ATTCCTAAGAAGCCAC	0.04455037
FM_228-TTTCGATGTATCGATC	0.044550505
FM_290-TACGCTCCAGGCAATG	0.044551313
FM_229-CATGCTCCAGCAATTC	0.04455139
FM_190-TCTACATTCTAGATCG	0.044552583
FM_286-AACCAACAGGTTCCGC	0.04455277
FM_075-ATCTGCCTCTTGTTTG	0.044553198
FM_278-CCTCAGTAGAAGGTAG	0.04455378
FM_193-CCGATCTAGCAGGTCA	0.04455387
FM_240-TTTCGATTCCGAGCTG	0.044554036
FM_163-CGAGTTAGTAACTAAG	0.04455414
FM_218-GAACTGTTCGTGCATA	0.044554584
FM_240-TCATGAGGTGTATTGC	0.04455506
FM_120-TGCACGGGTACCCGCA	0.044556275
FM_120-CTTCCGAAGAGAGCAA	0.044556737
FM_075-GGATTACTCAGAGGTG	0.04455695
FM_286-AGTCTCCCAGTCGTTA	0.044557948
FM_286-AAGGTAAGTGCCCAGT	0.04455875
FM_163-CTAAGTGTCTTCGCTG	0.044560026
FM_221-TCACGGGAGATGGCGT	0.04456039
FM_240-AGGTGTTTCATGCTAG	0.044560455
FM_149-CAATGACGTATGCTAC	0.04456062
FM_234-TATCGCCTCACCGGTG	0.044560835
FM_245-TACATTCCAGGGAGAG	0.044562895
FM_169-ATTCCTATCGCCATAA	0.044563167
FM_223-TCCATGCTCGTGCGAC	0.044563632
FM_169-CCTGCATGTGCCTGAC	0.044564225
FM_245-CTGCTCATCATTGCGA	0.044564236
FM_278-CTACCTGTCACTGAAC	0.04456444
FM_231-GCATCGGCATCAGCAT	0.04456559
FM_243-AGGGTGATCCATACTT	0.044566095
FM_245-AACCCAAGTGCCTGAC	0.044566095
FM_234-GTGTTCCTCGCATGAT	0.04456662
FM_120-CTGGACGCAAGGACAC	0.044567116
FM_263-AGACCCGCAGCGTAGA	0.044568267
FM_243-AACGGGATCACAGTGT	0.044568673
FM_163-GTTCGCTAGGGACCAT	0.044568986
FM_236-AGATGCTGTCGCATCG	0.044569023
FM_199-GACCCTTCAATGAGCG	0.04456913
FM_254-CTCTGGTCATCCGCGA	0.044569246
FM_221-GTCTGTCTCCCAAGCG	0.04456927
FM_240-TCCATGCAGCAATAGT	0.044569537
FM_226-GTAATCGTCGTGCGAC	0.044569995
FM_184-TAGATCGGTGATATAG	0.044570044
FM_274-CCCTCAAAGCCTGAAG	0.044570323
FM_199-CCCTCTCAGAGTACCG	0.04457043
FM_190-TCGCTTGGTTTACACG	0.044570588
FM_295-TCTATACGTCGGTGTC	0.04457061
FM_290-TGAATCGTCATAGGCT	0.04457104
FM_193-TTCACGCTCTCTATGT	0.044571258
FM_190-GTGTTAGTCACTTCTA	0.04457185
FM_229-CATGCCTAGTGCACTT	0.044572115
FM_171-ACGGAAGGTGGACCTC	0.044572644
FM_184-GCTACAACAGTCTGGC	0.044572778
FM_231-AGGTTGTCACGGCGTT	0.04457299
FM_170-TCTCAGCGTATGTCCA	0.04457313
FM_120-ATTTCTGTCCATTGGA	0.044573437
FM_199-TATCGCCTCGGCATTA	0.04457387
FM_263-CCAAGCGTCATGCATG	0.04457461
FM_231-GTCGTTCAGGGTTAAT	0.04457473
FM_259-TTCACCGTCCGACAGC	0.0445754
FM_295-CCTGCATCACACACTA	0.044575855
FM_228-GAATCGTAGGGATGTC	0.04457598
FM_193-TGTGGCGGTTCACCGG	0.04457633
FM_290-CCGATCTAGCGAATGC	0.04457795
FM_120-TGGCGTGAGGGAGAAT	0.04457861
FM_075-TATCTCATCTGTCCGT	0.044579312
FM_218-AACACACCAAACTCGT	0.044579323
FM_229-ACCCTCAAGAATCGCG	0.044580296
FM_184-TATATCCTCTACCTTA	0.044580337
FM_221-GGGACAAAGGGAGGCA	0.044580396
FM_172-TCCCACATCACGACTA	0.044580553
FM_193-AGACACTCACGCGCAT	0.044580575
FM_229-TCGCTCAGTTGGTGTT	0.044581328
FM_231-TAGGGTTAGGGTTGCA	0.044581518
FM_236-GGTTCTCGTTTCAGAC	0.044581726
FM_173-TATTGGGCACAGTACT	0.04458179
FM_190-CTTGAGAGTCGACTTA	0.04458295
FM_200-AGGCTGCTCTCTTGCG	0.044583753
FM_221-TCACTATTCAACACGT	0.044583768
FM_245-AGGTGTTTCCGTGTCT	0.044584014
FM_221-GTAATCGTCCGTGTAA	0.044584565
FM_245-TCGGGACCAACTTGGT	0.044584826
FM_209-AATAGAGCATCTTAGG	0.04458504
FM_295-TGGCGTGTCGGTATGT	0.04458507
FM_234-CACTTCGGTGCGGTAA	0.044586502
FM_236-GCCAGGTAGGACAGTC	0.044586603
FM_234-TTGTTCACAAGATTGA	0.044587072
FM_295-GCAGTTATCTGTCTCG	0.044588156
FM_221-CGAGTGCTCAAATAGG	0.04458874
FM_193-GTCGTAACAACGTTAC	0.04458989
FM_290-ATCACGAGTAGATGTA	0.044590294
FM_218-TCCTCGAGTCGTATTG	0.04459062
FM_286-TCTACATGTCACTTCC	0.04459092
FM_290-TCCTGCAGTATGAAGT	0.04459129
FM_018-GAAGCAGTCTCTGTCG	0.044591527
FM_290-CTGCCTATCGAGAAGC	0.044591617
FM_229-TAAGTCGGTTGTATGC	0.044592682
FM_216-TCCACGTCAAATCAGA	0.044592734
FM_231-TGGGAAGTCAGACCGC	0.044592742
FM_018-GCTTGAACATCCCATC	0.0445928
FM_169-ACCATTTGTTCAAGTC	0.0445928
FM_193-GGAACCCGTTCATCGA	0.044593792
FM_229-ACTGTCCTCATAGGCT	0.04459415
FM_275-TCATGGACAGGGAGAG	0.044594787
FM_228-GCGGATCTCATCACAG	0.044595014
FM_075-CGTCACTCACATGACT	0.04459518
FM_243-CITE1	0.044597127
FM_286-GGCTTTCGTGCTGTCG	0.044597294
FM_283-CGCGTGACATCGCTAA	0.044597343
FM_199-GATGCTATCCGCATAA	0.04459829
FM_184-GGAGAACAGAGCAGAA	0.04459874
FM_295-AAAGTGACAGCCCAGT	0.04459883
FM_286-GTCAGCGAGTGCCTCG	0.044599757
FM_120-GGGTCACAGTTCATCG	0.04459984
FM_169-CTTGAGAGTACCTTCC	0.04460083
FM_199-CCCTGATCACAGTGAG	0.04460096
FM_184-GGTAACTTCCGGTTCT	0.04460261
FM_038-ACGGGCTTCCGCGTTT	0.044602945
FM_178-CTCCATGAGCATGAAT	0.044603366
FM_018-TCGTAGACATGCCCGA	0.044603903
FM_218-CAGCACGGTAAGCGGT	0.044604007
FM_216-CATCGGGTCGTGTCAA	0.04460418
FM_223-TGTTCTATCTCCACTG	0.044604503
FM_120-CACGGGTCAAATGGAT	0.044604693
FM_228-CGTAAGTTCGCCTATC	0.04460483
FM_219-ACGGTCGTCTCCATAT	0.04460614
FM_286-ATGCATGTCATCTACT	0.04460682
FM_184-TGAGCGCTCGCCTTTG	0.044608396
FM_184-GCAGCCATCATTGTGG	0.04460889
FM_231-AGGGCTCAGAGTATAC	0.044609193
FM_231-TTGTTCAAGGAAAGAC	0.04460965
FM_221-GAGCCTGAGATGTTCC	0.0446098
FM_229-TGACCCTCAACACAAA	0.044610333
FM_184-ATCTCTAGTGATTAGA	0.044611026
FM_249-CCCTTAGCACCAACAT	0.044611357
FM_044-ACCAGTAAGCCAGTTT	0.044611715
FM_231-CATGGATTCCGTAGGC	0.044611737
FM_221-CAAGCTAGTTGATGTC	0.044611912
FM_231-CGTCCATGTAGATGTA	0.044612322
FM_231-ATCGCCTAGGAGCTGT	0.044612575
FM_170-TCGCTCATCCTAAACG	0.044613086
FM_236-CCGGTAGGTCGTACAT	0.0446143
FM_223-GAGCCTGTCATGCCGG	0.04461481
FM_286-GTCAAACCAACACGTT	0.044615988
FM_286-CGGACACCAGCAGAAC	0.044616953
FM_173-TGAATCGAGGATACGC	0.044617288
FM_184-CGAGGCTTCTTTCGAT	0.044617392
FM_221-TGTTCTAGTACCTTCC	0.044618428
FM_121-CGCATAATCTTCACGC	0.04461859
FM_229-GTTTGGAAGGGAGTGG	0.044618722
FM_198-GGGACTCCAATACGAA	0.04461972
FM_172-CATCGGGTCCACCTGT	0.044619843
FM_277-TCACATTCAGGGCTTC	0.04462031
FM_120-ATTTCACTCTCCTACG	0.04462085
FM_190-CGGAATTGTGGACAGT	0.044622045
FM_231-TGGGCGTAGTGCTACT	0.044623088
FM_193-GAACGTTGTAAGATAC	0.044623367
FM_290-CCCTGATGTATTCCTT	0.04462395
FM_223-TACAACGTCTGTAAGC	0.04462466
FM_229-CCACAAACAGCTGTGC	0.04462482
FM_216-ATGGGTTAGTTTCAGC	0.04462594
FM_217-CAGTTCCCAAGTGTCT	0.044626597
FM_236-CATCGTCGTCTTACAG	0.04462664
FM_236-AGGTCATGTAATCAGA	0.044626884
FM_228-ACACAGTCATTGACAC	0.044626955
FM_254-ACCTACCCAAGCGATG	0.044627234
FM_221-GGTGTTAGTTTGCCGG	0.04462726
FM_198-TAGATCGCACAATGCT	0.044627916
FM_221-CCCGAAGCAGGCTTGC	0.044628017
FM_193-TGTGCGGCAGAGGGTT	0.044628203
FM_184-GCAGCTGAGTACAACA	0.044628277
FM_236-GATGCTAAGTGCGACA	0.044628397
FM_245-TCCGTGTGTACACTCA	0.04462913
FM_199-TGCGGGTTCTACAGGT	0.044629473
FM_234-CATCGCTGTGGTCCCA	0.04462997
FM_282-CTGCAGGAGGTTGACG	0.044631034
FM_228-CTGTGAATCCCAAGTA	0.044631172
FM_193-GTGGAGAGTTTACGTG	0.044631455
FM_249-CACAGATGTCTAATCG	0.044631604
FM_193-CACAGATGTTTGGAAA	0.04463229
FM_250-AAGGTAAAGTACGAGC	0.044633165
FM_248-CACGTTCTCATCGGGC	0.04463398
FM_263-GTCAGCGTCACAAGAA	0.04463452
FM_199-TTCCTTCCACAATTCG	0.044634655
FM_163-ATTCACTTCCATTCGC	0.04463473
FM_231-GTCAAGTGTCCAGCAC	0.044635314
FM_240-TGTGCGGCAGGTGTGA	0.044635333
FM_290-GCAGGCTCACTACCGG	0.044636697
FM_120-TGGAACTGTCGATTCA	0.044637095
FM_175-ACAGAAATCTCTAGGA	0.044637974
FM_254-GGTTAACCAGAGGAAA	0.04463815
FM_190-TTCAATCTCCGAGCTG	0.04463876
FM_165-CGACAGCCACCTGCAG	0.04463911
FM_216-TTGGTTTAGTTAACAG	0.044639457
FM_295-CATGCTCTCTGCGGAC	0.044640075
FM_169-ATCGTCCTCATGCCAA	0.044640332
FM_228-GGATGTTTCGCAAGAG	0.044641137
FM_221-CACGAATGTTTGCCGG	0.04464179
FM_018-GGTGAAGAGATCCTGT	0.044642102
FM_221-ATCCATTGTCGAATTC	0.04464214
FM_217-ACGCACGTCTAAGGAA	0.044642206
FM_199-ATCCACCCATAGAAAC	0.04464238
FM_221-TCCTCCCGTACAGGTG	0.04464262
FM_286-GCCTGTTTCTCGGTAA	0.044643052
FM_172-GTTAGACCACCAGACC	0.04464329
FM_240-AGACTCAGTTCGTTCC	0.044643782
FM_190-TTAATCCGTCCTTAAG	0.044643816
FM_163-GGTGTCGGTGGGTCAA	0.044644013
FM_231-CTGCTCACAGACAATA	0.044644266
FM_018-TGTTCCGTCCCATTAT	0.044644274
FM_223-GATCAGTAGTCCTGTA	0.044644494
FM_190-ATGAGTCTCCTTCACG	0.04464482
FM_190-GCTACAACAAATGATG	0.04464533
FM_236-GAGCCTGCAGCACAGA	0.044645913
FM_190-GTGATGTCATGTGCCG	0.044646423
FM_240-CGATGGCGTCCCTGAG	0.044647835
FM_236-ACTGTGACATTCGATG	0.044650774
FM_290-AGTACTGTCCATATGG	0.044651203
FM_163-CTGCATCTCAGTGCGC	0.044652514
FM_245-TTGTTCAAGCTCCATA	0.0446531
FM_283-TCCAGAACATCCCACT	0.04465377
FM_228-GTGGAGAAGTGCAACG	0.044654556
FM_250-TCCTAATGTATTGACC	0.044656105
FM_018-CCCTCCTAGCTAACTC	0.04465621
FM_223-GTCCTCACAACAGCTT	0.04465635
FM_240-ACGCACGTCGCAACAT	0.044656977
FM_200-CTACCTGAGGTAGCCA	0.044657286
FM_071-TATTACCAGCCTATGT	0.044657324
FM_193-GGGAAGTGTAATGCGG	0.04465802
FM_218-ATGGGAGAGCACTCAT	0.044659976
FM_216-AGAAGCGAGGCTAAAT	0.044660494
FM_263-TCAGGGCGTGCCTGAC	0.044660725
FM_170-GACTATGTCGTAACCA	0.044661924
FM_282-AATGCCATCTGGGCCA	0.04466254
FM_240-AGTCATGAGCGACTTT	0.044663053
FM_231-GCCAGTGTCTCGTCAC	0.044663932
FM_245-TGAATGCAGTCTGGAG	0.0446661
FM_231-CGATGCGAGGTCATCT	0.0446662
FM_243-CITE2	0.044666328
FM_018-CAGTAACCATAGGATA	0.04466641
FM_169-GTCCCATGTCGAACGA	0.04466682
FM_236-ATAGAGACAGTTAGGG	0.044667225
FM_236-GTGCGTGCAAGTGGTG	0.04466767
FM_236-TCATATCCATCTCATT	0.044668168
FM_228-GATTCTTTCTGAGCAT	0.044668343
FM_254-ACTATGGGTCAGCGTC	0.04466842
FM_163-TCGTAGACAGCCGTCA	0.044668768
FM_169-ACGTAACTCAGCCTTC	0.04466918
FM_229-TACCCGTTCAGCTCTC	0.044669606
FM_184-CGTCAAAAGCACCCAC	0.044670045
FM_178-TGGGCTGGTGCACATT	0.044670142
FM_240-CGTTCTGAGAGATTCA	0.044670485
FM_184-CAGTGCGTCGAACGCC	0.044671096
FM_190-CTCCAACTCTCCGATC	0.044672232
FM_236-ATGGGTTGTAGATTAG	0.04467239
FM_286-CTGCCTATCCTTACCG	0.044672538
FM_121-ATTCTTGCACAGCGCT	0.04467549
FM_295-GGGAAGTGTGCTGCAC	0.044676438
FM_200-GTCACGGAGTCGGCAA	0.0446776
FM_228-TACAACGTCTAAGAAG	0.044677757
FM_169-TAGGTACAGAGGGTAA	0.044680078
FM_190-ATGGGTTCAGCGTGCT	0.04468081
FM_231-CGTTGGGCACCTATCC	0.044680823
FM_217-TCAGCCTAGGACTTCT	0.04468128
FM_184-GACCCAGCAGTCGGAA	0.04468128
FM_172-TGGTAGTGTGTTCGAT	0.044681765
FM_120-AACCAACTCTGAATGC	0.044681948
FM_184-ACTTTCACACACGGTC	0.044681948
FM_250-GGTTGTAAGCGGGTTA	0.044683237
FM_240-GGGTCTGAGGCTGGAT	0.04468342
FM_250-CTATAGGCAGGCTTGC	0.044683542
FM_228-ACTTCGCCAGTTTCGA	0.04468378
FM_190-CTGCATCAGACCTCCG	0.044684626
FM_286-TTAGTCTCACTGCGTG	0.04468497
FM_286-ACCAACACATCGATAC	0.044685207
FM_245-GGGAGTAAGGACAGCT	0.044685245
FM_229-GGATGTTCAAACCATC	0.044685677
FM_178-CTGTACCAGGTAAACT	0.044685807
FM_120-TAAGCGTGTACGAGTG	0.044686444
FM_165-TCTCAGCAGTAATTGG	0.044686764
FM_228-TTGTGTTAGTTGAAAC	0.044687036
FM_171-TTCTTCCCAACACACT	0.044687554
FM_286-TAATTCCAGCACCGTC	0.044687614
FM_228-ATTCTTGAGCTAGATA	0.04468763
FM_229-ACATGCAGTTCGAGCC	0.0446878
FM_075-ACTGAACAGATTACCC	0.044687845
FM_228-TTCTAACCATGGAAGC	0.044688
FM_228-AATCACGTCGGTAACT	0.04468869
FM_234-GTTACCCCACATATGC	0.04468935
FM_120-GTCTTTACAAGTCCAT	0.044689365
FM_231-CTCCAACGTTCCGCTT	0.04468948
FM_120-GTCTTTAAGCATATGA	0.044690527
FM_234-GAAGCCCAGCTGTCCG	0.04469113
FM_275-CCTGCATAGCATGAAT	0.04469274
FM_263-CCGGGTAAGTGGTCAG	0.044693
FM_286-ACTGTCCGTCTGATCA	0.044693027
FM_228-CCTCTCCAGTGGAAGA	0.0446933
FM_184-ACGTAGTGTGGACCAA	0.0446937
FM_184-AAGCGAGTCCATCGTC	0.044694792
FM_243-CITE2	0.044696063
FM_199-CTAACCCGTCCGAAAG	0.044697333
FM_263-CTCCTTTGTCCTACAA	0.04469783
FM_193-ACGTAGTCAACCGTGC	0.044698056
FM_175-TTACGTTGTTGGCCGT	0.044698883
FM_199-CCATAAGGTCGCTTAA	0.04469907
FM_184-AATGGCTAGCGTTCCG	0.044699825
FM_198-CTTCAATAGGCAGCTA	0.044699844
FM_184-ACTACGAAGCAACAAT	0.04469993
FM_245-TTCCAATTCAGTGTTG	0.044700142
FM_184-AGGGCCTTCTCCAAGA	0.04470033
FM_218-CATTGCCCATATACCG	0.044700682
FM_199-TCAGTGATCTCACTCG	0.044700947
FM_278-TCGACCTGTAGTGCGA	0.04470143
FM_217-CACGTGGAGCTCCGAC	0.044702284
FM_190-GGTGGCTGTATTGAGA	0.044702407
FM_231-ACTTCGCTCATGACAC	0.044702437
FM_044-GGATTACTCTCCCTGA	0.04470254
FM_018-AAACCTGCACTTAACG	0.04470342
FM_221-TCAGTCCAGTTGCCCG	0.04470351
FM_229-GAAGGACAGTCATACC	0.044703726
FM_240-AGGACGAAGGGCAATC	0.044703875
FM_290-CCTCTCCGTAGACAGC	0.044704165
FM_184-TTGCCTGCACGCAAAG	0.044705182
FM_240-TTTGATCGTCTGCCTT	0.04470539
FM_301-TGTGCGGAGACGTCGA	0.044705626
FM_184-TCATGAGCATTAAAGG	0.04470655
FM_286-TCTATCACATCTCATT	0.044707783
FM_295-TCTACATTCACCGACG	0.044708002
FM_218-TCACTATAGGCCCAAA	0.044708014
FM_254-GTTAGTGGTGCCTGCA	0.044708036
FM_229-TATTGGGAGACTCCGC	0.044708505
FM_216-ATACTTCCAACGTTAC	0.044709217
FM_260-AGTGATCAGGGTCTTT	0.044709332
FM_193-TCGACCTAGGGAGGCA	0.04470995
FM_199-ACTTCCGCAGACCAGA	0.0447109
FM_169-ACTTTCATCCCTGGTT	0.044711046
FM_223-TTGCGTCAGAACGTGC	0.04471143
FM_217-AATTTCCCATTGAGGG	0.044711657
FM_229-TAGGTACAGAGTATAC	0.044711784
FM_216-CCTAACCCAGGGTTGA	0.044712804
FM_172-TGAGACTGTCAGTCCG	0.044713214
FM_228-CCTCTCCTCCGCAACG	0.04471444
FM_170-CAGGCCAAGGAAAGTG	0.04471484
FM_120-ATCGTGAAGGACGCAT	0.04471525
FM_184-AGCCAATTCGACGCGT	0.044715717
FM_184-GAGACTTTCACATCAG	0.044715796
FM_229-AAACGAATCCTGATAG	0.044716742
FM_184-TAGGTTGCAACTTGCA	0.044716895
FM_175-GTCAAGTCAATCGTCA	0.044716906
FM_243-CITE5	0.044717357
FM_216-TAAGTCGAGTCACTGT	0.04471756
FM_199-AGGATCTCAGAGGTTG	0.044717927
FM_259-CACTAAGCACGGTGCT	0.044718314
FM_250-GTGGGAAGTCATCAGT	0.044718355
FM_286-CATTCATGTAGGTGCA	0.04471848
FM_218-ACAGGGATCATGCCAA	0.044718865
FM_221-TCATGTTAGAACAAGG	0.04471897
FM_290-GACATCAAGGCCTGAA	0.044719137
FM_295-TGCAGGCAGTAAGAGG	0.044719502
FM_249-GGGCTACCATTCCTAT	0.044721156
FM_265-GACTCAAGTTCTCGCT	0.044723373
FM_193-GAGTTGTAGATCCCGC	0.044723507
FM_250-CCATCACGTAACGGTG	0.044723906
FM_263-GTAGCTATCACCCTCA	0.04472416
FM_245-TCCAGAATCATGAGTC	0.04472445
FM_120-CGCCAGATCTATCCAT	0.044724744
FM_229-TCCTCCCGTAGCGCTC	0.04472539
FM_228-TGTTCATTCCTCACCA	0.04472698
FM_169-CTGGTCTAGCTAAATG	0.04472739
FM_184-GGGCTCATCAGAGTTC	0.044728152
FM_193-AACAAGAAGAGCCATG	0.044728342
FM_286-TCTTCCTAGTTGCTCA	0.044729143
FM_190-CTTCCGATCTTGGATG	0.044729378
FM_178-CCATAAGTCGGACAAG	0.044729695
FM_286-GTTATGGAGGTTCACT	0.04473129
FM_234-TGACCCTCAGAGAGGG	0.044732336
FM_169-AACCTTTCAGACCAGA	0.04473272
FM_190-GGCTTGGCATGAATCC	0.04473316
FM_231-TCAGTTTGTCGATTCA	0.04473325
FM_286-AGATCGTGTTCGAACT	0.04473379
FM_275-AAGTCGTCAAGTGGGT	0.044733882
FM_243-TCCACGTGTGCTCTCT	0.04473513
FM_243-CITE7	0.04473566
FM_231-ACCGTTCCACCTCAGG	0.04473572
FM_226-TCCATGCCACCCATAA	0.044736143
FM_169-CATGCTCTCCTTCAGC	0.044736966
FM_295-TGAATCGGTTTGGGTT	0.04473707
FM_229-TTCTAGTAGAGATTCA	0.044737138
FM_275-CGTTAGAAGATGGCAC	0.04473726
FM_184-GTTAGACTCACTTATC	0.044737596
FM_290-TTTACCATCTCCTGCA	0.044737794
FM_231-AAGCGAGCAACGACTT	0.044737887
FM_169-GTCACTCTCCTATGGA	0.044738412
FM_170-ACTGCAAGTATCACGT	0.044738516
FM_234-TCAGCAACATCCTTGC	0.044739094
FM_278-GATCCCTGTACTGACT	0.04473929
FM_229-TTGACCCCACAAATCC	0.04474027
FM_234-GTAATCGAGACTCTAC	0.044740673
FM_290-TCCTCTTCATCGCTGG	0.044741176
FM_121-CTCAATTCAATAACGA	0.044742487
FM_223-GCATCTCCATCTATCT	0.044743218
FM_163-GGGTTTACAATAGTGA	0.04474337
FM_259-CTGATCCGTAGGACTG	0.044744603
FM_163-TGTCCACTCTGTCCGT	0.0447449
FM_216-GGAATGGAGACTCTAC	0.04474512
FM_221-CTACTATCATGTTACG	0.04474556
FM_275-CAAGGGATCGGACTTA	0.04474629
FM_243-ACCTGTCGTAGTTACC	0.04474662
FM_228-TGGAACTAGCCGTCGT	0.04474674
FM_172-TCAATTCCAATCAAGA	0.044746768
FM_170-GCATCGGGTAGCACAG	0.044746865
FM_254-TCCCAGTCACACCTGG	0.04474756
FM_184-GTCATGACACGGGCTT	0.04474776
FM_234-TTTGACTCAGCCGTCA	0.044747896
FM_290-GCCCAGAGTGAGATAT	0.0447487
FM_184-CAGCGTGCACGCGCTA	0.04474877
FM_075-GCGCGATAGCAGACTG	0.044749152
FM_184-CGGAACCAGCGCTGCT	0.044749904
FM_120-TTCCAATGTCTGTCAA	0.04475035
FM_199-CTTCCGACACTAACGT	0.04475047
FM_170-TGTAAGCGTTGTAGCT	0.044751033
FM_274-GAACACTGTCCTGTCT	0.044751428
FM_190-AAGACAAGTAATTAGG	0.04475181
FM_038-TGTTCCGAGACCACGA	0.04475234
FM_263-CATACTTTCCAGCCTT	0.044753596
FM_018-TTTGTCAAGATCCTGT	0.04475386
FM_120-GTTACGAAGCCATCCG	0.044754155
FM_286-TGTTTGTAGCATACTC	0.0447543
FM_221-AATCGTGTCCTAGCCT	0.044754434
FM_221-ACAGGGAAGGTCACCC	0.04475444
FM_193-AGGAGGTAGACGTCGA	0.044755116
FM_223-CCGGTGAAGACTGTTC	0.044755463
FM_184-CACGTGGCATTGACTG	0.04475668
FM_231-AGGATAATCCGAGATT	0.04475681
FM_228-AATCGACAGTATCTGC	0.044757515
FM_071-CTTAACTGTGCATCTA	0.044757668
FM_243-CITE2	0.04475771
FM_178-TCGTGGGAGCCTAGGA	0.044758294
FM_190-GGGCGTTAGTGTCATC	0.04475852
FM_198-GCCGATGAGACCTCCG	0.04475958
FM_163-ACTTCGCTCTGGCTGG	0.044759728
FM_240-ATGCCTCTCGTAGCCG	0.044759825
FM_243-CITE3	0.04476041
FM_217-TCGCAGGTCCCGAATA	0.04476042
FM_218-ATTACCTAGGACATCG	0.04476073
FM_275-CACCGTTCATGGCCAC	0.044761326
FM_286-ACCAAACGTCAATCTG	0.044761542
FM_184-TGTGAGTAGGCGTTAG	0.044761557
FM_234-TCAAGCACAAATGGTA	0.044762455
FM_250-ATGCATGTCATTACCT	0.044762556
FM_120-TGCGATATCCTACACC	0.044762734
FM_234-AGCATCAAGCATGGGT	0.04476321
FM_172-ATGCGATGTCTTCGAA	0.04476401
FM_228-CTATCCGGTCATACCA	0.044764306
FM_190-CGGTCAGGTTCCCACT	0.044765014
FM_286-GTAAGTCTCCGTTGGG	0.04476614
FM_286-AACGGGATCGAGTCTA	0.04476676
FM_163-CCGTTCACAGTTTCAG	0.044766996
FM_231-CTAACCCCACGTCATA	0.04476791
FM_250-GTTCTATGTACCTAGT	0.04476823
FM_170-TGTCCCAAGGTCCCGT	0.044768684
FM_171-ACTTCGCCACGCACCA	0.0447688
FM_193-GGTAACTAGAAAGTCT	0.044769533
FM_193-CGTGAATGTATGAAAC	0.044770062
FM_277-TGGATGTCAAGCTCTA	0.044770982
FM_275-TACGGGCAGGTAAGTT	0.044772144
FM_236-ACCTGAATCGGAACTT	0.044772267
FM_259-TCTGGCTCAGGGCTTC	0.04477231
FM_044-AACTTTCAGTGTTGAA	0.044772364
FM_234-ATCTCTACAAGATCCT	0.044772405
FM_175-TAAGCGTTCCAGCTCT	0.04477294
FM_228-AACGGGACAGCTGCCA	0.044773683
FM_228-GGGAGTACAGAGGAAA	0.04477379
FM_190-CTATCTAAGGGCCCTT	0.044774115
FM_290-ACACGCGCATCTGCGG	0.044774238
FM_250-CTTCGGTTCGTTATCT	0.044774458
FM_184-GTAAGTCTCTGACAGT	0.044774573
FM_286-TTCTTGATCGTTCTGC	0.044774633
FM_277-GTTCCGTAGCACTGGA	0.044775378
FM_231-ATCTCTATCCTCTTTC	0.044776943
FM_231-CCTCACAAGTTTGCTG	0.044777013
FM_163-GTTGCGGTCCGCTTAC	0.04477735
FM_236-TGCGACGCATTCGGGC	0.044777513
FM_120-CTTCTAACAGCTATTG	0.044777513
FM_229-AGGGTGAGTCCCGGTA	0.04477791
FM_184-ATGTCTTGTGTGAGCA	0.044778015
FM_240-CAATCGAGTTCGGCGT	0.044778533
FM_184-TTGCTGCCAGACCCGT	0.044778973
FM_199-CCGAACGGTTTAGAGA	0.04478021
FM_290-GCAGTTACATCCGAAT	0.04478111
FM_163-TCAAGACGTAACACGG	0.04478132
FM_216-ATGGAGGTCGTACCTC	0.044782072
FM_254-TCGGGCAAGCCGATAG	0.0447822
FM_236-CCACCATGTCCAAGAG	0.044782937
FM_254-GTCCTCAAGACTCAAA	0.04478318
FM_228-CACCGTTTCCAAACCA	0.044783402
FM_234-CTTCCTTTCGAGAAGC	0.044784117
FM_240-ACACTGACATCTTCGC	0.044784527
FM_193-GCGATCGAGGGTTTCT	0.04478532
FM_199-GCTTTCGCAATGGGTG	0.044785455
FM_259-ACCCTCACAGAGATGC	0.044785533
FM_199-CGGGTGTGTCCAAATC	0.044786163
FM_120-TGCTTGCAGCCATATC	0.04478617
FM_286-AGTTCCCGTATACGGG	0.04478723
FM_229-TTTATGCCAGAACCGA	0.044787325
FM_221-GTAGCTACAAGTAGTA	0.04478764
FM_295-TATTGCTTCAAGGACG	0.04478806
FM_301-TTTATGCTCGCGTTTC	0.0447882
FM_184-GAGTGAGAGGCGATAC	0.04478863
FM_190-TAGTGCAGTCCAAATC	0.04478876
FM_184-AGGGCCTCAGCACGAA	0.044789247
FM_240-TGGTACACAATGGGTG	0.04478945
FM_172-CGTGTCTAGGCGCTTC	0.04479002
FM_234-CCGATCTTCGACGTCG	0.044790033
FM_223-CCCTGATGTAGTTCCA	0.044790123
FM_278-CCAATTTGTGCTGCAC	0.044790268
FM_226-GTTAGACCACCTGCAG	0.044791028
FM_190-TGCTCGTTCCAAGCTA	0.04479109
FM_240-GTCTTTACACAACCGC	0.044791877
FM_193-GACTTCCGTGATATAG	0.04479189
FM_217-AAACCCAAGGTGCGAT	0.044792037
FM_234-GTAGCTAGTACCTGTA	0.04479289
FM_234-ATGGATCGTAACGTTC	0.04479338
FM_286-TCATGAGTCCAAACCA	0.04479472
FM_184-CTCAGTCAGGGCTAAC	0.04479512
FM_275-CTGAGGCTCCTCATAT	0.04479654
FM_263-TTGTGGATCACATTGG	0.044796564
FM_120-CTTTCAATCTATACGG	0.044797223
FM_190-GACACGCCAGAACTCT	0.044798207
FM_038-GTCTCGTGTGAAGGCT	0.044799045
FM_120-TTTCCTCGTAATGCGG	0.044799276
FM_234-AGAACAAGTATTCCGA	0.044800326
FM_209-CACTGTCAGGGTGAGG	0.04480124
FM_184-ATGTCTTAGTTTGAGA	0.044801816
FM_038-AGGTCCGTCTGCTGTC	0.044802308
FM_121-ACTTCGCAGACATAAC	0.04480246
FM_259-GATGATCCAGTAGATA	0.044802587
FM_218-GGTGTCGCAACGCATT	0.04480284
FM_234-GGGCCATTCGACATTG	0.044803705
FM_236-CAATCGAGTCGCGGTT	0.044804152
FM_121-TACGGTAGTACGATTC	0.044804852
FM_178-CGATCGGAGCTCAGAG	0.04480532
FM_228-GGGCTCACACAGTATC	0.044805396
FM_236-ACCGTTCCAATACGCT	0.044806495
FM_240-ATTTCTGGTATCGTAC	0.04480664
FM_199-CTGTGAACACATTCTT	0.044806816
FM_286-GATCAGTAGTCATCCA	0.04480691
FM_169-TATCTGTTCGTTCTGC	0.04480704
FM_286-CTTCTCTAGAATTGTG	0.044807114
FM_184-ATTTCACAGTCCTGTA	0.044807162
FM_249-CTCTCGAGTATGCTAC	0.044807393
FM_175-TCGGGACCATGAAGCG	0.044807848
FM_169-TACTTCACAGCCCACA	0.044808146
FM_236-GGGATCCGTCAAGTTC	0.04480851
FM_184-TAGACCAGTTGACGGA	0.044809483
FM_172-GTGCGTGCACGACAGA	0.04480951
FM_198-GTCCTCACAACGCATT	0.044809666
FM_229-ACCAACATCGTCTCAC	0.04481068
FM_165-TACGCTCGTGAGACCA	0.044810742
FM_172-CGAAGTTGTCTGGTTA	0.04481146
FM_223-TGTGCGGTCGTCCTCA	0.044811565
FM_169-CTCCCTCTCCTTATGT	0.04481179
FM_199-CTAAGTGCAGTACTAC	0.04481198
FM_198-GAGTCTATCTACCTTA	0.044812776
FM_221-TTACTGTAGTCTGGAG	0.044813085
FM_231-TGCTCCACAGCACACC	0.044813257
FM_295-TTCGATTCATACAGGG	0.044813707
FM_170-TGCATCCAGGTGATCG	0.044814035
FM_263-TTTGGAGAGAGTACCG	0.044814963
FM_120-ATTGTTCTCCACATAG	0.04481573
FM_163-GTCATGAAGACGAAGA	0.04481608
FM_165-GCGTGCAAGAGAGAAC	0.044816144
FM_169-ACCCAAAAGCCGTAAG	0.04481628
FM_198-TTCATTGTCTTTGCGC	0.044817053
FM_229-CTCCCAAGTTTGTTCT	0.0448173
FM_172-GCTGGGTCATGTGGCC	0.04481793
FM_228-TCAAGACCACGAGGTA	0.044818327
FM_184-AAGTCGTTCTAGTGTG	0.044818472
FM_290-AGATGCTCAAGACAAT	0.04481926
FM_172-AGAGCCCAGCTACTGT	0.044820722
FM_286-GATAGCTTCTCAAAGC	0.044820882
FM_070-GCATGATCAGTGACAG	0.044820935
FM_184-TAACGACTCGCCAATA	0.04482104
FM_200-GTGCGTGCAACAGAGC	0.044821657
FM_286-CTCAGGGAGCATGTTC	0.044821694
FM_228-ACAAAGATCCTATGGA	0.044822026
FM_216-TGAACGTCATCTGGGC	0.04482258
FM_263-ACATCGACACCTCGTT	0.04482343
FM_018-CAACCAAGTTTAGCTG	0.044823714
FM_169-TCCTTCTGTCAGTTTG	0.04482491
FM_286-TCCTCCCGTGATTGGG	0.04482566
FM_275-CTGCCTAGTTCTCTAT	0.044825803
FM_184-AAACGAAGTTAAACAG	0.04482618
FM_163-GAACTGTAGCAACAAT	0.04482623
FM_163-ATCGGATAGAAGAACG	0.044826258
FM_236-GTCCTCATCACTGCTC	0.04482631
FM_175-ATCCATTGTAATACCC	0.044826616
FM_240-TGGGCGTAGAGCTGAC	0.04482669
FM_278-CCAATGATCCTGGCTT	0.044826757
FM_190-CGAGTTACAAAGGCGT	0.044827014
FM_231-CCTTGTGGTGCACATT	0.044828344
FM_295-AGCGCTGTCTCGACCT	0.04482836
FM_223-TGCTGAAAGAGAAGGT	0.044828594
FM_274-ACAAAGACAGGACGAT	0.044828873
FM_245-TTTCGATGTGGTTTGT	0.044829015
FM_163-GTGACGCAGATTGACA	0.04482937
FM_184-CGGCAGTCAGCGGTCT	0.044829443
FM_218-ATTCTTGTCCAGTACA	0.04482952
FM_018-ACTTACTTCTAACTGG	0.044829756
FM_236-TCTGGCTGTCGCAACC	0.044830143
FM_221-GGTCTGGTCTTAGCCC	0.04483027
FM_163-CCGGTAGCATCAGTGT	0.04483045
FM_170-ATACCTTAGATCCGAG	0.04483053
FM_231-GTGTTAGCATGTGTCA	0.044830956
FM_286-AAGGAATCATAGACTC	0.04483104
FM_184-GATTTCTGTGAGCCAA	0.04483133
FM_254-TTACTGTAGAGGCCAT	0.044831853
FM_275-CCCTCTCGTGTGCTTA	0.04483187
FM_184-CGTCAAAAGTGCACTT	0.04483209
FM_275-CTATCTAGTGACCGTC	0.044832442
FM_120-TGTAACGAGGCGAAGG	0.044832557
FM_274-CATTGTTTCACCGGTG	0.044832733
FM_221-AAGGTAACAACTGCCG	0.044833034
FM_229-CGTCAAAAGGACTATA	0.044833068
FM_263-CCTGCATTCATTTGTC	0.044833083
FM_275-GTCCTCAAGACTTCCA	0.04483372
FM_286-GTAACACCACACCGAC	0.04483421
FM_199-TGCCGAGTCGGTATGT	0.044834394
FM_165-AGGAAATCAGTCAGCC	0.04483447
FM_248-GTGGTTAAGGTAGATT	0.044834737
FM_198-TACTTACGTCAAGTTC	0.04483572
FM_172-GTAGAGGTCCGCTGTT	0.0448358
FM_240-AGTGATCCATACCAGT	0.044836428
FM_286-GATTTCTTCCTAAGTG	0.044836733
FM_075-ACGTCAATCTTGAGAC	0.04483678
FM_228-TCCGAAAGTGGTGATG	0.044837043
FM_170-AGATGCTGTCTACTGA	0.044837087
FM_229-GCTCAAATCCGCGATG	0.044837367
FM_184-CTAGACAGTATGGGAC	0.04483843
FM_218-ACTATGGCATGAAAGT	0.044838697
FM_169-TCGACCTCAACTCCCT	0.04483977
FM_184-GTGAGCCCACGATAGG	0.04483979
FM_199-GGGATGATCGTGGCTG	0.04483993
FM_282-TACTTACTCGGTGAAG	0.044840354
FM_223-TACGTCCCATCTGTTT	0.04484067
FM_165-TTCGATTAGGCGACAT	0.044841077
FM_163-TCCTCGATCGTAACAC	0.044841815
FM_286-CGTGCTTGTAGCTAAA	0.044842057
FM_190-GAGACCCTCGAGTGAG	0.0448422
FM_018-GAATAAGAGTTGAGAT	0.04484245
FM_245-GCGTTTCCATCCGAAT	0.044843085
FM_236-TTCCTCTTCTGGGCGT	0.04484341
FM_234-GGTAGAGAGTTGGGAC	0.044843964
FM_170-TCATGCCTCCCGGTAG	0.04484407
FM_275-CCACTTGTCACAAGAA	0.044844132
FM_283-GTTCGCTAGTTGTCAC	0.044844184
FM_240-ACAGAAATCACGTCCT	0.044844918
FM_190-GAGTTGTGTCTAGGTT	0.044844933
FM_236-AGAACAACAGTTGCGC	0.044845164
FM_290-AGTCTCCTCGGAAACG	0.044845194
FM_199-GATCGTATCTGAGAGG	0.044845395
FM_254-AGAACCTGTCGTCTCT	0.04484544
FM_221-TTCATGTCAATCGCAT	0.04484603
FM_075-CCGGTAGTCACGATGT	0.044846125
FM_221-CCCTCAACACACCGAC	0.044846393
FM_190-GACGCTGGTCCGGTGT	0.04484642
FM_286-GGATCTATCCTTACCG	0.04484682
FM_275-GTATTGGAGAGAGGTA	0.04484683
FM_226-CGATCGGGTTGAGAGC	0.044846993
FM_184-CGAGGCTAGAGAGCAA	0.044847492
FM_240-TTTAGTCCATTAAAGG	0.044847682
FM_184-AACACACCAAGTGGCA	0.0448478
FM_223-CTCAGAAGTTGAAGTA	0.044848185
FM_120-ATTGTTCCACGGCACT	0.04484837
FM_234-GTCACGGAGAAATTCG	0.044848472
FM_295-TTTCAGTAGGTCGACA	0.044848833
FM_175-ACCATTTAGCACCAGA	0.04484921
FM_184-GTAGATCTCGGTAGGA	0.04484939
FM_286-GTTCATTTCAGCTGAT	0.04484965
FM_199-CATGGATTCAGCTAGT	0.044849686
FM_178-ACTCCCATCCTACCGT	0.044850547
FM_243-CITE1	0.044850927
FM_178-GTGCGTGTCTGGCCTT	0.04485143
FM_120-GAGGGTACACGTCTCT	0.044851623
FM_198-TACATTCTCTCCGTGT	0.044852126
FM_199-CAAAGAATCCAATGCA	0.044853184
FM_163-CACGTTCGTTCGGTTA	0.04485358
FM_221-TTGGGCGGTGTATACC	0.044854075
FM_218-AATGACCTCCGCTAGG	0.044854194
FM_234-CGGGTCAAGGCGCTCT	0.044854354
FM_070-CGCCAAGCATGACGGA	0.044856086
FM_070-CAGAATCTCCACGAAT	0.044856414
FM_199-CCTCTAGAGACTCGAG	0.044857606
FM_038-GTGCGGTCATGTCCTC	0.044857666
FM_216-TCTACCGCAACGAGGT	0.044858195
FM_163-TGTTCTACATGAGTAA	0.044859033
FM_223-ACTCCCAGTGCAGTGA	0.044859752
FM_018-TCTATTGTCAATACCG	0.044859856
FM_234-GGGATCCAGCTATCTG	0.044860285
FM_018-ATCACGAGTCGGATCC	0.044860788
FM_217-CTACCTGTCGTACCTC	0.04486111
FM_231-ACTGATGGTGACTATC	0.044862024
FM_199-TCCCAGTCATCTCATT	0.0448625
FM_173-CTTCCGACACGTATAC	0.044862542
FM_198-TCATATCAGAGCAGAA	0.044863585
FM_240-TGCATCCTCAAACGAA	0.04486408
FM_221-TGCTTCGGTAACAGGC	0.044864185
FM_229-ATGGTTGAGAACCCGA	0.04486427
FM_217-TCATGTTAGGGCCAAT	0.0448646
FM_231-ACTACGAGTAACCCTA	0.044864606
FM_254-CTTGATTGTGGATTTC	0.044864934
FM_149-AGTGATCCACTGAGTT	0.04486578
FM_245-TTCGCTGCAAGGGCAT	0.044865947
FM_193-TTCCGTGAGAGGCTGT	0.04486604
FM_250-TTCATGTCATTGACTG	0.044866152
FM_295-ACAGAAAAGCGACAGT	0.044868767
FM_044-CTCGTACCACATCCAA	0.04486883
FM_263-CACTGGGAGAAGGGAT	0.04486889
FM_169-TTTACCAGTTCATCTT	0.04486932
FM_236-GAAACCTAGCTAATCC	0.044869334
FM_245-GACTGATTCTAAGAAG	0.044870194
FM_193-TGATCAGAGTATAGAC	0.04487021
FM_243-TATCGCCAGTCACTAC	0.04487036
FM_175-CGGGTGTAGGTCCTGC	0.044870794
FM_236-CTACATTAGTTCAACC	0.044871084
FM_218-GTATTTCGTAGGCTGA	0.044871178
FM_303-CACGTGGAGAGGATCC	0.04487129
FM_236-CCTCCTCCAGCCTTCT	0.044871528
FM_275-GTAGATCAGCAAGGAA	0.044871844
FM_229-GTGAGTTTCATGGAGG	0.044871993
FM_278-TTCTTCCCACCACATA	0.04487207
FM_274-ATCCACCAGACATCCT	0.044872638
FM_240-TATCGCCGTCAAATCC	0.04487335
FM_216-GTCAAGTCAAGCCCAC	0.044874538
FM_274-ACCTGTCAGAGGCTGT	0.04487545
FM_221-CACACAACATCCGCGA	0.044875942
FM_172-TGTAAGCAGTACGAGC	0.04487637
FM_217-CACAGGCAGACGTCGA	0.04487642
FM_169-TGATTTCCAATGGCCC	0.04487659
FM_236-ACGTACACAGACACCC	0.044876833
FM_275-CACCAAACACCCTGAG	0.044877153
FM_274-TCGGGACAGCGTGCTC	0.044877466
FM_172-AGACACTAGAGTGAAG	0.044878475
FM_175-ACAAGCTCATTACTCT	0.044879958
FM_221-CACCGTTAGCTGTTAC	0.04488025
FM_254-AGCGTCGCAAGTTCCA	0.044880446
FM_290-TACTGCCAGGAAGTCC	0.044881567
FM_228-AGCGCCAAGAACTCCT	0.044881973
FM_229-GAGTTGTTCCCAGGAC	0.04488203
FM_231-TTTGGTTAGAGTACCG	0.04488208
FM_286-CTGTGGGAGGAACGAA	0.044882275
FM_169-GACTGATCAGGAGACT	0.04488247
FM_038-TCATTACTCATCGCTC	0.04488264
FM_190-AGGTCATGTCAAATCC	0.04488272
FM_184-TGAGGTTAGAGTCTGG	0.04488272
FM_176-ATTCCCGGTCATCTAG	0.044883102
FM_231-GATTCGACACTCCACT	0.04488378
FM_199-GTTCCGTCAGGCGATA	0.04488429
FM_217-GGAATCTGTTTCACAG	0.04488494
FM_236-TTTCATGGTCTCCCTA	0.0448853
FM_254-TTTAGTCCACCAGGTC	0.044885684
FM_216-CCTCTAGTCGAAGAAT	0.044886276
FM_172-GTAGAAAGTTTGCCGG	0.0448868
FM_070-GAGTCCGGTAAGTTCC	0.044888362
FM_254-AGGTCTACATGCGGTC	0.044888552
FM_231-AGTAGTCGTCTACAAC	0.04488918
FM_193-GATAGCTGTGTTAAAG	0.044889845
FM_216-TTCTAGTCACCTCTAC	0.04488986
FM_221-TGGAGAGAGTGGCAGT	0.044890318
FM_234-TGGAGAGAGGTAAGGA	0.044890407
FM_218-GAAGCGAAGGCCTGCT	0.044890773
FM_245-CTCTGGTTCACGAACT	0.04489099
FM_178-TGGCGTGAGCGCCCAT	0.044891033
FM_229-TCGATTTTCTTCTGGC	0.044892434
FM_169-GATGCTATCTCAGTCC	0.04489274
FM_121-GCTTCACAGACATCCT	0.04489307
FM_286-TGCAGTACAAAGACGC	0.0448945
FM_234-CAATCGATCGTAGTCA	0.044894546
FM_184-GAAGGGTGTAGGCAGT	0.044895213
FM_221-TTTGATCGTCAACCAT	0.044895407
FM_163-CCGATGGTCCACAGGC	0.044895418
FM_193-TCCTCGAAGACCTCCG	0.04489551
FM_245-CTGCGAGAGATGACCG	0.0448967
FM_190-GCTTTCGTCCCGTGAG	0.0448975
FM_199-TCGACGGAGACGAAGA	0.04489951
FM_240-TGACTCCGTAGTCGTT	0.04490123
FM_199-GGTAATCTCTCCAAGA	0.044901587
FM_236-CCCTCAATCACCGGTG	0.044901904
FM_199-AAAGGGCAGGATATGT	0.044902142
FM_075-CACAAACTCTTCCTTC	0.044902865
FM_217-ACAAGCTCAATAGTAG	0.044903006
FM_228-TACTTGTGTTCGGGTC	0.044903137
FM_286-TCGTAGACATGGAACG	0.044903226
FM_278-TTTGATCAGATGACAT	0.04490335
FM_199-ATTCTTGCATCATTTC	0.044903353
FM_231-TCATGTTCAATCCAGT	0.04490368
FM_184-AAATGGATCCAAGCCG	0.04490477
FM_221-TCTTAGTCAGGAATCG	0.04490514
FM_178-ATGACCAAGACGCCCT	0.044905324
FM_236-AGATGAATCTCTCGCA	0.04490533
FM_178-TAGACCATCAGCTAGT	0.044906158
FM_170-ACAAAGAAGGTACTGG	0.044908058
FM_290-GTCCACTGTATCGAGG	0.044908203
FM_290-AGATCCATCGCCACTT	0.044908363
FM_234-TATCTTGAGATGATTG	0.044909064
FM_231-GGTCTGGCACCATTCC	0.044909675
FM_178-TCTCTGGAGAATGTTG	0.04491074
FM_169-CAACGATGTCACAGTT	0.044911005
FM_234-GTTGTCCGTTACTCAG	0.044911094
FM_228-ACATCGAAGTTGTCGT	0.044911116
FM_240-AGGACGACAGATAAAC	0.044911787
FM_163-ACGCACGTCCTCATAT	0.044912037
FM_228-GGGTATTCACGACAAG	0.04491247
FM_228-CCTCCAAGTCGGCTAC	0.04491296
FM_278-ATGGATCAGAGATTCA	0.044913493
FM_175-TGTGGCGCAGGTCAGA	0.04491455
FM_190-GACCAATAGGCTGAAC	0.04491458
FM_173-GTTCATTAGGCCTGCT	0.044914592
FM_229-TGATTCTGTGGGACAT	0.04491477
FM_263-CTGATCCAGGCACTAG	0.044916663
FM_190-CATGCCTGTGGCTTGC	0.044916715
FM_223-ACCACAATCGAGGCAA	0.044917587
FM_250-TCGGGCAAGCCTATCA	0.044918608
FM_250-CGTGATATCCTCACCA	0.044918723
FM_234-AGATAGACACTGTGAT	0.04491906
FM_184-TTGTGTTTCGTAATGC	0.044920065
FM_120-ACCGTTCCATGGAATA	0.044920232
FM_286-AAGACTCGTACCGTGC	0.0449209
FM_193-GGGCGTTAGAGTATAC	0.04492099
FM_221-CAAGACTTCTAAGCCA	0.044921014
FM_243-CITE8	0.044921264
FM_221-ATGGATCAGTCGGCCT	0.044921312
FM_295-CATAAGCCAATCCAGT	0.044921815
FM_228-GATAGCTGTGAGAACC	0.04492282
FM_219-GCGTGCACAGCCTATA	0.044922855
FM_231-TCGTGGGTCGAAGCCC	0.044923868
FM_243-CITE3	0.044924658
FM_286-CGAAGGAAGTTCTACG	0.044925243
FM_231-GGGTGAACACTTGACA	0.04492541
FM_234-CACGGGTTCCCTCGAT	0.044925448
FM_184-AGGATAATCGGCATAT	0.04492556
FM_190-TAAGCGTAGAGAAGGT	0.04492656
FM_018-AAGTCTGAGACACTAA	0.044926573
FM_175-GAAGCGATCTTGCAAG	0.0449269
FM_216-AAAGTCCTCAAGTAAG	0.0449277
FM_163-GTTGTCCCACAGCTGC	0.04492821
FM_240-GTCTGTCAGCTTGTGT	0.044928487
FM_199-CTTCGGTTCTCCCATG	0.044928618
FM_286-GGGATGAGTGATAGTA	0.044928987
FM_216-GTAGTACGTCTTCATT	0.04492903
FM_231-ACTATGGGTCGCTTAA	0.044929154
FM_198-TCGTGCTAGGAACGCT	0.044929706
FM_165-CTCATGCTCGTCTAAG	0.044930387
FM_018-GTTTCTATCACAGTAC	0.0449314
FM_018-TTGCGTCAGCCTCGTG	0.044931535
FM_173-TGAATCGCAAGATGTA	0.044931617
FM_231-GAAGGACTCACGGTCG	0.044933815
FM_171-CCTACGTAGTTCATCG	0.044934005
FM_240-GTAACACGTAGGCTCC	0.044934195
FM_231-AAGACAACACTCTAGA	0.044934638
FM_199-GTCTTTAGTCGTCAGC	0.044935316
FM_218-GACCGTGGTCTGGTTA	0.044936083
FM_290-CCCATTGAGCGTTCAT	0.044937268
FM_184-ATCAGGTCACATCATG	0.044937544
FM_178-ATCCATTGTAGAGTTA	0.04493775
FM_234-GAGACCCAGAGAGGGC	0.04493785
FM_231-ACCCTTGCAGTAGTTC	0.044937983
FM_169-CTCAATTTCTACGCAA	0.044938214
FM_163-CTCCCAACAACAAGAT	0.044938717
FM_190-CCCTCTCAGCCTGAAG	0.044938754
FM_165-TGGAGAGCATGTGCTA	0.04493888
FM_254-CCGTTCATCGCCGAGT	0.044939466
FM_254-TTATTGCGTTAGAAAC	0.0449414
FM_218-TATCCTAAGTCAACAA	0.044942226
FM_169-CTCATTACATGTCAGT	0.04494223
FM_303-TAAGCGTTCACCTGGG	0.04494229
FM_190-GAACACTAGGCCTGCT	0.0449423
FM_231-CGAATTGCAGCACAGA	0.044943456
FM_199-TTGCATTCAGCTTTGA	0.044943675
FM_199-GGAATGGCAACTGCCG	0.044944625
FM_163-GATGACTGTTGAAGTA	0.044944778
FM_218-CTGGACGTCAAGCGTT	0.044945274
FM_295-CCGTAGGGTATCATGC	0.044945974
FM_038-ACATGGTCACAGGAGT	0.0449461
FM_018-AAGCCGCCATGTTGAC	0.04494624
FM_190-GAGGGATGTTTCCCAC	0.04494659
FM_175-GACTATGCAAGTCATC	0.044946797
FM_216-GCGGATCGTCCTCATC	0.044946805
FM_228-GTGCTTCGTCCTATAG	0.044947095
FM_303-GATTCTTTCACTTGGA	0.044947125
FM_065-CTCGTACAGCTGTTCA	0.044947207
FM_274-ATCCTATTCGTGCAGC	0.04494779
FM_018-GCACATATCGAGCCCA	0.04494785
FM_254-GTGGTTACAACAAAGT	0.044948086
FM_286-GATGATCTCATTCACT	0.044948142
FM_249-AATTCCTTCTCGACGG	0.0449485
FM_254-GTGTCCTAGCAGGCTA	0.04494973
FM_184-ATCGGATGTGCACGCT	0.044949893
FM_075-CTCTACGAGTTGTAGA	0.044952217
FM_163-CTAAGTGCAAGCGGAT	0.044952504
FM_245-CACTTCGCACTATCGA	0.04495304
FM_169-CCCTCTCGTGAGACGT	0.04495315
FM_199-AGGACGACAAGTTCCA	0.04495463
FM_169-ATACCTTGTCCACAGC	0.044956118
FM_231-CACCAAACATAATCCG	0.044956706
FM_275-CATTTCATCATGGTAC	0.044957533
FM_228-GTAATCGGTTAATCGC	0.044958673
FM_229-GGTCTGGAGGGAGTTC	0.04495881
FM_198-AGTCTCCTCCATACTT	0.044959165
FM_226-GTGGCGTCAGACTGCC	0.04495966
FM_184-AGCGTATCACAGTCGC	0.044959694
FM_221-GTCGCGAAGGTCGCCT	0.044959977
FM_290-ACGATCAAGCTTTCTT	0.04496119
FM_171-GAAGTAAGTCTTCGAA	0.044961262
FM_290-CTCGAGGTCTATTGTC	0.044961877
FM_184-TTCCTTCGTAGAAACT	0.044962633
FM_231-CAGGTATTCGACACTA	0.04496302
FM_240-TTTCACATCGTGTGAT	0.04496317
FM_245-ACGATGTGTCACTTAG	0.04496372
FM_121-AAACGAACATGAAGCG	0.04496377
FM_175-TGACGCGTCCACACAA	0.04496379
FM_229-GACTCTCGTCGAGCAA	0.044963963
FM_018-GGCTGGTTCACAAACC	0.044964105
FM_231-GAACGTTTCTCATTGT	0.044964194
FM_120-ACTGTGAAGGTACTGG	0.044964954
FM_038-CACCACTGTCTTCGTC	0.04496546
FM_184-CGTAAGTCAAAGCTCT	0.04496566
FM_217-CTTGATTGTAGGAGGG	0.04496576
FM_176-CCACTTGTCCGTATAG	0.04496589
FM_240-GGGTTTAGTCTGTGTA	0.04496593
FM_120-GTCGTAACAGGACGAT	0.044966213
FM_290-CTGAATGAGTAACAGT	0.044966653
FM_234-GGGATCCAGTATTGCC	0.04496709
FM_290-TTGGGATTCGCTTACC	0.044967696
FM_228-TAGATCGCAGCTGGTC	0.044967905
FM_171-TCCTGCATCCATAGGT	0.0449682
FM_290-ACACTGACACAGCGCT	0.04496832
FM_178-TTTATGCCAAGAGTTA	0.044969656
FM_172-TGCCGAGCAATTGCAC	0.04497007
FM_290-GGCTGTGGTTTCCAAG	0.04497022
FM_228-TCAAGCATCGCCCAGA	0.044970352
FM_200-CTCATGCTCACCGCTT	0.044970363
FM_172-ACTTTGTTCCATCACC	0.04497065
FM_120-ATTCCATCAAGAAACT	0.044970654
FM_175-ATGGGAGGTTAAGACA	0.044970978
FM_254-TCGGATATCGATACAC	0.04497157
FM_295-TGAGTCAGTGTGAATA	0.044972047
FM_231-CGAATTGAGCACCGTC	0.044972174
FM_178-TAAGCGTCAGGTACGA	0.044972546
FM_228-TCTTGCGGTTCCGTTC	0.044972874
FM_218-CTACATTGTAAGCAAT	0.044973332
FM_229-CATGGTACACCTATCC	0.044975076
FM_217-GATCACAAGTCGGCCT	0.044975184
FM_018-CATCGGGGTATATCCG	0.044975314
FM_190-AAGGTAATCGGAACTT	0.044976175
FM_254-GATGGAGAGAACTCCT	0.044976253
FM_221-CACGTTCAGACAGCGT	0.044976264
FM_217-ATTATCCGTGATAGTA	0.044976804
FM_184-ATTCTACTCCATTGCC	0.044976987
FM_184-TGTTCTAGTGTAGTGG	0.04497756
FM_250-TCTTCCTAGCGTTAGG	0.044977657
FM_254-TTGCATTCACATAGCT	0.044980075
FM_170-CATGCGGGTTACACTG	0.04498055
FM_286-GCACTAACAAGACGAC	0.04498069
FM_190-GGGCTCACATATGAAG	0.04498085
FM_169-TATCTGTTCTCCGCAT	0.04498107
FM_018-TACTCGCCACCAACCG	0.044981886
FM_223-GCCCGAAGTGTTATCG	0.04498201
FM_236-CTCAATTGTATGTGTC	0.044982385
FM_243-CITE2	0.044982914
FM_236-CTGGACGCAACGACTT	0.044982962
FM_243-CITE1	0.04498317
FM_193-AATGAAGAGTGCCTCG	0.044983666
FM_198-ATTTACCCAGGTCCCA	0.044984434
FM_283-ATACCGAGTAACATAG	0.04498489
FM_229-TCCGAAAGTTCTATCT	0.044985045
FM_218-GGTGGCTGTACAAACA	0.044985484
FM_223-TCTCTGGGTCTCGACG	0.04498579
FM_199-CATTCTAGTCGTGGAA	0.044986337
FM_231-GCCATTCTCTGAGCAT	0.04498639
FM_038-TCTGGAAAGATTACCC	0.04498644
FM_231-CACGAATGTGTTAGCT	0.044986527
FM_216-CTGCGAGGTAACGCGA	0.044987068
FM_221-GAGGGTATCGAGCTGC	0.04498729
FM_290-CGATGGCTCTACACTT	0.044987395
FM_184-ATTCCCGGTGGTCTGC	0.04498749
FM_170-GGAGGATGTAAGACCG	0.044988025
FM_245-TAACCAGCAACTGCCG	0.044989597
FM_120-AGAGCAGAGCATGAAT	0.04498987
FM_163-AAACGAAAGGGCAATC	0.04498987
FM_075-TACTTACAGAATTGTG	0.044989888
FM_286-ACTTCGCCAAACCGGA	0.04499
FM_245-AGTAGTCTCTTCTCAA	0.044990096
FM_228-GCCAACGTCTGCATAG	0.0449904
FM_236-CAACAACGTCGAATTC	0.044991836
FM_190-GGTTAACGTCAACCAT	0.044991914
FM_240-GTTACGAGTTTCGACA	0.044992052
FM_071-CTGGTCTGTCAAGCGA	0.04499221
FM_184-TCCTTCTGTCGTTGCG	0.0449923
FM_286-CTCCACAGTAGCACGA	0.04499267
FM_120-TCTTTGAAGTCATGCT	0.044992946
FM_199-GTGTAACTCCACTGAA	0.044993114
FM_231-AACGTCAAGAGTCTGG	0.044993162
FM_217-TCATTTGGTCCACTTC	0.044993423
FM_236-GACCCTTAGCAACTCT	0.044994198
FM_286-CTGCCTACAGTCCCGA	0.04499421
FM_243-CITE1	0.04499573
FM_120-GTTGCTCTCAAACTGC	0.04499645
FM_169-ACCCAAAAGGAGCTGT	0.044996522
FM_184-CATGCCTTCTAGTGTG	0.044997036
FM_286-AGATCGTCAAATGCGG	0.04499789
FM_221-GCTTGGGAGGGAACAA	0.044998415
FM_199-GGAATGGCATCGGCCA	0.04499874
FM_193-CTGTACCAGAAACTAC	0.044999015
FM_169-GGGTTTAAGATCGGTG	0.044999335
FM_286-GTCCCATCACACCGAC	0.04500105
FM_217-GATTCGAAGTGAGTTA	0.045001347
FM_223-GACAGCCTCGCGATCG	0.045001388
FM_290-TCACACCGTGGCTACC	0.045001518
FM_172-CCTTGTGAGGTAGGCT	0.04500158
FM_075-CGGACTGAGAGTGACC	0.045001708
FM_184-CCGATGGCACGACTAT	0.045003645
FM_075-CCGTGGAGTCCATCCT	0.045004845
FM_231-ATCACAGGTGCCTGAC	0.045004953
FM_178-AACAAAGCACTGAGGA	0.04500531
FM_229-GTCATGAAGGGAACAA	0.045005582
FM_229-AGAGAGCTCCAAGAGG	0.045007218
FM_278-CTGCGAGGTCCACACG	0.04500783
FM_229-GAACACTGTCAACGCC	0.045008074
FM_254-ACACCAAAGTTAGAAC	0.045008264
FM_120-TGGATCAAGAGTATAC	0.04500938
FM_286-AGTAACCAGCGATGAC	0.045010258
FM_259-ATTCCATAGCGGACAT	0.04501037
FM_263-AAGTTCGCATACAGCT	0.045010373
FM_193-TGAGCATAGAGGCGTT	0.045010723
FM_169-CAAGCTATCCGTACGG	0.045011174
FM_199-TTGGATGTCTACACAG	0.045011383
FM_018-GCTCCTACACGTCAGC	0.045011867
FM_193-ATACTTCCAAACACCT	0.045012046
FM_169-GTCTACCTCCAGCTCT	0.045012075
FM_231-TAGGTACAGTAATCCC	0.045013376
FM_176-TCGAACACAGAGGCTA	0.04501341
FM_250-TATGTTCAGCCACTCG	0.04501395
FM_240-TGGGATTAGGCTAACG	0.045014
FM_295-GTCAGCGGTACAAGCG	0.045014437
FM_199-TGGAGAGCACGACAGA	0.04501444
FM_228-AAATGGACATCTATCT	0.045014642
FM_278-TACAACGCAATGACCT	0.04501621
FM_254-GGCTGTGCAGTAGAAT	0.0450163
FM_234-TGCATGAGTGACTCTA	0.04501637
FM_229-TCATGGACAGGCTTGC	0.045018442
FM_286-TGCAGATTCAGCTTGA	0.045018468
FM_171-GTGCACGCAATCACGT	0.045018986
FM_221-GAGAGGTAGACCCGCT	0.04501941
FM_170-AGGGAGTGTGCACATT	0.045020282
FM_175-GTCGAATGTGGGCTTC	0.045020502
FM_286-CCTAAGATCAAACCTG	0.045020793
FM_190-GTGAGGATCTGTCCCA	0.04502082
FM_234-TCGGGACTCGACGCTG	0.04502112
FM_275-ATGGGTTTCGCAGTGC	0.045021206
FM_254-TTCTTCCGTTGCGGCT	0.045021277
FM_172-TCGGGTGAGCACTTTG	0.04502132
FM_184-TCGGGACGTGGCCACT	0.045021497
FM_290-GCCAGCAAGTAGAATC	0.045021817
FM_234-CAACGGCAGCAGTCTT	0.045022596
FM_199-ATACTTCCAGCACGAA	0.04502278
FM_217-TACCCGTCACGTCGTG	0.045022845
FM_216-GTGATGTGTTCCATTT	0.045022942
FM_221-AGTTCCCTCGTGGAAG	0.04502317
FM_178-CACTGTCAGTGAGCCA	0.045024045
FM_245-ATCGGATTCACGTCCT	0.045024455
FM_231-GCATGATGTAACCAGG	0.04502449
FM_165-ATCCTATAGCACACAG	0.04502522
FM_278-CTCATTATCCACCTGT	0.045025367
FM_216-AACAAGATCCCTCAAC	0.045025554
FM_163-TGAGGGAGTCAAAGCG	0.045026433
FM_193-CAGATACTCCTAAGTG	0.045026533
FM_184-GGGAGTAGTCGCGTTG	0.045026664
FM_169-ATTACCTTCCATTGCC	0.045027345
FM_228-CAGCGTGTCACACGAT	0.04502736
FM_221-AACGTCAGTCATCGGC	0.045027703
FM_286-GCACGGTAGCGTGCTC	0.045027826
FM_217-AACAAGAGTACGAGCA	0.045027886
FM_221-AGTCAACCAACTTGCA	0.045028027
FM_286-AATAGAGCACCCGTAG	0.045028068
FM_217-CCATAAGCATTCTTCA	0.04502837
FM_234-CGTGAATCAGGCAATG	0.045028795
FM_228-GGGAGATCAGCGGATA	0.0450289
FM_121-TCGACGGTCCTAACAG	0.04502948
FM_190-TGCACGGGTCAGCGTC	0.045029685
FM_120-TTGAACGTCGTCGGGT	0.04503012
FM_229-GCTTTCGAGAGGACTC	0.045030754
FM_228-TCTCAGCCACAGAGCA	0.04503081
FM_217-CACGGGTTCGTTCGCT	0.045030937
FM_221-GTAGAGGGTTCCTTGC	0.045031194
FM_274-GCGTGCACAGCGTATT	0.045031402
FM_175-GGGTTATTCTCGTCGT	0.04503252
FM_286-TGCGATATCGTCCTCA	0.045032613
FM_277-CATTGTTCATGGGTTT	0.04503271
FM_231-AATTTCCTCGAAGAAT	0.045032803
FM_221-GATCGTATCGGTGTTA	0.045033
FM_228-TGCTCCATCGCAGAGA	0.04503324
FM_286-GGGTTTATCGTCACCT	0.045033477
FM_240-TGCAGTATCAACCTCC	0.045033883
FM_193-AATGGAAAGTGCAAAT	0.04503411
FM_193-AGAGAGCCAATACCTG	0.045034487
FM_190-AGTAGCTCACCTAAAC	0.045034602
FM_290-GACTGATAGGGAGGCA	0.045035623
FM_234-CATACTTGTTCGTGCG	0.04503584
FM_243-CITE7	0.04503602
FM_172-CTGAGGCGTGGTCTGC	0.045036238
FM_245-CGAATTGTCCGTACGG	0.04503631
FM_172-AAGCATCTCCGAAATC	0.045036767
FM_190-ACTACGAAGACGACGT	0.0450374
FM_243-CITE7	0.045038056
FM_178-TCGTGCTTCCCATGGG	0.045038335
FM_172-TACATTCAGGTCCAGA	0.045038793
FM_234-AAGAACATCTAGCATG	0.045038912
FM_200-TGTAGACCATGTGTCA	0.045039445
FM_149-CACTGTCTCACCTCTG	0.045039855
FM_184-CACTAAGCAACCGGAA	0.045039967
FM_278-TATCAGGTCTAGCCTC	0.04504072
FM_286-TTGCATTGTCGATTTG	0.045041382
FM_275-ACTATGGTCATCGCTC	0.045041855
FM_236-TGATGCATCACACCCT	0.045042098
FM_198-AGACCATCATAAGCGG	0.045042343
FM_193-AGTAGTCCACCCATAA	0.045042824
FM_170-CTGATCCCAGCGTAGA	0.045043055
FM_175-CAGCAATGTCTGGTTA	0.045043595
FM_236-CAGAGCCAGGGAACAA	0.04504373
FM_193-GAAGGGTGTAAGGCCA	0.045044564
FM_216-AGCCAATAGAGTCGAC	0.045044634
FM_190-TTTGGTTGTGCCCACA	0.045045096
FM_290-GCGAGAATCTGCGATA	0.045045312
FM_259-CAATACGTCTTCGATT	0.045046195
FM_190-TATCAGGGTCATAAAG	0.04504631
FM_236-CTCATTACAAATAGCA	0.04504657
FM_295-CAATGACTCGATGCTA	0.045046784
FM_221-GAAGAATAGACTGTTC	0.045047075
FM_193-TTTGGTTAGATAACAC	0.045047894
FM_193-CATTCATTCTTCTGTA	0.04504993
FM_286-CTGTCGTCACCATTCC	0.04505022
FM_172-GAGGGATCAAGTCCAT	0.045050245
FM_221-CGAGTGCGTTAGGCTT	0.045050945
FM_240-TCCTCCCAGACCTGGA	0.04505117
FM_236-GTGTAACCAGTCGCAC	0.045051392
FM_245-CGAATTGCAGCTGGTC	0.04505239
FM_229-TATCTGTCATCTGGGC	0.045052584
FM_231-TCAGTGATCGGCCTTT	0.045052905
FM_178-GTTCATTAGCTCGTGC	0.045052994
FM_226-GAGTGAGCAGTCCGTG	0.045053925
FM_018-GAAACTCAGGCTAGAC	0.045053925
FM_199-GGAACCCAGCCGTTGC	0.04505513
FM_178-CAATACGAGCAAATGT	0.045055497
FM_018-CTCAGAATCCTGCAGG	0.045055922
FM_229-AAGACTCGTGGAGGTT	0.045055926
FM_248-TCTGGCTAGAAGCGAA	0.04505609
FM_184-TTGCTGCAGTGGTTGG	0.045056187
FM_229-AGTACTGTCAGATGCT	0.045057148
FM_169-CACGAATCAGAATTCC	0.045057178
FM_163-GTAGCTAAGGCTAGCA	0.045057233
FM_193-AACAAAGCAGCGCGTT	0.04505846
FM_018-CCAATCCGTAATTGGA	0.04505869
FM_275-TGTTCATAGACGCATG	0.04505909
FM_250-ATACCTTAGTCTTCGA	0.045059178
FM_172-AGGTAGGTCAGGAAGC	0.045059595
FM_303-GCAGCCATCATCGCTC	0.045060236
FM_184-CAATCGAAGTAGGAAG	0.045060314
FM_190-TAGGTTGAGTCTGGAG	0.045060612
FM_184-GCCAACGTCAGACAAA	0.045061614
FM_229-TATATCCCAGTAGTGG	0.045063797
FM_175-CATGCTCAGCGAGTAC	0.045064278
FM_170-AGTTCCCAGGGCAACT	0.045064334
FM_120-TGGTACACAAAGGCTG	0.045064602
FM_245-GATAGCTGTGCATTTG	0.0450649
FM_190-ATTACTCAGGTTCTAC	0.045065105
FM_199-AGTAACCCACTACTTT	0.045065336
FM_245-TACAACGCAAGACCGA	0.04506563
FM_169-CCATCACCACAAGCCC	0.045065895
FM_295-TGATGGTCAGCTGTCG	0.045065943
FM_199-ACTATCTGTATTCCGA	0.045066316
FM_217-ACACGCGCACGCTGTG	0.045066383
FM_070-ATAGACCTCTTTCCTC	0.045066748
FM_169-ACACTGACAGTAACCT	0.04506763
FM_193-GTGTGGCAGGTCCTGC	0.04506774
FM_120-TCATGGAAGACATACA	0.045067772
FM_254-TCCTTTCAGTGCAGCA	0.045068976
FM_231-ATCCATTCAAAGCAAT	0.045068987
FM_169-TCATGGACACTTGAGT	0.045069076
FM_170-TTACTGTAGGAGACCT	0.045069765
FM_190-TCATTCAAGTATAACG	0.045070115
FM_250-GAAATGACAAGCTGTT	0.045070253
FM_170-TGATTTCAGGAAGAAC	0.045070823
FM_163-CAGCAGCAGGAACGCT	0.045070987
FM_169-GGATCTAGTACTCCCT	0.045071058
FM_199-CGCCAGAGTGCACGCT	0.045071986
FM_221-GGAACCCGTCTTGCTC	0.045072332
FM_275-CCAATGAGTCAAGCCC	0.045073558
FM_260-TAATTCCCACAGTGTT	0.04507359
FM_163-CATACCCTCACGAGGA	0.045074407
FM_236-TCGTGGGTCGTGGTAT	0.04507441
FM_240-TCCGAAAAGATGGCAC	0.045074448
FM_120-AAGGTAAGTTACGGAG	0.045076035
FM_190-CAGTTAGGTCCATCTC	0.045076553
FM_226-GGGCTCAGTCTACAAC	0.045078605
FM_234-CCTCAGTTCCATCTCG	0.045078646
FM_198-GTAACACAGGCAGGGA	0.04507985
FM_221-CCCTGATGTTCCTAAG	0.045080155
FM_240-AGTGACTCAGCTGAAG	0.045080543
FM_163-CCGATGGGTGGTCTCG	0.045080557
FM_218-CTCCAACTCGTGGACC	0.045080643
FM_178-GCCCAGATCAAGCTTG	0.045080747
FM_229-GACTATGAGCTACTGT	0.045081314
FM_275-GTCGTAACAAGACGAC	0.04508203
FM_163-CATGCGGGTTACGATC	0.04508204
FM_190-AGCTCAAGTAGAGATT	0.045082625
FM_172-TGGAGAGGTGAGACCA	0.045083433
FM_172-GAAGCCCAGCAAGTGC	0.04508368
FM_184-AGTGCCGTCAGTCACA	0.045083735
FM_231-AGTGACTGTGTAGGAC	0.045083914
FM_286-TCAGTTTAGCACTCCG	0.0450844
FM_184-TCGGGACCACCCTTAC	0.045084726
FM_018-AAATGCCGTCAACTGT	0.04508603
FM_228-GAGAGGTGTAGCTGAG	0.045086786
FM_221-GATTGGTTCAGCGGAA	0.04508758
FM_184-CTGTACCTCGGCTGTG	0.04508807
FM_190-GGTCACGAGTCAGAGC	0.045088395
FM_120-TGCGACGAGGCACAAC	0.04508843
FM_216-CTGTGAACAGGGTCTC	0.045088813
FM_178-GTGCTTCTCGAAGTGG	0.045090143
FM_274-AAGTGAATCCATACAG	0.045090344
FM_184-GGCTTTCGTTTCGACA	0.045090538
FM_286-CAGCCAGTCACGGGAA	0.04509061
FM_286-TAACTTCCACGCTGCA	0.04509066
FM_286-GTCCACTCATCGGTTA	0.04509179
FM_190-TATCCTATCAGGACGA	0.04509225
FM_259-ATCCATTTCACGGACC	0.04509309
FM_170-TTTCATGAGTGTTCCA	0.045093566
FM_221-ATGAAAGTCACCGGGT	0.045093685
FM_229-TATCCTAAGCGACTAG	0.045093913
FM_169-CAAAGAAAGGCTAAAT	0.045094676
FM_254-TATTTCGCAGTCCCGA	0.045095243
FM_231-CGACAGCAGCTTACGT	0.04509548
FM_178-GCGGAAACATGAAGGC	0.045096174
FM_065-GTACTTTCATATGCTG	0.04509691
FM_243-CITE3	0.04509714
FM_231-TCGGTCTTCGAACACT	0.045097526
FM_259-TGGTTAGTCCATTGTT	0.045097895
FM_236-TGCTCCAAGTTGCTGT	0.045098577
FM_149-CATCAAGTCACCTTGC	0.045099605
FM_190-AGGTCTAAGGTCGCCT	0.04510054
FM_178-GTGGAAGTCACCATAG	0.045100782
FM_184-GTTACGATCTAGCCTC	0.045101546
FM_231-CTGGACGTCTGCGGAC	0.045102127
FM_169-CTCTGGTTCACCTCTG	0.045102213
FM_286-CCATAAGGTAATTAGG	0.045102786
FM_228-TGTACAGTCTACTTCA	0.04510364
FM_286-TCGCAGGTCATAGACC	0.04510393
FM_221-TTGCTGCGTGAATGAT	0.04510419
FM_221-GTTACCCGTAATTAGG	0.045104254
FM_217-CCGGTGAAGTCCCAAT	0.04510547
FM_184-TCTACATAGCAAGCCA	0.045105867
FM_223-TATCCTAAGAATCTAG	0.045105893
FM_240-TCGAACAAGGTGCGAT	0.04510667
FM_184-CCTAACCGTTGTATGC	0.045107014
FM_221-ACCTACCTCGGCTTCT	0.045107316
FM_245-TTCCTCTCACGTGTGC	0.04510739
FM_249-GCTACCTTCGGAACTT	0.045107596
FM_184-GTCCCATGTCCGATCG	0.04510777
FM_221-GTCTACCAGCAGATAT	0.045107897
FM_221-AGTAGCTAGTGTACAA	0.045108397
FM_226-ATGGGTTAGCATGATA	0.045110025
FM_295-ATGCGATTCGGACTTA	0.0451106
FM_171-CCATAAGGTGGACCTC	0.04511193
FM_216-CTGTGGGTCGCCGTGA	0.04511205
FM_229-TTCTTGAAGGACACTG	0.045112837
FM_231-TTACGCCTCTTCTCAA	0.04511288
FM_200-GTTGAACAGGATGAGA	0.04511311
FM_275-GAATCACGTTAATGAG	0.045113474
FM_229-GTTTACTTCTTGAACG	0.04511359
FM_286-GATTGGTTCCATACTT	0.045114815
FM_221-CATTCCGGTAACTGCT	0.045115124
FM_190-TACACCCTCGCGGTAC	0.045115218
FM_163-AGAAATGGTAAGCAAT	0.045115575
FM_234-TACCTCGCATCGAGCC	0.045116197
FM_283-CTCAACCTCGCATGAT	0.045116596
FM_231-TTCCTAAAGATTGAGT	0.045117278
FM_216-CGGAGAAAGCGCCTTG	0.04511838
FM_120-ACCTGAAAGTATAGAC	0.045118418
FM_184-GAACTGTAGTGTTCAC	0.04511853
FM_169-GTTGCGGCAAAGGCGT	0.04511897
FM_228-TCCAGAAAGAAGAGCA	0.045119062
FM_229-GGGACCTCACGCGCAT	0.045119245
FM_263-TTACCGCAGAGAGTGA	0.045119293
FM_184-ATTCTTGTCTTACTGT	0.0451195
FM_234-CGGAATTTCCGTCAAA	0.04512004
FM_199-CAATACGCACACGGAA	0.045121435
FM_234-CGGAGAAGTAGATTAG	0.045121893
FM_190-ACATCGATCAGATGCT	0.045122363
FM_231-TCATGCCGTGAGTCAG	0.04512344
FM_290-TTACTGTGTACTCGAT	0.045123506
FM_286-TATCCTAGTTCGTTCC	0.04512412
FM_228-CCAAGCGTCTTCGGTC	0.045124263
FM_065-GAATAAGCAAATCCGT	0.04512576
FM_245-ACATCGATCGCCGATG	0.045126457
FM_120-TGGAACTAGCGGGTTA	0.045127224
FM_120-GAAGCGACAGGTACGA	0.04512725
FM_149-GGTTAACGTGTAGTGG	0.04512824
FM_221-GAAGTAATCCTCTCTT	0.045130175
FM_231-TTTCAGTTCACTGGGC	0.045130834
FM_190-TCATTCACAGCTATAC	0.045130953
FM_231-TGCCGAGAGACATACA	0.045130976
FM_250-TCCACGTTCTGAGTCA	0.045131493
FM_018-CCGTACTAGTAACCCT	0.045132227
FM_198-TCAGCAAGTAAGATAC	0.04513232
FM_231-TCGCACTAGTGTGTTC	0.045132346
FM_231-GGACGTCTCACTTCTA	0.045132976
FM_170-TACAACGAGGCAGTCA	0.045133002
FM_290-CATTTCATCATCCTAT	0.045133453
FM_149-TGGGCTGGTCGTCTCT	0.0451336
FM_172-CGAGGAACACACCTTC	0.045133866
FM_178-GGACGTCAGCTATCTG	0.045134064
FM_171-TTGACCCAGAGAGAAC	0.04513451
FM_234-GATGGAGAGAATAGTC	0.04513518
FM_229-CATACCCGTCATACCA	0.0451354
FM_184-TGTACAGAGAGCTTTC	0.045135614
FM_236-GTTGTCCCAAGAGTTA	0.045135614
FM_169-CCTTCAGCAAACTGCT	0.045136333
FM_286-GAGTTACAGCATTTCG	0.04513676
FM_290-ATGCCTCAGCGCGTTC	0.045137133
FM_236-GTCTGTCGTTCACGAT	0.04513724
FM_221-AGAACCTAGACCAAGC	0.045137495
FM_236-TCGGATACAGCAGAAC	0.04513898
FM_184-ATGATCGGTTTCTTAC	0.04514004
FM_075-CAGAATCAGAAGATTC	0.045140117
FM_218-TGTACAGAGTCTTGGT	0.045140516
FM_248-GGGTGAACAGCGTTGC	0.045141302
FM_121-TGCCGAGAGATAGCTA	0.0451416
FM_018-ACTATCTTCCAGTATG	0.045141783
FM_221-GGTCTGGAGAAGGTAG	0.045141857
FM_290-TCCATCGAGGAACTAT	0.045142826
FM_263-GTCATTTTCATCCTAT	0.045143276
FM_234-TTGCTGCGTCACTCAA	0.045143466
FM_184-AGAGCCCGTCCTCCAT	0.045143586
FM_275-AAAGGTAGTAGCTTGT	0.045143668
FM_075-CCTTTCTTCCACGCAG	0.045143817
FM_217-GGGTGTCCAGACCTGC	0.045144066
FM_172-CTGCCTACATGTCAGT	0.04514439
FM_218-CGGGACTCAGGTTACT	0.045144424
FM_249-TTCTTCCGTTCTCGTC	0.04514448
FM_170-TCATCCGCATATAGCC	0.045145705
FM_228-GTAGAAACAGTAGTGG	0.045146737
FM_190-CTTAGGACACTGAGTT	0.045147385
FM_231-GTAGCTAGTGAGGCAT	0.045147836
FM_184-AGCGCTGGTACAGGTG	0.0451482
FM_184-TAGATCGTCCCGGTAG	0.04514829
FM_198-GTTGAACTCGACACTA	0.045148652
FM_234-CTCTGGTTCGTGGCTG	0.04515012
FM_234-GCGGATCCAGCTGTTA	0.045150362
FM_228-TACATTCAGCAATAGT	0.045151576
FM_286-CCTGTTGGTGCGCTCA	0.045151737
FM_216-GGGACAAGTAACTAAG	0.045152
FM_243-CITE3	0.045153853
FM_216-TCTTGCGAGTATAGGT	0.04515453
FM_190-CCTCCAACAATAGGAT	0.04515614
FM_290-TCAGCAAAGCATCCTA	0.045156855
FM_236-ATCGGATCAGGACAGT	0.04515777
FM_190-GACTATGGTTCTAAGC	0.045157973
FM_236-GTTGCTCCAGGTCAAG	0.045158695
FM_234-GTAGATCGTCAGGTAG	0.045158938
FM_221-TCGTCCATCCGTTGGG	0.045159597
FM_234-ACGTACACACTGAGGA	0.045159772
FM_248-TTCCTAACACCTGCGA	0.045159824
FM_290-GTTGCGGTCGCAGTGC	0.045160495
FM_248-TACATTCTCGAGATGG	0.045162205
FM_231-GGCTGTGTCCCGGTAG	0.045162268
FM_290-GTCTACCTCCTAGCGG	0.04516275
FM_199-GATTGGTAGCAGTCTT	0.045164026
FM_184-CGTGATACAGGTCTCG	0.04516449
FM_245-CTTTCAACATTGTACG	0.045166653
FM_229-TTTCACAGTTTACTGG	0.045166742
FM_229-ATCACTTAGTGCGCTC	0.045167174
FM_290-CGAAGGAAGGTGCTAG	0.045167595
FM_170-ATTCCATCACGGCCAT	0.04516814
FM_120-AGGTAGGAGTCACGCC	0.045168214
FM_200-TGGGCTGTCACTCACC	0.04516841
FM_231-ATGATCGAGCAACTCT	0.045168422
FM_286-AGGGCTCCATCTATCT	0.045168795
FM_178-CGAGTGCAGCACTAGG	0.045170475
FM_190-ACGATCAGTTTACTTC	0.045170654
FM_199-GAGGCAAAGCGCTTCG	0.045170736
FM_184-ACGATCATCGCCACTT	0.04517115
FM_295-CTGGTCTAGGACTGGT	0.045171876
FM_240-AATCGTGTCAGTGTTG	0.045172542
FM_234-CGATGGCGTAACACCT	0.045173023
FM_234-TTGTGGACATCCTATT	0.045173094
FM_286-TACCTGCGTGTTAACC	0.0451735
FM_229-GTCACGGCATCGGATT	0.04517351
FM_184-TGATTCTGTTGGCCTG	0.045173667
FM_234-TTTGGAGGTTTACTTC	0.045173906
FM_236-TGGTGATCATCAGTGT	0.0451744
FM_120-CTTGATTTCCGAAATC	0.045174643
FM_163-CAACAACGTCGAGCAA	0.045174945
FM_221-TCATCATAGTGGACTG	0.045175448
FM_254-ACGGGTCTCAGCGGAA	0.045175567
FM_254-AAGTGAAGTGGAGAAA	0.04517568
FM_229-GCTTTCGTCTCTCAAT	0.04517626
FM_229-AGCGATTTCTTTGCAT	0.04517738
FM_228-CAAGAGGAGTGGTGAC	0.045177784
FM_234-AATTTCCCAACAGCTT	0.04517876
FM_221-ATCGTGAGTTTGCCGG	0.045179356
FM_075-TCAATCTTCTGTCTAT	0.045179754
FM_240-AACGTCATCCCATTTA	0.045180093
FM_234-TTGTTCATCAGTCAGT	0.045180168
FM_286-ATATCCTGTCTACTGA	0.0451802
FM_286-GTCACTCCACTCAGAT	0.04518031
FM_018-CTAGAGTCAGCCTATA	0.0451806
FM_169-ATTCCATTCCTAAGTG	0.045180622
FM_286-GATTGGTAGAAATTCG	0.045182355
FM_190-AGTAGTCGTCGGCACT	0.045183666
FM_075-GTATCTTCAGTAAGCG	0.04518377
FM_163-TGCGGCACAGTTTGGT	0.045183953
FM_228-TGCTTCGGTGACTGTT	0.04518489
FM_263-ACGGGTCAGCTGGCTC	0.045185085
FM_184-GGAGATGCAGCGCTTG	0.045185104
FM_245-GTGAGCCCAATCGAAA	0.045185138
FM_190-TTGCGTCTCAGGACAG	0.045185693
FM_163-GGTGATTCATCGTTCC	0.04518666
FM_190-CCTCTAGAGTCTAGCT	0.045186676
FM_199-CCCTCAACATCATTTC	0.045187842
FM_250-TTCCAATTCGGTCGGT	0.0451879
FM_170-TCATCATTCATGCAGT	0.045188304
FM_263-CAATACGTCTGAATCG	0.04518988
FM_169-TTCGATTCACTTCAGA	0.045189902
FM_228-TGCAGTAAGTAGTGCG	0.04519046
FM_163-AGTCAACAGTCCCTAA	0.045191646
FM_184-TATGTTCAGGGTTGCA	0.045192037
FM_283-TTACTGTAGGTAAGAG	0.045192167
FM_254-TCTCTGGGTTTCTTAC	0.045192435
FM_229-GGATCTAAGGCATGGT	0.045192964
FM_184-ATCGGATAGCTCGACC	0.04519365
FM_286-TTTGGAGGTGCTCTTC	0.04519531
FM_234-AGGTAGGAGTGGACTG	0.04519544
FM_018-AACTTTCTCAACACTG	0.04519591
FM_217-CGGAATTTCAGACCTA	0.04519602
FM_278-CACGGGTAGGTCTACT	0.04519607
FM_190-TTAGGGTAGGTAGATT	0.045197327
FM_184-TGGCGTGCAAGCCATT	0.045197558
FM_171-GAGATGGGTCAAATCC	0.04519761
FM_218-GTAGATCTCTTCCGTG	0.045197666
FM_121-ACCGTTCTCTGTGCGG	0.045197852
FM_163-TGTGTGAAGCGTCTGC	0.045198232
FM_229-TGTGATGCAGTCGCTG	0.045198414
FM_263-ACTATGGCAAATAGCA	0.04519889
FM_236-TAGAGTCCATCAACCA	0.045198906
FM_184-TGAGGGAAGACTTCCA	0.045199156
FM_290-ATTCTTGTCTCCTGTG	0.045199312
FM_219-TGTAAGCGTGTATTCG	0.045199625
FM_218-GTGTTAGTCACCTGTC	0.045200802
FM_278-CGGACACAGCTCATAC	0.045201782
FM_223-ATTCAGGCAATTAGGA	0.04520193
FM_169-TTGCTGCCAACAGAGC	0.045202255
FM_018-CCTACACAGCAACGGT	0.04520232
FM_254-ACCTGTCGTGAAAGTT	0.045203097
FM_184-TAGCACATCGCTATTT	0.045203708
FM_236-GAAGGACCAATAACGA	0.04520427
FM_172-CATTCCGGTCTTTCAT	0.04520506
FM_218-GTCACTCAGAAGCTCG	0.045205366
FM_250-TGTTCTATCCCAGGCA	0.045205534
FM_278-AAGCATCAGACCAGAC	0.04520586
FM_234-CTGTGGGAGGTTGACG	0.045206062
FM_221-TCTGTCGTCCGTATAG	0.045207087
FM_193-CTGAGCGGTAGACACG	0.04520776
FM_065-TCGGGACTCCCACTTG	0.045207795
FM_172-AAACCCATCCCAGCGA	0.045207962
FM_254-ACGTAACCAGAACATA	0.045208424
FM_295-ACGTACAAGTAGGTTA	0.04520858
FM_229-TGTTTGTTCCAAATGC	0.04520934
FM_254-GCATCTCAGGATGCGT	0.045209512
FM_275-ATGTCTTTCTCTCTAA	0.04521011
FM_184-CTTCCGAAGAGCTGCA	0.045210592
FM_190-GCCGTGAAGACCGCCT	0.045210663
FM_018-CGCGTTTCATAAGACA	0.045210812
FM_286-ATCCTATGTGGACCAA	0.04521104
FM_259-CATTCTATCTACGGTA	0.045211263
FM_184-AGAACCTAGTGGCGAT	0.04521134
FM_190-CCATCACAGATTCGCT	0.0452126
FM_184-TGACTCCTCCAAATGC	0.045212727
FM_228-TCAGTCCCATCCGTGG	0.045213178
FM_234-ATCGCCTAGTGCTAGG	0.045213364
FM_295-CATTGTTGTGTGTCCG	0.045213718
FM_190-GTGACGCTCCGTGGTG	0.045213807
FM_120-GTCTTTACAGCAATTC	0.0452149
FM_234-CAGAGCCAGGCTCACC	0.045215197
FM_200-AAGAACACAGGGTCTC	0.045215286
FM_236-CTGTACCTCAGGTGTT	0.04521625
FM_178-TTTACTGAGCATCAGG	0.04521836
FM_216-AGCTTCCCAATTGCTG	0.04521875
FM_303-TGCAGGCCACTTGTGA	0.04521972
FM_290-AACACACGTTCGCGTG	0.04521993
FM_171-AACGTCATCGCTGTTC	0.04522067
FM_018-CGTTCTGGTTCTGTTT	0.045220688
FM_286-ATTACTCAGCCATATC	0.045220803
FM_231-ATTCATCAGAGGGTAA	0.04522189
FM_217-TGGTAGTGTACGTGAG	0.045222785
FM_240-CAATCGAGTGTCCATA	0.045222938
FM_290-GGTGGCTTCCGGACTG	0.045223497
FM_290-ATTTCACGTCCGGTCA	0.045224063
FM_231-GCAACATTCACGGAGA	0.045224074
FM_229-TTGTTGTTCGCGGTAC	0.045224342
FM_286-GCCGATGCACAGCCAC	0.045224756
FM_254-TATCTGTCAAGTCCAT	0.045225576
FM_169-TGCACGGCACCATAAC	0.045225702
FM_163-ATTCCCGGTATCTCGA	0.045225818
FM_171-TCAGTCCCAGACCTAT	0.045225993
FM_200-TACTTCAAGAATGTTG	0.045226976
FM_172-GTAATCGTCGTGTGAT	0.045227483
FM_290-TTGTGTTGTAACGGTG	0.045227956
FM_290-CAGCGTGAGAGGTGCT	0.04522827
FM_163-ATTCGTTAGATCGGTG	0.045228325
FM_231-GTACAACGTTTCCAAG	0.04522849
FM_250-GACATCAGTCCAGCAC	0.045228824
FM_234-CGGGTCACACGTGAGA	0.045228872
FM_171-TAGCACATCTTGCAGA	0.045228906
FM_259-ACACGCGGTCCAGTTA	0.045229048
FM_254-AGCTTCCTCGTGGGTC	0.04522948
FM_229-GTCTGTCTCTGTCCGT	0.045229964
FM_190-TCTAACTAGACCGCCT	0.04522997
FM_228-TTCCGGTTCTCTGAGA	0.04523
FM_044-GGACGTCTCCACGAAT	0.04523019
FM_236-TTGCATTTCGGAATTC	0.045230668
FM_193-ATCAGGTCATATAGCC	0.04523098
FM_263-TGGTGATTCCTGGGTG	0.045231014
FM_120-TGCGGCATCGGCGATC	0.045231543
FM_229-TATCTTGAGTGTGTTC	0.04523182
FM_240-TTTGACTTCGGTATGT	0.045232482
FM_173-GTGACGCTCAACCTCC	0.04523272
FM_176-AGGTTGTTCCGGCAGT	0.045233678
FM_221-CGAGGCTGTGCCCACA	0.04523443
FM_290-ACCATTTAGTACGTCT	0.045234457
FM_231-CTTACCGAGATCCTAC	0.04523514
FM_175-TCTTTGAAGGATGCGT	0.045235887
FM_278-CTGATCCTCTTCTTCC	0.045236804
FM_198-TGCTTGCGTCTGCATA	0.045236878
FM_120-GTACAACTCGAGATAA	0.04523715
FM_218-GCGTGCATCACTAGCA	0.045237165
FM_275-ACGCACGTCTCTCGCA	0.045237295
FM_169-TGGGCGTAGCCGATCC	0.045237683
FM_190-AGCTTCCCAACTACGT	0.045238275
FM_184-GTTTGGAAGACACACG	0.04523891
FM_228-GATGGAGAGGTCTTTG	0.04523927
FM_286-TAACACGAGGTCGTAG	0.04523933
FM_184-CGTCCATCAAAGCGTG	0.045240156
FM_172-TACTTGTAGACACACG	0.04524025
FM_171-GGGCCATCACGATTCA	0.04524051
FM_190-TTCTTCCGTAGGTTTC	0.045240562
FM_199-GCTTCACCACTTCTCG	0.045240868
FM_221-CATCAAGCAGCGGTTC	0.045240983
FM_229-TGAGGTTTCGGTAAGG	0.0452419
FM_245-CCCATTGTCGACGTCG	0.045243178
FM_199-TGAGACTAGTTGTACC	0.045243226
FM_190-ATGGATCTCTGTGCGG	0.045243587
FM_275-AATGACCAGATACTGA	0.04524389
FM_286-CACATGAGTCACCGCA	0.045244265
FM_199-GACGCTGAGGTCGAGT	0.04524465
FM_120-AACCACAAGGGTACGT	0.04524511
FM_236-ATCTCTAGTGATGTAA	0.045245282
FM_018-CAGAATCAGATAGCAT	0.045245305
FM_184-CATGGTAAGGTCGTAG	0.045245524
FM_236-TGTCCTGTCCAGTGCG	0.04524579
FM_263-CTCATCGCACTCCGGA	0.045245916
FM_169-CCACCATAGTAATCCC	0.045246236
FM_240-GAAATGATCCGCACGA	0.045246474
FM_228-CAGATCATCCTTGAAG	0.045247383
FM_221-TGAGCGCAGGGTACGT	0.045247424
FM_245-ACGTAACAGGCCCACT	0.04524792
FM_172-GTCGTAACATGACTCA	0.045248095
FM_176-TCATTTGTCCGTTGGG	0.04524829
FM_172-TTCCGGTTCAAGCTGT	0.04524875
FM_172-AGATGAACACTTGAGT	0.045249633
FM_216-TCTGTCGAGGGAGGCA	0.045249775
FM_178-CGGGTGTGTCATAAAG	0.04524992
FM_295-AGCGCTGCACCGCTAG	0.045250133
FM_199-GCACATAAGTAGATCA	0.045250226
FM_290-GACTCAAAGGTATCTC	0.045250718
FM_149-ATCCACCGTTCCGCAG	0.0452509
FM_172-TGTTGGAGTAGACAAT	0.04525136
FM_120-TGAATGCTCTATACGG	0.04525153
FM_184-AGTACCACATCGTTCC	0.04525192
FM_263-ATTCGTTAGGTACAAT	0.045252167
FM_190-TGATGCAAGTGGTTCT	0.045252316
FM_075-ACTTGTTGTTCCACGG	0.045253024
FM_260-TCAGCAACACTCCTTG	0.04525396
FM_216-AACCCAAGTCAGGTGA	0.04525438
FM_231-CAACAGTCAGCGGTCT	0.04525484
FM_250-TATCTGTGTTACTCAG	0.04525495
FM_236-CATCAAGCAAACGAGC	0.045255378
FM_169-CAGCCAGCAAATTGCC	0.04525584
FM_236-CCGAACGGTATGTCTG	0.045256328
FM_278-CATTGAGTCTAGGCAT	0.045257207
FM_198-TGGGCGTGTGAATGTA	0.045258008
FM_254-GTAGTACGTTGCATTG	0.045259003
FM_172-GCGGAAATCGCTGCGA	0.045259017
FM_190-CGTTCTGCACACCGAC	0.04525986
FM_226-AGTTAGCCACGTAGAG	0.04525992
FM_231-TCTACCGTCTGTGCAA	0.045259964
FM_171-AAGATAGCAACGATTC	0.045260724
FM_184-GCTCAAACAAACTAAG	0.045261495
FM_236-AGGCCACAGGTAGCCA	0.045261588
FM_199-ATCATTCAGCCTGAGA	0.045263033
FM_295-GACTCAAAGTATGGAT	0.045263506
FM_245-GTGCTGGCAACCGACC	0.045263708
FM_291-GTCTTTATCCCTCTCC	0.045263726
FM_199-CAGAGCCTCGCTCTAC	0.045264043
FM_217-TGGGTTATCACCCTCA	0.045265004
FM_236-ACAAGCTGTACCTATG	0.045265265
FM_243-CITE2	0.045265462
FM_265-ACATGCAAGACCACGA	0.045265894
FM_169-GACTCAACACCTTCCA	0.04526659
FM_184-GTAGAGGCAGGTGGAT	0.045267843
FM_223-ACAAGCTGTTAGGCCC	0.045268297
FM_070-AGTCTTTCACAGGCCT	0.04526848
FM_228-TGTGTGAAGGTACTGG	0.045269795
FM_234-AAAGGGCTCTTTCTAG	0.04526986
FM_234-TGGGCTGCATGAGTAA	0.04527074
FM_184-TACCCGTAGACTAGAT	0.045271255
FM_291-TTGCATTAGATAACAC	0.04527159
FM_290-ATCGGCGCACAGTCCG	0.045271732
FM_223-ACACGCGCACGGGTAA	0.045271788
FM_229-AGTTCGATCATGTCTT	0.04527204
FM_228-AACGAAATCCTACAAG	0.045272067
FM_217-GGCTTGGGTGATGTAA	0.045272313
FM_234-AAGCATCGTTATTCCT	0.04527238
FM_199-AAACGAAAGACAGCTG	0.045272496
FM_231-GTATTTCCAGTCGCAC	0.045274828
FM_184-TCATGCCCACTTACAG	0.04527549
FM_236-GACTTCCTCTATTCGT	0.045276187
FM_231-GTTACCCCAACGACAG	0.045276828
FM_190-ACAACCACACTTCAAG	0.045277655
FM_199-GTTGTAGGTTGTCTAG	0.045277964
FM_286-GAGACCCTCAAGTCGT	0.045278378
FM_228-AGGAAATCACAAACGG	0.04527883
FM_221-GGCAGTCAGCTTTCTT	0.04527967
FM_218-AGTAGTCCACTCATAG	0.045280095
FM_245-TCCGATCGTACGGGAT	0.045280796
FM_199-CCATAAGAGCAGTACG	0.045280986
FM_176-CTAACTTTCTACCCAC	0.045281153
FM_228-AGGATCTGTCTCGGGT	0.045281913
FM_018-ACTTTCACAATAGAGT	0.045282252
FM_200-TTCAATCTCCTGATAG	0.045282602
FM_228-TAGACTGTCAGCCCAG	0.04528278
FM_228-TGCTGAATCTGCGGCA	0.045282844
FM_218-GGAATCTTCGGCCAAC	0.045283426
FM_228-GCGTTTCGTGGCTACC	0.045283984
FM_075-GGGACCTAGTACGCGA	0.045284398
FM_263-TTTCAGTGTTCGGTCG	0.045285933
FM_163-AAGCCATCAAAGGATT	0.045286227
FM_193-TCTACATCACACCTGG	0.045286242
FM_245-AGTACCAGTGTTAAAG	0.04528675
FM_236-ATTCGTTAGTGCTCAT	0.045287117
FM_163-GAGGCAAAGACAGCTG	0.045287404
FM_236-TCTTGCGAGCGCACAA	0.045287788
FM_236-CTCATGCAGACCAAAT	0.04528911
FM_200-GATCGTAGTAAGATCA	0.045289207
FM_216-ACACGCGCACATTCTT	0.045289315
FM_286-TCTTTGACATCCGATA	0.045289904
FM_199-CTAGACATCAATCCGA	0.045289986
FM_229-CAGTTAGAGAAGCGAA	0.04529007
FM_190-TGCATCCGTATGCGGA	0.045290407
FM_229-CCCTCAACATGGTGGA	0.04529094
FM_075-TCTCATATCAGCTCGG	0.04529153
FM_250-CTAGACATCAACACCA	0.045292437
FM_290-ACTATGGAGTGCACCC	0.045292567
FM_228-GTCTAGAGTGCGGTAA	0.04529266
FM_236-CCGGTAGTCTAAGCCA	0.045292795
FM_228-ACTATCTAGCTGAAGC	0.045292802
FM_236-GCGGATCCAGCCGGTT	0.04529293
FM_218-TGTTCATAGGATACAT	0.04529326
FM_120-CATTGAGCAATAACCC	0.045294777
FM_163-GGGTAGACACGCGCTA	0.04529495
FM_190-TGCTGAAAGATCCTAC	0.045295008
FM_286-ACCATTTCATTCACAG	0.045295082
FM_190-GCCAGGTGTGGTCTCG	0.045295563
FM_170-CGTAATGAGTCATGGG	0.045295563
FM_286-CAGGGCTGTTCTCACC	0.04529559
FM_286-TCTAACTGTTCTATCT	0.045295764
FM_184-ACGATCACAACCCTCT	0.045296635
FM_245-GAAGGACTCCCGATCT	0.045297455
FM_120-CCGGTGACATCAGCGC	0.04529772
FM_184-CACGGGTTCATTGCTT	0.04529907
FM_169-GACTCAAGTATCACCA	0.045299172
FM_221-TCGTGCTCAATTGCTG	0.045299526
FM_231-AAGGAATCATAATCCG	0.04529985
FM_184-TTGCGTCGTACGATCT	0.045299925
FM_218-TGGTACAGTACTGTTG	0.04530083
FM_216-GAGTCTATCTGTCTCG	0.045301165
FM_290-AGACCATAGCGAAACC	0.04530124
FM_169-CCACTTGTCCGTATAG	0.045301374
FM_170-ACTTTGTGTTGAGTCT	0.04530293
FM_254-TGGAGAGTCCATTTCA	0.045303565
FM_234-GAACTGTGTTCTTGCC	0.045303874
FM_229-CTTCGGTAGGCGCTCT	0.045304082
FM_275-GTCAAACCAATGGGTG	0.045304652
FM_170-TCATTGTGTGACCGTC	0.045304805
FM_236-TCGCACTTCGGAGCAA	0.045304947
FM_216-AGGCCACTCCACACAA	0.045305595
FM_199-ACAGGGAGTTATGGTC	0.045305893
FM_278-GGTAATCCAAATACGA	0.045305964
FM_149-ACTTATCTCATGCATG	0.04530661
FM_243-GTAACACTCTATACGG	0.04530687
FM_275-GTGGGAATCCACCTCA	0.045307204
FM_263-GTTACAGAGTTTGGCT	0.045307398
FM_169-CCTCACAGTTTACGAC	0.045307476
FM_243-CITE1	0.045309752
FM_234-GTGCGTGCAACCGTAT	0.045310546
FM_172-TTGTTCATCTGGTTGA	0.045310948
FM_228-TCGGGACAGTTTCGAC	0.045311082
FM_286-ATGGGTTTCGGCCAAC	0.045311544
FM_169-ACACCAACAACTGATC	0.045311607
FM_243-CITE7	0.0453118
FM_163-TTTGGAGAGCCTTGAT	0.045312162
FM_178-ATGAGGGCAAAGGCGT	0.045312494
FM_178-TGATTTCGTGACTGTT	0.045313314
FM_248-CTCCACACATGCACTA	0.045313504
FM_163-CGGGACTAGGCCTAAG	0.045313746
FM_286-TCCCATGGTAAGACCG	0.045314446
FM_172-GTAGAAACACACTTAG	0.045314528
FM_231-AGGTTGTAGTTGCTCA	0.04531458
FM_254-GAGTGAGCACAGCGCT	0.045314785
FM_149-TGCCGAGTCTCGGTAA	0.04531483
FM_295-GGGACAACAAGCCCAC	0.04531518
FM_286-TCCTGCACAACTAGAA	0.045315906
FM_018-TTTATGCTCCCAACGG	0.045315966
FM_259-GTCTGTCAGTAGGCCA	0.0453164
FM_199-AGGCATTGTCCAACGC	0.04531726
FM_216-TTACCATGTGCTATTG	0.0453173
FM_240-TAACGACAGTCTACCA	0.04531744
FM_245-TCAGTGAGTTAAGGGC	0.045317575
FM_184-TGAGCATCAAACCGGA	0.04531787
FM_240-ACTATCTGTAGGACCA	0.045318212
FM_228-AGTTAGCCACCCAATA	0.045319434
FM_170-GTGTGGCCATAAGATG	0.0453196
FM_286-TTGCCTGCATTGACAC	0.04531973
FM_286-TATTCCATCCACATAG	0.045320045
FM_169-GGCAGTCAGATTAGCA	0.045320414
FM_229-TCGGGCACAAACTCGT	0.045320556
FM_184-AAATGGATCAGCGCAC	0.045321137
FM_290-TGAACGTAGATGCTTC	0.045321207
FM_290-CTATAGGTCTCAGAAC	0.045321368
FM_245-TTACCATGTGAAGCTG	0.04532174
FM_286-ACTCCCAGTTAAGACA	0.045322154
FM_199-TCCGGGATCAACCTCC	0.045322176
FM_163-TCTATCACAGAGACTG	0.045323655
FM_274-TTTCGATCACCTTCGT	0.045324553
FM_218-GAAACCTTCGTTACCC	0.045324784
FM_221-CCGCAAGAGTAGGGTC	0.045325086
FM_018-TGAGCCGCAGGGATTG	0.045325145
FM_229-CAATTTCCAAGTCATC	0.045325506
FM_018-GTCAAGTAGGGCTCTC	0.045325972
FM_254-GAGTCATCACAACGTT	0.04532679
FM_149-AGGCTGCAGAAGCCTG	0.04532685
FM_200-TGTTCATGTCGTGCCA	0.04532701
FM_231-GTACAACGTTACCGTA	0.045327585
FM_169-TAACCAGGTGAGGCAT	0.045327663
FM_163-ATACCGAAGGCCTGCT	0.045328088
FM_290-TAAGTCGGTGTATCCA	0.045328774
FM_190-GAAGAATTCTCCAATT	0.045328926
FM_290-CTGCTCAAGGCGTTAG	0.045329977
FM_236-TTGGGATAGTCTCGTA	0.04533005
FM_184-ATTCTTGCAGCACCCA	0.0453308
FM_173-TCCCATGCAACGGCTC	0.045330998
FM_286-AGACAAACATGGAATA	0.045331646
FM_171-GAAGCCCGTTGTGGAG	0.04533237
FM_221-CGCAGGTCAAAGGATT	0.045332793
FM_231-CGTAGTAAGTGTTCAC	0.045332838
FM_240-TCTGTCGCACTGAGGA	0.045333873
FM_163-AGATGAAAGCATGCGA	0.04533399
FM_193-TCATTCATCCTCTCGA	0.04533412
FM_228-TCGTAGAAGTTGGAAT	0.045334917
FM_169-TAGTGCACAACCGCCA	0.045335066
FM_229-AGACACTAGCCTGGAA	0.04533571
FM_254-GGCAGTCCAGTAGAAT	0.04533576
FM_200-ATCAGGTGTAAGGCTG	0.04533589
FM_193-AAACGCTCACCCATAA	0.045336705
FM_221-TTCATGTTCGAAATCC	0.045336757
FM_286-TGGGCGTAGTCATAGA	0.045337833
FM_221-AGTAGCTTCGGACTGC	0.045338158
FM_193-TGGGCTGGTAGTAAGT	0.04533842
FM_200-GCAGCCAAGGTCATAA	0.045338545
FM_286-ATTGGGTCAGTTACCA	0.04533896
FM_236-TCGTGGGAGCATGTTC	0.04533915
FM_216-ACGGGTCAGGGTTAAT	0.045339376
FM_172-CCATAAGCAGGCTCTG	0.045339465
FM_221-CGTTGGGCAATCAAGA	0.04533992
FM_234-GACGCTGGTCCAAAGG	0.045339942
FM_229-TGAATCGGTCGAGTGA	0.04534199
FM_165-CCTACGTGTTGCACGC	0.045342006
FM_303-GCTACAATCATGAGTC	0.04534202
FM_243-TTTACTGGTGTCGATT	0.045343224
FM_228-TTTACTGGTTTCGTTT	0.045343556
FM_175-GTTGAACTCGAAGCAG	0.04534397
FM_018-GCATGTAGTGACCAAG	0.045344304
FM_275-GAGGGTAGTCAAATCC	0.045344602
FM_018-TATTACCGTATAATGG	0.045346048
FM_163-CTGTCGTGTGTTGCCG	0.04534699
FM_240-CAAAGAAAGACGGTCA	0.045347072
FM_178-CACCGTTCAAACAGGC	0.045347355
FM_163-AATCACGAGGTCTTTG	0.045347463
FM_169-ACTTTCAAGTTCATGC	0.04534764
FM_229-GAGTTGTAGATAGGGA	0.045348193
FM_120-AGTCACACAGGTACGA	0.045348343
FM_216-TACATTCTCCGAGCTG	0.045348745
FM_254-GAACACTAGTTCCTGA	0.045349415
FM_070-ACACTGAGTCGCGTGT	0.045349438
FM_231-TGTTGAGAGATGCTGG	0.0453496
FM_277-GTAGCTACAGTTCCAA	0.045349993
FM_243-ATCGGATGTGAGGATC	0.04535024
FM_245-CCGTTCAGTGCCGAAA	0.04535024
FM_231-AACAACCGTATGAGCG	0.045350734
FM_184-GTGGAAGCATGGCGCT	0.04535103
FM_236-TGCATCCGTATGACAA	0.045351684
FM_277-CGCAGGTCAGGACTTT	0.04535231
FM_229-CAACGGCGTTACGTAC	0.045352772
FM_071-ACGATGTCACATGACT	0.045353126
FM_190-AGATGCTCAATCGCGC	0.045353305
FM_234-TAACGACGTATCGAGG	0.04535387
FM_184-TGATCAGCACTACAGT	0.04535399
FM_226-TCAGGTATCGGCCTTT	0.04535426
FM_286-GTTGTAGGTGAGGATC	0.04535444
FM_286-CGAGTGCCATGGAACG	0.045354713
FM_120-TGCTTGCTCATTTCGT	0.045355372
FM_170-AGTAACCGTGCTTCAA	0.045355447
FM_221-GAGATGGGTCGTTTCC	0.045356017
FM_243-CITE4	0.045356475
FM_018-TCTTTCCCATTTCAGG	0.045357384
FM_221-CTCCTTTTCTTCGGAA	0.045358263
FM_245-AGGTAGGAGTAAGAGG	0.045358658
FM_120-AGACAAATCGCTCCTA	0.045358926
FM_200-ATTGTTCGTTGCTCGG	0.045359924
FM_216-TTCACCGTCTCTTCAA	0.04536237
FM_221-GACATCACAAACGAGC	0.04536238
FM_184-TTCCAATGTTATTCCT	0.04536345
FM_190-AACAAAGCAGTTCACA	0.0453636
FM_075-ACGATGTAGTAATCCC	0.045364704
FM_120-TTCCTTCAGCCTCTTC	0.045364916
FM_200-ACCAAACAGATAGGGA	0.045365
FM_231-TGTTCATTCCTTCGAC	0.045365345
FM_240-TTTCATGTCTGTACAG	0.045365658
FM_228-TTCCACGCAAAGGCTG	0.045365967
FM_245-GGCAGTCTCTGGTGGC	0.045366872
FM_234-AAGACTCGTACGGATG	0.04536777
FM_295-TCAATTCGTAACACGG	0.04536806
FM_190-TCAGTTTTCGAACCTA	0.04536838
FM_184-GTCACGGAGGGCCTCT	0.04536897
FM_240-TCAGGTAAGAGGGCGA	0.045369126
FM_236-GTGCTTCCAACAGTGG	0.0453709
FM_184-TATCGCCCAGCATTGT	0.04537096
FM_178-ATCGATGCAATGTCAC	0.045371726
FM_231-AGGCCACAGTGGTTGG	0.045372035
FM_231-TTGGGCGAGCGCCTAC	0.04537212
FM_172-TTGTGTTGTACAAGTA	0.045374535
FM_176-CATGCCTTCCCATGGG	0.04537478
FM_199-AACTTCTAGTACAGCG	0.04537478
FM_303-CCTCAGTAGTGATAAC	0.045375336
FM_290-ACCCTTGCACAAGCAG	0.04537605
FM_254-CAAGGGAGTCACAGAG	0.045376252
FM_290-ATGAAAGGTCCACATA	0.045376435
FM_236-CGAGTTAGTGGGTCAA	0.045377247
FM_190-GTCATCCGTATCAGCT	0.045377504
FM_228-TTCTAACCACCAGTTA	0.045378603
FM_218-TAGACCACAAGACAAT	0.04537887
FM_184-TTTCGATAGAAGCTGC	0.04537909
FM_286-TTGGTTTTCCGCACGA	0.04537953
FM_240-AGTCACATCGTTCCCA	0.045380007
FM_163-GGTAGAGAGCTGCCTG	0.045380138
FM_286-GACTTCCAGTTCCGTA	0.045380607
FM_221-ACGTACACACCCAACG	0.045381136
FM_286-GGAACCCTCTGCATAG	0.045382027
FM_193-ATACCTTTCCTCAGAA	0.045382705
FM_231-TATTGCTCAGACAAGC	0.045382828
FM_231-GGAGCAATCAGACTGT	0.045383286
FM_184-TCAATTCAGAATCTAG	0.04538338
FM_290-CTCATGCCACTATGTG	0.045383662
FM_286-CTACATTGTTGTTTGG	0.04538413
FM_290-GGAAGTGTCCGAGATT	0.045385357
FM_221-GTTCGCTCACGACGCT	0.04538575
FM_231-AACCATGAGGACGCTA	0.045386765
FM_044-TCAGATGGTGGCAAAC	0.045387313
FM_274-TGCTGAACACTTCATT	0.04538733
FM_038-TCAGGTAAGGCATGTG	0.04538752
FM_184-AATCACGGTGTGTGGA	0.04538755
FM_044-ATTCTACTCTCAACTT	0.045388646
FM_278-GATAGCTTCCACTTTA	0.045389123
FM_184-TAGACCAAGCTGTACT	0.045390017
FM_259-AGTAGCTCAAGACGAC	0.04539016
FM_193-GCATCGGAGGTCACAG	0.045390315
FM_163-ATTCTACGTACTTCCC	0.045391083
FM_190-ACGCACGGTTTGAAAG	0.04539128
FM_286-TGGATGTTCTTTCAGT	0.04539169
FM_198-TTGGTTTCAAAGCTCT	0.045391727
FM_228-GGTAGAGGTCGAACGA	0.045392077
FM_234-AAGCATCCAAGACGGT	0.04539221
FM_236-TATTGGGTCAAGATAG	0.045392636
FM_228-TCCATCGTCAGACCCG	0.04539302
FM_286-TCCTCGAGTTCAATCG	0.04539342
FM_169-ACTATTCTCGAGCTGC	0.04539417
FM_216-TATCGCCGTTTAAGGA	0.045394648
FM_184-TGTCCCATCGCGCTGA	0.0453947
FM_236-CACCAAAGTCTTGAAC	0.04539491
FM_184-GTTCATTGTGCCTGCA	0.045394983
FM_018-TTTGCGCAGTTACCCA	0.045395114
FM_236-TATCCTAAGTGTCATC	0.04539589
FM_228-GACTATGCACGATAGG	0.045396097
FM_228-GTTACGAGTTCGGCCA	0.045396186
FM_172-TCTATACCACTACGGC	0.045396663
FM_169-CGGAGAACAGATACCT	0.04539816
FM_120-ATGTCTTGTTCGTACA	0.0453983
FM_038-CTGAAGTGTACCGTAT	0.04540017
FM_231-CAATCGATCTGGAAGG	0.04540086
FM_199-CTTCAATAGGTCCAGA	0.045400925
FM_184-AATAGAGGTCTTCGAA	0.045401156
FM_228-GCTGCAGGTGACAGGT	0.045401424
FM_216-TTTGGAGGTATCAGGG	0.045401476
FM_200-GTTAGTGAGACTAGAT	0.045401618
FM_243-GTGAGGAGTTTCCATT	0.04540192
FM_217-CCCTTAGTCGAATCCA	0.04540216
FM_221-CCACGAGAGCCGTCGT	0.045403577
FM_226-TCTGTCGGTCCTTTGC	0.045403603
FM_236-GTCTACCAGGCCGCTT	0.045403656
FM_018-GTCAAGTCAACACCCG	0.045403797
FM_243-CITE6	0.045404073
FM_163-CGAGAAGCAGGACAGT	0.045404654
FM_216-GATTCTTAGAGAGAAC	0.04540468
FM_234-GGTTCTCCAAGTTGGG	0.045404717
FM_286-CTCCTCCCAAGACCTT	0.045405157
FM_290-TAGGTACGTGAGCTCC	0.04540518
FM_163-GAGGCCTTCGCCAATA	0.04540556
FM_199-AGTGACTGTGGTCAAG	0.04540563
FM_286-CCCTGATCACTGAGGA	0.0454061
FM_193-ATTTACCGTAAGATTG	0.045406334
FM_218-GTCATCCTCGGACAAG	0.045406666
FM_286-TTTGACTGTGGACCTC	0.045406785
FM_216-AAGACAAGTTCGGCTG	0.04540687
FM_218-TATACCTAGGGATGTC	0.04540699
FM_193-AACGTCAGTTAGAGTA	0.04540699
FM_121-TGCGGGTAGGATACCG	0.04540732
FM_199-CTACCCATCCGAGCTG	0.045407623
FM_184-CCCAACTAGGCATGCA	0.045407817
FM_219-GGAGGATGTTTACACG	0.04540831
FM_216-ATTCACTGTTTCGTTT	0.045409545
FM_240-TGTACAGTCAGCTGTA	0.045409787
FM_229-GACCCAGCACCTGCAG	0.04541015
FM_163-GGGTTTACACCCTGTT	0.045410164
FM_075-AACACGTAGGTGCAAC	0.04541024
FM_250-GGGTCACTCACCCATC	0.045410324
FM_240-CAACAACTCGCACGGT	0.0454113
FM_245-GTGTCCTCAATTGGTC	0.045411445
FM_172-TTACGTTAGCCTCACG	0.04541162
FM_184-GACATCAAGGTATCTC	0.045411814
FM_190-TCATGCCCACGCAAAG	0.04541206
FM_169-CGCCATTAGACTTAAG	0.045412492
FM_184-TGCGGGTGTCCGCAGT	0.04541263
FM_254-CAACGATGTCCTTTGC	0.045412853
FM_199-TAGGGTTGTATGAGGC	0.045413245
FM_263-TAATTCCTCTTCGTGC	0.045413468
FM_120-ACCTGAAGTGTCGATT	0.04541364
FM_295-ATCCGTCAGCAGGGAG	0.045413766
FM_274-GCACTAATCCATGAGT	0.045414336
FM_236-GTCCACTTCGCTTTAT	0.04541452
FM_163-TACCTGCGTTGCCATA	0.045414627
FM_231-ACTGTCCGTCGTGGAA	0.045416374
FM_198-TCTCACGTCCACCTGT	0.04541679
FM_075-CGCTGGAGTCTGGAGA	0.045416802
FM_223-CTTCTAACATCCAACA	0.045417164
FM_231-TGCAGATCAGGCAATG	0.045417223
FM_170-TACGGGCTCTGCATAG	0.045417383
FM_172-GACCTTCAGTATGTAG	0.045417663
FM_184-TCAGGGCTCGTTCTCG	0.04541801
FM_228-TAACGACTCTCTCCGA	0.04542028
FM_190-AAGTGAAGTCTAGGTT	0.045420364
FM_216-TTACGCCGTTAAACCC	0.045421056
FM_231-AGCGTATAGAAGTCAT	0.045421228
FM_193-AGGTTGTTCATACAGC	0.04542161
FM_184-GGGATGAAGGAACATT	0.045422528
FM_290-AAAGAACAGCTTAGTC	0.045423064
FM_216-GGTAATCCAGCAGTGA	0.04542307
FM_229-ATTACTCGTTCCACAA	0.045423627
FM_286-TTATTGCAGTCAATCC	0.045424715
FM_249-AGAACAAAGTGAGTTA	0.045424867
FM_250-CAAGACTAGCACTCTA	0.04542537
FM_234-GTGAGCCGTACGAGTG	0.045426194
FM_184-CTAACTTGTCGCCTAG	0.04542705
FM_286-CATTGCCTCCGCGAGT	0.04542763
FM_229-ACAAAGAAGCGGGTAT	0.045428224
FM_221-TGGGATTAGTTGCCCG	0.0454283
FM_229-GCTTCACTCGTTGTAG	0.045428403
FM_236-TGTTTGTCAGGTGTGA	0.04542865
FM_218-TCAGTCCGTGAGAGGG	0.045429386
FM_248-GGGACAAGTAGTCTTG	0.045429733
FM_120-CAGCCAGGTTTCGATG	0.045429748
FM_184-TCATTTGAGGACTTCT	0.045430556
FM_120-AAGCATCGTATCGTAC	0.045431938
FM_236-CTACGGGAGTCTCCTC	0.04543279
FM_295-TTCAGGAAGAAATTCG	0.04543346
FM_226-ATTTACCCAACCGATT	0.045433827
FM_234-GCTCAAAGTTAGGGTG	0.045434237
FM_228-GTGGCGTAGTGAACAT	0.045434397
FM_018-AGGCCGTCACCGCTAG	0.04543447
FM_163-CCGGGTAAGCACTTTG	0.04543501
FM_217-TCCTGCAGTTGAGTCT	0.0454351
FM_217-ACATCCCTCCGCGAGT	0.045435246
FM_163-ACTTCCGCAAATAGCA	0.045435674
FM_240-ACGTTCCAGAGCCGTA	0.04543646
FM_286-ACCTGTCGTCGCGTTG	0.045436606
FM_290-TGAGCATAGACCTCCG	0.045437824
FM_184-TCAATCTAGTCATGCT	0.045437865
FM_221-TGCGACGTCGTAGTGT	0.045438934
FM_199-GATCACACATGAGATA	0.045439135
FM_163-TTTGTTGTCTTTCAGT	0.04543963
FM_075-CGCTATCGTAGCGCAA	0.045440115
FM_278-GGAGGTATCCGTCCTA	0.045440327
FM_184-ATCCGTCCAATGAAAC	0.045440607
FM_170-CGTAAGTTCCCAGCGA	0.045440808
FM_169-ACCATTTTCGTCGCTT	0.045441102
FM_228-CTGAGCGCATGGGCAA	0.04544133
FM_163-GTCGTTCAGTTACGAA	0.045441445
FM_234-ATCGTCCCATGCGGTC	0.04544152
FM_170-TAACTTCTCTTTCCAA	0.045441955
FM_120-GAAGGACGTGGCTTAT	0.045443997
FM_184-GAAGCGAAGGAACTCG	0.045443997
FM_275-AATTTCCAGTCCCAGC	0.045444045
FM_198-GTGACGCTCTGTCGTC	0.045444537
FM_286-ACATCGAAGCCAAGGT	0.045444705
FM_243-CITE3	0.04544503
FM_216-CTGTAGACAAATGGTA	0.045445792
FM_120-GTAATGCGTATACAGA	0.04544609
FM_240-TTCCTTCTCCACGTGG	0.045446925
FM_234-CACTGTCAGTAACCTC	0.04544734
FM_172-ACTTTGTCAAGGTTGG	0.045447353
FM_263-CCGCAAGAGGACGGAG	0.045448
FM_190-GAACTGTGTGAGATAT	0.045448773
FM_263-AGATCCAGTCGTTGCG	0.04544951
FM_231-AAAGGATTCGCAGTCG	0.045449816
FM_248-TGCGGCAAGGGTCTTT	0.04545012
FM_228-AACGAAATCCGATCGG	0.045450184
FM_190-AGGTCATAGTCTACCA	0.045450572
FM_229-TACACCCTCACACCCT	0.045450617
FM_190-ACAGAAAAGTAGTCTC	0.045450736
FM_275-CAAGACTGTTTCCCAC	0.045451347
FM_254-TAACACGGTGTATTGC	0.045451436
FM_226-CACACAACACAGTGAG	0.045451444
FM_245-TGAGCATCATGAAAGT	0.045451473
FM_221-CATACCCGTCAGGCAA	0.045451604
FM_245-CTAAGTGTCGCCGAGT	0.04545208
FM_229-TGTGATGCAAGAGTAT	0.045452107
FM_290-GATCCCTGTTGCCATA	0.045452192
FM_190-GTCACTCGTGACTCTA	0.04545249
FM_231-CAATTTCGTTCTCGTC	0.04545274
FM_221-GTGTCCTAGAGCATCG	0.04545386
FM_295-TTATTGCTCAATGTCG	0.04545404
FM_229-AGCTCAAAGCGCCGTT	0.045454107
FM_229-CGATGCGGTAGCACGA	0.045455165
FM_199-GTCGCGAAGAACTGAT	0.04545585
FM_228-GAGACTTCAGAATGTA	0.045456115
FM_290-GTCTGTCGTAGCGAGT	0.045456443
FM_175-GTGAGCCGTTCCGCGA	0.04545682
FM_254-TGTGATGGTGCCTTTC	0.045456894
FM_254-TGTTCATGTGTGTGTT	0.045457333
FM_176-GACCGTGAGTAACCGG	0.045457426
FM_038-GACGTTAGTAGAAAGG	0.045457736
FM_120-CCGCAAGAGTGCTACT	0.04545787
FM_216-CATTGAGGTGTAACGG	0.045458008
FM_221-TAAGCACGTCCACACG	0.04545839
FM_199-TGGAACTCATCGATGT	0.045458503
FM_165-CTCCGATCATCGCTGG	0.04545868
FM_172-GTTATGGGTCTTGCTC	0.045460235
FM_173-TTCACCGAGCCATTCA	0.04546117
FM_216-TGTCCTGAGTTGCCCG	0.045462318
FM_184-TAATCTCCAGTCGAGA	0.04546266
FM_275-GATCGTAAGGTGGTTG	0.045462668
FM_190-AATGCCAAGGCACCAA	0.04546281
FM_218-AATGGAACAGCGGTTC	0.045463078
FM_234-GGCACGTGTGCTGTCG	0.045463312
FM_198-ACTTAGGAGTGTACAA	0.045463376
FM_217-AGCCACGCACCTTCCA	0.045464776
FM_184-GCTCAAACACCAAAGG	0.045464985
FM_286-AGATAGATCTGCCTGT	0.045465294
FM_290-CTCAGTCGTGCGAACA	0.045465723
FM_240-TTGAGTGTCTGGTGGC	0.045466125
FM_236-TAACACGAGGCAGGTT	0.045467313
FM_120-AGTTCGACAAAGGGTC	0.045467358
FM_075-CTGCTGTGTTGTCTTT	0.04546913
FM_234-AGGGCCTGTACTTCCC	0.045469325
FM_295-GTTCGCTGTGTATTCG	0.045471005
FM_290-ATTCCTATCCTTCTGG	0.04547155
FM_173-CCGGGTAGTATCGCAT	0.04547156
FM_240-CTCTCAGAGGTAGATT	0.045471616
FM_286-TGCATGACAGGTACGA	0.045472167
FM_234-TCGTGGGAGCCTCTCT	0.04547431
FM_234-TCTATCAAGGCTGTAG	0.04547468
FM_286-TCATATCAGACCTGGA	0.045475833
FM_236-AGAACCTGTTCCCACT	0.045476098
FM_175-CCAATGATCTCTATGT	0.045476183
FM_172-TCACACCGTAGCTCGC	0.045476694
FM_240-AGGTCTAGTTACACAC	0.045477226
FM_228-TCAAGCATCGAGATAA	0.045477524
FM_286-TACACCCCACCAAATC	0.04547777
FM_184-CAAGGGAGTCGATTCA	0.045478802
FM_228-AGTAGTCTCTCATTAC	0.045479532
FM_240-TCAATTCCAAGCGAGT	0.04548064
FM_228-CAGTTAGTCTTCGGAA	0.045480933
FM_236-GGCACGTTCCATGCAA	0.045481212
FM_044-TAAGAGATCACCCTCA	0.045482185
FM_193-TTGTTGTTCGGTAGAG	0.045483857
FM_290-CGACAGCGTTATGACC	0.045484133
FM_282-ATGAGGGAGACATCCT	0.045484573
FM_295-GGGCTACAGTTTAGGA	0.045484696
FM_240-CTCATTAAGACTGTTC	0.0454852
FM_190-CCGGACAGTGGTCTGC	0.045485742
FM_290-AATGGCTCAGCGTGCT	0.045485966
FM_250-CAATGACGTAACACCT	0.04548626
FM_149-GACCCTTGTCACCTTC	0.045487333
FM_199-ACCCTCACAACATACC	0.045487773
FM_221-GCATCGGAGGTAAGTT	0.04548814
FM_274-AGTTCGACACAGCCAC	0.045488395
FM_243-CITE2	0.045489214
FM_228-CTTACCGTCTCCATAT	0.045489814
FM_171-GTCATTTGTATGCGTT	0.045490377
FM_231-GGAACCCAGTTGCGCC	0.04549119
FM_221-CGAATTGTCTCATTAC	0.045491487
FM_236-AGCTCAATCATTCTTG	0.04549189
FM_286-ACCACAAGTCTCAAGT	0.045491964
FM_231-AATAGAGCAGGAAGTC	0.045492083
FM_229-ATGAGGGGTTCGTAAC	0.045492135
FM_221-CCTCTCCTCGAGAGCA	0.045492407
FM_178-GTGAGTTGTGTGATGG	0.045492753
FM_231-GCCATGGTCCTGTTAT	0.045493834
FM_221-TGGGAAGAGGCCACCT	0.045494113
FM_221-GTGTGGCAGGCTGGAT	0.045494795
FM_190-TGTCCCATCGGCTGGT	0.04549488
FM_231-GTCAAACAGTCGAAGC	0.045494907
FM_286-TTCGCTGGTTCTCCAC	0.045496564
FM_171-TTTAGTCGTATTCCTT	0.04549668
FM_172-TATATCCGTTAGGGTG	0.045497295
FM_229-CCCATTGCACACACTA	0.0454974
FM_173-CATGCCTTCCTAGCCT	0.045497585
FM_248-AAGGAATTCTGGTGGC	0.045497593
FM_190-CCGTAGGTCACTGTCC	0.04549772
FM_190-GTGGGAAGTCATTGCA	0.045498084
FM_217-CAAGCTAGTTCATCGA	0.045498256
FM_240-AAGCCATCAGGAACCA	0.045498803
FM_275-TCATGTTCAAGACTGG	0.045499075
FM_234-CGCGTGATCAAGCCGC	0.04549933
FM_169-TTCCTAACAGACGGAT	0.04549941
FM_254-GCATTAGGTTATGTGC	0.045500048
FM_229-TCTTGCGTCTGGGATT	0.045500163
FM_190-GTTACGACAGGCTATT	0.045500368
FM_221-GGAACCCTCCTTGGAA	0.045501173
FM_149-TTTGATCCACTACCGG	0.045501314
FM_169-AACAACCCATTGTGCA	0.04550154
FM_290-GGGATCCGTCGGCCTA	0.04550162
FM_065-GACGTGCAGCCAACAG	0.04550164
FM_209-TTCTCTCGTACTTCCC	0.045501664
FM_163-GGAAGTGCAAGGCTTT	0.045502838
FM_169-CAACCTCTCTACTGCC	0.04550291
FM_163-GGGACTCTCGTTCCCA	0.045503102
FM_240-GGTTCTCAGTCACTGT	0.045503296
FM_193-GCCAGGTGTACTGCGC	0.045503613
FM_170-CAGGCCATCGTAATGC	0.04550455
FM_163-CAATCGAAGGTTCAGG	0.045505226
FM_226-CCAATGACACCCATAA	0.045505244
FM_221-CTCCGATCACACCTAA	0.04550529
FM_229-GATAGAAAGCTAAACA	0.045505702
FM_295-CAATCGAAGAATCTAG	0.04550579
FM_277-TATTGCTGTGAATAAC	0.045506373
FM_290-TGGGAAGAGGCACGAT	0.0455064
FM_184-TCATCATTCTCTGGTC	0.04550659
FM_149-TTAGGCATCTTGCAAG	0.04550666
FM_169-GGATCTACACCCAATA	0.0455072
FM_243-CITE5	0.04550728
FM_295-CACAGGCGTCAGTCCG	0.045507777
FM_240-TCCATGCAGCGACTGA	0.04550859
FM_229-TTGAGTGCAATAAGGT	0.045510232
FM_286-ACTTATCCATTGAAAG	0.04551036
FM_275-GTAGAAAAGTCGCTAT	0.045511276
FM_169-ACTCCCATCATTGAGC	0.045511924
FM_200-AGAACAAAGTGTCATC	0.045512207
FM_236-ACTATGGTCCACGTAA	0.04551245
FM_234-AAGCGTTGTGTATCCA	0.045512643
FM_240-CTCATTACATGACCCG	0.045512863
FM_170-CGTTGGGCAAGGGTCA	0.04551338
FM_234-AGGTAGGAGGTTCTTG	0.04551349
FM_221-TGATTTCCAAAGTGTA	0.045513604
FM_018-GTTACAGGTCAGAATA	0.045513786
FM_236-TACTGCCTCGAGAACG	0.04551385
FM_240-GGCTTGGGTGCCTGAC	0.045514133
FM_278-CCTTGTGCACTTTATC	0.045514468
FM_120-CCACTTGAGGATATAC	0.045515634
FM_172-TGAATCGAGCAGGTCA	0.04551571
FM_163-CCGGTGAGTTTAGTCG	0.04551644
FM_229-CGACAGCCAATGTGGG	0.045516632
FM_240-ACATCGAGTCCAGAAG	0.04551799
FM_218-CCGTGAGGTGGCACTC	0.04551814
FM_254-ACTACGACATGTACGT	0.045519967
FM_170-ATGAGTCAGGATGTTA	0.045520503
FM_120-AGTGTTGAGCGAGTAC	0.04552059
FM_163-ATGAGGGCAAAGGAGA	0.04552095
FM_199-CATCCGTAGATCCCAT	0.045521084
FM_240-AGGGAGTGTTCCTACC	0.045521818
FM_190-AAACGAAGTGCCTTCT	0.04552239
FM_275-CTTAGGACATGGCGCT	0.04552381
FM_163-CACAACATCCTACCGT	0.045524158
FM_286-CATGGATAGCTAGAGC	0.04552518
FM_018-AACTTTCAGGCAATTA	0.045525584
FM_290-AAGGTAAAGACCCTTA	0.045525596
FM_234-CCGTAGGTCTCACTCG	0.0455262
FM_044-GGGTCTGAGGAGTAGA	0.04552642
FM_169-CCACACTTCACCCTCA	0.045526486
FM_172-TGAATCGGTCACGACC	0.045527276
FM_190-GTAATCGAGTTCATGC	0.045527857
FM_075-AACTCCCAGCTAACAA	0.04552867
FM_218-CGTAATGCACCGAATT	0.045528807
FM_170-GTGGCGTAGACGGTTG	0.045530744
FM_193-ACTATTCCACACACGC	0.045531377
FM_231-CTCATGCAGACCAGAC	0.04553188
FM_184-ATCTCTACAAGAGATT	0.045531936
FM_218-TAATCTCGTTCGTGCG	0.045532536
FM_236-ACTGTGAGTTGCCGCA	0.045532897
FM_303-TCAATTCGTGACATCT	0.045533136
FM_228-GTCACGGTCAAGTCGT	0.04553361
FM_172-TCGGGTGCATCTGGGC	0.045533825
FM_240-AGGTGTTAGGACGGAG	0.045533985
FM_240-TCGGTCTAGTTCTACG	0.045534372
FM_018-TGCTACCAGCGCCTTG	0.045534633
FM_259-CTCGAGGTCACTGGTA	0.045534678
FM_229-AGGTTACTCCGAGAAG	0.04553487
FM_018-TGAGGGAGTACGCACC	0.045535997
FM_200-TATTTCGCACAACCGC	0.045536112
FM_055-CTCGTACAGAGGTTAT	0.045536514
FM_290-CGCCATTCAGACACAG	0.045536757
FM_221-TGCTCGTGTCCCGTGA	0.045537032
FM_290-ACCCTCAAGGGATGTC	0.04553784
FM_229-TACATTCAGAACCGCA	0.045539316
FM_229-TCGTGGGAGTGCAGGT	0.045539353
FM_199-ATTATCCGTTCCAGGC	0.045539536
FM_277-AAACCCAGTGGTCTAT	0.045540426
FM_234-ACAACCAGTTAAACCC	0.04554054
FM_199-CGATCGGCATGTCAGT	0.04554059
FM_199-CGCATGGGTGACCGTC	0.04554062
FM_221-CGGACACGTCCTTGTC	0.04554204
FM_228-ACGTAACGTTGTGCCG	0.04554318
FM_172-CTCCGATTCGTTAGTG	0.045543198
FM_190-CTCAGGGTCTCACGAA	0.04554347
FM_240-TTACGTTTCCGTTGAA	0.045543958
FM_120-GGAACCCCAAGTGCTT	0.045544308
FM_165-GTTGCTCGTGAGATCG	0.045544334
FM_163-GACAGCCGTTTCCAAG	0.045544405
FM_229-GGATGTTGTCGTTATG	0.04554475
FM_184-GCATCGGAGATCCAAA	0.045545448
FM_303-TCGCAGGAGCTCGGCT	0.04554634
FM_231-CGGACACGTTGCTTGA	0.04554808
FM_295-TGATGCAGTTGCAACT	0.045548517
FM_163-CGTCCATAGTCATCGT	0.045549244
FM_218-TGGTTAGTCGACACCG	0.04554949
FM_295-ATTGTTCAGTCAGAGC	0.045549538
FM_216-GGGACAAGTACTGCGC	0.045549914
FM_173-CGTGTCTGTCCTCAGG	0.04555044
FM_217-TCTGGCTAGCAGAAAG	0.045550723
FM_070-ATCTGCCCATGCTGGC	0.045551267
FM_075-AGAGTGGTCGTCCGTT	0.04555163
FM_226-GCATGATAGTGGAAAG	0.045551892
FM_275-CCGATCTAGAGCTGAC	0.045552414
FM_190-GGCTTGGCAGCACCCA	0.045552667
FM_240-TTAGGCATCACTCTTA	0.045552816
FM_193-TATATCCAGGTACTGG	0.045553282
FM_173-GGACGTCGTGCAATGG	0.045553748
FM_165-CACTGTCTCCATCACC	0.045553807
FM_259-GACCAATCACTGCGAC	0.04555447
FM_236-TCCTTCTAGGCTCTCG	0.045554727
FM_290-ATCACGACATCTAACG	0.04555638
FM_184-GGTTGTACATGATCTG	0.045556758
FM_245-GATGAGGAGACCAGCA	0.04555718
FM_265-GTCCTCATCAGTGGGA	0.04555724
FM_243-CITE4	0.0455583
FM_198-ACTATTCAGCATGAAT	0.045558702
FM_290-TCCGAAATCTGTCTCG	0.045559596
FM_120-TGGCGTGGTTCTATCT	0.045559723
FM_221-GAGATGGGTCACTACA	0.045559928
FM_184-CAACAACTCCGCGGAT	0.045560148
FM_190-ATGAAAGTCCATCACC	0.04556019
FM_229-CCTAACCTCTTGGCTC	0.045560244
FM_231-CAGATCACAGGCTATT	0.045560546
FM_175-CAACAGTAGCCTGAAG	0.045560766
FM_236-TAGACTGCAACACAGG	0.045560848
FM_229-CTTTCGGCATGACGTT	0.045561142
FM_263-GGAACCCAGATAACGT	0.045561656
FM_243-CITE4	0.045562398
FM_190-ACCAACACAGTCTGGC	0.045563046
FM_231-TCCGATCAGGGCAAGG	0.045563277
FM_199-TGCAGTACACATGTTG	0.04556391
FM_259-TGAATCGGTTAAAGTG	0.045564473
FM_223-TAGGTTGGTCACTCTC	0.04556464
FM_223-GATAGAAAGGATTCCT	0.045566063
FM_250-TTTCGATTCTCTGACC	0.04556718
FM_169-ATCGCCTAGTTGCCTA	0.045568243
FM_190-CTGTAGAAGGCTGGAT	0.045568425
FM_199-GGGCCATGTTGTACGT	0.04556968
FM_290-CTACATTTCGGCCTTT	0.04557085
FM_120-ATTCGTTAGGTAAGTT	0.045571003
FM_170-GTAGATCCAACCGATT	0.045571435
FM_236-TCGATTTGTCGCATTA	0.04557172
FM_044-CTCTAATTCACATACG	0.04557253
FM_234-GATCCCTCAGGCGATA	0.045572657
FM_243-CITE2	0.045573507
FM_184-TAGCACAAGAGAGCCT	0.04557454
FM_170-TAACGACCAGACGGAT	0.04557472
FM_286-CTATCCGTCAATCCGA	0.045574777
FM_169-CGGGCATTCAGCATTG	0.04557532
FM_169-ATGACCAGTCCAGTTA	0.04557564
FM_218-GCCATGGTCCATCTCG	0.045576375
FM_290-TAGGGTTGTTAAACCC	0.045577295
FM_278-AGAAGTAAGAAACCAT	0.04557737
FM_199-GGGCCATGTTTAGTCG	0.045577463
FM_245-GTTCTATAGAAGTGTT	0.045577772
FM_295-GCCGATGAGAGCAGAA	0.045577973
FM_286-AGGGTGAAGTACAGAT	0.045579012
FM_283-TTCGCTGGTGTGCTTA	0.04557906
FM_245-GGTAATCAGCGACCCT	0.04558006
FM_234-TTGTGGACAAGAAATC	0.045580477
FM_198-TCATGAGGTAGCTGAG	0.045580585
FM_275-GGGATGAAGGTAAACT	0.045580607
FM_221-TTATTGCAGCCTAACT	0.045581654
FM_286-ATGACCACATCGGATT	0.045581684
FM_165-TGTGAGTCAACAAAGT	0.045581993
FM_278-GGGTTTACAAATACGA	0.045582846
FM_234-CTGCAGGAGGGAGGAC	0.045583047
FM_184-TATCGCCTCCCGAGAC	0.045583066
FM_198-GCATCGGCAACACACT	0.045583434
FM_217-TACGTCCTCGCTGTCT	0.045584574
FM_243-ACTATCTAGTATTCCG	0.045585126
FM_190-CGGGCATCATGTGTCA	0.045585223
FM_231-TTACGTTCAAGGAGTC	0.045585558
FM_243-CITE7	0.045586087
FM_199-TCATGTTAGAGTATAC	0.04558637
FM_190-TGGTGATTCCCTTTGG	0.04558643
FM_231-TTACCATAGACAAGCC	0.045587152
FM_163-TGTACAGCAAGTGGGT	0.045587525
FM_184-TCATTACGTATCCCAA	0.045587655
FM_075-ACCTTTATCCTTTACA	0.045587745
FM_236-TGACCCTCATAGATGA	0.045587953
FM_199-CACACAATCATGGTAC	0.045587998
FM_018-CTCACACTCAAACAAG	0.045588844
FM_229-ACCGTTCGTTGAGTCT	0.04558888
FM_199-TTGGGATTCCGCATAA	0.045589983
FM_236-GAGTTGTTCGTTCGCT	0.045590043
FM_199-CTGCATCGTACGTTCA	0.045590267
FM_254-GTAATCGCACCCTAGG	0.045590438
FM_193-TGAATCGAGCATGGGT	0.045590445
FM_184-AGCTTCCCAACGTTAC	0.045590572
FM_245-TGTTTGTGTATGATCC	0.04559074
FM_218-GACACGCAGACTCTTG	0.045590874
FM_120-CTCAGTCCAATCGCCG	0.045590922
FM_209-TAGACCAAGCAATAAC	0.04559121
FM_295-GGGTGAAGTTAAGGGC	0.045591336
FM_221-CCACAAACAATTGCGT	0.045591354
FM_286-TGATCAGGTAATGCTC	0.045591805
FM_290-GTGCTGGCAGCAGGAT	0.04559333
FM_190-AGAGAGCCAGCTGCCA	0.045594227
FM_199-TTTAGTCGTTACACTG	0.04559465
FM_184-TCTATCATCCTCTTTC	0.045594823
FM_254-ACCGTTCTCAGTGGGA	0.04559494
FM_184-GTAGGAGCATGCCATA	0.045594987
FM_290-GGGACAATCAGCTGTA	0.04559508
FM_193-TTCTGTAAGGTAGCAC	0.045595095
FM_169-CTTTCAATCATGCCAA	0.045596026
FM_184-TCTTTGAGTGTGAGCA	0.045597468
FM_254-TGATGGTGTAGCCCTG	0.045597583
FM_190-TGTTTGTCACCCATAA	0.045597583
FM_275-GTACAACCACATGGTT	0.045597866
FM_283-AGATGCTTCACTTTGT	0.045598503
FM_245-ACGTTCCAGCAACTTC	0.045598704
FM_172-TGTCAGATCGGCATCG	0.045598783
FM_217-ATCCCTGGTCTTGGTA	0.04560023
FM_193-AGGTTGTGTACGTTCA	0.045601558
FM_248-CGAATTGCAGTTGAAA	0.0456016
FM_169-ATTACTCGTATAGCTC	0.045601707
FM_199-CAGATCAGTTCGGTAT	0.045602154
FM_236-ACAGGGACACTTGGGC	0.045602594
FM_190-CCACAAAGTATGAGGC	0.045602918
FM_198-ACTTTCAGTAGCACGA	0.04560382
FM_286-TTCCTTCGTACACGTT	0.045603964
FM_231-ATACCGATCCGATCGG	0.045604493
FM_228-TCCACGTTCGTAACCA	0.045604624
FM_229-TGCAGGCAGTCGTCTA	0.045604784
FM_120-ACTCCCATCTTCTGTA	0.04560552
FM_278-GACTATGCACAGCTTA	0.045606002
FM_229-ATTCATCCAGCACAAG	0.04560705
FM_263-ATTCACTGTTCGAAGG	0.045607254
FM_278-CGGACACAGTAGGTTA	0.045607727
FM_218-ACATCCCAGGAGTCTG	0.045607734
FM_231-TGATCAGAGTTGTAGA	0.04560792
FM_172-ACTGTGATCTTCGACC	0.045608453
FM_245-ATCGCCTTCCATACTT	0.045610685
FM_172-TGAGTCAGTCATTGCA	0.04561118
FM_259-CCACCATCAGAACTTC	0.04561235
FM_231-AGAAGCGCATCTCCCA	0.045612726
FM_190-GTGCTTCCATCAGTCA	0.04561297
FM_234-GTTAGTGAGCGGTATG	0.04561317
FM_044-CGACTTCTCCGCAAGC	0.045614306
FM_240-GACTGATGTGCACGCT	0.04561647
FM_190-GATGGAGCAAAGTATG	0.045616996
FM_216-TCAGGGCTCTTCCTAA	0.045617417
FM_018-CTAATGGGTTGCGTTA	0.0456175
FM_165-CTAAGTGTCGTACACA	0.04561753
FM_286-AATCGTGTCAGTCATG	0.045617636
FM_229-AGGGCCTAGTCATGCT	0.04561802
FM_286-TTCCTCTGTTCTATCT	0.045618914
FM_286-CTCCCTCCAGCTACTA	0.045619775
FM_274-CGCCAGAGTCAACGCC	0.045620017
FM_243-CITE8	0.045620423
FM_286-CAAGGGAGTTCGATTG	0.045620784
FM_163-GAGCTGCTCAGCTTGA	0.045621566
FM_169-TCAGCCTTCATCACTT	0.045621984
FM_221-GTAGGTTAGGGTCTTT	0.045622393
FM_290-CTTTCAAAGTAGGTTA	0.04562258
FM_190-AGTGTTGTCAAGGAGC	0.045623105
FM_231-AATTCCTTCACCGACG	0.04562327
FM_249-CATACCCAGTGATAGT	0.045623403
FM_044-TGTGGTATCAGCGACC	0.04562348
FM_290-TCTATCACACCTGCAG	0.04562398
FM_228-CATACTTGTCCCTAAA	0.045624036
FM_231-ACTTCCGAGGACATCG	0.045624238
FM_217-GACACGCAGCCGGAAT	0.04562455
FM_231-TTCCACGTCGCACGAC	0.045625236
FM_240-AGCTCAAGTTGGGTTT	0.045625526
FM_240-AAGTACCAGGATTACA	0.045625858
FM_216-GTGAGGATCTAAGCGT	0.04562637
FM_221-GATTTCTAGGTGCGAT	0.045626406
FM_243-CITE5	0.04562667
FM_190-ACCATTTTCGCAACAT	0.045627117
FM_171-GAGCCTGCAATAGTGA	0.045627356
FM_240-CAGAGCCGTCTTGCTC	0.045628108
FM_120-TTCGGTCGTAGTGTGG	0.045628436
FM_163-TGTTTGTAGGGTGAGG	0.04562845
FM_231-TAGACCAGTTCACCGG	0.04562851
FM_121-AAGATAGTCATTTGTC	0.04562978
FM_223-AAAGTGATCCTGTACC	0.045630693
FM_277-GGGATCCTCTCAAAGC	0.045630787
FM_240-CCTACGTTCGTTGTAG	0.045633096
FM_199-AGATCGTTCTACCAGA	0.045633752
FM_184-TCTCAGCTCAGACATC	0.04563377
FM_172-CACGAATCAAATAAGC	0.045634262
FM_120-TCCACGTAGCTAAGTA	0.045634523
FM_221-GGTGATTTCGGTCAGC	0.04563483
FM_229-GGAAGTGCATGAGATA	0.0456351
FM_173-CCGCAAGTCATCACAG	0.045635533
FM_169-ATACCTTTCCAATCCC	0.045635574
FM_184-CGAGGAAGTACTCGCG	0.04563578
FM_178-ATCGGATAGTTAACAG	0.04563606
FM_286-CGGAACCGTCATTGCA	0.045637123
FM_236-TACATTCTCATTCGGA	0.04563787
FM_178-CTGCCATTCATGAGGG	0.04563798
FM_243-CITE1	0.04563809
FM_165-TACCTCGTCTCGTCAC	0.0456381
FM_221-GACGCTGAGGCTATCT	0.045638118
FM_175-CCTGCATGTTACGCCG	0.045638572
FM_184-AGGAAATAGATTAGAC	0.045638673
FM_171-AAGCGAGAGTTCGGTT	0.04563914
FM_240-TCGGTCTGTTCTAACG	0.045639355
FM_286-ATCCGTCTCGCGTAGC	0.045641523
FM_221-TGGTAGTGTGATTCAC	0.04564155
FM_120-ACCTGAATCGATCCAA	0.045641575
FM_275-AGTAGTCCATCCTTGC	0.04564162
FM_290-ACATCGACAACCCTCT	0.045642007
FM_229-TTGATGGCAAATCAGA	0.045643207
FM_229-TGCTGAAGTACCTGTA	0.04564393
FM_236-GTAGCTAAGCGAATGC	0.045643963
FM_163-TGTGTGAGTGCAGTGA	0.045644082
FM_295-TTCTTCCTCGAATGCT	0.04564412
FM_286-CACAACACACTGTGTA	0.045644518
FM_303-GACTCTCCAGCTATAC	0.045645308
FM_018-GTGCTTCGTGTTCTTT	0.045645345
FM_249-AATTTCCAGCGAGTCA	0.045646455
FM_217-GGGATGACATCTATCT	0.04564661
FM_228-TCCTTCTAGAATCGAT	0.04564775
FM_120-GTAATGCGTGTATACC	0.045648035
FM_169-AGAAATGCACCGGCTA	0.04565091
FM_248-GCTTGGGCATAGAGGC	0.04565117
FM_240-GACGTTACAAAGTGTA	0.045651313
FM_172-TATCTGTAGGCCACTC	0.04565278
FM_303-GACTGATGTATCATGC	0.045653373
FM_275-AGAACAACATCTCATT	0.045653682
FM_221-CGTAGTAAGTGATTCC	0.045653947
FM_295-AGGCATTCACACGTGC	0.045654394
FM_216-CATCGTCAGTGCTCAT	0.045655273
FM_245-CTCCTCCCAGTCGTTA	0.045655698
FM_190-TGACTCCGTATACAGA	0.045656025
FM_199-TCGGGCAAGGTCGCCT	0.0456565
FM_231-AATGCCATCGAGGCAA	0.045656934
FM_231-CAGATCATCATTTCGT	0.04565699
FM_163-CTACCCAGTCTAGTGT	0.045657188
FM_163-CAAGGGACACCTGAAT	0.04565778
FM_290-TTTCAGTCACATAACC	0.045658126
FM_286-TGAGGTTTCCACTGAA	0.04565818
FM_190-CACTTCGAGCGACCCT	0.04565863
FM_240-GTTTACTAGGCACCAA	0.04565864
FM_234-TCGAAGTCATCGATGT	0.045659047
FM_221-CTTCTCTGTAAGATCA	0.0456591
FM_184-TGACGCGGTGGGTCAA	0.045659143
FM_193-TGTGCGGAGAGCCATG	0.0456593
FM_240-ACTGATGCAAGAGGCT	0.045659896
FM_169-TACGTCCTCCTTCTAA	0.045660075
FM_199-GAGACCCTCCCTTGTG	0.04566022
FM_243-CITE6	0.04566062
FM_217-TCCATCGGTGGCGTAA	0.04566094
FM_290-CTAGGTACAGTGGCTC	0.045661405
FM_190-GGATCTATCACTCACC	0.04566214
FM_229-ATGGATCGTAGAATAC	0.045662872
FM_240-TCTCAGCCACATGACT	0.04566324
FM_234-GTGAGGAAGTTGAATG	0.045663293
FM_231-CTCCCTCGTTCCGCGA	0.045665726
FM_228-GTCAAACTCGTGCACG	0.045665886
FM_231-TCATTTGAGGCATCGA	0.045666438
FM_282-TCTTCCTTCTCACGAA	0.045666818
FM_184-CCGTGAGCAAGGGTCA	0.045667317
FM_229-CTCTGGTTCTGTCGTC	0.045667857
FM_190-ACCCTCAAGGAGGTTC	0.04566786
FM_184-CCTCCAACAGTGGTGA	0.045668475
FM_184-TCAGGGCGTGAGACGT	0.04566865
FM_190-AGGGCTCCAGTTAGAA	0.04566866
FM_169-CGGACACCACTTGTCC	0.04566894
FM_184-AGTCACAGTTGGGAAC	0.04566907
FM_184-GCAGGCTCACGGATCC	0.045669165
FM_075-AAACGGGAGCTAGGCA	0.045669276
FM_231-TCATCCGTCGTCACCT	0.04566946
FM_175-TCATGAGGTTATAGCC	0.04566994
FM_216-TAGGTACGTTATGTCG	0.045670196
FM_172-TTTGACTAGCACCGAA	0.045670465
FM_240-ACCTGTCTCGCTGTCT	0.04567063
FM_184-TGTACAGCATGATAGA	0.045670725
FM_171-TGTTCTAGTATCACGT	0.045671143
FM_223-TCTATCAGTCTGCAAT	0.045672234
FM_275-GTACAACTCATTGTTC	0.045672916
FM_199-ACAAGCTTCTGAGGTT	0.045673117
FM_228-TGCAGATAGACCACGA	0.045674443
FM_217-CACATGACACGCGCAT	0.045674726
FM_193-GTCATCCCAGCATCTA	0.04567482
FM_199-TGAATCGTCCCAAGTA	0.045675103
FM_199-TCGTGCTCAGGTATGG	0.045675524
FM_175-CTGCCTAAGTATTCCG	0.04567581
FM_176-GTCCTCATCCTTACCG	0.045676585
FM_277-CCAATTTTCTGTTCAT	0.045676634
FM_286-TCACGCTGTCTACTGA	0.045677222
FM_216-GGTCACGCAGAAGTTA	0.04567735
FM_120-TCTCAGCTCGCGGACT	0.045677375
FM_245-TGCATCCAGCACGGAT	0.045677442
FM_169-TCGCTCAGTATACCCA	0.045679733
FM_218-GAGCCTGGTATCCTTT	0.045680694
FM_216-GTCAGCGAGTGTTGTC	0.045680784
FM_018-GCTGCGAAGTACGCCC	0.045681182
FM_184-GATGAGGAGGAAAGGT	0.04568132
FM_228-TGTCAGATCCGATTAG	0.045681413
FM_228-TATTGCTGTCATGACT	0.045681786
FM_254-TCGCACTTCGGTATGT	0.045684446
FM_228-TTGTGTTGTTCGAAGG	0.04568455
FM_274-ATTTACCTCCCGTGAG	0.045684885
FM_290-CCTGTTGGTCCAGGTC	0.045684934
FM_221-ATCCTATAGCAGCGAT	0.04568561
FM_120-CTAGACAGTATTTCGG	0.045685735
FM_286-GATGCTAGTCCAGCGT	0.04568615
FM_121-GGTGATTGTTGCAACT	0.045687042
FM_240-TCGTGGGGTAGTAAGT	0.04568711
FM_286-TCTCACGTCTCTCGCA	0.045687404
FM_236-AAAGAACTCTTAGCTT	0.045687534
FM_199-GCTACCTGTCTCGGAC	0.045687545
FM_217-TGAACGTAGGAACTAT	0.045688257
FM_274-AATGACCTCTACGGGC	0.045689028
FM_198-CATGGATAGTGCACCC	0.04568964
FM_172-AGATGCTCATTCAGGT	0.045691162
FM_274-CTTCTCTAGAGCATCG	0.045691174
FM_184-CATTGCCCAAATCAGA	0.045692127
FM_149-TTACAGGTCCACACAA	0.045692254
FM_184-TTGGATGAGTATGATG	0.045692388
FM_065-TCAATCTGTAAGTTCC	0.045693047
FM_277-TTAGTCTTCACATACG	0.045693055
FM_184-ACGCACGGTACAGCGA	0.045693945
FM_075-GCAAACTAGTGTCCCG	0.04569409
FM_245-AGCGCTGGTACCACGC	0.04569444
FM_231-TTAGGGTCACGAGAAC	0.045694955
FM_184-TGGCGTGGTGACACAG	0.045695316
FM_290-TTCCAATGTTGAGTCT	0.04569608
FM_236-GATCATGAGCCTCAAT	0.04569658
FM_120-CCTCAGTGTACCACGC	0.04569696
FM_240-AAAGGTAAGAGAACCC	0.045697197
FM_184-GGGAAGTTCTTCCAGC	0.045697693
FM_184-TGAACGTAGGCCATAG	0.045697883
FM_221-CCTTTGGGTAGTTACC	0.045698803
FM_190-ATCTTCAGTCCCTCAT	0.04569954
FM_221-AGACAGGTCGCTTTAT	0.045700062
FM_184-GTGACGCAGCGCCGTT	0.04570009
FM_250-TCTTTGACACTATGTG	0.045700233
FM_286-ATACTTCCACGGTAGA	0.045700405
FM_231-CCTTCAGAGATTGATG	0.045700897
FM_274-ACACTGACATACAGAA	0.04570102
FM_231-CAAGAGGGTCGAAACG	0.045701202
FM_217-TTGAGTGCATTATGCG	0.045701448
FM_193-CTATAGGAGTCACTCA	0.04570198
FM_171-TTCTCTCAGGGTCTTT	0.045702025
FM_295-GGTGTTAAGCATAGGC	0.04570207
FM_216-CATACCCGTGACAACG	0.045702316
FM_184-CATGCTCCAGAGTGAC	0.045702506
FM_221-CATCAAGCATGAGAAT	0.04570484
FM_229-TCACGCTAGCGCGTTC	0.045704894
FM_178-CTTCTAAAGCACGGAT	0.045705125
FM_172-CATGCAAGTCAAGCGA	0.045705285
FM_193-ATTCAGGGTTATGACC	0.04570639
FM_286-ACCAACAAGGCTGAAC	0.04570731
FM_169-TACACCCTCTCTGACC	0.045707423
FM_286-CAGCACGCATCCCGTT	0.045708034
FM_190-ACAGCCGGTGAATAAC	0.045708146
FM_184-AGGTTGTTCGTGGACC	0.045708507
FM_231-TTCGATTCAGGTGTTT	0.045708667
FM_163-GTTGCGGGTGGCTAGA	0.045708686
FM_169-CTAACTTTCGCTCATC	0.045709435
FM_286-TTCCTCTTCCATCTAT	0.04570966
FM_274-GGGCGTTAGCTACAAA	0.04571013
FM_184-AGGTCATGTAGCTTGT	0.04571015
FM_240-GGTCTGGCAAGTGGCA	0.045710485
FM_120-TTTCAGTCATACCATG	0.045711655
FM_184-TTGCTGCGTACGATTC	0.045711953
FM_291-GTCCACTTCATACGAC	0.045712017
FM_286-AAGAACACAGGAGACT	0.045712106
FM_240-CCGCAAGTCCTCTAAT	0.04571373
FM_254-GACCCAGCACAAACGG	0.045714404
FM_290-CACTGTCCAAGAGGCT	0.04571477
FM_178-CAGTTCCTCATCGTAG	0.04571602
FM_172-TGAACGTTCTATGCCC	0.045717027
FM_259-TACCGAACACTGGATT	0.045718256
FM_231-CTCCACAAGGGACAGG	0.045718625
FM_170-GCATCTCAGTGAGGCT	0.04571871
FM_228-CTATCCGAGTCGTCTA	0.045719765
FM_071-GGGCATCCAATCCGAT	0.04572009
FM_170-ACGTAGTAGCGTCTGC	0.045720987
FM_259-CTTTCAATCGCAATGT	0.045721773
FM_120-TGCATGATCGGCGATC	0.04572192
FM_290-TTATTGCCATGCCGAC	0.04572286
FM_163-TGAGGGACATGGGAAC	0.04572293
FM_172-CCGGGTATCTGCGTCT	0.04572297
FM_217-CTATCCGAGTAGACCG	0.045723215
FM_070-AGCCTAAGTCGGCTCA	0.045723524
FM_190-TTGTTGTGTGGTCTTA	0.045724463
FM_044-CCGTTCACATGCCCGA	0.04572556
FM_184-AATCGTGAGGGCAGTT	0.04572648
FM_172-TTCGGTCCAGAGAATT	0.045727074
FM_163-GGTAGAGTCGTTATCT	0.045727126
FM_193-TCCGGGATCCTACACC	0.045727756
FM_170-GCTCAAAAGTGCGACA	0.045727894
FM_259-TGATCTTGTGTTCCAA	0.045728322
FM_229-TGGTGATCAATAACCC	0.04572834
FM_217-AGCCAGCGTATCGCAT	0.04572889
FM_184-ATCTTCAGTGGCTAGA	0.045729045
FM_275-CCGTTCACAGTATTCG	0.04572948
FM_234-TTCTGTATCTGTACAG	0.04572954
FM_240-TACGGGCAGATTAGCA	0.045729935
FM_190-TTACCGCAGTTAGTGA	0.045729987
FM_221-GCTTCACTCGCCAGAC	0.045730405
FM_259-GCTTTCGGTAGATCCT	0.045730673
FM_221-GATCACAAGGTGATAT	0.045730878
FM_254-CAAAGAATCCAAGGGA	0.045731332
FM_250-AGCGTATCATAGATCC	0.04573172
FM_223-TCGTCCAAGGGACAGG	0.045732502
FM_240-CTCAATTCATTGAAAG	0.0457327
FM_190-CTGGCAGTCTGAGAGG	0.045732725
FM_231-CTGTCGTGTCCATCTC	0.04573273
FM_075-GCGCCAACAACACCTA	0.045732956
FM_231-CGTGTCTAGGACGGAG	0.045733422
FM_216-AAACGCTTCTCAACCC	0.04573429
FM_169-GTAACACGTCTAATCG	0.045734376
FM_236-ACATCCCGTGAGCTCC	0.045734454
FM_254-CAACGATTCTGTCGCT	0.045734454
FM_226-CCTGCATGTTCCCAAA	0.045734495
FM_218-TAACGACTCCTTACCG	0.045734536
FM_286-TTCCACGCATCCTATT	0.04573661
FM_263-TGCGACGAGCCTCGTG	0.045736697
FM_278-GGGTGAAAGATTGGGC	0.045736834
FM_254-TGATGCATCGCTACAA	0.04573711
FM_226-CTGCTCATCCTCATAT	0.045737397
FM_275-ATTCCATGTGCAATGG	0.045738492
FM_175-TAGGGTTGTTGAAGTA	0.0457386
FM_236-TCGGTCTGTAGCGCCT	0.045739114
FM_231-TCCGATCGTAACTGCT	0.045739155
FM_228-TTCGCTGCAGGTCTCG	0.04573979
FM_190-CGAAGTTTCTATGCCC	0.04573983
FM_184-TGGAACTCATTAGGCT	0.045739878
FM_249-CTTGATTCACTTCTCG	0.045740046
FM_190-TGCTCGTTCTTGGATG	0.045740746
FM_018-CAACTAGAGACTAAGT	0.04574125
FM_303-GCCTGTTTCTTGCGCT	0.045742314
FM_170-GTTGTGATCAACCGAT	0.04574241
FM_120-GCTGAATCAGCAGATG	0.045742515
FM_172-TACTTGTCAGACCAAG	0.045742836
FM_290-TTCTCTCTCGTTCCCA	0.04574347
FM_295-GCTCAAAAGCTACAAA	0.04574416
FM_216-CATACAGAGACTTAAG	0.045744535
FM_170-GGAAGTGTCGTGGGTC	0.045745056
FM_221-GATGACTTCCTGTACC	0.04574516
FM_163-ATAGGCTCAAAGGCGT	0.045745455
FM_234-CACAGATGTAGGACTG	0.04574727
FM_120-TGAGCGCAGATGTTAG	0.04574797
FM_286-ATCCATTAGCCACCGT	0.04574822
FM_286-ATACCTTCAAAGAGTT	0.045748796
FM_219-AGTGTTGTCACTTGTT	0.045748938
FM_254-TTTCCTCTCTCATGGA	0.04574931
FM_065-ATTCTACAGCTAGGCA	0.045749497
FM_229-AGATCGTGTCGTCGGT	0.045749936
FM_218-CAAGCTATCCAAGCAT	0.045750253
FM_250-AACCCAAGTACTTCCC	0.045750394
FM_231-AGAAGTACATCGGTTA	0.045751207
FM_286-GATCATGGTCCATACA	0.045751546
FM_250-GATGTTGCATTCGGGC	0.045751896
FM_184-TGCGGGTTCGATTGAC	0.045751933
FM_240-ACATGCAGTTCCAGGC	0.045752075
FM_169-GCAACATAGCACTCTA	0.045753144
FM_248-TGATGGTCAAATACAG	0.045753304
FM_171-TGGAGAGTCGCCTTTG	0.04575374
FM_290-TTACTGTGTTGTTGCA	0.04575395
FM_163-GAGTTGTAGAGTCGAC	0.04575538
FM_226-AGGTCTAAGACCTTTG	0.04575734
FM_259-GCGATCGCATCACCAA	0.045757834
FM_221-GGGACTCGTGACTATC	0.045758035
FM_278-GAGATGGCATATTCGG	0.045758184
FM_173-TTCCGGTGTACTCGCG	0.045758262
FM_231-TGTTCCGAGCCTGGAA	0.0457588
FM_218-TTCCAATTCGGTGAAG	0.045759123
FM_175-CAGCAATAGACGGAAA	0.045759384
FM_173-TCATGAGTCAGATTGC	0.04575974
FM_170-CCTCAACGTTACGGAG	0.045760103
FM_275-CTGCCATCAGCCCACA	0.04576026
FM_277-GGGAAGTAGTCATTGC	0.045761134
FM_245-GTTCGCTTCATTTACC	0.045761134
FM_165-CGTCAAAGTTTGAAAG	0.04576127
FM_243-CTAACTTGTGAGTAGC	0.04576177
FM_184-GTTGCTCAGAAAGCGA	0.045761876
FM_248-TCAGCCTTCGGACCAC	0.045761973
FM_190-GTCGTAACAGATCCAT	0.045762
FM_254-CGAAGGAGTTGCATGT	0.045762
FM_286-AGACAGGGTATTTCGG	0.04576256
FM_221-GGGTTATAGACCATGG	0.045763694
FM_184-TTCATGTAGGCAGGGA	0.045764167
FM_234-AAAGGTAGTGAGAGGG	0.045764215
FM_199-CCGGACACACGGGCTT	0.045764375
FM_229-ACCACAACAAGCACCC	0.0457655
FM_221-TTAGGGTGTCAAAGAT	0.04576562
FM_263-TTCCACGGTCCTCATC	0.04576612
FM_216-TCAATCTAGGTTCACT	0.04576717
FM_290-CATGCCTGTACTGCCG	0.045767438
FM_254-CCACGTTTCCATTTGT	0.045768563
FM_172-TTTACTGTCCTACTGC	0.04577058
FM_295-TTGCCTGTCTGGAAGG	0.04577088
FM_199-ACAGGGAGTACTGAGG	0.045772217
FM_223-TCGTGCTTCTAGAACC	0.045772344
FM_193-CTGAGCGTCAACCTTT	0.045772355
FM_169-GTAGGTTTCGTGCTCT	0.04577255
FM_169-AATGGCTCACAAGCCC	0.045772612
FM_234-ACTGATGAGGGCAACT	0.045772973
FM_248-CATCAAGAGGGAGTTC	0.045773003
FM_263-ATTACCTCATTCTCCG	0.045773204
FM_245-TCTGCCATCACCCTCA	0.045773685
FM_234-TCGTCCAAGCGTTACT	0.045774244
FM_248-TCTTCCTCAGACCTGC	0.04577466
FM_216-ACAAAGAAGGCTAACG	0.04577474
FM_193-TGGTACATCCACGTCT	0.045775052
FM_120-ATTCTTGTCCGTGACG	0.0457753
FM_216-ATCCCTGGTACAATAG	0.045776293
FM_245-AATGAAGAGTCGGCCT	0.045778833
FM_226-GACTATGGTGGACTAG	0.04577885
FM_234-CAATACGGTTACCTTT	0.045779083
FM_184-CGTGTCTCATGCCGCA	0.045779347
FM_178-CATTGCCGTGACACGA	0.04577961
FM_231-TGTTCATAGGGTATAT	0.045779664
FM_248-AGGAGGTCATGAGAAT	0.045779817
FM_290-CTAGACAAGGTAGGCT	0.045780193
FM_265-GGATCTACACGCTTAA	0.045780256
FM_169-GGTAATCGTCTCTCAC	0.04578027
FM_286-GTCGTAACATGACTCA	0.045780666
FM_178-ATGACCAGTGAGGATC	0.045780834
FM_240-AGACCCGAGATTCGCT	0.04578199
FM_171-ATCGTCCCAGGCCCTA	0.04578319
FM_240-TCCACCAAGCTGTCCG	0.045783244
FM_221-CTCTGGTCAGAGGGTT	0.045783274
FM_245-TCCATGCAGGCGATAC	0.04578346
FM_243-AGCCACGAGCCAAGCA	0.045784425
FM_216-CATTTCATCGTCACCT	0.045785043
FM_243-CITE4	0.045785274
FM_221-ATGAGTCAGTTATGGA	0.04578636
FM_229-CTGCCATAGGTTCTAC	0.045786776
FM_249-CTAGACAGTTGGCCTG	0.045787953
FM_172-CGACAGCTCATTACGG	0.045788538
FM_231-CTATCCGAGGTGATAT	0.045788676
FM_221-TGATCTTAGGGCAACT	0.04578939
FM_199-TATCCTAAGGGAGATA	0.04578972
FM_236-AAACGAATCCACAGCG	0.045789752
FM_275-TGGTTAGTCTCGCAGG	0.04579017
FM_190-CGTCAAACAGAGTGTG	0.04579021
FM_199-TTAGGGTAGGCAATGC	0.045790736
FM_169-AGGCATTTCATGCTAG	0.045792557
FM_176-CCCTGATTCGTAACCA	0.045793723
FM_184-TGTAAGCAGGGCATGT	0.04579425
FM_190-TGTTACTGTAACCAGG	0.045794405
FM_248-CATGCGGCACAACGTT	0.045794614
FM_231-TCGAAGTCATCTTTCA	0.045795213
FM_263-ATCACGATCGGAGTGA	0.045795918
FM_184-TATTTCGGTGACCGTC	0.045796014
FM_229-GGCTTGGAGCGGTATG	0.0457962
FM_240-GTAACACTCGCCTAGG	0.045797504
FM_170-CATGAGTCAGGTACGA	0.045798715
FM_169-TCACACCAGCCTTGAT	0.045798995
FM_286-CTTTCAACAGCAGTAG	0.04579957
FM_236-ACACCAAAGATTGACA	0.045799658
FM_018-GACAGAGTCAACCATG	0.045800235
FM_229-CCTCTAGAGTGCGACA	0.04580093
FM_018-GCTGCAGTCTCATTCA	0.04580208
FM_240-TGGTGATAGTCCGTCG	0.045803
FM_278-AGCGTATTCCTATTGT	0.045803193
FM_199-ATGCGATCACGACCTG	0.045803376
FM_286-TATTGCTAGGTCGACA	0.04580354
FM_217-AGGCATTCAAGGATGC	0.045803603
FM_286-GAAGCGAAGAGCCTGA	0.045804366
FM_236-ACATTTCGTCTCGACG	0.04580455
FM_234-TCATGCCGTACAAAGT	0.045804605
FM_249-CCTTGTGCACCCAACG	0.045804664
FM_190-CTCCTTTTCAAGGAGC	0.045804687
FM_193-GAAACCTCAGCTCGGT	0.04580501
FM_169-ACTTCGCTCCTTTAGT	0.045805786
FM_184-GTAGAAAAGAGGTTAT	0.045806043
FM_240-AGTGCCGCAACAAGAT	0.045806855
FM_231-GTGGGAAGTCGTTGGC	0.045807734
FM_018-TCACAAGTCATGCTCC	0.045808043
FM_169-CGTCCATTCTTCGATT	0.045808073
FM_240-ATGCGATAGCCAAGTG	0.04580848
FM_254-AGATGAATCCGGTTCT	0.04580952
FM_240-TGAGGAGGTGATACAA	0.04580953
FM_018-AAGGTTCAGTCTCAAC	0.045810074
FM_236-TGTTCATGTAAGCGGT	0.04581032
FM_216-CTTAGGAGTATGCGGA	0.04581065
FM_245-TAGGTTGTCCGAGCTG	0.045811158
FM_234-CCTCTAGCACTAAACC	0.045811407
FM_286-GAAGGACTCAGCGCGT	0.04581206
FM_223-AGGCTGCGTTCGTACA	0.045812294
FM_259-CTCATTAAGTCTAACC	0.04581241
FM_286-CATGGATTCATGTCTT	0.045813974
FM_234-CGGAGAATCGTGTCAA	0.045814704
FM_199-CCAATGATCAACACGT	0.045814812
FM_221-CGTTGGGTCTTCGGTC	0.045815207
FM_163-ACTCTCGAGGTCTACT	0.045815922
FM_169-AGACAAAGTCCCACGA	0.045816023
FM_199-CGTTAGAGTGATTCTG	0.045816123
FM_290-TAGGTACCAACAGCTT	0.045816176
FM_286-TCCTTCTGTCCTGTCT	0.045816362
FM_120-CTGCATCGTTTGAAAG	0.04581782
FM_178-GCGAGAACAGAGTCAG	0.04581808
FM_121-TACTGCCTCACTGATG	0.04581817
FM_120-TCATATCGTTCAAAGA	0.04581826
FM_231-TGGATGTTCGCGTAGC	0.045818903
FM_221-CAGATCATCGCCTTGT	0.04581903
FM_254-CACACAAAGGCTCTCG	0.045819033
FM_231-TCTGCCAAGAGCATCG	0.045819145
FM_216-CTCACTGCAAGGACAC	0.04581917
FM_260-CGGGTCAGTCGTCATA	0.045819245
FM_295-CGGTCAGAGGTCACTT	0.045819756
FM_290-TACCCGTGTCATCCGG	0.04582111
FM_199-GCATCTCCAGGAGACT	0.045821734
FM_121-CGGAACCGTACAAAGT	0.045821946
FM_286-TCAGTGAGTCTTCGAA	0.045822002
FM_221-TCCATGCTCACGACTA	0.045822106
FM_240-CAGCAATAGCCATATC	0.04582221
FM_303-TAGACCACATCAGCGC	0.045822248
FM_199-TATCTTGTCAATCTTC	0.045822755
FM_190-TAGAGTCGTACGCTTA	0.045823656
FM_286-TTTACCATCGAGAATA	0.045824092
FM_236-TGAGGAGGTTCTCCCA	0.04582453
FM_216-TGTTCTAGTATTGGCT	0.045824826
FM_169-GATGATCGTATGCGTT	0.045825448
FM_245-GCCAGCAGTGTTGAGG	0.045825515
FM_018-CACCACTGTATGCTTG	0.04582561
FM_303-GCCAACGAGAAACCAT	0.04582586
FM_038-GACGCGTTCTTACCTA	0.045826215
FM_278-ATGTCCCTCGGAATTC	0.04582678
FM_198-GAAATGAAGGGCAGGA	0.04582703
FM_231-GAGGCAAGTGACGTCC	0.045827374
FM_018-GTTCGGGCAAAGGCGT	0.045828637
FM_221-TTTCGATTCCGGCAAC	0.045829397
FM_303-GTTCCGTTCTGCCCTA	0.04583052
FM_250-CTCTGGTTCTCCTGTG	0.045830563
FM_231-ATCACGATCCCGGTAG	0.04583133
FM_278-CACGTGGAGGACTTCT	0.04583226
FM_286-TCATACTGTTGCACGC	0.045832414
FM_070-AGAGCGAGTAGGGTAC	0.045832533
FM_275-GTAGATCCAAATGATG	0.045832742
FM_075-TCCCGATCATTGCGGC	0.045833126
FM_193-AACCACAGTCATAAAG	0.045833282
FM_173-TGGTAGTGTTTCCAAG	0.045834024
FM_190-GCGAGAATCACGAGGA	0.045834433
FM_163-ACACAGTTCATCACAG	0.045834895
FM_190-ATTCTTGTCCATTGCC	0.045835283
FM_172-CGTCAAATCGCTTAAG	0.045835476
FM_229-TCGCTTGTCTCTCAAT	0.04583667
FM_275-TACACCCGTTCTTCAT	0.04583716
FM_234-GTGATGTGTAGCGCCT	0.045837566
FM_018-TCCACACGTTTGGCGC	0.045837805
FM_243-CITE6	0.04583792
FM_184-TTGAACGAGCACAAAT	0.045838434
FM_121-CTCCATGAGTTCCAGT	0.045839276
FM_221-GACATCAAGGGCGAAG	0.045839325
FM_176-GTCGTAACACTGTGAT	0.045839496
FM_216-AGAAGCGCAGGTCTCG	0.045839567
FM_184-GAGTTACTCTCTTCAA	0.04583997
FM_275-AGCTCAAGTCTTGAGT	0.04584091
FM_163-CATACCCCAACGTTAC	0.045842536
FM_193-GAACGTTGTTGAGAGC	0.045843262
FM_274-GGGTTATGTACTCGAT	0.045843575
FM_178-ACAGAAACAAGGTCAG	0.045843776
FM_286-TACGCTCTCACATACG	0.04584383
FM_286-AGGTAGGAGCCACCGT	0.045843948
FM_286-ACGTAGTTCGATACAC	0.045844167
FM_290-TCCTTTCTCCAAAGGG	0.04584488
FM_221-GGGATGACAAATGCGG	0.045845043
FM_199-TAGCACAGTGGCGCTT	0.04584578
FM_198-CGTGTCTTCCGAGCTG	0.045846254
FM_275-AATGACCTCTAACGCA	0.045846377
FM_240-CCTTTGGGTGAATATG	0.045846567
FM_295-GCTGGGTAGATTAGCA	0.04584668
FM_234-TCACTATCAACGATCT	0.045847796
FM_221-GAGGCAAGTGCAACGA	0.04584788
FM_216-TTCTGTACACTCCTGT	0.04584791
FM_240-CAGCAATGTTGCACGC	0.045848295
FM_275-AACCACACATCTTTCA	0.045848403
FM_190-TACGCTCCACATTACG	0.04584848
FM_240-CCCTTAGCACCCTGAG	0.045848724
FM_193-TTGATGGAGTCTGGTT	0.045848724
FM_218-CAGCAATTCCGTTTCG	0.04585073
FM_169-ATTATCCTCATGTCTT	0.045850877
FM_120-CTCAGAACATAACGGG	0.045851097
FM_216-GTATTTCTCCGTTGGG	0.045851257
FM_248-GGTCTGGAGGTACCTT	0.045851424
FM_240-AGTTCGATCTCGTGAA	0.045851424
FM_221-CGATCGGCAACCTATG	0.04585155
FM_018-AAAGCAAGTAATTGGA	0.04585252
FM_303-CTCCTTTTCACCATAG	0.045852542
FM_254-AGTTAGCTCCCAAGTA	0.045852765
FM_169-CATTCTATCTTAGCTT	0.045854244
FM_282-GGGACTCCATAACCCA	0.045854416
FM_173-CTTCTCTCAAGGACAC	0.045854557
FM_175-CATCGTCGTAGTCTTG	0.04585461
FM_221-TACCTGCAGTCCTACA	0.045855384
FM_120-GGCAGTCTCTAACGGT	0.045856617
FM_163-TTCTCTCAGTAACGTA	0.045856673
FM_178-CCATCACAGGAAGTGA	0.04585683
FM_286-AACGGGATCACCCTGT	0.04585684
FM_170-AGGAGGTTCTCCTGTG	0.045857165
FM_173-CAACAGTGTGACTGTT	0.045857444
FM_290-CAGCACGTCATCACCC	0.045857925
FM_229-CGTCCATAGCACCGTC	0.045858018
FM_229-AGACAGGAGGTAAGTT	0.04585829
FM_169-CCTTGTGTCTACGGGC	0.04585837
FM_231-TGTCAGATCTCCGCAT	0.045858536
FM_038-AAGGTTCTCATCTGCC	0.045858607
FM_243-CITE4	0.045858957
FM_254-TGCAGATTCGCGTAGC	0.045859087
FM_229-ACACTGAAGTGCAGGT	0.045859523
FM_216-TATACCTAGCATGCGA	0.045859873
FM_275-CCGATGGGTGGGATTG	0.045860287
FM_120-TCAATCTGTACGCGTC	0.045860868
FM_274-ATGCCTCGTTGATGTC	0.04586128
FM_234-CGGAACCTCTCTTAAC	0.0458614
FM_221-ACAACCAAGATGGGCT	0.045861796
FM_250-GAATAGACATGAAGCG	0.045862626
FM_169-GCCAACGTCATCCTGC	0.04586314
FM_278-GAACTGTCAGGCCTGT	0.045863476
FM_170-CAAGGGAAGAATTTGG	0.045863498
FM_286-CACAACAGTATGGTTC	0.045864493
FM_120-TGTTTGTTCGCGTTTC	0.045865
FM_172-GTCTTTACATATGAAG	0.04586547
FM_275-CAGCCAGGTTCGGCGT	0.045865636
FM_184-TTACGCCCAACACTAC	0.04586625
FM_286-GAAGAATGTGGACAGT	0.045866266
FM_216-CTCTGGTCACTGTGAT	0.04586708
FM_120-TATCCTAGTCATCAGT	0.04586754
FM_221-TGTCCTGAGCGAGTCA	0.045867585
FM_236-TCTCACGAGTAGATCA	0.045867722
FM_260-AGGTCTAAGGCCTAAG	0.045868546
FM_240-TTCGGTCTCACGATAC	0.045868758
FM_218-TGATGGTAGTGGTGGT	0.045869567
FM_169-GGTCTGGTCCATTCAT	0.045869723
FM_278-CGTCCATGTATACCCA	0.04587014
FM_229-CCGTAGGGTTCTCGCT	0.04587076
FM_275-TCTACCGTCGCCTAGG	0.045871284
FM_260-ACAAAGAAGCTGAAAT	0.045871347
FM_216-TCGATTTCAATCTCGA	0.04587166
FM_236-GCCATGGAGGACTTCT	0.045871954
FM_290-GGTTAACTCCCAGTGG	0.045873005
FM_223-TCACACCTCGATACGT	0.045873415
FM_245-TCAGCAAGTCGGATTT	0.045874503
FM_229-AGATCGTCACAGCATT	0.045875013
FM_055-AGCCTAATCATGCTCC	0.04587528
FM_221-TGACCCTGTGAGACCA	0.04587529
FM_231-TGTGAGTTCGCGTGCA	0.04587641
FM_171-GTCAGCGGTAGCGTTT	0.045876484
FM_228-CGAGGAAGTCGAGTGA	0.045876864
FM_165-CTAGACATCCGTAGGC	0.045877095
FM_275-TAAGCACTCGCTAGCG	0.04587759
FM_171-GGGATCCCAGAGTCTT	0.045878645
FM_228-CCAAGCGGTTAGTCGT	0.04587885
FM_278-AGGACTTTCCCTAGGG	0.045878854
FM_231-ATTACTCCAGACAATA	0.045879357
FM_169-ATGGGTTCAGCCCACA	0.045879636
FM_199-GGAAGTGTCATATGGC	0.045880772
FM_184-GGCACGTCAAACACGG	0.04588094
FM_170-GAAGGACGTTCTCACC	0.045881275
FM_263-CCTCTCCTCTACCAGA	0.04588209
FM_283-TTTATGCTCGGCTCTT	0.045882344
FM_190-CTCCTCCAGGAACGTC	0.04588239
FM_290-ACGCACGGTTTCAGAC	0.04588241
FM_199-TAAGCCACAAGAGATT	0.04588333
FM_254-TCAGTCCTCGCAATGT	0.04588352
FM_290-TCGCTTGTCTGTTCAT	0.04588355
FM_245-TTCCGGTCATTGACAC	0.045884736
FM_295-TCATTTGAGTAGACAT	0.0458851
FM_216-CATAGACGTCCAGCGT	0.045887586
FM_221-CTCAACCGTGACCGAA	0.045888085
FM_290-GGAGATGGTACTCAAC	0.045888558
FM_231-TTCACGCAGCTAAACA	0.045889642
FM_172-AAAGTGAAGCGATCGA	0.045890078
FM_286-GTGTTAGTCGCCACTT	0.04589043
FM_171-CGGGTCAGTAGGTACG	0.045890626
FM_243-CITE4	0.045890674
FM_236-ACTCCCAGTTGTGCCG	0.045890957
FM_245-CTTCTAAAGCGTGTCC	0.045891427
FM_018-ATTGGACGTGACAAAT	0.045891695
FM_263-ACTATCTTCCCTTTGG	0.04589216
FM_295-TCCACGTCAGTAACCT	0.045892213
FM_190-GTAGCTACAGGTCCGT	0.0458923
FM_240-ACTATTCGTGTTCCAA	0.045892302
FM_286-AGATCCATCAGAATAG	0.04589259
FM_286-AGATCGTAGGCACAAC	0.045893
FM_231-GAGCTGCGTGCGTTTA	0.04589318
FM_178-TTCAGGAGTACAAACA	0.045893434
FM_236-CCTTCAGGTGGAATGC	0.045894355
FM_221-GTGTCCTTCGTAACTG	0.045895558
FM_172-ATCACAGTCCCGTGTT	0.04589619
FM_120-ACCATTTCAAATGCGG	0.04589679
FM_229-GTTGTCCCATGATCTG	0.045896795
FM_231-TCGTAGATCTAATTCC	0.045896858
FM_286-TCATACTAGTGGAATT	0.045897204
FM_217-GAAGCCCTCCTCAGGG	0.045897774
FM_216-TGTCCTGGTTGCAAGG	0.045898408
FM_184-TCTACATTCTAGACCA	0.04589851
FM_198-CCGTGAGTCTCTGCCA	0.045899402
FM_236-TGCCGAGGTTCAGGTT	0.045899425
FM_234-GTGCACGCACCTGCGA	0.045899656
FM_240-GACGCTGGTCCAGGTC	0.045899697
FM_275-CATCGTCTCCCATTCG	0.045899894
FM_172-AATAGAGTCTGCGGCA	0.045900572
FM_290-GAATCGTGTCGATGCC	0.045901645
FM_278-TTGTGGAGTACTCGCG	0.045902167
FM_290-GATCATGAGAGGCTGT	0.045902606
FM_254-CGTGATATCGTTCTGC	0.045903
FM_120-CTACAGAGTCATCCGG	0.04590412
FM_221-CTCATCGAGCTATCTG	0.045904722
FM_199-TGGTGATCAAGCTGTT	0.045904897
FM_243-CITE7	0.045904964
FM_200-AAAGTCCTCAGACAAA	0.045905586
FM_259-TGTAACGTCATACGGT	0.04590582
FM_216-AATAGAGGTTGCCAAT	0.045906175
FM_243-CITE8	0.04590629
FM_184-TCGGGACCAGCGGATA	0.04590657
FM_245-GGGATCCGTGAATGTA	0.045906708
FM_286-CTATAGGAGGACGCTA	0.04590707
FM_286-CTAACTTGTTTGCCGG	0.04590717
FM_278-AAGACAACAACGCATT	0.045907453
FM_234-ACTGTGAAGCACTCAT	0.045907572
FM_018-CCGTTCACACAACTGT	0.04590773
FM_071-TACTTACGTTTAAGCC	0.04590783
FM_265-TAACTTCGTATCGTGT	0.045908928
FM_286-CATCGGGTCATGCATG	0.045909096
FM_163-CCACACTAGTCACGCC	0.045909286
FM_259-AACCCAATCCCTATTA	0.045909382
FM_163-CTCAGGGAGACCAGAC	0.045909457
FM_236-TCAATTCGTTCAGTAC	0.045910675
FM_231-GGAGGATGTAGGGTAC	0.045911066
FM_290-CTGTGGGGTAGGAAAG	0.045911506
FM_199-GGGTTATCAAAGAGTT	0.04591195
FM_231-ACCATTTTCCTGTACC	0.04591213
FM_240-CATGGTACACATTCTT	0.045913212
FM_221-AGGCTGCCAAGCTGTT	0.045914035
FM_286-TCCTAATTCTTGGATG	0.04591441
FM_229-GGTAGAGAGGCCTAAG	0.045914557
FM_245-CGGGCATCATCAGCGC	0.04591529
FM_216-TACCGAACACAGTGAG	0.045916144
FM_236-CCGGGTAGTAGGTAGC	0.0459162
FM_295-ACGTTCCCACCAGGTC	0.045916248
FM_243-CITE8	0.04591653
FM_175-CGTGTCTCATGGCTGC	0.04591672
FM_236-GACCCTTTCAAAGAAC	0.045916934
FM_254-CTACTATGTGTACAGG	0.045917366
FM_163-GTCTACCTCGGCTGAC	0.045918133
FM_286-GTTCTATAGCGATGAC	0.045918375
FM_229-TTGCCTGGTCCACATA	0.045919616
FM_172-ATTCCTAGTGATACCT	0.04592044
FM_245-ATCCGTCGTATGTGTC	0.045920853
FM_250-ATGACCAAGATGCCGA	0.045920968
FM_165-TGAGTCAGTAACGTTC	0.045921233
FM_283-CCGGACATCGATCCCT	0.045921918
FM_236-CTAGACAGTCTAACGT	0.045922842
FM_290-CCACGTTCATGACGAG	0.045923136
FM_245-ATATCCTGTTCCATTT	0.045923233
FM_218-ATTCTTGCAGCAGTGA	0.04592336
FM_236-GAATCGTTCCTGGGAC	0.04592437
FM_163-TAGCACACAAGAGTAT	0.045925092
FM_121-TCCTTCTCAGAAACCG	0.04592647
FM_263-ATCCTATGTTCTTCAT	0.045926545
FM_234-GTCAGCGGTGTGCCTG	0.045926794
FM_231-TTCCTAACAAGCTGTT	0.045927152
FM_240-CTAACTTAGTCGGCAA	0.045927856
FM_169-TACAACGGTAAGCAAT	0.045928437
FM_184-GACATCAAGTAAGCAT	0.04592852
FM_172-AATCGACAGGTAAGGA	0.04592858
FM_170-GTGCGTGGTTCTCCTG	0.04592908
FM_221-CAGATACCATACCATG	0.045929335
FM_286-CAAGACTGTGTCATTG	0.045929454
FM_171-TTGGGATTCACTAGCA	0.045929775
FM_234-CGAAGTTGTACCAGAG	0.04592991
FM_170-GAAGCCCTCACAGTGT	0.045930084
FM_231-CGGGCATTCTATACTC	0.045931015
FM_229-TCTTTGATCTGCTGAA	0.045931127
FM_231-CCATAAGCATAGAGGC	0.04593122
FM_231-CATGCAAGTTGCCGAC	0.04593132
FM_120-AGATCCACAGCAGTTT	0.045931555
FM_172-AGCTTCCTCATGTCTT	0.04593176
FM_018-ATCCACCGTATGCTTG	0.045932483
FM_184-TCCTCGAGTAGGGAGG	0.045932807
FM_243-CITE1	0.045933068
FM_286-CTCCGATCAGTAGTGG	0.04593347
FM_217-CTGCATCTCTAACGGT	0.04593454
FM_231-TGCAGGCGTGTTGCCG	0.045935567
FM_228-TTTAGTCGTATCAGGG	0.04593641
FM_184-GTGAGGATCTCAAAGC	0.045936555
FM_184-CGAGGCTGTTATGGTC	0.045937266
FM_190-AGTACTGTCAACTACG	0.045937393
FM_231-TCTTTGAGTCATATGC	0.0459374
FM_221-CATGGTAGTATTTCGG	0.04593743
FM_199-CTACCTGTCCGCACTT	0.045937512
FM_178-TTACCATCAGACGGAT	0.04593796
FM_286-AGAACCTGTCTCACGG	0.045938153
FM_190-TGGGCTGGTAGCTGCC	0.04593823
FM_290-CGAGGCTGTGGATCGA	0.045939084
FM_231-AGGAGGTGTGGTTTAC	0.045939486
FM_245-AGTTCGACAACCACGC	0.04593962
FM_240-CATGAGTCAAAGGAGA	0.045939915
FM_190-ATCACAGTCTCCACTG	0.045940116
FM_229-GCATCGGTCACAAGAA	0.045940176
FM_290-CATCGCTTCGATGCAT	0.045940466
FM_216-AAGTTCGTCTCCGTGT	0.045940686
FM_286-TAACGACTCAAGGTGG	0.045941137
FM_263-CCACGAGGTGGCGTAA	0.04594275
FM_190-TCGGATAGTCATACCA	0.045943227
FM_228-TAGAGTCTCAAGGCTT	0.04594348
FM_228-ATAGAGAAGTCCGCCA	0.045943536
FM_018-GAGCAGACACTAAGTC	0.04594398
FM_120-GTCCCATAGGCAGGGA	0.045944646
FM_199-TCCTCCCTCGCCGAAC	0.045944776
FM_190-ATTTCACAGTAGTCAA	0.04594505
FM_193-TTGCGTCTCCGATTAG	0.045945175
FM_254-GAGTTACCATGAATCC	0.045945972
FM_120-CTTACCGGTCCAGCAC	0.045946315
FM_243-CITE5	0.04594647
FM_234-AAACGAATCAGATTGC	0.045947537
FM_169-CTTCCGATCGTTCTGC	0.0459479
FM_169-TTGTTCACAGGCCTGT	0.045948297
FM_249-AGCGCCACATTCCTAT	0.04594862
FM_234-TAGGGTTCAAATGAGT	0.045949277
FM_275-ATTCGTTTCAGGGATG	0.04594946
FM_254-AGATGCTTCTCCCTAG	0.04594961
FM_018-CTAACTTGTCCAACTA	0.04595016
FM_250-TATCTTGCAGTATGAA	0.045950286
FM_221-GCGGAAAAGCTCGAAG	0.045950606
FM_216-TTGGGTATCCCGTTCA	0.045950804
FM_199-GGTGGCTTCTTTGCGC	0.04595229
FM_275-AACTTCTTCTCCACTG	0.045952562
FM_216-GATGTTGAGGGTTGCA	0.045952827
FM_217-GTTCGCTCAAGATTGA	0.0459534
FM_229-TAGGTACGTCGATTTG	0.045953963
FM_190-AACGGGAGTCACCGAC	0.045954783
FM_248-ACTTTCATCTATGTGG	0.045954872
FM_184-CCCGGAAAGTAAGCAT	0.045955077
FM_198-TCGTGCTCAGTGGGTA	0.045955088
FM_286-TCAGTTTGTCACTCAA	0.045955107
FM_221-GAGTGAGAGCCGAATG	0.045955945
FM_221-AGGTGTTGTAGAAACT	0.045956403
FM_245-TTCCGTGTCCTGGGTG	0.045957014
FM_229-CTCAGAACATTGTCGA	0.04595754
FM_303-TAACTTCGTATTAAGG	0.04595786
FM_172-ACTATCTAGGATGGCT	0.045958243
FM_216-GGATGTTAGCCGCTTG	0.045958288
FM_286-GACGCTGTCAGGTGTT	0.045958333
FM_121-GAGCTGCGTGCGGTAA	0.04595852
FM_070-TGGGAAGGTTCAGTAC	0.045958716
FM_231-TTGGATGAGTCTTCGA	0.045958832
FM_240-AACCACAGTTGGATCT	0.045959722
FM_249-TGCGACGCACCTTCCA	0.045959838
FM_236-ATCGCCTCACGTCGGT	0.04595997
FM_169-ATTTACCTCGGATACT	0.045960147
FM_170-CCGGGTAGTTAGGCCC	0.04596042
FM_275-GGTAATCCACGCTGTG	0.045960743
FM_216-AGCCAGCCAATACAGA	0.045961894
FM_295-TCGGGCAAGAGATGCC	0.04596256
FM_184-ACCACAACACTCAGAT	0.045962844
FM_218-GTGGAAGAGTTCATGC	0.045963813
FM_163-CTCCTCCAGAGCAACC	0.04596393
FM_290-CACCGTTTCGCCAATA	0.04596414
FM_217-CATTGCCCAGGATCTT	0.045965504
FM_236-ACCCTTGGTAGCTGAG	0.045965653
FM_170-TTTATGCGTCCGACGT	0.0459662
FM_240-GACTCTCTCCACACCT	0.045966264
FM_282-AACCATGGTTGGGATG	0.045966744
FM_278-ATCCTATCACTTCATT	0.045966785
FM_275-CTCATTAGTCCACAGC	0.04596716
FM_278-ACATCCCAGTATGAAC	0.045967195
FM_217-GTGCAGCAGGGCCCTT	0.04596726
FM_178-CTTCTAAGTTGTGCCG	0.04596753
FM_120-CCGGTAGTCTCACCCA	0.045967568
FM_286-GGAACCCAGGGACACT	0.045968823
FM_254-CTGTCGTCACGCTTAA	0.045970343
FM_190-TGGTGATAGCTGGTGA	0.045970436
FM_286-AGATCGTTCTTGGTGA	0.045971002
FM_240-TGGTAGTTCCGACAGC	0.04597133
FM_231-TGGCGTGCATATTCGG	0.04597141
FM_217-TACAGGTGTGGTCCCA	0.04597267
FM_217-CCACAAATCCAAATGC	0.045972735
FM_190-CCGAACGGTACGATTC	0.045972764
FM_163-GGGAGATGTTAAGCAA	0.045972817
FM_265-CGCCATTGTGTAACGG	0.045973055
FM_290-TGTCCTGCATGGGCAA	0.045973703
FM_044-AGCTCCTAGTGTCCAT	0.04597387
FM_243-CITE7	0.04597413
FM_198-TTGTTGTAGTCATTGC	0.045974325
FM_286-CATTCTACATACGCAT	0.0459754
FM_291-TAGACTGCAGATTCGT	0.045975626
FM_163-GTTGTCCTCACCATAG	0.045975868
FM_190-AGCGTATCAGAGGTAC	0.045976195
FM_240-TCGCTTGAGGTCGTAG	0.045976233
FM_170-ACTGTCCCAATAACGA	0.04597641
FM_184-CAATGACAGCCTGACC	0.04597662
FM_286-GGCACGTTCTTCGATT	0.045976747
FM_219-TCTATCATCCCATGGG	0.045976892
FM_190-ATCCACCCAGGCATGA	0.0459775
FM_163-GTAGAGGGTTCGGCCA	0.045978367
FM_286-TGGAACTGTCGTACAT	0.045978367
FM_190-ACTCCCATCGGTATGT	0.045978773
FM_229-TGGGCGTTCCTCTGCA	0.045978844
FM_216-GGAATGGGTAGATCGG	0.04597903
FM_265-CTTTCAAGTCATCGCG	0.04597917
FM_018-TGCCAAATCTGCCAGG	0.04597932
FM_044-GGCCGATCAACAACCT	0.04598007
FM_229-TCACACCGTGGTCTGC	0.0459807
FM_193-AAGACTCTCTGGGAGA	0.045980766
FM_221-AGATGAAGTAAGAACT	0.045981046
FM_170-TCATGGACAACGATTC	0.045981605
FM_278-GTCGAATGTCCTGGGT	0.04598211
FM_169-CGTTAGATCCTCTTTC	0.045982134
FM_149-TATACCTTCTGAGTCA	0.045982335
FM_286-TGACCCTGTTGCTAGT	0.045982394
FM_236-GCAACCGGTATGTCTG	0.045983523
FM_274-TTACGTTAGTCCTGTA	0.045984097
FM_229-AAAGGATCATCTATCT	0.04598426
FM_193-TATTGGGTCCTTGACC	0.045984615
FM_254-AGGGCTCTCCTCTCGA	0.04598479
FM_169-CCTCAGTCACTTGAAC	0.04598493
FM_286-AAGTTCGAGTGGATTA	0.045985427
FM_184-AGGAAATAGAGCTGAC	0.045986135
FM_231-CTCTCGAAGATAGTCA	0.045987092
FM_229-CCCAACTTCGGTCATA	0.045987386
FM_245-GGAGGTAGTTAAGTCC	0.045987412
FM_274-TGCTCGTTCTCCGAAA	0.04598772
FM_229-CACGGGTGTTGCCGCA	0.045988157
FM_170-CCTCACAGTAATTAGG	0.04598834
FM_120-TAGAGTCCACTAGAGG	0.04598843
FM_070-TCAGCAACAAAGGTGC	0.0459886
FM_240-TGCTTGCCAGAACATA	0.045989197
FM_221-AACGTCACAGCGCTTG	0.045989208
FM_217-TAAGCGTAGAATCGAT	0.04598937
FM_190-CAGTGCGGTCAAAGAT	0.045989398
FM_065-GAATGAAAGACACTAA	0.045989506
FM_286-CTTACCGCAACAAAGT	0.045991242
FM_200-TAGACCAGTCTTGCGG	0.045991797
FM_221-CTACAGACATTCATCT	0.04599245
FM_236-GGAGATGTCGGCTGGT	0.04599393
FM_229-CCTCAACTCAGCCTTC	0.0459941
FM_018-TACAGTGCATTAACCG	0.04599478
FM_250-TCTAACTGTCCTACAA	0.04599546
FM_193-GTTGCTCGTCACAATC	0.04599562
FM_221-AACAAAGCAGTCTCTC	0.045995697
FM_277-GATCACAAGACTTCCA	0.045996085
FM_290-TTTGGAGGTCCAAGAG	0.045996245
FM_240-ACGGTCGGTCAAGCCC	0.04599722
FM_234-CACTGAAAGTCAATCC	0.045997314
FM_169-ACTCCCATCATGCATG	0.045997787
FM_171-GCCTGTTCAAGCTGTT	0.045997813
FM_163-TTTATGCAGTTTCTTC	0.04599783
FM_243-GTGTGGCCACCGGCTA	0.045998164
FM_286-TTCATGTGTGAGCTCC	0.045998704
FM_243-CITE6	0.045999374
FM_149-CAATACGGTTTAAGGA	0.045999594
FM_190-CATGCCTAGACTAGAT	0.04600067
FM_169-CTCCTCCAGCCTAGGA	0.046002112
FM_172-ACACGCGCAGCTCATA	0.046002705
FM_169-CACACAACACTCTCGT	0.046002798
FM_217-TCCTAATTCCTTCTTC	0.046004597
FM_290-CCCTAACTCTATCGGA	0.046005655
FM_217-ATTGGGTTCCATCGTC	0.046005927
FM_193-GACCTTCTCGGCGATC	0.046006262
FM_163-CTCAGGGTCGTGTTCC	0.046007525
FM_275-TGTCCCATCGGACTGC	0.04600762
FM_184-TCCCACAGTCTGTTAG	0.046007913
FM_290-ACGTTCCCACCAATTG	0.046008766
FM_223-CTGCGAGGTGCACATT	0.046008825
FM_231-TCCGGGACATGTGCTA	0.046009652
FM_275-CATTTCAGTGAGTCAG	0.046010226
FM_198-ATGGAGGGTCGTTGGC	0.0460103
FM_223-GACGCTGGTATAGCTC	0.046010558
FM_178-ACAGGGACATGAAGGC	0.04601057
FM_190-TGTTCCGTCGCCGATG	0.04601072
FM_120-GACCCAGAGATGTTAG	0.0460108
FM_217-GGGTCTGCAAGGTTGG	0.046011258
FM_149-CATTGTTGTAAGTTAG	0.046011258
FM_169-GCCGATGCAGCAATTC	0.046011336
FM_254-CTACGGGGTAGCTTTG	0.04601151
FM_250-AGCGTATGTTGCGTAT	0.046011627
FM_278-GGGAGATAGCTAAACA	0.046011757
FM_200-GTCCACTAGGTTGCCC	0.046012405
FM_218-ATCAGGTAGGATATAC	0.04601269
FM_286-TAAGCACCAGGCTTGC	0.046013642
FM_245-CCGATGGGTGACTGTT	0.04601384
FM_234-CCCGGAATCAACGAGG	0.046014123
FM_199-TCCAGAAAGGATGAGA	0.046014596
FM_169-TCATGCCGTCTTGGTA	0.046015125
FM_190-TGCAGTACAAGGATGC	0.046015203
FM_170-GATGGAGCACCAACAT	0.046015617
FM_245-TGAGGGATCCGTGTGG	0.046015814
FM_193-GTCATTTAGGGAGAAT	0.04601593
FM_198-GTTCTATCAGTCAGAG	0.046016227
FM_236-TGACCCTGTTGGTACT	0.046017222
FM_231-ATACTTCCATCCGTGG	0.046017222
FM_044-CCAATCCTCAGTGCAT	0.04601759
FM_248-TACTTACCAACTGCTA	0.046017785
FM_038-CATGGCGCAAGGTGTG	0.046017982
FM_216-GAAGAATTCTGCCTGT	0.046018086
FM_229-GAGACCCGTTAGGCTT	0.04601812
FM_217-TGCACGGCACAACATC	0.046018615
FM_290-GGGCTCACACGCGGTT	0.046019375
FM_229-GCGTGCAAGCCGGAAT	0.046019576
FM_200-AATTTCCCAGCTACCG	0.046020124
FM_240-GTAATCGAGAAGATCT	0.046020713
FM_234-GAAGTAATCGAGAAGC	0.04602072
FM_231-TCGGATATCACGACTA	0.046021216
FM_169-CCTCTCCAGCCGAACA	0.046021327
FM_301-AGAGCAGAGACAGCGT	0.046022244
FM_240-CAATCGACAAGTATCC	0.046022397
FM_236-GTTACAGTCAGACCCG	0.04602317
FM_228-TTGCATTAGAGTCAAT	0.046023406
FM_240-TAGAGTCTCGATACGT	0.04602387
FM_290-CCACCATTCCCGAACG	0.046024565
FM_231-GACCTTCTCCTACACC	0.046024606
FM_234-CTCTCAGTCAGATGCT	0.04602531
FM_169-CCACGTTGTCTTAGTG	0.046025496
FM_217-CGGAATTTCTGCATGA	0.046025503
FM_221-TGTGGCGGTCTAATCG	0.046025574
FM_245-TGGTTAGAGTCGCCCA	0.046026148
FM_200-GTAGGTTTCAGCCCAG	0.04602645
FM_228-CATTCTAGTTCCGGTG	0.04602656
FM_120-TTTCGATCAAGCTACT	0.04602667
FM_170-TAAGCACCACGCGTGT	0.04602707
FM_286-CTACAGAGTTATCTGG	0.04602711
FM_263-AAGACTCGTCTCTCTG	0.04602717
FM_216-CTGAGGCAGGACGGAG	0.046027735
FM_290-AACGTCATCCTGGCTT	0.046028845
FM_190-CAGATCAAGGGTGAAA	0.046029277
FM_286-AACGTCACAACTGATC	0.046029456
FM_120-GGGACCTAGCGGATCA	0.046029508
FM_190-TCTATCATCCCGAACG	0.04602964
FM_190-TCGGGCAAGCTGAGCA	0.046029873
FM_290-TATTGCTTCACTACGA	0.04603011
FM_290-CATTTCACATCCAATG	0.0460305
FM_240-AGTCATGTCCCTTGTG	0.046030536
FM_234-ACGGAAGCAATAGTCC	0.046030812
FM_065-AACTGGTTCAGTCAGT	0.046031702
FM_193-GGCTTGGAGTGGCGAT	0.046031725
FM_184-CATTCCGCACGCAAAG	0.046031963
FM_184-TGCGACGTCGCGAAGA	0.046032656
FM_275-TCATACTGTACAGAGC	0.04603281
FM_245-ATTGGGTCAGTCGTTA	0.04603432
FM_228-TCTCCGAAGACAGCGT	0.04603435
FM_221-AGACCATCAAGTTGGG	0.046034906
FM_216-GCTGAATTCATTCATC	0.046035316
FM_259-TAATTCCGTAGTCTTG	0.046035327
FM_163-GGTGAAGAGTCATAGA	0.046035346
FM_199-TCTTAGTAGAGTATAC	0.046035618
FM_259-AGATCCATCCCAGGCA	0.046035726
FM_199-GTGTCCTAGGTGAGAA	0.046036113
FM_229-TTCCTCTGTTCGGCTG	0.04603688
FM_172-TGACAGTGTAGCTTTG	0.046037365
FM_275-AGGAGGTAGAAGCGCT	0.04603739
FM_231-CAAGACTCACTCAAGT	0.046037495
FM_171-ATGTCCCTCCGTTGGG	0.04603803
FM_169-AAACCCACACGTATAC	0.046038765
FM_219-CAGTTAGTCCGGGACT	0.046039946
FM_184-GGTGATTCATTCACCC	0.046040464
FM_169-TTGCCTGCAGAATTCC	0.046040572
FM_170-GACTCTCAGGAAACGA	0.046040807
FM_286-GAAACCTGTCGAGATG	0.046041206
FM_190-TGGGATTAGCGATGAC	0.046042703
FM_234-TACACCCGTGTAGCAG	0.046043303
FM_121-GTAGATCTCCACTTCG	0.04604364
FM_120-CAGTTCCAGCGTATGG	0.046043653
FM_286-GATAGAACAGAGTAAT	0.04604425
FM_275-TGGAACTGTTATAGCC	0.046044298
FM_038-CGACCTTCACGTCTCT	0.046044845
FM_199-TACCGAAAGGGATCGT	0.04604513
FM_169-TTCTTGAGTTCACCGG	0.04604517
FM_290-ATTTCTGGTCTCGCGA	0.046045724
FM_121-AACCCAATCCAGTGCG	0.046047185
FM_295-AAGACTCTCAAACCCA	0.046047583
FM_274-TCATGAGAGCTCAGAG	0.046049275
FM_234-TCCCATGGTGCCTGAC	0.046049606
FM_221-CACACAAGTCTTACTT	0.046049915
FM_229-TGCTTCGTCTTCCCGA	0.046050675
FM_184-TCGACGGTCCATCACC	0.046051208
FM_176-GTCACGGTCCCTCATG	0.04605127
FM_018-GACTACACAGACGTAG	0.04605134
FM_184-TTCTTGAAGGACAGTC	0.046051662
FM_198-TTTACCATCTGCGATA	0.046051748
FM_163-CCCGAAGGTAGTCGGA	0.046051938
FM_240-AAGAACACATGTGCTA	0.04605228
FM_229-GATCATGAGACAGCTG	0.046052307
FM_243-CITE3	0.046053268
FM_169-ATCCACCTCGGACCAC	0.0460534
FM_254-AAATGGACAAATCAAG	0.046053544
FM_245-AGGTCATCACAATGAA	0.046053655
FM_229-TACATTCGTCCTATAG	0.046053786
FM_231-GTTCTATTCTACACTT	0.046053883
FM_223-GTCATGAGTGAGACGT	0.046053957
FM_171-AGCGCCATCTTCCGTG	0.04605405
FM_221-GCAGCTGAGGGAGTGG	0.046054218
FM_172-CTCCTTTCAGTAACAA	0.046054307
FM_169-TTGTTTGGTGATTCAC	0.04605465
FM_290-GGCGTCAAGTGCCAGA	0.0460553
FM_120-TACACCCGTTGAATCC	0.046055432
FM_199-GGGACCTAGTAGTCTC	0.046056155
FM_170-AACCTGAAGGAACGAA	0.04605624
FM_231-TAACCAGGTGTCATTG	0.046056245
FM_245-GTCTCACTCATTGCTT	0.046056975
FM_184-ATAGACCGTCTCGCGA	0.046056986
FM_236-ATCCATTCAGCTTCCT	0.04605779
FM_018-CTTCTCTAGTTCCACA	0.04605813
FM_265-ACCATTTGTAACGTTC	0.04605832
FM_169-GGGAGATTCTTGGATG	0.04605865
FM_190-GTAGATCGTAGACGTG	0.046058808
FM_275-ATTCTTGAGGATTCCT	0.046059433
FM_169-CTACATTTCTATCGTT	0.04605987
FM_286-AACGAAAGTTCCAAAC	0.04605999
FM_170-GAGTGAGAGTTACGTC	0.046060316
FM_071-AACCGCGCAATGGTCT	0.046060536
FM_243-CITE6	0.04606102
FM_223-CAAGGGAAGTTGTACC	0.04606107
FM_172-TGTCCACTCAATCTCT	0.046061214
FM_295-ACGTAACTCGTAGTCA	0.046061523
FM_245-ATGGATCGTACTCAAC	0.046061575
FM_228-CATTGAGGTTGCATCA	0.046061855
FM_216-TTCCGGTGTCACCGAC	0.04606284
FM_236-TTCCACGTCGTTAGTG	0.046062913
FM_221-TGAGCGCCACAGTGTT	0.046062976
FM_263-AAGAACAGTACTCGAT	0.04606315
FM_171-TGTTCATGTAGTTACC	0.04606364
FM_216-AATCGACAGTAAACGT	0.046064336
FM_254-ATGAAAGTCCCGTTCA	0.04606465
FM_243-CITE5	0.046065006
FM_184-GGAGCAATCTGCGGAC	0.046065424
FM_303-CAGGCCACATGTGCCG	0.046066165
FM_199-GGAGATGAGCTAAGTA	0.04606623
FM_169-ACGCACGCACTTCAGA	0.046066288
FM_228-GTGTCCTTCTTAGCTT	0.0460668
FM_275-CATCGTCCACGAGGTA	0.04606715
FM_221-TGTGCGGGTACTAGCT	0.046067704
FM_290-GTCCCATAGCGATTCT	0.046068337
FM_234-AAGATAGAGAGGGTCT	0.046068765
FM_231-ATTCTACTCGAAGAAT	0.046069082
FM_149-TGTTCCGGTTCTCTCG	0.0460692
FM_286-GACATCAAGCAGGCTA	0.046069223
FM_170-CTGTCGTGTGACTGAG	0.046069365
FM_240-GTAGAGGCACAACATC	0.04606962
FM_193-GTCGCGAAGTACCGGA	0.046069913
FM_275-GGTGATTCACACCTGG	0.046070132
FM_286-ATTCCATTCTGCCCTA	0.046070296
FM_198-TCCCATGAGCAGCGAT	0.0460704
FM_163-TGGATGTAGGTTCCGC	0.04607094
FM_240-GGCTTTCGTGTGGTCC	0.04607118
FM_234-TGATCAGGTCTCCTGT	0.04607123
FM_243-GTCCACTCATCAGCTA	0.04607161
FM_236-TACGTCCAGTCGGCCT	0.04607169
FM_229-GTTACGACACCGAATT	0.046071835
FM_286-CATAGACCAGCTGTAT	0.046072196
FM_278-GTATTGGCAATACCTG	0.046072375
FM_217-CTCTCGACACCTTCGT	0.04607278
FM_234-ATTCCTAAGCCGCACT	0.04607296
FM_290-TCAAGACCAAGCCCAC	0.046073914
FM_286-CAGTGCGGTTACTCAG	0.04607439
FM_193-TATTGGGGTGTTCGAT	0.046074867
FM_221-CATACAGCAAGATCCT	0.046074905
FM_175-CCTAACCAGCCAGTAG	0.04607491
FM_260-ACTTCCGGTGACCTGC	0.046075005
FM_172-AACCTTTTCCCAGTGG	0.04607575
FM_200-GATGATCCACGGAAGT	0.046077374
FM_221-TTTGTTGTCGGTGAAG	0.046077877
FM_240-TGGGCGTGTACGATGG	0.046078507
FM_240-TCTCACGAGTTTGGCT	0.046078544
FM_254-TTGATGGTCCTTGGAA	0.046079166
FM_286-CTGAATGGTTCATCTT	0.046080407
FM_217-TACCCACAGGTTCACT	0.04608127
FM_286-TCATTTGCAATGACCT	0.0460813
FM_149-GATAGCTCACTGCATA	0.046081334
FM_234-ACGTCCTCACGAGAAC	0.046081737
FM_172-CTAACTTGTTCTCCTG	0.046082254
FM_216-CTGCTCAAGTTTCGAC	0.046082705
FM_190-AAGACTCCACACGTGC	0.04608305
FM_172-CCTAAGAGTTCTCTCG	0.04608305
FM_018-GCAATCAGTACATCCA	0.046083268
FM_218-CCTCCTCTCACTGAAC	0.046085328
FM_075-ATAACGCTCTTCGGTC	0.046085715
FM_286-AACGTCATCCCAGCGA	0.04608611
FM_190-TTGCATTTCGTTCAGA	0.046086114
FM_303-CGGTCAGCAAAGTGTA	0.046086583
FM_278-TGTGATGCATCCTATT	0.04608709
FM_169-TTCTCTCCACCGTGGT	0.046087697
FM_178-GTCGCGAGTGAATATG	0.046087787
FM_234-AGTAGTCCAGCTGTCG	0.046088368
FM_290-CGATCGGTCATCCTAT	0.04608934
FM_170-CCGATCTTCTCGTGGG	0.046089493
FM_184-GACGCTGGTATTCTCT	0.04608987
FM_229-TTTATGCTCTTCCGTG	0.04609014
FM_231-GGAATCTGTACACGCC	0.046090446
FM_286-TGATTCTGTTAGGCCC	0.04609064
FM_175-GAATCGTTCCCAATAG	0.04609093
FM_176-CGATGGCAGTACCATC	0.04609242
FM_250-GGGAAGTTCTCGAACA	0.04609422
FM_286-TAGGTACAGGTAGATT	0.046094876
FM_295-AATCGTGCAATTGCAC	0.04609515
FM_283-TGATCAGCATGGGATG	0.046095356
FM_229-AGACACTGTTACCTTT	0.046095513
FM_295-ATTCCCGGTGGCCACT	0.046095844
FM_250-AGTTAGCAGCCGATCC	0.046096195
FM_254-ACTCTCGTCGCCGAAC	0.046096195
FM_283-TTCATGTGTATGTCAC	0.046097133
FM_218-GGAAGTGTCAGCAATC	0.046097834
FM_175-ACCCAAATCTTCGTAT	0.046098802
FM_172-GTATTTCTCGTGGGTC	0.04609987
FM_018-TTATGCTGTCTTCAAG	0.04610005
FM_163-AGAGAGCCAAGCCATT	0.046100102
FM_236-AGAGCCCGTCATCGCG	0.04610049
FM_243-CITE7	0.046101805
FM_229-GGGTTATGTTGAGGAC	0.046102542
FM_229-CCTCTCCAGCGATCGA	0.046102647
FM_217-CTCAATTCATTGTGCA	0.04610297
FM_173-AATGAAGCACGCTATA	0.046103038
FM_163-GCTACCTCAGAACGCA	0.046103254
FM_286-GATTGGTTCTGTCCGT	0.04610373
FM_286-AGCGCCAAGCTAGAAT	0.046103973
FM_120-TGACCCTGTCCCAAAT	0.04610457
FM_229-GGTAGAGTCATTGCTT	0.046104852
FM_120-GTGCGTGTCCCTGTTG	0.046105485
FM_236-TGGGCGTAGCTTCGTA	0.046106193
FM_236-CGATGGCTCAGGACAG	0.046106193
FM_231-TACGGTACACTTGACA	0.046106417
FM_199-CCTCATGAGTCCCTAA	0.046107285
FM_172-CTAGACAGTTATTCTC	0.046108395
FM_190-GACGTTAAGACAACAT	0.046108827
FM_175-ATAGAGAAGCGATGAC	0.04610923
FM_231-CCTTGTGAGGATACCG	0.046109267
FM_234-TCGGGACTCCCATGGG	0.046109356
FM_254-GGGCTACAGCAAGGAA	0.046109397
FM_163-CATGGTAAGCCATGCC	0.04610983
FM_038-CAGGTGCCACTTAACG	0.046109848
FM_221-GATGGAGCAAACCATC	0.046110183
FM_218-TACTTGTAGATGCGAC	0.04611035
FM_231-GTCACTCTCTCTCTAA	0.0461113
FM_172-GATTCGAAGTGAATAC	0.046111412
FM_190-GAGTGTTAGGCTAAAT	0.046111513
FM_217-TTACTGTTCCTACGAA	0.04611166
FM_234-TAACTTCGTACAAGCG	0.046111763
FM_120-TAACTTCCATGGGATG	0.046112448
FM_176-ACTGTGACAGCGGTCT	0.04611247
FM_278-CTTTCAATCCCGTTCA	0.04611269
FM_286-CATTGCCTCGTGCTCT	0.04611377
FM_169-TAGACTGGTAGATGTA	0.046114527
FM_234-TAGGTTGCATACAGGG	0.04611571
FM_184-CCTCAGTAGAGGTGCT	0.046117198
FM_245-TTCGCTGGTCCAACGC	0.046117406
FM_286-GCATTAGAGGTCATTC	0.04611789
FM_263-ATCTCTATCACAGTGT	0.04611798
FM_055-TGACAACGTATTCTCT	0.04611826
FM_193-ACCACAATCGGCTGTG	0.04611886
FM_290-TTTGATCCAAGTCCAT	0.046119224
FM_286-AGTCTCCGTTTCCATT	0.046119936
FM_075-GAGCAGAAGCGTCTAT	0.046120305
FM_231-TACAACGGTTTCGTAG	0.04612043
FM_190-TCTCAGCCAATCTCTT	0.046120517
FM_200-GTTAGACCAACAAAGT	0.046120536
FM_303-TGCATCCTCCTGGCTT	0.04612065
FM_231-TTTGATCGTCTTGAGT	0.046121582
FM_228-TTTCATGCAGTGTGCC	0.0461216
FM_216-GCACTAAAGGGAGGCA	0.046122454
FM_221-TCGTGCTTCATGCCCT	0.04612304
FM_286-CCAATTTGTTGTTTGG	0.04612374
FM_240-AGTGCCGTCGGACCAC	0.046123967
FM_038-GGCGACTGTGTTTGGT	0.046124015
FM_229-ATCCATTTCCTAAACG	0.04612455
FM_249-AATAGAGTCTTACACT	0.046124633
FM_236-GCACTAATCCCTGGTT	0.04612532
FM_018-GGCAATTTCGTTACAG	0.046125446
FM_175-AATTTCCGTTACCTGA	0.046126027
FM_243-CITE7	0.046126038
FM_018-GTCAAGTCAACGATCT	0.0461261
FM_275-CACAGGCCATCCTATT	0.046126116
FM_231-TATTTCGAGGGAGGGT	0.046126287
FM_290-AGTACTGAGAGGCGTT	0.046127263
FM_286-GTTCGCTTCTGAGATC	0.046127707
FM_216-GGGATCCGTAATGTGA	0.046127923
FM_286-CTTCGGTCAACCCGCA	0.046129223
FM_301-AAGACAAGTGGCTGCT	0.046129804
FM_221-TCGCTTGCAGGAGACT	0.04613004
FM_172-AATGGCTAGAGCACTG	0.04613053
FM_075-CTGCGGACACAACTGT	0.046130583
FM_240-AGGTTACGTAGCTTTG	0.04613138
FM_236-GTTCCGTCAAGTGTCT	0.046131574
FM_190-TCGTGGGAGTATGACA	0.04613297
FM_278-ACCGTTCCACTGTCCT	0.046134453
FM_254-GTGTGGCTCTCGCGTT	0.046136327
FM_278-TTCCGGTTCACCATGA	0.046136428
FM_018-GTGCTTCAGTAGCGGT	0.046137303
FM_234-AGACTCAAGTTCCAGT	0.046138205
FM_190-GTAGCTACAAAGGGCT	0.046138354
FM_175-AGTTCCCTCCCGAACG	0.046138454
FM_217-TGGAACTTCTCGGTCT	0.046138816
FM_231-GGGAAGTCATTGTGCA	0.04613883
FM_286-CTATAGGTCCATTCGC	0.04613884
FM_228-CGATGGCAGTCGCGAA	0.046139307
FM_199-CCATCACGTGATTCTG	0.046139944
FM_275-ACTTAGGAGTTTGCTG	0.046140384
FM_120-TACGCTCGTGTGCTTA	0.046141047
FM_221-TCATGGAGTTCCAAAC	0.04614113
FM_283-AGGATCTTCCATTGGA	0.046141285
FM_286-GTTGCTCAGTGCCGAA	0.046141453
FM_221-TGTTTGTCATCAGTCA	0.04614204
FM_240-AATAGAGAGGGCGAAG	0.046142537
FM_231-GGAGGTAAGAAGGCTC	0.046143066
FM_228-GCGTGCACACGCCACA	0.046143778
FM_282-CTTAGGAGTTACACAC	0.046143826
FM_295-CTATAGGGTCCGATCG	0.046143945
FM_229-CTTCTCTTCTACTGCC	0.046143994
FM_231-AGGTAGGTCATTTCGT	0.04614406
FM_240-TCCGAAACAGACCATT	0.046144158
FM_120-ACCGTTCCAAGGAGTC	0.04614451
FM_184-AGCGCTGAGTGGACGT	0.04614456
FM_275-AGGATCTCATTGACTG	0.046144597
FM_226-TCATTTGGTGTCCGTG	0.04614538
FM_178-TTACAGGTCGAGAAGC	0.046145543
FM_243-CGAGGAAGTTTAAGGA	0.046145815
FM_286-TGGTACAAGCGTGCCT	0.04614593
FM_249-TTGCCTGGTTCGGTAT	0.046146277
FM_169-TTCGCTGGTTACGTAC	0.046146333
FM_240-AGATGAATCATGAGAA	0.046146613
FM_169-TATACCTGTGTTTACG	0.046146985
FM_229-GACGTTACACGGCGTT	0.046147108
FM_149-AAGGTAAGTAACATCC	0.046147455
FM_243-GTCACTCTCCCGGTAG	0.046148043
FM_193-GACTGATGTCTGTCAA	0.046148244
FM_290-GAGTCATTCACGAGGA	0.046148464
FM_223-AGTTCGACACATGACT	0.046148617
FM_231-AAGGAATAGCACTAGG	0.046149377
FM_228-AAGGAATAGCGTCAAG	0.046149418
FM_221-GCGGAAAGTAGGCTGA	0.046149768
FM_184-TCCCATGCAGAGAATT	0.046150643
FM_245-CCGCAAGAGGTGATCG	0.046150792
FM_286-TACCCGTAGGTGGTTG	0.04615085
FM_231-CTTTCGGGTCAAAGAT	0.04615126
FM_120-CTTAGGATCCATAGGT	0.04615133
FM_277-CCCAACTCAGTCTCTC	0.04615142
FM_290-TATCTGTCAAGTATCC	0.046151917
FM_175-CGTTAGAAGCGAGTAC	0.046152167
FM_229-ACTTAGGTCTGAGCAT	0.046152685
FM_278-CTGGCAGAGGTAGCCA	0.046153545
FM_260-CATGGATCACACAGAG	0.046153657
FM_065-CATATTCTCACTCTTA	0.046154685
FM_236-CTGTCGTAGCTTCTAG	0.046154775
FM_229-ATTACCTCAACTGTGT	0.046154812
FM_286-CTGTAGACATAGGAGC	0.04615534
FM_240-GGGATCCTCGAACACT	0.04615547
FM_176-CGGAGAAAGATGCCGA	0.0461557
FM_169-CCTGCATTCATCTGTT	0.04615584
FM_236-TCACTCGAGGACAAGA	0.04615725
FM_190-TTTCAGTCATAGGCGA	0.04615733
FM_228-TCATGTTGTACGTGAG	0.046158332
FM_254-CCTCCTCCATCTTTCA	0.046158545
FM_275-GATCGTAGTCAAATCC	0.046158824
FM_282-CTAGGTAAGTCCGCCA	0.046158895
FM_200-GGGCCATAGGAAGTCC	0.046159364
FM_229-ATTCTTGAGCTGACAG	0.046159483
FM_245-CTATCCGCAACGTATC	0.046159677
FM_231-TGTACAGAGCCTTGAT	0.046159733
FM_228-ACCAAACCATGAAGGC	0.04615999
FM_171-TCCGTGTGTTCCCAAA	0.046160363
FM_286-CGTCAAAGTCGTTCAA	0.04616111
FM_169-TGTCCTGGTAGGTACG	0.04616129
FM_231-TCTCTGGGTTGTGTAC	0.046161294
FM_218-CATCCGTTCCATCTGC	0.04616216
FM_240-CTCAACCAGCGCTTCG	0.046163026
FM_286-AGTGACTTCTCCTGCA	0.04616352
FM_172-GCACTAACACACTGGC	0.046163578
FM_228-AACACACGTCTGTTAG	0.046163663
FM_175-AAGTTCGGTACTGAGG	0.046163823
FM_303-AAGCGTTTCGGTAGGA	0.046163857
FM_240-AGGTAGGAGCTCGTGC	0.046164326
FM_193-ATTACCTAGCTGACCC	0.04616442
FM_184-GTCTAGAGTCACGACC	0.046164587
FM_231-ATACCTTAGAAATGGG	0.046165045
FM_217-ATATCCTGTCACGCTG	0.046165243
FM_184-ATGGGAGGTTCTCCTG	0.046165615
FM_149-TAGTGCAGTATCCCTC	0.046166528
FM_190-AGTCATGGTCGTGGAA	0.04616686
FM_231-TTTCGATGTCGAGCAA	0.046166994
FM_228-GTCTTTATCGCTTGCT	0.04616733
FM_163-AACAGGGGTGGTCTCG	0.0461675
FM_184-CATAAGCCAAGCCCAC	0.04616791
FM_216-CCGTTCAAGTACTCGT	0.046168014
FM_278-GAGATGGAGGATATGT	0.046168465
FM_193-CTATAGGGTCGTGATT	0.046168562
FM_231-ACAGAAAGTGAATTGA	0.046168774
FM_120-GGCTTTCCAAGTCCCG	0.046170272
FM_254-TTGGGTAAGGATATGT	0.04617088
FM_199-ATGCATGAGAAGCGGG	0.046171103
FM_228-AGGGAGTAGTTGGACG	0.04617141
FM_231-TACATTCCAAACGTGG	0.046171892
FM_229-TCCTCCCCAAATAAGC	0.0461719
FM_199-AGGGTCCAGATTACCC	0.046172906
FM_236-TACTGCCTCGGCCTTT	0.046173926
FM_217-GTGCTTCTCTCCGCAT	0.046174146
FM_120-CTCATTATCATGGCCG	0.046174265
FM_193-GAGCTGCAGGTCTGGA	0.04617442
FM_243-CITE5	0.04617458
FM_172-GTTTGGAAGAGCACTG	0.046174623
FM_038-AGTGTCATCTTGCCGT	0.046174716
FM_172-AATGGCTTCCACTGAA	0.046175312
FM_178-CCATAAGAGCGAAACC	0.046175312
FM_190-AGGGTCCAGGATTACA	0.04617548
FM_149-AACCACATCTATCGCC	0.046176482
FM_286-CATCAAGGTAATTAGG	0.046176773
FM_240-GCATCTCTCCCGTGAG	0.046176866
FM_193-CCTATCGTCCGCTTAC	0.046177354
FM_190-TAGTGCAAGTAATTGG	0.04617766
FM_286-TCAATTCGTACTGCCG	0.04617791
FM_216-TGGTACAGTCGGCCTA	0.04617823
FM_278-AGTACTGCATAGATGA	0.046178598
FM_250-AGGATAATCGCTAATG	0.046179477
FM_290-CATACCCAGACCAAGC	0.046179686
FM_236-CGTTCTGTCGATACTG	0.046180565
FM_228-CCCGAAGAGGAGATAG	0.04618058
FM_184-GAGTTGTTCCCTCGTA	0.046181057
FM_169-TCCTCGAGTCCTGGTG	0.046181187
FM_221-TCGTCCAAGTGCGACA	0.04618214
FM_234-GAAGCGACACCTGCAG	0.046182334
FM_218-GGACGTCGTCGTTATG	0.04618241
FM_175-CCTCTAGCAACAAGTA	0.046182632
FM_240-ATGAAAGTCCATGATG	0.046182785
FM_175-ATCCGTCAGAGCATCG	0.046184022
FM_245-ATTTCTGTCCAGGACC	0.04618475
FM_172-ATGTCTTTCATGACAC	0.04618493
FM_216-TTGACCCAGTATTGCC	0.04618586
FM_193-ATTCTACTCTCAACGA	0.04618614
FM_286-GAGTCATAGCATTGAA	0.0461871
FM_169-CCTCCTCGTTCTATCT	0.04618717
FM_240-GACCAATAGCCGCTTG	0.046188183
FM_044-GACCAATTCTTGGGTA	0.0461883
FM_198-GGTGGCTGTTACGATC	0.0461888
FM_263-AGGGAGTTCAAAGAAC	0.04618974
FM_278-GGGACAACACATGGTT	0.04618981
FM_216-TCCTCTTCACCCTAAA	0.04619036
FM_221-CTACTATTCACGGGAA	0.046191033
FM_278-CATGCCTAGGAACGTC	0.04619133
FM_218-ACGTTCCTCACCTTAT	0.04619297
FM_275-TGGGAAGCATTGACCA	0.046193205
FM_248-GATGTTGTCCATACTT	0.046193913
FM_218-TGTCCTGAGCCGCTTG	0.046194248
FM_234-GGTCACGTCGCATTAG	0.046195935
FM_234-CTTCAATTCCAACCAA	0.04619625
FM_184-CACCGTTTCCCATAGA	0.04619706
FM_282-AGTCATGGTATCGAAA	0.04619714
FM_236-TAACCAGAGACGAGCT	0.046197306
FM_286-ATCGTCCTCTAATTCC	0.046197526
FM_218-ACGTAGTTCGGTCACG	0.04619764
FM_286-TTCACCGAGCTTACGT	0.046197884
FM_163-GTTTACTTCAAGCCTA	0.046198137
FM_234-GACGTTAAGATTAGCA	0.046198234
FM_286-ATCACGAGTGTCTCCT	0.046198666
FM_193-ATCGCCTCAGATTTCG	0.046198774
FM_216-GCGGATCCACCGTGGT	0.04619991
FM_169-CTCCTTTTCACTGATG	0.046201944
FM_190-AACAAGATCGCTATTT	0.046203442
FM_120-TTAGGCACATGTGTCA	0.046203688
FM_178-AGATGAAAGTGGATTA	0.046204757
FM_234-CATACTTCAGGCTATT	0.04620505
FM_217-GGTTAACAGCTGTTAC	0.04620567
FM_254-TAACACGAGAGGGTAA	0.046206076
FM_290-GCACTAATCCAACTAG	0.046206202
FM_231-GTTGTGACAGACGATG	0.046206623
FM_169-TCGAAGTCATATTCGG	0.046207596
FM_178-TGAGCGCTCGTTGTGA	0.04620845
FM_265-TCGAACACACAACGTT	0.046208516
FM_295-TAGGTTGAGATCCCAT	0.04620903
FM_254-ACTTCGCCATACCAGT	0.046209488
FM_303-ACTTAGGTCTCTCAAT	0.046209715
FM_221-GCCATTCCAGGGCTTC	0.046210464
FM_120-ATGTCCCGTAACTAAG	0.046210773
FM_278-TCATGCCGTGCTAGCC	0.046211082
FM_163-CGCATGGTCGTAGCTA	0.046211507
FM_221-GTGTTAGAGGCCACCT	0.046212967
FM_290-TTCCTTCTCAAGTCTG	0.046213258
FM_184-ATGGGTTGTCATCTAG	0.046213266
FM_263-TAATTCCAGGGTACGT	0.046213735
FM_229-AGAACCTCACATTACG	0.046214473
FM_184-CTTTCGGGTACAGGTG	0.046214774
FM_044-CAACTAGGTAAACACA	0.046215545
FM_229-CTGCTCATCGACCAAT	0.04621586
FM_075-GAAATGAAGGTTACCT	0.04621614
FM_149-CTGAGCGCAGATCCTA	0.046216376
FM_290-TCGAAGTCACCCAAGC	0.04621694
FM_169-CATGCCTGTACACTCA	0.046217363
FM_175-TCGACGGCACTGGCGT	0.046217732
FM_172-TAGCACATCGTAGCTA	0.04621841
FM_193-GATCACATCTCTTCAA	0.04621843
FM_120-GTAGCTACAGTTGTCA	0.04621981
FM_193-ATTCAGGCACCCTGAG	0.046219934
FM_221-CTGAATGCAGTTCTAG	0.046220426
FM_055-CATATTCTCAAAGTAG	0.046221096
FM_169-TCACTCGTCAAACCCA	0.046221346
FM_217-CATCGGGAGCACTTTG	0.04622174
FM_290-GGGTAGAAGTCGCGAA	0.04622323
FM_254-TTTATGCCACAGCCAC	0.04622332
FM_176-AACAGGGGTATACCCA	0.046223424
FM_228-ATGCGATGTGTCTTCC	0.046224322
FM_245-AGTTCGATCGTGGCTG	0.04622631
FM_184-GATTCTTAGCGTTAGG	0.046227176
FM_216-ACAGCCGCAAAGAACT	0.046227302
FM_223-CTTCTAATCGTGGCTG	0.046227347
FM_234-AGGGTCCGTGGCACTC	0.0462276
FM_263-GGCTGTGGTGCGTTTA	0.046227794
FM_236-CAACAGTAGTAAACAC	0.04622871
FM_286-CCCTCTCCAGTGTGGA	0.04622919
FM_278-GTTCCGTTCGCACGAC	0.046229992
FM_229-AGGAAATTCCGACATA	0.046230122
FM_286-TGGGAAGAGTTGCGCC	0.04623021
FM_184-TTGAACGGTCTGCAAT	0.04623084
FM_120-CTGCTCAAGTAACAGT	0.046231396
FM_216-AGGGTCCCATCGGCCA	0.046231616
FM_190-GATTCTTGTACTCCCT	0.046231683
FM_200-ACCAACATCACGAACT	0.04623348
FM_243-AACCTTTCAGGATGAC	0.046234824
FM_303-AGTGTTGGTTCGTGCG	0.04623484
FM_278-CATGAGTTCTCTCAAT	0.04623502
FM_216-TAGTGCACAATTGCTG	0.04623553
FM_245-CACAACAGTTCGAGCC	0.046235964
FM_228-GAGTGAGTCTTCGTAT	0.04623643
FM_163-GGGTAGACAGCAGTCC	0.046237335
FM_229-TTTCATGAGTTCCGGC	0.046237983
FM_263-TCGATTTGTCCTGAAT	0.046238396
FM_175-GGGTGTCGTCTGGTTA	0.046238586
FM_221-GCCAGGTAGCGCTGCT	0.046238746
FM_250-GACTTCCTCGCACGAC	0.046239045
FM_172-CCAAGCGAGAGGGTAA	0.046239283
FM_231-TCTACATAGCGCCCAT	0.0462402
FM_291-AGAGCAGAGGTTTACC	0.046240266
FM_249-TTCCGGTTCGACATCA	0.046240386
FM_236-CTGTACCGTCCAAGAG	0.046243194
FM_193-TAGATCGAGTGGTTGG	0.046243485
FM_243-CITE4	0.04624375
FM_216-ATATCCTGTTCGTACA	0.04624413
FM_190-GTCAGCGGTAACGTTC	0.04624415
FM_245-CAAGAGGAGGAGGCAG	0.046245158
FM_274-TACCCACCATCCTTGC	0.046245802
FM_199-ACTATGGCAGAGTGAC	0.046245884
FM_303-AATCGACGTACCCACG	0.04624593
FM_286-GCTCAAAGTAGGACTG	0.046246078
FM_275-AGCCACGGTGCCTGAC	0.046246305
FM_018-AACTTTCGTGAACCTT	0.046246614
FM_223-GGTGAAGCAGTTCTAG	0.046247523
FM_275-TCCACGTCAACGTTAC	0.046248063
FM_221-TGGAGGAAGCAGTAAT	0.046248075
FM_231-CAGAGCCCAGAGTGTG	0.046249285
FM_236-GGGTATTTCTGAACGT	0.046250015
FM_254-CATTCCGGTCGATTAC	0.04625159
FM_184-ATACTTCAGCAAATGT	0.04625167
FM_240-ATCACGATCATTCACT	0.04625167
FM_221-AGTTCCCGTGAGCCAA	0.046252005
FM_223-CGTCAAAGTCTGCGCA	0.046252813
FM_234-CGATGGCGTCAAAGAT	0.04625303
FM_286-TCATTCACAGGACTTT	0.04625306
FM_286-GAACACTCACCAGTTA	0.046253745
FM_120-CTGAGCGGTTTACCTT	0.046254333
FM_172-TCACACCGTTCGAACT	0.046254545
FM_120-AGGTTACCAAATAGCA	0.046254672
FM_221-TCAGCAACAACAGCCC	0.046254713
FM_291-TTACTGTTCCGGTTCT	0.046254877
FM_236-TCATATCTCGGAATTC	0.04625519
FM_277-GATCAGTCAGCTCATA	0.046255518
FM_231-AAGAACAGTGACACAG	0.046255767
FM_286-TTACCGCAGCTCTTCC	0.046256322
FM_245-CTGCATCAGCCTCTTC	0.046258777
FM_169-TTACGCCTCAAACGTC	0.04625881
FM_198-CCCTGATGTGAATTAG	0.04625919
FM_018-ACATACGTCGGTCCGA	0.046259213
FM_231-AGTCAACAGCGAAACC	0.0462595
FM_231-CAACGATTCCCTTTGG	0.046259526
FM_184-CAATCGATCGTCCTTG	0.046259716
FM_236-AACCAACTCACCGGGT	0.0462598
FM_274-AGTGCCGTCGAGTACT	0.04626029
FM_190-CCTTCAGGTCTTCATT	0.046261463
FM_018-TAGTTGGAGGGTGTGT	0.04626151
FM_216-GTTCTATAGTGATAGT	0.046261914
FM_243-CITE6	0.046261914
FM_163-ACCGTTCTCAACTGGT	0.04626251
FM_240-TCGCAGGCACGCACCA	0.046262953
FM_169-TCTTCCTCACACCGAC	0.046263848
FM_216-ACATGCAAGTTGGCTT	0.04626405
FM_171-CCTACGTAGAGGTTTA	0.046264097
FM_236-CCCTTAGAGAGAGAAC	0.046264317
FM_171-TGGGAGACAAACCGGA	0.04626465
FM_184-CCTTCAGAGTGAGGCT	0.046264764
FM_295-AGCGATTTCATCGGGC	0.046265543
FM_240-AGTAACCAGGTCATCT	0.04626595
FM_172-TGTAGACGTGTCCTAA	0.046266146
FM_277-TATCTTGCATGCACTA	0.04626652
FM_223-ACTCTCGTCTCTCAAT	0.046266925
FM_254-GTTGTGAGTAGTACGG	0.046267178
FM_169-CAATTTCCAGACACCC	0.046267282
FM_169-TGTTGGACAGGTTACT	0.04626842
FM_175-AGTCTCCGTGTAGCAG	0.046268474
FM_176-TCAGTGATCGTCGCTT	0.046268515
FM_199-GATCCCTTCACTTCTA	0.04626865
FM_018-CGTCTACGTAGGAGTC	0.046269856
FM_217-CGGAACCGTGGTAATA	0.04626992
FM_286-AAGAACACAAGGACAC	0.04627011
FM_240-TTCAGGAGTCCTGTTC	0.046270493
FM_171-TTCCAATGTATCGCAT	0.046270598
FM_171-AGTACTGCAGTTGAAA	0.046270795
FM_120-ACGTCCTAGTGGACGT	0.04627164
FM_254-GTCCCATCATACCGTA	0.046271846
FM_286-CATGGTAGTTAGAGAT	0.046272464
FM_149-GTCTGTCTCAACGTGT	0.046272483
FM_170-TCATCCGTCGGAGTGA	0.04627255
FM_044-CTACATTGTTAAGTAG	0.04627277
FM_190-CTAACCCTCGTAGTGT	0.046272974
FM_240-GACTCTCCAATGGGTG	0.046273008
FM_120-TGCTGAATCAGCCTCT	0.046273045
FM_170-ACTATTCGTCTCTCCA	0.046273407
FM_171-GACACGCCACGACAAG	0.04627354
FM_221-TCTATCATCAACACCA	0.046274114
FM_184-TCCGATCTCCTACTGC	0.046274308
FM_199-AAGCATCAGCTTACGT	0.04627469
FM_184-TTGTTTGTCGGTCTGG	0.046275795
FM_236-TAACCAGTCCCTTTGG	0.04627588
FM_178-TAATTCCTCGAGTGAG	0.04627716
FM_236-AGCATCACAATAGGGC	0.046277273
FM_240-AACCATGCACACTTAG	0.046278015
FM_044-TCTCTAAGTTTGTGTG	0.046278473
FM_228-TACAACGCATACCGTA	0.046278525
FM_169-TACTTCACAACACAGG	0.04627877
FM_199-CCTAACCAGTTCTACG	0.046278883
FM_120-TCATTTGCAGCGCTTG	0.046278957
FM_243-CITE4	0.04627975
FM_120-AGGGTGAGTGGCATCC	0.046280053
FM_234-ATTACCTGTTGGCTAT	0.04628085
FM_245-TGGAGGAAGGAACTCG	0.046281263
FM_231-CTACAGAGTGTTGAGG	0.04628165
FM_240-CAATACGCAAGTGGTG	0.046281688
FM_190-AGCCACGAGCCTGTGC	0.0462821
FM_199-TGATGCAAGCAACCAG	0.046282195
FM_228-CTGATCCGTCATCAGT	0.046282325
FM_120-CATTTCATCACCATGA	0.046282426
FM_228-CTGAGGCTCGTAGAGG	0.046282556
FM_173-GACTCTCCAACCAACT	0.046282787
FM_236-TACGGGCCAAACTCGT	0.046282895
FM_277-GTCTCACAGCCTCTGG	0.046283174
FM_283-TTCTAACCACGCCAGT	0.04628335
FM_231-TTCGGTCGTTGCCGAC	0.04628525
FM_199-TTCGGTCCAGCACCCA	0.04628581
FM_286-GTTCGCTGTGGTTTGT	0.04628698
FM_236-CGGAGAAAGTTACTCG	0.046287008
FM_120-ATTCGTTCATCGGAGA	0.04628733
FM_163-AGCGTATGTTTGGAGG	0.04628737
FM_243-CITE2	0.046287786
FM_234-CCACTTGCAAGTGCTT	0.046287887
FM_190-AAGTGAACATCTTTCA	0.04628808
FM_120-ACAGAAAAGCATCGAG	0.046288367
FM_236-AGCGTATAGCTGAGCA	0.04628844
FM_236-ATCCACCTCTTGGTGA	0.04628864
FM_254-GGTCACGGTACGTACT	0.046289396
FM_209-CAAGACTAGACTCCGC	0.04628954
FM_018-ACTGCTCGTCAACATC	0.046289824
FM_229-GCTTGGGAGATCCTAC	0.04628993
FM_250-CATACAGTCGACCTAA	0.046290044
FM_243-CITE1	0.04629114
FM_221-TGATTCTCATGACAAA	0.04629119
FM_169-TGCATGATCCTATTGT	0.04629133
FM_286-GAAGCCCAGATGTTGA	0.046291564
FM_163-AGTGTTGAGGGACACT	0.046292894
FM_221-TGCAGTATCGATTGAC	0.046294067
FM_295-GCTTGGGGTTAAACCC	0.04629437
FM_229-TCTACATGTTACCCTC	0.046294715
FM_193-TATCTTGGTAGTCACT	0.046294883
FM_231-TCAAGTGGTCGTATGT	0.046295375
FM_228-AGGCCACGTACGACAG	0.04629567
FM_283-CCTCCTCTCATTGCTT	0.046295702
FM_278-AACCATGCAGTTTCGA	0.046295874
FM_278-CATAGACGTATTGAGA	0.04629774
FM_278-TCTCACGTCGTTCATT	0.04629841
FM_290-AAGATAGCAGTCGCTG	0.046298444
FM_221-TACCCGTCAGCCCAGT	0.046298858
FM_190-GCAGGCTAGCTGAAGC	0.04629912
FM_223-TTCACGCAGTGTACAA	0.04629944
FM_248-ATCGTCCAGACGGATC	0.04629944
FM_199-CGTTGGGAGTGCAACG	0.046299476
FM_184-ACTATGGCACATAACC	0.046299506
FM_290-AACAAGAGTCCCGTGA	0.046300486
FM_231-AGACAAAAGGTTGGAC	0.04630081
FM_229-GTTGTCCGTCGTTTCC	0.04630107
FM_236-CATCGTCAGTGTGTTC	0.046301622
FM_231-CTCCTCCGTCGATGCC	0.046301786
FM_018-GCGCCAACATTGGCGC	0.046302304
FM_217-TCGGGCAGTTAGGGTG	0.046302374
FM_176-GTCCTCATCTGCGGAC	0.046302732
FM_278-CAGGGCTGTTTCTTAC	0.04630407
FM_169-TGGAACTCAGTTACCA	0.04630463
FM_278-TGGTGATTCGTTCAGA	0.046304736
FM_163-GTTCTATTCTAGTGTG	0.04630481
FM_170-TCCCACACATCCGAGC	0.046305094
FM_275-GCTTTCGAGACTCAAA	0.04630592
FM_218-ATCACAGAGCAGGCTA	0.046305932
FM_184-TGAGGAGAGGTAGTCG	0.04630618
FM_275-GCTCAAACAACGTAAA	0.04630657
FM_169-TCAGTTTGTACGATTC	0.046307497
FM_193-ATCGTCCTCGAATGCT	0.04630792
FM_163-CATCAAGAGAGCGACT	0.04630837
FM_172-CCTACGTTCCTACCGT	0.04630854
FM_234-TGCTCCATCGCTGCGA	0.046308756
FM_254-CCTCCAAAGGTACCTT	0.046308924
FM_228-GCATTAGTCGCAACAT	0.046309184
FM_169-TCAGGTATCAGTCTTT	0.046309583
FM_240-CAGTTCCCACGCACCA	0.0463096
FM_286-TAGGTTGCATGGGAAC	0.046310235
FM_172-GGGTATTAGTTAACGA	0.04631058
FM_278-TTCTCTCCAATCTAGC	0.04631155
FM_120-TGGAGGATCTGGGCAC	0.04631159
FM_265-CAGCAGCTCTCATGCC	0.046311893
FM_240-AGCGTCGCAGTAACGG	0.04631298
FM_190-ATTCATCTCGTCTACC	0.046313576
FM_283-GGTGAAGCATGACTGT	0.046313662
FM_223-ATGATCGCACCGCTGA	0.04631369
FM_193-GTCACTCCACAAATGA	0.046313725
FM_234-GAACTGTGTACGTGTT	0.046313945
FM_231-GTTATGGTCATTGTTC	0.046314042
FM_231-TACTTACGTAGTCGGA	0.046314906
FM_231-AATGACCAGCTTGTTG	0.046314973
FM_277-CTAAGTGGTGACGCCT	0.046315186
FM_221-CATCGTCCAACTGCCG	0.046316735
FM_120-TAATTCCGTAAGTTAG	0.04631768
FM_240-CATAAGCCAGCTACTA	0.046318486
FM_243-CITE1	0.046319652
FM_291-TTTACCAAGTTACTCG	0.046320144
FM_240-ACTCTCGCACAAATAG	0.04632027
FM_190-TCCCATGTCGGTCATA	0.04632034
FM_245-CATCGGGCATAACGGG	0.0463207
FM_250-GTCCACTGTAAGGCTG	0.046320766
FM_178-CGAGAAGGTCAAGCCC	0.046321195
FM_149-ATCACAGAGTTCCATG	0.04632124
FM_275-TTTACGTCAGTGCGCT	0.04632207
FM_190-TGTGTGAAGCTGCCAC	0.046323176
FM_250-GTTCATTTCAGCGTCG	0.046323564
FM_231-GCCAGCAAGGCGAACT	0.046323966
FM_175-GTAATCGAGACCTCCG	0.046324637
FM_178-CCGTGAGTCATGGATC	0.046324685
FM_303-TGCACGGGTATCCCTC	0.04632486
FM_221-ACTATGGAGCAAATGT	0.046325438
FM_240-TTCTTGAAGTTGGAGC	0.046325583
FM_254-AAGTTCGCAGGCACTC	0.046326753
FM_178-TCGGGACTCTCGCCTA	0.046327025
FM_193-TCGATTTGTTCCTACC	0.04632807
FM_283-CTAACCCCATGAGAAT	0.04632989
FM_184-CGAGTGCGTACAAAGT	0.04633015
FM_172-GACCGTGGTTCCGCTT	0.0463302
FM_172-ACCATTTAGTCATAGA	0.046330288
FM_193-TCGAAGTTCAAGGCTT	0.046330497
FM_286-GCATCGGTCGCTAATG	0.046330884
FM_228-TGTAAGCAGTGTTCAC	0.046331044
FM_234-TTCCTCTAGGTTCTAC	0.046331353
FM_275-CCACGAGTCTTTCCAA	0.046332728
FM_290-TCGCACTGTTAAACCC	0.046332978
FM_245-AGGGCTCTCGTAGCTA	0.046333
FM_170-GTTGCTCAGACTGAGC	0.046333212
FM_290-TGCTGAATCGCTCTAC	0.046333298
FM_190-ACCATTTTCCAGGACC	0.046333957
FM_260-TTGGTTTTCTGTCTCG	0.046334237
FM_263-ATTCGTTAGGCTTTCA	0.046334412
FM_199-CCTAACCTCAGCAGAG	0.046334624
FM_290-CGGGACTAGTCGCTAT	0.04633507
FM_286-TGCATCCGTTCACGAT	0.046336617
FM_240-GAAGGGTAGCGTATAA	0.04633689
FM_245-GGGAGTACAGCTGTCG	0.046336994
FM_228-CTATAGGAGTAAACTG	0.04633762
FM_229-TGGGAAGAGCTGTCCG	0.046338215
FM_199-TTTCACAAGTTCGCAT	0.046339236
FM_172-CTCCCAAGTCCTGGTG	0.046339277
FM_254-TGAACGTTCCATTGGA	0.046340115
FM_216-AACGGGACAAGGACAC	0.046340145
FM_229-TGTAAGCGTCTGCATA	0.04634023
FM_165-TTACCATAGTCGCGAA	0.046340864
FM_172-CGATCGGAGTTGTCAC	0.046341106
FM_184-TCAGCCTTCAGCTTGA	0.04634115
FM_120-CCATAAGGTTGGCTAT	0.046341356
FM_236-AGATGCTGTTCAAGTC	0.046341512
FM_254-TGAACGTTCAGCCCAG	0.046342693
FM_236-ACATTTCCATGACGAG	0.046343137
FM_277-TGAGCATTCTATTTCG	0.046343155
FM_228-AGTTCGATCCTCACCA	0.04634343
FM_265-TTCCAATCAGTTACCA	0.04634351
FM_120-GCATGATTCGGAGTGA	0.04634488
FM_223-TAAGCCACATGACTCA	0.046346
FM_171-TTTACCACAGCTGAGA	0.04634619
FM_121-GACGCTGGTACGTACT	0.046346623
FM_234-TTGAACGAGACAACTA	0.046346646
FM_249-ATCACTTTCATTACCT	0.04634672
FM_275-TGTGCGGAGATAGGGA	0.04634676
FM_218-TTTGGTTGTCGTCATA	0.046347477
FM_172-CAGATACGTGAGTAAT	0.046347495
FM_286-ATTCACTAGAACAAGG	0.04634763
FM_199-AGGGTTTTCCTTGGAA	0.046349023
FM_234-GTAGAAAAGACGGTTG	0.0463491
FM_234-TAACCAGGTGGAACAC	0.046350185
FM_274-CCCAACTTCCAGTTCC	0.046350442
FM_184-CTGGTCTAGAATAACC	0.046350554
FM_286-TCATTACCAGTTAGAA	0.046351705
FM_265-ACTTAGGCACAGTATC	0.04635173
FM_248-CAGGTATTCGCAACAT	0.046351995
FM_245-AGCTTCCCAATTCTTC	0.046353344
FM_169-ATTCACTAGGATTCCT	0.04635346
FM_286-TGAATCGCACTTCAGA	0.04635359
FM_065-GACTAACTCTTGTACT	0.046353802
FM_236-CACCAAATCTGGAGAG	0.046354096
FM_178-CAAGAGGCACCTCTAC	0.04635483
FM_173-GTCAGCGCAAACCGGA	0.04635495
FM_170-GGCACGTGTGTGGTCC	0.046355203
FM_190-ATTCCTACATGTACGT	0.046355866
FM_303-CATCGTCCACGAAAGC	0.046357065
FM_243-TACGGTAGTCCTACAA	0.046358824
FM_231-TTTCGATGTAAGTCAA	0.046359055
FM_290-CACTAAGGTGGCACTC	0.046360113
FM_149-AGACAGGGTCGCTCGA	0.04636021
FM_199-AGACAGGTCGCGTCGA	0.04636035
FM_286-AGATGAAAGCAAATGT	0.04636107
FM_221-TTGACCCAGCGTTGTT	0.046361715
FM_286-GCAACCGCAATAAGGT	0.046361953
FM_190-CCTCCAAGTCAAAGCG	0.046362173
FM_229-GTACAGTAGACAGCGT	0.046362758
FM_175-CAACAACTCGCACGGT	0.04636332
FM_221-ACCTGAATCTCGTCAC	0.04636352
FM_229-TCAGTGAAGAGGCTGT	0.046363875
FM_184-GCGATCGTCTCTAAGG	0.046364374
FM_120-AATCGTGTCCTTGGAA	0.046364423
FM_184-GCTACAAGTACTCGAT	0.04636469
FM_190-GACTTCCTCGAGTACT	0.046366137
FM_169-TTGTTCAGTGGTAATA	0.046367068
FM_120-CCTCAACTCCCTTGTG	0.04636722
FM_231-GTTACAGTCAGTGATC	0.04636724
FM_231-ATGATCGCACGCAGTC	0.046367258
FM_169-AACAACCGTCTACTGA	0.04636751
FM_290-GTGGGAAGTAGATGTA	0.046367984
FM_231-TTACGCCCAAGGCAAC	0.046368744
FM_295-AAGGTAATCTCCCATG	0.04636974
FM_229-GAGACTTAGCCACAAG	0.046370015
FM_231-TTAGTCTTCCACCCTA	0.04637009
FM_170-GGGTGAACAGCTGTTA	0.046372596
FM_169-ATGTCCCGTTCCGCTT	0.04637293
FM_178-TGCAGGCCATGCACTA	0.04637319
FM_243-CITE7	0.046373717
FM_217-CTTGAGATCAAGAATG	0.046375062
FM_282-AGAACCTGTTGCAACT	0.046375398
FM_219-CGAGAAGAGCGGTATG	0.04637561
FM_286-CCCGAAGGTCGCGGTT	0.046376362
FM_184-CTTCTAACAAGTCCCG	0.046376597
FM_178-CATCCCATCTACGCAA	0.04637742
FM_217-TGCTTCGGTTTGCCGG	0.046377424
FM_075-CTCTAATTCGGAGGTA	0.046377573
FM_209-GGCTGTGAGAGCTGAC	0.04637827
FM_218-AGAGCCCCACTCCTGT	0.046378534
FM_245-GGGTTATTCCGATGCG	0.04637894
FM_286-TGAGGTTTCATTTCGT	0.04637902
FM_190-GTAGCTATCTGGGCGT	0.046379358
FM_070-CTTAGGAGTTGATTGC	0.0463795
FM_184-GTTTACTGTCACCACG	0.046380956
FM_172-AACCAACTCCCGTGAG	0.04638115
FM_275-TCTTGCGGTGACGCCT	0.046381194
FM_170-TATCAGGGTTGTGCAT	0.046382055
FM_236-CCTCCTCCACGGCCAT	0.046382096
FM_169-CAATTTCCACAACCGC	0.046382632
FM_278-ACGATCACAACGGGTA	0.0463835
FM_163-CACTGTCGTACAGTTC	0.046383627
FM_240-AATGAAGTCGCACGAC	0.04638377
FM_216-ATGCCTCTCTTTGGAG	0.046384003
FM_044-TCATTACGTATATCCG	0.04638451
FM_221-CAACGATGTGTTCCTC	0.046384793
FM_184-ATACCTTTCCTCGATC	0.046385452
FM_221-GGTGGCTCAGCGTAGA	0.046385773
FM_120-AATGGAAGTGCTAGCC	0.0463858
FM_172-GCTTGGGGTCTGATAC	0.046386033
FM_221-GGTGGCTGTTGTTTGG	0.04638607
FM_274-CTCAGAAAGGTAAGTT	0.046388097
FM_175-CATCAAGTCAAGGTGG	0.046388455
FM_231-GGAGATGAGAGTCAGC	0.046388473
FM_178-TTTGACTCATCGCTGG	0.046389386
FM_245-CATAAGCTCGCACGAC	0.04638975
FM_217-GCTTGGGCAACTACGT	0.046390135
FM_184-TTGTTCAAGCCTGCCA	0.04639019
FM_178-CGGTCAGCAGCTGTTA	0.046390437
FM_184-AATGGAATCGACGCGT	0.046390496
FM_169-CCTCACACATCCTATT	0.046390817
FM_198-GGCGTCACAGTCGTTA	0.046391312
FM_170-TAACGACAGAAGCTCG	0.046391334
FM_038-GCATGATTCGAATCCA	0.046391405
FM_229-CCGTTCATCGAGCTGC	0.04639305
FM_228-GTTTGGACAACAGAGC	0.046394926
FM_249-GTAGTACCATTCCTAT	0.046395425
FM_240-CCTCTAGAGCCTCGTG	0.04639567
FM_254-CGCGTGAGTGAAAGTT	0.046396833
FM_229-TCCCAGTCAAAGTGTA	0.04639704
FM_275-GCAGCCATCTGGCCTT	0.046398334
FM_231-AGGGTCCGTACCCACG	0.046398453
FM_200-AGCTTCCCACAGCTGC	0.046399493
FM_229-TACCTCGGTCGAACGA	0.046400074
FM_218-ATCCCTGCATAGGTTC	0.046400234
FM_199-CCGGTGAAGGCCTTCG	0.046400648
FM_171-TAGACTGCAATGTTGC	0.046400864
FM_120-CTGCAGGCACGCCACA	0.046400867
FM_303-CCACAAAGTCTCCTGT	0.046402242
FM_259-ATATCCTAGGAGTACC	0.0464025
FM_071-TGAGCCGTCTATCGCC	0.04640279
FM_221-TGATCAGTCAATGTCG	0.0464028
FM_018-ACATCAGCAGTATGCT	0.046403468
FM_236-TTGAGTGGTCATAACC	0.04640356
FM_172-AAGCCATAGGATGGCT	0.04640395
FM_217-ACTCTCGTCTAGTGAC	0.046404608
FM_254-TGTTCATGTCAAAGCG	0.04640511
FM_291-GTACAACCATGGCACC	0.046405204
FM_286-AGGACTTTCATGACAC	0.04640714
FM_295-ACCAAACCACGGATCC	0.04640719
FM_228-AGCGTCGCACTTGACA	0.046407897
FM_243-CITE3	0.04640894
FM_290-GACAGCCTCGTGTGAT	0.04640897
FM_231-ATTCTTGAGTCTACCA	0.046410017
FM_231-GTCATCCAGCACGATG	0.04641053
FM_290-CTCCCTCAGCGTGCCT	0.0464108
FM_286-TGGTGATAGATGCTTC	0.04641131
FM_218-CAGCACGAGACTCGAG	0.046412017
FM_190-GAATAGACACAATCTG	0.04641236
FM_172-AGGAGGTTCAAGTGTC	0.04641332
FM_199-GTGTTAGGTTCGTTCC	0.046413925
FM_290-CACGTGGGTGCTATTG	0.04641416
FM_228-ATCCCTGTCTAACGCA	0.04641435
FM_240-TGGTAGTCAATGAGCG	0.046414603
FM_286-GGAGATGCACCGTGGT	0.04641478
FM_199-GGGACAATCAACGTGT	0.046415374
FM_240-GTACAACCAACAAGAT	0.046416122
FM_184-GTCCTCAGTTGTGTTG	0.046416156
FM_275-GTAATGCCACTCGATA	0.046416976
FM_245-TACCCGTAGTAAGCAT	0.046418313
FM_184-ACTTAGGGTATCCTCC	0.04641872
FM_229-ATGGGTTTCCTTATCA	0.046419375
FM_250-GCTTTCGCATAACCCA	0.04642052
FM_184-CCGTTCAAGAGTGTTA	0.04642114
FM_199-TTGTTGTTCATCTACT	0.046421308
FM_286-CAACGATCATTCCTAT	0.04642144
FM_170-AGATGCTTCGTTCAGA	0.04642164
FM_229-TGTTTGTCACCTGATA	0.04642198
FM_163-GGGTTATAGCTGCCTG	0.0464228
FM_250-GTTGTCCAGAATGTTG	0.046423838
FM_290-TCTAACTTCAGACCTA	0.046423957
FM_286-CAAGACTCAGAGGCAT	0.04642455
FM_295-CTAGACATCGCACGAC	0.046425372
FM_234-TTGATGGAGCAGTAAT	0.04642555
FM_286-GGGTGAAAGGTCACCC	0.04642628
FM_286-AGATAGAAGATCACTC	0.04642673
FM_278-GTGACGCCAAACAGGC	0.04642733
FM_236-CGCAGGTAGGAAAGAC	0.046427574
FM_231-CTCCTCCAGGCAATGC	0.04642779
FM_169-ACTATCTCACAACATC	0.046428256
FM_303-ACATGCACATAACTCG	0.046428453
FM_163-CCACGTTAGATGTTGA	0.046428498
FM_277-CAAAGAATCCACTAGA	0.04642865
FM_240-ATGCATGCAAGGATGC	0.04642945
FM_249-GGTTCTCGTCACCGAC	0.04642978
FM_193-CAACGATTCGTTCATT	0.04642991
FM_120-CTCCCTCCAACTGCTA	0.04642997
FM_275-AGGTGTTTCGCACTCT	0.04643018
FM_217-CCATAAGGTCTCGGGT	0.046430398
FM_169-ATCCCTGCAACTCCAA	0.046431094
FM_065-GCTTCCACAATGGATA	0.046431106
FM_223-TCAATCTGTCCTCCTA	0.046432905
FM_249-ATCGATGTCACCTGGG	0.046432976
FM_229-ATTGTTCAGTCTCTGA	0.046433106
FM_228-CGGCAGTAGAAGTCCG	0.046433546
FM_169-CGAGAAGAGCAGCGAT	0.04643383
FM_240-ATCGTAGAGATGCCGA	0.046433922
FM_217-ATCTCTACAGCACCCA	0.046434145
FM_286-TTCGGTCGTACTGTTG	0.046434943
FM_184-ATGTCCCAGCGATGGT	0.046435468
FM_278-GTGCTTCAGATGCTAA	0.04643561
FM_199-ACGCACGGTCGAAGCA	0.046436243
FM_209-GACTTCCTCCTCACGT	0.0464367
FM_290-GTATTTCGTATAGGAT	0.04643708
FM_243-CITE4	0.046437204
FM_243-CITE5	0.04643797
FM_221-TCCTGCAGTTCCAGGC	0.04643818
FM_286-ACGTAGTCACCATATG	0.04643826
FM_275-GGGCCATAGATGATTG	0.04643933
FM_219-CTATAGGGTCGAATGG	0.04643963
FM_243-CITE5	0.046439964
FM_290-GTTGAACCAGACACCC	0.04644129
FM_286-ACACAGTCACTAACGT	0.04644136
FM_254-ACATTTCCATGGGATG	0.046442054
FM_236-AAAGTGAGTTTCCATT	0.04644285
FM_286-GAACTGTTCCACGTGG	0.04644302
FM_236-AGCGATTAGGTCCTGC	0.046443187
FM_149-TACCGAAAGCTTACGT	0.046443336
FM_209-ACGCACGGTCGTGGAA	0.046444647
FM_229-ATCCATTGTGACCGTC	0.04644515
FM_254-GGGCTCACATTGAAGA	0.04644528
FM_172-ACATGCATCACTGATG	0.046445485
FM_120-GACCGTGTCCTTATAC	0.046446018
FM_184-CATGGTACAGGAGACT	0.046446964
FM_231-AACCTGATCGAGATAA	0.046447188
FM_295-CTACAGACAATTTCGG	0.04644745
FM_240-GCTTTCGTCCAGTGTA	0.046447653
FM_240-CCTCATGGTAGCGTTT	0.046447925
FM_120-GCCTGTTTCTCAAAGC	0.046449214
FM_278-TCGCTTGTCGATACGT	0.046449464
FM_243-CITE3	0.046449658
FM_260-CATTGCCGTTTGTTCT	0.04644972
FM_274-CTCATCGCAGCTGTAT	0.046450533
FM_018-ACGAGCCAGAACTGTA	0.046451014
FM_291-GTCCACTAGCTCCCTT	0.046451207
FM_245-AGACAAAAGGGAGGAC	0.046451777
FM_175-TCACAAGTCCCTCTAG	0.0464522
FM_178-AAGACAACACTAGGTT	0.046452798
FM_265-GCGAGAACAAGTTCGT	0.04645366
FM_190-TCGGGCACACCTCAGG	0.046454605
FM_243-CITE2	0.046455096
FM_216-ACCTGTCCACATTCTT	0.046455514
FM_275-TGCTCCAAGTGATCGG	0.046456207
FM_245-TTCCGGTCACGGCCAT	0.046456218
FM_286-CAGATTGCACATTACG	0.046456464
FM_286-GAATCGTTCGCACTCT	0.046456512
FM_184-GCCTGTTCACTATCGA	0.0464566
FM_274-TGGCGTGAGGTCATCT	0.04645703
FM_190-GAGGCAACACGGCACT	0.046457257
FM_250-GGTTGTATCGCTGATA	0.046457786
FM_275-CAGATCAAGCAGCCTC	0.04645809
FM_231-AGTAGCTAGGAATGTT	0.046458814
FM_199-CTTAGGAGTTGACTGT	0.04646
FM_149-GTCCTCACAAGGCCTC	0.04646001
FM_250-ACTGATGAGCCTATCA	0.046460234
FM_277-CAGATACAGCAAATGT	0.046460614
FM_190-CATCCCACACGAAGAC	0.046460647
FM_286-CACAGGCCATCTGCGG	0.04646116
FM_240-CTTGAGATCAACTGAC	0.046461362
FM_216-TGGCGTGCAATGGGTG	0.046461508
FM_228-TTTCACATCACGGGCT	0.0464628
FM_044-CGTCACTAGTACGCCC	0.046463054
FM_172-ACTATTCCATCTCGTC	0.04646311
FM_184-TGTTCATTCGCTTACC	0.04646323
FM_229-GTGTGGCCAAGCTCTA	0.046463575
FM_234-GACCCAGTCATTGTGG	0.046463586
FM_221-ATCGTAGTCGTTCTAT	0.046463624
FM_275-AACTTCTGTTCCTACC	0.04646455
FM_275-CAAGAGGTCAGTCACA	0.046464674
FM_286-AAACCCACAATCAGCT	0.046465117
FM_231-CATGGTAAGATTAGTG	0.046465557
FM_165-CTCTGGTAGTTGCATC	0.046465844
FM_228-CTGTAGAAGCCTGAGA	0.04646588
FM_121-TACCCGTGTAACATGA	0.0464659
FM_216-AAGACTCGTAGCTGTT	0.0464663
FM_290-ACACGCGCATAATCGC	0.046466913
FM_245-ACTGTGACAAGAGAGA	0.046467423
FM_286-CCACTTGCAGACGATG	0.04646843
FM_193-TTGCCTGTCAGCTAGT	0.046468917
FM_240-AGATGAACACTGTGAT	0.046470277
FM_286-CTCCACACATGCCGAC	0.04647036
FM_231-AAGCGAGGTGTAGTGG	0.046472166
FM_178-AGAACAAAGCATGATA	0.04647244
FM_240-GCTCAAAGTATGCTTG	0.046472874
FM_283-TTAGGCACACAAATCC	0.046473574
FM_291-GTACAACTCCTAAACG	0.04647367
FM_286-CTGGTCTGTCCTTAAG	0.046474103
FM_216-ACAAAGACAGCACGAA	0.046474326
FM_190-TGATCAGAGGACAGTC	0.04647462
FM_216-GCGGAAAAGTGGCCTC	0.046474658
FM_234-CTGCGAGTCGTAGTGT	0.046475347
FM_249-GGCTTGGGTGGTCTAT	0.046476196
FM_231-GGATCTATCAGCTTCC	0.04647749
FM_175-TCAGTCCTCACCCATC	0.04647777
FM_286-TCCGATCCAGCTACAT	0.046478588
FM_172-TCCACCATCTCGCCTA	0.04647865
FM_184-CAGAGCCGTCCCGGTA	0.04647899
FM_169-GGTAATCTCGAGCCTG	0.046479896
FM_286-CAAGGGAAGAGTTGAT	0.04648025
FM_149-CCCTGATGTGGAGAAA	0.046480525
FM_254-GGGCCATGTTAAGGAT	0.046480604
FM_169-AGAACCTTCCCATTTA	0.046481073
FM_170-GTGGGAACAAGCGGAT	0.04648219
FM_075-AGTCTTTCAGCTGTAT	0.04648227
FM_228-TCATGTTAGCAGCCCT	0.04648229
FM_216-TACGCTCAGCCAAGGT	0.046482474
FM_075-CGAACATAGGCTCATT	0.04648332
FM_018-TCCACACGTGTCAATC	0.046483334
FM_217-CAGATTGAGGTCGCCT	0.04648384
FM_170-CGAGGAATCGTTGTAG	0.046484396
FM_231-TTCTGTAGTATTAAGG	0.046484496
FM_169-TTTACTGTCGAGAACG	0.046484705
FM_229-TCTACATCACGAAGAC	0.046484746
FM_190-GGAGCAAGTCTGATCA	0.04648509
FM_172-TCGCAGGCACGGGTAA	0.046485826
FM_234-AGTGATCGTATGTCAC	0.046486296
FM_221-AGGATAAGTGTAACGG	0.046486303
FM_199-GACCCTTAGCGTTCAT	0.04648649
FM_170-CTATCTAAGGTTGAGC	0.046487406
FM_184-AGTCTCCCATCCAACA	0.046488263
FM_221-GGGCTACGTCGAAGCA	0.046489134
FM_044-GAGGTGATCTTCTGGC	0.04648918
FM_234-ATCGCCTGTTCTTAGG	0.046489205
FM_231-TACAGGTGTCATCCGG	0.046490483
FM_228-CCTACGTCACTACAGT	0.046490524
FM_223-CTCCACACAAGCACCC	0.046490595
FM_278-AATCACGTCATCGCTC	0.046490844
FM_216-AAGCATCTCTGTCGCT	0.046491973
FM_231-ACGATCATCGCTAATG	0.046492983
FM_199-GTCCACTTCCATTTGT	0.046494167
FM_218-GGGTCACCATGACAGG	0.046494868
FM_163-ACTTAGGGTGTTTACG	0.046495266
FM_286-GATGTTGCATACTTTC	0.046495963
FM_193-ACATGCACACGTATAC	0.04649599
FM_165-ATGAGGGGTCGAGCTC	0.046496246
FM_216-GGAGGATCACGAGAAC	0.04649654
FM_190-GAAATGACAGCGACCT	0.04649658
FM_290-ATCGATGGTCACGACC	0.046496823
FM_170-ACGTACATCGTCAACA	0.046497066
FM_229-TCTAACTTCACCCTGT	0.04649747
FM_275-CCTCCAATCTCCGAAA	0.046498306
FM_250-TTCTCTCCAAGTAGTA	0.046498448
FM_265-CTGCTCATCGAGCCAC	0.046498608
FM_163-GGTAATCTCAAGATAG	0.046498828
FM_172-TGCGGGTTCACTCTTA	0.04649885
FM_199-TTGTTTGTCCCGAACG	0.04649889
FM_274-GTCTCACTCATAGGCT	0.04650197
FM_228-TGTTCTATCAAAGAAC	0.046502132
FM_184-TACTTACGTTTCGACA	0.046502944
FM_218-ACCACAACATAACTCG	0.046502955
FM_234-TGCCGAGGTGGACCAA	0.046502966
FM_274-AGCGATTGTCCCGCAA	0.04650301
FM_234-AACAAAGGTAGGAGTC	0.04650311
FM_290-GAACACTGTTTCTATC	0.046503387
FM_231-AGAACCTCAATTTCGG	0.04650564
FM_176-TCCGATCCACGTCGTG	0.046505798
FM_290-GTCATGACAGAGTGAC	0.046506032
FM_175-AAGTGAAGTGCTCCGA	0.046506207
FM_223-ATGGAGGGTCTCGGAC	0.04650648
FM_163-AGAAGCGGTTCTATCT	0.04650906
FM_229-CTTGATTCATAGAAAC	0.04650937
FM_018-TTGTAGGAGCTAACAA	0.04650968
FM_236-GACATCATCGTGGGAA	0.046510737
FM_216-TACCGGGGTCGATTCA	0.046510957
FM_295-TGTCAGATCGATTGAC	0.04651163
FM_175-AGTACCAAGGGATGTC	0.046512805
FM_221-AGGTAGGCAACGAGGT	0.04651288
FM_229-GGTCACGAGAAGCGAA	0.0465134
FM_184-CAGGGCTAGTGCACTT	0.046513513
FM_286-GAAACCTGTACAACGG	0.046514045
FM_216-GGATCTACAGAACTTC	0.04651407
FM_295-TATCCTAAGAGCTGAC	0.04651508
FM_171-TCGAACAAGGCTTAGG	0.04651538
FM_217-CTATCTATCTCAATCT	0.04651561
FM_199-TTGTGGAAGCTTCGTA	0.04651576
FM_231-ACCCTCATCAGCTGAT	0.04651669
FM_240-CTTCAATAGGACTTCT	0.046517447
FM_231-CCTCCTCTCTCCCAAC	0.04651765
FM_120-AAGCATCAGACGTCCC	0.046518315
FM_018-ATAAGAGAGGTTCCTA	0.0465193
FM_178-AGTCAACGTGAATATG	0.046521388
FM_184-CTCCATGTCGTAACAC	0.046521492
FM_184-GCTACCTGTCTCAGGC	0.046521895
FM_170-GCCATGGGTCGGCACT	0.04652244
FM_231-GGTTGTAGTACTGGGA	0.046522643
FM_295-GGGTCACGTACCGGAA	0.04652299
FM_120-GGGTGTCAGGTAAGTT	0.046523344
FM_231-CCACACTTCAGCTCTC	0.046523638
FM_228-GCGTTTCCATACTTTC	0.04652367
FM_290-GGGATGAAGATGACAT	0.04652428
FM_286-GGGCCATGTGTTGAGG	0.046525095
FM_173-GTCATGAGTTTGGAGG	0.046525117
FM_240-GGTTCTCGTGCGTTTA	0.04652518
FM_018-TCATTACTCTGTCTCG	0.046525687
FM_216-GACTGATTCCACTGGG	0.046525743
FM_236-GCCTGTTAGTCTAACC	0.046526738
FM_243-CITE6	0.04652681
FM_172-CTGTAGAAGGACCCAA	0.046526812
FM_120-GGTTGTACATTCACCC	0.04652753
FM_218-TCTCACGGTTTCACAG	0.046528358
FM_169-GAAACCTCATAACCCA	0.046528403
FM_286-CTGTGAACAGATTCGT	0.046529382
FM_243-CITE6	0.046529617
FM_190-TAACTTCCAGAAGTTA	0.046529803
FM_199-TGTGAGTAGCGACATG	0.046529934
FM_240-TCGAAGTCAGGCACTC	0.046530288
FM_229-CGCAGGTAGGAGTATT	0.046531063
FM_199-ATAGAGAGTATCACCA	0.046532054
FM_199-ACGTACAAGTGCCCGT	0.046532996
FM_190-ACTATTCGTTCGAACT	0.04653301
FM_018-ACTGTCCTCGTTTGCC	0.046533264
FM_218-GACTATGAGGAATTAC	0.046533383
FM_286-GGGTCTGCACCAATTG	0.04653373
FM_236-TAACGACAGGTTCCGC	0.046535484
FM_190-AAGCATCGTACTAGCT	0.0465355
FM_236-CAGATTGGTCGAGTGA	0.046535987
FM_286-TTTCATGAGTTCGGTT	0.04653607
FM_198-CTGGTCTTCCAACTAG	0.04653609
FM_184-ATCGATGAGGTTGGAC	0.046536505
FM_169-TAACGACAGATTACCC	0.046536997
FM_263-TTTGATCCACAAATGA	0.04653737
FM_290-AGTCTCCGTTGCTGAT	0.046537872
FM_228-GCCTGTTGTCCCTCAT	0.046538703
FM_217-TCCTAATCAGCAGTTT	0.046538845
FM_190-CAGGTATGTTACACAC	0.046539053
FM_263-AAGCGTTTCGTGCGAC	0.04654087
FM_120-GTCATGATCCCGAGTG	0.04654198
FM_216-TCCTTCTAGTGATAGT	0.046542406
FM_275-TTCAATCAGAAATCCA	0.046542574
FM_240-AGATCGTGTATCATGC	0.04654263
FM_193-CAGATCAAGAAGTCTA	0.04654288
FM_184-AGAGCAGGTGTTGAGG	0.046542957
FM_240-TATCCTAAGCATGTTC	0.04654306
FM_221-TCCCATGAGCGTGAAC	0.04654393
FM_275-CGCCATTGTAATCAGA	0.046544366
FM_286-TTACCATCAACCAACT	0.046544444
FM_228-CCGTTCAGTCTTCTAT	0.04654623
FM_254-GTAGTACGTAATTAGG	0.046546765
FM_193-CCCGAAGCAGCTATTG	0.046546817
FM_163-GTTAGACCAGGAACCA	0.046546973
FM_120-TAACGACAGAATCCCT	0.046547044
FM_044-AAGTCTGGTTATCGGT	0.046547804
FM_234-ATCTCTAAGAGCCTGA	0.046548236
FM_290-TTAGGCAAGATAGTGT	0.04654837
FM_221-ACTGCAAGTTGCCATA	0.04654842
FM_303-GTCATCCTCTAATTCC	0.04654854
FM_228-ATTTCTGTCGTCCTTG	0.046548877
FM_229-GTTCTATCAGGTCAAG	0.04654902
FM_226-TAAGTCGGTTTACTGG	0.046549056
FM_286-CACATGAAGCTAGAGC	0.046549167
FM_228-GAAGCGAAGGTGCCTC	0.046550225
FM_163-TTCATTGCAGTCTACA	0.04655047
FM_172-TCCCACATCGGTATGT	0.046550844
FM_250-CAACCTCTCGATCCAA	0.04655085
FM_236-GCCCGAAAGTAGCATA	0.046551403
FM_231-ATCACTTCATGGGAAC	0.046551544
FM_184-ACACTGAGTCGCATCG	0.046551727
FM_283-ATCATTCTCGACATCA	0.046552062
FM_173-CGCATAACAATCCAGT	0.046552308
FM_075-GACCAATTCGATGAGG	0.04655232
FM_163-TCGGGCATCGCCGAGT	0.04655272
FM_198-TGCAGTACACTGCACG	0.04655285
FM_172-TTGATGGCACATGAAA	0.04655307
FM_200-GTGAGCCAGGGCCCTT	0.046553973
FM_171-AGAGAATTCCCTCGTA	0.046554487
FM_250-ACGGTTAAGGTGGGTT	0.046554595
FM_286-TAGACCAGTTACGATC	0.046555545
FM_169-GCACATATCTATCGTT	0.04655591
FM_221-GGAATCTGTCAAAGCG	0.046557125
FM_290-ACCAAACAGATACCAA	0.046557654
FM_290-GGAACCCTCGAGGCAA	0.046557948
FM_190-CGTAGTAAGGCTAACG	0.04655889
FM_193-AGAAATGCATTGTGCA	0.046559423
FM_221-TTGGTTTTCGCGTGAC	0.04656078
FM_229-AATTTCCGTGCTAGCC	0.046561096
FM_250-ATTGTTCCATGACAAA	0.04656116
FM_286-TACCCGTAGCAGCCCT	0.046561204
FM_184-GTTCATTCACTCAGAT	0.046561383
FM_120-GGTTCTCGTGTATCCA	0.046561755
FM_229-TACTTGTTCTCCGAAA	0.04656262
FM_190-GTAACCAGTGTCCATA	0.046562765
FM_226-GCATCTCAGTTGGCTT	0.04656286
FM_169-TTTCACAGTCTCTCTG	0.04656301
FM_236-CGAGGCTAGCGAACTG	0.046563696
FM_184-GGGAAGTCATGGACAG	0.046564493
FM_229-CACTTCGTCAGACCTA	0.046565045
FM_274-TCCGAAAGTACAGTTC	0.04656576
FM_193-TTCCTTCTCGCAGAGA	0.04656598
FM_172-CTAGGTAAGGACGGAG	0.04656613
FM_254-TACCGGGAGCGCTGAA	0.046566367
FM_170-GGAGCAAGTAGCTGCC	0.04656638
FM_120-CAGCACGAGTAACGTA	0.04656708
FM_178-TCGTGCTGTACACGTT	0.04656732
FM_229-AACTTCTGTGGGCTTC	0.04656816
FM_216-GCGAGAATCTGATGGT	0.04656825
FM_254-ACGGGTCTCCACGGAC	0.046568573
FM_221-AGAGAGCAGGGAACAA	0.04656916
FM_236-TTTACTGTCCAACTAG	0.046569318
FM_236-AGACCCGGTAGAAACT	0.04656959
FM_290-TACCGGGTCAAAGCCT	0.046569627
FM_240-AATCGTGTCCTGTAAG	0.046570133
FM_221-AGGTTACTCTATCCAT	0.04657073
FM_226-ATGCATGCAATCTCGA	0.046571072
FM_163-GTAGAAAAGGTGAGAA	0.04657123
FM_120-TCATGTTGTAGCGCCT	0.04657154
FM_217-AGCCAATTCAGATTGC	0.04657207
FM_245-AAAGTCCTCAACCGAT	0.046572074
FM_275-TCTCTGGCAGACCTGC	0.04657247
FM_286-TTCTTGACAGTTTCAG	0.046572663
FM_170-GTGCAGCAGTCGCTAT	0.04657345
FM_172-GTCGTTCCAGCTGCCA	0.046573512
FM_038-CGCTATCCAGATCGGA	0.046573773
FM_229-TGAGCGCGTGAATAAC	0.04657389
FM_178-TTTGGAGAGATAGTGT	0.046573926
FM_231-GTGCAGCAGATACAGT	0.046574015
FM_286-ATTCCATGTGTATCCA	0.04657471
FM_184-GCTCAAATCGCTCCTA	0.046574883
FM_250-TACTTACCACAGTCGC	0.046575326
FM_228-GCAACCGCACTTCAGA	0.046575453
FM_120-ATACCTTGTGCTATTG	0.046577275
FM_198-AGGGAGTTCCTTGACC	0.04657732
FM_199-TACCGAACAGTCAGTT	0.046578888
FM_121-CCGGACAAGTCAACAA	0.04657979
FM_282-CATCCACCAGAGACTG	0.046580024
FM_217-TAACCAGGTTAGAAGT	0.04658006
FM_286-TGGGATTAGAAGAGCA	0.046581373
FM_229-CAAGGGACATTGAGGG	0.046582077
FM_184-GAAACCTAGTGCAGGT	0.04658249
FM_229-GTGCTGGCAATGGGTG	0.046583053
FM_286-CAACAGTCATGGGAAC	0.04658307
FM_243-CITE2	0.046583198
FM_169-ATAGACCTCCGGACTG	0.04658338
FM_200-TTGAGTGCAGCTAACT	0.046583485
FM_229-AGGGTCCTCAAGATAG	0.046584
FM_263-TCGTCCAAGGACGCTA	0.046584424
FM_275-TTTACCAGTAGTGATA	0.046584707
FM_290-CTCCAACGTTCTCACC	0.046585713
FM_286-CCGGACACACCCAACG	0.046586774
FM_209-TAGGAGGAGTGGAATT	0.04658685
FM_216-AATGAAGGTACACGTT	0.046588667
FM_254-GGTTCTCTCTCGTGGG	0.0465888
FM_169-TCCTCCCTCCCGTTCA	0.046589106
FM_228-GATGAGGGTGTTGACT	0.04658938
FM_120-GCCAGCAAGGTTGACG	0.04658968
FM_265-AACCTTTGTGCATTTG	0.04658982
FM_286-GACGTTATCGACATAC	0.04659017
FM_190-GGCTGTGCACCCAACG	0.046590284
FM_178-AATGGCTAGTCCGCCA	0.04659036
FM_184-TTGATGGGTTACGATC	0.046590373
FM_199-GAGCTGCTCTCGGTAA	0.046590585
FM_178-TACCGGGAGATAGCAT	0.046591803
FM_236-GCTGAATAGGATATAC	0.04659218
FM_295-GAGACTTAGAGTCAGC	0.046592493
FM_259-CGCATAACAAACGTGG	0.04659324
FM_250-CTGAATGAGACATGCG	0.046593636
FM_245-TGCGATACACCTAAAC	0.04659374
FM_286-GTAATGCCACCTGAAT	0.046593975
FM_171-TCAGGGCGTTGGCCGT	0.046594143
FM_170-TAACTTCGTAGCTGAG	0.046594877
FM_199-GCGAGAACACTGATTG	0.046595927
FM_190-CAAAGAACAATCGTCA	0.04659605
FM_286-TGGGAAGCATTGACTG	0.04659639
FM_221-TATATCCCAGACTCTA	0.046597242
FM_055-ATCACGACAATAGCGG	0.046597656
FM_221-AGGTTGTCATATACCG	0.04659799
FM_178-CGAGTTAAGTCTCGTA	0.046598595
FM_234-CAGCGTGAGTAACGTA	0.04659871
FM_275-TCCTGCAAGACCATTC	0.04659973
FM_169-TCGCTCATCTGTGCAA	0.046599884
FM_303-TACCGAAAGGAACTCG	0.046599884
FM_226-GAAATGATCCGTCCTA	0.046599995
FM_229-TGATGCAGTGATGTAA	0.0466004
FM_259-ATCATTCAGTAAATGC	0.046601184
FM_286-CAGTGCGAGTGAGGCT	0.046602003
FM_184-TCTACATCAGTAGATA	0.046602067
FM_184-GTGAGGATCAGTCATG	0.04660228
FM_254-AACCACAAGCCTCGTG	0.04660261
FM_221-TCGGATAGTGCCGTTG	0.046602856
FM_165-CACATGAAGGCTTCCG	0.046603125
FM_290-TTGTGTTGTGACCGTC	0.04660358
FM_295-AACAGGGAGTAGAGTT	0.046603672
FM_229-AAGTTCGGTAGCGAGT	0.046603713
FM_283-GATAGCTGTTGCGTAT	0.04660393
FM_198-CTAAGTGCAAGAGTTA	0.046603933
FM_218-CTCTCGACAATCTAGC	0.046604455
FM_184-CGTTGGGGTTCGGACC	0.04660474
FM_163-CTCACTGCAACGGTAG	0.04660527
FM_275-GCAGCCAGTTAGCTAC	0.046605486
FM_178-CTACTATAGTTAGTGA	0.04660603
FM_193-CCGGGTAAGACAGTCG	0.046606034
FM_169-CATTCTATCGGTGTTA	0.04660677
FM_236-TCATTTGAGTCGCCAC	0.04660716
FM_018-CGTTAGACACGGCTAC	0.04660735
FM_217-TCCAGAAAGGTGCTGA	0.04660745
FM_286-TTCGATTTCTTCGCTG	0.046607904
FM_234-AAGACAAAGACGACTG	0.046607915
FM_286-ATAGAGATCCAGCCTT	0.046609774
FM_221-ATCCGTCGTACTCGAT	0.04661001
FM_219-TACCTGCTCTCAACCC	0.04661006
FM_200-ACAGAAACACGCGTGT	0.046610318
FM_295-AAACGAACACATTGTG	0.04661055
FM_184-ATGAGGGGTGCACGCT	0.046610564
FM_286-TAACCAGCAACACAGG	0.04661081
FM_234-CTGCTCAAGGCTTAGG	0.046611115
FM_240-GATGCTAAGCATGAAT	0.046611376
FM_120-CCTTGTGAGTAATTGG	0.04661152
FM_175-GGCTTGGGTCCTTGTC	0.046611838
FM_240-CGCGTGACAGCCGGTT	0.046612237
FM_163-CTACAGATCCGGACGT	0.0466128
FM_018-CATCGGGCACGGCCAT	0.046614267
FM_178-AAGCGAGAGGGTACGT	0.046614278
FM_221-CTACCTGAGCTAGAAT	0.046614446
FM_231-CAGCAGCAGCATTGTC	0.046614774
FM_286-CGAATTGCAGATCATC	0.046614956
FM_245-CGTGTCTTCACGGACC	0.04661503
FM_171-ACTTTGTTCCAGGACC	0.046615116
FM_231-GACTATGAGCCACAAG	0.046615817
FM_121-TCGCAGGTCTGCCTGT	0.04661604
FM_228-GCCAGGTCAGTAGAAT	0.046616208
FM_250-TCCCAGTGTTTACTTC	0.046616632
FM_065-CTAGTGACATGAAGTA	0.046616968
FM_231-GTGCGTGCACTTCCTG	0.046617016
FM_248-CATTGCCAGGAACATT	0.046617396
FM_184-TAAGCACTCGGTCACG	0.046618607
FM_190-TTCGGTCAGTGCGACA	0.046619046
FM_216-TCGGGACAGCCAGAGT	0.04662008
FM_236-TCCATGCTCGTGACTA	0.046620112
FM_199-ATCCATTGTCATCGGC	0.04662012
FM_290-TGACCCTTCTCAGTCC	0.046621393
FM_286-TTGTGGAAGTATAACG	0.04662214
FM_229-TCCGATCGTTTGCCGG	0.046622142
FM_190-CTCAGTCCATGGGCAA	0.046622362
FM_216-TGTGAGTGTCCTCCTA	0.046622593
FM_044-AGTAGTCTCAATCACG	0.046622787
FM_231-CTCACTGGTTGCTTGA	0.046623074
FM_250-AGTCATGTCCGTGTAA	0.046623636
FM_250-TTGGTTTAGGCTCCCA	0.046624027
FM_236-CGTGAATAGTCAGCCC	0.046624437
FM_170-TCATTTGCATCGATAC	0.046625163
FM_169-CATGCCTAGCGATTCT	0.046625257
FM_217-GGTGGCTTCTGTACAG	0.04662537
FM_120-GAGGCCTTCTAGACCA	0.04662547
FM_018-ACCCACTCAGCTGTGC	0.046626054
FM_190-TACCGAACATATCGGT	0.046626136
FM_290-CGACAGCGTGTCATGT	0.04662666
FM_295-AGGTTGTAGAGAGCGG	0.046626803
FM_240-GTGGAGACAGTCAGAG	0.046628132
FM_249-AATGGAACAACCGTGC	0.04662846
FM_274-GTTGTCCGTTTCGGCG	0.04662888
FM_263-ACTATTCTCCCTCAAC	0.046629034
FM_245-CATGAGTGTGGCGCTT	0.046629034
FM_290-GCCCAGAAGTACTCGT	0.046629336
FM_286-CTGAGGCAGAATCCCT	0.046630237
FM_229-CCGATCTTCCTCGCAT	0.04663078
FM_275-GGTGGCTGTCATAAAG	0.046631407
FM_286-TGAGACTCAGTCAGCC	0.04663149
FM_263-CGTGATAGTTCGAAGG	0.046632007
FM_216-ATGCCTCCAGCTGCCA	0.046632033
FM_254-GAGCCTGCAGCGTTTA	0.04663215
FM_165-AAGTGAATCTTTCCGG	0.04663278
FM_193-AGGCTGCGTGGATCGA	0.046633385
FM_229-AATCACGGTAATGCTC	0.046633422
FM_169-AGCTTCCCAGACCTAT	0.04663386
FM_240-CATTGAGTCTCGGCTT	0.04663481
FM_163-CCTTTGGAGAAGGCTC	0.046634857
FM_120-GCGTGCACACCAGCTG	0.046635065
FM_236-GTAACACCAAGAGTTA	0.046636295
FM_286-GACTCTCGTCCCACGA	0.046636377
FM_190-CGAGGAAGTTCTCCTG	0.04663651
FM_065-GCGGGTTGTTTGTTGG	0.04663668
FM_286-ATTGGGTCATCCGGTG	0.046637245
FM_221-GGAATGGCATCGCTCT	0.046637427
FM_231-CGTTGGGAGCTCCGAC	0.04663746
FM_226-CCAAGCGGTATTTCCT	0.046638086
FM_184-TCTCTGGTCAGCGGAA	0.046639197
FM_290-TCAGTCCCAGAAATCA	0.0466394
FM_221-GCAGCCACATCTATCT	0.046639845
FM_265-AGAACAAAGACCGCCT	0.046640825
FM_216-AACGGGACATAAGCGG	0.046641055
FM_120-CCCGGAAGTCTTGCGG	0.046641193
FM_254-TCATACTCATCCGGTG	0.04664127
FM_169-ATCACTTCATGCCGCA	0.04664158
FM_217-AGACAGGCACGCGCAT	0.046641663
FM_199-ATCATTCCATCGTGGC	0.04664255
FM_229-CTGCTCACAAATTGGA	0.046643518
FM_286-AAATGGAAGCATAGGC	0.04664406
FM_173-TCGGGTGGTGTCTTGA	0.04664409
FM_193-GCCCAGAGTAATCAAG	0.04664484
FM_171-GGTGGCTAGTATGGAT	0.046646062
FM_254-CCGGTGAAGTATAGGT	0.04664631
FM_190-CGTAGTATCTCTCGCA	0.04664657
FM_199-TTCGCTGCAAATGCGG	0.04664685
FM_263-TTATTGCCAACCGTAT	0.046646852
FM_229-AGTGTTGTCTCTATGT	0.046647396
FM_265-TGCAGGCAGATACAGT	0.04664752
FM_120-GTAGTACAGACAGTCG	0.046647638
FM_173-TTGAACGCATGACTAC	0.046648283
FM_286-GTCAAGTTCGCCAACG	0.046648413
FM_223-TTTACTGTCCTTCGAC	0.04664947
FM_234-GTAACACTCCATATGG	0.046649676
FM_286-TCAATCTGTACTAAGA	0.0466501
FM_231-CGAATTGAGTATGTAG	0.046650853
FM_193-CAAAGAAGTTTAGAGA	0.046651125
FM_163-CACAACATCGCAGAGA	0.04665144
FM_171-GTGCACGCAGCGTATT	0.046651457
FM_169-TCTTAGTGTCGTTATG	0.046653073
FM_303-AGTTCCCAGCAGCGAT	0.046653677
FM_226-CTCGAGGAGACGGTTG	0.046655074
FM_240-TCAATCTAGTTGCTCA	0.04665508
FM_175-ATCATTCGTACCCACG	0.04665529
FM_290-AGGGCTCCACAACATC	0.046655305
FM_286-TCATCATAGACATAAC	0.046655443
FM_172-CATACCCCAATACGCT	0.046655457
FM_274-CAAGACTTCTCCCAAC	0.046656065
FM_221-CGGACACAGATAGTCA	0.046657056
FM_199-GAATCACAGTAGTGCG	0.0466571
FM_295-CGATGCGCAGGTGACA	0.04665723
FM_170-CCTCAACAGATACGAT	0.046658054
FM_245-AAAGAACTCGTGCATA	0.046658505
FM_018-AGGTCATCAGCTATTG	0.046658788
FM_184-GAGGCCTAGAGTTGTA	0.046658956
FM_234-GCATTAGAGATCGCTT	0.04665906
FM_234-TTAGGCATCCCATGGG	0.04665973
FM_221-AGAGCCCGTTTCACAG	0.04665994
FM_198-TGTTTGTGTATACGGG	0.046660013
FM_290-GAAGCCCTCGGAAGGT	0.04666005
FM_286-GGATGTTCAGCCATTA	0.046660237
FM_278-GTGAGCCCAGCCTATA	0.046660546
FM_018-TCAATCTTCAGCCTAA	0.0466625
FM_274-CACTTCGCATTGCAAC	0.046662547
FM_044-GTCAAGTCAATAGCGG	0.04666256
FM_277-TACAGGTAGTGAACAT	0.04666297
FM_228-TATTCCAGTCGAAGCA	0.046663094
FM_283-TTACGCCGTTGCTCGG	0.046663105
FM_229-GTCGTAAAGAAGCTCG	0.046663158
FM_254-GGCTTTCTCGCCGTGA	0.046663385
FM_290-AGCGATTGTACAGCGA	0.046664044
FM_193-TCGCACTTCCCGTGTT	0.046664882
FM_290-CCTCTCCGTCAACCTA	0.046664976
FM_234-ATCATTCAGAATCGCG	0.046665747
FM_178-TTGCTGCGTCCGTACG	0.046666455
FM_175-AATCGACGTTCTCCTG	0.046666913
FM_303-CAACAACGTTCCATTT	0.046667065
FM_236-GGTGATTTCCGCAACG	0.04666737
FM_245-GTCAAGTGTGGTCCCA	0.04666767
FM_248-ATGATCGCAATGTCTG	0.046668883
FM_277-CGTAATGGTCCCGTGA	0.046669092
FM_190-CACGGGTGTGAATATG	0.04666949
FM_231-TGCTTGCCACTGTTCC	0.046670046
FM_275-ACCTGAAAGCAACTCT	0.046671133
FM_216-GTTCGCTCACAGCCTG	0.046671476
FM_221-TTGAACGTCTAAGCCA	0.046671502
FM_018-TGCGGGTGTGTGCCTG	0.046671942
FM_240-ACCCAAAGTATTAAGG	0.046673328
FM_283-TCATACTAGATCGGTG	0.04667344
FM_190-CCTGCATAGGGATCTG	0.04667347
FM_120-TAGGTTGCAGAGGGTT	0.04667369
FM_018-GTCTTCGTCTTCAACT	0.04667388
FM_120-TGAGCGCAGCAATAAC	0.046674307
FM_171-TCAATTCCACGCCACA	0.046674322
FM_286-TAACTTCCAATTGTGC	0.04667507
FM_234-TCAAGTGCACCTCGTT	0.046675432
FM_199-CACCAAATCTCGCTCA	0.04667568
FM_286-CCACAAATCTATGTGG	0.046676293
FM_178-CGATCGGAGAATACAC	0.046676397
FM_184-TCAAGCACAAAGAGTT	0.046677195
FM_245-GGATGTTGTGCATGTT	0.04667745
FM_243-CITE6	0.046677705
FM_274-GTAGGTTTCGAAACAA	0.046677936
FM_229-AGGGTGAAGGGCTTCC	0.04667812
FM_278-AGGATAAGTATGTCAC	0.0466782
FM_171-GTAACCAGTGGTAACG	0.04667844
FM_120-CTGTGGGGTCCATAGT	0.046678785
FM_240-GCACATATCCTACTGC	0.046680175
FM_218-GGGTTATGTACGGTTT	0.046682086
FM_275-GAATAGACACAGTCCG	0.046682674
FM_231-TTTCCTCCAACTGGTT	0.046682842
FM_243-CACGAATTCGGCTGAC	0.046684388
FM_231-AGCGCTGAGTTAGAAC	0.04668665
FM_184-AACCTTTAGTCTTCGA	0.046687275
FM_286-TTCCGTGCACTTCCTG	0.046688665
FM_243-AACCTTTTCTCAATCT	0.046689
FM_120-GTTACAGCATAATCGC	0.046689436
FM_193-ATCGATGAGGTAGTAT	0.046689827
FM_169-GCATGATTCTGTAACG	0.046689913
FM_199-ACAAAGAGTGCGCTCA	0.04669011
FM_184-TCTCCGAAGAAATCCA	0.0466911
FM_249-CATGGATCATTGTAGC	0.046691492
FM_275-TTCAATCCATCGCTCT	0.04669184
FM_218-GACTATGGTGAATTAG	0.04669247
FM_184-TGTACAGGTGCGCTCA	0.046692673
FM_286-CGGAACCGTATCGTAC	0.04669277
FM_286-GGGTGAATCCGCTGTT	0.04669362
FM_228-AAGGAATAGGCCATAG	0.046693772
FM_193-AGTGTTGTCGAACCTA	0.04669388
FM_275-ACAGCCGAGCATAGGC	0.04669492
FM_240-TAGCACATCACCATAG	0.046694983
FM_190-TTACAGGGTCCGGTCA	0.046695016
FM_275-TTTCCTCCACTTGGGC	0.04669537
FM_286-GACTATGAGGGACACT	0.0466955
FM_018-AGCCTAATCATACGGT	0.046695527
FM_236-TTTGGAGTCGCGAAGA	0.04669554
FM_229-CATCGTCTCCATTTGT	0.046696134
FM_216-CTAACCCAGCCTCAAT	0.046696626
FM_121-CAAGACTGTACAGTAA	0.04669713
FM_254-GGTGATTTCTTCGTGC	0.04669715
FM_240-CTTCTAAGTGACACGA	0.046697173
FM_277-TGCGATAGTGTATTCG	0.04669723
FM_236-TGATGCATCCAAGGGA	0.046697322
FM_216-GCGATCGCACTAAACC	0.04669783
FM_044-CACACCTGTATAAACG	0.046698045
FM_228-CGACAGCGTCCTCAGG	0.046698287
FM_236-CCCTCTCGTCTACGAT	0.046699293
FM_231-CGATGCGAGTGGAAGA	0.04669992
FM_295-CTCCCAAGTAGCGTTT	0.04669993
FM_193-TTGCGTCGTATCCCAA	0.04670037
FM_193-CTGTACCGTTGTGGAG	0.046700485
FM_234-TTTCCTCGTATGAGGC	0.046700835
FM_038-GTAGGCCCAAACTGCT	0.046701245
FM_286-GGAATCTAGGAAGAAC	0.04670131
FM_221-ACGTAACTCCCATAAG	0.04670149
FM_165-ACTTCGCAGCAGCGAT	0.046701513
FM_265-GCAGCCAAGGCTAAAT	0.04670158
FM_165-TCAAGCACACTTCATT	0.04670179
FM_184-CTGGACGAGCACTTTG	0.04670206
FM_193-TGACCCTGTCGCCTAG	0.046703696
FM_190-AGCCAGCGTCGTTATG	0.046703864
FM_283-GCCTGTTAGCCACAAG	0.046704523
FM_228-TGTCCCAAGCCGCACT	0.04670471
FM_199-CCGGGTACAAGGGCAT	0.04670482
FM_275-TTTAGTCGTTTACACG	0.046704914
FM_228-AGGACGAAGCGAGAAA	0.046704967
FM_290-GATCCCTAGACTACGG	0.04670522
FM_234-TCGGGTGAGAGCTGCA	0.046705328
FM_217-GCAGCTGAGACGGAAA	0.046705365
FM_199-GCACATAGTAATCAAG	0.046705775
FM_236-TGTGTGAGTCGGATTT	0.04670593
FM_274-ACCAACAGTTGAGGAC	0.046706293
FM_231-AACCAACCATGCGGTC	0.046706334
FM_120-CTACCTGAGCGACTAG	0.04670794
FM_223-CTACGGGAGGATTTAG	0.04670806
FM_260-TTAATCCCACGTACTA	0.046708316
FM_290-CATACCCAGCAGATAT	0.046708886
FM_254-CTTGAGACACGTATAC	0.046709068
FM_254-AAAGAACCATGCCGCA	0.046709098
FM_240-TCTGGCTCAGGTAGTG	0.046710387
FM_120-AGACCATTCTGTCGCT	0.046710998
FM_171-GGTGATTCACACAGCC	0.046711493
FM_231-GTAGAGGCATGCTGCG	0.046711545
FM_231-CTGAGCGTCTTTCCGG	0.046712063
FM_120-TGTAAGCGTTACTCAG	0.046712346
FM_290-GAGTCATCAGGCGATA	0.04671247
FM_277-TCATGTTAGGCTTTCA	0.046712514
FM_254-TAACACGGTACCTAAC	0.04671354
FM_286-GCTGCAGGTAGCGTCC	0.046713732
FM_218-TATGTTCAGTGCACCC	0.04671427
FM_236-GTTACAGCATGTGCCG	0.046714403
FM_240-AGACACTTCTCATGGA	0.04671466
FM_216-TTTCGATCATTACGGT	0.046714824
FM_055-GGATTACCAGTATAAG	0.046715636
FM_170-GCCAGTGGTCGTCATA	0.046716005
FM_290-GTAATCGCATTGAAAG	0.046716075
FM_218-CTATCCGGTTCCGCGA	0.04671644
FM_216-CCAAGCGCACGTGAGA	0.046716493
FM_218-ATTGGGTAGCATCGAG	0.04671787
FM_184-CAATTTCGTACCAGAG	0.046718042
FM_172-TTGCCTGCATACGCAT	0.046718236
FM_221-CAGATCAGTGCCGAAA	0.04671864
FM_254-TTTGATCGTGGTCTTA	0.046718974
FM_236-TTGCCTGTCACATCAG	0.0467193
FM_169-CCCTAACTCTATTGTC	0.046719603
FM_223-GAACGTTCATGACACT	0.04672035
FM_178-CTAGGTAGTTAGGCTT	0.046720438
FM_229-TAGGTACCACAGACGA	0.046720568
FM_172-CCCTGATTCTGGCCGA	0.046720818
FM_259-CAGCAGCTCTATTGTC	0.046720937
FM_231-CCACAAAAGCGACTTT	0.04672115
FM_283-AATTCCTCACATGACT	0.04672213
FM_121-TCTCACGAGCAATAGT	0.046722516
FM_234-CATGCCTCAGCTTCCT	0.046722714
FM_275-TGCTCGTAGCTGTTCA	0.046723798
FM_245-ACACTGAGTACGCGTC	0.046723925
FM_260-CGAATTGAGTTATGGA	0.046724148
FM_254-CAGGCCAAGCTGGTGA	0.04672466
FM_229-CGCATGGCACTTACAG	0.04672524
FM_184-CTATCCGGTGATTAGA	0.046725437
FM_286-AGTAGCTCATACTGAC	0.04672554
FM_249-ATTCACTAGAGTCAAT	0.046725687
FM_120-CTACTATCATTGCAAC	0.046726454
FM_170-AGGATAACAACCGGAA	0.046726726
FM_254-TTACGTTCATACTTTC	0.04672723
FM_044-CGGAGTCCAGGAATGC	0.0467281
FM_199-AATGCCACAGAGACTG	0.04672829
FM_236-GCCATGGTCACTTCTA	0.046728354
FM_190-TCTACATCAAGAATGT	0.046728365
FM_193-TCATCCGAGACAACAT	0.046728767
FM_231-GTCTGTCCACTAGGTT	0.046728875
FM_243-CITE4	0.046728976
FM_290-TCCACCAGTCCAGGTC	0.046729207
FM_221-GAGATGGAGACTCAAA	0.046729334
FM_193-TCGTGCTCAACCCTAA	0.046730213
FM_254-AGATCCACAGGTCAAG	0.04673061
FM_286-TGCTCCATCCGAGCTG	0.04673064
FM_065-CCACCTAAGTACATGA	0.046730794
FM_173-GCAGCTGTCTCTCTTC	0.04673087
FM_169-AATCACGGTCACCCTT	0.046731398
FM_178-TATCAGGGTTAGGCTT	0.04673194
FM_190-TGCTTGCTCGCCATAA	0.04673206
FM_200-GCTACAACAATCGCAT	0.0467321
FM_121-GCAACATTCAGAACCT	0.046732225
FM_303-CAATGACTCGCAATTG	0.046732713
FM_018-GTAGTCATCCTTCAAT	0.046733104
FM_171-GATCAGTAGGGCAATC	0.046733335
FM_193-GTAGAGGAGCACGATG	0.04673347
FM_283-AGCGTATAGTAGCTCT	0.0467337
FM_120-GTTACCCCAGGTGTTT	0.046734612
FM_286-CTCATTAGTATCGATC	0.04673465
FM_190-TATCAGGAGCCTAGGA	0.046734832
FM_190-ATACCGAGTGGTCTTA	0.046735827
FM_295-GTTCATTTCTCGTCGT	0.046735987
FM_290-CGTAGTAAGATTGTGA	0.046737105
FM_286-TAGGAGGAGTGGAAGA	0.04673738
FM_234-CGTTAGACAGTGTATC	0.0467378
FM_120-GATTCGATCTACGCGG	0.04673811
FM_286-TTGGGTAGTGGAACCA	0.046738762
FM_277-GAGGCCTCACATGGTT	0.04674033
FM_275-GTCCTCATCTTTCCAA	0.046740413
FM_229-TCATTGTCATGAATAG	0.04674107
FM_228-GAGGCAAAGTTACTCG	0.046741832
FM_254-TCACTATTCCTCTCTT	0.046741933
FM_286-CCTATCGGTGCGGATA	0.04674231
FM_221-CATCCACGTCTAACTG	0.04674232
FM_229-CCTCACATCGCAGAGA	0.046742518
FM_170-CCAAGCGCACCTATCC	0.04674253
FM_223-AGGAAATAGCGTGTTT	0.046743114
FM_286-CATTCCGTCTTAAGGC	0.04674321
FM_221-TGGATGTGTCCCTAAA	0.046743333
FM_018-TGCCCTAGTCTCTTTA	0.04674354
FM_250-AGGATCTTCATTTGTC	0.04674359
FM_290-AAGACAACAACGTTAC	0.046744473
FM_277-TCCTCGATCATGCCGG	0.0467456
FM_248-TCACAAGCAAAGGATT	0.046745952
FM_216-AACAAGAGTAAGTTGA	0.04674608
FM_221-CCGTAGGCAATCACGT	0.046746165
FM_218-GACATCATCCGATAGT	0.04674632
FM_231-ACCACAAAGAGTCCGA	0.046746824
FM_217-CAGGTATCACCTGTCT	0.04674715
FM_216-CGAGAAGTCAGACTGT	0.046747856
FM_184-AGCCAATTCATGCGGC	0.04674799
FM_286-GGGACTCGTCATCAGT	0.04674819
FM_120-TTTGTTGGTGTAACGG	0.04674864
FM_190-ATTATCCGTGAACTAA	0.04674887
FM_229-GTTGTCCAGGCGCTTC	0.046749048
FM_221-CGTTGGGAGTGTAGTA	0.046749447
FM_169-ACGGTTACACGCCACA	0.046750013
FM_229-TCCTCGAGTCCGGTCA	0.046750084
FM_200-CTTCTCTAGAAGGTAG	0.046750125
FM_228-CTGCATCCAGAAGCTG	0.046750136
FM_245-GAGAAATCAACTCATG	0.04675069
FM_240-AACGGGATCTAGACCA	0.046751305
FM_228-GCGTTTCTCGGTCACG	0.046751425
FM_172-GCACTAAGTGTTTACG	0.04675151
FM_229-TGGAGAGCAAGTGACG	0.046751566
FM_163-TTCAATCGTACAGAGC	0.04675182
FM_234-TTCCTAAGTCTGGTTA	0.046752263
FM_275-AGTGATCTCGGACTTA	0.04675227
FM_228-CAAGGGAAGTCTTGGT	0.046752613
FM_216-AAACCCAGTGCTGCAC	0.046753358
FM_216-GGGAAGTTCCTCACGT	0.046754118
FM_295-GGGTCACCAGACTGCC	0.046754353
FM_274-AGGGAGTCAAGTTTGC	0.046754427
FM_170-AGTTAGCTCCAACCAA	0.046754878
FM_193-GTCACTCAGAAGAGCA	0.04675517
FM_075-GGCAATTTCCGCAGTG	0.046755318
FM_290-CTCATGCCATAGGTAA	0.046756357
FM_184-GTCGCGACAGGATCTT	0.046756767
FM_044-TAGTTGGGTTTAAGCC	0.046757273
FM_190-TACTTCATCCATGCAA	0.046757292
FM_275-AGTGCCGCAGTCACGC	0.046757426
FM_190-ACATCCCAGCCGTTAT	0.046757463
FM_275-TCTATCAGTTCCTTGC	0.046758737
FM_286-TCTTGCGGTATGGAGC	0.04675938
FM_120-ATACTTCCATTCTCCG	0.04675997
FM_171-ACAAGCTCACTCTCGT	0.046760093
FM_044-TTAACTCCAGCTCCGA	0.0467601
FM_240-TGCTTCGAGTAAGGGA	0.046760432
FM_184-GGCTTGGAGCTCGTGC	0.046760604
FM_240-TGCAGTAAGAGCATTA	0.046760976
FM_169-CCTAACCCACCTTCGT	0.046761014
FM_231-CGTGAATGTAGGCTGA	0.04676138
FM_170-CGAATTGAGCAGGGAG	0.04676176
FM_184-GTTGTAGGTGTAGCAG	0.0467627
FM_044-AGCTTGAGTATTCTCT	0.046764065
FM_170-CATTTCATCGTCAAAC	0.046764676
FM_290-CTGTAGACAAGTACCT	0.04676553
FM_234-GTCCCATTCTCATGCC	0.0467656
FM_290-ATTCACTTCTTTGCGC	0.046766255
FM_265-ATATCCTCACCCAAGC	0.04676638
FM_250-TGGAACTTCGAACGGA	0.046766512
FM_169-TTCACGCAGCGATGCA	0.046766564
FM_240-ACGTAGTCATGCAGCC	0.046766862
FM_234-CGAAGGAGTCGTCTCT	0.046766963
FM_172-ACTCCCACACTGTCCT	0.04676702
FM_223-AAGCGTTGTTGTGGAG	0.046767402
FM_193-TTTCATGTCGGTTAGT	0.04676773
FM_172-TCCTTTCAGCGTGCCT	0.046768267
FM_236-AAACCCATCTCGACCT	0.04676864
FM_245-ACACTGACAGCAGTTT	0.046768706
FM_229-AAGTGAACAGATTTCG	0.046768826
FM_250-CAATTTCCACACAGAG	0.046769045
FM_234-ATTCTTGTCTCTCTTC	0.046769228
FM_018-ACGGAGAGTCTCATCC	0.046769325
FM_169-CCGTGAGCAGCACCCA	0.046769366
FM_290-GAGTGTTCAAAGCAAT	0.04677006
FM_231-CTCCTCCTCCCATTTA	0.046770874
FM_199-AATAGAGAGTGGACGT	0.046771005
FM_184-ATGAGTCGTCGAACGA	0.046771225
FM_198-TCTTGCGAGAGAGTGA	0.046771318
FM_221-GCACGTGGTACCCGAC	0.04677182
FM_236-ACTATCTTCGGCATTA	0.046771873
FM_291-CCCTCAAGTTTACTTC	0.04677196
FM_193-CCTAAGACAGCACGAA	0.04677333
FM_240-AAAGGGCTCTCTGCCA	0.04677338
FM_286-TGTTACTCAAGAGCTG	0.046774503
FM_229-TCACAAGGTGCATGAG	0.046774648
FM_172-AACGTCACAATACCTG	0.046774905
FM_226-TGACTCCGTCGCACAC	0.046775073
FM_236-CCACAAATCGGATACT	0.04677514
FM_231-TCATCCGAGGTAGCAC	0.046775278
FM_275-AGACACTGTAACAGGC	0.046775848
FM_286-ACCTGTCCACCAGTAT	0.046775974
FM_295-GTCGCGAGTCACTGAT	0.04677601
FM_254-TCCGAAACAAGTACCT	0.046776243
FM_217-CTGGACGCAAGCTGCC	0.046776675
FM_165-TCATTACTCCCTTGGT	0.046776686
FM_120-GACGCTGTCTACTGCC	0.046777114
FM_184-CGGGCATAGCGAGTAC	0.046777226
FM_248-GCATGATAGTGGTTGG	0.046777636
FM_018-GGACATTCATATACGC	0.0467781
FM_243-CITE4	0.04677844
FM_234-TCTATCAAGAGGTATT	0.046778634
FM_071-GCACTCTCACGACTCG	0.046779085
FM_263-GTGGAGATCTAAGCCA	0.046779186
FM_184-CAGATCACAGCTCCTT	0.046779245
FM_295-GTGCTTCTCCCGTTCA	0.046779744
FM_231-TCACATTAGCAAATGT	0.046780393
FM_303-ATGTCCCAGCATACTC	0.046780795
FM_231-TACATTCTCCTGCTAC	0.046781562
FM_199-ATGGGTTGTTGGAGGT	0.04678213
FM_044-GTTACAGCAGTCACTA	0.04678302
FM_169-TTCCTTCCACGACGAA	0.046783052
FM_254-ACCTGTCTCAAACTGC	0.046783537
FM_221-GTTACGACAACCGGAA	0.046783913
FM_170-CCTCCTCTCTCTAAGG	0.046784393
FM_229-GTCTTTAGTGACCGTC	0.046785306
FM_193-GGGCTCATCTCTATAC	0.04678542
FM_163-GGGATGACAGGGCTTC	0.04678626
FM_175-TCACGGGCATGGCTGC	0.046787128
FM_223-ATACCTTGTAGCTAAA	0.046787415
FM_263-TGCATGATCATTGAGC	0.046788573
FM_236-TGCGACGAGCCTATCA	0.046788648
FM_290-CGTCCATCAGCTGCCA	0.04678945
FM_240-TGCAGATTCTCATGCC	0.04679021
FM_286-CGTTAGATCCCTGGTT	0.04679043
FM_178-AGCGATTGTCCATAGT	0.046790622
FM_234-TTGTGGATCGATTGGT	0.04679139
FM_254-TGCGGGTAGGACTTCT	0.04679154
FM_169-GTCTGTCAGAGTTGCG	0.046791993
FM_184-AAAGGTACAAAGGATT	0.04679237
FM_172-GTTCATTTCGAAGGAC	0.046793044
FM_065-TAGAGCTTCACCTCGT	0.046793204
FM_163-CTGTAGAAGTTGGAGC	0.046793442
FM_254-CACCGTTAGGAGATAG	0.04679345
FM_286-TCATTTGGTGTGAGCA	0.046794485
FM_120-ATATCCTCAAAGACGC	0.04679451
FM_018-ACCGTAATCACATAGC	0.046794817
FM_229-TACCTCGTCAATCTTC	0.046795063
FM_240-GAGTGAGAGTGGTTCT	0.046795417
FM_234-GCCAGCAAGCCAAGGT	0.046795983
FM_172-TTCTAACCAACCAGAG	0.04679628
FM_290-GGATCTATCGTTCTCG	0.046796717
FM_234-CGTTCTGTCGCGTAGC	0.046796873
FM_190-TGTTCTACATGACACT	0.046797115
FM_169-TCAAGTGCACGGCTAC	0.046797637
FM_190-GATTCGAAGTGGTTCT	0.04679787
FM_250-TATTCCACATTGAGCT	0.04679908
FM_223-CATGCTCGTGTCCATA	0.04679945
FM_193-CATGGATCAGGATGAC	0.04680058
FM_275-AAAGTCCAGCTGGTGA	0.04680096
FM_221-AAGCCATGTAGGCTGA	0.046801582
FM_274-AGTACCATCCCTGGTT	0.046803143
FM_275-TGGTGATTCAGCTAGT	0.0468032
FM_231-GCTACAAAGTTGGCGA	0.046803806
FM_216-GATGATCAGGGTTGCA	0.04680404
FM_274-TCTCTGGCACGCTATA	0.04680406
FM_243-ATCCACCAGCTAATCC	0.04680456
FM_169-TTCTTGATCTACTTCA	0.04680463
FM_275-GATGCTACAGGCGAAT	0.0468049
FM_163-TCCAGAAGTGCTCCGA	0.046805486
FM_120-TATTTCGCATGGTGGA	0.046805847
FM_278-CATCCCAAGTCCCAAT	0.046806015
FM_286-AGTGACTCACAGAGCA	0.04680608
FM_286-GGCTTGGTCCTGTAGA	0.04680635
FM_184-TCAGTCCGTCGCGGTT	0.04680641
FM_199-CCTGCATTCACTGTCC	0.046806447
FM_283-TACGGTATCTAGCCAA	0.046807054
FM_184-CAATGACTCTGTCCCA	0.046807308
FM_193-TGCACGGAGTATGAAC	0.046808466
FM_184-CTTACCGCATTAGGAA	0.04680856
FM_278-AGTAGTCCATACCACA	0.046808682
FM_178-AGAGCCCGTTGCTTGA	0.046808865
FM_120-CTGCTCAGTATAGCTC	0.046809502
FM_236-TGTAACGCAAGCGAGT	0.04680982
FM_193-TAGTGCAGTCAAAGCG	0.04680991
FM_172-GGATCTAGTGGTACAG	0.046810247
FM_170-TGAGGTTGTGTCCTAA	0.046810295
FM_286-GCATTAGCAAGTCATC	0.046811372
FM_228-TTCCTTCTCAACTGGT	0.046811696
FM_286-AGGTTGTGTCTTACTT	0.046811916
FM_286-CTAAGTGGTGACAGCA	0.04681302
FM_199-GACTATGCAATTGCAC	0.04681311
FM_250-TTACCGCAGACGCATG	0.04681352
FM_071-GGAACTTAGCCACGCT	0.046813708
FM_018-GGATGTTTCAGCTCTC	0.046814006
FM_184-CATTCCGTCCATTCAT	0.046816163
FM_184-GCCGATGCACGGGCTT	0.046816714
FM_217-GGGAAGTAGTCCCTAA	0.046817467
FM_240-ATGTCCCTCGCACGGT	0.046817556
FM_231-TAGCACACAACCGTGC	0.046818092
FM_259-ACACTGAGTAGTCCTA	0.046818532
FM_236-GTTGAACCAACTGCCG	0.046818692
FM_171-GATGAGGTCCCGATCT	0.046818893
FM_184-AGACAGGGTCATCGCG	0.04681905
FM_184-CAACGGCTCTGGGCCA	0.046819527
FM_193-GGTGGCTCAAGGGCAT	0.0468198
FM_184-CTGATCCTCAAGAGTA	0.046820268
FM_231-TTTCATGCAGACGCTC	0.046820495
FM_120-GTCGCGATCCAAAGGG	0.046820622
FM_229-TCTTTGATCTCCTACG	0.046821307
FM_218-GTTACCCAGTAGTCCT	0.04682219
FM_200-GGGAAGTAGCGTGCTC	0.046822276
FM_178-TTACCATCATTCACCC	0.04682261
FM_265-TACGTCCCACCCATAA	0.04682275
FM_231-GGAGGATAGCACCGTC	0.04682279
FM_254-TGGAGAGAGTTAGTGA	0.046822973
FM_163-CGTAAGTGTCTTTCAT	0.04682338
FM_190-TTTCACACATCGCCTT	0.04682415
FM_190-CTGGACGCAAATAGCA	0.04682437
FM_283-ATCTTCATCAACTGAC	0.046824604
FM_190-TTTCATGGTAGTTAGA	0.046824962
FM_218-GGCGTCAGTGGACCTC	0.046824988
FM_286-CTCCCTCGTCGAATTC	0.046825595
FM_120-CAGGGCTTCGCGTGAC	0.04682598
FM_190-CCGATCTCATTGAAGA	0.046827365
FM_120-TGGATGTCAGTATGAA	0.046828784
FM_216-TCTCACGAGATTTGCC	0.046829134
FM_236-TGAGGTTAGAGGATCC	0.046829224
FM_170-AGTAACCGTTTGTTGG	0.046829775
FM_190-CAGGTATTCCGAAATC	0.04683063
FM_229-GTAATGCTCTATACGG	0.046830744
FM_228-TTCGATTAGTATGGCG	0.0468308
FM_171-GTCCACTCAAGTTTGC	0.046830937
FM_254-GGTGATTAGCTAAACA	0.046831254
FM_234-TGTTCCGGTCGTGTTA	0.046831377
FM_221-TCAAGTGTCCATCGTC	0.046831485
FM_245-CAGCAGCGTGGCCCAT	0.046831917
FM_286-GCCAGGTGTACCTAGT	0.046833273
FM_184-CCGGGTAGTAACTAAG	0.04683329
FM_231-AGAACAAAGCTTGTTG	0.046833925
FM_018-CTAGAGTTCAAACCAC	0.046834167
FM_286-TGACCCTCACGGATCC	0.046835307
FM_184-GTCATTTGTGGTCCCA	0.046835378
FM_231-GTTCTATAGTGGACTG	0.046835665
FM_229-TGTTCTATCAGGCGAA	0.04683661
FM_190-GAAGAATTCCATCACC	0.046837527
FM_243-CITE8	0.046837863
FM_277-TGCTGAACAGACATCT	0.04683962
FM_198-CATGAGTTCAACGTGT	0.04683987
FM_236-TGTTACTAGCTGGCCT	0.046841204
FM_275-CTAGGTATCAGCAATC	0.046841387
FM_163-TGTTACTAGAGCAACC	0.04684142
FM_229-GCTGAATTCTAAGGAA	0.046842735
FM_199-GACCGTGGTAGGTGCA	0.046843436
FM_229-AAATGGACAACTTGGT	0.04684364
FM_234-GTTCTATAGGGCAGAG	0.046844315
FM_218-TATGTTCGTCTCTCCA	0.046845138
FM_171-TCATTTGCACCTGCTT	0.046845373
FM_171-AGACTCATCTGTCCCA	0.04684577
FM_199-AACCACAAGGTCATAA	0.046846136
FM_229-TCATGAGCACTGGAAG	0.04684707
FM_121-TTCTGTAGTAGAGATT	0.046847176
FM_169-TGAATGCGTCAGGTGA	0.046847563
FM_274-GACCCAGGTCTTCGAA	0.04684775
FM_295-AGCGCTGAGTCATGCT	0.046847988
FM_236-GGGAAGTCACATATCG	0.046848252
FM_075-GTGTTAGAGGGTCTCC	0.046848264
FM_216-GGAGCAATCCTGGGAC	0.04684828
FM_236-GCTTTCGAGTCCCTAA	0.046848312
FM_229-TCGCAGGCAAATTGCC	0.04684857
FM_216-CAGCAATGTCAGTTTG	0.04684874
FM_169-TGCTGAACATGACACT	0.04684875
FM_231-CAGCACGGTTGACTGT	0.04684895
FM_234-CCGCAAGCAGGACTAG	0.0468491
FM_278-TTTATGCCATGTTCGA	0.046849128
FM_075-AGCTCTCTCAAACCAC	0.0468495
FM_231-GGAGGTATCCTCAGGG	0.046850704
FM_286-TTTATGCCACTGGAAG	0.046850737
FM_184-TGCTGAACACGTCGGT	0.046850737
FM_245-ACGGTCGGTCTAATCG	0.046850823
FM_229-TGCAGTAGTAGACAAT	0.04685106
FM_184-GGAGGTAAGGCAGGGA	0.04685107
FM_260-CATGGTACATGACAGG	0.046851162
FM_217-CCTGTTGAGCGTGAGT	0.04685119
FM_259-TACCTGCAGCATCTTG	0.046851538
FM_228-GTTCCGTGTGGAGAAA	0.04685158
FM_286-TGACGCGGTACACTCA	0.046851635
FM_275-CCTCCAACATGGCCAC	0.04685283
FM_149-GAGCTGCCAGTTTGGT	0.04685343
FM_229-GGTAGAGGTTACGTAC	0.046853617
FM_120-CTCCGATCAAGTCGTT	0.046854075
FM_184-GGACGTCAGCAAGTGC	0.04685428
FM_286-TAGGTTGGTTGGTGTT	0.046854287
FM_198-GTGAGCCTCTCGTCGT	0.04685472
FM_236-AAGGTAATCTAAACGC	0.046855345
FM_282-TTCACGCGTGGCACTC	0.046855595
FM_199-CAACAACCAGCCCACA	0.046855908
FM_286-ACGTACACATGGACAG	0.04685722
FM_217-TGTCCACTCTACTGCC	0.046857264
FM_217-AGTACCACATAACGGG	0.04685757
FM_240-ACAGGGACACGTCGTG	0.046857737
FM_120-ATACTTCTCGAGCTGC	0.046857744
FM_283-GACATCAAGAGGTTAT	0.04685815
FM_169-CTACCTGTCTCCGAGG	0.04685851
FM_229-TCTCTGGGTAAGTCAA	0.046859413
FM_231-AAGAACAGTAGATCGG	0.046859857
FM_190-CTGTGAACAGTAACAA	0.04686025
FM_044-TACCTATCAAACGCGA	0.04686037
FM_228-TCGGATACAACCAACT	0.04686048
FM_234-TACCCGTCATGCAGGA	0.046860527
FM_216-GATTGGTCAGAGGCAT	0.046861768
FM_018-GGCGACTAGGACAGCT	0.046862014
FM_229-CGTAATGGTGGTCCCA	0.04686228
FM_216-ATGTCTTTCATTGAGC	0.046862718
FM_286-CCTTCAGCACTGGATT	0.04686378
FM_286-AGACAGGTCCCTCTTT	0.046864063
FM_263-TGGGAGAAGAGGTTTA	0.046864245
FM_018-TAAGTGCTCCAAGTAC	0.04686458
FM_038-TACTTACGTTGGACCC	0.046864994
FM_250-AAAGGGCTCCTTATGT	0.046866003
FM_163-TGCAGGCTCAATCCAG	0.046866596
FM_184-ACATTTCTCAGGAAAT	0.046866618
FM_291-TCCACCAAGAAGTATC	0.04686662
FM_245-GTCCCATTCCACGTAA	0.046866927
FM_236-AGATGAAGTGATGGCA	0.04686712
FM_228-AAGATAGTCTTAGGAC	0.046867795
FM_149-GAACTGTGTGAGGCAT	0.04686801
FM_250-CGTAATGGTCGCAGTC	0.04686821
FM_055-GATGAGGCATTAACCG	0.04686839
FM_282-GTAGGTTCAGTATTCG	0.046868805
FM_229-TAAGTCGAGAGCATAT	0.046869174
FM_231-ATTCGTTAGACGTCGA	0.046869263
FM_184-TCATGAGGTAGGCAGT	0.046869498
FM_071-AGATCTGTCAGCGACC	0.046869777
FM_075-TTGTAGGAGGTGCTTT	0.046869997
FM_295-CACAACAAGTGCCGAA	0.046870023
FM_283-AAAGAACTCCCAAGCG	0.04687084
FM_018-GCATGCGTCAAACCGT	0.046871953
FM_278-GTGTCCTAGGACAGTC	0.046872437
FM_234-TCTCACGTCGTTACCC	0.046872802
FM_173-AATCGACCAAAGTATG	0.046872817
FM_231-ATCCATTGTCGTGGAA	0.046873186
FM_283-TTACTGTCAATTGAGA	0.04687409
FM_216-GTCATCCGTACGGCAA	0.046875045
FM_193-GTAGGAGGTGTGCCTG	0.046876714
FM_221-GGGTGTCGTAACATAG	0.046876974
FM_169-ACTTCGCCAAACTAGA	0.04687728
FM_274-TGACAGTCACAATGCT	0.04687796
FM_149-ATACTTCGTGGAAATT	0.046878096
FM_286-CGTAGTACAGTGCGCT	0.04687893
FM_169-ACATCCCAGCTTGTTG	0.046879284
FM_274-ATGAAAGTCTTTGCAT	0.046879318
FM_240-GTAGGAGCAAGATGTA	0.046880506
FM_149-AGTGATCCAAGAAACT	0.046880588
FM_178-GTCTCACTCTTTACAC	0.046880614
FM_291-TTGGGATTCTTGAACG	0.046880785
FM_286-CGTGATATCCACGTCT	0.046881326
FM_172-TCTCAGCAGCAGCCTC	0.046881378
FM_169-TCTATACGTTGTCCCT	0.046881605
FM_231-AAGCATCGTGCCTATA	0.04688246
FM_286-CAGATACCAAACACGG	0.0468827
FM_172-GCTGGGTTCCGTAATG	0.046883017
FM_240-GCTCAAATCCACACCT	0.046883076
FM_216-CCGTAGGCAACCTATG	0.04688309
FM_243-TACGCTCGTACTCAAC	0.046883453
FM_234-CTCGAGGCAACGACTT	0.046883907
FM_193-TACTTGTGTGATATAG	0.046883952
FM_121-CTCCTTTGTTGTGTTG	0.046884008
FM_249-GGGCTCAGTATCGTAC	0.04688419
FM_120-AATGGAACACGCTGTG	0.046884205
FM_249-CTCCTTTAGGATATGT	0.04688526
FM_243-CITE2	0.04688574
FM_184-AGTCATGTCGGCATTA	0.046885934
FM_282-TCCATGCAGTCATACC	0.046886522
FM_236-GTAAGTCCACAAACGG	0.04688713
FM_236-TGTTGAGCACCTTCGT	0.04688744
FM_216-GGAAGTGGTTCCTAAG	0.046887845
FM_274-GTAGAAAAGAATCGCG	0.04688812
FM_295-GTGGGAACACTACGGC	0.046888355
FM_221-AGGACTTTCCGAGGCT	0.04688851
FM_254-AAGTCGTCACACCTAA	0.04688877
FM_240-CACTTCGGTCGACGCT	0.046888895
FM_065-CTCGTACGTCTTGTCC	0.04688902
FM_172-ATAGACCGTTCAGCTA	0.04688921
FM_231-TGCCGAGCATTGAAGA	0.046889428
FM_193-TGGGAAGCAGTTGAAA	0.046889544
FM_221-AACGAAAGTGACTCGC	0.046890084
FM_163-CTACCCACATAATGCC	0.046891302
FM_184-AAAGGATAGTACGTCT	0.046891596
FM_216-CTCCACATCCAGCACG	0.04689161
FM_234-GCTGCAGCATGACTTG	0.046891883
FM_193-GGTTGTACAAATTGGA	0.04689196
FM_229-ATTTCACTCCTTCACG	0.04689209
FM_228-AAAGGATAGCGCAATG	0.046892487
FM_121-ATTCTACTCGGCTGGT	0.046892956
FM_184-AATCACGCATGACAGG	0.046893034
FM_231-TGTTGAGCAAGTGCTT	0.046893176
FM_199-AATCACGTCGGATAAA	0.0468937
FM_286-ACGATCAAGGTCGCCT	0.046894968
FM_290-GCCATTCGTCAATCTG	0.046895035
FM_075-GCTCTGTAGGAGCGAG	0.04689522
FM_240-TGGGATTAGCATTGAA	0.046895523
FM_228-GGGTCACAGTCAGGGT	0.04689595
FM_200-AGAGCCCAGTCATGCT	0.04689624
FM_229-TTCAGGAGTCACCTTC	0.046896357
FM_229-CAAAGAACATCATCCC	0.046896517
FM_121-AGAGAATCACCTCTGT	0.046897136
FM_275-ATCGGCGGTACGTTCA	0.046897147
FM_286-ACTCCCAAGCTCTATG	0.046898022
FM_231-CTGCATCAGCGCCGTT	0.046898145
FM_286-AGGAATAGTTCCCAAA	0.046898533
FM_169-AAACGCTGTGGCACTC	0.046898764
FM_229-GGTTCTCTCACCGGGT	0.046898946
FM_018-AACTCAGTCCCTGACT	0.046899986
FM_229-TCCGTGTCATAGTCAC	0.046900734
FM_184-AGGAGGTCATCGGATT	0.046900857
FM_120-GAAGCCCTCGACCATA	0.04690123
FM_221-CTTCAATAGAGCATCG	0.046901345
FM_169-TCACGCTGTAGAATAC	0.04690203
FM_282-TTGAGTGGTTGTCATG	0.046902068
FM_290-CTGGACGTCCGATAGT	0.0469023
FM_216-CGGAGAAAGTCACAGG	0.046902675
FM_193-TGGCGTGGTAATGCGG	0.04690283
FM_178-CAGAGCCGTTTCGTAG	0.046903573
FM_193-TGCTTCGGTCTTACAG	0.046903826
FM_231-GGAGGATGTTAGGGTG	0.046904154
FM_216-TCGATTTCAAGCTACT	0.04690435
FM_018-GACACGCTCAGAAATG	0.04690441
FM_228-CTTCGGTCACAACGAG	0.046906188
FM_229-CTCCCAAAGGATGAGA	0.04690651
FM_193-GTGTGGCCAGACCAAG	0.04690661
FM_291-GAACGTTAGGTTCATC	0.04690715
FM_249-GCAGTTAAGCATGATA	0.046907675
FM_184-ATGAGTCGTGAGGCAT	0.04690786
FM_209-TTGGGTATCCTTATGT	0.04690842
FM_216-CGGGTCAGTTGCTGAT	0.04690861
FM_199-CGGAATTTCGAGCCAC	0.04690891
FM_245-TTGCCTGAGTGAGGCT	0.04690975
FM_172-TCCCAGTAGACCTTTG	0.04690984
FM_231-TTCAATCAGCAAGTGC	0.046910156
FM_236-TGACTCCCATAGATCC	0.046910223
FM_229-AGTAACCCATGGACAG	0.046910286
FM_240-ATTACTCTCTGAGCAT	0.04691051
FM_248-GAGGCCTCACCGTACG	0.046910588
FM_286-AGGTTGTTCTCTCGAC	0.046910983
FM_218-CCATAAGAGAGCAAGA	0.046911005
FM_190-ACCACAAAGGTTGAGC	0.046911377
FM_228-TCAGGGCCATCGATAC	0.046912678
FM_240-GGTTAACGTTCACCGG	0.046913587
FM_178-ATTGGGTCATAGAGGC	0.046914585
FM_231-CGAGTGCCAGAACATA	0.046914976
FM_223-TAGTGCATCGCTATTT	0.04691507
FM_229-AGGCATTCAAGAATAC	0.04691559
FM_018-CGCTATCAGTGCTGCC	0.046916038
FM_193-AACGAAAGTGCCGTAC	0.04691641
FM_217-TCGGGCATCATTACCT	0.04691709
FM_228-ATCACGATCGTGAGAG	0.046917092
FM_149-GCACGGTTCGACGTCG	0.046917334
FM_286-TCTAACTCACTCCCTA	0.04691886
FM_234-ATGTCCCGTCTGTTAG	0.04691945
FM_190-GGTAACTGTAGTGTGG	0.04691971
FM_290-AAGCCATTCAGACAAA	0.04692091
FM_217-TGAGACTGTCGCACAC	0.046921417
FM_249-TGCTGAAAGTAGTCTC	0.046921693
FM_236-CACTTCGCAATGTCTG	0.046921846
FM_231-TGTAACGCACAGAGAC	0.04692198
FM_250-GGCAGTCCATTGCCTC	0.04692213
FM_171-TACCCACTCGCAATGT	0.046922527
FM_120-GGGACCTCATCATCCC	0.046922985
FM_193-TTGCATTTCGGTAAGG	0.04692316
FM_254-CGGTCAGGTAGTAAGT	0.0469232
FM_295-CATCGGGTCGTAGCTA	0.04692422
FM_231-TGTAACGAGTTACGGG	0.046924658
FM_259-ACATCGAGTCAGGCAA	0.046924952
FM_228-TTCTGTAGTTCCAAAC	0.046925273
FM_163-TGTTACTAGGTCGTCC	0.04692534
FM_243-CITE5	0.046925984
FM_236-GTCTGTCCAGTCTCTC	0.046927445
FM_149-AGAGAATGTATGCAAA	0.046927508
FM_234-AGTGTTGCAATCTGCA	0.046927843
FM_260-TCATTGTTCTCATGCC	0.046929747
FM_193-ACTTCGCAGATCGCCC	0.04693017
FM_290-TGAGCATCAAGGTTGG	0.046930566
FM_286-GTAACCAAGAAGATCT	0.046931114
FM_018-CAGAGAGCATTCACTT	0.046931267
FM_259-TTTAGTCTCCTCACCA	0.046931997
FM_199-TAGTGCACACTGAATC	0.046932016
FM_240-CGAGAAGAGAATCGTA	0.046932016
FM_226-CAACCAATCTGTCAGA	0.046932455
FM_286-GCTTCACTCGCCCAGA	0.04693257
FM_245-GCCTGTTGTGTCTCCT	0.046932686
FM_275-TCGGTCTCAGTTTGGT	0.04693272
FM_240-GAGCTGCAGAACTGAT	0.046933234
FM_121-GCATCGGTCATGCCAA	0.04693369
FM_290-TTGGGCGCAATGCTCA	0.046934497
FM_277-AAGATAGAGAGTTCGG	0.046935204
FM_228-GAAGCCCGTGTGTCGC	0.04693569
FM_228-CCGATCTAGTGGTTCT	0.04693674
FM_190-CTTTCGGTCAACTGGT	0.04693674
FM_199-CGGAACCCACTTGGGC	0.046936955
FM_169-CGAATTGTCGAGCTGC	0.04693719
FM_165-CATCGTCAGCTCGCAC	0.046937875
FM_221-ACCCTCATCAAGTGTC	0.046937943
FM_018-ACAGCTAGTATTCTCT	0.046938017
FM_240-TCATACTCAATTTCGG	0.046938628
FM_172-GCAGTTACAAATGGCG	0.046938956
FM_065-TACTCATTCACGGTTA	0.04693951
FM_199-TGTTCTACAACTCATG	0.046939757
FM_236-CGTCAAAAGAAATCCA	0.04694018
FM_229-AACCACATCAGCCTTC	0.046940587
FM_249-GCATCGGAGATAACAC	0.04694108
FM_193-CATGGATCATACAGAA	0.04694157
FM_221-TGTTCTATCACAAGGG	0.0469419
FM_234-GTCGCGACAATGAAAC	0.04694195
FM_217-CATCCACGTCTAGGCC	0.04694208
FM_163-CATGCCTTCAACGAGG	0.046942458
FM_169-ATCCCTGCACTGGCCA	0.04694277
FM_275-ATTTCACGTCCCTGTT	0.046942987
FM_218-CAGCCAGTCTGATGGT	0.046943195
FM_190-TCAGTTTGTACAACGG	0.04694485
FM_044-CTAACTTCACTAAGTC	0.04694508
FM_178-ACCACAACATATCTGG	0.046945196
FM_275-TTTCACAAGTTGGACG	0.046946343
FM_120-GTGAGTTCATTGCCGG	0.04694757
FM_173-ACTTTCAAGTCGAAAT	0.046947725
FM_231-GTGATGTCAAGTCATC	0.046948254
FM_169-GAAACCTAGGAAGTAG	0.04694833
FM_200-CACTGTCGTCGATTCA	0.046948437
FM_286-TATTGCTGTAATCAAG	0.046948757
FM_254-CATAAGCGTGGAATGC	0.04694876
FM_229-TGTGCGGGTCAACCAT	0.046948843
FM_184-TCGAAGTAGAAACTAC	0.046949275
FM_229-AGGAATACAGCAGATG	0.046949536
FM_216-CAACCAACAAAGGTTA	0.046949543
FM_226-CCGAACGGTAGCGAGT	0.04694968
FM_286-TTCCTAATCCAACTAG	0.046950113
FM_170-AAGATAGTCTCGAACA	0.046950642
FM_018-ATAACGCGTGGTACAG	0.04695113
FM_229-CCTCAACTCTTCTTCC	0.04695159
FM_236-ATGCGATAGAAGGCTC	0.046951775
FM_216-GACTTCCCACGTAGTT	0.046952385
FM_175-GTTGTGACAGTTTCAG	0.046953246
FM_193-GGAATCTCACGGTCTG	0.04695431
FM_234-TCACAAGAGCATGATA	0.046954673
FM_226-CATACCCGTCCTGTCT	0.0469547
FM_274-TCGATTTAGACTCTTG	0.04695564
FM_218-GACATCAGTCGCATCG	0.046955768
FM_216-CAGAGCCAGAACTCCT	0.04695628
FM_184-ACTGTCCAGCCTCATA	0.046956718
FM_149-TACGGGCAGTAACGAT	0.04695745
FM_120-TACGGTAAGAGAACCC	0.046957713
FM_275-TTTACCAAGCGTTAGG	0.04695841
FM_228-CTTCAATGTTGCGGCT	0.0469589
FM_223-TTGGGTAGTCCACATA	0.046959344
FM_301-TCACTCGAGCGCCTTG	0.04695972
FM_190-TCGAACAGTCGTCAGC	0.046959765
FM_075-CATCCACAGAGCCTAG	0.046960413
FM_283-GCAACATGTGATCATC	0.04696101
FM_190-TCCGATCCACGGTGAA	0.04696166
FM_245-TGCACGGTCTTCCCAG	0.04696203
FM_120-ATTCAGGAGATTGACA	0.046962064
FM_286-TCATCATTCCGTACGG	0.046962127
FM_286-GTAACACCAAAGGATT	0.046962168
FM_234-TTTACCAAGTCAACAA	0.04696231
FM_193-GCTTGGGGTGGACAGT	0.04696236
FM_260-TTGTGTTTCACACCCT	0.046963856
FM_163-CAGCGTGAGTCTAACC	0.046964247
FM_218-TGGGCGTCAACCCGCA	0.04696533
FM_240-TATCTTGCAATATCCG	0.046965446
FM_295-CAAGGGAGTTTACCAG	0.04696599
FM_193-TGGAGAGTCGGTCACG	0.046966005
FM_286-CTAGGTAGTCTAGTGT	0.046966232
FM_275-GGTGTCGCACTGCATA	0.04696687
FM_193-TACCCACGTCGCCACA	0.04696687
FM_265-AGATCGTAGGTCGACA	0.04696784
FM_286-CACTTCGCAGCAGGAT	0.046968393
FM_175-CAATCGAGTTATAGAG	0.04696888
FM_228-CACGTGGTCTGCTAGA	0.046969447
FM_248-TTCCGTGGTTGCAACT	0.04696989
FM_172-TGGGATTCACTGGAAG	0.046970535
FM_228-AGGCATTCAACGGCCT	0.046970725
FM_265-CACGAATAGGTGATAT	0.04697088
FM_290-GCAGTTACATAGTCAC	0.04697109
FM_172-ATTGGGTAGCTCCGAC	0.046971332
FM_199-ACTTATCCAAGCGGAT	0.04697239
FM_286-AAATGGACATCGAACT	0.0469726
FM_286-CAAGACTGTCTAACGT	0.046973385
FM_172-GTAACCAGTAGAGTTA	0.046973582
FM_218-ACTTAGGTCATCACCC	0.04697462
FM_175-GCACGGTTCCACTGGG	0.046974692
FM_018-TAAACCGTCGCATGAT	0.046975132
FM_018-GACTGCGTCTTGTACT	0.04697516
FM_277-TGATTCTCAAGGTCGA	0.046975456
FM_275-CATAAGCTCGAACCAT	0.046975695
FM_282-TTTGGAGGTGATTAGA	0.04697592
FM_163-TCATTTGAGAGTCGAC	0.046976674
FM_184-CGTTAGAAGGACGCAT	0.046977066
FM_169-TTGTTCACAGACATCT	0.046977777
FM_282-GAGAAATCAATTGCAC	0.046978224
FM_216-GGTGTCGAGTAAGCAT	0.046978604
FM_120-CACTAAGCACTTGTGA	0.046978846
FM_254-CGATGCGAGGAGAGTA	0.0469789
FM_223-ACTTTCATCTGCAGCG	0.046979934
FM_170-CAGCAATCAGGCTCTG	0.04698144
FM_231-AGACCATGTTACTCAG	0.046983212
FM_178-CGATCGGCATGACCCG	0.04698348
FM_199-AAGCCATTCTTTGATC	0.046983503
FM_221-CAATGACTCGGTATGT	0.046984114
FM_243-CAGGCCAGTCTGTGGC	0.046984315
FM_286-AAAGGTATCAAGTTGC	0.04698482
FM_243-CITE1	0.04698482
FM_217-GGTCACGAGCTCCGAC	0.046985317
FM_175-CGATCGGCAGACAATA	0.046985626
FM_240-AACGGGAGTGTTAACC	0.046986837
FM_275-CGCCATTTCAGGACGA	0.046987265
FM_184-AGGACGAGTCCACTCT	0.04698786
FM_286-CAGGGCTTCATTGTGG	0.04698814
FM_175-TGGGAAGGTGGGTTGA	0.04698863
FM_236-TTCCTTCAGACAACAT	0.046989214
FM_290-GCTCAAAAGTTTGCTG	0.04698945
FM_245-TACTGCCGTTGCCGCA	0.04698983
FM_236-CAGGGCTAGGTGGCTA	0.046990126
FM_229-AATGGAATCGAGTGGA	0.04699099
FM_249-AGGTTGTCAATGTTGC	0.046991263
FM_193-TTGTTTGTCTAGTTCT	0.04699214
FM_178-GAAGCGACATTATGCG	0.046992913
FM_254-AGAGCCCTCTGGGATT	0.04699396
FM_218-CAACCTCGTCGGCCTA	0.04699418
FM_254-AAGACAACAGTAGTTC	0.046994198
FM_169-TCGACGGCATTAGGCT	0.04699423
FM_286-TAGGAGGTCCAATCCC	0.046995267
FM_163-ACACAGTCACAGACGA	0.04699599
FM_254-TGTGCGGTCAAGCCAT	0.046996027
FM_290-ACTACGAAGTCGAAAT	0.046996634
FM_018-CACACCTTCGGCTTGG	0.0469974
FM_193-ATCCCTGAGGGACAGG	0.046998013
FM_169-TCCTCGATCACAGTGT	0.046998154
FM_190-GATCCCTAGAAGGTAG	0.046998437
FM_199-ATCGGCGGTTAGGGAC	0.04699849
FM_229-CTTCTCTCACGCCACA	0.04699863
FM_286-TGTAGACTCTATTGTC	0.0469994
FM_184-TCGTGCTAGGAGACCT	0.046999864
FM_175-AGGATAAGTGAGTTTC	0.047000285
FM_245-GATGATCGTCAGGTAG	0.04700033
FM_190-TGCTGAAGTACAGTTC	0.047001485
FM_221-GTTACCCCAGCCCACA	0.04700156
FM_290-TTCACGCCAGTCCGTG	0.04700231
FM_301-GTGGCGTTCCACACCT	0.047002714
FM_286-AGGTTGTTCACTCCGT	0.047003254
FM_250-GGTGAAGGTATGGAAT	0.04700331
FM_120-CCACCATAGGGTCAAC	0.04700372
FM_234-CTACCTGTCAACCGAT	0.047004018
FM_231-CACTGAAGTCTGTCAA	0.04700428
FM_275-ATTCCTAGTAGGCAGT	0.04700455
FM_229-CCTGCATAGCTAGAAT	0.047007043
FM_243-TTCTAACAGAAGATCT	0.04700712
FM_172-ACAAGCTGTGGTCTAT	0.04700739
FM_263-AACAACCGTCGTTCAA	0.04700743
FM_286-CCTCTAGTCACCTCGT	0.047007624
FM_169-TTTATGCGTGCTAGCC	0.047008716
FM_170-TTGTTGTGTAGGCAAC	0.047009233
FM_175-CAATCGACACAAAGTA	0.04700953
FM_193-ATGCATGGTAGTCGTT	0.04700971
FM_234-TGACAGTTCTCCAATT	0.047010045
FM_018-TGCCCTACAGGCAGTA	0.04701007
FM_199-TACCTCGGTGTGTCCG	0.047010217
FM_254-CAACGATGTACTAAGA	0.047010396
FM_199-AGTCACACACAAGTGG	0.047010567
FM_216-CTACAGATCCGGCTTT	0.047010675
FM_178-AGGACTTCATGTACGT	0.047010798
FM_245-CTTGATTCACATAGCT	0.04701115
FM_198-CTGAGGCGTAGGAGGG	0.04701121
FM_228-GGTAGAGTCAGGAACG	0.047011714
FM_236-GTGGGAAAGACCTGGA	0.047011867
FM_184-ACTATCTCAGTAGAAT	0.04701201
FM_290-CATGAGTTCCGGCTTT	0.047012076
FM_217-GTTAGACGTCTTAGTG	0.047012113
FM_236-CAGTTCCCACCGTGAC	0.047012344
FM_286-CTCCCTCCAAGACGAC	0.04701414
FM_171-TACACCCGTAGAATAC	0.047014166
FM_221-TGAGTCAGTCGAGTGA	0.047014657
FM_278-CACATGACACACACTA	0.047014836
FM_169-TTGACCCCACCCTCTA	0.04701489
FM_231-ACTGCAAAGGATTCCT	0.047015235
FM_218-CATCCGTAGTCGGGAT	0.047015477
FM_169-TGACTCCGTAACACCT	0.04701552
FM_229-GTGATGTAGGTCGTGA	0.04701565
FM_243-CITE2	0.04701637
FM_218-CATTCATGTGTGCCTG	0.0470164
FM_221-CATCGGGCAATACGAA	0.04701726
FM_290-TCGCACTCACTTTATC	0.047018193
FM_286-TATTGGGTCCATCCGT	0.0470184
FM_169-CCTCTAGTCCAAGCCG	0.047019046
FM_236-GACCCTTGTTTACACG	0.047019076
FM_240-CTCCTTTTCACTAGCA	0.047019172
FM_286-TCATGCCTCCGGCAGT	0.047019847
FM_217-AGTGATCAGCACCGAA	0.0470209
FM_286-ACGTCCTCAGTAACAA	0.047021084
FM_286-AGTAACCAGTGGAATT	0.047021203
FM_228-TACCGGGCAGCAGTGA	0.04702218
FM_278-GCTACCTAGGTTGTTC	0.047022235
FM_228-CTTCAATTCATTTGTC	0.047022726
FM_018-ACGCCAGTCTAGAGTC	0.047023248
FM_226-CCTATCGGTCACCACG	0.047023695
FM_243-CITE6	0.047025356
FM_223-CGCATAAGTTCAGTAC	0.047025822
FM_263-TCAGCAACACTATCGA	0.04702618
FM_229-GTGGCGTAGGATTACA	0.047026195
FM_172-GTGTCCTGTGGACTGA	0.04702688
FM_236-CTCATGCGTTTGGGTT	0.047027163
FM_170-CGCATGGGTCAGTTTG	0.047028426
FM_190-TGATTTCCAGCTGAAG	0.04702901
FM_217-ACTTAGGTCCGAAGGA	0.047030304
FM_229-TGGGCTGGTGCAACGA	0.047030985
FM_217-AGACTCAGTTCGGTCG	0.047031008
FM_236-ATTTCTGCAAGATGTA	0.047031336
FM_018-TTCGGTCGTGTGCGTC	0.047031563
FM_260-TGGGCTGCAAACCATC	0.047031656
FM_209-CTGTACCAGGGATCTG	0.04703184
FM_290-AAGTTCGAGATTAGTG	0.04703194
FM_231-TAAGTCGGTGGCTTGC	0.047032136
FM_172-ATGGGAGGTGCAGATG	0.047032483
FM_217-CGTGATAGTGTACGCC	0.047032505
FM_234-AGCATCACACCCGTAG	0.04703278
FM_199-GAAGGACCACTACAGT	0.047033865
FM_277-AGTTCCCCACCCATAA	0.047034133
FM_172-CATCGCTTCCGCAGTG	0.047034197
FM_275-CTCCAACAGAATACAC	0.047034208
FM_199-TACAGGTGTTGGCTAT	0.047034666
FM_199-TCGGGACGTCAAGCGA	0.047034692
FM_198-CATCCACTCTTGCAAG	0.04703493
FM_163-CAACAACAGGAAGTGA	0.04703576
FM_199-TCGATTTGTTAACCTG	0.047035888
FM_259-TGTCCCAAGCATATGA	0.0470362
FM_243-CITE7	0.04703634
FM_234-ACAGCCGTCGAGATAA	0.047036584
FM_236-TTGGTTTGTTAGGCTT	0.04703674
FM_216-CGAGTGCCATAGTCAC	0.04703699
FM_295-GTACAACTCTGCATAG	0.047037296
FM_259-CTACGGGGTAAGGTCG	0.04703796
FM_065-CGTTGGGCAGGTGGAT	0.04703843
FM_190-AGAAGCGCAAGTGCAG	0.047038514
FM_231-TAACCAGTCGCTTTAT	0.047038876
FM_283-TTTGACTCATCCTATT	0.047039624
FM_184-TAACGACCACTGGATT	0.04703997
FM_169-AGCTCAACAGGTTCAT	0.047040567
FM_228-ACAACCATCTGAATCG	0.047040604
FM_190-CCTCACAGTGTTCGTA	0.047040824
FM_171-TCATTTGGTGGACCAA	0.047040846
FM_120-TTTACGTGTGGAACAC	0.047040913
FM_172-GAAGCCCCAGCGGATA	0.047041714
FM_217-GATGGAGTCTAATTCC	0.047043484
FM_286-GTGAGCCGTTCATCTT	0.047043815
FM_169-CAATTTCCAACCCTCT	0.04704387
FM_286-GAGGGTATCTGTCAGA	0.04704424
FM_286-ACTTATCTCTCGAACA	0.047044646
FM_218-TTGATGGGTATCGCAT	0.047046278
FM_190-AACTTCTGTAACATGA	0.047046464
FM_169-CCTCACATCCCTCGAT	0.047046516
FM_018-TACAGTGTCGGATGTT	0.047046952
FM_236-CATTGCCTCTGGTGGC	0.04704726
FM_275-CTATCTACAGTTTGGT	0.047047727
FM_286-AAACGCTGTCAGTCCG	0.047048774
FM_175-TGGGTTAGTTCAAGTC	0.047048952
FM_274-ATACCGAAGGGTTTCT	0.047049034
FM_263-AGGACGATCTGCCCTA	0.047049586
FM_240-AGACACTGTCAAAGTA	0.04704978
FM_286-CGTAATGGTACCCAGC	0.047050204
FM_218-CAAGCTACAGTAGATA	0.04705024
FM_249-TCTTTGAAGGATTCAA	0.047051817
FM_217-ACAGCCGCATAAGATG	0.047051936
FM_278-TCTCAGCAGGTTAGTA	0.047051944
FM_243-CITE6	0.047052503
FM_190-AAGACTCGTGATTCTG	0.047052868
FM_120-TTCGATTTCTCAACCC	0.04705321
FM_218-CATAAGCGTCGTCATA	0.047053393
FM_193-TCCGAAAAGGCCCACT	0.04705487
FM_254-CTACTATCACTCCACT	0.047055345
FM_184-CCGATCTGTATAGCTC	0.047055535
FM_223-GTATTTCCACCAGGTC	0.047055937
FM_250-GAGGCCTGTTCTCCTG	0.04705743
FM_236-AGGAGGTTCGAGTTGT	0.04705744
FM_286-GCCATTCGTGCAATAA	0.04705787
FM_170-ATGAAAGCACAACATC	0.047058646
FM_018-CATTATCAGATGAGAG	0.047060315
FM_165-TGATTTCCAGAGTCTT	0.04706111
FM_173-ACACCAATCCACACCT	0.047061846
FM_243-ACGTAGTCACGACGAA	0.047062114
FM_120-GTTGCGGCATGACGAG	0.047062647
FM_275-AGCTTCCGTACCTAGT	0.047064383
FM_190-CTGGCAGTCGGTCGGT	0.047064453
FM_216-GTCTACCTCGCAGTCG	0.047064792
FM_120-CGCCAGATCTCGAACA	0.047065202
FM_149-GACCCAGGTCCTGAAT	0.047065247
FM_190-ATCACGATCCGCGAGT	0.047065593
FM_275-GCGGAAAGTGTGTGGA	0.04706595
FM_190-CTACGGGGTCCTATAG	0.047065977
FM_290-GGGATGAAGTGTTCAC	0.047065992
FM_190-TATACCTTCGTACACA	0.047066003
FM_218-CTCAGAACAACAGAGC	0.04706663
FM_184-ATCTCTATCATCACCC	0.047067326
FM_221-AGCTACAGTGCGGATA	0.047067773
FM_249-CCTATCGGTCGAGATG	0.04706829
FM_286-AGTTAGCGTGAACTAA	0.04706839
FM_231-AGTGATCGTTCTCCAC	0.04706876
FM_218-GTCTACCAGCGCGTTC	0.04706877
FM_229-CATGCGGGTAGCTGAG	0.04706883
FM_290-TGCGGGTAGCGTCTGC	0.047068875
FM_228-CGTGATATCGCACGAC	0.047069017
FM_173-CGCCAGATCTGAGCAT	0.047069456
FM_169-AGGGTGAGTAGATGTA	0.047069907
FM_236-CTGAGGCGTAGGAGGG	0.04707049
FM_245-CCGTAGGCAAGACGGT	0.047070805
FM_198-GAATCGTCAAGCCTGC	0.047071103
FM_199-TGTACAGTCCTACTGC	0.047071245
FM_286-CAACAGTCAGATCATC	0.04707185
FM_228-TTTATGCGTGGCTAGA	0.047072113
FM_190-TGCACGGAGTAAGACT	0.047072373
FM_243-CITE7	0.047072485
FM_277-GACCGTGTCCAGCACG	0.047072913
FM_286-AAAGTGAAGGATACAT	0.047073014
FM_295-TGGATCAGTTCCTACC	0.047073368
FM_199-TGCAGGCGTTCGGACC	0.047073636
FM_240-AGACAGGTCTCTCAAT	0.047074694
FM_170-CACACAAGTCGTTTCC	0.047074705
FM_248-CATGCCTCACAGCATT	0.04707493
FM_231-ATTCACTGTCTTACTT	0.04707589
FM_274-AGCTACATCGGCTTGG	0.04707593
FM_165-CCGTAGGGTGCGTCGT	0.047076438
FM_240-TGGTACATCACCTCTG	0.04707688
FM_184-AACCCAAGTAAGTTGA	0.047077835
FM_163-AGAGAATAGGTGAGCT	0.047077972
FM_234-TCGCAGGCACTTGAAC	0.047078807
FM_277-TGTTCATGTGTCTTCC	0.047078874
FM_286-TACTGCCTCGCCCAGA	0.047078963
FM_290-TCATCATTCCCTCTAG	0.04707912
FM_193-GTCAAGTTCCACCTGT	0.04708002
FM_290-CCCGAAGGTCCGAAAG	0.04708124
FM_231-GGTGGCTCATCGATCA	0.047081288
FM_286-CATGGTAGTCGATTTG	0.04708146
FM_184-AGGATCTGTCGCGTCA	0.047081564
FM_275-GGGTCACGTACTCGCG	0.04708157
FM_217-TCGCTTGAGCTCGACC	0.047082487
FM_216-TACAACGCAATTCTCT	0.04708254
FM_170-GTTGCTCTCCTTTGAT	0.047083214
FM_286-CCCATTGCATGAAAGT	0.04708369
FM_193-ACATCCCTCCCTAGGG	0.047084257
FM_216-TTCACCGGTGTCCGGT	0.047084425
FM_221-TCACGCTTCCGTATGA	0.047085844
FM_018-AGCTCCTAGCGTGAGT	0.04708587
FM_055-TCACGAAAGGAGCGTT	0.04708696
FM_243-CITE7	0.047086995
FM_218-TATTGCTTCGGCCTTT	0.047087166
FM_176-CTCCATGAGGCAGGGA	0.04708732
FM_283-TCTTTGAGTAGGTACG	0.047088116
FM_278-GAAGGACCATTCTTCA	0.047088195
FM_286-ATGACCAGTCTTCCGT	0.047089677
FM_169-CTCCACAAGCCTCTCT	0.04708994
FM_254-TCGCTTGCATCATTGG	0.047090236
FM_199-AATCGTGTCTGAGATC	0.047090236
FM_163-AAGTTCGCACGCTTAA	0.047090236
FM_172-TCTAACTCAACATACC	0.047091704
FM_249-TTTCACAAGTGACCTT	0.04709182
FM_250-CATCGTCCACTCCGAG	0.04709203
FM_120-AGGGAGTAGATCCGAG	0.047092844
FM_226-AGCCAATGTCTTCGAA	0.047093395
FM_193-TTCCTAACATGGTGGA	0.047093578
FM_217-CCTCCAAGTTGGCTAT	0.04709403
FM_199-TTCGCTGTCGCCAATA	0.04709406
FM_120-CGATGGCGTCGCCTAG	0.047094107
FM_234-CCATCACTCGTGACTA	0.047094453
FM_286-TACCGAAGTCGCAGTC	0.04709474
FM_234-CTCTCAGTCCCTCTAG	0.047094762
FM_228-CCGGTAGTCACGATCA	0.04709483
FM_044-CTAGAGTCAGTTAACC	0.047096066
FM_275-CGAGTGCAGAGTCGAC	0.047096185
FM_286-ACACGCGGTTTGCCGG	0.047096405
FM_216-CATCGGGTCCGGTAGC	0.047096636
FM_216-TTCCACGCATGCACTA	0.04709678
FM_172-TAGCACAAGAGATGCC	0.047097262
FM_243-CITE5	0.047097594
FM_234-GTATTTCCAACTGATC	0.04709767
FM_277-GATCGTAGTGCGACAA	0.04709776
FM_200-TAACTTCCAGCAGGAT	0.047097772
FM_199-CCGGTAGTCTCTATGT	0.04709837
FM_240-CGATGCGTCCGTAGTA	0.04709848
FM_275-CAATCGATCGACCAAT	0.047099024
FM_240-TGCACGGCAGTTGCGC	0.047099184
FM_303-GCCGATGTCGGAGCAA	0.04709984
FM_234-TCCTTTCGTTGAAGTA	0.04710042
FM_228-GGAGATGTCGAAGAAT	0.047100797
FM_290-CTCTCGAAGGCGATAC	0.047100827
FM_245-AGAGAGCAGGGTGAAA	0.047101405
FM_303-TAGGGTTCAACACGTT	0.047101665
FM_199-TACGGTAGTTTGTTGG	0.047102254
FM_170-TAACTTCAGTCAAGCG	0.04710227
FM_172-ATGAGGGCAGCTGTCG	0.047102276
FM_231-TTCATTGTCGGTGTAT	0.04710238
FM_199-GAGGCCTTCTCAATCT	0.04710246
FM_243-TTCATGTGTATCGTTG	0.047102936
FM_169-CCTCCAAAGCAATTCC	0.047103036
FM_231-GCGTTTCGTGAGTAGC	0.047103055
FM_172-CAAGGGAAGCATGAAT	0.047103122
FM_240-AAGACAAGTGAGCAGT	0.04710427
FM_038-GACCAATGTCGCGAAA	0.047105685
FM_229-GGTCACGAGCTCACTA	0.047106445
FM_229-GCAACATAGTTCCGTA	0.047106627
FM_217-CCGTGAGCATAGCTGT	0.047107235
FM_286-CACTTCGCAATGTCTG	0.047107406
FM_217-AATGCCACATCAGCAT	0.047107607
FM_178-ATTTCTGCAATAGTCC	0.047107868
FM_290-TCGAAGTGTCCGCAGT	0.04710831
FM_172-TCATATCAGATCCTAC	0.047108594
FM_171-AAGCATCAGTTCCAGT	0.047109336
FM_018-CGAGCACTCACCATAG	0.047109377
FM_234-GTTGAACTCAAACGTC	0.047109764
FM_286-ACGGAAGTCTCTCTAA	0.0471099
FM_221-TGTGAGTGTGCATGAG	0.047111195
FM_172-TGACTCCTCGGCATTA	0.047111377
FM_018-TAAGCGTGTGCCTTGG	0.04711204
FM_120-CGGAATTGTTACAGCT	0.047112055
FM_265-CTAAGTGGTGTAGGAC	0.047112647
FM_120-GGTTGTATCATACAGC	0.047112722
FM_286-CCGTTCACACGTGAGA	0.047114156
FM_169-AACCCAAAGCCACCGT	0.047114786
FM_286-TCACGCTAGCCGCACT	0.04711508
FM_171-GTGTGATGTATGCGGA	0.047115766
FM_184-GCATCGGAGAGTCTTC	0.047116198
FM_018-ACGGGTCAGAGCTATA	0.04711665
FM_228-GTAACACAGGACAACC	0.04711705
FM_290-AGTGACTCAAGCCTGC	0.047117148
FM_265-ATCCGTCTCGGCTTGG	0.047117494
FM_120-GTCAAGTAGATTGGGC	0.047117732
FM_216-AGGTCTACACTAGAGG	0.047118116
FM_175-TGTACAGAGTGAGGCT	0.047118314
FM_265-GGTGTCGCAGCCGTCA	0.047118835
FM_229-TTGCTGCGTTCGCGTG	0.047119193
FM_218-CTGGTCTAGGCAGGGA	0.047119524
FM_236-TGGAGAGGTAGTCACT	0.047119733
FM_075-GTGTTAGTCGGCGCTA	0.047120463
FM_223-CCGTTCAAGGGTTAAT	0.04712053
FM_216-TTCATTGTCCACAAGT	0.047120754
FM_290-TTTCAGTCACGTGAGA	0.04712124
FM_303-GGAGGATAGGTTGGTG	0.047121815
FM_291-CACGTTCAGCACTCCG	0.04712268
FM_286-ATTCTACTCTACTGCC	0.047122795
FM_254-ATGAGTCCAGTGCCTG	0.047123022
FM_175-TTAATCCGTACAAACA	0.047123536
FM_263-CGATGCGAGATGCGAC	0.047124118
FM_065-AGAGCTTTCGCAAACT	0.047124185
FM_173-AAGACAATCTGGCCGA	0.047124546
FM_234-AGAAGCGCAGATACCT	0.047124814
FM_286-TATACCTCAATCTGCA	0.047125783
FM_236-GTAGCTAGTCTGTGCG	0.047125913
FM_199-TTGTTGTGTACGACTT	0.047126867
FM_265-CTCTCAGTCATTCGTT	0.04712691
FM_149-GTCATGACACGTTGGC	0.04712713
FM_199-CTCATCGTCTCAAAGC	0.04712727
FM_286-GCCTGTTCAACAAGTA	0.047127448
FM_275-CGCGTGATCAGCTTGA	0.04712775
FM_248-TCAGTGAGTTATGTCG	0.047128357
FM_172-ACTGTGAAGCTCATAC	0.047128487
FM_286-AATCACGGTTCGGTTA	0.04712872
FM_229-GACGCTGGTAACACCT	0.04712941
FM_234-CCACCATTCAAGGACG	0.047129646
FM_120-TTTACTGTCACAGTGT	0.04712969
FM_190-AGTCATGCAGAGAAAG	0.04712975
FM_199-TTCACCGCACGACCTG	0.0471301
FM_231-ACCGTTCGTCGGATTT	0.04713029
FM_120-GAGAGGTCACTAGAGG	0.04713175
FM_229-GAATCACCACGAGAAC	0.04713187
FM_295-TGATGCAGTGGCACTC	0.047131967
FM_231-GATGACTCATCCGTGG	0.04713299
FM_055-GCTTCCAGTTCGCGAC	0.047133226
FM_172-ACACTGACACAACGTT	0.047133338
FM_218-TGCTTCGAGCTCGTGC	0.04713398
FM_236-TCCAGAACAGCAGACA	0.047134332
FM_286-CTTTCAAGTTAGTTCG	0.04713483
FM_286-TGTTCTAAGTGCAGGT	0.04713573
FM_275-GTGTGATTCACGGGCT	0.047135837
FM_223-GTTGAACGTACATACC	0.047136154
FM_178-CTTCCGAGTGGACTGA	0.047136653
FM_234-AACAACCGTTAGAGTA	0.047137316
FM_190-AGCCAGCGTGTAGGAC	0.04713765
FM_254-CGATCGGAGTTAGAAC	0.047138464
FM_236-CACCAAACAAGTTGGG	0.047138486
FM_169-AATGACCGTAACACCT	0.047138974
FM_286-TCTTCCTAGTAGGCCA	0.047139253
FM_184-GTACAACTCCCGTGTT	0.04713928
FM_065-AAACCTGAGCACAGGT	0.04713942
FM_120-ACGATGTGTCTGCAAT	0.04713996
FM_055-GTCACAACATGCCACG	0.047140215
FM_229-TGGGCTGTCTCAACGA	0.047140244
FM_121-ACGATCAGTTGCCATA	0.047141172
FM_169-CAACGATTCAAGCCTA	0.04714144
FM_075-GATCGTAGTAAACCTC	0.047141917
FM_286-TGACCCTGTCCGTTTC	0.047141973
FM_277-CTCCGATGTCGTACAT	0.047142822
FM_245-TCCACGTCAGGTTCAT	0.047144216
FM_170-ATTCAGGAGAGGATCC	0.04714422
FM_199-GTGTTAGTCCTCTAGC	0.04714463
FM_250-TCGGGCATCGCCGAAC	0.047144648
FM_277-GGTCTGGCACCGCTGA	0.04714488
FM_282-CAGCCAGGTATGAAAC	0.04714525
FM_184-GGGACCTTCGCTGTCT	0.047145747
FM_286-GAAGAATAGTGATAGT	0.047146674
FM_216-TGGATCAAGTTGGACG	0.047146995
FM_175-TTGTTTGTCGCGCTGA	0.047147166
FM_217-ATCGGCGTCATAGGCT	0.0471476
FM_250-ACACTGAGTCGTGCCA	0.0471487
FM_175-GTACAACGTCTACGTA	0.0471488
FM_184-CTTTCGGCAGCAGATG	0.04714891
FM_070-CGTTAGATCAGAGACG	0.047149293
FM_149-TTCTGTATCTGCAGCG	0.047149308
FM_243-CITE4	0.04714964
FM_018-ATTCTACCAGACACTT	0.04714976
FM_171-TTTCCTCAGTCACAGG	0.047149908
FM_286-GGTGTTATCGTGCGAC	0.047150213
FM_295-TTACCGCAGTTGTACC	0.047150444
FM_231-GGAAGTGCAGGGATAC	0.047151204
FM_163-TCTTCCTCAGCTTTCC	0.047151715
FM_231-CACAGGCGTCAGCGTC	0.047151722
FM_193-TCCATCGAGCGAACTG	0.047152285
FM_286-AACAGGGGTTTGGCTA	0.0471526
FM_171-AGCGCTGTCACTGAAC	0.047153253
FM_243-CITE2	0.04715367
FM_263-CGTCAAAGTGGTACAG	0.047153916
FM_163-CATCGGGCATACTGAC	0.047154777
FM_200-TAGCACAGTCCCTGAG	0.047154803
FM_275-GTAGCTAAGCCTCTTC	0.04715486
FM_175-ATGAGTCAGGCGTTGA	0.047155064
FM_234-TCGTGGGCAATCGAAA	0.047155432
FM_259-CTGCGAGTCCAGCCTT	0.04715603
FM_173-CAGATTGCAGACCCGT	0.047156315
FM_199-GAGAGGTAGAGATCGC	0.047156394
FM_221-CATCGTCTCGCGGTAC	0.047157
FM_295-GAGTTGTAGACGCCCT	0.04715707
FM_199-GTCTCACAGTAGAATC	0.04715742
FM_229-ACGATCATCCCGAAAT	0.047159065
FM_199-GGGATCCGTCTGTCCT	0.047159076
FM_286-ACTTAGGCACCATATG	0.047159202
FM_286-TCCTAATAGGTTCTAC	0.047159698
FM_219-CCACACTGTCTTTCTA	0.04715974
FM_216-GGAATGGAGTGGTTCT	0.047159933
FM_263-CTACTATCAGTCGTTA	0.047160175
FM_018-CTCGTCACAATGGTCT	0.047160547
FM_218-TCGCAGGAGGCGCTTC	0.047161438
FM_216-CTCCAACGTGTCCAAT	0.047162294
FM_018-TCGGGACTCAACACTG	0.047162443
FM_228-TCGTCCAAGATACGAT	0.047162876
FM_278-ATCGATGCACCTCTGT	0.047163334
FM_236-TCATCCGAGGGCATGT	0.047163803
FM_231-CGTGATAGTTCTTGCC	0.047164023
FM_229-TATGTTCAGTTTGTCG	0.047164124
FM_277-CCTCCTCTCGTTAGTG	0.047164127
FM_229-TCGGGACTCTACGGTA	0.047164187
FM_265-AGATAGACATGACTAC	0.047164258
FM_240-CCTGTTGGTTTCTTAC	0.04716501
FM_163-TGCAGATAGGCATCTT	0.04716526
FM_236-TGGAGAGGTTCAAACC	0.047165338
FM_245-GTAAGTCCAATCCAGT	0.047166564
FM_190-TTACTGTAGTGGCAGT	0.047166616
FM_178-TCCAGAAAGATGTAGT	0.047166694
FM_254-ATCAGGTGTTCCAGGC	0.0471668
FM_295-CCCTCTCGTGAGAACC	0.04716681
FM_120-TCTGTCGCATCGTTCC	0.047167502
FM_290-TACGCTCGTGACTCGC	0.04716769
FM_231-CCTCAGTAGGGACTGT	0.047167853
FM_231-GCCATTCCACCCAACG	0.047168005
FM_018-ACCGTAACAATGTAAG	0.0471685
FM_286-TTCCTCTAGGCTAGCA	0.047169916
FM_038-GAATAAGAGATCCCGC	0.047170658
FM_275-CAGATTGGTGCGCTCA	0.04717076
FM_216-GAAATGAAGGTACCTT	0.0471713
FM_221-AGGGCTCAGCACGTCC	0.04717134
FM_229-CGCAGGTAGCACCCAC	0.047171496
FM_190-CTGCGAGTCGCGGTAC	0.04717156
FM_163-AAAGAACGTAGGGAGG	0.047171712
FM_291-CAATTTCCAGTTCTAG	0.047171857
FM_260-ACTTATCTCATGAAAG	0.047172796
FM_216-CTCGAGGTCTGGAAGG	0.047172964
FM_236-AGGTCTAAGAGAGCAA	0.047173623
FM_236-CCGATCTCAGAGCCCT	0.04717383
FM_278-GATCACAGTCCACAGC	0.047173843
FM_044-ACCCACTCATACGCTA	0.04717387
FM_259-TATCTTGAGCAGGCAT	0.047173887
FM_240-CGGAGAAGTTGTCTAG	0.047174137
FM_245-GTTCTATCACGGTAGA	0.047174722
FM_199-CACAACATCTCCGTGT	0.04717484
FM_303-TTCTCTCGTGAGTTGG	0.04717522
FM_216-TGTAGACGTATCTCGA	0.04717581
FM_229-AGAGAATCACTTGGGC	0.047176026
FM_221-AGAGAGCAGAAGGCTC	0.047176115
FM_216-TATTTCGGTGTGGACA	0.047176566
FM_254-AAAGAACCATCGGATT	0.047176566
FM_249-ATCAGGTCACATACGT	0.047176998
FM_184-CTTCTAATCCAGCTCT	0.04717736
FM_218-GTGTTAGTCTTTCCGG	0.047177576
FM_229-CTATCTAGTGCAGTGA	0.04717777
FM_221-GTGCAGCTCAAACCTG	0.047177874
FM_216-GATTCTTGTATCTCTT	0.04717818
FM_254-ACGGAAGTCTATCGGA	0.047178224
FM_221-CTCATGCTCACTTGGA	0.04717831
FM_169-AGATAGACAAGGTCTT	0.04717964
FM_283-CGGGACTTCTGTACAG	0.047180105
FM_275-CTCAACCGTGTTAGCT	0.047180127
FM_275-GTCGTTCGTGGTCAAG	0.047180876
FM_243-CITE2	0.047182806
FM_249-TGGTTAGCAGTCGTTA	0.04718318
FM_216-CGAGGAAAGCTGAAGC	0.047183372
FM_249-CCCATTGTCACATCAG	0.04718344
FM_236-AAGAACAAGCCTCATA	0.047183566
FM_236-TTAGTCTAGGATATGT	0.047183864
FM_265-ACAGCCGAGTCACTGT	0.047184743
FM_286-GCCCGAAAGCTTCTAG	0.047184803
FM_149-CATCAAGCAGAGTCAG	0.047186427
FM_228-GCCGATGGTATCGCTA	0.047186766
FM_184-CAACCTCAGATACCAA	0.04718682
FM_190-TCTAACTAGTTGGCGA	0.047187306
FM_190-CATAGACGTATGTCAC	0.047187325
FM_070-GCGCCAAGTTCGGCAC	0.04718784
FM_277-ACTATCTCAGGTCCGT	0.047188
FM_018-CAAGAAAGTCAAGCGA	0.047188766
FM_184-CCGTAGGGTTAGGAGC	0.04718879
FM_184-TAGCACATCATGACAC	0.04718895
FM_018-TGAGAGGAGCAGCGTA	0.047189184
FM_286-TCACGCTGTAACGTTC	0.0471894
FM_218-TTTACTGTCGTTGTAG	0.047190093
FM_291-CATTTCACAGACAAGC	0.04719037
FM_231-TTGTGTTGTACAGTAA	0.0471909
FM_234-AGAGAGCGTACGGCAA	0.04719118
FM_249-CACTTCGCAGAATTCC	0.04719141
FM_190-CCACGAGTCGAAATCC	0.047192074
FM_245-TCAAGCAGTCTCAAGT	0.04719248
FM_259-AGAACAACATCGGTTA	0.047192704
FM_172-AAGACTCGTCGAATGG	0.047192924
FM_240-ATCGGATCATAGGAGC	0.047193166
FM_190-CTATCCGAGCGCCTCA	0.047193475
FM_254-GGGAGATGTCTACATG	0.047193944
FM_176-GATAGCTGTACAGTCT	0.04719439
FM_199-TCGCAGGGTCGAATGG	0.04719513
FM_245-GAAGCGAAGTGACCTT	0.047195453
FM_248-ATCCACCCAGTGTGCC	0.04719556
FM_178-GTCTACCGTCAGGTAG	0.04719615
FM_229-CATAGACAGGACGCTA	0.047196593
FM_286-CGAGTGCAGCAGAAAG	0.047196914
FM_199-TTCGATTAGTAACGAT	0.047197495
FM_193-GTTGTCCAGATTGGGC	0.047197837
FM_240-TTTCGATGTGATGGCA	0.04719864
FM_286-TACGGGCGTCTCAGAT	0.047199253
FM_200-TACACCCCACAATGAA	0.04719941
FM_044-CGGACACGTTAAGGGC	0.047200233
FM_250-GGGAAGTTCGCCAATA	0.047200862
FM_295-ATTTCTGAGCTCCATA	0.047201168
FM_198-CATTCCGGTACTGCGC	0.04720134
FM_199-CTCAATTCACGACGTC	0.0472018
FM_184-AACCACACATTAAAGG	0.047202885
FM_075-GCTCTGTCAGGATTGG	0.047202982
FM_245-AGGGTCCGTGCGTCGT	0.04720344
FM_236-GGTCTGGAGAAGTCTA	0.04720348
FM_291-CCTGTTGGTCGAGCAA	0.047204163
FM_286-CAGCCAGGTTGGGCCT	0.047204576
FM_216-AGTGACTGTAGAATGT	0.047204603
FM_240-CACAGATGTACTTCCC	0.04720466
FM_265-TGCTGAATCTAACGCA	0.04720468
FM_245-ATGGTTGAGGCATTTC	0.047205307
FM_234-GTTCGCTCATAGTCAC	0.04720531
FM_184-AAGGAATAGAATGTTG	0.04720538
FM_254-TACGGGCCAAAGCAAT	0.047205523
FM_229-TCCGTGTGTGGTACAG	0.0472063
FM_228-CAGAGCCCAACTGTGT	0.047206618
FM_275-GAACGTTCACCCGTAG	0.047206737
FM_286-ACGTACAGTGTTTACG	0.04720675
FM_190-TACGGGCAGGACTAAT	0.047206957
FM_218-TTCCTCTAGGACAGTC	0.047206994
FM_190-TTGTGTTTCAGATTGC	0.047207475
FM_263-GTTGAACTCGTTGTGA	0.04720781
FM_291-CACAGGCGTAAGTCAA	0.047207993
FM_231-TTCGCTGCAGTTGCGC	0.047208734
FM_275-TTTACCATCCCTCAAC	0.047209114
FM_229-CGAGGAAAGAGCTGCA	0.047209263
FM_199-ATACTTCCATAGTCGT	0.047209293
FM_254-CATTCATAGCCGTCGT	0.047209404
FM_286-AGAACAATCACCCTTG	0.04720982
FM_175-AGCTACATCTACGGGC	0.047210075
FM_218-GAGCTGCGTAGTTACC	0.047210608
FM_263-CTCGAGGAGTCATGGG	0.047210727
FM_120-GTAACACTCAACTGAC	0.0472108
FM_229-AGGGCTCTCACCACAA	0.047211304
FM_120-ATGCATGTCCAAGGGA	0.047211457
FM_275-AGGACTTAGTCTCTGA	0.047211837
FM_240-TCCCATGGTCTTCAAG	0.047212258
FM_229-CAACAGTAGCACTTTG	0.047212545
FM_120-GGTTAACTCGAACGCC	0.04721284
FM_283-GTTGTAGGTTGTCCCT	0.047213394
FM_169-TCATTCATCATTGCGA	0.0472136
FM_236-TTGGGCGCATAGGCGA	0.047213845
FM_283-GGCGTCAAGCGTGTCC	0.047214016
FM_236-ATTCTTGCATATCTGG	0.047214657
FM_193-CACGAATAGCCTAACT	0.04721528
FM_172-CCGGTAGTCTCCAAGA	0.04721622
FM_231-GCACTAAGTGGAAATT	0.04721622
FM_199-TCGGATAAGTGCTACT	0.04721648
FM_290-GTTGTGAGTAAGATAC	0.047217563
FM_184-TGTTGAGTCTGTACAG	0.047217567
FM_178-TGATCAGTCTTACCAT	0.047218118
FM_231-AGCCAATTCGATTGAC	0.04721817
FM_290-GGGACAAAGGATGGCT	0.04721818
FM_216-TACTTGTAGCCATTTG	0.047218416
FM_018-CAAGAAAAGTTAAGTG	0.047218543
FM_278-AGGACGACAGTTAGAA	0.04721953
FM_290-ACATGCAAGAGAGTTT	0.047219656
FM_198-ATGAAAGAGGAAAGAC	0.047219872
FM_286-GCATGATTCATTACCT	0.04722048
FM_184-TATTGCTAGAGCATTA	0.0472206
FM_259-TGGTGATGTTCAACGT	0.047221377
FM_303-TAAGCCACACAACGCC	0.047221858
FM_178-ACGTACATCACTTTGT	0.047222238
FM_275-ACACCAAGTAATACCC	0.047222566
FM_218-GTCAAGTTCGCATTAG	0.047222953
FM_165-CATACCCGTCCTACGG	0.04722428
FM_169-TCAGTTTCATCTAACG	0.047224704
FM_044-AATCCAGCAAGGTTCT	0.04722553
FM_295-AGTCTCCCAGTCAGCC	0.04722566
FM_275-TGTGAGTTCAGCTTCC	0.047226198
FM_231-TGAATCGGTCGCATGC	0.047226228
FM_260-TTTACTGGTAGATGTA	0.047226615
FM_018-ACATACGCATCTCGCT	0.047227297
FM_275-CCACGAGGTGGTATGG	0.047227774
FM_216-CATAAGCGTCGCATGC	0.047228638
FM_221-CCGATCTTCAGTCAGT	0.0472289
FM_229-GCATCTCCAGCAGTTT	0.047229633
FM_070-TCATTACGTCACTGGC	0.047229923
FM_221-GTCAAGTAGGACTTCT	0.047229983
FM_184-ACGATGTGTATGTGTC	0.047230303
FM_234-TCCACGTGTATTGCCA	0.04723069
FM_149-TATATCCTCGCGTGCA	0.047231086
FM_286-TGTGCGGTCTAGACCA	0.047231156
FM_291-AAGCGAGTCCTGTTAT	0.04723142
FM_169-CCATAAGTCTCTCGAC	0.047231626
FM_216-ATTACCTAGCGACTTT	0.047231633
FM_171-TTGTGGAGTTGGCTAT	0.047231868
FM_223-AAGACAACACTGCGTG	0.047232952
FM_249-GTCGAATGTTCAACGT	0.047233056
FM_226-GAAGAATCACTTCAGA	0.047233183
FM_217-GAAACCTAGTTGCGCC	0.047233306
FM_243-CITE4	0.047233544
FM_275-GCACGTGCAGAGTTCT	0.04723359
FM_275-TGAATCGGTTCCTAAG	0.047233637
FM_229-CATGCCTAGCAGATAT	0.04723368
FM_254-TCGAAGTTCACAAGGG	0.047233827
FM_170-CTCTGGTGTCGCACGT	0.0472345
FM_240-CCCTTAGTCGGTCTAA	0.047235083
FM_229-TGTTCATTCAGAGTTC	0.047235332
FM_290-CATGAGTCAACACAAA	0.0472356
FM_245-CGGGTGTTCGTAGTCA	0.04723577
FM_190-AAATGGATCTCAATCT	0.04723623
FM_178-AATGGAATCTGTAACG	0.047236685
FM_290-TTTGTTGTCGCAATGT	0.04723803
FM_221-CCGAACGTCATTCATC	0.047238167
FM_221-GATAGAATCCCGAGTG	0.04723855
FM_229-TGGGAAGGTCAATCTG	0.047239184
FM_184-ATCCTATCACTAGGTT	0.047239218
FM_295-CTACCCAAGAGGCCAT	0.047239617
FM_219-ATCGATGAGAAATTCG	0.047239706
FM_170-GGGAGTAAGGTGTGAC	0.047239747
FM_248-AACCTGAGTCTTGGTA	0.047240198
FM_236-CATGGATGTACACTCA	0.047241524
FM_229-GATCAGTGTAAGCAAT	0.047242038
FM_018-AAGGCAGCACGTCTCT	0.04724302
FM_217-CCGATCTTCCCTTCCC	0.047243025
FM_184-GGAGCAACAGGTGACA	0.04724345
FM_178-CCCGAAGCATCCTGTC	0.047243886
FM_178-TGATCTTTCGAACACT	0.047243897
FM_229-TGGTTAGAGCTCCATA	0.047243934
FM_217-TATCCTACACTATGTG	0.047244042
FM_120-ATTCGTTCAACCGCTG	0.047244128
FM_173-CTCGAGGTCATGTCTT	0.04724523
FM_286-AGGATCTCAACTCGTA	0.04724546
FM_263-TACCTCGTCGTGTGGC	0.047245465
FM_275-CTACTATGTATCCCTC	0.047245916
FM_290-CTCAGTCGTATTTCTC	0.0472462
FM_198-AGCGATTGTTGGTGTT	0.047246728
FM_170-CCTTTGGCAGCGTTTA	0.047246896
FM_275-ATAGACCAGATACTGA	0.04724729
FM_274-ATCACGAGTACGGATG	0.047247935
FM_198-CTCCCTCGTGTGACCC	0.04724851
FM_236-ACGATGTGTTACCGTA	0.047248594
FM_254-TACGTCCGTTGCATGT	0.04724954
FM_075-CTGGTCTCAGCATGAG	0.047249567
FM_217-CGCCATTGTTGGAGAC	0.047249634
FM_286-ACTTTCAGTTCCACGG	0.04724968
FM_120-TTCACGCAGCTTCATG	0.047250498
FM_193-GTTTGGAGTATGTCAC	0.047250595
FM_218-GTGTAACTCATTACTC	0.047250755
FM_172-CTGAATGGTGGTGATG	0.04725084
FM_278-TTCAATCGTTTATGCG	0.047251683
FM_231-CTTCTCTCAGATCCTA	0.04725189
FM_163-TCCGAAACAAGACGGT	0.047252536
FM_260-GCCTGTTTCGGCATTA	0.047253396
FM_275-TTCCACGCATGGGCAA	0.047253598
FM_236-GAGGGATCACATTCTT	0.04725417
FM_216-GAAATGAGTTCTTGTT	0.04725476
FM_217-AAACCCAAGGCCTTGC	0.04725539
FM_044-GCTGCGAAGTATCGAA	0.047255483
FM_229-AGAGCAGAGTGGAAAG	0.047255866
FM_275-ATGTCTTTCTCGCGTT	0.04725659
FM_199-GAAATGACATAAGCGG	0.047257595
FM_231-TCGACGGAGATAGCTA	0.04725783
FM_229-AGATGAAGTCAGACTT	0.04725789
FM_277-AGGGCCTTCTCGGCTT	0.047257982
FM_229-CTCCGATGTACGCTAT	0.047258433
FM_221-ACACGCGAGGTTCTAC	0.04725864
FM_219-ACTCTCGGTACCTAGT	0.047259
FM_018-TCGAGGCGTAGGCATG	0.04725936
FM_249-ACAAAGACATGATGCT	0.047260035
FM_190-TTCTTGACAGGTCAGA	0.047260124
FM_044-TGCCCTATCCGAATGT	0.04726023
FM_254-AAACGCTCATTGAAGA	0.047260426
FM_286-TGCGGCATCCGGACTG	0.047262136
FM_275-CACGAATAGGACTAAT	0.047262177
FM_223-CCTTTGGAGCAATTCC	0.047262188
FM_290-GAGACCCGTATCCCTC	0.04726241
FM_278-GAATAGAAGCAACTCT	0.047262955
FM_190-TGTTGAGTCATTTCCA	0.047263198
FM_228-TTAGGGTCATGACGGA	0.04726356
FM_290-ATAGAGAGTGACACAG	0.047263972
FM_240-GAAGGGTAGGTTGGAC	0.04726427
FM_184-GTTCGCTGTTCGGTCG	0.047265068
FM_290-GTTCTATCACGACTAT	0.047265068
FM_190-CGACAGCTCCCGGTAG	0.047265183
FM_240-CTGTGGGGTCGACTGC	0.04726551
FM_178-CACCAAATCACCCTTG	0.047266003
FM_172-CCACAAATCTCCTGTG	0.047266863
FM_226-TCGGATAGTCGACTGC	0.04726788
FM_055-TTTGCGCCAGGATTGG	0.047268122
FM_120-ACTCCCAGTGCCCAGT	0.04726814
FM_290-TGTGCGGGTTGGCCGT	0.047268167
FM_172-GTCCTCAGTTCTCCCA	0.047268208
FM_165-CCCGGAAAGGCACTAG	0.04726822
FM_169-ACAGGGATCCCTCTAG	0.04726827
FM_231-TCGGATATCGCCGTGA	0.04726893
FM_278-CTTTCAAGTCTGATCA	0.047269277
FM_286-AGGTCTAAGTTTCAGC	0.047269627
FM_240-TGTCAGATCTTTGGAG	0.047269728
FM_170-CTCTCGAGTGAGGATC	0.04726992
FM_277-ACGATCAAGAGAGTTT	0.04727013
FM_169-CACTGTCCAAGTTTGC	0.047270197
FM_286-TTTCACAGTACGATTC	0.047270585
FM_231-AGCGTATAGTGGATAT	0.047270786
FM_254-GTCGTTCAGACCACGA	0.047271784
FM_286-CTTCGGTGTTTCCCAC	0.047273483
FM_274-CCTCACAGTCAACCTA	0.047273524
FM_231-TGCTTGCAGTCGGCCT	0.04727354
FM_236-TTGAACGAGGAGACCT	0.047273953
FM_120-GACCCTTCATGAGTAA	0.047274813
FM_278-GGGCTCAGTTCCTAAG	0.04727523
FM_217-ACTGTGAGTTGAGAGC	0.047275424
FM_223-GATTCTTGTTCAACGT	0.04727555
FM_286-ATCCGTCTCGCAGTTA	0.04727577
FM_278-ATTCGTTGTTGGCCGT	0.04727581
FM_228-CGTCAAACACGAAAGC	0.04727582
FM_217-TCTTTGACAGTCGTTA	0.047276367
FM_295-CAAGAGGGTCTACAGT	0.047276765
FM_236-AGGGAGTCATGAGGGT	0.047276948
FM_243-CITE1	0.04727852
FM_231-CTCCACAAGCTCGTGC	0.047278725
FM_231-GCATGATAGGACTATA	0.047279347
FM_199-TGAACGTAGGATTACA	0.047280032
FM_295-TCGTCCACATACCACA	0.04728039
FM_169-ACATCGAGTACCGCGT	0.047280956
FM_231-GACCTTCTCATGAAAG	0.04728137
FM_200-TGGCGTGAGTGAGGTC	0.04728149
FM_275-CTCATTAGTGGGCTTC	0.04728151
FM_248-GATGTTGTCAAGCGTT	0.04728157
FM_263-TTGTGTTTCGAACGGA	0.047281582
FM_193-ATCGTGACAGCCCACA	0.047281723
FM_184-GGTAGAGCAGCAGAAC	0.04728198
FM_216-GTTTACTCATCAGTGT	0.04728263
FM_249-TCGTGGGTCGGAGATG	0.047282692
FM_184-ATTCGTTGTTGCTCCT	0.04728482
FM_169-GTGGTTAGTTCTCTCG	0.047284894
FM_229-GGTAGAGGTACTGGGA	0.047284946
FM_190-AGTTAGCCAGCGACCT	0.04728548
FM_236-TCTATACAGGTCGACA	0.047285482
FM_275-CATACTTTCATCTACT	0.047285646
FM_190-CGAAGGACAGGTCTCG	0.047285702
FM_286-CTCGAGGGTATGCGTT	0.04728596
FM_263-AGCCAGCAGGCGACAT	0.047286212
FM_199-GCTTGGGTCCGTTGGG	0.04728623
FM_231-ATTACCTAGAAGTGTT	0.047286354
FM_275-CGGGCATCACAGCATT	0.047286734
FM_263-TGAGCGCTCCCGATCT	0.04728718
FM_219-CTCAATTCACCTATCC	0.047287256
FM_190-TCGATTTGTGTCCACG	0.047287397
FM_175-CTCTCGAAGCACTTTG	0.047288436
FM_193-TGAGTCAGTCGGCTAC	0.04728969
FM_193-TCGTAGAGTGCGTTTA	0.047289837
FM_229-TCGCTTGGTCTTAGTG	0.04728992
FM_286-TACCCACGTACTTGTG	0.047289968
FM_169-TCTACATTCCCTCTTT	0.04729006
FM_254-CTCAGGGAGAAGTCCG	0.04729027
FM_120-GACTGATGTCCATCTC	0.047290333
FM_278-TCATATCTCGCCACTT	0.047290366
FM_243-CITE2	0.04729056
FM_190-CTAGGTAAGGTAGCCA	0.047290787
FM_184-CTTGATTAGGAGTATT	0.047291286
FM_228-AGAAGTAGTCCACATA	0.04729157
FM_190-AACGTCAAGGATGGCT	0.047292344
FM_277-TCTATCAAGTCATAGA	0.04729273
FM_172-CCTCATGGTAGGTACG	0.047293004
FM_277-GAATCACGTATCAAGA	0.047293145
FM_250-GTGATGTAGACATAAC	0.04729423
FM_278-CGGGCATGTACCGTGC	0.047294244
FM_290-GTCATTTGTATTTCGG	0.047294553
FM_120-CAACGGCCAACCCTCT	0.04729494
FM_178-GTAGTACGTTGAGAGC	0.04729632
FM_295-TCATGGACAGGCATGA	0.047296334
FM_274-CGCGTGACACAGACGA	0.047297023
FM_229-GTAAGTCAGACAAGCC	0.04729772
FM_254-TCTGGCTTCTTTCCAA	0.047297746
FM_171-AGCGTCGTCTTCGATT	0.047297873
FM_190-AGGTCTAGTTTCGTGA	0.04729912
FM_291-GGGACTCGTTGGAGAC	0.047299635
FM_221-CCGAACGCAACTCGAT	0.047300722
FM_169-CTCCATGTCAACCTTT	0.047301687
FM_217-ACCACAATCACATACG	0.047301702
FM_286-AAGCGTTTCGTTAGTG	0.047301896
FM_231-CGACAGCTCCGTAGTA	0.04730269
FM_120-CTGATCCGTCGCACAC	0.04730294
FM_243-CITE3	0.0473032
FM_236-GAGTCTACATGCGGTC	0.047303203
FM_218-CCGGTGATCTGGGTCG	0.04730349
FM_231-TACCCACAGCTAGAGC	0.047303606
FM_217-CATTGTTTCGTGGGAA	0.047303908
FM_231-TGACAGTGTTGGGCCT	0.04730452
FM_190-GGGTCTGTCAGTCAGT	0.047304664
FM_221-AGAGCAGGTGACTCTA	0.04730467
FM_243-CITE7	0.047304742
FM_190-GCCAGCATCATTGAGC	0.04730497
FM_055-TGGCGCATCTGGTTCC	0.047305044
FM_286-AGATAGAGTGGTATGG	0.047305603
FM_229-TCACATTTCAGTCCGG	0.047306184
FM_190-GTAACACGTTGCGGAA	0.047306657
FM_178-GGCTGTGCATTGCAAC	0.047308136
FM_286-GGTGTCGAGAACAGGA	0.047308143
FM_245-ATTCTTGCAGCCTATA	0.047308184
FM_240-GACCCAGTCTTGGATG	0.047308642
FM_295-CCACGAGGTTCACCGG	0.047308974
FM_216-TCCTTCTAGATGCTTC	0.04730901
FM_275-CTAACCCCAATGGGTG	0.04730954
FM_260-TGATTTCCATGACAAA	0.047309548
FM_248-CAGCACGCAAGTGGTG	0.047310807
FM_231-AGCGCCACAGCCGTCA	0.047311712
FM_275-GCCATGGTCATCGCCT	0.047311828
FM_286-ATCAGGTGTGCTTATG	0.04731256
FM_286-GATGCTATCGAAGCAG	0.047312897
FM_231-GTGTTCCTCTGTTGGA	0.047313258
FM_190-AGCCAGCAGACTCTTG	0.047313437
FM_163-AAAGGGCGTGTAACGG	0.04731451
FM_018-GGACATTAGGTGCTTT	0.0473146
FM_254-GAGCTGCGTCGTGGTC	0.04731468
FM_291-TTTCATGTCGGTTCAA	0.047316432
FM_229-ACGCACGCATATCTGG	0.047316488
FM_286-CTCCAACTCAACTACG	0.047316972
FM_291-CTCCCTCAGTCGCTAT	0.047316976
FM_044-GGGTCTGCACCACGTG	0.047317013
FM_221-CCTCAACGTCGAAACG	0.047317866
FM_283-GGGACCTCACGGTAGA	0.047318537
FM_240-GATGAGGGTGCCGGTT	0.047318786
FM_018-GGGAGATTCAGCTCGG	0.04731882
FM_243-CITE1	0.047318842
FM_240-CTTCCTTCACCACATA	0.04731914
FM_200-GGGTATTCAGCATTGT	0.047319226
FM_286-AAATGGAGTCGGTAAG	0.04731931
FM_275-CCACTTGCATCTCGTC	0.047319632
FM_229-ACCCTCAAGGATGAGA	0.04731967
FM_199-AAAGGTAAGACCGTTT	0.047320046
FM_190-GAACTGTGTCACCACG	0.047320772
FM_286-AGCGATTAGTAATTGG	0.0473209
FM_286-AAGATAGAGTACCCTA	0.047320936
FM_290-CATCCGTTCAACTGAC	0.04732139
FM_184-CTCAGTCTCTGCAGCG	0.047321405
FM_286-GGATGTTAGTGCCTCG	0.04732152
FM_278-ACCCTCAGTACAGTCT	0.047321677
FM_193-TTACGTTGTACCTATG	0.047321722
FM_254-ATCTTCATCATGCCGG	0.04732209
FM_286-GCTGAATGTGGCTGAA	0.047322225
FM_240-TTGTTGTAGGCCTAGA	0.047323126
FM_169-CTTCAATTCGAACCTA	0.04732314
FM_249-TCCTAATTCGCTCCTA	0.047323167
FM_254-TGTAAGCAGCCGTTAT	0.047323246
FM_282-CATTCTAGTGCTGATT	0.047323246
FM_228-GGCACGTCACTGGAAG	0.04732329
FM_234-ATGCATGCAGCGACCT	0.047323484
FM_265-AGGATCTAGACGTCGA	0.04732377
FM_184-TTCATTGAGTCGGCAA	0.047323775
FM_286-GGGTGAAGTGAACGGT	0.04732396
FM_291-TATCTGTAGACAACTA	0.047324218
FM_249-ACACAGTAGTCGCCCA	0.047324665
FM_250-AACCTTTTCGTCGCTT	0.047325112
FM_184-AGGCTGCTCCGAACGC	0.047325265
FM_218-GTCTGTCCATTGCCGG	0.04732564
FM_275-ATACTTCCACCCTTAC	0.047325782
FM_248-CATTTCAAGATCCCGC	0.047326047
FM_169-GTGAGTTGTCCAGCCA	0.047326595
FM_169-CCGTAGGCAAAGCACG	0.047326762
FM_184-CGGAGAAGTATGGGAC	0.047327146
FM_075-TTATGCTAGACTCGGA	0.04732733
FM_184-CTGCTCACACTCAGAT	0.047327507
FM_240-GTCCCATTCTTCGACC	0.047327965
FM_286-TGATTTCCAGTGTATC	0.04732844
FM_184-GAAGAATCATTGTCGA	0.04732883
FM_229-GCATTAGCAGTGGGTA	0.0473292
FM_178-AGTGCCGTCTCCCAAC	0.04732938
FM_295-ACATCCCGTAACAAGT	0.04732966
FM_219-ACTTTGTTCAGGACAG	0.04732981
FM_231-AGCATCACATGGCCCA	0.047330026
FM_055-TCAATCTTCCGCGGTA	0.047330722
FM_277-AGATGCTTCCACCTCA	0.047331385
FM_199-ATGGGTTTCACGGACC	0.04733169
FM_229-AGCCACGGTCATAGTC	0.047332115
FM_236-ATGAGGGCAAGCGAAC	0.047332294
FM_120-CTGAGCGCACTCCGGA	0.047333643
FM_282-TAGATCGGTCTTCGAA	0.047334027
FM_303-CATCCACGTACGATTC	0.047334798
FM_228-GTCTCACAGTTCAACC	0.047334917
FM_018-CGTTAGAGTGTGACGA	0.04733521
FM_198-TCACATTTCTTACCGC	0.04733598
FM_120-GTGTTCCTCTGAGGTT	0.047336
FM_184-AACCACATCATAGAGA	0.04733634
FM_221-GTTGAACAGAGTCACG	0.047336407
FM_231-GTGCGTGAGTTACGGG	0.04733644
FM_236-CACTTCGTCTGTAAGC	0.04733697
FM_286-TGGGTTATCGCCTTTG	0.047336996
FM_193-TAGACCAAGTTAACAG	0.047337435
FM_221-CAATACGAGTTCCATG	0.047337774
FM_184-ACAACCACATATGGCT	0.047339164
FM_169-AAACGAAGTCACCTTC	0.047339357
FM_190-ATCACTTAGAGGATGA	0.047339633
FM_184-ACCTGTCAGCGGGTAT	0.04734077
FM_303-ATGGTTGGTTCGGTCG	0.04734105
FM_290-CCAAGCGAGACTCCGC	0.04734114
FM_200-TTCCACGCATACAGAA	0.04734123
FM_275-GTTCATTAGCCATCCG	0.04734162
FM_245-TCCCAGTCAGGTTACT	0.04734171
FM_248-ACTTTGTGTACAAAGT	0.0473429
FM_229-CCGATCTAGATCACCT	0.04734327
FM_243-CITE7	0.04734345
FM_295-GAGAAATCAAGCGAGT	0.047343887
FM_286-TACAACGCACTAGTAC	0.047344003
FM_221-AATTCCTCAGGTCCGT	0.047344483
FM_265-TCTACATAGCCTCACG	0.047344703
FM_120-AGTGACTCACAGGATG	0.047344852
FM_229-TTGTTGTGTGCGCTCA	0.04734491
FM_295-ATTCATCTCGTTACCC	0.04734504
FM_229-CTGTGAATCGGCTTCT	0.047345307
FM_254-TGATCTTCACCCAATA	0.047345456
FM_190-CATTCATTCGACCCAG	0.047345877
FM_169-GAGACTTCATTGACCA	0.047346286
FM_198-TCTTAGTCAGCGCGTT	0.047346473
FM_290-TTCTTGAAGGTTCACT	0.047346495
FM_190-TCCATGCAGACAGCGT	0.04734743
FM_018-CGCGTTTCAGACACTT	0.047347516
FM_223-ACCCTTGAGCCTCATA	0.04734815
FM_263-TCGCAGGAGATACATG	0.047348578
FM_018-GAACGGATCGTGGGAA	0.047348928
FM_178-CATACAGCACAGCCTG	0.047349002
FM_044-GAATAAGAGAGGTAGA	0.047349013
FM_169-GAAACCTGTCTCTCTG	0.047349017
FM_303-GTAGAGGAGCTCAGAG	0.047349453
FM_190-TTCGATTCAGCTTCCT	0.04735003
FM_265-GGCAGTCTCCTGTAAG	0.047350556
FM_178-ACTCCCAGTAGAGGAA	0.04735156
FM_228-CTCCAACTCAGAGCAG	0.047351595
FM_249-TGGTTAGCAACTACGT	0.047352448
FM_286-ACCGTTCAGACGATAT	0.04735251
FM_199-AACCATGAGAGCATAT	0.047352757
FM_248-CTTTCGGGTTAAACAG	0.047353264
FM_295-TGCATCCAGACTGGGT	0.047353584
FM_286-GTGATGTCAAGGTACG	0.047353715
FM_171-GTCGAATAGACTCCGC	0.047354672
FM_254-TACATTCGTTACCGTA	0.04735525
FM_286-CTGTATTCAGACCAGA	0.047355298
FM_234-GTCTACCTCTGAGCAT	0.047356136
FM_291-TCCGTGTGTTAGCTAC	0.047356233
FM_193-CGTTGGGTCGCCTTTG	0.047357198
FM_216-TGACCCTGTCTTTATC	0.047357716
FM_286-AGGACGAGTCTAACGT	0.047358416
FM_286-AGACAGGGTACGGATG	0.047359288
FM_290-CAACCAATCGTAGCCG	0.047359675
FM_216-CACGTGGGTCAGGTGA	0.047360163
FM_184-TCCACCACAAAGGCGT	0.047361072
FM_286-CGTCAAAAGACGACTG	0.047361318
FM_234-ACAGCCGTCCCGAACG	0.04736443
FM_229-ATTGTTCAGGTGTGAC	0.047365062
FM_044-CCTAGCTGTAGAGGAA	0.047365483
FM_193-AGAACAATCTCAATCT	0.047365718
FM_236-GTCATTTGTATACAGA	0.047366455
FM_190-TCGGTCTAGGCTCCCA	0.047367316
FM_184-CAGTTAGCAGCACACC	0.047367617
FM_172-AGAGAGCAGTGATGGC	0.047367904
FM_265-CTGGACGTCTTTGCAT	0.047368035
FM_286-GAGGGATCATCTTAGG	0.0473684
FM_275-CAAGCTAGTAGCGCTC	0.047368724
FM_254-TTTCATGTCCTCACGT	0.047368985
FM_120-GGGAAGTTCATACGAC	0.047369085
FM_236-GACTTCCAGTAGAATC	0.047369543
FM_263-AGGCATTCAGAGCGTA	0.04737011
FM_286-AGATCCACATGAATAG	0.047370248
FM_263-CGAATTGAGCGACAGT	0.047371052
FM_121-TCATACTGTCTTCAAG	0.047371536
FM_184-TTTGGAGCACCGTGGT	0.04737219
FM_236-GTGCTGGTCACCTTGC	0.047372963
FM_216-TTTGACTTCGGACTGC	0.0473741
FM_173-ACCCTCACAATTGTGC	0.04737488
FM_275-GGGATGAGTTGGCCTG	0.04737491
FM_018-CAGCATAGTCAGTGGA	0.047375295
FM_228-CCTTCAGAGCTGGTGA	0.047375582
FM_248-CCTTGTGGTAAGAACT	0.0473758
FM_250-CTTCTAATCTCAGGCG	0.047375917
FM_229-GACCGTGTCTGTCCCA	0.047376126
FM_221-TCGATTTCAAATTGCC	0.047376174
FM_234-TCCCACATCAAGCCCG	0.0473767
FM_120-GGTAGAGGTACTTGTG	0.047376756
FM_231-TCCGAAATCCTTCACG	0.04737722
FM_163-AGTGACTTCTCCGAAA	0.04737731
FM_277-ACTTTCACAAGACTGG	0.04737762
FM_286-CACAGATTCAGGGATG	0.047377672
FM_274-TCCACGTTCTGTACAG	0.047377903
FM_254-ACTCCCAGTCCAGCGT	0.047378086
FM_243-CITE1	0.04737873
