## Supplementary Tables S1-17 for "Plasticity of Human Microglia and Brain Perivascular Macrophages in Aging and Alzheimer’s Disease": TableS10_dpt_pseudotime_FreshMG.csv (part 3 of 3)

	dpt_pseudotime
FM_184-TGGTACAGTGTTACTG	0.047379658
FM_178-CAAGAGGGTGGTTTAC	0.04737981
FM_234-CTTCGGTGTCTAATCG	0.047380563
FM_286-CACCAAAGTACTCGTA	0.047380693
FM_283-GCAACCGCAGACCATT	0.047381096
FM_236-TACCGGGAGACTGAGC	0.047381286
FM_169-TCCTCTTAGCTGAAGC	0.047381543
FM_277-AGCTTCCGTACTTCCC	0.047381904
FM_121-TCAGTTTGTCTATGAC	0.047381993
FM_286-CAGTTAGCATCACGGC	0.047382567
FM_120-ACTCTCGGTCCTGTCT	0.047383077
FM_190-TTGCGTCAGGTAAGGA	0.04738382
FM_178-GTGGAAGGTAGCTTGT	0.047383916
FM_249-TCCGTGTCAGCTTTGA	0.047383916
FM_190-GATCCCTCAGTCTTCC	0.04738424
FM_184-AGGACTTGTTATCTGG	0.047384575
FM_217-GTAGGTTTCTAAGGAA	0.047384664
FM_120-GGGACAAAGGTCGTAG	0.047385663
FM_055-CTCGGAGAGAAGAAGC	0.04738633
FM_149-AACCATGTCTTAGCCC	0.047386672
FM_200-CAAGGGAGTGAGGATC	0.04738802
FM_245-TCTTCCTGTCGCAGTC	0.04738809
FM_277-TCTACATAGCTAAATG	0.047388177
FM_286-ATTCTTGTCAATGCAC	0.047388196
FM_286-ACTGCAAAGGTTCCAT	0.047388334
FM_249-CTACTATCAATGCTCA	0.047388438
FM_231-AGACACTCAAAGGCTG	0.047388528
FM_301-TGTAACGTCATTGTGG	0.04738881
FM_240-AAACCCAAGGCATCAG	0.047388878
FM_221-AAAGAACAGGTAGTAT	0.04738948
FM_221-CTGCCATCAGCTTCCT	0.047389884
FM_169-AGCTCAAAGACTTGTC	0.047390893
FM_198-TGAGGTTGTTGGACCC	0.047391035
FM_260-GTAACACAGAGGGTAA	0.04739109
FM_178-TCCTAATAGCATATGA	0.047391247
FM_286-TACCGAATCTCACCCA	0.047391538
FM_275-TGAGTCATCGTCCTCA	0.047391564
FM_173-ATTCCTAAGACGGTTG	0.0473916
FM_283-AGTAGCTCAGACATCT	0.047392365
FM_286-CTCTCAGCAGATAAAC	0.047392413
FM_286-GTTGAACGTGTAACGG	0.04739269
FM_248-ATGGAGGTCGGTAAGG	0.047392916
FM_283-CGAGGCTAGCTGTCCG	0.047393225
FM_149-AGATGCTTCTAGCCTC	0.047393262
FM_254-TGGTACACAGCATGCC	0.047394477
FM_171-GTTACCCTCTCGCCTA	0.0473949
FM_259-AACGAAAAGACTCATC	0.047395702
FM_184-AGATCCAAGATTAGTG	0.047395784
FM_234-CCACAAATCCTGTTAT	0.04739608
FM_178-TCCTGCACAACCCTAA	0.047396187
FM_018-CTAATGGAGACTCGGA	0.04739635
FM_275-ACTTATCAGCAGCCCT	0.047396373
FM_274-AGGAGGTGTCGCGTCA	0.0473967
FM_228-GCGATCGGTGAATTAG	0.047396895
FM_223-TAAGCCAAGGTGATAT	0.04739693
FM_229-AAAGGTAGTAGTGATA	0.047397435
FM_263-AAACGAAGTATGGAGC	0.047397755
FM_219-TCCGAAAGTCCTTGTC	0.047398955
FM_228-CGGAGAAGTTGCGAAG	0.04739989
FM_286-CTGTCGTAGACTCGAG	0.047400054
FM_243-CITE1	0.047400072
FM_199-AACCATGAGAGTTGAT	0.04740024
FM_275-GGGTAGAAGGTTCAGG	0.047400434
FM_184-TGTGCGGTCAGTGATC	0.047400467
FM_277-GTTCTATTCTCTATGT	0.047400482
FM_226-ATGCCTCTCGCCTTTG	0.04740055
FM_229-CTTCCTTGTGTTAAAG	0.04740074
FM_231-GCTTGGGGTTCTCTAT	0.04740129
FM_234-AACGAAAGTTAAACAG	0.047401365
FM_277-CAACGATGTAGTGGCA	0.0474021
FM_275-GATGGAGCACTTGGCG	0.047402132
FM_121-GGAGCAAAGAGCAACC	0.047402233
FM_231-ATTACCTCAGATCCTA	0.047402315
FM_243-CITE1	0.047403034
FM_286-GCAACATCAGTGCGCT	0.04740343
FM_173-GTAGATCAGCGTCGAA	0.04740366
FM_275-TCCACGTAGATCCCAT	0.047404196
FM_044-ATTACTCAGATACACA	0.047404345
FM_240-GGGTCACTCTCGAACA	0.047404423
FM_229-TACGTCCTCCAGTGTA	0.047405295
FM_198-ATTCTTGGTACAAGCG	0.047406033
FM_190-ACGTAGTGTATGAGGC	0.047406215
FM_278-GCGTTTCAGGGTACGT	0.047407687
FM_018-ACATCAGAGCGATAGC	0.047408216
FM_178-CATGCGGGTAGAAACT	0.047408253
FM_120-CTGCAGGCAAGACAAT	0.04740828
FM_229-GGGTATTCAGAGCTAG	0.04740854
FM_243-CITE5	0.047408782
FM_286-TAGATCGTCTTGGATG	0.04740887
FM_075-CTGATCCTCTGGAGCC	0.04740926
FM_228-GTTATGGAGGCGTCCT	0.04740929
FM_274-GAAACCTGTGTATACC	0.047412615
FM_278-GATTCTTGTCCGATCG	0.047413092
FM_223-CTGATCCCAATTGAGA	0.047413837
FM_018-CTTGGCTAGAACTCGG	0.047413856
FM_278-CATCGTCAGGTACAAT	0.047414217
FM_121-AGCTCAAAGTTTAGGA	0.047414567
FM_286-TTATTGCAGGTACATA	0.047414683
FM_295-CATCCCATCTAGCAAC	0.047414705
FM_286-ATAGACCAGTTTGAGA	0.047414992
FM_178-CAAGGGAAGACCAACG	0.047416992
FM_290-TCTCACGCAGCATTGT	0.047417402
FM_290-TAGGAGGAGAGGCTGT	0.04741791
FM_231-CGCCATTAGTTCCAGT	0.047419276
FM_231-AGTTCCCCAGGTACGA	0.047419652
FM_172-GCAGGCTGTTTCGCTC	0.047420014
FM_199-GACGCTGTCCAAGAGG	0.047420524
FM_249-TTCATGTGTGTACGCC	0.04742055
FM_275-TGAATGCGTGCTGCAC	0.04742069
FM_248-GAGGGTAAGGAACGAA	0.04742107
FM_229-CCACACTCACCGCTGA	0.047421332
FM_243-CITE4	0.047421552
FM_120-ACGATCAAGGCATCTT	0.047421556
FM_228-CTCCCAATCAAGCTTG	0.04742166
FM_243-CITE2	0.047423083
FM_277-TGGAGGATCAACCTTT	0.04742357
FM_228-TTGAGTGTCTAGACCA	0.047423784
FM_265-TCATTACGTATTAAGG	0.047424056
FM_303-CTTTCGGAGGCGACAT	0.047424752
FM_218-CTTCTAACAGAGAGGG	0.047424927
FM_275-ACAGCCGCAGCCCACA	0.047425084
FM_243-CITE8	0.047425248
FM_229-CTGAGCGGTATTCCGA	0.047425564
FM_199-CAGAGCCAGACGGTTG	0.047426056
FM_236-TCACATTTCTTCGATT	0.047427077
FM_286-TCGGTCTAGGGCATGT	0.0474272
FM_295-CCTACGTAGCACCGTC	0.047427457
FM_172-TTTCGATTCGTTCGCT	0.047427718
FM_286-AGATGCTTCATAGCAC	0.047428824
FM_218-AGTCTCCGTTCCGCAG	0.04742891
FM_286-ACGGTTAAGCTCATAC	0.047429137
FM_231-AACCAACGTAGAGTTA	0.047429156
FM_169-GAGGGTATCGTTCTGC	0.047429897
FM_229-GATCATGGTGGATCAG	0.047429964
FM_199-AAGTGAATCTGCTCTG	0.04743003
FM_221-CGGGACTTCGCCAGTG	0.047430374
FM_018-AAATGCCGTCTCTTAT	0.04743061
FM_277-TATCTGTCAGATCCAT	0.04743129
FM_229-TTGATGGAGTAGCATA	0.047431424
FM_120-GGGACTCAGGATAATC	0.047431756
FM_278-GAGTCTAGTGGTACAG	0.04743217
FM_245-GCATCGGAGCGACTTT	0.04743265
FM_221-AGTTAGCAGAAATTGC	0.047432847
FM_176-GGTGGCTAGCTTGTTG	0.047433034
FM_184-CCTCCTCGTATGTCTG	0.047433306
FM_169-ATCCACCTCACCGGGT	0.047433864
FM_277-ACGATGTTCATTGCGA	0.04743402
FM_199-ATCACAGGTATGGTTC	0.047434364
FM_229-ATAGGCTGTGTTGACT	0.047434624
FM_229-ACTTAGGGTATCCCTC	0.04743549
FM_172-ATACTTCTCGATTGGT	0.047436483
FM_249-ATTTCTGCAGATACTC	0.047436666
FM_178-GTTATGGGTACTTCCC	0.04743677
FM_290-GCACGTGTCCGCGATG	0.04743729
FM_198-CTATCCGTCCTCATAT	0.047437504
FM_231-GAAGCGAGTTCAGTAC	0.04743784
FM_184-GTCATGACACCTGCAG	0.04743859
FM_044-CTGATAGAGAGCCTAG	0.04743864
FM_231-CAGAGCCCATCTCAAG	0.047438793
FM_190-GTGGCGTAGCAATAAC	0.04743886
FM_184-AAGACAAGTTTCAGAC	0.047439635
FM_290-ATCGTCCTCGGCCCAA	0.04744143
FM_286-CGGAATTCATCATCTT	0.04744143
FM_216-GGTTGTAGTCAGCGTC	0.0474415
FM_286-TTCTCTCAGATGGCAC	0.04744163
FM_018-ACCGTAACAGACGTAG	0.047441747
FM_176-GAGTGTTAGATTGACA	0.047442343
FM_218-TAATTCCTCAAAGACA	0.047442384
FM_286-ATGACCAGTATCCTCC	0.047442704
FM_286-CACGAATTCCTTCAGC	0.04744307
FM_286-CAACAACTCGCTTGCT	0.047443196
FM_217-ATTATCCTCTCCGAAA	0.047443327
FM_254-AGGGTTTCAGTATTCG	0.04744388
FM_231-AAGTGAAGTACGATGG	0.047444284
FM_184-TTAATCCCAGTAGGAC	0.047444653
FM_193-CTCATGCGTATACCTG	0.0474449
FM_178-ACGGAAGGTCGTGGAA	0.04744493
FM_275-CATGGATGTGTAAATG	0.047445163
FM_236-GTCTCACCATCTGCGG	0.04744584
FM_231-TACCGGGTCCCATACC	0.047446612
FM_260-GAGCCTGCAGCTTCCT	0.047446907
FM_217-CGGGACTGTCATGGCC	0.047446962
FM_236-TGTGGCGAGGCCCACT	0.047447808
FM_243-CITE2	0.04744903
FM_221-CCCATTGGTCCCTCAT	0.0474491
FM_178-CTGTATTCACAAGTGG	0.047449272
FM_254-ACGGAAGGTTTCGCTC	0.04744935
FM_240-TCTATACTCAGGTAAA	0.04744944
FM_221-TAAGCGTGTCTGTCAA	0.04744974
FM_274-CCTCCAAGTCGAAACG	0.04744983
FM_228-AGGAGGTTCAGTGCGC	0.04744988
FM_221-TTCGATTCAATTCTTC	0.047450125
FM_120-AAGCGTTCACGCGGTT	0.047450196
FM_286-AGAGCAGGTTCTAACG	0.047450274
FM_218-GGGAAGTTCTATCGTT	0.04745032
FM_198-ACTGTGATCTTTGCTA	0.047450434
FM_178-CTCCAACAGGCGAAGG	0.04745094
FM_295-TATCCTATCAAGGTGG	0.04745104
FM_286-ATTCATCAGTAAGCAT	0.04745133
FM_175-TCAAGTGTCGCCGTGA	0.0474517
FM_286-GGGTATTGTCACCGCA	0.047451764
FM_221-AATTCCTGTTGGCCGT	0.047451947
FM_216-TTCTCTCCAATCCAGT	0.04745208
FM_231-TTAATCCCAGGTAGTG	0.047452383
FM_121-CCCTCTCTCTCTTAAC	0.047454827
FM_071-GGACAAGAGTCTTGCA	0.04745535
FM_250-TCTGCCACAATGTGGG	0.04745558
FM_263-CGTGCTTGTGGATCGA	0.04745661
FM_018-GTCATTTGTCATGCCG	0.047456723
FM_216-TAATTCCCACCGTCGA	0.047456883
FM_170-GGACGTCGTCTGCATA	0.047457296
FM_228-GTGCTGGGTCGTTATG	0.047457624
FM_286-GTGTGATAGGCTTCCG	0.04745795
FM_286-CCCTCAAAGTGCAGCA	0.047457986
FM_286-CGCATAACACGGCTAC	0.047458824
FM_175-TATGTTCGTGATGTAA	0.047459036
FM_234-AGTAGCTTCGAACGGA	0.047459126
FM_231-ACCAACAAGGCGTTGA	0.047459625
FM_286-GTTGTGATCACATACG	0.04746077
FM_283-CCTCCTCGTTGCAACT	0.047461152
FM_169-TCCGAAACAACTGAAA	0.047461167
FM_221-TTCCACGTCACCACAA	0.047461174
FM_236-AATGGCTCACCAAAGG	0.04746253
FM_290-AGGGTGAGTTGCACGC	0.04746275
FM_236-GTTTACTAGTTACGTC	0.047463346
FM_234-CGTTGGGCATTGCTTT	0.04746359
FM_216-TACTTGTAGCCAAGTG	0.047464043
FM_274-GAGGGATGTGGTATGG	0.04746482
FM_216-CTTGAGAAGCCGGAAT	0.047465052
FM_234-TTCGCTGCATATTCGG	0.04746515
FM_190-TCTGCCAGTGTCCTAA	0.04746538
FM_120-GGAATCTAGGTCACAG	0.047465455
FM_229-TCAAGTGTCTGGGAGA	0.047465563
FM_290-TGAATGCTCAGTGTGT	0.04746575
FM_120-CTACATTTCTCTGAGA	0.047466263
FM_290-GGATCTAGTTGCCTAA	0.047468264
FM_190-GACTCTCAGCGTGTTT	0.04746859
FM_286-TGGTACACAATTTCTC	0.047470372
FM_169-CACCGTTCACGACGTC	0.04747084
FM_171-TCCATGCTCTCGCTCA	0.047471013
FM_121-CATTCATCAATCGCCG	0.047471378
FM_286-GGCTGTGGTGTCGCTG	0.04747173
FM_199-CTGCCTACAGGTTCAT	0.047472056
FM_184-TGGGTTATCCAAGCCG	0.047472484
FM_176-CGGAATTCACAGCATT	0.047473446
FM_190-GAGTCATGTAATGCGG	0.04747365
FM_178-AGGTTGTTCCGAGATT	0.047474124
FM_240-GAACACTAGATCCCAT	0.047474124
FM_173-TCTCTGGGTTCCGCAG	0.04747418
FM_178-AAGCATCGTATCTCTT	0.047474205
FM_243-CITE5	0.047474224
FM_199-CGGGTGTGTCCCTAAA	0.047475033
FM_221-GTGTGATGTTGGGTAG	0.04747516
FM_044-CAGTAACCATACGCTA	0.047477007
FM_184-CACAGATTCTAGTGTG	0.04747717
FM_199-CATGCGGCAATAGTGA	0.047477238
FM_193-CTGTACCGTAGCGCTC	0.04747735
FM_221-ACCCAAACACACCGCA	0.047477555
FM_263-GATCAGTGTAGAATGT	0.04747827
FM_236-GTAAGTCAGCGAGGAG	0.047478322
FM_240-GAGAAATCACTCGATA	0.047478344
FM_260-CCGATGGAGCTACTGT	0.04747916
FM_193-CCTCACACACGGAAGT	0.04747917
FM_234-GGGCTCAAGCGTGCCT	0.04748041
FM_173-GTCGAATAGCGACTTT	0.04748187
FM_290-TTCATTGCAGTTGAAA	0.047482383
FM_236-GACCCTTCAGGACATG	0.047482397
FM_236-GAAGGGTGTCGTACTA	0.047482494
FM_193-GATTCGAGTCAAGCGA	0.047482744
FM_283-CCTCCTCGTATGATCC	0.047483474
FM_234-TGATGCAAGGTCTACT	0.047483806
FM_218-GTGAGCCCACCTGTCT	0.047483817
FM_170-ACCGTTCCACTGATTG	0.047483835
FM_149-CCGTGAGAGAGGCCAT	0.047483906
FM_229-AGAGAATAGCCAAGCA	0.04748439
FM_216-GTCTCACAGCTGGCTC	0.0474851
FM_175-TCCATCGTCATGCGGC	0.047485307
FM_236-AGGAGGTGTCGTGATT	0.047485467
FM_234-CCTTTGGTCCTTCAGC	0.047486376
FM_240-GTTAGACAGACATAAC	0.047486477
FM_200-GCCATGGAGGTAGTAT	0.04748693
FM_290-AGACACTCATAGCACT	0.04748777
FM_120-ACTGTCCTCGCCGAGT	0.047488302
FM_184-ATGATCGCAAGACTGG	0.04748834
FM_178-TCTTTGACAAAGCAAT	0.047488403
FM_265-CCTTTGGGTCTACACA	0.047488406
FM_229-TTTGACTTCCTGCCAT	0.04748848
FM_184-GATGATCAGGTTCAGG	0.04748921
FM_240-CATGAGTTCTTAATCC	0.047489367
FM_071-CGAGCACGTTTCGCTC	0.047489446
FM_173-GTCATTTCACTGTGTA	0.04749066
FM_221-TTTAGTCCATCGGAGA	0.047490712
FM_190-GGTAGAGAGACCAAGC	0.04749078
FM_234-TGGGAGAAGTATGCAA	0.047490794
FM_221-ATGCGATGTACACGCC	0.04749166
FM_250-CCTCCTCTCCGTGTCT	0.047492404
FM_199-CGGGTCAAGGGAGATA	0.047492545
FM_236-CTGAGGCTCAAGGCTT	0.04749266
FM_169-AGATCCAGTTGACTGT	0.04749283
FM_199-AGACCCGGTTATTCTC	0.047493115
FM_184-AATGCCATCTTACGTT	0.047493383
FM_184-CTTCCGAGTAGGATAT	0.047493465
FM_018-AAACGGGTCATGCAAC	0.047493655
FM_221-TCTTAGTAGGTAAACT	0.047493942
FM_274-CTTCTAAAGTAGTCTC	0.04749441
FM_199-GCCATGGGTCGAAGCA	0.047494724
FM_231-TGCGATACAGTAACGG	0.047495037
FM_295-TGCTCCACAGCGTGCT	0.047495086
FM_149-TCGCACTAGACGCCAA	0.047496982
FM_243-CITE7	0.04749704
FM_190-CATTTCATCACCTCAC	0.04749834
FM_275-GGGTTATGTGGCCCAT	0.04749863
FM_240-AAGTACCTCTGGCCGA	0.047498666
FM_286-AAAGGGCCAGCTCCTT	0.047498822
FM_250-GTGCTTCGTTATAGAG	0.047499128
FM_286-GTCCACTCAGCTGTTA	0.047499698
FM_254-CTTCTAAGTTTGGGAG	0.04749975
FM_240-TGTTCATCAAGAGAGA	0.047499772
FM_231-CTACCTGTCAAACGAA	0.047500063
FM_169-CTCCTCCAGTGACCTT	0.047500256
FM_184-GTGTGATAGGCTTTCA	0.047501337
FM_120-GATAGCTAGGCGTTAG	0.04750208
FM_221-GGCTGTGAGCGGTAGT	0.047502603
FM_190-TAGAGTCAGTGGTTCT	0.047502678
FM_290-CTGTCGTAGCTTAAGA	0.047502972
FM_245-GGAGATGGTCAAAGCG	0.04750305
FM_286-ATATCCTCATAGTCGT	0.047503404
FM_190-GTGGGAAGTATCGATC	0.04750351
FM_173-ACTCCCATCTGAATCG	0.04750357
FM_199-AGACACTAGGTCACCC	0.04750445
FM_193-TATTTCGAGGCTTTCA	0.04750471
FM_290-TCAGGGCAGGGTGGGA	0.047504958
FM_169-GGACGTCCACTGCACG	0.047505297
FM_240-CTCACTGGTGCGAGTA	0.04750533
FM_240-GATCAGTCACGCGTCA	0.047505565
FM_275-AGGCCACCAATGCTCA	0.047505986
FM_184-GGGACAACAACCGCTG	0.047506355
FM_190-ACTATTCCAAATACAG	0.04750815
FM_229-AACAAGATCGTGGCTG	0.047508463
FM_234-GTATTGGAGCAGCACA	0.04750885
FM_190-TAAGCGTCAGTCTTCC	0.047509752
FM_120-TCACTATAGTCTGGAG	0.047510352
FM_286-CGAAGTTTCATATGGC	0.047511835
FM_286-TGATCTTCAGTAGAAT	0.047511872
FM_229-TACTGCCGTGTCCAAT	0.047511905
FM_254-TCCTCTTTCGGTCGAC	0.04751191
FM_240-CATCAAGTCACGGAGA	0.04751193
FM_190-CTCCAACGTTTATGCG	0.0475127
FM_231-CTTGAGATCTTCCGTG	0.047512926
FM_173-GATGTTGAGGGCAATC	0.047513165
FM_121-CTTCCTTTCGCTGTTC	0.04751337
FM_170-CGTTGGGTCTTCGATT	0.04751342
FM_231-GACCCTTGTGACATCT	0.04751413
FM_282-GTTGAACTCTGCTTAT	0.04751485
FM_075-TGACGGCCACGACGAA	0.047514856
FM_169-GGGAGTAAGGATTTGA	0.047515124
FM_193-CCCATTGAGGAAGTCC	0.047515508
FM_295-CGGGTGTCAAGAGGCT	0.0475161
FM_170-TTCCTCTAGGTAGCAC	0.04751741
FM_286-CTCATCGCACTTCAGA	0.04751741
FM_200-TGATCAGAGGTTCTTG	0.047517452
FM_193-CCCTTAGCAGGCTTGC	0.04751782
FM_190-ATGAGTCGTGCGGCTT	0.047518134
FM_248-CATACTTCACTAGGCC	0.047518466
FM_193-CACCGTTGTTAGGGTG	0.04751847
FM_236-TGCTTGCCAGCATGCC	0.04751858
FM_286-AAGTTCGTCGTTCGCT	0.047518935
FM_221-TGCGGCACATGCAGGA	0.047519464
FM_228-GTGCAGCCACTGTCGG	0.047519613
FM_260-ACTCTCGCACAACCGC	0.047520444
FM_245-TGTAGACGTCGACTGC	0.04752049
FM_234-AGCCAATAGGTTCAGG	0.047520503
FM_290-ACGATCACAATGACCT	0.047522224
FM_286-GAACACTCAAATCAGA	0.047522366
FM_178-CGTGCTTTCGTGCTCT	0.04752246
FM_286-CATGCGGGTCATTCCC	0.047522593
FM_221-TCTAACTGTCTTCAAG	0.04752333
FM_236-AAAGAACCAAGCTCTA	0.047523472
FM_176-CTCATCGGTACGATCT	0.04752381
FM_216-TGACAGTTCGACGTCG	0.04752442
FM_277-TCCGATCCAAGACAAT	0.047524597
FM_190-TATTTCGTCAAGCCCG	0.047526006
FM_217-ATTCTACCAGTTCACA	0.047526505
FM_163-AGACACTAGTCATGAA	0.047526557
FM_217-CACGGGTGTTGCCAAT	0.04752726
FM_199-CTCAGGGCAACCTAAC	0.047527842
FM_290-TTTCAGTGTCCGAAAG	0.04752799
FM_263-ATTTCTGGTGCTCGTG	0.047528986
FM_286-GGATCTATCCGTCACT	0.047529146
FM_229-AGGTTGTAGTCCCAGC	0.047529157
FM_240-AAGCGTTCACCACTGG	0.04752932
FM_278-TACTTGTTCGCTCCTA	0.047529686
FM_163-GTCTAGAGTATTCCGA	0.047529735
FM_286-GTTACAGTCGTCTCAC	0.047529764
FM_236-GCTGCAGGTGTGTGGA	0.047529865
FM_184-TAATCTCGTCTGCAAT	0.04753136
FM_250-CACAACATCGTAATGC	0.047531933
FM_245-TATTGGGAGAGGTTTA	0.047531992
FM_075-TTTGTCATCCGCATAA	0.047532316
FM_282-TCATTACGTACCTTCC	0.047534306
FM_290-CACATGAGTCAGTCCG	0.047534917
FM_226-CATACTTAGTGATAGT	0.047535483
FM_234-AGTTAGCGTGAATAAC	0.04753551
FM_163-AACCTGAAGAGTTGAT	0.047536783
FM_190-AGAAATGCATCACGGC	0.04753722
FM_275-ACCTACCTCCCATTTA	0.04753825
FM_290-CCACGTTGTGGAATGC	0.04753853
FM_275-TTATTGCTCAAGCCAT	0.047538668
FM_286-ACGTCCTGTTTGTGGT	0.047539428
FM_184-AGATCGTGTACAGGTG	0.047539473
FM_228-CAGGCCAAGCTGAAGC	0.047540084
FM_249-GAAACCTGTCTTTATC	0.04754062
FM_274-AGTAGTCGTCTCTCAC	0.04754111
FM_199-CTCCTCCGTGGTTTAC	0.04754147
FM_254-CTGGTCTAGAAGTATC	0.047541853
FM_229-TGACGCGAGGTCGTCC	0.047542166
FM_236-TTGCCTGCATCAGCGC	0.04754218
FM_250-GGAGCAAAGGCGAAGG	0.04754272
FM_229-ATTTCTGAGGTAAGGA	0.047542997
FM_303-GTAATGCGTGGCTAGA	0.047543284
FM_163-GTGATGTGTCAGACTT	0.047543287
FM_278-AAGTACCCAGACACCC	0.04754329
FM_228-ATGGAGGGTCCCTAAA	0.04754333
FM_198-ATTCTTGAGGTCGCCT	0.047544025
FM_236-ATGGGTTAGGACACTG	0.0475445
FM_163-TGCTTCGAGCCTCTGG	0.047544967
FM_169-CATTGAGGTACAGGTG	0.047545355
FM_193-TTTCAGTTCGGTAAGG	0.04754587
FM_254-TGGTTAGCAAATGATG	0.04754594
FM_221-AGCATCAGTCCATAGT	0.047546197
FM_250-TTTACCAGTAGCACGA	0.047546327
FM_259-TTCGGTCAGCTCCCTT	0.04754675
FM_120-TGCGGCAGTTTGCAGT	0.047547203
FM_121-GGGTTATGTTGGTAGG	0.047547597
FM_184-TCAGTGAGTCGTCTCT	0.047548685
FM_070-CTGTGCTTCCGCAGTG	0.047550682
FM_175-GCCAACGTCTTAGTTC	0.04755097
FM_263-CGTGCTTCAAGAGGCT	0.047551077
FM_070-GATGAGGGTACACCGC	0.04755113
FM_184-GGTAGAGTCACGGTCG	0.047551226
FM_254-GACTGATGTTATGTGC	0.047551394
FM_277-TCTCTGGCAAGTGTCT	0.04755153
FM_221-GAGTCTATCCGATGCG	0.047552127
FM_231-CAGCCAGAGTTAGTAG	0.04755225
FM_199-GTTACAGGTCTCTCAC	0.04755233
FM_170-TGAGCGCTCTGGTGGC	0.047552515
FM_243-TCTGTCGCAAGGGCAT	0.047553305
FM_283-TTACTGTCAGCACAGA	0.047554135
FM_286-GTGTGGCCATATGGCT	0.047554154
FM_169-AAGGAATTCCTCACTG	0.047554284
FM_236-GATCAGTAGTTCATGC	0.047554623
FM_290-CGCATAAAGGTGGCTA	0.047555476
FM_199-AGTAACCGTGTCTCCT	0.047555853
FM_018-CGGGTCAGTCCTGCTT	0.04755634
FM_245-GTCATGAAGGAGCAAA	0.047556933
FM_120-GCATCTCCAGTAGGAC	0.047557104
FM_286-CAGATACAGGTTTGAA	0.04755786
FM_278-TTCCTCTGTAGAGCTG	0.047557957
FM_149-GACCAATAGCATTTGC	0.04755813
FM_243-CITE5	0.047558337
FM_254-ATGGAGGAGTCCCAGC	0.047559015
FM_278-AGTACTGCAGAGATTA	0.047560036
FM_175-GTTTACTGTCCAGGTC	0.047560673
FM_275-TCACATTTCCCGAAAT	0.047560703
FM_286-TCAGGGCGTTCGGGTC	0.047560833
FM_170-GCTTCACGTAACGCGA	0.04756097
FM_245-TACTTCAAGGGATGTC	0.047561012
FM_286-GGAAGTGTCATGCAGT	0.04756149
FM_170-GTCATCCCAGGTTCCG	0.047561966
FM_199-AGGGCTCGTACGCTAT	0.047562808
FM_265-ACCTGAAAGCCATTTG	0.047563087
FM_277-ATGATCGGTACAGTCT	0.04756314
FM_190-GTTCCGTCAGACAAGC	0.04756403
FM_065-AGAATAGGTACCTACA	0.04756494
FM_175-GAAGAATTCATCCCGT	0.047565192
FM_240-TTGTTCATCGTAGTGT	0.047565423
FM_163-TGCAGATTCCGCTAGG	0.0475658
FM_176-AGGATAAGTTCTCCTG	0.047566555
FM_170-ACGTTCCTCGCCGAAC	0.04756668
FM_275-TATTGGGGTACAAGCG	0.047566973
FM_173-GTTTACTTCGTAATGC	0.047567684
FM_245-GTTGTAGCAGCAGACA	0.047568616
FM_221-TAACTTCGTGTCTTGA	0.04756915
FM_229-TCTGGCTGTCCTTAAG	0.0475694
FM_250-CTCAATTTCTTGAACG	0.04757138
FM_245-GTCATCCGTCAATCTG	0.047571413
FM_223-TCAGTTTTCTTGGGCG	0.047572307
FM_169-GGTTCTCGTACTCCCT	0.047572475
FM_231-TTCCTCTGTAGATTGA	0.047573507
FM_263-GATGCTAGTTGGGAAC	0.047573663
FM_018-CACACTCTCGGCGCAT	0.047573674
FM_236-TTGTGGAAGTACGAGC	0.04757397
FM_163-TCCCACAGTCCGGTGT	0.047574125
FM_169-CATTGTTCACACCAGC	0.04757506
FM_229-TGGGCGTTCATCCCGT	0.047575098
FM_234-CACTTCGAGAGAGCGG	0.04757569
FM_216-GGGACTCCAAACGAGC	0.047575846
FM_245-GCTGGGTAGTCAACAA	0.04757645
FM_172-ATTACCTAGATTGATG	0.04757751
FM_275-TTAGGCAAGAGCGACT	0.04757767
FM_248-TTGGATGTCATGCGGC	0.047577914
FM_290-CAACGATGTCAGTCTA	0.04757927
FM_120-GGCTTGGTCCGATCGG	0.047579333
FM_286-ACTTAGGAGTTGCCCG	0.047579564
FM_149-CGAGGAAGTCTTTCAT	0.04757957
FM_199-GGTAATCTCACTGGGC	0.04757999
FM_240-CCAATGAGTCTGTGTA	0.047581147
FM_278-CGGAGAATCTGGTGGC	0.04758154
FM_290-CATCAAGCATCGAAGG	0.047581878
FM_184-GATTTCTGTGACAGCA	0.047582295
FM_184-AAGTCGTTCAGTAGGG	0.047582787
FM_231-CATCAAGAGTACCATC	0.047583383
FM_248-CTACTATGTTGGACCC	0.04758369
FM_231-TGGTGATCATCGAGCC	0.047584154
FM_223-AGATGCTTCAAGCTGT	0.047584232
FM_231-CTGAGCGCAGCACAGA	0.047584675
FM_286-AGAAATGGTATCGCAT	0.047585733
FM_290-GCGGATCCACCAGTAT	0.04758668
FM_223-ATAGGCTAGAAGCCTG	0.047587484
FM_250-GGTGTTAGTGATAGTA	0.047588147
FM_172-GATGTTGGTTAGGCCC	0.047588382
FM_240-CACAGGCCATCCCGTT	0.04758861
FM_172-AGGAATACACACCAGC	0.047589235
FM_240-CACAACAAGAGTGGCT	0.04758981
FM_240-CATTCTAGTGGATACG	0.047591027
FM_218-GGGTGAAGTCGCTCGA	0.04759153
FM_245-AGCCACGCAGTCGTTA	0.04759154
FM_199-CGTGATAGTTAAACAG	0.04759154
FM_240-ACACAGTAGAATGTTG	0.047592606
FM_245-GTAGAGGGTCTACAGT	0.047592707
FM_234-CATTCCGGTCCGTTTC	0.04759354
FM_018-CGTTAGAGTTGTTTGG	0.047593597
FM_229-TGTTCTATCAACTGAC	0.0475941
FM_169-GCAGGCTAGCAACTTC	0.047594264
FM_044-GGGATGATCATGTGGT	0.04759543
FM_221-AGTTCGAAGCTCCCTT	0.047595754
FM_234-GTTACGAAGCGCATCC	0.04759725
FM_216-ATGGATCCAAGCCCAC	0.04759762
FM_234-TTCACCGCAACATACC	0.047598556
FM_169-AAAGTGACATCGCTGG	0.047598954
FM_278-TTCCTAATCCGGTTCT	0.04759904
FM_199-GCCATGGAGGCACTAG	0.04759918
FM_243-CITE7	0.047600023
FM_199-GCACGGTCAATTTCTC	0.04760014
FM_275-CTGGACGGTCGAAACG	0.047600307
FM_120-GTGCGTGAGTAACCGG	0.04760113
FM_173-GTGTTCCAGGCTTCCG	0.047601942
FM_290-GTTCCGTCAACAAAGT	0.047602434
FM_175-AGTACCAAGCTGTGCC	0.04760272
FM_184-AAAGAACAGCCGGAAT	0.04760289
FM_229-TGGATGTGTCACATTG	0.04760357
FM_169-CAACCTCTCCAACCAA	0.047603626
FM_071-GCGCAACTCTCGCTTG	0.047604397
FM_223-TTGCATTAGAGAGCCT	0.047604635
FM_303-TCATACTGTATAGGGC	0.04760484
FM_149-GTGCTGGTCCTCAGAA	0.047604848
FM_193-ACTCTCGGTCTACAGT	0.04760716
FM_236-CAATACGGTCTGTTAG	0.047607403
FM_221-CAGTGCGGTAGTGGCA	0.04760768
FM_234-AAGATAGAGAGACAAG	0.04760845
FM_221-AGTCTCCAGCTGTACT	0.047609355
FM_275-TGCGGGTAGATGCCGA	0.047609422
FM_199-GAACACTGTTAGGAGC	0.04760988
FM_178-TCCTTCTTCGTCGGGT	0.047609948
FM_243-CITE7	0.04761058
FM_254-TACGGTATCCGTCACT	0.04761079
FM_120-AGTGTTGGTGCCTACG	0.04761225
FM_163-GTGTTAGGTTGACTGT	0.047612555
FM_169-TTTACCAGTTCTAACG	0.047612708
FM_286-GAAGTAAAGAGCCCAA	0.04761402
FM_120-GAGCCTGTCGCACGGT	0.047614597
FM_221-AGCATCAGTATGACAA	0.047614735
FM_178-TTGCTGCCATTGAGGG	0.047614813
FM_286-GTACAACCATCAGCGC	0.047614817
FM_260-CTGCATCTCTGGGAGA	0.04761589
FM_228-TACAACGGTACGGGAT	0.047616456
FM_198-ACGTACATCGGACTTA	0.047616787
FM_184-TTTATGCGTCGCTCGA	0.047617596
FM_018-CATCGAACAGGCAGTA	0.04761811
FM_169-TAGCACAGTCCGTTTC	0.047618445
FM_243-CITE3	0.047618676
FM_120-GGGTTATAGGTATTGA	0.047619555
FM_290-ATGCCTCCAAGCGATG	0.047619835
FM_240-GGTGTTAAGTACCCTA	0.047620345
FM_286-CACGGGTGTACTCGCG	0.04762076
FM_217-ACTTATCTCACCTTGC	0.047620997
FM_190-GCCAACGCAGTAGATA	0.047621127
FM_178-GAGTTTGCATGTGGTT	0.04762159
FM_193-TCGGGACTCAAGAAAC	0.047621667
FM_018-CGAGAAGCAAGTCATC	0.0476221
FM_173-ACTCCCATCTTCGACC	0.04762224
FM_229-AACAAAGCAACAGCTT	0.047622252
FM_221-AGGGTGAGTACACGTT	0.047622614
FM_190-CAAGGGACAAGGATGC	0.047622655
FM_301-TATGTTCTCGAGATAA	0.047624018
FM_184-GCGTTTCTCGGTAACT	0.047624093
FM_245-CACATGAAGGCAGCTA	0.0476243
FM_120-ACGTCCTTCGCTGATA	0.04762442
FM_250-TTCTAGTCATGTGCTA	0.047625363
FM_163-ACAAAGAGTTCAGCTA	0.047626346
FM_275-AATGGCTTCATTTGGG	0.047626507
FM_231-CTATCCGGTTTGAACC	0.04762662
FM_217-CGTGATAAGGTTAGTA	0.04762668
FM_290-GGAACCCAGTAGTGCG	0.047626697
FM_198-AGGGTGAGTAGCACGA	0.047626767
FM_231-TCAATCTCACAAATGA	0.047626887
FM_234-ATCACAGAGTCTCCTC	0.047629006
FM_259-AAGCCATTCCTTATAC	0.047629528
FM_240-TGAGTCATCTTCTCAA	0.04762958
FM_236-GCCAGTGAGGTTACAA	0.047630277
FM_190-ATCGTAGCACTTGACA	0.047630563
FM_234-GCACATACATCACCAA	0.04763082
FM_265-GTTACCCTCCACACCT	0.047631193
FM_170-CCCGGAATCGCCACTT	0.047631774
FM_259-ATCGGCGCATCTATCT	0.04763193
FM_169-GCTACCTCAGGCCCTA	0.047632072
FM_193-TCTCTGGAGTAGGAAG	0.04763251
FM_193-CAGCACGTCGATTGGT	0.047632657
FM_199-GGAACCCTCACTGTCC	0.04763296
FM_169-GGGTTATAGATGACCG	0.047633793
FM_236-ATGGAGGAGCAACTTC	0.047634054
FM_193-CTCAGTCTCGAGTTGT	0.04763417
FM_199-GAAGCGAAGTAAACGT	0.0476345
FM_216-TTCCAATTCAAATGCC	0.04763508
FM_190-TATCGCCCATATCTGG	0.04763533
FM_286-TTCAATCGTGTTGACT	0.047635384
FM_216-CATTGCCGTTAAGAAC	0.04763552
FM_198-GTTTACTAGTGACCTT	0.04763582
FM_231-TAACCAGGTTACGTAC	0.047635857
FM_303-TAGGGTTTCCGAGTGC	0.047636483
FM_038-CACCAGGCAACTGCGC	0.047636528
FM_218-CTGTAGACAGGTCAAG	0.047636695
FM_286-TAGGGTTGTTCGGCTG	0.047636736
FM_254-TACTTCAAGCATGGGT	0.047636803
FM_236-ATCCTATTCGCACTCT	0.04763685
FM_286-AGAAGTATCTAGAACC	0.04763726
FM_236-TTACGCCTCTCTATAC	0.047638338
FM_286-GCAGTTATCCCGTTGT	0.04763846
FM_199-GAACGTTCAATAACCC	0.04763869
FM_240-AAGAACATCAGCCTTC	0.04763917
FM_199-ACGGTTAGTCATTGCA	0.04763959
FM_282-GTCACTCCACTGCATA	0.047639966
FM_265-CGGGACTTCCTGTTAT	0.04764012
FM_282-CAAGCTAGTACCTAGT	0.04764071
FM_229-TCTCAGCGTCCTCAGG	0.04764085
FM_275-AATGAAGTCTCTATGT	0.04764199
FM_286-AGGGTTTGTTTGCAGT	0.04764216
FM_190-TCCGAAAGTGTGTGGA	0.04764365
FM_286-ACGTTCCCATGGTACT	0.047643784
FM_176-TTGCCTGGTCCTATAG	0.04764385
FM_120-TGTTACTGTAACCCTA	0.047643952
FM_290-ATTGGGTAGGCGCTTC	0.047644142
FM_184-TAACACGTCAATCAGC	0.047644295
FM_018-TGCACCTCAAAGGTGC	0.047644414
FM_217-TCGAAGTTCATGAGGG	0.047644608
FM_169-ACTGTGAGTTACCTTT	0.04764492
FM_249-TCAATCTAGACCGTTT	0.04764498
FM_240-CGGTCAGAGGACATCG	0.047645047
FM_248-TTCGCTGTCCATTTGT	0.047646374
FM_200-TATACCTGTTAAGGGC	0.04764648
FM_218-GGGTAGAGTCAGCGTC	0.04764682
FM_236-TGATGCAGTTCGAACT	0.04764729
FM_163-TCGATTTAGAACTTCC	0.04764892
FM_218-TCTATACTCAGAGCGA	0.047649503
FM_200-ATCAGGTTCGTTCTCG	0.047649752
FM_200-GTTGCGGTCATGGTAC	0.04765009
FM_216-ACACGCGCAGTAGAAT	0.047650263
FM_245-TCGTGGGCAGTGACCC	0.047650676
FM_163-TTCACCGGTTCTCCTG	0.04765082
FM_169-TGGGCTGTCTCCTGAC	0.0476511
FM_175-CAAAGAACAGCTGTAT	0.047651436
FM_290-TCGGGTGCACATTCGA	0.04765177
FM_178-TGATGCAAGCCGAACA	0.047652084
FM_250-ACACAGTAGGCAGTCA	0.047652125
FM_163-TGAGTCAGTATCGTGT	0.047652163
FM_172-GCTCAAATCATGCCAA	0.047652278
FM_249-GCTACCTGTTCAGTAC	0.047652368
FM_282-GATAGCTAGCAACTTC	0.047652822
FM_248-TATCGCCTCCTCATAT	0.047654588
FM_229-GGTTCTCTCAAGGCTT	0.047654822
FM_171-TCCCACATCGACCAAT	0.047654886
FM_173-GTGTGGCGTCCGTACG	0.047655255
FM_243-CITE5	0.047655724
FM_254-CTCAACCCATTGGATC	0.04765574
FM_121-ACTCTCGTCGGTTGTA	0.047655772
FM_229-GTTTGGACAACGCATT	0.047655914
FM_018-GCACATAAGTCCGGTC	0.047657505
FM_171-ATCGTCCAGACCAAAT	0.04765849
FM_234-AGGACGACAAGGTACG	0.04765889
FM_169-CCGAACGGTACCCACG	0.047659002
FM_231-CTCCCAAGTTGCGAAG	0.04765909
FM_274-CCTTCAGAGTACCATC	0.047659595
FM_120-TAGACCACACAGCGCT	0.04765973
FM_190-GGGACAAGTCAACGCC	0.04765974
FM_190-ATCCGTCGTAGACGTG	0.047660045
FM_259-TCCTCGATCGACGACC	0.04766029
FM_190-TACAACGCAGACAAAT	0.047660522
FM_044-TGCGCAGCAGGATTGG	0.047660936
FM_221-ATGAGTCAGGCCATAG	0.047662195
FM_240-CCGGGTATCAACGTGT	0.0476626
FM_245-GTGAGCCGTCGGCCTA	0.047662724
FM_229-GCAGGCTAGAATAACC	0.04766299
FM_229-TTCACCGGTAGCTTTG	0.04766299
FM_175-CGTTCTGCAGACGGAT	0.047663443
FM_172-TGTCCTGCAGACACCC	0.04766347
FM_275-TTACTGTGTGTCATTG	0.047663633
FM_221-ACATTTCGTCGCCACA	0.04766369
FM_231-TCATTCAGTCACTTAG	0.047664303
FM_234-ACCCTCAAGCGTTACT	0.047664434
FM_172-AGGGAGTAGAATGTTG	0.047664966
FM_216-GCTTCACCAGGCATTT	0.047665026
FM_248-AAGACTCAGGACAAGA	0.047665175
FM_038-AACTCCCCATGCAACT	0.047665197
FM_286-ACACCAACAGGTTTAC	0.047666516
FM_290-TATTGGGCAACTGCCG	0.04766661
FM_172-CATGGTAGTACCGTCG	0.047667023
FM_240-GTGTTAGCACATCATG	0.047667414
FM_286-CCAATGACAATCAAGA	0.04766748
FM_275-GTAATGCAGATGAAGG	0.047668044
FM_175-ACGTACAGTTGTAGCT	0.047668837
FM_286-ACCCAAATCACAATGC	0.047669087
FM_275-GAGGCAATCTCAAAGC	0.04766926
FM_163-GTAGGTTCAACGCATT	0.04767018
FM_265-CCTCCTCTCCCTCGTA	0.04767173
FM_277-CCCAACTCAAATCGGG	0.04767179
FM_176-GGCTTTCAGAGTTGAT	0.047672547
FM_286-CCGTAGGTCGTGTGAT	0.047672935
FM_231-TCCCACAGTCATGGCC	0.04767303
FM_265-GGGATCCAGTCACGAG	0.04767342
FM_254-CATGCCTGTGCCTGAC	0.047674146
FM_245-AAGATAGAGTCAGGGT	0.047674444
FM_243-CITE6	0.047675386
FM_176-GTACAGTTCGTTGTGA	0.047675747
FM_265-TCGGATATCCGACATA	0.047675822
FM_245-CCTTTGGGTCAGGTAG	0.04767655
FM_275-CGGAATTCACACGCCA	0.047676716
FM_303-ACCTGTCGTATGCGGA	0.04767737
FM_193-GTCACGGAGTAACCTC	0.04767758
FM_170-AGTAACCCAAGAGTTA	0.047678053
FM_175-CGATGGCCACATGGTT	0.047678586
FM_170-GTACAGTTCGTGCAGC	0.047678873
FM_175-ACGTAGTAGCATGCAG	0.0476794
FM_290-TTGTGGACAACTGCTA	0.04767945
FM_018-AAATGCCCAACACGCC	0.047679745
FM_199-CTTGATTTCGCGGACT	0.047679774
FM_286-TCATTACAGGACGCTA	0.047679808
FM_245-TCCCATGCAAACGTGG	0.04768075
FM_221-TGATGGTAGCTTTCTT	0.04768077
FM_290-CTACAGAAGAGTGTTA	0.047681015
FM_265-GCTTGGGAGCGTTCAT	0.047681313
FM_190-TTGGTTTGTGGCAACA	0.047681563
FM_231-AATGACCGTTCATCTT	0.04768202
FM_263-TGGGAAGTCCGGCAAC	0.047682274
FM_290-CTGTAGACAACCGATT	0.047682367
FM_243-CITE7	0.047682576
FM_229-CACCAAACAATGTCAC	0.047683008
FM_169-ATTGTTCAGGCGAACT	0.04768308
FM_172-ATGCGATTCCATTTGT	0.04768365
FM_065-TGATTTCAGTCCTCCT	0.04768439
FM_236-CCACTTGCAATACAGA	0.047684498
FM_199-TGAGGGATCCAACCGG	0.047684893
FM_259-TTCTTGACAGCAGACA	0.047685016
FM_265-TCATTACAGACCACGA	0.047685213
FM_219-GACCAATCAACGCCCA	0.047685545
FM_254-TCTCAGCAGTTTCGAC	0.047685876
FM_250-TGATGGTGTCTTGCTC	0.0476862
FM_190-ACATGCATCCTTACCG	0.047686536
FM_221-AACGAAAGTCCTTAAG	0.04768683
FM_240-TCTACCGGTATCTTCT	0.047686953
FM_303-TCGCTCATCACCGGGT	0.047687627
FM_260-GTGTTAGTCTTGATTC	0.047688495
FM_229-TGGTTAGGTAAGGCTG	0.04768935
FM_243-CITE3	0.047689386
FM_163-CTGATCCTCGGCATAT	0.047689494
FM_231-CCACACTGTTCTGACA	0.047689725
FM_291-TGCATGAGTAGAAACT	0.047689985
FM_229-TGATCAGAGTGCTCGC	0.047690164
FM_065-GAAACTCTCACTTCAT	0.047690354
FM_250-ATCGATGTCTCGTCGT	0.04769246
FM_190-AATGGCTGTCACGACC	0.047693554
FM_226-CCGATGGCACGTACAT	0.04769373
FM_216-ACAGAAAAGATGATTG	0.047694128
FM_018-TCTCTAAGTAATTGGA	0.04769459
FM_229-CGGGACTAGGCCTTGC	0.047694694
FM_190-GTGCAGCAGTGCTAGG	0.047695212
FM_172-CATTGTTGTACGCTAT	0.04769586
FM_229-TACACCCTCGCATGAT	0.04769605
FM_236-CACAGATCAGACTGCC	0.047696106
FM_178-GAGGCCTCAAGACGGT	0.047696188
FM_184-CATGAGTGTCATCCCT	0.047696203
FM_221-ATCGGCGTCTATCGGA	0.047696415
FM_275-CCTATCGGTTGCCGAC	0.04769699
FM_198-CCGATCTTCTAGAACC	0.047697384
FM_282-CGGTCAGTCAGTGATC	0.04769844
FM_278-CAGCAATGTGCACAAG	0.047699176
FM_200-CATGGTATCCACGTAA	0.04769978
FM_249-CAGAGCCTCCACGGAC	0.047701314
FM_249-ATTGGGTAGAGTATAC	0.047701575
FM_243-CITE8	0.047701757
FM_228-GCCGTGAGTCACGTGC	0.04770195
FM_254-GGACGTCAGTAAGACT	0.047702346
FM_275-TCTCAGCTCAGTCATG	0.04770261
FM_231-TGACCCTAGCTCACTA	0.047702905
FM_286-GTTATGGGTGCCTTTC	0.047703184
FM_169-TACCTCGTCCTGCTAC	0.04770329
FM_278-AGTTAGCTCTAGACAC	0.047703397
FM_199-TAGGGTTTCGCAGAGA	0.047703434
FM_240-TGGAGGAAGCGACTAG	0.047703665
FM_184-CGCATGGCACTCCGAG	0.04770396
FM_217-CGTAAGTAGGGACTGT	0.04770434
FM_170-GAGATGGTCTGTGTGA	0.04770458
FM_236-AACCTGACACTTCAGA	0.047704708
FM_169-TCACACCCACTACCCT	0.047705747
FM_193-GTGGAGAGTACCAATC	0.04770591
FM_275-CTACGGGTCACATACG	0.047706082
FM_277-ATATCCTGTGGTCCCA	0.0477064
FM_169-ATTACTCTCACCTGTC	0.047707163
FM_303-TTTACTGTCCATTTCA	0.047707442
FM_178-TGATTTCAGAAGAACG	0.04770765
FM_243-CITE2	0.047708794
FM_198-ATCGTAGCAGTAACGG	0.047709025
FM_184-AAGTTCGGTGGCAGAT	0.047709864
FM_221-ATTCACTGTAGAGATT	0.04770987
FM_229-CCGGTGACACCCTTAC	0.047710095
FM_184-TGTACAGAGCTGTACT	0.047710177
FM_228-TATCTTGAGGGACCAT	0.04771031
FM_171-CTTACCGAGCGTGTTT	0.047710612
FM_198-GAGTGTTAGTGCGTCC	0.047710687
FM_286-TTCGATTAGCTGACAG	0.047710724
FM_286-ACAGGGATCTTCCAGC	0.04771177
FM_278-TAGTGCAAGAATTGCA	0.04771211
FM_193-CATCGGGCAATTCGTG	0.047712274
FM_236-TGCACGGTCGAGAATA	0.047712408
FM_184-GTGTGATGTTCGATTG	0.04771262
FM_121-TGACCCTCACACGTGC	0.04771284
FM_254-ACTGTCCGTATCGCAT	0.047713026
FM_263-GTAGAAACAACACAAA	0.04771362
FM_236-ATAGACCTCCTTCTGG	0.04771432
FM_282-CGTAGTACATGGCGCT	0.0477155
FM_178-CTGAATGGTATCGTGT	0.047715977
FM_221-CTATCTAAGACAGCTG	0.047716368
FM_275-GTCCCATGTCCGAAGA	0.04771643
FM_290-ACTCTCGTCTGATGGT	0.047716487
FM_248-GATGCTACACGACGAA	0.0477166
FM_178-ATGTCTTGTCCTACAA	0.047717
FM_216-TGCTCGTTCTCGAACA	0.047717288
FM_184-TGAGACTAGAGCTGAC	0.04771828
FM_120-TCCCAGTGTACGGTTT	0.047718406
FM_184-ACTGTCCAGGTAGCAC	0.047718573
FM_236-AGCCAGCTCGCATAGT	0.047718577
FM_286-ACTGTCCCATGAATCC	0.04771899
FM_243-CITE6	0.04771945
FM_169-TTTCCTCTCGCCGATG	0.04771992
FM_254-TATCAGGAGGGAGGTG	0.047720037
FM_178-TGGATGTAGAAGCCAC	0.04772015
FM_245-TGATCAGCAAGTGCAG	0.047720302
FM_199-CGAGTTAGTGCATTAC	0.04772105
FM_172-CAGCACGCAGGACGAT	0.04772117
FM_286-ATTTACCCACAAGGTG	0.04772121
FM_265-TACGGGCTCCCTCTCC	0.047721505
FM_169-TCACAAGGTGTGGTCC	0.047721732
FM_190-CATGCAATCACCCATC	0.047721736
FM_184-GATCAGTGTAGCACAG	0.047721934
FM_295-GTTGTAGCACACAGAG	0.04772357
FM_254-CTCATTAGTGAGGAAA	0.047723677
FM_075-AACCGCGAGTGGGTTG	0.04772464
FM_226-GTAGAAACAACACAGG	0.04772489
FM_018-CGATGTACAAAGAATC	0.04772495
FM_221-TACAGGTCAGCCGTTG	0.047724955
FM_254-AGAGAGCCAATTGGTC	0.047725014
FM_178-AAGTCGTAGAGTTCGG	0.04772533
FM_234-TACTTGTTCCTTCTAA	0.04772537
FM_231-CGTGTCTAGCGACTTT	0.047725573
FM_231-GTCAAACAGCCATGCC	0.047725685
FM_038-TGACAACAGATATACG	0.047725808
FM_200-GAAATGAGTTCTTGCC	0.047727272
FM_228-CCGTTCAGTAGCGTCC	0.047727272
FM_120-GATCCCTAGTATTCCG	0.04772758
FM_234-ATGACCAAGTCGAAAT	0.047727827
FM_193-TTCCACGTCTACCTTA	0.047728453
FM_278-AATGAAGTCATACAGC	0.047728915
FM_226-CTCTCGAGTATCGCAT	0.04772902
FM_243-ATCACTTAGATACAGT	0.047731496
FM_193-TTCTTGAAGTACAGAT	0.04773245
FM_248-TACTTACAGTCCCAGC	0.04773394
FM_286-CAGATACGTCCGGACT	0.04773416
FM_169-TCTAACTTCGAATCCA	0.04773468
FM_172-CATAGACTCTTACACT	0.04773488
FM_275-CTGCCTAGTTCATCGA	0.047735102
FM_229-AGGCATTCAGATCACT	0.047735214
FM_229-TGTGCGGGTAAGGAGA	0.047735404
FM_190-ACTGTCCCATACAGCT	0.047735404
FM_240-AGGCTGCTCCCACAGG	0.047735482
FM_231-AAGACTCGTCGCACGT	0.047735535
FM_198-GCTGGGTGTTAGAAGT	0.047735903
FM_163-TCATGAGTCTGTGTGA	0.047735915
FM_290-GAACTGTCATTGGCAT	0.04773594
FM_231-CATAGACAGCTGCGAA	0.047736272
FM_250-TAACGACCAAGTGACG	0.04773685
FM_254-AGCGCTGGTTAAGACA	0.047737658
FM_075-TCTGGAACAGATGGGT	0.047737733
FM_295-TGCTGAAAGGCGACAT	0.047737785
FM_229-CTGGACGGTTCTCAGA	0.04773821
FM_243-CITE7	0.047738366
FM_286-CATTCATAGTCTCCTC	0.047739152
FM_226-CTGTACCGTGAGTAGC	0.04773965
FM_275-ACATTTCTCGGAGATG	0.04774037
FM_218-CTTCTAAAGTCACACT	0.047740705
FM_075-CTTAACTGTAGGAGTC	0.047741607
FM_231-TCGTGGGGTTCAGCTA	0.047741815
FM_286-AGGCCACAGTGCAACG	0.047742482
FM_254-ACGGTCGCAGCTAACT	0.04774291
FM_173-TCAGGTAAGAGTATAC	0.047742926
FM_199-TGATGCATCACTGCTC	0.0477434
FM_216-ACATGCACAACTGCCG	0.047743507
FM_228-AGGCCACAGAGGTCAC	0.047743704
FM_290-TCCGTGTCATTGACTG	0.04774381
FM_172-TTTGGTTAGTCATGAA	0.047743816
FM_240-TATGTTCTCCTGTAGA	0.04774488
FM_169-CTCCTCCAGACGCCCT	0.04774506
FM_243-ATGACCACAAACGTGG	0.047745176
FM_286-CCGGTAGTCCATTTCA	0.047745634
FM_018-CATGGCGGTTCCCTTG	0.047745734
FM_290-GGTGGCTTCTAGGCCG	0.047746312
FM_120-GAGACTTGTGCCAAGA	0.04774637
FM_193-AGGATCTCACGTAACT	0.047746804
FM_169-GCACATAAGTCCTACA	0.04774739
FM_217-TATGTTCAGTCGAAAT	0.047748003
FM_120-TCCTTCTAGGTGGGTT	0.0477481
FM_283-GGGACCTTCCTACCAC	0.047748145
FM_234-TAAGTCGAGGTAGCAC	0.04774847
FM_120-GTAACACTCATTCCTA	0.047748875
FM_245-ATGTCTTTCGATGGAG	0.047748886
FM_245-TGAGTCATCCCAAGCG	0.04774998
FM_301-TCCAGAAGTCTACAAC	0.04775053
FM_234-GGTTGTAGTATGGTTC	0.047750976
FM_184-AGTCATGCATCGGAGA	0.04775125
FM_234-ATCGATGAGTGTAGTA	0.047752056
FM_290-GGAGCAACAGAGGCAT	0.047752086
FM_231-TCTGCCACATGGGTTT	0.047752604
FM_278-TACGGTAGTACCCGAC	0.04775291
FM_275-TGTGTGACAACCTATG	0.047753092
FM_193-TTACTGTTCAAATAGG	0.047753237
FM_199-CTCCATGTCCCGTGTT	0.047753494
FM_198-TATGTTCAGATTGACA	0.04775386
FM_178-TCATACTCAAGACCTT	0.04775387
FM_286-TATCAGGCACTGCTTC	0.047754608
FM_254-CCTTCAGTCCTTTAGT	0.04775475
FM_221-ATTTCACGTCCGTTTC	0.04775515
FM_165-CCGGACATCGCTGCGA	0.04775521
FM_234-GAAGAATTCATGAGAA	0.047755238
FM_290-AAAGGTAGTCACTCTC	0.047756176
FM_240-CCTATCGCAGTCCGTG	0.047756746
FM_286-TACAACGGTCTACATG	0.04775744
FM_240-ATGGGAGAGGTAAACT	0.047757495
FM_217-AGTGCCGAGAAATCCA	0.047758285
FM_236-GGTAATCTCCCTTGTG	0.04775924
FM_055-AAGGAGCGTACTTGAC	0.047759734
FM_184-ATTTCACGTCAGTCGC	0.047760107
FM_234-AGTAGCTCAAAGGGCT	0.047760632
FM_249-TAATCTCGTGAAGCTG	0.047760688
FM_044-GGACATTTCTGCTGTC	0.047762495
FM_275-TCGACCTGTCAAGCCC	0.04776275
FM_172-TGAGTCATCCTACAAG	0.04776307
FM_170-GAGAAATCAAGTTCGT	0.047763795
FM_228-CCACACTTCCGTATAG	0.047765125
FM_231-GTCCACTCACCCTAAA	0.04776543
FM_290-AAACGCTTCTGTCCGT	0.04776567
FM_286-TCACACCCAGTAGGAC	0.047766
FM_163-ACTCCCATCGACATCA	0.04776601
FM_178-TTCCGTGGTAGCCCTG	0.047766857
FM_218-TCTAACTTCTGAGTCA	0.047767535
FM_236-ACAAGCTCAAGATGGC	0.04776831
FM_173-AGGTAGGCAAAGGGTC	0.047768854
FM_259-CTGAATGTCTAGTGTG	0.047768924
FM_217-CCGTAGGGTTTAGTCG	0.047770407
FM_169-TTCGATTCAGGTATGG	0.04777118
FM_240-GGGTTTATCAGTGATC	0.04777159
FM_193-AGCGATTTCCTAGCGG	0.047771912
FM_236-TAGATCGTCATGAGGG	0.04777255
FM_018-CGCTATCAGTGAACAT	0.04777297
FM_184-TATTTCGCAATGGCAG	0.047773294
FM_218-ATCTTCAGTAATGCGG	0.047773723
FM_199-TAGGTACCAAGGCTTT	0.04777408
FM_218-AAGTACCGTCGCTCGA	0.0477743
FM_231-GATGCTAGTCGTATTG	0.04777474
FM_278-TTTACCACATGAATCC	0.04777486
FM_044-GGATGTTGTGTAATGA	0.047775473
FM_184-TCGCTCATCGTGCTCT	0.047775906
FM_260-TGTAACGTCCGAGAAG	0.04777603
FM_243-GTGTAACCAAGAGAGA	0.047776397
FM_075-GTCGGGTAGTCTTGCA	0.047776964
FM_231-ATTGTTCGTAGTAAGT	0.047777154
FM_018-CCTACCACACCACGTG	0.04777781
FM_286-GCTGAATTCCACAGCG	0.047777902
FM_283-AGGTCATCAGCAGTTT	0.04777795
FM_199-AAGCATCTCCACCTGT	0.047778342
FM_229-GCGATCGGTGTAAATG	0.047778644
FM_184-ATCGGCGGTTCAGCTA	0.047779012
FM_254-GACAGCCGTTAGGGAC	0.04777941
FM_169-AGGATCTAGAAATTGC	0.04777998
FM_231-GACTATGTCATCCTAT	0.047780547
FM_193-TGATGCAGTACAACGG	0.047780946
FM_169-AAACCCACATCCGGTG	0.04778105
FM_120-GAGATGGGTAGTTACC	0.047782477
FM_286-TTTGATCCAGTCTCTC	0.04778296
FM_277-TCTATCATCTACGGTA	0.047783677
FM_217-CTATCTAAGAACAGGA	0.047783695
FM_286-ACGTAACAGTTGCGCC	0.04778416
FM_290-TACACCCTCCAGTTCC	0.047785725
FM_170-TTCCTCTTCCATCTAT	0.047786955
FM_120-TGAGGGAGTTCGCGTG	0.047787525
FM_172-CGTTCTGCACAGCCTG	0.047787532
FM_163-ACGTAGTAGCGTTGTT	0.047787834
FM_169-CCTTTGGTCATTACCT	0.047788106
FM_286-AAACGCTGTACTCAAC	0.04778841
FM_290-ATAGAGAGTCCACAGC	0.047789015
FM_245-GTTGCGGGTCCTTGTC	0.04778924
FM_286-GTTATGGCAATGGGTG	0.047789324
FM_275-ATACCTTGTGAGTCAG	0.047789913
FM_275-CCTCTAGAGGAGCTGT	0.047790036
FM_221-GGGTAGACAGCCCACA	0.047790956
FM_120-AAAGTCCTCCTGCTAC	0.04779121
FM_229-CATGCGGCACCTATCC	0.047791585
FM_121-TCTTAGTCAGCGCTTG	0.047791738
FM_303-AAGCGAGTCCGAGCTG	0.047792826
FM_283-TTGTGGAGTACCACGC	0.04779289
FM_259-CCTAAGAAGGCTTAAA	0.047793083
FM_301-ACACTGAGTGGTTTAC	0.04779312
FM_170-CGTAATGGTCAAATCC	0.047793176
FM_044-TTCTACATCGTGGGAA	0.04779356
FM_290-GATAGCTCATACAGGG	0.04779363
FM_231-CACAACAAGGGCAACT	0.04779381
FM_199-ACAGGGAGTCCCGTGA	0.047793917
FM_221-ACTGTGATCGACTCCT	0.047794428
FM_240-CACGAATAGCATCCCG	0.04779489
FM_229-CGTCCATTCAAACGAA	0.047794968
FM_229-GTAATCGGTGCGCTCA	0.047795743
FM_236-GCAGCTGGTTGCTTGA	0.047795784
FM_216-AAGACAAGTAATGCTC	0.047795974
FM_120-ACACGCGTCATACAGC	0.047796514
FM_290-ATTGTTCCACAGCCTG	0.04779701
FM_199-GCCAGGTTCTCAAAGC	0.047797076
FM_218-CAGCGTGAGTCGCTAT	0.047797162
FM_228-TGATGGTCAGTCTGGC	0.04779719
FM_190-TGGTGATTCGATAACC	0.047797315
FM_184-AAACGCTTCGGAATGG	0.04779751
FM_231-CATAGACTCACGACTA	0.04779853
FM_217-ATCGCCTAGTGGATTA	0.04779857
FM_229-ATGGTTGTCCCGGTAG	0.047798723
FM_038-TCAGGTAAGTTTGCGT	0.047799032
FM_275-TCCTCCCTCGCCGAGT	0.04779914
FM_190-TGCTCCAGTTCTCCTG	0.04779951
FM_217-CATGCAACACCGGAAA	0.047799684
FM_169-ACGCACGGTTCGAACT	0.047799706
FM_169-CCACAAACAAGTTCCA	0.04779994
FM_075-CTAGCCTGTCTCACCT	0.04780013
FM_240-ACTTAGGCACGTACTA	0.047800437
FM_295-GTCCCATCAGGAAGTC	0.047801036
FM_169-CATTTCATCTTCGTAT	0.04780178
FM_231-AAGACTCGTGCATGTT	0.047802124
FM_265-TCTCAGCCATTCATCT	0.047803283
FM_120-CTCAGGGGTGACGTCC	0.04780346
FM_018-TTAGTTCAGAAGAAGC	0.047803473
FM_234-TTCAGGACAAATAGCA	0.04780359
FM_231-GGGCTACGTGCGGCTT	0.04780364
FM_175-CAGCGTGGTAGCTCGC	0.047804378
FM_240-TGATCAGTCTTGCGCT	0.04780438
FM_303-GCTACCTGTTGTGTTG	0.04780465
FM_121-CTCCCAACATGGCTGC	0.047804672
FM_290-CAAGGGAAGCACTCAT	0.04780477
FM_243-CITE7	0.047805905
FM_229-CCGTGAGGTAGTCACT	0.047805965
FM_250-GTCATCCAGCCTCTCT	0.04780632
FM_248-CGTGCTTAGCCTCATA	0.047806486
FM_263-TATTCCATCTCTTGCG	0.04780713
FM_295-ATCCCTGGTGGCTCTG	0.047808174
FM_236-TCGACGGCAAGACTGG	0.047808513
FM_169-TGATTTCCAACACACT	0.047810186
FM_169-TTATTGCAGCTGAGCA	0.047810197
FM_229-TGCACGGCAAGTGTCT	0.047810253
FM_254-GCTTTCGAGACACACG	0.047810264
FM_199-GTTATGGGTGCATTTG	0.04781082
FM_199-GGTGTTACACAGTCCG	0.04781112
FM_193-GAGTCTAAGTAGGAAG	0.04781162
FM_198-TGTGATGTCCAGCTCT	0.047811825
FM_275-TGCACGGTCGACCTAA	0.047812022
FM_075-GACGTGCCATGATCCA	0.047812033
FM_170-CCTTTGGCAAGAATGT	0.04781273
FM_229-ATATCCTCAAAGGAGA	0.047813684
FM_243-CITE3	0.047814116
FM_229-GTAGGTTTCGTGCTCT	0.047814704
FM_190-CGGAACCAGTTCGGTT	0.04781521
FM_254-GCGATCGGTGGATCGA	0.04781553
FM_286-TTCAGGACATGACAGG	0.047816206
FM_217-ACTTATCCATGGATCT	0.04781637
FM_169-TGAGTCATCAGTCATG	0.047817316
FM_231-TCCTTTCGTCTGTGGC	0.0478176
FM_254-GTTATGGGTATGTCAC	0.04781773
FM_295-GATTCGACAACTCCCT	0.047818076
FM_163-TGGTAGTTCCGTCAAA	0.047818292
FM_184-GTTGTCCTCAAATGAG	0.04781906
FM_218-TGTTGGACAGGCTACC	0.04781924
FM_275-GTCATTTGTGGATGAC	0.04782035
FM_075-ACTGTCCCATGCTGGC	0.04782066
FM_216-CTGTACCCATTGGGAG	0.047820747
FM_218-CTAGACACAACCACAT	0.04782085
FM_282-CAACAGTAGGCTATCT	0.047820877
FM_231-GGAATCTAGAGCAAGA	0.047821533
FM_184-TGTCCCATCATTCTTG	0.047821794
FM_229-GAGGGATCAACTTGGT	0.047824655
FM_193-CCGGACAGTGAGAGGG	0.04782533
FM_121-ATTCAGGTCATCCTGC	0.04782559
FM_260-CCGTAGGCAACTGAAA	0.047825634
FM_218-TCGTAGAGTTTCAGAC	0.047826037
FM_199-GAACTGTAGAGAGGGC	0.047826488
FM_231-TACGGGCAGTTGGGAC	0.047826942
FM_282-TGTAGACTCAAACGAA	0.047826957
FM_243-CITE5	0.04782701
FM_218-CGAGTGCTCAGCTCTC	0.04782723
FM_243-CITE4	0.04782727
FM_275-ATACCTTGTGAGTAGC	0.047827598
FM_199-CGATGGCAGTAGACCG	0.047827795
FM_217-CGAATTGAGCTCATAC	0.047829553
FM_018-CTCGGAGCAACGCACC	0.047829695
FM_250-TTTGTTGCATTAGGAA	0.047830157
FM_282-AGAAGTAGTTCTTAGG	0.04783144
FM_190-CCTCAACCACATGTTG	0.047831953
FM_120-TGAATGCCACGGTGAA	0.04783244
FM_286-GAATAGACAGGCTACC	0.04783256
FM_231-TCCGGGAAGTCAAGCG	0.04783318
FM_275-AGGAAATCATGACGTT	0.047833454
FM_286-TCCTCTTGTGGTCTCG	0.04783358
FM_278-TACACCCCATACAGAA	0.047834974
FM_075-ATAACGCGTCGTGGCT	0.04783515
FM_193-CTTGAGATCGATCCAA	0.047835268
FM_228-TGCCGAGAGGACGGAG	0.04783541
FM_286-GACAGCCGTATCACGT	0.04783553
FM_231-GTGTGGCCAATCCTTT	0.04783553
FM_121-CGGTCAGAGTAGCCAG	0.047835603
FM_243-CITE5	0.047835983
FM_265-TACCTGCGTGGTACAG	0.047835987
FM_228-TGATCTTGTCTCGCGA	0.047836702
FM_236-GACACGCAGGCCCACT	0.047836978
FM_263-GCCGATGCAAGTGGCA	0.047837105
FM_055-GTAGGCCGTCTCTTAT	0.047837798
FM_283-TCATACTTCGTTTACT	0.047838002
FM_249-AGTTAGCTCAATGCAC	0.047838356
FM_216-GGGCTACCAGAGGTAC	0.04783839
FM_254-CAACCAACACCGGCTA	0.047838416
FM_231-CAATCGACAGTAGTGG	0.04783854
FM_254-AGCCACGCACACTGGC	0.04783866
FM_121-TTACCGCTCATCACAG	0.04783906
FM_199-AGCGTATAGTATGTAG	0.04783954
FM_163-TTCTTGAAGATAACGT	0.047840327
FM_229-AGGTGTTTCGACGCGT	0.0478407
FM_216-CTCCAACTCGCCGATG	0.047840755
FM_245-CTCAATTTCCCGAACG	0.047841016
FM_236-ATAGAGACAACTCATG	0.047841366
FM_075-GACCAATCAGTAACGG	0.04784139
FM_286-TTGGGTAGTTGGGTTT	0.047841698
FM_254-CCACGAGTCGGACAAG	0.047842365
FM_120-GACTCAAAGGAACGTC	0.047842424
FM_250-CAAGAGGCAATATCCG	0.047842488
FM_254-TCATTTGAGTAGCCAG	0.04784326
FM_199-ACAGAAAAGCTCCACG	0.047843456
FM_175-GATCAGTGTATCGGTT	0.047844037
FM_169-TCCCACATCTTAGCCC	0.047844872
FM_234-TTTACTGAGCATGATA	0.04784542
FM_249-CCCAACTTCGGCATAT	0.047845684
FM_275-CGACAGCAGGATGAGA	0.047846563
FM_254-AAGTTCGCAAGCTACT	0.04784697
FM_248-TTCATGTCAACTCATG	0.04784752
FM_176-AATGGAAGTTGCCAAT	0.047848996
FM_250-GGTGTTAAGGGACACT	0.04784916
FM_286-GGGTCACAGTTTGGCT	0.0478493
FM_234-GTCATCCAGCCGATAG	0.04784957
FM_248-TTAATCCTCCATAGGT	0.047849584
FM_234-TCATCATGTTATCCAG	0.047849946
FM_291-TCTATCAAGAGGACTC	0.04785007
FM_231-TAGGAGGGTAGCGCCT	0.047850914
FM_286-GATTCTTCATTGACTG	0.04785099
FM_234-CCCGGAAAGACGTCGA	0.04785217
FM_286-ACATGCACAATCCTAG	0.047852427
FM_221-AATCGTGAGGGTCAAC	0.047852583
FM_275-TCACGGGAGAATCTAG	0.04785313
FM_221-GAGGGTAGTGCTCTTC	0.047853988
FM_217-TGGGATTAGTGGCGAT	0.04785408
FM_265-TGTGCGGCAGGCTTGC	0.0478541
FM_199-GGGCCATAGGTCGTGA	0.047854155
FM_200-GTTATGGAGCGGACAT	0.047854178
FM_216-GATGGAGGTAGCACAG	0.047854546
FM_265-GTCTAGATCCGCCTAT	0.047854565
FM_231-CCGGTAGCATCAACCA	0.04785468
FM_249-TGATGCAAGGCAGGGA	0.04785477
FM_172-GGGTAGACACAACATC	0.047854774
FM_216-AAGTACCGTACCGGCT	0.047854852
FM_286-TTCACCGCATTGGGAG	0.047855023
FM_250-CCCAACTCATGGGCAA	0.047856223
FM_163-CACATGACACCGTACG	0.04785626
FM_240-GTGTGGCTCGAATGCT	0.047856286
FM_275-CTGTGGGTCAGTGTGT	0.047856838
FM_278-GCTGAATGTTCCCAAA	0.04785728
FM_265-TGGGTTAGTTTATGCG	0.047857493
FM_217-ACCCTCAAGGTCGTAG	0.047857575
FM_290-ACTGATGGTATCCCAA	0.047857586
FM_286-CAACCTCAGCTAGTTC	0.047858156
FM_199-TCTATCAAGTGGCCTC	0.04785866
FM_248-CATTCCGTCTGCGATA	0.04785874
FM_236-ACACGCGGTTACGCCG	0.047859207
FM_190-CCCTCAACACAGCCTG	0.047860328
FM_231-GTGTAACAGGTCCCGT	0.047860652
FM_248-ATTGGGTGTTTGTTGG	0.04786118
FM_199-CGGGTCATCGACCCAG	0.047861356
FM_199-ATTCACTCATATAGCC	0.047861483
FM_259-TTCTTGATCGCTAATG	0.047862053
FM_278-TATCTTGTCGCACGAC	0.04786212
FM_229-TTGATGGTCATAGACC	0.047862258
FM_295-CAACAACCAGTTTCGA	0.047862455
FM_228-GCATCTCAGATGTTGA	0.047862846
FM_169-GCCCGAACAATTCACG	0.047863014
FM_286-GTCCCATTCACCCTGT	0.047863256
FM_178-CAAGCTACAAAGGCGT	0.047863383
FM_229-CGTGATAAGCTAAGTA	0.047863863
FM_248-TGCTCGTGTCTGTAAC	0.047864497
FM_275-TTGGGATGTAGATTGA	0.047864627
FM_184-GGGACCTCAATGAACA	0.047865152
FM_200-TGACTCCGTGCCCGTA	0.047865566
FM_254-GTTACCCCACTCACTC	0.047865614
FM_223-CACGTTCCACGTCATA	0.047866106
FM_193-CCCGAAGGTACGTACT	0.04786644
FM_216-CTTCCTTTCTAACGGT	0.047867253
FM_178-AATAGAGAGGTACAGC	0.047867525
FM_178-CAATGACCATTGCTGA	0.047868744
FM_199-CCACAAACAGCTGTTA	0.04786876
FM_250-TGGTGATGTCACTCTC	0.04786887
FM_291-TTCATGTAGAGTCTTC	0.047869965
FM_250-ACAAGCTCATAATCCG	0.047870394
FM_286-TTGGGATGTGAATGAT	0.047871295
FM_277-CCTCAGTCACATAACC	0.047872018
FM_245-TCTTTGAAGATTCGCT	0.04787215
FM_169-CATTCTATCTACCTTA	0.0478722
FM_286-CAGCACGGTTATCTTC	0.04787246
FM_171-AAACGAATCAACTGAC	0.047872785
FM_290-GTCAGCGCACCTGTCT	0.047872923
FM_218-CAGTTCCGTTCCTAGA	0.047873154
FM_120-TTTGTTGGTGCCCTTT	0.047873773
FM_231-GAGTTTGCAACATCGT	0.047873773
FM_286-TGGCGTGGTCGCAGTC	0.04787454
FM_216-TGAATGCTCCGTATGA	0.047874767
FM_184-TAGGAGGGTCCATACA	0.047875077
FM_254-GAACACTTCAGTGTGT	0.0478754
FM_190-GTGCGTGCAAGAATGT	0.04787557
FM_065-GTTCGGGCAGGGAGAG	0.04787623
FM_199-AAATGGAAGAGGGTAA	0.047876664
FM_234-GTAGATCGTATCGATC	0.047877796
FM_240-TTTACGTCATAACAGA	0.047877844
FM_216-TCAAGTGAGGCTCAAG	0.047878116
FM_218-TCCTGCATCCGTTTCG	0.047879197
FM_254-AGTTCGATCATTGTTC	0.04787933
FM_216-GTGGTTACACATACGT	0.047879625
FM_184-AGGGCTCAGCCGTCGT	0.047879633
FM_199-AGAGCCCCACTGCACG	0.047879662
FM_290-TGTTGAGGTGTCTCCT	0.04787983
FM_286-TGTTACTTCACGTCCT	0.047881357
FM_171-TAGAGTCTCCATTGCC	0.04788141
FM_190-TCAATCTGTACGTGAG	0.04788188
FM_286-GCCGATGTCAGGTAAA	0.047881894
FM_228-TTTCCTCCAATCGTCA	0.047882285
FM_231-ATCGTCCAGGTTGGAC	0.047882408
FM_295-CGAAGTTTCTGCCTCA	0.0478828
FM_231-TCCGGGAAGTTGCCCG	0.047883306
FM_248-GAGAAATAGAGTGTGC	0.047883417
FM_245-GTAATCGAGGCCTAGA	0.04788365
FM_240-AGGATCTCAACGATCT	0.047883883
FM_254-GTCGAATGTCTTGCGG	0.047884133
FM_228-AGAAGTAGTGTATACC	0.0478843
FM_228-CCAAGCGTCGAACGCC	0.047884308
FM_184-TTTGGAGAGGGAGGCA	0.04788604
FM_274-CAGGGCTTCTGAGAAA	0.047886245
FM_216-GAAACCTCAGGTGTGA	0.047886554
FM_236-ATCGCCTCAGCCATTA	0.047886815
FM_286-GGGACCTAGTTGCTGT	0.04788711
FM_275-CGTTGGGAGTGTTGTC	0.04788716
FM_286-AATCACGGTTCAAGTC	0.04788772
FM_071-TTATGCTGTATCGCAT	0.04788853
FM_283-TCCGAAAAGACATACA	0.047888625
FM_265-ACGATGTGTCGGTACC	0.047889
FM_275-CTGAGGCAGCGAGTAC	0.04789012
FM_193-TTAGGGTTCAAAGAAC	0.047890764
FM_217-ACTATTCTCGCTGACG	0.047890943
FM_163-GCCAGGTTCGACATAC	0.047891162
FM_218-AGACCCGCATAGCTGT	0.047891464
FM_240-CGAGTTACATTGCTGA	0.047891695
FM_234-ACGCACGGTATTCCGA	0.047892146
FM_231-GTGTTAGGTAGTGTGG	0.047892325
FM_229-CTTTCAAAGCATGTTC	0.04789257
FM_286-TACTTGTTCCTGTACC	0.047892723
FM_200-ATTGTTCAGCATCCTA	0.04789295
FM_234-TACAACGAGCCAGACA	0.047893226
FM_229-CTGTATTTCGTTCTGC	0.04789323
FM_172-TCCCACATCATCGACA	0.047893483
FM_190-TGGAACTGTTAGAGAT	0.04789351
FM_275-ACTTCGCCACCGGTCA	0.04789376
FM_172-ACGGGTCTCTACGCAA	0.04789389
FM_283-GAATCACCAATCTAGC	0.04789398
FM_250-GTGCAGCGTGCGCTCA	0.047894027
FM_218-GTAGATCTCGAGCCAC	0.047894042
FM_274-GGCTGTGTCGTTCTAT	0.047895182
FM_221-CTTCCTTTCTTAGCAG	0.04789532
FM_228-TGGGAAGCATGACAGG	0.04789545
FM_184-TGTTGGATCCATGCAA	0.047895953
FM_228-GGACGTCCACTTGACA	0.047896314
FM_193-TGCTTCGAGTGATTCC	0.04789639
FM_229-TGGGTTATCTGAATCG	0.047896698
FM_290-ACTATCTCAGTGGGTA	0.047896937
FM_199-GTCGAATCAAGACGAC	0.047897533
FM_169-GTCATTTCAGTCAGAG	0.047898054
FM_240-CATAAGCCACTTTATC	0.04789835
FM_291-TCAAGACAGTAATACG	0.04789839
FM_216-CATACCCAGACGCCAA	0.047898505
FM_075-GGTATTGTCCGCATAA	0.047899015
FM_216-TAGGAGGTCTAAGGAA	0.04790053
FM_245-ACCAACAGTGTGACCC	0.04790081
FM_303-GAGAAATCACGCGCTA	0.047901005
FM_231-CCCTGATAGGGTGGGA	0.047901195
FM_290-TCCTAATGTATCACCA	0.04790163
FM_286-TAACACGTCCCTATTA	0.04790322
FM_172-TGACAGTCAAATGCGG	0.04790335
FM_286-CCGGACAGTGAATGAT	0.047903907
FM_286-CTACGGGGTGAATAAC	0.04790439
FM_265-GAAATGAAGTCGCCCA	0.04790462
FM_169-TCATCCGTCCATAGGT	0.047905672
FM_265-TCTACATTCTGAATGC	0.047906365
FM_254-CGAGAAGCAAGGACAC	0.04790681
FM_231-CTAAGTGCATGTGACT	0.04790757
FM_221-ATTTCTGCAACACTAC	0.047907688
FM_274-AGGGAGTTCGACCATA	0.047907773
FM_193-CTCAGGGTCGTGGGAA	0.04790793
FM_286-AGAAATGTCCAGCTCT	0.04790795
FM_120-TAATCTCGTCGCCTAG	0.047908038
FM_231-AGTGTTGAGCTCGTGC	0.047908053
FM_286-CATCGGGGTTCGGTTA	0.047908336
FM_282-ATCTCTATCTCCACTG	0.047909636
FM_221-AGTAACCAGAGTCAAT	0.047910552
FM_286-GCGGATCTCGCAAGAG	0.04791174
FM_221-AGTAGCTAGCGACTAG	0.04791228
FM_286-ACGGGTCTCCGTGGGT	0.047912374
FM_245-TTGATGGTCAGAGCGA	0.0479126
FM_149-ATCGTGAGTACGATCT	0.04791291
FM_120-GTGAGTTAGGCCTTGC	0.047913175
FM_243-CITE3	0.047913175
FM_236-AGGGCCTCAGTCCCGA	0.04791319
FM_221-AGGCATTCAGCCTATA	0.047913678
FM_120-GGGAGTAGTTGCTAGT	0.04791481
FM_172-ATTTCACGTTGAGAGC	0.047916774
FM_120-TGTAGACCAAATGAAC	0.04791726
FM_275-CCCATTGTCCGGACGT	0.047918003
FM_286-GGTAATCGTGGAAATT	0.047918737
FM_240-GCTGGGTCAATTGGTC	0.047919177
FM_291-GGGCTACAGTCACGCC	0.047920115
FM_228-GGGCCATTCCAGTACA	0.047920134
FM_184-AAGTGAACAAACCATC	0.0479204
FM_254-TGTCAGAAGATAGTCA	0.047920804
FM_234-TAGGAGGTCACGGACC	0.047921207
FM_286-GTTGCTCTCACTCTTA	0.047921434
FM_018-CACAAACGTGGGTATG	0.04792164
FM_120-TCAGTCCAGTGATGGC	0.047921643
FM_190-CCACTTGAGCTGACCC	0.04792185
FM_278-ATTTACCAGTCCTACA	0.047921978
FM_254-GATGGAGAGCTCGGCT	0.047922764
FM_218-CAATTTCTCTCTTAAC	0.04792399
FM_303-CTGAATGTCTAAGCCA	0.047924276
FM_216-CATGCAACAGTATTCG	0.047925334
FM_216-TGAGGTTTCCCGTGTT	0.04792545
FM_278-AACTTCTGTATCCCTC	0.047925565
FM_240-TCACATTTCCAGCACG	0.0479258
FM_245-GCACATATCAAACGAA	0.04792696
FM_120-GAGGGATTCCTCTGCA	0.04792746
FM_236-CTCCGATGTGGTTTAC	0.047927815
FM_265-GCAGTTATCAAAGACA	0.047928233
FM_200-TCAGCCTTCGAAGTGG	0.047929075
FM_170-GCAGGCTGTCACCACG	0.047929708
FM_190-TTTGTTGCACAATTCG	0.04792988
FM_178-AGGCCACTCACGTAGT	0.04793099
FM_217-CGATGCGAGCGATGCA	0.047931656
FM_240-ATGGGAGTCGCCAATA	0.04793215
FM_295-TCATGCCCAATTGCTG	0.04793225
FM_254-TCTCCGAGTCGGTACC	0.04793228
FM_286-CTGATCCGTGTTGAGG	0.04793243
FM_295-GAAGCGAAGACCCTTA	0.047932588
FM_245-AACGAAAGTTGAGTCT	0.047932927
FM_216-TGACTCCGTAAGTCAA	0.047932986
FM_163-CGTCAAACAGGCATTT	0.047932997
FM_278-GGGTATTTCTTTCCAA	0.047933146
FM_218-TATCTGTCAGGCATGA	0.0479334
FM_295-TTCATTGGTCCAGCGT	0.047934536
FM_199-GTGGTTATCCCGTTCA	0.047935694
FM_184-CGTTGGGAGAGCAAGA	0.047936745
FM_018-TACCTATGTAAGTGGC	0.04793686
FM_231-GACGTTAAGGTGCCAA	0.04793717
FM_190-TCAAGACTCTGCGGCA	0.04793816
FM_278-TAACACGGTTGAGGAC	0.047939472
FM_286-TTCCACGCACAGTCCG	0.04793992
FM_120-TCCAGAAGTTTACGTG	0.047940306
FM_184-TGCAGATTCTCTGAGA	0.0479404
FM_248-GATAGAACACGGTGAA	0.047940876
FM_198-CACGTTCAGCATCCTA	0.04794148
FM_234-GTCTAGAAGAAACCAT	0.04794186
FM_263-CCTCAACGTTTGGGAG	0.047942117
FM_260-AAAGTCCCAAGCTGTT	0.047942128
FM_236-TGCGGCATCACAGAGG	0.047942847
FM_216-TGAGGTTTCTTTCCAA	0.047943354
FM_221-GAAGGACTCCGGTAAT	0.047943443
FM_240-GTTACGAAGAAATGGG	0.047943506
FM_226-TTGCATTTCTGCTTTA	0.047943834
FM_218-TGACGCGGTGCGGTAA	0.047943883
FM_286-ATCTTCATCGAACCTA	0.047944386
FM_283-GGGTTTAGTACTGAGG	0.047944576
FM_163-TTTGACTAGATCCTAC	0.047944773
FM_229-TCTTGCGAGTGCCAGA	0.047944978
FM_248-TCGCAGGCACACGCCA	0.047946297
FM_254-GGGAGATCAACATACC	0.047946632
FM_120-CATGGATGTCAGTCTA	0.047947343
FM_286-CGTCCATTCGAACCTA	0.04794826
FM_172-GAGACCCCAAGACTGG	0.04794897
FM_169-CAACCTCCATCTGTTT	0.047949202
FM_265-TCCACCATCAGACCTA	0.04794926
FM_263-AACTTCTCAGTGGCTC	0.047949355
FM_120-TCTACATGTTTGGAGG	0.047950502
FM_070-CGTTCTGCAGCTGTAT	0.04795066
FM_249-AGACTCATCTCCGCAT	0.04795155
FM_234-ACGGGTCAGAGTTCGG	0.04795156
FM_190-TCACTATCAGTAACAA	0.047952432
FM_286-CTAAGTGAGGATGCGT	0.04795289
FM_070-TGTTCCGCATCACCCT	0.047953658
FM_229-ACCCTTGAGCACCGAA	0.047953956
FM_250-GAGTCATCATGGCCAC	0.04795402
FM_265-GATGAGGCAATAACGA	0.047954246
FM_243-CITE7	0.047954418
FM_231-TGATGCAGTAGGCAGT	0.0479547
FM_218-TGAACGTGTTGCCAAT	0.047954842
FM_184-GGGTGAACAGGTGTGA	0.047955975
FM_170-TCCAGAAGTGTCCAAT	0.04795673
FM_291-GGTTAACTCATTTCGT	0.04795763
FM_169-TGTAGACAGGATTCCT	0.047958367
FM_190-AGAGCAGTCCTGCTAC	0.04795851
FM_231-CCTACGTTCTACGCAA	0.047958687
FM_240-CACATGAAGAGTCAAT	0.047958992
FM_275-GTATTTCAGTTAGTAG	0.04795951
FM_216-TGTTCATGTTCAACGT	0.04795963
FM_120-TCCTCTTTCTAACGCA	0.04795968
FM_245-GCAGGCTAGTCGTTAC	0.047959816
FM_190-CATACAGTCGGCTTCT	0.047961272
FM_172-CTGCAGGAGTGGAAAG	0.047961395
FM_120-TTTGACTTCTAGTGTG	0.047961455
FM_286-TCTACATCAGTAACCT	0.047961544
FM_240-TCATGAGTCTCTTAAC	0.047961842
FM_223-GTGCACGGTTCCCACT	0.0479627
FM_193-CACACAAAGACTGAGC	0.047962766
FM_120-TCAGCCTTCCCAGGAC	0.04796286
FM_286-TTTGACTGTTTGCCGG	0.047963347
FM_199-CACAACAAGTACCGGA	0.047964204
FM_291-TTCTAACAGACGTCCC	0.047964253
FM_199-TTCCAATTCACTCACC	0.04796609
FM_254-TTGGGATTCTTTGGAG	0.047966808
FM_286-ATAGACCTCCATGCAA	0.04796726
FM_275-GCAGTTAAGCAGGGAG	0.047968205
FM_245-TCATGGATCCGTCACT	0.047968343
FM_245-CACGTGGGTCCTGTTC	0.04796859
FM_169-CAATTTCGTTCTCACC	0.047968857
FM_184-TATCAGGTCGAGTCTA	0.04796899
FM_171-GCACATAAGCCTTTCC	0.047969747
FM_217-GCGAGAATCCAAGCTA	0.047969766
FM_240-CATACCCCAATCAGCT	0.047969855
FM_184-ATGCCTCCAACCGCTG	0.047970243
FM_199-TGGATCATCTTGGTGA	0.04797046
FM_184-GGGACCTCAGCGACCT	0.047970828
FM_274-CTTTCAACACTCCTGT	0.04797096
FM_228-ATGCCTCCAACCTATG	0.047971297
FM_193-TTCATGTCACGACGCT	0.0479715
FM_184-TAGTGCAAGCTACAAA	0.04797192
FM_277-CTTTCAACACGCACCA	0.047972646
FM_275-GTTAGACTCCGAAATC	0.04797321
FM_259-CATACTTGTAAGATTG	0.047974177
FM_038-CGACCTTCAAAGCGGT	0.04797512
FM_283-AATTCCTGTTGCCTAA	0.0479763
FM_216-AATTCCTCATCCAATG	0.047976326
FM_221-TCGATTTTCTTAGCAG	0.04797636
FM_199-GGCTGTGGTGGTCTTA	0.047977284
FM_283-GTCGTAAGTTGATGTC	0.047977354
FM_254-GATCATGTCAGAGCGA	0.04797737
FM_221-GGTCTGGAGGTACTGG	0.047977496
FM_221-GGGTGAATCAGAATAG	0.04797752
FM_283-CGAGTTAAGCATCAGG	0.047977548
FM_190-GTGCACGAGAATTCAG	0.047977846
FM_184-AACTTCTAGCGCCTCA	0.04797801
FM_221-AGATCGTCATCGGAGA	0.047978155
FM_245-TCCTAATTCCAAAGGG	0.04797866
FM_190-GGGAAGTCACGTAGAG	0.04797892
FM_286-GGATGTTAGACTACGG	0.047979087
FM_018-TGGCCAGCATCATCCC	0.047979444
FM_286-CTCATGCAGGCTGTAG	0.0479795
FM_228-TGTTCATAGGTACAAT	0.04798005
FM_234-CAGGCCAAGTCGGCCT	0.04798023
FM_184-GATGAGGAGGGCAAGG	0.047980256
FM_250-ATGATCGCACGAGAAC	0.047980323
FM_303-GTTTACTCAGTTAAAG	0.04798071
FM_248-TCAATCTTCCCGAGTG	0.047980793
FM_193-TCCTCCCAGTTACGTC	0.047981303
FM_229-CAATACGGTCTCTCCA	0.047981564
FM_172-GTGAGCCTCTGCTTTA	0.0479818
FM_290-ATGAGGGCATCGGATT	0.04798252
FM_216-TCTCAGCAGAACTGAT	0.04798313
FM_171-GTCTCACTCATACGGT	0.047984052
FM_250-CTCCACAAGTCCCAGC	0.047985073
FM_229-TTTACCAAGTGCGTCC	0.047985375
FM_278-TTTCGATCAGGTTCGC	0.047985606
FM_234-GCAGCCATCCTACCAC	0.047985632
FM_170-GTAGTACAGTAGCCAG	0.047986064
FM_277-ATCGGCGGTGGACAGT	0.047986135
FM_120-AACAGGGTCTCCCATG	0.047986407
FM_286-AACAACCGTACGGCAA	0.04798793
FM_234-TCGGGTGTCTACGCAA	0.04798909
FM_231-TCCTCCCCACACACTA	0.047989182
FM_286-CCTATCGTCCAGTACA	0.04798944
FM_038-GTGCATAAGTACATGA	0.047989905
FM_231-GCACGGTTCGGCTGAC	0.047990136
FM_274-ATTCACTCATTCACAG	0.047990885
FM_254-AGGCTGCAGGGCTAAC	0.047991853
FM_184-CTACCCAAGAATAACC	0.047992222
FM_286-GTTATGGTCGACATAC	0.04799238
FM_295-ACGCACGTCTGCTGAA	0.04799255
FM_260-TCCTGCAGTGAGCTCC	0.04799286
FM_170-TGAGTCAGTACGGTTT	0.047993217
FM_248-TTTCACAAGTCGAGGT	0.047993887
FM_286-GATTCGATCAAAGGAT	0.047994692
FM_193-ACAGAAAGTTACGCCG	0.047994703
FM_249-CATTCATAGTCATTGC	0.047994733
FM_172-CTGCGAGCACCTGTCT	0.047997154
FM_274-AGGATAATCGTGCAGC	0.04799845
FM_254-ACAAAGAGTCAAAGTA	0.04799885
FM_286-TCTAACTGTATCTCTT	0.04799887
FM_149-TGCAGTATCATCACCC	0.047998972
FM_199-GGAAGTGAGCCTCATA	0.047999375
FM_120-ACTCCCATCCTTCGAC	0.04799941
FM_038-CATGACACATCGACGC	0.04799964
FM_286-TCTAACTTCACCTACC	0.047999945
FM_275-GTGTAACGTCCCGCAA	0.048000563
FM_199-GATGACTAGTCTCGTA	0.048001174
FM_184-ATCCACCAGTAAGCAT	0.048001975
FM_278-ATTCATCCAACTCCAA	0.048002142
FM_173-TCTGGCTTCGTACACA	0.04800308
FM_217-CTCCCTCGTACTAAGA	0.048003677
FM_172-GCGGATCCAAGCGAGT	0.04800369
FM_274-TCCTGCAGTCTAGGCC	0.048004206
FM_038-GACGTTAAGACCTAGG	0.04800422
FM_065-TTGGCAATCTAACTTC	0.04800452
FM_184-AGGATAAGTCTGTGAT	0.048004646
FM_218-ATAGAGAAGGCTCTAT	0.048004996
FM_234-ATTCCTAGTTTCGCTC	0.04800524
FM_231-AACCAACGTTTCGGCG	0.048005402
FM_178-ATTCACTCATGTTCGA	0.048005752
FM_218-GCTTTCGAGCTGAAAT	0.048005894
FM_170-TGGATGTGTGGGCTTC	0.04800624
FM_169-CTCCCTCAGTCTCCTC	0.048006583
FM_169-CCTCCTCAGGTAAGTT	0.048007924
FM_178-AAGACAATCCCATAAG	0.048008267
FM_170-AATCACGGTGAGGAAA	0.048008956
FM_190-TGATCTTTCATTCGGA	0.048010185
FM_178-GTTTGGATCTCCGAAA	0.04801035
FM_240-CTCAAGAGTTGTTGCA	0.04801061
FM_303-GCATTAGTCAAACTGC	0.048010785
FM_184-CAGATACGTCATGGCC	0.04801084
FM_178-TTGCATTAGAGTGTGC	0.048011623
FM_286-CAGATCAAGACGGTCA	0.048011716
FM_240-TTATTGCTCCCTCATG	0.048011877
FM_184-CAAGACTTCGATGCAT	0.04801253
FM_278-TACTTGTGTCATGCAT	0.048012543
FM_231-TCCATCGAGCCGATTT	0.048012953
FM_250-AGGTCATTCCACTTCG	0.04801329
FM_234-CAGATCATCTCTGGTC	0.04801371
FM_229-ATTCTTGCATCTCATT	0.048013806
FM_229-TCGGATAAGTTGGAAT	0.04801394
FM_163-ACACCAAGTAGGCTGA	0.048014045
FM_163-GTCTAGATCGTGTGAT	0.048014056
FM_190-AGGTAGGAGTGTTGAA	0.04801425
FM_275-TGGGTTAGTTCTCACC	0.048014563
FM_184-TTTGGAGGTGTCCGGT	0.048014883
FM_286-ATAGAGAGTCTTGCTC	0.04801505
FM_199-TAGGTTGAGTAGACAT	0.04801515
FM_216-CATCGTCAGCAAATCA	0.048015367
FM_250-CATCGTCGTATGTCTG	0.04801551
FM_265-CATGGTATCCTGGCTT	0.048016306
FM_190-GAGGCAATCTATACTC	0.048016466
FM_254-ACTCTCGCACTCCTGT	0.048016727
FM_229-AAACGAAGTAGCTGTT	0.04801696
FM_236-CATCGTCCAAGAGTTA	0.048017215
FM_254-GTTCCGTAGGCGTCCT	0.0480178
FM_286-CGTTAGAAGCGTTGTT	0.048018433
FM_190-GCTACCTAGCTAGATA	0.04801932
FM_163-GTTCATTAGAATTCAG	0.048019834
FM_120-ACACTGACAAGGATGC	0.048020177
FM_275-AGTAGTCTCGTTCTGC	0.048020236
FM_234-CTTTCAAAGGGATCTG	0.048020337
FM_236-CTTCTAACAGGTAGTG	0.048020873
FM_286-CGGGCATTCCGTGGGT	0.04802091
FM_286-TCGGGACTCTAAACGC	0.04802112
FM_218-GGGCGTTCATGGGTCC	0.048022274
FM_184-TTCAATCGTGACAGCA	0.04802245
FM_184-GAAGCGAAGGACGCTA	0.048023738
FM_236-CCACGTTGTAGGATAT	0.048023798
FM_236-TCTTAGTAGATAGGGA	0.048023865
FM_231-TTTACCAGTCAGTCGC	0.048024002
FM_018-ACATACGAGTCCAGGA	0.048024148
FM_228-AGGGTCCAGTCGAAGC	0.048024278
FM_216-GGTGATTAGGATGAGA	0.04802517
FM_249-TGGATCAGTCCTTAAG	0.04802539
FM_286-GGGAGTATCCAACCAA	0.048026063
FM_121-TCAGTTTAGATGCCGA	0.04802619
FM_175-AGGAGGTTCAGCGCGT	0.048027333
FM_286-AACGGGAAGACCAAAT	0.04802784
FM_245-GTAGAAAAGTAATCCC	0.04802809
FM_240-GAAACCTCAAAGAGTT	0.0480286
FM_240-CAGATACCAGCAGACA	0.048028916
FM_228-GGGTGAAAGCTCGGCT	0.04802896
FM_259-GCATCGGGTTGTTTGG	0.04802899
FM_070-TCTCTAAAGAGGGCTT	0.04802929
FM_295-TCCGTGTGTATAATGG	0.04802947
FM_290-ATCGGCGTCACACCCT	0.048030246
FM_286-CACACAAAGGCTAAAT	0.04803262
FM_303-ATCGATGCAAATGATG	0.048032776
FM_184-TCGCACTCAACTGGTT	0.048033133
FM_121-TAAGCACAGAGTTGCG	0.048033413
FM_286-CATGAGTCACTTGAAC	0.04803382
FM_216-TAACTTCAGGTAAGTT	0.04803395
FM_218-CTCATTAAGAGACAAG	0.048034027
FM_217-CTGCCATGTGTGTTTG	0.048034213
FM_221-CGACAGCGTATTTCGG	0.04803428
FM_277-GATCACAGTCCAGCAC	0.04803531
FM_263-AGTGATCAGTAAACGT	0.048035376
FM_286-AAGCCATAGTTGTAGA	0.04803547
FM_216-AAAGAACTCGGAAGGT	0.048035923
FM_286-TCCTTTCTCTTAGCAG	0.04803622
FM_184-AGGCATTCACGTCGTG	0.048038054
FM_221-TCAATCTAGTTGCGCC	0.04803837
FM_075-AACTGGTGTGGTCTCG	0.04803875
FM_190-GTGCACGCACTCATAG	0.04803994
FM_290-GCACTAAGTGATAGTA	0.048039984
FM_217-ACTTATCAGGTTACAA	0.048040353
FM_290-CGTAATGTCGTCCATC	0.04804037
FM_120-GGAACCCGTACTAGCT	0.048040412
FM_171-TGCATGATCTTTGCAT	0.048040487
FM_231-GGCTGTGCAATACAGA	0.04804088
FM_236-TGGAGGAGTAACTAAG	0.048041083
FM_254-CCCATTGGTAGTACGG	0.048041515
FM_226-TCCGTGTGTCATTCCC	0.048041612
FM_234-ACGATCACAAATGGAT	0.048042018
FM_178-ACCTACCAGGTCTGGA	0.048042025
FM_221-TGCATGAAGGCCCACT	0.048042458
FM_277-GCAACCGCACTTGGGC	0.048042834
FM_216-TCCACGTGTTGGCCTG	0.04804298
FM_173-TTTACGTCAAACCATC	0.048043083
FM_263-ACGATGTCAGGACTAG	0.048043203
FM_217-TCACATTCAGCTCCTT	0.048043706
FM_234-GCCGTGAAGACAACAT	0.048043847
FM_277-ACTATCTGTTGCACGC	0.048044257
FM_286-TATACCTCATGCTGCG	0.048044443
FM_226-TTCACCGAGGTTCTTG	0.04804471
FM_229-TCTCCGAAGGTCATAA	0.048044894
FM_295-AATAGAGAGCCTCTTC	0.048045095
FM_221-TCGCTTGTCGGCAGTC	0.048045233
FM_172-TGTTCTAAGGGCTTCC	0.04804625
FM_199-GTCACGGAGTTGTACC	0.048046753
FM_286-GTGTGATCACAGTATC	0.048048098
FM_228-GATCACAGTTCCACGG	0.048048873
FM_254-CCTCCTCTCACACCCT	0.04804941
FM_178-GTTGCGGTCATCACTT	0.04804957
FM_070-TCAGGTATCATGCTCC	0.048049785
FM_221-GTAAGTCTCACGACTA	0.04805013
FM_018-CGCTGGAAGCTAAGAT	0.048050407
FM_278-GTCATGACAGAGGTTG	0.048050635
FM_199-TGAGCGCAGGTGATCG	0.048051007
FM_245-GCACTAAGTTCTCCCA	0.048051532
FM_283-GATTTCTTCCCAGGAC	0.04805168
FM_163-TGAGGTTAGGTCCGAA	0.04805171
FM_243-CITE2	0.04805197
FM_223-GCGATCGGTATCACCA	0.048051994
FM_231-ACATCGAAGACAGCTG	0.048052087
FM_170-CGGCAGTGTGACTCTA	0.048052132
FM_229-CATTCTACAAGTGCAG	0.048052277
FM_178-TAGACCAGTCGAACGA	0.048052408
FM_243-TGAGCGCCATAGATCC	0.04805322
FM_193-AGACCATGTAGATTAG	0.048053253
FM_172-TTACGCCCATCCTTGC	0.048053335
FM_275-GGGTGAAGTGGCATCC	0.048054084
FM_163-CCTACGTTCCTGGTCT	0.048055235
FM_171-CCACTTGCACTTGAGT	0.048055325
FM_217-GCATCTCCACCCTTAC	0.048055775
FM_236-TGAGCGCTCTAACGGT	0.048056085
FM_121-GATGCTAGTCCAGTTA	0.048056472
FM_231-TTACCATAGACGAGCT	0.04805656
FM_248-GGTGATTTCCTGTTAT	0.048056997
FM_170-CAAGAGGTCGCAATTG	0.048057932
FM_184-TGCCGAGCAGACATCT	0.048058137
FM_216-TGTTCCGAGAGTATAC	0.048058715
FM_277-GAACACTCAACAGTGG	0.04805898
FM_240-TGGGCGTTCAAAGGAT	0.04805918
FM_254-ACATCCCAGTATAGAC	0.048059676
FM_277-ATGCCTCAGACCGTTT	0.048060074
FM_163-TTTCAGTGTCCAGAAG	0.048060644
FM_169-CAACCAATCGCCGAAC	0.048060793
FM_184-GAAGCGATCGGTCAGC	0.04806136
FM_228-GTCATTTCATCGGAAG	0.048062216
FM_169-TGACTCCCAATTTCTC	0.048062302
FM_055-AAGGTTCCATAGGATA	0.04806332
FM_240-CTTCAATGTTAAAGTG	0.048063952
FM_193-CTGTACCTCGTACCTC	0.04806432
FM_249-TTTGACTCACGCGTCA	0.048064463
FM_245-AGACACTTCTTTGCTA	0.048065208
FM_290-TGATCAGTCGTCCATC	0.04806529
FM_200-CTAAGTGCACCAGCGT	0.04806549
FM_171-GCACGGTCAGCTATAC	0.048065886
FM_190-CATTCTACAGACCGCT	0.048066385
FM_221-CTTGATTAGTCACTAC	0.048066426
FM_172-GACCCTTTCACGTAGT	0.048066493
FM_231-CAAGGGACATTCCTCG	0.048067145
FM_240-TCTGGCTTCGGTTCAA	0.04806715
FM_169-AGGCCACCACAATGTC	0.048067402
FM_175-CTGTATTTCTGTGCAA	0.04806779
FM_216-TCACGGGAGTTTGCTG	0.048068233
FM_190-TCCTGCATCGAAATCC	0.04806845
FM_178-TTACCGCGTCGACTGC	0.04806943
FM_265-CTGGTCTTCCTAGCGG	0.048069466
FM_283-GGGTTTAGTTTAGTCG	0.048069656
FM_295-GAACACTCAGGGAATC	0.048069693
FM_291-ACTACGACACATAGCT	0.048069883
FM_178-TCTACATGTCGCAACC	0.048070144
FM_254-AGGACTTTCTCTGCCA	0.048070185
FM_275-GTAGCTAAGTACCGGA	0.04807023
FM_245-GAATCGTTCGGTGAAG	0.04807097
FM_038-CCTTACGAGCGGATCA	0.048070982
FM_198-CGATGCGAGCTCGGCT	0.048071668
FM_209-CTCCACATCCACGTAA	0.048072375
FM_283-CTGATCCAGCCTGTGC	0.04807241
FM_171-CTCATTAGTGAGCAGT	0.048073113
FM_290-CAACCAACAACCAACT	0.048073318
FM_286-CCACTTGTCTTTCAGT	0.04807355
FM_291-CTACGGGGTTAGAGTA	0.04807384
FM_278-AGCATCAAGTCCTACA	0.04807399
FM_254-TCAAGTGGTGGTAACG	0.048074014
FM_234-CGGAATTGTTCAGCTA	0.048074286
FM_217-TTGTTTGAGTGCACTT	0.04807454
FM_075-CATCGAAGTGTCAATC	0.04807527
FM_274-GAGAAATGTCACTGAT	0.048075296
FM_065-TCACAAGGTTTACTCT	0.04807615
FM_163-CTGGACGTCCAACCAA	0.04807636
FM_286-TAGTGCAAGACATAAC	0.04807718
FM_231-CCTCAGTCATGACGGA	0.048077453
FM_240-CAAGCTAGTCCAAATC	0.048077483
FM_282-CCACAAACACTCTCGT	0.048077524
FM_303-GAATCGTAGAACTCCT	0.04807758
FM_236-TGTAGACAGGCGTTGA	0.048077732
FM_216-GCCGATGTCAGAGTGG	0.04807778
FM_228-GGAATCTGTCCGGTCA	0.048078183
FM_236-TCCTGCAAGACTCAAA	0.048078433
FM_221-GTAAGTCTCTTTCCGG	0.04807875
FM_278-ATGCCTCCACTGCACG	0.0480789
FM_172-CTGTCGTAGCCTGAGA	0.04807945
FM_254-CTCCAACAGCCTATTG	0.04807979
FM_229-AACGGGATCGACGACC	0.04808001
FM_286-TGGGATTCATATACCG	0.048080117
FM_170-AGAACCTAGGACAGCT	0.04808025
FM_190-ACACCAATCACTACTT	0.04808031
FM_228-GCTTTCGCATGTTTGG	0.04808131
FM_295-TTGCTGCAGGCATGCA	0.048081446
FM_120-CGGTCAGTCTGGTTGA	0.04808164
FM_163-TCGACCTGTGGTATGG	0.04808179
FM_231-TGTGATGAGATCCTAC	0.048082016
FM_018-ATGGGAGGTAGGGTAC	0.048082042
FM_240-CCTAAGACATGAGGGT	0.048082534
FM_171-CACTTCGCAGCTTTCC	0.048082713
FM_278-AGATGAATCGGCTCTT	0.048082713
FM_231-TACTTGTGTATCTCTT	0.048082758
FM_216-TCTCAGCTCAGACCGC	0.048083305
FM_178-GTTGTAGTCTTACGGA	0.048083693
FM_254-ACTTCGCAGAAACCAT	0.048084263
FM_290-CTCCAACTCTAGTTCT	0.04808432
FM_254-GTAGATCTCGCATAGT	0.0480849
FM_199-TTACGTTCACCAGGTC	0.04808623
FM_286-CCGAACGCACCCATAA	0.048086308
FM_290-ATCGTAGCAACTCGAT	0.04808667
FM_290-TTCTTCCAGCATGATA	0.048087023
FM_190-CTTGATTCAGAGCGTA	0.048087683
FM_216-ATCAGGTTCAGCCTTC	0.04808797
FM_231-TTGGGATCATTGCTTT	0.04808842
FM_223-CCGAACGAGACAAGCC	0.04808914
FM_286-CTCCGATCAAATGGAT	0.0480893
FM_190-TTGTTCATCGGTCACG	0.048089385
FM_231-TGTGTGAGTTTCGTGA	0.048089787
FM_199-TGAGACTCAGAACGCA	0.04808984
FM_290-ATCCTATGTAATTAGG	0.048090283
FM_275-GCACATACAGGTTCAT	0.048090566
FM_290-TTACCGCAGGGCTAAC	0.048091386
FM_290-TGATGGTTCTACTTCA	0.048092656
FM_286-TCGGGTGTCTGACAGT	0.04809282
FM_217-ACATCGATCTATTCGT	0.048092917
FM_172-TTCTTCCAGTGATAGT	0.04809294
FM_290-AAAGTGACAGCTACTA	0.04809445
FM_243-CITE7	0.048096295
FM_216-GGGTCTGGTGGGCTTC	0.04809661
FM_173-TACGGTAGTCGCAACC	0.048097752
FM_229-GGAATGGCACTGGAAG	0.048098642
FM_229-ACCAAACTCAAGATAG	0.048099484
FM_184-CCATAAGCAACAGATA	0.048099745
FM_250-GGTGATTGTCTCACGG	0.04810006
FM_286-AGTTCGAAGAAGAACG	0.04810215
FM_254-GCTGAATAGTGCAGCA	0.048102222
FM_229-ATTATCCAGAGTGGCT	0.048102375
FM_228-AGGTCATCATCGAAGG	0.048102528
FM_223-CAACAACGTGTGAGCA	0.048102595
FM_175-CGTGATACACAGTACT	0.048102714
FM_249-GCCCAGACATCATTGG	0.04810289
FM_286-CGGGTCAGTGGTATGG	0.04810356
FM_199-TGCAGTAAGTTGAAGT	0.048103984
FM_254-TCAGTTTTCACGACTA	0.048104275
FM_240-TTGTTCATCACGGGAA	0.048104644
FM_190-CTGTGGGCAGCATCTA	0.048104804
FM_217-CTCTCAGGTCAAGCCC	0.04810626
FM_243-ACCCAAAGTGAGTTTC	0.048106324
FM_291-GGAGAACTCACCCATC	0.04810665
FM_190-TGTTGAGAGGTGCGAT	0.048107255
FM_231-CAGTTAGAGAGCTGCA	0.048107386
FM_240-TTCCTCTGTGGGATTG	0.048107762
FM_170-CCACCATCAATTCTCT	0.048108064
FM_265-CTAACCCCACCAGCCA	0.04810817
FM_290-TCGAAGTGTGAGACGT	0.048108187
FM_044-ACCGTAAAGACGCAAC	0.048108205
FM_250-TCCATCGTCATCTATC	0.048108555
FM_278-GTTCGCTCACAGACGA	0.04810887
FM_075-CTAGAGTTCTTGCCGT	0.04810901
FM_254-ATGAGTCAGGCGCTCT	0.048109036
FM_038-TTTCCTCCAAACTGCT	0.04810945
FM_184-TGCATGATCGAAGAAT	0.048110418
FM_190-CGAGGAAAGTCTCCTC	0.048110712
FM_190-GCGAGAAAGTTGTCGT	0.048111208
FM_229-TGATGGTGTTCCGGTG	0.048111226
FM_221-AGCGCTGAGGTGATCG	0.04811137
FM_184-GGAATCTTCCGATGTA	0.048112378
FM_231-TCCACCACACATTCTT	0.048112854
FM_169-TCATGCCGTTTACCTT	0.048113305
FM_286-TACGGGCCAACGGCTC	0.048113488
FM_190-GCGTTTCGTAGTGGCA	0.048113983
FM_286-ATGTCTTTCTTCTTCC	0.048114046
FM_184-ACTTAGGGTAGGCTCC	0.048114095
FM_286-CAGAGCCGTCAAGTTC	0.048114587
FM_249-TTTCAGTCACTGCGAC	0.048114654
FM_120-CCGATGGCATGAATAG	0.0481148
FM_290-GGTTCTCTCCTACCAC	0.048115164
FM_149-GTCATCCCAATGAACA	0.048115652
FM_275-GGAGATGGTGCCCAGT	0.048115697
FM_018-ACAGCTAAGAAGATTC	0.048115958
FM_286-ATGCGATGTAGACGGT	0.048116125
FM_290-CTGCCTATCCACTGAA	0.04811634
FM_286-GTTACAGCACTCCGGA	0.048116423
FM_286-TCACATTAGATAGTCA	0.048116688
FM_221-TGTACAGAGTTGCCTA	0.048117172
FM_286-CGGAATTCACGCTGTG	0.048117824
FM_193-ATCGTAGTCACCATCC	0.048118073
FM_221-TCCCATGCACTGCACG	0.048118085
FM_172-TGCGGGTTCCTCTGCA	0.048118383
FM_169-ACCTGAATCCTAGAGT	0.048118744
FM_229-TGAGCATGTCATGACT	0.048118923
FM_275-CTAGGTAAGTCGAGGT	0.04811912
FM_254-GTTGAACTCCAAGAGG	0.048119415
FM_245-TGAGGGACATAGGTAA	0.04811943
FM_250-CCGGACACAGGCTACC	0.048119582
FM_295-TGAGACTGTCACTTCC	0.048120026
FM_216-CATGGTACAACAGCTT	0.048120327
FM_275-GAAATGACACAGCCAC	0.04812043
FM_199-ACAAGCTTCGTGGACC	0.04812085
FM_149-AGCGTATCAGCAGATG	0.048121095
FM_120-AGTCTCCTCAAAGGAT	0.048121143
FM_199-AGCTACAGTAACATGA	0.048121195
FM_277-CTCCTTTAGAAGGATG	0.048121225
FM_184-CATGCCTGTTGCACGC	0.048121583
FM_018-TGCCCTAGTGTTTGGT	0.04812207
FM_120-ATCCACCGTCTAACGT	0.048123877
FM_221-TACAGGTCAAGGACAC	0.048124086
FM_199-TGAGGAGAGCAGTACG	0.04812566
FM_173-CTGTGGGGTGTATTCG	0.04812591
FM_170-GCCATGGGTAGGTAGC	0.048126746
FM_217-ACCGTTCTCCGCTAGG	0.048126876
FM_286-TTCTCTCTCGATCCAA	0.048127145
FM_286-TGTGATGCAGGCCTGT	0.048127715
FM_283-CACTAAGTCACCGCTT	0.04812824
FM_193-ATGGATCGTCGTGGTC	0.04812885
FM_240-CTCAGGGCACAAACGG	0.04812963
FM_231-GAATCACAGCACCAGA	0.04812972
FM_245-CGCATGGAGACATAGT	0.048130877
FM_120-TTTATGCTCAATCGGT	0.048131168
FM_170-GTGTGGCGTTGGCCGT	0.048131544
FM_219-TAGACTGTCTCTGCTG	0.04813165
FM_277-GGGACCTCATTCTCTA	0.04813171
FM_286-TTCCTAAGTATGTCAC	0.048132516
FM_229-ACCGTTCCAACACGTT	0.048133366
FM_175-CGTTGGGGTTAGGCTT	0.048134517
FM_231-AGTACCATCTGCTTTA	0.048134644
FM_259-AGAGAGCGTATCGAGG	0.048134994
FM_286-TGCGACGGTCATCCCT	0.04813501
FM_216-CCTCTCCAGGCCTGAA	0.04813532
FM_245-CTGCCTAAGCCAAGCA	0.048136186
FM_243-CITE3	0.048136637
FM_229-TTCCAATGTTGCTTGA	0.048137162
FM_121-TTCCGGTAGCTTCTAG	0.048138406
FM_286-GCCATTCTCAAACTGC	0.048138864
FM_221-AGTGTTGTCAAGTAAG	0.048139237
FM_018-ACCTTTAAGCAATATG	0.04813924
FM_243-CITE3	0.04813977
FM_221-TTTAGTCGTTACACAC	0.048139814
FM_198-CTCTCAGAGCCAAGCA	0.048139982
FM_286-ATCCATTGTACCCAGC	0.048140198
FM_171-AGAAATGTCAACCTTT	0.04814047
FM_231-GTAAGTCGTACCGTGC	0.04814053
FM_290-TTGTTTGCACACAGAG	0.048141073
FM_169-TCTCAGCCACTACCCT	0.048141237
FM_221-TTACAGGCACAAACGG	0.048142068
FM_065-CCTAAAGCAGCCTTTC	0.048142597
FM_120-TACATTCCACTTGACA	0.048142858
FM_228-CACTGTCGTTACTCAG	0.048143372
FM_221-CATACTTGTGAGTCAG	0.048144363
FM_290-TGCGGCAAGACGATAT	0.048144612
FM_178-TTCTAGTGTTTAGACC	0.048144635
FM_243-CITE2	0.048144702
FM_217-CATGCGGCAAGAGTAT	0.04814499
FM_229-TGAATCGCAAGAGGCT	0.04814566
FM_216-AGGTGTTAGGGTAGCT	0.048145954
FM_229-TCAGTGAAGTTCATCG	0.04814597
FM_176-TACTTCAAGATTCGCT	0.048145976
FM_178-GCTGGGTTCTCTTGCG	0.048146784
FM_229-GCCGATGTCCGTGACG	0.04814696
FM_216-TTCTTGACAAACGTGG	0.04814705
FM_275-GTCTTTACAGTCAACT	0.048148353
FM_170-ACGTACAGTAACGGTG	0.048148666
FM_286-TGATTTCGTAGTCGTT	0.0481492
FM_193-GCATTAGAGTGCAGGT	0.048149534
FM_248-ATGTCTTTCTTCGGAA	0.048149593
FM_231-CAGGCCAAGGAAGTAG	0.048149854
FM_243-CITE7	0.048150163
FM_240-GCTTGGGTCCAGCACG	0.04815031
FM_295-TGGGAGAGTCGTATGT	0.04815095
FM_290-ACGTCCTCAATGCAAA	0.048151195
FM_275-CCCTCTCGTATACGGG	0.04815127
FM_190-TTCTAGTAGCTGTACT	0.048151314
FM_245-AACAGGGGTGCAGATG	0.048151385
FM_286-AGATAGACAGTGGTGA	0.048152886
FM_286-CTCATGCAGGTGCCAA	0.04815303
FM_169-ACCAAACCAGGCGTTC	0.04815341
FM_199-CCTCTCCAGTCAGGGT	0.048153657
FM_240-CTCTCAGGTTGCCATA	0.048154898
FM_216-CCTCAGTGTAATGCTC	0.048155013
FM_193-TACACCCCAAGACCGA	0.04815806
FM_178-TGATTTCGTGGATCAG	0.04815839
FM_044-AAAGATGAGATGAGAG	0.04815849
FM_121-TGCTTGCCATAAGCAA	0.048158977
FM_254-GATTCGAGTTCCGTTC	0.048159055
FM_286-ATTTACCTCGGTCTGG	0.048159234
FM_121-GAGGGATTCACTTCTA	0.048159845
FM_121-CCTCTCCCATACATCG	0.04815993
FM_190-AGTTCGAGTTACGCCG	0.048160296
FM_229-CTAACCCGTGTTATCG	0.04816049
FM_190-GGGCTCAGTACGGCAA	0.048160758
FM_221-ACTTTCAAGCAAATCA	0.048160896
FM_236-GCCAGTGCAAATACGA	0.048160907
FM_229-TCGGGTGTCCGTGTCT	0.04816143
FM_176-CTGTACCTCTCTCAAT	0.048161622
FM_221-TAGTGCAGTTATAGAG	0.04816228
FM_216-CTCAGTCAGCAATTAG	0.048162512
FM_286-TGGTACAAGCTCCACG	0.048162617
FM_172-GTTGCGGCAACTGCTA	0.048162792
FM_038-ATAAGAGTCACCGTAA	0.048163377
FM_278-AGTCACATCCCTCATG	0.048163444
FM_071-AAACCTGCACCAACCG	0.048164193
FM_250-GATGATCCAAGACAAT	0.04816427
FM_234-ACCGTTCTCACAATGC	0.0481648
FM_169-TGACAGTCACACACTA	0.048165023
FM_286-CACATGAGTTGGAGGT	0.048165094
FM_234-TTTGGAGAGGTGCTAG	0.048165727
FM_070-GATCAGTTCAGTGCAT	0.04816622
FM_303-CGAGAAGTCTCTAGGA	0.048166547
FM_018-CGCTGGATCCTTAATC	0.048166636
FM_018-TCAACGAGTTGGAGGT	0.048167303
FM_286-GGAATGGCAGAACTAA	0.04816736
FM_286-GAGTTACAGGTCACCC	0.048167396
FM_286-GGGTGAAAGTCTGCGC	0.048167434
FM_248-ATTCACTGTCAAATCC	0.048167508
FM_245-GATCATGAGGGAGGCA	0.04816802
FM_278-TTTCACATCCTATTTG	0.048168246
FM_254-GTTTACTCAACGAGGT	0.048169233
FM_291-ATCCCTGGTCACTGAT	0.04816929
FM_120-AGACAGGGTGAACGGT	0.04816937
FM_240-CTGAATGAGCAGGTCA	0.048169844
FM_169-CCTCCAAAGACATCCT	0.04817002
FM_277-CTCATGCCAGTTACCA	0.048170637
FM_234-CCCTCAAGTTCGTTCC	0.048170697
FM_286-GCCAGTGGTTCTTCAT	0.048170786
FM_240-TAGTGCAAGCCTGTGC	0.04817189
FM_243-CITE7	0.048172213
FM_286-AGGACTTTCACTCCGT	0.04817283
FM_228-TCATTACGTGACAGCA	0.0481731
FM_254-CGTCAAATCATCCTAT	0.048173252
FM_286-CTATAGGGTTGTCTAG	0.048173312
FM_240-GCTGGGTGTCCGGTCA	0.048174378
FM_121-TTTCGATGTCCTATAG	0.048175022
FM_171-GTGATGTTCTAGTGTG	0.048175912
FM_216-GTCGTTCTCCTCTGCA	0.048176255
FM_226-AGGCATTGTTGGGATG	0.04817667
FM_277-TTCCTAAAGTCACAGG	0.048176713
FM_120-ACTGTCCCATTGACCA	0.048176885
FM_190-GTATTTCAGATGAATC	0.048177473
FM_290-GTTAGACTCATGGAGG	0.048177492
FM_216-TAACGACGTGGCTTAT	0.048177525
FM_254-TTCCGTGAGATGTTAG	0.048177905
FM_221-TGATCTTCACGGTGAA	0.04817935
FM_254-TTACGTTAGCTCTGTA	0.04818069
FM_240-ATCGATGTCCTACCGT	0.048180826
FM_240-TGGATGTCAATCGAAA	0.04818143
FM_163-TATTGCTCAACGGGTA	0.04818153
FM_178-TCACTATAGAAATTGC	0.048182152
FM_286-CATAGACCATTAGGAA	0.04818258
FM_240-CTACATTTCTGCGGGT	0.048182677
FM_234-TGTCCTGGTAGATTAG	0.048182935
FM_228-CTAAGTGAGTGGATTA	0.04818361
FM_199-TAGGAGGGTGGACCAA	0.048183907
FM_250-GAATAGAGTAGGTTTC	0.048184205
FM_265-GTGATGTGTGCCTAAT	0.048184954
FM_178-GAGTGAGGTAGGGAGG	0.04818497
FM_275-CGGCAGTAGAGTTGAT	0.048184972
FM_240-GAATAGATCTGCGTCT	0.048185393
FM_250-CGTGTCTCATCCGCGA	0.048187103
FM_286-ACTTCCGTCCTTTGAT	0.04818739
FM_231-CCCATTGTCACTTTGT	0.048187587
FM_254-TTCATTGAGTCATACC	0.04818777
FM_254-GAGTCATAGGCTAAAT	0.048187792
FM_120-TTGGGCGGTTAGGGAC	0.048188433
FM_248-ATGGTTGAGATCACCT	0.048188552
FM_245-AGGACGACACCTGCAG	0.048188794
FM_178-CATTGTTAGTTGAATG	0.04818962
FM_018-GTATCTTAGACATAAC	0.048189756
FM_199-ATCGCCTCATCTTCGC	0.04819011
FM_275-AGTGATCAGGCAGTCA	0.048191007
FM_263-AATCGACTCGTCCTTG	0.04819106
FM_229-TCGTAGAAGCGAACTG	0.048191305
FM_231-AGCCAATCACAATGAA	0.04819192
FM_120-CCTCCTCGTGACTAAA	0.0481923
FM_120-TGTGGCGGTAGAATAC	0.048192628
FM_178-CGTTAGAAGTAGGTTA	0.048193242
FM_290-ACCAACAGTTAAAGTG	0.048193548
FM_275-AGGTTGTAGTCGGCCT	0.048193645
FM_245-CCGCAAGAGTGCACCC	0.048193987
FM_229-AGCGCCATCACTCTTA	0.048194464
FM_228-TTCGCTGTCTTACGGA	0.04819528
FM_228-GTGGCGTCAGATACTC	0.048195463
FM_286-TGTTCCGTCAAGCTGT	0.048195623
FM_286-AACAGGGAGCGATGAC	0.048195913
FM_219-GTGTTCCAGTGATGGC	0.048196245
FM_234-TTACTGTGTACAAGCG	0.04819693
FM_221-GAAGAATGTATACAGA	0.048197396
FM_290-CTTCTAAGTTCCAGGC	0.048197616
FM_176-TTACCGCCAATCCTAG	0.048197936
FM_240-ACCATTTGTCTCCCTA	0.0481983
FM_286-TGGTACACACCTGCTT	0.04819834
FM_193-CATCGTCGTCACCCTT	0.048198726
FM_190-TGTCCACCACGCACCA	0.04819936
FM_286-CTGGTCTCACTTCATT	0.04819947
FM_190-TACACCCCACCGAATT	0.04819967
FM_286-GATCGTAGTACCATAC	0.048199844
FM_216-ACGATGTTCTATCGCC	0.048199967
FM_018-ACTTACTTCGTGGGAA	0.048200183
FM_216-TGAGACTGTAGTTAGA	0.048200354
FM_216-TCCGATCTCAGGAGAC	0.04820181
FM_249-ATCACGATCATTGGTG	0.04820267
FM_290-CAGATCAGTGTGAGCA	0.04820296
FM_286-GTCGTAACAAGAGCTG	0.048203897
FM_283-TACCGGGTCGACCCAG	0.048204165
FM_229-TCCATCGGTCTGCCTT	0.048204478
FM_221-CTCAATTAGACCTCCG	0.048204742
FM_217-AGGAATATCCCGAACG	0.04820534
FM_254-TCGACGGGTCAGCGTC	0.048205566
FM_172-TACACCCTCTTCCAGC	0.048205633
FM_120-ACGCACGGTCCTCCAT	0.04820566
FM_216-CTTTCGGGTGTCCCTT	0.048205707
FM_169-CCTACGTTCACCATCC	0.04820616
FM_120-AACAAGAAGAACGTGC	0.048206996
FM_190-GGATGTTGTTGGCCGT	0.048207115
FM_240-TTACGCCGTGATAGAT	0.048208028
FM_278-CTTTCGGCAAACTAAG	0.048208848
FM_245-ACCAAACTCGAGAATA	0.04820886
FM_290-CTGCAGGTCAGCTGTA	0.048209902
FM_217-CAGCCAGAGTGTAGTA	0.048209984
FM_259-CTGATCCAGGGAGTGG	0.048210792
FM_236-CGTAGTAGTGACAACG	0.048210837
FM_120-GGAATGGTCCAGTGCG	0.048211146
FM_193-ATCGTAGTCCCATAAG	0.04821161
FM_245-CAATTTCAGGACTAAT	0.048211686
FM_171-CATCGGGCAGCTCATA	0.048212692
FM_290-AGAAATGTCCTGTAAG	0.04821272
FM_216-TAAGCCAGTGTTAAAG	0.04821438
FM_193-ACAGGGACAGATCATC	0.04821453
FM_286-CCTCAGTGTGTCTTGA	0.048215132
FM_163-CAAGGGAGTTCGGTTA	0.04821607
FM_217-TGTAGACAGGGCAGGA	0.04821633
FM_286-CGTTAGAAGTTACGTC	0.0482168
FM_283-GGGACTCTCATGAGAA	0.04821703
FM_243-CITE7	0.04821753
FM_018-CTTAGGAGTACCGCTG	0.048217982
FM_218-TAGACTGAGGACAGTC	0.04821814
FM_283-TATCTTGCACACCGAC	0.048218343
FM_178-TCCGGGACATATGCGT	0.048218425
FM_265-AGATGCTCACACACGC	0.048218723
FM_216-CCTCCTCGTCCACGCA	0.048218813
FM_249-AAGACTCTCTGACCCT	0.048219223
FM_217-CGGGTGTCAGACACCC	0.048219588
FM_275-AGTCTCCTCTCAGGCG	0.04822097
FM_254-CTTCCGATCCGCTAGG	0.04822228
FM_291-GGCAGTCTCGCGCTGA	0.048222635
FM_254-GATCACATCGCCAATA	0.048222926
FM_169-GGAGGTACACTCACTC	0.04822316
FM_278-TCCTCTTTCAAGCCGC	0.048223462
FM_236-TAGGGTTTCCACAAGT	0.04822365
FM_221-GGTCTGGAGTGCTAGG	0.04822482
FM_290-CTCAGAAGTCGCTTAA	0.048225276
FM_173-TTGGATGAGCTCCATA	0.048226185
FM_263-TTGTTCACAAAGGCTG	0.048227083
FM_254-GCATCTCTCTACTCAT	0.048227355
FM_120-GCACTAAGTTCTTCAT	0.048227657
FM_163-ATGAGGGGTACGAGTG	0.04822773
FM_171-GCCGTGATCGTGTTCC	0.048228223
FM_190-CGTGCTTAGCTTTCCC	0.048228547
FM_231-TGTTCCGGTTGAATCC	0.04822883
FM_229-GGGTTATGTTATAGCC	0.04822891
FM_265-TTCATGTTCTGACCCT	0.048229728
FM_231-ACGTACATCTTGGTGA	0.048230596
FM_286-AAGGTAACAAACACCT	0.048230723
FM_190-CTACTATAGAAATCCA	0.048231103
FM_018-TAAGTGCAGCTGGAAC	0.048231304
FM_245-TTCAGGACATTCTCTA	0.048231386
FM_286-TATTGCTGTACGTAGG	0.04823149
FM_199-TCAGCCTGTCCCTGTT	0.04823167
FM_265-AAAGTCCTCACACCGG	0.048231855
FM_121-GGAGAACCAAGCTGTT	0.048232283
FM_172-CTCCCAATCAGCGCGT	0.04823323
FM_291-GGGAGTAGTCGGAACA	0.048233647
FM_243-CITE1	0.048234355
FM_263-GGTGATTGTTGGAGAC	0.04823466
FM_286-GTTACGAGTGACCGTC	0.04823466
FM_121-CATGCAAAGTTAGTGA	0.04823518
FM_286-TTAATCCCACTCTAGA	0.04823668
FM_245-CAGATTGAGGTGCTGA	0.048236713
FM_245-GGATCTAAGATAGTCA	0.048237633
FM_170-GGATGTTAGAGCCATG	0.04823777
FM_169-GGGCCATGTTAGTTCG	0.048238095
FM_120-CCTACGTGTGGCCTCA	0.048238367
FM_274-GCCAACGGTTGCGGCT	0.04823883
FM_248-ATCACTTGTTACACAC	0.048239022
FM_243-CITE7	0.048239112
FM_286-CTCCCTCTCCAACCGG	0.048239168
FM_254-CGCATAATCACTTGTT	0.048240356
FM_278-TCTTAGTCACCAGCTG	0.04824148
FM_250-CAATGACAGTAGAATC	0.048242122
FM_240-AACAAGAGTCTGATCA	0.048242617
FM_249-CTGCATCAGTACTGTC	0.04824296
FM_243-ATCCTATTCGAGATGG	0.04824432
FM_254-CTTGAGATCTCGTCAC	0.048244514
FM_193-CTCAGGGCAGACATCT	0.04824504
FM_217-GCTGGGTCACTCTCGT	0.048245594
FM_217-AGATGAAAGAAACCAT	0.04824564
FM_286-TTGAGTGAGACAGCGT	0.04824588
FM_245-TTCATGTCATCAACCA	0.04824618
FM_221-ACACGCGAGTCCCGGT	0.04824637
FM_216-ACCTGAAAGTAGTCAA	0.0482469
FM_228-GTAATGCGTAGGAGGG	0.048248682
FM_218-TTACAGGGTCATAACC	0.048249986
FM_190-GAGTGTTGTGTGCCTG	0.048249997
FM_229-GATTCGAGTAGTCGGA	0.048250142
FM_218-ATCGGCGCAAGCAATA	0.04825024
FM_044-ATAGACCTCTATCCCG	0.04825061
FM_218-CACAGATGTCCGACGT	0.048250657
FM_250-GAGATGGGTAGCTTAC	0.04825075
FM_286-GTTGCTCGTAGCGTTT	0.048251297
FM_291-ACTATCTAGGGCAGAG	0.04825163
FM_234-CCCGAAGAGATAACAC	0.04825171
FM_240-TCACATTGTGAAGCTG	0.048251804
FM_120-AACACACCACTTGGGC	0.048251808
FM_171-AAGCGTTAGTTCCATG	0.048252385
FM_303-AGACAGGAGACCCTTA	0.048252854
FM_193-GCATCGGCAGTTTCAG	0.048253044
FM_217-CTGTGAATCTTACTGT	0.048253324
FM_221-ATGGGTTTCGACGATT	0.04825347
FM_044-CGCGGTATCATTCACT	0.048253484
FM_231-GCAGCCAAGTTTCGGT	0.04825373
FM_221-ATACCGAAGCTACTGT	0.048254244
FM_295-TCGTAGATCACCATAG	0.048254654
FM_018-AAGCCGCTCGACCAGC	0.048254866
FM_243-CITE5	0.048255086
FM_178-CTTCCGAAGACCTCAT	0.048255328
FM_163-TGAATGCAGCCGGATA	0.048256207
FM_065-GACGTTACAAACCCAT	0.048256297
FM_240-GCTTCACAGGACTATA	0.048256658
FM_229-CTGCAGGTCACTGGGC	0.048256747
FM_240-TGTGAGTGTGGTAACG	0.048257124
FM_290-ATACTTCCATAGCACT	0.048257403
FM_286-TCATATCGTACGTTCA	0.048258122
FM_286-TTTCAGTCATTACTCT	0.048258875
FM_184-GTGAGCCTCAACACCA	0.048259187
FM_290-AACAAGATCCGGCTTT	0.04825955
FM_018-AATCCAGGTCTAGTCA	0.04826022
FM_290-AGGATAAGTCATCTAG	0.048260503
FM_120-CAGCACGCAAGAAATC	0.048260514
FM_236-TGGATCATCGTCTCAC	0.048260704
FM_243-CITE5	0.048261717
FM_275-GTGACGCGTTCATCTT	0.04826305
FM_282-GAGACCCTCCCTCTCC	0.048263445
FM_120-ACATGCACATCCGAAT	0.04826358
FM_231-TTCCAATTCAAGCTTG	0.04826402
FM_216-ACATCCCGTGAGCGAT	0.04826497
FM_199-ATCAGGTCAAAGGGTC	0.04826523
FM_221-CACTGGGGTCGATGCC	0.048265975
FM_277-TCACACCTCGTTCTAT	0.048266117
FM_234-TCGTCCACAGAGGGTT	0.048266266
FM_290-AACCACAGTAGTCGGA	0.048266273
FM_236-GTCATTTGTACGATGG	0.048266448
FM_278-ACTTTGTCAAATGAAC	0.048266843
FM_286-TGCAGTACATAGCTGT	0.048266854
FM_190-GGAACCCCACCTGTCT	0.048267644
FM_184-TGCAGTAAGGAAGAAC	0.048268277
FM_282-TGGGAGAGTTGGGTTT	0.04826853
FM_199-GTCTCACCACATGGTT	0.048268743
FM_275-ATCACAGGTGTAGGAC	0.048268907
FM_229-TTTCAGTGTTCTCTCG	0.048269022
FM_163-CCATCACAGGGTGGGA	0.048269074
FM_249-GGGTCACCACGGCTAC	0.04826919
FM_217-ATCGTGAAGTTGAAGT	0.04826943
FM_149-ATAGACCCACAACATC	0.04826957
FM_231-TCCCACATCTTGTGCC	0.048269965
FM_286-TCAGCAACACCATTCC	0.048270274
FM_234-TGCAGTATCCCTTGGT	0.048271455
FM_286-TCACAAGTCGAGAAAT	0.048271876
FM_250-CAGCCAGGTTCGCGTG	0.04827219
FM_295-GTCATGAGTGGACAGT	0.04827223
FM_286-GTTCGCTTCAGCTGAT	0.048272662
FM_229-TGGTTAGGTCGCATTA	0.04827286
FM_170-TATCAGGTCCGGTTCT	0.048273053
FM_221-TCAGGTACAACCGTGC	0.048273142
FM_240-TGTGCGGAGACGATAT	0.048273563
FM_286-ACACTGAGTAGATGTA	0.048274226
FM_184-GGTGATTAGGCGTCCT	0.0482743
FM_184-TATGTTCGTTCGGTTA	0.048274484
FM_295-GCCAACGCAGAGTGAC	0.048274577
FM_120-ATCGGCGGTCGACTGC	0.048274618
FM_229-TTGTGGACATCCGGTG	0.048274692
FM_278-AGCGCTGCAAAGCGTG	0.048274748
FM_240-GTCTTTATCCAACACA	0.04827503
FM_223-AGGCATTTCATTCGTT	0.04827505
FM_228-TGCGGCACATGGTACT	0.048275314
FM_178-AGATGCTGTTTAGAGA	0.048275955
FM_190-GGAGCAACACGAGGAT	0.048276406
FM_243-CITE1	0.048276555
FM_274-TCCACGTCACTCATAG	0.048276614
FM_231-TCATATCAGTGGACTG	0.04827668
FM_199-AGTTCGAAGTTCCGGC	0.04827682
FM_259-TCCTCGATCTGTAAGC	0.048276987
FM_169-AGGCTGCCAACCAACT	0.048277467
FM_171-CAGATCATCCTAAACG	0.04827771
FM_283-AGTGACTGTAGTCACT	0.048278406
FM_234-TGTAAGCAGGATGAGA	0.048278656
FM_169-AATTTCCTCCAGTTCC	0.0482788
FM_228-AAAGGTACAAGACGAC	0.048279762
FM_216-CTATCCGTCTCAACCC	0.04828094
FM_175-ACACAGTAGGGAACAA	0.04828162
FM_231-CAGTTAGCAGCGTGCT	0.04828193
FM_170-CGAAGTTGTCACGCTG	0.048282668
FM_286-GGGTTATCAGCTCATA	0.04828304
FM_231-ACCGTTCAGCATATGA	0.048283163
FM_231-CCGGGTAAGTCGAGGT	0.048283357
FM_290-CATCCACTCAAGTCGT	0.048283417
FM_221-ACCAACAAGAGGGTAA	0.04828364
FM_170-ATCCATTGTGCAAGAC	0.048284423
FM_170-AAAGAACGTCTCAGAT	0.048285224
FM_120-ATACCGATCAGTGTGT	0.04828542
FM_184-CTAAGTGAGGCGACAT	0.0482856
FM_283-CAGATACGTACTAGCT	0.048286255
FM_221-CAAGACTAGCCATTTG	0.04828636
FM_236-TGAATCGGTTAGTTCG	0.04828696
FM_243-CITE4	0.048287366
FM_175-GGGACAATCCACGTGG	0.048287515
FM_234-TGACGCGTCTGCGTCT	0.048287984
FM_163-CGTGCTTAGTGAATAC	0.048287988
FM_278-ATTATCCTCTGCAGCG	0.048288442
FM_286-CAGTTCCGTAGGTAGC	0.04828857
FM_170-GCGGAAATCATTCGGA	0.048288584
FM_286-CCTCTCCCAGGATTCT	0.048288815
FM_265-CGACAGCTCCATTTGT	0.048289433
FM_259-CTGCCTAGTAACATCC	0.04828965
FM_226-CGATCGGCAAACTAGA	0.048290234
FM_275-GTCACTCAGTTTGAGA	0.04829052
FM_275-CAGCAATGTCGAATGG	0.048291814
FM_260-AGGTTACTCGACACTA	0.048292626
FM_229-TGTTGGACATATCTGG	0.048294175
FM_190-CAGATCATCATTGTTC	0.04829474
FM_231-TGGGAAGAGCGATGGT	0.04829488
FM_190-GATCAGTAGACGCCAA	0.04829681
FM_240-GCAACATAGGAAAGAC	0.048297103
FM_231-ACAGGGAAGAACAGGA	0.048297867
FM_278-ATGGATCTCTCACCCA	0.048298057
FM_248-GGCAGTCGTACTAGCT	0.048298176
FM_236-GTGGGAAAGGGATCTG	0.04829833
FM_286-CTACATTCACTTGGCG	0.048298523
FM_286-CATCGGGCATCGAAGG	0.048298564
FM_121-GGAGAACCAAATGAAC	0.04829859
FM_038-ATAGACCAGTCTCCTC	0.04829927
FM_229-GCATCTCAGTGGATTA	0.048301004
FM_231-AGACCATCATGTGCCG	0.04830123
FM_199-ACACCAAAGGACAGCT	0.048301402
FM_172-GGCTGTGGTTGTATGC	0.048301853
FM_243-CITE4	0.0483021
FM_229-CACTGAATCGGTCATA	0.048302107
FM_228-GAGAGGTAGTAAACAC	0.048302714
FM_216-ACGGTTACAGACCCGT	0.04830326
FM_240-GAGCCTGCATACAGCT	0.048303917
FM_275-CGAAGGATCTGGGAGA	0.048304103
FM_218-GTGGAGAGTAACATGA	0.04830463
FM_172-CACTTCGGTGGCCTCA	0.04830477
FM_263-TCATCCGTCTAACGGT	0.048305444
FM_169-TTACCATAGTGCCAGA	0.048306264
FM_171-AAAGGTAAGCATGCAG	0.04830645
FM_065-GAAACTCAGTGTCCAT	0.048307016
FM_286-GTGAGCCTCCCGAACG	0.048307505
FM_282-GTACAACAGATGACCG	0.04830758
FM_243-CITE2	0.04830797
FM_295-GAGGGATGTCTACGTA	0.048308715
FM_286-ATCGGCGCAACCGGAA	0.048309043
FM_226-AACCTTTCATGGTGGA	0.04830905
FM_286-TAAGTCGAGTTCCGGC	0.04830997
FM_038-GAATGAAGTTGTTTGG	0.0483103
FM_231-TTCCGGTCAGTCAGAG	0.048310466
FM_120-TACGGGCAGCAGTAAT	0.048310786
FM_170-TTACGCCAGCTAGATA	0.048310917
FM_217-TCACTATGTGAGATAT	0.04831165
FM_250-GAGTTGTCACAATGAA	0.048311796
FM_171-CGGGACTGTGTATTCG	0.04831197
FM_234-AACAAGAAGTTGCTCA	0.04831222
FM_120-CACAGATAGGACATCG	0.048312467
FM_291-AAGCATCTCTTGAGCA	0.04831263
FM_290-AGTGCCGGTATGACAA	0.04831419
FM_245-CTGGACGGTCGGTAAG	0.048314203
FM_275-AGTACTGCACAATCTG	0.048314776
FM_250-CTCCCTCTCTTCGTAT	0.048314836
FM_240-GACCCAGAGCGTCTCG	0.048315253
FM_198-TCAGTGAAGACTCTTG	0.048315886
FM_228-GCACATATCCGCGATG	0.048317034
FM_260-CAATACGCAGGGTCTC	0.04831729
FM_229-CTGCCTATCATTACTC	0.048317403
FM_286-ATGAGTCCATGATAGA	0.048317745
FM_209-TGGAGAGCATATGGCT	0.048317872
FM_259-TCAAGCATCGAGATAA	0.048318185
FM_228-AACGTCAGTAGACGTG	0.04831865
FM_209-TATTCCAAGTCTGCAT	0.048319206
FM_236-TGGTGATAGGACGGAG	0.04831937
FM_171-TCACGGGTCCGATAAC	0.048319623
FM_071-TCACGAAGTTCACCTC	0.04831987
FM_278-CACGAATGTCGTGTTA	0.0483203
FM_290-ACCCAAATCATGGTAC	0.04832052
FM_184-TCATCCGGTGCAATGG	0.048321005
FM_295-TGATTCTCAGAACATA	0.048321437
FM_178-GCGTGCAAGCCGTTAT	0.048321526
FM_228-GGATGTTGTACACGCC	0.048321843
FM_018-ATCATGGGTCGAGTTT	0.048321977
FM_221-TAGTGCAAGCCAACCC	0.04832199
FM_018-TGGCCAGCACGTAAGG	0.048325486
FM_240-ATGACCATCGCCAGTG	0.048326142
FM_184-ATTCAGGGTCAGGCAA	0.048326172
FM_278-TACTTCAGTACAACGG	0.048326433
FM_274-AAGTGAAGTGCTCTCT	0.04832659
FM_290-TCCGAAATCGCGTTTC	0.04832692
FM_229-GTCAAACCAGGTCAAG	0.04832704
FM_231-AGGAGGTTCTAGGCCG	0.0483272
FM_265-TCAGGGCAGTAACGTA	0.048327252
FM_243-CITE5	0.048327975
FM_278-TGGAGAGTCTTGAACG	0.04832834
FM_265-TGGGCGTCAGACATCT	0.048328362
FM_120-TCATTACAGTGCACCC	0.048328612
FM_243-CITE8	0.048328757
FM_254-TGTCCTGCAGCGTTGC	0.048328817
FM_184-GGGATGATCGTTGTTT	0.048329376
FM_286-TTGTGTTAGTCCCGAC	0.04832949
FM_178-GGGTCTGGTCCACACG	0.04832954
FM_277-TTGTGGAAGCTCCGAC	0.0483297
FM_254-GTTACCCAGTCTTCGA	0.04833038
FM_303-GCCTGTTGTGTCACAT	0.04833055
FM_169-CTCAATTCACTAGGCC	0.0483307
FM_193-GTTGCGGTCCACAAGT	0.048330937
FM_286-AGACCATCAACACACT	0.048331153
FM_184-GAATAGATCCGTTGGG	0.048331268
FM_231-TGACTCCAGTAAGAGG	0.048332278
FM_277-AAAGGATGTTGATGTC	0.048332907
FM_275-TTGCTGCCACGGAAGT	0.048333295
FM_265-CCTGCATGTCCTCAGG	0.048333436
FM_295-ACAAAGAAGTTTGGCT	0.048333455
FM_199-AACCTTTGTCCCTGTT	0.048333555
FM_290-CCTTCAGGTTGAAGTA	0.04833402
FM_120-GTAGATCCAGAGCGTA	0.04833451
FM_278-TACACCCCAGTTGCGC	0.048335005
FM_184-TATTGGGAGCGCCTCA	0.048335392
FM_240-AGGACGAGTTTACTGG	0.04833601
FM_245-AAGTTCGCAAAGGCTG	0.04833663
FM_236-TATTGGGGTGGGATTG	0.04833663
FM_240-ATGAGTCTCTAGAGCT	0.0483368
FM_121-CTAACCCTCATTTCGT	0.048337508
FM_190-CCAATGAGTATGAGAT	0.048337754
FM_199-CATGCCTCACTGAGGA	0.04833833
FM_217-TTCAATCTCTTAGTTC	0.048341013
FM_286-GTGTTCCTCGGACGTC	0.04834143
FM_286-AGACAAAGTACCCGCA	0.048341505
FM_254-GTCAAACCATGGAAGC	0.048341684
FM_286-AACCCAACATAGAAAC	0.04834179
FM_286-GAACTGTGTGGTACAG	0.048342273
FM_231-GTCTACCAGTTTGAGA	0.048343517
FM_274-AGGCTGCAGACTCTTG	0.048343882
FM_290-TTCTTGAAGTTGGAGC	0.048344713
FM_075-GTCATTTTCACAACGT	0.048344724
FM_178-TATTCCAGTTACGTAC	0.04834525
FM_170-GGTGAAGTCACAACCA	0.048345324
FM_231-CATCCACTCCAGTACA	0.048345704
FM_245-GGTAGAGAGGGCATGT	0.0483463
FM_193-TAGGTACAGTAGCCAG	0.048346788
FM_290-TCCTCGAAGCCTCCAG	0.048347883
FM_173-TTTGATCCAAGTGCTT	0.04834853
FM_234-TCTGTCGCACCGGCTA	0.048348553
FM_231-GCCGTGATCTGAACGT	0.048348907
FM_236-GTCGAATGTAGCTGCC	0.048349474
FM_286-ACCGTTCGTTGGGATG	0.048349563
FM_282-ACATCCCAGCAACAGC	0.048350133
FM_290-TACTTCAAGATCCAAA	0.048350826
FM_243-CITE7	0.048350908
FM_228-GTAGAGGCAAACAGGC	0.048352405
FM_121-TGGGCTGCAATCCTTT	0.048353307
FM_275-GCCATTCGTTCTCGTC	0.04835338
FM_282-GTAGAAACACGCGGTT	0.048353564
FM_229-CAACGATTCACTTCTA	0.048353937
FM_240-ATGGGAGTCATACGAC	0.04835404
FM_283-CAGTTCCTCCACCTCA	0.04835407
FM_254-CAACAGTCATTGTAGC	0.048355643
FM_217-TCCTGCACATGGAATA	0.04835591
FM_228-AGCGATTAGATTTGCC	0.048356403
FM_172-TTCACCGAGCTTTCTT	0.0483568
FM_229-TCTTGCGAGACGCATG	0.048358005
FM_228-CGTTAGAAGAAGCCTG	0.04835877
FM_275-CCGCAAGCATCTTCGC	0.0483588
FM_175-CCATAAGCAAAGAGTT	0.048359238
FM_229-AATTTCCCAGGTGTTT	0.048359357
FM_283-GCGATCGGTCACAGAG	0.048359916
FM_120-GTGTTAGAGTCACTAC	0.04835992
FM_216-AGGTCTAGTGCCTAAT	0.04836048
FM_229-TAACACGTCATCGACA	0.048360806
FM_234-TCATGCCCATAATCGC	0.048360832
FM_254-AGGATAATCTGGGTCG	0.0483611
FM_199-GTCAAGTGTTTAAGGA	0.04836172
FM_169-CATACCCGTGCCGTAC	0.04836244
FM_193-AATGACCCAACCGCTG	0.048362702
FM_277-GGGCTACTCATATGGC	0.04836279
FM_278-GCAGCCACAACACTAC	0.04836366
FM_169-TCAGCCTTCCGCTTAC	0.04836408
FM_070-TCGTAGAAGGCAAAGA	0.048364237
FM_250-ACACTGATCCAGTGTA	0.048364308
FM_243-CCGAACGCATTGGATC	0.048364617
FM_277-CCGTGAGAGGGACCAT	0.048365153
FM_184-AGACAAAGTAGACAGC	0.04836554
FM_229-TCATCATCACAGTCAT	0.04836593
FM_200-CGGGTCAGTTCCCACT	0.048366282
FM_286-TTAGGGTGTACTGACT	0.048366304
FM_290-TTTGTTGTCTTGGCTC	0.048366643
FM_184-GATGAGGGTGTGTCCG	0.048366938
FM_218-GGATGTTGTCTGTCAA	0.048368115
FM_286-CATTCATCAGAGCCCT	0.048368473
FM_295-ACTATGGTCCTCACGT	0.048369866
FM_286-AGAGAATAGATCGCCC	0.04836992
FM_250-CTACGGGGTGCGTGCT	0.048370022
FM_018-CGTAGCGAGTGGTAGC	0.04837077
FM_231-CGTTAGATCATTCTTG	0.048373275
FM_120-TTCCGTGGTAAGCAAT	0.048373543
FM_291-ATCTTCAGTGTGGACA	0.04837355
FM_245-TCACGGGCAACATACC	0.04837392
FM_218-GTACAGTCAACCGATT	0.04837427
FM_295-ACTATCTCATCAGTCA	0.048375357
FM_263-ATGTCTTTCCATAAGC	0.048375715
FM_286-CCCTCTCAGGTTAGTA	0.048375767
FM_278-AGGGCCTAGTTGTAAG	0.04837635
FM_274-CACAGATGTTTGAAAG	0.048376687
FM_286-ACCAAACGTTCTAAGC	0.048376724
FM_163-GTCAAACTCGCCAGAC	0.048376746
FM_286-TGATTTCAGCTATCCA	0.048376758
FM_275-GAAGTAACAGAGGCAT	0.048376795
FM_169-CTAGACAGTACAAAGT	0.04837725
FM_198-ATCGTGATCGTCTACC	0.048377506
FM_228-TCGGGTGCAACAAAGT	0.04837809
FM_254-GGGATGATCCATTCGC	0.048378326
FM_290-CGAGTGCTCCAACTAG	0.04837875
FM_265-GATTGGTAGGGACTGT	0.048380345
FM_209-GTCAAACAGAAGTCCG	0.04838115
FM_243-CITE8	0.048381355
FM_234-TCCAGAAGTCCTACAA	0.04838354
FM_286-AATGAAGTCGATACTG	0.04838362
FM_286-CACGAATTCTCGTCGT	0.048383903
FM_243-CITE5	0.048385162
FM_240-TTGATGGCAAGGTACG	0.04838634
FM_229-GCCAACGCAGAGTCAG	0.0483867
FM_231-GTGAGGAGTCTCGGAC	0.048386764
FM_245-TCACTCGTCGACATCA	0.048387144
FM_216-CGTTGGGGTGAACGGT	0.048387356
FM_277-AACCTTTTCGCAGATT	0.048387505
FM_218-CCTCCTCCAACATACC	0.048387747
FM_190-TGAGACTAGTTTGTCG	0.04838937
FM_243-CITE5	0.04839039
FM_018-AGATTGCTCGACAGCC	0.048390433
FM_278-CAAGACTCAGCGTTTA	0.048390724
FM_169-CACAGATGTAATGTGA	0.048390906
FM_209-CATCGCTTCCCATAAG	0.048391424
FM_163-ACTGTCCCAGATCCAT	0.048391692
FM_018-ATCCGAATCCACGACG	0.048391744
FM_184-AAGACTCCAAGTGTCT	0.04839217
FM_260-AACACACAGTCTTGGT	0.048393425
FM_249-TTGATGGCATTCTTCA	0.048393693
FM_170-TGAACGTAGGAGAATG	0.048394248
FM_229-TGGAACTTCTGCTGAA	0.048394423
FM_275-TGCATGAGTCCATAGT	0.048394985
FM_231-AGGGTGAGTATGCTTG	0.048395015
FM_216-CGCATAATCAGCACCG	0.048395686
FM_199-TTTCAGTAGACGCAGT	0.048396748
FM_172-CACGTTCAGTAAACGT	0.04839713
FM_170-TACCTCGCACCGTGAC	0.04839749
FM_221-GTAGAGGAGTCATACC	0.048397973
FM_216-TCATCCGGTAGCTGTT	0.04839833
FM_229-CAGATCACAGAAATCA	0.04839917
FM_254-TCTCACGTCGATACTG	0.048399225
FM_245-CCGATGGAGTTTGGCT	0.048399314
FM_245-AGGACGAAGTTTCTTC	0.048400458
FM_184-TGGGAGACACAGCTGC	0.048400678
FM_275-TCGAACATCCAAGCAT	0.048400987
FM_275-TATCCTACACCTAAAC	0.04840117
FM_231-TTGGTTTGTGATTAGA	0.048401993
FM_199-GTGGTTACACAGCTTA	0.048402127
FM_184-GTTCATTCAGTCACGC	0.0484025
FM_216-AGGAGGTGTTATGTGC	0.048402652
FM_286-TCACAAGTCAATCCAG	0.04840276
FM_295-AATCGACAGCGGTAGT	0.04840342
FM_169-GCACATATCGCATGAT	0.048403457
FM_286-AAACGAAAGTTGCATC	0.048404165
FM_178-GAGTGAGCAACGATTC	0.04840417
FM_286-TTACCGCCAATCACGT	0.048404202
FM_178-TCTGGCTAGTGTTCCA	0.04840438
FM_245-TACCGAACAATCCAGT	0.048404608
FM_263-CGAGAAGGTGCCAAGA	0.048405003
FM_286-CCGGGTATCCGTCCTA	0.048406776
FM_163-TTTGGTTGTTAGCGGA	0.04840771
FM_228-TACCCGTTCAGCTAGT	0.04840808
FM_229-GAACGTTAGACAAGCC	0.0484083
FM_254-CCTAACCGTGACCTGC	0.048408855
FM_274-GTCTACCAGCCTCGTG	0.048409197
FM_290-CACTGTCCATCGATGT	0.04840963
FM_169-GCACATAGTCCCTCAT	0.04840982
FM_240-GCATTAGAGCTGCCTG	0.048410445
FM_260-GGAATGGAGGGCAATC	0.048410933
FM_236-CCCTTAGAGGTTGCCC	0.048410997
FM_234-CGGCAGTCAAGCGGAT	0.04841126
FM_295-CGACAGCAGGCATCAG	0.04841143
FM_260-CTCCAACTCATCCTAT	0.04841205
FM_173-GATCACATCAGTCTTT	0.04841251
FM_178-ACTGTCCTCTTGGAAC	0.048413873
FM_217-AAGTACCCAATGTCTG	0.04841398
FM_286-ATCGGATAGGAACTCG	0.048414662
FM_286-CACACAAAGCAAATGT	0.04841505
FM_295-ATAGGCTAGAGGGTAA	0.048415232
FM_275-TCGTAGATCTCCAATT	0.04841542
FM_163-AGCGTCGGTGTTTGCA	0.048416283
FM_228-CACAGATCAGCTGTTA	0.04841638
FM_240-TGAGTCAGTGACAACG	0.048416715
FM_121-TTCTAACTCGAGCCAC	0.048416793
FM_248-AGTAGCTTCGTAGTGT	0.04841782
FM_163-TTCGCTGCACTGAGGA	0.048418008
FM_172-TATCAGGCATGTCAGT	0.048418894
FM_173-GAACTGTTCACTGTTT	0.04841906
FM_184-CATTGCCTCCTCACTG	0.048419103
FM_254-AGCATCAAGCTGTTCA	0.048419848
FM_290-ACAGGGACAACCAATC	0.04842019
FM_172-ATTTACCTCCGCTTAC	0.04842021
FM_172-GTTTACTAGAGAGGTA	0.048420303
FM_229-TCCGAAACACACCGAC	0.04842068
FM_243-TGGTACAGTCCGTTTC	0.048420705
FM_295-CCTACGTTCTGCCCTA	0.048420776
FM_249-CCCTCAATCGTTCTGC	0.0484211
FM_193-TTACTGTTCTACTATC	0.04842137
FM_199-TGTGGCGTCTCGCCTA	0.04842145
FM_236-GAGTCTAAGCCACAAG	0.04842326
FM_286-CACCAAAGTGTTCGAT	0.048426513
FM_295-GTCACGGTCGCCAGTG	0.048426535
FM_231-GCTGCAGTCACCGGTG	0.04842689
FM_172-CGAAGTTGTACTAACC	0.048426926
FM_286-ACAGCCGAGCAACTTC	0.048427027
FM_259-ACTATCTTCATGCCAA	0.048427265
FM_303-GCATTAGGTCGTGGTC	0.048427742
FM_231-AGGTTGTAGTATGATG	0.048427887
FM_216-TTTCCTCAGGAGACCT	0.04842833
FM_290-GTAGCTAGTGGTTTAC	0.048428535
FM_248-TGAGGTTCACTTCAAG	0.04842855
FM_286-ACTCTCGTCACGGTCG	0.048428837
FM_217-TACACCCGTCTCTCTG	0.04842994
FM_286-TTGCCTGGTCTTGCTC	0.048430834
FM_286-GATCGTACACGGTGCT	0.048431855
FM_120-TGCTTGCGTCTCACAA	0.048431896
FM_234-TAGGTTGAGCCTTGAT	0.048431937
FM_170-CAATTTCGTTGCCGCA	0.048432592
FM_221-AGAACCTAGGGAGGTG	0.048432615
FM_231-GCCATGGTCAATGCAC	0.0484328
FM_171-AGTCAACCAGTAGGAC	0.048432935
FM_278-ACCGTTCCAAGACGAC	0.04843327
FM_163-GAATCACCACCTAAAC	0.048433326
FM_190-ACAAAGAGTCACGCTG	0.04843388
FM_240-ATCACTTTCAAGGAGC	0.04843393
FM_282-CAGCCAGCAACATACC	0.04843397
FM_172-GATGCTACAATACGCT	0.04843451
FM_221-AATGCCACACATGACT	0.048434537
FM_249-GGGACCTTCAAGTCTG	0.04843485
FM_190-GTGTTAGCAACTGATC	0.048435066
FM_295-AGGTTGTAGCGCACAA	0.04843566
FM_172-CTCCCTCGTCTTGAGT	0.04843588
FM_228-GTGGAGACAAATTGGA	0.048436448
FM_198-CGTCCATTCTTCTGGC	0.048436627
FM_228-CTGATCCCATAGGAGC	0.04843675
FM_231-CGCCATTGTTGGAGGT	0.04843797
FM_190-GCCCAGATCGTAACTG	0.048438337
FM_254-AATCGACAGTAATCCC	0.048438597
FM_193-AGGTGTTAGCTCAGAG	0.048438784
FM_278-AATCGTGGTACCACGC	0.048438907
FM_169-GGTGGCTTCCTCTTTC	0.04843915
FM_223-GCAACCGTCGGACTTA	0.04843938
FM_290-CTTTCAACAGAGTGTG	0.0484396
FM_286-CTCAATTGTATGTCAC	0.04843984
FM_240-GTCTAGAGTGCGGATA	0.04844186
FM_172-GTATTGGCACAGTATC	0.04844253
FM_250-TCATTCAGTCATCGGC	0.048442565
FM_290-AATCGACGTTGACGGA	0.048443366
FM_229-CGAAGTTAGAAGTCCG	0.04844414
FM_260-GCTGCAGAGTGCTACT	0.048444297
FM_250-TGGATCAAGATAACAC	0.048444416
FM_295-GTTAGTGTCAAATGAG	0.04844462
FM_216-ACTTTGTGTTGACTGT	0.048446283
FM_250-CTGATCCTCACAACCA	0.048446942
FM_240-TGCTTCGCACATAGCT	0.04844748
FM_121-TCAAGACTCAGTGTCA	0.04844812
FM_216-AAGTGAATCTATCGTT	0.048448883
FM_184-TCCTTTCAGATAGCTA	0.048449345
FM_260-TTCCTTCCAGTAGAAT	0.048449684
FM_163-AAAGTGAGTCCAGCCA	0.048450135
FM_286-CTCAGGGTCTAGATCG	0.048451003
FM_165-GCAGCTGCAGCGAACA	0.04845223
FM_218-CATTGTTCAAAGCTCT	0.048452687
FM_295-CACAGATGTAGCACAG	0.048452742
FM_290-TCACTATCACAAGGTG	0.04845333
FM_120-TTTAGTCTCGATGGAG	0.048453577
FM_199-ACAGGGATCGTCCTTG	0.04845408
FM_231-CGATGCGAGCTTCTAG	0.048454266
FM_249-AACACACGTAGTGTGG	0.048454862
FM_291-TCTTAGTCAGCATACT	0.048454884
FM_231-ACCCTTGCAGGGAGAG	0.048455127
FM_216-TGCATCCGTCACATTG	0.048455313
FM_184-AAGCGTTGTGGACTGA	0.048455324
FM_178-CTTGATTAGCAAATCA	0.04845553
FM_231-GGTGATTGTTAAGTCC	0.048455838
FM_044-TCGTAGAAGTCATGCT	0.048455864
FM_120-TCGATTTCATCATTGG	0.048455942
FM_291-TGAATCGAGTTCCGTA	0.048456147
FM_282-ATCACGACAGTCAGCC	0.048456445
FM_229-GGGACTCTCGTCGGGT	0.04845755
FM_286-CCTAACCAGGCACTAG	0.048457723
FM_243-CITE7	0.04845788
FM_223-AGAACAATCGAGGCAA	0.048458472
FM_172-ATAGGCTCACCAGACC	0.048459057
FM_231-CCCTCTCGTGTCTAAC	0.048459105
FM_199-AGCGCCACACGTATAC	0.048459105
FM_259-CCCTGATTCCACCTCA	0.04845939
FM_283-TCAGTCCAGACCCGCT	0.048459545
FM_275-TTACCATTCCTATTTG	0.048459545
FM_275-AGGGCTCGTCGGTAAG	0.048460543
FM_275-GAAGGGTTCTCTGGTC	0.048460774
FM_221-GATCCCTCAGGTCCGT	0.04846188
FM_190-AGGTTACAGCTTCATG	0.04846202
FM_216-GTGAGCCTCGGTCGGT	0.0484622
FM_286-CAGATTGAGTCCTGCG	0.048462357
FM_240-TTTCACAGTGGTCTCG	0.048462514
FM_120-CGCATAATCTCGGTAA	0.048462592
FM_163-ATTGGGTCAGAGAGGG	0.048462808
FM_216-ATTACTCTCGGAAACG	0.048463583
FM_163-AATGAAGGTTAGCTAC	0.048463903
FM_175-TATTCCAGTCTAATCG	0.048464123
FM_018-CGCTTCACAAAGCAAT	0.048464246
FM_199-GTGGGAACAATTCTCT	0.04846432
FM_190-AGGTCATCACCTCAGG	0.048465326
FM_286-GGGCCATCAGAGTAAT	0.04846619
FM_170-TTCATGTAGAATAGTC	0.048466317
FM_236-AAGACAAAGGATTCAA	0.04846654
FM_231-TTGGGCGTCCTGCCAT	0.048466668
FM_228-GAACACTAGTATAACG	0.04846907
FM_229-TAGATCGCAACTGCCG	0.04846911
FM_236-TGCTGAACATCTGCGG	0.04846943
FM_120-GTTCCGTAGCGACTAG	0.04846983
FM_018-GGAGCAACATTCACTT	0.048469935
FM_286-CCTTGTGCACTTCAAG	0.048470322
FM_190-CATGCGGTCATTGCGA	0.04847059
FM_216-CCTCACAGTAGCGCTC	0.04847075
FM_229-AGTTAGCGTATGAAAC	0.048471313
FM_216-GCACATAAGTAACCTC	0.048471924
FM_229-CTTCCGAGTTTAGAGA	0.04847227
FM_250-ATCATTCTCTAAACGC	0.048472773
FM_286-CGAAGTTAGAGCTGAC	0.048474208
FM_249-TAGGGTTAGAGCAAGA	0.048474416
FM_216-ATGCGATAGGCCCAAA	0.04847504
FM_290-GGTTGTACAGCGACCT	0.04847608
FM_216-ATGTCCCTCATTTCGT	0.048476536
FM_184-GAATAGAGTAAGGAGA	0.04847795
FM_218-GGTCTGGGTATTGCCA	0.048478235
FM_231-GTACAGTTCCTCTGCA	0.04847883
FM_283-GTTTACTCACAATCTG	0.048478846
FM_231-CTGCGAGAGATCGACG	0.048479717
FM_209-TTGTTCACACAAGTTC	0.048479747
FM_243-CITE7	0.048480246
FM_286-AAAGAACGTCCTGAAT	0.04848124
FM_286-GTCAGCGCACTTGACA	0.048481394
FM_286-AAAGTGAGTATGCGGA	0.04848191
FM_290-ACACTGATCATAGCAC	0.04848198
FM_172-AACCATGGTCTAATCG	0.048482146
FM_278-GTCAGCGCAGAGGTAC	0.048482202
FM_218-CCTCCAACATTAGGCT	0.048482418
FM_234-ATAGGCTCACAGCCAC	0.048483614
FM_193-CGACAGCCAGTCAACT	0.048484195
FM_278-TCGGGCATCCACCTCA	0.048484292
FM_236-GTAACACAGCAGCACA	0.04848456
FM_234-CAAGACTTCAGAGCGA	0.04848468
FM_277-ATCGATGTCATCTGTT	0.048485015
FM_216-ATGCCTCAGAGCATTA	0.048485156
FM_248-AATCACGAGAGCAGCT	0.048485246
FM_070-CTAATGGCACCGCTAG	0.04848528
FM_260-AGCGCTGTCACTCCGT	0.04848549
FM_240-CAGCAGCTCTTGGCTC	0.048485745
FM_038-GCTGGGTTCTCTTGAT	0.04848656
FM_229-GGTTAACCACGTGTGC	0.048487194
FM_234-TCATGGAGTACAGAGC	0.04848808
FM_275-CAATCGAAGAGATTCA	0.048490006
FM_291-GCAGTTAGTCTTGAAC	0.04849005
FM_172-AATCGACTCAGCCTCT	0.048490714
FM_018-CACAGGCCACAAGTAA	0.048491463
FM_259-TTCCACGAGGGATCGT	0.048491657
FM_200-CCGTGAGCAGAGTTCT	0.048492536
FM_218-GTTACAGGTCTGTCCT	0.04849325
FM_290-TAGGTACCACCTGAAT	0.04849343
FM_286-AGGTCTAAGTCATGCT	0.048493717
FM_254-ACAAAGATCATCCCGT	0.04849535
FM_163-GGAGGATCATTGTCGA	0.048495535
FM_275-GGGCTACTCCACGTGG	0.04849666
FM_234-CCGGTGAGTCCCTGTT	0.048497442
FM_260-GTCACTCCATCGTTCC	0.04849777
FM_184-TAGGTTGGTCCGGTGT	0.048497885
FM_286-ACATGCAAGATAGCTA	0.0484981
FM_120-TACGGGCCATTGCTTT	0.04849862
FM_170-TACCCGTGTCCAATCA	0.048499286
FM_231-CCCATTGAGGCCTAAG	0.048499435
FM_018-AGACGTTAGGAATCGC	0.048499998
FM_245-GTAGAGGAGCGTTGTT	0.04850007
FM_290-TGTGTGAGTATTGACC	0.04850059
FM_234-CAGCCAGAGTCCGTCG	0.048500713
FM_248-TGCTTCGGTCGAGTGA	0.048500735
FM_075-GAAGCAGTCTGCTGCT	0.04850084
FM_172-AAAGTGAGTCCGCAGT	0.048501547
FM_249-GTTACAGGTCAAAGCG	0.048501913
FM_175-GTCAGCGTCGAGATAA	0.048501972
FM_275-TCAGCCTCACGGCTAC	0.04850218
FM_286-CCGAACGTCCGCACGA	0.048503082
FM_278-ACGTACATCCTAACAG	0.048503224
FM_216-AGAAGCGCAACTTCTT	0.048503585
FM_184-TCAGTTTCACATGGTT	0.04850568
FM_248-GGTCACGCACTGTTCC	0.048505962
FM_277-CCCAACTGTAGAATAC	0.048506662
FM_199-GCTACAAGTCCAGTTA	0.048506837
FM_221-AAGACTCTCCGAGGCT	0.04850687
FM_286-GTAACCAGTTCCCAAA	0.048507057
FM_234-CCTCACAAGTCACTGT	0.048507538
FM_282-GACTTCCAGGAGTACC	0.04850802
FM_229-GTAACCACATGGCTAT	0.048508283
FM_286-TTTCATGGTCTATGAC	0.048508625
FM_259-GCTACAAAGCGTGCCT	0.04850912
FM_278-CACTAAGGTGATTGGG	0.04850918
FM_234-ACAAAGATCTGGTCAA	0.048509367
FM_286-GAAGCCCTCAGTCACA	0.048509505
FM_278-GCTGCAGTCTGACAGT	0.048510335
FM_283-GACCGTGTCCACTTTA	0.048512228
FM_169-TCATATCTCACCCTTG	0.048512865
FM_254-TGGGTTACAAGACGAC	0.04851295
FM_121-ACCAACATCAAGTGGG	0.048514627
FM_228-GAGTTACGTGGGACAT	0.048515875
FM_229-GTTCGCTAGGAACGAA	0.048515994
FM_290-TCGAACACAATTCTTC	0.048516653
FM_275-GTGGTTAGTCTGCAAT	0.048516896
FM_286-TGAGCGCAGCGATGAC	0.04851736
FM_234-AGGTTGTTCATCTCTA	0.048517577
FM_243-CITE2	0.048518017
FM_198-CTCAGGGGTCTAGATC	0.04851812
FM_254-CTGCAGGGTGAGACGT	0.048518386
FM_286-GAACACTCACCTTCCA	0.04851858
FM_184-TCAGTTTTCTAAGCGT	0.04851921
FM_243-GATAGAAGTTGAGGAC	0.048519436
FM_275-GCCCGAAGTGACACAG	0.048519466
FM_249-GATTCGAGTACTGACT	0.048519798
FM_120-ACACGCGGTCCACATA	0.048519798
FM_278-GATGATCGTGTCATCA	0.048519947
FM_190-TTGACCCTCCTTGAAG	0.048519965
FM_286-CGGTCAGCACTGCACG	0.04852016
FM_286-GACCGTGCAGGCCCTA	0.048520215
FM_229-AACACACCAACCGACC	0.048520267
FM_165-GAGTTGTCAAACGGCA	0.048520334
FM_055-AGCGTATGTCACACGC	0.04852162
FM_055-CTCAGAAGTGTTTGTG	0.048522078
FM_120-CCTCACACAGACGCTC	0.04852236
FM_169-ATGCATGAGACATCCT	0.04852238
FM_223-CTATCTATCAGTGTTG	0.04852285
FM_199-TGCATGACAATGCAAA	0.0485232
FM_229-GCACATAGTGAGATCG	0.048523366
FM_198-GTTGCGGGTGACCGTC	0.048523374
FM_254-AAGCGAGGTCCTACGG	0.04852354
FM_254-ACATTTCTCAGCTAGT	0.048524044
FM_234-CAGGGCTAGTGTAGTA	0.048524085
FM_172-CACTGAATCCGTGGGT	0.048524354
FM_176-CAGGGCTGTACCGTGC	0.048524406
FM_216-CTACTATAGATGCTGG	0.048524685
FM_240-CTTCTAAGTCGCCACA	0.048526146
FM_190-GGTGATTTCCTCGCAT	0.048526473
FM_216-TTGCGTCCACTATGTG	0.048526645
FM_184-TTACCATGTACAGAAT	0.048526734
FM_221-AAAGGGCCAAGAGTAT	0.04852725
FM_240-CTCCTCCAGCCACAAG	0.04852764
FM_231-TGCAGTACAGGCTACC	0.048527677
FM_240-CGCATGGTCGGTCTGG	0.0485282
FM_120-CTTTCGGTCAAATAGG	0.048528876
FM_121-TTTGTTGTCGCACGGT	0.04852924
FM_018-GCGAGAACAGCTCGAC	0.048529375
FM_018-AGCTCCTAGGACAGCT	0.048529483
FM_286-AGTTCCCGTCTGTGGC	0.04853057
FM_165-GGGCGTTCAGTTGTCA	0.048530698
FM_229-ACTTTGTCAAGTCATC	0.048530966
FM_278-CTGCCTACAGCATTGT	0.048532594
FM_018-GTTACAGAGAAACGAG	0.048532862
FM_184-CTGTGAAAGTTGCGCC	0.048535112
FM_149-TGCTCGTCAGCAGTTT	0.048536178
FM_170-TACCGAACAAGGGCAT	0.048536245
FM_075-CATGCCTTCAACGAAA	0.048536327
FM_221-GGATGTTTCAAACTGC	0.04853676
FM_263-TTACGCCTCACGAACT	0.048537552
FM_263-GGGATCCAGTGCAAAT	0.048538107
FM_178-CATCCCAAGAGTACCG	0.04853829
FM_290-TTTGTTGTCACTTTGT	0.04853884
FM_190-TCAGTTTAGGTATTGA	0.04853905
FM_184-GGGTTTAAGCTGTACT	0.048540015
FM_303-TGCTGAAAGCAGTACG	0.048540086
FM_277-CCTGCATGTCCAGCGT	0.048540134
FM_221-CTTACCGCAGAGAATT	0.048540354
FM_044-AACTCTTAGGCTAGCA	0.04854082
FM_184-GTGCGTGCAGAGAATT	0.04854137
FM_231-CTCATTACAGTTTGGT	0.04854178
FM_217-TCTACATGTGGCAGAT	0.0485423
FM_190-TTCGCTGGTATCAGCT	0.04854242
FM_071-TTCTTAGGTCTGCCAG	0.0485431
FM_209-AGATCCAGTGCATGTT	0.048543833
FM_274-GGTTCTCTCGGCTCTT	0.048544925
FM_282-CTCAATTAGTACCATC	0.048545282
FM_236-AAATGGAGTTCAACGT	0.048545383
FM_245-GGAGGTATCCATCCGT	0.04854554
FM_286-ACAAAGAAGCCACTCG	0.048545737
FM_229-AAGTCGTGTGAAAGTT	0.048545916
FM_065-CCACGGACAATGGTCT	0.048546072
FM_226-CCCATTGCACACTTAG	0.048546113
FM_278-ATAGAGATCGAGATGG	0.04854613
FM_226-CAGGGCTCAACCGCCA	0.04854642
FM_229-CGGTCAGTCGGTCTGG	0.04854668
FM_199-CCTCTAGAGCTGACCC	0.048546925
FM_290-GTCTACCAGTTCCAGT	0.048548263
FM_249-GGTCACGCATGGGAAC	0.048548356
FM_121-GAGGGATGTTCAACGT	0.048548535
FM_286-CGTTGGGGTCGCAGTC	0.048548624
FM_250-TCGATTTAGCAATTCC	0.04854896
FM_286-TCGGGTGGTCTCAAGT	0.048550237
FM_240-CGGAATTTCAGGAAGC	0.048550367
FM_275-TGTCAGATCCATTGTT	0.048550874
FM_286-CATCGCTTCCTTCTAA	0.048550908
FM_172-AACGTCACACAAATAG	0.048552018
FM_071-TCTCATATCAATAAGG	0.0485522
FM_231-TATTGCTGTGGATCAG	0.048552435
FM_190-GATCCCTTCGTACACA	0.048552625
FM_286-AGGCCACAGGGTTGCA	0.048552644
FM_065-TACTTACTCGTTGACA	0.048553005
FM_065-CTCAGAAGTCAAAGAT	0.048553053
FM_291-TTAATCCAGGTTCACT	0.04855318
FM_200-GACACGCTCGAAGGAC	0.048553765
FM_286-GCATGATAGACGCAGT	0.048554078
FM_120-AACCATGGTGGAATGC	0.04855411
FM_240-CTGAGGCTCATCGCAA	0.04855443
FM_018-AGTGAGGGTAGAAGGA	0.04855765
FM_229-ATGATCGAGTTGAATG	0.048558325
FM_216-ACTATGGGTTCGGCCA	0.048558462
FM_275-TATACCTCAATCCTTT	0.048558567
FM_065-CGGACACGTCACCCAG	0.04855935
FM_190-TCAGGTATCACATACG	0.048559375
FM_290-CATGCTCGTCTTGAAC	0.04855957
FM_236-TAGGGTTAGTACAGCG	0.04855963
FM_263-CCATAAGCAGTTCTAG	0.048559804
FM_234-TAGTGCAGTATGACAA	0.04855986
FM_277-AACCTGAAGACCTTTG	0.04856007
FM_228-TCATGAGGTCGTACAT	0.048560426
FM_190-AAAGTCCCAACTTCTT	0.04856054
FM_163-CGAGGCTTCGTTGCCT	0.04856072
FM_209-TTGGATGTCCTCATAT	0.048561044
FM_286-TAGCACAGTGTTTCTT	0.048561182
FM_171-GGTGATTCAGCACAGA	0.04856164
FM_286-GGCACGTTCGTCCATC	0.04856174
FM_245-TAGATCGCAAGTCGTT	0.048561845
FM_286-CTCTGGTGTAAGTTAG	0.048562165
FM_169-GTGCGTGAGCGATGGT	0.048563175
FM_286-TCCAGAACAGCTTTCC	0.048563447
FM_228-GCCAACGAGGACATCG	0.048565898
FM_184-GTCGTTCGTACGACTT	0.04856613
FM_234-TCAAGACGTGGCATCC	0.048566956
FM_236-TGTACAGTCTGAGCAT	0.04856734
FM_277-TGCATGAAGTTGAAAC	0.048567727
FM_240-CTCCTTTGTGGACAGT	0.048567735
FM_229-TGGGCTGTCCGAACGC	0.048567977
FM_254-AAGTCGTAGTAACAGT	0.048568424
FM_231-GATCATGAGAACGCGT	0.04856934
FM_254-CTCCCTCGTTGCTAGT	0.04856963
FM_259-GTCGAATAGGACAGCT	0.04856976
FM_163-CATGCAAAGTCCTACA	0.048569955
FM_065-GGGAGATAGAATCTCC	0.048570015
FM_175-CCCTAACCAGCTAACT	0.048570026
FM_286-GTATTTCAGACTCATC	0.048570096
FM_219-GGGACTCTCTGATGGT	0.048570186
FM_286-GTCCACTCAATGTCTG	0.048570547
FM_274-GGTTGTATCAGCGGAA	0.04857092
FM_121-GTGCAGCCACTAAACC	0.04857124
FM_216-TGAGCGCGTAGTTAGA	0.048572253
FM_199-TCCACGTCACAATGTC	0.048572663
FM_278-GATTGGTTCACGAGGA	0.04857275
FM_286-CTATCCGCATCTCATT	0.048573032
FM_236-CGATCGGAGTGGGAAA	0.048573323
FM_184-TCTTGCGCAAACCATC	0.048573587
FM_236-CCCGAAGGTCACGCTG	0.048573826
FM_231-CGGGACTCACTGCTTC	0.04857393
FM_120-CGAGAAGTCATACGGT	0.04857466
FM_229-CCTCTCCGTGGATTTC	0.048575137
FM_169-CTCTCAGTCGTAGCTA	0.048575796
FM_018-CATATGGTCAGGTAAA	0.048576083
FM_243-CITE6	0.048576187
FM_274-CATCCACTCGTTACCC	0.048576396
FM_286-CACTAAGCAAATGCTC	0.048576523
FM_275-CATCCCACAAGACCGA	0.048576787
FM_055-GAACATCTCAGTCCCT	0.048576992
FM_229-ACCCAAACAAAGACTA	0.048577305
FM_055-TCGCGTTTCGTTTATC	0.048577517
FM_295-GGGTGAATCACTTGGA	0.048577912
FM_184-TATCTTGGTGATACCT	0.04857986
FM_234-TCATGCCGTGTGGTCC	0.048579954
FM_184-CGGAGAACAGTTCCAA	0.048580304
FM_184-GATCGTAGTTCACCGG	0.04858055
FM_184-TTTCAGTGTACGAGTG	0.048580576
FM_216-TGGATCATCTGTACAG	0.048580933
FM_286-GTCATCCGTTTCAGAC	0.048581436
FM_190-AGTAGTCAGGCAATGC	0.048581526
FM_018-TCTTCGGGTGACGCCT	0.048582666
FM_231-GATGATCAGTGAGTGC	0.048583057
FM_243-CITE4	0.04858346
FM_163-CCTTGTGGTAGGTACG	0.048583463
FM_245-TGAGGTTTCGGTTCAA	0.048584018
FM_193-AGGGTGACACAGCTTA	0.048584104
FM_172-GAGCCTGTCGACCCAG	0.048584387
FM_229-GGTAACTCAAGAATAC	0.048584986
FM_259-GTAAGTCCAGTCGCAC	0.048585013
FM_236-GAAGCCCTCCAACTGA	0.048585106
FM_169-CAACCAAGTATCGAGG	0.04858544
FM_169-TGGGATTAGGCTGAAC	0.048585545
FM_286-CCGTTCACATCTGGGC	0.04858672
FM_295-TTGGGCGAGTCCCAAT	0.048586927
FM_240-ATACCTTAGGCTGGAT	0.048587438
FM_243-CITE6	0.04858763
FM_290-TTCTTCCCATTAGGCT	0.04858868
FM_172-AGGTTACCATGTCGTA	0.048588946
FM_277-AACGAAACATGGTGGA	0.04858896
FM_286-GGTAGAGGTACTGCGC	0.048589315
FM_275-ACTCCCAGTCCACTTC	0.048589505
FM_209-GTGACGCAGATGACAT	0.048589814
FM_172-ACTGATGAGTATAGGT	0.04858993
FM_216-TTCGCTGAGTGTTCAC	0.048589937
FM_277-CCCTCAATCCGTAGGC	0.04859015
FM_290-TTCTGTAAGTTGCTCA	0.04859093
FM_163-GGTGGCTCAGTGACCC	0.048590966
FM_209-CTCACTGAGGGAGTGG	0.048591048
FM_229-CTCAATTAGATGGTAT	0.048591092
FM_184-GTCGAATGTTGCTTGA	0.048592217
FM_216-CGACAGCTCGTTCATT	0.048592847
FM_216-ACTATCTTCCCTTCCC	0.04859296
FM_223-TGTAAGCCAGTCGGTC	0.04859297
FM_286-TCCTGCAGTGTCATCA	0.048593875
FM_223-CACCAAAAGACTTAAG	0.04859435
FM_018-CGCGGTACAAGCCTAT	0.04859532
FM_240-GTAGGAGTCCACAAGT	0.048595663
FM_190-GGTGATTTCCGCCTAT	0.04859583
FM_229-CCGGTAGCAAATGAGT	0.048595987
FM_231-CGTGAATGTACCAGAG	0.048596054
FM_221-ACTGCAACAATTTCCT	0.048596065
FM_038-CTCGTACGTTATGTGC	0.04859623
FM_286-ATCCATTGTTTACCTT	0.04859671
FM_277-CACTGAAAGCTGCCAC	0.048596833
FM_190-AACGGGAGTCTTACTT	0.04859697
FM_199-TTCGATTAGGAACTCG	0.048597094
FM_198-AATTTCCGTTGTAGCT	0.04859719
FM_277-GAATCACAGTAAATGC	0.04859725
FM_295-ACAGGGATCCGATCGG	0.048597652
FM_234-TAGTGCAAGAAGGATG	0.04859792
FM_286-CAGCACGCAGCCCAGT	0.048598263
FM_120-CCGAACGCACCGTCGA	0.04859837
FM_231-TGAGCATGTGGCCCAT	0.048598405
FM_228-CATCAAGTCACTTGTT	0.048599385
FM_172-GTTTACTAGACCTCAT	0.048599638
FM_172-GAAGCGATCCTAGAGT	0.04859977
FM_254-TCCTTTCAGTGCCCGT	0.048600752
FM_240-GGTAGAGAGTAGGAAG	0.048600893
FM_231-TTACAGGCACCTATCC	0.048600994
FM_286-AAGACTCGTTGACTGT	0.048601348
FM_221-TCAAGCACAGGTCAGA	0.048601735
FM_175-AGCCACGTCCTATTTG	0.04860191
FM_199-CCCTCAAAGTTCCGTA	0.048602384
FM_175-GTAGGTTCAACCGACC	0.048602626
FM_184-CACTAAGGTAGGAAAG	0.048602898
FM_245-CTCATCGGTAGCCAGA	0.048603065
FM_231-GGGTCTGCAACGATTC	0.048603144
FM_286-GTTGTGACATAATCGC	0.048603218
FM_193-TGCTTGCAGTTTCGAC	0.04860347
FM_172-CCCTCAATCCCTCGTA	0.048603646
FM_283-TACCCACAGGTACTGG	0.04860369
FM_286-AGTTCCCAGTTTGGCT	0.04860389
FM_278-AAGGTAAAGGACTTCT	0.048604093
FM_286-TCAATTCAGCAGATAT	0.04860436
FM_243-CITE4	0.048604615
FM_216-CCGGACAGTGCTGTCG	0.048605278
FM_172-AGGCTGCTCAGGACGA	0.048605345
FM_248-CGGGTGTAGCTGAAAT	0.048605643
FM_229-AGTGCCGAGGACGGAG	0.0486057
FM_169-AGACTCACATGGCTGC	0.04860598
FM_229-TGATGCATCTTGGCTC	0.048606608
FM_173-CTCATGCTCGAACCTA	0.048607104
FM_259-CTGCTCATCTGAGGTT	0.04860739
FM_243-CITE2	0.04860793
FM_303-TTGTTGTAGGTCTGGA	0.04860848
FM_229-TGTTGAGAGGCATTTC	0.048608795
FM_278-ACAACCACAATCAAGA	0.048610434
FM_171-GTACAGTCAGTCAACT	0.048610836
FM_250-TATTGCTTCGTAGTGT	0.048611194
FM_286-AAGTTCGGTCTCGACG	0.04861127
FM_216-AAGTCGTCACGCCACA	0.048611347
FM_120-TCGTGGGTCACGACTA	0.04861199
FM_228-TTAGGGTGTCGAACGA	0.04861278
FM_229-CAGCCAGTCAATCTTC	0.048612785
FM_217-CAGATTGTCTCATTTG	0.04861287
FM_184-AGACAAAAGAGTTCGG	0.048613258
FM_190-TGTTGGATCGGCATAT	0.04861344
FM_218-AGCCAATTCTCCATAT	0.048614092
FM_065-TGAAAGAGTACAAGTA	0.04861436
FM_245-GCTGAATGTTCGGTCG	0.04861561
FM_065-CATATGGCACTCTGTC	0.04861615
FM_265-GTTGCTCAGGTTAGTA	0.048616517
FM_231-CGCCAGAAGACCCGCT	0.048616577
FM_169-CGATGGCCATCCAATG	0.04861682
FM_249-CCCTAACAGACCTTTG	0.04861699
FM_278-GTCAGCGCAAATTGCC	0.048617028
FM_218-ATGCCTCGTCCCTAAA	0.04861739
FM_216-AAGCGTTGTTATTCCT	0.048618034
FM_277-TGGGAGAGTAACACCT	0.048618518
FM_120-TAGGTACAGCGGACAT	0.04861925
FM_075-GACGGCTCAACACCCG	0.04861956
FM_254-ACCCAAAAGGTAAGTT	0.048620153
FM_216-CGCATAAGTAGCTGAG	0.04862022
FM_254-AGGATAATCATGCTAG	0.048620347
FM_286-CTGCCTATCCGATAGT	0.048620593
FM_286-TCTCACGTCTTGAACG	0.048620943
FM_240-GCGTGCACACATAGCT	0.04862175
FM_199-TGGTTAGTCACATACG	0.04862237
FM_229-GACCCAGGTAGGTACG	0.048622653
FM_228-AACAGGGTCGCAGTCG	0.04862304
FM_286-TCAAGCATCATCAGTG	0.04862316
FM_286-CAGCAATTCCTCTCGA	0.04862365
FM_176-CCTCTAGGTTTACGAC	0.048623998
FM_263-AATCGACAGTTCTACG	0.04862417
FM_286-TAGACCACATAGTCAC	0.04862427
FM_190-AACAACCCAAGTCGTT	0.04862463
FM_275-AAGTACCAGTACCCTA	0.048625417
FM_282-CGTGATATCGCTGACG	0.04862548
FM_184-GCTACAAGTCCAGCGT	0.04862587
FM_254-AAGTTCGCAATGTCTG	0.048625972
FM_250-CAGCAGCTCAGCTTCC	0.048626106
FM_018-TAGCCGGGTACCGCTG	0.048626233
FM_243-CITE6	0.048627093
FM_071-AACCGCGTCCCATTTA	0.048627112
FM_221-AGACACTTCTGAGGTT	0.04862759
FM_178-ACTGTGATCGTAACAC	0.048627604
FM_275-GATCGTACAATTAGGA	0.048627783
FM_221-GTAGAGGAGATACGAT	0.048628025
FM_245-TGAGGAGCATTAGGCT	0.04862804
FM_070-CGTGTCTCAGGAACGT	0.04862808
FM_184-CTGATCCAGCCATATC	0.048628148
FM_190-CATTGAGCATTGGGAG	0.048628177
FM_245-TCAATCTAGAGGTGCT	0.048628557
FM_245-ACACCAAGTCAAAGAT	0.04862872
FM_290-TTCACCGGTTTGGGAG	0.048629228
FM_070-ACACTGACACGGTTTA	0.04862932
FM_120-ACGATCACAACTCGAT	0.048629835
FM_234-TTCGGTCGTCTTGCTC	0.04863007
FM_169-CTGCCTATCTAGCCAA	0.04863015
FM_216-CTAGACAAGATGAACT	0.04863069
FM_173-GTCAGCGGTAGATTGA	0.04863124
FM_176-TATCGCCAGCCAACCC	0.048631363
FM_291-TCCTTCTGTTGCTCAA	0.04863149
FM_286-TTACCGCCAGATGCGA	0.0486315
FM_286-ATCGTCCAGGTTGCCC	0.048631936
FM_243-CITE1	0.04863231
FM_172-CTGATCCAGGTAGCAC	0.048632417
FM_243-CITE6	0.04863249
FM_254-GGTAATCTCGGACGTC	0.048632782
FM_286-GATGATCCAGCATTGT	0.048633035
FM_274-TGCGGGTAGTGGTCAG	0.04863307
FM_240-TCAGTTTGTTCTGACA	0.048634164
FM_018-CCAATCCCACAGGTTT	0.048634246
FM_075-CGTCTACCAATGCCAT	0.04863451
FM_221-CCAAGCGAGAAGCCTG	0.04863478
FM_190-CTGATCCCATGCACTA	0.048634946
FM_286-AAAGTGAAGGCCTTCG	0.048635155
FM_198-CATCGCTAGTCCTGTA	0.048635338
FM_218-ACTATGGAGGAAGAAC	0.048635695
FM_236-TAATCTCAGTAGAGTT	0.048636355
FM_170-GAACTGTAGTCTGCGC	0.04863688
FM_171-CTCAGTCGTCTACACA	0.048637103
FM_265-AGATCCATCCGTGTAA	0.048638303
FM_018-GACGGCTTCGGACAAG	0.04863911
FM_286-GTAGTACCATCCTATT	0.04863955
FM_286-CACAGGCGTGTCTTGA	0.0486398
FM_231-GCCAGCATCCTACAAG	0.048640512
FM_275-CCAAGCGTCTGAGAGG	0.04864111
FM_221-AGGTGTTCAAGAAACT	0.048641257
FM_217-CTGTGGGCAGTATGAA	0.04864188
FM_231-ATCGTGAGTACACTCA	0.04864272
FM_229-CCTCACAAGAAACTCA	0.048642907
FM_018-TAGAGCTAGATAGGAG	0.04864294
FM_265-GATCAGTAGGCAGCTA	0.048643094
FM_120-CAGATTGCATCGGCCA	0.0486436
FM_199-TCTTCCTGTCTCTCAC	0.048643995
FM_169-AGACACTCAGTTCCAA	0.04864511
FM_121-TTGGGTAAGCGATGAC	0.048646074
FM_286-GTGAGTTTCGGATTAC	0.0486462
FM_170-AGCGCCACACCAAATC	0.048646294
FM_169-TTGACCCGTTGCTCCT	0.04864637
FM_190-ATTCCTAGTCTTTCTA	0.04864656
FM_236-TCCACGTTCGATACTG	0.048646573
FM_149-CTAACCCGTTTCGACA	0.048646912
FM_274-ATGCGATTCACGTCCT	0.04864725
FM_169-CGGACACCACCCAACG	0.048647314
FM_286-CACTGTCCAAGCGCTC	0.048648138
FM_190-ATCGTCCTCTAGTCAG	0.04864828
FM_169-CTTTCGGGTAATACCC	0.048648283
FM_199-ACAACCATCTATTCGT	0.048648372
FM_231-TTGATGGGTGCACGCT	0.04864902
FM_277-CGCCATTTCACTCACC	0.048649177
FM_169-ATCCCTGGTGTAACGG	0.048649803
FM_290-CATAAGCCAGATTCGT	0.04865023
FM_229-AACAACCAGCTGTACT	0.048650272
FM_200-TGACTCCTCACCATGA	0.048650526
FM_071-ACCTTTACAACACCTA	0.04865073
FM_223-TGAGGAGTCCTTGGAA	0.048651095
FM_278-CCCTCTCTCGCTTAAG	0.048651446
FM_286-CAAGGGACAACGGTAG	0.048651636
FM_190-TTCCGTGAGCTTACGT	0.048651822
FM_236-GAGTCATCACGTACTA	0.048652254
FM_265-TGGGAAGCATACTGAC	0.048652492
FM_229-TCTATACAGCCGTAAG	0.04865275
FM_234-TCGTCCATCATTTGGG	0.04865428
FM_286-GGTGAAGAGTGAGTTA	0.04865501
FM_231-TCGTGGGGTCTGCCTT	0.04865519
FM_169-CCCTCTCTCATGCCAA	0.04865528
FM_240-AGGTTGTAGTTCAACC	0.048655838
FM_249-GCTTCACTCACTGGGC	0.04865586
FM_265-ATGCATGGTATCGCGC	0.04865617
FM_216-ATTGTTCCACCTCGTT	0.048656993
FM_018-CTAGTGATCCGCGGTA	0.048657097
FM_278-ACGATCAAGATTAGAC	0.04865743
FM_291-AGAACCTGTTAAGAAC	0.048657537
FM_290-AAGACAAGTTCCTACC	0.048657693
FM_120-ATGGTTGTCTGTTCAT	0.048658222
FM_248-TGAGCATGTGGGTATG	0.048659198
FM_250-GACCAATAGGCCTTCG	0.048659217
FM_278-AGGGCCTTCCTTCTTC	0.048659563
FM_274-ACCTACCGTACGTGAG	0.04865965
FM_121-CATCAAGAGGGCTAAC	0.048660144
FM_290-ACTATTCCACTGCACG	0.04866044
FM_216-ATCACGAAGACCAGCA	0.04866087
FM_184-GGGTATTTCCCAGCGA	0.04866168
FM_282-GAAGGGTTCTTCCCGA	0.04866292
FM_193-TACCCGTGTACTGCCG	0.04866302
FM_178-AGGGAGTTCCTAAGTG	0.048663136
FM_070-TTGGAACCAGTAAGAT	0.048663165
FM_250-CCATCACAGGTCATTC	0.048663706
FM_175-GATGATCTCGATTGGT	0.04866414
FM_236-GTTTGGATCAACACCA	0.048664376
FM_149-ATTCTTGAGTATGAAC	0.048665255
FM_234-TCCTCCCTCGAGAGCA	0.048665278
FM_172-CTTCCGAAGCTCCCTT	0.048665304
FM_236-TTTCAGTTCATTACCT	0.048665334
FM_171-GGACGTCAGCCTTTGA	0.04866578
FM_190-ATGAGTCAGCTGACAG	0.048666377
FM_121-GTGTTCCGTCTAGGCC	0.04866661
FM_286-TATCCTAGTTCCATTT	0.048666906
FM_275-CATCCGTTCGAGAATA	0.048667517
FM_286-CTAAGTGGTCATTCCC	0.048667517
FM_044-CAGCTGGAGAGGTTAT	0.04866768
FM_169-CACCAAAGTCACCTTC	0.04866817
FM_165-CGCCAGAAGGAGATAG	0.048668396
FM_229-GACTGATCACGGGTAA	0.048668545
FM_169-CCTCACACACATAACC	0.048668977
FM_229-AAGTACCGTACGGTTT	0.048669003
FM_120-TCAGGTAGTCAGGTGA	0.048669104
FM_200-TTCTAACGTACCCGCA	0.04866988
FM_236-TCGACCTAGCCTGAAG	0.04867002
FM_286-TCGTGCTCAACTCGTA	0.048670106
FM_290-GAACACTAGTCACTCA	0.048670147
FM_172-GAAGCGACAATACGAA	0.04867015
FM_228-CATTGAGAGCCATTGT	0.048670366
FM_190-CCTTCAGGTCAAATCC	0.048671313
FM_231-GCACGGTGTTGATCGT	0.048671357
FM_221-TAGGAGGTCGTACCTC	0.048671655
FM_199-CAACCAAGTAATGCTC	0.0486717
FM_240-AAGGTAAGTGGACTGA	0.048671782
FM_229-AAGATAGGTCATGGCC	0.048672408
FM_172-ACGATGTCAGTAGAGC	0.04867278
FM_231-TACCTCGTCGTAGGGA	0.048673004
FM_231-TGGTAGTGTAGTGATA	0.04867322
FM_265-ATCCATTGTAGTACGG	0.048673242
FM_169-TTCTTGACAACAGCCC	0.048675
FM_184-CCAAGCGTCCCAGCGA	0.04867513
FM_163-ATCTTCAAGGATATGT	0.048675876
FM_190-ACCACAATCGTGGAAG	0.04867593
FM_240-GCACATATCGCAATTG	0.048676126
FM_286-CTGTATTTCTCCTGTG	0.048676334
FM_286-TGTGATGTCTGCAGCG	0.048676528
FM_245-GTAGGAGGTTGCCGCA	0.048676837
FM_172-TTGAGTGAGATGTTGA	0.048677303
FM_286-GGAAGTGAGCAAATGT	0.04867792
FM_071-TGGTTCCTCCAGGGCT	0.04867832
FM_226-AACAAGAGTTGCCGCA	0.04867861
FM_259-CATGCAAAGTTGGAAT	0.048678752
FM_290-TGAGACTCAATACGCT	0.04867935
FM_277-TTCGGTCTCAAGGAGC	0.04867939
FM_240-TATTCCATCCGCCTAT	0.048679586
FM_184-ACCATTTAGTGCTACT	0.0486802
FM_120-CTGTGGGTCCCTTCCC	0.048680544
FM_018-GTTTCTAGTGCTAGCC	0.048680827
FM_303-GATGAGGAGCATCAAA	0.048680834
FM_286-TCGGGCACATTGCTTT	0.04868096
FM_290-CTTGATTTCGGTTAGT	0.048680995
FM_223-TCGACCTTCCACTTCG	0.048681073
FM_216-CTCCACACACTTCATT	0.048681896
FM_217-ACGATGTGTGCCCGTA	0.04868222
FM_275-ACCTGAACAAGAAATC	0.048683036
FM_234-TTGGGCGTCGTTGCCT	0.04868341
FM_290-TCGAAGTTCCATCGTC	0.048684422
FM_228-ACATTTCTCAAGATAG	0.048684467
FM_178-GGTAACTAGAGCTGCA	0.048684604
FM_198-TTCTTGATCTCCAATT	0.04868482
FM_070-CCTTTCTTCTTTAGGG	0.048684828
FM_193-GCTGCAGCAGGAATAT	0.04868516
FM_018-TGTGGTATCGGAATCT	0.048685815
FM_274-GTCATCCGTTCTTAGG	0.04868592
FM_217-GCTGAATGTATCTTCT	0.048686016
FM_259-ATCATTCGTTGGACCC	0.04868701
FM_283-ATGCCTCGTCAAGCCC	0.04868726
FM_075-ACACTGAGTGTCAATC	0.048687566
FM_283-AGACCCGGTAGATTGA	0.04868794
FM_286-CAGATACCATGACTCA	0.048688017
FM_169-GTCCTCAGTGTTCCAA	0.048688274
FM_190-ATCTCTAGTCCTATAG	0.048689146
FM_170-ATTCGTTTCAAGATAG	0.048689496
FM_199-ATGGAGGGTGTAGGAC	0.048691098
FM_231-TCGGGCAAGACTCGAG	0.048692264
FM_248-CTGATCCTCGTTAGAC	0.048692364
FM_236-CTCCCTCTCCCTTTGG	0.048692957
FM_234-GCTGAATAGGCGTTGA	0.04869351
FM_245-CACTGTCTCCCAACTC	0.048695244
FM_286-CACGTGGCAGCGACAA	0.048695333
FM_286-CCGATGGGTTGTAAAG	0.048695553
FM_249-GAGTCATGTTTCTTAC	0.048696104
FM_254-GCTGGGTAGCACGATG	0.048696253
FM_178-CATCCACAGTGTCATC	0.048696723
FM_229-GTAGGAGCAAGCCTGC	0.048697125
FM_234-TTAGGGTAGACCATTC	0.04869723
FM_278-TCAGTTTTCGAGAGAC	0.048697643
FM_176-GTGCGTGGTGGTATGG	0.048697837
FM_290-CGTGATATCTATCGGA	0.048700202
FM_228-GCCGTGAGTTGGGTTT	0.04870052
FM_265-CCACCATTCGCTTTAT	0.048700735
FM_120-TTGGGCGTCCCATAGA	0.048701234
FM_169-GATTCTTTCTAGCCAA	0.048701365
FM_245-GCCATTCCACGCTGTG	0.04870198
FM_170-GACAGCCAGGCGTTGA	0.04870236
FM_229-CGGACACTCGCTGCGA	0.04870242
FM_240-GAATCGTCAGTTCCAA	0.048703793
FM_290-ACTTTCAAGACTTCGT	0.048704203
FM_260-GCAGCTGAGACGGATC	0.048704743
FM_286-GTCAAACCACGAGGTA	0.04870496
FM_245-ACAGAAAAGGTCGTAG	0.04870517
FM_295-GAGGCCTAGACCAACG	0.048705243
FM_286-GGGCGTTCACCATATG	0.048705876
FM_254-CTACATTCACAATGCT	0.048706044
FM_199-CACGTGGTCTGTGTGA	0.048706084
FM_250-GGACGTCTCCACAGGC	0.04870621
FM_217-AAAGGGCTCACCTACC	0.04870627
FM_221-GCACTAATCCTGTTGC	0.048706345
FM_055-TCTGAGACATTCCTCG	0.048706613
FM_275-CCTTTGGAGTTAACAG	0.048706666
FM_172-CAGCCAGTCCTCGATC	0.04870688
FM_250-AACAGGGTCCTTATCA	0.048707657
FM_199-GCCCAGATCCCACAGG	0.04870769
FM_282-AATTTCCAGGGAGGCA	0.048707843
FM_286-CCGGTGATCTTTCGAT	0.048707843
FM_243-GGGTGAAAGGCTCAAG	0.048708264
FM_018-GAGCAGACAAGAAAGG	0.048708748
FM_286-GAGGCAAGTATGTCCA	0.048709083
FM_226-ACTTAGGTCCGCATAA	0.04870918
FM_286-CCTCAGTCACCCTTGT	0.04870989
FM_236-CATTGTTGTATCGTGT	0.04871022
FM_291-ACCATTTTCAGTGATC	0.048710324
FM_163-CGATCGGGTCAGACTT	0.04871153
FM_236-CCCTCAAAGAAACACT	0.048711717
FM_286-TTCATGTCACACTGGC	0.048711833
FM_199-TGCATCCAGGTAATCA	0.048712015
FM_295-ACGCACGAGGGTTTCT	0.048712295
FM_286-GACACGCTCATCACTT	0.048712544
FM_172-GATTTCTAGTTGTACC	0.0487126
FM_286-GTCAGCGGTCTATGAC	0.048712924
FM_120-TGCTCGTGTGTGCCTG	0.048713207
FM_216-CTGGTCTCAAGTGGGT	0.04871352
FM_190-AGAGAGCTCGGATACT	0.048714414
FM_120-CGAGTTATCCTACGGG	0.04871477
FM_286-GGAGGATAGACTACCT	0.048715293
FM_229-GGGATGAAGTTATGGA	0.048715714
FM_231-CTCCCAATCACCCTTG	0.04871621
FM_231-CTTGATTGTTAATGAG	0.048716236
FM_070-CTTAGGATCGCGATCG	0.04871659
FM_217-CATGGATGTAGGCTCC	0.04871674
FM_216-GAGAAATGTCGATTCA	0.048717268
FM_018-TCGCGTTAGTCTTGCA	0.04871742
FM_260-GTCTCACCACGTAGTT	0.048717473
FM_121-CAGATTGAGCATTTGC	0.048717707
FM_236-GTCTAGAGTCGTGGAA	0.048717752
FM_243-CITE5	0.04871906
FM_234-TACTGCCAGGCTAACG	0.048719507
FM_283-AGACAAATCACACCCT	0.048719835
FM_193-AGATGAAGTCACTTAG	0.048720196
FM_120-CCTACGTTCGGCTGGT	0.048720334
FM_228-GATGGAGAGCCTCACG	0.048720337
FM_184-CTCAAGAGTAACATGA	0.048720375
FM_277-TTACGTTAGTTGGCTT	0.04872098
FM_120-TACTTCATCCCTCTTT	0.04872154
FM_231-GCAGTTATCTACTGCC	0.04872194
FM_173-GGGTATTGTGCATGAG	0.048721947
FM_286-TGGTACAGTACCTAAC	0.048722
FM_290-TGTGAGTAGACATCAA	0.04872208
FM_245-TTCACGCGTTCTTCAT	0.048722755
FM_193-ATACCTTCAGCCTATA	0.048723534
FM_216-CCACCATAGGTTACCT	0.048723694
FM_240-CCTAAGAAGTGTTCAC	0.048723795
FM_018-GACCTGGAGGCACATG	0.04872408
FM_254-ATCAGGTAGACGCTCC	0.04872426
FM_171-GCCCGAAGTCGATTCA	0.048724376
FM_121-CCTCTAGCACTAGGCC	0.048724417
FM_286-ACCTGAACAAGATTGA	0.048724752
FM_075-CTGATCCTCCAGTAGT	0.048724934
FM_301-TTGTGGAGTGGCTTAT	0.048725683
FM_303-CTTTCGGGTTGTAGCT	0.04872594
FM_286-GCAACCGAGTGCTCAT	0.048726186
FM_236-CAAGCTATCTGATGGT	0.04872629
FM_286-ATCCATTAGTATTCCG	0.048726942
FM_176-TTCCGTGTCGTTCCTG	0.048727445
FM_278-TGATTTCTCAAGAGTA	0.048727516
FM_250-TTGGTTTAGCTCACTA	0.048727553
FM_243-CITE1	0.048729256
FM_229-TGTCCACAGTGATGGC	0.048729505
FM_275-GTAGAGGTCAGCCTTC	0.048730075
FM_193-CTAACTTCAGTCTCTC	0.048730098
FM_065-GATGAAAGTACAAGTA	0.048730105
FM_120-GACAGCCGTCATCACA	0.048731312
FM_200-GTCAAACGTTTACCAG	0.0487314
FM_172-AGAGAGCCATCCTATT	0.04873166
FM_217-GCTTGGGTCTCTCAAT	0.048732106
FM_217-AGACAGGTCTCTTCAA	0.048732758
FM_216-CCTGTTGAGGTAAAGG	0.04873321
FM_275-TTCTAACGTCCTCATC	0.04873347
FM_229-AGGGTGATCATATGGC	0.048733555
FM_216-GTTGCTCAGATTACCC	0.048733566
FM_259-CTAAGTGTCAGTCAGT	0.048733693
FM_303-AAAGGGCAGAGATCGC	0.04873393
FM_245-GAGGGTAAGAGTGGCT	0.048734598
FM_275-AGATCGTTCATAAGGA	0.048735
FM_190-TTGACCCCAAAGGCTG	0.048735134
FM_236-GGGCGTTGTCGAACGA	0.0487353
FM_170-CCCAACTAGTAGCATA	0.048735324
FM_240-GTTATGGAGATAGTGT	0.048735566
FM_193-TGAATGCAGTTCACTG	0.048735958
FM_190-CATTGAGCAGATTTCG	0.048736397
FM_163-ACATTTCGTTCGTTCC	0.048737057
FM_243-CITE6	0.048737995
FM_221-GGGTAGAAGGAAAGGT	0.04873807
FM_263-CACAGATGTCAGGTGA	0.04873815
FM_172-GTTTACTGTGTACGCC	0.048738237
FM_163-GACTATGGTATAATGG	0.04873849
FM_250-AGGTCATCAGAGTTCT	0.04873854
FM_275-AACGAAAGTGAGCTCC	0.0487386
FM_184-CGGAATTAGGATTTAG	0.048738863
FM_169-CAAGCTAAGCTCCCTT	0.048739146
FM_278-TCGTAGAAGAAGGCTC	0.04873922
FM_254-ATCGTAGAGAGCATTA	0.048739363
FM_163-TTAGGCATCTCGGCTT	0.048739918
FM_221-TCAGGGCCAACCACGC	0.048740976
FM_199-TGGAACTTCAGTGCGC	0.04874098
FM_254-TTAGTCTGTGTGTGGA	0.048741624
FM_286-CTGTGGGCAGGCATGA	0.04874177
FM_171-TACCTCGTCGACATCA	0.04874179
FM_226-GCATGATTCTAGACAC	0.04874383
FM_223-CGCCATTAGTCTAACC	0.04874421
FM_286-CTCCAACGTAGGAGTC	0.04874429
FM_193-GTGTTAGCACAACCGC	0.048744537
FM_121-CGTAATGAGACATCCT	0.048745144
FM_172-TCACACCCATAGTCAC	0.048745524
FM_234-GATTCTTAGCACCGTC	0.048745558
FM_240-GCTCAAATCCATACTT	0.048745662
FM_234-TCGTCCACACAGCTGC	0.04874661
FM_248-TTTAGTCGTCGACTGC	0.048747227
FM_254-ACACAGTCAACTCGTA	0.048747588
FM_274-ACTATGGCAATCCTAG	0.04874818
FM_274-ATCCCTGTCATGGAGG	0.048748426
FM_295-CACTGAAGTGCAATAA	0.048748463
FM_277-GTAGCTATCACCACAA	0.048749566
FM_291-GCATTAGGTATTAAGG	0.0487499
FM_303-CTCAGAATCGTGGGAA	0.048750482
FM_286-TGTTCATAGTAACCGG	0.04875063
FM_221-ATAGGCTGTACAGAAT	0.04875132
FM_178-CGATGCGTCGCTCCTA	0.048751332
FM_290-AGTAGTCGTTCAGGTT	0.04875186
FM_218-TGCGGCATCCCAGTGG	0.048751928
FM_243-CITE7	0.04875196
FM_221-ACACCAAGTACTCCCT	0.048752334
FM_245-CTCACTGAGCGCTGAA	0.048753098
FM_286-AGATCGTCACTGGATT	0.0487534
FM_286-AAGCGAGAGACTCTAC	0.048753407
FM_184-GGCAGTCAGTGCTAGG	0.048753563
FM_121-TAGGGTTTCTAAGGAA	0.048753705
FM_245-GAGTTTGGTGAGTAAT	0.048753794
FM_275-ACAAAGATCATAGGCT	0.048754975
FM_243-CITE1	0.048755143
FM_231-ACTATGGGTGTCCGGT	0.04875536
FM_229-GAAGAATGTACCATAC	0.04875556
FM_278-TTCTAGTAGCTGTCCG	0.0487556
FM_286-CCCAACTTCGATTCCC	0.04875598
FM_265-CAACAACTCATCTGTT	0.048756897
FM_243-CITE2	0.048756905
FM_286-GGTGTCGCACTACTTT	0.048757065
FM_178-CGAGTTATCATACGGT	0.048757225
FM_265-GTGTGGCCAGTCAGCC	0.0487573
FM_216-ATTTCTGGTGAGATCG	0.048758045
FM_286-CAACGATAGGACTTCT	0.048758723
FM_240-TCACACCGTTGCATTG	0.04875911
FM_286-CAAGACTGTTCCTTGC	0.048759528
FM_169-CCTTCAGTCCAGGACC	0.048759904
FM_265-CATTTCAGTCCATCTC	0.04876003
FM_286-CACGGGTCAACCAATC	0.048760306
FM_286-CATGCAAGTTGGAGGT	0.048761178
FM_169-AGATGCTCAGACCGCT	0.048761256
FM_199-AGTTCCCAGATGTTGA	0.048761427
FM_199-TGTACAGCAGAGCTAG	0.048761647
FM_286-AGCTCAACATACGCAT	0.04876189
FM_250-CACTAAGTCCACGAAT	0.048762072
FM_286-CGTGCTTGTCATTCCC	0.048762273
FM_245-TCGCACTAGTACAACA	0.048762288
FM_234-GCCGTGAAGATCACCT	0.04876246
FM_175-GGAGGTACATAGGTTC	0.048762742
FM_290-TACCGGGCATTGGCAT	0.048762858
FM_240-ACGATCAGTTACTCAG	0.04876401
FM_120-ATTTCACAGAGTTCGG	0.048764717
FM_282-ATATCCTTCGCGATCG	0.04876501
FM_278-AGATGCTTCAGTCTTT	0.04876578
FM_163-TTTCAGTTCCCGTAAA	0.048766095
FM_199-GAGGGTAAGTTGGCTT	0.048766896
FM_277-CTGAGCGTCCTACGAA	0.048767198
FM_223-CAAGAGGAGAAGCCTG	0.048767954
FM_236-ATGATCGTCGTCAACA	0.048768397
FM_248-TTGAGTGGTATCGAGG	0.04876882
FM_184-AATGAAGGTGTGTGGA	0.048769
FM_286-GTCATTTGTCCAGAAG	0.048769195
FM_193-CTCCTTTAGTCATCCA	0.04876954
FM_250-CTCCATGTCACACCCT	0.04876962
FM_190-CTATCCGGTAGATCGG	0.04877014
FM_231-AAGTTCGCAGTCGTTA	0.04877053
FM_250-CGAGTTAAGTCCGTCG	0.048770837
FM_121-TCGCACTAGTGAGTTA	0.04877099
FM_254-CTCAATTCATGACTAC	0.048771173
FM_193-CCACCATCAAGTTCGT	0.048771657
FM_229-GCCAGGTTCTCATTAC	0.048771933
FM_275-GTAGGAGCAGGTGGAT	0.048772123
FM_277-CATCGGGGTGGTTCTA	0.048772294
FM_221-GGATGTTAGTTGGACG	0.048772987
FM_193-GAAGTAATCATTCACT	0.048773002
FM_240-GTGTGATGTGTTACAC	0.048773456
FM_176-AGGATAAGTCGCATGC	0.048773497
FM_184-TCACGCTGTCGCACGT	0.048773542
FM_277-GCCCAGAGTGAGTTTC	0.048773546
FM_236-TCTTGCGGTGTCTTAG	0.048773736
FM_178-CTAACTTCAGAGGAAA	0.048773788
FM_165-CATACTTTCATGAGTC	0.048773848
FM_231-TGATCTTCATACTGTG	0.048774097
FM_231-TCCTTTCGTATCGCGC	0.04877529
FM_169-TATGTTCCACTGTTCC	0.04877557
FM_275-TCCCACAGTCTACTGA	0.048776265
FM_275-AGCATCACAAGCCTGC	0.048776973
FM_245-ACCTACCGTCCGACGT	0.0487776
FM_286-GGAACCCGTTAGGACG	0.04877765
FM_165-AGCCAATTCTACCACC	0.048778106
FM_190-AGGTCTATCGCAATTG	0.048778784
FM_229-TAGGTACCACTCCTGT	0.0487788
FM_229-GGTAGAGCACGCACCA	0.048778802
FM_243-CITE2	0.048779454
FM_184-GAGCCTGCATCAGTCA	0.04877999
FM_198-CATGCGGTCCTATTTG	0.048781082
FM_071-GTGCGGTGTATGAAAC	0.048781097
FM_120-CTGCTCAAGATGCTTC	0.048781306
FM_199-GTTCATTTCATACAGC	0.04878263
FM_240-GTTGTCCAGCTAGCCC	0.048783187
FM_199-CCACTTGTCGAAACAA	0.048783448
FM_277-CTCCTCCGTCTCCTGT	0.048783705
FM_286-TGAGGTTTCCCAATAG	0.048784032
FM_240-TTGCGTCTCCAGCACG	0.048784256
FM_190-TACGGTAAGCTTTCTT	0.048784368
FM_169-CTCAACCAGCACTCGC	0.048784576
FM_229-TGTTCTATCCGGCAAC	0.04878515
FM_170-CATAAGCGTCGACTTA	0.048785497
FM_229-CTCCACACAATGGGTG	0.048786055
FM_240-GGTAATCGTTCAAAGA	0.04878611
FM_231-GATCATGGTAACGCGA	0.048787694
FM_172-GTAGGTTAGACCAAGC	0.048788175
FM_018-GAACATCAGCTAACTC	0.048789036
FM_190-TGCTGAAGTAAGATCA	0.048789874
FM_121-AGCGTCGTCTCGAACA	0.048790015
FM_234-TCTCACGAGACTACGG	0.048790492
FM_283-AATCGACAGCTCATAC	0.04879064
FM_169-CATACTTTCTCATTGT	0.04879073
FM_044-TCGCGAGTCAAGATCC	0.048791077
FM_218-TCGTGGGTCCGGCAAC	0.04879117
FM_290-GAAATGAAGCTAGCCC	0.048793208
FM_221-TACGGTATCAAAGGAT	0.04879388
FM_236-ATTCGTTAGATGGGCT	0.048793893
FM_120-GCGAGAAAGAGCCCAA	0.048794586
FM_228-CATCGCTAGGGCCTCT	0.04879481
FM_234-TCACACCGTGTCCTAA	0.048794962
FM_236-GTGATGTAGCGACTAG	0.048795022
FM_290-AATCGACCAAACGGCA	0.048795093
FM_259-CCGGACACATCATTGG	0.048795663
FM_169-TGTTCTACAATTGGTC	0.048795875
FM_254-CATCCACAGCATGAAT	0.048796006
FM_234-GAATCACGTGATGGCA	0.048796058
FM_231-CTGCAGGAGTCTAGAA	0.048796315
FM_223-TCGGATAGTACTGGGA	0.048796896
FM_290-ACCATTTTCCATAGAC	0.04879823
FM_018-CACATAGCAACAACCT	0.04879932
FM_171-TCTAACTAGATTCGAA	0.04880184
FM_240-GAAGGACGTGCGGATA	0.048801847
FM_278-AGACTCATCTAAGCGT	0.048802
FM_278-TCATGGAGTGCGACAA	0.0488021
FM_245-ACAACCAAGTCGCTAT	0.048802514
FM_228-AACCTGAAGTGGCGAT	0.048802774
FM_260-TCTCTGGCATCGAACT	0.048802927
FM_254-CCACTTGGTACCAATC	0.048803248
FM_163-TCATTACTCATTTCGT	0.048803378
FM_120-TTCCTTCCATGGATCT	0.048803844
FM_018-GGGATGAGTGCAGGTA	0.04880406
FM_249-CGTCAAACACGCGTGT	0.04880489
FM_274-TACCCACTCAGCCCAG	0.048804995
FM_175-TGCAGGCAGTTAACGA	0.0488056
FM_184-TGTGATGTCCCGATCT	0.048805803
FM_286-CCCTGATAGTGGCCTC	0.04880641
FM_234-TCATTACAGGACGCAT	0.04880679
FM_286-TTCGGTCTCTCTCTAA	0.048806913
FM_200-CATCGTCCAGCCTTCT	0.04880743
FM_254-CACTTCGGTTGGATCT	0.04880748
FM_221-ACACGCGAGGCATCTT	0.04880785
FM_120-AGAACAAGTGAAGCGT	0.048808075
FM_236-ACAGCCGCAGAACTCT	0.04880951
FM_190-ACGTCCTAGGGTGAAA	0.04880986
FM_075-TATTACCTCTGAGTGT	0.048810326
FM_240-TCACAAGTCTACACTT	0.048810437
FM_291-TCGAACAAGTGAGTTA	0.048811056
FM_243-CAAGCTACAGCAGTTT	0.0488115
FM_190-AGCGCTGTCCATCTCG	0.0488115
FM_170-AAGTACCAGGAGGCAG	0.048811547
FM_290-GTTATGGGTGGACAGT	0.048811637
FM_121-GCAGGCTCAAGCTCTA	0.04881174
FM_290-GAATCACGTGGCCCAT	0.048812263
FM_286-TGGGCTGAGGACTATA	0.04881302
FM_254-AAAGAACCAGTCGCAC	0.048813835
FM_199-AAGTGAATCATGCGGC	0.048814
FM_274-GACTCTCAGATGGCAC	0.048814803
FM_286-CGCATGGTCCATCCGT	0.048814904
FM_245-ACGTACAGTCGTGATT	0.048815705
FM_265-TATTCCACAAACTAGA	0.048815724
FM_190-GACCGTGGTATGGTTC	0.04881678
FM_228-CACCAAATCATTTGGG	0.04881684
FM_120-TATCAGGGTGAGATTA	0.048816983
FM_071-TGAGCCGCATTACCTT	0.04881732
FM_175-GGGTTATGTTACTCAG	0.04881802
FM_149-TCTCACGAGGGTCACA	0.048818763
FM_249-CCTCCTCAGGAAAGAC	0.048818856
FM_248-CACACAAAGGATCATA	0.04881893
FM_286-CTCTGGTAGCTACTGT	0.04881893
FM_286-GTAATCGAGCCTCTCT	0.04881913
FM_245-AGTTAGCGTCCCGGTA	0.04881949
FM_295-TCATCATAGACTTAAG	0.048820637
FM_265-TGATCTTGTACGGTTT	0.048820842
FM_229-GTGCTGGAGTGGACGT	0.048821192
FM_259-TCGAACATCAACGAGG	0.048821338
FM_236-AGGGCCTCAATAACCC	0.048821375
FM_229-TGATGGTCAACAAGTA	0.048821557
FM_200-GCCAGGTGTTTCACTT	0.048821647
FM_236-ACACCAAGTCCAAATC	0.048821837
FM_240-ATTCCCGTCCATAGGT	0.04882186
FM_236-TCGTCCAAGAGATGCC	0.04882202
FM_190-CTTGAGATCTCCCAAC	0.048822377
FM_163-AAACGAAAGTGCACCC	0.048823077
FM_169-GTAATGCTCTTCCTAA	0.048823275
FM_286-GATTTCTAGCAAGGAA	0.04882457
FM_286-AGGGTGACACCAACAT	0.048824582
FM_171-CCTTGTGCATGGAATA	0.048824765
FM_170-ACCCTTGAGGGACAGG	0.048827335
FM_169-CCGAACGTCTACCAGA	0.048827607
FM_249-TCGGGCAGTGGCCACT	0.048827674
FM_198-GCCGATGCAGTGGTGA	0.04882777
FM_120-CATGGTAGTAATTGGA	0.04882838
FM_278-GGCTTGGGTCTTGCTC	0.048828475
FM_303-TAACACGGTTCAGGTT	0.048829194
FM_184-GTGGTTACAATTGGTC	0.04883124
FM_190-CTGATCCCAGGAATAT	0.048831716
FM_163-TTGCATTCACCTGCGA	0.048832037
FM_249-GAAACCTAGCGCATCC	0.048832323
FM_286-TTCAGGAAGTTCCATG	0.048832655
FM_265-GTTGTAGGTAACATAG	0.048832733
FM_221-GTGTCCTGTTTGAACC	0.048833143
FM_221-TCCCATGAGGCAATGC	0.04883348
FM_163-AGAGAATTCCAGGACC	0.048833612
FM_286-CCTCAGTGTATCGCAT	0.048833877
FM_228-AGGTTACGTACACGTT	0.04883392
FM_217-GATTTCTAGCGATGAC	0.048834603
FM_199-AGCTTCCTCTCTCTAA	0.048834663
FM_190-ACCTGAAGTGTAACGG	0.048834994
FM_018-CTGCCTAGTCTCTTTA	0.048835482
FM_286-CGTGTCTCAGTTCTAG	0.048835628
FM_275-TCATCCGTCTCTTCAA	0.048835807
FM_286-GAGTTGTAGCACTCTA	0.048836526
FM_290-TATCGCCAGATAGCAT	0.048836626
FM_184-TTTAGTCGTAGCCCTG	0.04883663
FM_234-AAGTTCGGTAGGCTGA	0.04883682
FM_290-GGGTAGACATAGATGA	0.048837546
FM_075-TTCGAAGAGTGTGGCA	0.048837923
FM_234-TGGTAGTCATAGATGA	0.048838593
FM_254-CTACCTGAGCAACTCT	0.048838913
FM_290-AGGGTTTAGTGAGTGC	0.048839066
FM_198-GTGCAGCGTGAGACGT	0.04883917
FM_290-TGCTCGTCAACATCGT	0.04883942
FM_263-ATGATCGGTGGCTAGA	0.048839897
FM_038-ACATCAGGTAAGTTCC	0.048840385
FM_209-TCATGTTAGTCTCCTC	0.048840553
FM_286-CGTTAGACAAGGATGC	0.04884123
FM_236-AAAGGGCTCTTCTGGC	0.04884178
FM_290-TAAGCACGTTGGTACT	0.048842687
FM_170-ACACCAACATACCATG	0.048845373
FM_295-CCGGACATCTTGCAAG	0.048845693
FM_234-CTCTCAGCAAGTGCAG	0.048846055
FM_260-TAGCACATCAGGAAGC	0.048846073
FM_075-AGCGGTCTCGTCTGCT	0.048846174
FM_290-GTTATGGAGATGCTTC	0.048846412
FM_243-CITE5	0.048846662
FM_071-TACTTACAGGGAGTAA	0.04884738
FM_229-AATGACCGTGTCCCTT	0.048847836
FM_277-TAACTTCGTCACGTGC	0.048847966
FM_121-TGTGAGTAGGAAACGA	0.048848055
FM_169-CACTGAATCGTACACA	0.048848208
FM_218-TGCGGCACATACTGAC	0.04884831
FM_178-GTCAAGTTCCGCTGTT	0.048848595
FM_221-CTACAGAAGTGCAGGT	0.04884892
FM_282-AGACCCGTCACTGAAC	0.04884995
FM_250-CCTAACCTCAGTGTGT	0.048851084
FM_254-TTGGGATAGTCTTCGA	0.04885191
FM_190-AAGCGAGAGATAGTGT	0.04885206
FM_193-TCCGTGTCATGAGGGT	0.04885233
FM_120-ACTTATCGTCTTTATC	0.048852652
FM_169-CCATAAGGTCTCACAA	0.048853077
FM_290-TTAGGGTCAAGACGGT	0.048853748
FM_254-CATGCCTGTGCCTTCT	0.0488542
FM_228-AGGACTTGTTCTCCAC	0.048854265
FM_286-GGTGTTATCGGCATAT	0.0488545
FM_221-GTGGTTAGTATGAGGC	0.04885488
FM_190-GATCACACAGTGCGCT	0.04885558
FM_234-GAAGTAATCGGTTAGT	0.048855826
FM_250-TGGATCAGTATTCCTT	0.048856072
FM_231-TCACATTCAATGTTGC	0.04885616
FM_200-GATGACTGTTCGAAGG	0.04885637
FM_277-GACACGCGTACAGAGC	0.04885656
FM_221-CAGTTAGGTAAGGAGA	0.04885677
FM_290-TTCCAATCAAGGTTGG	0.048857108
FM_229-GGGACAAGTAGCTGAG	0.048857324
FM_065-CAAGAAATCGTGACAT	0.048857518
FM_184-GTGGGAATCGCCTAGG	0.048857555
FM_231-TGATCTTGTTGTGTTG	0.048857555
FM_290-CTCCTCCGTTCCGCGA	0.048857916
FM_163-CGGAGAAAGCAGGCAT	0.04885801
FM_275-AGTTCGAGTGCATTAC	0.048858214
FM_245-TTGGTTTCACTGTGTA	0.04885873
FM_228-GGCGTCATCAGGAACG	0.048858993
FM_254-GTTACGAAGCGGACAT	0.04885923
FM_221-GCCCGAACAAACCGGA	0.048859544
FM_221-CTATAGGGTCGACTGC	0.048860602
FM_228-TGGAACTAGTCACTAC	0.048860755
FM_175-TGAGACTAGCGTGCTC	0.048861094
FM_121-TCTCAGCTCCATGCAA	0.04886117
FM_190-AGTGACTGTGAACTAA	0.04886153
FM_259-ATGAGTCAGAAAGTCT	0.048861716
FM_216-TTTAGTCTCTAGTGAC	0.048861787
FM_282-CTACTATAGCTTGTTG	0.048862025
FM_184-GTAGCTAAGTACAGAT	0.048862096
FM_190-AGAAGTAGTCAAGCGA	0.04886302
FM_245-CTGTAGAGTTGCGGCT	0.048863787
FM_228-GTCAAGTAGGTGCGAT	0.048863918
FM_184-CAGATCACACAAGTTC	0.048864212
FM_277-ACGCACGCATCGTCCT	0.048864428
FM_178-CAAAGAAAGAACCCGA	0.048864696
FM_190-CGGGACTAGAACCGCA	0.048864823
FM_286-TCTATCATCCAAGGGA	0.048864875
FM_175-ATTTACCGTCGCAACC	0.048864976
FM_234-GCAGGCTCAAATGAAC	0.048864987
FM_240-GATGACTTCGCGTCGA	0.04886579
FM_240-GTAACACAGAGGTATT	0.048865855
FM_250-TGTACAGTCTTACCAT	0.04886599
FM_175-ATGCCTCTCTCCTGCA	0.04886618
FM_120-GACACGCAGTGAGGTC	0.04886643
FM_221-TCGACCTAGCGCCCAT	0.048866652
FM_229-CGTAGTACACCAGTAT	0.048867647
FM_286-CACGGGTCACAAATCC	0.04886799
FM_290-CATTTCAGTCTGTAAC	0.048868764
FM_286-TGAACGTCATCTTCGC	0.04886912
FM_229-TTCCAATGTTCCGGTG	0.04886968
FM_303-GATCCCTTCAAGGCTT	0.048870716
FM_249-GTTTGGAAGCCTCGTG	0.04887107
FM_231-CCACCATGTGTTCGAT	0.04887139
FM_234-CGTGTCTTCCCAGGAC	0.048871394
FM_193-CTGGACGTCGCTATTT	0.048871495
FM_228-CGATGCGGTAGTCGGA	0.048871733
FM_231-TCATTGTTCAAACGAA	0.04887341
FM_286-TCCTTTCGTTAAACAG	0.048873946
FM_184-ATCCTATTCCGCAGTG	0.048874
FM_259-CAGATCATCTGTCCGT	0.048874017
FM_245-ATCGATGTCGCAGTTA	0.048874233
FM_234-TTGGATGTCGGTGCAC	0.048875004
FM_216-TTCAGGAAGGTTCTAC	0.048875276
FM_286-GAGTGTTCAGAATTCC	0.04887549
FM_190-AACTTCTAGGCACCAA	0.0488755
FM_065-TAGACCACAACCGCCA	0.04887583
FM_190-TCTTAGTTCGCTTGAA	0.04887644
FM_165-GTCATGAGTGGATACG	0.04887709
FM_218-TGGGAGATCCAACCAA	0.048877418
FM_275-AACAACCGTAGGTAGC	0.04887747
FM_290-GTCTGTCAGATTGAGT	0.048877753
FM_231-TGGGAGATCATTATCC	0.04887842
FM_216-CCAATTTTCTGGCCTT	0.048880547
FM_190-CGTCCATGTGATTAGA	0.048880756
FM_236-GTGTGATGTAGGCTGA	0.04888087
FM_231-CAGTTAGGTGTTGCCG	0.048881296
FM_277-ACCTGAAGTCTGTTAG	0.048881732
FM_243-CITE7	0.048882816
FM_291-TCTCACGCAGACACCC	0.048883136
FM_226-TCGAAGTTCTCTATAC	0.048883244
FM_290-ATGGTTGGTACAGCGA	0.048884228
FM_278-ATTTACCAGTCATCGT	0.048885345
FM_184-GAACACTAGTATGGAT	0.048885558
FM_221-ATTCCATGTTGCACGC	0.048885565
FM_243-CITE7	0.04888584
FM_290-ACGGAAGCACTCATAG	0.04888614
FM_121-TAAGCACCATTGCCGG	0.04888637
FM_286-CCACCATGTGCATGAG	0.04888645
FM_120-CGAGTTACACGGCCAT	0.048886884
FM_243-CITE7	0.0488871
FM_120-CTCCACAAGCCTTTGA	0.048887286
FM_216-GTCCTCAGTGCAAGAC	0.04888811
FM_184-CCTAACCTCGATGCAT	0.048888393
FM_169-CTATCCGAGGTGCCTC	0.048890132
FM_278-TATTTCGCAGCACGAA	0.04889069
FM_216-TACTTGTAGTTGAATG	0.048890784
FM_265-GTCATTTCAGCGACCT	0.048890907
FM_216-TCACTATGTCCGGATC	0.048891697
FM_290-TGGTAGTAGTCCCGAC	0.048891775
FM_240-CTCCTCCAGAAGCTCG	0.04889207
FM_234-AGCGCCAAGTCCCAAT	0.048892166
FM_199-GAAGGGTAGCAATAAC	0.048892226
FM_234-TAGGTACTCGGCTATA	0.048892424
FM_286-TACGTCCGTCGAACAG	0.04889244
FM_229-CATGGATCAGCAGTGA	0.048892714
FM_193-GAGAGGTGTTATTCTC	0.048893407
FM_234-AATGGAACAGATTAAG	0.048893698
FM_263-ATGAAAGTCGTGGAAG	0.048894096
FM_121-CCGGACAGTGGGCTCT	0.048894346
FM_286-TTCACGCCAGCAGTAG	0.048894566
FM_275-CGTAGTAGTGGGTATG	0.048895158
FM_229-TGGTGATCACTCACTC	0.048895247
FM_169-GAGTTACTCACCTCAC	0.04889623
FM_286-CTGCTCAAGTGATTCC	0.04889668
FM_286-GACAGCCCACTAGGCC	0.048896737
FM_120-CTACGGGCAGAGGACT	0.04889677
FM_071-GATCGCGGTTCGGCAC	0.04889724
FM_231-GGGTTATTCGCGTGCA	0.048897374
FM_044-ACTGATGAGGAGTTTA	0.04889771
FM_275-ACCTGTCCAATAACCC	0.04889916
FM_234-CTTTCAAAGAGGATGA	0.048900817
FM_254-ATTACTCAGCGGTATG	0.04890154
FM_229-CCCGGAAAGCTTACGT	0.048901822
FM_286-GGCGTCAAGATTGTGA	0.048902232
FM_231-GTCATGACAATACGCT	0.04890265
FM_120-CTCAAGACACCCTCTA	0.048902962
FM_223-CATGGATAGCACGGAT	0.04890325
FM_163-GACGCTGTCGCTAAAC	0.048903383
FM_228-GGAAGTGTCGACATAC	0.048903935
FM_170-GGAACCCCACAACGTT	0.04890399
FM_173-TCGCAGGGTGATACCT	0.0489048
FM_250-CACTAAGCAATACGCT	0.048905008
FM_199-CGTTAGAAGTATAACG	0.04890515
FM_163-TTATTGCAGCGAGAAA	0.048905283
FM_250-TGGGAGACACCCTAAA	0.048905488
FM_184-TGATTTCGTGAGTTGG	0.048905604
FM_228-TTCTAACGTTAGGGTG	0.048905794
FM_075-ACCTTTATCTCGGACG	0.048906274
FM_286-TTACTGTAGGCTGTAG	0.048906494
FM_286-CTGCATCCAGTCAGTT	0.0489065
FM_163-GGGACTCAGTAGGATT	0.048906956
FM_275-CAGTGCGTCCAGCAAT	0.048907366
FM_223-AGTAACCCAGAGGTTG	0.04890763
FM_231-TCTTTGACAAGCGCAA	0.04890785
FM_175-AGCTACACAATTGAAG	0.048908636
FM_263-ACCTGAAGTCGTACAT	0.0489088
FM_290-TTGCATTGTGGAACCA	0.04891057
FM_044-AGCTTGAAGACCACGA	0.048910625
FM_120-GCCAGTGTCAAATGAG	0.048910834
FM_228-ATTCCATAGGTACTGG	0.048911046
FM_277-GAAATGAAGTTAGTAG	0.04891232
FM_199-TGGGCGTCAATTGCTG	0.04891244
FM_286-ACCCTCACATAAGATG	0.048912495
FM_243-CTACCTGGTTGGGACA	0.048912626
FM_163-TCCTCGACAGGAATCG	0.04891315
FM_277-GGGTGTCCACGCTATA	0.048913356
FM_303-GGGAGATCAAAGCACG	0.048914455
FM_193-TTTCGATGTGAGATTA	0.04891493
FM_236-TTACGCCCAACCTAAC	0.048915055
FM_283-TGGGAGAAGGCATCTT	0.048915964
FM_254-TCATTTGCAAGAATGT	0.04891629
FM_221-CTCAGAAAGAAGAACG	0.04891643
FM_250-CACTGGGTCTCTCGCA	0.04891682
FM_286-TGCTTCGGTGCCTGCA	0.04891757
FM_193-AGACAAAAGACGGAAA	0.0489179
FM_221-TTTATGCTCGTAACAC	0.048917927
FM_240-CTCATCGGTGACCGTC	0.048918907
FM_290-AGCCAGCAGTGAGGCT	0.048919618
FM_120-AGTACCATCAAGCCTA	0.048919916
FM_286-CCATCACCACGCGCTA	0.048920482
FM_265-GGTTCTCAGACCATTC	0.048920758
FM_216-GTATTGGTCCAGCTCT	0.04892086
FM_234-GTGGGAACAGCTCGGT	0.048920967
FM_243-CITE5	0.048921064
FM_171-ACTTAGGCAGAGTGTG	0.048921607
FM_286-TCGCTCACAAGTGGCA	0.048922025
FM_228-ACTTCCGAGGTAGATT	0.048923064
FM_275-CAATACGCACTGGCCA	0.048923414
FM_193-TCCGGGAGTGTAGTGG	0.04892367
FM_229-CAGCACGAGCACTCCG	0.048924517
FM_216-GTCGTAACATTGACTG	0.04892509
FM_075-CTGCGGATCTTGGGTA	0.048925094
FM_178-TTGGATGGTGCCTGCA	0.048925206
FM_172-TTCCTTCGTCCCTGAG	0.048925404
FM_221-CACAGATGTCGTTGCG	0.04892611
FM_290-TCGAACATCCATGCAA	0.0489264
FM_254-ATTATCCGTGGTACAG	0.048926722
FM_229-CAGATACCATAACCCA	0.048927292
FM_190-TGAACGTGTCAGTCTA	0.048928346
FM_234-CTGCATCAGCAAGCCA	0.0489293
FM_234-CAGCGTGGTCACTCGG	0.04893008
FM_277-TGTCCTGAGGTACAGC	0.04893019
FM_221-AGACTCAGTTACCGTA	0.048930544
FM_243-CITE3	0.04893157
FM_277-CAGGCCAGTTCAAAGA	0.04893168
FM_169-TATTGGGAGCTGTACT	0.04893217
FM_290-GCCGATGGTACTGAGG	0.04893239
FM_274-ATCTTCACAGCTACAT	0.04893332
FM_254-GGACGTCAGTCCCGGT	0.048933946
FM_120-CTGTCGTCAAAGAACT	0.04893399
FM_190-GTCTGTCTCACCCATC	0.04893428
FM_290-GAGTCATCATTGTCGA	0.048934642
FM_236-GGAGGATAGGGAGGTG	0.048934903
FM_283-AAGTGAAGTTGTACGT	0.048936192
FM_286-GATCATGCAGCAGTCC	0.048936233
FM_169-AACCTTTCAAATGAAC	0.048936274
FM_216-CTAGACAAGTGACACG	0.048936352
FM_303-AGAACCTGTCTACGAT	0.04893715
FM_216-CTGGACGGTGAGTGAC	0.048939515
FM_291-GTAAGTCTCGAGAATA	0.048939593
FM_169-TCTCAGCCACGACCTG	0.048940934
FM_216-ATTCTTGCACAAAGCG	0.04894106
FM_290-ATTCCCGAGCCATATC	0.048941586
FM_249-GTCACGGGTACGGCAA	0.04894169
FM_218-AACGAAATCGTCAAAC	0.04894266
FM_290-GGGTCACTCTCTAAGG	0.048942853
FM_193-GAAGCGAGTTGTTGCA	0.048943073
FM_228-AAACGCTAGCGCATCC	0.048943102
FM_274-CTCCCAACAACACTAC	0.048943155
FM_248-GTTGCTCTCGTTTACT	0.04894354
FM_274-ACGATCAAGGGTAATT	0.048944723
FM_286-CTTGATTCAACTCATG	0.048945054
FM_286-AATCACGAGCTCTATG	0.04894511
FM_265-CAGATCATCTCTGAGA	0.048945326
FM_184-CTTCCGACAGTCGGTC	0.04894584
FM_275-ATGGGTTAGCTAGATA	0.048946045
FM_228-TTCATTGCACATTCTT	0.048946496
FM_231-CCTTGTGCAATTTCGG	0.048946667
FM_176-TATCAGGGTGGTCCCA	0.048946735
FM_236-CTACTATCAAGAGTGC	0.048946943
FM_190-TGGTTAGAGTCTGGAG	0.048947003
FM_120-TCCTAATAGCCGTTGC	0.04894739
FM_229-TTGAGTGAGAAGAACG	0.048947692
FM_228-AAACGCTGTCTCAGAT	0.04894846
FM_275-TGGAACTAGCAATAGT	0.048948508
FM_286-TCCCATGCAATCAGCT	0.048948772
FM_221-CAGATCAAGGACAACC	0.048949745
FM_277-TCCTTCTAGGTTCTTG	0.048950348
FM_286-GTCAAACGTAGTATAG	0.04895058
FM_200-TCACTCGTCCACGTGG	0.04895118
FM_245-TCGGGACGTAGGACTG	0.048951376
FM_176-CTGCTCATCGGTCTGG	0.048951905
FM_282-CCTATCGAGACTTCAC	0.048953287
FM_286-GTTTACTGTGCTCTTC	0.04895398
FM_245-GAGTTTGCAAGCTGTT	0.048954204
FM_243-TATGTTCAGGCCCAAA	0.04895437
FM_290-CGATGCGTCCGTACGG	0.048954606
FM_165-TCATGTTAGCAACAAT	0.0489547
FM_120-ACCTGAAGTTAAGTCC	0.04895481
FM_217-AACCCAAGTCGAGTGA	0.048954986
FM_172-TTCGATTCACCAAAGG	0.048955284
FM_221-AAGTACCAGTGGTTCT	0.04895538
FM_249-GTTCGCTAGAGCATAT	0.048955455
FM_163-GGGCGTTGTTAGAAGT	0.0489561
FM_231-CTGAGGCGTAGTTAGA	0.04895642
FM_229-TATCTTGAGCCGTCGT	0.048956975
FM_193-TTACGTTGTAGACGTG	0.048958138
FM_243-CITE6	0.048958737
FM_286-CCCATTGCATAGCTGT	0.048960283
FM_229-ATTACTCCATCTCAAG	0.04896075
FM_278-CCCGAAGGTTAGAGAT	0.048961494
FM_254-TGCGATAGTCGCTTGG	0.04896175
FM_259-AACAACCCACCATATG	0.048962325
FM_172-GACGCTGGTGAGGAAA	0.04896251
FM_286-ACTTATCTCAAGGCTT	0.04896319
FM_263-AGATGCTTCCCTATTA	0.048963293
FM_229-GGGACTCAGTGGTGGT	0.048963506
FM_149-GTGGAAGCAGGGAATC	0.048964053
FM_169-TCATACTAGTCGAGGT	0.048964914
FM_178-TTCTCTCAGAGATCGC	0.04896507
FM_172-TTGAACGAGTCTTGGT	0.048965108
FM_254-CACGTTCTCCTTCGAC	0.04896564
FM_254-TGCGACGCAAGAAATC	0.04896622
FM_243-CITE7	0.048966262
FM_193-GATCGTAGTCACCACG	0.04896628
FM_223-GATGCTACAGGCACTC	0.048966855
FM_286-GGAGAACAGTTTCAGC	0.048966892
FM_199-CTATCTATCAACGTGT	0.04896691
FM_218-GTACAACCAAATAAGC	0.04896746
FM_209-GGGCGTTCAGGTGTGA	0.04896754
FM_065-TGACTTTTCCTTTCTC	0.048968192
FM_216-TGTTACTTCAACTGAC	0.04896895
FM_243-TCGACGGTCCCGAAAT	0.048969537
FM_217-ATCACGAAGATACCAA	0.048970018
FM_249-AGAAATGCATTGTGCA	0.048970338
FM_291-CCCATTGTCCCGAGAC	0.048971478
FM_216-AGAACAAGTCGATGCC	0.04897159
FM_218-GCATTAGGTCGCGTTG	0.048971925
FM_190-GGGAGATAGCCTCACG	0.04897204
FM_275-GTCTGTCTCCCAGGAC	0.048972413
FM_286-GGTTAACTCTGCTTAT	0.04897244
FM_226-AAAGAACAGTTGAAAC	0.04897326
FM_216-GGTCACGTCAAGCTTG	0.04897353
FM_229-GTTATGGTCTTGATTC	0.0489745
FM_254-CATTGTTGTTCATCTT	0.048974562
FM_274-GGGTGTCTCGAGATAA	0.048975255
FM_290-GCAACCGTCCATTCAT	0.04897557
FM_274-ATTGTTCTCACTGGGC	0.048975877
FM_249-AACGGGACAAGACTGG	0.048976082
FM_290-TACCCGTCAGGGAGAG	0.04897655
FM_228-AGGATCTGTATAGCTC	0.048976924
FM_120-AGATCGTCAGCGTTGC	0.04897713
FM_250-GCCAACGAGACCCTTA	0.048977155
FM_234-GTGTCCTAGTAGACAT	0.04897722
FM_275-AGTCACATCCACGTAA	0.048977483
FM_286-TATTGGGAGGTTTACC	0.048977625
FM_231-AAGTTCGCAGCCTTCT	0.048977777
FM_275-AACCCAAAGATCGGTG	0.04897799
FM_199-AGCTTCCAGCCTCCAG	0.048978034
FM_243-CITE2	0.048978783
FM_286-AGGGTGACAGACCATT	0.04897882
FM_169-GCAGCTGGTTGACTAC	0.048978884
FM_231-TTACCATAGGATTACA	0.04897926
FM_290-TTCCTAAGTGCATTTG	0.04897994
FM_199-GCAGTTAAGGCCCACT	0.048979957
FM_200-CGTAATGTCGCATAGT	0.048980612
FM_221-CATCGGGGTCTGTGCG	0.048981052
FM_290-GATTCTTCAAGGCCTC	0.048981607
FM_303-AGACAGGGTGGCAGAT	0.04898167
FM_217-GCAGCTGTCCTCCACA	0.048981734
FM_221-GGTGTTAAGTCTCTGA	0.0489821
FM_229-AGGAGGTTCCACGTAA	0.048982482
FM_240-GTGTGGCCAACCGACC	0.048983365
FM_275-ATACTTCAGGCCTGAA	0.048983674
FM_223-GACCCAGGTCAACGCC	0.048983943
FM_278-GACCTTCCAACTTGCA	0.04898415
FM_259-TCTACCGGTACCCGCA	0.048984546
FM_274-AGGACTTCATGAGAAT	0.048985347
FM_221-CTCCCAACAGATCACT	0.04898545
FM_231-CCCTCAAAGTACAGAT	0.04898588
FM_065-CGAGCACGTCGCGAAA	0.04898596
FM_199-CCGATGGTCGAAACAA	0.04898602
FM_216-TACCTGCCAGTTGGTT	0.04898615
FM_291-TAGACTGCAACGCATT	0.04898703
FM_282-GACCCAGAGTCTCCTC	0.048987135
FM_286-ATTTACCTCAGACCCG	0.048987236
FM_198-CCTAACCTCATTGCGA	0.048987962
FM_216-ACATGCAAGGTTAGTA	0.048988137
FM_120-TTTGATCGTTGCGGAA	0.0489882
FM_231-CGTCAAAAGGTCTGGA	0.04898893
FM_190-GTCTTTACATGTGACT	0.04898957
FM_065-CCCAGTTAGATACACA	0.04898997
FM_243-CITE8	0.048990723
FM_018-TACGGATTCCTCATTA	0.04899076
FM_193-AGGAAATCAAGACGAC	0.048991043
FM_221-TGCATGATCTTCGGTC	0.04899235
FM_163-GTCTCACGTTTACGTG	0.04899244
FM_193-GACCGTGGTTGCTAGT	0.04899272
FM_163-GGAGGTAGTTAGCTAC	0.048993263
FM_278-GGTGATTGTCTCTCAC	0.048993357
FM_216-GTGTAACTCGGTATGT	0.04899342
FM_190-TGATCTTAGACAGCGT	0.048994035
FM_286-TCTTCCTAGGCTCACC	0.04899493
FM_234-GGGAGATTCGAGATGG	0.048995107
FM_290-ACAGCCGCATTCACAG	0.04899659
FM_231-GGTCTGGTCGGCTTCT	0.048997108
FM_193-CTGCCATCAAGGAGTC	0.0489972
FM_198-TGCAGGCGTCCATCTC	0.048997406
FM_286-AGATGCTAGGATCACG	0.048998322
FM_286-TCCCATGGTGCTGATT	0.048998814
FM_286-TAGGGTTGTTCGGCCA	0.048999224
FM_254-TATCCTACAGAATCGG	0.048999727
FM_231-CGAAGTTTCTTAGCTT	0.0489999
FM_217-GCAGTTAAGCTAGCCC	0.049000546
FM_286-AGTAACCGTGGTGATG	0.04900072
FM_240-CTGCGAGTCCATTGTT	0.04900195
FM_231-GATCGTACACGCTGTG	0.04900212
FM_275-GCTCAAAGTGCCTAAT	0.04900256
FM_184-TGATCAGGTGACCGTC	0.049003333
FM_243-CITE8	0.0490034
FM_121-AGCGCCACAACTCCCT	0.049003564
FM_172-TACTGCCTCGAGTCCG	0.049003955
FM_229-CTGGTCTAGCATCCCG	0.049004335
FM_184-GCGAGAAGTGTTCATG	0.04900522
FM_178-CGATGGCCAACAAGTA	0.049005374
FM_286-CTCAACCGTACAGGTG	0.049005542
FM_245-CGAGGCTCAATGAGCG	0.049005758
FM_236-TACGTCCAGTTGGACG	0.04900646
FM_245-CTGCCATAGGATACCG	0.049006958
FM_263-AAGTACCCAAGAAACT	0.049006984
FM_240-CTACCCATCCAGTACA	0.04900721
FM_229-CAGCGTGGTGTCCATA	0.04900793
FM_231-GAGTGAGAGCACTCTA	0.049008172
FM_254-TCTGGCTTCGATTGAC	0.049008325
FM_243-CITE2	0.04900851
FM_249-CTACATTGTTATAGCC	0.049008727
FM_286-CTGTAGATCCTGGGAC	0.049009398
FM_209-TTCCAATAGGGTGAAA	0.049009822
FM_275-TTGCGTCCACTGGAAG	0.049009845
FM_286-TCATTACAGCACTAGG	0.049010135
FM_274-TGGTAGTTCTGCGGCA	0.049011208
FM_286-GTTATGGCATGTTTGG	0.04901132
FM_018-GATGAGGTCGTTTATC	0.049011413
FM_290-GGGATGACATCCGTGG	0.049011763
FM_198-GAAGGGTGTACTTCCC	0.04901212
FM_278-CTCAGAATCTCTATGT	0.04901227
FM_254-GAGTTTGGTGTCATCA	0.049012378
FM_290-GAAATGAAGTGTTCCA	0.049013417
FM_286-GATGGAGTCGAGCTGC	0.04901349
FM_275-TCGAAGTTCTCAACCC	0.049013656
FM_229-CAGCAATGTTGCAAGG	0.049013935
FM_175-GGAGATGTCAGCCCAG	0.04901459
FM_275-TTGGGTAAGAGCAAGA	0.049014963
FM_190-GGTGGCTTCTTCGACC	0.049015347
FM_290-TGGAACTCAGCTATTG	0.049015515
FM_275-TAAGCCATCTATGTGG	0.049016044
FM_286-CTCCCAACACTACAGT	0.049016654
FM_190-AGATGCTAGGCGATAC	0.049017575
FM_044-GACTAACCAAGTTAAG	0.04901818
FM_229-GTGAGGACACCTAAAC	0.049018383
FM_275-CTTTCAATCATCGCTC	0.049018953
FM_178-TAGATCGTCACCCTTG	0.049019195
FM_229-CTACTATTCGAGCCAC	0.049019516
FM_254-CGGTCAGCATCCTATT	0.049019523
FM_243-TCGTGCTTCTGCGTCT	0.04902023
FM_250-TACACCCAGGCCATAG	0.049020384
FM_184-GTCTCACCATAGGAGC	0.049020577
FM_243-CITE7	0.049020745
FM_193-AAACGCTTCCGTGGCA	0.049020845
FM_240-GTTTACTTCTATACTC	0.04902104
FM_286-GTCATGATCAACACGT	0.049021184
FM_286-TGGGCTGCATCAACCA	0.049021523
FM_165-TGTAACGTCTTGCAGA	0.049021572
FM_221-TTAGTCTAGTAAGACT	0.04902162
FM_229-ATCGATGCATCGATAC	0.049022038
FM_259-CTTGATTCACTTGAAC	0.049022116
FM_229-CATCGCTCATATCTCT	0.04902254
FM_275-AGCGCCAAGAATTGCA	0.049022872
FM_277-CTCCAACTCTCAACCC	0.049023364
FM_286-AACGTCAGTGCAACAG	0.04902498
FM_190-TGATTTCAGAGTGGCT	0.04902528
FM_216-TCGCAGGAGGACAACC	0.049025558
FM_229-CCACCATGTATTGACC	0.04902578
FM_184-CTCCGATTCCAGTACA	0.049027223
FM_190-GCTACAAGTATATGGA	0.0490276
FM_286-ATACCTTTCGGCTGTG	0.049027886
FM_178-CCTACGTCACCGAATT	0.049028452
FM_286-CCAAGCGCATGATGCT	0.049029253
FM_229-AGCCAGCGTTGCCTAA	0.04902952
FM_229-GGTCTGGAGCAGCCCT	0.04902959
FM_171-CACACAATCCGTCACT	0.049029794
FM_075-GAGCAGAAGACCACGA	0.04903111
FM_234-CTGGTCTAGGTAGCCA	0.049032595
FM_254-GTGCGTGTCACCGACG	0.049033497
FM_163-GCAGGCTAGTTGCATC	0.049033716
FM_218-TTTGATCGTATGGTAA	0.04903492
FM_254-TTCTTGAAGGTAGGCT	0.04903502
FM_221-TTTGATCGTTCCGGTG	0.049035583
FM_172-GGGACCTGTTCGTACA	0.049036097
FM_149-TATCTTGGTTATCTTC	0.04903643
FM_221-TGCACGGTCATCCTGC	0.049036853
FM_221-CTCATGCCAGACAATA	0.04903706
FM_221-CTGGCAGGTAAGGTCG	0.049037386
FM_286-ATACCGAGTAACCAGG	0.049037486
FM_286-CGTTGGGAGTCGAATA	0.049037497
FM_286-CGTGATATCGAAGTGG	0.049037673
FM_286-TCGTGGGCATAGATGA	0.049038306
FM_190-ACGTAGTGTGACACGA	0.049038317
FM_249-CTGCCTAGTTGAGGAC	0.049038395
FM_278-GGTAACTAGAGATTCA	0.049038853
FM_283-AGCTCAACAGTTAGGG	0.04903915
FM_263-ATTACCTGTTGAGAGC	0.049039192
FM_178-GAGTTTGTCTGATGGT	0.049039796
FM_216-CAAAGAAGTTGCAACT	0.049039815
FM_198-CAGTTCCGTTTGATCG	0.04903985
FM_120-AGATGCTCACGGCCAT	0.049041055
FM_234-CCCGGAAGTACGCGTC	0.04904131
FM_234-CTTGAGAGTACGATGG	0.049041346
FM_199-CATGCCTAGTCAACAA	0.04904139
FM_018-CAAGTTGGTATATGAG	0.049041454
FM_260-ACTTATCTCATGGAGG	0.04904214
FM_290-GTGTAACTCCCTCTTT	0.04904252
FM_283-GATGATCAGCGGATCA	0.04904344
FM_018-CACAAACCAGCTGTGC	0.049043857
FM_234-TAGAGTCAGACAACTA	0.04904414
FM_303-TTCTAGTAGTAATTGG	0.049044587
FM_254-ACTGATGTCTCTCTAA	0.049044676
FM_245-GTAAGTCCAGAGTGAC	0.049044874
FM_226-AGTGACTCAGCGTACC	0.049044967
FM_231-GGAAGTGCACTGTCGG	0.04904504
FM_171-TTCATTGAGGAGGGTG	0.04904516
FM_291-CTCCGATCACGTACTA	0.049045287
FM_236-CATGCGGAGTCAATCC	0.04904563
FM_216-ACTCTCGAGCCTGGAA	0.049045708
FM_200-TACCTCGTCTGTCTCG	0.049046136
FM_245-TCATGCCCATGAGATA	0.049046405
FM_199-GATGCTATCTCGGTAA	0.04904642
FM_254-GCTTGGGAGCTCTTCC	0.0490478
FM_193-CATGCGGTCACCCATC	0.04904788
FM_229-ATTACCTGTACGGATG	0.049048115
FM_286-TGAGGTTCACCCAACG	0.049048226
FM_149-TCCGAAAGTAGATGTA	0.04904902
FM_184-CAAGGGACACCGTACG	0.049049407
FM_120-TTCCTCTCAATCGCAT	0.049049996
FM_243-GATTCGAGTTCGGTCG	0.049050022
FM_218-GGAATCTTCCTAGCTC	0.04905014
FM_121-GTGCTTCAGTTTAGGA	0.04905045
FM_018-ACTGAACGTCCGAACC	0.04905073
FM_217-GACGCTGGTGTTTCTT	0.04905082
FM_229-CCCTGATGTCGGAAAC	0.049051266
FM_259-GGAGGTAAGAATAACC	0.049051393
FM_234-TGTTGAGAGCTCCACG	0.049051795
FM_286-GGAGGATTCTAGAACC	0.049052168
FM_120-GGAGGATAGACGCCAA	0.049052283
FM_234-ACGTAGTTCGGTCAGC	0.04905289
FM_216-CTTCAATTCGGCCCAA	0.04905293
FM_254-ATCAGGTTCATCCTGC	0.04905331
FM_240-TCATCATCAGGCTCTG	0.049053635
FM_286-GGGACTCCATGGCACC	0.049054705
FM_120-AATCACGCATGGCTAT	0.04905607
FM_277-CAAGCTAAGACGCCCT	0.049056474
FM_216-TTCTAGTCAGCTGTAT	0.049056713
FM_277-CTGGTCTCAGGAACCA	0.049057435
FM_283-TCGCAGGGTAAGCGGT	0.04905772
FM_249-CAAGACTCAGGCAATG	0.049057778
FM_200-CACATGATCAGTGTTG	0.04905821
FM_193-GTGGAAGAGGAACATT	0.049058255
FM_290-TCTATACGTCTAATCG	0.049058504
FM_190-GATCATGTCTACGCAA	0.04905872
FM_120-AAAGGGCCACCAGTTA	0.04905918
FM_065-TCAATCTGTCTGCAAT	0.04905937
FM_290-ATGAAAGAGTTAACGA	0.049059425
FM_274-TTGCGTCGTTCCTAGA	0.049059726
FM_278-GCGATCGCATTCTTCA	0.049059726
FM_199-ATAGAGAGTCCTATAG	0.049059767
FM_286-AGGGCCTCAACACTAC	0.04906036
FM_249-ATGCATGGTAAGTCAA	0.04906062
FM_236-CCTCTAGAGTGACCTT	0.049060736
FM_286-ATTCACTCAACTCCAA	0.049060814
FM_254-CAATGACAGCTCCACG	0.049061835
FM_199-ACCCAAAGTTCGGTCG	0.04906222
FM_226-GACAGCCCAAAGCACG	0.049062945
FM_283-ACACAGTGTTGCCGAC	0.0490636
FM_277-GCCCGAACAGAGAGGG	0.049063653
FM_286-CTCTGGTGTCATGACT	0.049063664
FM_234-GAGTCATCAAATTAGG	0.049063668
FM_221-CAAGCTATCTGTCGTC	0.049063794
FM_216-TACCGGGGTTGCCAAT	0.049064897
FM_221-CAGATACCACTAACCA	0.04906532
FM_275-TTCTAGTAGGTGAGCT	0.04906549
FM_229-TGTCCCAGTATGAAGT	0.049065653
FM_216-TCCATCGCATGTGCTA	0.049066365
FM_240-CGGAATTAGCTCACTA	0.049067024
FM_199-GGAATCTTCTCCAATT	0.04906721
FM_283-CTGTACCCATACAGCT	0.049067505
FM_190-TGGGTTATCGCCAACG	0.049067724
FM_274-GTTCTATTCGCGTCGA	0.04906792
FM_163-GGTTAACGTGCTAGCC	0.04906833
FM_231-TATCAGGCACGGATCC	0.049068365
FM_234-TGTGTGAAGACTAAGT	0.049068674
FM_303-GGAGAACCAGCGCTTG	0.049068693
FM_171-AACTTCTAGACTTAAG	0.049068946
FM_250-ACATGCAGTTACCGTA	0.049069125
FM_286-TTGCATTGTATGCTTG	0.049070086
FM_286-TAACGACGTACAATAG	0.049070705
FM_234-ACTATCTTCAACTGAC	0.04907137
FM_190-CTAACTTGTGAATTAG	0.049071424
FM_250-CCGAACGGTGCTCTCT	0.049071647
FM_149-CTGTGGGTCCTTATGT	0.049072165
FM_193-GATGGAGAGGGAGAAT	0.049072266
FM_236-CCGCAAGTCTGCGGGT	0.04907317
FM_282-ATTTCACGTGGTCTAT	0.049073998
FM_184-TCTTGCGTCAGTCAGT	0.049074046
FM_231-ACAAGCTGTACGACAG	0.04907406
FM_018-GTAACGTAGGGTCTCC	0.049074475
FM_231-AGGAATACACTCCTGT	0.049074795
FM_228-AGAACAACAGAGAAAG	0.04907496
FM_171-CTGCATCGTGATTCTG	0.04907525
FM_282-CGCAGGTGTGGCTAGA	0.049075503
FM_263-CCACTTGCATAAGCGG	0.049075752
FM_199-CATTTCAAGAGACAAG	0.049075756
FM_286-TCGGGTGTCCATCTCG	0.04907645
FM_172-AGTCACAGTGGCTAGA	0.04907655
FM_243-CCTAACCTCACAGTGT	0.049076643
FM_065-CCATTCGCATGGGACA	0.049076676
FM_231-AAAGTCCTCATCGCAA	0.049077556
FM_231-GGACGTCTCTCTATGT	0.049077958
FM_236-ATTCTTGCACAAGTGG	0.049078353
FM_178-AAAGTGAGTCCTGAAT	0.04907838
FM_169-AATTTCCTCATCGCCT	0.049078677
FM_038-CAACTAGCACCGAAAG	0.049078766
FM_223-CCATAAGCACTAGTAC	0.049078807
FM_199-TCACTCGGTCGTAATC	0.049078967
FM_254-GTCACTCGTTGGACTT	0.049079183
FM_184-TAAGTCGGTTGCCGCA	0.049079265
FM_229-CCGTTCAGTACGATTC	0.049079813
FM_231-CTCTCAGTCCAACACA	0.0490811
FM_221-GGCTTTCGTTGTGCAT	0.049081743
FM_221-GTTGCGGTCATACGGT	0.049082603
FM_286-CTGTATTCAAACTCTG	0.049083326
FM_216-CAACCTCCAATATCCG	0.04908501
FM_250-TAGACTGTCATCCTGC	0.049085647
FM_228-AAGATAGGTGTGTGGA	0.049086053
FM_199-CCACGAGCAATGAAAC	0.04908614
FM_254-GGGAAGTCAAAGGTTA	0.049086634
FM_229-GGGAGATTCGTGCACG	0.049087714
FM_286-TATATCCTCGTAGGAG	0.049087882
FM_216-ATTCCCGCAGATACCT	0.049088776
FM_169-CCCGAAGTCATAGCAC	0.049088903
FM_184-GACATCAAGCACAAAT	0.049089257
FM_200-TCGCTCACACCGTACG	0.049089305
FM_231-TGTTCCGGTCGAACGA	0.04909041
FM_275-TCATGCCAGTTAACAG	0.04909051
FM_172-CCTTCAGAGGTGCTTT	0.049092025
FM_254-GCAGTTAAGCATTTCG	0.049092088
FM_286-GGGAGATAGACATGCG	0.04909252
FM_038-AGTAGTCAGTACGCGA	0.049092747
FM_184-TGTAAGCTCCGCTGTT	0.049092922
FM_190-ACGCACGCAGCTATAC	0.049092993
FM_234-CATTCTAGTCCTCATC	0.049093045
FM_286-CCGGACAGTTGGCCTG	0.0490943
FM_231-TATTTCGTCGCTAATG	0.04909451
FM_286-GTGGTTACATGCCGAC	0.049095336
FM_278-ATACCGACACCAGCCA	0.04909576
FM_274-CAGTGCGAGGTATAGT	0.04909643
FM_055-TCCCGATTCGTTGCCT	0.049096484
FM_221-TTCGCTGCATGCCGGT	0.049096495
FM_286-CAGATTGAGTATGTAG	0.049097683
FM_231-TTGGGATAGAGAATCT	0.049097717
FM_172-ACACTGAAGCTTGTTG	0.049098052
FM_290-CGTTGGGAGAACCCGA	0.04909904
FM_190-GTAACACAGCTGGTGA	0.049100675
FM_286-TTTACTGAGGTAGTAT	0.049100757
FM_184-GTGAGCCAGGAATCGC	0.049101114
FM_170-GTGTGATAGATCGACG	0.04910115
FM_200-TGACTCCGTTGTACGT	0.049101442
FM_236-GTAGGTTGTTCAGGTT	0.049102005
FM_165-CATTCTAAGAGACAAG	0.049102183
FM_295-CTCGAGGGTGGCTCTG	0.04910288
FM_249-GTCTACCTCCCGTGTT	0.04910368
FM_199-ACTATCTGTACTGCGC	0.049104597
FM_216-ACTACGAAGAAATTCG	0.04910488
FM_286-GTCCCATCAGATTCGT	0.049105324
FM_240-ATGGGAGGTCTAACGT	0.049105957
FM_121-AAGATAGCAATGTCTG	0.049106296
FM_200-CATCAAGCAGTGTGCC	0.04910709
FM_278-ATGACCATCGCCATAA	0.04910748
FM_254-ATGGGTTCAACACACT	0.049107682
FM_184-CATAAGCAGCCTCAGC	0.04910779
FM_018-TTGGCAAAGGTGCTTT	0.04910791
FM_217-TCAGCAAAGTGACACG	0.049109608
FM_234-TCTGCCATCTAGAACC	0.049109712
FM_190-GGTTGTAGTGCCTACG	0.04911043
FM_172-TACGGTAGTCTTCCGT	0.049110457
FM_275-GTTCGCTCATTCGATG	0.049110714
FM_234-CGAGTGCTCTGAACGT	0.049110863
FM_290-TCATGCCAGTTGAATG	0.049112123
FM_243-TCATGAGTCATGGATC	0.049112394
FM_218-TGATCTTAGTATGCAA	0.049112704
FM_231-CGAGTTATCTTAGTTC	0.049113173
FM_249-GCGGATCGTCGGAACA	0.049113303
FM_044-GTTCTCGGTTGGTTTG	0.049113456
FM_221-ACTTTGTTCATTTCGT	0.049114812
FM_240-TCGGGCATCAGTCAGT	0.04911557
FM_216-ATGAGTCCATACTGAC	0.049116127
FM_248-CAACGATCAAATTAGG	0.049116462
FM_254-ATTTACCGTTACGGAG	0.049116492
FM_231-GGAATGGGTCACTTCC	0.049117457
FM_286-CATACAGAGAGTCTGG	0.049117893
FM_290-TCTTGCGCATCCTTGC	0.049118143
FM_190-AAGCGAGCATGTTACG	0.049118463
FM_229-AGGTTACCAGCGATTT	0.04911857
FM_249-TGAGCGCAGCGACTAG	0.04911934
FM_254-TTCATGTCACACCGAC	0.049119603
FM_199-CTGTGAAGTACCCGAC	0.049120683
FM_231-ATGCATGTCAGACATC	0.049122877
FM_277-GGTTAACTCGCCAATA	0.049123622
FM_290-ATTTACCAGAAACTAC	0.049123954
FM_243-CITE1	0.049124107
FM_229-ATCATTCTCCACACCT	0.04912417
FM_275-GTCACGGCATCGCTCT	0.04912423
FM_275-CTAACCCGTCGTGGTC	0.0491244
FM_240-CGCGTGATCCATCCGT	0.049125005
FM_173-CGAGAAGGTGGCAGAT	0.04912502
FM_254-CACGTTCCATTCACCC	0.04912584
FM_170-GGGAAGTAGAACCCGA	0.049125955
FM_071-AGGGATGCAAATTGCC	0.049126662
FM_120-ATTTCACCACTATCGA	0.049126867
FM_248-TCATGGAAGTTCCTGA	0.04912724
FM_176-GAGCCTGCAGCACAAG	0.04912757
FM_236-ACTGATGTCACGATCA	0.04912761
FM_265-TTTACCATCAACCTTT	0.049127836
FM_286-AGAAATGTCTAGTGTG	0.049127992
FM_149-CGCCATTCATATACCG	0.049128667
FM_075-CCAGCGATCAATAAGG	0.049129363
FM_275-CCCTTAGGTTGTCTAG	0.049130246
FM_209-CCTCCTCCACCCAATA	0.04913072
FM_282-CCTCACATCCGAGAAG	0.04913087
FM_265-CTTGAGACAGACAATA	0.049131438
FM_229-CTCCACATCACCCATC	0.049131643
FM_228-TATTTCGTCTACCCAC	0.049132444
FM_018-GCCTCTATCTGCAAGT	0.049132627
FM_199-GCCATGGAGTGCTACT	0.049132843
FM_243-CITE1	0.04913294
FM_217-TGATCAGAGTCACTCA	0.049133196
FM_290-CGGGCATTCACAAGAA	0.049133427
FM_184-GACTCTCTCGTGCATA	0.049133804
FM_173-GGTGATTTCTCCGAGG	0.049134485
FM_277-TAGGAGGTCACGACTA	0.049134575
FM_243-CITE3	0.049134713
FM_190-AGATCGTCAGTCACGC	0.049135637
FM_231-TCGCTTGGTACGCTAT	0.049135968
FM_275-CGTAATGTCCCATTCG	0.049136214
FM_286-TGCGGGTAGGAGTCTG	0.0491365
FM_290-ACGTACAGTTTACGAC	0.04913659
FM_216-AATGCCAAGGCTCTCG	0.049136613
FM_286-ATCATTCAGACCAGCA	0.04913726
FM_228-TCGGGTGAGAACCGCA	0.04913727
FM_149-CACTGGGTCTAAACGC	0.04913769
FM_216-CCACCATCATTGCAAC	0.0491377
FM_018-AGCTCCTCAAGTACCT	0.049138222
FM_165-TTTCACAGTCGTACTA	0.04913838
FM_121-TCTTTGACAGCGTACC	0.049138825
FM_286-GGGTATTAGCACCAGA	0.049139127
FM_169-GGAATGGTCTGCGATA	0.049139284
FM_190-CCTCAACGTGGTCAAG	0.04913948
FM_221-CATTGTTAGCCAAGCA	0.049140073
FM_248-GACATCAGTTGAATCC	0.04914055
FM_245-ATTACTCCATACAGCT	0.049140587
FM_286-GGGCTCATCTTTCGAT	0.04914076
FM_190-GAGTTACCACGGGCTT	0.04914102
FM_278-GGGATGATCTGGACTA	0.049141336
FM_229-TCCTTTCGTTCTCCAC	0.049141534
FM_018-ATCCACCAGCCACTAT	0.049142007
FM_234-AAGTCGTGTAAGCGGT	0.049142264
FM_275-GAGTTTGAGGTTGCCC	0.049142547
FM_250-TCATTCATCAACTGGT	0.049144063
FM_172-TGTTCTATCACCTCGT	0.049144723
FM_184-CTTCAATAGGCTGGAT	0.049144737
FM_290-CCTTTGGCACCGTACG	0.049145058
FM_243-CITE3	0.049145613
FM_075-CTCTAATGTAAGTTCC	0.04914583
FM_199-ATCCATTCACGCAGTC	0.049146015
FM_231-AGTCACATCTTGAACG	0.049146537
FM_290-TCACATTGTGCTAGCC	0.049147356
FM_193-TCATTTGGTAGGAAAG	0.049147885
FM_290-TACCGGGAGCATTGTC	0.049148142
FM_234-CGAATTGCATCGCTGG	0.049149062
FM_226-CTGTATTTCGTCGATA	0.049150046
FM_221-TTGTTGTTCGTCTAAG	0.04915019
FM_229-ATGGGAGAGGGTCAAC	0.04915059
FM_254-GAGGGTATCGTCAGAT	0.04915088
FM_259-CGTAGTATCGTCAGAT	0.049151164
FM_286-GTGTTAGCAAGAGCTG	0.049151342
FM_275-TAGACCAAGTAACGAT	0.0491516
FM_240-TACCCACAGAGAGTGA	0.04915176
FM_275-AGCCAATGTAGTCGTT	0.04915178
FM_173-AGGGTGACATTCTTCA	0.049152013
FM_218-CACCGTTGTATCGAGG	0.049152054
FM_245-CAACCTCCAGGACATG	0.049152143
FM_286-TACTTGTCAGTTGAAA	0.049153153
FM_286-TATCTGTGTACTGACT	0.049153343
FM_243-CITE6	0.049153447
FM_184-TTGAGTGCAGCAGAAC	0.04915377
FM_217-TGGTGATTCGGCTTCT	0.049153857
FM_286-TCTCACGTCATACGGT	0.049153864
FM_254-TTGAGTGTCGTTGTGA	0.049154107
FM_223-TCGCACTCAGTTAGAA	0.049154527
FM_221-GGGCTACAGCCTGGAA	0.049155306
FM_065-GTACGTAAGCCACGTC	0.049155705
FM_165-ACCTGAATCACCGACG	0.049155865
FM_249-TTGTGTTAGACCAGCA	0.049155947
FM_240-GTCAGCGAGTGCCTCG	0.049155973
FM_221-TGGAGGACAGTAGGAC	0.04915679
FM_229-CTGTGGGAGCATCAGG	0.04915693
FM_236-AGGCCACCACTTCATT	0.049157113
FM_178-ATTCATCGTGTGGTCC	0.049157504
FM_221-TGACGCGGTCTCAGAT	0.049157523
FM_228-ATGGATCGTGTAACGG	0.04915759
FM_259-GTCTCACAGGGCTGAT	0.049158085
FM_254-ATCACAGTCTCAGTCC	0.049158305
FM_286-TGATTTCAGATTTGCC	0.049159497
FM_286-TCCCAGTCAATAAGGT	0.04916013
FM_290-TACCTCGCAGTAGAGC	0.04916078
FM_172-AGGAAATAGGTTCATC	0.04916146
FM_259-CGAGTGCGTTCGGGTC	0.049161773
FM_163-AGCTTCCAGCAAGCCA	0.049162105
FM_286-TACCTCGCACACGTGC	0.04916217
FM_190-CTGGTCTTCGCACGAC	0.049164254
FM_216-GTCCTCAGTGCATGTT	0.049164858
FM_184-CGAGTTAGTCGAAGCA	0.049165178
FM_199-TACTTACAGCCGTTGC	0.049165417
FM_290-TCCTTTCCATACCAGT	0.049165696
FM_176-ACAGGGACAACTCCAA	0.049166124
FM_286-GCCAGCATCTGCGTCT	0.049166705
FM_229-GATCAGTAGTTGGAAT	0.04916735
FM_265-CGTAAGTGTATCGATC	0.049167503
FM_236-CATTCCGCAATACAGA	0.04916758
FM_286-CACTGAAAGTTGGACG	0.04916766
FM_176-TGTCCCATCCGGACGT	0.049167786
FM_263-CATGGTAGTCACTGAT	0.049167983
FM_075-CCGGGATTCTCGGACG	0.04916843
FM_236-ACTCTCGGTCGTTGCG	0.049168684
FM_290-GGGTATTCAGGCATGA	0.049168926
FM_286-CGCATAAAGCCGAACA	0.049169675
FM_198-AAATGGAAGTGCAGGT	0.049169816
FM_263-GATCAGTCAGTAACCT	0.049169917
FM_245-GTGACGCGTCTCGACG	0.04917073
FM_243-CITE7	0.049171723
FM_169-TTATTGCTCCTTCGAC	0.049172588
FM_295-ATTGGGTGTCAGGTGA	0.049172625
FM_236-ACTATGGAGACGGAAA	0.049173146
FM_176-AGTTCCCTCGTTCTCG	0.049173184
FM_170-ACGTAGTCAAAGACGC	0.049173392
FM_228-AATGGCTTCGTGCATA	0.049173534
FM_018-GATGAGGTCGGAATCT	0.049173698
FM_216-ATTACCTCACCCTGAG	0.049173865
FM_236-TACAACGCAGAGTCAG	0.04917444
FM_286-GTCCTCAGTCCTCCAT	0.049174745
FM_228-TCTTGCGTCGCACGAC	0.04917547
FM_038-CTGGTCTAGAATGTGT	0.049175587
FM_275-TCATGGAGTCGTCTCT	0.049175758
FM_236-GGACGTCAGCAGCGAT	0.04917604
FM_169-ATGGATCTCCTCTCTT	0.04917604
FM_216-GAGATGGTCTCGACGG	0.049176876
FM_240-GTTACCCTCGATGCTA	0.049177606
FM_277-TCAAGTGGTGCACATT	0.049178027
FM_120-TTAGGCAAGACCAGCA	0.049178813
FM_286-CTAGACATCATGCCGG	0.049179036
FM_254-CTCCTCCTCTGGACCG	0.04917954
FM_295-TTGAGTGTCAAGTAAG	0.049179584
FM_231-CCGCAAGTCTGCTTTA	0.049179953
FM_163-GGGTTTAAGGTAAGAG	0.0491801
FM_193-CGAGTTAAGTGATCGG	0.049180195
FM_184-CTGTAGATCGCGTGAC	0.049182054
FM_216-TGATTTCCAGAGGCTA	0.04918306
FM_216-AGGGTGATCCCGGTAG	0.049184244
FM_200-CATCCCAGTTGTCCCT	0.049184468
FM_263-TACCTCGAGCTGTACT	0.049185432
FM_120-AGTCATGCACTAACCA	0.049186245
FM_250-GCAACATGTCGAAACG	0.049186625
FM_245-TGTCAGACACAGTCCG	0.04918672
FM_278-CATACTTCATCTAACG	0.049186915
FM_193-CTACATTCAGCAAGAC	0.049187087
FM_254-CCACGTTTCCGTCAAA	0.04918711
FM_240-GTGGGAACAAACGGCA	0.049187206
FM_169-TTACCGCCATAATGCC	0.049187787
FM_199-AGGTTACCACGCAGTC	0.04918933
FM_190-AAGTTCGAGCCTATTG	0.049189433
FM_286-AGACCCGTCGAGATGG	0.04918985
FM_229-GAGTCTATCTTAAGGC	0.04919026
FM_231-GTCAAGTGTATGAGAT	0.049191203
FM_226-GGCTTGGGTGGTCAAG	0.04919135
FM_169-CATACTTCACCTTCGT	0.049191643
FM_065-ATCCGAATCATTATCC	0.049191706
FM_193-TTGTTCACACATAGCT	0.049191747
FM_172-CTGATCCAGGCCGCTT	0.049191747
FM_018-GGATTACAGCGCCTCA	0.049191784
FM_190-GACGTTACACTAGTAC	0.049192403
FM_240-TCGTGCTCAACTGCTA	0.049192775
FM_243-CITE2	0.049192894
FM_018-AAGGCAGGTAAATGAC	0.049193513
FM_275-AATCGTGTCACAATGC	0.04919384
FM_231-CCCAACTGTCGTGGTC	0.04919404
FM_169-CCATCACAGGCCACTC	0.04919441
FM_018-GACCTGGCAAGCGTAG	0.049194496
FM_282-GAGTGAGTCAAGCCGC	0.049195062
FM_290-TACCTCGGTCCGGATC	0.049195193
FM_190-AGATCCAAGAACAGGA	0.049195725
FM_199-GTCTAGAGTCGCGTCA	0.04919579
FM_291-TGGGAGAGTTCTCCTG	0.049196027
FM_229-TTTACTGGTTCAAACC	0.049196314
FM_240-GCTCAAATCAACTGGT	0.049196564
FM_234-GGCGTCAAGATGCTAA	0.04919699
FM_171-CTCCGATAGACTGTTC	0.049197063
FM_199-CAGCAGCTCACCGGTG	0.04919736
FM_248-CCTTTGGAGCACACAG	0.049197815
FM_275-TCAGGTATCTTTCAGT	0.049197983
FM_223-GTTAGACCAGTAACCT	0.049198378
FM_249-ATTCCCGGTTGGACCC	0.04919838
FM_283-GCATCTCAGACCAAAT	0.049199663
FM_200-CTAAGTGAGAGGACTC	0.04919989
FM_291-CCACAAAAGACCGTTT	0.0492018
FM_120-CTGGCAGGTGGTCCCA	0.04920196
FM_193-CCGTGAGCAAGATTGA	0.049202915
FM_231-AGGGTCCAGGTCGACA	0.049203124
FM_254-AGGACGAGTTGTATGC	0.049203288
FM_282-GGGATCCTCTCCAATT	0.049203426
FM_286-AACTTCTTCGCCTATC	0.04920382
FM_226-TAACTTCTCGACGATT	0.04920384
FM_286-GCAGCCACATGGGTTT	0.049205326
FM_229-AGCGATTTCCACACAA	0.04920564
FM_278-AACAAGACAGAGGAAA	0.04920586
FM_286-CAATGACTCTCTGGTC	0.04920613
FM_038-CAGCAGCCAGACAGGT	0.049206566
FM_234-AGGGTTTCATCGAACT	0.04920702
FM_172-GACCTTCAGTGGACGT	0.049207326
FM_231-GGAGAACTCTCTCAAT	0.04920769
FM_243-GAGAGGTTCTCATTTG	0.04920788
FM_175-AGGAAATCAGAGGCAT	0.04920792
FM_250-TCTCACGCACCAACAT	0.04920815
FM_286-TGCGGCAAGGTGAGAA	0.04920835
FM_286-TAACGACTCTTTCAGT	0.049208503
FM_184-GTAATCGGTACAGTAA	0.04920851
FM_274-AGGTAGGTCGTTATCT	0.049208697
FM_275-ATACCTTAGTATGCAA	0.04920878
FM_221-GGTCACGGTTGTCCCT	0.04920879
FM_250-ATTCCTAAGTCATGAA	0.049209278
FM_290-CCGATGGAGCTGAGTG	0.0492097
FM_286-TTTGTTGAGGCATCTT	0.049210023
FM_254-GCTTTCGTCTCTTAAC	0.049210396
FM_018-CCAGCGAGTCTGGTCG	0.04921059
FM_249-GTTTACTAGTTGCTGT	0.04921125
FM_055-AGAGTGGGTTAAGAAC	0.04921131
FM_278-TCACTATAGCAACCAG	0.049211394
FM_170-CCACTTGCAAAGAGTT	0.04921177
FM_275-TGATTCTGTATGGAGC	0.04921197
FM_228-GTATTTCAGTCGTCTA	0.04921328
FM_221-AAGTTCGTCATTTGGG	0.049213663
FM_217-TGTCCTGGTGTGATGG	0.049214594
FM_240-TGACCCTAGTAATCCC	0.049215287
FM_199-TTCCGTGTCTGCTAGA	0.049215343
FM_171-TCGTGGGAGCGCCTCA	0.04921586
FM_274-CATTCCGCACTCATAG	0.04921589
FM_290-AGGACGACAGAACGCA	0.04921716
FM_165-TTCTAACAGCCGCTTG	0.049218573
FM_265-AGAAGTATCATCACTT	0.049218673
FM_171-CTCCCTCAGTAATCCC	0.049218684
FM_216-TATTCCATCCGGGACT	0.04921905
FM_193-TTGCGTCTCACTCACC	0.049219135
FM_234-GGGCGTTAGTAGTCCT	0.049219433
FM_228-CATTCATAGAGTGTGC	0.049219444
FM_240-ATTATCCAGAAATCCA	0.049219564
FM_163-TCGACGGTCGTTCCTG	0.049219646
FM_065-AAGGTTCCACTTCGAA	0.049220998
FM_286-TCTTTGACAGGATCTT	0.049222406
FM_245-TTCATGTAGAAGCGAA	0.049224146
FM_193-CTTCCGAGTTAGGGAC	0.049224384
FM_178-AGACCCGGTACGAGCA	0.049224548
FM_290-TGGGCGTGTGGCAGAT	0.04922509
FM_283-GTCACTCTCCGAGCTG	0.049225196
FM_218-TCCAGAAGTGAGCAGT	0.049226172
FM_193-CCTCAGTTCCAAACCA	0.049226716
FM_231-CTTCCGATCTGGGTCG	0.049227092
FM_236-GGAGGATCATGGACAG	0.049227275
FM_172-AACCACAAGTGGATTA	0.049227335
FM_228-AAAGAACAGAGAACCC	0.0492274
FM_178-CTGCGAGTCTAGACAC	0.04922825
FM_170-CAGTTAGAGAGCAACC	0.049228873
FM_018-CAGCTAACAGCTGCTG	0.049229797
FM_254-GCAACCGGTGCTCTTC	0.04923081
FM_149-AGCTACACAGAAATCA	0.049231064
FM_120-AATGGCTTCACCCTCA	0.049231376
FM_254-CGATCGGTCGGCATAT	0.049231455
FM_286-ATCGATGGTATCAAGA	0.049231812
FM_250-GGTCTGGTCCAACCAA	0.049233094
FM_175-GAGGCCTTCATGCGGC	0.04923344
FM_226-TACGCTCTCTGGTTGA	0.04923424
FM_216-GTGAGGAGTGACACAG	0.049234897
FM_290-CTCCAACTCGCGTGCA	0.049235225
FM_198-CCCTCAAGTCTAATCG	0.049235675
FM_286-GCGTTTCCACGACAGA	0.049235895
FM_184-CTTGATTCAGCCATTA	0.04923591
FM_218-CACGGGTGTCAACGCC	0.049235936
FM_286-TATATCCAGTTCCTGA	0.049236722
FM_229-TCAGTCCAGGAAGTAG	0.049236953
FM_193-ACTTATCAGACCAGAC	0.04923779
FM_018-GAAACTCGTCCGCTGA	0.049237974
FM_240-GTAGGTTAGCGTTACT	0.049238272
FM_291-CTCCTCCAGGCTATCT	0.04923916
FM_193-CTCCATGAGCGATGCA	0.04924019
FM_286-TACCTGCGTAGCGCTC	0.04924101
FM_275-TGGTACATCATGGTAC	0.049241196
FM_274-TTGCGTCTCCCTCTAG	0.049241498
FM_250-GGGTTTACAAGACAAT	0.0492416
FM_193-ATCACGATCAGACATC	0.049241897
FM_282-ACGTAACTCAAATGCC	0.04924212
FM_190-GGAACCCTCGGCCAAC	0.04924221
FM_172-TAGATCGCATGAGTAA	0.049242362
FM_149-CCGTTCATCTAACGCA	0.04924258
FM_199-AAGACTCAGCTAGATA	0.04924263
FM_184-GGAATGGCACTTGACA	0.049242657
FM_169-TTACCATTCGTGCATA	0.04924323
FM_275-GGCTTTCTCCATGAGT	0.049243465
FM_286-GAAACCTCAAAGCACG	0.049243785
FM_290-GTCATGAGTCGTGGAA	0.049245223
FM_263-AGTACCAAGCCTATCA	0.049245276
FM_070-TGCTACCTCCTTTACA	0.04924613
FM_216-ATCTTCACACATTGTG	0.049246296
FM_190-TCACTCGGTCGAGCAA	0.049246777
FM_217-GCCATTCGTCATTCCC	0.049246814
FM_120-GTAGATCAGCGTTACT	0.049247574
FM_229-GTTCATTTCGTGTGAT	0.049248226
FM_216-GACCCAGAGGACGCTA	0.049249705
FM_175-AGATAGAGTGGTTTGT	0.04924998
FM_184-TGTAAGCAGGCCTTGC	0.049250264
FM_236-GCCCAGAGTGACGTCC	0.04925066
FM_018-CACATTTAGGCACATG	0.04925088
FM_071-TCGAGGCTCAACCATG	0.049250975
FM_275-TCATGTTGTACTGCCG	0.049251202
FM_290-CGCATAACACCGCTAG	0.049252044
FM_120-GCAGTTACACTAGTAC	0.049252387
FM_290-AAGCGTTTCATGCGGC	0.04925243
FM_200-CCTCTCCGTCCACTTC	0.049253084
FM_223-AACGTCAGTGCACGCT	0.04925324
FM_216-TAAGCGTTCTTCCACG	0.049254112
FM_229-TCGGGTGGTGAATTGA	0.049254246
FM_274-CTGTAGAAGCGATGGT	0.049255386
FM_193-ATGATCGTCGGTGTAT	0.04925713
FM_199-AAGCGAGAGAGGTATT	0.04925793
FM_234-TAGGGTTGTGTACATC	0.0492582
FM_184-TTTCCTCTCATGCAGT	0.049258225
FM_229-CACTGTCTCTCGGCTT	0.04925841
FM_243-CITE4	0.049258422
FM_286-GTTACCCGTGTGTCCG	0.04925891
FM_236-GTAGAAATCCAAGCCG	0.049259298
FM_291-GTTGCTCTCTTCTCAA	0.04925946
FM_190-TCCAGAAGTTTCTTAC	0.04925947
FM_165-CACAACAAGACTTCCA	0.04925953
FM_075-ATCTGCCGTTAGGGTG	0.049259532
FM_120-TCGGATACAACCGACC	0.049259648
FM_221-TTTCATGAGAATTGCA	0.04925998
FM_259-TTGGTTTCAGCTATAC	0.049260985
FM_221-ATGCCTCCACCCAACG	0.049261868
FM_229-TGCAGATTCGCTCTCA	0.049262077
FM_240-TTGGTTTAGCAATTAG	0.049263008
FM_286-CGCGTGAGTTATAGCC	0.049263846
FM_277-CAATACGCATATACCG	0.04926398
FM_286-AGACTCACATATGGCT	0.049264915
FM_249-ATGGGTTAGGTCACAG	0.049265094
FM_275-CTACCCATCATTGTTC	0.049265586
FM_275-TCGAACACACGGTGAA	0.049265675
FM_229-GTAGCTAAGATACATG	0.049265884
FM_018-TCAACGAGTAGCAAAT	0.04926614
FM_249-TACTTGTTCGTTCTAT	0.049266607
FM_190-TCTAACTAGATGGGCT	0.04926668
FM_240-GGTTAACAGCAGCCCT	0.049266864
FM_236-CCACAAATCCCATAGA	0.049267095
FM_229-ACTTCCGTCGTTCAGA	0.0492671
FM_290-CATGGTACAAGCTGTT	0.04926715
FM_200-AGAGCCCGTTCGTTCC	0.0492673
FM_221-CTGTAGACAGGGAGAG	0.049267314
FM_190-GATCACACAATAACCC	0.049267646
FM_171-TTGTGTTTCTGTAAGC	0.049267665
FM_277-TTCCACGCAAGCACAG	0.049268737
FM_221-TTTAGTCGTAGCTAAA	0.04926909
FM_184-GTGGGAACATATCTGG	0.049271442
FM_286-AACCTTTGTGCGGCTT	0.04927146
FM_169-ATACCTTTCCGAAATC	0.04927235
FM_218-AACAACCCATCCGGTG	0.049272593
FM_018-CTAAGACAGATGTAAC	0.04927263
FM_178-CGTTGGGTCGTAGCTA	0.049272757
FM_275-GAGTTGTAGCACTCTA	0.049273055
FM_240-ACTTCGCGTTTCCAAG	0.049273133
FM_240-GTAATGCTCAGCGGAA	0.049273614
FM_236-TCTTCCTTCGACGACC	0.049274012
FM_282-GTCCACTCAGTTAGGG	0.049274642
FM_263-GATTCTTTCCACCCTA	0.0492752
FM_018-GCTGCAGTCGCCCTTA	0.04927809
FM_234-TGAATGCAGAAGGTAG	0.049278338
FM_286-TTTCATGCACAGTCCG	0.0492785
FM_240-CCACGTTAGGTCGTCC	0.049278885
FM_290-GGCGTCATCTGTAACG	0.04927925
FM_221-TATCTGTAGGTAAGGA	0.049279284
FM_172-TGTGGCGGTCCGATCG	0.04927962
FM_286-GTGGGAACATTGTACG	0.049280137
FM_275-AGAGAATAGCCAAGCA	0.04928066
FM_184-ATACCGACAGCGAACA	0.049281787
FM_120-TGGAGGAAGTATGGCG	0.049281914
FM_236-TATTGGGTCCGATTAG	0.0492823
FM_282-CCTCTAGGTTCTGACA	0.049282916
FM_236-GTACAACCACGTTGGC	0.049282987
FM_149-CGATGCGAGCCTCCAG	0.049283054
FM_286-TGGGAGAAGCCGATTT	0.049283426
FM_286-CAACAACGTCTTTCAT	0.049283486
FM_234-TTCTAGTTCGTAACCA	0.049283955
FM_286-CTATAGGCATAGGTTC	0.049284104
FM_274-CAACAACCAATTTCTC	0.04928443
FM_275-TGTGCGGGTACAGTTC	0.049284592
FM_249-GATCACACATGATCTG	0.04928474
FM_170-AACCACAGTTAGCTAC	0.049285397
FM_286-ACTACGATCCATAGAC	0.04928583
FM_291-GAAGCCCGTTATTCTC	0.0492863
FM_231-GTCTCACCACGGGCTT	0.049286384
FM_286-TGGGAGATCCTTATGT	0.049286805
FM_236-CCGCAAGTCAGCGCAC	0.04928701
FM_286-GAAGTAAGTTCCGGTG	0.049287926
FM_229-CGATGCGTCGTTATCT	0.049288083
FM_286-ATCCCTGAGTTACGAA	0.049288332
FM_250-AGCGCCAAGAAACTAC	0.04928958
FM_278-CTCTGGTAGACCAGAC	0.049289823
FM_283-TTACCATCAGGAGGTT	0.049289852
FM_018-CCCAATCCAATGGAAT	0.049290113
FM_221-TCAAGCAGTCACTTCC	0.049291883
FM_275-GGTAATCCAAGATTGA	0.049292192
FM_190-GCACTAAAGCGACTGA	0.049292527
FM_171-AAGGTAAGTATCAGCT	0.049293052
FM_184-GTCTGTCGTGCTGATT	0.049293116
FM_254-CTTCGGTGTAAGGCCA	0.049293607
FM_216-CGGGTGTGTGTCACAT	0.049293663
FM_231-TTTAGTCTCCTTTAGT	0.04929441
FM_250-GTCGCGACACCGTCTT	0.049294487
FM_217-GGATCTAAGCGTGCCT	0.04929509
FM_190-GCGATCGTCTGCGGCA	0.049295235
FM_169-CTGATCCTCTCCTGTG	0.049296204
FM_286-TTCTTCCAGCCGAATG	0.049296368
FM_163-TCGTGCTGTTATGGTC	0.049296953
FM_184-GTCATCCCACTTCAAG	0.0492972
FM_216-AAGAACAAGAACAAGG	0.049298048
FM_221-GAGATGGGTATAGCTC	0.049298473
FM_221-CACCAAAGTAAGATCA	0.04929875
FM_240-GTGAGCCTCGAACTCA	0.04929897
FM_286-CTCCACAGTAAGTTAG	0.04929898
FM_190-TTGCATTGTGTCTTCC	0.049299497
FM_290-ATTCACTCATCGAGCC	0.0492996
FM_120-ATTACCTTCGTAGAGG	0.049300537
FM_221-ACTGTGAAGGAGGTTC	0.049300667
FM_240-AGGAATAAGCCAGAGT	0.049301896
FM_250-CGTGCTTTCGTTAGTG	0.04930272
FM_071-CACCACTAGTAACCCT	0.04930307
FM_248-GCTGGGTGTCTCACAA	0.04930356
FM_277-GAGTGTTAGAAATCCA	0.049304143
FM_231-CGTTCTGAGATGGCGT	0.049304985
FM_254-GTTACGACAAAGAACT	0.0493051
FM_199-GCTCAAAAGATAGCTA	0.049305458
FM_229-CTGTATTAGGATACAT	0.04930586
FM_199-CCGTAGGGTTTGGAGG	0.049306028
FM_018-ATCACGACATGGAATA	0.049306042
FM_172-TGTAACGCAAGAATGT	0.049306065
FM_184-ATGGATCGTGTACAGG	0.049307436
FM_286-CAGATTGTCCGGCAAC	0.04930777
FM_169-CATACCCTCACATACG	0.04930831
FM_263-TGGTACAGTCGAGCTC	0.04930893
FM_286-TAATTCCGTCCGGACT	0.049309306
FM_018-GATCGATTCTGCGGCA	0.049309745
FM_286-GTAATCGTCAACTACG	0.04930984
FM_221-TCAGGTAGTGCCGGTT	0.049309853
FM_277-AGGGTTTGTATACCCA	0.049309976
FM_290-GTGGCGTAGCGCTGCT	0.0493102
FM_240-TCATATCAGCTAGATA	0.049310688
FM_240-AGAGAATTCTCCACTG	0.049310945
FM_250-TCTTAGTGTACGTACT	0.04931114
FM_217-ACGGTCGAGAACCCGA	0.049311295
FM_231-AGAGCAGAGCCGTTGC	0.04931146
FM_254-ATGAAAGAGTCACACT	0.049311683
FM_254-TTCCGGTCACAAAGCG	0.049311787
FM_286-CTGTATTAGCAATAGT	0.049312208
FM_231-CCTCAGTGTAGGACCA	0.04931258
FM_216-CTCATCGGTCACTTCC	0.049313694
FM_286-GCAGGCTCATACACCA	0.04931371
FM_290-CGAAGTTCAACTTGCA	0.04931393
FM_018-AATCCAGGTCTAAAGA	0.049314234
FM_259-TGCTGAACATGTGGTT	0.049314994
FM_243-CITE7	0.049315024
FM_286-ATCCACCTCTCTATGT	0.04931593
FM_254-TTCCAATGTACGTGAG	0.04931616
FM_221-CTTAGGAAGTGGTTAA	0.0493162
FM_245-AGTACCACACAGAGAC	0.049316216
FM_221-ACAAAGAGTCGCATGC	0.049316254
FM_216-CTCCACACAGCGATTT	0.04931638
FM_228-CCATAAGGTTACGGAG	0.04931673
FM_286-TTGGGCGCAGCTGAGA	0.04931688
FM_290-GCCATTCAGCTGTTAC	0.04931688
FM_236-ATCGATGAGGCTAACG	0.049317025
FM_216-AGATCCATCGCCTTGT	0.049317103
FM_291-CGAGAAGAGAGGGTGG	0.049317434
FM_286-AATGGAATCTCATGCC	0.0493175
FM_216-TTTAGTCGTGGCACTC	0.049318895
FM_121-CGGGTCATCGTGCGAC	0.04931899
FM_163-CAAGAGGGTCGTACTA	0.049319204
FM_190-AGACTCAGTTTATGCG	0.04931927
FM_275-AGTAGTCCACCTCTAC	0.049319375
FM_184-CAGTGCGCAAAGCGTG	0.049319565
FM_044-GGCGTGTGTCCCGACA	0.049320005
FM_248-ATGCATGTCATACGGT	0.0493201
FM_169-AATCGACCATGACCCG	0.04932039
FM_163-TGTGGCGTCTGTTCAT	0.049320895
FM_286-CCTCTCCGTCGTCATA	0.04932113
FM_223-TTGTTGTAGTGCGACA	0.04932135
FM_044-GTATTCTGTGGTAACG	0.049321365
FM_254-CATGCGGGTGTTCGAT	0.049321655
FM_254-CTAAGTGGTTTCGTTT	0.049321957
FM_163-CAGCAGCAGGTCACAG	0.04932212
FM_243-CITE2	0.049322218
FM_254-AACAACCTCTTACCAT	0.049322303
FM_286-CTCCTCCGTTGGCCGT	0.049322717
FM_248-ACCAAACTCATCTATC	0.04932334
FM_254-GAGTGAGTCGACACTA	0.049323592
FM_065-CTAACTTCATTACCTT	0.049324464
FM_229-CCGGACATCCCATGGG	0.049324587
FM_193-AGGTTGTTCCTCTAGC	0.0493246
FM_190-GCCAGCACATGCCATA	0.04932538
FM_217-TTTACGTAGCACTCCG	0.049326696
FM_234-GTAACACGTATGGAAT	0.04932731
FM_260-GACGTTAAGACTTAAG	0.049327675
FM_018-AGTCTTTCAATCTGCA	0.04932841
FM_075-GTAACTGTCTGCGGCA	0.049328722
FM_199-TAACTTCTCTGGACTA	0.049329337
FM_249-ACTTTGTAGGAGTACC	0.049329378
FM_171-CTTTCAATCAGTCACA	0.04932942
FM_282-AGGCATTGTACGACTT	0.049329508
FM_234-AGGGTTTGTTCATCTT	0.04932984
FM_038-CAGCCGACACCGAATT	0.049330052
FM_172-TCATACTCAGTTCACA	0.04933059
FM_236-CTCAGTCTCTTCTGGC	0.049330734
FM_278-GAACGTTAGAACTGAT	0.049330898
FM_223-TTCTAACCATGGAACG	0.049331136
FM_018-ATGAGGGAGCTATGCT	0.04933131
FM_290-TCATGGATCGCATTAG	0.049331352
FM_190-GTCCACTCAAACGTGG	0.049331713
FM_193-TATCGCCCATGCGGTC	0.049332462
FM_286-CACACAAGTGTACGCC	0.04933286
FM_277-CCATAAGGTTAACCTG	0.049332917
FM_172-CACCGTTTCGCACGGT	0.049334183
FM_290-GCCAGCATCTCCGAAA	0.049334545
FM_236-TAGAGTCGTTTCGTAG	0.04933463
FM_120-CAAAGAAAGATCGCTT	0.049335215
FM_221-ATTCCTAGTGTCTAAC	0.049335424
FM_231-CATTGCCCAGTCAGCC	0.04933561
FM_245-GTTACCCCAGAGCGTA	0.049337003
FM_176-ACACCAATCTTTGCAT	0.04933701
FM_286-GAGAGGTTCGTCAGAT	0.04933702
FM_254-TACACCCGTCTTGGTA	0.049337592
FM_228-CGTTGGGTCGACCAAT	0.04933819
FM_286-ATCCCTGCAGACAAGC	0.04933821
FM_231-CATTGCCAGCGAGTAC	0.04933839
FM_217-TCACGGGCACATCATG	0.04933878
FM_075-TTCTCAAAGATGAGAG	0.049339425
FM_278-GCCATGGAGACGCCCT	0.04933981
FM_295-CGTGTCTTCGAGCCAC	0.04934109
FM_217-CATTCTATCGTAGTCA	0.049341448
FM_295-GTCCTCAGTCCATACA	0.04934153
FM_044-CTCTGGTTCTGGAGCC	0.049341824
FM_121-GGTGATTGTTCGGACC	0.04934207
FM_265-GGCGTCACACATACTG	0.049342275
FM_221-TTTCGATAGACCTGGA	0.04934297
FM_218-CGTGCTTAGACAGTCG	0.049343515
FM_217-GTTACAGAGCAATTCC	0.04934363
FM_018-GGATGTTTCAACGGCC	0.049343858
FM_283-GTCATTTGTAACGTTC	0.049344886
FM_018-TGTGTTTTCGCCAGCA	0.04934492
FM_229-TGGGTTATCCATTTAC	0.049346745
FM_250-TCCCATGAGCATCCCG	0.049347203
FM_223-AGTCAACCATAGGTAA	0.049347542
FM_243-CITE2	0.04934799
FM_171-AAGACAATCTGTTGGA	0.049348526
FM_228-GTAACCAAGAACTGAT	0.04934864
FM_254-GTGACGCCACATGACT	0.04934866
FM_236-TGACTCCAGTGTCATC	0.04934908
FM_169-CTCCTCCCATTAGGCT	0.049349193
FM_240-GGAGCAATCGAACGGA	0.04935019
FM_286-TCTGGCTGTTCCAGGC	0.049350444
FM_223-CCCTTAGTCATCAGTG	0.04935077
FM_286-ACAACCATCCGCATAA	0.04935078
FM_234-CGGAATTGTCAACGCC	0.049351234
FM_234-TCTGGCTCAGCAATTC	0.04935128
FM_018-TGTGTTTAGACAAAGG	0.049351674
FM_170-CCCTAACTCATCGCTC	0.049351707
FM_170-AGGGTGAGTAGTCCTA	0.049352102
FM_228-AGTAACCTCCGCACGA	0.0493528
FM_236-TCGTAGACATTCCTCG	0.04935325
FM_209-ACATCCCTCCTAGCTC	0.049353864
FM_171-GCAACATAGGACTGGT	0.04935388
FM_199-GAGGCAACATATCTGG	0.04935391
FM_229-ATTCCTAAGATTACCC	0.049354773
FM_184-GTCATTTGTCACTTAG	0.049355052
FM_277-GGAACCCTCGGCTTCT	0.049355246
FM_121-GGGACAATCGCTGTCT	0.049355466
FM_286-CGTCAAAAGTTTCAGC	0.049356483
FM_259-ACGTTCCTCCTACAAG	0.04935671
FM_286-TAGACCAAGGAACGAA	0.04935733
FM_286-GGTAACTTCCACTTTA	0.04935753
FM_265-TCGCACTAGCCTGCCA	0.049359173
FM_275-GCAGCCAAGGTCATAA	0.0493599
FM_218-GTGTCCTTCATATGGC	0.049360037
FM_275-TGGTTAGAGTGCTCAT	0.049360607
FM_290-TGCTTCGTCAGACTGT	0.049361873
FM_120-AGCCAATAGGTGCGAT	0.049362343
FM_216-TTGTTGTGTGACGCCT	0.049363177
FM_216-GTCTACCCATACCAGT	0.049363345
FM_290-ACTTTGTCAGCTGTCG	0.049363587
FM_228-TCTGGCTGTTTGTGGT	0.04936359
FM_229-TACACCCAGCACTAGG	0.049364313
FM_229-ATCATTCCACCTCAGG	0.049364563
FM_231-TCCCATGAGTAGCATA	0.04936487
FM_173-GCAGGCTGTCATCAGT	0.049365055
FM_199-CTGCAGGCAATAAGGT	0.049368907
FM_149-CACTGTCCATGGCCCA	0.049369514
FM_278-TGGTGATAGGTGCTTT	0.049369525
FM_249-TTCTCTCAGTCACTAC	0.04936956
FM_286-CTCTCGAGTCTGTAGT	0.04936968
FM_286-AGACTCACAGTTGAAA	0.04936987
FM_259-CAAAGAAAGTTTGTCG	0.049370207
FM_295-GGTGTTACAAACCATC	0.049370233
FM_190-TCCACGTAGAAGCCAC	0.04937025
FM_184-AGATGCTGTTAACAGA	0.04937041
FM_209-CCGATGGAGACATACA	0.04937095
FM_277-TTCCTAAAGCTCTGTA	0.04937099
FM_184-GCTTGGGGTATTCCTT	0.049371064
FM_275-GCCATGGCACTAAACC	0.04937114
FM_221-AGGTGTTCAGTCCCGA	0.04937185
FM_169-CACTAAGTCACCGACG	0.049372077
FM_199-CGTGCTTAGTCTACCA	0.049372133
FM_229-CATGCCTAGTATGATG	0.049373485
FM_275-GATGAGGTCGAGATGG	0.049374234
FM_250-TGTTGAGCAGAGTCAG	0.049375307
FM_184-TCACAAGGTACATTGC	0.04937566
FM_163-GTAATCGAGCTATCCA	0.049375992
FM_221-CAAGACTAGCGTTGTT	0.04937697
FM_178-CGAGGAACAATACAGA	0.049377073
FM_286-AATCGTGCACCTCTAC	0.049377505
FM_303-TTCGCTGCATGACGTT	0.04937809
FM_286-AAGTTCGCATCTGTTT	0.049378134
FM_221-GGCACGTCACAGCATT	0.049378548
FM_290-GGTTAACCATTCCTAT	0.04937899
FM_286-CTTTCGGCATCGAACT	0.049379144
FM_254-GCGGATCGTTATGACC	0.04937923
FM_169-CACTGTCTCGAACCAT	0.0493794
FM_199-TCATTCAAGCGAACTG	0.049379677
FM_249-AACTTCTTCAAAGGAT	0.0493798
FM_278-CTCCCAAGTCCATCTC	0.04937988
FM_221-GCAGGCTGTATACCTG	0.049380023
FM_216-ATCACTTGTGTAAACA	0.049380533
FM_228-CCTATCGAGATAGGGA	0.04938095
FM_286-GAATCGTTCTAGCCAA	0.049381983
FM_199-AAAGGGCTCTACGGTA	0.049382895
FM_278-CATGCCTAGCCTTGAT	0.049383126
FM_282-CTACCCAAGAGCCCAA	0.04938336
FM_243-CITE7	0.049383476
FM_286-TTCATTGCAACTCGTA	0.049383633
FM_286-TCTACCGTCATTGCCC	0.049383853
FM_275-CTCTCGACAGCGGATA	0.04938482
FM_286-CATGCCTTCTGCTGAA	0.04938517
FM_121-AATGCCAGTCCCGTGA	0.04938524
FM_290-AATCACGTCTTTCCAA	0.04938538
FM_226-TGTGATGCACACACGC	0.049387097
FM_231-GGGCCATTCAACCCGG	0.049387466
FM_286-CATGCCTCAAAGCAAT	0.049388975
FM_254-CACAGATTCACCCTTG	0.04938921
FM_216-CAAGGGAGTCGCTGCA	0.04938956
FM_199-CCTCACAGTGGTCTAT	0.049390078
FM_286-TCGAACAAGAGATCGC	0.049390376
FM_184-GGTAACTAGGAGCTGT	0.04939187
FM_217-TAGCACAGTGTTGAGG	0.049392022
FM_236-TCAAGCAGTCTTCCGT	0.04939257
FM_219-CGTAATGCAGAACTCT	0.049393415
FM_263-TACCTGCAGCTAATCC	0.04939354
FM_286-ACGATCAAGCGCCCAT	0.04939426
FM_286-TGCTTCGAGTCTTGGT	0.049394287
FM_217-CAATTTCAGAAAGTCT	0.049394675
FM_240-TCTACCGTCTGCTTAT	0.04939532
FM_216-TAATTCCAGGTGCCAA	0.049395844
FM_178-ATTCCTATCAACTACG	0.04939653
FM_229-GAGCCTGCATCGGCCA	0.049396947
FM_248-GAGTTTGGTCGCTTAA	0.049397003
FM_290-CAGTTAGAGTCATGCT	0.049397677
FM_221-CAGTTCCAGGATGAGA	0.04939909
FM_044-AGCGGTCAGTCCCACG	0.04939918
FM_065-AATCCAGAGTTGAGTA	0.04939952
FM_286-TCAGTCCAGAGTCACG	0.04939956
FM_286-GAAGCCCCAATCTCTT	0.049400553
FM_240-CATGGTATCATCGCAA	0.049400594
FM_286-ACTCTCGGTCAGACTT	0.049400818
FM_216-CATTTCAAGTGCCCGT	0.049400996
FM_163-AGATAGACAGCGACCT	0.049401175
FM_243-CITE5	0.0494012
FM_265-GTTTACTAGCCGATTT	0.04940153
FM_229-TGAACGTCAGGGAATC	0.049402192
FM_295-TGTCAGAAGTTCCAGT	0.049402393
FM_217-AGACCCGGTGGCTGCT	0.049402986
FM_286-TGTGATGCAATCAGCT	0.04940328
FM_278-GTTACGAGTTTAGTCG	0.049403306
FM_243-CITE8	0.0494036
FM_303-ACTTTGTCAACCGATT	0.049404122
FM_184-GCGAGAACAAGAATAC	0.04940416
FM_286-TGATCTTCATACTGAC	0.04940422
FM_172-GAGAGGTGTTTGGGTT	0.04940434
FM_260-GACCCTTGTTTCCATT	0.04940472
FM_249-CAGCGTGGTGGATGAC	0.04940475
FM_275-GGCGTCAAGAGCAGTC	0.04940476
FM_217-TACGTCCTCGAGATAA	0.04940539
FM_218-TGTTCTACAGATACTC	0.049405795
FM_290-CTTCCGACAAGTACCT	0.0494066
FM_282-TCCGAAATCTGAGTCA	0.04940684
FM_217-ATCGGCGGTTTCGTAG	0.04940708
FM_038-CCGTGGAAGGCATTGG	0.04940775
FM_286-AGCGCCAGTCATGCAT	0.04940802
FM_163-AGGAGGTCAGCCGTCA	0.049408108
FM_286-GGGAAGTAGAAGAACG	0.049408186
FM_216-GTTGTGAAGACAGCTG	0.049408518
FM_216-AATCGACCACACGCCA	0.04940866
FM_275-TCATCCGGTAAGGTCG	0.049408935
FM_120-ATTCAGGTCGACGCGT	0.049409296
FM_249-CCTCTCCGTTCGGTAT	0.049409945
FM_286-GTAATGCCATCCCACT	0.049410507
FM_200-GCCCGAATCCTTCTTC	0.049411487
FM_163-CACCGTTGTCTACTGA	0.04941203
FM_231-GCTTTCGTCGGCTGGT	0.049412355
FM_121-GGGACCTTCAGGAGAC	0.049412392
FM_190-AGTAGTCAGCTGAGTG	0.049412712
FM_193-TCTTCCTCAGCACAAG	0.04941379
FM_240-GAAGGACCAGAATGTA	0.049414556
FM_265-GAGACTTTCTAGACAC	0.049414672
FM_176-TCGGGTGTCCTCTAAT	0.049415287
FM_221-ATGAAAGTCAGCTGTA	0.049415454
FM_218-ATGACCACACTCCTGT	0.049417347
FM_286-CGTGATATCCCGAGGT	0.04941793
FM_277-GATCCCTTCTTCTTCC	0.04941812
FM_275-CTGTCGTAGGTTGACG	0.04941876
FM_240-TGGATCAGTTGTAAAG	0.04941894
FM_173-TGCTGAACAACTCCCT	0.049419194
FM_286-CTGGACGCACGACTAT	0.049419828
FM_240-TGCAGGCAGGGTAATT	0.049419846
FM_291-GTCATCCTCATCCTGC	0.049419932
FM_245-CCACTTGTCCAGCAAT	0.049420085
FM_278-TCAGGTACATCGATAC	0.04942062
FM_018-AGGGAGTTCAAACGGG	0.049421787
FM_260-GAATCACCAGAGATGC	0.049421914
FM_223-GTTGAACTCTGTTGGA	0.04942215
FM_018-AGCTTGAGTCGACTGC	0.04942356
FM_190-CGATCGGTCTTCACAT	0.04942375
FM_228-TCATGTTCACTTCATT	0.04942423
FM_286-CCATCACTCCAAGCTA	0.049425855
FM_286-ACCTGAATCTAAGGAA	0.04942692
FM_278-CATGCAAGTCTCACGG	0.049426943
FM_199-CGTTAGATCAAATGCC	0.04942734
FM_229-ATCGTGATCCAGGACC	0.049427357
FM_249-ATTCACTCAATACCTG	0.049427483
FM_254-TGACCCTTCTCTTCAA	0.049427655
FM_216-AGTGATCCAAAGGAGA	0.049428232
FM_018-CGTGTAATCGTATCAG	0.04942844
FM_216-CATCAAGTCCGTGTCT	0.049428713
FM_229-TCAAGCACACGTACAT	0.049429063
FM_176-GAGTTACGTGATACTC	0.04942924
FM_278-AGGTAGGGTGACTATC	0.04942945
FM_254-CGAATTGGTCCATAGT	0.049429838
FM_120-CCGAACGGTCACGACC	0.04942996
FM_228-CGAGAAGAGCTCCATA	0.049430445
FM_240-TTCTGTACACAGCTTA	0.049430788
FM_278-AGTACTGGTACTCGCG	0.049430836
FM_286-TCCTTCTCACAAAGCG	0.049430966
FM_234-CCTACGTAGTATGGAT	0.04943114
FM_265-AGGTCTAAGGCCTGAA	0.04943119
FM_163-TGTCCTGGTTCGGTCG	0.049431283
FM_190-TGCTGAACAGCGTACC	0.049431793
FM_286-TCATACTTCCATAGGT	0.049432054
FM_172-GATAGCTCAGAGGAAA	0.0494323
FM_245-CTGTGAAAGGAAAGTG	0.049432896
FM_265-TGGGAGAAGCTGGTGA	0.049433
FM_286-CACAGGCCATCCTGTC	0.049433243
FM_169-GCCATTCGTATGTCAC	0.049434002
FM_236-GTACAGTGTTAGGAGC	0.049434375
FM_218-TACCCACGTCACTTCC	0.04943438
FM_243-CITE2	0.04943462
FM_199-TCCTGCATCCCAGGAC	0.049435277
FM_221-CAACAACGTCTTGCGG	0.04943551
FM_120-TTAGGCAAGAAACCAT	0.04943559
FM_286-TATTGGGTCACGTCCT	0.049435876
FM_277-TGGGAGACACTAGGCC	0.049435962
FM_172-CTACTATGTTCGATTG	0.049436174
FM_221-TCTAACTAGGTAAAGG	0.049436316
FM_229-CAGATACCAAATGAGT	0.049436897
FM_190-TTTGGTTTCTGTCCCA	0.04943696
FM_254-ACAAAGATCCTTGAAG	0.049437497
FM_286-TCCCACACAAATGATG	0.04943795
FM_163-GATAGCTTCACAATGC	0.04943812
FM_199-GGGTATTGTATCTTCT	0.049439136
FM_240-TTTCGATGTACAGTTC	0.049439397
FM_236-GAAGCGATCTAGGCAT	0.049440596
FM_171-CCCTAACTCAGATTGC	0.049440764
FM_221-CTACCCAGTTGCAAGG	0.049441442
FM_286-ACGATCAAGTTGAATG	0.049441494
FM_075-GAATGAAGTGCACGAA	0.04944162
FM_221-CGAAGGACACTAGAGG	0.049441647
FM_283-GGGATCCGTGGTTTGT	0.049441684
FM_243-CITE1	0.049442045
FM_018-CTACCCAGTACCGGCT	0.049442433
FM_071-AGATTGCGTAAGGGCT	0.049442578
FM_199-TCGATTTCACACGCCA	0.04944293
FM_190-GACAGCCTCAACTGAC	0.04944305
FM_243-CITE8	0.049443398
FM_169-GTCATGACAACAGCTT	0.04944348
FM_218-ATCATTCCAGGTGTTT	0.04944369
FM_286-AATCACGTCTTCCTAA	0.049443725
FM_277-TGATGGTTCATGTCTT	0.049443886
FM_169-GGGTGAAGTCCGAAAG	0.049444072
FM_199-TATCTGTTCGCTGTTC	0.049444612
FM_236-GGAGCAAAGGCCTAAG	0.04944472
FM_295-GCCATTCAGGGTGAAA	0.049444743
FM_286-CTACATTGTGGTCTCG	0.049444746
FM_277-CACATGACAAGGTCAG	0.049445435
FM_254-TTTACGTGTTAACAGA	0.04944588
FM_282-TATTGCTCAAAGCTCT	0.04944655
FM_175-TTTACCATCGGAACTT	0.04944714
FM_286-ACTATTCAGATGACCG	0.049447723
FM_275-ATGAGGGGTGACACGA	0.049447864
FM_229-ATTCATCTCGAGTTGT	0.04944791
FM_217-GTTGCGGAGATTGACA	0.049448103
FM_221-GAGTGTTGTGGAGAAA	0.04944813
FM_249-CGATCGGTCACCTTAT	0.049448397
FM_290-CTCCCTCGTGTCTTGA	0.049448434
FM_283-TACGGTACAAGAATAC	0.049448453
FM_249-TTGGATGTCACCTGTC	0.049448773
FM_170-CGATGGCTCTCGCGTT	0.049448825
FM_217-TCCTAATCATAGCACT	0.049448986
FM_018-GGAATAACAAGCCCAC	0.049449097
FM_236-GACTCAAAGGTAAACT	0.049449123
FM_295-ATGAGGGAGTATGGCG	0.049450267
FM_234-ATCGATGTCGTAGAGG	0.049450476
FM_231-TGGTAGTGTGCAATAA	0.049450837
FM_248-GGCACGTTCACCATAG	0.04945121
FM_229-CAATTTCTCTGTAACG	0.04945188
FM_286-GGTGAAGGTTTCGCTC	0.049452346
FM_286-AGACAGGCAGCTGTAT	0.049452413
FM_254-TCATCATCACTTCAAG	0.049452823
FM_216-CCCATTGTCAAGTGTC	0.049452905
FM_170-ACAGGGATCGCATAGT	0.049453
FM_236-GGGTATTGTCAAGTTC	0.049453482
FM_149-ATCTTCAGTCTCACAA	0.049454022
FM_286-AATCGACAGTACTGGG	0.04945427
FM_173-TACATTCTCTCAACCC	0.04945574
FM_199-CGTCCATTCTCGACCT	0.049455944
FM_172-CATGCTCAGTCGAAAT	0.049456205
FM_286-TATCGCCCATGAAAGT	0.04945648
FM_275-AGAAATGGTTGCGAAG	0.04945662
FM_243-CITE6	0.049457006
FM_184-GTATTGGTCCCATAGA	0.04945723
FM_199-TGCATGACAACCGACC	0.049457263
FM_278-TTTCACAAGTAGGTTA	0.04945737
FM_216-CGTTCTGAGTCCGCCA	0.049457557
FM_223-TGCGATAAGCAAGTGC	0.04945773
FM_249-ACTGATGCAATTGCAC	0.049457937
FM_231-TCAAGACTCATTTCGT	0.049458798
FM_163-CAAGAGGCAACATACC	0.04945881
FM_226-CCTCAACTCCTCTAGC	0.04946005
FM_221-GTTACAGAGTGAGGCT	0.049460348
FM_240-TACTTCATCCATCACC	0.049460404
FM_173-CGGAATTAGGCTTCCG	0.04946088
FM_221-GAGAGGTCAAACGGCA	0.04946132
FM_221-ACGTAACGTTAGGCCC	0.049461443
FM_275-TCGACCTAGGGCTTCC	0.04946216
FM_217-AGTGATCTCCCGAGTG	0.049462248
FM_193-TTTCGATAGCGCTTCG	0.049462665
FM_223-CAGTTCCTCGATACTG	0.049462825
FM_249-CACTTCGAGGCCATAG	0.04946337
FM_038-ATAAGAGAGAAGGACA	0.04946367
FM_245-AGATCCACAGCGGATA	0.04946385
FM_193-CTTACCGCAATTAGGA	0.049464557
FM_044-TCAATCTCAAGTCTGT	0.04946462
FM_278-CCTACGTTCGCAGATT	0.049465343
FM_229-CTCAAGAAGTCAACAA	0.04946583
FM_254-GAGTTTGCAGAAGTGC	0.04946599
FM_254-CATGAGTCATGATGCT	0.049466003
FM_291-CTCCTCCGTGTTCCAA	0.049466122
FM_120-CGAATTGCATCAGCAT	0.04946655
FM_278-ATTGTTCGTAACATAG	0.049466904
FM_169-TTTCATGCAAGCACAG	0.04946718
FM_169-CATACCCCAATTTCCT	0.04946719
FM_236-CAAGGGAAGAGGGTAA	0.049467426
FM_169-AAGTACCGTCCTGGGT	0.049467433
FM_295-GTTAGACAGTGAGGTC	0.049468312
FM_278-ATCCACCTCATTCTTG	0.04946847
FM_286-TAGGTTGTCTCACGAA	0.04946852
FM_228-CTCTCGAGTTCTGAGT	0.049468763
FM_184-TCACAAGCAGCGTGAA	0.049469125
FM_163-AGCGTCGAGAGAGGTA	0.049469206
FM_120-CATTGCCTCAAGCGTT	0.04946946
FM_175-TCACAAGTCGTTCTGC	0.0494702
FM_120-TCTATACTCCTTTGAT	0.049470384
FM_275-CTCTCGATCAGGAACG	0.049470767
FM_286-AACAGGGCAACTGCCG	0.04947113
FM_290-AGTCAACTCATCAGTG	0.049471408
FM_221-GAGGGTACAAATCAGA	0.049471654
FM_176-TAAGCACCAGGGTTGA	0.049471807
FM_178-CCTCTCCGTATGAGAT	0.049471848
FM_228-ATCACTTGTGCCTTTC	0.049473055
FM_229-AAGGTAAGTGATTCTG	0.04947363
FM_075-GAACATCGTTTCCACC	0.049473643
FM_286-AATAGAGCATAGAATG	0.049473852
FM_254-AGCCACGAGGCTAACG	0.049474083
FM_282-CAGGCCAGTTGTACGT	0.049475428
FM_259-GCACGTGGTTTCGATG	0.049475837
FM_236-GTTCGCTTCCAGGACC	0.04947724
FM_240-CCTAACCAGAAATTGC	0.049477626
FM_291-TCATATCCAGCATGCC	0.049477782
FM_018-CGTCAGGAGGAGTAGA	0.04947872
FM_221-TATCTGTCACGTCGGT	0.04947952
FM_231-CTACATTCAAGGGCAT	0.04947957
FM_275-AAGACAAAGTAGTCAA	0.04947993
FM_169-TCTACCGAGGCACCAA	0.049480073
FM_169-GATCAGTTCTATCCAT	0.049481004
FM_209-CCCTCTCTCGCCATAA	0.049481187
FM_278-CATTGTTTCCCTCATG	0.04948123
FM_265-AAGCATCTCGACACCG	0.049481343
FM_243-CITE6	0.04948156
FM_221-GGTCTGGGTAGCTGAG	0.049481645
FM_278-TCTATCAAGTCACTGT	0.049482014
FM_193-CGTGCTTTCCATCAGA	0.04948206
FM_286-CCTAACCTCCCTCTCC	0.049482092
FM_190-TACCGAAAGAAAGTCT	0.049483042
FM_275-GTGAGGATCCTTTGAT	0.0494832
FM_286-CTTTCAATCAGACAAA	0.049483817
FM_240-TCAGGGCAGAGCACTG	0.049484488
FM_243-CITE2	0.049485017
FM_231-ATCACGAGTACATTGC	0.049485676
FM_234-GCACGTGCATGTTTGG	0.0494857
FM_170-GTCTGTCTCCATCGTC	0.049485743
FM_286-TGATTCTTCCTCGCAT	0.049485855
FM_283-TCAAGCAGTCCGCAGT	0.049486764
FM_254-TATCGCCCAAGTGTCT	0.049488105
FM_199-AAGACAAAGTCATACC	0.049488615
FM_236-TAATTCCGTACCGCGT	0.049488895
FM_260-AGTCAACGTCAAAGTA	0.049489107
FM_120-TCGACGGGTGTGGTCC	0.049489893
FM_216-CGGAACCGTAGACAGC	0.04949089
FM_169-TCTCACGCAACGCATT	0.04949128
FM_290-TCGACCTTCTCGGCTT	0.04949135
FM_245-CCCTGATTCGTTCCCA	0.049491536
FM_240-GTAGGAGTCCTCATAT	0.049491767
FM_229-CTCCATGAGGATCATA	0.04949219
FM_231-GAAGCGATCCGGTAAT	0.049492985
FM_184-AATCGTGGTGGAGAAA	0.0494936
FM_216-CACGTTCGTGTTAGCT	0.04949363
FM_018-GCGCGATAGCCCAGCT	0.049494546
FM_165-CATTGCCAGGCCTGAA	0.049495045
FM_249-AACTTCTCAAATCGGG	0.04949522
FM_217-TTACCGCAGAGCATCG	0.049495246
FM_018-ATGAGGGAGATCCGAG	0.049495444
FM_120-TCTCAGCTCTTTCTAG	0.049496096
FM_172-TTGGGCGCATGTGCTA	0.049496155
FM_275-GGGTGTCGTTGGACTT	0.04949697
FM_229-CTACGGGGTCTACAAC	0.049497247
FM_193-TCTGTCGTCACGACTA	0.049497522
FM_018-CTGAAGTAGCCTATGT	0.049497627
FM_263-GTGTTAGAGAATTGTG	0.049498238
FM_286-CAGCGTGAGGTTAAAC	0.04949857
FM_286-GTGTGGCCACGTAACT	0.04949861
FM_290-GAGTTGTAGGTCACTT	0.049498852
FM_200-TGCTTGCCATCCTTCG	0.049498897
FM_291-TCGGGTGGTGCAATAA	0.04949894
FM_295-GTTAGTGTCGTGTTCC	0.049499914
FM_199-CCACAAACAATTCGTG	0.049500402
FM_229-GTTTGGAGTACGTTCA	0.04950061
FM_240-TGTCCTGCAGCCTACG	0.049501076
FM_274-CCCTTAGAGTGGTTCT	0.049501207
FM_065-TCTGGAAAGACTAGGC	0.04950233
FM_286-GCTGCAGCAGCGCTTG	0.049502403
FM_163-TATATCCAGCCAAGTG	0.049502738
FM_218-CACGTGGAGCTTGTGT	0.049503103
FM_216-CCTTTGGTCTAACGCA	0.04950323
FM_254-GGAGAACGTGTCATTG	0.049503274
FM_240-ATGCATGTCTGTGTGA	0.049503345
FM_254-CATACTTTCATTGTTC	0.049503855
FM_290-GGTAATCCATAGAAAC	0.049504254
FM_286-GTTTACTAGCACTCTA	0.049504433
FM_254-TTTAGTCCAAGTGGTG	0.04950509
FM_178-ATCGCCTAGGGAGGTG	0.04950584
FM_254-GCACGGTTCACGATCA	0.04950602
FM_216-GGGTTATTCAAGGCTT	0.049506202
FM_223-CATGAGTTCCCATTTA	0.049506348
FM_018-ACACTGAGTACTTGAC	0.049506515
FM_301-ACGATGTTCATTGGTG	0.049506597
FM_044-TTGACTTGTGACGCCT	0.049506616
FM_277-CGTTAGAGTGTGTCCG	0.049506765
FM_290-ATCTTCACAAAGGCGT	0.049507532
FM_254-CTCCGATTCACTGCTC	0.0495076
FM_184-AACGGGAGTGTGAATA	0.04950782
FM_120-TTTCCTCCAATTCACG	0.049508356
FM_265-TCTCACGTCAGGGTAG	0.049508505
FM_120-CGCGTGATCGGACTGC	0.049508657
FM_193-GCCAACGAGGATATAC	0.049508728
FM_290-GGGAGTACACCTGTCT	0.049509387
FM_190-ATTGGGTCAGCAAGAC	0.049509916
FM_263-GCCGATGGTCTAGTGT	0.04951027
FM_245-CAGGGCTTCTAGTGAC	0.049511064
FM_193-ACGGAAGCAAGTGGAC	0.04951116
FM_245-AGCGTCGCATAATCCG	0.049511585
FM_178-CCCGAAGGTTTATGCG	0.04951178
FM_231-CTCTCAGAGCAGGGAG	0.04951236
FM_199-GAGACTTAGATACCAA	0.049512643
FM_018-TACAGTGGTAAACGCG	0.049513068
FM_263-AGAGAGCAGAAGAACG	0.049513098
FM_234-AAGGAATTCTCGACGG	0.049513135
FM_254-AGCTACAGTGGCTTAT	0.049513556
FM_283-GCTTCACCATTGTAGC	0.049513627
FM_234-GTGCAGCGTGAGCAGT	0.04951459
FM_286-GGAATCTCATTGGATC	0.04951466
FM_184-GTGCTGGAGGACTTCT	0.049514815
FM_231-GTTGTCCCATCTGTTT	0.049514923
FM_169-TGCGGCATCTCTCAAT	0.049515124
FM_254-GTAACCACATTGGGAG	0.049515776
FM_169-GAGTTACGTAACATGA	0.04951657
FM_172-AACCCAATCTCGGGAC	0.049517818
FM_274-TAGCACAAGCCATTTG	0.04951784
FM_193-TACCGAAGTCAATCTG	0.0495179
FM_249-GTCTACCAGCATTTCG	0.049519364
FM_295-CGCCATTTCACTACTT	0.04951943
FM_240-TCATCCGAGGCTGTAG	0.04951975
FM_249-TCTACCGCATACACCA	0.049520552
FM_275-AAATGGATCTGTAACG	0.049521394
FM_178-TACTTACTCCCTATTA	0.049521804
FM_291-GACAGCCGTTCAAGTC	0.049522195
FM_216-GATTGGTAGATTGGGC	0.049522273
FM_286-TCCGATCAGGCATCTT	0.049522903
FM_075-CCTTACGAGAGCTGCA	0.049522903
FM_283-CTCTCAGGTCGCATTA	0.049523886
FM_286-TTTGGTTGTGCACGCT	0.04952451
FM_290-TGGGTTATCGCAGATT	0.04952536
FM_243-CITE3	0.049525592
FM_231-CACCGTTTCAGCTGAT	0.049525805
FM_265-CCTACGTTCTAGGCCG	0.049526002
FM_254-GCTTTCGAGTTGCGCC	0.049526557
FM_260-AGATGAAGTGAGGCAT	0.04952661
FM_234-GGGCTACGTAGGGAGG	0.049526922
FM_229-AGGGCTCCAGCGGATA	0.049527165
FM_228-TTGAGTGAGTAGAGTT	0.0495272
FM_236-AGCTACAAGAGTACCG	0.04952908
FM_263-TCTACCGAGAGTTGTA	0.049529903
FM_163-ACAGCCGGTTCAAGTC	0.049530458
FM_231-ACGGTCGGTTAACAGA	0.049530596
FM_216-GTTTACTGTTGCCTAA	0.049530976
FM_286-TTTGTTGTCGATCCCT	0.04953108
FM_245-CCTTGTGCACTCAGAT	0.049531743
FM_190-TGGGAAGTCCCAGGCA	0.049531747
FM_243-CITE5	0.049531814
FM_254-ATTGTTCTCTAGCCAA	0.049531836
FM_221-TACAACGCAGGCACTC	0.04953286
FM_229-CTTCAATGTCACTCGG	0.04953327
FM_249-CATCCACTCGTCTCAC	0.049533337
FM_286-GTTACGAGTGGTAATA	0.04953383
FM_231-AGACAAAAGCTAGAGC	0.049533993
FM_243-CITE2	0.04953402
FM_301-ATCGCCTTCCCTTGTG	0.04953474
FM_249-TTCTAGTAGCACCGTC	0.04953482
FM_190-CAGTGCGGTTACCCAA	0.04953487
FM_275-CACACAACAAGTGGCA	0.049534976
FM_163-AAATGGAGTCGCGTTG	0.049535323
FM_286-CAAGACTCAACCCGCA	0.049535573
FM_163-TGTGAGTGTGGGAGAG	0.049535643
FM_275-CTTACCGTCAAGAGTA	0.049535863
FM_290-GACTCAACATATTCGG	0.049535934
FM_229-TTGTTTGGTAGAGATT	0.049536243
FM_223-CTAAGTGGTCTGTCAA	0.049536757
FM_259-TCTTTGAAGCACTCAT	0.049537044
FM_229-TTCATTGAGGATCATA	0.049538113
FM_218-GTCAAACTCGAGCCAC	0.049538985
FM_243-GTGCTGGTCGGTTCAA	0.049539246
FM_170-TGTAAGCGTCGATTCA	0.049539275
FM_286-GAGACTTAGCTGGAGT	0.049539708
FM_231-AGTGACTAGGTCATCT	0.049539868
FM_254-ATGGGTTTCTAGAGCT	0.049540073
FM_120-TACAACGGTCATAAAG	0.049541075
FM_172-TGCGGCAGTATCAGCT	0.04954162
FM_184-CCACACTAGTAGCAAT	0.049541768
FM_286-TCCTCCCAGCTCTTCC	0.049543135
FM_243-CITE7	0.04954329
FM_221-ATGGGAGAGATGACAT	0.049543377
FM_282-ATCGGATAGCATCCCG	0.049544126
FM_172-CTGTAGATCGATCCCT	0.049544543
FM_172-GTATTGGCATGGCCCA	0.049544785
FM_234-GTAGGTTGTAGCTAAA	0.049544904
FM_260-TAGGTACAGCTCATAC	0.049545318
FM_184-GCCCAGACAAGAAATC	0.049545545
FM_217-TCATACTAGATACAGT	0.049545698
FM_018-GACGTGCAGGCTAGAC	0.049545743
FM_250-AATTTCCTCACAATGC	0.0495459
FM_265-AGACAAATCCGAAGGA	0.049546726
FM_121-GATCAGTTCCCTTTGG	0.04954673
FM_216-CTCAATTAGCGATTCT	0.04954809
FM_236-GTAATCGTCAAACTGC	0.0495484
FM_286-AAACGCTTCATACAGC	0.04954842
FM_193-TTGAACGAGCTGGCTC	0.049548488
FM_277-GCATCTCGTGAGTTGG	0.049548615
FM_254-CTGCCTATCCATGAGT	0.0495489
FM_250-TTCCTCTCACCACTGG	0.049549326
FM_221-AGACACTAGAGTTCGG	0.04954947
FM_184-TCGTGCTAGCCTAACT	0.049549602
FM_075-GGATTACGTTTAGCTG	0.0495505
FM_236-GCAACCGTCGACGAGA	0.049551114
FM_250-AATGGCTAGAAGGCTC	0.049551122
FM_243-AAAGTGAAGTCCGCCA	0.049551126
FM_275-AATGAAGGTAGGCTCC	0.04955147
FM_193-CACAGATAGCTACTGT	0.04955154
FM_286-TGAATCGGTGCCTATA	0.049552366
FM_286-ACGTTCCAGAGATTCA	0.0495532
FM_169-ACTATCTTCCATGATG	0.049553424
FM_236-GGGTGTCGTTGGTGTT	0.049553458
FM_234-TCTACATAGGTTTACC	0.04955413
FM_283-CCCTCTCCATACATCG	0.049554456
FM_286-AGTTCGAAGTGATAAC	0.04955462
FM_216-TTCCACGGTCTGTTAG	0.049554694
FM_278-ACGGTTATCCACATAG	0.049555443
FM_286-AGCGCTGCATGTGGTT	0.049555644
FM_018-GCTGCGAAGGGAACGG	0.049556278
FM_275-AGCGCTGCAGCACACC	0.049556527
FM_290-GAATCACTCACCTGTC	0.0495568
FM_199-GCCTGTTAGGATTTAG	0.049557537
FM_190-TTCGGTCAGGGAGATA	0.04955808
FM_234-CAGGCCAGTCATGGCC	0.04955835
FM_248-ACTCCCAGTAGTCACT	0.049558632
FM_234-AAGGAATGTCCACAGC	0.04955933
FM_277-TTCATGTAGAATCCCT	0.049559355
FM_234-CGAAGGAGTGTGCCTG	0.04955955
FM_218-GGTAACTCAAAGGCAC	0.04956012
FM_254-AAAGGATCACCAACAT	0.0495602
FM_163-GTCCCATCAGGCTCTG	0.04956074
FM_236-GTCGTAACATTCACAG	0.049560986
FM_254-AAAGAACCACCAATTG	0.049561687
FM_216-TTGCCTGGTAGATCGG	0.04956229
FM_245-GTGATGTCACACTGGC	0.04956243
FM_170-CTCCATGGTGCGACAA	0.049562458
FM_065-ATTATCCCAAAGAATC	0.049562674
FM_231-ATAGAGAAGACCGTTT	0.049562704
FM_295-AAAGAACGTACTAACC	0.049563386
FM_169-TCCTAATTCGAACGCC	0.049563464
FM_286-TCATGAGGTATACGGG	0.04956381
FM_199-TCGGATACAACGACTT	0.049564276
FM_149-TTTCGATAGAAACTAC	0.04956448
FM_170-GCCCAGAAGGAGGTTC	0.049564674
FM_286-TTGCTGCGTACTCGAT	0.049564958
FM_277-GGTGTCGGTACGTAGG	0.049565442
FM_250-TAGGTTGTCAGAGTTC	0.04956546
FM_260-CGTGATAAGGCCCACT	0.04956688
FM_259-ACCAACACATTGGGAG	0.049567282
FM_278-TATATCCCATTCAGGT	0.049567837
FM_286-GGGTTATTCGCCGTGA	0.049567882
FM_282-GTTACCCTCAACTGGT	0.049568392
FM_286-AAAGTGACACCTTCCA	0.04956855
FM_286-ACGGAAGAGGTAATCA	0.04956871
FM_290-AGAACAAGTGAGTGAC	0.049568873
FM_254-TCGCTCAGTGAATATG	0.049569
FM_234-TGAGCGCAGTGCGCTC	0.04956902
FM_171-CTATCCGTCTCCAAGA	0.049569286
FM_278-GTCGTAAGTCGAGTGA	0.049569383
FM_263-CAGCAGCTCGGAACTT	0.049569506
FM_277-ATTCACTAGCGGGTAT	0.049570926
FM_250-GATGACTGTTAGAGAT	0.049571108
FM_243-CITE5	0.049571145
FM_236-TCAGCCTCAGGTGACA	0.04957135
FM_120-AACAGGGAGAAGGATG	0.04957161
FM_184-TCGCTCATCGTGTTCC	0.049571708
FM_286-CTTGATTAGCTGCGAA	0.049571764
FM_216-ATTCGTTGTAGTTCCA	0.049571905
FM_229-CAGATACCAACAGAGC	0.049572617
FM_229-GAATCGTGTACGAGTG	0.049573045
FM_295-TGTCCACAGAACGCGT	0.049573246
FM_217-TTTACGTAGGCACCAA	0.04957351
FM_184-AAGCGTTGTCAGTCTA	0.049573626
FM_149-CTCCTTTGTGAACCGA	0.049573865
FM_275-TTCCTCTAGTACCGGA	0.049574696
FM_275-CACGGGTAGCCATATC	0.049575556
FM_176-GTCTTTATCTGTGCGG	0.049575813
FM_223-GTCATCCGTCAGGTAG	0.049576342
FM_199-TTTCATGCATGAGGGT	0.049576346
FM_120-TCTGTCGTCCATCACC	0.04957651
FM_286-GCCAGTGTCTTTCCAA	0.04957811
FM_120-ACGTCCTCAGTATGAA	0.04957899
FM_231-AGGACTTTCCCATTCG	0.04957899
FM_229-TTGTGTTAGCCACCGT	0.04957907
FM_221-TGTTTGTTCACCTTAT	0.04957921
FM_286-TCCAGAAGTAACCCGC	0.049579352
FM_190-TCCGTGTTCTGAGGTT	0.04957975
FM_263-ATCGATGGTTACCCAA	0.049579795
FM_199-TCCACGTTCTCATTGT	0.049580023
FM_290-GGTCACGAGTCATAGA	0.049580034
FM_277-GCTGCAGAGTAATTGG	0.04958059
FM_243-CITE3	0.049580947
FM_120-TGTGGCGTCAGTCACA	0.04958124
FM_249-GGGTGAACATCGATAC	0.04958146
FM_286-CCTCAGTCACAAATAG	0.049581487
FM_065-CACACCTAGTTAACGA	0.049582142
FM_018-CCAGCGACAAACCTAC	0.049582753
FM_286-TTTCATGAGTCCTGCG	0.049583238
FM_226-AGCGCCAGTGAGCAGT	0.049583383
FM_259-GCAGCTGAGACTGAGC	0.049584005
FM_169-TCCACCAGTAAGGCCA	0.049584236
FM_240-TTGGGCGTCGGAGTAG	0.049584318
FM_278-AGCGATTGTCGGTGTC	0.04958457
FM_172-ACACTGACAGTCCCGA	0.049584676
FM_295-TGAGGGATCGTGACTA	0.049585044
FM_175-TTACCATAGTTTAGGA	0.04958577
FM_184-AACACACAGATGAACT	0.049586095
FM_286-TCCTCCCGTGATAGAT	0.04958613
FM_216-GGTAACTAGCGCCTAC	0.049587812
FM_178-GAGATGGAGTCAGGGT	0.049588148
FM_165-GTTCATTTCGCTAAAC	0.04958838
FM_286-GAACGTTAGGTGGTTG	0.049589306
FM_277-GAGACTTAGCCGCACT	0.04958946
FM_234-CACGTGGGTCAATGGG	0.049589846
FM_172-ACAACCAGTCCTTGTC	0.049589884
FM_286-TAACTTCGTCACAGAG	0.04958999
FM_278-CCGATCTCACACTTAG	0.049590636
FM_120-TCACAAGAGGTCCCGT	0.049590968
FM_286-TCAAGTGCACGGGTAA	0.04959115
FM_286-CAACAACGTCCTACAA	0.04959151
FM_216-TACGGGCCAAGATGGC	0.049592666
FM_282-ACGTTCCTCGTCTCAC	0.04959297
FM_184-AGGACGATCATGAGTC	0.049593046
FM_231-ATGCGATCAAATGGCG	0.0495933
FM_120-GTCACGGGTGTTTACG	0.049593605
FM_254-GCAACCGCATTGCTGA	0.04959416
FM_234-CGTGTCTAGTGCGCTC	0.0495943
FM_193-CACGTTCCAGAGTCTT	0.04959528
FM_169-CTGCCATTCGTCCATC	0.04959549
FM_184-GGTAGAGAGGTAGATT	0.04959624
FM_286-GCAGTTAGTGGTCTTA	0.04959627
FM_184-GCCATGGAGCATGCGA	0.049596407
FM_221-GTTCCGTCAGTATGAA	0.049596492
FM_178-GGAATGGAGAGGCTGT	0.049596522
FM_275-TAAGCGTTCCCAATAG	0.049596526
FM_231-TGCTGAAGTGTGTTTG	0.049596626
FM_231-CGAGGAAAGGGTGAAA	0.04959677
FM_278-TAATCTCCATCGTCCT	0.049597055
FM_199-GTAGTACAGGTAGATT	0.049597297
FM_169-TCCTGCAAGCTCACTA	0.04959789
FM_184-GGCTGTGCACATACTG	0.04959887
FM_065-GGGCATCTCAGCTGGC	0.049598873
FM_245-ATACCGACATAAGCAA	0.04959904
FM_216-TTGTTTGAGATGCAGC	0.049599115
FM_286-TTCGGTCTCTATCACT	0.04959947
FM_286-GTTGAACCACTACTTT	0.049600147
FM_265-GTAGATCAGGTTTACC	0.04960079
FM_254-ATAGACCTCCTCGATC	0.0496009
FM_290-CAAGCTACAGTTCACA	0.049601544
FM_286-TCAAGACGTATGGAAT	0.04960291
FM_286-TCACATTCAACTCCAA	0.04960376
FM_254-CCTCCTCAGGCACTCC	0.04960393
FM_184-CAACGATAGAGAGCAA	0.049604245
FM_216-GTGAGCCCAGGTGTTT	0.049604475
FM_286-TCGTCCAGTATGTCCA	0.04960473
FM_199-ATCGGATTCGCTCTCA	0.04960499
FM_231-GTCGAATTCTGGGAGA	0.049605303
FM_286-TAGGGTTTCGCTTTAT	0.04960592
FM_303-TTCCACGAGAGTCAAT	0.049606387
FM_173-AGGAAATCAGAGTTGG	0.049606606
FM_254-GTCAAGTAGGAGAGTA	0.049607873
FM_172-GAGAGGTGTACAGTTC	0.049608015
FM_259-ACTTCCGCACGTAGTT	0.049608216
FM_290-GCATTAGGTCTTCTAT	0.049608294
FM_274-GATTTCTGTCGAACGA	0.04960834
FM_240-GAGACTTCAGTTACCA	0.049608942
FM_231-GGTAGAGCATGCGTGC	0.049612068
FM_240-TGTCCCAGTAGGCAGT	0.04961232
FM_172-CATAGACGTCCAAGAG	0.049613003
FM_278-TTCCGGTGTACTGTTG	0.04961345
FM_290-CAGTTAGGTTCTTAGG	0.049613822
FM_231-CTGCAGGAGTTCCAGT	0.049614165
FM_286-CTGTCGTCAGAGTTGG	0.04961425
FM_277-GCTACCTCATACTGAC	0.04961485
FM_278-TGATGCATCTATACGG	0.04961514
FM_240-ACCTGTCCAAGACAAT	0.049615253
FM_265-ACTCTCGGTTTACTTC	0.04961528
FM_199-GGCACGTGTCACAATC	0.049617562
FM_169-ACTTTCACACTGGCCA	0.049617607
FM_193-CTTAGGAGTCTTTCAT	0.049618065
FM_286-TCCGGGAGTTAGGCTT	0.049618725
FM_228-CAGCCAGAGGAATCGC	0.049620226
FM_295-TCACTATTCTATCGGA	0.049620315
FM_065-ATCACGAGTCCGAACC	0.049620714
FM_254-AACCAACAGCGCCATC	0.049620777
FM_178-TCATTCACAATGCAGG	0.04962096
FM_277-AGTGCCGAGGACTATA	0.04962101
FM_240-CGGAGAATCCAAGCTA	0.049621318
FM_169-TCAGTGATCTACTATC	0.049621955
FM_275-TGCAGATGTGAAGCGT	0.049622297
FM_286-ATGGATCCAGAGTTGG	0.049622532
FM_172-CTGCCATTCCAAGGGA	0.049622573
FM_240-CACTGAATCTCGGTAA	0.049622577
FM_231-TGCACGGTCCGGTTCT	0.04962265
FM_243-CITE4	0.04962275
FM_286-GAGTCTAGTCACAGTT	0.049623165
FM_278-TACGGTAGTCATTCCC	0.049624044
FM_218-TGCTTCGGTATCGAGG	0.049624305
FM_275-GTCAAGTAGGTCTTTG	0.04962503
FM_218-CTCATGCAGGACGCTA	0.049625337
FM_236-AGTAACCAGAGACAAG	0.04962574
FM_240-TCGGATAAGCTGTACT	0.04962626
FM_245-CGTCCATAGATGTTCC	0.049627118
FM_184-TCCCAGTTCTTACTGT	0.04962731
FM_286-CATCGTCTCCGCTTAC	0.049627636
FM_169-TCCTAATTCTGATTCT	0.04962764
FM_055-TGTGTTTTCAAGCCTA	0.04962766
FM_249-GTAATCGGTGAGTAGC	0.049627766
FM_234-TGAGGTTAGGCCTTGC	0.04962829
FM_184-CTCCATGTCCGTACGG	0.04962837
FM_198-CAATCGAGTCTTGAAC	0.04962843
FM_018-TACTTACCAACGCACC	0.049628805
FM_290-TGCAGTACAGGTTCCG	0.04963032
FM_245-CTGGACGTCTGGCCTT	0.049631618
FM_290-ATCAGGTGTCGAACAG	0.049632806
FM_229-TACGGTATCGCCCAGA	0.049633794
FM_282-TACTTCAGTGAGTCAG	0.049634807
FM_018-TTCTTAGCAGACGCAA	0.049635477
FM_240-TGTCCCAAGCTTCATG	0.04963607
FM_286-AGTCAACCATCCTGTC	0.049636755
FM_231-AACCAACGTCGCTTGG	0.049636938
FM_286-TCGTAGAAGGACTAAT	0.049637176
FM_286-TCCCAGTGTCGACTGC	0.049637634
FM_173-GTAACCAAGTCCCGGT	0.04963791
FM_286-GATTCTTCAGCTGCCA	0.04963809
FM_248-GAGTGTTAGGTTCTTG	0.049638156
FM_065-CTCGGGATCCGTTGTC	0.04963864
FM_218-ACCGTTCGTGAAGCGT	0.04963903
FM_018-TCGTAGAGTTCGCGAC	0.049639188
FM_231-TTTCACATCCAACACA	0.0496392
FM_282-ATACCTTAGCTTAAGA	0.0496392
FM_236-GTAGAAAGTGTATACC	0.049639728
FM_190-TCCTCGAAGAACCCGA	0.049640242
FM_290-GTCATCCTCGTGTCAA	0.04964144
FM_193-CCCGGAAAGCAACAAT	0.049641468
FM_169-TCACTCGCACTGTCCT	0.049643513
FM_259-CTTCCTTAGGTAGATT	0.049643572
FM_286-AATGCCAGTTTGCCGG	0.04964383
FM_184-GTCATTTTCTTAGCTT	0.04964396
FM_249-TGTCCCATCTCTTCAA	0.049644
FM_265-TTCTAGTAGCCTCGTG	0.049644753
FM_231-AGGTCATCAGCTGTCG	0.049645513
FM_229-TCAATCTTCCGTAATG	0.04964733
FM_200-TTACGTTCAACGGCTC	0.049647387
FM_163-TCGCAGGAGGGCAACT	0.04964849
FM_291-GGGTGTCCATCCTTGC	0.049648635
FM_193-CATCCGTTCCATGCAA	0.04964866
FM_240-TGAGGGAGTGAGGCAT	0.04964896
FM_120-GCTGGGTCATGGTGGA	0.049649063
FM_231-TTAATCCCACCCTGAG	0.049649682
FM_229-TAAGCACAGGCAGGGA	0.04964972
FM_176-ACTTTCAAGAGGTCAC	0.04965083
FM_229-GCGGATCAGGGCCTCT	0.04965133
FM_295-TGTACAGTCTGGACTA	0.049651355
FM_173-CAGCACGTCGTTTACT	0.04965163
FM_038-ATAACGCAGCCAGAAC	0.04965175
FM_165-TCGGTCTAGTACAGAT	0.04965199
FM_263-ACAAAGAAGGTCGTAG	0.04965318
FM_217-CCCTCTCTCGGTTCAA	0.049653348
FM_277-TTTGATCGTAAGTCAA	0.049655184
FM_286-AACGAAAGTACCTAAC	0.049655218
FM_149-GCGAGAAGTTGAGTCT	0.04965576
FM_243-CITE6	0.049655996
FM_184-GTCCCATTCGCAATGT	0.04965619
FM_243-CITE3	0.049656253
FM_172-CTTCGGTTCGTAGTGT	0.049656402
FM_275-GTTACCCCACAGCTTA	0.049656756
FM_286-AGAACCTTCCGCACTT	0.04965717
FM_249-GTCAAACGTGCCTAAT	0.049657606
FM_295-AGTGACTAGCTGACAG	0.049657658
FM_286-CATACAGGTGAATATG	0.04965766
FM_286-GACGCTGCAAATCAGA	0.049658462
FM_236-GCTCAAACACGCGCAT	0.04965857
FM_286-TCACTCGGTCATGACT	0.049658876
FM_190-AACGTCAGTCGAACGA	0.04965895
FM_170-AGCGCCAAGGCATCAG	0.049659416
FM_184-TCGTAGAGTTAAGCAA	0.049659804
FM_236-CACGTGGGTGCCTATA	0.049660377
FM_231-GAGTTTGCACTTCCTG	0.04966072
FM_277-TGATCAGAGCGCTTCG	0.049660906
FM_231-AGGCCACGTATCCTCC	0.049661156
FM_278-TCCTCCCTCGACACTA	0.049661625
FM_190-AATGGAATCCGTGGCA	0.049661905
FM_199-TCGGGTGGTGGTACAG	0.049662936
FM_250-TCGTGCTTCCCTTGTG	0.049662966
FM_184-CATGGTAGTAGATCGG	0.049663097
FM_176-TCGGATACAGGCCTGT	0.049664967
FM_217-AGCGATTCACCCTGAG	0.049665354
FM_249-AATCGACTCCTTCTGG	0.04966558
FM_223-GGCACGTGTTTGGGAG	0.049666904
FM_249-ATTCCATTCTGCGATA	0.049667645
FM_173-ACTCCCAGTGTTAAAG	0.049667645
FM_254-GTACAGTAGATGGCAC	0.049667705
FM_243-CITE6	0.049667895
FM_275-AAACCCACATCATTGG	0.049668763
FM_163-CAATGACCATTCCTAT	0.04966933
FM_286-CGTTAGACATTACGGT	0.04966951
FM_228-GGAGAACGTCTGTGAT	0.049669534
FM_236-TGTAACGGTCTGCCTT	0.049670164
FM_200-TCGCTCACACGTACTA	0.049670927
FM_240-GTCGTAAAGTATGGCG	0.04967196
FM_286-CCTTGTGAGCCTGTCG	0.049672015
FM_221-TTGTGTTGTTACCCTC	0.049672157
FM_250-TTGGATGTCTCAACGA	0.04967253
FM_286-TGAGCATAGAGAACCC	0.04967288
FM_198-GCCTGTTGTATTGAGA	0.049673043
FM_277-TGGTGATAGCGAGTAC	0.049673434
FM_245-GTATTTCCACGGTGTC	0.04967445
FM_184-GGAAGTGTCATTCTTG	0.049674697
FM_221-GGATCTAGTACAGTAA	0.049675204
FM_229-TTGATGGGTACCTATG	0.04967523
FM_170-CGAGTTAAGAGGGTCT	0.04967533
FM_216-ATGGTTGGTCCGAAGA	0.049675714
FM_243-CITE1	0.04967581
FM_075-ACTATCTTCCGTAGTA	0.049675934
FM_234-ACAAGCTAGGTGAGCT	0.049675938
FM_236-GCCGTGATCCATGAGT	0.04967599
FM_216-GTCAAGTCAATTGTGC	0.049676076
FM_055-CACACCTCACTTAACG	0.04967623
FM_018-CTCGTACCATGTCGAT	0.049676273
FM_228-GTCTAGAGTGGTCCGT	0.049676374
FM_193-CCGATGGGTGACTCTA	0.049676634
FM_190-AGAAGCGTCACAATGC	0.049676828
FM_282-AGATGAAGTACCTAAC	0.049677026
FM_229-TCTCTGGCATTCGATG	0.04967729
FM_231-AATCGACAGGAGCAAA	0.049678463
FM_172-CTCATCGTCTCTGCTG	0.049679797
FM_229-AACACACTCTCGTCGT	0.049680885
FM_286-TTCCGTGGTACCATAC	0.049681097
FM_229-GGAGATGAGGAACGTC	0.049681216
FM_254-AGGGAGTCACCCTTAC	0.04968189
FM_303-CTTCCTTCATATGGCT	0.04968196
FM_274-TCCTGCAGTTGCGGCT	0.049682133
FM_218-AGTACTGGTTGGGATG	0.04968265
FM_277-CTCAGTCCAACATACC	0.04968287
FM_290-CATGCCTTCCGAGATT	0.04968339
FM_216-GAACGTTCAACTCGAT	0.04968342
FM_165-TGGGCTGAGGTTGAGC	0.049683608
FM_065-GAAGCAGAGCTCAACT	0.049685463
FM_277-GGTGAAGCATGTTACG	0.04968669
FM_245-ACTTCCGGTGTACGCC	0.049686715
FM_303-GAGACCCGTTTGGAGG	0.049686976
FM_275-TGGGCGTTCCCGTTGT	0.04968704
FM_216-CATGCCTGTAACTTCG	0.04968709
FM_190-CTGCGAGGTCTAGATC	0.04968716
FM_075-GGTATTGAGACTAGGC	0.049687512
FM_231-CGTTGGGCATAGATCC	0.04968754
FM_277-TTAGTCTTCCGTTTCG	0.049688175
FM_199-TCTCACGGTTCAGCTA	0.049688525
FM_223-CTCAAGACACCATAAC	0.049688756
FM_254-AGTTCGACAGCCTTCT	0.049688764
FM_231-ATGATCGAGAAAGTCT	0.049689442
FM_172-AATAGAGTCTACGCGG	0.04968946
FM_229-AGATAGATCTTAGTTC	0.04968958
FM_231-ACAAGCTGTGGCACTC	0.049690966
FM_065-GTTAAGCAGGCCCTTG	0.04969137
FM_286-TTCCTCTCAGTTCCAA	0.049691513
FM_243-CITE7	0.049691774
FM_231-TAACACGGTGCATGTT	0.049693152
FM_277-TCGAACATCTCTGACC	0.04969353
FM_290-CCATCACTCTGCGGCA	0.049693868
FM_260-ATTCGTTCAAGACAAT	0.04969412
FM_121-GAGGCCTTCCCGAGAC	0.04969472
FM_169-ATTCTACCACTACCCT	0.049695417
FM_184-CGAGGAACAGCCGTCA	0.04969567
FM_120-CATCCACTCTCTGACC	0.04969597
FM_260-ATTCTACTCGTTCCTG	0.049696047
FM_199-CATGAGTTCCACTGGG	0.049696483
FM_221-ATCCTATAGGGATCGT	0.049696527
FM_234-AACCTGAAGTGGATAT	0.049696956
FM_121-ATAGAGAAGACTCGAG	0.049697388
FM_290-CTTTCAAAGCCTAGGA	0.04969813
FM_286-TATATCCCACACAGCC	0.049698334
FM_219-CATTGTTTCACCTGGG	0.049699094
FM_286-AAAGGATGTATCATGC	0.049699508
FM_290-CTCAACCGTTGGCCGT	0.04969953
FM_245-AGGTAGGGTCATGACT	0.049700595
FM_291-TGTTACTGTACGAGCA	0.049700946
FM_199-CCGCAAGTCTGCGGAC	0.04970112
FM_172-TACGTCCGTGGGTTGA	0.049701203
FM_190-GGTAGAGCACGTTGGC	0.049702037
FM_234-CACCGTTAGCTAGAGC	0.049702294
FM_286-TACCCACGTAGTACGG	0.049702555
FM_218-AACTTCTAGTCACTCA	0.049702995
FM_219-GTGGGAAAGGAAAGGT	0.049703095
FM_286-TCATTCAAGGACACTG	0.049703106
FM_250-GTATTTCTCAGAACCT	0.04970498
FM_190-TGTTGGAGTCTGCAAT	0.04970576
FM_290-CATTCCGCAAAGAGTT	0.04970605
FM_221-CAATGACAGTTTGAGA	0.04970622
FM_229-GAGGGATCACAACCGC	0.0497065
FM_231-CTGTGAAGTCGGTACC	0.04970769
FM_234-TCATATCGTGTTCAGT	0.049707968
FM_200-CTTTCGGTCCACAGGC	0.04970858
FM_121-CCCGAAGAGGGAGTTC	0.049708843
FM_254-ACGTCCTTCTCCTGCA	0.049708895
FM_199-AGGGTGACATAGGTTC	0.049709443
FM_278-GTTACGAAGCACTCAT	0.049709458
FM_286-TGGTGATGTGATAGAT	0.04971052
FM_248-AAAGTCCCAAAGCAAT	0.04971052
FM_200-CTCCAACCAACCGGAA	0.04971054
FM_254-CGCCATTCACGAGGAT	0.049710993
FM_120-TCCACCAGTTGCATGT	0.049711328
FM_286-AAAGTCCTCCTTGGAA	0.049712006
FM_277-TACTTCATCCAAGCCG	0.049712274
FM_228-GCACTAAGTCGCTTAA	0.049712416
FM_231-TCCTTTCTCTCGTGAA	0.049712557
FM_236-ACACCAAAGATAGCAT	0.049712565
FM_278-AGTCTCCAGCTGACTT	0.049713045
FM_286-TGTCAGAGTAAGACCG	0.04971382
FM_277-AGGTTGTAGATCCGAG	0.049713887
FM_184-TCGGATAAGATGAACT	0.04971406
FM_199-ATTCGTTGTCACTTCC	0.04971411
FM_245-TCACATTCATAGACTC	0.04971608
FM_243-CCGATGGCACTCCACT	0.049717013
FM_282-CTCGAGGGTTCCTAGA	0.049717184
FM_290-TCTATCAGTCTACTGA	0.049717464
FM_229-TGAGGTTCACGAGGAT	0.0497186
FM_254-ACTGCAATCACTAGCA	0.049718805
FM_286-AGTGTTGGTCACCACG	0.04972042
FM_229-TAAGTCGCAATTTCCT	0.049720544
FM_240-ATGGGAGGTAGCGCCT	0.049720988
FM_243-CITE2	0.049721263
FM_218-GAGTGTTCATTGCTGA	0.0497214
FM_290-GTGAGTTGTTCGCGTG	0.049721815
FM_229-AGAGAATCACTGAGTT	0.049722403
FM_286-CTTAGGAGTCGTCTCT	0.049722888
FM_200-AGAACCTCAAAGAGTT	0.049722943
FM_169-AGCGCTGCAATGTCAC	0.049723584
FM_121-CCCAACTGTACAAACA	0.04972375
FM_171-TTCAATCGTCGACTGC	0.049724046
FM_075-ATCCGAACAGCGATCC	0.049724218
FM_216-CAGGGCTAGGAGCAAA	0.049724303
FM_254-CCGTAGGAGGGCAAGG	0.04972441
FM_184-GCAGCCAGTAATGATG	0.049724586
FM_216-GCCTGTTAGTCCTGTA	0.049725056
FM_245-TCACTATGTGCGGTAA	0.049725726
FM_286-CCTCATGTCCGGCAAC	0.04972583
FM_169-ACTTATCTCTCCGATC	0.049725883
FM_286-TGATGGTGTACCAGAG	0.049726244
FM_249-TTTGGAGCAGCCATTA	0.04972657
FM_248-GTTAGACCAGCGCTTG	0.049726702
FM_243-CITE4	0.049727324
FM_282-GAGAGGTGTTCTAACG	0.049727645
FM_199-TCTATACGTAGATCCT	0.049727693
FM_120-GACACGCGTATGGGAC	0.04972932
FM_065-CATGCCTCATCACAAC	0.049729344
FM_286-CCAATTTAGAGGACTC	0.04972991
FM_193-CTATAGGCATATGAAG	0.04973024
FM_254-AACCCAAGTGAATTAG	0.04973137
FM_303-GTGACGCTCAGCTAGT	0.049731586
FM_275-CAACGGCTCGATAACC	0.04973179
FM_190-TGAATGCTCGAGGCAA	0.0497321
FM_275-GGGTAGAAGGATTTAG	0.04973227
FM_175-CACGTGGCATCGAAGG	0.049732517
FM_236-TTCATTGCAGTAGTTC	0.049733363
FM_178-TTCCTTCCAGGTGTGA	0.049733616
FM_172-GCCAACGCAATCAAGA	0.04973369
FM_178-CACGTGGTCCCATTTA	0.049733717
FM_184-CTCAATTCACTCTGCT	0.049733978
FM_286-GTAGAGGCACTTGACA	0.04973433
FM_229-TAGATCGGTCCGCAGT	0.04973463
FM_228-AGACTCAAGTCGAAAT	0.0497349
FM_290-ACTCTCGGTTAGGACG	0.049735036
FM_277-TTGCATTCAAGACTGG	0.04973621
FM_216-AGCCAATGTAGTATAG	0.04973636
FM_228-TTTGTTGAGACGTCCC	0.04973676
FM_171-GGGACCTGTATCCTTT	0.049737237
FM_171-TCAAGACAGCGGGTAT	0.04973752
FM_277-TAGACCAAGAGTCTTC	0.04973936
FM_184-AAGTACCAGAGTTCGG	0.049739696
FM_121-CCTCCAATCAGTGGGA	0.049740303
FM_172-GTGTCCTAGTTTCAGC	0.049740404
FM_286-CAAGACTCATGCCGGT	0.04974051
FM_184-CTCCAACTCACGAACT	0.049740657
FM_178-CGGACACAGCCGTCGT	0.04974069
FM_286-GTAGAAAGTAGGTGCA	0.049741436
FM_250-GCAGCTGTCCCTTCCC	0.049741924
FM_199-TCGCACTTCGTTTACT	0.049742505
FM_286-CTTGAGATCTCCTACG	0.04974285
FM_216-GCGTGCACAAGCACCC	0.04974323
FM_229-CGAAGGAGTACCAATC	0.04974324
FM_193-AGGACTTAGCGTGAAC	0.049743347
FM_243-TGCATCCTCTTCTGGC	0.0497434
FM_283-CTACTATAGCGCCATC	0.049744546
FM_199-TCAAGTGAGGCATGCA	0.049745798
FM_121-CTGCATCCAAAGCTAA	0.0497459
FM_275-TATCAGGGTATCACCA	0.04974651
FM_278-CAGCCAGCAATGTTGC	0.049747065
FM_199-AAGGTAACAGCTATAC	0.049748097
FM_018-GCTTCCATCAGTTAGC	0.04974837
FM_169-TCCGGGAGTCATCCGG	0.04974855
FM_223-CTTCGGTCACAATGCT	0.04974958
FM_286-TCGAAGTAGTAGATCA	0.04974983
FM_216-TGACCCTGTTCTTGTT	0.04974996
FM_236-CCTCTAGAGAGCAGCT	0.049750045
FM_301-TTTCAGTCAATCTAGC	0.049751114
FM_286-TTGAGTGCAGAGATGC	0.049751207
FM_286-CTCCTTTAGCACGTCC	0.049751543
FM_236-AGAAGTATCGCCTAGG	0.04975263
FM_229-TCTACATAGCGTTGTT	0.049752798
FM_178-TGGTTAGGTTCTCTAT	0.049752988
FM_254-TGGCGTGGTAGGCTGA	0.049753282
FM_229-GTCTAGAAGTCTAGCT	0.049753528
FM_290-GCTCAAAAGCTACTAC	0.049753647
FM_250-AGAGAATAGTGGTGGT	0.049753904
FM_254-TCAATCTCAGTTCACA	0.04975402
FM_249-CATACTTCATTCTCTA	0.049754355
FM_173-GAGTTGTGTGGCTGAA	0.049755
FM_245-CACCAAAAGCTCATAC	0.04975552
FM_286-CCCTCAAGTATCGAAA	0.0497556
FM_229-AAGAACACAGCTACCG	0.049755637
FM_018-CTGCCTACATGCAACT	0.049755678
FM_250-TACGTCCGTATGATCC	0.049755838
FM_169-ACATTTCTCTTACGTT	0.049755953
FM_163-TTGCATTTCCGTGGGT	0.049755994
FM_229-AGCGCTGAGTAAGCAT	0.049757183
FM_199-CTGTATTCAAGGTCGA	0.049757246
FM_234-CACTGTCGTTGACTAC	0.04975745
FM_172-CTCCTCCAGGAACGCT	0.04975746
FM_278-TAAGTCGGTGTATCCA	0.049757633
FM_249-AACTTCTGTGGTTTGT	0.049757723
FM_286-TTGGATGAGTACCGGA	0.049757846
FM_286-TCAAGTGCAATTGCAC	0.049757984
FM_190-GTTGCTCAGACGCAGT	0.04975801
FM_199-ATTTACCTCGTTACCC	0.049758654
FM_243-CITE2	0.0497596
FM_286-AGAGCAGAGATAGCTA	0.049759995
FM_217-ACGGTTAGTCAAATCC	0.049760014
FM_290-CTATCCGGTACCAGAG	0.049760293
FM_216-TGGATCAAGGTTACAA	0.049760748
FM_277-CAACAACCAGTTACCA	0.04976108
FM_274-CCTACGTTCCGCTGTT	0.0497611
FM_290-TGCTCCAAGGTTCAGG	0.04976156
FM_221-TGATCAGTCAACTCTT	0.049761582
FM_120-TCCGAAAAGCCTCGTG	0.049761917
FM_190-AGCTACAGTTATAGCC	0.04976227
FM_169-GGTCTGGTCAACCCGG	0.04976233
FM_265-ATTACCTGTTACGCCG	0.04976264
FM_178-GGCACGTAGAGAGCGG	0.04976299
FM_223-AGACCATAGTAGACAT	0.049763363
FM_193-CCGGTAGTCACAAGAA	0.049763404
FM_044-GGATTACGTCTACCTC	0.049764413
FM_221-GTTGCGGAGATTGATG	0.049764436
FM_120-GAAGTAACAACCGACC	0.04976513
FM_250-GACCAATAGCCAGTAG	0.04976514
FM_231-ATTATCCCATCATGAC	0.04976528
FM_250-TAATTCCCAATCAGCT	0.049765337
FM_199-GGGATCCCAGCGGATA	0.049765613
FM_291-TGCTGAAAGTAAATGC	0.049765635
FM_176-GAGACTTAGATGTTAG	0.049766608
FM_263-GGTGATTAGTGGGAAA	0.049766734
FM_209-AGGTCTAGTATCTCGA	0.04976698
FM_170-TCAATCTTCTCTCAAT	0.04976705
FM_274-TAAGCCAAGCTGCGAA	0.04976862
FM_170-CGATGCGGTGCATTAC	0.049770057
FM_018-CATGACACAGATCCAT	0.04977013
FM_184-TCTGTCGAGTGTTCAC	0.04977042
FM_286-TGAACGTTCGATACGT	0.049770426
FM_169-GACTTCCTCTCTCTAA	0.049770545
FM_290-TCATGAGCACCCTATC	0.04977122
FM_286-CTCTCGACAAGGGCAT	0.04977253
FM_075-CCTCTGATCGGAAACG	0.04977263
FM_274-TCCACCACAACCGTGC	0.049772646
FM_229-AAAGGTACAGGCATTT	0.049772974
FM_229-GAGGGTAAGGATATAC	0.049773037
FM_229-GACTGATAGGGAGGTG	0.049773175
FM_226-GACACGCGTCGAACAG	0.04977322
FM_234-GCTTCACGTTTCGTAG	0.04977323
FM_226-GGGCTCATCACATTGG	0.04977354
FM_290-TCTTGCGCATCACCAA	0.04977362
FM_229-CGATGGCCAGAAGTGC	0.04977395
FM_121-TGGCGTGGTCCAAAGG	0.049774453
FM_199-CGTGCTTCATTGCCTC	0.049774587
FM_290-GTGCAGCTCTTAGCTT	0.049774803
FM_231-AGCTCAACACTGATTG	0.049776465
FM_278-CCGTGAGCAGAAGTTA	0.049776614
FM_236-CGATGGCCACCCTGAG	0.049776673
FM_275-CCACCATTCAGTGTTG	0.049776684
FM_236-TGTAGACAGATGCTTC	0.049777072
FM_275-ACTGTCCTCCAGCACG	0.049777113
FM_231-ATGCCTCGTTTCACTT	0.049777165
FM_254-TTCCTTCCAACTGATC	0.04977739
FM_286-TTACTGTGTGAGGCAT	0.049777415
FM_178-TGAACGTCAAGTGATA	0.049777556
FM_221-GGTGTTACACCTCTAC	0.04977763
FM_277-GTGTTCCAGCATGATA	0.049777713
FM_290-AATGGCTCAAATCAGA	0.04977863
FM_169-CCTCACACAAGTCCAT	0.049779493
FM_282-CGCCATTAGTCCGCGT	0.04977966
FM_018-TCAGCTCAGACGCACA	0.04977985
FM_018-CGTTAGAGTCGCTTTC	0.049780156
FM_250-ACGATGTGTGTGGTCC	0.049780313
FM_286-GATCCCTCATGAAGGC	0.049780548
FM_075-TGCCAAACACGACTCG	0.04978074
FM_221-AGATCGTGTCCGAAGA	0.049781863
FM_254-CCAATGAAGGTGTGAC	0.049781978
FM_221-CCACAAAGTACATACC	0.049782094
FM_231-TCCAGAAAGAGAGCCT	0.04978246
FM_243-CITE2	0.04978263
FM_278-GTGTAACTCCACCCTA	0.04978287
FM_250-AATGACCGTGGAACAC	0.04978293
FM_240-TCGTCCATCTCGACGG	0.04978356
FM_240-ACAAGCTCACCCTGTT	0.049784202
FM_254-CTACAGAAGAGTATAC	0.049784534
FM_286-GATCCCTAGTAAGCAT	0.049784612
FM_259-CTGCCTAGTAACCAGG	0.04978479
FM_236-CATCGGGGTCGTTTCC	0.04978495
FM_263-ATTCCCGAGGTACCTT	0.049785763
FM_184-CAGCAATAGGAGTACC	0.049785815
FM_200-TAACTTCAGTGTTCAC	0.04978585
FM_275-CGAAGGACATGTGTCA	0.049786102
FM_277-TTGGGTAAGTACCGGA	0.049786568
FM_286-AGGTGTTAGACCAAAT	0.04978702
FM_254-CAGATCATCCACGTGG	0.049787477
FM_228-ATGAGGGAGGCATCTT	0.049787555
FM_254-TGTTTGTGTAGTACGG	0.049787622
FM_172-GCCTGTTGTTCGCGTG	0.049788255
FM_278-AACGGGATCTCCGATC	0.049788527
FM_120-TTCTGTAAGTTACTCG	0.049789146
FM_120-GTCGTAATCGACTCCT	0.04978934
FM_248-GGGAAGTCACCGTGCA	0.049789444
FM_254-TATTGGGGTGGACCTC	0.049789518
FM_290-GCTGGGTGTCCACGCA	0.04978952
FM_163-TGATTTCTCCTCTCTT	0.04978973
FM_184-CCACGAGAGGTTGGAC	0.049789786
FM_018-CACACTCCATATGAGA	0.04978981
FM_295-GCGGATCTCATTTGCT	0.049790077
FM_231-CCTAAGAGTTTACCTT	0.049790166
FM_275-TGGGTTATCGGTCTAA	0.049790923
FM_245-GTTGTCCTCAAACCCA	0.04979103
FM_199-CCGATGGTCGCTTGCT	0.049791068
FM_286-TCCGGGAAGTTAACGA	0.049791157
FM_245-GAATCACGTTTCACAG	0.049791556
FM_231-TCTATCACACCCATAA	0.049791608
FM_254-GTCTCACTCCGATCTC	0.049791776
FM_254-CAACAGTCAGACAAGC	0.049791776
FM_286-ATGACCACAACTACGT	0.049794115
FM_226-GAACTGTTCAGACATC	0.049794246
FM_216-CCGGACACAATGACCT	0.049794402
FM_286-AATCACGGTCATCTAG	0.049794786
FM_278-GCTACCTTCCGCTAGG	0.049794976
FM_217-TTCTTCCAGTGAATAC	0.04979498
FM_018-TACTCGCAGCGATGAC	0.04979511
FM_121-CTCATCGTCAAATGCC	0.049795408
FM_275-TGTGATGTCACGATCA	0.049796116
FM_216-CTTTCAAAGCTACTAC	0.04979786
FM_216-ATGCATGTCTAGTGAC	0.049797952
FM_286-TGTTTGTAGCGAGTCA	0.049798306
FM_216-TACAACGCAGCGGTCT	0.049798533
FM_286-CCACAAATCCTGTAAG	0.049798578
FM_018-ATAAGAGCATCGGACC	0.04979887
FM_290-CTGTCGTTCACTTGGA	0.04979887
FM_249-TCCTGCAAGGCCCAAA	0.049798932
FM_172-TCTCTGGGTGGAATGC	0.049799167
FM_245-GGTGATTGTAGTTACC	0.04979934
FM_274-TTCCACGGTCACCACG	0.049799696
FM_275-CCCTCAACAGTCCCGA	0.049799778
FM_228-AATGACCAGATGGTAT	0.049800165
FM_295-TATTCCAAGACTCATC	0.04980031
FM_217-GTAAGTCTCTTCTGTA	0.049800336
FM_175-ACGATGTCATGCGGTC	0.049800824
FM_229-GTGTTCCAGTAATACG	0.04980165
FM_172-TGTAACGCAAAGCTCT	0.0498022
FM_229-AGTGCCGAGTAGAATC	0.049802277
FM_254-CGCATGGAGGGTACGT	0.049802348
FM_240-ACCCTTGCAGTAGAAT	0.049802847
FM_175-TTCGCTGGTTGGTAGG	0.04980316
FM_245-TACGTCCTCGACCCAG	0.04980336
FM_228-ACACTGAAGTCTGCGC	0.049804583
FM_254-AGACCATAGTTGAAAC	0.049804587
FM_245-AGGCCACTCTGCGGCA	0.049804725
FM_065-CTTAACTAGGTGACCA	0.04980506
FM_173-AATGACCGTTTACGAC	0.049805127
FM_250-ATCCGTCAGGTCGTCC	0.049805176
FM_169-TTGCCTGGTTTACTTC	0.04980563
FM_231-AGGTAGGTCACTTGGA	0.049805872
FM_193-CCTCAGTTCCTCACTG	0.049806535
FM_243-CITE1	0.04980708
FM_169-AAGCCATTCTCATAGG	0.0498073
FM_121-TCTCTGGAGAAGCGAA	0.04980762
FM_121-ATATCCTGTGGTAATA	0.04980762
FM_018-CCCTCCTAGCCGCCTA	0.04980764
FM_199-CGATCGGTCACTGAAC	0.049808305
FM_221-CACCGTTGTCAGGCAA	0.04980852
FM_286-TCATATCAGGAGCTGT	0.049808837
FM_250-CGATCGGAGACGCTCC	0.049809325
FM_184-TCATGCCTCGAGCCAC	0.04981008
FM_199-TTTGGAGGTCAAGCGA	0.049810674
FM_184-CATCAAGGTAGCTTTG	0.049810823
FM_216-ATTGTTCTCAGAACCT	0.04981139
FM_223-GTTCATTGTCAGGTGA	0.049811397
FM_254-GGCTTTCCATGACACT	0.04981176
FM_221-TGGGCTGGTCTGCAAT	0.049812112
FM_217-GTCTTTACAGCCTATA	0.04981232
FM_254-TCCGATCCACAACCGC	0.049812417
FM_231-TAGGTTGTCAAGATAG	0.04981305
FM_200-GGGAAGTGTTGGGTTT	0.049813192
FM_223-ACATCCCTCACGGAGA	0.04981385
FM_209-TAACACGAGTAACCGG	0.04981436
FM_221-GATCATGGTTCAACGT	0.049814705
FM_278-CATCCACGTGCATCTA	0.049814947
FM_286-TATTTCGCAGAACCGA	0.04981554
FM_178-CAATACGCACATTACG	0.049815867
FM_243-CITE2	0.0498166
FM_216-GCACGTGCAAGAGGCT	0.049816653
FM_172-GCATGATTCCTTATCA	0.049816683
FM_231-TTACCGCGTGACTGAG	0.049817145
FM_228-TAAGCGTGTATCTTCT	0.049818616
FM_286-ATAGAGATCGGTGTAT	0.04981869
FM_178-GCTGGGTTCGTGGGAA	0.04981937
FM_120-ATTCCTAAGGAGAGTA	0.049819663
FM_286-GTGGCGTCATGAGAAT	0.049820084
FM_199-GGGTGAAAGACTCAAA	0.049820233
FM_209-CAGCACGAGACAGTCG	0.04982045
FM_018-GGGCATCCATCTCCCA	0.049821544
FM_018-ACGCCGACAGCTGTTA	0.0498217
FM_286-AGGTCATAGACTTCAC	0.049822092
FM_231-CCTAACCAGTAGCAAT	0.04982211
FM_184-TGAATGCCACCAACAT	0.049822215
FM_070-AGTAGTCTCCTATTCA	0.049823366
FM_193-GTCAAACTCACTGGTA	0.04982366
FM_190-CCCATTGCAAGTATAG	0.049824387
FM_231-ACTTAGGGTCATAACC	0.049824465
FM_240-ATTGTTCGTAAGGTCG	0.049824543
FM_172-TGTACAGTCTTCGTAT	0.04982467
FM_218-ATCGGATGTTGCCGCA	0.049824774
FM_275-ACGGTCGGTTCGAAGG	0.049824864
FM_286-GACCCAGTCCTACGAA	0.04982503
FM_193-AGAACAACAATCAGCT	0.049826555
FM_275-GCCATGGAGTGTACCT	0.04982657
FM_250-GATCCCTAGCCATTGT	0.04982693
FM_286-GAGGGTAGTAGACGGT	0.049827367
FM_217-TTGTTGTGTACGCTAT	0.04982804
FM_249-CGAATTGAGGCTAGCA	0.04982854
FM_229-CTGCAGGAGATTAGAC	0.04982866
FM_286-TACCGGGTCTCGCCTA	0.049828824
FM_199-AGGGTTTGTATGGAAT	0.049829
FM_231-TGACGCGAGGTGCCTC	0.0498296
FM_229-GAAGAATAGGTAACTA	0.049829856
FM_171-TCGGGCACAATGAAAC	0.04982996
FM_286-GTCATTTCATCGTGCG	0.04983108
FM_199-GGAAGTGAGAAGGGAT	0.04983151
FM_163-CAGATTGTCGTGGGTC	0.049831796
FM_173-ATCGATGCATGACTTG	0.049831938
FM_172-AAGTACCTCACTACTT	0.04983269
FM_283-CACATGAGTTAGGGTG	0.04983288
FM_229-TTGTGGAGTGGATACG	0.049832985
FM_240-AAAGGGCTCGTGTGGC	0.04983345
FM_286-CGGACACTCGCCTCTA	0.049833577
FM_254-ACATCGATCAAGAGGC	0.049833987
FM_169-ACAACCAGTTCCATTT	0.049834095
FM_290-GCACTAACATGACTGT	0.04983439
FM_190-TCGCTCACACACGTGC	0.049835283
FM_275-AGTAGCTGTCGAACGA	0.04983601
FM_190-CGAATTGGTCGCTTGG	0.049836867
FM_286-CATCAAGCAGATCCTA	0.049836975
FM_190-AACCTGAAGGAGATAG	0.04983716
FM_278-ATTCGTTTCTGATTCT	0.049837627
FM_218-CTATCCGTCATGTCAG	0.04983763
FM_121-AAGTACCAGTGTGTTC	0.049837694
FM_176-CATGCTCTCGCCAACG	0.04983772
FM_175-CGAGTTACAAGAAATC	0.049838033
FM_240-GCTCAAAAGTGTACAA	0.049838047
FM_254-GGTCACGCAACAAGAT	0.049838323
FM_193-TGTAGACAGGAAAGTG	0.04983855
FM_190-GTCACGGTCCTGATAG	0.049838793
FM_209-AACCTTTTCAATGTCG	0.049838845
FM_245-TCTTGCGTCCTTGACC	0.049839295
FM_243-AGTGATCGTAGTGGCA	0.04983989
FM_240-TCTAACTCAACTCCAA	0.049840633
FM_286-AGCTACATCGCTGTCT	0.049840946
FM_218-TTACGTTAGTTACTCG	0.049841054
FM_216-ATCGTGATCATCGCTC	0.049841322
FM_254-CGAGTGCAGTCTCGTA	0.049841773
FM_018-GGATGTTCATCGGGTC	0.049843043
FM_193-CGAGGCTGTTGCGTAT	0.049843065
FM_184-GACGTTAGTTCGAAGG	0.049843192
FM_231-CGGTCAGTCGAACTCA	0.049843296
FM_231-ATCATTCGTCCCAAAT	0.049843375
FM_286-AGGCCACCAACACGTT	0.049843688
FM_243-CITE3	0.04984495
FM_231-CATGAGTCACATCCCT	0.049845308
FM_217-TCCTCTTTCACAAGGG	0.04984539
FM_295-TCCAGAACAAGATTGA	0.049845397
FM_121-GATCATGGTAGCTGAG	0.04984596
FM_286-CGTTGGGCAGGTTCCG	0.049846206
FM_303-GTGCAGCCATGACACT	0.04984641
FM_260-GGGATGACATCCTTGC	0.049846523
FM_169-AAGCCATTCCAAGCCG	0.04984664
FM_163-CTTTCAATCTTCGTGC	0.049847133
FM_286-AGAACCTGTAGATTGA	0.049847145
FM_173-TCCGATCCATGTCAGT	0.04984806
FM_176-GATTCGAGTTGCTCCT	0.049848102
FM_221-GACTTCCGTGAGGCAT	0.04984811
FM_169-ACATTTCGTACAGTTC	0.049848534
FM_286-CGATGCGTCCACAGCG	0.04984858
FM_229-ATTTCTGTCAGGCGAA	0.049849212
FM_175-TTAGGCACACGTAGAG	0.049849592
FM_172-CCAATTTTCATTGCTT	0.04985067
FM_184-ATCACTTCATCGAGCC	0.04985117
FM_243-CITE5	0.049852215
FM_184-ACACAGTGTATAATGG	0.049852543
FM_229-ACAACCATCGCATTGA	0.04985284
FM_172-ATTCAGGAGCAGGTCA	0.049852923
FM_229-TGTTACTTCAGCATTG	0.049853653
FM_286-GGCTGTGTCGCCATAA	0.04985383
FM_231-CCCTAACTCCTACGAA	0.049853988
FM_228-TCATGTTTCGTGGCTG	0.049854506
FM_290-CGTCAAATCTACGGTA	0.04985502
FM_274-GACGCTGCAGCTGGTC	0.049855225
FM_278-GGAGGTATCCTGCCAT	0.049855858
FM_236-GATGTTGTCTTCACAT	0.04985614
FM_240-GTCGTAACAGTGGCTC	0.049856707
FM_278-TTGCATTAGGCTATCT	0.04985685
FM_254-CTATAGGTCTTGATTC	0.04985724
FM_286-AGCTACATCCGTCCTA	0.04985753
FM_120-CAACGGCAGTGATGGC	0.049858164
FM_282-ATCGGCGGTAGACACG	0.04985836
FM_217-CCACACTTCATGCCAA	0.049860064
FM_229-CACGTTCAGCGTTGTT	0.04986054
FM_278-ATTCATCAGTAGCCAG	0.049861483
FM_229-AGGCTGCGTATTGCCA	0.04986208
FM_199-ACTTCCGAGATACCAA	0.049862325
FM_065-AGCGTATTCTTGCATT	0.04986341
FM_184-TATGTTCCAAGTGCAG	0.04986387
FM_184-TGACCCTCAGTAACAA	0.049864043
FM_254-AACTTCTTCCAGCACG	0.04986417
FM_254-GACTCTCTCCCTTTGG	0.049864482
FM_245-TCTGTCGGTCTCAGAT	0.04986461
FM_178-CACAACAAGTTTGCTG	0.04986466
FM_226-GCAACATCAAGCCTGC	0.04986478
FM_286-AAAGTCCAGCATCTTG	0.049865086
FM_231-GCGTGCATCAGCAATC	0.04986558
FM_200-TAACCAGAGGACGCAT	0.049865667
FM_121-GATCAGTTCAGACCTA	0.049865834
FM_286-ATGGAGGAGGCAGGGA	0.049866185
FM_163-AAACGCTGTGTCCGTG	0.04986655
FM_243-CITE2	0.04986666
FM_120-TGCAGTAAGTGTGTTC	0.049866688
FM_229-ACTATCTTCCGCGGAT	0.049867563
FM_218-TACGTCCCATGGCGCT	0.049868215
FM_249-TTCTTCCCATGAATCC	0.0498683
FM_120-GACTGATGTTGGGAAC	0.049868546
FM_184-GCCAGCAGTGTGGACA	0.049869332
FM_278-CAATGACAGAAACTGT	0.04986944
FM_184-CATCGTCCATTGTAGC	0.04986952
FM_243-GGTTGTAAGACGGTCA	0.049869712
FM_234-TGTGAGTGTAGGGAGG	0.049871348
FM_223-GAACGTTTCTCGAGTA	0.049871363
FM_228-ACAGAAACATGTCTAG	0.049871776
FM_120-AGTTAGCGTAACTGCT	0.04987211
FM_282-CACTAAGCAGAGGAAA	0.04987291
FM_254-TCATCCGCATAGGTAA	0.049873512
FM_275-TAGACTGGTAAGTTAG	0.049873687
FM_265-ATTATCCCAAGGGCAT	0.04987371
FM_250-ATGGGTTGTGCAGTGA	0.049873713
FM_243-CITE2	0.04987416
FM_291-CCACGAGTCACTAGCA	0.04987434
FM_221-ACACTGAGTTAATGAG	0.04987434
FM_221-TAGGAGGTCATTGTGG	0.04987518
FM_216-CAGGCCAGTAACGATA	0.04987525
FM_231-TAATTCCCAGAACGCA	0.049875837
FM_184-ATTACTCAGGACTATA	0.049875893
FM_243-CITE5	0.049876153
FM_277-GACCCAGAGCCTGCCA	0.049876608
FM_286-TCCATCGCATACCAGT	0.049876742
FM_228-AGACACTTCGTCTCAC	0.049877223
FM_245-TGTTTGTTCATTGTTC	0.049877457
FM_218-AGATGAAGTCCTTGTC	0.049877465
FM_173-GATTTCTCAACGGGTA	0.04987753
FM_216-AGACACTAGGACTGGT	0.049877934
FM_290-GCCAGCACACAACGTT	0.049877957
FM_217-ACTATTCAGGGTTGCA	0.049877986
FM_275-CGGGTCACATAAGATG	0.049878173
FM_291-CACTAAGAGGCGAAGG	0.049878355
FM_170-AACGAAACAAAGTATG	0.049878422
FM_120-ATGTCTTAGTTAACAG	0.049879674
FM_286-GAAATGATCTGGGCAC	0.04987974
FM_245-GGTGTCGAGCCTCATA	0.04987979
FM_259-TCAGCCTTCACCTACC	0.04988025
FM_286-CTGGTCTCATTACGGT	0.049880482
FM_165-ACCTGTCAGATCCGAG	0.049880743
FM_236-TCAGCCTAGTGCCAGA	0.049880967
FM_018-CTGCTGTGTAAGAGAG	0.049881633
FM_165-GTTGCGGAGGTCGTAG	0.04988174
FM_236-TCTCACGGTTAATCGC	0.049881995
FM_286-TTTGGAGTCAAGAGGC	0.04988214
FM_216-CTCAAGAGTTACAGCT	0.049882323
FM_221-GACTCTCTCGCACTCT	0.049883246
FM_018-TACTCGCAGGACTGGT	0.04988331
FM_245-GCAGCTGGTGGCCTCA	0.04988417
FM_229-ACTTTCATCTGCTCTG	0.049884368
FM_199-TAACCAGCACTGCACG	0.049884394
FM_044-GACGTGCAGTCGTACT	0.049885508
FM_286-GAACACTCATGGCACC	0.049885597
FM_275-TGGTACATCGGAAACG	0.049886137
FM_249-TACCTCGGTAACATGA	0.049886424
FM_171-CCGTAGGCATTGCTTT	0.049886506
FM_236-TTGATGGTCGCTCCTA	0.04988654
FM_223-AATGAAGCACCAACAT	0.049886577
FM_190-TATTCCACAAAGACTA	0.049888182
FM_286-CACGTTCAGGTAGGCT	0.049888417
FM_240-TCTACATTCCACTTCG	0.049889557
FM_250-TTAATCCGTACGGGAT	0.049890336
FM_120-ACACTGACAAAGCTAA	0.049891017
FM_278-GGGATCCAGATCCTAC	0.0498913
FM_277-TCAGGGCCAAGCGAAC	0.049891442
FM_169-TTCACCGTCCATTTGT	0.04989153
FM_236-GTAGATCGTCGATTCA	0.049891584
FM_190-CACTGAATCTGATGGT	0.049892303
FM_193-CTATAGGCATCGGTTA	0.049893152
FM_175-TTGCCTGAGTGCTACT	0.049893238
FM_226-AAGATAGAGTTCACTG	0.04989398
FM_231-CATCGGGGTATAGGGC	0.049894147
FM_274-GACATCATCAGAGTTC	0.04989429
FM_250-AACGGGATCTATGCCC	0.04989456
FM_199-CTTTCGGAGTCACTAC	0.049894754
FM_228-GACTCTCCAGAGCTAG	0.049894832
FM_226-TATCTGTAGCAAATGT	0.049895085
FM_286-ACATCCCTCTGGGCCA	0.04989572
FM_190-AGTCAACAGGTTGACG	0.04989591
FM_275-GTGAGGACATACTGTG	0.049896263
FM_277-GCGGAAACACTATCGA	0.049896657
FM_234-CTAGGTATCGAGAATA	0.04989678
FM_171-ACATCGAGTTACGGAG	0.049897406
FM_243-CITE5	0.049897462
FM_290-CATTGTTGTTACCTTT	0.04989808
FM_184-GGAGAACGTGCACAAG	0.049898084
FM_221-CCGGTAGGTCAGTCCG	0.04989815
FM_286-CAGCAGCCAGGTGGAT	0.04989852
FM_169-TCACTATAGCCTCCAG	0.04989852
FM_018-CCTAGCTCAAGGTTCT	0.04989998
FM_286-CTGTACCCACCTTCGT	0.049900196
FM_228-CTTCTCTAGCTGTGCC	0.049900547
FM_263-TAGCACATCAAGCTTG	0.049901124
FM_234-TCGTGGGGTGGTCCCA	0.049901757
FM_286-TCTACATTCGCGCTGA	0.04990239
FM_216-GTTGTCCGTGTTTCTT	0.049903024
FM_243-CITE7	0.04990341
FM_184-GATGCTATCCACTGGG	0.049903486
FM_170-AGTGACTGTGACCGTC	0.049904097
FM_278-ACTTTGTTCGGCTGAC	0.04990501
FM_216-CATACAGTCATCACAG	0.049905118
FM_265-TACAACGCACCGTCGA	0.049905274
FM_169-TATCTGTAGCAGCCCT	0.049905814
FM_254-GTCGTAATCGAGATAA	0.049905907
FM_176-GCATCTCAGAGCACTG	0.049906094
FM_217-CTCATTAAGATACATG	0.049906213
FM_278-TTACCATTCCGGTAAT	0.049906254
FM_243-CITE2	0.049906366
FM_259-AACCTTTGTGGACCTC	0.049907424
FM_286-TTTCCTCTCGGACTTA	0.049907736
FM_277-TCGTAGACACAGCTGC	0.04990805
FM_236-ATTCATCCAGGAGGTT	0.049908794
FM_172-GTGAGGACACTTCTCG	0.049909275
FM_286-CGTGATAGTTGGCCGT	0.04990956
FM_286-TCACTCGGTACGACAG	0.049909946
FM_216-TTAGTCTTCGACGAGA	0.049910348
FM_216-GAGCTGCAGGAAAGGT	0.049910773
FM_018-ATCTACTAGATGTGGC	0.04991147
FM_286-GGGTCTGCAAATACAG	0.049911838
FM_286-AATCGACGTGCAATAA	0.049912006
FM_018-GAACGGACATATGAGA	0.049912304
FM_231-CTCAACCTCAAGTCTG	0.049912706
FM_286-TTATTGCTCGTTCATT	0.049913026
FM_199-ATTACCTCAAGTCCAT	0.04991375
FM_286-TGCGGCAAGGCCCGTT	0.049914412
FM_265-AACGTCACACAGCGCT	0.049914602
FM_290-CATGCCTTCTGCTCTG	0.04991517
FM_236-CCAATGATCCTTGACC	0.04991551
FM_283-CTCAGAAGTAATGCTC	0.04991552
FM_286-GTGCTTCCACAAAGTA	0.049915537
FM_172-ATAGACCCAATAGTAG	0.049915742
FM_221-ACGATCATCTTCCTAA	0.049916774
FM_229-TCCTCCCCAATCACGT	0.049917325
FM_231-GTAAGTCGTTCTCCAC	0.049917445
FM_163-TCGTGGGCAGACATCT	0.049917806
FM_065-TCACAAGCATGTCTCC	0.049918048
FM_277-TTGAGTGTCAACCTCC	0.049918056
FM_265-TAGGTTGTCACTGGGC	0.049918126
FM_286-TCCACCACAGACAAAT	0.04991853
FM_216-TCTCCGAAGAACGTGC	0.0499189
FM_249-GATGTTGTCAACCCGG	0.04991988
FM_065-CACACTCAGTTGTCGT	0.04992019
FM_199-AAACCCATCGGCTTGG	0.049920686
FM_231-CTTTCAATCTCATAGG	0.04992093
FM_283-GAATCGTTCCGGCAGT	0.049923588
FM_193-TGTTACTGTACACGTT	0.04992383
FM_286-AACAAAGAGTTAGAAC	0.04992387
FM_286-TTCCGGTAGTAAACAC	0.04992447
FM_231-CATGGTAGTCCAAAGG	0.04992456
FM_250-GGTGTCGCAAGGCAAC	0.049924683
FM_275-GCCTGTTGTTGGCTAT	0.04992497
FM_245-AGGGTTTTCATACGAC	0.049925435
FM_231-GCATTAGTCGCTTACC	0.04992573
FM_199-CTTTCGGAGGCGCTTC	0.04992586
FM_290-CCCTAACCAGATCCTA	0.0499259
FM_184-CACTAAGTCGGTCTAA	0.049925964
FM_018-GAATAAGCAATGGAAT	0.049926247
FM_290-TAGACCAGTTGTAAAG	0.04992657
FM_286-ACAGCCGTCACACCCT	0.049926985
FM_286-GTCGAATCATAATGAG	0.049927063
FM_044-CGCTTCACATTCACTT	0.049927164
FM_245-ACTATCTCACAGAGCA	0.049927644
FM_075-CGTGAGCTCAGGCCCA	0.04992838
FM_295-CTCTCAGTCCTCACTG	0.04992919
FM_218-TGCACGGGTTGCATAC	0.049929813
FM_221-ATGGTTGGTAACCCGC	0.04993038
FM_018-CGGTTAAAGAATGTTG	0.049930517
FM_234-GTTATGGCACAGTGTT	0.049930777
FM_223-TCGGGCAAGATCCCGC	0.049931027
FM_254-TCGAAGTTCGGCATTA	0.049931176
FM_184-CCACAAACACTTGACA	0.04993177
FM_184-GCTGCAGGTTGGGTTT	0.04993193
FM_234-AGACACTTCAAATAGG	0.04993195
FM_286-GAGGGATGTTCTTCAT	0.04993206
FM_018-CTACGTCCACGAAATA	0.049932662
FM_265-GATCCCTCACAGCATT	0.04993267
FM_286-ACCCTCACATATGCGT	0.049932793
FM_178-GCCCAGATCAATCGGT	0.049933232
FM_243-CITE7	0.049933873
FM_163-TGTGGCGAGACGGATC	0.04993429
FM_018-TTTGTCATCTGACCTC	0.049935132
FM_275-TCAAGACTCATGCATG	0.049935542
FM_254-ATCTCTACAAGAATAC	0.049935788
FM_149-GCCAACGCAAAGCAAT	0.04993615
FM_236-ACTGTCCTCATCACAG	0.04993651
FM_286-AAAGTGAAGACCGTTT	0.049936626
FM_254-TCGTGGGGTGTCTTGA	0.049937353
FM_250-TGGGCTGTCTCTCTAA	0.049937684
FM_240-GGAAGTGAGGTACAAT	0.049938746
FM_038-GACTACAAGCGATGAC	0.049939062
FM_120-GGAGGTACATATCTGG	0.049939245
FM_286-TTTAGTCCACCTCTGT	0.049939893
FM_275-GACATCAAGACAACTA	0.049942266
FM_291-ATCGTGATCTGGGAGA	0.0499425
FM_286-CCAATGAGTTATCTGG	0.04994334
FM_234-AACCTGATCGCCGTGA	0.049943466
FM_221-GAGTGTTGTCAGACGA	0.0499438
FM_216-AACCATGAGTAAAGCT	0.049943846
FM_259-GTGCGTGCACCGTGCA	0.04994395
FM_065-ACTGTCCAGCAGACTG	0.049944367
FM_286-GAGACCCGTCGCTTGG	0.049944665
FM_018-GGATTACGTTGGAGGT	0.04994491
FM_243-CITE3	0.049945302
FM_038-ATCCGAATCACTCTTA	0.049945388
FM_229-TTCTAACAGATACATG	0.049945775
FM_254-CCTTCAGCAACGATTC	0.049946126
FM_171-GTTCCGTTCTCATGCC	0.04994653
FM_254-AGGGTTTGTTAGAGTA	0.049946614
FM_254-GATGTTGGTCCGATCG	0.049948644
FM_274-AGTGCCGTCAGTCAGT	0.049948823
FM_249-TTACTGTAGAGTCTTC	0.049949493
FM_216-GTCAAGTAGTTTGTCG	0.049949892
FM_277-TCGGGTGAGTAGGAAG	0.04994996
FM_229-CATCGTCAGTTTCGAC	0.049950447
FM_243-CITE4	0.049950823
FM_165-CTTACCGTCCGCAACG	0.049951017
FM_265-GCAGCTGTCCCTCGAT	0.04995121
FM_286-AGCGCCATCGGTTGTA	0.049951624
FM_018-TTTATGCAGTATCGAA	0.049951874
FM_216-GTCACTCCATGGAGAC	0.049952168
FM_193-TCCTCCCGTGCTGCAC	0.04995223
FM_163-GAAGGACAGGTACTGG	0.049952634
FM_254-TGGGCGTCAATACGCT	0.049953472
FM_290-ACGTAACAGCAAATGT	0.049953636
FM_295-ACTGTGATCCACCTGT	0.049953863
FM_044-GTTCATTAGTAGCGGT	0.049954027
FM_277-GTCTACCAGGACGCAT	0.049954806
FM_018-TGGTTAGAGAGTCTGG	0.04995484
FM_044-CTCTACGGTCAGTGGA	0.04995543
FM_275-GTTACCCGTAGGCAAC	0.049955662
FM_290-CTCTGGTAGACTCAAA	0.04995609
FM_249-CGTAGTAGTCCAAGAG	0.049956463
FM_172-CTGTGGGCAGTCGTTA	0.04995711
FM_250-TCGACGGCAAGTTCCA	0.049957294
FM_221-TCATGTTGTTTGTTGG	0.049958274
FM_228-AGACTCACATGTAACC	0.04995833
FM_265-TCACATTCAAATGATG	0.049958333
FM_275-GTAGTACCAAAGGTTA	0.049959797
FM_283-GTGAGTTTCTTACCAT	0.049959872
FM_286-TAAGCACAGACCGCCT	0.049960043
FM_149-CGATGCGCATACACCA	0.049960133
FM_018-ACACCGGTCCATGCTC	0.049960174
FM_275-TGTTCATCAAATAAGC	0.04996024
FM_229-CTCATTACAAGTGGTG	0.049960658
FM_250-GTGAGCCCAGGTACGA	0.049960762
FM_291-CGTTAGAGTTGCTGAT	0.04996087
FM_240-GCCATTCTCTACCCAC	0.049961336
FM_198-GAGACCCAGATCCCAT	0.0499614
FM_221-CCACGAGGTTAGGAGC	0.04996218
FM_055-GTCATTTGTTAAGACA	0.049962275
FM_231-GCTGGGTTCGGCGATC	0.049962368
FM_286-TTCTTCCTCTTGGTGA	0.049962576
FM_171-TGCTTGCAGTTAGAAC	0.049962834
FM_286-CTGTATTTCTATCGGA	0.04996305
FM_275-CGTCCATGTATCGATC	0.049963247
FM_240-ATCGTAGCAGTATTCG	0.04996357
FM_075-AGCTTGAAGTCTTGCA	0.049964055
FM_199-ATCGCCTAGACGACTG	0.04996432
FM_291-GTGAGCCAGGAGTCTG	0.049964674
FM_286-TCATTTGTCAGCTGTA	0.04996537
FM_278-TTGTGGAGTAAGTCAA	0.04996594
FM_243-CITE1	0.04996652
FM_216-ACCTGTCCACGACGCT	0.04996669
FM_199-CAGCCAGCACGACGAA	0.049967848
FM_065-GAAGCAGCAGGGATTG	0.04996797
FM_274-TGCGACGGTCAGGTAG	0.049968123
FM_226-CATTCCGGTCGGCACT	0.049968433
FM_286-TCACTCGAGCCGTAAG	0.049969055
FM_286-CTTGATTCAGGCTATT	0.04996945
FM_070-CATATGGTCCGCATCT	0.049969625
FM_278-TAACTTCAGACAACTA	0.049970187
FM_290-GATTCTTTCTCGTGAA	0.049970523
FM_286-ATCCCTGCAGGTGAGT	0.04997065
FM_229-GTTCCGTCAGTCGCTG	0.049970973
FM_172-TCCTGCAGTGGTAACG	0.0499721
FM_229-AGGTTACCAACCGCTG	0.04997227
FM_275-TGTGTGAGTAAGTTGA	0.049973406
FM_175-TGCGGCAAGGCTCAAG	0.04997356
FM_240-AACCACACATTCGGGC	0.04997386
FM_218-AGATCGTCAGATTTCG	0.049974058
FM_149-TACATTCAGCGATTCT	0.049974434
FM_184-AGCGTATGTTATTCCT	0.04997455
FM_303-ACTATCTCACGTAGTT	0.04997493
FM_221-AGGGTCCCAATTTCGG	0.04997493
FM_263-CCCTAACTCTGTACAG	0.04997504
FM_286-AGACACTAGACAGCGT	0.04997515
FM_290-ATAGACCGTCACTGAT	0.049975224
FM_275-ATCTTCAAGTGGTCAG	0.04997556
FM_286-GGTTCTCAGTTGAATG	0.049975596
FM_295-TGTGATGTCCTTATCA	0.04997566
FM_221-CAAGACTAGGTCTGGA	0.04997571
FM_218-GCAGGCTAGTCCTACA	0.049976733
FM_263-TGCGGCACAGAGGACT	0.049977142
FM_286-CTCAGTCCAACCGTAT	0.049977265
FM_286-GTTGCTCAGGTGCCAA	0.049978204
FM_199-TGAATGCAGTGACCTT	0.049978502
FM_199-TAAGCCAAGATGCTAA	0.04997934
FM_221-ATTCCCGGTGGTCTTA	0.049979366
FM_228-TTGTTGTTCTCCTGCA	0.04997955
FM_149-CGAGGCTAGGTTTACC	0.04998018
FM_163-TCACATTCAGCGTTGC	0.049980816
FM_172-CTTAGGATCCGATAAC	0.049981523
FM_278-AACCCAATCGATAACC	0.04998154
FM_249-TCAATTCCATGGGCAA	0.049982082
FM_254-TTAGTCTGTCTAACTG	0.049982093
FM_290-ACGATGTGTACTTGTG	0.049982138
FM_277-CCTCTCCTCCTTCTAA	0.049982175
FM_172-GCGGATCCACGTGTGC	0.049982257
FM_218-CTTTCAAAGTGCCTCG	0.049982358
FM_274-TGCAGGCCAAGAGCTG	0.049983416
FM_295-AGGTGTTAGGTAGTCG	0.04998355
FM_219-ATCACGAAGCGTCGAA	0.049983677
FM_249-CTGGACGCAAGGTCTT	0.049984884
FM_290-AGTCATGTCTAGGCCG	0.049985025
FM_172-TACTTACCATCCGGCA	0.04998635
FM_172-GTTGTCCGTAGGTACG	0.049986403
FM_249-TCGTAGATCTACTGCC	0.04998648
FM_263-TGGGATTCACGTGAGA	0.049986567
FM_275-CTCTGGTTCCCTGTTG	0.04998662
FM_286-AATCGTGGTGTTGCCG	0.04998667
FM_236-GTTCGCTGTAGATCCT	0.04998688
FM_170-TCCGAAATCACTGCTC	0.04998723
FM_163-GTGGCGTTCATGGCCG	0.049987264
FM_240-GGTGATTTCGCTAAAC	0.04998818
FM_295-TATTGCTGTCTGCGCA	0.049988225
FM_243-CITE5	0.049988285
FM_265-CGTAAGTGTAAGGCCA	0.04998854
FM_243-CITE2	0.049988713
FM_286-CTACAGAAGGTAGACC	0.049988724
FM_254-CTCAAGATCGTACCTC	0.049989328
FM_172-GCATCTCTCCCAGTGG	0.049989626
FM_221-CTGTACCCAAGATGTA	0.049989846
FM_221-TAGGAGGAGAGTGGCT	0.049989846
FM_286-GGGCGTTAGTTAGTGA	0.049990576
FM_286-TGGAGGAAGTCTAACC	0.049990844
FM_286-GATCAGTTCGTGAGAG	0.049991693
FM_221-AGGAAATTCACTTGGA	0.04999274
FM_018-GGCTCGAGTTGAGGTG	0.04999293
FM_243-GGGCCATAGCATCAGG	0.0499935
FM_234-GCTTCACGTGATGGCA	0.049993943
FM_121-GGTGATTAGAGAGGTA	0.049993955
FM_190-CAACCAACATGGGATG	0.04999398
FM_240-CATACCCAGAGTCCGA	0.049994037
FM_120-TTCTAGTAGTACCCTA	0.04999471
FM_236-GGGCGTTGTCTACAAC	0.049994715
FM_216-CTCATGCCATCTGTTT	0.049995102
FM_286-TTGAACGGTCACCGCA	0.04999562
FM_234-GGCTTTCTCGACATAC	0.04999597
FM_254-CGATGGCAGACATAGT	0.04999611
FM_234-GGGTATTAGATTGTGA	0.04999648
FM_184-GAATCACCAACAACAA	0.049996484
FM_286-CCTCCTCGTCACCTTC	0.04999714
FM_286-AAGACTCCAGAAACCG	0.04999737
FM_286-ATCACAGAGAAGATCT	0.049998548
FM_217-CTGTATTGTAATACCC	0.04999866
FM_286-CCATAAGTCAGCCCAG	0.049998824
FM_231-CAGATTGTCAGGACGA	0.049998976
FM_231-TCATGAGTCACGAACT	0.049999453
FM_286-GCCATGGTCCGAAATC	0.04999949
FM_218-ATGAAAGAGCGGCTCT	0.049999774
FM_175-CGGAATTAGAATCGCG	0.04999994
FM_184-CGTAATGCAATCTGCA	0.050000004
FM_172-GCATGATGTCGAATGG	0.0500004
FM_228-ACAGGGAAGGGTACGT	0.050000407
FM_277-GCATCTCTCACTTGTT	0.05000059
FM_245-ACTTCGCGTACCAGAG	0.05000085
FM_249-GTAGTACAGCTAAATG	0.050001156
FM_190-CTGCTCATCAAAGAAC	0.050001223
FM_236-ACCTGTCAGTATGGAT	0.050001416
FM_286-AGTGCCGTCGCTGCGA	0.05000175
FM_278-TCTCTGGCATCTAACG	0.05000188
FM_184-CGAAGTTAGACCAAAT	0.0500021
FM_184-TGTCAGAGTATCCCTC	0.050002187
FM_243-AGTACTGGTTCTTGTT	0.05000321
FM_175-GATTCGATCCGAAATC	0.050003495
FM_190-CGCCAGAGTGCCCACA	0.0500037
FM_286-CGGAGAATCCCATGGG	0.050004203
FM_290-AACCACAAGCTAATGA	0.050005544
FM_234-GTGTTAGCATCGGAAG	0.050007097
FM_223-AGGACGACAGGGACTA	0.05000716
FM_248-GGCTTTCTCCACGAAT	0.05000778
FM_231-CGGAACCTCCGTGGGT	0.050008282
FM_286-TCCTCTTGTAACGGTG	0.050008357
FM_229-CTGGTCTAGTCTTCGA	0.05000961
FM_229-ATCCCTGCAGAATGTA	0.05001011
FM_018-CTACATTCACGGTGTC	0.050010204
FM_286-CCTTTGGTCGCATTAG	0.05001035
FM_075-CTGAAACCACGGCGTT	0.05001049
FM_254-CCCTGATGTCACATTG	0.050011523
FM_243-CITE2	0.05001175
FM_065-TGCACCTCACATAACC	0.05001226
FM_295-CGCAGGTGTCTCCTGT	0.05001276
FM_240-GACTCTCGTAGAAACT	0.050013755
FM_249-GAGCTGCGTTGCGTAT	0.05001427
FM_240-GCCATGGTCCCTTCCC	0.05001458
FM_226-TATTGCTAGACTACCT	0.05001558
FM_243-CITE4	0.05001596
FM_283-AACGAAAGTCATACCA	0.050016068
FM_149-TCTGCCAGTATGAAAC	0.05001733
FM_169-CATCCCAGTCGTCAGC	0.050017495
FM_193-GCAGGCTGTACGTGTT	0.050017845
FM_221-GTTGTGAGTCACCACG	0.050018303
FM_231-TTCCACGTCATGGCCG	0.05001841
FM_286-CCCAACTAGCAGCACA	0.05001842
FM_286-GCCAACGAGATCCGAG	0.050018493
FM_243-CITE4	0.05001901
FM_286-AAGACTCGTCCGTACG	0.050019074
FM_286-CCCTCTCTCCTAGCCT	0.05001953
FM_229-ATGATCGCACTACTTT	0.050019987
FM_243-CITE2	0.050020758
FM_065-ACTTTCAAGCTATGCT	0.050022572
FM_248-TCCTTTCAGAGCTGAC	0.050022908
FM_217-TCACTATCAACCGGAA	0.05002297
FM_228-GTCTAGAAGGTAGTAT	0.050023228
FM_265-GTCTGTCAGCCTCAGC	0.050023966
FM_286-AGTAGCTAGAGCACTG	0.050024208
FM_240-ATAGAGACAAGTTCGT	0.050024435
FM_229-CAGCCAGGTATGGAAT	0.050024655
FM_065-ATTACTCCAAGCCTAT	0.05002482
FM_176-CAAGCTATCGTTAGTG	0.050025117
FM_234-CTCCCTCAGAATCTAG	0.050025344
FM_236-AGGGTTTTCATTACTC	0.05002539
FM_286-AGGTCTAGTGCCTACG	0.050025646
FM_286-ACCGTTCTCAACGCTA	0.050026834
FM_193-GACCCTTCATGGCTAT	0.05002701
FM_038-GATGAGGCATTCCTGC	0.050028015
FM_254-ATTGTTCCATACTGAC	0.050028056
FM_044-CTGCTGTAGCGTCAAG	0.05002906
FM_216-GACCGTGGTTGGCCTG	0.050029244
FM_221-GTGGGAATCACTCTTA	0.050029475
FM_065-TAAGTGCAGGAATCGC	0.050030075
FM_275-GGTGTCGTCACCTACC	0.050030228
FM_278-TGCTCCAAGCTGCCTG	0.050030973
FM_044-ACTGTCCCATACGCTA	0.050031193
FM_075-CAAGTTGGTCCTAGCG	0.05003129
FM_254-TAACTTCCATCTGGGC	0.050031554
FM_184-GCGAGAAAGTTCTACG	0.050031893
FM_221-TGGTTAGTCACTGAAC	0.050031904
FM_290-ATTACTCAGTCCCGGT	0.05003196
FM_198-TTGGATGGTACGTACT	0.050031997
FM_226-TGCCGAGAGGCCGCTT	0.050032
FM_249-TTCCGTGCATGTCGTA	0.050032098
FM_173-AACAGGGAGACCCTTA	0.050032202
FM_216-TCCTCGAAGTATAGGT	0.05003255
FM_172-GCGTTTCGTGCCTATA	0.050032936
FM_190-GGCTGTGTCCTCATAT	0.05003317
FM_231-GTAGATCTCTACGGTA	0.050033335
FM_248-GTTCCGTGTCAGACGA	0.05003344
FM_243-CITE5	0.05003401
FM_275-TTCCTAAAGCCTTTCC	0.050034124
FM_216-CGCCATTTCTGTCAGA	0.050034344
FM_275-GGAATGGCACGAAGAC	0.05003503
FM_065-GGATGTTGTTTCCACC	0.05003543
FM_236-AGTTAGCCAGATTCGT	0.05003591
FM_221-CATCAAGTCTACGCGG	0.05003706
FM_245-ACATGCACACAGCTTA	0.05003746
FM_286-CCTTGTGAGCCGGAAT	0.05003793
FM_221-GAACGTTTCTGAGGTT	0.05003802
FM_290-TCGGGTGAGGAACTAT	0.050038453
FM_286-CCGATCTAGTAAACGT	0.050038822
FM_286-CTCCAACTCAACCCGG	0.050039764
FM_120-CATCGGGTCAAACGAA	0.050040063
FM_286-AGGAGGTCAAGACCGA	0.050040163
FM_231-TTGACCCAGGTAGTAT	0.05004046
FM_249-AACAAGACAGCATCTA	0.050041124
FM_248-CCCAACTGTACTGTTG	0.050041843
FM_190-ATATCCTCAGCACACC	0.050042402
FM_243-CITE5	0.050043177
FM_274-TTTGTTGGTTCATCGA	0.050043236
FM_190-TGATGCAGTCATGGCC	0.050043497
FM_193-TGCGGGTTCTCAGGCG	0.050044436
FM_234-GTGGAGAAGTGTACAA	0.05004472
FM_290-ATATCCTTCAACTGGT	0.050045792
FM_231-CCTCAACCAAACCATC	0.050046634
FM_231-ACTACGAGTGACTATC	0.05004697
FM_231-TCATTTGCATTGGGAG	0.05004758
FM_044-TTGACTTGTTATGTGC	0.050048098
FM_249-TGTTGAGAGCAACTTC	0.05004817
FM_274-CACAGGCGTATCTTCT	0.0500483
FM_190-TCACGCTAGCATTGAA	0.050048426
FM_275-GTACAACCAAGACGAC	0.05004918
FM_286-ATTTCTGAGCACACAG	0.05004951
FM_278-CAGTTCCCACCATAAC	0.050050065
FM_149-TGTGAGTTCACACCCT	0.05005105
FM_172-TGCCGAGTCTGCATAG	0.050051086
FM_163-CCCGGAACAATGGGTG	0.05005109
FM_216-TCTCCGAAGATTGACA	0.050051466
FM_217-AATGACCTCCATCTAT	0.05005204
FM_283-GTTGTGAAGGGTGGGA	0.050052587
FM_286-GTCTGTCGTCCGTACG	0.050052714
FM_175-TCGCAGGCATCAGTGT	0.050052885
FM_229-ACGTCCTAGGGACTGT	0.050053064
FM_184-TCATGTTAGACCACGA	0.05005318
FM_178-GGGTTTACAACCAGAG	0.050053243
FM_278-CTAACCCAGAGTGTTA	0.050053697
FM_286-ACGGGTCAGTGAATAC	0.050054092
FM_216-TTTGGTTCATCCGTGG	0.05005447
FM_171-CTTCTAAGTTTGTTGG	0.05005465
FM_250-TTACAGGAGTACCGGA	0.05005568
FM_243-AAACCCACACAGCGCT	0.05005646
FM_221-TACCCGTCAGCGTATT	0.050056715
FM_286-GCTGAATGTCCTACAA	0.05005757
FM_236-TTAATCCCAAGTCGTT	0.050057933
FM_236-AGAGAGCAGCTACGTT	0.050058123
FM_249-GCATGATAGAGGATCC	0.050059017
FM_286-AATCGTGGTCTCCTGT	0.050059132
FM_234-TTCTAGTCAGGAATAT	0.05005938
FM_184-TTCCACGCATCTGTTT	0.050060432
FM_120-TCCTTCTTCTCCAATT	0.050061483
FM_149-TCTCACGAGGCTGAAC	0.050061498
FM_295-CATCAAGAGAATGTTG	0.050061673
FM_286-TCATACTCACTATCCC	0.050062172
FM_277-AGATCGTTCTCGCTCA	0.050062533
FM_071-ATTGGACCAATCTACG	0.050063893
FM_250-GAGTCTATCCGCACGA	0.050065078
FM_075-ATGGGAGCACGGTAGA	0.05006539
FM_291-GTGTAACGTACGAGTG	0.050065823
FM_218-TACCCGTAGCCGTTGC	0.05006595
FM_240-GGTTGTATCATTCCTA	0.05006899
FM_290-GATCACATCTCACGAA	0.05006934
FM_286-TCAAGCACAGCCGTCA	0.050070208
FM_218-ATAGAGAGTAGCGTTT	0.0500704
FM_274-AGGTCTAGTATGACAA	0.050070953
FM_217-GAAGGACTCGTCGGGT	0.050071564
FM_243-CITE4	0.05007159
FM_176-GTGCTTCTCTGGTTGA	0.05007232
FM_199-TCCCAGTAGTACCGGA	0.05007308
FM_254-GTGCAGCGTTCTCTAT	0.050073095
FM_120-GTTCGCTAGGTCCAGA	0.050073233
FM_216-TGGAGAGTCCGAAATC	0.0500733
FM_278-CGGCAGTTCGAACGGA	0.05007382
FM_286-GAGAAATCAGCATGCC	0.05007399
FM_229-GCCGTGATCCAAACCA	0.0500745
FM_290-GTGTGATTCCATAGGT	0.050074786
FM_221-TACCCACCAGTCGGAA	0.050074972
FM_199-CACCAAAAGCGAGGAG	0.050074995
FM_075-GGGAATGGTCGATTGT	0.05007507
FM_290-TCACATTAGCGGTAAC	0.050075255
FM_231-CATACCCAGATCCGAG	0.05007595
FM_216-ACTATGGGTATGCGGA	0.050077446
FM_286-GATGACTAGTGCCGAA	0.050077535
FM_278-CATGCTCCATCACAGT	0.050077587
FM_265-GGGACAAGTTGGGATG	0.05007788
FM_190-AACCTGATCCCGGTAG	0.05007803
FM_231-GGTCACGTCACCGACG	0.050078582
FM_216-CATCAAGAGTAGAATC	0.050079383
FM_249-GGGTAGACAGAGGGTT	0.050079387
FM_163-GTCATCCGTAGCGAGT	0.050080754
FM_172-TGTCAGAAGCCTCACG	0.050081063
FM_121-TTTACTGTCTTTCCAA	0.050081115
FM_265-TCATGCCAGTCATAGA	0.050081223
FM_184-TAGGGTTGTACAGAAT	0.050081316
FM_199-ATCCATTAGTAAACAC	0.05008134
FM_249-AAGGTAACAGTGGGTA	0.050081823
FM_277-TATCTGTAGATGCTAA	0.050081927
FM_175-CAGGGCTGTTATCCAG	0.050082006
FM_248-AGGTTACGTTTACTGG	0.050082505
FM_169-CCACCATTCACCCATC	0.05008257
FM_226-CCTCATGGTCCGAAGA	0.050082576
FM_282-TTGTTCATCAGCGGAA	0.0500826
FM_277-GTGCTTCCAGCTGTCG	0.050082657
FM_286-GCTGCAGGTCTGTAGT	0.050084893
FM_172-GGGCGTTAGAAACTGT	0.05008491
FM_291-ACCTGTCAGTCTTCGA	0.05008506
FM_228-GGGTCACGTTGCCGAC	0.050085504
FM_018-GCATGTATCGTAGATC	0.050086197
FM_234-CCAATTTTCCCAGTGG	0.050087117
FM_226-AAGTTCGTCCTCGCAT	0.050087295
FM_245-GTGTTAGGTCGTGTTA	0.05008803
FM_286-TCTACCGAGGGTTGCA	0.050088253
FM_231-AGCGCCACAATTGCCA	0.050088454
FM_275-GACCAATAGTCATGCT	0.050088886
FM_290-GCTACAATCAATCCGA	0.05008892
FM_231-AACTTCTGTCGTCGGT	0.0500891
FM_121-CGTTAGATCGAGTGAG	0.0500891
FM_249-CCTAACCGTCGCAGTC	0.050089117
FM_190-AGGCTGCCAGCTCGGT	0.050090022
FM_169-ACATCCCTCATTCGTT	0.050090108
FM_221-TGAATCGGTTACCTGA	0.05009029
FM_243-CITE4	0.050090782
FM_236-AATGGAAAGGTAAACT	0.050091088
FM_120-CACAGATGTGGTTTGT	0.05009156
FM_291-GTCATGAGTCGCATCG	0.05009159
FM_282-GCATCTCTCCTCAGGG	0.050091695
FM_265-GAAGGGTGTGACACGA	0.05009202
FM_290-TCTATACCACTTCAGA	0.050092444
FM_295-GTCTTTATCCGCGAGT	0.050092563
FM_286-AGGTCTAAGTCACACT	0.050092656
FM_163-GCATTAGCAAGCACCC	0.05009335
FM_044-GACGTGCGTTATGTGC	0.050094046
FM_254-TAAGTCGAGATCGGTG	0.050094437
FM_217-GTAGCTATCCGTGACG	0.050094523
FM_190-TATTCCAGTTGTCCCT	0.05009473
FM_231-GCTGCAGCAGCCGTTG	0.050095495
FM_290-GTTTGGAGTTGAAGTA	0.05009558
FM_254-ATGTCTTCAATAGGAT	0.050096046
FM_199-CGCATGGTCTCCCATG	0.05009624
FM_250-CCTGTTGAGTACAGCG	0.050096847
FM_234-GAACACTGTATGATCC	0.05009725
FM_149-GACCGTGTCCTATGGA	0.050097376
FM_236-TCAATCTAGACAGCGT	0.050097924
FM_228-GCAGGCTTCCCTAGGG	0.050098103
FM_121-AACCAACGTGATCATC	0.050098136
FM_229-CTGGTCTTCCGCAACG	0.05009878
FM_120-CGTGATAGTCACTAGT	0.050098848
FM_290-TTCAATCTCAAGCTTG	0.050099086
FM_229-AATGGCTTCACGGAGA	0.05010014
FM_290-ATCCACCGTCACTCAA	0.050100226
FM_216-TTCTTGATCCTAGAGT	0.050100356
FM_278-GTCATCCTCCAACTAG	0.05010103
FM_240-CTCAAGATCGGTCTGG	0.05010177
FM_120-CTCAATTCAGGTTTAC	0.050102428
FM_199-CTGCGAGCAGTCAGAG	0.05010257
FM_121-AAATGGATCTCACCCA	0.050102618
FM_286-TTGAGTGAGTGGTTAA	0.050103083
FM_274-CAGTTAGTCTTCTCAA	0.05010322
FM_236-CTTCTCTGTTTGTTGG	0.050103236
FM_190-AACGAAACAGGTCAAG	0.05010344
FM_236-TGGGAAGCATACTTTC	0.05010357
FM_286-AAAGGATGTCACCACG	0.050103948
FM_286-CAAGAGGTCGCAATGT	0.05010423
FM_277-CTACGGGGTAGGTAGC	0.05010444
FM_149-CCCAACTAGTTCCGTA	0.05010449
FM_286-TGTGGCGCATCGGTTA	0.050104786
FM_231-GCATCTCGTATCGATC	0.050105266
FM_286-GCGGATCTCTGGGTCG	0.050105456
FM_172-TAAGCCAGTGGCTCTG	0.05010614
FM_236-GGTGAAGCACCAACAT	0.05010709
FM_228-CAACGGCTCGGACCAC	0.050107315
FM_199-CTCCTTTGTACTCGAT	0.050107382
FM_184-ACACCAATCACACCCT	0.05010759
FM_265-AATCGACCATTCGGGC	0.05010762
FM_231-TTTCCTCAGCTCTATG	0.05010769
FM_290-CAGGGCTCAGACGGAT	0.050108224
FM_248-TTCCTCTAGCGCCCAT	0.050109047
FM_286-CTCCTTTAGACGCTCC	0.050109617
FM_231-CAGTTAGGTCGACTTA	0.050110135
FM_221-TATTGGGTCTGCTGAA	0.050110184
FM_291-ACCTACCAGCATCAGG	0.050110247
FM_278-GGGAGATCATGTACGT	0.05011118
FM_260-TGAGCATAGCTCACTA	0.05011172
FM_226-GAGTTGTAGACATCCT	0.05011185
FM_121-CTCCCTCGTAGGATAT	0.05011218
FM_193-CTGCTCAGTACCAGAG	0.050113022
FM_175-ACTTATCAGGCGAACT	0.050114013
FM_243-GACCAATCAGTCTTCC	0.050114762
FM_265-TACAGGTTCATGGTAC	0.050115045
FM_248-GTATTTCTCCGAGAAG	0.050115485
FM_184-TTGTTGTAGTAGCAAT	0.05011641
FM_286-GGAGGATCAACGATTC	0.050116453
FM_236-TCTGCCAGTACCGCGT	0.050116483
FM_250-ATCACGACATCAGCTA	0.05011671
FM_221-GAGTTACGTCGTATTG	0.050117243
FM_286-CAGTTAGTCCTCTCGA	0.05011728
FM_234-ATACCTTCAGCATACT	0.050117634
FM_283-GTAACCATCCATTGGA	0.05011766
FM_286-TTGCCTGGTTCAAACC	0.050117955
FM_286-AACCTTTGTCAAGTTC	0.0501182
FM_295-ATTCTTGAGCAGCGAT	0.050118454
FM_274-GTAACACGTACCTAAC	0.050118692
FM_169-TTCTCTCTCTCGTTTA	0.05011957
FM_275-TAACACGGTTGCACGC	0.050119866
FM_221-AGGCATTGTAGACACG	0.050120536
FM_178-TGCTTCGGTTCAAAGA	0.05012153
FM_259-GACCAATAGTCCCGAC	0.0501219
FM_065-TGACTTTGTCCATCCT	0.050121933
FM_216-CCATCACGTGCATTAC	0.05012232
FM_286-ACTTAGGCAGCCGGTT	0.05012233
FM_218-TGTGCGGGTTTCGTAG	0.050122373
FM_254-TATCAGGTCGCACGGT	0.050123423
FM_286-AGTTCCCGTACATACC	0.050124038
FM_236-TTTGTTGGTATCTCTT	0.050124332
FM_198-TCAGCAAAGCTCAGAG	0.050124455
FM_277-TAACACGTCTCGGGAC	0.050124895
FM_121-AAAGGATTCACTAGCA	0.050125234
FM_216-CATTGTTGTAGGTCAG	0.050125558
FM_120-GGCTGTGTCGTGCGAC	0.05012569
FM_169-TTCCTCTCAGCTACTA	0.050126266
FM_275-TCGGTCTTCCAAATGC	0.0501265
FM_275-CAAGACTTCAGTGGGA	0.05012676
FM_221-GATTCGATCCGATCGG	0.050127342
FM_286-TTTCCTCAGCATTTCG	0.05012981
FM_120-GTGTTCCAGGTGATAT	0.05013
FM_254-GGAGCAAGTGCCCAGT	0.05013085
FM_295-TCCTCTTTCACCACAA	0.050132707
FM_170-AGACCCGGTTACCCAA	0.050133582
FM_184-GGTAGAGGTATTAAGG	0.05013424
FM_018-TACCTTACACGAAGCA	0.05013431
FM_249-ATTGTTCGTCGGATTT	0.050134618
FM_240-TGTTGGATCTTCTGTA	0.05013503
FM_228-TGTGATGTCAGGAAGC	0.050135307
FM_169-GGGTGTCCACAGCTGC	0.05013538
FM_199-CACGTTCAGCTAAATG	0.050136205
FM_229-GTCCACTTCTCCTGCA	0.050136525
FM_250-TAACTTCAGATGTTAG	0.05013676
FM_120-GTTATGGGTGACTCGC	0.050137978
FM_254-TAACTTCAGTCTAGCT	0.050138205
FM_249-TAAGCACTCATTCACT	0.050138544
FM_231-CATGGATTCCTCTAAT	0.050138634
FM_217-CCTCTAGCAGTAGAAT	0.050138682
FM_190-CTTCGGTAGCATCCCG	0.050139718
FM_199-CTATCCGAGAGAGCCT	0.050139986
FM_249-ATTTCTGGTGACATCT	0.05014013
FM_286-ACCATTTGTTCTCGCT	0.050140884
FM_165-TCATGGACATAACGGG	0.050141856
FM_286-CAACCAATCATAGAGA	0.050141953
FM_228-TCTGTCGTCCGTATAG	0.0501423
FM_234-ACGGTTATCGGCAGTC	0.05014342
FM_265-CCACTTGGTCAGGTGA	0.05014347
FM_286-TGCATCCAGCCTATTG	0.050143573
FM_286-TCTGGCTTCTATTTCG	0.05014476
FM_290-CCATCACAGCGTCAAG	0.050145414
FM_290-GTCATCCAGGTCGTAG	0.050145686
FM_290-AGCCAGCTCCCTCAAC	0.050146174
FM_178-ACCCTCACAGGCGAAT	0.050146542
FM_250-TTACGCCGTCATCGGC	0.050146896
FM_277-TAACACGTCGCCAGTG	0.050147183
FM_286-TCCGGGACACAGACGA	0.050147217
FM_231-ACTTCCGAGTATGGCG	0.050147425
FM_286-CGTCCATCACTCATAG	0.050147448
FM_234-ACACAGTGTCTGTGCG	0.050147824
FM_243-GACTTCCGTAAGGCTG	0.05014835
FM_176-ACCAACAGTCCTCATC	0.050148558
FM_240-AACAGGGTCTTCCGTG	0.050149098
FM_228-TACGCTCGTTGCAAGG	0.050149396
FM_163-GTGTGGCGTCCACAGC	0.050150093
FM_231-GAGTTTGAGGATACCG	0.050151337
FM_290-TTAGGCACATCGAGCC	0.050151646
FM_229-ACGGAAGCACTGCACG	0.050151657
FM_265-TCCACGTAGACCCGCT	0.050151672
FM_248-TAGCACACAGTAGTGG	0.05015183
FM_243-CITE6	0.050152466
FM_259-AATGACCAGCTAGAAT	0.050152972
FM_260-CCAATGACACGCCAGT	0.0501532
FM_171-TTGTTGTAGGTAAGAG	0.05015388
FM_231-CAGCACGTCGTACCTC	0.050154086
FM_199-GTGCTTCGTTCTAAGC	0.050154407
FM_184-AAGAACATCTCCGTGT	0.050154783
FM_250-GCCTGTTAGCGATTCT	0.050155606
FM_172-CTTCCGAGTATTCTCT	0.05015584
FM_184-GAACTGTTCGCTCTCA	0.050155997
FM_229-GTTGAACAGTCTTCCC	0.05015627
FM_243-CITE5	0.050156448
FM_245-GTTACCCGTCTTGTCC	0.05015678
FM_199-CGAATTGCAGAGTGAC	0.05015691
FM_184-CTCAACCAGACTTCGT	0.050157003
FM_236-CCATCACCATACTTTC	0.050157025
FM_286-GGTAATCGTTCAAACC	0.050157316
FM_172-TCATTTGGTCCTTGTC	0.050157417
FM_277-TGGGCTGTCACTGCTC	0.050157875
FM_263-TTTGGAGCACAGCTTA	0.050157968
FM_278-AGTCAACTCTAGCCAA	0.050158933
FM_245-AGAGCCCTCTAAGCCA	0.05015907
FM_243-CITE6	0.050159134
FM_254-GGAATCTTCCTCTTTC	0.050159276
FM_278-CCATCACTCTCAAAGC	0.050160177
FM_234-ACACGCGAGCCAAGCA	0.050160605
FM_286-CATGCTCTCATTCGGA	0.050160725
FM_240-GCCAACGAGGTTCTTG	0.05016129
FM_243-CITE2	0.05016133
FM_231-TGCATCCGTACCTATG	0.050162267
FM_263-AGGACGAAGAGCAACC	0.05016262
FM_218-ATCGATGTCAGCTGAT	0.050162822
FM_275-TGATCAGTCTCTCTTC	0.050163362
FM_176-GGTAATCTCAAGAGGC	0.05016337
FM_226-CATCCCAGTATTGAGA	0.050163623
FM_120-TGAATCGAGTCACGAG	0.050163634
FM_199-GACAGCCCATGCCATA	0.05016428
FM_199-TCCACGTTCCTACACC	0.05016445
FM_217-GTTCCGTAGCAAGGAA	0.050164595
FM_254-AGTACCAGTAACCCTA	0.050164666
FM_170-GAGTGAGTCTCCGAAA	0.050164904
FM_243-CITE2	0.050165217
FM_221-GCTGAATTCCGGACTG	0.050165623
FM_275-AAAGGGCGTCATGACT	0.050166503
FM_163-CGTAATGGTCTGTGGC	0.05016733
FM_065-TTGTAGGGTAAATGTG	0.050167575
FM_286-GGGAGTACACGAGGAT	0.050167922
FM_171-TTTGTTGGTCCTGGGT	0.050168157
FM_282-TACGTCCTCCCTTCCC	0.050168183
FM_259-AGCCACGTCCGATCTC	0.05016834
FM_231-ACGTACAGTGTCTCCT	0.050168812
FM_228-CATCGGGTCGTCAACA	0.050168816
FM_190-TGAGCGCGTACGGATG	0.050169587
FM_243-CITE7	0.050169975
FM_295-CTGAGCGGTAGCGCCT	0.05017017
FM_277-ACTGTGACAATGCTCA	0.050170396
FM_286-CATCGTCTCTCTCGCA	0.050171077
FM_286-AGACACTTCTAACGCA	0.05017176
FM_075-CCGTGGATCGAGAGCA	0.05017279
FM_286-CGTAAGTTCCACAAGT	0.050173696
FM_263-CTGCGAGCATCACAGT	0.05017417
FM_231-TATCGCCTCTTACTGT	0.05017435
FM_286-GTTAGTGTCATCCTAT	0.050174613
FM_178-GCACTAAGTTTCACTT	0.050174702
FM_278-TGATTCTTCAGTCATG	0.050175022
FM_286-ACGTAGTAGCATTTCG	0.0501755
FM_184-CTGGCAGGTCACCACG	0.050176226
FM_216-CCCAACTGTCAGGTAG	0.050176263
FM_290-TATTCCAGTTAAGAAC	0.050176505
FM_282-TCATGCCTCCGAAATC	0.05017674
FM_286-CGTTGGGAGGGCTTCC	0.05017762
FM_254-CTGGACGTCCACGTAA	0.050178923
FM_178-CGTTAGACAGTGAGCA	0.05018161
FM_291-GTGTTCCAGCATTTCG	0.050181966
FM_226-TTGGGCGCACGTCATA	0.050182197
FM_250-CAGCCAGGTACCCGCA	0.0501823
FM_175-CAACGGCCACCATAAC	0.050182696
FM_172-TCATCCGTCTGGGTCG	0.050182898
FM_199-TCGACGGCACAAGCTT	0.05018335
FM_199-AAGCGTTTCGCAGTGC	0.050183672
FM_286-TGATGCAGTTACCGTA	0.050184365
FM_193-ATGGAGGCACTCATAG	0.050184526
FM_243-CITE8	0.050184794
FM_254-GAAATGAGTAGCCAGA	0.050185464
FM_286-AGGGTGATCAGACCGC	0.05018552
FM_286-GTGATGTCAGAGACTG	0.050185878
FM_184-ACTGTGACACTGATTG	0.050186347
FM_243-CITE6	0.050186787
FM_286-AAGACAATCAGTCATG	0.050187316
FM_286-CTCTCGAGTAATCAAG	0.05018751
FM_217-TGCAGTAAGGGAACAA	0.050187785
FM_240-TCACATTAGCCGAATG	0.05018788
FM_018-GGAACTTTCATGTCTT	0.050188076
FM_199-TGGGTTAAGTCACTCA	0.050188165
FM_120-TTCATGTTCAAGCGTT	0.05018887
FM_254-TTCTAACAGGTAACTA	0.05018895
FM_295-CGAAGGATCCGATAGT	0.050188992
FM_286-AGCATCATCATGCCCT	0.050189044
FM_250-GAAGTAAAGAACTGAT	0.050189134
FM_286-TAATCTCTCCACACCT	0.050189156
FM_234-CGAATTGTCAGCTGAT	0.05018935
FM_245-GTGGAGAAGCCATGCC	0.05019009
FM_193-GAAGCGAGTATTCTCT	0.050190397
FM_254-GTCGTAATCACCGGGT	0.050190564
FM_217-GGAGGATCATACCATG	0.050193287
FM_169-CCCAACTGTATTGCCA	0.050193626
FM_176-TGATGCATCCTGTTGC	0.05019402
FM_172-TATTGCTGTTCTCCAC	0.05019435
FM_286-GCGTTTCCATGACTTG	0.05019446
FM_178-GTACAGTAGTGTAGTA	0.050194737
FM_286-ACAGGGACAGCGCTTG	0.05019511
FM_278-CTGCTCAGTTGCGGCT	0.0501955
FM_193-GACGCTGAGTGAATAC	0.0501956
FM_275-ATCGTCCGTCCTATAG	0.050196275
FM_172-TCCTTTCGTATACGGG	0.050196655
FM_250-TCAGCCTAGCTGAGTG	0.050197583
FM_223-TAAGTCGAGCACTGGA	0.05019779
FM_286-CCTCAACAGCCTCTTC	0.05019783
FM_286-CAATACGTCTGGTTGA	0.050198022
FM_221-GCATCTCAGCATGGGT	0.050198205
FM_249-CTCGAGGCAGACGATG	0.050198622
FM_218-ACTTTGTCACGGAAGT	0.050199278
FM_120-CGAGTGCCAATTTCGG	0.050199494
FM_282-GTTCCGTTCCAGCTCT	0.050199896
FM_290-TTCGCTGCAAGAATAC	0.050200295
FM_229-GGAATCTTCAAATAGG	0.050200522
FM_228-AACCTGATCGAGTGGA	0.050200623
FM_249-TCAAGACCACAGTACT	0.05020083
FM_199-TGAGGGATCAAGTGGG	0.050200865
FM_178-ATCGGATAGGCTCAAG	0.050201032
FM_120-ACTGTGAGTGCAGTGA	0.050201196
FM_229-AAGTTCGTCCGATTAG	0.05020137
FM_263-CCTGCATTCGGTGAAG	0.0502015
FM_170-AACAGGGCAAGAGTAT	0.05020169
FM_249-ATGCATGGTTAGGGAC	0.05020197
FM_217-CAATACGGTTAGGCTT	0.050202742
FM_223-TACATTCAGGTTCTTG	0.050202817
FM_282-ATCGCCTTCTCTCAAT	0.05020297
FM_275-GTTTACTCATAATCGC	0.050203346
FM_286-GTGTCCTGTTGCGGAA	0.05020396
FM_193-CACCAAACAGCTGAGA	0.05020442
FM_282-CTTCCTTGTGGTAACG	0.050204426
FM_221-TAAGTCGGTATCTCTT	0.05020564
FM_286-TGTTCTAAGATGACAT	0.05020573
FM_229-GTTAGACTCATTGCCC	0.05020699
FM_275-ATTTACCTCATCCTAT	0.050207257
FM_199-TTACTGTCAGACAATA	0.050207432
FM_243-CITE1	0.050207928
FM_172-TCATGCCGTGCATGAG	0.05020809
FM_278-TCACACCAGCTGACCC	0.05020824
FM_286-ACCCTTGGTACGTGTT	0.050209705
FM_121-TCAAGACTCGCTTAAG	0.05021004
FM_221-ATCAGGTAGTAACGTA	0.050210353
FM_286-TGCGGCATCCATCCGT	0.050210577
FM_286-CACGGGTTCACCGGTG	0.050211426
FM_217-ACTGTCCGTATGCAAA	0.050211877
FM_250-ACTGTGAAGACATCAA	0.05021264
FM_228-CAAGCTATCCTTACCG	0.05021308
FM_291-TGAGCGCTCACCCTTG	0.05021349
FM_265-CCCATTGCAGGAGGTT	0.050213713
FM_190-CCAATTTCATGATCTG	0.050213803
FM_229-GAGATGGCAGAGACTG	0.05021403
FM_240-GCTACCTTCCCGAGTG	0.050214153
FM_286-GCCCGAAGTGTGCCTG	0.0502145
FM_223-GGGTGAAGTTTCGTTT	0.05021486
FM_291-GTAACACAGTCGCGAA	0.050214928
FM_275-GGCAGTCGTACAAGCG	0.050215144
FM_236-AGGTTGTCAGTCCGTG	0.050215412
FM_120-TCCGGGATCTCGCGTT	0.05021574
FM_245-CATGAGTTCGTCTAAG	0.050215956
FM_286-CTCCACACAGAACTTC	0.050216496
FM_228-CTGCGAGGTTCCAAAC	0.050216563
FM_263-TTTACTGGTCTACGAT	0.05021662
FM_275-GATTCGACAACCACGC	0.05021692
FM_217-ATGTCCCCACTCGATA	0.050217133
FM_254-CAGCCAGGTTAGCTAC	0.05021809
FM_286-ACTCCCATCGTGTCAA	0.05021815
FM_120-ATCCACCTCTTGTTAC	0.050218232
FM_236-CATCGGGTCTGATTCT	0.05021867
FM_120-AGCCACGCAGGGCTTC	0.05022062
FM_121-ATCACTTAGCCAGAGT	0.05022142
FM_171-AGTAGTCTCGCTTGCT	0.050221924
FM_184-TGGTACAGTATTCCGA	0.05022233
FM_286-GGAACCCAGCATCAAA	0.05022249
FM_254-TTTGGAGAGTCACACT	0.05022328
FM_295-AACGTCAGTAGGATAT	0.050223775
FM_254-AGGACTTTCTGAGAAA	0.05022415
FM_277-CACTGTCCACTTACAG	0.05022529
FM_200-GAGAGGTCAACAAAGT	0.05022543
FM_277-TACCCACGTCATATGC	0.050225686
FM_277-TTACCGCAGCTGCCTG	0.05022618
FM_216-GTTGTGATCTACGGTA	0.050226513
FM_223-AGCGCCACATCTTAGG	0.05022736
FM_175-TCTTCCTTCCTTGAAG	0.050227366
FM_169-ACCCAAACAGTACTAC	0.050227694
FM_226-ACCTACCCAACTGCCG	0.050227765
FM_286-AGGGAGTGTCAGGAGT	0.050228257
FM_184-AGGTTACTCAGTGTGT	0.05022863
FM_231-ATCATTCAGATACGAT	0.050229073
FM_282-AACACACAGTGTTGTC	0.05022932
FM_229-ACAAGCTCACGGTGAA	0.050229393
FM_228-TTGCTGCGTTATGTGC	0.05022965
FM_234-GCCAGTGTCGTCAGAT	0.050229922
FM_175-CCTCCTCAGGAAACGA	0.05023009
FM_243-CITE2	0.050230242
FM_169-TTTGATCCAGTACTAC	0.05023031
FM_286-CACCGTTTCATGGGAG	0.05023062
FM_277-TACGCTCTCAGTGCGC	0.050231043
FM_286-ATCACGACAATAGTGA	0.050231744
FM_278-GTCCCATAGACTACCT	0.050232373
FM_286-ATCGATGTCACTCGAA	0.050232533
FM_286-CAAGGGATCGAAGTGG	0.05023261
FM_018-CTAGCCTGTCTCCATC	0.050232857
FM_286-TGCACGGAGTCATAGA	0.050233204
FM_286-CTGTGAATCGGCTTCT	0.050233226
FM_171-TTGTTGTCATATCGGT	0.050233256
FM_163-GATGTTGAGTTAGTGA	0.05023331
FM_245-AGAGCCCGTACGGCAA	0.05023344
FM_178-TTGTGTTGTCAAAGCG	0.050233994
FM_286-TGAGCATCAGACGATG	0.050234806
FM_275-GTGTCCTTCGCGTAGC	0.05023534
FM_249-AGCTCAAGTAGGCAGT	0.050235383
FM_199-GCTGCAGCAGACCCGT	0.050235685
FM_286-TGACCCTAGCAAGGAA	0.0502359
FM_286-GTCTGTCGTACGACTT	0.050236017
FM_120-TCTGCCACAAGATGGC	0.05023614
FM_199-ACAAGCTGTTCTTCAT	0.05023626
FM_260-CGCAGGTCACTCTGCT	0.050236292
FM_169-TCACTCGTCCAATCCC	0.050237183
FM_275-GGTCACGTCGTGGGTC	0.05023767
FM_175-TCTCCGAAGGCACGAT	0.050238222
FM_236-CGTTCTGCACCTGTCT	0.050238628
FM_221-CTGCAGGAGCAAGTCG	0.050238907
FM_231-CTCCACATCCGTCCTA	0.05023918
FM_163-CGAGTGCGTGGCGTAA	0.05023977
FM_229-TGAGCATGTTCCAGGC	0.05023999
FM_290-TCATGTTTCCATACAG	0.05024062
FM_286-TTTCGATTCGTCGACG	0.050241582
FM_221-TCATTGTTCCGTGGGT	0.05024196
FM_193-GATGATCAGCAACTTC	0.05024224
FM_120-CAAGGGAGTCGAGTGA	0.050242264
FM_231-ATTTCACGTATATGGA	0.050242707
FM_218-GTCAGCGGTACGTGAG	0.05024359
FM_216-TCTAACTGTTCTATCT	0.05024432
FM_236-TCTATACCACCCTGAG	0.05024478
FM_163-CAGGCCATCGTGTGAT	0.050245337
FM_286-TTCGCTGGTCTAACTG	0.050245352
FM_249-GTAACCACAAATCAAG	0.050245725
FM_277-GTACAGTAGAATAACC	0.050245903
FM_172-TTGATGGAGTTGCCTA	0.050246887
FM_291-TCAAGCAGTAGCACGA	0.050246987
FM_165-ACGATCAAGATGATTG	0.050247256
FM_172-TGGGATTGTCGGATTT	0.050247397
FM_199-TGATTCTTCGTCCTCA	0.050247993
FM_275-CAGATTGTCGTCGCTT	0.050248004
FM_290-TGCAGGCGTGGCTAGA	0.05024864
FM_254-CTCCATGAGACCAGAC	0.050248653
FM_249-TCAGTTTCAACGTTAC	0.050249334
FM_223-CATACCCCAGCCGTCA	0.05024949
FM_193-TGAGCGCGTTCAACGT	0.050250392
FM_245-ACTCCCACAGAGTTGG	0.050250553
FM_290-GAATAGAGTGGGCTCT	0.050250728
FM_278-AGTCATGTCCATTGCC	0.050250754
FM_286-AACAAAGGTACTCCCT	0.050250888
FM_200-AGATAGAAGAAACCAT	0.05025094
FM_234-GCGATCGCAAGCCTGC	0.050251987
FM_190-GAGTTTGCAAATCAAG	0.050251987
FM_170-CCCTTAGTCATGGTAC	0.050252385
FM_065-GCATACATCCTTTACA	0.050252724
FM_190-CTCTGGTAGACCAACG	0.050252892
FM_170-AATCGTGGTTCGTACA	0.050254267
FM_254-TACCGAACACGCTGTG	0.050256208
FM_286-CTTCGGTCAGTTGTTG	0.05025622
FM_216-GTGCTTCGTCAAGGCA	0.050256837
FM_190-ACTGCAACATCCAACA	0.050256927
FM_120-TGTTCTACAGCGTATT	0.050257012
FM_178-TTTGGAGAGGGTTAGC	0.050257083
FM_234-CATCCCAGTCTCGACG	0.050257396
FM_234-GAAGGGTTCTGAGCAT	0.050257906
FM_120-AAACCCACAAGTATAG	0.05025804
FM_275-TCAGCCTAGCGAGTCA	0.05025809
FM_221-CATTCATTCGAACACT	0.05025906
FM_169-CCTCCTCTCTCAATCT	0.050259914
FM_275-TATCCTAGTGCATACT	0.050260764
FM_065-CACTCCACATGTCTCC	0.050261114
FM_044-ACATCAGGTGATGTCT	0.05026137
FM_169-TACCTGCCAACAAGTA	0.050262284
FM_234-GTAGTACTCGTTCCTG	0.050262444
FM_216-GTTGCGGTCAGTAGGG	0.05026256
FM_249-AGTCACACATTAGGCT	0.050262865
FM_169-TATACCTTCCTCTAAT	0.05026352
FM_216-CTGTAGACACTCATAG	0.050263975
FM_228-TGGTAGTAGGCATGCA	0.0502642
FM_286-TTCAGGAAGGCACCAA	0.050265
FM_275-TGTTCCGTCCGTGCGA	0.050265554
FM_286-CATTGCCTCCCAATAG	0.05026566
FM_286-ATCACGATCTAGCAAC	0.050266735
FM_240-GAGACTTCAGCCGTTG	0.050267175
FM_286-ACCCAAACACAATGCT	0.050267253
FM_228-GAATAGAGTGAGCGAT	0.050269667
FM_175-CAACGGCCAGCGGTTC	0.050270535
FM_055-CTACGTCAGAGCTATA	0.050270647
FM_234-TGCGGCACAGGTATGG	0.050272044
FM_286-CATGCCTCATGAAGGC	0.050272144
FM_169-TTCCGGTGTTCCTTGC	0.05027218
FM_240-GTCTACCTCGGCTGGT	0.050272234
FM_278-AGACACTGTTACCTTT	0.050272338
FM_265-TCCAGAACATAGAAAC	0.050272558
FM_286-TGGGCTGTCTGTCTCG	0.050273076
FM_193-TCACTATTCATGCGGC	0.050273404
FM_172-TCAGCCTGTATCACGT	0.05027353
FM_121-AGACAGGTCACGTAGT	0.050273545
FM_274-GTGCGTGGTGTGGACA	0.050273582
FM_169-CATGGTAAGTTACTCG	0.050274573
FM_216-GCCATTCGTGATTAGA	0.05027469
FM_120-TCCTCCCTCGAGCCAC	0.050274897
FM_295-CTGCATCAGGCCTGAA	0.050275054
FM_198-AAGCCATCAGCAGAAC	0.05027519
FM_120-AAGTGAACAGCGTATT	0.050275613
FM_290-ATCGGATCAATTCGTG	0.05027597
FM_231-GATGCTACACGCGCTA	0.05027627
FM_193-TCAGGTAGTCACTGAT	0.05027654
FM_286-GAGACTTCAAAGACTA	0.05027669
FM_120-GCTACAAAGCCATGCC	0.0502769
FM_120-CCCGAAGTCTTGGATG	0.050278135
FM_169-CTGGTCTTCACGTCCT	0.050278332
FM_254-TCCTCGACAGGATCTT	0.050278977
FM_275-TGTTCTATCGAGCTGC	0.05027929
FM_275-GATCACACACACAGAG	0.050279602
FM_120-GATCATGGTAGCGTCC	0.050279938
FM_120-GCCAACGAGTCACTAC	0.050280012
FM_190-AGTCTCCTCGAGAGCA	0.05028042
FM_260-TAGGAGGTCATGCCCT	0.050280444
FM_120-CCACACTAGTCCCAAT	0.050281223
FM_231-TCTATCATCAATGTCG	0.050281286
FM_170-TGGTGATCATCGAAGG	0.050281677
FM_216-TTCATTGGTTGATCGT	0.050282504
FM_169-TATCTGTGTCCAGCAC	0.050282586
FM_286-ACTATCTGTGCAATGG	0.050284166
FM_018-AAGACCTGTCTAAACC	0.05028424
FM_291-GAACTGTCAGCGCTTG	0.05028441
FM_286-CCCAACTAGACTGAGC	0.05028469
FM_190-AATGACCGTCGTTATG	0.050284885
FM_254-GTCAGCGGTAACCCGC	0.050285187
FM_184-CTGTGGGGTAAGCGGT	0.05028526
FM_295-CAGATCACATATGGCT	0.050285675
FM_282-TGATTTCAGACGAAGA	0.050285835
FM_229-CAATGACGTCCGGATC	0.050286
FM_277-CTGCATCAGCCATTCA	0.050286304
FM_178-TGGATGTAGGCGAACT	0.0502869
FM_184-TCTACCGAGTAGGTTA	0.050287053
FM_231-ATTTCTGAGAATTGTG	0.050287507
FM_275-GTCTTTAGTTTCGATG	0.05028752
FM_190-GTTAGTGGTCGTACAT	0.050287805
FM_171-GGCTTGGTCCATGCAA	0.050288748
FM_295-CTCCTTTGTCTTGAAC	0.050289094
FM_221-GAATAGACAGAGTTCT	0.05028913
FM_295-TGACTCCCACTAACGT	0.050289255
FM_217-CGTGTCTTCCTGGCTT	0.050289597
FM_236-AGGAATACATATTCGG	0.050289705
FM_226-CTGCCTATCCGTCAAA	0.050290015
FM_229-GTAACACGTGGCTGCT	0.050290786
FM_254-CAACAGTGTCACTCGG	0.05029165
FM_286-ATCAGGTGTAGGTTTC	0.05029178
FM_190-AGATCCAGTTTGGAAA	0.0502924
FM_172-GAGCTGCAGGATCATA	0.05029257
FM_250-GGGAAGTCAAAGGATT	0.050292943
FM_275-CTACCCATCCTTTGAT	0.05029382
FM_190-TGGATGTGTCAAGGCA	0.050294135
FM_221-TGCGACGCATGGAACG	0.050295115
FM_278-CATACTTGTTCCGCTT	0.050295424
FM_286-TCAGCCTGTGTCTAAC	0.05029546
FM_240-GAAGGACTCCGTTGAA	0.050295625
FM_075-AACTGGTAGAAACGAG	0.05029569
FM_283-GGCAGTCAGCGTATAA	0.050295744
FM_229-ACAGGGACAGGATGAC	0.05029596
FM_229-CCTAAGAAGGTCATCT	0.05029596
FM_172-ATGAAAGCATAACAGA	0.050296117
FM_218-GAGGCAACACATTGTG	0.050296675
FM_245-GCAGCCAAGAATTTGG	0.05029688
FM_229-GACCCAGAGGACGGAG	0.05029706
FM_226-TCCACCAAGCTCTGTA	0.050297078
FM_217-CTAGACATCGCTACGG	0.050297268
FM_291-CTACGGGTCTCCTGCA	0.050298516
FM_275-AATGACCGTAAGCAAT	0.050298687
FM_216-TACTTCAGTTCGGGTC	0.050298937
FM_120-GAGATGGCATCTTTCA	0.0502999
FM_274-CAGAGCCTCCCAAGTA	0.050300375
FM_277-GACGCTGGTCCAACGC	0.050300583
FM_291-TGTCCCACACAGCTGC	0.050300613
FM_286-GAAATGACAGCGCGTT	0.05030074
FM_286-GAGGGATTCGCTAAAC	0.050301023
FM_221-CTCACTGGTGCAACAG	0.050301243
FM_254-CGTCCATTCAGACCTA	0.050301813
FM_265-CGTTGGGCACAATCTG	0.050301973
FM_286-ACTATGGCAACCCTCT	0.05030351
FM_199-CCACCATAGTAGATCA	0.050303567
FM_170-GTGTTCCTCGTTCCTG	0.05030361
FM_231-ATACCGACAATCGCCG	0.050303776
FM_172-CTATCCGTCAAGCTTG	0.05030407
FM_236-ATCCCTGGTCAAGTTC	0.05030437
FM_254-CATTGCCGTTGGCCTG	0.05030454
FM_228-TGGAACTCATGGATCT	0.050306313
FM_120-CATAAGCGTAGGACTG	0.050306574
FM_229-AGGACGACACTGTTCC	0.05030708
FM_170-GATCCCTTCACCCTTG	0.050307296
FM_286-CTACGGGTCTTGGGCG	0.05030776
FM_240-CTTCTAAAGCAAATGT	0.050308086
FM_290-TTTCCTCAGCCTATTG	0.050308138
FM_120-TCTATCATCGCTCATC	0.05030965
FM_286-AGTACTGCATCCGTGG	0.050310165
FM_295-GGGTGAAAGGCCCAAA	0.050310668
FM_169-ATTATCCCAGGCCTGT	0.05031076
FM_249-ATGAGTCAGTTACGGG	0.050310936
FM_216-TGTGCGGAGCATGGGT	0.050311342
FM_226-CTCCATGGTGATACTC	0.050311606
FM_286-GTTCTATCAGGCTATT	0.05031161
FM_075-CATCAGAAGGAGTTTA	0.05031198
FM_278-TTCTGTAAGTCAATCC	0.050312135
FM_259-CAGGGCTGTGAATTGA	0.050312225
FM_240-TGATGGTAGAGTGTTA	0.05031232
FM_265-TGCAGATGTTCAGTAC	0.05031263
FM_120-GATAGCTTCGGCTGTG	0.05031276
FM_018-CTAGAGTTCGCATGAT	0.05031305
FM_240-GGTGGCTAGGTCATCT	0.050313517
FM_018-CGTCACTGTAGGCATG	0.050313674
FM_278-CAGGTATCACTAACGT	0.050314914
FM_184-ATCTTCACATAATGAG	0.050315097
FM_217-TAATTCCTCAAACCTG	0.050315287
FM_240-AAGATAGCAAGACCTT	0.050315686
FM_218-GACTCTCCAGACCCGT	0.050316963
FM_286-GTTGCGGAGGAGCAAA	0.05031714
FM_282-CATAGACTCCTGTAGA	0.050318055
FM_231-TGCGGCACATCTTCGC	0.050318144
FM_234-GCACGTGTCCACACAA	0.050318193
FM_223-TGGAGAGGTGAGATAT	0.050318286
FM_243-CITE7	0.050318543
FM_231-GTGTGGCGTAACGGTG	0.050318543
FM_234-GTTGAACGTTCCTTGC	0.05031866
FM_199-GTTCATTGTCCTTAAG	0.050319083
FM_286-CCCTAACCACAGTGAG	0.050319526
FM_290-TACATTCGTAACGGTG	0.050319627
FM_065-GGTATTGAGACTACAA	0.050321884
FM_175-AGAGAATTCACCCTCA	0.05032189
FM_172-AGAGAATCAAAGGTTA	0.05032217
FM_254-CAGTTCCGTGCACGCT	0.05032222
FM_286-GATCGTACAGGCTTGC	0.050323166
FM_178-GTCGCGAAGCACTCCG	0.050323565
FM_169-ATCATTCAGGCATTTC	0.05032376
FM_278-AGGATCTAGGCATCAG	0.05032404
FM_163-TATTGCTAGTAGTCAA	0.050324503
FM_249-CACAGATGTTTCGTTT	0.050324578
FM_184-ACAGGGAGTGGTCTGC	0.050324798
FM_234-GTAAGTCCAAGCGGAT	0.050325405
FM_229-CGATCGGTCGGTGCAC	0.05032576
FM_283-TCATTGTGTCCTTGTC	0.05032625
FM_198-GAGGGATTCCTATGGA	0.050326936
FM_018-ACCCACTAGGTAGCCA	0.050327297
FM_254-GTAGTACAGGTCATAA	0.05032737
FM_190-GATTCTTAGTCATCGT	0.050327387
FM_190-CACGGGTAGGTACTGG	0.05032755
FM_254-ACTGTCCGTGCTTCAA	0.050329372
FM_278-CGCATAACAATAGGAT	0.05032998
FM_254-GAGGCAAGTTCCTAAG	0.050330214
FM_200-GCAGGCTCAGGACTTT	0.050330237
FM_282-ACTTCCGAGCGAATGC	0.050330386
FM_121-CATCCGTGTTCTCCCA	0.05033069
FM_216-TTGGGATCAATCAAGA	0.050330855
FM_231-GACATCAAGCGGTAAC	0.05033107
FM_190-CCCTGATGTCAATGGG	0.050331775
FM_278-GGTGGCTGTATACAGA	0.05033219
FM_231-TTGCTGCAGAAGGTAG	0.05033229
FM_193-GGGTCACGTAGGACTG	0.050332766
FM_243-CITE3	0.050333317
FM_275-TCAAGCACACGCAAAG	0.05033342
FM_199-AGGATCTGTGTCACAT	0.05033366
FM_240-GGAGCAAAGGGCCTCT	0.050333712
FM_199-TGTGATGAGAGGCGGA	0.050333753
FM_178-AAAGGGCGTCCATAGT	0.050334647
FM_216-TTGTTGTAGCGTGCCT	0.050335344
FM_249-AAAGGGCCACGCGTCA	0.050335344
FM_278-GAGTTTGTCTATCCAT	0.050335556
FM_229-CTGCCTAAGGAAAGAC	0.050336566
FM_221-GCGGATCAGCCTGAGA	0.050336868
FM_286-AGAAATGTCATCCCGT	0.05033726
FM_193-TGTGCGGAGGCCATAG	0.050337914
FM_282-CTTCCTTAGTCATAGA	0.050338343
FM_229-AACCTGAGTCGTACTA	0.050338484
FM_172-CCGTAGGCAAACACCT	0.050338592
FM_218-CAGATCACAGCGCTTG	0.05033861
FM_283-TAGCACATCTCTGCTG	0.050338753
FM_243-CITE2	0.050339904
FM_286-CTCCCAATCGGTAACT	0.050340373
FM_286-CTATCCGCATAGCTGT	0.050340787
FM_228-AGTAGCTTCCTGGGTG	0.050340895
FM_018-CGTCCATAGCGTTCCG	0.050341364
FM_286-TTCATTGAGTGATGGC	0.050341792
FM_286-CGTCAAATCAAGTGTC	0.050342515
FM_286-TCCGTGTCACTTGGCG	0.050343
FM_282-CCGCAAGTCTGCGGAC	0.05034374
FM_265-GGGTCACGTTGCGGAA	0.05034386
FM_175-TTTATGCTCGCTGACG	0.050344445
FM_170-CCACAAACACCAGTTA	0.05034454
FM_216-AATGACCCATCCGGCA	0.05034495
FM_199-TTCTTCCGTCTTGAGT	0.05034495
FM_286-GAGACTTAGCAAATGT	0.05034503
FM_231-AACAAGAAGAAGCTGC	0.050345086
FM_278-CGAGGAAGTATCGTGT	0.050345343
FM_245-CAAAGAAGTTATTCCT	0.050345615
FM_277-CGAGGAAGTCTGCATA	0.05034595
FM_274-ATTGGGTTCGGCATTA	0.05034654
FM_221-ATTGTTCAGCGTGAGT	0.050347652
FM_018-AGTCTTTTCCAGAGGA	0.050347667
FM_190-GCGATCGGTCTGTAAC	0.05034769
FM_071-CAGCCGATCGTATCAG	0.050347995
FM_250-CTAAGTGTCCGCAAAT	0.050348517
FM_234-CTGCGAGTCATGTCAG	0.050348684
FM_163-AAGGTAAGTAGGAGTC	0.050349057
FM_249-CATAGACAGGTAAGGA	0.05034947
FM_216-CACTGAAAGCACTAGG	0.05034956
FM_172-TTAGGGTGTAGGATAT	0.050349686
FM_290-GGATGTTTCGTTATCT	0.05035026
FM_218-TCAAGCAAGCGCCTCA	0.050350532
FM_172-TATTTCGCAAGCTACT	0.05035208
FM_229-CTTACCGGTATGGGAC	0.050352134
FM_290-TCTTCCTTCGCTTTAT	0.05035241
FM_260-TTTACTGGTGTGCCTG	0.05035341
FM_163-TCGGGCATCCTTCGAC	0.05035356
FM_065-CCATTCGAGGATGCGT	0.050354954
FM_283-TGTGTGATCAAGTGTC	0.050355487
FM_221-CCCATTGTCCACTAGA	0.050355602
FM_250-TCTTCCTGTTAGGCTT	0.05035604
FM_190-TCGGTCTTCAGCGGAA	0.050356712
FM_277-GTCTCACAGTATGAGT	0.050357178
FM_250-AAACGAAGTTTCACTT	0.050357204
FM_231-CTCATGCAGTAGCTCT	0.05035759
FM_184-CTTGAGAGTCGTACAT	0.050357915
FM_169-GTTACGATCCGTCACT	0.050358027
FM_254-ATGTCTTGTCTGCATA	0.050358575
FM_184-ATACCTTCAGCCCAGT	0.05036091
FM_018-TACTCGCTCACGGTTA	0.05036133
FM_286-CCACAAACACCCAATA	0.050361462
FM_275-AATGAAGCATGGCACC	0.05036149
FM_234-CAGAGCCGTGATTGGG	0.05036253
FM_236-CTTCTAACACTGCGAC	0.050362844
FM_175-AGGCATTGTACTCGAT	0.050362855
FM_171-GAGATGGGTTTGACAC	0.05036342
FM_173-TCGGTCTGTTATGTCG	0.05036434
FM_229-TGTTCATCACCTTCGT	0.050365757
FM_282-ACACAGTTCGAGAAAT	0.050365932
FM_249-TTGGGCGTCCCAGGAC	0.050366372
FM_121-TTCATTGAGATAGTCA	0.05036648
FM_221-GTAGTACCATTCACCC	0.050367385
FM_199-ATTACCTGTTGCTAGT	0.0503675
FM_170-TCAAGTGCAGGTTCAT	0.05036795
FM_254-CGTGATACACCCATAA	0.050368086
FM_170-TGCATGAAGTAGCATA	0.050368898
FM_018-ATCGAGTCACCTATCC	0.050368935
FM_184-CGAAGGAGTTCGGCGT	0.05036901
FM_245-CATCGTCCAACAGATA	0.05036957
FM_018-TGAGAGGTCTGGCGAC	0.050369747
FM_295-ACGCACGTCCCAAGTA	0.050369993
FM_221-AAGTCGTTCAGCAGAG	0.05037037
FM_245-GAGATGGGTAGTGTGG	0.05037074
FM_278-CACACAAGTATGGGAC	0.05037123
FM_240-AACGTCACAAGAATAC	0.050371427
FM_199-CGTGATATCGGTAGGA	0.05037159
FM_169-TCGGTCTCATATAGCC	0.050372627
FM_223-AGTGATCAGCAGCGAT	0.050372735
FM_286-GTTGCGGGTATGCTTG	0.050372988
FM_277-CGTCCATTCGCAGAGA	0.050373156
FM_231-TTACGTTCACTAGTAC	0.050373856
FM_228-GATCATGTCTAGAGCT	0.050373927
FM_236-GCTTGGGAGTTCATGC	0.05037394
FM_071-CCTACACAGGCAGTCA	0.050374113
FM_229-TACGGGCGTATAATGG	0.050374303
FM_254-GGTAGAGTCGTCGCTT	0.050374877
FM_295-GTGTGGCGTGCACAAG	0.050375544
FM_275-AACCTGAGTGGCTACC	0.050375726
FM_248-TCAGGGCTCCTCGCAT	0.050376277
FM_234-ACACTGATCACGATAC	0.05037658
FM_236-AGCCAATAGTACTCGT	0.050376814
FM_286-CGATCGGGTCCTCCAT	0.050377727
FM_221-CCGGTGAAGCCGTTAT	0.05037783
FM_120-CACCGTTGTGTTGATC	0.050377887
FM_286-GATTCGACACCGTGCA	0.05037825
FM_254-TACTTACGTCGAACGA	0.05037839
FM_254-CTCTGGTAGATGAATC	0.050378453
FM_275-GCATTAGAGTACGAGC	0.050378595
FM_221-ACATGCACACAGTGAG	0.050379194
FM_265-ATGCATGTCATGCCCT	0.05037923
FM_228-ATAGGCTAGGCATCTT	0.05037991
FM_286-CGGGCATAGAATACAC	0.050379973
FM_198-GAGACTTTCTTCGATT	0.05038005
FM_286-ACATGCAAGTTTCGAC	0.05038143
FM_184-GGTCACGAGTTCCAGT	0.05038256
FM_259-AGAACAATCTAGATCG	0.05038257
FM_290-TCGGATACAAGATGGC	0.050383907
FM_265-CTGTGGGTCCTACCGT	0.05038411
FM_170-AGATGCTCAATCTAGC	0.050384313
FM_275-TGCTTCGCAGGCTTGC	0.050384592
FM_243-CITE6	0.05038502
FM_172-TTTACTGCAATGAAAC	0.05038563
FM_254-ATAGGCTAGGTTCACT	0.050386146
FM_070-TTCTTAGTCTAACTGG	0.050386418
FM_286-GTGTGATCATGTTCGA	0.05038645
FM_278-CTTCCTTCATCTCAAG	0.050386664
FM_163-TGTCCACAGTGACCTT	0.050387077
FM_290-TAGACCACAGCTACTA	0.050387487
FM_286-GAGGGTAAGGATACAT	0.05038768
FM_228-TTACAGGGTCGGCTAC	0.050387807
FM_249-AGATGAAAGACTGTTC	0.050388157
FM_234-CCTAACCAGATGGCGT	0.050388645
FM_278-ATTCGTTTCAACTCTT	0.05038865
FM_170-TGATTCTCACAAACGG	0.05039002
FM_190-TTGCGTCTCGGAATGG	0.05039018
FM_286-TCTTAGTCACAGCATT	0.050390743
FM_018-AGCCTAACAGTTTACG	0.050391044
FM_286-CAACCAACATGTGACT	0.05039187
FM_216-ACCTGTCCAGCGAGTA	0.050394066
FM_170-CACAACAGTGGAGAAA	0.050394267
FM_240-GATTGGTCACTTTATC	0.05039438
FM_243-ACGGAAGGTAGTGATA	0.050394468
FM_243-CITE2	0.05039465
FM_120-CCAATTTAGGTTACAA	0.05039499
FM_243-TTTATGCTCGCAACAT	0.05039553
FM_184-CTGAGGCTCTGCAGCG	0.050395645
FM_120-GATCACAGTAGAGACC	0.050396625
FM_216-GTGCTGGGTTTAGTCG	0.050396908
FM_170-TCGCTCAGTAATGCTC	0.05039737
FM_286-TACACCCAGTCACGCC	0.050398346
FM_291-AGATCCAGTATAATGG	0.050398383
FM_275-TCTTTGACAGCTACAT	0.050399464
FM_259-ATCATTCAGATAACAC	0.0503998
FM_229-GACATCAGTGCTCCGA	0.050400253
FM_236-ACCAACACATCCTCAC	0.050400786
FM_018-CAGAGAGAGATGCCAG	0.050400805
FM_184-TTCCACGAGCGTTGTT	0.050400876
FM_217-GACTATGAGTTGAAAC	0.050400883
FM_286-ATGAGGGGTATGCTTG	0.05040135
FM_217-TATACCTAGGCTCTAT	0.05040193
FM_248-CGTTCTGTCTAACGCA	0.050402004
FM_249-GTGGTTACACTAGGCC	0.05040284
FM_075-TCATTTGCATGGAATA	0.05040299
FM_219-GCCGATGGTGGCTCTG	0.050403256
FM_018-AGTGGGATCGAATGCT	0.050404426
FM_217-CGTCAAAAGACGTCCC	0.05040462
FM_290-GGCAGTCCAGGACAGT	0.050404947
FM_278-AGAGCCCTCCTTGAAG	0.050405134
FM_286-ACGATCAGTCACTCAA	0.050406408
FM_229-TGCTCCAAGCGCGTTC	0.050406434
FM_243-CITE2	0.05040655
FM_226-TGTGGCGGTTCCATTT	0.050406564
FM_172-AGTTAGCTCCAATCCC	0.0504067
FM_236-ACGTTCCCATCAGCAT	0.050407264
FM_277-TTGCCTGAGGCATGCA	0.050407317
FM_172-TCGTAGAAGAAATTGC	0.05040749
FM_254-TGCCGAGTCTTAGTTC	0.05040786
FM_172-CGTCAAAAGAAGCTCG	0.05040858
FM_286-ATTCACTCATTGACCA	0.050408836
FM_290-AGCTCAACAAGGATGC	0.050408848
FM_263-AGAAGCGTCTCTGAGA	0.050409082
FM_184-TCGGGCAAGTGGACGT	0.050409663
FM_184-CTCCCAAGTGTATACC	0.050409757
FM_275-TGATCAGTCCATCTGC	0.050409958
FM_065-CCTAGCTTCTTTAGGG	0.050409995
FM_120-CTGGTCTCAAGACGAC	0.05041023
FM_216-AGGAAATGTTCCACAA	0.05041023
FM_236-GAATCACTCTCATTAC	0.050410785
FM_221-GCGTGCACAGATACTC	0.050411496
FM_277-GGTTAACGTACGCTAT	0.050412215
FM_254-GGGTAGATCGCCGTGA	0.050412286
FM_172-AGACAGGCACCACATA	0.05041246
FM_231-GTCAGCGAGCGGACAT	0.050412662
FM_065-CACACTCGTCACACGC	0.050412953
FM_231-TCACGCTAGTGACACG	0.05041369
FM_228-GGTGTTAAGTTGGACG	0.050413743
FM_190-AGCCACGCATGCCGGT	0.050414942
FM_169-CCTCCTCGTCCATCTC	0.050416168
FM_290-CGTAATGAGCCTCTCT	0.0504163
FM_286-TCAGGTAGTACTCGTA	0.050416347
FM_236-TCCCATGTCATACAGC	0.050416466
FM_236-GCTGGGTAGCGATTCT	0.050416492
FM_228-TTGCATTCACTGGAAG	0.050416492
FM_226-TGACGCGCATGCGTGC	0.05041711
FM_278-TTCAATCAGGCATTTC	0.05041736
FM_199-GCAACCGTCACTGTCC	0.050417732
FM_218-AGAAGTATCGCCTCTA	0.050418455
FM_290-AAGGAATAGAAGCTGC	0.050418604
FM_303-TACTTGTCATCGAACT	0.05041945
FM_223-TCGTCCATCTGGCCTT	0.050419535
FM_209-AAGCATCCAGACAAGC	0.050420128
FM_286-GGGCTACCATTCACAG	0.050420523
FM_243-CITE5	0.050421305
FM_190-TTGTGTTCAGAACATA	0.050422523
FM_231-ACGATCAAGGAACGCT	0.05042291
FM_228-ACATCGATCGTGCTCT	0.050423063
FM_286-TAGATCGGTGGGTTGA	0.05042354
FM_286-TAGATCGCAGAATGTA	0.05042554
FM_178-ATCGATGTCATGCGGC	0.05042638
FM_217-GCATCTCCATAATGAG	0.050426524
FM_018-GTAACGTCATTAACCG	0.050426707
FM_216-TCCACCAAGTGGTTAA	0.050427247
FM_221-CTCATCGGTCCACGCA	0.05042728
FM_229-GCACGTGTCTGGGCCA	0.050427414
FM_245-CAGTTAGTCGAGAGAC	0.050428588
FM_223-GCGGATCTCTCTTGCG	0.05042887
FM_223-TTTACCAAGGCACCAA	0.050429378
FM_175-TGGAACTAGAATAGTC	0.05042957
FM_175-TTGGTTTTCCTACGGG	0.050430305
FM_286-AAGATAGCACCAGACC	0.05043136
FM_283-CTTCTCTGTTGGCCGT	0.05043141
FM_286-CTACCTGGTTGCGAAG	0.05043189
FM_218-TCACTCGGTAGTTACC	0.05043215
FM_229-AAAGTGACAGGACAGT	0.05043215
FM_286-CGACAGCGTAACGATA	0.050432224
FM_286-CAATGACTCAACTGGT	0.05043327
FM_221-CACGAATCAAGGGCAT	0.050433386
FM_216-GCAGCTGCAAGCCCAC	0.050434083
FM_190-ATGGGAGGTCTTGTCC	0.050434534
FM_240-GTCATGAAGATGTTCC	0.050434884
FM_277-ATTTACCCACATGAAA	0.050435323
FM_290-CAAGAGGTCCAGTGCG	0.050435916
FM_226-TTGGGATTCGGTAAGG	0.05043605
FM_240-CAACGATCAACTTGCA	0.0504363
FM_172-CCCTCAAAGCTCCGAC	0.050436642
FM_290-CAGCAATTCGTTGTTT	0.050437924
FM_291-AGGTCTAAGACTCTAC	0.050439056
FM_240-CACTGAAAGGTTACCT	0.050439402
FM_265-CTATCTACACTCAAGT	0.050439894
FM_121-TTCCTTCGTAATCAAG	0.05044017
FM_163-GCAGTTAAGGCTCTCG	0.050440602
FM_199-CCGGTGATCTCAACGA	0.050440617
FM_265-GAGATGGCACTCCTGT	0.050440867
FM_286-TTCTCTCCAGGACTAG	0.050441008
FM_245-GTAGCTAGTCCGAAGA	0.050441448
FM_290-GGCTTGGAGAAGGATG	0.050442103
FM_250-AACTTCTAGAACGCGT	0.050443247
FM_120-TCAGTGAAGTATGACA	0.050445877
FM_286-GACGTTATCATTACGG	0.050445978
FM_286-TCCTAATAGTGTAGTA	0.050446194
FM_286-TCCTTCTCACGTGAGA	0.05044684
FM_248-CGAGGAAAGGCATGGT	0.050447326
FM_018-GTACTTTGTGACAAAT	0.0504475
FM_229-TCCATCGTCGGCACTG	0.0504476
FM_221-CTCAGAAGTTCGGACC	0.05044861
FM_286-TCCTCTTGTCAAAGCG	0.050448947
FM_259-TAAGCCATCACCATGA	0.050449137
FM_170-AACCTTTCACTACAGT	0.05044922
FM_250-GTCTAGAGTTCTGACA	0.050449267
FM_190-AGCGCCAGTACTCGAT	0.050449345
FM_240-TGTTTGTCAGGCCCTA	0.05044956
FM_254-TCATTCATCGTCCATC	0.050449565
FM_216-GACGTTAGTGGGTCAA	0.05045021
FM_172-GACGCTGAGATCCCGC	0.050451122
FM_248-ATGGGAGCAAAGAGTT	0.050451398
FM_184-CCTCTAGCAACCAGAG	0.050451994
FM_236-TGCGATATCGGCTTCT	0.05045203
FM_229-CATCAAGGTACCACGC	0.050452325
FM_163-ATGAGGGCATTGTCGA	0.050452963
FM_218-TGCAGTAGTGTTGAGG	0.050453335
FM_277-CCAATGAGTCTTCAAG	0.050453678
FM_223-AGGACGACAACCAACT	0.05045382
FM_282-AGGCATTGTCTTGAGT	0.05045409
FM_286-GAGGGATCATAGGTTC	0.050454196
FM_245-GAGGCAAAGCTAAATG	0.050454516
FM_249-TGTGTGATCATTGAGC	0.050455235
FM_190-GCTTTCGTCCTGCCAT	0.0504553
FM_234-CACTTCGTCCTGTTAT	0.050455384
FM_216-ACCTGAATCGAGCCAC	0.050455503
FM_120-AGTCTCCTCACCGACG	0.050455503
FM_229-CAATTTCTCGAAGTGG	0.05045598
FM_176-ACAGGGAGTCAAGGCA	0.05045719
FM_190-GATGAGGGTCTTGGTA	0.05045722
FM_291-CAATTTCGTCGAGATG	0.05045742
FM_070-AACTTTCCACATGGGA	0.05045793
FM_290-AGGGTGACACAACCGC	0.050458726
FM_254-TGACTCCGTAGCGAGT	0.05045908
FM_193-CGTCCATCAGGCTATT	0.05045937
FM_228-TGATGCAAGCTAATCC	0.05045944
FM_236-TACCGGGCATCGTGGC	0.050459564
FM_286-GTGCACGGTCTAATCG	0.05045965
FM_277-TCAATTCTCAGCTTGA	0.05046078
FM_223-GATCCCTGTACCTAGT	0.050460815
FM_286-CGAGAAGAGGAAGTCC	0.050461363
FM_286-GGTGGCTCACCGTCTT	0.05046155
FM_265-CATGCTCGTATTGAGA	0.050462075
FM_169-AAGTACCAGTCTACCA	0.050462097
FM_290-AGAGAATTCAGCACCG	0.050462283
FM_243-CATACAGCACGTAGTT	0.050462965
FM_243-GTTATGGTCAGACATC	0.05046449
FM_229-TTGACCCCAGGGATAC	0.05046518
FM_169-TTCTCTCTCATTCGTT	0.05046526
FM_286-AGGAGGTGTACTGGGA	0.050466415
FM_231-AGCATCAGTATAGGAT	0.05046756
FM_184-CGAGTTACACTCTCGT	0.050468348
FM_223-TACGCTCGTAGGACTG	0.050468486
FM_229-TGATGCATCTGCGGGT	0.050469033
FM_216-GACCAATGTTCTAACG	0.050469365
FM_120-GTTGTAGGTTTGAACC	0.05046949
FM_236-TAAGCACCAGGACTTT	0.05047005
FM_291-CAGTTAGGTATCTCTT	0.050470073
FM_221-ATGAAAGAGCGAGAAA	0.05047025
FM_254-GGGCTCAGTTAGAAAC	0.05047046
FM_178-AGCATCAGTAGCTTTG	0.050470926
FM_249-GCTTTCGCATGGCACC	0.050471935
FM_265-GATTCTTCAGGCATGA	0.050472014
FM_286-CACACAACAATGAAAC	0.050472304
FM_149-TCCGAAATCGATTTCT	0.050472736
FM_218-TGATGCACACAACCGC	0.05047279
FM_193-TAACTTCTCGTAACTG	0.050473776
FM_291-AGCCAATAGCCATTCA	0.05047434
FM_243-CITE2	0.05047449
FM_169-TGATCTTGTTCGTTCC	0.05047514
FM_216-ACTATTCAGTTGCTCA	0.05047543
FM_243-GCCCGAAGTAAGAACT	0.05047568
FM_120-CGAAGTTTCAGAATAG	0.050476532
FM_178-CATCCACCACAGTGTT	0.050476644
FM_120-TGTGCGGTCGTGAGAG	0.05047719
FM_240-TGCGACGTCTCGTGGG	0.050477345
FM_218-CCGATGGAGAACAAGG	0.050477527
FM_228-CTTAGGATCCCTCTAG	0.05047755
FM_228-TGCATGACAATCAAGA	0.050477818
FM_199-TCCTTTCGTAAGGCCA	0.05047796
FM_249-CGAGTTATCATCCTAT	0.050477985
FM_278-GTCCTCAAGACAGCTG	0.050478328
FM_229-ACGATGTGTCGAAGCA	0.050478518
FM_065-CCATGTCCAGGAATGC	0.05047906
FM_216-ATAGGCTAGGGCATGT	0.050479613
FM_231-CGTGAATTCCACATAG	0.05048027
FM_245-CGTGTCTGTGGGTCAA	0.050480623
FM_250-AGATGAAGTAGGGAGG	0.050480984
FM_216-TCTAACTGTGCCCAGT	0.05048129
FM_274-ATAGGCTGTTAAGCAA	0.050481826
FM_170-TCCTTTCCATGTTCGA	0.050482314
FM_172-CGCGTGAAGTCTCTGA	0.05048276
FM_254-AGCTACATCGCCAGAC	0.050483137
FM_282-TATCAGGCATTCGGGC	0.050483696
FM_163-CCGGACATCTCTCGCA	0.050484017
FM_254-ATTGTTCCATGTCGTA	0.050484587
FM_236-CAATGACTCATCGTAG	0.050484713
FM_184-GTTGTAGTCTACGGGC	0.050484844
FM_250-ACGCACGTCCAATGCA	0.05048513
FM_217-CGATGCGAGTTGGACG	0.050485384
FM_121-AATCGTGCACTATCCC	0.050485503
FM_259-GTGTTAGTCCTACACC	0.050485995
FM_216-AGGAAATGTGTTACTG	0.050486173
FM_286-AACCTTTTCATTTGCT	0.05048674
FM_229-GTCACGGGTCGACTGC	0.05048683
FM_169-TTCATTGGTTCTCTCG	0.05048715
FM_278-TCCCAGTTCATGAAAG	0.050487205
FM_295-AGTGCCGCAGGATTCT	0.05048766
FM_199-ATCGCCTGTTGAGAGC	0.05048793
FM_199-GTAACACCATGCCGGT	0.05048797
FM_184-CAGATTGAGGAACGCT	0.050488148
FM_228-CGTGTCTTCGCCAGAC	0.050488573
FM_231-AAGCGTTTCGACCTAA	0.05048891
FM_286-TCGCAGGCATAGGTAA	0.05048896
FM_229-CTCAGAACACGCGTGT	0.050489996
FM_248-GAATCGTGTGAGAACC	0.05049054
FM_018-GGTGAAGCAGTGGAGT	0.05049084
FM_277-ACGATGTGTCCAGCAC	0.050491616
FM_229-CGTGCTTTCGCGCTGA	0.05049184
FM_290-AAATGGAAGGTTGGAC	0.050492436
FM_231-TCAGTGACAACTCATG	0.050493006
FM_229-TCTTGCGTCAAAGGAT	0.05049353
FM_278-AATGGCTGTTTACTTC	0.05049359
FM_249-CATGGTAGTGAGCAGT	0.050495077
FM_286-ATTCCATCAAGGCGTA	0.05049536
FM_228-GGTGGCTCAAGAATAC	0.050495587
FM_265-AAGCCATCAGGGATAC	0.05049602
FM_172-CTGCCATAGGATTCAA	0.05049606
FM_228-TCCATGCCAAGACGAC	0.05049625
FM_065-GATCAGTCACCATCCT	0.05049703
FM_295-TACCCGTTCATTCCTA	0.050497156
FM_216-AGTAGTCGTATGTCCA	0.05049787
FM_274-ACCTGTCCAAAGCTCT	0.050498128
FM_173-AAAGGATAGTCCTACA	0.050498176
FM_240-CAGGGCTCAAACTCGT	0.05049832
FM_290-CCATCACAGAGTTGAT	0.050498594
FM_254-TACCTCGCACGACGAA	0.05049868
FM_172-CTGGTCTAGCGATTCT	0.050498784
FM_295-TTTGTTGCAATGACCT	0.05049912
FM_240-CGTGCTTTCATTACGG	0.050499197
FM_286-ATCCCTGAGTAGCAAT	0.050499212
FM_286-TTTGTTGCATGGCCCA	0.050499596
FM_240-CGGAACCCAGGTCAAG	0.050499797
FM_121-AAGTACCGTCACTACA	0.05049992
FM_286-GACACGCAGCCGTCGT	0.050500087
FM_277-TCAGTGAAGCGAAACC	0.050500464
FM_286-GTTATGGAGTCCTGCG	0.05050115
FM_217-GCTGGGTCATGAGATA	0.05050117
FM_250-GGGAGTAAGTAGAATC	0.050501518
FM_172-CTAGGTAGTTCTCTAT	0.050502025
FM_286-TCTTAGTTCAGACCCG	0.050502423
FM_275-TCACACCCAGCTGCCA	0.050502423
FM_170-AGGGTCCTCGAAATCC	0.050502993
FM_265-TGAATGCGTGACTCTA	0.05050353
FM_231-GGAGATGAGTGATAAC	0.0505044
FM_286-ATTACTCTCACCTACC	0.050505575
FM_193-TTACGTTCAACAAGAT	0.050505713
FM_231-ATGCCTCAGACTTCCA	0.050505914
FM_190-GACACGCGTATACCTG	0.05050602
FM_163-ACACTGAGTGAAGCGT	0.050506637
FM_193-TACACCCTCCGTATAG	0.050507925
FM_243-CITE3	0.05050803
FM_217-ACAACCAGTGACTAAA	0.050508462
FM_178-CTAACTTAGCACACAG	0.050508954
FM_200-ATGAAAGGTCTTGCGG	0.050509084
FM_221-CCTGTTGTCGGCACTG	0.050509423
FM_286-CGAAGTTCAATCTCGA	0.050510257
FM_193-CAAGAGGGTCCAGCCA	0.05051087
FM_236-CATTGAGAGGAGAATG	0.05051134
FM_243-CITE3	0.050511744
FM_231-TCGATTTGTGAGGAAA	0.05051195
FM_234-TCCGGGAAGCTGACCC	0.050512258
FM_221-GTTGTCCGTCTGTAAC	0.0505123
FM_169-TCATTGTTCTTTCGAT	0.05051261
FM_176-GGGAGTAAGGCTGGAT	0.050512664
FM_229-CAAGACTAGACTTCAC	0.050512794
FM_231-GCACTAACAGAGAAAG	0.050513193
FM_169-TTACGCCTCGTTCGCT	0.050513282
FM_221-ACACAGTTCCGATTAG	0.050513357
FM_221-AGCCAATGTAGGCTGA	0.050513357
FM_178-TAAGCCAAGATACGAT	0.050514456
FM_223-GGGTAGACACGCGCTA	0.050514996
FM_198-TTGCCTGTCGTGCATA	0.05051524
FM_301-GCGGAAAGTATTTCTC	0.050515562
FM_231-GTCCCATTCTTGCGCT	0.050516058
FM_221-CTGCATCTCACATTGG	0.0505164
FM_240-GGCTTGGCACTGAGGA	0.050516672
FM_278-ACTCCCATCGGTGTAT	0.050516754
FM_290-CATCGCTGTAGCTAAA	0.050517023
FM_240-TAAGTCGAGTGCGACA	0.050517634
FM_275-TTGTGTTGTAGGAGTC	0.050517697
FM_254-TACGCTCTCGGCTGGT	0.050517958
FM_286-CTGTATTCACGATTCA	0.0505182
FM_149-AGGCCACTCGTTCGCT	0.050518576
FM_120-ACGTACAGTCGATTCA	0.05051906
FM_245-TGGGAAGTCAGTGGGA	0.050519228
FM_278-GACATCATCAGTGTGT	0.05051953
FM_149-TCATGTTTCCTGTACC	0.05051973
FM_236-CAACCAACACACCTGG	0.050519984
FM_199-ACCACAATCCATCCGT	0.05052038
FM_184-TGGAGAGGTTTGCAGT	0.050520882
FM_283-TGAGGAGTCTGCGATA	0.050521363
FM_282-TACGTCCCAAACACCT	0.05052174
FM_176-AGAACAACACTTGAAC	0.05052175
FM_286-TGTTACTCAGCAGAAC	0.050521877
FM_243-CITE1	0.05052188
FM_286-TACTGCCCATCTGCGG	0.050521888
FM_254-GTCTCACTCAGCTAGT	0.05052317
FM_290-CAATACGTCCCATAAG	0.050523527
FM_254-TGTTCATCATCTTCGC	0.050523818
FM_275-TTCTCTCGTTGAGAGC	0.050524086
FM_173-AATTCCTGTCCAACGC	0.05052523
FM_254-GGGAGATCATGAGAAT	0.050525516
FM_240-CAACGGCAGTAGGAAG	0.050525803
FM_260-TCAGCCTTCTCGGTCT	0.05052681
FM_172-CGTAATGAGATTAGAC	0.05052716
FM_290-AGGGTTTCACCGCTAG	0.05052787
FM_283-AAAGGTACAGTGCCTG	0.050528254
FM_290-GCAGTTAGTTAATCGC	0.050528646
FM_231-CATGCTCTCAAGTCTG	0.05052878
FM_286-GTTCCGTTCATGAGAA	0.050529465
FM_265-CTTACCGCAAACCACT	0.05052951
FM_226-TTCATGTTCCCAGGCA	0.05052974
FM_234-CGAGTGCCACTTTATC	0.050530706
FM_170-AGGACTTGTAGTCCTA	0.05053086
FM_274-TCCGATCAGTTCCAGT	0.050531186
FM_163-TTCACCGCAAGGTCGA	0.050531443
FM_044-TCGTACCGTCTGGTCG	0.050532073
FM_249-TGCGGGTCACGGGCTT	0.050532334
FM_223-CACCAAACACGGATCC	0.050532375
FM_240-CGTTCTGCAATTGCAC	0.05053268
FM_286-GATCAGTGTGTTGCCG	0.050532877
FM_263-CCCTAACTCGAGCCTG	0.05053326
FM_278-AATGGAACACAGTCAT	0.05053344
FM_231-CGAGGCTCAACACGTT	0.050533716
FM_228-GTACAGTCAGAAGCGT	0.050534073
FM_277-AGAAGTAGTCCTTGTC	0.050534155
FM_234-TACCTGCCACCTGCAG	0.05053503
FM_286-TGACTCCCACAAACGG	0.05053556
FM_286-CATGCCTCATCTTTCA	0.050535686
FM_231-GTAGTACAGAAGCCTG	0.050535806
FM_216-CCTCATGTCATAGACC	0.05053587
FM_283-TTCAATCAGGTTACCT	0.050536115
FM_229-GTCGTAAAGGTGTGAC	0.050536335
FM_175-AACAACCCACAGTCAT	0.050536387
FM_275-ACAGCCGCAATTCACG	0.050536603
FM_172-CATCAAGTCGTGGGTC	0.050536644
FM_249-CCTAAGATCAGTGTTG	0.050536856
FM_286-TACCGAATCGTAGTGT	0.050536867
FM_193-GACAGCCGTCTCGACG	0.050536927
FM_229-GGTGAAGAGTCGCGAA	0.050537355
FM_184-ATGGAGGTCGCGTGAC	0.05053792
FM_070-AGCTCCTGTGGCGAAT	0.050538372
FM_260-CTATAGGAGGTCGACA	0.050538454
FM_274-CCAATTTCAGGTGACA	0.050538663
FM_221-GGGTCTGTCGTGTTCC	0.05053911
FM_172-AGACTCATCATGGAGG	0.050539527
FM_291-TAATCTCCAAAGGGTC	0.050539605
FM_065-CTGGTCTTCATCTGTT	0.050539784
FM_277-AAGAACACATATGGCT	0.05054032
FM_018-ACGGGCTGTTCCAACA	0.05054074
FM_286-CTACATTTCTGGCCTT	0.0505409
FM_291-CTACCTGTCCTTACCG	0.05054105
FM_291-CCGGTGATCTGGTGCG	0.050541148
FM_018-GTAACGTAGAGACGAA	0.05054245
FM_231-TGTGTGAAGACTCATC	0.050542522
FM_275-CATCGCTGTACGTGTT	0.050543625
FM_278-CCTATCGTCAGAGTGG	0.050543766
FM_038-TCTATTGCACCATCCT	0.050544072
FM_254-CAGGCCACATCGCTGG	0.050546
FM_226-CTGTGAACATCAGCTA	0.0505461
FM_249-AAGGTAACATGACCCG	0.050546225
FM_286-CGGACACAGTAGTCTC	0.050546627
FM_248-AACCCAAGTGACACGA	0.050546795
FM_190-TTAATCCGTTGCATCA	0.05054686
FM_044-TGCGTGGCAATCGAAA	0.05054759
FM_286-GACTTCCAGCTCGAAG	0.050547786
FM_223-AGATAGAAGGGAGATA	0.05054819
FM_282-CTGTGAAAGCGGATCA	0.05054888
FM_163-TACCCGTTCAAAGGTA	0.0505491
FM_229-CTTCTAAAGTCAGAGC	0.050549317
FM_277-GCATGATCACTAGGTT	0.050550435
FM_278-ATTTACCAGGTGATCG	0.05055073
FM_231-GCCGTGATCATGACAC	0.050551288
FM_216-CTCAATTAGATTGGGC	0.05055131
FM_169-ATCTCTACAGGCTATT	0.05055161
FM_221-TACGGTAAGGTGCGAT	0.05055163
FM_149-TTTCACAGTCCGACGT	0.050551657
FM_254-ATAGAGATCGCGCTGA	0.050551802
FM_243-CITE7	0.05055197
FM_278-AGTCATGTCCCTCAAC	0.050552372
FM_263-ATGATCGAGAGTTGCG	0.050552513
FM_178-GGGATGATCTTGCAGA	0.05055276
FM_286-GAAATGAGTTAACCTG	0.050552923
FM_178-AGGATAAGTGTCTTGA	0.050553285
FM_190-CCTCCTCGTACAGTTC	0.05055334
FM_286-TCGATTTCACTGTCGG	0.050553825
FM_286-GACAGCCCACTGAGTT	0.05055415
FM_282-GCTTCACTCTAGTGTG	0.05055419
FM_231-GCCAGCATCAAGAGGC	0.050554283
FM_250-CCGAACGTCTCCAATT	0.05055439
FM_286-GCTGAATGTTAGCTAC	0.0505546
FM_286-TCGACCTTCCTTTGAT	0.05055472
FM_221-TGTTACTCAACCGGAA	0.050555076
FM_018-GCTTCCATCGTTACAG	0.050555676
FM_290-GTTTACTTCCGAACGC	0.050556187
FM_278-AGGGCTCAGATCCCGC	0.05055642
FM_286-TTTACTGGTGACTGTT	0.050556924
FM_290-ATGAGTCCAAATCAGA	0.050556976
FM_243-AGTCATGAGGACCCAA	0.050557464
FM_038-CTGTTTACATGAGCGA	0.050557584
FM_176-ACATTTCCAGTATACC	0.05055816
FM_170-CTAACTTCATACAGGG	0.050558485
FM_275-GTCATCCGTTTCCAAG	0.050559238
FM_291-AACCAACAGGCTAAAT	0.050559673
FM_236-CCGATGGAGAGCCGAT	0.050559793
FM_278-GCTACCTAGTTGGACG	0.050561108
FM_254-ATTGTTCCACCTCGTT	0.05056152
FM_018-CAAGATCAGTACGCCC	0.050561696
FM_038-CTTGGCTAGCCGGTAA	0.050561752
FM_218-TGTCCTGTCTCGCGTT	0.050562445
FM_254-CTCATTAGTCTACTGA	0.050562557
FM_217-ACAGAAAGTAAGGTCG	0.050562777
FM_282-CCTCATGAGAATACAC	0.05056295
FM_120-AGTAACCTCATTTACC	0.050563082
FM_282-CTCTGGTAGTGAGGCT	0.05056413
FM_248-ACTCTCGGTTCTGACA	0.050565008
FM_038-GATCGCGCATGAACCT	0.050565224
FM_254-TAAGCACCAGCCGTCA	0.050565377
FM_265-GTCTACCGTCATAGTC	0.050565988
FM_226-GAACACTTCAATCGGT	0.05056601
FM_169-TCCACGTTCGGAATGG	0.050566066
FM_283-ATGCCTCCATCTGGGC	0.050566565
FM_286-CAGCAGCCAAATTAGG	0.050567344
FM_120-GCTGCAGCAGTAACAA	0.050568216
FM_254-CAGATACCACTTTATC	0.05056834
FM_291-GTTCGCTAGCAAACAT	0.05056887
FM_286-TCTCCGAGTATCACCA	0.050569095
FM_290-CAGATCAGTTAGAGAT	0.05056974
FM_169-CGAGGAATCCGTGTGG	0.050570566
FM_169-ATTATCCAGTCAATCC	0.050571244
FM_249-AATAGAGTCCTTATGT	0.050571304
FM_231-GATTCGAGTCATACCA	0.050571393
FM_193-CTGTCGTGTTCTCACC	0.050571844
FM_218-TTTGATCAGGTAGACC	0.050572094
FM_199-GATGGAGCACGGTAGA	0.050573748
FM_286-TGCTCGTCAGGCTCTG	0.050573774
FM_234-GCCATGGTCGTTCATT	0.050573807
FM_240-TACAGGTTCTCATTAC	0.050573833
FM_172-AGGGTGAGTTTCCAAG	0.05057448
FM_199-AGGAAATGTCGTTATG	0.050574735
FM_249-GATCATGGTGCAATAA	0.050575536
FM_120-TACGGTAAGACGACTG	0.05057589
FM_234-AGGAATAGTTCCGCTT	0.050575953
FM_240-AACGAAAAGCGGGTTA	0.050576247
FM_221-TCCTCCCTCTCAGTCC	0.050577
FM_234-TTAGGGTGTTCGGGTC	0.050577175
FM_229-GGGTGAAAGCGCTGAA	0.050577294
FM_249-TTTATGCGTCTCCCTA	0.05057746
FM_216-TACCCGTGTATTCCGA	0.05057797
FM_169-GAACTGTTCCATTGTT	0.05057861
FM_229-GGTCTGGGTTCTTCAT	0.05057951
FM_216-TTGTGTTTCGAGAGAC	0.050579887
FM_274-CGGGACTGTTTCGTTT	0.050580572
FM_254-TGGGAAGTCTGGCCTT	0.05058141
FM_193-CAGATTGGTTAAGACA	0.050582588
FM_254-GGGAGTAGTATGACAA	0.05058336
FM_277-GTGTTAGTCGTACCTC	0.050583493
FM_171-TCAAGTGCATGCGTGC	0.050584007
FM_254-CACCAAAAGTGATTCC	0.050584108
FM_254-GACCAATGTTAAGGGC	0.050584935
FM_278-TACACCCGTTATAGCC	0.050584972
FM_178-TATCGCCAGAGTCAAT	0.050584987
FM_248-GTTAGTGTCTGGGTCG	0.050585207
FM_184-TAAGCGTAGTGAGCCA	0.050585322
FM_120-TTTGGTTTCCCAGGCA	0.050585985
FM_291-AGATGAAGTTTCGATG	0.05058619
FM_163-GTTCATTGTCAACATC	0.050586227
FM_283-GATCGTAAGGCAATGC	0.050586384
FM_218-TGCAGGCGTCGTACAT	0.050586432
FM_243-CITE2	0.050586805
FM_286-GGGATGATCTCTAGGA	0.05058696
FM_249-GTTACGAAGTAGGAAG	0.050587226
FM_291-AAACGCTAGTGAGTGC	0.050588332
FM_286-GCAGCTGAGAGTCGAC	0.050589077
FM_231-GGGCTACGTTCAAAGA	0.050589252
FM_184-AGGCCACGTTGTGCCG	0.05058927
FM_184-GATAGCTCACCGGCTA	0.05058972
FM_221-AGACTCACAATAGAGT	0.050589826
FM_184-ACCAACATCCAATCCC	0.050590295
FM_286-TAGATCGGTCACAGTT	0.050591666
FM_286-GGCAGTCGTACATACC	0.050591942
FM_286-TCATTCAAGGTGCTGA	0.050592776
FM_245-CCGATCTCACAGCCAC	0.0505928
FM_200-CCTCCAACAGTTTCGA	0.05059333
FM_254-TACCGGGTCTCACCCA	0.050593406
FM_175-CACTGTCAGAATGTTG	0.050593596
FM_286-CTCGAGGGTGTGAGCA	0.050594345
FM_275-ACATCGATCCTTCACG	0.0505946
FM_223-CATTCTACAATCCTAG	0.050594717
FM_286-TGTCCCAGTTATCCAG	0.050595388
FM_254-CTACTATCAACAAGTA	0.05059566
FM_259-GGGTGAAGTTAACAGA	0.050596654
FM_190-AGGACGACAACCAATC	0.050597634
FM_169-TGCAGTAAGTTAGAAC	0.050598092
FM_121-GAAATGATCAGACCGC	0.05059845
FM_149-TCCACCACACAAATCC	0.05059919
FM_231-TGGGAAGGTTATTCCT	0.05059928
FM_217-TCTAACTGTAGATCGG	0.050599717
FM_286-CTTCCGATCGTGCAGC	0.050599817
FM_075-TTCGGTCGTTGCTCCT	0.05060036
FM_286-TAACGACGTTCTTGCC	0.05060071
FM_170-GTTAGTGCATCAGTGT	0.050600722
FM_199-CTGTGAACATTACTCT	0.050601184
FM_236-TATTCCATCAGTCTTT	0.05060136
FM_172-CAGATTGCAGGACTTT	0.05060143
FM_231-TGGTACAAGCCGTCGT	0.050602246
FM_184-GTCTCACAGTCACGCC	0.050602287
FM_240-TCACGCTCAAGCTCTA	0.050602738
FM_190-TCATGCCGTTGGAGAC	0.05060298
FM_263-CTACCTGCATACCAGT	0.050603498
FM_286-TGGATCACAAACTGCT	0.050603732
FM_245-GGTGTCGAGCGATCGA	0.050603915
FM_277-GTAGATCCAGAGGCTA	0.050604157
FM_277-CGATGCGAGTGACACG	0.050605677
FM_286-CACGGGTTCTGTGCTC	0.05060571
FM_286-GTCTAGATCGGCCCAA	0.050605737
FM_290-AGCGCTGAGCAGTCTT	0.0506058
FM_221-TTACCATGTTGGAGAC	0.050605875
FM_254-CCTCCAACACGACGAA	0.05060593
FM_018-TGGCGCATCAACGGGA	0.050606012
FM_229-TTGGGCGCATAGGAGC	0.05060643
FM_190-ATCTCTATCAATGCAC	0.05060646
FM_200-CGAAGGAGTTGTGCAT	0.0506065
FM_278-GTCTGTCTCAACTGAC	0.050606728
FM_226-GAACACTGTGACACAG	0.05060733
FM_278-GGCTTGGCAGCGAGTA	0.05060788
FM_286-AGGTCATGTGTGACCC	0.050608557
FM_169-CCACCATCACAGCATT	0.05060864
FM_178-ACAAGCTTCGAAGAAT	0.05060875
FM_254-TCGCTTGGTTGGTGTT	0.050609253
FM_286-AGGGTGATCTCAAAGC	0.050609846
FM_229-TACCCGTCACTGTCGG	0.050611854
FM_259-AAGTCGTTCCAGCAAT	0.05061209
FM_170-CAGATACTCCTACTGC	0.050612215
FM_278-GTGATGTTCCGGTTCT	0.050612338
FM_229-GCCCAGATCACGTCCT	0.050612975
FM_184-TGTAAGCAGCAGCAGT	0.050613094
FM_286-GACTATGAGATCCAAA	0.05061327
FM_275-GGCTTTCGTACCCAGC	0.05061478
FM_290-CGCAGGTGTGGCTGAA	0.050614867
FM_221-GGTTGTACATAATCCG	0.050615598
FM_277-TGTGAGTGTTGGAGGT	0.05061607
FM_236-AATCGTGGTCCGGTGT	0.05061628
FM_184-AGAGAGCCACATATGC	0.050616547
FM_245-GGTTAACAGCAAGTCG	0.0506178
FM_277-AAAGTGATCCGATAAC	0.050618242
FM_275-CATCGCTAGTGGCCTC	0.050618265
FM_221-ACGTAACGTGTAGGAC	0.050618306
FM_169-CCACACTTCTGTCCCA	0.050618432
FM_243-CACTGGGAGAAGGGAT	0.05061951
FM_121-TGCTTCGCACATCATG	0.05061985
FM_184-TGATTCTTCTGGGTCG	0.050620165
FM_254-ATTTCTGGTGAGTAAT	0.05062125
FM_277-CGTTCTGGTCTCGCGA	0.050622154
FM_190-GTCGTTCAGCGATCGA	0.050622165
FM_245-TCACTATCATGACTTG	0.050622202
FM_169-ATTCATCAGTGTCATC	0.050622486
FM_169-CACATGATCCTGGCTT	0.050624643
FM_121-ATCGTGAGTAGACGGT	0.050624732
FM_236-GGCGTCAAGAGGTCAC	0.050624814
FM_277-CCTGCATAGTTAACAG	0.050625302
FM_221-TTCCACGGTAACATGA	0.05062588
FM_243-AGTAACCGTAGACAGC	0.050626762
FM_018-CATGACAAGGTAAACT	0.050627228
FM_221-GAGTCATAGTTGTCAC	0.05062742
FM_172-GACTATGAGACACACG	0.050628014
FM_218-TGCAGTAAGCTAGATA	0.050628062
FM_286-TAATCTCTCGGCTGAC	0.0506281
FM_286-TCCTAATCATTCAGCA	0.050628103
FM_231-AACCACAGTTCGATTG	0.05062876
FM_283-CACATGAGTAGTAAGT	0.050628785
FM_259-GTAGTACGTTCGCGTG	0.05062889
FM_286-CCTCATGTCGACCACG	0.050628964
FM_217-TCTAACTAGTGTAGTA	0.050628997
FM_190-CGTAGTACAGACTGCC	0.050629113
FM_226-CTTACCGAGGTAAGTT	0.05062978
FM_018-AGTGAGGAGTTATCGC	0.05063012
FM_172-ATGTCTTGTGACTATC	0.050631598
FM_221-AGCATCAGTATAGCTC	0.0506321
FM_231-TCCTTTCCAAATCCCA	0.050632156
FM_286-TTACCGCGTCGGAACA	0.050632298
FM_240-GCCCAGAAGACCACGA	0.05063293
FM_250-GATAGAACAAACGGCA	0.05063298
FM_277-GGTGGCTGTTATTCTC	0.05063302
FM_248-GTCATCCGTACCTAAC	0.050633404
FM_175-AAGACTCCACAATGTC	0.050633512
FM_286-TAGACTGTCCGCAGTG	0.050633717
FM_172-GATAGCTCAATTGCTG	0.050633796
FM_249-CTCCACAGTGTGACCC	0.0506347
FM_286-GATGCTAGTGAGATCG	0.050634824
FM_286-ACATGCAAGAGTCTGG	0.05063489
FM_278-TGCACGGGTTAGGCTT	0.050635077
FM_216-GATCAGTCAATTGAGA	0.050635576
FM_282-TTTGATCCAGTCACGC	0.050636232
FM_229-ATGAGGGTCGAACCTA	0.05063642
FM_216-CCACACTAGCCTCTTC	0.05063676
FM_171-CTGCCTATCCGATAGT	0.050636765
FM_199-ATCGCCTGTCACAATC	0.050637733
FM_228-GAGAAATTCCGTGGTG	0.05063812
FM_163-GCGATCGAGAAACACT	0.050638188
FM_286-GCGATCGTCGACCTAA	0.050638523
FM_265-CCACAAACACTTACAG	0.05063899
FM_231-GAAATGAGTGAGATAT	0.050640084
FM_286-TTGTTTGAGGTTCTAC	0.05064101
FM_231-ATGCCTCCACGTACAT	0.050641377
FM_277-TGATTCTGTGAGTAGC	0.050641645
FM_236-CTGAGGCTCGTTGTAG	0.050641812
FM_286-AGATGAATCGGCTGAC	0.050642703
FM_263-GTATTGGGTCAACCAT	0.050643623
FM_075-AGTGGGATCCTGTAGA	0.050644647
FM_221-GAGGCAAAGAGTTGCG	0.050644945
FM_245-TATGTTCTCATTGAGC	0.050645635
FM_217-ACAGCCGTCAAATGCC	0.05064585
FM_221-AGATGAAAGCTGACCC	0.050645996
FM_190-CGCGTGACAATCAAGA	0.050646212
FM_075-GGGATGAGTAAGTTCC	0.05064629
FM_283-GCCGTGAGTTTAGTCG	0.050647814
FM_226-CTGAATGGTTATGGTC	0.050648164
FM_295-CTCCATGTCGCCGAGT	0.05064829
FM_254-CCCTAACGTGTGTTTG	0.05064834
FM_169-CATTTCACATTGCCTC	0.050648436
FM_240-TACCGAACAGATACTC	0.05064871
FM_240-TCGCAGGTCGCAAGAG	0.050649244
FM_221-GTCCACTGTCACTACA	0.05064944
FM_190-GAGACTTTCACCACAA	0.05065015
FM_234-GTCATTTAGACTACGG	0.050650336
FM_263-CGTGCTTTCACTTATC	0.05065068
FM_229-CTCATTAAGAATCGCG	0.05065072
FM_254-GACTCTCTCGCACGGT	0.05065073
FM_216-TCTGCCAAGTCATAGA	0.05065083
FM_218-GTCCACTTCGGTTAGT	0.050651506
FM_190-CAACGGCGTGCGAGTA	0.050651863
FM_231-CATACTTTCACCATCC	0.05065237
FM_254-CACGTTCTCTGTACAG	0.05065238
FM_290-GATGACTGTCCTCCAT	0.050652385
FM_163-CAATACGTCCATCTAT	0.0506526
FM_231-ATTCCTATCCAGTGTA	0.05065358
FM_278-ACCGTTCCAACACAGG	0.050654557
FM_286-TGCCGAGAGGCTCCCA	0.050654665
FM_295-AGCTACATCCGTTGGG	0.050655287
FM_231-GTGGAAGAGAAGGTAG	0.05065645
FM_193-TGTCCACTCCGCAACG	0.05065668
FM_286-TCGACGGGTCTGTAGT	0.050657637
FM_229-ATGTCCCGTCGGTGAA	0.050658155
FM_018-CTAACTTGTATGAATG	0.050659377
FM_286-TTACGTTGTTAGTTCG	0.05065938
FM_231-ATGATCGTCGAGTTGT	0.0506595
FM_018-TGCGTGGCAACACGCC	0.050659873
FM_229-AGTAGCTCACTTCTCG	0.05066093
FM_236-CCTGCATGTTGCGTAT	0.050661985
FM_190-AACGGGACATCGGATT	0.050662413
FM_228-GGCGTCATCCCAGCGA	0.0506629
FM_260-CTTGAGACATGAGGGT	0.050663028
FM_044-TCAGATGTCAAACCGT	0.05066365
FM_243-GTAATCGTCCGGCAAC	0.05066373
FM_163-TCACTCGGTTCGGGTC	0.050664145
FM_229-TCTGTCGCATGGAATA	0.050665528
FM_254-CCTCAGTAGACATATG	0.050665695
FM_190-CGTAAGTCAACCGGAA	0.05066586
FM_234-ACTTATCGTCAACCTA	0.050665885
FM_282-GCATCTCCACCAAATC	0.05066596
FM_071-TCCCGATGTGACAAAT	0.050666012
FM_221-TTGCTGCGTCTTCATT	0.05066655
FM_172-GCTTCACAGTTAACAG	0.05066683
FM_217-CAAGAGGCAGGGCTTC	0.05066697
FM_278-AGGTTACTCTCATGCC	0.050667707
FM_163-GTTCTATAGGATGAGA	0.05066855
FM_234-AATCGTGAGGGCCCTT	0.050668687
FM_216-CTCCTCCGTGAGGCAT	0.05066928
FM_278-TAGACTGGTGGTCTGC	0.050669603
FM_120-ATCCGTCAGAGGTGCT	0.05066965
FM_228-CTTCGGTCAGTGCCTG	0.0506698
FM_250-AGGATAATCATCGACA	0.0506722
FM_184-GATGGAGAGACCAAGC	0.05067225
FM_286-CCGGGTAGTTAGGCCC	0.050672892
FM_229-TTCATGTAGTGGGAAA	0.050673027
FM_216-ATTCCATCATTGCCTC	0.050674085
FM_286-CGTAAGTCAACGACAG	0.05067415
FM_290-GCTTCACAGTTCTACG	0.050674345
FM_229-GTTTACTGTCTTCATT	0.05067484
FM_254-GCCGTGACACGCCACA	0.050675254
FM_290-CCGTAGGTCTTGTGCC	0.05067531
FM_254-TTGGGCGGTTGCCATA	0.050675415
FM_044-CACTCCAGTAAGGATT	0.050675545
FM_199-TAGGTACCATGAGTAA	0.050675552
FM_149-TCCGAAATCAATCAGC	0.050676726
FM_254-ATATCCTCATCATTGG	0.050676785
FM_286-TTGTTCAAGCTACGTT	0.0506772
FM_286-CTGCTCAGTTTGCCGG	0.05067731
FM_216-GTGGAGATCGAGAGCA	0.050677676
FM_277-AGCCAATCAAAGGAGA	0.050677713
FM_231-ATCGTCCGTGAGGCAT	0.050678372
FM_065-GAACGGATCCATGAGT	0.050679754
FM_277-CTAACTTTCACTACGA	0.050680447
FM_291-GTTCGCTAGACGACGT	0.05068128
FM_278-CCCTTAGGTATGTCAC	0.050681967
FM_216-TGAGCATAGGTTAAAC	0.050682846
FM_190-TAGACCATCGTCCATC	0.050683543
FM_120-GATGCTATCAAGCTGT	0.05068372
FM_236-CTACATTTCCGCAAAT	0.050683748
FM_169-AAATGGAGTGTCCAAT	0.050683852
FM_172-CATTGAGAGTTTGCTG	0.0506849
FM_226-GTTAGTGAGACAAGCC	0.05068638
FM_278-GAAGAATTCATTGGTG	0.05068862
FM_290-TGCCGAGCAAATTGGA	0.050688796
FM_175-CATGGATCACTAGGTT	0.05068941
FM_277-TCGTAGATCCGCGGAT	0.050690223
FM_231-ACTCCCAAGAGAACCC	0.050690275
FM_277-CACTGGGCACCGCTAG	0.050690837
FM_175-TTCCGGTGTATCTCGA	0.050690867
FM_199-TGTTCATAGTATGACA	0.05069091
FM_172-ACGTACATCGACACTA	0.05069186
FM_221-TCACTCGTCTACCCAC	0.050692134
FM_290-GGGAGTACAAGTGGAC	0.050692648
FM_221-CGTGCTTAGCAGCCCT	0.05069267
FM_175-GGAATGGAGGCGAAGG	0.05069305
FM_120-TCGCTTGGTATGGGAC	0.050695438
FM_236-GACAGCCCACCTCGTT	0.050695572
FM_295-CAGATTGAGGGAGGCA	0.05069707
FM_231-CGGGACTGTAGGTAGC	0.05069798
FM_231-TGATCAGCAGTTTGGT	0.05069802
FM_265-GCCGATGTCGAACCAT	0.050698154
FM_290-CTCCATGTCCCTGGTT	0.050698325
FM_286-GGGATGATCGCTTAAG	0.050698727
FM_290-AGTCATGCAGGAAGTC	0.050699033
FM_199-CGAGGCTCACTTGGGC	0.050699666
FM_216-GCCGATGCAGTCCGTG	0.05070002
FM_278-CTCCACAGTTAGAGTA	0.050700188
FM_240-AGCTTCCTCGTTAGAC	0.050700355
FM_121-ATTACCTCACCCTTGT	0.050700467
FM_250-TCACACCGTAGAGACC	0.0507007
FM_236-CACTGTCCAAGACGGT	0.05070126
FM_218-GAGGGATTCAGCCTTC	0.050701503
FM_290-AGTAACCAGCTCACTA	0.050701514
FM_172-GGATCTACAATCTAGC	0.050701514
FM_018-TTAGGCAGTGGTTTCA	0.050701942
FM_248-CCACTTGGTTACACTG	0.05070273
FM_286-TCGACCTCACGGATCC	0.05070319
FM_277-AGCGATTCAGCTGGTC	0.050703228
FM_295-CTGGTCTAGATTAGTG	0.05070345
FM_286-AAAGTCCGTTGATCGT	0.05070351
FM_172-TTACGTTCACAGAGAC	0.05070384
FM_274-TCCCATGCAGGTCCGT	0.050704416
FM_175-GAGCCTGAGTTACGTC	0.050705336
FM_290-CAGTTCCAGTGATTCC	0.050705437
FM_170-CAACGGCCACTAACGT	0.0507061
FM_243-CTATAGGAGCGTCAGA	0.05070629
FM_278-GTGCGTGTCTCGACCT	0.05070631
FM_190-TCATCCGAGTTAGTAG	0.05070661
FM_286-CCTAACCTCCGCGATG	0.05070748
FM_234-CTGAATGGTACCTTCC	0.05070753
FM_243-CITE8	0.050707556
FM_248-TTACAGGTCTAACGCA	0.050707877
FM_171-AAGGTAAGTATTTCTC	0.050708134
FM_228-CATGCAAAGTAGTCTC	0.050708372
FM_229-TTACGTTAGTTGGCTT	0.050708417
FM_169-ACTTTGTAGCCTAACT	0.050708808
FM_240-ATGGGTTTCGATGCAT	0.05070973
FM_250-CCCAACTGTGGGATTG	0.050710022
FM_172-CCCTAACGTCACTTCC	0.050710537
FM_254-GACAGCCCAGCAGGAT	0.050711457
FM_228-TAGAGTCAGCTCCGAC	0.050711647
FM_243-CITE2	0.050711673
FM_169-GACATCACAGCAGAAC	0.050712746
FM_228-CGGGACTGTGCTAGCC	0.050712857
FM_121-TATTTCGCACCATAAC	0.050713755
FM_250-GTCGTAAAGAGTAACT	0.050714277
FM_199-GGCTGTGAGCACCGTC	0.050715324
FM_120-CTGTAGAAGGTGCTGA	0.050715458
FM_283-GAATCACAGCTCTGTA	0.05071584
FM_249-CCTCAACGTGTTACAC	0.05071596
FM_283-GTGCACGCATCTTCGC	0.050716307
FM_286-CTCGAGGCACTGTTCC	0.050717298
FM_254-GATTGGTAGCGGACAT	0.050717946
FM_286-CGAAGTTGTTGCCAAT	0.050718214
FM_169-CTCAACCAGGCTATCT	0.05071826
FM_231-CTCCCAAAGATCCGAG	0.050718654
FM_290-TTCGGTCGTCTAACTG	0.050718874
FM_291-TCAGTTTTCGGTCTAA	0.050719164
FM_044-AGGGAGTAGGATCGCA	0.050719634
FM_228-CCCTTAGCACTATGTG	0.050720066
FM_240-GTGGTTACACGGCACT	0.050720166
FM_216-GATCATGTCGCTGCGA	0.05072036
FM_286-AGTTCGAGTGATAGAT	0.050720386
FM_228-CTCAATTTCCCAAGTA	0.050720684
FM_221-AGTGACTCAGGTCCCA	0.050720688
FM_254-ATTCCCGTCTTTCGAT	0.050721105
FM_172-TCACAAGTCTACTTCA	0.050722208
FM_254-GGTTCTCAGGGTACAC	0.05072231
FM_254-CGTGTCTTCCTAAGTG	0.050722383
FM_216-AGATAGAAGTTGTCAC	0.05072275
FM_243-CITE4	0.05072338
FM_245-CTGAATGAGCGCCTTG	0.050724145
FM_243-GGGTAGACACACTTAG	0.05072511
FM_231-GTATTTCTCCTACGAA	0.050725114
FM_221-AGGTTACCACGGTCTG	0.050725877
FM_254-CTCAAGAGTCCTACAA	0.050727293
FM_184-ATTCAGGTCGAGATAA	0.050727658
FM_018-TGACGGCCAGATGGGT	0.050727915
FM_065-CACCACTTCTAGAGTC	0.050728116
FM_275-TTCTTGACACGTTCGG	0.050728474
FM_169-CCGTAGGAGTGCACTT	0.05072874
FM_259-TGCCGAGTCCCATTCG	0.050728817
FM_218-TTGAGTGAGGTCTGGA	0.050729703
FM_236-AATTCCTGTAAGCAAT	0.050729845
FM_286-ATCGTAGTCCACGTGG	0.050730634
FM_277-GGGACTCTCCATCTAT	0.05073138
FM_055-AACTCCCAGCTAAGAT	0.050731458
FM_286-GGGATCCTCCCTCTTT	0.050731555
FM_290-CGAAGTTCAGCGCGTT	0.05073173
FM_216-CGACAGCCAACCACAT	0.050731994
FM_277-ATACCTTGTGCACAAG	0.050732132
FM_231-ACTTCCGGTCGTATGT	0.05073217
FM_286-CAAGAGGCACAGTGAG	0.050733063
FM_250-GATTCGACAACCAGAG	0.050733246
FM_278-AAAGAACTCAGGACAG	0.050733462
FM_199-CATGCGGGTAGTGCGA	0.050733518
FM_243-CITE4	0.05073411
FM_217-AGAGCAGTCTATACTC	0.05073454
FM_277-CATCCACTCGGATAAA	0.05073469
FM_240-TGCGGGTGTGGTCTTA	0.050735008
FM_249-TCAAGACGTGCATCTA	0.050735086
FM_229-TGAGGAGGTATCAGGG	0.050735563
FM_229-CACCAAACAACAACAA	0.050735954
FM_286-TTGTGTTAGCATTGAA	0.050737243
FM_226-ATTACCTCATACTTTC	0.050737243
FM_229-TAGGAGGAGGTCCTGC	0.050737426
FM_199-CATCGGGAGAGTCAAT	0.050737724
FM_228-TACCTCGCAATTGGTC	0.0507382
FM_249-TCCTCGAGTTCTTCAT	0.050738268
FM_120-GAATCACTCAGCGCGT	0.05073857
FM_254-TGATCTTTCACTTCTA	0.05073874
FM_275-TTACCATTCTTCGTGC	0.05073928
FM_169-TTCTAGTTCATAGAGA	0.050739437
FM_282-ATTTCACGTGTGTTTG	0.050739527
FM_184-ATCCCTGGTAAGATTG	0.050739672
FM_254-CACTGTCGTACAGAGC	0.05074052
FM_240-CCCATTGAGGTTAGTA	0.050741136
FM_184-GTCCTCATCATTCCTA	0.05074153
FM_295-ACTTCGCGTAGCCAGA	0.050741814
FM_240-CAATACGTCCAAGCAT	0.05074197
FM_290-AGCCACGAGCACGATG	0.050741974
FM_169-TCCTTTCCACGGTGAA	0.0507421
FM_231-CAATTTCAGGTGCTTT	0.050742116
FM_234-AGGCCACTCCATACAG	0.050743554
FM_199-TCTCCGACAACGGTAG	0.050743748
FM_290-ATTCCATGTGTTCATG	0.050743774
FM_277-GGTAATCTCACTACGA	0.05074387
FM_254-TCCGTGTTCAGACCCG	0.050743967
FM_199-CATGGATGTGTATTCG	0.05074405
FM_286-CAGCACGGTTGGATCT	0.05074414
FM_178-GTACAGTCAACAACAA	0.050744444
FM_295-CAGTGCGCATGAAGCG	0.050744783
FM_286-AATGACCGTGTGTCCG	0.05074507
FM_229-AGACCCGAGAACGCGT	0.05074527
FM_277-CAGCACGAGCTCCGAC	0.050745685
FM_277-CCTCACATCCAGCACG	0.050745748
FM_277-TTGCATTCATCGCTGG	0.05074593
FM_295-TGCTCCAAGATTGAGT	0.050746065
FM_223-AGACAAAGTTCAGCGC	0.050746318
FM_278-AGGATCTTCGGTTGTA	0.05074676
FM_199-TTTACCAAGGCGTTGA	0.05074818
FM_228-TCTATACTCAACTACG	0.050748695
FM_173-TCCACCATCGCTTGCT	0.05074872
FM_178-ATCGATGAGAAGAGCA	0.050748836
FM_170-GGTGAAGAGCTCAGAG	0.050748862
FM_286-TCATGGAGTGGTAATA	0.050748874
FM_231-TGTACAGAGCTGACTT	0.05074893
FM_286-CACCGTTGTCGAACAG	0.05074907
FM_216-ATACCTTGTCGGTAAG	0.050749287
FM_216-GCCAGTGAGAGGGCGA	0.050750025
FM_172-GAGATGGGTAGGTACG	0.05075018
FM_286-TCCTGCATCCACTGGG	0.05075076
FM_199-TTTACTGTCTCTTGCG	0.05075095
FM_231-TGTGCGGAGTACTCGT	0.050750963
FM_228-TGTGCGGGTAGGATAT	0.050751816
FM_226-TTGTGTTTCTATCCAT	0.050751816
FM_044-GGAATAAGTATGGTTC	0.050751828
FM_178-GAGGCAATCAAGTAAG	0.050752435
FM_290-AGGGCTCGTACGAAAT	0.05075244
FM_228-GATTTCTCAGTGAGCA	0.05075313
FM_018-AAATGCCTCGACCAGC	0.050753392
FM_286-CGCCAGATCCATCTGC	0.050753962
FM_286-AGTCTCCAGCGATGGT	0.050754298
FM_199-GCATGATCACGGATCC	0.05075497
FM_286-GGGACTCCAAGGGCAT	0.050755166
FM_221-GGGCTACTCCGTGTCT	0.05075534
FM_170-AAATGGAAGGGTAGCT	0.050756082
FM_229-GCTACCTCAGAAATTG	0.05075643
FM_184-TTCTTGAAGGGCTAAC	0.05075688
FM_254-CAACCAAGTCTACTGA	0.050757546
FM_229-GTTGCGGTCCCATGGG	0.050757743
FM_248-CGGGCATCACGACGAA	0.050757885
FM_286-CCGGACATCCAATCCC	0.050758038
FM_249-CGAATTGCAATACAGA	0.050758906
FM_217-GTCTAGAAGGCTCTCG	0.050758984
FM_265-GTCGCGATCCCTCTCC	0.050760288
FM_231-AGGACGAGTTTCTTAC	0.05076087
FM_290-AGGAGGTGTGATTCTG	0.050761204
FM_165-GCCAGCAGTTTCGTAG	0.050761543
FM_243-CITE2	0.05076186
FM_286-CATGCGGTCCTTTGAT	0.050761968
FM_234-CCTTCAGCAGACCGCT	0.05076244
FM_229-TCGACGGCACCTCTGT	0.05076261
FM_172-CCACAAAGTTTACTGG	0.05076278
FM_229-CGATGCGTCAAGCCGC	0.050762974
FM_229-ATGGGTTGTAGTCGGA	0.05076304
FM_254-TCCATCGAGTCCCGGT	0.050763484
FM_018-GCTGCTTGTACCATCA	0.05076437
FM_286-GAATCGTAGTTACGGG	0.050764654
FM_221-CGAGTTACACTTCAAG	0.05076519
FM_234-GGTGATTAGTATAGGT	0.050765403
FM_226-AACAAAGGTGACCTGC	0.050765842
FM_120-GCGTGCAGTTGTTGCA	0.05076647
FM_169-TCACGCTAGGCTATCT	0.050766923
FM_199-CCAATTTCACCGAATT	0.05076723
FM_236-CATCCACCATGTACGT	0.05076745
FM_278-CCTATCGGTACTCCCT	0.050767515
FM_286-GAGCTGCGTCCAGCCA	0.05076848
FM_234-CTCCTTTAGTCATGAA	0.05076863
FM_259-TGACAGTGTCTTGCTC	0.050768767
FM_254-TACCTCGCATCTGCGG	0.05076892
FM_121-TAAGCACGTCGTACTA	0.050769255
FM_286-GACTCAATCACGTAGT	0.050769415
FM_199-GGGAGTAAGTCTAGCT	0.050769553
FM_275-TCACACCCACTAGGCC	0.050769605
FM_286-CCCTAACAGATGTTCC	0.050769966
FM_286-TTTGGAGGTCTTTCTA	0.050770175
FM_254-AACCACATCATTCCTA	0.050770275
FM_282-GGGTCTGCATTCTGTT	0.050770566
FM_291-AGTTCCCTCGGCTTGG	0.050771184
FM_231-TCAGTCCTCCGGACTG	0.050771274
FM_209-AAGACTCGTATCACCA	0.050771337
FM_286-TTCGCTGGTGACACAG	0.05077135
FM_216-ACCTGTCTCCCAAGCG	0.050771777
FM_290-GGGTGTCTCATGCTAG	0.050772637
FM_290-ACCCTTGCAGTAACAA	0.050773095
FM_265-CGTCCATGTCATCCCT	0.050773446
FM_290-AACAACCTCACTTGGA	0.05077388
FM_229-TTGCTGCGTTGTGCCG	0.050774503
FM_065-TCTCATAAGGCATTGG	0.050774515
FM_228-GTGGGAAAGCCACCGT	0.05077468
FM_121-GCGAGAAGTCTCCCTA	0.05077495
FM_286-ATCCACCAGACGGAAA	0.05077511
FM_228-TGGGCGTCATAGACTC	0.05077651
FM_216-TACTGCCGTAAGGTCG	0.050776847
FM_231-TGCTCCAAGACGGTTG	0.05077713
FM_221-CAGATTGGTGGTCAAG	0.05077784
FM_199-GCTACCTGTTGTACGT	0.050778348
FM_286-CTAGGTAAGGCAATGC	0.050778747
FM_217-AAGCGAGTCACTTTGT	0.050779454
FM_218-TCGCAGGGTTCGATTG	0.050780155
FM_178-GTAGCTAAGGTCACAG	0.05078019
FM_234-GGTGTTAGTTACAGCT	0.050780784
FM_184-GTTGAACAGACCTCCG	0.050781377
FM_286-AACCTGACAATCTCTT	0.050782207
FM_236-CAATTTCGTTACGTAC	0.050782245
FM_170-AGTGATCTCACTCTTA	0.050782748
FM_228-ATTCCATCAGAGGCTA	0.050783124
FM_290-ATTCTTGTCTTAGCAG	0.050783332
FM_249-ATTCCCGCATCCTTGC	0.050783448
FM_226-ATTCACTGTCGGCACT	0.05078378
FM_290-ATGACCAAGGCCTGCT	0.050784215
FM_301-CAGGTATTCTTCCTAA	0.05078476
FM_290-GCTACCTTCAACCCGG	0.050785508
FM_250-CGTGTCTGTATTCTCT	0.05078552
FM_275-AGAAGTAAGTGATAAC	0.050785713
FM_240-TCTTGCGAGCTCCGAC	0.05078582
FM_229-TTGCGTCGTCCGTTTC	0.0507859
FM_120-GCGGAAAGTCGAGCAA	0.050786402
FM_254-AATGCCACAGGCTTGC	0.050787263
FM_228-ACGTACAGTGTCCATA	0.050787322
FM_190-ATCACAGTCCTTCACG	0.05078756
FM_229-CTATCTACAGCCCACA	0.050787702
FM_199-GCTTCACTCTTCCCGA	0.050787754
FM_286-GGGTTTAGTCGCGTTG	0.050788246
FM_075-GGGAGATGTGACGCCT	0.05078838
FM_249-TTAGGCATCGGTCACG	0.05078843
FM_291-TCATACTGTGGGTATG	0.05078843
FM_120-GGGTGAAGTGCATCTA	0.050789256
FM_286-ATCCATTTCCTCTCGA	0.050790764
FM_190-AGTAGCTAGCACTCCG	0.05079084
FM_243-CITE1	0.050790917
FM_249-ATTTCACTCCATTCGC	0.05079124
FM_184-GCCATTCTCCCATTCG	0.05079136
FM_290-AGGTAGGAGGCCTTGC	0.05079209
FM_249-TATATCCGTCTGTGGC	0.050792206
FM_120-GACCAATGTAGTGGCA	0.05079256
FM_263-AGTTCCCAGGCTCTCG	0.05079265
FM_229-AAGACAACATTGTACG	0.050792724
FM_286-GTCCCATGTCGTACTA	0.05079291
FM_282-CCTGTTGCATGATGCT	0.05079299
FM_259-ATTACTCAGCTCGCAC	0.050793283
FM_286-TTCCTAATCACTTATC	0.050794177
FM_286-TCATATCGTGTGTGTT	0.050794195
FM_295-TCGGGACTCGCTTTAT	0.050794486
FM_065-CACAGTATCTGGTATG	0.050794855
FM_234-AGTCACATCCCAACTC	0.05079488
FM_278-TCGTCCATCGTTCATT	0.050794885
FM_290-TCAATTCAGCTAATGA	0.0507949
FM_169-ATACCTTTCCGTCACT	0.050795015
FM_278-CTATCTAGTATTGCCA	0.05079536
FM_240-GTTATGGCATGACTTG	0.050795384
FM_229-TTTGATCAGATGGGCT	0.050795514
FM_249-CGAGGCTGTCTGTCCT	0.050795656
FM_254-ATGGGTTAGAGCAGAA	0.050795745
FM_286-TATCCTAAGCGACATG	0.050795842
FM_254-TCCATGCCATGCCGAC	0.050795875
FM_254-CTCAAGATCACTTGTT	0.050796006
FM_121-TGTAGACCATCTAACG	0.050796058
FM_234-AGTAACCCACAACATC	0.050796352
FM_221-AACCCAAAGATGTTCC	0.05079637
FM_245-CGTCCATCATCTGCGG	0.050796468
FM_278-AAGTTCGGTTAGGAGC	0.05079676
FM_234-ATTCAGGAGTCGCCCA	0.050796997
FM_282-AGGTGTTGTACAACGG	0.0507986
FM_216-GAGAGGTAGTGCAGGT	0.05079869
FM_216-AGTTCCCAGCTAGAAT	0.05079898
FM_259-CAAGGGAAGGCCCACT	0.0507995
FM_044-CCTTCCCAGAAGGCCT	0.05079952
FM_291-CGTTAGAGTCCAACGC	0.050799824
FM_275-GGGCTCACAAGTCGTT	0.050799847
FM_249-CTGAGCGAGTGGACTG	0.0508001
FM_290-GAAGGGTTCCATAGGT	0.05080013
FM_274-TGCATGAGTGATAGAT	0.050800744
FM_283-ATCCCTGCAGAGTAAT	0.050800834
FM_277-CCCTCTCCACTGCTTC	0.050800953
FM_265-ATCCTATCAGAGGTAC	0.050801396
FM_278-AGAACCTAGAATTTGG	0.050801713
FM_234-CGTGCTTTCCCTCTCC	0.05080201
FM_229-TCCGGGAAGGTTCAGG	0.05080262
FM_286-TACGCTCAGCACTAGG	0.05080313
FM_286-ATCACGACACCAAATC	0.050803233
FM_274-TCCTTCTTCTACTGAG	0.050803754
FM_184-TCCCACAAGCGTCGAA	0.05080393
FM_278-CGTAATGAGTTTCGAC	0.05080431
FM_221-TGAGCATGTTCCAAAC	0.050804406
FM_240-GGGCTACCAACAGTGG	0.050804697
FM_282-GCTTGGGAGAGGTTAT	0.0508053
FM_274-CTCCTCCGTCAACATC	0.050805427
FM_044-GGATGTTTCTAACTGG	0.050805442
FM_286-TGATGGTGTCACGACC	0.050805464
FM_254-GTCATCCGTCCGGCAT	0.050805595
FM_120-GCAGGCTGTATGAGAT	0.05080571
FM_295-TTCTTGACAAATGAAC	0.050806165
FM_175-GCCTGTTCATCATCCC	0.05080619
FM_249-GTTACGACACAACCGC	0.050806295
FM_250-CATCCACAGCACTTTG	0.050806526
FM_221-CCTCCTCAGGGTTGCA	0.05080658
FM_018-TATGCCCCAGCTCCGA	0.050807014
FM_236-TACAGGTCAATTCTTC	0.050807197
FM_169-TCATCCGTCGACCAAT	0.05080793
FM_218-TGGCGTGGTGAACCGA	0.05080815
FM_120-GTCTCACGTAGCTTAC	0.050808247
FM_286-TTCGGTCGTCTTGTCC	0.050808255
FM_286-CTCCACAGTACTCCGG	0.050808743
FM_234-CTAAGTGTCTGAGAAA	0.050808784
FM_190-CGCCAGACAGACGCTC	0.05080915
FM_223-GTAATCGGTGTCGCTG	0.050809693
FM_217-AGGTTACCAGTACTAC	0.050809775
FM_149-GTGCTGGTCCTGGGTG	0.050809853
FM_286-GAGTTACAGTAGAGTT	0.050810155
FM_282-CGTAGTAGTCAGGTAG	0.050810434
FM_229-GTTCCGTCAGACACCC	0.050810654
FM_291-GAAACCTCAGCGTTGC	0.05081071
FM_221-ACATCGATCGTAACTG	0.05081099
FM_254-CTCCATGCAACCACGC	0.050811924
FM_283-TCATGAGGTTGAATCC	0.05081195
FM_286-CCTCTCCTCCCTCAAC	0.05081257
FM_044-TATCAGGAGTGTCCCG	0.050813228
FM_055-TTTGGTTTCGTTACAG	0.050813705
FM_286-TGGGATTAGTCCTGCG	0.050813828
FM_286-GTCTAGACATTGTAGC	0.05081403
FM_223-AGGGTTTGTCTGTAAC	0.05081404
FM_286-GGTTAACTCATGAGTC	0.050814245
FM_120-GTCCACTTCTCGTGAA	0.050814565
FM_120-GCAGCTGAGTGTTGTC	0.050814815
FM_121-GTATTGGAGATGTAGT	0.050814893
FM_228-AATGCCATCACGGGCT	0.05081613
FM_229-GGGAGTACAGTGGCTC	0.05081625
FM_286-GGATGTTTCGGTCACG	0.050817642
FM_169-TAACTTCTCCTCACGT	0.05081795
FM_254-TCGACGGCAGTGACCC	0.050819073
FM_190-GCCAGCATCGACATTG	0.050819404
FM_178-CAGGCCAAGTGTAGAT	0.050820634
FM_275-ATCCATTAGGACACTG	0.050821267
FM_223-ATCGTCCAGCTGGTGA	0.05082141
FM_263-TTGGATGTCCACCCTA	0.05082234
FM_169-AACCTTTTCTAGCAAC	0.0508227
FM_286-CACTGGGCATGGCCCA	0.050823033
FM_234-AAGACAAAGCGATGAC	0.050823048
FM_169-CCCTAACAGGAACTAT	0.050823152
FM_286-TCGCTCATCGAGTACT	0.05082323
FM_291-TCATCATTCCCAAGCG	0.05082398
FM_274-CGTCAAAAGTGATAAC	0.050824597
FM_254-CCTCTCCGTCAGTCGC	0.05082483
FM_190-CAGGCCACAGGTCTCG	0.050824832
FM_274-AAAGGATCATAATCCG	0.05082546
FM_250-ACTCTCGGTCATCGGC	0.05082558
FM_120-GTGTCCTGTACGACAG	0.05082643
FM_120-AAATGGAGTACGTGAG	0.050826512
FM_018-CTAACTTCAGTAACGG	0.050826646
FM_149-CTCGAGGTCTGGGCGT	0.050826777
FM_218-CTTCTAAAGCTAGATA	0.050827403
FM_254-CTGTATTGTACCAATC	0.050828032
FM_018-CTCGTCAGTCAATACC	0.050828118
FM_286-TGTGAGTCAGCGCGTT	0.050829757
FM_218-ACCATTTGTGATACTC	0.05083032
FM_254-AGATGCTCAGGCGATA	0.05083032
FM_290-TTTCATGAGGCAATGC	0.050830416
FM_290-CATTGCCTCTGGAAGG	0.05083112
FM_231-AGTGACTGTGCTGCAC	0.050831463
FM_243-CITE5	0.05083167
FM_120-GTGATGTAGTTCAACC	0.05083179
FM_265-CTAAGTGAGATGGCGT	0.050831992
FM_190-TACGGTAAGTGTACCT	0.050833087
FM_193-TGAATCGTCGCCAGAC	0.050833527
FM_229-GTCTAGATCCCTGTTG	0.050834082
FM_243-CITE3	0.050835077
FM_250-GACCGTGGTATCGCTA	0.050835703
FM_172-TCATTCAAGACATACA	0.05083573
FM_216-AACCTGAGTCGTACTA	0.050836436
FM_018-CGTTCTGCACCAACCG	0.050837032
FM_172-TCTATCAAGGATTTAG	0.050837122
FM_290-CTCACTGGTCCTGTCT	0.050837386
FM_278-TTCTAACTCCCATTCG	0.050837614
FM_163-AACGTCATCCCAACTC	0.050838176
FM_283-CAATACGGTCATAAAG	0.050838344
FM_283-CACTGGGAGTACTGTC	0.05083974
FM_231-TGTCAGAAGGGCCAAT	0.050839905
FM_199-ACTTATCTCCTGCCAT	0.05084048
FM_283-TTGCATTTCTACGGTA	0.050842505
FM_282-GAAATGAAGTCTTCGA	0.0508426
FM_216-ATAGACCCAGCACGAA	0.05084321
FM_120-TAGATCGCAAGACTGG	0.050843433
FM_277-CTCTGGTAGACGCCAA	0.05084362
FM_200-CCGGGTAAGTAAGACT	0.05084417
FM_199-GTTCTATTCACTCTTA	0.050844662
FM_221-CGTAATGGTAGCTTTG	0.05084512
FM_121-ACGTACAGTCGATTCA	0.050845645
FM_172-ATTCTACAGACCAAGC	0.05084583
FM_221-TCATTGTTCGGCCAAC	0.05084635
FM_243-CITE4	0.050846633
FM_250-AACAACCGTAATCAGA	0.05084794
FM_275-ACATCCCTCCGCAAAT	0.0508484
FM_295-GAAGGGTTCAAGGTGG	0.050848432
FM_250-GGATGTTAGTCGCCCA	0.050848644
FM_170-GCCCAGAGTGTACATC	0.050848816
FM_278-AGGGCCTCAAGCAATA	0.05084914
FM_193-TGTTCCGCAGACACCC	0.05084985
FM_290-CTAGACAGTGGACAGT	0.05084995
FM_190-AGCGCCACATCCGGTG	0.050850414
FM_286-TACCTCGCAGAGGACT	0.050850905
FM_121-CAAGAGGCAGAACGCA	0.050851114
FM_170-TGATCAGCAAATAAGC	0.050851237
FM_216-CGAAGTTCAAGAAACT	0.050851308
FM_277-AGGAGGTCATCGGTTA	0.050851576
FM_229-CTCCGATTCTGCTTAT	0.0508522
FM_178-CCACACTTCGGAGCAA	0.050852675
FM_221-GCCAGTGTCGGACTGC	0.050852858
FM_263-GGTGTCGAGGATGGCT	0.05085301
FM_290-CCCTGATGTAGGTTTC	0.050853048
FM_178-GACCAATCAGCGTTTA	0.05085329
FM_163-TCCACGTTCACGGACC	0.050853305
FM_249-CAGCGTGTCGCATGAT	0.050853994
FM_286-GTCTACCAGTGGTTGG	0.0508544
FM_176-TCAGTTTAGCATTTCG	0.050854724
FM_286-GGAGGATTCCGACATA	0.050854933
FM_190-TCGGGTGCAGCGATTT	0.050856195
FM_044-CGACTTCGTTCAGTAC	0.050856564
FM_275-TAAGCCAGTACCAATC	0.0508567
FM_275-CCCGGAAAGAAACTCA	0.050856788
FM_231-TAGAGTCAGTGATTCC	0.050857015
FM_254-TCATACTGTAGGTAGC	0.05085728
FM_120-TTTAGTCGTCCACTCT	0.050857734
FM_275-CATCCCAAGCATCAAA	0.050857976
FM_236-CAGGTATCATTGTACG	0.05085834
FM_172-CAAGCTAAGAGTGGCT	0.050858714
FM_286-ACTTTCATCGCCGAAC	0.050859015
FM_295-TACGTCCCAGGATCTT	0.050859105
FM_221-ACTGATGCAAGAGATT	0.050859164
FM_169-AGCTTCCCAACACACT	0.050859377
FM_295-CCTGTTGGTATCGATC	0.05085967
FM_274-TCGTGGGGTACTGGGA	0.0508601
FM_277-GATTCGAGTGACACAG	0.050860506
FM_199-GTCATGAGTTCCGCAG	0.050860506
FM_278-TGCATGAGTACTGTTG	0.050860614
FM_290-GGAATGGAGCGAGTCA	0.05086092
FM_228-ATCGTGAGTCGACTTA	0.05086104
FM_217-TCATTCAGTTCAAGTC	0.050861064
FM_290-TTGCATTAGGAAAGGT	0.050861247
FM_231-CTGCTCATCGATTCCC	0.050862096
FM_286-AGAACCTCAGAGTCAG	0.050862644
FM_286-TCAAGCATCTACCAGA	0.05086292
FM_278-CTGCAGGTCGCGAAGA	0.050863117
FM_286-GAGACCCCAAGATCCT	0.05086319
FM_172-CCCGAAGAGAAGTCCG	0.05086375
FM_250-GGGTCACAGCTGCGAA	0.050863933
FM_038-CCGGTAGCATGAAGTA	0.050864153
FM_274-GGCAGTCGTACCATAC	0.050864153
FM_044-TGGCCAGAGAGCTATA	0.050864346
FM_303-AGGATCTAGCTAATCC	0.0508645
FM_172-GGTGTCGCATCCTTGC	0.050864793
FM_219-TGTACAGAGAACAGGA	0.050865173
FM_228-AACACACAGATCACTC	0.05086564
FM_121-AACCACACACTACCGG	0.050866
FM_275-TTTGACTTCATTCATC	0.050866354
FM_249-GTGCTTCCAGTTAGGG	0.05086706
FM_275-CAAAGAAAGACAACAT	0.050867148
FM_193-TACGGTACACAAGGTG	0.05086806
FM_231-CGATGGCCACAGCTGC	0.050868176
FM_217-GTAACCACAAGGTACG	0.05086935
FM_275-GTGCTTCCAACAGAGC	0.050869808
FM_291-ATAGACCTCAACTGGT	0.050870627
FM_286-AGTAGTCCACAGCATT	0.05087076
FM_286-CACGAATGTGCATCTA	0.050870784
FM_291-TCTCACGGTGATCATC	0.05087089
FM_172-GACTATGAGGAGTACC	0.05087206
FM_163-AAGACTCCAGAGTTGG	0.050872114
FM_184-CCACTTGGTCATCCGG	0.050872993
FM_120-TCTGTCGTCATCAGTG	0.05087319
FM_277-GAAGAATCAAAGTGTA	0.05087326
FM_286-TTGCATTTCAAAGGTA	0.05087342
FM_243-CGCATAAAGAACTCCT	0.050873894
FM_228-GTGTTAGTCACCATAG	0.05087397
FM_018-TTCGAAGAGTTACCCA	0.050874233
FM_286-TAGGGTTAGGTAAGTT	0.05087541
FM_282-TCGACCTCATGAAGCG	0.050876126
FM_275-AATGGAAGTAAGGCCA	0.05087755
FM_038-GGACGTCCAATGACCT	0.050877664
FM_018-CTGCTGTTCGTTGCCT	0.05087801
FM_216-TCCTGCAAGGTCCTGC	0.05087972
FM_275-CTCAATTGTCAAGGCA	0.05088002
FM_121-GACTTCCAGACCTCCG	0.05088016
FM_169-TTCTTCCTCCTTCTAA	0.050880596
FM_221-ACAGGGAAGGCCTGAA	0.05088066
FM_245-ATCTTCAGTTCTATCT	0.05088127
FM_055-GCGGGTTCAGCGAACA	0.050881278
FM_175-GAGTTTGGTAAGATAC	0.050881464
FM_229-CATACAGTCTGAGCAT	0.050881565
FM_216-TCTGGCTCATAGAATG	0.050881606
FM_173-ATGGGAGCACGGTCTG	0.05088211
FM_236-TTGGTTTGTCGGTGTC	0.05088226
FM_286-CATGAGTTCACAATGC	0.050883226
FM_170-TCGAACAAGATTGTGA	0.05088356
FM_249-TGATCTTCAACAGCCC	0.050883595
FM_286-GTCCACTGTTCAATCG	0.050884362
FM_275-ACGGTCGCATCGTTCC	0.050884414
FM_018-TTCTCAACAGACACTT	0.050884917
FM_248-TAACCAGGTGGACTGA	0.050885163
FM_121-AGATCCAAGAGCCTGA	0.050885785
FM_199-ACCAACAAGCAGGGAG	0.0508874
FM_172-GAGTCTATCAGAGTTC	0.050887577
FM_018-AGCGTCGGTTCTCATT	0.050887745
FM_243-CITE3	0.05088787
FM_286-CAGTGCGCAACTTGCA	0.050888337
FM_249-TACATTCTCAACTACG	0.050888352
FM_075-CAGCCGAAGTCCGTAT	0.05088844
FM_170-GTAACCACAGCGTTGC	0.050888717
FM_175-CCGGTAGCACTAGTAC	0.05088882
FM_243-CITE7	0.050889283
FM_286-CTCCTTTAGGTAGATT	0.0508901
FM_223-CGGCAGTGTACTCAAC	0.050890572
FM_190-TCAGCAACAGTTTCGA	0.050890792
FM_229-CAATTTCCAGCTCCTT	0.050890807
FM_275-CCCTTAGCATGCCGAC	0.05089121
FM_190-GGCTTTCCAGCGTGCT	0.050891407
FM_259-ATCGTGATCAGGGATG	0.050891757
FM_248-CTACGGGGTAGCTTAC	0.05089189
FM_216-GTGTGATAGACTTAAG	0.05089234
FM_216-GCCAGGTAGTTTCGAC	0.050892733
FM_190-GTGCTGGCACGGGTAA	0.050892785
FM_249-CTGTACCGTGTGCTTA	0.050893236
FM_243-CITE1	0.05089352
FM_228-CTACCTGTCGAGAAGC	0.05089365
FM_149-AAAGGGCCACTGGCGT	0.050893683
FM_249-ATTTACCTCCATCTGC	0.05089411
FM_234-CGGAACCGTGCAGTGA	0.050894603
FM_163-CATTCCGAGACGGTTG	0.050894972
FM_190-AGTGCCGTCTAGCCTC	0.050895557
FM_263-CAAGGGAGTCAAGGCA	0.050895948
FM_184-TGGTTAGCACGGATCC	0.05089596
FM_169-CCGTAGGAGCTTACGT	0.05089696
FM_278-TCAATTCAGCTCTATG	0.0508972
FM_231-CATTCTAGTGACATCT	0.050897762
FM_149-GGTAGAGTCAGCTGTA	0.050897956
FM_295-TGTAACGAGTCTGCGC	0.050898217
FM_229-TGGTAGTAGAGGCCAT	0.050898477
FM_243-CITE1	0.050900787
FM_291-TACGGTAAGTCACACT	0.05090219
FM_245-CCGTTCACATGACTTG	0.05090239
FM_243-CITE1	0.0509024
FM_243-CITE4	0.05090277
FM_184-GTCAAACTCTAGGCCG	0.050903518
FM_236-CTGATCCAGAGTGAAG	0.05090492
FM_221-TCTCAGCCACGGCTAC	0.050904967
FM_286-ACGGAAGAGTCAGCGA	0.050906297
FM_286-TCTGGCTGTCCTCCAT	0.050906796
FM_190-TTGACCCAGAGAGCGG	0.050907157
FM_291-ATTCCTAAGACGCATG	0.050907653
FM_184-TTTCCTCGTCGTAATC	0.05090809
FM_274-CATTGCCGTTCAAGTC	0.050908946
FM_245-AGCGCTGAGGGACTGT	0.050909992
FM_121-CTTCCGATCTCTCAAT	0.05091035
FM_190-GCGTTTCAGCAAGGAA	0.050910495
FM_291-TCCTTTCCAAGGACAC	0.050910812
FM_259-TTTATGCAGTGAGTTA	0.05091093
FM_282-TCACTCGCAGCGTACC	0.05091121
FM_245-TTGGGTAGTACCGGCT	0.05091143
FM_171-GTTGTCCGTGCCTAAT	0.05091204
FM_172-AGGGTCCTCTAGTGTG	0.050912205
FM_193-CAAGACTTCCTCAGGG	0.05091329
FM_249-TGGGCGTAGCGGACAT	0.05091448
FM_228-CTGTATTAGTGCTAGG	0.05091491
FM_236-CTCTGGTAGTCCCGAC	0.050915062
FM_018-TCAGATGTCACCTTAT	0.050915096
FM_243-GGTCTGGAGTAGACCG	0.05091535
FM_121-TTAGGGTAGCCTAGGA	0.050915953
FM_229-CTCAGGGGTACCGGAA	0.050916288
FM_245-CAAGCTATCGGCATCG	0.050916664
FM_254-CTCTGGTTCATGGTAC	0.050916724
FM_291-TGCATGATCAGGACGA	0.050916944
FM_277-TCATGCCGTGTCCAAT	0.05091699
FM_163-GATGAGGCAAGGTCGA	0.05091705
FM_199-CAGCAATCAGGTGACA	0.05091737
FM_278-TACCGAAAGCTATCTG	0.050917607
FM_286-GCTACAACATACACCA	0.050917704
FM_250-GGGAAGTCATACGCAT	0.050917964
FM_282-TCCTCTTTCGTTCGCT	0.050918676
FM_121-ATCACGACAATCCAGT	0.050918706
FM_198-AGCGATTTCAGCGGAA	0.05091908
FM_228-GGAGAACAGATTGGGC	0.050919324
FM_169-CTTCAATTCCGTATGA	0.050919715
FM_283-CCCTTAGCAACTTCTT	0.050920203
FM_121-ATTACTCCAAACGGCA	0.050920203
FM_275-CGATGGCTCATGCCAA	0.050920278
FM_221-CACGGGTAGTTGGGAC	0.050920483
FM_291-CATTCTACATCAGCGC	0.05092053
FM_216-CAGCCAGAGGTCTACT	0.05092055
FM_226-AAGCATCTCAACCTTT	0.05092091
FM_295-TTACCGCCAAGACGAC	0.050920963
FM_221-AAGTTCGAGGACAAGA	0.05092374
FM_278-GATCACAGTCTCGGGT	0.050925426
FM_243-CITE7	0.050926108
FM_291-TCCTTCTGTGCGAGTA	0.050926197
FM_221-TCGATTTAGCAGGTCA	0.050926253
FM_221-CTTCTAATCCGCAACG	0.050926257
FM_286-GAACTGTGTTACGATC	0.050926857
FM_291-GGCACGTCACTTTAGG	0.050927196
FM_282-ACTTCCGTCCGATAGT	0.05092753
FM_172-TGTCCACGTACAACGG	0.05092783
FM_259-GGTTAACTCATACAGC	0.05092822
FM_240-GCAGCCACAATGTTGC	0.050928656
FM_245-ACGTAACTCGTAGTCA	0.05092966
FM_199-TGAGTCACACCTATCC	0.050930113
FM_121-GTCTACCAGTAGACAT	0.050930113
FM_286-AGTGATCTCGACGCGT	0.05093029
FM_120-GACGTTATCAAGCCGC	0.05093042
FM_249-TCAATCTCACCGTGAC	0.05093105
FM_216-TCAAGCAAGCCATCCG	0.05093117
FM_038-CGACCTTAGGGTGTTG	0.050931323
FM_018-ACTGTCCAGCGGATCA	0.050931532
FM_217-GTCCCATCAAATTGCC	0.050931886
FM_193-CATGCTCGTGAATGAT	0.05093194
FM_277-TGTGCGGTCGTCTCAC	0.050932147
FM_249-CGGAGAATCATCGCTC	0.05093253
FM_184-TTAATCCTCACTACTT	0.05093272
FM_193-CTACATTTCGACCACG	0.05093275
FM_216-AAATGGATCTAGTTCT	0.050933085
FM_193-TGCGGCAAGGACAGCT	0.05093335
FM_290-ACTATCTTCCACGGAC	0.050933715
FM_221-TGTCCTGTCCTAAGTG	0.05093396
FM_018-ATCACGACAGGATTGG	0.050934087
FM_044-ACTGAGTAGTCCTCCT	0.050934397
FM_295-CCTCACAGTCGGCACT	0.050934814
FM_286-GCGTTTCTCTTCGTAT	0.05093508
FM_240-CATGCTCCATGATCTG	0.050935164
FM_283-ATCCACCAGTACCATC	0.05093652
FM_221-TATTTCGGTTGCATAC	0.050936647
FM_172-TTTCGATCACTCATAG	0.0509369
FM_286-TTTAGTCCATCATCTT	0.050937444
FM_199-ACAACCAAGGCCCAAA	0.050937578
FM_169-ACGCACGAGACATAGT	0.050937604
FM_286-ATCGCCTGTATTTCCT	0.050937843
FM_221-TCATCCGCACGTCGGT	0.050937947
FM_243-CITE3	0.050938375
FM_275-TGAGCGCCAAACGAGC	0.050939094
FM_278-AGAAATGAGTTGCGCC	0.05093911
FM_199-CTCGAGGGTGGCTCTG	0.0509392
FM_163-GAGGGTATCGCTAATG	0.050939303
FM_277-GAGACTTAGTCCCAAT	0.050941188
FM_165-AGATGCTGTCAGGCAA	0.050941188
FM_254-TCATGGAAGGATACCG	0.05094127
FM_254-ACGTAACAGCAAGTCG	0.05094178
FM_254-ATTGGGTTCAACGCTA	0.050942097
FM_240-AGCGCCAAGTGCAGGT	0.0509427
FM_286-AGGAAATTCACGAGGA	0.05094282
FM_286-TGATGCATCCATGCAA	0.05094356
FM_254-AAGGAATCATTCAGCA	0.050944105
FM_231-GGTCACGAGGATATGT	0.050944418
FM_286-GTCAGCGGTGTTACAC	0.050944597
FM_172-GATGAGGTCAAAGCCT	0.050945345
FM_275-CTCTCGACAATATCCG	0.05094541
FM_263-AGGTCTAGTTTCGGCG	0.0509455
FM_120-TCATGTTGTATTTCTC	0.050945774
FM_286-CCTGTTGGTCCTACGG	0.050946135
FM_286-TTGAGTGCAGTCAGAG	0.050947305
FM_218-GTCGCGAGTTAGTCGT	0.050948042
FM_216-CGTTGGGAGCACACCC	0.050948136
FM_226-TGTTACTCACGGCACT	0.050948236
FM_286-TTCTTGACATTGGGAG	0.050948486
FM_216-CCGGGTAAGCCACCGT	0.050949
FM_286-GAATCACTCTAAACGC	0.050949145
FM_286-GAGGGTAAGACTACCT	0.050949235
FM_184-TAGAGTCGTACCGTCG	0.0509495
FM_236-CACGAATCAAGTACCT	0.05094992
FM_200-AGGCCACCAGGGTCTC	0.050950054
FM_172-GCCATGGCAATCGCGC	0.05095092
FM_018-TAGGCATCAGCGTCCA	0.05095119
FM_286-TCACGGGGTGATATAG	0.05095155
FM_243-CITE8	0.050951738
FM_278-AGGGCTCAGGAGACCT	0.050953534
FM_290-TGCTTCGTCTTGGGCG	0.05095514
FM_240-CTTTCGGGTCGTTCAA	0.050955728
FM_236-CAATTTCAGAGAGCGG	0.05095587
FM_260-TCTAACTTCGACCAAT	0.05095619
FM_169-CACTGGGCATGGGTCC	0.050957892
FM_254-GAAGGACGTCATCAGT	0.050958395
FM_065-CCACGGATCACATACG	0.050959077
FM_278-GAACTGTGTTCTATCT	0.050959107
FM_286-CGTAAGTGTCCCTGTT	0.050959453
FM_240-CTTCGGTCATTGTGCA	0.050960343
FM_216-TTCCACGTCCACAAGT	0.05096103
FM_286-TCATTCATCTTAATCC	0.05096239
FM_065-GACTACAAGTACGCGA	0.050962556
FM_217-GTCTAGAGTCGGTGAA	0.050963026
FM_217-ACAGAAAGTTCAAACC	0.050963156
FM_245-GTAGATCTCCGATGCG	0.050963175
FM_286-GTCTTTATCTTCGATT	0.050963625
FM_175-ACATCCCAGATTCGCT	0.05096374
FM_283-GCGATCGCAACGATTC	0.050963987
FM_283-CCAATTTGTTGCTCAA	0.050964136
FM_221-TACGGTAGTCGCGGTT	0.050964244
FM_199-GTCGTTCAGTCTACCA	0.050964415
FM_250-CTACCCACAGCTGAAG	0.050965454
FM_286-ACAGGGATCTCCTGCA	0.050965615
FM_234-GGAATCTCAAACGGCA	0.050965674
FM_217-GTCACTCGTCTGGTTA	0.050966054
FM_278-ATCCTATGTTCCGCGA	0.050966103
FM_291-TGTCAGAGTATGCTTG	0.05096631
FM_259-GTAGGAGAGATTGAGT	0.05096698
FM_216-TGGATGTTCTGTACAG	0.050967164
FM_221-TACCTGCAGGCGTTGA	0.050967596
FM_250-ATCCGTCCAAAGGCTG	0.05096783
FM_250-GGCTTGGAGTTCATCG	0.050968055
FM_216-TCATACTAGAGATGCC	0.050968204
FM_163-CACAGATTCGGTCTGG	0.050968233
FM_283-AGTGACTCATTGCCGG	0.050970413
FM_240-ATCGATGGTTTCAGAC	0.050970726
FM_018-GCTGCGACATGATCCA	0.05097076
FM_190-GTAGAAACACGAGGTA	0.050971005
FM_221-CTGAGGCAGGCGCTCT	0.050971754
FM_184-AAAGTCCTCCGATTAG	0.050971825
FM_199-TACAACGTCTACTCAT	0.05097235
FM_121-AACCATGCAAGGAGTC	0.050972406
FM_216-TGTTCCGAGCAACAGC	0.05097257
FM_221-CGATGCGTCAAAGCCT	0.050973307
FM_254-AGTGATCCACAGTGAG	0.05097332
FM_121-GTAGTACCACACCTGG	0.05097393
FM_265-ACCCAAATCGCAATTG	0.050976202
FM_248-ACTGCAACACTGAATC	0.050976362
FM_223-TCTTCCTGTTCTCCTG	0.050976485
FM_229-TAAGCACTCAAGTGTC	0.050976567
FM_229-TGTACAGTCCACACCT	0.050977323
FM_277-TTTCATGGTCTCGGAC	0.0509775
FM_254-AATGACCTCCGAGATT	0.050977852
FM_254-TAGCACAGTTGGTAGG	0.050978236
FM_249-AGTACTGAGAATTGCA	0.050978564
FM_229-CGGAGAAAGCTCCCTT	0.050979033
FM_217-TGGAGGATCTGAGCAT	0.05097912
FM_184-CATAAGCTCTATTTCG	0.050980065
FM_254-TGGGAGAGTAACCCGC	0.050981656
FM_245-ACAAGCTGTGCCTATA	0.050981864
FM_175-CTTAGGAAGACTCAAA	0.050982058
FM_228-AAGGAATCAATCTCTT	0.050982524
FM_286-AAGACAATCGTTAGAC	0.050982647
FM_245-CTCGAGGAGTAAGAGG	0.050983068
FM_254-CGCCATTTCCATAGAC	0.05098322
FM_218-CATTCCGTCGTCAACA	0.050983455
FM_231-TTGTGGAAGTGTAGAT	0.050984357
FM_277-TGCGGCATCATTGGTG	0.050984666
FM_184-AAGACTCGTGCTCTCT	0.05098474
FM_278-CGTTCTGGTTCTTCAT	0.050984792
FM_217-AGCTCAAAGAAGGCTC	0.050985392
FM_236-CTTCGGTGTGGTATGG	0.050986536
FM_219-TGCCGAGAGAATAGTC	0.05098669
FM_243-CITE6	0.050987456
FM_190-CCATCACGTACCGGCT	0.050987482
FM_163-TGAGACTTCGCCCAGA	0.05098802
FM_254-GCTGCAGGTATTTCGG	0.050988253
FM_172-TACCCGTAGACGACGT	0.050988317
FM_263-TCTATACAGTTCATGC	0.050989285
FM_221-CGCCAGAGTAATGCGG	0.050989922
FM_193-CTCAATTGTAACGGTG	0.05098994
FM_229-GACAGCCGTCATCCCT	0.050990205
FM_278-TTACCATGTTCCTTGC	0.050990343
FM_275-GCTGCAGTCGGCATTA	0.050990824
FM_221-GACCTTCGTATCCTTT	0.050991148
FM_165-GTGAGCCGTTCAAGGG	0.050991286
FM_200-GTAGATCGTTATAGCC	0.050991945
FM_275-TTCTAGTGTTCGTGCG	0.050992038
FM_121-ACTCCCATCTTGCAGA	0.050992098
FM_274-AATGGCTAGTCAGCCC	0.050993122
FM_221-CGTGAATTCTCGACCT	0.05099446
FM_120-CTCCATGAGCGTCTCG	0.050994556
FM_120-TGAGCATTCACCATAG	0.050995994
FM_018-ATCATCTAGCTTTGGT	0.050996196
FM_184-TTGATGGGTAATGCGG	0.05099639
FM_228-GTCGTAACATGCCGAC	0.050997518
FM_245-AACAGGGAGTGGCAGT	0.05099768
FM_275-GACGTTACAGAGAAAG	0.050997946
FM_173-GCAGGCTGTAGTGATA	0.050999716
FM_044-ATTGGACTCTGTCTAT	0.05099999
FM_190-CGGACACAGACGAAGA	0.05100018
FM_178-CGATCGGCACACAGAG	0.051001057
FM_250-TCTGGCTTCATCTACT	0.051001187
FM_286-GAAGGACTCCATCTAT	0.051001262
FM_221-GATCCCTAGTATGAAC	0.05100143
FM_199-TTCTCTCTCGGCTTGG	0.051001646
FM_249-ATTACCTAGCGCACAA	0.05100222
FM_216-AGGACTTCAACGTTAC	0.05100345
FM_291-TCACATTAGAAGTCCG	0.051004104
FM_221-CATTCATGTTGCCATA	0.051004507
FM_290-ACACAGTGTGAACGGT	0.051005658
FM_286-AAGTTCGGTGATGAAT	0.05100577
FM_228-ACGTAACCATGGAACG	0.051005844
FM_228-CATCGGGGTAGGACTG	0.051006123
FM_286-GCACGGTTCGAAACAA	0.051007666
FM_277-ATTGGGTCAGCCTATA	0.05100785
FM_275-TCCTAATGTATGAGCG	0.051007967
FM_290-TCGGATAGTTAGGGAC	0.051008184
FM_248-CGCATGGGTCGTACAT	0.051008355
FM_240-CCCATTGGTAGTACGG	0.051008925
FM_260-TTTACGTCAACGAGGT	0.051009003
FM_240-AGTACTGGTGCTAGCC	0.05100946
FM_217-TTCGATTAGGTCCCGT	0.051009562
FM_221-ACCTACCCAGACGATG	0.05100986
FM_277-TAACCAGTCATGCATG	0.051010005
FM_190-GTTACAGAGATTCGCT	0.051010452
FM_149-GACTCAAAGCGCACAA	0.051010456
FM_277-TAAGCCAGTACCTAAC	0.051011518
FM_240-GAAGCCCGTGGCAGAT	0.051011916
FM_231-GGGATCCCAGACATCT	0.051012028
FM_199-TAACGACCAATTGCAC	0.051012456
FM_263-CGAGTTAAGTGCAGCA	0.05101309
FM_303-AAATGGAAGGTATCTC	0.051013242
FM_228-GTTAGACCAGACGCTC	0.051014706
FM_234-GTGCGTGAGGCGTTGA	0.051014744
FM_286-GTTGCGGGTTGGTACT	0.051014785
FM_286-ACTGTCCAGGGTTGCA	0.051014945
FM_291-TGACGCGAGTGCAGGT	0.05101527
FM_193-AAAGGATGTACAGAGC	0.0510153
FM_170-GGAGATGCACGAAGAC	0.05101535
FM_243-CITE4	0.051015507
FM_286-CACTAAGTCGGTGAAG	0.051016424
FM_259-ATTTCACGTTGATGTC	0.051016863
FM_278-AGCCAGCCACAGTATC	0.051017158
FM_245-GATGACTCAGCCGTCA	0.051017478
FM_240-TGTTCCGTCCCGTTCA	0.051017605
FM_277-CACTAAGCAGCGCGTT	0.051018
FM_286-GCAACCGAGCGGTAGT	0.05101873
FM_286-ACATCGAAGCGCATCC	0.05101883
FM_169-CTGCCATTCGAAGTGG	0.05102006
FM_169-GAGATGGGTTCCCACT	0.051020153
FM_240-AGGTAGGAGTCAAGCG	0.051020212
FM_259-CATTTCAAGGGCAATC	0.051020343
FM_286-ATCCATTAGAGTAACT	0.051020347
FM_120-GACTTCCGTAGGTACG	0.051020797
FM_221-GAGGCAATCCCAGGAC	0.051021025
FM_231-TGGGCTGGTGGTACAG	0.05102111
FM_236-TGACGCGGTCACAATC	0.05102135
FM_263-GGAGGATCACTTGACA	0.051021777
FM_259-AAGATAGTCATTACTC	0.051022395
FM_184-TCCAGAAGTCGATGCC	0.051022835
FM_254-ATTACCTCATAGGTAA	0.051023427
FM_120-CATCGGGGTCTTGAGT	0.051024258
FM_216-GTCCACTTCTTCACGC	0.051024694
FM_259-TTCCACGTCCGGTAAT	0.051024817
FM_228-GCGTGCAAGGATGTTA	0.05102578
FM_070-TCAATCTGTTAGTGGG	0.0510261
FM_275-ATCCATTAGTCTCCTC	0.051026117
FM_065-AACTCTTTCCAAATGC	0.051026292
FM_286-ACGTAACAGTCAGAGC	0.051027022
FM_170-TCCTTCTAGGTGCAGT	0.05102745
FM_221-CTTTCAAGTGAAGCTG	0.05102781
FM_229-AATGCCATCGTCGACG	0.051028285
FM_169-AATGACCTCTTCGTGC	0.051028777
FM_295-ACCGTTCGTGTTTACG	0.05102885
FM_221-GTGAGCCCAGCTCCTT	0.051028866
FM_065-ATTTCTGGTCCAACTA	0.05102892
FM_170-CATTCCGAGGGCAAGG	0.05102948
FM_290-ACGCACGAGGTAGCAC	0.05103005
FM_286-CCACTTGGTCGGCTAC	0.051030297
FM_120-TGTACAGAGCGACTTT	0.051030707
FM_265-GCAGCTGAGGGCCTCT	0.051031463
FM_286-TAGGTACCACAGACGA	0.05103163
FM_275-TATTCCACATTACGGT	0.051031984
FM_274-ATGTCTTCACCTGAAT	0.051032115
FM_286-TAGTGCAAGTGGCCTC	0.051032223
FM_286-CAGGCCAGTCTCGACG	0.051032282
FM_190-AATCGTGAGTGGTGGT	0.051032387
FM_286-TCCATGCCAACGATCT	0.05103293
FM_290-TAAGCCAAGCATGCAG	0.051033396
FM_245-TCACTCGTCGCCAGTG	0.05103382
FM_278-TCATGAGGTGAGACCA	0.051034313
FM_229-TGTCCACTCACTGGTA	0.051034622
FM_243-CAGGGCTAGTTGGACG	0.05103505
FM_199-TCGACGGAGATCCTAC	0.051035564
FM_259-GTGGGAAGTAAGTTGA	0.051036064
FM_286-GCTACCTTCATGGCCG	0.05103643
FM_216-GTCACTCGTGTTGACT	0.05103667
FM_169-CATGGATGTACCGTGC	0.05103679
FM_236-ACCGTTCTCTGAGTCA	0.0510368
FM_216-GGAATCTAGTAAACTG	0.051036995
FM_169-TCCTTTCCACTTGTGA	0.051037062
FM_190-GGCAGTCTCAGCTAGT	0.05103718
FM_229-TAGCACACATAGTCGT	0.05103723
FM_249-CAAGCTACAGGCCTGT	0.051037334
FM_283-TATACCTCAATGAACA	0.051037386
FM_286-AAGCGAGTCCTTCAGC	0.051037632
FM_018-CGGACGTTCCAGTAGT	0.051037807
FM_199-TTGGGATCATGACAGG	0.051038012
FM_172-CCTCAGTTCGACCATA	0.0510382
FM_263-GTCACTCGTAGCTTTG	0.051038545
FM_265-TATGTTCAGGCACTAG	0.051038668
FM_231-AGGCATTCATGTGACT	0.051038697
FM_044-CTGTTTAAGTCCGTAT	0.05103971
FM_190-GGCAGTCGTTATGTGC	0.05103979
FM_277-CGGGTGTCAACTCGTA	0.051040456
FM_283-TTCATGTGTATCATGC	0.051040456
FM_250-GTTTGGATCCACTTCG	0.051041376
FM_263-CATTGAGCATGTCGTA	0.051042214
FM_286-TCACTCGTCTAGCCTC	0.05104225
FM_184-TGTGCGGGTACGCTTA	0.051043086
FM_236-TCACACCCAAGCTCTA	0.05104331
FM_190-ATTGTTCGTACAAAGT	0.05104367
FM_243-CACCGTTTCGTCTAAG	0.05104424
FM_075-CAACCTCTCACATAGC	0.05104438
FM_245-GTGGAAGTCCAGCCTT	0.051045675
FM_199-ACACAGTCAAATGGCG	0.051045787
FM_170-ACACCAAGTAGTCGGA	0.051045965
FM_226-GTATTTCAGCCTCATA	0.051046055
FM_286-CGGGCATTCTACGCGG	0.051046126
FM_228-CTCAGTCGTGCATACT	0.05104638
FM_120-GCGATCGAGGCAATGC	0.051046602
FM_240-TAATCTCTCTGCTTTA	0.051047303
FM_171-TGTACAGCAAACCATC	0.051047307
FM_190-GTGACGCTCGTTCTGC	0.051047526
FM_291-GAGAGGTTCGTCAAAC	0.051047556
FM_221-AGGTTGTGTGTGTGTT	0.051048495
FM_221-TGTGCGGCAGCTTCCT	0.051048514
FM_120-AGTAGTCAGAAGCTCG	0.05104933
FM_290-GTTACCCGTTCCATTT	0.051049404
FM_172-ACCACAATCGAAGAAT	0.05104944
FM_198-GTAGTACTCGTCCTCA	0.051050354
FM_184-GATCAGTAGAACGCGT	0.051050644
FM_236-GGGTCTGCATGACAGG	0.05105122
FM_170-TTCATGTCACAGCTTA	0.05105245
FM_120-TCTGGCTGTCGCATGC	0.05105292
FM_173-GATAGCTCACATTGTG	0.05105305
FM_217-AGCCACGAGTAGCAAT	0.051053904
FM_226-AGACACTGTATGGTTC	0.051054705
FM_149-CCCTAACCAACGATCT	0.051054813
FM_169-CTACTATTCACCGACG	0.05105494
FM_243-CITE3	0.051055163
FM_248-TAACTTCTCCACTTTA	0.051055223
FM_278-CCTACGTTCATGAGAA	0.051055253
FM_254-GAGAGGTTCAAAGGTA	0.05105659
FM_278-TCAATTCCAATTTCCT	0.051056735
FM_216-CTCTCGATCACAATGC	0.051057134
FM_071-GACAGAGCATTCCTGC	0.051057946
FM_070-TCTATTGCACCAGATT	0.051057998
FM_065-TACTCATTCCTAGGGC	0.051058333
FM_286-GAGGCCTCATGACAAA	0.051058564
FM_240-CAACGATTCCATGATG	0.05105879
FM_250-TAATTCCGTACTTGTG	0.05105924
FM_178-GTGGAGATCAAGAAAC	0.0510595
FM_254-ACTGTCCCAGACCAAG	0.051060118
FM_286-TCTTTGACATAGCACT	0.05106045
FM_286-CGATGCGCATCATTGG	0.051061396
FM_254-CTGTACCAGTTGGCGA	0.051061455
FM_169-TTAGGGTTCTCTTAAC	0.051061537
FM_149-CTGCTCATCTATTTCG	0.051061653
FM_170-CAGAGCCGTCCACTCT	0.05106223
FM_217-GAGTGTTGTGTTAGCT	0.051062685
FM_121-AAGCGAGAGGTGGCTA	0.051062815
FM_190-GAGAGGTGTACTCAAC	0.05106301
FM_044-GCAATCACAGGGATTG	0.05106315
FM_282-CGCAGGTGTAGATTAG	0.051064003
FM_190-GCTTGGGAGCAAATGT	0.05106514
FM_228-GGAAGTGTCTGAGCAT	0.051066283
FM_038-AATCGGTAGCTGTTCA	0.05106749
FM_199-CATACAGAGCGTCTCG	0.051067565
FM_184-AAGCGTTAGGTAGCCA	0.05106759
FM_290-TCCCATGAGTAAATGC	0.051067773
FM_228-CATCCCAGTATGGGAC	0.051067833
FM_240-TGTTCTAGTCGCATCG	0.051068135
FM_286-CCCAACTGTGTTGACT	0.051068716
FM_278-TAAGCACAGCTTACGT	0.051068984
FM_286-TCTTGCGCACTGCGTG	0.051069137
FM_278-CATCCGTCACCAAATC	0.05106971
FM_218-AAGCGTTGTTCCCAAA	0.05107053
FM_176-AGCTTCCTCAACTGAC	0.051070593
FM_277-TATCTTGAGCAATTCC	0.051071156
FM_250-TTTCATGTCTCGAACA	0.05107122
FM_229-CTCATCGTCTTAGGAC	0.05107133
FM_169-CCACTTGGTAGCTGAG	0.051071644
FM_274-TGAGACTGTAACAAGT	0.05107171
FM_249-TTCCTCTGTAGCTTTG	0.051072188
FM_217-ATCGGATTCAGAGCAG	0.051072672
FM_120-AAAGTGAAGTCAAGCG	0.051072713
FM_229-GTTGTAGGTTTCACAG	0.05107282
FM_240-TCGCTCAAGCCGAATG	0.051072907
FM_175-GTAGGTTTCATCGCAA	0.051072996
FM_278-TTGAACGCAGTATTCG	0.051073242
FM_286-ACTATGGAGATGGGCT	0.05107327
FM_190-TAGAGTCCAACAAAGT	0.051074523
FM_245-CTCCCTCGTAATGATG	0.05107482
FM_234-TTTACGTTCATGAGTC	0.051074978
FM_231-TGGGCGTCACTGCTTC	0.051075075
FM_221-AGGGAGTAGTCAGAGC	0.051075272
FM_243-CITE8	0.051075853
FM_178-CTGAGCGCATCCAACA	0.051076185
FM_178-GTCATTTAGCCGTCGT	0.05107625
FM_217-TGGAGAGTCCTTCAGC	0.051076777
FM_243-CITE5	0.05107719
FM_236-ACCTGAAGTGATTCAC	0.05107721
FM_263-TGCTTGCTCTCACTCG	0.05107762
FM_216-CCAATGAGTTCGGCCA	0.05107847
FM_245-GCCATGGGTAAGTTAG	0.051078822
FM_228-AGAAGTAAGCGAGGAG	0.051079363
FM_184-CGAATTGGTTAAAGTG	0.05108028
FM_243-CITE7	0.051080406
FM_229-ACAAGCTGTCCTGGGT	0.05108074
FM_286-TGATTTCGTTCTCGTC	0.05108129
FM_221-CATTTCAAGTATGATG	0.051082075
FM_190-AGCGCCACATACACCA	0.051082127
FM_229-ATTCTTGTCTCCAATT	0.051082343
FM_286-GACGTTAGTATGTCTG	0.05108252
FM_229-CGAAGTTCAGAAGTGC	0.051082898
FM_190-TTGGATGGTCCAAATC	0.051083498
FM_274-ATTGGGTTCTACGCGG	0.051084153
FM_234-AAGTTCGAGATCGACG	0.05108416
FM_254-TCAGTGAAGTAATACG	0.051084206
FM_265-GTTGAACGTGAGAACC	0.05108428
FM_286-AGGTTGTAGTCACAGG	0.051084388
FM_175-AATGACCAGGCAGCTA	0.05108481
FM_286-ATTCCCGGTCCAAAGG	0.05108564
FM_231-CTCCTCCGTCGGTGTC	0.05108659
FM_229-CCTACGTCAGAACTTC	0.051087573
FM_274-ATCTTCAAGTGTTGTC	0.051088
FM_277-ACGTACATCAGCTTGA	0.05108806
FM_290-CAACCAAGTTAGAGAT	0.05108824
FM_221-TGCGGGTAGTCCCAAT	0.05108827
FM_216-TGCGACGAGGACATCG	0.051088437
FM_229-TGAGCATCACGCACCA	0.05108852
FM_290-ACGGTTACATTCTCCG	0.05108881
FM_065-TTTGCGCTCTATCCTA	0.051088918
FM_286-CAGGGCTAGCCGATAG	0.051089134
FM_169-CTCCCAAGTCGCAACC	0.051090177
FM_163-GAGTCATCATGAAGCG	0.051090434
FM_249-CTTGAGAGTCACCGAC	0.051090863
FM_286-TCAGTGAAGGAATGTT	0.0510917
FM_275-TCAGCCTCAGGTCCGT	0.05109185
FM_254-TTCGATTGTTGTGTAC	0.051091958
FM_231-GCAACCGCATGGTGGA	0.051092003
FM_254-TATACCTGTGTTATCG	0.05109284
FM_283-GGGCCATGTTGCGGCT	0.05109297
FM_171-CAGATTGAGGACGGAG	0.05109333
FM_286-ATCGATGAGCTGACAG	0.05109343
FM_240-TGACAGTAGGAATGTT	0.05109408
FM_240-GGGAAGTCAAGACGAC	0.051094256
FM_275-TCGGGACCACAACGCC	0.051094398
FM_286-AATTTCCAGCGCCTAC	0.051094763
FM_231-AACTTCTAGCGTGAAC	0.05109538
FM_286-GAAGGACAGGATTTGA	0.051095456
FM_163-GCTCAAAAGGGAGGTG	0.051096722
FM_291-ATTCCCGAGAAGCCAC	0.051096812
FM_275-TCACGCTAGTTCCGGC	0.051096927
FM_243-CITE8	0.051097125
FM_254-CGGGTCATCGTGTTCC	0.05109727
FM_286-TGACCCTGTCGCATTA	0.051097576
FM_193-CTGAATGCAAATGAAC	0.051097605
FM_295-AAGACAATCCTACGAA	0.0510979
FM_229-TAGCACAGTGTCTAAC	0.051098026
FM_283-ATCTTCATCTTGCAAG	0.051098548
FM_198-TGTCCACCAAATACGA	0.051099658
FM_278-AGTTCCCCAGGTGAGT	0.051100273
FM_286-GGTTGTATCGAAGCAG	0.05110045
FM_248-GTGGGAAAGTAAGACT	0.05110046
FM_286-AGAACAAAGAATCGTA	0.051100686
FM_278-TTGGGTATCGAGATGG	0.05110135
FM_018-ACACCCTTCCACGTGG	0.051101502
FM_223-AAAGGATGTTGATGTC	0.05110221
FM_184-TGCCGAGGTCGTATGT	0.051102303
FM_193-TGGTACATCACCTCAC	0.05110235
FM_231-GTTCGCTAGGCATCGA	0.05110247
FM_184-TAGCACATCGAGAACG	0.051103555
FM_216-TGTACAGAGGTTATAG	0.05110358
FM_275-TCTACATTCGTTGTTT	0.051103722
FM_198-TCAATTCTCCAGCCTT	0.05110398
FM_216-CGGTCAGCAAGGTCTT	0.051104315
FM_236-AAAGTGAGTCTGCCTT	0.051104434
FM_254-TGCTGAAAGACTCGAG	0.051105335
FM_018-GTGCAGCTCAACACAC	0.051105957
FM_245-TGTTGGACACGACGAA	0.05110602
FM_236-TGTTCTAGTGGATCGA	0.05110607
FM_221-GTCCCATTCAGTGTTG	0.051106498
FM_229-GACACGCGTTCGTTCC	0.051106654
FM_229-CGAGGCTTCCGTGACG	0.051107578
FM_286-TTGTTGTGTCAACCTA	0.05110762
FM_228-TCGTGGGCAAGATGTA	0.05110786
FM_223-TCCCACAAGGTCGCCT	0.051108163
FM_236-GGAGATGCAATTAGGA	0.05110852
FM_226-CTTCTAAAGCATCTTG	0.051109094
FM_254-TATCCTATCCAACTAG	0.051109906
FM_286-GCCATTCGTGACTATC	0.051109917
FM_120-CGCCAGACAAGAGTAT	0.05111077
FM_199-ACAGGGACAAGACTGG	0.05111171
FM_071-TTGGAACAGAAGCCCA	0.051112432
FM_286-ATGAGGGCAGGTGTTT	0.05111251
FM_240-TCTCCGATCGACGAGA	0.051113173
FM_190-ATTTACCTCGGTCTGG	0.05111338
FM_240-CAGGGCTGTAAGATAC	0.05111398
FM_295-AGGGTCCGTCCACGCA	0.051114045
FM_275-GATTGGTCAGAAGCGT	0.051114842
FM_278-CTAGACACACAACGAG	0.051115338
FM_278-TGCGGCAGTCCAGGTC	0.051115453
FM_286-CAAGACTCAAAGAGTT	0.051115755
FM_018-CCTTCCCCACCGATAT	0.051116124
FM_216-CGGGACTCAACCGGAA	0.05111629
FM_274-GTTACCCTCGAACACT	0.05111705
FM_282-ATCACGAAGTTCGGTT	0.05111813
FM_254-GGAGGATCACGCTGCA	0.051118176
FM_282-GAGTTACTCGTTCATT	0.05111845
FM_163-ACATTTCGTCGCATGC	0.051118825
FM_277-TCGCACTCAGAGCCCT	0.05111884
FM_223-TCTCCGACAATTGAGA	0.051118888
FM_240-ATTCTTGAGACCAAAT	0.051119152
FM_275-TCGGGTGAGTAGGTTA	0.051119275
FM_193-GAGAAATAGTCTTCCC	0.051120654
FM_278-GTTTACTAGCCGAACA	0.0511209
FM_216-CCACGAGGTCTACAGT	0.05112115
FM_236-TGACAGTCACCGTGCA	0.051121674
FM_184-AAGACTCAGTCGAGGT	0.0511217
FM_275-TGATCTTGTACAATAG	0.05112203
FM_290-GGGTAGATCCTAGAGT	0.051122688
FM_243-CITE6	0.051123183
FM_231-TCCTAATAGAGGGTGG	0.05112324
FM_278-ACCCTTGAGTCCGCCA	0.051123302
FM_286-GTCTAGATCGTAGCCG	0.05112352
FM_295-TGTGGCGCACTTGAGT	0.051123712
FM_286-TACATTCGTCCATAGT	0.051123913
FM_283-AGCCACGGTGAGATTA	0.051124424
FM_190-AGGTTGTGTGTCGATT	0.051124573
FM_190-CACCAAACAGTCGTTA	0.05112471
FM_240-CGTAAGTGTCGCTTAA	0.051124737
FM_286-GGCAGTCCACTCACTC	0.051125575
FM_236-ACCCTCAAGTGCAACG	0.051125586
FM_231-TTACCGCTCGTTGTTT	0.051126726
FM_175-GCTTCACTCACGGAGA	0.05112706
FM_071-GTATTCTTCAACACCA	0.051127758
FM_295-CACCGTTTCCAACACA	0.05112826
FM_178-ATTCTACTCCACGGAC	0.051129192
FM_286-ATTACCTGTACTGTTG	0.05113062
FM_236-GTAAGTCGTGTGTACT	0.051131412
FM_265-GAGTTGTGTAACATAG	0.051131453
FM_199-TTCCACGTCCACTGAA	0.051131703
FM_120-CATTCCGGTTTACTTC	0.05113203
FM_217-ACGTCCTAGTTGTACC	0.051132556
FM_278-TATCTGTAGGTAAGTT	0.051132638
FM_209-ACTATGGGTGCCGAAA	0.051133
FM_254-TGGATGTCAACAGCTT	0.051133126
FM_275-CAACGATGTTGCATTG	0.051133595
FM_254-TATACCTAGCTCCGAC	0.05113412
FM_286-AGGTGTTCACGAGGTA	0.051134508
FM_120-ATCGGCGCATGGCTAT	0.05113594
FM_229-GCGTGCAGTGCCCGTA	0.051136617
FM_229-TTGTTGTCAGAAGTGC	0.051137
FM_236-CATTCTATCGACACCG	0.051137242
FM_226-CTTCCTTTCTGTCCGT	0.051137764
FM_216-ACTTATCTCAGAGCGA	0.05113784
FM_286-ATCGGATGTCATAGTC	0.051138047
FM_243-ATCGTCCAGTGGTTAA	0.051138442
FM_245-GACCTTCGTCGGAACA	0.051139023
FM_216-GTGTAACAGCTATCTG	0.051139254
FM_229-TCATGAGGTAACATAG	0.051140003
FM_243-CITE3	0.051140472
FM_229-TAACGACGTAATTGGA	0.051140703
FM_217-ATCCATTAGACATCAA	0.051140923
FM_259-GTACAACCACAGTCCG	0.05114095
FM_236-TTGTTCAGTGCTAGCC	0.051141042
FM_169-TCATCCGAGTATAACG	0.051141296
FM_219-TGTGGCGTCGTGAGAG	0.0511418
FM_163-TACCGGGAGTAGTCAA	0.05114188
FM_216-TTGCATTGTACTGCCG	0.0511424
FM_290-CCCGAAGCAACTCGAT	0.051142775
FM_275-GGGTCACAGTCCCAAT	0.051144592
FM_236-CAGCCAGCATGCAGCC	0.05114473
FM_178-CATGGTATCTGCTTTA	0.05114487
FM_249-GAATCACAGACTACCT	0.051145777
FM_286-AGCGCTGAGATCCGAG	0.05114584
FM_170-GGTGTTATCCTGGGAC	0.051145907
FM_216-AGTTCCCCATATCTGG	0.051147535
FM_286-TCAGCCTCACTGAGGA	0.05114765
FM_286-TTCATGTCATTAAAGG	0.05114787
FM_275-TCTGTCGCATAATGCC	0.051148966
FM_265-GGCTTTCGTAAGCAAT	0.051149048
FM_221-GTCGCGACATAATCCG	0.051149324
FM_286-GAGTTACGTCTTCATT	0.05114937
FM_169-CCACACTGTTACTCAG	0.051149465
FM_290-CTCATCGCAGACGATG	0.051149532
FM_277-GTAAGTCCAGACTCTA	0.05115028
FM_283-TGCAGATGTCTGTCCT	0.051150523
FM_223-GTCTACCAGGTCGACA	0.05115058
FM_231-TGTTTGTGTGACTCTA	0.051150683
FM_120-CATTCCGTCGATTGGT	0.051151406
FM_265-GATCATGCAAGCTACT	0.05115155
FM_184-GACTATGCAAGACCGA	0.051151752
FM_250-AAATGGACACTGTGTA	0.051151764
FM_248-ACTTATCAGTAAATGC	0.051152244
FM_169-TCCTCTTTCTCAATCT	0.051152423
FM_286-CCGTTCAGTCTATGAC	0.051153157
FM_163-ACCAAACCAGATGCGA	0.05115506
FM_250-GGGTGTCCACTCCACT	0.05115599
FM_236-AGTCATGGTCGCATCG	0.051156547
FM_286-ACATGCAGTCTTGCGG	0.051156804
FM_199-GTCAGCGGTTACTCAG	0.05115876
FM_169-CGTAATGAGGAGTCTG	0.05115879
FM_216-CAGGTATTCCATTCGC	0.051159818
FM_171-ATCCACCCATCGCTGG	0.051159963
FM_018-TCAATCTTCTCTAAGG	0.05116003
FM_223-AAGTACCAGCCAGAGT	0.05116008
FM_278-TCACTATGTCGAATGG	0.05116061
FM_240-CTTCAATAGTGCTAGG	0.051161114
FM_231-ATTCTTGGTTCTCTAT	0.051161543
FM_120-CGTGAATTCGCTGTTC	0.05116164
FM_286-GCATCGGAGAAGCGGG	0.051162064
FM_286-CTTCTAATCGAAACAA	0.051162407
FM_254-ACATCGAAGGTTAGTA	0.051163968
FM_240-GACTATGGTTCAGCTA	0.051164173
FM_173-TCGACGGTCGTGCTCT	0.051164545
FM_120-CAGTTAGTCTCGTCGT	0.05116527
FM_263-AGCGTCGAGTGGCAGT	0.051165562
FM_277-TCTCCGATCGCTACGG	0.051165786
FM_121-AATCACGGTAAGGCCA	0.05116664
FM_121-ATCACTTAGCCAACCC	0.051166855
FM_170-ATTCTTGAGCTCATAC	0.051167093
FM_286-TAGACTGCACACCTAA	0.051167138
FM_231-GGGTTTACAAATGGTA	0.051167786
FM_121-AACCAACTCTTCCCAG	0.051167957
FM_193-GTCTTTAAGTAACAGT	0.051168654
FM_250-TGCACGGAGCTTTCCC	0.051169295
FM_231-TCCCACAAGTCAGCGA	0.05117002
FM_254-GCTGCAGCATTCTTCA	0.05117014
FM_290-TCGAAGTGTCGCATCG	0.05117061
FM_290-TGAACGTCAGCGTAGA	0.051170714
FM_254-ACTGCAAAGGACTGGT	0.051171105
FM_286-CCCTTAGGTCATGACT	0.051171992
FM_169-TCTCACGTCCCATAAG	0.051172663
FM_217-ATGGGTTGTGTATACC	0.051172912
FM_275-CCACGAGTCCAAATGC	0.051173057
FM_190-TTACTGTCAACGAGGT	0.05117606
FM_290-GTCATTTCAGTCCCGA	0.05117651
FM_234-GGGAGTATCGTTACCC	0.05117715
FM_236-TCTACCGGTTCTTCAT	0.05117766
FM_190-CAACAGTAGCAGTACG	0.051178213
FM_178-TTTCCTCTCAAGATAG	0.05117828
FM_282-ATAGGCTCATTCCTAT	0.05117893
FM_249-GTGTCCTGTTCGGGTC	0.05117938
FM_240-GTGAGCCGTATCGATC	0.051179767
FM_283-ATGCCTCAGTCCCAAT	0.051179778
FM_240-GCATCGGAGGTTGCCC	0.051180083
FM_236-CGTAAGTAGGCACTCC	0.051180348
FM_190-CCAATTTCACAACGCC	0.05118039
FM_229-TCGGGACAGCTGTACT	0.051180802
FM_231-TGCGACGTCCATTGGA	0.05118156
FM_277-ATTTCACGTAACATAG	0.05118161
FM_184-CTGTACCTCTTCGTAT	0.05118201
FM_231-GACCAATAGCGAGAAA	0.05118227
FM_038-TCTATTGAGCGAGAAA	0.0511823
FM_277-TCCTAATAGCTGTCCG	0.05118248
FM_286-GCCGATGGTCAAAGAT	0.051183287
FM_044-TACGGATAGTAACCCT	0.05118535
FM_240-TCATTCAGTATACCCA	0.051185653
FM_278-TCACGGGTCTACGCGG	0.05118585
FM_240-GTACAACAGCCAGACA	0.051186208
FM_290-GGGTGAATCTCAGAAC	0.051186655
FM_229-TCGGGACCAGGACGAT	0.051186882
FM_290-CATGGATAGGGATGTC	0.05118725
FM_290-CGTGATAGTCGACTGC	0.051188108
FM_190-GGGCCATCATCTATCT	0.051188648
FM_193-CCTATCGTCGCAAGAG	0.05118871
FM_250-AGCCACGCAACTCGTA	0.051188845
FM_236-ATGCCTCAGCAAGTGC	0.05118901
FM_175-GAATCGTTCCTAGCTC	0.05118967
FM_169-CTTACCGCAGCAATTC	0.05119129
FM_169-ATTACTCAGGCCCGTT	0.051191386
FM_018-TGAGAGGTCTGGCGTG	0.051191706
FM_018-TTGCGTCGTACCGTAT	0.051192377
FM_250-TGCACGGTCACCTTAT	0.051192403
FM_229-GTCATCCCAGAAACCG	0.05119341
FM_234-AACCTGACAGCGACAA	0.051193897
FM_199-TCACGCTGTGGCTCTG	0.05119415
FM_075-TTGCGTCCAGCCTATA	0.05119491
FM_286-AGGGAGTGTACTCGCG	0.05119526
FM_286-ATTCAGGTCCATAGGT	0.05119549
FM_286-CTCTCGACAGAGGACT	0.051195595
FM_243-CITE3	0.05119577
FM_229-GGAAGTGAGACCAGAC	0.05119584
FM_169-TCCTTTCGTATCGATC	0.051196292
FM_193-GTTGTAGGTGCTCTCT	0.051197205
FM_240-CTCTCGAAGTAGCAAT	0.051197477
FM_184-TCGGTCTAGTTCGCAT	0.051198132
FM_070-CCACGGATCTATCCCG	0.051198214
FM_190-CTCCGATTCAGCCTTC	0.051200137
FM_018-ACGCAGCTCAGGCCCA	0.05120117
FM_277-TACAGGTGTAACAGGC	0.051201306
FM_044-CCGTTCAGTCCCTACT	0.051201582
FM_265-CTGCAGGGTGCCTTCT	0.05120192
FM_170-ACGTTCCGTCCTTAAG	0.051202357
FM_217-GTGTTCCTCTGGTTGA	0.051203184
FM_075-CGGTTAAAGATCGATA	0.051204573
FM_277-ACCCAAACACTTCAAG	0.051205244
FM_275-CTGTGAACATTCACCC	0.051205534
FM_277-GACGCTGAGGACAGTC	0.051205993
FM_282-TTTACCAGTGGAAATT	0.051206186
FM_286-AAGCGAGCAGCTTTGA	0.0512062
FM_231-GAGTCATCATACATCG	0.05120653
FM_286-GTTGAACCATACTTTC	0.051206775
FM_240-CGTGAATCAAGAGTGC	0.051207054
FM_184-TCGGGCACAATAGTGA	0.05120747
FM_303-GGAGCAAGTCTGTCCT	0.05120787
FM_286-ACTACGAGTACTCGTA	0.051208064
FM_216-GGAATCTCAGGTTCGC	0.051209323
FM_163-GTAGGTTGTGGCGTAA	0.05121037
FM_190-GATGACTCAGGAGGAG	0.05121046
FM_275-CGACAGCGTGTTACAC	0.05121078
FM_245-GATCCCTAGAAGTCTA	0.05121137
FM_169-ATCAGGTCATGCAGGA	0.05121153
FM_184-TGCGATAAGTTGTAAG	0.051211588
FM_199-TGACCCTCATGCCGGT	0.05121344
FM_254-AGGTTGTGTTCTTAGG	0.051213853
FM_120-CTCTCAGGTAAGTTGA	0.051215447
FM_065-GTAACGTGTTCTGTTT	0.05121574
FM_216-GCACTAACAACGTAAA	0.051217254
FM_277-TTACCATAGTTAACAG	0.05121783
FM_278-TCATGCCTCCCTTCCC	0.05121799
FM_286-GGGAGTATCCACGTAA	0.05121832
FM_234-AAGCCATTCATTACCT	0.051219177
FM_290-TACCGAAGTCATAAAG	0.0512208
FM_240-ATCCGTCAGCCGTTGC	0.051221646
FM_172-TGCTGAATCGATCCCT	0.051222283
FM_184-ACCGTTCGTCTCGCGA	0.051222574
FM_170-GCACTAACACAGCCTG	0.05122262
FM_163-TTGTGTTAGAGCATTA	0.05122292
FM_295-CTGAGCGGTGTATTCG	0.0512234
FM_172-AAGGAATTCCTCTAGC	0.05122356
FM_170-TCACGGGGTGGCATCC	0.051224224
FM_254-TCTGTCGTCACTACTT	0.051224288
FM_218-ATCATTCCATCCTATT	0.051225938
FM_286-ACTGCAACACGGCCAT	0.051226236
FM_190-GAAGTAATCAAGAGGC	0.05122635
FM_249-CATGCGGAGGACAGTC	0.05122675
FM_178-ACCTGTCCATGAGTAA	0.051226817
FM_286-CAGATTGTCACTTGTT	0.051227137
FM_216-AGTTCCCGTGCTCCGA	0.051227562
FM_190-CATGAGTCAATAGTGA	0.051228635
FM_250-TCTCAGCTCCATGATG	0.051228885
FM_229-TGTACAGCATTGCCGG	0.051228985
FM_175-TTGCATTTCTGTCAGA	0.05122948
FM_286-ACGTAACAGAAACCCG	0.051229514
FM_163-TCGGGCAGTGTGAATA	0.05122988
FM_216-GTGTAACCAGGTTCAT	0.05123012
FM_248-CCTCACATCTATTTCG	0.051230725
FM_234-CAAAGAATCTCGCAGG	0.051230997
FM_231-GAAGCGATCTCTATAC	0.051231764
FM_243-CITE2	0.05123233
FM_229-CTTCGGTAGTGAATAC	0.05123234
FM_250-GATAGCTTCGAGCCTG	0.05123236
FM_277-TGCAGGCCACCTCTGT	0.051232867
FM_286-TATCAGGAGATGAACT	0.051233467
FM_120-CTCCGATAGTACAACA	0.05123441
FM_231-CTCATGCAGACTCTTG	0.051234603
FM_228-TCTATACAGTGTAGAT	0.051236022
FM_190-CTGTGGGCATCAGTGT	0.05123629
FM_221-ACCTGAACAGGTTCGC	0.051237106
FM_278-CCACGTTCATATGGCT	0.05123722
FM_221-ATCCTATGTTACCGTA	0.051237788
FM_254-GTGTTAGAGTCTGTAC	0.05123783
FM_250-GAGGCCTGTGTTCCAA	0.05124038
FM_228-TCGAAGTTCGTCAAAC	0.051241506
FM_198-AGCTTCCAGACGCCAA	0.05124191
FM_283-TCTTAGTAGGCTGTAG	0.051241986
FM_277-CCGATCTCAGAATCGG	0.051242866
FM_286-CCGTTCATCTTAAGGC	0.051242914
FM_259-TATACCTGTGTGAGCA	0.051243328
FM_277-GGCTTGGGTACGTACT	0.051244386
FM_290-CCTTCAGGTCCCGGTA	0.051244427
FM_121-CATTGTTTCTCCATAT	0.051244877
FM_172-ATTCTTGCATCTCGTC	0.05124502
FM_149-CGTCCATCACCTAAAC	0.051246043
FM_286-ACTATTCTCTGAGATC	0.051246144
FM_018-TATGCCCTCGCAGGCT	0.051247057
FM_277-TATCGCCCAGATCCTA	0.051247094
FM_278-GTTTGGATCGCCAGAC	0.051247288
FM_221-GACCCTTCAATCACGT	0.05124732
FM_254-GACTCTCCATGACTTG	0.051247403
FM_274-CTACATTTCTCGCTTG	0.05124741
FM_229-AGGTCTAAGTAGACAT	0.05124749
FM_221-GTGAGTTCACGAAAGC	0.05124812
FM_286-ACTGCAATCGATTTCT	0.051248185
FM_071-TGAAAGAGTTCACCTC	0.05124845
FM_286-CGTAGTATCAAGCCTA	0.051249437
FM_254-GCCCGAATCAGCGCAC	0.051249817
FM_190-TCCGAAATCTACGGTA	0.05124986
FM_290-CAGCACGTCCCATGGG	0.051249914
FM_172-TAGTGCACAGCAATTC	0.051250264
FM_193-ATGAAAGTCCTACAAG	0.051250424
FM_254-CCGTGAGTCACTGATG	0.051250443
FM_250-TTCCGTGTCTCAAAGC	0.051250543
FM_243-ATCTTCAAGCTTTGTG	0.051250853
FM_254-GGGACCTTCCTTCTTC	0.051251013
FM_121-ATGGATCAGAGGTCAC	0.05125107
FM_243-CITE4	0.05125112
FM_286-AGTAGCTCATACTTTC	0.05125169
FM_223-TCTACCGCATCTCGTC	0.051251873
FM_070-AACTTTCCATGTTCCC	0.05125224
FM_178-TGAACGTTCTTCTTCC	0.051252272
FM_172-CACTGGGAGGCCGCTT	0.051252555
FM_243-CITE3	0.05125291
FM_290-AAAGGGCCAGACTGCC	0.0512531
FM_243-AGGCATTCACCATATG	0.051253397
FM_221-ACTTTCATCTTCCGTG	0.05125345
FM_245-TAGGGTTGTTAGGGAC	0.0512539
FM_286-GTTACAGTCTACTTCA	0.05125391
FM_231-GCCCGAAGTCCGGTGT	0.051254097
FM_263-ACTTATCGTAGCGCTC	0.051254403
FM_236-GGAGAACTCGTGTCAA	0.051254466
FM_290-GATTGGTAGACTGTTC	0.051254716
FM_216-CAGGCCAGTAGCGCCT	0.051254716
FM_248-CCCTCAAGTATCGTGT	0.051256534
FM_223-CATCGGGTCAAAGACA	0.051256977
FM_178-GGTTCTCAGCCTGTGC	0.05125702
FM_254-TGCGGGTTCCACGGAC	0.05125731
FM_229-ACTTCGCCAGCAAGAC	0.05125781
FM_169-TCCGGGACAGTCTTCC	0.051258266
FM_274-TGCTGAAAGAGCCGTA	0.05125837
FM_286-GTTGTGATCACCTCTG	0.05125919
FM_286-TCGAACAGTGTGAATA	0.051259615
FM_286-AATGACCAGCTAAATG	0.051259696
FM_231-TCGCAGGTCTTTCCGG	0.051260106
FM_173-TAGACCACACGGTAGA	0.051260125
FM_274-CTACAGAGTTCAGCTA	0.051260177
FM_250-CGTAGTATCTACTGCC	0.051260617
FM_275-TGGTACAAGGTACCTT	0.051260784
FM_172-CAAGACTAGCAGTCTT	0.051261038
FM_218-TAGGTTGGTGCGGATA	0.05126175
FM_278-AAACGCTGTTGCAACT	0.05126211
FM_200-TCCCATGGTAGTGCGA	0.051262703
FM_283-TTCCTCTTCTGTGCTC	0.05126281
FM_259-TGTTCATAGCGAATGC	0.05126281
FM_291-GAGTCTACAAGCTCTA	0.05126338
FM_243-CITE5	0.05126343
FM_277-TTTATGCCAATCTGCA	0.0512637
FM_223-GTCTACCTCGAATGCT	0.051263835
FM_226-TGCTCCACATAGTCGT	0.051264036
FM_286-CAGTGCGAGATAGGGA	0.05126429
FM_265-GGGATCCGTCGTCATA	0.051264405
FM_216-TTACCGCCACAAGTGG	0.051264778
FM_263-ATTCCATTCGTCAAAC	0.051264875
FM_236-CTTCTAATCGAAGCCC	0.051265348
FM_018-ATAACGCCAAACCTAC	0.051266026
FM_286-GAGGCCTGTCGTGGAA	0.051266044
FM_243-ACTACGATCGATTCCC	0.05126672
FM_250-ACGCACGGTATGACAA	0.051267248
FM_286-ATGCATGGTCTTACAG	0.05126744
FM_199-GGAAGTGGTTGAGGAC	0.051269017
FM_226-AGATAGACACAGAGAC	0.05126907
FM_221-GTTCTATCAGGAGGTT	0.05126935
FM_286-ACTACGACAGCACCCA	0.05126938
FM_286-GAATCGTTCGTTGTGA	0.051269468
FM_295-GGTGGCTAGGTCGACA	0.051270552
FM_199-CAACAACAGTAGAATC	0.051270615
FM_221-GGGAAGTTCCATAGGT	0.051270787
FM_243-ACATCCCTCCTTATGT	0.051270872
FM_249-CACATGACAGGCAATG	0.05127121
FM_286-TGAGGAGAGCCAGACA	0.05127178
FM_243-AGTAACCAGGGTAATT	0.051271833
FM_290-AACGTCACATGTTACG	0.05127255
FM_291-GAAACCTCATCGCTAA	0.051272802
FM_286-AGATAGATCTGAATGC	0.05127304
FM_018-CTTAACTGTTAAGATG	0.051273182
FM_282-GGAATCTAGTAATACG	0.051273186
FM_254-GAACTGTGTTGGGATG	0.05127328
FM_184-CTCTCGAGTCACCGAC	0.051273685
FM_254-TATACCTGTTGGGTTT	0.051274218
FM_226-TGGTACAGTACGGCAA	0.051274773
FM_245-AGGGTGATCATGCGGC	0.051275045
FM_018-GTTAAGCCAAGCCATT	0.051275287
FM_173-ACTTTGTAGGTACATA	0.051275395
FM_193-CCACACTTCCGAGGCT	0.051276423
FM_216-CCCGGAATCAACTTTC	0.05127685
FM_234-AGCGCTGAGTCAATCC	0.05127688
FM_193-TTCATTGGTTACACAC	0.051277127
FM_240-AACCAACTCTGTCTCG	0.051277358
FM_169-TCTGCCATCTTCTGTA	0.051278617
FM_243-CITE3	0.05127888
FM_290-GGTAATCGTTAAGAAC	0.05127946
FM_223-TTGGGATTCTCACCCA	0.051279772
FM_229-TTGGGTAAGAGACAAG	0.051279783
FM_178-TTTCGATAGAGAGCGG	0.051279977
FM_163-GCAGCTGTCCTGTAGA	0.051280413
FM_234-TCTTTGAAGAGAACCC	0.05128075
FM_274-TATCTGTCAAGTGGGT	0.051280946
FM_275-GCAACCGGTATCGCAT	0.05128118
FM_263-AACAACCAGCCTGTCG	0.051281616
FM_044-ACTTACTTCAGTGTTG	0.051282167
FM_229-TCTTTGAGTGCGGCTT	0.05128222
FM_275-TTTCCTCAGAGAATCT	0.051282402
FM_286-GTGGAGAGTAGAGATT	0.051282443
FM_295-AGGGTCCGTCGGCACT	0.05128262
FM_226-CTTCTAAAGTACGTCT	0.051282723
FM_171-CTCCCAAAGATGACCG	0.051283177
FM_275-CCACGAGAGATAACAC	0.0512834
FM_216-AGCCAGCGTGAGGCAT	0.051283464
FM_172-TCACAAGAGTAATTGG	0.05128368
FM_223-TTCCTTCTCGACCACG	0.051284354
FM_229-CTCAGAAGTCCTTAAG	0.05128439
FM_286-GTAGATCCAGGAGGTT	0.051284958
FM_190-TTTCAGTGTCGGATTT	0.051285066
FM_274-ACGTACAAGAGCCGAT	0.051285796
FM_171-ACATCCCGTTTACACG	0.051286396
FM_200-AATCGTGCAATAGAGT	0.051286433
FM_260-GCCAGCAAGTTGGCTT	0.0512866
FM_250-AGACTCATCGCTCTCA	0.051286776
FM_254-GCATGATCATGGAATA	0.0512872
FM_199-TTCTAACCAATACGCT	0.051287495
FM_286-ACCCTCATCCATGATG	0.05128772
FM_245-TGCATGAGTGATAGAT	0.051287938
FM_199-CGGGTGTAGGCCTAAG	0.051288273
FM_120-AGGGCCTTCGATTGGT	0.051288325
FM_217-CCTAACCGTCAGGAGT	0.051288538
FM_277-TGGATCAGTGATACTC	0.051289164
FM_236-TTACTGTCACATGAAA	0.051289786
FM_240-AAGACTCTCGACTCCT	0.051290203
FM_254-GATGAGGGTACTGGGA	0.05129114
FM_018-CAGCAGCCACAGTCGC	0.05129122
FM_065-TACGGTAAGACAAAGG	0.051292203
FM_236-GCCTGTTGTCCGACGT	0.051292237
FM_228-TGCAGTACATTCGATG	0.05129432
FM_228-ATCGTGAAGGAAAGGT	0.051294368
FM_291-AGACAGGTCGCCTTTG	0.05129496
FM_282-GATCCCTTCGTAACCA	0.05129584
FM_216-TCATGGACACCTTCCA	0.051296502
FM_240-GGGAAGTAGCCGTCGT	0.051296655
FM_249-AGCGCTGTCGGAGATG	0.051297907
FM_120-AGTGATCCATTCAGCA	0.051298052
FM_290-TGATTCTTCACCGACG	0.051298063
FM_169-AACCTGATCCAGCAAT	0.051298134
FM_216-TCATGCCTCCGTCCTA	0.051298887
FM_254-CTTCCGACATGATCTG	0.05129912
FM_209-ACACGCGCAACCTATG	0.051299505
FM_286-TGAGCATCAACCACAT	0.051299717
FM_231-ATAGACCTCGTGCGAC	0.051299974
FM_184-TCCGTGTTCTTTCCGG	0.0513002
FM_121-CATCCGTAGGCCACCT	0.051301043
FM_286-AGATAGAAGATGCCGA	0.05130105
FM_254-CTCCTCCGTTGTGTTG	0.051301103
FM_228-CAGAGCCTCATGCCAA	0.051301338
FM_249-GAAATGAGTATCGTAC	0.051301375
FM_278-GGGAGTAGTAACTGCT	0.051301725
FM_286-CCTCTCCAGTTAGTGA	0.05130207
FM_240-ATTGTTCAGCTCATAC	0.051302165
FM_278-GGGAAGTCACAATGTC	0.051304705
FM_169-CTCCTCCTCCTTCTAA	0.05130474
FM_249-TGCATCCGTACTAAGA	0.051304813
FM_221-CTGATCCGTGCCCAGT	0.051304992
FM_286-ACGTAACCAACCTATG	0.05130515
FM_286-CGTAAGTCACCTGATA	0.051305924
FM_286-AGATCCAGTAGCGTAG	0.051305965
FM_231-AATCACGCATTGCTGA	0.051306672
FM_231-CGTTGGGCACAAACGG	0.05130685
FM_243-CITE5	0.051307213
FM_120-CTGGTCTCACCCAATA	0.05130734
FM_243-CITE2	0.051308103
FM_120-GGGACAAGTGTTGACT	0.051308244
FM_249-TCAGCAAAGTACGTCT	0.051308416
FM_286-GCTGAATGTTCCGGTG	0.051308747
FM_286-GATGACTCATCTTAGG	0.051308945
FM_199-CAAGAGGCAACTACGT	0.05130902
FM_277-TACTGCCGTTCTTAGG	0.051309165
FM_275-CCTCACACAGGCTATT	0.05130946
FM_044-GAAACTCTCTATCCCG	0.051309552
FM_169-GTCTACCGTTGCATGT	0.051309872
FM_240-CCGATCTGTGTTACAC	0.05130994
FM_265-TCCGAAATCTCAATCT	0.051310003
FM_277-CCTTCAGCATCGATAC	0.051310327
FM_038-TGAAAGAGTAGCGTGA	0.05131061
FM_249-TCCTCGATCTAGTGAC	0.051310733
FM_291-AGAACAAGTTCGTGCG	0.0513109
FM_275-GATAGCTCACCTGAAT	0.051311128
FM_171-CTGCAGGAGGTTTGAA	0.05131129
FM_286-CGTTAGAAGTTTGGCT	0.051311657
FM_234-CAGTGCGCATACCACA	0.051311716
FM_229-TGTAAGCTCACCGGTG	0.051312115
FM_199-AGTTAGCCACGCGTCA	0.051312573
FM_216-TCCTCCCCAACACAAA	0.051312592
FM_065-CAGCTGGCATGAAGTA	0.051313076
FM_286-AATAGAGCATCCGGTG	0.05131334
FM_286-CGAAGTTTCCGAGAAG	0.051313385
FM_286-CATGAGTTCCATCCGT	0.051313434
FM_275-ACTATCTGTCACTACA	0.051313482
FM_184-ACGTTCCGTTAGCGGA	0.051313806
FM_184-TGATGGTGTCATAGTC	0.0513143
FM_070-TAGACCAAGTTGTCGT	0.051314425
FM_229-AACACACCACACACTA	0.051314864
FM_290-GTGGGAAGTATGTCTG	0.051314935
FM_295-TACGTCCGTGTTGACT	0.051315524
FM_248-TAGACCACAAATAGCA	0.051315796
FM_223-AGAGCCCAGATGACAT	0.051316038
FM_169-ATCGCCTTCAACCCGG	0.05131607
FM_184-CAACCTCGTCTAACGT	0.051316407
FM_295-TTCTCTCGTCTCCTGT	0.051316723
FM_149-TCCATCGAGTAAAGCT	0.05131755
FM_228-GACCCTTAGCTCACTA	0.051317666
FM_120-TGTTGGAGTTTGTTGG	0.051319
FM_286-CTGATCCAGGGATCTG	0.051319633
FM_286-GAGAAATAGGATAATC	0.051319666
FM_290-GAGTTTGCAAGAGGTC	0.051319852
FM_250-GACGCTGTCTCTAGGA	0.05132028
FM_184-TCCACGTTCGAGTCTA	0.05132068
FM_120-TTTGATCTCTGCCTGT	0.05132117
FM_286-CTTACCGAGCGAGGAG	0.051321555
FM_184-TGAGGTTGTGTGAGCA	0.051321685
FM_286-CTACAGACATACTGTG	0.051321886
FM_249-CCGCAAGGTCTTAGTG	0.051322002
FM_245-GTGAGTTTCGATTGGT	0.051322352
FM_216-GCCATTCGTCTAATCG	0.051322434
FM_184-TGACCCTGTGTATACC	0.051322598
FM_190-GACCCTTGTCGACGCT	0.05132303
FM_229-AGACCCGTCATTCATC	0.05132308
FM_295-ACTTATCCAGGACTAG	0.05132318
FM_277-GAACTGTTCTTGCAGA	0.051323723
FM_071-CACACAAAGATGTGTA	0.051324483
FM_290-TAGGAGGTCTAACACG	0.05132483
FM_216-CCCTCAAAGGTAGCCA	0.051325478
FM_254-GGTGTCGCAGAGAAAG	0.051325854
FM_240-CTGCGAGGTGAGTTGG	0.051326554
FM_254-CTCCACAAGGTAGTCG	0.05132663
FM_184-AGAGAGCAGTCCGCCA	0.051326856
FM_229-CTCATTAGTTTGGCTA	0.05132742
FM_190-AGGAATAGTTCCTAGA	0.05132778
FM_278-CCGTTCACAGAGTCAG	0.0513278
FM_120-ACTATTCTCTGAGCAT	0.051328354
FM_193-ATGAAAGAGGTTACCT	0.051328395
FM_216-TCGCTTGGTCGATTAC	0.05132855
FM_229-CCACGTTTCCATACTT	0.05132869
FM_231-GTATTTCAGATGGCAC	0.051329385
FM_236-ACATCGAGTCTACGTA	0.051329438
FM_217-AGGTTGTCACACGGTC	0.051329825
FM_169-CATCAAGGTTGAATCC	0.05132998
FM_228-AGGACGATCGGAGCAA	0.051330023
FM_275-CTAACCCAGGGTCACA	0.051330075
FM_248-CCGGGTACACGCTGCA	0.05133232
FM_275-TGACTCCGTGATGGCA	0.051332593
FM_275-GTCCTCAGTGTCCAAT	0.0513333
FM_121-CCTCACATCGCGCCAA	0.05133408
FM_228-TTGCGTCTCAAGAGGC	0.051334318
FM_282-TAAGCCATCAGGAAAT	0.051334333
FM_275-GTAACCACATCAGCTA	0.051334616
FM_218-AGGGAGTCAGTAACGG	0.051334657
FM_282-GGAGGATTCTTGAACG	0.051335268
FM_229-CGGGCATCAAGGAGTC	0.051335435
FM_228-GTTTGGACATTCAGGT	0.051335704
FM_221-AGGACTTAGACCACGA	0.051335756
FM_283-TGGTAGTTCAAGGAGC	0.05133588
FM_277-CCGGACAAGCCTCTGG	0.051336076
FM_274-TCCACGTTCACCTGGG	0.05133672
FM_172-CTGTGGGCACCCAATA	0.05133792
FM_286-GTGTTCCAGATTGAGT	0.05133827
FM_243-CITE5	0.051338397
FM_286-ATTTCTGTCCAGGACC	0.051338404
FM_250-GTGCGTGGTAAGCAAT	0.0513385
FM_178-TACAGGTGTAGGTACG	0.051338725
FM_221-CAGATCACACAGTGAG	0.051339112
FM_228-ACTGCAACAGCGTGAA	0.051339228
FM_190-AAGGAATGTAAGTCAA	0.051339682
FM_018-TTCTACACAGGGTTAG	0.05134072
FM_120-TGTGCGGAGACATAGT	0.051340826
FM_277-AACAACCCATTACGGT	0.05134096
FM_249-ATCCCTGTCAACGCTA	0.05134106
FM_243-TGTTACTTCGACACCG	0.051341146
FM_217-TTCCTCTGTTTCAGAC	0.05134137
FM_234-ACGCACGTCCAACCAA	0.051342163
FM_018-CCACCTATCAGTGCAT	0.05134221
FM_290-TAGTGCATCCTATGGA	0.051342234
FM_018-CGGCTAGAGGAGTACC	0.05134237
FM_286-CTACATTAGCTCGGCT	0.051342722
FM_234-CATGCTCCAACCGGAA	0.051343087
FM_221-CGTAATGCACGATAGG	0.051343217
FM_286-GATCATGGTGGTCCGT	0.051343393
FM_295-GAATCACGTCTGTTAG	0.051343787
FM_245-GCCAACGGTTCTCTCG	0.05134467
FM_193-TGCTGAAGTGGCAACA	0.051344816
FM_178-TCGATTTCAAGCCCAC	0.051345233
FM_044-AGCGTCGGTGAACCTT	0.051345322
FM_263-ATCGGCGCAAGAATGT	0.05134536
FM_254-TGAGGAGGTAGTCTGT	0.05134545
FM_286-GCCATTCGTTTACCAG	0.051345684
FM_277-ATCCTATCACCTGTCT	0.051345833
FM_199-AGACTCACATCCGTTC	0.051345848
FM_286-TGCTCGTGTACTGCGC	0.05134589
FM_216-TGTCCACAGGTCACAG	0.051346052
FM_184-GGAGGTAGTAGCTGCC	0.05134607
FM_216-CATACAGGTCTCCCTA	0.051346198
FM_216-ACGATGTAGCCGATCC	0.051346574
FM_121-GATTCGAAGATAGGGA	0.051346663
FM_190-CAGCGTGAGGCCTAGA	0.051346727
FM_169-GCGGATCAGAATACAC	0.05134718
FM_290-AGATCCACAGAGATTA	0.051347192
FM_120-GGGACTCGTGAGTAGC	0.05134735
FM_223-GGGATGAGTCGCGTCA	0.051347498
FM_170-CATGCGGAGGGCTGAT	0.05134809
FM_120-ATCCCTGAGGCGTTGA	0.0513482
FM_286-CTATCTAAGCGGTAGT	0.05134838
FM_278-ACTTTGTGTTCGGCGT	0.051348414
FM_254-GGGTAGATCTGACGCG	0.051349077
FM_218-GGGTCTGGTCGGTAAG	0.051349103
FM_120-TGTCAGAAGTGCGTCC	0.051349424
FM_228-TGCTTCGCACTTGTGA	0.051349707
FM_171-GACTGATCAATCACGT	0.051349875
FM_254-TCCTGCAGTCTCGGGT	0.05135023
FM_018-TGACTTTAGAGTACAT	0.051350858
FM_240-ACTCCCAAGCACTCTA	0.051351313
FM_172-TCACACCGTAGGTCAG	0.05135134
FM_193-CAAAGAACAGGTGGAT	0.051351517
FM_229-TCATTTGGTACAATAG	0.051352028
FM_286-TTGGATGGTCATAAAG	0.051352084
FM_175-GTTTACTGTAACTGCT	0.05135256
FM_265-CTTCCTTAGTGCTACT	0.05135259
FM_218-GACATCACAAATGCGG	0.05135276
FM_286-AACTTCTGTGTCCACG	0.051353004
FM_290-GCAACATCAAACCATC	0.05135305
FM_290-GATCGTATCTGTCTCG	0.051353585
FM_172-CTGAGCGTCCTCAGGG	0.05135414
FM_231-TCTACATAGAAGCGAA	0.051354527
FM_172-AGCGTATTCCAAGCAT	0.051355258
FM_226-TTGACCCGTGCGTCGT	0.051357165
FM_275-CCTCTAGCAACCACAT	0.051358037
FM_169-CCAATGATCGCACGGT	0.051359225
FM_286-GAGTCTACAACAGCCC	0.051359314
FM_198-TTGTTCAGTGTCCAAT	0.051359426
FM_169-GTCATGAGTCCTACGG	0.05135944
FM_065-GTACTTTGTGCAACTT	0.051359463
FM_243-CITE2	0.051359583
FM_216-GTCAAGTGTAGCTTAC	0.05135975
FM_275-CGCAGGTTCCAACACA	0.051359873
FM_277-CCTCCTCAGACGCTCC	0.051360723
FM_184-ACTGTGAGTGATTAGA	0.051360954
FM_286-GTCTCACGTAGCTGAG	0.05136151
FM_221-GTTAGTGCAAGTTTGC	0.051362373
FM_286-CTTTCGGTCGCCTAGG	0.051363498
FM_286-ACAAAGAAGGCTGGAT	0.051363524
FM_229-ATCCCTGGTCTTGAGT	0.051363908
FM_217-TCGGGTGAGCTAAGTA	0.051364258
FM_221-ATCAGGTAGGATCACG	0.051364552
FM_221-AGAGAGCAGCGTTAGG	0.05136485
FM_199-AGCGATTTCTACCTTA	0.05136493
FM_249-ATTACCTTCACGATAC	0.05136511
FM_018-CGTAGCGTCAAGCCTA	0.051365685
FM_184-AGACCCGAGGGCAATC	0.051367264
FM_290-TTCTTCCCATTGTACG	0.051367894
FM_291-TAGACTGGTACTGCGC	0.051368278
FM_070-TGCCAAAGTCCATGAT	0.051368993
FM_171-CTTACCGGTGTCATGT	0.051369075
FM_282-TGACAGTTCTTGAGCA	0.051369213
FM_184-TCCTTCTAGCCTGGAA	0.051369365
FM_277-TATATCCAGAGAGCAA	0.051369447
FM_231-TTCCTTCGTGGGACAT	0.0513695
FM_209-CTTGAGACATTAGGCT	0.051369756
FM_286-TTCCTCTAGCCTATCA	0.05137005
FM_240-CCTTTGGTCTACTCAT	0.05137221
FM_275-CATTCTATCACTCCGT	0.051372312
FM_236-AATGAAGAGTCTTCGA	0.051372804
FM_286-GTCATTTGTCATCAGT	0.051372856
FM_217-GAGACCCAGCATACTC	0.051373515
FM_278-GTTAGTGTCATTCACT	0.05137354
FM_231-GCTCAAAGTCTGTAAC	0.051374678
FM_044-CCTCTGAGTGATGTGG	0.051374696
FM_286-GCTTGGGCATTCACAG	0.051374882
FM_190-GCAACATCAGTGCGCT	0.051374927
FM_290-ATCGCCTAGGATACAT	0.051375084
FM_231-CAGGTATTCAGTGTTG	0.051375296
FM_291-CACTAAGAGGATTTGA	0.05137557
FM_286-GCTGCAGGTACAGGTG	0.05137586
FM_286-TGATCAGAGATACAGT	0.051376272
FM_175-TCAATTCCAATTGCTG	0.05137778
FM_175-TCGGGTGAGCCGATTT	0.051378354
FM_240-GACGTTAAGACCTTTG	0.05137892
FM_290-GATCGTATCTGTGCGG	0.051379506
FM_216-AAACGCTTCGAAGGAC	0.051380068
FM_178-GGGTAGACAACTTCTT	0.05138097
FM_286-CATTCATTCCATCTGC	0.051381167
FM_200-CGTTCTGAGTGCTACT	0.051381353
FM_286-CTACCTGTCATTACGG	0.05138172
FM_243-CITE1	0.051382367
FM_216-TGTCAGAAGAACGTGC	0.051382486
FM_231-ACATCGAAGACATAGT	0.051383037
FM_278-CCGATCTGTGAAGCGT	0.051383592
FM_286-CGTCAAACAGATCATC	0.051383827
FM_243-GGATGTTCAGTAACAA	0.051384173
FM_274-TCTATCAGTCACCGAC	0.051384196
FM_249-TGCGATACAGAGCGTA	0.051384654
FM_286-AGACCCGTCTAACGCA	0.051384665
FM_259-GAGTCTAGTCACGCTG	0.05138517
FM_248-GCAACCGTCTCACGAA	0.051385257
FM_254-TGATCAGGTATCTCGA	0.051386047
FM_282-TGTTTGTGTTCCGCTT	0.051386625
FM_184-CCTTTGGTCTCCAATT	0.051386625
FM_240-TTTACCAGTAACCCGC	0.051386904
FM_245-ATTCGTTAGTAAGGGA	0.051387157
FM_240-GGTGGCTAGGTTGGTG	0.051387392
FM_221-ACAACCATCCTACGGG	0.051387418
FM_229-GATCCCTTCAAGTAAG	0.051387623
FM_243-CITE1	0.051387813
FM_249-GGAATGGTCCTCTCGA	0.05138905
FM_263-AATGACCCACGAGGAT	0.051389117
FM_286-GGTCACGAGGCCTGAA	0.051389303
FM_163-TAGAGTCAGGAACGCT	0.051389594
FM_250-TGAGTCAAGTAGTGCG	0.05138989
FM_240-TCTGCCAGTCCAGTTA	0.051390037
FM_065-AAGCCGCTCGGTGTTA	0.051390775
FM_217-GATTCGAAGGACAGCT	0.051390797
FM_018-TAGAGCTAGTGTTGAA	0.051391076
FM_018-CGCGGTAGTAAAGTCA	0.051391136
FM_169-CTGTATTCAATTTCTC	0.05139131
FM_163-CATACAGAGTTATGGA	0.051391456
FM_286-TTGTTTGTCTAGCCAA	0.051391672
FM_274-GGGTGTCCAATCAAGA	0.051392127
FM_240-AACTTCTGTTGCATGT	0.051393595
FM_221-AGACAAAAGAGCCCAA	0.05139379
FM_278-CGATGGCGTGACTCTA	0.051394027
FM_172-CAGCACGAGTCGAAGC	0.051394064
FM_290-TTCTAACGTGACTCTA	0.051394515
FM_055-AATCGGTAGTGCGTGA	0.05139474
FM_286-GTACAACCACAGCATT	0.05139527
FM_240-TGTGTGAAGTGGACTG	0.05139528
FM_121-TCCAGAAAGGGATCGT	0.05139596
FM_243-CITE8	0.051396422
FM_217-CATCCGTGTACCCGCA	0.05139682
FM_278-CATCCCAAGAATTGTG	0.05139706
FM_286-ATGGTTGGTATCATGC	0.051397145
FM_291-ATTACTCAGTTGGAAT	0.051397257
FM_250-ACTTCGCCACTGCGAC	0.051397268
FM_216-TCGGATAAGTCTGGAG	0.051397406
FM_249-ACTCCCATCGCCACTT	0.051397797
FM_044-GACTAACAGCTACCGC	0.051397856
FM_229-CGGGCATAGGAACTCG	0.051398013
FM_231-ACTTCCGAGAGAAGGT	0.051398154
FM_248-TCTCTGGTCACTACGA	0.05139817
FM_240-AGAACAAGTGTCATCA	0.051398575
FM_171-CGTGTCTGTGGGTTGA	0.05139858
FM_120-CTTCTCTGTTCTCGCT	0.051398657
FM_286-CTCTCGATCACAAGAA	0.051399577
FM_254-AGCCAGCAGTGGCGAT	0.051399875
FM_184-TCGTGCTCAGCTTTCC	0.051400155
FM_169-TCATCATTCAGGTGTT	0.05140052
FM_277-ATCTCTAAGAGTCAGC	0.051400993
FM_286-GACTGATAGATTGGGC	0.05140114
FM_075-GACACGCGTCATTAGC	0.05140118
FM_286-AGGAGGTCAAAGGTTA	0.051401265
FM_217-GTGACGCGTGGTAATA	0.051401585
FM_283-AGTGACTTCCTGATAG	0.051401667
FM_277-ACACTGAGTTCAAACC	0.051401988
FM_193-AACTTCTAGTGGATAT	0.051402055
FM_121-GGGAAGTTCGGAAGGT	0.051402256
FM_277-GCCCAGAGTACGATGG	0.051402345
FM_286-TCCTCGAGTAAGGCCA	0.051402565
FM_190-GTTACAGAGAAGAACG	0.051402565
FM_240-TACAACGTCTTGCAGA	0.051402852
FM_290-ACGTTCCTCTTCCTAA	0.051403217
FM_291-ACCCTCATCCGCGAGT	0.051403485
FM_018-CAAGGCCCACTTCGAA	0.051403962
FM_254-GATTCTTGTGGTTTGT	0.0514046
FM_190-TATTGCTAGGATATAC	0.05140501
FM_216-TAGCACACAGACCTGC	0.051405232
FM_163-GGTGTTAAGAGGCCAT	0.05140587
FM_250-CAGTTCCAGGGAGTTC	0.0514072
FM_172-CATACTTGTATCGAGG	0.051407345
FM_229-AACAAGAGTCAACATC	0.051407453
FM_221-GATGATCCATAGTCGT	0.051407553
FM_231-CTACGGGAGGTGAGCT	0.051408097
FM_240-TATTGCTCATGGAAGC	0.051408377
FM_295-CCTTTGGTCTTTCTAG	0.051408477
FM_165-CGTCCATCATGACTTG	0.05140941
FM_223-AACAGGGGTGGATCAG	0.051410403
FM_249-ACCTGAAGTAACATAG	0.05141126
FM_216-TCTCACGCATAATGCC	0.05141127
FM_221-TCAATCTGTATGTCTG	0.05141134
FM_243-AAAGGATGTTTAAGGA	0.05141158
FM_149-TGCCGAGCAGAGTGTG	0.05141176
FM_278-ACTATCTTCCGGTTCT	0.051412072
FM_290-CAGAGCCGTCCTCATC	0.051412087
FM_149-TACGTCCGTTCAATCG	0.051412962
FM_275-TTCATTGTCATTGTTC	0.05141324
FM_065-CTCTAATGTTCAGGCC	0.051413555
FM_165-TTTCGATCACAGTATC	0.051413916
FM_259-TCACACCAGATTACCC	0.051414173
FM_231-AGAAGCGCAAGGTCTT	0.051414184
FM_199-TAGACTGAGCCACCGT	0.051414434
FM_216-TCGCTCAGTGTCCATA	0.05141451
FM_231-ACACCAAAGTCCCGAC	0.05141459
FM_254-TGAGTCAAGCCGCTTG	0.051414818
FM_221-TGTTCATCATCACGGC	0.05141496
FM_219-CTAACCCAGTTGCATC	0.051415958
FM_277-TATTCCAGTTAGGCCC	0.051416162
FM_190-TACTTGTAGGGAGGGT	0.05141625
FM_190-GCAGTTACAACCAATC	0.051417068
FM_229-CTTGATTTCTCAACCC	0.051417314
FM_065-TGCTACCAGAAACGAG	0.05141749
FM_190-AATCACGCATAGTCAC	0.05141839
FM_265-CGACAGCTCGCGTCGA	0.051418528
FM_163-GTGGCGTTCCATTTCA	0.05141861
FM_018-CGAGAAGCAGCTCCGA	0.051419005
FM_286-GTCTACCCAGTGGTGA	0.051419027
FM_286-GTCTGTCTCCCGAGGT	0.05141988
FM_184-GTGGCGTCAGTAGAAT	0.0514202
FM_286-GTGTTAGTCACGGACC	0.05142047
FM_199-TCACATTGTGTATACC	0.051420752
FM_286-TAAGCGTTCCACGTCT	0.051421285
FM_286-TTGAGTGAGCAATTCC	0.051421374
FM_249-GCGTGCAAGCATTTGC	0.051421598
FM_290-ACAGAAAGTTCTTAGG	0.051422548
FM_265-ATGTCCCTCTCTAAGG	0.05142319
FM_277-CTTCGGTTCAGCCCAG	0.05142428
FM_176-TTGAACGAGCTGAAGC	0.051425494
FM_075-CTCCTAGGTAAGGGAA	0.051425613
FM_234-AGTAACCGTTCATCTT	0.05142603
FM_070-TAGACCACACGTCTCT	0.051426556
FM_295-GTAACCAAGTTGGAGC	0.05142716
FM_278-CGCATAATCGCTACAA	0.05142734
FM_236-TTCCGGTTCGCCATAA	0.051427457
FM_243-CITE8	0.051428102
FM_249-TTGTTTGCATACAGGG	0.051428117
FM_216-GAAGCGAGTCGAGATG	0.05142823
FM_265-TTCCTTCTCTGCATAG	0.051429067
FM_301-TTGTGGAGTAGGAGTC	0.051429175
FM_277-TCATGGACAGTCAGTT	0.051429994
FM_286-TGTTCTAAGCCTTTGA	0.051431444
FM_277-TTCTAGTTCGCTATTT	0.051431656
FM_240-GGAGGATGTCTAGGTT	0.051431704
FM_228-GACTGATCACACCTAA	0.05143172
FM_240-TTTAGTCCAACAACAA	0.05143266
FM_221-GAACACTGTGCACGCT	0.051432684
FM_243-CITE2	0.051432766
FM_240-AGGACTTTCTCTAAGG	0.051432904
FM_286-GGTGATTGTATGGTTC	0.051433083
FM_282-TGTTACTTCGTCAACA	0.05143351
FM_199-CTGGCAGGTATAGGAT	0.05143421
FM_286-GTGGCGTAGTAAACTG	0.051435456
FM_216-TTGGATGTCCTTTAGT	0.051435474
FM_295-GCCCGAATCCACTAGA	0.051435538
FM_290-CGTGCTTCACATCCCT	0.051436026
FM_172-TTCGCTGTCGTTTACT	0.05143647
FM_259-GACCTTCCAGTATACC	0.05143647
FM_190-GCCGATGGTGTCTTCC	0.051436625
FM_265-GCCAACGGTGCCGTTG	0.051437017
FM_231-GAGATGGAGCACGTCC	0.05143705
FM_278-ATACCGAGTTCGAGCC	0.0514372
FM_236-GTGTTAGTCGCCAACG	0.0514374
FM_278-TCGAAGTTCCTTCACG	0.051437613
FM_249-TTCACCGAGCCGCTTG	0.051437918
FM_149-TAGACCAAGAGGTCAC	0.05143857
FM_286-CATTCTAAGTCCGCGT	0.051438585
FM_120-CGCATAAGTGAATTGA	0.051439602
FM_259-CAAGCTAGTACGCTAT	0.05143963
FM_199-AGCGTCGCAGGTTACT	0.05144029
FM_184-CCCGAAGCAAACCGGA	0.051440418
FM_286-CATTCATTCTGGTTGA	0.05144058
FM_254-GGGTAGACAACTTGCA	0.051440742
FM_229-CACAGGCAGTGTACAA	0.051441174
FM_286-TCGGATATCTGGTGGC	0.05144259
FM_228-TTGTGGATCGAAGCCC	0.05144366
FM_217-ACGTTCCCAAAGCAAT	0.051444203
FM_149-AAGACAAGTCTAGATC	0.05144435
FM_178-TTCAGGAAGTCGCCAC	0.051444497
FM_263-CCGGTAGAGGGATCTG	0.051444724
FM_018-GATCGCGTCCAGATCA	0.051444978
FM_254-CACGAATAGTCATCCA	0.05144594
FM_275-GGCGTCACAGAATGTA	0.05144624
FM_228-ACTTCCGTCAAGGTGG	0.05144696
FM_199-CAAAGAATCACATCAG	0.051447216
FM_278-GGAGGATGTGTAGGAC	0.051447887
FM_190-AGATCCAGTCGCTGCA	0.05144807
FM_193-TCGAACATCGTCGACG	0.05144823
FM_254-GGTCTGGTCGGTAACT	0.051448494
FM_286-GGGACTCGTAGTCTTG	0.051448572
FM_121-TGTAAGCCATCAGCTA	0.051449414
FM_286-CTGCAGGGTCCGAAAG	0.051449973
FM_291-GTATTTCGTTCCTTGC	0.05145062
FM_275-TTTACTGGTATCGTAC	0.05145065
FM_170-CTTTCGGGTCGATTTG	0.0514523
FM_286-GTCTACCAGCGGTAAC	0.051452447
FM_218-AACGGGATCACTCCGT	0.05145275
FM_216-TCGCTTGCAAGCGAGT	0.051453225
FM_286-TTACCGCGTCTTCCGT	0.05145352
FM_240-GTCTGTCTCCGCGATG	0.05145375
FM_193-ATGAAAGTCTTACGGA	0.051453892
FM_286-GTAGATCTCCGATCGG	0.051453937
FM_286-TGATGCACACTTGAAC	0.051453985
FM_286-TCGAAGTCAATTGTGC	0.051454075
FM_234-TTCCTTCGTAGATGTA	0.051454853
FM_290-AGAAATGCACAATCTG	0.051455133
FM_199-AGACCATTCCATGAGT	0.051455375
FM_234-CTTGATTTCGCGGTAC	0.05145553
FM_217-CTGCAGGAGAGACAAG	0.05145555
FM_184-GTTACAGCACTAACCA	0.051456362
FM_169-CTTTCAATCCTTCGAC	0.051456463
FM_223-TTTGTTGTCCCATACC	0.05145689
FM_286-ATTATCCTCATTGCCC	0.051457234
FM_229-CATTGCCAGTGCCAGA	0.051457454
FM_295-ACGTAACTCGATTCCC	0.05145765
FM_234-TTCGGTCTCAGAGTGG	0.05145985
FM_250-CTAAGTGCAACTGCTA	0.05145992
FM_175-TGCTGAACATCACCAA	0.05145993
FM_277-GTAGCTATCATATGGC	0.05146013
FM_199-AGCCAATAGCGCACAA	0.051460154
FM_286-CTCTCAGGTGACTCGC	0.051460553
FM_070-GAATGAATCCAAACAC	0.05146083
FM_286-CCTTGTGGTACGGCAA	0.051461454
FM_234-GGGTCTGAGTAAGACT	0.05146146
FM_286-CAGGCCACATAGAAAC	0.051461536
FM_282-CCAATTTCACCGGAAA	0.051461548
FM_243-CITE2	0.051461842
FM_278-TCCAGAATCCTGATAG	0.0514623
FM_199-ACAAGCTGTGCTCTCT	0.051462397
FM_250-TCAGGTACACGCAGTC	0.051462553
FM_278-TCGAAGTAGGTAAGGA	0.051462643
FM_286-CGAGAAGCAAATCCCA	0.05146354
FM_120-AATGCCATCTACTGCC	0.051464774
FM_283-TACGTCCTCTGAGAGG	0.05146501
FM_121-GCTGGGTGTCTTGCTC	0.0514657
FM_169-TCCTTTCAGCTGTTCA	0.05146572
FM_286-TAGACTGTCCCATAAG	0.051465914
FM_172-CGAAGGATCTGAGGTT	0.051466
FM_018-GGACGTCTCAACGGGA	0.051466014
FM_228-ATTCGTTTCTTTGGAG	0.051467244
FM_234-AAGCCATTCGAGTGAG	0.05146725
FM_240-ATGCGATTCGCGGACT	0.051467765
FM_291-GTTACGACACCTCGTT	0.051468004
FM_169-CGGACACGTTCAACGT	0.051468194
FM_229-GCTGCAGTCAGTCTTT	0.051469397
FM_278-ATCGGCGCAAATAGCA	0.0514694
FM_229-CGAGTGCCACAGTCGC	0.051469434
FM_216-GTAGGTTTCAAGTGTC	0.05146945
FM_184-AGCCACGAGCCGAATG	0.051469937
FM_169-TGATTTCAGTAGATCA	0.051470026
FM_240-ATTTCACTCTGAGCAT	0.051470067
FM_223-TTGTTTGTCATACAGC	0.05147029
FM_240-AAAGGGCTCTGAATCG	0.051470675
FM_286-GCACATACACCAATTG	0.051470723
FM_217-GCTGCAGGTATCATGC	0.051471338
FM_171-ATTACCTAGGATTACA	0.051471356
FM_286-TTGTTTGGTTAATCGC	0.051471684
FM_249-GCTGAATGTCAGCTTA	0.051471785
FM_172-ATTCCATAGAGAGGTA	0.051472448
FM_286-AACCACACATCACAGT	0.051473267
FM_286-AGATGCTTCATTTACC	0.05147386
FM_254-ACGATCAAGCCTGTGC	0.05147395
FM_254-TTAGGCACATATTCGG	0.05147403
FM_290-AAGCATCGTCTTGCTC	0.051474273
FM_286-CTCCATGAGTCCCAGC	0.05147505
FM_274-TTGGGTATCCATGCAA	0.051475216
FM_240-TTCCTCTAGTCCCGAC	0.051475957
FM_172-TCATGTTCAGGCTACC	0.051476274
FM_193-CCATAAGTCTAGGCAT	0.051476333
FM_286-AAGAACACACTGGATT	0.051476873
FM_172-TCAGCAAAGGTTGGAC	0.051476885
FM_250-CTGTACCTCATGCAGT	0.05147709
FM_243-CITE3	0.05147768
FM_248-AGGTTACAGATACCAA	0.051478457
FM_243-CITE6	0.0514786
FM_260-GTGTGGCTCACCTCGT	0.05147867
FM_234-ATCTTCAAGTATAGAC	0.051478818
FM_254-AGTTCGATCACTTTGT	0.051479295
FM_171-CATCGGGAGGGCAACT	0.05147931
FM_254-CTTGAGACACAAAGTA	0.051479347
FM_198-ATCCGTCAGCAGTACG	0.05147939
FM_184-CATTCTATCTTTCCGG	0.05147948
FM_184-CATACCCAGATTGATG	0.051479585
FM_223-CGTCAAACAGCGCGTT	0.05147961
FM_209-CGCCAGATCCATAGGT	0.05147963
FM_044-ACTGAACAGAGTACCG	0.05147972
FM_286-CTGCCATAGTGAGTTA	0.051480472
FM_190-ACTTCCGAGCTGCCTG	0.051480938
FM_286-TATCCTATCCAAACCA	0.05148176
FM_240-GAGGCCTCAATCACGT	0.0514824
FM_254-AGTACCACACCTGAAT	0.05148247
FM_286-TCGACCTTCCCATAAG	0.051482666
FM_200-GCCGTGATCTCCGAAA	0.051482715
FM_018-TGCGTGGGTCCGTCAG	0.051483028
FM_277-TAAGCGTGTCTGCGCA	0.05148329
FM_274-GAGTCTACAACGGCTC	0.051483367
FM_286-ACGTTCCAGTGTCATC	0.051483974
FM_190-ATTACTCTCGTGCAGC	0.051484052
FM_231-TCATCCGAGTGTCATC	0.05148458
FM_190-AATCACGTCCTCACCA	0.05148468
FM_240-GGAAGTGGTCATAAAG	0.05148468
FM_254-TTCTTGACACCAGTTA	0.05148485
FM_172-CCTGCATGTGTTGCCG	0.051485393
FM_198-GTGTGATTCACGGAGA	0.05148706
FM_018-CTCACACTCTGCGGCA	0.051487375
FM_243-CCTGCATCATACCACA	0.051487736
FM_236-TCGCTTGCAACAAGAT	0.05148796
FM_221-TCGTCCATCAACACCA	0.05148845
FM_121-TTTACCAGTCCACATA	0.051488876
FM_171-CGAGTGCTCGGAGTGA	0.051489133
FM_217-TACAACGAGGCATGCA	0.051489186
FM_217-GCTCAAATCTTTCAGT	0.051489253
FM_250-GCTGCAGGTCAAGCGA	0.0514894
FM_250-GTAGATCAGGTTACAA	0.05148969
FM_190-ATTATCCTCGAACACT	0.051489778
FM_277-TCATGAGAGTCCGTCG	0.051489834
FM_275-TGAGTCATCCTAGCCT	0.051489983
FM_254-CAACGGCTCAGTAGGG	0.05148999
FM_283-CCTATCGCATGTCAGT	0.051490027
FM_260-TTGGGCGTCGGTGTAT	0.051490072
FM_190-GATTGGTAGATGGGCT	0.051490784
FM_193-CGTCAAAGTGGAAGTC	0.051491357
FM_221-TGTTACTTCTCTTGCG	0.051491484
FM_178-GATTCTTCACGGAAGT	0.051492218
FM_240-ATTCCATCATCGCTGG	0.05149227
FM_286-TCGCACTAGTGAGGTC	0.051492397
FM_018-AGCGTCGGTCCAAGTT	0.051492553
FM_286-ATCCCTGGTCTTGTCC	0.051492725
FM_121-ATCGGATGTTAAGAAC	0.051493015
FM_120-GCTGAATCAGAGGCAT	0.051493686
FM_236-TGGTACAGTCGCTGCA	0.051494177
FM_254-ACGTACATCGGACCAC	0.051494285
FM_231-ACCAACATCATTACCT	0.051494543
FM_286-GATGTTGGTGGCACTC	0.051495176
FM_075-CATATGGCACCGCTAG	0.051495202
FM_229-TTTATGCTCGAAGAAT	0.05149542
FM_236-CCACACTGTCCAGGTC	0.051497176
FM_283-AGAGCAGAGAGGCGTT	0.051497843
FM_254-AACGTCATCGCGGTAC	0.05149792
FM_240-AGGGCTCGTGGATCGA	0.051498543
FM_219-TGATGCACAAGGTCGA	0.05149879
FM_254-TTCTCTCGTTATGGTC	0.051498804
FM_278-GTAGAGGAGAGGTCAC	0.051499244
FM_286-TACGGTATCCCTCATG	0.051499452
FM_245-GACTATGTCCCTGTTG	0.051499758
FM_249-CACGTGGCATGACTCA	0.05150014
FM_286-TCAGCAACAACTGATC	0.051500168
FM_184-CCCTCTCGTACAAACA	0.05150049
FM_217-TAACCAGCAATTCTCT	0.05150061
FM_217-TTACAGGCAACAAGTA	0.051500723
FM_290-AACCACAAGATGGGCT	0.0515019
FM_275-GCCATTCAGGGATCAC	0.051501993
FM_229-ACTTATCAGGGCAAGG	0.051502172
FM_290-ACAAGCTTCGCATTAG	0.051502533
FM_184-AGGACTTGTTCTATCT	0.051502664
FM_286-ATTTCACGTCGCTTGG	0.051502768
FM_149-ATGGGTTTCGGATACT	0.051503737
FM_240-GATGTTGCATAACGGG	0.051504962
FM_282-TTTGGAGAGTAGAGTT	0.051505018
FM_169-CCTATCGCAACCCTCT	0.05150524
FM_149-TCAGGTACAGAGAGGG	0.0515067
FM_250-ATGGGTTTCTTCTAAC	0.05150717
FM_274-ATCTTCAAGTAGCAAT	0.05150745
FM_286-GGGCCATAGGTCCTGC	0.051507834
FM_254-GACCCTTTCTCCTACG	0.051508278
FM_286-AAGAACAAGAAATTGC	0.051508475
FM_265-TTACCGCGTCCACAGC	0.05150865
FM_221-CACAGGCTCAAACGAA	0.05150904
FM_217-TTTACCAAGAGAATCT	0.051509682
FM_275-TCCCATGAGTTGGGAC	0.051510163
FM_254-CGTAATGAGCGTGAAC	0.05151068
FM_120-AATGGAACAGTCACGC	0.05151113
FM_221-CTATAGGTCTACCAGA	0.051511236
FM_216-CAATCGACATGGGATG	0.05151145
FM_290-GTCCCATTCTCCGCAT	0.051511526
FM_229-AACCTTTGTCATCACA	0.05151162
FM_286-TAACGACCACGACAAG	0.051511817
FM_278-GAAGCGAGTCCTACAA	0.051513184
FM_274-AGATGAATCATTATCC	0.05151319
FM_286-GTTCTATAGGAAGTAG	0.05151334
FM_277-GAAGGACAGCAGTACG	0.051513374
FM_169-ACACCAATCCATGATG	0.05151355
FM_295-CGGAATTAGCCTCCAG	0.05151363
FM_175-GTAATGCAGTTGGACG	0.05151384
FM_216-CCGGTAGAGATCCCGC	0.05151384
FM_120-CGAAGTTCACCTGCTT	0.05151469
FM_018-GAGCAGACACTATCTT	0.051514883
FM_254-CAAGAGGTCCGCAAAT	0.05151518
FM_286-CCGCAAGCAATAGGGC	0.051515985
FM_290-GTCAAACTCTCCTACG	0.0515161
FM_121-GCCCGAATCACCTGGG	0.051516254
FM_184-TCACACCGTCTAACTG	0.05151672
FM_286-CTCACTGGTACTCCCT	0.05151708
FM_254-CTCCCAATCCGTGTAA	0.05151718
FM_274-GGGCCATAGCTGACTT	0.051517893
FM_176-GGCGTCAAGCATTGTC	0.05151791
FM_199-TGTCAGATCCTCAGAA	0.05151795
FM_218-GTAGATCGTGTGGTCC	0.05151851
FM_240-CTACCTGTCAGGGTAG	0.051519305
FM_243-GTTTGGATCGAGTACT	0.051519983
FM_231-GACCCAGGTTAAGACA	0.051520668
FM_286-ATTCACTGTCACCGAC	0.05152157
FM_240-AACAACCCAAAGAACT	0.051521763
FM_234-CTTGAGAAGAAATGGG	0.05152239
FM_170-ATCTCTATCCATACAG	0.05152252
FM_218-TACCCACCATACCACA	0.051522966
FM_275-CGGAACCAGTAGCATA	0.05152444
FM_190-TCCTTTCTCACTAGCA	0.051524553
FM_171-ATCGTCCTCGAGAATA	0.05152484
FM_259-TCCCAGTCACGGGCTT	0.051525205
FM_240-TGTAAGCTCTAAGCGT	0.05152629
FM_229-GTATTGGCACAACCGC	0.051526465
FM_240-AACCCAATCTGTGTGA	0.051526863
FM_278-GATTCGATCTACCAGA	0.051526945
FM_169-ACGTAACGTACGTGAG	0.05152703
FM_172-CTGCGAGGTTCCGCTT	0.051527165
FM_178-ATCGGCGGTCCCTAAA	0.051527366
FM_121-CAGAGCCGTTACCTGA	0.05152817
FM_286-AGACCATTCTGCTTAT	0.05152891
FM_200-TTGAGTGAGAACTGAT	0.05152977
FM_193-CGTTAGATCTGACGCG	0.051529773
FM_290-GAATCGTGTTAACCTG	0.051530298
FM_236-CGTGATAGTCCGGATC	0.051530726
FM_172-GCCAGTGGTAGGGTAC	0.051530883
FM_228-TGGGAGAAGGTCGTAG	0.051530935
FM_282-GAGGGTACACTGCGTG	0.05153217
FM_248-TTCCTAACATACACCA	0.051532354
FM_286-CTCAACCAGTGATCGG	0.051532548
FM_236-CTTTCGGAGGTCCCGT	0.0515328
FM_217-GGATCTACACAACGTT	0.051533177
FM_243-CITE5	0.05153327
FM_243-CITE6	0.051533516
FM_277-ACTCTCGGTGGAAATT	0.051533565
FM_277-GATTCTTAGAATTGCA	0.05153363
FM_018-CTCGAAATCTGTTGAG	0.05153402
FM_286-GTGGAGATCCCGGTAG	0.051534854
FM_228-GTGAGCCGTTGATGTC	0.05153544
FM_169-ACGTAACCAGCTGGTC	0.051535446
FM_278-CTGTAGAAGTATGGAT	0.051535785
FM_240-GAGTCATCATGAAGCG	0.05153596
FM_190-ACTTTCAAGGTTAGTA	0.051536087
FM_283-CTGTGGGTCAACTGAC	0.051536467
FM_199-ACAGAAAGTAACGTTC	0.051536895
FM_249-CAGCAATGTCCACAGC	0.051537994
FM_199-TAGTGCAGTCTTGCTC	0.0515389
FM_228-AAGTACCTCTGAATGC	0.05153913
FM_286-TGCACGGAGCAGCACA	0.051539764
FM_120-GTAATCGTCATGACAC	0.051539775
FM_295-ATGAGTCAGTGGCCTC	0.05153986
FM_216-TTTCAGTTCGTAGCTA	0.051539913
FM_231-TGGGCGTCAGCGGTTC	0.05153992
FM_176-TAGGTACGTCATCACA	0.051540356
FM_236-GGGAGTAGTGGATGAC	0.05154052
FM_234-GCAGGCTAGCCAAGCA	0.051541332
FM_240-AGGAAATTCCCTTGGT	0.051541645
FM_265-GCAGCTGTCCGATCTC	0.05154181
FM_199-CGTTAGAGTCCACAGC	0.051542398
FM_290-ACTGCAAGTGCATTTG	0.05154265
FM_184-GTAATCGGTGCCCACA	0.05154345
FM_286-CGTGTCTCACCTTCGT	0.051543504
FM_175-TCAGCCTGTACCGTCG	0.051544026
FM_286-GTGATGTCAGGTGGAT	0.05154419
FM_250-GGTGTCGAGCGTCTCG	0.05154495
FM_249-GTACAACGTGTATACC	0.051545456
FM_184-AAATGGACAAGGTACG	0.051545817
FM_286-ACCAAACTCTCGCAGG	0.051545866
FM_286-CCTTCAGAGAACTGAT	0.051545955
FM_286-GTTACCCCAGTTGAAA	0.051546033
FM_286-TACTTACAGTCCCAAT	0.05154637
FM_265-GTTAGACCAGAACTTC	0.051546536
FM_169-CGAAGTTCAATAAGGT	0.05154676
FM_226-ATTCCATAGTGTTCCA	0.05154719
FM_221-AACCATGCAGGTACGA	0.05154744
FM_286-GCATCGGTCCGATGTA	0.051547542
FM_120-GCACTAACACGTCGGT	0.05154787
FM_243-TGCTTGCAGAATACAC	0.051548008
FM_229-CTTTCGGAGAGGGTGG	0.051548187
FM_070-GTACTTTCATGATCCA	0.051548835
FM_219-TCACGCTGTGTGACCC	0.051549103
FM_171-CATTGCCCAATCGAAA	0.051549427
FM_260-TGTGAGTAGAGTCTTC	0.051549915
FM_286-CATTCATCATCCGCGA	0.051550467
FM_249-AGCGTATAGTAACGTA	0.051550996
FM_291-CGCCATTTCGCTGTCT	0.051551096
FM_236-CACATGATCCCGAATA	0.051551227
FM_228-TGAGGAGCAGGTGACA	0.051551614
FM_216-GAAGGACGTTGCAACT	0.051551625
FM_216-ATCTCTAAGTACCCTA	0.051552158
FM_216-TCCCAGTTCCGAAATC	0.05155405
FM_254-AGCGTATTCTAATTCC	0.05155426
FM_282-CCTCTCCTCTTGAGCA	0.05155451
FM_243-CITE5	0.05155457
FM_120-CCGGTGAAGCCGTTAT	0.051555406
FM_231-CAAGAGGGTACCGTCG	0.051555496
FM_290-TCTATCATCATGACAC	0.0515555
FM_172-TTATTGCAGTAGGGTC	0.051556706
FM_199-GTGCGTGGTAACGCGA	0.05155682
FM_290-TTCCAATTCAGTGCGC	0.051557593
FM_018-AGCTCTCGTAAAGTCA	0.051558208
FM_218-TCATTCACATTGTAGC	0.051558338
FM_290-TGTCCTGCATGAGGGT	0.051558413
FM_219-CGTTAGAAGTGGAATT	0.051559065
FM_291-GAGATGGGTAGCGATG	0.051559098
FM_250-CGTGTCTAGCACTGGA	0.051559214
FM_120-CTGCTCATCCGCCTAT	0.051559746
FM_275-GTTGTGAAGCAAACAT	0.05156078
FM_170-CTTACCGTCAAGCCAT	0.05156104
FM_169-GACTATGAGCACACAG	0.05156146
FM_234-GTGCAGCGTTATCTGG	0.05156167
FM_254-TCAGTCCAGAGTGAAG	0.05156221
FM_277-CAATCGAGTTCGGTTA	0.051562235
FM_231-GCCCGAACAGAGCGTA	0.051562328
FM_277-ACACCAAGTTCTATCT	0.05156244
FM_277-GGGATGACAGATCCAT	0.05156265
FM_184-CGTGCTTTCTATCCAT	0.051562663
FM_277-CAGCAGCTCGAGAATA	0.05156324
FM_190-GATCGTAAGATGGTCG	0.051563974
FM_217-TTTCGATTCCTCTCGA	0.051564336
FM_275-TAGATCGAGACTACGG	0.05156488
FM_149-CAGATTGCACCTAAAC	0.051565047
FM_250-CTGGTCTCACAGCCAC	0.051565126
FM_278-CACTGTCTCAGTCTTT	0.05156513
FM_278-CTCATCGAGCGCCTCA	0.051566172
FM_254-GCTGCAGGTCATATGC	0.051566344
FM_229-AGTCACACAGAGCCCT	0.051567286
FM_172-TGTAGACAGCCTAACT	0.051567473
FM_286-TCATGCCTCAGTGTTG	0.051567603
FM_176-TCCGAAAGTTGTTTGG	0.051567655
FM_226-GGAATCTAGACAAGCC	0.051568
FM_274-TCAGTCCTCGGTCTAA	0.051568225
FM_216-TGACGCGGTTAAGAAC	0.05156829
FM_175-GCATTAGAGGGCAGAG	0.051568564
FM_286-AATAGAGAGGCTAGCA	0.05156865
FM_234-TCGTGCTCATCAGCGC	0.05156895
FM_175-TTTCACAAGCCGGAAT	0.051569052
FM_286-GTCATGACACAGCTGC	0.051569242
FM_278-ATACCGACATTGTGCA	0.051569346
FM_277-GGGTCACCATGTGGCC	0.05157007
FM_229-CAACGGCGTAGGAAAG	0.051570326
FM_234-TGTCCTGTCTGCCTGT	0.05157135
FM_254-AGTGACTGTTGTTTGG	0.0515715
FM_248-GAGGCAAGTCATGCAT	0.05157192
FM_178-CCTCTAGCACGTTCGG	0.051572096
FM_282-ACTGATGCACTGGATT	0.051572327
FM_275-TTGTTGTTCGCATAGT	0.05157258
FM_228-GGCGTCACAAGAGAGA	0.051573403
FM_226-TTCACCGCACAGCCTG	0.051573753
FM_228-GGGCTCACACGACGCT	0.051574025
FM_229-AGGGCTCGTTGCATCA	0.05157469
FM_075-ATAGACCAGAGAACAG	0.05157476
FM_290-GAAGCCCTCATAGAGA	0.051576834
FM_231-TGGGATTGTCAATGGG	0.051577143
FM_249-TTCTAGTAGCTCATAC	0.05157775
FM_286-CTGCTCACACATAGCT	0.051577788
FM_282-TGATTTCTCGCTGCGA	0.05157791
FM_217-CCCAACTTCACTTGGA	0.051578693
FM_291-TTCCTCTAGGATAATC	0.051579453
FM_199-TTACCGCCAAGTCCAT	0.05157955
FM_240-TACCCGTAGCAAGTCG	0.05158005
FM_193-ACGGTTAGTTACGCCG	0.051580206
FM_216-GCATCTCCAAGTTGGG	0.051580686
FM_221-TGTAGACGTACTGGGA	0.051580872
FM_178-AACACACAGTACTCGT	0.05158113
FM_216-ATGAGGGCAAGCGAAC	0.051581196
FM_217-CGCATGGTCGTAGGAG	0.051581305
FM_234-CTGCGAGTCGACGCGT	0.051582545
FM_243-TAGATCGCAGCACGAA	0.051582813
FM_286-ACATCCCAGCTGGTGA	0.051582955
FM_216-TGTTACTTCGTAGGAG	0.05158311
FM_259-CAATACGGTTCAGTAC	0.051583376
FM_065-GGACGTCTCAAACAAG	0.05158399
FM_236-GGTAACTCAACGGCCT	0.051584285
FM_234-AATGGAAAGCCGGATA	0.051584397
FM_234-CCTGCATCAAGAGAGA	0.051584437
FM_286-TCCTAATCAACACGTT	0.051584657
FM_190-GTCATCCAGTCACTGT	0.05158498
FM_250-TGATTCTTCCCTCTCC	0.051585175
FM_065-CATGACATCAGAGGTG	0.051585402
FM_075-CGGGTCAAGAACTCGG	0.0515856
FM_286-CCATAAGCAAACGGCA	0.051585875
FM_075-TCAATCTAGAATGTTG	0.05158632
FM_282-TTTCAGTGTAACATAG	0.05158658
FM_274-TTACCGCCAAAGAACT	0.051586606
FM_278-TACTTGTGTCTGTAAC	0.05158683
FM_291-TCGGGTGTCTAAGGAA	0.051587418
FM_286-TTTACGTGTTTAGACC	0.051587548
FM_245-TTTGGAGGTCATGCAT	0.051587626
FM_277-GTCATTTAGCTCCATA	0.051587753
FM_190-TGGATGTTCGGTCGGT	0.051588025
FM_236-TCGACGGAGCTCACTA	0.051588286
FM_286-CACGAATAGGCAGCTA	0.051588632
FM_291-CTGTACCCAGGATTCT	0.051588736
FM_216-GAGATGGTCTTGTTAC	0.051589444
FM_249-TGAGCATGTAGTCTGT	0.05158995
FM_178-TTGATGGTCAAGTTGC	0.05159
FM_018-AGCTCCTAGACCTTTG	0.05159025
FM_231-ACCATTTCACACCGAC	0.05159035
FM_286-CATACCCTCATGCCCT	0.051590454
FM_286-CATGAGTAGGAGGGTG	0.051590566
FM_286-GACGTTATCGGCCAAC	0.051591642
FM_286-ATCCGTCTCCGAGATT	0.05159216
FM_301-TGGATCAGTACGATCT	0.05159269
FM_171-CGCATGGCAACCGCCA	0.051594213
FM_218-CTCAGAACACCATATG	0.051594555
FM_286-TACGGGCAGGAAAGTG	0.051594827
FM_170-AAAGGATAGTCATGCT	0.051595006
FM_018-TTGTAGGGTTGTTTGG	0.051595785
FM_295-CTCATCGTCCGTAATG	0.05159598
FM_217-GCCATTCAGGGTTAAT	0.051596686
FM_291-TGGTAGTCATCCTGTC	0.051596742
FM_217-CATGCAAGTTGCTGAT	0.051597312
FM_169-CTCAAGACATCGAAGG	0.05159739
FM_275-CCTGCATTCAACTACG	0.051598042
FM_193-ACCCTCACAGCATGCC	0.051598214
FM_120-CTAACCCAGTACAGAT	0.051598396
FM_278-AGTACTGGTCGCACGT	0.051598936
FM_245-AGTGACTTCTCTTGCG	0.051598985
FM_283-CATTGAGTCGTTCATT	0.051598996
FM_286-TCCGGGACATAAGCAA	0.05159928
FM_231-TGTCCTGCAATAACCC	0.05159962
FM_295-TTTCATGAGCCAGACA	0.051600404
FM_216-AATGAAGTCTTTACAC	0.051602107
FM_170-GTGTTCCGTTTACGTG	0.051602513
FM_231-TCTCCGATCCACAGGC	0.051603198
FM_231-GCATTAGGTGACGTCC	0.05160322
FM_286-TTCTTGAGTTCCGTTC	0.05160339
FM_277-CAATGACGTAGCGTTT	0.05160389
FM_018-GACCAATCAGTGAGTG	0.051604964
FM_120-GTGTGGCCACCGGCTA	0.051604975
FM_229-AGGATAACAATTGAGA	0.051605273
FM_198-CACTTCGAGCTATCTG	0.05160565
FM_221-CCGCAAGAGCTGGAGT	0.051605824
FM_121-ATAGACCTCACTTTGT	0.051606357
FM_286-TACATTCTCTTACGGA	0.05160766
FM_193-ATTACCTAGAAGAACG	0.051607676
FM_120-TAGAGTCCACGCCACA	0.05160839
FM_254-CGTTAGATCTCCTACG	0.051608514
FM_218-CCGGTAGAGCAATAAC	0.051608626
FM_190-AGGGCCTCAATGACCT	0.051609535
FM_275-GCCAGGTGTAGTATAG	0.051609635
FM_278-TTCACGCCAACTCGAT	0.051610447
FM_278-CATCCCAGTCGAAACG	0.051610917
FM_248-ATCGTAGGTAGACGGT	0.05161151
FM_178-CTAAGTGAGACGGATC	0.051612295
FM_221-GAAACCTCACTAACGT	0.051613085
FM_175-TCATACTGTCTCAGAT	0.05161315
FM_286-TTGGGCGCAATAACCC	0.05161481
FM_290-TGCAGATTCTCTCCGA	0.05161515
FM_295-CATGCAAAGTCATCGT	0.05161555
FM_184-GATCCCTTCGGTAAGG	0.05161561
FM_217-TTTCAGTTCGTCACCT	0.051615894
FM_249-TGATTTCCACCTCTGT	0.051616557
FM_277-GGGACTCCACCGTGGT	0.051616944
FM_199-CCCTGATGTCACTCGG	0.051617183
FM_286-GTTCCGTAGTGTAGAT	0.051617317
FM_286-TTCGATTTCATCGCAA	0.051617846
FM_216-GTCGCGATCTGCCTGT	0.051618606
FM_172-TCTATACGTCGATTCA	0.05161919
FM_245-AGACACTTCGTCAACA	0.051619604
FM_250-GTAATGCGTTGGAGGT	0.051619772
FM_065-GTCCTCAGTCTCCATC	0.05161991
FM_221-GCTACAATCGCTATTT	0.05162012
FM_217-GTGAGTTAGGTTATAG	0.051621098
FM_286-GTTCCGTGTCACCGCA	0.051621333
FM_184-CCCTAACAGATAGCTA	0.05162149
FM_229-ATCGTGAAGCGGGTTA	0.051621538
FM_149-GTGGAGAGTACAAACA	0.05162163
FM_249-TTCCTAATCCGACAGC	0.051621683
FM_290-ATACCGAAGCCAGACA	0.05162333
FM_277-GGACGTCCACTCATAG	0.051624067
FM_184-TGTGATGCATGTTCAG	0.05162439
FM_184-AGACAGGAGGCATCAG	0.051624704
FM_018-CGGACGTAGTAGATGT	0.051624857
FM_265-GTGAGGAGTCCACTCT	0.051626615
FM_265-TCCATCGTCTACTGAG	0.051626697
FM_234-TCAAGCAAGTACAACA	0.051626854
FM_249-CTGTACCGTTCCTAGA	0.05162768
FM_243-CITE5	0.051628456
FM_249-AACAACCGTGCATGTT	0.051628467
FM_218-GGTGTCGTCAACCTTT	0.051628496
FM_121-CCTCAACCAAAGGTTA	0.051628977
FM_190-CCTTTGGCATCTGTTT	0.05162959
FM_249-AGTACCATCGACATCA	0.051630236
FM_236-CCGGACAAGGTAGTCG	0.05163045
FM_236-CTTCCTTTCAGACAAA	0.051630665
FM_249-GACACGCCACGAAGAC	0.051630683
FM_149-ACTTTGTCATCTCCCA	0.051630873
FM_229-ACGATGTAGAGGTATT	0.05163118
FM_231-AAATGGAAGATAGGGA	0.051631786
FM_277-CACTGAATCAGTAGGG	0.05163189
FM_254-TGTACAGAGTAAGCAT	0.051632524
FM_243-CITE4	0.051633425
FM_171-TCCTCTTCAATGCAAA	0.051633622
FM_286-AATGAAGAGGTCATCT	0.05163401
FM_290-AAAGTGACATGAGAAT	0.051634166
FM_286-AAGTCGTTCGGCTCTT	0.051634267
FM_254-TTCTTCCAGCGCCGTT	0.05163472
FM_165-GCGGAAAGTTACCGTA	0.051635657
FM_286-GGAGAACCATCTCAAG	0.051635932
FM_286-TGACCCTTCTACTGAG	0.051636
FM_169-GTTCCGTAGTCGAAGC	0.05163694
FM_121-CTGTACCAGCTATCTG	0.05163734
FM_190-ATAGGCTTCTGTGCAA	0.05163819
FM_274-GGTAACTCACCCATAA	0.051638264
FM_286-TGAATGCCATCCGATA	0.051638406
FM_245-CCGGGTATCTACTTCA	0.051638886
FM_163-AGGCCACCAGCGCGTT	0.051638935
FM_275-ATTCCATTCAAACTGC	0.051639903
FM_221-CCAAGCGCAGCGAGTA	0.05164005
FM_190-GTGCACGGTTCTCCCA	0.051640164
FM_250-CTTAGGAAGTGGCCTC	0.05164022
FM_278-CCTTCAGGTACGACTT	0.051640574
FM_221-GTAGTACTCCAGTGCG	0.051640596
FM_216-TTCATTGCACTCAGAT	0.05164138
FM_193-GTGCAGCTCATTACTC	0.05164146
FM_038-ACACCAAGTCAAACTC	0.05164156
FM_223-AAAGTCCCATCCGCGA	0.051641677
FM_286-TCGGATAGTTACGGAG	0.05164205
FM_303-ACAAGCTGTCTTAGTG	0.051642407
FM_228-TTGTGTTGTTTCCAAG	0.05164281
FM_236-ACTATTCAGCCACTCG	0.051642887
FM_184-TGTAAGCCATTGCCTC	0.05164316
FM_249-TCCTCTTGTGTGCTTA	0.051644873
FM_250-TTAGGGTCAGTTCACA	0.051645704
FM_229-ACGGAAGCAGGACTAG	0.051646143
FM_243-CITE7	0.051646207
FM_265-TGCTTGCTCGCCATAA	0.051647
FM_240-CATTCATCATCGGATT	0.051647034
FM_278-TCACTATTCGCTGACG	0.051647305
FM_278-AGTTCCCTCTAAACGC	0.05164777
FM_173-TGCACGGGTCTTGAAC	0.051648088
FM_229-ATCACTTTCTTAGCAG	0.051648363
FM_234-GTCACTCCATACTTTC	0.051648546
FM_291-CTACCTGGTACGATTC	0.051648684
FM_229-GACCAATTCTTTCGAT	0.051649217
FM_190-CCTTTGGGTACCGTCG	0.051650044
FM_286-GGGAAGTGTTACACAC	0.05165023
FM_277-AAGCATCTCGTTAGTG	0.051650323
FM_286-TGGGATTTCCTTCGAC	0.05165061
FM_173-AACCAACAGTTGTCAC	0.051651202
FM_278-AGTTAGCAGCAATTCC	0.051651217
FM_277-CCACGTTGTCCCTCAT	0.05165125
FM_172-CCTACGTAGTGCTCGC	0.051652506
FM_286-AAGGTAAGTAGCGAGT	0.051653426
FM_290-ACGGTTACAGTGGTGA	0.051653728
FM_282-ACGGAAGGTAACCAGG	0.051654235
FM_236-AGATAGATCCTTATCA	0.051654328
FM_286-CATTCTAAGACATACA	0.051654335
FM_274-TCACGGGCATACAGAA	0.05165434
FM_231-TGGGCTGGTGCAATGG	0.0516547
FM_240-AGGTCTAAGTCGTCTA	0.051654767
FM_286-CATAGACTCGGCGATC	0.051656034
FM_170-TCAATTCCACAGTCCG	0.051656157
FM_236-AAGTCGTTCAGCTCTC	0.05165643
FM_228-CGAGGAAAGCGCACAA	0.051656447
FM_254-GAACACTCAGCGCGTT	0.05165717
FM_065-TCAACGATCGATAGAA	0.05165792
FM_259-GGGACAACACCAATTG	0.051658098
FM_286-AGACCATCAGCGTATT	0.05165828
FM_199-TGGTAGTTCGGAATTC	0.05165834
FM_169-GATCAGTCAATTTCCT	0.05165846
FM_286-ATCGATGCAGTTTGGT	0.051658582
FM_245-TACTGCCAGTTGTCGT	0.051658917
FM_245-GAAGCGAAGTAGTGCG	0.05165923
FM_216-TTTACCACAGTCGTTA	0.051659513
FM_190-CAGTTAGGTGTTCGAT	0.05165958
FM_169-GACTATGGTGATACCT	0.051659722
FM_184-ATCGCCTAGAATTCAG	0.051660106
FM_171-CTTCCGATCCGTACGG	0.051660225
FM_044-ACGCCAGAGATGTAAC	0.05166051
FM_277-CTCCACACATGTCAGT	0.0516606
FM_245-TAAGTCGGTAACCCGC	0.0516609
FM_274-TGACCCTTCAAACGTC	0.051661514
FM_018-CTCTAATGTCAGAATA	0.051662132
FM_286-CTTTCGGAGCACGATG	0.051662333
FM_274-AGTCAACTCTCAACGA	0.051662404
FM_278-CAGATCATCTCGAACA	0.05166265
FM_169-GTAATGCAGAGATGCC	0.05166274
FM_290-AAGTACCCAACCGTGC	0.051663216
FM_071-TACTTGTTCGTGACAT	0.05166423
FM_163-GGGAGATAGATGACAT	0.051664248
FM_221-TTACTGTAGGTCGACA	0.051664315
FM_231-TCCTCCCCAAGGTACG	0.051664885
FM_254-TCGCAGGAGTAATTGG	0.051665165
FM_282-GGTCACGGTGCTATTG	0.051665336
FM_259-GACATCAAGGGCGAAG	0.05166558
FM_286-AAGTACCAGGGAGGTG	0.051665775
FM_231-GACCAATAGGAACGAA	0.05166601
FM_240-CAACCAAAGATAGGGA	0.051666226
FM_199-ACGGAAGCACATACGT	0.051666435
FM_249-ATTTACCCACTGCTTC	0.051666692
FM_044-AGAATAGCAACGATCT	0.0516674
FM_275-CGTGATATCGTTCGCT	0.05166887
FM_295-CTGCAGGAGCCGCTTG	0.051669557
FM_121-GGTTCTCCATGACTCA	0.05167122
FM_243-CITE2	0.051671285
FM_172-GTATTTCAGGATGAGA	0.051671494
FM_286-AATGAAGAGAAGTATC	0.051672023
FM_286-ATCCGTCCAGGCATTT	0.05167209
FM_199-GTTCCGTCACTGGATT	0.05167224
FM_178-CGTTGGGCAAACAGGC	0.051672917
FM_190-GTTACGAAGGCAGCTA	0.0516732
FM_190-CTCTCGATCTGCCTGT	0.051673815
FM_149-TGCATCCTCGAAGCCC	0.05167481
FM_278-TATTGGGCACAAGTTC	0.051675435
FM_199-CACTAAGTCGCATAGT	0.05167573
FM_275-GATGTTGCACACCTTC	0.05167578
FM_184-CTGCCTAGTTAGGGTG	0.051677287
FM_216-GTGAGTTCATGCCGGT	0.05167782
FM_286-ATGTCCCGTGCAGTGA	0.05167866
FM_193-TTGGATGAGGCTGGAT	0.051678993
FM_254-CAACCTCGTGCTGATT	0.05167982
FM_065-TTGGAACTCTCCTATA	0.05167987
FM_286-TCCCATGAGCACTCGC	0.05167996
FM_286-AGGATCTTCGCATTAG	0.05168021
FM_282-TAACTTCCACGACAGA	0.051680334
FM_245-AGCTTCCGTCGTTCAA	0.051680453
FM_178-ATTGGGTCAGCGGTCT	0.05168159
FM_277-GACAGCCCAAATGATG	0.051682122
FM_286-CACAGGCGTGAGGAAA	0.05168229
FM_209-GCCATTCAGACTACGG	0.05168261
FM_290-GAAGCGACAAATCAGA	0.051682904
FM_277-TCCACCAGTACGATTC	0.05168323
FM_248-CAAGACTAGCTCACTA	0.051683646
FM_286-CCGTTCATCACACCGG	0.05168372
FM_286-GCCAACGTCGCATTAG	0.051684186
FM_275-AGGACGATCGGAGTGA	0.05168501
FM_286-GTTGTAGAGTCACGCC	0.051685296
FM_169-TACAACGCATTACTCT	0.051686432
FM_044-ACACCCTTCGCCGTGA	0.0516868
FM_228-TCTTAGTGTATGACAA	0.05168683
FM_190-TTACCATCAACCCTCT	0.051687412
FM_216-TAGAGTCCATGTTACG	0.05168831
FM_018-CCTCAGTAGATGTCGG	0.051688764
FM_291-TTACCATCAGGAATAT	0.051689893
FM_184-GGGAAGTGTCAAGGCA	0.051690318
FM_221-TCTCCGAAGGCTGTAG	0.051692255
FM_120-TATATCCGTATTAAGG	0.051692456
FM_221-TGTGAGTGTAGAGATT	0.05169277
FM_286-GGCTGTGTCGCCGAAC	0.051693127
FM_184-CTGCCTACAAAGAACT	0.051693633
FM_286-AAGCCATCAATTTCGG	0.05169376
FM_169-GTCATTTGTCCTCCAT	0.051694054
FM_286-TTCCGGTGTCCACAGC	0.05169467
FM_231-TCTCCGATCGGCGATC	0.051694985
FM_286-CTTCCTTGTGTTCGTA	0.05169593
FM_286-GGAGATGGTTTCCAAG	0.051697418
FM_236-ATCGATGCAGCACCCA	0.051697426
FM_274-CTGCTCATCCGGTAAT	0.05169755
FM_260-CATTCATAGCGAGAAA	0.051698003
FM_286-AGCATCAAGGGCAACT	0.051698077
FM_290-CAGCAATCATGATCTG	0.051698368
FM_286-GGAGGTAAGGATGCGT	0.051698785
FM_265-TCATGAGCACTGAGTT	0.051698796
FM_071-GTGAAGGCACACCGCA	0.051699135
FM_231-GGTGGCTTCCGCCTAT	0.051699597
FM_278-CTCAGGGAGGTAAGGA	0.051699974
FM_169-TCAATCTAGGCGAACT	0.05170074
FM_286-CGGGTGTAGAATTCAG	0.051700756
FM_283-GGGCGTTCAGCTCGGT	0.051701196
FM_193-GAACTGTTCGGAATGG	0.05170139
FM_286-GACTCTCCATCGTCCT	0.05170335
FM_229-ATCACTTGTAAGGCCA	0.051703356
FM_240-GGGTGAACAAGTTCCA	0.051703684
FM_231-CAGATTGAGGGCAGGA	0.05170521
FM_286-GCCATTCAGCATGATA	0.05170532
FM_259-TCATGGACATTGCTGA	0.051707007
FM_286-ATCACGAGTGCTGTCG	0.051707055
FM_275-CTCAGGGCACTTGACA	0.051707238
FM_286-AACAGGGCACATCATG	0.051707346
FM_193-TCCACGTTCATCGGGC	0.051708143
FM_254-TGCTCCACAGTGTGCC	0.05170839
FM_286-ACATCCCCACCTGATA	0.0517088
FM_249-TGGGTTACAGGCACAA	0.051709574
FM_275-TAGAGTCTCCATAAGC	0.051709846
FM_190-TTCTAGTGTTAATGAG	0.051710088
FM_275-AGAGCAGTCCCGTAAA	0.05171083
FM_248-CATTGTTTCCGTGTAA	0.05171114
FM_265-ACCAAACGTCTACGTA	0.051711254
FM_236-AAGAACATCCTACAAG	0.051712077
FM_275-CCGGACATCTAAGCCA	0.05171274
FM_018-CGAGAAGTCAGATAAG	0.051713627
FM_286-GCTGAATCATATCTGG	0.051714193
FM_018-GAACCTAAGTCATGCT	0.05171421
FM_178-GCTACAAGTTAGTTCG	0.051715203
FM_240-GAGTGTTCAATTCTTC	0.051715426
FM_291-TCGGGACTCTTACCAT	0.051715642
FM_263-TTCACCGAGTAAGCAT	0.05171569
FM_173-ACCACAATCGAACGGA	0.05171577
FM_231-GGAATGGTCCCAACTC	0.051716376
FM_282-CACTTCGAGTTCAACC	0.05171638
FM_231-TTCATTGAGCGGACAT	0.05171642
FM_229-TCATCCGCAGGACTTT	0.051716484
FM_248-TACTTGTCAATCCTAG	0.05171656
FM_209-GTGAGCCGTCCACTTC	0.05171657
FM_283-ACCCTTGCAGTCAGCC	0.05171658
FM_290-GGGTTTAAGTCTAACC	0.051717214
FM_175-TGCGATATCGTGTGGC	0.051717244
FM_245-CAAGAGGAGACAGTCG	0.05171732
FM_018-GGACATTTCCAAGTAC	0.051717628
FM_286-CATTCATAGCACTCCG	0.05171831
FM_221-CTCGAGGTCCACTTCG	0.051718686
FM_018-TGAGCATTCACGATGT	0.05171874
FM_290-TGGGAGACATTGAGCT	0.0517188
FM_184-ACTTTCAAGCGCACAA	0.051719308
FM_065-GTCACAACATGATCCA	0.05171946
FM_286-AACCCAACATACCATG	0.051719476
FM_171-TAACTTCCACGAAGAC	0.051719937
FM_282-TCATCCGAGACTCTAC	0.05172002
FM_199-TGAGCATCATCGGAAG	0.051720336
FM_286-CGTTCTGGTACTGAGG	0.051720884
FM_286-CTCCACAGTCGAGCTC	0.051721293
FM_018-ACAGCCGAGGTAGCCA	0.051721454
FM_199-GTATTTCGTATGGGAC	0.051721763
FM_286-AACAAAGGTCGAACGA	0.051723126
FM_223-CAAGACTAGGTGCCTC	0.051725194
FM_234-ACGGAAGGTCCTTGTC	0.051725272
FM_216-TCTTTGACATGCCGGT	0.051725913
FM_216-AGAGCAGAGACCGTTT	0.051726025
FM_286-AGGTTGTCACTGCGAC	0.05172615
FM_286-TGATCAGAGGATACCG	0.05172676
FM_172-TCATTACGTGGTATGG	0.051727105
FM_173-AGACCATCATCGCCTT	0.05172718
FM_277-AGGGTCCAGTACCATC	0.05172726
FM_231-TTGAACGAGCCTAACT	0.05172747
FM_075-CGATTGAGTGCGATAG	0.051727857
FM_263-GTATTGGGTAGGAGTC	0.051728137
FM_038-TACTTACTCTCGCATC	0.05172856
FM_226-CATTTCAGTGCTATTG	0.051728565
FM_291-CTTGATTTCTTTCGAT	0.051729172
FM_121-ACAGGGACAGCAGATG	0.05172955
FM_216-AGCGTATCATCATCCC	0.051729623
FM_221-CGAGAAGGTCCGGATC	0.051729735
FM_120-AAAGTGAAGACTCTTG	0.051730063
FM_291-AAAGGATTCTTGGAAC	0.051730823
FM_219-TTACGCCCAACAAAGT	0.051730845
FM_216-TCTCTGGGTACCATAC	0.051731136
FM_254-GCCATGGGTATTTCCT	0.05173117
FM_234-TCTTTGATCGATGGAG	0.051731348
FM_221-TCGGGTGAGCTTCTAG	0.0517314
FM_184-GGCACGTAGCACTCGC	0.05173161
FM_275-GGGTCTGAGCGCCGTT	0.051732104
FM_286-GTGGCGTCAAATCAAG	0.05173236
FM_121-CGGGACTTCGGTCTGG	0.051732473
FM_286-TTTGACTAGGACAAGA	0.051733233
FM_175-TAACGACGTTGGTGTT	0.051733535
FM_219-ATTACTCGTCAGTTTG	0.051733576
FM_075-TGCGCAGCACGCATCG	0.05173365
FM_265-AATCGACAGTTGGAAT	0.051734112
FM_229-GATCCCTAGAGCATCG	0.051734995
FM_240-ACCAACATCTAGCAAC	0.05173631
FM_221-CTTGAGATCGAGTGGA	0.05173636
FM_240-TTTGTTGTCCATATGG	0.051736746
FM_120-CTCAACCCAATAGTAG	0.051738232
FM_286-GTGACGCCAGCACACC	0.051739365
FM_199-GCAACCGGTGGTCTTA	0.051741634
FM_149-CAGCAGCCAAGTATAG	0.051742375
FM_223-ATCGTAGTCCGGACTG	0.05174282
FM_275-GTCTACCGTGCTTATG	0.051743586
FM_263-CCCTCTCTCTCATGCC	0.05174423
FM_175-CGAGTTATCACACCGG	0.05174435
FM_286-TGCAGTATCCACCCTA	0.05174456
FM_286-AGTAACCCAATCAGCT	0.051744595
FM_291-ATCCGTCTCTGTGCTC	0.05174519
FM_172-CCCTTAGAGTCACTAC	0.05174532
FM_216-TGCATGAGTGTCACAT	0.05174536
FM_295-CTATCCGCATACCACA	0.051745567
FM_217-ATTCATCGTGACCGAA	0.05174605
FM_277-GGGATGAAGCCTAGGA	0.051746085
FM_248-CCTGTTGAGGTCGAGT	0.05174631
FM_263-CATAAGCGTACTTGTG	0.051746327
FM_278-GGATCTAAGAAACTGT	0.051746957
FM_286-ACTCTCGTCCAACCAA	0.051747877
FM_286-GGAGATGTCGGCATAT	0.051747885
FM_286-GACTCAATCCGACAGC	0.051748376
FM_149-GAAATGAGTCAAATCC	0.051749393
FM_169-ATAGGCTTCACGGGAA	0.051749565
FM_286-AGCATCATCGTAACAC	0.05174963
FM_071-GGGCATCCAAGTAGTA	0.051750045
FM_275-CTGGCAGTCAACACCA	0.051750474
FM_282-CTGTGGGTCTATCGCC	0.051751215
FM_171-TATCTGTGTTAACCTG	0.051751297
FM_290-TGAATCGCAGTTTCAG	0.051751968
FM_286-ATGACCATCATGTCAG	0.05175275
FM_216-GGGAGTAAGCCTCTCT	0.051752947
FM_254-TCATGTTTCGCCTATC	0.05175322
FM_286-GCAGCTGGTCGAACAG	0.051753595
FM_278-ACTTTCAAGAGAGCAA	0.05175368
FM_286-GGTTAACCACGTCTCT	0.051753968
FM_198-TATTTCGTCAAGTCGT	0.05175407
FM_190-GTTTACTGTTCGATTG	0.051754612
FM_121-GGCGTCACACCAAAGG	0.051756036
FM_286-TTGTGTTTCTGCCTCA	0.05175612
FM_274-CCACCATAGATGGCAC	0.051757164
FM_221-ACTATGGGTTTCGGCG	0.051757734
FM_249-GTGTGATAGCACCGAA	0.05175807
FM_286-TCATGTTCATACACCA	0.051758137
FM_278-GTCGTTCCAAGCTACT	0.051758148
FM_282-CTAGACAGTCACAGAG	0.05175819
FM_254-CATTGTTCAGAAGCGT	0.051758304
FM_275-AGTAGCTGTACGTAGG	0.05175832
FM_286-CAGTTAGAGGTCGCCT	0.05175856
FM_240-CAGGGCTGTATTCCTT	0.05175867
FM_254-TCATTACTCAAGGCTT	0.05175874
FM_286-TTAGTCTCAAACGAGC	0.05175877
FM_121-AGTTAGCGTTCTCTAT	0.051758964
FM_217-TGGGCTGTCCTCACCA	0.05175939
FM_290-ACCTGAATCTACTATC	0.051760096
FM_286-CCGCAAGGTTCTTGCC	0.051760588
FM_250-TGGTTAGTCGACGACC	0.05176063
FM_190-ACTTTGTAGACAACTA	0.051760715
FM_249-GTCATTTAGGGTTTCT	0.051760923
FM_184-TGTTCCGCAATCAAGA	0.051761296
FM_193-GGGCGTTAGATACGAT	0.051762044
FM_178-GCAACATAGAGGTGCT	0.051762447
FM_065-GGGACCTTCGAGAGCA	0.051762547
FM_274-TGAGACTTCTAAACGC	0.05176374
FM_278-ACTCCCATCACGTCCT	0.051763754
FM_234-GGGCTACCATTGGGAG	0.05176407
FM_277-ATGAAAGAGGAATCGC	0.051764395
FM_018-CGGACGTCACCGAATT	0.051764976
FM_170-AGTGATCAGGTAGCCA	0.05176504
FM_216-AGGGTCCAGCCGAATG	0.05176582
FM_275-CGACAGCAGGTGCGAT	0.051766433
FM_236-ATATCCTTCGGTCGAC	0.051766887
FM_018-CTCGAGGAGTGTACCT	0.051767174
FM_286-GTACAGTCACCTGCGA	0.051767647
FM_277-TCTATACAGGTAGATT	0.05176889
FM_286-GGGTTATCAGGTTCGC	0.05176903
FM_231-GTTGCTCCATAGGAGC	0.0517693
FM_291-GCATCGGCAACTTCTT	0.051769778
FM_286-TTCCACGGTACGTGAG	0.051770307
FM_228-TCATACTGTACGTAGG	0.051771242
FM_221-TTTCGATGTCTTCATT	0.0517721
FM_254-CCACACTCACACACGC	0.05177239
FM_286-CGATGGCTCTACACTT	0.051772412
FM_286-CCGGGTAAGGGCCTCT	0.051772792
FM_249-AAGTGAATCGCTCTCA	0.051773064
FM_259-CGTAATGTCTGCGGGT	0.051773287
FM_295-AGTTCGACAGTTGGTT	0.051773887
FM_173-AGTCTCCTCAATCTCT	0.051774856
FM_240-ACCTACCCAGAAGCTG	0.051774878
FM_277-TCCTCTTTCGAAATCC	0.05177527
FM_199-ATTACTCGTCACCCTT	0.051775318
FM_275-GACCAATCAGCACAGA	0.05177562
FM_216-CTCAATTGTCAACCAT	0.051775914
FM_163-CGGGACTAGCTAGCCC	0.05177593
FM_286-GCTGAATGTTCTGACA	0.05177658
FM_234-GTTAGTGCAGCACAAG	0.051776588
FM_193-CCGTGAGCAGTTTCGA	0.0517768
FM_219-TGCACGGCACCCAACG	0.05177742
FM_277-TGTACAGAGAAAGTCT	0.051777553
FM_199-AGGATAAGTCGTTATG	0.051777728
FM_277-CAAGGGACATACACCA	0.05177831
FM_121-GAGACCCAGTCGAAAT	0.05177852
FM_216-AAGTCGTAGATTGGGC	0.05177856
FM_169-TCATACTCAATGTCTG	0.051779076
FM_231-CCAATGATCAGGAAGC	0.05177918
FM_234-GTGGGAATCTCACCCA	0.051780675
FM_245-TGCATCCAGTCTTCCC	0.051781066
FM_291-ATCACTTAGCTAGATA	0.051781278
FM_218-TTGAGTGTCACCGGTG	0.051781464
FM_245-AGGTCATCAGTTCTAG	0.051782057
FM_231-GTGCACGTCGTGACTA	0.051783875
FM_275-GCAGCCAGTTGTGTAC	0.051784184
FM_169-CTGGTCTGTCAGGTGA	0.051784214
FM_234-TCGAAGTGTCTTCTAT	0.051784243
FM_254-GGGCTCAAGGACAAGA	0.051785078
FM_278-AAAGAACGTAGCTTGT	0.051785477
FM_277-ATCACTTAGTTCAACC	0.051785607
FM_229-ATTCTTGCAAAGCACG	0.05178745
FM_236-GTGATGTGTATGCAAA	0.051787462
FM_291-AACCAACTCCTACTGC	0.051787905
FM_275-TGACTCCGTAGCTGAG	0.05178859
FM_243-GCCCAGACATACTGTG	0.051788755
FM_172-ATCGTGAAGTGCGACA	0.05178931
FM_236-GTTGTGAGTTGGTAGG	0.051790304
FM_044-TTTCCTCCAGATGAGC	0.051791094
FM_184-GCCAGTGGTGTGTACT	0.05179152
FM_286-GGTGATTGTGCTTCAA	0.051792007
FM_200-TCTATCATCTCTTCAA	0.05179243
FM_229-TGGTTAGGTAATGCGG	0.051793452
FM_277-ACTATCTGTATGAGAT	0.051793557
FM_249-TGTTTGTTCCATCGTC	0.05179366
FM_286-ACGTTCCGTATTAAGG	0.051794007
FM_229-CAATCGATCTTGATTC	0.051794026
FM_295-AATGACCGTATCAGGG	0.051794212
FM_286-AGCTCAAGTTGCATTG	0.05179521
FM_243-CITE6	0.051795222
FM_286-CTTCTAATCCGGTTCT	0.051795352
FM_286-AGTAACCTCATTGCTT	0.051795494
FM_249-ATCGTCCAGCCTCATA	0.051795572
FM_240-TTGTTCAGTAGGTACG	0.0517958
FM_278-TGCTCGTAGAAAGCGA	0.051796064
FM_286-TCTGGCTCACCTTCCA	0.051796317
FM_075-GGACAAGCACGTTGGC	0.051796347
FM_286-GTACAGTGTATCACCA	0.051797487
FM_199-CAACAGTAGTCAAGCG	0.051797487
FM_199-TTCAATCTCCGTGACG	0.05179776
FM_184-GACCGTGCATGTTCGA	0.05179874
FM_275-GTTATGGCAAGCCCAC	0.051798757
FM_291-TATTGGGTCGCAGATT	0.051798943
FM_290-ACCATTTAGCGCCTTG	0.051799208
FM_229-TGAGCGCAGGTTACAA	0.051799458
FM_275-AGAGAATGTTGCGTAT	0.051799588
FM_234-GTCGTAAAGTGCAAAT	0.051799614
FM_169-CTATCTATCTTCACGC	0.0518
FM_120-TACGGGCCACCGGAAA	0.0518003
FM_286-ACTCTCGCATTGTGCA	0.051800516
FM_250-CTAACCCTCATCACAG	0.05180063
FM_278-GGGCTCATCGCTATTT	0.051801898
FM_283-ATGGATCGTTTGTTGG	0.051802352
FM_283-GTTGCTCTCTCTGACC	0.051802397
FM_263-AGTGATCAGGATGCGT	0.05180252
FM_286-GCATTAGAGCGCCTCA	0.05180257
FM_171-ATTCATCGTGCATGAG	0.051802583
FM_190-CGAGTTACAGAACTCT	0.05180271
FM_240-TTTCGATTCTATCACT	0.051802833
FM_274-TCTCACGTCCGCCTAT	0.051803216
FM_075-AACCGCGAGAAACGAG	0.051804703
FM_216-TTGGTTTGTTCGGACC	0.05180487
FM_278-CACAACAAGTATGCAA	0.051805284
FM_229-GGGACCTTCGCAAGAG	0.051805448
FM_250-TAACACGCAGTCAACT	0.051805966
FM_290-AGTAACCTCTCCAAGA	0.05180603
FM_286-AGGAAATTCAACTTTC	0.05180687
FM_243-GGTCTGGAGGTTACCT	0.05180702
FM_169-TCCACGTTCATTCACT	0.051807486
FM_199-TCATCCGGTCTGCAAT	0.051807806
FM_286-GAAATGATCACCATGA	0.05180793
FM_193-TTTCCTCGTTGGGTTT	0.05180821
FM_245-TCCTCGAGTATCAGCT	0.05180822
FM_254-AACAGGGCACATTACG	0.051808804
FM_236-ACTGTGAAGTTGTAAG	0.05180922
FM_286-TGGATGTAGGAAACGA	0.051809736
FM_290-CTACCTGGTCACTCGG	0.05180991
FM_243-CITE7	0.051810406
FM_071-TGCTGCTCAAGGTTTC	0.05181056
FM_234-GGGTGTCTCACTTGGA	0.051810984
FM_274-TTACCATGTGAGTTGG	0.05181105
FM_165-GGGAGTAAGTGCTCAT	0.05181176
FM_071-TTATGCTCAAATACAG	0.051811807
FM_277-GATTCTTGTTAGTTCG	0.051813114
FM_075-CCATTCGTCTGCAGTA	0.05181336
FM_221-AGGACGAAGTACCCTA	0.05181363
FM_234-CCCGGAACATTGGGAG	0.051814392
FM_184-CAGATACGTGTTACAC	0.05181457
FM_170-CATCGTCAGTTGCCCG	0.05181475
FM_243-CITE4	0.05181482
FM_190-GAAGGACTCTTTGCTA	0.051815476
FM_291-GAAGCCCGTCTTGAAC	0.051815633
FM_018-TCTGGAAGTACTCAAC	0.051815636
FM_169-TACACCCTCGTCCTCA	0.05181571
FM_303-TTAGGCACATGACCCG	0.051815894
FM_254-AGATGCTCAGAGCTAG	0.051815927
FM_277-CGTGATATCATCGCAA	0.05181687
FM_295-TCGTGGGAGCTACTGT	0.051817745
FM_254-GAGCTGCTCGCAACAT	0.05181788
FM_243-CITE8	0.051818043
FM_228-CATAAGCAGAGTCTTC	0.051819053
FM_295-CTCCCTCAGCTCGACC	0.051819373
FM_216-CTCACTGGTATCCTTT	0.051820006
FM_223-AGTCTCCAGTGCAGCA	0.051820293
FM_218-GTGGAAGGTTGTGGAG	0.0518209
FM_286-TCTTGCGGTTACCGTA	0.05182091
FM_275-CACGTTCGTGTGGTCC	0.05182201
FM_286-TAATCTCTCTAGCATG	0.051822174
FM_286-ATCGTAGAGGTGCATG	0.05182228
FM_229-GGGTTATGTTGTCAGT	0.05182259
FM_236-TTCAGGACAGCTACCG	0.05182278
FM_243-CTCTCGACAACTAGAA	0.05182311
FM_175-AGGATAAGTATCCTTT	0.05182354
FM_282-GCGAGAATCGTCTACC	0.051823586
FM_286-ACTCCCAGTGACAGGT	0.05182397
FM_199-ACTACGATCATACAGC	0.051824562
FM_216-ACTACGAGTGGTAATA	0.051826183
FM_286-TTTCATGCATCCGAAT	0.0518262
FM_275-GCCATGGTCATTTGCT	0.0518264
FM_278-GTTATGGTCCCTCTCC	0.051826812
FM_169-CTCCAACGTTTCACAG	0.051826872
FM_303-ATTCACTCACCAACAT	0.05182693
FM_223-TTAGGGTTCGTCGCTT	0.051827442
FM_275-ATTTCACGTTACACTG	0.05182811
FM_190-GTGCTTCAGATGACAT	0.051828526
FM_175-CATGCAAGTGGCTCTG	0.051828742
FM_286-CACTGAACAGCCATTA	0.051828746
FM_175-CTGCTCAAGGGCTGAT	0.05182884
FM_018-TCATTACAGCGATCCC	0.05182895
FM_149-AATTTCCAGACAGTCG	0.05182907
FM_275-ATCCTATGTAGGCTCC	0.051829316
FM_286-TCCTGCAGTGATAGAT	0.051829435
FM_229-ATAGACCCAAAGACTA	0.05182962
FM_254-CTGTCGTTCAAGATAG	0.051829956
FM_275-TTGCTGCCATGACTAC	0.051830836
FM_171-AAACGCTAGTATCCTG	0.0518309
FM_018-CGTTCTGCACCCATTC	0.051831637
FM_295-TGAGGAGCAACTGATC	0.051832344
FM_286-AGCTTCCGTCGTCGGT	0.051832955
FM_229-TATGTTCTCTGCTGAA	0.051834088
FM_121-AAACCCATCGACATCA	0.051835224
FM_199-CAGTTCCGTCGAGTGA	0.05183549
FM_286-GATCACACACCGCTAG	0.05183737
FM_199-CGTGAATCAGAAACCG	0.051837385
FM_184-CAGTTCCGTAGACTGG	0.051837575
FM_236-AATTCCTTCAACGAGG	0.051837668
FM_286-ATGCATGCACAGTCCG	0.05183768
FM_286-GTTCTATTCACTTATC	0.05183821
FM_169-AGCATCATCATTTCCA	0.051838934
FM_190-CGTGAATCACAGGATG	0.051839188
FM_231-ATCTTCATCATTCCTA	0.05183937
FM_190-CACGTTCAGACTCATC	0.051840484
FM_283-TCCCAGTCACATGACT	0.051840756
FM_231-TAGGGTTAGCTAGATA	0.051841725
FM_286-AGGAGGTTCCACTGAA	0.051842093
FM_248-AGCGTATAGCAAGTCG	0.05184261
FM_217-CCACCATAGAAATTGC	0.051842615
FM_219-CACCAAACATTGAGGG	0.05184268
FM_231-ACACAGTTCAGCGGAA	0.05184313
FM_121-TGACTCCCACTATCCC	0.05184363
FM_199-TCAATTCGTACAGAGC	0.05184371
FM_275-TTTCGATAGGACATCG	0.051843815
FM_190-AACAACCGTACGATCT	0.05184398
FM_286-AAATGGATCACTCACC	0.05184424
FM_199-GAGATGGGTCTTGTCC	0.051845
FM_171-TGATTTCAGCCGTTAT	0.051845554
FM_163-GCAGGCTGTAGGCAGT	0.051845867
FM_229-GATCGTAAGCTTCTAG	0.051845916
FM_249-TTACGTTAGACTACCT	0.05184625
FM_234-GAAGTAAAGTATGGAT	0.05184672
FM_277-TCACGGGTCACCTCTG	0.051847193
FM_249-TACATTCTCCCTCGTA	0.05184745
FM_286-GTGTCCTAGTCTCGTA	0.051847752
FM_234-TGCGGCAGTGAATTGA	0.051847998
FM_286-AGTGATCCAGATTAAG	0.051849328
FM_234-TACGCTCGTCCGTTTC	0.051849674
FM_120-GGAAGTGCAGGAAGTC	0.051850412
FM_286-AGACAGGTCCCGATCT	0.05185066
FM_275-GTCACGGAGCATGCAG	0.051850848
FM_278-CACATGATCTAGTACG	0.05185145
FM_199-GAGATGGCAGAGGGTT	0.05185193
FM_248-TCGACCTTCTTAGCCC	0.051852193
FM_120-AGGTCATCAGGGAATC	0.051852237
FM_278-ATGAGTCTCGCGCTGA	0.051852405
FM_243-CITE7	0.051852487
FM_217-GTAAGTCCAAGATGGC	0.051852707
FM_286-CCTCAGTTCATTCCTA	0.05185308
FM_199-TATTGCTCATATAGCC	0.051853735
FM_278-GAAATGACAGCTACTA	0.051854316
FM_275-GGGTTTAGTCTTCATT	0.05185509
FM_234-TTCTAGTAGTGACCTT	0.0518552
FM_190-CACTGGGGTGTGAATA	0.051855456
FM_254-AGAACCTAGCCGGAAT	0.051856156
FM_178-TTTCGATCATTGCAAC	0.05185711
FM_228-CAGAGCCGTACTTGTG	0.051857226
FM_290-CTAGGTAAGACGAGCT	0.051857457
FM_275-CCGTAGGCAATGGCAG	0.05185771
FM_221-GTTACGATCTCTGCTG	0.051857725
FM_200-GGATGTTAGGGAGGGT	0.05185787
FM_278-GAGCTGCCATTAGGCT	0.051857878
FM_286-CCAATGAAGACTGGGT	0.051858325
FM_190-CCCAACTCAGTCGCTG	0.051858474
FM_169-TCACACCCACAAGTGG	0.051859085
FM_286-CCTTGTGGTTCCTACC	0.051859263
FM_218-GTGTAACCAATCGCGC	0.051859304
FM_178-TTTCACAAGGTTCAGG	0.051860373
FM_245-CTGGCAGCAATTGAGA	0.051860467
FM_286-GTAATCGAGGGAGGTG	0.051860943
FM_172-GAATCACTCGGTAACT	0.05186119
FM_216-TCATGAGCAAATACAG	0.051861513
FM_190-CGATGCGAGTAACGAT	0.051861808
FM_228-TGAGTCAGTATGCTTG	0.05186229
FM_286-GTAGCTAGTGACTATC	0.05186249
FM_172-ACGGTCGAGTAGGAAG	0.051862605
FM_291-GAATCACGTGCGTTTA	0.05186262
FM_282-ATAGACCCACTGCTTC	0.05186295
FM_254-CGGCAGTCACATACTG	0.051863197
FM_169-AACAACCAGCTCATAC	0.05186364
FM_286-GGGTCACTCTAGCCTC	0.051863834
FM_075-TATCAGGCACCAACCG	0.05186412
FM_221-CTAAGTGCATCCCACT	0.051864196
FM_243-GGGCTCAGTGCTCTTC	0.05186451
FM_226-TGGATCAGTTAGGAGC	0.051864702
FM_231-CTAACCCCACGCAAAG	0.051864747
FM_277-AGGTGTTCAATTGCAC	0.051864985
FM_018-AAGACCTCAGTATAAG	0.05186538
FM_234-ATTCCTATCAGTCAGT	0.051865395
FM_229-AGGGTGACATTGTACG	0.051866014
FM_250-TTACCGCAGGCTAAAT	0.051866658
FM_172-TGTGGCGCAGCGCGTT	0.05186692
FM_245-TATATCCTCCAATGCA	0.051867384
FM_218-TGAGCATTCTCAGGCG	0.05186909
FM_295-CTACAGAGTCTTCTAT	0.051869452
FM_290-TCGCAGGCACCTCTAC	0.051870115
FM_217-GCACATAAGGTCATAA	0.051870175
FM_286-TAGGTACTCTGGGAGA	0.05187066
FM_236-CTATAGGTCTCCGAGG	0.051870976
FM_149-AGTTAGCGTACTTGTG	0.05187113
FM_178-GCTACCTTCGCAGAGA	0.051871873
FM_286-TCTCTGGGTACTAACC	0.051872276
FM_018-ACTATCTCATGCCACG	0.051872537
FM_290-TACATTCAGTCAGAGC	0.05187287
FM_254-CCCTAACGTCTGTGTA	0.051872894
FM_231-CATGGATGTTAGAGAT	0.051873207
FM_277-AAGGAATGTCTTGTCC	0.05187376
FM_216-ACATCCCAGTGCAACG	0.051873915
FM_234-AGTCATGTCCATCGTC	0.051874112
FM_291-CCACTTGTCTGTAAGC	0.05187413
FM_221-CATTTCAGTCTGTGGC	0.051874816
FM_221-TGTTACTGTATCGCGC	0.051875796
FM_018-GGTGCGTAGGCTCATT	0.051876467
FM_169-TTCCGTGCACGGTGTC	0.051876858
FM_229-AGAGCCCGTCAGACGA	0.051877182
FM_218-AGTAACCCACGAGGAT	0.051877312
FM_286-CCATCACAGTTAGAAC	0.051877655
FM_169-ACCAAACAGAACGCGT	0.051877886
FM_248-TCAGCAAAGCGTTACT	0.051878106
FM_229-GCCAGCATCATGGGAG	0.051879223
FM_018-ACGCCGATCAACACAC	0.05187934
FM_278-ACGGTCGCAGCTGCCA	0.051879853
FM_171-TAGACTGTCAAACCCA	0.05188029
FM_249-TCAGTTTTCCGCAACG	0.05188086
FM_121-CCTTGTGCAAGATGTA	0.05188125
FM_172-AAACGCTAGAGCAACC	0.05188152
FM_277-CCCTAACGTGAACCGA	0.051881585
FM_173-ATCGTCCCATGAAAGT	0.051881593
FM_018-GATCAGTGTGCTGTAT	0.051881753
FM_240-AGATGAAGTTAGGAGC	0.051882017
FM_216-ATAGACCGTACAGCGA	0.05188209
FM_286-AGAAATGCATCACGGC	0.05188242
FM_171-ACTCTCGCACTTCAGA	0.051882733
FM_178-ATTCCTAAGTAAACAC	0.051883303
FM_240-TACGGTACAAGCACCC	0.051883623
FM_277-TCTACCGTCGAGTCTA	0.051883623
FM_282-CTTACCGCAAACTAAG	0.051883698
FM_286-AAAGAACCAAATGCGG	0.05188456
FM_277-ATCTCTAAGAAGATCT	0.051885128
FM_240-GGAGAACGTCTGATAC	0.051885366
FM_240-GCAACATGTTGCTCGG	0.051886097
FM_018-GCACTCTCAGTCACTA	0.051886823
FM_274-CATTGAGCATGAGGGT	0.051886834
FM_245-CAAAGAAGTGGCTGCT	0.051886853
FM_275-TCCGGGACAATCGCCG	0.051887427
FM_178-TCAGGTAAGCAGCCCT	0.05188845
FM_278-CGATGCGTCCTCAGGG	0.05188882
FM_259-GTGTTCCCATGTGGTT	0.05188946
FM_163-TGATCTTAGTCACGAG	0.051889576
FM_249-ATCCATTAGACTTCCA	0.05188968
FM_275-ACTTAGGAGATCGGTG	0.05189029
FM_216-TGGATGTCACACGGAA	0.051890593
FM_172-AGGCTGCTCAACTGGT	0.051890697
FM_245-CCGCAAGGTGGGTCAA	0.051890913
FM_277-CCTATCGAGGATAATC	0.051891174
FM_236-CTCCCTCTCAGTGTCA	0.051891185
FM_217-AGATAGAAGAGTTGTA	0.051891267
FM_254-GTATTGGTCAGGAACG	0.051891692
FM_172-CACATGAAGAGCATAT	0.051891923
FM_274-TACAACGGTGCCCGTA	0.051893175
FM_286-CCTACGTCATCGGAAG	0.051893197
FM_184-GGGAGTACATGGCCAC	0.051893227
FM_216-CCTGTTGTCGGAACTT	0.051893715
FM_199-TAGGTTGTCGCTCTAC	0.05189458
FM_243-CITE2	0.051896892
FM_274-ACCCTCACATGTCGTA	0.05189807
FM_295-GATAGCTTCAAAGCCT	0.051899392
FM_291-AGTGCCGGTCACCGCA	0.05189953
FM_254-GAAGCCCGTTCGTAAC	0.05189955
FM_291-GAATAGAAGAGCCGTA	0.051899742
FM_121-CATCCACTCATGAGGG	0.051899977
FM_198-CCTATCGCAGTGGCTC	0.05190003
FM_295-CGAGTTAGTAGGCAGT	0.051900078
FM_217-GGCTGTGGTAACCCTA	0.051900353
FM_277-CTTCCGAAGTCGGGAT	0.05190061
FM_286-TCTCTGGAGCAGCGAT	0.0519007
FM_221-TCGCTCATCTGATGGT	0.051900845
FM_169-TTTGACTTCACCACAA	0.05190093
FM_265-GTTGCTCGTCGGAAAC	0.05190121
FM_018-AACTCTTGTGCAACGA	0.051901318
FM_018-AGATTGCGTTCTGAAC	0.051901504
FM_249-AAAGTGAAGGTCGTCC	0.051902086
FM_286-TATTGCTTCTTGATTC	0.0519021
FM_248-TGCATGACACTCCCTA	0.051902123
FM_221-CGTGAATAGATGAATC	0.05190251
FM_290-GCACTAAGTTCTCAGA	0.051902834
FM_229-CTGAATGGTCGTTATG	0.051902898
FM_170-GCCGATGCACTGTCGG	0.051904045
FM_231-GAATCACAGAGCAAGA	0.05190438
FM_245-ATGCATGCAAAGTGTA	0.051904757
FM_228-GTTCCGTAGCACGATG	0.051904924
FM_254-CTGCATCTCGTCCATC	0.051905453
FM_286-GTGACGCAGAGATGCC	0.05190606
FM_178-AATGGCTGTATCGATC	0.051906932
FM_243-TCCCATGGTAGATGTA	0.051907144
FM_190-AGGGTTTGTGATCATC	0.05190726
FM_265-TCGATTTCAGCTTTCC	0.051907267
FM_277-ACCAAACTCTTGTTAC	0.05190748
FM_250-GTAGAAACACTTGACA	0.05190755
FM_290-TTAGTCTGTATCTCTT	0.05190784
FM_216-TGGAGAGCAACGACTT	0.051908046
FM_229-ACGTCCTCACATCATG	0.05190912
FM_216-GATTCGATCAGACAAA	0.05190953
FM_171-TATCGCCTCGTGCAGC	0.0519099
FM_018-AACTCCCTCTAACTTC	0.051909912
FM_216-GTTAGACTCGACACTA	0.05191117
FM_218-TCGAAGTCACGTCTCT	0.05191131
FM_170-GTGCGTGAGGTCTGGA	0.051911492
FM_278-GCGATCGTCGGTCAGC	0.05191184
FM_217-GACATCATCCTCAGAA	0.051912
FM_163-CGAAGTTGTGCCTGCA	0.051912304
FM_231-ATGAAAGCATACTGTG	0.05191357
FM_221-CAAGACTTCCATCTGC	0.051913965
FM_286-GATAGAAAGAGTCCGA	0.051914
FM_071-AACTTTCCAGGGTATG	0.051914085
FM_290-AGGCCACCACCTTCCA	0.051914334
FM_286-CCTTTGGCAGTAACGG	0.051914353
FM_184-GTGTAACGTTAGAGTA	0.051915456
FM_291-CATTCATTCAAGTGGG	0.051915497
FM_290-GTGTTAGGTCGTTGCG	0.051915646
FM_169-AACCTTTCACTGAGTT	0.051915962
FM_286-GTGGAGATCCGTGTCT	0.051916342
FM_121-TACCGGGGTGCCGTAC	0.0519168
FM_236-CACTAAGCATTAAAGG	0.0519173
FM_216-AGGGTCCCAAGTGGGT	0.051917534
FM_217-GTTAGACGTCGAGTTT	0.05191821
FM_286-GTGGAAGCACAGGATG	0.05191824
FM_193-ACTTTCATCGGAGTGA	0.051918395
FM_286-GTAGAAAGTGTCACAT	0.05191871
FM_277-TACAGGTAGATGGTCG	0.05191909
FM_240-AAGTTCGCAACCACAT	0.051919177
FM_065-CAACTAGCATGCCTAA	0.05192045
FM_229-ACAGGGAAGAACAAGG	0.05192088
FM_121-CACTAAGCATCGATAC	0.051920928
FM_250-CTCCCAAAGGTCCGAA	0.051921196
FM_184-CGTAATGTCTGGTCAA	0.051921427
FM_286-TGATGCACATAATCCG	0.051921718
FM_275-TGGATCAAGAATCTAG	0.05192219
FM_184-AACGAAATCTGGACCG	0.05192251
FM_278-GACCTTCGTCCTGAAT	0.051922645
FM_249-TTGTGTTCATAATGAG	0.051922724
FM_240-GCACATACAACGATTC	0.051923808
FM_275-TGGTTAGAGGCGTTAG	0.051924173
FM_176-ATTCACTTCCCAGCGA	0.051924236
FM_175-TGCATCCCAGAAGTTA	0.051924724
FM_286-ATTCAGGAGTTCCATG	0.05192502
FM_286-AGGACTTCAGGCAATG	0.05192635
FM_283-CGGGTCACACGCTGTG	0.05192689
FM_250-TCTACATTCGGCTGTG	0.051926892
FM_065-ATCATCTCATGGTCTA	0.051927123
FM_216-CCCTCAAAGGATACGC	0.05192727
FM_229-CCGATCTCAAGTCATC	0.051928088
FM_163-CCCTCTCCATTGTACG	0.051929124
FM_290-TTACGCCCATGTTCAG	0.05192964
FM_171-CTGCGAGGTTCCTAAG	0.051930543
FM_249-ATTTCTGAGACCAAAT	0.051930897
FM_190-TGGGCTGCAGAGGTAC	0.051931024
FM_231-CATTGAGCATAGATCC	0.05193125
FM_163-AGTCTCCCAAGTTTGC	0.05193168
FM_217-GGGTTTAAGATTGCGG	0.051931772
FM_216-GCTGAATAGCCATGCC	0.051931795
FM_231-CGCATGGTCATCACTT	0.051931884
FM_190-TCCTCTTAGACTGTTC	0.051932264
FM_250-GTTATGGTCCTAGCCT	0.05193227
FM_184-TTTGATCCAGATCCAT	0.051933553
FM_190-CCACGAGCAAATAAGC	0.051933568
FM_075-TCTGAGAGTGTGACGA	0.051934753
FM_286-CTGCCATGTCGCACGT	0.051935814
FM_216-GGAGGTAAGGACTTCT	0.05193594
FM_245-TCGTAGAGTGCAGATG	0.051936187
FM_231-TTTGGTTTCATGGCCG	0.051937886
FM_249-TCGGGTGTCACCATCC	0.05193868
FM_018-AGTTGGTGTAAGTTCC	0.051938996
FM_290-ACATCCCTCATGCGGC	0.05193926
FM_240-CATTGCCTCCTACGAA	0.05193945
FM_172-CAGCACGAGGGTTAGC	0.051939745
FM_278-GAGGGATTCGGTTGTA	0.051939983
FM_216-ATATCCTGTCTCTCTG	0.05194015
FM_286-CATGGATGTGATGAAT	0.05194117
FM_286-CGATGCGCACACGGTC	0.05194168
FM_250-TTTATGCTCATCAGTG	0.051942885
FM_228-GAGAGGTCACGAGGTA	0.05194304
FM_243-CITE5	0.05194347
FM_263-ACAGCCGGTTGCGAAG	0.051943634
FM_277-CATGCCTGTGTACGCC	0.051943827
FM_226-TTACGTTTCTCCACTG	0.051944394
FM_278-CTAGACACACCCAATA	0.05194441
FM_254-CACATGAGTCGTTGGC	0.05194516
FM_228-ATGAGGGCATAGTCGT	0.051945187
FM_190-AGTAGCTCATACTGTG	0.051945284
FM_282-TCATGAGGTTGCGTAT	0.05194538
FM_190-TGTTGGAAGTTCAACC	0.051946018
FM_236-ACCCTTGAGATTCGCT	0.051946163
FM_229-TGTTGAGGTGCGGTAA	0.051947348
FM_277-CTGCCATCAATTCTTC	0.051948074
FM_290-CTTTCAACACAACGCC	0.05194881
FM_229-AGTCAACAGCCAGACA	0.05194912
FM_236-GCCAGTGGTGTCTTAG	0.05194916
FM_240-AGTTCGACATGACGAG	0.051949207
FM_231-ATGATCGCAATAGTCC	0.05194924
FM_291-GTGACGCTCTGGTTGA	0.05194945
FM_286-TGGCGTGCAGGGAATC	0.051949676
FM_245-GCCAGGTAGGGCATGT	0.05195009
FM_229-GTCACGGGTAACATGA	0.051950116
FM_290-CTACAGAAGGCTCACC	0.051950123
FM_275-TCCACCAAGAAGGGAT	0.051950235
FM_216-CATACAGTCAGCAGAG	0.051951207
FM_260-ATTGGGTTCATTCCTA	0.051951308
FM_250-CAGTGCGCATCATCCC	0.051951382
FM_286-ATGGGAGTCAGGTAAA	0.051952686
FM_190-TCAGCAATCCATTGGA	0.05195319
FM_291-TCCGAAAAGTTCCAGT	0.05195346
FM_277-ACGTAACGTTGGACCC	0.051954336
FM_173-TACCCACAGCAGCCTC	0.05195466
FM_229-AGGTCATTCTGAGATC	0.051955562
FM_240-CCAAGCGAGCAGCGAT	0.05195596
FM_286-CCGTAGGGTCTTCGAA	0.05195607
FM_254-AGGGAGTGTGCGTCGT	0.05195612
FM_190-TTCTCTCAGACGAGCT	0.051956147
FM_216-GTTCATTTCGTAGAGG	0.051956248
FM_254-TGCAGTATCCTTCTTC	0.05195631
FM_199-CTAAGTGAGTTGCCCG	0.05195639
FM_283-GGTGATTTCGATCCCT	0.05195641
FM_243-CITE7	0.051956695
FM_291-CGGGCATTCCGATGTA	0.051957007
FM_249-GGGATGAAGAGATTCA	0.05195716
FM_120-AGGATAAAGGAAGTGA	0.05195746
FM_286-GAAGGACCAGTATACC	0.051957488
FM_234-TGGGAAGAGCGACAGT	0.051957488
FM_286-CAGGGCTCAACGATCT	0.051958203
FM_286-GTCACGGCACATACTG	0.05195852
FM_254-TTCACGCGTGTTTGCA	0.0519588
FM_169-TTGGTTTTCCTGTACC	0.05195925
FM_165-TCGTGGGAGGTACTGG	0.051959448
FM_249-CTCAACCAGGCTAACG	0.051959533
FM_178-CTTCTCTAGTAGGTTA	0.051959805
FM_282-TCTCCGAAGTAGCTCT	0.051960032
FM_259-AGTCATGTCCATGAGT	0.05196051
FM_286-GGAGAACTCTCATTTG	0.051961444
FM_286-TAAGCCAGTTCTCCCA	0.051961627
FM_229-TGCTCCAAGACCAGCA	0.051962033
FM_163-GTAGTACCATCGCCTT	0.05196243
FM_249-ACTACGAGTAACGTTC	0.05196309
FM_265-TTACGCCTCGCCGATG	0.05196354
FM_193-TGGATGTAGATCCAAA	0.05196369
FM_199-TGTGTGAGTGCTTCAA	0.051963747
FM_236-TGCCGAGCAGCAGACA	0.051964305
FM_278-ATGTCCCAGTTAGTAG	0.051964376
FM_290-CATTGAGCACCCTTAC	0.051965453
FM_038-GGACGTCTCACTTATC	0.05196547
FM_286-TCGGGCAGTGTTGCCG	0.051965658
FM_240-AGAGAGCTCTGGTGCG	0.05196621
FM_278-CATTCCGTCCAACTGA	0.051966585
FM_286-TCTATCACATATGAAG	0.05196701
FM_265-ATCGCCTGTAACACCT	0.051967204
FM_286-GTTGTCCGTGGCTTGC	0.051967554
FM_283-TATTGGGTCGGTCTAA	0.051967725
FM_229-TGAGCGCGTTAGCGGA	0.051967867
FM_231-TACCGGGGTACTCCGG	0.051967893
FM_199-AGAACCTAGGGCAAGG	0.05196842
FM_286-TCAGCCTTCTCCTGTG	0.051968716
FM_286-TCCTCGAAGTACCGGA	0.051968936
FM_075-CCTCAGTCATACGCCG	0.05196896
FM_243-CITE4	0.05196972
FM_221-AGGCATTCATACCATG	0.051970843
FM_291-GGATGTTTCGTTATCT	0.051971473
FM_216-AAGGAATGTGAGTAGC	0.05197154
FM_254-GAGTTTGTCTTGGAAC	0.051971648
FM_120-CTCTCAGAGGCTGGAT	0.051972304
FM_282-CCACGAGTCCAAGCAT	0.051973242
FM_065-CGGAGCTGTGAGGGTT	0.051973645
FM_254-GGAACCCTCATGACAC	0.051973823
FM_282-GTTAGACAGTCCGCGT	0.051973827
FM_286-AGGAGGTGTGATAGAT	0.051973905
FM_286-AACCATGGTGAACGGT	0.051973917
FM_236-TCATGAGCAAGGTTGG	0.051973995
FM_290-GCAGTTAGTAGATCGG	0.05197414
FM_217-GTTAGTGTCTGCTGAA	0.05197419
FM_245-CTGCAGGCACTTGTCC	0.051974863
FM_250-TTAGGGTTCGCTGTTC	0.05197557
FM_254-GGACGTCTCAGTGGGA	0.051976934
FM_243-CITE7	0.05197748
FM_249-CCAATGAAGAGGTGCT	0.051978394
FM_286-GGGAAGTGTATCGAAA	0.051978838
FM_277-TTGTTTGAGAATACAC	0.051978923
FM_245-GTGTTCCCAGTAACAA	0.051979184
FM_209-GATTCGAGTACCGGAA	0.05197938
FM_075-CATCGAACACTTAACG	0.051979586
FM_236-GAGTGTTGTATGGTTC	0.051979713
FM_243-CITE1	0.051979713
FM_275-GGGTATTTCGTTGTTT	0.051979832
FM_263-CATAGACCAAATCGGG	0.05198008
FM_216-TGGGCTGGTAGCGTTT	0.051980097
FM_248-GAACGTTGTCTAGGCC	0.05198013
FM_190-GTGTAACGTTAAGGAT	0.05198102
FM_243-CITE4	0.051981095
FM_282-AGAAGCGTCTGGTGGC	0.05198131
FM_282-GTGAGTTCACAAGTGG	0.05198157
FM_295-ACATCGAAGGTAGGCT	0.051981647
FM_277-GCACTAACAGGGAGAG	0.05198206
FM_254-AGGGCTCAGAAGAACG	0.05198229
FM_200-AAGCCATCAAGGGCAT	0.051982373
FM_291-CACAGATAGCATTTCG	0.05198248
FM_254-TCTATACGTGCATGTT	0.051982608
FM_243-CITE4	0.051984023
FM_169-TTGCATTCAGCCTATA	0.051984154
FM_254-GAAACCTGTTCGTTCC	0.051984206
FM_121-TCATTCAGTGCAACGA	0.05198436
FM_249-TTCGATTCAGGAAGTC	0.051985007
FM_278-CCCAACTAGACTGAGC	0.051985204
FM_278-CCGATCTAGGGCCTCT	0.05198547
FM_170-TCCGATCCAGCCATTA	0.051985767
FM_283-TACATTCTCACAAGGG	0.05198584
FM_234-TGTCAGACACGTGAGA	0.05198623
FM_286-TTACGCCTCGGTGCAC	0.051986437
FM_018-CATGCCTTCGAGCCCA	0.051986597
FM_190-TTACGTTTCGTTAGTG	0.051986624
FM_286-TCAGCCTGTGACATCT	0.051987056
FM_228-AGCTCAATCGAGTCTA	0.051987454
FM_065-AGCTCTCAGCTGATAA	0.05198769
FM_184-GGTCACGTCAGCCTCT	0.05198769
FM_286-TCGTAGAAGGACAACC	0.05198776
FM_303-ACTATGGAGAGGACTC	0.051989134
FM_228-CGTTGGGAGTATTCCG	0.051989373
FM_277-CATCGCTCATTAAGCC	0.051989667
FM_286-TTCCGTGAGATTGGGC	0.05199014
FM_286-CTCATTACAAAGGATT	0.0519903
FM_065-CCCAATCGTCGACTAT	0.051990714
FM_018-TGCTACCTCCGTCATC	0.05199147
FM_199-GTCATGAGTAGACTGG	0.05199205
FM_265-CATGAGTTCACAAGAA	0.051992234
FM_217-CCACGTTTCCCATAAG	0.051992316
FM_184-ACTCCCACATTCTCTA	0.05199273
FM_286-CCTCATGGTATGGAAT	0.05199304
FM_184-CATGGATGTGTGACCC	0.05199367
FM_170-CTGTCGTGTATCGGTT	0.05199399
FM_243-CITE1	0.05199413
FM_295-ATGATCGGTTGCAACT	0.051994614
FM_286-GAGTCATTCGGCTTGG	0.05199517
FM_229-TCGGGCACACTGCGTG	0.051995214
FM_275-GGCTGTGGTGCGGTAA	0.051995333
FM_248-GATGAGGCACGGTGAA	0.05199606
FM_243-CITE7	0.05199628
FM_018-CGTCTACGTTGTTTGG	0.05199735
FM_243-CITE7	0.0519979
FM_171-TGTTGGATCGCTCTCA	0.051997956
FM_184-CCGTTCAAGCCAAGCA	0.051997975
FM_254-CAGATCAGTAGGTTTC	0.051998448
FM_260-GGTCACGTCCATCAGA	0.051998578
FM_240-CACGTTCTCGTCTCAC	0.051998653
FM_228-ATGGGAGAGATCGACG	0.05199882
FM_254-TGAACGTGTCTCGCGA	0.05199886
FM_286-CACTTCGAGGCCTTCG	0.05199924
FM_254-TCCTCTTCACGACCTG	0.05200034
FM_249-TCGGATATCTATTCGT	0.05200048
FM_263-GGGCGTTAGCTGTACT	0.052000564
FM_286-CGCAGGTTCGCCGTGA	0.05200103
FM_172-CTAACCCCACATCCCT	0.052001048
FM_216-TCAGGTACAAGACCTT	0.052001156
FM_290-CACTAAGAGAGTCCGA	0.052001294
FM_199-ACCATTTTCGGTCGGT	0.052001346
FM_286-GGTAACTTCGTTCAGA	0.05200139
FM_243-AGAGCAGTCATGTCTT	0.05200211
FM_198-CAATTTCTCCTATTGT	0.052003283
FM_286-TGATTTCGTCAAACGG	0.052004084
FM_286-AAGTGAAAGCAGCAGT	0.052004132
FM_236-CAGCACGCACAAGGTG	0.052004524
FM_216-TTCTTCCTCTATTCGT	0.052004732
FM_254-AGCGCCATCATCGACA	0.052005455
FM_249-GTGCACGGTCATCAGT	0.052006323
FM_234-TTACGCCGTGGCCTCA	0.052006446
FM_265-ACTTTGTGTTGCATCA	0.05200648
FM_240-TATATCCAGCTTACGT	0.052006587
FM_163-TGGGAAGGTTAAGGAT	0.0520068
FM_274-TGTGATGTCACATTGG	0.05200699
FM_295-CGTTAGAAGCGTCTCG	0.052007213
FM_275-AAGCATCGTTGGGTAG	0.052007854
FM_120-GCTACAAAGAAATTGC	0.05200836
FM_286-TACGCTCTCTCAATCT	0.05200858
FM_277-TACCCGTAGCGCATCC	0.05200889
FM_199-AAGAACATCCTCTCGA	0.052008938
FM_254-ACCAACATCCGAAATC	0.052010316
FM_286-TGGATCACATGGAGAC	0.052011095
FM_149-AGGTCTACAGGTTTAC	0.05201116
FM_169-ATCCCTGTCAATCTCT	0.052011188
FM_199-TCCACCATCCGATCTC	0.0520121
FM_217-CTATCCGGTGTACGCC	0.052012306
FM_243-CITE1	0.05201325
FM_286-CTTTCGGCAACGAGGT	0.052013762
FM_249-ATCCACCAGGACAACC	0.05201396
FM_190-TTAATCCCAAGACCGA	0.05201445
FM_286-TCATATCGTGTATCCA	0.052014828
FM_018-GAGGTGACAGCTGTGC	0.052014865
FM_172-CCCAACTAGTTGGCGA	0.052015018
FM_263-TGGGCGTCATCGTGGC	0.05201596
FM_217-CTCGAGGTCCGGACTG	0.05201645
FM_231-GACAGCCAGAGCTGAC	0.052017074
FM_178-ACCCTCATCTACTCAT	0.052017085
FM_254-AGTACTGCAATACGCT	0.05201718
FM_283-GTGTAACTCGTTCAGA	0.05201724
FM_249-TTCTAACTCCCGTGTT	0.052017882
FM_018-ATGCGATCATGCGCAC	0.052017946
FM_286-GCTTCACAGCAATTAG	0.052018896
FM_190-CATAGACTCAAGCGTT	0.052019294
FM_216-TTCGGTCAGTTGCCCG	0.052019592
FM_236-AGGATCTCATTGCCGG	0.052020367
FM_236-GTGTTAGTCTTCGTAT	0.052020505
FM_290-GTTCGCTCAAGCACCC	0.052021347
FM_221-GATAGAATCATGAGTC	0.05202208
FM_234-TCGTGCTAGGCTTCCG	0.052022308
FM_216-GTAAGTCAGTTTAGGA	0.05202253
FM_277-CACTAAGCAACAACAA	0.05202303
FM_218-ACTTTGTTCAGAGCAG	0.052023593
FM_243-CITE6	0.052023612
FM_290-CGACAGCCAATGGCCC	0.052023705
FM_231-AACCCAAAGACAAGCC	0.05202412
FM_286-GGTGATTCAGCTCGGT	0.05202438
FM_065-CACACTCCAGTAGAGC	0.0520244
FM_282-TGTTTGTTCTTCGCTG	0.05202449
FM_265-ATCCTATAGCTTAGTC	0.052025024
FM_250-TTTCAGTTCGCGCCAA	0.052025612
FM_171-TATTGCTGTTTCCATT	0.05202617
FM_282-GAGGGTAGTTGCCATA	0.05202673
FM_065-GGGCATCCACAACGTT	0.052027084
FM_231-GATTGGTCAGTAGAAT	0.052028548
FM_121-AGACCATGTCCACTTC	0.05202859
FM_254-ATGCATGTCAGTCCGG	0.052028924
FM_240-CGTGCTTCAAAGCTAA	0.052029043
FM_286-TACCTGCGTCCGGTCA	0.05202905
FM_221-GGAGGTAAGTTCCGGC	0.052029666
FM_286-CATACTTCATGTGGCC	0.052029744
FM_071-CAGCATACAGTGACAG	0.052029785
FM_218-TTGACCCGTGATTGGG	0.052029926
FM_163-CAATACGTCTTCCTAA	0.052030265
FM_184-GGGCCATAGAGAACCC	0.05203036
FM_275-ACCTGAATCATCCCGT	0.05203068
FM_193-AATTCCTAGTATGAGT	0.052030947
FM_286-GACGTTAGTACTGTTG	0.052031014
FM_120-ATACCGAGTGGCTTAT	0.052031025
FM_243-CITE3	0.052031077
FM_228-GTGTCCTGTGTGTACT	0.052031737
FM_254-GCCCGAAGTGAATTGA	0.05203177
FM_243-TCCACCAAGTACTGGG	0.052032057
FM_221-CATCAAGGTGTTGACT	0.052032605
FM_274-GGAGGATTCAGCCTCT	0.05203296
FM_295-AGGGTCCGTTTGGAGG	0.05203332
FM_229-AATAGAGGTTGTAAAG	0.052033853
FM_065-CATATGGTCAGTACGT	0.05203421
FM_286-ACAAGCTGTGTTTACG	0.0520348
FM_275-GGAGATGAGAACCCGA	0.052034926
FM_286-GGAGGTAAGATGTTGA	0.05203567
FM_274-CTCCGATAGATGCTTC	0.052035883
FM_171-ATCGTAGGTTACTCAG	0.0520362
FM_290-GACTGATCAGGGCTTC	0.052036215
FM_295-ATCGCCTTCAGCGTCG	0.052036844
FM_172-TCATATCCAGCTACAT	0.05203722
FM_176-GGCACGTGTTGCAACT	0.05203748
FM_149-TCTCCGAGTAGCTGTT	0.05203766
FM_184-CGTGAATCAATAGGGC	0.05203858
FM_169-TATTCCAAGAACCCGA	0.05203953
FM_216-GTATTGGGTAGCGCCT	0.052039612
FM_254-TACACCCAGGATGCGT	0.052040074
FM_236-ACTTTCACACTACCGG	0.05204041
FM_249-ATGCGATGTCTACTGA	0.05204108
FM_228-GGGCTCAAGCACGTCC	0.052041937
FM_231-CTGGTCTAGCTGTCCG	0.052042425
FM_217-GCCATGGGTTCAGTAC	0.052042678
FM_149-GCCAACGCAACTTCTT	0.052043147
FM_190-AGCGTATTCATCCCGT	0.052043267
FM_286-AGCCAATGTTAGAAGT	0.052043404
FM_291-AAAGAACTCGTCGACG	0.052044377
FM_018-CGTTGGGTCATTATCC	0.05204497
FM_286-ATTCGTTGTCTGTCAA	0.052045085
FM_231-GCGAGAAGTCACGCTG	0.05204511
FM_221-TCTGTCGAGCGCCTCA	0.052045234
FM_245-ATGGAGGTCATTCTTG	0.05204539
FM_286-AAGTTCGGTTCGGCCA	0.05204543
FM_234-TCGATTTGTTGCTAGT	0.052045453
FM_254-CGGACACTCAAGCTGT	0.052045945
FM_229-GCACGTGCATCATGAC	0.052046705
FM_223-AGTTCGAAGGGTACGT	0.052046712
FM_286-ACGGGTCCATCTCGTC	0.05204675
FM_286-TCACATTCATTGAAGA	0.052047353
FM_303-AAAGTGAGTAATACCC	0.05204739
FM_216-TCTATCAGTAGGCTGA	0.05204765
FM_193-TGTCCCACAGTTGTTG	0.052048538
FM_178-AATGGCTGTTCGGCTG	0.052048955
FM_286-CTACCTGAGTCCGCGT	0.052050553
FM_163-AGAGAGCAGTGCTAGG	0.052050564
FM_120-AGATAGATCGGACTTA	0.052051257
FM_249-TACTGCCCAGGATTCT	0.052052222
FM_231-TCGGGTGGTCTTACTT	0.05205225
FM_274-TAATCTCGTTCAAACC	0.052052308
FM_277-CCTCAACAGTTTGGCT	0.052052364
FM_277-AACACACTCGACATTG	0.05205385
FM_234-TTCTAGTGTGCGCTCA	0.05205405
FM_254-GCGGATCCAGTTACCA	0.05205414
FM_065-GAACGGAGTGTTCGAT	0.05205431
FM_198-TACTTGTAGGATCACG	0.05205453
FM_290-TAGATCGGTCCAGAAG	0.0520551
FM_121-GGCGTCATCAAAGAAC	0.052055616
FM_290-GCACATAAGGATATGT	0.05205563
FM_275-GATGACTTCGCAGTCG	0.052055888
FM_254-CCAATTTAGCCTCAGC	0.052055962
FM_275-AGACAGGGTATACGGG	0.052055985
FM_190-TGCAGTAGTATTGACC	0.052056044
FM_295-GCGTGCAAGTTCGGTT	0.052056335
FM_295-GAGAGGTGTCATTGCA	0.052056402
FM_120-GAGGGTAGTCTCCTGT	0.05205658
FM_240-GCGATCGCAGCTCTGG	0.052056782
FM_277-TTCATGTGTTTGTTCT	0.05205689
FM_263-TAACACGGTCGTTGGC	0.052058343
FM_184-AGGCATTGTATCAGCT	0.052059297
FM_249-TCCTCGACAGGGATAC	0.052060165
FM_278-GCACGTGTCAACCGAT	0.052060448
FM_178-TATTGGGCACGACGCT	0.052060653
FM_199-GTAACACTCCTGGGAC	0.052060835
FM_199-GTCAGCGAGATGCTTC	0.052061275
FM_275-TGAGGTTCAGGATGAC	0.052061357
FM_275-AGTACTGTCAGATGCT	0.05206148
FM_221-ACATGCAGTCGGTAAG	0.05206184
FM_121-TCACTATAGTAGTCTC	0.052061874
FM_282-GTTGAACTCCCAATAG	0.052062023
FM_248-AGCGTATTCCACAAGT	0.052062668
FM_275-TTTGACTAGATCGGTG	0.052062884
FM_176-CAGAGCCTCATTGCTT	0.05206401
FM_018-GGACAGATCTCCAGGG	0.05206467
FM_243-CITE2	0.05206508
FM_260-TATTGGGGTACTCGAT	0.05206513
FM_231-GGAGAACTCTGTCTCG	0.052065276
FM_120-CCTCACAGTTTACGTG	0.05206535
FM_018-ACCCACTAGCGTGTCC	0.05206552
FM_243-CITE2	0.05206753
FM_229-ATGACCACATGTGGTT	0.052067734
FM_173-AGAGAGCCACCAGGTC	0.05206802
FM_254-GTGCGTGAGTGGTGAC	0.052068073
FM_163-CTGTATTGTTATCTGG	0.052068967
FM_120-TCCATGCCAAAGTATG	0.052069157
FM_283-CGTAGTAAGAACAAGG	0.052069712
FM_200-TACATTCTCTTGCGCT	0.052070457
FM_171-TCTCACGGTAGGAAAG	0.052070666
FM_221-GTAATGCCAATTGCAC	0.052070692
FM_229-AGTTCGACACAGTGTT	0.052071188
FM_221-GTGTTCCCAGCTGTGC	0.052071292
FM_254-GTGGCGTTCGCTAGCG	0.05207146
FM_249-CTCCTCCGTTCGTAAC	0.05207153
FM_274-CGAGGCTCACTATCCC	0.052071597
FM_250-AGAACAATCGATGGAG	0.052071895
FM_190-AGTGCCGCAGCATCTA	0.05207245
FM_218-CGTTAGAAGTGGAAGA	0.052073136
FM_216-TAATCTCAGTATAGGT	0.052073367
FM_277-TAGACCACACATATGC	0.052073557
FM_240-ACCACAAGTTTGAACC	0.05207362
FM_199-GAAGGGTTCGGAGTGA	0.052073628
FM_199-AACAAAGCATCTATCT	0.05207406
FM_229-TAATCTCGTAGTCCTA	0.05207462
FM_278-ACGATCACAATAGAGT	0.052074775
FM_217-AGGCATTGTGATTAGA	0.052074898
FM_274-CCACTTGTCAGTGTCA	0.052075002
FM_295-GTGAGCCCAAGGTTGG	0.052075595
FM_286-TATACCTAGGAGGTTC	0.05207565
FM_286-TGCAGTAAGTAGCCAG	0.052075654
FM_231-TCCGTGTTCCCATTCG	0.052075792
FM_275-GAAGCCCAGCTGAGCA	0.052075848
FM_120-CTGTATTGTAACAGTA	0.052076735
FM_277-CTGTGAAAGTAGACCG	0.0520768
FM_275-AGCGCTGCAGACCAAG	0.05207691
FM_286-ATTCTTGTCATTTGGG	0.05207694
FM_217-ATGGGTTTCTTCACGC	0.052077018
FM_170-ATCGATGCACCGTACG	0.05207703
FM_216-AGGTCTACAGCGTAGA	0.052077573
FM_178-GTCTAGAAGTCATAGA	0.052077673
FM_291-AGACTCAGTAACTAAG	0.05207849
FM_070-GTCATTTGTGAGTGAC	0.052078605
FM_173-TTTCCTCAGCGCCTTG	0.05207886
FM_190-TCTCCGACAGCCTTCT	0.05207894
FM_286-GTCATCCCACGACAAG	0.0520797
FM_199-GAGTGTTGTGTTGACT	0.052080017
FM_071-CATCAAGTCCGCATCT	0.05208023
FM_282-GTCACTCTCTTCCTAA	0.052081604
FM_254-GCCAGGTTCCCTTGTG	0.052081652
FM_245-CCTATCGTCGTACACA	0.052081868
FM_184-AAGCGTTTCTTCCAGC	0.052082043
FM_169-GTAGAGGAGTCATGCT	0.05208214
FM_216-TACACCCGTGTCATGT	0.052082427
FM_275-TGTAAGCAGGCTATCT	0.052084126
FM_243-CITE6	0.05208474
FM_075-TGATTTCAGCCGGTAA	0.05208614
FM_200-TTTGATCAGGCCATAG	0.05208629
FM_283-TCTACCGTCAGGGTAG	0.052086867
FM_240-CAGATCAGTGTCTTAG	0.05208714
FM_286-GGTCTGGCATCGCTAA	0.052087806
FM_216-GTAGAAAGTAATGCTC	0.05208835
FM_274-CCTTTGGTCAAGCCTA	0.05208844
FM_278-TGGAGAGTCTCGACCT	0.0520894
FM_172-ACTTTGTAGGTTAGTA	0.052089576
FM_219-ATCGGCGTCCCTAGGG	0.052089725
FM_286-CTTCTCTTCTCCCATG	0.05208984
FM_286-GGTAATCGTCTGTGAT	0.052089874
FM_234-ACGATGTGTATCCCTC	0.052090388
FM_190-CGGAATTTCCACGTCT	0.052090663
FM_286-TCAATCTCAATAAGGT	0.05209154
FM_236-CTGGTCTGTTATTCTC	0.05209214
FM_277-GGAACCCTCCCAGTGG	0.0520928
FM_275-GGAATCTTCAATGTCG	0.052093152
FM_120-TCTACCGGTCGGCCTA	0.052093495
FM_184-AGTGATCAGCTTGTTG	0.052093633
FM_286-TCGGATACACGCACCA	0.05209366
FM_175-ACGTTCCCATCATCTT	0.05209398
FM_295-CCTCAACCACGAAGAC	0.052094217
FM_254-GTGAGTTAGAAACTAC	0.052094277
FM_286-GGTGTTACACGTAACT	0.052094307
FM_286-CATTCTACACGGGCTT	0.052094888
FM_286-CGGGACTAGCTCTATG	0.052096352
FM_120-CATTGCCGTTAAGCAA	0.052096553
FM_286-CTTGAGACAGAACTCT	0.052096628
FM_290-CAGGCCATCCTATGGA	0.052096963
FM_248-TGTAAGCGTGGTTCTA	0.052098032
FM_278-ACGATGTAGGGTTTCT	0.05209867
FM_291-AGTAGTCCACTGTCGG	0.05209935
FM_245-CTCGAGGAGCATGCAG	0.05209935
FM_282-TCCGAAAAGGGTATAT	0.05209948
FM_291-TATCAGGTCTCCCAAC	0.052100215
FM_229-TAGGTTGCACAGTATC	0.052100513
FM_254-TCACACCGTCTTTCTA	0.05210085
FM_172-CACTTCGGTGCGTCGT	0.052100994
FM_217-TACCTGCGTGAGAACC	0.05210126
FM_274-TCCATGCTCACAAGGG	0.052101262
FM_249-ACAGAAATCACCCTGT	0.05210144
FM_209-AGGCTGCTCAGCAATC	0.052102152
FM_291-GCTACCTGTGCATTTG	0.052102182
FM_250-TTCCAATTCTGTACAG	0.052102577
FM_178-CTGGACGTCTCATTAC	0.052103136
FM_228-ATGGATCGTGGCTACC	0.052103665
FM_216-CAAGACTTCCGATAAC	0.052103892
FM_169-ACCCTTGCATCGTCCT	0.052104175
FM_286-GAGACCCGTCAACATC	0.052105047
FM_275-TTCGCTGGTTAAGGAT	0.052105326
FM_216-GTGTGATGTGCGTGCT	0.05210657
FM_286-ACCTACCAGAGATGCC	0.052106924
FM_277-TCAGGTACATCGCCTT	0.052107263
FM_216-CCTCTCCTCAGTCACA	0.0521073
FM_199-GGGTTTAAGCCTATCA	0.052107714
FM_193-CTGGACGGTTGGGATG	0.052107982
FM_245-GAGGGATAGATAGGGA	0.05210826
FM_286-TCCGTGTTCTGGGAGA	0.052108422
FM_278-GGAATCTCAGCTATAC	0.05210959
FM_229-GTAATGCTCTATCACT	0.05210972
FM_248-AAAGTGAAGAAATTCG	0.052110642
FM_234-TAGGTTGGTGCATGAG	0.052110817
FM_277-TAGACCAAGCCGAATG	0.05211087
FM_184-ATGCGATGTCACGCTG	0.052111704
FM_231-CATCGCTCAGAGGTAC	0.052111972
FM_236-TTCCAATGTACCGGAA	0.052112274
FM_175-ACACTGAAGACCTCCG	0.05211265
FM_254-ATTCGTTTCAACGAGG	0.052112997
FM_295-CTACCTGTCGGTCTAA	0.05211323
FM_275-GAACGTTTCAACCTTT	0.05211349
FM_275-ATCTCTATCATCTCTA	0.05211361
FM_221-ACGTAGTCATGGCGCT	0.052114088
FM_290-ATCTTCAAGGACATCG	0.05211434
FM_290-GGGTCTGAGGTCATAA	0.05211478
FM_221-AGCCAGCTCATATGGC	0.0521151
FM_229-GTTCCGTGTCCAGCCA	0.05211589
FM_234-ATTACCTTCTCGGCTT	0.052115962
FM_038-ATAACGCGTAAGTGGC	0.052116107
FM_229-TCCTCGACACTTCAGA	0.05211628
FM_172-TCAAGACGTGCATGTT	0.052116793
FM_259-CCGCAAGAGTTGGCGA	0.052117176
FM_217-CCAAGCGTCCCGAGAC	0.052117858
FM_282-GCAACCGTCTGTGCGG	0.05211804
FM_245-CACAGGCCAATTTCCT	0.052118097
FM_038-TCTCATAGTACCGGCT	0.05211948
FM_286-CTAAGTGAGCTACAAA	0.05211995
FM_265-CCACGAGCATACACCA	0.052119967
FM_286-TTCTAGTTCCTACACC	0.052120484
FM_018-AGGTCCGAGTCTTGCA	0.0521206
FM_277-TCAGGTACATCTAACG	0.052120768
FM_286-GGATCTACAATTCTTC	0.052121777
FM_229-AGAGCCCAGCACTCAT	0.052122105
FM_169-AACGAAATCCCTCAAC	0.05212214
FM_163-CAGGGCTCAATTTCTC	0.052122757
FM_231-GCTTCACCAAGAGTTA	0.05212394
FM_282-CTCCTTTTCGGCGATC	0.052124392
FM_149-CCGAACGGTTGTCATG	0.052125204
FM_163-GGCGTCAGTCGAACGA	0.05212548
FM_254-GTACAGTCACGCCAGT	0.052126475
FM_217-CAGGTATCAGGTCTCG	0.05212669
FM_254-AGACAGGCAGCTCCTT	0.052126925
FM_249-CAAAGAATCCGCACGA	0.052127607
FM_120-GTGCTGGTCTCGCTCA	0.052127797
FM_254-ATGGTTGGTCAGACGA	0.052128125
FM_176-AGACAGGGTTAGGGAC	0.05212815
FM_231-CCCATTGAGTGGTGAC	0.0521282
FM_254-GGTTAACCATAGGTAA	0.052128863
FM_275-GACTCTCGTCCGGTGT	0.052129954
FM_018-ACTGATGAGCAAATCA	0.05212998
FM_250-CGGAACCTCCGAGGCT	0.052130267
FM_217-TTGTGTTGTCAAGCCC	0.052130412
FM_229-AGACACTGTTGCACGC	0.052130435
FM_283-CTGTGAAGTTCCGCAG	0.052131042
FM_221-CTCCACATCGAGTGAG	0.052131232
FM_295-CTGCATCGTTTGGGTT	0.052131817
FM_286-CTGTATTGTCCTGTCT	0.05213211
FM_295-TGGGATTGTTCATCGA	0.052132163
FM_278-CAGATTGGTTCTAACG	0.052132737
FM_249-CGCATAATCACCGGTG	0.05213316
FM_178-CGATGGCCACACACTA	0.05213344
FM_219-CATAGACTCCGTTTCG	0.05213366
FM_286-TGTGTGATCACACCCT	0.052133698
FM_254-TGCATGAAGATTAGTG	0.05213374
FM_199-CGTTCTGGTGGTCCGT	0.05213391
FM_290-ATAGGCTAGTACGAGC	0.05213441
FM_221-TAGAGTCCATAGAGGC	0.052134845
FM_248-GTACAACGTGAGGCAT	0.05213493
FM_236-AGCCAGCGTTGTTGCA	0.052135315
FM_018-TAGAGCTCATCAGTAC	0.05213554
FM_286-CGGCAGTTCATGGTAC	0.052136015
FM_120-ACGGTTACACCTTCCA	0.052136604
FM_295-GGGTCACAGTAAGAGG	0.052137237
FM_286-CACACAACAATGTTGC	0.052138813
FM_229-CCGGTGATCGTGTGGC	0.052138995
FM_283-GTGCTTCAGTCGTCTA	0.05213919
FM_286-TCTATCACAGACCATT	0.052139398
FM_243-CITE5	0.052139457
FM_240-AACAAGACACTGGAAG	0.052139767
FM_286-CCATAAGAGAAGGCTC	0.052140526
FM_286-CAAGCTACAGACCATT	0.052140746
FM_243-CITE5	0.052140843
FM_216-TAATTCCAGTCATGGG	0.05214088
FM_282-ATCATTCAGATTGGGC	0.05214129
FM_275-ATGATCGTCGCCTTTG	0.05214174
FM_228-CCGGTAGTCCGAGGCT	0.05214214
FM_178-GTGCTGGAGGTTCATC	0.052142944
FM_283-CTTCTAAAGATCACTC	0.052145366
FM_190-GACCCTTGTTTCCCAC	0.052145965
FM_254-GATCATGAGCACTAGG	0.052146416
FM_200-CCCTCTCTCCGAGGCT	0.05214657
FM_065-CAGCATAGTGGTTTCA	0.05214704
FM_217-CTCTCAGGTAAGGTCG	0.052147202
FM_286-ACTACGAAGTCACACT	0.052147567
FM_018-ATTATCCAGTCTTGCA	0.05214771
FM_231-AGTACTGGTGTTGATC	0.052148078
FM_199-TTACCATTCTTCGTAT	0.052148588
FM_217-GGGTATTTCCGATAAC	0.0521494
FM_254-TGCTCGTAGTGGTCAG	0.052149564
FM_286-GAATAGAGTAGACGTG	0.0521496
FM_218-ATTTACCTCTGGGCGT	0.052149735
FM_236-GATCACACAAGTACCT	0.052151848
FM_277-TTCTTCCTCTGCCCTA	0.052152067
FM_250-TGATTCTGTACGATGG	0.052152146
FM_283-TTGCATTAGTGGCCTC	0.05215363
FM_254-ACGTAGTCACTGAATC	0.052153725
FM_286-TGATGGTCATCTTCGC	0.052153945
FM_286-TCTCTGGGTTACGATC	0.052154914
FM_290-CAGTGCGGTTAACCTG	0.05215494
FM_184-TACAACGCAGCTCGGT	0.05215509
FM_231-GTTGTCCCAGGACGAT	0.052155416
FM_229-GTAGATCGTCTCGACG	0.052155904
FM_275-AAGTCGTTCGAGAATA	0.05215637
FM_248-GTTGAACAGAAGGTAG	0.052156575
FM_217-CAATTTCAGCTAATGA	0.05215766
FM_190-GGGTTATAGTGATTCC	0.052157786
FM_286-CATAAGCGTGGCGCTT	0.05215792
FM_229-GAGGGTAAGTATGTAG	0.052158095
FM_243-CITE3	0.05215843
FM_290-CGTAAGTGTCTTACTT	0.052158836
FM_283-GTTGTGACAAAGCTAA	0.052159037
FM_216-AGTCAACTCAGTGTGT	0.05215916
FM_171-GAAGCGAAGTCAAGCG	0.05215927
FM_274-GTGAGTTAGCGAGTAC	0.052159723
FM_228-TCTTGCGCAGTACTAC	0.052159928
FM_282-GCTGGGTTCAACTACG	0.052161153
FM_290-CGGGTCACACGGTGTC	0.052161407
FM_121-AGCCACGCATCATTTC	0.052162293
FM_286-ATCCCTGTCTCCTGCA	0.052162822
FM_277-AAATGGATCACCTACC	0.05216295
FM_234-CGAGTGCAGATGCCGA	0.05216306
FM_286-GATTTCTAGCTTACGT	0.052163225
FM_216-AGGGTTTAGCGGGTAT	0.05216332
FM_236-TGTAAGCAGGAGTATT	0.0521634
FM_283-GGGTATTAGCACCGTC	0.052164085
FM_250-AAACGCTCAGGGAATC	0.052164182
FM_290-AGGTTGTAGCTTCGTA	0.05216424
FM_199-TACCTGCCACCAGCGT	0.052165754
FM_245-GAAGCGACAATTTCGG	0.052165896
FM_169-CAGCACGCACGCAAAG	0.052165985
FM_254-CCGGGTACATGATAGA	0.052166887
FM_217-TCCAGAAAGTGCCAGA	0.052167106
FM_249-AGTCACAGTGTGATGG	0.05216721
FM_278-GGGTCACCATTCAGGT	0.052167304
FM_286-CAGGCCAGTTGGTACT	0.052168347
FM_070-GGAGCAAAGTAATCCC	0.052168906
FM_065-TGCGGGTGTCTGGAGA	0.052169535
FM_234-TTACCGCTCTTCCCGA	0.052169714
FM_184-TACCCGTTCAAGAGGC	0.052169804
FM_044-TGGCTGGAGAGCTGCA	0.052170888
FM_265-GTTACCCAGAAGCGGG	0.05217146
FM_193-TTTGTTGCATCTAGAC	0.052171666
FM_290-GTAGGTTCAGAGGCAT	0.052171756
FM_229-GTTTACTAGATGATTG	0.05217185
FM_286-CAGATACGTTTAGACC	0.052173007
FM_290-TGTTCTATCTCACTCG	0.052173063
FM_178-GTACAGTCAATGACCT	0.05217342
FM_248-TAAGTCGAGGAACGTC	0.052174296
FM_065-GTATTCTTCTCTTGAT	0.052174762
FM_286-CGAGGCTCAATCGCAT	0.05217586
FM_198-GGGCTCATCCGACAGC	0.05217616
FM_277-TTTACTGCACCGTACG	0.05217661
FM_044-CACATAGGTAAGAGAG	0.05217736
FM_274-CTACATTTCAGACCTA	0.0521774
FM_286-CTCCGATTCGGCCCAA	0.05217785
FM_290-TGTTGAGTCTGCATGA	0.052178252
FM_254-CGAAGGACACGCTGCA	0.0521784
FM_190-AATCGTGAGGTGCCAA	0.05217878
FM_249-TTCCGGTTCTTTCTAG	0.05217883
FM_221-GAGTCTACAAGGTCGA	0.05217955
FM_169-ATCGCCTTCCTGGTCT	0.052179962
FM_254-GAGGCAAAGTCGGCAA	0.05218027
FM_286-GTATTTCCACTCTAGA	0.052180286
FM_286-ATTCATCTCACCGGTG	0.052180506
FM_249-GATGACTCACCCTAAA	0.05218052
FM_283-CTCTGGTCAGATACTC	0.052180704
FM_240-CCTAAGAGTTAGGCCC	0.052180883
FM_282-GTTTGGACATCGTGCG	0.052181374
FM_303-GCCGTGACAGGTCTCG	0.05218204
FM_278-TCGGTCTCAGCTTCGG	0.05218235
FM_121-ATCCGTCAGACGGATC	0.052182678
FM_286-AGTAACCGTTGCGGCT	0.05218293
FM_243-CITE6	0.052183215
FM_193-CAAGGGAAGTGAGTGC	0.05218385
FM_277-CACGGGTAGCTTAGTC	0.05218412
FM_240-TAGTGCAAGACTTCCA	0.052184887
FM_044-AACTCAGAGGACACCA	0.052185412
FM_221-TCCATGCAGTTGGCGA	0.052185565
FM_216-GTGGAGACAAACCACT	0.052185576
FM_163-AACAGGGTCTTCTGTA	0.05218571
FM_190-AAGACTCGTGCAGATG	0.052186187
FM_286-AGGAGGTGTACGAGCA	0.05218646
FM_223-GGGTGAACAGCGCGTT	0.052186765
FM_243-CITE3	0.052186772
FM_248-CGACAGCGTGCTCTTC	0.052187275
FM_121-TCTAACTAGGTCGTGA	0.052188795
FM_243-CITE5	0.052188832
FM_265-CAACAGTCACCAGCGT	0.052189622
FM_217-GGTCTGGCAAATGAGT	0.052189935
FM_295-CGTAGTAGTAGACGGT	0.052189965
FM_275-CAAGGGAAGCCGAATG	0.052190304
FM_172-CCATCACCAAGAGTAT	0.05219032
FM_274-TCATGGAAGGGTTGCA	0.05219068
FM_193-TGCACGGGTCAATCTG	0.052190937
FM_229-TTCCTAACATTGTAGC	0.052191313
FM_169-AATTTCCAGCCTGTGC	0.052191533
FM_265-GATGACTAGCCAGACA	0.052191727
FM_171-CGCATGGAGGGCGAGA	0.052191995
FM_249-GACCTTCTCTTGCAGA	0.052192535
FM_120-TACCGGGGTCGACGCT	0.052192576
FM_044-CCTACCAGTTAGAACA	0.052192643
FM_240-AACACACTCTGACAGT	0.052192647
FM_216-ACATCGAGTATTGCCA	0.052192733
FM_245-GCTTGGGCAGTTGTCA	0.052193154
FM_274-GTGTGGCCACAAAGCG	0.05219437
FM_278-CACAGATAGACACACG	0.0521961
FM_228-TTTGATCGTTGTAAAG	0.052196562
FM_278-TCGGATAGTGGTATGG	0.052196685
FM_243-GCATCGGGTGAACTAA	0.05219703
FM_249-GTCCCATGTCACTCTC	0.052197456
FM_231-GAGTCATAGATTGACA	0.05219756
FM_200-ATCGCCTCAGAGCTAG	0.052197672
FM_221-AACAACCAGAAGGGAT	0.052197963
FM_286-ACGTACAGTAGTTAGA	0.052198227
FM_291-ATACCTTGTTGTGTAC	0.05219932
FM_243-CITE6	0.052199505
FM_286-CACGTGGCAAGACGGT	0.05219955
FM_286-TACCGGGAGGTTCCAT	0.05219978
FM_243-CITE4	0.052199952
FM_254-GTCTGTCGTCTGATAC	0.052200086
FM_231-CTTGATTCAGTGCCTG	0.0522004
FM_173-TGATCTTAGCACTCAT	0.052200656
FM_184-GTATTGGAGATTGCGG	0.05220079
FM_286-ATTACCTTCTTTCTAG	0.052200906
FM_175-GTGTGATGTGTCGATT	0.05220094
FM_282-CGCGTGATCCTTCACG	0.052201893
FM_286-AAGCGTTAGCGCCTCA	0.05220239
FM_286-CGGAACCAGACCCGCT	0.05220316
FM_169-AATAGAGAGGCCACTC	0.05220387
FM_199-GGGTTATTCACGATCA	0.052204363
FM_243-CITE8	0.052204374
FM_193-AGGTTGTTCGAAATCC	0.05220449
FM_018-TGACAACAGTCATGCT	0.052204557
FM_190-ATTATCCTCATAGCAC	0.052205447
FM_165-GTCAGCGAGCTAGTTC	0.052205864
FM_275-TCTCCGAAGAGGTATT	0.05220618
FM_254-ACAACCAAGGACAACC	0.052206546
FM_121-CTATCTAGTGAGTCAG	0.05220658
FM_190-GGGACAAGTTGCCGCA	0.052206814
FM_254-TCAGTCCAGAATACAC	0.05220689
FM_286-GACTCAACATGACTGT	0.052207187
FM_286-CCTGCATCACAACGTT	0.052208096
FM_290-CATAAGCAGCGTACAG	0.052208208
FM_283-AGCCACGTCGATGCAT	0.052208833
FM_199-ATCGGCGTCCGGTAGC	0.052209564
FM_254-GCCAACGTCGCTGCGA	0.052209966
FM_282-CAAAGAATCGCAATTG	0.052210014
FM_254-TCATGTTTCCACAGGC	0.052210025
FM_044-CATTATCAGAGACTTA	0.05221011
FM_178-GGTCACGCAGAAGCGT	0.052210122
FM_286-GTAGATCCACGTACAT	0.052210446
FM_249-AGGGAGTTCTATTCGT	0.05221051
FM_216-AAAGGTATCTTAGCCC	0.052210715
FM_065-ATTGGTGAGAAACCTA	0.052210853
FM_229-GTAGAAAAGAGAGCGG	0.052211
FM_240-AGCTACACAAGAAATC	0.052211102
FM_229-GAAACCTTCTTACGTT	0.052211717
FM_184-ATTCGTTGTGGTTCTA	0.05221189
FM_254-AATCGTGGTATGAGCG	0.052212354
FM_254-GTTCCGTAGAAATGGG	0.05221275
FM_065-TGGCCAGCATTAGCCA	0.05221278
FM_286-TTTGGAGTCACCGCTT	0.05221305
FM_275-CTAAGTGTCTAGAGCT	0.052213386
FM_290-GTGCTGGCAATCCAGT	0.052214254
FM_176-TCCTCGATCACTACGA	0.052214306
FM_290-ACATCGATCAAACTGC	0.0522149
FM_228-CAGAGCCGTAACATAG	0.052215815
FM_290-TTGTGGACACTCAGAT	0.052215848
FM_184-GGGAGTAAGGTAGTAT	0.05221593
FM_286-AGATGAATCTGGGATT	0.0522171
FM_018-GCACTCTAGTTCGCGC	0.05221789
FM_286-ATGGAGGTCTACACTT	0.052218534
FM_240-CATTCCGAGAATTTGG	0.052218873
FM_286-AGGAGGTTCGTGAGAG	0.052219182
FM_221-GTGATGTAGAAACTGT	0.052219428
FM_199-ACATCCCTCCATTCAT	0.052220426
FM_218-ACACGCGTCGCGATCG	0.052220512
FM_218-CGTAATGTCCGAACGC	0.05222063
FM_254-GTAGGTTGTTTGATCG	0.052220773
FM_240-CGGCAGTGTGTTAGCT	0.052220974
FM_038-CAACTAGAGGAATTAC	0.05222136
FM_282-AGATCCAAGGAAACGA	0.05222223
FM_190-GTAGATCTCACCGCTT	0.052222516
FM_221-GTGTCCTAGTGTAGAT	0.052222658
FM_236-TCAGCCTGTGCTTATG	0.052222796
FM_286-CATGGTAGTACTGGGA	0.05222398
FM_240-GTCAAACCACGCTATA	0.052224226
FM_295-TTATTGCAGTCGCTAT	0.052224517
FM_286-GTAGTACGTACAGTCT	0.052224543
FM_065-GACCAATCACGAGGTA	0.05222525
FM_172-TTTCAGTTCCAAGCTA	0.05222564
FM_018-GATGAAAGTTAGGGTG	0.052225802
FM_254-AGAGAATGTCAGACTT	0.052226022
FM_075-CACACTCGTTCAGCGC	0.052226175
FM_286-TCCGAAAAGCCTCAAT	0.05222676
FM_216-ATCGCCTTCATCGACA	0.05222718
FM_286-TCGTGCTCAAGTCGTT	0.05222778
FM_240-ATCTTCAGTTGCTAGT	0.05222863
FM_303-CGTAAGTTCGACCATA	0.05222939
FM_190-AGGAAATTCTTACACT	0.05222941
FM_286-TGATTTCTCAGGACAG	0.05222956
FM_170-CTATAGGGTGAGTAGC	0.052230425
FM_250-GACGCTGAGAGATGCC	0.05223064
FM_120-TCCGGGACATCCTGTC	0.052230977
FM_184-AAGCGAGTCGGATACT	0.05223102
FM_193-AGACTCAGTACTCGCG	0.05223115
FM_121-CTGTGAAAGGATGCGT	0.05223188
FM_286-AGAGCAGCAAATAAGC	0.052232295
FM_018-ACTGCTCCAAACTGTC	0.052232545
FM_229-CAAAGAAGTAAGGCTG	0.05223329
FM_286-ATTCATCAGAAGAACG	0.052233372
FM_249-TAACGACTCGGCTTCT	0.05223397
FM_286-GCCCGAAAGTAGGATT	0.052234527
FM_209-TAGGTTGTCACCTCGT	0.052234598
FM_240-GTAACCACACATGAAA	0.052234687
FM_278-ACCCTCAAGCTCCATA	0.052234843
FM_249-TTCCTAATCCGTCCTA	0.052234903
FM_290-CTCCTTTAGTTGCATC	0.05223511
FM_175-TGTTCCGTCTCCATAT	0.052235257
FM_216-AATGACCCAAATACGA	0.0522355
FM_286-CGTCAAAGTAAGGCCA	0.052235804
FM_286-GTTGTGAAGCGGATCA	0.052238014
FM_286-TCTATACTCACTCCGT	0.052238084
FM_278-GACCGTGCAATGTTGC	0.052238185
FM_286-GTGGTTACAGGACATG	0.05223865
FM_274-ACTTCCGCAGGAGGAG	0.052238893
FM_254-CTGTATTTCGAGAAAT	0.052239515
FM_245-TGATGCACAGTCGTTA	0.052240696
FM_286-TGTGATGAGGATGTTA	0.05224087
FM_229-GTAACACGTACAGTCT	0.052242
FM_286-ATAGGCTGTCTCCTGT	0.05224213
FM_120-ATCACAGTCTCTAGGA	0.052243356
FM_282-GATAGCTGTTCTCTAT	0.052243836
FM_221-CTCAGGGGTATGGTAA	0.052243937
FM_190-GAAGTAACAATCTAGC	0.05224435
FM_259-GTCATGACACGCGCAT	0.05224461
FM_286-GCAACCGCACCGCTAG	0.052244622
FM_282-TGCAGTATCCGCTGTT	0.05224636
FM_263-AGACCATGTAGACAAT	0.05224701
FM_184-ATGGATCAGGATATGT	0.052247163
FM_291-GCAACCGCATGGGAAC	0.052247502
FM_236-GCCGATGTCTTGCGCT	0.052247882
FM_228-AGTAGCTCAACAAGTA	0.05224797
FM_282-AGTGATCTCACAGAGG	0.052248467
FM_178-GCACGGTAGAGCACTG	0.052248638
FM_228-ATCCTATCAAGTTTGC	0.052250408
FM_199-ATGAGGGAGATGTTAG	0.052250415
FM_172-CGGGCATAGGGAGTGG	0.052250464
FM_278-AGCGTCGCAAGGACAC	0.052251004
FM_291-GGGATCCTCTCAACGA	0.052251004
FM_248-TTTACGTCAGATTCGT	0.052251257
FM_283-CCGTTCATCCCGAATA	0.05225148
FM_075-GCACTCTGTGGCAAAC	0.05225162
FM_286-CATCAAGGTGCCGTTG	0.052252047
FM_199-TCGTAGACAGCACACC	0.05225205
FM_275-CAACCAAGTTGTATGC	0.05225221
FM_274-TATGTTCAGCCAACCC	0.052252464
FM_286-AAGCCATCACTTGGGC	0.052252553
FM_275-CCAATGATCGGATTAC	0.0522528
FM_044-CGTCAGGTCAGGTAAA	0.052253
FM_075-CGGCTAGGTCCATGAT	0.05225362
FM_274-ATCATTCTCGCTTTAT	0.0522546
FM_250-ATCCTATAGCCTAACT	0.05225543
FM_221-TTGGGATGTAGAGGAA	0.05225633
FM_231-GTCCTCACAGGGCTTC	0.052257445
FM_229-TACGGGCCATGAAGCG	0.052257795
FM_265-GTTGTGATCTTCTCAA	0.052258126
FM_286-CAAGACTCAATTTCGG	0.05225843
FM_249-CTTCCGACAGACTCTA	0.05225862
FM_038-TTCTTAGAGTTAGCGG	0.052260194
FM_231-GTGGAAGGTGAATTAG	0.052260287
FM_175-TACCGGGCAGTTACCA	0.052260317
FM_254-CTCCCAAAGAGCAACC	0.05226098
FM_303-CCTGCATAGGTGCGAT	0.052261304
FM_229-AGGGTCCGTATGAGCG	0.052261382
FM_018-TTGCCGTAGGATGGTC	0.052261394
FM_286-GCTACAAAGTGAGCCA	0.05226195
FM_218-CTTGATTGTGTCCATA	0.052262027
FM_243-CITE6	0.052262027
FM_243-CITE2	0.05226262
FM_290-GCTACCTGTTGAGGAC	0.052262686
FM_290-CCCTCAAAGATTACCC	0.05226273
FM_249-GGAACCCTCTCAGGCG	0.052262835
FM_190-TGAGTCATCACCGGTG	0.05226374
FM_236-AGCGCCACAGCAATTC	0.052263826
FM_249-GTCTACCGTATTAAGG	0.05226479
FM_278-GTTGTCCTCGACGCTG	0.05226494
FM_216-ATGATCGAGACATATG	0.052266195
FM_282-CATTGTTGTCCCGTGA	0.05226681
FM_245-TAGATCGAGAATTTGG	0.052266955
FM_149-AGTCAACTCGCGTGAC	0.052266967
FM_169-CACCGTTTCGTTCATT	0.052267116
FM_018-GGTGAAGGTTCGGCAC	0.052267205
FM_249-GTTGCGGTCCGATGTA	0.052267488
FM_169-ATCTTCACATGCACTA	0.052267678
FM_216-CGAGGAAAGAATCGCG	0.052268114
FM_223-ATGGAGGAGCAAATCA	0.05226905
FM_295-CCAAGCGGTTGGCCGT	0.052269056
FM_265-TAACCAGCACCAAAGG	0.052269485
FM_234-TCAATCTAGGATCACG	0.05226953
FM_250-GAGTGAGAGGACACTG	0.052269652
FM_286-CTTCAATCAACGGCCT	0.05227026
FM_229-GTTACGATCACCCTGT	0.052270867
FM_286-GACTTCCGTCGTGGAA	0.052271526
FM_229-CGTAGTAGTTGTGCCG	0.05227247
FM_275-GATCAGTTCTCCGAAA	0.05227292
FM_245-CTGTCGTCAGCTCATA	0.052272983
FM_290-CATGAGTCAATTGTGC	0.052273303
FM_249-ATACCTTTCTGGGCAC	0.052273773
FM_286-TTGCGTCTCAAACCTG	0.05227407
FM_216-TAATTCCTCTAGGCAT	0.052274726
FM_065-GGGCACTTCCCGGATG	0.052275233
FM_169-GACAGCCTCAACCGAT	0.052275527
FM_278-CTACTATAGACGATAT	0.052275997
FM_286-TCACATTAGTAACGTA	0.052276947
FM_217-GTTTGGAAGTGGTTAA	0.05227767
FM_278-CCTCAACAGAGTCTTC	0.05227798
FM_229-TGCTGAACATTACGGT	0.052278265
FM_286-TAGGTTGTCAGACATC	0.052278653
FM_199-TTTACGTAGGAGATAG	0.05227869
FM_290-TTTACGTTCAGACCGC	0.05227879
FM_190-TCACAAGAGTTCCGGC	0.052279107
FM_229-TCAGCCTGTCACTAGT	0.05227967
FM_291-AGGTAGGGTAGTGATA	0.05228111
FM_193-TCGTGCTAGGCTCCCA	0.05228162
FM_286-ATCACTTTCTGAACGT	0.052281696
FM_286-ATCACGAAGGGACACT	0.05228205
FM_163-GGTAATCGTCAGTCTA	0.052282523
FM_254-CTCAGGGTCTGAACGT	0.052282657
FM_265-GCCAGCATCGTGGCTG	0.052282706
FM_286-GACTCTCCAAAGGCGT	0.052283414
FM_121-GGCGTCAAGGTAACTA	0.052283775
FM_245-CTTACCGTCTTGGATG	0.052283775
FM_149-TGGGCTGGTGCATCTA	0.052283812
FM_184-CAGCCAGGTTTGACAC	0.05228446
FM_249-GGTGAAGAGGGTACAC	0.052284475
FM_282-GTCACTCTCCGGACGT	0.052284807
FM_286-AAGACAAGTAGCTGAG	0.05228482
FM_259-TGAACGTAGGAGACCT	0.052284833
FM_229-ATTTCACAGCGCGTTC	0.052285206
FM_295-TCCCAGTGTACGGGAT	0.052285258
FM_254-TCCTGCAAGGTCATCT	0.052285574
FM_065-GCGGGTTTCAACACGT	0.052285645
FM_190-GATAGCTCAACTCATG	0.052285753
FM_277-TTGCTGCCAGGGTTGA	0.052286845
FM_275-GAAATGACATGGCGCT	0.05228791
FM_121-CCCTTAGCATAGGTTC	0.052290596
FM_249-TTGACCCAGCCATCCG	0.05229063
FM_170-TGCATCCGTACCAGAG	0.05229206
FM_248-TTGAGTGCAAATCCCA	0.052292105
FM_223-GGAGGTACAGTTAGAA	0.05229222
FM_249-CTCCTTTTCGCACGGT	0.052292567
FM_245-CACTTCGAGCAGCCTC	0.052292675
FM_216-TAGGTTGAGCAATTCC	0.05229272
FM_216-TGAGCATCACCCATAA	0.05229421
FM_286-TCTATACTCTATACGG	0.052294295
FM_286-CGAAGTTTCGCAATTG	0.05229563
FM_275-TACCGAATCCGCAGTG	0.05229595
FM_169-TCATATCCAACCGCTG	0.05229596
FM_231-ACCAAACTCTGCCTGT	0.052296147
FM_216-CTATCTATCGCTCTAC	0.0522964
FM_018-ACTGTCCCACGAGGTA	0.052296616
FM_163-AACAGGGTCCCATAAG	0.052296784
FM_172-CTATCTAGTACGCTTA	0.05229681
FM_121-CATCGTCAGAAGCCAC	0.05229709
FM_278-TTGGTTTTCAATGCAC	0.052297946
FM_290-ACACTGATCAGCTGAT	0.052298333
FM_171-GCAACCGGTCTGTCAA	0.052298404
FM_216-TTTAGTCCAACAGAGC	0.052298896
FM_282-ATACCGAGTACAACGG	0.052299123
FM_243-CITE2	0.052299175
FM_290-TACGGTAAGTGGCCTC	0.052299254
FM_169-CTGCAGGTCGCTCATC	0.05229931
FM_199-ACAGCCGAGCTCTGTA	0.052299734
FM_236-ACTTTCACAGTAGATA	0.052299924
FM_275-TCATACTTCTACTTCA	0.052300032
FM_216-ATTCCCGAGGTAATCA	0.05230022
FM_278-TTTACCACATCATTGG	0.052300684
FM_295-ATGGATCAGGTGAGCT	0.05230097
FM_221-GCCAACGTCAGGCGAA	0.05230279
FM_228-TGAGACTCAACTGTGT	0.05230318
FM_290-TCATATCAGCTGTCCG	0.052303642
FM_286-AGTACTGTCCTCACTG	0.05230404
FM_229-GTAGGTTAGTACGTCT	0.052304108
FM_199-CCCGGAAAGGTGCATG	0.05230412
FM_275-AAGGTAATCGCCTTGT	0.052304175
FM_243-CITE3	0.052304685
FM_286-GTTGCGGCATGCAGCC	0.05230478
FM_254-CACTGTCCAGCTTCGG	0.05230492
FM_286-GGAGATGCAGTGGCTC	0.05230585
FM_044-ATTATCCGTACACCGC	0.052305993
FM_223-CTCCTCCTCCAATCTT	0.052306134
FM_228-GATTCGAAGAGGTATT	0.05230717
FM_249-GAGTGTTCAGTCGCAC	0.05230798
FM_275-AGGGCCTAGCATCCCG	0.05230805
FM_149-GGCTGTGCATTCTCCG	0.052308604
FM_169-GCCTGTTGTCGTGGTC	0.052308675
FM_290-ATTGGGTGTCGTGCCA	0.05230874
FM_184-GTCGTAATCCGTAGGC	0.052309114
FM_178-ACGTTCCAGGTTCACT	0.052309155
FM_248-CAGCCAGGTGGTTCTA	0.052309167
FM_120-CTACATTAGACTTAAG	0.052309237
FM_274-AGTCTCCGTAATCAAG	0.052310627
FM_172-AGAGAATCACTCCGAG	0.0523108
FM_303-TTTAGTCGTTAGGCTT	0.052311417
FM_260-GTTGCTCCAGCGGTCT	0.052311555
FM_286-TCCTCGACAACAAGTA	0.05231189
FM_223-TTCCGTGGTACAGGTG	0.05231202
FM_228-GCATTAGGTATGCTAC	0.05231206
FM_178-CCCGGAAAGCCTGTCG	0.052312158
FM_245-TTCTGTAAGCCGTAAG	0.05231227
FM_250-TGTAGACAGACTTAAG	0.05231363
FM_216-ATGAGTCCATGACGAG	0.05231384
FM_282-TAACTTCGTGCGAGTA	0.052314628
FM_254-AGATGAAGTACAGTAA	0.052314747
FM_286-GAAGGGTAGGGTTTCT	0.052315
FM_190-TTAGTCTAGAACGCGT	0.052315053
FM_243-AAGCCATTCACCTGGG	0.052315067
FM_278-GGGTTATCAGTCGTTA	0.052315496
FM_231-AGACAAAAGGGTTTCT	0.052315556
FM_290-AGTTCCCGTGGGCTCT	0.052315608
FM_229-GACTCTCGTTTCGATG	0.052316077
FM_121-TCATATCAGGGCGAAG	0.052316256
FM_245-TACGTCCGTGTTCGTA	0.052316517
FM_018-GGATGTTTCACTTCAT	0.052317064
FM_234-AGGGCCTAGAGCCTGA	0.052319303
FM_250-GTAGAGGCATTACTCT	0.052319586
FM_260-GATCCCTGTAGTCACT	0.052320153
FM_236-CATACTTAGAGCTGAC	0.05232029
FM_231-ATCCGTCGTCACAGTT	0.05232058
FM_169-CCTCAACGTATCATGC	0.052321147
FM_277-TCCATGCTCCAAGAGG	0.05232129
FM_263-ACTACGATCCAGTGTA	0.05232173
FM_163-TGTTCTACACGGCTAC	0.052321754
FM_190-AGGTGTTGTATGGTTC	0.05232223
FM_283-ATCACGAAGTAGACAT	0.052322607
FM_231-CGTTGGGAGCTTAGTC	0.05232289
FM_120-GTGAGGACATGAATCC	0.052322898
FM_275-TTAGTCTGTAACCAGG	0.052323267
FM_275-ACCCTTGCACAACATC	0.05232353
FM_216-TAGAGTCTCGAGCACC	0.05232354
FM_184-GTCACGGTCGATCCAA	0.052323714
FM_243-CITE6	0.052324023
FM_291-GAAACCTTCCGATCTC	0.052324273
FM_229-GGTGAAGAGGCGCTCT	0.05232436
FM_243-CITE1	0.052324533
FM_278-ATATCCTTCGGTCTAA	0.052324917
FM_277-AGATCCATCTCGAGTA	0.052325588
FM_254-GTGTGGCAGGTAAAGG	0.052325785
FM_184-TTGCCTGAGCCGTAAG	0.05232587
FM_178-TTCAATCCAGGTCCCA	0.0523259
FM_278-GGGTTATAGATTGACA	0.05232619
FM_260-GTTACGACAGTCAGAG	0.052326955
FM_274-TTTACCAGTGGTATGG	0.05232696
FM_172-CCCATTGAGAACGTGC	0.052327123
FM_295-GACACGCTCTATTGTC	0.052327164
FM_120-GTCACGGCACCTCGTT	0.052327394
FM_286-CGAAGGATCACCGCTT	0.052327808
FM_243-ACCGTTCCACAGTCAT	0.052327845
FM_120-CCTTGTGCACGGGTAA	0.05232785
FM_283-GACTATGTCTCTCGAC	0.05232812
FM_172-CAGCCAGGTGTCCATA	0.052328452
FM_217-TCGCTCAAGCTCAGAG	0.05232872
FM_221-GACACGCAGGAACGTC	0.05232901
FM_190-AGAGAGCGTCACGTGC	0.052329123
FM_278-CTTGATTGTTTGACAC	0.05232915
FM_259-CTCTGGTAGACTTCGT	0.052329265
FM_216-TGATGGTCAAGCTGCC	0.052329496
FM_245-TTGACCCGTAGATCGG	0.052329887
FM_275-TTTGACTTCCCAATAG	0.052331142
FM_254-AGTACCAGTACGACTT	0.05233123
FM_169-ATCACGACAGGATTCT	0.05233161
FM_249-ATTATCCAGTTGAAAC	0.05233205
FM_290-CATTCCGTCAAGGAGC	0.052332263
FM_286-AAGATAGTCCCTTTGG	0.05233266
FM_229-AAGGAATCAGATTAAG	0.052333787
FM_172-TCTGTCGTCCTACGGG	0.052334208
FM_278-GTTCCGTGTCTGGTTA	0.052334376
FM_291-TGTTCCGTCAAGCCAT	0.05233555
FM_286-AAAGGTAAGTCAATCC	0.05233589
FM_169-GGTCACGCAGACCTAT	0.05233597
FM_038-TTTCCTCGTATTACCG	0.052336223
FM_199-GTGATGTAGCTCCGAC	0.052336585
FM_236-CGAAGGAAGTTCGGTT	0.052336793
FM_216-CAACAACTCCTGCCAT	0.05233748
FM_184-TTGGGATGTTAACAGA	0.05233835
FM_286-CATAAGCGTGCATGTT	0.052339062
FM_243-TTACTGTGTGACACAG	0.052340157
FM_229-ATCGCCTAGAAGCCTG	0.052340496
FM_286-GCACGTGGTCGAACAG	0.05234057
FM_286-TTCATTGAGGTCTACT	0.052340835
FM_172-CTGTATTTCGATGCAT	0.05234279
FM_199-GACCAATTCTATTCGT	0.052342847
FM_199-TCGACGGTCGAGTGGA	0.052343246
FM_245-CGTGTCTTCGCGGTAC	0.052343633
FM_038-TTAGTTCAGAACAACT	0.0523441
FM_240-TGTGCGGGTGCATGTT	0.05234512
FM_236-GCAGTTAAGTGCCAGA	0.052345295
FM_275-CGGGTGTCACCTGAAT	0.05234567
FM_286-AATGAAGGTCCCTAAA	0.052346252
FM_170-ACCTACCCAAGGTCGA	0.052346405
FM_178-CCCTTAGGTGAGACGT	0.052347083
FM_286-TCATTTGTCATTACGG	0.052347373
FM_221-CAAGCTAAGATAGTCA	0.052347407
FM_169-ATCATTCCATAGCTGT	0.05234754
FM_277-TCTATCATCTATTTCG	0.05234872
FM_221-GAAGGGTAGCTGCCAC	0.05234907
FM_240-CGTGATATCAGACATC	0.052349105
FM_169-CATGCGGAGACCAGCA	0.052349363
FM_193-ATAGAGACACTGAGGA	0.052349623
FM_236-CCTCTAGTCCAAACCA	0.052350037
FM_234-TTCATTGAGGCATCTT	0.052350156
FM_226-ATCCATTTCCGCCTAT	0.052350786
FM_275-TGTAAGCTCCACATAG	0.052350994
FM_254-CTGGCAGCATCCTTCG	0.05235248
FM_286-ATCCTATCATCCGCGA	0.05235293
FM_286-CGGACACAGACCTCAT	0.05235295
FM_199-TGAATCGTCCAGCTCT	0.05235308
FM_248-ACTTTCACAGCGACCT	0.052353185
FM_286-TCTGCCAAGACCCTTA	0.05235324
FM_290-TCACACCAGCGAGTCA	0.05235329
FM_286-CATTTCATCAGCGCAC	0.052353367
FM_295-GGGTCACTCATGAAAG	0.05235391
FM_236-ATCGTGATCGTAATGC	0.05235479
FM_149-TGGGTTATCATTGAGC	0.05235559
FM_193-GCGATCGGTTCCGCTT	0.05235622
FM_290-ACTTAGGTCGCGGTAC	0.0523563
FM_286-CAGATTGGTGCTCCGA	0.052356556
FM_234-ACGGTTAGTCCTGGGT	0.05235698
FM_249-AATTTCCCACATATGC	0.05235706
FM_286-AACCCAATCACTTGGA	0.052357122
FM_075-TACGGTAAGTGAACAT	0.05235715
FM_018-CCCATACCATGCAATC	0.052357305
FM_265-TGAGACTAGTGTCATC	0.0523576
FM_240-TTGTTCATCGCTGTCT	0.052358072
FM_286-ACAACCAGTTCCAAAC	0.05235874
FM_190-ATCCCTGGTTCGTAAC	0.052358918
FM_240-GTCAGCGCATGACCCG	0.052358966
FM_221-AGAAGTAAGTCAGAGC	0.05235952
FM_254-GGGACTCTCGGACCAC	0.05235986
FM_018-CATCAGATCCGCATCT	0.05236075
FM_240-TACCCGTAGATCACTC	0.05236116
FM_286-GTACAGTAGGCTCAAG	0.052361425
FM_254-TTGCTGCAGTGGTGAC	0.052361522
FM_065-CCTACACCATTACGAC	0.052361567
FM_120-TCGTGCTCATTCACAG	0.052361652
FM_249-GTAGGAGCAACGTTAC	0.052361935
FM_249-AGATCCATCCAAGGGA	0.052362613
FM_075-CGCTTCATCACGCATA	0.052362613
FM_018-TAAGCGTCACCCAGTG	0.052363317
FM_070-TATTACCGTTGCTCCT	0.052363496
FM_286-ATCGCCTGTCGAGCTC	0.052363735
FM_178-TTACGCCCAAAGGGCT	0.052364107
FM_250-AAAGGGCGTGCGCTCA	0.052364428
FM_286-ACGATCAGTAAGGCCA	0.05236479
FM_249-CCTCACAGTTGAGGAC	0.052365083
FM_229-CCTTTGGTCTCGTCGT	0.05236547
FM_286-AGTGCCGAGGATCATA	0.05236644
FM_178-ATCCACCCATACAGCT	0.052366447
FM_190-CTTGATTTCCATTCGC	0.052366544
FM_065-GCGCGATGTACCGGCT	0.052366674
FM_249-CCACAAAAGATGCTGG	0.0523667
FM_200-ATTCAGGGTCATGCAT	0.052366804
FM_274-CAAGAGGAGTATGGAT	0.05236763
FM_218-AGGTAGGAGCACTCCG	0.052367825
FM_231-ACAAAGACAGTTGAAA	0.052369118
FM_290-TCAGCCTGTCATAAAG	0.052369937
FM_120-GTGAGGACAGCGTTGC	0.05237092
FM_236-GTGCGTGAGAGTTGTA	0.052371092
FM_228-TATTTCGAGGGAGGGT	0.052371345
FM_265-AGATGCTCAGACGCTC	0.052372187
FM_290-TTTCATGTCATCCCGT	0.052372545
FM_277-TTTACTGAGCCAAGGT	0.052373055
FM_286-ACGTTCCCACTGCGTG	0.05237316
FM_286-TCTGCCAAGCGGGTAT	0.05237371
FM_295-CATGGTAAGCACCTGC	0.052373774
FM_229-AGCTTCCGTCACCGAC	0.05237379
FM_290-GAATCGTTCGTGGAAG	0.052373894
FM_240-TCGAAGTAGTCAAGCG	0.05237427
FM_254-TGAACGTAGACGATAT	0.052374367
FM_044-TACGGATGTTGCGTTA	0.052375153
FM_172-CACACAATCAGATTGC	0.052376553
FM_221-GAACACTAGAATGTTG	0.05237685
FM_282-ATTACTCGTACCTATG	0.05237771
FM_018-ATCTACTTCACTTACT	0.052378166
FM_286-GTGCGTGCATAGAATG	0.052378934
FM_286-CGTTAGATCTGGACTA	0.052379236
FM_290-ATTCACTGTATCGTTG	0.052379794
FM_278-AGTACTGAGTAACAGT	0.05238029
FM_199-GGAACCCGTCAGCGTC	0.05238056
FM_228-ATGGAGGGTGGTAATA	0.052381072
FM_190-TGAACGTGTGTATTCG	0.05238162
FM_243-CITE7	0.052381705
FM_199-TTGAGTGTCAAAGGTA	0.05238193
FM_018-GTTACAGTCTGCCAGG	0.05238206
FM_286-AACTTCTTCGTAACCA	0.05238232
FM_218-TGTAAGCTCGCGGACT	0.05238258
FM_018-GCACTCTAGACATAAC	0.05238289
FM_240-CAGGGCTAGATCGCCC	0.05238313
FM_178-ACTTAGGGTCTCCCTA	0.05238355
FM_286-ATGCCTCAGCGAGGAG	0.05238457
FM_221-CTTAGGACACTGTCGG	0.05238586
FM_120-CTGAATGGTTCCCAAA	0.052387174
FM_263-TGGGCTGAGTTGTCAC	0.052387204
FM_178-TAGGGTTCAAGTCCCG	0.05238754
FM_275-TAGAGTCTCGTACCTC	0.052387778
FM_169-TAGAGTCCAATCAGCT	0.05238796
FM_240-CGTTGGGTCTCATTTG	0.052388847
FM_277-TTACGTTTCGCTGTCT	0.052388914
FM_171-GTTACCCCACTTTAGG	0.052389108
FM_120-ACCCAAACACGGGTAA	0.052389227
FM_250-GGTTAACCAGACCTAT	0.05238978
FM_274-TTCCTTCGTGTTACTG	0.052389897
FM_228-TTGTGGAGTCGTGGAA	0.052390262
FM_173-TGCTTGCCACTTGAGT	0.05239029
FM_236-ATCGTAGCACTAGGTT	0.052391935
FM_278-TTCTGTACAGGTTCGC	0.052393194
FM_178-GAGATGGCAATCACGT	0.05239324
FM_236-TATCAGGTCTATCGGA	0.052393522
FM_120-AACACACCAGATGCGA	0.05239406
FM_228-GACCTTCTCCAATCCC	0.052394208
FM_218-CTAACCCTCGTGTGAT	0.052394234
FM_217-GAGTTACAGATAGCTA	0.052394416
FM_221-GATTCTTTCAGACCCG	0.052394494
FM_221-TAACACGGTGTTAAAG	0.052394688
FM_243-CITE2	0.052395117
FM_169-TTGATGGGTCCAAGAG	0.0523958
FM_243-GCCGTGAGTATGGTAA	0.052396122
FM_277-GCAACATAGCATGAAT	0.052396465
FM_221-TGACCCTAGAGCTGCA	0.05239656
FM_290-AGATCCAGTCCCTGTT	0.052396562
FM_223-GGAGGTAAGTGAACAT	0.052398097
FM_278-TCGCTTGAGCTGGCTC	0.05239985
FM_291-AGTTCGAAGTATGGAT	0.052400447
FM_245-GATCGTATCCAACCGG	0.052401125
FM_120-TGCATGATCCCTCTTT	0.052401576
FM_278-GCAGTTAGTTACGTAC	0.052401647
FM_245-TTGTTTGAGCGGATCA	0.052401733
FM_216-AATCGACAGCCTCAGC	0.052401796
FM_199-TTCACGCGTTGTCCCT	0.052402105
FM_254-CCTCAACTCCTTTAGT	0.05240235
FM_178-GAACTGTGTAACCCTA	0.05240259
FM_245-GTGACGCTCTTCGGTC	0.052402653
FM_149-GTCAAGTTCCATCTAT	0.052402847
FM_221-CGGTCAGAGCCTGTCG	0.052403726
FM_163-CTACGGGTCTATACTC	0.052404005
FM_282-TTTCAGTTCTAGCATG	0.05240449
FM_121-CAGTTCCCAGCGAGTA	0.052404765
FM_120-TCTGTCGCATCATTTC	0.052404884
FM_254-GACCAATTCCGCGGAT	0.052405074
FM_243-AGAGCAGCATACAGAA	0.052405402
FM_170-CACGTGGCACTTGTGA	0.052405633
FM_231-ATCCTATCATGTGCCG	0.052405696
FM_275-GCTACCTGTGATTCTG	0.052405894
FM_221-TAGATCGAGGAGCTGT	0.052406527
FM_303-GTTACAGGTGGACAGT	0.052406967
FM_240-TTCTAGTCATGGGTTT	0.052407026
FM_275-CTTCAATAGAAGCTGC	0.052407272
FM_173-TTGGGCGCACCGTCGA	0.052407723
FM_286-ACTTCGCGTCTGTGCG	0.052407935
FM_249-ACGCACGCATTAGGCT	0.052408252
FM_149-TCCTTTCGTACATACC	0.052408457
FM_277-GAAGTAACACGTCGTG	0.052408814
FM_286-AAGACAATCCGATAGT	0.052408975
FM_226-TGCGGCACAGAGGTTG	0.05240898
FM_286-GTCGTAACACGCTGAC	0.052409105
FM_290-TCACACCTCCATTGTT	0.052409153
FM_295-CATCGTCTCAAGGACG	0.052409958
FM_173-CCTCATGTCGGTCACG	0.052410953
FM_265-CAACAGTCAGCGACCT	0.052410964
FM_121-GTGACGCGTATGACAA	0.05241102
FM_243-CITE2	0.052411098
FM_278-CATTCTAGTACATTGC	0.052411597
FM_172-TTGATGGGTTGGTGTT	0.05241245
FM_265-GTTAGACAGGGTCACA	0.052412618
FM_199-CTGGCAGAGGCCTGAA	0.05241273
FM_286-ATTGGGTGTACGCTAT	0.05241286
FM_254-AGCATCAAGAGTATAC	0.052413713
FM_216-TGGATCACAGGTACGA	0.05241386
FM_286-TAACACGAGGCGTCCT	0.05241435
FM_170-TGTTCTAGTGAATTGA	0.052414466
FM_274-GTATTTCGTGAGATAT	0.05241477
FM_295-CTGTGGGGTCTGCAAT	0.052415337
FM_172-TGATCTTCAACAGCCC	0.052415624
FM_290-CGGAATTCATAGACTC	0.05241566
FM_223-ATGTCCCCATGTAACC	0.05241574
FM_226-CACATGACAGACCTAT	0.05241602
FM_216-TCAAGTGGTCCGGACT	0.052416347
FM_018-TTTGTCAAGTGGAGAA	0.052416362
FM_199-TCATTGTTCTGGACCG	0.052416813
FM_254-CAGTTCCCAGCTGCCA	0.052416917
FM_228-AGTCACAGTCGATTCA	0.052417047
FM_071-GGACGTCCAGACACTT	0.05241712
FM_277-TATCAGGGTGTCGATT	0.052417394
FM_234-AACGGGAAGCGTGAGT	0.052417457
FM_282-GCCAACGGTGGTCCGT	0.05241753
FM_199-ACTGATGGTAGGAAAG	0.052418165
FM_217-CATACAGTCTCGGGAC	0.052418325
FM_275-TGCACGGTCTTGATTC	0.05241833
FM_190-TTTCCTCGTTAGGAGC	0.052418474
FM_286-TCACGCTCAGGTGAGT	0.05241895
FM_190-TGAGTCATCTTGGAAC	0.05241947
FM_249-CTCATGCCACAGTCAT	0.052420147
FM_018-GTGCATAAGGTGGGTT	0.05242022
FM_221-GGATGTTTCTGAGTCA	0.0524203
FM_243-TGGTGATAGTGCCCGT	0.052421056
FM_226-TGGAACTCAATTCTTC	0.052421242
FM_286-GTACAACAGCTAGCCC	0.052422237
FM_277-GATCACAAGCTAGTTC	0.052422263
FM_286-ATGTCTTGTGCGACAA	0.05242301
FM_286-AAGACAATCGCCTTGT	0.052423477
FM_199-GTATTTCTCTTCTGGC	0.05242369
FM_250-TGGGTTATCGCTCTCA	0.052423704
FM_301-TTGAACGTCAAGCCTA	0.052424252
FM_291-GTGTGGCTCCTAACAG	0.05242466
FM_290-TCTCAGCCAATAGTGA	0.052425023
FM_240-CACATGAAGACGTCCC	0.052425086
FM_229-GAGACCCCAGCTTTGA	0.052425448
FM_248-GTCTACCAGTGATTCC	0.052425858
FM_286-TGATGCATCTGGTGGC	0.052425858
FM_286-TAACGACAGCCTGGAA	0.052425858
FM_254-CATACCCGTTTGGGTT	0.052426647
FM_190-ACAAGCTAGCACGGAT	0.052426778
FM_286-CCCTAACGTCGTCGGT	0.052427292
FM_217-TTCCTAAGTCTGTGGC	0.052427292
FM_175-GGAGCAACAGCCTTCT	0.052427452
FM_169-CATACCCTCACTTATC	0.05242773
FM_231-CTCAGAATCATGGCCG	0.052427877
FM_290-AGTGTTGCAACTGGTT	0.05242794
FM_291-ACAAGCTAGAGAGCCT	0.05242894
FM_234-GAGAAATAGAATACAC	0.052428946
FM_199-AGGAGGTTCTACGCAA	0.052429296
FM_178-GGTTCTCAGAGGTTTA	0.05242954
FM_286-GATTGGTGTCGGTGTC	0.052429657
FM_249-ATTCTTGCAGCAGTAG	0.05243061
FM_291-TAGACTGCATGTCTAG	0.05243069
FM_240-AAAGGTACAGAGTGTG	0.052430913
FM_228-GAAGTAAAGATCACCT	0.052431323
FM_240-GTTGTGATCTGGCCAG	0.052431423
FM_286-CACCGTTCAACGGGTA	0.052431475
FM_286-CCCGGAAGTGAAGCTG	0.052431673
FM_018-CTTGGCTTCGCATGAT	0.052431893
FM_218-TTTCGATAGCTGTCCG	0.052432068
FM_234-ATGATCGTCCTGGGTG	0.0524325
FM_193-TCATCCGTCAATCCGA	0.052432872
FM_275-GAGTGAGCAGATCACT	0.052433413
FM_172-TAGGTACCACTTCATT	0.05243345
FM_149-GAGAGGTGTAGGAGTC	0.05243561
FM_221-AGACAGGAGTGTACAA	0.052435685
FM_286-ACGGGTCTCATCCTAT	0.052436084
FM_254-GAGGCAATCGTCTACC	0.052436423
FM_254-GCCATGGTCTACTCAT	0.05243643
FM_199-TCATCCGAGCAAGCCA	0.052436586
FM_249-CATCGTCAGAAGCTCG	0.05243774
FM_018-CCCAATCTCGTGACAT	0.052437928
FM_265-TATCTTGCATCGCTGG	0.052438308
FM_243-CITE7	0.05243835
FM_216-GTGCGTGCACGCTGCA	0.052438654
FM_240-CATAAGCCACGCGGTT	0.052438974
FM_217-ATCCACCAGCGCTGAA	0.05243936
FM_286-ACTCTCGCAACTTGCA	0.052439585
FM_286-CGATGGCGTCGTCATA	0.052439593
FM_229-CGATGGCAGCTGACAG	0.05243987
FM_217-CATACTTAGTGACCTT	0.05244006
FM_120-TGCTCGTTCAGTGTTG	0.05244023
FM_274-ACTATCTCAACCGACC	0.052440394
FM_265-TGCTTGCTCCTTCACG	0.052440602
FM_175-GCACATACATCAGCTA	0.052440763
FM_290-AGCATCATCGCAATTG	0.05244116
FM_286-GCAGGCTAGTATAACG	0.052441638
FM_176-CATTCATCAAGCTCTA	0.0524417
FM_278-TAGAGTCAGTAAAGCT	0.05244191
FM_065-CTCGGGATCTGTTGAG	0.05244201
FM_234-GGCTTTCTCGAGAATA	0.052442756
FM_070-TGGCTGGTCATTGCCC	0.05244342
FM_286-CGACAGCCACTACCGG	0.05244388
FM_290-GTGCTGGCAAGCAATA	0.05244411
FM_245-CCCTAACTCGGCATAT	0.052444257
FM_275-TAGGAGGAGACAACAT	0.05244445
FM_231-GTAGGAGAGGCTCAAG	0.052444782
FM_216-CGAAGGAAGAAAGTCT	0.052445043
FM_291-CATCAAGCACTCCACT	0.052445237
FM_229-TTACGCCAGTCTGCGC	0.052445456
FM_216-CACAGATGTCCCGCAA	0.052446336
FM_226-TACTGCCGTTTATGCG	0.052446388
FM_278-TCACACCTCGGTAACT	0.05244643
FM_169-CATCCACCAAGATCCT	0.052446473
FM_236-AAAGGGCGTTCCCACT	0.05244709
FM_190-AACTTCTGTTATGGTC	0.052447703
FM_217-GGAGATGCACTAACCA	0.05244843
FM_295-TTCTTCCAGAAGGGAT	0.052449483
FM_259-TGCGACGGTGACACAG	0.052449506
FM_216-CAGGTATGTGTGTACT	0.052452
FM_290-CCGCAAGAGAAACTGT	0.052452
FM_250-GGAGCAACATGATCTG	0.052452274
FM_172-ATTCACTAGGTACATA	0.052452374
FM_065-GAACCTACAGTCACTA	0.052452378
FM_286-CAACGATTCGACACTA	0.052452806
FM_169-CTATCCGCACATGAAA	0.052452948
FM_176-TTCGCTGAGACAAGCC	0.052452955
FM_178-ACTCCCAGTAGCTTAC	0.052453216
FM_216-ATTGGGTTCTGCATAG	0.05245354
FM_250-GACCCTTGTAGACAGC	0.052453745
FM_121-GGGCCATAGTGCTCGC	0.05245404
FM_290-GCTGCAGAGGACTAAT	0.05245422
FM_018-AGGGATGAGATCCCGC	0.052454438
FM_200-GATGAGGCATTGTACG	0.052455034
FM_282-AATTTCCGTCATTGCA	0.052456137
FM_217-GCTGGGTTCCGATCGG	0.052456196
FM_184-TTCTCTCTCTACAGGT	0.0524564
FM_216-ATGCCTCAGGAATCGC	0.0524567
FM_250-ACGGGTCAGGCGTCCT	0.05245671
FM_120-AAGATAGAGGTTATAG	0.052456774
FM_169-CCTCACACACGGCACT	0.05245696
FM_282-CCACGTTGTTATTCCT	0.0524571
FM_190-CCCGAAGAGTTGGCGA	0.052457772
FM_018-GGGCACTTCTGGAGCC	0.052458245
FM_120-AAACGAAAGTAATACG	0.052458435
FM_236-CTGCCATCAAACCACT	0.052458532
FM_229-CCGGACAGTGAGTCAG	0.052458648
FM_277-TACAACGGTCTACAGT	0.052459847
FM_226-CCTTGTGTCTCTCCGA	0.052459918
FM_231-CCGGTAGAGGGTAGCT	0.052460033
FM_193-TGTTCCGAGGAACGTC	0.05246122
FM_254-TAATTCCTCTCATAGG	0.052461244
FM_226-TCACAAGGTTCGTAAC	0.052461464
FM_286-GGGAGATTCCGTGTAA	0.0524619
FM_018-TGCTGCTGTTGATTGC	0.052462313
FM_173-TTGGGATGTACGTGTT	0.052463
FM_254-TTCCGGTCATCGGAGA	0.05246346
FM_193-CCTTGTGCATCCTATT	0.052463632
FM_243-CITE1	0.05246368
FM_286-ACAACCAGTGTTATCG	0.05246388
FM_184-AAGAACATCCACATAG	0.052464686
FM_163-AGGGCTCGTCCAGCAC	0.052464753
FM_286-CGATGGCGTTAGTTCG	0.052465074
FM_290-GCCCGAATCGGCAGTC	0.052465133
FM_044-TTCTACAGTAAACCTC	0.052465178
FM_275-AGATAGACAACACTAC	0.052465424
FM_221-CTCAGAAAGGTTCTTG	0.052465506
FM_065-ACCGTAAAGAGTACCG	0.052465953
FM_249-GTCGTAAAGCGTGCTC	0.05246628
FM_250-GCACATAAGAAATCCA	0.05246636
FM_290-GTTTGGACAGGTTCGC	0.052466977
FM_065-CATCAGAGTGAAAGAG	0.052468188
FM_263-AGAGAGCAGAAACTGT	0.05246823
FM_286-ATTCCTATCCTGCTAC	0.052468486
FM_250-CTGAATGTCCTTCACG	0.052468527
FM_295-GAAGAATCATAATGAG	0.052469105
FM_223-CCAATTTGTACAAACA	0.05247176
FM_217-AGCGCCAAGAGTGTTA	0.052472096
FM_254-GTGCGTGCAGGTAGTG	0.05247231
FM_286-TTTACCAGTGTACAGG	0.052472435
FM_277-TTTCCTCTCTTCTGTA	0.052473124
FM_275-ATCTCTAGTGAGTAGC	0.052473616
FM_286-TCAGGTAAGGAAAGTG	0.052473854
FM_071-CGGGTCAGTTGTGGAG	0.052473895
FM_171-TATGTTCTCCATAAGC	0.052474428
FM_286-TCATGAGAGCTGTTAC	0.052474942
FM_178-TGGGTTACATTCATCT	0.052474983
FM_290-TGTAGACGTGTGTGTT	0.052475177
FM_199-GCGAGAAAGCTGTGCC	0.05247553
FM_286-CGGAATTGTGCATGAG	0.05247564
FM_286-TTCTTGAGTCGAATGG	0.052475706
FM_277-GATCAGTTCAATCCAG	0.052476242
FM_190-AGGATAAAGTCAATCC	0.052476283
FM_303-CATCGTCTCCACGTAA	0.052476346
FM_172-GATGTTGTCGCATGAT	0.052476615
FM_243-CITE6	0.052476745
FM_286-CCCAACTCAACTTGCA	0.052476898
FM_229-CCTGTTGAGTTGGGAC	0.052476913
FM_018-GGAACTTAGGCTACGA	0.052476954
FM_198-CTGCAGGGTAGGACCA	0.052477118
FM_286-GTAGAAAGTCATTGCA	0.052477557
FM_120-ACTATGGGTAAGAACT	0.052478544
FM_120-GCCAGGTGTATGCTTG	0.052478816
FM_219-TGCGACGGTATGTCCA	0.052478902
FM_275-CAGTTCCCACAGAAGC	0.05247919
FM_171-TTGAACGTCGGCGATC	0.05247991
FM_231-GAGGGATGTCTTAGTG	0.052480087
FM_184-AAGTACCCAGAACTAA	0.052480455
FM_240-GTGAGCCGTCCTCATC	0.052480944
FM_217-CAATACGTCGTGTGGC	0.05248132
FM_278-GTCGCGACATGACCCG	0.052481547
FM_248-CATCAAGGTCTCGACG	0.05248165
FM_171-GGGTGAACAGCTGTTA	0.052481767
FM_286-AGTTCCCAGGACAAGA	0.052482218
FM_240-TACCCACAGCTCGGCT	0.05248272
FM_286-CTCCTTTCACCTTCCA	0.052483153
FM_217-CGCCATTCACGGGTAA	0.052483436
FM_018-CGGACTGGTCAAACTC	0.052483473
FM_229-CGCGTGACAATGAGCG	0.052484237
FM_178-CAGCCAGGTCACATTG	0.052484263
FM_172-TAGCACACATGACGTT	0.052484453
FM_283-CGCATGGTCTCCGAAA	0.05248448
FM_250-GGCTTGGGTGCATCTA	0.05248458
FM_286-CTCCGATGTTAATGAG	0.052484896
FM_295-TACCCACCATAACGGG	0.052484903
FM_055-CCTACACCACTCGACG	0.052485798
FM_303-AGGAGGTAGGTCGACA	0.052485988
FM_199-CTGCCATGTCCATAGT	0.052486002
FM_221-ATGATCGCATCGATAC	0.052486043
FM_216-CCGGACAGTAGATTGA	0.052486084
FM_250-CAACAACTCATCTATC	0.0524864
FM_199-AAGCGAGAGAGCAACC	0.05248724
FM_216-CCCATTGCAAAGGGCT	0.052487515
FM_200-GCTTGGGCAATCACGT	0.05248794
FM_190-GTCAAACGTGCTTATG	0.052488066
FM_243-ACGTCCTTCTCCTGTG	0.0524884
FM_278-CTATCTACAACATACC	0.052488483
FM_286-CAGCAATTCTGTAACG	0.052489355
FM_254-CAGGGCTGTTGCCTAA	0.05248976
FM_044-CTCAGAAGTGAGGGTT	0.052489847
FM_038-TGCACCTGTTGGTGGA	0.052490164
FM_275-AGAGCCCAGAACTTCC	0.052490667
FM_275-TTCTTGATCGGCCTTT	0.05249069
FM_278-CTTCAATAGAGGATCC	0.052491333
FM_149-GCGTTTCCAGCGTTGC	0.052491453
FM_240-CTATCCGCACGGTAGA	0.052491844
FM_229-TATATCCAGGTTCATC	0.052491862
FM_282-AGTGATCTCTTTGCGC	0.052491877
FM_229-TCGTGGGTCCATCACC	0.05249328
FM_216-TTGTGTTTCGTCTAAG	0.052493796
FM_121-TTGGGTACAACGTATC	0.052493878
FM_018-GCTCTGTGTCTAGAGG	0.052494302
FM_248-TCCTCCCCAAATGATG	0.052494314
FM_254-ATGAAAGCACGACGTC	0.052494664
FM_245-TTCACGCAGGTCACAG	0.052494895
FM_193-GGCAGTCTCACAGAGG	0.052495107
FM_286-TCAGTTTTCAATCAGC	0.052495565
FM_286-CCGTTCACAAAGACGC	0.052495662
FM_274-TGATCTTTCCGGCAAC	0.052496005
FM_274-GAGAAATAGACGACTG	0.052496057
FM_231-TCGGGACAGTATAACG	0.052496307
FM_226-TCGGTCTGTAGGAGGG	0.052497044
FM_223-CCACACTTCGCCCAGA	0.052497372
FM_278-GGGTCACGTCTTCATT	0.052497763
FM_286-GACCCAGTCACCTTAT	0.05249869
FM_290-AGCGTATCATCACGGC	0.05249879
FM_249-GAACGTTAGCTTTCCC	0.052499894
FM_243-CITE6	0.052500598
FM_301-CCTGTTGCAGCAGAAC	0.05250122
FM_169-CATCCGTCAGAGACTG	0.05250135
FM_286-CTTCTCTTCGCATTAG	0.052501768
FM_278-AGGATAATCAACTACG	0.052502014
FM_243-CITE6	0.052502234
FM_275-AAATGGAGTGAGATCG	0.05250227
FM_290-TCGAACAGTGTGGACA	0.052502643
FM_254-TTGATGGAGGGAGGCA	0.052502718
FM_243-CITE7	0.052503288
FM_184-TATTGCTTCTGCGGGT	0.05250352
FM_038-TTGCCGTTCGTACCGG	0.052504007
FM_199-ATGACCAAGTAATTGG	0.05250488
FM_265-AACCACACAATACAGA	0.05250564
FM_290-CGATCGGGTGTATCCA	0.052505646
FM_199-CATTCTACACTTTATC	0.052505836
FM_193-TCAATTCAGTGAGCCA	0.05250599
FM_245-AATGGCTTCTACGGGC	0.052506093
FM_229-TACCGAAAGCTCGACC	0.052506905
FM_170-TGTTCTAGTTAGGGAC	0.052507974
FM_184-GACGTTATCTTCCCGA	0.052508175
FM_173-AGTACCAAGCTGTCCG	0.052508656
FM_231-GGCGTCACACCGTACG	0.052509185
FM_277-CGAAGGAGTCGCGTTG	0.052509535
FM_200-GGGTTTAGTAGGCAGT	0.05251056
FM_286-CAAAGAACATGTCTAG	0.05251103
FM_259-GTAGATCCACCTGCGA	0.05251107
FM_240-AGGTGTTTCCCTTTGG	0.05251116
FM_286-ATAGAGAAGGATCATA	0.052511178
FM_193-CTGCATCAGCTGACCC	0.05251161
FM_249-TTGGTTTCACATATGC	0.052511692
FM_234-TTCACCGCAAGAGCTG	0.05251175
FM_217-TAGAGTCGTCACAATC	0.052511785
FM_231-CGTCAAACAGTTGCGC	0.052512508
FM_198-ACACAGTGTTGGGTTT	0.052514445
FM_176-CTCCTCCTCTCATTAC	0.052516155
FM_277-GACTTCCCACACACTA	0.052516747
FM_282-ATCACTTCAAGAAACT	0.052516814
FM_120-ACCACAAAGATACAGT	0.05251707
FM_216-CTGGCAGGTATGTCCA	0.0525174
FM_277-CACAGGCAGTTCCTGA	0.052517503
FM_038-GCTCCTAAGCCAGTAG	0.052517936
FM_231-AGATGCTAGGTGAGCT	0.05251904
FM_184-AGAACAACATGCAGCC	0.052520428
FM_231-CTCCATGCACCAAAGG	0.052521568
FM_277-TGCGATAAGTTTCTTC	0.052521657
FM_275-ACTGCAATCTGGCCGA	0.05252176
FM_171-CCCTAACAGGAGCAAA	0.052522305
FM_236-TCGTGCTTCGTGGGAA	0.052522622
FM_234-CGTTGGGCACCCTAAA	0.052522667
FM_223-CAGCACGCATTGTGCA	0.052523196
FM_301-CATTGTTGTGTTAGCT	0.05252324
FM_263-CCGTTCAAGTAGTCTC	0.05252406
FM_265-GTTCTATGTTATAGAG	0.05252458
FM_250-CCTCTAGGTCTTACTT	0.052524704
FM_228-AAAGGGCTCCGTTTCG	0.052525796
FM_275-TGAGTCAGTGAGCAGT	0.052525803
FM_250-CAGCACGCAGACATCT	0.05252593
FM_190-CTCAGTCAGATGATTG	0.052526288
FM_245-GATGTTGGTGCAACGA	0.05252643
FM_278-GTATTGGGTTTGGGTT	0.05252655
FM_216-AAACGCTTCAGGCGAA	0.052526806
FM_245-ATTCCCGTCTAAGCGT	0.052527167
FM_231-GCCATGGTCCATAGAC	0.05252717
FM_234-ATCCCTGCACTCATAG	0.052527186
FM_254-ATTCCTAGTAACAGTA	0.052527998
FM_070-CTACACCAGTGAACAT	0.0525286
FM_199-CTGTACCTCCTACCGT	0.05252945
FM_286-AATGCCAGTTGGGATG	0.05252956
FM_248-ACCCTCAGTGAGATTA	0.05253025
FM_038-ATGGGAGTCGTAGGTT	0.05253036
FM_286-GAGATGGTCTTTGGAG	0.05253059
FM_286-GCTTGGGAGGGCAGAG	0.052530624
FM_254-TCTAACTAGGGTACGT	0.052531257
FM_243-CITE3	0.052531574
FM_278-ACGATCATCTAACGCA	0.052531593
FM_263-AAACGAATCGGATAAA	0.052532252
FM_165-AGCCACGCACCCTGTT	0.052532434
FM_193-AAACGAAGTTAGAGTA	0.05253254
FM_295-GATTTCTTCCGATAGT	0.052532975
FM_240-AATTCCTTCTTCGTGC	0.05253319
FM_286-TGAATCGTCAGCGTCG	0.052533396
FM_231-TCATGCCGTCTACGAT	0.05253376
FM_217-TGTGATGGTATGGAGC	0.05253387
FM_190-AGATGCTTCGTTCTGC	0.052534007
FM_228-GCACATAAGGTACCTT	0.05253428
FM_277-AGATGAATCCCGATCT	0.052534744
FM_250-ACCAAACCAAGATCCT	0.05253485
FM_286-TCTACATGTCCACGCA	0.052535046
FM_218-TCGCAGGAGGTGGGTT	0.052535407
FM_291-TTGTGTTTCAAGGTGG	0.052535415
FM_249-ATGGGAGCACCCTTGT	0.052535817
FM_228-TTGAGTGTCCGATGCG	0.052535962
FM_170-ATGTCTTAGACGACTG	0.052536394
FM_199-AACAAGAAGCCATTCA	0.052537564
FM_229-AACTTCTTCACAAGGG	0.052537646
FM_221-TGGAGGATCAGGAACG	0.05253792
FM_172-GAGTCATTCTATCGCC	0.052538183
FM_240-GTAGCTACAGCACAGA	0.05253827
FM_265-CTTCCTTCACAGCCTG	0.052540265
FM_199-CGTTCTGAGTAGATCA	0.052540306
FM_231-CATCGGGCAATTGAAG	0.05254044
FM_286-ATTTACCAGACGCTCC	0.052540466
FM_199-AATCACGCACTACCGG	0.05254066
FM_184-GTTACAGAGGTGCAGT	0.05254145
FM_278-GGGATCCTCAAGCCAT	0.05254178
FM_199-CAGGGCTCAGGTCCCA	0.052542157
FM_277-TCCTTCTCACCTCTGT	0.052542232
FM_275-TGAACGTGTTAAGCAA	0.05254249
FM_265-ATACCTTGTGGACAGT	0.052542787
FM_217-CGTGATATCCTACTGC	0.052542906
FM_290-GATTCTTAGCGTATGG	0.052543126
FM_175-GCCTGTTCATACTGAC	0.052544024
FM_228-AGCTCAAAGGCACTAG	0.052544225
FM_274-CTCTCAGAGGTTCACT	0.052544296
FM_216-CCTCACAGTCGACGCT	0.052544888
FM_221-TTTCGATCAGAAACCG	0.05254503
FM_278-TTCACCGTCGGATACT	0.05254519
FM_184-CCTCAGTGTACCTTCC	0.05254525
FM_236-GTCCTCAAGGCTTCCG	0.052546445
FM_075-TTCTACATCGTAGATC	0.052547097
FM_172-TTAGTCTGTGAAAGTT	0.052547153
FM_121-GCATCGGTCAATCCAG	0.05254727
FM_018-GACCTGGAGACATAAC	0.05254728
FM_169-TCTCTGGCAACCCGCA	0.052547615
FM_120-TCGGGTGTCTATGTGG	0.052547883
FM_283-TCGGATACAAGAGGTC	0.05254888
FM_200-ATTCCCGTCTCTCGCA	0.052549317
FM_286-AGCCAGCCACGGCTAC	0.052549385
FM_282-CATGAGTGTAGCCCTG	0.05255044
FM_265-GACTATGTCAAGGTGG	0.05255048
FM_286-CATAAGCCATAAGCGG	0.052550524
FM_286-AGCTACACATCCTAAG	0.05255108
FM_184-CCACTTGTCCCTTGTG	0.052551642
FM_290-TTCCGGTGTAGCTCGC	0.052551866
FM_254-TTCCACGTCTCTTGCG	0.05255191
FM_190-TCAATTCGTGCCCAGT	0.05255211
FM_200-TTGGGCGTCTCCAATT	0.052552357
FM_286-CATCGGGGTACTAGCT	0.052552726
FM_263-TACACCCCACTGGCCA	0.052552827
FM_243-CITE4	0.0525534
FM_231-TGTTGAGCACGAGGTA	0.05255375
FM_275-GGAGAACCATACTGAC	0.052554052
FM_254-TTGACCCAGCACGGAT	0.052554473
FM_265-ATTTCACCATCCTATT	0.052554812
FM_254-CAGATCAAGACTAAGT	0.05255505
FM_234-GAGGGATAGCTGCCTG	0.05255553
FM_223-TCGCAGGGTGGTATGG	0.05255572
FM_216-GGCTTGGTCTTTCAGT	0.052555908
FM_219-TAGAGTCAGGTGCGAT	0.05255598
FM_221-CTACTATGTTCCAAAC	0.052556276
FM_249-ACATTTCGTCATAAAG	0.052557092
FM_169-TACACCCCATCATTTC	0.052557826
FM_120-CAGCACGTCGCGCCAA	0.052558035
FM_038-GTACTTTGTCATTAGC	0.052558366
FM_277-TCCACCAAGAGCATAT	0.05255843
FM_173-CACAACAGTTGCATCA	0.052558895
FM_275-TCTATACGTCTAACGT	0.05255938
FM_176-TGGAGAGGTGTCCGGT	0.0525594
FM_216-GTTTGGAGTGCATACT	0.052559443
FM_216-TGTGTGAAGGTCATAA	0.0525596
FM_231-AGGGTCCGTAAGATCA	0.052560486
FM_071-GCTTGAATCGTTTGCC	0.052560538
FM_250-AGGACGATCTCTTCAA	0.052560642
FM_282-AAACCCAGTGCATTTG	0.052560758
FM_221-CTACCTGTCTGTAACG	0.052561063
FM_065-TTGGAACAGATGCCAG	0.052561432
FM_286-GTTGAACAGCCGATAG	0.052561503
FM_249-ACCTGAAAGCAATAGT	0.052561544
FM_254-GACCCTTAGATTGATG	0.052561697
FM_190-GCCAGGTGTACAGAGC	0.052562237
FM_184-TTTACGTCAACGATCT	0.052562438
FM_286-GAATCGTCAACTAGAA	0.05256256
FM_120-AAGAACATCAGGTGTT	0.05256304
FM_171-CAAGAGGGTGAGTTTC	0.05256434
FM_254-ACTGATGTCATTTGCT	0.052564356
FM_250-AGGGTTTAGAGTCTGG	0.052565284
FM_249-GAGATGGCATGACAGG	0.05256574
FM_301-ACCAAACCATCGTTCC	0.05256633
FM_286-GAGTCTAGTTAAAGTG	0.052566763
FM_209-TTGAGTGGTAGCGTTT	0.052567072
FM_265-GAGGGTAAGGCTCAAG	0.052567277
FM_286-TTGGATGTCTATGCCC	0.05256739
FM_286-AGCGATTTCCCGAACG	0.05256742
FM_226-TCTTCCTGTTACCCTC	0.05256791
FM_217-CGATGCGGTGATGAAT	0.052567936
FM_290-TGTTGAGGTGGTTTAC	0.052568033
FM_175-GACTGATGTATCAGCT	0.05256806
FM_263-TGAGGAGGTACAACGG	0.052568164
FM_190-CCGATGGTCAGGACGA	0.052568324
FM_275-GCCGTGATCGAAGCAG	0.05256944
FM_286-TTTATGCGTCGCGGTT	0.05257014
FM_277-TGATTTCAGTATTAGG	0.052570272
FM_172-CGTCAAACATCCCGTT	0.05257028
FM_286-AGGACTTAGCGTGTCC	0.052570336
FM_163-CGGGTGTCAGGCATTT	0.052570693
FM_221-TGCAGATAGTTCACTG	0.052570738
FM_243-CITE3	0.052571923
FM_275-AGACAAAAGCGCACAA	0.05257316
FM_229-GTAACACCACAGTATC	0.05257356
FM_236-ATACCTTGTTGCAACT	0.05257359
FM_277-TGGGCGTAGCGGTAGT	0.05257383
FM_259-ATCCACCAGGGAGGAC	0.052573845
FM_231-CGGCAGTGTTACACTG	0.05257426
FM_229-CGTCCATGTACTAAGA	0.052575212
FM_190-GTGCTGGTCCGGGACT	0.0525764
FM_243-CITE3	0.052576456
FM_286-CTCGAGGGTGCTTATG	0.05257682
FM_290-AGGACTTAGTCGAAGC	0.05257693
FM_290-AGTCATGGTTTGAAAG	0.05257702
FM_169-CACAACATCTATCCAT	0.0525775
FM_286-AGCGTATCAGGACTAG	0.052577917
FM_229-TGGAGGAAGCCATATC	0.052578274
FM_231-AGTCATGGTGTAGGAC	0.052578334
FM_044-AGTGTCAAGAAGGTTT	0.052578803
FM_178-TCCACCAAGCATGCGA	0.052580386
FM_236-CACAGGCTCTGCTGAA	0.052580506
FM_216-ATGCGATTCAATCAGC	0.052580573
FM_240-TACCGGGCACTAGGCC	0.052580733
FM_286-AATCACGCAGCTTTGA	0.052580867
FM_038-TACGGGCGTTTGTTGG	0.052581415
FM_165-CATAGACGTCACTCGG	0.052581653
FM_286-AAGACAAGTTCGTACA	0.05258257
FM_275-ACACGCGTCTCGCGTT	0.052583247
FM_172-TAGTGCATCCTCTCGA	0.052583873
FM_184-GTCATGATCTCGTCGT	0.052583963
FM_277-CCAAGCGCATGTGCTA	0.052584596
FM_283-TAGGGTTTCATAGCAC	0.052584805
FM_184-CCGTTCACATCGGCCA	0.052585166
FM_121-GTGAGGATCACCTGTC	0.0525858
FM_229-GTGTAACCAAGCTACT	0.05258745
FM_303-CGTTAGAAGTTAGTAG	0.052587464
FM_275-TTACAGGGTCATCGCG	0.052587785
FM_286-TCACTATGTTTGGGTT	0.052588355
FM_283-ATCACAGTCATTCACT	0.05258849
FM_243-CITE3	0.052589186
FM_254-TATTTCGTCCCGTTGT	0.052589294
FM_226-GTTCCGTTCCACATAG	0.052589297
FM_200-TATTCCAAGGAAGAAC	0.052589573
FM_169-TACTGCCTCACCTACC	0.05258963
FM_277-GGTAACTTCCTACAAG	0.052589934
FM_243-CITE4	0.052589957
FM_240-TCCTCCCGTGGAACCA	0.052590366
FM_283-CTGAGGCTCATTATCC	0.05259152
FM_190-TACAGGTGTTGTAGCT	0.052591894
FM_245-CGCATGGAGTCCGCCA	0.052592617
FM_290-AAGGTAAAGTCGAAGC	0.05259326
FM_243-CITE1	0.0525933
FM_240-TATCTGTAGGCCCACT	0.052593943
FM_231-ATCCCTGAGGGATCGT	0.052593954
FM_216-TTGGGATTCTAGAACC	0.052594654
FM_295-TCACGCTCAAGTCCCG	0.052594703
FM_240-TGTACAGGTAGCTTGT	0.052594967
FM_249-AGTCATGGTGACAGGT	0.052595
FM_275-CTCCTTTAGAATCGTA	0.052595403
FM_223-AGATCCAAGCTACTGT	0.052596014
FM_170-CGTGATAGTTGACTGT	0.052596167
FM_286-ACAAAGATCATAGACC	0.052596334
FM_290-TGATTCTCATCCGAGC	0.05259644
FM_277-GTGAGCCCAATGGGTG	0.05259657
FM_221-GAACACTGTCAGTCGC	0.052596718
FM_249-AAGACTCTCTGCATGA	0.052597158
FM_221-TCAGGGCAGAAACCCG	0.052597363
FM_190-AGAGAATCATTCTTCA	0.05259782
FM_216-GACTTCCAGCGCCGTT	0.052598424
FM_234-GGATGTTCACTGAGTT	0.052599017
FM_169-GGGTAGAAGCGAATGC	0.052599106
FM_265-ATCTCTACATGAAGCG	0.052599218
FM_038-GCAGCCATCATGTGGT	0.052600052
FM_169-TCAATCTTCACTCTTA	0.052600395
FM_218-TGATGGTGTGTAGCAG	0.05260075
FM_175-GGAGGATAGCAGCAGT	0.052600984
FM_209-TCTAACTAGGCTATCT	0.05260121
FM_249-TTGCATTAGTTTCAGC	0.052601848
FM_229-AGTGTTGGTGATATAG	0.05260303
FM_229-GTAGATCTCAGGACGA	0.05260397
FM_275-GCTACCTCAGGAATAT	0.05260473
FM_170-CTGAGCGGTTCCGCAG	0.052604765
FM_229-CCCAACTCAACATACC	0.05260478
FM_245-CGGGACTTCGGACGTC	0.05260494
FM_286-CTATCCGAGATGACCG	0.052605193
FM_193-CTGTATTTCAGACCGC	0.05260537
FM_282-ACACAGTAGTTCGGTT	0.05260547
FM_286-AAAGGATCAGACAAAT	0.05260547
FM_120-TAGATCGGTCACTAGT	0.05260592
FM_231-TTACGCCTCTGAGCAT	0.052606545
FM_274-GTGTTCCTCAGCTGTA	0.052606907
FM_198-GTAGAGGCAGTGTATC	0.05260742
FM_283-TTAGGGTTCGACGAGA	0.052607443
FM_295-GCCCAGATCCTGGGTG	0.05260746
FM_190-GGCTTTCCAGCGACAA	0.052607812
FM_234-TTCTAACTCTTCCAGC	0.052608516
FM_229-GACCAATAGACCATGG	0.052610412
FM_259-CTCTGGTGTAGGATAT	0.05261071
FM_286-TCATTTGGTGGCGCTT	0.052611336
FM_171-TTTCACAAGCCGGATA	0.052611336
FM_254-TTCTTGAAGCAGTCTT	0.052611504
FM_249-CAACAACGTGGTTTAC	0.052611697
FM_245-GCGTGCAAGCGCTGCT	0.05261218
FM_184-CTATCCGGTGATGTAA	0.052612323
FM_071-ACTGTCCCACCCTATC	0.052613944
FM_254-ACTCCCACAACTGCCG	0.05261456
FM_221-ATGCATGAGTTTAGGA	0.05261508
FM_278-CCACACTTCAAAGAAC	0.052615996
FM_254-AGGGCCTAGTCCCGGT	0.052616242
FM_065-CGACTTCGTCACTGGC	0.052616376
FM_259-AGAACAATCCGAGTGC	0.052616432
FM_236-CTGAGCGGTATGGAGC	0.05261647
FM_169-CACAGATCAAACCGGA	0.05261648
FM_240-TGTCCCATCAGACATC	0.052616913
FM_217-CATGAGTTCAATCCAG	0.05261692
FM_190-TCTACCGTCATCACTT	0.052617464
FM_199-CGGGTGTGTTGCATCA	0.052618656
FM_250-TTTCATGAGCTAAATG	0.052619725
FM_018-GAATGAAGTATAGGGC	0.052619874
FM_190-AACAAGACAACTGCTA	0.052619994
FM_275-CGAGAAGAGCGGGTAT	0.052620195
FM_278-TTCTAGTCACAGTATC	0.052620932
FM_250-CGTGTCTGTAGCTGCC	0.0526211
FM_231-ATGAGGGTCGTGTCAA	0.052621223
FM_169-TAGGTTGAGCCTCTTC	0.05262123
FM_278-AGAAGTAAGCATATGA	0.052621502
FM_199-CTGAGCGAGTGCACAG	0.05262158
FM_243-CITE4	0.052621685
FM_286-TCCATCGGTTAGGAGC	0.052621953
FM_219-AACCCAATCACTGGTA	0.05262219
FM_228-TAGGAGGCAGTTTCGA	0.05262238
FM_275-AACAACCCACCGCTAG	0.052622434
FM_184-GAGTCATAGTTCACTG	0.05262248
FM_286-TGGAGGATCCTCTAGC	0.052622598
FM_071-GGGCACTAGCGACGTA	0.052623425
FM_283-AGGCCACGTTTAGACC	0.05262379
FM_263-ACGTAGTCACCGTGGT	0.052623842
FM_286-TGCACGGAGACAGCGT	0.05262389
FM_275-CCACACTAGTCGGGAT	0.05262422
FM_283-TGAGCATCAGGTGACA	0.05262435
FM_216-AACCTGAGTATGAGCG	0.05262501
FM_219-GCACGGTGTTCATCTT	0.052626178
FM_217-CTCCAACGTGGGCTCT	0.05262641
FM_234-CTCCAACGTAGATTAG	0.052626956
FM_248-CAACCAATCTGGTGCG	0.052627806
FM_217-CATCGGGGTATCGTTG	0.052628066
FM_286-AGCCACGGTCACCACG	0.052628193
FM_274-GATTCTTGTATACCCA	0.052628357
FM_286-GATTCGAAGCCTGAGA	0.052628517
FM_277-ATCGTCCAGGGTTTCT	0.052629337
FM_018-ATTCTACAGACAAAGG	0.052629355
FM_163-CCTCATGTCACCTCGT	0.052629583
FM_018-GGCGACTCACACCGCA	0.05262959
FM_199-GACCCTTTCTTCCGTG	0.052629944
FM_121-ACCACAAAGCACACCC	0.05263006
FM_184-GTGAGGAAGGGAGGAC	0.052630156
FM_286-TTTGTTGTCACTACGA	0.05263102
FM_236-GAAACCTGTTAGTTCG	0.052632578
FM_234-TCATGAGCAACTCGTA	0.05263271
FM_169-CCTTCAGCACGCCAGT	0.052632824
FM_291-ACAGCCGTCTCTCGAC	0.05263315
FM_190-TCGTGCTAGGGTAATT	0.05263337
FM_254-TGGAGAGCACTGTGAT	0.052633382
FM_254-GAATCACTCTTCACGC	0.052633394
FM_240-ATAGGCTCATTGGGAG	0.052633487
FM_275-CAACGGCTCGTAGAGG	0.05263359
FM_277-GTCAGCGAGCGACCCT	0.05263449
FM_275-CCGATCTAGAGTCTTC	0.05263453
FM_249-TACAACGTCGCTTGAA	0.05263543
FM_286-GTAATCGCACGCGCTA	0.052635863
FM_263-CCTCTCCCATAGTCGT	0.05263595
FM_231-ATGAGGGCAAACACCT	0.052636374
FM_190-ATCGTGAGTAGCACAG	0.052637786
FM_245-CGAAGGAAGCACTCGC	0.052638054
FM_018-GGTATTGCATGGAATA	0.052638773
FM_169-GATCATGGTCTTTCTA	0.052638907
FM_170-TGGTTAGAGGATGCGT	0.05263894
FM_277-CCTCAGTGTGTGTGTT	0.0526391
FM_254-TCATGCCCACTACTTT	0.05263922
FM_303-GCCAACGTCCTCTGCA	0.05263932
FM_243-CITE7	0.052639797
FM_221-CATTGAGGTGTAGTGG	0.05264022
FM_243-AAAGGGCTCATCGTAG	0.052640673
FM_229-ACTGATGCATATCTCT	0.052641265
FM_290-TTGGTTTTCGTAGTCA	0.05264274
FM_259-ATCCCTGTCCTCTGCA	0.05264278
FM_286-TCCTTTCAGAATTCAG	0.05264296
FM_277-GGGTCTGAGTCAGGGT	0.052643403
FM_303-GCCAACGGTATAATGG	0.052643683
FM_290-AGGACGACAAACCACT	0.052644018
FM_018-ATTGGTGTCTGTTGAG	0.052644312
FM_290-AGACAAATCATTGTGG	0.052644737
FM_243-GGGCCATGTTGGGACA	0.052645113
FM_277-AGAACAAGTGAGACGT	0.052645717
FM_278-CCGTAGGTCATACGAC	0.052646134
FM_216-TCATACTAGACTTCAC	0.052646182
FM_275-AGCGTCGCATATGGCT	0.052646484
FM_290-GCCGATGAGTTGGCTT	0.052646518
FM_245-CTCCACACATACACCA	0.05264663
FM_038-CGCTGGAGTTCGAATC	0.0526467
FM_217-GTGTGATGTTCGATTG	0.052647218
FM_286-ATGGATCCATAATGAG	0.05264746
FM_277-TGGATGTTCAACCTCC	0.052647524
FM_286-AATTTCCCAGAATGTA	0.052647553
FM_249-ACTATCTGTATCGCTA	0.05264781
FM_228-AGTAACCAGGGAGTTC	0.052648008
FM_172-AAAGAACGTTCGAAGG	0.0526481
FM_275-ACAAGCTCAACCCTCT	0.052648563
FM_283-GCCAGGTAGGCGATAC	0.052648894
FM_250-GTCACTCCAAGGTCGA	0.052649185
FM_120-TGCTTCGTCGAGCCTG	0.0526497
FM_291-GTTATGGTCCACAAGT	0.05265059
FM_200-TGAGGGACATAATCCG	0.052651267
FM_282-ATGCGATGTCTCTCCA	0.05265161
FM_236-AGAACAAGTATCAGGG	0.052651748
FM_200-GACCTTCCAACGATTC	0.052651823
FM_228-CTCGAGGTCCGTGCGA	0.05265194
FM_231-TGTCCCAGTTGCACGC	0.052652217
FM_216-CTACCTGCATCGTTCC	0.05265296
FM_199-TTCTTCCGTCATCTAG	0.052653205
FM_286-GGGCGTTAGGTACAAT	0.05265345
FM_229-AACGTCATCTACCACC	0.052654177
FM_226-ACCTGTCGTAGCGAGT	0.052654587
FM_291-AATCACGAGGGCAGTT	0.05265484
FM_120-GCCAGGTCATCGGAAG	0.052655037
FM_250-TTGATGGGTCGTGCCA	0.05265539
FM_172-ATATCCTAGCTGGAGT	0.052655607
FM_265-GAGAAATAGCAAGTCG	0.05265675
FM_254-CAAGACTTCGCCAGTG	0.052656982
FM_240-TACCCGTCAACACGTT	0.052657176
FM_290-CATTCCGCAGTTCACA	0.05265748
FM_286-ATGGGAGAGGATACGC	0.052658293
FM_231-GTCAGCGGTCTCCCTA	0.05265884
FM_278-GAACACTCATCGTTCC	0.052658897
FM_243-CITE1	0.05265947
FM_234-AGACCATAGAGTGAAG	0.052659504
FM_278-TTCCGGTGTGGCATCC	0.052659575
FM_184-TGGAGAGAGCTGGCCT	0.05265973
FM_286-AGGACTTTCGCACGAC	0.052660137
FM_172-GCCATGGTCGCAATTG	0.052660562
FM_120-CGTAGTACAGAACTTC	0.05266073
FM_184-AGGCCACCAGGTCTCG	0.052661017
FM_229-CACAGGCTCTCCAAGA	0.05266125
FM_250-TGCAGTAAGTTTCGAC	0.052661538
FM_169-TCATCATCAGTGCCTG	0.052661933
FM_286-CTGCCTAGTCAGACGA	0.05266262
FM_075-TCGCGAGAGCTAAGAT	0.05266311
FM_216-TATTGGGTCTACCAGA	0.05266324
FM_231-TTCATGTCACGGCACT	0.05266334
FM_290-AAGACTCTCTCCCAAC	0.052663907
FM_236-ACTTCCGAGGAACATT	0.05266452
FM_231-ACACAGTTCTCTGACC	0.05266462
FM_190-GCGATCGGTCTTCATT	0.052664645
FM_221-CTGTATTAGAGCAGCT	0.05266489
FM_228-AGGGTCCCACTGAATC	0.052665625
FM_243-CITE8	0.052666336
FM_286-GGCTTTCGTGCACATT	0.052666843
FM_277-GCTGCAGCACACAGCC	0.05266692
FM_236-ACTGATGGTTGCATGT	0.052667547
FM_286-TGCGGCAAGCCATGCC	0.05266789
FM_198-CCGGTAGCAGTCTTCC	0.052668452
FM_286-CATGCCTAGTATCCTG	0.05266888
FM_286-CATTGCCAGAGTATAC	0.052668966
FM_254-AATCGTGGTCGTGGAA	0.052669264
FM_170-TGCTCCACAGCACGAA	0.052669574
FM_286-GAGAAATTCTGCATGA	0.052669704
FM_245-TGAGGGAAGAGTACCG	0.052670155
FM_221-CGAAGTTCAGATTCGT	0.052670315
FM_250-AAGGAATCAATAACCC	0.052671134
FM_236-TCGCACTAGGTGGGTT	0.05267138
FM_231-AGTGACTGTTGTAGCT	0.052671432
FM_249-AGAGAGCGTTTGGAGG	0.052671593
FM_249-TGACAGTGTGATCGTT	0.052673228
FM_290-GCTCAAATCCCTCTTT	0.052673478
FM_286-TTTAGTCGTGCAATAA	0.05267366
FM_243-CTAAGTGCATGTACGT	0.052674312
FM_170-ATCCACCAGCCGAATG	0.052674383
FM_277-TGGTTAGTCATGCCCT	0.052674685
FM_248-GCTACAACAGAATGTA	0.052674957
FM_249-TTACCGCGTGCTGCAC	0.052675165
FM_290-GTTGAACGTTGGTGTT	0.05267517
FM_218-CCTATCGTCTCTAGGA	0.05267541
FM_169-TTGCTGCTCCTCATAT	0.05267558
FM_254-GTAATCGTCACTCACC	0.05267594
FM_286-TCGCTTGTCGTAACAC	0.05267607
FM_278-TCCGTGTGTTGTGTTG	0.052676108
FM_236-GTTACAGCAGGCAATG	0.052676324
FM_223-GGAAGTGGTTTGGGTT	0.052676603
FM_254-ATCCGTCGTAACCCTA	0.05267746
FM_229-GGAATGGTCGAGTGAG	0.052678183
FM_286-TGGTTAGCAAGGTTGG	0.05267824
FM_193-TAGACTGTCTTGTTAC	0.052678343
FM_240-TTACCGCCAGCTGGTC	0.05267851
FM_231-GAATCGTTCGCGTTTC	0.05267888
FM_199-TTATTGCCATGAATCC	0.052678987
FM_120-CTTCGGTTCCTCTAGC	0.05267957
FM_163-GGGAAGTTCGGAAACG	0.052679814
FM_254-GAAGCGATCTGGGTCG	0.052679826
FM_250-AGGCCACAGAAGCGAA	0.05268019
FM_216-CAAGGGAAGGGACAGG	0.052680343
FM_254-GTCGTAAGTATGCTTG	0.052680906
FM_065-AGCTCTCAGACAAGCC	0.052681036
FM_190-TGTTGGAGTTTACACG	0.052681293
FM_286-CTGTCGTCAACCGGAA	0.05268138
FM_278-AGACCATTCAGCTGTA	0.05268139
FM_286-GCACATAGTAAGGCCA	0.052682675
FM_216-CCCATTGGTGAGAACC	0.052682903
FM_149-ACGGTTAGTAGGCAGT	0.052683398
FM_193-TCGTGGGCAAGACGAC	0.05268381
FM_044-ACACCGGCACGTCTCT	0.052683868
FM_277-GTGGCGTCAATTCGTG	0.052684005
FM_120-GACTATGGTTCGGTCG	0.052684043
FM_254-GGAGCAAAGTAGCCAG	0.052684974
FM_221-ACGGTCGGTAGGACTG	0.052685734
FM_226-CAGGCCAGTGAACCGA	0.052685764
FM_278-CAGCGTGCAGGTCAAG	0.052687425
FM_286-CCCAACTCATAGAATG	0.05268748
FM_286-GATGATCCACACCTAA	0.052688267
FM_018-TGACTTTAGGTAGCTG	0.05268832
FM_286-TCAGCCTCAGAGTGAC	0.05268871
FM_172-AAGACTCTCTCTTGCG	0.052689273
FM_149-CATACAGGTGCCTTCT	0.052689925
FM_199-TCACATTTCACCTGTC	0.052690074
FM_178-TGACGCGTCGCCCAGA	0.05269028
FM_044-GGGTCTGGTCCGAGTC	0.052690644
FM_248-GTCCACTTCTGCGGAC	0.052690905
FM_226-CTACTATGTCGATTTG	0.052690912
FM_290-TACGCTCGTAGACGTG	0.052690968
FM_199-TATATCCGTGTTCATG	0.052691743
FM_169-GGTCACGTCTCAATCT	0.05269242
FM_071-GCTGGGTTCACAACGT	0.052692834
FM_229-GAAGGACCACGGAAGT	0.052692886
FM_075-GAATAAGAGCCTTGAT	0.052693073
FM_286-AGTGCCGGTCAGATTC	0.052693345
FM_044-TCACAAGAGCCTTGAT	0.052693624
FM_286-TGCAGGCAGCGCAATG	0.05269418
FM_274-CCCTAACTCTTGAACG	0.052694764
FM_216-CGTTCTGCAGACGGAT	0.052694995
FM_190-GGTCTGGGTAGAGATT	0.052695237
FM_229-GATGATCAGGCCATAG	0.052695986
FM_286-TCTATCACATGAAGCG	0.05269609
FM_216-TATTGGGTCGTAGCTA	0.052696943
FM_278-AGGGTTTAGCGCCATC	0.05269719
FM_303-GGGTCACTCATCACTT	0.052697677
FM_121-TCTTCCTTCGGCTCTT	0.052698057
FM_216-TACATTCGTACACGCC	0.05269832
FM_184-CGGACACTCCCTCATG	0.05269842
FM_229-TTCCGGTCACGCCAGT	0.052698594
FM_169-AACACACGTTCATCGA	0.05269894
FM_234-TGTGGCGGTATGCTAC	0.05269942
FM_199-ACTGCAAAGTAAACAC	0.052699648
FM_172-TTTCCTCTCTTGGAAC	0.05270036
FM_038-TGAGCCGAGCGCTTAT	0.05270036
FM_199-AAACGAATCCGGACTG	0.052700683
FM_278-TTCGGTCTCGTAACCA	0.052700922
FM_243-ACACGCGTCTATACTC	0.052701116
FM_278-GTTGTGAAGTGGATTA	0.052701194
FM_121-AGTTCCCCAACGATCT	0.05270191
FM_229-AGAACCTTCTCCGCAT	0.052702148
FM_149-GTCGAATCACACCTAA	0.052702364
FM_286-CGTTCTGAGCAAACAT	0.052702714
FM_278-AGGCTGCAGAGCAGAA	0.052703246
FM_278-CATTTCACATCTCAAG	0.05270346
FM_263-TTGTTCAGTGACAACG	0.052703876
FM_250-CATGCTCTCTTTACAC	0.05270394
FM_216-TGCATGACAGGCCTGT	0.052704908
FM_286-TACGCTCAGATGCTAA	0.052705105
FM_290-CCAATTTTCAACTTTC	0.05270621
FM_282-CCTGCATTCTGCAGCG	0.0527065
FM_176-CCTAAGAAGTAATCCC	0.05270768
FM_278-ACTTCCGTCCAAGGGA	0.052708462
FM_290-TGGTGATCAGGATCTT	0.052708473
FM_231-CAGTTCCCATGAAGCG	0.05270865
FM_018-CGGCTAGAGCTAGCCC	0.052708667
FM_277-GGTAATCGTGTATCCA	0.05270938
FM_275-CAGAGCCTCACAAGAA	0.052710667
FM_229-CATACTTAGGATTCCT	0.052710705
FM_216-TGAACGTGTACAAGTA	0.052710764
FM_199-TATTTCGAGCTGAAAT	0.052711144
FM_250-ATTTACCAGTGGGAAA	0.05271138
FM_240-ATGTCCCTCGGCCTTT	0.052711416
FM_278-CTAACTTGTAGAATAC	0.05271149
FM_221-CTACATTGTGGTCTCG	0.052712176
FM_290-TCATTTGAGCGTTCCG	0.052712947
FM_286-GATAGAAGTGTGTGGA	0.052713063
FM_226-ACAACCACAACCACAT	0.052714124
FM_243-CITE7	0.0527153
FM_245-GCTTGGGTCTGACGCG	0.052715585
FM_018-CTAGAGTAGTGACTCT	0.052715838
FM_250-TGCTCGTAGCAACTCT	0.052716304
FM_169-TTCCTTCGTTATTCCT	0.05271645
FM_216-TTTCGATAGCCTGACC	0.052716587
FM_231-CATTTCAGTAACACGG	0.05271693
FM_229-CTCCGATCAACCCTCT	0.052718136
FM_265-CTCCTCCCAGATTTCG	0.052718278
FM_228-CTGCCTAGTTCACGAT	0.052719038
FM_290-TACAACGAGCGCCGTT	0.052719418
FM_229-TAAGCCATCTGGCCGA	0.052720923
FM_229-CGGCAGTTCCTCTAAT	0.052721325
FM_120-GACGTTAGTAGACAGC	0.052721646
FM_265-ACTCCCAGTGTCTTCC	0.05272235
FM_286-CCCTAACTCTGTGCAA	0.052722786
FM_290-GTTGCGGCAGATACTC	0.05272284
FM_278-CGCAGGTGTTAACAGA	0.052722976
FM_277-GTATTGGCACAAAGCG	0.052723892
FM_263-GTAGATCCAAAGGCTG	0.052724373
FM_172-AGAGAATAGGTAGACC	0.052724667
FM_240-CCGTGAGGTCCAACGC	0.052724764
FM_303-GTTAGTGTCACTAGCA	0.052725155
FM_286-GCATCGGTCTTCTGGC	0.052725535
FM_178-ACACCAAAGTGAATAC	0.052725997
FM_216-TGTCCTGTCTCTCTAA	0.05272644
FM_184-CTCCAACCATTGAGCT	0.05272662
FM_240-TGTGAGTGTTCGGTAT	0.05272685
FM_190-AGATAGATCCACTGAA	0.0527272
FM_236-TGGGATTCAAGATGTA	0.052727986
FM_277-CCCGGAAGTCTTGTCC	0.052729007
FM_286-ATTCCTACAATACCTG	0.052729204
FM_221-AGTGTTGCATCAGCGC	0.05272938
FM_265-CTCCACAAGTCATAGA	0.052729603
FM_290-GGTGATTTCAGGTAAA	0.052729715
FM_065-TCAGATGCACACCGAC	0.052729834
FM_236-CCCAACTTCAGGTAAA	0.05272994
FM_199-ACAAGCTTCGTGCACG	0.052729975
FM_120-ATCTCTAGTGTGGTCC	0.052731
FM_243-CITE4	0.05273165
FM_275-CAATTTCAGGCATCAG	0.052731756
FM_121-GTTACCCGTCTCACAA	0.052731797
FM_018-TGGCCAGGTTCGTTGA	0.052732326
FM_236-TCAGTCCTCATAAGGA	0.05273297
FM_178-GCATCGGCAGCAGGAT	0.05273319
FM_172-TGGGTTATCGTAACTG	0.052733634
FM_275-TGAACGTAGAAGGGAT	0.052733712
FM_250-TCCTTTCGTGAGTTGG	0.052733794
FM_259-CTCATGCAGCATGTTC	0.052733976
FM_249-TGTGCGGAGGTTCCGC	0.052735496
FM_190-GGTGGCTTCCGAGCTG	0.05273554
FM_277-GGGATGAAGTACCCTA	0.05273562
FM_178-GGTAATCGTTGTGTTG	0.052735716
FM_278-TGAGGGAGTAGCCAGA	0.052735776
FM_290-GTTGCGGGTGGCTGCT	0.052736226
FM_248-AGAGCCCTCCACTAGA	0.05273741
FM_259-TCTATACAGGTAGATT	0.052737538
FM_291-CTGCATCCAGATTAAG	0.05273764
FM_254-CTTACCGAGACCCTTA	0.05273825
FM_120-GTAGTACGTGGTTCTA	0.05273829
FM_172-GCCAGCACACGTTCGG	0.052738685
FM_291-CCCAACTTCGAGCACC	0.052738793
FM_236-TGCTTGCCACTTGTGA	0.05273908
FM_169-GGCTTGGGTAATCAAG	0.052740376
FM_245-CGATGGCAGGGTCACA	0.0527405
FM_283-ACCTGAAAGATGCTAA	0.052740544
FM_286-CAAGAGGCACCCATAA	0.05274091
FM_229-TTTCACAAGAGTGAAG	0.052741736
FM_229-TGAGGAGTCTCCGATC	0.052742876
FM_240-GTGGTTAGTGGGAGAG	0.052743018
FM_245-TGGTAGTTCCTTCAGC	0.052743632
FM_231-CTCCGATAGAATCTAG	0.052744575
FM_286-TACCCGTGTACTAGCT	0.05274501
FM_240-CTCCACAGTCTCCCTA	0.05274516
FM_250-GTCCTCACAGACATCT	0.052745648
FM_234-TTCGGTCAGGAAGAAC	0.05274584
FM_120-ATGACCATCCATCTCG	0.052746493
FM_228-GGTCACGTCCGATTAG	0.052747123
FM_236-TGGAGAGAGTCGCGAA	0.052747622
FM_286-CAGAGCCCAATTGCAC	0.05274769
FM_290-TAACACGGTGTCCGGT	0.052748032
FM_190-ATTCCATTCACCGGGT	0.052748296
FM_217-TCTCCGACAACCAACT	0.052749425
FM_184-CGTGTCTTCGACCCAG	0.052750748
FM_172-GTGAGTTCACGACGCT	0.052750982
FM_236-CGGTCAGCACGTCGGT	0.052751496
FM_243-CITE1	0.05275202
FM_249-TATCTTGAGCTGCCTG	0.052752227
FM_286-CTAGGTAAGCAGCCTC	0.052752808
FM_277-GGGTTTAGTGCACGCT	0.052753124
FM_277-GTTTACTTCCCAGGAC	0.052753206
FM_231-CCGTGAGTCATTTGCT	0.0527539
FM_169-TTATTGCTCCACTAGA	0.052754596
FM_193-CTTTCAATCACCTGGG	0.052754965
FM_231-TCACGGGAGTGAGCCA	0.052755546
FM_277-CACTGAAAGGGTTAGC	0.052755766
FM_018-GGACAAGCACACGCTG	0.052756052
FM_277-CAACCAAAGGACATCG	0.052756283
FM_229-GTGACGCTCTAGACAC	0.052756842
FM_286-ACGTAACTCTGAATGC	0.052757036
FM_221-CTCCATGAGATTCGCT	0.052757222
FM_229-ATGTCCCGTTTACTGG	0.052757304
FM_169-CACTTCGTCATTTACC	0.05275831
FM_282-GCGTTTCAGATGGTAT	0.05275841
FM_282-TTCCTAAGTGCTAGCC	0.05275865
FM_291-CTGGACGTCTCTCTAA	0.052759014
FM_171-GTGCTGGAGTTGGAAT	0.05275909
FM_018-ATAAGAGGTCATGCAT	0.052759677
FM_286-CGGAATTTCTAGAGCT	0.052759875
FM_290-AGTGATCGTCTTCGAA	0.052760277
FM_243-CITE7	0.052760806
FM_290-TGCGGCAAGGGAGAAT	0.052762516
FM_216-AGAGCAGGTAACATAG	0.05276272
FM_018-TCCCGATTCATCGATG	0.052762844
FM_286-TAGACCATCCTACAAG	0.052762896
FM_234-CCTTCAGGTGACAGGT	0.052764453
FM_200-AACAGGGGTGACAGGT	0.052764453
FM_250-AGCTTCCAGACTTCGT	0.052764572
FM_228-TCTATCAGTGAGCTCC	0.05276551
FM_038-GACTACACATGTTCCC	0.052765734
FM_286-CATGGTACAGTCACGC	0.05276629
FM_171-CCAATGATCCAGTGTA	0.0527666
FM_275-CGTAATGAGATAGCAT	0.052767362
FM_278-GCCAGGTGTTCCCAAA	0.052768517
FM_249-GTTACAGCAAGGTACG	0.052768867
FM_200-CATCCCAAGGTTGGTG	0.05276908
FM_286-TGGAGGATCGCTTGAA	0.05276976
FM_236-AGGATAAGTCACCACG	0.0527705
FM_172-TTCAGGAGTAACTTCG	0.052770577
FM_184-TGGATGTAGCCATTCA	0.052770745
FM_216-GTCAAACGTTGCCTAA	0.052771103
FM_120-GTGCTGGAGGGCTGAT	0.052771993
FM_217-AGGGTCCAGAATCGCG	0.05277221
FM_226-AACCATGGTTCGAAGG	0.05277321
FM_290-TGCACGGCACCAGTTA	0.052773297
FM_216-ATCGCCTGTAGATGTA	0.052773487
FM_240-TCCCAGTAGTGGAAGA	0.05277398
FM_190-CCATCACCAATGGCCC	0.052774094
FM_240-AGGTTGTTCTCGCTTG	0.052774347
FM_286-GTCATGATCCTATTGT	0.052774392
FM_190-GGGCTACCATGTCTAG	0.052775387
FM_229-GGTCTGGTCGTTCATT	0.05277583
FM_277-GCTTGGGCACAGCATT	0.052776515
FM_250-GAAGCCCTCATGCCCT	0.052776605
FM_217-CTTAGGATCAGCATTG	0.052777287
FM_290-ATTCCTACACCAGTTA	0.05277802
FM_254-ACCAACAGTAAGGCTG	0.052778665
FM_149-GCTCAAAAGCTTGTTG	0.05277869
FM_178-AGACTCAAGAGATTCA	0.05277938
FM_250-ATCCCTGGTTGGCTAT	0.052779585
FM_071-TCATTTGAGCGTCAAG	0.05277961
FM_274-GTCTGTCGTTATGACC	0.052779626
FM_200-TAGATCGGTATTCCGA	0.052779928
FM_217-TAACACGAGGGACTGT	0.05277998
FM_275-CCCTGATAGATGAATC	0.052780755
FM_275-GCTTCACCACACCTGG	0.052780796
FM_018-GCGAGAAAGGCAGTCA	0.05278091
FM_286-TCCTCTTCAGCGCGTT	0.052781265
FM_120-GAGGGTAGTGATCGTT	0.052781317
FM_044-CTGATCCCATGGATGG	0.052781507
FM_231-GTGTAACCACGTCGTG	0.052781653
FM_286-AACAACCGTTTCTTAC	0.052782957
FM_254-TCCATCGAGGTTACAA	0.05278312
FM_283-CATTCTAGTTCCGTTC	0.052783314
FM_228-CAAGACTTCGGAGCAA	0.052783646
FM_218-ACTTTGTCACTTGGCG	0.05278525
FM_184-TTTACGTCACTAGTAC	0.052785672
FM_231-CTGCATCGTGTTGATC	0.052786127
FM_245-TGAGCATCAGGAAGTC	0.052786283
FM_275-GTTTACTGTACAGGTG	0.05278641
FM_223-AACCTTTTCGCTTAAG	0.052786604
FM_229-CTCCTTTGTTCGGTTA	0.05278698
FM_263-TAGGAGGAGGCAGGGA	0.052787255
FM_254-TCACTCGAGGCTCTCG	0.052787382
FM_278-AGAGCAGCACAGCATT	0.052787855
FM_018-TACTTACTCTTACCGC	0.05278853
FM_274-CATGGATCACAGTCGC	0.052788712
FM_265-AGGTCTATCCGTGGCA	0.052788932
FM_216-CTAGACAAGGCGTCCT	0.05278898
FM_254-GTAGATCGTTCAAGTC	0.052789133
FM_216-TGGGAAGCAGCAATTC	0.052789174
FM_282-GTACAGTCAAGCCATT	0.05278934
FM_286-ACTTATCTCGCGATCG	0.052789897
FM_254-TCCTCGAAGGTAAGAG	0.05279008
FM_249-ACGGTTATCAGACCGC	0.052790314
FM_254-TACCGAAGTCTCTCCA	0.052790415
FM_303-GGGTAGACACCACATA	0.052790556
FM_286-AAACGCTAGCACTAGG	0.0527911
FM_075-CTCTGGTAGTAATCCC	0.0527912
FM_199-TACGCTCTCTGGGAGA	0.052791566
FM_231-AATGGCTCAAGGTTGG	0.052792497
FM_286-CCACCATAGCCAGTAG	0.052792534
FM_221-TTAGGCAGTCCGAAAG	0.052792586
FM_234-TTTACCAGTATCACCA	0.05279261
FM_243-CITE5	0.052792896
FM_278-TTCGGTCCAATCGCCG	0.05279364
FM_254-ACAGCCGGTGGGAGAG	0.05279373
FM_283-GAGACCCTCGTTATCT	0.052794058
FM_275-GGGTAGACAAGGCGTA	0.052794855
FM_199-CGGGACTTCGACCTAA	0.052794892
FM_277-GTTGCGGAGGATGAGA	0.052795812
FM_209-GTCACGGTCACTGGTA	0.052796002
FM_221-TGCTCGTGTTCTTAGG	0.052796148
FM_044-CACACTCTCGCAAGCC	0.052796714
FM_286-CTACTATCAGGATTCT	0.052797284
FM_169-GAACACTGTGAGTAGC	0.052797537
FM_277-AGGGTCCCATCCCACT	0.052798603
FM_216-ATCCACCAGGGCAGTT	0.052798826
FM_231-CTGAATGTCGCTACAA	0.052798852
FM_277-TTCATTGTCCTCACCA	0.052799582
FM_254-TTGCCTGGTCAACATC	0.052800324
FM_295-TTTAGTCGTCGCGGTT	0.05280039
FM_274-CTTAGGATCGGCACTG	0.052800443
FM_290-GTGTGATCATGAATAG	0.052800715
FM_295-TAGGTACAGACCATAA	0.052801065
FM_286-TAACACGTCACGTAGT	0.052801255
FM_236-GCCAGCACACTCTCGT	0.052801713
FM_221-CGGAACCCAGGCTCTG	0.052801978
FM_265-ATTCCTATCTCGGGAC	0.052802015
FM_231-CCTCACAGTACAGCGA	0.052803297
FM_190-GACGCTGCAGAAATTG	0.052803297
FM_018-GTATCTTTCCATGCTC	0.05280331
FM_229-TACATTCAGCTAGAGC	0.05280379
FM_277-TATCGCCGTTGCTCGG	0.052804444
FM_286-GGAATCTGTTGCCATA	0.052805427
FM_190-CGGGACTTCGTGTTCC	0.052805997
FM_277-ACGTCCTAGGAGTATT	0.05280618
FM_282-ACTATCTGTCGTACAT	0.052806314
FM_240-ATGGATCGTACAGTCT	0.052807026
FM_295-CCCGGAACAGCGGATA	0.052807104
FM_275-GGGCTACAGACGGATC	0.05280732
FM_265-TAACCAGCAATTGCGT	0.052809402
FM_286-AGATAGAGTTGCGAAG	0.052810073
FM_265-TACGCTCTCTACACAG	0.052810274
FM_286-GTCCCATAGCACTGGA	0.052810427
FM_248-CCTCTCCGTTTCGCTC	0.052810706
FM_216-TACAGGTGTCACCGAC	0.052811045
FM_234-AATGGCTTCTCAACCC	0.052811533
FM_245-TAGACCACATAGGAGC	0.052811548
FM_265-GTAATCGAGCACGATG	0.052811746
FM_249-TCTGGCTCACTGTTCC	0.05281205
FM_243-CITE5	0.05281262
FM_018-GACTGCGGTAGAGTGC	0.052812755
FM_190-GACAGCCTCTTCCTAA	0.052812845
FM_286-CAGTTAGTCGCTACGG	0.05281308
FM_236-GTGAGGAGTTTGACAC	0.05281356
FM_120-ATCCGTCGTCATAACC	0.052814182
FM_228-GATGATCGTGTACAGG	0.052814424
FM_286-CGAGGCTGTACAGTCT	0.052814446
FM_249-TATACCTAGTATCCTG	0.05281478
FM_243-CITE3	0.052815635
FM_221-CCTTTGGTCCAAGCTA	0.052815795
FM_190-TGAGCGCGTCTGCATA	0.052817278
FM_290-TCTCAGCAGCGGCTCT	0.05281778
FM_065-CACACCTGTTCTGTTT	0.052818064
FM_065-TAGAGCTCAGCATGAG	0.0528181
FM_277-AGGTCTATCAAGGACG	0.052818127
FM_171-ACCGTTCCAAGTGGTG	0.052818194
FM_234-CAGGCCACAACCAACT	0.052818246
FM_249-TGGTAGTTCGCTTAAG	0.052818544
FM_245-GATCAGTAGCCGATTT	0.05281897
FM_248-ATTACCTAGACTCGAG	0.052819215
FM_169-CTTACCGTCAAACTGC	0.05281932
FM_163-TGTTCTAAGTAAACTG	0.052819546
FM_221-GTGAGCCGTAACTAAG	0.052820105
FM_229-ATAGGCTTCCAGTACA	0.05282028
FM_229-GAATCGTAGAATCGCG	0.0528204
FM_234-TTGAACGCAGTCAGAG	0.05282049
FM_286-CACTGGGTCGCTACGG	0.052820798
FM_286-TCGGGCACAAGCGAGT	0.05282298
FM_240-AAGCCATTCTAGAGCT	0.05282321
FM_221-CAAGCTAAGAGCATTA	0.05282382
FM_254-TTAGGGTTCAAACCTG	0.052823953
FM_254-AACGAAAGTGCCCAGT	0.052824438
FM_165-TTACGTTGTCACAATC	0.052824773
FM_290-GTGGTTATCAGACATC	0.052824974
FM_216-CACTGGGAGCTTTCTT	0.052825242
FM_286-CGTGTCTCAAACTCGT	0.052825447
FM_295-AGGATAATCATCCTAT	0.05282546
FM_226-GTCTGTCTCGTAATGC	0.052825667
FM_120-AGCTTCCAGTCATAGA	0.05282635
FM_245-CCGTAGGAGTAACGTA	0.05282635
FM_265-GAACGTTAGCGAGGAG	0.052826732
FM_190-GGAATCTAGAAGTCCG	0.052827362
FM_259-CTTCAATGTGTCACAT	0.052827515
FM_229-ACTACGAAGATCCCAT	0.052827653
FM_169-ATTACTCCACTGTTCC	0.0528286
FM_286-CTAACCCAGCTGAGCA	0.05282862
FM_193-GTTACGAAGAGCACTG	0.05282864
FM_193-GATTCTTCATAATGAG	0.05282882
FM_274-GGTGATTGTAATTAGG	0.052829538
FM_216-ACATTTCCACCCTGAG	0.0528296
FM_286-AAGAACATCACCGACG	0.052829828
FM_221-AGATCCATCGAACGGA	0.05282991
FM_291-CGGAACCTCGTTCTGC	0.05283017
FM_254-GAGAGGTTCAAAGAAC	0.052830603
FM_290-CCCGAAGTCAACTCTT	0.052831054
FM_236-TGAGCGCGTTATAGCC	0.052831553
FM_216-AGATGCTCACGACGAA	0.052831687
FM_286-AGAACCTTCACTTGTT	0.052831966
FM_286-GGGTAGAGTAGCTGAG	0.052832082
FM_259-TGTGTGACATACTGAC	0.052832276
FM_278-GAACACTCAATCGAAA	0.052832384
FM_243-CITE1	0.0528331
FM_291-CGGAACCTCATTGCCC	0.05283323
FM_277-TGTGTGAGTCGATGCC	0.05283367
FM_172-CTGTCGTTCTGTCGTC	0.052833848
FM_274-TGTGATGAGGTTAGTA	0.052834015
FM_018-ACCCACTGTTCCGGCA	0.052834343
FM_173-TATCGCCAGCTTCTAG	0.05283448
FM_265-TCCTCCCGTTATGTCG	0.0528346
FM_274-CACCGTTCAGCACACC	0.052835654
FM_301-AAACGAATCGGCTATA	0.05283642
FM_259-TTCATGTAGAGTACCG	0.052836824
FM_221-GCCGATGTCCGAGTGC	0.052836873
FM_218-TCATGCCCACCTTCCA	0.052837197
FM_249-GGGTCACGTATACGGG	0.05283775
FM_223-TCGCACTAGGGAGGGT	0.052838266
FM_277-TATGTTCCATAACGGG	0.052838307
FM_283-TGCGGGTTCTGAACGT	0.052838817
FM_065-CAGCGACAGACGCTTT	0.052839205
FM_248-TCCTCGAAGGTTCTTG	0.052839793
FM_169-TGGAGAGCAACCCGCA	0.052840307
FM_286-TCAAGCAAGAGGATGA	0.052840486
FM_250-GTTAGACAGCACGGAT	0.052840542
FM_038-AGGGAGTTCTCCGGTT	0.05284074
FM_221-TTCCGGTCAAGAGTAT	0.05284094
FM_274-ACACTGAAGTACAACA	0.052841198
FM_121-CCTTCAGCAATGGCCC	0.052841652
FM_286-CATTTCATCATTTGTC	0.052842062
FM_277-GAAATGACATAGGTAA	0.052842658
FM_178-GAAGCGATCGTCCATC	0.052843455
FM_263-CGAGGAATCTCCGAGG	0.05284355
FM_290-CGCATGGCATCGGTTA	0.05284415
FM_283-GCATCGGTCGCGATCG	0.052844204
FM_249-AACGGGACATAGGCGA	0.05284449
FM_275-GCTTTCGTCGTAACCA	0.05284465
FM_265-TGACCCTTCGTTAGAC	0.052844774
FM_286-CTCCCAAAGGCGTTAG	0.052845225
FM_199-TCATTGTAGGTTCAGG	0.052845303
FM_286-CTACTATTCAACCTTT	0.05284547
FM_184-TGTCCTGAGGTCCAGA	0.05284556
FM_282-GTTACCCAGCTAGTTC	0.052845664
FM_236-GTTCATTAGCATCGAG	0.052845716
FM_190-ACCAAACGTAGGACCA	0.052846078
FM_229-CCTAACCTCTGAGGTT	0.052846324
FM_286-AGTAGTCCACGACGCT	0.052846838
FM_120-GCCGATGTCCTCTCTT	0.052846972
FM_169-TCAGCAAAGGTGCCTC	0.05284791
FM_231-GGTGATTGTAAGGTCG	0.05284817
FM_216-CGAAGTTCATCTGTTT	0.052848503
FM_277-TCTATCATCTAAACGC	0.052848514
FM_018-AGTGTCAGTGGTCTCG	0.05284852
FM_221-CTCATCGTCGTTCTCG	0.05284885
FM_121-TCGCTCAGTACCTAGT	0.05284899
FM_286-TTCTGTATCAGCTCTC	0.052849278
FM_295-TGATTTCCAGACCAAG	0.05284951
FM_254-CTAGACACAACTCGTA	0.052850984
FM_286-TCCGATCTCGAGATAA	0.05285186
FM_169-ATTTCACCATCATTTC	0.052852094
FM_172-TCCACGTAGGTTGCCC	0.052852187
FM_286-GTTGTGACAATCTCTT	0.052852586
FM_290-CCACAAAGTTCGGGTC	0.05285272
FM_265-TCAATCTCACGGTCTG	0.052853227
FM_286-TCATTTGCACCGCTAG	0.052853387
FM_228-TTCAGGAGTACAAAGT	0.05285347
FM_243-TAAGTCGCACGCTTAA	0.052853487
FM_121-TTTGTTGCACAAATAG	0.05285381
FM_199-AGAGAATAGGAAGTGA	0.052853845
FM_234-TCATTCAAGATGACAT	0.052854102
FM_286-TCGGGCAAGAGTGAAG	0.05285466
FM_229-AGGGTCCCAACGGTAG	0.052854773
FM_221-TACGGGCCAGCGGTCT	0.052854955
FM_278-TTCCTTCGTGAGTCAG	0.05285501
FM_221-AAGACTCAGAAACCCG	0.052855473
FM_229-CTTCAATGTTCAGCTA	0.05285555
FM_283-TTGCTGCGTTTGGCTA	0.05285568
FM_243-CITE3	0.052856147
FM_277-CATGGATAGATTAGCA	0.052856155
FM_250-GTTCCGTAGCACCTGC	0.05285644
FM_286-TTACAGGGTATCGGTT	0.05285708
FM_277-CAAGACTAGGCGATAC	0.052857555
FM_249-ATACTTCTCTACCCAC	0.05285862
FM_290-ACTCTCGTCTCCTGAC	0.05285865
FM_228-GTTGCGGAGGCCTGAA	0.052858982
FM_228-TCACTCGCATGAGAAT	0.05285955
FM_190-GTTGCGGAGAGAAGGT	0.052859783
FM_245-ATCGTAGTCAGAATAG	0.052861203
FM_286-CAGTTAGGTGAGATCG	0.052861255
FM_286-GTTAGTGGTGTAAATG	0.05286182
FM_018-AGCTTGACACTCAGGC	0.05286256
FM_075-TATCAGGGTTGCGTTA	0.052864317
FM_231-CTTCTAACACCAAAGG	0.05286479
FM_278-CGGAACCAGAGAGGTA	0.052865118
FM_286-CATTCATCATACACCA	0.052865513
FM_286-ACGGGTCGTCTACAAC	0.05286584
FM_229-AGACAAACATCCTTGC	0.052865863
FM_231-TCGAACAAGACTCGAG	0.052865874
FM_277-CGTTAGATCTGGAGAG	0.052865926
FM_229-ATCGTGACAAGTAGTA	0.05286634
FM_018-TACTCGCTCTTACCGC	0.052866623
FM_283-GATTCGATCTACTTCA	0.052866824
FM_254-ACGCACGCAATTGCAC	0.05286721
FM_229-AGTGTTGGTGAGGATC	0.052867245
FM_236-ACCAAACAGGGTGGGA	0.052867543
FM_286-TACGTCCCACCCTGAG	0.05286807
FM_018-AAACCTGGTTGGAGGT	0.052868072
FM_217-AGGTAGGTCGACGATT	0.052868605
FM_216-GGAATGGGTATCACGT	0.05286873
FM_172-GTCCTCACAAGGCTTT	0.0528694
FM_275-CAGATACAGATGTAGT	0.05286964
FM_075-ACGGAGATCTGACCTC	0.05287058
FM_274-CTCTGGTAGTTTGAGA	0.052870657
FM_274-GATGGAGGTCGTCGGT	0.052870754
FM_120-GAGGGTATCTATGTGG	0.052871194
FM_278-GGCAGTCCACTCTGCT	0.05287158
FM_278-GTAGGTTGTTGTATGC	0.05287183
FM_229-ACCTACCGTCATCGGC	0.05287183
FM_217-TCTTGCGAGAAAGCGA	0.052871987
FM_277-ACATCGAAGAAACCAT	0.052872077
FM_249-AAACGCTTCAGAGCGA	0.052872166
FM_236-AGTTAGCTCCTTCAGC	0.052872386
FM_018-TAGACCATCAACGAAA	0.052873246
FM_065-TACTTGTCAGCTTAAC	0.052873958
FM_236-TGGCGTGAGTGGATAT	0.0528745
FM_291-TTCACCGGTTTCGGCG	0.052874915
FM_178-CTTCCGATCTCGACGG	0.052875172
FM_249-CCTTTGGTCCCGAACG	0.05287521
FM_216-GTCATTTCAAGAAATC	0.052875444
FM_120-GTGTTAGTCATTCATC	0.052876126
FM_236-GAGGCAAAGCAGGTCA	0.052876785
FM_250-CCCTTAGTCGGTGCAC	0.052878294
FM_172-CAGCAGCCAAGAAATC	0.052878577
FM_254-TGTTGAGCAACAGAGC	0.052879415
FM_071-CTCCTAGCATATGCTG	0.052879907
FM_221-ATCTTCATCAGGAAGC	0.052880235
FM_199-ATTCCCGAGGTAAGAG	0.05288066
FM_286-ACCTGTCCACGCACCA	0.05288079
FM_250-AGATGAACAGACTGCC	0.052880973
FM_218-GGGAAGTGTTAGGCCC	0.05288124
FM_163-AAGGAATCAGAGGACT	0.052881397
FM_245-ACGATGTGTTAGTTCG	0.05288223
FM_065-TACGGATCAAGTCTGT	0.05288239
FM_283-GTGAGGACATAGTCAC	0.052882947
FM_274-CTGCAGGTCATTTCCA	0.052883048
FM_240-TGTGTGAAGCGTGTTT	0.05288408
FM_173-TGGCGTGCAGTTGTTG	0.05288548
FM_295-AAACGAACAATTGAAG	0.05288611
FM_221-TCGGGCATCTACCTTA	0.05288617
FM_286-TTCTGTACACGGCTAC	0.052886378
FM_170-CACTGAAAGGTTGGTG	0.052886717
FM_231-GTATTTCTCCTTGGAA	0.052887052
FM_275-TATATCCTCATGGAGG	0.05288753
FM_286-GGGTAGATCTTAGTTC	0.052887924
FM_229-CGAAGTTCAGACCATT	0.05288807
FM_065-AGATCTGTCCAATGGT	0.05288851
FM_274-TCGCTCAGTATCGTAC	0.05288852
FM_243-CITE5	0.052889038
FM_217-ACGATCATCCATCCGT	0.052889112
FM_254-ACACAGTAGTTCACTG	0.05288994
FM_173-CCCTCTCAGCACGGAT	0.05289025
FM_274-CCGTTCATCAGCTTCC	0.052890535
FM_199-TACGTCCAGATGTAGT	0.052890703
FM_249-GGGTATTGTTAAACAG	0.052890882
FM_171-CTAACCCTCCATCTAT	0.052891746
FM_065-GACTAACTCAGGATCT	0.05289189
FM_228-ATCGGATAGTTCCGTA	0.052892018
FM_184-AGAGAGCCAGTTTCGA	0.052892238
FM_221-AGAGCCCAGCTTCATG	0.05289306
FM_216-CGTCCATAGCACGTCC	0.052893955
FM_286-AGTAACCAGCGAGTCA	0.05289402
FM_291-AACCATGGTCAGTCGC	0.05289417
FM_286-CTCAATTGTGGTTTAC	0.0528946
FM_275-GTCTAGAGTCCGTTTC	0.052895516
FM_286-AAGCGAGTCAATCCGA	0.052896213
FM_218-ATAGAGAGTGGGATTG	0.052896462
FM_243-CTTGATTCAAGCACCC	0.052896578
FM_065-ACACCCTGTGCGATAG	0.052897207
FM_243-TGGTGATCAATTTCGG	0.052897375
FM_277-TTACCGCAGTCCCAGC	0.05289774
FM_190-TTTATGCCACATCATG	0.052897792
FM_249-GAAACCTAGTGAGTTA	0.05289785
FM_290-CCCATTGGTCTCCTGT	0.052897893
FM_290-AGGACGATCTTCCACG	0.05289801
FM_217-TCATACTGTCACTCAA	0.05289802
FM_254-ACAGAAAGTCATCACA	0.05289865
FM_254-GTCTTTATCACCGGTG	0.052899204
FM_193-ACGCACGGTTACCCTC	0.052899428
FM_175-TATCTGTAGCACTCTA	0.0528996
FM_216-TTTCGATAGGTTGGTG	0.05289994
FM_286-GACTCTCCACATCATG	0.05290006
FM_231-AACCAACAGGTCGTAG	0.05290006
FM_295-ATCCACCAGTAGCTCT	0.052900225
FM_184-TACAGGTGTGTCATCA	0.052900568
FM_217-AATAGAGTCTACCTTA	0.05290092
FM_221-TGCTTCGCAGCGATTT	0.052901663
FM_149-GCCATGGAGACCATTC	0.052901816
FM_243-CITE5	0.05290215
FM_286-ATTATCCCAGCATCTA	0.052902497
FM_286-TATCTGTAGTCCCGAC	0.05290313
FM_265-CCTATCGGTGCCCTTT	0.052903246
FM_286-ACGGTTATCGCTACAA	0.052903377
FM_249-TGATTCTGTTGTAGCT	0.05290397
FM_265-GACCAATGTGGCACTC	0.052904
FM_221-TCATGAGAGCACCCAC	0.052904125
FM_265-TCATGCCTCGGTATGT	0.05290419
FM_169-ATCCGTCAGTACTGTC	0.052904334
FM_199-TCATGAGAGGCGTCCT	0.052905213
FM_249-CCATAAGGTTGTAAAG	0.052906126
FM_172-TAGACCACACATAACC	0.052907582
FM_286-TTTGTTGAGTTCGCAT	0.052908145
FM_278-TCTGGCTCAACTTGCA	0.052908555
FM_250-GCACGGTCAAGAGATT	0.052908644
FM_291-ATTGTTCAGACAACTA	0.052908763
FM_278-TTTGTTGCAGTTTCGA	0.052909028
FM_228-GATGGAGCATGTCAGT	0.05290982
FM_221-GTGACGCGTAGGCAGT	0.052910797
FM_240-ACCCTTGAGACGAGCT	0.052910835
FM_286-TCCTTCTGTCATGACT	0.052911047
FM_254-CATGCAATCATGCGGC	0.05291106
FM_234-GCTTCACCAAGAATGT	0.052911613
FM_286-ATTTACCGTAGTCGTT	0.052911613
FM_218-CTGCATCGTAGTCGTT	0.05291166
FM_301-TCCAGAAGTGAGTCAG	0.052911703
FM_283-GATAGAAAGGGTTTCT	0.052912194
FM_274-TTCGCTGGTATGAGAT	0.052912194
FM_286-CGGAATTTCACAACCA	0.052912362
FM_249-CATGAGTGTTCGGTCG	0.05291239
FM_178-GCACATACAACTCCCT	0.052912463
FM_250-ACTTAGGCAGACACCC	0.052912693
FM_234-GAAGCCCCAACCGCTG	0.052912917
FM_236-TCCACGTTCATGCCCT	0.0529131
FM_209-ATTCCCGCAATCGCAT	0.0529132
FM_243-CITE2	0.052913394
FM_286-GTCAGCGGTCGTACTA	0.052913424
FM_282-ACACCAACACGCTGCA	0.052914865
FM_169-GGGTGAATCCCAGTGG	0.05291492
FM_231-GTTGAACAGAAACACT	0.052915636
FM_265-ACGGGTCCATCGTTCC	0.052915677
FM_120-CAGCAATTCTACTGAG	0.052915692
FM_286-AGGTAGGGTCGCTGCA	0.05291581
FM_290-CTGAGCGGTCGCATTA	0.052916065
FM_193-TCATTTGCATTGACAC	0.052916326
FM_248-AGAGCCCAGACGATAT	0.05291641
FM_290-ATCTTCAAGCAGCGAT	0.052916702
FM_290-AGCTACAGTTCTCTCG	0.052917097
FM_245-CGTGATAAGAGAGCAA	0.052917168
FM_199-TCTTTGAGTATCGATC	0.05291727
FM_254-GCCAGGTAGCGATGGT	0.052918535
FM_265-CTCACTGGTCAGGCAA	0.052918572
FM_286-AGTTAGCTCGAACGGA	0.05291865
FM_249-GCCCGAATCATGTCAG	0.052920077
FM_283-ATTTACCTCACGGAGA	0.052920222
FM_200-AGGGTCCTCAAGAAAC	0.052920558
FM_071-TACGGGCAGGACCACA	0.052921012
FM_199-TCCATCGGTCTGTGTA	0.05292117
FM_286-CAACAGTCAATGTCTG	0.05292171
FM_254-TTGGGTAAGATGACAT	0.052922428
FM_278-CCTTTGGCAGAGCGTA	0.05292278
FM_075-TACACGAAGACGCAAC	0.052923184
FM_282-CCGATCTAGGGTACGT	0.052923247
FM_286-CATTTCATCGCTCTAC	0.052923415
FM_277-AGTTCGATCCTATTGT	0.052923433
FM_254-GTGATGTCACCAATTG	0.052923452
FM_277-CTCAGAACAACGTAAA	0.05292393
FM_229-GTATTGGGTTCATCGA	0.052924197
FM_286-GCTGAATCACTACACA	0.052924525
FM_120-ACTTAGGAGTAAACAC	0.052924715
FM_221-GTTCCGTGTTCGGTCG	0.05292536
FM_254-GCGAGAACACACCTAA	0.05292536
FM_169-CATACTTTCTTTGCAT	0.052925378
FM_286-GAATCACCATGAGATA	0.05292571
FM_163-CTGGACGAGGCGTTAG	0.052926015
FM_169-AGATGAAAGTCGAATA	0.0529261
FM_249-GTTGCGGTCATCGTAG	0.052926544
FM_277-GTGCTGGCAAGTCATC	0.05292681
FM_120-TGAGGAGCACCTGTCT	0.05292682
FM_184-CGATGCGTCGGCTGTG	0.052927732
FM_277-CTCCTTTGTAACTTCG	0.052927747
FM_250-GCACGTGTCGTGTCAA	0.052928112
FM_228-TGAACGTAGTGTTCAC	0.05292865
FM_236-CGTGCTTTCTTCGCTG	0.052928913
FM_250-ATGCATGAGGGTCAAC	0.052929066
FM_184-CCACAAAGTTAGGCTT	0.052929223
FM_286-GACATCAAGGCACAAC	0.052929416
FM_216-TCACAAGTCACTTGGA	0.052929852
FM_245-CCAATGAGTAGATTAG	0.052930832
FM_278-GTCACTCCAAGCACCC	0.05293184
FM_263-GATCAGTCACGCGCAT	0.05293193
FM_259-GGGACCTCAAGCTACT	0.052932132
FM_286-TCACACCGTTTGACAC	0.052932296
FM_286-CCTTTGGAGGCCTGAA	0.05293234
FM_236-GTTACCCCAATAAGGT	0.052932564
FM_149-CTGAGCGCACAAGCAG	0.052932575
FM_254-TCATGAGAGGATTTGA	0.05293273
FM_286-TGGGAAGCATGTCTAG	0.0529329
FM_290-ATTCCCGCACATGGTT	0.052933816
FM_172-ACGGAAGTCAGTGTCA	0.052934162
FM_286-TGCGGGTGTCGAAACG	0.052934434
FM_221-CTTCTAATCGGAGTAG	0.0529345
FM_018-TTCGGTCGTTGGACCC	0.052935317
FM_286-GTTCCGTGTCTCGCGA	0.052935686
FM_277-AAACGCTTCATTTGGG	0.05293583
FM_278-TTTGATCCAGGACTAG	0.052936256
FM_286-GGTGTTATCAAGTGTC	0.052936643
FM_254-TTTCCTCCAATCTCTT	0.052937
FM_286-GCCGATGCATCCGGCA	0.052937098
FM_234-GTGGAGAAGCAAGGAA	0.0529372
FM_184-AACAAGAAGCTAGAGC	0.052937396
FM_228-TTCCTAAAGGTAGTAT	0.052937627
FM_282-AGATCCACAACAACAA	0.05293778
FM_243-TCACATTAGGATTCCT	0.052938394
FM_018-TGCTGCTAGGCTCTTA	0.052938875
FM_199-GTAAGTCTCGGCTATA	0.05293906
FM_216-ACTTATCAGCATTTCG	0.05294006
FM_169-CTACATTGTGTTACTG	0.052940596
FM_217-ACCACAACACTCTGCT	0.052940905
FM_217-TTCCTAAAGAGTTGAT	0.052941043
FM_282-CATGCAACAACCGCCA	0.052941408
FM_286-TCGATTTCACATTGTG	0.052941713
FM_178-AGGGTCCGTTCGAACT	0.052942697
FM_075-TTCTCCTCAAAGTCAA	0.052943084
FM_229-ATTCCTATCTTTCAGT	0.052943468
FM_236-GGGCGTTCAGACCATT	0.052943964
FM_229-TCCATGCGTTGCCAAT	0.052944332
FM_229-AACGGGAAGAATTCAG	0.052944686
FM_277-TCGGATAGTAGCTCGC	0.052944887
FM_274-CCCTCAACAGAACGCA	0.052944954
FM_278-GTGGAGATCTAACGGT	0.05294502
FM_265-TCTTGCGTCCAACCGG	0.05294519
FM_169-ACATCGATCACCTTAT	0.052945625
FM_278-TCAAGCACACCTGAAT	0.052945733
FM_121-CATACCCGTCCTGTCT	0.05294641
FM_277-TTGGATGCATACGCAT	0.052946698
FM_231-GGTAGAGGTATGAGGC	0.052947477
FM_216-TGTTCCGCACACGCCA	0.052947916
FM_178-GTGACGCGTACACGCC	0.052948236
FM_254-CAGTTAGCAGAGATTA	0.052949138
FM_199-TATTCCATCGGCCCAA	0.052949447
FM_286-TTCATTGCATGGCGCT	0.052949704
FM_236-GTAGAGGGTACCTATG	0.052949965
FM_018-GCTGCAGTCCCATTAT	0.0529508
FM_120-CATACCCGTGCTGTCG	0.052951105
FM_228-GAGTTTGAGAAGGGAT	0.052951697
FM_295-TACCCACTCTTACCAT	0.05295213
FM_240-ATGACCATCCATAGGT	0.052953336
FM_291-TCAGGTATCTCATGCC	0.052954238
FM_231-AAACGAAAGCAGCCCT	0.05295433
FM_286-CTATCTAAGGTAGACC	0.052954365
FM_240-CGTAGTATCGCCACTT	0.052954394
FM_193-GGTGGCTCACTGGCCA	0.052954596
FM_200-TGCACGGAGCCGTCGT	0.05295494
FM_226-GTTAGACAGTAGAGTT	0.05295505
FM_286-GATCGTATCGTTCTGC	0.052955177
FM_231-GGGTGAAAGGTCTGGA	0.052955344
FM_286-GCGAGAACACGTGAGA	0.052955557
FM_301-ATAGAGAAGGAGCAAA	0.05295598
FM_265-ACGGTCGAGTTTGGCT	0.052956212
FM_172-CGGTCAGCAATTGAGA	0.05295639
FM_172-TGGTTAGGTCCTTGTC	0.05295639
FM_199-CAACCTCCAGGCTACC	0.052956797
FM_229-GTTATGGTCGCACGAC	0.052956965
FM_240-TTCTGTAAGAACTGAT	0.052956987
FM_245-AGGTAGGTCAAGTGGG	0.05295837
FM_249-CTTGATTGTTCACCGG	0.052959405
FM_190-ATCGTAGTCGTTGTAG	0.052959993
FM_172-TGCAGGCTCCCAGGCA	0.05296001
FM_282-GGAATGGAGTTGCGCC	0.052960057
FM_172-CACCGTTGTGGTACAG	0.05296029
FM_217-CTCATCGAGCGCCCAT	0.052961078
FM_169-CTACCCAGTGTGGACA	0.052961107
FM_249-TTGCGTCAGCGACCCT	0.052961256
FM_216-CGTTAGATCAACTACG	0.052961264
FM_165-TGGTTAGGTGCTCTTC	0.052961364
FM_254-GAGACTTGTTGTCAGT	0.05296171
FM_282-GATCCCTAGTAGACCG	0.052961867
FM_171-TCACACCGTTACGGAG	0.052962307
FM_199-GGACGTCTCCGTGTGG	0.052963093
FM_217-AAGTGAACAAGCTGCC	0.052963313
FM_169-TTTATGCCAAAGGCGT	0.05296445
FM_286-CTGAGGCTCTTTGGAG	0.05296456
FM_169-TACCCGTCAAGGAGTC	0.0529648
FM_171-GTACAGTGTATAGCTC	0.052964922
FM_243-CITE6	0.052965634
FM_221-TGCACGGTCGTAGTCA	0.052965738
FM_275-GTCATGATCGGAATTC	0.05296664
FM_190-CTCAATTTCGCCGTGA	0.05296674
FM_236-TAAGCACTCGAATGCT	0.05296693
FM_121-GGGACTCGTGCTGTCG	0.052968204
FM_228-ACATCGAAGGTGGTTG	0.05296842
FM_286-GTAGCTAGTCATATGC	0.05296864
FM_248-GTATTTCAGCTGTTAC	0.052968673
FM_231-GTATTGGCACATTACG	0.052968726
FM_254-GTCCACTGTAACGCGA	0.052968737
FM_172-TTCCTCTCACGCTGTG	0.052970346
FM_221-GAAGAATTCCTACACC	0.052970488
FM_018-TATGCCCGTTGAGGTG	0.052970532
FM_169-GGAACCCTCTCATTGT	0.052970666
FM_277-ACATTTCTCTCCTACG	0.052972633
FM_286-AATCACGAGATTACCC	0.052972734
FM_254-CTAACCCGTCATTCCC	0.05297361
FM_190-GAGTCATAGCGTCAAG	0.05297403
FM_274-TCCCAGTTCCAACTGA	0.052974295
FM_278-ATACTTCCATCCGAAT	0.05297486
FM_190-GTGACGCTCATCGCAA	0.052975643
FM_075-ATCTACTTCTAACCGA	0.052975666
FM_286-CCACGTTAGCGTTCAT	0.052976392
FM_120-GAGGCAAAGCCTATTG	0.05297654
FM_250-CGATGGCTCGCCTTTG	0.052976824
FM_286-CGGCAGTGTCGCGTCA	0.052976955
FM_200-AGGATCTAGAGGTGCT	0.05297755
FM_228-AAACGAAGTGACAACG	0.05297795
FM_172-CCACCATGTATCAAGA	0.052979194
FM_236-CTACCTGTCGACGAGA	0.05297938
FM_248-TTTCACATCTAGAACC	0.052980725
FM_248-CCCTCTCTCGTGTGGC	0.052981462
FM_198-TCCTCGATCTTCACGC	0.0529818
FM_286-TTTCCTCGTTGTCAGT	0.052982323
FM_190-CATCCGTGTCAAGGCA	0.052982703
FM_176-GGAGCAAAGAGGTCGT	0.052982703
FM_216-GCCCAGATCATTTCGT	0.05298323
FM_236-AGGGTTTCAACATCGT	0.05298335
FM_221-TTCTCTCGTCCCAAAT	0.052984048
FM_165-CATCGCTAGTCTGGTT	0.05298465
FM_240-TGGGAGATCATGAAAG	0.05298476
FM_178-TTGGATGCAGTCGAGA	0.05298487
FM_286-TCACGCTTCCTTCACG	0.052985266
FM_286-CATACAGTCGGCTGAC	0.052985463
FM_172-CGAAGTTCACCGTACG	0.0529855
FM_018-TCAATCTCAGAAGCAC	0.05298552
FM_231-TAAGCCAAGCACTCGC	0.052986134
FM_275-TTTCAGTCATGTTCGA	0.052986678
FM_163-TAACCAGAGCCGTTGC	0.05298673
FM_217-AAACGCTGTGGGAGAG	0.05298691
FM_265-CTGCAGGGTTTGATCG	0.052987207
FM_199-GACGCTGAGATAGCTA	0.052987266
FM_199-AGATGAACATTGGGAG	0.052987617
FM_283-TGCAGATGTGCCTAAT	0.052987695
FM_228-CGACAGCTCCATGATG	0.05298796
FM_245-GTGGCGTAGGCCTTGC	0.05298803
FM_184-TCCTGCATCTCCGTGT	0.052988138
FM_275-GTGGAAGCAATGAACA	0.052988637
FM_199-GTGTGATAGTGCACTT	0.052989118
FM_254-ACCCAAATCTTGAACG	0.052989263
FM_243-CITE2	0.052989345
FM_229-AGCGATTAGCTTCTAG	0.052989565
FM_295-GGAAGTGTCTTTACAC	0.052989624
FM_274-TTTGGTTGTGATGGCA	0.052990094
FM_275-GATCACATCGTAGTCA	0.05299011
FM_249-CCAATGATCGTAGCCG	0.0529909
FM_231-CATGAGTGTGTCCGGT	0.05299105
FM_286-CTCAAGATCGAACCTA	0.05299116
FM_278-GACTTCCAGTGCCTCG	0.05299125
FM_216-GTTTACTCACACAGCC	0.05299184
FM_243-CITE7	0.052992094
FM_254-CAGTGCGGTACACGCC	0.052992098
FM_221-GCATCGGCAAATGGTA	0.052992593
FM_229-TGTAACGCAAATGCTC	0.052994102
FM_165-GATAGAAAGATTGGGC	0.052995726
FM_282-GAGGCCTGTACGCGTC	0.052996308
FM_290-AGCGCTGCACACCAGC	0.05299637
FM_248-CGAGGAAAGCGACTTT	0.052996412
FM_218-TACGTCCAGTTGAATG	0.052996464
FM_178-GATCGTACATGGGTCC	0.052997723
FM_221-TTTACGTAGTTCAACC	0.052998252
FM_216-GTATTTCTCCTCTCGA	0.052999157
FM_228-CCCTGATAGGGCAGGA	0.052999564
FM_277-GTTGAACAGTATGAAC	0.05299966
FM_198-ACCAACATCTACGCAA	0.052999854
FM_216-GAGCCTGAGGCTTAAA	0.053000513
FM_070-ACGGGCTGTGCAACTT	0.05300066
FM_018-CACCTTGTCAGTTTGG	0.05300072
FM_229-GCTGAATTCTTCCGTG	0.053000867
FM_243-CITE7	0.053002633
FM_229-ATGGAGGTCCAGTGTA	0.053002648
FM_286-TCCTGCAGTACAGTCT	0.0530035
FM_249-ATCGTCCCAGCTGTCG	0.05300445
FM_221-AACGGGAAGGTAGATT	0.05300501
FM_278-CGGAGAACACTTGAAC	0.053005062
FM_286-CTGAGGCGTATGCAAA	0.05300565
FM_303-TGGTGATAGTAATCCC	0.05300633
FM_120-TGAATCGTCAAACGTC	0.0530064
FM_243-CITE1	0.053007834
FM_274-TTTACGTGTTAAGTCC	0.05300786
FM_229-TGTTGAGCAACCGATT	0.053008195
FM_254-ATCGTGATCTGTAAGC	0.053008545
FM_286-GTTACCCCAGGCAATG	0.053009115
FM_184-GGGACAATCAACCCGG	0.053009875
FM_221-GGTCTGGAGACCTTTG	0.053010635
FM_290-ACTCCCATCTCTGACC	0.053010773
FM_282-GCCAGTGTCCCAATAG	0.053010788
FM_275-GGAAGTGGTCTCACGG	0.05301097
FM_234-TCTAACTTCGAAGGAC	0.053011194
FM_165-AGGGTCCAGTAGACAT	0.05301194
FM_184-AACCATGAGGCATTTC	0.05301206
FM_295-GCGGATCTCTGTGTGA	0.05301207
FM_290-TGGTTAGCAGCTAACT	0.05301238
FM_278-AGAAGTATCGGTCTGG	0.053012416
FM_236-TGCTCCATCAGCTGTA	0.053013332
FM_234-ACCTACCTCGGTCAGC	0.053013504
FM_121-GCAGCTGCATGGCCCA	0.05301375
FM_278-GCTCAAAAGACCAGAC	0.053014394
FM_249-GATCACACACTGAGGA	0.0530144
FM_120-GGAACCCCAGACCGCT	0.053016007
FM_249-TTGGTTTTCTCGCTTG	0.053016685
FM_286-AGAGAGCCACGGTAGA	0.05301697
FM_171-TTTGGTTAGTCGAAAT	0.05301733
FM_277-CGCAGGTTCTTCTGGC	0.053017404
FM_075-AGCGTCGGTGCAACTT	0.053018454
FM_229-AGATCCATCTCTATAC	0.053018574
FM_221-GTCTTTAGTGACTATC	0.053018715
FM_249-TCCACCATCCCTTTGG	0.05301984
FM_301-TGAGCATGTAATACCC	0.05301985
FM_226-GTGGGAAGTGGACTAG	0.05302074
FM_176-CATTGTTCACTACAGT	0.05302166
FM_236-CTACGGGAGTCCTACA	0.053021852
FM_038-ATCTGCCCAGTGAGTG	0.053021993
FM_243-CITE5	0.053022146
FM_275-ACGTTCCTCGATTGGT	0.05302241
FM_245-CGTAATGTCGCTAAAC	0.05302293
FM_121-TTCCACGTCGGAGATG	0.053023424
FM_065-GTTAAGCCATATGGTC	0.05302347
FM_249-TGCGACGTCTGCGATA	0.05302359
FM_243-CITE7	0.05302362
FM_171-GTCTGTCGTGAGCTCC	0.05302418
FM_217-AAGTACCCAGCTTTCC	0.053024497
FM_172-TGGGCTGAGGAAGTGA	0.05302495
FM_199-TCGTAGACATGACACT	0.053025987
FM_286-GGTTCTCGTAACGCGA	0.053026173
FM_199-ATTATCCAGCTCGCAC	0.05302682
FM_278-AGCCAGCTCACTTGGA	0.053026963
FM_291-ACGTTCCTCTGGGCAC	0.053027235
FM_249-GAAGGACTCCAACCGG	0.053029537
FM_184-CTGGACGAGGACGCAT	0.053029828
FM_240-GTTACGACATCTTCGC	0.053030275
FM_282-CATGCCTCAACTACGT	0.05303036
FM_229-AACGGGACAGTCTCTC	0.053030543
FM_291-TCGGGCATCGCGTTTC	0.053030595
FM_290-CGAAGGATCATAGCAC	0.053030875
FM_278-ATGGAGGAGTGATGGC	0.053030904
FM_018-AGTAGTCAGCTGTTCA	0.053031057
FM_277-CAGTTCCTCGAGAATA	0.053031802
FM_254-CAAAGAAGTCTTCGAA	0.05303246
FM_121-GTTGTGAAGTCGAAGC	0.053032786
FM_038-TGGGCGTAGGCTATCT	0.05303279
FM_254-AGTACCAGTCCACATA	0.05303288
FM_193-TAACCAGGTCATCGGC	0.053033203
FM_231-CAACAGTTCCGATCGG	0.053033262
FM_199-GGGTGTCCACGCGCTA	0.053033434
FM_070-CACTCCAAGCTGCAAG	0.05303351
FM_193-CCAAGCGAGACGATAT	0.053033713
FM_065-AAACCTGTCAGCATGT	0.05303564
FM_184-TCCACCACAGATCATC	0.053035952
FM_216-CTCAGAAGTAGTATAG	0.05303604
FM_172-CTCCCTCAGCCTGTGC	0.053036373
FM_263-ACTTCGCAGAAGAGCA	0.053036753
FM_254-TTTAGTCTCTCAGAAC	0.053037193
FM_243-CITE1	0.053037405
FM_240-CATACCCGTTCGGTAT	0.053037625
FM_278-CAGCGTGGTTGCAACT	0.05303795
FM_286-CAATTTCGTTGCACGC	0.053038973
FM_286-ATGGTTGGTTCTCTAT	0.053039704
FM_278-TGGCGTGGTCCATCTC	0.05304022
FM_243-CITE7	0.053040285
FM_275-GGCTTGGCAGAGGCTA	0.05304057
FM_217-AACCACATCACTCGAA	0.053041574
FM_286-TCAAGACTCAGGAAAT	0.053042814
FM_229-GTGTAACAGAGTCTTC	0.053042818
FM_275-AAGTGAAGTCATGCAT	0.05304299
FM_277-GATCATGAGGCTCTCG	0.05304315
FM_277-ACTTCCGAGTGGCCTC	0.05304345
FM_217-ACTACGAGTGTCCCTT	0.053043943
FM_234-GTTCCGTCAAGACCGA	0.05304419
FM_290-GTAGGAGTCCCGAACG	0.05304427
FM_275-TGGTTAGGTGCTGTCG	0.05304499
FM_286-ATGCCTCGTCGATGCC	0.05304528
FM_275-GTCGTAAGTTGTGGCC	0.053045385
FM_216-TGGTAGTTCTGGTGGC	0.053046323
FM_286-TCCCAGTAGTAGTCCT	0.053046416
FM_231-CCCTAACCAAACGAGC	0.053046662
FM_286-GCAGCCACACTTGAAC	0.053046998
FM_274-CCTCAACAGGCGTTGA	0.053048067
FM_199-TCGCTCAAGCCACCGT	0.053048182
FM_295-GTTATGGTCAGGAAGC	0.053048242
FM_254-TAGTGCAAGTAGACAT	0.053048536
FM_229-TACCGGGTCGCTAATG	0.053048912
FM_228-AACCTGAAGCGCTGCT	0.05304904
FM_190-CAGGTATTCTAGCCTC	0.05304953
FM_286-TGAGGAGGTCACTGAT	0.053049766
FM_265-TCAAGACAGGTAAACT	0.053049844
FM_236-GCCAACGCATAGAATG	0.053050123
FM_173-TCTCACGCATCGTGCG	0.053050198
FM_275-TCTTCCTCATCCGGCA	0.053050213
FM_254-CTCAATTAGGTGCTTT	0.053050254
FM_286-TTCCGGTTCTGAGATC	0.05305063
FM_038-TGAGGGAGTGTTCTTT	0.053050667
FM_278-GTCACGGTCGTCAGAT	0.053051125
FM_286-GAGTTTGAGGTGCCTC	0.05305123
FM_217-GCCATTCTCCTTTGAT	0.053052086
FM_245-TCGGGCATCACCGGGT	0.05305239
FM_286-AGATCGTTCTATACTC	0.053052522
FM_249-TTCGCTGAGGTGGCTA	0.053054523
FM_226-TCGGTCTAGAGTATAC	0.05305514
FM_231-GTCGTTCGTTCGGGTC	0.053055335
FM_193-ACAACCAGTCGTATGT	0.05305548
FM_286-CGTTCTGAGGTTATAG	0.05305651
FM_275-GGTGTTAAGCTGAAGC	0.05305669
FM_121-CATTGCCCATCCGTGG	0.053056832
FM_038-CTTTGCGTCATGCATG	0.053056937
FM_172-CGTGCTTCATACCACA	0.053057056
FM_291-CAACCAATCGAAGAAT	0.053058073
FM_228-TGATTCTAGAGATCGC	0.05305822
FM_277-CCACAAAGTATCGATC	0.053058345
FM_243-ACTTCCGAGTAAACGT	0.053058952
FM_254-TGGATGTAGCTTGTTG	0.05305974
FM_278-CCCGAAGTCAGACCCG	0.053059973
FM_250-CGAGAAGGTCCCGCAA	0.053059984
FM_170-CATGCGGTCATAGACC	0.05306004
FM_217-GATAGCTGTGGGACAT	0.053060524
FM_290-ATCAGGTGTTCTGAGT	0.053061485
FM_171-TACTTGTGTTGTTTGG	0.05306191
FM_286-CACCGTTTCATCACTT	0.05306214
FM_278-CTATCCGCAGGCCCTA	0.05306218
FM_231-GGTAGAGAGCTTCTAG	0.053062193
FM_286-GGGCTACAGAAACTGT	0.053062905
FM_245-ATATCCTCAGCAGTGA	0.053062968
FM_018-GGGACCTAGCGTCAAG	0.05306301
FM_278-GAGACCCGTAACGATA	0.053063475
FM_175-GGAATCTAGGTAACTA	0.05306395
FM_044-CTAAGACCAGTCTTCC	0.053063963
FM_286-TTGGGTAGTTAAGACA	0.053065114
FM_169-AATTCCTCACGCCACA	0.053065147
FM_243-CITE4	0.053065833
FM_234-CGTTAGAAGGGCAAGG	0.05306588
FM_120-CATAGACGTTGCTAGT	0.053066093
FM_254-TCGAAGTTCGTTCCTG	0.053066798
FM_169-TCCGAAATCCCTCATG	0.05306685
FM_184-CAGCAATGTTCAGGTT	0.05306714
FM_277-CACTGAAGTAGGCTCC	0.0530672
FM_199-CGCATGGAGTTTCGGT	0.05306821
FM_231-GTTAGACAGTCCTACA	0.053069174
FM_221-AATCACGAGAATTCAG	0.053069327
FM_290-GAGTCATAGGTGCGAT	0.053069614
FM_193-GGTGTTAGTGGCTAGA	0.053069655
FM_249-AGTTCGAGTTGGAGAC	0.053070206
FM_286-TCACGCTGTGGTCTCG	0.05307096
FM_291-GATTCTTAGAAGCGAA	0.053071633
FM_245-CCCATTGAGGTAAGTT	0.053071734
FM_231-CTTTCAAAGAGTGACC	0.05307209
FM_250-GAGTGTTAGAGAGTGA	0.05307221
FM_231-TCTCCGAAGTTCACTG	0.053072263
FM_278-AAAGTCCTCAGCAATC	0.05307242
FM_277-TTCCTCTTCTGCATAG	0.053072672
FM_283-CTGCTCAGTGGACCAA	0.053072844
FM_286-TTTCACATCGCCAATA	0.0530732
FM_250-CTACCTGCATGGCGCT	0.05307344
FM_172-TTGCTGCAGCAGATAT	0.05307398
FM_290-TGATGCATCTGGAGAG	0.053074405
FM_282-GATTTCTAGACCAACG	0.05307469
FM_282-TCTTAGTAGATGCGAC	0.053074796
FM_121-ATTCCTACATCGGATT	0.053074796
FM_216-GTCCTCAAGCTCGCAC	0.053075425
FM_170-AGTGTTGTCACACCCT	0.053075854
FM_248-AGGGTCCTCGAGCCTG	0.053077023
FM_275-CGTCCATAGTCACTGT	0.053077776
FM_286-AAACCCACATCGGTTA	0.05307804
FM_018-AGCAGCCCACCAGGCT	0.053079788
FM_250-AACCCAACAGTCTCTC	0.05308005
FM_283-TTCGGTCTCAGCACCG	0.053080533
FM_249-CTCCCTCAGAGCTGAC	0.053080726
FM_229-CGATCGGGTCGGATTT	0.05308079
FM_231-TGTAAGCTCTAACGGT	0.053080816
FM_278-ACCTGTCGTTCCGCAG	0.053081684
FM_295-TGGTAGTCATTGGGAG	0.053082265
FM_178-TCTAACTTCTCCTGTG	0.05308316
FM_291-GATTTCTCACGCGTGT	0.053084202
FM_172-TCATTGTGTTGACGGA	0.053084332
FM_236-TCCCACAAGTGGAAAG	0.05308451
FM_250-GGCGTCAGTCGATGCC	0.05308478
FM_229-ACGCACGCAGAGATTA	0.053084936
FM_221-TACGGGCAGAACCCGA	0.05308575
FM_229-TGTGTGATCGGTCGGT	0.053085882
FM_065-CGTTCTGCACGGCCAT	0.053086005
FM_199-AGTACTGTCATGCAGT	0.053086355
FM_228-TGTTTGTAGCGTTACT	0.05308636
FM_245-ATCTTCATCAATCTCT	0.05308681
FM_193-CGTGCTTGTTGTGGCC	0.053086847
FM_250-CCTAAGAAGGTATTGA	0.053086963
FM_291-GTTCGCTTCCTACAAG	0.053087477
FM_231-TCAAGCACATCGATCA	0.05308872
FM_231-TTTATGCTCAAATAGG	0.05308886
FM_193-GGGTCACTCAGGACAG	0.053088922
FM_282-AGGTCATTCATCGCCT	0.05308898
FM_286-AGCGCCATCGTGCGAC	0.053089272
FM_286-AGTACCAGTACAGTAA	0.053089865
FM_120-AGTACCACACGTACTA	0.053090174
FM_228-TCCTTTCAGATCGCTT	0.05309188
FM_277-TCTGCCAAGAGTCACG	0.053092007
FM_228-CCCTAACGTCGTGGAA	0.05309286
FM_218-AAACGCTTCTAAGAAG	0.05309293
FM_231-TGGTGATTCACTCGAA	0.053093467
FM_226-GATGAGGGTCTCCTGT	0.053093873
FM_121-AGTGATCGTCACTCTC	0.05309395
FM_265-AATCGACGTTCCAGGC	0.05309412
FM_065-GGAACTTGTGCTTCTC	0.053094875
FM_217-TTTCGATCACAGTCCG	0.05309489
FM_286-GTGTGGCGTGCTCTCT	0.05309512
FM_236-GTGGGAACACACAGAG	0.053095393
FM_228-TGTTCTAGTTCATCGA	0.053095493
FM_229-AGGAAATGTTAATCGC	0.0530961
FM_291-ATGATCGGTTGCATTG	0.053096633
FM_175-CACTGGGTCCTCATAT	0.05309672
FM_240-TCAGTTTAGTGATCGG	0.053097032
FM_209-TTTGACTGTCAAGGCA	0.053097192
FM_290-TCAAGCAAGAACAGGA	0.053097304
FM_249-AGGACGAGTCAGCTTA	0.05309743
FM_231-CTGAATGAGGGATCTG	0.05309752
FM_231-TGGCGTGGTAGTCGTT	0.05309773
FM_286-AACAAGACAAACCATC	0.053097855
FM_163-GTTAGTGTCGCTAAAC	0.053097922
FM_240-TTGTTGTGTAACACCT	0.053098403
FM_234-CATTGAGAGCTTGTTG	0.05309893
FM_223-AACAAAGTCGACATAC	0.05309907
FM_254-CCTACGTTCCCTTTGG	0.053099126
FM_149-CGAGAAGTCTTTGATC	0.05309985
FM_240-TGTAAGCCACAGCCAC	0.053100247
FM_243-ACTTATCGTTTACTTC	0.05310039
FM_216-TAGGAGGAGGTAACTA	0.053101886
FM_254-GTACAACAGAACTGAT	0.0531019
FM_229-GCTGAATGTTTGATCG	0.053102102
FM_277-AGATGCTGTGCATTAC	0.053102743
FM_176-AAGCATCTCCAGCACG	0.053103104
FM_278-TTATTGCCACGACCTG	0.053103413
FM_254-AGATGAAGTGGTCTGC	0.053103883
FM_275-CCTCTAGAGTACAGAT	0.05310403
FM_290-TACTGCCGTCATAGTC	0.05310429
FM_229-GACCGTGTCCATCTAT	0.053104743
FM_221-TCCCACATCTCCAAGA	0.05310484
FM_274-TCGATTTGTCTGGTTA	0.053105045
FM_243-CITE1	0.053105492
FM_290-AACAAGACATCCTTCG	0.053106472
FM_240-CTCCATGTCTTGGGCG	0.05310655
FM_265-TCATGGACACAGTCCG	0.053108405
FM_216-CAGATACAGAGCAGCT	0.05311028
FM_193-ATTCTTGCATGCAGGA	0.053110365
FM_216-CGAGGCTAGCGTTAGG	0.053110667
FM_282-GACGCTGGTAGAGGAA	0.053111777
FM_120-CGGAATTTCTCCACTG	0.053112444
FM_190-ATGACCATCTCACTCG	0.053112797
FM_283-TACTTGTTCCACAGCG	0.053112842
FM_234-AACAACCAGAGCTGCA	0.053113118
FM_178-GACATCATCATTCATC	0.053114094
FM_275-ATTCAGGCAAAGGGTC	0.05311415
FM_290-CTTACCGAGGTCACTT	0.05311418
FM_249-TACGGGCTCAGCTGAT	0.053114276
FM_254-ACACAGTAGCCTCAGC	0.053114306
FM_171-CCATCACCATACCGTA	0.053114716
FM_278-TACAACGAGATCCGAG	0.05311503
FM_226-GTACAACCAACCGGAA	0.053115502
FM_277-GTCTACCTCCTACGAA	0.053116124
FM_249-ATCATTCAGGTGCGAT	0.053116918
FM_163-ACGGTTATCTGACGCG	0.053117093
FM_240-GTGCTGGGTGGTAATA	0.053118557
FM_240-GCCCGAAGTGATAGTA	0.053118754
FM_229-CGGACACAGTTCCTGA	0.053118948
FM_286-GATCAGTCAGCCGTCA	0.05311917
FM_240-TCATGCCCATTGAAGA	0.05311939
FM_231-GTAGAAAGTCGACTTA	0.053120155
FM_243-CITE7	0.053120192
FM_286-GAATCACAGCCACAAG	0.053120885
FM_249-CTCCAACCATAGATCC	0.05312144
FM_234-CGAAGTTAGAGGTTTA	0.0531216
FM_243-CITE7	0.053122144
FM_274-TCATGGAAGTTGGCGA	0.053122807
FM_120-ATGAGTCAGACCTCAT	0.053123247
FM_226-AAGTTCGAGGTAATCA	0.053124063
FM_295-GTGGAGATCGCTGCGA	0.05312409
FM_286-CGGGCATGTAGTCTGT	0.05312512
FM_236-TGATTTCAGTGCAAAT	0.05312561
FM_221-GCAACATAGCATTTGC	0.053125873
FM_282-TCATGCCAGTAAGACT	0.05312592
FM_282-CTATCTATCATTCTTG	0.05312813
FM_286-TTAGGGTCATAACGGG	0.05312814
FM_172-AGACACTAGAGCATTA	0.053128578
FM_254-GGTGATTCAGTTAGGG	0.05312899
FM_254-TTTCAGTAGGTCACTT	0.053129274
FM_248-GAATCGTTCATTCATC	0.05312965
FM_018-CTGTGCTAGAGTGAGA	0.05313085
FM_249-TGGATCAAGCACACAG	0.053131226
FM_286-GTAGATCAGCGATGCA	0.05313146
FM_254-GGAGAACCATATCTCT	0.053131733
FM_286-AGGTTGTAGCACTAAA	0.053131793
FM_120-AGGGAGTGTAGCTTTG	0.05313181
FM_223-ACAGGGAGTGGGATTG	0.053132057
FM_275-TGCTTCGGTGACTGAG	0.053132292
FM_254-TCCTCTTAGTTTGGCT	0.053132765
FM_199-CGAGAAGGTGGAACCA	0.053132806
FM_216-ACATTTCTCACCTGTC	0.05313284
FM_278-ATACCGAAGTCAATCC	0.053132854
FM_254-ATACCTTCACGAAAGC	0.05313305
FM_282-CAACAACAGCCGTCGT	0.0531331
FM_245-AGTGTTGCAGCACCCA	0.053133238
FM_295-GGAGGTATCTTTGATC	0.05313324
FM_245-TAGACTGGTTGGCCGT	0.053133253
FM_240-TCAATTCGTCATTCCC	0.053133536
FM_286-TCAATCTCACGGTGCT	0.053134095
FM_234-TCGCACTAGCGCAATG	0.053134143
FM_199-TCGCTCAGTACAATAG	0.053134177
FM_217-ATGGGTTAGTTCCGGC	0.053134676
FM_275-CCTTTGGCATGTTTGG	0.053134717
FM_249-TTTCACAGTGTTTCTT	0.05313478
FM_178-TACCTGCCAAACTCTG	0.053134922
FM_249-GTAGCTAGTGGACCAA	0.05313554
FM_221-AGGGTGAAGACAGCTG	0.05313559
FM_278-CGGACACCATAAGCAA	0.05313604
FM_275-TCTTGCGCACATAGCT	0.05313744
FM_278-CTCAGGGGTGTTGACT	0.053137988
FM_199-GTAAGTCAGACTCCGC	0.053138006
FM_231-AGGAGGTCAGAGGACT	0.05313849
FM_290-CTCCTTTAGGGCAATC	0.053138923
FM_216-GACCAATCATCGGATT	0.053139336
FM_243-CITE4	0.053139422
FM_254-AGATCCAAGAATTGCA	0.05313986
FM_286-ATCCATTGTAGCGTTT	0.053140268
FM_120-TCGATTTAGATTGCGG	0.05314057
FM_286-GATCCCTCAACCACGC	0.053140767
FM_278-CGTGCTTGTCATATGC	0.053141
FM_290-TGGGAAGGTTACACTG	0.053141527
FM_169-ACTTCCGCAGGTCTCG	0.053141966
FM_282-AGGTGTTTCGCCTAGG	0.053142175
FM_290-TCCTTTCTCAGGGATG	0.053142253
FM_286-TGCTCCATCGGCTGGT	0.05314323
FM_018-AAGTCTGTCGACCAGC	0.053143863
FM_172-TCCACCAAGTCTGGTT	0.05314391
FM_265-TATCTTGGTCTGGTTA	0.05314401
FM_278-CAGCAATTCTTGGATG	0.053144407
FM_018-ACGCCAGCAAGGACAC	0.05314459
FM_216-TGAGCATTCGGTATGT	0.053145237
FM_254-GTTAGACAGTGGGAAA	0.053145397
FM_283-CACGGGTGTTGTTGCA	0.053146407
FM_193-GATCAGTCATAGGCGA	0.053146455
FM_226-ATCACGACAACTCATG	0.05314678
FM_286-GTCCTCACACGACTAT	0.05314751
FM_217-CTGCGAGCAGCTCTGG	0.053148292
FM_250-AATCGTGAGGGAGGTG	0.053148564
FM_121-AGTACCAAGGATTCCT	0.05314864
FM_286-TACCCGTGTCCACGCA	0.05314929
FM_286-TCGGATATCGCTACGG	0.053149533
FM_254-ATTACCTAGCTCAGAG	0.053149674
FM_199-GACCTTCGTGTGGTCC	0.053149853
FM_254-CTACATTTCCGTGTAA	0.053150434
FM_243-CITE2	0.053151503
FM_278-TATCCTAAGGTTCCAT	0.05315157
FM_240-ACAAAGAAGGGTGAAA	0.053152032
FM_231-ATCGGATTCAGCTTCC	0.053152114
FM_200-CTTCCGAAGGAACTCG	0.05315234
FM_149-TACAACGTCTTCGGAA	0.053152464
FM_286-TTTATGCTCACCATAG	0.053152848
FM_290-CAGCGTGAGATGGCGT	0.05315292
FM_263-TGCAGTAGTGCCTACG	0.05315313
FM_229-TGATGCATCCTCACCA	0.05315365
FM_221-TGGCGTGGTCACCGAC	0.053154103
FM_275-TTGTTTGTCCATTCAT	0.05315428
FM_286-ACGATCACAGCCTATA	0.053154424
FM_044-TGAAAGAGTTGATTCG	0.053154558
FM_170-ATTATCCGTTGGACTT	0.053154994
FM_199-TTGACCCTCCCGTGTT	0.053155188
FM_250-GAGTGAGAGTCATCGT	0.053155407
FM_178-AGCTTCCGTGGCTTGC	0.05315578
FM_263-TGGGAGAGTGGGTTGA	0.05315645
FM_226-CCGGTGACAGAATCGG	0.05315698
FM_234-GGGACAAGTTGGGTAG	0.053157028
FM_291-ATTACTCCAAGTTTGC	0.05315757
FM_263-GTCGTAACAAATAGCA	0.053158015
FM_231-ACAAGCTCAGCGTTGC	0.05315893
FM_199-TCGTGGGGTAGAGGAA	0.05315965
FM_163-TGAGGGACAGCGAACA	0.053159706
FM_175-GAATCACCACCCTCTA	0.053159818
FM_249-AGGTTGTTCTCATTTG	0.05316102
FM_169-TTGATGGTCCCGAAAT	0.05316167
FM_216-CAACAGTTCTATCGTT	0.053162057
FM_250-GCCATGGAGGTAAACT	0.053162172
FM_254-TTCGATTTCTGTAACG	0.05316222
FM_170-GTGAGTTTCGCAGTTA	0.053163186
FM_223-ACAGGGAAGCGTGCTC	0.053165007
FM_236-GGGATCCCACCCATAA	0.05316553
FM_149-CCACTTGCACATCCCT	0.05316563
FM_190-TCGACGGGTGTACGCC	0.053165834
FM_121-CCCAACTCAAATTAGG	0.05316585
FM_163-GTTAGTGAGCATCCTA	0.05316633
FM_229-TCAGGGCGTCGTCTCT	0.053166453
FM_223-GAGTTGTAGTGCAGGT	0.053166483
FM_178-CGAAGTTTCCAAGCAT	0.053166594
FM_286-GCTTGGGGTGAGATAT	0.05316663
FM_190-ACTTATCCACTACCGG	0.053166922
FM_290-AACAACCGTCTCCCTA	0.05316714
FM_229-TTTATGCGTGTAAACA	0.0531673
FM_282-GAAACCTAGCATCTTG	0.053167578
FM_274-TTGTTTGCATAATCGC	0.05316774
FM_265-TCATGTTAGATGAACT	0.05316936
FM_265-ATGGGAGTCCTCTTTC	0.053169567
FM_178-TAGAGTCGTGCGTGCT	0.05317003
FM_229-GTAGGAGAGGTTATAG	0.0531701
FM_275-TTTACTGGTAGGAGGG	0.053170793
FM_286-ATCGGATAGCTGACAG	0.05317091
FM_286-TGGATCATCCCTCAAC	0.0531715
FM_169-TGATGGTAGCAATTCC	0.05317277
FM_250-GCCCAGACATACAGGG	0.05317285
FM_243-AACTTCTCACTCCGAG	0.053172912
FM_286-CACGAATGTTCCACGG	0.053173076
FM_286-TCTGGCTCAAAGAGTT	0.053173248
FM_277-CACGTGGTCGCCGATG	0.053173553
FM_216-GTGTCCTAGTTGTACC	0.05317385
FM_216-GGGATCCTCATAGAGA	0.053174235
FM_199-GCTTGGGGTGCATTAC	0.053174343
FM_149-TAAGCCAAGCCTCGTG	0.053174473
FM_249-TATATCCTCTAGGCCG	0.053174727
FM_240-CATGCCTGTGTTGACT	0.053175107
FM_286-TCACAAGCAGGTTTAC	0.05317574
FM_290-CATTCATAGAAATTCG	0.053176902
FM_229-CAGATCAAGCGACAGT	0.053177502
FM_178-AGCTTCCGTATGATCC	0.05317761
FM_278-GCCATTCAGCCATTCA	0.053177726
FM_249-CATCCACCATTGAGCT	0.053177763
FM_231-CAAGAGGGTCTCACAA	0.053178005
FM_277-GCTTCACAGCATCAAA	0.053178113
FM_229-TACCCACCAGACTCTA	0.053178176
FM_190-TATTGCTTCGGTTCAA	0.053178836
FM_286-TTGTGTTCAGTATACC	0.053178888
FM_254-TCATGGAGTAGCTGCC	0.053178992
FM_286-CATACTTGTCGCTGCA	0.053179428
FM_286-TTCCTAAGTCTAACGT	0.05317948
FM_175-TTGAGTGTCAACTACG	0.053180166
FM_149-GCCAACGAGGTTAGTA	0.053180188
FM_231-GGAATCTGTGTTTGCA	0.053180683
FM_275-CAAAGAACAGACTCTA	0.05318084
FM_175-GAGTTGTAGCAGCGAT	0.05318142
FM_278-TGTAAGCAGGGATCGT	0.05318145
FM_178-ACTATGGAGCTCGAAG	0.053181842
FM_286-CCCTTAGAGTTGAAGT	0.053182058
FM_286-CGGTCAGGTCCAAGAG	0.05318299
FM_199-CTCAGTCAGCGTCTGC	0.053183254
FM_286-TTAGGGTAGCACTAAA	0.053183958
FM_286-CTAACTTGTCGCAACC	0.0531856
FM_176-TTTCCTCTCCTCTAGC	0.053185742
FM_290-TTCAGGAGTGAGGAAA	0.05318597
FM_163-GTGCTTCTCGAGATAA	0.053186323
FM_277-CGACAGCAGACATAGT	0.053186484
FM_240-GGGACCTTCAATGTCG	0.053187083
FM_120-CATCGTCTCTACACAG	0.053187314
FM_286-GACTTCCAGACGGTTG	0.053187322
FM_286-GTGTTCCCAATACCCA	0.05318742
FM_286-AACCACAGTATTCCGA	0.053187836
FM_193-TCACTCGAGAGGCGTT	0.05318835
FM_018-AAGGCAGGTTCAACCA	0.053188667
FM_254-CCTCAACAGAAAGCGA	0.05318875
FM_121-TGACTCCCAATACGCT	0.05318912
FM_193-ATGAAAGCAACTGTGT	0.053189304
FM_283-TGATCAGAGTCTCCTC	0.053189423
FM_184-CCTATCGTCTTGCAGA	0.053189624
FM_120-GTCATTTTCAAGTAAG	0.053189754
FM_286-GCTACAAGTTAAGGGC	0.053189926
FM_286-TGCGACGAGTTAGAAC	0.05318999
FM_120-CCCGGAAAGAGCAGTC	0.053190358
FM_275-CTAGGTATCCCTTCCC	0.053190872
FM_199-TCGGATAAGGCTGGAT	0.053191565
FM_290-TCCTAATCAACTAGAA	0.05319159
FM_254-ACGATGTTCACCACAA	0.05319203
FM_254-CCAAGCGCAATTGGTC	0.05319219
FM_229-CGTGAATCAGCAGTTT	0.053192362
FM_245-AGCGCTGTCGAACACT	0.05319253
FM_286-TAGGTTGGTTCTCAGA	0.053193238
FM_286-GGTGTTAAGCTCTGTA	0.05319333
FM_254-CGGAATTCAAGCCATT	0.053193342
FM_286-CCTAACCAGTCTCCTC	0.053193588
FM_190-GTAACACGTAGCTCGC	0.053193953
FM_216-TCATACTCACTGCGTG	0.0531951
FM_275-AGTCATGAGTCGAAAT	0.05319513
FM_254-AACCACATCTGTCTCG	0.0531952
FM_286-TAGGGTTTCACCGCTT	0.05319565
FM_228-ATTTCACAGATGATTG	0.05319589
FM_199-CTCAAGATCTACCTTA	0.053196263
FM_254-GTCGAATGTTATAGCC	0.053197466
FM_234-TCCGGGAGTCACCACG	0.053197898
FM_286-GAGTGAGGTAATTAGG	0.053198047
FM_190-CATTCATAGTCCGCCA	0.053198937
FM_216-CCACAAAAGTAGCTCT	0.053199567
FM_254-CTCACTGCAGCGAGTA	0.05319958
FM_231-TTGACCCAGTAGAGTT	0.05320071
FM_277-TCAAGCAGTAACTTCG	0.053201254
FM_199-GCGGATCGTCCAGCCA	0.05320162
FM_216-CATGGATGTTATAGCC	0.053201642
FM_231-GGCACGTGTTTACCTT	0.053202197
FM_216-TTTACGTCAGTGGCTC	0.05320277
FM_254-AGATGAACAGCGGATA	0.05320287
FM_178-CCCTAACAGCTGGCTC	0.053203106
FM_245-AGCGATTAGTGGCCTC	0.053203344
FM_149-CGACAGCTCAAGAAAC	0.053203486
FM_169-AAACCCACATTCTTCA	0.0532045
FM_221-CAGGGCTGTTAATCGC	0.05320515
FM_263-CTACAGACAAGAGTTA	0.05320579
FM_234-CTTCCGATCGTAGAGG	0.053205892
FM_221-AGGGCTCAGGTTGCCC	0.053206448
FM_221-GCACGTGAGGGCTAAC	0.053206824
FM_277-GCGAGAATCGCTACGG	0.053207353
FM_218-TCACTCGGTTTCGTGA	0.053207774
FM_221-GAAACCTCACAAGCCC	0.053207777
FM_243-CITE5	0.0532082
FM_216-TTTAGTCGTCGTAATC	0.053208232
FM_274-TCGTCCACAGTAGGAC	0.05320945
FM_290-GATAGAACAGGCTATT	0.053209547
FM_178-AGCGTCGGTGATACCT	0.053210154
FM_286-TCTTGCGTCGCGTGAC	0.053210746
FM_018-GTATCTTTCATAACCG	0.053210787
FM_199-TATACCTAGGGCAGAG	0.053211346
FM_286-AGAGCCCTCATCGGGC	0.0532118
FM_286-CCTTCAGGTTTACACG	0.053211816
FM_229-TGAGGGAGTAGTCACT	0.05321198
FM_286-CGGAATTTCCACGTGG	0.053212505
FM_018-ACTGATGTCCGCTGTT	0.05321278
FM_169-GAACTGTAGCGTGAAC	0.05321312
FM_254-GACCTTCTCTTAGGAC	0.05321401
FM_286-CAGTTCCGTACAGAAT	0.053214595
FM_176-TAATTCCTCACGGGCT	0.053215005
FM_234-ACAGGGATCGACGACC	0.05321529
FM_265-CTACATTAGCACGGAT	0.053215407
FM_250-CAAGGGATCGTTCGCT	0.0532157
FM_286-CATGCCTGTGCCAAGA	0.05321609
FM_249-AACAAAGGTGAGCCAA	0.053217262
FM_286-ATCCATTAGGATTTCC	0.053217564
FM_290-CCTTGTGGTGTGATGG	0.053217895
FM_250-ACAAGCTGTGAGTAAT	0.05321861
FM_286-ATGATCGGTACGGGAT	0.053218648
FM_245-TCGCACTGTCAGTTTG	0.053218648
FM_121-CCCATTGAGCACTCGC	0.053218953
FM_254-ACTGCAAGTTAAACCC	0.053219017
FM_245-TACAGGTAGTTTGTCG	0.053219378
FM_277-TTACCGCAGAGGCGTT	0.05321955
FM_018-GCGCAACGTCAGTGGA	0.05321974
FM_044-TGATTTCTCGTATCAG	0.053220145
FM_254-TGAGCATCATTAAGCC	0.053220853
FM_070-CCTATTATCGTGGGAA	0.0532211
FM_221-CCACCATCAATCTCTT	0.053221166
FM_290-TGGTACAGTTAAGGGC	0.053221352
FM_231-CTCGAGGTCCATACTT	0.053221412
FM_018-AGGCCACAGAAGCCCA	0.05322151
FM_199-CATCAAGGTGCCTAAT	0.053222567
FM_216-GAACGTTGTACTCGTA	0.053223033
FM_216-CCGTAGGGTGGATCGA	0.053223744
FM_250-GAAGGACCAAGCAATA	0.053223845
FM_286-GAACGTTAGCACTAGG	0.053224258
FM_172-TTTCATGAGCCGATCC	0.05322445
FM_193-ACCTGTCAGCACGTCC	0.053224504
FM_278-GACTCAAGTTAATCGC	0.05322496
FM_286-TCTACCGGTACGTGTT	0.05322531
FM_278-GGACGTCCACAGTGTT	0.053226102
FM_245-TTAGGCAAGAGGCTGT	0.05322621
FM_275-CCTTCAGGTGTGAGCA	0.053226687
FM_291-ACAAGCTAGCCTAGGA	0.053226754
FM_070-GAAGCAGTCAACCATG	0.053226817
FM_290-CATACTTTCCGTGGGT	0.053227838
FM_172-TGAGGAGAGAAGCGAA	0.05322831
FM_290-GCCAGCATCCCTCGAT	0.05322848
FM_038-GCATGCGTCAACGGGA	0.053228557
FM_229-AACAAGAGTCTACACA	0.05322878
FM_295-AAAGGTACACAGTGTT	0.05322918
FM_218-AGTCTCCGTGCCGAAA	0.053229887
FM_184-TTTACGTCAAGAGTGC	0.053229943
FM_231-GTCGAATGTTATCCAG	0.053231016
FM_163-TCAGTGAGTTAGGCCC	0.053231385
FM_295-CCGCAAGCACGACTAT	0.05323176
FM_278-GTCATCCAGTTACGGG	0.053232096
FM_245-GTGCAGCGTGGACAGT	0.053232126
FM_236-TGTAGACGTCCACATA	0.053232636
FM_044-GATGCTATCAATCTCT	0.05323285
FM_120-AATTCCTTCACCCATC	0.053233296
FM_275-TTGGGATGTCATGGCC	0.05323398
FM_277-GGCTTGGCATTAGGCT	0.053234182
FM_184-GAAGGGTCAGCCGTCA	0.053234264
FM_216-GAGAAATGTTGCCGAC	0.05323477
FM_259-AGGTCATGTCTCTCAC	0.053234883
FM_286-CAGTTAGAGCCAGAGT	0.053235237
FM_240-TGCTTCGGTACTCCGG	0.05323532
FM_199-GGTTGTAGTCACTCGG	0.053235967
FM_286-CATGCGGTCCTAGCGG	0.053235993
FM_149-ATCGATGGTCTCGGAC	0.053236198
FM_216-GACCTTCTCGCTAGCG	0.053236537
FM_290-AACCATGAGGGCTTCC	0.053237338
FM_178-ACATTTCAGAGCACTG	0.05323737
FM_290-TCAGTGAAGGTCGAGT	0.053237423
FM_286-GAAGGGTAGTAATCCC	0.053238254
FM_274-AAAGTGAGTATAATGG	0.05323847
FM_286-CTGCATCAGCTCGAAG	0.053239044
FM_265-TAACACGTCGGCTATA	0.05323964
FM_286-ATCGGCGGTAAGCAAT	0.05324136
FM_254-ACATTTCAGGTGCTAG	0.05324197
FM_254-CTCCTTTTCTACGGGC	0.053242642
FM_184-TGGAGAGGTTAAAGTG	0.053242832
FM_018-CGTCAGGTCTGCTGTC	0.053242967
FM_259-TGGGCTGCAAGCAGGT	0.0532432
FM_254-CATTCCGCACTGTCGG	0.053243287
FM_274-GTACAACTCTGGGCAC	0.053243317
FM_149-GCAGCCACATTGTCGA	0.053245187
FM_231-CGGAGAAAGTGGAATT	0.053245254
FM_243-CITE7	0.05324529
FM_221-TAAGCGTGTGTTTCTT	0.05324559
FM_231-CAATACGTCTGGACTA	0.053246435
FM_286-TGGTAGTCAGGCGATA	0.05324743
FM_286-AGGGTGAAGACTCTAC	0.0532481
FM_291-CGGACACTCCACGTGG	0.05324819
FM_221-AGAACCTTCACGTAGT	0.053248733
FM_165-CCTTTGGGTCATAACC	0.053249028
FM_286-TATGTTCCAATTCACG	0.05324916
FM_243-CITE5	0.05324929
FM_291-CCTCTCCGTGGCTCTG	0.053249415
FM_236-TGAACGTTCCATAAGC	0.053249694
FM_121-CGGACACTCCCAGGAC	0.053249914
FM_254-GGAGGTAGTGTGTTTG	0.053249925
FM_249-CGGTCAGTCTGAGAAA	0.05325001
FM_295-CGGACACGTCGTACAT	0.053250164
FM_265-CTGCCATCATCCGTTC	0.053250216
FM_169-ACGTTCCTCCCTAGGG	0.05325032
FM_286-CTCTCGATCTGAATCG	0.053250387
FM_249-TTCCTTCGTCAACACT	0.05325044
FM_169-CCTCATGTCTCTGAGA	0.053250965
FM_254-AAGCGAGGTCGTTATG	0.053251047
FM_286-TCTCACGTCCGGCAAC	0.053251088
FM_163-TTTACCATCCTACGGG	0.05325116
FM_236-ATAGACCGTAGTCACT	0.05325173
FM_277-AACCTGAGTGTCCAAT	0.05325265
FM_044-AGAATAGGTCTACCTC	0.053252947
FM_254-TCTAACTAGCGGTAGT	0.053253107
FM_075-TCGGTAACACCGCTAG	0.05325338
FM_286-CACGTGGCACGGTGCT	0.053253833
FM_075-CAGTAACGTTGGTGGA	0.05325409
FM_190-ATGGGTTCAGATTTCG	0.05325418
FM_229-GTAGAGGTCGGCCTTT	0.053254325
FM_250-TAGGAGGTCTGCGGAC	0.05325456
FM_249-TCTCACGCAGGACTTT	0.05325471
FM_263-CCAATGATCCGCACTT	0.05325475
FM_226-ATGAGTCAGGAGAGGC	0.05325519
FM_229-GAAGCGACAGAATCGG	0.053255405
FM_165-CACAACATCGAACGCC	0.053255606
FM_171-GCAGTTAGTAGCGTTT	0.05325565
FM_286-AGACAAAGTCGAACAG	0.05325577
FM_218-CTCCGATGTGAGTGAC	0.053255994
FM_278-TTTACTGCAAGTCATC	0.0532562
FM_249-TCACATTTCTCCGATC	0.0532563
FM_286-GTAACCAGTCCACTTC	0.053256303
FM_243-GACTTCCAGCAGCACA	0.053256355
FM_254-AGATCGTCAGAGAATT	0.053256728
FM_275-GCGGATCAGGTAAAGG	0.053257167
FM_278-CAGTTCCCAGAATGTA	0.0532574
FM_278-AGATCGTGTCGACGCT	0.053257782
FM_275-CTGGTCTGTTCGTACA	0.053257827
FM_190-ATTCCCGTCGATACGT	0.05326035
FM_286-GCCAACGGTTTGAAAG	0.053260442
FM_278-TCAAGTGGTGTCCGGT	0.053260986
FM_254-GCCGTGATCACAGTGT	0.053261153
FM_286-CTTGAGAGTACAAAGT	0.05326131
FM_278-CAAAGAATCGACCAAT	0.05326136
FM_018-CGAACATAGTGTGGCA	0.05326163
FM_274-GACCCTTCACAAGTGG	0.05326168
FM_254-TGCAGTATCCTGGTCT	0.05326199
FM_221-CTGCAGGCACCCTCTA	0.05326341
FM_229-ACGTAACCAGTTTCAG	0.05326373
FM_199-GGGTTTAGTGGATACG	0.053264212
FM_190-ACAAGCTGTCAGTCCG	0.05326454
FM_175-GAGTCATCACCAGGTC	0.053265464
FM_234-CTGTATTCAATCTCGA	0.05326562
FM_170-ATCGTAGTCATTGCGA	0.05326595
FM_283-GTCCCATAGGTTCTTG	0.053266034
FM_221-GAGAAATAGCGACTAG	0.05326679
FM_286-TCAGGTACAATGTCAC	0.053267118
FM_071-CTACCCAAGACAGACC	0.0532673
FM_163-GTGAGTTCACGACGAA	0.053267352
FM_265-TGCATCCGTATGCAAA	0.05326759
FM_065-TTGAACGCACTTCGAA	0.053268004
FM_286-GTAATCGTCATCGCAA	0.05326811
FM_216-TTAGGCATCGTTTACT	0.053268474
FM_221-GCCCAGAGTGCCCACA	0.053269155
FM_277-CCTATCGCACAGTCAT	0.05326918
FM_044-GCCAAATGTATCGCAT	0.053269297
FM_245-TACAGGTCAGAGATTA	0.053269338
FM_231-ACTTTCACAACTCATG	0.053270087
FM_216-GAGTTTGGTACTCAAC	0.053270258
FM_169-CCACACTTCCTCTGCA	0.05327059
FM_243-CITE6	0.05327107
FM_216-TTGACCCAGTTGGAAT	0.053271174
FM_231-AGGGCTCGTACAATAG	0.053272177
FM_286-TCATGCCTCTTGGTCC	0.05327315
FM_221-TAACACGTCCGCAAAT	0.053273443
FM_286-CTGAGCGCACACCGCA	0.053273518
FM_172-TACGGGCAGGGCTTCC	0.0532745
FM_075-GCATACACATATGAGA	0.053274725
FM_278-TCGCACTAGTGGTTAA	0.053275093
FM_286-CATTCTAGTCACTGAT	0.05327542
FM_184-GAGTGTTTCATTTCCA	0.053275697
FM_282-TCGACCTCATTCTCTA	0.053276032
FM_286-TGCACGGTCGTGCTCT	0.053276666
FM_275-AGGACGATCGTTCTGC	0.053276844
FM_248-TATTCCAGTGTTCATG	0.053276893
FM_265-TGCAGTAGTATTAAGG	0.053277057
FM_286-AACCATGTCGCTGACG	0.05327726
FM_243-CITE1	0.053277623
FM_169-GCAGCCAAGGTGATAT	0.053277686
FM_286-TTTCGATCAAGCCTGC	0.05327839
FM_286-TGTTCCGGTTATGACC	0.053278696
FM_277-CTCAACCGTTGCGGCT	0.0532795
FM_071-ACTTGTTCACAGACTT	0.053279705
FM_254-TTCACCGAGACTGGGT	0.053279888
FM_121-ATGCATGAGCGATTCT	0.05328001
FM_216-GCCCAGACACACCTAA	0.053280357
FM_265-CCACACTCAGAAACCG	0.05328068
FM_226-GACCCAGCAACTCGTA	0.05328114
FM_248-AAAGTGACATTGCAAC	0.05328155
FM_121-CTACAGAGTCGAGCAA	0.05328181
FM_278-TCATGTTTCCTTCTTC	0.053282995
FM_229-TAATCTCCATGATGCT	0.053283654
FM_190-AATTCCTCAAGACTGG	0.053285252
FM_254-GCATTAGGTAGCGCTC	0.05328537
FM_044-CGGAGTCAGACCACGA	0.053285528
FM_248-ACCTGTCCAGGGATAC	0.053286243
FM_243-CITE2	0.05328648
FM_286-GAGTCATAGCCGTTGC	0.0532879
FM_286-ACCTGTCAGGAGAGTA	0.053287916
FM_286-CCTGTTGCATAACCCA	0.053288065
FM_278-CGCAGGTGTACTTGTG	0.05328818
FM_038-CGCCAAGAGTACGTAA	0.05328852
FM_236-AGTGATCTCATAGAGA	0.05328928
FM_172-GAGTCATCAAGCCTGC	0.0532894
FM_190-CGTGCTTCATCGCCTT	0.05328949
FM_286-TCGGGACAGTGTAGTA	0.053289935
FM_199-CGAGTGCAGAAATCCA	0.05329
FM_290-CGAGGAATCGCTAAAC	0.05329105
FM_199-CCGGTGAGTCGTATGT	0.05329114
FM_254-AAATGGACAGATGCGA	0.053292293
FM_254-ACGATCATCCTTCAGC	0.05329235
FM_075-TGCGGGTTCGGAAATA	0.053292803
FM_216-CAGGGCTAGTGGTCAG	0.05329314
FM_071-GACACGCAGACTTTCG	0.053293254
FM_254-GTGTGATGTGCCCTTT	0.053293265
FM_254-ATCCTATAGTAACAGT	0.05329341
FM_278-AATGGAATCCCGAATA	0.053293504
FM_286-GGGTATTCAGAGTCAG	0.053293847
FM_221-GCTTGGGCACTTGAAC	0.05329416
FM_198-GTTATGGAGACATAGT	0.05329474
FM_229-GTTAGACGTTACAGCT	0.053294845
FM_173-AACCACATCCGCGGAT	0.053294875
FM_018-CTGATAGGTATAAACG	0.053294998
FM_199-AAGGTAATCTGCATAG	0.053295
FM_240-CAATACGCACCGCTAG	0.05329526
FM_286-GCCATGGTCAAGGAGC	0.053295564
FM_277-ATACTTCAGGTCGTGA	0.05329558
FM_121-CAACGGCTCGACCATA	0.053295713
FM_221-GAAGGACGTCCTTGTC	0.053295784
FM_286-GGGCTCACATAAGCAA	0.05329602
FM_286-CTCTCAGTCAGTAGGG	0.053296108
FM_254-AGTAGCTAGCGCACAA	0.05329682
FM_121-TACCTGCTCAGACCTA	0.05329682
FM_263-AGCTTCCGTACGAAAT	0.053296823
FM_278-TGAGGGATCATGTCTT	0.053297028
FM_278-CCCTGATAGTTTCTTC	0.053297095
FM_234-AGTCACAAGACGTCGA	0.053297285
FM_249-GAACTGTCAGACAAGC	0.053297598
FM_282-AGTTAGCCAAATGCTC	0.05329789
FM_278-TTTAGTCGTCCCGTGA	0.053298224
FM_193-ATCCGTCGTATCCCTC	0.053299475
FM_282-CTGTACCCAAATGATG	0.053299714
FM_278-CGGAATTTCCCTCTTT	0.05330005
FM_286-AAACGAAAGGTAAGGA	0.053300884
FM_169-AGGTGTTAGATTGCGG	0.05330258
FM_286-AACCATGCAACCTAAC	0.053302735
FM_248-GATCACACAGCATACT	0.053302754
FM_282-TATCGCCTCATCACTT	0.05330302
FM_259-AGCGCTGCAGGTGAGT	0.053303644
FM_193-TCCTCGATCATTGAGC	0.053303774
FM_275-AACAAGATCCACCTCA	0.053304024
FM_245-GGTGTCGCAGCGTTGC	0.05330455
FM_178-GTAGAAACAGTGACCC	0.05330473
FM_120-AGACCATGTGTACGCC	0.05330587
FM_200-TCAGCCTGTACAGCGA	0.053306296
FM_199-TCCTCCCGTGACACGA	0.0533065
FM_277-AGGGTGATCAGTCACA	0.053306524
FM_249-TGCCGAGAGTTCGGTT	0.053308863
FM_249-AGCCACGAGGGTAATT	0.05330965
FM_286-GCGGAAAGTTCGTGCG	0.053309806
FM_190-GTCAAACGTGCCGTTG	0.053309895
FM_170-GAGAAATCAGGCACTC	0.05330996
FM_190-TCGATTTCATCTCCCA	0.053310014
FM_229-GTCTGTCGTGTCTAAC	0.053310066
FM_265-GTGATGTAGTGCTACT	0.053310297
FM_286-TAACTTCGTATGATCC	0.053310413
FM_234-AAGGAATGTGTTACAC	0.053311184
FM_231-TCATGAGTCCTTATCA	0.05331124
FM_221-GAGTCTAGTCACCTTC	0.053311907
FM_245-CGATCGGGTACCTGTA	0.05331235
FM_172-AGATGAATCCGCTAGG	0.053312775
FM_065-CGATGTATCACTGGGC	0.053312823
FM_248-CGGAATTGTAGACGTG	0.05331292
FM_263-GGCACGTGTCATCCCT	0.053314246
FM_163-CCTTTGGAGTAGGTTA	0.05331465
FM_249-CTAGGTAGTTCAAACC	0.053314697
FM_249-AGAACAAGTCAAGCCC	0.053314727
FM_278-GTCTACCCACTGCATA	0.053315062
FM_286-TAACGACGTCCCGCAA	0.0533152
FM_217-GTAGAAACAGGCGAAT	0.053315494
FM_236-CTATAGGAGGATTTGA	0.053315535
FM_286-ATTACCTTCTTCTAAC	0.0533156
FM_286-GTTCGCTCATAACGGG	0.053315625
FM_216-GTTACAGGTTGAGTCT	0.05331641
FM_217-GGGCTCACAATTCACG	0.053317137
FM_278-TCCTCTTGTGCCTACG	0.053317305
FM_249-ATGAGGGAGAGGTTAT	0.05331753
FM_265-ATGGGAGTCGGTCGAC	0.053317975
FM_274-GACCGTGTCTCGCGTT	0.05331856
FM_199-ATCGGCGTCCTCATAT	0.05331863
FM_018-ACATACGAGTCTCCTC	0.053318948
FM_226-GGCTTGGCACCTGATA	0.05332053
FM_216-TCTCTGGGTTAGGACG	0.053320736
FM_231-TGGGAGATCGTTCTAT	0.05332091
FM_286-CGCATAAGTCCAAGAG	0.053321194
FM_290-GTTAGTGAGTCTTCCC	0.053321682
FM_286-GCATCTCTCGAGTGAG	0.053322934
FM_243-CITE1	0.05332301
FM_250-GACGTTAAGTCACAGG	0.053323038
FM_286-CTGTAGACATAGCACT	0.05332332
FM_278-TGATGGTGTTGGTAGG	0.0533239
FM_290-TTCATGTCAAGAGCTG	0.053323966
FM_236-TGGGAAGAGCCTCTTC	0.05332478
FM_263-TGCGGGTAGACATGCG	0.053324822
FM_286-TGCCGAGCATGCGGTC	0.053325117
FM_254-TCTTGCGCAGTTGTCA	0.053325124
FM_290-GTAGATCGTGTGCTTA	0.05332536
FM_199-ATCTCTACACCCTTGT	0.053325437
FM_290-GCCAACGAGCTGGAGT	0.05332573
FM_193-CTGTGGGCACACGGAA	0.053326067
FM_170-GCTTGGGAGAATACAC	0.0533261
FM_169-TTGGTTTCACCGTCTT	0.053326186
FM_274-TGACCCTAGGCTCTAT	0.053326406
FM_190-TGAATGCGTCGTGATT	0.053326625
FM_223-TCAGGGCGTATTGACC	0.053327784
FM_229-CTCCTCCGTGTCATTG	0.053328536
FM_286-TTACTGTTCGGCTCTT	0.053328816
FM_121-ATTACCTAGTCACGAG	0.053328976
FM_249-TTGTTGTTCCCGAGAC	0.053329274
FM_236-CAACGATAGTCGAAAT	0.0533294
FM_286-GGTGTTATCAAAGGTA	0.053329546
FM_286-AGCGCCAGTTCGTAAC	0.053329594
FM_250-GACAGCCGTCTGTGTA	0.053330343
FM_234-TGCCGAGTCGTTCATT	0.053330444
FM_243-CITE6	0.05333048
FM_173-CTGGTCTCAGAGGACT	0.05333049
FM_295-GAGAAATGTGAGACGT	0.053330563
FM_303-TCATTTGTCAACGTGT	0.053330824
FM_149-TTCCAATGTAGCGAGT	0.05333138
FM_286-GTCGAATTCTTTGCGC	0.053332355
FM_277-AGTGCCGTCACAGAGG	0.053332705
FM_249-GTCCCATTCGGAGTAG	0.053332716
FM_282-GGGTAGACAACCGGAA	0.053332783
FM_286-GGATGTTCAGACATCT	0.05333336
FM_286-TTTGTTGGTATGTCAC	0.053333916
FM_216-GTCCCATGTCCGAAAG	0.05333455
FM_248-AGAGCCCAGTCTAGCT	0.05333515
FM_259-TACCTCGTCTGCCTGT	0.05333522
FM_295-TAAGTCGGTTCTAACG	0.053335696
FM_265-TGATTTCCAGCTCTGG	0.05333571
FM_165-CTCTCAGGTTGGTAGG	0.053335987
FM_229-CTCAACCGTGGATCGA	0.05333603
FM_286-AAACGCTTCACTGTTT	0.053337503
FM_278-CATTTCAGTTATGGTC	0.053337935
FM_175-ATTGGGTAGCTCCACG	0.05333846
FM_229-ACTTTGTCATTCGGGC	0.05333891
FM_018-AGGCCACGTGACGGTA	0.05333929
FM_216-TCATGCCAGGTCTTTG	0.053339493
FM_277-TACCTCGTCAGAGTTC	0.053339537
FM_190-TTGGATGAGCGTATAA	0.053339854
FM_286-CGTTCTGGTTGCTCGG	0.053339858
FM_278-TAGCACACAACTTCTT	0.053339917
FM_169-CATTTCATCCTTATAC	0.053340618
FM_221-ATCGTCCCAAGATTGA	0.05334072
FM_250-GACCAATGTGCCGAAA	0.0533409
FM_120-AAACCCAAGACATACA	0.053341467
FM_277-GAAACCTAGTCACGCC	0.05334235
FM_286-CCACCATAGCATTGTC	0.053343434
FM_184-GCTGAATAGTAACGAT	0.053343818
FM_231-GCACGGTCATAATCGC	0.053344056
FM_172-TGTAACGGTCTACTGA	0.053344958
FM_249-ATGGTTGTCTTTGCTA	0.053347915
FM_277-GAGGCCTTCCTTCGAC	0.05334833
FM_229-CGTGCTTAGAAACTAC	0.053348374
FM_286-CAAGACTGTATCGATC	0.05334898
FM_190-TAGAGTCAGTGTGTTC	0.053349666
FM_229-GGAATGGAGTACTGTC	0.053349786
FM_278-TTAGTCTCACACCTTC	0.053349838
FM_282-ATTCCTAGTCTCACGG	0.053350087
FM_278-TTTCGATAGGGAGGTG	0.053350247
FM_240-CCTCAGTGTGGACCAA	0.05335146
FM_243-CITE2	0.053351652
FM_216-GCCATGGCACTCCGAG	0.053351745
FM_229-CCGTGAGAGGCCCACT	0.053352017
FM_290-AAGGTAATCCGATCGG	0.05335271
FM_221-CTCAGGGAGCGCGTTC	0.053353347
FM_234-AGTAGTCTCGCGCCAA	0.05335342
FM_121-CTCTCAGCACTCGATA	0.053353652
FM_240-AATTCCTAGGATGAGA	0.053354822
FM_254-TCTGGCTTCGAATGCT	0.053355984
FM_286-CACATGATCTCTCTTC	0.053356055
FM_250-GAACTGTGTGGAACAC	0.053357065
FM_234-TTATTGCTCAAGCCTA	0.05335717
FM_250-GAATCACTCCACGGGT	0.05335758
FM_249-AAGCGAGAGTCGGGAT	0.05335767
FM_120-AGACAGGGTTGGGCCT	0.053358153
FM_120-TATCCTAAGGGAGAAT	0.05335986
FM_291-TTTCACACATGGACAG	0.05336049
FM_234-CTGTACCAGTGAATAC	0.053360566
FM_290-TGTAACGCAGTCAACT	0.053360753
FM_184-CGGGTGTGTATGCGGA	0.053360913
FM_286-GGGATCCAGTAGAGTT	0.05336152
FM_190-AGATCGTTCAGGTGTT	0.0533618
FM_290-TAAGTCGGTTAAGAAC	0.053362306
FM_172-TGCAGGCAGAGCAAGA	0.05336276
FM_243-CITE2	0.053363327
FM_229-CAGCAGCGTGAGGATC	0.05336347
FM_199-GTAACACTCGGACAAG	0.053363476
FM_286-GACCCTTAGAGGTTTA	0.053363547
FM_171-GTTAGACTCGTCTAAG	0.053363703
FM_286-TAACGACTCTGCCCTA	0.05336418
FM_290-AAAGTGAGTTGATCGT	0.053365044
FM_275-CATCAAGGTCTTTATC	0.053365156
FM_163-AGGTTACAGAATTGTG	0.053366125
FM_218-AGCATCAAGAAGTCTA	0.05336654
FM_176-ACCCTCACAAAGTGTA	0.053366967
FM_286-TGTGGCGGTTGGGATG	0.053367633
FM_229-TGGTTAGGTTTGACAC	0.053367805
FM_295-TACTGCCCATTCATCT	0.05336795
FM_265-AGGGCTCCACCGTGAC	0.053368635
FM_217-ACTTCGCTCGCTAAAC	0.053368937
FM_282-CTTGATTAGCCGAATG	0.053368963
FM_018-CTCCTAGTCATTCACT	0.053369
FM_243-CITE5	0.053369556
FM_217-TCTGTCGAGATTGGGC	0.053369883
FM_236-CTGAGGCTCGGTCTGG	0.053370193
FM_286-GTTGAACAGAGGTTTA	0.053370196
FM_120-AGGGAGTAGTTGCTCA	0.05337053
FM_171-TCGACGGAGCAGTAAT	0.053370725
FM_265-CAGTTCCTCAGTCTTT	0.053371344
FM_193-TACCTGCAGGATTCCT	0.05337137
FM_171-CCACCATCATGTGGCC	0.053371668
FM_290-TCTGGCTTCACTGAAC	0.053373005
FM_184-TTGGATGTCGCAGATT	0.053373422
FM_245-ACAGGGACACTACGGC	0.053373553
FM_275-TCCGATCAGCGTTCCG	0.05337387
FM_248-TACTGCCGTAACAAGT	0.053373948
FM_193-TCCATCGTCGAAGCAG	0.053374015
FM_245-TGGTAGTAGAGTCACG	0.053374477
FM_229-ATTGGGTAGTCACTGT	0.053375166
FM_250-AAGCGTTGTGCGAACA	0.05337623
FM_217-GGACGTCTCTCAATCT	0.053376295
FM_190-GGCTTTCCAGTAACGG	0.05337728
FM_277-TGAATCGGTGAATTGA	0.053377707
FM_234-TGTCCTGTCAGGTGTT	0.053378105
FM_290-AAGCATCCAGTGCCTG	0.053378154
FM_120-ATCTCTATCGTTAGTG	0.053378325
FM_163-TGACCCTCATGCCGGT	0.053378932
FM_290-AGAACCTCAAGTGCAG	0.053379767
FM_240-ACTTCGCTCCACAGCG	0.053379845
FM_286-TACTGCCTCCTTCTGG	0.053381335
FM_278-AGGGTCCTCATTCATC	0.053381383
FM_245-CCTACGTGTTCATCGA	0.053381465
FM_226-ACTTTCAGTGAATGTA	0.053381633
FM_240-AGTTAGCAGCCGTCGT	0.05338187
FM_193-CGAGGAATCCGATGTA	0.053382315
FM_243-CITE3	0.053382516
FM_221-GGACGTCGTGAGGCAT	0.053382985
FM_286-CCTTTGGTCTCGGGAC	0.053383466
FM_231-TCAGTGAAGTTCCAGT	0.05338412
FM_172-AGATCCAAGTAAGACT	0.053384356
FM_243-CITE2	0.053384587
FM_169-ATCTTCATCCTTCACG	0.05338549
FM_243-CITE6	0.05338583
FM_275-CTGATCCCAAGTTCGT	0.053386673
FM_229-CACTGAAGTCTGTGAT	0.05338674
FM_286-CAGCCAGGTCAATGGG	0.053386793
FM_065-GATCGTAGTCCGAAGA	0.053386867
FM_172-CATACCCTCCGGTAAT	0.05338713
FM_303-TTCTAGTGTGGGTATG	0.053387143
FM_243-TGTCCCATCGCTTGAA	0.05338781
FM_199-CAGTTCCAGGGAGGAC	0.053388033
FM_149-GAGACTTTCGGCTGTG	0.05338824
FM_286-GCAGCCACACCTGAAT	0.053388327
FM_275-CTTCGGTCACTCAAGT	0.053388454
FM_190-GCTTGGGGTTAGGGAC	0.0533893
FM_172-CACGTGGGTCCGGATC	0.053389385
FM_286-ACGTACACAAGATGGC	0.0533902
FM_275-ATGGGAGGTAAGTCAA	0.053390875
FM_290-GAGACCCTCAGCTGAT	0.053390898
FM_286-CATCGGGAGTTTCGGT	0.05339094
FM_178-AAGGAATTCTTGGTCC	0.05339095
FM_291-CGAGTTAGTAGTCACT	0.053391982
FM_278-TACCTCGAGTATTCCG	0.053392112
FM_291-CTCTGGTGTCTATGAC	0.05339237
FM_286-TGCAGGCTCCTCTAAT	0.053392407
FM_199-CATCGTCAGGGCAAGG	0.053392496
FM_275-AGACACTAGCTCCATA	0.05339273
FM_121-TCATTGTCACACCTAA	0.053392883
FM_283-TTCCTAATCGAGGCAA	0.05339312
FM_169-CCTCTCCTCTACCTTA	0.05339325
FM_286-TGTCCCACATCCGATA	0.053393494
FM_170-ATCGCCTGTTAGAGTA	0.053394374
FM_018-GATGAGGTCGCAGGCT	0.053394664
FM_282-TATTGCTAGGAGGTTC	0.053394873
FM_254-CCCTGATAGCCTGTGC	0.053395815
FM_254-CTCAGTCTCAGAGTTC	0.053395994
FM_171-ACTACGATCCATTGCC	0.053397123
FM_283-GAGTTTGCAATCTGCA	0.053397506
FM_274-CAACGATAGTGTTCCA	0.053398475
FM_249-TCTACCGGTTGTGGCC	0.053398825
FM_216-ATCCACCAGTGCTAGG	0.05339912
FM_286-CGTTAGACACAACCGC	0.05340054
FM_236-AGCGCTGTCTGGCCTT	0.05340107
FM_236-CGATCGGCATCTCGTC	0.0534012
FM_193-CATGCTCAGTCTCGTA	0.05340166
FM_190-GGCACGTAGCTATCTG	0.0534017
FM_217-TCGTAGACAATTGCGT	0.053402115
FM_290-ATCTCTACACTGTCCT	0.053402208
FM_198-GCAACATAGACGCCCT	0.05340286
FM_303-GATGATCCATCTTTCA	0.05340301
FM_249-CCGTGAGAGGTCTTTG	0.05340311
FM_243-CITE3	0.05340343
FM_199-TGTGGCGCAAGTATCC	0.053403445
FM_120-GTTACAGAGTCGCGAA	0.053403467
FM_263-CATGCCTTCAGTCCGG	0.053403508
FM_286-CTGCCTAAGTTGGAGC	0.05340372
FM_240-GTGTTCCCATTGCTGA	0.053404048
FM_065-AAATGCCGTGATAAGT	0.053404275
FM_286-GAGGGTACAAAGGCAC	0.05340445
FM_254-GCTACCTCAAACTCTG	0.053404655
FM_263-GCCATTCAGAATTGTG	0.053405114
FM_286-CGTCAAAAGTTGCCCG	0.053405184
FM_190-TGTTGGAAGCTAATGA	0.053405408
FM_278-CAGGGCTGTACGATTC	0.05340541
FM_216-TTGTTCAAGAGAGAAC	0.05340552
FM_170-TCACTCGCAAGTGGTG	0.053405855
FM_018-TTTGGTTGTTGGTAAA	0.05340725
FM_243-CAGGCCACATGTCAGT	0.05340783
FM_248-GATAGCTAGATTTGCC	0.05340811
FM_250-CATTCTATCGCGTCGA	0.053408958
FM_254-AACAAGACACATTACG	0.05340946
FM_240-ATGTCTTCACTCATAG	0.053409833
FM_286-AACCCAACAGGCTACC	0.053409953
FM_228-AAGACTCTCCCAGCGA	0.053410225
FM_283-ATCAGGTCACACCTGG	0.05341056
FM_248-ATAGAGAAGCAGCAGT	0.053410735
FM_290-TCGAACATCTTCCAGC	0.05341077
FM_120-AAAGGGCCAATCTAGC	0.05341128
FM_018-CGTCAGGGTGAGGGTT	0.0534115
FM_278-GAGAAATGTATGAGCG	0.053412225
FM_171-AGTAGCTTCTCTCTAA	0.053412937
FM_250-TTGCGTCAGTTAGAAC	0.05341327
FM_190-CTGCGAGTCGTTCCCA	0.053414162
FM_149-AACGTCATCGACACCG	0.053414468
FM_283-CTCAGTCTCTCGTTTA	0.05341474
FM_275-TCATTTGAGTATGAAC	0.053414885
FM_209-AGGACTTCAGCACCCA	0.053414986
FM_275-GATGCTAAGGTCGTAG	0.05341519
FM_282-TAATCTCGTAGACAAT	0.053415302
FM_199-CCTATCGTCGATGCTA	0.05341575
FM_282-GTGCACGTCTTCGGTC	0.053415783
FM_231-GTGTTAGTCTACACTT	0.053415943
FM_290-TGATCAGAGCGCCATC	0.053416222
FM_228-TTCCAATGTGGTCTCG	0.05341713
FM_295-GATTCGAGTCTATGAC	0.05341785
FM_071-TACGGATGTATGAAAC	0.053418703
FM_291-CCTACGTTCATGAGAA	0.053418823
FM_120-TGCTCCATCAACACGT	0.053418964
FM_286-CACACAATCAGCTAGT	0.05341967
FM_221-AGAACCTCAGCACGAA	0.053419843
FM_199-AATCGACTCTGCAGCG	0.05342007
FM_231-CCGGACAGTAGCGCTC	0.05342082
FM_277-TCTTCCTAGTAAACTG	0.0534209
FM_286-TTTGATCCACATACGT	0.0534214
FM_216-AACAGGGAGAGTCTGG	0.053421736
FM_286-AATCACGAGGTTCATC	0.053422056
FM_193-GAGTCTAAGAGTGGCT	0.053422496
FM_240-CGGGCATGTGCGACAA	0.053422518
FM_221-CATGGATCAAAGAGTT	0.053422872
FM_223-TCAGGTAAGCCAAGCA	0.053423055
FM_286-TAAGTCGTCCTGTACC	0.05342343
FM_038-ACGCCGACAATGAAAC	0.0534237
FM_254-GTTTGGATCGCAGTGC	0.05342487
FM_286-GTCATCCAGCGCCTAC	0.053425044
FM_190-TTCGCTGTCGCTAGCG	0.053425234
FM_217-AGGGTCCCAAATTGCC	0.053425442
FM_216-TCAGTGAAGTCAGAGC	0.053425647
FM_245-ATCGGATTCCCGAGTG	0.053425983
FM_169-TATTTCGTCTATGCCC	0.05342611
FM_018-CCATGTCCAAGCCGTC	0.053426128
FM_216-TGCGGCAAGAGTTGAT	0.05342681
FM_120-TACGGTACAGAGTTGG	0.053427104
FM_277-GTATTGGGTCGCCACA	0.05342737
FM_290-ATCCATTCATAACAGA	0.05342762
FM_254-TCATTACTCGTCAAAC	0.05342801
FM_275-TCTCAGCCATTCAGGT	0.0534284
FM_249-AGTACTGGTGGACTGA	0.053428423
FM_243-TACTTGTCAGTAACCT	0.053430222
FM_248-ACTATCTAGTCTAACC	0.053430356
FM_254-AAGCATCCACGCGGTT	0.053430524
FM_291-TTTCACATCGTAGCCG	0.05343122
FM_223-AAGTACCAGCTCGTGC	0.05343173
FM_286-ACTTCCGTCAGTCAGT	0.05343197
FM_228-CCAAGCGCAAAGTGTA	0.05343248
FM_169-TTTCATGAGAACCGCA	0.053433742
FM_216-CGGGCATCAGAACGCA	0.053433888
FM_236-TCCTCGACACTCCGGA	0.053434268
FM_200-GTACAACAGTTACGTC	0.053434614
FM_236-GAGAAATAGCTACAAA	0.05343475
FM_018-ACGAGGATCGGTTAAC	0.053435147
FM_295-CCAATTTCAAGGGTCA	0.05343601
FM_172-TTTGATCGTCCACTCT	0.053436104
FM_221-ACAACCAAGCGAATGC	0.053436153
FM_290-TCCGATCAGGATGAGA	0.053437676
FM_254-CTTCTAAGTATACGGG	0.053437833
FM_290-GGTGAAGCAAACGAGC	0.053437896
FM_249-GATTTCTGTGGATTTC	0.053438276
FM_163-CGGAACCCAGCTTCCT	0.053438794
FM_121-CCCAACTGTGACCGTC	0.05343884
FM_277-CTTCCGAGTCCGATCG	0.05343898
FM_190-AAAGGGCTCCTCACCA	0.053439073
FM_065-TTTACTGCACATGTGT	0.0534393
FM_231-GTAACACAGACAGCTG	0.053439412
FM_216-GTTCGCTAGCTACTAC	0.053439464
FM_286-AAGGTAAGTAGGACTG	0.053439744
FM_234-CTGCAGGCAGTTTCAG	0.0534401
FM_254-TACAACGTCGCCAGTG	0.05344044
FM_259-TGAACGTCATCCCACT	0.053440522
FM_184-GTGTTCCTCGCATGAT	0.05344063
FM_254-TGTTCCGCACAGGATG	0.053441253
FM_277-TAGGTACTCGGTTAGT	0.05344195
FM_236-CTGCGAGTCATACGAC	0.053442147
FM_277-TTCTAACGTTAGTTCG	0.053442273
FM_250-AACACACAGTGGTTGG	0.053442296
FM_245-TGCTTGCCAATCACGT	0.053442482
FM_277-CACTGAAAGAACCGCA	0.05344343
FM_259-CCGTAGGGTAGGCTGA	0.053443447
FM_216-GACTGATGTCACCACG	0.053443667
FM_245-GGAGATGCAACCACAT	0.053443827
FM_254-GGAGGTAGTGGTCTCG	0.053444505
FM_018-AACTTTCGTCCGCTGA	0.053444598
FM_282-TCCAGAATCTGCGGGT	0.053445745
FM_290-CCATAAGAGGTAAGAG	0.053446118
FM_243-ATGTCCCTCAAACCCA	0.053447317
FM_254-GACTCTCGTCTTCAAG	0.05344736
FM_243-CITE2	0.05344753
FM_283-ACCCTCACACTGTGAT	0.053447757
FM_265-AGACAAACAGCATCTA	0.05344794
FM_265-GTATTTCAGTAGGAAG	0.053448025
FM_278-CAACAGTTCTATCACT	0.053448033
FM_228-CTTCCTTAGACAGCTG	0.053448338
FM_149-AACCACACAGTATGAA	0.05344848
FM_286-CCGGTAGGTGGTCTTA	0.05344861
FM_120-TGTGATGCAGAGAGGG	0.053448766
FM_226-GTGTTCCAGTTCTCTT	0.053448822
FM_295-CTCAATTTCCTTGAAG	0.053449597
FM_229-AACGAAACACTTGGGC	0.053449687
FM_290-CAAGACTTCTAGGCCG	0.053449813
FM_277-AGTGCCGAGTTGGAGC	0.05345026
FM_071-ATTACTCGTTGCTCCT	0.053450286
FM_265-ACAACCACACAGCCAC	0.05345054
FM_234-GACCCAGCATGAGATA	0.053451516
FM_170-TCGGGACTCATGCGGC	0.053451657
FM_184-CTGGCAGTCGCTTAAG	0.05345174
FM_240-CCTCATGGTGACTAAA	0.053452086
FM_199-CATGCCTGTACAAAGT	0.053452287
FM_277-TCACACCCAGTGGCTC	0.053452674
FM_286-CCTCTAGCAAATGGAT	0.053452786
FM_199-GGGACAAAGGAAGTGA	0.053453315
FM_221-TGAGGGATCTTTGATC	0.053453375
FM_286-GTGGAAGCACGGTGCT	0.053453546
FM_178-CAAAGAACATTGAGCT	0.053453777
FM_121-TCTCCGAGTTTCCATT	0.053453803
FM_228-AGTACCAAGTACGTCT	0.053453878
FM_229-TACGTCCAGTCGAAGC	0.05345396
FM_229-GAGGGATGTGACAACG	0.053454313
FM_286-GTGTGGCGTTAAGGAT	0.053454507
FM_216-TCAGTGATCAAGAATG	0.053454835
FM_120-GCTTCACAGCGCTTCG	0.053454872
FM_275-TGGATCACAAAGGATT	0.053454947
FM_216-CTCCACAAGATTCGAA	0.053455003
FM_278-TATCTTGTCAACCTTT	0.053455148
FM_172-GGTAACTAGGAGAATG	0.05345527
FM_184-TGATGCAGTACCCAGC	0.053455297
FM_240-CCACGAGAGTGCACAG	0.053455338
FM_286-CATCGGGAGATCCTAC	0.053455424
FM_217-TGATTCTGTCGACTGC	0.053455845
FM_198-TGTCAGATCCACGTGG	0.053456515
FM_245-GATGCTACAGGCTCTG	0.05345656
FM_286-ATCGTCCAGAATCGAT	0.053456884
FM_286-CGTGAATAGGTAGCAC	0.053457044
FM_221-TTGCTGCGTGGTACAG	0.053457443
FM_121-CTACGGGCATGACGGA	0.05345766
FM_163-TTCTAACCAACCGGAA	0.05345845
FM_221-TAGCACACAATTTCGG	0.05345862
FM_229-TCCGATCTCGTTCCCA	0.053459045
FM_018-GGCGACTCACCGAATT	0.053459227
FM_286-TTGGTTTGTGGCACTC	0.053459316
FM_120-TTCATTGGTAGGACCA	0.053459935
FM_295-ACCGTTCAGAGCGACT	0.053459976
FM_286-GTAAGTCAGGGTTGCA	0.05346158
FM_290-GACTGATTCAGTGTCA	0.053461935
FM_286-ACGGTCGTCTCGCAGG	0.05346217
FM_249-TTACGCCTCATTTCGT	0.05346236
FM_217-CCTAACCAGTCATGAA	0.053462725
FM_303-ACAGAAAAGTAGGTTA	0.05346302
FM_163-TCTCTGGGTGAGGCAT	0.053463914
FM_275-CAGAGCCCATCACGGC	0.053466298
FM_243-CITE4	0.053466428
FM_275-CATCAAGTCTCCTGCA	0.05346735
FM_217-GTTACGACAGGCACAA	0.05346853
FM_254-CAATTTCAGACGCATG	0.05346905
FM_286-GCCATTCCACGGGCTT	0.05346921
FM_044-GGCTGGTCACATGACT	0.053469457
FM_170-GCCCAGAAGTGAATAC	0.053470224
FM_243-ACTTTGTAGTGGTTAA	0.053470373
FM_216-AGGTGTTAGCGCCTTG	0.05347089
FM_216-TGTGATGAGCCATCCG	0.053471327
FM_263-ATAGAGACATGGAACG	0.05347256
FM_200-CTCAGGGAGGTAATCA	0.05347292
FM_149-ATGGGAGAGACATGCG	0.053472992
FM_254-GGGATGATCCTTCAGC	0.05347311
FM_254-GACTGATAGCTAGAGC	0.053473536
FM_190-CCGCAAGCAGCGAACA	0.05347366
FM_274-ATCCTATCAGACACAG	0.053473677
FM_018-CGTGTAATCGACGGAA	0.053473707
FM_286-CTAACCCCAATGGCCC	0.05347395
FM_278-GTCTAGACAGTGGCTC	0.053474348
FM_044-GGAGCAAAGACCGGAT	0.053475376
FM_184-GACCCAGGTGAGGAAA	0.05347684
FM_290-TGCGGGTAGTGTGTTC	0.053477235
FM_291-GCGAGAAAGAGGTATT	0.053477295
FM_277-GTGTCCTTCCTGTACC	0.053477343
FM_291-AGGACTTCAATTCTCT	0.053478498
FM_286-ATCCGTCAGATCCCGC	0.053478945
FM_243-CITE7	0.053479783
FM_176-TAACTTCCAGCAGATG	0.053479835
FM_170-CATGGATGTAGCGTCC	0.053480174
FM_248-CCGAACGGTGTTCGAT	0.05348068
FM_172-TGCAGTATCTACAGGT	0.053481013
FM_228-ATAGGCTAGAATTGTG	0.053481165
FM_240-TTTCCTCAGGGTTAGC	0.053482074
FM_120-GCTACAATCTACTCAT	0.053482123
FM_278-CCAATGATCGCGTCGA	0.05348251
FM_240-TGCGGGTGTTGGGAAC	0.053482894
FM_169-TTGCCTGTCCAGTACA	0.05348348
FM_254-ACTATTCTCCCAGCGA	0.053483915
FM_190-GGAAGTGCAAGTCATC	0.053483967
FM_236-CAACAACAGATGAACT	0.053484425
FM_243-CITE6	0.053484734
FM_184-GGTTGTAGTCTTACAG	0.053485107
FM_216-GAGTTGTTCGGCTGAC	0.053485133
FM_286-TCTTTGACAGTCACGC	0.053485233
FM_218-CCATAAGTCGAATCCA	0.05348579
FM_295-TCATCCGAGTATTAGG	0.05348629
FM_149-ATGATCGGTAGATCGG	0.053487416
FM_248-GTGCGTGCAATAGTCC	0.05348757
FM_250-CGCATGGGTTGTGGCC	0.053487778
FM_231-CTTCGGTCAGTGTACT	0.05348797
FM_217-ACACGCGTCCGAGCTG	0.053488087
FM_250-GCTACAATCATACGAC	0.05348815
FM_229-TACAGGTTCTTCGATT	0.053488318
FM_217-CTTACCGTCATCCTGC	0.05349018
FM_218-AATGCCATCTCGACGG	0.053490303
FM_178-CATAAGCCAGCTGGTC	0.05349041
FM_190-GTCCCATCATGTTTGG	0.053490438
FM_229-TCGCACTTCCGTGTGG	0.053490512
FM_229-CATCCGTCACTCCACT	0.05349072
FM_286-AGAAATGCAAGTATCC	0.053491015
FM_044-AGCTTGAGTCCTAGCG	0.05349103
FM_286-AGGGTGAAGAAGAGCA	0.053491052
FM_018-TCAATCTGTAGTACCT	0.053491265
FM_223-CATCGTCAGCTAGTTC	0.053491335
FM_193-TTCTAGTGTTGGATCT	0.053492203
FM_290-ATTGTTCCAGCTACTA	0.05349241
FM_216-CGTTGGGTCACTCGAA	0.05349302
FM_169-CCATCACCAATTGCCA	0.05349328
FM_249-ATAGACCCAAATCGGG	0.05349335
FM_278-TCCTCTTAGGTTCTTG	0.053493388
FM_190-GCTACAACATCAGTCA	0.053493723
FM_249-CCTACGTCAACACTAC	0.05349425
FM_228-GGGATGATCGTAACCA	0.05349446
FM_229-CCCTCAAAGGCTAAAT	0.05349469
FM_172-GAGGGATCATACAGCT	0.05349489
FM_290-TACGGGCGTATCAAGA	0.053495366
FM_254-ACATTTCCACATTCGA	0.053495392
FM_282-GTCCCATGTCCTACGG	0.05349546
FM_199-CTTTCGGTCCGCGAGT	0.053496107
FM_286-TGTCCCACAATAGTGA	0.053496145
FM_265-GACCCTTCAACATACC	0.05349618
FM_249-ACAGAAATCCTACCGT	0.053496424
FM_286-TCCTCCCGTTTAAGGA	0.053496663
FM_231-TCATACTGTTGGACCC	0.0534967
FM_286-AACACACCAAGAGTTA	0.0534968
FM_259-CAGTTCCGTCGGTACC	0.053497072
FM_240-AACCATGGTTTAGTCG	0.053497113
FM_254-TCCTGCAGTGCAACAG	0.053498
FM_278-GAAGGACAGATGAATC	0.05349803
FM_163-GAACTGTCATGGGTTT	0.053498115
FM_282-AACCTTTCAAATCGGG	0.053498134
FM_190-ACATCGAAGAAGCGAA	0.053498168
FM_234-GAGGCAAGTCCAGGTC	0.05349818
FM_184-ACTTATCCACTAACGT	0.053498197
FM_254-AGGATCTAGAGTCGAC	0.05349879
FM_286-TGATGGTCAAGTGATA	0.053498864
FM_243-CITE6	0.053499334
FM_231-GGTGTCGCATGTGCCG	0.053499755
FM_286-CATCAAGTCGTGCAGC	0.053500813
FM_249-GGGATCCCACAAGTGG	0.053501252
FM_018-CTTAGGACAATGGACG	0.05350128
FM_176-GCGATCGGTTCTCACC	0.053501572
FM_190-GTCGTTCGTTGTAAAG	0.05350169
FM_176-CATGGTACACAACGAG	0.05350247
FM_120-ACGGTCGGTATGCAAA	0.053502608
FM_290-CACTAAGCACAAGTTC	0.053502727
FM_277-TTGTGTTGTTGGACCC	0.053502884
FM_121-CCCTAACCAACGATCT	0.05350345
FM_018-AGAGCGAAGATACACA	0.0535038
FM_290-CTTTCAAGTGCACATT	0.053504042
FM_254-CTGTAGATCTTCACGC	0.05350439
FM_277-TTCCTCTAGTCCTGCG	0.053504936
FM_199-CACGTTCTCATGCCCT	0.05350566
FM_221-CACACAAAGCCACAAG	0.0535059
FM_286-ACTCCCAAGTAGCATA	0.053505987
FM_231-ATAGACCGTAGATTAG	0.05350642
FM_199-GGAAGTGGTGGCCTCA	0.053506937
FM_223-TGCACGGCAGGACGAT	0.053508613
FM_231-TGAGGGAAGATGGTCG	0.053508725
FM_286-CATTTCACAGAGGCAT	0.05350901
FM_229-TACGGTAAGTAACGTA	0.05350926
FM_277-GATGGAGTCCTACCAC	0.053509388
FM_282-ACAAGCTTCACCCTTG	0.05350976
FM_172-ATCACAGTCGAGTGGA	0.053509906
FM_282-CTCAACCAGAACTGAT	0.05351004
FM_178-CGTGAATCAACTTCTT	0.053510133
FM_070-CCGTGGAGTAGCTGCC	0.05351065
FM_254-AGAAGTAAGCCAAGGT	0.05351068
FM_277-ATACTTCCAACAGCTT	0.053511027
FM_169-TACACCCAGCACCGTC	0.053511914
FM_221-CGGCAGTGTAACTTCG	0.053512085
FM_240-CTGAGCGGTACAGAGC	0.053512104
FM_120-CTCAGTCGTACGAAAT	0.053513147
FM_254-TACGGTATCTCTCAAT	0.05351375
FM_259-ATTCTACAGGGTCAAC	0.053513918
FM_163-ACATCGAGTGTTCATG	0.05351474
FM_245-TGGTTAGAGTAAGACT	0.053515185
FM_190-ATCCATTCACGGCACT	0.053515203
FM_291-GAACTGTTCACCGGTG	0.05351526
FM_228-TCATTCAAGTCCGTCG	0.05351527
FM_303-ACCTACCTCACCTTAT	0.05351531
FM_286-ATGAAAGCAGTCTGGC	0.053515315
FM_249-CACTAAGTCGTCCTCA	0.05351545
FM_229-CTCCCTCTCCTATTGT	0.05351567
FM_278-GACTCAAGTCGTATTG	0.053515766
FM_277-AACGTCAGTCATGCAT	0.053515837
FM_263-GTGAGTTCACTACCGG	0.053515892
FM_282-TGTTGAGCAGTTAAAG	0.05351624
FM_286-GGAATGGTCATTCCTA	0.0535167
FM_286-GGGCTCAGTCCCTAAA	0.0535169
FM_275-TAACGACTCGGCCAAC	0.053516988
FM_121-CAACGGCTCTCAGTCC	0.053518098
FM_228-GCAGCTGGTACTTGTG	0.053518724
FM_070-AGGGTGAAGTCTTGCA	0.05351905
FM_221-AGTCACACAAGCGAAC	0.053519197
FM_221-CGTAATGGTAGATTGA	0.053519376
FM_190-CTCCACAAGAGTACCG	0.05351983
FM_286-ACCTACCTCATTCCTA	0.053520124
FM_229-TTAGGCACAGGTCTCG	0.053520422
FM_236-CTGGCAGCAAAGAGTT	0.05352091
FM_216-AAGGAATTCGTTCTGC	0.053520992
FM_254-AATGGCTTCATAAGGA	0.053521905
FM_277-CATACAGCATGACAAA	0.053522132
FM_199-TAACGACAGTATAGGT	0.05352222
FM_228-AACGGGACAAATCGGG	0.05352235
FM_277-ACTACGAAGCGGGTTA	0.053522397
FM_226-TCTCACGTCTGATTCT	0.05352272
FM_254-GTGTGATTCTGGGCCA	0.05352275
FM_286-GCTCAAACATAACCCA	0.053522862
FM_277-CGAGTTACATATCTCT	0.053523082
FM_193-CTTCTAATCACTGCTC	0.053523287
FM_228-AATTTCCGTACGATTC	0.05352394
FM_278-CATCGCTAGCCGGAAT	0.05352424
FM_249-CGTCAAAAGTTGTAGA	0.053524464
FM_044-CAAGAAAGTCGCTTCT	0.053525537
FM_231-CTCAGTCGTTTACCTT	0.05352559
FM_169-CTTCAATCACATCCCT	0.05352581
FM_172-TCATGTTTCGCTTGCT	0.053526014
FM_282-CGTGTCTGTCGACTGC	0.053526074
FM_254-TTATTGCCACTCTAGA	0.053526137
FM_221-GACCCTTAGACGGTCA	0.053526208
FM_229-TGAGCGCCACGCAAAG	0.05352635
FM_178-AGGTCTACAGTCCGTG	0.053526502
FM_190-CCTCATGGTTGGGTAG	0.053526893
FM_254-TGGGCGTTCTCTCGCA	0.053526998
FM_248-ACAGCCGCAGAACGCA	0.05352751
FM_286-GGATGTTTCGACGCTG	0.053527597
FM_075-TGCCAAATCCAGATCA	0.053527933
FM_286-ACAAGCTCAGTGCGCT	0.053528003
FM_240-GATGGAGCAAAGGGTC	0.05352841
FM_236-AGTACCAAGAATTGTG	0.053529147
FM_184-GTTACAGAGCTTCATG	0.05352956
FM_218-CTCAGAATCGAAATCC	0.05352969
FM_216-GTCTAGACAAAGGCGT	0.053530727
FM_200-AGTAACCTCAACTGGT	0.053530753
FM_286-TGGAGAGCACCCTGAG	0.053531494
FM_184-GAATCGTAGATAGCTA	0.053531792
FM_286-TCAAGTGCACTGCTTC	0.053531837
FM_286-CCCATTGCACTCACTC	0.053532172
FM_229-CTCAAGACATTCAGCA	0.05353245
FM_216-ATTCCTACACAGTCAT	0.053532645
FM_278-TGTCCTGTCGGACAAG	0.053532936
FM_259-TTCGCTGGTCAGGAGT	0.053533226
FM_243-GTTTACTTCACGGTCG	0.053533357
FM_286-TCATTCAAGGACAGCT	0.053533483
FM_216-CGTGTCTAGAGGATCC	0.053534534
FM_121-AGAGCCCGTACTGACT	0.053535283
FM_286-TAAGCACGTTGTGGAG	0.053536683
FM_199-TTGTTGTTCTAACACG	0.053536817
FM_286-GTGTCCTCAACTACGT	0.053537138
FM_120-CGATGCGTCTTTCTAG	0.053537156
FM_250-GGGCTACCAACAGCTT	0.0535375
FM_254-TACCCGTGTTGGTGTT	0.053537544
FM_190-ACTACGACAAATCAGA	0.053538043
FM_283-ATGACCAAGGGTCACA	0.053538714
FM_193-CCTCTAGCAAGCTGTT	0.053538933
FM_254-GATAGAAAGACATAAC	0.05354079
FM_277-CGACAGCAGATACGAT	0.05354154
FM_231-GTGGTTATCATGAGAA	0.053542715
FM_290-CAACAACTCAGAGTGG	0.053543095
FM_243-CITE5	0.053543482
FM_286-GTCTTTACATGGAGAC	0.053543624
FM_278-TTCTTCCGTTCCTAAG	0.053543687
FM_190-TTAGTCTCAAGCGAGT	0.053543814
FM_263-CGGAATTAGTTCCGGC	0.053543992
FM_286-TGCTTGCAGAAGGATG	0.05354401
FM_286-AAGCCATTCATCGTAG	0.05354403
FM_018-TCGAGGCCATCTGGTA	0.05354474
FM_217-CATGCGGCAGTTGTTG	0.053546637
FM_228-ATGCGATGTTCGAAGG	0.053547118
FM_173-ATCACAGGTGAGCAGT	0.05354859
FM_120-GAGGGATTCAATCTCT	0.053549193
FM_176-ATTATCCCACCTGATA	0.053549763
FM_120-GTTACCCAGGCCACCT	0.053550128
FM_254-GGACGTCGTCGTTTCC	0.053550474
FM_065-AGAATAGCAGTTAACC	0.053550784
FM_243-CITE7	0.05355085
FM_254-CCACACTAGGTCTACT	0.05355143
FM_249-CTTCGGTTCGTTCCTG	0.053551443
FM_223-TCTTCCTCAATGCTCA	0.053551853
FM_286-GGGTATTTCGTCGCTT	0.05355271
FM_283-ACGGTCGTCTGGGATT	0.05355289
FM_229-TGGAACTAGACAGCGT	0.053552963
FM_286-TCTGCCACACACGCCA	0.053553466
FM_199-AATCGACAGAAAGTCT	0.0535535
FM_209-GGGTTTATCGACATTG	0.053553917
FM_121-AGGCATTAGGCACCAA	0.053554438
FM_070-TCACAAGCAGACGCCT	0.053554736
FM_286-CTGTATTAGGGTCAAC	0.053555492
FM_065-TACTTACGTCCATCCT	0.053556416
FM_275-TGTTCTAAGGAACGTC	0.053556472
FM_169-CCCTGATTCACGATAC	0.053556595
FM_259-CACGTTCGTCCAGCGT	0.05355743
FM_254-TGGTGATGTGCCCAGT	0.05355808
FM_278-CCACACTGTAAGTTAG	0.053558532
FM_229-AGTTAGCTCTTAGCAG	0.053558577
FM_172-GAGTGTTTCACGGACC	0.053559385
FM_254-ATACTTCTCCAGTGCG	0.0535596
FM_240-CGCAGGTCAAGCACAG	0.053560343
FM_240-TCAATCTGTCACTTCC	0.05356039
FM_199-CTAAGTGTCCCTTGGT	0.053560775
FM_254-GCTTCACAGGATTTCC	0.053561058
FM_199-CCTTCAGGTAGGGTAC	0.053562574
FM_275-TGACGCGTCATTCATC	0.053563472
FM_223-TGCGATAAGCGCGTTC	0.053563785
FM_254-TATATCCTCCCAGTGG	0.053564005
FM_286-GTGTTAGGTAGGTCAG	0.053564046
FM_277-AACACACAGCGAAACC	0.053565368
FM_234-TTGTTCACACGCAAAG	0.0535655
FM_184-GGGTATTGTGAATAAC	0.05356735
FM_240-TTACAGGTCGCATTAG	0.05356776
FM_199-CTCAATTCAGTCAACT	0.053567823
FM_277-AGCCAGCGTTGGGCCT	0.053568117
FM_190-TAGGTACTCACTTCTA	0.05356857
FM_250-CGGCAGTCACTTTATC	0.05356868
FM_286-TCATTTGCATAGACTC	0.053568717
FM_120-ACCCTTGTCTCGACCT	0.05356872
FM_290-TCAGCCTTCTCCACTG	0.053568844
FM_259-ACGATCATCCACTAGA	0.053569015
FM_216-CGTGTCTAGCATATGA	0.053569164
FM_286-ACATCGATCACGGGCT	0.053569227
FM_249-TCTATACGTGACCTGC	0.053569242
FM_240-TAGACCAGTCCTTGTC	0.053569455
FM_243-CITE2	0.05356962
FM_286-GTGTGATGTCTACTGA	0.053570576
FM_236-GGTGATTCACAACGAG	0.053570814
FM_070-TAAGCGTGTTCATGGT	0.053571325
FM_240-CTCCTTTAGGAAAGAC	0.05357178
FM_216-AGGAATAAGCGTCTCG	0.053571925
FM_169-GCTGCAGCATATGGCT	0.05357314
FM_248-GATTCGACAGTTCACA	0.053574253
FM_236-ATAGGCTAGCTGCCTG	0.053574488
FM_254-GTCATTTTCGTAGGGA	0.053575564
FM_278-GAGTTTGCATCGATAC	0.05357624
FM_286-AAGACAATCGCGTCGA	0.053577736
FM_075-ACATCAGAGCCACCTG	0.05357854
FM_184-TTTGACTCATAGAAAC	0.053578693
FM_175-CTACTATTCTCATAGG	0.053578727
FM_190-GGAATGGCACTGCACG	0.053578727
FM_221-GAATAGACATCCAATG	0.05357903
FM_234-GGGTCTGAGACAACTA	0.053579282
FM_236-AGGATCTCATGACAGG	0.05357973
FM_254-CTGAGCGCACGGGCTT	0.05357987
FM_018-GGGACCTTCACAGGCC	0.053580023
FM_170-CGTCCATAGCAACAAT	0.05358005
FM_190-CCAATTTCAAGTCATC	0.053580098
FM_163-ACGTACACAGCGTGAA	0.05358085
FM_221-GGTAACTTCACTTGGA	0.05358134
FM_216-ATCGTGATCCCTCATG	0.053581662
FM_286-TTGCTGCGTAACATGA	0.053581808
FM_291-ACTTTGTCAAGATGGC	0.053582277
FM_190-CGTCAAAAGATGAAGG	0.053582337
FM_286-TTCTAGTAGGGCAGTT	0.053582385
FM_216-AACCCAACATTCAGGT	0.053582665
FM_243-CITE1	0.053582672
FM_223-ACTTTCAGTATCAGGG	0.053583637
FM_228-TTGCGTCCACGCTATA	0.05358382
FM_291-GATCATGTCCGTGTAA	0.0535839
FM_234-AGGACTTCAGGTGTTT	0.053583976
FM_243-CITE7	0.053585213
FM_254-CTATAGGGTGAGTCAG	0.05358535
FM_286-ATTATCCCACACGTGC	0.053586073
FM_248-GGGAGTACAGAAGTTA	0.05358608
FM_286-TAAGCCAGTAGACAAT	0.0535864
FM_223-GCAACATCAACGCCCA	0.053586796
FM_184-ACGTTCCTCTGTTCAT	0.053587355
FM_283-GAGACCCAGTCAGCGA	0.053587366
FM_254-TAAGCACAGCATTTGC	0.053587545
FM_228-CACGAATAGGCTAACG	0.05358759
FM_218-GAGCTGCAGCGCATCC	0.0535879
FM_169-AGTCAACTCAATCTCT	0.053587984
FM_286-TCAGGTACAACGACAG	0.053588014
FM_245-GAACGTTCACTAGTAC	0.053588297
FM_295-GGCGTCAGTAATCAAG	0.053589474
FM_290-AGATAGAGTACTAGCT	0.053589586
FM_221-AACGTCAGTTAGTCGT	0.053590078
FM_249-ACTGTGAGTTTCGACA	0.053590234
FM_018-TCAACGAGTCACACGC	0.053590503
FM_286-TCAATTCGTTACACTG	0.053590637
FM_290-AGCCAATCAGTGTACT	0.053591758
FM_245-AGGAAATTCGATCCAA	0.053591937
FM_216-AGGTCTACACTCCACT	0.053592388
FM_286-GCAGTTAAGACTGGGT	0.053592518
FM_286-TGGGCTGCATGAGTAA	0.053592682
FM_254-GGGTTTATCGGTCGAC	0.05359277
FM_274-CGAGGCTGTTCACCGG	0.053592816
FM_075-ACAGCCGTCGGCCGAT	0.053593766
FM_248-TTCACGCGTCGGCTAC	0.053594038
FM_286-AACGAAAAGTTCTACG	0.053594608
FM_044-GCCAAATGTTGAGTTC	0.053596206
FM_290-TTCGCTGGTCCCTGTT	0.05359642
FM_193-ACTCTCGCACTGCGAC	0.053596534
FM_275-AGAGCAGCATTGAGGG	0.05359657
FM_228-TGTTACTAGGCGAAGG	0.053597163
FM_120-CAGTGCGGTTGCTAGT	0.05359946
FM_286-AACAAAGAGACCCTTA	0.053600065
FM_286-TCCAGAAAGTGCACAG	0.053600356
FM_286-GAGAGGTCAAGAATGT	0.05360052
FM_240-AATTCCTTCGGCCCAA	0.053600933
FM_149-GCGTTTCCACTCCGGA	0.053601388
FM_295-ATGCCTCGTGATACAA	0.053601537
FM_275-CACAGGCCACGGAAGT	0.0536022
FM_250-CTGTGAAAGGATTTAG	0.05360285
FM_243-CITE3	0.053602934
FM_184-TATCAGGTCTTGGGCG	0.053603042
FM_286-TTGAGTGTCACTCTTA	0.053603552
FM_278-AATCACGAGCACCAGA	0.05360358
FM_121-TCATTTGCAGCGTGCT	0.053603694
FM_149-TGGTGATGTTCCATTT	0.053604834
FM_231-TGACCCTAGCTTGTGT	0.05360545
FM_170-ACTTATCGTGTTTCTT	0.05360576
FM_170-CCGATGGTCGTCACCT	0.053606085
FM_249-GGACGTCGTTGCTAGT	0.053606197
FM_231-AACGTCAGTTGCGGAA	0.053606313
FM_295-TTCCTCTCACCGCTAG	0.053606372
FM_169-CACACAAAGTCCCAGC	0.053606514
FM_169-ATTCCATGTACTCGCG	0.05360694
FM_018-CAAGGCCAGAATTCCC	0.053606946
FM_286-CCGGTGACAGCTTTCC	0.05360712
FM_290-CTAGACAGTATCGTTG	0.053607143
FM_199-ACACGCGTCGAAGCAG	0.053607475
FM_172-ACATTTCCACTGTCGG	0.053607702
FM_240-GCAGTTAAGATTGAGT	0.053608183
FM_221-TGTGGCGGTGTCTTCC	0.053608432
FM_286-AGACAAACAGCGGATA	0.053609144
FM_190-AGCTTCCCAGTGTGGA	0.053609762
FM_234-TATTGCTAGAGCCTGA	0.053609762
FM_265-CAGGTATAGTGCGCTC	0.05360987
FM_248-ATTTCTGAGCATCCTA	0.05361045
FM_283-AGTTCGAAGGATAATC	0.05361106
FM_231-GCCATGGGTTAAGGAT	0.05361204
FM_286-TCGCTCAGTGGTACAG	0.053612057
FM_290-GACTCAAGTATATGGA	0.053612426
FM_286-ACTTTGTGTAGTCCTA	0.05361246
FM_240-CTACGGGCACTGCGTG	0.05361264
FM_240-GTTCCGTCACCTAAAC	0.05361327
FM_278-CTGTATTCACTAGGCC	0.053613897
FM_243-CITE7	0.053613916
FM_286-CCGTGAGCATGTCTAG	0.053614497
FM_199-TTCATGTGTACGACAG	0.05361596
FM_065-TGAGGGAGTAGCGTCC	0.053616136
FM_245-GGTCTGGGTCGGTAAG	0.05361722
FM_231-TGAGCGCGTCTCTCTG	0.05361756
FM_243-CITE6	0.05361831
FM_218-GGTGAAGAGCATGAAT	0.053619023
FM_172-GCACGGTCAATCCTTT	0.05361908
FM_193-TGAGCGCTCGGTATGT	0.053619783
FM_243-CITE7	0.05362023
FM_229-AGATGCTCAGAGATTA	0.053621486
FM_291-CAGTTAGGTACCGGCT	0.05362167
FM_278-GAGCCTGGTCAATGGG	0.05362181
FM_278-CGCATGGTCCCAATAG	0.053622067
FM_275-TGTGCGGTCACCACAA	0.053622276
FM_286-GGGCTCAGTGAGTTTC	0.053623643
FM_243-CITE3	0.053623714
FM_286-GAGCTGCTCCGTCCTA	0.0536239
FM_278-CAAGCTACACGTTGGC	0.05362409
FM_250-TCAAGACCAAACCACT	0.053625025
FM_018-GGAATAACAATACGCT	0.05362507
FM_216-CAATACGAGTAGAATC	0.053625267
FM_263-TTCCAATTCTGTTGGA	0.053625345
FM_234-CCCTCAAGTACCGGAA	0.053625472
FM_065-CCTACACCATTTCACT	0.053625837
FM_190-TCAATTCCAAACTCTG	0.053626515
FM_223-GTTAGACTCACTGGGC	0.05362709
FM_278-GTGTTAGAGATGTTCC	0.053628273
FM_178-ACTATCTTCTGTGCTC	0.053629257
FM_290-GAGTCATTCTGGGCAC	0.053629797
FM_245-CTCCTTTTCGTGCAGC	0.053629886
FM_278-GTGGCGTCAGGCGATA	0.05362993
FM_249-TAACCAGAGAAACACT	0.053630855
FM_254-GTGAGCCGTACCCGAC	0.053630985
FM_170-GGAAGTGGTCACCACG	0.053631026
FM_275-TCCTAATTCTCAATCT	0.053631485
FM_228-CCTGTTGAGAGCACTG	0.053631853
FM_193-CAGAGCCTCGAAGCAG	0.053632095
FM_282-AGTTCCCGTTCGTAAC	0.053632274
FM_199-AACAAGAAGACATACA	0.053632345
FM_286-GGCTTTCCAGGAATCG	0.053632468
FM_290-CTGTACCGTGGCCACT	0.053632505
FM_229-TGACCCTGTAACATGA	0.05363254
FM_277-TCACTATCAGGTTCCG	0.053632658
FM_219-TTCAATCGTAATGTGA	0.053632822
FM_236-GAGGGTACAGTAACGG	0.053633485
FM_231-TCACGGGAGCATCTTG	0.05363351
FM_243-CITE8	0.053633843
FM_038-TTCTACAAGTACGATA	0.05363476
FM_240-GTGGAAGAGGTTGTTC	0.053635348
FM_175-TTGGTTTTCTGAACGT	0.05363573
FM_295-CCCTCTCTCTCACTCG	0.053636007
FM_278-TCCGAAATCTTAAGGC	0.053636316
FM_169-CATGCCTTCTCCCAAC	0.053637307
FM_265-TCAATTCGTTCAAGTC	0.05363779
FM_290-ATTCCATCAGTCGCTG	0.05363829
FM_254-GTCGTAATCATCCTAT	0.053638652
FM_231-ATACTTCCATAGACTC	0.05363873
FM_120-CGCCAGATCTGGTGCG	0.053640205
FM_248-GTTTGGATCATGCCAA	0.053640496
FM_277-ATAGAGAAGCATGATA	0.05364051
FM_178-TCCTTTCGTGATACCT	0.053640515
FM_254-CAACCAATCTACGCGG	0.053640954
FM_275-TCGAACATCACGTCCT	0.053641353
FM_228-GATTGGTCAACAGTGG	0.053642374
FM_184-TATCTGTTCGCAGAGA	0.053642422
FM_274-GTGTTCCTCATCTATC	0.05364269
FM_254-TGCATGAGTGTGATGG	0.053642888
FM_218-TGCGATAAGTGGAATT	0.053643122
FM_274-ACAGAAAGTCACTTAG	0.053643648
FM_071-GCTGCGAGTAGCTGCC	0.053643793
FM_291-CAGTTAGAGAAGTCCG	0.053643875
FM_229-ACCATTTTCGAGTACT	0.053644497
FM_249-TTTACTGCACCTGCAG	0.053644527
FM_231-AACGTCAGTTTACACG	0.053644925
FM_286-CTGATCCTCGGAGCAA	0.05364543
FM_163-TTGGGTACATGACAAA	0.053645793
FM_221-CAATACGCAGAGGGTT	0.053646386
FM_286-CGTTCTGGTATCCTTT	0.053647634
FM_171-CTCTCGAAGCCGCACT	0.053647883
FM_277-TGATTCTTCTCTCCGA	0.05364841
FM_249-TTGAGTGTCCCAAGCG	0.053648453
FM_291-TCTTAGTGTTCTTAGG	0.053648796
FM_275-CTACGGGCAGGTTTAC	0.053648826
FM_018-TCTGAGATCTTGTACT	0.05364892
FM_249-GCTTCACGTCCCTCAT	0.053648967
FM_243-CITE5	0.053649146
FM_229-GAGGGATTCGCGTCGA	0.053649157
FM_240-ACTGATGGTATCGCAT	0.053649336
FM_229-GTCCACTCAGACACCC	0.053649668
FM_038-TCATTACCACGAGAGT	0.05365035
FM_274-GATCATGTCCTTATAC	0.05365045
FM_199-AGTTCCCTCGAGAGCA	0.053650565
FM_071-ACGGCCAGTTCTGGTA	0.053651497
FM_199-TAATCTCGTTGGGCCT	0.05365224
FM_245-TACTGCCGTGAGATCG	0.05365241
FM_169-CACGTGGTCAGACCTA	0.053652637
FM_165-CAAGACTCATGAATAG	0.05365271
FM_240-ACGATCAGTGAGCAGT	0.0536528
FM_190-ACTATTCTCGCTACAA	0.0536532
FM_249-ACTGCAACACTGTCGG	0.053653676
FM_275-ATGGATCGTCATAGTC	0.05365371
FM_254-TGGAACTGTTGCGAAG	0.053655174
FM_240-TTTACGTAGGTACATA	0.053655785
FM_218-GACGTTAAGAAATTGC	0.0536563
FM_286-GGGATGATCCGCGAGT	0.053656336
FM_286-TCCTTCTTCGGTCTAA	0.053656414
FM_249-CCTTTGGGTACGAGCA	0.053656824
FM_121-GGGACCTTCCTCTAGC	0.05365756
FM_274-TCTGGCTAGGCTCTCG	0.05365795
FM_228-TCTATCAAGGCGAAGG	0.053658012
FM_199-GTTCCGTAGGAGGGTG	0.05365808
FM_286-GTGTTCCGTCCAAAGG	0.05365834
FM_190-GTTGCGGAGTTCCAGT	0.053658415
FM_286-AAACCCATCGTTTACT	0.05365883
FM_275-TCAATCTGTCACCACG	0.05365981
FM_169-CAAGACTAGGTAGCAC	0.053660803
FM_071-TTATGCTAGAGTAATC	0.05366083
FM_236-AAGTCGTTCAGAGTTC	0.053660884
FM_231-TCTCTGGTCAGAATAG	0.053661138
FM_250-ATTCATCGTGCTCCGA	0.05366144
FM_283-AAACCCAGTTCAAGTC	0.053661525
FM_249-CTCCGATAGGCTAGCA	0.053661693
FM_217-CGATGGCAGATGCCGA	0.053662136
FM_277-TTGCGTCAGTTCCAGT	0.053662706
FM_295-CTATCCGAGCCTGACC	0.053662956
FM_250-GTAACACGTACTTGTG	0.053663865
FM_265-AGAGCCCAGGTTGGTG	0.053663958
FM_243-CITE6	0.053664625
FM_286-CAGTTCCCACGTACTA	0.053664744
FM_291-TCTACCGTCTCAGAAC	0.05366599
FM_275-GTCGTTCCAGCTTCCT	0.053666547
FM_290-AGAGCCCGTCGCTGCA	0.053666588
FM_277-CGCCAGACACCCAAGC	0.05366708
FM_277-ATCACTTGTTGGCCGT	0.05366712
FM_121-CTCATGCAGGTTCATC	0.053667493
FM_254-AGGGAGTAGACATAAC	0.053667687
FM_199-GCCCGAATCATGCGGC	0.053669017
FM_248-CATCAAGAGCACTTTG	0.053669516
FM_286-CCTTGTGCAATAGAGT	0.05366958
FM_234-CGAGGAAGTCGAAGCA	0.053669825
FM_278-GTTAGACAGCAGATAT	0.053670593
FM_249-CCTCCAATCTTACTGT	0.053671114
FM_234-CGTCAAATCAAACCTG	0.053671323
FM_286-AACAAGACAGAGGGTT	0.053672113
FM_278-TCCACGTAGTTAACGA	0.05367261
FM_199-AGACACTCAACTCCCT	0.053672735
FM_254-CAGGCCAAGGACGCTA	0.05367299
FM_173-CTCAAGAGTACGGCAA	0.05367312
FM_216-ACCAACAAGACGCAGT	0.053674586
FM_184-CTCCTTTTCCATTGCC	0.053674832
FM_290-CTCATGCCAAGCGCAA	0.053677574
FM_286-TACCCGTTCTCCTGTG	0.053678554
FM_228-GTTGTAGCAGATGCGA	0.053678885
FM_286-ACATGCATCGTGCTCT	0.05367919
FM_149-TACCGAATCCCTCTTT	0.053680733
FM_286-ATCATTCCACCGCTAG	0.053680886
FM_243-CITE3	0.05368126
FM_044-ATTGGTGCACACAGAG	0.053681444
FM_193-GTCCACTTCGGCCTTT	0.053682994
FM_286-ATGAGTCTCTCGAACA	0.053683326
FM_250-GCGAGAAAGTGGGAAA	0.053683586
FM_291-AACAAAGGTGAGATCG	0.053683933
FM_229-AAACGCTTCTGGTCAA	0.053684216
FM_286-CAATACGCAACAAGTA	0.05368475
FM_240-CTCCTTTAGATCCTAC	0.05368493
FM_184-TCTCTGGGTCAAAGAT	0.053684995
FM_275-GTTCATTTCGTCGATA	0.053685457
FM_286-TGGCGTGCAAATGGTA	0.053685587
FM_217-GCGGATCAGTATTAGG	0.05368569
FM_278-CCGAACGCACGGAAGT	0.053686533
FM_263-GCTTGGGAGTGTTGAA	0.053686567
FM_221-AGGGAGTTCGGCAGTC	0.053686637
FM_286-TCCGTGTGTTATCTGG	0.05368666
FM_245-CATGCCTGTACAATAG	0.053686883
FM_198-GGAATCTTCGGCTTCT	0.053687565
FM_172-CCATAAGCATTATGCG	0.05368778
FM_236-CCCTAACAGAAATTCG	0.053688012
FM_121-CATCGTCAGAAATTGC	0.053688876
FM_286-CCCTTAGGTATTTCCT	0.0536901
FM_018-AGTGTCACATGCATGT	0.05369171
FM_286-AAGTACCTCTCAGGCG	0.053691737
FM_282-TGATGCACACTTCCTG	0.05369203
FM_199-TAACTTCCAATAGTCC	0.0536923
FM_198-CCTCACATCAGACAAA	0.05369287
FM_286-TGGTACACACAATGAA	0.053693034
FM_245-CTGCTCAGTGTTAAAG	0.053693242
FM_250-ACTCTCGCAGTGTATC	0.053693604
FM_044-CGCTTCACATTGGCGC	0.053693697
FM_175-TTTGACTGTGCTGTCG	0.053693924
FM_290-ATCCATTCAGGTCCGT	0.05369523
FM_286-CTCCCTCAGACTCGAG	0.053695384
FM_149-CATCCCACACATGGTT	0.053695437
FM_229-GTTACAGGTTTGTTCT	0.053695463
FM_169-GATGACTTCCTGTAAG	0.05369595
FM_193-TGCGACGGTGGCATCC	0.05369603
FM_216-TGATCTTAGAACCGCA	0.05369612
FM_243-CITE4	0.053696185
FM_198-AGCTTCCGTTATGTGC	0.053696524
FM_229-TCAGCAACATTATGCG	0.053697087
FM_216-GCTTGGGTCTAAACGC	0.053697202
FM_221-TTTCAGTGTGCCTGCA	0.053697594
FM_278-CAAGCTAAGCAGCGAT	0.05369762
FM_295-TGTAGACCAACTACGT	0.05369765
FM_200-GAGTTGTAGGGCAGTT	0.053698137
FM_275-AGTACCACAACCACAT	0.05369865
FM_221-GTGAGCCAGGGTTAGC	0.053698964
FM_120-ATCGTCCGTTAGAGAT	0.053699117
FM_248-TTGTTGTCATTGCTTT	0.05369939
FM_229-ATCGCCTGTTATGGTC	0.053699993
FM_221-TAATCTCCATAAGATG	0.053700477
FM_277-CTTGATTTCAAGAGGC	0.053700853
FM_231-TGCATGAGTCTAGATC	0.053700875
FM_286-AGACCATTCTCCCATG	0.053701714
FM_221-AGGGCCTGTTACCCAA	0.053701814
FM_229-ATCACGAAGTAGATCA	0.053702697
FM_286-GAGTCTAAGCAAATGT	0.053702727
FM_199-TTCTTGATCACCTGTC	0.053703368
FM_282-AGCCACGCATCCTTCG	0.053703506
FM_277-GGTTGTAGTGAATAAC	0.053703666
FM_277-AGAACAACATCCGGCA	0.05370506
FM_216-GTGTTAGCACGCGTCA	0.05370521
FM_231-GAGACTTCAAGCGAAC	0.053705394
FM_295-GGGACTCTCAACCCGG	0.05370542
FM_121-TCCTCGAAGACTTCAC	0.05370573
FM_278-ACCCAAATCGACCAAT	0.053705897
FM_231-AGCATCACAATTGAAG	0.05370596
FM_190-CTCTCGACAGACCAAG	0.05370648
FM_286-ATTGTTCCATGGATCT	0.053706564
FM_018-CGAGCACAGAGAGCTC	0.05370691
FM_234-TCAGTGATCGCGGTAC	0.05370734
FM_018-ATTATCCAGCGTGAGT	0.05370759
FM_240-TCGGATAGTTGACTAC	0.053707648
FM_190-ACGTAGTCAGCAGGAT	0.053707715
FM_018-CACCTTGTCCTCAATT	0.05370779
FM_172-TTTAGTCTCTCGTCAC	0.05370786
FM_290-GTTGTAGCAAACACCT	0.053707883
FM_286-TTCATGTAGAACAGGA	0.053708035
FM_216-CTTGAGAGTACTCGAT	0.053708464
FM_286-TCTTCCTGTAACCCGC	0.053709377
FM_286-TGAGCATTCACCGCTT	0.053709492
FM_286-CACGTGGGTAGCTTGT	0.053709537
FM_018-TTAGTTCGTTAGATGA	0.05371003
FM_286-CAAGGGAAGTTCCATG	0.053710215
FM_178-TTCGATTAGCGGGTAT	0.05371045
FM_229-ATGGAGGGTATGGAAT	0.05371076
FM_218-CCACACTAGGGAGGAC	0.053711843
FM_291-TGGTTAGTCACTTTGT	0.053711995
FM_216-CCAATGAGTTGTAAAG	0.053712554
FM_228-TCAAGCAAGTGAGCCA	0.05371283
FM_178-ATAGACCGTCAGTCGC	0.053713042
FM_216-GTCAAGTTCTTGCGCT	0.053713832
FM_240-GGCTGTGGTAACACGG	0.053713936
FM_250-TGACGCGGTCTCGGAC	0.053714477
FM_229-TTGCATTCACGCAGTC	0.05371471
FM_245-CAACGATCAGACAAAT	0.053714726
FM_216-TCCTCTTGTTAAGGGC	0.05371502
FM_278-GTTCGCTCAACAAGTA	0.0537151
FM_236-TAGACTGAGAGTAACT	0.053715408
FM_228-TGCTTGCAGAAGATCT	0.0537159
FM_216-ATGGTTGGTGCCCAGT	0.053716477
FM_265-ACAAAGATCCACAGGC	0.053717326
FM_286-TTGAACGAGTAGAGTT	0.053717546
FM_184-GGGAAGTAGAAATTCG	0.053717807
FM_286-GTAGTACTCCGTCCTA	0.05371852
FM_018-CTGCGGAAGATATGGT	0.05371875
FM_170-GAGTTACCACTCTGCT	0.053719018
FM_286-CTACAGACACTTCAAG	0.05371927
FM_250-TCCACGTCAGCTACCG	0.05371963
FM_216-TTTACCAGTGTTCCAA	0.053719692
FM_277-GAGAGGTAGACCTTTG	0.05371994
FM_286-GTCAGCGCACAATGTC	0.05372038
FM_223-AAGCGAGTCGTGACTA	0.053721305
FM_075-ACAGCTAAGAATGTGT	0.05372158
FM_190-CCGCAAGTCTCTCGCA	0.053722132
FM_120-TCAGTCCCAGGCACAA	0.05372217
FM_286-TCACGGGCACCAGCCA	0.053722467
FM_260-GATTCGATCACCTACC	0.053722974
FM_290-CAACGGCTCGAGATGG	0.053723346
FM_236-TCGAACAGTCACTCTC	0.053723812
FM_120-TGTCAGACACAAAGTA	0.0537239
FM_229-CACGAATCACAATGCT	0.053724185
FM_260-CTCCTCCAGTTACGTC	0.05372435
FM_184-ACTATTCGTGACCTGC	0.05372438
FM_243-CITE7	0.053724427
FM_254-GTATTGGGTCTTCTAT	0.05372514
FM_234-TGCAGATAGTGTAGTA	0.053725574
FM_259-GTGGGAACATATGAAG	0.053725734
FM_286-GTCACGGAGACTCTTG	0.05372669
FM_243-CITE6	0.053727414
FM_176-CTCCTTTAGCCAAGGT	0.053728133
FM_249-GACGCTGTCGCTGCGA	0.053728163
FM_249-GATGTTGTCCTAACAG	0.053728495
FM_254-TGGTACATCCTAGCTC	0.05372854
FM_282-AGCTACATCAGAGCGA	0.053729422
FM_065-CACACCTCAATGACCT	0.053730436
FM_278-ATGAAAGCATAGAGGC	0.053730655
FM_178-AGGCATTAGTGCCTCG	0.05373122
FM_243-CITE3	0.053731464
FM_184-AGCGTCGGTCCCGGTA	0.053731527
FM_254-TCGGTCTAGTACTGGG	0.053731617
FM_295-CAGCAGCGTCCTTAAG	0.05373198
FM_243-CITE5	0.05373215
FM_275-CCTCCAATCGCCACTT	0.05373249
FM_290-CTAGACATCTTTCTAG	0.05373286
FM_275-CTCCGATGTTGCGGAA	0.053733405
FM_259-AGTAACCCATAGGAGC	0.05373414
FM_286-CCTCTCCCAATAGAGT	0.053735636
FM_231-CATTCATAGTCCTGCG	0.053735968
FM_120-TCTAACTAGCTCCGAC	0.05373625
FM_274-TACTTACGTTTACCTT	0.05373659
FM_199-GGGACAATCAAAGGAT	0.053736746
FM_217-AAGATAGCAGAGACTG	0.053736784
FM_226-CCGAACGGTTGGGATG	0.05373845
FM_190-TCATGAGTCGAAACAA	0.053738605
FM_249-ACTTATCAGCACTAAA	0.053738836
FM_286-GCTGAATCAAGTAGTA	0.053739607
FM_291-ACGTTCCCATATGAAG	0.053740174
FM_286-ATTCATCCACTAGTAC	0.053740293
FM_199-GCCATTCTCGCCCAGA	0.053741056
FM_121-TACATTCCAGCCGTCA	0.053741213
FM_216-GACTATGAGTAATCCC	0.053741537
FM_249-GGTCACGAGCCACAAG	0.053741693
FM_254-ACACAGTGTGGAAGTC	0.053742338
FM_229-TGTTACTTCCAACCAA	0.053742874
FM_218-GACCCAGTCCTGCTAC	0.053743526
FM_275-GCGGATCGTGCCTATA	0.053744238
FM_286-GGGCTCAGTAGATTGA	0.05374453
FM_277-TCCATGCGTGTATTGC	0.053745773
FM_275-ATGTCTTCAACCGCTG	0.053747524
FM_286-GAGTGAGGTATCGTAC	0.05374779
FM_234-CTCCGATGTTTACCAG	0.053747896
FM_065-AGATTGCAGCCACGCT	0.05374844
FM_171-AGCGTATGTGTACAGG	0.053749062
FM_231-CGATGCGCATAACAGA	0.053750142
FM_254-AACAACCTCTTCGCTG	0.053750336
FM_277-AAGACTCCACAGTGAG	0.053750347
FM_290-TGACGCGCAAACTAAG	0.05375045
FM_249-AGATGCTGTCTGTAAC	0.05375047
FM_176-AGCGATTCATCCCACT	0.0537513
FM_223-AGGAGGTGTACACGCC	0.05375218
FM_291-AAAGGTATCCATTCGC	0.05375291
FM_275-TCCGAAACAACAGATA	0.05375321
FM_018-CGGCTAGAGAAACGCC	0.053753294
FM_234-GATGCTAGTGTGATGG	0.053754084
FM_248-CGGGCATAGACATCCT	0.053755194
FM_286-AGGCTGCGTGCTCTTC	0.053755738
FM_282-GCCAGTGCATTACTCT	0.053755756
FM_216-ATCGATGAGTGATCGG	0.053758368
FM_221-GTTACCCAGGGTGAAA	0.05375842
FM_286-TCCTAATCACAACCGC	0.053758662
FM_290-GTGATGTTCGGCCCAA	0.05375878
FM_278-TAAGCGTTCCGAGCTG	0.05375918
FM_190-CATCGTCGTTTACGTG	0.053759336
FM_216-CTTACCGCAAGTGTCT	0.053759336
FM_149-CTCCACAAGCAACAGC	0.053759478
FM_216-GGGCTACGTATACCCA	0.053759843
FM_223-CTGAGGCTCAATGTCG	0.05375988
FM_278-CCAAGCGGTACGTTCA	0.053759966
FM_193-TTGGGTAAGGTAAAGG	0.053760063
FM_200-GTTGTGAAGTAATACG	0.053760424
FM_172-CTCCATGTCATGGGAG	0.053760495
FM_278-TACAGGTTCGCTCCTA	0.05376068
FM_234-GAGTGTTCAACTCCCT	0.05376172
FM_240-TAGGGTTGTTCAATCG	0.05376245
FM_245-AAAGTGATCTGGGAGA	0.053762563
FM_231-TGAGACTAGGATTCAA	0.053764965
FM_254-TTGTTTGAGTTGCTCA	0.053765032
FM_199-TCGAACACAGGTTCCG	0.053765044
FM_173-TCATCCGGTTAAAGTG	0.05376717
FM_254-CAATGACGTGTTCATG	0.05376744
FM_216-ATAGAGACAAGCTGTT	0.053767983
FM_265-ATTTACCTCTAAACGC	0.053768583
FM_216-ATCGGATGTGGTCTCG	0.053769182
FM_274-GGTTAACAGTACAACA	0.05376942
FM_243-CATTTCACAATAGGGC	0.05376964
FM_221-CGAGGAAGTCTAACGT	0.053770125
FM_121-CTGATCCAGCACTAAA	0.053770345
FM_231-TCACGCTAGGCTAACG	0.053770583
FM_217-TCATGGAAGCTCCACG	0.053771026
FM_286-CTCAATTGTACGTACT	0.053771246
FM_254-ATAGACCTCACTCGAA	0.0537716
FM_228-ATCGGCGGTCGTTGGC	0.053772055
FM_290-CAATACGTCATCCTGC	0.05377222
FM_282-GCATCGGTCGCCAGTG	0.05377227
FM_263-GGAGATGAGCCATCCG	0.05377325
FM_229-TAAGCACAGTCAATCC	0.053773265
FM_234-TATCCTAAGGCCCAAA	0.053773757
FM_221-ATCCATTGTTTACCAG	0.053774294
FM_265-ATATCCTCATGGGTCC	0.053774312
FM_245-CAACGATCATGGCGCT	0.05377458
FM_295-TCCCAGTGTATCTCTT	0.0537751
FM_243-CITE7	0.053775355
FM_290-TGCGGCAGTCTTACAG	0.05377654
FM_018-GAGTCCGTCAACGCTA	0.053776942
FM_278-CGTGATAAGCTATCCA	0.053777512
FM_234-TGACGCGCATCAGCGC	0.053777665
FM_172-ACGTAGTTCTGAGGTT	0.05377767
FM_199-TCACAAGAGACGACTG	0.053778127
FM_249-TGAGCATTCTACTATC	0.05377884
FM_178-GGGAGTAAGCGGACAT	0.05377907
FM_120-TGGATCACACAATGCT	0.053779084
FM_170-AACCCAAGTACTGAGG	0.05378054
FM_169-CGAAGGATCCTCTAAT	0.053781096
FM_274-TTTACGTCATCTTTCA	0.05378159
FM_278-GAGTCTATCTTGGTCC	0.05378198
FM_169-TCTCAGCCAACACAGG	0.053782277
FM_277-GCATTAGGTCTAGTGT	0.05378267
FM_259-CGGTCAGGTCAAGCCC	0.053783175
FM_216-TGCACGGGTCCCTGTT	0.053783346
FM_283-TGTAAGCAGGACAGTC	0.053783488
FM_190-TGAGGGAGTTGGCCGT	0.05378412
FM_229-GATCCCTAGCCTCATA	0.053784646
FM_184-AGGGCTCTCTTCACAT	0.053784713
FM_175-TACCCACAGAGCCGAT	0.053784844
FM_282-AGGTTACGTGACATCT	0.05378572
FM_216-CTGCCTAAGGAAACGA	0.05378581
FM_223-AAAGAACGTTTGCCGG	0.053786356
FM_231-CGTGTCTAGGAATGTT	0.053786404
FM_231-ATGAAAGTCATAGAGA	0.053786647
FM_277-CCATCACTCCATCTCG	0.053786922
FM_248-TGATCAGCACTCACTC	0.05378698
FM_250-TGAGTCAGTTTCGACA	0.05378735
FM_229-TCTCTGGGTACCATAC	0.05378753
FM_228-GTGGCGTCATGTGCCG	0.05378781
FM_240-GTCTCACCAATTCTTC	0.05378834
FM_245-ATTCTACGTAGCGTAG	0.05378848
FM_065-CACTCCACACCGATAT	0.053788483
FM_286-TTTGATCGTTTGTGGT	0.053788755
FM_240-GATCATGTCCTGGGAC	0.053788956
FM_265-TACCTCGGTGTGCTTA	0.053789526
FM_275-AGTGACTGTTTGTTGG	0.053790223
FM_274-ACGATCAGTTAGAGAT	0.053791244
FM_044-TGAGAGGGTTTAAGCC	0.05379131
FM_018-TCCACACTCAACACCA	0.053792063
FM_149-TTGCATTAGGCCCGTT	0.053792227
FM_184-ACTATTCGTATCTCGA	0.053792514
FM_170-TGAACGTGTTAATGAG	0.053792577
FM_283-CTCCCTCCAGCGTTGC	0.053792913
FM_254-GTCGTAAGTGTTACTG	0.05379416
FM_173-CAGCAATTCAGAATAG	0.053794175
FM_216-TTGCCTGGTTCACCGG	0.053794667
FM_291-CGGAACCGTTCCTACC	0.05379582
FM_209-CTCGAGGCACGTATAC	0.053796
FM_278-AATCACGTCCAATCTT	0.053796515
FM_169-TCATCCGAGCCGAATG	0.053796757
FM_243-GCACGTGGTCACTAGT	0.053797193
FM_275-ATTCCTATCTCCGAAA	0.053797748
FM_240-ATCGCCTGTGGATCAG	0.05379778
FM_172-AGAGCAGGTTTGGGTT	0.053798724
FM_075-TAGAGCTTCGCATGGC	0.053799305
FM_229-CGCATGGAGGAACTCG	0.053799365
FM_286-TGGTTAGCAGGAAGTC	0.05379965
FM_223-CATCCCAGTACCAATC	0.053799883
FM_248-TGCGACGTCATTTACC	0.05380008
FM_254-CCTTGTGAGATCCCGC	0.053800397
FM_274-GCACATAAGTGGTTAA	0.053800646
FM_229-ACTCTCGAGATCCCGC	0.0538007
FM_283-TCATACTCACGTAACT	0.053801674
FM_277-GAAGCGACAAGCAATA	0.05380217
FM_209-CACAACAGTGTTTGCA	0.053802297
FM_221-CTCATCGGTCAAAGTA	0.05380291
FM_018-GACACGCGTCAACTGT	0.053803433
FM_236-ATTCGTTAGCGCCTCA	0.053804506
FM_283-GTTCTATAGGAACTAT	0.053804506
FM_286-GAAGTAAAGGCTTCCG	0.05380458
FM_229-AACAAGAGTCTTTCTA	0.05380467
FM_286-CCTACGTTCATAGCAC	0.053805266
FM_249-GTGAGGATCTTCGGAA	0.053805422
FM_274-CAACAACAGTATGTAG	0.053805508
FM_245-GTTGCTCTCCTTCTAA	0.053805653
FM_170-CCACACTGTTGGTACT	0.053805687
FM_231-AACCAACAGGTCGTGA	0.053805966
FM_231-GTTAGTGCATGAAGCG	0.05380617
FM_286-TCATATCTCATGCCCT	0.053806346
FM_290-CCTAAGAAGCAGCCCT	0.05380645
FM_018-GATCGATTCGGACAAG	0.053806867
FM_286-CATAGACGTGGCATCC	0.053808074
FM_254-TGCTTCGTCGTGTGGC	0.05380861
FM_277-AAAGGGCCAAATAGCA	0.053808615
FM_190-GGGTTATGTGTTGAGG	0.053809322
FM_274-ACGCACGAGACGCCCT	0.053809974
FM_286-CTTCGGTCACCCTAGG	0.05381002
FM_278-CTAACCCTCCTCTTTC	0.05381074
FM_286-TGATCTTCAGGCTACC	0.053811103
FM_282-TAATCTCAGACGGTTG	0.053811125
FM_290-AAGACAATCTCGCTTG	0.05381163
FM_277-AGAGAGCTCAGTGGGA	0.053811923
FM_283-ACGTTCCAGGTATCTC	0.053812224
FM_249-CGAGTGCTCCGCTTAC	0.053812403
FM_149-TTTACCATCCTCAGGG	0.053813037
FM_173-TAGCACAGTTCTTGTT	0.05381306
FM_169-TCCCACAGTGGCCTCA	0.053813152
FM_291-CTTCGGTTCGACGTCG	0.053813376
FM_263-AGGTTGTTCATCGACA	0.05381367
FM_278-TCGTAGAGTGTTGATC	0.05381394
FM_170-AGCGATTCAGCGTATT	0.053813957
FM_236-AACAAAGGTCGATTAC	0.053814027
FM_216-TAAGTCGTCGGATTAC	0.053814273
FM_200-CTCATGCTCCATCGTC	0.053814337
FM_290-GGCGTCATCACTGTTT	0.05381434
FM_254-CGTGAATAGCATAGGC	0.053814363
FM_228-AGATGAAAGGATACGC	0.053814672
FM_075-CCCTCCTTCGTCGTTC	0.05381498
FM_249-GATCCCTGTACAATAG	0.05381519
FM_286-CAATGACCATGTCTAG	0.053815283
FM_291-GTTGTAGTCGATTTCT	0.053815413
FM_221-CCTGTTGTCTTCGGAA	0.053815424
FM_278-TCAAGACTCTTGTTAC	0.05381543
FM_221-AAGAACAAGCAGCCTC	0.05381573
FM_259-CCATAAGGTCTCCCTA	0.05381588
FM_178-GATGACTTCACCCATC	0.05381644
FM_018-TCAGATGAGATGTAAC	0.05381682
FM_198-AAACGAAAGTCCTGCG	0.053816963
FM_275-CTAAGTGTCTTGAGCA	0.05381737
FM_219-TTAATCCTCTCAGGCG	0.053817965
FM_221-GTCTAGATCTCACTCG	0.053818006
FM_190-GTCTTTACACCTTCGT	0.05381825
FM_018-TTCTCAACACCCATTC	0.053818457
FM_286-TTCCTAAGTCCAGGTC	0.053819034
FM_286-CGAATTGCAGATTCGT	0.053819448
FM_249-TCATTGTCATAGTCGT	0.05382029
FM_149-CAGTGCGGTTCGGACC	0.053821374
FM_120-GGGACTCCAAATGCTC	0.053821743
FM_231-CTTTCGGGTTTGTGGT	0.05382185
FM_216-GGTAGAGTCGCCATAA	0.053822372
FM_226-ATTCCTAAGCTCCCTT	0.05382274
FM_282-TGAATGCGTTCGTGCG	0.05382292
FM_236-TGCATCCCACCAGCTG	0.053823482
FM_278-ATGGTTGCAATTGAGA	0.05382409
FM_286-GTCACTCCATGACACT	0.05382433
FM_250-GATCAGTAGGAGGCAG	0.05382452
FM_178-CTCATTAAGATGGTAT	0.05382517
FM_254-GACAGCCTCCCGTGTT	0.053825535
FM_120-AAGGTAATCCGGTAGC	0.0538257
FM_193-CCACACTCATACAGGG	0.0538262
FM_038-ACGAGCCAGCGTAGTG	0.05382795
FM_265-TCATGAGTCACTGGGC	0.05382857
FM_240-TCATTACGTCCCACGA	0.0538288
FM_217-AATGGAAAGCACGATG	0.053828884
FM_295-GGGCTCACAGTCAGTT	0.053829312
FM_278-GGTTAACTCGCGGTAC	0.053830504
FM_277-CTCCACAGTGCACAAG	0.05383137
FM_286-TATCGCCAGATACATG	0.053831376
FM_249-CCCAACTAGTTGAATG	0.053832144
FM_234-GAAGCCCGTGGCCCAT	0.05383219
FM_278-TTTAGTCCAGGTGTGA	0.053832296
FM_228-TGTAACGCAGGATGAC	0.053832468
FM_286-CTTCCGACACTGTCGG	0.05383255
FM_286-GCCCAGACATACCAGT	0.053832788
FM_277-ACAAGCTCAGCTAACT	0.053832956
FM_278-TTGCCTGGTCTACTGA	0.053834092
FM_184-GACCCTTCACTGCATA	0.053834256
FM_190-TTCTTGAAGATACATG	0.053834468
FM_290-CCAAGCGTCCCATAGA	0.05383505
FM_254-GGTAATCAGCCATCCG	0.05383516
FM_229-ACCGTTCAGCCTCCAG	0.053835172
FM_149-TGCAGGCCAGCCTTCT	0.05383616
FM_277-ACTGCAAAGCGCTGAA	0.053836167
FM_190-TTCAATCTCGAGATAA	0.053836327
FM_217-ATACCTTGTCATCCCT	0.053836424
FM_275-TCGGGACGTTCTAACG	0.053836446
FM_229-CGATGCGGTTGCGGCT	0.053837262
FM_121-GCATTAGGTCTCAAGT	0.053837728
FM_265-CTAGGTACATTCATCT	0.053837862
FM_275-ATCACAGCATCTTAGG	0.053837907
FM_234-TTGACCCCAAGGAGTC	0.053838715
FM_065-TTGCCGTGTTGGTAAA	0.053838734
FM_221-GATCCCTAGTTTGCTG	0.053838953
FM_199-TTGATGGCAGTAACCT	0.053839084
FM_286-GCACGGTGTCCGCAGT	0.05383928
FM_286-ACTTCCGCAATGTCTG	0.053839978
FM_178-CGGTCAGAGGGAGGTG	0.053840186
FM_234-GGCTGTGCAATGACCT	0.053841174
FM_286-TTAGTCTCACTCAGAT	0.05384208
FM_175-GTGGGAATCCACGGGT	0.053842906
FM_184-TTCTTCCCAGTTTCAG	0.05384302
FM_172-AGGTCATTCAAATAGG	0.053843398
FM_071-GTCGTAATCTTGCCGT	0.053843465
FM_275-AGAAGTATCGACGAGA	0.053843915
FM_216-CACTTCGGTGCAGGAT	0.053843975
FM_184-TTCTCTCAGGGTTTCT	0.053844158
FM_018-ACCTTTATCCCTCTTT	0.05384416
FM_254-CGTTAGATCCAATCTT	0.05384454
FM_277-AGCTTCCAGGCTCAAG	0.05384457
FM_200-GTCTGTCGTTAACAGA	0.053844817
FM_254-TGAGGTTGTGCGGCTT	0.053845234
FM_221-CAGGCCAAGTTGTCAC	0.053845577
FM_221-CAACCAACACAGTATC	0.053846013
FM_282-AACCTTTTCTCAATCT	0.053846188
FM_249-TACGCTCTCCGTAATG	0.053846356
FM_286-GTGACGCCAACTTGCA	0.0538469
FM_295-GTGGCGTAGGCGTTGA	0.0538474
FM_221-GTCATCCAGCTCTGTA	0.053847667
FM_282-CCAATTTGTCTTCAAG	0.053847887
FM_286-CCACCATGTAGTTACC	0.05384801
FM_243-GTATTGGTCCATAAGC	0.0538482
FM_274-AGCTCAACAGAGCGTA	0.053848214
FM_290-CATAAGCGTATCTCTT	0.053848293
FM_231-TAGGTACAGACGCCAA	0.053848367
FM_231-TCGCTCAGTCTTTATC	0.053848453
FM_234-GGGCGTTTCGAGATGG	0.053848468
FM_199-TCGGTCTAGAGTATAC	0.053848755
FM_243-CITE3	0.053848922
FM_249-ACTACGAGTCCCTCAT	0.053849474
FM_190-CATCCGTAGTCAACAA	0.053849593
FM_290-TACGCTCAGACTTAAG	0.053849608
FM_169-ACCCTCAGTACCCACG	0.053849723
FM_283-AGGCTGCTCCTGTAGA	0.053850055
FM_231-CGCCAGAGTCGAACGA	0.053850263
FM_240-AGCGATTGTTTGTGGT	0.05385101
FM_290-CGATGGCTCTAGCCTC	0.05385225
FM_291-GGTAGAGTCATTACTC	0.053852443
FM_163-CAGTTCCCAAAGAACT	0.053852785
FM_075-AGTAGTCAGTACGTTC	0.053852998
FM_277-CATACAGGTATGGAAT	0.05385303
FM_286-GTGCTTCGTTTGACAC	0.05385349
FM_217-GTCTACCAGCACACCC	0.053854134
FM_282-AGCCAATTCGCTTTAT	0.053854205
FM_254-TTACGTTTCGAGTGGA	0.053854924
FM_018-CCAGCGAGTACCTACA	0.05385594
FM_243-CITE1	0.053856056
FM_240-TCTACCGCACAAGCCC	0.053856473
FM_263-TTGTTCATCGCGTGCA	0.053857192
FM_286-CTCTGGTAGGCACCAA	0.0538574
FM_286-TCATATCAGGTCCGAA	0.05385782
FM_243-CITE2	0.05385922
FM_221-TCGCTTGTCAGTGTCA	0.0538596
FM_277-CTCAATTAGAAGAACG	0.053859673
FM_286-CTCCATGTCCATCGTC	0.053860363
FM_249-ACTCCCATCTCGTGGG	0.053861607
FM_018-ACGCCGACAAGGTTCT	0.053861693
FM_277-CGTCAAAAGGTGAGCT	0.053861756
FM_193-CTCCGATTCAAACCTG	0.05386191
FM_291-GATGAGGGTTAGGGTG	0.053862285
FM_274-TATTCCAAGCTTGTTG	0.05386244
FM_283-GTCTACCAGGCCTGAA	0.053863224
FM_149-CTGGCAGAGCTGAAAT	0.053864002
FM_278-TAACGACGTCCTACAA	0.05386471
FM_216-TTGCTGCCAGAAATCA	0.053866055
FM_229-GAGGGATAGCTGACTT	0.053866073
FM_065-CGACCTTAGACCGGAT	0.05386662
FM_231-ATTCACTCAGCAGTAG	0.053866964
FM_229-ACTGTCCGTTAGAGTA	0.05386705
FM_240-TGCCGAGGTAACATCC	0.053867057
FM_240-TCTGTCGAGTTTGGCT	0.053867094
FM_240-GTGTAACCACCATTCC	0.05386726
FM_172-GTTACCCTCTACTTCA	0.053867772
FM_282-AGGAATACAGATCATC	0.053868014
FM_209-ACTGTGAGTATTTCTC	0.053868245
FM_120-GTGGAAGTCACAAGGG	0.053868916
FM_018-AGCGGTCCAAGCTGGA	0.05386989
FM_218-TGGTACATCAACACCA	0.053869907
FM_254-GATAGCTGTCGCCTAG	0.053870574
FM_190-TCATGTTCACTGAGGA	0.053871308
FM_149-CCGGGTATCCTAGCTC	0.05387233
FM_265-TCAGCCTTCCTATTTG	0.053872336
FM_248-GTTCCGTGTGAGTGAC	0.05387283
FM_278-ACACCAACATGGTGGA	0.053873237
FM_169-TAACTTCTCCACTGAA	0.053873394
FM_286-GCGAGAAGTTCAATCG	0.05387373
FM_286-TGGGAGAGTCAAACGG	0.053874284
FM_249-ATTCGTTCAGAGACTG	0.053874377
FM_121-ACGTAACTCGACATAC	0.053874608
FM_018-GTGCAGCCATGGATGG	0.053874932
FM_250-GCCAGCATCAACTGAC	0.05387593
FM_286-TTTACGTCATCCGTTC	0.053876214
FM_120-ATTCACTGTCTCTCCA	0.05387638
FM_254-CCGGTGACATGTGGCC	0.053876504
FM_216-AAGACAAGTTCCGTTC	0.053876534
FM_231-TCCTTTCCAGACTGCC	0.05387745
FM_178-TGGAGGAAGGTCATCT	0.05387745
FM_075-CAACTAGTCGCCATAA	0.05387746
FM_121-TCGAACACATTCTCCG	0.053877484
FM_121-GATGAGGGTATCACGT	0.053877924
FM_229-AGTGCCGGTTGTCATG	0.053878546
FM_254-CTGAGGCGTCCTGTCT	0.053878713
FM_283-TGGAACTGTGCCCAGT	0.053878956
FM_290-GTTGAACTCGAGTGGA	0.053879917
FM_263-CCGATGGAGTTGGAAT	0.053880215
FM_171-TGGGATTTCAGTGATC	0.053880576
FM_254-ATCACGACATTGTAGC	0.053880576
FM_286-GCAGGCTCAGCTGTAT	0.053880945
FM_121-GGTGTTACAAACTCTG	0.05388171
FM_286-TGGGTTAGTTCAGCGC	0.053881902
FM_295-CCGATCTTCCTGTACC	0.053882398
FM_286-AGGGTTTTCCATTGCC	0.053883027
FM_278-TTTGACTTCACACCGG	0.05388335
FM_259-TACGCTCTCACTGCTC	0.053883504
FM_275-TGTACAGAGAGCATAT	0.053883705
FM_065-CTCACACAGCTAGTTC	0.05388411
FM_278-GACCAATTCTATACTC	0.053884115
FM_277-ACTGTCCAGTAGCTCT	0.053884212
FM_278-GAATAGAAGCTGCCAC	0.05388463
FM_254-TGGAGAGCATCTTCGC	0.05388516
FM_250-TATTGGGTCGGCATAT	0.05388545
FM_200-CGTAATGTCGGTTAGT	0.053886198
FM_245-TGTTCATTCAAATAGG	0.053886577
FM_217-CTAGACAAGCGCAATG	0.053887
FM_236-GCACGGTAGGATGGCT	0.05388707
FM_236-CGGTCAGAGACCATAA	0.053888265
FM_254-TACTTCAGTTGTTTGG	0.053889032
FM_248-CTGCAGGTCCGAGATT	0.05388973
FM_229-TTAATCCTCAAGCGTT	0.05389025
FM_286-TACGCTCAGGTCGTGA	0.053890582
FM_291-ACCAACAAGTCCCAGC	0.053890802
FM_149-TTAGTCTTCAAGAAAC	0.05389091
FM_286-AACGTCACACTAGAGG	0.053891078
FM_018-GCATGATGTCATACTG	0.053891458
FM_231-AATGAAGAGATAACGT	0.053892277
FM_171-GAGTCATCAGATAAAC	0.053892706
FM_121-TACTTGTCATTCACAG	0.05389348
FM_286-CTAACTTCACAAGCTT	0.0538937
FM_190-CATGCGGGTGACAGGT	0.05389449
FM_286-TGTTGGAAGGTGATCG	0.053895004
FM_250-GCTGCAGCATTGCTGA	0.053895134
FM_217-GACCCAGGTACAGAAT	0.053895395
FM_226-ATATCCTGTAGCTTGT	0.053895526
FM_236-ATTATCCTCGATACGT	0.05389602
FM_278-CCCTCAAGTCTAGGTT	0.053896066
FM_065-TCTCATAGTCTTGCGG	0.05389608
FM_198-GTGCTTCGTGTATTCG	0.053896256
FM_275-CAAGCTAGTACTCGAT	0.05389649
FM_254-TGGAGGAGTAACCCTA	0.053896494
FM_275-ATCTCTAGTACTGCGC	0.05389661
FM_229-GGAGATGAGGGCAGAG	0.053896673
FM_216-ATGCGATGTCTAACGT	0.053896748
FM_243-TGGAACTTCAAGTGGG	0.05389791
FM_243-CITE2	0.053898938
FM_169-CCTCTAGCATGTTCAG	0.053899612
FM_170-GTGTGGCCAGTTTCGA	0.053899623
FM_286-CTATAGGAGACTTCGT	0.05389987
FM_169-TTCACGCTCAGACAAA	0.05390023
FM_245-TCAAGCATCAACTCTT	0.053900637
FM_231-ATCCACCCATCTTCGC	0.053900674
FM_229-TTCACCGAGAGGGTAA	0.053900715
FM_223-GACACGCGTAGTCTGT	0.053900737
FM_277-GGAAGTGTCTCGTGGG	0.05390075
FM_228-TTTCACAAGCTCTGTA	0.053900953
FM_178-TCATGAGGTAGAGATT	0.05390168
FM_243-CITE3	0.0539026
FM_169-TGATTCTGTCACTTCC	0.053903904
FM_249-TGTAAGCTCTTCACAT	0.05390443
FM_263-GAATCACTCATTTCGT	0.053905357
FM_254-CATTGAGCACACTGGC	0.053905826
FM_278-CTCCAACAGATTACCC	0.05390587
FM_216-GACCCTTGTGTCCCTT	0.053907014
FM_178-CCACAAAGTCGCTGCA	0.05390718
FM_275-GACTATGTCTAAGGAA	0.053907447
FM_265-AATGGCTGTGATCATC	0.053907536
FM_286-ACGTAGTGTATCCTCC	0.05390775
FM_254-TGATGGTAGTCGCGAA	0.053908393
FM_282-TCATGAGGTGCCAAGA	0.05390844
FM_169-CAGGCCAGTACATTGC	0.053908493
FM_250-AGAGCCCCACGGCCAT	0.053909115
FM_291-GCATGATCACTGTTCC	0.053909298
FM_282-GCTTTCGAGTGTTCCA	0.05390936
FM_286-TGCTTGCTCATCGACA	0.053909667
FM_254-GGTAGAGTCACGAGGA	0.053909816
FM_240-CTCCCAACAAGCTGCC	0.05390999
FM_278-GGAGCAAAGTCCCAAT	0.05391039
FM_243-CITE4	0.053910524
FM_171-CGTCAAATCCGAGTGC	0.05391082
FM_259-GTTGAACAGTCTAACC	0.0539113
FM_236-TCAGGGCCATGACAGG	0.053912327
FM_184-CATTCTACAACAGTGG	0.053913116
FM_290-GATCATGAGGGTAGCT	0.05391361
FM_249-AGGATCTGTAGTGGCA	0.05391364
FM_243-CITE3	0.053913694
FM_282-GGACGTCAGTTGGAAT	0.053914253
FM_278-TGTGGCGTCACGATCA	0.05391443
FM_249-CGACAGCAGTGCAACG	0.053914867
FM_231-AAGTTCGAGGAAAGTG	0.053915508
FM_223-GAGTGAGCAGGCATTT	0.0539157
FM_286-AGATGAAAGTCGAGGT	0.053916577
FM_234-GGTCACGGTGCCTAAT	0.053917006
FM_277-TCTATACGTTTATGCG	0.053917557
FM_286-TTGCCTGGTCCCTCAT	0.053917836
FM_120-CTGCATCTCTTACACT	0.053917933
FM_245-TTATTGCAGCGTCAAG	0.05391801
FM_240-GCCGTGAGTGCTTATG	0.053918727
FM_286-CCGCAAGGTGTTAACC	0.05391874
FM_265-TCATTACGTGCGTGCT	0.053919084
FM_065-GGCCGATCAAGCGTAG	0.05391965
FM_245-CTGCCTAAGGTAAGAG	0.053919666
FM_248-GTATTTCAGGTGATAT	0.053919673
FM_229-TACCTGCTCGTGGTAT	0.05392025
FM_234-ATAGAGATCTTAGTTC	0.053920627
FM_286-ATGTCTTCAAGGTCAG	0.053920824
FM_216-GAGTGTTTCCGAGATT	0.053920917
FM_234-TGCTTGCAGGTGCATG	0.05392162
FM_303-TGTAAGCAGGATGGCT	0.053921632
FM_278-GCCTGTTGTTCCATTT	0.053921826
FM_265-TGCAGGCTCCACTTTA	0.05392209
FM_243-CITE1	0.053922206
FM_290-TTTGGAGAGCACTGGA	0.053922836
FM_286-CTTCGGTCATAGGTTC	0.05392308
FM_234-TGATTTCTCCTGTACC	0.05392308
FM_283-CATGGTACACAAGTGG	0.053923093
FM_240-AAAGAACAGCCTGTCG	0.05392316
FM_243-CITE4	0.053924274
FM_240-TAGATCGAGCGCAATG	0.05392516
FM_291-TAAGCCAGTGACGTCC	0.05392525
FM_277-CATGCAACAACGGTAG	0.053925935
FM_254-TTGCGTCAGTAGAGTT	0.05392604
FM_286-TGGGCTGAGTCTCTGA	0.053926542
FM_243-CITE6	0.053926773
FM_172-TGGTAGTTCTATCGGA	0.05392712
FM_236-TCGGGCAGTTGGCCTG	0.053927816
FM_200-ACGTACAGTGCCGTAC	0.053927965
FM_254-ATTGGGTCACTGCATA	0.05392816
FM_286-CTTTCAATCATCGCAA	0.05392857
FM_018-AACCATGCAGGTTTCA	0.05392919
FM_231-ACTTATCAGTGGATAT	0.053929977
FM_278-CTAACTTGTGCTTATG	0.05393048
FM_218-GTTAGACAGAGTTGCG	0.05393103
FM_228-CGATGGCCATGATCTG	0.05393129
FM_229-CATGAGTGTACAGCGA	0.053931333
FM_277-GTAGATCCACCCTCTA	0.05393142
FM_216-GACTCAAAGCGGGTAT	0.053931475
FM_240-CCCTTAGGTAAGCTCT	0.053931504
FM_286-TGACAGTTCGTAGTGT	0.05393152
FM_243-CITE2	0.053931832
FM_217-GATCAGTAGGGCAACT	0.053932685
FM_236-GAAGGGTGTGACAGCA	0.053933036
FM_283-GGCTTTCCATCCGGCA	0.05393306
FM_249-GAATCGTTCGAGTGAG	0.053933263
FM_290-ATCCTATAGGACCCAA	0.053933308
FM_254-GGGACAACATCTTTCA	0.053933732
FM_254-AGACTCAGTCAAGCCC	0.053934045
FM_303-CTACCTGGTGTTCAGT	0.053934086
FM_229-GACGTTAAGACCTGGA	0.053935606
FM_236-ATTCTACCATGAATAG	0.053936407
FM_282-CTGCATCTCCATAAGC	0.053936608
FM_173-TAGTGCACAAGAGTTA	0.053936806
FM_169-ACTATTCTCTCCCAAC	0.053937174
FM_175-TCGCAGGGTTTCGCTC	0.05393749
FM_286-CATGCCTAGGTGAGAA	0.053937797
FM_245-GCCCGAACATCCGAGC	0.053937968
FM_249-AGTCAACTCGAGTCCG	0.05393821
FM_169-AGGGCCTCACAACGTT	0.053938225
FM_184-GAAGCCCAGAGACAAG	0.053938996
FM_283-TCAAGTGGTACTCGAT	0.05393919
FM_018-GTCACGGGTGTCAATC	0.05393923
FM_275-TTTGGTTTCGCAGTGC	0.05393951
FM_286-AATTCCTCACTGAGTT	0.05394054
FM_236-CCAATGACAGGCACTC	0.05394149
FM_254-TAATCTCCAAAGCGTG	0.05394175
FM_277-TCAGCCTGTAAGAACT	0.053941775
FM_190-GAGGCCTGTAACGATA	0.053942397
FM_221-GTCGAATAGCGGTAAC	0.05394265
FM_278-TACGGTAAGATTAGCA	0.053942665
FM_274-TGGTTAGGTATCCTTT	0.053942665
FM_286-TGAGGTTAGGGCGAGA	0.05394276
FM_248-CATTGAGGTTTGACAC	0.053943295
FM_229-GATCAGTGTTCACCGG	0.053943675
FM_278-CACAACAAGATTAGTG	0.053944122
FM_236-AACAACCTCACCTGGG	0.053944707
FM_245-GAAGCCCGTAGGGAGG	0.05394527
FM_216-GAGCTGCAGGTCTACT	0.0539461
FM_282-ACCGTTCCATCGTGCG	0.053946264
FM_231-AAGGAATGTTTCCCAC	0.05394712
FM_275-GCCAGCAGTGTAGGAC	0.053947233
FM_184-CTCAGTCTCTAGACCA	0.0539482
FM_229-CAGCAATCACTACACA	0.053948343
FM_278-CACTTCGAGCGTTCAT	0.053948358
FM_209-TCGTCCAGTCGCACGT	0.053949174
FM_178-CATCGTCGTGTGTCGC	0.05394943
FM_291-TGATTTCTCTTCACGC	0.053949803
FM_169-GGATGTTCAATTTCCT	0.053950872
FM_282-ATGAAAGGTGCATACT	0.05395103
FM_277-CACATGACAGGGTCTC	0.05395232
FM_221-TTGAACGTCTTTCGAT	0.05395264
FM_277-CATAGACGTGGTTTAC	0.053953826
FM_234-GGGATCCCACTATGTG	0.053953845
FM_283-AATCACGCAGTTGTCA	0.0539547
FM_229-GCCGATGAGCACCAGA	0.05395507
FM_120-CTCTCAGTCGCTCTAC	0.05395513
FM_178-ATAGACCCACTTTATC	0.053955246
FM_169-CCCAACTCAACAGATA	0.0539553
FM_075-GGAACTTAGACGCTTT	0.053955704
FM_038-TCACAAGCACCACGTG	0.053955793
FM_286-GTTCGCTAGAGGGCGA	0.053955887
FM_286-ATAGACCCATTCTTCA	0.053955924
FM_274-GGAGCAACACGTGAGA	0.053955946
FM_282-CGTAATGTCAGGAACG	0.05395608
FM_286-CCTTTGGAGTAGGAAG	0.05395682
FM_171-ACTACGATCGGCTGTG	0.053957175
FM_286-AATGACCTCCATGCAA	0.053957522
FM_065-GGATTACAGACTAGAT	0.0539585
FM_193-CTCTGGTAGCGGATCA	0.053959597
FM_249-ATGGAGGGTTTACCAG	0.053959705
FM_275-CCTCATGCAATCTGCA	0.053960044
FM_236-AACCAACAGACCGCCT	0.053960077
FM_275-TCTCCGAAGGGCCAAT	0.053960107
FM_018-ACTGATGAGTTGTAGA	0.053960435
FM_275-CTGTATTGTGGATCGA	0.05396075
FM_236-GGAGGATCACATTCTT	0.05396088
FM_044-GATGAAACAATCGAAA	0.05396101
FM_260-GGACGTCAGAAGATCT	0.053961486
FM_216-ATGAAAGCACACAGAG	0.053962026
FM_229-GAAGGGTCAGCTTTGA	0.053962275
FM_071-TGGTTAGGTTGCGTTA	0.05396253
FM_275-GTCCCATTCACACCCT	0.053963028
FM_234-ATCGGCGGTCGAACAG	0.05396325
FM_163-CCGTGAGTCCGATAAC	0.053963296
FM_286-TGTTCCGTCCGTCCTA	0.053963397
FM_176-GACGCTGGTCAAGTTC	0.053963702
FM_274-AGGCCACAGTTGTCGT	0.05396438
FM_169-CATTCTAGTACGATGG	0.05396498
FM_221-GGTGATTTCATGCAGT	0.053967062
FM_243-CITE3	0.053967293
FM_216-CACGAATAGAAGGCTC	0.053967305
FM_229-TGCATGAAGGGAGGCA	0.05396793
FM_216-GTTGTGAAGGGCCAAT	0.053968158
FM_286-AGGACTTGTACTCCGG	0.05396822
FM_290-CTCCCTCGTAGCGCCT	0.053968314
FM_254-TTGCATTAGATTACCC	0.053968493
FM_075-TAGAGCTTCCGCGTTT	0.053968627
FM_254-ATCATTCGTACGGCAA	0.053968936
FM_277-GGGTGAACACGTAACT	0.053969424
FM_221-AACAACCAGAAGTGTT	0.053969823
FM_200-TAAGTCGAGTCGCTAT	0.053970017
FM_277-CCGATCTGTCTATGAC	0.0539706
FM_216-GATCACATCGCCGAAC	0.053970654
FM_286-GATCAGTGTCTGTGTA	0.05397075
FM_290-CACCAAACAAAGCTAA	0.05397077
FM_200-CTCATCGCACAGGATG	0.053971007
FM_254-GGGAAGTGTACTCAAC	0.05397108
FM_199-GTGTGGCGTGCCTATA	0.05397119
FM_286-TATCTGTTCTCAACCC	0.05397164
FM_290-AAGACTCTCTATCGTT	0.053971685
FM_290-CTTCAATCATCACGGC	0.053971864
FM_286-ATGGAGGGTCAGCGTC	0.053972423
FM_243-CITE2	0.05397274
FM_286-TCCACCACACCAGCGT	0.05397304
FM_286-TTAGGGTTCTAACACG	0.053973053
FM_254-GATGTTGCACGACTAT	0.05397465
FM_274-TACATTCAGCAAATGT	0.05397536
FM_282-CACATGACATCGTGGC	0.05397543
FM_231-CAGTTCCTCGTTCCCA	0.053975467
FM_190-TGTGATGAGGTCATTC	0.05397557
FM_223-AGACACTAGCGAGAAA	0.05397571
FM_277-TGCAGGCTCCACTAGA	0.053975876
FM_216-CCTGTTGCAACCAACT	0.053976394
FM_199-ATCGGATGTCGTCAGC	0.053976614
FM_278-AGCGCCAGTTAATCGC	0.053976733
FM_216-TCTGCCACAGCGACAA	0.05397681
FM_071-AACTCTTGTAAATACG	0.053977698
FM_228-GACCGTGGTTCCTACC	0.053978566
FM_249-CATCGCTAGACGCCAA	0.053978637
FM_120-AGTCATGAGTGCAAAT	0.05397926
FM_240-CTACGGGAGGTTCTAC	0.053979672
FM_236-GCTCAAAAGCAGCACA	0.05397994
FM_263-ATCCTATAGTCATTGC	0.053980615
FM_283-ATGGTTGAGATAGCAT	0.053980637
FM_221-CTTGAGAGTGGTAATA	0.053981006
FM_291-GAGAAATTCTCATTGT	0.053982362
FM_286-TTCCTCTAGGATGGCT	0.05398343
FM_193-GAAGCGACAACGAGGT	0.053983588
FM_249-CCTCAACTCGAGTGGA	0.053983685
FM_169-CAACAACGTTGCATTG	0.053983897
FM_226-TACGTCCGTGGTATGG	0.053984154
FM_163-GAGGCCTAGTACGAGC	0.05398482
FM_250-GGGTTTACAGGTCAGA	0.053984977
FM_286-TGGGAGAGTCCCTAAA	0.053985473
FM_250-AAATGGAAGCTCGTGC	0.053985752
FM_065-GCTGGGTCATACCATG	0.053985853
FM_175-GTACAGTTCCAAAGGG	0.053986114
FM_249-TGAGGTTTCACCCTTG	0.053987835
FM_172-CCTTTGGCAAAGGCGT	0.053988118
FM_229-AGTGTTGTCGTCCTTG	0.05398902
FM_249-GGGTTTAAGATTAGTG	0.053989615
FM_249-CGTGATATCGGAAGGT	0.053989742
FM_065-AACACGTTCAACACAC	0.053989835
FM_190-CGGACACGTGCGTTTA	0.05399075
FM_190-GGACGTCAGCAAACAT	0.05399151
FM_265-GGGTCTGCAAGTCATC	0.0539919
FM_228-GATTCGACAATTGCGT	0.05399227
FM_217-ACCTGTCTCAGCAGAG	0.05399249
FM_240-TCCATCGGTAATTAGG	0.0539929
FM_303-ATCGATGGTGATTAGA	0.05399292
FM_121-TCCTTTCCACAGGATG	0.053992942
FM_231-ACCCAAAGTTGAAGTA	0.053993035
FM_071-TACTCGCAGGCTCTTA	0.053993292
FM_075-CGGACTGTCGAGAACG	0.053994372
FM_265-TATACCTGTAGACACG	0.053994626
FM_265-CGACAGCTCAATCTCT	0.0539951
FM_169-GCACTAAAGGCAGGGA	0.053995136
FM_175-TTCCGGTAGGGAGGTG	0.053995345
FM_265-TACCTGCGTACGACAG	0.053995695
FM_216-TGTGGCGGTCCACGCA	0.053995743
FM_165-CGAGTGCGTCCAGTTA	0.05399613
FM_277-GAACGTTGTGACACGA	0.05399618
FM_226-CTGTGAACAACTCGAT	0.05399643
FM_243-CITE7	0.053996753
FM_249-GATTGGTTCGCACTCT	0.053997643
FM_065-CTGGTCTAGTAATCCC	0.053997707
FM_286-CCGGACACAAGGCAAC	0.05399833
FM_199-GCAGTTAAGCGTGCCT	0.053998597
FM_277-CAGGTATTCTGCCCTA	0.053999
FM_236-CTAACTTTCAATCTCT	0.054000493
FM_277-AGGAATACATTGAGGG	0.05400064
FM_295-GGGTATTCACAAATCC	0.05400089
FM_231-CACTTCGGTGGCAGAT	0.054001123
FM_286-GTAGGAGTCGGCTTGG	0.05400148
FM_172-CTGTACCAGGAAGAAC	0.05400163
FM_286-TCGGGACAGAGAAGGT	0.054001655
FM_190-ACCCTTGTCATTCGTT	0.054002397
FM_286-TTAATCCTCAGCAGAG	0.054002754
FM_282-CCGATGGTCTTCGTAT	0.054004118
FM_278-GGGACTCAGGCTCTAT	0.05400484
FM_249-CTACAGAAGCAAGGAA	0.054005813
FM_120-GTTATGGAGCATTGTC	0.054006655
FM_254-TGGATGTGTAGAGACC	0.054006655
FM_243-CITE3	0.05400744
FM_190-CCCTAACAGCAAGTCG	0.054007467
FM_245-ACCAAACAGCACTCAT	0.05400767
FM_018-GTCTCGTGTTCCTCCA	0.05400806
FM_283-AGCTTCCGTACGGGAT	0.054008063
FM_231-TCGGGCACAAGAATGT	0.0540086
FM_071-GTTCGGGAGCTCTCGG	0.054008644
FM_217-ACTGTCCAGAAGTCTA	0.054008834
FM_190-AGGCATTCAGCGTTGC	0.054009844
FM_199-CTACATTGTTTAGACC	0.054010082
FM_263-TCCTTTCAGATTGGGC	0.05401113
FM_172-TTCAGGAAGTAATCCC	0.0540114
FM_240-ACCCTTGGTTGCTGAT	0.054011762
FM_286-CCGGTAGTCTGAGAAA	0.054012228
FM_254-TCCAGAATCCCATAAG	0.05401299
FM_290-ATCGTCCAGAAAGTCT	0.054013804
FM_286-ATTCTACAGGCTTAGG	0.054014478
FM_295-CGTGATAGTCTACGTA	0.0540146
FM_229-GTAGTACGTTCATCGA	0.05401485
FM_286-TTCTTCCGTAGACGTG	0.05401491
FM_217-GCGATCGAGCTCTATG	0.054015327
FM_254-GGAGGATGTGGACCAA	0.054015886
FM_231-TCAGCAAAGTAGTGCG	0.054016188
FM_286-GCCAACGGTCAGTCGC	0.05401753
FM_190-ATGGGAGAGTGGTGAC	0.054017987
FM_219-AACCATGAGTGTCATC	0.054018073
FM_229-GTAGGAGAGTTCTACG	0.054018155
FM_286-AAAGGGCCACTGCGAC	0.054018505
FM_216-CACGTTCGTACAATAG	0.05401885
FM_277-TTCCTCTAGTTGCGAG	0.054019522
FM_221-TCTATCAAGGTGCATG	0.054021817
FM_229-CAGTTAGTCAGTGTGT	0.054022048
FM_303-CACTAAGGTATACGGG	0.05402212
FM_171-AAAGGTAAGGTCATAA	0.05402217
FM_231-TGTTACTGTACGATTC	0.054022413
FM_295-AAAGTGATCCACTGAA	0.0540232
FM_286-TGGTGATTCCGCACTT	0.054024093
FM_070-GAATGAACATTGAGCT	0.054024324
FM_275-TCTATCATCGCAGATT	0.054024346
FM_243-AAAGTCCCAGGCGTTC	0.05402505
FM_169-ACGGGTCAGCTTTCTT	0.05402545
FM_265-TAATTCCAGTGGATAT	0.05402551
FM_274-ACGATGTGTCAAGGCA	0.054025877
FM_236-GTCCTCATCGCTCTAC	0.05402594
FM_254-TATTGCTCAGCAGTAG	0.054026235
FM_199-CTGTGAAAGTGATGGC	0.05402626
FM_275-TTGACCCGTGTCGCTG	0.054026283
FM_275-CACTTCGTCTCATTAC	0.054026376
FM_190-TTTACGTAGTTACGAA	0.054026674
FM_121-TTGGGATGTAGACGGT	0.0540268
FM_184-TTGAGTGTCAACACGT	0.05402701
FM_263-AAGTGAAGTACAACGG	0.054027207
FM_283-TACAGGTTCCACAGGC	0.054027576
FM_121-GTGACGCTCTTGGTCC	0.054028522
FM_190-TTCAGGACAGTAGGAC	0.05402887
FM_200-TTCATGTAGTGTAGAT	0.054029148
FM_217-GTCATGACAATCTCGA	0.0540295
FM_065-GGGTTGCAGGCCCTCA	0.05402971
FM_286-GCCCGAACAGGCGAAT	0.054030266
FM_219-ACTTTCAGTTTAGAGA	0.054031063
FM_286-AGTTAGCAGCCTATCA	0.05403119
FM_231-GTAGGAGTCGGACAAG	0.0540312
FM_231-CAGATTGCAGCGACCT	0.054031372
FM_278-CCTCAACTCGCCTCTA	0.054031666
FM_277-GAACACTAGCGTCAGA	0.05403185
FM_169-AGTAGCTCACACACTA	0.054031942
FM_229-CCACGTTTCCGTGCGA	0.054032262
FM_286-ACACGCGCAGTTCTAG	0.05403299
FM_290-ATTTCTGGTGTCATGT	0.054033153
FM_223-TCATGCCCACCTGCTT	0.054033272
FM_274-TAGATCGCAACGAGGT	0.054034032
FM_171-GCTACCTAGAATACAC	0.054035105
FM_254-AGGCTGCTCGTTATCT	0.05403514
FM_229-CACGTTCGTGGTGATG	0.05403617
FM_290-GTTACGAAGGGTAGCT	0.05403634
FM_217-AGCTCAAGTTACTCAG	0.05403651
FM_231-GGGAAGTTCCCACAGG	0.054036975
FM_286-TTGTGGACATGTGCTA	0.05403749
FM_286-GAACACTTCCATTGGA	0.054037616
FM_236-ATCGTAGAGGGAGTTC	0.05403856
FM_229-TCACTATAGCTAGAAT	0.0540389
FM_236-TCCATGCAGTAAGGGA	0.054039713
FM_265-AGTCTCCTCGACCCAG	0.054040384
FM_229-CAGTTAGAGAAGTCTA	0.054040395
FM_018-GATGAGGGTTCCACTC	0.05404067
FM_229-CAACAGTTCCCGTGTT	0.054040883
FM_286-CTGCCTAAGGGTCACA	0.05404165
FM_286-ATTACTCGTGGTTTGT	0.05404171
FM_278-CGACAGCCAACAAAGT	0.054042425
FM_282-AGAACCTGTTTCCATT	0.054042652
FM_172-GTTATGGCATGTTCGA	0.05404284
FM_286-TGGGAGAGTGTTTACG	0.05404289
FM_217-TCATGTTGTAATTAGG	0.054042917
FM_229-GCATGATGTGAGGATC	0.05404306
FM_044-CACACAAAGACACGAC	0.054045428
FM_231-AAACGAAAGATCCTAC	0.054045472
FM_221-CAGATACAGCCAGTAG	0.054045685
FM_231-GTAACCAGTGCGGATA	0.054045804
FM_170-GTTAGTGTCGAGTCCG	0.054046564
FM_218-ATGGGAGGTCTCACGG	0.054046746
FM_254-GAACGTTGTCGGAAAC	0.054047246
FM_254-CATAGACAGGTGTGAC	0.054047525
FM_172-TTTCAGTCAAGTGGCA	0.054047693
FM_172-GGATCTAGTGGTCCGT	0.05404844
FM_249-CGGAGAACACACGTGC	0.0540485
FM_231-CATTGAGTCTTACTGT	0.054048747
FM_274-GAAGGACTCCTGTTAT	0.054048866
FM_184-AGTACTGAGCGTTCAT	0.05404893
FM_229-TCTGTCGCATGACGTT	0.054049022
FM_120-TGAGCATAGGGCAGGA	0.05404929
FM_286-TCGCAGGGTTGTCATG	0.054049853
FM_286-CACAGATGTGCGTTTA	0.05405088
FM_199-CTCACTGCAACCCTCT	0.054051794
FM_190-TTCTTGATCAACTTTC	0.054051895
FM_216-TTGCCTGGTGAATTGA	0.054051947
FM_286-CACATGATCACGGTCG	0.054052006
FM_290-CCCAACTTCAGCCTCT	0.05405249
FM_274-ACAACCAGTTAGGCCC	0.05405306
FM_193-CAGCAGCGTACGGGAT	0.05405323
FM_044-CGCTGGAGTAAATACG	0.054053407
FM_278-TAGGTACGTTGAATCC	0.05405385
FM_286-TTGTTCATCTGAGAGG	0.054053858
FM_236-GCACGGTGTAGCTTGT	0.05405405
FM_245-CGCAGGTCAAAGTGTA	0.05405427
FM_274-ATTCCCGCAGAATCGG	0.054054275
FM_199-GCCAACGTCCGCAAAT	0.05405474
FM_286-GAAGAATGTTCCGGTG	0.054055076
FM_190-TGCCGAGCACTACAGT	0.054055385
FM_282-AGTTCGAAGGCCTTGC	0.054055896
FM_291-ACCCAAAGTGCTAGCC	0.054056633
FM_149-GTGCTTCCACCAGCCA	0.054056868
FM_290-AGCGCCAGTCCCTAAA	0.054057013
FM_199-CGATCGGAGTCATTGC	0.054057267
FM_277-CACTTCGCACTACTTT	0.054057382
FM_199-TTCCTTCCACGTCTCT	0.05405769
FM_172-TCCTCCCTCATTTGGG	0.054058854
FM_278-AGGGTGATCGCTTACC	0.05405991
FM_070-ATCATCTTCGACCAGC	0.054059956
FM_243-CITE7	0.054060083
FM_231-CCGTTCATCCTTCTGG	0.054060187
FM_172-CCGGGTAGTGAATTAG	0.054061577
FM_295-TCAAGCATCCTGTTAT	0.05406177
FM_173-CATTGTTCAAGGGCAT	0.054061834
FM_291-TAGCACAGTAGTTAGA	0.054062214
FM_223-CCACTTGTCCGCACTT	0.05406431
FM_149-GCGGAAAGTGTCCATA	0.05406432
FM_249-GGAGCAACAACTGCTA	0.054064803
FM_234-TCCTCTTAGAATCGCG	0.0540654
FM_217-TCGCTTGGTACTAGCT	0.054066047
FM_286-ATCATTCAGGCTCAAG	0.054066285
FM_286-GACCTTCTCATGGCCG	0.05406661
FM_286-CCACGTTGTGAATAAC	0.054066855
FM_018-ATAACGCGTTGGTTTG	0.054067016
FM_286-TGGTAGTCAGGATCTT	0.054067228
FM_254-TCAGTCCCATGGATCT	0.05406731
FM_282-TTCTGTATCCGCAACG	0.05406743
FM_286-TTCTCTCTCGCAGATT	0.054067515
FM_065-TCACAAGGTTAAAGTG	0.05406801
FM_278-CTCAGGGCACATATGC	0.05406831
FM_245-CTGCCTATCAAATGAG	0.05406841
FM_275-GTCACGGCATGCACTA	0.054068733
FM_277-TATACCTAGGATAATC	0.054068822
FM_120-CTACCCAAGCACTTTG	0.054068998
FM_277-GTCTTTAGTATCACGT	0.054069903
FM_259-CTCATCGAGGATCATA	0.05406993
FM_286-CGAGAAGGTCGACTGC	0.054070394
FM_254-CCTGCATGTCCATAGT	0.05407121
FM_286-CCCAACTTCCTGGGAC	0.05407203
FM_217-CGGGACTTCGAAGGAC	0.05407246
FM_018-CAACCTCCAGTCTTCC	0.054072734
FM_286-AGGACTTGTCGAATGG	0.054073915
FM_243-CITE5	0.054074038
FM_286-GGTAGAGGTCTCACAA	0.054074477
FM_190-TCATTCATCAGCGTCG	0.05407464
FM_190-ACAGCCGCACAGCTTA	0.054075234
FM_236-ATCCGTCCAGCATTGT	0.054075815
FM_243-CITE2	0.05407593
FM_282-ACGTTCCCACGAAAGC	0.054076295
FM_290-TAGGTACGTCAGTCCG	0.054076448
FM_286-GTAGGTTCATCGGCCA	0.054076664
FM_290-CTTCGGTCAGAAATTG	0.054076787
FM_217-ATCCGTCTCACCCTTG	0.054077324
FM_200-TTCCGGTAGGGTTAAT	0.054077446
FM_286-GCCAGTGCAACAGTGG	0.054077573
FM_071-AGCTCCTCAGCCTATA	0.054078117
FM_290-GCCTGTTGTGCACGCT	0.054078486
FM_275-GACTGATTCTTCTTCC	0.05407867
FM_290-AGGTTGTCAAATCGTC	0.054079156
FM_190-AGGTAGGCATGGCACC	0.054079365
FM_243-CITE2	0.054080527
FM_286-ATCGCCTCATAATGCC	0.054080825
FM_286-GCCCGAATCCTGGTCT	0.054081175
FM_278-GACGTTACAACAGAGC	0.054081436
FM_149-GATTTCTAGAGCGACT	0.05408163
FM_303-CCACACTCAGTCGGTC	0.05408302
FM_184-CACATGACAAGACCTT	0.054083265
FM_274-ACATCCCTCTATTTCG	0.05408349
FM_243-CITE8	0.05408351
FM_286-ATGCGATCAAGCTCTA	0.054083765
FM_163-TGCGGCAGTGACTCGC	0.05408412
FM_286-TTTATGCAGTCTGCAT	0.0540847
FM_229-ATTTCACTCGAACGCC	0.054084852
FM_075-GTTTCTAAGTATGACA	0.054084934
FM_216-AGTAGCTCAACAAAGT	0.054085217
FM_217-TTGCCTGGTGGTTCTA	0.05408532
FM_209-TCATTCAAGAAGAACG	0.054085575
FM_223-TATGTTCAGCTCTTCC	0.054086223
FM_163-CCACCATAGGACGGAG	0.05408693
FM_038-CACAGTACAGGATCGA	0.054086998
FM_243-CITE4	0.05408702
FM_259-GAAACCTCATTCACCC	0.054087523
FM_229-TGTTACTCAACACAGG	0.054087617
FM_121-CCACACTAGTACTGTC	0.054088213
FM_250-GACAGCCAGCCTCATA	0.054089174
FM_120-CTCTGGTGTGATGAAT	0.05408922
FM_018-TTTGCGCTCTGCCAGG	0.054089237
FM_149-ATGTCTTGTTGGCTAT	0.05408951
FM_199-AGATCGTGTTCAAGGG	0.05408955
FM_277-GGAGGTAAGTCGTTAC	0.054089792
FM_231-CAGCACGAGAATTGCA	0.05408982
FM_209-CCGTGAGTCGGACTTA	0.054089863
FM_250-GGTAGAGGTTGTATGC	0.05408991
FM_274-AACAAAGCACACAGAG	0.054090012
FM_250-TACAGGTTCGGCTGTG	0.054090317
FM_216-CTCTGGTCACCTATCC	0.054090366
FM_265-TAGAGTCAGAGTATAC	0.05409045
FM_190-AGGTTACCAGTGCCTG	0.054090723
FM_245-CTCCACACAAGGTCGA	0.054090954
FM_243-CITE4	0.054091122
FM_254-ATCCACCTCCTTGGAA	0.054091368
FM_190-TGGAACTGTGGCGCTT	0.054091774
FM_249-AGGTTACTCAATCAGC	0.054091822
FM_190-TAACGACCAGCTACAT	0.054092184
FM_290-CAAAGAACAGTTGTTG	0.05409257
FM_275-GGTTAACAGCCTCTTC	0.054092623
FM_249-TTCCACGCAAGAGTTA	0.054092705
FM_243-TGGTGATCAAGTATCC	0.05409336
FM_231-TCTCAGCAGGTCTTTG	0.054093428
FM_229-AAGTACCCAGCAGTAG	0.054093473
FM_286-ACATGCAAGGCATCAG	0.05409385
FM_229-TTTCACAAGGGTGGGA	0.054093976
FM_223-CCCTTAGTCCAAGCTA	0.054094132
FM_277-GACTCTCCAGACGCTC	0.054094262
FM_249-GGAAGTGTCTCGTCGT	0.05409486
FM_121-CTTACCGAGTAGGATT	0.054095324
FM_199-CAACCAATCTCGTTTA	0.054095764
FM_120-TCATTCAGTACGATCT	0.054096196
FM_221-ACGTCCTTCCAGTGCG	0.054097455
FM_120-TTTGGAGAGTCTAGAA	0.054097567
FM_249-AATTTCCCAAGACCTT	0.054097697
FM_286-CGAGGAAGTCAGACTT	0.054097835
FM_275-AGACCATTCCACCTGT	0.05409807
FM_169-TTCCTAATCTCAGTCC	0.054098383
FM_121-GCCAGTGGTGATAGTA	0.054098394
FM_193-CACCGTTAGTATTGCC	0.054098435
FM_199-TCAAGACCAATCGTCA	0.054098535
FM_295-CATGCGGGTCGCGTCA	0.05409949
FM_231-TTGCTGCGTCCACACG	0.05409985
FM_286-TCTATACTCGCACGAC	0.054100834
FM_277-TTCTTGAAGCCGGATA	0.054101285
FM_175-TTGTTCATCCGTAATG	0.054101583
FM_286-CATGAGTTCCTCATAT	0.054101825
FM_171-TCATTACCATCCGGCA	0.054102566
FM_231-GGTGATTTCACCACAA	0.054102626
FM_282-TAACCAGTCTAGCATG	0.05410296
FM_286-ATGTCCCTCGAGAATA	0.054103147
FM_120-TTACAGGTCTCTGGTC	0.054104045
FM_291-ACGTCCTTCGAAATCC	0.05410611
FM_044-GCTTCCATCTTTACAC	0.05410617
FM_245-GTTACCCGTCATCGCG	0.05410685
FM_218-TCATTGTGTCTACAAC	0.054107137
FM_286-GGAGAACAGTGTACAA	0.054107327
FM_249-GGATCTAAGAAACCCG	0.054107614
FM_190-TGACTCCGTCGCCTAG	0.054107793
FM_282-CAAGAGGCACGATTCA	0.05410795
FM_286-GTTCGCTAGGTAAGGA	0.054108735
FM_245-GTGCGTGAGGATAATC	0.05410965
FM_221-TACAGGTTCCATACAG	0.05410972
FM_290-GGCAGTCAGAGTATAC	0.054110125
FM_278-AGATCCACAAGCAATA	0.054110385
FM_286-CAACAACCAAATACGA	0.054110978
FM_254-TGGAACTAGAATCTAG	0.05411124
FM_290-CCCTGATAGGGCTAAC	0.054111306
FM_228-TGAGGAGTCCATAGGT	0.054111715
FM_290-GTAACCACAAGATGTA	0.05411177
FM_290-TTGGGCGAGTTGCTCA	0.054111987
FM_243-CITE6	0.054112
FM_172-TGAGCGCGTCATCGGC	0.05411289
FM_169-AGGTCATCACGCGCAT	0.054113034
FM_286-GTACAGTCAAGTGCTT	0.05411316
FM_065-CACACAATCTAACCGA	0.054113287
FM_286-ACTTAGGTCCCGAATA	0.054113604
FM_277-CATTCTAGTCGGTGTC	0.054113824
FM_254-AGCGTATAGTACAACA	0.05411415
FM_121-TCAATCTTCTTTACAC	0.054114595
FM_172-TGTTCTAGTAGTTACC	0.054114707
FM_286-ATGCATGAGAGGCTGT	0.054114826
FM_286-GCCGATGTCCTCGATC	0.054114927
FM_277-CACTGGGTCAGTCTTT	0.0541151
FM_120-AGGTAGGGTTGGGCCT	0.054116186
FM_229-TGTTCATAGAGCAACC	0.054116275
FM_249-TATCTGTTCCGGTTCT	0.05411629
FM_278-TGGAGGACACTGAGTT	0.054116327
FM_245-GTCGTTCAGTCAACAA	0.05411718
FM_171-AACCCAAAGATTGATG	0.054117307
FM_278-TTCTTCCCATGAAGCG	0.05411767
FM_290-CCCAACTTCGTGCTCT	0.054117844
FM_121-GCATGATCAGGTGTGA	0.054118115
FM_245-ATGATCGCATGATAGA	0.054119516
FM_075-GGGCACTAGAGGTTAT	0.054120183
FM_121-AGGGCCTCACCCTAGG	0.054120596
FM_198-CACTGAATCTACTGAG	0.0541207
FM_249-TGGGAAGAGCGACCCT	0.054120712
FM_221-TACAACGGTTACGCCG	0.054120943
FM_221-ATAGGCTAGCTGTTCA	0.054121014
FM_172-AGGTTACTCGCATTAG	0.054121464
FM_250-TTACTGTCAGAGGCAT	0.054121576
FM_173-TCGTGCTGTACTCAAC	0.05412234
FM_216-ATTTCTGGTACTCGCG	0.05412255
FM_295-ATTACCTTCACCTTAT	0.054122645
FM_193-TGGAGGATCGCATGAT	0.054122742
FM_286-GTCTGTCTCGTCGATA	0.054124046
FM_165-TCATTTGCAACACAGG	0.054124106
FM_044-GTGCTTCGTCTGCGGT	0.05412411
FM_223-CCCTAACCAAGAATGT	0.054124184
FM_236-ATGAGGGTCTTGCGCT	0.054124504
FM_254-TGCGATATCTGGGCGT	0.05412466
FM_216-AGAACCTAGTTGAATG	0.054124728
FM_184-TATTTCGAGAGGCGGA	0.05412482
FM_277-TCTATCATCTTGGTCC	0.054125167
FM_216-GGGCTACAGGAGAGTA	0.05412528
FM_229-CGGAGAAGTGGACTAG	0.054125797
FM_229-TAGGTTGGTAGCACAG	0.05412601
FM_286-GATCATGAGGGAGGAC	0.054126237
FM_193-ATCTCTATCTTAGTTC	0.054126546
FM_228-TCCGTGTCAAACAGGC	0.054126937
FM_018-CTCGGAGAGCACGCCT	0.054127324
FM_274-GGTGTTACAGTCGAGA	0.054127894
FM_190-TGCACGGGTGACGCCT	0.054128174
FM_228-TGTAACGGTATTCCGA	0.05412819
FM_184-GAAGCCCAGGCATGCA	0.0541283
FM_278-AGGTCATAGACGACTG	0.054128513
FM_254-ATACTTCTCCATAAGC	0.054129194
FM_282-TGCAGGCAGCCTTCTC	0.054129772
FM_216-CATACAGGTCCGTTTC	0.054130174
FM_290-TCTTTGAAGTGCACTT	0.054130524
FM_228-AAAGGGCTCGGAGCAA	0.05413059
FM_249-TCGCAGGGTGCCTAAT	0.05413081
FM_254-CAATTTCTCAGACCTA	0.05413104
FM_278-TCGATTTAGACTTCAC	0.054131582
FM_249-TACATTCGTCCGGCAT	0.054131735
FM_286-AACGAAAGTACTGCCG	0.05413264
FM_199-TTTGACTGTGTTCGTA	0.05413285
FM_291-CATCCGTCAGTCGTTA	0.05413391
FM_216-TCGGGTGAGAGAATCT	0.054134212
FM_245-CGATCGGGTATTTCGG	0.05413436
FM_275-CAATTTCGTTGAGGAC	0.05413447
FM_243-CITE3	0.05413462
FM_254-CCTACGTTCTACTTCA	0.054134835
FM_231-GCACGGTCACCTCGTT	0.054135233
FM_249-AGAAGCGAGTTGCGCC	0.054135416
FM_199-GTGGTTATCTAGTGAC	0.0541361
FM_223-GGTTCTCCATCGTGCG	0.054137275
FM_217-TTGGGCGCAGCTCATA	0.05413817
FM_190-GAGGGTACAGGTTCCG	0.054138362
FM_286-GTTCGCTGTCAGTTTG	0.05413871
FM_190-GGAAGTGGTTTCCCAC	0.0541395
FM_254-CTTACCGTCGTTCATT	0.05413964
FM_184-GCCAACGTCTACAGGT	0.05413986
FM_231-TGTCCCATCGCCGAAC	0.054140206
FM_190-TGGGATTGTGGAACAC	0.05414075
FM_199-AAAGTCCAGAGCAACC	0.054141104
FM_018-CTGTTTACATGGGAAC	0.054141212
FM_228-TACACCCCAACCGCTG	0.054141227
FM_275-TAGGTACCATACTTTC	0.05414193
FM_243-ACGATCAGTACGCTAT	0.05414196
FM_171-AGAACCTTCTTACGTT	0.05414289
FM_231-TACAACGGTGCATTAC	0.05414297
FM_178-GTTCCGTGTACGATTC	0.054143023
FM_190-TGTCCCAAGACCAAGC	0.05414317
FM_236-GCAGTTAAGCAGCACA	0.054143623
FM_018-TTCTCAACAATAAGCA	0.05414378
FM_286-CTCTCAGCACATACTG	0.054144073
FM_286-CCAATGAGTACGATGG	0.054144207
FM_283-CGAAGGAAGCCAGTAG	0.054144714
FM_184-CAACGGCGTCGACTTA	0.054145016
FM_216-TCTACCGCAAGGTCGA	0.05414533
FM_038-CATATTCAGGTGGGTT	0.05414564
FM_277-TACACCCAGGGACACT	0.054145824
FM_265-GCCATTCTCCGTATAG	0.054145947
FM_229-TCGAAGTGTACAAACA	0.054146584
FM_286-GCGTTTCAGACGAGCT	0.054147087
FM_286-TAACTTCTCAGAATAG	0.054147437
FM_018-GACTAACAGCACGCCT	0.05414835
FM_221-TGAGCATTCGCGCCAA	0.054148793
FM_229-AATTCCTTCATGCCGG	0.054149922
FM_221-AGTTCCCGTGGCAACA	0.05414996
FM_243-CITE4	0.05415025
FM_275-TACGGTAGTTTCGATG	0.054150686
FM_290-AATGAAGCACTTTATC	0.05415112
FM_286-AGATGCTGTTGTGTAC	0.054151535
FM_282-CTCTCAGCACGGTGAA	0.05415173
FM_286-CTACCCACAGAGATTA	0.05415187
FM_149-GTCAAACAGGACGGAG	0.054151982
FM_286-TCAAGACCAGCTATAC	0.054152373
FM_278-TAATTCCTCATGCGGC	0.054153167
FM_216-CCCAACTTCCTCTCTT	0.054153252
FM_286-TGAGTCAGTCAGGTAG	0.05415371
FM_221-TTGTTGTTCTACCCAC	0.054153845
FM_226-GTCCTCAGTTCTAACG	0.05415399
FM_172-TAGAGTCGTAGTCTTG	0.054154236
FM_259-GAGAAATAGACAACTA	0.054155614
FM_176-CTGTAGAAGAAGTCCG	0.054156285
FM_265-GCTACCTCAATAGGGC	0.05415635
FM_234-CTCCACAAGGGTACAC	0.05415659
FM_277-GGAAGTGCAGTAGTTC	0.054156635
FM_254-GAACGTTCAGTCGGAA	0.054156777
FM_234-GGGACCTAGACGCTCC	0.05415726
FM_226-GCCAACGCAATGCAGG	0.05415869
FM_275-GTAGGTTAGCCTGAGA	0.054159336
FM_291-CACGAATAGACTCAAA	0.05415935
FM_282-TCGATTTCAATGCAGG	0.054159615
FM_173-AGTCACATCTCCGAAA	0.054159775
FM_216-CATTCCGTCCCAACTC	0.054159984
FM_275-AACAGGGGTCCGGTGT	0.05416029
FM_278-TCAGCAATCTTGAGCA	0.054160304
FM_275-CAGCAATCATGGAAGC	0.05416052
FM_172-AAGAACATCCTCACTG	0.054160874
FM_278-AACGAAAGTTATAGAG	0.054161113
FM_275-TAATTCCCAGTAACGG	0.054161206
FM_275-TTTCAGTAGCCAGAGT	0.05416145
FM_275-CTAGACACACTGAATC	0.054161634
FM_216-CTCATCGGTTCGTAAC	0.054162074
FM_282-CAGATTGCAGAGGCAT	0.05416272
FM_278-CTATCCGAGGTCTACT	0.054162756
FM_286-GTGGCGTGTTCCGGTG	0.054162845
FM_217-GGTGTCGCATCTCATT	0.05416304
FM_075-GCACATACAGGCTCAC	0.054163102
FM_231-GCCCAGAAGGATATGT	0.054163247
FM_172-ATGATCGTCCGTAGTA	0.054163594
FM_065-GTGCGGTTCATGCTCC	0.05416431
FM_277-ACTGTCCTCTAGCAAC	0.054164417
FM_254-GTAAGTCGTAGTATAG	0.05416682
FM_286-TGCAGTATCACGGTCG	0.054167673
FM_193-CACGTTCAGACATCCT	0.054167684
FM_278-AGGGTCCCAGGAGGAG	0.05416792
FM_290-GTGGAGATCCTGTTAT	0.054168086
FM_216-CCTCACACAACTCATG	0.054168213
FM_286-GTAGGTTTCGCTGTCT	0.05416837
FM_178-GCCAGGTTCTTACCGC	0.054168496
FM_065-TAGTGGTCAAGACACG	0.054169364
FM_275-ACGTTCCTCGGTCACG	0.054169897
FM_229-AAGACTCAGGCCCGTT	0.054170176
FM_249-GCCAGCATCACGACTA	0.0541712
FM_275-TATACCTGTGGCCTCA	0.054172166
FM_286-GATCCCTGTCATCGCG	0.05417255
FM_286-GGGTTTATCTATCGGA	0.054174557
FM_282-GTTCTATAGCTATCTG	0.054174785
FM_290-CACTTCGCATCGGTTA	0.05417504
FM_240-ACCGTTCAGGGTTAAT	0.054175228
FM_291-GTAGTACCACGGAAGT	0.05417627
FM_249-TCCGTGTCATACAGCT	0.054176714
FM_245-ATGGAGGTCACTGTTT	0.054177307
FM_121-TCGGGTGAGGTTGCCC	0.0541784
FM_216-CACGGGTAGATGCCGA	0.054178413
FM_286-ATACCTTCACTATCCC	0.05417844
FM_286-ATGGATCGTCAGTCGC	0.05417898
FM_286-TACGGGCCAAGTTTGC	0.054179166
FM_176-GCGGAAATCTATTTCG	0.05417934
FM_286-GCTTTCGGTGAACGGT	0.054179423
FM_263-TCAAGCATCTGGTGGC	0.054179896
FM_277-CCATAAGCAAACGAGC	0.05418012
FM_286-TCAGTTTTCACCACAA	0.054180387
FM_286-GTCATTTTCTAACGCA	0.05418043
FM_200-GTGTAACGTCATCCGG	0.05418074
FM_277-AGTAGCTTCGATTCCC	0.05418079
FM_163-TGCTTCGGTCACAATC	0.054181304
FM_018-TCGCGAGTCACTGGGC	0.05418141
FM_248-AGTTAGCAGGGCCCTT	0.0541819
FM_229-TACAACGGTAACTAAG	0.05418195
FM_301-GCTGGGTCACTAGGTT	0.054182045
FM_165-ACGGTCGGTAGTCGTT	0.05418258
FM_243-CITE4	0.054183543
FM_286-AACGAAACATTGACAC	0.0541838
FM_231-TTCTAACCATAAGCGG	0.054183826
FM_286-TGCTTGCTCCCATGGG	0.054183885
FM_169-TCATATCCACATATCG	0.054184083
FM_169-CTCAATTAGAAGTATC	0.054184247
FM_070-TCGTACCGTTGTACAC	0.054185215
FM_120-GCAGCTGCAGTCGAGA	0.054185234
FM_290-GTCGTAAAGACCATTC	0.05418533
FM_190-CCTCCAAGTTCCCAAA	0.054185502
FM_278-AGAGAATGTGATGAAT	0.054185517
FM_193-CGTTCTGCATGAGTAA	0.05418563
FM_290-TACTTACTCGAAATCC	0.054185707
FM_277-AGGCATTAGTGCTCAT	0.054185707
FM_243-CITE3	0.054185826
FM_199-TCTATCAGTAAGGTCG	0.05418638
FM_249-GCGATCGAGATCCCGC	0.054187104
FM_121-GTCTGTCAGAGGGTCT	0.054187614
FM_172-CCCAACTAGAGTCCGA	0.054187633
FM_120-TAGTGCAAGCATCCCG	0.05418785
FM_278-CACCAAACAACTGATC	0.054187905
FM_065-CTTACCGCATCCGTGG	0.05418808
FM_120-TCCGTGTCACTTCATT	0.054188084
FM_229-CATAAGCGTGAATAAC	0.054188278
FM_178-TATCTTGAGACCGCCT	0.054188434
FM_219-CTCTCAGCATAGCACT	0.05418846
FM_176-TCACAAGCAGTGTACT	0.054188766
FM_184-GTGCTTCAGAGGCGGA	0.05418892
FM_190-CGAATTGTCAAGGAGC	0.054189306
FM_228-TCAGCCTGTTTCGATG	0.054189414
FM_290-TCATACTTCCATCTCG	0.054189812
FM_190-TGAGACTTCGCGAAGA	0.054190524
FM_245-TATCGCCCACGTCTCT	0.05419083
FM_178-GGTCACGAGGTCATAA	0.054191366
FM_286-AGACCATTCACCGGTG	0.054191906
FM_278-ACAGAAATCCACTAGA	0.054192666
FM_290-GTAGCTAGTGGATCAG	0.05419343
FM_240-GTCGTAAGTCGGAAAC	0.05419345
FM_018-TAAGCGTTCATGCAAC	0.054193754
FM_254-GATTCGACACTTGAAC	0.054194555
FM_229-GGGTGTCCAAATCCCA	0.054194804
FM_209-ACGCACGCATGCACTA	0.054195028
FM_290-TGAATCGCAAAGCAAT	0.05419597
FM_209-GGAACCCCAGAATCGG	0.05419616
FM_216-ACGTAACAGTCATCCA	0.0541962
FM_254-TACACCCAGCAACTCT	0.054196592
FM_216-GTTACGACAACACACT	0.054197274
FM_286-GTACAACCATGTCGTA	0.054197595
FM_184-ACACTGACAAGAAATC	0.05419769
FM_254-TGCACGGGTATGATCC	0.05419779
FM_277-TGGATGTCACCCAATA	0.05419784
FM_286-ACTATCTCACGCGTGT	0.05419801
FM_199-TTTAGTCTCCTCAGGG	0.0541986
FM_286-TGTGAGTAGACTTCAC	0.054198887
FM_018-TCTATTGCACTTGGAT	0.054199286
FM_229-CATGGATAGGTGAGCT	0.054199442
FM_190-AAGTTCGTCGACGTCG	0.0541996
FM_286-CATTCCGAGTTGCTGT	0.05420012
FM_250-CGCGTGAGTCCCTGTT	0.05420019
FM_254-CGCAGGTGTAGGCAGT	0.054200426
FM_240-GCGGAAAGTGGTCTGC	0.054200556
FM_290-TGGAGGATCATAGACC	0.054200828
FM_193-CAGATTGAGCGAGTAC	0.054200828
FM_275-ACGATCAGTCAAGGCA	0.05420095
FM_286-GACTCAACAGGACATG	0.05420126
FM_149-CCAATGAGTGTTGATC	0.054201275
FM_278-TGTAACGTCTTTCAGT	0.05420155
FM_229-TTGCTGCGTCACCCTT	0.054201588
FM_278-GAGAGGTAGAGCCGAT	0.054202113
FM_216-GAGCTGCTCCAGGACC	0.05420237
FM_175-CTGCTCAGTGCCCTTT	0.054202776
FM_229-TCAGTGACACGGTGAA	0.054203235
FM_248-ATTCTACGTTGAGAGC	0.0542033
FM_221-AAAGTGATCTTTGATC	0.054203715
FM_265-ACATTTCCACAGTACT	0.054203946
FM_018-ACGAGCCGTCATGCAT	0.054204103
FM_229-GAATCACAGTGGGAAA	0.05420426
FM_286-TGTGATGTCAATGCAC	0.054205112
FM_236-CAATACGGTGGGAGAG	0.054205604
FM_248-CTAGACATCAGAGCGA	0.054205835
FM_291-CCCATTGTCAACTTTC	0.054205887
FM_217-CTCTCGACAGCGAGTA	0.054206092
FM_198-GGGTATTAGGGCCTCT	0.054206323
FM_243-AGTGATCTCTACTTCA	0.054206893
FM_278-TCACACCTCCTCGCAT	0.05420693
FM_275-ATGTCCCCACTTGTGA	0.054207228
FM_278-TGGTAGTAGTAGCTCT	0.05420836
FM_229-GGGCTACAGGAAAGTG	0.054208495
FM_283-GCTTTCGCAACACAAA	0.05420879
FM_226-TCAGGGCAGAATTGTG	0.05420894
FM_240-AGGATAAGTGTCTTCC	0.054209415
FM_254-ATCTTCACACACGCCA	0.054209474
FM_221-TGATTTCGTTGTCAGT	0.054209683
FM_243-CITE3	0.05420979
FM_286-TCCTCGAAGGTAGATT	0.054209933
FM_170-GAGGCCTGTAGGTGCA	0.05421039
FM_250-TACATTCGTACTTGTG	0.054211013
FM_171-GAGTCTAAGTGTAGTA	0.054211102
FM_199-AAAGAACGTGTATTCG	0.054212354
FM_278-CTCAGAATCAAACGTC	0.05421469
FM_172-TTTGGTTTCTCGGTAA	0.05421487
FM_236-GACTGATTCAGCGTCG	0.054214947
FM_275-TTGACCCTCCTACGGG	0.05421533
FM_231-CGTGAATGTTGCAAGG	0.0542154
FM_172-TCTATACCAAAGGATT	0.054216072
FM_165-TCATTTGCAGTTGTCA	0.0542169
FM_286-CCGGTAGGTGCCCGTA	0.054216985
FM_286-GAGCCTGGTAGGACCA	0.05421719
FM_286-ATCGATGAGAAACTAC	0.0542172
FM_199-CTACATTAGCTCCATA	0.054217294
FM_240-CGGTCAGTCATTCGTT	0.054217968
FM_221-TGAGGGACAGTTTCGA	0.054218303
FM_018-CACCACTGTAGGCTGA	0.054218706
FM_209-GTTCATTGTCATAACC	0.05421882
FM_286-GAGATGGAGATAACAC	0.054219093
FM_199-TTAGGGTGTCGATGCC	0.05421944
FM_286-ATCGATGAGACATATG	0.054219488
FM_282-TTCCTAAAGGTACATA	0.05421967
FM_217-GCCAACGCAACAGCTT	0.05422112
FM_231-GACAGCCTCTGAATCG	0.054221906
FM_254-GGAGGTACACTACACA	0.054222267
FM_121-GCATCGGCATCGAGCC	0.054223027
FM_172-CACTGGGGTTCCACGG	0.054223288
FM_173-CTCAGTCGTTTACTGG	0.05422453
FM_120-CTAACCCTCGCTGTCT	0.05422459
FM_290-AGTACCAAGGTCGACA	0.054225307
FM_231-TATATCCAGGTCATAA	0.054225624
FM_254-AACGTCACAAGTTGGG	0.054226175
FM_248-CATTCCGGTAAGTTGA	0.054226812
FM_286-ATTACCTGTCCAGGTC	0.05422699
FM_226-AGGACGACAGTCAGAG	0.054227106
FM_259-AGTAACCAGGTTGGAC	0.05422722
FM_274-TTTAGTCAGCGATCGA	0.05422727
FM_275-TCGTGCTCACTGCACG	0.054227438
FM_286-TATACCTTCGAGTACT	0.05422769
FM_282-AAGCGTTAGGCTTAAA	0.054227736
FM_199-AGGTTGTGTGAGACCA	0.054228347
FM_250-CCCTAACTCTTGGGCG	0.054228537
FM_286-AAATGGAGTAGTGATA	0.05422922
FM_223-GACGCTGAGTACTGGG	0.05422947
FM_274-GGCTTGGTCTTTACAC	0.05423029
FM_286-CGTCCATTCCGAGCTG	0.054230798
FM_245-TCTCACGCACAAATCC	0.054230954
FM_216-TTCGATTGTATCGAGG	0.05423156
FM_171-GGGCCATGTGGTCTAT	0.05423172
FM_170-CAAGGGATCGCTCTCA	0.054231923
FM_254-CACTTCGTCAAAGGAT	0.054232515
FM_221-CTGGACGTCGGTCTGG	0.054232616
FM_236-GTCACGGTCCTCGCAT	0.05423428
FM_278-CTTGATTGTGGATGAC	0.05423484
FM_250-TCTCAGCCAACAGCTT	0.05423552
FM_286-ATCGTCCGTCGCACAC	0.054236077
FM_236-GCATCTCGTGAGTGAC	0.054236732
FM_286-TCACGCTGTGGTTCTA	0.054236814
FM_231-GTGCACGAGCTAGATA	0.054237098
FM_290-CATGCGGTCCCAAGCG	0.05423719
FM_226-TTCTCTCCAGGAATCG	0.054237876
FM_149-CATGAGTAGGCACAAC	0.0542383
FM_278-TTGCGTCAGATGCCGA	0.054238606
FM_286-TCTTGCGTCACGGGAA	0.05423921
FM_275-TAGGAGGAGGTCCAGA	0.05423979
FM_216-ATCACTTCAGCTACTA	0.054240458
FM_286-ATCGGCGGTTAGGCTT	0.054240566
FM_250-CACAACATCCTCTTTC	0.05424076
FM_120-TCACATTGTACCACGC	0.054240894
FM_190-ATTCGTTGTTTAAGGA	0.05424105
FM_165-TGAGGGACACTTGAGT	0.054243874
FM_231-TGCAGTAAGCATGGGT	0.05424445
FM_199-ATGAAAGAGCTGACTT	0.05424469
FM_229-TGCTGAAAGATTCGAA	0.054245032
FM_286-AACCTTTCAACGATCT	0.054245334
FM_265-AATGCCATCGCCATAA	0.05424542
FM_278-TCGAAGTTCACAGAGG	0.05424555
FM_198-GGAGGTAAGAAATTCG	0.054246582
FM_278-TAGACTGAGAAACTCA	0.05424767
FM_190-GGTGTTAAGTCCTGTA	0.0542479
FM_249-AAGCGAGGTGACACAG	0.054248072
FM_290-CACTGGGGTCTGCGCA	0.054249454
FM_286-TTATTGCCATACCAGT	0.054249786
FM_178-TCGCAGGCAGTTGTCA	0.054250136
FM_249-AGACCCGGTCAAGCGA	0.05425016
FM_216-GTTAGTGGTAACGCGA	0.05425092
FM_218-AAGATAGGTGTCGATT	0.054250985
FM_290-TTGCATTGTTGTAAAG	0.05425104
FM_275-AGTTCGAAGGGACTGT	0.054251507
FM_283-CTCAACCGTAGGTAGC	0.054251593
FM_275-CCAATTTAGGACACTG	0.054252196
FM_231-ATGATCGGTTCTAAGC	0.054252237
FM_149-ATCCCTGGTACTGTTG	0.054252245
FM_199-CGCGTGATCAGCATTG	0.054253038
FM_223-TGACAGTGTCTGTTAG	0.054253545
FM_265-CAGAGCCTCCCAGGCA	0.05425378
FM_234-ATCACGAGTGTATTCG	0.054254457
FM_254-AAAGTCCCAGTAGATA	0.054255765
FM_243-CITE1	0.054255813
FM_291-TATTGGGCAATGCTCA	0.054256167
FM_295-TTCATTGAGGTTACCT	0.054256927
FM_243-ATAGAGAAGTCTAGAA	0.054256972
FM_286-AACGGGAAGAATTGCA	0.054257095
FM_071-CACATAGTCCTTGGTC	0.054258343
FM_120-ACCCTTGCATCACGGC	0.054258503
FM_282-ACGTTCCCAATTGCGT	0.05425864
FM_254-GATTCTTAGGGTCACA	0.054259006
FM_018-CTACGTCCACCTCGTT	0.054259006
FM_254-TGCCGAGAGACGGATC	0.054259058
FM_120-CCGATGGAGTAGACAT	0.05425937
FM_190-TCGCTTGCAATAGTAG	0.054259554
FM_216-ATTCCATTCGCTAAAC	0.05426005
FM_236-CTGCATCTCTTCGATT	0.05426062
FM_286-AATGGCTCATTCAGCA	0.054260656
FM_065-CCATGTCGTCATACTG	0.0542612
FM_254-CAGTGCGCAATTTCCT	0.054261286
FM_075-TCGTACCCAAGTCTAC	0.05426222
FM_190-GCCAGGTAGCGAGAAA	0.054262258
FM_278-AGCTTCCTCTGCACCT	0.054262575
FM_286-GAAGAATGTTGCATTG	0.0542632
FM_199-TATATCCCATGGAACG	0.05426393
FM_290-AGCCAATTCTCCTGCA	0.05426445
FM_286-TCGCACTCATCATTGG	0.05426461
FM_286-CTCCTTTTCACTTGTT	0.054264616
FM_286-CTGGTCTTCCGAGGCT	0.05426517
FM_184-TCATTTGAGATTGACA	0.054265376
FM_243-TATCGCCTCCATCTGC	0.054265585
FM_226-CAACCAAAGTGGAAGA	0.054266233
FM_249-AATCACGCAATAGTGA	0.054266352
FM_243-CITE4	0.054267045
FM_249-GTAGGTTTCGAAGCAG	0.054267187
FM_236-AGGACTTTCCGCATAA	0.054267213
FM_229-TGTTCATTCATACAGC	0.054267537
FM_254-CTTAGGAAGCGCTGAA	0.054267574
FM_169-ACCCTCAAGATCACTC	0.05426772
FM_236-TACGGGCGTTACCTGA	0.054267958
FM_243-CITE7	0.05426898
FM_282-AGAACAAAGGTGAGCT	0.0542696
FM_254-TATACCTTCACAATGC	0.054269772
FM_248-CATCGGGCAGATACCT	0.05426986
FM_217-ACTGTCCGTTCTCAGA	0.05427012
FM_184-GCTTTCGGTTCAAGGG	0.054270204
FM_290-GGGTTATGTCCTGGTG	0.054270323
FM_278-AAGTTCGCAAACTGCT	0.05427048
FM_200-AGCCAATCACACGTGC	0.054270685
FM_169-AGCGCCATCGGCATAT	0.054271348
FM_190-TAACGACGTTCGGACC	0.05427171
FM_221-ATCTCTATCTTTACAC	0.05427173
FM_291-CCTCCAACACAAGTGG	0.054272354
FM_286-TCCACCAGTCGCCACA	0.054272477
FM_120-GTTGCGGCACTCATAG	0.0542726
FM_254-CTCACTGGTTCAACGT	0.054272626
FM_199-TCTGCCATCCACACCT	0.054273576
FM_216-TTCGGTCTCGCCAGAC	0.05427376
FM_274-CGGAATTTCGGCATAT	0.05427448
FM_265-GGTTCTCAGATTAGAC	0.054275077
FM_169-TCCTCTTTCCTTTGAT	0.054275796
FM_250-CTAGACAGTGCAAGAC	0.054275937
FM_278-TTTACCACAATAACGA	0.054276157
FM_216-TCAGGGCCAAGTGGGT	0.054276593
FM_169-GGAACCCTCCCGAATA	0.054276697
FM_286-TGATTTCAGAAAGTCT	0.054279808
FM_231-TTCCTTCGTATGAAGT	0.054279894
FM_275-CGTAGTATCGTGGAAG	0.054280452
FM_243-ACTGCAATCTGGACTA	0.054280743
FM_254-GACATCACACCAGACC	0.05428099
FM_236-CTCATCGAGGGTTAGC	0.054281037
FM_169-GCCAACGCAGTCGTTA	0.05428122
FM_245-TCAAGCAAGTCAGGGT	0.054281387
FM_274-TTCCACGCACAGAGAC	0.0542818
FM_240-TCACATTGTACCGGAA	0.054281812
FM_240-TACATTCGTTGGCCGT	0.054281827
FM_290-GCACGTGAGAGTTGCG	0.05428208
FM_199-TGATCTTCAACACTAC	0.05428234
FM_301-TGTTGAGGTGCCTTCT	0.05428261
FM_243-CITE5	0.054283053
FM_286-GCCGTGATCTCCAATT	0.0542831
FM_295-CAAGCTAGTTACCCAA	0.054283313
FM_236-AGCTCAAAGTCTTGGT	0.05428356
FM_282-GGGCTCAAGATTCGAA	0.054283645
FM_250-CGAATTGCATAGAGGC	0.054283887
FM_274-AGACTCATCGACGTCG	0.05428401
FM_249-CATGCGGAGTGTTCCA	0.054284196
FM_234-AGGACGAAGTAGGCCA	0.05428472
FM_282-GTCATTTAGGGATCTG	0.054285232
FM_286-TGCAGATAGACTTCCA	0.05428531
FM_278-TGAGGAGCAACGGCTC	0.05428532
FM_282-CACTTCGTCGATTTCT	0.05428545
FM_254-AGATAGACAGTATACC	0.054285586
FM_286-ATTTCTGCAGCATCTA	0.05428592
FM_290-CGGAGAAAGGCCCGTT	0.05428633
FM_229-TTCGGTCGTCAAGGCA	0.05428663
FM_282-TTGAGTGTCCATACAG	0.054286644
FM_286-TATATCCAGTGTTGTC	0.054287676
FM_295-CAGATCATCACTGCTC	0.054287843
FM_290-TGGGAGACAGGAACCA	0.054289673
FM_170-ACGGAAGCATCGCTCT	0.054289773
FM_234-TGACCCTTCTTACGTT	0.054290045
FM_169-CCTCAACCAGGCAATG	0.054290395
FM_184-ATCCTATAGAGAATCT	0.054290414
FM_286-AAAGAACCATCTCAAG	0.054291096
FM_240-AGTGACTAGGGCATGT	0.054291643
FM_245-CTGCGAGAGACCTGGA	0.054292787
FM_283-TATACCTTCTCTTGCG	0.054293092
FM_226-GCCCGAACATAGGCGA	0.054293223
FM_243-CITE2	0.05429373
FM_277-ACCACAAGTTGCGGCT	0.054293834
FM_065-ACATCAGTCTCTAAGG	0.05429388
FM_228-TTCCGGTCACCTGCGA	0.054295816
FM_286-GGGCTACTCTTCCACG	0.054296065
FM_184-TAACACGAGGAACTAT	0.05429613
FM_175-TGTAGACCAGACAATA	0.054296244
FM_277-CTCCCAACACCAGACC	0.054297138
FM_236-GGGATCCCACATACTG	0.05429728
FM_286-GGAGATGAGGGCAGAG	0.054297436
FM_234-AAGATAGAGGGCAATC	0.054297447
FM_291-AGCATCAGTTCTTCAT	0.054297563
FM_277-CGTGCTTCATCGCTAA	0.05429837
FM_240-TTGTGGATCCTGTAAG	0.054298617
FM_286-TCAGGGCCACTCCGAG	0.05429946
FM_278-CCGGTAGTCCATTGCC	0.05429999
FM_249-GAGACTTTCAACTGAC	0.054300442
FM_018-CAAGGCCAGGGTCTCC	0.0543008
FM_286-GTCATCCCAACAAGAT	0.05430093
FM_169-AGCATCATCGAACCAT	0.054301318
FM_286-AAGACAATCCGCCTAT	0.054301377
FM_178-AAGCGTTAGGACTTCT	0.054302152
FM_193-CTCAGAAGTTCTCCAC	0.054302376
FM_275-GTTACAGCACGCTGAC	0.054303166
FM_254-GAGTCATTCAGGAAGC	0.05430424
FM_149-CAACAGTTCGACATAC	0.054305255
FM_175-AATAGAGAGGGTTAGC	0.054305453
FM_286-GGCAGTCCACGTATAC	0.05430587
FM_286-AGGTTGTCACTTGGGC	0.05430591
FM_248-AGCTTCCAGCCGGATA	0.05430637
FM_249-TTAATCCGTATTTCCT	0.054306854
FM_169-TCAGTGATCATTCATC	0.05430698
FM_249-ACGTTCCTCTAGCATG	0.054306995
FM_286-GTCGTAAGTAGGTCAG	0.05430748
FM_018-AAAGTAGAGATCCGAG	0.054307487
FM_178-CATACTTTCGGAAACG	0.054307822
FM_176-GTCGTAATCATGCCGG	0.054307997
FM_190-TTACAGGAGCGAATGC	0.054308057
FM_249-TCCGATCCAAGATGTA	0.05430865
FM_199-TCATATCAGTAGGCCA	0.054308973
FM_172-CAACAGTGTCGTGATT	0.05430906
FM_231-AGGACGAGTCCGGCAT	0.054309607
FM_217-TAGGAGGTCTCTCTTC	0.054310687
FM_254-CTGCGAGGTGGATACG	0.054310918
FM_190-TCACGCTGTCAGTCGC	0.05431119
FM_229-ATACCTTTCGAGAAGC	0.054311395
FM_226-CTACCTGTCATCAGTG	0.054311726
FM_226-CTTCCTTCAGAGTCAG	0.05431212
FM_282-AAACGCTTCCGTATAG	0.05431217
FM_249-GCCATTCAGCGTGCTC	0.05431252
FM_290-TGCTTCGTCCGACGGT	0.054312654
FM_065-CGCTTCAAGGGATCTG	0.054313425
FM_277-GCCAGTGGTGCCAAGA	0.054313954
FM_286-TGGTAGTTCAACTTTC	0.054314636
FM_277-TCCACGTCAGGCTCTG	0.05431482
FM_229-AATGGAATCGAGAGAC	0.0543154
FM_277-TTGTTTGTCGAACCTA	0.05431624
FM_277-GTCAAGTTCATTTCCA	0.054316588
FM_209-CACGAATGTCAAGCCC	0.054316662
FM_178-GGGAGTACATCCTCAC	0.054316804
FM_291-GTCACTCGTCGGTGTC	0.054316945
FM_291-CTCTCGATCTTGGCTC	0.054317184
FM_169-TTCGCTGGTGAACTAA	0.05431735
FM_250-TTCCTCTGTAGTGGCA	0.054317515
FM_249-GAGACCCTCCGCCTAT	0.054317694
FM_229-AATGGAACATGGGTTT	0.054317698
FM_065-CAGAATCCAAACAACA	0.054317974
FM_231-TGGGCGTTCCTTGACC	0.054318056
FM_200-CAGATACCAACACAAA	0.05431835
FM_229-CAATACGGTACATTGC	0.054319054
FM_236-GGGCCATGTAGCTGTT	0.054319635
FM_286-TCGGTCTAGGGCAGTT	0.05431989
FM_171-AAAGAACCATGGAACG	0.054320008
FM_277-TTTCACATCGCCAGTG	0.054320414
FM_229-AGGCTGCTCATCTGTT	0.054321192
FM_170-GTGTAACGTAGCTGTT	0.054322828
FM_290-GGGTTATCAGCCTATA	0.054323148
FM_228-GTGAGTTTCCTTCACG	0.054323744
FM_249-GTCGTAATCATGCCCT	0.054323997
FM_243-AGAAGCGAGAAACACT	0.05432437
FM_286-GGGACAAAGCCTCTGG	0.0543245
FM_286-GATGTTGCAGCTCATA	0.05432461
FM_283-ACGGAAGGTGACAACG	0.054324824
FM_190-TTGCCTGGTAGCTGAG	0.054324828
FM_169-TTTGTTGTCCTAACAG	0.054325517
FM_221-TATCCTATCCACTAGA	0.05432881
FM_282-TCCTTTCAGAGTTGAT	0.05432885
FM_275-GACGTTAGTAGCTGAG	0.054329526
FM_221-TACTTACCATACCAGT	0.054329637
FM_290-TTCCTTCCACGCACCA	0.05432979
FM_018-TGGTTAGTCACTCTTA	0.054330323
FM_263-CCGCAAGGTCTTTCTA	0.054330386
FM_178-CTATCCGCATCTTCGC	0.054330558
FM_254-TCCTAATCATCTAACG	0.05433066
FM_231-CGCATAATCAGGGATG	0.054331016
FM_282-ACAAGCTAGGATTTAG	0.054331068
FM_226-AAGAACACAATCCTAG	0.054331314
FM_282-GGGCTCAGTTCGGTCG	0.054331347
FM_199-TCACAAGAGTGAGTGC	0.054331973
FM_149-TAAGTCGTCTGGCCGA	0.054332078
FM_277-AAAGGTATCGGTGTAT	0.05433324
FM_254-TTGGGCGGTGAATGTA	0.05433377
FM_286-GTGAGGAGTGCCCAGT	0.054334663
FM_243-CITE8	0.054334767
FM_229-AAGGAATAGGGTCACA	0.054334786
FM_223-TCCTAATAGAACAGGA	0.054334812
FM_243-CITE3	0.054335013
FM_240-CGGGACTCATGCCGAC	0.054336242
FM_120-GTAATCGTCGTGGGTC	0.05433625
FM_044-TCATTTGTCACTCTTA	0.054336302
FM_075-GAAACTCAGCCAGTTT	0.05433631
FM_193-AGGGTGAGTCGATTCA	0.054336544
FM_286-CACCAAAGTGAGTTTC	0.054336794
FM_193-CTATCTACAAGAGGTC	0.054336842
FM_277-GTCTTTAAGGTGATAT	0.054336865
FM_249-GACGTTAAGCAGGTCA	0.054337125
FM_178-CGATGGCAGGCTAACG	0.054337718
FM_018-ACATACGAGAATTCCC	0.054337796
FM_286-AGTAACCGTCTCTCAC	0.054338116
FM_236-AACAAAGGTCCGAAAG	0.05433821
FM_193-CGATGGCAGAATAGTC	0.054338455
FM_221-GAAATGAAGATAGCTA	0.0543386
FM_199-CCGTAGGAGTCGCCCA	0.05433863
FM_286-AAGGTAAGTATGCTAC	0.054339465
FM_286-CTAACCCCAACACGAG	0.05434073
FM_277-AGATGCTCATGGCGCT	0.05434146
FM_286-TGCACGGGTATATGGA	0.0543417
FM_229-ATTATCCAGCACTTTG	0.054342136
FM_282-TGGATCATCGGTTGTA	0.05434251
FM_277-CTTCAATGTCTTAGTG	0.054342616
FM_243-CITE5	0.054342754
FM_240-GTCTTTACACGTCGGT	0.054343782
FM_277-GATAGAAAGGTTGGAC	0.054344147
FM_278-CTTCAATAGGTAGGCT	0.05434446
FM_286-AGAAATGCACCCTTGT	0.054344513
FM_249-TCTATACCAGCTACTA	0.05434586
FM_176-TGGTAGTTCGACGATT	0.05434633
FM_249-ATGTCCCCAGGTCCGT	0.05434697
FM_286-TCCCAGTGTAGCACGA	0.054347064
FM_190-AGCCAATGTCTTCGAA	0.054347128
FM_286-ACAACCATCATGGATC	0.05434736
FM_075-CATCCACAGCGTGAAC	0.054347817
FM_184-GGAGCAATCTTCGATT	0.054347917
FM_234-CGTCCATGTAGCACAG	0.05434857
FM_254-GGTTCTCGTTTCGTGA	0.054349426
FM_286-TCTTCCTGTTGGAGGT	0.05435006
FM_065-TACAGTGTCTTTCCTC	0.05435024
FM_234-TCCCACAAGAACAGGA	0.054350358
FM_229-CAACGATGTTGGTAGG	0.054350443
FM_240-CGCGTGACACCAGCCA	0.054350693
FM_254-AGGCTGCTCGCAGTCG	0.05435148
FM_249-TCTCAGCTCAGGAGAC	0.054352578
FM_229-CTCAGTCCAGGTCAGA	0.054353077
FM_223-AGCCAGCGTTCGGTTA	0.05435318
FM_216-CCTCCAATCGTGGCGT	0.054353226
FM_254-GGCGTCAAGCCACCGT	0.054353517
FM_277-GTCTGTCTCGCTGATA	0.054353572
FM_286-AAGTTCGGTGAGTAAT	0.054353684
FM_283-GCAGCCATCCTGGTCT	0.05435374
FM_190-GAGTCTATCCTGGGTG	0.054354552
FM_249-TCGAAGTCACCCTCTA	0.05435506
FM_193-GGGTCACCATCTATCT	0.054355532
FM_286-TTCCTCTGTAGTGTGG	0.054356452
FM_275-CACGAATGTGACTCGC	0.05435672
FM_278-AACCTGATCCTTACCG	0.05435782
FM_178-GTGACGCGTCCGAAAG	0.054358047
FM_216-GCACTAAGTGGACAGT	0.054358117
FM_250-AGAAATGCATCTCAAG	0.054358337
FM_163-CGCAGGTCAATATCCG	0.0543584
FM_190-TGTGAGTCATCTAGAC	0.05435854
FM_178-CTATCCGAGAGCCTGA	0.054359015
FM_018-CTTTGCGGTTCTGAAC	0.054359056
FM_218-GCAGGCTTCTTCGGTC	0.05435933
FM_250-CATCGGGCAAAGAACT	0.054359805
FM_223-GCCTGTTAGCTAAACA	0.054359872
FM_245-TATCCTATCGGTCTGG	0.054360285
FM_184-AGGGTCCGTCGCCTAG	0.054361198
FM_217-CAGGTATGTAATACCC	0.05436127
FM_286-GTTGCGGTCACTCGAA	0.054361742
FM_044-GAATAAGAGTTGAGTA	0.05436196
FM_223-ATGGGAGCAGGGTTGA	0.05436213
FM_216-CACCGTTGTACTGCGC	0.05436254
FM_286-CCTACGTAGCTGTTAC	0.05436364
FM_223-CCGGTAGAGTACAACA	0.05436445
FM_265-GACGTTAGTTCAATCG	0.0543649
FM_243-CITE6	0.05436492
FM_071-GAATGAATCCCTAACC	0.054365072
FM_275-GTGCAGCGTGTGTGGA	0.054366145
FM_038-CGTGAGCCAATCCAAC	0.054366466
FM_295-CATTGTTAGTGCTCGC	0.054366596
FM_286-ACGATGTAGCTCGGCT	0.054367203
FM_243-CITE7	0.05436728
FM_290-TCGTAGACAAAGACGC	0.054367475
FM_217-CATAGACTCCTTACCG	0.05436768
FM_286-TGACTCCCAATCAGCT	0.05436785
FM_249-AAGCATCCAAGGGCAT	0.05436816
FM_245-AGAACAAGTCATTCCC	0.054368597
FM_286-AAAGAACAGTATGATG	0.054368675
FM_286-CCCTGATGTCTTGCTC	0.054369073
FM_254-ATCGCCTAGGGCAGAG	0.054369323
FM_175-GGAATCTCAACCCTAA	0.05436935
FM_184-GCAGCTGTCGGTCGGT	0.05436971
FM_172-TGATGGTTCGGCATTA	0.054369994
FM_221-ATTTACCCAGGGAATC	0.054370068
FM_169-TCCTAATAGGCTCTCG	0.05437073
FM_199-TACAACGAGCCGATAG	0.054370813
FM_184-AGCGATTAGATCCTAC	0.054371152
FM_286-GTTGTCCCAGCCATTA	0.05437132
FM_254-TCCGGGATCTTCTCAA	0.054371387
FM_240-GGGTATTAGGCATTTC	0.05437139
FM_190-ATCTTCATCCTACGAA	0.054371655
FM_245-GGAGGTATCGACGACC	0.054371864
FM_290-CTGCGAGCACGAAAGC	0.054371975
FM_216-AGACAAACATGGTGGA	0.054372285
FM_254-CATTCATAGTAAGACT	0.054372523
FM_254-AGTACCACACGGTGCT	0.05437278
FM_265-CAGCCAGAGGGTTTCT	0.054373287
FM_254-TATCTTGAGGCTTTCA	0.054373592
FM_236-AAGTGAAAGTCAAGCG	0.054373614
FM_286-TGATCTTGTACATTGC	0.05437375
FM_120-GCCAGCATCTGGACCG	0.054373752
FM_249-GTTCTATCAACAGAGC	0.054374147
FM_190-TAACTTCTCGTGTGAT	0.054374497
FM_018-GATGAGGTCCTACAGA	0.05437466
FM_259-TCAATCTGTCGCGTCA	0.05437473
FM_274-CTCATGCTCAGACAAA	0.054374974
FM_229-CCCTCTCGTGATGGCA	0.054375414
FM_286-TTAGTCTGTAAGCTCT	0.054375853
FM_231-CTTAGGACATCGAGCC	0.054376695
FM_229-GGTTCTCTCGAGAGCA	0.054377146
FM_278-ACAACCAGTATGCTAC	0.054378252
FM_286-GTGCTTCGTCTTCTAT	0.054378275
FM_291-AAGTACCAGATGAAGG	0.05437936
FM_184-AGGAAATGTGACCGTC	0.05437997
FM_286-CAAGGGACACCTGCAG	0.054380264
FM_286-TCGGATACAAGGTCGA	0.054381367
FM_216-AAGGAATGTGACCTGC	0.054381955
FM_216-CTGTACCTCGAAGGAC	0.05438196
FM_216-GGAGGTAGTAAGATAC	0.054382864
FM_231-TCTATCATCGGACAAG	0.05438312
FM_229-CGCGTGACAAATGCGG	0.054383583
FM_290-AGCGCTGTCTTGAGCA	0.054385006
FM_236-CTGCATCTCCTAAGTG	0.054385137
FM_275-TCGGATATCATGCCGG	0.054386113
FM_290-TAACGACGTCCTGAAT	0.054386247
FM_295-CAGATCACATATGAAG	0.054386333
FM_254-GATTGGTCAAGACGGT	0.054387614
FM_295-CTCATTAAGCATGCAG	0.05438839
FM_221-TGACCCTTCCGCATAA	0.054389365
FM_175-CTCAACCCACTGATTG	0.05438999
FM_018-TCTCTAAAGTGAATTG	0.054390054
FM_243-CITE8	0.054390118
FM_254-ACTTCGCGTAAGATTG	0.054390196
FM_286-GTGTTCCCAAGAAATC	0.05439049
FM_259-GAGAAATGTTGGCTAT	0.05439161
FM_120-AATCACGAGTTTGGCT	0.054391876
FM_018-CCTCAGTCACAGGAGT	0.054392867
FM_277-TTCCACGTCTCCGCAT	0.054393273
FM_286-TAGGTTGAGGGAGGAC	0.0543938
FM_254-TATCAGGGTATTGCCA	0.05439381
FM_291-AATGGCTTCTCACGAA	0.054394055
FM_223-GTCTAGACAAGAGAGA	0.054394275
FM_274-TCATGCCAGGTAAACT	0.054394424
FM_286-CGGAGAATCAATCCAG	0.05439484
FM_223-GTGAGGAGTCCTGAAT	0.054394882
FM_163-AGCGTCGTCATTTCCA	0.054395165
FM_229-CCTCACATCTTCGTGC	0.054396067
FM_245-TGGGAGATCCATAGAC	0.054397136
FM_278-GACCCTTTCCCGATCT	0.05439732
FM_231-CGATGCGTCTAAGGAA	0.054398973
FM_018-CTAATGGGTCTGCCAG	0.05439913
FM_274-GGACGTCCACCCAATA	0.054399308
FM_286-TGTTCTATCGTGTGAT	0.05439936
FM_236-TCTCTGGAGTTGCCTA	0.05439937
FM_254-ATATCCTTCACTCCGT	0.054399427
FM_190-GAAGGACGTGGCCTCA	0.054399803
FM_229-AAATGGAGTCTACTGA	0.054400414
FM_231-GTAACACAGACTCTTG	0.054400794
FM_277-TCTAACTAGCGACTTT	0.054401178
FM_286-AATCACGCACCCTTGT	0.05440119
FM_249-GAACTGTTCGCCGTGA	0.054401346
FM_295-ACGGTTAAGCCGTCGT	0.054401644
FM_254-GGAGATGCAAGAGCTG	0.054401927
FM_254-CATGCTCCACCAGCTG	0.05440207
FM_254-CTTCTCTTCGGTCTAA	0.05440223
FM_254-GCAGCCATCCGGTTCT	0.05440233
FM_018-ATTGGACAGTCGTTTG	0.05440309
FM_286-CTACCCATCACTGAAC	0.05440368
FM_231-CAGCAATAGGCATCGA	0.05440372
FM_193-AAAGAACGTCACTGAT	0.054404482
FM_190-GGGTTTAGTGGACCTC	0.054405067
FM_286-CATACCCTCCATCACC	0.054405373
FM_229-CATGGATTCGGTTCAA	0.054405414
FM_229-ATGAAAGGTCTACACA	0.05440543
FM_277-TACCGGGGTTCCAGGC	0.05440555
FM_121-TACTTACCATTGACTG	0.05440599
FM_278-GCTGGGTCACACCGAC	0.054406133
FM_236-GGTGATTCATCGATAC	0.054406665
FM_169-TCCCACACAAGATGGC	0.054407313
FM_231-CACCAAAGTGTGTCCG	0.054407332
FM_229-TAGACTGAGTACGTCT	0.054407515
FM_286-ACTTATCTCAGACAAA	0.05440808
FM_217-ACCTGTCAGTATGGCG	0.0544081
FM_226-ACTTATCGTTAATCGC	0.054408565
FM_243-CITE2	0.054409258
FM_216-ACAGGGATCGGTCATA	0.054409854
FM_290-GAATCACAGACGCCAA	0.054409865
FM_120-CACTAAGAGCGACCCT	0.054409932
FM_243-CITE6	0.05441023
FM_193-GTGACGCTCTTCTAAC	0.054410934
FM_221-TCAGGGCAGGACACTG	0.05441113
FM_254-GCAGTTAGTATAATGG	0.05441206
FM_234-CATGCGGAGGGCCCTT	0.054412395
FM_283-CAATGACCAAGCCATT	0.05441299
FM_290-GATGCTAAGACTCAAA	0.054413494
FM_277-AGCCAGCAGTGAGTTA	0.054413944
FM_149-GTTGAACAGCATTTCG	0.054413993
FM_275-TGTCAGACAAGCAGGT	0.05441459
FM_290-ACGATCAAGGCTTTCA	0.054415625
FM_295-CATCCACCATTCAGCA	0.054416433
FM_286-CCTAAGATCGAGTACT	0.05441659
FM_193-AGAGCAGAGCAGTCTT	0.05441673
FM_286-TGCATCCTCCGTGGCA	0.054416914
FM_283-CAATCGACATAGGTAA	0.054417208
FM_172-TCTTCCTGTGTTGAGG	0.05441733
FM_278-TAACGACGTTCTTAGG	0.054417808
FM_245-TTCTAACTCACATTGG	0.054417867
FM_254-TCCCATGGTGCTTATG	0.05441838
FM_221-ACGGGTCGTAGCACGA	0.054418873
FM_265-AACGGGAGTCTCGCGA	0.054419562
FM_278-GTGTTCCAGCATATGA	0.054419626
FM_176-GTCCACTAGCCTGAAG	0.05441965
FM_282-CGACAGCAGAGTCAGC	0.054419655
FM_254-GTCAGCGCAGCGTAGA	0.054420024
FM_249-TTCGCTGCACAACATC	0.05442005
FM_282-TAGGTACGTTCCATTT	0.05442066
FM_286-TTTATGCAGTGACACG	0.054420706
FM_184-CTAAGTGCAGCGCTTG	0.05442132
FM_286-GATGATCGTAGGATAT	0.054422397
FM_226-GTCTAGAAGCTGAAAT	0.05442363
FM_286-GTGAGCCGTATAGCTC	0.05442403
FM_217-AGAAGTAAGTCTGTAC	0.054424584
FM_221-GATCCCTTCGAATCCA	0.054424662
FM_249-TTGGATGAGTGGACTG	0.05442481
FM_236-TGTACAGTCAGCATTG	0.054425307
FM_018-TGTGTTTTCACGATGT	0.05442569
FM_286-CTTTCGGGTATTGCCA	0.054425806
FM_018-CAGATCAAGTGTCCCG	0.054426014
FM_286-CCCTAACCAAGCGATG	0.054427125
FM_120-ATGACCACACTGAGTT	0.054427173
FM_274-AGAGAATCACTGGAAG	0.054428026
FM_243-CITE8	0.05442804
FM_277-GTAGAAACAATGGCAG	0.05442852
FM_290-AGAACAAGTAACAGTA	0.05442878
FM_286-GAATCACTCTCTCCGA	0.054428827
FM_175-ACGTAGTCAATGTCTG	0.054429512
FM_254-CTGCAGGCACTACCGG	0.054429732
FM_286-AGGGTTTCAAACGAGC	0.054429863
FM_221-TACTTACGTGATACTC	0.054430414
FM_171-GCTACAACACGTTCGG	0.05443097
FM_221-GCAGTTAAGCGCCTAC	0.05443141
FM_249-TGGTACAAGATACAGT	0.054431926
FM_286-TTCCGGTAGGTTCTAC	0.054432362
FM_228-TCCACGTCAAAGGCGT	0.054432467
FM_065-TGACAACAGTACCGGA	0.054433785
FM_229-ACTGTGAAGCTAGTTC	0.054433916
FM_282-TCTAACTCAGCAGTCC	0.05443444
FM_286-CGTGATATCGACCCAG	0.054434467
FM_303-TCGGATATCTCCCATG	0.05443491
FM_018-CGAACATGTGAGTGAC	0.05443522
FM_240-CACAGGCCATAACTCG	0.054436665
FM_250-GGGAGATTCCCGGTAG	0.054437023
FM_277-ATCGCCTAGCATGTTC	0.05443711
FM_286-AAGACAATCTTACGGA	0.054437853
FM_120-GAGAAATAGGGTCAAC	0.05443792
FM_278-TCTCCGACAGCAATTC	0.054438572
FM_286-GGAGATGTCCCAAGTA	0.054438714
FM_120-TATATCCTCAATCCGA	0.054439787
FM_209-TGATGCAAGTAAGCAT	0.054440435
FM_038-GCGCAACTCAAACAAG	0.054440696
FM_149-GTCGAATTCATGGCCG	0.054440808
FM_219-CGCGTGAGTGAGATTA	0.05444081
FM_184-ATTGTTCAGAGAGTTT	0.0544412
FM_286-GGCTTGGGTCCTGTTC	0.054441217
FM_282-CTGATCCCAATATCCG	0.054441232
FM_290-CATGGATAGAGTCAAT	0.054441452
FM_286-CCACAAATCTTCACAT	0.05444153
FM_254-TCTTAGTAGACGGATC	0.05444178
FM_231-CGCAGGTAGGCGCTTC	0.05444274
FM_169-TTACGTTAGATGTTAG	0.054443553
FM_278-ATCGATGTCCACTGGG	0.054444384
FM_229-TCAAGTGCAGCTAACT	0.05444463
FM_178-CCACCATGTTCAGTAC	0.054444645
FM_190-GAATCGTAGATCGCTT	0.054444917
FM_193-ATCATTCGTAGAATGT	0.0544452
FM_274-GAGGCCTAGTAATTGG	0.05444549
FM_071-CGCTTCACACTCAGGC	0.05444569
FM_243-GAGTGAGGTTGCATGT	0.054445807
FM_254-GAATAGATCAAACCCA	0.05444739
FM_221-GGAGAACAGGGCGAAG	0.054447647
FM_249-CGTCCATGTGCATGAG	0.054447945
FM_044-GCAAACTTCGGAATCT	0.05444817
FM_250-ACGGGTCGTCTGATCA	0.05444858
FM_291-GTACAACGTTGCCTAA	0.054448813
FM_175-TATCTGTGTCAAAGTA	0.054448877
FM_282-CCTCCAATCATGGATC	0.054449268
FM_200-CCTCACAAGCGCGTTC	0.0544493
FM_228-ATCGGATAGCTTGTGT	0.054449353
FM_245-CTGGACGGTTACCGTA	0.054450374
FM_290-CTTCGGTCATGGAATA	0.05445067
FM_217-ACTGTGAAGACTAGAT	0.054451667
FM_286-TGCATGAGTAGGTACG	0.05445228
FM_254-AGTTCCCCAGAAACCG	0.054452617
FM_283-GGCTTTCGTTAGAGAT	0.05445288
FM_190-GTGTGATCAGCTCATA	0.05445325
FM_286-ACAAAGACAGCGGATA	0.05445349
FM_221-CGTTCTGAGTGTAGAT	0.05445399
FM_065-CGCGTTTGTTTCGCTC	0.05445414
FM_223-AAACGAAAGACCAACG	0.05445461
FM_290-CGAGTTAAGTTTCAGC	0.054455172
FM_172-TTGAGTGGTCAGTTTG	0.054455187
FM_278-ACAAAGAAGGGTACGT	0.054455437
FM_275-GGTGGCTAGTATGAGT	0.054456946
FM_231-CTAACCCCAGTAGAGC	0.054456968
FM_286-TCGAACAGTCCCGTGA	0.05445732
FM_216-AACCACAAGCATTTCG	0.054459266
FM_282-TCGGATATCGCCAACG	0.054459732
FM_274-CCCTAACCAGCTACCG	0.054460175
FM_217-ATGAGGGTCTAGAACC	0.054460317
FM_221-GGAACCCCATCCTAAG	0.05446043
FM_274-CAGATCAGTGGTATGG	0.05446067
FM_274-AGGCATTTCAGTAGGG	0.05446079
FM_236-ATTCAGGGTAATGATG	0.054461285
FM_254-CACCGTTGTCGATTCA	0.054461386
FM_254-ATGGTTGTCGATGGAG	0.054461498
FM_301-TTCCTTCCAGACCTGC	0.054461528
FM_275-ATTTACCGTACACGTT	0.05446251
FM_038-ACACCAAGTATATGGA	0.054462638
FM_254-GGCTTGGAGTGATCGG	0.0544627
FM_190-CCGTAGGCAGAATCGG	0.05446289
FM_120-TTGCGTCAGATGCTTC	0.054464277
FM_286-GGTGAAGTCCGTGTGG	0.054464284
FM_190-ATGTCCCGTGAGGATC	0.05446675
FM_236-TCTATACGTTTGTTGG	0.054466885
FM_249-GATGATCTCTGCGGCA	0.05446757
FM_163-TTGTTTGTCGAAACAA	0.05446762
FM_190-GTGGCGTCACTCGATA	0.054468326
FM_229-TTACGCCGTACAAAGT	0.05446892
FM_216-TTCATGTGTACCGTCG	0.05447029
FM_184-TCCACGTGTGTCGCTG	0.05447032
FM_248-AATGAAGCAGATCATC	0.054470666
FM_065-AATCCAGAGTTACCCA	0.05447076
FM_286-TGGTTAGTCTGGTTGA	0.054470886
FM_245-ACGATCATCGGATACT	0.05447114
FM_248-GAAGGGTCATGAATAG	0.054471165
FM_216-AGCTCAAAGGCCCGTT	0.054471444
FM_229-GTCATCCCAACGTAAA	0.054471567
FM_199-TAAGCCATCTACTGCC	0.054472085
FM_254-CTTTCGGAGTGGTCAG	0.054472413
FM_221-GGTTGTAAGGGAGGAC	0.054472975
FM_190-GAACACTGTGGATCGA	0.05447339
FM_190-GAGGCCTAGTGGGAAA	0.05447361
FM_198-CACGTGGAGATGTTCC	0.05447362
FM_249-TGAACGTTCGGCCTTT	0.05447364
FM_218-TCTTGCGAGCCTGGAA	0.05447402
FM_018-GTTCGGGCATGAAGTA	0.054474045
FM_171-CTACATTGTAGTCTTG	0.054474175
FM_265-CATTTCACAGGATGAC	0.05447462
FM_075-ATCACGATCCTTGCCA	0.054475237
FM_121-TTCGCTGTCATAGGCT	0.05447583
FM_038-TCTTCGGGTAATCGTC	0.054476026
FM_291-ACGGAAGGTGGCAGAT	0.054476228
FM_286-TGTTCTAGTAGGTTTC	0.054476492
FM_228-AGACTCAGTTTACCAG	0.054476522
FM_217-CGAGGAATCGCCAATA	0.054477043
FM_295-TCTCCGATCTGACCCT	0.05447725
FM_290-AGTGACTGTCCCACGA	0.054477904
FM_200-TGGATCAGTGTCATTG	0.05447944
FM_286-CCTTCAGAGAAGCCAC	0.054479983
FM_218-AGCGCTGCAGACCAGA	0.054480433
FM_290-TAGACTGCAGGCATGA	0.05448077
FM_231-GTCATCCTCACGACTA	0.054481536
FM_223-AAGATAGAGGTAACTA	0.054481767
FM_274-AGGCCACAGGGTTTCT	0.054481857
FM_286-AACGGGATCAACTCTT	0.05448193
FM_176-GTTCATTGTTAGAGTA	0.054482527
FM_184-TAATCTCCATACCACA	0.05448255
FM_286-TACCGAACACGGTCTG	0.054482736
FM_229-CACAGATCAACCGCCA	0.054483436
FM_254-CTGGACGGTGGCTCTG	0.054484103
FM_286-ATCGGATCAGCCTATA	0.054484352
FM_018-CATTATCTCAGAAATG	0.054484777
FM_199-ATCCGTCGTCGGTGAA	0.0544849
FM_120-CGCCATTTCGTGGTAT	0.054485243
FM_286-CGATGGCGTATCGAGG	0.05448529
FM_290-CCACAAATCGGCTTGG	0.05448541
FM_243-CITE7	0.0544857
FM_216-CGTAGTAAGAAGCTCG	0.054486018
FM_278-ATAGACCAGGGAACAA	0.054486275
FM_278-TTACGTTGTACCCGAC	0.05448638
FM_240-TTCCTTCAGTTTAGGA	0.05448674
FM_254-TCTACCGAGCCGATCC	0.05448724
FM_278-CCTTCAGCAATGGCAG	0.05448732
FM_286-AAACGCTTCGATCCCT	0.054488063
FM_231-GGAGATGCAGAGCCCT	0.05448809
FM_018-CACCTTGCATCTACGA	0.054488245
FM_248-TCAGGGCTCAGACAAA	0.054488633
FM_018-GTGCAGCGTTCGGGCT	0.05449021
FM_120-CTAAGTGGTTGTTGTG	0.054490402
FM_236-TCCCAGTTCATGGATC	0.05449051
FM_265-CAGCGTGAGGTTGCCC	0.054491017
FM_190-ATCTCTAGTGTTTACG	0.054491915
FM_277-AAAGAACAGGAATCGC	0.05449207
FM_291-TTTGGTTAGACCAACG	0.054492373
FM_209-GCACATAGTATGAGCG	0.054492377
FM_121-CATGCAATCGATACGT	0.054492418
FM_228-CCGAACGAGTGTTGTC	0.054492675
FM_243-CITE4	0.05449293
FM_171-ATCCCTGGTACACTCA	0.054493163
FM_120-TCATGCCCACTAAACC	0.054493394
FM_259-GCATGATCACCATAAC	0.0544935
FM_283-AGGGAGTCACTACGGC	0.054493666
FM_223-TCGTCCATCCACTGAA	0.054494895
FM_234-GTCATGACAGAGAAAG	0.054495312
FM_245-AGTCAACGTGAGCTCC	0.054497257
FM_190-GTCTTTACATCCTCAC	0.054498926
FM_231-ACGCACGAGCACTCGC	0.054499384
FM_254-TCTGCCAAGCGAGGAG	0.05449977
FM_044-GCTTCCAGTAATCACC	0.054499894
FM_245-GCGTGCATCCTAAACG	0.054499913
FM_282-GGTTAACGTCAACCAT	0.05449994
FM_190-AGCTACATCTCTCGCA	0.05450059
FM_254-CTTGAGATCCATCACC	0.054500952
FM_169-CCTTCAGGTGAATATG	0.05450104
FM_178-GAACACTCATGCCGCA	0.054501083
FM_121-CATACTTCAGCTTCGG	0.054502953
FM_282-TCCTGCAAGATAGCAT	0.05450296
FM_228-GCTTCACCATGTGCCG	0.054503262
FM_286-ACCGTTCCATCTTTCA	0.0545033
FM_254-TCCGAAACACAGGATG	0.0545034
FM_245-TCAATCTGTGGCAACA	0.0545037
FM_286-GTCTTTATCCGATGTA	0.054504074
FM_286-TCACTATAGACGCAGT	0.05450411
FM_199-ATCCGTCGTACTAACC	0.054504227
FM_018-TATTACCGTCTCATCC	0.054504488
FM_290-GGGTAGAAGGAAGTCC	0.05450547
FM_286-CAACCTCGTAGCGTAG	0.05450586
FM_065-GCATACAAGCTGGAAC	0.05450615
FM_283-CATCGGGGTAGTCGGA	0.054507464
FM_216-TACAACGCACGAAAGC	0.054507688
FM_190-TTGACCCGTAGCGATG	0.054507762
FM_278-TCTTGCGGTTTGATCG	0.05450819
FM_172-TGCATCCAGCCGCACT	0.05450868
FM_259-CCGAACGTCACAAGAA	0.054508682
FM_249-ATCAGGTTCGCTATTT	0.054509725
FM_229-TACACCCCAAATGGCG	0.05450974
FM_254-TGCAGTAAGACCAGCA	0.05451018
FM_259-GTTGAACGTCAATGGG	0.05451064
FM_018-CACAGGCCAATCCGAT	0.054510724
FM_221-GTTTGGAGTAGATTAG	0.05451089
FM_245-CGATGGCAGAGTCCGA	0.05451126
FM_274-CTCCGATGTCGCTCGA	0.05451133
FM_286-TGAGCGCTCTTACCGC	0.054511905
FM_282-AGAGCAGTCGCGATCG	0.054512035
FM_236-CTCATGCGTGCTGTCG	0.05451226
FM_236-AGTTAGCTCCGCATAA	0.054513156
FM_254-AAGTGAAAGACTCCGC	0.054513615
FM_216-CACTGTCCACGACTAT	0.05451364
FM_286-CTATAGGGTGATGAAT	0.05451377
FM_286-CATGGATAGACGTCCC	0.054515004
FM_249-AACCACACAGATCCAT	0.054515094
FM_190-TAGAGTCCAAACGTGG	0.05451609
FM_290-CAGTTAGTCGATACGT	0.054516345
FM_249-CCGGACAAGCATGTTC	0.054516375
FM_274-GACCCAGGTAGGCTGA	0.0545171
FM_234-TGGAGGACATCGCTCT	0.054517202
FM_277-GAAGCGATCCCACAGG	0.054517236
FM_254-CGCAGGTAGACGAGCT	0.054517563
FM_018-ACGCCAGAGCACAGGT	0.05451882
FM_286-CGTGATACATCTGTTT	0.054519374
FM_190-AGGTGTTTCGACATTG	0.05451986
FM_169-CCTAACCAGTTGTAGA	0.054519873
FM_229-CGGGCATTCCTCTGCA	0.054520015
FM_221-AAGACTCAGCAGGCAT	0.054520104
FM_295-TGGGATTGTATCGTGT	0.054520156
FM_229-GCGTGCAGTGTCCACG	0.05452125
FM_278-ATACCTTCACGTCATA	0.054521605
FM_221-GTTGTAGAGCGATGAC	0.054521758
FM_236-GACGCTGGTGAGTAAT	0.054522082
FM_044-CTCACACCAAGCCGTC	0.05452213
FM_149-TTCCACGCAAGTGATA	0.054522302
FM_216-CAGATCAAGTGGTTGG	0.054522444
FM_243-CITE5	0.054522537
FM_216-AGGACGAGTGGGAGAG	0.054522697
FM_231-GTAATGCGTATCGCAT	0.0545228
FM_254-CTAACTTTCTTCACAT	0.054522857
FM_240-CCCGAAGCAATCCTAG	0.054523442
FM_018-AGAGCTTGTCTTTCAT	0.054523952
FM_240-CCAATGATCTCCTGCA	0.054524373
FM_277-GCTTTCGTCTAGTTCT	0.05452475
FM_221-GACTGATGTTCGTAAC	0.05452509
FM_216-AACCAACAGTTTGCTG	0.054525215
FM_249-CTGTGAACAGACCTAT	0.054525614
FM_254-CCACAAAGTAGTGCGA	0.054526135
FM_286-TCCTGCACAACAGTGG	0.05452635
FM_286-AAATGGAGTCTACGTA	0.054527156
FM_245-TTGGGATCACGCTTAA	0.05452724
FM_282-CATGGATTCGGACTGC	0.05452816
FM_243-CITE6	0.054528587
FM_243-CITE3	0.054528795
FM_278-TAGCACAAGGTAGACC	0.05452917
FM_231-TCACGGGGTGCGGATA	0.054529388
FM_277-GTGCTTCAGCAGCAGT	0.054529432
FM_120-AGACACTAGCCAAGGT	0.054530017
FM_221-TAGGTACAGAGCTTTC	0.054530278
FM_282-CATACTTTCAGACAAA	0.054530498
FM_283-ATCGCCTCATAGATCC	0.054530617
FM_175-TCTTTGAGTGTAAACA	0.054530624
FM_240-CTCCTTTCATATGAAG	0.054531246
FM_236-ATGGTTGGTGTCCACG	0.054532256
FM_286-CCGGTGACACGTATAC	0.05453241
FM_240-TCACATTGTGCCTGCA	0.05453385
FM_290-TTACGTTTCATTTGCT	0.05453464
FM_286-AGGAATAAGTTCTCTT	0.054535
FM_229-TCTGGCTAGGCACTCC	0.054535076
FM_240-TAATTCCCAATCAAGA	0.054535102
FM_283-GTTCATTGTCCCGTGA	0.054535337
FM_290-TATCCTAAGGTTTACC	0.05453544
FM_217-TCATGCCCAGCGGTTC	0.054535523
FM_217-TCATGGATCGTGCTCT	0.05453564
FM_216-ACTATGGGTTGGCTAT	0.05453566
FM_290-TTCCTTCCATCAGCGC	0.054536037
FM_229-TACCTGCGTACCGGAA	0.054536074
FM_254-TGTTCTAGTTACGTAC	0.054536268
FM_265-CGAAGTTCAGTCCGTG	0.05453672
FM_190-AGGCCACCAGACAAGC	0.054537002
FM_221-AATGGAAGTAGGTCAG	0.054537844
FM_199-TTGCGTCCAGACCAGA	0.05453884
FM_286-GATGCTAGTTGCATTG	0.054539215
FM_248-TACCGAAGTGCACAAG	0.054539323
FM_121-TAACTTCCAGAAACCG	0.054540228
FM_234-GATTTCTCAGCTACAT	0.054540474
FM_163-ACCGTTCCACTGGACC	0.05454058
FM_275-TGTTGGATCCGTGTGG	0.054540772
FM_236-GAAGGGTGTTTCACTT	0.054541267
FM_282-TTACCATCAAGTCGTT	0.05454141
FM_277-TACTTGTGTGATAGAT	0.05454163
FM_172-GTAAGTCCAGACCGCT	0.054542203
FM_275-TGTCCCAGTACAGCGA	0.05454246
FM_275-GGATGTTTCTTACGGA	0.054543372
FM_231-AACCCAAGTAGACGTG	0.054543428
FM_190-CGATGGCTCGCAGATT	0.054544285
FM_226-AGTCATGGTCTAGTGT	0.054544337
FM_243-CITE4	0.054544643
FM_149-CTCGAGGGTTGGCCTG	0.054545093
FM_229-TCACACCAGTGCAACG	0.054546285
FM_223-GTTGCGGCATGACTGT	0.05454648
FM_286-ATCACTTCACACGGTC	0.054546814
FM_169-GTTACAGTCGAACTCA	0.054548282
FM_044-TAAACCGCATGACGGA	0.054548584
FM_259-GAATCGTAGCATCTTG	0.05454916
FM_169-CCCTAACAGCTGACAG	0.054549217
FM_175-ACACGCGGTTTACTTC	0.054549497
FM_286-GATTGGTAGTGAGTGC	0.0545496
FM_221-AAGATAGTCGAAGGAC	0.054550983
FM_274-GGCACGTGTTCAAGTC	0.05455113
FM_277-GATCGTAAGACGCTCC	0.054551426
FM_290-TTTCATGAGTCAACAA	0.054551587
FM_231-TGGGCGTTCATTGCGA	0.054552056
FM_291-TACACCCAGTCAATCC	0.054552145
FM_248-GTCTTTAGTGCAGATG	0.054552548
FM_065-CTCTGGTCACGTTGGC	0.054552764
FM_282-TTTAGTCCAAGCCCAC	0.05455284
FM_190-GACTCAATCAGGTAAA	0.054553088
FM_223-GTGTCCTAGAATCGCG	0.05455327
FM_290-GAACGTTGTGACGCCT	0.054553524
FM_190-TGTAAGCTCGAGATGG	0.05455381
FM_018-ACGCAGCTCAAGAAGT	0.054554377
FM_245-TTAGGCACAATTGAAG	0.054554608
FM_290-TCGTGGGTCCGATAGT	0.05455466
FM_249-GCTACCTCAGTGTACT	0.054554764
FM_216-TAGACTGAGACGACGT	0.054554846
FM_250-GGTGATTCAGAGCTAG	0.054555755
FM_216-CTATCTACATGAAGGC	0.05455591
FM_216-TCAATTCGTCGAATGG	0.054555964
FM_249-ATTCACTCAGCCGGTT	0.054556116
FM_250-CTTCTCTCATAGGAGC	0.054556467
FM_190-AAAGAACAGGACACTG	0.054559223
FM_240-TGGCGTGTCTTTACAC	0.054559745
FM_018-GGGCACTTCGCGCCAA	0.05456024
FM_231-ATTCGTTCAGAATTCC	0.05456052
FM_169-AAGACTCTCCATTGGA	0.054560855
FM_254-ACACGCGAGATTGGGC	0.054561052
FM_190-CCATAAGCAAGAGAGA	0.054561168
FM_240-TCCACGTGTGAGTCAG	0.054561842
FM_075-GGAGCAAGTCGTGGCT	0.054562055
FM_018-CTGCTGTAGATGGGTC	0.054562215
FM_290-ATCCGTCGTTTCGGCG	0.05456239
FM_250-GAGGGTAGTTCACCGG	0.054562744
FM_193-AGATAGAAGCGTACAG	0.054562908
FM_274-CTACCTGGTTGACTAC	0.054563116
FM_226-ATTCAGGGTATCATGC	0.054564305
FM_277-CCGGACATCCAGCACG	0.05456438
FM_169-GTGAGCCCAGCACACC	0.05456469
FM_184-AGTCACATCTTCGTGC	0.0545651
FM_236-ATCAGGTGTACGGTTT	0.05456527
FM_190-ACGGTCGCAAATCAAG	0.05456547
FM_277-CGGGACTGTAGTACGG	0.054566048
FM_120-ATGAGGGCATGTTCGA	0.054567296
FM_248-GCGTTTCCACGGTCTG	0.0545677
FM_229-AGTAGCTTCACATCAG	0.05456855
FM_199-CCTTTGGGTAACAAGT	0.05457041
FM_193-AGTAGCTGTGGGTATG	0.054570645
FM_170-GCTGCAGTCTTAGGAC	0.054570653
FM_265-GAAACCTCAACTCCAA	0.054571006
FM_249-AGGTCATTCCTCTCTT	0.05457134
FM_149-GACATCAGTGAGCGAT	0.05457155
FM_278-TTCACGCAGCATTGAA	0.054571677
FM_286-GACTGATCAGCTCTGG	0.054572467
FM_286-AAGGAATGTGCATTAC	0.05457321
FM_290-CTCCACATCATACGAC	0.054573562
FM_275-GTGTTCCCAGTTAAAG	0.054573573
FM_286-AAGAACACAACAACAA	0.05457418
FM_236-CGTGCTTAGCGAGTAC	0.05457435
FM_277-GGACGTCGTCAACACT	0.05457454
FM_171-GATCATGTCAGTAGGG	0.05457561
FM_163-GGTAGAGAGGTCACCC	0.054576166
FM_120-TGTAACGCATGTGACT	0.054576766
FM_278-GTCTCACAGGCTAAAT	0.054576863
FM_199-CGGAGAACAACCGATT	0.054576926
FM_254-TAAGCACAGATTAGAC	0.05457704
FM_176-TCCGGGACAGTATACC	0.054577384
FM_178-GACATCAGTGTCTTGA	0.05457741
FM_254-AGACAGGGTTGCGGAA	0.054577485
FM_277-TGATTCTGTACTAAGA	0.054578066
FM_249-CTGCATCTCGCGTGCA	0.05457816
FM_175-ACACTGAGTCTAACTG	0.054578263
FM_120-TCCTCTTTCGGCCCAA	0.05457847
FM_249-ATTCATCAGTAACAGT	0.054579347
FM_286-GGGAGTAGTGCAAGAC	0.054579876
FM_121-TCATTCAAGCTTTCTT	0.054579925
FM_236-TCGGGTGCAGCTATTG	0.054579936
FM_229-TCTCTGGAGGGACCAT	0.054580025
FM_218-CCACAAACAGAAGCGT	0.05458037
FM_291-CTCAGGGAGCCTTCTC	0.054580532
FM_228-GGGAGATTCTTAGCAG	0.054580893
FM_254-TCCCATGGTTCAGGTT	0.054582197
FM_184-GGGTTTACAGCCGTTG	0.05458234
FM_228-GGGTATTGTTCTAAGC	0.054582767
FM_243-CITE6	0.054582827
FM_286-TGGGAGAGTTGGCTAT	0.05458296
FM_199-CGGGACTAGCTCCATA	0.054583523
FM_170-ATTCATCAGTCGTTAC	0.05458373
FM_178-CTGTATTCAACTTGCA	0.05458382
FM_120-CAAGGGACAGGCCCTA	0.054583848
FM_228-CTGAATGGTCCAGTTA	0.054584138
FM_286-TCTTCCTTCCTTACCG	0.054584146
FM_229-TCGATTTTCCACTGAA	0.054584466
FM_209-TCTCCGATCTCATGCC	0.054584518
FM_286-ACATCGACATGAGGGT	0.054585453
FM_282-TTGGGCGGTTGCATTG	0.05458549
FM_248-TCTAACTCATACAGCT	0.054586045
FM_236-TTCCTCTCAAATCAAG	0.05458731
FM_248-GTGACGCCATTCTCCG	0.05458732
FM_228-GGTGTCGTCTGAGGCC	0.054587666
FM_190-AGAGCCCTCTAGTGTG	0.054588355
FM_278-GCACGGTTCATCCTGC	0.05458855
FM_286-TCACACCAGATTGATG	0.05458883
FM_277-CTGTGAAGTATTAAGG	0.05459027
FM_282-ATTCGTTGTCAACACT	0.05459109
FM_259-CGCAGGTGTAGCTGCC	0.05459128
FM_199-GCAGGCTCATAATGAG	0.054592554
FM_275-TTCGATTAGTCCCGAC	0.054592747
FM_044-ACCTTTATCAATCTCT	0.054593578
FM_229-AGCGATTAGCAGCCCT	0.054593913
FM_250-AACACACGTTGCAACT	0.05459483
FM_277-CACTTCGAGAAGATCT	0.054595526
FM_249-TTACAGGAGTCACTAC	0.05459628
FM_217-CTACCTGTCTCGTGAA	0.05459689
FM_217-ACGATCAAGCAGTAAT	0.054597493
FM_169-CACACAACAATCGCAT	0.054597866
FM_228-GGAGAACAGGGAACAA	0.05459823
FM_290-CGAGGAATCCTCTAGC	0.05459855
FM_184-CAATCGATCTGCACCT	0.05459863
FM_286-AGCGCTGGTCAGTCGC	0.05459872
FM_240-AACAAAGGTAGCTGAG	0.054598723
FM_178-GGGAGTACATCGCTCT	0.05459891
FM_243-CITE4	0.05459908
FM_278-TTACGCCAGGGCCCTT	0.054599144
FM_243-TCTGCCATCCTTCTTC	0.054599173
FM_234-CAAAGAATCACCTTAT	0.054599293
FM_278-TCGCAGGTCATGCATG	0.05459955
FM_229-GGCAGTCAGCCTGCCA	0.05459964
FM_282-ATAGAGAAGGGTAATT	0.054599904
FM_176-ACGTAACAGATTGATG	0.054599926
FM_217-ATCAGGTCATACTGAC	0.054600324
FM_275-TCAAGCATCAAGAAAC	0.05460062
FM_290-GTCGTTCTCAATCCGA	0.054600824
FM_240-CTCTGGTTCATTCGGA	0.054601047
FM_286-AAGTTCGGTATGCTTG	0.05460129
FM_190-CCCGAAGAGTCATAGA	0.05460143
FM_172-AGGTCTAAGCAAATCA	0.054601904
FM_254-TCGATTTAGTTACGTC	0.05460267
FM_286-GTGCAGCGTAGATTGA	0.054603163
FM_290-AAGGTAATCTTTGCGC	0.054603197
FM_199-GGAGGATAGGGCCTCT	0.05460397
FM_120-AATTCCTCACGCTATA	0.054604165
FM_277-ATTCAGGCAATACCTG	0.054604176
FM_217-GTAACCAGTGCCTGCA	0.054604646
FM_221-GTCGCGAGTATAGGGC	0.054604713
FM_169-CGAGTGCTCAGAACCT	0.054604795
FM_290-GTCGAATCACGCGCAT	0.054604847
FM_254-GTATTTCAGCTGACCC	0.054604907
FM_295-CCGGTAGGTAGGTGCA	0.054604996
FM_278-TCAAGCACAAATCGGG	0.054605294
FM_231-TCTCTGGGTCGAATGG	0.05460546
FM_290-GAACACTCAGGCTACC	0.054605532
FM_223-TATCCTACACGACAAG	0.054605573
FM_249-GTACAACTCACGGGCT	0.05460623
FM_231-GCCAGCAAGCTGACAG	0.054606333
FM_254-TCACACCGTTGCCAAT	0.054606866
FM_277-CATTGTTCATGTGGTT	0.05460717
FM_275-TACCCACGTCTTGCTC	0.05460773
FM_275-ATCCGTCAGTTAGTAG	0.05460783
FM_249-GAAGCGAGTAGCGTCC	0.0546083
FM_286-CACTGGGAGTCTGGTT	0.054608595
FM_282-TCTTGCGAGCGATGGT	0.054608688
FM_278-CATGCAACAAATTGCC	0.05460929
FM_165-CTGCGAGTCCTTGAAG	0.054609295
FM_274-TGGTTAGTCACCTCTG	0.054609455
FM_209-GTAATGCAGCACTAGG	0.054609615
FM_071-CGAGCACAGAGGTTAT	0.05460982
FM_243-CITE2	0.05461047
FM_231-CTATCTAAGGTTATAG	0.054611094
FM_254-CGATGCGTCAAGATAG	0.05461193
FM_254-CTAACTTGTTACGCCG	0.05461245
FM_216-AAAGTGATCCACGTGG	0.05461257
FM_184-ACGTCCTGTCATATGC	0.05461281
FM_234-ACTGTGAGTCATCCCT	0.054613873
FM_216-AATTTCCTCTTACGTT	0.054614354
FM_290-GTCACTCGTCAGCGTC	0.054615643
FM_290-TCCTTCTCACTTTATC	0.0546168
FM_234-CTTTCGGAGTAAAGCT	0.054616973
FM_254-GGAAGTGGTCATGACT	0.054617014
FM_286-TTTACGTCACTGGACC	0.054617397
FM_277-GGAGAACGTAGCTGCC	0.054617736
FM_121-AACGTCATCGAGAATA	0.054618318
FM_265-CCTTGTGAGCCTTCTC	0.054618355
FM_274-CTAGACAGTAGCGAGT	0.054618396
FM_295-CTCAGTCAGGTCACTT	0.054618765
FM_236-AGGGTGAAGGACTAAT	0.054619502
FM_277-GCATTAGTCATGCCAA	0.05461994
FM_286-TCAATCTCACAAGCAG	0.0546202
FM_193-TGTTGGATCCCTAGGG	0.05462021
FM_199-CTGCGAGAGTCGAGGT	0.054620508
FM_236-GACGCTGTCGGAGCAA	0.05462066
FM_286-GTCGTAAGTATCTCTT	0.05462201
FM_228-GATTTCTAGTCATGGG	0.054623283
FM_286-ACTACGATCTTTGCAT	0.054624613
FM_216-GAGTTACCAACCGATT	0.054625154
FM_120-ACGATGTCAGAGGCAT	0.054625385
FM_286-GTTAGACCACATGGTT	0.05462547
FM_075-CGTAGCGTCCAGGGCT	0.054625608
FM_248-CTCATTAAGTGCTCAT	0.054625664
FM_170-GGGCGTTAGGCGATAC	0.05462605
FM_254-TGATTCTGTTGCGGCT	0.054626115
FM_236-GCATTAGTCCTCGCAT	0.05462619
FM_282-TGTTGGAAGACGATAT	0.054626457
FM_226-CTCAGGGCATAGGTAA	0.054627206
FM_286-TTGGTTTGTCGAGCTC	0.054627225
FM_199-CTCCAACCACATGAAA	0.054627445
FM_249-AGTGACTTCTTGATTC	0.05462778
FM_274-CCCTGATTCAAGCGTT	0.054628
FM_229-GTCTGTCGTGCCTGAC	0.05462872
FM_190-GTTACCCGTGCATGTT	0.0546297
FM_121-CATGGTATCCCATTTA	0.054630153
FM_217-TTTGACTTCGGTGTTA	0.054630484
FM_121-CGTAATGCAGAATCGG	0.054630537
FM_291-CCTAAGACAATTAGGA	0.054631066
FM_193-CGTAATGCAAGAGTGC	0.054631356
FM_286-CTACATTGTCGACTTA	0.05463185
FM_216-CGTAAGTTCTCGTTTA	0.054632086
FM_286-ACCCAAACAGAAATCA	0.054632105
FM_218-CAAGACTAGGTAGCCA	0.054632228
FM_275-TAGGTACGTGGACTGA	0.054632764
FM_018-AGCGGTCCACGTGAGA	0.054633223
FM_240-AGTACTGGTTGGGACA	0.05463392
FM_278-GCGAGAATCGGACTTA	0.054634538
FM_199-AACAACCGTGACCTGC	0.054634668
FM_286-CTTGATTAGTATAGGT	0.054635137
FM_286-ACTGATGGTTAGGCTT	0.054635834
FM_290-ATTCTTGCATGGCCAC	0.054635897
FM_254-GTACAGTAGCTGACTT	0.054636132
FM_286-ACAGAAATCCGACGGT	0.05463696
FM_217-CAAGACTGTTATGGTC	0.05463705
FM_231-AGAGCAGGTCACAGTT	0.05463756
FM_245-GGGACCTCAGTCTCTC	0.054637976
FM_172-GTTGCTCGTGAGGCAT	0.054638207
FM_275-TGATTCTTCAAGCCAT	0.054638546
FM_229-TCCATCGCACAGCTGC	0.05463912
FM_250-GGAATGGAGCAGTCTT	0.05463915
FM_216-GGAAGTGCAAGGCAAC	0.05463916
FM_176-CACATGAAGTATAGAC	0.054639418
FM_223-CAGGGCTTCGCAGAGA	0.054640025
FM_240-ACTGTCCAGCATAGGC	0.054640878
FM_178-AGCCAATCAATGGCAG	0.054640997
FM_171-CCGGTGACAGCTGCCA	0.05464126
FM_254-AGATGAACACGGGCTT	0.054641355
FM_254-ATTTCTGTCCGATCTC	0.054641366
FM_184-GCCAACGGTCGTGATT	0.054642748
FM_290-CAGCCAGCATGTTCGA	0.054642983
FM_171-TCATGGATCTCTCGCA	0.054643076
FM_120-AGGGAGTAGATTCGAA	0.054643992
FM_171-CCTAAGAGTTCCGCAG	0.054644108
FM_286-CTGTGAACATCCCACT	0.054644223
FM_172-GACCCTTAGAGGTGCT	0.05464429
FM_221-CACGAATGTAGCGTAG	0.054644663
FM_169-CCGTTCAAGGTGCGAT	0.054645088
FM_018-CATCCACTCAGCTCTC	0.054645654
FM_275-CATACAGAGTGATAGT	0.054645926
FM_229-GAGTCTATCAAAGCCT	0.054646105
FM_240-CTCAGGGCAGTTCCAA	0.05464692
FM_221-TAGGGTTGTCCACGCA	0.054646987
FM_193-GTCGCGACAACGGCTC	0.054647118
FM_254-ATCAGGTAGCCTGACC	0.054647245
FM_120-TTCAATCGTGACAGCA	0.054647453
FM_282-TGGGCGTGTTTGCCGG	0.054647565
FM_282-AAGACTCTCATGGTAC	0.054648053
FM_249-TCCGAAAGTAATGTGA	0.054648582
FM_286-CTTCGGTCACTGCGAC	0.054648615
FM_263-TGATGGTGTCCATCTC	0.05464873
FM_286-TGAGGAGGTAGATTGA	0.05464955
FM_234-AGTCAACCATACCATG	0.054649826
FM_274-ACTATCTTCAGCGCAC	0.05464998
FM_120-GATAGCTTCCTTATGT	0.054650277
FM_178-ATGATCGTCGAGCCAC	0.05465029
FM_217-ATGGGTTAGTTAGTGA	0.054651786
FM_216-GGCTGTGAGAGGTCAC	0.054652303
FM_250-TCGGGTGAGCGAGAAA	0.054652512
FM_170-AGCCAGCTCATGGATC	0.054653
FM_178-GTAATCGGTGTAAACA	0.054653157
FM_274-ATTCCTACAGAATGTA	0.054653417
FM_184-TACAACGAGCGACATG	0.054653738
FM_254-GTTGTCCGTCGAACGA	0.05465375
FM_229-TTGTGTTAGGGACACT	0.0546549
FM_121-TATACCTCAAGCAATA	0.05465495
FM_278-TTCATTGTCGTAACTG	0.054655038
FM_286-ATTCCATTCCTACTGC	0.05465525
FM_234-AGGAATACAATCACGT	0.05465705
FM_236-TCAATCTGTGTTCCTC	0.054657303
FM_254-GCCCGAATCTATGCCC	0.054657716
FM_290-GAAGGACGTCTTTCTA	0.054658294
FM_290-CTTGAGATCGGCTATA	0.054658424
FM_248-TCATTACAGTTGTAGA	0.054658476
FM_290-TAAGCCATCTAGGCCG	0.05465851
FM_286-GGGTGAACAGACAAAT	0.0546586
FM_286-CCAATTTAGTCATCGT	0.05465876
FM_240-TCGTGGGAGCTAAATG	0.054659
FM_121-GTCGTAATCGGTCGGT	0.054659367
FM_229-CCTCTAGCAACAGAGC	0.054659624
FM_277-TAAGCACTCGACGCGT	0.05466028
FM_231-AGTAACCCATTGGATC	0.054660294
FM_169-ATCACTTCACTAGGCC	0.05466049
FM_243-CITE2	0.054660603
FM_265-TGACGCGCATTATGCG	0.054661084
FM_274-TCGTAGATCTACCTTA	0.054661382
FM_265-ACCACAACATTGACAC	0.05466218
FM_254-GCCGATGCATAATCCG	0.054662514
FM_120-GATTTCTCACAAATCC	0.054662794
FM_282-CCCAACTCATTGACTG	0.054662876
FM_278-TCACGCTAGTCAATCC	0.054664373
FM_265-GTCCTCAAGGTCCAGA	0.05466449
FM_245-TGCATCCAGATGTTGA	0.0546646
FM_286-TTAGGGTCACTCATAG	0.054665085
FM_282-ATGCATGCAGATTCGT	0.05466614
FM_274-TGAACGTGTATGTCCA	0.054666437
FM_223-TGATGGTGTATCGCTA	0.05466704
FM_231-AGGACTTAGCGCTTCG	0.054667488
FM_216-AAGCGTTAGTGTAGAT	0.054667868
FM_282-AACGGGATCCCATACC	0.05466793
FM_249-TGATCAGAGGTACCTT	0.054668
FM_190-TGAACGTGTTGAATCC	0.054668132
FM_286-TCGCACTCACGTACTA	0.05466841
FM_277-CAGCACGGTTCTAACG	0.054668605
FM_282-TTGTGTTAGGCTAACG	0.054668985
FM_221-CATGCCTGTGGGTCAA	0.054669563
FM_231-TCTTGCGTCAGGAAAT	0.054669898
FM_277-GAACGTTAGTGGCGAT	0.05466996
FM_275-CCCTGATGTTCCTAAG	0.054669965
FM_277-CTCATGCTCGTTTACT	0.054670177
FM_243-TCGACGGCAGATACCT	0.05467052
FM_259-TATCCTAGTTCTAAGC	0.05467092
FM_228-TTTGATCGTACCATAC	0.05467149
FM_190-CATCGCTAGGGCAAGG	0.054672476
FM_229-AGCCAATGTTTCGTTT	0.05467257
FM_277-TTACCGCTCAGCCCAG	0.05467262
FM_169-AGCCAATGTTAAACCC	0.054672923
FM_291-CTGTGAAAGACCATTC	0.05467361
FM_243-CITE5	0.05467376
FM_044-TACGGATCACTCTGTC	0.054673772
FM_283-TACTTGTCAGGCATGA	0.054674055
FM_223-TTTCACATCCGTCACT	0.054674853
FM_286-GGTGTTAGTAGTCTTG	0.05467491
FM_226-AGCGTATCATTCATCT	0.054674916
FM_169-AGGCCACCATCCCGTT	0.054676
FM_286-GACTGATTCAGTCAGT	0.054676175
FM_149-TATGTTCAGATGTTCC	0.054676645
FM_274-CCTCAGTGTATTAAGG	0.05467695
FM_216-AACAAAGCAACGATTC	0.054677475
FM_286-GGGACCTAGTCACAGG	0.054677527
FM_274-TGTCAGACAAAGGCAC	0.05467831
FM_217-CGTCCATAGGATATAC	0.054678548
FM_265-GAATCACTCTTGAGCA	0.05467893
FM_169-GCAACATTCCTGTACC	0.05467941
FM_120-AAGACTCAGTCACTCA	0.054679893
FM_254-GGTAATCCACCGCTGA	0.054680355
FM_229-TTGCGTCGTCACTCGG	0.05468038
FM_149-ACGTACAGTATTTCTC	0.054681197
FM_234-TTCTAGTCACACCGAC	0.054681446
FM_286-GTCATGAGTGCGTTTA	0.054681577
FM_198-AACAAAGGTGGACTGA	0.05468162
FM_216-CCTATCGTCATTTACC	0.05468216
FM_221-AGGTCATGTTAGTCGT	0.054682225
FM_236-GATGATCTCACGATAC	0.05468239
FM_071-AAAGCAAAGGGCTCTC	0.05468274
FM_254-AGACAGGTCCACTAGA	0.054683004
FM_190-GAAGCCCTCTAGCAAC	0.054683685
FM_286-CTTACCGAGGTCATTC	0.054683764
FM_286-CTCATTAAGACTCATC	0.054683954
FM_231-GATTGGTCAAGCTGCC	0.05468432
FM_286-TACCTCGGTCGTATGT	0.05468587
FM_229-ATTTCTGAGTAATCCC	0.054686036
FM_277-AAGGTAACACTTCTCG	0.0546863
FM_190-CTTCCGAGTCGTGCCA	0.054686654
FM_169-ATAGACCCACATTCTT	0.05468725
FM_254-TGAGGAGGTCGAAACG	0.054687608
FM_277-GGGCCATGTTATCTGG	0.05468798
FM_286-CCGAACGTCCCTTTGG	0.05468867
FM_277-GTCAAACCATGTCTAG	0.05469018
FM_254-ATTACCTGTGGATACG	0.054690838
FM_249-CAAAGAAGTCCTCATC	0.054691084
FM_231-TTCGGTCAGTCATCGT	0.05469138
FM_169-TTTACCACATCCGGTG	0.054691736
FM_254-GGTTGTAAGTAGACAT	0.05469178
FM_121-TGAGCATTCGATGCAT	0.05469209
FM_229-TAGATCGTCGCCAGAC	0.054692343
FM_254-TACTTACGTGTCACAT	0.05469236
FM_274-GGGATGAAGATGTTGA	0.054692723
FM_290-TCCGAAACATTGCCTC	0.054693982
FM_282-CTACAGAAGCACCTGC	0.05469423
FM_250-AGTAACCAGCTCATAC	0.05469427
FM_190-TCCTCGACATTCACAG	0.05469429
FM_231-ATGACCAAGTGTCATC	0.05469471
FM_234-ATCGCCTCATTCTCTA	0.054694846
FM_249-GTATTGGGTCTCGGGT	0.05469497
FM_254-TACCGGGGTACAGTAA	0.054695893
FM_274-GACTCAAGTTCTTGCC	0.054695956
FM_018-CGAATGTAGTGTCTCA	0.054696906
FM_254-CGCAGGTCAGATCATC	0.054696992
FM_282-GTTACGATCGCAACAT	0.05469704
FM_121-AGGAATAAGACCTCCG	0.054697275
FM_038-CTGAAGTTCTTGTTTG	0.054697383
FM_277-TTAGGGTGTCATGACT	0.054697864
FM_190-GAGAGGTCAAGTCCCG	0.054698385
FM_149-TGCTCGTGTTGCTCGG	0.054699004
FM_254-TTGACCCGTATCAGCT	0.054699432
FM_254-AGGTAGGGTGGGCTTC	0.054699987
FM_286-CTGTCGTAGCATGGGT	0.05470072
FM_291-GCTTTCGCATGTTTGG	0.054701887
FM_250-TGTCCCAGTGGCTAGA	0.054701973
FM_286-CGGGTGTCACCCAACG	0.05470201
FM_286-GCCCGAATCTGTCCGT	0.05470203
FM_265-TCTCACGTCACCCTTG	0.054702118
FM_173-CATAGACGTCAGCGTC	0.05470232
FM_172-GCGGAAAAGTAAACTG	0.05470235
FM_286-GAGTTGTCATGACTTG	0.054702517
FM_249-ATGGTTGCACAAGCTT	0.05470355
FM_229-CATTCTAGTCCTCAGG	0.054703668
FM_286-GAATCACTCGGATACT	0.054704167
FM_249-GGTAGAGAGTGGTCAG	0.05470436
FM_250-GTGCTGGTCTTAGGAC	0.05470607
FM_169-TTCCTCTCAACAAAGT	0.054706812
FM_169-AATTTCCTCTGTCTCG	0.05470682
FM_254-GATCATGGTGACACAG	0.0547075
FM_254-TACTTCAGTGGCCACT	0.054707978
FM_178-GGGTGTCCATATGCGT	0.054709423
FM_228-ACGATCACATGACGAG	0.05470946
FM_301-ACTCCCACAAAGCGTG	0.05470948
FM_277-AGACAAACACAACCGC	0.054710314
FM_249-AGGGTTTCAGACAAAT	0.054710574
FM_217-CAGCAGCTCACCGGTG	0.054710675
FM_231-GAGTTGTAGCGTATGG	0.05471081
FM_254-GTAGAAACAGTATGAA	0.05471095
FM_221-TGGCGTGCATGTCAGT	0.054711014
FM_018-TCGGGACTCTACTATC	0.05471106
FM_254-ATTTCTGAGTATCCTG	0.05471189
FM_286-GTAAGTCGTTAATGAG	0.054711938
FM_286-CGCATGGTCGAACGGA	0.054713245
FM_254-GTGCACGTCCGCAACG	0.05471407
FM_229-GATTCGACACATCATG	0.054714177
FM_290-GAGATGGGTCTGCAAT	0.05471547
FM_283-TGCTCCAGTCATACCA	0.054716054
FM_221-CTGTCGTTCATTACCT	0.05471611
FM_286-ATCGTGAGTTTCCAAG	0.05471621
FM_286-ATGATCGGTGTATTGC	0.054716386
FM_286-AGGCTGCCACGCTGTG	0.054717258
FM_240-GCGATCGTCGCCTTGT	0.05471754
FM_286-GGTGTTACATGTGACT	0.054717723
FM_250-CATGGATGTATACAGA	0.05471831
FM_121-TTGGGCGAGCTCCCTT	0.05471883
FM_286-TCGTAGAGTTGTGGCC	0.05471896
FM_223-GCACGGTGTAAGATAC	0.05471933
FM_175-CAAGCTAAGTCACGAG	0.054719884
FM_275-CTGATCCAGGATTTAG	0.05471997
FM_278-AATCACGAGGTAAAGG	0.05472074
FM_278-AACACACGTCAATGGG	0.0547209
FM_275-TAAGCCAGTCGTCTCT	0.05472184
FM_228-TACCCGTTCAAGCCCG	0.05472237
FM_277-AGGTTGTTCAGCCCAG	0.054722965
FM_075-GCCAAATAGAGTAAGG	0.054722995
FM_278-TCGTCCATCACACGAT	0.05472347
FM_286-TAGATCGGTAGGAGTC	0.054723646
FM_278-GTAACCAAGCTCACTA	0.054723922
FM_290-GCATCTCGTAAGCTCT	0.054724
FM_216-TTGGGCGTCATGGATC	0.054724
FM_282-AGAAGTAGTAGCGTAG	0.05472486
FM_229-CCGTGAGGTCTACTGA	0.054724935
FM_217-AGCCACGCACTCCACT	0.054725066
FM_254-CATAGACGTGTGATGG	0.054726046
FM_075-GAAGCAGCAGGAATGC	0.054726306
FM_243-CITE3	0.05472676
FM_275-CCGGGTAGTTAGGCCC	0.054727133
FM_120-GTTACAGCAATCAAGA	0.05472733
FM_236-TGTCCACGTATGTCTG	0.054728102
FM_169-GTCGAATTCCACTAGA	0.05472853
FM_231-TCACTCGAGGCCTTGC	0.054728735
FM_216-CGGAGAAAGATTGATG	0.054729093
FM_259-TTCACGCGTTGATGTC	0.0547293
FM_236-AAGTACCGTCGCCTAG	0.054729357
FM_221-TGCAGGCGTCCCAAAT	0.05473014
FM_169-ATGCCTCCATCACCAA	0.054730203
FM_290-CATCCCATCTCTCAAT	0.05473028
FM_278-CCACGAGAGATGACCG	0.054730292
FM_243-CITE6	0.054730397
FM_286-ACGTTCCGTAGGGAGG	0.054731242
FM_231-ACGGTCGGTGATACTC	0.054731615
FM_254-TGACTCCCAAGCAATA	0.054732684
FM_229-AGTTAGCAGTTCACTG	0.054732695
FM_240-CGATCGGTCCAGTACA	0.05473273
FM_286-CTTTCAATCTCATTAC	0.05473436
FM_278-TCTTGCGTCCACACCT	0.05473444
FM_254-AACGGGAGTTTGGCTA	0.054734632
FM_121-GTAAGTCTCTACCAGA	0.05473481
FM_172-AGCGTATCAAGAGTTA	0.054734867
FM_229-TCACGCTTCGCCGTGA	0.05473537
FM_231-GCCATTCCAAGCGGAT	0.054735526
FM_044-TACCTATGTACAGTGG	0.054735597
FM_198-CAGCAGCCATTGACCA	0.054736003
FM_286-GAGTTACAGGCTCAAG	0.054736674
FM_301-TATTGCTCAGCCATTA	0.054736737
FM_216-TCTGCCAGTTGCTAGT	0.05473714
FM_243-GTTATGGGTACACTCA	0.054737445
FM_286-TCATGCCAGCTCATAC	0.054737683
FM_199-GCAGCCAAGCTAGAGC	0.054738056
FM_250-ATGCGATGTCGATTTG	0.05473847
FM_286-GAGTGAGAGAGTGAAG	0.05473848
FM_044-CCCATACGTTTCCACC	0.054738905
FM_286-ACCCTCATCCATCAGA	0.05473905
FM_278-TGGATCAAGAGACAAG	0.054739203
FM_245-GACTATGAGAAGTCAT	0.054739334
FM_277-AAGTTCGTCTTGGGCG	0.05473991
FM_278-CCCGGAAAGATTAGTG	0.05474004
FM_277-AAACGCTCACAGCATT	0.05474068
FM_248-TTCTAACTCCCACAGG	0.054741014
FM_240-CACTTCGGTCATAGTC	0.054741178
FM_278-AGATGAATCAGCTGAT	0.05474124
FM_172-AGGTTACGTCGTGTTA	0.05474135
FM_286-GACTATGCAGCTTTGA	0.05474168
FM_286-AGAAGTATCTCCGATC	0.0547422
FM_219-TCATTACTCAGTGTCA	0.05474222
FM_265-ACCTGTCAGACGCAGT	0.05474304
FM_231-ACGATCATCCGGTTCT	0.054743823
FM_216-TTAGGGTAGCACACCC	0.054743916
FM_248-TGGCGTGTCAGCCTCT	0.054744147
FM_286-AATGAAGGTATGTCAC	0.054744408
FM_286-ATTACTCAGGGCAACT	0.054744624
FM_275-TGAGCGCTCCGCAACG	0.054744855
FM_018-GCCAAATGTCAGTGGA	0.05474501
FM_240-TTTCCTCCATGGCCAC	0.05474503
FM_277-CATAGACCAGAGTCTT	0.054745145
FM_240-TCATGCCGTGATAGTA	0.05474618
FM_290-AGTGCCGGTCTGTCCT	0.05474691
FM_221-CAGCAATAGGATCACG	0.054747052
FM_231-CTTGATTAGGTAGTCG	0.0547471
FM_175-TTTGGAGTCGGTCAGC	0.054747343
FM_199-GGGTGTCGTATACCCA	0.05474816
FM_178-AGGGCCTGTCCACGCA	0.05474971
FM_254-CGTAAGTAGGGCTTCC	0.05475059
FM_254-GTTATGGTCATGCTAG	0.054751076
FM_120-GGCTTTCTCAACGAGG	0.05475113
FM_199-AGGGTCCGTTCCCACT	0.054751508
FM_236-CTCAGAAAGTGATCGG	0.054752488
FM_234-CTGAGCGAGCCGTCGT	0.054752775
FM_216-CAACAACTCTGCTTAT	0.05475334
FM_303-GGGTAGAAGCGAGGAG	0.05475392
FM_172-TCAATTCTCTCAGAAC	0.054754756
FM_278-CCACACTCACAACCGC	0.054754782
FM_282-AGTGCCGGTTTCGTGA	0.05475499
FM_263-ATCGTAGTCTAGGCCG	0.05475549
FM_249-CTAGGTACATGACAAA	0.054755498
FM_249-CGTAAGTAGTAGTCTC	0.05475571
FM_229-GTTAGTGTCCACCTCA	0.05475575
FM_231-TTGAACGGTCTGTGCG	0.054756086
FM_275-CTCCATGTCGTAACTG	0.054756697
FM_249-TACCGGGAGGCCTAAG	0.054757364
FM_250-CAGGGCTCAGATCCAT	0.054757524
FM_286-CATTGCCTCTGGAAGG	0.05475778
FM_248-CACAACAGTAGTGATA	0.05475792
FM_243-CITE7	0.054758538
FM_236-GTACAACCAAATCCCA	0.054758932
FM_249-CATCGGGCAGCAGACA	0.054759428
FM_169-CCTTTGGGTGTTATCG	0.05475956
FM_277-ACGGGTCCACACCTGG	0.054759856
FM_044-GCATACAGTCTGGAGA	0.05476097
FM_259-ACGTACAAGGCTTAAA	0.05476105
FM_018-ACTGCTCAGCTAGTCT	0.05476105
FM_216-CAGCAATAGCGATGGT	0.054761913
FM_240-TCCATCGCACTAGAGG	0.05476201
FM_286-CGAGAAGCAACTTCTT	0.05476226
FM_199-ACAAGCTAGCGAAACC	0.054762337
FM_286-GGGTGTCTCGGACGTC	0.054763068
FM_286-TGCGGCACATAGGTTC	0.054763217
FM_243-TGTTTGTCACTTCTCG	0.05476341
FM_278-GCCATGGTCCGGTAGC	0.05476374
FM_120-CGTGAATCACATCCCT	0.054763965
FM_231-AGAAGCGGTACGATCT	0.05476407
FM_249-TGCATGAAGAAACCAT	0.054764234
FM_169-TAATCTCTCCTGTACC	0.054764505
FM_275-TTTGGTTAGGCTCACC	0.054764766
FM_283-TAGACCATCTTCGCTG	0.054764774
FM_248-CAGGCCAGTGCCTTCT	0.05476481
FM_184-CCTATCGTCGTTCATT	0.054764908
FM_286-ACCAACACAAAGGAGA	0.054765295
FM_172-CGTCCATTCCTAGAGT	0.05476576
FM_223-ACGCACGCAAGGCCTC	0.05476594
FM_278-GGCACGTGTATACCCA	0.054766774
FM_190-TCATATCCATTGACTG	0.054767065
FM_290-GCAGCCATCTTGAACG	0.05476786
FM_075-CCTTTCTCAGCCACCA	0.05476792
FM_275-TGGGCTGCAGTCAGTT	0.054767936
FM_240-CGCATGGGTTCCGCGA	0.054768275
FM_218-CACTAAGTCACTTGTT	0.054768503
FM_243-CITE6	0.054768644
FM_169-ACACTGACACTGTCCT	0.054769397
FM_216-AGAGCAGGTGCGCTCA	0.054769628
FM_038-GTCTTCGTCAAGCCTA	0.054769956
FM_217-TCGGGCACATACCGTA	0.05477015
FM_277-CACACAACAGATTTCG	0.05477042
FM_236-TTTACTGCAATTGAGA	0.054770842
FM_278-TATTCCATCGTAACCA	0.054771
FM_065-GATCGATTCCAAACTG	0.05477157
FM_245-TCACGGGGTTCTTGTT	0.054771606
FM_229-TTTGACTTCGTCAAAC	0.05477168
FM_172-TGTGAGTTCATTATCC	0.054772194
FM_178-CCACAAAGTATCACCA	0.05477303
FM_018-AGTTGGTTCTTACCGC	0.054773323
FM_228-GTAATCGCACTTCATT	0.054773845
FM_254-GGGTCACTCTGATTCT	0.05477403
FM_254-GGGATCCTCTTGGTGA	0.05477408
FM_243-CITE2	0.05477455
FM_065-ACTGCTCAGAGGTTAT	0.054775223
FM_231-TGCTTGCTCGTCCTTG	0.054775644
FM_254-GCAGTTAGTCTAGGTT	0.05477597
FM_216-CTGCCTAAGGGAGTTC	0.05477793
FM_249-CCTCTCCAGCCTTTGA	0.054777957
FM_200-TTAATCCAGCGCCCAT	0.05477876
FM_184-CGGGCATGTGGTGATG	0.054779224
FM_121-CATTCTACATGAAGGC	0.05477933
FM_286-TAGACTGGTGATGGCA	0.05477988
FM_286-GGATCTACAGATCATC	0.05478103
FM_229-CTTCTCTTCTGCCTCA	0.054781068
FM_216-TCTTAGTAGTCCCTAA	0.054781206
FM_286-AACACACAGACGAGCT	0.054781232
FM_184-TCAAGTGGTTCCTACC	0.054782137
FM_286-AATGACCAGCTCGCAC	0.05478285
FM_226-TGTGGCGTCTCTCGAC	0.054784063
FM_199-AAGTTCGTCGCAGATT	0.05478491
FM_263-CGAGGAATCTCGGCTT	0.054784995
FM_286-TCTATCAGTTGCCGAC	0.05478522
FM_250-TCATGCCAGTCTTCGA	0.05478556
FM_277-ATGTCCCTCCTCTGCA	0.054786008
FM_199-TTCGCTGGTGTCGCTG	0.054786667
FM_245-AGCTTCCCACAGCTGC	0.054787055
FM_217-CATGGATAGGCGAAGG	0.054787073
FM_277-GAAGCCCTCTTTCTAG	0.054787457
FM_223-TTCATGTCAACGCATT	0.054787587
FM_121-GCTTGGGCACATGACT	0.054789342
FM_282-GGGACCTAGCAACTCT	0.05478935
FM_217-CGCATAATCTCAACGA	0.05478986
FM_199-TAATCTCCACCGGTCA	0.0547902
FM_286-ATTCAGGGTCGTTGCG	0.0547905
FM_254-TGGTTAGGTAGGTCAG	0.05479141
FM_184-GTAGAAAAGATTGATG	0.05479232
FM_075-CTTAGGATCTACGAGT	0.0547924
FM_254-CACTAAGAGCATCTTG	0.054792736
FM_283-CACGTGGGTCATGCAT	0.054793313
FM_243-CITE4	0.0547935
FM_286-CGAGTGCGTGGGTATG	0.054793514
FM_193-GGTAACTGTGTAAATG	0.054794244
FM_286-GGGTCTGGTATGCTAC	0.054794285
FM_286-TTACCGCCACTGAGTT	0.054794483
FM_075-GATCGCGAGATGGGTC	0.05479489
FM_190-CGCGTGACATCCGCGA	0.05479523
FM_282-TGTGCGGGTGATTAGA	0.05479534
FM_254-CGACAGCAGGGCTAAC	0.054795355
FM_249-GTCTCACTCGTAATGC	0.05479581
FM_018-CAGCTAATCTGCTTGC	0.054796092
FM_199-CGCCAGAGTTCTCACC	0.054796197
FM_243-CITE4	0.054796264
FM_228-AAAGAACAGTGGTTCT	0.05479631
FM_249-GATGACTTCCTGTAGA	0.054796617
FM_290-CTTCAATTCACCGGTG	0.054796826
FM_075-TTAGGACGTTGACGTT	0.054796953
FM_254-GTCTAGAGTTATTCTC	0.054797035
FM_216-CCTCAACGTTGCGAAG	0.054797217
FM_243-CITE4	0.054797437
FM_178-CGGGTCATCACCTGGG	0.054797478
FM_221-TTTGGAGAGAGGCGGA	0.054797936
FM_286-TCCCATGGTACGCTTA	0.05479945
FM_190-CCACAAAGTTCAATCG	0.0547997
FM_169-CTTCTCTCACAAATCC	0.05480048
FM_229-GCACTAAGTGGCTACC	0.05480057
FM_283-TGGGCGTTCGCAACAT	0.05480067
FM_283-ACGGTCGCATGGGCAA	0.054800697
FM_291-TCCATGCCAAGACCGA	0.0548012
FM_216-ATGGATCGTCGCCACA	0.054802116
FM_249-AGGTGTTCATGGGCAA	0.054802354
FM_065-TGGGAAGCACAACTGT	0.054802988
FM_254-CTCCATGTCAGATGCT	0.054803208
FM_290-TTACGTTTCGGCATTA	0.054803323
FM_243-CITE5	0.054803506
FM_291-AAACCCATCAGGGTAG	0.054803528
FM_176-GCGGAAACACTGCGAC	0.05480435
FM_286-CACGTTCAGACTACCT	0.054805156
FM_172-TCATTCATCAGCGGAA	0.05480554
FM_018-CATGACAGTGACTCAT	0.054805804
FM_193-CTTCCGAAGATGACCG	0.05480608
FM_277-AGGGTGATCAAAGCCT	0.05480635
FM_265-TACCCACTCCAAGCAT	0.054806706
FM_228-AGGCCACTCTGGTGCG	0.05480735
FM_245-TGGTTAGGTAGGTCAG	0.054808963
FM_245-ATGATCGGTACCCGCA	0.054809116
FM_254-AAGGTAATCACCCATC	0.054809608
FM_171-TTGTTCATCAATGCAC	0.054810565
FM_249-TCTACATCATTGTGCA	0.054810576
FM_240-TACTGCCCAGGATTCT	0.054810867
FM_178-CATCAAGCAGGATGAC	0.054811403
FM_259-AATGAAGGTATGTGTC	0.054812536
FM_275-CTGCCATTCGGCGATC	0.054813113
FM_291-TCAGTGATCCTTTAGT	0.05481352
FM_018-CAAGGCCTCACCCTCA	0.054813605
FM_243-CITE5	0.054814246
FM_286-CTCATGCGTTTAGAGA	0.05481428
FM_071-TGAGGGATCTTGCCGT	0.05481533
FM_120-AACGTCAAGACCACGA	0.05481583
FM_149-TTAGGGTTCACACGAT	0.054816384
FM_277-TCCATCGCATCATCTT	0.05481684
FM_249-GCAGGCTGTGGTTCTA	0.054816898
FM_121-CGTAATGCATGGTGGA	0.05481711
FM_278-TGCACGGAGGTACAAT	0.05481729
FM_231-ATCCGTCCAGCGTGAA	0.054817613
FM_221-GCACTAAGTACCGCGT	0.054817624
FM_259-GTAGAAAAGTTACGTC	0.054818563
FM_286-TGGGAGAGTAGCGATG	0.054819874
FM_121-CTAGGTAGTGCACAAG	0.05482036
FM_243-ACGGTTAGTGTCGCTG	0.05482215
FM_291-TCACATTTCGTGCGAC	0.054822396
FM_229-CTCTGGTAGGTTGGAC	0.054822516
FM_278-CTGCAGGAGCTGGTGA	0.05482254
FM_254-CCCGAAGTCTGGACTA	0.05482347
FM_065-CCTACACGTAGAGGAA	0.054824024
FM_199-TGTTCATAGGGTAATT	0.0548243
FM_236-CACGTTCAGTTAGAAC	0.05482449
FM_229-ACACTGAAGATTCGCT	0.054824956
FM_217-CAGCCAGCACAAATGA	0.05482501
FM_274-TTCCAATCACAGCATT	0.05482515
FM_229-TGGAGAGTCCGAGATT	0.054825366
FM_283-TAGGTTGGTATACGGG	0.054826133
FM_234-ATCCCTGCATGACAAA	0.054826174
FM_275-TCGTCCAGTCAGTCCG	0.054826353
FM_223-AGACTCATCCCAACTC	0.054826505
FM_236-TGGGAGAAGCTCGCAC	0.054826766
FM_190-TGCTTGCCACACTTAG	0.054826863
FM_223-AGTCACACACGACCTG	0.05482715
FM_209-CACTGGGTCTCCGTGT	0.05482733
FM_120-TCCTTTCCATATCTCT	0.054827843
FM_228-CATCGTCGTACAGAGC	0.054827873
FM_231-CCTCCTCCAGGTTCAT	0.054827977
FM_290-GCCATTCCATGTCTAG	0.054828342
FM_121-AATTCCTGTACCAATC	0.054828506
FM_071-TCGCGAGTCAAACAAG	0.05482862
FM_121-ACTTAGGAGGCCCACT	0.054828994
FM_275-GGTAATCAGCGGATCA	0.054829072
FM_240-TGCAGGCTCTGTCGTC	0.054829657
FM_254-CTAGGTATCTAAGCCA	0.054830227
FM_121-TGCTGAACATTGGCAT	0.05483104
FM_290-GTGAGCCGTCATATGC	0.05483186
FM_184-GCTCAAAAGTAAGACT	0.054832082
FM_173-TTCTGTACATACAGAA	0.054832976
FM_277-TCAGTTTGTTCGTAAC	0.054833103
FM_200-GTAATGCTCTCAACGA	0.05483344
FM_243-GGAGAACCAGCTGCCA	0.054833513
FM_278-GAAGGACCACCCTGTT	0.054833904
FM_290-CAAGACTTCATCGTAG	0.054835163
FM_231-ATCACGACAGTAACGG	0.054835193
FM_243-AGACCCGCAATCCTAG	0.054835245
FM_217-TCAGGTAAGACATAGT	0.05483546
FM_286-TTCTCTCAGGTCACAG	0.05483553
FM_254-CCTGTTGAGTCTGCGC	0.05483593
FM_286-CAGCCAGCACGATAGG	0.054836202
FM_286-TCGTAGAGTGCCGTTG	0.05483641
FM_286-TGTGATGCATAATGAG	0.05483643
FM_274-GTGTTAGCACTACTTT	0.054836776
FM_240-TCTACATCACAAGTGG	0.054837767
FM_216-CTGTACCAGCCATTGT	0.05483794
FM_018-TACGGGCGTTTGTTGG	0.05483802
FM_283-ACACGCGAGTGTTGTC	0.05483881
FM_234-GACATCACAGAAGTGC	0.05483922
FM_216-ACGTACAAGCGGGTTA	0.054839455
FM_278-AGCCACGAGCACTTTG	0.054840032
FM_249-GACACGCAGAACTCCT	0.05484015
FM_277-CCTCACAAGCATCAAA	0.05484197
FM_286-AATGAAGAGCGATTCT	0.054842357
FM_249-TGACGCGCAATGTTGC	0.054842446
FM_286-GTAGGTTTCTAACACG	0.054843716
FM_231-AAAGGTATCGGCTGAC	0.054844
FM_221-AACCACACATGCCGGT	0.054844048
FM_172-AACCACACACTCGATA	0.054844204
FM_243-CITE8	0.054845456
FM_221-GAGTGTTGTAGGAAAG	0.054845598
FM_278-CATTCTAGTGCCCACA	0.054847367
FM_250-TTACAGGTCTCGAGTA	0.054848433
FM_249-AGAAGTATCTACGGTA	0.054848496
FM_229-CACGGGTCACGGAAGT	0.05484855
FM_243-CACAGGCGTATGAGCG	0.0548486
FM_249-TAATCTCTCAACCGAT	0.054849096
FM_236-ATACTTCAGGTGCCTC	0.054849196
FM_018-CAGCTGGTCGGCGCAT	0.054849975
FM_223-ATGGAGGTCCTTATAC	0.05484999
FM_216-TGAATCGCACATTGTG	0.054850698
FM_173-TCAAGCAAGTCACTGT	0.054851223
FM_231-TCACGGGTCCACTGAA	0.054851614
FM_286-CCTCACACAATGCAAA	0.054851726
FM_229-ATCGCCTTCCTGATAG	0.054852363
FM_176-CGGAACCCATCAGCGC	0.054853197
FM_175-CTGCCATGTTCCTAAG	0.054854188
FM_018-GATTCAGTCTAACTTC	0.054854274
FM_278-GAGGGTACAGGCTCTG	0.054854427
FM_286-GGGAGTAGTTGTTGCA	0.05485475
FM_199-GCTGCAGGTGGTGATG	0.05485555
FM_291-TGTCCTGCATGGCTGC	0.054855708
FM_018-GTTCATTCAAGTTAAG	0.054855768
FM_278-TACCTGCGTCCTTGTC	0.05485625
FM_199-ATGGGTTCAAAGACGC	0.054856285
FM_184-TCGGATAGTCCCGTGA	0.054857038
FM_250-GATTCGATCCAGGACC	0.0548571
FM_249-GTGGTTACAATCTGCA	0.05485754
FM_226-CTGTGAAGTTCAGCGC	0.05485771
FM_240-AGAGAGCGTCTCGGAC	0.0548579
FM_290-GTAGAAAGTATAGCTC	0.054858062
FM_221-GTGACGCAGAAACTAC	0.05485808
FM_278-AACCCAATCCTCAGGG	0.054858785
FM_240-TTCCAATAGCAACCAG	0.05485908
FM_249-CCACAAACAGTCAGCC	0.05486004
FM_278-TGGGAAGTCGGTGCAC	0.054860115
FM_286-TGACGCGTCTCTGGTC	0.054860167
FM_249-CATTGAGAGGCGATAC	0.054860607
FM_229-TGTCCCAAGCTAGCCC	0.05486087
FM_275-TTCCTAACACAAACGG	0.05486089
FM_278-TGGAGGATCATATGGC	0.054861113
FM_190-GCGGAAACATCCGAGC	0.054861657
FM_275-TCACACCGTCAAATCC	0.054862794
FM_290-AGGAGGTTCGACTCCT	0.05486302
FM_149-TCTCAGCTCGGTTGTA	0.054864466
FM_065-TAGACCAAGATCGGGT	0.0548654
FM_120-CTTCCTTGTGTATTCG	0.054865632
FM_250-AGGTCATAGTATGTAG	0.054866597
FM_018-GCATGCGGTCATATCG	0.054866873
FM_219-GTGAGCCTCTAAGCCA	0.054867104
FM_199-GCCAGCACACCGTGGT	0.054867283
FM_278-ATCACTTCACAGCGCT	0.05486788
FM_178-CGGGTGTAGATGATTG	0.05486798
FM_260-TGCTCGTAGCCAGAGT	0.05486805
FM_221-TGAGGTTGTTCCGTTC	0.05486815
FM_291-AGCCACGGTCCTATAG	0.054869514
FM_199-AGGATAAGTTCATCGA	0.054870017
FM_245-CGTTGGGTCCTACGAA	0.054870218
FM_286-TAAGCACAGCTGGCCT	0.054870393
FM_221-GTGTCCTAGGTTACAA	0.05487055
FM_282-CCTCAGTAGCTGCCTG	0.05487056
FM_282-CATACTTTCTCAATCT	0.05487094
FM_248-GTGTTAGCAGTCGCAC	0.054871216
FM_286-TCTACATTCCCTCTCC	0.05487153
FM_169-AGGGCTCCATTGACAC	0.054872047
FM_169-CATACCCTCCCATACC	0.054872192
FM_278-CATCAAGAGATCGCTT	0.054872487
FM_236-ACGATGTGTTCGGTTA	0.054872993
FM_229-CTTCTAAAGAGTCTGG	0.05487385
FM_303-GATGTTGTCAACACCA	0.054874174
FM_286-CGGAATTAGTTGTAAG	0.054874316
FM_228-TTGTTTGTCACGAACT	0.054874614
FM_286-GTTACAGGTCCGGTGT	0.054874714
FM_286-CATTGCCTCTACCCAC	0.054874852
FM_286-ATCGGCGCATATACCG	0.054874994
FM_217-CCCGGAATCGATTTCT	0.0548753
FM_265-AAGCATCCAGAACTCT	0.05487548
FM_229-TGTGTGATCCGAAGGA	0.054876406
FM_216-GAGGCAAGTCCAAAGG	0.054876536
FM_199-TGAGTCATCATTGAGC	0.05487673
FM_274-GGGCCATGTCGACGCT	0.054877803
FM_219-GTTGAACGTCAAGCGA	0.054877892
FM_075-GCTGGGTTCAACCATG	0.054878026
FM_171-GATGACTTCTGTGCGG	0.0548786
FM_277-GCTGAATAGTCAATCC	0.054878823
FM_249-TGCAGTATCGTCGGGT	0.05487925
FM_175-ATCACGAAGATAGCTA	0.054879315
FM_249-ACATCCCGTAGAGCTG	0.0548796
FM_286-TTCACGCCATACCAGT	0.054879956
FM_290-GTTATGGTCCTTCAGC	0.05488077
FM_216-TCACGCTAGATTTGCC	0.054880902
FM_275-GTGACGCCACCCTTGT	0.054881047
FM_218-CATGCAATCCGGCAGT	0.054881405
FM_278-CTGATCCTCGGCCAAC	0.054881405
FM_263-ACCCTCAGTCAACATC	0.05488177
FM_018-CGGCTAGAGCGACGTA	0.05488191
FM_290-GTAAGTCTCGAGATAA	0.054882437
FM_275-CTGTACCAGACCAAGC	0.054882538
FM_190-ACTATTCGTATGGAAT	0.05488271
FM_283-TGATGCAGTGATGTAA	0.054882735
FM_265-CTTCCGAAGACATAGT	0.054883152
FM_193-GTGGGAATCCGCATAA	0.05488354
FM_286-TCGTAGAAGAAATGGG	0.05488387
FM_249-ACGTAGTAGTCACTCA	0.05488401
FM_216-TGAGCGCGTCGACGCT	0.05488448
FM_229-CCGTAGGTCGAGAGCA	0.05488467
FM_221-TGCGGGTTCAAGAGGC	0.054884765
FM_075-CGTGTCTTCATGCATG	0.054885086
FM_190-CTCCATGTCCAAGCAT	0.054885175
FM_184-TCAAGACGTTGGTGTT	0.05488542
FM_018-CGTCACTAGGATGGAA	0.054885805
FM_190-ATTTACCCAGATTCGT	0.054886412
FM_120-TCCTCCCCATTGAAGA	0.054886475
FM_200-GGGCCATCAGCTTCGG	0.05488659
FM_286-GAGTTTGGTAATCAGA	0.054886892
FM_184-GTCGCGAAGGAAAGGT	0.054887094
FM_286-CACGTGGAGCGACTTT	0.05488755
FM_254-CAGTTCCCACATCCCT	0.054888174
FM_277-AGAAATGCAAACCACT	0.05488865
FM_229-GTGAGCCAGTTCCAGT	0.054889485
FM_165-CGGGTGTCAGTCAGTT	0.054890517
FM_254-GTCGTAACATGATCTG	0.05489071
FM_275-GAGGGTAGTGTGAGCA	0.054890893
FM_243-CITE5	0.054892663
FM_277-CAATACGAGCGAATGC	0.0548927
FM_218-ACTGATGTCATTGCCC	0.054892864
FM_286-AGTTCGACAGGAACCA	0.05489306
FM_290-GGAGGATAGTCGAAGC	0.054893218
FM_121-CACTGAAAGTATTGCC	0.054893386
FM_190-GTCGAATGTGCACATT	0.054893926
FM_282-TGCGATACAACCACGC	0.054894015
FM_228-GTCCCATCAACACGTT	0.054894496
FM_229-CGGGTGTAGCCAGACA	0.054895785
FM_254-TCGGATACAAGACCGA	0.05489591
FM_018-GCTTCCATCATAGCAC	0.054896157
FM_231-GTAGGAGCACTGATTG	0.054896247
FM_190-GTCAAGTGTAGGAGGG	0.054896254
FM_172-GAGAAATCACGCTGCA	0.054896355
FM_149-GAGTGTTAGCGAGTAC	0.05489647
FM_169-TTCCTCTGTGCCAAGA	0.05489689
FM_245-ATTCTACAGTGTACAA	0.054897517
FM_286-AGAGCAGGTCACGTGC	0.054897603
FM_226-CTGAGCGGTACAGTAA	0.05489762
FM_169-TCAGCCTTCATAGACC	0.054897632
FM_178-GGTAACTTCGACATAC	0.05489764
FM_075-GACACGCGTTCATGGT	0.054897647
FM_245-TGTTCCGCACTGAATC	0.054899506
FM_250-TGCGGGTGTACAAACA	0.05489988
FM_254-CGAATTGGTCATGCAT	0.054899927
FM_221-ACTGTCCTCCGCACGA	0.054900873
FM_243-CITE8	0.05490147
FM_277-CTGTACCGTGACAGCA	0.05490212
FM_190-TTACGTTAGCTTTCCC	0.05490219
FM_184-AAGTGAAGTAGTCGTT	0.054903463
FM_231-TAGACTGCATGGCCCA	0.054903943
FM_259-ATTATCCTCAGACCGC	0.05490404
FM_263-TTGGGATTCGTAGAGG	0.05490444
FM_216-AATGGCTTCTAGGCCG	0.05490452
FM_120-CCCGAAGGTAAGATCA	0.054904755
FM_216-GTCATTTAGTGCTCAT	0.054904927
FM_283-CTGCCTACAAGGCAAC	0.05490498
FM_169-ACTTTGTTCCACCTCA	0.054905057
FM_216-AATCACGAGCAACTTC	0.05490527
FM_277-CATCCCAAGCTAGCCC	0.054905284
FM_277-ACCTGAAGTGGCCCAT	0.05490581
FM_274-TTGACCCTCTAGCATG	0.054905858
FM_286-TTACCGCTCGATCCAA	0.05490649
FM_184-ATCGGCGGTACGATCT	0.054906614
FM_199-TACGGGCGTCTGTAGT	0.05490672
FM_226-CAACCAAAGGATACGC	0.054906845
FM_199-TGTCCTGAGAAGTCCG	0.05490718
FM_282-CGTAAGTGTATAATGG	0.054907624
FM_169-CACTAAGGTGAGCAGT	0.054907795
FM_290-TGACGCGCAAGTTGGG	0.054908283
FM_290-CTCTCAGGTATCAGGG	0.05490837
FM_286-GAGACCCAGATGGCAC	0.05490841
FM_228-GTATTTCCATCCGCGA	0.05490921
FM_231-CTGCTCAGTATCGCGC	0.054909427
FM_277-TTGCTGCCACAAATGA	0.054909572
FM_249-GGGACCTTCGTTCTGC	0.05490962
FM_229-GCCAACGCACGACAGA	0.05490971
FM_286-TGGGATTTCACGTCCT	0.05490985
FM_254-ATGGGTTGTCGCGGTT	0.05491054
FM_278-ACTATTCGTGCCGAAA	0.054910578
FM_286-AGGACGATCAGGTGTT	0.05491131
FM_234-AGCGTCGGTGACTGAG	0.05491133
FM_226-TTACCGCGTCACCGCA	0.054911353
FM_278-GTTATGGTCAGCTCTC	0.054911535
FM_290-AGAGAATGTTGGGTAG	0.054911934
FM_277-GAACGTTTCCCATAAG	0.054912332
FM_286-CCTCTAGGTAGGACCA	0.05491258
FM_245-GTTTGGATCCATCTAT	0.054912634
FM_249-TCCATGCTCTAATTCC	0.054913048
FM_286-TAGGAGGTCTTACTGT	0.05491321
FM_249-GAAGGGTAGATGATTG	0.054913837
FM_274-CAGAGCCAGCAGGCTA	0.05491415
FM_172-GGAATCTAGAATTCAG	0.054914154
FM_249-AATCGTGAGAGCAGAA	0.054914474
FM_217-TGGGCTGTCCCGTGTT	0.054914802
FM_226-GTTATGGTCTGGTCAA	0.054915134
FM_184-GAGAAATAGCATAGGC	0.05491584
FM_286-TCCGTGTGTGCTCGTG	0.054916658
FM_290-TCTCACGTCACCTGTC	0.054917242
FM_295-AACCTGAGTATCGCAT	0.054919425
FM_236-AGTACCAAGCTTCATG	0.05491972
FM_236-CTACCCATCCATCTGC	0.054920726
FM_286-AATGGAATCCAAGCAT	0.054920815
FM_286-CGTCAAATCATAGACC	0.054921303
FM_169-ATTTACCGTTCCGCTT	0.05492134
FM_278-TCATCCGAGACCCGCT	0.054921407
FM_286-TCTCAGCGTCCCTCAT	0.05492267
FM_216-ACTGTGATCCACGTCT	0.054922994
FM_178-CCACAAAGTGCCTAAT	0.054923307
FM_121-ACTCCCATCTTAAGGC	0.05492363
FM_018-GTGCATACATGCAACT	0.054924045
FM_277-TTCCGGTAGATGGCAC	0.05492412
FM_282-TAAGCCATCTAGACAC	0.05492431
FM_249-AGCGTATGTCCACGCA	0.054924406
FM_190-TCTATACAGAGCAGCT	0.054924607
FM_236-TTCTAGTTCTGCGGAC	0.054924794
FM_254-GGGCTACAGTCAGCGA	0.054926947
FM_286-AGGACGATCTTTGCGC	0.054927517
FM_190-AGCTTCCGTAATGTGA	0.05492757
FM_055-TCGTACCAGAGCTATA	0.05492792
FM_275-ATGGAGGGTACGATTC	0.05492793
FM_216-GGGCCATAGGCGATAC	0.054928098
FM_216-GAGTGTTAGTGCACTT	0.054928433
FM_250-GTAGATCGTCCCGGTA	0.054928996
FM_190-TTGGGATTCGACATCA	0.054929037
FM_286-CTTCCTTTCCATTTGT	0.054929513
FM_184-GGTGGCTGTAGAGATT	0.054929957
FM_282-TCGGTCTGTGCAACAG	0.054930057
FM_282-TGGGATTCATAATGCC	0.054930113
FM_274-CATGGTACACATGAAA	0.05493036
FM_275-ATGTCTTAGCGACTTT	0.054930717
FM_172-AAGTACCCAGACAAGC	0.05493081
FM_120-GATGCTAGTATTGACC	0.054932185
FM_275-CCTAACCGTGATATAG	0.05493246
FM_229-TGGGCGTAGAGGTATT	0.054933
FM_277-GGGTCTGGTACTCGTA	0.054934744
FM_038-ATTACTCGTCCTGCTT	0.054934967
FM_240-GTGATGTTCCTCTCTT	0.05493507
FM_163-TCGAAGTTCGATGCAT	0.05493512
FM_173-AAGCGAGGTCCATCTC	0.05493552
FM_221-TCCCATGCAGGGTCTC	0.054935813
FM_286-GGGATGATCCTCTAAT	0.054936137
FM_260-GAACGTTTCACGACTA	0.054936536
FM_291-AATAGAGAGGTTCTTG	0.054936912
FM_169-GACTTCCTCCTCTCTT	0.054937594
FM_277-CATCAAGAGAGAACCC	0.054937825
FM_286-CTCTCGATCATCACCC	0.05493836
FM_229-ACTGTGACAAGGTCGA	0.05493838
FM_178-GGCTTTCTCTGAACGT	0.05493843
FM_229-CTCCATGTCACCCTGT	0.05493894
FM_277-AACCAACTCTTGAACG	0.054939684
FM_163-GTGCTGGTCAGCTTCC	0.05493977
FM_228-GACACGCCATTGGCAT	0.05493983
FM_275-CATGAGTTCGCAGTTA	0.0549401
FM_295-CGTAGTAGTCGTTTCC	0.054940425
FM_199-GCGATCGCAAAGGATT	0.054940518
FM_243-CITE2	0.054940633
FM_278-TCGCTCACATACTGAC	0.05494068
FM_243-CITE2	0.05494117
FM_290-AGGACTTTCCTGGGTG	0.054941174
FM_282-ATGGGTTTCATGTCAG	0.05494124
FM_243-CITE8	0.054941814
FM_169-ATCTTCAGTTCCTAAG	0.054941833
FM_265-GGAACCCCACTTGTCC	0.05494267
FM_172-TAGACCAGTCAAATCC	0.054942835
FM_170-CGTGAATAGCTTAGTC	0.054942876
FM_178-CTAACCCGTGGCAACA	0.054943714
FM_071-CATGACATCACTTCAT	0.054943744
FM_226-CCGGTAGGTACACTCA	0.054943804
FM_231-CGGAGAAGTAGCGTAG	0.054944053
FM_286-TGCGGGTCATGCAGGA	0.05494431
FM_286-AATGGAAGTCTTTATC	0.05494508
FM_120-CTACTATAGAAGCCAC	0.054945562
FM_236-CACGTTCTCTAACACG	0.05494584
FM_229-TCGATTTTCTACACTT	0.05494621
FM_236-TCACGCTAGTAAGACT	0.054946274
FM_249-TTTAGTCAGCGTCAAG	0.054946464
FM_275-CTGGTCTGTGGGTTGA	0.0549465
FM_229-TCCGATCGTGGTCTAT	0.054947224
FM_278-TCTATACCAATGCAGG	0.054947264
FM_286-GTTGCTCCAACTGATC	0.05494729
FM_274-TGGATGTCATGCGTGC	0.054947928
FM_278-ACGTTCCAGGAGAGGC	0.054948114
FM_243-TTACGTTGTCAAATCC	0.05494822
FM_290-GCTCAAATCATGAAAG	0.054948624
FM_071-TTTGGTTGTGCGATAG	0.05494954
FM_277-CGTTCTGTCTCTCGAC	0.054951347
FM_221-GGAACCCGTCTACGAT	0.054951612
FM_120-CAATCGAAGAGTCTTC	0.05495194
FM_223-GAGATGGTCTTCCAGC	0.054952107
FM_236-TAGCACATCTCGTTTA	0.054952558
FM_278-GCGTGCAGTTCTCTAT	0.054952703
FM_243-CITE1	0.054953367
FM_223-AGGAATACAGAAGTGC	0.054954447
FM_234-GATAGCTGTACGAAAT	0.054954723
FM_169-ACTTTGTTCCTCTTTC	0.0549549
FM_263-TGGGAGAAGTCTCTGA	0.0549551
FM_263-AGCCAATTCCTAGAGT	0.05495578
FM_184-CCCTGATGTACGTGAG	0.0549582
FM_286-TGTGCGGTCGCGTGAC	0.05495924
FM_198-CTACTATAGAAACTCA	0.054959383
FM_075-AGTAGTCAGATTACCC	0.05495955
FM_254-AAAGGTAAGGACTAAT	0.054960266
FM_278-ACAACCACAGAACGCA	0.05496072
FM_221-TGGTGATTCATTTACC	0.054961216
FM_216-TCGAAGTTCTCTATGT	0.054961592
FM_291-TTCTAGTAGCAGATAT	0.054961957
FM_184-TAGTGCAGTGACATCT	0.0549625
FM_216-CTTACCGCACTCTCGT	0.054963
FM_245-TGTTGGACAAGCTGCC	0.05496301
FM_229-CACAGATCAGTACTAC	0.054963745
FM_275-TGGTAGTAGGCACTCC	0.05496531
FM_217-TGAGCATAGGATTCCT	0.054965507
FM_286-TGGATGTTCACCTCGT	0.054965995
FM_199-CTGCAGGAGGCCTTCG	0.05496614
FM_216-GGGCCATGTATCTTCT	0.054966554
FM_286-CTCCACATCCCTTTGG	0.054966748
FM_236-CGTGTCTTCCGTGGGT	0.05496726
FM_301-ACAACCAGTTTACGTG	0.05496749
FM_286-TGTTCCGGTCATGGCC	0.054967824
FM_120-GTTCGCTCAGGTTCCG	0.054968994
FM_277-ACAAGCTGTAACGTTC	0.054969214
FM_286-TGATTCTAGGATAATC	0.054969754
FM_283-GCCATTCTCATGCCGG	0.054969817
FM_221-CAAGACTCAGTGGTGA	0.05496998
FM_277-ATCTTCAGTGTTTGCA	0.054970086
FM_295-TGAATGCAGTCCGCGT	0.054971006
FM_277-GGAAGTGAGCGTGCCT	0.054971714
FM_231-TACAGGTAGGTGAGCT	0.054972347
FM_209-GAGTTGTTCCGCACGA	0.05497408
FM_286-TCCGATCGTGTCATTG	0.054974854
FM_249-GTGCAGCAGGGTTAGC	0.05497591
FM_283-AAAGAACTCTCATTGT	0.0549769
FM_120-AGAGAGCCAGAGGTTG	0.05497776
FM_229-GTCTTTAGTGTAAACA	0.054977816
FM_286-GTCGTAACAGTAACAA	0.05497821
FM_216-AGACCCGTCCTTGACC	0.0549785
FM_240-ATTTCACAGAAGTCTA	0.054978617
FM_249-GTGGTTATCGGTGCAC	0.054978695
FM_121-CAGCACGTCCGCTAGG	0.054979112
FM_277-AGACACTGTGCCAAGA	0.054980103
FM_286-GGAATCTGTCCTCAGG	0.054980118
FM_245-GACTTCCTCACAAGAA	0.054980155
FM_286-GAATAGACATCTCATT	0.05498022
FM_286-ATCGATGGTGGCCACT	0.054980505
FM_249-GAGAAATGTTCAGCGC	0.05498128
FM_278-GTGTGGCGTAGCTGCC	0.054981805
FM_295-CTAACCCAGCAGCCTC	0.054982502
FM_221-ATGGATCTCGTCCATC	0.054982517
FM_254-CTCGAGGCAATCAAGA	0.054982588
FM_217-CAGTTAGAGCATGGGT	0.05498281
FM_283-ACCTACCCAATCGAAA	0.05498311
FM_277-CCACCATAGCTTTCCC	0.05498324
FM_229-GGTTCTCAGCGTGCCT	0.054983646
FM_217-ATTCGTTTCTTGCAGA	0.054983836
FM_190-TCAGCAAAGCAATTCC	0.05498445
FM_226-ATCGGCGTCCGTGTGG	0.054984983
FM_275-CGGTCAGCATACCGTA	0.054985076
FM_275-AGTGACTGTCCAGCCA	0.054985117
FM_283-GTGTGGCTCATAGGCT	0.054985207
FM_248-TTTACGTTCGGCGATC	0.054986086
FM_216-TCATTGTGTCGTACTA	0.054986782
FM_218-TCACAAGGTTGTAAAG	0.054987267
FM_217-GATTGGTAGCACCGTC	0.05498778
FM_121-CATTGAGAGCTGACTT	0.054988395
FM_278-CAACAACCAGGAATCG	0.054988407
FM_170-CCGAACGTCTCGAGTA	0.05498842
FM_286-TACATTCCACCGTCGA	0.054988675
FM_170-CGAGAAGGTAGGCTCC	0.05498887
FM_120-GTAATGCCACGCAGTC	0.054989655
FM_226-CCACGAGTCCTGCTAC	0.05498968
FM_248-AGTTCGAAGGCCACCT	0.054989763
FM_217-GCTGGGTTCGGAATGG	0.054990202
FM_275-CGCGTGAAGTCATTGC	0.054990236
FM_217-TGCATGATCATCGTAG	0.05499048
FM_274-GGGTTATGTTAGTTCG	0.0549906
FM_228-TCCGATCGTGCGAGTA	0.05499145
FM_283-TACTTCACAGTATTCG	0.054991852
FM_163-TTCTCTCTCATGCTAG	0.05499186
FM_172-TGGATCATCTGGCTGG	0.054992024
FM_243-CITE7	0.05499216
FM_121-CTATAGGAGGGCATGT	0.054992214
FM_259-ACTGTCCAGCATGCAG	0.05499267
FM_290-TGTCAGAAGGTATCTC	0.054992754
FM_249-CATGCAATCAAACGTC	0.054992884
FM_254-GTCATGATCTCTTCAA	0.054993022
FM_249-CCCTCTCCATGACTGT	0.054993268
FM_216-GTGCGTGAGAGCACTG	0.054993335
FM_250-AATCACGCAGCGTGAA	0.05499415
FM_120-CTCTCGAGTTCCCACT	0.05499437
FM_274-CTAACTTTCTGGGCCA	0.054994587
FM_234-TGCGGGTAGATGAAGG	0.054994747
FM_286-CTCCCTCCAGGTCCCA	0.05499481
FM_245-CTTCAATAGAATTGTG	0.05499505
FM_295-GAAGTAACAGAGACTG	0.054995216
FM_176-AACACACTCCGCACGA	0.054995272
FM_291-AGTAGTCGTCTTCATT	0.054995723
FM_254-CTGAGCGCAGAAATTG	0.05499607
FM_254-CATGCTCCAGACATCT	0.054996748
FM_236-CCCTCTCAGCGCATCC	0.05499799
FM_229-TTACGTTGTTGGGAAC	0.05499815
FM_226-AGTCACATCGTTCCCA	0.054998644
FM_121-TAGGGTTGTAGCTTGT	0.054998655
FM_172-AGGGCCTAGAGTCTTC	0.054999
FM_199-TGGGAGAAGAGAAGGT	0.05499921
FM_286-TATCAGGAGTGAGTTA	0.054999255
FM_236-TCGGTCTCACAGCATT	0.054999456
FM_265-ACCCTCATCTTACGTT	0.054999623
FM_277-CACACAAGTTGCCTAA	0.054999948
FM_277-AGAAGCGTCCTGCTAC	0.055000078
FM_286-TACCTCGGTGTTCGTA	0.05500043
FM_286-CTCAGGGCACAATGCT	0.055001296
FM_231-GTGAGGACAGCTGTTA	0.055001494
FM_218-TGTTCCGGTTCAACGT	0.055001546
FM_286-AGAAATGAGCAGCCTC	0.055001583
FM_217-TGCGGCACAACATACC	0.05500164
FM_229-GGGAAGTTCCCTAGGG	0.05500268
FM_282-TGAATCGGTTAGGCCC	0.055003118
FM_254-TTCGATTGTCGCACAC	0.055003133
FM_290-AACAAAGCAGGACTTT	0.055004027
FM_120-CAATGACAGGATATGT	0.05500436
FM_283-AACACACTCGAAACAA	0.055004437
FM_228-GTCAAACAGAACTGAT	0.055005416
FM_221-GAGTTACAGGTACTGG	0.055005595
FM_277-CTCTGGTAGCTACTGT	0.05500561
FM_240-AGCATCATCGTCAAAC	0.055006318
FM_286-CCGAACGCAACTAGAA	0.055006646
FM_240-ACATCCCTCTTGGCTC	0.05500712
FM_259-TATATCCAGACTCGAG	0.05500725
FM_234-CTACAGACAGTATTCG	0.055007756
FM_283-GCCGATGTCGACCACG	0.05500867
FM_250-GCTTCACGTCAGACGA	0.05500999
FM_282-GAGTTTGCACGTTGGC	0.05501061
FM_248-GCGAGAATCAGCGCAC	0.05501111
FM_216-ACGGGTCCATTGTCGA	0.055011604
FM_229-ACAAAGACATCATCTT	0.055011787
FM_275-AGGCCACTCAGACAAA	0.055012017
FM_286-GGCTTGGAGCTAGAAT	0.055012118
FM_282-CATTGTTGTCAGACTT	0.055012494
FM_277-CCATCACAGACTTCGT	0.05501316
FM_277-GTGGTTAGTGCCCACA	0.055014316
FM_286-GCAGCCAAGTTGGAAT	0.055014968
FM_229-AAGACTCGTCCACTCT	0.055015083
FM_121-GCTCAAAAGTCGTCTA	0.055015087
FM_283-ACCACAATCTCGCTTG	0.05501519
FM_229-CGATGGCTCAGAGTGG	0.055015538
FM_199-AGACCCGAGGTTTGAA	0.055015586
FM_254-CCGGTAGAGGATATAC	0.055015627
FM_170-AAGACAACAACTCCAA	0.055016004
FM_254-AGACAAAAGCACACAG	0.055017762
FM_286-TCCGATCGTTGGACTT	0.055018
FM_254-ATCATTCAGTTGTACC	0.055018168
FM_254-CATCCACAGGTCACTT	0.055018287
FM_065-ACGTCAAGTCTAACGT	0.055018555
FM_254-GTCATTTGTTCGGGTC	0.055018723
FM_250-GAAGGACCAGTTGTCA	0.05501875
FM_278-ATCGGATCACGACCTG	0.0550202
FM_254-TGTGATGTCTGAATGC	0.055020466
FM_286-CTGTGAAAGGTAGTAT	0.055020574
FM_254-TGTTCATTCTAGGCCG	0.055020936
FM_286-TCATGAGAGTGAGGCT	0.05502162
FM_249-GACGCTGGTTATAGAG	0.05502175
FM_229-TGGGCTGCACGTCTCT	0.05502269
FM_018-CATGGCGTCTACCTGC	0.0550229
FM_290-CATCAAGAGGAGACCT	0.055023696
FM_249-CAGGGCTGTAGGAGGG	0.055023775
FM_172-CTCTCAGGTCAAGGCA	0.055023838
FM_278-TATTTCGAGACATAGT	0.055024333
FM_295-CGTGTCTGTTGCTTGA	0.05502444
FM_120-GCGGATCCAGCCGTTG	0.055024754
FM_286-GAGTTACGTACAGTCT	0.05502555
FM_282-CTGTACCTCACCTACC	0.055025566
FM_236-CAGCCAGCACTCTAGA	0.0550259
FM_226-GAGTCATCACGCTGAC	0.05502614
FM_290-ACCAACAAGTAGAATC	0.055026483
FM_286-GCATCTCAGAAGTCCG	0.05502732
FM_243-CITE3	0.055027425
FM_286-CCTTTGGTCCTTCACG	0.055027906
FM_286-CCTCCTCCATTCTCCG	0.05502811
FM_278-TGAGCATGTTTAGTCG	0.055029776
FM_277-GTCATTTTCATGTCAG	0.0550304
FM_290-CAGATACCAAGACCGA	0.05503058
FM_249-TTACCATAGCGTTCCG	0.05503058
FM_217-CACCGTTGTAGGCAGT	0.05503236
FM_243-CITE3	0.05503312
FM_165-AGGATAAAGCATACTC	0.0550332
FM_254-AAGTTCGCACATACGT	0.055033494
FM_275-CCTATCGGTTAGGCTT	0.05503449
FM_231-CTCGAGGTCTGCCTCA	0.05503601
FM_231-CCAATGAGTTTCGATG	0.05503617
FM_277-CATTCTAAGAACGTGC	0.05503752
FM_216-GCCAGCAAGACGACTG	0.055037614
FM_217-TTTACTGAGTATGTAG	0.055037998
FM_286-CACTGGGAGCAGTCTT	0.05503973
FM_254-TGTCCACGTCGTTGCG	0.055039804
FM_199-CGTGTCTCAAGTGCAG	0.05504163
FM_286-CATGCAACACTCACTC	0.05504176
FM_200-GGAGGTATCTCCGCAT	0.055042338
FM_234-GCAGTTATCACCTCGT	0.055042423
FM_236-TGGAGGAAGTCGGCCT	0.055042468
FM_234-AACCACACAACTACGT	0.055042516
FM_178-TACTTGTCAGACCTGC	0.055043872
FM_286-GACCCAGTCCAGCACG	0.05504462
FM_229-GTCGTTCCACTGTCCT	0.05504474
FM_286-TCATCATTCTAGTTCT	0.05504487
FM_275-GTGGCGTTCTCGGTCT	0.05504572
FM_286-AGCGTCGCAGTGCCTG	0.055046
FM_274-GAGCTGCCAGAGAGGG	0.055046353
FM_121-ACTTATCGTAGACGGT	0.05504671
FM_286-ACCAACACACGTACAT	0.05504718
FM_254-TCATCCGTCCCGAATA	0.05504773
FM_120-TGACAGTTCCGCAACG	0.055047877
FM_286-AAAGTGACAGAGACTG	0.055048347
FM_169-ATTACCTGTGGTTTAC	0.055048518
FM_240-AACTTCTGTTCTTCAT	0.055048585
FM_169-TACCTCGCATCCCGTT	0.05504906
FM_265-AGTTAGCCACCTCGTT	0.055049192
FM_254-GTAGATCGTTGTTGTG	0.055049807
FM_216-CGAAGGAAGATCGCTT	0.05504981
FM_229-CGGCAGTCATTCTCTA	0.05504999
FM_260-CTTCTCTCAAAGGCTG	0.055050213
FM_286-TGTCCTGGTCATATGC	0.055050366
FM_231-GGAGGATCAACCAACT	0.05505047
FM_275-CTCACTGTCAAAGACA	0.055050768
FM_229-AAGCGTTCAAGTGGCA	0.055051036
FM_216-GATTCTTGTTTACTTC	0.055051196
FM_249-CATACAGGTGGATCGA	0.055051234
FM_291-GCAGCTGCACTCCGGA	0.055051256
FM_229-AAGAACACAAGTCATC	0.055051345
FM_263-GAGTGAGAGATAACGT	0.055051412
FM_018-TTCTACACAAACAACA	0.055051647
FM_254-CCCGAAGAGTTGGGAC	0.05505194
FM_229-GTTACGATCGGTTCAA	0.055052176
FM_172-ACCAACAGTCCCTGTT	0.0550526
FM_199-CTGCTCATCGACGCGT	0.055052746
FM_259-TATTGGGTCTGTTGGA	0.055053003
FM_286-TATTTCGGTCGAAGCA	0.055053197
FM_274-AGATAGATCAGAGCGA	0.0550541
FM_290-TTCTAACGTATTCTCT	0.055054147
FM_223-TCACTCGCAGAGTTGG	0.055054203
FM_265-CAGCGTGCATTGCCGG	0.055054747
FM_278-ATTATCCCAATGGCCC	0.05505523
FM_254-CTTCAATAGCCGATTT	0.05505557
FM_286-CGTCAAATCGTAACCA	0.055055737
FM_044-TACTTGTGTAAATGTG	0.05505592
FM_219-GTCGTTCCAGGTGTGA	0.055057168
FM_190-CTCCCTCCAGCCGTCA	0.055057514
FM_075-GGCTCGATCAGTGTTG	0.05505771
FM_171-CTACAGAGTTGAAGTA	0.05505778
FM_291-AAGCCATTCATAGAGA	0.055058073
FM_065-AACTCAGCAATGGAAT	0.055058125
FM_075-CGTTGGGAGCGGCTTC	0.055058315
FM_231-TATCAGGGTAAGATTG	0.05505974
FM_277-AGGTTGTCACTGAGTT	0.055059902
FM_286-AGGGAGTGTCACTTAG	0.055060014
FM_175-GTTCATTAGCGTCGAA	0.055060193
FM_221-GTATTGGAGCCTCAGC	0.055060603
FM_286-GGGTCACGTAGTCGTT	0.05506081
FM_265-TTCTAGTCAGACCTGC	0.05506104
FM_249-GGTAACTCAAGGTACG	0.055061128
FM_223-TGTAACGGTGTCGCTG	0.0550616
FM_217-TATTGCTGTCTGTGTA	0.055061996
FM_277-GTGTTAGGTACTAAGA	0.055062294
FM_243-CITE3	0.055062447
FM_229-CCGGACATCGATACAC	0.055062655
FM_254-CCCTCTCGTATTTCTC	0.055063434
FM_243-CITE4	0.05506401
FM_170-CTCATTAAGGTAAACT	0.05506448
FM_250-TAACTTCCACGGTGTC	0.05506498
FM_065-TTCTACATCCGATATG	0.055065304
FM_263-CGTCAAAAGGCGCTCT	0.05506551
FM_223-GTAATGCAGATGCTGG	0.055065718
FM_286-GACCCTTCATACAGGG	0.05506606
FM_277-GAACGTTTCGACGAGA	0.055066064
FM_234-TTTGACTTCCACGTAA	0.05506763
FM_228-GTCCTCATCGCAAGAG	0.05506849
FM_248-CTTTCAATCTGGCTGG	0.055068515
FM_278-TCACATTAGGTCGTAG	0.055068538
FM_283-CGTCCATCACGCACCA	0.05506854
FM_277-CCCTTAGTCGCTCATC	0.05506939
FM_286-GTGTGGCGTGGCCTCA	0.055069745
FM_221-ACGCACGTCTGCGGAC	0.05507101
FM_234-GGAAGTGCAGTAGTTC	0.055071227
FM_254-CTCCGATGTCCGGACT	0.055071294
FM_229-ACGTACAGTTGCTCAA	0.055072132
FM_169-CCATAAGAGACTTCCA	0.055073902
FM_243-CITE5	0.055074017
FM_254-TCCATCGTCTTCTGTA	0.055074416
FM_221-TGCTGAATCATCAGTG	0.055075217
FM_231-ACGCACGTCGATTGGT	0.055076264
FM_254-CCGGTAGAGCTCGGCT	0.05507682
FM_290-CGGGACTGTGCACAAG	0.05507687
FM_038-GCAGTTACAGCGAACA	0.055077244
FM_018-AGCTCCTTCTTGCATT	0.055077523
FM_172-GCCCAGATCGGTCACG	0.05507807
FM_236-TATACCTAGAAGCGCT	0.055078093
FM_243-CITE7	0.055078603
FM_291-CTGGCAGGTCCACTCT	0.055078708
FM_229-ATTCAGGAGGGCGAAG	0.055078864
FM_249-TCGGGCAGTTGCAAGG	0.05507888
FM_234-GCTACAAGTCTCGGAC	0.055079184
FM_254-GTGGAAGCAAACGAGC	0.055079825
FM_249-TCCCAGTGTGTTGAGG	0.055079874
FM_120-CCTCCTCTCCGATGTA	0.055080168
FM_278-GTCGTAACACGATAGG	0.055080533
FM_282-GACTGATCAAGCACCC	0.055080548
FM_277-TGTGGCGGTAAGTTAG	0.05508059
FM_254-TGATTTCTCCGTGTGG	0.055081077
FM_120-CCATCACGTCGCACGT	0.05508114
FM_286-GGGATCCAGCTATCCA	0.055082195
FM_149-CTTCGGTAGGAAAGGT	0.055082563
FM_240-CATTGAGAGAAGATCT	0.055083677
FM_065-AGTTGGTAGTAATCCC	0.055083867
FM_149-CTGTGAATCGTTACCC	0.05508407
FM_236-ACGTACACATTGACTG	0.055084303
FM_278-TCCCACAAGATGTTAG	0.05508445
FM_277-AGGCATTCACGGAAGT	0.05508457
FM_283-CACGGGTTCCAAGCTA	0.055085048
FM_236-TGCACGGAGTTTGGCT	0.05508541
FM_236-GAAGTAACATTACGGT	0.05508568
FM_175-AGGGTCCAGCGCCTTG	0.055086058
FM_175-CAATGACCATGAAGCG	0.055086397
FM_291-CATAGACGTACTGGGA	0.05508654
FM_254-CGCGTGATCTTTGATC	0.055086624
FM_290-CTTCTCTGTCTGTCCT	0.0550871
FM_228-GTTCGCTCACATTGTG	0.05508758
FM_259-GCCCAGAGTTCAAGGG	0.05508762
FM_249-TCATGCCCAGCACAAG	0.055087827
FM_231-GTCATCCGTGCATGTT	0.055088475
FM_254-CGATCGGCATAGACTC	0.055088855
FM_286-ACTTTCAGTACACGTT	0.055088934
FM_216-AGGAGGTGTTGACTAC	0.05508921
FM_301-TTTCATGGTACAAGTA	0.0550894
FM_170-TTGTGTTTCGATACAC	0.055089567
FM_265-CTCCGATTCCCTGTTG	0.055089798
FM_229-GGGTTTAAGGCTAGCA	0.055090103
FM_248-CTCTCAGTCACTGTTT	0.055090535
FM_286-GCCAGCATCTGTGCGG	0.055090655
FM_221-TTCAATCTCTGGAGAG	0.05509067
FM_277-GCTGGGTTCGCTGCGA	0.05509074
FM_265-TTAGGCAGTAGTCGTT	0.055091143
FM_173-GTCCCATCACGGCCAT	0.05509121
FM_286-CTTACCGAGTAATTGG	0.055091403
FM_248-GAGCCTGCAAACCATC	0.055091646
FM_282-GGTCTGGGTACATACC	0.055091817
FM_018-CGTAGGCAGTCATCCA	0.055092838
FM_218-TCATCATCAGTCCCGA	0.055093065
FM_250-CCCTCTCTCCTCAGGG	0.05509317
FM_226-TGGATGTTCTACGCAA	0.055093482
FM_175-TCGGGCACACCAGGTC	0.05509411
FM_121-AGGCATTAGGGCAAGG	0.055094723
FM_290-GGGTTTATCGCCACTT	0.0550956
FM_120-TATCAGGAGAATTCAG	0.055096053
FM_234-GAGTTACTCAGCTGTA	0.055096343
FM_277-TATCTGTTCCCATAAG	0.05509641
FM_249-TATTGGGTCCGTACGG	0.055096515
FM_278-AATGGAAGTAGTATAG	0.055096567
FM_286-CTGCTCATCCAGTACA	0.055096675
FM_240-TGGGAAGAGCGGTAAC	0.05509686
FM_275-GCATGATCAATAACCC	0.055097092
FM_169-CTGTCGTTCTGTCTCG	0.055097304
FM_283-GTGGAAGGTCGAAACG	0.055098
FM_286-AATGACCCAAACAGGC	0.05509818
FM_044-AGTGGGAAGATTACCC	0.0550984
FM_286-AACAAAGAGGGAGTTC	0.05509862
FM_044-GACACGCCAGATTGCT	0.055099234
FM_217-CAACCAAAGCACTCAT	0.05509925
FM_286-TTTGGAGAGCATCCTA	0.055099647
FM_234-TCAGTGAAGTACAGCG	0.055100266
FM_229-GTTGTAGGTGCAGATG	0.05510035
FM_245-TAACGACGTTGTGGAG	0.05510062
FM_236-CGCATAAAGATCACTC	0.055100843
FM_229-AACCAACCATTGAGCT	0.05510195
FM_277-AACCCAATCACCTGGG	0.05510249
FM_190-ATTTACCTCGCCTCTA	0.055103283
FM_290-CTATAGGCAAGGCAAC	0.055103965
FM_018-CTGAAACTCGTCCGTT	0.05510398
FM_170-AGGTTGTGTCTCAAGT	0.055104222
FM_278-CGAGTGCTCGAGCTGC	0.055104543
FM_291-CAAGACTTCGGATAAA	0.055104904
FM_223-TATGTTCAGGTCCAGA	0.055105258
FM_286-GTGGAGAGTGGTCTTA	0.055105448
FM_295-AATGGCTCATTGAGCT	0.0551056
FM_249-GTCGAATGTTGCGGAA	0.055105638
FM_221-GTACAACTCGGAATGG	0.05510595
FM_018-TAGTTGGCAACTGCTA	0.055105958
FM_286-CCTCAGTAGTGTTCCA	0.05510673
FM_250-AGCATCACAACATACC	0.05510695
FM_231-TCATGGACAAGGAGTC	0.055107117
FM_169-TGTAACGGTGGGTCAA	0.055107266
FM_198-TAGACCAGTTTAGACC	0.055107422
FM_295-AAGTACCCACTCTCGT	0.05510816
FM_265-TAGTGCAAGCTGACAG	0.0551083
FM_240-CTGAGGCAGAAATTGC	0.05510883
FM_286-GTTATGGCAGCTCCTT	0.055108856
FM_249-AATCGTGCATAGGTTC	0.05510963
FM_278-CGTGATAAGCCATCCG	0.05511017
FM_240-ACAAAGAAGCGACTAG	0.05511019
FM_245-ACGGGTCAGCTCCGAC	0.055110782
FM_200-CTGTGAAGTGGGCTTC	0.055111002
FM_231-AGGAGGTAGCACCTGC	0.055111207
FM_218-CCTCTCCTCGTGGCGT	0.055111546
FM_278-ATTCATCAGTTTAGGA	0.055112157
FM_176-CCGTGAGCATGGGAAC	0.055112444
FM_240-GGAACCCTCATTGCCC	0.055112585
FM_265-CCACAAATCATCCCGT	0.055113263
FM_193-CTGTCGTAGCATCTTG	0.05511376
FM_286-CATGCCTCAAGCTGCC	0.055114016
FM_243-CITE5	0.055114254
FM_221-CCTTTGGTCCAGCCTT	0.05511437
FM_254-AAGATAGTCTCGCTTG	0.05511468
FM_169-TAGGGTTTCCGACATA	0.055115554
FM_249-ACGATGTCAACGCATT	0.055115685
FM_120-CATCGTCCAAGCGAGT	0.055116035
FM_254-TGCACGGCAAGTTTGC	0.0551163
FM_199-CACTTCGTCGTGGCGT	0.055116408
FM_290-ATTCCATAGCGCTGAA	0.055117127
FM_248-ATGGAGGTCTCTGAGA	0.05511744
FM_295-CCAATTTAGATGAACT	0.05511766
FM_243-GGTTAACGTTCATCTT	0.055117995
FM_199-GCTGGGTGTCGACTTA	0.055118676
FM_044-CAGTAACGTTTCCACC	0.055118985
FM_216-TATCTTGCAATTTCGG	0.055119272
FM_172-AAGCGTTAGTCGAAGC	0.055119764
FM_249-GTCACGGTCGCTGTCT	0.05511997
FM_190-CAACCTCAGCGTTAGG	0.055120103
FM_286-AACCAACAGTTTGAGA	0.055120356
FM_286-TCTTAGTTCAGCAATC	0.055120524
FM_245-GGTGTCGTCCCGAATA	0.05512069
FM_175-CCTAACCGTAGCGATG	0.055121183
FM_199-CACAGGCAGATTCGAA	0.055121355
FM_250-AACAGGGTCCTCGCAT	0.055121638
FM_291-TCCCATGTCTTGATTC	0.05512166
FM_286-AAGACTCGTAGAGACC	0.055121984
FM_221-GGGTTATAGGACGGAG	0.055122178
FM_259-CTGTGGGCATGGATCT	0.05512287
FM_286-TTTACCACACATTACG	0.055122904
FM_286-ATCCTATAGCCGGATA	0.055122904
FM_217-CAGAGCCCAGTGTGGA	0.05512475
FM_199-TTGCATTGTTGTATGC	0.05512521
FM_229-GTTCGCTCAGATACTC	0.05512533
FM_282-TCAAGTGTCTAGCCAA	0.055125378
FM_249-TCATACTAGGTGGGTT	0.055125963
FM_231-TACGGGCCACGTATAC	0.055127442
FM_172-GCTGGGTGTGCCCGTA	0.055128217
FM_249-CTACGGGGTGCATGAG	0.055128515
FM_231-AACCTGAAGCTTGTTG	0.055128872
FM_228-AGACCCGCACGACTAT	0.05512897
FM_274-CAGCGTGGTGTGAGCA	0.055129524
FM_290-GAGAGGTCAGAGTAAT	0.05512962
FM_243-CITE6	0.05512969
FM_291-TACTTCAGTGCTAGCC	0.055130634
FM_218-CTATAGGAGGAGAGGC	0.055130668
FM_190-TGAGGGAGTGATACCT	0.055131506
FM_277-ACGTAGTTCGCAGTCG	0.055131625
FM_178-TACTTCAAGAGGTGCT	0.055132028
FM_254-TTTAGTCAGGCTTAAA	0.055132944
FM_249-TCCTTTCTCAAGGACG	0.055133436
FM_282-CACAACACAGAGGTAC	0.055133447
FM_169-TCTCTGGTCCTTGACC	0.055133767
FM_286-CGGAATTTCAGCTCTC	0.055134505
FM_190-CCACACTGTTAAGGAT	0.05513498
FM_286-TCCGATCTCCTTGAAG	0.055135526
FM_248-TAGGAGGTCTGTGCGG	0.055135664
FM_259-AACTTCTCAGACCGCT	0.055135857
FM_295-GACAGCCCATTCATCT	0.055136103
FM_286-GATAGCTTCAAAGGTA	0.055137295
FM_286-TATCAGGGTACAGAAT	0.05513731
FM_283-CGTGCTTCATATGGCT	0.055138793
FM_286-GATGATCGTTGATCGT	0.055138856
FM_018-TGAGCCGGTTCCATGA	0.05513923
FM_199-TGATTTCCACAACGCC	0.055139482
FM_254-AACGTCATCGATACGT	0.05514028
FM_171-TTATTGCCATCGTGGC	0.055140853
FM_277-TTTGACTGTAAGACCG	0.055141084
FM_071-CTCACACCAATCACAC	0.055141356
FM_277-CACACAACACAAGGTG	0.055141825
FM_209-TCATTACGTAGTCACT	0.0551426
FM_236-GCGTGCACAGAGCTAG	0.055142745
FM_199-AGCCAGCGTCGCAACC	0.055143666
FM_216-CGCCAGACATCACAGT	0.05514397
FM_282-TCACATTTCGAGCCAC	0.05514413
FM_243-CITE1	0.055144433
FM_286-GAGTTACCAATGTCAC	0.05514481
FM_254-TCGGGACCACCTGCTT	0.05514491
FM_295-ATCGGATTCACAAGAA	0.055145286
FM_121-GAACGTTAGATCCTAC	0.055146158
FM_249-CGTGAATCACTGCATA	0.055148046
FM_199-CTGAATGGTCGTGCCA	0.05514894
FM_277-CTCACTGTCATTTGGG	0.055149186
FM_282-TTCATGTCAGATGCGA	0.055149436
FM_254-GGCTTTCAGGTAGTCG	0.05514948
FM_190-CTCCAACTCTCAGAAC	0.05514993
FM_283-TGGATGTCAACCGACC	0.05515032
FM_274-TGTAGACTCGGTCTGG	0.055151664
FM_265-GTACAACGTTCCAGGC	0.055151895
FM_250-TACAACGTCCAGTTCC	0.05515273
FM_193-GCTTGGGAGTTCGGTT	0.055152755
FM_223-AGCTCAACAGCGAGTA	0.05515282
FM_234-GTGTGATGTTCTCCTG	0.055153366
FM_018-ACTTTCATCTGATTCT	0.0551534
FM_178-TGACGCGCAATGTGGG	0.05515347
FM_229-TCCTAATAGTGATCGG	0.055153493
FM_070-AGGTCATGTTGACGTT	0.055154037
FM_290-GTAACCAAGGCTAGCA	0.055154774
FM_283-ATCCATTGTGTGATGG	0.055155173
FM_265-CTCAGTCCAAATGCTC	0.05515646
FM_259-GTTACGAAGTGCACAG	0.055157136
FM_295-TACCCACCACCACATA	0.055157285
FM_229-GGTTGTAAGCTGAGTG	0.05515782
FM_290-GTGGGAAAGGATTTAG	0.05515826
FM_278-GACTGATGTTTGAAAG	0.05515836
FM_286-AATAGAGTCTCCCATG	0.05515902
FM_286-ACGGGTCCAGATTTCG	0.055159274
FM_171-AAAGAACCATGTGGTT	0.05515937
FM_229-GCGTTTCTCAAGTCGT	0.055159725
FM_169-GAGGGTAGTACGCGTC	0.055159934
FM_290-CGGAGAAAGTATAGGT	0.055160478
FM_240-ACCTGAAGTAATGCGG	0.055160616
FM_190-TTGATGGTCAAGCCCG	0.055161178
FM_259-GAACGTTAGCGTCAAG	0.055162597
FM_018-ACACCCTGTTATCACG	0.055162676
FM_278-ACTCTCGTCTTCTAAC	0.05516317
FM_065-TCGGTAAAGCACAGGT	0.055163305
FM_283-ACATCGAGTGTATACC	0.055163823
FM_250-GAGATGGCACCGGCTA	0.055164076
FM_169-TCCACCAGTTGCCAAT	0.055164397
FM_175-CTGCGAGGTCGGATTT	0.05516495
FM_172-TCCCATGTCATGCAGT	0.05516496
FM_275-CGAGGAATCTTGAGCA	0.055165023
FM_250-CGTAGTATCGCTCTCA	0.05516537
FM_231-GGGTCACTCGCTATTT	0.055165432
FM_075-TACGGATAGCTATGCT	0.05516552
FM_229-GACTCAAAGACCACGA	0.05516607
FM_199-TCAGCCTTCAGCGCAC	0.055166196
FM_172-TGTTTGTGTGGCTGCT	0.0551664
FM_172-GTAGGTTTCCTCACTG	0.0551667
FM_265-GCTTCACTCTGGCCAG	0.055166908
FM_231-TTGCATTAGTATGGCG	0.055168632
FM_243-CITE7	0.055168662
FM_259-TCGACCTAGAGATCGC	0.05516895
FM_265-GGTGAAGGTCCATCTC	0.055169065
FM_221-GTCACTCAGTCGCGAA	0.055169657
FM_286-AGGTGTTTCCGCCTAT	0.055169914
FM_286-CTCCAACTCTAGGAAA	0.055170055
FM_221-TATATCCTCGGCAGTC	0.055170253
FM_199-TTCCTTCGTTTCGCTC	0.05517039
FM_199-TAACCAGGTGGCTGCT	0.055170443
FM_234-TACCCACCAATAGAGT	0.05517074
FM_303-GCTTGGGCAGTTAAAG	0.055171736
FM_249-GCAGCTGGTTGGATCT	0.055171885
FM_044-GGACATTAGATCCGAG	0.055172667
FM_169-GAGCTGCAGTTGCGAG	0.05517425
FM_018-TTAGGACTCTCAAGTG	0.05517428
FM_286-ACCTGAACACCCAATA	0.055174313
FM_286-CATCGGGCATTCTCTA	0.055174716
FM_286-ACGTCCTAGTATCTGC	0.055174883
FM_286-GATGGAGAGCACCAGA	0.055175267
FM_229-ATGCGATCACGGTGCT	0.055176172
FM_199-CATAAGCGTCATTCCC	0.055176526
FM_216-TACCGAACAACAGCCC	0.055177983
FM_265-AAGTCGTGTATGCGGA	0.055178072
FM_243-ATTCCTATCAGTCAGT	0.0551781
FM_275-TTACGTTTCCGGCAAC	0.05517912
FM_216-AACTTCTGTGGTCTAT	0.05517932
FM_290-GAAGAATTCCGCTAGG	0.055179644
FM_176-TCTTAGTGTTCTCACC	0.055180483
FM_121-ATCGTAGGTGCGTGCT	0.055180706
FM_263-TGTGGCGCAGTAGAGC	0.0551813
FM_240-AGTGTTGTCACCTCGT	0.055181347
FM_250-GTAATCGAGGTGAGAA	0.055181544
FM_038-TTTCCTCTCGGCGGTT	0.055181596
FM_277-CGAGTTAAGCAGTCTT	0.055182256
FM_291-GATGTTGAGACTACGG	0.055182695
FM_217-GTCAGCGCAAGAATAC	0.05518298
FM_229-GAACGTTGTGATGAAT	0.055183325
FM_301-TCACATTCAACAGATA	0.055183463
FM_275-CTGTACCGTCCCTAAA	0.055183742
FM_229-ACATGCATCGGTCACG	0.055184115
FM_249-ACTTTGTTCGTGGAAG	0.055184256
FM_216-TCTCAGCTCTTCCCGA	0.055184525
FM_290-TGACTCCGTGTGCTTA	0.055184763
FM_221-AACCCAACATCACGGC	0.055185094
FM_286-CTCAACCTCCGCGATG	0.055185374
FM_229-GGTGGCTCAGGTGTTT	0.055185776
FM_243-CITE6	0.055187084
FM_219-TGGTACACAGCGAACA	0.05518752
FM_231-CTGGCAGGTAGTAAGT	0.055187922
FM_248-GGGTCACTCTTTCCGG	0.055188086
FM_199-CATAAGCCACGTAGTT	0.055188283
FM_190-TTGTGTTTCTGGAAGG	0.055188388
FM_018-GCACTCTAGGTGCACA	0.05518902
FM_278-TTACGCCGTCAAAGCG	0.055189665
FM_278-CAGTTCCAGCGCCTTG	0.05518979
FM_283-ATCGTCCCACAGTCAT	0.055190798
FM_265-GGGTCACAGTTAGTGA	0.055191003
FM_245-GAATCGTCAGTTGAAA	0.055191286
FM_254-AGCCAATCAATCGCCG	0.05519175
FM_121-TGCGACGTCTGGCTGG	0.055191997
FM_218-TTGCGTCAGAATTTGG	0.05519209
FM_075-CCACGGATCATGTGGT	0.055192243
FM_286-GCCATTCTCCTGGGTG	0.055193022
FM_277-TCCGGGATCTCTATGT	0.055193882
FM_290-ATTCAGGAGGGCTGAT	0.055193894
FM_229-GGGTTATTCGAGAGCA	0.055194877
FM_216-GTGGAGAAGTTTAGGA	0.055194996
FM_149-GGTCTGGAGCCTTGAT	0.05519501
FM_240-GACCTTCAGGAAGTGA	0.05519511
FM_243-ATGCCTCAGAGTGACC	0.055195212
FM_171-GGGTTTATCCGGCTTT	0.05519523
FM_250-GACCAATTCCGAGGCT	0.055195257
FM_254-CAAAGAAGTGAATGAT	0.055195265
FM_199-TGAGACTAGGTCTGGA	0.05519555
FM_018-CAAGATCGTTCAACCA	0.05519584
FM_236-AACCTGACATCACGGC	0.055196065
FM_291-AGGGTCCAGGGTACGT	0.055196162
FM_018-GCGCGATTCTCGAGTA	0.055196844
FM_249-TTGGGCGCAAACTAGA	0.055196986
FM_286-GATCATGAGGCTTCCG	0.055197805
FM_277-CAGTTCCTCTGGAAGG	0.055197846
FM_228-AATAGAGAGGACAGCT	0.055198636
FM_199-CTCAGTCGTGAGATAT	0.05519937
FM_245-TCATTGTCAAAGCTCT	0.05519963
FM_286-ACCTGAAAGGATGTTA	0.055199753
FM_286-GCTGGGTCAATCGAAA	0.05520025
FM_163-GCGGATCAGCTAGCCC	0.055200625
FM_254-AGCGTATAGGGCTTCC	0.05520066
FM_286-AGGATCTGTGGCTGAA	0.05520078
FM_290-GATAGCTTCCTTGGAA	0.055201244
FM_291-GTGGTTAAGCCTCAGC	0.055201262
FM_254-CTACCCAGTCACTCGG	0.055201463
FM_277-CTCAGAAAGATAGTGT	0.05520164
FM_216-TCACATTCATCCAATG	0.055201814
FM_275-GTCAGCGTCTACCACC	0.055202
FM_223-ACCTGTCGTCATCCGG	0.055202015
FM_249-GTGATGTGTCTGTGAT	0.05520204
FM_290-TTAGGCATCTTCCAGC	0.055202354
FM_248-CAACCTCTCGGCTTGG	0.055202365
FM_038-CGTCACTCAATGGATA	0.055202663
FM_120-GGTAATCAGCATCAGG	0.055202838
FM_286-GGGAGATCAGGTATGG	0.055203307
FM_286-TAAGCGTGTCGTGATT	0.055203646
FM_286-TAAGCCAAGACAGCGT	0.055203732
FM_254-CGAGTTACATGAGGGT	0.05520429
FM_176-GCATTAGTCCACTTTA	0.05520497
FM_254-GCTTCACCACCGAATT	0.055206057
FM_275-CTGCGAGAGCATCAGG	0.055207063
FM_274-AACCTTTAGTTGCGAG	0.05520788
FM_172-TTGACCCTCATCCTAT	0.055208623
FM_228-TTACCGCTCAGCCCAG	0.05520891
FM_277-GAATCACAGTTAGTAG	0.055209104
FM_070-GAGCAGAAGTAGGCCA	0.05521021
FM_245-GTAACACCAATTTCTC	0.055210225
FM_243-TGGTACAAGTCACTGT	0.05521042
FM_240-TGAGGAGAGTGAGGCT	0.05521045
FM_278-CCATCACAGATTACCC	0.055210784
FM_290-TGGTAGTAGCTTTCCC	0.055211216
FM_169-TACCTCGCAGATCACT	0.05521139
FM_229-TCACTCGTCGAGTCCG	0.05521199
FM_231-AGCTACACACCCTTGT	0.055212744
FM_217-GTAGGAGGTAGTCACT	0.055212766
FM_275-AGTCTCCAGGCTCAAG	0.055213824
FM_190-CATGCGGAGGGTTAGC	0.055213943
FM_190-TAGGTACCAAGCGATG	0.05521424
FM_278-TAGGAGGCATAGAAAC	0.055214368
FM_245-TGGGAAGTCTAAGCCA	0.055214606
FM_190-AAAGAACAGAACGCGT	0.05521742
FM_221-TACCGAACAATCGCGC	0.055217482
FM_121-GCAGCTGGTCGTTTCC	0.055217523
FM_286-GCTACAATCGTCGCTT	0.05521846
FM_169-ATACCTTGTGCCTAAT	0.055218592
FM_169-TCTTAGTTCGATCCAA	0.055218704
FM_295-AGGGTCCGTCATGGCC	0.055218905
FM_290-CTCTGGTTCGAAGCAG	0.055219073
FM_229-ATACCTTTCAGCTGTA	0.05522037
FM_221-TCCTAATCAACGATCT	0.05522051
FM_286-ATGCCTCAGAAGATCT	0.055220604
FM_290-TTTAGTCAGCAACTTC	0.055221003
FM_249-CGGGTGTGTGAAGCGT	0.055221204
FM_229-GCGTGCAAGCATCTTG	0.055221472
FM_200-GACCGTGAGAGCATTA	0.0552216
FM_044-GATGAAAAGTCGTTTG	0.055221867
FM_190-GGGTCACTCCAGCACG	0.055222023
FM_249-TCGTAGAGTCCACTCT	0.055222344
FM_223-ATGGGAGTCCATCGTC	0.055222552
FM_065-TCAATCTAGGTGTGGT	0.055222675
FM_229-GGAAGTGTCACTGTCC	0.05522296
FM_286-GACCCTTAGGCTAAAT	0.055223525
FM_184-CCACAAATCAGACATC	0.055223636
FM_286-TGTCCTGCACTGCTTC	0.055224184
FM_223-GTTATGGGTTGCCTAA	0.05522422
FM_221-CAGGCCATCCTTTGAT	0.055224825
FM_169-GTCTCACAGAATAACC	0.055224877
FM_217-TACTGCCAGACCAGAC	0.05522496
FM_286-GATGACTAGACCTCAT	0.05522498
FM_234-AGTGTTGAGAGAGAAC	0.055225734
FM_221-TGTAAGCGTGTAGGAC	0.055226352
FM_282-GCAGCTGAGCATTTGC	0.055226527
FM_149-TCAGGTACATTCTCCG	0.055226617
FM_260-CTGCCTAGTATAGGGC	0.0552269
FM_291-CTGCATCAGCGTGCTC	0.05522873
FM_169-TGAGTCAGTATCTCTT	0.05522902
FM_283-TACACCCCATCCTCAC	0.05522919
FM_120-AAGTACCTCTCCTGTG	0.055229466
FM_275-TGACTCCCAAGGCAAC	0.055229496
FM_178-GGCAGTCTCATGAGAA	0.055230476
FM_231-ATCCTATCACCGCTGA	0.05523103
FM_184-GCTGGGTGTATCACGT	0.055231035
FM_265-AGTGATCTCCTTTGAT	0.055231255
FM_250-GCCATGGCAGTAGAGC	0.055231452
FM_228-CTTCCTTGTGACAACG	0.055232182
FM_275-CTTCTCTAGCACCGAA	0.055232193
FM_228-CGTGCTTTCCAGTGTA	0.05523225
FM_278-GAGGGTAAGTTCTCTT	0.0552323
FM_254-CATTGTTCACGACGAA	0.055232998
FM_065-GTTAAGCTCTACTCAT	0.055233464
FM_277-GACCAATTCTGAACGT	0.055233542
FM_120-GCAGCCAGTCGAACGA	0.05523359
FM_278-GGGCTCAAGGGAGTGG	0.055233918
FM_226-TCAGGTAGTATTAAGG	0.055233926
FM_184-GTTAGTGTCGAGGCAA	0.05523395
FM_223-TCAGTTTAGGGTCACA	0.055234533
FM_286-GACGCTGCAGAGGTTG	0.055235118
FM_240-GTCAAGTTCATGAGGG	0.055235405
FM_283-TGCGATAGTAACGGTG	0.055235513
FM_249-TATGTTCGTCGACGCT	0.055235762
FM_277-CAACAACAGGGCAGTT	0.055236608
FM_277-ATCCACCGTGTACAGG	0.05523755
FM_249-GTTCTATTCCTTATAC	0.05523798
FM_243-CITE7	0.05523802
FM_229-CCGAACGGTAGATTGA	0.05523807
FM_291-TCGAAGTTCTTCACAT	0.05523901
FM_228-CGGGCATTCTCGCAGG	0.05523909
FM_229-TCACTATCAGGAGGTT	0.05523923
FM_286-CTTGAGAAGAAACCAT	0.055239983
FM_221-TGTTCATTCCCTCGAT	0.055240445
FM_199-GTGTTAGAGGTAAAGG	0.055240486
FM_249-CTGTATTAGATGCGAC	0.05524099
FM_199-ATCATTCCACAACGTT	0.05524116
FM_018-AGACGTTTCCTATTCA	0.055242628
FM_278-GCCAGTGCATTCATCT	0.055243142
FM_229-CAATTTCCAATAGTCC	0.055243455
FM_169-GAGTTACTCCTTATAC	0.055244077
FM_216-TGATCTTCATCCCGTT	0.055244386
FM_231-GGTGGCTTCATACGAC	0.05524459
FM_234-AGAAATGCAAATCAGA	0.05524489
FM_278-ATGTCCCGTACAAACA	0.05524543
FM_254-CATTCCGAGCACCGAA	0.055246036
FM_278-TTTCAGTTCAAAGCCT	0.055246577
FM_248-ATCTCTATCCCTCTCC	0.055246808
FM_071-CTGAAGTTCCTTTACA	0.055246953
FM_286-GTAGGTTAGTCAACAA	0.055247206
FM_240-TCACTATGTGCAACGA	0.055247743
FM_176-TTTGACTTCAGCCTTC	0.05524807
FM_163-AAGTACCCACTAACCA	0.055248104
FM_295-GCATCGGTCCTATGGA	0.055248387
FM_254-ACTCTCGGTTGCTGAT	0.05524888
FM_283-CCCAACTAGATCGGTG	0.055249706
FM_286-GGAGGTACAACCGTGC	0.05524983
FM_290-AGATCGTTCCACGGAC	0.055250216
FM_286-TGCGATAAGTTGTAAG	0.055250745
FM_249-GGGAGATCAGCCCACA	0.055250864
FM_254-GATCATGAGGTCTTTG	0.05525222
FM_173-TGGTTAGTCACTCGAA	0.055252243
FM_278-GCCTGTTTCATTGGTG	0.0552525
FM_121-ATGAGTCTCCTGGCTT	0.055252615
FM_282-CATAAGCAGAGATTCA	0.05525288
FM_218-CAGCACGCAATACAGA	0.05525328
FM_018-GTACTTTCACTACAGT	0.055253506
FM_120-GTCTTTACAGACCCGT	0.055255022
FM_120-GTGTGATAGAGTAACT	0.055255264
FM_286-AGCCAGCGTGACTAAA	0.055255964
FM_065-CTCCTAGGTTAAAGTG	0.055256017
FM_190-CGGAGAAAGAGTGAAG	0.055257384
FM_190-GATGACTCACGTTGGC	0.055257443
FM_044-GTGTGCGAGTGTGGCA	0.055258002
FM_229-TTGATGGCACGATTCA	0.055258103
FM_240-GGTTAACCAAGGATGC	0.055258557
FM_286-CTTCCGAAGGAACGCT	0.055258967
FM_249-TATCTTGAGTAATCCC	0.055259004
FM_250-AATCGACCATGGAGAC	0.055260263
FM_275-CAACCAAGTGGAGAAA	0.05526105
FM_277-ACGTAACTCCTCTCGA	0.05526151
FM_221-TTACGTTAGTTACGGG	0.055261586
FM_121-CGTGTCTTCTGTCAGA	0.05526191
FM_229-CCGTAGGGTTGGTAGG	0.055262018
FM_278-TTCTGTACAGTCAGTT	0.05526217
FM_249-CTCACTGTCGTAGGGA	0.055263296
FM_277-GAAGTAATCTAGTACG	0.055263553
FM_274-CTCCCTCAGTGGTGAC	0.055265103
FM_243-TAGAGTCGTAGTGATA	0.055265386
FM_249-AGGCATTGTGATATAG	0.05526553
FM_254-GCGTTTCCATACAGCT	0.055265762
FM_282-CTAAGTGGTAAGGTCG	0.055266574
FM_163-GTTTACTTCCATTCAT	0.055266872
FM_236-GTAACACTCACGATCA	0.055267125
FM_291-ACTCCCAGTAAGATTG	0.05526732
FM_228-GCACGGTCAGAGTCAG	0.055267356
FM_176-AGAAATGTCATATGGC	0.055267658
FM_169-ATGCCTCCACTTGAAC	0.055267803
FM_282-CAGATCACAGCAGTAG	0.055268172
FM_278-AACCATGGTTGGAGGT	0.05526833
FM_278-CACTGAACAAGCGCAA	0.055268805
FM_120-CAGTTAGTCGCACGGT	0.055269055
FM_240-AAGCGTTTCTGTAAGC	0.05526951
FM_249-CTCAATTGTACGATCT	0.055269558
FM_234-TGCTGAAGTGTACATC	0.0552699
FM_286-GGTAATCTCGGACTTA	0.055269964
FM_250-TTTGACTCAGAACGCA	0.05527033
FM_286-TCGCACTGTCAACCAT	0.05527037
FM_018-AGGTCCGGTTGCGTTA	0.055270575
FM_290-CTAAGTGAGGGTGAAA	0.055270642
FM_170-TCATACTAGGTTTGAA	0.0552707
FM_277-ACCAACATCCGATCTC	0.055271015
FM_221-TATCCTACACTCTAGA	0.055271033
FM_221-CATCAAGGTGTGTCCG	0.055271205
FM_254-AGATGAACACACGTGC	0.055271234
FM_286-ACCTACCTCCAAATGC	0.055271443
FM_290-CTCATCGTCTTCTCAA	0.055271603
FM_286-CACTGTCAGCTCCCTT	0.05527246
FM_250-GTGCAGCCATCTGGGC	0.05527281
FM_223-GCACGGTGTCGAGATG	0.055273242
FM_221-TATTCCACACAGCCTG	0.055273388
FM_175-TACCCGTTCCTTCTTC	0.05527349
FM_286-GTGCAGCCACCCTAAA	0.055273853
FM_278-CTGAGGCAGCGACTAG	0.05527486
FM_217-CATGCAACACTAAACC	0.05527496
FM_278-GAGCTGCCAAGAATAC	0.05527579
FM_263-CTGCATCTCGAAGGAC	0.055275884
FM_216-AGATAGATCCATTTCA	0.055276603
FM_184-AGAGAATAGTATGCAA	0.05527663
FM_221-GCAACCGTCGGTAGAG	0.05527696
FM_275-TCCGGGATCTATACTC	0.05527704
FM_259-ATCACTTAGAGAGGGC	0.055277146
FM_277-TCTTAGTTCAGTCATG	0.05527787
FM_190-AGAGCAGTCGCGTCGA	0.055278033
FM_278-GCAACATTCGAGTCCG	0.055279817
FM_286-TCAGTTTGTTGTTGAC	0.055279873
FM_171-CGCGTGACATGTTCGA	0.055279918
FM_221-TGTTACTCACAAGCTT	0.055279918
FM_229-ACATTTCAGCTGAAGC	0.05528031
FM_286-AATCGACAGTAACGTA	0.05528031
FM_275-CGAGTGCGTGTTAGCT	0.055280913
FM_217-GTGTGGCGTTCCACGG	0.05528109
FM_217-CCATAAGAGTCCTGCG	0.055281416
FM_291-ATAGAGATCTATACGG	0.055281628
FM_190-CGTCAAAGTTAACAGA	0.055281714
FM_223-CCACGAGGTTACCGTA	0.055281997
FM_286-AGATCCATCCGAAGGA	0.055282466
FM_243-CITE3	0.05528295
FM_221-AATAGAGAGTGCACCC	0.055283338
FM_277-GTTGTCCAGGTCGAGT	0.05528488
FM_265-GTGGTTATCTGGCCTT	0.055285152
FM_199-GACAGCCTCCCAGCGA	0.055285294
FM_149-AGCCAGCTCGCCAATA	0.05528565
FM_286-ATCTTCATCGCACTCT	0.05528584
FM_286-CTGCCTACAGCGGTCT	0.05528584
FM_218-ATTCGTTAGTTAGTAG	0.055286065
FM_243-CITE2	0.055287927
FM_286-CTTACCGGTTTCTTAC	0.055288285
FM_172-CGTCCATGTCTTGTCC	0.05528853
FM_175-AGGGTTTAGGAAAGGT	0.055288535
FM_018-GACCAATTCGTCGTTC	0.055288687
FM_286-TAATCTCTCTCCACTG	0.05528889
FM_254-AGACACTGTGATACCT	0.055289254
FM_199-AACCAACGTCAACCTA	0.05529035
FM_240-TGTCCTGTCCATTGGA	0.055290624
FM_243-CACTAAGTCCAAGCAT	0.055291064
FM_231-AGAGCAGAGGTAAAGG	0.055291522
FM_249-TGCTGAAGTTCTCACC	0.05529181
FM_286-GTACAACTCTTTGCGC	0.05529181
FM_221-AGGAAATCAGTTAGAA	0.05529194
FM_184-GTTACAGTCTATGCCC	0.055291977
FM_169-TTTGACTCAGTTCCAA	0.055292573
FM_234-TTGTGGAAGTTACGTC	0.055292737
FM_254-TATTTCGTCTTTGGAG	0.055292748
FM_240-TTTACCATCAGACCTA	0.05529325
FM_265-ACCACAACATGTGGTT	0.05529347
FM_221-TCAAGCACATAGTCGT	0.055293925
FM_121-AAACGAACACTTCTCG	0.05529422
FM_170-TCAGCAACAAGGCCTC	0.055294856
FM_065-GCAATCAAGCTCCTTC	0.055294976
FM_221-ATGATCGGTACAGTCT	0.055295084
FM_275-ATTTCTGGTCTACAGT	0.055296123
FM_121-AAAGTGAGTGACTCGC	0.055296935
FM_193-TAACGACAGGTCGAGT	0.05529732
FM_254-GAAGGGTCACGACGTC	0.055298615
FM_216-CATTCATCACCAACAT	0.055298854
FM_277-CGCAGGTTCCACAGCG	0.055299286
FM_149-ATGCCTCGTAGAGTTA	0.055299383
FM_221-GATCCCTTCAGCGCGT	0.055299513
FM_199-ATGTCTTGTAAGATAC	0.0552997
FM_216-TATTTCGCATGGAAGC	0.055299982
FM_254-TTTGTTGGTTATCCAG	0.055300035
FM_065-CGCTGGACATCGGGTC	0.055300113
FM_229-TGGGCTGGTTCTGACA	0.05530047
FM_254-CTCAGGGGTAGAATAC	0.055300493
FM_274-TCCTGCACACCCTAAA	0.055300634
FM_184-CTTCCTTAGCGAATGC	0.055300884
FM_277-TCCTTTCGTCACAGAG	0.05530161
FM_282-CCCATTGTCGACCAAT	0.055302322
FM_243-CITE3	0.055302825
FM_236-AGAGAATAGTCTGGTT	0.055302963
FM_278-ACTCCCAAGTGGCGAT	0.055304576
FM_190-CAGATCACAACGATCT	0.055305425
FM_236-ATTTCTGCACAAGTTC	0.055305608
FM_221-TGTAGACTCTCTCGAC	0.055306032
FM_229-AGCGTATCACATTGTG	0.055306464
FM_243-CITE1	0.055306524
FM_176-TCCAGAAGTCTCCTGT	0.05530659
FM_275-GAGGGATGTATAGGAT	0.05530665
FM_172-CCTAACCAGCTTCTAG	0.055306938
FM_044-GGGATGAAGCAATATG	0.055306938
FM_275-GAGACCCTCGAAGGAC	0.055307172
FM_277-GTTGTCCCAGGTCCCA	0.055307753
FM_172-GAGAGGTAGTTCCGGC	0.0553085
FM_175-ATACCGAGTCGCATCG	0.055308968
FM_282-ACCTGAATCTTCCCGA	0.05530946
FM_221-ACATTTCGTAGGATAT	0.055309586
FM_229-ACTATTCGTGTGAATA	0.05530989
FM_217-TGATCTTTCAGACCGC	0.05531036
FM_249-ATCAGGTCAATTCGTG	0.05531068
FM_234-AGGCCACGTTGGGACA	0.055312566
FM_171-CAGCACGTCCATCGTC	0.055312786
FM_274-AGTCATGCAAAGGTTA	0.055313133
FM_121-GGAGATGCATACCGTA	0.055313434
FM_236-ATGTCCCAGTGGCAGT	0.05531352
FM_283-TATCTTGGTCTCGGGT	0.05531355
FM_290-TTTCATGAGGGCCTCT	0.055314235
FM_265-GAGTTACAGAGCTGCA	0.055314273
FM_229-TGCCGAGCAGTGAGCA	0.055315126
FM_165-ACGGTCGTCAGGGATG	0.055315766
FM_199-AATCGACCACAAGTGG	0.055315945
FM_231-GAACACTGTGTGAATA	0.055316955
FM_249-CTATAGGTCCGACATA	0.055317085
FM_286-ACTTTCAAGAGGGTAA	0.05531723
FM_254-TCGGTCTAGGAGCTGT	0.055317488
FM_243-CITE3	0.055317804
FM_217-CTGTACCGTACGCGTC	0.055318184
FM_173-AACCTTTGTTGACGGA	0.055318482
FM_190-AGCGATTCAACATCGT	0.055318788
FM_216-TAAGCACGTGATCATC	0.0553191
FM_277-CAACCAATCGTTCGCT	0.05531931
FM_254-GAAGGACCAGGAGGTT	0.055319384
FM_295-GTAGCTAGTGTCCACG	0.055320464
FM_120-CCATAAGTCGGTGTTA	0.05532052
FM_275-GGCACGTGTTGGGAAC	0.055321872
FM_229-TCACATTTCTCTTCAA	0.055322625
FM_275-CATTGTTCAAGAATGT	0.055322863
FM_249-GTGAGGACAGGACTTT	0.05532331
FM_216-TTCCTAAAGTTGCTGT	0.05532382
FM_278-TGGAACTGTAGGACTG	0.055323847
FM_243-CITE1	0.055323943
FM_282-ACTACGATCGGAACTT	0.055323977
FM_286-TTTACGTGTATCGATC	0.055324107
FM_278-ATACCGACAATGCAGG	0.055324312
FM_277-AGCCAGCTCCACGTAA	0.055324342
FM_286-TTGTTGTGTACTAGCT	0.055324417
FM_249-CATCCCACATGAAAGT	0.055324968
FM_286-AGGTCATAGTGTTGTC	0.055325292
FM_254-AATTCCTGTCTACGAT	0.05532549
FM_178-AAGTCGTGTCTTCCGT	0.055325497
FM_193-GAGGCAAGTTAGAAAC	0.0553255
FM_120-GGACGTCCAAGCGCAA	0.055325646
FM_282-GTACAACTCCTTGAAG	0.05532591
FM_190-TAACGACTCGCTCCTA	0.055326123
FM_229-ATAGAGACAGTCAGTT	0.055326853
FM_173-TCAAGTGCACCGTACG	0.05532722
FM_286-GAGACCCCATCCCGTT	0.055328015
FM_277-GTCAAACGTAGCTTTG	0.055328015
FM_217-AGACTCAGTTTAGTCG	0.055328175
FM_120-TGGGCGTCAACATCGT	0.055329002
FM_221-TCCATCGGTTTACGAC	0.05532909
FM_171-GGGCCATGTTTCTATC	0.05532913
FM_228-GGTCACGGTGAATGAT	0.055329915
FM_286-CACGTGGAGATCGGTG	0.055330455
FM_172-CATCGCTGTTACCCAA	0.055330522
FM_303-GATGTTGGTATCGCAT	0.05533074
FM_169-TTCCGGTGTCCTCATC	0.055330988
FM_254-TCACAAGCATGTTCGA	0.055331167
FM_217-TACAGGTGTTTACTGG	0.055331383
FM_169-CATCGCTAGGTAGGCT	0.055331632
FM_216-AGAACAATCCCAGTGG	0.05533294
FM_286-AGGTTGTGTAACGTTC	0.055333268
FM_254-TAATTCCAGTCACTCA	0.055333983
FM_229-GACCAATAGGTGATAT	0.055334147
FM_290-TCACATTTCTCCGATC	0.055334356
FM_249-GTCGTAATCTCGTGAA	0.055334464
FM_221-TGAGACTGTTGTCAGT	0.055335574
FM_286-TCCTCGAGTAAGACCG	0.055336572
FM_286-AGAAGCGGTTGTCTAG	0.055336863
FM_278-GGGAAGTCATTCAGCA	0.05533733
FM_149-TGCTGAACAGTTAGGG	0.055337876
FM_286-CGCATAACAGCATCTA	0.05533837
FM_278-GTCGAATGTGGAACCA	0.055338975
FM_190-GGTGGCTTCGTCACCT	0.05533904
FM_243-CITE6	0.055339083
FM_018-GAACCTACACACAGAG	0.055339277
FM_275-TTTGTTGTCCATGATG	0.055340305
FM_169-TCCTGCAGTTCAAAGA	0.055340555
FM_245-GTCAGCGTCACTACTT	0.055341575
FM_283-AGTGTTGTCTTAGTTC	0.05534201
FM_286-CGATCGGAGAGGTGCT	0.05534206
FM_278-CCTTGTGCATATACCG	0.055342067
FM_248-AGGCATTTCGAGTCCG	0.055342488
FM_263-ACAGAAATCGATTGAC	0.055342596
FM_229-TCCAGAACATGAATAG	0.05534275
FM_250-ACTACGATCTAACACG	0.05534351
FM_286-ACATCCCAGAAACTGT	0.055344705
FM_229-GAGATGGGTTCCTACC	0.055345044
FM_254-CATGGTAGTCCGAAGA	0.055345047
FM_286-AGTCAACTCATAGCAC	0.05534507
FM_274-CCTCCTCTCGAGAATA	0.055345573
FM_199-TGTCAGACAGCTGTGC	0.0553461
FM_243-CITE3	0.05534627
FM_172-AACCATGCACTCAAGT	0.05534667
FM_229-TATTGGGGTCCACGCA	0.055347756
FM_275-TCCGAAAGTCAAACGG	0.05534795
FM_229-TCTCAGCTCTCGTCAC	0.05534798
FM_278-GCTGGGTTCGCCGTGA	0.055348672
FM_291-GGTTAACGTTTCGTGA	0.055348694
FM_295-TAGACCATCTTCGTGC	0.05535093
FM_226-GATCGTACAGCGGTCT	0.05535115
FM_223-GGTTGTATCGCGTGAC	0.05535257
FM_171-GATGACTGTACTCCCT	0.055352863
FM_295-TGGTAGTGTATACGGG	0.055353276
FM_236-GAACTGTTCTAACGCA	0.055353317
FM_199-TAGTGCAGTCCCTGTT	0.05535355
FM_223-CACAACATCCCTCTCC	0.055353552
FM_221-GCAACCGTCCTCTAGC	0.055353705
FM_184-TCGGGCAGTCCCACGA	0.055353746
FM_223-TTCTAGTGTGTCTTCC	0.055354226
FM_018-TTAACTCAGAAACGAG	0.05535496
FM_283-GTTACAGGTAGGTTTC	0.055355232
FM_231-ACCTGTCGTAGACGGT	0.055355486
FM_229-ACGATCAGTTCCTACC	0.055355497
FM_018-TGCTACCAGTCATGCT	0.055356834
FM_172-CATGAGTCACGCCACA	0.055357046
FM_070-GTCGTAAAGAATGTTG	0.0553571
FM_240-TCAAGTGCATTCTTCA	0.055357195
FM_243-CITE1	0.055357944
FM_071-GATCGCGAGCCGCCTA	0.055358317
FM_178-TCATCCGCATCACGGC	0.055358417
FM_254-AGTTAGCTCGAATGCT	0.0553595
FM_240-GTGGCGTGTCACGTGC	0.05535983
FM_278-GCTGGGTTCCTAGCCT	0.055359915
FM_286-TTCATTGTCATTTGCT	0.055360302
FM_248-CTCCCTCGTGAATGAT	0.05536052
FM_265-CCCTCTCCAACAAGAT	0.0553609
FM_278-AATGGAACACCGTCTT	0.0553609
FM_200-GAATCGTGTCCTCCTA	0.05536176
FM_228-GACACGCGTAGACACG	0.055362333
FM_149-TCTCCGAAGGCTCACC	0.05536332
FM_254-TCTTAGTTCGACGCGT	0.05536336
FM_254-AGGACGATCACTCTTA	0.05536407
FM_190-TGAGTCAAGTCAGGGT	0.055364326
FM_249-TGCCGAGGTATTGGCT	0.055364553
FM_254-AGGCTGCTCTCAAAGC	0.055364564
FM_218-AGGCATTCACGCAGTC	0.055365037
FM_234-GCAGCTGTCTAGTTCT	0.055365823
FM_254-TGAGCATTCAACGTGT	0.055365868
FM_275-CGTTAGAGTAATGATG	0.055366162
FM_199-GTACAACTCGACTCCT	0.055366565
FM_175-ATCGGCGAGGTCGCCT	0.055368256
FM_249-CATACCCCAATTGTGC	0.05536867
FM_065-CGTCACTGTACAGCAG	0.05536878
FM_254-TTTAGTCTCAAGCTGT	0.055369277
FM_278-TAGCACAGTATGCGGA	0.055370178
FM_249-TCAATTCCAGGTCAGA	0.055370796
FM_282-TTGAACGCATGTGACT	0.05537111
FM_217-GTACAACAGACCTTTG	0.055371597
FM_121-CATGCCTCACCAGCCA	0.055372115
FM_265-TCGATTTTCGTCAACA	0.055372298
FM_277-GTATTTCGTTCGAAGG	0.05537283
FM_065-ACGGAGACAAATTGCC	0.05537304
FM_254-GGGAGATCACCTCTGT	0.055373847
FM_286-GTCTGTCCAACGATCT	0.055374138
FM_286-GGAAGTGAGATGTTCC	0.055374473
FM_249-ACTTATCAGACGCATG	0.055374563
FM_216-TTCCTAATCACATACG	0.05537479
FM_120-TCACATTGTGCTTCAA	0.055374876
FM_254-CATAAGCTCATTGTGG	0.055375792
FM_236-GGGTGTCAGGCTCTAT	0.055376083
FM_286-GCTGAATGTCGTACTA	0.055376202
FM_274-TTTATGCTCTGACAGT	0.05537673
FM_229-CAGCGTGAGTCAAGCG	0.055376876
FM_291-CGTCCATCAATAACGA	0.055376932
FM_286-AAGTTCGTCGCTTTAT	0.055377048
FM_175-GTTGTAGCATGGCTAT	0.055377424
FM_254-CGAGTGCCAAGCTGCC	0.05537781
FM_165-GAGGGATGTTAACCTG	0.055377893
FM_240-GAACACTGTTTACTGG	0.05537791
FM_249-AGGTAGGTCCGAGATT	0.055378065
FM_286-AGGATAAGTGACACAG	0.05537883
FM_286-CTTACCGAGATGACCG	0.05537938
FM_283-AGGAGGTCAAGCTGCC	0.05537946
FM_265-GTGTGATCACAAGTTC	0.05537961
FM_190-ATCGGATCAACGATTC	0.05537978
FM_240-CATTCCGGTTCAAGGG	0.05538034
FM_018-TGCCCTAAGCTTCGCG	0.055380546
FM_275-CAGGGCTGTACCTTCC	0.05538091
FM_286-GAAGGGTGTCGTGCCA	0.05538107
FM_243-AGGGCCTAGTATGATG	0.055381317
FM_282-ATCGTAGGTAATTGGA	0.05538132
FM_265-TACCTCGCACGCGTGT	0.05538153
FM_250-AGAACAAGTCGAGATG	0.055382192
FM_291-ATTTCTGAGAGGCCAT	0.05538226
FM_038-CCACTACCAAACGCGA	0.05538257
FM_248-CAGCAGCTCTGCAGCG	0.0553826
FM_243-CITE2	0.05538311
FM_190-GGCTGTGTCACCTGGG	0.055383187
FM_286-TCGCACTGTCCTATAG	0.05538329
FM_216-TGTTACTTCAACACGT	0.055383373
FM_254-TTCATGTCATAGGCGA	0.055383462
FM_243-GTCATCCTCTCATTTG	0.05538467
FM_286-CGGGCATGTGTAGCAG	0.055385258
FM_216-CATACAGGTCCAAATC	0.055385347
FM_277-TCTATACAGACCATAA	0.055386066
FM_234-CGGGCATAGAGCCCAA	0.055386137
FM_282-AGGTGTTCACGCTGCA	0.055386186
FM_236-GAACACTAGTAACGTA	0.05538621
FM_121-GTGTGATAGTATCCTG	0.05538642
FM_263-TCTTTGACACAATGTC	0.055387136
FM_190-GATGACTCACTAAACC	0.05538764
FM_217-TCAATCTGTCTAGGCC	0.05538825
FM_254-CCTCAGTGTCACAATC	0.055388883
FM_277-CACGTGGGTCTAGATC	0.05538913
FM_075-GGCCGATTCTTTAGGG	0.05538923
FM_173-TTCATGTAGTGCTCAT	0.05538936
FM_278-CATTGCCCATGCGGTC	0.05539006
FM_254-TAGACTGGTACGATCT	0.055390693
FM_175-ACCCAAACAGCATACT	0.055391096
FM_263-GCCGATGTCTTGAACG	0.055391543
FM_291-TGCATCCCAGTGTATC	0.055393063
FM_286-GCAACCGGTTACTCAG	0.055393547
FM_240-AACTTCTAGTCCCAAT	0.05539448
FM_259-GCTCAAAAGAAGGCTC	0.05539513
FM_250-GTAACCAGTCCACATA	0.055395514
FM_184-ACATCCCGTCATCAGT	0.055396073
FM_286-TCGGTCTGTCGAAGCA	0.055396575
FM_199-TTGTGGAAGTGCTAGG	0.05539684
FM_169-TGCACGGCATTCTCCG	0.0553969
FM_277-TCAATTCCATTGAGCT	0.055397063
FM_295-CTGTAGAGTAACAAGT	0.055398192
FM_044-GTACTTTAGTAAGTAC	0.05539838
FM_216-TGATTCTAGCATCTTG	0.05539921
FM_278-ATTCACTCATAATGCC	0.05539922
FM_286-TTACTGTCACTGTCCT	0.055399314
FM_282-CTACTATCATCCTTCG	0.0553997
FM_275-GGGTCACAGGAGATAG	0.05540048
FM_278-CAGTTAGTCTGCACCT	0.055400986
FM_173-TTCAATCTCAGGACAG	0.055402115
FM_254-GTGTCCTAGCACCTGC	0.055402257
FM_176-GAGTTTGAGCATACTC	0.055403374
FM_184-ATCCGTCGTATCGCGC	0.055405483
FM_274-ACCAACACACGACGTC	0.055405702
FM_121-ACAAGCTTCCATCTAT	0.05540575
FM_290-AATGCCAAGCATGAAT	0.05540609
FM_071-CTGTTTATCACAATGC	0.055406112
FM_176-GGTAACTTCCTCTAGC	0.055406313
FM_209-AACCATGAGGATTCAA	0.05540686
FM_249-ATCCACCAGCCGCACT	0.055408023
FM_254-TCGCTTGAGGATTTGA	0.05540872
FM_243-CITE6	0.05540884
FM_254-TTCACGCCATCTCATT	0.05540901
FM_250-TCGGATATCGCATTAG	0.055409227
FM_277-GTCATGAAGCACTAGG	0.055409484
FM_282-TGAACGTTCAAGTAAG	0.05541154
FM_228-GTTTACTGTTACGGAG	0.05541165
FM_249-GTAGGTTGTGCGTTTA	0.05541169
FM_254-GTATTGGCAAGAAATC	0.055412713
FM_243-CITE6	0.055412896
FM_018-CCTATTACATGGTCAT	0.055412985
FM_286-TTATTGCAGGCACTAG	0.055413574
FM_290-TTGTGGAGTTCGGGTC	0.0554136
FM_240-ATTCAGGGTGTTGATC	0.055414002
FM_231-TGATCTTGTTCCGGTG	0.055414315
FM_190-CTAACCCGTAGCGTTT	0.0554151
FM_217-CAACCTCAGCTCGGCT	0.05541536
FM_199-TAGAGTCAGGGCAAGG	0.055415496
FM_243-CITE4	0.05541567
FM_275-TTTGACTAGGCATCGA	0.055416185
FM_221-TACTGCCGTCCCAAAT	0.05541628
FM_254-TAAGCGTCAGTAGTGG	0.05541673
FM_282-AAGAACAAGCACTCGC	0.055417053
FM_071-TGGGCGTGTATATCCG	0.055418003
FM_290-GGGTAGAGTCAGCTTA	0.055418342
FM_199-CTCCACAGTCTGTGAT	0.055418916
FM_282-GTCAGCGGTATGCTAC	0.055418953
FM_274-TGTAACGAGCTAGAAT	0.055419575
FM_291-GTGTGGCAGATAGTGT	0.055419706
FM_229-GACATCATCTGCATAG	0.055419937
FM_184-GGCGTCACACCGAATT	0.05542008
FM_240-TGCTCGTGTCGTTGGC	0.055421334
FM_216-TGCATCCCACGCCAGT	0.05542194
FM_240-CTGATCCTCTTCGATT	0.05542214
FM_243-CITE5	0.055422444
FM_221-AGGCTGCAGTTGCTGT	0.055422507
FM_286-TCAATCTGTTTGACAC	0.055422585
FM_286-ATAGAGAAGTCTTCCC	0.05542269
FM_231-TGTTTGTTCCCTTGTG	0.055422828
FM_018-TCATTACTCAGGCGAA	0.055423215
FM_290-GAGTCATCATGTGCTA	0.05542324
FM_254-ACATCCCTCGAGAGAC	0.055423763
FM_254-CCTGCATCAGTCTACA	0.05542381
FM_199-GCGAGAACACAACATC	0.05542413
FM_290-AGTGCCGCATGATCTG	0.055424333
FM_165-GGATCTAGTCGTTGGC	0.055424966
FM_221-CCTTCAGTCACACCCT	0.055425443
FM_184-GACCCTTGTGCTGTCG	0.055425618
FM_286-TTACTGTTCGTAGTCA	0.055425785
FM_259-CATACAGCAGCACACC	0.055426687
FM_286-GTTCATTCAGTTGCGC	0.05542677
FM_263-CATGCTCAGATTTGCC	0.055427372
FM_254-TCACGGGTCTAGTACG	0.055427425
FM_254-CCCTAACTCACGTAGT	0.055427555
FM_275-GTGCAGCGTAGGAGTC	0.05542778
FM_231-GGGACAAAGAACAGGA	0.055429805
FM_249-TAACCAGTCTGCGGCA	0.055430412
FM_286-ACAGGGACAAATAAGC	0.055431195
FM_065-ATTGGTGGTCCGAATT	0.055431258
FM_275-AAGATAGAGGATATAC	0.05543149
FM_249-TTGCCTGGTAGCTTTG	0.05543176
FM_221-CGGAACCTCGTTTACT	0.05543231
FM_223-TTCTTGAGTACGTGTT	0.055432633
FM_265-TAACGACAGTAAGACT	0.055433206
FM_291-ATCCCTGGTTAGAGTA	0.05543393
FM_172-TGCAGGCCACAGTCAT	0.055434193
FM_249-TTACGCCTCGTGCTCT	0.05543427
FM_249-TGAGACTCAATTTCTC	0.055434607
FM_243-GAATAGAAGCCAAGCA	0.055435292
FM_282-CATCCCAGTGAATGAT	0.055435434
FM_243-CITE8	0.05543574
FM_065-CGCTTCACATCTCGCT	0.05543586
FM_286-GTCCTCAGTCCACATA	0.055436105
FM_286-ATCACTTTCTACGGGC	0.055436913
FM_250-AGAGCAGAGTACCCTA	0.055437196
FM_221-AATGAAGGTGCAACAG	0.055437267
FM_223-TGTGAGTTCGGTGAAG	0.05543755
FM_254-TGATTTCCACGGGTAA	0.055437848
FM_275-ACGTTCCGTCTACGTA	0.055438068
FM_234-TTCCGGTCATGTCGTA	0.055438798
FM_240-AGTTCGAAGAGAGTTT	0.05543955
FM_265-GACCAATTCTTAGCAG	0.05544005
FM_218-TCACGGGAGGGCAACT	0.05544048
FM_277-TTGGTTTGTGCGGTAA	0.055440597
FM_018-TACCTTATCCTACAGA	0.055440657
FM_259-AATGACCGTAGATGTA	0.055440687
FM_221-TCCCAGTTCGATTGAC	0.055440772
FM_265-ATCGATGAGCAATAAC	0.055441145
FM_291-AGTAGCTGTGCATGAG	0.055441923
FM_290-TCTACCGTCTATTGTC	0.055442065
FM_229-TTGGATGCAGGAAGTC	0.055442747
FM_278-ATCGTAGGTAGAATAC	0.05544283
FM_149-GTAACCAGTTGTACGT	0.055443443
FM_229-AGACAGGTCTGTCGCT	0.05544385
FM_229-AGTACCAGTTTCTATC	0.055443935
FM_229-AGATGCTGTTGGGATG	0.055444088
FM_286-CAGCCAGCAGAAATTG	0.055445645
FM_190-CCACACTTCTATCACT	0.055445734
FM_282-TGCGACGTCCAACACA	0.055445835
FM_243-CITE3	0.055446703
FM_149-TTTCGATGTAATGCTC	0.05544751
FM_277-TCCACCACACAGAGAC	0.055447575
FM_163-ATGGAGGCAGACACAG	0.055447917
FM_149-GTCGTTCAGAGGTATT	0.055448238
FM_240-AACCCAAGTACCTAGT	0.055448364
FM_171-ACGCACGGTGTTCGAT	0.055448968
FM_282-CCTCAGTTCGTGCGAC	0.055448998
FM_234-TCAAGACTCGACCCAG	0.055449344
FM_250-GTTGTGAAGCAATAGT	0.05544941
FM_277-GCGTTTCCACCCTTGT	0.05544948
FM_229-GCCAGGTGTTGTTTGG	0.05544982
FM_172-CTGTCGTTCCTGATAG	0.055449847
FM_286-TGCACGGAGCCATTGT	0.055450235
FM_175-TTCCGGTCACAAAGCG	0.055450458
FM_282-CAGCAATCACGCGTCA	0.055450667
FM_240-CTTTCAAGTCCCTCAT	0.055450946
FM_290-TTCCTAAGTTCAAGGG	0.05545162
FM_286-TCACTATGTGAACGGT	0.05545175
FM_265-TCCAGAAAGATTGGGC	0.055452753
FM_243-CITE8	0.055453308
FM_286-TACCTGCGTGCGGCTT	0.05545338
FM_275-TAGGGTTAGTATTGCC	0.055454243
FM_290-TAGGGTTCACAAGCAG	0.05545434
FM_278-TGTTACTAGCCTGTCG	0.05545436
FM_282-TGAGGTTGTAGTGATA	0.055454407
FM_229-GAGTGTTGTTGTAGCT	0.0554549
FM_234-TATTCCAAGAGTTCGG	0.05545549
FM_218-TGATTCTGTGACTCTA	0.055455495
FM_121-CCAATGATCTCATAGG	0.05545613
FM_295-GCCAACGCAATAGTAG	0.05545699
FM_286-GTCACTCAGGTAACTA	0.055457473
FM_229-ACTGCAAAGTATAGGT	0.055457607
FM_286-AAGTCGTCAGTTGCGC	0.055457935
FM_209-TTCCGTGTCCGAGTGC	0.055458225
FM_282-CAACCAAGTCCCTCAT	0.05545948
FM_283-GAGTGTTGTACACTCA	0.055460423
FM_221-CAGCGTGTCAGGAGAC	0.055460535
FM_254-CGCCAGACAACCCGCA	0.05546213
FM_229-GCTTGGGGTTTGTTGG	0.055462204
FM_231-CGAAGTTGTATGATCC	0.05546291
FM_249-GCTACAAGTCGCTTAA	0.055463612
FM_216-TCTGTCGAGTACAACA	0.055463895
FM_216-CATTCCGAGATTTGCC	0.055464655
FM_286-ACTATTCGTTCTCTCG	0.05546503
FM_286-GTTGTCCTCTCCTGCA	0.0554653
FM_223-TTCCAATTCGGAATGG	0.055465557
FM_286-TCTTAGTGTCCATACA	0.055465795
FM_171-CTCAACCCACGCGTGT	0.055467546
FM_221-CTGCTCAGTCGGCCTA	0.05546778
FM_286-ACGTAACGTTTGCAGT	0.055467907
FM_295-AGCCAGCCATGGGAAC	0.05546867
FM_065-CGACCTTGTGGTACAG	0.055468876
FM_286-TGGGATTCATCTTTCA	0.05546961
FM_286-GTAGGAGCAACGCCCA	0.055469647
FM_172-TTCAATCAGCGTATGG	0.0554699
FM_217-TCATACTAGCTCGACC	0.05547014
FM_282-TTGCCTGCAGAGCTAG	0.055471327
FM_275-CCCGGAAGTTCAATCG	0.055472247
FM_173-ATTGTTCAGTAGTCAA	0.05547276
FM_286-TGGAGAGAGATGCAGC	0.05547283
FM_286-TTCACGCCAACGTATC	0.055473138
FM_282-TACACCCTCGAGTGAG	0.05547323
FM_249-TCGGATATCCAGCCTT	0.05547324
FM_291-ATCGGCGAGAGAATCT	0.0554739
FM_286-ACAAGCTCATGAAGGC	0.05547392
FM_243-CITE5	0.055474468
FM_254-TGTGGCGGTACATACC	0.055474494
FM_286-GGATCTAAGAACTGAT	0.055474713
FM_259-GTCTAGACAAGCTACT	0.055475138
FM_121-AGAGAATTCCACTGAA	0.055475138
FM_065-AGTTGGTAGTACGACG	0.055475358
FM_184-TAAGCCATCCACGGAC	0.0554755
FM_282-AAAGAACCACCGTCGA	0.055475637
FM_290-GACCAATTCTGCGGGT	0.05547808
FM_169-CCCTCTCTCGTTATCT	0.055478174
FM_254-GGAAGTGTCTCGTGAA	0.055478517
FM_199-TGTGGCGAGCAGAAAG	0.05547863
FM_291-ATGAAAGGTTAAGGAT	0.055478714
FM_216-CAGTTCCTCTTGAGCA	0.055479717
FM_228-AACGGGATCCCTCGTA	0.05547981
FM_121-TCAGGTAGTGGTTTAC	0.055479847
FM_223-TAGACTGAGGAGATAG	0.055480845
FM_282-TTGCATTAGCCTTTGA	0.05548266
FM_121-GAATCACCAGAGATTA	0.05548297
FM_240-ACAAAGAAGGTCGCCT	0.05548301
FM_216-TTTCATGTCGCAATGT	0.0554834
FM_199-TCAGCCTAGGGCAGAG	0.055483505
FM_075-CATTCGCGTTGTACAC	0.055483725
FM_250-TGATCTTGTCAATGGG	0.055483732
FM_216-TCGTGGGGTATGAGAT	0.05548376
FM_295-ACAGAAAGTGCTAGCC	0.055484835
FM_044-TTCGGTCCAAGAGTCG	0.055485025
FM_121-CATACTTCAGCCCAGT	0.055485193
FM_278-GGAGATGCAAGGCCTC	0.055485856
FM_286-CCCATTGTCGGATTAC	0.05548588
FM_231-AATCGTGTCGTAGCTA	0.05548605
FM_178-AGGACGACAGCTTCGG	0.055486202
FM_229-TATGTTCCATTCCTAT	0.05548652
FM_286-GGAGATGTCAGAGTTC	0.055486534
FM_172-GGGTATTCAGCCGGTT	0.05548656
FM_248-TCGGGTGCAATCCTTT	0.055486765
FM_216-TGTCCCAGTATCACGT	0.055486966
FM_149-TCGGTCTGTTACACTG	0.055487186
FM_217-TATCTTGGTTGCATTG	0.05548757
FM_254-CACCAAAAGTTGCGAG	0.055487983
FM_282-CCTCATGAGATGGTCG	0.055488188
FM_277-ACACTGAGTCGCTCGA	0.055488586
FM_291-GATTTCTGTAGTGGCA	0.055488676
FM_231-GCTTGGGTCCTAAACG	0.055489313
FM_274-AACGGGACAGCAGAAC	0.055489346
FM_223-GATTCGATCGTCCATC	0.055489928
FM_282-CGATGGCGTAGCGTCC	0.055489983
FM_286-CCACTTGTCGTGCTCT	0.05549135
FM_283-CGTGCTTCAGAAGCGT	0.055492032
FM_286-GCCTGTTGTCTCAAGT	0.055492256
FM_286-CTACCCATCTGTCGCT	0.055493146
FM_190-CACAGATGTACGATGG	0.055493318
FM_286-CAGCAATGTTAATGAG	0.055493493
FM_249-TAGATCGCAGTCAACT	0.05549429
FM_254-GTCCACTTCAAGGTGG	0.055494603
FM_184-CAGATACTCAGTCAGT	0.055495493
FM_278-ACATCCCGTCTAGGCC	0.055495743
FM_278-CCTCCAAGTGGCTGCT	0.055496298
FM_221-ATTCAGGTCTATCACT	0.055496763
FM_236-ACCTGTCCACTGAATC	0.055496775
FM_254-TTGGGTAAGCATGCAG	0.055497017
FM_172-AGCTCAAAGTACAACA	0.05549731
FM_221-CACTGTCAGACGGATC	0.05549887
FM_286-ACGGAAGCAGACGATG	0.05549907
FM_240-GGTGATTGTGGAACAC	0.0554991
FM_286-TAAGCGTAGAGATCGC	0.055499278
FM_226-ATTCATCCAACAGATA	0.055499338
FM_240-AGCTCAATCCAAATGC	0.055500798
FM_065-CTAACTTCAGTGAGTG	0.055500917
FM_216-CCGGTAGCACCCTAAA	0.055501033
FM_278-ATTCACTGTTAGCTAC	0.05550183
FM_291-CGTGATATCTCACGAA	0.055502493
FM_286-CGGAGAACAGATACTC	0.05550289
FM_018-AGGGATGTCCGCGGTA	0.055503115
FM_171-CTTCTAAAGTGCACAG	0.055503126
FM_283-CCCTCAAGTTGCTCCT	0.055503163
FM_286-TTTGTTGAGCACTCTA	0.05550352
FM_249-GGGTGTCAGCGGTAGT	0.0555036
FM_228-CAGCAGCGTTTCACAG	0.055503666
FM_173-GTCGAATTCAACACGT	0.055504113
FM_217-GTAATCGAGAAGGTAG	0.05550414
FM_229-AACGTCAAGTAGTCAA	0.05550465
FM_254-TCATGAGGTAAGAACT	0.055505473
FM_283-AGATCGTCACATATCG	0.055506058
FM_199-TTAATCCTCACCCTTG	0.055506483
FM_121-CTACAGAGTCCTTGTC	0.055506725
FM_169-ACTTCGCCACGCTGAC	0.055507395
FM_254-AACCCAAGTGCCTATA	0.05550753
FM_198-CGTGATAGTTTCGATG	0.055508
FM_065-ACAGCTATCCCAGGTG	0.055508297
FM_286-GTAGAGGCATCGATAC	0.055508632
FM_243-CITE1	0.05550893
FM_295-GAGGGTACATATCTGG	0.055509295
FM_236-GTGCACGAGGAGTACC	0.05551122
FM_250-AACACACAGTTGTAAG	0.055511475
FM_277-ATCCCTGAGTTGTAGA	0.055511672
FM_254-GCCAGTGCAACCGTAT	0.055512402
FM_184-AACAAAGTCATGCCAA	0.055513706
FM_275-ACGATGTAGCGGCTCT	0.055514067
FM_065-GGTATTGAGGCTCATT	0.055514224
FM_075-GCGCCAATCCTTGGTC	0.05551437
FM_286-CTGAGCGCATGCTGCG	0.055514496
FM_038-GATCGCGGTTTCCACC	0.05551451
FM_221-AGAACAAGTGGAAATT	0.055514637
FM_249-GCAACCGCACAAGCAG	0.055515517
FM_236-TGTGAGTCATGTCGTA	0.055515744
FM_286-TCTCTGGCACGTCGTG	0.05551576
FM_278-GAAGCGAGTGTTAAAG	0.055515952
FM_278-AACCTGATCTCTCAAT	0.05551615
FM_243-TCACAAGTCGCCGAGT	0.055516403
FM_240-ACTGTCCTCGTCGATA	0.055516623
FM_278-GAGACCCCATCCGGCA	0.055516817
FM_274-TGTGGCGCAAATGCGG	0.05551705
FM_234-CCCGAAGCAAGTTGGG	0.055517953
FM_234-AGGTTGTTCGACATTG	0.055518925
FM_291-GCAACATTCTCCAATT	0.05551902
FM_229-ACTGCAATCCTGGCTT	0.055519104
FM_245-CGTGAATGTGTTCATG	0.05551921
FM_172-GGCACGTAGCAGAAAG	0.05552014
FM_275-CTATAGGAGAGTTGCG	0.05552105
FM_290-CAGTGCGTCATCCTGC	0.055521198
FM_234-ATTGGGTCAGCACACC	0.055521633
FM_278-CGGGTCAGTCGTACAT	0.055521864
FM_286-CCATCACAGAGGACTC	0.05552278
FM_286-TCCACGTTCGGAATTC	0.055522785
FM_277-AGATGCTTCGTTATCT	0.05552334
FM_286-TTCTGTAAGTGTACCT	0.05552346
FM_218-TTTGTTGTCCGGACTG	0.055524226
FM_199-CACGGGTCACTGCGTG	0.055524822
FM_065-AGTGTCACAGACAAGC	0.055524897
FM_243-TGTCAGACAGCGTATT	0.055526923
FM_254-AGGATAACAACTCGAT	0.0555284
FM_216-AGTAGCTTCCGCGGAT	0.05552845
FM_236-CTACCTGTCGCCGAGT	0.05552848
FM_286-TGGTACAGTCACCGAC	0.055528723
FM_198-ACTTATCCACGTTGGC	0.055529293
FM_263-CACGGGTGTGCACATT	0.055529892
FM_286-TAAGTCGAGCCGTTAT	0.055530712
FM_290-CAGCGTGAGGAACGTC	0.055530764
FM_243-AGGTCATCAGAACTCT	0.055531472
FM_216-CTCATCGCACATGGTT	0.055531688
FM_290-TAGACTGAGCAAATCA	0.055531975
FM_254-TGCTCCATCGGCGATC	0.05553244
FM_240-TTCCTCTCAAACGTGG	0.05553283
FM_248-TACGGTACAACGCCCA	0.055533007
FM_178-TACTGCCGTACGATCT	0.055533215
FM_278-GTCGTTCGTCGAATGG	0.05553377
FM_221-CGGAACCTCCCAACTC	0.05553378
FM_275-AGGGCTCCAGTCAGCC	0.0555338
FM_221-TCTGTCGGTTCGTACA	0.055534657
FM_260-CACTGGGGTCCAAATC	0.055535648
FM_075-AAAGATGGTCGACTAT	0.05553716
FM_165-TAGGTTGAGTATGATG	0.05553762
FM_149-AGCGCCATCTCGGTAA	0.055537704
FM_275-TAGCACACAGTAGTGG	0.055537857
FM_236-GTGAGCCTCACCCTGT	0.05553806
FM_274-TCAAGACTCAGACATC	0.05553937
FM_249-CTTCCTTCAGGCGTTC	0.055539627
FM_169-CTCTGGTTCAAATGCC	0.05554047
FM_240-GTGCTGGAGCGGCTCT	0.05554054
FM_275-GGTGAAGGTGTTCCTC	0.055540685
FM_169-AATCACGCAAGCTACT	0.055540852
FM_282-GTCAAGTTCGCAGAGA	0.055540893
FM_120-GGCACGTCAAGTGCTT	0.055540994
FM_286-GTTACAGGTTACGATC	0.05554169
FM_169-CACTGGGGTCTTACTT	0.055541787
FM_218-TCTACATTCAAGAAAC	0.055542774
FM_240-TCACATTTCGCTGTCT	0.05554281
FM_172-CTTCAATCACCGCTGA	0.055542924
FM_178-GAGCCTGTCAATGCAC	0.055544045
FM_286-AAGATAGTCGCAGTCG	0.05554411
FM_286-AGGGCTCGTGCAACGA	0.05554448
FM_286-ACGTACACAACGACTT	0.05554472
FM_278-TAACTTCCATGAAGCG	0.05554477
FM_277-GACGCTGAGTGCGCTC	0.055545464
FM_216-GACACGCGTAGAATGT	0.055545706
FM_286-GGAGGATTCTTAAGGC	0.055545993
FM_274-TTCCTCTGTGCTTATG	0.055546887
FM_216-CGGGTGTAGTAAGAGG	0.05554724
FM_184-GGTAGAGAGGAACTCG	0.05554739
FM_216-TTGGGTAAGCATACTC	0.055548076
FM_226-TAAGCACAGGATATGT	0.055548713
FM_278-CTAACTTTCGTGTGAT	0.0555498
FM_290-CTCCCTCGTTTAGAGA	0.05555016
FM_254-GCCAGGTAGAAGCTCG	0.05555046
FM_290-TCAATCTAGCCAAGTG	0.05555125
FM_216-TTCTAACGTCATGACT	0.055551466
FM_234-ATTCCCGGTTGGAGGT	0.05555182
FM_278-TACCTGCAGGTTCACT	0.055552755
FM_243-CITE1	0.05555318
FM_277-GCATGATTCTCCATAT	0.0555536
FM_286-GGGAGTAGTGTTCAGT	0.055553626
FM_243-CITE5	0.055554565
FM_234-GTGGCGTTCATGAGAA	0.055555005
FM_282-TATCTTGGTATCCTCC	0.055555902
FM_065-TGTGGTATCGTGGACC	0.055556096
FM_290-GAAGAATGTTCTTAGG	0.055556193
FM_223-CGTGAATAGTCGGCCT	0.055556472
FM_275-ACTATGGAGTTGGGAC	0.055556707
FM_290-GGAATGGCAACCCTAA	0.055556837
FM_120-ACCAACATCGACTCCT	0.05555715
FM_044-AGCGTATAGGGAACGG	0.055557285
FM_176-GATTCGAGTTCTCCTG	0.05555773
FM_199-AGAAGTATCGCCTATC	0.055557795
FM_199-GAGTCATTCAGTGTCA	0.055558156
FM_070-TGGCGCAGTCTCAACA	0.05555897
FM_236-CATTGAGTCCCGAGAC	0.055559285
FM_231-AGCGTCGGTCATGACT	0.055559665
FM_249-CTAACTTCAATTCTTC	0.05555986
FM_254-ATCGGATGTCTACATG	0.05555991
FM_278-AGATGCTCAGCACCCA	0.055560313
FM_286-TACTTACGTCAAGTTC	0.055560492
FM_236-TGCGGCAAGAGAGCAA	0.055561285
FM_223-GGAGAACTCTAGTGAC	0.055561393
FM_216-CTGAGGCCATTGCCTC	0.055562403
FM_221-TGATCAGGTAGCTCGC	0.05556245
FM_190-TGAGCATCATAATGCC	0.055562902
FM_216-TTACCGCGTCTAGATC	0.05556295
FM_248-TGATTTCAGAAGCCTG	0.055562984
FM_254-CAATCGATCATACAGC	0.05556302
FM_301-GATCACACAGCGCGTT	0.055563465
FM_254-GGTTCTCGTACGTTCA	0.05556368
FM_190-GAACTGTCAGTCGCTG	0.055564232
FM_254-ATGGAGGCATTCCTAT	0.055565007
FM_282-GGTGAAGCATCCGGCA	0.05556533
FM_278-ACAGCCGAGATTAGCA	0.055565655
FM_149-TCATTGTGTAATACCC	0.05556569
FM_173-GTAGTACAGGTAGTAT	0.055566274
FM_190-GTCTCACTCGCGCCAA	0.055566877
FM_236-CTGAGGCAGGAGAGGC	0.055566944
FM_286-CATGGATGTTTCGACA	0.05556728
FM_286-TCCCATGTCTCATGGA	0.05556736
FM_199-GAAATGATCATCCCGT	0.055567466
FM_301-GGGCCATGTGGAGAAA	0.055567864
FM_173-ACGGGTCGTGTTTGCA	0.055568065
FM_275-CAGATTGTCGGCTGTG	0.055568527
FM_290-TGTAAGCAGCTGTTAC	0.05556853
FM_240-AGTAGCTTCATACGGT	0.055568732
FM_263-TATTGCTTCCGAAATC	0.055568896
FM_231-GATGAGGGTCCACACG	0.05556916
FM_172-CAAGCTAGTCGCTCGA	0.055569913
FM_286-TCAGCCTGTCCGGACT	0.05557022
FM_290-CCGGTGAGTTGACGGA	0.0555703
FM_286-TTTCATGCAAACCATC	0.05557034
FM_169-AGGAGGTCACACACGC	0.055570852
FM_217-GTCGCGAGTAACAAGT	0.055570994
FM_286-TTTCAGTGTTCAAAGA	0.055571027
FM_254-AAGTCGTTCACCTTGC	0.055571206
FM_254-ACAACCATCTTCGCTG	0.055571992
FM_169-GCTACAAAGCCTCAAT	0.055572458
FM_254-AAGTCGTAGAGCTTTC	0.055572763
FM_121-TCATCATAGGCTCTAT	0.055572804
FM_290-GGACGTCTCGCTTAAG	0.05557286
FM_243-CITE6	0.055573255
FM_282-TGCTCGTTCTTTGCAT	0.05557333
FM_171-TCCTCTTCAGGATGAC	0.055574078
FM_243-CITE7	0.05557455
FM_301-ATCTCTAGTGGTTTAC	0.055575427
FM_172-ATGCATGAGTACTGTC	0.055575848
FM_229-AACAGGGTCAATCTCT	0.055575926
FM_282-CTTCTCTGTGATTGGG	0.0555769
FM_240-GCATCGGGTATCCTCC	0.055577133
FM_290-TGGATGTCAGAGTAAT	0.055577192
FM_121-TGTGAGTCATACCACA	0.055577375
FM_200-TAGCACACAAAGCTCT	0.055577684
FM_243-CITE4	0.055578034
FM_278-TCGCTTGTCATATGGC	0.05557926
FM_217-TACCGGGGTTCAGCGC	0.055579282
FM_291-TTACCATAGAATTGCA	0.055579696
FM_254-AGGTGTTCAAGATCCT	0.055579957
FM_149-AGTCAACAGGTCATTC	0.05558012
FM_171-GTGTTAGGTAGCGATG	0.05558052
FM_290-TGGTGATTCTTCTGTA	0.055580977
FM_229-AGGACTTGTTGTGGCC	0.055581376
FM_234-TGAATCGGTCGAGTGA	0.055581696
FM_290-CTTCGGTAGTCTGTAC	0.055581912
FM_277-CTCAGTCGTTAATGAG	0.055581916
FM_282-CTAGACACAGGTTACT	0.05558224
FM_218-GGGTCTGAGTGCACAG	0.05558246
FM_163-CCACACTCAGTGTGCC	0.055582464
FM_165-GGGACAAAGTAAATGC	0.05558354
FM_184-GTAACCACAGTAGATA	0.055583566
FM_278-CATTGTTTCACCGACG	0.055583917
FM_274-GGATGTTTCTTCGCTG	0.05558407
FM_245-TGGGCGTTCCGACGGT	0.055584088
FM_286-ACATTTCCACACCTAA	0.05558422
FM_223-TCCATGCAGCACGATG	0.05558427
FM_170-TCAAGACAGGCAGTCA	0.05558435
FM_231-GTACAGTTCACAAGGG	0.05558436
FM_221-CCTGCATCAAATGCTC	0.05558447
FM_260-GGGATGATCAGCGCGT	0.055584583
FM_278-TGCTTCGAGCATGCAG	0.05558482
FM_250-GTCTGTCTCGTGGCTG	0.055585142
FM_240-CAACCAAAGTTCCAGT	0.05558529
FM_275-TCCGAAATCTGGGATT	0.055585597
FM_120-TCTTTGACATTCTCCG	0.0555861
FM_121-ACTCTCGAGTCGCGAA	0.05558629
FM_193-TCATCCGCATTGAGGG	0.055586297
FM_249-TATGTTCGTCAGTTTG	0.055586316
FM_265-GATGAGGAGCCATGCC	0.05558633
FM_259-TCATTTGTCGAAGCCC	0.055586454
FM_231-CTGTCGTGTAAGCTCT	0.055586737
FM_249-CAGCCAGAGAGTTCGG	0.055587195
FM_250-TTGCTGCTCGGAGTGA	0.055587754
FM_163-GTGCAGCTCTCCGAAA	0.055588413
FM_274-TACGGTAAGGCCTTGC	0.055589344
FM_277-CCTCTCCGTCATACCA	0.05558969
FM_243-CITE1	0.055590387
FM_259-GTTACAGTCTACTCAT	0.05559066
FM_199-CTTCGGTGTGTACGCC	0.05559208
FM_221-GACATCAGTTCCTAGA	0.055592522
FM_018-CGATGTACACGAGAGT	0.05559262
FM_290-AGGAGGTTCGAACGGA	0.055593576
FM_065-AACCATGTCACAAACC	0.055593714
FM_199-CGGGTCACACGGTAGA	0.05559395
FM_290-TCCTGCACAGGATGAC	0.055594016
FM_295-TCCTCCCTCATAGCAC	0.055594217
FM_149-CATCGTCCAACGAGGT	0.05559428
FM_038-TTTGGTTGTATATCCG	0.055595238
FM_290-GTGTGATAGCATCAGG	0.05559528
FM_149-CGGCAGTTCAGACTGT	0.055595458
FM_172-CTTTCGGCAATACCCA	0.05559556
FM_248-GGAAGTGCAAAGCAAT	0.05559635
FM_169-CCTTTGGGTGACTCGC	0.05559751
FM_169-ATCACGACATCAGTGT	0.055597708
FM_286-TATCTGTCAAGATTGA	0.055597715
FM_018-CTGAAGTGTAAATACG	0.055597723
FM_190-TACCGGGCAATAACCC	0.055598225
FM_120-CAGAGCCTCTGCGAGC	0.055598307
FM_274-CTGCGAGTCGGAGATG	0.055598363
FM_243-TTTAGTCCAGCTACAT	0.055599153
FM_286-CCATCACAGACCATTC	0.055599395
FM_169-CTAGACATCCAGTACA	0.055599768
FM_259-GTAGCTAGTATAGGAT	0.05560026
FM_275-GCCAACGTCTAGCCAA	0.0556003
FM_286-AGGGCCTGTCTTCTAT	0.05560061
FM_286-CTGTGAAGTTCGGTTA	0.05560062
FM_277-TGGTAGTTCGGCATTA	0.05560094
FM_234-GGTGTCGTCGAGAATA	0.05560117
FM_245-TTTAGTCCAGTGGTGA	0.05560128
FM_240-AACCATGGTGTTCGTA	0.05560162
FM_254-TTGCCTGGTGGCATCC	0.055602
FM_149-ACATGCATCTCGCTCA	0.05560242
FM_278-GTTAGTGTCATTGCTT	0.055602934
FM_249-GGGAGTAGTAGAGCTG	0.055603363
FM_275-TCCACGTCAACGTAAA	0.055603553
FM_172-ACGTCCTGTTGTGGAG	0.055603594
FM_254-CATGCCTTCAGCTGAT	0.055604067
FM_278-GTCTTTAGTGCATGTT	0.055604305
FM_263-AGACTCATCGTAGTCA	0.05560474
FM_249-TCCCACACAGTCGTTA	0.055605736
FM_275-CGGAATTAGCCTGGAA	0.05560605
FM_275-ATGGATCCACCGCTGA	0.055606138
FM_254-CTCAGAACAGAAATTG	0.05560617
FM_149-GGAGATGAGGTTCAGG	0.05560681
FM_286-CGTAATGTCGACCATA	0.05560706
FM_243-CAATGACAGGCAATGC	0.055608016
FM_286-ATCTCTACAGATACTC	0.055608314
FM_018-GACTGCGAGCTGATAA	0.05560851
FM_260-ATCGCCTAGACGCCAA	0.055608902
FM_286-GTCGCGAAGCCGTTGC	0.05560925
FM_221-CTGTATTGTAAGGCCA	0.055609647
FM_286-AAGCCATTCTAGTCAG	0.055610005
FM_278-CATTTCACATGGAGAC	0.055610266
FM_217-TGACGCGAGGGACACT	0.055610705
FM_240-AAGCGTTCACAGAAGC	0.055611134
FM_277-TCTTAGTAGCTCCCTT	0.055611186
FM_290-GATTTCTTCACCTTAT	0.0556114
FM_286-ACCGTTCTCGCAGTGC	0.055612255
FM_249-AGCTCAACACAGAGCA	0.05561228
FM_243-ATAGGCTGTCCAGCAC	0.055612303
FM_283-TAGGAGGCATGCCGAC	0.055612653
FM_231-GATGGAGCAGAGAATT	0.055613104
FM_249-TATCGCCCAGACTCTA	0.055613954
FM_065-CGGAGTCAGTGCAAGC	0.055614483
FM_120-TGAGCATAGCCTCGTG	0.055614736
FM_231-TTGCCTGCAAATACGA	0.055614896
FM_121-TCAGTCCTCAAGGCTT	0.055616073
FM_286-TTCCGTGTCTAGTCAG	0.05561618
FM_221-TCGAAGTGTCTGTGTA	0.05561622
FM_277-CTATCCGAGAGGGCGA	0.055616233
FM_243-CITE5	0.055617303
FM_282-CCGGACATCGGATAAA	0.05561775
FM_286-GTTACAGCAACGGCCT	0.05561802
FM_295-TCCCAGTTCTCTAAGG	0.055618487
FM_282-GTGTGATCAATGAGCG	0.055619165
FM_286-ACGATGTAGGGATCGT	0.055619467
FM_229-GTACAACCACTAACGT	0.055619687
FM_249-TCTGGCTAGAGTATAC	0.055619795
FM_178-TGAACGTCATACATCG	0.055621345
FM_221-AAGGTAAAGTCACGAG	0.055621926
FM_229-TCGGGACGTGGTCCGT	0.055621937
FM_249-TTGTTTGCAATGCTCA	0.055622313
FM_229-GTGGAAGCAGAGTTGG	0.05562287
FM_286-AGGAATAGTGTCCGTG	0.055623215
FM_282-GGGTTATCATGTGACT	0.05562381
FM_277-ACTTTCACAGATCACT	0.055624295
FM_277-TGAATGCCATGACAAA	0.05562432
FM_249-CATACTTAGAGAACCC	0.05562598
FM_275-ACATGCAGTGCAGATG	0.055626493
FM_250-AGACAGGGTTCTCCAC	0.05562708
FM_274-CGAATTGGTATGGAAT	0.055627212
FM_275-CTCCCTCTCGAAGCAG	0.055627834
FM_286-CGAGGAATCCTCACTG	0.055628058
FM_254-CTCAGTCTCAGTGTGT	0.055628583
FM_290-GACCGTGTCAAATGAG	0.05562864
FM_254-CTGTACCGTACGCTTA	0.055628747
FM_216-TCAGCAAGTGTGTACT	0.05562875
FM_254-GGCTGTGTCTTTCGAT	0.055628788
FM_259-TTGCGTCGTTGTCATG	0.05562924
FM_291-TCGTGGGCAGATACCT	0.055629257
FM_149-GCCAGGTCAAATAGCA	0.055629924
FM_065-ACACCAACAAGAGTCG	0.055630118
FM_071-GCAGTTATCTTTACGT	0.055630323
FM_231-TCGGGCAAGATAGTGT	0.05563043
FM_290-GCAACATAGATGGCGT	0.055630546
FM_229-AAGTTCGCAGAAGCTG	0.05563094
FM_286-AGGGAGTCAGACCCGT	0.055631414
FM_065-TCAGGTATCTGTTTGT	0.05563142
FM_254-ACCTACCCAAATTAGG	0.055632338
FM_243-CITE6	0.055633996
FM_245-TTCATGTAGGTTACCT	0.055634096
FM_254-CATTGCCCAGGAATAT	0.05563425
FM_065-ACTTACTTCCGTACAA	0.055634264
FM_277-CTTTCAAAGTACGAGC	0.055634547
FM_286-TGTGATGTCCGTTTCG	0.05563458
FM_221-TCATCCGCACGCGTGT	0.055634882
FM_243-CITE2	0.055635426
FM_254-TGAGGTTTCGTTCAGA	0.055635776
FM_249-CTAGACAAGCCATCCG	0.05563583
FM_149-GTCTGTCGTAGCGCCT	0.05563621
FM_291-GTCATCCGTGACAGCA	0.055637013
FM_229-GTGACGCAGTGGGAAA	0.055637795
FM_250-ATACCGACACGCCAGT	0.055638395
FM_240-CTTCCGAGTTCACCGG	0.05563959
FM_286-GTAACCATCGATACTG	0.05564006
FM_223-TATCGCCCAAACCACT	0.05564029
FM_018-GCGCGATGTGACCAAG	0.055640657
FM_221-TAAGCGTGTCTCACAA	0.055641063
FM_231-TACCTGCCATGACTAC	0.05564179
FM_286-CTCCATGCATTACTCT	0.055641856
FM_254-ACTTTCATCTTGCAAG	0.055642035
FM_176-TATTGCTAGGCTAACG	0.055642303
FM_065-CGAATGTTCCAAGCCG	0.055642407
FM_277-TTTCCTCGTAGTTAGA	0.055642486
FM_274-ATGGAGGCAGCGATTT	0.05564268
FM_265-GTTTACTAGACTGGGT	0.055642895
FM_286-CTAGACATCGAGCACC	0.05564317
FM_226-AGAACAACAGAGTTGG	0.05564332
FM_286-GGGTTTAGTAACAGTA	0.055643372
FM_170-TGAGGAGCACAAAGCG	0.05564347
FM_044-ACTGAGTAGAGTACAT	0.05564385
FM_018-GCCTCTAGTATCACCA	0.055643957
FM_259-TTTAGTCGTCGTGATT	0.055644006
FM_277-GGGCCATAGCGTGCTC	0.055645254
FM_286-TGGAGGAAGCGTTAGG	0.0556456
FM_286-CGAGTGCCACGGTAGA	0.05564628
FM_018-CTAGCCTGTTGCGTTA	0.055646535
FM_278-ACATCCCTCCACTTTA	0.055647
FM_275-ACTTAGGCACGCAAAG	0.05564716
FM_277-CCTTTGGCACTACCGG	0.055647265
FM_229-TCAAGCAAGGACACTG	0.05564755
FM_277-CTCCCTCGTTGCCGAC	0.055647608
FM_216-TTTAGTCGTGAGATTA	0.055648025
FM_216-TACCTCGCAGATCCAT	0.0556482
FM_254-GAATCACCAGTTAGGG	0.05564829
FM_290-TCAATTCGTTTACCAG	0.055648465
FM_291-GTAGAAATCTTCTTCC	0.055648748
FM_275-CCGGGTACACAATTCG	0.055648874
FM_120-ACACTGATCTGGGAGA	0.055649098
FM_278-CTTTCAAAGCGTGTCC	0.0556496
FM_286-AATCACGAGCAACTCT	0.055650305
FM_275-ACGGTTAGTCGGTACC	0.055650976
FM_277-GCCTGTTGTATTAAGG	0.055651054
FM_121-ACGTACACACTCTCGT	0.055651583
FM_216-TGGTGATAGTCATGAA	0.055651635
FM_286-GAACTGTAGTAGCTCT	0.055652063
FM_236-TGTAGACGTTAAGGGC	0.05565396
FM_190-CCCAACTGTATGAGCG	0.05565481
FM_286-GACACGCCAACGACTT	0.05565531
FM_245-TGTGATGTCATTCGGA	0.055655573
FM_229-ACCTGTCTCTCATAGG	0.055655807
FM_290-ATCGATGAGCATCTTG	0.0556562
FM_282-AGAACAATCTTTCAGT	0.05565662
FM_120-AGATGAACATTACGGT	0.05565675
FM_221-GGCTTTCCACCATATG	0.055657048
FM_018-GTAACTGTCCTGCAGG	0.055657536
FM_172-CAGCGTGGTCCCGCAA	0.05565767
FM_282-ACCATTTCACCAGGTC	0.05565772
FM_236-CCATAAGTCTAAGCGT	0.055658154
FM_249-TTGTTCAAGTCACTAC	0.05565858
FM_070-TACGGATGTCGGCTCA	0.055658814
FM_243-CITE2	0.055658877
FM_286-ATCGCCTCAGGTACGA	0.055659663
FM_286-CGCAGGTTCGTCTAAG	0.055660103
FM_286-CTACCCACAGGTCCGT	0.055660386
FM_169-GATTCTTTCGCCTCTA	0.055660427
FM_254-AACAAAGGTCGGATTT	0.055662155
FM_169-AACAACCTCTATGCCC	0.05566233
FM_228-CACTGTCTCCGAGAAG	0.055662483
FM_176-AACAACCTCGGACCAC	0.055663124
FM_240-CCACTTGCAGCGACAA	0.055663265
FM_254-CGTGTCTCAGGAATAT	0.055663824
FM_199-TAAGTCGCAACAGATA	0.055663858
FM_286-CTGCAGGTCACGTAGT	0.055663943
FM_172-CGTTCTGAGCGAATGC	0.055665053
FM_240-GGAGATGTCTAGTGTG	0.055665363
FM_169-TAAGCCATCGGCTTCT	0.05566551
FM_209-GTTCCGTAGTGACCTT	0.055665538
FM_229-ATTCCTACATGACCCG	0.055665925
FM_277-TCATTACAGGAACGAA	0.0556662
FM_216-ACCGTTCTCCGTCCTA	0.0556666
FM_254-CTCATGCGTGCGAGTA	0.055667605
FM_286-GACTATGGTGCGGTAA	0.055667758
FM_254-CAATGACGTGGGCTCT	0.05566821
FM_190-AAGGTAAAGACTCTAC	0.055670235
FM_286-TATCCTACACAACCGC	0.055670235
FM_286-GGGCCATAGCTTAAGA	0.05567115
FM_199-TTCGCTGAGCAAGTCG	0.055671494
FM_254-GGGTTTATCGACCATA	0.055671822
FM_286-CACGTGGGTCGCATTA	0.05567183
FM_286-TCCTTCTGTGAAGCGT	0.05567198
FM_278-CCGAACGAGCAGGGAG	0.055672202
FM_286-GATGGAGGTAATGCGG	0.055672202
FM_240-TCAGGTAAGCCTCACG	0.05567235
FM_290-CGACAGCAGGATCACG	0.05567277
FM_231-ACAGAAAAGAGTCAGC	0.055672847
FM_249-GAAGGACCAGCTTTCC	0.055672873
FM_190-GGATGTTGTCGAAGCA	0.055673543
FM_236-GTTACGAAGGTCTGGA	0.0556736
FM_071-CTAGAGTAGGCGCTCT	0.055673655
FM_229-CAATTTCTCTTAAGGC	0.055673998
FM_283-AACAGGGAGCCGAACA	0.0556745
FM_286-AGAAATGTCGTCGGGT	0.05567492
FM_193-TCTCCGAAGTAGGGTC	0.055675153
FM_229-CAATTTCTCCTCTTTC	0.05567522
FM_018-CTACGTCAGCAAATCA	0.055675354
FM_286-GTGACGCTCCAGGACC	0.055675406
FM_277-ATTCGTTAGGTCCAGA	0.055675585
FM_286-TCTTAGTTCCGATAAC	0.055675775
FM_278-GTTACAGCATGAGATA	0.055675846
FM_282-GTCTTTAGTGTTCCTC	0.055676
FM_199-TCTCAGCTCGCTGTCT	0.0556763
FM_254-TAGACTGTCCAACCGG	0.05567651
FM_249-CTGTCGTGTATTCCTT	0.05567691
FM_240-TAGACTGGTTAACCTG	0.05567711
FM_265-CCTTTGGTCAGCACCG	0.05567739
FM_229-TGCCGAGGTGATTGGG	0.055677574
FM_277-GAGTCATAGTGAATAC	0.05567766
FM_250-ACCACAAAGTGTGTTC	0.05567775
FM_234-CACGTGGCATGGGTTT	0.055677753
FM_216-GCCCAGATCTAAACGC	0.055678446
FM_249-GGGTGAACAACTCGTA	0.055678643
FM_199-TCAGCAACACAGCGCT	0.055678762
FM_286-AGTTAGCAGAGGACTC	0.0556788
FM_249-GAGCCTGCACATGGTT	0.055679567
FM_231-TTTATGCGTTCTCCCA	0.05567979
FM_282-TTCTTGAAGTAGGGTC	0.05568014
FM_275-TTGTGTTCAGGAATAT	0.05568046
FM_265-ATAGAGACATTCCTAT	0.055680476
FM_291-CCTCATGAGACGCCCT	0.055680536
FM_216-AAGCCATGTTTCTATC	0.055680644
FM_149-TGGTTAGTCTCGTTTA	0.055681
FM_265-AGTGCCGAGAAACTGT	0.05568105
FM_190-CACTGTCTCCATTCGC	0.055681456
FM_282-CAGTTCCCATGACGGA	0.055681456
FM_286-ATCGTAGGTTCCCAAA	0.05568186
FM_254-GAATCACAGCTGAAGC	0.055682037
FM_286-CGAAGTTGTCGATTCA	0.055682555
FM_290-CTCTCGAAGAGGGCGA	0.05568285
FM_254-GTGCGTGCATGAGAAT	0.055683725
FM_209-ATTCACTAGCATGCGA	0.055684477
FM_282-GAACGTTCAACCGCCA	0.0556847
FM_175-TATCAGGTCCTCAGGG	0.05568493
FM_263-CTGAATGGTTACGGAG	0.055685017
FM_231-TTGCATTAGAGAGCCT	0.05568516
FM_254-ACATCGAGTCAGGTGA	0.055685345
FM_286-GGAACCCGTGTCATTG	0.05568563
FM_277-GGTGTTATCACCCTCA	0.055685766
FM_254-GAGAGGTAGGGATGTC	0.055686183
FM_291-GCAGCTGGTGAGCGAT	0.055686254
FM_286-GATGATCGTGTGTACT	0.05568733
FM_231-GACACGCGTGAGCCAA	0.0556875
FM_286-TCTTGCGTCCGCTGTT	0.055687718
FM_277-TCCTAATTCCATCTAT	0.055687856
FM_282-GTCTCACGTCGCTGCA	0.05568897
FM_265-CCACGTTAGCGATGCA	0.055689275
FM_231-CCATAAGGTCTTACAG	0.0556895
FM_274-TAGGAGGAGTGTACCT	0.055689767
FM_249-AGGATCTGTAAGTTAG	0.055689823
FM_286-TCCACCATCGAACCAT	0.055690028
FM_231-AAAGGATGTGGATACG	0.055690352
FM_265-ACTTTGTTCGATTGAC	0.05569052
FM_254-AACGTCAAGCACGATG	0.055690892
FM_249-TGATTTCTCCATTCAT	0.05569155
FM_216-CGTAATGAGCCGAATG	0.05569177
FM_121-TTACGTTGTGCCTTCT	0.055691935
FM_286-CACAGATCACCCTTAC	0.055692006
FM_249-TATTGGGTCTCCCTAG	0.055692766
FM_217-CTTCAATTCACGTCCT	0.05569323
FM_199-AAGGAATTCCGTGGGT	0.055693284
FM_121-CTCCCAACACCCAACG	0.05569331
FM_286-TGTACAGAGAAGATCT	0.055693425
FM_295-TCATTACGTCCGACGT	0.055693638
FM_245-AATGGCTGTGTCCTAA	0.055693865
FM_236-GTGTTAGAGCCAGTAG	0.05569531
FM_254-ATCCATTCACAAGCCC	0.055695746
FM_018-CTGATAGTCTGCCCTA	0.055695944
FM_286-CACTAAGCACCAGCCA	0.0556964
FM_234-TAGACCAAGTGAACAT	0.05569735
FM_277-TACCCACCACACGGTC	0.055697516
FM_249-CCAAGCGTCAATCTTC	0.055697516
FM_277-TAGGTTGGTCTTCCGT	0.055697672
FM_254-GTGGTTAAGTTTGCTG	0.055697784
FM_250-CCTACGTTCCCGAGAC	0.055697992
FM_286-TTTCGATCAAGTGGCA	0.055698164
FM_254-GTTGAACGTACCAATC	0.055698235
FM_278-CGTAGTAGTCCGGCAT	0.055698313
FM_229-CTGATCCGTTCCCACT	0.055699248
FM_286-CGGAGAAGTTGACGGA	0.055699654
FM_243-TTAGGGTGTTGTCAGT	0.055699658
FM_018-AGAATAGCACGGTGTC	0.055700637
FM_254-CTCCTCCAGCCGATAG	0.055700745
FM_240-CTCACTGTCGTAACCA	0.055701315
FM_286-ATTTACCGTCACGCTG	0.055701442
FM_217-CTCGAGGTCAACCCGG	0.05570283
FM_199-TCAGTTTGTGTTACTG	0.05570291
FM_249-TCATGGAAGGCTAAAT	0.05570303
FM_286-GACTATGTCTGTCCGT	0.055703044
FM_286-GCCCGAATCGGACAAG	0.055703133
FM_236-GATGACTTCGGCATCG	0.05570344
FM_286-GCTGAATTCACCTGGG	0.05570455
FM_265-GTCATCCTCCTACGGG	0.055704877
FM_226-AGTGATCTCTTCTGTA	0.05570571
FM_254-TGTTCTACATGTTCGA	0.05570584
FM_291-GCATGATCACAGTCCG	0.055705987
FM_169-TCATACTCACCTTCGT	0.055706367
FM_290-AGATAGAGTCCAAAGG	0.05570646
FM_249-CGTGTCTTCACCCTGT	0.05570659
FM_228-GATAGCTAGAGCCTGA	0.055707026
FM_250-GCTTCACGTAAGCTCT	0.05570723
FM_250-ATCGTGATCACGAGGA	0.055707883
FM_038-GCAAACTTCGCATGGC	0.05570829
FM_184-GCTTTCGAGTCGTTAC	0.05570868
FM_254-AGAGCCCAGCCGAACA	0.055708833
FM_229-TGAGGAGCAGGTTCGC	0.055710074
FM_221-CCACAAAAGATACGAT	0.05571031
FM_231-TACATTCCAATAACGA	0.055712014
FM_229-ATCGGCGCATCGAACT	0.055712074
FM_163-CACCGTTAGTGAATAC	0.05571232
FM_282-TAAGTCGTCTGCGGAC	0.055712588
FM_254-CTCAGTCAGTCATGAA	0.05571334
FM_226-GCTACAAGTCAGTCCG	0.05571361
FM_178-ATTTCTGCATTGGCAT	0.055714153
FM_249-CTACCTGGTCTACACA	0.055714633
FM_018-ATTATCCCAGTATAAG	0.05571484
FM_249-TGCAGTAGTCGGATTT	0.05571499
FM_018-TGTCCCACACGTTGGC	0.055715524
FM_278-TTACTGTCAGCGTAGA	0.055715688
FM_219-CTACCTGGTCGTCGGT	0.05571569
FM_278-CATACTTAGGGCATGT	0.05571587
FM_282-TAAGCGTCACGAGAAC	0.055716515
FM_290-ATAGGCTGTGGTTTGT	0.05571703
FM_165-TTACGCCTCGAGCACC	0.0557171
FM_254-ACTGATGCACTCTGCT	0.05571763
FM_229-ACTACGAAGGTGCTTT	0.055718247
FM_291-TCGGGACTCGAGATGG	0.055718374
FM_277-TGGGCGTGTGTGCCTG	0.05571844
FM_254-GCTACCTTCCGTACGG	0.05571884
FM_254-CTCCTCCTCACATCAG	0.055719316
FM_065-CGTGTCTCACAAGACG	0.05571967
FM_295-CATCCACAGTGGTGGT	0.05572012
FM_248-GTCACGGGTACACGCC	0.05572052
FM_018-GCACATAAGTGAAGTT	0.055721793
FM_193-CTCACTGAGAGGATCC	0.05572203
FM_243-CITE4	0.055723026
FM_291-TGCGATATCGCATTGA	0.055723526
FM_172-TCTGTCGCAGGCGAAT	0.0557236
FM_265-TAAGCACCAAGACTGG	0.055723708
FM_071-TGTATTCCACCGAATT	0.055724025
FM_172-CTTCCTTAGCGTCAGA	0.055724353
FM_277-GAGTCTAAGTCTGGAG	0.055725574
FM_249-TGGAACTCAGTATGAA	0.05572564
FM_229-GTTACCCTCGCAACAT	0.055726446
FM_229-CACAACAAGAAGTCAT	0.055727426
FM_286-AGACACTTCGCAGTCG	0.0557275
FM_265-CAGGTATGTAGAATAC	0.055727523
FM_286-CGATGGCAGGTTACCT	0.05572755
FM_286-AGGACTTTCGTCCTTG	0.055727564
FM_169-TATATCCAGCTATCCA	0.05572776
FM_291-TAAGCGTTCGGCTGGT	0.055728484
FM_275-TTGGGCGGTGTTTGCA	0.055729676
FM_234-ACGATGTTCCCGTGTT	0.05573004
FM_282-ATACTTCCAAACTAAG	0.055730145
FM_018-GCGCAACAGGGTCGAT	0.055730704
FM_231-CAAGAGGCACCAATTG	0.055731487
FM_278-TGTGGCGGTTGCTCGG	0.055731777
FM_282-GAATAGAGTTGTCAGT	0.055733178
FM_234-CAGTTCCAGGCTTAAA	0.05573368
FM_249-GGAGAACTCGACACCG	0.05573369
FM_170-TGTGTGACAGGATGAC	0.055734403
FM_229-GTCAAGTGTATCCTCC	0.055735134
FM_229-GTGTAACAGGATCACG	0.055735197
FM_170-GATCATGCATGGTGGA	0.05573602
FM_295-GTCAGCGAGCTACAAA	0.05573636
FM_290-ACACCAAAGCACTCAT	0.05573669
FM_171-CCGGGTATCAGCGTCG	0.055736773
FM_286-CTTACCGAGCACCGTC	0.055736963
FM_286-TCAGGGCGTGGATACG	0.05573703
FM_286-AATGCCACAGACTGCC	0.055737067
FM_209-AGGACTTAGATCCCAT	0.0557373
FM_229-ATATCCTTCCAACTAG	0.055738952
FM_216-GGGAGATCAAGCCCAC	0.05573935
FM_286-GGGTCTGCATTCCTCG	0.055739425
FM_243-CITE2	0.055740137
FM_254-GTTACGACAGACGATG	0.055740207
FM_254-TCGCAGGTCCGATCTC	0.055740498
FM_290-TCATGGATCGTCGATA	0.055740654
FM_249-ACCGTTCCAAGAATGT	0.055740822
FM_290-TCACATTGTTTACGAC	0.05574085
FM_286-GAGAAATTCCCTGGTT	0.0557413
FM_248-TTATTGCGTCAGGTAG	0.055741325
FM_217-CTTCCGAAGACAACAT	0.055741813
FM_216-CCTGTTGCAATCTCGA	0.055741854
FM_231-TAGAGTCAGTATTCCG	0.05574188
FM_290-CCGTGAGAGTATAGGT	0.055741973
FM_286-TCTTCCTCACGTAACT	0.05574215
FM_249-ATTCCTAGTAGCTGCC	0.055742282
FM_265-TTCCAATTCAGTCATG	0.05574267
FM_149-CCTACGTTCGCTACGG	0.055743184
FM_221-GGAGATGCAGGATTCT	0.055743445
FM_243-CITE1	0.055743452
FM_199-GAACTGTAGCAGCGAT	0.055743873
FM_229-AGGATCTTCAACTGGT	0.05574431
FM_169-CATTCCGCAGGTGGAT	0.05574441
FM_175-ACAAGCTGTACGTGAG	0.055744633
FM_172-ACTTAGGGTCCGGACT	0.055744905
FM_286-GTGGAAGGTCGTGATT	0.05574555
FM_199-ATCGATGAGAATTCAG	0.05574597
FM_221-AGCGATTCACTGCACG	0.05574636
FM_254-GTAGGTTTCAAAGGAT	0.055746917
FM_254-GGATGTTAGTCACTGT	0.05574707
FM_209-CCTCAACAGCCGTCGT	0.055747394
FM_291-ATCAGGTGTTGGATCT	0.05574741
FM_018-CCCAATCAGAGACTTA	0.05574786
FM_286-AGACCCGAGGTTGAGC	0.05574835
FM_249-TTTACTGAGTCTAGCT	0.055748373
FM_286-GCTTCACCAATTCGTG	0.055748902
FM_254-AGGGCCTGTCAGGTGA	0.055749267
FM_184-ATCCGTCGTCGGTAAG	0.055749487
FM_286-CCAAGCGCAAACACGG	0.05575015
FM_149-AGGGAGTGTCTACATG	0.05575043
FM_254-GGCTTGGGTACGTAGG	0.05575061
FM_282-ACGTACAGTTCCGTTC	0.05575092
FM_240-TAAGCCAAGATAGGGA	0.055751856
FM_120-CTGTACCAGTGGTTAA	0.055752292
FM_217-TACAGGTGTTTCTTAC	0.055752467
FM_254-GAGGCAAGTCATAGTC	0.055752557
FM_290-TTGCCTGTCACAGAGG	0.05575264
FM_221-GACGCTGTCCCAAGCG	0.055752657
FM_234-GACCAATAGCTGCCTG	0.055753
FM_265-AGTACCACATCGGAGA	0.055753216
FM_286-CCTCACAGTACCAATC	0.055753216
FM_149-CAAGAGGCAGTCTACA	0.055753663
FM_290-CTGTCGTCACCATAAC	0.055753805
FM_065-GATGAAACAGTGGGAT	0.05575384
FM_290-CTGATCCGTAGGCTCC	0.05575464
FM_277-GTTGTCCTCCGCAACG	0.05575542
FM_291-TCATACTAGAGCATTA	0.055756006
FM_221-AGCCAGCAGGTTCCAT	0.055756193
FM_277-ACTTTGTGTATTGACC	0.05575652
FM_291-TACCCACCACTGGCCA	0.055756845
FM_248-TCCTCGAAGTTGGCGA	0.055756893
FM_228-CTGGACGGTCTGTAAC	0.055757333
FM_190-TCTTGCGAGATGACCG	0.055758215
FM_249-TGCTTGCAGGACGCTA	0.055758495
FM_172-GACCTTCCACAACATC	0.055758666
FM_290-GCGTGCAAGTAGATCA	0.055758923
FM_274-GTCTTTATCATCGCAA	0.05575908
FM_065-GCATGTATCCATTCTA	0.055759758
FM_286-CACCAAAGTGTGGACA	0.05576061
FM_121-TCACTATTCGTTCCCA	0.055761542
FM_286-ATAGAGAAGTGCAGCA	0.055761684
FM_234-TGCTGAATCGTGTGAT	0.05576204
FM_248-CGTAGTAAGTGAGGCT	0.0557627
FM_236-ATGTCCCCAATAACCC	0.05576327
FM_277-TATCTTGGTCCGAAAG	0.05576338
FM_229-GAGTCATCAGTAGTTC	0.055763416
FM_249-CATAAGCGTACAGTCT	0.055763714
FM_282-TCTTTGATCCATTTAC	0.055763733
FM_254-CGAGTTAAGCTGAAAT	0.055764202
FM_283-GAAACCTTCCGGGACT	0.05576421
FM_171-AACAGGGCACCTTCGT	0.0557646
FM_149-TGATTCTCATTATGCG	0.055764843
FM_286-GTCACGGCAAGTGTCT	0.05576527
FM_278-CATTCTAGTATCGAAA	0.05576558
FM_229-TATTCCACAAGAGGTC	0.05576615
FM_259-TTGGTTTTCGGAATGG	0.055766154
FM_172-ACGGAAGAGATTGCGG	0.0557666
FM_190-GTCTCACGTGCGTCGT	0.055767514
FM_018-TCAACGAGTTGACGTT	0.055768043
FM_286-CTCCGATCAGAGGTAC	0.055768605
FM_243-TTACCGCCAGTGTACT	0.055768967
FM_216-TAAGCGTTCTCTCTAA	0.055769257
FM_199-ATTTCTGAGATGTTCC	0.055769917
FM_249-GGGTCACCAACATCGT	0.05577045
FM_277-TGAGGTTGTGCAGGAT	0.055770487
FM_231-CTCAACCAGGAGAGGC	0.05577049
FM_254-TTCATTGTCTCATTGT	0.055770833
FM_286-CGGAACCGTCTTGCGG	0.05577134
FM_149-TGAACGTGTAGAGGAA	0.05577176
FM_295-CAAAGAAAGTCTTCGA	0.05577242
FM_277-CGGAGAAAGGACGGAG	0.05577286
FM_286-ATGATCGTCTCTCTAA	0.05577303
FM_234-TCTCTGGGTAAGCAAT	0.055773336
FM_163-AGCTCAAGTATCGTTG	0.05577373
FM_249-GCTTTCGGTGTGAATA	0.05577432
FM_221-TACTTCATCGGACCAC	0.05577458
FM_250-GTTAGTGGTCTCCTGT	0.05577494
FM_120-ACATGCAGTTCTCTCG	0.055775296
FM_228-TGTACAGAGCACTTTG	0.055775672
FM_223-TCCTAATAGATTCGAA	0.055776708
FM_277-CTGAGGCAGTAACGTA	0.055777006
FM_228-TACCGAATCTCGGTAA	0.055777133
FM_221-GTAGGAGGTCAGACGA	0.055777706
FM_163-CATTCTAAGAGGCTGT	0.055778217
FM_190-ACGTAACTCATCCTGC	0.05577827
FM_236-CCCTCAAAGCGGTAAC	0.05577867
FM_190-TAACGACCAGAGGCTA	0.0557811
FM_018-CACAGGCGTAAGGATT	0.055781953
FM_286-CTTGATTTCCTCTCTT	0.05578208
FM_231-GACCGTGCACCGCTGA	0.055782594
FM_286-TTTGGAGTCACGGGAA	0.055782598
FM_290-TAAGTCGCAACGAGGT	0.055783343
FM_265-CATTCATCAAGTATCC	0.055783566
FM_240-TGGGAGAGTTCTCCAC	0.055783823
FM_286-GGGAGATTCATGGCCG	0.055784084
FM_199-ACCGTTCGTACTCGTA	0.055784367
FM_278-CTCTCAGGTAGTGTGG	0.055786405
FM_018-GTCGTAAGTTCGCTAA	0.055786684
FM_274-GCCAGTGTCGCTACGG	0.055786718
FM_277-TAGCACAGTGTGTGTT	0.05578692
FM_290-TGAGTCATCCCATTTA	0.055787113
FM_249-CACTGTCAGCCATTCA	0.055787176
FM_286-TCTTCCTAGCACGGAT	0.055788103
FM_254-CTATAGGGTATGAGCG	0.055788137
FM_265-TGGAACTTCCATGATG	0.055788934
FM_149-GGCAGTCGTCGACGCT	0.055789102
FM_018-GAACCTAAGCAGGCTA	0.055789493
FM_240-GCATCTCTCATGGATC	0.055789758
FM_236-TTGGATGGTTTACGTG	0.055790238
FM_265-ACTCTCGAGCGAACTG	0.055790287
FM_290-TATGTTCAGAAACCAT	0.055792093
FM_291-ATAGGCTAGTCGAGGT	0.05579237
FM_249-CAACCAAGTCTAGTGT	0.055794332
FM_250-TTCTGTAAGCGACTGA	0.055794533
FM_290-CGTAAGTTCAAGAGTA	0.05579501
FM_216-TTCAATCGTAGAAACT	0.055795327
FM_240-TGCGATAAGCACTCCG	0.055795424
FM_172-CTCAATTGTACTCCGG	0.055795465
FM_286-ACTGCAATCGTTTACT	0.05579558
FM_248-GTCATTTCAGACATCT	0.055796072
FM_199-TAGCACAGTATTCCGA	0.055796366
FM_065-CGAACATGTGCACCAC	0.055796836
FM_231-AGGACGACATCGTTCC	0.055797063
FM_286-AGAGAATAGACTCAAA	0.055797584
FM_295-CATCGGGGTTGGCTAT	0.05579813
FM_121-ACGATCACAAGATGGC	0.0557982
FM_163-CCTTCAGCAAGTGACG	0.05579847
FM_274-AGTGATCCATATACCG	0.05579868
FM_226-GCAGCCATCGAGAACG	0.055799585
FM_018-TTGACTTGTGACAAAT	0.055800136
FM_228-TCGGATAAGTACTCGT	0.05580117
FM_120-GCACGGTGTGTCCCTT	0.05580139
FM_290-GGGACCTCATCTAACG	0.055801816
FM_221-CATCCCAAGATGGCAC	0.05580193
FM_236-CGATGGCTCACTGCTC	0.055802103
FM_120-TTACCGCTCCGGGACT	0.05580212
FM_291-TCAAGCAAGTTGCTCA	0.055802416
FM_291-CGTAGTAAGAGCTGCA	0.055803
FM_121-CATTCTATCGTAACTG	0.05580301
FM_248-ATCGTGACAAGGTCAG	0.05580313
FM_190-TCGGTCTTCTTCACAT	0.055803146
FM_249-TACAGGTCACCATATG	0.055804346
FM_245-TAACGACCATGCCGAC	0.05580476
FM_286-CTTCCTTAGACTTCAC	0.05580479
FM_240-TGTGGCGGTGCATCTA	0.055804994
FM_121-TCAGCAAAGCCATGCC	0.05580513
FM_169-TGATTCTAGATCCCGC	0.055805482
FM_236-TAAGCGTCACCTGCTT	0.05580643
FM_290-ACGTACATCCGAAGGA	0.05580681
FM_254-CATGAGTTCGCAACAT	0.055806823
FM_172-TCAAGACAGGGTACGT	0.055806905
FM_231-CAATACGAGCATCCTA	0.055807184
FM_303-GTTACAGGTCACTTCC	0.055808105
FM_226-GTCCCATAGGCTATCT	0.05580823
FM_286-GTACAACGTTTGCAGT	0.055808596
FM_291-GAGTTTGTCTATGTGG	0.055808634
FM_286-GTTCATTCACGGTGAA	0.055809196
FM_275-AAAGAACGTTCAAGGG	0.055809446
FM_260-GACCCAGGTAGCTGTT	0.055809498
FM_254-TCGGTCTTCAGAATAG	0.05580965
FM_278-TCTATCAAGTCCTGCG	0.05581005
FM_278-TCAGGGCCACATGTTG	0.05581005
FM_291-GGGAAGTAGAGGACTC	0.055810507
FM_286-TGATTTCGTGCCTTTC	0.05581052
FM_274-GAGTTGTAGCGTGTTT	0.055810694
FM_277-CTATAGGCAGATCCAT	0.0558108
FM_018-TCTATTGTCGTTGCCT	0.05581087
FM_223-AGAAATGGTTGGGAAC	0.0558116
FM_286-ACTACGACAGTGTACT	0.055811703
FM_286-CCTCTAGGTGATTCTG	0.05581204
FM_282-TCATATCCAATGGCCC	0.055812854
FM_176-ATCGGCGTCACTGTTT	0.055813152
FM_282-GATCAGTCAGCAGGAT	0.055813238
FM_286-TGAATGCTCGTAGCCG	0.05581395
FM_018-ACCTTTAGTCTTGTCC	0.055814106
FM_228-CCGAACGTCCGATCGG	0.055814195
FM_184-TCTTTGAGTCATGGCC	0.055814285
FM_171-ATGGGTTCATGGCTAT	0.05581442
FM_226-GACCTTCGTACGACTT	0.05581475
FM_190-CCCTTAGGTCACTACA	0.055814993
FM_249-ACCTGTCTCTAATTCC	0.055815835
FM_229-TGTGATGTCGGAAGGT	0.055816006
FM_065-ATCATGGAGAAACCAT	0.05581625
FM_172-AACAAGATCTGGCCGA	0.05581707
FM_282-CTGCTCATCTCGTTTA	0.05581785
FM_286-CTCCGATAGCATCCTA	0.055818025
FM_286-GACCAATCATAGAAAC	0.05581811
FM_243-CTCCTTTCACAAGCAG	0.05581875
FM_278-GAATCGTTCTGCGGGT	0.055820305
FM_149-GAGGGTACAGCGTAGA	0.055820365
FM_249-TCTCTGGAGACTCATC	0.05582055
FM_277-CATCAAGTCTGCGGGT	0.05582097
FM_275-TTCTAACAGTCGCGAA	0.0558211
FM_170-TAGGGTTCAGCTGTTA	0.055821307
FM_286-TGACTCCGTAACGATA	0.0558218
FM_231-TCCTAATGTATCGATC	0.05582263
FM_184-CAGAGCCCAGTGTACT	0.05582328
FM_071-GGCCGATCATATGAGA	0.055823565
FM_120-TTACCGCTCGACCCAG	0.05582415
FM_221-GGAGGATCATCCGGTG	0.055824738
FM_184-GAATCGTAGGTCGTAG	0.055824894
FM_290-AGACACTGTTGCCAAT	0.055825062
FM_169-TTTCATGCACGAAAGC	0.055825077
FM_263-TGGATGTTCCATTCGC	0.05582535
FM_290-GACTGATGTTCTTAGG	0.055825487
FM_018-AAACGGGGTGTTGAGG	0.05582574
FM_254-CGTAATGGTCTACATG	0.055826034
FM_190-AGAGCAGAGGTGCTAG	0.055826437
FM_120-GTTCGCTCAACAAGAT	0.055826444
FM_290-CAGATCAGTCAAAGCG	0.055827595
FM_282-CCGTAGGGTAGAGGAA	0.05582769
FM_290-ATGGGTTAGCTATCCA	0.055827804
FM_065-GTCAAGTTCGCTTAGA	0.055829134
FM_234-GTGGGAAGTGCCTAAT	0.055829328
FM_274-TAATCTCCAAACACGG	0.05582934
FM_283-GTACAACCATTCTCTA	0.055829547
FM_169-CCGTGAGTCATCACCC	0.055829853
FM_234-GTGACGCAGAGTAACT	0.05582988
FM_234-GCGTGCAGTACCCGAC	0.055830035
FM_277-TGTACAGAGGTTCCAT	0.055830218
FM_173-ATGGAGGCATGACTTG	0.05583045
FM_231-TAAGTCGGTGTTCATG	0.055830464
FM_274-TGTAACGTCGGAGCAA	0.055830482
FM_199-TCCAGAATCACAGAGG	0.055830974
FM_286-GTTCTATCAATTGCCA	0.055831198
FM_278-TGTGTGAGTGAACTAA	0.055831518
FM_282-GGAGCAAGTAACGATA	0.055832114
FM_229-TTCCGTGGTGCCTGAC	0.055832453
FM_226-ACCAAACTCGGAGATG	0.05583375
FM_209-ATTGTTCTCGCATTAG	0.05583382
FM_018-ACTTGTTAGAATCTCC	0.05583387
FM_286-TTGCTGCGTCACCACG	0.055834305
FM_278-CTAACTTCACCGCTAG	0.055834748
FM_295-GCGGAAAAGCTGAAAT	0.055835236
FM_231-CACCGTTGTCAAGGCA	0.055835444
FM_219-AGTCAACGTGAAAGTT	0.05583618
FM_290-GTGGGAACAAGTAGTA	0.05583675
FM_249-CGTAAGTTCTCGCGTT	0.055837624
FM_223-CGTTGGGAGTCAGGGT	0.055837702
FM_254-CACAACAGTACAAAGT	0.05583808
FM_173-CCTGTTGAGGGCCTCT	0.055839434
FM_254-ACTATCTTCTGGAAGG	0.055840015
FM_240-TCTGTCGAGGGAGGGT	0.05584041
FM_286-CACCGTTAGTGACACG	0.05584079
FM_121-GCCATTCTCAGGGTAG	0.055841196
FM_263-GTTAGTGTCAGACCCG	0.055841204
FM_286-TGAATGCGTCCACTCT	0.055841476
FM_295-GTCAAACAGTGTAGTA	0.05584258
FM_199-CCGTGAGAGTTGGCGA	0.055842675
FM_249-TGTAAGCAGCCAACCC	0.05584279
FM_250-TGACAGTCAGAGATGC	0.05584341
FM_231-CTTAGGAAGAGCAACC	0.055843502
FM_295-AAAGTGATCGTGCAGC	0.055843703
FM_286-TGTAAGCTCGTAACAC	0.055843834
FM_234-TAATTCCTCTTGAACG	0.055843916
FM_231-GGCTTTCGTATGTCCA	0.05584493
FM_278-GTTATGGGTTGGGATG	0.055845175
FM_229-ATAGAGAGTTAAGGAT	0.055845436
FM_193-GGAGCAAAGACGCCAA	0.055846866
FM_209-GTAGGTTGTATGTCAC	0.055847824
FM_240-TTCTAGTGTTGGGATG	0.055848226
FM_286-CGTCAAACAATAGTAG	0.055848315
FM_221-TCATGCCAGCGACTTT	0.055848677
FM_243-ACGTTCCAGTTAGTAG	0.05584931
FM_283-CTCAGAATCCACTTCG	0.055849414
FM_226-TTTCAGTCACTGTCCT	0.055849466
FM_170-CGTGATAGTTGGGACA	0.055849526
FM_231-TCCGTGTCATCCAACA	0.055849537
FM_286-ATGAGGGCAGAACGCA	0.055851564
FM_254-CCAATTTTCCCTCTTT	0.05585186
FM_243-CITE2	0.055852305
FM_286-CCTCATGCAGATTTCG	0.05585306
FM_221-TGAGGTTTCGGAGCAA	0.05585328
FM_121-ATAGGCTTCGCGCCAA	0.055853575
FM_120-GCTGGGTCAACTGGTT	0.05585385
FM_234-TGTGTGAGTAGGCAGT	0.055854842
FM_277-AACGAAAGTTCTCCAC	0.05585554
FM_286-ACGTAGTCACTTCAAG	0.0558561
FM_286-TCGTCCACAGAATTCC	0.055856444
FM_228-AAAGTGATCCATGCAA	0.055856664
FM_286-TGTTACTGTAACGTTC	0.055857003
FM_209-GATCAGTAGCCACAAG	0.05585717
FM_065-CCAGCGAAGAAGGTGA	0.055857595
FM_249-TGCATGACATACCACA	0.055858586
FM_282-GGAGATGCAACGGCCT	0.055858675
FM_169-GAGGCCTGTCGCACGT	0.055858694
FM_190-TTCGATTTCCCAATAG	0.055858772
FM_277-GCACATATCCGCAAAT	0.055859234
FM_278-AGCGCTGAGTCTTCGA	0.05585926
FM_226-CTGTATTAGCGAGTAC	0.055859968
FM_236-AAATGGAAGCAATAGT	0.05586003
FM_249-AAAGTCCTCTTTGCGC	0.055860177
FM_169-ATCTTCACAGCCTATA	0.055860605
FM_249-TAGTGCATCCAGCAAT	0.0558608
FM_169-CCTCAACTCAGTCATG	0.05586081
FM_178-TCAAGTGTCCACTAGA	0.05586245
FM_218-GTGTGGCCAATCGCAT	0.05586265
FM_286-AAACGAATCCCATTCG	0.05586389
FM_226-TGATCTTGTTGGACCC	0.055864047
FM_226-TGTCCCATCCACATAG	0.055865057
FM_254-CACAGATAGCTCTGTA	0.055865392
FM_277-GTAACACTCAGAGTGG	0.0558657
FM_199-AGAAATGAGTTTAGGA	0.055865828
FM_243-ACACGCGGTGCCCAGT	0.055866245
FM_231-TTAGGCACATTCGGGC	0.055866286
FM_248-GGGTCTGAGACCAACG	0.055866838
FM_240-TAAGCGTAGTTGGCGA	0.055866852
FM_274-GGATGTTCATGACGTT	0.05586688
FM_254-AAGATAGTCGTGGGTC	0.055867
FM_275-GCTACAATCGGACTTA	0.055867672
FM_250-CAGATACTCAACCGAT	0.055868153
FM_173-CTTCAATGTACCTATG	0.055868167
FM_231-CATTCATCAAGGTACG	0.0558684
FM_282-ACTATTCAGGTTCACT	0.05586943
FM_286-TCTCACGAGCCTCATA	0.055870358
FM_286-CTTCTCTTCTGTGCAA	0.055870388
FM_249-GGAACCCTCAAGCCTA	0.055871777
FM_190-TGAGTCACACTCCCTA	0.055872172
FM_169-CTACCTGGTCGTACTA	0.055873044
FM_070-CCTACACCAGCTTCGG	0.055873197
FM_254-ACTTTCATCGTAACCA	0.055873223
FM_277-GTCATGAAGAGTATAC	0.05587396
FM_249-CGAAGGATCTCTCTAA	0.055873998
FM_278-CATTTCACAAGTCCAT	0.055874217
FM_263-CAACGGCAGTAATACG	0.05587456
FM_286-GTTGCTCGTACGTAGG	0.055876385
FM_216-GCGATCGAGACCCGCT	0.055877026
FM_243-CITE5	0.055877212
FM_226-ATCCTATCAGCGAGTA	0.05587728
FM_290-CTTCCGACAAAGCTCT	0.055877432
FM_249-GTCTGTCCAAGAGTTA	0.05587755
FM_065-AGAGCGATCATAGCAC	0.055877555
FM_277-TCGAACATCTCTTAAC	0.055877622
FM_120-CATTGAGCAATTGAAG	0.05587776
FM_223-ACGTACATCAAATGCC	0.0558784
FM_236-TGTTACTTCTATCACT	0.055879
FM_175-CGAAGGAAGTTTGTCG	0.05587909
FM_248-CATTGTTAGAGTCCGA	0.055879775
FM_170-GTATTGGAGTCATGCT	0.055880368
FM_070-AACTCAGCAGGGCATA	0.055880737
FM_065-GACGCGTTCTGAGTGT	0.055881467
FM_199-CCTCATGGTAAGAACT	0.055882104
FM_290-ATCAGGTTCCTTCACG	0.055882286
FM_286-AATAGAGTCAGGAGAC	0.055883713
FM_291-GTGAGGATCTTTCTAG	0.05588477
FM_254-ATGACCAAGCGTGCCT	0.05588482
FM_221-ACAAAGACATGAAAGT	0.055885125
FM_228-TTCGATTGTTTCCCAC	0.055885192
FM_176-TCACTCGAGCAGCGAT	0.055886034
FM_178-GCCCAGAAGACCATAA	0.055886075
FM_120-GAAGGGTCATGCTGCG	0.05588624
FM_149-TTTGATCGTAGAGGAA	0.055886313
FM_236-GATCGTAGTAGAATAC	0.055886313
FM_199-AGGAAATAGCATTGTC	0.05588656
FM_282-ACGCACGCAGGTATGG	0.055886663
FM_277-CACCAAATCCTTGAAG	0.055886667
FM_286-GTCGTAAGTCGCATCG	0.055887476
FM_169-TCAGTCCAGCACTCGC	0.055887476
FM_286-ACGATGTTCATCGGGC	0.055887513
FM_291-ACTTCGCTCAGACTGT	0.05588785
FM_303-AGAGAATAGCTGTTCA	0.055887908
FM_286-TTGTTTGAGTAACCGG	0.055889286
FM_249-TTGTGTTCATCCTAAG	0.055889312
FM_265-TCGATTTCACTAGGCC	0.055889715
FM_018-CATGACAGTATAAACG	0.05589018
FM_199-CGAGTGCGTATGTCAC	0.05589086
FM_286-ATCGGCGTCGTAACTG	0.055890884
FM_286-AGTGATCAGTTGTAGA	0.055891942
FM_221-TTCCGTGGTCGTATGT	0.055892397
FM_223-CAACGATAGTAAGAGG	0.05589379
FM_291-CTCCATGGTGACTCGC	0.055894114
FM_217-CGTGTCTAGTGGTTGG	0.055896368
FM_236-GTCCTCAAGTAATACG	0.055896413
FM_169-CACAACATCCATAGAC	0.055896413
FM_254-TCCCAGTAGTGATCGG	0.05589642
FM_278-CTGGACGCACGACCTG	0.055897
FM_254-GCTGGGTCACATATCG	0.055897363
FM_286-GCGGATCAGAAGTCCG	0.055897716
FM_286-TCTCTGGTCGTAGGGA	0.055899378
FM_216-CGAGAAGGTAACACCT	0.05589956
FM_250-GGTTGTAGTGCCTTCT	0.055899855
FM_254-TTCCGTGGTGAACGGT	0.055899944
FM_190-TTTCCTCGTCTCGGGT	0.055901144
FM_190-TGCAGGCGTGAACCGA	0.055901963
FM_163-GGGTAGAGTAAGAACT	0.055902284
FM_229-CGATCGGGTTCCTAGA	0.055902775
FM_226-TTTCATGTCCTTCTGG	0.055904157
FM_277-GGGAGATCAGTGTATC	0.05590445
FM_254-TTTACTGTCCCAGGCA	0.055904478
FM_200-TAAGTCGTCAGCACCG	0.05590448
FM_275-GAAGTAAGTAGAATGT	0.05590454
FM_169-TATTCCATCCATTCGC	0.055904612
FM_018-GTCGTAAGTAGCTGCC	0.05590497
FM_243-CITE8	0.055905625
FM_229-TGGGAAGGTAGTTAGA	0.055906378
FM_171-ACTTATCAGTACAACA	0.05590666
FM_286-ATGTCCCTCGTCTCAC	0.055906914
FM_278-GACCCTTAGAATTTGG	0.05590736
FM_275-TGTTTGTAGTACCGGA	0.055907443
FM_018-AATCCAGTCAGCTCTC	0.055908296
FM_221-GGTAGAGCAAATGGAT	0.055908825
FM_249-TACGTCCTCATTTGTC	0.05590888
FM_286-AACAGGGCAGAATGTA	0.05590914
FM_226-GAAGTAATCATTTCGT	0.055909477
FM_172-TAAGTCGAGGTGGCTA	0.05590967
FM_121-ACTATGGTCCTTCTTC	0.055910196
FM_277-CCTCCAACACTGGACC	0.05591031
FM_250-ACGTTCCCAGGAGACT	0.05591066
FM_277-AGAAATGTCGTTCTAT	0.055910844
FM_018-CTACACCAGTGACTCT	0.055910904
FM_221-CTAACCCCAACAGCTT	0.055911593
FM_216-TGCTCGTCAACTCCAA	0.055911627
FM_229-TCGAAGTAGCGTTAGG	0.055913296
FM_278-GTGTCCTCAAGTGGGT	0.055913385
FM_223-CTAAGTGGTATCGGTT	0.05591382
FM_301-AACCAACCATGGCTGC	0.05591425
FM_120-GACAGCCCATTGGATC	0.055914376
FM_286-TTAATCCGTCACTTAG	0.05591459
FM_169-GTTCGCTGTATTCTCT	0.055914607
FM_282-GTTACAGCAAACCATC	0.055914614
FM_278-TAACGACGTTCGGTTA	0.055914894
FM_231-TGGTAGTAGCCGTTGC	0.055914946
FM_223-TTCTAACGTCAAAGAT	0.055914972
FM_243-AGGGCTCTCAGACATC	0.055915337
FM_231-TCGCACTAGAGCAGAA	0.055916034
FM_236-CTAAGTGAGAGGGCGA	0.055916134
FM_278-TCGGGCACACTGTTCC	0.055916365
FM_172-GCCGATGCAAATTGCC	0.05591656
FM_219-TGAACGTGTGCAGATG	0.055916637
FM_254-TCCTCGACACCCTCTA	0.05591705
FM_172-GTGGGAAGTTCAGCTA	0.05591802
FM_240-CTGTGGGGTCGAGTTT	0.055919006
FM_243-AATGGCTCAGGTTCCG	0.055920526
FM_286-TGTGATGTCACTCCGT	0.05592059
FM_169-CTCCACACACTGTGTA	0.055921122
FM_286-AAGACTCAGGTTTGAA	0.055921238
FM_163-GAGAGGTAGCCTTTCC	0.055921257
FM_286-CTATAGGTCAAGGACG	0.055921417
FM_200-CCGTGAGAGCCTGTCG	0.055921532
FM_286-AGTAGTCTCTGCGGAC	0.05592202
FM_120-AAGTCGTTCCGCTTAC	0.055922173
FM_229-CAGTTCCCAGTCGGAA	0.055922695
FM_274-CTCCGATCACGACCTG	0.055922963
FM_236-GTGAGCCCAGCAGGAT	0.055923156
FM_121-TTGTTCAAGCCTCGTG	0.055923373
FM_190-GACTGATAGGCCTTGC	0.05592375
FM_169-GTTTACTTCGACGTCG	0.055924278
FM_120-TTCCGGTGTACTGCGC	0.05592495
FM_221-AGGAATACAGTCGTTA	0.055925157
FM_018-CTCTACGAGCTTATCG	0.055925377
FM_278-TCTCAGCAGTGACCTT	0.055925637
FM_199-ATCGTCCAGACTTCAC	0.055927116
FM_295-CGGGTCATCGGAGTAG	0.055927828
FM_184-TAGAGTCAGAAGGCTC	0.05592789
FM_254-GTTACGACAGTAACCT	0.05592826
FM_217-AGATCCATCGTGTGGC	0.05592987
FM_286-GACCAATTCAAACGTC	0.055930454
FM_221-TTGGGTAGTCAACACT	0.055930525
FM_190-GACACGCTCGGACTGC	0.055931095
FM_243-CITE4	0.0559311
FM_221-ACGTACAGTGTTAACC	0.055931214
FM_121-CTATCTACACATAGCT	0.05593177
FM_278-CACATGAGTGTCTCCT	0.055934127
FM_249-AAACCCACACGCGCAT	0.055934314
FM_282-TCGCACTGTTAAGAAC	0.055934593
FM_249-CCCAACTAGCTAGAGC	0.05593496
FM_178-GAGTTTGAGCACCAGA	0.055934966
FM_254-GCTACAAAGATGAACT	0.055935398
FM_231-GTTGCGGAGCGCCATC	0.055936024
FM_254-GAGTGTTGTAAGGAGA	0.055936273
FM_263-CTGCAGGGTGTCGATT	0.055936553
FM_254-CGGAACCAGAAATTGC	0.055936594
FM_290-CTAAGTGAGTGCCTCG	0.055936955
FM_278-ATTCACTTCCCGTGAG	0.05593718
FM_265-TTTATGCAGGTAGTCG	0.055938058
FM_277-AAAGGGCTCTGTGCAA	0.05593822
FM_169-CATGCCTAGAACTCCT	0.055940274
FM_286-GGCGTCATCGCCGATG	0.05594043
FM_291-ACAGCCGCATTAAGCC	0.05594088
FM_018-CAGCATACACCGAAAG	0.05594091
FM_018-CTACACCGTCATGCCG	0.055941217
FM_236-GTGACGCTCAGACTGT	0.055941734
FM_240-ATCGTCCGTCGAGTGA	0.055941902
FM_175-TCATGGAGTCGTTTCC	0.055942576
FM_221-CATCCCAAGGAGTCTG	0.055943195
FM_075-GTGCGGTGTTCTGGTA	0.055943333
FM_243-CITE2	0.055944297
FM_234-CAGATCATCGACCCAG	0.055945106
FM_018-CTGATCCGTTGCTCCT	0.055945165
FM_278-TATCCTAAGTAACGAT	0.055945616
FM_240-AAAGGATGTTCTGAGT	0.055946298
FM_275-TGATTTCCAATGAGCG	0.0559466
FM_243-CITE2	0.055946622
FM_169-TATGTTCTCCCTCTTT	0.055946637
FM_198-CAAGGGAGTGTTTACG	0.05594671
FM_240-ACTTCCGTCACCCTCA	0.055946995
FM_286-ACGGAAGTCCAAGCTA	0.055947512
FM_286-ATTCCTAAGAGGTCAC	0.05594843
FM_243-CITE5	0.055948507
FM_290-ACCACAAAGTGGCCTC	0.055948894
FM_229-AACCTTTAGGTCGTCC	0.05594923
FM_236-TCCGATCTCGGACGTC	0.055949233
FM_286-GCAGCCAGTGAATTAG	0.05594926
FM_199-TCATTTGAGTGTTGAA	0.055950545
FM_254-TCGAAGTTCTGAATCG	0.05595104
FM_243-CITE6	0.05595114
FM_169-ATGAGTCAGGCCGCTT	0.05595118
FM_223-TCACAAGGTGTGACCC	0.05595143
FM_229-TCGACGGAGTAATTGG	0.055951457
FM_165-TGACGCGGTCCGAAGA	0.055951558
FM_278-GAGTCTACAGGTTCCG	0.055951685
FM_234-CAACCTCTCTTGAACG	0.05595215
FM_248-GATTGGTTCCGTTGGG	0.055952244
FM_190-AACAAGAAGAGTGGCT	0.05595229
FM_286-CGTAATGGTCGGCACT	0.05595233
FM_229-TTGTTTGTCGGTAGAG	0.055952564
FM_038-GCTGCTTGTCACCTAA	0.055953093
FM_286-AGCTCAACACGCTTAA	0.055953387
FM_231-ATCCGTCAGGACAACC	0.055954006
FM_286-TTCGATTCAGGTCCGT	0.055954177
FM_245-AATGGCTAGGTGATCG	0.05595471
FM_277-AACAGGGCAAGTCGTT	0.05595589
FM_169-TACCCACGTCCCGTGA	0.05595601
FM_286-AAGTACCGTACCACGC	0.055956665
FM_240-GTGGTTAGTGACTGAG	0.055956688
FM_243-CITE1	0.055956833
FM_265-TATGTTCGTAACATGA	0.05595701
FM_254-TGTGAGTTCTCATGCC	0.055957176
FM_282-AGGTGTTCATGAAGGC	0.055957433
FM_278-CGCATAAGTAGGGAGG	0.055957686
FM_175-CAGAGCCCATACAGCT	0.055959098
FM_254-CCTACGTTCTACTGAG	0.055959202
FM_277-TCCACCAGTTCAACGT	0.05595957
FM_169-GGTGGCTAGTTTAGGA	0.055959783
FM_254-TTTATGCTCATGTCAG	0.055960048
FM_236-AGTCAACGTCAACCAT	0.055961095
FM_277-TCTTGCGGTCTTCAAG	0.05596188
FM_120-GTGTTCCAGCGCCTAC	0.05596204
FM_265-TCTTGCGCAAGAAACT	0.055963065
FM_277-CATTGAGCACCTCTAC	0.055963494
FM_231-AGTAGTCGTGAGCTCC	0.055963792
FM_231-GTTCCGTCAGACCTGC	0.05596414
FM_240-TTCGCTGGTTGAGAGC	0.05596422
FM_228-TCCAGAATCCGAGTGC	0.055964272
FM_277-TGCATCCCAGTAGTGG	0.055965148
FM_243-CITE8	0.055968158
FM_172-CTACAGAGTATGCTTG	0.05596817
FM_018-TCGGTAAGTAGCCTCG	0.055968285
FM_184-TCCTTTCAGTTACGGG	0.055968348
FM_277-GGGCGTTTCATACGAC	0.055968665
FM_121-TTTGGAGAGGACGGAG	0.05596896
FM_277-GGTAACTAGAATTTGG	0.05596916
FM_218-CAGCACGAGATGGCGT	0.055969603
FM_184-CAAGAGGCATCGGATT	0.05596985
FM_249-AAACGCTGTGTCCGTG	0.05597033
FM_249-ATCGTAGCAACGATTC	0.055970337
FM_286-TGACCCTGTATCGGTT	0.05597053
FM_278-CATCCACGTTCAACGT	0.055970944
FM_018-TCTGAGACAGGCAGTA	0.055971153
FM_243-CITE1	0.055972613
FM_286-TCTGGCTTCCATTCGC	0.055972803
FM_236-AGAGCCCAGACTAGAT	0.055973284
FM_286-GTAGAGGCAGTTACCA	0.055973686
FM_301-AACCTGACATGTGGCC	0.055973783
FM_295-TTCACGCTCCTACCGT	0.055973783
FM_228-ACCTACCTCTCGACCT	0.055974156
FM_275-GCCAACGAGGACGGAG	0.0559744
FM_286-AGTCTCCTCCCATAGA	0.055974536
FM_259-TATACCTCACAAGCTT	0.055975087
FM_243-CITE2	0.0559754
FM_254-TTCTAGTAGTGAATAC	0.055975415
FM_217-CAGGGCTAGATGGTCG	0.055975903
FM_274-GAATCACAGGACGCTA	0.05597646
FM_121-TGGGTTAGTAACCAGG	0.05597646
FM_178-TCCCATGTCTAGCAAC	0.05597695
FM_265-GTTCATTTCACTGCTC	0.05597766
FM_290-TTCCTTCCAATAGTGA	0.05597797
FM_291-ACAACCACACAATGAA	0.05597817
FM_243-CITE3	0.055978227
FM_249-CGAGGAAAGCAAACAT	0.05597851
FM_190-AGGGTCCTCCGTGCGA	0.05597851
FM_200-ACGATGTCAAGTAGTA	0.05597887
FM_231-CAATTTCGTCTTTCTA	0.055979583
FM_121-CGTCAAACATCACAGT	0.05598011
FM_231-GTCGAATTCCGCAGTG	0.055981066
FM_286-TATCCTAGTTGCCTAA	0.05598132
FM_190-AAAGGATCAAGGCGTA	0.05598192
FM_254-GTTGAACAGGCCTGCT	0.055982176
FM_229-GTCGTTCTCCGATGTA	0.05598241
FM_286-ATCGATGTCGTCTACC	0.055984516
FM_236-TGAGGTTAGGACTGGT	0.055984974
FM_274-CAGGGCTGTGGTCTCG	0.055986203
FM_265-GATCGTATCGGAGTGA	0.05598698
FM_248-GCACGTGGTATCGTAC	0.05598707
FM_243-CITE7	0.05598711
FM_199-ACTGATGGTGGTAATA	0.05598731
FM_278-CTTCCTTAGGTTAAAC	0.05598775
FM_286-TCGACGGGTGAACTAA	0.055987764
FM_217-CTGTGGGAGAGTGACC	0.05598793
FM_286-TCGGGCAGTGTCATCA	0.055988226
FM_240-TCATTTGCATCCGAAT	0.055988226
FM_226-CAGCAATCAGTCGCAC	0.055988293
FM_221-GTGGCGTCACCTCAGG	0.05598855
FM_249-GGGACTCCACGCGCTA	0.05598886
FM_065-GTAGTCACACAGGCCT	0.055988915
FM_240-GGTGAAGGTTCCACGG	0.055989046
FM_282-TGCACGGAGACCGCCT	0.055989396
FM_236-CATTCTAAGGAGAATG	0.055989582
FM_286-TCTCCGATCAGTCTTT	0.0559896
FM_286-CACTAAGGTGGTCTCG	0.055989828
FM_184-CCTATCGAGGGAGGCA	0.055989932
FM_249-CAATACGAGGAGAGGC	0.055990368
FM_231-GATGATCTCAAGGAGC	0.055991303
FM_163-TGAGCGCGTCGAAACG	0.055991583
FM_234-TGCTTCGAGTCCGCCA	0.055991624
FM_178-CGGACACTCATCACAG	0.055991784
FM_286-TTGAGTGCAGCGTAGA	0.055993266
FM_176-AGACCATAGTTTGGCT	0.055994257
FM_286-AGTTAGCTCTAGCCAA	0.05599436
FM_254-ACCTACCGTAGATGTA	0.055994604
FM_223-GCACGGTCACACACGC	0.055994682
FM_070-TCAGATGAGGAGTACC	0.055995055
FM_240-GATTCTTTCAGGGTAG	0.055995602
FM_282-GACCCAGCAGAATGTA	0.055996556
FM_216-TGCACGGCACGCACCA	0.055997275
FM_275-CTACTATAGTCATCCA	0.0559973
FM_065-CGTCAGGTCCAGAAGG	0.055997405
FM_221-CGGACACCATCCTAAG	0.055998012
FM_286-CCACAAAGTACTCCGG	0.055998024
FM_286-TACGTCCAGCGTATAA	0.05599803
FM_286-TATCTGTGTCTGGTTA	0.055999458
FM_291-TTGTTCAAGTTGCCTA	0.056000065
FM_217-CCCTAACAGCAGGGAG	0.05600031
FM_221-CATCGGGAGATGTTGA	0.056000367
FM_291-CGTCAAAGTATGAGCG	0.056000583
FM_169-CTCCCTCCAATAGTGA	0.056001294
FM_120-ACCAACACAATCGCAT	0.05600176
FM_290-AAAGGTATCGAATGCT	0.056002352
FM_277-CCTGCATAGCGTTCAT	0.056002695
FM_044-CTAACTTCAGGTTTCA	0.0560038
FM_295-ACTGTGAGTTATAGCC	0.056004096
FM_240-CTCAATTGTCGTCAGC	0.056004137
FM_234-CACTTCGCATTGTACG	0.056004904
FM_229-GTGCAGCAGCCACTCG	0.05600522
FM_254-AGGATAAAGATGGGCT	0.05600536
FM_226-AATGAAGAGTGGACTG	0.05600735
FM_169-CTCATCGTCTTTCAGT	0.05600745
FM_277-GGGACCTTCGGAGCAA	0.056007653
FM_286-CTACTATCACCCTTAC	0.056007694
FM_248-AATGACCCACCCTGAG	0.056008473
FM_301-GGTCACGCAATACGCT	0.05600872
FM_018-GGGTCTGAGGGATGGG	0.056009453
FM_245-CATTGTTTCACCTTGC	0.056010097
FM_216-GTAACACTCCAGTTCC	0.05601116
FM_254-TTCCGGTTCGAACGGA	0.05601159
FM_254-GTGCAGCAGCGAGAAA	0.056012526
FM_254-CCCTCAAAGTCCCAGC	0.05601292
FM_295-TGACAGTTCGTAACCA	0.056013156
FM_243-TAGTGCATCGGACAAG	0.056013204
FM_209-AGGAAATTCTTCCACG	0.05601367
FM_038-CAGCGACGTCCAGTAT	0.05601369
FM_286-GCACTAAGTTTACTGG	0.05601441
FM_282-TGATGGTGTAATGCTC	0.05601441
FM_291-GGGATGACATCAGCAT	0.05601486
FM_172-ACCTGAACATCCTATT	0.056015648
FM_240-CAGATTGGTTGCCGCA	0.056015678
FM_200-ATCGATGGTTATCTGG	0.056016095
FM_248-AGGTAGGGTACCGCGT	0.056016255
FM_277-TTGTTCAGTACAAGCG	0.05601658
FM_286-GGGAGTATCAGCTTGA	0.056017045
FM_169-ATTACTCGTACTCGCG	0.056017328
FM_286-CTTTCGGCAGGTTCGC	0.056018464
FM_065-CTCGAGGGTATAGGTA	0.05601915
FM_249-ACTTTGTCAAGGATGC	0.056019574
FM_265-AGGACTTTCCGGTAAT	0.056019947
FM_018-GGCAATTGTACCTACA	0.056019973
FM_265-CGTGAATGTTAGAGAT	0.05602015
FM_120-TGTCCCAAGAGCCGTA	0.05602026
FM_231-GTCACGGAGATAGCAT	0.056020647
FM_286-TCAAGTGCATCATGAC	0.05602133
FM_216-ATTACTCGTCGAATGG	0.056021467
FM_199-GATTGGTCAATGACCT	0.056021754
FM_223-AGACAAAAGAACAGGA	0.05602183
FM_283-AAATGGAGTACCAGAG	0.056021858
FM_277-GTTGTGATCAGCCTCT	0.056022022
FM_249-GTCAAACTCTCCTGCA	0.05602235
FM_229-TCACACCTCTCGTCGT	0.0560228
FM_254-AGCGTCGTCATCTACT	0.05602359
FM_229-ATTCCATGTAGGCTGA	0.056024183
FM_065-CTGGTCTGTTCGGGCT	0.056024205
FM_018-ATCGAGTCACTAAGTC	0.05602554
FM_286-TTGCATTTCCGAAATC	0.056025833
FM_217-CTTCCTTTCCTTCTAA	0.05602601
FM_278-TTGGATGGTTTCCATT	0.056026082
FM_283-CTACTATAGCTGAAGC	0.05602631
FM_295-CGGACACCAGAGGGTT	0.056026984
FM_286-GTTAGACCACCTAAAC	0.056028277
FM_245-GGAATGGCACACAGAG	0.056028277
FM_278-ACTCCCAAGATCCGAG	0.056028817
FM_286-AATTTCCGTCGCGTTG	0.056028888
FM_190-TAAGTCGGTACTGAGG	0.056029018
FM_286-CCTCACACATTGACTG	0.056029055
FM_254-GTGAGCCGTTCTTGTT	0.05602907
FM_286-GATTCGAAGTCCTGTA	0.05602925
FM_240-CATGGTATCCATCTAT	0.056029353
FM_249-GCCAACGTCTAGTCAG	0.056029387
FM_226-TTACAGGCAAACTCTG	0.056029484
FM_286-GGCTGTGGTAAGGCTG	0.056029912
FM_216-GATTCTTCAACATACC	0.056030277
FM_286-AAGACAAAGATGACAT	0.05603043
FM_259-TATTCCATCGATGCTA	0.05603054
FM_286-CAGGCCACACCTAAAC	0.056030545
FM_275-GACGTTATCGCACTCT	0.056031298
FM_286-CTTTCGGGTGTGTTTG	0.05603144
FM_277-AGGGTCCTCTTAGCAG	0.056031838
FM_282-CCTCAACAGGACAACC	0.056031857
FM_275-GTAACACCAGATACCT	0.056031987
FM_190-GTGGCGTTCTGAGAAA	0.056032144
FM_249-GACGCTGCATAGGAGC	0.05603231
FM_229-TCCGTGTGTGCGGATA	0.056032404
FM_169-CTTGAGACACCTTCCA	0.056032464
FM_217-GGGCTCAAGAGCACTG	0.056032468
FM_121-ACCAAACAGAAACTGT	0.05603291
FM_229-GATCATGAGGTCCCTG	0.05603291
FM_018-TGGCTGGGTGCAACTT	0.056033306
FM_249-CGTGAATGTTCTTGCC	0.056033608
FM_172-TCGTGGGGTGGGTCAA	0.05603425
FM_065-CGGAGTCCAATCGGTT	0.05603444
FM_286-AGAGAGCTCACATACG	0.056034718
FM_216-ATATCCTCACCAGCGT	0.056035325
FM_169-CTGCCATCAAGTCATC	0.056036144
FM_170-CATCGTCCATACAGCT	0.05603627
FM_216-AGATGCTAGGTCCAGA	0.05603662
FM_243-CITE4	0.056036793
FM_290-CCTTCAGGTCCGTACG	0.056037746
FM_044-CGGACTGGTCTTGCGG	0.05603851
FM_282-CACGTTCAGGCCTTCG	0.056039013
FM_286-CTTCCGACAAGCGCTC	0.05603922
FM_290-GGGCCATCATTATGCG	0.056039862
FM_278-AGTTCGAGTAGAAACT	0.056040157
FM_243-CITE3	0.056040313
FM_249-TCAGCCTAGCAGCAGT	0.056040674
FM_172-TCGCACTGTCCATACA	0.056040797
FM_283-AAGTGAAGTGCATACT	0.056041688
FM_149-AGGTCATTCACCGACG	0.05604215
FM_245-TTCTTCCTCGTGTTCC	0.056042153
FM_290-TTTAGTCTCTTGGTGA	0.05604257
FM_243-CITE2	0.05604423
FM_286-AGGTCATTCTGCGTCT	0.05604432
FM_249-CCGTAGGTCTGCTAGA	0.056044538
FM_149-CATCAAGTCGTTCGCT	0.05604458
FM_290-CTGCTCAGTCCTGAAT	0.056044843
FM_291-TGCGACGGTGGAACCA	0.056044932
FM_278-ATCTTCAAGAAGTGTT	0.056044962
FM_286-TCATTCAAGACGCAGT	0.056045618
FM_286-CGTGAATCACCTGTCT	0.056045633
FM_243-CITE1	0.05604746
FM_286-GCTGGGTGTTCTCGCT	0.056047585
FM_121-GTGAGTTGTTTACACG	0.056048047
FM_274-AGATAGACAGTGACCC	0.056048103
FM_218-CTTTCGGCAAGCGAAC	0.056048114
FM_199-TCGTGGGTCCACGTGG	0.05604887
FM_221-CATGCGGGTCCAGCAC	0.056049045
FM_243-CITE2	0.056049637
FM_240-GAGTGAGCACTCCACT	0.056049857
FM_190-GGGCCATGTACGCTTA	0.056050424
FM_278-CATAAGCGTATGCAAA	0.056050505
FM_295-AGGGCTCCACACGGAA	0.05605069
FM_290-GTGCGTGTCATCCCGT	0.056051422
FM_236-ACTGTGAAGGCGTTGA	0.056052137
FM_286-TTCCACGGTCCGAAAG	0.056052253
FM_149-ACATGCACATGAAGGC	0.05605228
FM_249-TACCGGGAGAAGTCCG	0.056052763
FM_172-GAAGCCCTCTGGTCAA	0.056053143
FM_243-CITE1	0.056053214
FM_236-ATACCGACACAAGGTG	0.056053318
FM_065-CAGATCAAGTGAAGAG	0.056053616
FM_216-TACTTCACAGCGTAGA	0.056053728
FM_291-ATGGGAGTCTCCTGCA	0.056053802
FM_301-AGAAGCGCAGGACTAG	0.056054667
FM_278-AAGACAATCTAGACAC	0.056054905
FM_175-TCGAAGTGTTCAGGTT	0.056054913
FM_249-ATGGAGGTCCCATAAG	0.056055214
FM_199-TGAGGTTTCCAAGAGG	0.056055345
FM_286-ATCGGATTCGTTCAGA	0.056055523
FM_218-AAGGTAAAGTTAGAAC	0.05605595
FM_286-ACTGTGATCATAAGGA	0.05605612
FM_234-CAAGACTCATCATTGG	0.0560568
FM_290-TCCGGGATCCATTGTT	0.05605685
FM_229-AGGGAGTAGAGGGTAA	0.05605885
FM_234-GGGCTACCAGCGTTTA	0.0560591
FM_217-TAGGTACAGAAGGTAG	0.056059293
FM_216-AGGTAGGCAGTAGTGG	0.05605954
FM_290-GAGTTACCAGCTAACT	0.056060933
FM_190-CGAAGGAGTAGCGTAG	0.05606111
FM_218-TCAATCTAGTTAGTGA	0.056061268
FM_259-CTGTGGGGTGTTTCTT	0.056061305
FM_254-AACAGGGGTGCGAGTA	0.056061383
FM_170-CTTCTCTGTTGGCTAT	0.056061666
FM_221-TAGGAGGGTTGTAAAG	0.056061715
FM_283-AAGCCATTCCGTTGAA	0.056062043
FM_217-TTCATTGTCGGCGATC	0.05606256
FM_178-CGAGGAACAGACAAAT	0.05606265
FM_240-TTTACGTGTTGGACCC	0.056062832
FM_226-ATGCCTCTCAGCCTCT	0.05606292
FM_282-ACAACCATCGGCTTGG	0.05606315
FM_250-TTCCGTGCAAAGCGTG	0.056063715
FM_240-AACCCAAAGCCTGAGA	0.05606383
FM_277-TCTCTGGTCCAAGCCG	0.056063846
FM_018-TTTGGTTGTGGCAAAC	0.056064613
FM_018-CTAGTGAAGCAGGCTA	0.05606464
FM_163-GCTACAATCTCCCTAG	0.05606471
FM_254-TGAATGCCAACCGTAT	0.056064755
FM_282-ACCCAAACACTCCCTA	0.056064878
FM_221-TTGTTGTGTGCGGCTT	0.056065526
FM_254-TCCGAAATCCGTCAAA	0.056065556
FM_278-GACGTTACAGGTCCCA	0.056066003
FM_236-AGCCAGCAGGGCAACT	0.056066096
FM_249-GTAATGCCACTCCTGT	0.056066252
FM_278-AGGCATTGTTCATCGA	0.056066595
FM_249-TTTCCTCCACAATGCT	0.05606666
FM_234-CCCTTAGAGGGATGTC	0.056066807
FM_169-CTACATTCAGCCGTCA	0.05606709
FM_250-ATCGATGTCCGTATAG	0.056067325
FM_265-TGGTACACAGAGGCTA	0.0560679
FM_218-ACTCCCAAGTCGCCAC	0.056068745
FM_217-CAACCTCAGTAATCCC	0.056069486
FM_234-ACCCTCACAACCGTAT	0.05606975
FM_217-TGCTCGTTCTTGGTCC	0.056070007
FM_275-CGGACACCAGCACGAA	0.056070365
FM_254-TGAGTCAGTTGCCAAT	0.05607039
FM_173-TCAGTTTAGCTACGTT	0.056070544
FM_277-CTCATCGGTTCTCGCT	0.05607105
FM_221-CATGCAAGTTGCTAGT	0.056071322
FM_234-ACGATGTAGTGATAAC	0.05607162
FM_286-ACCCAAATCCAAGCAT	0.056072295
FM_200-GAGTGTTAGTTCCAGT	0.05607236
FM_291-ACGTCCTCAACTGCCG	0.05607264
FM_172-TAGCACACATCGATCA	0.05607269
FM_249-AGTACTGAGTGCAAAT	0.05607397
FM_277-CATCAAGCACGCTGAC	0.05607504
FM_249-CCAAGCGGTTATTCCT	0.056075063
FM_178-AGTAACCTCTTGGGCG	0.05607526
FM_254-AGTAACCAGTCAAGCG	0.056075625
FM_221-AGGATCTCAAGTATAG	0.056076005
FM_121-CTCTCAGAGCACGTCC	0.05607616
FM_254-TCTAACTGTCACCGAC	0.05607659
FM_290-AGCTACACAGAGAAAG	0.05607783
FM_018-TGACTTTCATCATCCC	0.05607805
FM_071-TGTATTCGTCATATCG	0.056079764
FM_199-GTTACGAAGTCACACT	0.05607996
FM_190-ATCGTCCTCCTCGCAT	0.05608059
FM_221-GATCATGAGAGCCCAA	0.056080595
FM_254-GACCGTGGTCGGCCTA	0.056081
FM_286-GCCAGTGGTTCTTGCC	0.056081176
FM_286-ATCGATGTCCCTCGAT	0.05608237
FM_044-ACATGGTCAAGGGTCA	0.056083
FM_184-CCCGGAATCGTTTACT	0.05608317
FM_184-CATACTTTCTCGGTCT	0.056083266
FM_217-GTTCCGTGTGTATCCA	0.05608328
FM_291-TCCTCTTCATTGACAC	0.056083843
FM_286-TGTTGAGCATACAGAA	0.056085087
FM_286-TGAGCGCCACTGTGTA	0.056085188
FM_169-CCATCACGTCCGGACT	0.05608587
FM_286-CTCATGCCACATACGT	0.05608604
FM_295-TCGTCCATCGGTCGGT	0.056086205
FM_236-TGAACGTTCGAGTCTA	0.056087356
FM_250-TCATTACAGACGTCCC	0.05608737
FM_250-TGAATGCAGTGGTTAA	0.056087494
FM_190-GGATCTAGTCCTGGTG	0.056088243
FM_277-CAACGGCCAAAGACGC	0.056088354
FM_223-GTTTACTGTCTTCATT	0.05608844
FM_290-TTACCATCACCTGCAG	0.05608899
FM_231-ATGGATCAGGAGCTGT	0.056089405
FM_243-CITE6	0.056089617
FM_176-TTACTGTTCTGGTTGA	0.056090053
FM_190-ACCACAACAAAGCACG	0.056090258
FM_170-GTTAGTGAGGGAGTTC	0.056090597
FM_226-TATTTCGAGCTCGTGC	0.05609072
FM_290-CTGCTCAAGCACGATG	0.05609175
FM_044-CATTCGCCACACCGAC	0.05609292
FM_286-CAACAACTCAGGTGTT	0.056092948
FM_254-GTGACGCCATGAATCC	0.056093063
FM_199-TTGAACGTCAAGAGTA	0.056093138
FM_229-GTTCCGTAGGCGATAC	0.056093335
FM_275-ATTCCATCAGGAGACT	0.056093585
FM_282-GTTTGGAGTATGGTAA	0.056093942
FM_290-ACTGATGGTCCTGAAT	0.056094084
FM_282-AACAAGACATGAAGCG	0.056094494
FM_249-CCGGACACATGGGCAA	0.056095462
FM_240-CGAGGAATCCCATACC	0.056096077
FM_216-AAAGAACAGCCTGTCG	0.05609617
FM_286-AAAGGTACAGTAGTGG	0.056097306
FM_254-TTCTTGACAGACCAAG	0.05609751
FM_121-ACAGAAAGTACAGTAA	0.05609769
FM_044-ATTGGTGCATTAGGCT	0.05609813
FM_290-CATCCGTGTTAGAGAT	0.05609852
FM_218-GTCTGTCGTTCCAAAC	0.056098677
FM_243-CITE1	0.05609874
FM_265-CTTTCAACAGGTTCAT	0.056099016
FM_286-GGGCGTTAGCTTCGTA	0.056099452
FM_275-ACTACGAGTTCGTTCC	0.056099758
FM_172-GAGCTGCGTTGCATTG	0.056100328
FM_231-CTAAGTGTCCGAAATC	0.056100603
FM_178-ACCCAAAGTGCATCTA	0.0561013
FM_277-TTTCATGTCTGGGATT	0.056101378
FM_254-GAAGGACAGGAACGTC	0.056101564
FM_301-AAGGTAAAGAAGTGTT	0.056101825
FM_120-CCAATTTAGGCTGAAC	0.05610285
FM_169-TCATTCAGTCGCTGCA	0.0561039
FM_295-CTCCGATTCAAGAATG	0.056103915
FM_229-AGGGCCTTCTGAACGT	0.056103926
FM_223-CTGATCCGTCTTCCGT	0.056103934
FM_291-TGAGCGCTCGGTAGAG	0.056104302
FM_228-GTGTCCTGTCACAGAG	0.056105662
FM_018-AAGACCTGTGCCTGCA	0.05610619
FM_228-CGTGATAAGCTCCCTT	0.05610641
FM_243-CITE4	0.056106575
FM_236-GAAACCTAGGGTACAC	0.05610676
FM_254-CTCGAGGGTGTCTTGA	0.05610687
FM_120-CATCGCTTCTTGGTGA	0.05610738
FM_282-CTCATCGCAGCGGATA	0.05610827
FM_249-AAGACTCGTTGAGGAC	0.056108773
FM_254-CTACATTCAGCTGAAG	0.05610885
FM_286-CATCGGGCACTGAGTT	0.056109045
FM_243-CITE6	0.056111783
FM_290-TCATTTGCAGCGTATT	0.056112014
FM_286-TACCGGGGTTAAGGGC	0.05611219
FM_243-CCTATCGTCTGGGCAC	0.056112267
FM_175-AGCCAATAGCTGTACT	0.056112505
FM_274-ACTTTCAGTGTCCGTG	0.056113284
FM_286-GAGTGAGTCGTAGAGG	0.056113478
FM_277-GTAGCTAGTGTTCCAA	0.056113563
FM_199-CGGGTGTAGCCACAAG	0.05611381
FM_278-CGGGTGTTCGTCTACC	0.05611406
FM_234-TCATTGTAGTGTTGAA	0.05611426
FM_121-GTCAGCGGTTAAACAG	0.05611457
FM_263-CTATCTAGTCATACCA	0.056114584
FM_176-TGCTCCAAGCCAGTAG	0.056114618
FM_190-GAACACTAGGTAGCAC	0.05611481
FM_275-GGGTTTACAGAGTTCT	0.05611523
FM_286-TTTCAGTGTGACAACG	0.05611532
FM_301-AGGCTGCGTGTGTGTT	0.056116518
FM_250-TAGGAGGGTCTAGGTT	0.056116633
FM_259-GCGTTTCCAAGACGAC	0.056117002
FM_265-TATCTTGAGACTAAGT	0.056117147
FM_290-AAACGCTAGAAACTAC	0.05611721
FM_286-AATCGACGTAACCAGG	0.05611744
FM_286-GTTCCGTCACGGCGTT	0.056117475
FM_254-ACAACCAGTGGCTTGC	0.056117795
FM_234-TACCTGCGTCACTCGG	0.05611801
FM_265-GTTGTAGTCTAGAGCT	0.0561184
FM_245-CCTACGTCAGCCGTCA	0.05611879
FM_221-AAACCCAGTGCTCCGA	0.05611885
FM_184-CCAAGCGTCTCCCTAG	0.056119587
FM_121-GCCCAGAGTTGACTGT	0.056119855
FM_165-CTGCTCACAAGGTCAG	0.056120273
FM_231-CCGATGGAGGAAAGGT	0.056120623
FM_250-ATCATTCCATCCGATA	0.056120895
FM_243-CITE4	0.05612094
FM_229-GGAGCAACACTAGTAC	0.056121398
FM_278-TAACGACCAGTTAGAA	0.056122523
FM_240-CCGCAAGCAGCATCTA	0.056122646
FM_249-CACGGGTCAGAAATTG	0.056122746
FM_254-CGGAATTTCTCCCTAG	0.056122966
FM_240-CTCCATGAGAAGTCAT	0.056123167
FM_295-AGAACCTCACGTACAT	0.05612425
FM_295-GATCATGCAGCCTTCT	0.056124583
FM_250-TGGGCGTTCTCTCGCA	0.056124967
FM_120-CCTCCAACAGTAGTTC	0.05612522
FM_286-TGTGTGACATCCTTCG	0.056125335
FM_254-TGCGATACAATCGAAA	0.056125358
FM_229-ACGGAAGAGGTTAAAC	0.056127477
FM_286-TTTACCATCACTTGGA	0.056127694
FM_277-CGGAATTAGAGTCGAC	0.056128416
FM_274-TTCACCGAGAATCGCG	0.05612862
FM_265-TGACCCTAGTATTAGG	0.056129105
FM_038-GTAACTGAGTTTAGGA	0.056129687
FM_219-AAGATAGAGTGATTCC	0.05613004
FM_219-TCATTGTAGGTGGTTG	0.056130305
FM_216-CAGGTATCAAGTGATA	0.056130473
FM_278-GACGCTGAGCAAGTGC	0.05613061
FM_245-GGTTCTCAGGAGTCTG	0.05613091
FM_250-CAATGACAGGTTGGAC	0.056131385
FM_184-GCAGCCAAGACGGTCA	0.05613144
FM_274-CATGCAAAGTGATCGG	0.05613212
FM_301-CATCGGGGTTCTAACG	0.056132436
FM_254-TTCCGTGAGGACTAAT	0.056133617
FM_250-ACCTGAAGTTGCATAC	0.05613397
FM_278-ACTGTCCTCTTGCGCT	0.056134094
FM_234-TCGACGGCAGAGTGTG	0.056134976
FM_278-TCGGGACAGAGTCAGC	0.056135185
FM_217-GTCACTCTCTTACCGC	0.056135457
FM_121-GGTTAACAGACTTCGT	0.056135856
FM_231-CACATGACATCGCTAA	0.056136236
FM_295-CTAGGTAGTCTTGAAC	0.056136455
FM_250-AATTCCTCACGCCAGT	0.05613699
FM_249-TTCTTGACAAACCGGA	0.05613701
FM_190-GGGAAGTCAGCGACAA	0.056137864
FM_231-ACCCTCATCTTCGCTG	0.056137934
FM_278-TGTTCATCATCCTGTC	0.056138244
FM_121-GTCCCATAGACGGTCA	0.056138348
FM_018-GGTGCGTCAAACCCAT	0.056139313
FM_301-AATGGAATCCACATAG	0.056139994
FM_120-GTCTGTCCATGACACT	0.05614052
FM_263-TTCCAATCATGAATAG	0.05614091
FM_217-CATGCTCGTGAACCGA	0.05614095
FM_286-GGGCTACTCACTGTCC	0.056141008
FM_228-GAGTTACTCGTGGAAG	0.05614104
FM_282-ATGGTTGGTTGCGTAT	0.05614162
FM_282-TGAGTCATCGTTAGTG	0.056141775
FM_275-AGGATCTGTACGCTAT	0.05614184
FM_176-CTCCACAAGACAGTCG	0.056142505
FM_278-TAAGCGTAGCTTTCCC	0.056142587
FM_243-CITE6	0.056143645
FM_234-TCCGATCTCCTCTCGA	0.05614483
FM_234-CTTCGGTCATTCAGCA	0.056145355
FM_018-GGAATAACACGACTCG	0.05614622
FM_282-AGTTCCCGTAGGCTCC	0.056146577
FM_286-CCTAAGATCCATGCAA	0.056147512
FM_290-ATAGGCTTCCTAGCCT	0.056148294
FM_286-AGGAGGTCAACGTATC	0.056149166
FM_229-CCGGGTAGTTGTGGCC	0.056149527
FM_274-GTGATGTTCACTGATG	0.056149546
FM_286-TGCGACGGTAGATTGA	0.056149583
FM_199-GAATAGATCTTCACAT	0.056150816
FM_223-TTCCGGTGTTCTGACA	0.05615089
FM_275-GGGAAGTGTCCAAATC	0.05615115
FM_218-TAAGTCGAGCCATTTG	0.056151513
FM_018-ACTGTCCTCTACCAGA	0.05615213
FM_254-AGGAAATGTCACTCGG	0.05615222
FM_282-AGATCCATCCGATCGG	0.05615235
FM_173-TGATTTCGTTGGCCGT	0.0561524
FM_071-CAGCTGGTCAGTTTGG	0.056152586
FM_243-ATTTCTGGTATGGAAT	0.05615287
FM_169-CCCTCAACAATTGCCA	0.056152884
FM_217-CGTGTCTGTGATACCT	0.056153044
FM_236-GTCTTTAGTAGAGGAA	0.05615309
FM_286-AGGGTGATCGCGTCGA	0.05615318
FM_249-GTCATCCGTAACGGTG	0.056153245
FM_218-CAATTTCAGTCATAGA	0.0561535
FM_234-TCACACCCAGACAAGC	0.056153562
FM_228-GTGCAGCAGAGCCATG	0.056154747
FM_286-CCGTTCATCAGTCTTT	0.05615485
FM_277-GTACAGTAGAATCGAT	0.056155153
FM_286-TGGATCAAGCCAGAGT	0.056155942
FM_254-GGTTCTCTCATCGCTC	0.056156233
FM_065-CAAGTTGCAAGTCTGT	0.05615707
FM_259-CATCCCAGTAACAAGT	0.05615708
FM_163-CATTGTTTCGCTCATC	0.05615715
FM_282-AGTACCAGTGACTGAG	0.056157913
FM_249-TGACTCCTCATCGGGC	0.05615839
FM_226-TCTCTGGCATAACCCA	0.056158647
FM_286-CATGAGTAGAGGTCGT	0.05615975
FM_291-CAGCGTGAGCGGTAGT	0.05615976
FM_290-ATGGGAGAGGGACCAT	0.05615997
FM_250-CTTGATTCAGACTGCC	0.056160383
FM_245-TGAGCGCCAAGCTGTT	0.056160428
FM_250-GTTCTATTCTGGTTGA	0.056160428
FM_282-CTACTATAGTTAACGA	0.056160834
FM_243-CITE5	0.05616113
FM_190-GTCGTTCCAACCAATC	0.05616151
FM_286-TGACCCTGTACGCGTC	0.05616152
FM_275-CTCAGTCTCAGGACGA	0.056161985
FM_265-TTTCAGTAGGTCTACT	0.05616224
FM_149-GTAATCGTCGATACGT	0.056162797
FM_169-AACCAACCAACTCCCT	0.056162834
FM_278-GAGGGTAGTGATTCAC	0.056162905
FM_121-CTACGGGAGCGTCTCG	0.056162972
FM_200-TCACGCTAGTTTAGGA	0.056163564
FM_286-TCACGGGCAAGTGACG	0.05616417
FM_283-TACAACGGTCACGACC	0.0561646
FM_282-GTCAAGTGTCCACATA	0.056165114
FM_277-TACCGGGAGTATGATG	0.05616579
FM_229-TGGAGAGGTCCGGCAT	0.056166913
FM_236-TTCCGGTGTTCGGCTG	0.056167055
FM_274-ACATTTCTCCCAATAG	0.056167427
FM_121-TTCCAATGTCGTCATA	0.056167737
FM_234-CGCAGGTCAAGGATGC	0.05616786
FM_249-CCCTAACGTCACCACG	0.05616894
FM_286-AGATGCTGTTAGTCGT	0.056169014
FM_193-GGGTAGAGTACCGCGT	0.056169465
FM_229-GTCTACCCAGATTCGT	0.05616973
FM_291-CCACTTGTCGCCTTTG	0.05617026
FM_249-AGTGCCGTCGGACTTA	0.056170285
FM_165-ACGTCCTAGGACGCTA	0.056170873
FM_278-TTTCCTCAGTAGAATC	0.056170914
FM_216-TCTGCCACATAATCCG	0.056172233
FM_291-TGCCGAGAGGCTTAAA	0.056172255
FM_231-ACGTAGTTCTCAACCC	0.05617258
FM_275-AAAGTGATCCTTGAAG	0.056172628
FM_286-TCATTGTGTACGTTCA	0.056172922
FM_290-ATTCGTTGTGTAAACA	0.056173343
FM_038-AGTGTCATCCCTAATT	0.056173827
FM_303-AGCCAGCTCCACTAGA	0.056173924
FM_254-AGGCCACAGAGGTATT	0.05617397
FM_243-CITE2	0.05617432
FM_250-AATAGAGCAATGAAAC	0.056174524
FM_216-ACAAAGACACGTAGAG	0.056174565
FM_265-AGGATCTCAAGAAACT	0.056174677
FM_290-AGATCCAGTGAATTAG	0.05617489
FM_121-AGCCAGCCACTGGAAG	0.056175865
FM_173-GATGACTGTGAGACCA	0.056176633
FM_236-ACCCAAAAGATGGCGT	0.056176785
FM_249-CTGGCAGCACGACCTG	0.056176867
FM_243-CATCGTCTCCACACAA	0.056176994
FM_254-CATGCTCGTTCAAAGA	0.056177057
FM_199-AGAGCAGGTTGGATCT	0.056177363
FM_120-GAAGAATAGAGGCGTT	0.05617901
FM_286-CCGATCTTCTTCCAGC	0.05617952
FM_275-ATTCAGGTCTGTACAG	0.056181468
FM_178-ACAAAGAGTGAGAGGG	0.05618154
FM_286-GTCTGTCCACACCGAC	0.05618278
FM_278-CTGAGGCAGAGTCTGG	0.056182876
FM_254-GGATCTATCTACTTCA	0.056183618
FM_217-GTCATCCGTGTCTTGA	0.056183774
FM_065-TGTTCCGGTACCGGCT	0.056184437
FM_254-ATCGTCCTCAAAGACA	0.056184594
FM_169-GGAGAACGTGCCCAGT	0.056185078
FM_231-CCTCAACCAAGGCCTC	0.056185257
FM_248-AGTTCGAAGGGCCAAT	0.056185573
FM_172-TAAGTCGGTGAGGCAT	0.056185693
FM_149-AACCACAAGCAAGTGC	0.05618706
FM_229-GATTCTTTCCGCGGAT	0.056187615
FM_286-CATCGCTAGGGACTGT	0.056187794
FM_216-TGTCCCAAGACTGTTC	0.05618787
FM_275-AGCGATTTCCACCTCA	0.056188036
FM_278-TGAATCGGTTGACTAC	0.05618887
FM_286-AGGAAATTCTTTACAC	0.05619018
FM_245-ACGGTCGAGGAGCAAA	0.056190185
FM_249-CCACACTCATTATGCG	0.056192584
FM_071-TTCTCCTAGTTAACGA	0.056192588
FM_173-GTCGTTCTCGACACTA	0.056193043
FM_163-TTCTTCCAGCCTGAAG	0.05619314
FM_172-CAGATTGCAAGCACCC	0.056193154
FM_234-ACATTTCGTTGCCGCA	0.056193735
FM_245-AGGATCTAGGTGGCTA	0.056194395
FM_278-TGAATGCAGTGCAGGT	0.05619474
FM_275-ACGGTCGCACTTCAGA	0.056194764
FM_240-TTTCACAAGCGGACAT	0.05619485
FM_200-TACTTGTAGCTAGAAT	0.056195043
FM_121-GACGCTGTCTAGCCAA	0.05619505
FM_254-CGGAACCAGGGAGGAC	0.05619507
FM_286-TACTTGTCATTGCAAC	0.056195762
FM_275-TCTCTGGGTCGAGCTC	0.05619627
FM_290-TTCGGTCAGCGCCTCA	0.05619634
FM_190-GAACGTTTCATGGAGG	0.05619635
FM_169-GGGTCTGCAGTTCACA	0.05619639
FM_234-GGATCTAAGCGATGGT	0.056197453
FM_275-TGTAGACTCTTCGGTC	0.056197785
FM_286-GTGCGTGAGAATTGCA	0.056198057
FM_243-GATTCGAGTTACGATC	0.056198772
FM_254-CTAGGTATCGATGCAT	0.05619882
FM_223-AGGGTTTAGGAACATT	0.056199398
FM_121-CGAGTTAAGAATCGAT	0.056199532
FM_254-GCTGCAGCACTGGACC	0.056199662
FM_249-CCCTTAGGTCGCTTGG	0.056199677
FM_303-GATGACTGTCAGGTGA	0.056200065
FM_172-CAATGACTCCATATGG	0.056200225
FM_286-TAACGACTCATCACAG	0.056200612
FM_275-GTCGCGATCGTGTGAT	0.05620067
FM_234-TAGCACAAGGATACGC	0.05620152
FM_190-TATCTTGGTCAAGCCC	0.05620211
FM_286-TTCTTCCGTTAGGGAC	0.056202408
FM_226-CACGAATCAAGACGAC	0.056202427
FM_236-CACTGAACATAGATGA	0.056202553
FM_295-GTAGGTTTCGTGGGTC	0.056202836
FM_286-AATGCCAGTGCAAGAC	0.056203343
FM_120-CATGCAAGTGTCATTG	0.05620338
FM_120-AATGACCCAGACCGCT	0.056203466
FM_278-TCATCCGAGACCATAA	0.056203727
FM_199-ATCGGCGCATTCAGCA	0.056203935
FM_223-ATAGGCTTCTATTCGT	0.056204867
FM_231-GGGCTCACATTAGGCT	0.05620548
FM_190-TCAGGGCAGCTCAGAG	0.056205828
FM_240-CGAGAAGTCTACTCAT	0.056206018
FM_249-TTCAGGAAGCGTCAAG	0.05620618
FM_282-AGTACTGAGTTTCTTC	0.056206334
FM_278-ACTATGGTCTATACGG	0.05620769
FM_170-GAAGGGTCACTAAACC	0.056207743
FM_286-CGGGTGTCAGAACCGA	0.05620831
FM_172-TGTTCCGAGATCCTAC	0.0562092
FM_218-GGATGTTCAGTACTAC	0.05620964
FM_249-AGCGCCATCAAGCCAT	0.05620996
FM_286-GCACGGTAGGATACCG	0.056209985
FM_259-CGAGGCTCAAGTCGTT	0.05621106
FM_283-TGACCCTAGTGGTTGG	0.05621132
FM_278-AGCTTCCTCAAAGAAC	0.056211483
FM_275-GCTTCACGTTACCGTA	0.056211732
FM_018-TCCACACGTTCATGGT	0.05621181
FM_172-AGACCATTCATCGACA	0.056211933
FM_228-GGGCGTTGTAACCCTA	0.056212157
FM_228-TCTCACGTCTAATTCC	0.056213215
FM_254-TGAGCGCGTACCAGAG	0.056213237
FM_254-CAACCAAGTGATAGAT	0.056213334
FM_248-GTGGTTATCGGACTGC	0.05621352
FM_231-CGAGGAAGTGGTCCGT	0.05621356
FM_120-GTATTTCCACAAGTGG	0.056213688
FM_278-GACCAATCAAGCTGCC	0.05621434
FM_243-CITE7	0.056214508
FM_228-ACAGCCGGTAGGAGTC	0.056214686
FM_295-GTCGTAACAGATCACT	0.056215342
FM_178-GTAGAAAGTTTCGATG	0.056215934
FM_193-TGATTTCGTGACTGTT	0.05621608
FM_190-CCATCACTCAGAGCAG	0.056216817
FM_240-GCCAGGTTCTTCGGAA	0.05621781
FM_254-CTCAAGAGTAATGCTC	0.056217812
FM_286-TGATTTCGTACCTTCC	0.05621808
FM_120-GGGTGAATCTCGAACA	0.05621818
FM_278-GCAGCCACACAGAGCA	0.056218248
FM_277-ATGAGTCCATTCTCTA	0.056219056
FM_236-GATTCTTCACCTCGTT	0.056219775
FM_286-GCACTAATCTTCACAT	0.056220047
FM_236-GGTGGCTCAAATCAAG	0.056220207
FM_286-GCACGGTTCTGGTTGA	0.056220535
FM_216-TCATCATTCACCGCTT	0.056220822
FM_231-TTGGGCGGTATCGGTT	0.05622087
FM_240-TCGCTTGCATACCAGT	0.056221478
FM_243-CITE5	0.056222234
FM_275-CACCAAACACGCCAGT	0.056222603
FM_229-GTCCCATAGCCTGAAG	0.056222636
FM_240-CATCAAGTCAGACCGC	0.05622271
FM_254-CCTGTTGCACCCTTGT	0.056222767
FM_250-ACTTATCTCAACTGAC	0.056223348
FM_229-AGAGCAGAGGTGCTAG	0.05622339
FM_071-CGAGAAGCACTTGGAT	0.056223597
FM_291-ACAGGGAAGGGCTGAT	0.05622372
FM_217-ACATCCCGTTATCTTC	0.056224056
FM_286-TCTTAGTCAATCAGCT	0.056224987
FM_286-TGGTACAAGTGCACTT	0.05622504
FM_190-GGGATCCCAGAACTCT	0.05622516
FM_171-GTAAGTCCAGCGCTTG	0.05622545
FM_120-AAGGTAACAGAGATTA	0.05622581
FM_219-CTCTGGTTCCGTGACG	0.056225836
FM_250-TACGTCCTCGGCTTGG	0.05622604
FM_265-ATAGACCAGCAAGGAA	0.05622687
FM_228-CCGGTGATCGTGCGAC	0.056227647
FM_231-GGTAGAGTCGACCACG	0.05622775
FM_254-TTGCTGCTCTACTTCA	0.05622781
FM_172-TTGAACGCAACACTAC	0.05622793
FM_199-CAATGACAGCAAGTGC	0.05622796
FM_018-CGTCCATGTCCTAGCG	0.056228295
FM_275-TGTTTGTGTATAGGAT	0.05622937
FM_295-AATCGTGAGACCCTTA	0.05622954
FM_286-GAAGTAAAGCGACAGT	0.056230444
FM_254-GCTTGGGCACAACATC	0.056230664
FM_248-CGTTCTGAGTCGAAGC	0.056230742
FM_120-ACGTTCCGTTCATCTT	0.05623087
FM_275-TACTGCCTCAGCATTG	0.056230918
FM_282-TTCCGTGTCTATCCAT	0.056231093
FM_243-CATAAGCTCTTAGTTC	0.056231182
FM_278-GGGATGATCAGCTGAT	0.056231283
FM_286-GGTGTTATCAACTGAC	0.056231335
FM_277-TTACGCCTCGGAAACG	0.056231737
FM_217-TGGAACTCACACCAGC	0.05623281
FM_254-ACTCCCAAGGCTAAAT	0.05623369
FM_172-GTGGAGAAGGATGAGA	0.0562344
FM_243-CITE4	0.056234557
FM_229-ATGTCCCCACTCCACT	0.056234974
FM_286-CAACAACTCTGGTTGA	0.05623506
FM_226-TCAGCCTTCCCGTTCA	0.056236383
FM_172-TTTACTGCATGTTCAG	0.056237396
FM_274-ACCCAAAGTTCTCGTC	0.056237504
FM_248-CCATAAGCACGTAGTT	0.0562377
FM_178-GTGCACGCAGCGGATA	0.05623868
FM_120-AATCACGTCGGATTAC	0.05623945
FM_245-AGGTTACGTGATTGGG	0.05624115
FM_278-TCTTAGTTCATTACTC	0.05624137
FM_274-TCAAGACCACCTGCTT	0.05624152
FM_190-TCTCAGCAGCAGTACG	0.05624183
FM_291-GACAGCCAGGTTAAAC	0.05624267
FM_229-AAGCCATGTTCTCCAC	0.0562432
FM_278-TCCCATGTCGTTAGAC	0.056243546
FM_240-TACTTGTCACCAGCCA	0.056243684
FM_170-AAAGGTAGTGAGAGGG	0.056243856
FM_286-TGAGGTTGTGGTGATG	0.056244016
FM_243-CITE1	0.056244116
FM_277-TGCTTGCTCTGAGAAA	0.056244224
FM_228-CACATGATCTATTTCG	0.056244675
FM_283-CCTCCAAGTGCATTTG	0.056244712
FM_120-AATGCCAGTCGATGCC	0.056244798
FM_282-AGGATCTGTCGTGGAA	0.056245096
FM_286-AACGTCAAGCCTTCTC	0.05624528
FM_216-TTCTAACTCTGCGGGT	0.05624546
FM_286-ATCTCTAAGCGTTGTT	0.05624589
FM_018-GTTCATTGTACAAGTA	0.056245934
FM_216-GGTGAAGCATTCACCC	0.05624694
FM_277-CTACCTGCAGAAGCGT	0.056247037
FM_265-GTACAGTAGTAGTCTC	0.05624768
FM_274-TAACGACAGTTGTACC	0.056248043
FM_277-GGTCTGGCAAACTAAG	0.056248374
FM_275-GATTTCTCACTTGAAC	0.056248974
FM_221-TCCTTTCAGGGCTGAT	0.056249555
FM_226-TTTACTGCACGGTGTC	0.056249633
FM_249-CGTTGGGCACCCTGAG	0.056249965
FM_290-GACCCAGGTACCTTCC	0.056250688
FM_248-GAGTGAGAGTGCAAAT	0.056251027
FM_221-AGGGCCTCAGGTCAAG	0.056251414
FM_193-TCACACCGTCGTCAGC	0.056251414
FM_277-ACATCCCTCTTCGGTC	0.056251846
FM_243-AGTAGTCAGACATCAA	0.056251913
FM_278-CCTCTCCCATGCCGGT	0.05625194
FM_190-TCGTGCTAGCGCCATC	0.056251977
FM_249-CTCAGGGGTTCGAAGG	0.056252263
FM_071-CTTGGCTGTGCCTTGG	0.056253158
FM_274-TTGGGTAGTGTCATTG	0.056253158
FM_169-CACCAAATCTGCACCT	0.056253552
FM_216-ACACAGTTCCACGTAA	0.056254014
FM_286-TCACAAGAGAGCAGCT	0.056254234
FM_295-GAAATGATCATTACGG	0.05625472
FM_254-GATTCTTGTTTCGGCG	0.05625482
FM_249-GTGGAAGCACGTGTGC	0.056254856
FM_249-CCTCCTCCAACGACAG	0.056255206
FM_274-CATTGTTGTCTCGGAC	0.056255404
FM_249-CCTCCAAGTTTCCATT	0.056255892
FM_236-ATGTCTTAGGACCCAA	0.056256067
FM_278-TCCGATCTCTTAGGAC	0.056256097
FM_286-TCGAACAGTCCTGAAT	0.056256708
FM_018-AGCGTCGGTCTAGAGG	0.056257386
FM_172-TCGGGTGTCTCAGAAC	0.056257788
FM_286-TACGGGCGTGACAGGT	0.05625846
FM_275-CCTAACCGTGGCCTCA	0.05625868
FM_221-TCAGTTTAGACCAACG	0.056258745
FM_065-GCATGCGCAGATTGCT	0.05625903
FM_221-CATACAGAGTAACGTA	0.056259092
FM_018-CAGCGACGTCCGACGT	0.05625975
FM_286-TCTTCCTCACTTGAAC	0.05626027
FM_286-CATTCTATCCGTGGGT	0.056260772
FM_190-GATGACTCACCGGTCA	0.05626196
FM_243-GCATTAGGTCAACACT	0.056262232
FM_283-AGGCATTCACTGGATT	0.056262318
FM_254-TTCAATCGTGATCGTT	0.05626233
FM_249-TGCTCGTAGAGCCCAA	0.05626267
FM_249-TGATCAGAGATTACCC	0.05626369
FM_226-CCCTAACTCTGAGTCA	0.056263752
FM_274-CACACAAAGGATCACG	0.0562645
FM_071-AAGTCTGTCCGAACGC	0.056264535
FM_176-TTCTAACAGACATAGT	0.056265123
FM_172-CGTAAGTAGTCGTCTA	0.056265533
FM_277-TCACGGGAGAGGCGGA	0.056265738
FM_149-CAGCAATAGGGAACAA	0.056266226
FM_243-TCGTGCTCAATAGTCC	0.05626711
FM_190-ACTATCTCAGCGCTTG	0.056268245
FM_248-TACCGGGCAGAAATTG	0.05626853
FM_295-ACATCCCGTAGGTAGC	0.056268808
FM_278-GCACATAAGTTCCATG	0.056269005
FM_249-TGAGCGCAGGCATGGT	0.05627056
FM_243-CITE1	0.056271326
FM_172-GAGTTTGAGGCCTGAA	0.056271367
FM_254-TATTTCGTCTGCTAGA	0.05627209
FM_217-CGTAATGTCACAGTGT	0.056272842
FM_231-TTCACCGAGGTTGAGC	0.056273274
FM_254-ACCGTTCGTAAGACCG	0.05627345
FM_286-TCACACCAGGGTCTTT	0.056274295
FM_190-CGGAATTAGTTGTAAG	0.05627432
FM_282-CTGGACGGTATGAGCG	0.056274496
FM_275-AAAGGGCCATTATGCG	0.05627489
FM_277-TGTGATGTCTTACCAT	0.05627514
FM_249-TTCTTCCAGTAGCTCT	0.0562753
FM_243-CCGGTAGGTTGTATGC	0.05627586
FM_190-TTTCATGCATGAATAG	0.056276146
FM_290-CGCAGGTGTCACTCAA	0.05627618
FM_065-GTGCGGTTCTTCAACT	0.05627647
FM_286-GAGGGTATCTGGAGAG	0.056276582
FM_290-TACCGAAAGCCTCGTG	0.05627683
FM_172-AACCACATCAAGCTTG	0.05627684
FM_286-AGATAGATCAGTCATG	0.0562778
FM_229-TCCCACAGTAGTTACC	0.056278277
FM_120-CTATCCGAGTGCGTCC	0.056278713
FM_240-GTGGAAGTCTCATGGA	0.0562789
FM_018-GTGCAGCTCTGAGGGA	0.056279283
FM_217-TCCAGAAGTCGAACAG	0.05628061
FM_275-CTGCCTACAAAGGCAC	0.056280904
FM_217-CTAGACAGTAAGCAAT	0.05628241
FM_248-TTACGCCAGCGACCCT	0.056283213
FM_229-GTTACCCTCTTGGGCG	0.05628419
FM_149-GTTCTATGTTAAGGAT	0.05628419
FM_249-ATCTTCACAGTGACCC	0.05628474
FM_172-CGGGTGTGTATCGTAC	0.056284964
FM_286-GTAGGTTCAAAGGGCT	0.056285527
FM_259-ACTATGGTCAAGGAGC	0.056285564
FM_278-GCCCAGATCGACCTAA	0.05628559
FM_278-TAACGACCACAATGAA	0.05628576
FM_277-GAAACCTCACCAAATC	0.056286
FM_245-GTGAGTTGTAGCTCGC	0.056287933
FM_278-GATTTCTGTTAGTTCG	0.056288023
FM_223-GTGTTAGCAAACACGG	0.05628859
FM_254-ATTGTTCCACGCTGTG	0.05628989
FM_226-GCAGTTAAGACCTTTG	0.05629002
FM_286-TTTGACTCAGACCTAT	0.05629033
FM_229-GCAGTTAAGTTCACTG	0.056290474
FM_070-ATCCACCTCCCAAGAT	0.056290682
FM_229-TTGCTGCTCGCGAAGA	0.0562907
FM_277-TGCACGGCAACCGTGC	0.05629094
FM_165-ACATTTCTCACGGACC	0.056291237
FM_254-TATTCCAAGTCTTCCC	0.056291483
FM_121-CCGTGAGCAGTCAGAG	0.056291904
FM_249-GTAACACTCACGGTCG	0.05629234
FM_121-GAACGTTGTAGATTAG	0.05629254
FM_254-CATGAGTGTATGTCCA	0.056292832
FM_178-ATTCCTACAAGGTCAG	0.056292955
FM_283-TCCTCTTGTTTCAGAC	0.056293063
FM_240-CGATGGCCAACAGAGC	0.056293365
FM_249-TCTGTCGGTAATGCTC	0.05629357
FM_209-CAGCAATCAGGTCAGA	0.05629358
FM_245-GGCAGTCAGCTTTCCC	0.056293648
FM_274-TCCTCGACACAATGAA	0.056294568
FM_236-TATCTGTTCTACTCAT	0.056294795
FM_286-TCGTGGGCATGACACT	0.05629553
FM_243-CITE2	0.056295697
FM_282-GTGCTTCGTTCGTGCG	0.05629591
FM_248-TTAGGGTGTCCCGCAA	0.056296267
FM_286-CAATGACAGTACTCGT	0.056297284
FM_286-ATTTCTGTCGTGGTAT	0.056297816
FM_216-TCCAGAAAGCGTTGTT	0.056298025
FM_274-CTCAGGGCACATTCGA	0.056298498
FM_229-TAACACGAGACTGTTC	0.056299224
FM_249-AATCGACTCGCTGTTC	0.056301445
FM_121-ATCGTCCGTGCTTCAA	0.05630152
FM_243-CITE3	0.056303598
FM_250-TATGTTCGTAGTAAGT	0.056304052
FM_240-TCTGCCACAGAGGTAC	0.056304127
FM_217-ACGTACAAGACTGTTC	0.05630441
FM_170-GTAGGTTGTGTGTGGA	0.056304745
FM_172-GGCGTCAGTAGGAAAG	0.056304928
FM_291-GGCACGTAGGGACTGT	0.05630541
FM_221-CCCAACTGTCATCGCG	0.056305718
FM_286-CACTAAGGTACTCGCG	0.056305785
FM_286-AATGACCTCACGGAGA	0.05630613
FM_278-TCCAGAAAGATGCCGA	0.056306154
FM_240-ATCACAGAGGTAGGCT	0.05630697
FM_286-CTCAACCTCGAGAGCA	0.05630786
FM_229-CTTTCGGAGTAGACCG	0.05630812
FM_249-AGTACCAAGGTGGTTG	0.05630909
FM_290-TCGACGGGTCACTCAA	0.056309853
FM_248-ATTGGGTGTGCATTAC	0.05631011
FM_278-TTCGATTTCGTTGCCT	0.056310613
FM_249-CCATCACCACGCTTAA	0.056311272
FM_065-AGACGTTAGTACGCGA	0.05631142
FM_199-GATAGAATCCGTGACG	0.056312505
FM_173-CCATCACCAACACTAC	0.05631257
FM_254-AGGAATAAGCACCGTC	0.056312665
FM_263-GAGTGTTCAGCTACTA	0.056313332
FM_240-CATGCTCAGAGCAGCT	0.05631386
FM_286-TCCTCCCAGAGCCGTA	0.056313965
FM_229-CCTTCAGTCTTTGATC	0.056314223
FM_018-AAACCTGCAGTAGAGC	0.056314316
FM_228-ATCGATGGTAGGACTG	0.056314375
FM_283-TATATCCCAAAGCAAT	0.056314588
FM_286-TACGCTCAGATGCTTC	0.05631477
FM_190-CCTCTAGAGGTCACCC	0.05631477
FM_228-CAACCTCAGAACTCCT	0.056315687
FM_018-GTGTGCGTCACATGCA	0.056315783
FM_221-GAGTTGTGTGCCGTAC	0.056315918
FM_249-CCGATCTGTAGTAAGT	0.05631697
FM_229-AGGTGTTTCAGATTGC	0.056317344
FM_282-TGGGCTGAGGTACAAT	0.056317735
FM_190-GGTGATTTCAACACGT	0.0563178
FM_282-GACTCAAGTACAGCGA	0.056318346
FM_216-GATTCGACAACTCCCT	0.056318667
FM_240-CCCGAAGCACACCTGG	0.056318935
FM_254-CAGGTATAGAACTCCT	0.056319397
FM_228-TGAGGAGAGAGGTTTA	0.05631965
FM_209-TCAGCCTCAACTGAAA	0.056319926
FM_254-CATCGTCTCTCATGGA	0.056320082
FM_291-GTTGTAGAGCCTAGGA	0.056320213
FM_286-CAGATCACATTGCCGG	0.056320265
FM_286-ACTCTCGGTAGAAACT	0.056320585
FM_278-GATCGTAGTTGAAGTA	0.056321327
FM_190-CATTGCCAGTATGATG	0.056321595
FM_226-AAGCATCTCTACGCAA	0.056321688
FM_265-TACAGGTTCACCTGGG	0.056322135
FM_278-AAGCATCCACCCTTAC	0.056322344
FM_282-CTGTAGACACACCGAC	0.056322638
FM_286-AGTCATGCAGAAGCGT	0.056322727
FM_291-TATACCTAGGTCGACA	0.05632294
FM_229-GTAATGCCAACCGACC	0.056323234
FM_176-CTGCAGGCAAATTGGA	0.056323394
FM_236-CGATGGCAGCCTCACG	0.056323554
FM_286-TCATATCTCCTATTTG	0.056323558
FM_286-GGTAACTCACGTAGTT	0.056323856
FM_149-ACAACCACAGCTACAT	0.056324117
FM_018-GTCATTTGTCGACTAT	0.0563249
FM_277-GGAGGTAAGGTCGTAG	0.056325097
FM_291-TGCACGGAGACTGTTC	0.056325298
FM_231-ACACGCGCAATAGAGT	0.056325395
FM_291-TCAGGTATCCCTCATG	0.056325547
FM_121-CTGAGCGCACTGAGGA	0.05632606
FM_286-TTTCGATCATGGCTGC	0.056326166
FM_228-GGTAATCCAGCGCGTT	0.056326587
FM_216-AAGGTAAAGCTGCCAC	0.056327652
FM_263-AAGCGTTAGTCCGCGT	0.05632766
FM_170-TAGGTACTCCGGCAGT	0.05632943
FM_286-GTCCCATGTAACCCTA	0.05632996
FM_290-AAGCGTTGTTTATGCG	0.056330357
FM_254-CGTCCATGTCACTTAG	0.056330826
FM_254-ACGTTCCGTGTTAGCT	0.056331832
FM_120-TTGGGATAGCACCGTC	0.056332503
FM_286-GCTACAAGTGTTCCAA	0.056333166
FM_283-CATTCTAAGTACTGTC	0.05633332
FM_282-CACAGGCAGACCAGAC	0.056333445
FM_231-ACGGGTCAGATGGGCT	0.05633346
FM_248-TTCTTGAGTCCAGCGT	0.056334257
FM_178-GTAGCTAAGTTGGCTT	0.056335308
FM_190-TACGGGCAGCCTTCTC	0.05633566
FM_169-TATCTTGAGCCATATC	0.05633596
FM_282-TAATTCCGTTGAGAGC	0.05633599
FM_263-GAGAAATCACAGAGCA	0.05633708
FM_286-TTTCGATAGGAACTCG	0.05633719
FM_286-AATCGACAGATAGCTA	0.05633722
FM_263-TCCACGTTCACCGACG	0.056337472
FM_172-GAAGTAAAGACGCTCC	0.056337837
FM_254-TAATTCCGTTTCGTAG	0.05633818
FM_283-CCACTTGTCCGTGGCA	0.056338605
FM_249-AACGTCAAGACGACGT	0.056338612
FM_070-GCTCCTAGTGCTGTAT	0.056339335
FM_286-CTGAGGCCACTGCTTC	0.05633968
FM_044-CAGCATAAGTATCGAA	0.056341026
FM_216-ATTCCATGTCAACCAT	0.056341097
FM_278-AGCTTCCCAATCCTTT	0.056341324
FM_249-TCAATCTCACTCCGGA	0.056341477
FM_254-TTTCACAAGCCGCTTG	0.056342326
FM_286-ACCACAACAACGATCT	0.05634278
FM_120-ACCTACCGTGGGTATG	0.056343343
FM_163-TGTCCACCACACCTTC	0.056343414
FM_245-GTGCAGCTCCTGTAGA	0.056343626
FM_283-GTAAGTCAGACTTGTC	0.05634368
FM_184-CCTATCGGTAATTGGA	0.056343697
FM_175-ATCGGCGAGTAACGAT	0.05634371
FM_243-GGTTCTCAGTGTTCCA	0.056344338
FM_277-TATCGCCAGTGCCAGA	0.056344647
FM_173-CTTAGGATCCTAGAGT	0.056344736
FM_228-TGGGCGTGTCGCTCGA	0.056345154
FM_243-CITE6	0.0563455
FM_277-ACCTACCTCTTCGGTC	0.056346007
FM_263-GTTTACTCAATTGCAC	0.056346033
FM_277-GCAGCTGAGACATACA	0.056346208
FM_278-CGGGTGTAGTAGGCCA	0.056346375
FM_277-TACCGGGTCTCTCTTC	0.056346912
FM_216-CCCTCAATCTTCGTGC	0.05634728
FM_275-AGGTTACGTAGTGTGG	0.056347396
FM_286-CCACTTGGTGTGTACT	0.056348097
FM_243-CITE4	0.056348138
FM_254-TCCAGAATCGGTTCAA	0.0563487
FM_216-CCCAACTCATTGCCTC	0.056348935
FM_250-AGTTAGCCATTGTAGC	0.056349915
FM_170-TACCGGGTCGTGGGAA	0.056349915
FM_278-TTCTCTCGTCGTTATG	0.05635029
FM_286-TTGCATTTCAATCTCT	0.05635099
FM_243-TAGCACACAGGTCCCA	0.056351844
FM_231-TAAGTCGGTACTGCCG	0.056352213
FM_229-GAACTGTTCCGTAGTA	0.056352526
FM_277-GGCAGTCTCCTATTGT	0.05635291
FM_277-GTCGTAATCAGTGTGT	0.05635311
FM_199-ACAGAAACATGGAAGC	0.056353472
FM_282-GCCAACGTCACTTCTA	0.056353573
FM_249-ACCAACATCGCTAAAC	0.05635419
FM_277-AGGCATTCACGGTGCT	0.056354526
FM_259-CATCCACGTAACTTCG	0.056354936
FM_236-CTCAACCGTCGACTGC	0.05635534
FM_217-CTTGATTAGGTACTGG	0.05635535
FM_216-TTAGGGTCACGTCATA	0.05635588
FM_175-GTGTTCCCACTGCACG	0.056357354
FM_120-ATACCGATCACATTGG	0.056357477
FM_178-GAAGCGATCGAGCCTG	0.05635749
FM_274-AAAGGTATCGAGCCAC	0.05635796
FM_254-TAAGCCATCCAAATGC	0.056358073
FM_275-CTCAGTCCATGTCAGT	0.05635815
FM_243-CITE2	0.05635825
FM_275-TTCATTGTCGTAGTCA	0.056358334
FM_254-ATTCCTAAGCGATGGT	0.056358427
FM_277-ATGCGATGTTGGACTT	0.05635873
FM_275-CTACCCACATCGCCTT	0.05635884
FM_234-ACTATGGGTATGCTTG	0.056358878
FM_286-CCCTGATTCTGTCTCG	0.056359403
FM_217-GACATCACAAGACGAC	0.056359664
FM_190-GCGATCGGTGTTATCG	0.05635997
FM_286-TAGGGTTCAATTGAAG	0.056360014
FM_286-TTTACCATCGTTGTAG	0.056360308
FM_038-CAGCTAACACGAGGTA	0.056360617
FM_283-AGTCTCCAGTGTTGTC	0.056361094
FM_254-GGGAGATTCAAGCTTG	0.05636156
FM_216-CACTAAGCACCACATA	0.056361638
FM_290-CATAGACGTGTCCTAA	0.056361884
FM_190-GAACTGTTCATCGCAA	0.05636253
FM_291-GTCTGTCCACTGCGTG	0.05636299
FM_243-CITE4	0.056363344
FM_286-ATACCTTCAGCGTTTA	0.05636397
FM_249-TGCAGATCACAAACGG	0.056364436
FM_282-GACCTTCTCTGAGATC	0.05636501
FM_277-CGCCAGAGTAACATCC	0.05636569
FM_190-AGAAGTAGTGTAGTGG	0.056365754
FM_199-GTGGCGTCAAGTTCGT	0.056367412
FM_234-TACCCACAGCTAAATG	0.056367487
FM_199-TCAGTGAGTGTCCACG	0.056367833
FM_018-TGCGTGGGTCCAAGTT	0.05636811
FM_249-GACTATGCATGTACGT	0.05636821
FM_301-CAGCAATAGACTCCGC	0.056369137
FM_245-GTGGAAGCACAGCCTG	0.056370284
FM_249-AGTGCCGGTGCCGAAA	0.056371357
FM_171-TTCTAGTTCAATCAGC	0.056371845
FM_286-CGCATAATCTATCCAT	0.056372717
FM_278-GAAACCTCACTCTAGA	0.056372814
FM_283-TCTATCAGTGTCTTGA	0.05637329
FM_243-ACTGTGACATGCCATA	0.056373447
FM_216-GCACGTGAGAAAGTCT	0.056373615
FM_243-CITE2	0.056374647
FM_199-CGAGTGCAGAGGATGA	0.0563756
FM_275-GTTACCCCACCAGGTC	0.056375965
FM_275-CCCTCTCAGGTCGTAG	0.056376733
FM_234-GTGGAAGCAGCTCCTT	0.05637745
FM_018-TCAACGAGTGCTGTAT	0.056377538
FM_231-GTACAGTCAATATCCG	0.056377828
FM_169-CAACGGCTCCTTCACG	0.0563795
FM_121-GTAATGCAGGACAGCT	0.0563795
FM_250-CCTACGTCAAGTAGTA	0.056380406
FM_277-ATTCTTGCACTCCTGT	0.05638145
FM_243-CITE5	0.056382094
FM_277-CTGTCGTTCTGGCCGA	0.056382097
FM_291-GCACGGTTCCGAGAAG	0.05638247
FM_221-ACACCAAAGTATCCTG	0.05638322
FM_120-CACACAAGTAGAGTTA	0.056383517
FM_254-ATCGATGAGAGGATGA	0.05638394
FM_282-GCAGTTATCGACATCA	0.05638407
FM_250-AGATGAACAGTTTCAG	0.05638526
FM_254-AGTTCCCTCACCGCTT	0.056385696
FM_240-TCATTACTCTTCGTAT	0.056386117
FM_277-CGGTCAGTCCCACAGG	0.05638637
FM_216-ACACGCGCACGGGTAA	0.05638672
FM_216-AGCCAATTCCCAAGTA	0.05638681
FM_249-AGGCATTCACGGTGTC	0.05638699
FM_229-CAGCACGAGTTCACTG	0.056388006
FM_018-GACACGCCAACTGCTA	0.056388874
FM_190-TGATCTTAGCATTGTC	0.056389354
FM_277-CTCTCGAGTTAGTCGT	0.056389354
FM_018-AACACGTAGACCACGA	0.056391343
FM_190-GGGTGAAGTGTCCATA	0.0563918
FM_290-ACATCCCCATACTGTG	0.056392904
FM_243-CITE2	0.056393627
FM_229-TTATTGCGTCAATGGG	0.056394286
FM_226-TAGATCGTCTGGCCTT	0.05639433
FM_278-CAGTTAGGTTGTGTTG	0.05639434
FM_250-ACTGTGAGTGCATTTG	0.056397073
FM_229-CCACCATTCCATCTAT	0.056397185
FM_163-ATTCCCGAGACATCAA	0.056397464
FM_254-TCAGTGAGTTCTTGCC	0.056397483
FM_286-CATGCAAGTGCAGTGA	0.056397665
FM_278-TTACGTTAGAATCTAG	0.056397676
FM_219-GTGCACGAGAGATTCA	0.05639808
FM_277-AGATCGTTCTCACTCG	0.056398224
FM_169-TTCTTCCTCCTCTCTT	0.056398958
FM_291-TGAGCATAGAGCAACC	0.05639898
FM_231-GGTGGCTCAATTGGTC	0.056399044
FM_278-ACTCTCGAGGTAGATT	0.056399044
FM_286-CGAGGAATCGAGATAA	0.05639929
FM_277-TACGCTCAGTCAGAGC	0.05639938
FM_193-ATCGTCCGTGTAAACA	0.056399807
FM_263-GTTGCTCTCGGTGTAT	0.05640017
FM_120-TCGTGGGGTTTGAACC	0.056400362
FM_278-TCGGATATCCGCTGTT	0.056400895
FM_169-CACGAATGTTAAACAG	0.056400906
FM_216-GTTTGGAGTCACATTG	0.056401048
FM_171-CTTGATTTCCGCTTAC	0.05640128
FM_286-CGTTGGGTCTCCGATC	0.056401294
FM_291-TCATTCACATAACTCG	0.05640225
FM_221-AAGACAAGTGGACTGA	0.056402933
FM_282-TGATCTTTCGTAATGC	0.05640302
FM_240-TGTTCTATCTTCGGTC	0.056403134
FM_172-TTTACTGAGTTCAACC	0.05640314
FM_265-CAACGGCGTTCGGTCG	0.056403246
FM_290-CGGCAGTAGGCTAAAT	0.056403264
FM_286-ATTTCTGTCATGAAAG	0.056404006
FM_190-TCAGTGAGTACGACAG	0.056405168
FM_278-GAGAGGTCATACTTTC	0.056406215
FM_303-GTGCTGGTCTGGACTA	0.05640642
FM_200-TTTCGATTCAGGAAGC	0.056406934
FM_259-CTAAGTGAGAGCTTTC	0.056407254
FM_286-CACATGAGTTCTCCTG	0.056407385
FM_275-GACTATGGTTGACGGA	0.056407414
FM_282-GATTTCTAGCAATAAC	0.056409296
FM_275-CATCCACGTAGATCCT	0.056409504
FM_277-GAGAGGTGTTAGTCGT	0.05640959
FM_265-GTCACTCGTAGTAAGT	0.056409977
FM_199-AGTTAGCTCCACGTGG	0.056410447
FM_178-TGTTGGACAGACAAGC	0.056410514
FM_149-GATCAGTAGGTATTGA	0.05641107
FM_216-CAGATACAGGTGCCTC	0.05641136
FM_018-CTCGGAGGTTACAGAA	0.056411564
FM_286-CTCCAACAGCCAACCC	0.056412417
FM_240-CCTCCTCTCGCCATAA	0.056413054
FM_291-CTCGAGGTCCCGAGAC	0.05641349
FM_243-CITE3	0.056414388
FM_218-CTGCCTAAGACGGAAA	0.056414407
FM_249-TATCAGGGTCCCACGA	0.056414627
FM_282-GTCGTAACACCAGCTG	0.056415558
FM_240-TACATTCCACAGACGA	0.056415677
FM_282-CACTGGGGTGGTCTAT	0.05641618
FM_243-CITE7	0.056416284
FM_218-CGGAATTAGGGTGAGG	0.056416303
FM_199-CCTCTAGAGGTTCATC	0.05641649
FM_240-TCGCTCACAAAGCGTG	0.056416694
FM_184-CCGGTGAAGGTTAGTA	0.056417067
FM_243-CACAACAAGCAATTCC	0.05641717
FM_274-TGTGGCGGTTACGATC	0.056417312
FM_278-CTGCAGGGTTCAGGTT	0.05641771
FM_236-TCATCCGGTAGTGGCA	0.05641778
FM_275-GCATCGGAGTCCCAGC	0.056418553
FM_228-ATCGATGAGCTATCCA	0.05641862
FM_169-GAGGCCTAGACAACAT	0.056419622
FM_199-CCGATCTAGCCTGGAA	0.056420207
FM_149-CATGCAATCAGATTGC	0.056420643
FM_286-GACATCAAGCCAGAGT	0.056421157
FM_209-GATTCTTCAATCTCTT	0.056422066
FM_193-ATTACCTTCACGTCCT	0.05642255
FM_218-TCAGGGCAGCAACAGC	0.05642259
FM_198-TGTCCTGCAATCTGCA	0.05642264
FM_290-TCATTGTAGGCTAGCA	0.05642284
FM_170-TCGGGTGCATGGGAAC	0.05642294
FM_254-GTTGTAGGTGAGTTGG	0.056423265
FM_263-GGGATGACACGCAGTC	0.05642399
FM_286-TTTGACTGTTGCGGAA	0.05642459
FM_286-GATCACACACCCTAGG	0.056425057
FM_286-TGAACGTGTCCTGGGT	0.056425538
FM_226-CCTACGTCAAATTAGG	0.056426074
FM_190-TCTGGCTTCCACGTGG	0.05642668
FM_243-CITE1	0.056426737
FM_254-CAGCAATAGGCACGAT	0.056428276
FM_278-CATTGAGCAAATCAGA	0.056428865
FM_221-TATCCTAGTTCGGTCG	0.056429263
FM_259-TCGTCCAAGGCCTGAA	0.05643055
FM_286-CACATGAGTGGATCGA	0.056430876
FM_018-GCTGCTTTCGTTTAGG	0.056430954
FM_231-ATTTCACCAGAGGTAC	0.05643128
FM_243-CITE3	0.05643174
FM_216-ACGTAACAGAGTGTGC	0.056432173
FM_169-CTGAGCGTCCACGTAA	0.05643252
FM_248-ACGTAACAGAATTGTG	0.056432676
FM_065-AGACGTTGTTTAGGAA	0.056433044
FM_190-CCCTGATCAAGCGCAA	0.056433458
FM_120-ATCATTCGTCTGTAAC	0.056433816
FM_286-TTGTTGTGTGGTATGG	0.05643409
FM_217-ATTACCTCAACAGAGC	0.056434598
FM_149-GCCGATGGTCTCAAGT	0.056435153
FM_254-AATGCCAGTCGTTCAA	0.05643531
FM_070-ATCATGGGTGCGAAAC	0.056436084
FM_121-TATCGCCGTATCGCTA	0.056436323
FM_265-ACTGTGAAGACGCATG	0.056436453
FM_254-AATCACGCAGAACTAA	0.056436546
FM_254-GGAAGTGAGAAATCCA	0.056436814
FM_221-CAAGAGGGTGCACAAG	0.05643751
FM_175-TCAGCCTAGCTGTCCG	0.0564376
FM_243-CITE7	0.05643803
FM_249-AGTAGTCAGGACGCTA	0.05643804
FM_249-TAGAGTCTCACGTAGT	0.056438312
FM_286-CCTTGTGGTAGGAGTC	0.05643852
FM_240-GTGAGGACATGACTAC	0.056439746
FM_278-GATGGAGCAATTCACG	0.056440264
FM_172-TTGGTTTTCAAATGCC	0.056440666
FM_278-AGGCATTCAATCTGCA	0.05644109
FM_149-TTGGTTTTCACCGGGT	0.056441095
FM_282-TGACCCTTCCCAGGCA	0.056441117
FM_254-ATGTCCCAGTCAACAA	0.056441326
FM_121-GCACTAACATAGTCAC	0.056441456
FM_282-ATAGAGAGTTCTTAGG	0.0564417
FM_172-GCGAGAAGTAAGAACT	0.056442484
FM_243-TATGTTCGTGCACAAG	0.056443
FM_254-TTCTCTCAGTTTGAGA	0.056443766
FM_254-AAATGGACAGCGTGAA	0.05644393
FM_283-CGTCAAACACCGCTGA	0.056444176
FM_263-AAGGAATCAAAGGGTC	0.056444254
FM_240-TTACCGCAGTATGGCG	0.0564445
FM_199-GTTATGGAGCCGATTT	0.05644548
FM_217-ATGACCACAGCAGATG	0.056445725
FM_290-GCGGATCGTTTAGACC	0.056446422
FM_178-GGGAAGTTCCATTGCC	0.056446437
FM_121-TCTAACTTCACGTCCT	0.056446735
FM_249-CATTCTAGTGCCAAGA	0.05644716
FM_254-GTTACCCGTGAGTTGG	0.056447186
FM_018-GTACTTTTCATTGCCC	0.0564478
FM_249-TTGCGTCCAAGTGACG	0.056448285
FM_286-CAGGTATGTCGAATTC	0.056448877
FM_075-ACTGAGTGTACCAGTT	0.056449894
FM_216-TTGTGGAAGGTGTGAC	0.05645002
FM_149-TCGCTTGAGGCCACCT	0.05645004
FM_283-ATCACTTCAGCGAACA	0.056450322
FM_277-ACTTTGTTCCTCTGCA	0.05645071
FM_245-GGGTTATGTTAGGCTT	0.056450747
FM_218-ATGACCAAGCTCGACC	0.05645136
FM_274-GTAACCATCGCATAGT	0.05645203
FM_254-TGGGTTAGTGGACTAG	0.056452252
FM_229-CAGCGTGTCGAAGTGG	0.056452375
FM_277-GTAACCATCTTCCAGC	0.056452468
FM_286-TCCGGGACAAGACAAT	0.05645272
FM_190-GTAACCAAGATTGCGG	0.05645307
FM_249-AACAAGAGTGTTAACC	0.056453228
FM_149-GTAACCAAGCCTCTTC	0.0564533
FM_216-CAATTTCTCGCCTAGG	0.05645338
FM_193-AGTAGCTTCGTAGAGG	0.056454606
FM_149-CTGTGGGTCCATATGG	0.05645512
FM_254-ACATCCCAGTGGATTA	0.056455176
FM_275-GACAGCCCAGGAACCA	0.056455243
FM_190-TCACATTCAGAGCCCT	0.05645535
FM_286-GTAGGAGGTAGCTTAC	0.056455445
FM_221-CCACAAACACTGCGTG	0.05645572
FM_169-ATGCCTCTCGGAAGGT	0.05645596
FM_295-ATCACTTAGGCTCCCA	0.056457747
FM_278-ATCCACCCAGCTGAAG	0.05645782
FM_286-AAGACTCGTACGGCAA	0.0564579
FM_277-AACGGGACATGTGTCA	0.05645835
FM_277-TGATCTTAGCAGGCTA	0.0564588
FM_274-CGAGGAAGTGTGTGGA	0.056459475
FM_278-TGATTTCGTCTAACTG	0.0564596
FM_229-CTGGCAGTCTTGAACG	0.056459915
FM_277-TAGGGTTTCAGTGTGT	0.056459934
FM_278-GTTACGACAAGAGGCT	0.056459963
FM_277-AGATGAAAGTGGAATT	0.056460198
FM_221-TTACAGGGTAAGCTCT	0.056460205
FM_286-TGAACGTGTTGTTGAC	0.056460954
FM_178-GAAGAATAGTCTAGCT	0.05646158
FM_176-CACACAAAGTTTGTCG	0.056461878
FM_248-CTATAGGTCTCGGTCT	0.056462195
FM_121-AACAGGGAGGTCACCC	0.056462467
FM_236-GACTCTCCACCGTGCA	0.056462955
FM_283-TATCTTGGTCATCCCT	0.05646387
FM_259-CCTCAGTAGTCCTACA	0.05646465
FM_286-GACAGCCTCTCAGTCC	0.056464903
FM_121-TCATACTAGTGCGTCC	0.0564654
FM_231-TGTAAGCTCTCGAGTA	0.056465797
FM_226-CCGCAAGAGCCTCTCT	0.056466006
FM_249-TGGGCTGGTGAGAACC	0.05646609
FM_283-TTTCACAGTGTGGTCC	0.05646621
FM_217-CGCATGGGTATACGGG	0.05646708
FM_170-TTCCTTCAGAGTTGCG	0.05646731
FM_165-CGGTCAGGTTGTGTTG	0.05646811
FM_121-CCTGTTGGTCGAACGA	0.05646842
FM_278-TCACTCGTCTCTCGAC	0.056470342
FM_240-AGGATAACAAGGACAC	0.0564704
FM_282-TGGCGTGGTAGCGCCT	0.056470513
FM_290-AGGCATTTCACCTTGC	0.056470584
FM_018-GAGGTGATCCTACAGA	0.056470808
FM_190-GAAATGAGTACCGTGC	0.05647085
FM_199-ACACCAATCCGGCTTT	0.05647093
FM_282-TCGCTCAAGCTGACCC	0.056471013
FM_254-CCTCTCCTCCCGAGTG	0.056471758
FM_236-CTAACCCGTAACGATA	0.05647181
FM_221-CCGTTCACACTACCCT	0.056471914
FM_286-GAACGTTTCGTGGGAA	0.056472253
FM_169-TTGCTGCTCAAAGAAC	0.056472495
FM_286-GATTCTTGTTGGCTAT	0.05647256
FM_286-CACATGAAGCTGTTCA	0.056473166
FM_075-CCTTCGACACAGCGTC	0.05647361
FM_286-TAAGCACGTGTCCGTG	0.056473933
FM_290-GGGACAAAGAATTTGG	0.056474395
FM_217-TCATGGAAGTTGTACC	0.0564744
FM_178-AGTACCACAATCACGT	0.05647448
FM_282-CCCTAACAGCGATTCT	0.05647544
FM_231-ATCGTGAAGTCACGAG	0.05647552
FM_286-GTGCTTCGTACCCGAC	0.056475673
FM_240-CAGTTCCGTTGAGTCT	0.056475937
FM_243-TGTCCCAAGTCAGAGC	0.056477584
FM_249-CAAAGAATCCTTATGT	0.05647772
FM_303-CGCGTGACATTGGGAG	0.05647806
FM_229-TCACATTCAGGCTATT	0.056479134
FM_169-TCATTACGTACGGTTT	0.05647921
FM_236-CAGGGCTTCTAGACCA	0.056479864
FM_254-ATGGATCAGTACTGGG	0.056480333
FM_216-TTCCAATTCTGAGAAA	0.056480717
FM_275-CTTCTAATCTTCACGC	0.05648079
FM_221-CCCTGATAGTATAGGT	0.056481574
FM_240-AACACACGTTGGAGGT	0.05648164
FM_018-TCTCTAAGTTCCCTTG	0.05648333
FM_065-ATAGACCAGCAGGTCA	0.05648378
FM_018-CCACTACCAGTAAGAT	0.05648415
FM_217-GAGAGGTTCTGAGAAA	0.056484476
FM_283-AGAACAACACTAGAGG	0.056484733
FM_231-TCCCATGGTATCGGTT	0.056485068
FM_254-GTCATGAAGTGGTGGT	0.0564852
FM_278-GCCAGGTTCTGAGAAA	0.056486156
FM_249-TGAGGAGGTAGAGGAA	0.05648667
FM_175-AATTCCTCAGCGGATA	0.056486804
FM_199-TTCCTAAGTCCACATA	0.056487583
FM_071-CTACCCAGTAGCTAAA	0.056488
FM_121-TCTTGCGCATCTGGGC	0.05648801
FM_282-TCCATCGCAGGAACCA	0.056488078
FM_243-CITE7	0.056488268
FM_044-TGCCAAATCATTCACT	0.056488402
FM_301-TGCGATACAGCTCATA	0.056488477
FM_259-GAAACCTCAAGACTGG	0.056488663
FM_216-GTTTGGATCACCCTCA	0.056488745
FM_283-TCTATACCACGAAGAC	0.056488775
FM_286-TTCATTGGTGTCCCTT	0.056489572
FM_286-GGGACCTTCTTCTTCC	0.056489773
FM_286-GTAAGTCGTTGTTGCA	0.056491
FM_278-CACCAAAGTGTGCCTG	0.056491386
FM_169-CATCCCAGTGTCCAAT	0.05649165
FM_249-CATGCTCAGATGCCGA	0.0564924
FM_278-GAATAGAGTTGCTCGG	0.056492593
FM_286-TCCAGAAAGTCGTCTA	0.056494407
FM_290-AAGCATCCAACCTAAC	0.05649471
FM_277-GTCACTCGTAACAGGC	0.056494735
FM_275-CTTCGGTAGGCGTTGA	0.056494858
FM_274-TGCAGTACAAGCGCTC	0.056495007
FM_286-CAGATACCAACTGCCG	0.056496937
FM_243-CITE2	0.056497633
FM_190-GGCTTTCCAATTGTGC	0.056497734
FM_121-TTTGTTGGTAGGACCA	0.05649788
FM_243-ATCATTCCAAAGGATT	0.05649843
FM_249-TGTTGGATCCCGAAAT	0.056500543
FM_236-ACTTCGCCAGCTCCTT	0.056501944
FM_120-GCACGGTCATCGCTGG	0.05650321
FM_295-TCCCACACATGTTTGG	0.05650323
FM_184-TTCTGTACATTGCCTC	0.056505665
FM_250-CGCGTGATCATGCAGT	0.05650572
FM_286-AGAAGTAGTGTCCACG	0.056505747
FM_223-TCATTACAGCGGTAAC	0.056505777
FM_075-ACGCCGATCCAGAGGA	0.05650587
FM_236-ACGGTTATCACCATAG	0.056506205
FM_259-ACAAGCTTCGTCTAAG	0.056506287
FM_149-GAGCTGCCAGGATCTT	0.056507327
FM_286-AGACAAAAGCAGAAAG	0.056507476
FM_265-AGTTCGACATTGGCAT	0.056507837
FM_193-TTGTTTGGTCAAGTTC	0.05650815
FM_291-GACGCTGTCAGCTCTC	0.056509532
FM_243-AACAAAGTCCGCAAAT	0.056509994
FM_282-TGCGACGTCTACGCGG	0.05651001
FM_226-CTACCCAAGTCTGGTT	0.05651031
FM_184-TGAGGAGCAGCGTACC	0.056510385
FM_229-TACCTGCCAGGAGACT	0.05651055
FM_278-AGCCACGGTCCATAGT	0.05651058
FM_229-TTTCACATCTGCATAG	0.056511417
FM_172-GGAACCCGTTGTTGTG	0.05651183
FM_286-ATTCCTAAGGGCAGGA	0.056511942
FM_070-CGGCTAGAGTACGACG	0.056512125
FM_243-CITE2	0.056512203
FM_199-TGGTGATCATGGCCCA	0.05651426
FM_044-GGGAATGCAAAGTCAA	0.056514267
FM_283-AGAGAATCAAGTTTGC	0.056514397
FM_184-CGGTCAGGTGTTTCTT	0.056514695
FM_184-AGCCAATAGCGGGTAT	0.056514945
FM_286-TTGAGTGTCACCTGGG	0.056514956
FM_226-GTTCGCTGTCTGCATA	0.056515686
FM_120-TTGGGATGTTACGCCG	0.05651595
FM_216-GGGATCCCAATACAGA	0.05651649
FM_044-CCATGTCGTAGTGAAT	0.056517165
FM_229-GCCTGTTGTGTCCATA	0.05651747
FM_223-TTTCGATCACAAGTGG	0.056517776
FM_245-TCAGTCCAGGGAACAA	0.056518026
FM_295-GAACTGTAGGTTACAA	0.05651834
FM_184-GTTGTCCAGCTCTGTA	0.056518544
FM_229-TACCTCGGTTAAGCAA	0.056518763
FM_199-TGTACAGCACGGTGTC	0.05651879
FM_275-AGTGATCTCATATGGC	0.0565192
FM_199-TACCGAACATTAGGAA	0.056519512
FM_190-GTTGCTCCACCCGTAG	0.056520913
FM_234-CGTGAATAGTTTCGGT	0.056521047
FM_286-TTCAGGAAGACGATAT	0.056521203
FM_236-TCATTACAGAGTCCGA	0.05652226
FM_223-GTCTACCCAAGACGAC	0.0565224
FM_303-GGTTGTATCTAACGGT	0.056522425
FM_286-CTATCCGCAGCGTGCT	0.05652285
FM_199-CGAGGCTTCGTAATGC	0.05652297
FM_249-AGTAGTCAGCAGTCTT	0.056523062
FM_190-TGAGCATCAACTCCCT	0.05652338
FM_190-AGCGATTTCGTGCGAC	0.056523822
FM_275-GCCGATGAGTGGTGAC	0.05652412
FM_236-ACATCGAGTGGGACAT	0.056524206
FM_277-TCACGGGTCTCCTGCA	0.056524303
FM_172-ACAGCCGAGCAGGCAT	0.056524638
FM_278-AAGAACATCATGCAGT	0.056524955
FM_193-TCGGGACCAATCAGCT	0.056525476
FM_254-GGAGGATCAAAGGGCT	0.05652563
FM_274-GTAGATCGTGACAACG	0.05652582
FM_286-ATACCGACAGGTAGTG	0.056526262
FM_286-GACCCTTCAAGTCCAT	0.056526598
FM_169-CCATCACCAGTGCCTG	0.056526743
FM_231-CGTTAGACAAGTCGTT	0.056526802
FM_282-TCCGGGAGTCCAGAAG	0.056526836
FM_075-CTGAAACTCACGACTA	0.056527138
FM_216-TGTCCTGGTGGCTAGA	0.05652773
FM_199-CGTTGGGCATATCTCT	0.056528196
FM_245-GACACGCAGACTGGGT	0.056528673
FM_175-ACTCTCGGTGCAGTGA	0.056529023
FM_176-GTAAGTCTCTCGCGTT	0.0565291
FM_286-GATTCGACATGCCATA	0.0565296
FM_254-ATCCCTGTCCATAAGC	0.056530293
FM_254-CCTAACCTCGAGAACG	0.056530457
FM_275-CAGTGCGCAAAGAGTT	0.056530654
FM_265-ATAGGCTTCACCCATC	0.05653119
FM_071-GAATAAGAGCCAGTTT	0.05653135
FM_216-AGAACAAGTCCAGAAG	0.05653157
FM_221-GTCATGAGTGCCTTTC	0.05653157
FM_231-CACTGAAGTAGCGCCT	0.056532092
FM_216-CACACAAGTGTCTAAC	0.056532286
FM_254-GTCACTCGTCGGCCTA	0.056532674
FM_234-CTGCATCAGGGCTAAC	0.056532767
FM_290-GGCAGTCTCGTGGGAA	0.056532964
FM_286-GTAATCGGTGGTATGG	0.056533076
FM_199-TGCATCCAGAGAAGGT	0.0565334
FM_175-CCCGAAGGTGTACATC	0.056533836
FM_018-CTCGAGGTCTTGCCGT	0.056534056
FM_286-TGACAGTTCTGATTCT	0.0565346
FM_263-GGGACCTCAACGCATT	0.056534663
FM_259-TCCTAATAGGGATGTC	0.056534734
FM_228-TACCGGGGTCTCGGGT	0.056535363
FM_231-GCCGTGAAGCGTGCTC	0.0565355
FM_254-ACTACGAAGTCGGGAT	0.05653566
FM_286-ATAGACCAGGCCTAGA	0.05653601
FM_149-AGCGTATAGTTACTCG	0.056536164
FM_121-TGGGAGACATCACCAA	0.0565364
FM_172-GTGATGTCAACTTCTT	0.056536444
FM_169-AGACCCGGTCCAATCA	0.05653672
FM_277-TTACAGGTCCATTTGT	0.056537088
FM_290-AGAGAGCTCCTTGACC	0.05653718
FM_120-TCGACGGCATAACTCG	0.056537475
FM_277-CCTACGTCAATTCGTG	0.056538083
FM_149-CGAGTTACACATACGT	0.056539018
FM_044-GGAGCAATCCGCATAA	0.05653938
FM_283-GTGTGATGTATTCTCT	0.05653952
FM_243-CITE2	0.05653979
FM_176-GTGCTTCGTTCTCAGA	0.056540925
FM_149-AGATGAACAGGTGTGA	0.05654108
FM_291-ATTGGGTAGTTCCGGC	0.05654191
FM_282-GGCTTGGAGAAGCGGG	0.05654237
FM_295-CTGATCCTCCACACAA	0.056542385
FM_274-AGACCATCAAGTGGGT	0.05654299
FM_259-CGAGGAATCGAATCCA	0.056543015
FM_169-TTTACGTTCTGACCCT	0.05654307
FM_216-TCCTCCCGTACGTTCA	0.056543503
FM_199-AGAAGCGAGGTCTGGA	0.056543596
FM_236-GCTACCTGTTGCTGAT	0.056545015
FM_221-TTACTGTGTATACGGG	0.056545183
FM_199-GGTAATCCAGCTAACT	0.056545377
FM_038-CTACATTCATTAGGCT	0.05654552
FM_286-CTGTACCAGTGTTGTC	0.056545794
FM_240-TGAGACTAGCACTGGA	0.056546457
FM_286-GGTGATTCAGCCTATA	0.056547247
FM_218-AATGAAGTCTGGGCGT	0.056547474
FM_254-TGTTCATGTACTCAAC	0.056548245
FM_291-GGCTTTCTCGACGACC	0.05654867
FM_223-AGCGTATGTTATGACC	0.056548785
FM_229-ATTTCACAGCAGAAAG	0.056549747
FM_254-CGGGCATTCACTGTTT	0.0565504
FM_295-TTTGGTTAGGTCGAGT	0.056550596
FM_240-TCCGTGTGTATCCCTC	0.05655069
FM_290-GACCCAGCAGAGGGTT	0.056551266
FM_248-ACCAACAAGAGCAAGA	0.05655159
FM_265-AATGGCTTCCTTTAGT	0.056551788
FM_236-AACCATGAGCGTGTCC	0.056552157
FM_286-GGGACAATCCTAACAG	0.056552257
FM_282-TGCGATAGTAGACACG	0.056552753
FM_278-CTGCCATAGCTGTTCA	0.056552958
FM_240-GAGTTTGAGGAAAGAC	0.056553043
FM_248-GTCTCACGTTACACTG	0.056553792
FM_231-AGGATCTAGCGAGGAG	0.056553874
FM_254-AAATGGAAGTCCCTAA	0.056553926
FM_278-TGGGAAGCATTGAAAG	0.0565544
FM_221-GCATCTCTCGAGCCTG	0.05655441
FM_250-TCCCAGTGTCTGTTAG	0.056554656
FM_243-CITE2	0.05655527
FM_286-CCTGTTGGTCAGTCCG	0.056555483
FM_236-GAAGGGTCACAGCATT	0.056555655
FM_231-AGGTGTTAGAGTGAAG	0.056556005
FM_243-CITE2	0.05655669
FM_217-AAGAACAAGGAGAGTA	0.05655669
FM_250-ATACCTTGTATCGCTA	0.056557085
FM_065-GAACCTACAGCTGTGC	0.056557123
FM_249-CTGTCGTCAGGATCTT	0.056557424
FM_286-TTGTTTGAGGCATCTT	0.056557924
FM_121-GTATTGGAGCATGTTC	0.056558933
FM_249-TTGGGATAGGAGTCTG	0.056558944
FM_169-CTCCACAGTAAGGCCA	0.056559052
FM_200-CGTGATACAGTTGAAA	0.05655913
FM_038-TTTGTCACATGGTCTA	0.056559503
FM_121-GATAGCTGTACTGCGC	0.056559503
FM_120-AGTCTCCAGATGTTAG	0.056559592
FM_286-CCAATTTGTGTTCGTA	0.0565607
FM_277-ATCGGATTCTTCCCAG	0.056561228
FM_229-CCGGTGACAACAAAGT	0.05656149
FM_231-AGGATAATCTTTACAC	0.05656162
FM_286-CAACAACCACTCCGAG	0.05656177
FM_303-CAGATCATCTGTCGTC	0.0565625
FM_295-TGAATCGTCAGCTTGA	0.05656335
FM_184-CATGAGTAGACGGATC	0.056563422
FM_234-CCTCCTCTCATCAGTG	0.056563843
FM_065-TGGTTAGTCCTCTAGC	0.056564227
FM_286-CGATGCGCAACTGATC	0.056564357
FM_229-GCACGTGAGGCATCAG	0.056564394
FM_254-GATTCGACACTCTAGA	0.056564793
FM_243-CITE4	0.05656501
FM_216-TCCTCCCAGCATCAAA	0.056565177
FM_121-ATCGGCGAGCGACTGA	0.05656522
FM_165-ATAGACCCACAACGAG	0.056565296
FM_249-ACGATCAGTGTCTTAG	0.05656624
FM_286-CACAGATAGCGCATCC	0.056567427
FM_218-ACCAAACTCAAGCTGT	0.056567453
FM_278-CATGCGGCATGGCCCA	0.056567762
FM_283-TTTGGTTAGAGCATTA	0.05656783
FM_217-CCTCAACAGTCGGCCT	0.05656787
FM_286-TGGTGATGTAGGCAAC	0.056568034
FM_254-ATTACCTAGCTTACGT	0.056568045
FM_169-GTTTACTTCGACCTAA	0.05656833
FM_190-GGGCTCAAGAATCGCG	0.056568656
FM_274-TACTTGTGTGGTTCTA	0.056568656
FM_228-CTATCTAGTGCACGCT	0.056569237
FM_286-CCTACGTGTTGGACCC	0.056569595
FM_217-GTAGGAGCAAGGATGC	0.056570023
FM_243-CITE2	0.056570165
FM_163-CTCAGTCTCGGATACT	0.056570366
FM_216-ATACCTTGTGATTAGA	0.0565706
FM_190-AGGGCTCGTGGCCTCA	0.056570847
FM_120-TGTCCACGTCCTATAG	0.05657105
FM_121-AGGACGAAGATACTGA	0.05657156
FM_286-AGGGCCTAGTACAGAT	0.056572504
FM_286-GCTTCACTCACGGAGA	0.056572575
FM_199-GGTTAACGTCGGTGAA	0.056573033
FM_286-CCATCACTCGCAGTCG	0.05657425
FM_290-CGTAGTATCAGGACAG	0.05657432
FM_254-GATGGAGGTCACATTG	0.05657448
FM_278-TTGTTGTGTGTCGATT	0.056575485
FM_240-TTATTGCCAAGGATGC	0.056576155
FM_286-CTTGATTCACGATAGG	0.05657626
FM_286-CATCGGGTCATCGTAG	0.056576375
FM_274-TAACCAGCACGAAAGC	0.056576453
FM_236-GTAGTACAGCGCCTAC	0.056576762
FM_303-GGGCTCAAGGACACTG	0.056576893
FM_172-AGCTACAAGGAGACCT	0.056577314
FM_221-CTTTCAACATGTTCAG	0.05657769
FM_169-TTCCTCTCATGTTTGG	0.05657844
FM_278-CATCGCTTCCTATTTG	0.056579176
FM_236-GATTCTTGTTGGAGAC	0.05657921
FM_217-GTAGATCGTACTGCCG	0.056579333
FM_240-TGCGATATCTGCGGGT	0.056579728
FM_120-GGGTAGAAGTAGGCCA	0.05658068
FM_198-GATGACTGTGGACCTC	0.0565812
FM_190-GGGTCTGAGACCATAA	0.056581408
FM_286-TGGGAGAGTATGCAAA	0.056581527
FM_217-TGGTAGTTCTAAGCGT	0.05658158
FM_275-TGTCCTGGTGGCTACC	0.056582276
FM_290-GGGTTATAGTAAGGGA	0.056582812
FM_286-GCACGTGTCGGCATTA	0.056583397
FM_286-TCTCAGCAGTGAGTGC	0.056584127
FM_190-ATCTTCAGTATGCGGA	0.056584377
FM_263-TTTACCAGTGGATCAG	0.056584403
FM_216-CCTCATGCAATGCAGG	0.056584455
FM_249-TCGAAGTTCCCAACTC	0.056584533
FM_286-CATACAGAGAGTTGTA	0.056585863
FM_236-ATGCCTCCATACCATG	0.056586366
FM_254-AACCAACTCACACCGG	0.056586765
FM_291-AGTACCAGTTTACCAG	0.056587335
FM_231-GCAGCCACAATAGAGT	0.05658745
FM_286-CTTGAGAAGTTGGACG	0.05658746
FM_278-CGTCAAAGTTCGGTTA	0.05658753
FM_277-GGCTTGGAGACCAAGC	0.056587547
FM_275-TCCGGGATCCCTCGTA	0.05658796
FM_277-AAGATAGAGTTAGAAC	0.056588054
FM_236-AGCGTCGCAGCCTTCT	0.056588206
FM_290-TGTACAGAGGACAGCT	0.056588434
FM_249-GAACGTTAGAGCCGAT	0.05658918
FM_216-CGGAATTTCCCTCTCC	0.056589283
FM_249-GGTGTTACAATGAAAC	0.056589406
FM_254-GACTCAAAGCGTCAGA	0.056589447
FM_250-GTTGCTCCAGTTAGGG	0.05658977
FM_065-CACACCTGTTACAGAA	0.056590613
FM_018-CCACTACTCACTCCTG	0.056591295
FM_278-TAAGTCGCAGGCGATA	0.056591485
FM_274-GTTGAACAGGAGATAG	0.0565918
FM_216-CTTCAATGTTGTGTAC	0.056592006
FM_286-CTTGATTTCCTGGGAC	0.05659257
FM_250-TCGACGGCAGCACACC	0.05659301
FM_236-AGCGCCAAGGCGAACT	0.056594346
FM_243-CITE7	0.056595
FM_120-TGGGCTGTCGGACCAC	0.05659514
FM_286-TTTATGCGTCTGCATA	0.056595404
FM_240-TGCCGAGGTGGGTATG	0.056595787
FM_200-CTCCTCCCACCAGCGT	0.056595836
FM_259-ACATCGATCTACACAG	0.056595873
FM_286-AGGGCTCTCAACACGT	0.05659608
FM_221-CTCAGGGTCTCGTCAC	0.056596734
FM_018-ATTACTCAGTATCTCG	0.056597933
FM_286-GACAGCCGTCGTACTA	0.056597993
FM_286-TCGATTTAGTTGAAGT	0.056598146
FM_250-AGTACCACACATCATG	0.05659828
FM_236-AGGCTGCTCACTTCTA	0.056599453
FM_184-AGTCATGAGTGTTCCA	0.05659948
FM_286-AGACAAAGTCGCTTAA	0.05659961
FM_277-ATCGATGGTACTAAGA	0.056599695
FM_278-GGAAGTGTCAGTGTTG	0.056599922
FM_278-GATGTTGCAACGGCCT	0.056600384
FM_286-CTGAGCGAGCTGCCTG	0.05660055
FM_172-AAGATAGTCCGTGGGT	0.056601495
FM_277-GCAGGCTGTCAACCAT	0.056601558
FM_120-GTGCACGCACAAGCAG	0.05660214
FM_254-GGAGCAATCTCCACTG	0.056602154
FM_295-TGTTTGTGTGTTTCTT	0.05660227
FM_176-TGGGCGTCAAGGTTGG	0.056602575
FM_286-ATCGTAGGTTTGTTGG	0.056602795
FM_216-GACTTCCGTACCCGAC	0.05660282
FM_249-CAGCAGCAGACTTCCA	0.056603543
FM_278-AGAAATGTCAGGAGAC	0.056603674
FM_254-TCCTGCATCCGCGGAT	0.056603853
FM_275-TATTGCTCAGCGCGTT	0.05660391
FM_277-CTCTCAGCACGACGCT	0.056604087
FM_172-TTTCAGTGTACGTAGG	0.056604218
FM_254-ACTATGGAGGCACCAA	0.056604393
FM_265-ACTTCGCCAGGATCTT	0.056604724
FM_249-GGTAATCTCATCTCTA	0.05660511
FM_286-TACCCACTCCGGTAAT	0.056605216
FM_277-ATGTCTTAGTACTCGT	0.056606162
FM_286-TCACGCTTCGGCTTCT	0.056606166
FM_217-TCTTGCGCATAGCTGT	0.05660645
FM_278-TTCGCTGGTTCAAGTC	0.05660655
FM_229-GAAACCTAGTAAGGGA	0.05660676
FM_229-AAGGAATAGCGAACTG	0.056607004
FM_286-ACACCAATCCGATCTC	0.056607094
FM_249-TGAGCATAGTATGCAA	0.056607213
FM_190-CCACGAGGTCTCCTGT	0.056607313
FM_231-CAGCCAGAGAGTGTGC	0.05660759
FM_278-AGGGTCCCAACCCTCT	0.056607638
FM_286-CACTTCGAGTTCAACC	0.05660898
FM_223-GCCCGAAAGGGATCTG	0.056609098
FM_277-CATCCGTTCACAAGAA	0.056609098
FM_229-TAATTCCTCAAACTGC	0.05661108
FM_169-ACCACAAGTCTCACGG	0.056612417
FM_121-CCGGTGAGTCAAAGTA	0.05661336
FM_199-AGTCAACGTCAAGGCA	0.056613617
FM_234-GATAGCTTCGATACTG	0.056613684
FM_065-TTTGTCACAGTATAAG	0.056613915
FM_169-CAAGACTCAAGGCCTC	0.056614608
FM_249-CCCTCAAGTATCCCAA	0.05661462
FM_199-AGCTACACAAGATCCT	0.056614716
FM_250-GTTCCGTTCACATTGG	0.056614812
FM_277-TGTGTGACACAACGCC	0.056615382
FM_254-TCATTACGTGGTTTGT	0.056615993
FM_163-TATTGCTAGGTTCCAT	0.05661604
FM_243-CITE2	0.056616284
FM_243-CITE6	0.05661631
FM_283-GTGTCCTAGACCATGG	0.05661649
FM_249-TTCCGTGGTTTCCCAC	0.056616828
FM_245-CGGAGAACATCCCACT	0.05661692
FM_175-AGACAAAGTACTGACT	0.056617938
FM_120-GTTAGTGGTCAGGCAA	0.056618072
FM_254-TTCATTGGTCCAAGAG	0.05661826
FM_243-CITE5	0.0566183
FM_199-CCGTAGGGTCTCGGGT	0.05661838
FM_170-GAGTTGTGTTACGCCG	0.05661876
FM_169-TATTGCTTCCCGTAAA	0.05661966
FM_172-AAAGGATCACGCTTAA	0.056619994
FM_173-GCAGCTGCAAGAGGCT	0.056620058
FM_065-GACTGCGTCACCTCGT	0.056620285
FM_282-CTCAGTCAGCGCCATC	0.056621518
FM_254-CAAGACTAGCTGAGTG	0.056621775
FM_243-ACACGCGGTCGTTATG	0.05662188
FM_240-TCGTGCTGTAAGACCG	0.056622896
FM_071-GTCATTTTCCGTCATC	0.056623034
FM_070-GTATCTTTCAGTCCCT	0.056623127
FM_071-CTCATTAAGGGCTTCC	0.05662326
FM_286-AAATGGAGTGAACCGA	0.056623325
FM_290-CATACCCGTGGGAGAG	0.05662344
FM_278-TCAGTCCCAGTAGAAT	0.05662374
FM_286-TCCACCAAGGAAAGGT	0.056624647
FM_295-TCCCATGGTGTTGCCG	0.0566247
FM_216-AGTTCGAGTTCCAGGC	0.05662575
FM_286-ACGATGTAGCGTGTTT	0.056626074
FM_228-AAAGTCCTCCAGCCTT	0.056626488
FM_169-CATCCACCATGGCTGC	0.056626584
FM_274-AATTTCCCAGAGTGAC	0.0566267
FM_169-GCTTCACAGCCTTCTC	0.056627605
FM_169-TTATTGCAGGGAGGAC	0.056627996
FM_278-CTCCAACCAACGATCT	0.056628846
FM_221-GTCGAATAGTGGATTA	0.056630045
FM_286-CTTAGGACACTTTAGG	0.0566301
FM_209-TACGCTCCACTGTGTA	0.056630313
FM_249-GAAATGAGTCTGTAGT	0.05663061
FM_250-GCGATCGCAAGCAATA	0.056630947
FM_291-TCATACTAGTATGATG	0.056631044
FM_065-CCCAATCGTCTCGTTC	0.056631617
FM_071-GCAGTTAAGCTGTTCA	0.056632187
FM_171-TGGATGTTCCTAAGTG	0.056632593
FM_169-AGGATAAGTAGAATGT	0.056632664
FM_018-GACACGCTCCATTCTA	0.05663278
FM_216-GCTTGGGAGAGAGCAA	0.05663342
FM_286-TTGCATTTCTCCGATC	0.056634523
FM_249-CGGAGAAAGCTACGTT	0.056634877
FM_149-TCTGCCATCTCTTGCG	0.056635
FM_178-AACGTCAGTACCAATC	0.05663552
FM_265-GACCCAGTCACAACCA	0.056635752
FM_286-ATGAGTCTCATTGTTC	0.056635756
FM_018-ACCAGTACATTGGTAC	0.05663604
FM_200-CTGCATCCATCGGTTA	0.056636225
FM_249-CATAAGCAGGCTAAAT	0.056636497
FM_018-TACTTGTGTGACGGTA	0.05663659
FM_259-AGGACTTCATTGACCA	0.056639474
FM_200-ACCTGTCAGCGCGTTC	0.05664034
FM_265-GGGAAGTCAGGGTTGA	0.05664049
FM_234-GATGGAGTCTATCGCC	0.056640726
FM_275-TACCCGTGTTCGGCCA	0.056640875
FM_249-ATCCTATTCTGCGAGC	0.056641247
FM_286-ACGCACGCAAGACCGA	0.056642037
FM_169-TCCTTTCCACCCTGTT	0.056642067
FM_249-TGTACAGGTAGGTGCA	0.056642115
FM_243-GCCCAGATCGACGCTG	0.056642268
FM_229-GAAGAATTCTTACGGA	0.05664366
FM_283-ACTATCTCACCCTAGG	0.056643847
FM_240-GTAGCTAGTTCGGCCA	0.0566447
FM_226-GATTTCTCACAGCATT	0.056645043
FM_290-AGAGAGCGTAGCGCTC	0.056645263
FM_216-ATGACCAAGAGGTATT	0.056645393
FM_277-TGTGCGGAGGTGCGAT	0.056645405
FM_175-TGTTACTCATACCACA	0.056645837
FM_243-CITE5	0.05664609
FM_277-ACCATTTTCCCTCTAG	0.056646824
FM_228-AAACGCTCAATCTGCA	0.0566475
FM_286-CTACAGATCCCAGGCA	0.0566484
FM_254-GTATTGGAGATGTTCC	0.05664892
FM_243-TAGGTACCAAAGCAAT	0.056649033
FM_275-GGTCTGGTCTAGACCA	0.056649156
FM_199-TCATTCAAGAAGAACG	0.056649562
FM_249-CTTGAGAGTGGGTCAA	0.05664967
FM_290-ACCAACATCAGAGCAG	0.056649722
FM_229-TATCTTGAGTCATTGC	0.0566499
FM_065-CAGCAGCTCAAGATCC	0.056650043
FM_178-TCCCATGAGGATACCG	0.056650173
FM_240-TGTCCTGGTGAAGCGT	0.0566514
FM_172-CACAACACACTGTGTA	0.05665164
FM_282-GTGGCGTCACGCGTCA	0.056651838
FM_290-TCGTGGGCACTTGACA	0.0566521
FM_018-TACCTTATCGTCACGG	0.056653414
FM_282-CCTCCAAGTAGACGTG	0.05665344
FM_245-GTATTGGCATATGGCT	0.05665353
FM_282-CTGTAGACAAAGGATT	0.056654263
FM_278-TACGGGCGTAATGATG	0.056654356
FM_228-TCTGCCAGTAGACGGT	0.056654975
FM_254-GGGACCTTCACGATAC	0.056656923
FM_249-CAGATCATCGGATTAC	0.056657054
FM_234-ACACGCGCATGGGAAC	0.056657623
FM_278-TGCTCCACACAGCTTA	0.056658868
FM_190-TGGTACAGTAGCTCGC	0.056659076
FM_286-CAGGTATGTGCTTATG	0.056659076
FM_229-CATTCATAGGCGAACT	0.05666029
FM_176-ACATCGAGTATTTCCT	0.05666052
FM_286-AAGCGTTCAATTGCCA	0.056660898
FM_254-CCGGGTATCAGCTTCC	0.056661006
FM_254-CTCCAACGTTTCGTGA	0.056661326
FM_291-GTAACACCAAGATGGC	0.056661576
FM_275-TTGGGCGGTACTGGGA	0.056662392
FM_290-TCGGTCTGTTCCGCTT	0.0566624
FM_277-TTCGGTCAGTATGATG	0.05666262
FM_291-CTACATTCATCGCTGG	0.056663718
FM_290-CAACCTCCACCCTAAA	0.056663737
FM_249-GGGAGATGTATACAGA	0.05666375
FM_169-CATAGACGTCCCAAAT	0.05666402
FM_278-TACTGCCCATCCTGTC	0.056664847
FM_243-CITE3	0.05666537
FM_171-ATTCCATGTCCAACGC	0.056665726
FM_282-AGCTACACATCGGTTA	0.05666606
FM_231-GGGCGTTTCTCTATGT	0.056666087
FM_172-TGTAAGCCAAGGAGTC	0.05666617
FM_234-CGTAAGTCACAAGCAG	0.056666225
FM_229-AGAACAAAGAGAGAAC	0.056666244
FM_071-AAGCCGCCATTTGCCC	0.05666699
FM_277-CTTCTAACAGCGACCT	0.05666756
FM_221-GTTGCTCTCGTTCGCT	0.05666822
FM_283-AGTACTGTCTGAATGC	0.056669377
FM_221-GCATTAGGTCGTGCCA	0.05667032
FM_278-GGGAAGTGTGAGTTGG	0.05667033
FM_243-CITE6	0.0566707
FM_234-ATCTCTACAGAACTTC	0.05667092
FM_231-TCTTTGACATCGTGCG	0.05667098
FM_286-GACTGATAGAAGGGAT	0.05667115
FM_190-TCTGCCAAGAGAGTTT	0.056671377
FM_249-GTCAAGTAGAACCGCA	0.056671582
FM_265-TCTGGCTTCTACCCAC	0.056671586
FM_275-GAGTTACAGGTAGCCA	0.05667253
FM_286-GTGAGTTGTCGCTGCA	0.05667266
FM_278-CCGAACGAGTCATAGA	0.0566727
FM_149-GTTGTCCGTTACACTG	0.0566732
FM_018-CTGATAGAGTTTAGGA	0.056673836
FM_249-CGAGTGCCAAGCGATG	0.05667392
FM_286-TAAGTCGCAACAGCTT	0.05667441
FM_254-AACCACACAGGGATAC	0.056674607
FM_044-CCTACCACATCACGTA	0.056674622
FM_282-ACACGCGAGGTCCCTG	0.056675132
FM_254-CGATGCGAGCACACAG	0.05667521
FM_249-ACTTAGGAGAGGGCGA	0.0566758
FM_172-CTGCGAGAGTGATGGC	0.056676067
FM_254-GAGTGTTTCGCAGATT	0.056677464
FM_254-CGATCGGCAAGCCATT	0.056678146
FM_290-CTAACCCGTCGCACAC	0.056679193
FM_250-ATGGGTTAGCGTATGG	0.056679334
FM_249-GCAGTTAAGAGAGCCT	0.056679487
FM_283-TGGAACTGTTGGTACT	0.05667968
FM_286-CCGTTCAGTCTTGGTA	0.05667998
FM_070-GGAACTTTCACGGTTA	0.056680117
FM_286-GTTGCGGAGTTGCCCG	0.05668091
FM_175-CATGCGGGTTAGAGAT	0.056680918
FM_259-GCCATTCCAAACCACT	0.056680944
FM_169-CCACTTGTCTATGCCC	0.0566818
FM_165-ACTACGAAGTCAAGCG	0.05668209
FM_286-GCGGATCCACTCCACT	0.056683015
FM_286-CATTCATAGCTCCGAC	0.05668322
FM_259-TGGGCTGAGAGTACCG	0.056683708
FM_277-AGAACCTTCAACTGAC	0.056684997
FM_184-GTTAGTGAGCCGGAAT	0.0566855
FM_018-CGTTAGACACGACGAA	0.056685958
FM_240-CCTCTCCGTACGGGAT	0.056686826
FM_290-ATCAGGTGTCGCGTCA	0.0566869
FM_184-TCTTAGTAGATAGTGT	0.056688074
FM_286-TCCGAAATCGGCTGGT	0.05668817
FM_065-TTTACTGAGTACGCCC	0.05668828
FM_265-TCTGGCTAGTCCGCGT	0.05668833
FM_286-AACTTCTTCCACTTCG	0.056688726
FM_221-TGCTCGTAGAAGTCAT	0.056688733
FM_169-ACGGGTCCACGGTGTC	0.056688886
FM_190-GCGTTTCGTGCGTTTA	0.05668909
FM_254-CTGCATCGTCACTCAA	0.056689452
FM_228-TGAACGTAGATGATTG	0.05668983
FM_283-CGAGTGCTCCCTCGTA	0.05668988
FM_175-GTTGCGGCACATTGTG	0.056690082
FM_254-CCTCTAGAGGAAAGTG	0.056690745
FM_283-ATGAGTCGTCAGCTTA	0.056690782
FM_219-CATCCGTAGATTCGCT	0.056690797
FM_254-TGCTGAAAGTCATCGT	0.056690898
FM_216-GTAACACGTGGCTGCT	0.056690935
FM_070-TGTTCCGCATAAAGGT	0.056691043
FM_286-ACGATCAAGGCCCGTT	0.05669161
FM_228-ATCGTAGTCCCTTGTG	0.05669167
FM_229-TCAGTGACACACCAGC	0.056691892
FM_259-TTTCAGTTCCGGGACT	0.05669205
FM_169-TATCCTACAGCCGGTT	0.05669242
FM_240-ATCACGACAACAACAA	0.05669264
FM_254-GTCCACTTCCTGGGTG	0.056692753
FM_254-CACGTTCGTTGGGTTT	0.056692846
FM_254-CGATGGCGTTATGTCG	0.05669295
FM_169-GGTGTTAAGCTCCCTT	0.056694165
FM_249-GAGTGAGCACAATCTG	0.05669539
FM_199-CTTGATTGTCTGTGTA	0.05669564
FM_291-AGCTACACAAGTGGAC	0.05669571
FM_286-TCAGCAAGTCCTCCAT	0.056695946
FM_277-TGATCAGGTGTTGACT	0.056696225
FM_221-TTCCACGAGTAAATGC	0.05669678
FM_286-GCCAACGCAGGCAATG	0.056697514
FM_250-GTGCGTGCATGACTTG	0.056697752
FM_250-GGAACCCAGCTTAAGA	0.05669845
FM_260-TCGAAGTTCGGATTAC	0.056698643
FM_044-CATTCGCGTTCCCTTG	0.056698725
FM_070-ACAGCTAGTATCGCAT	0.05669882
FM_286-GTGAGCCTCTACTTCA	0.05669924
FM_229-CGATCGGCACCAAATC	0.05669996
FM_236-CAACGATGTTGCGAAG	0.056700993
FM_169-ATCCTATTCATCACCC	0.05670119
FM_286-GCCATTCCAAGGGTCA	0.056703474
FM_290-TCTCAGCTCCCAGTGG	0.056703832
FM_231-CAGGTATAGAAGCTCG	0.0567043
FM_226-GACAGCCAGTTGCATC	0.05670455
FM_243-TCCATCGAGGATATAC	0.056705084
FM_283-AGGCATTGTCAAACGG	0.056705512
FM_249-ATGAGTCGTCCCGGTA	0.056705676
FM_243-CITE7	0.056706037
FM_243-CAGGTATTCATTTGCT	0.05670711
FM_290-AGGAATATCTTTGCGC	0.056707185
FM_018-CGTCACTAGTGGTCCC	0.056708183
FM_190-TCGCAGGTCTAAGCCA	0.056708276
FM_291-GTGTTCCAGTTGGCTT	0.056709807
FM_199-CCTCCAACATAGACTC	0.056710225
FM_065-ATGCGATGTGTTCGAT	0.056710258
FM_172-TCAATTCGTCGTGATT	0.056711085
FM_286-TCCGAAAAGGTAGATT	0.05671129
FM_217-ATGAAAGGTGCTTATG	0.056713346
FM_286-TCAAGCAAGCTCTGTA	0.05671344
FM_265-TGATTCTAGCGACTAG	0.056713838
FM_149-TGGCGTGAGACATAGT	0.05671424
FM_199-CCCATTGCAGCCGGTT	0.05671425
FM_229-CAGCGTGAGCTGACCC	0.05671433
FM_263-ATACCTTTCCAAACCA	0.056714937
FM_229-AGGTTGTTCTACCACC	0.05671501
FM_065-CACCACTGTGAAGGCT	0.056715034
FM_169-CAGTGCGGTATGAGCG	0.056715377
FM_254-TGTAACGCAGACAAAT	0.05671543
FM_290-GTAAGTCTCGGCTGTG	0.056716446
FM_065-GGGATGAAGACTGTAA	0.056717068
FM_121-TAGACCATCGCTTGAA	0.056717396
FM_229-GTTAGACTCACCTGTC	0.05671759
FM_221-TACACCCGTGACCGTC	0.05671806
FM_216-ATTCTACAGAGGATCC	0.05671854
FM_254-TTGCCTGAGCAGAAAG	0.056719553
FM_274-TCAAGACTCGCACTCT	0.05671962
FM_286-CTCCACATCGTCGACG	0.05671984
FM_282-TCACTATGTCGTGCCA	0.056719996
FM_254-TTTATGCTCACTTGGA	0.05672002
FM_229-GATGATCAGGCTCTAT	0.05672048
FM_259-GACCCAGTCAGACCTA	0.05672142
FM_277-GCCGTGAAGGGTTGCA	0.056722034
FM_065-CTGATAGGTTCGTGAT	0.056722112
FM_065-GGGAGATTCGCCTGAG	0.056722667
FM_218-TCCAGAACAGTCGAGA	0.056723237
FM_290-TATCTGTTCAGCGTCG	0.056723457
FM_249-TTGGGTATCGCTAGCG	0.05672371
FM_286-GGGCTCATCAGCATTG	0.056723837
FM_173-TCCATCGCATGAGTAA	0.056724098
FM_065-TTTCCTCAGTCTCAAC	0.056724396
FM_243-CITE4	0.056724396
FM_291-TTATTGCCAGAAGCTG	0.056724668
FM_278-TATCTGTAGCTGTACT	0.056724876
FM_236-GTAACCACAGGAATCG	0.05672539
FM_286-GAACTGTTCTGCTTAT	0.056725767
FM_240-GGCGTCAGTCGCGGTT	0.056725983
FM_283-CAGATCAAGCTGAAAT	0.056727104
FM_171-CTTTCAAGTATCAGGG	0.05672791
FM_277-GTCAGCGCATCCGTGG	0.05672795
FM_243-CITE5	0.056728136
FM_286-GGGTTTAGTATCACGT	0.056728594
FM_286-CGTAAGTCAAGACCGA	0.056728944
FM_250-ATGGAGGTCCGTCCTA	0.05672898
FM_278-ACTCCCATCACTGTTT	0.05672916
FM_286-AATCGTGTCACTTGGA	0.056729816
FM_169-ATGCATGCACACAGCC	0.056730423
FM_219-CATGGATCAAGGAGTC	0.056730725
FM_248-CGTTGGGAGCGGATCA	0.056730866
FM_243-CITE1	0.05673113
FM_071-AGGGTGAAGGAGCGTT	0.05673121
FM_286-ACAGCCGCAGCTGTAT	0.05673148
FM_231-AGGGTCCGTAGTTACC	0.05673224
FM_240-TGCTTCGGTCGTATTG	0.056732573
FM_216-GAACACTTCCTACCGT	0.056732967
FM_065-GGAGCAAGTTCAGACT	0.056733053
FM_291-ATGGATCCACTCCTGT	0.05673311
FM_216-ATCAGGTCATCCTTGC	0.056733318
FM_290-ATGCGATGTGTCCTAA	0.05673359
FM_249-AACCCAACAGCTGTCG	0.056734268
FM_190-CTCAGGGGTTGCTTGA	0.056734815
FM_286-TAATCTCCACCAAAGG	0.05673483
FM_248-AAGCATCGTATTTCTC	0.05673524
FM_278-GGGTTTATCATGACAC	0.056735277
FM_217-AAGACTCAGAGGTCAC	0.056735717
FM_278-TTGTTTGGTCTTCTAT	0.056736894
FM_286-AGGGTTTAGGTCGACA	0.05673747
FM_282-GTAGGTTCAGAGGGTT	0.056739047
FM_218-CGCCATTAGTCCTACA	0.056741733
FM_286-CCCGGAAGTGCTCTTC	0.0567422
FM_236-CTGTGAATCAGGAACG	0.056742225
FM_120-CTCCGATTCGACGACC	0.056743447
FM_228-ACACTGACACAGCCAC	0.056744415
FM_218-TTCACGCTCTGGAAGG	0.05674474
FM_229-CAGCCAGCACCCAATA	0.05674492
FM_265-TTTAGTCTCGTGCTCT	0.056744963
FM_190-CGGCAGTAGCCTCTCT	0.05674664
FM_018-AATCCAGAGAGTCTGG	0.05674666
FM_290-GGAGCAAGTTGCATAC	0.056746677
FM_286-GTTGTCCGTTGCTAGT	0.05674668
FM_286-CAGTTAGCATAATCCG	0.056746744
FM_163-TGCTTGCGTTCCGCGA	0.056747288
FM_169-AGCTTCCTCATCCTAT	0.056748066
FM_278-TCTGCCAAGGCTTTCA	0.056748107
FM_190-CGTGTCTCAGTCGGAA	0.0567482
FM_291-GACCAATAGGGAGGAC	0.056748226
FM_286-GTATTTCTCGTTATCT	0.056748357
FM_217-AAGCGAGAGTGCACCC	0.05674856
FM_286-GAATCGTAGTAGAATC	0.05674877
FM_221-GATGGAGAGGCACTAG	0.05675011
FM_216-TGCAGTATCGGAGCAA	0.05675073
FM_249-CGGGACTTCATAAGGA	0.05675074
FM_121-TCGACCTCAATTCTTC	0.056750804
FM_250-AGACAAAGTTAGCTAC	0.05675171
FM_240-AGGAATAGTCTACACA	0.05675191
FM_277-TGACAGTTCACGGGAA	0.056752197
FM_018-ACGTCAAAGCCAGTAG	0.056752384
FM_229-ACTCTCGTCTATACGG	0.056753077
FM_018-AGGCCGTGTATTCTCT	0.056753423
FM_216-GTCACGGCAAGCCTGC	0.056753624
FM_265-TGGATCATCGACGACC	0.056754023
FM_243-CITE2	0.056755614
FM_065-GATGCTAGTTAAGAAC	0.056755643
FM_250-AATTTCCAGTCAGCCC	0.056756034
FM_278-TGGGCTGTCGAGGCAA	0.05675663
FM_199-CGCATGGCAGGTACGA	0.056756888
FM_216-GTCTGTCCACCTGCTT	0.056757998
FM_254-CATGCTCAGAGTGAAG	0.056758255
FM_277-TCATGTTGTAGCCAGA	0.056758575
FM_286-GTGCGTGTCTCATGGA	0.05675868
FM_282-CATAGACCATACGCAT	0.056760307
FM_290-AAGCGTTGTTACGCCG	0.056760408
FM_254-ATCACGAAGACGGAAA	0.05676107
FM_193-GAGGGATGTTTACCTT	0.056761693
FM_278-ATCGGCGGTCGGCACT	0.056761783
FM_277-TGTCCACAGATGGTCG	0.05676213
FM_018-CGAACATCATGTAGTC	0.05676215
FM_121-CATGAGTGTGTCCCTT	0.05676249
FM_226-GCCGTGAGTTAACAGA	0.056762576
FM_290-CCTTCAGGTTAGGGTG	0.05676259
FM_291-AATGGAAGTGTCATCA	0.05676299
FM_018-GTGCTTCGTAGGAGTC	0.056763016
FM_250-GTAAGTCCAAAGCTCT	0.05676434
FM_301-TGTGTGATCATTGGTG	0.056764863
FM_290-ACCATTTCAAGAGTTA	0.05676572
FM_254-TGAGCATTCACCCATC	0.056765743
FM_275-GAAACCTGTCTCTCTG	0.056765832
FM_234-GTCACGGTCATGGCCG	0.056765966
FM_291-AGCTCAAGTGTCTTCC	0.0567663
FM_229-ATCCTATAGGTAATCA	0.056767732
FM_229-CTGCATCTCCTACAAG	0.056767873
FM_286-AACACACGTGCATACT	0.056768302
FM_278-CATTGTTTCAGTGTTG	0.05676956
FM_221-TGTAACGGTGCAACAG	0.05677
FM_278-CTCTGGTGTATATGGA	0.056770016
FM_193-TTATTGCTCTCCAATT	0.05677003
FM_217-CCTCACAAGGTTCTAC	0.056770314
FM_275-AGTGACTTCCCGAGTG	0.0567704
FM_265-TTTACCATCCAACTGA	0.056770727
FM_286-GCCAGCAGTTTGAAAG	0.05677097
FM_236-GTTACCCCATAACGGG	0.056771915
FM_121-AAATGGAGTTGGGCCT	0.056771927
FM_286-TTAGGCAGTATGAGAT	0.05677226
FM_275-GGCTTTCGTGTGATGG	0.056772657
FM_282-CCCAACTAGTGGTTCT	0.056772742
FM_286-TGTCCTGTCCTACCAC	0.05677313
FM_175-GCCCGAAGTCTTGCGG	0.05677337
FM_243-CITE5	0.05677394
FM_190-CAGATTGTCATGAGGG	0.056774005
FM_263-CTGTGGGGTCGTACAT	0.056774266
FM_243-CITE3	0.056774955
FM_282-GTTACAGCATGCCATA	0.056775037
FM_291-ATATCCTTCTTGAACG	0.056775074
FM_169-ATAGGCTCAATAGTCC	0.056775134
FM_274-CCGGACACATTAAAGG	0.056775164
FM_249-GTGCGTGGTCCTGGGT	0.05677522
FM_248-CATTCATTCATTGCGA	0.056775253
FM_249-CAGTGCGTCTTCGACC	0.05677535
FM_275-GCAGCTGAGTCCGCCA	0.056775786
FM_120-GAAGCGAAGCTTTCTT	0.05677643
FM_282-GGAATGGTCTTTGCGC	0.056777183
FM_249-CGGAGAAAGCATCAGG	0.05677721
FM_286-AGAGAGCAGATACGAT	0.05677762
FM_223-TTCACCGTCATCGCTC	0.056778148
FM_171-CGGGACTCAGCTGTGC	0.056778483
FM_301-CTTTCGGAGTATTGCC	0.05677869
FM_249-AATAGAGAGTGCAAAT	0.05677901
FM_065-CTCAGAAGTTATGTGC	0.056779105
FM_249-AGATGAAGTGCGCTCA	0.05677957
FM_199-CCGGGTAAGTCCCAAT	0.056779906
FM_301-TGCATGACAGTGGGTA	0.056780707
FM_149-AGTCAACTCGCCTATC	0.056781027
FM_291-TAACCAGCACATATGC	0.0567818
FM_277-GCCGTGACACGTAACT	0.056782078
FM_286-TGACTCCGTATGTCCA	0.056782406
FM_278-TCTTTGAGTGCAATAA	0.056782935
FM_121-TAGCACATCATCACTT	0.056782976
FM_243-CITE6	0.05678322
FM_217-GAGGGTATCGCGTGAC	0.056783546
FM_290-AAGGAATAGAATCGAT	0.05678365
FM_044-GGATGTTGTTTCGCTC	0.056784328
FM_218-GCTTTCGAGGGCTTCC	0.05678472
FM_291-AACCAACTCCGCTAGG	0.056784768
FM_286-TTTGGAGTCCTTACCG	0.056785714
FM_217-GAAGCGACAACTTGGT	0.056785747
FM_278-CGTTAGAGTGACCTGC	0.05678585
FM_217-CAAGCTAGTGGCTAGA	0.056786302
FM_286-GATCATGTCGAACGCC	0.056786563
FM_259-GAGTTACCATTCCTCG	0.05678751
FM_286-GACCTTCTCCGTCCTA	0.05678752
FM_240-TGGTTAGAGAACGCGT	0.056787677
FM_254-TGAGGTTGTTTCTTAC	0.056788355
FM_231-AATGCCACAGTGGGTA	0.056789264
FM_254-CTGCAGGGTGGCAGAT	0.056789547
FM_172-AGCGCCACAGACTGCC	0.056789584
FM_286-ACATCCCTCTACTGAG	0.056789607
FM_216-TGGGAGAGTCTTGAGT	0.056791008
FM_169-CTGTATTCACCAATTG	0.05679128
FM_291-ACGTAGTCAATGAACA	0.056791857
FM_172-CTGCTCATCGCTTTAT	0.056792025
FM_120-CAGCAGCTCTGCGAGC	0.056792255
FM_274-GGTGAAGGTTCGAGCC	0.056792554
FM_245-CATCGGGCAGACCAGA	0.056793034
FM_278-TGTCCACAGGTTGGAC	0.056793302
FM_291-GACGCTGTCGTGCACG	0.05679361
FM_075-CACAGTAAGAGCAATT	0.056793638
FM_243-CITE5	0.056793835
FM_217-TGTAAGCTCGAGGCAA	0.05679424
FM_228-AACCATGTCATCTACT	0.05679436
FM_169-TCACTATAGACACACG	0.0567945
FM_249-CGTTAGATCGGAATTC	0.056796633
FM_254-TTCGATTGTAAGCGGT	0.056797095
FM_286-GCGTGCATCACAGTGT	0.0567971
FM_121-GCCTGTTTCTCTCCGA	0.05679732
FM_290-ACAGAAAGTCAACATC	0.056798495
FM_283-ATTATCCCACGACAAG	0.05679945
FM_286-AATCACGCAAAGAACT	0.05680045
FM_249-TTCGGTCGTATGAGGC	0.056800798
FM_216-GGTCTGGTCAGCGTCG	0.056801315
FM_286-CTTCTCTGTTGCTCGG	0.056801587
FM_193-AGATCCAAGAGCTGAC	0.056802068
FM_231-TTGGGTAGTCTGCGCA	0.056802187
FM_170-TCCCATGAGCCTGGAA	0.056802347
FM_226-ACAGAAAAGGGCAGTT	0.05680236
FM_120-TTTCAGTTCATTCACT	0.056802407
FM_217-CGCCATTTCCACGTAA	0.056802657
FM_228-CTCATGCGTTCATCGA	0.056802657
FM_175-AGCTACATCTCACGAA	0.056802817
FM_120-TTTGATCGTCGCATTA	0.056802876
FM_274-CAAAGAAAGGTTCCAT	0.05680324
FM_234-AGGAGGTAGACTCAAA	0.056804
FM_286-CGCCAGATCCAAGCTA	0.056804497
FM_248-GTCAGCGGTCCTATAG	0.05680568
FM_165-TTCGGTCGTGAGAACC	0.05680604
FM_249-TATCTGTAGTAGCTCT	0.056806132
FM_278-CAACGATAGTCCTGCG	0.05680666
FM_282-TTACGCCAGAAATGGG	0.056807134
FM_278-ACGCACGTCCTAGCGG	0.056807175
FM_290-GGGTCACCAGAATCGG	0.05680737
FM_283-TTCACGCTCATCTCTA	0.056807704
FM_223-TGCGGCACAGTCTCTC	0.056807835
FM_065-GATCTAGTCATGCATG	0.05680824
FM_282-AAGACAAGTCCATACA	0.056808706
FM_283-AGTCTCCTCTCGAGTA	0.056809362
FM_200-AGGTAGGCAACATCGT	0.05680995
FM_286-GAGGGATCAGTAACAA	0.05681026
FM_199-GATGATCAGTAGTCTC	0.05681056
FM_283-GTGAGCCCAGTTGTCA	0.056811456
FM_286-ATCGATGCACTCCTGT	0.056812007
FM_221-TCACAAGCAGGTTACT	0.05681217
FM_282-TAGCACATCCCTTTGG	0.0568125
FM_221-GTCTGTCTCATTGCGA	0.056812704
FM_243-CITE4	0.056812976
FM_178-AGGAATACACCGGCTA	0.05681351
FM_290-TGTGATGCATTCACCC	0.056813683
FM_200-AGATAGAAGCTACAAA	0.05681375
FM_184-CTCAGGGGTTGCATGT	0.056813903
FM_217-TGATGGTAGATTAGAC	0.056814086
FM_163-TCTCACGTCGGATTAC	0.05681423
FM_250-GATCCCTGTCACCTTC	0.05681459
FM_178-ATGATCGTCAGTCAGT	0.05681477
FM_229-CTGCAGGTCTAGACAC	0.056815535
FM_228-GGCTGTGTCCAACTAG	0.05681584
FM_249-ACGATCATCCAATCTT	0.056816276
FM_221-CACAGGCAGACGTCGA	0.056816433
FM_218-GAGACCCAGAGGGTGG	0.05681674
FM_173-TTGGTTTCATAACGGG	0.056817263
FM_277-CATGGATTCCTTCTTC	0.056817792
FM_282-AGGTCATAGAACTTCC	0.056818336
FM_234-TCTATACGTAGAATAC	0.056818575
FM_217-CAGATACAGTCTAGAA	0.05681899
FM_291-ACACTGAAGTGGTGAC	0.056819517
FM_234-ATCACGAAGTGGTGGT	0.05681991
FM_248-AAGCGTTAGCCTGCCA	0.05682024
FM_169-TTACGCCCAAACCACT	0.056820553
FM_286-GAGAAATCATCTCGTC	0.056821506
FM_018-AACTCAGTCACAGGCC	0.056822125
FM_259-TGCTCCAAGCCGTAAG	0.05682285
FM_172-CTACCCACAAATACAG	0.056823395
FM_240-TAGGGTTCATACCACA	0.056824137
FM_283-GCCGATGGTGCTTATG	0.056824323
FM_243-CITE7	0.056824725
FM_249-AGGATAACACTCACTC	0.056824815
FM_250-ATTGTTCGTACCCAGC	0.056824885
FM_240-TCCTCTTCACGTCGGT	0.056824952
FM_243-ATAGAGAAGGTTCCGC	0.05682544
FM_171-CCTCCTCTCACCATGA	0.056825988
FM_274-CGCCATTAGAAACCAT	0.056826513
FM_278-ATCAGGTTCCATCACC	0.056826632
FM_231-GTGGTTACATGAGGGT	0.056826863
FM_275-CATGGATGTACCTAAC	0.056826986
FM_229-CATGGATGTATTTCGG	0.056828495
FM_231-GTAGATCTCCGAGGCT	0.05682903
FM_221-TCTTAGTCATCCGAAT	0.056830186
FM_282-TGGTTAGCAATAGTCC	0.056830212
FM_018-ATTGGTGTCCAGTATG	0.056830414
FM_295-TGCAGATGTCCATCTC	0.05683071
FM_282-TGCAGTAAGTTGGAAT	0.056830715
FM_286-CTCAGGGCATCTATCT	0.056830935
FM_199-CTGCAGGAGTAGCCAG	0.056831192
FM_286-TCCCAGTGTCAAACGG	0.056831535
FM_265-CAATGACAGTCAGCGA	0.05683181
FM_291-TTGATGGGTAGGTCAG	0.05683181
FM_243-TGAGCATCAGTGCCTG	0.056831885
FM_249-TAACACGGTAGCTCGC	0.056832116
FM_149-GGAACCCCAACAGATA	0.05683276
FM_295-TAATCTCAGGATATAC	0.056832906
FM_172-CAATACGCAATTCGTG	0.05683293
FM_190-AGGTTACTCCATATGG	0.056833845
FM_301-CTCCCAATCGAAATCC	0.056834213
FM_065-CCAATCCAGTATCTCG	0.05683488
FM_248-ATCCACCCACGCAAAG	0.056834884
FM_169-CCTCTCCGTAGTCACT	0.056835078
FM_199-AGCCACGGTTACGGAG	0.056836452
FM_286-AATCGACAGTCGTTAC	0.056836855
FM_229-GTAGATCAGTCCTACA	0.05683698
FM_172-TAACTTCCAAAGACGC	0.056837615
FM_190-CGGAATTCAGGCCTGT	0.056837685
FM_249-GCGTTTCAGCTGAAAT	0.056838054
FM_248-GACCAATTCATCGACA	0.05683843
FM_250-TGCAGGCCAGATTTCG	0.05683926
FM_259-CATCGTCGTCAAGTTC	0.056840897
FM_184-TCACGGGTCCGACGGT	0.056841258
FM_277-TCAAGTGCACAATCTG	0.056841977
FM_217-GCTCAAACACCGTACG	0.05684246
FM_286-AGAACAATCGGCTATA	0.056842808
FM_277-GGTCACGTCTCGCCTA	0.05684299
FM_286-TTTCCTCGTATGGTAA	0.05684313
FM_259-GTGAGGAGTAATGCTC	0.056843206
FM_184-CAAGACTAGAGGGTCT	0.056843307
FM_193-AGGAAATAGGAGATAG	0.056843348
FM_165-TGACGCGAGCCACTCG	0.056843724
FM_018-GCCTCTAAGATAGTCA	0.0568438
FM_229-GCCGTGATCGATTCCC	0.0568441
FM_178-AAGCCATCAATGTGGG	0.056844626
FM_254-TGTGTGATCTCAACGA	0.056845475
FM_286-AGATAGAAGCGGATCA	0.056846716
FM_290-CTGAGCGAGAACCCGA	0.05684678
FM_234-TATACCTTCTTCACAT	0.056846797
FM_277-CATCGCTAGGTTAGTA	0.056846797
FM_278-CTAAGTGAGCCTGCCA	0.056846824
FM_178-AATGCCATCGACCATA	0.056847245
FM_171-TCGGGCACAATCGCCG	0.05684761
FM_249-GACTGATCAAACGAGC	0.056847762
FM_282-GTGAGTTGTACCGTGC	0.056847837
FM_240-GTTGTCCTCGGTTAGT	0.056848157
FM_286-AGTCAACAGCTCCATA	0.05684849
FM_290-TTCATGTAGGTTGTTC	0.05684861
FM_226-ACACTGACAGACTGCC	0.056848723
FM_190-TGTTCTAGTACGTTCA	0.056849156
FM_259-AGGACGAAGACATCAA	0.056849316
FM_283-GTAGAAAGTCCCACGA	0.05684965
FM_171-GCTACAAGTGTAAATG	0.05685
FM_283-CGGAGAATCGGTAAGG	0.05685025
FM_190-GATCAGTAGCGCACAA	0.056850832
FM_286-CGTAAGTGTGCGGCTT	0.056850936
FM_250-TCTTCCTTCTATGCCC	0.056852814
FM_249-TCTATACAGCTGCCAC	0.056853306
FM_221-GTAATGCGTATTAAGG	0.05685403
FM_286-GACTGATGTAGCCAGA	0.056854684
FM_254-CCTCTCCCATAATGAG	0.056854803
FM_274-TTCCGGTGTTCCACAA	0.056854837
FM_228-TCAGTGACAACTCATG	0.05685521
FM_199-ACAAAGAAGTTCAACC	0.056856032
FM_231-TCCGATCCATCGAAGG	0.0568561
FM_240-AGTAGCTCAGATTAAG	0.056856673
FM_277-TACGGTAAGCCTGAAG	0.056856845
FM_044-GGGTCTGTCAAGAAGT	0.05685813
FM_249-ATCAGGTTCTTTCGAT	0.056858275
FM_248-GTGCAGCAGCGTGCCT	0.05685867
FM_240-GTAGGTTTCGTTCTCG	0.056859743
FM_236-TCCACCAAGAGTCTGG	0.056859836
FM_290-CAGGGCTGTTTAGTCG	0.056861006
FM_199-CTCCCTCCAGAGACTG	0.056861132
FM_121-AAACCCAGTATGGTAA	0.05686159
FM_217-TTTGGAGCATCTCATT	0.056862187
FM_263-CGCCATTTCGACGCGT	0.05686253
FM_303-GACTGATTCACCGACG	0.056862928
FM_286-GAAGCCCAGATTGTGA	0.056863304
FM_240-GTGTAACAGGCCACCT	0.05686349
FM_250-CGCAGGTTCCGTAATG	0.056864634
FM_240-TCCTTTCGTAGCGATG	0.056865104
FM_282-GAGGCCTGTTTGCCGG	0.05686589
FM_219-ACGGGTCAGTGGACTG	0.056866013
FM_286-CTTCGGTAGTCTAGAA	0.056866065
FM_221-CCTACGTCACATACGT	0.056866206
FM_184-CGAGGAAAGAATCGTA	0.05686633
FM_199-CTGTAGAAGAGCTTTC	0.056866396
FM_229-GTCCCATTCTAGTCAG	0.056866452
FM_275-GAGAAATCAGAGATTA	0.05686759
FM_018-GGATTACGTCTAGTGT	0.056868277
FM_221-CCTCTCCGTGAGGCAT	0.056869183
FM_277-AGGCCACGTTTCACAG	0.056869477
FM_240-TCAGTTTAGAGACAAG	0.056869857
FM_228-TCGGGCAAGGGTCAAC	0.05686997
FM_250-GTGTGGCCAAGGCAAC	0.05687062
FM_121-ACGTAACGTACCGCGT	0.05687073
FM_120-TCGGGACCAGGTGAGT	0.056872047
FM_286-CGGGCATAGAGGATGA	0.05687234
FM_234-TCAAGACAGACGACTG	0.056872692
FM_277-CGATCGGGTCTAGGCC	0.056872796
FM_275-TGAGGAGGTGTGCCTG	0.056874
FM_286-CTGGTCTCACCGCTGA	0.05687412
FM_290-GTCTAGATCTGCAGCG	0.05687423
FM_221-CCTAACCCAATACGCT	0.05687424
FM_172-TTCCGTGCAGGCACAA	0.05687572
FM_240-TCCTCCCTCGCTGATA	0.05687574
FM_248-ATTGTTCTCTCATTTG	0.056876935
FM_254-AAGCATCTCACTGTTT	0.05687871
FM_190-TACAACGCAGGTCAGA	0.0568796
FM_290-TGACCCTAGGCTAGCA	0.05688
FM_249-CCAATTTGTCTCGGGT	0.0568806
FM_226-CCTTTGGCAACTTGCA	0.05688063
FM_282-ACGTAGTGTCGATGCC	0.05688136
FM_200-GAGTCTAAGGTGCTGA	0.05688171
FM_259-CGGAATTGTACCTAGT	0.05688222
FM_277-TCGTCCATCGTCCATC	0.056882706
FM_291-CAACGGCCATCCCGTT	0.05688361
FM_278-AGACCATAGCATTTGC	0.05688461
FM_229-GTTTACTTCTTAATCC	0.05688497
FM_250-CATGCGGAGCATTTGC	0.056885213
FM_121-TTACGCCAGCTGACCC	0.056885228
FM_275-CCACACTTCGAGTTGT	0.056885835
FM_121-CTACCTGTCAATCCAG	0.056886267
FM_250-CTTCCTTCAACGCATT	0.056886796
FM_184-GGTAATCTCATGCTAG	0.056886908
FM_199-TCACATTAGCCAAGCA	0.0568881
FM_282-ACGTACACAGCTATTG	0.056888152
FM_240-AGGAGGTTCCCTCGTA	0.05688884
FM_170-TTCCTAAGTACGTGTT	0.056888968
FM_226-ACTTCCGGTCGTAATC	0.056889124
FM_216-TGGGAGACACCTGATA	0.056889325
FM_243-GGATCTAAGTCAAGCG	0.056889772
FM_226-AATCACGAGACTTCGT	0.05688985
FM_295-TAACACGCAAGCCATT	0.056891005
FM_121-CTTCCGAGTTTGGGAG	0.05689115
FM_250-CTCCGATTCCTGCTAC	0.056891173
FM_216-ACTATTCCAGGATCTT	0.056891266
FM_236-GGGATGAGTGGTGATG	0.056891344
FM_169-CATTGCCCACACACGC	0.056892183
FM_286-TGCCGAGTCCTGTAAG	0.05689221
FM_286-TTGCTGCGTTTGTTCT	0.056892365
FM_229-CTAGACATCTTACTGT	0.056892768
FM_231-GTAACACTCGTGCACG	0.056893095
FM_249-ATCGGCGCACTGCGTG	0.056893937
FM_172-CACAACACAAGGGTCA	0.05689433
FM_278-TCGGATAGTAAGAACT	0.05689448
FM_169-TGGTACAGTCTACAAC	0.05689453
FM_286-AGACAAAAGTTCCAGT	0.056894638
FM_231-GTCGCGAGTACTGAGG	0.05689506
FM_217-TAAGCACTCGGATACT	0.056895774
FM_240-TATTCCATCTTTGGAG	0.056896165
FM_221-TCACACCGTCGGTACC	0.05689701
FM_221-GTAGGTTAGAGCCGAT	0.056897704
FM_277-GTAAGTCCATCGCCTT	0.05689842
FM_172-CATAGACCATAAGATG	0.05689862
FM_249-GTGCGTGGTCGGAAAC	0.05689878
FM_190-CACTGTCTCGCGATCG	0.056898884
FM_290-TCATACTAGCATCCTA	0.056899525
FM_249-TTCTTGAGTGAGCAGT	0.056899864
FM_278-GAGCTGCCACAACGCC	0.05690031
FM_216-ATCCACCAGAGCTGCA	0.056900315
FM_229-CTGATCCGTGCAACGA	0.056900468
FM_121-CAGGGCTTCAGGAAAT	0.056900743
FM_286-TTGATGGGTTCACGAT	0.056900848
FM_219-CGCCAGACAAGAGTTA	0.056901235
FM_291-TTTGATCAGTCACTAC	0.056901567
FM_229-GTGTAACCAGCGCGTT	0.056902673
FM_254-ACTTTCACAATTGTGC	0.056902673
FM_286-GGGAGATGTAACATCC	0.056903176
FM_283-TTCACCGCAGTGGCTC	0.056903813
FM_274-CAACAACTCCGCAGTG	0.056904126
FM_291-ACAAAGATCTCTGAGA	0.05690526
FM_209-CCATCACGTTACGATC	0.0569055
FM_282-ACCTACCAGCGATGCA	0.056905758
FM_286-GGTCACGTCTGTCGTC	0.05690606
FM_248-GATTCTTTCTACGCGG	0.056906063
FM_120-ACGGTTAGTACCCGAC	0.05690652
FM_234-AGGGAGTGTTCTAAGC	0.05690749
FM_190-GAGACTTAGCCGGATA	0.056908086
FM_121-ACTCCCATCCCGTTGT	0.056908116
FM_282-CAATACGTCACTGTCC	0.056908228
FM_286-GATGACTGTTTACTGG	0.056908876
FM_286-CAGCAATGTACTCCCT	0.05690934
FM_278-TCTCTGGGTATGGGAC	0.056909684
FM_236-CGAGTGCTCCCGAGTG	0.056909878
FM_290-GTAGCTACAGTCGCAC	0.056910064
FM_290-CTCAGGGAGCCTGCCA	0.05691064
FM_018-GGATGTTTCACAGTAC	0.05691067
FM_286-GGTTCTCAGTAGCAAT	0.056910694
FM_250-CAACAACGTCGTGATT	0.05691112
FM_278-CTGAGGCGTAAGTTGA	0.056912046
FM_199-TTTAGTCTCACAGAGG	0.056912504
FM_248-TCACATTGTCATCACA	0.056913015
FM_286-TGGGATTCAAGGCCTC	0.0569132
FM_303-CGCATAACAGAGGACT	0.056913648
FM_275-AATGAAGTCGCCACTT	0.056913916
FM_248-GTAAGTCTCAAGTGTC	0.056914125
FM_290-ACTGATGTCCAAGCTA	0.056914248
FM_286-TCATGCCCACGGCACT	0.05691455
FM_120-GTGATGTGTCGCTGCA	0.056915082
FM_243-CITE3	0.056915164
FM_286-TCTTTGAAGCGGATCA	0.056915298
FM_282-GAGCCTGGTCCGGTGT	0.05691543
FM_229-TACGGGCGTGCCTTTC	0.056915466
FM_243-CITE6	0.056915496
FM_291-GACTTCCAGTCGGCAA	0.056915738
FM_065-TGGGCGTGTCCAGTAT	0.05691657
FM_249-TGCAGATAGGACTATA	0.056917164
FM_175-CCAATTTGTCTGTTAG	0.05691815
FM_278-GATCACAAGGTCCTGC	0.056918155
FM_221-CTTGATTGTCTCAGGC	0.056918364
FM_240-TTCATTGCAACACGAG	0.05691845
FM_176-TGACAGTCAGAAACCG	0.056918465
FM_216-AATCGACTCGCTAAAC	0.056918602
FM_245-GGTTCTCTCATGGGAG	0.05691875
FM_282-AGATCCAAGGTGATCG	0.05691876
FM_290-GAGGCCTAGTCGTTAC	0.05691876
FM_243-CITE2	0.05692066
FM_290-TTTCCTCCATACTGAC	0.056920905
FM_236-AGGGTGACAGATCCAT	0.05692103
FM_254-GGTAACTTCTTTCTAG	0.056921087
FM_291-TACGTCCAGTTATGGA	0.05692114
FM_172-TCGTGCTCACAAGTGG	0.05692127
FM_234-TCACTATTCATCTATC	0.056921773
FM_216-AGCTTCCGTTCGGACC	0.056922853
FM_240-TGTTTGTAGGCCCGTT	0.056923456
FM_234-ACATCCCCATCAGTCA	0.05692448
FM_277-TCGCAGGAGAGGATGA	0.056924496
FM_286-GTGGTTAAGTCATGCT	0.056924812
FM_249-AGAACAATCGCTCCTA	0.056925174
FM_229-CGCAGGTAGCACCTGC	0.056925535
FM_190-CCGTTCAAGTTCTCTT	0.056925625
FM_254-CCGTGAGCACTTGGCG	0.056925695
FM_229-AACGTCATCAGCGCAC	0.05692609
FM_275-TTCTTCCGTCCTTGTC	0.056926817
FM_243-CITE7	0.056927245
FM_243-CITE2	0.056927975
FM_243-CITE1	0.056928873
FM_301-CACATGACAACGTATC	0.056929264
FM_121-CTCCACAAGACTGGGT	0.056929316
FM_286-CAAGCTATCACTGTTT	0.05692951
FM_149-GATGATCGTCATGACT	0.056929618
FM_254-GTTTACTCATGTTCAG	0.056929927
FM_278-GGTGTCGTCTACCTTA	0.05693056
FM_254-CTCTGGTTCGCATTGA	0.056930672
FM_265-CGTGCTTGTTATAGAG	0.05693107
FM_218-TCAGTCCAGTCAATCC	0.056931254
FM_277-CAACAGTAGGGAGGGT	0.05693126
FM_254-GCTGCAGGTAAGACCG	0.05693217
FM_065-CTGATAGTCTTCCTTC	0.056932744
FM_290-TTCCGGTGTTCAGTAC	0.056933176
FM_163-TTTGGTTGTTAGCTAC	0.056935232
FM_171-CTAACCCAGTTGCTCA	0.056935385
FM_173-CATACAGTCGTTCTCG	0.05693565
FM_254-CTCAACCGTTGACTGT	0.056935787
FM_282-TCTCTGGTCACATACG	0.05693583
FM_265-ACCCTCACAGTTGGTT	0.056935865
FM_286-AGCATCAAGTCCCGAC	0.056936238
FM_199-AGTACTGCAGTCGCTG	0.05693656
FM_245-AGTTAGCAGCTTGTGT	0.05693698
FM_254-CAATCGAGTAGTGCGA	0.056937598
FM_278-GTCGTTCTCCGAGGCT	0.05693864
FM_229-TCCCAGTTCACGGGAA	0.05693928
FM_236-TACCTCGGTGCGTGCT	0.056939572
FM_286-GGGATGAAGGGCAGAG	0.056939807
FM_217-CATTGTTGTGTCCAAT	0.05694053
FM_169-TCATATCGTATTTCTC	0.056940783
FM_249-ATAGGCTAGTCCTACA	0.056941032
FM_277-ACTTCCGCAGGATCTT	0.056941133
FM_254-TCACACCAGTCTGGTT	0.05694128
FM_229-TGTAGACTCAACTGGT	0.056942206
FM_286-TGAGGTTAGTCGTCTA	0.056942735
FM_190-CCCTAACCATTCCTAT	0.056943767
FM_234-GGAGATGTCAGAGCAG	0.0569444
FM_038-AGAATAGTCAGGTAAA	0.05694451
FM_018-AACTCTTCAGGTCGTC	0.05694475
FM_295-CGCATGGAGGCCCAAA	0.056945246
FM_286-TGCTCGTCAGACACAG	0.056945324
FM_291-TGTAGACAGATGTTAG	0.05694534
FM_259-AACTTCTCACTGAGGA	0.05694549
FM_221-TTCCAATGTACATTGC	0.05694665
FM_282-CCCTAACAGTACTGTC	0.056946773
FM_278-AGCGCCAAGTAAGGGA	0.05694714
FM_277-CTTCCTTGTTAGAAGT	0.056947213
FM_290-ATCTCTAAGGTCACTT	0.056947254
FM_190-CCTTGTGAGCGCTGAA	0.056947418
FM_240-CAGGGCTTCAAATGAG	0.05694748
FM_286-TAATCTCTCAGACCTA	0.056947757
FM_231-GTTACAGTCTGGCCTT	0.056947913
FM_190-ACACCAATCTTGGAAC	0.056948036
FM_277-ATTGGGTAGAATCTAG	0.056948528
FM_283-GTGTTCCGTCACCGCA	0.056949846
FM_286-ATGGAGGTCGCATGAT	0.05695026
FM_175-TCAGTTTTCTGAATCG	0.05695031
FM_221-TCTGTCGCAGTATACC	0.05695081
FM_249-TCATGCCAGACCACGA	0.056950893
FM_265-ATGTCCCCAAGCCCAC	0.05695098
FM_250-TGTTCATGTAATTAGG	0.056951784
FM_274-CAGTTCCCAGTCGGAA	0.056952
FM_226-GGAGAACTCTGCTAGA	0.056952506
FM_243-CITE4	0.056953713
FM_286-GGGACCTTCGAAGGAC	0.056953914
FM_259-ACAGCCGAGCCGCACT	0.05695403
FM_190-TGCATGAAGGTCACTT	0.056954052
FM_248-ATCGTGAAGATAGCTA	0.05695493
FM_254-TCATGCCGTAGGGTAC	0.056955058
FM_286-GTTAGTGCATACGCAT	0.056955483
FM_278-CGCATGGTCTCGCTTG	0.056955576
FM_071-TGACAACCACGACTCG	0.056956816
FM_286-GACTGATAGTCACTCA	0.05695715
FM_223-CTGCGAGGTCACATTG	0.056957345
FM_303-GTACAGTCAACACGAG	0.05695796
FM_286-GATCCCTCAAGAGCTG	0.05695825
FM_200-ACTCTCGGTAGAAACT	0.056958567
FM_254-CCACCATAGCTAAGTA	0.05695914
FM_216-CAGGTATCACGGAAGT	0.056959283
FM_290-GTGCGTGTCTGACAGT	0.056959346
FM_231-ACTTCGCAGCACACAG	0.05696007
FM_286-CGTCAAATCTCTCGCA	0.056961007
FM_278-AGCATCAAGAGTCCGA	0.056961156
FM_286-TACGCTCTCTTCGTGC	0.05696122
FM_240-GATGATCCATCCCGTT	0.056961425
FM_169-CTGGTCTTCGGCAGTC	0.05696159
FM_216-CTATCCGCAGTTGGTT	0.056962557
FM_250-TAGACTGGTGTGTGGA	0.056963023
FM_275-TCAATCTCATAACTCG	0.05696304
FM_286-ATGAAAGTCTTACTGT	0.056963246
FM_286-TATACCTCAGCCCAGT	0.056963306
FM_254-GGGCGTTTCTTTGCGC	0.056963466
FM_277-CCCTGATGTTTCGTAG	0.05696406
FM_301-GTCATGACAGCAGTGA	0.05696461
FM_065-GCAGTTAGTCTCCACT	0.056964923
FM_250-CGGTCAGAGTCGAAGC	0.056965105
FM_249-AAGAACATCAAACCTG	0.056965623
FM_226-CTGTACCTCGTTCAGA	0.056965776
FM_236-CCCTTAGAGAGTAACT	0.05696596
FM_216-CATCCACTCTCTATGT	0.056966644
FM_290-TTCTCTCTCGCCGAGT	0.056967095
FM_231-CGAGTGCCATAGAGGC	0.05696714
FM_278-TCGCAGGAGTTGCGCC	0.056967903
FM_254-TGTGCGGAGTGCGTCC	0.056968056
FM_184-TGGAGAGCACCGTCTT	0.05696898
FM_275-TATCGCCTCTCCGAGG	0.05696935
FM_231-CGTTCTGGTTAGAGAT	0.056969438
FM_226-ACATTTCCAAGAATAC	0.056969635
FM_254-GTGTGATAGTATAGGT	0.056969754
FM_200-TGCACGGTCCGTGGCA	0.0569705
FM_184-GGGATCCGTCGCAGTC	0.056970526
FM_283-AGATCCAAGGCCGCTT	0.056970898
FM_250-CGTAGTAAGTGCGCTC	0.056971155
FM_228-AGGGTTTTCGATACAC	0.056971584
FM_286-CAGCCAGCATCCGAAT	0.05697258
FM_170-CCCTAACCACGCGCAT	0.056972746
FM_254-GTCATTTTCCGTATAG	0.05697344
FM_254-CCACACTAGCTGTCCG	0.056973834
FM_055-CAGCTAAAGGATGTAT	0.056973856
FM_290-GTTGAACAGATAGCTA	0.056974396
FM_286-TCAATCTTCTGGGATT	0.056974966
FM_277-GAGATGGAGAACAAGG	0.056975342
FM_291-TCACATTGTTCTTCAT	0.056976013
FM_240-TCATTCAGTAACGCGA	0.05697647
FM_254-ATCACAGCAAAGGGCT	0.05697653
FM_018-GCTCCTAAGCTAGCCC	0.056976557
FM_254-GTTGCTCCAGCAGATG	0.0569769
FM_254-TGGCGTGGTGGTAATA	0.056976993
FM_236-GATGAGGCAGTGACCC	0.05697751
FM_290-GTTACGATCCTACCAC	0.056978453
FM_277-TTCCTTCAGACCGCCT	0.056979164
FM_217-TAACACGAGATAACGT	0.05697937
FM_248-ATGGTTGTCTCCTGTG	0.056979533
FM_254-TCCGGGACAACAAGTA	0.05697973
FM_286-ACACCAAGTGTCCGTG	0.056979746
FM_184-TTCAGGAAGGCATCAG	0.05698067
FM_236-CTGTCGTCAGATCACT	0.056981314
FM_120-ATCGGATGTCGGTACC	0.05698168
FM_283-CAATACGGTGATTAGA	0.05698182
FM_277-CGTTCTGGTGGCACTC	0.056981854
FM_250-GTGGCGTGTTGCAAGG	0.05698244
FM_286-AGGTAGGCAACCTAAC	0.05698245
FM_286-TTGGGTAAGCCTTTCC	0.056983758
FM_278-AGGAGGTTCGATCCAA	0.056984052
FM_234-TCGGTCTCAATCAAGA	0.056984093
FM_254-AAACGCTCAGCGTTGC	0.056984223
FM_286-GCCAGTGCAAGGAGTC	0.05698484
FM_295-ACATGCAAGCAAGTGC	0.056985296
FM_290-GAACTGTGTCTAACTG	0.056985985
FM_278-CACGAATTCCTCAGAA	0.05698643
FM_278-CGAAGTTCACGACTAT	0.056986444
FM_277-GTAATGCTCTCTCAAT	0.056986723
FM_254-GTTTACTCAGTCGAGA	0.05698689
FM_254-TGTAAGCAGGCTTAGG	0.05698724
FM_278-ACCTGTCAGGCACAAC	0.05698744
FM_286-CACGTGGAGGGTCAAC	0.056989536
FM_243-CITE7	0.056989763
FM_200-GCTGAATAGGGCAATC	0.0569902
FM_249-GGAATCTAGTGCCGAA	0.0569907
FM_290-ATTACTCCATTCGGGC	0.056990735
FM_254-AGATGAACACAAAGTA	0.05699165
FM_286-AACCTGAGTGGAAATT	0.056992445
FM_018-TGACTTTGTGGGTCAA	0.056992453
FM_295-ACGTACAGTACTGAGG	0.05699277
FM_286-AAGTCGTAGGCGTTGA	0.05699305
FM_121-GAACGTTAGCTGGTGA	0.05699319
FM_199-AGACAGGGTTGAGAGC	0.05699343
FM_254-CGAAGTTAGACATAGT	0.05699365
FM_303-GCACTAACAGCGTTTA	0.056993697
FM_163-CTACCTGGTGGCATCC	0.05699376
FM_070-GCCTCTAAGCCTATGT	0.056994557
FM_070-CTCGGAGAGCTAAGAT	0.05699476
FM_169-CTAGACACATAGATCC	0.056995064
FM_121-CCGAACGTCCTAAACG	0.056996178
FM_221-CCCGAAGTCTGGCTGG	0.056997534
FM_277-TCGCTTGTCTGGGCGT	0.05699759
FM_275-TGGGCGTGTATCCCAA	0.056997888
FM_018-GCATGCGTCCGCATCT	0.05699796
FM_221-TCGTCCATCATGCTAG	0.056997977
FM_277-TTCCGTGCACACTGGC	0.056998976
FM_286-CTCAGAAGTACGATGG	0.056999158
FM_274-ATTATCCCATAGCTGT	0.05699978
FM_018-GCGGGTTCACAGACTT	0.056999844
FM_223-TCGCACTAGGAAGTAG	0.05700047
FM_236-GAAGGGTGTTGAAGTA	0.05700056
FM_190-GCCTGTTGTTTCCAAG	0.05700069
FM_303-ATCGCCTGTGGTCTAT	0.05700099
FM_163-TTCACGCCACGGTGTC	0.057001
FM_240-CTGAGCGTCCCTTGTG	0.05700131
FM_175-AGCGCTGCAAGTACCT	0.05700173
FM_217-GAGAAATGTTGTATGC	0.057002276
FM_249-GCAGCCACACAGACGA	0.057002425
FM_240-TATCGCCAGGTGCTTT	0.05700247
FM_065-CTAGAGTGTCCAGTTA	0.05700272
FM_171-ACACCAATCCACGGGT	0.057002794
FM_236-CAATGACTCCATTTAC	0.057002973
FM_184-TCATCCGCAAAGTATG	0.057003923
FM_286-GGAGATGAGCGTTAGG	0.057004478
FM_175-AATCGACGTCCTCAGG	0.05700451
FM_228-GTATTGGGTACTCGCG	0.05700527
FM_175-GGAGATGGTCGTGCCA	0.05700571
FM_278-CAATTTCGTTTGTGGT	0.057005856
FM_286-ATCATTCAGCTACAAA	0.057006232
FM_290-GCGATCGCAATCGCCG	0.057006415
FM_190-CACACAACAAGGGTCA	0.05700654
FM_286-AGTGACTAGACTTAAG	0.057006743
FM_243-CITE2	0.057006977
FM_249-TCGAACACACAGCGCT	0.05700801
FM_290-AGGAATATCGTGAGAG	0.057008345
FM_221-AGCGATTTCTTCGTGC	0.057008374
FM_286-GTGCACGCAAAGGGCT	0.057008427
FM_121-CTGCGAGGTAGAATAC	0.05700859
FM_176-CACCAAACATGCCGCA	0.057008836
FM_240-CCACGTTGTGCCGTAC	0.05700911
FM_193-GGAGGTAGTAGGAGTC	0.05700913
FM_286-ACTGTCCTCGATCCCT	0.057009585
FM_218-TGCGATATCACCTTGC	0.05700991
FM_291-AAGGTAACAACAAGAT	0.05701003
FM_184-TGCCGAGAGCATTGTC	0.05701058
FM_243-CITE8	0.05701088
FM_254-TGTGGCGAGCCTGAAG	0.057010967
FM_018-CTAATGGCAATAACGA	0.05701099
FM_243-CITE2	0.057011172
FM_254-GTTGTGAGTGCTGCAC	0.05701134
FM_149-GTGATGTGTCAAGCCC	0.057011563
FM_120-CCTTTGGGTATGTGTC	0.057011846
FM_286-CACCGTTCATAACTCG	0.057012927
FM_274-TGATCTTAGGGAACAA	0.05701336
FM_286-CTAACCCGTGATACCT	0.057013605
FM_018-TGGTTCCAGGTGACCA	0.05701417
FM_277-AAGAACATCGACATTG	0.057014313
FM_216-CTTCAATGTTCACCGG	0.057014428
FM_259-TCACATTAGTCAGGGT	0.05701478
FM_226-ACATGCAAGGTTACAA	0.057015184
FM_249-TGATGCACACAGCCTG	0.057015255
FM_199-TTACAGGTCTTTGCAT	0.057016347
FM_283-TACCGGGTCGAATCCA	0.05701653
FM_274-AGTACTGCATGACACT	0.0570166
FM_172-ACTGCAATCACACCGG	0.057016984
FM_248-ACTTCCGTCCTCTGCA	0.057017386
FM_044-CGATCGGTCCTGTAGA	0.057017773
FM_065-GTATCTTCAACCGCCA	0.05701803
FM_275-TCGCTTGCAGGAGACT	0.05701824
FM_250-GTCTAGAAGATTACCC	0.05701845
FM_218-CATGCGGTCGGCGATC	0.05701945
FM_176-TTTACTGTCGTCGATA	0.057019565
FM_121-AGCGATTGTAGGATAT	0.05701991
FM_290-CATTGCCCACCAGTAT	0.057020057
FM_277-TGTGATGCAGTCTTCC	0.05702043
FM_216-GGGACCTCAAGTCCAT	0.05702065
FM_290-ATTCCCGTCTGTACAG	0.057021163
FM_277-TAACACGGTCTGATAC	0.05702135
FM_249-TTGTTTGAGACCTCCG	0.057022084
FM_240-ATCACAGGTGCAACGA	0.05702233
FM_249-ATTATCCGTCGTCTCT	0.05702244
FM_121-CTCATGCTCTGGAAGG	0.057022873
FM_286-TCACAAGTCTCCCATG	0.057023063
FM_243-CITE6	0.057023194
FM_286-TAACACGAGAGAGCGG	0.0570232
FM_263-CATCGCTTCAGCCTTC	0.05702362
FM_290-TGACAGTTCTGACAGT	0.057024118
FM_172-AGTGTTGGTGTGTCCG	0.057024196
FM_254-GCTGAATAGTCGCCCA	0.057024427
FM_249-AAACGAAGTACTCCGG	0.057024512
FM_249-CATGCAAAGTGGTGGT	0.057025906
FM_275-ATTCGTTGTGCCGTTG	0.057026424
FM_070-ACGCCGATCATGTCCC	0.057026535
FM_240-CTGAGCGTCCCTTCCC	0.057026606
FM_218-CTTCAATTCAGACCCG	0.05702698
FM_228-TCCTTTCAGAGAGTTT	0.057027828
FM_254-GTAGCTAGTCGGATTT	0.057028152
FM_229-CAAGGGACAATAGTGA	0.057028808
FM_301-TTGACCCAGGTCGCCT	0.057028875
FM_018-AGCCTAATCCGATATG	0.057028953
FM_282-CTCATTACACGCTATA	0.057029597
FM_221-AATAGAGGTCGCAACC	0.057030242
FM_282-AGTGATCTCTTTCCAA	0.057030864
FM_254-ATGGTTGCATTCAGCA	0.057030898
FM_044-GACGTGCTCAGAGCTT	0.057031095
FM_149-GTCTCACTCTGTCCGT	0.057031833
FM_249-AATCACGCAAGTACCT	0.057031944
FM_282-AGTTCCCTCTACCACC	0.057032257
FM_286-CATCAAGGTGCATGAG	0.05703372
FM_254-GTGTGGCTCCGAGAAG	0.05703406
FM_216-TCGACCTGTGAGCCAA	0.057034515
FM_216-TGTCCACCAGCGTTTA	0.057035185
FM_163-ACCAACATCTTTCAGT	0.057035264
FM_295-TTGCGTCAGATCACTC	0.057035774
FM_278-AAACGAACAGAGATGC	0.05703594
FM_018-GATGCTAGTGCACTTA	0.057037067
FM_243-CITE5	0.057037313
FM_199-CGGGTGTCACTGGAAG	0.05703761
FM_071-ACAGCTAGTCGACTAT	0.057038
FM_277-AGCCACGCAGCCATTA	0.05703883
FM_249-GTTGTAGCACCAGACC	0.057040025
FM_018-GCTTGAATCTTGCATT	0.057040248
FM_018-GCATGATTCATTGCGA	0.057040423
FM_286-TAGGAGGGTCTCGCGA	0.05704045
FM_190-AGGGAGTTCGTAATGC	0.0570407
FM_228-AGCGTATGTAGTCACT	0.057040904
FM_282-TCTGTCGTCATCTATC	0.057040993
FM_249-ATTCTACAGTCGAAGC	0.05704151
FM_286-CAGGCCAGTGCTCCGA	0.05704155
FM_254-AAGCGTTTCCGCAGTG	0.05704164
FM_075-GGATGTTGTAACGACG	0.05704178
FM_286-AGCCAGCCACATTCTT	0.05704179
FM_286-CGAAGTTGTTGCCTAA	0.05704208
FM_249-GCTTCACCATAGAAAC	0.057042785
FM_240-TCCTCCCCATACATCG	0.057042837
FM_254-AAACGCTCATCGGAAG	0.057043016
FM_120-AACCCAAAGGTACAAT	0.057043105
FM_121-CGAGTGCGTTGCATTG	0.057043396
FM_278-TCCATGCGTAACATAG	0.05704356
FM_121-TCAATTCTCCATTTAC	0.057044055
FM_275-CACGTGGTCACCATCC	0.05704449
FM_286-GTAGCTAGTTGAGAGC	0.057045095
FM_173-ACGGTCGAGAGAGTGA	0.05704596
FM_178-CCGGTGAGTCTGTGCG	0.057046067
FM_240-ATCAGGTCAGTTGTCA	0.057046156
FM_193-TATTGGGTCCACTTCG	0.057046168
FM_018-CCGTACTGTTCAGGCC	0.05704625
FM_274-CGGAGAAAGCGGTATG	0.057046544
FM_221-CATAGACAGCTATCTG	0.057046637
FM_278-ACGTACATCACGACTA	0.0570479
FM_121-TGAACGTAGCTTCATG	0.057048276
FM_163-TACTTGTGTGCGAACA	0.05704835
FM_278-AGTACTGTCGAGTACT	0.057049073
FM_250-TCGCAGGAGTTCGGTT	0.057049915
FM_190-AGTGACTCACAAGGTG	0.057050038
FM_286-ATTATCCCAGGTGTGA	0.05705023
FM_277-TCTATCACACTTGGGC	0.057050373
FM_243-CITE8	0.057051033
FM_286-TTGACCCGTCAGACGA	0.05705136
FM_286-AGTGCCGGTACTCCCT	0.05705153
FM_229-CATGCGGAGTAGTGCG	0.057051644
FM_190-TTACGTTCAGAAACCG	0.057052895
FM_169-CCACTTGTCCTCTCTT	0.057053074
FM_282-GGTAATCAGATGTTAG	0.057053298
FM_286-GAAGCGAGTCCTATAG	0.057053413
FM_234-TGCAGTATCGACACCG	0.057053644
FM_245-GTTGAACGTCGACTGC	0.057054203
FM_265-TGGCGTGCACTAGGCC	0.057054866
FM_283-CAGCAATCACCTCGTT	0.0570549
FM_278-AGATGAATCAGCTAGT	0.057054985
FM_240-CCGGTGACACTTACAG	0.057055153
FM_282-GGTAACTAGGGATGTC	0.057055566
FM_291-AACAAAGCACCCAACG	0.057055723
FM_277-AACCACACAAGCGCTC	0.05705625
FM_282-GACTTCCAGTCCGCGT	0.057056524
FM_254-CTACATTAGAAGAGCA	0.0570566
FM_278-ATGAGTCAGACGGTTG	0.05705682
FM_240-ATTCCTAGTAGAGTTA	0.057057116
FM_044-CGAATGTCACCTTGTC	0.057057314
FM_249-TCGCTCAGTCGCATTA	0.057057474
FM_243-CITE6	0.05705753
FM_221-CGTCAAACATATGAAG	0.05705771
FM_286-GTCAGCGTCGACGCGT	0.057058144
FM_274-TGTTCTATCGTTACCC	0.057058185
FM_249-ATTACCTGTTGAGAGC	0.05705824
FM_278-CGAATTGCACTTGAGT	0.05705877
FM_283-TCACATTCAGGATGAC	0.05705896
FM_282-TTCATGTAGCCTCTGG	0.05706019
FM_248-GTCTCACTCCCTTTGG	0.057060838
FM_249-ACTACGATCAACCGAT	0.057060976
FM_065-GACCAATCACTCGACG	0.057061255
FM_216-CGAGTTAAGACATACA	0.05706129
FM_216-TAGGGTTAGACGGTTG	0.05706136
FM_275-ACGGAAGTCAACACGT	0.057061534
FM_278-ATGACCAGTCGTACTA	0.057062358
FM_121-TGTGGCGGTATTGGCT	0.057063006
FM_229-GAAGGACTCTACTTCA	0.057063106
FM_286-TGGGAAGAGGTGCAGT	0.057063404
FM_265-TAGTGCACAAGACCGA	0.05706347
FM_065-ACGATACTCTGTCCGT	0.05706378
FM_290-TCAATTCAGACTCCGC	0.05706481
FM_265-GTTGCGGGTGCAGGAT	0.05706503
FM_282-GAACACTAGAGCAGTC	0.057065703
FM_216-ACTGTGATCCTCACGT	0.057066165
FM_286-CGGACACCAAGCGCAA	0.057066794
FM_229-CTCATTAAGCGTGAGT	0.05706726
FM_226-AATAGAGGTTCAAGGG	0.057067752
FM_286-GAGAAATGTCGAACGA	0.05706871
FM_178-CATACTTCAGAGTGTG	0.057069078
FM_290-ATCTTCAAGCTATCTG	0.057069164
FM_249-GATCATGAGCCAGAGT	0.057069648
FM_249-CTGGTCTAGCGACTGA	0.05707006
FM_121-ACCAAACTCCCGAATA	0.057070553
FM_278-GGAGGTAGTCGTGGAA	0.05707058
FM_190-GTGTTAGCATCCAACA	0.057070725
FM_172-CCGTTCACATGGAATA	0.057070956
FM_121-GTATTGGTCGAGTCTA	0.05707108
FM_229-ATGACCATCCCGTTCA	0.05707179
FM_245-TCGACGGCAGACACCC	0.057071924
FM_265-GTTCGCTTCGCAGTGC	0.05707194
FM_190-CACTAAGGTGGAAGTC	0.057072617
FM_265-CTTCTCTCATTGCTGA	0.057073962
FM_277-TTAGTCTCAAGTACCT	0.057074156
FM_229-ATTCCATGTCAGACGA	0.05707432
FM_265-TGTACAGAGGAACGTC	0.057074454
FM_286-ACATCCCTCTCATGCC	0.057075188
FM_243-GAAGAATGTGGAACCA	0.05707522
FM_184-ACCAAACCACTAAACC	0.057075914
FM_282-TGTTACTAGCTTTCCC	0.057076056
FM_175-TTTACTGTCATCGCAA	0.057076707
FM_228-TCAGCAAAGGTCATTC	0.057077006
FM_221-CGATCGGCAACTGTGT	0.057077397
FM_283-TCTAACTCAGAGGGTT	0.057079013
FM_254-CTCATCGGTTCTGAGT	0.05707924
FM_171-GAATCACAGGTGCTAG	0.057079837
FM_193-ACTTTCATCTAGTACG	0.0570799
FM_190-GTCGAATTCCACGGAC	0.057080057
FM_169-CTCCTCCGTACCGTCG	0.057081096
FM_245-CAGGTATAGTGGCAGT	0.057081115
FM_236-GGTCTGGGTGCAATGG	0.057081774
FM_278-GATAGAACATGGCCCA	0.057082277
FM_217-TGATGCAAGTCATTGC	0.05708231
FM_290-GGGTGTCTCTGAACGT	0.05708264
FM_120-TCGCTCATCTCCCTAG	0.057083074
FM_243-GAACGTTAGACCAAGC	0.057083383
FM_283-AGTCAACCAGCAGTCC	0.05708403
FM_274-GATCGTACAAACTCGT	0.05708435
FM_229-TGCTGAAGTAGGACCA	0.05708566
FM_221-CGTAATGAGCATGGGT	0.057085704
FM_243-CITE4	0.057086136
FM_249-AGACACTGTCCTGGGT	0.057086162
FM_283-CGGTCAGCAATTAGGA	0.057087813
FM_169-TGGGCTGCATACCGTA	0.057088062
FM_221-TTACCATGTTGTTGCA	0.05708808
FM_245-CTACTATAGACTTCAC	0.05708846
FM_277-CGTGTCTGTCAATCTG	0.057089634
FM_240-GTGCTGGAGCCGGAAT	0.057090227
FM_221-TGGGAGAAGATTGAGT	0.05709063
FM_286-AACAAGAGTACCGCGT	0.057090882
FM_249-TAAGCCAAGGATTACA	0.057091366
FM_290-TCCTTTCCAGTGACCC	0.057091676
FM_278-GACATCATCGTTTACT	0.05709185
FM_065-CTCACACTCAGCATGT	0.05709194
FM_169-TGATTCTTCCACACAA	0.05709239
FM_275-CTCCCTCAGATGATTG	0.057092436
FM_291-GGTTGTAAGTCACACT	0.05709264
FM_278-CAACCAAAGTGTCATC	0.05709282
FM_243-TGCAGGCAGAAGCTGC	0.057092935
FM_216-TGATCAGGTAGGTTTC	0.057093
FM_226-GCATTAGCACAATGCT	0.057093553
FM_254-TACCCACAGTCCCGGT	0.057093862
FM_234-CACTGTCTCAGATGCT	0.05709467
FM_278-TCCGAAAAGCCGTTAT	0.057094783
FM_250-GAGTGTTGTAGCTTTG	0.057095632
FM_120-GGGATGAGTTCGGCGT	0.057096034
FM_283-TTGTGGAGTCTTGGTA	0.05709638
FM_228-ATCAGGTAGCAAGTGC	0.05709668
FM_149-AGCGCTGCATCATCTT	0.05709722
FM_223-CGACAGCGTACTCGCG	0.05709742
FM_175-TCCATCGAGTCCTACA	0.057097457
FM_254-ATTTACCTCGAACCAT	0.05709802
FM_236-AGGGTGAAGGTTACCT	0.057098635
FM_274-TCGATTTGTATCCCTC	0.057099313
FM_286-CGGGCATAGTATGGCG	0.05709933
FM_218-TAACTTCTCCTTACCG	0.057099525
FM_018-GATCGATTCTCGGACG	0.057100937
FM_221-TCACGCTGTACAGAAT	0.057101868
FM_286-TTGGTTTGTGGAACCA	0.057102326
FM_249-TCCGATCAGGCACAAC	0.05710249
FM_290-CTGCTCAGTGAGGAAA	0.057102595
FM_169-TCATTACTCGTGGAAG	0.05710271
FM_290-TTTAGTCGTCCGACGT	0.057102762
FM_190-ATAGAGAAGACCATTC	0.057103615
FM_254-GCGGAAAGTTAACCTG	0.05710416
FM_278-ATGGTTGAGCACTAGG	0.05710423
FM_120-TCTATCATCATAGAGA	0.057104427
FM_216-ACACAGTAGCCGATCC	0.05710448
FM_200-GGTGTTACAAACAGGC	0.057105295
FM_018-TTGGAACCATACGCCG	0.05710538
FM_295-AGCGTATGTGAGAACC	0.057105437
FM_175-GGCAGTCGTCGTACTA	0.05710548
FM_283-GGTTCTCTCAAAGCCT	0.057106208
FM_229-GAAATGAGTATTCCGA	0.057106223
FM_248-TTGGGATTCCGTAGTA	0.05710675
FM_278-TACGGGCCATCTTCGC	0.05710693
FM_243-CITE2	0.057107214
FM_286-TGACCCTCAGATCATC	0.0571075
FM_291-AGAACCTCAGATCATC	0.057108518
FM_290-GACCGTGTCGACATCA	0.057108592
FM_199-GTCCACTAGCGAGTCA	0.05710862
FM_240-GGTGATTCACAATGTC	0.05710997
FM_216-GGGACTCAGCGAACTG	0.057110194
FM_234-ATGGGAGGTCACCACG	0.05711113
FM_278-ACGGGTCGTCAGACGA	0.057111166
FM_286-ACTATGGTCAGATTGC	0.057111304
FM_221-TCGGGCAAGACGCTCC	0.05711139
FM_018-CAGCTAACACCATGTA	0.057111524
FM_278-TTCCGTGCAGGGTTGA	0.057111986
FM_234-TTTAGTCAGGATACAT	0.057112753
FM_249-GGGTGTCAGCAGATAT	0.057113063
FM_286-CATTCATTCGGACGTC	0.057113074
FM_282-CCTACGTTCTCGCTTG	0.05711308
FM_236-CAATCGAGTCGCATCG	0.05711695
FM_277-CGCAGGTTCTCGACGG	0.057116963
FM_171-CGCATAAGTGCAAGAC	0.057117313
FM_275-TCCACGTAGCAGATAT	0.057117604
FM_243-CITE8	0.05711765
FM_243-CITE1	0.0571177
FM_291-GTAGGAGCAAATCAAG	0.05711806
FM_282-AGTCACACATAGCACT	0.057118177
FM_259-ACAACCACAAGTGACG	0.057118613
FM_278-CATAAGCTCGCGGACT	0.05711869
FM_231-ACATGCAGTGTTCCTC	0.057119202
FM_249-GTTCATTGTGACAGGT	0.057120588
FM_216-CATTCTAGTTCTCTCG	0.05712149
FM_236-GTCAAACGTTACGCCG	0.05712223
FM_245-TCATTTGTCAGCGTCG	0.057122856
FM_184-AGCCACGTCCTCAGAA	0.05712296
FM_301-GTCAAGTAGACCATTC	0.057123013
FM_275-CTTCAATCAAGGCAAC	0.057123136
FM_290-CCTAACCCAGCTGCCA	0.057124153
FM_277-TGAGCATCAGTGTGCC	0.0571245
FM_265-ACACAGTCAACAGTGG	0.057125416
FM_286-GCTTGGGGTGCGAACA	0.05712589
FM_282-ATACTTCAGCATTTCG	0.05712632
FM_286-GTGAGGAGTGGCTGAA	0.05712734
FM_231-CCCGGAAGTGCCTGAC	0.057129025
FM_290-ACTTCGCTCACCTCTG	0.057129584
FM_240-AGAGAGCAGAAACTAC	0.057130866
FM_065-AGGGAGTGTGTGCCTG	0.057131432
FM_165-TGAGTCACAGTCTTCC	0.057131585
FM_286-CGAGGCTAGCGCAATG	0.057131853
FM_286-TAAGCGTAGATGCTGG	0.057132196
FM_216-CTGCAGGAGTAACGTA	0.057132468
FM_236-TACTTGTAGGACAGTC	0.057133492
FM_190-TTCGCTGGTCTGCCTT	0.05713369
FM_243-GACCTTCTCAACACCA	0.057133887
FM_221-AGTTCGATCAGCTTGA	0.057133947
FM_277-GAAATGACAAGGAGTC	0.05713418
FM_199-CATGGTAGTCGTTATG	0.057134826
FM_286-TGTCCTGAGTGTTCAC	0.057135407
FM_274-CAAGCTAGTCAACACT	0.05713578
FM_290-GTTCGCTAGCCATTGT	0.057136197
FM_248-CAGCAATAGTGCTAGG	0.057136334
FM_216-TCGGTCTAGGGTCAAC	0.057136647
FM_121-TTACCATCAAATTAGG	0.057137303
FM_249-CAAGAGGGTCTTGCTC	0.057138104
FM_283-GGAATCTCACAGTATC	0.057138275
FM_169-CAGATACAGGACTATA	0.05713863
FM_283-ATGGGAGCATAGCTGT	0.05713891
FM_169-TGTTCCGAGCACCTGC	0.05713896
FM_178-TCGGATAAGCATCAGG	0.057139523
FM_275-TCTAACTCAAGTGGCA	0.057139564
FM_275-CATGGATAGTGGCCTC	0.05713982
FM_223-TAGACCATCCCTCGTA	0.05713982
FM_290-TTTCCTCGTACAGTCT	0.057140093
FM_277-TTCCGGTGTCCAGAAG	0.057140198
FM_243-CITE7	0.057140417
FM_249-ACCCTTGTCTTTGGAG	0.057140596
FM_172-CATTCTAAGTGCGTCC	0.057141323
FM_190-TGACGCGTCGGCCTTT	0.057141718
FM_229-TCAGTCCGTCTCGACG	0.057142314
FM_275-CCTTGTGAGAGTTGAT	0.057142723
FM_234-ACACAGTGTTCAGGTT	0.057142865
FM_217-TCGTAGACAACCGTGC	0.057143
FM_277-CATGCCTTCTATGCCC	0.057143103
FM_190-ATCATTCTCCGATCGG	0.057143852
FM_277-ACCAACATCCAAACCA	0.05714389
FM_221-ATCCACCCATCCTCAC	0.05714463
FM_286-TGCTTGCGTCTAGGCC	0.057144634
FM_236-CTGTGAAAGTGCTACT	0.057144728
FM_018-CAGCCGAAGAGAGCTC	0.057144865
FM_229-GGTCACGGTTTGAACC	0.05714535
FM_171-TCCTAATGTATTCCTT	0.05714542
FM_169-TGAGCATCAACATACC	0.05714557
FM_291-GCTACAACAATTGGTC	0.05714629
FM_286-TACCCACGTCTACGAT	0.057146788
FM_243-ACCTACCTCTCGTCGT	0.05714695
FM_291-TCAGTCCGTCTACAGT	0.057147253
FM_282-TTACCATAGGCAGTCA	0.057147395
FM_277-CACGGGTCATATTCGG	0.05714798
FM_243-CITE2	0.0571481
FM_286-CAATGACGTCACAGTT	0.057149105
FM_231-ATCACAGCAATAGGAT	0.05714927
FM_254-ATACCGAGTCGGAAAC	0.05715048
FM_221-CATGCCTGTTGCTAGT	0.05715051
FM_245-TTTACTGGTTCAATCG	0.05715053
FM_274-GACACGCAGGAGTACC	0.057150636
FM_169-AAGACAAAGGTTCATC	0.05715105
FM_291-AGATCCAAGGGTACGT	0.05715128
FM_121-GAGTCATGTAACGCGA	0.05715172
FM_121-GAGACCCAGCGGGTAT	0.057151895
FM_290-GCAACATGTATCGTAC	0.05715199
FM_254-AAGCGAGAGCGAGTCA	0.057152893
FM_221-GATGCTACAGGTATGG	0.05715384
FM_286-TGTCAGATCATGAGTC	0.05715431
FM_173-ATACCGACATCGTGGC	0.057154484
FM_278-AACAAAGTCGCTTGAA	0.057154614
FM_254-TGATGCATCCTCTTTC	0.05715469
FM_254-GAGCCTGCAAAGGAGA	0.057154782
FM_172-CAGCGTGTCTTTCAGT	0.05715485
FM_249-TTACCGCCATCATCCC	0.05715489
FM_274-GATCACACACCGTGGT	0.057157245
FM_226-TTCTAACAGTTCCTGA	0.057157572
FM_018-GGGATGATCCAAACTG	0.057157904
FM_171-ACACGCGTCCGTGGCA	0.057158362
FM_290-CCTCTAGTCGATTGAC	0.05715838
FM_243-CITE2	0.05715854
FM_120-GTTATGGCAGCACAAG	0.057158664
FM_286-CTTCCTTCAATCACGT	0.057158858
FM_249-TCATGGATCTAGCCAA	0.057158925
FM_226-TGTCCTGCAAGTCGTT	0.05715917
FM_198-GTAGAGGCACTAAACC	0.05715944
FM_236-GTGTGATGTGGTATGG	0.057160486
FM_193-GGGAGATCATCCCACT	0.057162542
FM_249-CCGAACGAGGCTTCCG	0.05716291
FM_290-GAGTTTGCAGGCACAA	0.057163227
FM_278-ACGCACGGTGGCATCC	0.057163253
FM_190-GTCTCACGTAGACTGG	0.057163868
FM_278-TTATTGCAGCGCTTCG	0.057164386
FM_216-GACGTTATCTAGAACC	0.057165083
FM_254-GGGCTCATCCCGTTGT	0.057165287
FM_231-ATAGACCTCATGTCTT	0.05716536
FM_278-GGATGTTGTTATAGCC	0.05716536
FM_121-ATCTTCATCTCCGATC	0.057165403
FM_291-AGTCAACCACCGTCTT	0.057166204
FM_259-TCGGGCAGTTAGGCCC	0.057166353
FM_243-CITE5	0.05716738
FM_290-CATTCATTCTGAGAAA	0.057167638
FM_236-CTGTCGTGTACTCGCG	0.057167843
FM_249-GCTACCTGTTACCCAA	0.05716804
FM_190-ACAAGCTTCCGGTAGC	0.05716925
FM_217-CTGTGGGTCCCTTTGG	0.05716932
FM_209-TACTGCCTCCAACTAG	0.057170197
FM_249-GGCTTTCTCTGGTCAA	0.057170935
FM_231-TAATTCCCACGACGCT	0.057171345
FM_018-TTGGCAATCCAGATCA	0.057171438
FM_290-GAGGGTATCTCATTTG	0.057173375
FM_175-AAGCGAGTCGTCACCT	0.05717346
FM_275-AGCTTCCAGCTGCCAC	0.057173777
FM_218-TGATCTTGTGGTTTGT	0.057174675
FM_282-TAACTTCGTAGGACCA	0.057175174
FM_216-CCTCACAGTTTCGACA	0.057175536
FM_290-TCATTACGTTCTCCCA	0.05717564
FM_286-GACATCATCGGTGAAG	0.05717593
FM_229-TGGATCATCGTTCTGC	0.057176404
FM_286-GCCAGTGAGTTGAAAC	0.057176575
FM_243-CITE5	0.057176907
FM_286-GACCCTTTCACCTACC	0.05717741
FM_254-ATTTACCCATGGAACG	0.057177875
FM_282-TTGTTCACACTACGGC	0.05717789
FM_277-TATGTTCTCAAATGCC	0.057178043
FM_286-CATCAAGCAGCAGACA	0.05717808
FM_234-TCAGCAAGTTAGAAGT	0.05717819
FM_282-GTTGCTCCACGACGTC	0.05717882
FM_243-CITE6	0.057179295
FM_286-GCGTGCATCATGGGAG	0.05717942
FM_245-GTAACCAGTCCTGAAT	0.0571803
FM_286-GGAAGTGGTAGGTGCA	0.057181142
FM_226-TTATTGCTCCGTGGTG	0.057181258
FM_263-ACGGAAGAGATAGTGT	0.057181384
FM_278-ACCCAAACAGTAACCT	0.05718165
FM_018-TCTGAGAGTACTCTCC	0.057182197
FM_018-GGGACCTGTGACTACT	0.057182614
FM_121-GCTGGGTGTGATGTAA	0.05718299
FM_274-GGGTATTAGACTGTTC	0.057183843
FM_175-TTCCGGTAGGCATCAG	0.05718419
FM_254-TTTCCTCAGCACACCC	0.057184525
FM_065-GGGAATGGTAGCACGA	0.057184655
FM_254-GCATCTCAGCTTAAGA	0.057184797
FM_055-GTAACGTCATTCTTAC	0.057186343
FM_290-AGGAAATGTACGGATG	0.057186823
FM_121-TTTACGTAGTTTGGCT	0.05718698
FM_291-GATCACATCATCACTT	0.057187017
FM_254-CCACCATAGCTTACGT	0.057187624
FM_217-AAAGAACTCCGAGTGC	0.05718805
FM_172-TTAATCCTCCACACCT	0.057188343
FM_286-CTACCTGGTACATACC	0.057188716
FM_277-TTCCTTCAGATCACCT	0.05718876
FM_178-TGCGACGCATAATCCG	0.057189446
FM_265-GGGACAATCACCTGGG	0.057189517
FM_291-CTCTGGTAGCGTTAGG	0.057189535
FM_278-AGTAGCTCATCGTTCC	0.057189878
FM_249-GACCTTCAGGACTGGT	0.05719059
FM_217-CCGAACGGTTTAGACC	0.057190735
FM_243-GCAACATTCAAAGCCT	0.057191078
FM_249-CTTAGGACACTGGCCA	0.05719117
FM_229-ATCCCTGTCCGGACGT	0.0571915
FM_286-AATCGTGTCACCTGTC	0.05719174
FM_229-CTGTAGAGTCCTGTTC	0.05719187
FM_283-TGTTTGTAGAATGTTG	0.057191923
FM_226-GGAGATGCACCAGTTA	0.057192564
FM_265-GTCAGCGGTATTTCGG	0.057192914
FM_254-GATCATGTCCATAAGC	0.057192992
FM_120-CCTGTTGTCTGGGCCA	0.057193145
FM_286-GGCAGTCAGCATACTC	0.057193197
FM_254-ACAAAGATCATCTCTA	0.05719361
FM_254-GCCAGCAGTGGTCAAG	0.057193767
FM_121-CTGGACGGTACCACGC	0.057193868
FM_254-GTTCTATCAGCACAGA	0.05719463
FM_282-TGCATGATCTTACTGT	0.05719463
FM_249-AATCGTGTCCAAGCCG	0.057194836
FM_278-TGCAGTAGTTCAAGTC	0.05719484
FM_169-CTCATGCTCACCTCGT	0.057195302
FM_121-GAATCGTCACCGCTAG	0.057195827
FM_291-TTGTTCAGTACTGACT	0.05719751
FM_286-GGCAGTCGTGAATGTA	0.057197716
FM_163-AACAACCGTTAATGAG	0.05719774
FM_249-AGGACTTCAGACGCTC	0.057197932
FM_286-ATACCTTAGTGTAGTA	0.05719845
FM_277-ACTATTCAGCCGATCC	0.057199046
FM_291-CTGCTCATCGGTTGTA	0.05719905
FM_286-GAATAGACAGTATACC	0.057199515
FM_216-CCGCAAGCAACGTATC	0.057199728
FM_169-TCCATGCAGCCTGAGA	0.05720083
FM_065-CTGATCCTCTACCTGC	0.057200894
FM_216-AGGCTGCGTAACATGA	0.05720105
FM_200-ACACCAAAGCCGATCC	0.057201922
FM_229-ATATCCTTCGGCTGTG	0.05720313
FM_254-TCTATACTCAAATGCC	0.05720322
FM_229-GACTTCCAGCTTTCTT	0.057203423
FM_286-CGCAGGTTCTGATTCT	0.057203483
FM_254-TCCATCGAGGATTTAG	0.057203967
FM_278-GGTCACGAGAAACCAT	0.05720409
FM_286-GGGTCTGCAGAGTCAG	0.057204302
FM_254-AATTCCTGTTGCACGC	0.057204455
FM_184-TCTTGCGGTGATGGCA	0.05720476
FM_286-TATATCCCAAAGAGTT	0.05720487
FM_277-GTGCTTCCAAAGCAAT	0.057205
FM_240-TTAGGCATCGATCCAA	0.057205074
FM_172-GAGTCATCACTCCGGA	0.057205148
FM_178-TCTCCGAAGTGCAGGT	0.05720542
FM_184-ACTATCTAGTTACGAA	0.05720542
FM_249-CTTACCGTCGCAGTCG	0.0572055
FM_121-GGTTAACAGTGGAAAG	0.057205763
FM_149-AACGAAAAGCCTAGGA	0.05720579
FM_169-CTAGACATCCTATGGA	0.057205833
FM_286-GAGTGAGAGACGACTG	0.057206236
FM_216-TGGATGTAGGGACTGT	0.057206534
FM_254-AAGGTAAGTTACGATC	0.057207283
FM_283-CACAACATCGAGAACG	0.0572074
FM_282-CTGGCAGAGCACCGAA	0.057207964
FM_243-CITE3	0.05720799
FM_254-GCACGTGCATTAAAGG	0.057208803
FM_236-CCTTGTGTCGTGCTCT	0.057209384
FM_175-GAGTGTTTCATTGCTT	0.057209685
FM_226-ATTTCTGTCACTACTT	0.05721019
FM_278-GCAACCGTCTGGAGAG	0.057210643
FM_286-CTCATGCCAAAGTGTA	0.057210907
FM_172-GTGCAGCGTTATTCCT	0.057211086
FM_250-AATGACCCAAGTCCAT	0.057211675
FM_121-CTGCCTAGTCGGCACT	0.05721189
FM_217-TTCTTCCAGTCCCGGT	0.057212118
FM_282-ATTCGTTAGGGACCAT	0.05721241
FM_283-CATCAAGAGCATCAGG	0.05721283
FM_254-GAACACTAGTCTAACC	0.0572132
FM_249-GGGTAGACAGGCTATT	0.057213675
FM_277-GACGTTATCCCTTGGT	0.05721393
FM_229-GTAGGAGAGTGTTGTC	0.057214845
FM_286-CCTCAACCACGTATAC	0.05721491
FM_290-TTTCAGTCAGACGGAT	0.057215262
FM_286-CCTTTGGTCGTCTAAG	0.05721531
FM_240-TGCTTCGAGACATACA	0.057215724
FM_229-TCCGTGTCATACCACA	0.057216372
FM_226-AGGTTGTAGACTCGAG	0.057216536
FM_265-TTGCTGCCAGCCTATA	0.05721693
FM_274-CGAATTGAGGTACTGG	0.05721698
FM_249-ACGGGTCTCCGATGTA	0.057217166
FM_301-TCACGCTAGATGGGCT	0.05721765
FM_229-ACACGCGGTCATAACC	0.057217658
FM_070-CCCTCCTGTCGCTTTC	0.057217933
FM_274-AGGTGTTAGTATGCAA	0.057218704
FM_172-GTGAGTTTCAGGACAG	0.057219226
FM_228-AGGTGTTAGAGAGTTT	0.05721926
FM_286-TGGGCTGGTTCTCCAC	0.057219364
FM_243-ATCGTCCTCCGTGTCT	0.057219855
FM_286-CATACAGCACACGGTC	0.057219934
FM_282-GTGAGGATCGCTGACG	0.05722011
FM_217-AAAGGATCAGACAAGC	0.057220127
FM_217-CTGTATTGTGTGTGGA	0.05722028
FM_274-ACATCGACAGGCTATT	0.057220813
FM_248-CGATGGCCACCAGCGT	0.057220995
FM_277-TGTCAGAGTCACAATC	0.05722183
FM_265-CGATGGCGTCTACAAC	0.05722219
FM_240-GGGTGAACAAGTTGGG	0.05722232
FM_018-TACTCGCCAGTGGGAT	0.057222642
FM_274-TCATGTTTCTTAAGGC	0.057222884
FM_065-GGTGTTATCTTAGCCC	0.057223443
FM_065-GAACCTAGTACAGTGG	0.05722454
FM_172-CGTGAATAGAGAAGGT	0.057225004
FM_254-GGTCTGGAGTAAACGT	0.057225473
FM_250-TTCGGTCGTGGACCTC	0.057226002
FM_169-CTTGATTGTTCAGTAC	0.057226118
FM_254-ACACGCGAGCCACAAG	0.057226427
FM_282-GACCCAGAGTCGCCCA	0.05722661
FM_223-GGTGGCTCACCAGTTA	0.057227094
FM_282-AAGTTCGAGCTTCATG	0.057227526
FM_221-TTACCGCGTGCCTTCT	0.05722827
FM_071-TACTTGTCACTGTGTA	0.057228554
FM_170-TGGGCTGCAAAGGTTA	0.05722899
FM_278-CATGGTAGTGACTAAA	0.0572296
FM_121-CAGTGCGCAGGAGACT	0.057230063
FM_249-TCGCTTGGTTAATGAG	0.057230245
FM_286-CTCTCAGTCGCGAAGA	0.05723178
FM_243-ACACGCGCAATTCGTG	0.05723274
FM_065-TTAGGCATCCCTAATT	0.05723342
FM_254-GCTTTCGTCTACCAGA	0.05723475
FM_217-CTTACCGAGTTATGGA	0.057235852
FM_216-TCAGGTATCATTCCTA	0.057236146
FM_277-GTTTACTGTCAATGGG	0.057236485
FM_216-TCGACCTAGGATTTAG	0.05723674
FM_286-AATGACCAGGGAGGCA	0.057236742
FM_121-GCATTAGTCACATACG	0.05723687
FM_295-CGAGGCTTCCTTTGAT	0.057237536
FM_190-AGAGCCCGTCTCCTGT	0.05723779
FM_283-TGGTTAGAGATAACAC	0.057238042
FM_249-TCACGCTGTGGACAGT	0.05723843
FM_286-TTTAGTCCACTCCTTG	0.057238754
FM_286-CAAGGGAAGTAAGAGG	0.05723883
FM_286-GGTGTCGCACCAGCGT	0.0572393
FM_245-ACTGCAATCCAGCACG	0.05723946
FM_291-GATCATGTCTTGTTAC	0.05724033
FM_120-TAACACGAGCGTTACT	0.057240646
FM_286-CGGGTGTCACAATGAA	0.057240758
FM_248-TACCTCGGTGACAGCA	0.057241105
FM_286-TTCTGTACACTTGAGT	0.05724126
FM_274-AGCTCAAGTTTGACAC	0.057241306
FM_216-GACTCAAGTAATTGGA	0.05724135
FM_216-AGGGCCTCATTGAAAG	0.05724194
FM_018-AACCATGTCATGTCTT	0.057242755
FM_236-TGGGATTTCAAAGGAT	0.05724308
FM_278-CAAGACTGTGGCCACT	0.057243675
FM_290-GAGGGTATCACGGACC	0.057243776
FM_301-GAAACCTTCACTGAAC	0.057243835
FM_184-CATTGAGAGTGAATAC	0.05724397
FM_243-CITE3	0.057244603
FM_277-CAACAGTAGCTCGCAC	0.05724508
FM_254-ACAGAAAGTTTAGACC	0.057245217
FM_065-CCAGCGAAGTGACTCT	0.057245377
FM_234-CATCGCTGTCATTGCA	0.057245992
FM_278-CTAACCCTCAGGTAAA	0.057246275
FM_248-GATGAGGAGGTAAGAG	0.057246696
FM_254-ATTTCACTCAAGAGGC	0.057246733
FM_065-TATTACCGTCGAATCT	0.057246756
FM_286-GATTCGAAGGTGCCAA	0.05724676
FM_278-TGTGATGCAGCTACAT	0.05724704
FM_286-TTGGGCGAGCTCCGAC	0.057247747
FM_290-GAACTGTCAAAGGGTC	0.05724861
FM_291-GAGCTGCAGTTGTAGA	0.05724917
FM_218-CATAGACAGTTAACAG	0.057249337
FM_240-AAGTCGTCAACCGCCA	0.057249382
FM_277-GGTCTGGTCACCACAA	0.057249725
FM_234-CACCAAAGTTATCTTC	0.05725018
FM_265-CTGCCTATCCTACGGG	0.057250243
FM_248-GTACAACTCTGTACAG	0.05725031
FM_165-GAGCCTGTCATTGGTG	0.057250448
FM_121-TCGGGACGTCACTCGG	0.05725081
FM_286-GTCATCCAGTATAGGT	0.057251085
FM_199-ACTATGGGTGATAGTA	0.057251547
FM_278-TAAGCACGTCACCGAC	0.05725162
FM_263-GTCAAGTTCACTGCTC	0.057251804
FM_236-GGCACGTGTGGAAATT	0.057252254
FM_291-CTCTGGTCAGAGTCTT	0.057252556
FM_243-CITE4	0.05725264
FM_169-GCAGTTACATTCCTCG	0.057253227
FM_275-AAAGTCCAGCGGTATG	0.057253495
FM_190-GACACGCAGAGTCTTC	0.057253573
FM_120-AGATGAATCGGCTTGG	0.0572536
FM_265-CAACCTCTCAGCTGTA	0.057253677
FM_171-TCTCTGGCATTAGGCT	0.05725388
FM_216-ATTCCCGGTTACGATC	0.05725404
FM_178-GGGAGATTCGCTCTAC	0.05725406
FM_216-ATTCACTTCCACAGGC	0.057254795
FM_286-AACGGGACATGTGGCC	0.057254866
FM_175-GTAGGTTTCAGGAAAT	0.05725491
FM_217-TTAATCCGTAGAGACC	0.057255182
FM_200-TTCGCTGTCCTTGAAG	0.057255197
FM_290-AAGTCGTGTCTACACA	0.057256658
FM_275-CAGGTATTCGAGCCAC	0.057256956
FM_254-AAGCATCAGTGGTCAG	0.05725733
FM_286-GAAATGAAGTAGCTCT	0.05725737
FM_290-CTCTGGTAGCGTGCCT	0.05725752
FM_254-AAAGTCCCAAGGAGTC	0.05725815
FM_265-GGGTGAAAGTTCCGTA	0.057260104
FM_283-GGCGTCATCCGAGGCT	0.057260156
FM_277-CAACGGCTCGCTACAA	0.057261314
FM_243-TAATTCCGTACCTAGT	0.057261717
FM_291-GTTAGTGGTCCAACGC	0.05726185
FM_286-TTACGTTAGGTTCACT	0.057262197
FM_275-GTTAGTGCAATATCCG	0.057262298
FM_282-TAAGTCGGTACGACTT	0.0572623
FM_286-TCTCTGGAGAACGCGT	0.057262953
FM_278-ATTTACCTCTTCGTGC	0.05726298
FM_286-GTTGTAGCATACATCG	0.057264518
FM_249-TAGGTACAGGCAGTCA	0.057264607
FM_254-CCAATTTAGTCGGCCT	0.05726483
FM_249-GTAATCGTCTGCGATA	0.0572649
FM_295-ACGGTCGTCTTTGCAT	0.05726511
FM_226-GGTAACTAGTCAGCCC	0.05726514
FM_121-TTACCGCGTTGCCAAT	0.057265524
FM_282-TGATCTTTCTGTGCGG	0.057265628
FM_290-ATCCACCTCCTAGAGT	0.057265874
FM_190-CCGGGTAAGATGGTCG	0.057266336
FM_249-CTAAGTGAGGATTTCC	0.05726683
FM_286-TTACTGTGTTCCTACC	0.057267245
FM_223-CCATAAGAGACTCCGC	0.057267383
FM_236-TGAGCATTCATTCGGA	0.057267964
FM_223-AATCGTGAGCACTTTG	0.057268135
FM_172-TTGTTTGCACCATATG	0.057268504
FM_245-TGGTTAGGTGTGTCCG	0.05726857
FM_290-CATCGGGTCTGGTCAA	0.057269026
FM_018-AAGGTTCTCTTCGAGA	0.057269182
FM_226-GTCCACTCACCGGTCA	0.057269346
FM_169-TCATGAGTCCTAGAGT	0.05726946
FM_240-AAAGGATAGTTCACTG	0.057270113
FM_190-TATCCTATCCACTTCG	0.057270143
FM_231-CTCCCAAAGCACGATG	0.057270277
FM_274-GTTGTAGAGGTAGATT	0.05727053
FM_290-ATAGACCGTAGGCAAC	0.057270586
FM_229-AGTAACCAGATGGTCG	0.05727059
FM_290-TAGGTACTCACCCTCA	0.057270635
FM_290-GGAGGATAGAGGTTTA	0.05727065
FM_286-GTTTGGACACCGGCTA	0.05727066
FM_274-GCCAGTGAGGTCATAA	0.05727142
FM_254-ATTCCTAGTGACGTCC	0.057271555
FM_231-GGTCTGGTCATGCATG	0.05727179
FM_278-ATTCAGGAGACTGTTC	0.057271965
FM_283-CTAGGTAAGTTGCTGT	0.05727366
FM_120-GGGTGAAAGGCGAAGG	0.057273943
FM_249-TTGAGTGGTGATTCTG	0.05727416
FM_282-TCAGGGCTCAGACCCG	0.057274174
FM_277-TGTAAGCAGCAAACAT	0.057274237
FM_236-TCGGGCAGTAATGCTC	0.057274383
FM_249-CGGAGAAAGCACTCTA	0.057274897
FM_254-TTCTTCCGTACGACTT	0.057275668
FM_275-GGTCTGGCAATTGTGC	0.05727608
FM_226-ACTGCAAGTCAAAGTA	0.057276294
FM_254-CTGCCTAAGCCGATCC	0.057276804
FM_175-GCCCAGAGTACTCCGG	0.05727699
FM_254-CATCAAGCATACAGCT	0.057277493
FM_250-CATACAGAGGGAGTTC	0.05727761
FM_221-TATATCCTCGTCGACG	0.05727774
FM_290-AATCGTGCAACATCGT	0.057277765
FM_291-AGATCCACAGGCATGA	0.05727823
FM_291-GTTAGACCAAAGCTCT	0.057278335
FM_218-TATGTTCTCGGATTAC	0.05727854
FM_172-ATACCGACATCCGATA	0.05727909
FM_190-AGTGATCTCATAGACC	0.057279278
FM_277-AGTACTGCACCCTTAC	0.05727947
FM_018-CGTCCATGTCGTGGCT	0.057279807
FM_169-GATTTCTAGTCCCGGT	0.057280328
FM_278-TGGCGTGGTGCAACGA	0.057280734
FM_278-TAAGTCGAGTCCCAGC	0.05728076
FM_282-GAGTTACCAGTCTACA	0.057281226
FM_278-TAAGTCGGTGAGACGT	0.05728149
FM_229-ACGCACGGTCCCGGTA	0.057281554
FM_231-GTCATCCCATTCCTCG	0.057281986
FM_172-TCATTGTGTTAACAGA	0.05728207
FM_218-GTAAGTCGTGAATTGA	0.0572821
FM_286-CAAGAGGGTTCGGCGT	0.05728211
FM_290-ACCTGTCCACGGTGCT	0.05728236
FM_209-GGCAGTCAGGTAATCA	0.05728272
FM_278-CGAGGAACATGAGAAT	0.057282846
FM_254-GTTGTGAAGCCTCCAG	0.057283394
FM_249-TCCCATGTCAAATAGG	0.057283815
FM_190-CCTAAGACAGGCATGA	0.05728382
FM_121-TACGGTAGTGATGAAT	0.057283945
FM_243-CITE4	0.05728395
FM_221-AAGTACCGTGAGCGAT	0.057284113
FM_229-TTGTTCAAGGACACTG	0.05728418
FM_274-TGGGCGTAGCGTTAGG	0.057286024
FM_231-ACATCCCTCTAGATCG	0.05728606
FM_265-GGTGATTTCGCATTAG	0.05728628
FM_249-GTTTGGACAATCTAGC	0.057286877
FM_240-AATCACGTCCGATAGT	0.05728693
FM_172-TACCGAACAAATTAGG	0.057287537
FM_286-TCTTGCGAGGACTTCT	0.057287626
FM_286-GTCTACCCAATCTGCA	0.05728782
FM_216-TATCTGTTCCATTGCC	0.05728796
FM_295-GCAGTTAGTTCCTAAG	0.057288066
FM_243-CITE4	0.057288643
FM_286-ATTGGGTCAAACACCT	0.057290453
FM_282-TATCCTAAGAGGCTGT	0.057290915
FM_282-CCCTAACTCTCATTAC	0.057291042
FM_277-GAGTGTTAGCGTGCTC	0.05729126
FM_290-CATAAGCTCCATAAGC	0.057291586
FM_243-CITE1	0.05729168
FM_245-GTAAGTCAGAAGCTCG	0.05729182
FM_243-CITE5	0.05729227
FM_278-ACTGTGACAAACTAAG	0.057292953
FM_199-AGATCCAAGGGAGGCA	0.057293445
FM_282-GGTGAAGCAGGTACGA	0.057293873
FM_283-GGAATCTGTCGTGGAA	0.057294957
FM_172-TGATCAGGTCGCACAC	0.057295308
FM_282-AGCATCAAGGATACAT	0.05729589
FM_199-TCGACCTAGTTGGAAT	0.057296067
FM_217-TCTCTGGGTCCCTGTT	0.05729635
FM_216-GTAGGTTCATCATCTT	0.05729667
FM_216-TGTGCGGTCAAGCTGT	0.05729688
FM_217-CTCCCAAGTACAGAGC	0.05729709
FM_229-TCGGTCTTCAGCTTGA	0.05729711
FM_282-CATCGGGTCTTCACGC	0.05729736
FM_283-CAATGACCAAATAGCA	0.057297774
FM_286-GGAACCCGTCTCACAA	0.05729835
FM_236-TTCTAACTCGCTCATC	0.057298724
FM_290-AGTGCCGGTGGACCTC	0.057299346
FM_291-CCACGAGGTCGTTCAA	0.057299394
FM_229-GGAGGATGTTGTCAGT	0.05729972
FM_240-ACTATGGAGAGCAGTC	0.05729976
FM_217-CTACTATCAGGACATG	0.05730091
FM_286-GCCTGTTGTGACATCT	0.057301242
FM_286-AGAAATGGTCTAATCG	0.057301413
FM_254-CGAAGTTAGATCCGAG	0.057301577
FM_018-GTACGTAAGGACTGGT	0.057302278
FM_229-GTAATGCCATAGTCAC	0.057303507
FM_254-TAAGTCGGTGAGTTGG	0.057304136
FM_249-ATTTCACAGACCCGCT	0.057304498
FM_250-ATTTACCAGACATACA	0.05730474
FM_178-GTTACGAAGCTAAGTA	0.05730614
FM_254-AGGGCTCAGGAGGTTC	0.05730638
FM_169-CCCTCTCCAAGTCATC	0.057306416
FM_254-GGTGTTATCGTGCAGC	0.05730697
FM_240-AGACAGGAGTAGGCCA	0.05730741
FM_254-CCGAACGAGCAGTCTT	0.057307642
FM_170-GTGCTGGAGAGCGACT	0.05730771
FM_216-CGGACACCACTGAGTT	0.057307955
FM_229-AAAGTGACACCCAATA	0.057308644
FM_184-CGAGAAGGTAGGTCAG	0.057309445
FM_291-TCACAAGTCGTCGACG	0.057309985
FM_250-GTCAAACGTTAATCGC	0.05731054
FM_286-CCTCCTCCACGCCAGT	0.057310626
FM_199-CCCATTGAGCTACTGT	0.057310656
FM_229-GGAATGGGTTCTCTAT	0.057310864
FM_190-AGTGACTCATAACTCG	0.057311468
FM_245-TCACTCGAGACAGCGT	0.0573122
FM_248-GGGAGATGTGCTGCAC	0.05731276
FM_290-ATAGACCAGACCTCAT	0.057312787
FM_065-CGTTAGATCACAGGCC	0.05731291
FM_229-GGGTAGAGTCGGTGTC	0.057313006
FM_291-ATCACGAGTCACATTG	0.0573133
FM_245-AGACAGGAGTTCCTGA	0.057313852
FM_249-TTGATGGTCACCTGTC	0.057314344
FM_254-TAAGCCAGTCACAGTT	0.057314858
FM_190-TCGACCTCACGGCTAC	0.05731491
FM_249-TATCTGTAGGCACGAT	0.057315122
FM_265-TGCTGAATCGTACACA	0.05731519
FM_265-CGTCCATAGACGCAGT	0.057315577
FM_071-TTTATGCCAAGAGGCT	0.057315905
FM_290-AAGCCATTCGAAGCCC	0.057315998
FM_250-ACCCTTGCATCGGATT	0.057316255
FM_286-TCATGCCGTTAGGACG	0.05731733
FM_193-TATTTCGCAACGCATT	0.057318512
FM_243-ATTGGGTGTTGCGGAA	0.05731883
FM_169-TGTTTGTCAGCAGACA	0.057319183
FM_249-TCTTTGATCCGGTTCT	0.057320397
FM_277-CAACAGTTCCTGTAAG	0.057320878
FM_175-AACAAAGAGGTCGACA	0.05732099
FM_018-CATCGGGGTAGCGTGA	0.05732107
FM_254-AGAGCAGGTAGGTACG	0.057321668
FM_278-AGGCCACTCGCGCCAA	0.057322055
FM_245-ACACAGTGTACAGGTG	0.05732236
FM_290-AATGGAACAGCTGCCA	0.057323694
FM_226-TGATTCTAGTTGTAGA	0.057323746
FM_277-TTGAACGAGCATAGGC	0.057323888
FM_243-CAACGATGTTTGCCGG	0.057324402
FM_176-TAAGCACCAGAAGTGC	0.057324987
FM_303-CTGGCAGAGCGCTGCT	0.057325706
FM_018-CGATCGGCATGCCCGA	0.057325885
FM_286-TGCTTGCAGGGTAATT	0.05732603
FM_018-CTTAACTAGACAATAC	0.057326168
FM_275-TAAGCCAAGAATACAC	0.05732634
FM_190-GCATGATAGTCCCAAT	0.05732643
FM_286-TTCATTGCAGATTCGT	0.057327062
FM_249-TTTCCTCTCCATAGGT	0.057327207
FM_176-ATCGTGAGTTGTGCCG	0.057328317
FM_172-CTAACTTTCCGAACGC	0.057328574
FM_175-GGAATCTGTCACAATC	0.057328597
FM_263-TTAGTCTTCATCCCGT	0.057329617
FM_286-GACTTCCGTAGCTAAA	0.0573312
FM_243-CACAACACACCGGTCA	0.05733122
FM_286-TGTTCTACACGATAGG	0.057331305
FM_071-AAGGAGCTCTTCGAGA	0.05733167
FM_286-TCCTTCTCATCGGATT	0.05733213
FM_277-CCTAACCTCTGCGTCT	0.057332586
FM_286-GGGTTATGTAGTGCGA	0.057333615
FM_278-TGGGCTGCAGTCGAGA	0.0573337
FM_283-CCTAACCCATCCGTGG	0.057333827
FM_278-CACTGTCAGGCCTAGA	0.057334144
FM_199-TGTGATGAGGTAAGTT	0.057335015
FM_283-ACGGTCGGTACAGCGA	0.05733522
FM_243-CITE4	0.057336107
FM_286-ACCAAACGTTCGAGCC	0.05733633
FM_216-CATACAGAGATTAGCA	0.057336442
FM_221-GGTGTCGGTGGGTTGA	0.05733697
FM_286-TGGGCGTCAGTAACCT	0.057337064
FM_283-TTCTCTCAGCATTGAA	0.05733736
FM_243-ACGTTCCCAGGATTCT	0.05733797
FM_120-CCTTTGGCATTAGGAA	0.057338066
FM_283-ATATCCTTCGTTATCT	0.057338268
FM_286-TCCGAAATCAATCCGA	0.057338305
FM_193-TGGGATTAGCATGCGA	0.057338525
FM_291-CGTTGGGCAGGATCTT	0.057338774
FM_286-ATGTCCCAGCTGGAGT	0.05733881
FM_234-GGGTCTGAGAAATGGG	0.057338934
FM_178-TCACTCGGTCGATGCC	0.057339
FM_286-CAATTTCGTCGAATTC	0.057339504
FM_291-ATGATCGTCTCCCATG	0.05733979
FM_275-TTGGTTTCAATCCTAG	0.05733989
FM_278-GTAATGCGTTGCTCCT	0.05734023
FM_286-TCGATTTCAAGTTCGT	0.05734068
FM_286-CTCCATGCACAAGCTT	0.057340782
FM_245-CAGCAATAGCAGATAT	0.057340857
FM_277-TGGTAGTAGTGAGCCA	0.057341054
FM_254-ACCCAAACAACACAAA	0.057341587
FM_265-TCGACGGCAACTGCCG	0.057341747
FM_121-GTAGATCTCTAGTTCT	0.05734185
FM_190-AAGGAATAGAAGGCTC	0.057342082
FM_231-CTTCCTTTCGTGTCAA	0.057342317
FM_216-AGGGCTCAGCTGACCC	0.05734232
FM_018-TGCGTGGTCATCGCTC	0.057342775
FM_240-CTCAAGATCAGGGATG	0.057342943
FM_229-GGGCTACTCGCCTCTA	0.05734317
FM_223-GCAGCCACAGACAAAT	0.057343263
FM_199-CATCGTCCATCACAGT	0.05734446
FM_295-GATGACTGTAAGATAC	0.057344653
FM_231-CAGGGCTAGGCCCGTT	0.05734475
FM_286-TTCTGTAGTACGCGTC	0.05734486
FM_231-GAGACTTCAACGATCT	0.057344925
FM_254-CCCGGAATCAATCGGT	0.057345793
FM_259-ATCGGCGCATTGACTG	0.057346575
FM_295-AGACAAAAGAGGTCAC	0.057347156
FM_172-TTGCATTTCTTCGTGC	0.057347465
FM_249-GTTACCCTCTAGGAAA	0.057348292
FM_283-CAGGTATAGAAATGGG	0.057348542
FM_236-TGATTCTTCGAGTCTA	0.05734855
FM_243-GAGTTACAGCCATTCA	0.05734911
FM_121-AATCACGGTCAAGCGA	0.057349883
FM_278-ACAGAAATCCTGATAG	0.057349935
FM_178-GCCCAGAAGCGAACTG	0.057350267
FM_184-GTTGCGGTCTCTATAC	0.057350893
FM_291-GAATCGTGTTAACCTG	0.05735092
FM_278-ATCGGATTCGGTTAGT	0.057351254
FM_243-CITE4	0.057351664
FM_278-CTGCGAGTCGTCAGAT	0.05735272
FM_291-CATCAAGAGTGCACAG	0.057352893
FM_200-TGTTCATAGAGTAACT	0.057353016
FM_295-ACACGCGCACGTTGGC	0.05735315
FM_234-TTAGTCTCAGACAATA	0.057353575
FM_216-TACAACGAGCACCGTC	0.057355203
FM_278-GAATCACAGGCCTTGC	0.057355613
FM_018-GCAATCACAGCGAACA	0.05735564
FM_243-CITE2	0.05735614
FM_169-TATCAGGCAACCTAAC	0.05735678
FM_282-CTCCGATTCTGGTTGA	0.057357095
FM_216-TTCTAGTAGGGATGTC	0.057357837
FM_243-TCGAAGTTCACCCATC	0.05735802
FM_250-CCACGAGCAGAAGCGT	0.057358205
FM_120-CTGTACCAGCAGGCAT	0.05735847
FM_018-TGCTACCAGCTGCCCA	0.057358943
FM_216-TGTGATGGTTGCATTG	0.057359006
FM_065-CCCTCCTCACAGCGTC	0.057359047
FM_290-TTGCCTGCAGCCGTTG	0.05735954
FM_236-TAGCACATCGAGTGAG	0.057359643
FM_290-GACGTTACAGGTTCAT	0.05735968
FM_286-AAGCCATTCCGAAGGA	0.057360135
FM_286-TTTACCACAGTTCCAA	0.05736045
FM_018-GCTGGGTCACCGTTGG	0.057360623
FM_286-GCCAGCACAGACCTGC	0.057360936
FM_259-AACCACATCATCGCCT	0.05736111
FM_229-GATGTTGTCATGAGGG	0.057361435
FM_286-GGGTGAACAGAACTTC	0.057361472
FM_221-AGAGAGCAGCTTGTGT	0.057361696
FM_286-CCTTCAGAGTGCCAGA	0.05736197
FM_286-CTACCTGAGCTCACTA	0.057362318
FM_254-ATCCCTGTCCTGGGTG	0.057362325
FM_121-AGATAGATCTGCGGAC	0.057362698
FM_248-GCCAGCAGTCGTTTCC	0.05736275
FM_277-TCTGTCGGTTCTGAGT	0.057363942
FM_286-GATAGAACACTCCACT	0.05736421
FM_282-CTCAGAATCCGTCAAA	0.05736545
FM_169-AGGTCTAGTTGACTAC	0.057366822
FM_249-AATGACCCACGTAGTT	0.057366934
FM_071-TGAGGGAAGGATTCGG	0.057367325
FM_282-CTCAGTCAGATACAGT	0.057367448
FM_190-GATTGGTCACAACGCC	0.057368007
FM_236-ATCATTCCATACTGTG	0.057368495
FM_120-TTGCGTCCATTGCTGA	0.05736855
FM_291-CACTGAAAGTCATGGG	0.057368755
FM_226-ACGTCCTGTTCAGTAC	0.057369288
FM_190-AATCGTGTCATCCTAT	0.057369385
FM_172-ATCACTTAGGACAAGA	0.057369478
FM_172-ACGTAGTCAGGTGTTT	0.057369612
FM_190-ATTCCTACACATTACG	0.05736967
FM_240-TTCCGGTTCTTTCCGG	0.057370175
FM_277-AGGCCACAGAGCAACC	0.057370383
FM_286-ACGGGTCCACGGTGCT	0.057371635
FM_243-CITE2	0.05737206
FM_286-TTGAACGAGTGATAGT	0.057372432
FM_286-CAATTTCGTGACATCT	0.057373207
FM_249-AGGCTGCGTACTCCGG	0.05737336
FM_254-AGTAACCAGAACGCGT	0.057373505
FM_229-GCGTGCACAGGTCAGA	0.05737351
FM_278-CTCATGCCAGAGTGAC	0.057373922
FM_171-TTCATTGTCCTTATGT	0.05737493
FM_184-CGTTCTGTCGTAGAGG	0.057376865
FM_149-ATTACCTTCATTCGTT	0.057377107
FM_231-TTACCGCCAAGACCTT	0.057377506
FM_259-ACCATTTTCACTAGCA	0.05737772
FM_173-TGTCCTGAGCGACTTT	0.0573792
FM_217-AGATAGAGTATACCCA	0.057379637
FM_217-TTGGGCGAGGGTCACA	0.057380375
FM_121-CAGCAATAGGCCCACT	0.057380546
FM_217-TGCTTGCAGCACGGAT	0.057380605
FM_184-TAACACGAGTATAACG	0.05738083
FM_231-CTCAAGAAGAGGTATT	0.057381097
FM_254-GGGAGATAGGTCGAGT	0.0573811
FM_277-CATCAAGGTCAAGTTC	0.057381563
FM_290-GACTCAAGTGTTAGCT	0.057382017
FM_070-TGGCGCATCACAAACC	0.057382345
FM_231-ATCGCCTTCCTTCGAC	0.05738245
FM_286-ATCACAGTCTGCGATA	0.05738276
FM_229-GGTTAACGTCGTTGCG	0.057382766
FM_075-TACCTATAGAGACTAT	0.057383988
FM_184-AGCGTCGAGCTCCCTT	0.05738405
FM_199-ATTCCCGGTCCGAAAG	0.05738436
FM_290-ATCACGACACTACCGG	0.057384584
FM_184-AGTGATCAGGTAGGCT	0.05738636
FM_173-GTTCGCTTCATGGGAG	0.057386674
FM_278-CTAAGTGCAGCACCCA	0.057386734
FM_018-GCGCGATTCTTGTCAT	0.05738696
FM_286-ACGGGTCTCGAGTCTA	0.057388864
FM_172-TCAAGTGGTTCTCCTG	0.057389017
FM_254-TTGGGCGGTGGACAGT	0.057389095
FM_290-GGGAGATGTTAATCGC	0.057389554
FM_190-GAGAGGTTCTTCCGTG	0.05739104
FM_240-CACCGTTCACCGGCTA	0.057391275
FM_169-TATTGCTGTATGGTTC	0.057391487
FM_065-GACGTTAGTCGTCTTC	0.057391774
FM_229-ACTCCCAAGTGGCGAT	0.05739264
FM_282-GGGTTTACAGACAAGC	0.05739284
FM_149-GGAGAACGTGAATTGA	0.057393312
FM_229-GTCAGCGCACGTGAGA	0.05739373
FM_199-TAGGGTTAGACGTCCC	0.0573938
FM_291-CGTTAGACAGTTAGGG	0.057394005
FM_121-CTACAGAAGATTCGAA	0.057394356
FM_173-TACCCGTTCCAAGAGG	0.057394423
FM_249-CCACTTGAGAGCACTG	0.057394635
FM_249-TTTACCAGTCACATTG	0.05739542
FM_283-GCGAGAATCGAACACT	0.05739553
FM_277-CACTGGGTCCCAACTC	0.05739569
FM_221-ATCGGATTCGCGTGAC	0.05739594
FM_169-TACAACGAGCCTTTCC	0.057396095
FM_217-GGTCACGAGCTACAAA	0.05739654
FM_176-ATACTTCCAGGCTACC	0.057397027
FM_286-GATGACTGTTTCTATC	0.057397373
FM_236-CAACAGTTCCTGTTGC	0.05739771
FM_231-GTCATTTGTATTGGCT	0.057399765
FM_240-CAACGGCCAAACACGG	0.057399955
FM_075-GATGAAAAGACGCACA	0.05740077
FM_229-TCCTCTTGTTGGCCGT	0.05740103
FM_175-CGTTGGGTCTACCACC	0.057401184
FM_216-ATACCTTCACGTTCGG	0.057401888
FM_245-GCCAACGAGTATGGCG	0.057402
FM_254-TGCTCGTTCTCATGGA	0.057402477
FM_303-AGACAAAAGGGCAGGA	0.05740361
FM_275-GATGACTGTACTTGTG	0.057403933
FM_278-GCATTAGTCTAGCCAA	0.05740406
FM_075-GCACTCTTCACATAGC	0.0574046
FM_175-TACCCACAGTAAACGT	0.057405103
FM_249-TTCCAATCAGACGATG	0.057405625
FM_217-CGACAGCTCCCACAGG	0.057405833
FM_172-TCCGGGAAGACCATTC	0.057406574
FM_234-TCGGGCATCTGAGATC	0.057407476
FM_175-TTTAGTCTCTGGTGCG	0.057407524
FM_249-GCTGAATAGATCACCT	0.057407584
FM_018-TCAGGTAAGGACTGGT	0.057407606
FM_254-TGAACGTTCTCTTGCG	0.057408307
FM_231-TCAATTCTCATTCGGA	0.05740904
FM_169-TACCGAAGTCACCCTT	0.057409286
FM_277-CTTAGGATCTAAGCCA	0.057409737
FM_236-ACTGTCCAGTCAGGGT	0.057410363
FM_120-TGCAGTACAATCACGT	0.05741095
FM_229-CCTAACCAGCGTCTGC	0.057411693
FM_250-AAGCGTTTCTGACGCG	0.057412054
FM_199-GGTGATTAGCGTCTCG	0.057412826
FM_254-GTACAGTCACCAGCCA	0.057413172
FM_278-CGAGGCTCAGCTGAGA	0.05741438
FM_290-GAAGCCCCAACCAGAG	0.057415392
FM_286-TTCCTAAAGTCTGCGC	0.057416078
FM_240-GGGCTACGTAGCGTCC	0.057416763
FM_286-CTTCCTTTCCGGCTTT	0.057416826
FM_277-GCGGAAAGTGCCTGCA	0.05741684
FM_286-GTTCCGTTCCCGTAAA	0.05741696
FM_286-GCCGATGCATTGCCTC	0.057417784
FM_217-GTAGAGGAGCTTGTGT	0.057417843
FM_173-CTACCTGCACTAACGT	0.057418365
FM_286-GACAGCCAGATCGACG	0.05741847
FM_121-TTACCATAGCACTAGG	0.05741875
FM_250-TTCTCTCCATCCGCGA	0.05741891
FM_290-GCTTCACCAGCCGTCA	0.057419438
FM_240-TGTACAGAGTCTCTGA	0.057419524
FM_290-TCTTGCGCAAACTCTG	0.05741987
FM_178-GGGTCACCACTCCCTA	0.057419926
FM_250-TATCTTGCAAGGTTGG	0.057420444
FM_249-TGCTTGCTCGGAAACG	0.057421815
FM_228-CGTAGTAAGCGTATAA	0.057421952
FM_282-GTAACACGTTGTCTAG	0.057422537
FM_282-TTGACCCAGGAACGAA	0.057424467
FM_282-AAGTCGTGTGCCTGAC	0.057424974
FM_286-TACGGTAGTTCGCGTG	0.05742534
FM_248-TCGCACTAGCTCAGAG	0.05742616
FM_243-CITE2	0.05742633
FM_254-GTGTGATTCTCCGAGG	0.057426866
FM_243-CITE1	0.057426963
FM_265-ATAGGCTGTCACATTG	0.057427112
FM_290-TCCTTCTAGCGTGCCT	0.05742726
FM_282-TGAGGTTGTCAGTTTG	0.05742812
FM_290-ACTTATCCATTAGGCT	0.057428986
FM_254-GGTTGTAGTACCCACG	0.05742905
FM_286-AGGAATAGTCAGGTAG	0.057429373
FM_193-TGATGGTTCGGTCATA	0.057429828
FM_120-GATGCTAAGTATGGCG	0.057430096
FM_221-TGTTGGATCGGCATCG	0.057430357
FM_277-CTCATTACAGCATTGT	0.057430834
FM_277-GTTTACTCAGCTATTG	0.057430897
FM_254-AATGACCTCCTCTCGA	0.057430964
FM_286-TCGCTTGTCGGTTAGT	0.057431623
FM_018-CGTGAGCGTAAGTGTA	0.05743171
FM_217-CCTGCATCACGGCACT	0.057432033
FM_286-GACACGCGTTAAGGGC	0.05743208
FM_286-ATGATCGGTGATCATC	0.057432134
FM_217-CATCCGTTCAGGGATG	0.057432223
FM_217-GGTGGCTGTGACCTGC	0.057432316
FM_120-TCTCAGCGTTTAGAGA	0.05743232
FM_038-GCGCCAACAAAGTGCG	0.057433084
FM_121-GAGACTTGTGTGTACT	0.05743322
FM_172-ACTTTCACAACGGCTC	0.05743343
FM_172-GATGCTAGTCCGGACT	0.05743436
FM_274-CGCATGGCACATGAAA	0.05743447
FM_229-ATGCGATGTATACAGA	0.05743475
FM_221-CAGATCAAGATCCCAT	0.057434857
FM_277-TGGTAGTAGGTTAAAC	0.05743487
FM_274-CGTGCTTAGCTAAATG	0.057435136
FM_240-GTTCCGTTCTGAGGCC	0.05743516
FM_199-ATGGGAGTCATTCGGA	0.057435393
FM_274-CCCAACTCATGAGAAT	0.057435516
FM_178-CGGAATTCAACAACAA	0.05743564
FM_265-TCATTTGGTTCTTGTT	0.057435725
FM_290-ATCACAGTCAAACGAA	0.057435773
FM_286-AGGGTGATCTATCCAT	0.057435844
FM_283-GAGAGGTCACCGGTCA	0.05743619
FM_243-CTTCTCTGTGGCTTAT	0.05743633
FM_275-AGGCCACCATGTAACC	0.057436865
FM_277-CGACAGCGTGTGATGG	0.057437148
FM_290-CTCATCGGTAGTGGCA	0.057437208
FM_286-AACGGGATCCGCGATG	0.057437792
FM_228-TATCTTGTCGCTGACG	0.05743782
FM_240-GGGTGTCAGCGACTAG	0.057438053
FM_286-CAATGACAGTCAGCGA	0.05743817
FM_282-CTCTGGTAGCTATCCA	0.057438344
FM_243-CATTCATCATAGAAAC	0.057438467
FM_282-CGAGTTATCAAACGAA	0.057438944
FM_295-TGGGAGAGTGCATCTA	0.05743911
FM_274-CTACGGGTCACTACGA	0.057439156
FM_290-TACAGGTAGAGCAAGA	0.057439342
FM_171-ATCCTATGTGATGGCA	0.057440244
FM_250-AGGGTGAGTCTGCGCA	0.05744036
FM_171-AGAAATGCACGAGGTA	0.057440426
FM_223-GGGATCCGTAGGGTAC	0.05744053
FM_265-GGAAGTGGTTTGAACC	0.057440583
FM_018-AACTCTTGTGCGGTAA	0.057440747
FM_249-GTGCGTGCAATTGCCA	0.05744084
FM_176-CTCTCAGCACGCAGTC	0.0574413
FM_249-TAGGTTGGTCGAGATG	0.05744149
FM_291-GTACAGTGTCCCTCAT	0.05744177
FM_254-AGATCCATCCGATAGT	0.057441972
FM_178-TGTACAGCAATTGCAC	0.057442013
FM_173-AGGGTCCCAATCTCTT	0.057442013
FM_265-ACCTACCGTTGGTAGG	0.057442654
FM_254-TTCCGGTTCTACCAGA	0.057443358
FM_286-AGAGAATAGTGCACAG	0.057443462
FM_121-GTCGTAAAGATTGCGG	0.05744383
FM_243-CITE6	0.057444673
FM_243-ATGATCGAGCTGACAG	0.05744507
FM_240-TCTTTGACAGGACTAG	0.05744554
FM_250-GGGACCTAGTTACGGG	0.05744556
FM_286-CAATTTCCAATTAGGA	0.05744578
FM_190-TATCTTGAGTTGTCGT	0.05744579
FM_171-GTCACTCCACATGACT	0.057445932
FM_286-TGCTTGCCATCCTTCG	0.057446856
FM_286-ACCTGTCGTCCTTTGC	0.057447158
FM_248-GACCCAGGTAGAGTTA	0.057448365
FM_278-CCTCATGCAAAGACGC	0.05744844
FM_290-CGATGGCTCGATGCTA	0.057448532
FM_278-GGCTTGGGTCCTCCTA	0.0574486
FM_223-AGTGACTAGGTGCTTT	0.057448864
FM_286-CATTGAGTCTACCCAC	0.05744906
FM_044-ATGGGAGAGGGAAACA	0.057451386
FM_286-TCGGTCTTCACAAGAA	0.057452854
FM_254-CTGCAGGGTAGGCTCC	0.057453074
FM_278-GTCAAGTTCGCTCTCA	0.05745313
FM_231-ATGTCTTCACCCTGTT	0.057453427
FM_243-CITE3	0.057454005
FM_193-TTGCTGCCATGAGATA	0.057454277
FM_120-CAAGCTAAGCGTGAGT	0.057454303
FM_236-ATTGTTCAGTGCCGAA	0.05745467
FM_295-CGGCAGTTCGCTACAA	0.057454895
FM_190-AAGCCATAGGTACTGG	0.0574549
FM_286-CGTCAAAGTGATTCTG	0.05745533
FM_209-AGGCCACTCGAACCAT	0.057455707
FM_249-TTGAACGCACCTAAAC	0.05745575
FM_199-TCCTAATCATTCGATG	0.05745637
FM_286-ACGGTCGAGGCTGGAT	0.05745735
FM_282-TCGAAGTTCGCTACAA	0.05745753
FM_216-TAGACCATCGCTCCTA	0.05745768
FM_229-TTCCTAACAAGTTGGG	0.057457827
FM_231-TACCCGTTCGGTGTAT	0.05745815
FM_249-TTTACGTCAGGCCTGT	0.05745818
FM_265-TGGAGAGAGAAGAACG	0.057458416
FM_254-AGGTCATAGGGTAGCT	0.05745958
FM_290-ACACGCGTCTCAGAAC	0.057459753
FM_282-TGATGGTTCTCCTGCA	0.05746073
FM_149-CCGAACGGTACGATTC	0.057460766
FM_254-AGGGTCCAGAATCGCG	0.05746092
FM_234-ATGACCAGTAAGTTGA	0.057460975
FM_249-ACTGATGAGGCATGGT	0.05746163
FM_291-CTCATTATCCATCTCG	0.05746174
FM_286-ATAGGCTGTGCGTTTA	0.057462584
FM_282-GGTAGAGCACCTGCAG	0.057462692
FM_149-ATTTCACGTATAGGGC	0.057463057
FM_240-GGAAGTGTCATGCATG	0.057463527
FM_226-CCGGTAGCACACAGAG	0.057463735
FM_286-AGTTCCCCACAAATGA	0.05746387
FM_120-GACTCTCGTGTCATCA	0.057463877
FM_231-CAACAACAGTAATCCC	0.057463996
FM_240-CTGCATCAGGTAGTCG	0.05746425
FM_278-CCACAAAGTAGGCTCC	0.05746565
FM_184-ATCGTAGAGCTCGCAC	0.057465754
FM_278-ATGGAGGTCAGGTAAA	0.057465967
FM_249-CAGGCCAGTGTTGAGG	0.057466708
FM_190-CATCCACTCGGAATTC	0.057466988
FM_165-CTGGACGTCCCTCAAC	0.057467107
FM_265-TGTTTGTTCTTCCAGC	0.057467185
FM_018-CTGTGCTCATACTACG	0.057467278
FM_249-AGAGCCCGTGGAATGC	0.05746751
FM_286-ACCAACATCCGCAACG	0.05746787
FM_278-AGCATCAAGGGCATGT	0.05746833
FM_248-CTGCGAGCACTCAAGT	0.05746884
FM_221-GCACTAATCCTGGGAC	0.05746906
FM_120-GTTTGGAGTTAGGACG	0.057469636
FM_217-CTGATCCCAAACCGGA	0.057469845
FM_070-CCCTCCTTCCCTCTTT	0.05747022
FM_228-CATTGAGAGGCTGGAT	0.05747041
FM_291-GAGACCCTCACCGACG	0.05747196
FM_286-TTCGCTGGTATGTGTC	0.057472102
FM_221-TCCTCCCTCGTGCAGC	0.057472207
FM_236-CGGGTCAAGGTTCATC	0.057472274
FM_245-TGACAGTGTAACGGTG	0.05747272
FM_200-TTGTTCATCGGCTGTG	0.057472866
FM_229-CCTCTCCCAAAGAACT	0.05747342
FM_121-ACAGAAAAGGGAGTGG	0.057473894
FM_249-ATCGCCTCATAGGTTC	0.057474326
FM_120-TGGGAAGAGTGGGAAA	0.057474356
FM_243-CITE7	0.057474993
FM_216-TTCTAGTAGATACTGA	0.05747627
FM_243-GACTCAATCGCTTAAG	0.057476643
FM_243-CITE4	0.05747703
FM_120-GCGGATCAGGTCACTT	0.05747711
FM_282-CCTCTCCCAGACCAAG	0.05747711
FM_236-GAGACTTGTACGTACT	0.057477124
FM_175-TCCTTTCCAAGTGTCT	0.057477128
FM_190-GAAGCCCCAGACCGCT	0.057477288
FM_277-TCCTAATTCCATTGTT	0.057477638
FM_254-CTTTCAACATGCCGGT	0.05747813
FM_286-AGTTCCCGTACCGTGC	0.057478674
FM_172-CTTCTCTTCTCCTGAC	0.057479266
FM_249-TGGAACTTCTTCGGAA	0.057479605
FM_286-TTAGGCACAGGTTACT	0.057480134
FM_275-TATCTTGGTCGTGGAA	0.057480272
FM_286-GAGTTGTGTTGATGTC	0.05748036
FM_120-TGTCCCAGTACAAGCG	0.057480376
FM_249-TACCTGCTCAGTCATG	0.057480846
FM_120-TCTAACTTCGCGTTTC	0.057481114
FM_277-CTATAGGCATCTGTTT	0.05748181
FM_278-CAAGAGGAGGTTGACG	0.057481863
FM_274-CTGTAGAGTCCTCCAT	0.05748193
FM_221-TATCCTATCCTCAGGG	0.05748194
FM_243-CITE4	0.057482317
FM_018-GGGCATCAGCCAACAG	0.057482995
FM_282-GAGTGAGCAAACTAAG	0.057483025
FM_234-ATCTTCATCGGCATAT	0.057483036
FM_277-ACAGGGAGTTATTCCT	0.05748337
FM_217-CAGCGTGAGGTAAGAG	0.057483852
FM_120-ATCACGAGTACGACAG	0.05748452
FM_303-CGCGTGACAAGTGGAC	0.05748478
FM_254-ACCAAACAGCCTCATA	0.057485145
FM_193-AACAAAGGTGCGTTTA	0.057486445
FM_254-TTCCGGTTCCAAAGGG	0.057486758
FM_286-TCCACGTCAGTCGGTC	0.057487015
FM_231-GCTACCTCATGGGCAA	0.05748734
FM_250-GTTCCGTTCACCTGGG	0.057487532
FM_254-TTACCATAGAGGTTTA	0.05748879
FM_278-ATTCCCGGTTTCTTAC	0.05749006
FM_254-ACGGTCGTCCGACGGT	0.057490293
FM_149-CATGCTCCAATATCCG	0.05749099
FM_254-GTTACGAGTAGAATAC	0.057491336
FM_249-GGGTCTGGTGACTCGC	0.05749153
FM_278-GGGCTACGTTGTATGC	0.05749154
FM_295-CGAGAAGGTACCACGC	0.05749193
FM_243-CITE4	0.057493262
FM_291-ATGACCATCGCTCTAC	0.057493597
FM_249-GATCAGTTCTGGACCG	0.057493947
FM_221-CTATCTAGTACTCGCG	0.0574944
FM_240-ATGAGTCCACAATCTG	0.057494804
FM_282-GCTTGGGCATGGAATA	0.05749552
FM_172-ACGTTCCTCCTGTACC	0.057495542
FM_286-TAAGCGTCAGCTGTGC	0.057496026
FM_120-ACACCAAAGGGTGAAA	0.057496265
FM_243-CITE8	0.057496555
FM_149-GCACGTGTCAATCTCT	0.05749675
FM_286-ACCTACCTCTGACCCT	0.057496797
FM_249-AACCTTTTCAAGTTGC	0.057498187
FM_249-CTGATCCCAGAGAGGG	0.057498865
FM_290-TCTTTGACAGTCTCTC	0.0575
FM_199-TAGATCGAGCCTGCCA	0.057500385
FM_120-ACCGTTCGTTGCCATA	0.057501372
FM_221-TCATGGATCTGCCTGT	0.057502627
FM_216-AGCGTATTCGTCAACA	0.057503227
FM_240-AATGCCATCTCTAGGA	0.05750365
FM_275-TTGCCTGGTGACAACG	0.057504
FM_290-TCGAAGTTCAGTGTCA	0.05750421
FM_286-ACAACCATCCATCAGA	0.057504784
FM_283-TCGGGCACACACCTGG	0.05750594
FM_254-GAACTGTTCCCGTGTT	0.05750599
FM_286-GTTAGACTCGACCATA	0.057506803
FM_065-TCTCATAAGTCGAGTG	0.05750694
FM_286-ACAGAAACAGATACCT	0.05750696
FM_303-GTTCGCTAGCACTTTG	0.057507355
FM_018-TCATTACTCGGCCGAT	0.057508238
FM_221-AACAGGGTCGAAGCCC	0.057508364
FM_018-GAGGTGAAGAGTCTGG	0.057508457
FM_277-AAGATAGGTGCTGCAC	0.057508558
FM_250-GAGCCTGCAGAACTTC	0.0575099
FM_277-CAGGGCTGTATCGATC	0.057510506
FM_286-TTCCTCTAGGATAATC	0.057510607
FM_286-GGTAGAGCACGATTCA	0.057510864
FM_216-GTGTGATTCCGCGAGT	0.05751101
FM_231-TCGGATATCGTGCGAC	0.057511512
FM_283-CAAGACTCACACACTA	0.057512388
FM_249-GACACGCGTGTGTGTT	0.0575135
FM_065-CGAACATGTAGCGTGA	0.05751413
FM_229-CAATGACAGGAATCGC	0.057514407
FM_250-CGGTCAGAGGTGCTTT	0.057515454
FM_254-TCATACTGTTGTCATG	0.05751635
FM_248-TGGAGGATCGAAGAAT	0.057516538
FM_290-GCGAGAAGTCGGAAAC	0.057517163
FM_216-CTAACCCAGCCTGCCA	0.057517517
FM_169-ATGGGAGGTCACTTCC	0.057517942
FM_265-TGCAGTAAGTAACGAT	0.057518408
FM_249-CTGTATTCAAACACGG	0.057518512
FM_282-AATCGTGAGCACGTCC	0.05751883
FM_121-TAACTTCTCTGCCCTA	0.057519183
FM_254-GACTTCCGTACCGTGC	0.057519797
FM_236-ATTCATCCACGGATCC	0.057520263
FM_221-CCACTTGAGAGTCAGC	0.05752056
FM_240-CCTTTGGAGCTAGCCC	0.057520606
FM_226-GACGTTATCTCTAAGG	0.05752067
FM_199-GTCGTAACACGGGTAA	0.05752076
FM_229-GACTCTCTCAGCATTG	0.05752081
FM_277-GAACGTTAGGTTACAA	0.0575217
FM_243-GCCCAGAGTAAGGTCG	0.05752194
FM_171-AATCGACCACTTGTGA	0.0575229
FM_290-CAAGGGACAACCCTAA	0.057523064
FM_290-TGTAACGGTGGTATGG	0.057523146
FM_199-GCCAGCAGTGGACTAG	0.057523713
FM_198-TCGACCTAGAGCCTGA	0.057523906
FM_018-ACTGAGTGTGATAAGT	0.05752392
FM_283-AGTAACCAGAGGCCAT	0.057524327
FM_286-GGAGAACTCTAACGCA	0.05752436
FM_199-AATCACGTCTACGGGC	0.057525195
FM_172-AAGTCGTTCGAGTCCG	0.057525262
FM_065-GAACCTATCTGACCTC	0.057526212
FM_254-TAAGTCGAGCAACTTC	0.057527006
FM_286-CGTCAAACACATAACC	0.057528153
FM_286-AGCGATTGTTAATGAG	0.057528414
FM_275-ACTCCCATCGCCATAA	0.057528667
FM_277-TGCATCCAGGGTTAGC	0.057528947
FM_216-AACAAGATCGTGCAGC	0.057529368
FM_303-TTTCCTCGTGGCCTCA	0.057529494
FM_065-GGTGCGTCAATGGTCT	0.05752974
FM_223-AGTCAACGTGGAGGTT	0.057530027
FM_243-CITE2	0.05753049
FM_277-CTCAGTCAGCTAGTTC	0.057531755
FM_217-GCATCGGGTATGAGGC	0.05753177
FM_216-CGTTGGGTCGTGGGAA	0.057531998
FM_286-AAACCCATCGTTCGCT	0.05753255
FM_249-TCTTGCGCAAGAGGCT	0.057532776
FM_200-CAGCCAGAGTAGGAAG	0.0575332
FM_190-CTTCGGTTCTGTCGTC	0.057533298
FM_254-CCCTGATGTCTAATCG	0.05753352
FM_018-GGCCGATAGGCTAGAC	0.057533663
FM_190-TTGCGTCAGCTACTGT	0.05753386
FM_120-CGGACACGTGACGTCC	0.057534017
FM_277-GATAGAACAGCACAGA	0.057534102
FM_275-CTGCTCAGTAACAAGT	0.05753454
FM_286-CCGATGGGTCCAGTTA	0.05753503
FM_282-AGTGATCAGCAGTAAT	0.05753594
FM_240-ACAAAGATCCAAAGGG	0.057536077
FM_199-GTTGCGGTCCAGCCTT	0.05753736
FM_286-AGCGCCATCCGAGAAG	0.05753749
FM_075-AGAGCGAGTGTTGGGA	0.057537876
FM_149-GTGCTTCGTGGCGCTT	0.057537984
FM_286-TAAGCGTAGTGCTACT	0.057538282
FM_278-AGACTCAGTGGTCTGC	0.05753897
FM_290-TGTTGGATCCACGTGG	0.057539444
FM_178-CATGGATTCAGCGCGT	0.057540685
FM_274-GTGCTTCTCGCGCTGA	0.0575414
FM_275-CGTAGTATCTCGGGAC	0.05754147
FM_286-GCAGTTAAGAATAGTC	0.057541486
FM_254-GAGTCATCAGAGTCAG	0.057541683
FM_243-CITE8	0.05754169
FM_218-TGTAAGCCAGGTGACA	0.057541817
FM_121-AGGCATTTCAAGGAGC	0.05754199
FM_190-TCAGGTACAGAGGTAC	0.057542205
FM_278-TGACCCTGTGAGACGT	0.057543576
FM_217-GTGTTCCTCCCACAGG	0.057543606
FM_265-CTTACCGTCCTGTTAT	0.05754372
FM_286-AACAACCCAATAAGGT	0.057545826
FM_217-AACCATGAGTTGTAAG	0.057545952
FM_065-TCGGGACGTGTGAATA	0.057546485
FM_295-CCTATCGCAGTCAGAG	0.057547152
FM_018-TCTGGAATCGTGGACC	0.05754732
FM_229-TGACGCGCACAAACGG	0.057548147
FM_229-AGGTCTAAGACTCGAG	0.057548344
FM_286-GAATCGTCATTCACAG	0.057548404
FM_229-CATGCTCAGGTTCATC	0.05754842
FM_184-AGAGCAGTCGCTACAA	0.057549335
FM_231-TAAGTCGGTATGTCCA	0.057549782
FM_286-ACTACGATCTCACCCA	0.05754989
FM_265-AGTAGTCAGATGTTAG	0.057549894
FM_149-CTTCGGTAGTAGGAAG	0.05755015
FM_275-AGCGATTTCCCTCGTA	0.05755047
FM_290-AGGTTGTTCGAGTTGT	0.0575517
FM_190-TCCATCGAGACTGAGC	0.057552163
FM_278-GGGAAGTCAGAGCGTA	0.057552822
FM_291-TCCCAGTTCGCCTTGT	0.057553526
FM_169-CCTAACCTCTACCAGA	0.057553675
FM_229-TTTATGCAGGGTAATT	0.057554714
FM_250-GGTAATCAGATGTTAG	0.057554793
FM_199-AGCGCTGAGTTCATGC	0.05755481
FM_240-GCTGGGTCAACCTAAC	0.057555545
FM_018-CCACCTAGTATCTGCA	0.057555698
FM_259-GCCATGGTCAACCGAT	0.05755574
FM_286-AATGAAGCAACTGAAA	0.05755575
FM_275-AAAGAACTCGGCTGAC	0.057556603
FM_236-TACAGGTAGGCAGTCA	0.057556707
FM_286-AAAGTCCTCTATGTGG	0.057556823
FM_240-GAGGCCTTCGAGCTGC	0.05755685
FM_283-GGAGAACCATCAACCA	0.05755697
FM_236-GAGCTGCTCGCGGACT	0.05755746
FM_018-TGCGCAGGTACATCCA	0.057558037
FM_243-GTCAAGTGTCCTGTTC	0.05755828
FM_018-CGTCAGGGTTGATTGC	0.057559755
FM_243-AGAAATGGTAACTAAG	0.05755983
FM_018-GTGCGGTTCATGTCCC	0.05755983
FM_229-TCAGCCTAGGCAGTCA	0.05756059
FM_265-AGAGAGCGTTGCATGT	0.057561956
FM_278-TACAGGTAGCTAATGA	0.057562187
FM_149-TCTACATAGACCTCAT	0.05756297
FM_286-AGCATCATCGATTTCT	0.057563215
FM_249-TCAAGACTCTAATTCC	0.05756343
FM_277-TGAGCGCGTGTTTGCA	0.05756357
FM_234-CTCCGATCAACCGCCA	0.057563767
FM_290-AGCCAGCTCTCCGAAA	0.057563797
FM_250-ATGCGATGTGCATACT	0.057564214
FM_278-CGATCGGGTTCTGACA	0.05756448
FM_249-CCTACGTCACGGCACT	0.057565015
FM_278-GGGTGTCTCATGAGGG	0.057565045
FM_226-TGTCCACAGTGGTTCT	0.057565402
FM_286-CCAAGCGAGTATTCCG	0.057565663
FM_249-AATCGACGTACTGAGG	0.05756626
FM_121-ACACAGTGTGTCATTG	0.05756769
FM_250-CGGAGAATCTGTGCGG	0.05756965
FM_243-CCTCAGTTCCTCTCTT	0.05757008
FM_286-TTGGGCGCAGCTCATA	0.05757154
FM_172-GTATTTCAGAACGTGC	0.05757159
FM_286-AAGTACCCAAACACGG	0.057571825
FM_254-TCGCACTAGGCCGCTT	0.057571847
FM_018-AGGTCCGGTCTTTCAT	0.057572473
FM_199-CAAAGAATCATGCCCT	0.057572953
FM_121-TGGTACAAGGACGCTA	0.057573147
FM_120-GTTCGCTGTCTTCAAG	0.057573345
FM_223-CCCATTGTCAAAGGTA	0.057573676
FM_259-TCATGAGGTAGGAGTC	0.057573784
FM_065-CTTTGCGCACGCCAGT	0.05757395
FM_277-CATACTTGTTCCGCAG	0.05757489
FM_221-GAATAGAAGAGTAACT	0.05757511
FM_290-GGGTTATGTATCGGTT	0.057575293
FM_044-CGGAGCTGTTTGTGTG	0.05757556
FM_278-CAGTTCCGTGGCTGAA	0.05757577
FM_248-ACCGTTCCACTGCATA	0.057575773
FM_277-AAAGAACAGAGAGAAC	0.057575896
FM_250-CTATCCGTCACCCATC	0.057576302
FM_170-ACACGCGGTGACCGAA	0.05757651
FM_295-CCCTTAGTCCGATAAC	0.057578184
FM_282-CGGGTCAGTTAGAAAC	0.057578236
FM_221-AGGCTGCTCTCTTCAA	0.057578884
FM_243-GAAATGATCTCAGTCC	0.057579357
FM_278-CTAAGTGAGTCCCAGC	0.05757986
FM_286-GAGAAATCAACGGGTA	0.05758058
FM_248-CTCAGTCGTAAGTCAA	0.0575806
FM_193-TATACCTCAAACGGCA	0.05758106
FM_018-CACCAGGGTCGGATCC	0.05758127
FM_277-TATTGCTAGAGCCGTA	0.057581313
FM_190-CAAGAGGAGCGTATAA	0.05758134
FM_243-CITE7	0.0575817
FM_254-AAACGCTAGAATCTAG	0.057582203
FM_290-TCTGCCATCGAACCTA	0.05758245
FM_229-CAAGACTCAATGCAAA	0.05758269
FM_290-CTCCAACTCACCACAA	0.05758281
FM_278-CGAATTGGTTATTCCT	0.057583306
FM_229-TGCAGTACAGGGATAC	0.05758352
FM_236-CAACAACTCAGCCTTC	0.05758354
FM_226-TTCCAATAGCTACTAC	0.057583608
FM_282-TCATTCAAGACGACGT	0.057583984
FM_243-CITE6	0.05758465
FM_245-TGGTAGTCATGGCCCA	0.057584703
FM_278-TATTCCAGTTAGGACG	0.057584714
FM_209-TGGTACAGTAGTCACT	0.057585225
FM_240-TCAAGCAAGATGTTCC	0.05758529
FM_193-TGGGAAGCAATTAGGA	0.057585675
FM_018-GCAGTTAGTAAGGGCT	0.057586707
FM_120-AGGTAGGAGAACCGCA	0.05758707
FM_018-GAATGAACATGTCCTC	0.057587102
FM_291-AGCCAGCAGTCTAGCT	0.057587426
FM_254-GGTTCTCCAAGTGGCA	0.057587463
FM_248-AAAGGATAGTATGATG	0.057587568
FM_216-CCTCATGAGGACTATA	0.05758836
FM_243-AAAGGTAAGCTTCATG	0.05758858
FM_217-GTATTTCAGCACTCCG	0.057588734
FM_291-TATTTCGGTACGTACT	0.057588883
FM_243-CITE2	0.057589058
FM_172-AACCTGATCACTGGGC	0.057589494
FM_231-GATCATGGTTTAAGGA	0.05759
FM_254-GCAGCTGCAGCTGTGC	0.05759022
FM_218-AGGACGACAAGACCTT	0.057591505
FM_169-TCCACGTAGAAGCCAC	0.05759152
FM_250-GCTACAACAGGATCTT	0.05759175
FM_286-CAATGACGTCAATGGG	0.05759218
FM_254-TCCTAATGTTGGGATG	0.057592362
FM_286-TCGTAGAGTCGCGTCA	0.05759255
FM_243-CITE3	0.057592615
FM_065-AGTCTTTAGAAACCTA	0.057592824
FM_172-CATGGATAGGTAGGCT	0.057593532
FM_245-TAGACTGAGCATGCGA	0.057594113
FM_291-TCCGATCGTAGATGTA	0.057594176
FM_176-TTCCTAACAACCGCTG	0.05759462
FM_169-TCCTTCTGTCCAGCAC	0.05759524
FM_231-ATCCTATCATGGCTAT	0.057595525
FM_277-CTGAGCGGTTGCTCGG	0.057596102
FM_176-TAGACCAGTGCGGTAA	0.057597276
FM_236-GAACACTCAGAGGTAC	0.05759803
FM_290-CACAACAGTGGAGAAA	0.05759816
FM_240-TAAGTCGAGAGGGTAA	0.057598688
FM_231-GTGCTTCCATGCTGCG	0.05759896
FM_236-TTTAGTCTCACTACGA	0.05759959
FM_236-GAGCCTGAGGATAATC	0.057599705
FM_065-CGGCTAGAGACACTAA	0.057599705
FM_190-ACTATTCGTACTCAAC	0.057600956
FM_120-AGACAGGAGCAATAAC	0.057601452
FM_290-GAATCACCACACGTGC	0.05760217
FM_283-TGTGCGGTCAAGAGGC	0.05760218
FM_249-GTAGTACAGAACAAGG	0.05760245
FM_286-TTTCACACAGCGACAA	0.057603005
FM_286-ATTCCTATCCTACACC	0.05760304
FM_277-ATTCCTATCATGTCAG	0.057603355
FM_291-GACTCTCGTAGCACAG	0.05760347
FM_277-AATCGACCAAGCGGAT	0.057603706
FM_231-CGAGAAGAGCTTTCCC	0.057603862
FM_277-GTTGTAGAGGTGATCG	0.05760467
FM_193-ACTTCCGGTACCACGC	0.057604805
FM_065-TGCTGCTGTTCAGTAC	0.05760518
FM_277-CAGGGCTTCCTTATGT	0.057606485
FM_254-ATCGTCCAGAGCAGCT	0.05760719
FM_259-GGGAAGTGTTTGACAC	0.05760719
FM_254-ATGGGTTAGAGGTGCT	0.05760744
FM_249-TGATGCAGTAGGTAGC	0.057607822
FM_240-GATAGAATCGGAGTAG	0.057607967
FM_249-ATCCATTAGCTGAAAT	0.057608545
FM_286-ACGTAGTCAGAGATTA	0.057609025
FM_275-TGGGAGATCATTGCTT	0.057609517
FM_234-AGGTTACAGGGAGTGG	0.057609826
FM_277-TGTAAGCTCACTGTTT	0.057610422
FM_240-TGAGCATCAGTCGGAA	0.057610467
FM_278-CCACGTTGTTAAGAAC	0.05761081
FM_121-TCATGAGGTCGAATTC	0.057611518
FM_163-AGTAGCTAGTGGATTA	0.05761184
FM_248-TCCTCCCTCGAGAAAT	0.057613067
FM_121-AAGGAATAGTCCTACA	0.057613462
FM_199-GATAGAACAACTCCAA	0.057613995
FM_120-AATCGACGTCGCAACC	0.057614446
FM_250-ATCACTTAGGGTTGCA	0.057614718
FM_190-CATCGGGAGTGCCGAA	0.05761482
FM_234-ATATCCTGTTCGGGTC	0.057615414
FM_249-GTTCGCTGTCGTTGGC	0.057615437
FM_254-ACGATCACAGGTTTAC	0.057615604
FM_265-CTCAACCGTACCGCGT	0.057616152
FM_295-TTGAACGTCGTGTGAT	0.05761625
FM_254-TAGAGTCTCACCACAA	0.057616394
FM_190-CGGAGAAGTGACAACG	0.05761656
FM_065-CATCCACAGCTAGTGG	0.05761661
FM_121-CGTGAATCACCCTCTA	0.057616696
FM_290-TTTCAGTTCTAACGCA	0.057616748
FM_236-CCGGTAGAGGCGCTCT	0.057616975
FM_236-GGCACGTGTGAGAGGG	0.057617277
FM_065-CAGTAACAGAACAATC	0.057617776
FM_221-GTGCTGGAGACCACGA	0.057618216
FM_254-AAAGGATCATGTTCGA	0.057618458
FM_234-AGGAGGTGTACTCGAT	0.0576186
FM_278-AGAGAATTCATCGACA	0.057618707
FM_286-TTCACCGCACTCCTGT	0.057618834
FM_190-CCTGTTGAGTCGCTAT	0.057619624
FM_282-ACGTCCTCAGTAGTTC	0.057620216
FM_249-CCAATGATCCGAGTGC	0.057621438
FM_229-GTGAGCCGTGTCATTG	0.05762202
FM_243-CITE7	0.057622205
FM_149-GACATCACAAAGCAAT	0.05762241
FM_254-CATAGACGTTTGAACC	0.05762351
FM_265-TACGTCCTCGGACCAC	0.057623625
FM_290-CTTCCTTTCTGCAGCG	0.057624742
FM_169-CCTCCAAAGGTGCTGA	0.057625055
FM_286-GTGTTAGCATACCGTA	0.057625137
FM_254-ATGAGGGCACGCGCTA	0.057625156
FM_199-CTCCAACCACAAGCCC	0.057625365
FM_286-AAGGAATTCACCCTTG	0.05762542
FM_121-TGGGCGTGTCCGATCG	0.057625532
FM_184-CAGCCAGGTCGGAAAC	0.057625767
FM_243-CITE7	0.057626143
FM_223-TTCTGTAAGCGTGAGT	0.05762617
FM_229-AGTGCCGGTTCCACGG	0.057626307
FM_286-ATCGTCCAGTTCCTGA	0.05762689
FM_221-AGGCTGCGTTGGCCGT	0.0576272
FM_278-GGAGAACTCGTGCTCT	0.057628155
FM_286-TCACTATAGTTTCGGT	0.057628237
FM_209-CTTCCGATCATAGACC	0.057629842
FM_065-ACACCAACACATCCAA	0.05763008
FM_286-TTTGTTGAGTTCATGC	0.057630334
FM_231-GATTTCTGTTAAGACA	0.057630427
FM_240-TCTCCGACAAGCGAGT	0.057630893
FM_278-CTGCTCAAGACAAGCC	0.05763105
FM_291-AACAAAGCAGGCACTC	0.057632234
FM_172-TCTACCGGTCATTGCA	0.057632346
FM_254-CTTCTCTGTATCGATC	0.057632778
FM_065-TCACAAGGTGATGCCC	0.057633072
FM_121-CAAGAGGGTCACTTCC	0.057633344
FM_169-CAACAACGTACCGGCT	0.05763336
FM_282-GGGCTCAAGTCGAGGT	0.057633374
FM_163-CGTGTCTTCAGCACCG	0.05763356
FM_290-CATGGTAAGAGGCTGT	0.057633832
FM_290-TACCTGCCATATCGGT	0.057633962
FM_250-CGGAATTAGTAGTGCG	0.057634234
FM_290-GATCACACAGTGTGCC	0.057634313
FM_250-TTGTTTGTCGTCACCT	0.057634883
FM_275-CATGCCTGTGAGTGAC	0.057635967
FM_245-AGCGCTGGTCAAGGCA	0.057635974
FM_274-GTGCTGGTCCGGTAAT	0.05763599
FM_221-CGAGGCTCATCCCACT	0.057636123
FM_169-TGCGATATCATTTCCA	0.057636246
FM_121-TCGGGTGTCCGAGCTG	0.057636574
FM_120-GGGCGTTCACTATGTG	0.05763658
FM_171-AGCTACAAGCCAGTAG	0.057636637
FM_121-CGGAACCCAGACGATG	0.057637878
FM_234-CCCTGATGTAGCCAGA	0.05763801
FM_286-GTGGCGTTCTTGCAGA	0.05763869
FM_286-TTACAGGTCGTGTGGC	0.05764055
FM_286-TTCCGGTAGGGTGGGA	0.05764068
FM_184-CTCGAGGCAAGGTACG	0.057640728
FM_274-ATTCCATCACCACTGG	0.057641182
FM_231-GTTACCCCAGCACACC	0.057641685
FM_277-GCGATCGTCCATTGGA	0.057641774
FM_065-CTACCCACACCGGAAA	0.05764221
FM_175-GCTGAATCACCCTAGG	0.05764224
FM_291-CTTTCAAAGGACTATA	0.057642963
FM_234-TACCGAAAGGTCATAA	0.05764318
FM_121-CACGAATGTTAGAGTA	0.057643555
FM_278-AGTAGTCGTCGTATTG	0.057644073
FM_286-TAGTGCAGTGTCCCTT	0.057644483
FM_254-TCTCTGGCACAGAGAC	0.057645153
FM_286-GGTTCTCGTCCTCCAT	0.057645287
FM_070-TACAGTGTCAAGATCC	0.05764539
FM_286-TTGTTGTCATCCGGTG	0.057645887
FM_249-ATCACAGGTCTTCTAT	0.05764594
FM_065-ACCAGTAAGGCTATCT	0.057646032
FM_291-CTCTCGACAACAACAA	0.057646744
FM_221-ATCCATTAGAGTTGAT	0.05764686
FM_250-AGGAATACATTAGGCT	0.057647303
FM_236-GACCCTTAGCTTAAGA	0.05764757
FM_175-TCGTGCTCATAGCACT	0.057647966
FM_243-CITE7	0.05764874
FM_231-GTTCATTAGTGTCATC	0.057649788
FM_190-TGATTCTCATGGCTAT	0.05764983
FM_240-CATTCATTCTAGCAAC	0.057649974
FM_303-CTCCTTTGTGTGCTTA	0.057650857
FM_282-ACTTAGGAGGCTAAAT	0.05765091
FM_301-GCAGCCAAGCACTCGC	0.0576512
FM_290-TCCTGCATCCTGCCAT	0.057651505
FM_236-CACAGATTCGCTAGCG	0.057652574
FM_282-CATGAGTGTGCAACAG	0.0576529
FM_290-GGGCCATCAGACGGAT	0.057652917
FM_226-TTACCGCCACCTAAAC	0.057652928
FM_286-TGGGAAGGTGCTAGCC	0.057653133
FM_290-AAGCGTTAGGCTTAAA	0.057653833
FM_223-CTTTCAACAGAGGCTA	0.057654165
FM_236-AAACGAAAGAGCAGTC	0.057654463
FM_283-TGCTCCAGTAAGGAGA	0.057655588
FM_277-ACATCCCAGTGTTCAC	0.05765693
FM_263-ACACCAACAAACGTGG	0.057657164
FM_290-AAGTACCCAGGTGAGT	0.057657316
FM_176-AAGCATCAGGTGATAT	0.057657532
FM_277-AGAAGCGTCAAACCTG	0.05765857
FM_121-CGGGTGTGTCGTTCAA	0.057658993
FM_218-TGTGAGTGTATGGTTC	0.057659164
FM_221-GGGTTATTCCCGAGAC	0.057659205
FM_245-TGTAGACTCCCATTCG	0.057659347
FM_248-ATTTACCCAATCCTTT	0.05765943
FM_190-AACCCAATCTGGACCG	0.057659652
FM_249-TAACCAGGTAGTGTGG	0.057659816
FM_209-CCTCCAATCTTGTGCC	0.057659984
FM_249-CATACTTCACGGAAGT	0.05766138
FM_259-TCTGTCGCACGGCGTT	0.057661567
FM_278-CAAGCTACATAGGTTC	0.05766178
FM_275-CATAGACAGCACGTCC	0.057662208
FM_231-TTGTTTGAGTGCGCTC	0.057662595
FM_240-TTGCTGCTCTGAGGTT	0.057662923
FM_038-AATCGGTAGGAGTACC	0.05766305
FM_286-CGTTCTGCAAACTAAG	0.057663575
FM_265-TCCGGGATCGTTCATT	0.057663877
FM_278-TCGACCTAGCCGAACA	0.057663966
FM_282-CCTCATGAGAACCCGA	0.057666
FM_286-AACGAAAAGTCAAGCG	0.057666056
FM_286-CTTGATTGTCTCCCTA	0.057666644
FM_071-TGACTAGAGATCTGAA	0.057667024
FM_231-ACTGTGACAGTCTGGC	0.057667315
FM_172-GAGAAATTCGGACAAG	0.0576679
FM_254-AGCCACGAGGTACATA	0.05766981
FM_275-GTACAGTCATTCTTCA	0.057669897
FM_170-GCGTTTCCAATTGCTG	0.0576701
FM_290-CATGGATAGGTCCCGT	0.05767043
FM_286-TCGAACAGTAAGGTCG	0.057670616
FM_275-CAGGGCTCAATTGCTG	0.057670653
FM_254-CTCTCGACACCAGACC	0.05767069
FM_283-TCCTAATCACAGACGA	0.057671256
FM_216-AGAAGTATCATGTCAG	0.057671633
FM_278-TAGGTTGAGTGCGCTC	0.05767168
FM_277-GACGTTAGTAAGATAC	0.05767203
FM_282-ACTTCCGAGCAGGGAG	0.057673957
FM_169-GTAATGCCACCAGTTA	0.057674333
FM_282-CGTTCTGGTCACTGAT	0.057674408
FM_229-GTCCACTGTGTATACC	0.05767444
FM_209-ATGGGTTAGGTCACTT	0.05767454
FM_193-AGCTTCCTCTCACGAA	0.057674583
FM_290-GTGCACGTCTCCCAAC	0.057674743
FM_018-TGGGAAGGTAAATGTG	0.057675205
FM_163-AATTCCTGTGCCTTTC	0.057675555
FM_274-GGATCTAAGCAGCAGT	0.0576758
FM_178-TGTTCATCAGAGGGTT	0.05767611
FM_290-CCCTAACCAAGGATGC	0.05767614
FM_217-CTTACCGCACAAATAG	0.05767661
FM_250-GCGGAAAAGAGCATAT	0.05767766
FM_178-CTAACTTCACGCGTCA	0.057677664
FM_249-GCCAGTGAGGTTGCCC	0.05767767
FM_249-ATCCTATGTGTGACCC	0.057677764
FM_277-CGGTCAGCAATGTCAC	0.057677776
FM_249-TGCAGATCATGTTTGG	0.057678096
FM_120-TCCGAAAAGAGGCCAT	0.057678454
FM_221-GTCATCCAGATCCAAA	0.05767861
FM_290-TCGTGGGAGCTATCTG	0.057680085
FM_286-TCTACCGAGTAGGAAG	0.057680275
FM_018-CTCATTACACGACTCG	0.057680395
FM_229-GCTTTCGGTATGTCCA	0.05768044
FM_231-TATGTTCGTGAACGGT	0.05768058
FM_286-GTTTACTTCCGCTTAC	0.057680678
FM_291-TGCATCCAGTCATACC	0.05768095
FM_291-TCACAAGAGTAAAGCT	0.057682086
FM_231-GAGACCCAGTCACTGT	0.057682127
FM_290-TTCCAATTCCACACCT	0.057682678
FM_018-ACGGGTCTCGGAGGTA	0.057682846
FM_283-TCGAAGTGTCCTGGGT	0.057682853
FM_277-TTCCACGTCTCTTGCG	0.057683006
FM_277-ACAAAGAGTCGGCACT	0.057683006
FM_295-TCATATCAGCACCGTC	0.057683013
FM_190-GCTTCACTCTCGCTTG	0.057683326
FM_221-TAGGAGGCAGCCATTA	0.057683364
FM_075-TTATGCTTCACCAGGC	0.057683438
FM_223-ACTTATCCACCTGCTT	0.057683464
FM_278-ATGGATCAGTCGAGGT	0.05768377
FM_265-CTCAATTTCCGGCTTT	0.05768392
FM_248-AGTAGCTTCCGAAGGA	0.057684142
FM_234-GGAGATGCAGTGTATC	0.05768422
FM_169-TTCCTTCTCGAGCCAC	0.057684742
FM_149-GTTACGAAGGATGAGA	0.057685416
FM_199-TCTCACGAGTAGGGTC	0.05768591
FM_229-GATGAGGAGTAATCCC	0.057686426
FM_218-ACTCCCAGTGGCATCC	0.057686917
FM_071-AGTAGTCGTCGCTTTC	0.05768708
FM_286-TTAATCCCATTCACAG	0.05768711
FM_172-GGTGGCTAGGTCTGGA	0.057687186
FM_286-GTTAGACGTCTGTTAG	0.057687677
FM_199-CTCTCAGTCCCATTCG	0.05768801
FM_254-GGAGGTAGTCATCCCT	0.057688072
FM_249-TTCGATTTCATCGGGC	0.057688404
FM_018-GCATACACAATAGCGG	0.05768897
FM_274-TATTGGGGTAGGTGCA	0.05768916
FM_249-TTGTTTGTCTCAGAAC	0.05768983
FM_121-AGACCCGGTGGACTGA	0.057690013
FM_216-CTCCCTCCATGAATCC	0.057690125
FM_228-TCAGGGCAGTTGAATG	0.05769048
FM_223-CTCGAGGGTAAGACCG	0.057691015
FM_121-TCCACCATCTCACGAA	0.057691086
FM_245-GTGTCCTGTCGTCATA	0.057691447
FM_234-TTCTTCCCAGTGTATC	0.057691578
FM_249-CGTTGGGCATGAGTAA	0.057691984
FM_216-TTTACCAAGCAACAAT	0.05769284
FM_149-CGAAGTTCATCGTTCC	0.057693705
FM_199-CGAGTGCTCAGGACGA	0.057693873
FM_254-AAGTGAAGTCGGAAAC	0.057693962
FM_190-CGAGTGCGTGTTCCTC	0.057694413
FM_254-TTGATGGTCTTTGATC	0.057694547
FM_229-GTGCACGAGGTTCACT	0.05769462
FM_229-TGACCCTTCTTAGGAC	0.057694957
FM_274-TATTTCGCATGTTCGA	0.057694998
FM_286-CATTGCCTCAAGGACG	0.05769526
FM_286-CACTGGGGTATTAAGG	0.05769643
FM_229-TACGGTAGTCATCCCT	0.057697013
FM_254-ATTGTTCTCTCGAGTA	0.057697035
FM_216-GGGTTATGTCGTTGGC	0.057697266
FM_175-CCGAACGAGACAAGCC	0.057697434
FM_240-TAGATCGGTGCGAACA	0.057698116
FM_231-TGGGATTGTAGCTGAG	0.057698186
FM_250-TCGTGGGCACCTGCTT	0.05769858
FM_265-TGGTTAGTCGCATAGT	0.057698786
FM_259-TCCTCGAGTTGACTAC	0.057699136
FM_286-GTGTTCCGTACTGAGG	0.05769937
FM_277-TTACAGGGTCGTCAGC	0.057699542
FM_149-CCAATTTTCCAAATGC	0.057699576
FM_254-GAGTGAGAGCTAGATA	0.057699822
FM_071-CAACTAGGTGTGACGA	0.05770004
FM_286-AGACCCGCAATCCTAG	0.05770024
FM_175-AGCATCAAGATGTTGA	0.05770127
FM_265-GTTATGGTCCAAGCAT	0.057701983
FM_286-TTAGGGTTCAGTGCGC	0.057702072
FM_221-CCACGAGAGTAAGGGA	0.057702344
FM_018-GTACGTACACAACTGT	0.057702642
FM_286-GTACAGTGTTCACGAT	0.057703048
FM_229-TACTTCACAGTTGGTT	0.057703335
FM_282-TTGTGGATCAATGCAC	0.057705306
FM_245-GGCTTGGAGATTGTGA	0.05770541
FM_248-TCAATCTGTCAACGCC	0.05770588
FM_248-GACTTCCCAATAACGA	0.0577063
FM_277-TAGGGTTCAATTGAAG	0.057706434
FM_274-ATCTTCACACCTCTAC	0.057707142
FM_199-GGCTTTCCATGGAGAC	0.057708066
FM_278-AGGATCTGTCAGGAGT	0.057708085
FM_259-TTCAATCCACGAGGAT	0.057708662
FM_217-GTAGCTAAGTAGTGCG	0.057708766
FM_240-AGACACTGTCATTCCC	0.057709947
FM_243-CATCCACAGGCTCCCA	0.057710327
FM_240-GTTCCGTCAAGCTGTT	0.057710424
FM_120-ATCGATGAGGGATGTC	0.05771165
FM_219-AGTCAACTCAAATGCC	0.05771274
FM_229-TTCCGTGCAACAGCTT	0.05771307
FM_229-GTTGTGATCTTCTAAC	0.057713095
FM_240-ATAGAGATCTCCTGTG	0.05771347
FM_278-TGGCGTGGTTTAGACC	0.057713497
FM_038-GCATGCGAGTATCGAA	0.05771355
FM_249-AGTTCCCCACCGCTAG	0.05771392
FM_282-AGAGAGCCAAATAAGC	0.0577153
FM_286-CAGATACAGTGGTGAC	0.057715546
FM_274-CACGAATGTAGGTACG	0.05771591
FM_231-TCGTGCTCAGGAATCG	0.05771717
FM_291-GTGAGGATCACACCCT	0.057717253
FM_065-AACCGCGCAAACGCGA	0.057717357
FM_175-CATCCGTTCGTGCTCT	0.05771741
FM_223-TGCTTCGGTTACGCCG	0.057717796
FM_291-TCGAAGTTCCTCTAGC	0.05771841
FM_291-TCCTCTTAGACGCTCC	0.057718746
FM_275-AACCTGAGTGACATCT	0.057718825
FM_290-TTCCGTGTCAAGGCTT	0.05771898
FM_216-ATGATCGTCTCGACGG	0.057719216
FM_190-TTGGGATGTGCAACAG	0.057719328
FM_065-AACTCAGCACAGCGTC	0.057719573
FM_260-AGCGATTCACGCGCAT	0.057719674
FM_250-GCTGCAGAGTAACAGT	0.057721045
FM_295-CACTGGGCAGGTGTGA	0.05772105
FM_254-CGCATAACACATGAAA	0.057721447
FM_283-TTCACCGTCGAGTCCG	0.05772151
FM_236-GGGAAGTGTTGCGGAA	0.05772156
FM_286-TTGCTGCAGTCAAGCG	0.057721682
FM_254-GTCAGCGAGAGGGTGG	0.057722375
FM_176-GGGAGTAGTTACCGTA	0.057723135
FM_286-TATCAGGAGGACAAGA	0.057723396
FM_216-CATCCGTTCCAACCGG	0.057723522
FM_265-ATGATCGAGTTGGGAC	0.057723552
FM_278-GATCAGTGTCTTGAAC	0.05772466
FM_221-TGCGACGCAGTTTGGT	0.057724956
FM_173-GTACAGTAGCCTCCAG	0.057725366
FM_169-ATTGTTCAGGCTTCCG	0.057725407
FM_231-CCACACTCAACCACGC	0.057725575
FM_236-TAGGTACTCAACACGT	0.05772576
FM_277-GATGACTGTGCGGCTT	0.057725832
FM_249-TACATTCCAACATACC	0.057725884
FM_216-ATCACGACATCGGATT	0.057726204
FM_286-ACGTACAGTCGTTGGC	0.057726316
FM_121-AGTTCGACATTCAGGT	0.0577266
FM_277-ACGGTTAAGCTAAACA	0.05772697
FM_120-TCCTGCAAGTGATAGT	0.057727512
FM_254-ATAGGCTAGGCAGGTT	0.05772791
FM_265-TGAGGGATCCGCACGA	0.057728313
FM_277-GCTTCACTCCACATAG	0.057729512
FM_176-TCATTTGTCTAAGAAG	0.057731126
FM_277-ATCGTCCCAAAGGCTG	0.05773144
FM_274-GTCCACTTCTACAGGT	0.057731587
FM_226-CATTGCCTCCGTGTAA	0.057731736
FM_274-TCCCACACAAGATGTA	0.05773244
FM_169-GGGACTCCAACCACAT	0.05773311
FM_172-CTCAAGAGTCCATACA	0.0577334
FM_282-AAGGAATTCTCCCATG	0.057733733
FM_249-GTAGAAATCAAGTCGT	0.05773486
FM_228-TCTACATAGCTTCATG	0.057735156
FM_184-CTATCTATCTCTTGCG	0.057735424
FM_278-ATGGATCTCATTTGCT	0.057735894
FM_290-TACAGGTGTTTCAGAC	0.057736263
FM_291-TCCACCAGTGAGCCAA	0.057736844
FM_282-GTCAGCGCAGCGCGTT	0.05773766
FM_286-CGTAATGTCGAGAACG	0.05773859
FM_240-TCAGTGAGTATGAAGT	0.05773874
FM_286-TGTAACGCAAACTGCT	0.057739194
FM_282-AACCAACTCCAAGCTA	0.057739224
FM_275-CAAGACTTCGAAATCC	0.057739794
FM_249-GATGATCAGTCGTCTA	0.057740204
FM_254-TTAGTCTAGTGACCTT	0.057740264
FM_243-CITE7	0.057740424
FM_236-CATCCACAGGTCATCT	0.057742715
FM_286-ACCCTCACAGTTTCAG	0.057743076
FM_249-GGAATGGCAGCTGTTA	0.05774379
FM_254-CTCCAACCACAAGCAG	0.057743996
FM_055-ATTATCCTCCCAGGTG	0.057744265
FM_283-TCACAAGAGGTCCCTG	0.057744723
FM_231-TGAGGTTAGTCATCGT	0.057744887
FM_199-GCACGGTCAGTTAGGG	0.05774509
FM_226-CCACTTGGTTGTTTGG	0.057745155
FM_172-CAATACGGTTTAGACC	0.057745315
FM_199-CGGAACCTCCTACGAA	0.057745673
FM_249-CCCTTAGTCGAAGAAT	0.05774593
FM_231-TTCCTAAGTGTATACC	0.05774602
FM_275-GAGGGTAAGTCGAATA	0.057746436
FM_236-TCCCATGCACTGTCGG	0.057748076
FM_209-TTCGGTCGTATCAGGG	0.057748746
FM_250-GTAAGTCGTTGTACGT	0.05774889
FM_249-AGCTCAACAAGGAGTC	0.05775035
FM_065-TGGGAAGAGCCCAACC	0.05775045
FM_286-GCTCAAACATAATCGC	0.05775046
FM_290-TTTATGCTCCAGCACG	0.05775059
FM_278-GTCATCCCACGCTATA	0.0577509
FM_286-TCGACCTCAACCTATG	0.05775132
FM_249-GAAGAATTCATCGTAG	0.057751738
FM_065-CTAAGACGTACAGTTC	0.057751875
FM_149-CACGAATGTAGATTAG	0.057753656
FM_249-TATCGCCCAGAGTAAT	0.05775369
FM_286-GACCTTCGTTAAACCC	0.05775379
FM_234-ACTTATCCATTCTCCG	0.057754364
FM_291-CACGTTCCACGCTTAA	0.057754505
FM_229-CCCTGATTCACAATGC	0.057754733
FM_254-CTAGACAAGGCTGAAC	0.057756245
FM_065-GTTACAGAGCGGATCA	0.057756424
FM_291-GATTGGTGTCATGGCC	0.05775718
FM_038-CGTAGGCCACCAACCG	0.057757422
FM_249-AGTGACTCAAGGCTTT	0.05775746
FM_286-ATGCGATGTTCAGTAC	0.057758454
FM_190-CTACCCATCGACGCTG	0.057758827
FM_286-GGATGTTGTGAGGATC	0.057758942
FM_209-TTCATGTAGAGTCTTC	0.05775936
FM_065-ATTCTACAGCAGCGTA	0.057760533
FM_283-TCCTGCAAGCGTCTGC	0.057760846
FM_286-CAATTTCGTACTTGTG	0.05776136
FM_277-ACTATGGGTTCAGTAC	0.05776144
FM_065-CTGTGCTTCATATCGG	0.05776169
FM_282-AGGTCATAGGCCATAG	0.057762302
FM_254-TAACTTCAGCAACAGC	0.05776292
FM_248-TGTTTGTGTCGTTATG	0.05776336
FM_229-TGCTGAACACACCGAC	0.057763375
FM_282-GTATTTCGTTAGCGGA	0.05776349
FM_278-GCCATGGAGGCCATAG	0.05776355
FM_278-CGGGTCATCGCACGAC	0.057763655
FM_245-GACATCACAGGGCTTC	0.0577638
FM_190-CTCACTGTCCGTGGCA	0.057763953
FM_175-TATCTGTTCGTCCTCA	0.057764642
FM_190-GGTGATTTCTGGGTCG	0.05776588
FM_229-CTTCTCTTCAAGTCTG	0.057765927
FM_165-AGAAATGGTCCTCCTA	0.057766534
FM_245-ATTCAGGTCGCCTATC	0.05776702
FM_018-CAGCTAAGTGTGCCTG	0.057767723
FM_275-AAAGGATGTAGGACCA	0.057767782
FM_149-CTGCGAGGTGTCTTCC	0.057767887
FM_283-TGTTCCGGTTGTGCAT	0.057768315
FM_071-ACCTTTAGTGTCTGAT	0.05776842
FM_249-TAGGGTTGTGGTAACG	0.057768494
FM_283-CGGGTCATCGGTCACG	0.057768974
FM_065-TGGACGCAGTCCGTAT	0.057769146
FM_290-CCTCCTCTCTAACGCA	0.05776919
FM_243-CITE2	0.05776966
FM_278-GTGCACGGTTGTAAAG	0.0577709
FM_216-TACCTGCAGGAACTCG	0.05777091
FM_278-ATTCATCAGCTAGAAT	0.05777095
FM_254-TCGTCCAGTCATAAAG	0.057771284
FM_240-CTCATGCAGGCCCACT	0.057771284
FM_120-TGGTTAGCAGACCAGA	0.05777201
FM_229-CGCCAGAGTGCCTTTC	0.05777375
FM_171-ACATCCCCACAAATAG	0.057774395
FM_286-AAATGGAAGCCGATCC	0.05777444
FM_231-GTTGTGACAGTTAGAA	0.057774834
FM_286-GTCATCCTCTACCCAC	0.057775103
FM_291-TGAATCGGTGACATCT	0.05777543
FM_184-CTCCAACGTAGAGCTG	0.057776187
FM_303-TTCATTGGTCGCTCGA	0.057776388
FM_217-AAAGGGCCAAGGAGTC	0.057776682
FM_018-GGAAAGCTCATGGTCA	0.057777137
FM_240-CTTCTAACAGGCATTT	0.05777735
FM_274-TCATTGTTCTGTTCAT	0.05777761
FM_216-AGCCAGCGTTAAACCC	0.05777809
FM_172-AGGGAGTGTATCCCAA	0.057778127
FM_240-TCACACCGTTTGAAAG	0.057779163
FM_278-CCCGGAAAGGTCCCTG	0.0577792
FM_172-CAGTTAGAGTAAGGGA	0.05777971
FM_243-CITE2	0.057780124
FM_190-GTCGAATGTAGGCAAC	0.057780143
FM_018-ACGATGTAGTGCCATT	0.05778018
FM_286-CGGACACCACAGCCAC	0.057780422
FM_250-TGGTTAGGTGCTGTCG	0.057780605
FM_277-ATCCGTCAGCTATCCA	0.05778084
FM_250-CAGTTAGGTGGATACG	0.057780907
FM_231-ACTTTCAGTTTGACAC	0.057781313
FM_217-GGAACCCGTACCGGAA	0.057781506
FM_216-AATCGTGGTACTTCCC	0.05778163
FM_291-GACACGCCAGCAGGAT	0.057782374
FM_254-AACCACACAAGTGATA	0.05778276
FM_286-AACCCAAGTCATAGTC	0.05778283
FM_169-GCTTCACTCGACACTA	0.05778333
FM_223-CATCCGTAGTAGATCA	0.057783343
FM_149-TTCTGTATCATGTCAG	0.057784025
FM_240-GGTCACGTCAAACGAA	0.057784095
FM_193-GTGAGGATCGGAGTGA	0.0577846
FM_254-TAGGAGGGTATTGCCA	0.05778496
FM_277-ACTCCCACACGGTAGA	0.057785448
FM_303-GGTCACGGTGCGGCTT	0.057785485
FM_229-AAAGGGCGTGTTAGCT	0.057785727
FM_018-AACTCCCGTCATTAGC	0.057785857
FM_282-ACTTTCAGTTGTCTAG	0.057785872
FM_236-CAACGATTCCTCTAGC	0.05778636
FM_240-AGTACCAAGCTGCGAA	0.05778669
FM_286-AAACCCAAGGTGGCTA	0.05778676
FM_277-ATTGGGTTCTGTTCAT	0.057786826
FM_065-TGGCTGGGTCTTCAAG	0.057786845
FM_286-TCAAGCAGTCACGCTG	0.0577875
FM_243-CITE6	0.057787616
FM_286-TCATCATGTAAGGAGA	0.0577877
FM_226-CTAGACACACGGTGTC	0.05778817
FM_243-CITE2	0.057788223
FM_221-CTCTCGAAGGGCAGAG	0.057788722
FM_231-AGACTCAAGAGGGTGG	0.057789087
FM_254-AGATCGTGTTTCGTAG	0.057789214
FM_254-TGAACGTCATCAGCTA	0.05778924
FM_254-CGATGGCCATACAGGG	0.057789695
FM_243-CITE7	0.057789885
FM_290-AGATAGAAGGCACTCC	0.05779049
FM_223-GAAACCTTCCACACAA	0.057790495
FM_231-GTTACCCGTCTCTCAC	0.0577912
FM_228-TGTTGAGAGCGCTGAA	0.05779209
FM_286-TTTATGCCACATACGT	0.05779209
FM_217-GAGAGGTCACCTGCGA	0.05779257
FM_286-TAATTCCGTAAGATTG	0.057792608
FM_199-GTTTACTAGGAGAGGC	0.05779295
FM_282-GGGATGAGTCGGAAAC	0.057793655
FM_240-AATGCCACAGAGCGTA	0.0577937
FM_286-CATGCGGTCGTGGGAA	0.0577955
FM_223-GTGGAGAGTTAGCTAC	0.057795502
FM_229-TATTGCTGTTTCGCTC	0.05779593
FM_243-TGTCCACCAATAGGGC	0.057796124
FM_231-AGATCCAAGGCTCTAT	0.057796177
FM_254-TCCCATGAGACATAAC	0.057796273
FM_243-CITE2	0.05779655
FM_303-GTGCAGCGTGGTCAAG	0.057797164
FM_228-ATGAAAGTCATTGTGG	0.05779735
FM_286-GATTCGACACGTAACT	0.057797894
FM_190-AGGACGAAGTCCTGCG	0.057798047
FM_217-AGGGTTTGTCGTACTA	0.057798184
FM_243-CITE6	0.057798654
FM_065-GAATAAGTCCACGCAG	0.05779913
FM_277-GCTGAATGTCTAGTGT	0.057799436
FM_259-AGTCATGAGCCGCTTG	0.057799943
FM_254-TCATATCGTAAGCGGT	0.057800133
FM_243-CITE2	0.05780209
FM_216-CCTCAACTCGCAATGT	0.057802785
FM_250-TCAGTGAGTCCTATAG	0.057803016
FM_254-TCACAAGCATGACTAC	0.057803426
FM_229-CGAGAAGTCGTTCTGC	0.057803437
FM_282-GTTGTAGTCCAGTGCG	0.057804007
FM_200-TGGTACAGTGATAGTA	0.05780436
FM_190-TTGTGTTGTAAGAACT	0.057805028
FM_277-TTTGACTGTTCTTAGG	0.05780562
FM_240-CTGCCATGTTGGTGTT	0.05780655
FM_216-GTAGGTTAGACTGAGC	0.05780689
FM_274-CATCCACAGCACGTCC	0.057807386
FM_286-TGTCCACAGCCTTTCC	0.0578074
FM_254-CTCCGATAGAAGCTGC	0.057807468
FM_254-AGGCTGCGTTGACTGT	0.057807613
FM_277-TCATGAGTCTTCGTAT	0.057808056
FM_254-ACTATCTAGCGATTCT	0.057808414
FM_282-AATGGCTTCGGTGTTA	0.057808544
FM_217-ATGAGTCGTACGTAGG	0.057808604
FM_259-ACCCTTGAGGTGAGCT	0.057809073
FM_275-GAGGGATTCTTCCACG	0.057809297
FM_229-TTCACGCAGCCTCACG	0.05781014
FM_169-GACTCTCCACTTTATC	0.05781039
FM_121-TATTTCGAGGCTCTAT	0.057810396
FM_290-TCACTCGCATCATCCC	0.057810605
FM_290-CTGAGCGAGTTCCATG	0.057810627
FM_240-ACAACCAAGATGCAGC	0.057810888
FM_199-CATAGACTCGAGCACC	0.057811093
FM_286-AGTACTGGTCCCTAAA	0.05781139
FM_278-TGGATCAGTGGCACTC	0.057811715
FM_236-CAATACGAGGGTCTTT	0.057813164
FM_291-GAATCGTAGCGTGAAC	0.057814457
FM_260-TACCTCGAGCCGTAAG	0.057815272
FM_245-TGGAGAGAGTTGCGAG	0.057815276
FM_254-CTTCTAAAGGCTAAAT	0.05781546
FM_275-GATCAGTCACCCTAAA	0.057815585
FM_169-GTCATTTTCCTCTCTT	0.05781568
FM_120-GCCAGGTAGTTCCGTA	0.057815984
FM_121-GGGACTCTCAAAGCCT	0.057816077
FM_286-TTGGGATAGACGGTTG	0.05781665
FM_248-CGGAACCGTAGCTTAC	0.057816934
FM_275-GTTTACTTCGGAATGG	0.057817012
FM_240-CAGGCCAAGGACTATA	0.057817046
FM_249-AAGAACATCGTTATCT	0.057817366
FM_286-CATCAAGAGTAAGGGA	0.0578178
FM_216-TGAACGTAGGTATTGA	0.05781781
FM_184-TCGCAGGCAGAGGACT	0.057818584
FM_217-CCCTTAGCATGAGAAT	0.057818674
FM_286-CGAGTGCCAGCGTATT	0.057819355
FM_240-ATTCATCGTGCCAAGA	0.05781976
FM_229-TAACCAGTCGAGTGGA	0.057819832
FM_248-CCATCACTCCTCTGCA	0.05781987
FM_243-TCCGAAATCTTCTGGC	0.05782007
FM_243-CITE2	0.05782097
FM_286-CGAGTGCAGTCCCGGT	0.05782111
FM_254-TTTCGATAGGCCACTC	0.05782119
FM_274-CCCGAAGTCGCTGTCT	0.057821266
FM_277-CACTTCGTCCTTCACG	0.057822146
FM_248-CACGTTCAGCTTCATG	0.057822343
FM_243-CITE6	0.057823177
FM_171-GGCTGTGGTTAGGGAC	0.057824355
FM_172-CCACGTTGTCGGCTAC	0.057825126
FM_228-GTAGAGGAGTGGAATT	0.057825286
FM_259-TCAATCTGTATCCCTC	0.057825528
FM_240-TGACAGTTCATTGTGG	0.057825573
FM_278-AAGAACACAGTAACCT	0.057825655
FM_282-GGTGTCGTCTTCGTAT	0.057826396
FM_018-GGACAGATCCTAGAAC	0.05782651
FM_286-ATTCGTTAGCGTTAGG	0.05782653
FM_216-TCGGGTGGTGCATTAC	0.057826612
FM_221-AATGAAGTCTCGCAGG	0.05782709
FM_221-CGGGTCAAGACGCCCT	0.05782733
FM_291-TCTCAGCTCTTCGCTG	0.057827838
FM_249-TGGCGTGTCACTTGTT	0.05782801
FM_229-GTCACTCGTTATTCCT	0.057828084
FM_199-GCCCGAAAGCACTCGC	0.057829384
FM_277-AAGCCATAGACAGCGT	0.05783006
FM_175-ATCCACCTCTCCCAAC	0.057830587
FM_254-TACCTCGTCTGATGGT	0.05783065
FM_290-TCGCAGGGTTTCACAG	0.057830688
FM_199-ACAGCCGGTACGACAG	0.05783073
FM_254-GAGACTTCATGTCGTA	0.05783078
FM_243-CITE3	0.057832114
FM_216-AAGAACAGTATCGTTG	0.057833076
FM_120-GGCTTGGTCAAGCTGT	0.05783358
FM_254-CCGGTAGAGACCAAAT	0.05783371
FM_278-CTCATCGAGAACGTGC	0.057833776
FM_243-CITE1	0.057834633
FM_278-CTGCTCAGTTGGGAAC	0.057835437
FM_277-TACCCACGTGGCACTC	0.057835497
FM_286-ATGGATCGTAGGACTG	0.057835575
FM_278-GAACGTTGTCCTTTGC	0.057835676
FM_217-TGCGACGTCGGCATAT	0.057835884
FM_218-AGTCAACCATATGGCT	0.057835937
FM_254-AGGATCTGTAGTCCTA	0.057836212
FM_184-TCCTCCCGTTGTAGCT	0.057836782
FM_221-TGGGAAGGTTGTAAAG	0.057837058
FM_248-TCATACTAGATGACCG	0.057837427
FM_120-GCGAGAACATGTACGT	0.057837915
FM_173-TGCGGCACAAGAGTAT	0.0578404
FM_286-GTAGAGGCAGAGTCTT	0.05784045
FM_248-CTTCAATTCCTAGAGT	0.057840504
FM_286-CCCTCAAGTCACCCTT	0.057840906
FM_165-ACTTAGGAGATTCGAA	0.057841107
FM_254-GTTGCTCGTTAGGGTG	0.057842713
FM_221-ATGCATGTCTAAACGC	0.057842996
FM_277-GGGTCTGCAAGAAATC	0.05784316
FM_193-GTAGGTTTCTCGCCTA	0.05784373
FM_044-CGATGGCCATACGCTA	0.05784483
FM_286-AATTTCCTCAGTCAGT	0.057844877
FM_018-AGCTTGATCCTATTCA	0.057846103
FM_120-CAACCTCGTAAGTAGT	0.057846874
FM_240-GTTTGGAGTCGACGCT	0.057847418
FM_221-TTTACTGAGTTGAATG	0.05784748
FM_286-TCCACGTAGAGGGTGG	0.0578476
FM_282-CCCTCAATCCGCTGTT	0.05784761
FM_277-AGGATAACAGACGGAT	0.057848234
FM_254-CCTCCTCTCCACAAGT	0.0578486
FM_278-GTCAAGTCACTCATAG	0.057848778
FM_250-ACTGTGAGTTTCCAAG	0.057849005
FM_290-TTCTTCCAGACACACG	0.057849128
FM_286-TTTGACTGTTGTGGCC	0.057849396
FM_228-TTTCCTCCATGTGGCC	0.057849422
FM_044-TAGACCATCAGCTCTC	0.057849508
FM_245-TACTTACAGTTGTACC	0.057850063
FM_249-CAGCACGCAAATGGAT	0.057850573
FM_243-CITE1	0.05785131
FM_121-GGCTTTCGTGGGCTCT	0.057851736
FM_065-CAACCTCGTCCATGAT	0.057851963
FM_277-TTACGCCGTTTCACTT	0.057851966
FM_286-TGTTCATAGTATGGCG	0.057852197
FM_231-GTAGCTAGTGGCGTAA	0.057852853
FM_240-GACTTCCGTCTCAGAT	0.057852957
FM_254-TAACGACGTTCAATCG	0.057853125
FM_071-CTACCCAAGGCATGGT	0.057853144
FM_277-GTTCTATTCGCAGAGA	0.057853695
FM_290-GTAACACGTCGTTATG	0.05785433
FM_249-TTACAGGGTTTGGGAG	0.05785533
FM_071-GTTTCTATCAGGTAAA	0.05785557
FM_278-GCTTCACTCTTGAGCA	0.057855614
FM_290-AATGAAGGTCACTTCC	0.057855733
FM_169-CGAGAAGTCCATACAG	0.05785682
FM_171-GTTCATTAGGGCAGTT	0.05785726
FM_248-CAACAACTCGCATTGA	0.05785847
FM_250-CCGATCTAGACATACA	0.05785877
FM_249-TGTTGGAGTCGTCGGT	0.057858907
FM_229-GGGACCTAGACAAGCC	0.05785908
FM_234-CGTGAATGTCGCATGC	0.05785934
FM_221-AGGTAGGCAGTATACC	0.057859514
FM_277-CTTCGGTTCTCGACCT	0.05785984
FM_248-CATTCCGGTCTTGAGT	0.05785986
FM_229-TTGCGTCGTTCACCGG	0.057859994
FM_290-TAGGGTTCAGTTCACA	0.0578601
FM_243-CITE3	0.057860766
FM_216-GTGAGGACAGAAATCA	0.05786189
FM_229-GCAGCCAAGTTGGCGA	0.05786215
FM_229-GCCAGTGTCTGCCTGT	0.057862252
FM_277-TTTCGATTCTTAGCCC	0.057862446
FM_274-GTTGTGAGTATGCTAC	0.057862476
FM_071-TGAAAGACAAACAACA	0.057862915
FM_172-AAGATAGTCCGTAATG	0.057863057
FM_282-TACTTACGTCCAAGAG	0.057863686
FM_149-AACACACAGATCGACG	0.057865005
FM_190-GGTGTTAGTAGATTAG	0.057866696
FM_231-ACCTGTCCACTACACA	0.05786731
FM_291-TACGTCCGTCAAACGG	0.057867408
FM_275-CACAGATGTAGTGCGA	0.05786756
FM_121-GACGTTAAGCAGCGAT	0.057867575
FM_282-GTGCTTCAGGCTCTCG	0.05786779
FM_282-GATCAGTTCCATCACC	0.057867806
FM_075-AACTCCCTCCTAGAAC	0.05786786
FM_290-TCATCATGTCGCTTGG	0.05786792
FM_254-TAGGGTTTCCATTGCC	0.05786792
FM_217-AGTCTCCGTCGTGCCA	0.057868153
FM_149-TACTTGTGTGGTCTGC	0.057868164
FM_121-ACTATCTGTTTACTTC	0.057868537
FM_018-AGACGTTAGTACACCT	0.05786858
FM_275-AAATGGATCTAAGAAG	0.057868823
FM_278-TTACCATCAGGGACTA	0.05786895
FM_286-GTTGTGATCCAAGAGG	0.057868954
FM_190-GTCAAGTCACCAAATC	0.057869043
FM_121-TCCACCACAATAGGGC	0.05786953
FM_243-CGCCATTAGACCCGCT	0.057869885
FM_275-GATCATGGTTGCCATA	0.057870343
FM_286-GAGATGGGTAGCTGCC	0.0578704
FM_226-ACCAACAGTTTGTTGG	0.057870407
FM_165-GGCTTGGGTGGTTTGT	0.057871096
FM_231-GTTACAGTCCTCCACA	0.057871316
FM_286-AGTCACAGTCGCTGCA	0.05787148
FM_286-GAACACTTCTCGCGTT	0.057871558
FM_282-TCATTGTAGGTCGTAG	0.057871807
FM_249-TGCGATACAAGTCCCG	0.05787231
FM_018-GCTGCTTCATGACATC	0.057872593
FM_231-GCTTTCGCATGTGCCG	0.057872646
FM_243-TTAATCCTCGTCCTTG	0.057872713
FM_231-GTAGCTAGTCACTCTC	0.057872992
FM_243-GTAACACGTAATGCGG	0.05787307
FM_278-GTAGGTTTCGCCAGTG	0.057873614
FM_249-CACGAATAGACCTCAT	0.057874218
FM_065-TGAGCATAGCATGGCA	0.05787547
FM_018-AAGGCAGCAGCCTTGG	0.05787548
FM_249-ATCGATGGTCCACATA	0.057875615
FM_217-AGGAATAAGTTGTACC	0.057875894
FM_018-TCAATCTGTCCGTTAA	0.05787615
FM_286-GCTACCTAGGCGAAGG	0.05787671
FM_277-CCCTCAAGTCAGTCTA	0.057877287
FM_286-ATAGAGACATGGAGAC	0.057877537
FM_278-CTCCTTTGTCCCTGTT	0.05787787
FM_121-TGGTACAAGTGGTGAC	0.057878274
FM_254-CTGGCAGGTCTCCCTA	0.05787881
FM_282-CGGGCATTCTTACCAT	0.05787936
FM_121-GTCAGCGTCTGAGTCA	0.057879455
FM_065-CAAGGCCAGACAGGCT	0.05787958
FM_254-GTACAACCAAGCGCTC	0.057879616
FM_075-GTTTCTAAGACACTAA	0.0578803
FM_120-TAGGGTTTCCACTTTA	0.057881348
FM_286-ATCGTAGCATCGATGT	0.05788226
FM_121-TTTCAGTAGCAATAGT	0.057882406
FM_171-CGAAGTTGTAGGCTGA	0.057882484
FM_254-CATTCCGGTGTCGATT	0.057883006
FM_018-CAGTAACCACATCCAA	0.057883173
FM_291-CACCGTTTCCACACAA	0.057883523
FM_216-CCACACTAGACCGCCT	0.057884254
FM_250-CAGGCCACATCGGATT	0.057884324
FM_259-GATTGGTTCCGTTTCG	0.05788448
FM_169-AGTTCCCCAACTTGGT	0.057884816
FM_286-AGGGCTCAGTCACTAC	0.05788515
FM_295-TCGAACAAGTGAGTTA	0.057885386
FM_290-CGGTCAGCACGCACCA	0.057887
FM_283-TTACGTTAGTTACTCG	0.057887036
FM_178-GTGTGATAGAGCATCG	0.05788776
FM_286-TACGTCCTCACTACTT	0.057887893
FM_169-CAAAGAACAAATTAGG	0.05788895
FM_290-TGGATGTCATCCTTCG	0.0578891
FM_286-CGTGCTTCATGGCCCA	0.05788986
FM_184-TTTGACTGTCGGTAAG	0.05789033
FM_263-AAGTGAACACGGGCTT	0.057890832
FM_243-CITE7	0.057890944
FM_282-GGCTGTGTCTGGCTGG	0.05789206
FM_254-TATATCCAGGTTAGTA	0.057892185
FM_216-ATGACCAAGGTGCATG	0.057892554
FM_275-TTACCATCATCTCATT	0.057892635
FM_219-CTCAGTCTCAGACCGC	0.05789327
FM_236-ACAGCCGGTCAGCGTC	0.05789332
FM_018-ACGGAGACAGCATGAG	0.057893578
FM_254-ATGAGTCGTTCCGCAG	0.05789398
FM_172-GTTCGCTCAGAGAATT	0.05789411
FM_249-GTAAGTCCAGATTAAG	0.057894174
FM_240-GCACGGTAGACTCTTG	0.05789488
FM_259-CATGGTACATGTACGT	0.057895496
FM_243-CITE4	0.057896115
FM_231-GTTTACTCATACTGTG	0.057897523
FM_216-TCTTCCTAGACTAGAT	0.057898205
FM_172-TGTTGAGTCCAAGAGG	0.057898317
FM_149-CACATGAGTACTCGCG	0.057898812
FM_278-TCATGCCTCTCGTTTA	0.0578992
FM_190-TCGTGCTCATGTTTGG	0.057900265
FM_274-CAACAACAGAGTTCGG	0.057900544
FM_286-AGTTAGCAGTGTTCCA	0.057900846
FM_283-ATTCGTTCATTGCTTT	0.057901327
FM_240-CCGGTAGGTTGTAGCT	0.057901457
FM_193-AGCGTATCAAGAGAGA	0.05790148
FM_226-ACGTACAGTAGACAAT	0.057901543
FM_263-CAGAGCCAGCATCCCG	0.057901647
FM_249-CGTAATGAGTTTCGAC	0.057901736
FM_286-CGTTAGAGTGCCTTTC	0.057902023
FM_243-ACTTAGGTCCGATGCG	0.0579029
FM_121-GTGAGGAGTGTGTTTG	0.05790308
FM_226-TTCAGGACACAGCGCT	0.057903443
FM_240-GTGAGGACACTCAAGT	0.057903703
FM_254-GTAACACTCAGTCTTT	0.057904106
FM_229-TGCAGATTCCAAAGGG	0.057904337
FM_286-CTGAGGCCACTGGATT	0.057904404
FM_163-GCGTGCAAGTTTCGGT	0.057905007
FM_234-AAGTCGTCAGTTAGAA	0.057905793
FM_038-CGCTATCAGATATGCA	0.057905816
FM_248-AGGGAGTTCCCAGTGG	0.057906207
FM_120-GTAGGTTGTAGATTGA	0.057906978
FM_278-GTGCGTGCAGCCTATA	0.057907067
FM_234-CGGCAGTTCCCAATAG	0.05790734
FM_254-GAGCCTGGTTGTGCCG	0.057907365
FM_282-AACCACACAAACAGGC	0.057907794
FM_278-CGTAATGAGGAACGAA	0.057908554
FM_291-GGTAATCAGCCATTGT	0.057908803
FM_178-TTACCATTCAGTGCGC	0.05790919
FM_286-CTGGCAGTCCTCGATC	0.057909694
FM_250-AAACCCAAGCTCCGAC	0.057909805
FM_173-GGTTGTACACAATCTG	0.057910062
FM_243-CITE2	0.05791044
FM_277-GAAGTAAGTACTGAGG	0.05791129
FM_286-TGTGCGGGTATTTCCT	0.05791141
FM_065-AGATCTGCAAGTTCTG	0.057911836
FM_248-GGCTTGGGTTTAGTCG	0.057912175
FM_173-AATGACCGTTGGTACT	0.05791234
FM_286-TAAGCCACAACCAACT	0.057912476
FM_286-TGCAGATAGACCTCCG	0.057912756
FM_176-AGGTCTACAGACCCGT	0.05791288
FM_243-CITE6	0.057912923
FM_121-GTAGAGGAGCACGATG	0.05791382
FM_248-TTCTAACGTCGTGGTC	0.05791398
FM_283-AAACGAAGTTCTAAGC	0.05791426
FM_250-ACACCAATCTATACGG	0.05791447
FM_178-TTCTTGAGTGAATTAG	0.057915047
FM_283-AGTAGCTGTCCACACG	0.057915375
FM_277-CGTGATACAAGCCTGC	0.057915412
FM_295-CGGAGAAAGATTGGGC	0.057916053
FM_275-ACTATCTTCGCAGATT	0.057916656
FM_286-TGCATCCAGCTTACGT	0.057916727
FM_243-CITE2	0.05791731
FM_172-GAACACTCAGCTACTA	0.057917472
FM_169-TACTTACCAACTCCAA	0.05791755
FM_193-CGGGTCAGTTACGTAC	0.057918224
FM_184-TATATCCAGTCACTCA	0.05791828
FM_286-AGGTCTAAGGTAGATT	0.057918597
FM_254-CCAAGCGCAGGTGTTT	0.057918947
FM_286-AGAGCCCAGAGCCATG	0.057919137
FM_274-TCCGGGACAGTAACCT	0.057919282
FM_149-GTAGAAAGTGTCTTCC	0.057919294
FM_243-CITE7	0.057919495
FM_263-AGGTCTACACGTTGGC	0.057920925
FM_231-AGTTCCCAGTTCTCTT	0.057921052
FM_171-TATCTGTCACCGGTCA	0.057922058
FM_165-TGAGCATGTAGTCACT	0.057922184
FM_291-CACTAAGGTGTGTTTG	0.05792259
FM_265-GGGCCATTCATAGGCT	0.05792266
FM_286-AGGAAATAGTTGTCGT	0.057922754
FM_240-GGGAGTAGTAGGGTAC	0.057923276
FM_249-TAAGCCACATGACCCG	0.05792466
FM_286-GCTGCAGAGGCATCTT	0.057925235
FM_221-AGTTCCCCAGAGGTTG	0.057925276
FM_163-GAGATGGTCAGTCAGT	0.05792556
FM_291-AGCCAGCCACTACCCT	0.057925683
FM_199-GACTTCCAGCCATTTG	0.057925984
FM_217-ACCTACCGTTACGCCG	0.057926483
FM_249-AGGGAGTTCGTTCCCA	0.05792651
FM_250-AGGACGAGTTTCCATT	0.057926565
FM_286-AATTTCCGTCCGGCAT	0.057926577
FM_254-CTCCCAACACATAGCT	0.057926577
FM_248-AGGGTGAGTGGTCAAG	0.05792669
FM_254-AATCGACTCCGTGTAA	0.05792774
FM_149-CTCAGTCTCGTCGCTT	0.057928164
FM_290-ACCCTTGAGGTTAAAC	0.05792841
FM_291-CTCCACACAACACTAC	0.057928484
FM_065-CAACCAATCGTCCGTT	0.05792939
FM_249-AGAAATGGTTGCTAGT	0.05792942
FM_219-TTCAGGAAGCACGGAT	0.057929933
FM_286-GGAATCTGTAGGGTAC	0.05793009
FM_275-CATCGTCAGTACGAGC	0.057930227
FM_250-TCAGGGCGTGCAATGG	0.05793067
FM_243-CITE5	0.057930846
FM_249-CCTACGTAGTGCTCGC	0.05793124
FM_254-AGGTGTTGTTAAGAAC	0.057931814
FM_216-GTGGAAGGTTTACGTG	0.057932153
FM_193-TTAGGGTGTGCTAGCC	0.057932407
FM_223-TCTCACGTCTTGCAGA	0.057933044
FM_254-GTAGGAGAGGGCATGT	0.05793333
FM_283-TTAATCCCACCCAACG	0.057933558
FM_199-TGAGGTTAGGAGCAAA	0.05793414
FM_278-TCGAACATCGTTCATT	0.057934526
FM_277-TCCATGCTCGGCTGAC	0.057935152
FM_286-AATGCCATCTGTGCAA	0.057935327
FM_226-TTATTGCGTTCGATTG	0.05793582
FM_216-CGCAGGTTCCTCAGAA	0.057935964
FM_065-CCGGTAGCAATGGTCT	0.05793614
FM_265-TAGACTGGTGAACCGA	0.057936378
FM_254-ACAGCCGCATCACGGC	0.057937022
FM_250-CATCCACTCGCATTAG	0.057937108
FM_277-CACAACAAGCGTGCTC	0.05793729
FM_240-TCCTAATGTACGGATG	0.057937533
FM_275-CTACTATTCTTGGATG	0.057937667
FM_254-CTGTGAAAGGGCAACT	0.05793794
FM_236-CATGCGGGTTAAGAAC	0.057938404
FM_265-AGGAAATGTATGTCCA	0.057939205
FM_283-AGAAGTAGTTGAATCC	0.057939947
FM_248-TCGTGCTCATAATCGC	0.057940017
FM_278-GATCGTACATTGAAAG	0.057940114
FM_250-CAACGATGTATAGGAT	0.057940114
FM_176-AACGGGATCGACCAAT	0.0579404
FM_286-TACCGGGGTGGAGAAA	0.05794053
FM_254-ATGAAAGCAGCTATAC	0.057941005
FM_228-ACCCAAAGTGTATCCA	0.05794127
FM_278-AAACGCTCAGTTCCAA	0.05794146
FM_254-ACAAAGAAGACATATG	0.057941675
FM_120-GTACAACAGCATCGAG	0.057942122
FM_286-TTCATGTCAGTTCCAA	0.05794267
FM_250-GTCAAACAGGTGATCG	0.05794281
FM_277-GATCAGTGTCCTTTGC	0.057942826
FM_265-TAAGCGTTCGTAGGAG	0.057943013
FM_175-CTCGAGGAGTTACGGG	0.057944633
FM_018-ACTGAGTGTTATCACG	0.0579457
FM_120-ACTGATGAGAGGCGGA	0.057946224
FM_018-ACTGCTCCAACAACCT	0.05794678
FM_172-AGGACGATCAATCCGA	0.057947904
FM_275-GCTGGGTTCCTGTTAT	0.05794839
FM_248-CTCAATTAGGCACGAT	0.05794855
FM_275-ATTCCTAAGGCACGAT	0.057948835
FM_290-GAGTGTTGTCAAATCC	0.05794945
FM_278-ACTGATGTCTCATGCC	0.057949718
FM_286-TGCTGAAGTCACCGAC	0.057949938
FM_193-GCGTTTCCAACGACTT	0.057949964
FM_278-TCTGGCTAGGGAGTTC	0.057950377
FM_249-AACAAAGGTGACTAAA	0.05795068
FM_282-GCAGGCTAGAGGTCAC	0.05795108
FM_199-GGTGTCGGTACCAATC	0.05795163
FM_243-CITE5	0.057952072
FM_249-CCCTCTCCAAGGTCAG	0.057952125
FM_277-TCCATCGGTGTCCATA	0.05795353
FM_172-GTTATGGGTACAACGG	0.05795402
FM_275-AGAGAGCGTGAGTAGC	0.05795419
FM_290-GTCATTTCACTCCTTG	0.057954513
FM_176-GCTGGGTCATGATAGA	0.057954855
FM_286-TGCTCCAAGTAAGGGA	0.057954874
FM_275-AACTTCTTCTTACACT	0.05795536
FM_169-TTTACCAAGTGGTGGT	0.05795562
FM_071-TCGTAGAAGACTGTAA	0.057955865
FM_295-TGTAACGTCTCCGAAA	0.057955932
FM_286-TGCTTGCCATCATTTC	0.0579569
FM_245-AATTCCTAGCATGGGT	0.0579571
FM_275-GTAATGCTCTAGGCAT	0.05795776
FM_216-AAGAACATCACTTTGT	0.0579578
FM_283-AGCGATTGTCCTGAAT	0.057958793
FM_254-TCAGTCCTCGTGGGAA	0.057959136
FM_265-TCCTAATCAGACAAAT	0.057959188
FM_250-TGATTTCAGCCTGCCA	0.057959348
FM_286-CAGATTGGTGTACATC	0.057959657
FM_249-CACAGATTCGAACGGA	0.05796013
FM_295-GAGGGATCATTGTACG	0.0579602
FM_018-GGCGACTAGTTGCAGG	0.057960436
FM_217-GATTGGTGTGAATGAT	0.057960656
FM_216-CTTCTAATCTGACGCG	0.057960697
FM_221-GTAGAAAAGCGTATGG	0.05796094
FM_290-CCTAAGATCATTACTC	0.057961058
FM_169-CTTCCTTCATCGAGCC	0.05796131
FM_223-ATTACTCGTCCTCAGG	0.05796193
FM_199-GAGTGTTAGTCTGGAG	0.057961956
FM_169-TTCTAACGTCCTCATC	0.05796271
FM_216-TACGGGCCATTGTCGA	0.057962824
FM_295-AGAAGCGGTCGGCCTA	0.057962865
FM_249-AATAGAGCAATAAGGT	0.057963196
FM_278-CAGATACGTGAATATG	0.057963427
FM_198-CTGTACCCAGAGAATT	0.057964295
FM_217-GAGTGTTAGGTAGATT	0.057964854
FM_178-TTACGTTGTAGCGTAG	0.057965048
FM_250-ATGACCATCTTTGCGC	0.05796516
FM_290-ATTGGGTAGGCTTAAA	0.05796518
FM_173-GGAATGGTCGTCGGGT	0.057965294
FM_254-TACGGGCAGGTAGATT	0.057965305
FM_249-TATACCTGTCAAAGTA	0.057965506
FM_245-TGAACGTGTCCTGAAT	0.057966243
FM_286-TCGTGCTAGTACAGCG	0.057967693
FM_234-GGTGTCGCACTGTCCT	0.05796791
FM_221-GCATTAGCAAAGCTAA	0.05796965
FM_286-GATTGGTGTGTTTACG	0.05796972
FM_199-TGTTGGACAATTGTGC	0.057969954
FM_291-AGACCATCACAATGAA	0.05797021
FM_243-GGTGATTGTTTACACG	0.05797038
FM_216-TCGTGGGAGGCCGCTT	0.05797061
FM_226-CGAGGAACACCGTCTT	0.057970837
FM_254-TACCGGGGTCGCTTAA	0.05797116
FM_190-AGACCATAGCTAGTTC	0.057972044
FM_209-TCTAACTCAATTGCTG	0.057974678
FM_240-TGACAGTCAAGGCCTC	0.057974752
FM_277-AGACCCGGTCAAAGTA	0.05797569
FM_236-TTTGTTGCAAGGTCTT	0.05797602
FM_274-TCGCACTAGAAACTCA	0.057976052
FM_231-TGCAGTAGTCAAAGCG	0.05797616
FM_172-TGTGGCGCAGAGGCAT	0.05797653
FM_249-TTTCCTCGTTCTTGCC	0.057977
FM_278-GGTCACGAGTCACTCA	0.057977304
FM_275-CCTGCATCACCCTTAC	0.057979267
FM_149-GGGATCCGTTACAGCT	0.057980113
FM_018-GCCTCTAAGCACACAG	0.057981208
FM_278-CGTCAAAGTTCCTTGC	0.05798126
FM_282-GCACGTGTCACCACAA	0.057981297
FM_038-AGAGCGAAGGAATCGC	0.0579823
FM_286-TCCATCGGTCCGATCG	0.057982475
FM_228-ATGGGAGTCCAAGGGA	0.057983078
FM_121-CGCATGGCATATTCGG	0.057983205
FM_184-AAAGTGATCGCCAATA	0.05798349
FM_277-GTTGTCCTCCATAGGT	0.057984553
FM_254-CTGATCCTCCGTAATG	0.057984564
FM_254-CTCAGGGAGTCGTCTA	0.0579846
FM_254-CCGGACATCGCCAGAC	0.05798511
FM_065-TCCCGATAGTTGAGTA	0.05798612
FM_149-TGCACGGGTGGTCTTA	0.057986178
FM_290-AAAGTCCAGGTAGATT	0.05798644
FM_286-AACCAACGTACGGGAT	0.05798659
FM_290-GAAGCGACATATGAAG	0.057986602
FM_169-AGAAATGTCTAGTCAG	0.057987016
FM_250-CCAATGAAGTACTCGT	0.057987608
FM_216-CTACAGAGTGCAATGG	0.057988968
FM_193-TGTTGAGCAGGTGGAT	0.057989188
FM_290-TTCCGTGGTGAGACGT	0.057989374
FM_216-AAAGGATAGCGGTAAC	0.05798942
FM_249-TTAGTCTTCACTGGTA	0.05798966
FM_249-CTTTCGGGTTCCAAAC	0.057990305
FM_221-GTAGAAAAGACATCCT	0.057991195
FM_065-GCACATATCACCTCGT	0.057992335
FM_275-CGACAGCAGGTCGCCT	0.057992764
FM_277-TCATTCAAGTATGACA	0.05799277
FM_278-AGCGCTGGTGCCGAAA	0.057993855
FM_170-ACAAAGAAGTAGGAAG	0.05799397
FM_290-TGATCTTAGTTGCTGT	0.057994306
FM_275-CAATTTCAGTGCACAG	0.05799471
FM_243-CITE3	0.05799478
FM_254-TCTCACGGTTATCTGG	0.057995662
FM_065-CAACCAATCTTGAGGT	0.057995755
FM_277-TCAGGGCCACGTCTCT	0.05799599
FM_199-AGCCAATGTCTAGATC	0.057996064
FM_190-GTGGTTAGTGGGCTCT	0.057996813
FM_240-TACCCACAGCTCCATA	0.057996955
FM_278-AGTGTTGGTCACCTTC	0.057997756
FM_249-CTATCTAAGTGGGAAA	0.057997756
FM_231-AGCCAATCAGACCGCT	0.057998132
FM_274-TTCATTGCATATCGGT	0.0579983
FM_229-CTATAGGCAGTAACAA	0.0579983
FM_265-AAGGAATTCTTCCTAA	0.057998687
FM_277-GAAGCCCCACGGTGAA	0.057998996
FM_226-GCCAGGTCACGACAGA	0.057999752
FM_286-ACATTTCCATCCGATA	0.057999782
FM_176-TGATTTCCAGCACACC	0.058001064
FM_172-GGAGATGTCACAGAGG	0.05800107
FM_282-AGGGCTCCAGACCTGC	0.058001876
FM_250-TTAGTCTGTCCGGTGT	0.05800252
FM_286-ATGACCAAGCCTGACC	0.058002662
FM_175-GCAGCTGCAGCACCCA	0.058002766
FM_250-GATGATCGTTTACGAC	0.05800296
FM_277-GACTTCCTCGTTCGCT	0.05800304
FM_265-ACCTGTCTCGCACGAC	0.05800366
FM_231-CCACGTTCAGGCACTC	0.058004025
FM_249-GGGTCTGCAAACACGG	0.058004245
FM_249-CTCTCGACAAAGGGCT	0.05800435
FM_209-ATCAGGTAGTGAGGCT	0.05800481
FM_243-ATGGAGGAGGCAGGGA	0.058006
FM_249-CCTCACAAGGTCACAG	0.058006864
FM_278-CCCTTAGCACTCAAGT	0.058007102
FM_171-ATTCATCCATGTTTGG	0.05800736
FM_259-TTGCGTCTCATCCTGC	0.058008105
FM_221-AGTCATGCATTGTAGC	0.05800812
FM_120-TATACCTTCTATTTCG	0.05800824
FM_018-TCGTAGATCAACCAAC	0.05800933
FM_282-ACCCAAAGTTGAGTCT	0.058009375
FM_229-TCGAAGTGTGGATCGA	0.058009434
FM_236-TCACGCTCAGTAGATA	0.058010563
FM_291-CTGCAGGGTCAGTTTG	0.058010753
FM_243-CITE3	0.058011383
FM_172-AGAAGCGAGAACGCGT	0.05801145
FM_149-CATAGACCATTAGGAA	0.058011655
FM_176-CACATGAAGCCTGGAA	0.058011904
FM_286-TCATGAGTCGCCGATG	0.058012586
FM_286-AATCGACGTACAGTTC	0.058013685
FM_249-CTCCAACTCGCGTCGA	0.058013853
FM_250-ACATTTCCAGTCAGAG	0.058014356
FM_254-CTTCAATCAAGACGGT	0.058014706
FM_169-ACGGTTATCTGGTTGA	0.058015816
FM_243-CITE4	0.05801647
FM_217-TACGCTCTCAAGTTGC	0.058016617
FM_245-GTGCTTCGTTACTCAG	0.058016926
FM_199-AGGTGTTGTGGACTAG	0.058017116
FM_243-CITE2	0.05801777
FM_263-CATTCCGAGGGAACAA	0.058017857
FM_217-CAGCCAGGTAACCCTA	0.05801819
FM_228-TCGACCTCACTCCCTA	0.058018625
FM_169-GGTGTTATCAAGTGGG	0.058018837
FM_228-ATCGGATAGAACGCGT	0.058019374
FM_250-CGCGTGATCAACCGAT	0.058019735
FM_173-CCGGGTACATGGCGCT	0.058019865
FM_286-TTTACGTGTGCGGATA	0.058019973
FM_217-GGCAGTCCACTTACAG	0.05802038
FM_278-GACAGCCGTACAGGTG	0.058021575
FM_243-CTCCATGAGCAGCGAT	0.05802174
FM_286-CCACTTGGTGGTATGG	0.058021996
FM_149-ACGTCCTGTGGTTCTA	0.058022033
FM_175-CCGGGTACACTGGAAG	0.058022127
FM_274-CCAATGATCCGTGTGG	0.058022656
FM_236-CGGACACAGATACGAT	0.05802309
FM_221-AATGGAAGTATAGGGC	0.05802338
FM_286-GTTGCGGAGAGATGCC	0.05802399
FM_286-AAAGGTACATGGCTGC	0.058024835
FM_278-TATACCTTCGAACCTA	0.058024954
FM_282-TCATTACTCCTGGGAC	0.058025185
FM_254-TGGAGGAGTCAAAGTA	0.05802574
FM_278-CCATCACAGTTGCCTA	0.058026142
FM_277-CATAAGCAGACTTCAC	0.058026284
FM_290-ATCGATGAGAAGCCTG	0.058026645
FM_170-ATTCACTGTCAGCTTA	0.058026914
FM_286-TATTGGGTCTCAACCC	0.05802708
FM_291-GACATCAGTGGAAATT	0.058027085
FM_236-CACAGGCCATGGAACG	0.05802715
FM_221-TGCAGGCAGTTGGAAT	0.058027703
FM_193-AAATGGAGTGCTGATT	0.05802826
FM_286-AAGTGAACACAAAGCG	0.05802929
FM_248-AAACCCATCGCGTCGA	0.058030143
FM_254-TCATGCCGTGGTCCGT	0.058030233
FM_216-ATCGCCTAGGGAGGCA	0.058030363
FM_286-ATAGGCTAGGAGAGGC	0.05803075
FM_231-ACTCTCGGTATCAAGA	0.058031045
FM_278-AATGGAAGTAGCGAGT	0.05803155
FM_236-TATCCTATCACTCTTA	0.058031823
FM_163-CGATGGCGTCGTACTA	0.058032244
FM_018-CATCAGAAGACCTAGG	0.05803236
FM_249-CCGATCTTCAAGCGTT	0.058035385
FM_190-ACCATTTGTGAAAGTT	0.05803591
FM_121-CGAATTGCAAGCGATG	0.05803634
FM_175-AAAGTGACATTGCAAC	0.058036525
FM_199-CAAGCTAAGCCGCTTG	0.05803762
FM_121-TGCATGATCGGAATGG	0.058038
FM_243-CITE6	0.05803831
FM_286-TAGGTACCAGCTCCTT	0.058038414
FM_290-GAGGCAATCTTTCTAG	0.058039196
FM_248-TTTCAGTGTTACCGTA	0.058039576
FM_286-GTCTACCTCATTTCCA	0.05803967
FM_254-ACGGGTCTCTGGAAGG	0.058039993
FM_075-TCGGGACTCCGTCATC	0.058040388
FM_249-TCCGTGTTCGCAACAT	0.058040407
FM_223-TACGGGCTCCGTCCTA	0.058041696
FM_290-GTGTAACCAGTCGTTA	0.058042366
FM_286-AAGCGAGGTCCAAGAG	0.058042526
FM_075-GATCGCGAGAGTTGGC	0.058042616
FM_217-TGCTTGCTCGCATTAG	0.058042947
FM_259-TTCTTGAAGGAATTAC	0.0580437
FM_228-GATCAGTTCCTGTAAG	0.058043998
FM_193-TGGTTAGCAATGCAAA	0.058044028
FM_295-CATGGTAGTTACCCTC	0.05804403
FM_172-TGCAGGCTCTAGCAAC	0.058044083
FM_286-CATAGACAGAGTGAAG	0.05804415
FM_120-TACGGTAGTACAAAGT	0.058044456
FM_291-AAGACAAAGAGTACCG	0.05804466
FM_216-CCGCAAGGTTCGAAGG	0.058044843
FM_217-GCAGCCAAGGGTTTCT	0.058044855
FM_170-CTTCGGTTCAGCAATC	0.05804497
FM_286-TGGGCTGAGGTAGCCA	0.058045488
FM_286-GGCAGTCGTATTTCTC	0.05804561
FM_243-CITE2	0.058045954
FM_290-AAGACAAGTAAGTTGA	0.05804607
FM_018-CCACGGATCAACACTG	0.058046125
FM_249-TGCAGGCAGTCCGTCG	0.058046486
FM_120-TGCTCCAGTTCGGGTC	0.05804713
FM_229-TAAGCGTTCTTTGGAG	0.05804722
FM_221-TCGGGTGGTTTGGGAG	0.05804785
FM_173-ATTTACCCAACCGTAT	0.05804851
FM_286-TTCTCTCTCTGTGCGG	0.05804888
FM_274-AGCGATTAGAATTGTG	0.058049932
FM_254-ACGTAGTCAGCTGAAG	0.05805016
FM_121-CGATGGCTCCTCGATC	0.058050387
FM_265-CGCGTGACACCTGTCT	0.058050517
FM_169-ATTCACTAGCAACTTC	0.05805161
FM_044-TGACAACAGGGAAACA	0.058051907
FM_170-GCGATCGTCTAGCATG	0.058052156
FM_236-AGTGTTGTCGGAGTGA	0.05805243
FM_277-TCCACGTAGCCTGTCG	0.05805289
FM_243-ATGAGGGTCGATCCAA	0.05805329
FM_286-GTTAGACGTAACTTCG	0.0580544
FM_250-GGGTCACTCTACGGTA	0.05805494
FM_254-GCACATAGTTTGTGGT	0.058055613
FM_121-TAAGCCATCAAGTCTG	0.058055833
FM_228-CTTCTAATCTATCGCC	0.058056768
FM_291-AAGCGTTAGGTCTGGA	0.058057107
FM_275-AAGATAGCATCGCTCT	0.058057584
FM_275-TAGATCGAGCCGTAAG	0.05805846
FM_291-GCCAACGGTCCAAATC	0.058058932
FM_282-CGGTCAGTCAGCACCG	0.05805939
FM_254-CAGCCAGCAGCAGATG	0.05805943
FM_216-ACCACAAGTGACGCCT	0.05806012
FM_176-TGAGGGAGTATTTCGG	0.05806017
FM_071-GTGCATATCATGCATG	0.058060423
FM_018-GGGCATCAGATGAGAG	0.058060464
FM_231-TGCTGAACAACGCCCA	0.05806076
FM_275-CGGGACTTCGTCCTCA	0.05806139
FM_254-GGGTGTCAGACTAGAT	0.058061875
FM_245-TGGGATTGTATGCGGA	0.058062144
FM_275-AGGAATAGTGTCCATA	0.058062285
FM_254-TTCCACGGTGAGAACC	0.058062714
FM_249-CACGGGTGTATGGAAT	0.058062892
FM_249-GGCACGTGTCGTCATA	0.058065083
FM_172-TATTCCAAGAGTGTTA	0.058065135
FM_121-ACATCGACAACCTATG	0.05806527
FM_249-CTCAATTGTCACTCAA	0.05806533
FM_263-CCATAAGTCTGTGCTC	0.05806547
FM_286-AATAGAGGTTTACTGG	0.05806572
FM_199-ATAGAGACATTAAGCC	0.058065776
FM_249-GATGATCCATTGTAGC	0.058066588
FM_275-TCGACCTGTGATTGGG	0.058066837
FM_248-AGTGCCGTCATACAGC	0.05806698
FM_286-GTGTCCTAGAGAGAAC	0.05806784
FM_286-CCTACGTCAAGAGCTG	0.05806816
FM_250-TGTAACGTCTCGGCTT	0.058068175
FM_282-ACTCTCGAGACAGCGT	0.058068477
FM_282-TACCGGGAGTCTAGAA	0.058068506
FM_274-GATCGTATCTGGTTGA	0.05806853
FM_243-CITE7	0.05807002
FM_254-TATATCCTCCATGAGT	0.058070254
FM_254-TCATTTGAGCTTCTAG	0.058071
FM_229-TACCGGGGTTCTATCT	0.058071163
FM_216-GTAAGTCGTCTTACTT	0.058071446
FM_228-GTGTGGCTCCCGAGAC	0.058071528
FM_286-TTGGATGGTGACAGCA	0.05807168
FM_265-TTACCGCTCTCGTGAA	0.05807211
FM_190-ACATCCCTCGTCACCT	0.05807314
FM_217-TAACACGAGTCTAACC	0.058073584
FM_240-TGTACAGCATGTGCCG	0.058074396
FM_149-TTGCCTGGTGGTTTGT	0.058074687
FM_169-CCTAACCGTTCTCTCG	0.058074858
FM_254-CCTTTGGTCCAAACCA	0.058075428
FM_240-TCATGAGAGAGTTGCG	0.05807598
FM_121-TGTTCCGTCAGTCAGT	0.05807645
FM_277-GATCACAAGGCTTCCG	0.05807692
FM_169-CTCAGGGAGGTCGTCC	0.05807797
FM_245-ACGGTCGAGGGAGGCA	0.058078166
FM_018-GGTGTTACAAGCGTAG	0.058078352
FM_291-CCGGGTAGTTAGAAGT	0.058078475
FM_243-ATTCACTCAGCACGAA	0.058078606
FM_248-ACAACCAAGAGGCGTT	0.058079556
FM_250-ATTACTCGTAGTGGCA	0.05807963
FM_218-CTCCAACTCCGACAGC	0.058079895
FM_286-AGGAGGTAGTTTCAGC	0.058080174
FM_278-TAGGAGGCATCATTGG	0.058081456
FM_277-GATGACTCACAAGGTG	0.05808236
FM_190-TAACCAGCACTTCAGA	0.05808243
FM_290-GTAGCTAGTTCGGGTC	0.058082603
FM_291-TGATTCTTCTACTCAT	0.05808272
FM_120-TGTGAGTTCGTGCAGC	0.05808304
FM_236-GTCAAACCATTAGGAA	0.05808353
FM_236-TAAGCCAAGAATTGCA	0.058084242
FM_190-GGGACAATCTGGAGAG	0.058084954
FM_278-TCTAACTCACCTGCAG	0.05808526
FM_290-GCCGTGACACGTCATA	0.058086026
FM_290-ATTTACCAGCTGAGTG	0.058086153
FM_286-GCACTAATCAGGTGTT	0.058086555
FM_223-AAAGGGCAGAGCATTA	0.058087833
FM_216-GTACAGTTCGCAGTGC	0.058088016
FM_290-CTCAGAATCATGCATG	0.058088485
FM_229-AGGCCACAGCCGATTT	0.05808863
FM_286-TATCAGGTCAGGAAGC	0.05808978
FM_221-CCCTAACCACGGTGTC	0.058089856
FM_216-GCTACAAAGGGAGATA	0.05809045
FM_277-TGCAGGCCACAATGAA	0.05809065
FM_254-TCCTTCTGTACAGAGC	0.058091875
FM_018-CAAGTTGCACCAGGCT	0.058091912
FM_071-CACAGTACATGACATC	0.05809215
FM_249-GTGTTCCAGCTAGAAT	0.058092404
FM_231-CCTCTCCTCCAACTAG	0.058093075
FM_243-CITE7	0.058093872
FM_283-CCGGTAGTCTCGAGTA	0.058094837
FM_149-TATTGGGCATACAGCT	0.058095146
FM_018-CCGTACTCACGCCAGT	0.05809555
FM_290-CGGAGAACACAATGCT	0.058096755
FM_199-TTGATGGAGGGATCTG	0.05809684
FM_038-CTTAACTGTTGTACAC	0.05809709
FM_190-CTGCTCAAGATTCGAA	0.058097642
FM_243-GTGGCGTTCTGGAAGG	0.05809798
FM_249-TCATTTGTCTCCATAT	0.058098104
FM_248-CCGTGAGTCTATACTC	0.05809842
FM_265-ACGTAACCAGCATCTA	0.058098543
FM_018-TCACAAGTCGTCACGG	0.058099143
FM_277-CTCTCGATCAGATGCT	0.058100406
FM_277-AGTGCCGTCATCTACT	0.05810111
FM_277-GTGATGTTCCAGGACC	0.05810113
FM_223-GAAGGGTGTTGCAACT	0.058101144
FM_209-TCAATTCTCGAGCTGC	0.058101397
FM_249-CATTCATAGCGCACAA	0.058101475
FM_248-TGCGATAGTTGCATGT	0.058101665
FM_243-CITE7	0.058101684
FM_018-ACCGTAAGTCCGTTAA	0.058101747
FM_229-AGAACAAGTGAGCAGT	0.05810283
FM_254-GTGACGCTCATTGCGA	0.058102995
FM_290-GTAACACTCATACAGC	0.058103416
FM_274-CCGGTGAGTTTGGCTA	0.058103528
FM_199-TCCTGCATCAAGTGTC	0.058103744
FM_193-CAGGTATTCTCCGCAT	0.05810402
FM_265-GTTCATTGTCATAGTC	0.058104213
FM_249-GTGCACGGTCGAGATG	0.05810451
FM_018-CCATTCGTCCCGACTT	0.05810452
FM_217-ATACTTCGTCGTCGGT	0.058105145
FM_018-CGAGCACAGATCTGAA	0.05810544
FM_286-ACTCCCACACCTCAGG	0.05810577
FM_291-GTGGAGAGTAGCCAGA	0.058105804
FM_198-ATGATCGAGCCGGATA	0.05810581
FM_254-CTCTCGATCGAACACT	0.058106072
FM_170-TCATTTGTCGTGTGAT	0.058106475
FM_291-ATCGGATGTCGACTTA	0.058106516
FM_248-AGGTGTTGTCCGGTGT	0.058106687
FM_283-CCTCTCCCATGAGTAA	0.058106843
FM_243-CITE5	0.0581077
FM_229-CACTGGGGTTGGGATG	0.058107965
FM_149-ATTCCTAAGAGAGTGA	0.05810823
FM_254-GGATCTATCGCTCTAC	0.058108605
FM_217-CAGGTATCATGGGTTT	0.058108617
FM_286-TGGTGATAGCATAGGC	0.05810905
FM_071-GGTGTTAAGGGAACGG	0.058109798
FM_249-ACCACAACAGGAATCG	0.05811007
FM_229-GCCATGGCATCCTCAC	0.058110315
FM_121-GCATCTCTCTCTTGCG	0.058112334
FM_283-TGAGGAGGTCTGGTTA	0.05811251
FM_240-CCGATCTAGGGCAACT	0.058113154
FM_282-CAAGAGGCAGGGAATC	0.058113232
FM_286-CCTCCTCGTAACAAGT	0.05811333
FM_243-CITE1	0.058114175
FM_221-ACTGATGGTCGGCTAC	0.058114342
FM_254-CATTTCAAGAGGACTC	0.058114573
FM_065-CATCGGGTCCCATTAT	0.05811472
FM_259-ATGGGAGTCAGCACCG	0.058115207
FM_169-TCCATGCCACGGTGCT	0.058117356
FM_199-TCGCTTGGTCATTCCC	0.05811757
FM_290-TCAAGCAAGGGAGGTG	0.058118183
FM_065-TCAGGATTCAGGCCCA	0.058119066
FM_278-GTGGAAGTCATCTCTA	0.058119148
FM_199-CGTCCATGTGTTCGAT	0.058119237
FM_236-TTGTGTTCACTGGATT	0.05812008
FM_286-GTAGGTTAGCATTGTC	0.05812117
FM_254-CGTGATATCTGCTGAA	0.05812155
FM_121-CTAAGTGCAAGCTGCC	0.058121815
FM_169-TTGTTTGCATGTTCAG	0.058122285
FM_248-GAGTCATCAAGTTCGT	0.058122322
FM_190-GTCCTCATCGATTCCC	0.058122493
FM_274-CATTGAGCAGGCCTGT	0.058122836
FM_018-CGTTAGAGTAAGGGCT	0.05812303
FM_216-CCCTGATCAATTGCGT	0.05812372
FM_249-CTCACTGCATTAAGCC	0.05812403
FM_286-TTGTTTGAGTGCAACG	0.05812467
FM_216-GAATCGTTCATAGACC	0.05812529
FM_286-AGGGCCTCATCGGAAG	0.058125585
FM_173-GTTCTATAGCACGGAT	0.058125734
FM_200-CTTTCAAAGGTGATCG	0.058126494
FM_290-AGTGATCCACAATGCT	0.058127113
FM_221-ACTATTCCAAGACGAC	0.05812713
FM_248-GCAGCCACAAAGGGCT	0.058127925
FM_249-CATTGTTTCTTGCAGA	0.058128014
FM_243-CITE6	0.058128245
FM_282-AACACACTCCACTAGA	0.058128573
FM_249-ACTGTCCCAGAAGCGT	0.05812937
FM_303-TTACCATGTAATTAGG	0.058129948
FM_275-AACGAAAGTCACTAGT	0.05813073
FM_274-ACTTAGGGTAGGCAGT	0.0581312
FM_275-ATTACTCTCCCATGGG	0.058131404
FM_231-ATTACCTTCTTCGATT	0.058131658
FM_184-CTCAAGAGTACCGCGT	0.058131974
FM_254-GCTACAAGTTAGGACG	0.05813211
FM_169-TTCGATTCAGCAGTTT	0.058132175
FM_044-GCATGTAGTTCGCGAC	0.05813258
FM_249-AAATGGATCGTTACCC	0.058132667
FM_249-CAAAGAAGTGTTACTG	0.058132842
FM_121-CAGATTGGTGGTTTGT	0.058133993
FM_277-TTTGATCAGGTACAAT	0.058134146
FM_229-CTCATCGAGATGCGAC	0.05813482
FM_275-CCGATGGAGTCTGCAT	0.058135014
FM_236-AAAGTGACAAAGACTA	0.058135137
FM_018-CTGATCCAGGTTCCTA	0.05813519
FM_290-GAATCGTCAGTAGGAC	0.05813523
FM_301-ACGGAAGGTTTGGAGG	0.058135424
FM_249-GTTACAGCAACCGTAT	0.058135748
FM_018-AACTTTCGTCTCCATC	0.058136005
FM_236-GTTCCGTCAATAGTAG	0.058136173
FM_243-AGGTGTTCACAGCTGC	0.058136415
FM_193-AGATGCTCAGACCGCT	0.05813681
FM_065-TGACAACCAGGATCGA	0.058137443
FM_065-TGTTCCGCATACGCCG	0.05813756
FM_278-CGAGGCTTCCATTTAC	0.058137618
FM_286-CTCCTCCAGACCCGCT	0.05813774
FM_254-AGAAGTAAGCGATTCT	0.058138255
FM_286-CACCAAATCCCATTCG	0.058138456
FM_231-CACATGAGTTGTGCAT	0.058139022
FM_286-GCCTGTTGTTCATCTT	0.058139294
FM_221-GTGTAACTCGTAACTG	0.058139313
FM_243-GGCGTCATCGGCATAT	0.05813936
FM_286-GACGCTGGTGCTCTCT	0.058139488
FM_291-CAATTTCGTTTCTATC	0.058139857
FM_254-GGGTAGATCCTGTACC	0.058139954
FM_170-TACCCACGTATGGAAT	0.058140785
FM_229-CTAACCCGTCCAATCA	0.058141224
FM_248-CACTTCGAGCTTTCCC	0.058141965
FM_278-GGGTATTGTCTAATCG	0.058142193
FM_283-AACCCAAGTCAACGCC	0.058142826
FM_190-GAGATGGAGAACCCGA	0.058143876
FM_250-GCCAGTGAGTCGGCAA	0.05814445
FM_254-AAACCCATCAGACTGT	0.05814489
FM_295-TCTCCGAAGAGTACCG	0.05814516
FM_275-TACCTGCTCCGCGATG	0.05814606
FM_176-AGATGCTAGGGATCTG	0.058146093
FM_249-CTACGGGCATCGCTCT	0.058146376
FM_217-ACATCCCTCCAGCCTT	0.058146432
FM_243-CITE5	0.058146797
FM_172-GTGGTTAGTACATTGC	0.058147084
FM_075-ATGAGGGTCATCATTC	0.058147226
FM_243-TTACTGTTCGACACCG	0.05814735
FM_286-TGGAGGAAGGAGTCTG	0.058147352
FM_229-CCGATGGTCTTGTGCC	0.058147654
FM_286-ACATCGAGTTTGGAGG	0.058147814
FM_249-GGGTTATAGTCCTACA	0.058148015
FM_065-CAAGTTGCATGTTGAC	0.058149137
FM_172-TACGGTACACAGCTGC	0.058149144
FM_190-AAGGTAAGTAGCCCTG	0.058149233
FM_171-CCCGGAAAGCTCCCTT	0.05815014
FM_286-TTGGGATTCATTGTTC	0.05815028
FM_248-AACCAACGTGTGAATA	0.05815031
FM_178-GTGTGGCCAGATCCAT	0.05815126
FM_149-CCCTGATAGTAACAGT	0.05815156
FM_169-CAAGCTACACGGCCAT	0.05815199
FM_245-TTTCGATGTACCAATC	0.058152564
FM_216-AAGTGAACAAGATTGA	0.058153242
FM_286-TTTGATCGTACTAGCT	0.05815331
FM_282-GGCTGTGGTAATTAGG	0.058153436
FM_286-AAGCATCCAGTGACCC	0.058153886
FM_278-TACGGTATCTCGAGTA	0.058154322
FM_018-TCATTACTCTTCAACT	0.058154352
FM_120-CCGGGTAGTCTGATCA	0.058154717
FM_254-AAACCCAAGAGCAGAA	0.058155112
FM_254-GATAGCTAGTTGCTGT	0.058155745
FM_277-TATCGCCGTATTTCTC	0.058155816
FM_249-TTGGATGGTGATTAGA	0.058155846
FM_282-AGAGAATCAAAGCTAA	0.058156207
FM_283-ACTGTCCCACTCAAGT	0.058156583
FM_231-ATGCATGTCGTAGGGA	0.05815728
FM_044-AGAGTGGTCAGCTCGG	0.058157656
FM_217-AGGCATTAGACAAGCC	0.058157925
FM_286-ATTGGGTCAGCATCTA	0.058158226
FM_286-GCAACCGTCTTGAACG	0.05815843
FM_275-TACTTACTCCAAATGC	0.05815948
FM_018-GCAAACTTCGTCTGAA	0.058159977
FM_172-TCTTTGACAGCAAGAC	0.05816049
FM_286-TTGTGGAGTGTTGAGG	0.058160994
FM_286-GTGGGAACAGAGCCCT	0.058161143
FM_018-GATGAGGAGCCCAACC	0.05816243
FM_200-ATACCGAAGGGCTTCC	0.058165308
FM_149-GGATGTTGTTCCTTGC	0.05816561
FM_283-GTTCGCTCATCGCTGG	0.058166057
FM_278-TCAGGTACACATGGTT	0.058166165
FM_259-CGATCGGTCACTCGAA	0.058166545
FM_121-GAAGGGTGTGTCTTAG	0.058167215
FM_275-TTCCGTGTCTCCTGCA	0.058167435
FM_278-ACTATTCTCGGAATGG	0.058167532
FM_254-CTGTACCCAGCTGCCA	0.05816844
FM_275-TTTACGTCACGTGTGC	0.058169376
FM_121-AGAAATGCAATTGCCA	0.05816954
FM_277-CCTCCTCCACTACCGG	0.05816969
FM_190-GATCGTACAAGTGGTG	0.05816976
FM_178-TTAGGGTCACAGTCCG	0.05817028
FM_229-ATTTCTGTCTAGTACG	0.05817028
FM_274-GTGTAACCACCAAATC	0.05817066
FM_265-CCTTCAGGTTCGGCCA	0.058171093
FM_018-CGTCTACGTACATGTC	0.05817134
FM_249-AGTCACACAAGCCATT	0.05817263
FM_169-ACTTAGGGTGGTCAAG	0.05817265
FM_254-GAAGGGTGTGTCCCTT	0.058173116
FM_277-CTATCTATCCCACAGG	0.058173284
FM_216-GGGTCTGTCAGCCTTC	0.05817335
FM_301-GACATCAGTCTTACTT	0.058173656
FM_249-TGATGGTAGTAGTCCT	0.05817384
FM_254-TCCATGCCATACGCAT	0.05817442
FM_190-ACTATCTAGCGTGAAC	0.058174796
FM_278-TACACCCCACTGTGAT	0.058175012
FM_217-GGGTAGATCCTCTAGC	0.058175117
FM_163-GGAGATGGTGTGACCC	0.058175795
FM_172-GTAGCTAGTACAAACA	0.058175813
FM_218-TGTTCCGAGTCATCCA	0.058176484
FM_240-ACCCTTGCATAGCTGT	0.05817699
FM_286-AATGGAAAGCGCCATC	0.058178216
FM_217-TAGATCGCAACTGATC	0.05817855
FM_286-GTGGGAACAACACAAA	0.058179155
FM_278-TTCACGCGTGAATGTA	0.058179814
FM_234-TCCTTCTCACTTGTGA	0.058180157
FM_254-CGCCATTAGCCGCTTG	0.058180694
FM_221-ATTATCCAGCTGTCCG	0.058181714
FM_149-AGTGACTAGAAGGCTC	0.058181792
FM_216-AACCACAGTAGGCTGA	0.058181815
FM_249-GTGCTTCCAACTGGTT	0.058182254
FM_278-CCACAAAGTTGCCTAA	0.058182836
FM_236-TAGCACATCACTGTTT	0.058182977
FM_209-TTAGGCAAGCCTCTTC	0.058183253
FM_282-GTATTGGCAAAGGCAC	0.058183275
FM_277-ACGGTTAGTCAGTCCG	0.05818341
FM_254-GAGCTGCAGGGCTTCC	0.05818346
FM_018-AAGGTTCAGTCGTACT	0.058184862
FM_301-CATCGTCGTTGGGACA	0.058185264
FM_243-CATACCCGTAGGTGCA	0.058185484
FM_121-ATGGGTTCAATTCTTC	0.058185592
FM_254-ATTCCATTCTGCTCTG	0.058185928
FM_120-TTTATGCGTCGAGCAA	0.058186088
FM_275-GTGTTAGCAGACCTGC	0.058186095
FM_277-CCACGTTTCTGTGCTC	0.05818612
FM_018-GTTCATTAGCCACTAT	0.058186736
FM_178-GAGGCCTCACGCACCA	0.058186747
FM_240-TTAGGGTCAGCGAGTA	0.058186844
FM_249-AGTAGTCCAGGCATTT	0.058187768
FM_221-CCATAAGTCACAGTGT	0.05818835
FM_254-AAAGGGCGTAACAGGC	0.058188483
FM_169-TCAGCAAAGGTGCATG	0.058189295
FM_176-TGGTAGTTCTGCGGAC	0.058189865
FM_216-TCCACGTGTCTTTATC	0.05819034
FM_163-GTGAGCCTCCGTAGGC	0.05819078
FM_172-ACACAGTTCATTGCGA	0.058191612
FM_216-AAGTGAAAGAGTCTGG	0.058191787
FM_229-CGGGTGTTCTTACCAT	0.05819215
FM_254-GGAGGATCACGGATCC	0.05819253
FM_277-TACTGCCTCTTGGAAC	0.058193516
FM_243-CITE2	0.05819359
FM_190-TGCTGAATCCTGGGAC	0.058194287
FM_245-CGGCAGTCAACACAAA	0.058195293
FM_278-TGATCAGTCCAACCAA	0.058195837
FM_274-TCATTCAGTTGGCCGT	0.058195982
FM_236-GTGCTGGTCCTTCACG	0.058196027
FM_254-CTTCTCTTCGAGCCAC	0.05819633
FM_265-ACAGAAACATGTTCAG	0.058196433
FM_282-CTTAGGAAGCAACTTC	0.05819717
FM_295-CGACAGCGTCCGTTTC	0.058197334
FM_216-ATTACCTTCTACAGGT	0.058197517
FM_254-TTCGCTGCAGAGAAAG	0.058197565
FM_274-TGATCTTAGAGTGACC	0.058197595
FM_286-GTAATGCTCGATACGT	0.058198176
FM_199-GGAGCAAGTGGCTGAA	0.058198817
FM_172-TACTTGTGTGGCTGCT	0.05819957
FM_169-TACATTCAGCAAGTGC	0.058199804
FM_120-ACTTAGGAGCATGCGA	0.05819981
FM_286-GGAACCCCAACCGCTG	0.05819988
FM_291-CAGATACCATACACCA	0.058199953
FM_169-CATACCCGTATCACCA	0.058200393
FM_193-CTGTCGTAGTCAGCGA	0.058200642
FM_250-CGTCCATGTTGCTCCT	0.058200713
FM_178-CACGTTCAGACTCTAC	0.058200873
FM_249-ATCACGAGTTCGGTAT	0.05820126
FM_120-CCTATCGCAACACAGG	0.058201328
FM_018-TGCTACCAGGCATTGG	0.05820144
FM_240-TTGCTGCAGAAGCTGC	0.05820155
FM_121-GATTCTTCAACATACC	0.058201827
FM_275-GTCACGGCAAGTAGTA	0.05820187
FM_259-ATTCCCGTCCACTGGG	0.058202613
FM_070-GAGCAGAGTACAGCAG	0.058202654
FM_240-ACATCCCTCGTAACTG	0.058202974
FM_190-TTTCAGTGTATGAGAT	0.058203124
FM_243-CITE1	0.058203235
FM_149-GTGCGTGGTACACTCA	0.05820357
FM_282-ATCGATGAGTGCGTCC	0.05820414
FM_231-CACAACATCTGGGTCG	0.05820478
FM_226-TCATGAGTCTATTGTC	0.058204934
FM_018-GCATGTAGTTGGTGGA	0.058205392
FM_229-AGTGTTGAGTGGTGAC	0.058206018
FM_200-TCATGAGAGGATATGT	0.058206346
FM_176-TTCCGTGTCGCCAGAC	0.058207005
FM_249-TCATTTGTCGAGTACT	0.05820771
FM_290-ATTGTTCAGCCTCACG	0.058208007
FM_278-ACGATGTTCGGCTGTG	0.05820807
FM_169-TTCTCTCGTCTCACGG	0.058208317
FM_169-GGATGTTGTGCGGCTT	0.058208395
FM_254-ACTATGGGTTCAATCG	0.0582088
FM_303-CAGAGCCTCATACGAC	0.05820893
FM_172-GCTACCTCAAGTATCC	0.05820943
FM_199-TGGCGTGGTGGGTTGA	0.058209624
FM_216-AGGACGAGTGTGGTCC	0.058210265
FM_248-ATCGGCGAGTCGCCCA	0.058210474
FM_278-CAATCGACATCTGGGC	0.058210853
FM_265-AGTCATGTCCATCCGT	0.058211382
FM_277-CCACCATTCCGGTAGC	0.05821192
FM_018-GTATCTTAGGACAGCT	0.058212996
FM_278-AGAAGCGGTTGTAAAG	0.058213457
FM_199-TTCACCGGTCTACGTA	0.058214318
FM_018-TTGAACGGTCCTCTTG	0.058214583
FM_254-CCGATGGAGCCGCACT	0.058214925
FM_274-ATAGACCTCCTTCACG	0.058215056
FM_171-AGGTAGGTCTTCTAAC	0.058215603
FM_065-CGAACATCATTTCACT	0.058215655
FM_250-TCCGGGATCGGTCAGC	0.058215726
FM_274-GATGACTTCTGAACGT	0.058216643
FM_190-GGGCTCAAGTCTAGAA	0.058216907
FM_283-TACTTACCAAACCGGA	0.0582171
FM_286-CCCATTGGTACTGAGG	0.058217824
FM_231-TACCCACCAATCGCAT	0.058218483
FM_282-CCTGCATCATGACTCA	0.05821849
FM_254-AGATCCACAACCACGC	0.058218878
FM_199-GACACGCAGCTAAGTA	0.058218967
FM_018-GTAACTGTCATCTGCC	0.058219254
FM_282-TATGTTCCATAGTCAC	0.058219638
FM_254-TCATTCATCTTACGGA	0.058219645
FM_120-TGTTCCGCAATTGAAG	0.058219798
FM_278-GGGATCCGTCCACATA	0.05822042
FM_221-CGGGTGTCATGTTACG	0.05822045
FM_121-AAGACAATCTTAGGAC	0.0582206
FM_217-GGGTGTCGTGTAAATG	0.058220685
FM_120-CACTGAAAGAACAAGG	0.05822111
FM_286-TGACCCTTCCAATCTT	0.05822173
FM_291-TATTGCTCAGGCTTGC	0.058221735
FM_286-GAGACTTCAGACTGCC	0.05822214
FM_018-GGACGTCGTAGCGCTC	0.05822275
FM_190-ACTATTCAGCTGGAGT	0.058224212
FM_169-GACTTCCCATATGAAG	0.05822439
FM_236-AGTAACCTCACTGCTC	0.05822474
FM_254-CCAATGAGTTGACTGT	0.05822637
FM_240-GGTTGTACAGCGTACC	0.058227345
FM_278-AACAAAGAGATCGCCC	0.058227524
FM_243-CITE6	0.05822784
FM_169-GACCGTGTCGAATCCA	0.058227967
FM_236-TTGAACGGTCGCGTCA	0.058228686
FM_249-CGGAGAACATGTCAGT	0.058229927
FM_286-TCCTTCTAGGCTTCCG	0.058230158
FM_226-CGCCAGAAGAAGTCAT	0.058230497
FM_277-TTTGGAGGTCCGATCG	0.058231145
FM_038-CAGCAGCTCGAACTGT	0.05823118
FM_243-CITE2	0.058231715
FM_190-TGTAACGAGTCGAATA	0.058232844
FM_282-TCACGGGCACGCGCAT	0.058233023
FM_243-ACCCAAATCCGTTTCG	0.058233548
FM_228-ACCAAACAGTCATGAA	0.058233716
FM_249-TCATGGAAGGTATCTC	0.058234327
FM_286-TCATTTGGTCGTGATT	0.0582345
FM_221-TGTCCTGTCTGGAAGG	0.058234926
FM_254-AGGACTTAGCGATGAC	0.058235504
FM_245-CTCATGCAGGCGTTAG	0.058235742
FM_234-TCGACGGGTTACGTAC	0.058236204
FM_169-CTCCAACAGACCCTTA	0.058237158
FM_249-AGGGTTTGTGGTTTGT	0.058238152
FM_249-CTACAGATCCACATAG	0.058238853
FM_278-GGAGATGTCGCCAACG	0.058239195
FM_240-CCCTTAGTCCTTATAC	0.058239445
FM_290-TGGTGATGTTTCACTT	0.058239646
FM_291-CGAGAAGCAGGTGACA	0.05823971
FM_249-GGTTGTACATACGCAT	0.058240395
FM_286-CACAACACAACAGCTT	0.05824058
FM_236-AACCTTTGTACCCGAC	0.058240667
FM_249-TGTGTGAAGCGTATGG	0.058240782
FM_278-ACAGCCGTCAGAACCT	0.05824108
FM_243-CITE5	0.058241095
FM_277-GTTGAACTCCGCAACG	0.058241416
FM_240-GCCATTCAGCCTTTCC	0.05824213
FM_216-AAGATAGTCGCTCCTA	0.058242932
FM_282-ATGCGATGTCGAATTC	0.05824325
FM_291-CCCTCTCAGACATCCT	0.05824382
FM_199-GAATAGACATAGTCGT	0.058244318
FM_216-ACTATGGGTGTATTCG	0.05824432
FM_169-TATCTTGTCAGTGGGA	0.058245514
FM_283-ATTCTTGCACGCCAGT	0.058245588
FM_278-TGAGACTTCTTAGCAG	0.058246415
FM_282-AAAGAACAGTGATGGC	0.05824688
FM_254-TCGCAGGTCAGCTGAT	0.058247082
FM_065-CGGAGCTGTAGAGCTG	0.058247134
FM_286-ATGTCTTGTCTGTGGC	0.058247287
FM_291-GACTCAACACAAAGCG	0.058247574
FM_044-CAAGATCGTTAAAGAC	0.058247782
FM_217-TATCGCCTCGTAGTCA	0.058247924
FM_199-AGTGCCGAGATGGCGT	0.058248095
FM_243-GCCCGAACACAGTCGC	0.058249112
FM_243-CITE5	0.058249276
FM_018-GGACAAGTCTTCGGTC	0.058250118
FM_249-TTTGATCGTAACACCT	0.058250148
FM_278-CTACGGGTCAGGTGTT	0.058250528
FM_278-TGACCCTCAGTTCTAG	0.05825128
FM_199-AACCCAAGTCGACGCT	0.058251414
FM_065-AAGGCAGCATCTATGG	0.058251422
FM_254-AATGGAAGTGGAGAAA	0.05825212
FM_217-TTCACCGTCAATCTTC	0.05825217
FM_286-GAGCTGCCACAGACGA	0.05825239
FM_217-GCCCAGAAGCGGACAT	0.058252934
FM_231-TGCTCCACATGAGGGT	0.058252934
FM_173-GCAGCTGTCGACGTCG	0.058253
FM_169-TCCACCATCTTCTCAA	0.05825345
FM_243-CITE4	0.058253586
FM_263-GGGTAGATCCTCATAT	0.058255833
FM_240-GTAACACAGTCACTAC	0.058255948
[truncated: 10,869,949 more chars]
