## Supplementary Tables S1-17 for "Plasticity of Human Microglia and Brain Perivascular Macrophages in Aging and Alzheimer’s Disease": TableS11_dpt_pseudotime_PsychAD.csv (part 1 of 3)

	dpt_pseudotime
M336074-2-ATCCATTGTCCAATCA-1	0.0
M14502-2-CATCCACAGGCGCTTC-1	0.0
M71602-1-TAGACCAGTACAGCGA-0	0.0004886106
M75757-2-CAGCAGCTCCCGATCT-1	0.00050298736
M77591-1-AATGCCATCTACCACC-0	0.0005161032
M77591-1-AGCGATTAGTATAGAC-0	0.0005864575
M75757-1-CTGCAGGGTTATGGTC-0	0.0005917948
M24578-2-ACTCCCATCATGAGGG-1	0.000606012
M59080-2-GTTCCGTAGTGCGCTC-1	0.00061231677
M395695-2-ACCATTTTCCTTCTGG-1	0.00061540154
M95987-1-AACTTCTAGTCATCCA-0	0.0006194779
M46146-1-GGGAGATGTCACCTTC-0	0.00062348746
M99394-2-AATGACCGTCCCGCAA-1	0.0006382724
M71602-1-TTCCGTGCATGCACTA-0	0.00065653137
M8105-1-TTCATGTTCTACCAGA-0	0.000674904
M48326-1-GCAGCTGCACACCTGG-0	0.0006925548
M99394-2-TAACGACTCTCCAATT-1	0.00070213195
M99394-2-GGTAGAGAGCGCATCC-1	0.00072004495
M59080-1-CAGCACGCACTGCGAC-0	0.00072187907
M48326-2-CTCCATGTCAGTCCGG-1	0.0007341145
M69471-2-GCTACCTAGCACTGGA-1	0.00073998625
M77223-2-AACAAGAAGTGGTTCT-1	0.0007428624
M24578-1-TATACCTCAGCAGTCC-0	0.00074312155
M48326-1-ACATCGAGTTTCCAAG-0	0.00075914385
M818338-2-TTCCAATTCGCGATCG-1	0.00076027063
M58301-1-TCGGGTGCAAGGAGTC-0	0.00076959515
M75986-1-TATCTGTCAGACCATT-0	0.0007756841
M77591-2-TTGTTTGAGTATGCAA-1	0.00077892735
M69779-2-AACCACACATAGGAGC-1	0.0007832493
M59080-2-CATGCGGCACGTATAC-1	0.00078400335
M107983-2-TCTACCGTCTGCCTGT-1	0.0007869028
M93995-1-ACGTTCCGTGACGTCC-0	0.0007878044
M95987-1-AGACCATCAGGCACTC-0	0.00078918075
M8105-2-ATTGGGTGTCACCGCA-1	0.0007928772
M58301-2-CCGTTCAGTATGTCAC-1	0.00082080544
M77223-1-ATCGGCGTCTTCGTGC-0	0.0008235472
M24257-1-AACCTTTCACGGTGTC-0	0.00085029006
M7718-1-TTTGTTGGTACGTGAG-0	0.0008679296
M41832-1-GACATCATCCACGGGT-0	0.0008709985
M48326-1-TTCTGTATCAGTCATG-0	0.00087302667
M24257-2-ATGTCCCGTTGCTCCT-1	0.0008768296
M41832-2-GAAGTAAAGGAGTATT-1	0.0008801664
M8105-1-TGCTGAATCTACTATC-0	0.00088163064
M46146-1-ACACGCGGTTCTCGTC-0	0.0008960306
M26279-2-ATTCCCGTCCGTACGG-1	0.0009018245
M54382-2-CGACAGCCAGTATACC-1	0.0009046141
M46146-1-AAAGGGCGTCTCACAA-0	0.0009094901
M76807-2-GTCATGATCGGCCTTT-1	0.0009105797
M59080-2-CTCAGTCTCTCACCCA-1	0.00091239216
M107983-2-AGTTAGCAGGCTCAAG-1	0.0009150153
M75986-2-GTAGAGGAGAACTTCC-1	0.0009188443
M59080-2-GGTAACTGTAGGTACG-1	0.0009224885
M48326-1-CACCAAATCAAAGGTA-0	0.0009356822
M46146-2-ATGGGAGGTCCCGTGA-1	0.0009409783
M58301-1-CCCTTAGTCTCTTGCG-0	0.0009616421
M7718-2-GGTCTGGAGGCCTGAA-1	0.0009694202
M71602-1-ACATTTCTCTCTATAC-0	0.00097278017
M59080-2-GCGTTTCGTTCGATTG-1	0.0009735925
M24257-1-CGCATGGGTACTCGCG-0	0.0009742235
M8105-1-GGATCTAGTCTCGGAC-0	0.0009830133
M75757-2-GCCGATGGTGTCCACG-1	0.0009917615
M95987-1-AGGATCTGTGCCCTTT-0	0.0009927478
M75986-1-CATCAAGGTATCCTCC-0	0.0010157395
M58301-2-GGTTCTCTCCGTGGGT-1	0.0010198989
M71602-1-TCGTCCAAGAGAAGGT-0	0.0010327267
M77591-2-TAAGCACTCTTCGATT-1	0.0010370768
M41832-1-TCGAACACAGTGTATC-0	0.0010409512
M59080-1-ACAGGGACAGAAACCG-0	0.0010420427
M46146-2-ATTCTTGGTGTTGACT-1	0.0010445717
M26279-1-AGCTACATCCATCCGT-0	0.0010482187
M307567-1-TACGTCCGTATCTTCT-0	0.0010595146
M46146-1-CCTCCTCAGGCGCTTC-0	0.001061193
M24443-1-GAGTGAGGTTGCTAGT-0	0.0010661173
M24578-1-CTCAGAATCCTCGATC-0	0.0010691565
M75757-2-TCGAACATCATCCTGC-1	0.0010697348
M53706-1-TTCATGTGTGACTGTT-0	0.0010701206
M41832-1-ACGGGTCGTAGCGTCC-0	0.0010710639
M58301-1-TTTACGTAGGTATCTC-0	0.001073936
M75757-1-GCAACATTCGTAGAGG-0	0.001078606
M69779-2-CTTGATTAGTGGCAGT-1	0.0010805366
M48326-2-GGTGTTACAATGGGTG-1	0.0010850342
M71602-1-TTACAGGAGGACTGGT-0	0.0010894651
M95987-2-TGCTCCACAGGCCCTA-1	0.0010904527
M26279-1-ACATCCCGTCTTCATT-0	0.0010972857
M99394-2-TACTTCATCGGATAAA-1	0.0011021221
M107983-2-CATTCATGTGTCTTCC-1	0.0011039517
M77591-1-TTATTGCCACTCCCTA-0	0.0011049049
M83234-1-AGGTCATCAGAAATCA-0	0.0011050025
M24257-2-TCTAACTGTCCACACG-1	0.0011086903
M99394-1-ACACCAACAACGCCCA-0	0.0011114934
M48326-1-CTCCTCCCAGGCCCTA-0	0.0011117762
M48326-1-GTCCTCAGTACTAGCT-0	0.0011189308
M24578-2-AGTAGCTGTTGCATGT-1	0.0011228572
M58301-2-GAGTGTTGTGAGACGT-1	0.0011448831
M46146-2-CACAGATCACCAGCTG-1	0.0011500781
M24257-1-GATTCGATCATTGCTT-0	0.0011506081
M54382-2-GGTTAACGTGAGCTCC-1	0.001153844
M46146-2-CCTCACATCGCCAGAC-1	0.0011577709
M99394-2-ATTACTCGTGCCTGAC-1	0.0011579798
M76807-2-CCTAACCGTACCGGCT-1	0.0011586319
M69779-1-TTCTTCCAGGGCGAGA-0	0.0011587688
M95987-1-GGATCTAAGAAACCCG-0	0.0011592573
M58301-1-AGCTCAATCCATTTGT-0	0.0011595865
M7718-2-AAGTCGTCACGACGCT-1	0.0011622488
M95987-2-GATCACAGTCACTAGT-1	0.0011647909
M69779-2-TGCATGAGTATCTCGA-1	0.0011699613
M25557-1-TCGCTCATCGAACCTA-0	0.0011726208
M26279-1-TTGAGTGGTCTCAGAT-0	0.0011731962
M38390-2-CATCAAGGTGGACTGA-1	0.0011801075
M59080-1-GTTCCGTTCCCACAGG-0	0.0011828649
M46146-2-AGGTCTATCTCACTCG-1	0.0011860431
M72114-1-CTGTACCGTTAGGGTG-0	0.0011958426
M95987-1-CCCTGATCAGCTACTA-0	0.0011997861
M24578-2-ACCTGAATCCGAGCTG-1	0.0012067577
M46146-1-TTAATCCCACCTGATA-0	0.0012131716
M24578-1-TAACGACAGGATGGCT-0	0.0012230179
M46146-2-ACGGTCGTCTGAGCAT-1	0.0012271311
M75757-2-GCAGTTACATACATCG-1	0.0012286258
M7718-1-CACGTTCCAGCTACTA-0	0.0012332993
M58301-2-AACCTTTCATCTCATT-1	0.001248541
M48326-1-TACGCTCAGCAGGTCA-0	0.0012503462
M818338-2-CGAAGTTCATCTTTCA-1	0.0012528171
M95987-2-ACAGCCGTCGGAGTGA-1	0.0012548211
M307567-1-TCAAGTGGTCCCACGA-0	0.0012562642
M24257-1-ATTCCATGTTAACCTG-0	0.0012586361
M58301-1-GATTCGACAGCTGAAG-0	0.0012608593
M7718-1-TGAACGTAGTTCCAGT-0	0.0012618025
M46146-2-AGGCCACCACGTAGTT-1	0.0012619548
M58301-1-CACCAAATCGGCATTA-0	0.0012681677
M25557-1-TCTCACGCATGATCTG-0	0.0012699914
M99394-1-GACTCAAGTGATCATC-0	0.0012735832
M15627-1-CTCAGGGCACCAGACC-0	0.0012769043
M7718-2-ACATCCCTCGTGGAAG-1	0.0012796695
M8105-2-GATCGTATCGATCCCT-1	0.0012807848
M24257-1-GAAGCCCTCGGTTGTA-0	0.0012817086
R17073194-2-GACTGATAGAAGCCAC-1	0.001284075
M24257-2-ATGGGTTTCCTCACTG-1	0.001284833
M72114-1-TCCACCAGTCCCTGAG-0	0.0012855206
M59080-2-AGCCAGCGTGTTGAGG-1	0.0012862139
M48326-1-CTATCCGGTTCGGGTC-0	0.0012983803
M75757-2-TCATCATGTGCCTAAT-1	0.0013090866
M58301-1-TGGTTAGAGGAAGAAC-0	0.0013093699
M75757-1-TCTCAGCCACTCGATA-0	0.0013103022
M75757-1-AAGATAGCACTCTCGT-0	0.0013104546
M576228-1-ATCCTATAGGTACATA-0	0.0013109797
M26279-2-ACAGGGAGTTTCAGAC-1	0.0013114483
M59080-2-TATCGCCGTACTGACT-1	0.0013120658
M95987-2-CACGTGGCACAAGTGG-1	0.0013172848
M59080-1-GATCGTATCAAGAAAC-0	0.0013196089
M75757-2-GCCAACGGTCAAAGTA-1	0.0013268322
M75757-2-GGGTAGATCCCGAGAC-1	0.0013361578
M69779-1-TCATGGACAATAACCC-0	0.0013375288
M41832-2-AAGTGAACAAGAGTAT-1	0.0013379563
M75757-1-GCGAGAAAGTTTGTCG-0	0.0013393776
M58301-2-TCTCACGTCGTCGCTT-1	0.0013423923
M58301-2-TGTTACTGTATGAAGT-1	0.0013514656
M58301-1-CGCCAGAGTTCCGTTC-0	0.0013526108
M48326-2-CATCCCATCTCGGCTT-1	0.0013543813
M24578-1-TTCATGTCAACCTAAC-0	0.001359894
M24257-2-TACGGTACAGACCAGA-1	0.0013692419
M75757-2-TTGGTTTGTAGTGTGG-1	0.0013797518
M24257-1-GCCAGGTAGGTTCACT-0	0.0013824393
M48326-2-GCATTAGAGAATCGAT-1	0.001404114
M107983-2-AGTCTCCTCAGAATAG-1	0.0014103748
M395695-1-TCGGGACTCACCTACC-0	0.0014145718
M24257-2-GTGTGATAGCGGCTCT-1	0.0014197062
M48326-2-ATACCTTTCCACATAG-1	0.0014219169
M75757-2-CATCCGTAGCATCCCG-1	0.0014220898
M7718-2-CTCACTGTCACTTATC-1	0.0014259894
M808460-1-TGTAACGGTAACTAAG-0	0.0014276608
M75757-2-GTGGGAACAATTTCCT-1	0.001430502
M395695-2-TAGACCACACTGAGTT-1	0.0014363789
M75757-1-CCCGGAATCCCGAACG-0	0.0014368098
M35840-1-TCTACATAGAGGCCAT-0	0.001442524
M24257-2-TACAACGTCTAGTGTG-1	0.0014465043
M24578-2-TAGGGTTAGGCATGGT-1	0.0014491584
M75757-1-TGTCCCACAATTCACG-0	0.0014498598
M75757-2-AACCACAGTATGGTAA-1	0.0014514652
M75757-2-GTCTAGAGTAGGCTCC-1	0.0014530729
M77591-1-GTTGTAGTCCCGAATA-0	0.0014556508
M72114-1-TACGGGCTCCTTATGT-0	0.0014575245
M59080-2-TGCGGGTTCTTCCCGA-1	0.0014633331
M395695-2-TACCTGCCAAGTGGAC-1	0.0014645794
M7718-2-GTTACGATCCAATGCA-1	0.0014674753
M40820-2-TCCGATCGTTGCTTGA-1	0.0014675233
M46146-1-TCCTAATTCCAAATGC-0	0.0014743248
M576228-2-ACTGTCCCAACTGTGT-1	0.0014781829
M59080-1-CAAGCTAAGAATCCCT-0	0.0014796186
M71602-2-ACTTATCGTCTGTGAT-1	0.0014797029
M7718-1-TATCTTGCATTGCAAC-0	0.0014885581
M25557-1-ACTTATCTCCAACTGA-0	0.0014886215
M75757-1-CCATCACGTACTCGCG-0	0.00149111
M26279-2-TGCGACGCATATGGCT-1	0.0014918136
M46146-2-TCAATCTAGTTAGTAG-1	0.0014931501
M107983-1-TGCATGAAGCCGATAG-0	0.0014954252
M7718-2-CATACAGAGAGAACCC-1	0.0014962686
M46146-2-GTTCCGTAGTTGGCTT-1	0.0014970994
M54382-2-CCACTTGTCATGACAC-1	0.0014978667
M576228-1-CCACCATCAGTTACCA-0	0.0015013645
M46146-1-GGATGTTAGTATGGAT-0	0.0015036432
M48326-1-GCCCGAAAGTTGTACC-0	0.0015071256
M15627-2-CGTCAAAGTATGTCAC-1	0.001510851
M48326-2-CATAAGCGTGGTTCTA-1	0.0015126107
M38390-2-ACCCTCATCGCCCAGA-1	0.0015136038
M59080-2-CCGAACGCAGCTTTCC-1	0.0015149869
M29736-1-GGGATCCCATTCTGTT-0	0.001523656
M76807-2-ATCCCTGGTGACAGCA-1	0.001525066
M48326-2-ATTTACCCATTGTCGA-1	0.0015261776
M77591-1-CCTGCATAGCGAAACC-0	0.0015266695
M48326-1-AACGTCAGTTTCGATG-0	0.0015274413
M307567-2-GAAATGAAGGTGCTTT-1	0.0015285041
M75757-1-ATCAGGTCACGTTCGG-0	0.0015304296
M24257-1-GGAACCCGTCTTACTT-0	0.0015342438
M48326-2-ACGGTTATCTATCACT-1	0.0015391172
M59080-1-GATTTCTAGGGCAATC-0	0.0015460263
M24257-1-CTGCGAGTCCGTCCTA-0	0.001551169
M24257-2-GGGATGAGTCAAGGCA-1	0.0015574499
M54382-2-CTCATTACAGCTCATA-1	0.0015621163
M75757-2-TCCACGTAGTCAGGGT-1	0.0015653091
M307567-2-AACTTCTGTTAAGGAT-1	0.001568605
M24257-2-AGATCCAAGTGCAGCA-1	0.0015701653
M7718-1-TCCATCGAGACCGCCT-0	0.0015721881
M95987-1-GTTACAGTCAAGCCGC-0	0.0015722994
M75757-1-CCTTCAGTCTAGAACC-0	0.0015723952
M7718-1-TTTCGATTCCAATCTT-0	0.0015736498
M46146-1-TTTGGAGGTATCGTTG-0	0.0015757048
M58301-1-GTTAGTGTCCGGACGT-0	0.0015760137
M75757-2-GTTACCCTCGAGAGCA-1	0.0015760665
M95987-1-TACCTCGTCCGCAGTG-0	0.0015805354
M307567-2-CTGGACGAGCCACTCG-1	0.0015817088
M576228-1-CATAGACAGAGTCCGA-0	0.0015838608
M41832-1-TTCCGGTTCTACGGGC-0	0.0015864802
M24578-1-TATTTCGAGAAGGGAT-0	0.0015877929
M58301-2-ACCACAAGTACGAGCA-1	0.0015885723
M76807-1-CATAAGCAGTCACAGG-0	0.0015888236
M24578-1-CACTTCGCACAGAAGC-0	0.0015900866
M46146-1-CCAATTTTCGATGCAT-0	0.0015935436
M99394-2-AATCGTGAGGGCTAAC-1	0.0015981415
M77591-2-CTGTATTCATACAGCT-1	0.0016020928
M58301-1-CGTTGGGCAATCGCCG-0	0.0016028661
M24578-1-AGATCCAAGTGGCCTC-0	0.0016041605
M53116-2-AGCGCTGGTTGTGGAG-1	0.0016049534
M48326-1-TGCGGCATCCCAAGCG-0	0.0016091602
M24257-2-ATTCCCGAGGTGCAGT-1	0.0016098102
M72114-2-GCATTAGCAGCGAACA-1	0.0016104691
M69471-1-TCATGCCTCGGAACTT-0	0.0016118177
M7718-1-CAGGCCAGTAAGCGGT-0	0.0016130501
M41832-2-GAGCTGCAGGTCACTT-1	0.0016174875
M75757-2-GACACGCTCTATTGTC-1	0.0016263975
M75757-2-CTGTATTGTGCCCGTA-1	0.001629992
M46146-2-TCACACCAGGTTCCAT-1	0.0016308875
M7718-2-GGCTTTCTCTAGACCA-1	0.0016318421
M46146-1-TAGAGTCTCCTCACTG-0	0.0016350818
M7718-2-GGCAGTCGTCCGGTGT-1	0.0016361997
M41832-1-GCACGTGCATTCAGCA-0	0.0016387829
M59080-1-ATTCCCGGTGGTAACG-0	0.0016417622
M7718-2-GGGTGAACACGGATCC-1	0.0016429855
M24578-1-ACGCACGTCCGAGTGC-0	0.0016484571
M48326-1-CATGAGTTCAAACCTG-0	0.0016502228
M77591-1-CATCGGGGTACGTAGG-0	0.0016552301
M95987-2-CTGTATTTCCAGCTCT-1	0.0016566929
M41832-2-CTGCCTAGTCCAAATC-1	0.0016567187
M107983-2-GTGTGATCACATCCCT-1	0.0016569801
M8105-1-AATTTCCTCAGAGCAG-0	0.0016646634
M26279-2-CCCATTGTCATCACCC-1	0.0016650106
M75757-1-GTCTACCCAAATGATG-0	0.0016711444
M75757-2-CCCTCTCAGGTCGTAG-1	0.0016775174
M53116-1-TTAGGCACAATGACCT-0	0.0016806537
M75757-2-GATGAGGTCTGGTCAA-1	0.0016818411
M99394-1-AATGGCTTCCACTGGG-0	0.0016819275
M46146-1-GGTGGCTGTCCGGTCA-0	0.0016843545
M7718-1-GATAGCTAGTATAGAC-0	0.0016948758
M24578-2-TGTTCTAGTGTTACAC-1	0.0016956484
M40820-2-CCACTTGCACTTCATT-1	0.0016965495
M89107-2-GTCCACTGTCGTTATG-1	0.0017058718
M77223-1-CAACGGCTCCTAAGTG-0	0.0017127404
M59080-1-GTCACGGTCCCGTGTT-0	0.0017184297
M75986-2-GGTGAAGTCCAGCCTT-1	0.0017215717
M41832-2-CGGCAGTGTCTAATCG-1	0.0017222905
M46146-2-GGGTAGAAGCTACTAC-1	0.0017242765
M58301-2-GTCATTTAGTAAACAC-1	0.0017358203
M95987-1-AGCCAGCAGACACACG-0	0.0017376449
M58301-1-GTGGTTAAGGCATCGA-0	0.0017377711
M395695-1-GGATCTAGTCACAATC-0	0.0017404029
M107983-2-GCTGGGTGTACACGTT-1	0.0017438747
M24257-2-TACAACGTCAGACAAA-1	0.0017457746
M24257-2-ATTCCCGAGACCATAA-1	0.0017464531
M76807-2-ATGGTTGTCCATAAGC-1	0.0017475174
M8105-2-TTACGTTGTTTCGATG-1	0.0017517754
M95987-2-TTGCCTGCAGAGATTA-1	0.0017532189
M77223-1-GGGTGAACATGGCTGC-0	0.0017560435
M58301-2-TCGTGCTTCAACTTTC-1	0.0017619097
M40820-2-GTCAAACTCTACGGTA-1	0.0017635941
M89107-2-TCTTTGAGTGCTATTG-1	0.0017671152
M571120-1-ATGTCTTTCCCTCTAG-0	0.0017676092
M40820-2-CTTACCGAGCCTGAAG-1	0.0017742899
M59080-2-CCCGGAAAGACTTCAC-1	0.0017779834
M7718-2-GTGGAAGTCTCAACCC-1	0.0017794084
M71602-1-TTCGATTCATCCTTGC-0	0.0017813286
M75757-2-TTTATGCTCTTACGGA-1	0.0017835196
M48326-1-CTACCCACAGACACCC-0	0.0017841178
M95987-1-TTAGGGTTCCAATGCA-0	0.001786804
M7718-1-TGATGCAAGCCTTCTC-0	0.0017890274
M71602-2-CATTCTAAGAGGATCC-1	0.0017894408
M571120-1-AATCGTGGTGGTACAG-0	0.0017921268
M58301-2-TGTAACGGTCGGTAAG-1	0.0017940609
M75757-2-AGAGCCCTCCCGATCT-1	0.001797208
M307567-1-CCCGGAACACTCCCTA-0	0.0017996514
M46146-2-CATCAAGTCTCCAAGA-1	0.0018004737
M75757-1-TTCTGTAAGTAGGCCA-0	0.001801806
M307567-1-AAATGGAAGATACTGA-0	0.0018025665
M76807-1-GAGTTACCAAGTGGGT-0	0.0018025931
M58301-1-CTTCCGAAGGCCACCT-0	0.0018074778
M59080-1-GCAACATGTCATCACA-0	0.0018097558
M75757-1-AAAGTCCTCACTCGAA-0	0.0018132409
M24257-2-TCGGGACTCAAAGGTA-1	0.0018149334
M59080-2-ACTATTCTCGCTGACG-1	0.0018176622
M95410-2-ACACCAATCCATAGAC-1	0.0018183942
M41832-2-CCATAAGTCTTACTGT-1	0.0018194928
M395695-1-GTAATCGCACAATGAA-0	0.0018210454
M54382-1-TGGGAGATCCGGCTTT-0	0.0018235052
M58301-2-ATCGTAGCATAACAGA-1	0.0018259797
M395695-2-CGAATTGTCTCCGATC-1	0.0018267543
M46146-2-ACATCCCAGTTTCGAC-1	0.0018300588
M46146-1-ACGCACGTCTCTGCCA-0	0.0018302518
M24578-1-GATGATCGTGATTCTG-0	0.0018321038
M8105-2-AAACGAAGTGAACCGA-1	0.001832911
M75757-1-ACTTTGTCATGAAGGC-0	0.0018343518
M24578-2-GTCCACTCATGCCGAC-1	0.0018366424
M571120-1-AAGCATCGTATCAAGA-0	0.001837931
M7718-2-CTCTCGACACAGCCAC-1	0.0018390049
M307567-1-GGAGCAACAAATGGCG-0	0.001842394
M53116-1-ACTTCCGCACAATGCT-0	0.001842756
M95410-1-GCTACCTAGCCAGACA-0	0.0018442397
M107983-1-CGACAGCTCCAACCGG-0	0.0018458077
M75757-1-CTTTCAAGTCCAGCAC-0	0.0018458855
M99394-1-TGACAGTAGGAACTAT-0	0.0018460742
M40820-2-GATCACATCCGTATGA-1	0.0018502596
M46146-2-TTCCGGTAGAACAGGA-1	0.0018536495
M75757-1-CGGGCATGTCTACACA-0	0.0018538291
M77223-2-AGTACCACAAACTGCT-1	0.001853862
M75757-2-CTAACCCAGTGGAAAG-1	0.0018549099
M95987-1-CATTCCGGTGATGTAA-0	0.0018710202
M8105-2-CTATCCGCAGTAGAGC-1	0.0018793481
M7718-2-TTAGGCACAACACTAC-1	0.0018816087
M7718-1-GCCCAGAAGTTACTCG-0	0.0018816828
M75757-1-CATTCTACACCGTGGT-0	0.001883767
M107983-1-TTTCAGTTCCGTGGGT-0	0.0018840095
M46146-2-ATGGGTTAGGTGCCTC-1	0.0018848395
M48326-2-ATCACAGCATAGGTTC-1	0.00188669
M75757-1-ATCAGGTTCTGGCCGA-0	0.0018872592
M395695-1-ATGTCTTGTCGCATCG-0	0.0018928964
M26279-1-TATATCCCATCGCTCT-0	0.0018943556
M48326-2-GTTAGTGGTGTCCACG-1	0.0018976663
M58301-2-CATGGATAGCACTCAT-1	0.0018980067
M58301-2-CCGGGTAAGCTCACTA-1	0.0018985727
M75757-1-ATTCTACAGACTGAGC-0	0.0019022723
M7718-1-TTCACCGTCGCTCTCA-0	0.0019025251
M47734-2-GAAACCTTCATCGCTC-0	0.001908526
M24257-1-CTCCCTCTCTGAGATC-0	0.0019088024
M24257-1-TTCATGTGTCCTTTGC-0	0.0019118759
M46146-1-GGAATCTTCTCGACGG-0	0.0019128759
M41832-1-CTAAGTGTCGTAGGGA-0	0.0019137805
M75757-1-ACGGGTCTCCCTCATG-0	0.0019250023
M75757-2-CTCTGGTGTCGCCACA-1	0.0019263044
M25557-2-GTCGAATCAACTGAAA-1	0.0019294993
M24257-1-TATGTTCTCCCGTGTT-0	0.0019298912
M75757-2-GAGCTGCTCAGACCTA-1	0.0019309152
M75986-1-TCGCACTTCACGATCA-0	0.0019386552
M41832-2-GCAGGCTAGAATCTAG-1	0.0019391006
M818338-2-TCGGTCTTCGATACTG-1	0.0019407038
M7718-2-ATGACCACAAGTGCTT-1	0.0019407735
M24257-2-TGGTGATTCATTTCCA-1	0.001943016
M95987-1-GTTGCTCTCCTCTAAT-0	0.001945839
M95987-2-TAGATCGTCTCCATAT-1	0.0019467876
M7718-2-GCTACAAAGGTCATAA-1	0.0019472508
M58301-1-GCATCTCGTAACTAAG-0	0.0019506429
M26279-1-ACGTACAGTCGACTTA-0	0.0019513197
M75757-2-GATTTCTTCGCCAGAC-1	0.0019526953
M107983-1-GCAGTTACACATAACC-0	0.0019537641
M576228-2-TTCTAGTCACGAGAAC-1	0.0019550764
M24257-2-GTTGTCCCAGTGTGCC-1	0.0019562389
M395695-2-ACAAAGAGTCGTACAT-1	0.0019661188
M58301-2-CTAACTTAGAGGGCGA-1	0.001967756
M24257-2-AATAGAGCACGACGCT-1	0.0019734039
M571120-2-ATTCTACCACCTAAAC-1	0.0019760055
M59080-2-ATTCTACAGCATTTCG-1	0.001977856
M13340-1-TAGGAGGGTAGCTTGT-0	0.0019805247
M71602-1-CTGTGAACAAGATTGA-0	0.00198102
M26279-2-CTTCAATTCGTTGTTT-1	0.0019860321
M8105-2-AATCACGTCCGGGACT-1	0.0019865835
M99394-2-CTTCTCTGTTTCTATC-1	0.0019947346
M58301-1-AGGGCTCAGAAGCTCG-0	0.001997352
M40820-2-GCAGTTACAAATGATG-1	0.00199874
M107983-2-ATTTCTGTCAATGCAC-1	0.0019993056
M99394-1-CCTGCATTCAATCCGA-0	0.002000462
M95987-2-GTAGGAGAGCATGGGT-1	0.0020024313
M7718-2-TCCCAGTCACGGGTAA-1	0.0020110228
M75757-2-ATTTCACTCAGGAGAC-1	0.0020129594
M40820-1-TGTTCCGCAGCCTATA-0	0.0020138926
M48326-2-TGTCCTGAGAGGGTCT-1	0.002016031
M41832-1-GGATGTTGTTCCAGGC-0	0.002017131
M40820-1-ACGGTTAAGAGCATCG-0	0.0020184382
M41832-1-GTTGTGATCCTGGCTT-0	0.0020194352
M571120-2-ATGCCTCGTCCTCAGG-1	0.0020203483
M46146-1-CGAAGGACAACGACTT-0	0.0020235311
M48326-1-TTGAGTGTCCCTAGGG-0	0.0020273533
M99394-2-CGAATTGTCACTCGAA-1	0.0020275912
M38390-2-AACAAGACACACACTA-1	0.0020276944
M46146-1-TCCCATGAGGTTACCT-0	0.0020351044
M26279-1-TCTACCGTCTACGCGG-0	0.002040161
M24578-1-TCTAACTCAAGTGCTT-0	0.002041251
M24578-2-GACATCACATCAGTCA-1	0.0020456684
M75757-1-AAGCCATTCGCTGTTC-0	0.0020485257
M7718-1-TTGTTCAGTACAGTCT-0	0.0020521118
M59080-1-CGACAGCCAATTGCAC-0	0.0020559235
M46146-1-AACAACCGTTATTCTC-0	0.0020561605
M71602-2-AGGGTGACAGTGTGCC-1	0.0020568627
M24578-2-AGTTCCCTCGGTCACG-1	0.0020596571
M76807-2-TGTAAGCAGACTGGGT-1	0.002063135
M41832-1-GAGTGAGTCAGGTAAA-0	0.0020636457
M41832-1-ACGCACGGTGGAATGC-0	0.0020648823
M99394-2-TAACGACAGGCACTCC-1	0.0020720211
M95987-1-GACTCAAAGAAGAACG-0	0.002072955
M59080-2-AAGCGTTTCAGCACCG-1	0.0020735052
M24257-2-TGAACGTCAATACCTG-1	0.002074057
M58301-2-ACGTCCTGTTGGGCCT-1	0.002075066
M58301-2-CCCATTGAGTCATGGG-1	0.0020813723
M58301-1-TCTACCGTCTTAGCCC-0	0.002084108
M46146-1-GACAGCCTCTAGGAAA-0	0.0020869328
M26279-2-TCTGCCACAACTGAAA-1	0.0020952637
M107983-2-TGTTACTCAGCACAGA-1	0.0021007983
M58301-1-AATCACGAGAGCAGTC-0	0.0021016677
M38390-2-TCAATCTTCGTGCTCT-1	0.0021022751
M89107-2-GTCTGTCGTGAGCTCC-1	0.0021068708
M307567-2-CAATCGAAGTAGGCCA-1	0.0021101937
M46146-2-CCGGTAGGTACCGCGT-1	0.00211444
M40820-2-TGATGCATCTCCATAT-1	0.0021176296
M58301-1-CGCCATTCATCCGCGA-0	0.0021230853
M95987-2-TTCGATTGTTCTATCT-1	0.002124971
M58301-2-ACGGAAGGTCAAGGCA-1	0.0021256474
M24578-2-GCACGGTCAAAGGATT-1	0.0021292728
M40820-1-TACTTCAAGGGCGAGA-0	0.0021308379
M576228-2-GTATTGGTCAGTCAGT-1	0.0021321538
M26279-2-ATGACCACACAGCATT-1	0.002132623
M107983-2-GAAACCTAGGTCCGAA-1	0.0021361352
M99394-2-AAGTTCGTCCATCCGT-1	0.0021364957
M26279-2-ACTATCTGTACTGAGG-1	0.0021402615
M48326-1-CCTAAGACAGGCTATT-0	0.0021402794
M71602-2-TTGCCTGGTGTTAGCT-1	0.002145002
M7718-1-GACGTTAGTCCCAAAT-0	0.0021457993
M24257-1-CAGGCCAGTTGCGGAA-0	0.0021545792
M59080-2-GGTTGTACACAACATC-1	0.0021561827
M38390-1-TTTGTTGCACAGGATG-0	0.0021622975
M24257-2-GGTGTCGTCCTTGGAA-1	0.002163182
M24257-2-AATTTCCCACAATTCG-1	0.0021660845
M99394-1-CCATCACAGGCGCTTC-0	0.0021698277
M26279-1-GGAGCAAGTTTACACG-0	0.0021765023
M75757-1-AGGATAACAGTTCACA-0	0.0021795025
M46146-1-CTGCCATTCGCTAGCG-0	0.0021796627
M15627-2-CTTCAATGTAGTTCCA-1	0.0021800403
M38390-2-ATGGTTGAGATCCTAC-1	0.0021826797
M75757-1-TGACGCGCAGGAACCA-0	0.0021845854
M59080-2-AGAGAGCTCCGTAGTA-1	0.0021877096
M46146-1-CTCATCGAGTTAACGA-0	0.002190439
M40820-1-ACCACAAAGTCTAACC-0	0.002190915
M107983-1-GGGTGTCTCCTCATAT-0	0.0021924737
M576228-1-CCATCACTCTAGCAAC-0	0.0021929638
M75757-1-ATCACTTGTGGACCTC-0	0.0021961343
M395695-2-GTCTTTAAGAACCGCA-1	0.0021967646
M46146-2-GTTACGATCCCGAGAC-1	0.0022003173
M59080-1-TATTGGGAGTTGGAAT-0	0.0022065504
M46146-2-TGGAGGAGTCACTGAT-1	0.00220666
M71602-1-AACTTCTTCCATGAGT-0	0.0022070592
M46146-1-AGGGAGTTCTTTCCAA-0	0.0022106632
M59080-2-TACCTCGTCACTGATG-1	0.0022126627
M95987-2-GTCATCCCAATAACCC-1	0.0022142935
M58301-1-AGTCATGTCGATCCCT-0	0.0022155577
M41832-2-AGGTCTATCGGACCAC-1	0.002217633
M75757-2-GCAGTTATCATAAGGA-1	0.002217741
M95987-1-CGAGTGCAGCGCCATC-0	0.002219843
M99394-1-ACAGGGAAGACTAGAT-0	0.0022211645
M95987-1-GTCAAGTCACATCCCT-0	0.002223088
M75757-2-CCCTAACCATACGCAT-1	0.002229729
M15627-2-TTGCATTCATGGCTGC-1	0.0022299774
M46146-1-AGCGTATTCGGCTCTT-0	0.0022329218
M107983-2-TCTTGCGCACCCTGAG-1	0.0022339346
M7718-2-ATGCGATAGGTTACAA-1	0.002236342
M75757-1-CTCTGGTAGAGTCGAC-0	0.0022376732
M24257-1-CGATGCGCAGACGCTC-0	0.002238488
M25557-1-TACTGCCCAGACCATT-0	0.0022404063
M71602-1-AGACAGGCAGTTGCGC-0	0.0022417328
M46146-2-TACCTCGGTCTGTCCT-1	0.0022442166
M26279-2-TCAGCCTCAACACAAA-1	0.0022445447
M307567-1-GCAGCTGGTTTCGCTC-0	0.002253133
M75757-2-AGGGTGACACCTGCAG-1	0.0022542675
M58301-2-TTCCTTCAGCGACTGA-1	0.0022575683
M95987-1-CTGGCAGTCTCACGAA-0	0.0022581914
M75757-2-AGACACTCAGAAATCA-1	0.0022582642
M26279-1-ACATTTCCAGGTTCCG-0	0.002260137
M48326-1-CCACGTTTCCTATTTG-0	0.0022617877
M77591-1-CATGCGGGTTATCTTC-0	0.0022631502
M8105-1-GCATCTCAGGAACTAT-0	0.0022634661
M48326-2-TGACTCCTCTCGGGAC-1	0.002264232
M77223-2-CCCTCTCAGGAACATT-1	0.00226586
M46146-1-AGGTTGTGTCCAAGAG-0	0.0022686122
M7718-2-GACACGCGTGCAATGG-1	0.0022699428
M71602-2-ATCTTCACAACCCTCT-1	0.0022708399
M7718-1-TTCTTCCTCAATCTCT-0	0.0022747817
M8105-2-TTGGGATGTCCAATCA-1	0.0022778842
M75757-1-CCCGAAGGTAAGTTGA-0	0.0022781866
M7718-2-TAGGTACAGTCATCGT-1	0.0022784467
M58301-1-CGTGAATGTATGTCTG-0	0.0022826374
M41832-1-AAACCCATCGAGCTGC-0	0.0022840495
M818338-2-CATAGACGTCTGTGAT-1	0.0022879797
M24578-2-TCTACATGTGGACTAG-1	0.002295243
M46146-2-CTCCTTTAGACTCTTG-1	0.0022961602
M89107-2-GTGTTCCCAATGGCAG-1	0.0022961886
M307567-2-AACGGGATCCATTTGT-1	0.002297847
M41832-2-TCAGGTAAGGTAGATT-1	0.002297907
M26279-2-CGCAGGTCATAATGCC-1	0.0023029484
M75757-1-TAATTCCCAGGTATGG-0	0.0023041728
M75757-2-ATTCTACCATTGCTGA-1	0.0023059712
M95987-2-AAGTGAAGTTGGACCC-1	0.002306379
M71602-2-CATACTTCAATTGCAC-1	0.0023111922
M24257-2-ACCGTTCTCTGTGCTC-1	0.0023115317
M75757-1-GACCCTTTCCTTGAAG-0	0.0023129098
M7718-1-GAGGCAACATTGCCGG-0	0.0023142155
M48326-1-CGCAGGTCAGAGGGTT-0	0.0023151587
M24578-1-AAACCCAGTCATCCCT-0	0.002317118
M58301-2-TCCTAATAGGTTCCAT-1	0.0023185257
M395695-2-GACCTTCCAGACACCC-1	0.002319386
M95987-2-AACACACGTTGCATGT-1	0.0023198486
M24578-1-CAGTTAGGTATGAAAC-0	0.0023248652
M395695-2-TATATCCTCTGTCCGT-1	0.0023261497
M6344-2-CGCATAATCTTACCAT-1	0.0023271719
M26279-1-AGTACCACACGGAAGT-0	0.0023305474
M77223-1-GGAGGTACAAACTCGT-0	0.0023322767
M46146-2-TTACCATAGACTAGAT-1	0.0023331833
M40820-2-CAACCAAGTCCGAAGA-1	0.0023334848
M75757-2-CCACGTTCATATCTCT-1	0.0023376879
M25557-1-ACACCAACAAAGGGTC-0	0.002337825
M71602-1-ATGCATGGTATCGTTG-0	0.0023378916
M71602-2-GAGCTGCCAGCGGTTC-1	0.0023379622
M40820-2-CTTAGGAAGCTAAACA-1	0.002341049
M107983-2-GTGTCCTCATTCTGTT-1	0.002341878
M29736-2-AAGAACATCGGAATTC-1	0.0023437329
M59080-2-AAAGAACCAATGCTCA-1	0.0023442681
M46146-1-GTGCTTCAGGCCACTC-0	0.0023452907
M26279-1-AAACGCTTCTCGCTTG-0	0.002346037
M26279-1-GCATTAGGTAGGAGTC-0	0.002348443
M7718-2-ATTTCACAGCTAGCCC-1	0.0023500863
M41832-2-CTCATCGGTATCCCAA-1	0.0023518242
M46146-2-CGGGCATTCACCCATC-1	0.0023522046
M571120-2-CAGGCCAGTCTACATG-1	0.0023576634
M59080-1-GGCTTTCTCGACACTA-0	0.0023617726
M99394-1-TACCTCGCAGGAGGAG-0	0.0023647645
M48326-2-TCCGAAAGTTGCATTG-1	0.0023658758
M26279-2-TCATTACTCAACTGGT-1	0.0023663498
M40820-2-ACTGTCCAGCCAACCC-1	0.0023664173
M8105-2-CCTCACAAGGTGCGAT-1	0.0023717117
M75757-2-CAACGGCTCGTCCTTG-1	0.0023727247
M40820-2-CGAATTGGTGTGTCCG-1	0.002376355
M307567-1-GAAACCTGTGTTGATC-0	0.0023771496
M58301-2-ACTGTGAAGCCATTTG-1	0.0023829131
M26279-2-ATGATCGCATCGGTTA-1	0.0023856775
M99394-2-ACATTTCCAATTGCAC-1	0.002388446
M46146-1-GGTCTGGAGCACCCAC-0	0.0023943922
M8105-2-GTCATGACAAGTATAG-1	0.0023953514
M107983-2-TCCGAAATCATAGGCT-1	0.0024015887
M107983-1-ACGCACGTCGCTCTAC-0	0.00240471
M41832-2-GGGCGTTCAGCCTATA-1	0.0024069177
M77591-2-GAAACCTGTTTAGACC-1	0.0024118966
M107983-1-GGTGTCGCAAGGCAAC-0	0.0024123508
M89107-2-TCGAACAGTCATCACA-1	0.002413246
M72114-1-GCCATGGTCTACCCAC-0	0.0024164843
M95987-1-ACTCTCGGTTGCATTG-0	0.0024179425
M59080-1-ATTTCTGGTTAACCTG-0	0.002419525
M26279-2-GAATCGTTCTTTCGAT-1	0.0024208706
M7718-2-AATGACCAGCACACAG-1	0.0024235002
M95987-2-ACTATTCGTACCGTGC-1	0.0024259991
M24257-1-CTGTGGGTCATGGAGG-0	0.0024275612
M95987-2-TGTGCGGAGAACTCCT-1	0.002428592
M25557-1-CCTCATGAGTGGTTAA-0	0.0024318795
M59080-2-GCAACCGTCCACCTGT-1	0.002432416
M107983-1-TTCAATCCACAGCTTA-0	0.0024330025
M59080-1-CATCGTCAGGATTTAG-0	0.002434498
M26279-2-CTCCATGAGGGATCGT-1	0.0024368772
M58301-1-CAAGACTGTCAAAGCG-0	0.0024368945
M47734-2-GTATTGGAGTGCTCAT-0	0.0024371827
M41832-2-TGACTCCCAAAGACGC-1	0.002439112
M95987-1-CATAAGCCACCACTGG-0	0.0024435576
M40820-2-CGGGACTGTTATGACC-1	0.0024442144
M35840-2-TCAGCAACAGCTGTGC-1	0.0024465378
M7718-2-GGCAGTCGTTTGGGAG-1	0.0024568355
M26279-1-AGCGTATTCGCTGCGA-0	0.0024589498
M95987-1-TTCCGTGGTAGCTAAA-0	0.0024594902
M395695-2-CATGCCTGTGTTCATG-1	0.0024621706
M808460-1-GCTACAACACGACTAT-0	0.0024638877
M71602-2-CATAAGCTCGCAGTGC-1	0.0024649377
M46146-2-TGATCAGTCTCGTCAC-1	0.0024657876
M46146-1-GAAGCGATCAGTCCGG-0	0.0024684954
M26279-1-GAGCTGCTCTACTGAG-0	0.0024730603
M24578-2-GTCGAATCAAAGTGTA-1	0.002473179
M76807-1-CATAAGCAGGTTACAA-0	0.0024738412
M26279-1-TACATTCTCGATAACC-0	0.0024748906
M6344-1-AAACGCTTCCCTCGTA-0	0.0024749455
M15627-2-CACTTCGTCTGGCCGA-1	0.0024770137
M24257-1-TGGAACTAGTCCCAGC-0	0.0024790484
M53706-1-GCTCAAAGTTGCGGCT-0	0.00247925
M40820-2-CGAATTGGTTCAGCGC-1	0.0024811202
M46146-1-TGAGCGCAGCCAGAGT-0	0.002483745
M77591-2-TTCACGCCAACAGCCC-1	0.002485015
M75757-2-GTTGCTCCATTGCAAC-1	0.0024886203
M107983-1-AGAAGCGAGCATGAAT-0	0.002489423
M24257-2-CATCCCAAGACTTAAG-1	0.002490274
M40820-2-CGCATAACAACCAATC-1	0.0024941463
M46146-2-GCTTGGGCACAAGCTT-1	0.002494323
M58301-2-CGCCAGAAGTAAGAGG-1	0.002495464
M75757-1-CAGATTGGTGTCCATA-0	0.0025066498
M46146-1-CGTTAGAGTGTAGTGG-0	0.0025068426
M8105-1-GCAGCTGCACAGTACT-0	0.0025072976
M75757-2-AAAGTGATCCCTCTAG-1	0.002509131
M7718-1-TCAATTCCACTAGGCC-0	0.0025097586
M48326-2-AAAGTGATCATGACAC-1	0.0025134734
M24257-1-TGGAACTGTTGTACGT-0	0.0025136562
M395695-1-GAACTGTGTTACACTG-0	0.002513898
M7718-1-GAGACTTAGGGTCACA-0	0.0025152008
M71602-1-CCCATTGTCGCGATCG-0	0.0025152466
M24257-2-CTACCTGCAAGTAGTA-1	0.0025193575
M89107-2-TCGATTTCAGTGGTGA-1	0.002526076
M58301-2-CCGTTCATCTTGTTAC-1	0.0025272153
M75757-1-CTCCCTCCAGGCCTGT-0	0.002528002
M24578-2-TCGGTCTCATGTGGTT-1	0.0025292863
M26279-1-TCACGCTTCGCCAATA-0	0.0025312004
M24257-1-CTTTCGGGTCGCCACA-0	0.0025360365
M46146-2-TGCTTCGGTTGTCAGT-1	0.0025378512
M818338-1-CTACTATGTCGTGGTC-0	0.0025379278
M7718-1-TCTATACGTCACTCTC-0	0.0025386661
M41832-1-CGGGTCAGTGTCCGTG-0	0.0025433118
M46146-1-GTTACAGAGTCGTCTA-0	0.0025465123
M46146-1-GTTGCGGGTTAGAGAT-0	0.0025471456
M95987-2-TATCAGGGTCGACTGC-1	0.002549773
M59080-2-GTCCACTCAATGTCAC-1	0.0025501966
M307567-1-GGGCTACTCAACCGAT-0	0.0025540853
M40820-1-AACCACACAAACTCTG-0	0.002556106
M48326-2-GCGAGAACAGATCCTA-1	0.0025573547
M41832-2-TGCAGATGTTCGGTAT-1	0.0025600072
M24257-1-CGCCATTTCCGATAAC-0	0.0025657644
M48326-1-AAAGGATAGATACGAT-0	0.0025674587
M71602-2-TCATCCGCAAGTGATA-1	0.0025706233
M89107-2-GAGACCCAGCGCTTCG-1	0.0025738599
M58301-2-TCGGGCACACCATATG-1	0.002580726
M46146-1-CACGTGGCACCAGTTA-0	0.0025809656
M571120-1-CTCCTTTTCGTCAGAT-0	0.0025826069
M307567-2-TTCCTCTTCTCTCAAT-1	0.0025829254
M53116-2-GTTGCTCGTCTCCTGT-1	0.0025851128
M8105-2-AGGGCTCCAGAATCGG-1	0.0025892307
M46146-1-TGCCGAGGTAGCTCGC-0	0.0025928153
M69471-2-ACCTGTCCAGAGAAAG-1	0.0025932898
M46146-2-CATGCTCTCGCTATTT-1	0.0025938272
M40820-2-CTCATCGTCATCGCAA-1	0.0025943217
M307567-2-ATCTTCAGTACCCACG-1	0.002596838
M46146-1-GTGCACGCACGGAAGT-0	0.002596973
M307567-1-TCAATCTGTACGCTTA-0	0.0025979914
M40820-2-CGCCAGATCTAGCCAA-1	0.0025985308
M58301-1-TAAGCGTTCCGTTGGG-0	0.0025986887
M75757-1-ACCCTTGGTTATAGCC-0	0.002598848
M107983-2-GCCTGTTTCTAATTCC-1	0.0026010566
M71602-2-CCGAACGGTGCGGCTT-1	0.0026091107
M395695-2-TTGCATTTCTCTAAGG-1	0.0026100902
M58301-1-TGGAGGAAGCCACTCG-0	0.002611512
M48326-2-ATTCCTAGTACCACGC-1	0.0026133014
M24578-1-ACTTCCGGTTCGATTG-0	0.0026135945
M107983-2-CATTCTAAGTCCCGAC-1	0.0026142502
M75757-1-TTTAGTCGTTCATCGA-0	0.002614325
M46146-1-GATAGAATCGACCATA-0	0.002615681
M395695-2-AGTGTTGTCCTTGAAG-1	0.0026239608
M75757-2-TAAGCACCACTGAGTT-1	0.0026282228
M59080-1-CGAATTGAGAATAACC-0	0.0026289108
M76807-1-GACTCTCAGAGCATAT-0	0.0026291192
M58301-2-TGTTGAGCAGAGGAAA-1	0.002630617
M48326-1-TAACGACCACAAAGTA-0	0.0026314505
M7718-1-ATTATCCAGAGTCAAT-0	0.0026315313
M40820-2-CTAACCCCAGGCCCTA-1	0.0026319353
M75757-1-ATCCACCGTACCTGTA-0	0.0026376662
M58301-1-TTCTAACTCATCTCTA-0	0.0026401137
M46146-1-TTCGCTGTCGAGTCTA-0	0.0026434308
M7718-2-CTGCGAGAGCTGTTAC-1	0.002643806
M46146-1-TGTCAGACATTCGGGC-0	0.0026467568
M46146-1-CATTCTAGTATCGCAT-0	0.0026485296
M58301-1-GCCAGGTCAAGCACCC-0	0.0026489918
M24578-2-GGAATGGGTGACTATC-1	0.00264915
M59080-2-GAGGCCTCATAGTCGT-1	0.0026500793
M395695-2-ACAGCCGGTGGCCACT-1	0.0026555744
M46146-1-CCTCTAGTCAACTCTT-0	0.0026625318
M93995-2-GTGAGTTGTCCCTGTT-1	0.002663312
M24257-1-CCTACGTCAAGACCTT-0	0.0026673796
M95987-1-TTGTTCAAGTTGCATC-0	0.0026678771
M48326-1-GTGCGTGTCGCTGATA-0	0.0026698804
M58301-1-CATCCACAGATGCTGG-0	0.0026709163
M48326-1-ATTTACCTCTGCTTTA-0	0.0026737389
M26279-2-TTGGATGAGCTGAAAT-1	0.002677198
M48326-1-TCACATTCAGGTTTAC-0	0.0026772853
M59080-1-CATTCCGGTGGGATTG-0	0.0026814353
M24578-2-AACAAGAGTCCCTAAA-1	0.002683382
M46146-1-AATGGAATCTCCCAAC-0	0.0026858589
M26279-2-CACGAATTCACCATAG-1	0.002690943
M71602-2-ACACTGACATGGCCAC-1	0.002692296
M48326-1-ACGTTCCGTCTACACA-0	0.002695651
M46146-1-AACTTCTAGTGTAGTA-0	0.002702142
M46146-1-AATGGAAGTTAAGAAC-0	0.002702312
M41832-1-TCCATCGGTACGTGAG-0	0.0027023428
M99394-2-AGGCCACAGATCGCCC-1	0.0027035058
M71602-2-TTAGGGTAGGCTCACC-1	0.0027039105
M571120-2-GAGACCCCAGCAGTAG-1	0.0027070951
M41832-2-CAAGGGAGTAGACAGC-1	0.0027113943
M77223-1-ATTGGGTTCCTAAGTG-0	0.0027123769
M38390-2-AGCGATTGTGAGAGGG-1	0.002712897
M107983-2-ATTATCCGTCCTCCTA-1	0.0027133732
M76807-1-AACCTGACACTGGCCA-0	0.0027148388
M41832-2-TGGTGATAGCAGCCTC-1	0.0027157518
M26279-2-CCGTAGGTCTGGACTA-1	0.0027157909
M26279-1-GCCAGCATCATACGAC-0	0.0027233297
M75757-1-ACACGCGTCAAGTCTG-0	0.002723489
M15272-2-GTGGTTAAGTTCGCAT-1	0.00272654
M46146-1-ATAGACCAGAAGCCAC-0	0.0027297838
M41832-2-ACTTAGGTCACTGGTA-1	0.0027320178
M75757-2-TGAGACTGTGTCTTGA-1	0.0027374204
M24257-2-GTGCTTCCACAGCGCT-1	0.0027374593
M99394-2-TTTCAGTAGGTCGTCC-1	0.00273966
M99394-2-TGTGATGCAAGGTACG-1	0.002740676
M99394-2-ATTCATCCAAATGGTA-1	0.002742981
M58301-2-CACTGAACAGACCATT-1	0.002750047
M75757-1-ACCATTTAGGGCAACT-0	0.0027504025
M107983-2-GCATTAGCAGTCTCTC-1	0.002752877
M41832-2-CTCTCAGAGCCTCAAT-1	0.0027532391
M46146-2-CTTCTCTAGGGTCTTT-1	0.0027535434
M24257-1-AACCATGTCACTTGGA-0	0.0027540207
M24257-2-CTCCCTCGTCTACACA-1	0.0027549313
M75757-1-TTCTTGATCGATTTCT-0	0.0027553798
M48326-2-TATACCTTCCATTGCC-1	0.002755415
M40820-1-TGCCGAGTCCGTGTGG-0	0.002756463
M77591-2-CCTATCGAGCCGTTGC-1	0.0027573442
M7718-1-GTCCCATTCATGCTAG-0	0.0027640236
M48326-2-TAACCAGGTTCCACAA-1	0.0027700765
M75757-2-CATCGGGGTGCAATGG-1	0.0027784698
M95987-2-GTGCGTGTCACTTGTT-1	0.0027803627
M41832-2-CTGCTCATCTCACTCG-1	0.0027819218
M99394-2-ATGCATGAGACCAGAC-1	0.002785203
M41832-1-GCAACATCATCTTTCA-0	0.002785668
M7718-1-TAAGCACCAATAGTGA-0	0.0027857898
M76807-2-GAAGTAAAGTATTAGG-1	0.0027892115
M46146-1-GCCTGTTGTCTCTCTG-0	0.0027939423
M75757-1-TACAACGAGGCATCTT-0	0.0028025305
M576228-2-TCAAGACGTCGCACAC-1	0.0028026714
M58301-1-ATTCAGGCAGCAGAAC-0	0.0028039052
M59080-2-CATGCCTGTGTAACGG-1	0.002810517
M107983-2-TAGGGTTTCCTTCAGC-1	0.0028139239
M24257-1-CATGGATGTAACCCGC-0	0.0028151516
M26279-1-ATCACGATCTATGCCC-0	0.002816233
M26279-1-TTGCATTAGCACACAG-0	0.0028174187
M95987-2-ATCTCTAGTAGCACGA-1	0.0028177525
M53706-1-GTCCTCAAGGGTGAAA-0	0.0028193668
M75757-2-AACCTTTGTTGCCATA-1	0.0028239987
M58301-1-CCCGGAACACGGGCTT-0	0.0028289433
M7718-2-TGGGAGAGTTCGGGTC-1	0.0028328607
M76807-1-AGATAGAGTAGCACGA-0	0.0028341888
M69471-1-ATTCCCGCATTGTAGC-0	0.002835292
M46146-1-GTGAGGACACGCGGTT-0	0.0028439981
M58301-1-CTTCGGTGTCACTAGT-0	0.0028445388
M89107-2-TTACCGCCAGCCGTCA-1	0.0028448491
M38390-1-GCCCGAATCCCATTCG-0	0.0028464536
M99394-1-GCCGTGAGTCCACATA-0	0.002847695
M75757-1-CCTAACCAGTTGCCTA-0	0.0028479511
M25557-1-ATTGTTCTCTCTCGAC-0	0.0028501994
M77591-1-AATGCCACAGGCCTGT-0	0.0028512245
M38390-2-GTTACAGGTTTCGTAG-1	0.0028527982
M8105-2-GGAAGTGAGTAGTCTC-1	0.0028550485
M571120-1-AACGAAAGTCAGTTTG-0	0.0028595948
M75757-1-CTATAGGTCTTACACT-0	0.002861912
M26279-2-TGTTGGAAGGAACATT-1	0.0028638442
M99394-2-GGAATCTCAAGAGGCT-1	0.0028652458
M75757-1-CCCTCAAGTAACATCC-0	0.0028749038
M58301-2-TCTATACAGAAGATCT-1	0.0028762603
M40820-2-TGTTCCGGTCCGGATC-1	0.002877752
M24578-1-TCGCAGGGTATTCTCT-0	0.0028786059
M571120-1-TAAGTCGTCCATCGTC-0	0.0028787444
M818338-1-GAACTGTTCTAGACCA-0	0.0028802888
M75757-1-AATCGTGGTTGCCTAA-0	0.0028812299
M395695-1-TTCGATTTCCTTGGAA-0	0.0028833686
M75757-1-GCATTAGGTTCCCAAA-0	0.002883721
M72114-1-TCATTTGTCGGAGTGA-0	0.0028848876
M24257-1-TTCGGTCAGACTTCCA-0	0.0028853444
M40820-2-ATCGATGCAGACCATT-1	0.002887216
M107983-2-TTCCGTGCAGATACCT-1	0.0028874066
M58301-2-GGTAACTCATGACGTT-1	0.0028882974
M7718-1-ACAGGGATCACCGGTG-0	0.0028918753
M25557-2-CATACAGAGGCCCAAA-1	0.0028925969
M46146-2-TCACATTCAGAAGTGC-1	0.0028936283
M77591-2-ATCACGACAACTTCTT-1	0.002898185
M46146-2-TTAATCCTCTCCTGAC-1	0.0028995664
M59080-1-CTCAGTCCATCGCCTT-0	0.0029019266
M95987-1-CTCCTTTTCGGTGTAT-0	0.002902272
M48326-1-GTGTTAGTCTGAGATC-0	0.0029028119
M395695-1-TTCCACGGTACCTTCC-0	0.0029036796
M41832-2-TTAGTCTCAAGCGCTC-1	0.0029044396
M7718-2-GTAGGAGGTTCAGCGC-1	0.002907206
M395695-1-TAGACTGGTCCAACGC-0	0.0029111798
M46146-2-GCCAACGTCCGAGAAG-1	0.0029113323
M95987-1-ATTCTACCAAGCGCAA-0	0.0029136029
M77223-2-CTCCCAAAGGCACCAA-1	0.0029141176
M95987-2-CCAAGCGGTTGCCTAA-1	0.0029146224
M40820-2-ATCACGACAAGTGGGT-1	0.0029155053
M95987-2-GAAACCTCAGTGGGTA-1	0.0029175894
M307567-2-AGAACAAGTCCGGCAT-1	0.0029179153
M26279-2-TTCCGGTGTCTACACA-1	0.0029185913
M95987-1-GAGGGTAAGACGAGCT-0	0.0029212693
M48326-2-CAGTTCCAGGTACAAT-1	0.0029248204
M26279-1-TCGAACATCACACGAT-0	0.0029248926
M95987-1-TTCCGTGTCCCTTTGG-0	0.0029251045
M46146-1-TCACGCTAGCCGCTTG-0	0.0029255755
M13340-1-TAGCACACATCATCTT-0	0.002926044
M307567-2-TGGTTAGTCGTTGCCT-1	0.0029291546
M8105-2-GTCATGACATATGGCT-1	0.0029297143
M46146-2-GTTCCGTAGTAGTGCG-1	0.0029306386
M46146-1-GTGGAAGCATCGATCA-0	0.0029314705
M95987-2-AGTAGCTCAATCCTTT-1	0.0029356466
M58301-1-ACAAGCTGTAAGGCTG-0	0.0029381078
M38390-1-TTTCACACACTTCAGA-0	0.002938648
M76807-1-TTTGGTTTCAGACCGC-0	0.002939317
M59080-2-AGCGTATAGGGATGTC-1	0.0029429141
M395695-2-TCTCAGCCAGCGCTTG-1	0.0029440501
M71602-1-CGCATAACAGGGTTGA-0	0.0029463095
M40820-2-TTTGACTCAGTGCGCT-1	0.0029466476
M71602-1-ATCGGATGTTCTCGTC-0	0.0029521552
M40820-1-TCAGGGCGTAAGTTAG-0	0.0029522053
M24257-2-TATTTCGGTATGCAAA-1	0.0029523647
M8694-1-ATGCCTCTCACCTTGC-0	0.0029529808
M7718-2-GTACAACTCAAGTAAG-1	0.0029592682
M24578-1-TCATGAGAGTAGAATC-0	0.0029622081
M95987-2-TGTACAGAGCAGGTCA-1	0.0029628715
M395695-1-GGGTCACGTGCTGCAC-0	0.0029649262
M24578-1-CTGATCCAGGGCAGTT-0	0.002965006
M58301-2-CTCCTCCCACCACATA-1	0.0029662543
M72114-2-ACCAAACAGGTACTGG-1	0.0029685965
M71602-2-GTATTTCTCAATCCGA-1	0.002973441
M818338-2-AGGATCTTCAAGCCGC-1	0.002976982
M40820-2-CATAGACCACAAATCC-1	0.002980568
M40820-2-AATTCCTAGAATCTAG-1	0.0029846616
M46146-2-TCTGTCGTCGCTACGG-1	0.0029867669
M24257-1-CAACCTCAGCACCGTC-0	0.002988719
M24578-2-TACCGGGCATGTGCCG-1	0.0029894896
M307567-2-ACCATTTCATCCGCGA-1	0.002995958
M24257-2-ACCCTTGCACCTCGTT-1	0.0029969625
M7718-1-CTGTATTCACGACCTG-0	0.0029975618
M26279-1-CAGTTCCGTTATAGCC-0	0.0029977444
M25557-1-GCCTGTTCACTACTTT-0	0.0029985171
M26279-2-CAGCCAGAGATGCGAC-1	0.0030016499
M307567-1-ACTATTCCAATTCGTG-0	0.0030021884
M77591-2-GAGTCATGTGAGTTGG-1	0.0030031726
M75757-2-GTCATTTTCATCCTAT-1	0.0030070776
M77591-2-GTCTCACTCAAGGCTT-1	0.0030096273
M48326-1-ACCTGTCAGGTCGTGA-0	0.003009971
M76807-2-AGAACCTGTCCGGACT-1	0.0030126628
M25557-1-AATAGAGGTCGCCACA-0	0.0030133342
M71602-2-TTACGTTTCCGTGACG-1	0.0030161333
M95987-1-CATAAGCTCGTAGCTA-0	0.0030193508
M58301-2-TGAGGTTTCCTGCCAT-1	0.0030196484
M71602-1-ATGACCAAGTTGGGAC-0	0.00302044
M58301-1-GTGCTTCCATCTAGAC-0	0.0030215862
M75757-1-TTGACCCTCCCTGGTT-0	0.0030262251
M48326-1-ACACTGAGTTTCGGCG-0	0.003029191
M75757-1-GTGTCCTTCAAGGCTT-0	0.0030300103
M46146-2-TACCTGCAGGAGAATG-1	0.0030314384
M89107-2-CTCCGATCACCAAAGG-1	0.0030340282
M46146-2-AGGGCCTGTAACAAGT-1	0.003036525
M99394-2-CTAGACATCACTGAAC-1	0.0030370755
M26279-2-GTGGGAATCGGTTAGT-1	0.0030383628
M395695-1-TCCATCGGTCGCATTA-0	0.0030419317
M75757-2-GGGTTATGTAAGATCA-1	0.0030485569
M8105-1-CCACAAACAGCCGTCA-0	0.0030512118
M46146-2-GAAATGATCATTTGTC-1	0.0030516032
M71602-1-TCCCATGTCCGGTAAT-0	0.003052198
M24257-2-GAATCGTAGCACACCC-1	0.0030528314
M95576-2-ACTTAGGCACCCATAA-1	0.0030574529
M24257-1-AGAGAATAGATTGGGC-0	0.0030580196
M48326-2-TGCGGGTCAAGAAATC-1	0.0030601826
M24257-2-GTCCCATGTACGTAGG-1	0.0030613397
M58301-1-CAATTTCAGATACATG-0	0.0030644718
M8105-2-ATCACTTCACTCCTGT-1	0.003064866
M75757-2-TGGAGAGTCACATTGG-1	0.0030707053
M69779-1-ACAGCCGGTATCCCTC-0	0.0030718474
M71602-1-AGCCACGCATGGCTAT-0	0.0030747962
M77591-1-TAGACTGGTAGTCTGT-0	0.003074843
M307567-1-TGTGCGGGTCTAGTGT-0	0.00307678
M75757-1-AGAGAATAGCCGTAAG-0	0.0030844598
M99394-2-CATTCATGTGACCGTC-1	0.0030911907
M40820-2-GTCATTTAGCAGCAGT-1	0.0030922117
M24578-1-TTAGGCATCCACTGAA-0	0.0030923246
M41832-1-CCGTTCAAGGCACAAC-0	0.0030926378
M24578-1-GGCTTTCCACAATCTG-0	0.0030960096
M24257-1-TGGGTTATCAACCTCC-0	0.0030988036
M59080-1-GAAACCTCAACTGCTA-0	0.00310004
M99394-1-ATCGTGAGTCCGTACG-0	0.0031030334
M8105-1-TTACGTTTCGCCGTGA-0	0.0031042343
M76807-2-TTAGTCTAGCATGTTC-1	0.00311275
M41832-1-CTCAGGGGTTCGAGCC-0	0.0031147583
M571120-2-GGGCTACGTCTTGAGT-1	0.0031165613
M46146-1-CGAGGCTTCGACGCGT-0	0.0031244261
M88580-2-AACAAGAGTCCCACGA-1	0.0031268303
M95987-1-CAAGACTTCTGCCTCA-0	0.0031339498
M40820-1-TTTCATGAGGGTTAGC-0	0.0031403652
M95987-2-CTTTCAAGTATGCTAC-1	0.003141879
M46146-1-GGTGTTACAGACCAGA-0	0.003143848
M77591-2-TTCATTGAGCACCAGA-1	0.0031443825
M71602-2-TTGCATTAGATGCAGC-1	0.0031456065
M41832-2-TGGATGTGTGTGAATA-1	0.0031468943
M46146-2-CTACGGGCAGCAAGAC-1	0.0031486594
M98451-2-GATCCCTAGTAACGAT-1	0.0031496137
M38390-2-CAACGGCTCCCGAGAC-1	0.0031513087
M46146-1-AGCGCCAGTATCGCGC-0	0.0031514028
M77591-2-GTAACCAAGCCATGCC-1	0.0031514172
M571120-1-CCCTCAAAGATCACTC-0	0.0031526755
M99394-1-CAACGATCACCCTCTA-0	0.003152738
M59080-2-CATTTCAAGGTTGCCC-1	0.0031554599
M75757-2-ACCAACAAGAAATCCA-1	0.0031563349
M38390-1-AAAGGATAGGTTGCCC-0	0.00315645
M7718-1-TAGATCGCAATTCTTC-0	0.0031569137
M48326-1-AACACACCATATTCGG-0	0.003157303
M107983-2-CTGCATCGTCTGTTAG-1	0.0031586466
M107983-2-CAGATTGCAACACAGG-1	0.003160528
M99394-2-ATCCGTCCAATACCCA-1	0.0031630853
M307567-1-GTGGGAACAGTTACCA-0	0.0031636085
M24578-2-CTACAGACATCAGCTA-1	0.0031662397
M93995-1-GCTGGGTCATGGAACG-0	0.0031666346
M576228-2-GTCTCACCATAACTCG-1	0.003166997
M46146-2-CTAGACACATCGATGT-1	0.0031682146
M307567-1-TACCCGTCAATGTCTG-0	0.0031704388
M7718-1-AAGGTAAAGTTTGGCT-0	0.0031709857
M7718-1-CCTCAACAGTCCCAAT-0	0.0031737715
M46146-2-CTAAGTGGTTTCGACA-1	0.003179119
M41832-1-TTCCACGAGCTGAAAT-0	0.0031793432
R97933855-2-ACTTTCACAAAGGCTG-1	0.0031794908
M395695-2-TCGATTTCACGGTGTC-1	0.0031831784
M26279-1-GCTCAAAGTCTGATCA-0	0.0031846166
M46146-1-CGTAAGTAGAGTGAAG-0	0.003184867
M75757-1-GTTGCTCTCTTACGGA-0	0.0031853304
M24257-2-CGGGTGTAGGTGTGAC-1	0.0031871074
M24578-2-CGGGTCAGTAATTGGA-1	0.00318924
M40820-1-TGAATCGCAAACGAGC-0	0.0031900431
M7718-2-GTAACACTCAATCCAG-1	0.0031914385
M48326-2-TCAATCTTCAGTGTGT-1	0.0031922732
M95410-1-GAGGCCTCACAATGTC-0	0.0031928062
M75757-2-TTGGGATGTCGTCTCT-1	0.0031931817
M75757-2-TGACGCGCACCGTGCA-1	0.0031933472
M46146-2-ACGGAAGTCGAACGGA-1	0.0031940571
M75757-2-CCTCCAACACTGAATC-1	0.0031947421
M95987-2-AACACACTCTATCCAT-1	0.0031996923
M40820-1-GAAACCTTCGCTTACC-0	0.0032036481
M71602-2-AGATAGAAGCCTGGAA-1	0.003206339
M75986-2-TCTCACGGTGTATTCG-1	0.0032073301
M307567-2-CGGACACCAGGTCTCG-1	0.0032075741
M46146-1-TGGGAGAGTACAGTAA-0	0.0032088803
M77591-2-GATCCCTTCCTAGAGT-1	0.003209512
M576228-2-CAAGGGATCATAGCAC-1	0.0032110508
M58301-2-AACAACCCATCTGGGC-1	0.0032111597
M7718-1-GAGAGGTCACGACAAG-0	0.003211509
M69779-1-AGCTACATCTAGTGAC-0	0.0032135728
M95987-2-CAGCAATGTTATCTTC-1	0.003216203
M75757-2-CGGGTGTAGACGCTCC-1	0.0032168594
M58301-2-TACGTCCAGTCACACT-1	0.0032180885
M576228-2-TCGACCTGTCCTACAA-1	0.0032212716
M99394-1-ACTTAGGAGGCTCACC-0	0.0032228143
M41832-2-GAAACCTTCAACTGGT-1	0.00322291
M99394-1-GAAACCTCAAACACCT-0	0.0032242096
R85130907-1-ATTATCCTCTTCTAAC-0	0.003225419
M46146-2-CCTTTGGCAGCTATTG-1	0.003226504
M24578-1-CAACCAATCGTGCGAC-0	0.0032266013
M71602-2-CCCAACTGTACAGAAT-1	0.003228156
M107983-1-ACTACGACATCATCTT-0	0.00322904
M76807-2-TACAACGTCCCGAGTG-1	0.0032302844
M24578-1-CATTGAGCAATCAAGA-0	0.0032307224
M46146-2-ATCCATTTCGTTCTGC-1	0.003232824
M99394-2-TAACGACAGACCATTC-1	0.0032348146
M48326-2-GAAATGACAGCGGTCT-1	0.0032388852
M75757-1-GGGACCTAGGCGACAT-0	0.003239641
M40820-1-AACCATGCATCAGCTA-0	0.00323986
M77223-2-TAACACGCAACACAAA-1	0.0032403711
M77591-1-AAGTGAACAATGTCTG-0	0.003241289
M24257-2-GATGGAGAGAGAGGGC-1	0.0032442142
M58301-1-GGGACTCTCTAGAACC-0	0.003245395
M7718-2-GCACGGTCACAGCCAC-1	0.0032478112
M59080-2-GTAGATCCAACACTAC-1	0.0032488483
M24257-1-TCGGGTGGTGCTTATG-0	0.0032497905
M40820-1-AGCCACGCATAATCCG-0	0.0032504024
M46146-2-GTAAGTCTCACCTCAC-1	0.0032527559
M40820-2-GTCAAACTCTGGGATT-1	0.0032547994
M71602-1-TCCGAAACATCCAACA-0	0.0032588304
M41832-2-CGATCGGTCGCCTCTA-1	0.0032589787
M40820-1-AAAGTCCGTACAGGTG-0	0.003260729
M107983-1-CAGCGTGCAAGTATAG-0	0.0032642526
M7718-2-GCAGGCTCACAGCCTG-1	0.003267353
M75757-2-TGATTTCGTCGGCCTA-1	0.0032677334
M22156-1-ACAAAGATCGACACCG-0	0.0032693932
M75757-2-GTCATTTGTTACACTG-1	0.0032722126
M395695-2-CTACATTCAACTCGTA-1	0.0032733078
M576228-1-AACCAACTCACTGGGC-0	0.0032735118
M46146-1-TTGACCCCATTGCCGG-0	0.0032747625
M25557-1-GGTAATCGTTTGGCTA-0	0.003275823
M95987-1-GAAGCGACACTTCTCG-0	0.0032765558
M95987-1-GTCATGAAGATGGTCG-0	0.0032786997
M58301-2-TGCGGGTAGTCGGCAA-1	0.0032803982
M7718-2-CTCCAACTCACGGAGA-1	0.003282427
M53452-2-TCCTTCTAGTCCTACA-1	0.0032827805
M58301-1-TCGCAGGAGCCGTCGT-0	0.003283015
M24257-1-TTCCTTCGTAGGGAGG-0	0.0032861757
M46146-1-GGAATGGAGGTTGAGC-0	0.0032863377
M40820-1-GTAGTACAGAGTCTTC-0	0.003286875
M395695-2-GCCAGTGCAATATCCG-1	0.0032878146
M59080-2-CTACATTGTATCTCGA-1	0.003293559
M95987-2-TAGGTTGCATGACTTG-1	0.0032956852
M71602-1-TGGTTAGCACTAACCA-0	0.0032998626
M40820-2-TCTACCGAGACCTCAT-1	0.0033003131
M395695-2-CCCGAAGGTCGGTGTC-1	0.003302562
M77983-2-GCGGAAACATAGGTAA-1	0.0033054932
M46146-1-TCCCAGTTCCCAATAG-0	0.0033072785
M26279-1-CACTGAAGTTGCATTG-0	0.0033089416
M26279-2-ATTTACCTCATGCAGT-1	0.0033090662
M40820-1-TCGGGACCATGTACGT-0	0.003309986
M25557-1-TGAGTCAAGTACTGGG-0	0.0033123312
M75757-1-CTCAATTTCAAAGCCT-0	0.0033124622
M31079-1-CGGTCAGTCAAGCCGC-0	0.003313366
M59080-2-GAGCCTGAGCTCGAAG-1	0.0033151119
M7718-1-TCCACGTGTCTGTGCG-0	0.0033182693
M46146-2-AGGTGTTTCAACCTTT-1	0.0033204088
M107983-2-CATCCACAGACCTCCG-1	0.0033216411
M71602-2-GATGACTCATCCGATA-1	0.0033238316
M75757-2-GATCACAAGGTGGGTT-1	0.0033246977
M58301-2-GGATGTTCAGGAGGTT-1	0.003335008
M48326-2-GTCATTTCAGTCAGAG-1	0.0033368927
R97933855-1-AATGAAGGTATCCTTT-0	0.003338041
M35840-2-TCTGGCTGTCTATGAC-1	0.0033398694
M58301-1-AGAACCTTCTCTATAC-0	0.003339889
M69779-2-ATACCTTTCACAGAGG-1	0.003341663
M41832-1-GATCCCTCAGCGTGCT-0	0.0033429516
M7718-1-CAGTGCGCACCATATG-0	0.0033446464
M48223-2-AGACCATAGTATGGCG-1	0.0033464865
M10886-2-ATCACAGGTGACAGCA-1	0.0033480052
M40820-2-TTACCGCAGGATTCCT-1	0.0033491421
M99394-1-GAAGCCCAGGTAGACC-0	0.00335169
M74368-1-TGAGGAGAGCAAATCA-0	0.003352192
M58301-1-AATTTCCAGATCACTC-0	0.0033527995
M59080-2-CATCCACTCACATTGG-1	0.0033582028
M24578-2-ATCCACCCAACTCATG-1	0.0033622067
R17073194-2-CTGAGGCTCAAAGGTA-1	0.0033624277
M46146-1-TGTCCTGTCTGGACCG-0	0.0033629062
M26279-1-TCCACCAGTACCCAGC-0	0.0033632624
M818338-2-ATGAGTCGTAAGCTCT-1	0.0033655663
M95987-2-TAGGGTTAGCACTTTG-1	0.0033662058
M99394-2-GCCCGAACATCATTTC-1	0.0033677213
M576228-2-CATTGTTTCGGTTAGT-1	0.0033682832
M24257-1-GATGATCAGACTTCAC-0	0.0033708534
M46146-2-GACACGCTCCTCACTG-1	0.0033720073
M35840-1-TCCTAATAGTCACACT-0	0.00337214
M8105-2-CCTCTCCGTAACCAGG-1	0.0033766194
M95576-2-TGCTGAACAATACCTG-1	0.0033801303
M95987-1-CTGTACCAGGTCCTGC-0	0.0033821128
M46146-1-AACGGGAAGCGTCAAG-0	0.0033824851
M69779-1-GAATCACTCTGTGTGA-0	0.0033829126
M95987-1-AAACGCTCAGAATGTA-0	0.0033839315
M16899-1-TGCAGGCCATCAGTCA-0	0.003386741
M24257-2-GGCTTGGCAGGAATAT-1	0.0033889785
M7718-1-TACGTCCAGGCTATCT-0	0.0033933048
M95987-1-ACATCGAAGGTCACAG-0	0.003393818
M73555-2-CCTAAGACACCCAAGC-1	0.0033961495
M69471-1-GTCTCACAGTTCCGGC-0	0.003396627
M7718-1-CCCTCAACATAGAATG-0	0.0033983488
M107983-1-TCATATCGTCGACGCT-0	0.0033992862
M38390-2-ACGTCCTTCACCATAG-1	0.0033998373
M95987-1-TTCCTAAAGGGAGATA-0	0.00340089
R85130907-2-AGGTGTTAGAAGCTGC-1	0.0034056113
M75757-2-AGATCGTGTCACGCTG-1	0.0034102136
M46146-1-TAAGCCACACCAGTTA-0	0.003410489
M7718-1-GAGTCATGTGCAAGAC-0	0.0034106649
M41832-2-TTGACCCTCAGTGTTG-1	0.0034115098
M41832-1-TCCCAGTTCTCGGTAA-0	0.0034117298
M40820-1-AATGGAACACTCTCGT-0	0.0034159345
M46146-1-TCATGAGCAACGTAAA-0	0.0034162102
M75757-1-TCCACGTTCTTCGCTG-0	0.0034191415
M12249-1-TCTCCGACATCTCAAG-0	0.0034201534
M76807-1-TACTTCACAGGTTACT-0	0.0034201946
M8105-1-TGCGGCAAGGGTCAAC-0	0.0034228223
M95987-1-AGACCATCATCACGGC-0	0.0034230235
M46146-2-ATCCACCCAGGATCTT-1	0.0034232307
M54382-2-AGGGAGTCATGATGCT-1	0.0034255623
M99394-2-AAGACAAGTCAAAGTA-1	0.0034298846
M69471-2-TGGATCACATTGCCTC-1	0.0034352723
M24257-2-CGTGTCTCATAGTCGT-1	0.0034364385
M59080-1-TTTGATCTCCCGTTCA-0	0.0034392725
M95987-2-CTCAGTCGTGATACCT-1	0.0034424956
M24257-1-CTGGACGAGGTGCTAG-0	0.0034454528
M307567-2-CAACGATTCTCGCAGG-1	0.0034470328
M26279-2-CCACAAAGTGTTCCTC-1	0.0034485105
M41832-1-AGAAGTACATTGGCAT-0	0.0034486747
M59080-2-GAGTCTATCGCGGTAC-1	0.0034487185
M307567-1-ATCATTCCACCAGCTG-0	0.003449478
M95987-2-ACTTAGGCAATAAGGT-1	0.0034508742
M46146-1-CGGAGAACAGGCTACC-0	0.003451043
M77591-2-ACGTAACTCCGGTTCT-1	0.0034577858
M107983-2-GGTAACTGTTGCCAAT-1	0.0034592738
M307567-1-TGTCCTGCAAGTCGTT-0	0.0034593658
M46146-1-CCGTAGGAGTCAACAA-0	0.0034634382
M24257-1-CAGTTAGCACAAAGCG-0	0.0034677528
M576228-1-TACATTCTCTCCGATC-0	0.0034693433
M99394-2-TGGGATTAGACTTCGT-1	0.0034694916
M89107-2-TCCATCGTCGCAATTG-1	0.0034730344
M7718-1-TTTCGATTCTCCAATT-0	0.003474168
M46146-1-AGCATCAGTGTTCATG-0	0.003475328
M7718-2-TATTGGGAGACTCTAC-1	0.0034763583
M46146-1-TTCCTAACATTAGGAA-0	0.0034786314
M48326-2-GCATCTCAGGGATCGT-1	0.0034831783
M46146-2-TAACTTCCAAGCTCTA-1	0.0034848293
M59080-1-CCGGTAGGTACTCGCG-0	0.003488271
R97933855-2-TGGATCAGTTCCATTT-1	0.0034883653
M62918-2-CAACCTCTCTTACACT-1	0.0034891095
M99394-1-GTCTTTAAGGCTCTCG-0	0.0034928783
M71602-2-CCCTGATTCGCCTCTA-1	0.0034954187
M46146-2-GGAGATGTCGCCAGAC-1	0.0034990162
M58301-1-TAGGTTGAGAGCATCG-0	0.0034999505
M69779-2-TGACGCGGTTTGAACC-1	0.003502816
M71602-2-TTCCGTGTCTTGCGCT-1	0.003503422
M95987-2-TGTGAGTGTCCAGAAG-1	0.0035039426
M75757-2-TCAATCTTCTTCGTAT-1	0.0035058109
M72114-1-CAAGACTTCCTCCACA-0	0.0035062418
M48326-2-TCCATGCTCGTGGTAT-1	0.0035078686
M95987-2-GAGATGGGTGACTGAG-1	0.0035106766
M24257-2-AATGCCAAGGGTATAT-1	0.0035132298
M7718-1-TGGATCACAATGAACA-0	0.003513408
M395695-2-CAACAACAGGTGGGTT-1	0.0035157457
M41832-2-TAGAGTCCAACAGATA-1	0.0035177881
M24578-2-GATCACACAATCTAGC-1	0.0035179197
M818338-1-CAAGGGACATCATTGG-0	0.003519789
M71602-2-CAGGGCTGTTTGGAAA-1	0.003520697
M71602-2-TTACGTTAGTCACTCA-1	0.0035211998
M46146-1-TTCGGTCAGATCCAAA-0	0.0035214534
M48326-1-TACGGTATCAATCGGT-0	0.0035214752
M38390-1-GACTTCCCATCATCTT-0	0.0035253426
M99394-2-CTCCACAGTATTGAGA-1	0.0035253966
M41832-1-TGGTAGTTCGCAGATT-0	0.0035295223
M24257-1-ACTATGGCAGCAAGAC-0	0.0035321533
M99394-2-TTACGTTAGCCATATC-1	0.003532421
M26279-1-TGCTCGTAGATACTGA-0	0.003532427
M24257-2-ACACCAACAGCGGTCT-1	0.0035329668
M395695-2-GATAGAATCCTGTAAG-1	0.0035351014
M71602-1-AAGACTCCATTGACTG-0	0.003535508
M24257-2-TCTGTCGGTTGGGATG-1	0.0035371706
M23996-1-CCAAGCGGTATGAGCG-0	0.0035374833
M58301-2-AGCGCCAGTCGCGTCA-1	0.0035396202
M46146-2-ATGGTTGAGCTGTCCG-1	0.003541392
R17073194-2-CTCCATGGTGAAGCTG-1	0.0035430426
M95987-1-ATGAGTCTCTTTCGAT-0	0.0035434365
M46146-1-GTAATGCAGTTGAAAC-0	0.003554728
M75757-2-GTTAGTGCACCCTCTA-1	0.003556143
M395695-1-ACCCAAAGTAGACGGT-0	0.0035573274
M46146-1-CCGGACACAGGCTACC-0	0.003558129
M2851-1-CTTCGGTCAAGAGGTC-0	0.0035627808
M46146-1-TGTCCACCATGTCTAG-0	0.0035639051
M46146-1-ATTACCTTCGTTCTGC-0	0.00356536
M107983-1-CCGGTAGCACGGTCTG-0	0.003566242
M75757-2-TCACATTTCGCTTAAG-1	0.003566737
M16899-2-TTGCATTGTGACACGA-1	0.0035686637
M75757-2-ACACGCGCATCGATAC-1	0.003571831
M899297-2-AACAAGAGTCTCCCTA-1	0.0035719431
M24578-2-CTTACCGCAGATGCGA-1	0.0035728044
M12249-2-CTTCCGATCTTAGGAC-1	0.0035781898
M26279-2-ACTTCCGCACATTCTT-1	0.0035794084
M93995-2-AACCTGACAAGTTTGC-1	0.0035807744
M58301-1-CGAGGAACAAAGGTTA-0	0.0035810678
M7718-1-CTGAGGCAGCGAATGC-0	0.0035840955
M76807-1-TCGACGGTCAGCTTCC-0	0.0035845293
M75757-1-CTACTATCAACTAGAA-0	0.0035919908
M95987-1-CGTAAGTGTAGTTCCA-0	0.0035932118
M40820-1-GATGTTGAGTATTCCG-0	0.003595942
M75757-2-TACCTGCGTAAGACCG-1	0.0035994586
M72114-1-TGAGCGCCAGTCAGCC-0	0.0036005136
M46146-2-CCGAACGCAATGGCAG-1	0.0036043238
M107983-1-GCACGTGGTGCCGTTG-0	0.003604374
M95987-2-CATGCGGCAGATCCTA-1	0.0036048854
M808460-2-ATGAGTCGTATAGGGC-1	0.0036075523
M40820-1-CCAAGCGCAAACACCT-0	0.0036093055
M24578-1-TTGCGTCAGGAACGCT-0	0.0036112617
M58301-2-CCACGTTAGTCGGGAT-1	0.0036118114
M8105-1-GGAAGTGGTCCTACGG-0	0.0036168979
M46146-2-TGTGGCGGTGAACGGT-1	0.0036198124
M99394-2-GATGATCCACAGTATC-1	0.003622457
M99394-1-CGCATGGGTCACTCGG-0	0.0036250993
M69779-2-AGTAACCAGCGCCCAT-1	0.00362531
M8105-1-GTACAGTCATCGGCCA-0	0.0036278116
M40820-1-CTGCCTATCGAGAATA-0	0.003629131
M614558-1-TCCCACAAGCCTCAGC-0	0.0036300307
M41832-2-AATGAAGGTGTAAACA-1	0.0036303326
M95987-2-ACATCGAGTTTCCCAC-1	0.00363143
M8105-2-TTCCGGTTCGGCACTG-1	0.0036365262
M77591-2-TCATTCATCCTAAACG-1	0.0036404128
M46146-1-TCCCAGTTCGTAGGAG-0	0.0036471647
M59080-2-GGGTCTGGTGGATACG-1	0.0036486178
M58301-2-TGTCCACTCAATCCAG-1	0.0036495896
M59080-2-TAGCACACAGCGTTTA-1	0.0036502737
M46146-2-GTACAGTAGCTCGACC-1	0.0036519868
M41832-2-TAGACTGCAACGGCTC-1	0.0036571813
M46146-1-TGTTACTGTCTCCCTA-0	0.0036641534
M95987-2-GAAGCCCGTGGCGCTT-1	0.0036648458
M75757-1-TGCTTCGAGCCACTCG-0	0.0036705895
M395695-2-CCACACTCAGCAGAAC-1	0.0036748778
M58301-2-TGTCCACAGCTACTAC-1	0.0036753875
M75757-1-TTGTGTTTCGAAGCCC-0	0.0036762438
M95576-2-AGTCTCCTCCCTTCCC-1	0.0036789482
M46146-1-CATGCAAGTAGTGTGG-0	0.0036795533
M307567-2-AAGCGAGGTGTACAGG-1	0.0036801568
M24578-2-GAGGGTACACAAAGTA-1	0.0036811288
M26279-1-AATGCCAGTATCAGCT-0	0.0036815957
M46146-1-GGGCGTTAGAATTGTG-0	0.0036857973
M77591-1-CCGTTCATCCAACCAA-0	0.0036872183
M41832-2-GCAGGCTGTGGGATTG-1	0.0036875687
M808460-2-GGTGTCGGTGGACCTC-1	0.0036876954
M40820-1-TAGGTACCAGCCTATA-0	0.0036882523
M107983-2-ACCAACACAGATCACT-1	0.0036895364
M24578-2-AGTCTCCGTGACTATC-1	0.0036901818
M76807-2-GCACTAAAGAGATCGC-1	0.0036907566
R17073194-1-AGAGCCCAGTTTGAGA-0	0.003690759
M8105-2-CTGTGAAAGTACTGTC-1	0.0036935292
M395695-1-AATTTCCAGGAGGTTC-0	0.0036951206
M74368-1-ACTTAGGGTTCTAAGC-0	0.0036966524
M71602-2-CAACGGCAGCTCGTGC-1	0.0037026808
M75757-2-GTGGAAGGTGGTACAG-1	0.0037101703
M307567-2-GAGACCCGTAGACGGT-1	0.0037102702
M41832-2-CTAACCCAGATGCTTC-1	0.003713127
M307567-2-TCAATTCCAGGAAGTC-1	0.00371341
R97933855-1-GAACTGTCACGCAAAG-0	0.0037134755
M40274-1-GTTATGGCATCAGCTA-0	0.0037153459
M75757-2-TTTACCAAGACGTCCC-1	0.0037159224
M95987-1-TCAAGTGTCAGAGTGG-0	0.0037185904
M26279-1-AAGGTAACACACCTTC-0	0.0037224218
M99394-1-ATACCTTGTGAGCCAA-0	0.003727185
M31079-2-AAACCCATCCCGAATA-1	0.003727513
M24257-1-GTTGTCCTCGAGAGAC-0	0.0037275942
M48326-1-GATGGAGAGAGGCGTT-0	0.003728703
M7718-1-CAGTTCCCAACCAACT-0	0.0037294317
M77591-1-AGAAATGGTGGCTACC-0	0.0037313465
M24578-2-TGTTGAGCAACGTATC-1	0.0037333712
M74368-1-TGTGTGAGTAAGTAGT-0	0.0037336475
M19631-1-ACCACAACAGAGGTTG-0	0.003735057
M24257-1-GGCTGTGTCGGCACTG-0	0.0037356017
M89107-2-ATCACAGCAGCACAAG-1	0.0037362617
M40820-1-GACTGATCAATGCTCA-0	0.0037395922
M77591-2-CATCCCAAGAGTAACT-1	0.003740064
R17073194-2-CTAGACATCGATACAC-1	0.0037414038
M83234-1-AGCCAGCGTCTCACAA-0	0.003745434
M69471-1-CTGAGGCCAGGGACTA-0	0.0037455934
M24257-1-TGTAGACTCTATCGGA-0	0.0037458383
M99394-1-AGGTCTAGTTCTATCT-0	0.003748475
M58301-2-ATCGTCCTCTGAGATC-1	0.0037485594
M77591-1-TACATTCGTCCTCATC-0	0.0037517403
M40820-2-GAGAAATCAACACAAA-1	0.0037540698
M46146-1-CTTCCTTCACCAAATC-0	0.0037561557
M58301-1-GTCAAGTGTTATGTCG-0	0.0037577508
M808460-1-GTTGTAGGTGCATACT-0	0.0037585758
M58301-2-CCGAACGGTCCGTACG-1	0.003763584
M71602-2-CAATCGAAGTGCAGGT-1	0.0037644175
M59080-2-GGGACTCGTCCCGCAA-1	0.0037657644
M24257-2-TGTCCACAGGGAACAA-1	0.0037658347
M23996-1-TCACATTTCTGCATGA-0	0.0037672077
M95987-2-TCGGGCAAGTGGACGT-1	0.0037686026
M46146-2-CCTTCAGGTGTTCATG-1	0.003770568
M58301-1-CCGGGTACACCCAAGC-0	0.0037727535
M99394-2-TCCCAGTTCGCTAGCG-1	0.003775572
M8105-1-GAGTCATGTGGCCACT-0	0.0037769114
M76807-2-TGGATCAAGCACTCAT-1	0.0037799622
M7718-1-AGAACCTAGCTGTGCC-0	0.0037840821
M336074-2-TGTGTGAAGCAGGGAG-1	0.0037843345
M95987-2-CATTGTTCAGCGACCT-1	0.0037848968
M53116-2-ATCCCTGCAATTTCTC-1	0.0037859993
M576228-2-CAGGTATGTGTCTCCT-1	0.0037870165
M336074-1-CCATCACAGTCTTCCC-0	0.0037894181
M59080-1-TCGACCTGTTGTATGC-0	0.0037899092
M27221-1-ATTACTCTCTCCGTGT-0	0.003791218
M48326-1-CGTGATAAGTCCTGCG-0	0.0037975674
M24257-1-CTCTCAGTCCTTCAGC-0	0.0038014855
M24257-1-TAGTGCATCCCATACC-0	0.0038031535
M76807-1-TTTACCAGTACGAAAT-0	0.003805445
M22156-2-TGCAGTACAGCAGTTT-1	0.0038068364
M38390-2-CGTCAAAAGTCCGCGT-1	0.0038122782
M1541-1-TGACTCCGTGGCAACA-0	0.0038130535
M75757-1-TCATGTTGTGTTACTG-0	0.003818346
M76807-2-AATCACGAGATCGCTT-1	0.0038197679
M95410-1-TTTCGATTCCTCGATC-0	0.0038198666
M95987-1-TATATCCCATCAGCAT-0	0.0038204037
M24257-2-CGCGTGATCCCGAATA-1	0.0038224754
M53116-1-GTTTGGAAGTCCGCCA-0	0.0038233036
M336074-2-ACCATTTAGACATCAA-1	0.00382595
M107983-1-TGGAGAGGTCACTACA-0	0.0038266028
M52011-2-TAGACCAGTTGGAGAC-1	0.0038277844
M71602-2-CAGGGCTCAGTCGCAC-1	0.0038400975
M75757-2-CACTGTCTCAGTGTCA-1	0.003840359
M16899-1-AAGACAAGTCGACTTA-0	0.0038403794
M62918-1-ACTTTGTAGTCACTAC-0	0.0038431631
M71602-1-AGGTGTTAGAAAGTCT-0	0.0038432598
M75757-2-TGTGATGAGTACAGCG-1	0.0038446647
M8105-2-TACAGGTGTCTAACGT-1	0.0038451746
M307567-2-CTCCTTTAGCGTACAG-1	0.0038474053
M97856-2-AGACAGGCACCACATA-1	0.0038491036
M73555-2-CCATCACCATGAGATA-1	0.0038512046
M95987-2-GGCACGTCAAGTGTCT-1	0.0038514968
M8105-2-CGAAGGACAAGACGGT-1	0.0038549465
M77223-2-ATCGTAGCAGCTTTCC-1	0.0038570792
M24443-2-CAGCGTGAGAGGTTTA-1	0.0038573586
M7718-2-TCCTAATCAATGGCCC-1	0.003859529
M41832-1-GTTCTATTCGCTCCTA-0	0.0038629337
M12249-1-CCTCACATCGCCAATA-0	0.0038634723
M58301-2-TCTTAGTGTTCAACGT-1	0.0038696418
M46146-2-GACAGCCAGGTTTACC-1	0.0038709037
M33987-2-GAAATGACACCCAAGC-1	0.0038723007
M7718-2-TACGTCCAGCTGCGAA-1	0.0038729904
M395695-2-CAACCTCAGGTCGTAG-1	0.003874999
M74368-2-CTCTCGAGTAGGTAGC-1	0.0038772915
M95987-1-TGCTTGCAGAGGTTTA-0	0.0038808205
M71602-2-ATCGGATAGGCAGGTT-1	0.0038813564
M46146-2-AGATCCAAGGAACGAA-1	0.003883698
M46146-2-GTCTACCCATGCCGCA-1	0.0038843127
M71602-1-TAGTGCATCAAGGAGC-0	0.0038844275
M23996-1-AGGTCTACACGTACTA-0	0.0038845136
M89107-2-TCATCATCAAGACCTT-1	0.0038859553
M9161-2-GTACAACTCACTCACC-1	0.0038863358
M24578-1-CTCCACATCGAGAGAC-0	0.003889522
M75979-2-CTACATTAGACTAAGT-1	0.0038900923
M95987-1-TTGACCCTCGTAGGGA-0	0.0038909046
M77591-1-AAAGGGCGTCCATACA-0	0.003892725
M41832-2-TGATCTTGTAGGTAGC-1	0.0038936634
M26279-2-CCTACGTGTGTATACC-1	0.00389412
R97933855-1-CACAACACAAGCGAAC-0	0.003895787
M72114-2-GGGTTATCACGATTCA-1	0.0038958672
M58301-2-AGGCATTCATGCAGGA-1	0.0038971216
M8105-2-AGGTTGTTCCTACTGC-1	0.0038983824
M46146-2-CGATGGCCAGCCGTCA-1	0.0039011354
M24578-1-GTCCTCATCTTCGACC-0	0.0039037433
M7718-2-TGTGGCGGTCATCGGC-1	0.0039059937
M16899-1-CCTAACCAGTCGAATA-0	0.0039079315
M48326-2-GCCAACGCAATACCTG-1	0.0039092093
M24257-1-ACCCTCAAGACGATAT-0	0.003916726
M75757-2-GTCTACCTCCGTTGGG-1	0.0039171586
M89107-2-TCAAGACAGGGTATAT-1	0.00391841
M107983-1-ATCGATGTCTTAGCAG-0	0.003918561
M46146-2-ACAGGGAAGGCTCCCA-1	0.003920905
M40820-2-CACCAAAAGTCTGGTT-1	0.0039223474
M476735-2-GCCAGTGCACCGAATT-1	0.003922869
M46146-1-TCCAGAAAGACGCCCT-0	0.0039250315
M99394-1-CTAACTTAGCGATGCA-0	0.003926228
M24257-1-CACGTTCTCGTAATGC-0	0.003926557
M24578-2-CCTCAGTCAAGACCGA-1	0.003928096
M75757-2-CGCAGGTGTCGAATTC-1	0.0039297002
M46146-1-CCCTTAGTCACGATCA-0	0.003931028
M41832-1-CTAACTTCAAATGGCG-0	0.0039358027
M26279-2-TTACCATAGGTCTACT-1	0.0039363457
M40820-1-GCTTGGGTCGTCCTTG-0	0.0039365026
M75757-2-TCATTTGGTAGGTACG-1	0.0039383764
M95576-2-TGCTTGCCACCTCGTT-1	0.003939623
M46146-2-ATCACAGGTTGCATCA-1	0.003942343
M26279-2-AGTGTTGCACACGCCA-1	0.003946125
M40820-2-CATGCAAAGTCTAGCT-1	0.0039465087
M46146-1-TGCTTGCCAGAGACTG-0	0.0039479095
M40820-1-GGGACAATCAAGTCGT-0	0.0039482056
M46146-1-TACACCCCAAATACGA-0	0.0039492254
M95987-1-AAAGAACCACAGTCGC-0	0.003949587
M46146-2-AGGTAGGCAACACAGG-1	0.0039496883
M48326-2-CCGGTGAAGCTTGTTG-1	0.003949846
M576228-2-AACAAAGCATGGAACG-1	0.0039525284
M59080-2-TTCATGTAGATACAGT-1	0.003955245
M107983-2-TAGACTGAGAAGGCTC-1	0.003955441
M107983-1-TAGGAGGCACAACGCC-0	0.00395692
M26279-2-GATCCCTTCGATACAC-1	0.003957323
M46146-1-AGTGACTCAAAGGATT-0	0.003959363
M33987-2-TAAGCGTCATGAGTAA-1	0.003959557
M7718-1-GCGTTTCAGGCACTCC-0	0.0039601945
M24257-2-AACACACTCACCTTGC-1	0.0039608544
M48326-1-TGGGTTATCTCTGACC-0	0.0039619287
M571120-2-TGAGTCATCTACTGAG-1	0.003962337
M107983-2-GAAGGGTAGTAAGACT-1	0.0039623748
M40820-2-TTTACCACATGCAGCC-1	0.003964262
M12249-1-AACTTCTCATCTCCCA-0	0.0039678356
M58301-2-ACGATGTCACAGTGTT-1	0.0039700433
M16899-2-ATCTTCAAGAGGCGGA-1	0.0039721373
M59080-2-CCACACTCAAGCCATT-1	0.003972704
M95987-2-ACATGCAGTTCATCTT-1	0.0039730268
M25557-2-TACACCCGTTTACCAG-1	0.00397549
M298992-2-TAGACCATCGGTCGGT-1	0.003976991
M307567-2-AGTGACTCAGGTGTGA-1	0.0039796797
M46146-1-CATCGCTGTAACACCT-0	0.0039813225
M307567-1-AGATAGAAGGGCAGGA-0	0.0039818045
M99394-2-TGGTTAGAGCGTTGTT-1	0.0039835377
M97856-2-ATGCCTCAGTAGTCCT-1	0.003984989
M88580-2-TTTCCTCCACATTACG-1	0.0039854394
M8105-1-TAGACCAGTCTCAAGT-0	0.003986818
M24578-1-TTTGATCAGCTCGGCT-0	0.003990469
M75757-1-CTGCAGGTCGAGCCAC-0	0.003991204
M59080-2-AGCTCAAGTCCGGTCA-1	0.003993907
M24578-2-TGTACAGTCAGACAAA-1	0.0039940225
M48326-1-TCGCAGGGTAAGGTCG-0	0.003994268
M46660-1-TCACAAGTCACTGCTC-0	0.00399472
M7718-2-GACCAATAGGGAACAA-1	0.00399543
M24257-1-TACTTCATCCCTTTGG-0	0.0039961906
M75757-2-TGATCTTAGAACTCCT-1	0.003996867
M95987-1-CAGGTATTCATTTGCT-0	0.0040020673
M36915-2-AAACCCAGTCACTACA-1	0.004002245
M77591-1-CTCAGAAAGTGCCAGA-0	0.0040079234
M89107-2-CTTGATTTCCAGTACA-1	0.004011083
M24257-1-AACACACGTCCTGAAT-0	0.004011407
M576228-1-TGTAACGAGGCTTAAA-0	0.0040115723
M15627-2-TTCCTTCAGACTGTTC-1	0.0040140683
M70314-1-GGGCCATCATGATCTG-0	0.004020497
M37941-1-GGAATGGCATTGGATC-0	0.00402503
M1541-1-TAGGGTTAGTCGAGGT-0	0.004025034
M88580-2-GAAGTAATCCGTTTCG-1	0.0040252646
M2851-2-TGACTCCCAACTGGTT-1	0.0040260036
M12249-1-ATACTTCCAAGCTGCC-0	0.004026881
M76807-2-TCATTCACACGCTGTG-1	0.00402792
M10886-1-AGTTCCCAGGCACGAT-0	0.0040288814
M46146-2-ACCTGAAGTACTTCCC-1	0.004029128
M55613-2-ATGTCTTAGCCGCACT-1	0.0040294053
M899297-1-AGCCAGCTCCACCCTA-0	0.0040298426
M52011-1-GAGTTACAGAATACAC-0	0.0040307357
M75757-1-CATCCGTAGACATACA-0	0.0040312847
M1541-1-TACTTGTAGATTAGAC-0	0.004031616
M54382-1-GCACTAACAATTAGGA-0	0.004031746
M307567-2-CTGATCCGTCTCGACG-1	0.0040323082
M48326-2-GCAGCTGTCCTAGAGT-1	0.0040331483
M24257-1-ACCCAAATCTTAGCAG-0	0.0040359334
M2851-1-CCTCAACGTGTTCCTC-0	0.004040126
M59080-2-TTGCCTGGTGTCTTCC-1	0.004041098
M38390-2-TTACTGTGTTCGGCCA-1	0.004041937
M25557-2-TAACACGTCGGCTGGT-1	0.004042241
M77983-2-CATGCGGCACCATTCC-1	0.004042492
M46146-1-CAATTTCCATTCGATG-0	0.004042796
M107983-1-TGTTGAGAGATTAGTG-0	0.004050121
M107983-1-TCGGGCACAAATTGCC-0	0.00405041
M48326-2-TATTCCACATGAGATA-1	0.004050658
M95987-2-GCACATAGTACATACC-1	0.0040507447
M48326-2-CTCGAGGCACTCTAGA-1	0.00405099
M107983-1-ATCCCTGAGAAATTCG-0	0.0040522153
M307567-1-TCAGTTTTCAAACGAA-0	0.00405659
M24257-1-TAAGCACGTTGCCATA-0	0.004057137
M24578-1-CATGGTACAATTGGTC-0	0.004057183
M58301-1-AGCCACGCAAGAGCTG-0	0.004061921
M7718-1-TAACTTCCACTGGAAG-0	0.0040635453
M64886-2-GTTGAACAGTTCCGTA-1	0.004065071
M46146-2-ACTTATCCATATACCG-1	0.004066835
M77223-1-CGAGTTACATTGCAAC-0	0.0040668496
M46146-2-GTGCGTGCAGAGTCTT-1	0.0040670526
M24257-2-TTGCGTCTCCAACCAA-1	0.004070459
M46146-1-AACAAAGCAATGCAGG-0	0.0040709814
M72114-1-CGAGAAGCAGGCCTGT-0	0.0040716077
M307567-2-CACACAATCTAGATCG-1	0.0040734163
M7667-1-GCTGGGTTCTATACTC-0	0.004075992
M184-1-TATCAGGAGCAGGCAT-3	0.004081597
M46146-1-GTGGAGAGTAACATGA-0	0.0040843687
M36915-2-TACCTGCGTACTAACC-1	0.0040855664
M10886-1-TCTACCGCACTACTTT-0	0.0040880535
M95987-2-TCTTCCTGTGGCAACA-1	0.0040882477
M73555-1-GTTCATTTCCTTCACG-0	0.00409033
M95987-1-TGAGACTAGACCAGAC-0	0.004091051
M79245-2-GCATCTCGTCTAGGCC-0	0.004093232
M95576-1-TCATTACCAGCTTTGA-0	0.0040964955
M99394-2-CTACGGGCAGAGGAAA-1	0.004096503
M76807-2-TAGGTTGTCAGATGCT-1	0.0040973886
M24257-1-CTGTATTCATGTTCAG-0	0.0040986394
M46146-2-ATCGCCTCAAGTCATC-1	0.0041007707
M24257-1-GATTCTTAGAGATTCA-0	0.004105632
M95987-2-GCATCTCAGGTGTGAC-1	0.004107265
M22156-1-AAACCCACATGCGGTC-0	0.004107373
M74724-2-CTTTCGGTCCACGAAT-0	0.004107648
M47666-1-ACCCTTGTCATGCCGG-0	0.0041092196
M95987-2-GTTTGGAAGTTTCGGT-1	0.0041092555
M54382-1-GATGTTGCACTGCACG-0	0.0041099465
M77591-1-ATCCTATAGGGAGGCA-0	0.004116065
M24578-1-TACCGAAGTTGTCTAG-0	0.004119967
M8105-1-CAGGTATAGTGCACCC-0	0.0041230246
M75757-1-AGTAGTCGTACACTCA-0	0.0041235643
M24578-1-ATGCCTCCAGGGAGAG-0	0.004124612
M71602-2-GTGCAGCGTACAGGTG-1	0.0041275597
M40820-2-TAGGTACTCCTTCACG-1	0.0041310308
M54382-2-TGAATGCAGTAGTCCT-1	0.004131769
M94779-1-TTGTTTGCAAGTATCC-0	0.004131807
M69779-1-TACGGTAAGCCGCACT-0	0.0041342555
M24257-1-TTTCAGTGTGGTAATA-0	0.0041353316
M9161-2-CCTCTCCTCCAGTTCC-1	0.0041367356
M7718-2-GAAGGGTTCAAATAGG-1	0.0041383565
M23996-1-AGTCTCCCAGTCAGTT-0	0.0041412963
M26279-2-CATACAGCAGTAGAAT-1	0.0041430923
M77983-1-TGAGGTTTCAGTGTCA-0	0.0041435286
M48326-2-CGGGCATGTCCTTTGC-1	0.0041444125
M29736-2-TGACAGTTCTTTGCTA-1	0.004144936
M107983-1-TGTACAGCATGGAGAC-0	0.0041462737
M98451-1-TTCGATTCAACAGCTT-0	0.004146434
M48326-2-TGACTCCTCAGAACCT-1	0.0041490695
M48326-1-ACACAGTCAGGTCAAG-0	0.0041492237
M70314-1-CCACACTGTAGAATAC-0	0.0041516838
M99394-2-CCGAACGCAGCGTGAA-1	0.004151951
R85130907-2-CTGTAGAGTCCCTAAA-1	0.0041542384
M54382-1-CTACGGGCAGGCATTT-0	0.004154352
M95576-1-ACAGAAACACAGCTGC-0	0.00415913
M107983-2-TGAATCGAGCTGTACT-1	0.0041595628
M70314-1-CGCATAAAGCATGTTC-0	0.0041597784
M99907-1-CCTCAACTCGGCACTG-0	0.004164165
M00_1062-1-CGTTCTGTCATAGCAC-0	0.0041643763
M95576-1-CACGAATCATGCAGCC-0	0.004165142
M69471-1-GCATCTCCACAATGAA-0	0.0041662958
M614558-2-GTCCTCATCATCTATC-1	0.004169757
M81065-2-ACTACGATCAAGTGTC-1	0.0041709887
M99394-2-AATGCCAGTCTTTCAT-1	0.0041715046
M74368-2-CTCATTAGTGCCTTTC-1	0.004175079
M25557-1-AATAGAGGTGTATTCG-0	0.0041754562
M99394-1-GAGACTTAGCACAAAT-0	0.0041755033
M64886-1-CGGGACTCAAGTATCC-0	0.004176771
M26279-2-TAGGTACTCGGCATTA-1	0.004177929
M46660-1-GTTCTATTCTCATGCC-0	0.0041796183
M8105-1-ACACTGATCTTAATCC-0	0.0041803373
M75757-2-ACTTCGCAGGAGGGTG-1	0.00418544
M58301-2-TGAGGAGTCAAACGAA-1	0.0041856854
M614558-1-TCATCCGCACTAAACC-0	0.0041865306
M48326-2-CCCTGATAGAAGAGCA-1	0.004190394
M77983-2-CAACCTCGTGGAACAC-1	0.0041912682
M23996-2-ATGACCACACGGTGCT-1	0.0041914717
M24257-2-ACTCCCAAGGGTAGCT-1	0.004191475
M77983-1-ACTATCTAGAAGCCAC-0	0.0041936347
M48326-2-TTTAGTCTCTCCATAT-1	0.0041950876
M25557-1-GCACATACACTGTGTA-0	0.0041951067
M31079-1-CGCGTGACACCTCTGT-0	0.0041959165
M46146-1-TAGAGTCTCGAAGCAG-0	0.0041959425
M95576-2-GCTGAATTCCATTTGT-1	0.0041964236
M40820-1-CGTCCATCAAAGGTTA-0	0.0041967104
M75757-2-TAGGGTTCATGATAGA-1	0.0041972245
M46146-1-TGTAAGCAGGTTGTTC-0	0.004199396
M614558-2-AGTCAACCAGTCGAGA-1	0.0041995985
M79245-1-GAAGCGACAAATTGGA-1	0.0042000804
M75757-2-GATCAGTAGGCATTTC-1	0.0042007626
M95987-2-CAGTTCCGTCACTCGG-1	0.0042012814
M48326-1-CTGATCCCAAGAATGT-0	0.0042020855
M59080-1-TTCCTTCTCGAGAAAT-0	0.00420345
M9161-2-AGACAAAAGGTTTACC-1	0.00420385
M77983-1-TTTACCACATCTCGTC-0	0.004204284
R85130907-1-CAGATCATCATGCCCT-0	0.00420504
M75757-2-CATGGATAGCTAGAGC-1	0.004205171
M46146-2-CACCGTTAGCATCAGG-1	0.004206345
M818338-2-CCTAAGAGTGTCGCTG-1	0.0042088195
M26279-2-CCCAACTCATGGAATA-1	0.004209436
M8105-2-GTAACCAGTAAGGCTG-1	0.0042102174
M9699-1-AATAGAGTCGACATCA-0	0.0042102477
M24257-1-ACCCTTGTCGCTACGG-0	0.0042110137
M76807-2-CCAATGAGTATGCTTG-1	0.0042118295
M41832-2-ATCGGATAGAGGGTAA-1	0.0042134677
M46146-2-GTTAGTGCACAAGCCC-1	0.0042166673
M9699-2-ACACCAAAGTTTCAGC-1	0.004216911
M808460-1-CAATCGATCCCTGGTT-0	0.004216961
M52011-1-ACTTCGCTCATGCAGT-0	0.0042177546
M33987-1-AAAGTGAGTAGGTACG-0	0.004218086
M863570-1-CCGTAGGCAACTCCCT-0	0.004218813
M571120-1-TGCGGGTGTCGTTGGC-0	0.0042190216
M40820-2-CGTCCATGTCGTATGT-1	0.004220305
M95987-1-GATGCTATCCATTTGT-0	0.0042203697
M12249-2-CGCCATTAGGATACAT-1	0.004221049
M107983-1-GGTTGTAAGTCGCCAC-0	0.0042227306
M7718-2-TCCTCTTAGCAGATAT-1	0.0042254305
M26279-1-TCGTCCAAGAGCCGAT-0	0.004226024
M74368-1-TGAGGTTGTTTACTGG-0	0.0042261113
M7718-1-CAGCACGCAAGGGCAT-0	0.00422719
M58301-2-AGAACCTTCTTCTAAC-1	0.0042292858
M33987-2-ATCGGATCACGCTGCA-1	0.0042293346
M46146-1-GTTACAGAGGATTTCC-0	0.0042295097
M58301-1-GCTTTCGAGAATTGTG-0	0.0042295624
M24257-2-CCTTTGGGTAGACGTG-1	0.004231869
M99394-1-AGATAGATCGCGCTGA-0	0.0042340294
M27221-1-GTTTGGAGTGAATAAC-0	0.004234373
M12249-1-TTTGGTTCACAGCGCT-0	0.004235581
R97933855-1-TGTGAGTGTCTCTCAC-0	0.0042364798
M25557-1-CACTGTCAGTCGAAAT-0	0.0042365612
M39543-1-GTTCGCTCACTGCGAC-0	0.004239208
M75979-2-TACCCACAGCCGAATG-1	0.004240509
M19631-2-ATGTCTTCAACCAGAG-1	0.0042415396
M00_1062-2-CTAGGTACACCCATAA-1	0.004241884
M75757-1-ACTTAGGCAGTTAGAA-0	0.0042424584
M72114-1-TACCCACTCCACACAA-0	0.004243676
M21131-2-CATCGCTTCGAGTCTA-1	0.0042443243
M24578-2-CTTCGGTTCTCTCTTC-1	0.004244491
M75757-2-AGTTCGAAGCGCCCAT-1	0.004246503
M58301-1-TCCTTCTTCTAGCATG-0	0.0042466456
M58301-1-AGGCATTCAAGTCATC-0	0.004246836
M39780-1-TCCTAATTCAATCAGC-0	0.004246903
M77628-1-GTGACGCTCATCTGTT-0	0.0042476556
M67302-1-GAATCGTCACCTTCGT-0	0.00424799
M6344-1-TCGCAGGGTCTCGACG-0	0.004248163
M83930-2-AATCACGCATCTCCCA-0	0.004248503
M48326-2-GGGTATTGTGGACCAA-1	0.00425236
M8105-1-TTTCAGTCACCGTGAC-0	0.0042543323
M16899-1-TGCTTCGCATAGAGGC-0	0.004254536
M46146-2-CCGTTCAAGACCAGAC-1	0.0042561814
M899297-1-AGGAGGTAGGTCTGGA-0	0.004260131
M2851-1-TAGAGTCTCCACATAG-0	0.004260215
M24257-1-TGATGGTTCCGCGATG-0	0.0042619663
M97856-1-GGATGTTTCTTCGGTC-0	0.0042619742
M75979-1-CGGGACTCACGACGTC-0	0.0042623747
M74724-1-CAGTTCCTCGACACCG-1	0.004262895
M307567-1-GATCATGAGTGATGGC-0	0.0042635254
M99394-1-ACTTCCGAGAATACAC-0	0.004264784
M40820-1-TTTCGATTCGAGTACT-0	0.004266282
M75757-2-CATTGCCGTCAAAGTA-1	0.004270081
M58301-1-GCCTGTTCAATACAGA-0	0.004271201
M2851-1-GACAGCCAGCGCACAA-0	0.0042718537
M41832-2-TTGTTGTTCAAGAATG-1	0.0042734067
M69471-2-TCTGTCGCATGACACT-1	0.0042737587
M336074-1-AACCACACATGCCGGT-0	0.004273888
M75757-1-CACGTGGTCCGATCTC-0	0.0042739045
M71602-1-GTTAGACTCCGCGAGT-0	0.00427503
M40820-2-AACCTTTCAGCGACCT-1	0.0042765033
R85130907-1-AGGAGGTAGTCGAAAT-0	0.0042787613
M24257-1-GACGCTGTCATGGCCG-0	0.0042793876
M48326-2-GTGCGTGGTGCCTACG-1	0.004281526
M15627-2-AGATCGTTCATACAGC-1	0.004281959
M54529-2-GAGCTGCTCTAGCAAC-1	0.0042827837
M107983-2-GACGTTACATTCAGGT-1	0.0042847907
M99907-1-TCATTTGCACAGTACT-0	0.004286284
M184-1-GTCTACCAGGTTGACG-3	0.0042866957
M70314-1-TTCAATCGTCACAATC-0	0.0042872215
M34836-1-GGTAACTTCCATCTAT-0	0.004287695
M47666-1-TTCAGGACACCACTGG-0	0.0042944294
M40820-1-AGTACCAAGCTATCTG-0	0.004294557
M16899-1-AACCCAAGTAGTATAG-0	0.004297499
M77983-2-AGACTCATCACGAACT-1	0.004297914
M38390-2-GTCTAGACACAGACGA-1	0.004299349
M77591-2-TAACCAGCAATTCTTC-1	0.004299864
M48326-1-AACAAGACAAGTCATC-0	0.004300176
M94779-1-AGTGTTGAGAAGGGAT-0	0.0043013426
M24257-2-GATAGCTTCAAACCCA-1	0.004302186
M75757-2-GAGTGTTGTGACCGTC-1	0.0043022195
M31079-2-GAAATGATCATTCACT-1	0.0043022432
M899297-1-GTTGCTCTCAAACTGC-0	0.004304828
M33987-2-GGTGAAGAGTTCACTG-1	0.0043053427
M77983-2-CGAGTGCAGTGGATAT-1	0.0043066726
M46146-1-ATTATCCGTATCGGTT-0	0.004307295
M21131-1-GTGTGATGTGTTAACC-0	0.004308071
M74368-1-CAACAACAGGAATCGC-0	0.0043093637
M71602-1-AGGATAAAGTTAGTGA-0	0.004309379
M75757-1-CTGTGGGAGGGCCAAT-0	0.0043114643
M55613-1-CAATTTCGTCTCGACG-0	0.004311723
M76807-2-TCTAACTGTACACGCC-1	0.0043139267
M75757-2-TGTCCACGTTCCATTT-1	0.004314883
M59080-1-CATGCGGCATAGCTGT-0	0.0043155164
M39780-2-ATTCCTATCACACGAT-1	0.0043157674
M8105-2-CTACATTGTGGATCGA-1	0.0043170485
M48326-2-CCTAACCGTGCCCGTA-1	0.0043186364
M107983-2-CGTCAAATCCTTCTAA-1	0.00431873
M75979-2-CACTAAGGTGCCCAGT-1	0.004318987
M8105-2-CTGCATCTCAAGCTTG-1	0.004319124
M58301-1-GATAGAACACAAGTGG-0	0.004320642
M9161-1-CATACCCTCGGACCAC-0	0.004320702
M75757-2-CATGAGTCAGATCACT-1	0.004321331
M40820-2-ACCGTTCCATCCGATA-1	0.0043218266
M59080-2-CGTCCATCACAGTATC-1	0.0043233754
M48326-1-CATACTTTCGTGGGTC-0	0.0043239393
M184-2-AAGGTAAGTAACGTTC-2	0.0043244152
M8105-1-TACGCTCAGCAAGGAA-0	0.0043266625
M24257-2-TATCTGTGTCATGACT-1	0.004328845
M1541-2-CTAACTTGTCCTGAAT-1	0.00432907
M2851-1-ACTTCGCTCTCAACCC-0	0.0043300753
M95987-2-AGGAATATCCGTGGGT-1	0.0043310174
M10886-1-GTTCTATGTCAACACT-0	0.0043314816
M24578-1-GCCTGTTGTGGACCAA-0	0.0043322276
M70314-1-CATAGACTCAGTAGGG-0	0.0043328637
M184-2-GTGTGGCAGTTGGCTT-2	0.004333355
M46146-2-ATACCTTGTGACTCTA-1	0.004334906
M46146-1-ACCCAAAGTGCCCACA-0	0.0043357736
M23996-2-CATCGCTTCTCGCGTT-1	0.004336017
M107983-2-CATCAAGCATTGAAAG-1	0.004336366
M36915-2-AAGTACCCAACTAGAA-1	0.0043367995
M9161-2-ACCTACCGTTCAGCGC-1	0.0043377257
M99394-1-TCACACCCACGCACCA-0	0.0043395236
M184-2-CACGTGGCACGTACTA-2	0.0043404098
M23996-1-ATCGGATAGTTAACGA-0	0.0043411055
M41832-2-CTGTATTCATGTTTGG-1	0.004342216
M7718-2-ACTACGATCACACGAT-1	0.0043423474
M98451-2-TATTCCATCTGAGATC-1	0.0043425304
M75757-2-ATTCAGGGTATGCGGA-1	0.0043436494
M93995-1-TGCTTGCTCGTTACCC-0	0.0043446
M6344-2-CCCATTGGTCACTTCC-1	0.0043446054
M46146-1-ACGGTTACACTACACA-0	0.0043465258
M16899-2-AGTGATCGTTAGAAAC-1	0.0043471036
R85130907-2-TGGAGAGGTGCAGGAT-1	0.0043486115
M95576-2-GACAGCCCACTCCACT-1	0.0043541775
M75757-2-GATGATCAGAGAGTGA-1	0.004355503
M97856-1-TCAGTGACATCCGGTG-0	0.004356209
M39543-1-TTCGGTCAGAAACCAT-0	0.0043591573
M67302-1-CTCCTCCAGGTCTTTG-0	0.0043617478
R97933855-1-AGACCCGTCTTGGCTC-0	0.0043634214
M75757-1-ATTCTTGTCTCGTCAC-0	0.0043639108
M75757-2-TTGTGGAAGTACTGTC-1	0.004364469
M26279-2-GTGGCGTTCGAACCTA-1	0.0043650893
M6721-1-GACTGATGTCAGCTTA-0	0.004365895
M107983-1-TACAGGTTCGGCATTA-0	0.004366165
M7718-2-ACGTACACAGCACACC-1	0.004367858
M77223-2-TCATGCCTCTCTGACC-1	0.004368377
M73555-1-GTGTTAGTCTACCCAC-0	0.0043699862
M8105-2-AAGACTCTCGAGTCCG-1	0.0043699974
R85130907-2-TCCCACATCTTTGCAT-1	0.0043703006
M83930-2-AAGTACCTCGATGCTA-0	0.0043709967
M75757-1-CCACCATGTGTTCGAT-0	0.0043719565
M75979-2-AAATGGACACTGGAAG-1	0.0043722424
M46146-1-GATGATCTCGCGTTTC-0	0.004372558
M46146-2-ATGCGATAGATCGGTG-1	0.004373094
M59080-2-GCTGAATTCAAAGCCT-1	0.0043766713
M97856-1-CAACCTCGTCAGCGTC-0	0.0043767807
M71602-2-AACAAGATCCCAGTGG-1	0.0043785307
M40820-2-GTTACCCCACTAGGCC-1	0.0043785656
M40820-2-GGTCACGGTCGAGCAA-1	0.0043790056
M99394-1-ATCGTCCAGTTCAACC-0	0.004379049
M88580-1-ACTGTCCCATCTCGTC-0	0.0043795323
M69779-2-TCAAGACGTGGCACTC-1	0.004380327
M25557-1-TCAGCAAAGTCATCGT-0	0.0043803323
M75757-1-CTGTGGGCAAGATGGC-0	0.0043810764
M98451-2-CGAATTGAGGGCAATC-1	0.0043813894
M7718-1-TCTCACGCATCGAAGG-0	0.004381436
M7718-2-ACCCAAATCTCCGTGT-1	0.0043822
M40820-2-TGCATCCAGATGTTAG-1	0.004382676
M74724-1-CTTGAGAGTATGTCAC-1	0.0043832823
M33987-2-TAATCTCTCTCTGACC-1	0.0043840013
M16899-1-GGGTAGAAGGCAGTCA-0	0.004385047
R85130907-1-GCATGATAGCACGTCC-0	0.0043854057
M75986-1-CGAGTGCGTACAATAG-0	0.0043879915
M99907-2-CCACCATCACCAATTG-1	0.0043885987
M74724-2-CGAGTTATCGGTGCAC-0	0.004390402
M98451-2-CCATCACGTCATTGCA-1	0.004391005
M33987-1-GTTAGTGCAGTGAGCA-0	0.004392067
M67302-1-ACGGTCGGTAGCGCTC-0	0.0043921284
M77983-2-GGGATCCCACCTCAGG-1	0.0043928246
M7667-1-CACTGTCTCATTGCTT-0	0.0043929485
M9161-1-ATCACGAGTTCGAACT-0	0.0043929815
M73555-2-ATGAGGGGTCGCATGC-1	0.004393376
R49040290-2-CTTTCAAGTTCTCCCA-1	0.004393523
M2851-2-CACTGTCCATGGGTTT-1	0.0043936386
M97856-2-CCGTTCATCGCCAGAC-1	0.0043937988
M55613-2-TTGATGGCAGATTTCG-1	0.004394052
M95987-1-TGTGATGTCATGTCTT-0	0.0043952577
M98451-1-GACATCAAGCATCAAA-0	0.0043960745
M10886-1-GAGACCCAGAGTCAAT-0	0.0043971254
M79245-2-CAGCACGGTACAAAGT-0	0.0043993043
M40820-2-AATTCCTGTAAGATTG-1	0.0043994277
M7718-1-GGGTCACAGTGAGCCA-0	0.0043997047
M99907-2-CCCAACTCAAACCACT-1	0.0044019166
M99394-2-CCTTGTGTCGGCTTGG-1	0.0044020554
M95576-1-TTTACCATCTGCATAG-0	0.00440239
M31079-2-AGAAATGAGGTACCTT-1	0.004402659
M12249-1-GAGAAATAGCACTGGA-0	0.004404995
M75986-2-TCCCAGTCACAGTACT-1	0.0044050547
M41832-2-TCCCAGTGTGCCCACA-1	0.004405164
M7718-1-GAAGGGTGTCCCTGAG-0	0.0044063493
M47666-1-TCTGCCACATCGGTTA-0	0.0044072825
M23996-2-TCCCACAGTGCTGCAC-1	0.00440865
M95576-2-TCATTACAGTGGCCTC-1	0.004409118
M26279-1-CCTTGTGAGCTTGTGT-0	0.0044096145
M74368-2-CACAGGCGTACTCCCT-1	0.0044102683
M9161-2-TTGGATGGTGGAGGTT-1	0.004411863
M58301-2-GAGACTTTCTGTGCAA-1	0.004412212
M307567-1-TGACGCGGTTAAACAG-0	0.0044125016
M7718-2-ACAGGGAAGTAAACAC-1	0.0044128373
M9161-1-TAGATCGAGTGTTCCA-0	0.004413323
M98451-2-TATCGCCTCATTGTGG-1	0.004414762
R85130907-1-CCTCCTCTCTTCGCTG-0	0.0044156928
M13960-2-ACCAAACTCAGTCACA-1	0.0044168723
M58301-1-GTCAAGTCAAAGGAGA-0	0.004417821
M95576-2-TCCATGCGTTAGGCTT-1	0.004418042
M12249-2-GTTCATTGTGTCTAAC-1	0.004418251
M12249-1-CTCTCAGGTTACGGAG-0	0.0044210725
M97856-1-GATCAGTGTAGCGCTC-0	0.0044216444
M41832-1-CCGGACACACTGTGTA-0	0.0044240667
M307567-1-TGAGGTTCAATCCTAG-0	0.0044242432
M88580-1-ATGAGGGAGAGCTGCA-0	0.0044244262
M46146-1-GGTGGCTGTGCGCTCA-0	0.0044246768
M89107-2-CATTCCGCAACTAGAA-1	0.004424733
M95987-2-CATGAGTAGCGTCAGA-1	0.0044256244
M7667-1-GCCATGGCACGGCCAT-0	0.004425749
M69471-1-GAAGAATAGCGACTTT-0	0.0044271364
M184-1-ACAGAAAAGTGAGTGC-3	0.004427615
M26279-1-TATATCCCACTGTCGG-0	0.004429017
M2851-1-GGACGTCTCCTACCGT-0	0.0044290572
M7718-1-TACTTCACAGCGAGTA-0	0.0044290726
M77983-2-CGTAGTAGTGGGCTCT-1	0.0044292635
M7667-2-ATTGTTCGTCCCTGAG-1	0.004429692
M83930-2-TGCTCCATCCGCTAGG-0	0.0044307006
M24578-1-GTAGGTTAGTGAGGCT-0	0.0044327024
M95987-1-GCTCAAACATGGAGAC-0	0.004433936
M98451-2-GGATGTTCACCTATCC-1	0.0044342964
M58301-1-GACACGCTCTGAGCAT-0	0.0044377283
M77983-1-TACCGGGGTACCCACG-0	0.004439312
M184-1-ACGTAGTCAAGTGCTT-3	0.0044394187
M59080-2-GAGACCCCACTTGGCG-1	0.004439772
M75757-2-AGCTCAAGTCATAGTC-1	0.0044413446
M24578-1-GGCTTTCGTTCGAGCC-0	0.0044426736
M9161-1-AGGGCTCTCCCGGTAG-0	0.004445207
M7667-2-GTGGTTAGTATTCCGA-1	0.004445826
M46146-1-ACATTTCAGACCATTC-0	0.0044459063
M34836-2-TTAGTCTGTTCAATCG-1	0.004446653
M71602-2-AACAAAGCAGTTTCGA-1	0.004447475
M73555-2-TCGAAGTCAGATCACT-1	0.004450648
M10886-1-TGGGATTAGCTCCCTT-0	0.0044510355
M307567-2-TACTTCAAGATTCGCT-1	0.004451494
M12249-1-GGGCCATAGGCTTAGG-0	0.004452127
M59080-2-AGCTTCCCATGGATCT-1	0.004454587
M9161-2-CCTTCAGCAGTAGTGG-1	0.0044548605
M37941-1-ACCTGAATCTTAGCAG-0	0.004457403
M72114-1-GCGTTTCTCGCAGAGA-0	0.0044582956
M2851-1-GTAACCAGTGCAATGG-0	0.0044591865
M58301-2-CACATGATCTTAGCCC-1	0.004459606
M74724-1-GGGTGAACAAATTAGG-1	0.004461226
M75979-1-GTTGCTCAGGTGCTAG-0	0.0044612368
M9161-2-TAAGCGTTCCGTAATG-1	0.004462916
M27221-2-GTCATCCCACGTGTGC-1	0.004465201
M33987-1-CTTCCGAGTATACGGG-0	0.0044653346
M16899-1-GATCAGTGTATCCCTC-0	0.0044666715
M16899-2-ATCAGGTCAGCGACCT-1	0.0044680582
M19631-1-TTAATCCAGCGCGTTC-0	0.00446829
M40820-2-ATACTTCGTACGTAGG-1	0.0044684527
M77983-2-CACCAAAGTACAACGG-1	0.004468629
M67302-1-CATCAAGGTTTACACG-0	0.00446886
M336074-2-CGGAGAAGTGACTCGC-1	0.004471106
R97933855-1-GATTCTTTCCGATAAC-0	0.0044723726
M7718-2-TCTGTCGTCGGCATTA-1	0.004472381
M184-2-AGTAGCTGTCTTCATT-2	0.0044727316
M59080-1-CGTAAGTGTAGCTCGC-0	0.0044728643
M8694-1-TAGGTACCACGGCTAC-0	0.0044738743
M69779-1-AAACCCACAGCTATTG-0	0.0044738865
M75757-1-CTTCCGACATGGGCAA-0	0.0044750394
M16899-1-TCACGGGGTCCGTACG-0	0.0044767656
M12249-1-CATTTCACATAGAAAC-0	0.0044781193
M614558-2-TGCGGCATCTGGCCTT-1	0.0044814027
M307567-1-ATTTCTGAGGAAACGA-0	0.004481667
M12249-1-AAAGGGCTCCCTTGGT-0	0.0044820555
M97856-1-TCCTGCATCACACCGG-0	0.0044828258
M67139-1-ATCATTCAGTGGCGAT-0	0.0044843233
M46660-2-GTCATCCCAAACGTGG-1	0.0044851964
M99394-2-GGGACCTTCGACACTA-1	0.0044853287
M29263-1-GCGAGAACATGGGAAC-0	0.0044854362
M72114-1-TCATTACCACAGCTTA-0	0.004485617
M74368-1-AAGACTCAGGGATCTG-0	0.0044861184
M26279-1-GCATCTCCACCAGTAT-0	0.0044899476
M19631-1-AAACGCTTCTACCAGA-0	0.0044903173
M16899-2-GCAGCTGGTTGGAGAC-1	0.004490797
M98451-1-ACCATTTTCACGATCA-0	0.0044908915
M2851-1-TTGAACGCACAGCCTG-0	0.004491925
M899297-1-CACGAATAGCGTGTCC-0	0.0044919685
M899297-1-GTTAGACGTGCCGTTG-0	0.0044928123
M24257-1-TGCTTCGCACCATATG-0	0.0044946345
M24578-2-CATGCCTAGAGCAGCT-1	0.0044984138
M70314-1-GCATCTCTCATTTACC-0	0.004499628
M99907-1-GATGATCTCGGCCTTT-0	0.004500246
M77223-1-AGACACTTCATTACCT-0	0.004500765
M12249-1-CAAGCTACATAGGAGC-0	0.004501922
M94779-1-ATCGATGGTATCAGCT-0	0.004502571
M75979-2-TTCCACGCAGCTTTCC-1	0.0045027733
M24257-1-TCATTCACAGTCGAGA-0	0.0045030867
M76807-2-AACCAACAGGTAAGTT-1	0.004503693
M24578-2-ATCGGATTCACCTGTC-1	0.004505456
M95987-1-TCTTGCGCATGACAGG-0	0.004505536
M1176-1-CTTCAATGTCCCACGA-0	0.004507173
M24257-2-CACAGATGTAACAAGT-1	0.0045090946
M7667-1-TGCGGGTGTTCTCCAC-0	0.0045093335
M55613-2-TTCCGGTTCTGAGGCC-1	0.004511218
M7667-1-GGCTTGGAGATGGTAT-0	0.0045126006
M41832-1-CTTCGGTAGCGATGGT-0	0.0045148036
M70314-1-CGACAGCTCTGCTTAT-0	0.004515965
M395695-1-AGATGAATCCGGCAGT-0	0.0045162984
M95987-1-CGGCAGTCAAAGCAAT-0	0.0045165815
M99394-1-CCTACGTTCACATTGG-0	0.004517236
R85130907-2-TGAGTCACACTGATTG-1	0.004524733
M81065-1-TCAGTGAGTAAGATAC-0	0.0045251157
M9161-1-GAGTTACCACAAGGTG-0	0.0045262463
M336074-1-GTCATCCAGGCCCACT-0	0.004526746
M395695-1-CCGATGGTCACCCTGT-0	0.004526916
M9161-2-GAGGCCTCAGGTTCAT-1	0.004527487
M75979-1-ACGATCACATGACGGA-0	0.0045275185
M23996-1-AACTTCTTCCGATGCG-0	0.0045276657
M12249-1-TCCCATGCATCTGTTT-0	0.0045323726
M75757-1-GTAACACTCGTTCCTG-0	0.0045326566
M75979-1-ACTATGGCACTTCTCG-0	0.004532868
M24257-1-TGAGTCAAGCTCCATA-0	0.0045330874
M41832-1-ACTACGATCGATTGGT-0	0.0045331665
M6344-2-CAGGTATAGCTTTCTT-1	0.004534668
M46146-2-ATCCTATCAAGTCCAT-1	0.004535104
M40274-2-TCAAGCACAGCTGAAG-1	0.0045352075
M23996-1-TTGACCCCAGCACCCA-0	0.004535723
M99394-2-TCCTCTTGTAACATCC-1	0.0045361985
M75979-1-TCTCTGGGTATTGAGA-0	0.0045369132
M71602-2-TGCATCCAGTCGTCTA-1	0.0045370865
M47666-1-CCCAACTGTTCTCGCT-0	0.004537168
M67302-1-GCCCAGAGTGTGTGGA-0	0.0045373617
M79245-2-TAAGCCAAGGGTGAAA-0	0.004538877
M98451-2-CACAGGCAGCTGGCTC-1	0.004539418
M46146-2-CCGGTGAAGTTTAGGA-1	0.004539639
R17073194-1-AGCCAATAGTTGCCCG-0	0.0045397384
M107983-2-GTCTTTACAGGATTCT-1	0.004541431
M46146-1-GAGAAATGTACGCTAT-0	0.00454267
M62918-1-AGACCCGAGGTCATCT-0	0.0045437934
M98451-2-TCGCTTGTCCAGCTCT-1	0.0045441017
M12249-2-GTGGAAGGTGATACTC-1	0.0045446847
M95576-2-AATGACCCACCGTGGT-1	0.004545383
M46146-2-CAAGGGATCGAATCCA-1	0.004545565
M6344-1-AACGGGAAGCTGAAAT-0	0.0045456383
M614558-1-CCACACTGTCAGTCGC-0	0.004546875
M184-1-CTCGAGGGTATTTCCT-3	0.0045471364
M79245-2-TACCCACTCCGAGCTG-0	0.0045476137
M53452-1-GCGGATCCAGCGTACC-0	0.0045478498
M23996-2-GGCTTTCCAAATGAGT-1	0.004549241
M7667-2-GTGAGCCAGACTAAGT-1	0.0045498554
M77983-2-CAGCACGAGTGGCCTC-1	0.0045518526
M9161-2-TCGCAGGTCCACTGGG-1	0.004552067
M74368-2-GAGATGGCAACCTATG-1	0.0045524845
M34836-1-GAGTGTTAGAGCCGTA-0	0.0045546824
M24443-2-CCCTTAGCAGGGTCTC-1	0.0045550726
M52011-1-TCACTCGCATGGCCCA-0	0.004555805
M27221-1-GTGTAACCAACCACAT-0	0.0045562396
M46660-1-GGATCTACACAGTCAT-0	0.0045566764
M614558-1-AAGCCATGTCATAGTC-0	0.0045572193
M12249-1-CTGTAGACAGAGTCTT-0	0.004557646
M29263-1-CTGAGGCCACCGAATT-0	0.0045576696
M7718-2-GAAGTAAGTTCAAGTC-1	0.00455978
M307567-2-TGTTCTATCGTTGTGA-1	0.0045605246
M614558-1-ATCAGGTGTATGGAAT-0	0.004560684
M88580-2-ATTTACCTCGGTGTAT-1	0.004563406
M12614-1-TCCGAAAAGCACACCC-0	0.004563951
M75979-1-GTTGAACGTAGAGATT-0	0.004565187
M70314-1-ATGGGAGTCAATCCAG-0	0.0045657596
M46146-1-GCGGAAAGTAGTATAG-0	0.0045662713
M95576-2-TTTCATGAGAAACACT-1	0.004566273
M31079-1-TGACTCCCATGACTCA-0	0.004566782
M26279-1-GTATTGGTCCAGGACC-0	0.0045672935
M395695-2-AGAAGTAGTCTCACGG-1	0.0045680054
M95987-2-AGCATCATCAAATGAG-1	0.004568909
R49040290-2-TCCGGGATCATTGCTT-1	0.004571343
M72114-2-TACCTCGCACACGTGC-1	0.0045719114
M95410-2-TAAGCGTAGAGGGTCT-1	0.004571994
M1176-1-TTTCATGCAACGATTC-0	0.0045721936
M7667-2-CTTAGGACACTCCACT-1	0.004572763
M64886-2-TCCACGTGTATTGCCA-1	0.004573135
M74368-1-TCGGTCTGTTCATCTT-0	0.0045733484
M75757-2-TATTGCTCACTTGAAC-1	0.0045747412
M34836-2-ACTTATCAGCTAATCC-1	0.0045766453
M33987-2-TCGCACTAGTGGAAGA-1	0.004577909
M75979-1-AGGTTGTGTAGTCGGA-0	0.0045779804
M184-2-ATTATCCAGGACGGAG-2	0.004578741
M2851-2-ACTTCGCCACGTAGTT-1	0.004579291
M7667-2-GCTACCTCATCGGTTA-1	0.004582385
R85130907-2-AAGATAGGTACCTATG-1	0.0045824335
M7667-2-TTCCACGAGGCCCACT-1	0.0045836377
M98451-1-ATGGAGGTCAAAGACA-0	0.00458452
M2851-1-GTGTCCTAGTGAGTGC-0	0.0045852773
M95987-1-TTAATCCAGTTAACAG-0	0.0045875786
M1176-2-GCTTGGGAGTACTCGT-1	0.0045881323
M93995-1-ACATCGATCCTACACC-0	0.0045882305
M2851-2-CTCCACAGTTTCCAAG-1	0.004589578
M16899-2-GTCTTTAAGCACTCGC-1	0.004589596
M98451-1-TCTAACTAGAGTTGAT-0	0.004590201
M336074-2-CATCGCTAGCGAGAAA-1	0.0045913407
M55613-1-GAATAGAAGTCTACCA-0	0.0045946464
M95576-1-TGGAGAGTCAGCGCAC-0	0.0045948327
M26279-1-GGGCCATCATGATAGA-0	0.0045952178
M48326-1-CTGCAGGTCACATCAG-0	0.004596433
M00_1062-2-GTCATGACACAAGGTG-1	0.004597559
M38390-1-ACCCTCAAGCGGGTAT-0	0.0045978767
M94779-1-GCACATATCACAAGGG-0	0.0045979884
M23996-2-AGCATCACAGGTCAGA-1	0.0045981207
M53452-1-CATACTTCACCAGTTA-0	0.0045991996
M16899-1-ACCTGTCCACGCCAGT-0	0.0045992844
M576228-1-ACCTGTCCATAGAATG-0	0.004599329
M395695-1-GTTTACTGTTCAGGTT-0	0.004599526
M52011-2-TCGACGGTCGACCACG-1	0.0046010884
M98451-2-AGGATCTTCTAACGCA-1	0.0046016076
M74368-2-CTATCCGTCCATTGTT-1	0.004602304
M10886-1-TAAGCGTCACGCGGTT-0	0.0046032076
M35840-1-AGGGTGATCGAAGTGG-0	0.004603543
M79245-1-GAACTGTTCTTCCCAG-1	0.0046045845
M12249-1-TCAAGCACATGCCATA-0	0.004605335
M53805-1-GGTTGTAAGGTCCCGT-0	0.0046055657
M21131-1-ACTATTCAGGGCAAGG-0	0.004606019
M81065-2-TCACTATGTTGGACTT-1	0.0046060607
M184-2-CTCTCAGGTCCACAGC-2	0.004606913
R85130907-2-ACCCTCAAGCTTCTAG-1	0.004606989
M2851-1-AGATCGTAGGCTGGAT-0	0.0046084807
M33987-1-CCTAAGATCCATACTT-0	0.0046095285
M74724-1-TCATACTCAGACACCC-1	0.0046105557
M41832-2-CAGTTAGTCAAAGCCT-1	0.004610776
M00_1062-1-GGACGTCCAGACAATA-0	0.004611434
R49040290-1-CATGCGGAGGTTCTTG-0	0.0046122135
M41832-1-GTTTGGAGTCACAATC-0	0.004614524
M95410-1-GAACACTCAGCATTGT-0	0.0046152934
M6344-2-AGATGAATCAGTCTTT-1	0.004615994
M88580-1-TAAGTCGCACCGGTCA-0	0.004617915
M74368-1-ACAGGGACATACCATG-0	0.004620093
M899297-1-ACGATCATCAGCTTCC-0	0.004620705
M47734-2-TGATTCTGTGCATTTG-0	0.004620816
M95576-1-TATTGCTGTTGAAGTA-0	0.004624196
M70314-1-TCATCCGGTTGCCATA-0	0.0046245405
M36047-2-CTACTATCAACACAGG-1	0.004627384
M12249-1-GTGGAGATCAGTGTTG-0	0.0046276073
M12249-2-TACAACGTCACTGGGC-1	0.0046296166
M88580-2-CCGATCTAGCACTAGG-1	0.004630267
M2851-1-ATGAAAGAGGTTCTAC-0	0.0046311626
M74724-2-GCCATGGGTCGAGATG-0	0.0046312017
M94779-1-GCTACCTCATCACCAA-0	0.0046321223
M40820-2-GACCAATAGCGAACTG-1	0.0046324357
M818338-1-GTCATCCGTTGGAGGT-0	0.004633933
M41832-1-TGGAGAGCATCTTAGG-0	0.0046349014
M40820-1-TCTGCCACATCTGTTT-0	0.0046350607
M8105-1-AGATCCACAGCGTACC-0	0.0046358816
M77591-1-GTCCACTCATCCGGCA-0	0.0046367855
M98451-1-GGGACAATCTTTCCAA-0	0.0046375305
M46146-2-TTCATTGGTTGCATTG-1	0.004638828
M29263-1-GAGAAATCATGACGTT-0	0.0046390174
M59080-1-TCCTCGATCTTTCAGT-0	0.0046393336
M24578-2-TGAATGCCAAAGAGTT-1	0.0046397164
M395695-2-ATGACCAAGTAACCTC-1	0.004639948
M13090-1-ATCGTGACACTCACTC-0	0.004640517
R97933855-2-TTACTGTCACTGCACG-1	0.0046409043
M7718-2-CGAGTGCAGCTGTTCA-1	0.0046412284
M64886-2-GCTCAAAAGGCACTCC-1	0.004641632
M39780-1-TTGGATGCAATGTCTG-0	0.0046420963
M24578-1-AAAGTGACAAGAATGT-0	0.004642122
M1541-1-CCTCTCCCACTACCCT-0	0.0046425154
M77983-1-TCCGAAACACAGAGAC-0	0.0046425182
M899297-2-TTCCGTGCACTAACGT-1	0.0046428316
M62918-2-AAAGAACTCCTAAGTG-1	0.0046442943
M336074-1-CCTGTTGGTGCGCTCA-0	0.0046444954
M67302-1-ATACCTTAGAGTCAAT-0	0.0046445546
M614558-2-GAGACTTTCAGTCTTT-1	0.0046452074
M29263-1-AGCTCAAAGTTCGCAT-0	0.004645233
M7667-1-ACGGTTAGTTGGCCGT-0	0.0046456237
R85130907-1-AGGGTGAAGCAACTTC-0	0.004645994
M58301-2-TGGTTAGAGGTTCTAC-1	0.0046460475
M74368-2-GTCTACCGTGCATGTT-1	0.004647159
M7718-2-GTGATGTTCAAGTGTC-1	0.0046485923
M77591-2-ACTTCGCCACAAGTGG-1	0.004649299
M97856-2-CCGATCTAGTTTGTCG-1	0.0046493104
M97856-1-GTCTACCTCGATAACC-0	0.004649357
M7718-2-CAAAGAATCGGCTTGG-1	0.0046501323
M75757-1-TCGAAGTAGATGCCGA-0	0.0046516266
M99907-1-GACTGATGTGACCTGC-0	0.0046521574
M614558-2-ATTCCTAGTACGTGTT-1	0.0046522296
M899297-1-TGCGACGTCTTCACAT-0	0.004652718
M12614-2-AGTAACCTCACTTGGA-1	0.004652798
M77983-2-TTCTTCCTCAGGAAGC-1	0.004655694
M25557-1-ACATCGATCGCCAGTG-0	0.0046561486
M10886-2-AGTCTCCGTTCACCGG-1	0.004656531
M33987-1-CGTTAGATCTTGAACG-0	0.0046567586
M7718-1-CCTAAGAGTCATTCCC-0	0.004656788
M62918-1-TTTGGTTAGAATCGCG-0	0.00465792
M95410-2-CAATCGAAGGAGACCT-1	0.004657957
M21131-2-ACCCAAAAGCCTCTCT-1	0.004659402
M75979-2-ACCTGAAGTCGGCTAC-1	0.0046595107
M21131-1-GAGGCAAAGCGTGAAC-0	0.0046601123
M67302-1-CAGCGTGAGCTCGGCT-0	0.0046616313
M67302-2-GCCTGTTCATCATCTT-1	0.0046622283
M16899-2-AATCACGGTGATCATC-1	0.0046637375
M1541-1-GGGACCTTCCGCAACG-0	0.004664105
M98137-2-TGTGAGTAGAATCGAT-1	0.0046641785
R97933855-1-ACACCAACACTACCGG-0	0.0046643717
M00_1062-2-GTTCCGTGTATCGAAA-1	0.0046663266
M9161-1-ACGTTCCTCCAAACCA-0	0.004666703
M99394-2-TCCGGGACATCGGCCA-1	0.0046670283
M36047-2-TCATGTTCAACAGTGG-1	0.00466705
M2851-1-CTGGACGTCCATGATG-0	0.004667386
M46146-1-TCATTTGTCCGAAATC-0	0.0046678246
M46146-1-TGGGCTGCAGCGTTTA-0	0.0046686516
M24257-1-ATACCTTGTACGTGAG-0	0.0046687596
M107983-1-TAACACGAGATACCAA-0	0.0046691797
M16899-1-AGGATAAGTCCTACGG-0	0.0046695485
M19631-1-CTGGACGAGCGATGAC-0	0.004669654
M16899-2-GCTGCAGTCACACGAT-1	0.0046700537
M21131-1-AACTTCTAGGTACTGG-0	0.004671208
M12249-1-GAGTCATTCTGCGAGC-0	0.0046713254
M39543-2-ACTGTCCGTCGTATGT-1	0.0046728076
M10886-1-GTCCACTAGTTGCGCC-0	0.0046733124
M16899-2-TATCAGGCACGACTAT-1	0.0046739387
M37941-2-ACTTCCGAGGAACTCG-1	0.0046749106
R49040290-2-CTAAGTGAGCAACAGC-1	0.0046756566
M48326-2-TGGAGGATCATTATCC-1	0.0046761283
M24257-2-CACGAATCAAGGCGTA-1	0.004676269
M75757-2-TCTATCACACCCTCTA-1	0.0046764794
M46660-1-GCGGAAAAGAGGTTTA-0	0.004677704
M23996-1-TTCCTTCCAGCCGTTG-0	0.0046782233
M95987-2-TGATGGTGTCGCAACC-1	0.0046791346
M77983-2-TGTGAGTTCGTTTACT-1	0.0046795523
M21131-1-GGGATCCCACCAGCCA-0	0.0046795867
M99394-1-AGTTCCCCAGACCTAT-0	0.004680365
M21131-1-TTAATCCTCTGTAACG-0	0.004680564
M614558-1-TCACTATCATATTCGG-0	0.0046815393
M98451-2-CTTCTAAAGGGAGGGT-1	0.004681565
M34836-1-CTCTGGTGTAGAGATT-0	0.0046826103
M77591-1-CCTGCATAGGTGCTTT-0	0.004683036
M12249-2-AATCGACTCCCTTCCC-1	0.004683388
M614558-1-GTTTACTGTATCGCGC-0	0.0046841786
M23996-2-TCTGCCACAGCAGATG-1	0.0046843137
M12249-1-AGGTTACTCTGGACTA-0	0.004685319
M12249-1-TGAATGCAGCTTTCTT-0	0.0046873614
M39780-1-CAGATTGGTTCGGGTC-0	0.004687608
M74368-2-GTAAGTCCAGACGATG-1	0.00468778
M614558-1-TCGGGACAGGAACGTC-0	0.004688252
M98137-1-CACGTGGTCCACACAA-0	0.004689917
M46660-2-TTACGCCTCTTAATCC-1	0.004690853
M75979-2-AGTGACTTCCAAGCTA-1	0.004691015
M74368-2-GAACACTGTGCGAACA-1	0.004691448
M88580-1-TGGGATTCATAAGCAA-0	0.0046922294
M15272-2-TGCCGAGAGTTGTCAC-1	0.0046926294
M99907-2-GCTGGGTTCGAAGCCC-1	0.004692771
M9699-1-GTCGTAACATCCTTGC-0	0.0046931105
M74368-1-GTTACGACAATTGCCA-0	0.004693356
M7667-1-TCGCTTGGTCATTCCC-0	0.0046940763
M39780-2-GCTTTCGTCGGCACTG-1	0.004694543
R49040290-1-TCTCCGAAGTCATCCA-0	0.004694722
M99394-2-GAAACCTAGATCACCT-1	0.0046950458
M46146-2-GGGATCCAGTTTGTCG-1	0.004695418
M69471-2-GTCCACTGTGACAACG-1	0.0046956018
M23996-2-ACGGTCGTCCCTTGGT-1	0.0046958434
M24578-1-TGTGCGGTCGCGCCAA-0	0.004696247
M34836-1-CCTGTTGAGATTGACA-0	0.00469672
M12249-1-TCTCTGGAGCCGATCC-0	0.0046981834
M21131-2-CATGCTCTCACCTGGG-1	0.004698491
M83930-2-GATTCTTGTACCTGTA-0	0.0047002127
M77983-1-AATGGAATCTTAGCCC-0	0.004701951
M84920-1-AGGACTTCACCTGCTT-0	0.004702119
M46146-2-TCAGTGAAGGCTAGCA-1	0.0047028745
M107983-2-CTGCTCACAGTTGGTT-1	0.004702882
M6344-1-CTCCATGAGGGAGTGG-0	0.0047028833
M24578-2-CAACGGCTCTCGCCTA-1	0.0047032423
M99907-2-GTTACCCGTCAATCTG-1	0.0047038496
M73555-1-GTTCGCTTCTGGCCGA-0	0.0047052396
M12249-2-TTGACCCCACTAACGT-1	0.004705567
M9161-2-CCCTGATTCGGTAGAG-1	0.0047060037
M24443-2-TTCGCTGTCAAAGGTA-1	0.0047060326
M2851-2-GCTCAAATCGTTCCCA-1	0.0047062123
M99394-2-CGTCCATTCGAACCTA-1	0.0047063883
M75979-1-AAACCCACAACCGTAT-0	0.0047075585
M7667-2-AGTACCATCATACAGC-1	0.004707781
M7667-2-ACTATGGTCCCTCTCC-1	0.004707947
M19631-2-TCACAAGTCCGTTTCG-1	0.004708987
M899297-2-AGCTCAATCTTCGTGC-1	0.004710247
M184-1-TCCAGAACATCGTGCG-3	0.00471036
M74724-2-TACACCCGTTACCCAA-0	0.004710462
M46146-2-CAACCTCCAGCTTTGA-1	0.004710623
M46146-2-GTTACCCTCTATGCCC-1	0.0047108983
M70314-1-GCAGCCAAGTCTAGAA-0	0.004712571
M74368-2-GTCATTTTCGTAGGAG-1	0.0047127637
M12249-2-CTGAATGTCAGGAACG-1	0.004713311
M16899-1-CATCCGTAGAGAGCAA-0	0.0047141123
M899297-1-TGCAGGCGTGTGAGCA-0	0.004714113
M39543-2-CACAGGCGTAACCAGG-1	0.004714555
M7667-2-TTAATCCGTTTACGTG-1	0.004715291
M24257-1-AGATCCAGTGAGGCAT-0	0.004715667
M77223-1-CTACCTGTCCATTTGT-0	0.0047169104
M99394-2-AACTTCTCAAGAAACT-1	0.0047179987
M614558-1-TGATGGTCATGCCGCA-0	0.004718663
M12249-2-AATGACCAGCTCGAAG-1	0.0047187814
M73555-1-ATCACAGAGGCACGAT-0	0.0047191167
M53452-2-ATCATTCGTGATAGAT-1	0.0047203144
M40820-1-ACAACCAGTTGCCGAC-0	0.0047221864
M74724-2-CTCAATTTCAACTACG-0	0.0047243508
M75979-1-CTTCGGTCAGCCTTCT-0	0.00472532
M62918-1-AAAGGGCTCCACACCT-0	0.004725614
M2851-2-TACATTCCAACCCGCA-1	0.0047259415
M40820-2-TCATTGTTCGCGGACT-1	0.0047260835
M58301-2-ATTACTCCACTTGAAC-1	0.0047261217
M58301-1-CAACGGCCACCTGATA-0	0.004726162
M7667-1-CAGTTAGAGTCGAAAT-0	0.0047274963
M49998-2-AACCATGCATGACACT-1	0.0047276616
M56219-1-AGTGACTCACGCGCAT-0	0.0047291624
M98137-1-CAACCTCCAGACCCGT-0	0.004729246
M307567-1-CATTCATGTTGGGTTT-0	0.00472939
R97933855-2-ACGTAACTCGGCTCTT-1	0.0047294423
R49040290-1-TACTGCCTCTTACCAT-0	0.0047307825
M97856-2-TGAATGCCAGAGAGGG-1	0.0047314684
M336074-2-CTGGCAGCAAACAGGC-1	0.004732934
M5101-2-ATCGGATCAGATTTCG-1	0.004733514
M46146-2-GTGGCGTAGGACAGCT-1	0.0047341236
R49040290-2-AGTTCCCGTACGTAGG-1	0.004736646
M1541-1-AGGTTGTGTGGACCAA-0	0.0047377013
M75979-2-TCCGGGATCATTGTTC-1	0.0047377045
M98451-2-AAAGTCCCATCAGCTA-1	0.0047377096
M336074-2-GGTTCTCGTCGTGGTC-1	0.004737728
M46660-1-CTACAGACACAAATAG-0	0.004738773
M70314-1-TGTGGCGTCACTCCGT-0	0.0047388715
M7667-2-AATGAAGGTTACGTAC-1	0.0047397874
M98137-2-ATCTTCACATAGCACT-1	0.0047407947
M19631-2-ACCAACAGTTCCAGGC-1	0.0047421562
M19631-1-CCGCAAGCAAGACGGT-0	0.0047429954
M614558-1-ATACTTCAGTACAGAT-0	0.004744022
M9699-2-CTACATTCATGACTCA-1	0.0047453362
M5101-1-AGGCATTAGCATCGAG-0	0.0047455993
M16899-2-AGAACCTCAACTTGCA-1	0.004746223
M34836-1-AGGATCTCAGGACAGT-0	0.004746561
M99394-1-GAACACTCAAGCCTGC-0	0.00474683
M184-2-AACCAACAGGTAATCA-2	0.0047475193
M88580-1-AGAGAATGTCTTTATC-0	0.0047496306
M75757-2-ATCCACCAGACGCATG-1	0.004749737
M00_1062-1-CGGTCAGGTACCTGTA-0	0.004750342
M75757-1-GTACAACTCTGAGTCA-0	0.0047510923
M9161-1-GTACAACGTCCGCAGT-0	0.004752725
M1541-1-GTGGTTAGTTGTGTAC-0	0.004753652
M75757-2-CGATGCGCAAGCAGGT-1	0.0047537074
M12249-1-TGACCCTAGTCTTGGT-0	0.004754911
M74724-2-CGATGGCTCACATACG-0	0.0047557764
M184-1-CATCGCTCAGAGATGC-3	0.00475657
M46146-2-GATGAGGCAGAGTCAG-1	0.0047575687
M74368-2-GACTCAACAGACCTGC-1	0.004757919
M16899-1-TACCCGTGTCGTCGGT-0	0.0047587035
M10886-2-TTGCATTGTTCTCACC-1	0.004758998
M23996-2-ATCTCTAAGCTTCTAG-1	0.0047596977
R3817943-2-TCATATCGTGCCGTAC-1	0.004759834
M75979-2-TCCACGTCATATAGCC-1	0.0047606328
M8105-1-CAAGCTAGTGAGATCG-0	0.004760776
M23996-1-TTCCTCTTCAAGGACG-0	0.004762441
M77983-2-AATGCCACAGTTGTCA-1	0.004762663
M12614-1-TACGGGCCAATTGGTC-0	0.0047631855
M33987-1-TTCTTGAAGACATGCG-0	0.004764145
M9161-2-AGGTAGGCAGAGTGTG-1	0.004766059
M67302-1-CTCCAACCACTTGTCC-0	0.00476713
M395695-2-CGATGGCTCCGCACTT-1	0.004767516
M9699-1-GATGATCTCATGAGTC-0	0.004767963
M77983-1-TACCGGGTCCGATGCG-0	0.0047687734
R85130907-1-CAGGGCTAGATCACTC-0	0.0047688456
M1541-1-GGCAGTCAGACCATTC-0	0.004769272
M12614-2-GATCCCTAGGACATCG-1	0.0047700424
M33987-2-GATTTCTAGCAGATAT-1	0.0047700475
M7667-1-GTGTGGCAGTTTCAGC-0	0.004770092
M80882-2-GTAGGAGAGGCTCTCG-1	0.004771151
M7667-2-AGCTACATCCGAAATC-1	0.0047715902
M33987-2-TTAGTCTCAACACGAG-1	0.004771911
M23996-1-CTGAGGCCAGGTGGAT-0	0.004772893
M75757-1-TGGGAAGCAGGGACTA-0	0.0047732005
M1541-1-GTTCTATGTGTATACC-0	0.0047732205
M75979-1-TCCGTGTTCATTCTTG-0	0.0047733793
M40820-1-GGGTATTAGTGTTCCA-0	0.0047738953
M56219-1-CATCGTCAGCCTCTGG-0	0.004773956
M93995-1-CTCCTCCCAACGCATT-0	0.0047740373
M336074-1-TTCTGTAGTTCCTTGC-0	0.0047754105
M77983-1-GCAACATCACTCCTTG-0	0.004775891
M16899-1-TGATTCTTCTTCTCAA-0	0.0047759064
M7667-2-TCAGCCTGTCGGCACT-1	0.004776325
M899297-2-CACGAATGTACGTACT-1	0.004776868
M24578-1-GCGTGCAGTTGCATTG-0	0.004777958
M75979-2-GAAGCCCAGCCGTCGT-1	0.004778451
M67302-2-TTACGCCTCCGTATGA-1	0.0047788047
M74724-1-ATCCACCTCTACAGGT-1	0.0047788876
M73555-2-TGGGAAGGTGCGGCTT-1	0.00477948
M184-2-ACTTTCACATGTCAGT-2	0.0047797966
M10886-1-CCAATTTTCGTCCTTG-0	0.00478101
M70314-1-CAACCAACAAGTGACG-0	0.004781336
M7718-2-GGCAGTCTCTGCTTAT-1	0.00478214
M47666-2-CATGAGTCAACTGCCG-1	0.004782794
M94779-1-CCCATTGGTTAAAGTG-0	0.0047832076
M46146-2-ATCCTATAGACTCGAG-1	0.0047832928
M67302-2-AGAACCTGTAGCGCTC-1	0.004783459
M53452-1-CATCCCACACTCCACT-0	0.0047838525
M73555-2-TATGTTCGTTTACCTT-1	0.0047844304
M98451-1-GACCAATGTGCTATTG-0	0.004784521
M34836-1-TATACCTAGGAGAATG-0	0.004784987
M7667-1-CCGTAGGCAGAAGTTA-0	0.0047849948
R85130907-2-CTTCTCTAGTCTCTGA-1	0.0047855196
M10886-1-TACCGAAAGGTGGCTA-0	0.0047859848
M12249-2-GCTGGGTTCGTCTCAC-1	0.0047862236
M74368-2-GAAGAATTCCACAAGT-1	0.004786701
M97856-1-GTTACAGGTAATGTGA-0	0.004787044
M75757-2-CTCCTCCTCTTACGTT-1	0.004787514
M899297-2-CTCAGTCGTGCGGTAA-1	0.0047876686
M7667-1-TGGGTTACATCAGTGT-0	0.0047878246
M1541-1-CAAGCTAAGCTACAAA-0	0.00478843
M56219-1-GCACATAAGTGAGGCT-0	0.00478921
M16899-1-CACATGATCGGCATTA-0	0.0047894255
M55613-2-ATCGTAGCATAGAAAC-1	0.004790154
M75757-1-TCTATACAGACATAGT-0	0.004792197
M46660-2-GGAGGTAGTCAAAGTA-1	0.0047925436
M88580-2-GGTCACGCACAATTCG-1	0.004792814
M24578-1-GATTCGACAGCCTACG-0	0.004794328
M98137-1-AATGGCTTCTATACGG-0	0.0047944
M70314-1-GTGTTCCAGAGTCTGG-0	0.004795558
M23996-2-GTCATTTCATCCTTGC-1	0.004796009
M54529-1-AGTGCCGAGTCGAAAT-0	0.004796554
M16899-1-GTGGGAACAACTGAAA-0	0.0047968565
M9699-1-CTTACCGTCACGGGCT-0	0.0047976007
M99907-2-TGTACAGTCCAATGCA-1	0.004797708
M23996-2-GTTATGGTCCTACAAG-1	0.004798121
M99394-1-TGGGTTATCTAGAGCT-0	0.0048011215
M98137-2-CCCTAACGTACCAATC-1	0.0048011383
R97933855-2-GAATCACTCTGTCCGT-1	0.004801624
M41832-2-AGTCATGGTATTAAGG-1	0.0048021693
M23996-2-TTGGATGTCCTACTGC-1	0.0048029623
M107983-2-AGGTAGGAGCCTTTCC-1	0.00480297
M46146-2-CCGTGAGTCGGTGAAG-1	0.0048036845
M58301-1-GGGACCTAGGTCGAGT-0	0.0048048743
M75757-2-ATCGCCTCAAGGTCTT-1	0.0048051327
M77983-2-GTAAGTCAGGGTACGT-1	0.0048055737
M16899-1-ATGGTTGAGTGAGGCT-0	0.004805853
M58835-2-CATACCCCATGTCGTA-1	0.004805904
R97933855-2-CCTGTTGGTGATGAAT-1	0.004806955
M33987-1-TCGCTCAAGTATGGAT-0	0.004808226
M74724-1-TCAGCCTGTTTACCTT-1	0.0048085703
M77983-2-ACGTAGTTCTTTCCGG-1	0.004808743
M5101-2-CCTAAGATCCACTGGG-1	0.0048098117
M9161-1-TGATGCAAGACCTTTG-0	0.0048103896
M9699-2-CATACAGGTATCGTTG-1	0.0048109414
M571120-2-TCCTAATTCATTGCTT-1	0.0048110522
M58301-2-GCACGTGTCATCCTGC-1	0.004812395
M95987-1-GTAACCAGTTATGTCG-0	0.004812438
M99394-2-ACTGCAACACTGCACG-1	0.0048124744
M77983-1-ACCAAACAGCTTGTTG-0	0.0048128995
M614558-1-TTAGGCATCTAGAACC-0	0.0048134094
M34836-2-CGGGACTCAAGAGTAT-1	0.0048142984
M98451-1-GTGATGTTCAAGGTGG-0	0.0048151067
M16899-1-TGGCGTGCATATACCG-0	0.004815553
M67302-1-CATCGCTTCAGGAACG-0	0.004815679
M23996-2-AAGGTAACAGGTGTTT-1	0.0048157964
M7667-1-CCTCTAGAGTCACTCA-0	0.0048177736
M21131-1-TCCTTTCCAAGTCATC-0	0.0048183477
M184-2-TGACAGTTCGCATTAG-2	0.00481921
M12249-1-CTCTGGTGTACTAACC-0	0.004819235
M10886-1-CTCCACATCTCCAATT-0	0.0048195515
M23996-1-CTACATTTCACCTCAC-0	0.0048212865
M26279-2-ACTTCGCTCCGTATGA-1	0.0048212996
M95576-1-AGAACCTGTGCACATT-0	0.004821595
M84920-1-GATTCTTCACATATCG-0	0.0048217387
M95987-2-TGTTGAGTCCACTGAA-1	0.0048219212
M184-2-TTTACGTGTACATTGC-2	0.0048233895
M21131-1-GTCAGCGCAGTAGTTC-0	0.0048235115
M23996-2-TACCGAAGTCGCATTA-1	0.004823576
M98451-2-GGAGAACTCGGCACTG-1	0.0048249713
M74724-2-TTCACGCTCTAGACAC-0	0.0048252796
M77223-2-ATCCGTCTCCGCTTAC-1	0.0048254062
M818338-1-TCTACATCAGTGGCTC-0	0.00482551
M58301-2-ACTATGGCATGCCGCA-1	0.0048257015
M33987-2-TGATCTTTCCATCAGA-1	0.004825733
M12249-2-GAAATGAAGCAGAAAG-1	0.00482594
M184-2-GTCATGATCCAATGCA-2	0.0048260214
M95987-2-TGTGCGGTCGCCTCTA-1	0.0048262896
M70314-1-GAAGCCCAGCAAATCA-0	0.004827391
M77983-1-GTCCACTGTGTTAGCT-0	0.004827648
M77983-2-TTACCATTCTTCCAGC-1	0.0048281
M75979-1-AAGTCGTAGATGGGCT-0	0.0048283134
M395695-2-ATCGGCGTCAGATGCT-1	0.004828657
M95576-2-CACACAATCCTCGATC-1	0.004828727
M46146-1-GACTATGCATCACGGC-0	0.0048288545
M21131-1-TCCACCAGTGTTTGCA-0	0.004829588
M74368-2-GTTGTCCTCGTCCTTG-1	0.0048320484
M77983-2-GTTGTCCGTACGTTCA-1	0.0048321434
M46146-1-GTAGCTAAGTGAGCCA-0	0.004832368
M40820-1-ACCTACCAGGTACCTT-0	0.004832381
M89107-2-GCTGCAGCAAAGGAGA-1	0.0048325253
M107983-2-CCATCACTCTCACCCA-1	0.0048330724
M7718-1-GTGAGTTAGTCCGCGT-0	0.0048335153
M99394-1-CTAGGTACAGTAGAAT-0	0.004835068
M107983-2-GGATGTTTCCGCATAA-1	0.004836027
M23996-2-CTGTACCGTGGTTTGT-1	0.004836592
M46660-1-AGTACTGTCATTTCGT-0	0.0048368014
M2851-2-TGGATGTTCTTCCCGA-1	0.0048370208
M98137-2-ACGCACGCACACAGCC-1	0.004837919
M1541-2-TGTACAGTCCGCGATG-1	0.0048390254
M56219-1-GGGTGAAAGCACTGGA-0	0.004839808
M56219-1-GGTGGCTTCCTTATCA-0	0.0048398226
M26279-2-ACTTCGCTCGCAACAT-1	0.0048398552
M10886-1-CCTCTAGGTACCGGCT-0	0.0048401183
M9699-1-GTCCCATCATGTAACC-0	0.004842672
M15627-2-ATTCCTATCGCTTTAT-1	0.0048430352
M58301-2-TGAATCGCATCCGATA-1	0.0048430827
M21131-1-GGGCGTTCAAATTGCC-0	0.0048436373
M10886-1-ACGTAACTCTTAGGAC-0	0.0048446325
M46660-1-GGTTGTAAGCTATCCA-0	0.0048470628
M76807-2-TACGGTACACTTTAGG-1	0.004847108
M576228-2-CAAGCTAAGATGTTGA-1	0.004847223
M00_1062-1-TTCGATTTCAGTCAGT-0	0.0048476043
M00_1062-1-AGGAAATCATCATCCC-0	0.0048478586
M58301-1-GCACATAAGGTGGCTA-0	0.004848234
M49998-1-TCCGAAATCTTTCTAG-0	0.0048503876
M67139-2-CTCAGGGGTCGTGCCA-1	0.0048505343
M614558-2-TACTTACTCGAACTCA-1	0.0048506293
M69471-1-TGGAGGATCTCCGAGG-0	0.0048520616
M184-2-GAAGGACTCTTCGTGC-2	0.004853776
M46146-1-CATCCACAGAAATCCA-0	0.0048557715
M95576-2-ATCACTTTCTGCTTTA-1	0.0048561846
M98451-2-GTAACACTCGGTCAGC-1	0.004856338
M16899-2-CTATCTAGTAATCAGA-1	0.004857728
M24257-2-GTCAGCGCAGTATACC-1	0.00485806
M7667-2-TTTACTGCAAAGGCTG-1	0.0048582004
M70314-1-TATTGCTGTATACCCA-0	0.0048582596
M77983-2-GGCTTTCAGCGTACAG-1	0.0048596733
M94779-1-ACTGTCCAGTCGTTAC-0	0.0048600114
M9161-1-AGGCATTAGCTGACAG-0	0.0048600957
M77983-1-GGAATGGAGGTAAAGG-0	0.004861576
M614558-1-GTAGAAACATTGAAAG-0	0.0048619844
M98451-2-ACTATCTCAGATTAAG-1	0.004862193
M12249-2-GAGTGAGTCAGCGCGT-1	0.0048623607
M46660-2-GCACATAGTCTCACGG-1	0.0048627276
R49040290-2-AGGGTCCGTGCCTGAC-1	0.004862853
M23996-2-GCATGATAGGGCTTCC-1	0.004862965
M40820-2-CTCTCAGGTCACTGAT-1	0.0048639304
M8105-2-CACCGTTGTACGGATG-1	0.0048640184
M7718-1-CGTCAAACAGGTCCGT-0	0.004864197
M41832-2-ACTGCAACATAACGGG-1	0.0048663244
M7718-2-GAAATGACAAGATTGA-1	0.0048666284
M12249-1-TACCGGGCATAATCCG-0	0.0048676888
M16899-2-GGGTGTCCATAGCACT-1	0.004868404
M64886-2-TCTCAGCAGCCTTCTC-1	0.004868609
M10886-1-AATGCCAGTGGCAACA-0	0.0048688008
M23996-2-AGGGTGAGTCTGTTAG-1	0.0048695845
M23996-2-TCATGGACATAGGTTC-1	0.0048697656
M13960-2-AAAGAACTCTTCGATT-1	0.0048700073
M75757-2-GTGTAACCAGTGCCTG-1	0.00487065
M00_1062-1-GGTGTTACAGCAGACA-0	0.004870748
M16899-1-GGAAGTGGTCAAGCGA-0	0.0048711332
M2851-2-GCCATTCTCAAGAATG-1	0.0048714685
M614558-1-GCATTAGGTACATTGC-0	0.004871701
M2851-2-CTCATTAGTGCATCTA-1	0.0048718504
M24257-1-GTCACTCTCTATGTGG-0	0.0048718546
M74724-2-CTGTATTTCTCTCGAC-0	0.004873026
M46146-1-ACGTCCTAGCTGAAAT-0	0.004873898
M33987-2-CTAAGTGGTACAAGTA-1	0.0048740194
M41832-2-AACCTGATCGGCATTA-1	0.004874353
M10886-1-CACCAAATCGACTCCT-0	0.0048750094
M75979-2-AATCACGGTAAGTTAG-1	0.0048754723
M9699-2-GAATCGTCATAAGATG-1	0.0048756036
M1541-2-TAGTGCACAGGTGTTT-1	0.0048769726
M98451-2-TAGACCATCCGGTAAT-1	0.004877597
R85130907-2-CCCTCAACAGGCGAAT-1	0.0048781894
M98451-2-TCCACCAAGCATCAAA-1	0.004878766
M67302-1-GTAGGTTTCCAGTACA-0	0.004878819
M1541-1-GATGCTATCTTAGGAC-0	0.0048815957
M52011-2-TTGCCTGCAGGAGACT-1	0.0048821038
R97933855-2-GAAGTAAGTAACCCTA-1	0.0048822598
M95987-2-CAAGGGACATCGAAGG-1	0.0048827096
M98451-2-TGATTCTTCGCGCCAA-1	0.0048829317
M36915-1-TACGTCCCAAGATGGC-0	0.004883263
M67302-1-GAAGTAATCCAAACCA-0	0.004883957
M991331-1-TCATGCCCAGGAGACT-0	0.0048849243
M8105-1-TTCTTGATCAACCTTT-0	0.004885214
M00_1062-1-AGTAGCTCACTGCATA-0	0.0048853382
M62918-2-GGAGAACAGCTCCACG-1	0.0048861788
M98451-2-CCATAAGCAACTCGTA-1	0.0048867883
M59080-1-GATTGGTTCCATCAGA-0	0.004888289
M395695-2-CTCAGTCCAGTCAGCC-1	0.00488836
M74724-1-TCCACGTTCACCGGGT-1	0.004888566
M19631-2-CTGCGAGGTGGCCTCA-1	0.004888772
M70314-1-CTCAACCGTGCTAGCC-0	0.0048893094
M75979-2-GCGGATCAGACCAAAT-1	0.004889448
M8105-1-ATCGATGAGGTCCAGA-0	0.0048894826
M39780-1-AGAACCTCACACCGCA-0	0.0048900764
M1541-2-AAGATAGGTCGAGATG-1	0.004892839
M46146-2-GAGGGTACATCCTATT-1	0.00489296
M67302-2-CATAGACAGACCTTTG-1	0.004893139
M74724-1-TGATGCAAGGTGCATG-1	0.0048941807
M26279-2-CGTTCTGTCAACGTGT-1	0.0048947046
M38390-1-AGATGCTAGGCGATAC-0	0.0048954403
M19631-2-AGTAACCAGTGCCTCG-1	0.0048962887
M37941-1-TTAGGCACATGACCCG-0	0.0048969956
M71602-1-TTGACCCGTATCCTTT-0	0.0048971483
M93995-1-TGTGTGAAGATTCGAA-0	0.0048976983
M67302-1-TTCTAACCATACTGAC-0	0.0048989956
M614558-2-GATGTTGCAAACTAGA-1	0.004899217
M99394-2-TGCTTGCCAAACCGGA-1	0.004899309
M46660-1-CGGGACTCAAGTCGTT-0	0.0049015908
M75757-2-TCAATCTTCGGCATCG-1	0.004903304
M88580-2-GTAATGCAGGATACCG-1	0.0049034664
M75757-2-TTCTCTCCAGGCACAA-1	0.004904334
M88580-1-AGAGAATTCAATCTCT-0	0.004904916
M7667-2-TTCCTTCGTTAAGCAA-1	0.004905281
M336074-2-GTTCTATTCTCCAATT-1	0.0049061407
M98451-1-CATTGCCCATCACAGT-0	0.004906615
M1541-2-GACGTTATCCAAAGGG-1	0.004907344
M25557-1-ACGTACACAAACGGCA-0	0.0049073445
M58301-1-CATTGTTCATTGACCA-0	0.0049079787
M58301-2-ATTTACCCAGCGAACA-1	0.004908189
M2851-2-TACCGAAAGACCGTTT-1	0.0049094683
M6344-1-TGCGATAAGTACCGGA-0	0.004909682
M46146-1-TCAGTTTGTTTGCAGT-0	0.004909802
M77983-2-TGACAGTGTAGTACGG-1	0.0049121594
M12249-2-CAACCTCCATAGAGGC-1	0.004912423
M10886-1-GAGAAATCACCTCTAC-0	0.0049139517
M53452-2-CAGAGCCAGTTACGTC-1	0.0049139983
M24578-2-CACAACATCGAGCACC-1	0.004914088
M39543-1-TTCCACGAGACACACG-0	0.0049145813
M00_1062-2-GGGATGATCTTACCGC-1	0.004914716
M77983-1-GATCATGAGAAGGGAT-0	0.0049148803
M33987-2-AGAAGCGAGGGCAACT-1	0.0049158884
M336074-1-ATACCGACATGGCGCT-0	0.004916213
M6344-2-TTCACCGCACAATGAA-1	0.004916351
M16899-2-TCAATCTAGACCTGGA-1	0.0049165078
M8105-2-AAAGAACGTTGCCATA-1	0.0049168756
M39780-1-AGCCAATTCCGGTAAT-0	0.00491708
M8105-2-CTCGAGGTCACGGGAA-1	0.0049174395
M74368-1-GGTAATCCAGAGAATT-0	0.0049190326
M98137-1-ACATCGAAGTGGTTGG-0	0.0049190656
M7718-1-ATCGATGCACTTCTCG-0	0.0049200086
M12249-1-ATACTTCCATCCGTGG-0	0.0049200235
M95987-1-CCTAAGAAGTTGTACC-0	0.0049205087
M6344-1-AGTCAACAGCTGCGAA-0	0.0049218345
M24257-2-TCAAGTGTCCGCGGAT-1	0.00492201
M336074-1-GCAGCCATCCCTCAAC-0	0.004922883
M184-1-CCTAAGATCATGTCTT-3	0.004923153
M33987-1-GCATGATTCATCTATC-0	0.004923424
M9699-1-TGTAACGCACACGCCA-0	0.00492376
M12249-2-GGGTTTAGTTCTCCTG-1	0.0049244785
M73555-1-GAACTGTGTTCCTACC-0	0.0049246536
M71602-2-AGGACTTGTATAATGG-1	0.004925162
M70314-1-GAAGAATTCATCTACT-0	0.0049251877
M21131-1-TGAGTCAGTTCAGCTA-0	0.004925891
M48326-2-ATTCCATGTTGTTGTG-1	0.0049260412
M10886-1-ACGTAACGTCGAGATG-0	0.004926553
M16899-2-ATGTCCCAGCCAGTAG-1	0.0049265637
M98137-2-CCCATTGAGACTTCAC-1	0.004926919
M55015-3-TACATTCGTAACCAGG-0	0.0049275216
M98451-2-TGTCAGATCCAAGGGA-1	0.0049282196
M55613-2-GGGTTATGTAACAGTA-1	0.004928412
M24257-1-TGTGATGAGTATGCAA-0	0.00492847
M40274-1-CACAGATGTGCCTTCT-0	0.0049292236
M80882-2-TCTCCGACACCAAAGG-1	0.004930125
M39780-1-CGGAATTCAAGATGTA-0	0.004930715
M75757-2-CCTCACAAGCTCACTA-1	0.004931886
M21131-2-TCATATCCAGCGCTTG-1	0.0049319915
M2851-2-ACAAGCTCAGCTTCGG-1	0.0049322587
M40820-2-TCTGCCAGTTATAGCC-1	0.00493242
M00_1062-1-GCTGCAGGTTTACGTG-0	0.004932751
M94779-1-TACTTCAGTACTGACT-0	0.004932997
M8694-2-CAACCAACATGGGAAC-1	0.0049336134
M10886-2-AGAACAAGTTACACTG-1	0.004935026
M2851-2-ACCGTTCAGCACAAAT-1	0.004935072
M46660-2-GGGCTACTCAGAGTGG-1	0.0049353302
M10886-2-GCTACCTAGCAACTCT-1	0.0049362574
M1176-2-AACCTTTGTTGCCATA-1	0.004937553
M52011-2-TTAGTCTAGAGTGTGC-1	0.004937613
M2851-2-TGCAGATGTTTAGACC-1	0.004938206
M33987-2-GTTGAACAGCGGTAAC-1	0.0049387077
M59080-1-ATGGGAGTCTAGACCA-0	0.004938711
M1176-2-CTATAGGGTCTGCCTT-1	0.004939117
M74724-1-GGAAGTGTCCCTCTTT-1	0.0049395408
M2851-1-GGGACTCAGCAAGCCA-0	0.0049397238
M81065-2-ACCTGAATCCACAGGC-1	0.0049400423
M46660-2-CATCGCTGTGACGTCC-1	0.004940461
M74724-2-GGTAATCTCCGTTGAA-0	0.004942817
M184-2-GGGAGATTCTGCCTCA-2	0.0049451366
M48326-2-CAAGCTAGTAGCGTAG-1	0.004945781
M19631-2-TCGCAGGTCCAATCCC-1	0.004945813
M23996-1-GAGCTGCGTATCCTCC-0	0.0049460568
M1541-1-ATTATCCTCGTCGACG-0	0.004946634
M2851-1-ACACGCGGTGGGACAT-0	0.004947329
M10886-1-GAAGGACAGCAGTAAT-0	0.0049483147
M55613-2-GTTGTGAGTCGTAATC-1	0.004948371
M95576-2-AGGCATTGTGATTCTG-1	0.0049490966
M7667-2-GTTGCGGCAGCAGTTT-1	0.004950718
M23996-2-TCATGGACAGCATCTA-1	0.0049520233
M7718-2-TACCTCGGTGGCAACA-1	0.0049522053
M23996-1-CAACGGCGTAGAATGT-0	0.0049529094
M6344-2-TCAGCCTCAAAGGATT-1	0.0049529374
M52011-1-CCCTGATTCAGGAAAT-0	0.0049530547
M46146-2-TCCGGGACACAGTGAG-1	0.0049534296
M58835-2-TTCTTGACAACCAGAG-1	0.0049547767
M88580-1-TCATTTGCAATCACGT-0	0.004955585
M77983-2-TCGGGTGAGTAGAGTT-1	0.0049556615
M7667-2-CCCGGAATCTTGCAAG-1	0.00495593
M48326-1-GGCACGTTCTGGTCAA-0	0.004956182
M37941-2-AATCGACCATATACCG-1	0.004957028
M81065-2-AGGGTGATCCAAGCTA-1	0.0049571535
M95987-2-TCACAAGTCTTGTTAC-1	0.0049582077
M24257-2-GAGTTGTTCATGCCAA-1	0.0049589267
M21131-2-TATCGCCTCTTACTGT-1	0.0049590394
M7667-2-GGGCGTTAGAGGCCAT-1	0.0049590473
M46660-1-CTGCTCAGTGATGGCA-0	0.0049593356
M36915-1-CCTCAACGTAGCTTAC-0	0.0049595176
M95987-2-TGGGCGTTCCCGAACG-1	0.004959745
M336074-2-GCGTGCAGTCTGGTTA-1	0.004960587
M67302-1-ATTCCATCAAGTATAG-0	0.004960971
M41832-1-TCATCATTCGCACTCT-0	0.0049609817
M83930-2-CTTCCTTGTAGCACGA-0	0.004961232
M95987-2-TGAGCATTCCCTCGTA-1	0.004962187
R85130907-2-GTGTCCTCACACAGCC-1	0.004962929
M81065-2-CCTTTGGGTACCGTCG-1	0.0049629756
M12249-1-TTGACCCGTATGTCAC-0	0.004963017
R17073194-2-GCGGATCGTTGCATGT-1	0.004964482
M7667-1-TTACGCCAGGCAGCTA-0	0.004964487
M19631-2-TAATTCCAGAATTCAG-1	0.004964908
M89107-2-GATAGAATCTTCGTGC-1	0.0049653556
M24257-1-ACTGCAATCCGCAACG-0	0.004965997
M39780-1-TATACCTTCAGTCTTT-0	0.0049679307
M13960-1-GTATTTCGTGGCTGCT-0	0.004968427
R85130907-1-TCGGTCTAGCACTGGA-0	0.0049690045
M33987-2-CACTAAGAGCTGCGAA-1	0.0049692234
M614558-1-TCTACATAGTATGGCG-0	0.0049694804
M24257-1-AGAGCAGAGAGTAACT-0	0.004970021
M75757-1-GTCTCACAGCGTCTGC-0	0.0049706274
M77983-1-TTACAGGCATATCTGG-0	0.0049722376
M00_1062-2-AACTTCTGTGTGTCCG-1	0.004973731
M1541-2-CATACTTAGTTACGGG-1	0.004974129
M9161-2-CTACCCAGTACAAAGT-1	0.0049742362
R85130907-1-CTGGCAGTCCGTAGTA-0	0.0049748537
M79245-1-GTAGATCTCGCTACAA-1	0.004976485
M336074-2-TCCCAGTCACGCTGTG-1	0.0049770707
M36915-2-GAGCTGCTCGGCTTGG-1	0.004977572
M9699-2-ATGCATGAGTCCGCGT-1	0.0049786405
M12614-1-CACACAAAGATGTTAG-0	0.004980371
M72114-2-AGGTCATTCTGGGCAC-1	0.004980552
M75757-1-CTCAGTCCATCCTATT-0	0.0049824165
R85130907-1-ACTATCTAGCGTGAGT-0	0.004983833
M72114-2-ATCTCTAGTATACAGA-1	0.004985047
M37941-1-AGTAACCGTCACAGAG-0	0.004986046
M48326-1-TATCTGTCACTACACA-0	0.0049861963
M23996-1-TGCATCCGTTGCATCA-0	0.004987742
M74368-2-TCCACGTTCGTCAGAT-1	0.0049878354
M74368-2-GCAGGCTGTTCCCAAA-1	0.0049879933
M7718-2-TAAGCCACACGACTAT-1	0.0049883323
M46660-1-GTGAGCCCAGGACAGT-0	0.004988876
M64886-1-TGTTTGTTCTATCGTT-0	0.0049893125
M77223-1-ACCCTTGTCACCGGTG-0	0.0049895714
M107983-1-GGAACCCTCTGAATGC-0	0.004989579
M26279-2-CAGGGCTGTCGATTTG-1	0.0049902294
M99907-2-GAACACTGTAACATAG-1	0.0049918694
M99907-1-TCCGTGTCACAAACGG-0	0.0049919533
M59080-2-ATTACCTCAAGTATCC-1	0.0049924185
M95576-2-GATGTTGGTCGAAACG-1	0.004994641
R49040290-2-TTCTAACGTGTTAAAG-1	0.004994724
M00_1062-2-ACTACGAAGTCGAAAT-1	0.0049950266
M19631-1-TGTTGAGTCGAGTGAG-0	0.004996446
M184-2-GACACGCAGTCATTGC-2	0.0049966294
M00_1062-1-GGGTCTGGTAGTCCTA-0	0.004996895
M79245-1-TAAGCACCACACAGCC-1	0.00499737
M7667-1-TGCAGTAGTGATCGTT-0	0.004997513
M7667-1-TCCCACATCCGCCTAT-0	0.004998069
M36915-2-TGGGCTGAGAGCATTA-1	0.0049982322
R97933855-1-AACCCAATCCTCACTG-0	0.0049982537
M34836-2-ATTACCTGTTCCCACT-1	0.005000293
M77983-1-CGGAATTCAAACCACT-0	0.0050017927
M48326-1-ACTGCAAGTCGTGCCA-0	0.0050019906
M36915-1-TGTAGACAGTACTGTC-0	0.0050021866
M34836-1-TAAGCGTTCCGAACGC-0	0.0050026025
M69471-2-TCAATTCTCGGAATTC-1	0.005004025
M81065-1-GGGACTCTCGATCCCT-0	0.005006567
M98137-2-AGTCACAAGGTTAGTA-1	0.0050066775
M9161-2-AAATGGAGTGCTAGCC-1	0.005007682
M8105-2-TCTCTGGGTTGCCTAA-1	0.0050079594
M55613-1-CAACGATTCCGTAGGC-0	0.0050085285
M336074-2-CAACGATGTTGTGTAC-1	0.0050090807
M95576-2-TGTGCGGTCTGGGCCA-1	0.005009154
M89107-2-ATACTTCGTGTATTCG-1	0.005009309
M00_1062-2-TCTGCCAAGGTACAGC-1	0.0050095096
M75979-1-GTCTCACGTTCGGCTG-0	0.005009937
M2851-1-TTGGGTACAAGTATAG-0	0.005011182
M12249-1-CTCAAGAAGCCGCACT-0	0.0050113196
M36915-1-GCCATTCCACAGTACT-0	0.005011536
M67302-2-ATGCATGTCCCATAGA-1	0.0050119036
M75757-1-ACACCAATCCGGTTCT-0	0.0050125234
M67302-2-ATCATTCTCTGTCGCT-1	0.0050136507
M46660-2-GATGAGGGTGGTCTGC-1	0.0050136964
M16899-2-GCCTGTTAGGATGTTA-1	0.0050144284
M2851-1-CTCATCGCAACTCCCT-0	0.005015503
M49998-2-ATTCCTACAAGTGCAG-1	0.0050155465
M70314-1-CTACTATGTGGAAATT-0	0.0050161965
M58301-2-AGCTCAACAGAGATGC-1	0.005019067
M184-2-GCTGGGTCATACCGTA-2	0.0050192727
M336074-2-CCTTTGGCACCGTGAC-1	0.0050195367
M9161-1-GGGATGACATCGCTAA-0	0.0050198925
M64886-1-ACCGTTCAGCAGCACA-0	0.0050201826
M23996-2-TTCTTGACAAGGCCTC-1	0.005021349
M95987-1-TTACCATAGTCCGCCA-0	0.005021438
M74368-2-GGAGATGTCGTTCCTG-1	0.005022213
M74368-1-ACCAAACCACTTGAGT-0	0.0050227223
M2851-1-TTACCATAGAGCCTGA-0	0.005023139
M107983-1-ATCGTCCTCTCTTAAC-0	0.0050257873
M46146-2-GTTACGACAAGGTCTT-1	0.0050264667
M33987-1-GTTAGTGGTCTCGGAC-0	0.005026487
M614558-2-TTTACTGGTCAGTCCG-1	0.005026838
M9161-2-CACGTTCTCCACCCTA-1	0.005029449
M23996-1-CTCCAACAGCAGTCTT-0	0.005029684
M899297-2-TGCGGCACACCAGCCA-1	0.0050302856
M75757-1-GGTAACTTCTGGACTA-0	0.0050303075
M77983-2-TGAATGCTCGCTAATG-1	0.005030756
M24578-2-CTCAGGGAGGAGGTTC-1	0.005031308
M77983-1-TTCTGTACACGGTGTC-0	0.005031897
M12249-2-TAGGTACAGGCTATCT-1	0.0050335154
M98451-2-GTTGTAGTCATGCCCT-1	0.005033818
M12249-2-TCTTCCTTCCGAGATT-1	0.0050340486
M23996-2-GTCACGGCACTTTAGG-1	0.0050341515
M571120-2-AAGGTAATCCACCTCA-1	0.0050342428
M9699-2-TCATTGTGTGCAACGA-1	0.005034656
M23996-2-TCACAAGCATCCCACT-1	0.0050359047
M40820-2-GGCTTTCGTACCATAC-1	0.0050361683
M34836-1-GTAATGCGTCCCTCAT-0	0.005036351
M12249-2-GAACACTCATACCAGT-1	0.005036451
R49040290-2-GGGCTACAGCGTTCCG-1	0.0050365897
M46660-2-TGTCAGACATACAGGG-1	0.0050368276
M2851-2-TACCCACAGGTTGACG-1	0.005037855
M74368-2-GTTACGACATGACTGT-1	0.0050378824
M23996-1-TGACCCTGTCTTGAAC-0	0.0050391476
M53116-2-GCACTAAGTAGTATAG-1	0.005041223
M6344-2-AAAGGATGTCCGTTTC-1	0.005044043
M46660-1-GAGACTTGTATCAAGA-0	0.0050441716
M12249-1-AGTAGTCGTGCACATT-0	0.005044198
M10886-2-CTTCAATTCTCTTAAC-1	0.005044264
R49040290-2-TCTGGCTAGCCTCACG-1	0.005044277
M74368-2-GCTTTCGCACGACTAT-1	0.005045303
M00_1062-1-CAACGGCTCCTGGGAC-0	0.005046381
M99907-2-CTATCCGAGACCGCCT-1	0.0050475835
M184-2-ATGCCTCAGGTCGACA-2	0.005047766
M77983-1-AGCCAATAGCTAATCC-0	0.0050487407
M23996-2-CACGAATAGGTCCTGC-1	0.0050488748
M88580-2-AGGAAATTCGGAGTGA-1	0.005049206
M184-2-ATAGACCCATGTGTCA-2	0.0050502797
M184-1-TGATGCAGTCGACTTA-3	0.0050511733
M59080-1-CAACGGCCAGCTAACT-0	0.005053844
M39780-2-TACAGGTGTCCTGTTC-1	0.005054432
M12249-2-ATGCGATGTGATACAA-1	0.0050548827
M12249-1-TAGAGTCGTACATACC-0	0.0050552823
M46660-2-TCTGTCGAGGTAAGTT-1	0.005055768
M65046-1-AGTACTGCATAGGTAA-0	0.0050560045
M59080-1-CCTAAGAAGTCACACT-0	0.0050560078
M7667-2-GAGTTTGCAATCCAGT-1	0.0050581098
M75979-2-CTTAGGAAGCATAGGC-1	0.0050586234
M24257-1-TTCGATTCATCCGGTG-0	0.0050586243
M2851-2-ACACGCGCAGACGATG-1	0.005058684
M99907-1-TACCCACCACTGAGTT-0	0.005059318
M307567-2-AGAACCTTCAACCTTT-1	0.0050595915
M39179-2-TGATCAGCACGTCATA-1	0.005060851
M75757-2-CGATGGCTCAGCAGAG-1	0.0050611016
M74368-1-GTCATTTTCGTTCTAT-0	0.005062223
M55613-2-ATTCCTAAGTACTGGG-1	0.005062844
M81065-1-TAGGAGGGTAGGATAT-0	0.005063535
M71602-1-TCATCCGCACTTCAAG-0	0.0050646714
M614558-1-TCACTATCAGACCAGA-0	0.005064711
M40820-2-TGAGGTTCAGACAAGC-1	0.0050665336
M74368-2-GTTAGTGCAGTAACGG-1	0.005067762
M64886-2-TCCGAAACACGGTGTC-1	0.005068003
M10886-2-GGGTCTGGTAGTGTGG-1	0.0050690677
M2851-1-CACACAACAGTGTGCC-0	0.005070495
M74368-2-CTCAATTTCAGCGCAC-1	0.005070727
R49040290-2-GTTCTATTCCGTCAAA-1	0.0050711627
M95987-1-CTCATCGTCTCCTGTG-0	0.005071549
M1541-1-TCGTCCAAGGTTCATC-0	0.005071836
M307567-1-AGGGCTCCAAACTCGT-0	0.005072803
M00_1062-2-TCCAGAACACACTTAG-1	0.005073023
M8105-1-TGAACGTGTGGAGAAA-0	0.0050736642
M16899-1-CTTCCTTCAGACAATA-0	0.0050738105
M77983-2-CGAATTGAGCTAATCC-1	0.0050741145
M74368-2-GGGACCTAGTTAACGA-1	0.0050755856
M73555-2-TGAGCATGTACGATTC-1	0.0050756345
M76807-2-CTTCTAAGTGTTGCCG-1	0.005076134
M74368-2-CATTCCGGTTTACCAG-1	0.00507714
M8105-1-ACCCTCAAGGACCCAA-0	0.0050775823
M37941-1-CTCTGGTAGTTGAAAC-0	0.0050778794
M49998-1-AGGTCATAGTCGGCAA-0	0.0050780335
M21131-1-TGGGCGTTCGTGGAAG-0	0.005078183
M40820-1-GATCACACATAGACTC-0	0.0050783795
M77983-2-ATTTACCTCTGCGGCA-1	0.0050795176
M00_1062-1-CATGCGGCACATCCCT-0	0.0050811553
M12249-1-TACTTACGTGCCTACG-0	0.0050825262
M2851-1-GATCGTATCAGATGCT-0	0.005083021
M1541-2-AGGTTGTGTGGATCGA-1	0.0050837244
M40820-1-AAGCGAGCAGCATCTA-0	0.005084173
R49040290-2-CCTCACATCGCATAGT-1	0.005084208
M67302-2-TAATTCCAGGTAATCA-1	0.00508445
R85130907-1-TTACTGTTCGAGAAAT-0	0.005085537
M77591-2-CTCCATGTCGCTTGCT-1	0.005087822
M74368-1-CCCTCAACAGCCTACG-0	0.0050889226
M6344-2-CAAGACTTCGAGATGG-1	0.005089151
M21131-2-ACTCCCATCAGTCCGG-1	0.0050893957
M7667-1-TAACCAGTCGGTCAGC-0	0.005090046
M12249-2-ATACCTTGTTACACAC-1	0.0050908467
M7718-2-CCACTTGAGAGTCAAT-1	0.005092471
M46660-1-GTTAGACAGACTTCGT-0	0.0050926195
M64886-1-AGATCGTTCAATGTCG-0	0.0050930213
M24578-1-CTATCTAAGGCTTCCG-0	0.0050936243
M98451-2-CTGATCCGTTCGGCCA-1	0.005094814
M36915-1-CCATAAGTCTTCCTAA-0	0.005095964
M23996-2-CTTGAGATCGTGGGTC-1	0.0050967676
M184-1-CAATTTCCAGTTGCGC-3	0.005098361
M33987-1-ACGTAACAGCCGCTTG-0	0.005098733
M6344-2-AGGGCTCCATATGGCT-1	0.005099158
M12249-1-TACAACGAGCCATCCG-0	0.0050993604
M64886-1-TAATTCCTCTCTCAAT-0	0.005099424
M9161-1-ATCCTATAGTGTCATC-0	0.005099857
M73555-2-GATGCTATCCCATTTA-1	0.0051016416
M77983-1-GGGCTACAGGATGTTA-0	0.0051018754
M184-1-TTCTGTAGTATGGGAC-3	0.005102347
M10886-2-TTCTAGTCATGTTTGG-1	0.0051026037
M70314-1-CAGCAATCATAGCTGT-0	0.0051045488
M307567-2-TTTACCAAGCCATATC-1	0.0051046703
M2851-2-ACTGTCCTCTGTCAGA-1	0.0051047285
M71602-2-GTTCGCTGTTTGGCTA-1	0.0051050293
M12249-2-CCGCAAGAGTTCCGGC-1	0.0051050587
M24578-2-AATAGAGTCATTGTGG-1	0.0051050875
M67302-2-ACTTATCGTCATTGCA-1	0.005105318
M6344-2-CCTCCTCCAATGTCAC-1	0.005105466
M1541-1-CGAAGGAGTGAATGAT-0	0.0051065367
M46660-1-GAATCACCAAATGAGT-0	0.0051069153
M65046-2-GAACTGTTCTAGGCAT-1	0.0051069898
M571120-2-GTTACCCTCATGGATC-1	0.0051072217
M12249-1-CTCATGCAGTTCCAGT-0	0.0051072584
M395695-1-TGACTCCTCTAGTACG-0	0.0051077697
M47666-1-TTCCACGAGAGCCCAA-0	0.005107857
M70314-1-TACCGAATCATTTCCA-0	0.0051079774
M53452-2-GGTAATCAGCATGCAG-1	0.0051082927
M336074-1-TGAGGTTGTTGATGTC-0	0.005108538
M75979-2-CCACAAAAGCATAGGC-1	0.005110115
M46660-2-GCGGATCTCATTACCT-1	0.0051109027
M77983-2-CACGTTCCATCGGATT-1	0.0051109903
M10886-1-TACCCACGTCTTCTAT-0	0.005111449
M9699-1-ATCAGGTCAATGTTGC-0	0.0051115607
M24257-2-CGATCGGCACCATTCC-1	0.005111728
M13090-1-AGAACAACAGTTCCAA-0	0.00511292
M16899-1-ACATTTCAGTAACCGG-0	0.0051136655
M37941-2-TATTCCATCATCACTT-1	0.0051138466
M9699-2-TCAGTCCAGCGCATCC-1	0.005115477
M1541-2-ATCAGGTAGGATGGCT-1	0.0051159617
M35840-2-AGAGAATTCCAAGCCG-1	0.005116179
M21131-1-TGGTGATCAAGAAATC-0	0.005116521
M9161-2-TCCATGCGTAGTCACT-1	0.0051168622
M77983-2-TTACCATAGACGAAGA-1	0.005117784
M74368-1-TGTAAGCGTGATATAG-0	0.005118174
M336074-2-AATGGCTAGCATGAAT-1	0.0051189144
M97856-1-ACCATTTGTGTGACCC-0	0.005119497
M40820-2-GGGAGATCATGGCTAT-1	0.0051197386
M78435-2-TTTCCTCAGATGCTGG-1	0.005119902
M7667-1-TCATGGAAGATGTTCC-0	0.0051201037
M83930-2-GACCGTGGTATCAGGG-0	0.005120118
M46660-1-TTCCGGTTCGAATGCT-0	0.0051202644
M12249-2-ACGGTTACAATTCTCT-1	0.0051203584
M98451-1-CCATAAGGTACCTAGT-0	0.0051205796
M6344-1-CGGACACCACGACGCT-0	0.005120616
M7667-1-CATTGCCGTGAGTGAC-0	0.0051209787
M395695-1-AATCGTGTCCATCAGA-0	0.0051221037
M24578-1-ATTCCATTCAGTCACA-0	0.005122603
M88580-1-ACAGCCGGTCTTTATC-0	0.005124022
M395695-2-ACGGTCGCATGTTTGG-1	0.005124683
R85130907-2-TCATTACAGTCGTTAC-1	0.0051249554
M46660-2-TCTAACTTCCTCAGAA-1	0.0051260698
M70314-1-ACGGTTAGTAACGCGA-0	0.0051273922
M19631-1-GACCCAGGTAGCACAG-0	0.005127393
M33987-2-AGCGCCAAGTCTAACC-1	0.005128186
M9161-2-GTCTGTCTCGATTCCC-1	0.0051287077
M39780-1-TCTATCACAGGTGTGA-0	0.0051290737
M98451-1-GATTCGACACTCTAGA-0	0.0051293015
M99907-2-CGTTCTGTCCCTTGGT-1	0.005129777
M7718-2-TTACGCCAGTGGATAT-1	0.0051303757
M84920-1-CTACCTGGTATGATCC-0	0.005130517
M13090-2-TCACAAGGTCGATTTG-1	0.00513254
M9699-1-ACACCAATCCTTCACG-0	0.0051326565
M2851-1-CCACTTGGTGGTCTCG-0	0.0051341797
M12249-1-GAGTGAGGTCTCTCAC-0	0.0051347595
M2851-2-TCATTACCAACGTAAA-1	0.005136967
M67302-1-CTAAGTGAGGTAACTA-0	0.00513703
M95987-1-GGGAAGTAGTTACGGG-0	0.005137877
M39780-2-TGATGGTGTCGAAGCA-1	0.0051379707
M24257-1-GATGTTGTCCTTCAGC-0	0.0051388196
M76807-1-CAGCACGTCCCGTAAA-0	0.0051391725
R49040290-2-AGTTCGACAGGCTTGC-1	0.005139937
M98451-1-TCTACATCACGGCTAC-0	0.0051406273
M24257-1-CATCCCAAGGGAGGGT-0	0.005141588
M70314-1-TGAACGTCACTTCAGA-0	0.0051426943
M12249-2-AGTTCGACACGAGGAT-1	0.005143408
M12249-1-TCATACTAGACCTCCG-0	0.005144016
R85130907-1-ATGGAGGGTGAATATG-0	0.005144832
M23996-1-TCATGGATCTAGCATG-0	0.0051448466
M70314-1-GAAACCTCATACAGCT-0	0.00514553
R49040290-2-TCCATCGCATACTTTC-1	0.005146173
R85130907-1-CATTCTAGTGAATGTA-0	0.005146689
M58835-2-ATTGGGTCACCTCTAC-1	0.005149326
M75979-1-CACTAAGTCGTTGCCT-0	0.005149687
M19631-2-CTCCCAATCAATCCAG-1	0.005150197
M21131-2-TTCCTCTGTTTACTTC-1	0.005151841
M97856-2-ACCAAACCATGGGTCC-1	0.005152168
M95576-1-GTCATTTAGGTTTACC-0	0.005152929
M21131-2-GTCCACTTCCATATGG-1	0.005153068
M98451-2-GTCATCCAGCGGGTAT-1	0.005153093
M2851-2-GACTCAATCGAGCCAC-1	0.005153222
M38390-1-TTTGGAGAGGGAGGAC-0	0.0051538106
M62918-2-AGATCGTAGGTCACCC-1	0.005153826
M9699-1-TCCCACACATCGTGGC-0	0.0051544174
M12249-1-TTCACCGAGACATACA-0	0.0051545072
M58301-2-TAAGCACTCATGAGAA-1	0.005155501
M94779-1-GAGCCTGGTTCGGTCG-0	0.005156212
M46146-2-CTCCACATCCCTGTTG-1	0.0051575163
M33987-1-GTGAGTTGTCCCTGTT-0	0.005158079
M7667-1-GTGGAAGCATCTTTCA-0	0.00515832
M34836-1-GCCGTGACAGTCAGCC-0	0.0051585324
M99907-1-TACATTCCACCGTGAC-0	0.005158664
M98451-1-AGAGAATAGAAACCAT-0	0.005158959
M98451-1-ACACGCGAGCTCGGCT-0	0.0051589957
M98451-2-TTGGGTACATCGATGT-1	0.0051598037
M46146-1-TGCGATAAGCAACAAT-0	0.0051601017
M72114-1-TTTCATGCACCGTCTT-0	0.0051609003
M21131-1-CAACGGCGTGCTCTCT-0	0.00516209
M58301-1-GCCATTCAGATGCTGG-0	0.0051622433
M00_1062-1-ATTCTACGTATACAGA-0	0.0051624933
M95576-2-GGTGTCGGTATGAAAC-1	0.005164944
M46146-1-GGTGATTAGGAGACCT-0	0.0051655965
M23996-1-CGAGAAGCATTGCTGA-0	0.005166358
M7718-1-TTTACGTAGATACAGT-0	0.005166725
M58835-2-CAGGGCTGTCGTTATG-1	0.005167169
M47666-1-CCACGAGTCGACACCG-0	0.0051674196
M38390-2-CAATCGAGTCTTGCTC-1	0.005168121
M46660-1-CAACAACCAAGTGGCA-0	0.0051704273
M19631-2-GGGACAAAGCTCCACG-1	0.0051705176
M58301-2-TGATTCTTCCACGAAT-1	0.0051707802
M79245-1-GGGTTATCATAGACTC-1	0.005171003
M9161-2-TGGGCTGAGAATACAC-1	0.005171842
M46146-1-TTCTGTATCTGGACCG-0	0.00517327
M98451-2-AGGATAATCCCTGTTG-1	0.0051735486
M46660-1-ACTTTGTTCGGTATGT-0	0.0051743556
M47666-1-AATGGCTGTACATACC-0	0.0051746285
M77983-1-CTGTCGTTCTTAGTTC-0	0.0051769447
R49040290-1-CTTAGGAGTTCGATTG-0	0.0051773502
M70314-1-TCAGTGATCCTACACC-0	0.005177912
M75979-2-TGTAACGTCTGAGAAA-1	0.005178506
M2851-2-GGATCTAGTTGTTGAC-1	0.0051794737
M98137-1-CATCCGTAGCGCATCC-0	0.005179484
M75979-1-TCAGCCTTCGTTCGCT-0	0.005180002
M36915-1-TCTTGCGAGGCTCAAG-0	0.00518042
M94779-1-CATCGCTCATCCTGTC-0	0.0051805107
M46146-2-GAAGGACTCCAAGAGG-1	0.0051806266
M34836-1-ACCTGTCCATGCCGGT-0	0.005180729
M46146-1-CACTAAGGTGTTCCTC-0	0.0051810695
M75757-2-TTCTAACCAAATCGTC-1	0.005182987
R97933855-1-TGGTAGTCATGTCGTA-0	0.0051841773
M40820-2-CGAAGGATCATTGTGG-1	0.005184327
M336074-1-ATGCATGAGCTAATGA-0	0.0051845117
M77983-1-TCCGATCCACTGTGAT-0	0.005185255
M58301-1-AGACAGGAGTGGCAGT-0	0.0051860306
M88580-2-TACGGGCCACGCGCAT-1	0.0051862975
M21131-2-TCACGCTGTCAAAGTA-1	0.005186691
M55613-2-GTCGCGAGTTCCACAA-1	0.005187047
M00_1062-2-GATAGCTAGCGTCAGA-1	0.005187208
M67302-2-GTTACAGCACTGCACG-1	0.0051878802
M74368-2-GTTGTGATCCTTTGAT-1	0.005188361
M75757-1-TATTGCTGTTGAGTCT-0	0.0051883785
M46146-2-AGAACAACAGCGTGAA-1	0.0051890244
M1541-1-AGGATCTTCAGTAGGG-0	0.0051899
M2851-1-TATACCTTCCCGAATA-0	0.0051905336
M81065-1-AGGAGGTGTACTGAGG-0	0.005191928
M2851-1-GCTACAAGTATCTCGA-0	0.0051921243
M75979-2-GTCTACCTCTCCGATC-1	0.005192742
R85130907-1-ACGCACGTCACGAGGA-0	0.005193608
R85130907-1-CACCAAATCACCATAG-0	0.0051947944
M79245-1-CCATCACTCTCGAACA-1	0.0051955255
M24257-1-ACTGTCCCATAGTCGT-0	0.005195542
M75757-1-GACATCATCCTGTACC-0	0.0051958812
M88580-2-GCAGCTGAGGGAGTGG-1	0.005196037
M73555-1-CGTAATGCACTCGATA-0	0.0051965057
M98451-1-TTAGGGTTCTAGTGAC-0	0.0051970803
M77983-2-GGAGATGTCGATTGAC-1	0.005197517
M71602-2-GATTTCTGTGTGATGG-1	0.0051990976
M62918-2-AAAGTCCAGTAAATGC-1	0.005199554
M97856-1-TATCTGTTCCTAGCGG-0	0.0052005523
M1541-1-CATCGCTAGACGCATG-0	0.0052013653
M2851-1-TGGTACACATGGAACG-0	0.0052024657
M10886-2-GGAATGGTCCGTGGGT-1	0.0052030873
R85130907-2-ACCATTTGTATCAGGG-1	0.005203285
M98137-2-GGTCTGGCATCACAGT-1	0.0052051996
M98137-1-CATTCATGTACCTAAC-0	0.005205232
M70314-1-AAGACTCTCTAGTTCT-0	0.005205942
M74368-1-GAGTTGTAGCCTCATA-0	0.0052069994
M1541-1-GTTGTCCCACCTCTGT-0	0.005207429
M46146-1-AGTCATGAGAACAAGG-0	0.00521056
M6344-2-ATCCGTCCATAATGAG-1	0.005210892
M98451-2-CGGACACAGGCTAGCA-1	0.0052111107
M52011-2-TTAGTCTAGTGAATAC-1	0.005211112
M75979-1-TCCTCGAGTTGTTGAC-0	0.0052117147
M16899-1-AAGACTCAGCAAGTGC-0	0.005212674
M93995-2-TACGCTCCATGTCGTA-1	0.005213174
M83930-2-AGGAAATCACGTCTCT-0	0.005213652
M73555-2-ACTTATCTCGCCAACG-1	0.0052139238
M58301-1-GTGGAAGTCCTCGATC-0	0.0052152737
M7718-2-TCGACGGTCTGGGTCG-1	0.005215831
M77983-1-GATTGGTGTGACTATC-0	0.005216252
M64886-1-GAACTGTCAAGAGGTC-0	0.0052163485
M75757-2-CAAGCTAAGCTCACTA-1	0.0052169138
M7718-1-GTTCCGTAGCGGGTTA-0	0.005217821
M614558-1-CATGGTAAGAGGTTAT-0	0.005219624
M19631-1-TCTGCCAGTTTCAGAC-0	0.005221144
M24257-2-CGTTGGGGTTGCCATA-1	0.0052217105
M98137-2-GGTTAACCAGGCCCTA-1	0.005222407
M19631-1-GACCGTGTCCTCTCGA-0	0.0052228994
M98451-1-AATCGACCAAACACCT-0	0.005222975
M6344-2-GATCAGTGTCCATACA-1	0.0052234186
M1541-2-AGATGCTTCGCTATTT-1	0.0052235676
M16899-2-TTTCGATCAGCGTGCT-1	0.0052236654
M73555-2-TAGACCAGTGTGCCTG-1	0.0052237357
M23996-2-TCTGCCACACTCAAGT-1	0.005224877
M7667-1-ACGGGTCTCTTGAACG-0	0.005225022
M8105-2-GCTGGGTAGGTAAACT-1	0.0052255527
M9161-2-AGTTCGACACAAGTTC-1	0.005226577
R85130907-2-AATTCCTGTATCAGGG-1	0.0052266754
M67302-1-TAAGTCGAGTCAGGGT-0	0.0052272873
M336074-2-TACCCACCAGATTCGT-1	0.0052277907
M10886-1-CCTGTTGCAGATACCT-0	0.00522798
M8105-2-ACTTATCAGCTGTTCA-1	0.0052282163
M52011-2-GCATGATAGAGATGCC-1	0.0052295355
M33987-2-GTGGAAGTCGACGAGA-1	0.005229637
M75757-2-GTTTACTGTGACCGAA-1	0.0052306005
M26279-1-TCAGGTAAGGCACTCC-0	0.0052308314
M614558-1-GCCAACGCAATAACGA-0	0.0052312496
M12249-2-CTTCGGTTCTGCCTGT-1	0.0052324887
M34836-2-GCACTAAGTCTACTGA-1	0.005233826
M19631-1-AAGCGTTTCACCTCAC-0	0.0052339574
M75757-2-GGCTTTCCACATAGCT-1	0.005236074
M98451-1-CATGAGTCACATATCG-0	0.0052363463
M307567-2-GTGGTTACAAGTCATC-1	0.0052370373
M47666-1-GTAGGTTCAGTCAGTT-0	0.005237198
M7718-2-GACCCTTGTACGACAG-1	0.0052377256
M34836-1-TCTAACTCATAATGAG-0	0.005238104
M24257-1-ACCACAATCAAATAGG-0	0.005238977
M95576-2-TACCGAATCACGGACC-1	0.0052390425
M84920-2-ACCGTTCAGCTCGACC-1	0.005239442
M7667-2-TTGGGTATCATGTCAG-1	0.0052395337
M98451-1-CCTGCATTCTCATAGG-0	0.00524008
M7667-1-GCTACAAGTTGTAGCT-0	0.0052405703
M74368-2-CGCATGGTCATCGTAG-1	0.005240777
M95987-1-CCGGTAGAGTCAGCGA-0	0.0052410313
M75757-1-GGAAGTGTCTTCCCAG-0	0.0052411845
M73555-1-CACGAATGTATATGGA-0	0.005241232
M99907-1-AGCTCAACACAAATCC-0	0.0052417796
M16899-1-TTCCTAAGTCACTTCC-0	0.0052423156
M1176-1-ATGGATCGTTCAGGTT-0	0.005243922
M336074-2-ATCCACCTCCGTGTAA-1	0.005244043
M98137-1-AGATCGTTCACCTTGC-0	0.0052441205
M88580-2-CACGTTCAGTTGTAAG-1	0.0052443035
M12249-2-TTACGTTAGTCATGCT-1	0.005244673
M95987-1-TCTACCGAGGGTACAC-0	0.005244792
R85130907-2-GCAACATCAACCACGC-1	0.0052448856
M16899-1-GGAGAACCAACGATTC-0	0.0052452544
M41832-1-TCACAAGCACAACCGC-0	0.005246604
M70314-1-TACGTCCCAGCAATTC-0	0.0052476665
M52011-2-GGAATCTTCTATGCCC-1	0.005249482
M34836-1-CTAACTTGTGGAGGTT-0	0.00525023
M74368-2-GGTGAAGCATAGTCAC-1	0.0052504013
M67302-1-TGAATCGCAATTTCTC-0	0.005251263
M95410-1-GTGGGAACAGCACAAG-0	0.00525139
M26279-2-GCATTAGCATTAAGCC-1	0.0052516623
M98451-1-ATCGTAGTCAAGATAG-0	0.0052522183
M12249-1-TGTACAGCAATAGGGC-0	0.005253958
M74724-2-TTCAATCAGTAGTCAA-0	0.0052564777
M7667-2-GGTTGTACATCAGTCA-1	0.005256767
R97933855-1-CTGCCTACAGCTGAAG-0	0.0052576526
M184-2-TCGGGCACAAGATCCT-2	0.0052593383
M2851-2-TACTTACCACATTCTT-1	0.005259357
M16899-2-ATTCTACTCCTCCACA-1	0.0052595376
M7718-2-TGTGATGAGGTTGGTG-1	0.0052595832
M47666-1-ACTCTCGCACGCAAAG-0	0.0052603087
M46660-1-CGCGTGATCGCTTGAA-0	0.0052605784
M26279-1-TTATTGCCAATAGTGA-0	0.005261208
R49040290-2-ATGGGAGGTGACTCGC-1	0.005261369
M46146-2-TGTTCATTCCTGTACC-1	0.00526193
M58835-2-TGCTCGTCACGTCTCT-1	0.0052627805
M37941-2-GCAGCTGGTTGTTGAC-1	0.0052632615
M59080-1-CATACCCCAGACAATA-0	0.0052637644
M67302-2-GTAGGAGCACTCTCGT-1	0.005263877
M77983-2-GCACGGTTCGCTCATC-1	0.0052645626
M46660-2-ACTATGGTCCCAGCGA-1	0.0052657025
M24478-2-TCTATACGTATAGCTC-1	0.005266581
M7718-2-CGAGTGCCAATACGCT-1	0.0052677207
M77983-1-GAAGGACGTAGCGTTT-0	0.0052685845
M98451-1-CACGTGGGTCCCGCAA-0	0.005268701
M94779-1-AGCATCATCTTCCGTG-0	0.0052688746
M94779-1-TTCACCGTCAGACCTA-0	0.005270322
M71602-1-GTCTCACTCGCGTAGC-0	0.005271093
M98451-1-CCTCTAGAGGTAACTA-0	0.005271599
M1176-1-TATTGCTTCCTTTAGT-0	0.005272603
M99394-2-CATACTTCACGCGGTT-1	0.005272958
M2851-1-CATTCATGTCACTCAA-0	0.0052730683
M75757-2-TCTGCCACAACCAGAG-1	0.0052740863
M55613-1-TTCTCTCCATAGAAAC-0	0.005274395
M29263-1-ATTCTTGAGTTGGGAC-0	0.0052745063
M72114-1-ACTTAGGGTTGCTCCT-0	0.005274964
M9161-1-TCACATTGTGTCTAAC-0	0.0052756844
M614558-1-ACGATGTCAACACGTT-0	0.005275847
M2851-2-CATACAGTCGGTCTAA-1	0.0052765957
M6344-1-CTATAGGCATGTGACT-0	0.0052793687
R49040290-2-TTACGCCTCAGCGGAA-1	0.005279467
M24257-2-ATCGCCTAGTAGCAAT-1	0.0052804844
M67302-1-CCGGTAGAGGTTGACG-0	0.0052820104
M12249-2-GTGGTTATCACGACTA-1	0.0052820765
M24578-2-AAACGAATCGCAGAGA-1	0.0052822633
M77223-1-AATCACGGTAGCTCGC-0	0.0052831983
M93995-1-CAGATCAAGCTGTTCA-0	0.0052851522
M55613-1-GAGGCAACAGAGTTCT-0	0.0052861553
M12249-2-AATGGCTAGGGCAATC-1	0.0052868146
M49998-2-TGGGAAGGTATGCGTT-1	0.0052868566
M184-2-TGGAGAGCAGCAAGAC-2	0.0052885334
M71602-1-GAGTCATAGTTGCGAG-0	0.0052890405
M95576-2-CTCCAACAGATGTTGA-1	0.0052891793
M29263-1-ACAGCCGGTTAGGACG-0	0.0052893064
M40820-1-TCACTATGTTGGGATG-0	0.0052893683
M8105-2-GATCATGTCCCGAGTG-1	0.0052893953
M8105-1-GTGCAGCGTCCCAAAT-0	0.005289709
M74368-2-GATCCCTGTCAGCGTC-1	0.005290131
M77983-1-AACGAAAGTCAAGCCC-0	0.0052914834
M1541-2-AACACACGTCCCAAAT-1	0.005291507
M184-2-GGTAACTAGCCTAGGA-2	0.005291951
M98451-2-GGGTCACGTGGTTTAC-1	0.0052920864
M00_1062-1-GTGCACGTCCTTCAGC-0	0.0052921246
M614558-1-TAGACTGGTACTGCCG-0	0.0052926918
M75757-1-TTTCGATAGCAGCACA-0	0.0052929553
M19631-2-TAAGTCGGTCACTGAT-1	0.005292968
M7667-1-TACCCGTCAACTGGTT-0	0.00529311
M184-2-TGTTACTGTTCTTGTT-2	0.0052938694
M9699-1-TCCCAGTGTAAGCAAT-0	0.0052945744
M36047-2-TTCCAATTCGGTATGT-1	0.0052951
M48326-2-AGGATAATCTCCTGCA-1	0.005295344
M67302-2-GTCACGGGTATCCCAA-1	0.0052960347
M59080-2-CCTACGTTCGCCAGTG-1	0.0052964576
M7667-1-ATTTCTGTCTGACGCG-0	0.0052974047
M74368-1-TAGGAGGCAGAGGCAT-0	0.0052974643
M40820-2-GACGTTATCGACCACG-1	0.005297638
M10886-1-GGGTTTACACCTATCC-0	0.005297745
M70314-1-CTTGATTTCGTTCCTG-0	0.005298512
M98137-2-GGAGATGCACCTGTCT-1	0.005300533
M95987-1-CGAGTGCGTATACCCA-0	0.005301042
M6344-1-TGTTCTAAGACTCCGC-0	0.0053026034
M1541-2-TGCAGGCAGTCATGCT-1	0.005305493
M16899-1-TTGAGTGCATCCGTTC-0	0.0053055696
M00_1062-2-GGGCCATCATAGAGGC-1	0.005305912
M81065-2-CACTTCGCACAGCCTG-1	0.005308165
M12249-1-CAATTTCGTCAGTCGC-0	0.005308715
M32048-1-TGGATCATCTAGACCA-0	0.00531096
M73555-1-AGAAATGGTTCTAACG-0	0.00531136
M16899-1-ATTTCTGCACCGTGCA-0	0.0053115953
M23996-2-CATGCCTGTCATATGC-1	0.005311699
M67302-2-GATCACATCAACCTTT-1	0.0053123916
M75757-1-GTGTGATGTCACGTGC-0	0.005313876
M9161-2-TTCCAATTCCTCTAAT-1	0.0053139855
M16899-2-CTTAGGATCATTGCGA-1	0.005315293
M2851-2-ACATTTCTCCGGCTTT-1	0.0053165946
M98137-2-AGGTTGTAGCGCTGAA-1	0.005317273
M99394-2-TCCACCATCGGTCTAA-1	0.0053182896
M74368-1-ACTACGAGTCATCTAG-0	0.005318407
M40820-1-AACTTCTCAGAGCCCT-0	0.00531889
M7667-1-CTAACTTAGTCTGTAC-0	0.00532015
R97933855-2-GTCCACTCAGAGATGC-1	0.005320602
M77591-1-CTATCTATCATCCTGC-0	0.005321029
M23996-2-ACGATCACATGAAAGT-1	0.0053221816
M00_1062-2-TCTTGCGAGCTGACCC-1	0.0053230645
M24257-1-ACTGTGAAGAGCAACC-0	0.0053231283
M336074-2-TGTGCGGAGGCTATCT-1	0.005323867
M184-1-CTCACTGCAGTAACGG-3	0.0053242645
M75757-2-AGGATAAGTGCAGTGA-1	0.0053255656
M184-1-TCCACGTAGTCGCGAA-3	0.005326155
M75979-1-TGCTTGCCATACCATG-0	0.0053263577
M39543-2-AGGACGAAGAGTCCGA-1	0.0053270827
M00_1062-1-GTGTGATTCATGGATC-0	0.0053271884
M78752-1-CTTCCTTCAGTAACCT-0	0.005327524
M95987-2-ATACCTTAGTTGCGAG-1	0.0053275437
R85130907-1-CATGCAAGTTCGGGTC-0	0.0053285877
M76807-2-TAACCAGTCCATACTT-1	0.0053288206
M7667-2-TGCGATACAGGCATTT-1	0.005329594
M9699-1-AAGTACCTCAATCTTC-0	0.0053304136
M74368-2-TCTTCCTAGGATACGC-1	0.0053310045
M79245-2-CATGCCTCACCAGCCA-0	0.005333749
M8105-1-ACGGTCGTCCTTGGAA-0	0.005334047
M77983-2-TTGGGCGGTCCCAAAT-1	0.005334721
M29263-2-GATTGGTCACCATTCC-1	0.005334833
M7667-2-GTTCTATGTAAGTTAG-1	0.005335895
M16899-2-GAGATGGGTACACGCC-1	0.0053361184
M59080-1-ACGCACGGTTAGGAGC-0	0.005336892
M75757-1-ATTGGGTAGAAGTCAT-0	0.005337155
M33987-2-ATCACAGAGGACGGAG-1	0.0053378246
M8105-1-GAACACTAGACGATAT-0	0.0053380975
M53805-2-TGAGTCATCCCGTGAG-1	0.005339614
M84920-1-CATGAGTAGGTTCACT-0	0.0053399275
M53452-1-ACGATCATCTACTATC-0	0.005340878
M77591-2-ACACGCGGTAACCAGG-1	0.0053412025
M77983-1-CCGATCTAGTCCTGCG-0	0.005341536
M37941-1-TTGCCTGGTAGTCACT-0	0.0053416165
M73342-2-GAATAGAGTTCAGCGC-1	0.0053419434
M75757-2-GTCCACTGTCTGCCTT-1	0.005342822
M107983-2-AGGTCATTCGGTCGGT-1	0.0053441105
M184-1-TGAACGTTCACTGCTC-3	0.005344868
M19631-1-CGGAACCTCCACGTAA-0	0.005345189
M46146-2-TTACAGGGTTACTCAG-1	0.0053454796
M75757-2-TAATCTCGTCCGATCG-1	0.005347462
M9699-1-CAGTTCCGTCATAACC-0	0.00534782
M7667-2-CTCCACATCATGGGAG-1	0.005348013
M74724-1-GCAACCGTCGCGCTGA-1	0.0053499583
M74368-1-TTCGGTCCACAACGCC-0	0.005350096
M74368-1-GGGACAAAGTCACGCC-0	0.0053510126
M46146-2-CTTCGGTAGTTTGTCG-1	0.005351336
M88580-2-TCCGTGTTCGCACGGT-1	0.0053517744
M9699-2-CGGACACCACTGAATC-1	0.0053518275
M39543-1-ATTGTTCAGCTGTCCG-0	0.0053527723
M7667-1-ATCGTCCTCCATTGGA-0	0.0053530713
M21131-1-TTCTCTCTCCCGATCT-0	0.005354155
M7667-1-ATCGGCGCAGATTAAG-0	0.005354575
M94779-1-TGGCGTGCAGCAGATG-0	0.0053546717
M98137-1-TATCGCCGTTCCATTT-0	0.00535553
M16899-1-AATCGACTCGTTCTGC-0	0.0053573092
M9161-2-AAATGGAGTTTGGAGG-1	0.005357571
M77983-1-CCTTTGGTCTGTCGCT-0	0.005357676
M40820-1-GTTGTGAGTGTGAATA-0	0.0053585456
M21131-2-ATTTCACAGCCTGAAG-1	0.005358961
M184-2-AGAACAATCAGTGCGC-2	0.005359471
M74368-1-GTGTCCTTCTGTTGGA-0	0.005359599
M33987-2-CTAGGTAAGAGGTTAT-1	0.005362254
M184-1-ACTTATCCAGCAATTC-3	0.0053634145
M83930-2-ACACGCGAGAACAGGA-0	0.005363726
M13960-2-GGAGGTAAGGTAACTA-1	0.0053643766
M88580-2-GGGATGACAGTCCCGA-1	0.005364669
M47666-2-CGAGGCTCAACAGCTT-1	0.005365085
M12249-1-TGAATCGAGGTGCCAA-0	0.0053667407
M37941-1-CAGAGCCAGGAGTACC-0	0.0053670094
M19631-1-AAGCATCGTTGCGAAG-0	0.0053676586
M98137-1-GAGGCAATCGACCACG-0	0.0053682076
M77591-1-TTGAACGGTATGACAA-0	0.005368772
M23996-2-TGCTCCAGTCTGCCTT-1	0.0053694076
M77983-2-CCACGTTAGTGACACG-1	0.0053710076
M97856-1-AGCTACATCTCTCGAC-0	0.005371523
M24578-2-CAAGCTATCATCGGGC-1	0.005371793
M7667-1-AGCCAATCACATTCTT-0	0.0053721378
M19631-2-TTTACCAAGTCATTGC-1	0.005372217
M74368-1-TGGGTTAAGTTGCCTA-0	0.0053738146
M74724-2-AGAGCCCTCTCGTTTA-0	0.0053746696
M9161-1-TTTCACACAACACAAA-0	0.0053747366
M99907-2-ATTGGGTCAAACTCGT-1	0.0053755017
M33987-1-TGGGTTATCACCTTGC-0	0.0053759054
M307567-2-TTCCACGGTGATTAGA-1	0.0053769527
M38390-1-TTGGGCGAGGGATCAC-0	0.005376999
M34836-2-GGGCTCATCTATTTCG-1	0.005378234
M24478-2-CCTCCTCGTCCACTTC-1	0.005378834
M95987-2-GCTACCTGTCGTCGGT-1	0.0053791623
M26279-2-TGGCGTGGTGCACAAG-1	0.0053800493
M7667-1-TACGGGCAGTTGCCTA-0	0.0053800703
M24257-1-CAAGACTAGGTTGGTG-0	0.0053811288
R49040290-1-GAAGAATTCTTTGCAT-0	0.0053818305
M8926-1-TCCCACAAGCCTTGAT-0	0.0053820596
M16899-2-ATGGATCGTATACCCA-1	0.0053836014
M9699-2-TCATCATGTTCTCGTC-1	0.0053845313
M614558-1-CTCGAGGCATGTCTAG-0	0.005386391
M614558-1-GTGTTCCTCGTAGTGT-0	0.005387167
M24578-2-GGACGTCTCCACGTGG-1	0.0053878403
M10886-1-TCCTCTTTCTATTGTC-0	0.005389842
M71602-2-GGTGAAGGTCTTACTT-1	0.0053909845
R97933855-2-TCCTCCCTCCACTGGG-1	0.0053915093
M899297-2-AGTTCGAAGCCTTCTC-1	0.005392207
M9161-2-GATTCGATCACCGGTG-1	0.0053925216
R97933855-2-TCAGCCTGTAGGAGGG-1	0.00539256
M7667-1-GTTGTAGTCAAGGCTT-0	0.0053934804
M73555-2-TTATTGCCACGAGGAT-1	0.005394628
M98451-2-AGAGAGCTCTCGCTTG-1	0.0053947284
M98137-2-GTAATCGGTCGTACTA-1	0.0053948155
M77983-2-CCGGTAGTCCATCGTC-1	0.0053959484
M94779-1-ATCCCTGTCGCTCTCA-0	0.0053960043
M1541-1-TGATGGTCAACCGCCA-0	0.005396088
M64886-1-AGCTCAATCGGTGTTA-0	0.0053970725
M9161-1-TGACAGTCACATTCTT-0	0.005397593
M19631-1-TACTTCAAGAGTAACT-0	0.0053976197
M1541-1-CACCAAAAGTCGAAGC-0	0.005398243
M97856-2-ACGTCCTTCGCCGAGT-1	0.0053985906
M8105-2-TCATTCATCTCGCTCA-1	0.005399293
M16899-1-TTTACCAAGGCCTTCG-0	0.0054018237
M37941-2-CATTGCCGTCACTTAG-1	0.0054027373
M9161-2-CCTCATGCATCTTAGG-1	0.0054045985
M2851-1-TTCATGTTCCGTTGGG-0	0.0054079327
M16899-2-GTCGAATGTAGGAAAG-1	0.005408362
M23996-1-TCCTCGAGTTCGATTG-0	0.0054086833
M49998-2-TCAGTTTTCCGCGGAT-1	0.005410063
M26279-2-CGGACACGTCTACTGA-1	0.005410787
M77983-1-TGGTACAAGGAATGTT-0	0.0054113227
M25557-2-GAAGCCCGTACCATAC-1	0.0054114787
M7667-1-TCTTGCGTCCATGATG-0	0.0054116463
M24478-2-AACAAAGCAGGTGTGA-1	0.0054116705
M74368-2-TTTCCTCTCCTGCCAT-1	0.0054139365
M98451-2-TGAGCATTCAAACCCA-1	0.005414778
M00_1062-1-CTCATCGAGCCTCATA-0	0.005415449
M46660-1-CACTGTCCAACACACT-0	0.005416155
M73342-1-CGAGGCTGTGCATGTT-0	0.0054177814
M41832-2-TCGCACTTCTAGAGCT-1	0.0054210057
M73555-2-TGGTTAGTCTCGCTCA-1	0.005421096
M1541-2-GTCTCACGTTGGGCCT-1	0.0054216753
M75757-2-CTATCTAGTTTAGTCG-1	0.0054218723
M2851-2-GTGTCCTTCGTGGGAA-1	0.0054219323
M9161-2-TCCCATGGTTTACCAG-1	0.0054222657
M59080-1-CTCCGATTCACTTGGA-0	0.0054224185
M67302-1-TTACTGTGTGATAGTA-0	0.0054230327
M74368-2-ACAAGCTAGGACTATA-1	0.0054236674
M62918-2-ACGTTCCAGTCCTACA-1	0.0054241307
M12249-2-GTGAGTTCAATCAAGA-1	0.0054255873
M95987-1-TAAGCCACACAGTCCG-0	0.0054269577
M7667-1-ATCGGATCATCTGCGG-0	0.0054271775
M40820-2-GCCAACGAGATCCTAC-1	0.005427802
M16899-1-TCTCCGAGTATTCTCT-0	0.0054281116
M24257-2-ACGGAAGTCACTGCTC-1	0.005428328
M77983-1-GACATCATCTCCATAT-0	0.0054293233
M74368-2-CATACCCTCTAGACAC-1	0.0054296106
M81065-2-ACTATTCCAGTCACGC-1	0.005432223
M23996-1-GATGTTGTCGTAGGGA-0	0.00543237
M6344-1-TGCAGGCCAACTGGTT-0	0.005432821
M54382-1-TTACCATCAACACACT-0	0.0054328833
M46660-1-ACTTCCGAGACATCCT-0	0.0054329657
M46660-2-CACAGGCTCCTATTTG-1	0.005433379
M77983-1-AATTCCTAGAGTCTGG-0	0.005433859
R97933855-1-ACAACCATCCATGCAA-0	0.005434732
M46660-1-ACATGCAAGCTGCCAC-0	0.0054355697
M67139-1-TACATTCCATCGATAC-0	0.0054356162
M39780-1-GAGACTTAGACCATGG-0	0.005435649
M62918-1-TGTTGAGCACCTCAGG-0	0.005436406
M70314-1-ATGTCTTCACGAAAGC-0	0.005436707
M12249-2-GAGGCCTGTATGAGGC-1	0.0054368153
M74368-1-ACTACGATCTTTGCGC-0	0.0054381876
M10886-2-TTCTAACCAGTGCGCT-1	0.005439411
M46146-2-ACTATCTCACCTGAAT-1	0.005441422
M74724-1-GATAGAACATAATGCC-1	0.00544195
M9161-1-CACGTTCCAGTTCACA-0	0.0054426966
M24257-2-GGTAACTGTACAACGG-1	0.005442866
M184-1-CTTCTAACACGACGTC-3	0.0054457425
M9699-1-CCACAAATCCGAGATT-0	0.0054467944
M2851-1-TTCTAACGTGCGCTCA-0	0.005447202
R97933855-2-AGTGCCGTCCCTTGGT-1	0.005448875
M9161-2-GGAGGATTCTCATTGT-1	0.00544911
M16899-1-ACACAGTAGTCGAGGT-0	0.0054497807
M46146-2-ACGATCATCTCAGAAC-1	0.005451489
M95987-1-GCGGAAAAGCATGGGT-0	0.0054526264
M70314-1-TTCATGTGTTGCCTAA-0	0.0054526636
M36915-1-ACGCACGCATGTAACC-0	0.0054531624
M107983-2-TATCAGGGTTTGGAGG-1	0.0054533156
M47666-1-ACAGGGATCCTTGGAA-0	0.0054534287
M9161-2-GATCCCTTCTAGGCAT-1	0.0054539563
M184-2-CCTTCAGCACATCCCT-2	0.0054543144
M83930-2-CTCATGCAGCTATCCA-0	0.00545455
M23996-1-TACCCACTCTCCAATT-0	0.0054547265
M83930-2-TCGATTTAGCATACTC-0	0.005454998
M53452-2-TGTTGAGAGATGCGAC-1	0.005455595
M899297-2-TTCTTCCCAAATAGCA-1	0.0054573845
M48326-1-TAGACTGGTGATCGTT-0	0.0054577608
M12249-1-GCAGGCTCAACCTATG-0	0.0054585156
M184-2-AAGACAACATCGCTAA-2	0.0054586027
M00_1062-1-ATTCTACTCTGAGATC-0	0.0054593263
M23996-2-GAGACCCAGGCGCTTC-1	0.0054598665
M16899-1-TTCCACGGTTGTGGAG-0	0.005460582
M37941-1-GTCATCCCACGCAGTC-0	0.0054610665
M70314-1-CATACCCGTTGCCGAC-0	0.005461603
M70314-1-GGTAACTCATTGTAGC-0	0.005462903
M1541-2-GAGTTGTTCCATTCAT-1	0.0054630563
M33987-1-GTAGTACCATTGCCGG-0	0.005463995
M95987-2-ACGCACGCAACGTAAA-1	0.00546407
M9161-2-CATGGTATCCACGTAA-1	0.0054640807
M95576-2-ACGTAGTCATGACAAA-1	0.0054659965
M184-2-TTTCCTCCAGCTCTGG-2	0.0054669594
M53452-2-AATTTCCCATTCATCT-1	0.0054683625
R49040290-1-AGTTAGCTCAAACCCA-0	0.0054693664
M639636-2-AGTTAGCGTATAGCTC-1	0.0054698326
M12249-2-CTCCTCCCATCGAACT-1	0.0054712617
M33987-1-TCCTGCATCTTCCAGC-0	0.00547407
M98451-1-CATGGATCAATACCTG-0	0.005474525
M10886-2-CATCCACTCCAAACCA-1	0.0054763723
M74368-1-CTCCCAACAAATAGCA-0	0.0054767495
M75979-2-CTCAAGACACAACGCC-1	0.0054775737
M2851-1-CCCTCTCCATAAGCAA-0	0.0054784305
M7667-2-TACCCGTTCTTAGCTT-1	0.005478534
M75757-2-AAACGAACAAAGCTCT-1	0.0054786797
M74368-1-GAAGCGAAGACTGAGC-0	0.005480818
M75979-1-AGGTGTTCATGCAGGA-0	0.005481031
M46660-2-GCACGTGAGGCCCGTT-1	0.0054820725
M74368-2-CGTGAATCACTACGGC-1	0.0054821093
M98451-1-GGTGTTAGTCAACCAT-0	0.005482908
M21131-2-TGAATGCGTATCGCAT-1	0.0054832995
M19631-1-GGTGAAGAGCAACTTC-0	0.0054833745
M1541-1-GAGAGGTTCAACGTGT-0	0.005484051
M9161-1-TTTCCTCAGGACACTG-0	0.0054841274
M75757-2-TTTATGCGTAGCTTAC-1	0.0054845978
M23996-2-TGTGATGGTGGACTAG-1	0.0054853032
M41832-2-TCGGGCAAGAGCCATG-1	0.0054858737
R85130907-2-GTTAGTGGTCTAACTG-1	0.0054860655
M48326-1-GGGTATTTCTGCGGAC-0	0.005487412
M29263-1-TTTCACAGTAGAATAC-0	0.005488007
M46146-1-CACCGTTCATGTGTCA-0	0.0054899054
M21131-2-GAGACCCCATTGAGCT-1	0.005490899
M69471-1-AGTACTGGTACCAGAG-0	0.0054914285
M10886-1-AGGTGTTAGGTTTACC-0	0.0054925624
M614558-2-GATTCTTTCGGCATAT-1	0.0054944013
M99394-2-CCACACTCAACAAGTA-1	0.0054967273
M65046-2-CTTCCGAAGGTCGAGT-1	0.005497548
M16899-2-TTAGGGTTCGAAATCC-1	0.0054977457
M53452-1-TAACTTCTCTTCGATT-0	0.005497824
M26279-2-TGTCCTGAGCAGTCTT-1	0.005498311
M59080-1-TGTTGAGAGGGCCCTT-0	0.005499078
M184-1-TGACTCCTCTCAAAGC-3	0.0054992945
M55613-1-GGTTGTACAAGCTGCC-0	0.0054998756
M77983-1-TTTAGTCGTAAGGAGA-0	0.0055005127
M184-1-GCTACAATCTCGCAGG-3	0.0055039464
M395695-1-AGTCTCCCACCGCTGA-0	0.0055044317
M12249-2-CTCCACAGTTAAGCAA-1	0.0055049933
M99394-2-GTGGCGTCAGCGCGTT-1	0.0055072084
M184-1-ATGCGATTCCTGTTGC-3	0.0055079823
M41832-1-GACCAATCACCTGCAG-0	0.005508906
M614558-2-GAGGGATGTACGTAGG-1	0.005509778
M98451-2-GCCATTCCATAATGCC-1	0.0055097784
M1541-1-CCGCAAGTCCCATAAG-0	0.00551091
M9161-2-CACGAATAGCCGATAG-1	0.005511171
M77983-1-AACCATGTCGGTCGGT-0	0.005512305
M21131-2-GACACGCTCTAGTGAC-1	0.005512527
M9161-2-GCACGGTAGGATAATC-1	0.005513164
M71602-2-ATGAGTCTCCTGTAGA-1	0.0055135842
M75979-1-TCATATCCATGGAGAC-0	0.0055137207
M184-2-ACCACAAAGACGATAT-2	0.0055139847
M24257-1-CTCAGAAAGCTCGGCT-0	0.005514778
M2851-2-TCCACCATCTCGCTTG-1	0.0055152182
M74368-2-GTGACGCGTTGGGCCT-1	0.0055155563
M33987-2-TCGAAGTTCCTACCAC-1	0.0055162217
M12249-1-TTAGGGTGTAGGTTTC-0	0.0055172183
M59080-1-TGGAGAGAGTCAACAA-0	0.0055176155
M395695-2-CTTCCGATCCGTTGGG-1	0.005517863
M12249-1-AAAGGATAGTAGGGTC-0	0.0055182893
R85130907-2-TCGTAGAAGGCACCAA-1	0.0055187154
M46660-1-TCCATCGCATTGAAAG-0	0.005518762
M95987-2-TTGGTTTCACAACGAG-1	0.0055193976
M48326-1-GAGTTGTCATGGGATG-0	0.005520165
M1541-1-CATCGCTGTGGCCCAT-0	0.0055201906
M46660-1-TGAGGTTTCAGCTCTC-0	0.005520746
M98451-1-TACTTCAAGTGTTCAC-0	0.005520833
M48326-2-ACCGTTCCAACCAACT-1	0.005521346
M67302-1-TCTCAGCTCCACACAA-0	0.005522104
M81065-2-GACATCAAGTTCGCAT-1	0.005522362
M75757-2-TCACACCAGGGAGGAC-1	0.005523577
M395695-2-GTCTGTCTCGTCTCAC-1	0.0055236774
M36047-1-TGCATCCAGCCTCGTG-0	0.0055241617
M88580-2-TTTCCTCGTAGCACAG-1	0.0055244802
M9699-2-CACGGGTGTGACAGGT-1	0.005525526
M77591-2-GTTGTGAAGGTGCCTC-1	0.0055260025
M70314-1-TCGGGCAGTGCGAACA-0	0.005527131
M38390-1-TTACGTTGTCCCTAAA-0	0.005527373
M95987-2-GGGACAATCGTAGAGG-1	0.005527937
M10886-2-TCCAGAATCTTGGTCC-1	0.005528184
M36915-2-GGAATGGCACTCACTC-1	0.0055287923
M24257-2-ATCGTCCGTGCACGCT-1	0.0055290097
M70314-1-ATCGTCCTCTCTCTAA-0	0.00552906
M21131-2-AGGGTGATCAACCGAT-1	0.005529107
M36915-2-GCCGATGGTTGTAGCT-1	0.005530541
M899297-1-CCGGTGATCGTCGATA-0	0.0055308607
M75979-2-CCTGTTGCAAGACGGT-1	0.005532071
M64886-2-CTCACTGGTTCCGCAG-1	0.0055334973
M64886-2-GCTACCTCAGGTTCCG-1	0.005534408
M26279-2-AACAAGAAGTACGAGC-1	0.0055352794
M184-2-GAACACTCACCACTGG-2	0.0055352864
M67302-2-GTCAAGTCAACCACAT-1	0.0055355635
M21131-2-GTTCGCTAGACCCTTA-1	0.005536245
M95576-1-GCGAGAAAGATGCCGA-0	0.0055377297
M46660-2-CAGGCCAGTGGATTTC-1	0.005537907
M56219-2-ACATCGACACCCTTAC-1	0.0055383104
M10886-1-GACACGCCAAGTGCTT-0	0.0055384184
R97933855-1-CATAGACGTCATTGCA-0	0.005538608
M98451-2-CGAAGGACAGATAAAC-1	0.0055392478
M7667-2-TACGCTCTCCTCTAAT-1	0.005539523
M2851-1-ATTCCTATCTCACGAA-0	0.0055396557
R97933855-2-TTGGGCGTCTTCCGTG-1	0.005539843
M77983-2-CTGCTCACAGCTCTGG-1	0.005539894
M99907-1-CTCCATGAGTCGCTAT-0	0.0055403886
M9699-2-TGACCCTGTCCGGCAT-1	0.0055412403
M77983-1-TGCTCCAGTGATTCTG-0	0.0055413186
M70314-1-AATTCCTAGGGTCTTT-0	0.005541613
M19631-1-ACTTATCGTGGCTACC-0	0.0055417237
M9161-1-GGGAGATAGTGCAACG-0	0.0055417665
M88580-2-CGTGATAGTGACCGTC-1	0.0055420264
M95987-2-TTGCCTGCATGGGTTT-1	0.0055425838
M36915-2-GTGTTAGAGACCTCCG-1	0.0055428767
M2851-1-AACGGGAGTCCAGAAG-0	0.0055434513
M2851-1-TCTCCGAGTATAGGGC-0	0.0055443672
M41832-2-AGAACCTAGTGTTGTC-1	0.0055446713
M73555-1-AATGGAACAATAGGGC-0	0.0055460567
M49998-1-TCATTCAAGGTATTGA-0	0.005546695
M16899-1-AATGAAGAGTCAGCCC-0	0.0055467687
M40820-1-ATCCCTGCAGGCGTTC-0	0.0055476795
M53452-1-ATCTTCATCGCCACTT-0	0.0055481484
M74724-1-TCCGTGTGTAGGCAGT-1	0.0055485168
M00_1062-1-GTAATGCCAACACGTT-0	0.0055502243
M24578-2-TGTGGCGGTCTAGATC-1	0.0055504413
M74724-2-CCTCAGTGTACAGTTC-0	0.0055505726
M53452-2-TACTTCATCTTCCAGC-1	0.0055526085
M58301-1-GTGCACGTCAATGCAC-0	0.0055541503
M55613-2-TTGATGGAGCGGATCA-1	0.005554682
M26279-1-AGTCACATCACTGTCC-0	0.0055548404
M67302-2-GGGTGTCTCTTACGTT-1	0.0055553694
M10886-1-TCCTGCAGTTATCTGG-0	0.0055565163
M34836-2-TACTTGTTCCGACAGC-1	0.005556735
M97856-2-TCATTGTGTACTCCCT-1	0.0055567804
M40820-1-GCTCAAAGTCGAACAG-0	0.00555713
M74368-1-GCCAGTGGTGACTAAA-0	0.005557266
M99907-2-GTAAGTCTCAACGCTA-1	0.005557359
M74368-1-CTGTATTAGCCTGAGA-0	0.00555824
M1541-2-AGACCCGGTTGGAGGT-1	0.0055596
M74368-1-AATCGTGCAATTGAAG-0	0.005559855
M184-2-TAACTTCGTCACTCTC-2	0.005561079
M7667-1-GTAAGTCGTCACATTG-0	0.0055616423
M12249-2-GATCACATCACTCACC-1	0.0055628372
M2851-1-TTGGATGCAACCGCCA-0	0.005564423
M74368-2-TCATGTTTCGCCAACG-1	0.0055645155
M46146-1-TGGGAGATCGAGAATA-0	0.005564753
M7667-2-TGCGATACAGTTGTTG-1	0.005565245
M55613-1-GGGTTATCACGTAACT-0	0.005567727
M58301-1-TCAGTGATCTGTGTGA-0	0.005569697
M73342-1-CATTGCCAGAAGTCCG-0	0.005570056
M614558-1-GTCAAGTCACTGAGTT-0	0.0055705355
M75979-1-TCTCACGAGAGGTTAT-0	0.005571336
M98451-2-TGACGCGAGTGCTCGC-1	0.0055716136
M77983-2-TCGGGTGAGTGAGGCT-1	0.005572256
M56219-2-AGACTCAGTGGGTTGA-1	0.0055729807
M614558-1-CCTAACCCAAATCAAG-0	0.0055738036
M9161-1-CGAAGTTCAGACACCC-0	0.0055738254
M12614-1-ACCAAACGTTTGGAAA-0	0.005573951
R49040290-1-GATTCTTGTGTCATGT-0	0.0055750282
M95987-2-TGCTCCAGTTGGCCTG-1	0.005575483
M16899-1-GTACAGTAGGAGCTGT-0	0.005575538
M93995-2-TCCTTCTCAAATGAAC-1	0.00557621
R85130907-2-CTGTATTTCTTAGGAC-1	0.005576949
M9161-2-TTGACCCTCGGAAGGT-1	0.0055775363
M48326-1-TGATTTCAGCAGTAAT-0	0.0055776206
M53452-1-AGCGATTTCGCGCCAA-0	0.0055790762
M83930-2-AACGAAAAGTGTTGTC-0	0.005579161
M7667-1-TCTACATGTCTCAGAT-0	0.0055806846
M95987-2-ACCGTTCGTTTCCATT-1	0.005581977
M41832-1-CAACAGTCAGTCACGC-0	0.0055819927
M74368-1-CGGCAGTAGACCATTC-0	0.0055831694
M81065-2-TCAAGTGCATGCTGCG-1	0.005583489
M184-1-GGTTCTCAGCACTGGA-3	0.0055837
M79245-2-CATGGATCAGCTATTG-0	0.0055839517
M98451-2-ACGATCATCTCGACCT-1	0.0055845818
M1176-2-AACGAAATCTCGTGAA-1	0.005585786
M184-2-CCGATCTTCTAGTGAC-2	0.0055871364
M62918-1-CCAAGCGAGGCACTCC-0	0.005589206
M99394-2-TTTACCAGTACTGAGG-1	0.0055892705
M75979-2-GCGAGAAAGGGCGAGA-1	0.005590237
M77983-1-CGAGGCTGTACAGAGC-0	0.005590265
R49040290-2-AAGGAATCATGTTTGG-1	0.0055958517
M94779-1-TCGTAGAAGATGGTCG-0	0.0055974787
M98137-2-TCAAGTGGTATAGCTC-1	0.005598096
M77983-1-CCGAACGAGGGCAACT-0	0.005598178
M395695-2-GAATAGATCATGCGGC-1	0.0055990354
M98451-2-AGTCATGGTGGAGGTT-1	0.005600623
M46660-2-GACCAATGTCGTCTCT-1	0.0056006685
M46146-1-TCAGTTTGTTCTCCTG-0	0.00560121
M36915-1-AAAGTGACAGCTGTAT-0	0.005601535
M31079-2-TCCTCCCCACAGCCTG-1	0.0056019644
R85130907-1-GCCCAGACATTAAGCC-0	0.0056026727
R49040290-2-AACGGGAAGTACAGCG-1	0.005602993
M98451-2-TGAATCGAGATACTGA-1	0.0056033735
M46146-1-CGTAGTACATCGTTCC-0	0.0056048026
M10886-1-TATATCCGTAGCTGCC-0	0.005604996
M9161-1-CCACGAGCAGCTAACT-0	0.005605501
R49040290-2-AGTGCCGCACTTACAG-1	0.0056057964
M614558-2-TGGTACACATTCATCT-1	0.0056066946
M33987-1-ATTCGTTCAGCAGTTT-0	0.0056067444
M7667-1-CTTCTAAGTGCGCTCA-0	0.0056108017
M26279-2-CCTCAGTGTGGTCCGT-1	0.0056117577
M93995-1-ATTCAGGGTCGTATGT-0	0.0056117615
M98451-1-TGTGTGAGTACGTACT-0	0.0056120316
M47666-1-TTCTGTATCCGTAGTA-0	0.0056146383
M55613-2-CTTACCGCAGATTAAG-1	0.005616527
M7667-2-GTAGGAGAGCTAGAGC-1	0.005617751
M7718-2-CTCATTAGTCGACTTA-1	0.005617884
M98451-2-GCAACATCAAGATCCT-1	0.005618537
M59080-2-TGTAAGCAGATTGAGT-1	0.0056192195
M16899-1-TTTACTGTCAGCTTCC-0	0.005619773
M107983-1-AGTAACCTCTGAATCG-0	0.0056201434
M98451-2-GTAAGTCCAAGGACAC-1	0.0056203417
M899297-2-ACACGCGGTAGGCAAC-1	0.0056205494
M7667-1-ACACAGTGTATCGAAA-0	0.0056207194
M76807-1-TCCAGAAGTTGCGTAT-0	0.0056212875
M88580-2-AGTCATGTCCCTCAAC-1	0.0056215604
M75757-2-CCTAAGACACAGAGAC-1	0.0056218426
M75979-2-CTATCCGTCTACAGGT-1	0.005621914
M99394-1-TCCGAAAAGAAATCCA-0	0.0056220233
M48326-2-AACCAACTCATATGGC-1	0.005622924
M88580-2-TATTTCGGTCCTACGG-1	0.0056237485
M12249-2-CTGTGAAAGACTGAGC-1	0.005623974
M9161-2-AATCACGGTACGCTTA-1	0.0056250314
M70314-1-ATCCACCTCGTTACCC-0	0.0056255693
M40820-2-GCTACCTAGACCACGA-1	0.005627139
M23996-1-CACAGATGTTGCTTGA-0	0.00562735
M55613-2-TCGAAGTAGCGACAGT-1	0.005627865
M98451-2-CGAAGGACAGGCTACC-1	0.0056286305
M395695-2-ATCGTCCTCACTTCTA-1	0.005628942
M1541-1-AACACACCATGATGCT-0	0.005629673
M71238-1-TTTCATGTCGCCTTTG-0	0.0056309635
M88580-2-GTCTACCCAGCCTATA-1	0.0056310683
M64886-1-TCCTCTTCAAGACAAT-0	0.0056315707
M7667-1-TTTGGTTTCACTAGCA-0	0.00563171
M98451-2-CTCCTCCGTCCACAGC-1	0.0056334236
M83930-2-TAGGGTTTCGGTAACT-0	0.0056338664
M395695-1-TAGGAGGTCACGGGAA-0	0.005633876
M36915-1-TCAAGTGTCTACTTCA-0	0.0056343633
M21131-1-GTCGAATCAGTAACCT-0	0.005634403
M77223-1-CCCTCTCTCTTTACAC-0	0.0056359572
M39780-1-TTACCATAGACTCAAA-0	0.005636764
R85130907-1-ACGTAGTTCTCAATCT-0	0.0056372075
M12249-1-ACTTATCGTAATTAGG-0	0.005638491
M34836-1-AGCGATTTCTCTATGT-0	0.005638897
M7667-1-AAACGAATCGGTTGTA-0	0.005639562
M74368-1-GTGCGTGAGCACTCTA-0	0.0056396886
M21131-1-GCTGCAGGTTCACGAT-0	0.005640502
M74368-1-GATCACAAGAGGATCC-0	0.0056415144
M74724-1-CAAGACTGTGAATATG-1	0.005643472
M38390-1-ATGGGAGCAGTCGAGA-0	0.0056435275
M99907-1-GTAATCGAGAGGTTAT-0	0.005643712
M29263-1-TGACAGTCATGTCAGT-0	0.0056442674
M88580-1-TACGTCCAGCGTGCCT-0	0.005644366
M7667-1-GGCTTTCTCACTGTTT-0	0.005646756
M98451-1-TCAGTGAGTGAATGTA-0	0.005648017
M10886-1-ATCGTAGTCCTGTAAG-0	0.0056489017
R85130907-1-TTACCATTCCGTCAAA-0	0.0056491573
M21131-2-GCCGATGAGTCGAATA-1	0.005650545
M26279-2-GTGCACGAGGTTAAAC-1	0.0056509417
R49040290-1-CTTAGGATCCCTTTGG-0	0.005652915
M184-1-TCAGGGCCACCACATA-3	0.0056532756
M46146-1-CTGTACCCAGCGGTCT-0	0.0056544603
M81065-1-GCCGTGACAGCTACCG-0	0.0056561437
M24443-2-CGGGACTGTCCCTAAA-1	0.005656583
M614558-2-CATGGTACACTAGGCC-1	0.005656771
M395695-2-GAAGTAAAGAGAATCT-1	0.005656786
M21131-2-ATCACAGCAGACGGAT-1	0.005657761
M26279-2-TGACAGTCATTCACAG-1	0.005657856
M64886-1-CACTGTCCAGGGTTGA-0	0.005658033
M99394-2-CCCTAACGTGAAGCGT-1	0.0056584543
M74368-1-GGGTTATCATCTAACG-0	0.005658682
M33987-2-TGCTGAAGTTCAAGTC-1	0.005659428
M74368-2-CTGTCGTAGTGGGAAA-1	0.0056607616
M74724-1-TATCTTGCAGTATACC-1	0.005662454
R49040290-2-TGCGACGTCTACGGGC-1	0.005663912
M39543-2-AGGTCATAGCTCCACG-1	0.005666223
M99907-1-CCAATTTTCGCCTTTG-0	0.0056668073
M899297-2-ACATGCATCGTAGTGT-1	0.0056672744
M73555-1-GTCACGGCAGAGAGGG-0	0.0056676934
M95987-2-TATTTCGTCACATCAG-1	0.0056677684
M9161-1-CATTGTTGTCGCTGCA-0	0.0056686117
M9699-1-TAACCAGAGGATTACA-0	0.005669315
M40274-1-TTCGATTGTATGTGTC-0	0.005669475
M00_1062-1-AGAAATGCAGCACCCA-0	0.005670648
M98451-1-CGACAGCCATAACAGA-0	0.0056714416
M83930-2-CTCCACAGTAGGTCAG-0	0.0056715794
M00_1062-2-ATCCTATGTTAAGTCC-1	0.0056716097
R85130907-1-TTTGGTTGTTTCACAG-0	0.005672199
M98137-2-AAGGTAACAACTGCTA-1	0.0056730867
M12249-2-TGAGGTTCAGCACCCA-1	0.0056733843
M75757-2-ACCCTCAAGTGCAAAT-1	0.0056757266
M99907-2-GGAAGTGTCACGGACC-1	0.0056757377
M336074-2-TTTACTGTCACCATCC-1	0.005675748
M12249-2-CCAATTTAGACTACCT-1	0.0056764083
M58835-2-ATTGGGTTCAGCATTG-1	0.0056783813
M10886-2-TTCATGTGTTCCACGG-1	0.0056791957
M12249-2-GGGATCCCACAATGTC-1	0.005679514
M56219-1-TTGTGTTTCCTCTGCA-0	0.0056800805
M23996-2-AAAGTCCCAGTTGCGC-1	0.005680266
M95987-2-TTTAGTCAGGGCTAAC-1	0.0056805466
M97856-2-CTATCTAAGGCGTCCT-1	0.0056808563
M9161-1-TCTATACAGAACTTCC-0	0.00568101
M7667-2-CTGCCTACAACTGCCG-1	0.005681361
M37941-1-ATTGGGTGTGGTCTCG-0	0.005683428
R85130907-1-AAGTTCGTCGCCAGAC-0	0.005683704
M2851-2-GAAGAATAGCTCATAC-1	0.0056843325
M98137-2-GACGTTAGTGCATGTT-1	0.0056843557
M83234-2-TACACCCTCGTCAGAT-1	0.005684581
M95576-1-GTCAAACAGCCGAATG-0	0.005686719
M98137-2-TTGGATGGTCTAACTG-1	0.0056875995
M6344-1-ACGTACAGTGGTGATG-0	0.005688208
M24578-2-GGTGATTAGGAGCAAA-1	0.005689959
M16899-2-AACAGGGGTCACTTCC-1	0.005690391
M73342-1-TTGTGTTTCCGTAATG-0	0.005691717
M7667-1-CAACAGTTCTGCCTCA-0	0.0056922585
M36915-2-CAATGACTCATGCCCT-1	0.005693277
M2851-1-TTTACTGCACTGTGTA-0	0.0056944243
M67302-1-CGGCAGTTCCGATAGT-0	0.0056945398
M47666-2-AGGGTCCGTCCGCAGT-1	0.0056945686
M75757-2-TGGAACTCATGGAACG-1	0.005695594
M991331-2-TTCCGGTCATCCCGTT-1	0.0056959246
M98451-1-TCATGGACAACAGATA-0	0.0056960066
M19631-2-ACGGGTCCAGAATTCC-1	0.0056963684
M7667-2-GATTTCTCACTAGTAC-1	0.0056964247
M16899-1-ACTTCGCTCATAGGCT-0	0.0056964885
M95576-1-TAACGACAGCAACTCT-0	0.0056967903
M307567-1-CTGTAGAAGTTGCTGT-0	0.0056976834
M65046-2-TTTCATGCAATCTAGC-1	0.005698238
M19631-2-AGGTTACTCTTGGATG-1	0.00569923
M95987-1-TCTGGCTCACAACGAG-0	0.005699633
M79245-1-GGCTTGGCAAGAATAC-1	0.0057020877
M16899-2-TCTAACTCAAGGCAAC-1	0.005703453
M89107-2-CATAAGCGTCCTCCTA-1	0.00570422
M12249-2-CCACGAGCACAAATCC-1	0.0057045077
M307567-2-CGGGCATTCTTACGGA-1	0.005705672
M98137-2-AATCACGCATACTGTG-1	0.005705706
M2851-1-CCTTCAGTCAGCATTG-0	0.005707241
M10886-2-GTCAAGTCACAGACGA-1	0.005708438
M10886-1-CAACCTCCAGTTGCGC-0	0.0057104575
M7667-2-CCCTAACAGCTGTGCC-1	0.0057109194
R97933855-2-AGATCCATCGACCAAT-1	0.0057137497
M2851-1-TCCACGTCAAGACCTT-0	0.0057141804
M93995-2-GACCAATCAATAGAGT-1	0.005715442
M7667-2-ATGTCCCAGAGAGTTT-1	0.005715948
M41832-2-ACGGGTCTCGGTCAGC-1	0.00571667
M77591-2-GGTAGAGTCCACTAGA-1	0.005717371
M73555-2-CATAAGCTCTTGGGCG-1	0.0057174927
M69471-1-TAAGTCGGTGTCGCTG-0	0.0057184543
M98451-2-TCCTGCACACGTACTA-1	0.005718511
M27221-2-ACTGATGAGATGGCGT-1	0.00571916
M98137-1-TCATCATCATCATGAC-0	0.005720798
M7667-1-CATGGTAAGTGTACAA-0	0.0057209847
M12249-1-GGAGCAAAGACGGAAA-0	0.0057216515
M95410-1-TGCCGAGCAATACAGA-0	0.005722205
M67302-2-GACATCACAAGTATAG-1	0.005724162
M23996-2-CTTCCTTAGGCCTAGA-1	0.0057247323
M75757-1-TTCCTTCAGCATCAGG-0	0.0057247505
M81065-1-GTGAGCCAGCATCCCG-0	0.0057247533
M94779-1-CCATCACAGTAAAGCT-0	0.005725397
M95576-2-TCCCACAAGGGACCAT-1	0.0057255137
M23996-2-CTACTATAGCATCAGG-1	0.0057255407
M46660-1-CTACCCACAAGCTCTA-0	0.0057272925
M58301-1-TTCAGGATCTTACTGT-0	0.0057276115
M899297-2-ACTATGGAGGTTCCAT-1	0.005727946
M12249-2-TTACAGGAGGTCTGGA-1	0.0057285423
M7667-1-TGTGATGGTCCAGCAC-0	0.005729441
M69471-1-GCCAGCATCACCCTTG-0	0.00573012
M26279-2-CCCTCTCGTATGTCTG-1	0.0057303584
M184-1-CATGCTCCATCCGATA-3	0.005730632
M10886-1-ACTTTCATCCTTCAGC-0	0.005731078
M77591-2-TATACCTCAAATGGTA-1	0.0057317447
M95576-1-AACCATGAGAAGTCCG-0	0.005732066
M74368-1-GCATCTCAGCCATGCC-0	0.0057326127
M23996-1-TACGGTACAATTTCCT-0	0.005732687
M52011-1-TGTTCTAGTTAGCGGA-0	0.0057327636
M74368-1-GATCATGGTAGTAAGT-0	0.005734129
M16899-1-GTGACGCTCACCATGA-0	0.0057343054
R85130907-1-TTATTGCTCTATGTGG-0	0.005734391
M46660-1-AGCATCAAGCCTGTCG-0	0.0057350723
M7667-1-CCGCAAGGTATCTCTT-0	0.0057358337
M34836-2-CGAGAAGAGACCAACG-1	0.0057360064
M614558-1-TGACCCTGTCCGAAGA-0	0.005736132
M19631-2-AAGACAAGTAGTCGTT-1	0.0057364083
R42804284-2-TCATCATCAACTTGCA-1	0.005737412
M24257-2-GGGACTCAGGGAGATA-1	0.005737467
M41832-1-CTGTATTAGGCCACTC-0	0.005737784
M99394-2-TCGTCCACATTGACCA-1	0.005739292
M59080-1-GAAGAATCATGATCTG-0	0.005742737
M25557-1-ATTCTTGCACTAGGTT-0	0.005743611
M75757-1-GTGGGAACAAATTGCC-0	0.005744715
M52011-2-CAGTGCGGTGTGGTCC-1	0.0057460587
M27221-1-AAGACAAGTATGGGAC-0	0.0057466407
M614558-1-ACGATCAAGTCAATCC-0	0.005746914
M7718-1-TGTAACGCACGGTGTC-0	0.0057479874
M46146-2-AGGCCACGTGCATTTG-1	0.005748605
M10886-1-TGCATCCCAAATCCCA-0	0.005749285
M26279-1-CCCTTAGCAAGGCAAC-0	0.005749668
M107983-2-TTTGACTGTGCTATTG-1	0.0057499805
M53805-2-GAGGGATTCAGCTGAT-1	0.005750982
M13340-1-TGAATGCTCTGGGCCA-0	0.0057521914
M74368-1-TCAGGGCCACTCGATA-0	0.0057522124
M59080-2-CTTCTAACACCGAATT-1	0.005752472
M00_1062-1-TCATTGTCACAAAGTA-0	0.00575249
M184-1-CGGAGAAAGGCTGTAG-3	0.0057524913
M35840-2-ATGCATGGTCTCCCTA-1	0.0057542385
M21131-2-GTTGAACGTTGCATTG-1	0.005754707
M7667-1-CACCGTTTCGCCGAGT-0	0.005755092
M98451-1-GTTACCCAGACAGCTG-0	0.0057552285
M75757-2-GTCACTCGTAAGATAC-1	0.005756226
M1176-1-CATACCCTCCCTATTA-0	0.005756676
M21131-1-ATCGTCCGTAACGCGA-0	0.0057596196
M75757-1-ATAGAGATCGCGAAGA-0	0.005760208
M70314-1-TCCACCACAGAGTTCT-0	0.0057610697
M41832-1-ACGTCCTCAAGCTGTT-0	0.005761987
M46146-2-TTGGTTTAGGCACCAA-1	0.005762027
M52011-1-GGTGAAGCAACCGTGC-0	0.0057667247
M395695-2-AGCTTCCTCTGCCCTA-1	0.005768126
M31079-2-TAGACCATCACAGTGT-1	0.0057681664
M35840-1-CTAACCCGTTATAGAG-0	0.005768529
M36915-2-GTGACGCTCCGTAATG-1	0.0057689007
M40820-1-ATAGACCAGGGTTAAT-0	0.0057697943
M67302-1-GGTGTCGAGTAACAGT-0	0.0057712547
M16899-2-GCTGCAGGTGAGTAAT-1	0.0057713967
M12249-1-ACGTACAGTCTTGAAC-0	0.0057721934
M184-2-TCCTCCCAGCATGTTC-2	0.005773401
M12249-2-GAAGGACAGCTTGTTG-1	0.0057743927
M24578-2-GTGATGTAGAGGGTAA-1	0.0057745916
M74368-2-ACTCCCATCGATTCCC-1	0.0057746056
M16899-1-GGCTGTGAGCGAACTG-0	0.0057748808
M24578-1-TCCATGCGTTCGGACC-0	0.005776321
M64886-2-GTGTAACAGGTACAAT-1	0.005777303
M2851-1-TCCTTTCCACCATTCC-0	0.0057811383
M16899-2-TGATCAGGTTCCTTGC-1	0.0057815444
M75757-2-TGACTCCAGTCCCTAA-1	0.005782939
M75757-1-ACATCCCTCTCTCAAT-0	0.0057833423
R85130907-1-GTTACAGCACAGCGCT-0	0.0057840943
M72114-1-AAAGGGCCACGGCACT-0	0.005785818
M98451-2-CACTGGGGTATTTCCT-1	0.0057862345
M21131-2-TCTTCCTGTTATGTCG-1	0.0057869027
M16899-2-CCATCACTCCTACCGT-1	0.0057875887
M23996-1-TTCTTGATCCAGTGCG-0	0.005789353
M59080-2-CATCGCTGTATCTCGA-1	0.005789923
M49998-1-TCTATCAAGACTCTAC-0	0.0057904576
M16899-2-GATTTCTAGGTGCTTT-1	0.00579103
M95987-1-TTCCGGTCATAGAGGC-0	0.0057912534
M7718-2-CGAGTTAGTCTGCCTT-1	0.0057921913
M1541-1-ATTGTTCGTAACGCGA-0	0.0057929736
M97856-1-CGGAATTAGTACGAGC-0	0.0057931263
M98451-1-GGCTTTCAGAGTCTTC-0	0.0057939785
M74368-1-TTCTTCCAGCGTGAGT-0	0.005794019
M71602-2-CTTTCAAAGGGATCTG-1	0.0057943705
M27221-1-CCTGCATTCCGATAGT-0	0.0057953172
M23996-1-TCGCTCACAATACGCT-0	0.005796381
M67302-2-CATGGATAGAGAAGGT-1	0.0057966453
M37941-1-CACTAAGTCGCTACAA-0	0.0057973857
M9161-2-TTCAATCAGTTCGGTT-1	0.005798079
M24578-2-GTCCTCAAGGTGTGAC-1	0.00579847
M74724-1-CTGAATGTCCTAGCTC-1	0.0057989443
M77591-1-TTGCTGCGTATCACGT-0	0.005799362
M00_1062-1-CTGAGCGAGCCGCACT-0	0.0057998085
M64886-1-GACAGCCTCGACACCG-0	0.005800494
M24578-2-AGCTCAAGTTCTTAGG-1	0.005800607
M184-1-TTATTGCAGTTTGAGA-3	0.005800798
R97933855-1-CCTACGTCAGTTAGGG-0	0.005801669
M23996-1-CCTCAACCAGGTTCCG-0	0.0058024367
M19631-1-GGTCACGCAATCTCGA-0	0.00580283
M67302-2-GCCAGGTGTTGGCCTG-1	0.0058030635
M26279-2-TTCCTTCGTGCTCTTC-1	0.005803412
M9699-2-TTTGGTTAGAAGCGAA-1	0.00580403
M12614-2-TCCACCACATGTTCAG-1	0.005804216
M89107-2-TTGGGATTCCCTATTA-1	0.005804378
M81065-2-GAACACTAGCTCCCTT-1	0.0058049597
M12249-2-CCGTGAGTCAGCCCAG-1	0.0058058663
M74368-1-CACGGGTTCAAACTGC-0	0.0058060274
M73555-1-AGACAAAGTCCTTTGC-0	0.0058073765
M23996-2-AAAGGTATCGGTAACT-1	0.005807837
M1541-2-TCTCTGGAGTATGACA-1	0.0058116545
M98451-2-CTCTGGTAGTTCCGGC-1	0.005811773
M00_1062-2-CCATAAGTCGAACGCC-1	0.005811858
M46146-1-CGGGTCAGTTCTGACA-0	0.0058121816
M31079-1-AGGCCACTCGGTCGAC-0	0.0058143116
M24443-2-GGGTCACAGCTGCCTG-1	0.0058148378
M24578-1-CGAGTGCTCTAGCCTC-0	0.00581541
M79245-1-ATCTCTAGTCAATCTG-1	0.005816443
M395695-2-TGAGACTGTCGTCATA-1	0.005816633
M184-1-CACGTTCAGATGTTCC-3	0.005818237
M00_1062-2-TACCCGTAGCGCACAA-1	0.0058188667
M39179-2-CGGAGAACAATTCACG-1	0.005819867
M9161-2-TGAGCATAGTATAGAC-1	0.005820041
M2851-1-TCACGGGCAGACACAG-0	0.005820463
M33987-2-GTCGTAACAAATCAGA-1	0.005821132
M59080-1-CTTAGGAAGTGTACCT-0	0.005821694
M10886-1-TTCACGCGTGAATGAT-0	0.005822044
M46146-1-CTTTCAATCTGCTTAT-0	0.0058223046
M59080-2-TTCTCTCGTCAACCTA-1	0.0058229687
M24257-1-GTCAAACGTTGCCATA-0	0.0058245906
M13960-1-TGTTCTATCCGAGTGC-0	0.0058249533
M98451-2-CCTCCAACAAACGAGC-1	0.0058258637
M12249-2-TCTCAGCAGCACCAGA-1	0.005827178
M98137-1-TTGTGTTCATGTTACG-0	0.0058282968
M29263-1-GATCACAGTTCGTTCC-0	0.0058284793
M7667-1-CCCTAACGTCTGATAC-0	0.005828495
M48326-1-TTCCGTGCATTGCCGG-0	0.0058304993
M34836-1-CACAGGCGTCAACCTA-0	0.0058316
M336074-1-CAGTGCGCATCACGGC-0	0.0058338786
M16899-1-CCCTCTCAGGTCTGGA-0	0.005835559
M69471-1-ACCCTCATCTTAGCCC-0	0.0058365376
M7667-2-CTACATTCAACCAGAG-1	0.0058373543
M95576-1-AGATCCAGTTACGGAG-0	0.0058377045
R85130907-1-AGATCCAAGGTGCTAG-0	0.0058382414
M99907-2-TGCACGGCACCGGAAA-1	0.00583903
M24578-1-CCTCACAAGATTGCGG-0	0.005840497
M70314-1-CTGCCATAGGTACAAT-0	0.0058410256
M9699-1-AATGGCTAGTTCCGTA-0	0.005841954
M38390-1-TGCTTGCTCGGCTGTG-0	0.0058423122
M184-1-GAATCGTCAGCTTCCT-3	0.005845085
M75979-2-CAGATCAGTGATCATC-1	0.0058451574
M98451-2-CGTGAATTCTATCCAT-1	0.005845338
M77983-2-AACGTCACATGTAACC-1	0.005845677
M1541-1-GACCAATTCCTGCTAC-0	0.005846585
M77223-1-TATCTGTCACGGTGAA-0	0.0058480822
M41832-2-AATTCCTAGTCTAACC-1	0.005848533
M46146-1-CAACCTCTCTGTTCAT-0	0.005848819
M19631-1-GGGAGATGTCTTGCTC-0	0.0058489917
M74368-1-GTCACGGCATACAGAA-0	0.0058498923
M34836-2-GCCTGTTTCACTCTTA-1	0.005852951
M95987-2-CAACGGCGTAGTGTGG-1	0.00585459
M12249-1-TCCTTTCAGGTGGTTG-0	0.005855627
M89107-2-GAGACCCGTCTCCCTA-1	0.0058558234
M40820-2-TATTGCTTCCTTGACC-1	0.0058558746
M26279-2-CTTTCGGCACAGCGCT-1	0.0058559384
M52011-1-TTCCGGTCACGGCACT-0	0.0058559384
M39543-1-AGAACAAAGGGACACT-0	0.0058579165
M1176-2-AACGAAAGTGTATTGC-1	0.0058600334
M12249-2-GTCAAACTCCTCTGCA-1	0.0058604158
M77223-2-ACCCTCATCACCCATC-1	0.005860436
M7718-1-TGCGGCACATGAGGGT-0	0.0058625434
M7667-2-TCTGCCACACCCTATC-1	0.005863266
M184-1-TGCAGATTCAGTGCGC-3	0.005864663
M94779-1-CTGTACCAGATAGGGA-0	0.0058652987
M184-1-GCCGTGATCGGCCAAC-3	0.0058660884
M38390-2-ATTCATCCAGCGGATA-1	0.0058663525
M88580-2-TCTACCGGTTTCGCTC-1	0.0058668423
M307567-1-CTTCGGTGTCAAGTTC-0	0.005867949
M39543-2-TGTTCCGCATTGAAGA-1	0.005869171
M98451-2-CGCATAAAGGCAGGTT-1	0.005869256
M41832-2-ATACTTCAGTAGACCG-1	0.005870021
M98137-2-TTCAGGACACATTGTG-1	0.005872165
M95576-2-TTCTTGAGTGCAATGG-1	0.005872901
M16899-2-TTTGATCAGTCGCCAC-1	0.005873212
M73555-2-GTCGCGACACAACGCC-1	0.00587325
M73555-2-CATCCGTCAAGTGGTG-1	0.005873355
M9699-1-CCCTTAGAGACTTAAG-0	0.0058743022
M38390-1-AAGGAATAGTCGAATA-0	0.0058756927
M88580-2-GTGGCGTGTCTTTATC-1	0.005876417
M46146-1-TACGCTCAGAGTTGAT-0	0.005876733
M95410-1-CCGTTCAAGGTTAAAC-0	0.005877017
M1541-2-GAGTTTGGTTGTCTAG-1	0.005878438
M38390-1-AGGCATTCAATCGCCG-0	0.005879106
M56219-2-GACCCAGTCCTGGCTT-1	0.0058793854
M10886-2-CTTCAATTCCAATCCC-1	0.005879985
M40820-2-GGTTAACAGATGTTAG-1	0.005880132
M40820-2-AAAGTCCCACAGCCAC-1	0.0058802012
M1541-2-TCATTCAGTGGTCCCA-1	0.0058807903
M58301-2-GGGATGATCTGCGGCA-1	0.005880923
M23996-1-GGGTTTATCTTGGATG-0	0.005881051
M10886-1-GATGAGGCAGGGTTGA-0	0.005882902
M1176-1-TTGCTGCTCAGGAACG-0	0.0058830827
M39543-2-TTCCTTCGTTTGGGTT-1	0.0058832592
M12249-1-GGGATGAAGCATTTGC-0	0.005884518
M70314-1-AGTCACAAGGTTTACC-0	0.0058850646
M97856-2-TCTTCCTTCCCGATCT-1	0.005885525
M00_1062-1-AGATAGACACCATAAC-0	0.0058862157
R85130907-1-GAGTGAGGTATACAGA-0	0.005886706
M75979-1-AAAGGGCCAGACGATG-0	0.0058877645
M77983-1-TCTTCCTTCCGATCGG-0	0.005888493
M98451-2-GATTGGTCAAGATCCT-1	0.0058885016
M7667-2-CCCAACTAGCTACTGT-1	0.005888537
M75979-2-TCATGCCCACCGCTAG-1	0.005888636
M89107-2-TGAGTCAGTGCAATAA-1	0.005889118
M46146-1-ACGTAACTCGCATAGT-0	0.0058898036
M33987-1-AGGTTGTTCCTAACAG-0	0.0058914595
M12249-1-TCGCACTCATTCTCTA-0	0.005891693
M55613-2-CTGCCATCATATGAAG-1	0.005893487
M53452-1-GGAATGGGTAGCTTAC-0	0.0058938647
M77983-1-CGATGCGTCAAAGAAC-0	0.005893961
M47666-1-ACTTCCGCATCGATGT-0	0.005894288
M24578-1-CGAGTTAGTGTTGATC-0	0.005896174
M8105-1-CAGGCCATCACCGGTG-0	0.005896996
M23996-2-CTTCAATTCGATGCTA-1	0.005899451
M2851-2-ACGGTCGGTACTAAGA-1	0.0059003406
M48326-1-GTTCGCTCACTACCGG-0	0.005900617
M88580-1-TTGCCTGAGCTCTTCC-0	0.0059009916
M48326-1-TGTTCTAGTCATCGGC-0	0.005902591
M37941-2-CTTCCTTCATTCGATG-1	0.0059028673
M83930-2-GGTTGTACACTTCAAG-0	0.005903172
M99394-2-CTTCTCTAGTAGCCAG-1	0.005903202
M41832-2-ATGGGAGGTTCTGACA-1	0.0059037153
R85130907-1-ATTGGGTTCTCTCTAA-0	0.005904911
M77983-2-GATAGAAAGCATTTCG-1	0.005907097
M23996-2-ATGGGTTAGTCGTCTA-1	0.0059074243
M70314-1-TAGTGCAAGGGCAGGA-0	0.005907694
M98451-2-TGGCGTGAGGTCCCGT-1	0.005908254
M41832-1-TCTCACGAGAAACACT-0	0.005908495
M25557-1-ATTTCTGTCCCTAGGG-0	0.005908581
R85130907-1-AGTTAGCTCGTCACCT-0	0.005909769
M25557-1-TCTTAGTGTGGCCTCA-0	0.005910127
M16899-2-ACCACAAGTAGCGCCT-1	0.005910722
R85130907-2-AGTGCCGCATTACGGT-1	0.0059116934
M39780-2-ACTTATCCACTTCAGA-1	0.0059149717
M307567-1-AGCGATTGTACCTAAC-0	0.0059153177
M16899-1-CCGGTGACATTAGGCT-0	0.005915476
M67302-2-GCTGGGTTCATCGTAG-1	0.005915832
M46146-1-AGACCATTCCTCTAGC-0	0.0059160125
M98451-1-TCATTCATCATGCATG-0	0.0059168483
M9161-2-TTTCAGTCACGTGTGC-1	0.0059188823
M99907-1-TTCAGGATCGTAACCA-0	0.00591982
M10886-2-CGTGAATGTAGGAGTC-1	0.0059202644
M2851-2-TGAGCGCGTACGGATG-1	0.005920404
M52011-2-GGGACCTTCTGAGAAA-1	0.0059209126
M31079-2-GGGCGTTCAAGACTGG-1	0.0059211394
M12249-2-TGCATGAGTATCGATC-1	0.0059213326
M98451-1-CAGCAATTCCAGTGCG-0	0.0059216176
M34836-1-ACGGGTCCATGGCTGC-0	0.0059221797
M73555-1-GGTGAAGGTGATAGAT-0	0.0059254346
M1541-2-GGCGTCACATCTGGGC-1	0.0059270444
M74368-2-GGTGGCTTCGTAATGC-1	0.0059279236
M56219-1-TACGGGCTCTCTAAGG-0	0.0059303227
M46660-1-AAGCGTTCAGGACATG-0	0.0059303883
R97933855-2-GAACTGTTCGTAGCTA-1	0.0059305285
M00_1062-2-GAGGCAATCCGCCTAT-1	0.0059306547
M21131-2-CAGCGTGGTTGCGGAA-1	0.00593102
R49040290-1-CCCGGAATCTGGGCGT-0	0.0059312154
M94779-1-GCAGCCACAACATACC-0	0.0059317457
M38390-1-GGGTTTAGTTCTTAGG-0	0.0059338673
M7718-1-TACGGGCGTTACCTGA-0	0.005934693
M77223-2-AAGTGAAAGCACCAGA-1	0.0059348023
M75979-1-CCTCAACTCTTCCTAA-0	0.005935409
M614558-1-CTACCCAAGGAAAGAC-0	0.0059355814
M99394-1-TAATTCCCACATACTG-0	0.005936221
M70314-1-TCCACCATCGTAACAC-0	0.0059362664
M95576-1-TCAGCAACACGGGCTT-0	0.0059366827
M9161-1-GTTAGTGGTCGTCATA-0	0.0059372014
M19631-2-ATTATCCTCAGTCAGT-1	0.005937337
M46146-1-ATCCACCGTTTCGATG-0	0.005939037
M74368-2-TGTACAGGTAGGTAGC-1	0.0059394864
R49040290-1-TTACTGTGTGCCCACA-0	0.0059395954
M21131-2-TACATTCTCGTTACCC-1	0.005939838
M55613-2-CAACAGTCATGTGACT-1	0.0059399335
M77591-1-TCGGGCATCCTCCACA-0	0.005940206
R97933855-1-TCCGGGAAGCCATTTG-0	0.005941668
M899297-2-TCCTAATAGCTAAATG-1	0.005941775
M26279-1-CTCAGGGGTTGCTCCT-0	0.0059430604
M81065-1-GAGTGTTCAGCAGTAG-0	0.005943066
M33987-2-ACCCTTGTCCTTCTAA-1	0.0059450376
M41832-2-ACTGATGAGGTTCAGG-1	0.005946113
M54529-1-ATTCCATCAACAAGAT-0	0.0059462073
M00_1062-1-GTAGAAAGTCCTACGG-0	0.0059465617
M24478-1-AGCTACACATGTGGTT-0	0.005946758
M9161-1-CCTAACCTCTTGAGCA-0	0.0059467633
M58301-1-GAGTCTAAGTTCCTGA-0	0.005947127
M8105-2-GGGACAATCCAAGAGG-1	0.005947773
M33987-2-TTCAGGAGTTGGTAGG-1	0.005947777
M55613-2-ATCCATTAGGACCCAA-1	0.0059483703
M98137-2-CGGTCAGAGTACAACA-1	0.0059497464
M67139-2-GTTGCTCTCCAGTACA-1	0.0059510935
M49998-2-GATGCTATCTACACAG-1	0.005951553
M8105-2-GGTAATCTCCATCCGT-1	0.0059515536
M24443-2-GGACGTCCATTAGGAA-1	0.005952336
M21131-2-GAGTGAGCATACCGTA-1	0.0059528532
M24257-2-GAGTGTTAGAGGGTCT-1	0.0059531615
M74724-2-CGTGATATCATGCATG-0	0.0059534484
M56219-1-TACCTCGTCCGTGGTG-0	0.0059538903
M74724-2-AATGAAGCAGACCTAT-0	0.005955196
M24578-1-ACGATGTGTAGCTTGT-0	0.005955924
M12249-2-CAATACGCAAGTGCTT-1	0.005957108
R17073194-1-CAGCCAGCAAACGAGC-0	0.005957855
M95987-2-AGTTAGCGTAGGTTTC-1	0.0059621767
M67302-2-GTGTGGCCAGCCCACA-1	0.0059624338
M81065-2-CCTTGTGAGGTAAGTT-1	0.005962976
M75757-1-ACGTCCTGTGTGTCCG-0	0.005963423
M6344-2-GACTCTCGTAGTCGGA-1	0.005963548
M38390-1-AGATGAACAATTTCTC-0	0.005966622
M899297-1-CCTACGTAGTCTCCTC-0	0.0059666475
M74368-2-GTAACACGTTATGTCG-1	0.0059670694
M77983-1-GGCGTCACAGAGTTGG-0	0.0059677446
M37941-1-AGTGCCGAGGTGATAT-0	0.0059707803
M88580-2-TACTTACTCGCCTCTA-1	0.005970966
M12249-1-AACAGGGTCAGACCCG-0	0.0059740134
M88580-2-TCCGGGATCTCGCTCA-1	0.0059743803
M7667-2-GACCCAGTCCCTCTCC-1	0.0059752543
M74368-2-GTCAGCGAGTGCACCC-1	0.0059764436
M72114-2-ACATGCATCAGACAAA-1	0.005976688
M33987-2-GGGTTATGTGCCGAAA-1	0.0059773005
M48326-1-ACAGAAAGTGAGATAT-0	0.0059774374
M00_1062-1-GACCAATCAATCTAGC-0	0.005977681
M614558-1-TACAACGTCGAGAAGC-0	0.005979537
M47666-1-GCCAACGGTTCTGACA-0	0.0059795943
M24578-1-CGCCATTAGCGTCAGA-0	0.005980832
M74368-1-AGTACTGGTAATGCTC-0	0.0059814434
M7667-2-AGACAAATCTTCGGTC-1	0.0059837103
R97933855-1-GGGTTATCACAGCTTA-0	0.005985643
M1541-1-GTTGTAGCACAAGCTT-0	0.0059856493
M93995-1-CAGCAATTCGATGCAT-0	0.005986059
M9161-2-GGAATCTGTTTACGAC-1	0.005986529
M74368-2-TTTAGTCGTAGCCCTG-1	0.005987004
M77591-1-TCATATCAGCACTAGG-0	0.0059880717
M67302-2-AGCGCTGAGGGTGGGA-1	0.0059883185
M12249-1-TCATGCCGTGACTCGC-0	0.005988741
M23996-2-GATAGCTTCCAAACCA-1	0.0059936084
M2851-1-TCCTTTCAGTAGTCCT-0	0.0059950044
M899297-1-GGCTTTCTCCATGAGT-0	0.0059950794
M72114-1-CCTCCTCGTCTAGGTT-0	0.005995718
M98451-1-CGTTAGAAGACAGCGT-0	0.005996467
M10886-2-GTCATTTGTCTTGTCC-1	0.0059967786
M614558-2-AACAAAGAGCTTGTTG-1	0.0059973593
M74368-2-ATTCGTTGTTGAGAGC-1	0.005998454
M95987-1-GTAGGAGAGTAGGAAG-0	0.0060008154
M98137-1-GTTACCCGTCGTCTCT-0	0.0060014436
M70314-1-GCTTTCGTCCCTCTCC-0	0.0060015894
M184-2-ATCTTCATCACACGAT-2	0.0060016834
M16899-2-TGATTCTCACTGGACC-1	0.006002042
M6721-2-TCTTAGTCATTCACCC-1	0.0060021444
M83930-2-GATTCTTCACAACCGC-0	0.0060023344
M12614-1-GTGATGTCATAGTCGT-0	0.006004473
M77983-1-CACTGAATCCCATTCG-0	0.0060054255
M2851-2-AACAACCTCCGATGCG-1	0.006005453
M75979-2-GACCAATAGACGATAT-1	0.006006216
M34836-1-CGAGAAGGTGGCACTC-0	0.0060062623
M74724-1-ATGTCTTCAAAGTATG-1	0.006007167
M12249-2-CACAGGCCATATACCG-1	0.006007528
M75979-1-CAGATTGCACTTGAGT-0	0.0060084574
M76807-1-TGGAGAGTCGCAATGT-0	0.00600897
M76807-1-CTCCACACAGCGTTGC-0	0.006009126
M98451-2-AGGTGTTTCGAGTACT-1	0.0060095754
M16899-2-GGTAGAGGTCTGCATA-1	0.0060099354
M184-1-TCTACATAGTTGAAAC-3	0.006010636
M56219-1-TACGGTACACAGGATG-0	0.0060106963
M23996-1-TAGACCACAATGTCTG-0	0.006011453
M58301-1-GCCATGGGTCACTTAG-0	0.006011567
M74724-1-GTTCGCTTCAACCCGG-1	0.006012198
M34836-1-CTTCGGTCAGCCTTCT-0	0.0060127545
M39543-2-GTTGCTCTCTAGTGAC-1	0.0060128625
M184-1-TCTTAGTAGAGAGCGG-3	0.006015038
R97933855-2-GTATTGGCACATACGT-1	0.0060153166
M74368-1-AGCATCATCACCGACG-0	0.006015393
M75757-2-ATTTCTGAGTCGCCCA-1	0.0060154647
M12249-2-CTGTAGAAGGGCAGTT-1	0.0060165958
M67139-2-GACTTCCTCCATAAGC-1	0.0060177455
M12249-2-ATCGGATCAGACTGCC-1	0.006021293
M6721-2-ATCAGGTGTTCGGCTG-1	0.0060217227
M64886-1-TAAGTCGGTTGTTTGG-0	0.006021874
M74368-2-TGATGGTAGCACGATG-1	0.0060224286
M184-1-GACTGATCATCCTGTC-3	0.0060231425
M8105-1-TGACGCGCACCCAACG-0	0.006024027
M99394-2-AGCTTCCGTATACAGA-1	0.006024948
M34836-1-ACTGCAATCATCGCTC-0	0.0060251094
M24257-1-TCTCCGATCGGTGTTA-0	0.0060264925
M31079-2-TACTTCAGTACAAACA-1	0.0060271216
M46146-2-CTGTGAAGTGCCTTCT-1	0.0060272096
M74368-1-TCGCAGGTCATGAAAG-0	0.00602724
M19631-1-AGTAGTCCAGCAGATG-0	0.006028346
M52011-1-TGTTCATAGTCGAAGC-0	0.0060297716
M65046-1-ATTACCTAGAGAACCC-0	0.0060325256
M46660-2-AGAGCCCGTTGCGAAG-1	0.006033119
M74368-2-GAATCGTAGGCCTTCG-1	0.006033903
M74368-1-AGATCCAAGCCTCTTC-0	0.006034015
M571120-1-CGCATGGGTACGGATG-0	0.0060353256
M47666-2-TTGGGCGAGGTTATAG-1	0.0060357084
M59080-2-TAATTCCGTCACTGAT-1	0.0060366644
M12249-1-CTGCCTATCGCAGTGC-0	0.0060366816
M74368-2-TCGGGACTCCTCTAAT-1	0.0060367286
M98137-1-GGGCTACAGAGTGTGC-0	0.006037386
M7718-2-TGTTGGAAGAGGCGGA-1	0.006037823
M19631-1-TTGATGGGTTTCAGAC-0	0.006038066
M88580-1-AAGCGAGTCATTCATC-0	0.006038405
M33987-1-GTCAGCGTCACACGAT-0	0.00603852
M12249-1-GAGTTGTCAGTAGAGC-0	0.0060392977
M46660-2-GTACAACGTTTGCCGG-1	0.0060393787
M74368-2-GTTCGCTAGTCGCCAC-1	0.00604152
M46660-2-GTGGGAAAGCTGTCCG-1	0.006041682
M9161-2-TCGGGACAGATTGAGT-1	0.0060424353
R85130907-1-CTTCCGATCGCTTAAG-0	0.0060429117
M88580-2-TCCCAGTGTGAACTAA-1	0.0060445955
M58301-2-TGTTCTAGTTCGAACT-1	0.0060455734
M70314-1-TGGAACTTCTAGGAAA-0	0.0060459464
M16899-1-CCATCACAGCCTAACT-0	0.0060459916
M98451-1-GATCATGGTATCAGCT-0	0.006046331
M39780-2-TCATTGTAGAGCCGTA-1	0.006046689
M336074-1-GTAATGCCATAGTCAC-0	0.006047339
R49040290-1-TAGGGTTTCTCATGGA-0	0.0060480977
M9161-1-TGTAAGCTCTCCTGAC-0	0.0060494132
M16899-1-GCCAACGGTGTGGACA-0	0.006050267
M7667-1-TGTCCACTCCTACCAC-0	0.006050414
M10886-1-TCCGAAAAGGTATAGT-0	0.00605093
M37941-2-GTAGGTTTCGATGCTA-1	0.0060510393
M26279-1-CACGTTCTCAACACCA-0	0.006052798
M77591-1-TTCTTGATCTTGGATG-0	0.0060530147
M77983-2-CCCTAACTCATTTGTC-1	0.0060544848
M95576-1-CGTCAAATCAGAGCAG-0	0.0060565104
M74724-1-CTCTGGTTCGCTGCGA-1	0.0060565826
M9161-1-TCCTCCCTCAACTTTC-0	0.006057202
M77983-1-TATCTTGGTTTCCATT-0	0.0060577104
M48326-2-CCCAACTCAGTACTAC-1	0.0060595293
M47734-2-TTCTAGTTCACTGCTC-0	0.0060599814
M48326-2-CTGGTCTAGCTTGTGT-1	0.00606195
M35840-2-TGCTGAAAGTTCCATG-1	0.0060627265
M00_1062-2-AGTGATCTCAGCTAGT-1	0.006066453
M69471-2-CCTGCATAGGTTCCGC-1	0.0060705524
M33987-2-ATCCTATCATAGATCC-1	0.006070623
M76807-1-GCGAGAACATTGTGCA-0	0.006073556
M74368-1-AGTCACATCGCAACAT-0	0.006074403
M98451-1-TCCAGAATCTTCGGAA-0	0.00607456
M55613-1-GAGTGTTCAATAAGGT-0	0.0060755373
M19631-1-GCTGGGTCACATAACC-0	0.0060774633
M307567-1-ACACCAAAGGACTTCT-0	0.00607857
M98451-1-GTCAAACAGGCCTAAG-0	0.0060788062
M98451-2-GATCATGGTAATCAAG-1	0.0060793804
M67139-1-GATCGTAAGCCAAGTG-0	0.0060797557
R85130907-1-GGTGTCGAGTCTTCCC-0	0.006079788
M95576-1-GGTGAAGTCAGTGGGA-0	0.006080027
M99394-2-ATGGATCGTTCCTAAG-1	0.006080501
M2851-1-ACACCAAGTACCGCGT-0	0.0060805916
M614558-2-GGAACCCAGGCTAGCA-1	0.0060819453
M77983-2-GGTAGAGTCAAGGACG-1	0.0060821353
M336074-2-GACCCAGAGGACGCAT-1	0.006082443
M00_1062-1-TGGGAGACATGCCATA-0	0.0060824496
M23996-1-TTGTGTTCAGCTGGTC-0	0.006082544
M64886-1-GTCTCACTCAGAACCT-0	0.006083383
M73555-1-GTCCACTTCGCCATAA-0	0.0060850037
M7718-1-AGTGTTGCAATCAAGA-0	0.0060857907
M59080-2-TTAATCCAGGACAAGA-1	0.006086409
M75757-1-CACGGGTGTAGACGGT-0	0.006087785
M99394-2-TAGGTTGAGTCGCTAT-1	0.006089187
M69471-1-TTACCGCAGCATGAAT-0	0.0060897623
M2851-2-GACGTTAGTTCTCTAT-1	0.006092115
M77223-2-CTCATCGGTTGGGAAC-1	0.0060935365
M00_1062-1-AGTCATGTCCGTCCTA-0	0.0060940054
M40820-1-GAAGAATCATACGCAT-0	0.0060957684
M576228-1-CTTCTAAGTCGGCACT-0	0.0060990565
M64886-1-GGAAGTGCACGCGCTA-0	0.006101335
M36915-2-CACTGAATCGATGCTA-1	0.0061031166
M00_1062-2-GCACATAAGCCATATC-1	0.006103946
M40820-1-ATGAGTCCACTACTTT-0	0.006106562
M336074-1-GTGACGCAGTGTCATC-0	0.006106931
M00_1062-1-AAACGCTCAAGGTCGA-0	0.0061088894
M59080-1-AACGTCATCCAACCAA-0	0.0061094323
M8105-1-AAACGCTGTGATACTC-0	0.0061098277
M64886-2-TTCCACGTCACGGGCT-1	0.006111436
M00_1062-1-GCTGAATTCGTCCTTG-0	0.0061134766
R49040290-2-TAAGCCATCGTCGACG-1	0.006114204
M67302-1-ACTACGACATATGGCT-0	0.0061142417
M39543-1-ACCCAAAGTCTTGGTA-0	0.00611643
M2851-1-TGGAACTTCTGGACTA-0	0.0061182375
M53452-2-TTCATGTTCTGTTGGA-1	0.006119509
M12249-1-TGGAGGAAGCTCCCTT-0	0.006120912
M1541-1-AGACCCGTCACTTTGT-0	0.0061223456
M59080-2-GTTGCTCAGTCCCTAA-1	0.0061231
M899297-1-AGCGCCATCCAAATGC-0	0.0061231866
M36915-2-TGTGAGTGTCGTTTCC-1	0.006123981
M26279-1-CTCAACCAGCCGATCC-0	0.0061242273
M33987-1-AATGACCGTGCCTAAT-0	0.006125263
M88580-1-TTGCTGCAGAGGCGGA-0	0.0061260355
M98137-1-CCCTCTCCATGAAAGT-0	0.006127456
M16899-2-TAAGCACCACAAGCAG-1	0.006129796
M77983-2-AACACACGTAGCCCTG-1	0.0061298436
M65046-1-GAGTCTACAAGCAGGT-0	0.0061300304
M58835-1-CACGTGGCATACACCA-0	0.0061301854
M21131-2-ATACTTCCATCCTCAC-1	0.0061308714
R49040290-1-ATCATTCGTAGGATAT-0	0.006131055
M395695-2-ATCCACCAGATGAAGG-1	0.006132315
M98137-1-ACGGTTAAGATTTGCC-0	0.006132376
M74368-1-CTTTCAAAGCTAATGA-0	0.0061344216
M47734-2-TTAGTCTGTAGGAAAG-0	0.0061346525
M24257-2-GATGAGGCAGGAATAT-1	0.006135285
M23996-1-GATCATGGTGCCGGTT-0	0.0061362674
M77983-2-CCATAAGCAAATAGCA-1	0.0061363243
R49040290-2-TCTAACTCAAGAGTTA-1	0.0061366055
M98451-2-CATCGTCAGGATTCCT-1	0.0061372016
M41832-1-TATTTCGGTGGCATCC-0	0.0061375606
M16899-2-AGGCATTTCAGAATAG-1	0.0061379927
M77983-1-TTTCCTCTCCCTCTCC-0	0.006138497
M98137-1-GTTCATTCAGCTGTAT-0	0.006139053
M12249-2-GTCAAACCAACCCGCA-1	0.006139373
R85130907-1-CCGCAAGGTATGAAAC-0	0.006142
M73555-1-AAACGCTGTCAACGCC-0	0.006143496
M98451-2-GAAGCCCTCTTGGAAC-1	0.00614512
M77983-2-GTAGGTTGTCACCGCA-1	0.0061464435
M52011-2-TCCATGCTCCCTCGAT-1	0.006147698
M98137-1-AGTAGCTCAAGGCTTT-0	0.0061508142
M75757-2-AGCCACGTCTACACAG-1	0.0061526946
M2851-1-GTTTACTCAGAGTTCT-0	0.0061527896
M12249-2-TGCAGTAAGAGTGAAG-1	0.0061536017
M9699-2-ACTATGGGTTCGGACC-1	0.0061539467
M75757-1-AGAGCCCAGCTGAGTG-0	0.006154577
M59080-2-AGGTTACCAGAGACTG-1	0.0061568446
M16899-1-GGGTGAAAGATACAGT-0	0.0061597335
M71602-2-AGACCATAGTCCGTCG-1	0.0061629103
M7667-1-TACCTCGAGTTTGCTG-0	0.0061629224
M7667-1-AGTCATGCAATCCTTT-0	0.0061633335
M2851-1-CAGCGTGTCACATACG-0	0.0061638253
M24257-2-CTCCAACGTGTCCACG-1	0.006164469
M7667-2-GAAGGACGTGCAACAG-1	0.00616537
M77591-1-AGCCACGGTGTGAATA-0	0.0061662756
M26279-2-TACGCTCAGAATACAC-1	0.006167725
M49998-2-CTGCTCAAGCTAATCC-1	0.0061678407
M24257-1-AGTTCCCTCATTTGTC-0	0.006167901
M26279-2-AGGTCATCAGAGTTGG-1	0.006170348
M52011-2-CTACCCAAGTTGCCCG-1	0.006172329
M53452-1-GCCAACGAGAAACCCG-0	0.0061730226
M98137-1-ACCGTTCCATGACCCG-0	0.0061731706
M16899-2-GAGGGTACATGACTAC-1	0.006173236
M16899-1-CAAGACTGTCGAAACG-0	0.0061750733
M12249-1-TCTCAGCTCTCGCTTG-0	0.0061766235
M10886-2-TTCAATCGTTTACCTT-1	0.0061785635
M26279-2-CGACAGCTCCCTCTAG-1	0.0061799567
M46146-1-TGTGATGTCAGCTGAT-0	0.006181357
R49040290-2-AACGGGACACGGTCTG-1	0.006182935
R97933855-1-CATTGAGCATCCTATT-0	0.006183847
M10886-2-TTAGGGTCATGTCGTA-1	0.0061840434
M23996-1-ACGTTCCCAGCTACCG-0	0.006184912
M74368-1-GATGTTGGTCCCGTGA-0	0.0061849407
M95576-2-CTGCCTAGTTAAGCAA-1	0.0061850417
M10886-1-CCGTGAGGTGATTCAC-0	0.0061856783
M33987-1-AATGACCTCCTTGAAG-0	0.0061879293
M7667-2-ATGGATCTCCCAACTC-1	0.0061896513
M73555-1-GGGTATTAGTTCAACC-0	0.0061916444
M83930-2-ACGTACAAGTTCTACG-0	0.0061919754
M7667-1-AACGTCAAGACGCCAA-0	0.0061923154
M64886-2-AGTTCCCAGCAAGCCA-1	0.006192712
M16899-1-TCACAAGGTTGTGTTG-0	0.0061927345
M8105-2-AGAACAAGTCCACTCT-1	0.006193768
M74368-2-TGACCCTAGCTGACTT-1	0.006194122
M614558-1-GTGTGATCATTCACAG-0	0.0061945263
M41832-2-TTCCAATCAGTAACAA-1	0.0061946516
M77983-1-ATTGTTCAGCTTGTGT-0	0.006195189
M1541-2-CATGCTCAGCCTCAGC-1	0.0061954097
M77591-2-TGACTCCTCTAGTACG-1	0.0061967606
M89107-2-CTCTCGATCAGTGGGA-1	0.006198105
M24257-1-CCACACTTCCCTGTTG-0	0.006198195
M395695-2-AGAGAATTCTCGGTCT-1	0.0061993604
M38390-2-GCTTGGGAGTGCGACA-1	0.0061995997
M184-2-CATGCCTCATGCCGAC-2	0.006199794
M13960-1-TCCGATCAGCGATTCT-0	0.0062002814
M336074-1-AGCATCACAGAAGTTA-0	0.006200362
M99907-2-GCATCGGCAAGCGGAT-1	0.0062005618
M33987-2-CACTAAGTCTCCCAAC-1	0.0062024547
M65046-2-TGTGGCGCATGTCTAG-1	0.0062029194
M46146-1-CAGCCAGAGGAGGGTG-0	0.006203467
M40820-2-TTCCTCTAGGGCAATC-1	0.0062050046
M10886-2-ACCTGAACACTACACA-1	0.0062058372
M1176-1-CTGTACCAGACTTGTC-0	0.006206415
M2851-2-ATTCCTAAGACCATGG-1	0.0062067253
M75757-2-ATTTCTGAGGATAATC-1	0.0062086736
M31079-2-ATGCGATGTTAGCGGA-1	0.0062087197
M25557-1-ACATTTCTCCCTAGGG-0	0.006211286
M12249-2-AGCATCATCCGTAGGC-1	0.006213375
M67302-2-GAACACTCAACCTAAC-1	0.006213747
M19631-2-ACCCTTGTCCCATGGG-1	0.006214483
M69779-2-CCACACTAGTATGTAG-1	0.0062145987
M1541-2-AAACGCTGTCCCTGTT-1	0.006216802
M76807-2-CCTTGTGTCCCTATTA-1	0.006217178
M52011-1-CAGTTCCTCCGGACTG-0	0.0062174057
M9161-1-TCGACCTCATCCTCAC-0	0.006217983
M71602-2-AGAGCAGCAATCTCGA-1	0.006220113
M73555-2-CACGGGTGTGCTGATT-1	0.0062238667
M94779-1-CCCTAACCAAGACTGG-0	0.006223939
M77223-1-TAACGACCAGCTCTGG-0	0.006225294
M2851-1-GTCATTTCACTCACTC-0	0.0062259035
M7718-1-AACCCAACACCGGAAA-0	0.00622624
M77591-1-TAGTGCAGTGCCTATA-0	0.0062271524
M24257-1-CGATCGGCAACGCATT-0	0.006227478
M98137-1-CTCAGGGGTTGTGCCG-0	0.00622801
M1541-2-CTTCTAATCTCATAGG-1	0.0062281
M98451-2-GGCGTCACATGAAGGC-1	0.006228371
M48326-1-GATCAGTGTCCTTTGC-0	0.006228393
M74368-1-TTAGGCAGTTTACTGG-0	0.006228723
M89107-2-CTAAGTGAGACCTGGA-1	0.006228857
M46146-2-TTCGCTGTCGCCATAA-1	0.006229664
M24443-2-ATCTTCATCTCGCTTG-1	0.0062302663
M7667-1-CAGCCAGCACCCAATA-0	0.0062304316
M98451-1-TTGGATGAGGATGGCT-0	0.006231524
M46146-1-GGGATCCAGCCTTTGA-0	0.006232741
M1541-1-TTCTTGACATCTCAAG-0	0.0062340433
M55613-2-TCTGCCACAAACTCGT-1	0.0062351367
M9161-1-AATCGACGTTCAACGT-0	0.0062355604
M74724-2-TCAAGACCACGTACTA-0	0.0062363115
M49998-1-TCTACCGGTTCGAACT-0	0.0062371986
M62918-2-ACATGCATCTAGGCAT-1	0.006237233
M74368-2-CGATGCGGTATGTCTG-1	0.0062376847
M24257-2-CATCCCAAGCGGTAAC-1	0.006238838
M88580-2-CAGTTCCTCCAAGGGA-1	0.0062389136
M95576-2-CGACAGCTCCACATAG-1	0.0062397523
M98137-2-TTTCAGTGTAACATGA-1	0.006243332
M98451-2-AGCGATTAGATGGTAT-1	0.006244032
M39543-1-TGCGGGTGTCAGGTGA-0	0.0062442897
M72114-2-AGTGACTTCAGCGCAC-1	0.0062443493
R97933855-2-GCTACCTTCAGGAGAC-1	0.006245848
M75979-1-TACGCTCAGGCATCGA-0	0.006246244
M9699-1-CTCAGAAGTGAGATAT-0	0.0062482613
M7667-2-ACTCCCAAGAGGACTC-1	0.006248271
M7667-2-AGCCACGTCACTTCTA-1	0.0062512597
M16899-1-AACGTCAAGGAAAGTG-0	0.0062525123
M24257-2-AGCCAATCAGGTTACT-1	0.00625391
M59080-1-TGCGACGTCGGCTTGG-0	0.0062548476
M80882-1-TTCCGGTTCATTACCT-0	0.006255129
M70314-1-GTGGTTATCATTATCC-0	0.006257052
M2851-2-GCGTTTCAGATACTGA-1	0.006257294
M10886-1-GTCTGTCCAACCGTAT-0	0.00625843
M12249-2-AATTTCCGTAGCTTTG-1	0.006258629
M97856-1-CTCATGCAGTAAACAC-0	0.006258828
M64886-1-TGCAGGCTCCCGTTCA-0	0.006259559
M40820-2-GACATCAGTCAAAGCG-1	0.006261678
M23996-2-CCTTTGGTCCACAGCG-1	0.0062619285
M73555-1-TTGTTTGTCTGTGCTC-0	0.0062629026
M2851-1-GCCAGCATCGTTGTGA-0	0.006263116
M10886-2-CATGCCTCACTCCTGT-1	0.006265221
M58835-2-CGGAGAAAGTATGATG-1	0.0062668896
R49040290-1-AGACCATGTGAGCAGT-0	0.006267094
M56219-1-TATCTTGCATATACCG-0	0.0062686983
M77983-1-CATACCCAGTTTGCTG-0	0.006270991
M7667-2-CCCTTAGCATATCTCT-1	0.006270994
M74368-1-CCGATCTTCGTTCAGA-0	0.006272118
M2851-2-ATCCATTCACAGTCAT-1	0.0062735616
M9161-1-GAGGGATCAACGATTC-0	0.006275885
M6344-1-TTGCGTCAGCATCGAG-0	0.006278802
M48326-2-AGTTCGAAGGTCCAGA-1	0.006281412
M2851-1-TAAGTCGGTACTGCCG-0	0.0062816977
M73555-2-GGAATCTGTGCCTTTC-1	0.0062817363
M70314-1-TCATGTTCAGTCCGTG-0	0.00628205
M71602-1-GGAGATGCACGTATAC-0	0.0062830616
R85130907-2-TGTTTGTGTCTCCTGT-1	0.0062849303
M88580-2-CCACGTTAGTAGGGTC-1	0.0062857145
M98137-2-CTCCCAAAGCACTTTG-1	0.0062865773
M24257-2-TTTACGTAGATGGGCT-1	0.0062866122
M77983-2-AACGTCAGTGGTCTGC-1	0.006289594
M95987-2-TTCACGCGTTCTCCTG-1	0.0062896386
M74368-2-ACCTACCCAACCCTCT-1	0.0062922593
M83930-2-GTAGAAAAGTCACGCC-0	0.006293153
M1541-1-TTGGGTACATTGCAAC-0	0.0062945853
M52011-2-GACTCTCCATAGCACT-1	0.0062975683
M95987-2-CCTTCAGCACTAGGCC-1	0.0062976936
M83930-2-AATCACGTCATTGGTG-0	0.006298055
M24257-1-TCGCACTCAAAGCTCT-0	0.0062996503
M184-2-CCCGGAAGTCGCACAC-2	0.0062997756
M98137-1-CTCATCGAGACGAAGA-0	0.006300057
M26279-2-CCATCACAGAACTCCT-1	0.00630209
M75757-1-GACCCAGCACGGAAGT-0	0.0063024503
M7667-1-CTCACTGAGGTCCTGC-0	0.006303016
M98137-2-TGGTACATCGATTGAC-1	0.006303255
M99394-1-CTTCAATTCTCGAGTA-0	0.00630382
M40820-2-ACTGTCCAGCACTCGC-1	0.00630484
M40820-1-GGCACGTTCGCACGAC-0	0.00630629
M77983-2-TGGGTTATCAAAGCCT-1	0.006308413
M184-1-TCAAGACCAGCGTACC-3	0.0063085123
M184-2-TGAGCGCAGCGAATGC-2	0.0063096704
M72114-2-TCACTCGCAGACTGCC-1	0.006309992
M13090-1-CCTTCAGTCAGCTAGT-0	0.0063113295
M7718-2-AGATCGTAGTTGGAGC-1	0.0063115023
M2851-2-ACTATTCAGCCTGAGA-1	0.0063125845
M41832-1-GGTGTTACATGATCTG-0	0.0063126106
M34836-1-TACAACGAGTTCTCTT-0	0.0063132504
M74368-2-CTATCCGGTTGCGGAA-1	0.0063157543
M184-2-GCAACATAGCATGCAG-2	0.0063166176
M67139-1-GGTAATCAGTTGAATG-0	0.0063171983
M52011-1-CACGGGTAGCTCGGCT-0	0.006317215
M12614-1-AAAGTCCAGGTCGCCT-0	0.006318027
M41832-1-GCTCAAATCTTCCACG-0	0.006318275
M94779-1-TCTACATTCATCACCC-0	0.0063198293
M55015-4-ACTGTCCTCAAATGAG-1	0.006320783
R85130907-2-GGGTTATAGGAGTACC-1	0.0063250805
M52011-1-TCATGTTCACAAGGTG-0	0.0063251494
M77223-1-CGTAAGTGTCGACTGC-0	0.006326314
M38390-1-CTTCGGTTCCTCACCA-0	0.0063264165
M1176-1-ACTTTGTTCTCATTTG-0	0.006327386
M58301-1-TTGAGTGCAAAGGATT-0	0.006327582
M98451-2-ACTCCCAGTTGTACGT-1	0.0063281613
M73555-1-GGGTCACAGCTAAGTA-0	0.0063296007
M68491-2-AAGTTCGCACACACGC-1	0.006329724
M41832-2-CTATAGGCATGAATAG-1	0.006330302
M46146-1-TAACCAGTCTCGTCAC-0	0.006330537
M59080-2-CTGAGCGAGTGCCGAA-1	0.0063313735
M77983-1-CAACAACCACGTACTA-0	0.006332762
M336074-1-CAAGGGAAGGTTCATC-0	0.0063334713
M54529-1-TATGTTCTCCGGTAAT-0	0.0063360413
M1541-2-GCCAGTGAGGGTGAGG-1	0.006337432
M184-1-CACTTCGTCTTCACAT-3	0.0063380054
M21131-2-TGTCAGAGTGATGAAT-1	0.0063388315
M95987-1-TAACGACTCACTGCTC-0	0.0063389065
M184-1-TTCTCTCGTGAATTGA-3	0.006339148
M67302-1-TGGTACATCAATCTTC-0	0.0063391705
M23996-2-CATCCCAGTCCAGGTC-1	0.006339274
M73555-1-CCGTTCAAGTCGCTAT-0	0.0063394746
M184-1-TCCTCCCTCGCGTCGA-3	0.006341271
M24257-1-GCACATAGTACAAAGT-0	0.0063426513
M74368-2-TTGAGTGCATGTCAGT-1	0.0063443547
M36915-2-GATCGTAGTCGAATTC-1	0.0063451026
M95987-1-CCCTAACAGATACGAT-0	0.006346107
M7667-1-ATACCTTCAATGTGGG-0	0.006346698
M77591-2-AAGTGAATCATTTGGG-1	0.006346836
M808460-1-CATTCCGAGTTTGCTG-0	0.006347397
M40820-2-TTCATTGGTCTCAAGT-1	0.0063477643
M62918-2-CGCATAATCCCGAGAC-1	0.0063491636
M81065-1-TGCAGTACATACTGTG-0	0.0063496125
M46146-1-CGGAGAATCAACCTCC-0	0.006351813
M98451-1-GTGTGGCTCGTTCCTG-0	0.0063525722
M70314-1-ACGATGTCACTCATAG-0	0.0063546146
M70314-1-GACAGCCTCCCGAGTG-0	0.006355074
M99394-2-GTCGAATGTCATCCGG-1	0.0063560726
M576228-1-TCCGGGACACCCAACG-0	0.0063562673
R49040290-2-CAGGCCAGTCGTGCCA-1	0.0063565182
M2851-1-ATGTCTTAGGCTCACC-0	0.0063568684
M41832-2-CGAAGTTAGGCTCTAT-1	0.006359816
M98137-2-ACTGATGGTTGTCCCT-1	0.006360201
M99394-1-GCATCGGGTATTGACC-0	0.006361787
M8105-1-GTTCGCTTCGCGTGAC-0	0.0063622645
M37941-1-TGCATGAGTAGCTGAG-0	0.0063628103
M10886-1-CAGGGCTTCAAGGTGG-0	0.006365221
M75757-2-TTTGGAGCATGACTGT-1	0.006366112
M2851-1-CGATCGGAGCTCGACC-0	0.006366612
M19631-1-AAGGAATAGCATCCTA-0	0.0063677416
M36915-2-TTGGGATGTCGGTACC-1	0.0063682473
M67302-1-TTCGGTCAGGCAGGTT-0	0.006371773
M85101-2-GGTCTGGCAAGTGTCT-1	0.006372382
M58301-1-CGCCAGATCGTCCTTG-0	0.006373529
M77983-2-GGATCTAAGATACATG-1	0.006374452
M24257-2-GATTTCTGTATCGTGT-1	0.006375608
M72114-2-ATGCATGTCTTTCCGG-1	0.0063763354
M46146-1-CGTGTCTCAGCACAAG-0	0.0063764965
M8694-1-AGCGATTAGACCATTC-0	0.006377841
M40820-2-ACGTTCCGTGGCCTCA-1	0.0063805548
M31079-2-TTGCATTGTCATCGCG-1	0.006380889
M74724-1-CAGGGCTGTACGTGAG-1	0.006381536
M184-2-CCCATTGCAACGACTT-2	0.0063819382
M7667-2-TGACTCCCAATAGGAT-1	0.0063822246
M31079-2-AATCGTGTCTTGTGCC-1	0.0063825226
M95576-1-TAACCAGGTTCCGCAG-0	0.0063828877
M74724-1-GGATGTTAGATGGCGT-1	0.006384034
M98451-2-GTTGCGGGTCCCTGAG-1	0.0063848547
M24578-2-TGACGCGTCTGTCAGA-1	0.0063852076
M77983-1-TAACGACAGTGGTCAG-0	0.0063855997
M24257-1-ACTTAGGGTCAAAGCG-0	0.006387227
M99907-1-TTTATGCTCACGGTCG-0	0.006387702
M35840-2-CTTCAATCAGAGTCTT-1	0.006389277
M614558-1-AGTTAGCAGTGGAATT-0	0.006389432
M46146-2-ACGGTCGTCATGAGGG-1	0.006391061
M99394-2-AGACCATGTCACTCGG-1	0.0063913474
M12249-1-CCACACTGTAGGCAGT-0	0.0063923835
M94779-1-CATCCCAAGGCGTTGA-0	0.006393186
M35840-2-TCGGGCAAGCCGATTT-1	0.0063961158
M95987-1-GAGTTGTGTTCGTACA-0	0.006396306
M307567-2-GAGTGTTTCTACCCAC-1	0.0063964785
M22156-2-AGAGCAGCACAATGCT-1	0.006396941
M46146-2-ACTACGAGTCAATGGG-1	0.0063988175
M19631-2-CTGTATTGTCGTCTCT-1	0.0063999225
M62918-2-GAGTCTACACACCTGG-1	0.0064016418
M7667-2-TGTGCGGAGATGGCAC-1	0.0064030206
M24578-1-CATCGCTCAGGTACGA-0	0.0064030364
M23996-2-TATCGCCTCGAGGCAA-1	0.0064037754
M37941-2-AAGGAATAGCGGGTTA-1	0.0064038034
M99394-2-AGTGATCAGAGGTTAT-1	0.0064058984
M9699-1-ACGGAAGTCAAGCGTT-0	0.0064067817
M71238-1-ACTACGATCGAACCAT-0	0.0064068437
M184-1-GTCATTTCACGTCATA-3	0.0064074025
M75757-1-CCTGTTGGTAGACACG-0	0.0064096157
M59080-2-GTGAGCCCATGATAGA-1	0.0064100833
M67302-1-TAGATCGCAATACCTG-0	0.006410557
M24578-1-GCCCGAATCTGAGGCC-0	0.0064116404
M24578-2-TTACCATCACTTCCTG-1	0.006414044
M46660-1-TTCAATCAGCTCTGTA-0	0.006414265
M21131-2-CTATCCGTCTAGCAAC-1	0.006414992
M33987-1-TTACTGTTCTCTTGCG-0	0.0064164675
M41832-1-TCCTGCAAGGTGGTTG-0	0.0064174184
M46146-2-TGAATCGAGGAGCTGT-1	0.0064175744
M46146-1-GAGTCATTCACCATGA-0	0.0064178607
M12249-2-GGGAGTATCGGAAGGT-1	0.006419101
M37941-1-GGAGATGGTAAGGCCA-0	0.0064204005
M576228-1-CCACACTAGTAAACAC-0	0.006420488
M71602-2-TCCATGCTCGGCCAAC-1	0.0064222384
M336074-2-GTCATGATCCTCCACA-1	0.006423187
M95987-2-AGATCCAAGCTTTCCC-1	0.006423247
M9699-1-TAACCAGCAGACCAAG-0	0.0064244363
M38390-1-ATCCGTCTCTTTGCTA-0	0.0064248126
M33987-2-CAGGCCAAGACCAAAT-1	0.006424861
M56219-1-GGGACTCGTCTGGTTA-0	0.0064252345
M47666-2-ATAGAGACAAGTTCCA-1	0.0064254967
M70314-1-ATGGATCCAAGATGTA-0	0.006425776
M9161-1-TTATTGCTCGAGCACC-0	0.0064265756
M76807-2-GTGTAACGTAGAATAC-1	0.006427415
M79245-1-TCTTTGAGTACGGGAT-1	0.0064282664
R97933855-1-TGCACGGAGCGCAATG-0	0.0064295656
M24578-2-CTCAGGGAGATACCAA-1	0.006429916
M29736-1-TCATTCATCCCAGGAC-0	0.006430308
M7667-1-TCTACCGTCGAACACT-0	0.0064325947
M29263-2-AATCGACTCCTCTTTC-1	0.0064333156
M95987-2-CATCCACCAACTTGCA-1	0.006434964
M52011-1-AGGAATAAGGACTTCT-0	0.0064349924
M16899-2-AATAGAGAGAAGTCCG-1	0.006437225
M6344-1-GACTCAAGTGCCTTCT-0	0.0064387955
M7718-2-AGATAGAGTACGAGCA-1	0.0064394306
M7667-1-TTACGTTCACAATGCT-0	0.006439692
M2851-1-CTTGAGATCTTAGCTT-0	0.0064398474
M184-2-TCTTAGTTCCTCCACA-2	0.0064398902
M571120-2-CAGCGTGAGGGACCAT-1	0.0064402693
M64886-1-TAACGACAGTGCCCGT-0	0.0064403433
M15627-2-GTTATGGCAACACTAC-1	0.0064412793
M9699-1-CACGGGTGTGATCGTT-0	0.006442009
M184-2-TGTCCACTCAGGAACG-2	0.0064420938
M7718-2-AAGACAACAGCTGTTA-1	0.006442516
M69471-1-TGGCGTGCAACACAAA-0	0.006443114
M7667-1-TCGCTTGTCCACACCT-0	0.0064437552
M53452-2-AGGTTGTTCGAAGCCC-1	0.006444281
M24578-1-CTTAGGAGTCTCTCCA-0	0.0064451387
M74368-1-GTAGGAGCAATACCCA-0	0.006445786
M81065-2-TGTGATGGTAGCACAG-1	0.0064469157
M899297-2-TCTCACGTCTGCGTCT-1	0.006447348
M00_1062-2-TCCCATGAGATCGGTG-1	0.006448866
M46146-2-TTCATTGTCACACGAT-1	0.006449182
M69471-2-TGATGGTCATGAGGGT-1	0.006449735
R97933855-1-GCATCGGAGTACCATC-0	0.0064530815
M47734-1-AGATAGATCCACACCT-1	0.0064539053
M70314-1-TCGAAGTCAGAGAATT-0	0.0064569185
M56219-1-AACGGGATCCTACGGG-0	0.006457243
M55613-1-AATGGCTAGGAACTCG-0	0.0064573106
M95987-2-TGGGCTGCAGATCCAT-1	0.0064573595
M15627-1-GTTGCTCTCCCTATTA-0	0.006457743
M74368-2-CATAAGCAGGAAGAAC-1	0.0064585092
M7667-2-TGATGCAAGACATCCT-1	0.0064594024
M35840-2-TAAGCGTTCTGCTGAA-1	0.0064598867
M67302-1-CGATGCGCATGGGATG-0	0.006460871
M36915-2-CATTGTTAGGTCCCTG-1	0.006460975
M98137-1-GAGGCCTAGGTTTACC-0	0.0064637684
M336074-2-CCACCATAGTAGACCG-1	0.0064651263
R97933855-1-TGGATCAGTGCAGATG-0	0.0064660264
R49040290-2-CTGCCATCAGCGTTTA-1	0.006466466
M99394-2-GATGATCCAGAACCGA-1	0.0064676446
M53116-1-CCTTGTGGTACGTAGG-0	0.006468505
M15627-2-GGGTATTGTGCGTTTA-1	0.006469131
M77983-1-ATTCTACTCAACGAGG-0	0.006469306
M74368-1-CACTGAACACCCAATA-0	0.006472508
R85130907-2-ACGTAACTCCTCGATC-1	0.0064730486
M77591-1-CAATGACCACACCGCA-0	0.0064731073
R49040290-1-GATCATGCAGTAGTTC-0	0.006476397
M77591-1-AATTTCCTCACTTCTA-0	0.0064774174
M67139-2-TCATACTTCTAGTGAC-1	0.0064786845
M41832-1-TCATGAGAGTCCGTCG-0	0.006479936
M9699-1-CATGCTCCACCTCGTT-0	0.0064820866
M10886-2-GAATAGACAACACAGG-1	0.006482184
M2851-2-CCTTTGGGTGGCTAGA-1	0.00648498
M77223-2-TCATTGTAGGTTTACC-1	0.0064853574
M55613-2-CAGATACTCAAGCCAT-1	0.006485713
M12249-2-TACCGGGTCATTCACT-1	0.006485765
M97856-1-CACCGTTGTGTTACTG-0	0.0064863963
M99394-1-AACCACAGTATCGTGT-0	0.006487259
M16899-1-GGTGTTATCAGCTCTC-0	0.006490223
M95576-2-AAGCATCTCTACGCAA-1	0.006490327
M184-1-TTAGGGTCAGCCTTCT-3	0.006491839
M10886-1-GCCATGGGTTTGACAC-0	0.006493894
M77591-1-AATGCCACATGGAAGC-0	0.0064942716
M23996-2-TCTTGCGCACTAAACC-1	0.0064947195
M75757-2-GGGACCTAGTCTAGCT-1	0.00649493
M23996-1-TCCGATCGTCCATACA-0	0.0064976183
M77983-2-CATGGTACAGCAGACA-1	0.0064987508
M24257-1-TGTTGGAAGCGTCAAG-0	0.0064999745
M24257-2-AGATAGATCCATTGGA-1	0.006500535
M46146-2-GCCATGGGTGAGCCAA-1	0.0065014553
M37941-2-TAAGTCGTCAAACCCA-1	0.0065017776
M48326-1-ACTTATCTCTGCTAGA-0	0.0065017976
M41832-1-TAGCACATCGTTCTAT-0	0.0065028216
M40820-1-GTCTACCCACAATGTC-0	0.006503499
M70314-1-GTGATGTAGGTCCAGA-0	0.006503954
M24443-2-TGCATGACAACGTTAC-1	0.0065064803
M77591-2-AGCTCAACAGTTGAAA-1	0.006507211
M97856-1-GCAGCTGGTCGAATTC-0	0.006509527
M41832-2-GGTGTCGTCGCCTCTA-1	0.00651099
M9699-1-AGGGCTCAGTACGAGC-0	0.00651127
M8105-2-CTGCATCCAGAAATCA-1	0.006514589
M94779-1-CTGCCTATCGCAGTCG-0	0.0065162
M95576-2-ACACAGTCAAATGCGG-1	0.006516533
M2851-2-CCCAACTCAGGCCCTA-1	0.0065168454
M74368-1-GTCAAGTCACGCTTAA-0	0.006517221
M38390-1-CAACGGCGTAGAGCTG-0	0.0065187817
M39780-1-TCTATACAGCATTTGC-0	0.006519626
M9161-1-AGAGAATCAATGTCAC-0	0.006521135
M95576-2-TGATTTCGTTTGGGTT-1	0.006521847
M71602-2-CGGGACTGTGGTAACG-1	0.0065226867
M52011-1-CATCGCTTCCTACCAC-0	0.0065227384
M74368-1-CACATGAAGATTGTGA-0	0.0065227947
M12249-1-TGGAACTGTGTGTCCG-0	0.0065229344
M67139-2-CATTGAGGTACCACGC-1	0.0065233917
M39780-2-CACCGTTAGGCCTTCG-1	0.006523431
M95987-2-TTGACCCAGCTAATGA-1	0.0065239137
M71602-2-GGTAATCAGAGCTGCA-1	0.00652665
M62918-1-TTCATGTGTACCGTCG-0	0.0065271957
M1541-1-CGTCCATAGCTCCACG-0	0.0065285834
M94779-1-TGTTCATAGCGGCTCT-0	0.0065287086
M79245-2-GTCCACTCATTGACAC-0	0.006528794
M10886-1-TTGACCCCATAGCTGT-0	0.006528872
M53452-2-CAGTGCGCATCTCGTC-1	0.006529155
M98451-1-CCCGGAATCATCCTAT-0	0.0065300246
M99907-1-AGAGAATCACACCGAC-0	0.0065300404
M39543-1-GAAGTAAAGTGGACTG-0	0.006531215
M21131-1-TTCGGTCAGCGAGTAC-0	0.006533625
M12249-2-GGTCACGTCTATCGTT-1	0.0065343226
M74368-1-TTCACGCTCATTCCTA-0	0.0065345443
M35840-2-AACCCAATCTAACGGT-1	0.0065375753
M99394-1-GGAGATGGTGTATTCG-0	0.006538383
M74368-2-GGAATGGTCGCTGATA-1	0.006541307
M77223-1-CTCAGAACAGCTTCGG-0	0.0065417197
M70314-1-CAAGCTACAGAACTAA-0	0.006542033
M9161-2-AGACCCGCAAGCAGGT-1	0.0065430445
M99394-1-CTTGATTAGTAGTCTC-0	0.0065442845
M49998-1-ACGTAGTAGTTGTACC-0	0.0065445956
M31079-2-ATCCGTCCAGTATACC-1	0.0065452494
M46146-2-CAACGGCTCAAGGCTT-1	0.0065456186
M99907-1-GGGAGTAGTATTTCTC-0	0.006545666
M9161-1-TGGGAAGAGCCAGTAG-0	0.006547974
M74368-2-TACGTCCGTATGCTAC-1	0.0065479977
M77591-1-TCTTTGAGTTCGAACT-0	0.0065481975
M74724-2-TTTCATGAGTGCAACG-0	0.006548716
M00_1062-1-AGACAGGAGTGTACCT-0	0.0065490827
M7667-1-GGGATGAAGCCTTTGA-0	0.0065491837
M9161-1-CCTCCTCCAGTGGGTA-0	0.0065498156
M81065-2-TCTAACTAGCGGCTCT-1	0.0065511796
M36915-1-ATCTTCACACAGCATT-0	0.0065512178
M98137-2-ACGTTCCTCCTACGAA-1	0.006551618
M24257-1-AAAGGGCGTTCGTTCC-0	0.0065525095
M53452-1-TGGAGAGAGCGGTAAC-0	0.0065530767
M26279-2-GTAGAAAGTGATGAAT-1	0.0065540774
M67302-1-TTACTGTCAACGACAG-0	0.0065541975
M00_1062-1-ACATTTCTCCATGCAA-0	0.0065571703
M46146-2-TACGCTCCAGTCGTTA-1	0.0065571736
M2851-1-TTGCGTCGTCACTCAA-0	0.006558257
M53452-2-CTCAGTCCACCAGACC-1	0.0065594837
M74724-1-ACTGATGTCCGCAGTG-1	0.0065604434
M26279-2-TTTCACATCGAAGCAG-1	0.0065609277
M19631-2-ACTCCCAAGTACCGGA-1	0.0065612677
M395695-2-CATTGAGGTTACGATC-1	0.006562351
M9699-2-TTGTTCAGTCCCTCAT-1	0.0065636565
M72114-1-GACCTTCCACGCTGCA-0	0.0065644355
M24578-2-GCAGCTGGTATCTCTT-1	0.0065644793
M1176-1-CTGTACCGTAGTTAGA-0	0.0065646693
M576228-1-AGGATCTAGAACAGGA-0	0.0065652844
M95987-1-GGGTATTCACGTCGGT-0	0.006565577
M75979-2-AGCTTCCCAAAGCACG-1	0.0065659164
M46660-2-CGGGACTAGTGGTGGT-1	0.006567354
M55613-2-ATTTCACTCGAGCCTG-1	0.0065677776
M95576-2-CTTGATTGTTGCCTAA-1	0.006568209
M899297-2-GGGAGTAAGGCAGGTT-1	0.0065699248
M00_1062-1-TGGTGATTCACTGATG-0	0.0065717287
M25557-2-AGTACCATCAACTACG-1	0.0065717516
M58301-1-AACGGGACAGCTCTGG-0	0.0065717762
M75757-2-GCCAGTGAGTTGTCGT-1	0.0065719965
M75757-1-AGGAGGTCACTACCCT-0	0.006573259
M7718-1-CGTAAGTCAATTCTTC-0	0.0065734186
M75757-1-TCTGCCAAGCCTTGAT-0	0.006573935
M46660-2-AGATCGTCATCATTTC-1	0.006574416
M77223-2-TCCATGCGTATATGGA-1	0.006574501
M9699-1-CTGGCAGAGTGGACGT-0	0.006576746
M77223-1-TTCACCGAGCGTGCCT-0	0.006577366
M21131-1-TTCTCTCCATTGTCGA-0	0.006577501
M23996-2-GCCGATGTCGAAATCC-1	0.006578771
M7667-1-TCAGCCTAGAGCAGCT-0	0.006579406
M56219-2-ACGTAGTCAATCTGCA-1	0.0065801973
M12249-2-ATTATCCAGGACAGCT-1	0.0065813866
M77628-2-CTTTCAAGTGAGCTCC-1	0.006581499
M98451-1-TCTGGCTGTCCTGGGT-0	0.0065816958
M67302-1-AGCTTCCCAAACTCGT-0	0.006582782
M55613-2-TTTCGATAGCATGGGT-1	0.006582882
M24578-2-ATGGATCGTAGTACGG-1	0.006584405
M75979-2-GGTTAACGTTGCTCAA-1	0.006585441
M818338-2-CCACGTTTCGCTTGCT-1	0.0065859896
M29736-1-ATCATTCTCAACTCTT-0	0.006587249
M26279-1-AGAGCCCGTGTGACCC-0	0.0065902174
M614558-2-GGCTTGGCAGTCGCAC-1	0.006590958
M1541-2-CTGCCTACAGCAGACA-1	0.0065947347
M899297-2-TTCAGGACATGACTGT-1	0.006595261
M19631-1-CCCTAACGTGAGGATC-0	0.0065978747
M33987-2-AGACAGGGTTCTCTCG-1	0.006599472
M46660-2-TCCACCAGTAGCTTAC-1	0.0065999907
M47666-1-CTCTGGTTCAAGAGTA-0	0.0066001676
M77628-2-GATGCTATCTTCGTGC-1	0.0066013047
M48326-2-ATGTCCCAGGGTATAT-1	0.0066015595
M9161-2-CGGACACGTATACCCA-1	0.006601717
M75757-2-GTCTTTAAGCAACAGC-1	0.0066039
M46146-1-ATCTTCATCACCTACC-0	0.006604208
M395695-1-GAGAAATTCTCCATAT-0	0.0066049574
M75979-1-TCACTCGTCGAGTGGA-0	0.0066051073
M46146-2-TTTGGTTAGCCTCTGG-1	0.006606718
M184-1-GAAGTAAGTCCGAAAG-3	0.0066067264
M83234-1-GCCAGGTTCCTACGAA-0	0.0066083446
M10886-1-CCGTGAGAGATGCTTC-0	0.006608841
M2851-2-TGTTTGTAGGGTTAGC-1	0.006609005
M2851-1-TCTGCCAGTTGTCAGT-0	0.0066091134
M00_1062-2-TTCCGGTCAGTTTGGT-1	0.0066093123
M23996-1-AGATAGACATTGAGCT-0	0.0066119996
M12249-2-TCACTATGTGTGTCCG-1	0.0066121756
M40820-1-TATATCCAGTCAGGGT-0	0.0066126664
M75757-2-AGCCAATCATATTCGG-1	0.0066129356
M184-1-GTGAGTTCAGCAGGAT-3	0.006613221
M107983-2-AGGTGTTGTTTGGGAG-1	0.006618076
M74368-1-ACGATGTAGCGCACAA-0	0.006622236
M184-2-CCTTTGGGTTTGGGAG-2	0.0066238646
M40820-2-AGAACCTTCCTCTCGA-1	0.0066261007
M12249-2-TCTTAGTTCCCTCTAG-1	0.0066271313
M25557-2-GTCTAGAGTGTCTTGA-1	0.00663002
R85130907-2-ATCCACCGTTGCTGAT-1	0.006631095
M9161-2-TTTGATCCAACGCCCA-1	0.006631405
M72114-2-TCAATTCCAGCACAGA-1	0.0066320184
M36047-1-GTCCCATTCACGGGCT-0	0.006632636
M53116-1-TCATATCGTACTCCGG-0	0.0066329394
M00_1062-1-AGACAGGTCGCAGTGC-0	0.0066332896
M9699-2-CTCAGTCTCGGATTAC-1	0.006633468
M69471-1-TCCTCTTCATCCTCAC-0	0.0066339946
M95576-1-ATTCTACTCTCAGTCC-0	0.0066352463
M93995-2-CATGCCTCAGCTCATA-1	0.0066396124
M307567-2-CACCAAATCCTGGCTT-1	0.0066453954
M39780-1-ACTTTCAGTCTTTCAT-0	0.006646634
M34836-2-TGACCCTTCCATATGG-1	0.0066467607
M77591-1-TCACGGGGTGCATCTA-0	0.0066468334
M73555-2-GCAACCGGTCATCGGC-1	0.0066488967
M16899-2-GCGTTTCGTCAACCAT-1	0.0066501666
M74368-1-CTGTACCGTCGGAACA-0	0.006651054
M53452-1-GGCACGTCATACCGTA-0	0.006652414
M77983-1-CGCCATTAGTATGTAG-0	0.006652737
M55613-2-TGAGGGAGTGAATAAC-1	0.006653325
M00_1062-1-TTCGCTGCAAGTGATA-0	0.006653496
R97933855-2-TATCCTAAGTTAACAG-1	0.006654916
M71602-2-AGTACTGCAACATACC-1	0.006656918
M67302-1-CTCAGAAAGTCCTGTA-0	0.006658506
M75979-1-CACAACACATGCCATA-0	0.0066588465
M75757-2-CATACAGTCATATGGC-1	0.0066651064
M58301-2-TCAGTCCGTCTTACTT-1	0.0066654603
M95410-1-GCGGATCGTATAGGAT-0	0.006666298
M00_1062-1-GGGACTCGTATACGGG-0	0.0066667604
M55613-2-AGCATCACACGCGTGT-1	0.0066672
M818338-1-ATGATCGAGGATCACG-0	0.0066714836
M70314-1-CTCCGATTCTGGTGGC-0	0.0066718166
M47666-2-CATTCATCACTCCGAG-1	0.006673853
M71602-1-ACAAGCTTCTGAATCG-0	0.0066748546
M39543-2-CCATAAGAGGATATGT-1	0.0066757016
M81065-2-ACTATTCCACCAGCGT-1	0.006676223
M184-1-CATGCTCTCGCAATGT-3	0.006677143
M6344-1-TACATTCGTAGAGTTA-0	0.006677295
M93995-1-CTAGGTAGTCAGGTGA-0	0.0066786944
R97933855-2-GGAATGGAGGATTACA-1	0.0066801207
M98451-2-TCTTTGACACTGGATT-1	0.006681356
M77983-2-CGGGTGTTCCTGGTCT-1	0.006681444
M52011-2-TCCCAGTGTGCCGGTT-1	0.006685922
M94779-1-TCATATCGTCGGATTT-0	0.0066859326
M307567-1-ATCGATGAGCAATTCC-0	0.006686636
M24257-2-ATCACAGGTTATGTGC-1	0.006687007
M99394-2-CAACAACCAACAGATA-1	0.006687674
M70314-1-GCACATACATAACAGA-0	0.006688614
M9161-1-CAGTTAGCATCGAACT-0	0.0066886153
M24257-1-CAATACGGTTGCGGAA-0	0.0066917813
M10886-1-TTCACCGAGGGAGAAT-0	0.006692058
M75757-1-ACTCCCAAGCAGTCTT-0	0.00669268
M95576-1-ACTTCCGGTCTGATCA-0	0.006692685
M46146-1-TGCTCGTTCTCGCTTG-0	0.0066927853
M98451-1-AGCCAGCCATGAAAGT-0	0.006694044
M38390-2-CAGTTAGGTCTTCGAA-1	0.006694846
R17073194-2-CATCGTCCACCGGCTA-1	0.006695515
M70314-1-CTCCTCCAGGAGTATT-0	0.0066962815
M19631-1-CAGCCAGCATCTTCGC-0	0.0066985884
M64886-1-GATAGCTGTCCCTGAG-0	0.0066999174
M59080-1-AACCTGAGTATTCCGA-0	0.0067050294
M74368-1-GACACGCAGTAATACG-0	0.0067053605
M40820-1-AGGACTTGTATACCTG-0	0.0067059253
M23996-1-AGGAATATCCTTATGT-0	0.0067069167
M12249-1-AGGGCCTCAGACGATG-0	0.0067073917
M94779-1-GTAGAAATCAACCCGG-0	0.006707573
M98451-2-CTCTCGATCACCTACC-1	0.006709636
M40820-1-TGGAGAGGTGAGAACC-0	0.0067106495
M58301-2-TGATCAGGTGCTATTG-1	0.006711211
M23996-2-GAAGAATCAGGACGAT-1	0.006714241
M184-2-AGGGAGTAGAAGGCTC-2	0.0067145373
M8105-2-AGACAAATCACCTGTC-1	0.006714623
M97856-1-TGAGCATGTTTAGACC-0	0.0067151627
M7718-1-ACTGTCCGTAGAATAC-0	0.006716187
M70314-1-TTCTTCCGTAGCTGTT-0	0.0067174807
M36915-2-AGATAGAGTACGATTC-1	0.0067177825
R85130907-2-GACTCAAAGAGCAGCT-1	0.0067196484
M2851-1-GTCTCACGTACCTAAC-0	0.0067203785
M77223-1-GGTGTTACAGTTTGGT-0	0.0067207934
M54382-1-ACTTCGCAGCCTATTG-0	0.006720985
M74724-1-AGAAATGTCTGCTTAT-1	0.0067212214
M76807-2-CGGTCAGTCACTTTGT-1	0.0067219827
M53452-1-GTAGTACCACGCAGTC-0	0.0067228903
M75757-2-ATCTCTAAGGAGTATT-1	0.0067232437
M9699-2-TTTCGATAGCAGTACG-1	0.0067236335
M34836-1-CAGCACGCATCCTTGC-0	0.006724183
M77983-2-ATGTCTTTCAGCGCAC-1	0.0067242444
M98451-2-TGTTCCGCAATCAAGA-1	0.0067243096
M55613-2-CCTATCGCACTGCGAC-1	0.006724362
M12614-2-CATTCATAGCGAATGC-1	0.0067245634
M97856-1-TGTTCATGTGGCAACA-0	0.0067260405
M40820-2-TACATTCAGTCTGTAC-1	0.006726093
M2851-2-ACTTTGTTCCGAAGGA-1	0.0067270845
M77591-1-ACTATGGTCCACCCTA-0	0.006727278
M33987-2-AAGTACCAGTCTGTAC-1	0.006727841
M24257-1-TACACCCCACCAGACC-0	0.0067281253
M37941-1-GCAACCGAGGGCCAAT-0	0.0067281337
M23996-2-CTAACTTAGCATTGAA-1	0.0067322073
M395695-2-TGCCGAGCAGACCTGC-1	0.0067330506
M77983-1-GGTTCTCAGCCTAACT-0	0.00673331
M899297-1-TCTATCAGTACGATGG-0	0.0067339656
M36047-1-CACCAAATCTGAGTCA-0	0.006734007
M98451-2-CCTATCGCAGCTGTGC-1	0.006735352
R85130907-1-TCGGGTGCAACAGCTT-0	0.0067362166
M184-2-CGCGTGAGTACCACGC-2	0.0067363707
M77983-2-ACAGCCGAGTAAGGGA-1	0.006736673
M40820-1-CCGTGAGAGTTTGGCT-0	0.0067367004
M23996-1-TTTCGATCATGATGCT-0	0.0067370175
M83930-2-GTCGCGAGTCGTCAGC-0	0.0067370357
M56219-2-CGTAATGGTGGCCACT-1	0.006737528
M24257-1-TGGATGTTCTGTTGGA-0	0.0067380955
M53452-2-GGACGTCGTACAAAGT-1	0.006738468
M77983-2-GTCAGCGGTACGGGAT-1	0.0067393817
M991331-1-GTACAACAGGGCCTCT-0	0.0067398474
M571120-2-TGAGGAGTCAACGCTA-1	0.0067416267
M95987-2-AATCGTGTCTCCGTGT-1	0.0067421948
R85130907-2-CGTTCTGAGGACTTCT-1	0.0067427037
M93995-1-AGCCAATGTCCCGTGA-0	0.0067445245
M55613-1-GTTCCGTTCCGTGTAA-0	0.006744718
M95410-1-AGTGATCGTGAGCAGT-0	0.0067463294
M8105-2-ACACGCGAGCGGTAAC-1	0.006746565
M74724-2-TCAGTGAGTGATACTC-0	0.0067473035
M98451-2-GAGACCCAGAAGCTGC-1	0.006747843
M98451-1-CCCTCAAGTCACCACG-0	0.006748933
M15272-2-AGACTCAGTTAAGGAT-1	0.006749671
M19631-2-GCCATTCTCCCAGCGA-1	0.00675078
M24478-1-CCTCTCCTCGCCGAAC-0	0.0067517776
M52011-2-CATGCGGTCGATACGT-1	0.0067527858
M10886-2-AAGGAATAGCGTGCTC-1	0.0067538866
M98451-1-AGGAAATTCACTACGA-0	0.006754648
M46146-2-GATGACTGTCTTACAG-1	0.0067553683
R17073194-1-TCCACGTAGAGTACCG-0	0.006756787
M69471-1-TGTCCCAGTTTACGTG-0	0.0067571723
M7667-1-TCAAGACGTGTCCCTT-0	0.0067598093
M7667-2-TCAGCAAGTGTCATGT-1	0.0067608953
M46146-2-ATGAAAGAGATGGTCG-1	0.0067619365
M46660-2-GCAACCGAGGTGCAGT-1	0.006763201
M184-1-CGCCAGACAACCTATG-3	0.0067653325
M16899-1-ACTATGGCAACTGATC-0	0.0067681395
M29736-1-AGTTAGCTCGCTACGG-0	0.006769513
M818338-1-AAACGAAGTTTGTGGT-0	0.006770787
M59080-2-CCCTAACGTAATGTGA-1	0.0067709475
M99394-1-GGCTGTGGTCCACACG-0	0.0067709964
M184-1-ATTCGTTGTCTACATG-3	0.006774617
M77223-1-GTCCCATAGGCACCAA-0	0.006775346
M37941-2-GCACATATCAAGGAGC-1	0.0067754104
M56219-1-CTGCGAGTCGATCCCT-0	0.0067759207
M7667-1-AGACAAATCGATGCTA-0	0.0067771985
M94779-2-TTGCTGCCAGGACATG-1	0.0067804223
M75757-2-CCATCACAGCAGGGAG-1	0.0067806803
M24257-1-AGGAATAGTTAGGCTT-0	0.006780749
M2851-1-CGTTCTGAGCCATTGT-0	0.0067853197
M9161-1-TGTCCCATCTACTGAG-0	0.006789186
M184-1-TAAGTCGCAGCAGATG-3	0.0067896433
M41832-2-ACTTTGTGTGTTTACG-1	0.006789908
M19631-2-TCCACGTAGGTACATA-1	0.0067955484
M12249-1-ACTGTCCAGGGTCAAC-0	0.0067969817
M26279-2-ATTCTTGGTTCGGTCG-1	0.0067993193
M98451-2-TCAGCCTTCTCGCTTG-1	0.0068010883
M24578-2-AAGTCGTGTACGCGTC-1	0.0068016835
M48326-2-CCAATTTTCTTGCAGA-1	0.0068030898
M12249-1-GCATGATGTCCTTTGC-0	0.0068032164
M75986-2-TACCCACAGGCGTTGA-1	0.0068039815
M24578-2-CTGTATTCAGAGTAAT-1	0.006805182
M26279-1-AGAAGCGCACTTGTCC-0	0.006806145
M395695-2-GCATCGGAGTAATTGG-1	0.0068071797
M59080-2-TCATGGATCCGTGGCA-1	0.0068081813
M12249-1-CCATAAGAGTTGGACG-0	0.0068084816
M70314-1-CAGGGCTCAGGAGGTT-0	0.0068106595
M53452-1-CTTCAATTCTCTCGAC-0	0.0068113133
M23996-1-CAACCAACATCGCTAA-0	0.00681142
R97933855-1-CATACCCCAGCGTATT-0	0.0068120644
M46146-2-CATACAGAGGCTAACG-1	0.006812318
M99394-1-TTCGATTCAGTTGGTT-0	0.0068128486
M89107-2-GTTATGGCAGAGTTGG-1	0.006813149
M29736-2-TCCTAATTCATCAGTG-1	0.006813731
M10886-1-GTGCTTCGTCAGTCTA-0	0.0068141785
M59080-1-TGCGATATCCTTCTTC-0	0.0068158833
M2851-2-TAGGAGGGTGTAGGAC-1	0.0068165367
M74368-1-GTTACAGCACTTCCTG-0	0.0068178927
M84920-2-AAACCCATCCCTGGTT-1	0.0068183783
M64886-1-AGACTCATCATCTACT-0	0.006818422
M75757-1-GTAGCTAGTTCGGCGT-0	0.0068196594
M70314-1-ACGATCATCCGGCAGT-0	0.006820089
M72114-2-CTACTATCATGGATCT-1	0.0068210806
M75979-1-CATGCCTAGTGGATAT-0	0.0068212505
M336074-2-ATTCATCTCTGATGGT-1	0.0068214117
M58301-2-CCGAACGAGGCCTTGC-1	0.0068215043
M95576-1-GTCATCCTCGTTGTTT-0	0.0068224217
M10886-1-CACGTTCGTTCGGCTG-0	0.0068241414
M46146-1-GTAGTACAGCGACCCT-0	0.0068253614
M59080-2-TTGTTGTGTGTATTCG-1	0.0068279407
M95576-2-CCTAAGACACAGTATC-1	0.0068280315
M899297-2-TAACACGAGCGATGCA-1	0.0068308404
M184-2-GTTCATTCAGTCTTCC-2	0.006831278
M48326-1-CAAAGAACAACCTAAC-0	0.0068323947
M98451-1-TGTACAGCAGATGCGA-0	0.006832782
M9699-2-ATACCGAGTTCTAAGC-1	0.006835859
M2851-2-TATTGCTCAATCTGCA-1	0.0068361554
M24578-1-CATCCGTTCTGCGATA-0	0.0068364167
M75757-2-CGTGCTTTCAGGTAAA-1	0.006836607
M9161-2-AATTTCCTCTCCGTGT-1	0.0068366244
M16899-1-AAAGTCCTCCAACCAA-0	0.0068369047
M70314-1-TCCGAAATCGTCTCAC-0	0.0068369284
M55613-2-TCACAAGCACTACAGT-1	0.0068377247
M46660-1-TCACATTAGGTAGTCG-0	0.006839871
M74368-1-CTCCCAACAACCGGAA-0	0.00684104
M10886-2-GGGACCTTCCCGAGAC-1	0.006842019
M97856-1-AGCCAATGTGGTTTGT-0	0.0068434835
M94779-1-CGAAGGATCGAACTCA-0	0.0068449187
M24478-2-ATGCATGCACAGTCAT-1	0.006844965
M69471-1-CTACATTCACTTGTGA-0	0.0068452037
M2851-2-TTCACCGTCCTAGCGG-1	0.00684715
M23996-2-TGCATGAAGGGCAGAG-1	0.00684775
M24257-2-TTCATTGGTCTGCATA-1	0.0068485206
M74368-1-GGGTCACAGAGTGGCT-0	0.006848561
M31079-2-GCCAGGTGTTGTGTTG-1	0.0068487106
M77983-2-AGAAGTAGTGGCCTCA-1	0.006850103
M307567-2-TGGATGTGTGCGGCTT-1	0.006851842
M21131-2-AGATGAATCGCGTTTC-1	0.0068527684
M24257-2-TGAGCGCTCCCGAATA-1	0.006853723
M46146-1-CACTAAGAGATCACTC-0	0.0068542655
M95576-2-CTGTACCAGGCTTCCG-1	0.0068546506
M74368-1-TGCTCCACATTGGCAT-0	0.006855613
M73555-2-CTGAGCGGTACTTCCC-1	0.0068556257
M75757-2-ACTTTGTCATCCCGTT-1	0.006857923
M46146-1-AGCATCACACCTGCGA-0	0.0068604723
M184-2-CCTCTCCGTGACATCT-2	0.0068629896
M53452-2-TACCTCGAGGGTAATT-1	0.006863337
M184-1-TTCATTGGTACGGGAT-3	0.006863415
M2851-1-AGGCTGCTCCTGGCTT-0	0.0068649882
M39780-1-GTGTTAGCATGCCGGT-0	0.006865419
M36915-1-CTTCTAATCGGTTAGT-0	0.0068658097
M10886-1-TGTTCCGCAAGATGGC-0	0.0068659214
M1541-2-CGTAATGGTTGCAAGG-1	0.006868246
R97933855-2-CGCGTGAAGCGCTTCG-1	0.0068686097
M336074-1-ATTCGTTTCTTAGCTT-0	0.0068730838
M7718-1-CATTGTTGTAGTTACC-0	0.006873559
M74368-1-CTATCCGGTCGTGGAA-0	0.0068737767
M46146-1-TTTAGTCGTTCTCTAT-0	0.006874473
M25557-2-TCAGTGAGTAACGATA-1	0.006875056
M99394-2-GTCTGTCAGCGAATGC-1	0.0068751522
M12249-1-GAAGGACGTATCTCTT-0	0.006875323
M899297-2-CCCTGATTCGCTAAAC-1	0.0068756165
M75757-2-AGTTCGACATCTCATT-1	0.0068770708
M7718-1-GTCTGTCCAGACCAAG-0	0.0068791285
M7718-1-CATGCGGAGTCATGGG-0	0.006879931
M81065-1-TCATATCGTTCAGCGC-0	0.0068802647
M6344-1-GATAGCTGTGTCTTCC-0	0.0068814773
M7718-2-CGTCCATTCGGAATGG-1	0.0068815737
M00_1062-1-GGCTTGGAGGTGCCTC-0	0.0068831802
M46660-1-AGTACCATCTACCAGA-0	0.0068837623
M95987-2-GTAGGAGAGGCTAGCA-1	0.006884307
M184-2-CTGTAGAAGTGCTACT-2	0.0068858475
M35840-2-AGGGTGACATGTTCAG-1	0.0068858825
M46146-2-ATAGACCCAGAGACTG-1	0.006887927
M99394-2-TGGGCGTAGGCCTTCG-1	0.006889108
M76807-1-CACAGGCCAACTAGAA-0	0.006889806
R17073194-1-CCGGTGATCAAGAATG-0	0.0068904473
M49998-1-CCTAAGATCGCATTAG-0	0.0068904613
M77983-2-TGGGATTGTCGCTCGA-1	0.0068908157
M67302-1-TGTAAGCAGGTTCATC-0	0.0068911975
M46660-1-ACTATGGTCCGAGAAG-0	0.006891604
M95987-1-CATGAGTAGCGCATCC-0	0.0068928027
M55613-2-TTCATTGCAGCGTTTA-1	0.006893319
M55613-2-CGTCAAAGTATTGGCT-1	0.0068936762
M46146-2-CCATAAGCATCCTAAG-1	0.0068959473
M95576-2-CCACCATAGGTAAGTT-1	0.0068974937
R49040290-2-GAATCACTCATTGCTT-1	0.006898084
M9699-2-ACCTACCTCAGCCCAG-1	0.0068982453
M21131-1-CATAAGCAGCTCATAC-0	0.006899577
M395695-1-GTCTGTCTCTAGGAAA-0	0.0068996837
M46660-2-CTGTACCAGCGCCTCA-1	0.006900701
M1541-2-GACTGATTCCGCAGTG-1	0.006903891
M53116-2-AGCCAGCCAGGACGAT-1	0.0069040093
M88580-2-GCTGAATAGTCATGGG-1	0.0069055655
M76807-2-TGGTAGTAGGTTCCGC-1	0.0069056624
M83234-1-GATCACATCTCGACCT-0	0.0069059436
M74368-2-ATCGCCTTCCCTCGTA-1	0.006910627
M67302-2-AGGGTCCTCCGAAATC-1	0.006911002
M7667-2-GACCAATAGACCTCAT-1	0.006911322
M12249-1-TCCACCAGTGCATACT-0	0.0069116824
M36915-2-ACTACGAGTCACAATC-1	0.0069118524
M12614-2-CATCAAGCAGACAAGC-1	0.006916093
M13960-2-GTCATTTGTCTGTTAG-1	0.006916109
M95576-2-CGAAGGAAGTGCAGCA-1	0.006917173
M74368-2-ATGTCTTAGCGAACTG-1	0.006918565
M24257-2-TCGCAGGAGTGTTGAA-1	0.0069190245
M59080-1-GCATGATTCGAGTGAG-0	0.006919125
M77223-2-ACGTCCTAGTGGAAGA-1	0.0069191856
M77983-1-CGTTCTGGTGTTAAAG-0	0.006919304
M19631-2-GCCCGAATCTCGGTCT-1	0.006919419
M2851-1-AGGTTACTCAGACCTA-0	0.0069197766
M25557-1-GTGCAGCAGCTCATAC-0	0.0069204033
M19631-1-CTCAATTAGGGTTGCA-0	0.006920739
M12249-1-CTCTCAGCAAACTCGT-0	0.006924033
M899297-2-TACTGCCTCACCTGGG-1	0.0069250246
R85130907-1-TATCTTGGTCGGCTAC-0	0.0069259657
M27221-1-GCCCGAAGTGGGTCAA-0	0.006926387
M99907-2-GTTCATTAGCTCTGTA-1	0.0069272267
M56219-2-ACGATGTGTAGCGTAG-1	0.0069296327
M7718-2-CGCAGGTCACGTGTGC-1	0.0069301957
M74368-2-CCTTCAGGTAGAGATT-1	0.0069302376
M16899-1-AGATCGTGTATGAGGC-0	0.0069327354
M571120-1-TTCTTCCAGAGCCATG-0	0.006933366
M75757-1-GTAGGAGCAAGTCCAT-0	0.006934533
M33987-2-GAAGTAACAGAACATA-1	0.0069347452
M46146-1-AGACCCGTCAACACCA-0	0.006935348
M9161-2-CTACATTGTGGCGTAA-1	0.006935953
M77983-2-AGTACTGGTGCGACAA-1	0.0069366656
M74724-1-TCCGTGTCAAGGTCTT-1	0.0069369343
M59080-2-TGTACAGGTCAGGAGT-1	0.0069370405
M74724-2-GAGTCATAGTCTTCGA-0	0.0069377334
M55015-4-CTTCCTTCAAGGCAAC-1	0.006939536
M23996-2-TTGTTTGGTCCTACGG-1	0.006940905
M12249-1-GGGCTCAAGACCCGCT-0	0.0069432594
M70314-1-CAAGACTTCTGAATGC-0	0.006946502
M21131-1-CGGTCAGTCTTGTGCC-0	0.006946996
M307567-2-TGCAGTACACTTCCTG-1	0.0069477963
M73555-2-CAATTTCAGATTAGCA-1	0.0069482266
M23996-2-TCTTTGATCACGGGCT-1	0.0069487225
M75757-1-GTTCCGTAGTATAGAC-0	0.0069487705
M77223-2-GATGAGGGTTGTCCCT-1	0.0069501926
M39543-1-CCAATGAAGTGTTGAA-0	0.0069505065
M12249-2-CACGAATAGGTCACAG-1	0.0069525265
M37941-2-CTCACTGGTACAGGTG-1	0.006952927
M16899-2-CTCATTAGTTCTGACA-1	0.0069533377
M614558-1-AAGCATCCAGGTCCGT-0	0.006954128
M98451-1-TGCAGTATCCCGTGTT-0	0.0069567114
M24257-2-CTTTCGGTCTAGCAAC-1	0.0069567733
M98137-2-TAATTCCGTGTTGCCG-1	0.006957734
M98451-1-TCTGCCACACGGTCTG-0	0.006960233
M37941-2-GTAACACAGGAACTCG-1	0.006960999
M10886-1-TCCATCGGTAAGCTCT-0	0.00696287
M7667-2-TGTCCTGCAACCAGAG-1	0.006964121
M77983-1-TAGCACATCCACACCT-0	0.0069682547
M12249-1-CAATCGACAAGCTCTA-0	0.0069708168
M95410-2-ACATCGATCAGGAAGC-1	0.006971186
R49040290-1-ATGGAGGTCGATACAC-0	0.0069717877
M23996-2-GACGTTATCGAGTCTA-1	0.0069719744
M74368-1-TCCTTCTGTGGTCCGT-0	0.0069739856
M899297-1-GACATCAAGTCTGCGC-0	0.0069740945
M184-1-ATCATTCGTACTTCCC-3	0.006974611
M19631-1-GGACGTCAGGTTGAGC-0	0.0069763814
M83930-2-ACCTGTCTCACCGGGT-0	0.006977134
M35840-1-TTTGGAGAGGTTGGAC-0	0.006979634
M98451-1-TGGTGATAGCGAACTG-0	0.0069814106
M19631-1-TGGAACTAGACTCTAC-0	0.0069818003
M33987-2-CATTGCCTCCGAGAAG-1	0.006983275
M39780-2-GTGGGAATCGCCTCTA-1	0.00698378
M46146-1-AGACAGGCAGAGGAAA-0	0.006983875
M71602-1-CTCCCAATCCCATACC-0	0.0069843386
M336074-1-GACTGATAGCTAGATA-0	0.0069860653
M184-2-CTGCATCAGCGCGTTC-2	0.006986303
M184-2-CCTCCTCTCCTCTCGA-2	0.0069865035
M98451-1-GTAGAAACACAAGGTG-0	0.00698731
M95410-2-CAACGATTCCCGTGAG-1	0.006987636
M81065-2-ACGTACACAGTGCGCT-1	0.0069883
M7667-1-CTAGACACATTAGGAA-0	0.0069886656
M85101-1-TTCCTTCGTAACCCTA-0	0.0069892635
M98451-1-CTCATTACAATAGAGT-0	0.006991621
M72114-1-AGTGACTAGAATCGCG-0	0.0069923894
M23996-2-CACTGAACACACGCCA-1	0.0069936113
M77223-1-ATCAGGTTCATTGTTC-0	0.006994341
M21131-1-AGATAGAGTAGACTGG-0	0.006994888
M19631-1-AACTTCTAGTACGAGC-0	0.0069962004
M2851-2-GTCAAACGTTACGTAC-1	0.0069970326
M74368-2-CATTCATTCGGTAAGG-1	0.006997384
M46146-1-GCGGAAAGTACCATAC-0	0.0069975452
M56219-1-AGTAACCTCCTAAGTG-0	0.0069994368
M77983-1-CTCCATGGTCGAATGG-0	0.007001158
M48326-2-TACTTACTCTAGCCAA-1	0.0070013725
M70314-1-ATCACAGCAGCCGGTT-0	0.0070018927
M74368-2-GACACGCCAACTTGCA-1	0.007005227
M39780-2-AGACAAATCTTTGCTA-1	0.0070056086
M98137-2-TTTGATCTCCACGTCT-1	0.0070058797
M88580-1-CTGGTCTTCGGTGCAC-0	0.0070075183
M39543-2-ACTTCGCAGTCCGCGT-1	0.0070085167
M27221-2-GTCACTCAGAGTTGAT-1	0.0070104697
M614558-2-GACCTTCTCAGCCCAG-1	0.007011802
M85101-2-GAACTGTCAGAGAGGG-1	0.0070119714
M46660-1-CCGAACGTCACTGATG-0	0.007012792
M46146-1-CGCGTGACAGGATGAC-0	0.0070129083
M98451-2-ACTTCCGAGTCTCCTC-1	0.007013943
M74368-2-GAACGTTCAAGCCCAC-1	0.007015167
M00_1062-2-GTAACCAAGGTCCAGA-1	0.0070163617
M67139-2-GATCCCTCAAGACTGG-1	0.007017835
M64886-1-GGTTAACAGCACTCAT-0	0.0070191356
M99394-2-TGTGATGCAGTAGAGC-1	0.0070192884
R97933855-2-TGCATCCAGGTTTGAA-1	0.0070193526
M53452-2-AGAACAACATGTACGT-1	0.007019468
M00_1062-1-CGAAGGATCCTAGCGG-0	0.007020523
M24578-1-TAGACTGGTGGCGCTT-0	0.0070211613
M77983-2-ATTTCACCAGCATGCC-1	0.007021869
M76807-1-CATTGAGGTACCCGCA-0	0.0070229
M77223-1-ATCCCTGAGTTCCAGT-0	0.0070238058
M77223-1-TTCCTTCTCGTTCTGC-0	0.007025586
M48326-2-ATGAAAGTCTCACCCA-1	0.007026284
M97856-2-TACTGCCAGTTGAATG-1	0.007026493
M23996-2-AACCCAACATAATGCC-1	0.0070269224
M84407-1-CATGCAATCATCACCC-0	0.007027112
M184-2-ACTGCAAGTGTCGATT-2	0.0070280605
M34836-1-GACTATGCATCTATCT-0	0.007028981
M70314-1-AGCCAATGTCTCGGAC-0	0.0070294132
M8105-1-TCGCTCAAGGTCGACA-0	0.0070309783
M808460-2-TCAGTTTGTTATCCAG-1	0.0070326217
M8105-1-TAGAGTCGTGATTAGA-0	0.007032624
M12249-1-CTCTCGAAGGCACTCC-0	0.0070333546
M98451-1-CGAGAAGTCACTTGGA-0	0.007035706
M99394-2-CACTGTCAGATACAGT-1	0.0070362636
M47666-2-GGGTCACAGGTTACAA-1	0.007038506
M2851-2-TCATATCAGTCGTCTA-1	0.0070404992
M12249-2-TTGGGCGCAGATGCGA-1	0.0070419274
M99907-2-TCGGGCATCATGGTAC-1	0.0070424294
M49998-2-TGCATCCGTCTCGCGA-1	0.007042937
M84920-1-ACGGTTAAGGAACATT-0	0.0070437025
M23996-1-TCGGATATCGAACACT-0	0.0070460853
M59080-1-TCATTGTTCAGCTTGA-0	0.0070465426
M7718-2-AATTCCTGTACAGGTG-1	0.0070469044
M59080-1-AGGGTCCGTGTCATCA-0	0.0070471824
M1541-2-TTTAGTCAGGGAGGGT-1	0.007047197
M35840-2-AATGAAGAGATAGCAT-1	0.0070495885
M24257-1-GACTATGGTTGGTAGG-0	0.0070499284
M184-1-ACTATTCCATAATCGC-3	0.0070513496
M38390-2-GTGCAGCTCTTCTGGC-1	0.007053394
M21131-2-GATTGGTGTTACACTG-1	0.0070559853
M59080-2-TGATGGTTCAGCCCAG-1	0.0070569185
M98137-1-CATCCACAGTGGTTAA-0	0.007058194
M67302-1-TTTCATGGTGTAGCAG-0	0.0070602144
M93995-2-CTGTGAACATGATGCT-1	0.007060343
M53805-1-GCCTGTTAGCCAACCC-0	0.007061406
M52011-1-GGCGTCACAACCGTAT-0	0.0070617893
M77983-2-TTTCACACATGACAGG-1	0.007062293
M7667-1-GAATAGATCGAAACAA-0	0.0070623555
M79856-2-AGTTCCCAGGACTAAT-1	0.007063843
M48326-1-GGAGGTAGTAAGGTCG-0	0.007064024
M65046-2-GTCATGATCCGTGCGA-1	0.007064319
M74724-1-ACACTGAGTGGTAACG-1	0.007068565
M46146-2-ACAGAAACAATCGAAA-1	0.00706904
M69471-1-CTTTCAACAATAGGGC-0	0.007069223
M46146-2-TGCAGATTCTTTGCGC-1	0.0070709144
M46146-1-TCACGGGAGAGTTGTA-0	0.007073
M9161-1-GATCACATCTGTCGTC-0	0.0070754434
M576228-1-TATCTGTTCGTGGCGT-0	0.0070767864
M59080-2-ACCGTTCGTCGAACGA-1	0.00707751
M2851-1-CTGCGAGGTTTGGAGG-0	0.0070811976
M24578-2-ACCCTTGGTCCGGATC-1	0.0070822597
M99394-2-GTGGAGATCGTTGCCT-1	0.0070840204
M81065-2-CTCCCTCGTACAGTTC-1	0.007086724
M24578-1-CAAAGAAGTGATGTAA-0	0.007088041
M99394-2-AAGTTCGTCTCCAATT-1	0.0070906146
M75979-1-GATAGAACACGATAGG-0	0.007091042
M12249-2-CCTGCATAGCCGGATA-1	0.0070923506
R97933855-1-GATTGGTTCATCGCTC-0	0.007092998
M10886-2-CATTGCCAGACATACA-1	0.007093772
M19631-1-CACCAAAGTTTAGACC-0	0.0070990813
M40820-1-GTCGTTCGTCGCACGT-0	0.0071012923
M395695-2-TTACGCCCACGCGCTA-1	0.0071021523
R49040290-2-AGGGTTTTCGTCGCTT-1	0.0071025314
M614558-2-ACCCTCACAATAGTGA-1	0.0071047167
M24257-2-TTCCGTGTCTCCTGCA-1	0.007105517
M97856-1-GGAGCAAGTCGAACAG-0	0.007106234
M7667-2-CGAGTTACAGCAGGAT-1	0.007109662
M571120-1-AAGATAGCAGAACTCT-0	0.0071100597
M41832-2-AGGACTTGTACAAAGT-1	0.007110508
M336074-1-TTTGACTAGCGTTCCG-0	0.0071110497
M99907-2-GATAGAAGTCACAGTT-1	0.007111959
M53452-2-ATGGAGGCAATATCCG-1	0.0071123885
M395695-1-ACGATCAGTCACTCTC-0	0.007112435
M70314-1-AGGCCACAGCGTATAA-0	0.0071133976
M99394-2-TCCCAGTCACAGTGTT-1	0.00711752
M94779-1-GTAGGTTAGTCAGAGC-0	0.0071183583
M9161-2-CGCGTGACAACCCTAA-1	0.0071187736
M24257-1-TCATTGTGTCGCTTAA-0	0.0071191974
M7718-1-GCATCGGAGAACGCGT-0	0.007119634
M95576-2-CTATCCGTCAAGAATG-1	0.007120239
M24443-2-TAGGAGGAGGACGCAT-1	0.0071204654
M83930-2-ACTCCCACATCTGCGG-0	0.0071209837
M184-1-CTGCATCGTTATGACC-3	0.0071223658
M77591-2-TTACCATAGAATAACC-1	0.0071237893
M70314-1-TGGGCGTGTCACGACC-0	0.0071238647
M98451-2-GAGCCTGCAAATCGTC-1	0.007124314
M19631-2-TCGCAGGAGTAAGCAT-1	0.007124481
M46660-2-CCACGAGCATGCTGCG-1	0.0071247346
M29263-2-GCCATGGCAGAGTCAG-1	0.007124996
M77983-2-TGTGGCGCAGAGTTGG-1	0.007126156
M69471-2-TCGGGCACAAGCCCAC-1	0.0071269367
M24257-2-CACACAATCACCGCTT-1	0.0071279337
M99394-2-AGACACTGTAGTTAGA-1	0.007128431
M89107-2-GTGGAAGTCACTTCTA-1	0.0071299933
M97856-1-TCATGGAAGACGCCAA-0	0.0071300375
M99907-2-TCGTCCATCTCCTACG-1	0.007130387
M9161-2-CCTTTGGTCGAGAACG-1	0.0071323286
M576228-1-CCTCTCCGTGGTCTAT-0	0.0071323765
M74368-1-CTGCGAGTCCTACGGG-0	0.007134407
M34836-2-TGGGAGACACATGGTT-1	0.0071347323
M58835-1-CCAAGCGCATGGAAGC-0	0.0071369316
M23996-2-TAGTGCAGTCTTGCGG-1	0.0071374993
M98137-2-GACATCATCCACTGGG-1	0.007138382
M12249-1-TCCATGCCAGATTTCG-0	0.007138843
M395695-1-CGTTGGGAGTCTACCA-0	0.0071416493
M77983-1-CCGAACGAGCTACTAC-0	0.0071418984
M46146-2-GTCTCACGTCGCAGTC-1	0.00714224
M99907-1-CAGATACTCTTCGACC-0	0.0071422975
M26279-2-TCCTAATAGATAGCTA-1	0.007142617
M27221-2-GTGCAGCTCACCACAA-1	0.007144496
M12249-1-GCCAGTGAGTGCCGAA-0	0.0071450607
M49998-2-AGGCCACAGGTACAGC-1	0.007146633
M7667-1-AGCCACGTCAAATAGG-0	0.0071466533
M77223-1-CTTGAGATCATGACAC-0	0.007148086
M95987-1-TACTTGTGTGGTGATG-0	0.007148453
M48326-1-AGTGATCAGTAAGGGA-0	0.0071496693
M35840-1-TTTATGCTCACAAGAA-0	0.007149848
M7667-2-GTGCAGCGTTGCTCAA-1	0.0071502267
M1176-1-ATCTCTATCGTCGATA-0	0.0071519637
M89107-2-TTTGTTGTCTAGCATG-1	0.0071524386
R85130907-1-TCGCACTGTTAAACAG-0	0.007153002
M395695-1-ATAGAGAAGGCCTTCG-0	0.0071530286
M7667-2-TTCTCTCAGGAAACGA-1	0.0071539907
M24478-2-CAGTGCGCATACCATG-1	0.0071545294
M41832-2-CATGGTACATGGGTCC-1	0.0071560256
M65046-1-CCCTCTCCATCCTTGC-0	0.0071592648
M53116-1-GCTGAATCACATACTG-0	0.0071597286
M12614-1-TGGAACTGTATCCTTT-0	0.0071602417
M73555-2-ACCCAAACAGACCGCT-1	0.0071607116
M39780-2-GCAGCCAAGTTCTACG-1	0.0071611586
M571120-2-ACCCTCAGTGAACGGT-1	0.007162519
M88580-2-GCAGTTATCTCTATGT-1	0.0071638743
M67302-1-TAGTGCATCCCAACTC-0	0.0071641626
M98137-1-AGAGCCCGTCCTCCTA-0	0.00716422
M74368-1-AGCCAATAGAAATTCG-0	0.0071650967
M70314-1-GAGGGATGTATTAAGG-0	0.00716555
M71602-1-CAGAGCCGTCCTGTCT-0	0.00716715
M52011-2-TTGTGGATCCCAATAG-1	0.007169618
M46660-1-GCATCGGAGCTACAAA-0	0.007170464
M16899-2-GTTCCGTTCGTGGCTG-1	0.0071731512
M93995-2-AACACACGTGGTCTCG-1	0.0071734814
M39780-1-GTAGATCTCTACGGGC-0	0.007175457
M336074-1-ACTTTCAGTGTGAATA-0	0.0071759047
M40820-1-CGCGTGAAGTAGCATA-0	0.0071787247
R85130907-1-GCCGTGAGTGCATCTA-0	0.0071803615
R97933855-2-CTCATTAGTAAGATTG-1	0.0071808947
M79856-1-AGGTTGTCACTAGTAC-0	0.0071822624
M24578-2-ATCGTAGAGAGCAGCT-1	0.0071831187
M48326-2-CCCTAACAGTGAGGCT-1	0.007183666
M17629-1-CTGAGCGCAAGGCCTC-0	0.007183768
M23996-1-TCATACTGTAACTAAG-0	0.007191083
M336074-1-GTTCTATTCGGTAAGG-0	0.007191482
M26279-1-TGCTCGTTCTGGTCAA-0	0.007191716
M184-1-TTGTGGACAGGAAGTC-3	0.007192298
M77983-1-CTGTCGTTCATACAGC-0	0.007195545
M74368-2-ATTATCCCAATCTCTT-1	0.007195749
M7718-2-GAAATGAGTGACCGTC-1	0.00719612
M88580-2-TTATTGCTCGGCTTGG-1	0.00719743
R97933855-1-AGATCCAAGAAATTGC-0	0.007198962
M107983-2-GGGAGTATCGTCGATA-1	0.0071989633
M47666-2-CAGCACGAGTCGCCAC-1	0.0071995277
M26279-1-ACTCCCAAGGGCAAGG-0	0.007200642
M10886-1-AGATAGACAAATCGGG-0	0.00720076
M7718-2-ATGGATCCATGAGATA-1	0.007200851
M19631-2-AATCGACGTGGCGTAA-1	0.007201778
M67302-1-AGCTTCCAGAGTGTTA-0	0.0072021135
M00_1062-2-GTAACCAAGCGACTAG-1	0.007203863
M614558-1-CATGAGTAGGCACTAG-0	0.0072044637
M24257-1-TCTCAGCGTGCCTTTC-0	0.0072060153
M36047-1-GACGCTGCATCGCTAA-0	0.007206204
M899297-2-GGTAACTCAATCTCTT-1	0.0072070975
M95987-1-CTGTGGGGTTGTCCCT-0	0.007208007
M83930-2-AGGGTTTGTAGCTAAA-0	0.0072084474
M37941-2-TCGTAGAGTGAATATG-1	0.0072085876
M94779-1-ATTCCTATCTCTGACC-0	0.00720918
M46660-1-TCAGTCCTCTGGTGGC-0	0.007211322
M8105-2-TATCTGTGTGCGGTAA-1	0.007211553
M9161-2-GACACGCGTATGCTAC-1	0.007211645
M26279-2-AATTCCTGTGCCTATA-1	0.007213049
M24578-1-TCACTATGTTAGCTAC-0	0.0072133783
M39780-2-GATGGAGAGACGAGCT-1	0.0072151925
M74724-1-AGGATAACAGGGTCTC-1	0.007215694
M7667-2-GCCAGCAAGGCACTCC-1	0.007217939
M39543-2-TGCGGGTTCTTGTGCC-1	0.007219487
M99394-1-CGTGTCTAGACTTCGT-0	0.0072201653
M77223-1-GATGTTGGTCGAAGCA-0	0.0072221644
M88580-1-GACTGATTCGAGCTGC-0	0.007222545
M84920-2-AACCATGGTCCCGGTA-1	0.007223398
M23996-1-CTCTGGTTCCACTAGA-0	0.00722532
M98137-1-ATAGACCCAATGAACA-0	0.0072255377
M38932-1-CTCAGTCCATGGGAAC-0	0.0072262045
M39780-1-AGGACGACACCAGCTG-0	0.0072286404
M2851-2-TCGAACAGTATTAAGG-1	0.007232765
M95987-1-CAATACGAGGCTAGCA-0	0.007233773
M85101-2-TTGGGCGAGAGTCTTC-1	0.007233945
M25557-1-GATGAGGAGAAGTCAT-0	0.007233993
M9699-1-CGACAGCAGAGAGAAC-0	0.007235413
M55613-1-AGATAGACAAATACAG-0	0.0072363373
M2851-2-CTGAATGAGAAATTCG-1	0.007238858
M19631-2-AGACCATCATGACAGG-1	0.0072427182
M12249-2-CTCTCAGAGTCTGTAC-1	0.00724395
M12249-1-CCCTCTCTCTAGCAAC-0	0.007244825
M40820-1-AAAGAACGTTGCAACT-0	0.0072448407
M95410-1-GATGACTCACAACATC-0	0.0072449143
M31079-1-TCGGTCTGTTGTAAAG-0	0.007246887
M77223-2-TTACCATTCGAGCCAC-1	0.007247407
M808460-2-TTTGGAGGTCGTTGGC-1	0.00724773
M74368-1-CTGTGGGGTTGATCGT-0	0.007248166
M79245-1-GTGACGCCACGCGTGT-1	0.0072535328
M24578-2-ACTTCGCAGGAGGTTC-1	0.0072549568
M47734-1-AATGGAAGTAGCGAGT-1	0.007255971
M26279-2-AGACAAAAGTCTCCTC-1	0.0072559877
M46660-2-CGTAGTACATTCTCTA-1	0.0072579854
M77983-2-CCGCAAGGTGGCTCTG-1	0.0072582103
M75757-2-AACACACAGCGCTGAA-1	0.007260341
M95576-2-GAAGAATAGCGACAGT-1	0.007260889
M95576-1-GTGAGCCAGGCTCAAG-0	0.007260939
M84407-2-GTCTACCGTTTACTGG-1	0.0072616693
M98451-1-TTACGCCGTACTGAGG-0	0.007261892
M75757-2-AATCACGGTGTCCATA-1	0.0072626
M24443-2-ATGCGATTCGTGCAGC-1	0.007263827
M74368-2-CATACCCAGCGCTTCG-1	0.0072646104
M41832-2-ACGGGTCTCGTAGGAG-1	0.007266648
R97933855-1-CCGAACGCATCCGTTC-0	0.0072672046
M99394-1-TTAGGGTTCCTAGCTC-0	0.0072705317
M9699-2-ACGGTCGAGACCCGCT-1	0.007270562
M33987-2-ACGTACAAGTTCCAGT-1	0.007270647
M7667-1-TCAATCTGTGGGCTTC-0	0.007274529
M21131-1-TACCTCGGTCTACTGA-0	0.007275441
M76807-2-AAAGGATGTCCGGCAT-1	0.007275702
M36047-2-TATTCCATCATAGCAC-1	0.0072760372
R85130907-2-GTGCAGCAGCTCACTA-1	0.007276996
M88580-2-TAGGGTTGTCTCTCCA-1	0.007278996
M77591-2-TGTTACTAGCATCCTA-1	0.007279407
M56219-1-GAATCGTAGCCTCAGC-0	0.0072803865
M53452-2-CCCAACTAGAGAATCT-1	0.0072810017
M89107-2-AGGTTGTAGGGAGTGG-1	0.007281338
M1176-1-ACCAACATCGCCAACG-0	0.007281567
M21131-2-CACAGATCACAGCCTG-1	0.0072820783
M16899-1-CTTCAATCACGCAGTC-0	0.0072823516
M26279-1-GAACGTTAGAAGCCAC-0	0.0072845393
R49040290-1-AACCAACTCCCTAGGG-0	0.0072848666
M7667-2-CATACTTTCGATTCCC-1	0.0072853277
M99394-2-CCTCTAGAGATGACCG-1	0.0072860937
M36915-2-GTGTTCCAGGTTGACG-1	0.0072876215
M53452-2-AATTTCCGTGGCAGAT-1	0.0072892653
M98137-1-ACTTCCGTCAAGCTTG-0	0.0072894245
M76807-1-TCAAGCATCTCGGTCT-0	0.007289751
R97933855-1-CCGAACGGTCTTGGTA-0	0.007290297
M81065-2-GCTACCTCACTGCACG-1	0.0072917496
M33987-2-AGGCATTAGCAATTCC-1	0.0072936537
M64886-1-CTGATCCGTAAGGTCG-0	0.007293772
M25557-1-CAGTGCGGTTTAGACC-0	0.007293875
M77223-1-AGATCCATCGCTCTAC-0	0.0072940136
M67139-1-TTGAGTGCAGGATCTT-0	0.0072945543
M98451-1-GTAGATCGTTACTCAG-0	0.007294822
M59080-2-ACAGCCGGTGCGACAA-1	0.0072949217
M98451-1-TCCTAATTCACTACTT-0	0.0072953217
M98137-1-GTTACCCAGTGGAAGA-0	0.0072957957
M36915-2-GATCCCTAGCGAGAAA-1	0.0072959075
M74368-1-TTAGTCTCATACAGAA-0	0.0072965827
M77983-2-CAAGACTCAGCTCCTT-1	0.0072990065
M56219-1-CTCAACCCAATAGTCC-0	0.007300878
R97933855-1-GGCGTCAGTCACAGTT-0	0.007301031
M77591-2-TGGAACTGTTGTCTAG-1	0.007301397
M58301-1-AGCGTATAGACCTTTG-0	0.007302485
M75757-2-CCACCATTCCGGCAGT-1	0.0073043336
M39543-1-GCATCTCGTGGCCCAT-0	0.007305544
M26279-1-TTTGATCCAATGGGTG-0	0.0073076175
M00_1062-1-GTAGGAGTCTGACAGT-0	0.0073097595
M98451-1-CCTGTTGCAGCGCTTG-0	0.0073106494
M99907-2-TCCATGCTCAACTGAC-1	0.0073113353
M53452-1-CACGGGTCACAAAGCG-0	0.0073116557
M84920-1-ACCTGAATCAGGAAAT-0	0.007312176
M74368-2-GTTAGACCAATCGCCG-1	0.0073138243
M21131-2-CGGAATTGTATCGGTT-1	0.007313837
M71602-2-CGTGTCTTCCTCACCA-1	0.0073140454
M56219-1-CTCATGCGTACAGTCT-0	0.007314719
M00_1062-1-TTGTTCAGTCCAAATC-0	0.007315093
M99394-1-ATTCACTAGGCTTCCG-0	0.0073157516
M39780-1-ACGTAACGTCAAATCC-0	0.007316855
M46146-1-GTCAAACAGTCAACAA-0	0.007317171
M571120-2-TAGGTTGTCATACAGC-1	0.007317641
M53452-1-GGCAGTCAGTCGCCAC-0	0.0073196436
M40820-1-ATCAGGTAGGCCTGAA-0	0.0073252995
M74368-1-GATCCCTTCATAGAGA-0	0.0073253484
M307567-1-CTCATGCCACAGAGAC-0	0.007327206
M46660-1-CGGAACCCAAGAGCTG-0	0.007327771
M307567-1-ACAAGCTCATGTGGCC-0	0.0073278747
M75757-1-ATAGGCTTCCTTCACG-0	0.0073297685
M10886-1-GCCAACGAGCGCCTTG-0	0.0073303417
M88580-2-GTCTAGAGTTCCTAGA-1	0.007330983
M35840-2-TTACCGCAGGGAGGTG-1	0.0073319874
M8105-1-CATCGTCAGTAAGAGG-0	0.0073333303
M26279-1-AGTCATGAGCCAGTAG-0	0.0073357844
M899297-2-AACGAAATCACAAGAA-1	0.0073372396
M72114-1-CCGCAAGAGGTCACTT-0	0.0073377034
M395695-2-AAATGGAGTTAGGGAC-1	0.007337793
M12249-2-CAGAGCCAGGTAGACC-1	0.007340987
M6721-1-CCTTTGGAGTCATTGC-0	0.0073455567
M76807-1-CAGGCCAAGAGTCTTC-0	0.0073469803
M35840-2-TAAGCGTGTATCGAGG-1	0.007347082
R97933855-2-CTCCTCCCAAAGCACG-1	0.0073471884
M19631-1-CCCAACTCAGTCGGAA-0	0.007349194
M75757-2-CCCATTGCAGCTGTAT-1	0.0073522935
M64886-1-TCGCTCAGTTTGCAGT-0	0.007353969
M67139-2-AGACCCGTCCTATTTG-1	0.0073611983
M95987-1-GTAGTACCAGAATGTA-0	0.0073619466
M77223-2-GGGCTCAGTCATGACT-1	0.007362383
M69471-2-TGTTGAGCAAGCGAAC-1	0.0073662014
M98451-2-CGAGTTAAGGTCACCC-1	0.007366232
M95576-2-CAAGACTCATTGTAGC-1	0.0073663574
M77983-2-TTTGACTGTCTCCCTA-1	0.007366579
M16899-2-TACACCCTCTACGGGC-1	0.007366698
M2851-1-GTGCACGAGGACCCAA-0	0.007366932
M95987-1-TAAGTCGGTTGGCTAT-0	0.007369631
M12249-1-TCCGTGTTCACCTGTC-0	0.007369705
M19631-1-GTGGCGTAGGTCATAA-0	0.007370166
R17073194-1-GCTGCAGCAGAACTCT-0	0.0073702536
M75979-1-AATAGAGGTGGTAACG-0	0.0073705316
M9161-2-TCAAGACGTGAATTAG-1	0.00737214
M36047-1-TGCGACGAGCCTCTTC-0	0.00737451
M23996-1-CATCCCACAAGGGCAT-0	0.0073779053
R85130907-2-CAGTTAGTCCAACCGG-1	0.007378791
M38390-2-TCATGAGTCCACAGGC-1	0.0073793666
M77591-2-TGAGCATCAGCAGTCC-1	0.007379888
M9161-1-CGCCAGATCGTCCTCA-0	0.0073800595
M12249-2-TCTCACGGTACGATGG-1	0.0073812925
M2851-2-AGACCATGTAACACGG-1	0.0073826355
M75757-2-GGCGTCATCCACTTTA-1	0.007382647
M37941-1-GTTCTATAGAGGCGTT-0	0.0073826793
M74368-2-GAGCCTGCATTAGGCT-1	0.007382778
M53452-1-GATCCCTCAACGTTAC-0	0.00738307
M19631-2-ATCGATGTCTTCGACC-1	0.007386885
M98451-1-ACAAAGAAGCATTGTC-0	0.007388999
M40820-1-ACACTGACAAATAGCA-0	0.0073892586
M184-1-AACTTCTTCGAGCCTG-3	0.007390701
M46146-1-CTCCAACAGCACCGTC-0	0.0073909042
M38390-1-AAGACTCCAGTTGAAA-0	0.007392292
M95576-2-TAACCAGTCCCAGTGG-1	0.0073938477
M7667-1-GGGAAGTAGAACTCCT-0	0.0073940414
M7667-2-CTCCCTCTCCACACAA-1	0.007394733
M53452-2-TGAATCGTCTGGCTGG-1	0.0073950654
M12614-2-AATTCCTAGCTCCACG-1	0.007395966
M69471-2-TGGATGTTCCTTCTTC-1	0.0073964363
M65046-1-TACGGGCCATCATCTT-0	0.0073974673
M74368-1-ATGCGATTCTTTACAC-0	0.0073981085
M9699-1-GCCGATGTCGAGATAA-0	0.0074028694
M184-1-ACCTGTCGTCAACACT-3	0.007403887
M25557-1-TTCATGTGTGTGTCGC-0	0.0074042706
M59080-2-CGTCAAAGTTAGGGTG-1	0.0074047707
M46660-1-CATCGGGTCTTCTCAA-0	0.0074055805
M77983-2-CGAGAAGCATGTGGCC-1	0.007406531
M89107-2-CTGCCATCACAGCCTG-1	0.007408148
M9161-2-TCAGCCTGTTAGGACG-1	0.00740851
M77983-1-TAGCACAGTGTTGACT-0	0.0074096364
M23996-1-CATACAGAGTGTACAA-0	0.007410872
M59080-1-ATTACCTGTTGACTAC-0	0.00741171
M23996-2-TGACTCCTCAACTGAC-1	0.007413095
M77223-1-ACTGCAAAGAGGGCGA-0	0.00741539
M95576-2-ATGTCCCGTCACTGAT-1	0.007416155
M99394-1-GCTTTCGGTGCGAACA-0	0.00742063
M7667-2-CACTGTCGTTATGGTC-1	0.007421326
M107983-1-CCTCACAGTTAATCGC-0	0.0074216705
M29263-1-CACAACAGTGCTGATT-0	0.0074224607
M98137-2-GAAGCCCAGCTAGAAT-1	0.007422517
M58301-2-ATACCGAGTTACACAC-1	0.0074261473
M74368-1-AGAGCAGCAGGGTTGA-0	0.007426692
M75757-1-GGGAGTATCCGTGGGT-0	0.0074284696
M16899-2-AAAGGTAGTACTCAAC-1	0.0074301907
M99394-1-GAGGGATTCGCAAGAG-0	0.0074311267
M75757-2-GTGTCCTTCGCTCCTA-1	0.0074341414
M98451-1-ATTCCTATCACCTACC-0	0.0074343416
M46146-2-GAGCCTGAGATGCAGC-1	0.007434634
M99394-2-AGACAGGAGGAGTATT-1	0.007438929
M69779-2-TACTTACTCGATGGAG-1	0.007441187
M89107-2-GAGTTTGGTGGCAACA-1	0.0074415393
M12249-2-CCCAACTTCTCCAAGA-1	0.00744273
M7667-1-CATCGTCCACAGTCGC-0	0.0074427677
M184-1-GAGACCCGTGCCCTTT-3	0.0074444013
M95987-1-CATCAAGGTGCAATGG-0	0.0074449996
M2851-2-TTGTTTGCAATCTGCA-1	0.0074462504
M73555-2-ATAGGCTAGAAACTGT-1	0.007447004
M75979-2-AATGGCTGTTTGTTGG-1	0.007451218
M17629-1-TGGAGAGGTCGGTAAG-0	0.0074524083
M99394-1-GTCTTTAAGAATTCAG-0	0.007453592
M64886-2-ACATCGAAGACGCCCT-1	0.0074550644
M31726-1-TCTTTGATCCAACTGA-0	0.007455737
M26279-1-TGCATGATCCGTGTCT-0	0.00745606
M8105-1-GCGATCGCAATTTCCT-0	0.007458386
M38390-2-CAGATACAGCACCAGA-1	0.0074592964
M23996-2-GGCTTTCTCCTAAACG-1	0.007459848
M70314-1-GCTACCTTCCAAACCA-0	0.0074610147
M7718-1-ACAGAAACAAGGCAAC-0	0.007462226
M46660-2-ACCACAAGTGCGAGTA-1	0.0074632447
M77983-1-CGAAGTTCAGCGAACA-0	0.007464006
M47666-2-TAGACTGGTAATACCC-1	0.0074653416
M2851-2-CTATAGGCAATCTAGC-1	0.00746684
R49040290-1-TTCACCGTCGCAGTGC-0	0.007468221
M107983-2-GATCCCTTCAAGAATG-1	0.0074687004
M70314-1-TGGGCGTTCGCTTGCT-0	0.007469326
M81065-2-GGGATGAAGGATCACG-1	0.0074693835
M52011-2-TGCGGCAGTTAAGGAT-1	0.0074724536
M23996-1-TCTGCCAGTATGAAGT-0	0.0074748388
R85130907-2-CCACGTTTCTGACCCT-1	0.007474993
M76807-1-TCATTTGAGCTCGAAG-0	0.0074755005
M36915-1-GTTCATTAGGTCGACA-0	0.007476392
M1541-2-ACTGATGTCTCCTACG-1	0.007481583
M95410-2-GGAGGTATCGACGACC-1	0.0074821487
M21131-2-CATTCATCAGAGACTG-1	0.0074841096
M56219-1-TTCAATCGTCCCGTGA-0	0.007484172
M72114-2-CACAACAAGGTGCCTC-1	0.0074850325
M76807-2-TGCTCCACAAGAGGTC-1	0.0074853883
M7718-1-GGGTCACGTGTGGTCC-0	0.0074874894
M9699-2-TTACGCCAGCCGGATA-1	0.0074875364
M19631-2-CTCACTGGTAGCTAAA-1	0.007487636
M36047-2-GATCCCTGTGCTAGCC-1	0.0074879476
M56219-1-GCTCAAAAGGGCCAAT-0	0.0074886014
M99394-2-TCTTTGAGTTATTCCT-1	0.0074900636
R85130907-1-GTCACGGTCTGGGCAC-0	0.007490855
M9161-1-GAGGGTATCGGTATGT-0	0.007492766
M74368-1-TCCATGCCAGATCCAT-0	0.0074929185
M73342-1-TTCCAATTCGCCTATC-0	0.007496031
M24257-1-TTCCAATGTGTGACCC-0	0.0074961623
M336074-1-CGATGGCTCACTAGCA-0	0.007498541
M22156-1-ATCCACCCAACCACGC-0	0.0074986015
M9699-2-TGAGACTGTTAGGAGC-1	0.0074989493
M25557-1-TATCAGGAGTAGCTCT-0	0.007499053
M89107-2-GACCTTCTCTGAGAAA-1	0.0074997153
R49040290-1-ACACGCGCAGCGTGCT-0	0.0075019933
M24578-1-AACGAAATCCAAACCA-0	0.007502184
M2851-2-TCTCACGCATCGTCCT-1	0.007503534
M70314-1-CTCATCGCAATGCAGG-0	0.0075036483
R85130907-1-ATGACCAAGACGAGCT-0	0.0075049275
M53452-2-TTGGTTTAGTATAACG-1	0.0075055286
M59080-2-AGAACCTTCTACCACC-1	0.0075065917
M24257-2-CTCTCGATCTGCAGCG-1	0.0075073494
M77983-1-CTGGCAGCACGGATCC-0	0.007507854
M58301-1-GTCGAATTCCCGATCT-0	0.0075086304
M75757-1-CTCAGAAGTCCTCCTA-0	0.0075107045
R85130907-1-AGAGAGCAGCATCCCG-0	0.0075127822
M24257-2-GACACGCCATGGTACT-1	0.0075137834
M184-1-CCACCATCATGAGATA-3	0.007514304
M75979-2-GTTCTATAGCGTACAG-1	0.007515517
M31079-1-GGCTTGGAGTTTAGGA-0	0.007515997
M84920-1-CGGAATTTCTATCCAT-0	0.0075170067
M24578-2-CCTTCAGGTCGATGCC-1	0.0075175087
M899297-1-TGACAGTTCTATGTGG-0	0.0075184363
M184-1-TCAAGTGTCCTGGGAC-3	0.0075194803
M75986-2-CCTCTCCGTGTTCATG-1	0.0075205285
M77591-1-TTGTTTGAGATGCTGG-0	0.007521641
M24257-2-TCAATCTAGAGAGAAC-1	0.0075223935
M62918-2-AACGAAAAGGAACTAT-1	0.0075225
M49998-2-GAGAGGTGTCAACCAT-1	0.007522729
M24257-1-AATGGAACAAAGACTA-0	0.00752413
M53452-1-TTCATTGGTACGATCT-0	0.0075242016
M98451-2-AGGGTGAGTAAGACCG-1	0.00752552
M41832-1-CGACAGCCAACACGTT-0	0.007525703
M98451-2-ACCAAACAGTATAGGT-1	0.0075258734
M72114-2-CAGGGCTGTTCCAAAC-1	0.0075259884
M23996-2-TCAGGTATCTTGAACG-1	0.0075266007
M19631-1-AACGTCACACACAGCC-0	0.007526894
M46146-1-ACCATTTGTTGTAAAG-0	0.007527583
M81065-1-GATTCGACACTCCTTG-0	0.0075321374
M74368-1-CGACAGCAGCACCGTC-0	0.0075327787
M10886-2-GTGGGAAGTCTTGGTA-1	0.00753295
M1541-1-GTCATTTAGGCACAAC-0	0.007534537
M34836-2-GAATAGAGTTGCCTAA-1	0.007535702
M98451-2-TAACTTCGTTTCACAG-1	0.007535713
M31079-1-GCGGAAAAGACATGCG-0	0.0075363116
M46660-2-TGCTCGTAGCTGCCAC-1	0.007536485
M33987-1-AACAAGAGTCCTGAAT-0	0.0075388188
M59080-2-GACGTTAGTGGTTTGT-1	0.0075392136
M39543-2-TCATCCGTCCGTCAAA-1	0.007539356
M49998-2-TCATACTAGGATTTCC-1	0.0075406805
M94779-1-AACTTCTAGCAGCGAT-0	0.007540992
M71602-2-AACAAAGAGATGGTAT-1	0.0075425105
M53452-2-GCTGCAGCATACAGAA-1	0.0075439233
M107983-2-CTGAATGGTCCAGTTA-1	0.0075457455
R3817943-1-AGAACAATCCAATGCA-0	0.007545877
M7667-2-AGGGTTTGTCTAGGTT-1	0.0075490125
M10886-1-AAATGGAGTCCAAGAG-0	0.0075503034
M7718-2-TTGCTGCAGGGTGAGG-1	0.0075505488
M98137-1-TCCCAGTGTGAGCGAT-0	0.007551799
M55613-1-CATACTTGTGGTCCGT-0	0.007553309
M41832-1-TGGATCACAGGAATAT-0	0.0075534307
M00_1062-2-GTCTACCGTATGGAAT-1	0.007554842
M95576-2-ATCCTATGTCCAAATC-1	0.0075564953
M88580-1-AAGCCATAGTCGCCAC-0	0.0075591267
M77223-2-CGGCAGTAGTTCCAGT-1	0.0075602783
M88580-1-CTTCTCTTCAGGGATG-0	0.0075608143
M74724-2-CTGTATTAGTATGTAG-0	0.0075620976
M39179-2-ATCGTGAGTGCGTTTA-1	0.0075625083
M54529-1-AGCTACACAGGTAGTG-0	0.0075627826
M1176-2-CCACGTTTCTCTATGT-1	0.0075630285
M95576-2-AGATCGTGTCTTGCGG-1	0.0075668814
M80882-2-GAGGCCTGTGAGCCAA-1	0.00756799
M95987-1-TCATTACCAAGCCTGC-0	0.007568448
M73555-1-TGGGAGACAAATCCCA-0	0.00756992
M16899-1-TTGACCCTCTCCATAT-0	0.007574104
M98451-1-AATGACCGTATGAGAT-0	0.0075746514
M83930-2-TACAACGAGCAACAGC-0	0.007574885
M614558-1-GTAGATCGTACAAACA-0	0.0075761965
M80882-1-GCGGAAAGTGTATCCA-0	0.007576591
M83930-2-ATGGGTTGTTGCTAGT-0	0.0075773494
M614558-1-GGGACCTCACAGTCGC-0	0.0075778314
M75757-2-CCTCAACCATGACTTG-1	0.0075791185
M9161-2-TGGGCGTCATCGGCCA-1	0.0075800195
M395695-2-AAGACTCTCGTGTTCC-1	0.007581065
M69471-1-ACCAACATCCTCACCA-0	0.0075810966
R49040290-2-TTCTTGACAGCAGTTT-1	0.0075836866
M72114-1-TATCAGGGTGATACTC-0	0.0075838338
M1541-2-TTCACGCTCGACTCCT-1	0.0075847525
M58301-2-TGCTGAATCGGCATTA-1	0.0075851693
M46146-2-GCCCAGACACATCCCT-1	0.0075854664
M75757-1-GAGGCCTCAAGGCGTA-0	0.0075866664
M41832-1-GGTGAAGTCCGACAGC-0	0.0075871632
M24578-1-CTACGGGTCTCATGGA-0	0.007587323
M33987-1-GAGTTTGCATCCGTTC-0	0.0075878734
M24578-1-GTGCACGAGAAGTGTT-0	0.0075892024
M52011-2-TTGGGCGCAATCGTCA-1	0.0075893984
R97933855-2-ATGGAGGGTTGATGTC-1	0.0075896014
R49040290-1-TTGGTTTTCGGTATGT-0	0.007589606
M12249-1-AGCCAATGTATCCTTT-0	0.007590953
M2851-2-GAAGTAAAGCTCCACG-1	0.007591128
M40820-2-GATGACTTCAATCAGC-1	0.007593116
M75757-1-CCGATCTAGTCCCAGC-0	0.00759472
R49040290-2-AACGAAATCTGGGAGA-1	0.0075957994
M10886-1-TTTATGCGTGCATGAG-0	0.007597645
M59080-1-TTTAGTCAGAGTGTGC-0	0.007599927
M7718-1-TACGGTATCGTACACA-0	0.007601521
M98137-2-ACCTACCCATCCTGTC-1	0.007604131
M395695-1-CGGAACCTCGACGTCG-0	0.0076055937
M77223-1-CCTTCAGGTAGCCCTG-0	0.0076065245
M58301-2-GTAGAAATCTACGGTA-1	0.0076069008
M9161-1-TGTCCACCATCTGCGG-0	0.007607291
M77591-2-AGCGATTGTCAATGGG-1	0.007607658
M53452-2-GAATCACAGCGACAGT-1	0.0076091285
M72114-2-ATGATCGGTAGTCTGT-1	0.007609359
M77983-2-CATGCCTCACTAGAGG-1	0.0076102205
M67302-1-TAACGACAGATAGCAT-0	0.007610285
M67139-2-GAAGGGTCACACAGAG-1	0.007610665
M39780-1-CCTTGTGTCCATATGG-0	0.0076107923
M38390-2-GGGATGACATCTTTCA-1	0.007611223
M47734-2-CATGCAATCTCATTGT-0	0.007611493
M93995-2-CATCCGTCACAGAAGC-1	0.0076119625
M12249-1-AGTGCCGGTAGCTTGT-0	0.007612598
M46146-2-ATCATTCCAACAAGAT-1	0.0076125995
M9699-2-CCACGAGAGAAACCAT-1	0.0076137595
M12249-2-ATTCATCTCCAATCCC-1	0.0076150806
M34836-1-GCTGAATTCGACATAC-0	0.007616475
M16899-1-GAGTCTACATGCGTGC-0	0.007616749
M7718-1-CTAGGTATCGTCTCAC-0	0.007620685
M77591-1-TAATCTCGTAATTAGG-0	0.007623314
M899297-2-CTCAATTCACAGTATC-1	0.007623663
M13340-1-TCATGGATCCTTACCG-0	0.0076255174
M73342-1-CACAACAGTTCGGTCG-0	0.0076290434
M99394-2-TCTTTGACAATAGGGC-1	0.0076296288
M95576-1-TCGAACAGTAGCTTGT-0	0.0076302164
M84920-1-GAAATGAGTCGTATTG-0	0.007630261
M49998-2-TAGCACAAGACCTGGA-1	0.007630612
M95987-1-TTGATGGAGATGTTGA-0	0.007631571
M95410-1-TATCCTAGTCAGGTGA-0	0.0076316795
M12249-1-TCCCACATCCCGAAAT-0	0.0076324325
M395695-1-GGGATCCGTTCTAACG-0	0.007633103
M99394-2-TCATTACAGTTACGTC-1	0.0076340954
M7667-2-GAGTCTAAGGAGGTTC-1	0.0076359734
M97856-1-TGTTCATGTTTACCAG-0	0.0076362053
M58301-2-GCCCGAAAGTGTTGTC-1	0.007637195
M93995-1-TGCATGACACCCAATA-0	0.0076384316
M107983-1-GGAGATGCATTGGGAG-0	0.00763943
M40820-2-AGTGCCGCAATGTCAC-1	0.0076395622
M46146-1-ATAGACCCAACGCATT-0	0.0076396964
M99907-2-ACTCCCACAAGGACAC-1	0.0076407986
M9699-2-TCAGCAAGTTAAGGGC-1	0.0076412917
M59080-1-GCTACCTCATGACCCG-0	0.007641449
M64886-2-GTGCACGGTCTTGGTA-1	0.007641677
M75757-2-CTGGACGTCCGTCAAA-1	0.0076431115
M8105-2-GAGTCATCACTCCACT-1	0.0076434333
M70314-1-TAAGCACGTTTCGTGA-0	0.00764388
M26279-1-ATTACTCGTACGAAAT-0	0.007645217
M6344-1-AATGGAATCGCATTAG-0	0.0076485574
R85130907-2-AATGACCCAGTCTTCC-1	0.0076488536
M77591-2-TGAATGCCATGAATAG-1	0.007650332
M95987-2-TCTTGCGGTCCCTCAT-1	0.007653204
M75757-2-TCCTCTTGTCTTTCAT-1	0.0076532345
R17073194-2-TGTAGACGTAGCTGCC-1	0.007653544
M58301-2-CAATACGAGGTGGTTG-1	0.007654978
M95987-1-TCGTAGAAGGCGCTTC-0	0.0076552704
M12249-1-TCACTCGGTCTGCCTT-0	0.0076557905
M77983-1-TTCCTTCTCCACACAA-0	0.007655811
M395695-2-TTGGGATTCATCCTGC-1	0.0076559805
M2851-1-TGAGCGCAGCTGTGCC-0	0.007656449
M98451-2-CCTGTTGCACATGTTG-1	0.00765807
M1176-2-TTACTGTCACACTTAG-1	0.007659139
M95410-2-TGGATCACACAGGATG-1	0.0076599
M7718-2-ACACTGATCAAAGGAT-1	0.0076605463
M46146-1-CCGTGAGAGCTGGTGA-0	0.007661311
M24257-1-CTCATGCAGAGGGTGG-0	0.0076635852
M52011-1-AGGGTTTGTTTCGTAG-0	0.007663785
M69471-2-TAATTCCGTCCAGCGT-1	0.0076649426
R85130907-1-CGGAACCAGTTTGTCG-0	0.007665229
M9161-2-TAATTCCAGCCGATTT-1	0.0076668803
M41832-1-CTACCTGGTGACAACG-0	0.0076672505
R49040290-2-ATACCGATCACCTGGG-1	0.007668062
M19631-1-AGCTACAAGCCAACCC-0	0.0076681757
R85130907-2-GAAGCCCGTTTCGTTT-1	0.0076689827
M31079-2-CTGTATTAGGCTTAAA-1	0.0076693124
M34836-1-GGGCTCACAAATGCTC-0	0.0076697753
M83234-2-TCGGGCACATATGAAG-1	0.0076718326
M8105-1-GGTGAAGGTGTCACAT-0	0.007672356
M31079-1-ACACGCGCAGTATGAA-0	0.007672757
R85130907-2-TCGGGACTCTGGCTGG-1	0.007673882
M99394-1-GGGACTCAGGCCGCTT-0	0.0076755146
M35840-1-GGGTAGAGTCAACACT-0	0.0076776543
M35840-1-CTTTCGGAGGTCCCTG-0	0.0076780682
M6344-2-TCCTCTTTCGCACGAC-1	0.007681163
M46146-1-ATGGATCTCTGCCTCA-0	0.0076831114
M23996-2-ACTTCCGGTCATCTAG-1	0.0076843943
M9161-1-CATTGCCAGTGCACTT-0	0.0076849903
M5548-1-GCAACCGCATAGATGA-0	0.00768546
M395695-2-TTTGACTAGTGATAAC-1	0.0076863267
M99394-2-TTTCAGTCAATAGTGA-1	0.0076869484
M71602-2-TTCGATTTCGGACAAG-1	0.007687041
M95576-2-CTGCAGGAGGCGTCCT-1	0.0076872264
M99394-2-TTGTTGTTCGCATGAT-1	0.007688354
M48326-2-CTGTATTCAACTGCCG-1	0.007690586
M48326-1-AAGTTCGCATTCTCCG-0	0.0076907733
M12249-1-CCTGTTGGTGAGGCAT-0	0.007691466
M52011-2-AGATCGTCAGGTTCCG-1	0.0076916176
M97856-2-CGACAGCAGTTACTCG-1	0.007691838
M395695-2-GCCAGGTCATACAGGG-1	0.0076950514
M48326-2-ATGGATCAGTTCCTGA-1	0.007696001
M55613-2-CGAGGCTAGTTGTAGA-1	0.0076963557
M46146-1-GGAATGGGTCCACGCA-0	0.007696616
M21131-1-TAAGCCATCCGAACGC-0	0.0076983883
M26279-2-ACCCTTGCAGAGCTAG-1	0.007699494
M98137-2-CGCGTGACAACACAGG-1	0.0076997043
M34836-1-GTGCTTCAGGTACCTT-0	0.0077039376
M98137-2-GCCAGCAGTCCCAAAT-1	0.007705706
M16899-1-GCAGTTACACGAAAGC-0	0.0077108066
M46660-1-CATACCCTCAAAGGTA-0	0.007711145
M39543-1-ATCTCTACAATGTGGG-0	0.0077112545
M77983-2-TTCGGTCCACCAGCGT-1	0.007711637
M84920-2-TCCCAGTCACTGAGTT-1	0.0077127074
M56219-1-TGTTCATGTGTACATC-0	0.007712829
M9161-2-AGATGAAGTTCCGCTT-1	0.0077130045
M89107-2-GGGAGATAGACAGCGT-1	0.0077159437
M94779-1-AAAGAACAGCACGATG-0	0.007715944
M24478-2-GTGTGGCAGGTCCTGC-1	0.007717952
M97856-1-CTACCTGTCGCCGAAC-0	0.0077193086
M99394-2-CGTGTCTTCAACGAGG-1	0.00772002
M74368-1-GTAACACGTAAGCAAT-0	0.0077202017
M98451-2-GTGAGCCAGTGTAGTA-1	0.007722082
M10886-1-CTGTACCGTGCCGTTG-0	0.0077222562
M40820-2-AAGTGAAAGAGGGTCT-1	0.007723362
M7667-1-TTCCAATGTGTGATGG-0	0.007723378
M2851-2-TCCTGCAAGTAATTGG-1	0.007724891
M74368-2-AAACGCTCATTCTCTA-1	0.007726738
R20237131-1-TACAGGTGTAATTGGA-0	0.0077267755
M9699-1-TCATATCTCAAAGGAT-0	0.007727183
M395695-2-ATAGAGAAGGTTCCGC-1	0.007727707
M395695-2-CCCTCTCCAGGTGTGA-1	0.007727845
M77983-1-GAAGCGAAGTCCTGTA-0	0.0077287224
M77983-2-TCAAGACGTATCATGC-1	0.0077289892
M46660-1-CTTCTCTTCATTACCT-0	0.007730152
M40820-2-TTCACCGTCCACTGGG-1	0.0077307974
M56219-2-TTCTCTCAGCAAACAT-1	0.0077309227
M72114-2-GCACATACATGAGGGT-1	0.0077317855
M9699-2-GGTAACTTCTCCCTAG-1	0.007734662
M79245-2-TCCTCCCGTACGAAAT-0	0.0077361185
M77983-2-GACTGATTCTCATTGT-1	0.007736973
M41832-2-ATTGGGTCACGTAACT-1	0.007742629
R49040290-2-GCAGCTGGTTATCCAG-1	0.007742652
M58301-2-CGCATAATCCAGCCTT-1	0.0077437838
M40820-2-TGTCAGAGTCGGTGTC-1	0.0077460846
M74368-1-TCATACTTCTCATGCC-0	0.0077465456
M98451-2-ACCCTTGGTACAATAG-1	0.0077481195
M40820-1-TATTGCTAGCTAGTTC-0	0.0077484683
M8105-2-CCAAGCGTCAGAACCT-1	0.007748537
M70314-1-TCACTCGAGTCATTGC-0	0.007749056
M7667-1-TCTCAGCTCCTATGGA-0	0.0077506276
M21131-2-ACGTACACAGGCTCTG-1	0.0077536535
M46660-2-TTACCGCGTCAAGTTC-1	0.00775542
M395695-1-AATGACCGTGAAGCTG-0	0.0077556265
M184-2-AACAAAGAGGAAGTCC-2	0.007756134
M49998-1-GCTCAAACACTAAACC-0	0.0077568237
M88580-2-TGTTCCGCAACTCCAA-1	0.007757166
M24257-2-AGTCACATCTTAGGAC-1	0.0077578067
M56219-1-GGAGGATAGTAGGGTC-0	0.0077586425
M24257-1-TCCTGCATCTGGCCAG-0	0.0077613015
M35840-2-CCTTGTGGTCCACAGC-1	0.0077615646
M1176-1-TGAGCATCATGCACTA-0	0.0077630975
M26279-2-CGTTCTGGTGGCATCC-1	0.0077631455
M41832-1-ATCCCTGGTGGACCAA-0	0.0077657276
M95987-1-GTAACACCACGGTGTC-0	0.007768608
M184-2-TAAGTCGCACGCTGAC-2	0.007768888
M46146-1-TACTTGTAGAAGCCAC-0	0.007769921
M95410-1-GCCAGTGAGTCTCTGA-0	0.007770161
M24578-1-AGAGCCCGTTGTGTAC-0	0.0077701886
M48326-2-CCGCAAGGTGGCTTGC-1	0.007772165
M59080-1-TCCTCTTAGATACATG-0	0.0077729495
M98451-1-GTCTAGAGTATGATCC-0	0.007773775
M53805-1-TCAGCCTAGGTCCGAA-0	0.007775472
M24478-2-CATCAAGGTGACTCTA-1	0.007775797
M37941-1-AGTACTGAGCCTTTCC-0	0.0077767423
M2851-2-TCTGGCTTCCGCAACG-1	0.0077787885
M1176-2-CGAAGGATCACCCTTG-1	0.0077795326
M395695-2-CAGGCCACACACCAGC-1	0.007779799
M7718-1-GAATCGTCAGACTGCC-0	0.0077825594
M58301-1-GGTGAAGCACGAAGAC-0	0.0077848556
M395695-2-GATCCCTCAAGAGCTG-1	0.007784916
M8105-2-TTCATTGCAAGTGGTG-1	0.0077851475
M26279-1-CTGCCTACAAAGGCTG-0	0.007785339
M95987-2-AAAGGATCACGTCTCT-1	0.0077854404
M33987-1-TGCAGTACAGGTCCGT-0	0.007786367
M73555-2-GCCAACGCACCCTGAG-1	0.007787354
M53116-2-TGACCCTAGAATCTAG-1	0.007788968
M395695-1-CTGCATCGTCAATCTG-0	0.00779114
M59080-2-CTCAGAACAGGCACAA-1	0.007791257
M76807-2-TCCTTCTAGCATCAAA-1	0.0077925343
M12249-1-ATCGTCCAGTCTAGAA-0	0.0077931737
M70314-1-CACAGGCGTGGGTTGA-0	0.0077935485
M40820-2-AACCATGGTATCGTGT-1	0.0077936836
M48326-1-GAATCACAGCCAGAGT-0	0.0077941064
M52011-1-GTCATCCAGGTGCTAG-0	0.0077944044
M808460-2-TTCACCGGTAAGACCG-1	0.0077957846
M95410-2-TCGAAGTAGGCTTTCA-1	0.007795939
M25557-1-AGGGAGTGTACAAACA-0	0.007796034
M336074-2-AGATGAATCCCTGGTT-1	0.0078006946
M77983-2-CTCATTATCGGACTTA-1	0.007802232
M39780-1-TGTGCGGAGTCTTGGT-0	0.0078040534
M2851-1-TCTGTCGAGTTGTAGA-0	0.007805455
M53452-1-TGTGGCGAGGAACTAT-0	0.0078056552
M95987-1-TGCTGAATCACACGAT-0	0.0078064175
M24578-2-CATTCATTCGCAACAT-1	0.0078078755
M26279-2-ATGGGAGCAGCGGTTC-1	0.0078080473
M99907-2-TTTGACTCACACAGCC-1	0.0078086164
M21131-2-TAGATCGCAGGACGAT-1	0.007811504
M33987-2-AGGAAATAGTTAGAAC-1	0.0078138495
M99907-2-ACAGAAATCGAACGGA-1	0.007814595
M7667-1-CACCGTTCACCAGCGT-0	0.007815917
M12249-1-AAAGGTATCTACCCAC-0	0.007816414
M97856-1-AAGTCGTAGATGGGCT-0	0.007820119
R85130907-2-CAACAACGTTATTCTC-1	0.007825388
M571120-2-GTTGTAGGTCAACACT-1	0.007826484
M97856-2-CATCCGTAGTCACACT-1	0.007828327
M7667-2-GGGAGTACACTTTATC-1	0.007829586
M77983-1-AGACACTCATGGCTAT-0	0.007831271
M7667-2-CATGAGTGTAGTTAGA-1	0.007832621
M93995-1-TTACAGGTCCGCAGTG-0	0.007835208
M75757-2-CGAAGGAGTTGGAGGT-1	0.007836819
M12249-1-CACTGGGAGTGCGTCC-0	0.007838883
M74368-2-AGAACAAAGCTCTATG-1	0.0078394795
M6344-2-GGAGCAACACCGGTCA-1	0.007839569
R97933855-2-ATGAAAGTCAGTGGGA-1	0.007840332
M40274-2-TGTACAGTCGCATAGT-1	0.00784093
M40820-1-AGATGAACAGGTGGAT-0	0.007843455
M59080-1-TTCAATCGTCTGCCTT-0	0.007845097
M12249-2-CAACGATTCATGGTAC-1	0.007845107
M576228-1-CGTAAGTAGCTAGATA-0	0.007847271
M13090-1-AACACACAGGATCACG-0	0.007848205
M27221-1-CTGAGGCTCACTACGA-0	0.007849291
M24578-1-TGCGATAAGTGGCAGT-0	0.007850476
M40820-1-CTCCGATTCCTGTACC-0	0.007850702
M26279-1-GAAGAATCAAAGACTA-0	0.007851063
M25557-1-TTACGTTAGGTTGGTG-0	0.007852186
M54382-1-AACAAAGGTGACCGTC-0	0.007852956
M7667-1-TCCGTGTGTGCTAGCC-0	0.007853039
M24578-1-GTAATGCCAAGAGGCT-0	0.007853566
M24478-1-GGGTATTGTAAGCTCT-0	0.007853801
M79245-1-GGGTATTAGAGAGGTA-1	0.007854434
M99394-2-GTTGCGGAGGCGTCCT-1	0.0078550065
M46146-1-TGGTTAGTCCTACTGC-0	0.00785819
M80882-2-AGGAATATCACGAACT-1	0.007858493
M39543-2-TTACCGCCAATAGGAT-1	0.007859931
M46660-2-TGTTTGTTCTCGTCAC-1	0.0078600785
M77591-1-CTTTCAAAGCGATGCA-0	0.007860327
M40820-1-ACATCCCTCATCCTGC-0	0.007861192
M46146-2-CTGTACCTCCACATAG-1	0.007861892
M19631-1-CACGTGGCAGCGTGCT-0	0.007863141
M52011-2-CGTAAGTGTTCCGCAG-1	0.007863417
M36915-2-CCTCCAACAGTCGCAC-1	0.007863808
M77983-1-CCAATGAAGCCATGCC-0	0.007865356
M12249-1-TTCTAGTTCATCTACT-0	0.007865895
M9699-2-CGTCAAACAGCTGTCG-1	0.007866559
M7667-1-ACCATTTAGGTCTGGA-0	0.007867355
M71602-2-AGGTGTTGTACCAGAG-1	0.007867451
M75979-2-AGCGTATGTGATATAG-1	0.007868684
M39543-1-CTCAGGGTCCCTCGTA-0	0.0078697745
M59080-1-TGACAGTAGACCAAGC-0	0.007870118
M97856-2-TCATTGTTCGTAGAGG-1	0.007870556
M31079-1-TCATACTAGGCAGCTA-0	0.007870782
R49040290-2-ACGTCCTGTTATCTTC-1	0.007872683
M79245-1-CTGTAGATCACGACTA-1	0.007872876
M58301-2-TGGTACATCGTGCTCT-1	0.007874239
M77223-1-GATCATGGTTCTATCT-0	0.007878422
M24443-2-CCCTCTCTCGTGCTCT-1	0.007878922
M899297-2-CTTTCGGTCATCCCGT-1	0.007879367
M13090-1-GTGGGAAAGCTGACCC-0	0.007883766
M74368-2-TTCACGCAGGATACAT-1	0.007884641
M24578-2-CCGGGTACACTATCCC-1	0.007885105
M81065-1-CACCGTTAGTTTGAGA-0	0.007886824
M77591-1-CTACGGGCAGGCATGA-0	0.007888006
M2851-1-AGAGCAGAGGTCCAGA-0	0.007889068
M77983-1-CTACATTAGTGCTACT-0	0.007889875
M59080-1-ACTGCAACAGCTTCCT-0	0.007891269
M00_1062-2-TCGTGCTGTACAACGG-1	0.007893973
M72114-2-CCTCTCCCACTTCAAG-1	0.007895306
M88580-2-CAGATACTCCATGAGT-1	0.007895807
M36915-2-TCACATTAGGTTGGAC-1	0.0078964755
M94779-1-GCGGAAAAGGATGTTA-0	0.007897443
R85130907-1-TAGAGTCAGAGGTTTA-0	0.007901733
M39543-1-CAACAACTCCATACAG-0	0.00790197
M81065-2-ACGTCCTTCGACACCG-1	0.0079057375
M16899-2-TCAGGTACAGGTTCGC-1	0.007905831
M184-1-GACTCAACACACCTGG-3	0.007905885
M95576-2-TCGAAGTTCGCCTTGT-1	0.007907171
M88580-2-ATCCATTGTATGCGGA-1	0.007910409
M99394-2-TATATCCGTGTCATTG-1	0.007910518
M6344-2-TAGGGTTCACTCCCTA-1	0.007913435
M21131-2-GTTTGGACATATAGCC-1	0.007913521
M24478-2-ACAGCCGTCCATCTGC-1	0.007914078
M26279-2-CATTGCCCATATACCG-1	0.007914181
M24443-1-CCCAACTTCGCTGACG-0	0.007914218
M35840-2-TAGGGTTCACGTCATA-1	0.007915076
M307567-2-CTTGATTCAGGGAATC-1	0.0079168575
M53452-2-TGTTGGAAGCGGCTCT-1	0.007917351
M9161-2-CGTCCATCAGAGAGGG-1	0.007917692
M80882-1-GGGTGAACATTGGCAT-0	0.007918414
M47666-1-AGACAAAAGAGCACTG-0	0.007918513
R85130907-1-TACCCGTCACCCTTAC-0	0.00792139
M184-2-TGGCGTGCAAATTGCC-2	0.007921666
M36047-1-AAGCGAGAGAGCTGAC-0	0.007921752
M58835-1-TCAAGTGTCTGTAAGC-0	0.007922494
M31079-2-CATCCGTGTGCCCAGT-1	0.007923412
M19631-1-CCTGTTGGTCTTGGTA-0	0.007926499
M88580-1-CATGGTAAGGGTCTTT-0	0.007926808
M7718-1-ACCCTTGTCCGAAGGA-0	0.007928786
M6344-1-GTGTTCCTCAAATAGG-0	0.00792999
M37941-2-TCCCATGGTACCTGTA-1	0.007931527
M62918-1-ATTGTTCCAGACGCTC-0	0.00793158
M67139-2-CTCATCGTCTTCGGAA-1	0.007932308
M95410-2-CCCAACTGTGCATTTG-1	0.007933522
M24578-2-CATTGTTCAGGACTTT-1	0.00793677
M58301-1-TGGGCGTTCGACGACC-0	0.007937451
M35840-1-CGAGGCTCACTTTATC-0	0.00793795
M76807-1-CCTCAACGTCTCAGAT-0	0.007938383
M71602-2-CTCAAGAGTATTTCGG-1	0.007940686
M899297-1-GAGATGGTCGAACGCC-0	0.007941953
M53116-1-CTAGGTATCTAAGGAA-0	0.007942052
M71029-1-TTCGATTTCTTAGCTT-0	0.00794274
M26279-2-TACTGCCGTTGCACGC-1	0.007943391
M184-2-GAACGTTCAAGTGGCA-2	0.007946503
M94779-1-TGAGGTTGTTGTTGTG-0	0.007948933
M74368-1-TTCACCGAGTACTGGG-0	0.007949197
M74368-1-AGAAATGCAATACCCA-0	0.00795212
M76807-2-TCTTGCGAGATTTGCC-1	0.007956996
M75757-2-CGCATGGGTTACCTGA-1	0.007957382
M47734-2-GCAGCCATCGGTCATA-0	0.007958205
M77223-1-ATGAGTCCAATGAAAC-0	0.007958293
M19631-2-CAGATCAAGACCTCCG-1	0.007962097
M95987-1-GGCTGTGGTGGACAGT-0	0.007962292
M6344-1-GGAACCCCAAGTCATC-0	0.0079636
M77983-2-GGAATCTAGGCATTTC-1	0.007965256
M83234-2-GAAATGACATCCTCAC-1	0.007967113
M00_1062-2-TGGAGGACATAAGATG-1	0.007971555
M46660-2-AATGCCAAGGGCCAAT-1	0.0079731895
M8105-2-ACGGGTCTCGCGTTTC-1	0.007974252
M72114-1-CGGAGAAAGTAACAGT-0	0.007974443
M75757-2-TTGAGTGAGATTAGAC-1	0.007976062
M95576-2-CTGCAGGTCGTGAGAG-1	0.007976526
M00_1062-2-GAGTCTACAATGACCT-1	0.007978813
M75757-2-TAACGACAGAAACTGT-1	0.007982478
M77591-2-AGGACTTAGTCACTCA-1	0.007985418
M99364-2-GGTCTGGTCACAAGGG-1	0.007985446
M184-2-CCGTTCATCGTAACAC-2	0.007985633
M9699-2-AGGTTACCACCGTGCA-1	0.00798609
M98137-1-TTACCGCGTAGAAACT-0	0.007988319
M55613-2-GGGAGATTCGCCAATA-1	0.007988871
M99907-1-ACGTAACGTGAATAAC-0	0.007989297
M7667-2-GAGTTACGTATCCCAA-1	0.007989891
M95987-2-TCAATCTCATACAGCT-1	0.007991541
M89107-2-TTCCTCTAGTACAACA-1	0.00799169
M77983-2-GCTTTCGGTCATGCAT-1	0.007993836
M99394-2-TTGAACGAGGCACTCC-1	0.0079958765
M19631-2-TGTACAGAGAACCGCA-1	0.007998589
M395695-1-CAGTGCGGTTCAAACC-0	0.00799862
M614558-2-CTCGAGGTCGAACACT-1	0.00800156
M7667-2-ACCTACCAGTCCCGGT-1	0.008001662
M74368-1-GCCATGGTCCTCACTG-0	0.008004137
M53706-1-CAACCAAGTGGCACTC-0	0.008005434
M00_1062-1-GCATGATCAGCGCTTG-0	0.008006767
R97933855-2-TACAGGTTCCAGCTCT-1	0.0080076
M46660-2-ACTGTGAGTAGGACTG-1	0.008007922
M80882-1-GACCTTCAGGTACAAT-0	0.008009942
M75757-1-CTCTGGTGTAGCTGAG-0	0.008010127
M26279-2-AACACACGTCTTTCTA-1	0.008011757
M41832-2-AGATAGAAGCATTGAA-1	0.00801206
M67139-1-CTCAGTCCACGACAAG-0	0.008012131
M95987-2-AGTGCCGTCTCATGCC-1	0.008012642
M9161-1-GATGACTCACATTACG-0	0.0080136275
M2851-2-GTTGCGGAGCGCCTCA-1	0.00801371
M46660-1-AAACGCTCAGCACAGA-0	0.0080141425
R85130907-2-TCCTCTTGTTTCTTAC-1	0.008018495
M7718-2-CCTATCGTCACTTGTT-1	0.008022235
M98137-2-TCAGGGCTCTGGAGAG-1	0.0080234455
M55613-1-TCTACCGCAACAAGTA-0	0.008024349
M53452-1-GGGTCACAGCCTGGAA-0	0.008024742
M7667-2-TGAGGTTCAGCATTGT-1	0.008024776
M72114-2-GGAACCCTCTGGTTGA-1	0.008027756
M9161-1-TGGAGAGTCTTCCCGA-0	0.008028765
M73555-2-GTCTGTCGTGAGATCG-1	0.008029378
M41907-1-TGATCAGCAATTCGTG-0	0.0080295475
M67139-2-CCTGTTGAGGAACGTC-1	0.008030005
M74368-1-TTGAGTGTCAACGCTA-0	0.008031804
R85130907-1-CCTGCATTCCGTCAAA-0	0.008031848
M98451-2-CTCATCGCATGAGATA-1	0.008032641
M818338-1-GTGTTAGTCGCTGCGA-0	0.0080334265
M46660-2-CCATCACTCGGTATGT-1	0.008033574
M46146-2-ACTTATCGTAGACAAT-1	0.008036118
M7667-1-ATCACAGAGGTGATCG-0	0.0080372
M808460-2-TGAATCGTCTATTTCG-1	0.008037435
M184-1-ATCTTCACAGACAAAT-3	0.0080395425
M1541-1-TTTCATGCAAGTGCAG-0	0.0080420775
M25557-1-CTACGGGAGTAGAATC-0	0.008045443
M55613-1-CAGCAGCGTCCACTTC-0	0.0080459025
M46146-2-GCACGGTGTCCAAAGG-1	0.008047152
M899297-1-ATGGGAGCAAGGCTTT-0	0.008048428
M59080-2-CTACATTTCCTCAGAA-1	0.008049104
M26279-1-ATCAGGTGTGAACTAA-0	0.008049489
M29736-1-ACTATGGTCTCTATGT-0	0.008051257
M53452-2-ACCAAACAGACTGGGT-1	0.008053142
M95576-1-ACTTAGGGTGGATTTC-0	0.008053382
M89107-2-TGGTTAGCATGCCGGT-1	0.008055401
M83234-2-ATCCGTCTCCATGATG-1	0.008056114
M39543-1-TCGAACAGTTTACACG-0	0.00805656
M75979-1-TCTCACGTCTTGTTAC-0	0.008059324
M74368-1-GTTCCGTAGGAATGTT-0	0.008059519
M55613-2-AGCCAGCTCAAAGACA-1	0.008059677
M24257-1-TAAGCCACACAGAGAC-0	0.008059841
M39543-1-TCGACCTGTGTCTTCC-0	0.0080603305
M10886-1-CAACGGCCAGAACCGA-0	0.008060957
M24578-2-GGTGAAGTCAGCTTCC-1	0.008061387
M21131-2-ACATCCCCAGACCAGA-1	0.008062363
M21131-2-TGATTCTGTTGTCCCT-1	0.008063471
M97856-2-GCACGGTCAATCTGCA-1	0.00806382
M71602-2-GATGACTTCTAGATCG-1	0.00806386
M9161-2-TGTTCTACATCCGCGA-1	0.00806467
M53116-1-ACATTTCCAGCTGTCG-0	0.008065009
M48326-1-AGGATAAAGCCGATAG-0	0.008065967
M12249-2-GTAATGCGTCATTCCC-1	0.008066305
M24578-2-TCGGTCTCAGAGATTA-1	0.008066597
M59080-2-TCATTTGAGCGTCTGC-1	0.0080670165
M67302-1-TCATATCGTTCTAAGC-0	0.008069949
M84920-1-CATTGTTAGCCTAACT-0	0.0080704745
M69471-2-ATCTCTATCGCGCCAA-1	0.008071703
M2851-2-GTGGTTAAGTGCAGCA-1	0.008072264
M8105-2-CTATCCGCATAGGCGA-1	0.008072307
M184-1-GGTAGAGTCTGGCCAG-3	0.008072498
M7718-2-CGGAATTAGAATAGTC-1	0.00807301
M2851-1-ACCCTTGTCCCAGTGG-0	0.008073011
M49998-2-ACACAGTTCCGCGGAT-1	0.008073589
M818338-1-GCTTCACGTGCAACGA-0	0.008077049
M22156-1-CCTCCAAGTAGTGATA-0	0.008079114
M81065-2-GTATTGGAGGACGGAG-1	0.0080809165
M899297-2-GATTCGAAGGGTACGT-1	0.008081239
M70314-1-CGCGTGAGTCCATACA-0	0.0080816
M184-2-GAACACTTCCAACCAA-2	0.008081725
M59080-1-GGATCTATCTCATTAC-0	0.008082528
M23996-1-GAATAGAAGTGTACCT-0	0.008083967
M98137-2-CACGAATAGCTCGACC-1	0.008084561
M46660-1-TCCGGGAGTAACGTTC-0	0.0080873715
M7718-2-TAGACTGGTTTACACG-1	0.008087524
M39543-2-GCTACAATCACTGGGC-1	0.008087528
M70314-1-AAGAACAAGTCTCGTA-0	0.008090394
M74368-1-TAAGTCGTCACCATCC-0	0.008092495
M00_1062-2-GATGACTGTGCGTTTA-1	0.0080940565
M74368-2-GGGAGTAGTTAAACAG-1	0.008095476
M25557-2-CGTAATGCAACTGATC-1	0.008095686
M74724-2-TCTCCGACATGTCTAG-0	0.008096378
M26279-2-GTGATGTCATACACCA-1	0.008096454
M72114-2-TCTCACGCATTGAGCT-1	0.008097115
M13090-1-GTGTGGCGTCCCTGAG-0	0.008097309
M72114-2-GTTACCCGTTAAGGAT-1	0.008098737
M84920-1-TCAGTTTCAGGCTACC-0	0.008098826
M395695-1-ATCCGTCCAGCTAACT-0	0.008098838
M53452-1-GGTGGCTAGTTGGAAT-0	0.008100212
M184-2-GTGCAGCAGGGTCAAC-2	0.008100426
M16899-2-GATTGGTGTCTACACA-1	0.008100745
M26279-2-TGTGATGTCCGTCACT-1	0.008101406
M2851-2-GTGGGAACACTAAACC-1	0.008103146
M64886-1-CACGGGTGTGTGGACA-0	0.00810607
M46660-1-ATCGCCTAGCTGAAAT-0	0.00810663
M88580-2-TGGGCTGCAAGTGCAG-1	0.008107564
M1541-2-TCGGGACTCAGCGCGT-1	0.008108821
M76807-2-CTGGCAGTCACCTCAC-1	0.008109002
M99394-2-TTCGATTAGTTGTAAG-1	0.008110901
M395695-2-AGGCCACGTACTAGCT-1	0.008111194
M8105-1-TCATGTTAGCAATTCC-0	0.0081115225
M395695-1-TGTTCATTCACGGAGA-0	0.008115411
M64886-1-TTTCATGGTGTCCACG-0	0.008118596
M15272-2-TGTGCGGAGTACAGAT-1	0.008118787
M77223-2-TAACGACGTAGATCCT-1	0.008119054
M77591-1-GACTTCCGTTGGGAAC-0	0.008119533
M69471-2-TTACGTTTCGGTGTTA-1	0.00812036
M395695-2-TCTGTCGCAGCTGTAT-1	0.008121203
M24478-2-CCTCTCCCATTGAAAG-1	0.008122294
M395695-2-GTGACGCGTGTGGTCC-1	0.0081240125
M56219-2-TTGGTTTTCTATACGG-1	0.00812489
M39780-2-TCATACTGTGCGTTTA-1	0.008126743
M98137-1-GGAGAACAGCGCCTCA-0	0.008126845
M395695-2-TGGGATTCACCAAATC-1	0.008127291
M64886-1-TGACTCCGTACAGAGC-0	0.008127418
M75757-2-GTCGTAAAGACTGTTC-1	0.00813055
M69471-1-TCCTTCTGTCACCACG-0	0.008130637
M75979-2-AACAAGATCAGAACCT-1	0.008130757
M76807-1-GGGTAGACATGGGTTT-0	0.008131907
M97856-2-GATTCTTTCTGTAACG-1	0.008132059
M52014-1-TATTTCGGTTCCGCTT-0	0.008132396
M395695-2-TGCGATAGTTCACGAT-1	0.008132619
M184-2-CGGCAGTAGAGATCGC-2	0.008133991
M2851-2-GGGATGAGTCCCTCAT-1	0.008134549
M10886-1-ATACCTTCACTGAGTT-0	0.008134561
M99394-2-TTGATGGCAGCAGAAC-1	0.008134853
M36915-1-TTCTTCCAGCGTGTCC-0	0.008137626
M85101-1-GACTCTCTCTATTCGT-0	0.008138069
M5101-1-GTCTAGACAAGCTACT-0	0.008138258
M99394-2-GATCAGTTCTCTGAGA-1	0.008139135
M36915-2-AGACACTGTGAATTAG-1	0.008139235
M39179-2-CAGTTCCCACAGCCAC-1	0.008141511
M2851-2-CCACGAGGTGCCGAAA-1	0.008142265
M7718-1-CTACGGGCATTGCAAC-0	0.008144398
M24257-2-TACGGTACACGAAAGC-1	0.008146473
M71238-1-GATCACATCTTTCTAG-0	0.00814729
M98451-1-TTGCGTCTCCACATAG-0	0.008147703
M74368-1-CCATCACGTTGCGTAT-0	0.008148393
M49998-1-CCCATTGCATGACAAA-0	0.008148614
M58301-2-GTCTAGAGTTCTTGTT-1	0.008150661
M95576-2-CCTGCATTCCACTGGG-1	0.008152859
M52011-1-CTGGACGGTTCGTTCC-0	0.008153005
M46660-2-CCTCCTCAGACCATAA-1	0.008154142
M53116-1-TCGGGACTCTGTGCAA-0	0.008154487
M1176-1-CGAAGGATCGCCGTGA-0	0.008155154
M26279-1-TACCTGCTCAAGAAAC-0	0.008157828
M98137-1-GTCAGCGTCAAGAAAC-0	0.008157879
M99394-2-TTCACGCAGCACAAAT-1	0.008157912
M75757-2-TCAGCCTTCAACCCGG-1	0.008158235
M00_1062-1-GGACGTCCAGAACTAA-0	0.008159343
M9699-1-TTCTAGTGTATCCCTC-0	0.0081593655
M24257-1-TGAGACTGTTAAGGGC-0	0.008159679
M46146-1-AAGCGAGCATGGGCAA-0	0.008159887
M88580-2-TTCGCTGTCTGCAGCG-1	0.008162301
M24578-1-CTGTGAAAGGTTCAGG-0	0.008162778
M899297-2-CTGTGGGAGCCTAACT-1	0.0081645725
M38390-1-CGGAACCGTCCTGGTG-0	0.0081648575
M41832-2-GGAGATGTCCAGCACG-1	0.00816489
M24478-1-TGCGACGTCCGTCACT-0	0.008169095
M12249-2-CGCCAGACAAGGCTTT-1	0.008170341
R85130907-2-GTCAAACGTACCGGAA-1	0.00817084
M16899-2-TCGACCTAGGGTTTCT-1	0.008172598
M336074-2-CAAGAGGAGCCGATTT-1	0.008172616
M98137-2-TGTCCCAGTTCCGCTT-1	0.008173126
M40820-2-TAGGGTTAGTGGATTA-1	0.008173135
M899297-1-GCCAGCAAGTGGACTG-0	0.008177337
M74368-2-CTCATGCAGTAGCCAG-1	0.008178852
M99394-2-CCGGTAGTCTACCACC-1	0.008179218
M89107-2-AGGAATAGTCAAGCCC-1	0.008179318
M00_1062-2-TTCACGCTCCCGAGTG-1	0.008181759
M24578-1-ATTCACTAGTTGAAAC-0	0.008185647
M39780-1-GGGACTCTCCATCTAT-0	0.008186304
M41832-1-AGGCTGCTCCGAGCTG-0	0.008188779
M77223-2-TGCACGGTCCCGAAAT-1	0.008190209
M54382-1-CATCCACAGGACAAGA-0	0.008190671
M75757-1-CTACCTGCACTGTCGG-0	0.00819093
M99907-2-ATTCCCGAGTTGGCTT-1	0.008191253
M67302-1-TTGTGTTCACAGAGCA-0	0.008194386
M59080-1-GGCAGTCCATCTGGGC-0	0.008194716
M39543-2-TCAAGTGGTACAATAG-1	0.0081961835
M75757-2-TGTGTGATCGGTCTGG-1	0.008196481
M7667-1-AGGAAATGTTTCACTT-0	0.008198763
M26279-1-CCTCACACACGGGTAA-0	0.008201301
M36915-2-TCATTCAGTATCAGGG-1	0.008201394
M71602-1-GACGCTGTCATTTGCT-0	0.008201661
M34836-2-CATGAGTAGGCTCAAG-1	0.008205883
M00_1062-2-AAGTGAACACGACGTC-1	0.008206139
M99907-1-GTGCAGCCATCGCTAA-0	0.008208349
R49040290-2-CACACAAGTCTAACGT-1	0.008209168
M98451-2-TAGATCGAGTATGAGT-1	0.008210893
M99394-1-AACAAAGTCGACGAGA-0	0.008213791
M899297-1-TATACCTGTTGGAGGT-0	0.008214314
M75757-1-CATGCTCAGTGATAGT-0	0.008215392
M95410-1-GTTGTGAGTTGCCGCA-0	0.008215408
M71238-2-CCATAAGGTCTAGTGT-1	0.008215923
M19631-2-CCACGAGTCGAGAGAC-1	0.00821613
M70314-1-ACTGTGACAACACTAC-0	0.008217275
M818338-2-TCGCTTGAGGTCGCCT-1	0.008217354
R85130907-2-TGCTTGCAGTCACTAC-1	0.008218961
M395695-1-TGGAGAGGTGCCGAAA-0	0.008218977
M1541-1-GTGTGGCAGCCTGTGC-0	0.00822123
M24478-1-GTGGTTACACGAGAAC-0	0.008221968
M98451-2-TACCTCGGTGAGCCAA-1	0.008223277
M95576-2-GTACAACGTAGGCAAC-1	0.008223393
M73555-2-TATCTTGCACAGTATC-1	0.0082240105
M74368-2-TCACAAGTCCGTGGTG-1	0.008224948
M59080-1-CTCATTAAGGTAGGCT-0	0.008227025
M10886-2-GACTTCCTCGGTTGTA-1	0.008228978
M46146-2-GTGCTGGGTCATGACT-1	0.008232818
M74368-1-TGAGACTGTTCTGACA-0	0.00823353
M2851-2-GTCAAACCATACAGAA-1	0.008234518
M84920-1-TTAGGGTAGCTTCATG-0	0.008234679
M81065-2-TTTGGAGCACCAAATC-1	0.0082358895
M76807-2-TCGGGTGCACGGCACT-1	0.008236254
M84920-2-AGCTACAGTCATAACC-1	0.008237578
M1541-2-TGAGCATAGAAGCTCG-1	0.008237652
M808460-2-CAAGACTGTTGTAGCT-1	0.008238541
M395695-1-GAGGCAAAGAGGTGCT-0	0.008238572
M21131-2-ACTGTCCAGTCGCGAA-1	0.008239839
M23996-1-ATCGTAGAGTGCGACA-0	0.008244145
M899297-2-GACCAATAGAATACAC-1	0.0082444465
M74368-2-CACTGGGAGTACTCGT-1	0.008245177
M77223-1-CGGAGAAAGGTTTGAA-0	0.008247139
M184-1-ACCAACACAGCAATTC-3	0.008249179
M75757-1-GGTCTGGTCCTAAACG-0	0.0082515525
M33987-1-CATGCTCGTCGTCGGT-0	0.008252778
M9699-2-CCTTTGGCATCAGCAT-1	0.008254398
M36915-1-GGTCTGGGTTGCATAC-0	0.008254509
M74703-1-TCCGAAACATGTGGTT-0	0.008255057
M39780-2-GCTGAATAGGTTTACC-1	0.0082560405
M336074-1-AGGGTTTGTACTTGTG-0	0.008257113
M46146-2-GCATGATCAATGCAGG-1	0.008258546
M395695-2-ATTCATCGTCTCAAGT-1	0.008259845
M2851-1-CTCGAGGCAACCCTAA-0	0.008261669
M48326-2-TTACGCCTCACACCCT-1	0.008263164
M395695-1-CTACAGAGTTTCTTAC-0	0.008264771
M95987-1-GACCTTCCAATTTCTC-0	0.008265552
M98451-1-AGTAGTCCAATAGGGC-0	0.008267712
M47666-2-ATTGGGTAGAGCACTG-1	0.008267805
M70834-2-GACACGCGTGGCCACT-1	0.008268318
M9699-2-TCTACATTCCATATGG-1	0.008269648
M64886-2-CGGGACTAGAATTTGG-1	0.008270621
M21131-2-AGGCTGCGTGGCCCAT-1	0.008272124
M46660-2-TGGTAGTGTTGCTCAA-1	0.008272226
M81065-1-CGGACACCAAGACGAC-0	0.008272871
M64886-1-TTCGCTGGTTTACTTC-0	0.008274523
M13960-1-TCAAGTGGTCCGATCG-0	0.0082746195
M74368-1-CCTGTTGCATCCTAAG-0	0.008275154
M62918-1-CAGCGTGTCCCAAGCG-0	0.008275403
M184-1-CGGACACCATAACGGG-3	0.00827567
M107983-1-TAAGCCAGTAGCACGA-0	0.008277007
M1176-1-TATATCCTCATCAGTG-0	0.008277511
M24578-1-GTTGTGATCTTACCGC-0	0.008278852
M4078-1-TCTGCCAGTTTGATCG-0	0.008279749
M98451-2-GTGCTGGAGAGGTGCT-1	0.008283865
M53452-2-TTGTTCACACTCCGAG-1	0.008284857
M75757-2-TGACCCTAGACTTCAC-1	0.008285349
M9161-1-ACTCCCAGTCTTACTT-0	0.008286228
M74724-1-TCATGCCAGCTCGAAG-1	0.0082881795
R97933855-2-TGCCGAGTCCGATTAG-1	0.008288283
M24578-1-GGAATGGGTTCCTACC-0	0.008290289
M95987-1-TGCGACGGTTTAGAGA-0	0.008293003
M95410-2-GAGTCATTCAGCTGAT-1	0.008293098
M70314-1-TGCGGGTCATAACAGA-0	0.008293844
M97856-1-TGTCCTGAGCCATTGT-0	0.008294261
M38390-2-ACAAGCTCATTCTCCG-1	0.008297122
M7718-1-CGAGGAAGTACGAAAT-0	0.008300258
M77223-2-TTCGATTCATTGCCGG-1	0.00830106
M24578-1-ATCCATTCATTCACCC-0	0.008301492
M77983-2-TGAGTCAAGAGGATCC-1	0.008302859
M77983-2-CGCCATTGTTTACTTC-1	0.008303367
M1541-1-CTCTCGAAGCATTGAA-0	0.008303661
M38390-2-AAGTTCGCAAATGGTA-1	0.008304901
M38390-1-CCTCTAGCAATCGCAT-0	0.0083050905
M74724-2-GCATGATCAGTCGAGA-0	0.008305119
M58301-1-GCTACAAGTTATAGAG-0	0.008305215
M16899-1-AACAAGAAGCATTTGC-0	0.008306353
M991331-2-TATGTTCCAATCTCTT-1	0.008306592
M24478-2-CAAGCTATCGACCTAA-1	0.008308293
M33987-1-TTGCGTCCAACATCGT-0	0.008309642
M84407-1-TCTCAGCGTATTCCTT-0	0.008309775
M7718-2-TATTGCTTCAAACGTC-1	0.008309815
R85130907-1-CTTACCGGTACTGCGC-0	0.00831155
M69779-2-TTTACCACAATGTGGG-1	0.008311706
M12249-2-TCTATACCAGATCCAT-1	0.008312344
M9699-2-CTCACTGGTCTAACGT-1	0.008312474
M58301-1-TTTACTGTCGGAACTT-0	0.008312525
M99394-1-ATCATTCGTGAAGCTG-0	0.008312848
M7667-2-AATCGACTCGCACGAC-1	0.008312888
M41832-1-TAGACCACATGGGATG-0	0.008313554
M70314-1-ACGGTTAAGCCTGTCG-0	0.0083141755
M23996-2-TTACGTTTCCTTGGAA-1	0.0083150575
M93995-2-CCCTCAATCCAAAGGG-1	0.008315856
M31726-1-TCCTTCTAGCGTGCCT-0	0.0083160885
M55613-1-ACGTAGTTCACTGGTA-0	0.008316449
M75757-1-CCTCTAGAGCACTCAT-0	0.008317098
M15627-2-TTAGTCTAGTGACACG-1	0.008317392
M65046-1-GGGACCTGTGTCTAAC-0	0.008317744
M59080-2-GAATCACAGCTGTACT-1	0.008319736
M48326-2-CTACCCACAGACGATG-1	0.008320375
M9161-1-TAACTTCTCCACGAAT-0	0.008320608
M19631-2-CGGGACTTCCTACGGG-1	0.008322953
M336074-1-AATGGCTGTGGCTTAT-0	0.008323008
M99907-2-CGATGGCGTTAACCTG-1	0.008324085
M00_1062-1-TGGATCAGTCTCGGAC-0	0.008325351
M7667-1-TGAGGAGTCCACGTGG-0	0.008325616
M808460-1-AAGACAATCTGCGGGT-0	0.0083289035
M39780-1-TACAGGTGTACAAGTA-0	0.008330882
M9161-2-CCGGGTAAGGTAGATT-1	0.008331576
R85130907-1-ATGGGTTTCGGAAGGT-0	0.008331685
M59080-1-TACTTGTTCGGTCACG-0	0.008332346
M71602-1-CATCAAGTCGGATTAC-0	0.008335703
R85130907-2-GTTAGACCAACCAATC-1	0.008336578
M79245-2-GTGACGCGTGAGCGAT-0	0.00833787
M40820-1-TGGTAGTCAAGGAGTC-0	0.0083379075
M58301-1-GTAGAGGGTGCAACGA-0	0.008338074
M77591-2-CACATGAGTCTTGAGT-1	0.008338491
M9699-1-CTCCAACCAGCTTCCT-0	0.008339133
M24578-2-TCATGCCTCGTGCATA-1	0.008339844
M9161-2-GTTAGACTCCCGTGTT-1	0.008340034
M25557-2-CATTTCAGTGATACTC-1	0.008340349
M79245-1-GAGTCTAAGCCTCTGG-1	0.008341261
M67302-2-CTCAGTCGTGTCTTAG-1	0.008341352
M49998-2-AACCAACGTAAGGCCA-1	0.008342013
M67302-1-TGTACAGCACATGGTT-0	0.008342725
M48326-1-AGAGCAGGTGATACAA-0	0.008343949
M36915-1-GTGAGCCTCCAAGCTA-0	0.008344868
M77223-1-TATCAGGCAGGGATAC-0	0.008346164
M83234-1-CCGATCTCATGATAGA-0	0.008348353
M9161-1-GTTCTATGTACAAGCG-0	0.008349376
M12249-1-CGAGAAGAGGTCATCT-0	0.008350051
M21131-1-ACATCGATCGCTAAAC-0	0.008351014
M69471-1-AGGGAGTCATCCGTTC-0	0.008351714
M899297-2-GGGTTTAAGCGTTCCG-1	0.008352005
M9161-1-TCACTCGAGGGACAGG-0	0.008353295
M00_1062-1-GCCAACGTCTACCTTA-0	0.008354159
M99394-2-TCATGAGAGTCCCGGT-1	0.008357351
M74724-1-ACTGTCCAGGATTCAA-1	0.008357534
M9699-1-GGTCACGGTCGGCTAC-0	0.0083581
M74724-1-GTTGCGGTCTCTGCCA-1	0.008358432
M899297-1-CTAACCCGTGGTTCTA-0	0.0083603915
M98137-2-TTGTGGATCATGGCCG-1	0.008360479
R97933855-2-TTGGTTTGTCACTTAG-1	0.008360522
M58301-1-TGACTCCGTTGCATAC-0	0.008360768
M73555-1-AACGGGAGTTTCGACA-0	0.008360811
M81065-2-AGTCACACATGAGGGT-1	0.008361045
M88580-2-CTAACCCGTCCTATAG-1	0.008362116
M808460-2-ATGACCACATTGCCTC-1	0.008362341
M99394-2-ACGGGTCAGACGGTTG-1	0.008362554
M307567-2-CTGTACCGTAGTACGG-1	0.008365421
M48326-1-ATGGTTGCAACTCATG-0	0.008369283
M16899-1-TTCGGTCTCCCAAGTA-0	0.008374988
M10886-1-GCGGATCGTCCAGGTC-0	0.008376386
M23996-2-TGGGTTATCAGTCAGT-1	0.008378814
M94779-1-CCCTAACAGACGACTG-0	0.008380452
M76807-2-GTCTAGATCTAGTACG-1	0.008380755
M74368-1-ACGTCCTCAGGTGAGT-0	0.008381858
M7667-2-GTGGAAGCAGAGCTAG-1	0.008382205
M34836-1-TGTAGACAGGGCAAGG-0	0.008382883
M899297-1-TAGACTGCAGCAGTCC-0	0.008384371
M26279-1-ATGCATGGTCCGCAGT-0	0.00838526
M77591-2-AAGTCGTCACTGAGGA-1	0.008385734
M99394-2-CACGAATGTCGGTGTC-1	0.008385932
M54529-1-GTCTACCCAGCGTGAA-0	0.008387162
M47734-2-GGGACTCGTATGGGAC-0	0.00838732
M74724-1-TTTGACTAGCTAGTTC-1	0.008390494
M35840-2-AAGATAGGTGTGCCTG-1	0.008391119
M9699-1-TCAGGGCAGCATACTC-0	0.008391658
M35840-1-CTACCCATCTGCCCTA-0	0.008391733
M26279-2-GATCACATCAAGAATG-1	0.008392248
M53452-1-GATCAGTTCACCCTCA-0	0.008392574
M808460-2-GTTCATTCACTTCAAG-1	0.008397635
M38390-1-TGGATCATCACTGGTA-0	0.008399598
M107983-2-GGAATGGGTGTACATC-1	0.008401093
M8105-2-TCATCATCAGCTGCCA-1	0.008401154
R49040290-2-TGCAGTACAATCACGT-1	0.008401421
M1541-2-TCGACCTAGACCTTTG-1	0.008401669
M24257-1-CCACCATTCACTTCTA-0	0.008402886
M46660-2-AGTCAACTCCACCTGT-1	0.008403555
M46660-1-GACTCTCTCACCGGGT-0	0.008403857
M74368-1-CTTTCAACACTCCGAG-0	0.008404536
M74368-1-GTAATCGAGCCTGAGA-0	0.008404894
M59080-1-CTGTCGTCAATGGGTG-0	0.008405952
M27221-1-CATCGTCAGGCTTCCG-0	0.008406222
M10886-1-CATGCGGTCTGGGAGA-0	0.0084066065
M639636-1-GCTACCTAGTTAGTAG-0	0.008408182
M79245-2-AACGGGAGTCACTTAG-0	0.008409422
M75757-1-TGGATGTAGCACGTCC-0	0.008409899
M6344-2-TCGGATATCTAGTGAC-1	0.008413345
M65046-1-TTACCATAGTAGATCA-0	0.0084137805
M2851-1-TCGAAGTTCCTTACCG-0	0.008415107
M24578-1-TCGGTCTTCTTTCCGG-0	0.0084155975
M98451-1-GTGGCGTTCCCATTTA-0	0.008417816
M77591-1-GAGCTGCTCCACTGAA-0	0.008418027
M74724-1-CAGCAATGTTCTTGTT-1	0.008418585
M94779-1-TACCCACCATAACCCA-0	0.008419781
R85130907-2-GTGCAGCAGCACACCC-1	0.008419917
M59080-1-CATGCAATCCGAACGC-0	0.00842125
M1176-2-CGGCAGTTCTGACAGT-1	0.008423309
M46660-2-GTTTACTTCTTACTGT-1	0.008425392
M98137-1-GTTGTAGCAACCGCCA-0	0.008426021
M899297-2-TACTGCCGTGCATTAC-1	0.0084265
M70314-1-CTGTACCGTCACTCGG-0	0.008427038
M24578-2-AGGCCACAGAAGTATC-1	0.008427617
M77983-2-ATTTCTGCACTGTCGG-1	0.008427635
M98451-2-AAAGTGATCCAACTAG-1	0.008429666
M56219-1-TCATGCCAGTGAATAC-0	0.008429834
M88580-2-CGGCAGTGTAGCTTGT-1	0.008430193
M58301-1-AGGTCATTCATCCCGT-0	0.008430604
M184-2-CTCGAGGTCGCCATAA-2	0.008430801
M23996-1-TGAGTCAGTCGCGGTT-0	0.008430999
M65046-1-CAACAACGTGCGAACA-0	0.008431302
M76807-1-ACAAAGAGTGCACATT-0	0.008431628
M77223-1-CATGCAAGTTGCGGCT-0	0.008432979
M46660-1-TGACCCTTCCGCAGTG-0	0.00843625
M23996-2-CACGTGGCAATGCTCA-1	0.00843735
M89107-2-GTCCTCAGTGTATTCG-1	0.008437427
M67139-1-CACGGGTGTGCTCGTG-0	0.0084382305
M184-1-CATCCACCATTCAGCA-3	0.0084398
M77591-2-TCCCACAAGGACGCAT-1	0.008440306
R97933855-2-AACCTTTGTCGCATTA-1	0.0084411055
M7718-2-CGAAGTTGTCCGGTCA-1	0.008441469
M75757-2-GGGATGACAGAGTCTT-1	0.008443932
M19631-2-GTGGGAATCTTGATTC-1	0.008444931
R17073194-1-TCTCTGGGTTAGAAGT-0	0.008445148
M93995-1-AGACTCAGTAACGCGA-0	0.00844683
M77591-1-ACAAGCTTCCAGCAAT-0	0.008447825
M9161-2-ATGTCCCCATTGACAC-1	0.008449266
M34836-1-ATCACTTGTATCACGT-0	0.00845023
M75757-2-TCGTAGATCCTTGAAG-1	0.0084502995
M46146-2-TCCGGGACAGACAATA-1	0.008450703
M16899-1-AAACGCTCATCCCACT-0	0.008450858
M95410-1-TGTGAGTCACTGTGTA-0	0.008453433
M38390-2-AGTGATCCACCAGTAT-1	0.008455092
M67720-1-CGTGAATTCATTATCC-0	0.008457038
M40274-1-TAACGACTCTACTCAT-0	0.008459338
M81065-1-CTCATGCAGACCAGAC-0	0.0084594935
M74368-1-CGGGTGTAGGCTAAAT-0	0.0084617855
M00_1062-1-TCCTGCAGTTGGTAGG-0	0.008462334
M75757-1-GCCGATGCACTCCGAG-0	0.008462715
M77591-2-GTCAGCGCAGAGGGTT-1	0.008462799
M59080-1-TCAGGGCGTTTGACAC-0	0.008463852
M72114-2-AGAAGTATCCTGGCTT-1	0.008463946
M576228-2-TGTCAGAAGATAACGT-1	0.008464285
M26279-2-TGCAGGCAGCCGATTT-1	0.008465004
M72114-1-CAACAACTCGCAGTGC-0	0.008466785
M15272-1-CAACAACAGTTGCGAG-0	0.008467104
M19631-2-GTAGAAACAACCTATG-1	0.008467198
M58301-1-CTCCACAAGTATTGCC-0	0.008468212
M24443-2-GTGGTTACACATACTG-1	0.008469368
M74368-2-GCCAGTGCAATTTCCT-1	0.008469551
M00_1062-2-TCGGATAAGGAACGAA-1	0.008472614
M19631-2-TACGTCCAGCATCGAG-1	0.008472746
M184-1-CGCATAAGTACACTCA-3	0.008473291
M24443-2-TCGACCTAGCCGCACT-1	0.008473349
M77983-2-CTGTGGGGTGCCTATA-1	0.008474166
M1541-1-AGAAGTAGTCACCGAC-0	0.008475314
M46146-1-CTTTCAAGTTGAGGAC-0	0.008476112
M576228-1-AGTAACCAGCACGGAT-0	0.008477757
M71602-2-TGACGCGTCCCTGGTT-1	0.008478418
M899297-1-GGTAATCGTCACGACC-0	0.008480148
R85130907-1-GCCATTCGTACAAACA-0	0.008480229
M10886-1-AAGGAATGTCCACAGC-0	0.008481139
M41832-2-TGTTGAGTCCACGTCT-1	0.00848164
M23996-2-TAGGGTTCACCAGTAT-1	0.008482627
M639636-2-TAAGCACAGTGCGTCC-1	0.008483449
R49040290-2-ATCCCTGGTCTCGGAC-1	0.008483847
M95576-2-CATACTTGTGCGAGTA-1	0.008485911
M95410-2-TATATCCGTGCGACAA-1	0.008486863
M64886-2-GAGACCCAGATCACCT-1	0.008487105
R85130907-1-TGTTTGTTCGACCATA-0	0.008487371
M76807-2-TCCATCGCAGAGGACT-1	0.008489252
M70314-1-TTACCGCCATGGGTTT-0	0.008489341
M22156-2-GGTAACTCATACTTTC-1	0.008489347
M95987-2-CGAGTGCAGCCTCAGC-1	0.008490084
M99394-1-AGGGTCCCAAGTCGTT-0	0.008491806
M7667-1-GTCTACCCATAGGAGC-0	0.008493089
M99907-1-GTGAGCCAGGAGGGTG-0	0.008493857
M67302-1-GATGACTGTTGCCAAT-0	0.008495879
M77223-2-ATAGGCTCACGTATAC-1	0.008496655
M85101-2-CTGCATCTCAGAATAG-1	0.008497383
M77983-1-ATTACCTTCTGGTGCG-0	0.008502602
M77983-1-AGGTAGGTCTCGGTAA-0	0.008505909
M53116-1-AGCGTATTCTCTTGCG-0	0.008506083
M98451-2-AGGTGTTCACCCTATC-1	0.008508438
M36915-1-AATGCCAAGTAACCGG-0	0.008508929
M65046-1-TGTTCTACAGGTCTCG-0	0.008509402
M74724-1-GAATAGAGTTGCATAC-1	0.008511675
M576228-2-AACAACCAGTTGCCCG-1	0.008511772
M52011-2-GGAGGATCACTGCGTG-1	0.008512016
M46660-1-CTGCCTATCATTTCGT-0	0.008512897
M808460-2-AATCACGTCCCGATCT-1	0.00851333
M46146-1-TTCATTGAGTATGACA-0	0.008513785
M33987-1-TGAGCGCTCCCACAGG-0	0.008514017
M23996-2-TATCTGTAGACCTCAT-1	0.008515273
M12249-2-ATCCACCTCAGTGTGT-1	0.008515282
M571120-2-ACTTTCACAATTGAGA-1	0.0085153915
M70314-1-AGAAGCGTCCCACAGG-0	0.008515991
M33987-1-TTCCAATTCAGCATTG-0	0.008516239
M70314-1-TTCTCTCAGCCTATTG-0	0.008517566
M76807-2-TACGGGCTCTCTGACC-1	0.008517968
M75757-1-TGACGCGGTCAAAGTA-0	0.00851938
M77983-1-TGGCGTGAGAAATTCG-0	0.008519949
M77591-1-GGAATCTTCTTGGTGA-0	0.00851996
M88580-2-CATGAGTCAACGGTAG-1	0.008520588
M26279-1-AACCATGGTGCCGGTT-0	0.008521235
M98137-2-ACTGATGTCATGAAAG-1	0.008522977
M95410-1-GAAGCGAAGCTAGAAT-0	0.00852331
M53452-1-AAGGTAACAAACACGG-0	0.008523411
M9699-1-CGGGTCACAGTTCTAG-0	0.008523437
M7718-1-TTGCATTAGCGACAGT-0	0.008523494
M1176-2-CATGGTACAGGGCTTC-1	0.008524683
M24578-1-TGATTCTCAACGAGGT-0	0.008525612
M74368-2-TACCGGGGTGAGCAGT-1	0.008526153
R49040290-2-CCACAAACAGGTCAGA-1	0.008528563
M75979-1-CTCCCTCAGGCGCTCT-0	0.008529561
M65046-1-CTTCAATCAGCTGTAT-0	0.008530513
M8105-2-CAGGGCTCATCTAGAC-1	0.00853108
M74724-2-ACGGTTAAGCAGCGAT-0	0.008531369
M74368-1-CGGGTCACACAGTCCG-0	0.008531383
M16899-1-AAGCGAGGTACGCTTA-0	0.008533039
M12249-2-AGAACCTCACCCAACG-1	0.008533939
M53116-2-GTTGTCCGTACCTAAC-1	0.008537852
M97856-1-GCTACAAGTTACCCTC-0	0.008538176
R49040290-2-ATTCAGGAGGCCTTGC-1	0.008538179
M53452-2-GCGAGAAAGTTCCTGA-1	0.008538837
M37941-2-TCTACATTCCGTAGGC-1	0.008539258
M53452-1-CTCCACAAGCTCCGAC-0	0.008540969
M8105-1-TCAATCTGTCACCACG-0	0.0085410755
M74724-2-TATTTCGGTCAAAGTA-0	0.0085410755
M71602-2-ATCACGACACCATTCC-1	0.008541659
M74368-2-ATACTTCAGGAGCAAA-1	0.008543087
M184-1-TCAGCCTCACTCTGCT-3	0.008543651
M8105-2-CTCCAACAGTTTCGAC-1	0.008545882
M52011-2-ACTTCGCGTATAGGGC-1	0.008547135
M77983-1-CTCGAGGCAGACATCT-0	0.008547528
M39543-1-GGTGTTAAGCGTGAAC-0	0.008548025
M33987-1-GGGCTCATCCATCGTC-0	0.008548793
M74724-2-ATCCGTCCAATCACGT-0	0.008548893
M46146-2-CGTGAATCATAGATCC-1	0.008550221
M9699-1-ATCGTCCAGTGCTCAT-0	0.008550302
M395695-2-GACGTTAGTGGCTTGC-1	0.008551145
M73555-2-TGAGACTAGAAGCCTG-1	0.008552749
M27221-2-GAGACTTGTTCGTAAC-1	0.008554407
M75757-1-GCTCAAACACACGTGC-0	0.0085546635
M33987-1-CCGATGGGTATCACCA-0	0.0085547045
M53452-1-GTGTTCCGTCGCACGT-0	0.0085569415
M74368-1-TCAAGTGGTCACTCGG-0	0.008558102
M00_1062-1-CACGAATGTGCGAACA-0	0.008558815
M77983-2-AGGTAGGAGGTCGCCT-1	0.008559045
M98137-2-AGATAGAAGCGTTCAT-1	0.008560401
M59080-2-AAAGGGCGTAGTTAGA-1	0.008561009
M95987-1-CAGAGCCTCTCCTGTG-0	0.008561183
M67302-1-ACACCAATCTGTCTCG-0	0.008561889
M74724-2-AAGCGAGGTGCGAGTA-0	0.008562137
M74368-1-GAGTCTACAAGGTCGA-0	0.008562843
M1176-2-TACACCCGTGGCTGAA-1	0.008563013
M77223-1-TCAGCAATCGCATGAT-0	0.00856305
M99907-1-CTGGCAGAGAGTACCG-0	0.008563183
M9161-2-TCACGCTAGCGAACTG-1	0.008563743
M59080-2-TGAGCGCGTTACCTTT-1	0.008565074
M40437-2-TCAGTGAGTAGTCACT-1	0.008567373
M53116-1-GCATGATTCCCGAGTG-0	0.008567625
M46146-2-CAGGGCTCACACCGCA-1	0.008569157
M2851-1-CTGCGAGTCCGTCCTA-0	0.008569233
M46146-1-GTGCTGGCAATAGGGC-0	0.008569552
M39543-1-CTTCTAAGTTGCCGCA-0	0.008572434
M46146-2-GTTCCGTGTCCAGTTA-1	0.008572574
M74368-2-CGAGTGCAGATCCCGC-1	0.008572925
M9699-2-CTCCTTTCAGCACGAA-1	0.00857459
M8694-2-AGATCCAAGCTGTACT-1	0.008574617
M77223-2-GCACGTGGTGGTTTAC-1	0.008575882
M70314-1-GCAACCGAGCGAGGAG-0	0.008577983
M24578-2-TTCATTGTCATGCAGT-1	0.008578647
M41832-2-GGGATCCGTGTAACGG-1	0.008580469
M99394-2-GGGAGTACATCTAACG-1	0.008581607
M40820-2-CAAGCTATCGGCGATC-1	0.008582757
R85130907-1-CTGTATTCACGCCAGT-0	0.008582832
M81065-2-GACCGTGAGAGTGGCT-1	0.008582986
M46146-1-GTAGCTATCGCCACTT-0	0.0085833445
M67139-1-GAAATGAAGCTGAGCA-0	0.008585443
R3817943-2-TATACCTGTGAGTGAC-1	0.00858626
M53805-2-TCCTAATGTGAGTGAC-1	0.008586536
M59080-2-ATCCGTCCATAAGCGG-1	0.008586745
M16899-2-GTTGTCCAGCATGGGT-1	0.008587666
M74368-2-TTCGGTCTCACTCGAA-1	0.008588816
M7718-1-TGTGTGACAGCCATTA-0	0.008589951
M8105-1-ATAGAGAGTGCGTTTA-0	0.008590394
M64886-2-CCCTCTCCATGCTGCG-1	0.008590573
M41832-2-CGATGGCGTGTGCTTA-1	0.008591745
M75757-1-AAGGAATTCGACACTA-0	0.008592606
R85130907-1-GCACGGTGTCCCTGTT-0	0.008593989
M69471-2-GCTACAACAGCACACC-1	0.008596267
M70314-1-AGAGAGCCACTTCAAG-0	0.008596817
M98451-2-CCATCACAGGACATCG-1	0.008596982
M93995-2-ACCGTTCAGAACGTGC-1	0.00859774
M55613-1-AGTTAGCCAGTCGGTC-0	0.008598167
M84920-2-CTACATTGTCCTTTGC-1	0.008598643
M65046-1-ACGTAGTTCGGTCACG-0	0.008599782
M99394-2-TTGTTTGCAACGAGGT-1	0.008599901
M74368-1-CAGCACGCATGACAGG-0	0.008600402
M31079-2-TCGGGTGCACGTCGTG-1	0.008602756
M98451-2-AGTTCGACATGGTGGA-1	0.008603235
M59080-1-CACAGATGTATGCGGA-0	0.008603754
M41907-2-AAGGAATTCAATCAGC-1	0.008604413
M58301-2-GTAACACAGGGAGGAC-1	0.008604839
M74368-1-AGCGCTGTCCGCATAA-0	0.008604981
M99394-1-GTGATGTGTGGGAGAG-0	0.0086062895
M395695-1-GAGACCCAGACCCGCT-0	0.008606393
M307567-1-GCCAGTGTCCAAGCAT-0	0.008606704
M39780-1-CTAAGTGAGGCTTCCG-0	0.00860682
M77983-1-TAGATCGAGCATCAAA-0	0.008607033
M70314-1-TCATCATAGGGCAACT-0	0.0086074695
M19631-2-TCAAGCACACTTGACA-1	0.008607627
M76807-2-TCTCACGCACTTGAGT-1	0.008609191
M98451-2-TGCGGCAAGGTCTGGA-1	0.008611083
M69471-1-CGGTCAGGTGGCTGAA-0	0.008611318
M40820-1-GTTGAACAGGTACCTT-0	0.008611328
M184-1-AGTGTTGAGATTAGAC-3	0.008612286
M38390-1-GACCTTCAGAAACCAT-0	0.008613649
M88580-2-TACGCTCTCTTGGTCC-1	0.008615038
M55613-2-GGAGGTAGTCGGAACA-1	0.0086178975
M40820-1-GTTTACTGTCCACTTC-0	0.008618132
M98137-1-TATCGCCGTAACAAGT-0	0.008618247
M74368-1-GTAACACGTCTCGGGT-0	0.008619423
M46146-1-GTGCAGCTCGATGCAT-0	0.00862044
M36047-1-CCTCTAGAGACTACCT-0	0.008622071
M59080-2-ACACTGATCCAACTAG-1	0.0086226845
M53452-2-TCGACCTTCGATTCCC-1	0.008623122
M64886-1-CTAGACACATGTGGCC-0	0.008624592
M95987-1-TTGGGCGTCACTCCGT-0	0.008626228
R85130907-1-AACACACAGAGCAGAA-0	0.008626421
M00_1062-2-TTGCTGCGTGGGTCAA-1	0.008627429
M24578-2-TGTTCATAGGGACAGG-1	0.008628775
M99394-2-ACGCACGAGGTGAGAA-1	0.008630711
M74368-1-TACCTCGGTCACTTCC-0	0.008631235
M59080-2-GGAGATGAGGAGTCTG-1	0.008632643
M81065-2-CTGTATTGTACGTGAG-1	0.008634101
M72114-2-CTTTCAATCCGTGACG-1	0.00863612
M19631-1-TCGGTCTTCACATACG-0	0.0086402465
M818338-1-CGAGGCTAGCAGCGAT-0	0.008641135
M99394-1-GATCAGTAGTATTAGG-0	0.0086421585
M76807-2-AATGGCTTCCTCAGGG-1	0.008645078
M97856-2-GCACGGTTCCTCTAAT-1	0.008645208
M94779-1-AGGACGAGTTGCCGCA-0	0.008645534
M12249-2-TCCAGAATCCATTCAT-1	0.0086463755
M72114-2-GCCCAGACAGACATCT-1	0.008647594
M73555-2-CTACAGACAACGGGTA-1	0.008648886
M31079-2-AGGATCTAGTGGCGAT-1	0.008650254
M59080-2-ACTATCTGTGCTCGTG-1	0.008658144
M395695-2-CCTGTTGCAAATAAGC-1	0.008658394
M35840-2-GATCATGTCTGCCTCA-1	0.008660327
M24257-1-ATCGTCCCAGGTTTAC-0	0.008660606
M26279-1-GGGACTCAGCGTATAA-0	0.008661449
M88580-2-GTCACTCAGCACCGAA-1	0.008665678
M27221-2-ATCTTCATCGAAGAAT-1	0.008666441
M00_1062-2-GATCCCTCATACTTTC-1	0.008667003
M67139-2-CTCTCAGCAGTGCCTG-1	0.008668973
M12249-2-ACCCTTGTCTTACGTT-1	0.008669417
M77223-2-TCCACGTCAATCTCGA-1	0.008670581
M43942-1-GCAGCCATCCACGTAA-0	0.008670814
M8105-2-TGGGTTAAGAGAGAAC-1	0.008672593
M184-1-CCGATCTGTGGGTTGA-3	0.008673372
M75757-2-ATGAAAGAGAGCAGTC-1	0.008674947
M58835-2-AGTAGTCTCTCCCATG-1	0.008676673
M614558-1-CTGCATCGTTATAGCC-0	0.008678578
R85130907-1-CACCGTTAGGATTTAG-0	0.008679272
M7718-2-GGAGGATTCTGACCCT-1	0.008679742
M98137-1-AAACCCAGTGGTACAG-0	0.008680238
M65046-2-TGAGCGCGTAGCGCTC-1	0.008681386
M98451-2-ATCTTCAAGGCATCAG-1	0.008681866
R85130907-2-TCAGTCCGTTCTCTCG-1	0.00868432
M53116-2-CGCATAAAGGAACATT-1	0.008684428
M307567-1-CTCAGAACACAAAGCG-0	0.008685245
M13340-1-GTCGCGACACTAACCA-0	0.008685262
M52014-1-ACTGTCCAGTGGTTGG-0	0.0086854
M69779-2-TACTGCCTCTGAGGTT-1	0.008685487
M48326-1-AACGAAACAGACCTGC-0	0.0086883735
M47666-2-GGTGTTACAATAGGAT-1	0.008690727
M36915-2-GTTACCCGTACCGGCT-1	0.008691135
M26279-2-GTTGTAGGTATCGTTG-1	0.008692362
M33987-1-TCTCAGCGTAGGAGGG-0	0.008692486
M26279-1-GATCATGCAAAGCTCT-0	0.008692658
M59080-1-TATTCCAGTGGGTTGA-0	0.00869372
M81065-2-CATGCTCTCGGATTAC-1	0.008693917
M107983-1-CAGTGCGAGCACTCCG-0	0.008694096
M94779-1-CAAGGGATCCTACTGC-0	0.008694207
M77983-2-ATCTCTAGTTTACTTC-1	0.008695272
M68491-1-CCCAACTGTAATGCTC-0	0.008695442
M9161-1-ATTGGGTGTTTACGAC-0	0.008695965
M59080-2-CGTGAATAGATCGACG-1	0.008696049
M59080-1-TCCACGTAGAGTTGAT-0	0.00869643
M58301-1-ATCGCCTGTTGTTTGG-0	0.008697718
M98451-1-TTCATTGCAAATGAAC-0	0.008698912
M37941-1-GATTCGACACTTGAGT-0	0.008701218
M93995-2-GGTGATTCATAGGCGA-1	0.008701344
M48326-1-ATATCCTTCTTAAGGC-0	0.0087019
M65046-1-GATCAGTGTCGAGCTC-0	0.008703089
M99394-2-TCCGGGACATTCGGGC-1	0.008704396
M53452-2-GATGGAGAGATCCCGC-1	0.008705505
M31079-2-GGGATCCAGCCTCATA-1	0.008705601
M74724-2-TCCGAAAGTGTCCGTG-0	0.008706207
M74368-1-ACTCTCGGTCCACGCA-0	0.008707044
M46146-1-TGGTGATGTTAAACCC-0	0.008707204
M24578-1-GTAGCTAGTTGCTGAT-0	0.008707369
M395695-2-CTAACCCCATCGCTCT-1	0.008707751
M59080-2-TAGCACAGTGGCTAGA-1	0.0087093655
M98451-2-CTATAGGCAGAGTCTT-1	0.008710779
M59080-2-CTTCTCTGTGTCCCTT-1	0.008711797
M75979-1-GACCGTGTCTCGCAGG-0	0.008712982
M13090-1-AGAACCTTCAATCAGC-0	0.008714433
M70314-1-AGAGAGCTCCGATCGG-0	0.0087159425
M95987-2-CATACAGAGGTGCCTC-1	0.008717357
M95987-2-CTAGGTATCCTTGACC-1	0.008720017
M12249-2-TTCTAACTCTGTTGGA-1	0.008720967
R85130907-1-TCAGCCTGTACAGTTC-0	0.008721067
M95576-2-GGCGTCAAGACTGGGT-1	0.008721643
M95410-2-CACTGTCTCAGTGATC-1	0.008722654
M97856-1-CGATGGCTCCGCTGTT-0	0.008724051
M8105-1-CGTAGTACAGTCGGTC-0	0.008724862
M83930-2-CCGGTGAGTGGTGATG-0	0.0087255025
M49998-2-TTACGCCCATACCGTA-1	0.008726623
M17629-1-AGAACAAGTTACTCAG-0	0.008728601
M67302-1-CAGCAGCTCATGGATC-0	0.008729565
M40820-2-ACTACGAGTACGGGAT-1	0.008729796
M99907-1-ACTGATGTCAGCTCTC-0	0.008731627
R17073194-2-TAGACTGAGCTCTATG-1	0.008733075
M76807-2-TGACAGTGTCGAAACG-1	0.008733398
M88580-2-CCAATGATCTCTCGAC-1	0.008737449
M39780-1-CAGGCCATCTTACTGT-0	0.008738692
M84920-1-TCAATTCAGCGCCTTG-0	0.008740328
M99394-1-AGGGAGTAGGGCTTCC-0	0.008740413
R49040290-1-TCTGTCGTCCGGTTCT-0	0.00874153
M83234-1-GGATGTTTCACCTCTG-0	0.008741643
M58301-2-TCCAGAATCACGATCA-1	0.008741752
M1176-1-AGAAATGTCCATCTCG-0	0.0087418305
M46660-1-GTAATCGTCTGGGATT-0	0.008742271
M95410-1-ATTTACCTCAAGTGTC-0	0.008743658
M395695-2-CCGGTGATCTGAGTCA-1	0.008744469
M54150-2-CTGTACCCACACCGAC-1	0.008745274
M25557-2-AGTTCCCTCTTTCCGG-1	0.008745501
M24257-2-GGAGGTAGTGCAACGA-1	0.0087491395
M59080-2-CCACCATGTGTGGTCC-1	0.008749554
M85101-2-ATTCTTGAGGCCTAGA-1	0.008753227
M59080-2-GAGGCAACATCATCCC-1	0.008757263
M12249-1-ATTCCTAAGAGTTGAT-0	0.008757266
R97933855-2-ACCCTTGCAGCTAACT-1	0.008762559
R49040290-2-GCTACAATCCGTGCGA-1	0.008762875
M00_1062-1-GGAGAACAGACATCAA-0	0.0087630255
M98137-2-GTCATTTCAGACAATA-1	0.008763265
M74368-1-CCCATTGCAACAAAGT-0	0.008764074
M7718-2-GACTCAAGTTTGCAGT-1	0.0087651685
M95410-2-CTCATGCAGTACGTCT-1	0.008765287
M2851-2-TTTACGTCATGTTCAG-1	0.008766194
M81065-1-CTGCCATGTCTTTCTA-0	0.00876647
M19631-1-CTTGATTTCCCTCAAC-0	0.008766625
M9161-1-GACTATGAGCGTTGTT-0	0.008766849
M98451-2-TTCTAGTTCCTGGCTT-1	0.008767316
M46146-2-CTGCCATCACTATCCC-1	0.008767962
M89107-2-CATGCGGGTGTACATC-1	0.008769098
M41832-1-GAGTTTGAGACTTCCA-0	0.008770372
M98451-1-TTTGATCCACTTTATC-0	0.008770414
M26279-2-GTATTGGAGGACAAGA-1	0.008770498
M2851-1-AATCGACAGTTGCGAG-0	0.00877081
M47666-1-TAACCAGCACGGGTAA-0	0.008771497
M67139-2-ACATCCCCACCCATAA-1	0.008773209
M95987-1-GCCCGAAAGTCACTCA-0	0.0087734405
M12249-2-TTGAACGGTTATCCAG-1	0.0087735215
M8694-1-TACCTGCGTCTGGTTA-0	0.008775307
M7667-1-TCTCTGGAGGTTGAGC-0	0.008776447
M395695-2-GTGCACGAGGTAAGAG-1	0.008780241
M67302-2-CTGTCGTCAGAGTCTT-1	0.00878041
M899297-1-AGGACTTCATGGCTGC-0	0.008781209
M40820-2-GTTCGCTGTCGCCACA-1	0.008781398
M1176-2-CGCGTGATCCTCTAGC-1	0.008783678
M46660-1-ATCGGCGCAAAGCTCT-0	0.00878386
M46660-2-TACTGCCGTCGGCCTA-1	0.008789352
M88580-2-ACATCCCCAATCTCGA-1	0.008789922
M65046-1-CTACCCATCCTGTTAT-0	0.008793929
M77591-2-GGAGCAAGTCACCACG-1	0.008799164
M16899-2-AGAAATGTCTAGCATG-1	0.008800602
M46660-2-TCCTCCCGTCCTGGGT-1	0.00880172
M95576-2-CCGGTAGTCCTTACCG-1	0.008801852
M5101-1-CGCAGGTTCGAGTCTA-0	0.008803266
M23433-2-CTGGTCTCAAATCAGA-1	0.008804452
M99394-2-AGTAGCTCAACAAGTA-1	0.008805186
M26279-1-AAAGAACAGTAACGAT-0	0.008806061
M99394-2-GCAACCGAGCTCAGAG-1	0.008807271
M46660-2-TGTAACGGTTGGTACT-1	0.008807592
M84920-2-ATCCGTCTCGATTCCC-1	0.008807759
M54382-2-GGGTAGAGTACTGTTG-1	0.008808402
M59080-2-CCCTCAAAGGCCCGTT-1	0.008809454
M7667-2-CCTAAGATCTATTTCG-1	0.008809865
M9161-2-CATGCAACATTCGATG-1	0.008809896
M58301-1-ACGTCCTTCAATCAGC-0	0.008810463
M24257-2-GCGATCGCAGGAAGTC-1	0.008810727
M21131-2-CAGGTATTCGCCGAAC-1	0.0088111805
M12614-1-AGAGAATCACGGCTAC-0	0.008812577
M36047-2-TACCCGTCAGCCTACG-1	0.008813802
M9699-2-AGGCTGCTCGTCGACG-1	0.0088141095
M99907-2-CATTGTTAGGTTGACG-1	0.008815727
M81065-1-ATCTTCATCCCAAGCG-0	0.008815922
M53452-1-CAGGGCTTCCTCGATC-0	0.008816471
M47734-2-TCTACATCAGATCCTA-0	0.00882083
M184-2-TCCTCCCAGCGTATGG-2	0.008821623
M74368-1-CCCTGATCATTGAGGG-0	0.008822129
M37941-1-TCTACATTCGCGTTTC-0	0.008823023
R85130907-1-AGTAGTCAGCTAAACA-0	0.008823799
M7718-1-GCAACCGCAGTCAGTT-0	0.008824619
M19631-1-GCTTGGGCAATCGCCG-0	0.0088275075
M77223-1-GCCGTGAGTGCATTAC-0	0.008827876
M12249-1-CTAGACATCACGAACT-0	0.008827902
M77223-2-GGAAGTGTCGGCTTGG-1	0.008834352
M76807-1-AGAACAATCCCTTGGT-0	0.008834952
M98137-2-TTCACGCAGATGCTGG-1	0.008835668
M71602-1-CTCTGGTCATAGATCC-0	0.008835861
M37941-1-GTAGAGGAGGTATTGA-0	0.008836841
M72114-2-CCCGGAATCCTGTACC-1	0.008837326
M16899-1-GGACGTCCAGGACAGT-0	0.008839051
M93995-1-AGAGCCCAGCCAAGTG-0	0.008839302
M576228-1-TCGGATACATACACCA-0	0.008840276
M23433-2-TGCAGTAAGGCACTCC-1	0.008842625
M48326-2-GAGATGGGTCCTTTGC-1	0.0088437265
M70314-1-CTGGTCTTCCATATGG-0	0.0088442
M75757-1-GTTATGGCATATACCG-0	0.008845078
M395695-1-GACCCAGCACAGCCTG-0	0.008846074
M73555-1-CAACGATCACGGTAGA-0	0.008846949
M19631-1-TTGAGTGAGACTCCGC-0	0.00884723
M58835-2-TAGGAGGCAACTCATG-1	0.00884762
M33987-2-CATCCACTCTACCAGA-1	0.008850759
M49998-2-GTCAGCGCAGGCATGA-1	0.008851409
M98137-1-CTGAGGCAGTAGACCG-0	0.008851899
M88580-2-GACGCTGGTCCGGTCA-1	0.0088533545
M7667-2-ATGATCGCAAAGCACG-1	0.008854514
M24443-1-GATCATGTCTACTCAT-0	0.008855959
M77591-2-TGTCCTGGTTCGTAAC-1	0.008858181
M95987-2-GGTGTCGGTCTGTCCT-1	0.008860735
M7667-2-GTCGTTCCAGTCGGTC-1	0.008861439
M9161-1-CCTCAACAGGATATAC-0	0.008862091
M73342-1-TGTGTGAGTCTGTGGC-0	0.0088630505
M808460-2-ACGGGTCAGGATCACG-1	0.008864094
M33987-1-AGGAAATGTTCCAAAC-0	0.008864474
M66611-2-TAGCACACACCATTCC-1	0.008867941
M95410-2-CATAAGCAGTAGGTTA-1	0.008868204
M64886-2-GGGAGATAGCGTGAAC-1	0.0088687865
M899297-1-ACTTTCATCTATCGTT-0	0.0088693295
M41832-1-AACACACTCTCATGCC-0	0.008870811
R3817943-1-TGGGTTACACACCAGC-0	0.008871686
M13090-2-CAAGGGACAGAGGACT-1	0.008871913
M00_1062-2-CTGTATTCAGGTCCCA-1	0.008874352
M53452-2-TACGGGCTCATGCTAG-1	0.008874444
R85130907-1-AAGTACCCAATAGTCC-0	0.008874802
M00_1062-1-ATGAGGGGTTAATCGC-0	0.008877182
M59080-2-TTCATGTGTACAAGCG-1	0.00887764
M74368-1-AGAACCTGTCGAGTTT-0	0.008878653
M99394-2-GGGTAGACAGTTCTAG-1	0.008879149
M16899-1-TAGGGTTCACGTGAGA-0	0.00888025
M98137-2-CGCCAGACAGCTGTTA-1	0.008881025
M39543-1-ATTCATCGTCTACAGT-0	0.008881057
M98137-2-ATCGTAGTCAAGTGGG-1	0.0088828
M10886-1-GATGGAGCAGCGAGTA-0	0.008883364
M13340-1-AGGAGGTTCATTGCCC-0	0.008885186
M26279-2-TACGCTCTCGTACCTC-1	0.008886472
M1541-2-TTCACGCAGACTAAGT-1	0.008887964
M98451-1-ATGTCCCGTGAGGATC-0	0.008890202
M88580-1-GAGGCCTAGGTAGGCT-0	0.008890521
M97856-1-AGCGCCACAAGTGCTT-0	0.008891561
M79856-2-CCTACGTTCTCTGCTG-1	0.008892501
M59080-1-CTTCCGATCCTTATGT-0	0.008894109
M46146-2-TTTGATCGTATCGAGG-1	0.008898849
M26279-1-GCAACCGGTCGATGCC-0	0.008899067
M652464-2-ACAAAGAGTCTTGCGG-1	0.0088991495
M98137-2-CGTCAAAGTTCCGCGA-1	0.008900209
M99907-1-AACCACATCCGCAAAT-0	0.008902821
M77628-1-CCCAACTGTGTCCCTT-0	0.008903023
M59080-1-TACTTGTTCAACTTTC-0	0.008903935
M2851-1-TAAGTCGAGTAAAGCT-0	0.008904124
M69471-1-TGAGGTTTCGATGGAG-0	0.008905414
M395695-1-AGGCCACGTATGATCC-0	0.008906168
M23996-1-CCCGAAGGTTAGGGTG-0	0.008907115
M19631-1-AACAACCGTTGCAACT-0	0.0089076
M77223-1-AGATGAAAGAGGACTC-0	0.008907652
M70314-1-CACTAAGCACTGTGAT-0	0.008907719
M36915-2-GCGTTTCCACTAGGTT-1	0.008914028
M81065-1-GTAGGTTGTCTTGAAC-0	0.008914354
M48326-1-CGATGCGTCTCGTCGT-0	0.008915306
M71602-1-GCTTGGGCAGTAACAA-0	0.008916683
M72114-2-CGAATTGAGCATTGAA-1	0.008917251
M54382-1-CTACATTTCTTCACAT-0	0.00891824
M74368-1-ATTCCATTCATCACCC-0	0.008918945
M12249-2-GCACGGTAGGTGAGCT-1	0.008919132
M29736-2-CAAGCTATCACTTTGT-1	0.008919611
M395695-1-GAATCGTCACAAGGTG-0	0.008920237
M52011-2-CTGCCATGTAGCTTGT-1	0.0089206025
M69471-1-TCACTATGTGACAACG-0	0.008920695
M59080-2-TCGACGGAGAAGAACG-1	0.008920918
M9699-2-AAAGGTAAGGAAGTAG-1	0.00892226
M46146-2-CACGTGGCACATATGC-1	0.008922343
M24257-1-CCTATCGTCCAACCGG-0	0.008922916
M98137-1-CCTCACATCCCAGGAC-0	0.008923147
M10886-1-AGAGAATCAACGGCTC-0	0.008923566
M2851-2-CTACAGAGTTGCTCCT-1	0.008924274
M46146-2-TGCTGAAAGCGTGTCC-1	0.008925975
M614558-1-ATATCCTCACTCCTGT-0	0.008926009
M46660-1-ATCGTCCCATTGTGCA-0	0.008926686
M49998-1-TCCATGCCATCCGTTC-0	0.008926694
R85130907-1-TCTTGCGCAGTCTTCC-0	0.008927275
M85101-1-GCACTAAGTATCGTGT-0	0.008927953
M53116-1-AACCCAACAGCTCATA-0	0.008929892
M23996-2-GATCCCTCAGGATCTT-1	0.008930162
M2851-2-CTTGAGATCCTACAAG-1	0.008930245
M98137-1-TGCTCCATCACTCTTA-0	0.008931267
M2851-2-TTCGATTAGTCAGCCC-1	0.008932194
M16899-2-GAGTCTATCTTGCAAG-1	0.008933045
M98451-1-CAGAGCCTCTGGTTGA-0	0.008934287
M24578-2-TCACTATTCAGGAAGC-1	0.008934787
M53116-2-TTGAGTGTCCCATAGA-1	0.008935132
M21131-2-TCGACGGAGATTGTGA-1	0.008935433
M46146-2-TTTGATCAGACAACTA-1	0.008936942
M39543-1-AGCGATTCATCATTTC-0	0.008937298
M39780-2-CCCAACTCATCAGCAT-1	0.00893827
M9161-2-TAACCAGCATGACTAC-1	0.008938486
M2851-2-AGGGTCCTCGTTCTAT-1	0.008939854
M7667-1-CCGTTCAGTAGGTGCA-0	0.00894002
M54529-1-TCAAGCACAAGTCATC-0	0.008942226
M47666-2-ATTTCACAGGAAGTGA-1	0.008942954
M33987-1-GATGCTAAGGCCACCT-0	0.008943555
M88580-2-CTGAATGTCGTCGATA-1	0.008943702
M24257-1-AGTGTTGTCTTACGTT-0	0.008944086
M70314-1-CAGCAATGTTAGGCCC-0	0.00894455
M93995-1-CGATCGGTCATCCTAT-0	0.008944989
M98451-2-GTGATGTAGTTGTCAC-1	0.008946779
M23996-2-AGAACAACAACAGCCC-1	0.008947061
M29263-1-CATGCTCCACTCAGAT-0	0.008949019
M16899-1-CGGCAGTGTGCCGAAA-0	0.00895074
M38390-2-CCTATCGAGGTTGCCC-1	0.008951197
M22156-2-TAGGTACAGCGGGTAT-1	0.008952197
M46146-1-AGGTTACGTCTGTGTA-0	0.008953557
M73555-2-ATACCTTAGTGTTCCA-1	0.0089543685
M395695-2-CTCAATTAGATTGAGT-1	0.0089545
M76807-1-CATGCAATCATGCCCT-0	0.0089555895
M83930-2-TGGGAGAAGTCTTCGA-0	0.008955722
M70834-1-AATTCCTTCAACTGGT-0	0.008955848
M576228-2-CTTTCGGTCCGAACGC-1	0.008957402
M53452-2-ACGTCCTGTCTAGGTT-1	0.008958998
M55613-1-CGGGCATAGTACTGGG-0	0.008959798
M52011-1-GGATGTTGTCTATGAC-0	0.008959996
M8105-1-TGTAGACTCCACAAGT-0	0.00896013
M29263-1-CGGGCATCATAGGCGA-0	0.008960288
M00_1062-2-GCTTCACGTGTCCAAT-1	0.008962891
M29736-2-AAGATAGTCGTCAACA-1	0.008963499
M98137-1-GATCATGAGGTTCTAC-0	0.008963726
M71602-2-ACCATTTTCCGCTAGG-1	0.008964659
M88580-2-GTAGATCTCAGCATTG-1	0.008965377
M75757-2-CACCAAATCTCACCCA-1	0.008966202
M12249-2-CTGCCTATCCGCTGTT-1	0.0089702895
M12249-2-GACAGCCTCGAGTCCG-1	0.008970395
M64886-1-TTCCGTGGTACGATTC-0	0.008970746
M31079-1-CAACGGCAGACAAGCC-0	0.008970797
M65046-1-GTCAAACAGCCTCTGG-0	0.008971671
M10886-1-AACGTCACAACGTAAA-0	0.008972762
M46146-1-GCTACCTCAGCGGATA-0	0.008974019
M48326-1-CCACACTTCTGGTTGA-0	0.008974218
M53452-1-GCTGCAGCACGACGAA-0	0.008975774
M58301-1-AGGGTCCCATGACAGG-0	0.008976196
R85130907-1-TCATGCCTCCCTCTTT-0	0.0089764455
R85130907-2-CTCAGAATCCACTAGA-1	0.008977633
M46660-2-TTTCAGTTCCGTATAG-1	0.0089777615
M95410-2-TCTCACGCAGTAGAGC-1	0.00897808
M46146-2-CAGTTAGTCATGAGGG-1	0.008979313
M52011-2-CAGCAATAGCGCATCC-1	0.008981745
M75757-1-AAGTACCTCTTGATTC-0	0.008984198
M184-1-GTAATGCTCAATCAGC-3	0.008984704
M59080-2-TACTGCCAGGCTCACC-1	0.008984777
M46146-1-CATACAGAGTGAACAT-0	0.008985085
M39780-2-CTCATCGTCGCAAGAG-1	0.008985557
M899297-1-ATGATCGTCCGCAACG-0	0.008987307
M83930-2-CGTAATGGTAGCTTAC-0	0.008987723
M107983-2-TTTACGTGTCGTATGT-1	0.008987734
M99394-2-TGGCGTGTCTAGACCA-1	0.008988543
M65046-2-CGACAGCTCCGTGGCA-1	0.008991471
M23996-2-TGAGCATAGCGAAACC-1	0.00899253
M46660-1-GTGATGTCAACGTAAA-0	0.008993049
M41832-1-CTCTGGTGTGTGAATA-0	0.008993301
M9699-2-TCAATCTTCCGGTTCT-1	0.00899348
M336074-2-AACGAAAAGATCCAAA-1	0.008993881
M98137-1-AGACCATGTGCATCTA-0	0.008995273
M184-1-TTCGATTCAGAACATA-3	0.008996103
M98451-2-GAGAGGTTCCATCTCG-1	0.008996237
M13960-1-AGGCTGCGTGTGTTTG-0	0.008997781
M29263-1-GAGGGATGTTACACTG-0	0.008997966
M98137-1-CGGTCAGCAGGGTCTC-0	0.00899936
M2851-2-CTATAGGTCTTACCGC-1	0.008999523
M74368-1-TACGCTCTCCAACCGG-0	0.00900069
M395695-1-TCATGCCAGATGGCGT-0	0.009000906
M74368-1-GTATTTCCACGAAGAC-0	0.0090035945
M98137-2-GTAACACTCCGCGGAT-1	0.009003958
M7667-2-CCTGTTGTCCATTGGA-1	0.00900479
M23996-1-CAACAACAGGGCCAAT-0	0.009005461
M98451-1-GTATTTCAGGTAGATT-0	0.009005798
M99394-2-AACCTTTGTAGTGGCA-1	0.009006471
M67302-2-CATGCGGTCTGGTTGA-1	0.009006631
M48326-1-AGTAGCTTCTATCCAT-0	0.009009764
M9161-2-CAAGGGAAGCGTGTCC-1	0.009009813
M31079-1-AGCGCCATCGCCAGTG-0	0.009012003
M75979-1-GCTTCACTCGTCGACG-0	0.009013098
M7718-2-GAAGGACGTATTGAGA-1	0.009013392
M77223-2-GAGGCAATCTTGGGCG-1	0.009015416
M9699-2-TCCACGTTCTGACCCT-1	0.009016839
M26279-2-AGTCTCCTCTCGTTTA-1	0.00901687
M24578-2-CACAACATCGAGAACG-1	0.009017627
M46660-1-CCTCCAACAATACCTG-0	0.009018393
M77223-1-AGAGCCCCATGGAAGC-0	0.009019705
R85130907-2-TCGCTTGAGATACCAA-1	0.009019726
M9699-1-AACGGGAAGATGAATC-0	0.009020349
M1541-1-TTAGTCTCAAGAGGTC-0	0.009022762
M46146-1-ACGTTCCGTGGCACTC-0	0.009022855
M69779-2-ACATCCCAGCACGGAT-1	0.009023969
M40820-2-AGCGATTGTTGTACGT-1	0.009024601
M53116-2-TCCGGGACAAAGGTTA-1	0.009024704
M98451-2-CGCATGGTCGGTGAAG-1	0.009025973
M77983-2-GTCATTTCACATGACT-1	0.009026646
M39543-1-CGCCAGATCCACATAG-0	0.009027217
M23996-2-AGATGCTTCTTGAACG-1	0.009027647
M74368-2-ATGGGTTAGTAAAGCT-1	0.009027974
M75979-1-TGAGGTTCACCAGTAT-0	0.009028157
M808460-1-TTACGTTTCGGTTGTA-0	0.009028958
M37941-1-AAGTACCAGCAAGGAA-0	0.009029218
R49040290-2-AAGAACATCGGTCGGT-1	0.009029721
M00_1062-1-GGGTTTAGTCTGTGCG-0	0.009029829
M49998-1-GTTACCCCAGCATACT-0	0.009029998
M56219-2-TTCCGTGGTGGCGCTT-1	0.009031701
M69471-2-CTCAGGGCAACTTCTT-1	0.009033113
R97933855-2-GCTTTCGGTAGTTAGA-1	0.0090331435
M9699-2-TCGGGCAAGGACAGCT-1	0.009033152
M59080-1-ACTCTCGGTCCCGTGA-0	0.009033508
M38390-1-GGAGAACCAGAGCTAG-0	0.0090335505
M77591-2-TTCCTAACATCCCACT-1	0.009033598
M89107-2-GAACACTTCTCATTTG-1	0.009034456
M46146-1-AGGTCTAAGACGAGCT-0	0.009034757
M77223-2-CATGCGGAGATTGGGC-1	0.00903528
M12249-1-AGGTCTATCCGCTGTT-0	0.009035936
M107983-2-ATTGGGTAGGAAGTCC-1	0.0090377275
M98137-2-GTCGTAATCTAATTCC-1	0.00903803
M29736-2-CCATCACCATAGCTGT-1	0.009040063
M46146-1-CTGCATCCAGAGAAAG-0	0.009040483
M24443-2-CATTCCGAGAACCGCA-1	0.0090406155
M67139-1-GTCATCCGTTACGTAC-0	0.009040729
M7718-1-TCATCCGGTGTAGCAG-0	0.009040782
M95576-2-AACCTGAGTGCCAAGA-1	0.009040818
M9161-1-CAGATACAGTGGATAT-0	0.009042002
M75757-1-GATAGAAGTGGGCTTC-0	0.009043206
M69984-2-ACTTCCGAGAACAGGA-1	0.009043387
M46660-2-TTCACCGAGGCTGAAC-1	0.009043872
M59080-1-GTCAGCGAGGTAGCAC-0	0.009045498
M70314-1-CCTCTCCTCACATACG-0	0.009046849
M99394-2-TTGCCTGAGGGCGAAG-1	0.00904685
M184-2-CAATGACCAAAGGTTA-2	0.009049646
M571120-2-AGTTCGAGTAAGGAGA-1	0.009050574
M85101-2-TCTTTGACACAAGTGG-1	0.009054182
M10886-1-CTAACCCTCTAGAACC-0	0.009054302
M84920-1-CACGAATAGTGCCCGT-0	0.009055395
M34836-1-CTCAACCGTTTGGAAA-0	0.009055705
M23996-2-AACACACTCCGTATGA-1	0.009057412
M9161-1-TGATCAGGTTTCACTT-0	0.009057962
M52014-2-TGTAACGTCAGTCCGG-1	0.009059936
R49040290-1-CCCTTAGAGGTTTGAA-0	0.009060245
M98451-2-CATCGTCCACACGTGC-1	0.009060587
M24443-2-TACCGGGTCAAACGTC-1	0.009060747
M8105-1-TCGATTTCAGTATACC-0	0.009060799
M23996-2-TCATCCGTCCACACAA-1	0.009060909
M99907-2-AGCATCACAATTTCTC-1	0.009061391
M56219-1-TCGAACACACCGTCGA-0	0.009063071
M5101-1-AAAGAACCACTTTAGG-0	0.009063285
M74368-1-ACTTTGTGTCGTTGCG-0	0.009066011
M336074-1-ACCTGAAAGGAACATT-0	0.009066699
M46660-1-GTGCTGGAGTGTACCT-0	0.0090674395
M395695-1-CTCCATGCAGGCTACC-0	0.009071557
M98451-1-TCACGGGGTTAAGACA-0	0.009071695
M47666-1-ACCCAAATCACTCACC-0	0.009073086
M69471-1-GTACAACAGTTAGTGA-0	0.009073483
M75757-2-AGACAAACAGAGTGTG-1	0.009075788
M00_1062-2-CCAAGCGAGGCATCTT-1	0.009076374
M9699-2-CAGAGCCAGTTAACAG-1	0.009078991
M39780-2-CTTGATTGTGCTTATG-1	0.009079081
M24578-2-GAAGGGTAGAGCACTG-1	0.009079515
M73555-1-TGTAGACGTTCTCGTC-0	0.009081185
M184-1-AACAAAGTCGGCAGTC-3	0.009081956
M7718-1-AAGACTCGTTGCAACT-0	0.009084608
M70314-1-CGAAGGACAGCTTCCT-0	0.009085542
M9161-2-CTGCCTATCCGTATAG-1	0.009085545
M77591-1-TTTGACTTCACTTATC-0	0.009086203
M13822-2-ATTTACCCATAAGATG-1	0.009086209
M638682-2-CGCATGGGTGACACAG-1	0.009086535
M639636-1-TACGCTCCAACAGCTT-0	0.009086791
M98451-1-TCATTGTGTGTATTGC-0	0.009087029
M95410-1-TCTGGCTGTTTGTTGG-0	0.00908705
M7718-1-GATGGAGTCAGTGCGC-0	0.009087263
M25557-2-GTCGAATGTCACAGTT-1	0.009088265
M571120-1-CGTTGGGTCGTAGGGA-0	0.009089002
M81065-1-TAATTCCGTTCGGACC-0	0.009090316
M67139-2-GACGCTGGTTTACGTG-1	0.0090905
M38390-1-TCCTTCTAGTATAACG-0	0.009091528
M8105-2-TATTTCGAGAAACTCA-1	0.00909325
M70314-1-GTTACGAGTTAAGACA-0	0.009093569
M77983-1-CGCATGGGTCAAGGCA-0	0.0090954285
M73342-1-ACCCTCAGTCTGATCA-0	0.0090976665
M12614-2-TGGTAGTGTCGAACAG-1	0.0090977345
M395695-2-CTAAGTGTCACGATAC-1	0.009098436
M76807-2-GTGCAGCTCTTGGTGA-1	0.009099892
M53116-1-TGTTCTAGTGAATTAG-0	0.009101786
M8105-2-AGGGTTTAGTTTCTTC-1	0.009101987
M39543-1-TACCCGTAGATACGAT-0	0.0091027925
M26279-2-CCCGAAGGTATCTCGA-1	0.009102811
M67139-2-CATTCCGTCGCCAATA-1	0.009104408
M76807-1-TATCAGGTCATCCTGC-0	0.009104471
M24257-1-AGAGAGCCACAGAAGC-0	0.00910456
M46660-2-ATTCATCCAACCGCCA-1	0.009105118
M95987-2-TCATTTGCAAGTGTCT-1	0.009105609
M26279-2-GCACTAACACAATCTG-1	0.009105816
M95576-1-TGTTCATTCGAATCCA-0	0.009108309
M62918-1-ATCATTCAGGGCAGTT-0	0.009108526
M25557-2-ACCAACATCATACGGT-1	0.009108738
M576228-2-CTACATTAGCGTCTGC-1	0.009109173
M64886-1-GGGCCATTCATTCACT-0	0.0091094235
M991331-2-CTTCGGTTCATAAGGA-1	0.00910981
M46146-1-CTGGCAGGTCTTGCGG-0	0.009109999
M395695-2-ACGTTCCCAGTAGAGC-1	0.009111457
M75757-2-ATTTCACCAACGACTT-1	0.009113681
M52011-2-AGACCATGTACTGTTG-1	0.009114756
M7667-2-AATTTCCGTTAAGACA-1	0.00911513
M8105-2-TGTGGCGAGTAAATGC-1	0.009116723
M24257-1-AATGGAAAGAAACACT-0	0.0091169495
M46146-1-TTGGGTAGTGCTAGCC-0	0.009117578
M00_1062-2-CCGATGGTCTATACGG-1	0.009119919
M62918-2-TGGAGGACATTGAGGG-1	0.0091199335
M22156-1-GATGATCCAAGCTCTA-0	0.0091212345
M59080-1-TATCTGTCACATGAAA-0	0.00912326
M67302-1-ATGCATGAGAGTAACT-0	0.009123761
M48326-2-TTGTTGTTCCGTGTGG-1	0.009124019
M95576-1-CCTCACACAAATCGGG-0	0.009124263
M76807-2-CCACGTTCAAGGATGC-1	0.009124694
M53116-2-CTGGCAGCACTATGTG-1	0.009124879
M41832-1-AAATGGAAGAAACTGT-0	0.009126718
M64886-1-CGGGTGTGTCTACATG-0	0.009127262
M24443-2-TATCAGGGTGACCTGC-1	0.009128282
M33987-2-GACCAATCAAGTATCC-1	0.009131819
M2851-2-GCTACAATCTCGTGAA-1	0.009132854
M53116-2-TCACGGGCAAAGGCGT-1	0.00913421
M93995-1-TTCACCGAGAATCGCG-0	0.009134647
M19631-2-TCCGTGTGTATCGTTG-1	0.009134819
M83930-2-GTAGAGGAGCGCTGAA-0	0.009136407
M62918-1-GCTTTCGGTCCTGTCT-0	0.009137596
M8105-2-CAGTGCGCAGCTTCGG-1	0.009140163
M24257-1-TCCTAATGTGCTCGTG-0	0.00914063
M72114-2-AAGTGAAGTGCATTTG-1	0.009141037
M13340-1-CTCCCAATCCGTGTAA-0	0.009141738
M395695-2-ATAGGCTAGCTGAAAT-1	0.009144524
M98137-1-AGTGACTTCACGATAC-0	0.009145116
M2851-2-GAGAGGTGTAATGATG-1	0.0091451425
M85101-2-GACCCAGCATTGACAC-1	0.009145738
M77223-2-GTGCAGCCACCAAATC-1	0.00915154
M33987-1-TATGTTCCAAGATGGC-0	0.009152982
M77983-1-ATCGTGACACCTAAAC-0	0.00915617
M336074-1-TTGAACGAGCCTTGAT-0	0.009157584
M83930-2-TCACGCTAGCAATAGT-0	0.009158657
M31079-1-GATGAGGGTGCTGTCG-0	0.009159916
M33987-1-TCACAAGCAGAAACCG-0	0.009161327
M639636-1-GCAGCCAAGTTGCATC-0	0.009161569
M53116-2-GGGACCTGTCGCGGTT-1	0.009162048
M184-1-GTCTAGAGTATCGGTT-3	0.009162594
M19631-1-CATCCGTTCATCGCCT-0	0.009162864
M98451-1-CACTGTCGTTCGTTCC-0	0.00916341
M46146-1-CTTCTAATCCAATGCA-0	0.009164312
M98451-2-CCACTTGGTTGTTTGG-1	0.009164479
M7667-1-CTAGGTAGTGGCAGAT-0	0.009164649
M13090-2-CGAAGGATCGTAGGGA-1	0.009164685
M83930-2-GTAGAGGGTTAGGGTG-0	0.009167618
R49040290-1-AGGTTGTAGTCACGAG-0	0.009168065
M77223-1-TAATCTCGTACGACTT-0	0.009169276
M74368-1-GTCTGTCCAATCTCGA-0	0.009170947
M899297-2-ATGCCTCCAATGAACA-1	0.009171989
M10886-1-AGGATCTCACATTCTT-0	0.009172235
M73342-1-TGCTCGTAGCTTTCTT-0	0.009175022
M55015-4-CGTTCTGCACGTGAGA-1	0.009177128
M59080-2-TACCGAACACCGCTAG-1	0.009178668
M307567-2-TCATGCCTCTCAATCT-1	0.009180859
M70314-1-TAACCAGTCGGCCCAA-0	0.0091810385
M26914-2-ATTCATCCAATCCTTT-1	0.009182486
M395695-2-CTCATGCTCCTATTGT-1	0.009182761
M12249-1-TGTTTGTGTAGAGACC-0	0.009183285
M39780-2-TTCCTCTTCCGTACGG-1	0.009184913
M00_1062-1-TTCTCTCCAATAGTCC-0	0.009186478
M67302-1-ATAGACCGTGACTGTT-0	0.009188146
M74368-2-AAGCCATGTGATTGGG-1	0.009189005
M84920-2-TCCCAGTGTTTGACAC-1	0.009189005
M40820-1-CATCCGTCACGAGAAC-0	0.009192417
M84920-2-GTAAGTCTCCCAGGCA-1	0.009192949
M00_1062-2-TAGCACAAGAAACCCG-1	0.009193099
M307567-2-TGCATGAGTTCTCCAC-1	0.009193154
M71029-1-AGATCCAGTCGTATTG-0	0.009193752
M97856-1-TGAACGTGTAAGATTG-0	0.009194579
M58301-1-TGGATGTCAGTTGGTT-0	0.009195794
M71238-1-TCCGGGATCGAGCACC-0	0.009198056
M46660-1-ATTCCATCAACCGCTG-0	0.009198697
M9161-2-GCAACCGGTATACCTG-1	0.009202848
M99394-1-ATATCCTAGATACTGA-0	0.009202996
M77223-2-GCCTGTTCATCCGCGA-1	0.009204897
M9699-1-TGCTCGTCATGTGCTA-0	0.009206935
M81065-1-ATACTTCCAAGTTGGG-0	0.009209135
M71238-2-CCGTTCAGTCTTGTCC-1	0.009209244
M88580-1-GGAGGTAAGTGCGTCC-0	0.009210263
M15627-2-GGGAGTAAGCGAACTG-1	0.009212346
M94779-1-ATTACTCGTTTCGATG-0	0.009212744
M29736-1-CATGGATAGACGATAT-0	0.009213543
M40820-1-TTGTGTTAGCGGGTAT-0	0.00921422
M36915-1-GAATAGAGTCTTCGAA-0	0.009214278
M7667-1-AGGCCACGTCATTCCC-0	0.00921485
M95987-2-GATCGTAAGAGGTGCT-1	0.009217063
M9161-2-TCCTGCAGTGTCCTAA-1	0.009217184
M93995-2-CTACCCACAACCCTCT-1	0.009219759
M184-2-AACCAACGTCAAAGTA-2	0.009221151
M7667-2-CGAATTGTCTCGACGG-1	0.009222752
M40820-2-AATGCCACACCGTGGT-1	0.009223828
M46660-2-GTAATCGGTACCGCGT-1	0.009224512
M7718-1-CGCAGGTCAGAAGCTG-0	0.009225008
M49998-1-GTGTAACAGATTAGCA-0	0.009226088
M98137-1-TTAGTCTAGGTTTGAA-0	0.009226881
M41832-1-CGGAATTGTGGTCTCG-0	0.009227652
M307567-2-TGAGCGCGTTAAGAAC-1	0.00922778
M75979-1-TGGTTAGTCTAGAACC-0	0.009230635
M98451-2-CCATAAGGTAATGATG-1	0.009231035
M184-2-CCTGCATCACTTCAGA-2	0.009232237
M7667-1-GTAGAGGGTGTAGTGG-0	0.009232275
M95987-1-TGCGACGCAGGTCCGT-0	0.009234209
R85130907-2-GTGGTTAAGAAATTCG-1	0.009235571
M23996-1-TACCCACCACAAGCTT-0	0.00923603
M88580-2-CAGGTATTCACTACGA-1	0.00923716
M24257-2-ATTCTTGCATTGGGAG-1	0.0092383465
M2851-2-TCATTCACACAGCCAC-1	0.009239102
M77983-1-GGAACCCAGTGGTTAA-0	0.009239258
M184-1-GGCGTCATCAACTTTC-3	0.009240097
M74724-1-GTAAGTCGTTGCTAGT-1	0.009240612
M2851-2-ATGGTTGTCCTACACC-1	0.009243144
M47666-1-AGGTCATTCTAACGCA-0	0.009244362
M184-2-ATGTCTTTCCGCACTT-2	0.009246559
M59080-1-GTGCAGCAGCCTGGAA-0	0.009246819
M899297-1-GCGGATCAGAATACAC-0	0.009248693
M75757-2-TCGGGACCAAGAAACT-1	0.009251334
M67139-2-AGGGTGACAAAGAACT-1	0.009252947
M65046-2-ATCATTCGTCTTGGTA-1	0.009253874
M99394-2-ATTGTTCAGTCACGAG-1	0.009254034
M9161-1-GAAGCGATCATTTGCT-0	0.009256366
M24443-1-TAACACGGTGCCGGTT-0	0.0092565315
M184-2-CCCTAACCACTTGACA-2	0.00925664
M53116-2-GGATCTAGTATCTCTT-1	0.009257997
M99394-1-ACGTTCCTCGAACTCA-0	0.009259288
M12249-1-ACGATCAAGGTGCCAA-0	0.009259676
M10886-1-TAATTCCGTGGATCAG-0	0.009259783
M64886-1-GAGTTGTTCTGGTGCG-0	0.009260093
M47734-1-GCTCAAAAGTGGACGT-1	0.009260993
M48326-2-ATGGAGGAGGTGCTTT-1	0.009261335
M16899-2-AGACACTAGAAGGATG-1	0.009262089
M46146-1-GATTCGAAGTAGGGTC-0	0.00926283
M991331-1-TCATTACCAATGCTCA-0	0.009263747
M1176-2-TGGAACTTCTTACTGT-1	0.009263814
M77983-1-TACACCCTCGGAGTAG-0	0.009264546
M9699-2-AGGTTACGTCACTCGG-1	0.0092654545
M25557-2-GATAGCTAGAGGCGTT-1	0.009267496
M95576-2-GGAACCCCAATAGGGC-1	0.00926913
M52011-1-TGTGTGACAGAGAGGG-0	0.009272468
M19631-2-TCATCATTCGGTGTTA-1	0.009277914
M74368-1-ATGAAAGTCTGGGCAC-0	0.009278406
M184-2-GACCCTTGTACTCGAT-2	0.009278751
M24257-2-TCGGTCTTCCATCAGA-1	0.0092789
M33987-1-GAGAGGTAGCCTAACT-0	0.009281146
M00_1062-2-CGTCAAACAGTGTGGA-1	0.009281347
M93995-2-GGGAAGTCATATCTGG-1	0.009283196
M395695-2-GGCTTGGAGTGGCGAT-1	0.009283609
M73555-1-AAGCCATAGAGCAGCT-0	0.009284515
M95576-2-TACGCTCTCCACGTGG-1	0.00928524
M808460-1-CCTCCTCGTCCTCCAT-0	0.00928541
M72114-1-GTCAAACGTCCACATA-0	0.009286365
M84920-1-GGAGGTAGTTGCATTG-0	0.009289455
M99907-1-ACGGGTCGTTATCTGG-0	0.009294477
M75757-2-GCTGGGTCAGTCAGTT-1	0.009294693
M64886-1-ACATCCCCACTTGGCG-0	0.009295162
M59080-1-CGGGCATTCACCCTCA-0	0.009297034
M98137-2-AGTCAACAGAGTTGCG-1	0.009298429
M74368-1-CGTGATATCGTAGTGT-0	0.009299882
R17073194-2-AGCGATTCACTGAGTT-1	0.009302162
M9699-1-CTATCTAAGGACCCAA-0	0.009302463
M184-1-TCATGCCAGTTGCTGT-3	0.009302576
M26279-2-TTTGTTGGTGGAGGTT-1	0.009303237
M53116-1-TGCGACGCAGTCGCAC-0	0.00930415
M39543-2-TGATCAGGTGGAACAC-1	0.009304553
M52011-1-TTCCGTGCAACCGACC-0	0.009305528
M899297-1-CTCCACAGTTTCGTTT-0	0.009306817
M7667-2-TGAATCGCAAGTGGCA-1	0.009309457
M38390-1-GTCTACCAGGTTGTTC-0	0.009313169
M33987-1-CCGGTAGTCATCTGTT-0	0.009313473
M00_1062-1-ATCCACCGTGTCATGT-0	0.009314578
M34836-2-CACATGAAGCTTCTAG-1	0.009316544
M39543-1-TCTGGCTGTTGTTGAC-0	0.009318044
M74724-1-GAATCGTGTCATAACC-1	0.009318249
M336074-2-CAGCCAGTCGGCTGGT-1	0.009320309
M72114-2-TCATTTGGTAAGTTAG-1	0.009320331
M16899-1-GAGTGTTCAGCTGTGC-0	0.009320879
M991331-2-TGTTTGTAGACAACTA-1	0.009321819
M23433-1-TAATCTCTCACCCTGT-0	0.009323138
M12249-2-TCGTGGGAGATAGTCA-1	0.009323428
M75757-1-TCGTCCAGTCGGATTT-0	0.009324513
M46660-2-GTAGGAGAGTCACTAC-1	0.00932703
M58301-1-GGGCGTTTCTTCTCAA-0	0.00932706
M9161-1-TTTCATGGTAACACCT-0	0.009327283
M98451-1-AGCTACATCCTATGGA-0	0.009328917
M80882-2-AGTAACCAGATGTTGA-1	0.009330363
M10886-2-TGCAGATTCCCTCTTT-1	0.009330433
M808460-1-ACTATCTCAAGTGGAC-0	0.009330449
M23996-2-TGTTACTCAAGGCTTT-1	0.009330632
M83930-2-GAGTTGTCACTAGTAC-0	0.009331195
M67139-1-AGTGCCGCAAGTCATC-0	0.00933212
M58301-2-CGTAAGTCACCAAAGG-1	0.009333019
M46146-1-CGAAGTTTCGCAGAGA-0	0.009334376
M74724-2-GCACTAAGTGTCTAAC-0	0.009335968
R85130907-2-AACAGGGAGTAGACCG-1	0.0093367845
M59080-2-TATACCTCAGACCTGC-1	0.009337147
M8105-1-GGCTTGGGTACTGGGA-0	0.009337795
M336074-2-ACACCAACAATGCAAA-1	0.009340109
M67139-1-GAGGGTAGTACGATCT-0	0.009340405
M26279-2-CTGCATCCATGTTCAG-1	0.009340518
M70314-1-AGGCTGCAGACGTCCC-0	0.009340533
M58301-2-TAAGCGTGTTGTGCAT-1	0.009344315
M46146-1-CGAGGAAAGTTACGTC-0	0.009346046
M81065-1-TTTCGATAGCAGTAAT-0	0.009346419
M7667-2-GACACGCTCTCATTTG-1	0.00934706
M7718-2-TATTGGGGTTGTCATG-1	0.009348886
R97933855-2-AGGGTCCGTTCTCTAT-1	0.009349682
M23996-2-CTGTACCAGAGGGTCT-1	0.009351629
M98137-1-CCACACTTCGGACCAC-0	0.009352325
M40820-2-CATTGTTGTCTTTATC-1	0.009362819
R97933855-2-CCTTGTGAGGCGTTGA-1	0.00936444
M33987-1-AAACGCTGTCATCACA-0	0.009364565
M34836-2-AAGGAATAGGACACTG-1	0.009365381
M58835-2-AGCGCTGTCGGTATGT-1	0.009365481
M38390-1-TTTCAGTCAACGCATT-0	0.009365641
M58301-1-TGCAGGCAGGTAAACT-0	0.009365765
M16899-1-ATTCATCCATCGATAC-0	0.009365818
M16899-2-CACCGTTTCTGACGCG-1	0.0093661705
M27221-2-CGTGCTTTCTGCGTCT-1	0.009366219
M95410-1-CATCCCAGTGAGGATC-0	0.009368162
M35840-1-GCATCTCTCCTAGAGT-0	0.009375954
M95410-1-TATTGCTTCCGTGGCA-0	0.009376546
M16899-2-CCTCACATCTCCATAT-1	0.00937728
M8105-1-TTCCACGAGGTGCTTT-0	0.0093785105
M31079-2-CTCATCGAGTTCCAGT-1	0.009382569
M7718-1-ACACGCGAGACGCCCT-0	0.009384926
M58835-2-ATCCACCCACATATGC-1	0.00938511
M33987-1-CGAAGGACAGGCATTT-0	0.009385666
M40820-2-CATCAAGAGGATGCGT-1	0.009385984
M99364-2-CAATTTCTCCCATTCG-1	0.009386776
M12249-2-TGCGGGTGTTCGTACA-1	0.009386826
M95410-2-TTACGTTGTGGCACTC-1	0.009386901
M76807-1-GCAACCGGTCCCAAAT-0	0.0093869185
M16899-1-CAGGCCAAGATCCTAC-0	0.009387015
M23433-1-CTCCTTTTCAAACTGC-0	0.0093875425
M95987-2-CTACATTAGGTTCATC-1	0.00938761
M9161-1-CCTTCAGGTCATACCA-0	0.009388375
M12249-2-GTGAGTTGTAACTAAG-1	0.0093910135
M36047-1-TTTGGTTAGCCTCCAG-0	0.009391112
M12249-1-GGCTTGGCATTGACTG-0	0.009393174
M184-2-GGGAGATTCACCTCTG-2	0.009393813
M99394-1-AGACAGGAGGTGAGCT-0	0.009393916
M6344-1-TAGGGTTTCTTACTGT-0	0.00939589
M33987-2-AGGGCCTGTTCCACAA-1	0.0093973745
M88580-1-TGGCGTGCAATCAGCT-0	0.009397853
M8694-1-TTACCGCAGGCGAAGG-0	0.009399435
M12249-1-GTGCGTGTCATCGCAA-0	0.009399597
M395695-1-CCCTCAATCGTAGCTA-0	0.009401802
M95410-1-GGCTTGGTCGGTCATA-0	0.009401902
M40274-1-TATTTCGAGTTTCAGC-0	0.009402174
M39543-1-AAAGGGCGTTAACAGA-0	0.009402527
M24257-2-ACACTGAGTCGTACTA-1	0.009403629
M23996-2-AAGGAATGTCTACAGT-1	0.009404156
M70834-1-ATCACAGGTCTCGACG-0	0.009405082
M184-1-GTGAGCCAGTGCAGCA-3	0.009406991
M184-2-AGGAATACAGCTATTG-2	0.009407797
M576228-1-CAAAGAATCGGCCCAA-0	0.009408551
M184-2-CAATACGCAGGGAATC-2	0.009410284
M81065-1-TCTCACGTCGACCAAT-0	0.009412142
M65046-2-TCTCAGCAGTAGTCTC-1	0.009412866
M395695-2-TGCATCCAGAAGTCTA-1	0.009413385
M7667-1-AGACCCGTCTCCCAAC-0	0.009413857
R49040290-1-CCACAAACATTAAAGG-0	0.009417252
M48326-1-GTGGGAATCTCGGCTT-0	0.009417369
M21131-2-AGACAGGTCAGAACCT-1	0.009418961
M33987-2-GGTTAACGTTAACCTG-1	0.009419596
M49998-2-CTCATGCCAAGTCCCG-1	0.0094208615
M6344-2-CCCGAAGTCATGAAAG-1	0.009422777
M576228-2-GGTGAAGTCAAAGGAT-1	0.009423733
M395695-2-TAGACTGTCGCTACGG-1	0.009425749
M49998-2-TGGGAGAAGGATAATC-1	0.009426061
M53452-1-TGAGGAGGTGCATTAC-0	0.009428321
M24578-1-CAGGTATTCGCTGCGA-0	0.00943131
M59080-1-GCGTGCAAGAAGGATG-0	0.009431412
M6721-1-TGACCCTGTAGTGATA-0	0.0094329445
M12249-1-TTACAGGGTGGTCCGT-0	0.009433257
M40274-2-TCCTCTTAGAATTGCA-1	0.009433372
M25557-1-ACTACGACACTATCGA-0	0.009434847
M49998-2-GTCAAGTAGCTGTTCA-1	0.009435857
M72114-2-GTGCTGGCACAAGGTG-1	0.009436334
M9161-1-ATTGTTCAGCCAAGCA-0	0.0094366595
M46146-2-TGCTCGTTCACTCCGT-1	0.009442583
M2851-1-AGGGTTTGTACATTGC-0	0.009442738
M77591-2-CTCAATTAGTTGCTCA-1	0.009447073
M74368-1-CAACAACAGCATTGTC-0	0.009447678
M99907-2-AAAGTCCGTACCGTGC-1	0.009447823
R85130907-1-ACATGCACATGGCGCT-0	0.009447899
M35840-1-CCACGAGAGCCGAACA-0	0.009450687
M81065-2-AGTTCCCAGCTGCCAC-1	0.009452975
M59080-1-GCCATGGTCTGGCCTT-0	0.009454078
M74724-2-GTCCACTTCTCGTTTA-0	0.009454762
M77591-1-TTACCATAGGTACCTT-0	0.00945514
R97933855-1-GGAATGGTCCATTCGC-0	0.009455817
M12249-1-ACGCACGGTGGGCTCT-0	0.009455988
M97343-2-CGAGTTACACATATGC-1	0.009456333
M46146-1-ACTATCTGTAGACAAT-0	0.009456733
M77983-1-ATTACTCGTCGAAACG-0	0.009457066
M46660-2-CGGTCAGGTACAAAGT-1	0.009457323
M69471-2-GACCCTTTCCCTTCCC-1	0.009459528
M395695-2-TCAAGACGTCTCTCTG-1	0.009462537
M10886-1-GGTTGTATCAACGAGG-0	0.0094636455
M12249-2-TCCATCGCAGCTACTA-1	0.009464847
M88580-1-GTAGTACCACCCTCTA-0	0.009469767
M184-2-AGGTGTTTCTGACCCT-2	0.0094700875
M6344-2-ATTCCTATCCAGCACG-1	0.009470147
M46146-1-TCTTTGAGTAATACCC-0	0.009470209
M59080-1-GGAACCCGTCTAACTG-0	0.009470395
M98137-2-ACTGCAACAAACTAGA-1	0.00947216
M395695-1-TACCCACTCGCTTACC-0	0.0094735455
M12249-1-TCGATTTTCGCATTGA-0	0.009473863
M13090-2-TCAAGCAAGTTCCGTA-1	0.0094787525
M38390-1-CACATGAGTGCGTTTA-0	0.00948116
M59080-1-GTGCGTGAGGTGAGCT-0	0.0094821695
R97933855-1-ACTTATCTCCGAAGGA-0	0.009484785
M67302-1-CTTTCAAGTGGTTTGT-0	0.0094853
M40820-1-GGCTTGGTCCCAAGCG-0	0.009487892
M77983-2-TCATACTTCGACATTG-1	0.009489281
M13090-1-ACACTGAAGGTCGTCC-0	0.00949128
M54382-1-CAACAGTCAGCAGACA-0	0.009498173
M72114-1-TACGTCCAGAATTGTG-0	0.009500469
M31079-1-TTGATGGGTCGCGTTG-0	0.009502279
M74368-1-ATGATCGTCATTGTTC-0	0.009503899
M29736-2-AGCTACATCCGCAAAT-1	0.009504636
M899297-2-AGTCATGTCGCACTCT-1	0.00950525
M58301-2-AACCACACACGAAGAC-1	0.009505787
M77983-1-CACGGGTGTGGGCTTC-0	0.009505898
M83234-2-AGCGATTAGAGAGCCT-1	0.00950768
M75757-1-ACTCTCGAGGACGCTA-0	0.009507944
M336074-1-GAGGGTAGTTAGAAGT-0	0.009507951
M899297-1-AATCACGCAGTAGGAC-0	0.009509124
M23996-1-TCTTAGTCAGCAGTCC-0	0.009509515
M23996-2-ATTCATCGTGGCTAGA-1	0.009509888
M55015-4-GGGCGTTAGCAATTCC-1	0.009510735
M83930-2-TATCCTACAACAGATA-0	0.009514487
M35840-1-TTGTTCAGTTTCGTGA-0	0.009514873
M71602-2-TAGATCGTCTATCGTT-1	0.00951498
M9699-1-ACTTTGTCAACGTAAA-0	0.009515252
M46146-1-CTCTCAGCACAGCGCT-0	0.009516386
M395695-2-ATTGTTCGTGACACGA-1	0.0095174685
M67139-1-GGTAATCGTCACCGAC-0	0.009518035
M98451-1-ACAGGGAAGTTTGGCT-0	0.009526567
M53805-1-ACGTAACGTAATGATG-0	0.009528086
M23996-2-AGGAGGTCAACTTCTT-1	0.009529411
M9161-1-ATCGTAGTCTGGAAGG-0	0.009529728
M25557-2-TTACCATAGCCTTTGA-1	0.009531526
M1541-1-GGGTTTATCCAAGGGA-0	0.009532159
M23996-2-ATTCACTGTGACTGTT-1	0.00953218
M65046-2-GAAGAATCATCTGGGC-1	0.009533176
M24478-1-TGGGAGATCTATCGCC-0	0.0095360605
M49998-1-AACGAAAGTAACAAGT-0	0.009536116
M571120-1-TGGGTTAGTTATAGCC-0	0.009538148
M395695-2-CTGCAGGCACCCTTGT-1	0.009539086
M395695-2-TGCGGGTGTATGGTTC-1	0.009539406
M40820-1-AAAGGTAAGTAGTCCT-0	0.009539765
M2851-2-TCATCATTCAGTGGGA-1	0.009539867
M39543-1-TCGTAGATCCGTGTCT-0	0.009540595
M33987-1-GAGCTGCGTTGTGCCG-0	0.009542385
M39780-1-TACCGGGGTACGAGTG-0	0.009542677
M56219-2-CGTGAATAGTCGGGAT-1	0.009542861
M26279-2-CATTGTTGTACATACC-1	0.009543166
R97933855-1-TTACCGCAGTCGCGAA-0	0.009543298
M47734-1-CGTGCTTGTTTACTTC-1	0.009543866
M46146-1-GACGTTAGTACCCAGC-0	0.009546434
M23996-2-TCAATCTAGTCCGTCG-1	0.009550627
M46146-2-CGGAACCAGTTGAAGT-1	0.009553284
M395695-1-CAGTTAGGTTTGTTCT-0	0.009553486
M21131-2-GAACGTTTCTCGAGTA-1	0.0095549
M00_1062-1-TGGGAAGTCGTAGAGG-0	0.009555137
M33987-2-CTTGATTAGGACATCG-1	0.009555516
M54382-2-AAATGGAGTAGGTAGC-1	0.009556425
M46660-1-TGACTCCGTGACAGCA-0	0.009557616
M77591-2-CCTAACCGTACTTCCC-1	0.009559859
M69984-2-ATCAGGTCACTGTTCC-1	0.009560004
R85130907-2-GACTATGTCGACGCTG-1	0.009563416
M336074-2-AACGTCATCCCGGTAG-1	0.009564464
M2851-2-GTCATGAGTGAATAAC-1	0.00956584
M99394-1-CTGTATTCACTTTATC-0	0.009567189
M52011-1-AAGCATCCAGCGCTTG-0	0.009567293
M9161-1-CCCTCAAGTCTTCAAG-0	0.009567923
M46146-2-GGCAGTCAGGTTGTTC-1	0.009568822
M9161-2-TAACTTCAGGAGGGTG-1	0.009572113
M12614-2-ATTGGGTTCATACAGC-1	0.009572458
M47734-2-AGGACTTGTAAGGCCA-0	0.009572607
M7718-1-ATCGTAGTCGCATAGT-0	0.009574001
M12249-2-GTGTTAGTCTAATTCC-1	0.009574682
M76807-1-CACGGGTGTCTCACGG-0	0.009576492
M68491-2-GAGGCCTCACACGGTC-1	0.009577411
M2851-1-GTGATGTAGATCCGAG-0	0.009578999
M37941-1-GAGGCCTGTAGCGAGT-0	0.009579339
M74703-2-GCTACAAGTCAAAGCG-1	0.009579554
M58301-2-GTCATCCAGGAAGAAC-1	0.009581756
M39780-1-AAAGAACTCCCTCTAG-0	0.009583577
M98451-1-CGTGCTTTCCGATGCG-0	0.0095836995
M77983-1-CGGACACAGCCTATTG-0	0.0095851505
M184-2-GCCTGTTCAGCGACAA-2	0.009585561
M7667-2-TCCGGGATCAAGTGTC-1	0.009586098
M48326-1-GACAGCCAGGACAAGA-0	0.009586625
M97856-2-CACAGATTCTTCACAT-1	0.009589753
M47734-2-AGTACCACAGCCGTCA-0	0.0095913885
M13960-2-GTGAGGAGTGCTCTTC-1	0.009591538
M48326-1-GATTGGTAGGCTAACG-0	0.00959166
M70314-1-TGTCCCAAGTAGGATT-0	0.009596623
M97856-1-ACTCCCAAGGACAGCT-0	0.009597079
M37941-1-ACGTTCCGTGGACTAG-0	0.009597384
M98451-2-AAGTACCTCGGCACTG-1	0.0095979385
M95410-1-TCTCAGCTCGGTCTAA-0	0.009598505
M49998-2-GTTCATTAGCAAATCA-1	0.009599537
M77983-1-AGTTCGAGTCTTGAAC-0	0.009600653
M9699-1-CTGTAGACAGCGAGTA-0	0.009601261
M40820-1-GTTTGGAAGCAGCCTC-0	0.009601289
M41832-1-ATTGGGTAGTTTCGGT-0	0.009601449
M5101-1-GGTGATTCAACTTGGT-0	0.009601954
M69984-2-GAATAGAGTAGGCTCC-1	0.009602005
M99394-2-ACTTAGGCATCTTTCA-1	0.00960225
M56219-1-GAGCCTGGTGCTAGCC-0	0.009602729
M53116-2-TTGGGCGGTGTCTTGA-1	0.009603871
M98451-1-TCTATCAAGATCGCCC-0	0.009606069
M88580-2-GGGCTACTCATGCCCT-1	0.009610286
M59080-1-ATGGGTTCATGTCTAG-0	0.009610538
M75757-2-TGCTGAAGTGGACTAG-1	0.009611892
M10886-1-GGATGTTCACAACGAG-0	0.009612315
M19631-2-TTACTGTTCATTCGTT-1	0.009612696
M614558-2-CCTGCATTCCTGTTGC-1	0.009613895
M46660-1-ATTTCTGGTGCTATTG-0	0.009614571
M95576-2-TGCTCCACAAACGTGG-1	0.009617938
M49998-1-TCGGTCTCAATCTAGC-0	0.009618141
M64886-2-CAAGGGATCTTCCAGC-1	0.009618838
M26279-1-AACGGGAAGGCGTCCT-0	0.009618929
M99394-1-ATCCACCGTGCCCTTT-0	0.009620547
M47734-1-GTCATTTAGGTCGCCT-1	0.009621344
M48326-2-TCTTGCGCACAACGCC-1	0.009622421
M24578-1-TGATTTCTCACTAGCA-0	0.009623175
M98137-2-CTACTATGTGGATGAC-1	0.009625272
M75979-2-AACAAAGAGCGTTCCG-1	0.00962619
M26279-2-TCCAGAACAAAGCGTG-1	0.009627377
M73555-1-AGGGAGTTCCATAGGT-0	0.009627868
M77983-2-GTAACCAAGCCGCACT-1	0.009630286
M85101-2-GAGCCTGCATCACGGC-1	0.009630422
M46146-1-GCAGTTAAGTTGTAAG-0	0.009630444
M62918-1-GAGGCAATCACCCTTG-0	0.009632428
M52011-1-CTGATCCAGGCACGAT-0	0.009632696
M184-2-ACGGTCGTCGTTCTCG-2	0.009633201
M70314-1-ATTCTACCATCGCTGG-0	0.00963386
R97933855-2-CGTTGGGGTACAAACA-1	0.009633862
M95576-2-ATTCCATAGAATCGCG-1	0.00963573
M81065-2-AGGATCTGTCATTGCA-1	0.009638553
R85130907-1-TTGGGTATCGGCTATA-0	0.009638609
M75757-1-CATCCACTCATCCTGC-0	0.00963992
M94779-1-AAGCGTTAGGTGCTTT-0	0.009641718
M95987-1-GGGCCATGTCGTTCAA-0	0.009646334
M75757-1-AAGACTCTCTAAGAAG-0	0.009646905
M395695-1-GTTCCGTCACTCCGAG-0	0.009649968
M9161-1-GGGATGAGTCACTTCC-0	0.009650818
M83234-2-GGTTCTCAGGTACCTT-1	0.009651082
M24443-2-CCTCTCCGTGACTCGC-1	0.009651694
M74368-1-AGGGTTTCATATTCGG-0	0.00965381
M395695-2-TTCAGGAAGCTTCATG-1	0.009654123
M35840-2-GCTGAATCAAGAGGCT-1	0.009654383
R85130907-1-TACGTCCCACAAATCC-0	0.009654591
M10886-1-AGTACCACAGCTGGTC-0	0.009654981
M79245-1-TGAGCATAGCTAGAAT-1	0.009655046
M75757-2-CCTCCAATCTCTCAAT-1	0.009655954
M2851-2-GGGTTTAGTTAATGAG-1	0.0096568195
M7718-2-GTTACCCAGAAGGATG-1	0.009656975
M24257-1-ATACCTTGTCGGCACT-0	0.009657588
M35840-1-TTGTGGACAGAAGCTG-0	0.009659526
M75757-1-AGGTTACCAAGCTCTA-0	0.009660514
M24257-1-TCATGTTTCAACGCTA-0	0.009661986
M576228-2-CATGCTCAGCAGCGAT-1	0.00966397
M76807-2-CTGCTCACATAACGGG-1	0.00966444
M41832-2-TACTTGTCACGGCTAC-1	0.009666373
M74724-1-GCATTAGAGAGCAGAA-1	0.009668064
M7718-1-AGGTTGTTCCCAACTC-0	0.009668477
M24578-2-GAAGAATTCTTGGAAC-1	0.009671338
M24578-2-CACAACAAGCCTGTGC-1	0.009672918
M74368-2-CGAATTGTCGTGGACC-1	0.009673393
M46660-2-TAATTCCCAACAGCTT-1	0.009673641
M70834-2-TCTTTGACACTAACGT-1	0.009673965
M95576-1-TCTGCCAGTGATTCTG-0	0.009677602
M84920-1-AGTGCCGAGTGCTACT-0	0.009679867
M9699-1-ATCCATTTCGTAGCCG-0	0.00968181
M40820-2-AGATGCTCAAGTATCC-1	0.0096845655
M70314-1-CCTCTAGGTTCGGCTG-0	0.009686221
M9161-1-AACCATGGTTAACAGA-0	0.009686424
M74368-2-AACAGGGAGGAGACCT-1	0.009686849
M98451-1-CCCGGAACACTGCTTC-0	0.009687124
M184-2-ACTGATGGTTCTTAGG-2	0.00968734
M52011-2-TCACAAGGTACTGCCG-1	0.009688452
M59080-2-GGTGGCTGTGCGACAA-1	0.009688584
M12249-2-TGCATCCGTTATTCCT-1	0.009688902
M72114-1-CTATCTAAGAGCAGAA-0	0.009689823
M81065-2-CGTAATGGTAGGCTGA-1	0.009690135
M84920-2-TTGACCCCAGCGACAA-1	0.009690324
M00_1062-2-TCATATCTCAACTTTC-1	0.009690527
M46660-2-CCCTCAAAGGAACGCT-1	0.009691034
M24478-1-CTCCGATGTTCGGCCA-0	0.009692385
M77983-2-TTTGGTTGTGAGACCA-1	0.0096936105
M00_1062-1-AGCCACGCAACACGAG-0	0.009693951
M93995-2-TGGTTAGGTGGTCTCG-1	0.009694534
R49040290-2-TGTAGACGTGTCATCA-1	0.009695299
M24443-1-ATCGCCTAGGACTATA-0	0.009698607
M99907-2-GCAACCGGTTGGGACA-1	0.009699526
M46146-1-CTGTATTTCACGTCCT-0	0.009701088
M53452-2-AACCACAGTTGGGAAC-1	0.009701178
M7667-1-TGTGAGTTCCGTGTAA-0	0.009702702
M38390-2-CATTCTAAGCAGCGAT-1	0.009703607
M53116-2-GCATCTCCACAGTCCG-1	0.009704435
M6344-1-GCCATGGGTATGATCC-0	0.00970476
M46146-1-GTCTCACCAAACTAAG-0	0.00970826
M75757-1-TGTGATGAGCGGACAT-0	0.0097108185
M614558-2-AGGATAACATAACGGG-1	0.009712728
M184-2-ATGGGAGAGTGCGACA-2	0.009714042
M571120-2-ACGATGTAGTCTAGAA-1	0.009714279
M74368-1-GTTAGACAGTACTGGG-0	0.009715761
M83930-2-TGCTCGTTCTGGTTGA-0	0.009715797
M46146-2-TCAATCTAGTAGCCAG-1	0.0097167855
M95576-1-GGGTGAACAAAGACGC-0	0.009717404
M53805-2-ATCGTAGAGACGAGCT-1	0.009719687
M10886-1-GGAATGGTCAGTCAGT-0	0.0097209485
M69984-2-TCATCATTCTACGCGG-1	0.009723124
M81065-1-TATCCTACAGAATCGG-0	0.009723277
M76807-2-GCAGCTGAGTAAAGCT-1	0.009723969
M24478-2-GTCCTCACAAGAGTGC-1	0.00972506
M614558-1-GGGAAGTGTGAGTGAC-0	0.009726978
M71602-1-CTGTGGGAGGAATTAC-0	0.009728077
M72114-1-GAGAAATTCCCGTTGT-0	0.009728911
R85130907-2-CTCAGAACAATATCCG-1	0.0097292205
M15627-2-GTGCACGTCCACGTCT-1	0.0097331125
M12249-1-GAATAGAGTAGCGCTC-0	0.00973432
M26279-2-CGATGCGAGCAAACAT-1	0.009735481
M77983-2-TTCAATCGTAGGAAAG-1	0.009736085
M53452-2-AGTGCCGTCGACATAC-1	0.009736687
M93995-1-TTACCATGTCTCAAGT-0	0.009737612
M53116-2-GATCAGTGTAGTTACC-1	0.00974136
M899297-1-AAACGCTTCTCAGGCG-0	0.009741498
M639636-2-GAGATGGGTCTCTCAC-1	0.009742288
M39543-1-AACAGGGCAAGCACAG-0	0.009743583
M98137-2-CTTCTAACACAGTCGC-1	0.009744009
M395695-1-ATGGGAGGTAACAGGC-0	0.009744395
M74368-1-CGTTAGACACTTGGGC-0	0.009744492
M47666-1-CGGGCATTCATCGTAG-0	0.009745578
M46146-1-ACCCAAATCATACGAC-0	0.009745941
M38390-1-CGCAGGTCACGGCCAT-0	0.009746624
M33987-1-AGGCATTTCTGATGGT-0	0.009749903
M24478-2-CACTGAACAAAGCGTG-1	0.009750476
M97856-2-TCTATACAGCGCCTAC-1	0.009750874
M7718-1-GCTGCAGTCCTACCAC-0	0.009751492
M107983-1-CTATAGGTCAGTCCGG-0	0.009751888
M77591-2-TTTCAGTTCCTGCCAT-1	0.009752366
M9161-2-CATGCGGGTTGAGGAC-1	0.009753314
M25557-1-TTTGGAGTCCTATGGA-0	0.009758228
M55613-2-ACGATCAGTGGGAGAG-1	0.009758413
M70693-2-GTGTGATTCCATACTT-1	0.009758839
M9161-1-ACCCTCAAGCGACTAG-0	0.009759194
M64886-2-GTTACCCTCGTTCCCA-1	0.009760044
M94779-1-TCTGGCTGTATTCCGA-0	0.009760544
M16899-1-TTGTGGAAGCCACTCG-0	0.009764304
M46146-2-TGGTTAGTCCTAAACG-1	0.009765201
M73555-1-ACCCTTGCATCATCCC-0	0.009766996
M7667-1-CAGCGTGCAAGAATGT-0	0.009767584
M72114-1-CATAAGCTCGTAGGAG-0	0.009770838
M36915-2-GTGGAAGAGCACCGAA-1	0.00977177
M1541-1-GCATTAGAGACGCCCT-0	0.009773205
M2851-2-ATCACAGAGTGGAAGA-1	0.009774597
M99907-2-CACCGTTGTGAGCGAT-1	0.009775988
M59080-1-CATCCCACATTGTACG-0	0.009776439
M59080-1-AGGGTGACAGACCTGC-0	0.009779271
M77223-2-GTGACGCGTAGGTGCA-1	0.009779836
M67302-1-AAGGTAAAGTGCACAG-0	0.009780603
M29736-1-ACTCCCAAGACTTCCA-0	0.009782497
M99394-2-GCTACCTGTAGTGGCA-1	0.009783297
M36047-1-GAAACCTGTGAGATTA-0	0.009785609
M99394-2-CTAGGTACAAGACGAC-1	0.009786653
M13340-1-CCATCACCAGGTCCCA-0	0.009787587
M7718-1-CTGGACGGTCCTGTTC-0	0.009788062
M74368-1-CTAAGTGAGCACGATG-0	0.009788701
M99394-2-GAGGCCTGTAGTATAG-1	0.009788722
M00_1062-2-TGTACAGGTATGCAAA-1	0.009790694
M65046-2-TAATCTCTCTGCTGAA-1	0.0097912075
M73555-2-AACAAAGCAAGAAATC-1	0.009794272
M571120-1-ATATCCTTCATCACTT-0	0.009795371
M97856-1-ACTTAGGGTCTGTTAG-0	0.009795424
R3817943-2-ACTGTGACACAGTATC-1	0.009797227
M12249-1-ATGCATGAGCGCTGAA-0	0.0097984765
M95576-1-CGGAATTCATTGACAC-0	0.0097998185
M12249-1-TCACAAGCACGTATAC-0	0.009799821
M46660-1-GCTTGGGAGTAAGACT-0	0.0098004285
M69779-2-ACACAGTGTGATACAA-1	0.009800616
M84920-2-CTTACCGAGGATTCCT-1	0.009800771
M69471-2-GGCTTTCAGAGAGGGC-1	0.009802994
M77983-2-TTCATGTAGCTCATAC-1	0.00980647
M76807-2-GTGCTGGAGCCGTAAG-1	0.009808928
M15272-1-GCATCGGAGATGGTCG-0	0.009810046
M46660-1-TGAGGGATCCATAGGT-0	0.009811943
M21131-2-AGGTGTTTCCAAGCCG-1	0.0098121995
M75979-1-TGTGGCGAGGAAGTGA-0	0.009812377
M98451-1-TCTTAGTCAACGATTC-0	0.009812388
M9699-2-AAACGCTGTCCTGAAT-1	0.009814758
M46660-1-AAGTTCGGTCCCTGAG-0	0.009815668
M991331-1-AAAGTCCTCTACTCAT-0	0.009820857
R20237131-1-GCCGATGCAACGGGTA-0	0.009822274
M77983-2-CCACACTTCTACTTCA-1	0.009823024
M38390-1-TCGAAGTTCTAATTCC-0	0.0098233465
M36915-2-TGAGCGCCAAGACGGT-1	0.009824316
M59080-1-CATAGACAGTGTTGAA-0	0.0098243505
M77983-1-CCTACGTTCAGACCTA-0	0.009824671
M1541-1-GAGAAATTCAAGGACG-0	0.009825122
M99907-2-GATTCTTCAGTATTCG-1	0.009825598
M74724-1-TCCGGGAAGAAACTAC-1	0.009827439
M67139-1-TAACGACAGACCAAAT-0	0.009828388
M79245-2-GGGTGTCAGGGCAGGA-0	0.009828522
M2851-2-AAGTGAATCCCGAAAT-1	0.009829096
M31079-2-GGTTGTATCCTGTAAG-1	0.00983271
M24578-1-ATTCACTTCATTATCC-0	0.00983462
R49040290-1-TGAGACTCAAATCGTC-0	0.009834816
M76807-1-CTGTAGATCTTGCAAG-0	0.00983556
M23996-1-TCTAACTGTCGTTATG-0	0.009837314
M26279-2-ATTCATCAGTCGAATA-1	0.009838777
M98137-1-AATGACCGTACAAGCG-0	0.00983898
M71602-2-GTAGATCGTCAACCTA-1	0.009839345
M99907-2-GGTAACTCAACAAGAT-1	0.009840639
M23996-2-GTAAGTCTCGATACAC-1	0.009841006
M35840-2-AGACAAATCGACGAGA-1	0.009842302
M62918-1-CCGGTGAGTCGCGTCA-0	0.009843838
M77983-1-CATGGTACATGGTGGA-0	0.009844981
M991331-1-GAGTGTTGTACCGGCT-0	0.009845148
M7718-2-GTTCATTTCGACGAGA-1	0.009846535
M2851-1-TGGATGTAGTGAATAC-0	0.009847171
M46146-2-TTGCTGCAGAAATTGC-1	0.009848534
R17073194-2-TCAGCAATCGTCGGGT-1	0.009848901
M84920-2-TCTAACTGTACAGAAT-1	0.009849657
M184-1-CCTTTGGTCACTGTTT-3	0.009851064
M184-1-CTTACCGAGGGTTAGC-3	0.009852615
R49040290-1-TATTGGGGTAGGAGTC-0	0.009852965
M7667-1-GTGCTGGTCACCATAG-0	0.009853824
M77223-2-CTCAGAAAGTTACTCG-1	0.0098574925
M9699-2-CTCCCTCCACTTGAGT-1	0.009858678
M53452-1-TGTACAGGTGGGTATG-0	0.009860826
M614558-1-TTACCGCTCGGCTATA-0	0.009863456
M24257-1-ATGACCACACAGAAGC-0	0.009864539
M40820-1-TAAGTCGGTTTGAAAG-0	0.009866193
M48326-2-GCTACAAAGTTCTCTT-1	0.009867047
M21131-2-CAAAGAAAGGATTCCT-1	0.0098674465
M899297-2-CTGTACCGTGGTGATG-1	0.009872738
M99394-1-GGGTCACAGGTAGATT-0	0.009873232
M69471-1-CCACTTGGTGTCCGGT-0	0.009873378
M2851-2-TTGTGTTAGTACTGTC-1	0.009875854
M29263-1-GTGCACGCACGACGTC-0	0.009880195
M77223-1-TGCGACGCAAGACCGA-0	0.00988045
M59080-1-CTACGGGTCGTTATCT-0	0.009884911
M83930-2-TTGAGTGCACAAGCCC-0	0.009888874
M95410-2-CATGGTAGTATCAGGG-1	0.009889586
M47666-2-AGTAACCCAACGTAAA-1	0.009891
M10886-1-TCGGATAAGCGGGTTA-0	0.0098944185
M70834-1-TTACGTTCAGCGGTCT-0	0.009896579
M24578-2-CTGCTCACACCGTCGA-1	0.009900456
M9161-2-CTGATCCGTGTTCGTA-1	0.00990141
M899297-1-TTCCGTGCATTAAAGG-0	0.009901639
M84920-1-CAAGGGAAGGGCAGGA-0	0.009903352
M9699-2-TTTGTTGCAAGCGGAT-1	0.00990628
M75757-2-TACAGGTCACCAGCTG-1	0.009906286
R20237131-2-TTTCATGGTCTCGACG-1	0.009906324
M84920-1-CGGGACTTCTTAAGGC-0	0.009907205
M12249-1-ACGATGTCACGTCGGT-0	0.009909894
M33987-2-AGGATCTTCGATGCAT-1	0.009909977
M47734-1-GGTCTGGAGAAACTGT-1	0.009911097
M97856-1-TCAGGTAAGATGTTCC-0	0.009914132
M95576-2-CAGCGTGCATAGGTTC-1	0.00991576
M21131-2-TTGTTCACATCGAAGG-1	0.009915882
M75757-1-TCATTCATCAAATGCC-0	0.009916348
R85130907-1-CCTTCAGCACTGGAAG-0	0.009916489
M59080-1-ATGGGAGGTGCCAAGA-0	0.009918117
M2851-2-GATAGAAGTTACCTTT-1	0.009919579
M58835-2-TCCTGCAAGCACACCC-1	0.009921553
M19631-2-GTAGATCTCGGACCAC-1	0.009922024
M33987-2-ACGGAAGTCCGTATGA-1	0.00992219
M69779-2-GAGCTGCTCAGTAGGG-1	0.009922695
R85130907-2-GGTGGCTCACTCCGGA-1	0.009922897
M6344-2-CTGATCCTCGGCTTGG-1	0.009925333
M29736-1-GGAGAACTCTCATGGA-0	0.009925638
M75757-1-GACTCAAGTCACTACA-0	0.009927198
M9699-2-TGAATGCCAAAGGCGT-1	0.0099278465
M52014-1-CCGGGTAAGAGCCGAT-0	0.009928531
M53452-2-CCCTTAGGTTGCTAGT-1	0.0099285375
M184-1-ACGTCCTCACGTATAC-3	0.009928964
M77223-1-GTCATGAGTGTGTCCG-0	0.009930307
M571120-2-CCCATTGCACAGTCCG-1	0.0099304905
M49998-1-TTGCATTGTTATCCAG-0	0.009934164
M53452-2-CCACCATAGGTCTGGA-1	0.009934379
M46146-2-GATGACTGTTGAATCC-1	0.009935609
M48326-1-GTTGTAGGTATTCCTT-0	0.009935844
M54382-2-CTACGGGAGGAACGCT-1	0.00993647
M95410-2-CAGGGCTTCAGGCGAA-1	0.009936739
M34836-1-ACCAACACAGGGAATC-0	0.009940353
M15272-2-CCGGTGAAGAAGCGCT-1	0.009940758
M26279-1-GATTCTTTCAAGTGTC-0	0.009941983
M576228-1-CTCATGCAGATGCTGG-0	0.009947809
M9161-2-CTCAACCTCATTGCTT-1	0.009948031
M49998-2-TGACCCTAGAGGGTAA-1	0.009948162
M77983-1-AACGTCAAGGCATGGT-0	0.009948662
M77223-1-GACACGCAGGTTGAGC-0	0.009949546
M1541-2-GGAATGGCAGGTTACT-1	0.0099496385
M65046-1-GCATCTCTCTAACGCA-0	0.009950771
M58301-2-ATTCCCGGTATGGTTC-1	0.009952159
M39543-1-GACGCTGGTGATAGTA-0	0.009953976
R17073194-2-CTTAGGACATCTGTTT-1	0.009954659
M98137-1-ATGGGTTAGGAACGCT-0	0.009955255
M9161-1-GGTCTGGTCATGAAAG-0	0.009957714
M46146-1-GACTCTCAGTGGTCAG-0	0.009957817
M23996-2-ACTCCCAGTTGGGCCT-1	0.009959653
M77983-2-GTAATCGCAACTACGT-1	0.009959751
M75757-1-GGGAGATCAGCTCTGG-0	0.009961298
M39780-1-CACACAAAGAAATTCG-0	0.00996131
M98137-2-AAGTACCCATGGCCAC-1	0.009964885
M95987-1-CATGCCTGTGTGTCGC-0	0.009966724
M46660-1-TACAGGTGTACCTAGT-0	0.009967708
M7667-2-TCAGCAAAGTTACGGG-1	0.009968631
M98451-1-CTCAGTCTCGACATCA-0	0.009968667
R85130907-1-CGGGACTCATGGCCCA-0	0.009969311
M46660-1-AGATGAAGTTGTAGCT-0	0.009971967
R97933855-2-TCCGAAAAGGACAGTC-1	0.009973398
M95987-1-GAAGGGTAGAGCGACT-0	0.009973968
M307567-1-GTTGTGATCAATGCAC-0	0.009974975
M77983-2-TACGGGCCAATAACCC-1	0.009975181
M16899-1-CGAAGTTTCTTCGTGC-0	0.009975481
M808460-2-TACAACGGTCTGCCTT-1	0.009977081
M16899-1-CATCGTCTCGGTCTGG-0	0.009977882
M7667-1-CGTCAAAAGAGATTCA-0	0.009979687
M395695-1-TACCGAAAGGGACAGG-0	0.009980056
M83930-2-GCAACCGCAATTGCCA-0	0.009980265
M77223-2-CGTGTCTAGGGAACAA-1	0.009980588
M12249-1-AGGGCTCAGCCTGTGC-0	0.009982656
M81065-2-CACGAATCACCTGATA-1	0.009983281
M46146-2-CTGGCAGTCAGTGCGC-1	0.009985492
M26279-2-CTGGCAGCATGCGGTC-1	0.009986873
M39780-1-GTCTGTCAGAGCCTGA-0	0.009987794
M53452-2-CAACAACGTAGGTAGC-1	0.009988487
M98451-1-TAGACTGAGACCAAAT-0	0.009988979
M26279-2-ACCTACCCACCCATAA-1	0.009989243
M97856-2-GATCACATCCATTGCC-1	0.009991414
M89107-2-ATGAGTCTCCATCTAT-1	0.009991826
M2851-1-AGTAGTCAGACGCATG-0	0.009992133
M58301-2-AGGAATAAGGATAATC-1	0.009993656
M95987-2-GCGTTTCAGAGAGCAA-1	0.009994291
M46660-2-CAGCCAGCAAATTGCC-1	0.00999483
R49040290-1-GCCAGGTCAGAACTTC-0	0.009996604
M73555-1-GACTCAATCTTCTAAC-0	0.009997467
R85130907-2-AAGTCGTGTCTTCCGT-1	0.009998661
M98451-1-GCAACATGTTTCTATC-0	0.009998822
M46146-2-AATGAAGTCCACCCTA-1	0.009998882
M46146-1-CAAGCTATCAACTGGT-0	0.009999291
M77591-2-ACTATTCGTGGCACTC-1	0.0100000445
M74368-2-AACCAACGTCCTTAAG-1	0.01000297
M184-1-TTCTTCCGTGGAATGC-3	0.010003447
M2851-1-AGTGATCGTTATGACC-0	0.010003591
M53805-2-GATCACAGTATTCTCT-1	0.01000396
M80882-1-GTCACTCAGCAAGCCA-0	0.0100047365
M23996-2-CATGGTATCTTGTTAC-1	0.0100051025
M40820-2-GTCGTAAGTCGCAGTC-1	0.010008557
M55613-1-TGATGGTCACAGTGAG-0	0.01000979
M576228-1-CAGATCAAGGTAGCCA-0	0.010010129
M7667-1-CATCGCTCACGGCGTT-0	0.010010798
M75757-2-ACAGAAACATTACGGT-1	0.010012215
M99394-1-CATTCATCAGGCCCTA-0	0.010012973
M95576-1-GTCTTTATCGGTGTAT-0	0.010013342
M95987-1-TATTGGGTCAACTTTC-0	0.010013473
M52011-2-CTACGGGTCGAGCCTG-1	0.010014482
M1541-2-GCATCGGCATGGGTCC-1	0.010014935
M95576-2-AAAGGATCACCAGGTC-1	0.010015069
M77983-2-TACAACGCAGGTGAGT-1	0.010016514
M98137-1-AACCTGATCATCTACT-0	0.01001701
M36915-1-CGAATTGGTATAGCTC-0	0.010017432
R49040290-1-TGGAGGAGTCGCATGC-0	0.010017865
M73555-2-CTTTCGGTCCACGTGG-1	0.010019095
M59080-2-AACAGGGTCATTTGTC-1	0.010019469
M74368-2-GGGCGTTAGCTCATAC-1	0.010019517
M70314-1-CTATCTAAGCAAGTCG-0	0.010020116
M53452-1-CAGATCATCTTCACAT-0	0.010021704
M7667-2-TGACCCTTCGTAGGGA-1	0.010021858
M19631-1-CGTCAAATCCGTCACT-0	0.0100219445
M95410-2-TAAGCACAGATGCGAC-1	0.010022581
M26279-2-ACAGAAAGTGCCCACA-1	0.010027221
M24443-2-TTACGTTTCTTGGCTC-1	0.010030328
M33987-1-GACCAATTCCATTGTT-0	0.0100322245
M107983-2-GAGTGAGGTCGGCCTA-1	0.010032312
M53452-1-CAGGTATGTGAACGGT-0	0.010032736
M99907-2-TGTCCCAAGAAGTCCG-1	0.01003349
M53452-2-TCACTATAGCGACTGA-1	0.010036707
M36915-1-TCGTAGACAGGGAATC-0	0.010037733
M72114-1-TCGAACAGTACCATAC-0	0.010037962
M24578-1-CTTCCGATCTTCGTGC-0	0.010041542
M40820-1-TCTGCCAAGTGTTGTC-0	0.010042043
M12249-1-TAACACGCACCGTGAC-0	0.010043123
M79990-1-AGCGATTTCGTTCATT-0	0.010044126
M10886-1-CCTCCTCAGCGTCAAG-0	0.010044305
M36047-1-TACCGGGCATATCTGG-0	0.010045066
M24578-1-ATTCGTTTCAAGATAG-0	0.010046142
M35840-2-TAGGTACCAGCTGGTC-1	0.010046507
M808460-2-CTCCTTTAGAAGCCAC-1	0.010048189
R85130907-2-CTTCGGTAGAGTCAAT-1	0.010049074
M98451-2-TTTACCACACAAATAG-1	0.010049215
M46660-2-GAGTGAGCAGCCCACA-1	0.010053003
M12249-2-TACGCTCGTTGCCTAA-1	0.010053371
M74368-1-ACGATGTTCTCCTGCA-0	0.010053441
M395695-1-ACGATGTCATTCCTCG-0	0.010053632
M95576-2-GGCTTGGCAACGTATC-1	0.010054428
M98137-2-GTTCCGTTCTGATGGT-1	0.010054631
R49040290-2-TGCGATAAGGTACAAT-1	0.01005665
M70314-1-TGAGGGACAACACTAC-0	0.010059907
M72114-2-GCGGATCAGACCTCCG-1	0.010060606
M2851-1-CATAAGCTCTGAATCG-0	0.010060868
M34836-1-GGTTGTAGTCCAAAGG-0	0.010061546
M184-2-GTAAGTCTCAAGATAG-2	0.010062812
M307567-2-TCCATCGCAATAGAGT-1	0.0100639025
M39780-2-GCCGATGGTTTGACAC-1	0.010066694
R3817943-2-CCCTCTCCACATTCTT-1	0.010067792
M75757-2-GAGATGGCAAGGCGTA-1	0.010068811
M13340-1-CATCGGGCAGTAACAA-0	0.010070964
M307567-2-TAAGTCGCAACTGGTT-1	0.010072555
M37941-1-ATCTCTATCGCTGATA-0	0.010073106
M64886-1-TCACGGGTCCGGCAAC-0	0.010073852
M64886-1-TTTGACTCATCACCAA-0	0.010073949
M17629-2-ATGAGTCTCTTGTGCC-1	0.010074116
M46146-1-TTACCGCGTTCGGCGT-0	0.0100753065
M89107-2-TCATATCGTCAGCGTC-1	0.0100753065
M00_1062-1-CGGTCAGTCCATTTGT-0	0.010075349
M1541-2-CACGTGGAGGCCTTGC-1	0.010075441
M576228-1-TTAGGCACAGTTAGGG-0	0.010075541
M16899-2-TGTGAGTTCGAGAACG-1	0.010076213
M9699-2-ACGGTCGCACTGCACG-1	0.010076466
M336074-1-CCTGCATTCGATACAC-0	0.010076645
M62918-1-GAACACTTCAAGCCGC-0	0.010077208
M24257-2-GACAGCCTCAGGTGTT-1	0.010077298
M46146-1-CCATCACGTATCGTGT-0	0.010077453
M97856-2-TGTAGACCAACGATTC-1	0.0100775035
R85130907-1-CACAGATGTGAGTAAT-0	0.010078072
R97933855-1-GTTGTAGTCGACCACG-0	0.010080073
M39780-2-GATCATGTCCGTGGGT-1	0.010081143
M67139-1-GAATCGTAGGACCCAA-0	0.010082367
M98451-1-CAGGGCTGTCCGGATC-0	0.0100841755
M97856-2-GTCCACTGTGTTCAGT-1	0.010084239
M47666-2-AGCATCATCACATACG-1	0.010085819
M39543-1-TCGTGCTTCTTAGTTC-0	0.010086393
M184-1-ACTGTCCAGGCATTTC-3	0.01008804
M639636-2-TTGATGGGTGACAGCA-1	0.010088757
M16899-2-AACGGGATCTTCCTAA-1	0.010089543
M77983-1-ATGCCTCTCTAGTACG-0	0.010092974
R20237131-1-TGATTCTGTTAGGACG-0	0.010093053
M83234-1-GAGGCCTCAAGGCCTC-0	0.010094484
M93995-2-TATACCTCACGTACAT-1	0.010094588
M75757-2-TAGAGTCTCTTGGTCC-1	0.01009587
M38390-1-CACAACAAGATTCGCT-0	0.0100965025
M75757-1-ACCAACATCCTACCGT-0	0.010096844
M16899-2-GTTGTCCGTGCTCTTC-1	0.010098678
M00_1062-1-TCGGATATCCATTGCC-0	0.010099016
M395695-1-AGACAAATCACGGACC-0	0.010099016
M46146-2-GCTGAATTCGTGCATA-1	0.010100136
M23996-1-TCCTGCAAGGATTTGA-0	0.0101010045
M46146-1-GTAGAGGGTATTTCTC-0	0.010101828
R97933855-1-ATGGAGGAGGTATCTC-0	0.010102854
M21131-1-TCGTGCTTCATTGTGG-0	0.0101032425
M52011-1-GGATCTACATCACGGC-0	0.0101033775
M70314-1-ACTTATCGTAATCAAG-0	0.010103708
M395695-1-TGCTTGCAGTGTTCCA-0	0.010104931
M74368-1-ATCGCCTCAGCCGGTT-0	0.010106156
M83930-2-GTTACAGAGACCAGAC-0	0.010106245
M99394-2-TTGAACGAGCATCCTA-1	0.0101068765
M53452-2-GTGTTCCTCCACTAGA-1	0.010107732
M39780-1-ATCGATGTCCGCTTAC-0	0.010107936
M77983-1-CAAGAGGGTAACCAGG-0	0.010109029
M95987-2-TCAGTTTTCGGTGTAT-1	0.010109386
M72114-2-TCACTATAGTTAACAG-1	0.010109444
M67302-1-ACCACAAGTACCGCGT-0	0.010109527
M99394-1-CAATGACGTCTTGCTC-0	0.010114626
M184-1-AGGATCTCACTCACTC-3	0.010115298
M184-1-TAACACGAGCCGAACA-3	0.010115377
M53452-1-TCCACGTCATTGAAGA-0	0.010117497
M72114-2-AACAAAGAGACGCCAA-1	0.010117499
M899297-2-CAAGACTCACATATCG-1	0.010117827
M95576-1-GCCCAGAAGGTACATA-0	0.01011786
M95576-1-CGTGAATGTGCATTAC-0	0.010119058
M33987-2-TTCCGTGAGAAGTATC-1	0.01012044
M1541-1-CAATGACCAGAGGAAA-0	0.010121067
M75757-2-GCCAGCATCCATCTAT-1	0.010122597
M184-1-CAAGAGGAGGCTCCCA-3	0.010123705
M46660-2-TGCATCCTCCGTGGGT-1	0.010124013
M7667-2-CTACCTGCATCGATCA-1	0.010131154
M53452-1-GGGCCATAGGTAGATT-0	0.010134331
M395695-1-GAATAGAGTATGCGTT-0	0.010136709
M76807-2-AAAGGATTCCACGGGT-1	0.010136948
M46146-1-ACCGTTCCACACCAGC-0	0.010137225
M77983-2-CTAAGTGGTGCACAAG-1	0.010139694
M59080-1-TGGGCGTGTTCTCGCT-0	0.010141023
M59080-2-ACACCAAGTGTGCTTA-1	0.010141069
M35840-1-TCGATTTGTCCTACAA-0	0.0101417005
M83930-2-AGAGAGCAGAAGCGGG-0	0.01014237
M2851-1-AGCGTATTCCAACACA-0	0.010143613
M47734-2-CCTCACAAGTCACGCC-0	0.010144329
M77983-2-TTCATGTGTACTAGCT-1	0.010147741
M81065-1-TACACCCAGCATGGGT-0	0.010147831
M72114-2-GACCCTTAGTAGTCTC-1	0.010148521
M39780-1-AACCATGAGGCGTTAG-0	0.010151222
M77223-2-GTCAAGTCATCGCTCT-1	0.010151331
M75979-2-CCTAAGACAACACGAG-1	0.010152902
M52014-2-TATCCTAAGCGTACAG-1	0.010155843
M46660-2-TGGTACATCGAGTACT-1	0.010156474
M1176-2-TTTGTTGTCTGGGAGA-1	0.010156484
M56219-1-GACTGATGTTCAGTAC-0	0.010156854
M2851-1-TGCGGCAGTAGGCTCC-0	0.010158118
M47666-1-GTTATGGGTGTCCTAA-0	0.010158327
M19631-1-CACCAAACAAATGCGG-0	0.01015833
R97933855-1-CGTAGTAGTCACTTCC-0	0.010158609
M12249-2-TGATGGTGTATTGCCA-1	0.01015943
M72114-2-GTGGTTAAGGGCAGTT-1	0.010160237
M53116-2-CGTTGGGTCCATCTCG-1	0.010164428
M70314-1-TACATTCGTCTCTCAC-0	0.01016509
M10886-2-ATCCTATCATTCAGCA-1	0.010165161
M47666-1-ATTCCATCAGTCAACT-0	0.010166954
M94779-1-TATCAGGAGACATCAA-0	0.010169559
M95576-2-GCGAGAACAAGTGACG-1	0.010170039
M00_1062-1-TCTACATGTGTTGACT-0	0.010171672
M46146-2-CGTGCTTGTGTCCTAA-1	0.010171732
M26279-2-TTTACCATCCCAGTGG-1	0.010172258
M71238-1-AGTCATGGTTGACTGT-0	0.010173066
M395695-1-AGCCACGAGGGATCAC-0	0.01017636
M40437-1-CATTCCGTCACGGACC-0	0.010177039
M74368-2-CGTAATGTCCCATACC-1	0.010177991
M818338-1-ACTATTCCAGACCCGT-0	0.01017842
R85130907-2-CGAGTGCTCGGAACTT-1	0.010179343
M184-1-ATCGGCGAGATGCTGG-3	0.01018352
M58301-1-ACAGAAAAGGTACAGC-0	0.01018426
M74368-2-AACAAAGTCTGATTCT-1	0.010185502
M00_1062-2-GAAGGGTTCCTCTAAT-1	0.010185942
M21131-2-ACTATCTAGTCAAGCG-1	0.010186199
M77983-1-GTGTTCCGTGGTTTAC-0	0.010186275
M29263-1-CGTCAAAGTCTTTCTA-0	0.010186363
M31079-2-CATGGTAAGCATATGA-1	0.010188158
M818338-2-GTAGCTAGTACACGTT-1	0.010188876
M53116-1-CCGGTAGTCCTGGTCT-0	0.01019035
M16899-1-CATCCCAAGTAGGCCA-0	0.010190967
M85101-2-CAAAGAACACTTCCTG-1	0.010191529
M19631-1-GCGTGCACATGAGGGT-0	0.010194515
M76807-1-TTTCGATCACCCAATA-0	0.010194792
M67139-2-TACTTCAGTGTGGACA-1	0.010195902
M85101-1-AGAGCCCCAACAGCTT-0	0.010196678
M46660-1-CCTCTCCGTCGGCCTA-0	0.010197543
M98137-2-AGGGTGATCGGTAGAG-1	0.01019806
M38390-1-CCGATCTCAATTGAGA-0	0.010198329
M12249-1-TCGGGTGCATTGACTG-0	0.0101990765
R85130907-1-TGATCAGGTTGGGCCT-0	0.010199268
M75757-2-GTGGGAAAGGTCGTGA-1	0.010201529
M58835-1-AACCAACCATGCCGAC-0	0.010202384
M395695-1-CTTACCGCAGCAGTGA-0	0.010203319
M83930-2-TGTTCCGTCTCTCTTC-0	0.010203685
M8694-2-CAAGACTTCCAACTGA-1	0.010204673
M12249-1-GTTTGGACACGGGTAA-0	0.010205191
M38390-1-TGTGCGGGTCCCTGTT-0	0.010206277
M46660-1-CCTCTCCAGCAAGTCG-0	0.010208614
R49040290-1-TTGATGGCATTGTGCA-0	0.010212606
M52011-1-CCAATTTTCATCGGGC-0	0.010213618
M93995-2-CACGAATGTAACTTCG-1	0.010214142
M77983-2-CTGGACGCACTAGTAC-1	0.010215412
M95576-1-TCCATCGCATCTCGTC-0	0.010215468
M75757-2-CAGGTATGTAAGATAC-1	0.010215555
M72114-1-AAAGAACAGAAAGCGA-0	0.010217169
M24443-1-TTTCATGCATGGAATA-0	0.010217203
M24257-2-TGACAGTAGGGCAACT-1	0.010218688
M64886-2-AGGTCTAGTCGGAAAC-1	0.010219093
M59080-1-TCCACGTTCGCCGAAC-0	0.010220198
M7667-2-TCAGTCCTCTCTCGAC-1	0.01022042
M7667-1-CCAATGATCAAGAAAC-0	0.010220503
M7667-2-GCGATCGAGAGTTGAT-1	0.010223555
M9161-1-GGAAGTGGTCAGTCGC-0	0.010224832
M62918-1-CATACAGGTGCCCACA-0	0.010224908
M46146-1-GGCACGTCAGTTCCAA-0	0.010226011
M88580-2-AAAGTCCGTGGTCAAG-1	0.010226741
M639636-2-TAAGTCGTCCGAGAAG-1	0.010227193
M75757-2-CTCGAGGTCTCGCGTT-1	0.010227449
M24257-2-GCGGAAAAGCAGGTCA-1	0.010229945
M15627-2-CTTCCTTAGGTTCCGC-1	0.010230051
M395695-2-TAGGTACAGTCACACT-1	0.010230656
M34836-2-GCAGCCAAGACAACTA-1	0.0102314865
M15627-2-TTCCTCTTCGTAGCTA-1	0.010232496
R85130907-1-TTTATGCTCTTTGCTA-0	0.010232852
M307567-2-CATGGTATCTGGCCTT-1	0.010234809
M59080-2-CCGTAGGAGGATGAGA-1	0.010236248
M71602-2-GTGGGAAGTTCAGCGC-1	0.010236321
M73806-2-AACCTGAGTAGCTTAC-1	0.010237001
M21131-2-ATTCATCTCGGCTGAC-1	0.010237981
M95987-2-GTCTAGAGTAACGGTG-1	0.010238441
M59080-1-AGTGATCTCCAGCAAT-0	0.010242018
M23996-2-TGTTCATCATAACGGG-1	0.010244389
M77983-2-TAAGCCAGTACGGGAT-1	0.010247736
M395695-2-ACATGCATCTAGGCCG-1	0.01024829
M26279-2-GGTGAAGTCTAAGCCA-1	0.010250592
M7667-2-TCATGCCCAACTGAAA-1	0.01025127
M59080-2-ACTTATCAGCAAGTCG-1	0.010251537
M32561-1-GCAGCTGGTACCATAC-0	0.010252739
M571120-1-GAACACTTCATGAGAA-0	0.010252985
M36915-1-TCTATCACACGAGGTA-0	0.0102531
M74724-1-TTCCAATTCTGTAAGC-1	0.010254108
M24443-2-CTTCCTTGTACGTTCA-1	0.010255546
M48326-2-CCTTGTGAGAAGCGCT-1	0.010256564
M12249-2-TTACCGCAGTGGAAAG-1	0.010256768
M59080-1-AGCCACGTCGCGAAGA-0	0.010257088
M70314-1-TGCGGGTCATGACAAA-0	0.010259185
M9699-1-GATGATCGTAGAGTTA-0	0.010260463
M98137-1-TCGCACTTCCACGGGT-0	0.010260523
M76807-1-AAGCATCGTAGGGAGG-0	0.010262287
M74368-1-CCTGCATAGAAGCTCG-0	0.010262795
M33987-2-GGTTCTCTCATGACAC-1	0.01026364
M70834-1-TTGTTTGAGCCGATCC-0	0.01026383
M571120-1-CCATAAGCAGAGTTCT-0	0.010264346
M184-1-CGGGTGTGTGATTCTG-3	0.010264837
M98451-2-TGGGCGTTCACTGCTC-1	0.010265012
M33987-2-TCGAAGTGTCTGCGCA-1	0.01026667
M77983-1-GCATCTCAGTGCGACA-0	0.010268249
M73342-2-GAAATGACATTGCAAC-1	0.010268391
M6344-1-CATTCCGAGGCAGTCA-0	0.01026859
M7667-1-GTCTAGACAGAGCCCT-0	0.010269718
M9699-1-TTGAACGGTTTGGCTA-0	0.010272124
M7718-2-TAATTCCCATAGAAAC-1	0.010272456
M75757-2-TCATCCGCACGACGTC-1	0.010272585
M40820-1-GCAGGCTCACATAACC-0	0.010272834
M76807-1-TTACGTTAGTCCCTAA-0	0.010276061
M88580-2-TGAGGAGAGAGGTTAT-1	0.010276462
M52011-2-GTCAAGTGTCCGGTGT-1	0.010276629
M26279-1-GCATCTCGTGCCGAAA-0	0.0102772275
M12249-2-ACGATCATCTCGCTTG-1	0.010281616
M38390-1-AACCATGAGTACCATC-0	0.010282284
M95987-1-GTCATGAGTGACTGAG-0	0.010283083
M77223-1-TAGTGCACATTCCTCG-0	0.010283453
M77591-2-TACCTCGGTAACTGCT-1	0.010283927
M184-1-TCGGATATCATCACCC-3	0.010284675
M77223-2-GTCGCGACAGGTTCCG-1	0.0102854185
M55613-2-ATCTCTACATGCGTGC-1	0.010285689
M46146-2-CCCTTAGAGTATGGAT-1	0.010288839
M7718-1-CTATAGGAGTCACGCC-0	0.010292602
M77223-2-AGCGATTAGGCTCACC-1	0.010292745
M79245-1-AGTGATCGTCCACACG-1	0.010293625
M98137-1-ACCCTTGCATCAGCGC-0	0.010293706
M13822-2-GCACGTGGTATATGGA-1	0.010293976
M39543-1-CCACGTTGTACGACAG-0	0.010294027
M77223-1-AGACACTTCGAGCTGC-0	0.010294908
M33987-1-GGGCCATTCCGATCGG-0	0.010295716
M23996-2-TTCCACGAGCAACAAT-1	0.010298081
M74368-1-TCGCTTGTCTCTTAAC-0	0.010298893
M62918-1-TTTCATGAGACGACGT-0	0.010300108
R85130907-1-ACAACCACACCTGCAG-0	0.010303873
M89107-2-ACGTCCTAGCCAAGTG-1	0.010306355
M336074-1-CACTTCGCATCAGTGT-0	0.0103073865
M12249-1-GACTTCCCACTGCATA-0	0.010308197
M395695-2-TGGTACATCGTCAACA-1	0.010309579
M24443-2-GACGCTGGTATCGGTT-1	0.010310568
M98451-2-GATGACTAGATAGCTA-1	0.010310748
M67302-2-TGAGCGCAGTCTTCCC-1	0.010310841
M9699-1-CTTCCGAAGTCCTACA-0	0.01031205
M395695-2-TGAGGAGTCGTACACA-1	0.010312144
M52011-1-TCTCACGCACAGTGAG-0	0.010318293
M26279-2-ACGTCCTGTTCCTAAG-1	0.010318883
M53452-1-TTCCTAAAGCGTGAAC-0	0.010321772
M58835-2-CATTTCACATGGGATG-1	0.010323389
M72114-2-TCGAAGTCATCGCTCT-1	0.010324126
M46146-2-TGGAGGACAAAGCTAA-1	0.010329473
M4078-1-GACAGCCCAGAGGACT-0	0.010329658
M81065-1-CTGGACGCACCTTCCA-0	0.010332708
M98451-1-AACGTCATCTACAGGT-0	0.010334484
M59080-1-GGTAACTCATTGCTTT-0	0.010336733
M59080-1-CAATGACAGCGCCTAC-0	0.010339649
M72114-2-TGCGATACACTCATAG-1	0.010341453
M24478-2-TCTACATTCCCAGGCA-1	0.01034169
M72114-1-CCGTGAGAGTTCTCTT-0	0.010344259
M15272-2-ATGGATCGTTCCTAGA-1	0.010344834
M58835-1-TCCCATGAGGAACATT-0	0.010347873
M99907-2-AGGACGAAGCGCTGCT-1	0.010348681
M62918-2-CCGGTGAAGTATGGAT-1	0.010349596
M71602-2-TCCCAGTCATATACCG-1	0.010351
M1541-2-AGAGAGCAGAACTTCC-1	0.010351683
M67302-1-TCATGAGCAATCGAAA-0	0.010352104
M2851-2-AGCGCCATCGACGATT-1	0.010353502
M59080-2-GAATCACTCGGAAACG-1	0.0103536425
M184-1-CAATTTCCACGCCAGT-3	0.010353926
M79856-1-GGGCCATGTGTTGCCG-0	0.010354519
M72114-2-GCATCGGCACATAGCT-1	0.010354601
M95987-2-GGGTTATCAGGACGAT-1	0.010356736
M73555-1-TGTTTGTGTGGTACAG-0	0.010358587
M83930-2-TAGACTGTCGTTGTAG-0	0.010359401
M67139-1-TACAACGTCTTTGCGC-0	0.010362837
M899297-2-AAGCCATAGTAGACCG-1	0.010363518
M99394-2-ACAGGGACATGCACTA-1	0.010363677
M24443-2-TGTTGGAGTCCTGGTG-1	0.01036496
M69471-2-CCGTGAGCAAACACCT-1	0.010365199
M899297-1-TGCAGATGTTGCCAAT-0	0.010365752
M99907-1-TGGGCTGAGCCATATC-0	0.010366299
M395695-1-ATACTTCCACGCGTCA-0	0.010367191
M2851-1-CGGGTGTGTTCGATTG-0	0.0103679085
M54529-1-CAACCTCCATTCTGTT-0	0.010367921
M98451-2-GTCGTTCCATGAAAGT-1	0.010368043
M53452-1-ATCGATGGTGCAGATG-0	0.010368094
M64886-2-CCACCATAGGTGCTAG-1	0.010370397
M75979-2-AGACACTTCCGTTGGG-1	0.010370845
M95410-2-TCGCTTGCAGGAGGTT-1	0.010372199
M912489-1-CAAAGAAAGTGGCCTC-0	0.01037379
M1176-2-CTAACTTCATAATGCC-1	0.010374751
M31556-2-ACAGAAAGTAGTGATA-1	0.010374913
M98451-1-CAATCGATCTGGGATT-0	0.010376644
M12249-2-CATTGTTGTACCCGCA-1	0.010377552
M95410-2-TGCTTCGCAAGAAATC-1	0.01037954
M16899-1-GGGTCACCAGCTGTCG-0	0.010379576
M16899-1-AGCGATTGTTCCTAGA-0	0.010380625
M95576-2-TTTGACTGTGAACGGT-1	0.010381259
M9699-2-CAGCAATCAGGCGTTC-1	0.010381838
M98451-1-TCTTTGAGTGTCTTAG-0	0.010382273
M9699-2-CTTCTAAAGGAATTAC-1	0.010382842
M46146-2-CTACCCAGTGATGGCA-1	0.01038573
M00_1062-2-CCTCCTCGTTGTAGCT-1	0.010385755
M7667-1-ACGGAAGCACATGAAA-0	0.010387348
M7667-1-CTCCCTCAGTATCCTG-0	0.010388946
M395695-2-TGTGAGTGTAGGAGTC-1	0.010389293
M24257-1-GGGTGTCTCTCCTACG-0	0.010394957
M95987-1-TTCTTCCAGTGAACAT-0	0.010396006
M33987-1-TAAGCCATCCCTCAAC-0	0.010396274
M48326-2-CATGCGGGTGCCCGTA-1	0.010399565
M336074-1-TCCTCCCGTCTGTCAA-0	0.010400337
R49040290-2-GCTTTCGGTATCGCTA-1	0.010400589
M62918-2-TCCTCTTAGATTCGAA-1	0.010401646
M99907-1-TCTAACTCATGCGGTC-0	0.010403703
M46146-2-ATCAGGTGTAAGACCG-1	0.010404285
M46146-1-CTCAGGGCATCGCTAA-0	0.010404489
M49998-1-TCAGTCCTCCAACTGA-0	0.010405307
M53116-1-TCTCCGATCGAAGAAT-0	0.010405705
M98451-1-AGATAGATCGAGAGCA-0	0.010409029
M55613-1-GTCACTCGTGGCTGAA-0	0.010412698
M24257-2-AACCAACGTTCACCGG-1	0.01041347
R85130907-1-TCCGGGAAGTGAGCCA-0	0.010414882
M49998-2-GAAGGACAGCACTAGG-1	0.010415247
M59080-2-TCGATTTCAGCTTTGA-1	0.010418865
M53805-2-CTCTGGTAGATGGGCT-1	0.010420072
M184-2-GAGTCATCACTTGTGA-2	0.010421619
M53452-2-CGTGAATCACGAGGTA-1	0.010421866
M37941-2-CTTCTCTAGAGCAACC-1	0.010421989
M41832-1-GTAGGTTAGTCTACCA-0	0.010422149
M46146-2-TCGTGCTAGAGGTTAT-1	0.010422155
M75757-1-CGCAGGTGTACAGTTC-0	0.010423121
M84920-2-CCCTAACTCCCAAGCG-1	0.010424567
M899297-2-TACCGGGTCTCTGCTG-1	0.010425567
M47734-2-TCATGCCCAATTAGGA-0	0.010426967
M98451-2-TGAACGTCAGAGTCTT-1	0.010427779
M2851-1-AGCCAATCAGAGGCTA-0	0.010430843
M40820-1-ATTTACCCATCAGCAT-0	0.010434412
M12249-1-TCAGCCTGTCCAAAGG-0	0.010435161
M77591-1-AAAGGTAAGCCGAATG-0	0.01043528
M52011-2-TTCAGGATCCATTCGC-1	0.0104361195
M65046-2-ATGATCGCATCATCCC-1	0.010436324
M99394-1-AAGCATCAGAGAACCC-0	0.010436673
M22156-1-GTGCACGGTCACTGAT-0	0.010437608
R49040290-2-GTTGCGGAGGTTCAGG-1	0.010438326
M13340-1-CTCAGTCAGAGGATGA-0	0.010440327
M39780-2-AGCCAATAGTGAGCCA-1	0.010443584
M70314-1-ATTGGGTGTGAAGCTG-0	0.010446634
M81065-2-ATCCCTGAGTAGAATC-1	0.01044683
M71602-1-TAATTCCTCTTTCCAA-0	0.010447628
M7667-1-TGGGAAGTCTGTCGCT-0	0.010449058
M47734-2-TAGCACAAGTCATAGA-0	0.010449852
M00_1062-1-TTGTTGTAGTGTACCT-0	0.010449983
R85130907-1-AGGACGACACAGCTGC-0	0.01045026
M9699-2-TCCATCGAGGAAGTGA-1	0.010450434
M21131-2-CCTCACACAAAGCTAA-1	0.010450645
M9161-1-TCCACCAAGTTCGCAT-0	0.010452867
M55015-4-TGACGCGCATTAAGCC-1	0.010452914
M72114-2-AGGAGGTCAGGTTCGC-1	0.010453056
M37941-2-GTATTGGGTGGAGAAA-1	0.010454853
M639636-1-GGAGCAAAGGCAGGGA-0	0.010455054
M77591-1-CATTCTACATGCAGGA-0	0.010456046
M48326-1-TCCATCGAGCGGGTAT-0	0.010456224
M77591-1-GTTAGTGGTCCGCAGT-0	0.010456453
M67139-1-TGGGCTGGTCTCCCTA-0	0.01045724
R85130907-2-ATAGAGAAGGTAGTAT-1	0.010457296
M99394-2-TACAACGTCGGTCGAC-1	0.010457683
M24578-1-CTGTATTTCGAGAAAT-0	0.010457953
M336074-1-TCGCAGGTCCTAGCCT-0	0.010460648
M184-2-ATTTCTGAGTTCTACG-2	0.010461959
M7667-1-TCACATTAGTGCACCC-0	0.010462375
M77223-1-ATCGTGATCCTGTTGC-0	0.010465776
M73555-1-CATCGGGTCCATCGTC-0	0.010465812
M94779-1-GATAGAAAGATCGCTT-0	0.010466278
M24478-1-TCATATCTCGCCATAA-0	0.010466735
M95576-2-TACCCGTTCGCCATAA-1	0.010469759
M69471-2-AATCGACGTGTGTTTG-1	0.010471019
M76807-2-ACCCTTGCAACCTAAC-1	0.010471063
M74368-1-ATACCGATCTCAACCC-0	0.010474712
M58301-1-TATCAGGAGGAGGCAG-0	0.010477506
M40820-2-TTAATCCAGAATCTAG-1	0.010479564
M21131-1-CCACCATGTCGAAGCA-0	0.010479918
M12249-2-AGAAATGTCAAGCCCG-1	0.010480513
M95410-2-GAGTGAGGTACAACGG-1	0.01048319
M74368-2-CCTATCGGTCGCTTAA-1	0.010484097
M98137-2-GGGATGACACAGCATT-1	0.010486569
M84920-1-GTAACCAGTCTTACAG-0	0.010487507
M46146-2-GGTAGAGAGCAGGTCA-1	0.01048769
M76807-2-CGGACACGTCTGTTAG-1	0.010488206
M83234-2-GAGGCCTCATTGAGCT-1	0.010489153
M184-1-GTAACCAGTGTTAACC-3	0.0104892785
M53116-2-TCAATTCGTACCACGC-1	0.010490987
M336074-1-ACCACAAAGAGCTGCA-0	0.010491399
M53116-2-ACTTCCGCAAGTGATA-1	0.010492489
M46146-1-TACCGAAGTTAAGAAC-0	0.01049353
M74368-2-ACGGGTCAGATCGGTG-1	0.010494856
M24443-2-GGGCGTTGTCCTGAAT-1	0.010495923
M00_1062-1-CTGTATTGTCCGTTTC-0	0.010496141
M99364-1-TAACGACCAAGCCCAC-0	0.010496637
M93995-1-GCTTCACTCTGTGTGA-0	0.010497371
M59080-1-TTCAGGAGTCCAGCAC-0	0.010497608
M48326-2-CTATAGGTCTGGGCGT-1	0.01049808
M33987-1-TCACATTCATGTTCGA-0	0.010498312
M53116-1-TTGACCCTCCAATGCA-0	0.010499552
M74368-1-GAAACCTAGATCCCGC-0	0.010502216
M00_1062-2-GTAGATCCAGGCACTC-1	0.010502633
M12249-1-CGGACACCAACTACGT-0	0.010503933
M99907-1-CCACACTCACGCGCTA-0	0.010504655
M46660-2-GATCATGGTACTGACT-1	0.0105052395
M16899-1-AAAGGATGTATCAGCT-0	0.010506067
M93995-1-CTACATTCAAACTAAG-0	0.010508007
M79245-2-GGGTAGAGTGTAGCAG-0	0.010508626
M93995-2-CTTCTCTCATCGATGT-1	0.010510975
M395695-2-CTGGACGCAACGCCCA-1	0.010511628
M99907-1-CTGCCATTCAAGATAG-0	0.010511916
M40820-2-GTGCACGCATAATGAG-1	0.010512665
M2851-1-TGCACGGCACTGATTG-0	0.010514949
M1176-2-CGAGTGCAGCGAGGAG-1	0.010515287
M58835-1-GAAACCTCAACACACT-0	0.0105155
R85130907-2-CCAAGCGTCAGCGCAC-1	0.010518335
M21131-2-GATTTCTCAGGCTCTG-1	0.01051919
M1176-1-CAGGCCACAATCAGCT-0	0.010520755
M98451-2-TAACGACGTAGCTTTG-1	0.010521529
M46660-2-GCCAGTGGTTGAAGTA-1	0.01052196
M47734-2-TTTCATGGTACGATGG-0	0.0105220415
M395695-1-GATGATCGTTACTCAG-0	0.010522324
M9161-2-AATTTCCAGCAGAAAG-1	0.0105248485
M8105-1-TGATCTTCAAATCGGG-0	0.010525566
M9161-2-CTATAGGAGTGTACAA-1	0.010526123
M39780-2-CAAGCTAAGCGGGTTA-1	0.010526609
M73806-1-GGGTTATCATGGATCT-0	0.010527142
M10886-1-CCACGAGGTCCCTGAG-0	0.010528314
M23996-2-AGGGCCTCAGCGTGCT-1	0.01052917
M336074-2-ATTATCCAGTCGAAAT-1	0.010532564
M639636-2-TGCAGTAGTAACGATA-1	0.010533877
M49998-2-CTCAGAAGTTGTACGT-1	0.01053487
M70314-1-CCCTCAACATCGGATT-0	0.010535098
M395695-1-CATGCAATCGGTCACG-0	0.0105362935
M99907-2-CAAAGAAAGATGGCGT-1	0.010536477
M72114-2-CTGTGAATCCTCTGCA-1	0.010538778
M77223-1-TACTTCACAAGAGTGC-0	0.010539333
M53116-1-CAGCCAGAGTTCCTGA-0	0.010540168
M184-2-ACTCCCAAGACGCCAA-2	0.010540579
M74368-2-CTAACCCTCGGTGAAG-1	0.010540733
M58301-1-ATAGAGATCAACTGGT-0	0.010540864
M75979-2-TCCGATCGTTGAAGTA-1	0.010541859
M74724-2-ACCTACCAGGCCTAAG-0	0.010543832
M73555-1-AGAGCCCGTTTATGCG-0	0.010544111
M75757-2-CCTCAACGTTACGCCG-1	0.010544617
M38390-1-CCTCAACCATTATGCG-0	0.010546358
M74724-1-TGGGCGTGTTATTCTC-1	0.010547679
R97933855-1-TGCATGATCTTTGCAT-0	0.0105497725
M77223-2-CTGCCTAGTTATAGCC-1	0.010551945
M36047-2-AGGACGAGTAGAAACT-1	0.010552424
M33987-1-GTGATGTAGCGTCAAG-0	0.010554025
M13960-1-AAAGAACAGGCGAACT-0	0.010554957
M53452-2-CTCAGAAAGGTCGAGT-1	0.010555899
M9699-1-GTGATGTAGTTGCGAG-0	0.010556482
M98451-1-CCGCAAGGTTATAGAG-0	0.01055672
M7718-2-GGCTTTCGTAGAGATT-1	0.0105568385
M16899-1-TTCTAGTCAGCTTCCT-0	0.010558178
M46660-2-GACCCAGTCCTATTTG-1	0.010559035
M7667-1-CTCATTATCGAGTTGT-0	0.010560011
M1541-2-TTTGACTAGTAAGGGA-1	0.010560113
M8105-1-CCGGTAGGTAGCCCTG-0	0.010563176
M24578-1-CTCGAGGCATTCTCCG-0	0.010563384
M81065-1-GTTGTCCCACGCAGTC-0	0.010564142
M83930-2-ATCGTCCCAGGCCTGT-0	0.010566618
M1541-1-GCAACATGTCCTTAAG-0	0.010566914
M59080-2-TCAAGACTCGCGGACT-1	0.010571812
M64886-1-CTCCAACGTTTGATCG-0	0.010571972
M2851-2-TCTATACGTTAGAAGT-1	0.010573549
M77223-1-ATCGTGAGTCACTCAA-0	0.010575942
M10886-1-ACGATCAGTTACCCTC-0	0.010577054
M26279-2-TTGTGTTAGAGTGGCT-1	0.010580052
M52011-2-GTATTGGCACCCTTAC-1	0.010580236
M93995-1-TGTCCCACAATTTCTC-0	0.0105812745
M48326-1-TCGTGCTCATAAGCAA-0	0.010581575
M83930-2-CTGGCAGCACCGTGGT-0	0.010581699
M75979-2-TGATTCTGTTCTCCTG-1	0.010582916
M31079-1-TTGGATGCATCGATCA-0	0.01058298
M77983-1-CACGTTCGTTGGTACT-0	0.0105841225
M48326-2-GCTGCAGAGGCCTTGC-1	0.010585416
M88580-2-GAGAGGTGTAGCCAGA-1	0.0105865905
M76807-1-GAAGGGTGTTAACCTG-0	0.010586775
M58301-2-TGAGCATCACCTTCGT-1	0.010587432
M94779-1-ACCCAAACATTGACTG-0	0.010592022
M67139-1-TCTATACAGTGAATAC-0	0.010592938
M81065-1-CACTGTCTCTCGAACA-0	0.010594182
M70314-1-AGTCAACGTGCGTGCT-0	0.01059587
M31079-1-GAGTTTGTCCAACCGG-0	0.010596395
M36915-1-TACATTCCAGGTCAAG-0	0.010596493
M1176-1-CGGAACCAGGCGACAT-0	0.010597454
M65046-1-TAGGTTGAGGTAGCCA-0	0.010598505
M12249-2-CCAAGCGTCTATACTC-1	0.010599018
M59080-2-AAAGGGCTCGTGACTA-1	0.0106002595
M9161-2-GACCCAGCAGCATACT-1	0.010601978
M7667-2-TTGCATTTCATCAGTG-1	0.010602309
M9161-2-AGACAGGTCCATCACC-1	0.01060272
M46146-1-TGTTGGATCTTCGTGC-0	0.01060561
M9161-1-TGTAACGAGAAAGCGA-0	0.01060596
M184-2-TCGTGCTTCGCGTGCA-2	0.010606197
M98451-2-TACTGCCCAATGTCAC-1	0.0106068
M95410-1-TCCCACAGTTCCTACC-0	0.010607453
R85130907-2-CTCAGGGGTTAGGCTT-1	0.0106077995
M93995-1-TCAGCAACATGGCGCT-0	0.01060832
M13960-1-ATGAAAGAGCCGATAG-0	0.010609478
R49040290-1-ACGGTCGGTGCAATGG-0	0.010609912
M95576-2-CCCGAAGTCGGAGTGA-1	0.010610098
M13090-2-ACGTAGTAGGTAAAGG-1	0.010610102
M77591-1-TTGTGGATCCGTACGG-0	0.010611425
M10886-1-AATCGACCAACAACAA-0	0.010612606
M22156-1-TGAATCGAGGATCATA-0	0.010612614
M26279-2-CAATCGAGTGTATTCG-1	0.010613091
M395695-1-GCCATGGAGAGGGTGG-0	0.010614526
M74368-1-CAGCACGGTTCCGCTT-0	0.0106158545
M77223-2-TCATTGTTCCTAGAGT-1	0.010617182
M26279-1-GGTGTTAAGCCGGATA-0	0.010617746
M47666-1-AAAGGATTCGTAGCCG-0	0.010618183
M899297-2-AAACGAACAGTATACC-1	0.010618783
M84920-1-TGGAACTTCGTTCTGC-0	0.010619046
M39780-1-TTCATGTGTGTCCACG-0	0.010621429
M70314-1-TCCTCTTAGCCATATC-0	0.010624412
M81065-2-TGCAGGCCACATGAAA-1	0.010626417
M49998-2-TTCGCTGCACTGGAAG-1	0.01062806
M00_1062-2-TCATATCCATCTTCGC-1	0.010630501
M395695-2-TTCCGTGGTAACCCGC-1	0.010630532
M26279-1-CGCATAAGTACTGACT-0	0.010630576
M77223-1-TGTAACGGTTGGCCGT-0	0.010636115
M35840-2-CTATAGGAGAAGAGCA-1	0.0106363
M7718-1-GTCCTCACAATCGAAA-0	0.01063674
M899297-1-ACCTGAACAAACACGG-0	0.01063686
M36915-2-GATCAGTCATAGAGGC-1	0.01063766
M97856-1-ACCTGAAGTATTTCTC-0	0.010639346
R85130907-2-TTGCGTCTCGAACCAT-1	0.010639523
M83930-2-CTTCGGTTCCGTTGAA-0	0.010639868
M95987-2-TACGGGCGTGAGTTTC-1	0.010640353
M899297-1-GTGTGATGTCAAGGCA-0	0.010641204
M98137-1-GAGTTTGAGTCTAGCT-0	0.010643031
M12614-1-GGAGCAAAGCTCTTCC-0	0.010643289
M98451-1-TAACACGTCGACCCAG-0	0.010644921
M77983-1-CCACCATAGCCAGAGT-0	0.010645623
M184-2-ATTCTTGCACAAACGG-2	0.010645645
M77223-1-ACACGCGCAGTGGGTA-0	0.010648036
M1541-2-GCTTTCGTCGAACCTA-1	0.010650906
M74368-2-GGAGGATTCACCTGTC-1	0.0106516
M97856-1-AGGGAGTAGACTTCCA-0	0.01065237
M76807-1-GGAGAACTCTCGGGAC-0	0.010652689
M54529-1-TATGTTCGTTTCGATG-0	0.010653159
M98137-1-TCTATACTCCCTCTCC-0	0.010654412
M74368-1-CAGCCAGCAGGTAGTG-0	0.010654752
M2851-1-TCCTTTCTCCATTGGA-0	0.010655336
M40820-2-TTGAACGAGAAGCTCG-1	0.010656817
M98137-1-TATACCTGTTTGGGAG-0	0.010659368
M1541-2-TAAGCCATCGGATTAC-1	0.010660923
M40274-1-GTGCTTCTCATGCCAA-0	0.010662625
M37941-1-CATCCACGTCGAGATG-0	0.010664254
M99394-2-TAACCAGAGTGCCGAA-1	0.010669571
M24257-2-GAGACCCCAGAGACTG-1	0.010670427
M74368-2-GAATCACCAGCTGTCG-1	0.0106708165
M75757-1-TCATACTAGTTAGTGA-0	0.010671147
M35840-1-AGGCCACGTACAAAGT-0	0.010671269
M899297-1-AATGACCCAAATCGGG-0	0.010672089
R17073194-1-AAACGCTAGATCACTC-0	0.010676477
M46146-2-CGAGAAGAGCGCATCC-1	0.010677188
M39780-1-AACCTTTCAAGAAATC-0	0.010677359
M26279-2-AAACGCTAGCAACAGC-1	0.010677402
M74368-2-TATCTTGGTCCTTTGC-1	0.010681364
M85101-2-ACGTCCTAGGACGGAG-1	0.010681784
M75757-2-CATGCTCTCATCCTAT-1	0.010682317
M7667-1-GGCTTGGAGCCGATTT-0	0.010682403
M48326-1-AATTCCTTCCTACCGT-0	0.010683642
M58835-2-CACGGGTAGAAAGTCT-1	0.010685582
M26279-2-TTCCTTCTCAGCGCGT-1	0.0106863985
M37941-2-CAGCAGCTCTTTGCGC-1	0.010687309
M74724-1-CCTAAGACAAATAGCA-1	0.010687471
M70834-2-TCATTGTTCACGATAC-1	0.0106884055
M2851-2-ACGTTCCTCTTAATCC-1	0.010688749
M614558-1-GGCTGTGTCCGGCAGT-0	0.010690897
M00_1062-1-GGTGTTAAGACTGGGT-0	0.010690966
M98137-2-ATTTACCCACCTGTCT-1	0.010691159
M84920-1-AGAACAAGTGGTTCTA-0	0.010694525
M77983-1-TGCAGATTCTACGCGG-0	0.010694689
M307567-1-TGCGGGTCACTACCCT-0	0.010695732
M576228-2-AAATGGACAAACCACT-1	0.010696114
M95410-1-GGTGAAGTCGCCACTT-0	0.010699221
M12249-2-GAGTTACAGTCTAGAA-1	0.010699581
M184-1-ACAGCCGTCAAGTGGG-3	0.010700798
M38390-1-ACATTTCTCTTGGTCC-0	0.010702224
M53116-1-CCCTAACGTACAACGG-0	0.010704398
M65046-2-GATGCTACACTAGTAC-1	0.010706129
M53452-2-CTACAGAGTTAGAAGT-1	0.010706388
M75757-2-TGCGACGCATAATCGC-1	0.010707323
M88580-1-ATCTCTAGTCATGACT-0	0.0107090585
M53452-2-GGGAAGTGTTCGAGCC-1	0.010711084
M67302-2-CCTTTGGTCAGTGGGA-1	0.010714165
M97856-2-CCACGTTGTGAAGCGT-1	0.010714895
M77223-2-ACAGGGAAGGAGCTGT-1	0.010715086
M77591-2-TGCATGAAGCATGTTC-1	0.01071606
M39780-1-GACCGTGCAAGGTCAG-0	0.0107173305
M33987-2-CGTGATAAGGAATCGC-1	0.01072062
M59080-1-CAGCCAGTCCAACACA-0	0.01072238
M67302-2-AACTTCTTCCTCTAGC-1	0.010722715
M95576-1-AGCTTCCCATCGCTGG-0	0.010722809
M95987-2-ATCACTTTCGTGGCGT-1	0.010722981
M69471-2-TCGTGCTGTAACAGGC-1	0.010724626
M98451-2-CATTCATAGACTTCAC-1	0.010726182
M19631-1-ACTGATGGTTACCCAA-0	0.010727325
M13340-1-AGGACTTTCCAACTGA-0	0.010728562
M9161-1-AGGATAACAAGAGTAT-0	0.010730438
M99394-1-AGGGTCCTCGTTCAGA-0	0.010730673
M1176-1-ACTTATCTCATTACTC-0	0.010733216
M24443-2-CATTCTACACCAACAT-1	0.0107340375
M7667-2-CTGCAGGAGATGGCAC-1	0.010735568
M98137-2-CCTACGTCAGCGGATA-1	0.01073603
M12614-1-ATACCGAAGTGACACG-0	0.010737003
M70314-1-GGGACTCAGACAACTA-0	0.010739899
M99394-2-CTGCATCCAAGACCTT-1	0.010740266
M56219-1-CTTCAATGTGATGAAT-0	0.01074269
M81065-2-TCCACCAGTGAGACGT-1	0.010743481
M74368-2-GGAATGGCAAGTTGGG-1	0.010748121
M24578-1-CTCTCAGGTAGCGATG-0	0.010748796
M16899-2-TTGGGCGAGCTAAATG-1	0.01075038
M1176-1-GTTACCCCACTTGTGA-0	0.010751968
M71602-1-TAATTCCAGGACATCG-0	0.01075269
M98451-2-TTCTTCCAGCGGATCA-1	0.010754327
M53116-1-GATCATGTCAATCCAG-0	0.010754915
M69471-2-CCCTGATCAACTTGGT-1	0.010755067
M70314-1-CTCTCAGCAACCAATC-0	0.010756655
M53452-2-GACCTTCAGGATGTTA-1	0.010756888
M99907-2-CATAAGCGTTGCCGAC-1	0.010757415
M95576-2-AAGAACAAGAAAGTCT-1	0.010757916
M98137-2-AAAGAACGTCACTGAT-1	0.010757922
M95576-1-CTTGAGATCTTGATTC-0	0.01076003
M98137-1-CGTGCTTGTGTAAATG-0	0.010760478
M13960-2-GTCAAACGTTTCGCTC-1	0.010763511
M00_1062-2-CTCCTCCCAAGCTCTA-1	0.010764006
M23996-2-CTTGATTTCACGGTCG-1	0.01076487
M46660-2-TACCCGTGTACCCAGC-1	0.010767286
M24478-2-GAACACTGTAGCGCTC-1	0.01076796
M48326-1-AAATGGATCCCTCGAT-0	0.010768262
M55613-2-ATGAAAGTCAAGCTGT-1	0.010768902
M47734-2-CAGATACCATGGCACC-0	0.010769445
M59080-2-GGAGGTAAGGCGATAC-1	0.010770425
M95576-2-GCTTGGGGTCCAGTTA-1	0.010770698
M00_1062-2-AACACACAGCGACTAG-1	0.010774095
M2851-1-TCTCACGTCACTTTGT-0	0.01077452
M9161-2-ACTTCCGGTCTTGAGT-1	0.010774651
M97856-2-ATTACCTCAGATGCGA-1	0.010777171
M69471-1-CTCAATTAGCCTCAAT-0	0.010781065
M46146-2-TCAGCCTGTCAAAGCG-1	0.0107836425
M98451-2-ATCACGATCGTTCTAT-1	0.010784946
M53452-1-AGTACTGCATCGAGCC-0	0.010788444
M59080-2-CATGGATAGCCATCCG-1	0.010788865
M41832-1-TCTCCGACAGTCCCGA-0	0.010790006
M65046-1-AATGACCGTATTCTCT-0	0.010790494
M899297-2-AATGCCAGTCACCGAC-1	0.010792554
M31079-2-ACCAAACTCTCGTCAC-1	0.010792932
M298992-2-TAGATCGGTTCGGGTC-1	0.010793012
M67139-1-TTCACCGTCGACCTAA-0	0.010793101
M9161-1-GGCTGTGGTAGACGGT-0	0.010798426
M59080-2-GCCATGGAGGTATTGA-1	0.0108008785
M53452-1-AGATCCAGTGATCGTT-0	0.010801251
M16899-1-CTTTCGGAGCGCCTCA-0	0.010801904
M33987-1-CATCGCTAGACAACTA-0	0.010803215
M24443-2-TGTTCTAAGGAAAGAC-1	0.010804081
M74368-1-ACATCCCTCCACAGCG-0	0.010804553
M8105-1-GTGGAGAAGTGCTACT-0	0.010808555
M75757-2-CCGGGTATCAACCTTT-1	0.010809366
M77223-1-ATGCCTCAGGTCTACT-0	0.010809628
M77983-2-CGCATGGGTCACTCGG-1	0.0108104935
M95410-1-GGAAGTGAGAGAGGTA-0	0.01081257
M2851-2-GAAGGGTTCTGCCTGT-1	0.010812684
M336074-1-CCCTCAAGTACAACGG-0	0.010813629
M74368-2-AAGACTCTCTAGATCG-1	0.0108139375
M99907-2-CGGGCATTCTGTGTGA-1	0.010816651
M37941-2-GAAGTAAAGTTTGTCG-1	0.010817019
M46146-1-TCTGTCGAGGATTACA-0	0.010817248
M23996-2-CCTACGTAGACCAGAC-1	0.010817727
M899297-1-TCGACCTCACGACGAA-0	0.010822648
M73555-2-GCTCAAAAGGATAATC-1	0.010822785
M16899-1-GCTTTCGCACAAAGCG-0	0.0108248135
M23996-2-TACGGTAGTTGCTCGG-1	0.010827137
M47666-2-GAACTGTGTGTGGTCC-1	0.0108271465
M72114-2-GAATCGTTCGAACACT-1	0.010828677
M75757-2-CATTCCGTCGGCATTA-1	0.010831552
M47734-2-CTCATTATCGGATAAA-0	0.010832059
M29736-1-TGCCGAGTCAGTCATG-0	0.010833663
R17073194-1-ATGACCATCTCCAATT-0	0.010835325
M00_1062-2-ACATCGAAGGTTAGTA-1	0.010837509
M48326-1-TGGAACTAGTCACAGG-0	0.0108376015
M70314-1-CTCCCTCTCTCATTGT-0	0.0108377915
M2851-1-CACGTTCCAATTCTTC-0	0.0108379265
M2851-2-CCATAAGAGAGCAACC-1	0.010838863
M9161-2-CATCCCACAGTTGTTG-1	0.010838959
M77983-1-ACCTACCCAATAAGGT-0	0.0108402325
M52011-1-CGTTAGAAGATTGGGC-0	0.01084117
M53805-1-TTGCATTGTCAACATC-0	0.010841392
M12249-2-TTCATGTTCCATAGAC-1	0.010841397
M00_1062-2-CCGGACAAGCACGGAT-1	0.010841415
M98451-2-CGGGACTGTCCTCCAT-1	0.010842545
M65046-2-CTAAGTGGTTAGGGTG-1	0.010843882
M83930-2-GTCAAACTCACCTGTC-0	0.010845556
M899297-1-GGTCACGGTTAAGGAT-0	0.0108457375
M1176-2-TTGGGATTCAAGCCAT-1	0.010846109
M53116-1-CTAAGTGCATCCGGTG-0	0.010846297
M77223-2-TCCGAAACATATGGCT-1	0.010847142
M62918-1-ACGGTCGAGGCTCTAT-0	0.010847268
M39543-2-GAAGAATGTCCTTGTC-1	0.0108477
M7718-1-CTCATGCCAGAACTCT-0	0.010848098
M36915-2-TAGATCGAGGGCATGT-1	0.010849965
M31079-2-GATAGCTAGGCTCTCG-1	0.010850648
M24478-1-ATCTTCATCAGGAACG-0	0.010851487
M59080-1-AACCAACGTCACATTG-0	0.010852417
M74368-1-AGTTCGATCTACTGAG-0	0.010852545
M38390-2-AAAGTGACACCGTGCA-1	0.010854521
M46146-1-GATGAGGAGTGGACGT-0	0.010855144
M24257-1-GGGATGAGTTGTGCCG-0	0.010855761
M75757-1-AGTCTCCCAATCTCTT-0	0.010855966
M76807-1-GGTTAACAGTCAATCC-0	0.010858567
M7718-2-TCACAAGTCGCCGTGA-1	0.010858678
M991331-2-AGGGCCTAGCACACAG-1	0.010862913
M40820-1-CACACAAAGAGTAACT-0	0.010863077
M74724-2-GACCGTGGTTAGAAAC-0	0.01086346
M23996-1-CGCATGGGTGAATGAT-0	0.010865041
M67302-1-TCATGCCTCGTAGGGA-0	0.010865299
M2851-2-TCGGGACGTGACAGCA-1	0.010866194
R49040290-2-CTCTGGTAGTCTGCAT-1	0.010867772
M24443-1-ACACCAAAGAAACACT-0	0.010867922
M46660-1-TGTGGCGAGAGAATCT-0	0.010868098
M15627-2-TTTGTTGCACGTCGTG-1	0.01086844
M2851-2-CAGAGCCCACGGTGTC-1	0.010868624
M95410-2-CAGTTAGGTCTTGAAC-1	0.010872316
M53116-2-CTCCCTCAGAGGATCC-1	0.010873825
M7667-2-GAATCACCATCTTTCA-1	0.010875382
M991331-1-GGGCCATAGGAATGTT-0	0.010876732
M47666-1-ATGATCGGTCATCTAG-0	0.010877697
M184-1-ACTTAGGGTAGCGTCC-3	0.010878585
M58835-1-CCGGTAGTCCCTCGAT-0	0.010879326
M47666-2-GATTCGATCATACGAC-1	0.010880842
M24257-2-CGTGATAGTCAGTTTG-1	0.010881149
M46660-1-TATGTTCCACTTCTCG-0	0.010881174
M76807-2-CTACATTCACTACCCT-1	0.010882471
M93995-2-CGTCAAAAGTGCAACG-1	0.010884653
M79856-1-GGTTGTAAGATGCCGA-0	0.010886745
M16899-1-GTAGCTAGTGTGATGG-0	0.010887444
M73806-2-CATGCAACAAATGAGT-1	0.010888061
R49040290-1-ACGATGTGTTGGACCC-0	0.010892549
M84407-1-AGTTCGAGTAGAATGT-0	0.01089327
M76807-1-ATCCGTCTCTAGCATG-0	0.010894264
M38390-1-GTTGTGATCGTCCTCA-0	0.010896325
M41832-2-GAGCTGCCATCGGAGA-1	0.010898211
M98137-1-CATTCTATCACTGGGC-0	0.010898387
R85130907-1-CGGTCAGGTGAGCCAA-0	0.01090043
M67302-2-CGGGTCATCTCCGAGG-1	0.010902136
M78435-1-GCCAACGGTACAATAG-0	0.010902685
M97856-2-TAAGTCGTCCTCTAAT-1	0.010903238
M83234-2-GCTTTCGTCCTTCTGG-1	0.0109051
M808460-1-CATTCATCATTACTCT-0	0.010909269
M74368-2-ATGAGGGTCAGGAAGC-1	0.010910617
M79245-1-GATGCTACACCCTGAG-1	0.010915631
M46146-2-CAAGAGGCAACCCGCA-1	0.010916896
M7718-1-TACATTCAGCCTCAGC-0	0.010917397
M47666-1-GGGTCTGAGACGGATC-0	0.010917878
M33987-1-GAACACTCACGCGCAT-0	0.010918193
M48326-1-CTACCCACATACCATG-0	0.010920452
M76807-2-TGTTCCGTCTCACTCG-1	0.010921502
R17073194-2-TCATATCTCGAAGCCC-1	0.010921777
M73555-1-ATGAGTCGTGCAATAA-0	0.010922065
M808460-2-TTCACGCGTATCGAAA-1	0.010923166
M26279-1-CGCATGGTCAGCGGAA-0	0.010926577
R49040290-2-TTACCATCAAACTGCT-1	0.01092672
M9699-2-GACTTCCTCGTTGTGA-1	0.010927207
M85101-1-AGTGACTTCTGGTGCG-0	0.01092738
R97933855-2-TCATTCAGTCTAGTGT-1	0.010927479
M77591-1-GGGACAAGTTGTCAGT-0	0.0109282145
R3817943-1-TCACAAGGTGTTTACG-0	0.0109320795
M00_1062-2-TCTGTCGTCTCATGCC-1	0.010932082
M46660-2-TGCAGGCTCGGCTTGG-1	0.010935459
M33987-1-ATTACTCCACGCAGTC-0	0.010935762
M79245-1-CTAACTTTCAGAGTTC-1	0.010936135
M46146-2-GTCTGTCTCCTCTCTT-1	0.010937882
M47666-1-GTTCATTAGTCATGGG-0	0.0109394975
M46660-1-AGAGAATGTTTGGGAG-0	0.010940408
R49040290-1-GAGTTTGTCGCTTGAA-0	0.0109417485
M26279-1-CCTCAGTAGTGGGAAA-0	0.010943133
M991331-2-CGGGCATCACTGGATT-1	0.010944161
M74368-1-TTCTTCCGTCCTGTTC-0	0.01094745
M2851-2-AGTGCCGTCTGAGTCA-1	0.010947861
M19631-1-ATGGTTGAGGGTCAAC-0	0.0109481
M7718-2-TGCATGACAGCTTCCT-1	0.010948923
M53116-2-GCAGCTGAGTCATAGA-1	0.010948993
M21131-1-ATGCCTCAGATGCGAC-0	0.010949172
M95576-2-AGGTTGTGTAGCGTCC-1	0.010949414
M12249-2-ATTTCACCAATGTCTG-1	0.010951211
M93995-2-TTCAGGATCCGTGTCT-1	0.010951574
M10886-2-CCAATTTAGGTCATCT-1	0.010951689
M49998-1-CCGTAGGCATAGGAGC-0	0.010952704
M56219-2-ACGTCCTAGCATTTCG-1	0.010952988
M99394-2-CGTGCTTTCGACACCG-1	0.010953545
M16899-2-CTCTCAGAGTGAACAT-1	0.0109539125
M184-2-TGTGAGTGTTCCAGGC-2	0.010954143
M307567-2-GAGAAATCAACGTTAC-1	0.0109544415
M75757-1-ACACAGTCAGATTTCG-0	0.010956825
M7667-1-GAGACCCTCTTGAGCA-0	0.010957512
M98451-1-GAGGGTACAAAGGTTA-0	0.010958098
M21131-2-CATCCACCAAACCGGA-1	0.010958534
M74368-2-TTAATCCGTAAGGAGA-1	0.010958716
M35840-2-TTACGCCGTTTCGACA-1	0.01095969
M99907-2-TCCACGTCACCCAACG-1	0.010960203
M74368-1-GGTTAACAGGATACCG-0	0.010961597
M74368-1-ATTGGGTAGGCAATGC-0	0.010962259
M00_1062-2-TGAGCGCCAAACACCT-1	0.01096252
M1541-1-CACTTCGAGCCGATTT-0	0.010962568
M00_1062-1-ACGTAGTGTGGGATTG-0	0.010963352
M95410-2-CCTCAACTCATGCCCT-1	0.010964896
M38390-2-ACAGCCGTCGCATGAT-1	0.0109649645
M12249-2-CACCAAACACAGTGTT-1	0.010964999
M85101-2-CACGTTCTCCTGTTAT-1	0.010965918
M77591-1-TAATCTCAGCGTCGAA-0	0.010968595
M36915-2-GGAGGTAAGGCTTTCA-1	0.010968814
M99394-2-AGTACCAAGAGCCTGA-1	0.010970468
M46660-2-AAACCCAAGTGACACG-1	0.01097233
M47666-2-AAGCCATCACTTACAG-1	0.010974434
M70314-1-AGATCCAGTTGTAGCT-0	0.010976729
M614558-1-ACCATTTAGGGCTTCC-0	0.010982734
M75757-2-GTGGTTAGTGTTAAAG-1	0.010982913
M26279-2-AGCCAGCAGCGACAGT-1	0.010984038
M12249-2-TGTGGCGTCGAGAGCA-1	0.010984829
M58301-2-TCGCACTCACCCTTAC-1	0.010985312
M81065-2-TTGAACGTCGTCTAAG-1	0.010985541
M2851-1-GTCACGGGTGTGACCC-0	0.010985935
M1541-1-GGTAATCAGATAGGGA-0	0.010988492
M77983-1-AATAGAGTCAAACTGC-0	0.010990383
M85101-1-CACGGGTAGAGATCGC-0	0.010992236
M99394-2-AATTTCCAGTTAGTAG-1	0.010994545
M8105-2-AGCTCAAGTGTTGCCG-1	0.010996386
M395695-2-GAGTTTGTCTGTCCGT-1	0.010996751
M98137-1-TACCTCGAGAGCCTGA-0	0.01099932
M48326-2-CTCATTAGTCACTTCC-1	0.011000515
M16899-1-ACGATCAAGTACTGGG-0	0.011003274
M67139-2-TGAACGTAGCAGAAAG-1	0.011003316
M2851-2-CTGAGCGGTAACAGTA-1	0.011003807
M95576-1-CCGGTAGCACAAATAG-0	0.011005395
M576228-2-TCCACGTTCCTCACCA-1	0.011011248
M56219-2-GCCCGAACAGCCTACG-1	0.011012077
M21131-2-TATTCCATCCCAAGCG-1	0.011012446
M40820-1-ACGATGTAGTTCGGTT-0	0.011012869
M62918-2-TAAGCCAGTTTGATCG-1	0.011013532
M15627-2-GTTCTATAGGAGGTTC-1	0.011013862
M98451-2-ACTATTCAGATGGCAC-1	0.011015097
M74368-2-ATAGGCTCAATCGCGC-1	0.01101629
M53452-1-AGTAGTCAGACCTGGA-0	0.011022891
M84920-1-TACCGGGGTAGTTAGA-0	0.011025897
M77591-2-TCAATCTGTTGCCAAT-1	0.0110277925
M571120-2-TGAGACTAGAATTTGG-1	0.011030476
M46146-2-ACAGGGATCGTTCCTG-1	0.011030604
M71602-1-CTCAATTAGAATGTTG-0	0.011031719
M74368-1-ACTGATGCAGACCCGT-0	0.01103302
M1176-2-TTTACCAAGTACCCTA-1	0.011033732
M88580-2-AACCTGACAGCACCCA-1	0.011034473
M70314-1-AAGTCGTCATTGGGAG-0	0.011034542
M72114-2-AGTGCCGAGCAATTCC-1	0.011035091
M53452-1-GTGGCGTGTTCGGCCA-0	0.011036764
M74368-1-AGCTCAAGTTCTCCAC-0	0.011038467
M53706-1-GGAGATGGTGCCAAGA-0	0.01103934
M98451-2-ATACTTCCACCCTAGG-1	0.011040361
M74368-2-GATGCTACACCACATA-1	0.011041106
M40274-2-CCTCATGAGTGAGGCT-1	0.011045367
M24257-2-GTAGAAAGTTCTCTAT-1	0.011046597
M70314-1-TTCTAACCACTGGAAG-0	0.011051099
M97856-1-GGATCTACAGAGTTGG-0	0.011051234
M26279-2-AGAGCCCTCCTAAGTG-1	0.011051688
M46660-1-AGGGTGATCCCAGCGA-0	0.011051689
M395695-1-TCATGCCGTCACATTG-0	0.01105244
M395695-2-TACCCGTCAGCCTACG-1	0.011052779
M98451-2-AATCGTGCAACACACT-1	0.011052891
M24578-2-GTTCCGTTCCTGTAGA-1	0.011053441
M1541-2-GGAGAACTCAGTCTTT-1	0.0110545335
M76807-1-CCGTTCATCCACCTGT-0	0.011057872
M93995-2-ACCCTTGGTCGTATTG-1	0.01106106
M75757-2-TGTCCACCAGACATCT-1	0.011065498
M38390-1-ACGGTCGTCTCGGTCT-0	0.011067912
M52011-2-TATCCTAAGACCATTC-1	0.011076905
M95576-2-GCAGCTGTCTGTCGCT-1	0.0110774785
M75757-2-GTCTAGATCGGCTCTT-1	0.011080056
M00_1062-2-ATACCGACACCTGATA-1	0.01108008
M70314-1-AGTACCACAATAGAGT-0	0.01108108
M99394-1-CCGGGTAGTAGCTGTT-0	0.011085076
M77223-1-CTTCGGTGTACCCGCA-0	0.011085905
M00_1062-1-GGTGTCGTCCTTGGAA-0	0.011086017
R3817943-2-CGAAGGAAGACATGCG-1	0.011086598
M00_1062-1-TACCTGCAGCCTTCTC-0	0.011087022
M34836-1-CCGATCTGTGGCTCTG-0	0.011087077
M24478-1-ATCAGGTCAGACGGAT-0	0.011087584
M75757-2-ACACCAACAATACCCA-1	0.011088103
M93995-2-CTTCTCTAGTGAGGTC-1	0.011088119
M23996-2-GATGGAGGTATCGTGT-1	0.011090529
M98451-2-CGTGAATTCAGTGATC-1	0.011094147
M46660-1-ACATCGAGTAATCAAG-0	0.011097097
M24443-2-CTTCTCTGTGTTCATG-1	0.011097596
M24578-2-GAGTCTAAGTATGTAG-1	0.011099424
M93995-1-GCAGGCTCAGTCTTCC-0	0.011100367
M1541-1-AGATGAAGTTGTGCAT-0	0.011100385
M35840-2-TTGAACGTCGGACCAC-1	0.011101198
M83234-1-AACGGGACAGGACATG-0	0.011101387
M94779-1-TTGGATGAGGTTCTAC-0	0.011104122
M47666-1-GCTTGGGAGGCGAAGG-0	0.011106895
M24478-1-CTGTATTCAGATCCAT-0	0.011107321
M74368-1-GAGACTTAGCCACCGT-0	0.011107469
M19631-2-ACTTTCAAGCCTGGAA-1	0.01110862
M52011-1-CATGCTCCAAGCAGGT-0	0.011111351
M79245-1-TTTATGCAGTCACTGT-1	0.01111178
M7718-1-GAAACCTAGACTCTAC-0	0.011113249
M395695-2-CGATCGGTCCATTCAT-1	0.011113489
M9161-2-CTCAATTCATAACCCA-1	0.0111149475
M184-2-GAAGGGTGTAGTTAGA-2	0.011116554
M395695-1-CATGCTCGTTGGACTT-0	0.0111174015
M84407-1-GCACTAAAGCGTCAGA-0	0.011120727
M336074-2-GCCAGGTCAGCACAAG-1	0.011123911
M99907-2-TAGACCAAGATCACTC-1	0.0111302165
M74368-1-CTGAGGCGTCTTTATC-0	0.011131758
R85130907-1-TCACATTCAAGTGGCA-0	0.011132773
M59080-1-TAGGTACCAAGTGGTG-0	0.011133768
M77223-1-GATTCGAGTATCTCTT-0	0.011134277
M95410-1-GTCCTCAAGGGTGAAA-0	0.011136408
R49040290-2-GACAGCCGTCCACATA-1	0.011137779
M98451-2-ACAACCACATTGGATC-1	0.011138633
M47734-2-CCTCCAATCAGAGTTC-0	0.011142812
M55613-1-ATGTCCCTCCAAAGGG-0	0.011143093
M46146-1-GCATTAGGTAATACCC-0	0.011144806
M99907-1-ATCGTCCAGGACATCG-0	0.011145105
M38390-1-TCATTGTGTGACTGTT-0	0.011147704
M46660-2-ATCCCTGCAGTTGAAA-1	0.011148926
M31726-2-CACATGACATTGTGCA-1	0.0111504905
M69471-1-CAGGGCTTCGCCGATG-0	0.011152686
M77983-1-CAGGGCTTCTGAATCG-0	0.011156058
M46660-1-AGGAATATCAAGGCTT-0	0.011157957
M46660-1-ACTGTCCAGCCAGACA-0	0.01115835
M65046-2-AGCCACGCAAGGTACG-1	0.011158433
M67302-1-TACCTGCGTGTGATGG-0	0.011158872
M395695-1-TTGGGTATCTCGGTAA-0	0.011159936
M21131-2-ACTGTCCAGCTCCGAC-1	0.011161905
M31079-2-GGTAATCAGCTGCCTG-1	0.011162058
M83930-2-TAGGGTTCACTCTGCT-0	0.011164167
M37941-1-GCCAACGCAAGGAGTC-0	0.011167128
M58301-1-GACTCTCAGGTTAAAC-0	0.011169549
M16899-1-TACGGGCCATGCGTGC-0	0.011169782
M9699-1-TTGCATTGTCTTCGAA-0	0.011169902
M59080-2-CCTTCAGTCGTAGGAG-1	0.011173115
M77223-1-CTATCTAGTTCTATCT-0	0.01117321
M47666-1-TTACAGGAGTCTGCAT-0	0.011174771
M23996-1-AGCGATTGTAGAGACC-0	0.011175175
M80882-1-TCCGTGTCAGCAGAAC-0	0.011176283
M7667-1-TGTTGGACAATAGTCC-0	0.011176476
M19631-1-CGTAATGTCTACGCAA-0	0.011178748
M98451-2-CTCCCTCGTAATCAAG-1	0.011178758
M64886-1-TATTGGGAGACGCTCC-0	0.01117927
M75757-1-CTGATCCAGGAACTAT-0	0.011181232
M74368-2-GACCCTTCAGTCCCGA-1	0.011183156
M2851-1-ATTCCTAGTATAATGG-0	0.011183318
M52014-1-CTACGGGAGGCTGAAC-0	0.011184066
M46660-1-CCTCAACTCTGTGTGA-0	0.011184462
M7667-2-TTGGGATGTGACTATC-1	0.0111846635
R85130907-1-TGACAGTGTACCGCGT-0	0.0111874165
M21131-1-TCGAACAAGGAGTCTG-0	0.011187477
M46660-1-AAACCCACAATGACCT-0	0.011190444
M5101-1-TTCAATCAGGGTCTTT-0	0.011190749
M7667-1-AGGCTGCTCGGAGTGA-0	0.011191427
M12249-1-CAAGAGGTCAACGTGT-0	0.011192203
M70314-1-CGAGAAGGTTGAGAGC-0	0.01119392
M46660-1-ACCATTTCAAGAGGTC-0	0.011193944
M74724-1-CTGCCTAAGACATATG-1	0.011194907
R85130907-1-CTGCCATGTATCTCTT-0	0.011194952
M26279-1-CCTAAGAGTGCCTAAT-0	0.0111959055
M21131-1-TCTGCCATCATTCTTG-0	0.011198483
M77983-1-AGGTCATGTCAAGGCA-0	0.011199567
M25557-2-TCAAGTGAGAAACCCG-1	0.011200983
M76807-1-TATCTGTTCGTCTAAG-0	0.011201965
M307567-2-AGATAGAGTGCAACAG-1	0.011204311
M83930-2-TCATGCCTCCTCTGCA-0	0.011205684
M74724-2-TAACCAGGTGTTCCAA-0	0.011207976
M75757-2-TGCAGGCGTGTTATCG-1	0.011208493
M2851-2-TGCACGGCATTGGGAG-1	0.011209456
M15272-1-CATTCATCAGCGCTTG-0	0.011210568
M77591-1-TACCCACGTCTGTGAT-0	0.011210715
M95987-2-GCACATAGTCCAGCAC-1	0.01121264
M59080-2-AACGTCAGTGTAGTGG-1	0.011213605
M9161-1-GTAATCGGTCGCATCG-0	0.011214605
M808460-2-ACTGTGAGTCAGGAGT-1	0.01121609
M94779-1-TCAGTCCAGTAGACAT-0	0.011216388
M12249-1-TATATCCAGGCGCTTC-0	0.011217655
M991331-2-TCTGCCAGTCAGTCGC-1	0.011219423
M9161-1-CATACAGCACCACATA-0	0.011221253
M80882-2-TCCTCGATCCTAGAGT-1	0.01122217
M76807-2-AACAAAGCACAAGCAG-1	0.011223844
M23433-1-GTCACTCGTCTTACTT-0	0.011224836
M98451-1-ACCTACCGTCTAACGT-0	0.011224892
M74368-1-TTATTGCCAACCGATT-0	0.011225636
M95987-1-TGATTCTGTTGCGTAT-0	0.011225961
M95576-1-TTGAACGGTGGCTTGC-0	0.0112267835
M95576-1-ACACGCGGTGTGGTCC-0	0.011227751
M12249-1-TCATGGACAGGCGATA-0	0.011228371
M7718-2-TGGGAAGGTATCTCGA-1	0.011228541
M29736-1-ACGTAGTTCTCGTGGG-0	0.01122985
M9699-2-TGCTGAACAAGGCAAC-1	0.011230655
M9699-2-ACACCAAAGCTGTTAC-1	0.011232281
M99394-2-AGGATCTAGCCGTTAT-1	0.011233638
M46146-1-AAAGTCCCACATACGT-0	0.011233842
M99394-2-TTCGATTCATAACCCA-1	0.011235006
M97856-1-TATCAGGTCTGGGCCA-0	0.01123584
M307567-2-CATCCGTCACCCAACG-1	0.011236952
M74724-1-GTATTTCAGTGACACG-1	0.01123783
M75757-2-GAAATGAAGACTGTTC-1	0.011238271
M8105-2-TTGGGTAAGACCGTTT-1	0.011240081
M24578-1-GTGTAACGTGAAGCGT-0	0.011240107
M12249-1-GCTTCACAGCCTGGAA-0	0.011243508
M59080-1-CAGCACGTCTCTGGTC-0	0.011244805
M8105-2-CTTCCGAAGAGCAGAA-1	0.011244831
M72114-2-GTTACGAGTTAAACCC-1	0.0112464735
M26279-1-TACTTCATCGTGGCTG-0	0.011247483
M00_1062-1-TCAGTCCGTTTAGTCG-0	0.011249293
M899297-1-AACGAAACAAGACTGG-0	0.011249387
M94779-1-TGCATCCGTATCAGCT-0	0.0112496745
M78435-1-TTGCCTGAGTACCCTA-0	0.011250384
M7667-1-GACCCAGCATGTGACT-0	0.011250955
M7667-1-CGATCGGGTAAGTTGA-0	0.0112520745
M98137-1-TCGGGACTCTTGAACG-0	0.011252525
M74368-2-ATTTCTGAGCATCCCG-1	0.01125432
M899297-1-TTGTTGTAGAGAGGGC-0	0.0112547055
M70834-2-TCTACATCAGCTATTG-1	0.011256546
M8105-1-GGATGTTAGTGTTGAA-0	0.011257569
M16899-1-TTGATGGCAGCTCTGG-0	0.011259841
M56219-2-TCATTCATCACGGAGA-1	0.011260346
M59080-2-TTGCCTGTCCTGTAGA-1	0.011262431
M53706-1-GCCATTCGTACAAGCG-0	0.011262657
M79245-2-CTCAGAAGTGACAGCA-0	0.011263304
M77983-1-CCTCTAGTCTCAAAGC-0	0.0112634245
M307567-2-TTTGATCCAAATGCGG-1	0.011266057
M9161-2-GCAGCTGGTAACAAGT-1	0.0112662865
M46660-1-TCACACCGTCGCAGTC-0	0.011266445
M52011-2-ACACTGAGTACAGAAT-1	0.011266991
M75757-2-AGCGCCAAGCATTGAA-1	0.011267994
M85101-1-CGTGCTTGTGCCGTTG-0	0.011268705
M49998-1-GCGGATCCATCGCTGG-0	0.011268802
M71238-2-GCACATAAGTTGTAAG-1	0.011269847
M24578-2-AAACGCTTCACGATCA-1	0.011271697
M46146-1-CCGAACGGTAACATGA-0	0.011272688
M89107-2-TTGTTTGCACACAGAG-1	0.011272849
R85130907-2-GTAGAAACACGTAACT-1	0.011273668
M26279-1-TATCTTGGTGGCTCTG-0	0.011273753
M83930-2-GTCTGTCAGCTTCATG-0	0.011275023
M85101-1-TATTGCTCAAGAGCTG-0	0.01127512
M576228-1-TGCTCGTGTTGCTCCT-0	0.011278395
M40820-2-ACTACGATCGCCATAA-1	0.011279488
M13340-1-ATCGCCTGTTACACAC-0	0.011282107
M1176-2-ACGTTCCCACAAATCC-1	0.011283722
M46146-1-GGGTCTGAGCGTATAA-0	0.011285483
M99907-1-TTCCTCTTCAGCACCG-0	0.011292412
M7667-1-TTGACCCAGTGCAACG-0	0.011294763
M681122-1-ATCATTCAGAATTCAG-0	0.01129494
M67139-2-ATACTTCTCCTTATGT-1	0.0112968
M46146-2-CCTTGTGAGCACCGAA-1	0.011297848
M70834-2-AACACACAGCGTGCCT-1	0.011298156
M26279-2-TGGGCTGTCCTGTTGC-1	0.011299404
M64886-1-TGTAACGAGGGTTAAT-0	0.011301722
M26279-1-TTCTGTACAATGGCAG-0	0.01130223
M48326-1-ACGGTCGAGCTGACAG-0	0.01130229
M19631-1-TCAGGGCCACGTGTGC-0	0.011303775
M59080-1-CTGCTCATCGCGTGCA-0	0.011303826
R17073194-2-TGTACAGAGCAGCCTC-1	0.011303869
M31079-2-GTGACGCCAAATGGTA-1	0.011305302
M69984-1-GGGACAATCGGTTGTA-0	0.011308821
M12249-1-TCGCAGGTCCACTTCG-0	0.011309121
M80882-1-TAACCAGGTGCCTATA-0	0.011309302
M74368-2-TTGCGTCTCGTGTCAA-1	0.01130954
M9699-1-TCCAGAACAGACACAG-0	0.011310761
M67139-1-CACAACAAGGTACATA-0	0.011312745
M54382-2-CTATCTAGTCTACGAT-1	0.011313083
M53805-1-GCACTAAAGCTTTCTT-0	0.011313137
M84407-1-GAGAAATTCTTTGCTA-0	0.011314087
M75757-2-TGGTAGTGTGAGTTGG-1	0.0113158235
M9699-1-ATCGTGATCGTGCAGC-0	0.011316127
M26279-2-TGATCAGTCCGAGGCT-1	0.011316938
M1541-1-CGGCAGTCATAACGGG-0	0.011317085
M26279-2-TCGGTCTGTAGCACAG-1	0.0113179665
M75979-2-GCAACCGGTATTAAGG-1	0.011318261
M89107-2-TTTCCTCTCAGCGTCG-1	0.011318534
M7718-1-TTTGGAGGTCGGCACT-0	0.011319904
M77983-2-GATTCTTTCCACATAG-1	0.011320625
M40820-1-CAGATACTCGGTCAGC-0	0.011320787
M77223-1-AGGATCTAGGTAGCAC-0	0.011322846
M41832-2-AAGACTCTCAGGGTAG-1	0.011324331
M395695-2-TCCATCGCAGGCTCTG-1	0.0113254525
M7718-1-AAATGGAAGCGCACAA-0	0.011325733
M77983-1-CCGGTGACAACTGCTA-0	0.011327792
M98137-2-CCACTTGGTGACGTCC-1	0.011328321
M77591-1-TAAGCCACAATCCAGT-0	0.011329882
M33987-2-GAGATGGAGCTTCTAG-1	0.011331801
R64123404-1-CGGGTGTGTAGGACTG-0	0.01133269
M991331-1-AGCGCTGTCCCTCATG-0	0.011332887
M24478-2-GCAGCTGGTTCGGCCA-1	0.011334032
M9699-1-GTACAACAGAGCAGAA-0	0.011335162
R85130907-1-TCCCAGTCACATGAAA-0	0.011335643
M99394-2-GGATCTATCTCTTGCG-1	0.011337016
M72114-2-AGGAGGTGTTCTCACC-1	0.011339074
M56219-1-ACGCACGAGTATGACA-0	0.011339383
M39780-1-AGGCCACCACAATCTG-0	0.011340565
M7667-1-TCTTTGATCTCGTTTA-0	0.01134517
M93995-2-GGTGAAGTCGCTCCTA-1	0.011345805
M46146-2-GTTTGGAAGCTGGTGA-1	0.011348054
M70834-2-GAAACCTTCTCCCTAG-1	0.011348059
M16899-1-TCAATCTGTATAATGG-0	0.011349684
M75979-1-TCGTAGAGTTACGATC-0	0.011349865
M77223-1-AGATGCTAGACTCGAG-0	0.011351489
M84920-2-AGGATCTTCCGCATAA-1	0.011352116
M395695-1-ATTTCACGTGTCATCA-0	0.01135249
M99394-2-TCGCTTGAGATGACAT-1	0.01135269
M65046-1-GATGTTGCATGACTAC-0	0.011353345
M46146-2-TTCATTGGTCCATACA-1	0.011354968
M48326-1-GTGTTCCTCGAGCCAC-0	0.011357008
M12614-1-ACGGGTCTCAGTCAGT-0	0.01136109
M35840-2-TATTCCAGTATCACGT-1	0.011361296
M99907-2-CCGTAGGAGGCCTAGA-1	0.011362719
M47734-1-CGAAGGACAGTCAACT-1	0.0113635715
M52011-2-GAACGTTCAGGGATAC-1	0.011365831
M24478-1-AGTGATCAGGTAGTAT-0	0.011367624
M46660-2-TTCGCTGCAAAGCACG-1	0.011367913
M75979-2-CGTGTCTTCCAGCTCT-1	0.0113692675
M24257-2-TTTGGAGTCGCTAATG-1	0.011371278
M72114-2-CGAATTGGTTCGTGCG-1	0.011371988
M47666-2-CTGTAGATCACCGCTT-1	0.011372248
M41832-1-GGAGCAATCAGAACCT-0	0.011372599
M46660-2-CGTTAGATCCATATGG-1	0.011372749
M52011-1-ATATCCTTCCCTTCCC-0	0.011373962
M24257-2-AGTACCATCGGCTGTG-1	0.01137452
M46146-1-ATCGGATTCGATAACC-0	0.011376182
M24257-1-GTTTGGAGTTGCATAC-0	0.011376765
M83930-2-ATGATCGTCGATGGAG-0	0.011376964
M98451-2-ACTACGACAGCTACTA-1	0.011377698
R64123404-2-CCTAACCGTCAAATCC-1	0.011377983
M899297-2-CTGCTCACAGGAATAT-1	0.011379331
M35840-1-TGGTAGTGTCTCAAGT-0	0.011381885
M98137-2-GACTCAATCCATAGAC-1	0.011383356
M98451-1-GTGCAGCAGTGGATAT-0	0.011384135
M74368-2-CGCATGGTCACCGACG-1	0.011386098
M98451-2-AACAAAGCACGTAGTT-1	0.011386196
M1176-2-AATGACCTCCCAGGCA-1	0.011389401
M46146-1-TGGTGATTCTCATTGT-0	0.011390223
M67302-2-AACCATGAGCATTTGC-1	0.011390638
M74368-2-GGTCACGGTTGCTCGG-1	0.011391152
M80882-1-TGTAGACGTCCGGTCA-0	0.011392784
M53805-2-ATTCCCGGTACAAAGT-1	0.011393646
M52011-2-CAACGGCAGGACATCG-1	0.011393994
M395695-2-CTCATGCAGTTGCTGT-1	0.011393995
M77983-2-TATCAGGCAAGCTACT-1	0.011394607
M75979-1-TGAATGCAGTGGACGT-0	0.011396544
M21131-1-ACTGTCCCAATTCTCT-0	0.01139695
M77983-1-CCGGACAGTAACCCGC-0	0.011397804
M10886-2-CTACGGGTCCTCATAT-1	0.01139817
M13090-1-CAGATTGAGCCAGAGT-0	0.011398305
M19631-2-CAGCACGAGCCGAATG-1	0.011398811
M638682-1-AAGGTAATCTCTGGTC-0	0.011398971
M576228-1-AAGGTAATCATTTGTC-0	0.011400004
M31079-1-CGGGCATAGGCGATAC-0	0.011403628
M64886-1-AACCCAATCAGCAATC-0	0.011406778
M46660-1-GTGACGCGTAGGCAAC-0	0.011407299
M184-2-AGTCTCCCAGGTCAGA-2	0.0114084035
M23433-2-CCTCCTCGTTAATCGC-1	0.011409061
M7667-2-TTCGATTAGAGGATCC-1	0.011409602
M74724-2-TCATGAGTCTTCTGTA-0	0.011409886
M33987-1-GGGCCATAGCTTACGT-0	0.011410811
M73555-1-TGTTACTTCTTCTCAA-0	0.01141183
R97933855-2-GAGTTTGGTCTTGGTA-1	0.0114151705
M38390-1-TCCACCAGTAGTGTGG-0	0.01141694
M98137-2-ATGGGTTAGCTAATCC-1	0.0114174895
M7667-2-GAAGTAATCTCACTCG-1	0.01141814
M25557-2-TAACGACGTGGTCTCG-1	0.011421997
M614558-1-CGTTGGGGTAGAAACT-0	0.0114237005
M59080-2-TCTACCGAGCATCGAG-1	0.011423703
M47734-2-TCGTGGGAGACTCCGC-0	0.011426383
M77983-1-AGGTCATAGTCCCGAC-0	0.011427285
M52014-2-ATGAAAGTCCTCCACA-1	0.01142743
M395695-1-TCCCATGGTGTAGCAG-0	0.011432101
M19631-1-CACCGTTAGTCAGAGC-0	0.01143263
M59080-1-GCACGGTTCAATCGGT-0	0.011434467
M395695-2-CCCTCAACAATGACCT-1	0.011436198
M808460-1-TACCTCGGTGCGTTTA-0	0.011438865
M184-1-TCCTCGAGTGCCTACG-3	0.01143924
M40820-2-GTAATGCGTCAAAGAT-1	0.011439401
M74368-2-CCCTCTCAGCTCGCAC-1	0.011440455
M57242-1-ATGAGGGTCATCACAG-0	0.011440688
M98451-1-TATCTTGCAGCATCTA-0	0.01144093
M9699-2-GCCCAGAAGGGCAAGG-1	0.011441942
M59080-2-GACGTTATCCTAGCCT-1	0.011442752
M24578-2-CCGATCTGTACAAGTA-1	0.011444924
M67139-2-GGGACTCTCTCGCGTT-1	0.011446326
M10886-1-CTGGCAGGTCTCTCAC-0	0.011448499
M00_1062-1-GTGTTCCAGCGAAACC-0	0.011451069
M46660-2-GTTAGACCAACCCGCA-1	0.01145156
M24578-2-TTCCTAACAGCAAGAC-1	0.011453646
M9161-1-CTGGACGCATGGGTCC-0	0.0114541305
M99907-1-GGGAGTAGTTACGATC-0	0.01145447
M53452-2-GATGAGGTCTAGATCG-1	0.011455342
M99394-2-GGGTGAAGTTCAAGTC-1	0.011456022
M93995-1-CTCCCAATCTGGGTCG-0	0.011456817
M24578-1-TGCTGAAAGTCCTGCG-0	0.0114568295
M2851-2-GTCTTTAGTCCATACA-1	0.01145731
M55015-4-GTCTTTAAGTGGCGAT-1	0.011459934
M19631-2-CCATCACGTACTCCCT-1	0.011461284
M12249-1-GATTCGAGTCCCTAAA-0	0.0114627695
M95410-1-CGTAGTAAGGACCCAA-0	0.011464093
M19631-1-GTGTCCTAGCCTGAAG-0	0.011465466
M39543-1-GTCAGCGCACGTCATA-0	0.011466066
M95987-2-TATACCTAGGTACTGG-1	0.01146703
M184-1-CCCTGATTCCTTCTAA-3	0.011468236
M571120-2-TTCCTCTCAAAGACGC-1	0.011469434
M8105-2-AGATCGTCAACTCATG-1	0.011470546
M12249-1-GAAGGACGTTTCTTAC-0	0.011470642
M24257-1-CTACGGGAGGCCACCT-0	0.011470708
M39543-2-GTTGCGGAGGATGTTA-1	0.011473677
M93995-2-TAGCACACACTACAGT-1	0.011475485
M21131-2-GCATGATTCCTAGAGT-1	0.01147555
M12249-2-AATGGAATCATGCAGT-1	0.011475663
M899297-1-TTGGATGTCAAGCCCG-0	0.011476348
M73555-1-CCGTGAGCATACCACA-0	0.011477634
M899297-1-GCTACAAAGTAGCCAG-0	0.011478843
M71602-1-AGGGAGTTCACTGGGC-0	0.011480136
M49998-2-ATTGTTCAGCCTTGAT-1	0.011480161
M184-1-CTCACTGGTACATACC-3	0.011480462
M899297-2-CGAGAAGTCATCGGGC-1	0.0114815105
M19631-1-CTAAGTGAGTTACGAA-0	0.011482842
M59080-1-AACAAGACAGAACATA-0	0.011484146
M98451-2-CTAACCCGTCGAAACG-1	0.011487193
M74703-1-CACGTGGCATGTGGCC-0	0.011488152
M67139-1-AATCGTGCATAGCTGT-0	0.011488874
M83930-2-GAGACTTTCCATACAG-0	0.011491459
M77983-2-CCTAAGAGTTCGTTCC-1	0.011492074
M71602-1-CGTGAATTCATTACCT-0	0.0114921685
M48326-2-AGCGCTGAGAGCGACT-1	0.011496056
M9699-2-TGGAACTCAACTGCCG-1	0.011496746
M39780-1-CAGCACGCACCAGCGT-0	0.011496888
M34836-2-CAGGCCAAGGCTGTAG-1	0.011497226
M2851-2-GACTATGAGGTTACCT-1	0.011499414
M00_1062-1-CCGATGGCAGTTTGGT-0	0.011499622
M899297-2-TCAGGGCCATGCTGCG-1	0.011499672
M26279-2-ACCTGTCCACTCCACT-1	0.011499896
M95987-1-TCAGTCCCAGAACTTC-0	0.011500265
M64886-2-TACGGGCAGGGTAATT-1	0.01150042
M74368-1-AGGCATTAGACTTAAG-0	0.01150081
M72114-1-GGGACTCGTAGCTTAC-0	0.011505581
M76807-2-ACAGCCGTCCACATAG-1	0.011508173
M184-2-TCATTTGCACGGCCAT-2	0.011509144
M70834-1-ATGACCAGTTATGTCG-0	0.0115105575
M98137-1-ATTTACCCACTGCGTG-0	0.011511517
M48326-1-CGAGTGCCATCACAGT-0	0.011512282
M1176-1-GCTGCAGAGCCTTTGA-0	0.0115132965
M85101-2-AGCCAGCAGGACGGAG-1	0.011516354
M9699-2-GTCCACTAGATAGTCA-1	0.01151638
R49040290-2-AGCGCTGCATGGAGAC-1	0.011517578
M24257-1-ACGGTCGCAAGGCGTA-0	0.011518427
M83930-2-TGACAGTCACCAAATC-0	0.011518934
M184-2-GGAACCCTCTCGCGTT-2	0.01152173
M95987-1-TTACCGCAGAGCCCAA-0	0.01152196
M40820-2-ACATTTCCACTAGGCC-1	0.0115249725
M53706-1-GTCATCCCACACCGCA-0	0.011527033
M184-2-CGCGTGAGTTGAATCC-2	0.011527542
M59080-2-AGCGCTGCAACTGCTA-1	0.011528259
M65046-2-AAGCCATTCGGTATGT-1	0.011530339
M46146-1-ATCACTTGTCGATTAC-0	0.011530708
M73555-2-GGTAACTAGCACAAAT-1	0.011531621
M79245-1-GTGCTGGGTGTGGTCC-1	0.011531982
M40820-2-AGACACTCAAGTCGTT-1	0.011532793
M31079-2-TGGTAGTGTTCGTAAC-1	0.011533078
M95987-2-AACCATGAGTATGATG-1	0.011535368
M395695-1-TGTAGACCAGCTTTCC-0	0.011536269
M899297-1-GAACGTTTCAGTGTTG-0	0.011536366
M7718-1-TGTTACTGTTGACTAC-0	0.01153733
M77983-2-AACACACGTATCCCAA-1	0.011538597
M7667-1-AACAAAGGTCGTACTA-0	0.011538801
M81065-1-TTACGTTGTAGGAGGG-0	0.011540547
M9161-1-TACCTGCTCAGACATC-0	0.011540558
M97856-1-AAGACAAAGTTTCTTC-0	0.011541691
M75757-2-AGTTCGAAGCCTATCA-1	0.01154276
M74724-2-CGGAACCAGTCATGGG-0	0.0115439845
R97933855-2-TTTCCTCCAAACACGG-1	0.011544882
M899297-1-TTACGTTGTCTAGATC-0	0.011545111
M23996-2-TTGACCCGTGGACTGA-1	0.011548336
M31726-2-TAACGACAGTCATCCA-1	0.011550224
M59080-1-AACACACTCACCACAA-0	0.011550469
M307567-2-GTAATCGGTAGCCCTG-1	0.011550844
M65046-2-TTTGGTTTCCAATCTT-1	0.011551971
M36915-2-ATCGCCTTCACGATCA-1	0.011552165
M31079-2-TGCAGTATCAGTGATC-1	0.011552652
M46146-1-AATGACCCATGTAACC-0	0.011553088
M98451-1-ACATGCAAGTATGATG-0	0.011553374
M62918-1-TACCCACAGCGCCCAT-0	0.011553428
M7667-1-AAGCGTTAGGATCACG-0	0.011556044
M107983-1-GCGAGAAGTTCATCGA-0	0.011556161
R85130907-2-TCGGGTGTCTCTCTAA-1	0.011556596
M98451-1-AAGCATCGTTAAGGAT-0	0.011557145
M395695-2-TGCATCCGTGTTAAAG-1	0.0115575
M24478-2-AGGGTCCTCCGCGAGT-1	0.011557951
M24257-2-ATCACGATCGATGCTA-1	0.011558158
M7667-2-CTATCTAAGCTTCGTA-1	0.011558313
M12614-1-GAGACCCTCTAGGCCG-0	0.011559226
M72114-1-TTATTGCTCATGTCTT-0	0.011559341
M77591-2-AGCCAGCTCAGAGCAG-1	0.011560537
M23996-1-GTTGCGGGTCTTGAAC-0	0.011560944
M69471-2-GATCATGAGAGGGTAA-1	0.011561585
M56219-1-CGTGATATCCATCAGA-0	0.011562979
M64886-1-CATCCGTTCGTTTACT-0	0.01156299
M70834-1-CATGCCTAGCTAGCCC-0	0.011564609
M99394-2-TATGTTCCAGGAATAT-1	0.011566174
M9699-1-CGTGCTTAGGATATGT-0	0.011568056
M46146-1-CTCAGTCTCTTCCTAA-0	0.011568128
R49040290-1-TCATTCAAGGTAGACC-0	0.011570069
M39543-2-TCACGCTCACTCCGGA-1	0.011570584
M77223-2-AAGATAGGTTAGAAAC-1	0.011571495
M9699-2-TCATGAGAGTTTGTCG-1	0.011572213
M15272-1-AAGACAATCCGCAGTG-0	0.011574138
M74368-2-AGTGATCGTGGCTACC-1	0.011575506
M184-1-GACACGCGTTTACTTC-3	0.011575512
M53805-2-TCAATCTGTAGCACAG-1	0.011577077
M80882-2-CACGTTCTCACCTCAC-1	0.011580435
M107983-2-CGTTAGAAGCATCTTG-1	0.011581248
M21131-1-TCTGTCGTCTCGCAGG-0	0.011584095
R85130907-1-TCTCACGGTTTACTGG-0	0.0115845045
M24443-1-CCGATCTTCATTTCCA-0	0.011585671
M85101-1-CCACGAGCAACTACGT-0	0.011586868
M6344-1-TAGATCGGTCGGTAAG-0	0.011587691
M98451-2-TCGAAGTTCCTAACAG-1	0.011590992
M37941-1-ATTACCTCACCAAATC-0	0.011592965
M24478-1-CGCATAACAGTTAGAA-0	0.011596525
M1541-2-GAGGCAATCTCACCCA-1	0.011596868
M395695-2-CGTTAGACAGGTTCCG-1	0.011597309
M94779-1-AACGGGAAGACTAGAT-0	0.011599861
M75757-2-TTAATCCAGCGACAGT-1	0.011601589
M83930-2-ACTGTGAGTGAGCAGT-0	0.011605272
M571120-2-TTCACCGAGAGGATCC-1	0.011607001
M25557-2-GTAAGTCGTACGACTT-1	0.011608193
M67302-1-ATTCCCGAGTCCGTCG-0	0.011609412
M70314-1-TGCGATATCCTGTTGC-0	0.011610426
M69471-2-GAGTTTGAGGCTTCCG-1	0.011615366
R17073194-2-GGGACAACATCGCTAA-1	0.01161547
M23996-2-ACTGTCCTCTCCAATT-1	0.011617684
M41832-2-TGGTTAGAGTCGAAAT-1	0.011619323
M24478-1-CATTGTTCAATTGTGC-0	0.011619478
M395695-2-TGGAGAGAGCAAGTCG-1	0.011619522
M54529-2-CTCAGTCTCTTCTTCC-1	0.011621051
M71602-2-TTACCGCCAGCTTCGG-1	0.011621918
M12249-1-GCGAGAAAGACGACGT-0	0.011622263
M98451-2-CAAGCTAAGAGGCGGA-1	0.011623226
M13090-2-GGAACCCTCCTATTTG-1	0.011623975
R85130907-2-ACATCGAAGCTATCTG-1	0.01162424
M54382-2-CTGTGGGTCGTAGTCA-1	0.011624419
M97343-1-AAGGAATTCCGCACGA-0	0.011624558
M12249-2-TGGTTAGAGAAGGGAT-1	0.011626157
M88580-2-GGTTGTAAGCCTCTTC-1	0.01162707
M85101-1-TTGCGTCTCCCATGGG-0	0.011627358
M26279-1-TGCACGGCACCCTAAA-0	0.011627955
M95410-1-CCCTGATCAGCACCCA-0	0.011629774
M184-1-TCGCACTGTATGGGAC-3	0.011632592
M64886-1-TGTTGGACAAACCACT-0	0.011633168
M84522-1-ATCGATGTCGTTCGCT-0	0.011639534
M9161-2-GGGTAGATCCTCCACA-1	0.011642713
M79245-2-AGTTAGCGTTAGGCTT-0	0.0116434805
M184-2-GTTGTGACAGAGAGGG-2	0.0116441995
M23996-1-TTACCGCAGCTTGTGT-0	0.01164524
M7667-1-GATGATCCATCTCGTC-0	0.0116452575
M26279-2-ATTCGTTCAACCGTAT-1	0.011646183
M8105-2-TTCACGCGTACATACC-1	0.011646328
M48326-2-TGGTACACAGTCCGTG-1	0.011648629
M79856-2-TCGCTCAAGTATAACG-1	0.011648849
M64886-1-TAAGCACAGATGCTTC-0	0.011648939
M95576-2-AGGGTGATCGGAGTAG-1	0.0116494475
M77591-2-TGCAGTAGTTCACGAT-1	0.011649974
M40820-2-TTGGGCGTCGATAACC-1	0.011650656
M46660-2-ACAACCATCAACACCA-1	0.011651093
M77223-2-GTGTGGCAGTGGTTAA-1	0.011652166
M88580-2-CTACATTCACTAGAGG-1	0.011654128
M98451-2-CTTCCTTAGGGCCAAT-1	0.011654969
M1541-1-TGTCCTGAGCCACAAG-0	0.011655654
M99394-2-GACCCTTGTAGCTTTG-1	0.0116560105
M31079-2-TAATTCCCAAGGACAC-1	0.011656198
M73555-1-CTTACCGGTACGCTAT-0	0.011656942
M74724-1-GTCGAATAGCACGTCC-1	0.011657601
M24443-2-CCAAGCGTCTGTGTGA-1	0.01165954
M1541-1-GCCTGTTAGTTAGAAC-0	0.011664469
M39543-1-GGAGATGAGCTAAATG-0	0.011666716
M67139-2-TGTAGACGTCCACAGC-1	0.011667595
M12614-2-ACTGCAATCTCACTCG-1	0.011668104
M53452-2-TACAGGTAGCCACTCG-1	0.011669575
M33987-2-ATGAAAGAGCTGGTGA-1	0.011671394
M39543-1-TCACTCGTCATCAGTG-0	0.01167146
M46146-2-AGGGTCCAGGGTCAAC-1	0.011671518
M9699-2-GACCCTTCATGGCCAC-1	0.011671637
M7718-2-GTACAACGTTGGTACT-1	0.011672723
M16899-1-ATGTCCCAGGCAGCTA-0	0.011672823
M9161-1-ATCAGGTTCTCGACCT-0	0.011674734
M52011-1-CGGCAGTCACCAAAGG-0	0.011674928
M83930-2-CCTAACCTCTGGGATT-0	0.011675601
M00_1062-1-ATGGGTTAGCCAAGGT-0	0.01167778
M8105-2-CCGTTCAAGTTTCAGC-1	0.011682818
M72114-1-GGGCCATTCTTAGCCC-0	0.011683761
M74368-2-AACAAAGTCGGACTGC-1	0.01168863
M64886-1-TGGAACTGTCCGGTGT-0	0.01168914
M77983-2-ATCATTCTCGAACGCC-1	0.011690823
M75757-1-CCGCAAGTCAAGTAAG-0	0.011692723
M1176-2-GAATCACAGGACAACC-1	0.011692789
M395695-1-CGGGCATTCAAGTCGT-0	0.0116936285
M98451-1-CAACGGCTCGTGCTCT-0	0.011694415
M00_1062-2-GTGAGCCTCTCACTCG-1	0.011696727
M85101-1-GACCGTGCATAGCTGT-0	0.011697427
R85130907-1-CACGTGGAGTGCTCAT-0	0.01169777
M35840-2-GACTATGAGACGGTTG-1	0.011698727
M48326-2-TGTGAGTGTGCCGGTT-1	0.011699064
M395695-2-ACGTAGTTCATTTGTC-1	0.01169924
M98137-2-ACTACGAGTGTCACAT-1	0.011700191
M23996-2-CAACCAAGTTGATGTC-1	0.011703785
M37941-1-GCCGATGAGCTTGTGT-0	0.011704187
M76807-1-AGGCCACAGCTCGACC-0	0.011704361
M70314-1-CACGTTCAGCCTATTG-0	0.0117045855
M9161-2-CTGTCGTAGTGGTTCT-1	0.011704594
M395695-2-TGCTGAAGTTTCGATG-1	0.011705527
M22156-2-CTAACCCGTATCACCA-1	0.011707021
M74724-1-ACACGCGCACCTGCAG-1	0.011707782
M808460-2-TTAGTCTGTACCTGTA-1	0.011709817
M37941-2-AGATCGTTCTGCGGAC-1	0.011710275
M75757-1-AGTTAGCTCAAGGCTT-0	0.01171228
M46146-1-CTGTATTTCAAGGTGG-0	0.011713762
M64886-2-ACCAACATCGTGCACG-1	0.011714265
M39780-1-CTCCCTCTCCAAGGGA-0	0.011715699
M71602-2-AAATGGAAGTAAATGC-1	0.011715968
M9699-1-GACCCTTTCCATAAGC-0	0.011716173
M74368-2-TTGCCTGGTTCTAAGC-1	0.011718359
M9699-1-ACCCAAACAAGGAGTC-0	0.011719804
M23433-2-ACCGTTCCAACTAGAA-1	0.01172036
M184-1-AGTGCCGAGATAGGGA-3	0.011721113
M65046-2-CATCAAGGTCACTTCC-1	0.011721413
M639636-1-TTTATGCTCTGACGCG-0	0.011721755
M9161-1-TCACAAGCACAGACGA-0	0.011722677
M59080-2-CATCCACTCTGGAAGG-1	0.011723358
M94779-1-GGGACAATCTCTGGTC-0	0.011726206
M9699-1-GGCTTTCCAGAGTCAG-0	0.011727189
R64123404-1-CATTGAGCACTGTTCC-0	0.011729557
M10886-1-AGTCATGTCTAGCATG-0	0.011731958
M88580-1-CTCAAGAGTAGGCTCC-0	0.011732667
M52014-2-AGATAGAAGGTTCACT-1	0.011733578
M74368-2-CATTGAGGTGAGACGT-1	0.011733809
M85101-1-CTTGAGAAGCAATAAC-0	0.011734124
M74724-1-GTAGGAGCAGCACCCA-1	0.011736215
M46146-2-GTCTTTAAGTAGTCCT-1	0.0117374845
M95410-2-CTATCTAGTTCGCGTG-1	0.011738316
M77223-1-GAACGTTTCGGAATTC-0	0.011742645
M98137-2-CTGCAGGAGACAGCTG-1	0.0117427185
M33987-1-TTCGCTGGTGCCCAGT-0	0.0117442375
M7667-1-GTGGTTACAATTGCCA-0	0.011744258
M614558-2-ATCAGGTTCTCAGAAC-1	0.011744396
M53116-2-ATAGGCTGTCGTCGGT-1	0.011744817
M46146-1-ATCCTATTCTGGGCCA-0	0.011745374
M395695-2-AGCTCAAGTCGGTAAG-1	0.011746842
M9161-1-GTTGTGATCAGCATTG-0	0.011747048
M23996-1-TCCCATGAGAGTCAGC-0	0.011747595
M298992-1-TGGGCGTCACTTGGGC-0	0.011753636
M25557-1-GGAACCCTCGCTCATC-0	0.011755606
M95987-2-TAGGTTGGTGAACCGA-1	0.011756031
M79245-2-GTGCAGCTCTTGGTCC-0	0.011758673
M38390-1-CTGTGGGGTGATAGTA-0	0.011760928
R85130907-1-GCGGAAATCTCCTGTG-0	0.011760997
M77223-1-TCGGATAGTGGTCTTA-0	0.011761593
M77223-1-GGCAGTCGTCTCGGGT-0	0.011761812
M93995-1-GGTGTCGGTTCCCAAA-0	0.011763636
M69779-1-TCATCATGTACCGTGC-0	0.011763921
M5101-2-TTCCACGCAGTGGTGA-1	0.011764804
M76807-1-GAGTGTTCAGGCTCTG-0	0.011766434
M899297-1-GATGGAGCATATTCGG-0	0.011768023
M38390-2-CTGCAGGAGTTAGTGA-1	0.011771087
M59080-2-GCGAGAAAGAAGCCAC-1	0.011771373
M77591-2-ATGCGATGTGAATAAC-1	0.011773797
R85130907-1-TTGCCTGAGGCGTTAG-0	0.0117742475
M53452-2-TACTGCCGTACTCGTA-1	0.011774623
M77223-1-CTAACCCAGCACTCGC-0	0.011774659
M184-2-AAGTTCGTCACCCTGT-2	0.011775576
M46146-1-CATAGACAGCGAGAAA-0	0.0117774615
M58301-2-TATCTTGAGAGCAACC-1	0.011777572
M12249-2-TAATCTCCACTGGAAG-1	0.011778631
M98137-1-GGTTCTCCACTCCCTA-0	0.011779508
M24257-1-TTTCATGAGAAATCCA-0	0.011780173
M75757-1-AACAAAGAGACTCGAG-0	0.011780927
M16899-2-AGACTCATCTTTGCTA-1	0.011781852
R17073194-1-CAACCAAGTCAGGAGT-0	0.0117820045
M98137-2-CACATGACAGTTAGAA-1	0.011782357
M59080-1-GTCGCGAGTATCGTTG-0	0.011782495
M2851-1-TGCAGTAAGACTCGAG-0	0.01178396
M95987-1-CATTCCGGTACAGTTC-0	0.011784409
M35840-1-GACCGTGGTTTACACG-0	0.011785937
M95576-2-TCGTCCATCTCCCAAC-1	0.01178932
M84407-1-CATTCCGCATAGAATG-0	0.011791077
M2851-2-TGATTTCAGCGTACAG-1	0.01179132
M67139-1-CGTTAGAGTTGTATGC-0	0.011792066
M77591-2-CGCAGGTGTAGGCTGA-1	0.011792452
M74368-2-ACAGGGAAGCTCCACG-1	0.011793357
M16899-1-GATGTTGCACATTGTG-0	0.011793559
M21131-2-CGTTAGAGTTATGGTC-1	0.011795009
M67302-1-TTAGTCTGTGGAGAAA-0	0.011796305
M81065-1-ACACGCGTCGACCACG-0	0.011800441
M77591-1-TCCACCACACATTCGA-0	0.011800537
M00_1062-1-CTAACCCAGATGTTCC-0	0.011802396
M31726-1-AGTGATCAGTGTACAA-0	0.011802992
M00_1062-1-CACACAATCCCTTCCC-0	0.011805254
M81065-2-CCCTTAGGTGCCGGTT-1	0.011806513
M25557-1-ATTACTCCAGCTGGTC-0	0.011807201
M56219-1-GCCAGCAAGCATGAAT-0	0.011809513
M184-2-GTTACCCGTTCTCTAT-2	0.011810148
M8926-1-GCATTAGCAGTTACCA-0	0.011810298
M9699-2-CACAGGCAGAAGCTGC-1	0.011810474
M13090-1-GCGGAAAAGGAGCAAA-0	0.011810791
M19631-2-GACCTTCAGGTTCTAC-1	0.011813476
M48326-1-AAGTACCCAAACCATC-0	0.011816142
M64886-2-CCAATGAGTCTCTCCA-1	0.011821185
M72114-2-TTGGTTTCACGAGGAT-1	0.011823016
M24578-1-AGTGACTTCGAGTGAG-0	0.011823581
M98451-1-CCTCCAACATTGAGCT-0	0.011825525
M58301-2-TGACAGTGTAAGACCG-1	0.0118258605
M395695-2-AACCTTTCATGAAAGT-1	0.011827366
M00_1062-1-CGCAGGTAGACTCTAC-0	0.011827882
M77223-2-GGTTCTCGTGCACAAG-1	0.01182937
M33987-2-TACGGTATCCATCCGT-1	0.011830114
M336074-1-TTTACCACAACCGTGC-0	0.011830903
M75757-2-GCTCAAACAGCGACCT-1	0.011833534
M36121-2-CAATCGATCCATTTGT-1	0.011834739
M98451-2-ATCTCTATCAGGAACG-1	0.011835387
M184-2-TTTAGTCAGGACAGCT-2	0.011835943
M75979-1-GTTGTCCTCTCGGTAA-0	0.011837782
M81065-2-GGGCGTTTCAGGGATG-1	0.011838166
M95576-1-CAAAGAAGTCACTCAA-0	0.01183865
M95410-2-ATCACAGTCCTCTCTT-1	0.011842762
M33987-2-CGAGGAACACTACTTT-1	0.011843093
M58301-2-TCCGATCAGTAAGAGG-1	0.011844014
M77983-1-AATTTCCCATCAGTCA-0	0.011844099
R85130907-1-TCCGTGTGTATTCCTT-0	0.011844599
M48326-1-TAGCACATCGGAGATG-0	0.0118460385
M59080-1-TTGTTTGAGCCTGTCG-0	0.011846457
M98451-2-CTAACCCGTTGCCTAA-1	0.011847232
M53452-1-CATCCACCATAAGCGG-0	0.0118490625
M97856-2-AGTGCCGGTTTACTGG-1	0.011850958
M74368-2-CATACAGGTTAAAGTG-1	0.011856489
M99907-2-TACTTCACAAGGCGTA-1	0.011856972
M9699-2-GGAGAACAGTCGCTAT-1	0.011857455
M395695-1-GCCAGCATCCTGGTCT-0	0.011858026
R85130907-2-TCGATTTTCTCGTTTA-1	0.011858146
M69471-1-GTGTCCTGTCTCTCTG-0	0.011859881
M00_1062-1-TTGTGGAGTTTCGTGA-0	0.0118599385
M77983-1-CGATGCGAGAGGTCGT-0	0.011862699
M98451-1-TGTGCGGGTTGGGTAG-0	0.011864203
M95576-2-GGGAAGTGTATCGCGC-1	0.011864669
M12249-2-AGCGCCAAGATGGCAC-1	0.0118655
M818338-2-TCATCCGCAGTAGGAC-1	0.011867106
M7718-2-GTTAGACAGGCTAACG-1	0.011868091
M71602-1-GTAGGTTTCTTGGTGA-0	0.011868769
M38390-2-GCTTGGGGTCGGTAAG-1	0.011869071
M00_1062-1-TGTACAGCACACGTGC-0	0.011869101
M98137-2-GTGGAGATCTCGCAGG-1	0.0118697565
M67139-2-TTCTGTACAGGACATG-1	0.011871339
M77223-1-TACACCCCACAACGAG-0	0.011871908
M307567-2-ATATCCTCATGTCAGT-1	0.011872742
M8105-1-ACCACAACATGACACT-0	0.011873611
M37941-2-CCCGGAATCCGTTGAA-1	0.011873656
M808460-1-TCCTCGAAGCCTGAGA-0	0.011874649
M107983-2-TTGTGGATCACGGACC-1	0.011874864
M74368-1-ACAAAGAAGACGGATC-0	0.011874957
M53452-2-TAATTCCAGTTGGGAC-1	0.011875739
M49998-2-ACATCGACACAACATC-1	0.011875752
M8105-2-GAACTGTGTGTCCACG-1	0.011876948
M184-1-TCGATTTCACATATGC-3	0.011880348
M46146-1-GGTAGAGGTGAATTAG-0	0.011880629
M2851-1-CGCCATTAGAGGCGTT-0	0.011880708
M72114-2-CAGTTAGCAAACAGGC-1	0.011881214
M70314-1-GGTGTTACACAACATC-0	0.011882375
M46660-2-AAGACTCTCAGTGTGT-1	0.011883922
M00_1062-1-ACGATCACACTTTAGG-0	0.011885591
M9161-2-TCCTCCCAGAGAGCCT-1	0.011888513
M67302-1-CAATACGGTATCACGT-0	0.011889061
M48326-1-GGTTGTATCGAGTGGA-0	0.011889383
M56219-2-GTGTGGCAGTAGGCCA-1	0.011890625
M24578-2-GAAATGAAGGTAGTCG-1	0.011890873
M24578-1-GTAGAAATCGGACCAC-0	0.01189162
M46146-1-TTGAACGCATCGGTTA-0	0.011892078
M9699-1-AGGATAATCTTCGCTG-0	0.011893954
M9161-1-CAAGAGGAGGTTTACC-0	0.0118965935
M95987-1-ATTACTCAGAGTGTTA-0	0.011898445
M95576-1-CGTCAAACACCGTCTT-0	0.011898569
M85101-1-ACTGTGACACGTATAC-0	0.011900914
M24478-1-TGTCCACGTGCATCTA-0	0.011901845
M41907-1-GCCTGTTTCACTACTT-0	0.0119026825
M98451-1-TTCTAACGTTATCTTC-0	0.011903746
M35840-1-ACTTATCAGTCCGCGT-0	0.011904383
M75757-2-CTACAGAGTGTTGATC-1	0.011905098
M85101-1-TTTCACATCTTAAGGC-0	0.011906255
M98451-1-TGCTCGTGTCAGTCCG-0	0.011907355
M48326-1-CCCTAACAGTAGGAAG-0	0.011908254
M77983-2-ACCCTCAGTAGCGTTT-1	0.011908338
M74368-2-ATTACTCGTAGAGATT-1	0.01190857
M74368-2-GGTAATCGTATGACAA-1	0.011909199
M184-1-CTCATTAGTCCACAGC-3	0.011910753
M75986-2-GTGTGATGTGGAAATT-1	0.011910839
M85101-2-CTTTCGGGTCAAGTTC-1	0.011912062
M33987-2-CACACAAGTACCCGAC-1	0.011912241
M98137-1-GCCATGGAGTGCCTCG-0	0.011912243
M99907-1-AGGGAGTAGATTAGAC-0	0.011913684
M39780-2-GGTAATCTCTGGTTGA-1	0.011913992
M35840-2-CACAACATCACGGGCT-1	0.011914764
M58835-1-GGGATGACAAGAGTAT-0	0.011917427
M84920-2-CCTACGTGTCACCGCA-1	0.011917788
M95576-1-AGAACAACATAAGCGG-0	0.011919169
M7667-2-GCCAGTGAGCACAAAT-1	0.011920056
M89323-1-AGCTACACAAACTGCT-1	0.0119202435
M00_1062-2-AACCACAAGTCGAAAT-1	0.011920906
M33987-1-TCGACCTGTGGTCCCA-0	0.011920915
M70314-1-TGGGCTGCATCTCAAG-0	0.011920996
M73806-2-AGGACGATCGTGCACG-1	0.011922978
M16899-2-TCAGTTTAGTCGCCAC-1	0.01192352
M681122-1-TCCATCGAGCCTATCA-0	0.01192613
M10886-1-ATGGGAGAGGAGCAAA-0	0.011927232
M12249-1-TTCGCTGAGCAACTCT-0	0.011927992
M95576-2-TGTCAGAGTTCCGCGA-1	0.011928944
M54529-1-AAGACTCTCGCATGAT-0	0.011930038
M97856-1-CGGACACCACGGGTAA-0	0.0119314
M395695-2-ATACCGATCATGAGAA-1	0.011931477
M98137-2-AGAAGCGGTAATCAAG-1	0.011932819
M59080-2-TGACCCTCATACTGAC-1	0.011934323
R85130907-1-TAACACGAGAGGACTC-0	0.011939016
M9161-2-GACCAATAGGCCTAGA-1	0.011940311
M53452-2-TACTGCCCAGATCCAT-1	0.011942163
M95410-1-CATTGTTGTGACCTGC-0	0.0119434595
M84920-1-GAGCTGCTCCATTTAC-0	0.011944469
M38390-2-ATTCCATGTAGCGTTT-1	0.011949483
M36915-1-GTTACCCGTACTCAAC-0	0.011952795
M59080-2-GCCAGGTTCTAGAGCT-1	0.011953576
M99907-2-AGTAGCTCAACATACC-1	0.011954472
M58835-1-GTAGAGGAGAGATTCA-0	0.011954772
M70314-1-GAGACTTTCTCCACTG-0	0.01195561
M23996-1-ATGGGAGAGATGCCGA-0	0.011958367
M52011-2-GGCTTTCTCTCCGTGT-1	0.011959033
M9699-2-CTGTGAACACTTCAAG-1	0.011960878
M85101-1-TACCCACAGCCTCTTC-0	0.011960968
M74724-1-TTACGCCAGATTTGCC-1	0.011961244
M74703-2-TCCTTCTTCATCTACT-1	0.011962001
M19631-2-CTCAAGATCCTGGGAC-1	0.011962438
M59080-2-TCGAACACAGAAACCG-1	0.011963104
M15627-1-TCTACATTCGCATTAG-0	0.011964604
M25557-1-CTACATTAGAGGCCAT-0	0.011965079
M00_1062-1-ACCTACCTCTCGGTAA-0	0.0119656855
M395695-1-CCCTGATGTCGTGCCA-0	0.011968547
M95576-1-GTAGATCGTTACCGTA-0	0.011968579
M19631-2-CGTAATGGTAGGCAAC-1	0.011969205
M84920-1-GCAGTTATCAACCCGG-0	0.011969521
M00_1062-1-AGACCCGTCGGCCCAA-0	0.011970685
M16899-1-TCCAGAAAGGGCAGTT-0	0.011970907
M13340-1-CCTTTGGTCGAGCTGC-0	0.011971312
M2851-2-CACGGGTAGTAATTGG-1	0.011971582
M70834-1-GTACAACCAATTGCGT-0	0.0119718425
M72114-2-TGGAGAGCAGCCCACA-1	0.011972054
M24578-1-CGTTCTGTCTCAGGCG-0	0.011972771
M8105-2-CATGCTCGTTGCATCA-1	0.011972859
M307567-1-GTAATGCAGTTCATCG-0	0.011973529
M29263-2-CTATAGGTCTTGCAAG-1	0.011973712
M307567-2-CTTCTAACACATCATG-1	0.011974633
M39543-2-CCGATCTTCTATTCGT-1	0.011975957
M16899-1-CCACAAATCCGTAGGC-0	0.011976294
M98137-2-ATGGATCTCGTAATGC-1	0.011978385
M95410-1-TTAGGGTTCCTGTAGA-0	0.011980801
M818338-1-TTCTTCCGTCGAAGCA-0	0.011981231
M818338-1-CCGAACGTCCAACCAA-0	0.011981994
M7667-2-TCATTTGGTATCGCGC-1	0.011985199
M395695-2-AGGGCCTCAATCAAGA-1	0.011985617
M99394-1-CCTGTTGCAAGCTCTA-0	0.011986346
M24443-2-TGATCAGCATGTGCTA-1	0.011986504
M53452-1-TATTGGGCATCTAACG-0	0.011986972
M55613-2-ATTCTACCATCGAGCC-1	0.011989436
M98451-2-CTGGCAGAGCCAAGTG-1	0.011991418
M77983-2-TACCTCGTCACATCAG-1	0.01199623
M2851-2-CAATTTCAGTCACTAC-1	0.011997204
M6344-1-GAACTGTGTATCTCTT-0	0.011998161
M74368-2-CCTACGTTCGAATCCA-1	0.011998283
M59080-1-CTTTCAATCCGTTGGG-0	0.01199839
M184-2-CTACGGGCATCGCTCT-2	0.012000075
M48326-2-TTCCGGTGTGTAGCAG-1	0.012001721
M19631-1-GTTGTAGTCTGAGAGG-0	0.0120020155
M39543-1-TTTCAGTCACGGGCTT-0	0.012003004
M16899-2-CAGATACGTCTCGCGA-1	0.012004614
M72114-2-CCTTGTGTCTCCAAGA-1	0.012004831
M81065-2-ATAGAGACATTGTAGC-1	0.01200964
M107983-1-GTTACAGCATTCCTCG-0	0.012009888
M62918-1-GTCTGTCCAGCCTACG-0	0.012012288
R49040290-2-GGAACCCTCCGAGTGC-1	0.012012359
M298992-1-TGGGCGTAGGTCGTGA-0	0.012012746
M7718-2-CACGGGTAGATAACGT-1	0.012012758
M85101-2-TCCCATGTCATTCACT-1	0.01201319
M97856-1-TCATACTAGAGATGCC-0	0.01201339
M46146-1-GATAGAAAGGAGACCT-0	0.012013453
M35840-2-TTCATGTCAATCACGT-1	0.012014471
M99907-2-TTCTGTACAGACGGAT-1	0.012014489
M23996-2-CAAAGAACAAGAATGT-1	0.012015454
M40820-2-TAAGTCGCAGGTTACT-1	0.012015725
M9699-1-GCCATGGGTCGAATTC-0	0.012015892
M65046-2-GGTGAAGCAGTAACAA-1	0.012015945
M53805-2-CGGGTGTGTTTGGAAA-1	0.012016554
M00_1062-2-TCACGCTGTGTGTTTG-1	0.012019239
M10886-1-GGAGCAAAGCAAGCCA-0	0.012019448
M46660-2-GATTTCTCACGACAGA-1	0.012020651
M75757-2-AGGTCATTCCGAGGCT-1	0.012020788
M899297-1-GTATTTCAGATGGTAT-0	0.012022462
M9161-1-CTCAGGGTCTCTGCTG-0	0.012024724
R85130907-1-CGGAACCTCCCAGCGA-0	0.012024827
M46146-1-AGATCGTGTGTTGAGG-0	0.012025075
M58301-1-AACAGGGGTGAGTTTC-0	0.012027034
M77223-2-GGCTTGGAGGCCTAAG-1	0.012029299
M19631-1-AGGATCTCAGCAGTAG-0	0.012030863
M67139-1-GTGCAGCGTTAGGGAC-0	0.012030972
M12249-2-CACAACAGTCCGGCAT-1	0.012032771
M47734-2-CACCAAAGTGTCGCTG-0	0.012033241
M39780-1-CCTCCTCAGTGAACAT-0	0.012033862
M84920-1-GTGTGATCATACCATG-0	0.012036955
M10886-2-AACACACAGGTACCTT-1	0.01203846
M77223-2-CTACGGGGTAACAGTA-1	0.01203854
M38390-1-GATTCGACAGTCTGGC-0	0.012039286
M59080-2-CGGGTGTGTGAATGAT-1	0.01203991
M74368-2-ATCACAGCATGTTTGG-1	0.012040636
M69984-2-GCAGGCTAGTTGCGCC-1	0.012041604
R85130907-1-TACTGCCAGCCTATTG-0	0.012043446
M24257-1-GGGTGTCGTGTATCCA-0	0.0120445695
M52011-2-CTCAGGGGTCCGGACT-1	0.012045622
M72114-1-TTTACTGGTCGACTGC-0	0.012045961
M38390-2-AAGTACCTCCATATGG-1	0.0120466305
M74368-2-TCCGGGAGTCTCAAGT-1	0.012048845
M26279-2-TCCTCTTAGGAACTAT-1	0.012048948
M98137-1-AAGAACACAAGCCCAC-0	0.012049252
M79990-1-ATCTCTAGTCAGCTTA-0	0.0120502105
M98137-1-GTCCTCACACGACAGA-0	0.012051881
M24578-1-GTCAAACCAGCCGTTG-0	0.012052263
M19631-1-GCAGCTGCAATTCTCT-0	0.012052627
M69471-1-GAATCGTTCCTCTCTT-0	0.012052682
R85130907-1-AGTCATGAGAGCAAGA-0	0.01205316
M95410-1-GGGACTCGTTCTCGCT-0	0.012053301
M75757-2-GATTCTTAGTTTAGGA-1	0.012053955
M7667-1-GTGATGTAGAGGGTAA-0	0.012055743
M33987-2-TAAGCCATCCACCTCA-1	0.012055984
M77983-1-TGGGATTTCATTGTGG-0	0.012056293
M95576-1-GAGTTACTCAAGTGTC-0	0.012056902
M46660-1-TCGGGTGTCTTTCCAA-0	0.01205895
M39543-2-CTCATCGAGATGCAGC-1	0.012061995
M54382-1-TCCTTTCAGCCGATTT-0	0.012063207
M47666-2-CTTGATTTCATCGCCT-1	0.012071953
M46660-1-TAGAGTCAGCTATCTG-0	0.012074261
M46146-1-CCTCTCCCACTTCCTG-0	0.012074281
M37941-2-TATGTTCCACACGCCA-1	0.012075137
M53452-1-TCAGGGCGTTACGATC-0	0.012076293
M85101-2-TCACGCTCACGAGGAT-1	0.012077377
M46660-2-TCTCCGACAACACGAG-1	0.012077888
M80882-2-TCGTGGGGTTAGCGGA-1	0.012079208
R17073194-2-GGAATGGGTTAACAGA-1	0.01207949
M84522-1-TCACTCGTCACAGAGG-0	0.012080757
M46146-2-GAGTCTAAGAAGTATC-1	0.012081339
M9161-2-TGCGGCAAGTTGGAAT-1	0.012084913
M24478-1-GAAGGACCAAGGTCTT-0	0.012085957
R85130907-1-TTCCTCTTCCACCCTA-0	0.012086585
M21131-2-CACCGTTGTGCCCTTT-1	0.012087361
M58835-2-TCTCTGGTCACTGAAC-1	0.012089707
M24478-1-GCCCGAACAATAGAGT-0	0.012090184
M13822-2-ACGTTCCGTCCTCCTA-1	0.012090545
M49998-1-TGGCGTGCAGCACAGA-0	0.01209293
M39780-2-CGACAGCTCATACGAC-1	0.012093239
M74724-2-TTTCGATAGGCCCGTT-0	0.012098381
M7718-1-TTCACCGTCACTGGTA-0	0.012099196
M12249-1-TTAGGGTAGCCAAGGT-0	0.012101946
M31079-2-ACTTAGGTCATGGTAC-1	0.012103112
M73555-1-AAACCCACAACCGGAA-0	0.012104209
M6721-1-TTGGGCGGTTGGGAAC-0	0.012104214
M46146-1-ACTGATGTCTTCCACG-0	0.012104781
M98451-1-TGAGGGATCATTCACT-0	0.012109171
M19631-2-CCTAACCCAACTCGTA-1	0.0121095395
M89107-2-GTGGCGTAGTCCCGGT-1	0.012109567
M77223-2-GTAAGTCTCATCTACT-1	0.012111324
M9699-1-TCTACCGGTGCTCTTC-0	0.012112963
M79856-2-ACTTTCAAGATCCAAA-1	0.012119047
M899297-1-TTTCATGTCTAGCAAC-0	0.012120119
M81065-2-TTGTTTGGTAGAATGT-1	0.012123639
M19631-2-CTGATCCCAAGACCTT-1	0.012124987
M9161-2-CGAGGCTCATCGTGCG-1	0.012125464
M99394-1-CAGCGTGAGGTCACCC-0	0.012126607
M62918-2-CCCAACTAGAAACCAT-1	0.012128765
M59080-2-GCAACCGGTGACCGAA-1	0.012128924
M75757-2-GTCGTAAGTCAGTCTA-1	0.012129221
M47734-2-CTCATCGGTATTCTCT-0	0.012130834
M19631-2-GAAACCTTCTCAACCC-1	0.012133163
R64123404-1-CAATGACCACCTCTGT-0	0.012135999
M10886-1-GTCCACTGTGTTAACC-0	0.01213654
M10886-1-CATCCGTGTTAAGCAA-0	0.012137647
M395695-1-TGAATCGAGTACTGTC-0	0.012138466
M9161-1-AGTTAGCCAGAGTAAT-0	0.012140339
M77223-2-TCACTCGTCCGGCAAC-1	0.012142798
M9699-2-ACTTCCGCAGTAACCT-1	0.012142933
M85101-2-GTTCATTGTCGCTCGA-1	0.0121432105
M98451-2-AAGCGAGAGGCACGAT-1	0.01214683
M77223-1-GAGGGTATCTTGTGCC-0	0.012149844
M70834-1-GTCTAGATCCTTGAAG-0	0.0121502
M27221-2-AACTTCTCATCTGCGG-1	0.0121517675
M2851-2-CGATGGCCAATTGGTC-1	0.012153265
M74368-2-GCTTCACAGCTAGAGC-1	0.012154039
M184-2-CTCCACACAGAGATGC-2	0.012154369
M37941-2-GTAATGCCAATAACCC-1	0.012155386
M16899-1-CCTAACCCAGATAAAC-0	0.012158153
M74368-2-TTCTAACCACGCGGTT-1	0.012158685
M26279-1-CTTACCGCAAGTATAG-0	0.012163106
M1176-1-CTACCTGCACCTTCGT-0	0.012163906
M53452-2-TTTAGTCGTTAACAGA-1	0.012165562
M98137-1-TGGGCTGAGAAGCTGC-0	0.01216595
M7667-2-GACTCAAAGAGCAGAA-1	0.012166051
M95410-1-TCGATTTCACTGGACC-0	0.012168185
M12249-2-GGCACGTCAACGCCCA-1	0.012168438
M24578-2-ACTCCCACACATTCTT-1	0.012172749
M70314-1-GATTCTTCATGAGAAT-0	0.012174115
M899297-1-GACGCTGAGCGCTGCT-0	0.012174561
M9161-2-TGTAACGCAAGTGGCA-1	0.012176882
M184-1-TACCCACGTCTCGGAC-3	0.012182717
M77223-1-CTTAGGAGTCTTCGAA-0	0.012182793
M16899-1-ATGCCTCAGTCATGAA-0	0.012184198
M84920-1-GGAACCCGTTGTCTAG-0	0.012185827
M7667-1-CTTGAGAGTGGACCTC-0	0.012186637
M40274-1-ATGGATCTCTCACGAA-0	0.012187957
M74368-1-ACCATTTAGGCGTCCT-0	0.012188887
M31079-2-GTTCGCTTCCATAAGC-1	0.012190709
M23433-1-GACCTTCTCAACGTGT-0	0.012191262
M184-1-TTCACCGTCGCGTTTC-3	0.012193248
M46660-1-ACGTCCTTCACGACTA-0	0.012194905
M7667-1-TCAAGACTCCATACAG-0	0.012198109
R85130907-2-GATGAGGGTGGTCTTA-1	0.012198457
M95576-2-CGCCATTTCAGAACCT-1	0.0121994475
M15272-1-TCTGTCGCATATGCGT-0	0.012200859
M16899-2-CATGAGTCATTAGGCT-1	0.012201914
M24578-1-TCGGATAAGTATGGAT-0	0.012202104
M58301-2-ATGCGATGTATAGGAT-1	0.012202548
M88580-1-TTACCATAGGAGGCAG-0	0.012202568
M95987-1-GATGACTAGCGATGAC-0	0.012204
M36915-2-ATGGGTTTCCGAAATC-1	0.012205974
M75757-2-CATTGTTTCGCTGATA-1	0.01220715
M98451-2-TCCCAGTCACCCAACG-1	0.012208984
M95987-1-ACCCAAACATCAGCTA-0	0.0122100115
R97933855-2-ACTTCGCCAGGTCCCA-1	0.0122106895
M74368-2-GAACTGTGTCTTGGTA-1	0.012212378
M31079-2-ACCATTTGTGAGTGAC-1	0.012213966
M98451-1-GCGTGCACAACGGTAG-0	0.012214738
M95410-1-CTTACCGCACTGGCGT-0	0.012217695
M184-2-TCATACTTCGCTTGAA-2	0.012217992
M13340-1-TTACTGTAGACATAAC-0	0.012219364
M75757-1-TCCTCTTGTTCTCTCG-0	0.012219594
M7667-1-GGCACGTCATGTGGTT-0	0.0122226905
M83930-2-ATCAGGTCACGCGCAT-0	0.012224174
M89107-2-CTGAATGGTAACTTCG-1	0.012224437
M6344-1-GTAACCAAGATCACCT-0	0.012225491
M77983-1-TCATTCATCTTGAGCA-0	0.012227072
M85101-1-TTCATTGTCTTAATCC-0	0.012227886
M9161-1-GAGACCCGTATCTTCT-0	0.012227907
M85101-2-GGCGTCAGTATTGAGA-1	0.01222963
R17073194-2-TCAGTCCGTCCTGGGT-1	0.012230802
M85101-2-CTAAGTGTCCGATGCG-1	0.0122311395
M26279-1-CCCTCTCGTAGCGTCC-0	0.01223187
M58835-2-ATTCAGGGTCAAGCGA-1	0.012232133
M9699-2-TTCTGTATCCGTACGG-1	0.012233561
M97856-1-ACACTGACAAGCGATG-0	0.012233725
M54382-1-GTCATCCAGGAACGAA-0	0.0122343665
M59080-2-CTCCATGTCCGCTAGG-1	0.012235498
M93995-2-GACTATGTCCGTCACT-1	0.012237742
M16899-2-CACGTGGCAAGCCATT-1	0.012237743
M65046-2-TTGGGATTCCAGTTCC-1	0.012237846
M58301-2-AGCGTCGGTCTCACAA-1	0.0122382445
M576228-2-GATCAGTCAACCGCCA-1	0.012239193
M72114-1-GACTCTCGTCTTCTAT-0	0.012240146
M33987-2-GCTGAATCAGAGGCTA-1	0.012242339
M47666-2-TGACCCTCATCGGATT-1	0.012242527
M74368-2-CTGGTCTTCGCAGTTA-1	0.012243344
M98451-1-GCATCGGGTCTATGAC-0	0.012245352
M52011-1-ACGATGTCATACTTTC-0	0.012248411
M53805-2-GCACATAAGAGTGTGC-1	0.01224916
M98137-2-TCCATCGGTCAAGCCC-1	0.012249178
M70834-1-TACCCGTTCAGTGATC-0	0.012249671
M77591-1-TCCACCATCTTTGCTA-0	0.012251296
R97933855-1-GTGTGGCCATCCGGCA-0	0.012251827
M33987-2-ACAAGCTCAAGGATGC-1	0.012253349
M70314-1-CCAATGATCCGTGCGA-0	0.01225347
M184-2-GAGATGGGTGCGGCTT-2	0.012254478
M19631-1-TTACAGGCATGGAGAC-0	0.012254731
M9699-2-GGGTAGACAACGTATC-1	0.012256517
M41832-1-GCAGCTGGTGAGATAT-0	0.012257262
M53805-2-ACGTACAAGCTTTCTT-1	0.012258186
M98137-2-CTCCCAACAATAGTGA-1	0.012263046
M47666-1-GGGAAGTGTCGCACAC-0	0.01226417
M2851-2-CGCATGGCAAAGAACT-1	0.012267069
M336074-1-TAGATCGCACTTTAGG-0	0.012267523
M7718-1-TGGATGTCACCGCTAG-0	0.012268859
M55613-2-CATACCCGTCCAAGAG-1	0.012269622
M77983-2-GAAACCTTCGGCATCG-1	0.012269801
M39780-2-TGTCAGATCGGTCTGG-1	0.012274267
M38390-2-AGGATCTAGCACTAAA-1	0.012275594
M75757-2-GGTGGCTCAGAATTCC-1	0.012277202
M24578-1-CTGTACCAGTATCCTG-0	0.012279547
M70314-1-AGTAGTCAGCAGGCAT-0	0.012283752
M7667-2-GATGGAGAGATCGGTG-1	0.012287237
M35840-1-AGTCATGTCCTGGTCT-0	0.012291334
M93995-2-GGGACTCCATCTCAAG-1	0.012291583
M12614-1-CTTTCGGTCTTACTGT-0	0.012292686
M35840-2-TGTCAGATCAGACCCG-1	0.012293095
M13960-1-TCCTCGAGTCCACATA-0	0.012293876
M13822-1-CACGAATAGATGGCAC-0	0.012294884
M31079-1-AAGAACAAGTATGCAA-0	0.012295502
M00_1062-1-GTAGATCAGACCGTTT-0	0.012297491
M184-2-GTTCGCTGTATTGACC-2	0.012299049
M899297-2-ATAGACCCAGGCACTC-1	0.012301718
M64886-2-TCAGGTACAATTCACG-1	0.012302943
M576228-2-CAAAGAAAGTGATAGT-1	0.012303454
M46146-1-CTAGGTAAGCGCCCAT-0	0.012304373
M14502-2-ATACCTTTCCTGCTAC-1	0.012304735
M77223-2-AACCAACTCATCGTAG-1	0.012305254
M41832-1-CATCCCATCCTCTGCA-0	0.012305634
M184-1-TGGGATTTCTGCTTAT-3	0.012306372
M67139-2-TATCTTGGTCCTTTGC-1	0.012307315
M69471-2-GAGATGGCAAATCGTC-1	0.012307644
M24478-2-AGACCATGTGCCGGTT-1	0.01230924
M56219-1-GTGTTCCAGCCAAGGT-0	0.012309635
M12249-2-TCTACATCAATTTCCT-1	0.0123100635
M98451-1-AAGTACCAGACTGTTC-0	0.012310963
M53116-2-TTCATTGGTGGCTTGC-1	0.012311462
M52011-2-CTCCTTTGTAATTGGA-1	0.012311958
M74368-2-TATTGCTCAGCAGATG-1	0.012312023
M6344-1-ATTCACTGTGACCGAA-0	0.012312493
M8694-1-GATAGCTTCTCCGAGG-0	0.012318111
M7667-1-GAATAGATCGTAATGC-0	0.012318237
M54529-2-GACTTCCAGGAATTAC-1	0.012318574
M77591-2-CTGCGAGTCCCAAGCG-1	0.012318713
M98137-2-GACCGTGTCATGGGAG-1	0.012319753
M1176-1-CCGGTGAGTCTTCAAG-0	0.0123213865
M53452-2-GATCACAGTCACTCGG-1	0.012321618
M59080-2-GCAGTTACACTTTATC-1	0.012322886
M24478-1-GCAACATTCATACGGT-0	0.012323709
M77983-1-GAACTGTGTGTAGTGG-0	0.012323777
M1176-2-CCACACTGTGAGAGGG-1	0.012324028
M46660-2-CATACAGCAAATGGCG-1	0.012325151
M73555-1-GGTCTGGCAATGGCCC-0	0.012325502
M72114-2-GTAGCTAGTCGGATTT-1	0.012325577
M98137-1-TCAGGGCAGGTGCTTT-0	0.012327523
M33987-1-TAACCAGTCGAGCCAC-0	0.012328865
M33987-1-CACACAAGTTCCTACC-0	0.012329375
M77983-2-TGCTCCAGTCTACTGA-1	0.012330332
M46660-1-AGGTTGTAGAAGCTGC-0	0.012330532
M184-1-TCTTCCTCACTACAGT-3	0.012331195
M98451-1-TATTTCGTCGTTCGCT-0	0.0123315295
M99394-2-TGTCCTGAGGATTTGA-1	0.012332362
R85130907-2-GGGAAGTTCACACCGG-1	0.012333613
M98451-1-TCATTACGTCAGTCCG-0	0.0123339025
M12249-2-GCGGAAAAGTGTACAA-1	0.012335746
M76807-1-GTTCGCTGTGCTCTTC-0	0.012336284
M9161-2-CTGCGAGAGAGGCGTT-1	0.012336658
M34836-1-AGATGCTTCATGCATG-0	0.012337341
M77223-1-TATCCTATCACCATCC-0	0.012338012
M74368-1-CTACGGGGTCTAGGTT-0	0.012340904
R85130907-1-TTGGGATCACATGAAA-0	0.012341162
M184-2-ATCGTGAAGAAGGGAT-2	0.012341855
M77983-1-CCTCTAGGTACGTAGG-0	0.012342936
M899297-2-ATGTCCCTCTTACCGC-1	0.012342988
M73555-1-TCAAGACTCGTCCATC-0	0.012344711
M57242-2-CACAACAAGCCATTCA-1	0.012345275
M184-1-AGGGCCTGTACTTCCC-3	0.012346347
M15627-2-AGCGCTGGTGGAACCA-1	0.012348659
M38390-2-CTTCCGACAGCCCAGT-1	0.012350771
M39543-2-TGTTCATTCGTCAAAC-1	0.012353867
R85130907-2-ACAGCCGTCTGCGGGT-1	0.012354783
M98451-2-ATGAGGGTCCTAGCCT-1	0.012355987
M29263-1-CGTTCTGGTCAACATC-0	0.012357027
M29736-1-GCAGCCAAGGGATCGT-0	0.012357489
M652464-2-TTGTTTGTCTCTTCAA-1	0.012358913
M79856-2-ATTCTACTCACCTGTC-1	0.012360914
M52011-2-AATGACCGTGATACAA-1	0.0123609565
M99394-1-GACTTCCCAGTGGGTA-0	0.012362097
M46146-2-GTAGCTACAGGAGGAG-1	0.0123622995
M9699-1-CACATGATCCAGGACC-0	0.012364687
M94779-1-TACCCACGTTCTCTCG-0	0.012366302
M95987-1-TCAAGTGAGCGTCAAG-0	0.012367947
M99394-2-AGAGCAGAGTTGCTGT-1	0.0123702595
M47734-2-ACACTGACACTTGGGC-0	0.012370696
M35840-1-GTCAAACGTTCTTGTT-0	0.012372426
M571120-2-GGGAAGTTCGGTCGGT-1	0.012373276
M9161-1-CTGCTCATCGCCTAGG-0	0.012374188
M53452-2-TATTGGGAGTCGAGGT-1	0.012374296
M4078-1-TTCCAATGTGACTATC-0	0.012376479
M46660-1-TATCAGGAGGTCATCT-0	0.012376983
M31660-1-TGGTGATTCTTCTTCC-0	0.012377061
M98137-1-GGGTTTACACACGTGC-0	0.012377233
M98451-2-TGAGGAGAGCAGGCAT-1	0.012381591
M7667-2-ACTGCAACATACTGAC-1	0.012382718
M65046-1-CTTTCGGAGATCCCGC-0	0.012383875
M74368-2-ATTCATCGTTTAGTCG-1	0.012386974
M395695-1-AACACACTCTCAGAAC-0	0.012388328
M75979-1-GCGGAAAGTTAATCGC-0	0.012389216
M98137-1-GAGGGATCATATGGCT-0	0.012396149
M336074-2-CCGGTGAAGATCGACG-1	0.012396573
M8694-2-ACACCAATCGTGGAAG-1	0.012397704
M77628-1-GGGAGATGTATGAGAT-0	0.012399736
M93995-1-GAAACCTAGGCGTTGA-0	0.012399964
M62918-2-TCGTAGATCCACAGCG-1	0.012401654
M38390-2-GTCCTCACACACTGGC-1	0.012401834
M395695-2-TGCGGGTTCTAAACGC-1	0.012406279
M46660-2-AACGGGATCGGTGTAT-1	0.012408633
M94779-1-AACACACGTCATAAAG-0	0.012410552
M53116-2-TTGACCCAGCTGGAGT-1	0.012411548
M77983-2-TCTGGCTTCAGCGCGT-1	0.012413154
M69471-2-AGCTTCCAGAGATGCC-1	0.01241415
M899297-2-TCACGCTGTAACACGG-1	0.012414439
M53452-1-GTCACGGCATTACGGT-0	0.012414609
M24443-1-GTCTAGATCCGTGTCT-0	0.012415934
M184-1-ACCCTCATCCGTAGGC-3	0.012416183
M48326-2-GTACAGTCATACAGGG-1	0.012416528
M77223-2-GTAGGAGCACTTGACA-1	0.0124174645
M98451-2-TCATCCGTCTTCTAAC-1	0.012417544
M75979-2-CAGCAATAGGTAGCAC-1	0.0124177355
M88580-2-TGTGGCGTCGCAATTG-1	0.0124181565
M88580-2-GTGAGCCAGAGTCACG-1	0.012418428
M77983-2-CACAGATGTGAGTTGG-1	0.012419695
M98451-2-CTGGCAGTCACCTGTC-1	0.012419853
M75757-1-ACTCTCGAGCTCTATG-0	0.012420678
R97933855-1-TTCCTTCAGAGCTTTC-0	0.01242128
M12249-2-TAGTGCATCGCTCTCA-1	0.012421768
M79856-1-CCCTCTCGTGTTCCAA-0	0.012422176
M48326-1-TCATTACCAATTAGGA-0	0.012424362
R85130907-1-GTTATGGTCCTTCTAA-0	0.012424814
M48326-1-TATTCCAGTTTAAGGA-0	0.012426568
M95987-2-TCGTGGGGTGTCTTCC-1	0.012426855
M69779-2-ACGTAGTTCGATTGAC-1	0.012427669
M85101-1-AGGTTGTAGCGCCTCA-0	0.012429714
M24478-2-TCCTTTCTCGAACCAT-1	0.012430379
M70834-2-TCTCCGAGTAGCTTAC-1	0.0124304835
M24257-1-TCAGGTAAGGGTTTCT-0	0.012431743
M67139-1-GGCACGTAGGTATCTC-0	0.012432005
M94779-1-CATCGCTTCACTTGTT-0	0.012434512
M25557-2-CTCAATTAGGGATGTC-1	0.012436227
M46146-1-AGTCACAAGCGACTTT-0	0.012436785
M2851-2-AGGCCACGTCTCGCGA-1	0.01243978
M24257-1-CATCAAGCAATTCGTG-0	0.01244135
M75757-2-CATGAGTAGTTTGCTG-1	0.012441595
M84920-1-CGTAATGAGTCATCCA-0	0.012442489
R85130907-1-TCATGTTAGATCACTC-0	0.0124428
M95987-1-CTTCCTTAGTAGCAAT-0	0.012446788
M336074-1-TACAACGTCGGCCCAA-0	0.012447301
M13960-2-TCACACCCAGCAGGAT-1	0.012447687
M24257-1-ACGTCCTTCCGATCTC-0	0.012447849
M65046-1-CTACTATGTGATTCAC-0	0.012449091
M95410-2-TCGACCTCAGACCTAT-1	0.012449972
M808460-1-AAGACTCTCACGATCA-0	0.012451197
M38390-2-GCATCGGTCTGGCCAG-1	0.0124517735
M76807-1-GTGCTGGAGTCTCGTA-0	0.012452717
M70314-1-AGAACAAAGTGCAGGT-0	0.012453328
M47734-1-ACCAAACAGGCTCTAT-1	0.012453521
M77983-1-GTATTTCGTGTACATC-0	0.012455011
M46660-1-TGCACGGTCAGCAGAG-0	0.012456397
M24257-1-CATCAAGTCAAATGCC-0	0.012458841
M85101-1-CTATCTACAAACCATC-0	0.01245899
M639636-1-CCTCCAATCTTTCGAT-0	0.012459625
M46146-1-ATTCAGGCAAACACGG-0	0.012461057
M93995-1-GACAGCCAGGCATGCA-0	0.012462072
M77983-1-CCTCTAGGTCATGCAT-0	0.012462767
M40274-2-CGGGTCACAATCTCTT-1	0.012465282
M98137-1-TTCCGTGAGCAAATCA-0	0.01246699
M75757-2-TCATTGTGTCTGTGCG-1	0.0124674635
M9699-2-CTCTCAGGTGTCCACG-1	0.01246791
M47666-1-TTGCGTCTCCATGCAA-0	0.012468219
M70314-1-TGACCCTGTACTGTTG-0	0.012470233
M00_1062-2-CACGAATAGCATGCAG-1	0.012470741
M23996-2-GGGCGTTTCGACCATA-1	0.012470787
M7667-1-ATCGATGTCTAAACGC-0	0.012471224
M1541-2-CCAAGCGCACGTGAGA-1	0.012471377
M53805-1-TGAGCATAGTTAGAAC-0	0.012471487
M95987-1-TAGAGTCTCTGTGCTC-0	0.012473721
M24257-1-GTGAGGATCACCCTTG-0	0.012474631
M9161-1-CGAGAAGCAGTTGTTG-0	0.012474746
M81065-1-AAACCCATCCGTAATG-0	0.012476011
M95987-2-TCGAACAGTTTCCATT-1	0.0124763
M307567-2-CATAGACAGTCCCAAT-1	0.012478478
M26279-2-GCAGGCTTCGGTCAGC-1	0.01247891
M49998-1-AATTCCTTCAATCTCT-0	0.012481792
M21131-1-TATTGGGTCATAAGGA-0	0.012484617
M24443-2-TCCTCCCAGTAAACAC-1	0.012485423
M98451-2-GTGACGCCACTGCACG-1	0.01248598
M1541-2-CGAGAAGAGATACAGT-1	0.012487017
M34836-1-TCATTGTCACGAAAGC-0	0.01248759
M45871-1-ACGTAGTTCTACACTT-0	0.012488542
M53452-1-TCATGTTTCCTTGAAG-0	0.012489153
M36915-2-TTGACCCTCCTGTAAG-1	0.012492484
M9699-1-TTGTTTGTCCCGAGAC-0	0.012496118
M46146-1-CTGCATCCAAATGCGG-0	0.01249664
M53116-2-AGACAAACATGGCTGC-1	0.012497566
R97933855-2-CTGATCCGTAGATTGA-1	0.012497609
M24578-2-AGAACAAAGTCAACAA-1	0.012499727
M99907-1-GTAGAAAAGTGCAAAT-0	0.012500118
M395695-1-CTACCTGCAACTCATG-0	0.012500156
M98451-2-CAGCACGCACAGAGAC-1	0.012500346
M47666-1-GTGCACGTCAAGCGTT-0	0.012500354
M85101-2-AAATGGAGTCAACATC-1	0.012501314
M9161-2-TAGACTGTCCACTGGG-1	0.012502137
M23996-1-TGGTAGTGTTACGGAG-0	0.012504614
R49040290-2-CGAGTGCGTAAGCAAT-1	0.012505678
M33987-2-AACGGGACAACGGTAG-1	0.012506612
M35322-1-ACGTCCTAGAGGTTTA-0	0.012507427
M97856-1-TCCGTGTCAAAGCAAT-0	0.01250822
M99907-1-CAATCGAAGTGCGACA-0	0.012510992
M79245-1-TCACTATCAACGTATC-1	0.012511813
M75757-2-ATTCAGGTCTACCACC-1	0.012512745
M52014-1-TCAAGCACACGAGAAC-0	0.0125133125
M84920-2-ATACTTCGTACTCCCT-1	0.012515239
M24578-2-AGCCAATAGGGTACAC-1	0.012515788
M9161-2-GATTGGTGTCCCGGTA-1	0.012515832
M83930-2-TCTTTGAAGAGAATCT-0	0.012516827
M65046-2-AGCTTCCAGTGGAAAG-1	0.01252137
M81065-1-CATTCATTCCGCGATG-0	0.012522428
M4078-2-GCAACATGTTAAGTCC-1	0.0125234835
M65046-2-GTCACGGCAGCTTCCT-1	0.012525285
M79856-1-CAGGGCTTCGTGCGAC-0	0.012532286
M31079-2-TCAAGTGTCGTGCTCT-1	0.0125346035
M46146-2-CTTTCAATCAGCAGAG-1	0.012536244
M9699-2-GCCCAGATCTGCGATA-1	0.012537703
M72114-2-TCGACGGGTTTGGGTT-1	0.012540547
M21131-1-GGGACTCAGCGATGCA-0	0.01254217
M59080-1-CAGTTAGCAACCGGAA-0	0.012542644
M76807-2-CACCGTTAGGTTCTAC-1	0.01254269
M19631-1-GTCTCACGTGTATTGC-0	0.012542925
R85130907-1-TATGTTCCACTACAGT-0	0.012543584
M77223-1-ACCCTCACAATAGAGT-0	0.012547365
M75757-1-GCACTAAGTAACAGTA-0	0.012548076
M83930-2-GTCCCATTCGATGGAG-0	0.012549632
M75757-2-ACAGCCGTCTCACTCG-1	0.012549846
M64886-2-GATTCTTAGAGTAACT-1	0.012553203
M9161-1-CGTAAGTAGTGCCTCG-0	0.012553559
M29736-2-GAATAGAGTCGCACAC-1	0.012555346
M98451-2-GGAGAACGTGATAGTA-1	0.012555474
M37941-2-TGCGACGAGGGCGAAG-1	0.012557674
M53805-1-GAGAGGTTCACGGGAA-0	0.012558156
M00_1062-2-TGGTAGTTCTGTCGCT-1	0.012558651
M99907-2-GGTTGTACAGCTAACT-1	0.012559957
M70693-1-TCTATCAAGAGCATTA-0	0.012560905
M70693-2-ATCCTATAGCAATTCC-1	0.012562606
M75757-2-GAGCCTGGTCGCCACA-1	0.012563156
M95410-2-TTCACCGTCGGTGAAG-1	0.012566276
M652464-1-TGTCAGACAGTCTACA-0	0.012566351
M24443-1-CCGGTGAGTAATCAAG-0	0.012566724
M95576-1-TGATGCAGTCACCACG-0	0.012569929
M49998-1-AGAAATGCAATCAGCT-0	0.012570329
M29263-1-CGATGCGAGGTAGCCA-0	0.012570919
M84920-2-GAGGGTAGTACGTACT-1	0.012571412
M1176-1-ATAGACCGTGAGCTCC-0	0.012572371
R97933855-2-CCTAAGACACAATGCT-1	0.012573352
M12614-1-TGGATCATCTTCCGTG-0	0.012573882
M95987-1-TCACACCGTATTAAGG-0	0.0125748785
M36047-1-TCACTATCAAATCGTC-0	0.012575458
M77591-2-CACAACAAGCTCCCTT-1	0.012576288
M26279-1-GCCCGAAGTTCGCGTG-0	0.012578124
M65046-2-CGCAGGTCAACACTAC-1	0.012578439
M98451-2-CCTTGTGCACGCTGTG-1	0.012578566
M7667-1-TTGGGATGTTGTATGC-0	0.012579369
M395695-1-ACTTAGGAGTATGTAG-0	0.012581044
M70314-1-GAATAGACATTGTAGC-0	0.012581075
M24443-1-CTCCGATCAACCAATC-0	0.012581459
M46146-1-TTACCGCCAGCCTACG-0	0.012582449
M12249-2-GTTGAACTCTTCCTAA-1	0.012582675
M78435-2-CATCGCTGTGTCCCTT-1	0.012584322
M9161-2-CAACAGTAGCGCCGTT-1	0.01258622
M70314-1-TAGACTGGTCTCACGG-0	0.012586423
M33987-2-AGAGAATGTGTATCCA-1	0.012586766
M98451-2-TCAATTCTCGTACACA-1	0.012588106
M7667-1-AACCTGACACAAGCAG-0	0.012589759
M85101-2-GAGACTTTCGCAGTTA-1	0.012590543
M84920-2-GCTGCAGAGTATGCAA-1	0.012591006
R17073194-1-TCCATGCGTACTCCGG-0	0.012591257
M97856-1-ATTGGGTCAGCCATTA-0	0.012592295
M53452-2-TGCAGTAAGCACCAGA-1	0.012592963
M98451-1-CATTCCGTCCTCACGT-0	0.012594549
M15272-2-CGCAGGTTCCTTATGT-1	0.012596843
M991331-2-AGGTAGGGTAGCGCCT-1	0.012598551
R17073194-2-GGGCCATTCACGTAGT-1	0.012599497
M37941-2-CATTCCGAGCCTCACG-1	0.012600318
M72114-1-GGGACTCAGGGCAATC-0	0.012601358
M46146-1-ATCGTCCCAGGCGAAT-0	0.01260282
M77223-1-AGAACCTAGCCTGAAG-0	0.01260308
M8694-2-AAGCATCCAAATGGCG-1	0.012603249
M52011-2-GCACGGTGTCACTCTC-1	0.012604182
M7667-1-AGTTCGAGTAGGCAAC-0	0.012605235
M576228-2-GAAACCTGTAGTTAGA-1	0.012605698
M25557-2-CTCAATTGTCACTCAA-1	0.012606715
R17073194-1-AAACCCACAGGTTCAT-0	0.012607027
M76807-1-GTGACGCTCATTGCTT-0	0.012607637
M298992-1-CTATCCGTCATTGGTG-0	0.012610004
M8105-2-GTTACGAAGGTAGACC-1	0.012610419
M46146-1-TCGCTCATCAGCTCTC-0	0.0126106255
M35840-1-CTACGGGAGATACATG-0	0.012612113
M77983-2-TACAGGTTCATTGTGG-1	0.0126122
M35840-1-CACAACAGTGCTTATG-0	0.01261359
M75757-2-TCCATCGGTCTCAGGC-1	0.012614183
M99907-2-AAGAACAGTTCCACAA-1	0.012614493
M95987-2-CCTCACAAGCCGCTTG-1	0.012615463
M39780-2-TCATTTGCATTAGGCT-1	0.012616964
M7718-1-TCACACCTCGCCAATA-0	0.012617248
M23433-2-CGAAGTTCAAGTATAG-1	0.01261887
M395695-1-TGTAGACAGAAGGGAT-0	0.012620482
M95987-2-GCAACCGTCAAATGAG-1	0.0126213385
M6344-2-TGGTAGTTCCAAGCAT-1	0.0126222195
M55015-3-TAAGCGTAGTACCGGA-0	0.012622728
M46660-2-GTAATGCGTTGGAGAC-1	0.01262318
M33987-2-AGTTCCCAGCTCGTGC-1	0.012623684
M49998-2-CAGATTGCAACTTCTT-1	0.012625557
M46660-2-CACATGATCTGCCTCA-1	0.012626738
M77983-1-ACACCAACATTGTCGA-0	0.01262722
M53452-1-TGTTGGAAGCAGTACG-0	0.012630595
M53706-1-TCTATCATCCCTGGTT-0	0.012631333
M53452-1-CTCCTCCGTTACCCAA-0	0.012632027
M49998-1-GACCCTTTCAAGAAAC-0	0.01263203
M99394-1-CATACTTTCTATCGCC-0	0.012632094
M9161-2-TGTTACTAGTGGTTGG-1	0.012632987
M31726-1-AGGGCCTTCTGAGGCC-0	0.012633734
M75757-2-GACTCTCCAGCGTAGA-1	0.012634558
M395695-1-CATTCTAGTGATGAAT-0	0.012635422
M29263-2-GCACGTGAGAGACAAG-1	0.012637205
M84920-2-CTGAGCGGTGTGTCCG-1	0.012638005
M99907-1-GTGACGCTCAGGACGA-0	0.012638016
M95576-1-AAATGGAAGGATTCCT-0	0.012639056
M1176-2-GGGATCCCAAACTAAG-1	0.01264023
M72114-1-CAGTGCGGTCTCTCAC-0	0.012643017
M89107-2-TCCCAGTTCTATCGTT-1	0.012645275
M24578-2-AGCGCTGAGTCTGCAT-1	0.012645592
M23996-2-ACTATCTAGTGCGACA-1	0.012645991
M77591-1-ACGTAGTTCAAATAGG-0	0.012649268
M77591-2-GACACGCAGGCTAACG-1	0.012649437
M79245-2-CTCTGGTAGATTGGGC-0	0.012656506
M395695-1-TCCGATCAGTCGGCCT-0	0.01265704
M184-2-ATCACGACACTTTATC-2	0.012659624
M77591-1-CGGGACTCAAACAGGC-0	0.012660925
M33987-1-CCCTAACAGCGGCTCT-0	0.0126621695
M21131-2-CGAAGTTCAAATCGTC-1	0.012662743
M40274-2-TCCTTTCCACCAACAT-1	0.01266374
M76807-2-TACTGCCTCGAAGTGG-1	0.012665489
M70834-2-TCGCTTGGTAACCCGC-1	0.012666029
M36915-1-TACTTGTTCCAGTGTA-0	0.012667682
M58835-2-GCCGATGAGGATACAT-1	0.012669476
M98451-2-ATCAGGTGTTCCGCAG-1	0.01266966
M70834-1-TCGCTCACAGATACTC-0	0.012670443
M40820-1-AGGAGGTTCGCGTGAC-0	0.01267104
M614558-2-GGGAGATAGAAGTCCG-1	0.012672027
M53452-2-CTTACCGGTCATCAGT-1	0.012672851
M46146-2-CCGCAAGCAGGTCAGA-1	0.012677515
M47666-1-GAAACCTTCCGGGACT-0	0.012677885
M65046-2-TTTACTGCAAGCACAG-1	0.012678215
M98137-1-GCAGCCATCCCGAATA-0	0.012679097
M25557-1-GTGTTCCCAGCGACCT-0	0.012680055
M47666-1-TTTCAGTCACTCAAGT-0	0.012680144
M46146-1-TGTCAGACAAATGGCG-0	0.012681172
M48326-1-ATGTCTTCATCAGCGC-0	0.012681177
M85101-2-TGCAGGCGTTAGTCGT-1	0.012681349
M97856-2-CAGCGTGGTGACTAAA-1	0.01268159
M26279-2-CCTCTAGGTCAGTTTG-1	0.012684035
M62918-1-TCAAGTGAGGGTTAGC-0	0.012684086
M39780-1-CGAAGTTCAGGTTACT-0	0.012685069
M98137-1-ACGGTTACAAAGGCGT-0	0.012686487
M31079-2-GTGCGTGAGCTGACTT-1	0.012686968
M10886-2-CATTCTATCAGCAGAG-1	0.012690029
M76807-2-AACCATGAGATAGTGT-1	0.012690162
M46146-1-AGTACCATCATGGATC-0	0.012691182
M2851-2-TTTCATGAGATGTAGT-1	0.012691759
M46660-1-GGTGAAGGTCCAGGTC-0	0.012691822
M49998-1-CCTTTGGCATCATTTC-0	0.012692008
M00_1062-1-AAACCCAAGATCGCCC-0	0.012692382
M12249-1-CATGCCTAGTAAGAGG-0	0.012692805
M95987-1-TTACGCCTCACCCTCA-0	0.012692805
M12614-2-AACCCAAGTTCAATCG-1	0.012696199
M31079-2-TGGTACACAGTTTCAG-1	0.012696721
M7667-1-GAAGTAACAGACTGCC-0	0.012697464
M73342-1-GATTGGTAGGATACAT-0	0.012697729
M53116-1-CAACGATCAGACGATG-0	0.012698932
R49040290-1-TACCTCGTCCATGCAA-0	0.012699032
M25557-1-AGCGTATAGGCATCTT-0	0.012700206
M58301-2-CCTTCAGGTAGAGACC-1	0.012700813
M64886-2-GGGCGTTCAGAGTCTT-1	0.012701919
M22156-1-TATCTGTTCTAGAACC-0	0.0127022425
M84920-1-GGAATCTAGTTTGAGA-0	0.012702742
M93995-1-ATGTCCCGTCAACCTA-0	0.012704036
M74368-1-TTGTTGTTCGCTACAA-0	0.01270451
M36915-1-TACCTGCTCTTCGGTC-0	0.012704992
M395695-2-AGACCCGGTTGGGATG-1	0.01270559
M33987-1-CATACCCCATTGGCAT-0	0.012705796
M77223-1-TCCCACATCGCAGTTA-0	0.012706341
M98451-2-TCAGGGCCACTACAGT-1	0.012706468
M64886-2-ATTGTTCGTTCAGCTA-1	0.012706542
M9161-2-AGTGACTGTTTCGGCG-1	0.012707306
M95987-1-ACGCACGGTGTAGGAC-0	0.01270776
M15627-2-GTATTTCGTTCCTAGA-1	0.012708531
M99907-1-AGCCAATCATCACCAA-0	0.012709974
M85101-2-TCAATCTTCGCCTATC-1	0.012710008
M57395-2-TTACCGCTCCACCTCA-1	0.012712068
M77983-1-GCAGCTGGTACCACGC-0	0.012712148
M99907-1-ACCAAACTCAAGTGGG-0	0.012715033
M98451-2-GTAGAAAGTACCGGCT-1	0.012718332
R85130907-2-AGTGACTGTTGCTAGT-1	0.012721192
M88580-1-TCACGGGAGCTAGCCC-0	0.012724477
M38390-2-GGAGAACAGTCGGCCT-1	0.012725762
M46146-1-TTCCGGTAGGCAGTCA-0	0.012728001
M52011-2-ACGTAGTCACAGTATC-1	0.012728057
M38390-1-GAGGCAAGTCACAGAG-0	0.012728375
M99364-2-TATCCTAAGCGGTAGT-1	0.012733151
M53805-2-AAAGGTATCCGTGTGG-1	0.012733531
M19631-1-CGCCATTCAACCCGCA-0	0.012735432
M00_1062-2-CCACGTTGTGTTGAGG-1	0.012735716
M2851-2-ACTTAGGAGTGCCTCG-1	0.012736322
M652464-1-TCGACGGTCACGAACT-0	0.012737795
M21131-1-GCCATGGAGGGTTGCA-0	0.012739414
M97343-1-TAATTCCAGGATGTTA-0	0.0127397515
M98451-1-CGATCGGTCCGCATAA-0	0.012739943
M65046-2-TAGGAGGCATTAAAGG-1	0.012740307
R85130907-2-GCCAGGTCAGGACTAG-1	0.012741215
R85130907-1-GATCATGAGACTTCGT-0	0.012741257
M20356-1-AAGTCGTTCGGTTCAA-0	0.012744509
M53452-1-GTCTGTCCATGAATAG-0	0.012747003
M99394-2-GCGTTTCTCCGACAGC-1	0.012748737
M9699-2-TCAGGTATCGATTGGT-1	0.012749665
M1541-1-CTTAGGATCCAACTGA-0	0.012750639
M59080-2-ACCACAACAGGCTCTG-1	0.012752425
M75757-2-AGGCCACTCTAAGCGT-1	0.0127528375
M184-2-CCGTAGGGTGACGCCT-2	0.012754665
M55015-3-CATGCGGAGAAATTGC-0	0.01275496
M38390-2-CTAACTTAGTTGCCTA-1	0.012755768
M99907-2-AATCGACGTGGAAGTC-1	0.012757696
M899297-2-CTACCCATCTAAACGC-1	0.012761675
M9161-1-TGGTAGTAGCTCACTA-0	0.012762225
R49040290-2-GACTCTCAGTGGAAGA-1	0.012762702
R85130907-1-GGAATGGCAACAGAGC-0	0.012763486
M74368-2-GAGACTTCATCCGAGC-1	0.012765599
M9699-2-TCAGGTAGTTCTCGCT-1	0.0127681205
M33987-1-GCCGATGAGTAGAGTT-0	0.012769522
M77983-1-ATGGGAGTCCACCTGT-0	0.012769608
M31079-1-TCCACCAGTCAAAGCG-0	0.012769901
M80882-1-CAATCGAGTAGTGATA-0	0.012770263
M7718-1-TCTGGCTCATGTCAGT-0	0.012770812
M21131-2-GACTGATTCTACACTT-1	0.012774015
M70314-1-AGACTCAGTACTCGTA-0	0.0127745485
M69779-1-AGACCCGGTTAGGCTT-0	0.012776245
M53116-1-ACTGATGTCATAGCAC-0	0.012776625
M26279-2-GTATTGGCACAATGAA-1	0.01277675
M47666-1-GGGATCCAGAGTTGAT-0	0.012778334
M75757-2-TCATGTTCATCGTCCT-1	0.01277834
M9699-2-TGAGGTTTCCCGAATA-1	0.012778403
M38390-1-GATTCGAAGCCTGCCA-0	0.01277889
M9699-1-TTTCACACATCCCGTT-0	0.012782997
M84920-1-GTGCTTCCAAATGAAC-0	0.012785324
M69779-2-GTAGGTTCAGACGCTC-1	0.0127876
M58301-2-AGATAGATCGCAATGT-1	0.012787735
M88580-2-CACTTCGCAGGGAATC-1	0.01278845
M21131-1-GGAACCCGTGTGGTCC-0	0.0127890585
M81065-2-GCCATGGGTGTTAAAG-1	0.012789196
M93995-1-CCCTGATTCATTACTC-0	0.012790443
M89107-2-TTAGGCACAAGAGTAT-1	0.012795728
M395695-1-AGCGTATAGCCTCATA-0	0.012795948
M991331-1-GGGCGTTAGCTCCGAC-0	0.012796271
M14153-1-ACCGTTCAGATTAGTG-0	0.012796399
M395695-2-TGCGACGCAATAGTAG-1	0.012797779
M58835-1-ATGCGATAGACTTCAC-0	0.01279882
M24478-2-ATTACCTGTAGCTAAA-1	0.012799046
M47666-2-TTTGGTTAGAGAAGGT-1	0.012799176
M35840-2-GGAGGTACATGGACAG-1	0.012800453
M74368-1-AGGTGTTGTGTGGTCC-0	0.012800802
M31079-1-ATAGGCTGTCTCACGG-0	0.0128012365
M94779-1-ATCGTGAGTGTAGGAC-0	0.012801326
M7718-1-ACCCTTGGTATCGTGT-0	0.012801958
M98451-1-GGAACCCGTTGCCGCA-0	0.012802171
M58301-1-TAAGTCGCAACTCCCT-0	0.012803047
M395695-2-CAACCTCAGGTCATCT-1	0.012806411
R85130907-2-TTCCTTCAGCATTTGC-1	0.012806464
M576228-2-CAGTTAGGTTACCTGA-1	0.012807226
M395695-1-GACGTTATCACCTCGT-0	0.01281024
M36915-1-ACTACGAAGCATGCAG-0	0.012810461
M46660-1-CACCAAAGTCGAGATG-0	0.012812151
M9699-1-GGGACTCTCTGCGGGT-0	0.012812251
M98451-2-TCATTACCAAAGGCGT-1	0.01281228
M22156-1-TCTGGCTCATCCCGTT-0	0.012812291
M99394-1-TTGTTGTTCCACAGCG-0	0.012813104
M75757-2-TCTGGCTAGGAGTCTG-1	0.012813549
M59080-2-GAAGCCCGTTGCAACT-1	0.012813575
M71602-1-CCGGTGATCAGGGTAG-0	0.012814623
M00_1062-2-TGGATCAGTTCTCAGA-1	0.012815103
M6344-1-CCCTCTCAGAGTTGCG-0	0.012815915
M29736-1-CACATGATCTCAACGA-0	0.012816143
M81065-1-TCGGGTGGTGTCCAAT-0	0.01281743
M77983-2-TGAGACTCACAAGCCC-1	0.012817792
M25557-1-TAATTCCTCGCGCTGA-0	0.012817929
M98451-2-GTCGCGATCGTCCTTG-1	0.012818457
M818338-1-TCGACGGAGACGCAGT-0	0.012818854
M77223-1-TGTTTGTAGCTCTGTA-0	0.012820733
M74368-2-CTCATCGGTATCAGCT-1	0.012822021
M96251-1-AAAGAACCACGCCACA-0	0.012824575
M95410-2-AGTAGCTAGTACAGAT-1	0.012825109
M70834-2-TATGTTCAGGGAGGCA-1	0.012827297
M23996-1-AGGATAAAGCGTCGAA-0	0.0128274
M184-2-TTTATGCAGTTTCTTC-2	0.0128289405
M184-2-AGTCTCCGTACCGGCT-2	0.012831013
M80882-1-TTATTGCTCTTCCAGC-0	0.012832243
M46146-1-CCGATCTGTAACGCGA-0	0.012834491
M8105-2-CTTTCGGTCATGCATG-1	0.012836633
M7667-2-CACACAAAGCCATTTG-1	0.012837448
M899297-1-GGTGAAGAGCGACTGA-0	0.012838429
M31726-2-CACTGTCTCCAAGCCG-1	0.012838908
M71602-2-TGTAACGGTAACAAGT-1	0.012839171
M98451-2-AGAGAGCCATCATTGG-1	0.012839232
M48326-2-AACGGGAGTTCCTTGC-1	0.012839494
M46146-1-GATAGCTTCCTTCACG-0	0.0128397085
R3817943-2-ATCTTCAGTCCTACGG-1	0.012841465
M16899-1-ATACCGACAATCGCCG-0	0.012846307
M46146-2-AAACGCTAGCTAAGTA-1	0.012847285
M72114-1-GCATTAGGTATACCTG-0	0.01284761
M33987-1-AGGGTGAAGGAATCGC-0	0.012848127
M1176-1-GCATCTCTCCTTCTAA-0	0.0128486045
M52011-1-CGTTAGATCTGCTTTA-0	0.01284913
M67139-2-GGGACTCGTTGCATAC-1	0.012849525
M74368-1-TAGAGTCAGCGTTACT-0	0.012850341
M95576-2-ACTATGGAGTTGAAGT-1	0.012851673
M84920-2-ATCCACCCAGCTGTAT-1	0.012852552
M36915-1-TGCATGACAGATCATC-0	0.012853467
M81065-1-TGACAGTGTCCGGTCA-0	0.012853986
M74368-1-TTTGGAGCATGCCGGT-0	0.012854121
M97856-2-ACTATGGCACAAGTTC-1	0.012856541
M899297-1-GTGCACGGTATCTCTT-0	0.012856698
M19631-2-AGTACTGAGGGCGAGA-1	0.012856882
M31726-1-CATCGCTAGGTGTGAC-0	0.012858019
M95410-2-CGATCGGCAATGTGGG-1	0.012859072
M35840-1-GGGATGAAGTCATCGT-0	0.012859642
M52011-1-ACGTAGTAGTTACGTC-0	0.012860348
M184-1-TACTGCCTCACCTCGT-3	0.012866314
M75757-2-GCACTAAGTACCTAGT-1	0.012867049
M72114-1-CTCAACCTCGACCACG-0	0.012868354
M98137-1-ATGAAAGTCCATAGGT-0	0.012871254
M75757-1-GAATCGTAGTGGACTG-0	0.012872092
M74368-2-CAACAGTTCAAGTAAG-1	0.012873324
M74368-2-GTCATTTGTGTCTTCC-1	0.012874237
M85101-2-TTGTTTGTCCGTTGAA-1	0.012875322
M899297-2-ACATGCATCATACGAC-1	0.012878561
M52014-1-GATCCCTAGGCATCGA-0	0.012880165
M99394-2-ATCACGACAGGTGTGA-1	0.012881807
M35840-1-TTCAGGAGTGCTAGCC-0	0.012882332
M19631-1-GTTCTATAGTGCCGAA-0	0.012883101
M8105-1-CCTGTTGAGCTGGTGA-0	0.012884485
M95576-2-AATCACGGTCTCGGGT-1	0.012886095
M97856-2-CTACCTGGTAGCGTCC-1	0.012888234
M36047-1-TGTTACTCAAGCCTGC-0	0.012889482
M77223-1-CGAAGGACAGCCCACA-0	0.012889488
M49998-2-TCATGAGAGGCATCAG-1	0.01288949
M98137-1-TCGGTCTCACGACCTG-0	0.012890099
M12249-2-AAAGGTATCAACCTCC-1	0.012892186
M21131-1-ACTATTCAGGCACAAC-0	0.0128923915
M16899-2-ATCCCTGGTACCCACG-1	0.012892799
M9699-2-GGATGTTTCTAAGGAA-1	0.0128937345
M74368-1-ATCGATGGTGTATCCA-0	0.012894326
M75757-2-GTGACGCTCCTGGCTT-1	0.012894987
M13340-1-GGAGATGTCTACCTTA-0	0.0128956465
M75757-1-AGGTTGTCATGTTCGA-0	0.012896391
M1541-1-AGATCGTAGAAGCCTG-0	0.0128987
M75979-1-CACTGAAGTCTCCCTA-0	0.012900278
M58835-1-ACCATTTTCCACAGCG-0	0.012901531
M65046-2-GCGGAAACACGTGAGA-1	0.012901568
M26279-2-TTGAACGAGTAAGACT-1	0.012902334
M98451-1-GGAGGATCAGACTCTA-0	0.012902638
M7667-1-GCTTGGGCATAACGGG-0	0.012902848
M59080-1-GCTTTCGAGGCATCTT-0	0.012903828
M74724-2-ACTTTCATCTCAATCT-0	0.012904612
R3817943-2-CACGTTCCATACTGAC-1	0.0129055455
M94779-1-TACGGTACAAAGAGTT-0	0.012905752
M40820-1-CGTTGGGTCATTTACC-0	0.012909191
M58835-1-AGGGCTCCATCCTTCG-0	0.0129095195
M74368-2-CCAATTTAGCTGTTCA-1	0.012910199
M35840-1-TCATACTCATAACCCA-0	0.012912298
M00_1062-1-GTGGAGACATAGTCGT-0	0.012912506
M95410-1-ACTTTGTTCTCACTCG-0	0.012912522
M26279-1-TCAAGTGTCACCTGTC-0	0.012913139
M7667-1-GGGCTCAAGACATCCT-0	0.012914466
M98451-2-CCACTTGAGTCACGCC-1	0.012915257
M49998-2-GGGCTCAAGTGCCTCG-1	0.012916468
M107983-2-TGCAGGCTCAGAGTGG-1	0.0129164765
M77223-2-GAGAGGTAGTGGCCTC-1	0.012917825
M2851-1-AAAGGATTCGTAGCTA-0	0.012921531
M23996-2-CAGCAATTCTCGGCTT-1	0.012923849
M59080-2-ATTTCTGAGACATCAA-1	0.012924711
M2851-1-ATAGAGACACTCCGAG-0	0.012925437
M36915-2-AATTCCTGTGCTTATG-1	0.012926177
M818338-2-TGCGGCACAACCGTAT-1	0.012927197
M98451-2-GATTGGTTCTCCTACG-1	0.012928039
M75979-2-TTAGGCATCGGTAGAG-1	0.012929341
M69471-2-TTCCGGTGTTAGGACG-1	0.012929563
M19631-1-AGAGCCCGTCACGTGC-0	0.0129310535
M00_1062-2-CTACATTAGTAGTGCG-1	0.012931823
M24578-1-AAGACAATCGCTGTTC-0	0.012932896
M98137-1-TCGTAGACACTGCACG-0	0.01293327
M76807-1-GATAGAAAGCTCGCAC-0	0.012933778
M46146-2-ACCTACCAGCTGGCCT-1	0.012934119
R97933855-2-AACCATGGTATGTCAC-1	0.012935081
M74703-1-ATAGGCTTCTCGACCT-0	0.012935462
M23996-2-GGCTTTCGTTGTGTTG-1	0.012936311
M83930-2-GGTTCTCGTGGGCTTC-0	0.012938301
M69984-1-TACACCCTCCACATAG-0	0.012938449
M2851-1-TTACTGTTCCTGTACC-0	0.012938984
M99907-2-ATACCTTTCCAAGAGG-1	0.012939249
M76807-2-AGGAATAGTACTCGTA-1	0.012940512
M19631-2-TGTTGGAAGTCGAATA-1	0.012941393
M24443-2-TGCGACGCACCAGTTA-1	0.0129429065
M85101-1-AGATCCACACGTCATA-0	0.012943726
M59080-1-CAACCAAGTCAAGGCA-0	0.0129452385
M93995-1-TGTTCTAAGGGCCTCT-0	0.012945888
R85130907-2-GCACGGTTCGCATGAT-1	0.012947356
M19631-2-ACCCAAAAGGCGAAGG-1	0.012947406
M81065-2-TCGGGCAAGATCGGTG-1	0.012948846
M97856-2-GAGTTGTAGCTAGCCC-1	0.012949466
M59080-1-CCGGTAGGTAGGACTG-0	0.012950472
M395695-1-GTGATGTAGCCTTTCC-0	0.012951276
M395695-2-CAACAACTCGCTTACC-1	0.012952748
M77591-1-TTGTGGAGTGCGCTCA-0	0.012953885
M12249-2-CCTTTGGAGGTTTACC-1	0.012957065
M39780-1-TCCTCTTCACGACTAT-0	0.012959982
M52011-2-TCCACGTCAGCACCCA-1	0.012960864
M59080-2-GTAGCTAGTGGTCCGT-1	0.0129652815
M52011-1-GTGAGCCAGACTTCGT-0	0.01296606
M77591-2-GCCGATGCATGAAAGT-1	0.012966688
M39543-2-GCCGATGGTCGAACAG-1	0.012967636
M9161-1-CTTTCAATCAGTCACA-0	0.012968502
M59080-2-TCGAAGTTCAGGGATG-1	0.01296874
M75757-2-TATTCCAGTGCGTCGT-1	0.012969068
M75979-2-TGAGGAGTCATGCATG-1	0.012970571
M74368-1-GTTGCGGGTCGACTTA-0	0.012973372
M52011-1-TTGTTGTGTCGCCACA-0	0.012973896
M95410-2-TTGCTGCAGCACTTTG-1	0.012974298
M12249-1-TGTTCTATCTGGGCCA-0	0.012975334
M76807-1-GGCTTTCGTCTGCATA-0	0.0129772425
M59080-2-CACATGATCGGAGCAA-1	0.012977646
M64886-1-CGATGCGGTCCCGTGA-0	0.012978551
M39780-1-GAAACCTTCCGTGGGT-0	0.0129826255
R49040290-2-GCGATCGGTTTCCATT-1	0.0129833715
M2851-2-GCTACCTGTGTCGCTG-1	0.012983513
M70834-1-CAGCACGTCCAACCGG-0	0.012986037
M49998-2-CATCGCTTCGGTCTGG-1	0.012986102
M7667-1-CGCCAGATCAAGCGTT-0	0.012988128
M23996-2-CGTTCTGAGAGCTGCA-1	0.012988459
M307567-1-TCCTGCATCAGTCCGG-0	0.012990102
M24257-2-ATCCCTGCATTGACAC-1	0.012993205
M99394-2-TCAGCAAAGCAGCCTC-1	0.012995811
R85130907-1-TGTTGGACACTATCGA-0	0.012996522
M46660-1-AGAGAGCAGAATCGCG-0	0.012998629
M70314-1-CTGAGGCCAAAGGCGT-0	0.012998993
M184-2-TTCGGTCGTGCCCAGT-2	0.01299947
M83930-2-GTACAGTCACAGCGCT-0	0.013001745
M23996-2-GAAATGATCTGGGTCG-1	0.013002557
M74368-2-AGAGCAGTCATTCCTA-1	0.013004632
M76807-2-TTGGGCGCAGCTGCCA-1	0.0130055975
M77983-2-GATAGCTGTCAGATTC-1	0.013006159
M98451-1-GTCATTTAGTCCTACA-0	0.01300967
R17073194-2-CGGTCAGCAAGAGTGC-1	0.013010784
M35840-2-CGAGAAGAGACCATTC-1	0.013011247
M24443-2-TCCGATCCATGATGCT-1	0.013011969
M73555-1-CTGCCATTCGCGCTGA-0	0.013013214
M58301-1-TTGCCTGCATCGCCTT-0	0.013013653
M36915-1-GTTGTAGCAGCTCATA-0	0.013013753
M35840-2-TCATCATGTTATAGAG-1	0.01301377
M46660-1-AGGTGTTTCATTCTTG-0	0.013016414
M53116-1-TTGTGGATCAGGAAAT-0	0.013016826
M184-1-CTGCTCATCTTGGTGA-3	0.013017119
M70314-1-GATAGAACAAGCCTGC-0	0.013018223
M9161-2-TACCTGCCATGCCGAC-1	0.013019921
M77983-2-CCACCATGTCTACGTA-1	0.01302016
M184-2-CGAGGAAAGCATGGGT-2	0.01302037
M23996-2-ACGTAACGTTAAGTCC-1	0.013021711
M95410-1-GCCTGTTCAAACCACT-0	0.013022468
M80882-2-TTCGATTGTCCATCTC-1	0.013022569
M26279-1-GCAGCCATCTATGTGG-0	0.013022841
M12249-2-TCTACATTCTCGAGTA-1	0.0130236065
M98137-1-TCTATCACATACTGTG-0	0.013023711
M98137-1-TTCTTGAGTTATGGTC-0	0.013025168
M81065-2-GAAGGGTAGAAATCCA-1	0.013025405
M23433-1-CCGGGTAGTGAGGAAA-0	0.013025489
M93995-2-AGCTACAAGTCGAGGT-1	0.0130273765
M70834-2-CAGCAATAGCATCAGG-1	0.01302777
M184-1-ATCGTGACAAGTTCGT-3	0.013030166
M36047-1-ACATCCCTCGTCGACG-0	0.013030746
M1176-2-CTCCCAATCCAGTGCG-1	0.013031241
M56219-2-CCTCTAGTCATTGAGC-1	0.013031347
R49040290-1-TTTCATGTCGCTCTCA-0	0.01303193
M12249-2-ATGACCACATGGATCT-1	0.013032425
M47734-2-AAGTGAAAGGACCCAA-0	0.013033725
M83234-2-GGGATGATCTGCTTTA-1	0.013034719
M81065-2-GCACGTGGTGTGTACT-1	0.013037036
M39780-1-CTGTGGGTCAACTCTT-0	0.013038034
M24578-2-ATCGTAGCAGAGAAAG-1	0.013039598
M75757-2-GATAGCTAGGCGTCCT-1	0.013039755
M77983-2-TTCTAGTGTATCAGGG-1	0.013045007
M62199-1-CTCCCTCAGAATCTAG-0	0.01304661
M49998-2-GCGTTTCAGACGACTG-1	0.013048699
M395695-2-CTACTATTCCAGCTCT-1	0.013050804
M26279-2-TGTGATGTCCCATACC-1	0.013050991
M33987-2-GTCATTTCATTCCTAT-1	0.013052325
M76807-2-GAAGGGTAGTGGAAGA-1	0.013053113
M84920-1-AGTCACACATGACGTT-0	0.013053302
M58301-1-AGGTGTTTCCGCGATG-0	0.013054377
M2851-1-TGACCCTAGAAATCCA-0	0.013054434
M34836-2-ACATCCCCACTCCGAG-1	0.013057179
M70834-1-TCTGGCTTCTCGCTCA-0	0.013057419
M99394-2-ATTCTACTCGCGTAGC-1	0.013057428
M7718-2-TACTTCATCGGCTTCT-1	0.013058481
M69471-1-TACGTCCGTTCTATCT-0	0.013058723
M98137-1-GGCTTTCTCCGCTAGG-0	0.013059218
R64123404-2-TGCAGATGTTAGGGTG-1	0.013063657
M19631-2-TTAGGGTAGCTAATGA-1	0.013065178
M76807-1-CCTGCATAGACCGCCT-0	0.013065434
M47666-2-CCAATGACATCCGGCA-1	0.01306649
M75757-2-CCTGCATAGGCAGGGA-1	0.013067524
M1541-1-CACGTTCTCAGGCGAA-0	0.013068099
M84920-1-AGTAACCAGAGAGTGA-0	0.013069309
M23433-2-TTACGCCGTAGAGACC-1	0.013071628
M31079-2-TCTGCCAGTAGCTTAC-1	0.013071988
M23996-1-CGTAATGCACAACGTT-0	0.013072064
M99394-2-CGAGGCTTCTAGGAAA-1	0.013073083
M72114-2-ATACCTTCACTCCGGA-1	0.01307458
M31079-2-GATAGAAGTGGATACG-1	0.013075177
M9699-1-GTGGTTACAGTCAGCC-0	0.013075384
M55015-3-CATTTCAAGATCGCCC-0	0.013076923
M22156-1-TACCGAATCCCGAAAT-0	0.01307781
M395695-2-TTCAGGACAGAACATA-1	0.0130816605
M33987-1-TGTCCTGTCTGCTAGA-0	0.013081744
M65046-2-GCATTAGTCGCCGAAC-1	0.013081848
M75757-1-GAACACTCAACTCCAA-0	0.013082144
M77983-2-GAAATGAAGTCGAATA-1	0.013084971
M69471-1-TTCACGCTCTCTAAGG-0	0.013085574
M74368-2-GTGTCCTTCCGTGGGT-1	0.013085681
M77983-2-TGAGACTCACCCTTAC-1	0.013086824
M36047-1-CATCCACGTCCACTTC-0	0.0130901355
M77983-1-CAACGATCATTGTGCA-0	0.013091955
M77983-2-TGCGATATCTGATGGT-1	0.013093944
M00_1062-1-TTGGGTACAACCGGAA-0	0.013094329
M27221-1-TTGGATGGTTACACTG-0	0.013094768
M74368-1-AGACTCACACATTACG-0	0.013097801
M98137-2-GGGACTCGTTCTCGTC-1	0.013098666
M75757-2-CTCTGGTCAGCGGATA-1	0.013099793
M93995-1-CAATTTCAGCCTAACT-0	0.013100482
M83930-2-TGGGCGTTCTTAGGAC-0	0.013105825
M46146-2-CAGTTCCCAATCAGCT-1	0.013107699
M77983-1-GGAGGTAGTGCTGCAC-0	0.013108355
M184-1-TGGAACTTCCGATCTC-3	0.013111423
M29736-1-ATGCATGAGCTTTCTT-0	0.013112347
M46146-1-ATCCTATCAATGGCCC-0	0.013114354
M33987-1-TGACGCGAGGCCTGCT-0	0.013116923
M00_1062-1-ATATCCTAGTGCGCTC-0	0.013119572
M184-2-TCTATCACATTCTCCG-2	0.013119792
M98451-1-ATTGGGTCACAGTGAG-0	0.013120459
M67139-1-TGTGCGGCAGAGTGAC-0	0.013120751
M70834-2-TTGGTTTCAACAGCTT-1	0.013122624
M69471-1-GTCCTCACAACTAGAA-0	0.013123204
R3817943-1-CGATCGGGTAGTACGG-0	0.013124128
R97933855-1-TCAGGGCGTTCAGCGC-0	0.0131267905
M79245-1-TGGTAGTCACGACGAA-1	0.013127581
M46660-2-CTCGAGGCATGATGCT-1	0.013129748
M26279-2-CACAACACAGGTCCCA-1	0.013130248
M12249-2-CTGTAGAGTCCTCAGG-1	0.013130927
M95410-2-TTAATCCGTTCGCGTG-1	0.013131028
M47666-1-ATCAGGTAGACTCCGC-0	0.013132743
M49998-1-CCTTTGGTCTATCCAT-0	0.013133065
M83930-2-GTAGGTTTCGGCCAAC-0	0.013135335
M56219-2-TGCAGTAGTACGGCAA-1	0.013136344
M48326-2-TCATATCCACAGCTTA-1	0.013136604
M53116-2-ACTGTCCGTCCTGTTC-1	0.01313715
M19631-1-GTGTAACCAGTTAAAG-0	0.013138369
M95576-2-TTTCACATCTTGGATG-1	0.013138999
M24443-2-GTCACTCTCTTGTGCC-1	0.0131403245
M74703-1-AAAGTGATCAGTCATG-0	0.013141841
M65046-2-ATGCCTCCACCCTGTT-1	0.013144002
M24257-1-CAACGATGTACGATCT-0	0.0131440805
M99394-1-TGCACGGCAGGGAATC-0	0.013144999
M65046-2-TCTACCGGTGTTCAGT-1	0.013145008
M52011-1-GATCATGAGACTGGGT-0	0.013145013
R85130907-1-CAGGTATAGCTACTGT-0	0.0131464265
M00_1062-2-AGGAGGTGTTAGCGGA-1	0.013147519
M74703-2-GCTACAAGTATCCCAA-1	0.013147522
M77591-1-AACCATGGTTGGACTT-0	0.013148068
M75757-1-GGTGTTATCAGGAACG-0	0.0131507
M26279-2-CGAGGAATCTCGTCAC-1	0.013151363
M53452-1-CCAATTTTCGCAGTGC-0	0.013151637
M80882-2-TTCTTGAAGATACCAA-1	0.013151706
M55015-3-TAATTCCCAACTCGTA-0	0.013152016
M77223-1-CATGCCTCATTCTCTA-0	0.013152248
M12249-2-GATTGGTCAGGGAATC-1	0.013152459
M59080-2-CTGCCTAAGAAAGTCT-1	0.013154058
M1140-2-TCTTCCTAGCGAACTG-1	0.013155558
M65046-2-GGCAGTCAGGCCCAAA-1	0.013157915
M395695-2-GCTACCTAGGACGCTA-1	0.013159997
M2851-1-CCTGCATAGTTCGGTT-0	0.013161304
M16899-1-AGACTCAAGCGTCGAA-0	0.013162167
M79245-1-ACATTTCCACGCTGCA-1	0.013162728
M74368-1-CACCAAAGTTCGAGCC-0	0.013163634
R85130907-2-GGGAAGTTCACTTCTA-1	0.0131639885
M59080-2-ATGCCTCGTCGCTTGG-1	0.013164979
M79856-1-GGTCACGTCGGACTTA-0	0.013168803
M47734-1-GTGAGCCGTAGCACAG-1	0.013169341
R85130907-1-GCAGCCACACACCAGC-0	0.013171953
M59080-1-AGAACAAGTCTGGTTA-0	0.013172311
M46660-2-CCGGTAGAGTGGTGGT-1	0.013175093
M72114-2-CTCCACACACCTGCTT-1	0.013175251
M77591-1-CGTGCTTGTCGACGCT-0	0.013177799
M67302-2-GCCCAGAGTATCGCTA-1	0.013178523
M48326-1-CATCCGTTCTTACGTT-0	0.0131806685
M58835-1-GTTTGGAAGGGATCGT-0	0.013181669
M99907-1-CATGCTCAGAGGGTAA-0	0.013181741
M35840-2-TGCGGGTAGACTCAAA-1	0.013182231
M1541-1-CACAACATCAATGTCG-0	0.013183551
M23996-2-AAACGCTTCTGGCTGG-1	0.013184069
M73555-2-CGGAACCCACTCAAGT-1	0.013186772
M59080-1-AGGGCTCGTCCCTGAG-0	0.0131872995
M98451-2-TGGTAGTGTCCAATCA-1	0.01318731
M59080-1-CAGCAGCCACGCTGAC-0	0.013187405
R97933855-2-CACAGGCGTTATGACC-1	0.013187825
M98451-1-ATTCCATAGATCGCCC-0	0.01318884
M55613-2-ATGAAAGAGATTCGCT-1	0.013190647
M77223-1-ATTCTACAGCACTAAA-0	0.013194797
M98451-1-TTCAATCTCAGATGCT-0	0.013195194
M39780-1-GGCTGTGAGCTGAGTG-0	0.01319656
M22156-2-CACACAATCTGTACAG-1	0.013197019
M39780-1-TCCTCTTGTGATGAAT-0	0.013199774
R3817943-2-TTGCTGCTCATTACCT-1	0.013199776
M39543-1-TAATTCCCAATTCTTC-0	0.013199976
M21131-1-CTACGGGAGTTGCCTA-0	0.013200071
R17073194-1-CACGGGTGTCGTTCAA-0	0.013200457
M10886-1-TCTCTGGCACAAGTGG-0	0.0132005885
M47666-2-AGGGTGATCCCTGGTT-1	0.013200684
M71602-2-GCCCGAACACAACGCC-1	0.013200814
M46146-1-CACGAATGTCATACCA-0	0.013201074
M38390-1-TCCACCATCCTATTTG-0	0.013201929
M95987-2-TGATCTTGTGGAAGTC-1	0.013203986
M21131-2-GTGCTTCGTATGAAAC-1	0.013204159
M52014-1-CGGAGAATCATGCAGT-0	0.013205247
M39780-2-GACTGATGTCCCTAAA-1	0.013206148
M1176-1-TAATCTCGTAACCAGG-0	0.013208591
M94779-1-ATCCTATCAAGAGCTG-0	0.013216444
M21131-1-AACCAACTCGTAACCA-0	0.0132165495
M26279-1-TTTGACTAGCTGCCAC-0	0.0132177705
M12249-1-TTGGTTTAGTGCTACT-0	0.0132178925
M79245-1-AACGGGAAGGACGCAT-1	0.013219246
M41832-2-CGCGTGAGTGTAGTGG-1	0.0132192485
M40820-2-GTTGTCCAGAGAGTGA-1	0.013219469
M74724-1-GGTGTTAAGCTAGCCC-1	0.013222794
M12249-1-GAGTCATAGACGGTCA-0	0.013223255
M16899-1-GAATCGTTCGAACACT-0	0.01322338
M184-1-CGTGTCTTCTTCGCTG-3	0.013223419
M68491-2-TATCTGTGTACGATCT-1	0.0132240355
M70314-1-AGTGATCCACATTACG-0	0.0132252555
M1541-1-CAACAGTGTCCTTAAG-0	0.013228549
M395695-2-CAAGAGGCAGGTTCAT-1	0.01322855
M64886-2-TACTGCCGTCGTATGT-1	0.013229187
M71029-1-GCCAGGTGTAGAGTTA-0	0.013229386
M298992-1-CCGTGAGCACGACAAG-0	0.013231552
M49998-2-TTACTGTAGAGCCTGA-1	0.0132317245
M84920-1-GAATCGTCACGCTATA-0	0.013231762
M47734-1-GACTGATTCGTAATGC-1	0.013232365
R85130907-1-GGAGAACAGAGGGTAA-0	0.013234363
M24443-2-TCATTGTGTCCTTTGC-1	0.013235236
M70314-1-TCCTGCAAGGACAACC-0	0.013236711
M85101-2-AGAAGCGTCTGAGAAA-1	0.013238246
M1541-2-GCAACATCAGTCGGAA-1	0.013238405
M53452-1-GGAGGATAGGTATCTC-0	0.013239885
M53116-1-GATCACAAGCACTCGC-0	0.013239922
M23996-2-AGCGCCAGTCAGCGTC-1	0.01324214
M97856-1-AGTTCGACACCCTAGG-0	0.0132441
M46660-1-CTGGACGCACGGCCAT-0	0.013245714
M15272-1-TCGTAGATCCACGGAC-0	0.013246581
M98451-1-ACAAAGAAGTGCGACA-0	0.013248878
M9699-2-TCCCACACAGACCATT-1	0.013250031
M98451-2-GATCGTAAGCCGATAG-1	0.013254394
M33987-2-CATTGAGGTTAAGTCC-1	0.013257827
M70834-2-CAAGCTAGTTATAGCC-1	0.0132605275
M13960-1-GAGTGTTGTGTTGACT-0	0.01326291
M98137-1-GTGGAAGGTCGCACAC-0	0.0132641075
M00_1062-2-TGCAGTATCATTCGGA-1	0.013265436
M34836-2-GCACTAACACGCAGTC-1	0.0132663725
M83234-1-GGGCCATAGTCGAATA-0	0.013266499
M75757-1-CAACAGTTCCGCGATG-0	0.013267417
M336074-1-TTCGCTGGTCTGGTTA-0	0.013268459
M74368-2-GGTAGAGTCGCGCTGA-1	0.01327275
M70314-1-TGTCCTGCAAAGAGTT-0	0.013273372
M282520-2-GCAGCCATCCAATCTT-1	0.013274096
M59080-2-TTGAGTGAGTCGTTAC-1	0.013275736
M39543-1-CCTATCGCAAGGATGC-0	0.0132768685
M22156-1-TCGCAGGTCCTTCTTC-0	0.013276913
M75757-1-GCCAACGAGATCACCT-0	0.013277355
M74368-2-CTGTAGAGTTGCGGAA-1	0.01327873
M24443-1-ATCATTCGTATGATCC-0	0.013280968
M46146-2-GAGACCCCAACCGTGC-1	0.013281148
R85130907-1-TCACAAGGTCTTCGAA-0	0.013281707
R49040290-2-TTAATCCAGGATGCGT-1	0.013281971
M77591-2-GTCAAACTCTACTGAG-1	0.013283813
M40820-2-CAAGCTAAGCAACAAT-1	0.013284845
M98451-2-AGATGAAGTGATTCAC-1	0.013286027
M47666-2-AATTTCCCAGGTCAAG-1	0.013286603
M64886-2-CGTAATGTCTGAACGT-1	0.013288599
M98451-1-CATCGCTGTCAACACT-0	0.0132909315
M2851-1-TGGAGAGAGGGTTAGC-0	0.013294732
M36915-2-AGGGAGTAGGTATCTC-1	0.01329509
M71029-1-ACATCCCCACAAGCTT-0	0.013296091
M00_1062-2-TCGTAGACAGGAATCG-1	0.013296098
M73555-1-TGCTTCGCACAGCTGC-0	0.013297863
M77591-1-CCTTCAGCATCCTTGC-0	0.013297901
M12249-2-TCACATTAGGTGGGTT-1	0.013298293
M47734-2-TCGGGTGGTGATCGTT-0	0.01329896
M48326-1-GCAACATGTGCAAGAC-0	0.013299127
M77591-1-CTGGCAGCAGCTGGTC-0	0.013301039
M83234-1-CTCAATTCAGACCTGC-0	0.01330169
M6344-2-AATCGACAGATGGCAC-1	0.013303306
M99907-1-GCCATTCTCTCGCTCA-0	0.013303692
M31079-2-TCATTTGGTGTTGACT-1	0.013303862
M7718-1-AACAACCAGTCATGAA-0	0.013305975
R64123404-2-CTCCGATGTATTCCGA-1	0.013306637
M76807-1-CCGATCTCAGCGATTT-0	0.013307508
M808460-1-ATTCCATCATTGCCTC-0	0.013307878
M2851-2-GATTCGAGTGATTCAC-1	0.013308565
M67139-2-TGGGCTGCAACTGCTA-1	0.013308599
M39780-2-ACCACAAAGCGCACAA-1	0.013310589
R17073194-1-TAAGTCGAGTCCGCCA-0	0.013311434
M32931-2-GATTGGTTCCGTCCTA-1	0.013312401
M7667-2-GGGATGACATAGGTTC-1	0.0133128455
M83234-1-TCGGGCACAGTGCCTG-0	0.013314945
M95410-1-GCAGCCAGTCATGGCC-0	0.0133153675
M1176-2-GACCAATCAAGCGCAA-1	0.013318414
M15272-2-GAGGGATCAAACTAAG-1	0.013319815
M39543-1-GTAGTACAGCCAAGCA-0	0.013321913
M40274-1-GTGTAACTCATTTGTC-0	0.013322292
R3817943-2-TCCTTCTTCCGCCTAT-1	0.013323503
M98137-2-AAACGAATCACGAACT-1	0.013323541
M29736-1-GGGTATTAGCACACCC-0	0.013325436
M74724-2-ATAGACCTCAGTGTTG-0	0.013327716
M71602-1-TGCGATAGTAGCTTAC-0	0.013328342
M24257-1-CGTAATGGTTCAAAGA-0	0.013328369
M00_1062-1-CGTCCATGTATATGGA-0	0.013328627
M95410-1-TCTGGCTGTTGTGGAG-0	0.013329783
M59080-2-ACCCTCAGTGTGCCTG-1	0.013333158
M33987-1-GACACGCTCCGTTTCG-0	0.013335204
M8105-1-GGCGTCAGTGAAGCTG-0	0.013336259
M52014-2-ATACTTCCAATTCGTG-1	0.013336924
M818338-1-TCTTTGAGTGTCCTAA-0	0.01333706
M184-2-GGGATCCGTAGTATAG-2	0.013337561
M35840-1-AGAAGTAAGAATGTTG-0	0.013341362
M41832-1-GATCAGTCACCGGTCA-0	0.01334329
M56219-1-TCAATTCTCGCGTGCA-0	0.013347849
M35840-2-TGGATCATCACCCATC-1	0.0133488765
M12249-1-GAGGGTATCTGGGCGT-0	0.013349108
M94779-1-CTCCCAAGTAACTAAG-0	0.013350418
M23996-2-CATCGGGCAGAGTCAG-1	0.01335232
M59080-1-CCAAGCGGTGAACCGA-0	0.013354294
R49040290-2-AGGTCTAGTCACCACG-1	0.013354781
M95410-2-ATTTCACGTAGTTACC-1	0.013355741
M85101-2-GGGATCCTCGTCCTCA-1	0.01335904
M307567-2-CTCTCGATCCTGGTCT-1	0.013361708
M81065-1-AAGCGTTGTATGGAGC-0	0.0133618275
M65046-1-CTATCCGGTCATACCA-0	0.013363325
M58301-1-AACCCAATCATTCATC-0	0.013365372
M16899-2-TACTTGTAGACTGAGC-1	0.013365496
M93995-1-TTAGGGTCAAGTAGTA-0	0.013367025
M79856-2-TCAAGACTCGCTAATG-1	0.013367318
R20237131-1-AACAACCAGCACCTGC-0	0.013367899
M29736-2-CCTTCAGGTGCGACAA-1	0.01336811
M99364-2-GGGATCCCAGTTGCGC-1	0.01337064
M19631-2-CCGTGAGAGTGTACCT-1	0.0133708855
M46146-1-CACTGAAGTTCACGAT-0	0.013371136
M76807-1-CTGCTCAGTCGCTTAA-0	0.013371986
M10886-1-TTCATGTCAGCAATTC-0	0.013372715
M46146-1-GATCAGTTCGTGTTCC-0	0.013373624
M99364-2-TGTAGACAGGTAAGTT-1	0.013373734
M46660-2-GTAGTACGTACTGAGG-1	0.013374798
M93995-1-CTTTCGGCAGGCGTTC-0	0.013375024
M39780-1-ATCGCCTAGGTCCTGC-0	0.013375161
M12249-1-GTTTACTTCTGTGTGA-0	0.013376057
M99394-2-CATACCCTCATTACCT-1	0.013377236
M98451-1-GATGATCAGTCCGCGT-0	0.013378476
R82441989-1-TCTCAGCCATACCGTA-0	0.013380904
M73342-1-AAGAACATCGCTCATC-0	0.013382548
M307567-1-AGGACTTAGCCACTCG-0	0.013383318
M12249-2-GGGCCATAGGTCTGGA-1	0.013385895
M46146-2-GTTGTAGAGGGAGGAC-1	0.0133867925
M53452-2-TCTAACTGTGTAGCAG-1	0.013387267
M54529-1-TCCATCGTCGCCAGAC-0	0.013391258
M27221-2-CGTTAGACACGCTGCA-1	0.013391277
M74703-2-CCCTAACGTAAGATTG-1	0.013393704
M99907-1-GTGGCGTCATGTAACC-0	0.013395592
M26279-2-AAGTGAAAGCACTCGC-1	0.01339631
M95410-2-TCCATGCCATCCAATG-1	0.0133997295
M37941-1-CTGTAGAAGAACAGGA-0	0.013401295
M23433-1-TACGTCCTCACGGTCG-0	0.013401399
M23996-2-GGCACGTGTCCAAAGG-1	0.013402751
M2851-2-GTGAGCCAGTTCGGTT-1	0.013404039
M53452-2-AACACACGTACAGTAA-1	0.01340509
M83930-2-GATGAGGCAGGGAATC-0	0.013405441
M67139-2-ACCAAACTCTCTGCCA-1	0.013405889
M46007-1-AGGGTCCTCTGGTGCG-0	0.013408655
M48326-1-CTGAGCGCAGTTGCGC-0	0.013410047
M899297-2-TACTTCAGTTGAAGTA-1	0.013411577
M00_1062-2-CATACCCAGACATACA-1	0.013411699
M12249-2-CGGACACGTAGGTGCA-1	0.013415486
M77591-1-CATTTCAAGGTGCCTC-0	0.013417506
M4078-1-GAGTTACCAGTGACCC-0	0.013417656
M53452-2-CCGGGTAAGGAGAATG-1	0.013418356
M77223-2-TCTTGCGGTCCTACGG-1	0.013419321
M76807-2-AAGATAGTCAAGCTTG-1	0.0134197
M65046-1-TGACAGTAGACCTCAT-0	0.013420073
M29736-1-CCCGAAGAGCTCGGCT-0	0.013423359
M336074-2-TGCTCGTAGTGGCAGT-1	0.013423808
M72114-1-GCTGCAGAGATTGCGG-0	0.01342385
M19631-2-GTTTACTTCATCTATC-1	0.0134279635
M899297-1-ACCCTCAAGGATTCAA-0	0.013428189
M98137-1-CCTCCTCGTTCTCCAC-0	0.013428204
M576228-2-ACGTAGTCAGGGTCTC-1	0.0134294275
M8105-1-GGTAATCTCGACACTA-0	0.013430507
M95410-2-GACAGCCGTTCTATCT-1	0.013432307
R97933855-1-CATTGCCGTTTACTTC-0	0.013435111
M53116-1-ATGAGTCGTCCAGTTA-0	0.013436163
M75979-2-AGCCAGCGTGATACCT-1	0.013436224
R17073194-2-GTTACAGGTGGCATCC-1	0.013436423
M46146-2-ACCCTTGGTTAATGAG-1	0.013437145
M78752-2-TTCTGTATCAAACCCA-1	0.01343729
R97933855-1-GCTACAACAGATTTCG-0	0.013442712
M54529-1-GTTACCCCATATCTGG-0	0.013442985
M93995-2-ACTTATCAGCTGAGTG-1	0.013443581
M12249-2-TGCTGAAAGAACCGCA-1	0.013444352
M67139-1-CTTTCAAGTCAGGTGA-0	0.013445509
M47666-1-CTACCCAGTCGGCCTA-0	0.013446414
M98137-2-TAATTCCAGGCTTCCG-1	0.01344689
M73555-2-GAAGCCCAGGTCGTCC-1	0.013447467
M85101-1-CCTTCAGCAACTCGTA-0	0.01344766
M35840-1-GAGGCAAGTCGTACAT-0	0.013451895
M46660-2-GAGCTGCAGAGAGCGG-1	0.013452434
M00_1062-1-AGGCATTGTAGTTAGA-0	0.013453332
M9161-2-GAACTGTCAGTTAGGG-1	0.0134539455
M77591-1-ACAGAAATCCGAAATC-0	0.013455251
M95410-2-GTGTAACAGTACCGGA-1	0.0134570375
M98451-2-TAGGAGGAGTTGCGAG-1	0.013458119
R49040290-1-CTTGAGATCATCTATC-0	0.013459001
M298992-1-AGGACGACAACCAATC-0	0.013459931
M39780-1-TGGGAAGCACTTCATT-0	0.013463501
M29736-1-GTGAGCCAGTTCACTG-0	0.013466
M98137-1-AACAGGGGTGGATACG-0	0.013467663
M2851-2-GATGACTGTTCGGCCA-1	0.013467675
M95576-2-CTATCCGGTCGTATTG-1	0.013469332
M52011-2-TCATTACGTCCAGCCA-1	0.01347556
M95987-2-TATCAGGAGCATAGGC-1	0.013475811
M35840-1-GGGAAGTGTTCAGCTA-0	0.013485747
M1176-2-GTCGTAACATCGTCCT-1	0.013491127
M184-2-TCAATCTTCGGCTTGG-2	0.013491605
M184-2-TCATGTTCATCATTGG-2	0.013491824
M56219-1-GTCAGCGCAAGTTCGT-0	0.013492333
M69471-2-GAAGCGAGTTCCAAAC-1	0.013492409
M83234-1-AAAGTCCTCGCTCTAC-0	0.0134939095
M98451-1-TTTCGATTCCCTTCCC-0	0.013494111
M77983-2-GTCGAATCAGGGAGAG-1	0.013494223
M70314-1-TGATGCATCATGCATG-0	0.013494523
M24443-1-CCGTTCATCCTATTTG-0	0.0134967305
M24443-1-GAAGGGTAGGTGCGAT-0	0.0134994285
M99907-2-GCTTGGGCACATATCG-1	0.013499523
M19631-2-TGGAACTGTCCCTGTT-1	0.013501765
M85101-1-ATTCGTTAGTAAGCAT-0	0.013502973
M89107-2-TTTCGATCATCGCCTT-1	0.013505185
M65046-1-GAATCACCATCCGAGC-0	0.013507719
M7667-1-AATGCCACATCGCTAA-0	0.013509162
M35840-1-CACCGTTCACTGCATA-0	0.01351003
M53452-2-AATGACCGTGTCATTG-1	0.013510083
R85130907-1-ACTTAGGGTGGATTTC-0	0.013511575
M46660-2-GTTGCGGAGCGCCTAC-1	0.013511649
M75757-1-AATCGTGGTGATACTC-0	0.013511987
M89107-2-AGGATCTTCAAGGAGC-1	0.013512209
M46660-2-AATTCCTAGCATCTTG-1	0.013512448
M7667-2-CATTCCGGTAGATGTA-1	0.013512783
M36047-1-TCGACGGGTTCGTAAC-0	0.01351596
M29263-1-GCTGCAGTCGCCAGTG-0	0.013516117
M75757-2-ACATCGAAGGCTGTAG-1	0.013516205
M7667-1-TAGACCACACCCGTAG-0	0.013517261
M83930-2-GTCATGAGTTACGATC-0	0.013517405
M93995-2-CTAACCCGTCTTGCGG-1	0.013520359
M98451-2-TCGAAGTTCAAACCCA-1	0.013520556
M55015-4-TCATGTTAGAAGAACG-1	0.0135207
M79856-1-ATGCATGGTGGATGAC-0	0.013521953
M93995-1-AAGCCATCATCCGATA-0	0.013523141
M7718-2-CTGCCATGTCTCCCTA-1	0.013528964
M97856-1-CTCATCGAGTTGGACG-0	0.01353003
M98137-1-CATGGTAGTCATCCGG-0	0.013531602
M54382-2-AGCTTCCGTCTAACGT-1	0.013532687
M26279-2-GATGTTGGTTTCAGAC-1	0.013535403
M24478-1-CATTTCAAGACCACGA-0	0.013535555
M57242-1-TATTGGGTCTACGGGC-0	0.013538342
M395695-1-GTTACGACAAACGAGC-0	0.013538383
M95576-1-TTACAGGGTTGTTGAC-0	0.013538803
M1176-1-CGTGATATCTTGCAAG-0	0.013540037
M77591-1-TCTCCGATCGGAATGG-0	0.013540331
M73555-1-GAAGCCCGTCCAACGC-0	0.0135411415
M16899-1-CTGCAGGAGTTGTACC-0	0.013541689
M46146-1-CGATCGGTCTGCCCTA-0	0.013541933
M184-2-CACGGGTCAGAATCGG-2	0.013543907
M46146-2-GTCACGGTCGCCTTGT-1	0.013544593
M74368-2-TGAATGCGTCTACTGA-1	0.013545008
M76807-2-GCAGTTACATGGAACG-1	0.013545213
M52014-1-CCACACTCACTGCATA-0	0.013545221
M95410-2-CAATGACTCCGACAGC-1	0.013547584
M84920-2-GAGCTGCCAAAGAACT-1	0.013548057
M24257-2-GTGTAACCATGGCTAT-1	0.013550893
M7667-1-TCCCATGAGTTCACTG-0	0.013551516
M31079-1-TATTGGGCACAAGTGG-0	0.0135519095
M67302-1-GTGCGTGTCACCGGGT-0	0.013553081
M899297-1-CTAACTTCACTGCACG-0	0.013556256
M65046-2-TCTATACAGAATAACC-1	0.013556541
M98451-1-TCATTACCAGCGCGTT-0	0.013557029
M12249-1-GTGTCCTCAACGATTC-0	0.013557135
M33987-2-GACGTTAAGTTCACTG-1	0.013558371
M12614-2-TCATATCCACCTCTAC-1	0.01356168
R85130907-1-GTCGAATTCTGGCCAG-0	0.01356179
M75979-1-CGCGTGACAGGTACGA-0	0.013563481
M98451-1-TGTCAGAGTGCTTCAA-0	0.013563609
M59080-1-GAACACTTCAGGACAG-0	0.01356428
M98137-1-GGCTGTGTCAAAGGAT-0	0.013564956
M56219-1-TAGGGTTAGAGCTGCA-0	0.0135659855
M46146-1-AGGAGGTGTATGCTAC-0	0.013567378
M80882-1-GTGTGATTCCCAAGCG-0	0.013568209
M9161-2-GTAATGCAGATCCAAA-1	0.013568389
M74724-1-ACAGGGATCTGTTCAT-1	0.013568659
M77591-2-CCCGAAGTCTACTGCC-1	0.013568997
M23996-2-CACAGGCTCCAGGACC-1	0.013570349
R64123404-1-AAGCATCTCCGATGTA-0	0.013570421
M19631-1-TCGTAGAGTAACTTCG-0	0.013570577
M12249-2-TCGTGGGAGTGGGAAA-1	0.013573698
M75979-1-GATGCTACAGAGGGTT-0	0.013577373
M24478-2-AGTGTTGCAACATACC-1	0.013577709
M75757-1-CTACAGAAGAGTTGCG-0	0.013578914
M49998-1-GGGAGATAGACCATAA-0	0.013581351
M69471-1-CCCTAACAGATTACCC-0	0.013582205
M74368-1-ATTCACTAGCCTAACT-0	0.013582865
M46146-1-TATTCCATCTTGAACG-0	0.013583779
M54529-1-AACAACCAGGCTAAAT-0	0.013584427
M46660-1-GCGAGAAGTCATTGCA-0	0.013585964
M67139-2-TAGGAGGCAACATCGT-1	0.013586905
M98451-2-AATTCCTGTAGTCACT-1	0.013587909
M94779-1-GCCCGAAGTTCTATCT-0	0.01358859
M80882-1-GTCAAACGTTCTCTCG-0	0.013588831
M72267-1-ATTGTTCAGATGCCGA-0	0.013589263
M52011-2-AGACCCGTCTCTAGGA-1	0.0135895945
M53452-1-CCTCATGCACAGGATG-0	0.013589827
M53805-1-CTCCATGAGAGCCGAT-0	0.013591142
M9699-1-AGGGTTTAGAGTGTTA-0	0.013592653
M8105-1-CTTTCAAAGCGCAATG-0	0.0135928765
M58835-2-GACTGATAGTTGAATG-1	0.0135943275
M24578-1-ACGGTCGCAATCGCCG-0	0.013596903
M46660-1-TGATCAGGTCAACACT-0	0.013598117
M336074-2-GATCATGAGGAATCGC-1	0.013598899
M89107-2-GAGACCCTCACGGACC-1	0.013601442
M395695-2-TCTGGCTTCTGGCCAG-1	0.013602076
M62918-2-TCGGGCATCTTGGTCC-1	0.01360467
M83234-1-GTCCCATTCCGTGTGG-0	0.01360496
M67139-2-TGGTTAGAGTGGCGAT-1	0.01360676
M7667-2-TATCTTGCAGGGACTA-1	0.013607578
M93995-1-CTCCCTCGTGGAACCA-0	0.013607931
M24478-2-TTTGACTGTCACTCAA-1	0.013612099
M39543-2-AGCTTCCCACACACGC-1	0.013613143
M71602-2-AACTTCTCATGCTGCG-1	0.013613732
M77591-1-TCCACCAGTTGACGGA-0	0.01361378
M37941-2-GTGTAACCAAGAATAC-1	0.013613798
M89107-2-TAAGCACTCCCATTTA-1	0.013614359
M7718-2-TGGTAGTTCCAGTTCC-1	0.013615832
M72114-1-AATGGCTGTGGTCTCG-0	0.013617618
M24257-1-GACGCTGTCGGTTCAA-0	0.013618186
M24478-1-CATCGGGGTAGTCTTG-0	0.013619348
M38390-2-GGGTGAAGTGACCTGC-1	0.013619538
M26279-1-TACGGTAGTTGCGGAA-0	0.013620267
M48326-1-ATCGCCTTCGGATTAC-0	0.013621853
M73555-2-ACAAGCTGTCCAAATC-1	0.013623336
M75757-2-TAGGTACTCCAAAGGG-1	0.013624011
M12249-2-GTCACTCGTCTAATCG-1	0.013624446
M58835-2-GTCAAGTGTTTACCAG-1	0.013624607
M36915-2-GTGAGCCCACAATGCT-1	0.013627423
M85101-1-GTGCTGGCACACACGC-0	0.0136287315
M70314-1-ATCTCTAGTCCAAAGG-0	0.013629974
M77983-1-GCCAACGAGTGGCGAT-0	0.013630432
M83930-2-TGGGATTTCCCTGTTG-0	0.013633985
M47666-2-TGGGCTGAGAAACACT-1	0.01363421
M93995-2-TGAGGAGGTTGGAGGT-1	0.013634353
M79245-2-GGAGAACGTATTTCGG-0	0.013635622
M76807-1-ACTTCCGCACCCTAGG-0	0.013636008
M98137-1-TCAATTCAGAGAGCGG-0	0.013636826
M46660-2-TAGCACACAGCTCATA-1	0.013637697
M62918-2-GTGTTCCTCTAGTTCT-1	0.013640956
M40820-1-GGTGTTAAGTTTGAGA-0	0.013641729
M64886-2-GCGAGAACATTCCTCG-1	0.013642536
M12249-2-TAATCTCGTTGCTGAT-1	0.013642786
M899297-1-TCCAGAATCCGCTTAC-0	0.01364353
M46660-2-TGAATGCAGCAGGCAT-1	0.013644301
M98137-2-GCTTCACCAACAAAGT-1	0.013645005
M98451-2-CACAGGCGTCCCGGTA-1	0.013645176
M8105-1-GCATCGGGTTGCATTG-0	0.013645662
M95410-2-CGGGCATGTACGCTAT-1	0.013646037
M83234-1-ACCCTCATCGTCTACC-0	0.013647998
M97856-1-TACCTGCCATATTCGG-0	0.013648735
M46660-1-CGATGGCCAGGTACGA-0	0.013650003
M81065-2-TCACGGGTCTCCTGCA-1	0.013653362
M46146-2-AGCCAGCGTGTTGATC-1	0.0136547
M93995-2-GAGAGGTAGACTTGTC-1	0.013654769
M33987-2-CTCTGGTCAACCGCCA-1	0.013655155
M73555-1-ATGGATCGTCTTGTCC-0	0.013660162
R49040290-2-AGAACAAAGCCAGAGT-1	0.013660893
M7718-2-GCGGAAACACGTGTGC-1	0.013662326
R49040290-2-TCTGGCTAGAACTTCC-1	0.013662782
M25557-1-GCATGATCAGGTGTGA-0	0.013662973
M39780-1-ACGATGTTCTCACTCG-0	0.013663054
M12249-1-TATCTTGGTGCCTGCA-0	0.0136636
M67302-2-GGTAATCCAGCTCGGT-1	0.013664462
M24443-2-AAGGAATCAATGGCCC-1	0.013665168
M53452-1-GCCGTGACATCAACCA-0	0.013666051
M59080-2-CGTGAATTCAACACCA-1	0.013666818
M46660-2-TCTCACGGTTCAAGTC-1	0.013667606
M59080-1-CAACGGCAGTAAGCAT-0	0.013669443
M38390-1-GTGAGCCAGACTTCAC-0	0.013672712
M56219-1-TGCTCCAAGTGATGGC-0	0.013674179
M39543-2-TCCATGCTCTGCGATA-1	0.013676089
M75979-1-CTTCCGAGTCAACGCC-0	0.013676909
M83930-2-CCGGTAGGTCCGTTTC-0	0.013677148
M67302-1-TCGTCCACAGAGGACT-0	0.01367926
M99394-1-GGAATGGAGGCGTTAG-0	0.013679497
M46660-1-GCCAACGCACGTGTGC-0	0.013679664
R3817943-1-GTTACCCTCACGTAGT-0	0.01368002
R64123404-2-CATGAGTGTTGGCCGT-1	0.013680608
M70834-2-GTTCATTGTCCAGAAG-1	0.01368067
M638682-1-TACTTCAAGCAATTCC-0	0.013685358
M16899-1-GGGTCTGCAGCAATTC-0	0.013686171
M77591-2-ACACAGTTCAAGTCGT-1	0.013689985
R85130907-2-TCGTAGACACAAGCTT-1	0.013691151
M31079-2-ATGGTTGCAACTGCTA-1	0.013692144
M53116-2-TGAGGAGCACAACCGC-1	0.013692522
M95410-1-ATCGATGTCTGCGGGT-0	0.013692796
M75757-2-CGTAATGAGAGAACCC-1	0.0136935655
M70834-2-ATCTCTAAGATGGCGT-1	0.0136938
M395695-1-GGAGGTATCAAGAATG-0	0.01369437
M47666-2-GTTACAGTCGACCCAG-1	0.013694898
M13090-1-CTAAGTGCACGTACAT-0	0.01369644
R17073194-1-CTCCACAGTGTAGTGG-0	0.013696649
M8694-2-AATGGAAAGTGCAAAT-1	0.01369686
M21131-2-AGCCAGCGTTAGGAGC-1	0.013698254
M15272-2-CCGTGAGCAAGTGCAG-1	0.013701055
M53116-2-GAAGGGTGTCTACATG-1	0.013701261
M40274-2-GTAACACAGCAAATGT-1	0.013704776
M9699-1-AACGGGAGTCAACGCC-0	0.01370499
M58301-2-AGGAAATCATCGTTCC-1	0.013705194
M912489-2-CTCAGGGCACAAGCTT-1	0.013706066
M7667-1-CCTCTCCGTGTGCCTG-0	0.013706382
M9699-2-GGTTCTCGTTGCATAC-1	0.013707675
M72114-2-CGCAGGTAGTAACAGT-1	0.013708295
M46146-1-TGATTCTGTAGGCTGA-0	0.013708446
M74368-2-TGTTCTACATAAGCGG-1	0.013709857
M35840-1-TTCCTCTTCGCTTACC-0	0.013710306
M47734-2-ATTTACCCACATGGTT-0	0.0137119545
M98451-1-CCCAACTAGGGAACAA-0	0.013712393
M24478-2-ACCCAAACAATCGCCG-1	0.013715416
M12249-1-GCCTGTTGTATCGGTT-0	0.013717631
M77983-1-CTTCCGAGTCTGTAGT-0	0.013718355
M24257-2-GCGGAAAGTCCGGTGT-1	0.013719866
M77591-2-TGGGCTGTCGTCTCAC-1	0.013720163
M13340-1-AGGTTGTCACTCACTC-0	0.013722695
M39780-2-TCTAACTAGCATCAGG-1	0.0137229785
M395695-1-GATAGAACACTGCGAC-0	0.013723577
M2851-1-TGGGCTGAGCAGTCTT-0	0.013724287
M395695-1-CTTTCGGTCTTTGATC-0	0.013725875
M76807-1-AGTTAGCAGCCTCGTG-0	0.013730227
M307567-2-ACGATCAGTCCCGCAA-1	0.013731238
M47666-1-GGCAGTCCAAGACCTT-0	0.0137321865
M65046-2-CACCGTTCAATCTCGA-1	0.0137327
M55613-2-TCACGCTAGAATGTTG-1	0.013732975
M98137-2-GTTGCGGGTACCGGAA-1	0.013736558
M65046-1-TTGGGTATCTCGTCGT-0	0.01373842
M307567-2-ATCGTAGCAGCGATTT-1	0.013738789
M83234-2-CTTCCGACATAGGCGA-1	0.013740069
M46146-1-GTGGAAGCAAACTAGA-0	0.013740351
M35840-1-ATGGTTGGTACCCACG-0	0.013740976
M84407-1-TGTACAGTCGTGGAAG-0	0.013741732
M85101-2-TGTGATGTCACCCTCA-1	0.0137442555
M991331-1-TGTCCACCACATACGT-0	0.013744513
M184-2-CTGCCTACAGACACCC-2	0.013744723
M95576-1-TCCACGTAGTCCCGAC-0	0.013744953
M6344-1-TGGGTTAGTTTCGTAG-0	0.0137483915
M97856-1-GTTGCTCGTGGCGCTT-0	0.013751242
M75757-1-CACAGATTCACCGGGT-0	0.013751537
M77983-1-GTGTAACAGGTCACAG-0	0.013753591
M77983-2-AAGACAAGTGAATGAT-1	0.013755139
M33987-2-TACCCGTTCGTTCATT-1	0.013755839
M98451-2-TTCTAGTTCAGCAATC-1	0.013756763
M75757-1-TACGGGCGTACAAGCG-0	0.013757104
M36915-2-TTGCTGCCACCCTATC-1	0.013758245
M24443-1-CTCAGTCCACTTGACA-0	0.0137593
M12249-1-TACGCTCAGTTCTACG-0	0.013760808
M40820-2-GGGCTCACACTCACTC-1	0.013760913
M8105-1-TACCCGTCACAGCCTG-0	0.013761358
M35840-1-AACCTGACAATTGCAC-0	0.013762103
M31079-2-ACAAAGATCTGTTCAT-1	0.013762899
R49040290-2-AGCTCAACACAACGTT-1	0.013765819
M62918-2-TGTCAGAGTACAAGCG-1	0.013766454
M74368-2-AAACCCAAGAAGAGCA-1	0.013770282
M98451-1-TCATGGACAACTTCTT-0	0.0137705365
M99394-2-CTCCACACAACGGGTA-1	0.013771012
M98451-1-CATGCGGGTTCCACGG-0	0.013771066
M77591-2-ATCACGATCGCTCTCA-1	0.013771881
M35840-1-GCCAGTGAGGTTCCGC-0	0.013772755
M36915-2-GAGTCTAGTTGATGTC-1	0.013775113
R85130907-1-ACCAACAGTGTCATTG-0	0.013778527
M77591-2-TGTACAGAGACATGCG-1	0.0137793925
M94804-2-TGGGATTGTTGTTGCA-1	0.013780128
M12249-1-AGCTCAACAGCGTATT-0	0.013782488
M76807-1-ATTCCCGGTTGGCCTG-0	0.013782666
M89107-2-AATTCCTGTATGGAGC-1	0.013783072
M41832-1-TCAGCAACAAACGTGG-0	0.013783525
M24478-2-CTCCAACAGAATCCCT-1	0.013783978
M73806-2-AATCGACTCGTCACCT-1	0.0137846945
M37941-1-TCACGGGAGGTCTGGA-0	0.013785275
M24578-2-CTGTGAATCCTTCACG-1	0.013785502
M69471-2-CGTTCTGCAGGCGAAT-1	0.013787029
M7667-1-ACTTAGGCAGCTGCCA-0	0.013788349
M77223-2-CTGCTCACAGTCTCTC-1	0.013789591
M74368-2-TGGTGATAGAATAACC-1	0.013790253
M46660-2-CGGGCATCAGCAAGAC-1	0.013790672
M99907-2-AGCCACGCACTCATAG-1	0.013793257
M73555-1-GTTCTATGTTCGTGCG-0	0.013793283
M95987-1-TTCTTCCAGGGAGAAT-0	0.0137933735
M71238-1-GAGTTTGAGCCTATTG-0	0.013799581
M21131-2-TAACGACGTGCGAGTA-1	0.013799581
M83234-1-GTTGCGGTCATGCCGG-0	0.013799936
M72114-1-AATGGCTCATCGTTCC-0	0.013799981
M9699-1-CACGTGGGTTACCCTC-0	0.0138014415
M55613-1-GCGTTTCGTTCTAAGC-0	0.013803171
M95410-1-TGGTACAAGCTATCTG-0	0.013803578
M9699-2-TCACATTCATGACCCG-1	0.01380671
M9699-1-GACATCATCCGACATA-0	0.013806774
M75757-1-AGCGCTGAGTATTGCC-0	0.013808162
M36047-2-TTCTTCCCAACTGATC-1	0.0138100255
M39780-1-GGGTGAATCGGTAGGA-0	0.013810845
M10886-1-ATTCCCGAGCACTAGG-0	0.013812727
M59080-2-ACTATGGCATCACAGT-1	0.013813049
M00_1062-1-GTGCACGAGGTGCAGT-0	0.013814798
M36915-2-CCTAACCTCAAGAAAC-1	0.013816554
M84920-2-AGGTCATGTATCAGGG-1	0.013817428
M26279-1-GGTGTTACAGCGTATT-0	0.013818293
M95987-1-GATAGAACAGTTGGTT-0	0.013819453
M9161-1-ATGAGTCAGGGTATAT-0	0.013821431
M36047-2-TTCGATTCAGGTATGG-1	0.013821589
M9699-2-AAAGTCCTCGACCACG-1	0.013823543
M34836-2-AGGTGTTGTTAGGCCC-1	0.013826342
M77591-1-GGAATGGGTCGTGATT-0	0.013827123
M12249-1-TCACGGGCAATGTCTG-0	0.013829775
M59080-2-GTGCTGGAGCTAGAAT-1	0.013830736
M88580-2-GGGTTTAAGGCGTCCT-1	0.0138316015
M24443-2-CTGGACGTCTGGACCG-1	0.013831896
M53452-2-GAACGTTTCAGTGTGT-1	0.013834402
M53452-2-TTGACCCTCCAACTAG-1	0.0138357915
M55015-3-TGAATCGAGGGCGAAG-0	0.013837693
M13960-2-ATGCATGGTCAGCTTA-1	0.013837945
R85130907-2-TACCCGTTCGCAATGT-1	0.013841248
M25557-1-ATGAGTCGTAGCGTAG-0	0.01384166
M74368-1-AGAACAAAGTTGAATG-0	0.013841864
M31556-2-GCGTTTCCATACTGAC-1	0.0138425045
M99394-1-CGGACACCAACGAGGT-0	0.013842777
M74724-1-TACCGGGTCTCTCTAA-1	0.0138429245
M76807-2-CTGGACGGTCTCAGAT-1	0.013843233
M81065-2-GGAGCAATCTGAGGTT-1	0.013845767
M98137-2-CATAGACTCAAGTCGT-1	0.013847157
M80882-2-TTCTCTCTCTAGTTCT-1	0.013847622
M74724-2-CACCAAATCTTTCTAG-0	0.013849847
M74724-1-AGGAATATCTGGACTA-1	0.013850118
M52011-2-TTTGACTGTACTCCGG-1	0.013852744
R97933855-2-AGCCAGCCAAGAGGCT-1	0.013854778
M98137-1-ATTCAGGTCTAGCCAA-0	0.013855948
M85101-1-TTCGCTGTCCTCACTG-0	0.013855957
R49040290-2-CGTGTCTGTCGTGTTA-1	0.013856567
M70314-1-TCCCACACACCATTCC-0	0.013858807
M73555-1-TCCGAAACACGCTGAC-0	0.013860873
M58835-2-AACGAAAGTACAGTCT-1	0.013861668
M899297-1-GGGATCCCATCCCACT-0	0.013862865
M21131-2-TTGAACGGTCAACACT-1	0.013863194
M98451-2-CAGTTCCAGATCGCCC-1	0.013866654
M639636-1-ATTCCATTCCACCTCA-0	0.013867188
M77591-2-TCTCAGCAGAGCATTA-1	0.0138700865
M52011-2-TCCATCGAGAGCTTTC-1	0.013871582
M184-1-GAAGGGTCATCCGAAT-3	0.013876365
M53116-1-TTGAACGAGGTCGTCC-0	0.0138821015
M184-2-TGTTCCGTCGCAATGT-2	0.013882153
M00_1062-2-AGGACTTAGAATACAC-1	0.013883878
M83234-1-TTCTTGACAGACCAGA-0	0.01388756
M47666-2-AGCATCACAGTCGCAC-1	0.013887823
M31726-1-GATAGCTTCTATACTC-0	0.013889553
M95410-2-TACCCACTCCATCCGT-1	0.013891469
M46660-1-GCTACAAGTCAACGCC-0	0.013893294
M184-2-TAACCAGGTTTGGGAG-2	0.013893617
M15627-2-AAGCCATCAATATCCG-1	0.013894404
M46660-1-GTCGCGACACTTCAAG-0	0.013898064
M81065-1-GAAACCTTCGGAAGGT-0	0.013898305
M98451-1-CCCGAAGGTAACGGTG-0	0.013901425
R85130907-2-TGCTTGCGTACGCTAT-1	0.013901909
M19631-2-GACTATGAGACAGCTG-1	0.013903911
M62918-2-GTAGAGGCATGACTTG-1	0.013903987
M26279-2-TGCGATACACTAACGT-1	0.0139060095
M14502-2-AGCATCAGTGAGATAT-1	0.013906093
M64886-1-GGGAGATTCTAGTTCT-0	0.013906834
M21131-2-GACCCAGTCCGGACGT-1	0.013907206
M69984-1-GTCAAACTCCTACCAC-0	0.013907821
M85101-1-CGATGGCAGTCTAGCT-0	0.013909736
M77983-2-AGGGCTCCACAGGATG-1	0.01391055
M7718-2-ACGGTCGAGCCAAGTG-1	0.013911088
M77591-2-ACTTATCAGTGTAGTA-1	0.013916432
M1176-1-GGTCACGGTGAGGATC-0	0.013917933
M80882-1-GTCAGCGTCAAGTGGG-0	0.013918144
M53116-2-CAGATCATCACTTATC-1	0.0139192045
M69779-2-TACCTGCAGCGGTATG-1	0.013919667
M9699-2-TACGTCCCAAGATTGA-1	0.013922101
M88580-2-CCTTGTGCAGTAACCT-1	0.013922964
M98137-2-CATTCCGGTGAGTTTC-1	0.0139232
M56219-1-TCCTCTTGTTTCGGCG-0	0.013926238
M70314-1-ATTGTTCGTACGGGAT-0	0.01392923
M395695-2-CGGAGAACAGCCTTCT-1	0.013929245
M33987-1-CATGCGGCAGAACTAA-0	0.013930714
M75757-2-CAGATCACAACGGTAG-1	0.013931359
M36915-1-CGTGCTTCATGGCCAC-0	0.013931383
M79245-2-CTCCTTTTCTCAGGCG-0	0.013932472
M98137-1-GTAATCGGTCCAGTTA-0	0.013932694
M46146-2-CCATAAGTCCTGTAAG-1	0.01393374
M76807-1-CCGGTGAAGTCGCTAT-0	0.013934878
M29736-2-CGGTCAGTCGTGCGAC-1	0.013935696
M46146-1-GCAACATAGAGGATCC-0	0.013935956
M24478-1-CTAAGTGTCACTGAAC-0	0.013937931
M83234-1-CTGGACGCACATCCCT-0	0.013938578
M73555-1-TAAGCACAGGGCTTCC-0	0.013938717
M13822-2-GACCGTGAGCCGTAAG-1	0.013939373
M16899-2-TCCATGCTCTCCGCAT-1	0.013940489
M10886-1-CCGGTGAAGAAATGGG-0	0.013941098
M34836-1-AATGGAATCGTTAGTG-0	0.013942008
M45871-1-TTCACCGAGTAAGGGA-0	0.013943195
M77983-1-GCCGATGAGTCACGCC-0	0.013943512
M98137-2-CTCATCGTCTCTTAAC-1	0.013944718
M2851-1-GTGTGGCCACAGGATG-0	0.013945287
M40820-2-CTACCCATCGCGATCG-1	0.01394587
M95410-2-AAAGGGCAGCAGCCTC-1	0.013949446
M77591-2-TGTGTGACAGCAGGAT-1	0.013950685
M59080-1-TTGGGCGTCCAACCAA-0	0.013951561
M70834-1-CCCGAAGTCGAAACAA-0	0.013954304
M9699-2-GCAACATGTTTGCAGT-1	0.013956242
M2851-2-ACGTACACAGTTGGTT-1	0.013959943
M59080-1-GTCTCACCAAGACGAC-0	0.013960618
M12249-1-GAGGGATTCGCCACTT-0	0.013963228
M72114-1-GATGACTGTTTAGACC-0	0.013963427
M00_1062-1-CCCTGATAGGTAGTCG-0	0.013963499
M93995-2-TTCTGTATCATAGCAC-1	0.013966778
M75979-1-CATGAGTTCCATTGCC-0	0.013968548
M71238-1-TTTGACTGTAGTGGCA-0	0.013971165
M52014-1-CCTTCAGGTCCAGAAG-0	0.013972304
M47666-1-GCAGCCACAGAAGTGC-0	0.013973854
M35840-2-ACAAGCTAGTCGAGGT-1	0.013974389
M395695-2-TGACCCTAGGAGAATG-1	0.013974778
M83930-2-TGTAACGAGTCGCCAC-0	0.0139749115
M95987-1-CGAGGAAAGGGTTTCT-0	0.01397515
M33987-1-GCTGCAGGTCACGTGC-0	0.013975253
M24478-1-TGCACGGCAGTTAAAG-0	0.013975381
M9161-1-TGAGTCAGTAAGTTAG-0	0.013975883
M41832-1-GATGGAGCAAGAGGCT-0	0.013976151
M21131-2-TATCGCCGTCCTGAAT-1	0.013976618
M16899-1-GTTGAACAGAGCACTG-0	0.013976926
M15627-2-TTTGGAGCACCCTGAG-1	0.013977163
M9161-1-CGTAATGGTTTGACAC-0	0.013977339
M99907-1-TGACAGTCACTCCGAG-0	0.013978384
M37941-1-AGCCACGCAGCAGGAT-0	0.013979099
R85130907-2-TATCAGGGTTACTCAG-1	0.013979217
M24257-2-CAGGGCTTCAGCTCTC-1	0.013981805
M23996-2-GTAGAAATCCTTATCA-1	0.013981813
M74368-1-TGCTCCATCTCTGAGA-0	0.013983073
M69471-2-GGGAGTAAGGCAGGTT-1	0.013986315
M2851-1-CTTAGGAAGATTGGGC-0	0.013986365
M638682-2-ATGTCCCCATCCTTCG-1	0.013990247
M53452-2-TCTGTCGCAGACCATT-1	0.013990626
M49998-2-ATCCGTCAGTTGGGAC-1	0.013992032
M74368-1-GTGAGCCCACCCTCTA-0	0.013992714
M93995-2-CTCCCTCCAACGCATT-1	0.013993408
M79245-1-GGCGTCAAGTCGGGAT-1	0.01399342
M00_1062-1-GGTGATTGTTGGGATG-0	0.01399518
M56219-1-TCTCACGAGTCTGCAT-0	0.013995615
M84522-2-GATTCGACATACGCAT-1	0.013997614
M98451-2-TATACCTGTCGAGATG-1	0.013998292
R85130907-2-TTTACTGAGTGGATTA-1	0.0139997685
M46146-2-CATCCGTAGAGTCAGC-1	0.013999879
M76807-2-TGTAGACGTCCTACAA-1	0.014000674
R97933855-1-ATGGTTGCACCGGCTA-0	0.014002575
M98451-1-CCGCAAGAGTGCGTCC-0	0.0140028745
M33987-1-ATCGATGTCATTGCGA-0	0.014004305
M31079-1-CAACCTCCAAACACGG-0	0.014004972
M75757-1-ACTCCCAAGATGAAGG-0	0.014005017
M31079-1-CTCAGTCAGACTCATC-0	0.014005809
M83930-2-GCACTAATCTCTCAAT-0	0.014006077
M899297-2-TAGACTGGTCTAGGTT-1	0.014007198
M639636-1-TGATGGTAGAACTGAT-0	0.014008733
M48326-1-CATTCCGCAACTCCAA-0	0.014008933
M7718-2-CCGTGAGAGCATCCTA-1	0.014011854
M77983-1-GGCGTCAAGATGAAGG-0	0.014011924
M13822-2-TACAACGAGGAGCAAA-1	0.014012068
M13340-1-TACGCTCGTGTTGATC-0	0.014013848
M00_1062-2-AATCGACAGGTCTTTG-1	0.014015078
M75757-2-AAGAACACACGACGTC-1	0.0140154455
M184-2-TTCATTGCACTGTGAT-2	0.014016855
M70314-1-GGTAATCAGAATTTGG-0	0.014017117
R85130907-1-CTACCTGTCACTGGGC-0	0.014017242
M94779-1-TCAGCCTGTGGCTACC-0	0.014018068
M36915-1-CTGCTCAAGAACAAGG-0	0.014018319
M7667-2-TCATTTGCAAGGTCGA-1	0.01401868
M98451-1-ATCCTATGTTTCGGCG-0	0.014019475
M70834-2-ACAACCAGTCAAGCGA-1	0.014019892
M652464-1-TGTCAGAGTATACCTG-0	0.014020451
M69984-2-AGGGCCTGTACAGGTG-1	0.014021241
R85130907-2-GATTCTTTCTTGGTCC-1	0.014021307
M94779-1-CCTGCATGTTTACGTG-0	0.0140214665
M2851-1-TCGACCTGTAGCTTGT-0	0.0140221985
M53116-2-GATTTCTTCAGCTGAT-1	0.014023051
M52014-2-TCCGGGAGTGCGAACA-1	0.014023734
M13822-2-TGATCTTAGGTTCCAT-1	0.014023986
M46146-1-TCGACGGGTTGTCAGT-0	0.014024218
M40274-2-TCAGTCCTCGAGTCCG-1	0.014024905
M25557-1-AACCAACCAGCTCTGG-0	0.014029449
M7667-2-CGTCCATCACAGCCAC-1	0.014030375
M77223-1-TGTTTGTGTTGTGGAG-0	0.01403048
R85130907-1-GACTCTCCATGAAGCG-0	0.014030705
M93995-1-AGATCGTAGGTAACTA-0	0.01403134
M95410-2-CCTCACACAGCATTGT-1	0.014031789
M74368-2-AGGAAATGTGAGAACC-1	0.014031933
M70834-2-ACCATTTGTACCGGAA-1	0.014032045
M13960-1-GAAGAATCAGACACAG-0	0.014032452
M99394-1-CTCAACCCAAGGTCAG-0	0.0140326675
R85130907-1-GAACGTTAGGGCGAGA-0	0.014033544
M184-1-TTGCTGCGTGTACAGG-3	0.014038003
M29263-2-ATCGTAGCATATACCG-1	0.014040176
M70314-1-CAGCCAGTCGGACGTC-0	0.014040492
M23996-2-AGCGCTGGTAGGAGGG-1	0.014041631
M1176-1-TTGGGATAGTTCATGC-0	0.014042821
M97856-1-TCCGGGATCGCTTGCT-0	0.014045336
M89107-2-AGACAAATCCCGAACG-1	0.014046611
M23996-1-GGGACCTGTTACCCAA-0	0.01404893
M93995-1-CAAAGAACAGAGTGAC-0	0.014049362
M74368-2-CGCGTGACATCGAAGG-1	0.014051328
M77223-1-ACTGATGTCTACCAGA-0	0.014051674
M74368-2-GTTGCGGGTGGTCTTA-1	0.0140517
M7667-1-TAAGCACGTAGTCTTG-0	0.014052459
M8105-2-TGCACGGGTATCGCAT-1	0.014054646
M77223-1-AACCTGATCCATCTCG-0	0.0140548
M21131-2-ACTATGGTCCGCAGTG-1	0.014056562
M24257-1-GTGCAGCCACCCATAA-0	0.014057879
M21131-1-CTTGAGACAGGACTTT-0	0.014058068
M1176-2-ATACCTTCATAAGCGG-1	0.014058434
M67302-1-TAATTCCCACTGGCGT-0	0.014059012
M52014-2-ACCCAAAAGACGACTG-1	0.014059103
M77591-2-TGGTTAGTCGATAACC-1	0.014059685
M639636-2-CGTGCTTCATGGAACG-1	0.014060412
M77223-2-AACCCAAAGACGGAAA-1	0.014064401
M35840-1-CGACAGCCAGTGTGCC-0	0.014065462
M899297-2-ACTGTGAAGTCCCAAT-1	0.014065588
M54382-1-ACCTGAAGTTCTTGCC-0	0.014065863
M54529-2-CGAGGCTAGTTGAATG-1	0.014067943
M52011-1-GGTGGCTTCGTAATGC-0	0.014068593
M24443-2-CTCAGAACACGCCAGT-1	0.014068714
M74368-1-ACTATGGAGTAATCCC-0	0.014069358
M9161-2-TCTTCCTTCCCAGGCA-1	0.0140708815
M184-2-GTGTAACAGATAACAC-2	0.014072571
M77983-1-GTTTGGATCTGGTCAA-0	0.014076582
M69471-1-GTAGAGGCAGCGTGAA-0	0.014080572
M00_1062-2-TGGGTTACAAGTGGGT-1	0.014080989
M46660-1-CAATACGTCCGCTTAC-0	0.014081471
M23996-2-GATGAGGTCTAGACAC-1	0.014082796
M2851-2-GCTTTCGGTGTAGCAG-1	0.014082846
M77983-1-ACAAGCTAGCCTATTG-0	0.014083497
M12249-1-CGGGACTGTACGCGTC-0	0.014084345
M9699-1-TGGTAGTCAGCCTACG-0	0.014084877
M75757-2-GGGTTATCAAGACAAT-1	0.014085237
M75979-2-GGGAGATCAACCGGAA-1	0.01408748
M53452-2-TACATTCCATCGGTTA-1	0.014088242
M336074-2-CAGGTATAGTCGAATA-1	0.014089206
M98451-2-GCAGCTGTCTCAAAGC-1	0.014091837
M70314-1-CCTAAGATCCATTGTT-0	0.014092203
M53452-1-ACCATTTAGTCCGCCA-0	0.014092715
M95576-2-CTATCTACATGTTACG-1	0.014092808
M35840-2-ATGGATCAGAGGCGTT-1	0.014096096
M59080-1-CGAAGTTAGAGTGGCT-0	0.014097638
M98137-2-CTACAGATCCTGTACC-1	0.014098059
M53116-2-GTTCGCTTCGGTTAGT-1	0.01409809
M46660-2-CGAAGGAGTTCTCACC-1	0.014101466
M54529-1-TGCACGGAGCGCCTTG-0	0.014103495
M47666-1-AGACACTTCGAACTCA-0	0.0141035775
M84920-2-CTGAATGTCGTAGTCA-1	0.014106413
M98137-2-GCAGGCTAGGCACAAC-1	0.014106532
M12249-2-GTAACCACATGTCAGT-1	0.014107281
M48326-2-ATGATCGAGCCAGAGT-1	0.014107486
M40820-2-CATCGCTAGCGTGCCT-1	0.014108215
M98451-1-GGTTGTAAGTACCATC-0	0.014108964
M77223-1-CGGGTGTAGAGGTTTA-0	0.014115305
M46660-2-GTTACCCGTTGAGTCT-1	0.014116823
M59080-1-GGAGGATGTAGTGGCA-0	0.014118111
M75757-2-GACGCTGAGCCACTCG-1	0.014119299
M98451-2-TTCCTAATCTCTCGAC-1	0.014119423
M94779-1-CGTTCTGTCTCATGGA-0	0.0141196335
M59080-1-GATAGCTCACCGGTCA-0	0.01411987
M46146-2-CTGCATCTCCATTGTT-1	0.014120484
M65046-2-TCGGGCAGTCATCGGC-1	0.014122094
R85130907-1-ATTCAGGGTTGCTAGT-0	0.014124475
M98451-2-GGCACGTCACTCACTC-1	0.014125987
M9699-1-GCTACCTCAAGGATGC-0	0.0141263
M1176-2-TGGTGATCACAAGCTT-1	0.01412785
M54150-1-AGTACTGGTCACATTG-0	0.014128866
M16899-2-GCTGCAGTCTCGTGGG-1	0.0141289495
M9161-1-TCTCACGAGAAACTCA-0	0.014129207
M77983-2-AGAGAATAGGTTCTAC-1	0.014129803
M19631-1-ACTCTCGGTGACTAAA-0	0.014130285
M24478-2-TTGTTTGGTACCGTGC-1	0.014130434
M98137-2-TTCTCTCGTCTCGACG-1	0.014130697
M26279-2-CTGTACCAGCAACTCT-1	0.014130698
M23996-1-CAGCAATGTACCAGAG-0	0.014131164
M39543-2-CGTAAGTAGTGTTGAA-1	0.01413449
M33987-2-TTGGATGAGAGTGACC-1	0.014135156
M58301-1-CGTAATGCACCAGCGT-0	0.014136821
M65046-2-ATACCTTAGGGCTTCC-1	0.014136933
M16899-1-AGCTCAATCGTTCCTG-0	0.014137519
M39543-1-TTGAGTGTCTCTGGTC-0	0.014138628
M85101-1-TTTGATCCAGCTACCG-0	0.014142837
M1176-2-GCAGGCTTCCACACCT-1	0.01414377
M24478-2-AAACGCTGTTTACGAC-1	0.014144078
M46146-2-TTTGGAGAGATGACAT-1	0.014147049
M58301-2-GCGTTTCAGGAGAATG-1	0.014148184
M395695-2-CTAGGTATCAACGCTA-1	0.01414829
M77983-2-AGTCATGCAAGACCGA-1	0.014151221
M47734-2-GCGTTTCAGTCTCTGA-0	0.014151242
M75757-2-TGCTCCATCCTACGGG-1	0.014151761
M22156-2-TTACTGTTCTTAGCAG-1	0.014152519
M12249-1-GTAACCATCCGCTGTT-0	0.014154631
M70314-1-GATCACATCCTCTTTC-0	0.014156988
M95410-1-AGAGCAGGTCTCGGAC-0	0.014157412
M49998-2-GACCGTGAGGTCCTGC-1	0.014158475
M58301-2-AGAACAAGTAACGCGA-1	0.014161762
M77983-2-GTCTTTATCAAGTCTG-1	0.014163435
M54529-2-CCTTTGGGTCTCCTGT-1	0.014169876
M70314-1-TCCAGAAGTGAACGGT-0	0.014170632
M98451-2-TTCCTAATCTTCTGGC-1	0.01417071
M95987-1-AGACAAATCTCTCTAA-0	0.014171398
M98451-2-TCATCCGCACATACTG-1	0.014171981
M25557-2-CGTGTCTGTCCTGAAT-1	0.014173092
M95987-1-AACAAAGCATCGTGGC-0	0.014179379
M98137-1-CACAGATCATTGCCTC-0	0.014179921
M71029-1-CTCATGCCAAGCGAAC-0	0.014182643
M79245-1-AGGAATATCTCTCGCA-1	0.014182992
M9699-1-TGGTAGTTCTAGCCAA-0	0.014183286
M12249-2-AGGGTGACACTTGAAC-1	0.014184173
R85130907-1-TTCCACGTCTTGAACG-0	0.014185341
M10886-2-GACCCAGTCGTGCGAC-1	0.014185575
M77983-2-GCATGATTCGCCGAGT-1	0.014186048
M84407-1-CTGGACGAGCCTCAAT-0	0.014186069
M53116-1-CATTCATCAAAGTATG-0	0.01419114
M33987-1-CATAGACGTAAGACCG-0	0.01419225
M98137-1-ACGATGTGTAGCGATG-0	0.014193766
M899297-1-TCCTGCAGTCTTGGTA-0	0.014194917
M70314-1-AGGCATTTCCTGTAAG-0	0.014199204
M9161-2-CGATGCGGTGGAAATT-1	0.014200125
R17073194-2-GTAACACAGAACTCCT-1	0.014200177
M75757-2-GAGGCAATCACTGTCC-1	0.014200857
M571120-1-TATTGGGGTTCGTGCG-0	0.0142008895
M69984-1-CATACAGCAACCCTCT-0	0.014203991
M40274-2-TTGCATTGTATGGAGC-1	0.014204076
M98451-2-TTAGGGTGTCGTCAGC-1	0.014206074
M46146-2-AAGCCATAGTATAACG-1	0.014207522
M99394-2-GTCGTAAGTGATATAG-1	0.014208166
M75757-1-TAAGCGTAGGGTCAAC-0	0.014208448
M576228-2-GTATTGGAGAGGTTAT-1	0.01420995
M70834-1-TTCTTCCCACTGAGGA-0	0.014210695
M74368-2-GGAGAACAGTGGCGAT-1	0.014212022
M476735-2-TTTCAGTTCTGTCTCG-1	0.014212077
M53116-2-GTTCATTGTTCGGCTG-1	0.014212325
M22156-1-CCACTTGGTGTCCCTT-0	0.0142127825
M19631-2-CTCAGGGGTCGGAAAC-1	0.014213175
M75757-2-TAGACTGAGCACGGAT-1	0.014214684
M65046-1-ATCGATGAGCTATCTG-0	0.014215244
M24257-2-CTTAGGATCGGAAGGT-1	0.014220754
M38390-2-CATTCTAGTCTTCATT-1	0.014221351
M52014-2-TTCAATCTCTGAGGCC-1	0.0142213795
M47666-1-AGGTTACCAGCTGTTA-0	0.01422138
M99364-2-TTACCATCACTTGGCG-1	0.014222399
M49998-1-AAAGTCCAGGCACAAC-0	0.014223182
M48326-1-AAGACTCCAATTGCCA-0	0.014225913
M24443-1-GTCTCACGTCCTTTGC-0	0.014230046
M8105-1-GTGTTAGTCTTTGGAG-0	0.014239101
M59080-2-TTATTGCGTCACTTCC-1	0.014239425
M49998-1-GATTCTTCAGGAGACT-0	0.01424192
M49998-2-TCACTCGAGTCGCCAC-1	0.01424365
M71238-2-CCACGTTAGGAACGCT-1	0.014244141
M76807-2-CATTCATAGCTAGTTC-1	0.01424417
M13340-1-CTGAGCGAGTAGCAAT-0	0.014244256
M1176-1-AGACAAAGTAGGCAGT-0	0.014245638
R17073194-2-ATGAAAGTCTCGTCAC-1	0.014247476
M53116-1-AGTACTGGTAGGAGTC-0	0.014247542
M53452-2-TCACGCTGTGTCCTAA-1	0.014248685
M89107-2-TGGGCGTAGAAATGGG-1	0.014249074
M53116-2-AAGGTAACATACCAGT-1	0.014251524
M282520-1-ACAGCCGGTAGGGTAC-0	0.014251623
M53452-2-CCTCAACCATGCGTGC-1	0.014252493
M76807-1-TGCATGACATGACTGT-0	0.014256224
M53116-1-AAGGTAATCTGTGCGG-0	0.014258006
M74368-2-AACAGGGCAAGAGTAT-1	0.014258899
M12614-2-TCGCAGGAGCCTGGAA-1	0.014263649
M9161-2-AGTTAGCGTATCATGC-1	0.014265034
M77983-1-GTAATCGAGCACGATG-0	0.01426513
M83930-2-AACAAGATCCGAGATT-0	0.014265817
M77223-2-TTTGTTGTCTTCGTAT-1	0.014268695
M95576-2-ACGGTCGTCATCACCC-1	0.014268972
M75757-1-CAAGGGATCTACCACC-0	0.014269318
M818338-1-TCTTAGTTCGATTCCC-0	0.014273493
R97933855-1-GAATCACAGTCTGGAG-0	0.014274211
M395695-1-ATTCACTCAATAAGGT-0	0.014274556
M40820-2-GTGAGTTCAACAGAGC-1	0.014275875
M59080-1-ATATCCTGTGTCCATA-0	0.01427767
M80882-1-TGGAGGATCTAGTGTG-0	0.014277977
M84920-2-CCGAACGAGATAGCTA-1	0.014278958
M74368-1-AATCGTGCACGTCGGT-0	0.014280119
R49040290-2-TGGATCACAATAGTCC-1	0.0142811425
M79245-1-ATCGGATAGTTGGCGA-1	0.0142812375
M26279-1-TTCTTGATCGAGTGAG-0	0.01428243
M19631-1-GTGTTCCTCACCGGGT-0	0.014284192
M1176-1-TCTGGCTGTTAGAAAC-0	0.01428533
M59080-1-TCCTTTCGTAGCTGTT-0	0.014285448
M99907-2-TGCTTCGCACGTGAGA-1	0.014286036
M395695-1-CCACGAGTCATGCATG-0	0.014286282
M23996-1-TTCCGTGCATCCAACA-0	0.014288076
M12614-2-CGTAATGAGAGTCAAT-1	0.014288505
M70314-1-AGACTCAAGAGTCCGA-0	0.014289082
M7667-1-TATGTTCAGTGCACAG-0	0.0142894685
R17073194-2-TCTATCATCATGCGGC-1	0.014289513
M29263-1-TCCTAATCATTGTAGC-0	0.014291006
M7667-2-GAGATGGTCCGTCACT-1	0.014292105
M75757-1-GTCTTTAAGGCCTTGC-0	0.014292903
M38390-2-CCTCATGCACTAAACC-1	0.014292904
M75757-2-AGGGAGTGTTGTACGT-1	0.014294509
M818338-2-CTGAGGCAGCCTATTG-1	0.014301168
M307567-1-ACTCCCACATGCCGAC-0	0.014302563
M24443-1-TCCATCGAGAAATGGG-0	0.014303538
M10886-1-TGCTGAACATGACAAA-0	0.014303817
M29736-1-GTCACGGCACGGTAGA-0	0.014304808
M54382-2-TTCCACGTCACCCTTG-1	0.014306039
M7667-2-GATCGTAAGGTCTTTG-1	0.014308789
M95410-2-AGCGCTGGTTGGGATG-1	0.014311145
M1140-1-GTAGTACAGACGTCGA-0	0.014312073
M77223-2-TTGTTCAAGAGATCGC-1	0.014313541
M58301-2-TCATTCATCGTGTTCC-1	0.014313599
M95987-1-GTTGCTCCAGTAACCT-0	0.014319463
M39543-1-CTCTCGATCAGTCAGT-0	0.014320264
M79856-2-CGGCAGTAGATTAGCA-1	0.014320587
M72114-2-TCGATTTAGACCAAAT-1	0.0143217975
M808460-2-GTCCCATCACAGTGAG-1	0.014323558
M34836-2-GCACGGTGTTGGGATG-1	0.014323859
M67302-2-ACCCTCAGTCGAATGG-1	0.01432527
M35840-2-ATCGTGATCATGGTAC-1	0.0143253775
M24478-2-TTGAGTGTCAAGCCAT-1	0.014327399
M77591-2-GCCGTGAAGACCAAGC-1	0.014328153
M38390-2-TCACACCAGGCTTCCG-1	0.014328175
M39780-1-CTCTCGAGTATATGGA-0	0.014329082
M67302-1-TTCATTGTCGACATCA-0	0.014330273
M00_1062-2-TACCTCGGTCTTCCGT-1	0.014332574
M12249-2-ATCCATTAGCTGTTCA-1	0.014333957
M53452-2-TCACTCGAGACCATAA-1	0.014334115
M58301-1-AAGTACCTCGCCTTTG-0	0.014334901
M77677-1-TAGACCACACCTGTCT-0	0.014335447
M395695-1-GGTCTGGGTTGCAAGG-0	0.014336095
M98451-1-GTTACAGTCGGTGTTA-0	0.014337727
M95987-1-AGGTAGGAGTATGCAA-0	0.014338611
M98137-1-TCATTCAGTCACTTAG-0	0.014338816
M75757-2-AGGCTGCAGGAGGGTG-1	0.014339047
M76807-2-TCTCAGCGTTAAACCC-1	0.014341482
M12249-2-AACAAAGCATCCGGCA-1	0.014341565
M23996-1-TGAGTCATCGCTTAAG-0	0.014341664
M98451-2-AGCGATTGTATGCGTT-1	0.014341956
M12614-1-CCCGGAATCGACGATT-0	0.014342686
M16899-2-GTGACGCCATTGACCA-1	0.014343571
M46146-2-GGAACCCGTTTGGAAA-1	0.014344058
M37941-2-GACATCAGTACGTACT-1	0.014345237
M48326-1-GCATTAGAGCTAAATG-0	0.014347309
M395695-2-TTCACCGAGAAAGTCT-1	0.014347834
M89107-2-AAGTCGTGTAACCAGG-1	0.01434894
M21131-1-GGGATGAGTTAGGCTT-0	0.01435006
M99907-2-TGATGGTAGTTGCGCC-1	0.014350129
M7667-2-GAGGGTACACATTACG-1	0.014350276
M7718-1-CACGAATGTAGGCTGA-0	0.01435137
M10886-2-TGCAGATTCATGGGAG-1	0.014351383
M35840-2-CACTAAGCAGATGCGA-1	0.014351536
M46146-1-ACCGTTCAGGTTAGTA-0	0.014351573
M98451-2-GTGTCCTTCATAAGGA-1	0.014354224
M80882-1-AATGCCAAGACCTTTG-0	0.014356705
M46146-1-GGGTAGATCCGTTGGG-0	0.014358819
M38390-2-AGTAGTCAGTGACCTT-1	0.014358831
M41832-1-ATCCTATTCTGTCGCT-0	0.014360597
M83234-1-AACAGGGTCCCGTTCA-0	0.014360986
M46660-2-ATCACGAAGCCACCGT-1	0.014364222
M74368-2-AGTCTCCAGAGCAGTC-1	0.014364277
M31556-2-GAATCGTTCGTCCATC-1	0.014365897
M25557-2-CTGCGAGTCTTCTGTA-1	0.014367306
R85130907-2-TTGTTCAGTGCCTTCT-1	0.01436826
M7667-1-CTTCCTTGTTGATGTC-0	0.014368954
M12249-2-CACATGACAGACCAAG-1	0.014369767
M59080-2-GTCAAACAGTGCTCGC-1	0.01437041
M639636-2-TCTCTGGAGCATGATA-1	0.014372217
M23996-1-ATTGGGTCAACCGTGC-0	0.0143726645
M95987-2-GTCCCATAGGCTCTCG-1	0.014373249
M58835-1-TCGATTTGTTCGGACC-0	0.014378404
M74724-1-TCCATCGGTGAGATAT-1	0.01437898
R85130907-1-ACTTAGGCACGTTCGG-0	0.014380871
M98451-1-CTCTCAGCATGATCTG-0	0.014382733
M39780-2-ATCCATTAGTACTCGT-1	0.014385617
R97933855-2-CGTTGGGGTACTCAAC-1	0.014386015
M81049-2-CCACGTTTCAAGCCCG-1	0.014386166
M98451-1-TTTCACACAATCTGCA-0	0.014387514
M74368-1-CTCATTACAGGACTTT-0	0.014387805
M58835-2-TAGGGTTAGCCGATTT-1	0.014388751
M24578-2-CAACGGCGTGAGTAGC-1	0.014389621
M56219-2-AAGTGAATCAACCGAT-1	0.014390189
M83234-1-AGGGAGTCATGGCACC-0	0.014390347
M59080-1-GGGCCATGTTAAAGTG-0	0.0143906865
M72114-2-ATGTCCCGTGGGTCAA-1	0.014390795
M49998-1-AACCACACATGGCGCT-0	0.014391005
M35406-1-CTCCTTTCACTTCATT-0	0.014392134
M85101-1-ATGACCAAGGATTACA-0	0.014393936
M46660-1-AACACACTCGCTACGG-0	0.014395949
M95410-2-GGTCTGGCACTGGCCA-1	0.014396535
M8359-1-ATTCTACGTGGAGAAA-0	0.014396578
M59080-2-TTGGGCGAGGTCATCT-1	0.014397407
M74368-2-AAAGTCCTCCAATGCA-1	0.014397529
M2851-2-TCGTAGAGTTAAAGTG-1	0.014397883
M56219-1-TCCTGCATCAAATAGG-0	0.014399091
M39780-1-TGGAGAGGTACCCAGC-0	0.014399166
M395695-2-CGCATGGGTGAATAAC-1	0.014402001
M307567-2-GGGCGTTAGATTGATG-1	0.014402056
M75979-2-ATGGGAGGTTTACGTG-1	0.014404722
M39543-1-GTAGCTAAGGGCAACT-0	0.014404791
M39543-1-GAACTGTTCGTCGATA-0	0.014407184
M70834-1-CACGTTCGTTTCGTGA-0	0.0144098895
M71238-1-GAGAAATTCGTCTAAG-0	0.014409967
M7667-2-TCGGTCTTCGACGCTG-1	0.014410235
M2851-2-CTGAGCGCATCATCTT-1	0.014411835
M899297-1-TCCCAGTTCATGCATG-0	0.014411965
M46146-1-ATTCACTTCACCATAG-0	0.01441271
M83234-1-ATGACCACAAGACCGA-0	0.014415406
M46146-1-CTGCCATCAGAGCCCT-0	0.014415468
M9699-2-ACACAGTAGAGTTGTA-1	0.014417094
M50067-1-TAGGTACGTATTTCTC-0	0.01442088
M95576-2-TAAGTCGTCCTACAAG-1	0.014421079
M184-2-TAATTCCAGTCTTGGT-2	0.014422601
M95410-1-AAGACTCCACGAGGAT-0	0.014422759
M899297-1-GGGTTATGTCAGACGA-0	0.014423501
M99364-2-AAGGTAACATCTCATT-1	0.014423803
M7667-1-CATCGCTAGTCACTGT-0	0.014424126
M95987-2-ATAGACCAGCCACAAG-1	0.014427971
M85101-2-CCTCAGTCATGGCCCA-1	0.014428225
M70314-1-TACAACGCAAGCTCTA-0	0.014429268
M54382-2-TTGGGTAGTCCGGACT-1	0.014429288
M23996-2-GCTGGGTTCGAATGCT-1	0.014429405
M50067-1-TACTTACAGGCTTCCG-0	0.014430008
M184-2-TCGTGGGTCTTTGGAG-2	0.014430568
M98451-2-CCGTTCATCGGTCGGT-1	0.014431202
M12249-2-AACAAAGAGGGCAGGA-1	0.014433311
M29263-1-GCTGCAGAGGTAGACC-0	0.014435533
M1176-2-CATCCGTAGACTACCT-1	0.014435861
M98451-1-AGGATAAGTTCATCGA-0	0.014436804
M59080-1-GGGTGTCAGCATACTC-0	0.014439792
M9699-1-GTCTTTACAAAGGCTG-0	0.014440328
M75979-1-CAGAGCCCACAAGCAG-0	0.014441035
M36915-2-GCTACCTTCTGACGCG-1	0.014442119
M95410-1-GCATGATGTCACTCTC-0	0.014442571
M23996-2-GAGACCCTCGGCGATC-1	0.014444334
M72114-2-GCAACATTCTGTCTCG-1	0.014444614
M59080-1-CGTAATGGTCTAGTGT-0	0.0144447675
M29736-1-CTTTCAAAGCCAAGTG-0	0.014445687
M31556-1-AACAACCGTGACTAAA-0	0.014446189
M38390-2-TACTTACAGGGAGATA-1	0.014446221
M65046-1-TCAAGTGGTACCGCGT-0	0.014446518
R3817943-1-ATGTCCCTCGATGGAG-0	0.01444802
M77591-1-ATTCCCGAGAGTTGAT-0	0.014448028
M88580-2-GCCAGGTAGCCATTTG-1	0.014449233
M00_1062-2-CTTTCAATCTCCCAAC-1	0.014449819
M9699-1-AGTACTGAGGCCCACT-0	0.014450674
R49040290-2-TTGATGGAGTTCATGC-1	0.014451099
M98451-2-CCCGAAGGTCTCAGGC-1	0.014451882
M79856-1-TCTACCGAGTATTCCG-0	0.014455122
M2851-1-AGTTCGACAGATTTCG-0	0.014457599
M85101-1-GAGAAATCACCTGATA-0	0.014458038
M97856-1-GAGACCCCACTGAGGA-0	0.014459248
M49998-1-GTATTTCAGCTATCTG-0	0.014459773
M98451-1-TCACGCTCACTGAGGA-0	0.014462047
M46660-2-GGACGTCTCGACGTCG-1	0.01446249
M39780-1-CTATCCGTCGCCATAA-0	0.014463474
M85101-1-TGAGCGCCAGCTGAGA-0	0.014466363
M53452-1-TTCTCTCGTGCGTGCT-0	0.014468582
R85130907-2-GAATAGATCCTAACAG-1	0.014471283
M56219-1-CTGTGGGCACCCAACG-0	0.01447147
M24257-2-TGACTCCGTGCACAAG-1	0.014472724
M7667-1-GCGGAAAAGCGGCTCT-0	0.014472827
M21131-2-GCATCTCAGTCCCGAC-1	0.014473844
M77591-1-GCTTCACGTACCTAGT-0	0.01447397
M98137-1-CTTCCGACACAGCTGC-0	0.01447653
M00_1062-2-GATTCTTCAAGGGCAT-1	0.014477122
M58835-2-GATCGTACAGCAGAAC-1	0.01447769
M652464-2-CTGGTCTTCAACTTTC-1	0.014479705
M85101-2-CTGTAGATCGGTCGGT-1	0.0144805275
M99394-1-GCGGATCCATACCATG-0	0.014483342
M74368-2-CTGTGGGTCTCAGAAC-1	0.014485865
M336074-1-CTTAGGAGTCTCGGGT-0	0.0144862225
M84920-2-CTTCGGTGTTCCTTGC-1	0.014486299
M23996-2-CACGAATAGGAATTAC-1	0.014488335
M298992-2-ATTATCCAGCACACAG-1	0.014489248
M35840-2-TCGTGCTGTTGTTGTG-1	0.014490281
M70314-1-TGAATCGGTGGTCTAT-0	0.014491113
M46146-1-GACCAATGTCTTGGTA-0	0.0144943325
M95576-2-ATACTTCTCTCATAGG-1	0.0144970445
M46660-2-CATGCGGAGCCTCAGC-1	0.01449722
M89107-2-TCTACCGGTCCCTGAG-1	0.014497318
M24478-1-CTGCAGGGTATGATCC-0	0.014497682
M59080-2-GTGTTCCGTGTTGCCG-1	0.014498074
M8926-1-AGCCACGAGATAGTGT-0	0.014498891
M49998-2-AATAGAGCAATACAGA-1	0.0144989705
M62918-1-AACACACGTGGAATGC-0	0.014498994
R85130907-2-CTCCTTTAGGTATTGA-1	0.014499815
M899297-1-CCGGACAGTTGCATAC-0	0.014500413
M899297-1-CTCAGAAGTCAACCAT-0	0.014500584
M54382-1-GCCAACGAGGATGTTA-0	0.014501527
M2851-2-CCTATCGGTCAGTCGC-1	0.014501609
M25557-1-AACGAAATCCGCGAGT-0	0.014504276
M39543-1-AATGGAACAAGTGCTT-0	0.014508267
M37941-1-TAGTGCAAGTGGTTCT-0	0.01450871
M70314-1-ATACCTTTCGGCATCG-0	0.01451306
M67139-1-GGAATGGAGATGTTGA-0	0.0145135205
M46146-2-TCCTTCTAGGAAGTAG-1	0.014514821
M1176-1-AGGGTTTCAACTCCCT-0	0.014514954
M65046-1-TTTGACTGTGATAGAT-0	0.014515033
M899297-1-CGATGCGTCATCACCC-0	0.014517501
M31079-1-TTGCTGCCATCTCAAG-0	0.014519936
M31079-1-CCTACGTAGGACGCAT-0	0.014520322
M31079-1-TGGGTTACACCCTGTT-0	0.014521297
M59080-1-GGTAACTAGAGCCATG-0	0.014523201
M24478-1-CTCCCAAAGAGTATAC-0	0.01452486
M46660-2-CTCATCGCATCGGAAG-1	0.014527464
M23996-1-TTACAGGAGAGGCTGT-0	0.0145282615
M307567-2-TTGCCTGAGTGGATTA-1	0.014532575
M34070-2-AGTAGCTCAGAAATTG-1	0.014533187
M95987-1-CAACCAATCCACAGGC-0	0.014534101
M83930-2-CGCATAAAGGACTATA-0	0.014535847
M16899-2-TGACTCCAGGAGGCAG-1	0.014536487
M9699-2-CGCGTGATCCAGTACA-1	0.014538871
M67139-2-AATCACGGTACCACGC-1	0.01454079
M8105-1-GTTTACTTCTGAATGC-0	0.014540941
M70834-2-CATGCTCTCTCCGAAA-1	0.014543264
M93995-2-TGTCCTGGTGGACCAA-1	0.014543351
M307567-1-CGAGGCTTCCTACCAC-0	0.014545879
M00_1062-2-TTGTTCAAGCTAATCC-1	0.01454632
M75757-1-CTATCCGAGTGCTCGC-0	0.014547659
R85130907-1-GCCAGCAGTTTCCAAG-0	0.014548596
M74724-2-ATGGAGGTCCGTTGGG-0	0.014551517
M41832-1-GATTGGTGTGATACTC-0	0.014552154
M60733-2-TTCACGCTCGCGTAGC-1	0.014554228
M13960-1-ATTCGTTAGGAACGTC-0	0.014555125
M9161-1-CATCGTCGTAGGCAAC-0	0.014555491
M23996-2-CTCATTACATCGTCCT-1	0.01455654
M23996-1-GTCAGCGAGCACTCCG-0	0.014556589
M79856-2-TCGGGCATCTCCTGAC-1	0.014556955
M99394-1-TTTACTGAGTTCCGTA-0	0.014557219
M70834-2-TTCTTGATCTAGAGCT-1	0.014558226
M79856-1-CGCAGGTGTGAATTAG-0	0.014558836
M89107-2-CATTGTTTCATAGACC-1	0.0145614855
M00_1062-2-CTCAGAAGTTGTGGAG-1	0.014563471
M95410-2-AACTTCTGTGAACCGA-1	0.014565514
M12249-2-GCTGAATCAAATAGCA-1	0.014566263
M77983-2-CCTTGTGAGGTCACTT-1	0.01456713
M67139-2-CTACCTGGTACCCACG-1	0.014567191
M67302-2-ACGTTCCTCTGGTGGC-1	0.014569072
M42325-2-GAACTGTTCCACCCTA-1	0.01457064
M64886-1-GCACGTGTCTGTCTCG-0	0.014570756
M74368-2-TCGGGACCAAATGATG-1	0.0145729035
M899297-1-CCTCTCCGTTACCTTT-0	0.014573621
M66611-1-AAACGAAGTCTTGCGG-0	0.014574695
M53452-1-TAGATCGAGTGGGAAA-0	0.014574834
M54382-2-GCGAGAAAGCTTCGTA-1	0.014575637
M79856-1-TATTTCGCAGGAATCG-0	0.014576751
M59080-2-GTGCTGGGTGTTGCCG-1	0.014578457
M99394-2-TCACAAGTCAAACCTG-1	0.0145798335
M59080-2-CTCATGCGTAGAGACC-1	0.014580524
M6344-1-TGGGATTTCAGGTAAA-0	0.01458351
M395695-2-TGAGGGAAGGTTGACG-1	0.014585365
M24443-2-AGACAGGGTGTATCCA-1	0.014585474
M77983-1-AGGTTACCATCCCGTT-0	0.0145861795
M39543-2-GATTCGAAGTGCTAGG-1	0.014591561
M10886-1-GAGTCATGTTTACGTG-0	0.014591713
M1176-1-GGTTAACAGCCACTCG-0	0.014591731
M83930-2-TTCTAGTGTGGTCTTA-0	0.014592627
M83930-2-CGCATAAAGGCGACAT-0	0.014594094
M00_1062-1-CCTCAACTCGGCATCG-0	0.014594304
M59080-2-TTGTGTTAGAGGGTAA-1	0.014594774
R17073194-2-GAACTGTGTTAGCTAC-1	0.014594936
M74368-2-GACTCAAAGGCCTGAA-1	0.0145951575
M72114-2-TCTTAGTCAGGGAATC-1	0.014595511
M78752-2-CATCGCTTCGAAACAA-1	0.014596257
M75979-2-ACCGTTCCAGCAGTCC-1	0.014598633
M79856-2-TACAGGTGTGTTGACT-1	0.014598659
M13960-2-TCTCAGCCATCGAACT-1	0.014600195
M40274-1-GTTCTATAGCGATTCT-0	0.014602195
M23996-2-AGAACCTCAATTGCGT-1	0.01460391
M58301-2-GCTACAACACCCTAGG-1	0.014604846
M8181-2-ATCTCTAAGATAACGT-1	0.014605192
M7667-2-GAAGCCCGTCCCTAAA-1	0.014606212
M33987-1-ACCAACATCGTTTACT-0	0.014606215
M93995-1-AGCGATTTCTGGCCAG-0	0.014606798
M46660-1-TACTGCCGTTCTTCAT-0	0.014606818
M52014-2-TTCACGCGTAGCTAAA-1	0.014607682
M72114-1-TTCGGTCAGACGCATG-0	0.014608677
M34836-1-AACAAAGAGGACATCG-0	0.014608743
M98451-2-TCAGTGAGTCCTGGTG-1	0.014608792
M54416-1-GCCAGGTTCACGATCA-0	0.014610976
M1541-2-CCGAACGTCAGTGCGC-1	0.014611645
M97856-2-TTACTGTTCTTCGATT-1	0.014612414
M26279-2-ATCCTATAGTAGGATT-1	0.0146148745
M75757-1-GGGTGTCTCCTTGACC-0	0.014615922
M31726-1-CGAGGCTGTCCAGAAG-0	0.014616465
M97856-2-TCACTATAGCTGGTGA-1	0.0146167
M66611-1-CCTCTAGAGCCGTTAT-0	0.014617896
M57395-1-CATCAAGCATGTTCAG-0	0.014617925
M12249-1-ATTGGGTCAGAGACTG-0	0.014618233
M29736-2-TCTATACTCACTGAAC-1	0.014619653
M37941-1-TAGACCAGTAGCGCTC-0	0.014619767
M39543-2-TTCCTCTTCGGCACTG-1	0.014620363
M26279-2-AGATCCATCATCAGTG-1	0.01462059
M00_1062-1-TGACAGTTCGTGTGGC-0	0.014620781
M88580-2-TTAGGCATCTTCCGTG-1	0.014622371
M98451-2-AGCCAATTCTCCCATG-1	0.014623216
M97856-2-ACAAGCTAGACAGCTG-1	0.014626025
M298992-1-GTTCTATGTACCCAGC-0	0.014626383
M23433-2-ATACCTTTCACCATAG-1	0.014628286
M36915-2-AAGCGTTTCATTTGCT-1	0.01462961
M14502-1-CTGTAGATCTTTCCAA-0	0.014631201
M99394-1-GTATTGGGTGTGAGCA-0	0.014633363
M68491-1-TGTTGGACAGGCCCTA-0	0.014633613
M7667-1-ATCCACCTCTCTTGCG-0	0.01463368
M72114-2-CTGTATTTCGCGTGAC-1	0.0146344155
M9161-2-ACTTATCAGAGGCGGA-1	0.014637801
M79245-1-GTCATGAGTGTGTGTT-1	0.01463943
M00_1062-1-TTTCACACACGGTGAA-0	0.01464243
M23996-2-GAGACTTGTTCCGTTC-1	0.014643254
M35840-2-AGACACTAGTGCGACA-1	0.014645089
M13340-1-TCGACCTTCTACTGAG-0	0.014649373
M98451-2-ATCACGAAGCACGGAT-1	0.014650321
M83930-2-CAACCTCTCACTACGA-0	0.014650991
M77983-2-ATCGTAGCACCCTTAC-1	0.0146517465
M54382-2-GAGTCTATCAGGAAAT-1	0.01465249
M37941-1-TTACTGTTCGGATACT-0	0.014653447
M24478-2-CGTCAAAGTGTCCAAT-1	0.014653549
M184-2-TCATCCGCACGTGTGC-2	0.014654407
M80882-1-GTGAGCCAGCAACAAT-0	0.014654867
M76807-2-CACACAACATGCGTGC-1	0.014655514
M84407-1-GTAAGTCCATCCGATA-0	0.014656433
M81049-2-CCCGAAGCAAATAGCA-1	0.014657066
M55613-1-ATTGGGTTCGCTAAAC-0	0.014657185
M899297-1-ATGACCACAACTACGT-0	0.014657641
M6344-1-AGATCGTGTACGATTC-0	0.014660316
M24443-2-TACGTCCGTGACTGAG-1	0.014660546
M5101-2-ACCATTTTCACGGACC-1	0.014661954
M12249-1-ACTTCGCGTCAGACTT-0	0.014662197
M84920-1-AGGGTGAGTCGAGATG-0	0.0146622425
M184-2-CTCAGTCGTCGCATTA-2	0.014663305
M19631-1-CAAGGGATCTTCGGAA-0	0.014664529
M2851-1-TAACCAGTCTCTATAC-0	0.014664984
M67139-1-TTCTAACTCCTAACAG-0	0.014666686
M58835-1-TGTCCTGAGGTCTGGA-0	0.014667006
M99394-2-CCCGGAAAGTGCAGGT-1	0.014667127
M12249-2-AGCGATTTCATGCCAA-1	0.01467011
M38390-1-ACGTCCTTCGGAAGGT-0	0.014670124
M47666-1-TTTCACAGTTTGATCG-0	0.014670361
M46146-2-TCAATCTGTACGTGTT-1	0.014671093
M70834-2-AACTTCTAGGCTCACC-1	0.014672277
M107983-2-ATAGGCTGTACTGGGA-1	0.014673151
M95987-2-TGGTAGTAGAAGCGCT-1	0.014673488
M638682-1-AAGCGAGAGAACCGCA-0	0.014673914
M55015-3-CTCAATTCAAGCTGCC-0	0.014676993
M24443-2-CCCTCAAAGGATCATA-1	0.014679255
M12249-2-AACCTGAAGACGGAAA-1	0.014679496
M53116-2-CCGTGAGCAGAACTTC-1	0.014680326
M70834-2-ATTCCTATCAAGAGGC-1	0.014682549
M80882-2-CCGGTGAAGAGGATCC-1	0.014685584
M83930-2-TGGTTAGCATGACTGT-0	0.014685748
M97343-2-TGCGGCATCTACTGCC-1	0.014688371
M33987-1-GCTGGGTAGCGAGTAC-0	0.014688445
M24443-2-ACTATTCGTTCGAGCC-1	0.014688733
M58835-1-TACAACGCACATTCGA-0	0.014688865
M64886-2-CTTTCAAAGGGCCCTT-1	0.014689688
M38390-1-TGTTGAGCAGCGTGCT-0	0.014690955
M95576-1-TCGACCTTCTAGCATG-0	0.0146911135
M58835-1-CCTCACACATAGATGA-0	0.014694103
M6344-1-CTGGTCTCATAGGTAA-0	0.014694365
M7667-2-AATGGCTTCTTCGGTC-1	0.014694806
M98137-2-TCATTCATCCAGGACC-1	0.014696895
M68491-2-CTCGAGGTCCGCAGTG-1	0.01469692
M26279-2-CATGGATTCCAAGGGA-1	0.014697212
M9699-1-GTAAGTCCAGGCCCTA-0	0.014697439
M7667-1-AATGGCTAGTATGATG-0	0.014697622
M77983-2-CGTTAGAGTTCAAACC-1	0.014697737
M46660-2-ACGTTCCAGAATCCCT-1	0.01469801
M24443-2-TAATCTCGTATTGCCA-1	0.014699022
M818338-2-GCACGTGGTGAATGTA-1	0.014699177
M94779-1-ACAGGGACAATGAGCG-0	0.014699833
M34836-1-CTCAAGACAGTGGGTA-0	0.014700466
M59080-2-TCATTGTTCGGCACTG-1	0.014701904
M98451-1-GAAATGACACCGTACG-0	0.014702216
M19631-2-TCCTTCTAGACTACCT-1	0.014703762
M80882-2-GAGTTGTAGCGCCATC-1	0.014703801
M74368-1-ACGTAACCACGACGTC-0	0.014705008
M12249-2-CAGAGCCCAGAGTCAG-1	0.014705979
M35840-1-AACGGGATCGGATTAC-0	0.014707163
M7718-1-TAGACCAAGATGTAGT-0	0.01470837
M9699-2-CCCAACTCACATACGT-1	0.014712008
M65046-1-CATGCTCAGCGACTAG-0	0.014712199
M85101-2-ATCAGGTCATCCTCAC-1	0.014712561
M94779-1-CTATCTATCAACTGAC-0	0.014712615
M59080-1-ATGGATCCATAATCGC-0	0.014716507
M00_1062-1-CTGTACCAGGATATAC-0	0.014716665
M818338-2-CTACATTGTTGGCCTG-1	0.014717957
M16899-2-TACCGGGCACAGCTGC-1	0.014718484
M59080-2-CGAGGCTGTCATAACC-1	0.014718702
R49040290-2-TGATCAGGTAATGCGG-1	0.014720423
M56219-1-TATCCTACAACCCTCT-0	0.014722454
M46146-1-CGAAGGAAGGCTCTCG-0	0.014723809
M46146-2-CAACGGCAGATTGGGC-1	0.014725372
M84920-1-CATTCCGAGAACTCCT-0	0.014725396
M19631-1-GTCTGTCAGGTGCTTT-0	0.014728873
M46007-2-CAGCAGCAGTTGCATC-1	0.0147293955
M31079-2-GTCTACCGTCAGTCCG-1	0.014731266
M16899-2-TTGCCTGCACAGAAGC-1	0.014732577
M98137-1-GCGATCGAGACCAGAC-0	0.014734423
M53452-1-CTCCGATGTAGACTGG-0	0.014734778
M77223-2-TATCCTAGTAAGATTG-1	0.014735951
M77591-1-GGCAGTCGTACGGGAT-0	0.0147360405
M98451-2-TTGTTTGAGAAGTCTA-1	0.014736507
R85130907-1-GTGGTTATCTGGGTCG-0	0.014738015
M48326-2-GCATCGGAGAGCTGCA-1	0.014740724
M53452-2-GGGCGTTGTTGGATCT-1	0.014741721
M1176-1-AGGACTTAGTGCAACG-0	0.014743201
M85101-2-GTCGTAATCCTTCTGG-1	0.014743201
M41832-1-GGTTCTCGTAACAAGT-0	0.014743596
M52011-1-GAGAGGTTCGACTCCT-0	0.014744525
M50067-2-ATCTTCACAAAGCAAT-1	0.0147456
M85101-1-CGTGCTTTCATTGGTG-0	0.014748335
M24257-1-AGGGTTTCATGTTACG-0	0.014750335
M77983-1-TTGGATGGTACGGTTT-0	0.014750542
M13090-1-CCCAACTTCATGGCCG-0	0.014751153
M395695-2-CTCCGATGTTCGTACA-1	0.014752805
M98137-1-CATGCAAAGTATAACG-0	0.014753722
M88580-1-GACTCAACAATGCAGG-0	0.014754329
M60733-1-AAACGAAGTCTCGCGA-0	0.014755505
M7667-2-CACCAAACAGTCGCAC-1	0.014756576
M7718-2-GTACAACGTAGGTGCA-1	0.014761724
M31079-1-ATGGGAGTCGAGTTGT-0	0.0147626065
M76807-2-CACAACAGTGCGTCGT-1	0.014763383
M75757-1-GTCCTCAAGAGGTCAC-0	0.014764676
M58301-2-TCCATGCCAGTCTACA-1	0.014769877
M1176-1-GTTAGACAGTGTACCT-0	0.014769981
M99907-1-TCATGTTGTTGCGTAT-0	0.014771692
M395695-2-AGCTCAATCATATGGC-1	0.014772698
R85130907-1-GATGTTGCAGAACTAA-0	0.014773356
M10886-2-AGCTACAAGTTCGCAT-1	0.014773482
M14502-1-TGAGCGCCACACTGGC-0	0.01477661
M73555-2-TGTTACTCATATGCGT-1	0.014776639
M336074-2-TGAGCATAGCAGTACG-1	0.014777007
M73342-1-ACCATTTTCGCCAGAC-0	0.014778229
M9161-2-GGGCGTTAGGTTACCT-1	0.014779901
M13090-1-GTAATCGGTGTCTCCT-0	0.014780342
M98451-2-TGTGATGGTCGAAGCA-1	0.014785734
M52014-1-AATAGAGTCTGTCGCT-0	0.0147863105
M72114-2-TAGGTTGGTAGCGTAG-1	0.014791425
M1541-2-GACATCATCCGGGACT-1	0.014792321
M24578-2-TCGGGACAGTGCAACG-1	0.014793854
M46146-2-CCGCAAGAGACCATAA-1	0.014795032
M395695-2-GAGTTGTTCCACTAGA-1	0.014802437
M98451-1-CTCCAACCAGATTCGT-0	0.014802599
M46007-1-ATGGATCAGTTTGCTG-0	0.014803155
M9699-1-CGGAATTTCTAAGCGT-0	0.014803665
M67302-1-GTAGGTTCAACGTTAC-0	0.014805028
M77983-2-GTTACGAAGGAGAATG-1	0.014805913
M75757-2-CATACAGAGGGAACAA-1	0.01480865
M12249-1-GACGCTGCAAGCGATG-0	0.014809389
M12249-2-ACTTTGTCACTGTGAT-1	0.014810059
M59080-2-AAGGAATTCGGCTATA-1	0.014811018
M36047-2-ATTCTTGCAATGCAAA-1	0.01481104
M24478-2-GGGTCTGGTCTTCCGT-1	0.014812302
R17073194-2-CTACGGGTCCGCTGTT-1	0.01481351
M70834-2-CTAGGTACACACACTA-1	0.014813957
M95987-1-GCACGGTTCGGACGTC-0	0.014815242
M72267-2-GTCAGCGGTGCCGTTG-1	0.014815294
M33987-2-GAAACCTGTGTTACTG-1	0.014816265
M70834-1-ATCGGCGCATTGACAC-0	0.014816783
M74368-2-AGGGCTCCACTGGCCA-1	0.014816887
M71238-2-TGTGGCGAGCGTTCCG-1	0.014817011
M59080-2-CCGTAGGTCACACCGG-1	0.01481723
M45871-1-ACCAACAAGCACTCTA-0	0.014818205
M46146-1-TGGGCTGCAAGGGCAT-0	0.014820702
M184-2-GGTTGTAAGAGTTGTA-2	0.014820896
M19631-2-CAAAGAAAGGACGCTA-1	0.014821798
M9161-1-CATACAGTCGAAGCAG-0	0.014823466
M184-2-GTCAAACTCGTCCATC-2	0.014823755
M62199-1-TATTCCAAGTATAGAC-0	0.014825313
M79245-1-TCTATACGTAGCGCCT-1	0.014825507
R49040290-1-TTTCCTCCAATGAACA-0	0.014826219
M77591-2-GCCTGTTAGGGTGAAA-1	0.0148268305
M70834-1-TCGCTTGGTCCACTCT-0	0.014828252
R82441989-2-CTGGTCTCATTGTACG-1	0.014829282
M46660-2-ATCCACCGTGGTTTGT-1	0.01482951
M39780-2-CACTGAAGTGATATAG-1	0.0148297455
M15627-2-CTCCGATGTCATAGTC-1	0.01483157
M76807-1-ATATCCTAGCCGTCGT-0	0.01483204
M41907-1-AGGGTTTAGGTGCTAG-0	0.014833843
M77223-1-CATACAGTCCTGTAAG-0	0.014837642
M23433-2-CTGTATTGTGCTGCAC-1	0.014838818
M46146-1-CCTGCATGTCCATCTC-0	0.01483926
M26279-1-TGCTGAATCTAGGCAT-0	0.014839642
M46146-2-TCGTCCATCAGATGCT-1	0.01484
R42804284-2-TAACGACGTTAGAAAC-1	0.014841217
M184-1-ATACTTCTCTTGCAGA-3	0.014846164
M88580-2-TTGGATGAGACCTGGA-1	0.014850616
M31079-2-CCCGAAGGTCATCCCT-1	0.014853698
M395695-1-ACACAGTAGATTCGCT-0	0.014854257
M48326-2-ATTTACCCAGAAGTTA-1	0.014855395
M2851-1-ACAGCCGCATTCGGGC-0	0.014856315
M33987-1-CGTAGTAAGTCCGTCG-0	0.01485722
M24443-1-TTGTTCATCCGAGATT-0	0.014858246
M638682-1-TCGTAGATCTCCACTG-0	0.014858988
M68491-2-TATTGGGAGAATTCAG-1	0.014859937
M4310-2-GCCCGAAGTAGACAAT-1	0.014862294
M25557-2-AGTGATCAGGTGTGAC-1	0.014863035
M10886-1-TATTGCTGTACCAGAG-0	0.014863522
M98137-1-CCACACTCACTACTTT-0	0.01486388
M336074-1-GTCATCCGTCCCTAAA-0	0.014864823
M50067-1-TCGCTTGTCGAGTGAG-0	0.014864872
M75757-1-GGCACGTCATCGGATT-0	0.014865218
M54529-1-CAACGATTCGCTGATA-0	0.014866217
M24578-1-CACTGTCTCGAAGGAC-0	0.014868407
M93995-2-TCACACCTCTAACACG-1	0.014869774
M52011-2-CTCTCAGGTCCTCCAT-1	0.014875315
M70314-1-CAACCAATCTGTCCCA-0	0.014879666
M46660-1-AACCAACGTTGTGTTG-0	0.01487997
M98451-1-AAGACTCTCCAGCAAT-0	0.014880411
M84522-1-GTGCGTGCACATATGC-0	0.014880519
M40820-1-TCGGGCACATGGCCAC-0	0.014881231
M85101-2-ATCGCCTTCAAGAGGC-1	0.014884409
R17073194-1-ATCGGATCAGCTACAT-0	0.014887335
M1176-2-TATCGCCGTCCTTAAG-1	0.014889439
M77983-2-CACCAAAAGTCGCCAC-1	0.014890759
M74724-1-TCGGATATCAATCAGC-1	0.014891479
M95410-1-CACAGGCCAGCTGCCA-0	0.014891589
M70834-2-ACTGATGCATCTTCGC-1	0.014893138
M1541-1-AGTACCACAATTGTGC-0	0.0148933185
M39780-1-CCTACGTTCGCATGAT-0	0.01489363
M37256-1-ACTATGGCAAGTTCCA-0	0.014893831
M93995-2-CTCCTTTAGTCGAATA-1	0.014895253
M46146-2-AGTGCCGTCGGAGATG-1	0.01489686
M24478-1-CCAATTTAGCCGTTGC-0	0.01489855
M53452-1-CTTCCTTCATGAGATA-0	0.014901035
M58301-2-GTAGAAAGTTGCGGAA-1	0.014901441
M652464-2-CAAGCTATCGCTCTCA-1	0.014902786
M79856-1-AAGCGAGCAGTTGGTT-0	0.014904356
M70834-1-TTCGCTGTCGAGTCTA-0	0.014904573
M00_1062-1-ATTGTTCTCAAGCCTA-0	0.014905394
M46660-1-GTCGAATAGGGTAGCT-0	0.014907138
M46660-1-GTAGATCGTGACTGAG-0	0.014907322
M40274-1-ATTCTTGTCACCATAG-0	0.014909276
M19631-2-GGAACCCGTGCGGTAA-1	0.014911175
M52011-2-CAGCAGCAGGTACTGG-1	0.014912282
M639636-2-TCATTTGTCGGTCATA-1	0.014912755
M576228-1-AACGGGAAGACGGAAA-0	0.014912924
M24443-1-TGTTACTAGCTTTCTT-0	0.014914368
M46660-1-GGTAACTTCATAGCAC-0	0.014917043
M00_1062-1-TAGATCGTCTAGGCCG-0	0.0149187455
M72114-1-TATTGGGAGTAGGGTC-0	0.014918924
M47734-2-TTGTGTTCAGCTAACT-0	0.014919686
M56219-1-GATAGCTTCGGCTGGT-0	0.014923144
M53452-2-CTCCATGAGTAGGGTC-1	0.01492441
M99907-2-TATACCTCACTTACAG-1	0.014924674
M33987-2-ATCACGAAGGTCCTGC-1	0.014927786
R3817943-1-TCATGTTAGCTGGCTC-0	0.014928481
M77983-1-CCAATGAAGAGGCGGA-0	0.014934792
M184-2-AGAGCCCGTTTCAGAC-2	0.014934816
M33987-1-AGTTAGCCACACACGC-0	0.014935228
M58835-1-GAGACTTGTACCTAAC-0	0.014935317
M98137-2-CTGTAGAGTATTTCTC-1	0.01493683
M00_1062-2-CTAGACAGTTAGAGTA-1	0.014936943
M58835-2-GCTGGGTTCGCGCTGA-1	0.014937018
M74724-2-GGGATGATCTCAGGCG-0	0.014943381
M49998-1-CTTCGGTCACGACCTG-0	0.01494501
M83234-1-GTCACGGGTTCTCTCG-0	0.0149454875
M184-1-CGTAATGGTGATTGGG-3	0.01494587
M77223-2-AGGGTTTTCGACATCA-1	0.014948743
M1176-1-GTCACTCAGGAGAGGC-0	0.014950334
M97856-1-CATGAGTGTCGTCATA-0	0.014950508
M395695-2-TCCATCGTCTCGTCAC-1	0.014953226
R49040290-2-CCAATTTCACAAATGA-1	0.01495326
M85101-2-TTCTCTCTCAGTGTCA-1	0.014954253
M46146-1-CTGGACGTCCCTCTCC-0	0.014954924
R85130907-1-GAGGCCTCAGGAGGAG-0	0.014955029
M98137-1-GGAGATGCAAAGCTCT-0	0.014955282
M85101-1-GCAGCTGAGGGAGAAT-0	0.014955663
M22156-1-GATAGCTAGACGACTG-0	0.014959683
M24478-2-ACAGGGATCCTAGCTC-1	0.014960191
M9699-1-AGTCACACAGGCAATG-0	0.014961157
M184-1-CTCCTTTTCGGTGTAT-3	0.014964802
M15770-1-CAACGGCGTGAGGCAT-0	0.014964837
M33987-1-GTGCACGGTCGAATGG-0	0.01496564
M53116-1-TCCACGTCACTGTTCC-0	0.01496575
M12249-2-TTTGGTTGTGAATTAG-1	0.014967214
M70834-2-GTTTACTGTCAAAGTA-1	0.014967706
M55015-4-ATGAAAGTCGAGCCAC-1	0.014968114
M395695-2-GAACTGTTCTGACCCT-1	0.014968715
M95987-1-ACGTAGTGTGTTCATG-0	0.014969168
M35322-2-TACGGGCCAGCTTTCC-1	0.01497001
M74368-2-CGTCCATCAACTGGTT-1	0.014970191
M53452-1-CTCATCGGTCCGTACG-0	0.014970199
M95410-1-GCCAGTGAGTTTCAGC-0	0.01497035
M83930-2-GGGTCACCATTCACCC-0	0.014970451
M64886-2-CCACAAACAATGTCAC-1	0.014970708
M84522-2-TTCCACGGTCTAGGTT-1	0.014971528
M64886-1-AGTGACTCACATGAAA-0	0.014971941
M9161-1-AAGTGAACACAACATC-0	0.014973131
M57242-1-ACAGGGAAGACTGGGT-0	0.014976842
M24478-1-GAGAGGTAGCTCAGAG-0	0.014978754
M184-2-TACCGAAGTTTAGTCG-2	0.014982134
M99907-1-GTAGCTATCACAATGC-0	0.014982701
M23996-1-AGCCAATGTTGTGGAG-0	0.014982927
M39780-1-AACCTTTTCTGCATGA-0	0.014983653
M69984-1-TGAGTCAAGGTTACCT-0	0.014984287
M7667-2-CACGGGTTCCTAGCTC-1	0.014986168
M1176-1-AGTTCCCGTTAGGACG-0	0.014986752
M74724-2-CCACAAAGTGGCGTAA-0	0.014987558
M75757-2-GTGTAACCATCCTGTC-1	0.014988943
M83930-2-TTTGGTTGTAAGTCAA-0	0.014989435
M76807-1-GCACTAATCGACGCTG-0	0.014989892
M98451-2-TACGTCCCAAGTCCCG-1	0.014990807
M38390-1-TGACCCTAGAAAGTCT-0	0.014994189
M73806-2-GAACGTTTCGTGCGAC-1	0.014996244
M7667-2-TGGAGAGCAGCTTTCC-1	0.014996403
M99394-2-GTGAGCCCAAATAGCA-1	0.015000458
M64886-1-CCGTTCAGTTGTAGCT-0	0.015001417
M99394-2-ATGGAGGGTATTTCTC-1	0.015002233
M77983-2-TGTTACTGTCAAAGTA-1	0.015002368
M73342-1-GCAGCCAGTATCACCA-0	0.015003441
M21131-2-GAGGGTAGTACGAAAT-1	0.0150044365
M95410-1-AAGCGTTAGACCCGCT-0	0.015006639
M77591-2-TGTCCCACAATGGGTG-1	0.015007415
R85130907-1-TCTACCGTCGCATTGA-0	0.015007602
M7667-1-GGTGTTAAGGATACCG-0	0.015007718
M6344-2-AGGAAATCACATCATG-1	0.015010835
M84920-2-GAAGGGTTCATACGGT-1	0.015012085
M7667-1-ACCATTTGTCAGTCCG-0	0.015013795
M70834-1-GATGTTGGTGACAGCA-0	0.015016688
R49040290-2-ATCATTCCAACGATCT-1	0.015019012
M77983-2-GCAGGCTAGTGGAAGA-1	0.015019062
M24443-2-TAGATCGTCTAGGCCG-1	0.015021042
M46660-1-ATCTTCAGTTAGTCGT-0	0.015023656
M70314-1-CGGGACTTCCACCCTA-0	0.01502508
M76807-1-GCCAACGGTTGTGGCC-0	0.015025247
M77223-1-CTGAATGGTCGCGGTT-0	0.015027101
M71602-2-GGCTTGGAGATACCAA-1	0.015027924
M00_1062-2-CATCCGTAGCTTTCCC-1	0.015029418
M9699-2-CTGCATCAGCCTGAGA-1	0.015029991
M73555-2-GCAACCGTCGCAGTCG-1	0.015030565
M184-1-GGCTTGGTCCAATCCC-3	0.01503296
M75757-2-ACGTAACAGCTGGTGA-1	0.01503323
M9699-1-TTCTTCCAGGCAGGTT-0	0.015035237
M95987-2-ACACGCGGTCGATTAC-1	0.015037712
M67302-1-GTGGAAGGTCTACACA-0	0.015038969
M60733-2-TTCTGTACAAGCGGAT-1	0.015039686
M71602-2-GAGCTGCAGGTCCCGT-1	0.015040178
M98451-2-TTACCGCAGAGCAGCT-1	0.015040736
M38390-2-GAGTCTAGTCGTAATC-1	0.01504111
M77591-1-AGGAAATCAGCAATTC-0	0.01504373
M14502-1-TATATCCAGTCTGCGC-0	0.015043878
M81049-2-CAGATACTCACTTGTT-1	0.01504601
M23996-2-AGATGCTTCCACTTCG-1	0.015046913
M12249-2-CTTTCAAGTAGTATAG-1	0.015046935
M614558-1-TCAATCTAGCAGGGAG-0	0.015047076
M65046-2-TCCTCTTCAGCTGAAG-1	0.015048399
R85130907-2-GGATCTATCAAAGACA-1	0.015048551
M9699-1-TAACTTCAGCGAAACC-0	0.015048554
M184-1-CCCTCTCCAGCTGTGC-3	0.015049444
M70834-1-TTCATGTCATTGTGCA-0	0.015050302
M14502-1-CAAGCTATCGCTTACC-0	0.01505077
M69779-1-ATGGAGGCAACCGCCA-0	0.0150525905
M89107-2-AATGGCTTCCATTTGT-1	0.015056308
M53452-2-AATGGAACAGACAATA-1	0.01505768
M53805-2-ATGTCCCGTCCTGGGT-1	0.015057735
M95576-2-GAGTTACGTTACCGTA-1	0.015057955
M23996-2-TTCCGGTAGGTTAAAC-1	0.015058503
M24578-1-GGTGAAGTCTGGTTGA-0	0.015059148
M36047-1-TCTGGCTGTCCAGGTC-0	0.015061241
R97933855-1-GGGTCACTCGCACTCT-0	0.015064476
M95410-1-TTACGTTGTAAGTTGA-0	0.015064964
M95410-2-AGGATCTCATACCAGT-1	0.015066457
M40274-1-TTTGGAGTCAAAGCCT-0	0.015069231
M46146-2-TACAACGTCGTAATGC-1	0.015073319
M64886-2-CTTACCGGTGATACAA-1	0.015075027
M10886-2-ATCGTAGGTCTAACGT-1	0.0150762005
M59080-2-TAACACGTCATTTGTC-1	0.015076806
M96251-2-GTGTGATAGTGTTCCA-1	0.015076865
M8926-2-TCGGGTGTCTTGTGCC-1	0.01507763
M75757-2-GTCGTAAAGTAACAGT-1	0.015078574
M88580-1-GTAACACGTTGGGTAG-0	0.015080754
M39543-2-TCCTTTCCAACCGACC-1	0.015080813
R97933855-1-CTGCTCATCCGCAGTG-0	0.015081696
M395695-1-TAACTTCCAGCAGGAT-0	0.015082344
M576228-1-TTCGGTCGTCGGTAAG-0	0.015082722
M1541-2-GTTGTGAAGCCTTCTC-1	0.015082783
M35840-2-GATGATCTCCAGCACG-1	0.015082908
M67302-1-AAGTTCGTCCACTTTA-0	0.015082935
M7718-1-TCAGTTTGTCGCATCG-0	0.015083165
M76807-2-CATACAGAGCATGAAT-1	0.015083773
M25557-2-CCCGAAGGTTCGGTAT-1	0.015084278
R17073194-1-TTTAGTCAGAGCTGCA-0	0.015086223
M395695-1-GCCCAGAGTCGTGGAA-0	0.01508648
M29263-1-GTGGTTACACTTTATC-0	0.015086949
M53116-1-AGGACTTCAGCATGCC-0	0.015087602
M70834-1-GAAGCCCCAAAGAACT-0	0.015090148
M77591-1-AGACAAAAGGCTCTCG-0	0.015090789
M7667-1-ATGGGAGTCTATCGGA-0	0.015092806
M53452-2-CTGATCCTCAGTAGGG-1	0.015095618
M74703-2-CCTCACAGTACGGTTT-1	0.015095935
M395695-2-GTAATGCTCGATACGT-1	0.015098518
M96251-2-ACGGAAGTCGCGTGAC-1	0.015099867
M12249-1-GAAGGACTCGTAACCA-0	0.015101271
M35840-2-ATGAGGGAGGGAGGCA-1	0.015101798
M336074-1-AGGGCCTCATTCTCTA-0	0.015106148
M5101-2-GCTTTCGTCCACAGCG-1	0.015106829
R85130907-1-GAGGCCTAGCTGGTGA-0	0.015107891
M19631-2-TGTTGGAAGTCACTCA-1	0.015108114
M10886-1-AGACTCATCGCTCTCA-0	0.015110971
M23996-2-CCGAACGAGTCGAAAT-1	0.015111581
M21131-2-AGCTTCCTCGCATGAT-1	0.015114181
M76807-2-CAACAGTGTGCTGATT-1	0.015115006
M7667-2-GTGTCCTGTCGTGCCA-1	0.01511599
M74724-1-TTGCGTCCACCCTAAA-1	0.015116136
M14502-1-CTGAGGCTCTTAAGGC-0	0.015117222
M40274-2-CGAGTGCTCCTCATAT-1	0.015118421
M46146-2-ATCGATGAGCCGATCC-1	0.01512051
M75757-2-GCGGATCAGAATTTGG-1	0.015121212
M59080-1-TGTGCGGCAAATCAGA-0	0.015121334
M46146-2-CTGCCATTCAGTCCGG-1	0.015122218
M85101-1-TGATTCTCATCGAACT-0	0.015125496
M46660-1-TGGTGATAGCGCTGCT-0	0.015127121
M46146-2-CAGCAGCGTACACGCC-1	0.015127348
M24257-2-CGCCATTTCCATTGCC-1	0.015128293
M1176-2-GGCGTCAGTGGCTGAA-1	0.015128323
M75757-2-CATGGTAAGGTAAACT-1	0.0151313795
M395695-1-TGCATGAAGATGAACT-0	0.0151319085
M95410-1-TTGAACGTCATCTATC-0	0.015132093
M12614-1-AGTGATCGTTGCTAGT-0	0.015132787
M77983-1-TACCGAAAGTCACAGG-0	0.015135876
M84407-2-TTGCATTGTACACGTT-1	0.01513943
M7667-2-TATCAGGCAAGAGGTC-1	0.015140416
M54382-2-TTGTTCAGTGCATACT-1	0.015140531
M7667-2-TTGTGGAAGGCTCAAG-1	0.015142678
M58835-2-TAGGTTGGTTCAAACC-1	0.015143177
M59080-1-ACTCTCGTCTTGGCTC-0	0.015143357
M97856-2-TGGGAAGGTGCCGTTG-1	0.015145338
M13822-2-CGTCCATCACTAGAGG-1	0.0151481135
M85101-1-ACATCCCGTCGTACAT-0	0.015150363
M16485-1-TCATGAGCAACAGCCC-0	0.015159122
M21131-2-GATTGGTTCGCGAAGA-1	0.015163231
M31079-1-AGAGCCCTCGCCTCTA-0	0.015163859
M95576-1-AGTCTCCTCTTGCGCT-0	0.0151664065
M95576-1-GAACTGTAGCAACCAG-0	0.015166412
M7667-2-CAGTGCGGTTAAGAAC-1	0.015166958
M9161-2-GATTTCTAGCTTAAGA-1	0.015168921
M77591-1-TCGCAGGAGAATAACC-0	0.015171449
M99394-2-TAATCTCTCTGGTTGA-1	0.015171715
M74368-2-GTGTGATGTATACCCA-1	0.015172594
M184-1-TTGGGATGTACGTTCA-3	0.015173177
M70834-2-TGCAGTATCATCACAG-1	0.015173368
M395695-2-TTGGATGGTCAAAGCG-1	0.015173877
M24578-2-TGTCCTGGTCATCACA-1	0.015174972
M37941-2-GGGCGTTAGGGTCACA-1	0.015178177
M39780-2-CTATCTAAGTACTGGG-1	0.015180299
M46660-1-ACAGAAAAGCGATTCT-0	0.0151809035
M7667-2-CTATAGGAGTCGCTAT-1	0.015180967
M899297-1-CCTCACATCAATCGGT-0	0.015181203
M20356-2-ATAGGCTTCCCTCAAC-1	0.015181235
M77983-1-GCCCAGACACCAGACC-0	0.015181456
M00_1062-1-GTACAGTAGCAGGCAT-0	0.0151833035
R17073194-1-GATCCCTAGCGAGGAG-0	0.015183409
M31079-2-GACTTCCCAGGACTTT-1	0.0151869645
M77591-1-TGCACGGTCAACCCGG-0	0.015191391
M84920-1-GTTACAGAGGGAGGGT-0	0.015193083
M98137-2-GTTACCCAGCTGACTT-1	0.015193445
M98451-2-TCATGCCCAAAGTGTA-1	0.0151942475
M13960-2-GTGGCGTGTCTACATG-1	0.015194439
M85101-1-AGGAGGTGTTTCCATT-0	0.015194544
M76807-2-GCGAGAATCTTTACAC-1	0.015195039
M77591-2-CAGCAATGTCTATGAC-1	0.015195632
M89107-2-TTTATGCAGAGAGAAC-1	0.0151957935
M33965-2-CTGGACGGTGGACTGA-1	0.015197769
M93995-2-GGATCTAGTGTCCAAT-1	0.015199991
M39780-2-ACTTTGTCATCGCTGG-1	0.015200025
M31079-2-CTGTGAATCTTCACGC-1	0.015200118
M20356-1-AGGATAATCGTGGACC-0	0.015200148
M79856-2-TTCAATCGTAGACGGT-1	0.015201933
M13090-1-GCCGATGGTCACGCTG-0	0.015202092
M47734-1-ACAGCCGGTAGACGTG-1	0.01520308
M49998-2-ATCCCTGCATCTCATT-1	0.015203965
M53452-1-ACACGCGAGCTTCATG-0	0.015204965
M40274-2-TGTGCGGGTGCAACAG-1	0.0152073875
M89107-2-ATTCCTAAGGGCAGGA-1	0.015207432
M99394-2-GCAGCCACAACTGAAA-1	0.015210239
M67139-1-AGATCGTTCTTAATCC-0	0.015210908
M98451-1-GGATCTACAAATGAAC-0	0.015211265
M36047-1-CCACACTGTAGACAAT-0	0.015211279
M77983-1-CGGGTCAGTTAGGACG-0	0.015211838
M23996-1-GATCACACATGACAGG-0	0.015216302
M7667-1-TCGACGGAGAACGTGC-0	0.015219152
M35840-1-GTGGGAAGTACAGGTG-0	0.01521918
M70314-1-TGAGCGCTCGGATACT-0	0.015221908
M69779-1-GGGTAGAGTCTTCAAG-0	0.015221986
M307567-1-ATCCACCGTACGTGTT-0	0.015223411
M13822-2-GTGAGCCAGACACACG-1	0.015223598
M65046-1-ACTTATCGTGAGGCAT-0	0.015224202
M77223-1-TGTGAGTGTTAGCTAC-0	0.015224438
M576228-1-TTTGGTTTCACTTGGA-0	0.0152254095
M77983-1-TCCACCAAGTGGTGAC-0	0.015226317
M40274-2-GTCATTTGTCGAGATG-1	0.015227988
M93995-2-GTGTAACGTAGATTGA-1	0.01522804
M639636-2-CAGGCCAGTCGTCAGC-1	0.015228484
M7718-2-GTCCACTGTCTCAGAT-1	0.015229084
M46146-1-ATTCTTGCATTAGGCT-0	0.015230925
M24257-2-CACAGATAGATCCTAC-1	0.015231496
M46660-2-TGTTCATCACACCTTC-1	0.015232727
M9161-2-CTGGTCTAGTACAGAT-1	0.015232982
M184-1-CGAGGCTGTGGTCTGC-3	0.015233187
M58835-2-GCCCAGACAGAAGTGC-1	0.0152333025
M22156-2-GGAACCCAGGGTTAAT-1	0.015236155
R85130907-2-CGTTCTGAGTCGAGGT-1	0.015236813
M639636-1-TAACGACAGGCGAACT-0	0.015237115
M39780-2-ATGACCAAGCGACTAG-1	0.015237216
M35840-1-ACGTCCTAGTCACTCA-0	0.015238588
M7667-1-TACTTACAGGGCGAGA-0	0.015239415
M85101-2-CTGATCCCACAGTGTT-1	0.015239537
M16899-1-TTGCGTCTCACCGGTG-0	0.015239591
M62918-2-TACCCGTTCCGAAGGA-1	0.015239647
M88580-1-ATACTTCAGGTCCCTG-0	0.015240404
M95576-1-ATTGTTCGTGCAATAA-0	0.015240632
M31726-1-GTATTGGTCGTTGCCT-0	0.015240865
M41832-2-TAGGTTGAGTTGCCCG-1	0.015241632
R17073194-2-CTTCTCTGTAACATGA-1	0.015243692
M20356-2-CCGGACAAGACATAGT-1	0.01524598
M9699-1-AGGCCACTCACCTGGG-0	0.0152460495
M49998-1-TTCGATTTCACGTAGT-0	0.015246715
M68491-2-GGGCCATTCGAAGGAC-1	0.015247793
M1176-2-GGGACTCTCGATGCAT-1	0.0152490605
M19631-2-TTCTAGTAGTGTTGAA-1	0.015249898
M9161-2-CTTCAATTCGTAGTCA-1	0.0152501995
M23996-2-TCCACGTTCGGTCACG-1	0.015250219
M77223-2-CTCAATTCAGTAGATA-1	0.015251323
M84920-1-ATGTCCCCAGATGCGA-0	0.015251666
R50104710-2-CAGGTATGTATGTCCA-0	0.015253106
M14502-2-TCCTTCTTCGTAACAC-1	0.015253812
M33987-2-TACGGGCCACAGAAGC-1	0.015255205
M94779-1-CTGCATCTCGGTAACT-0	0.015259497
M9161-2-TCGACGGGTCTCTCAC-1	0.015260052
M12249-2-CACTGGGCATTCACAG-1	0.015261522
M9699-2-ACATCGATCCGCGATG-1	0.0152666755
M53452-2-CGAGTTATCACGGGAA-1	0.015266698
M47666-2-GTCTGTCTCTTTGCGC-1	0.015266924
M26279-2-TTCCGTGCAGCGACCT-1	0.015267895
M83234-1-TTGCTGCCAAACTAAG-0	0.015270989
M98451-2-GCCGTGATCCGTGTGG-1	0.015274395
M95410-1-TCAGGGCTCGTAGCTA-0	0.015274682
M395695-2-TATACCTTCGAGTGGA-1	0.01527482
M84920-2-TAGACCACAGTAGTTC-1	0.015275446
M47734-1-ATTGGGTAGGCCATAG-1	0.015275906
M7667-1-TGCATCCGTTGAAGTA-0	0.015276212
M59080-2-TCAGGGCTCGTTGTTT-1	0.015280249
M80882-2-TCGTCCATCATCTCTA-1	0.015280412
M74368-2-GGGAGATAGTCGGCAA-1	0.015282757
M9161-1-GGAGGATGTCGACGCT-0	0.0152848335
M34836-1-TGGGAGATCCTATGGA-0	0.0152854
M395695-1-AAGTTCGTCGCTGATA-0	0.015285681
M33390-1-TCATACTCATGACACT-0	0.015285881
M98137-1-CTTAGGACATTGACTG-0	0.015287062
M46146-2-CATTGTTAGGGATCTG-1	0.015289707
M59080-2-TTTGGAGCACCCTGAG-1	0.015290105
M98451-2-GATTCTTTCTCCTGAC-1	0.015291293
M46146-2-CTACCTGCAAGACGGT-1	0.01529244
M65046-1-CGGCAGTTCAGACAAA-0	0.0152952345
M93995-2-GGTCACGTCTTGGAAC-1	0.015295296
M33965-2-TAGTGCATCGATTCCC-1	0.015297228
M395695-1-TCATGTTCACTAGAGG-0	0.015297262
M34836-1-GATCCCTGTCCTGTCT-0	0.015298213
M52014-2-TGTCCTGGTACTGCCG-1	0.015299468
M9699-1-AAACCCAAGGTCCAGA-0	0.015299639
M24443-2-GTGTCCTTCCTTATAC-1	0.015299812
M73555-2-TCGCAGGTCCCAGCGA-1	0.015300723
M1541-2-ACTTCGCGTTCGGCCA-1	0.015301699
M21131-2-CGGAACCAGCTAATGA-1	0.015302892
M83930-2-ACCTGTCCAACCCTCT-0	0.015303134
M37941-2-CCTATCGCAAGCGGAT-1	0.015304823
M41832-1-AGGGTGACAGGACATG-0	0.015304951
M95987-2-CAACAACGTTGGGTAG-1	0.015307176
M899297-1-CGGTCAGCACGCCACA-0	0.015307354
M64886-1-GTCGCGATCCCAGTGG-0	0.01530767
M46146-2-CCGGACAGTGACTCGC-1	0.015307739
M24257-2-TGTGGCGTCGCTAGCG-1	0.015309888
M67302-2-GGGTTATCATTGTGCA-1	0.01531076
M99394-2-CATACTTCAACGATTC-1	0.015311069
M77591-2-GTGAGCCCAGCAGAAC-1	0.015311936
M14502-2-TCGTAGAGTCCTTGTC-1	0.015313731
M9161-2-AACTTCTCAACGTATC-1	0.0153159825
M45871-1-GAGGGATAGCGGGTTA-0	0.015316043
M24443-2-ATCATTCGTAGTCGGA-1	0.015317481
M77223-2-AGTCAACGTCACTAGT-1	0.015317543
M12614-1-ACGTAACTCGAACGGA-0	0.01531872
M64886-1-ATGAAAGTCGCCTCTA-0	0.015319118
M33987-1-TGATGCAAGATACAGT-0	0.015320737
M94779-1-TTACTGTGTTCCTAGA-0	0.015321098
M14502-1-AAGACTCCACCGTGCA-0	0.015321229
M79856-2-TCGTAGATCTGGAGAG-1	0.01532296
M98451-2-CCGGTGACACGGTGCT-1	0.015323248
M59080-2-TAAGCGTTCCGATCGG-1	0.015323318
M83234-2-GTTAGTGAGTGGGAAA-1	0.0153243365
M24443-2-CCGGACACATAGGTTC-1	0.015324495
M45871-1-GTCACGGTCTTCGATT-0	0.015325052
M34682-1-GACTGATAGTACAGCG-0	0.015329041
M53452-2-AGTTAGCCACCTTCGT-1	0.015329081
M46146-1-AGACAAACATGCCGGT-0	0.015329822
M69779-2-GTCGTAAGTGTATTCG-1	0.015331365
M70834-2-TGGGCTGCATCCAACA-1	0.015331595
M991331-2-AGACCCGAGTTAACAG-1	0.015331681
M70834-2-TCCTGCAAGCGATGGT-1	0.015332365
M77223-2-GATTTCTAGCACTCAT-1	0.015332445
M74368-2-TGTTTGTAGTCCCGGT-1	0.015333063
M899297-1-TCAAGTGGTAGACGGT-0	0.015335501
M15627-1-CCGAACGGTTCGGTCG-0	0.015335615
M12249-2-CTTAGGACAATTGAAG-1	0.015335896
M9161-2-TTGAGTGTCGTTCTAT-1	0.015337573
M31726-1-TCTCTGGTCTTTGCTA-0	0.015337835
M17629-2-GCTCAAAGTGGTAATA-1	0.015339373
M33987-1-ACCACAAAGCGGATCA-0	0.015339551
M13090-2-CGAGGCTTCCACTTCG-1	0.015342698
M77983-1-GGCTTGGTCTGATGGT-0	0.015343161
M12249-2-CACAGATGTAATTAGG-1	0.015348692
M24478-2-ATGCGATTCCTCACTG-1	0.015349598
M69471-1-GGTAATCGTGACACGA-0	0.015350966
M40584-2-ACGCACGTCCTCTCTT-1	0.015352936
M46660-2-AACAACCAGGGTGAGG-1	0.015355168
M46660-1-TTTGTTGCAGCAGACA-0	0.015355889
M35840-1-CAGATTGTCTACACAG-0	0.015356002
M37941-1-ATCGCCTCAACTTGCA-0	0.015356323
M84920-1-GTGAGCCAGGACAGCT-0	0.015356594
M98451-2-TCTACATTCCGATAGT-1	0.015358185
M71029-1-GGGCTCAAGAGGATCC-0	0.015359052
M95987-1-ATCTTCAGTTTCGTTT-0	0.015359404
M9699-1-CAGCAGCCATAGATCC-0	0.015359796
M49998-2-ACCTGAAAGCGCCTAC-1	0.015362644
M19631-2-GTCACGGAGTTGCGAG-1	0.015365531
M21131-2-CATACTTCAATCGTCA-1	0.01536826
M93995-2-TACGTCCGTTAGAGTA-1	0.015368414
M74724-2-CGAGGAACATGGCTAT-0	0.015368938
M95576-1-TGGGCTGAGTAATACG-0	0.015369943
M98451-2-AACTTCTGTTCAGCTA-1	0.0153700365
M45871-2-GCAGGCTAGTTGCATC-1	0.015370796
M59080-1-CGGCAGTAGCACTAGG-0	0.015372716
M991331-1-TGGGATTTCCGTGTCT-0	0.01537367
M75093-1-AGTAGCTGTATCGAAA-0	0.015374419
M63628-1-GAAGGACTCTACCAGA-0	0.015380881
M24478-2-CCGGACATCGTAGTCA-1	0.015381576
M69471-1-CGTAATGCAATTGGTC-0	0.015382086
M44854-2-CTCCACACACGTCTCT-1	0.015382497
M57242-1-AGGTTACGTGAATTGA-0	0.015383321
M7667-1-AAAGTCCAGGTTATAG-0	0.015383373
M184-1-GGTTAACTCGGAGTGA-3	0.015383938
M184-1-AGACAAAGTGCCCACA-3	0.0153845865
M46146-1-GTTTACTCATCTTTCA-0	0.01538571
M69471-2-ACGTACAAGGGCTAAC-1	0.01538727
M77983-2-CAGCAATCAACGTTAC-1	0.015390463
M36915-1-TTAATCCGTTAAGCAA-0	0.015391665
M22156-1-CAACAACCATGGTGGA-0	0.015391922
M83930-2-ACCTACCAGGACTAAT-0	0.015392955
M79856-1-TGGCGTGGTTATGTGC-0	0.015394803
M818338-1-CAGTTAGAGCGTCAAG-0	0.0153960455
M98137-2-AGACCATAGGTAGCCA-1	0.01539638
M7667-1-GATGCTACACGTAGTT-0	0.01539831
M77223-1-AACGTCAGTGAGCGAT-0	0.015401117
M395695-1-CATCGCTAGCCGCTTG-0	0.015404411
M72267-1-CCACCATCAACCCGCA-0	0.015405048
M58835-2-AGCATCATCACTCGAA-1	0.015406601
M184-1-AGTAGTCAGATTACCC-3	0.01540823
M98137-2-AATAGAGTCAATCCAG-1	0.015408421
M36915-1-CATGCTCGTATCGAGG-0	0.015408673
M32931-2-ACAGGGAAGCTCCATA-1	0.015410236
M47666-1-CGAAGTTCACTTCAGA-0	0.015412132
M75757-2-GCCATGGAGTGCTACT-1	0.015412212
M12249-1-GGGATGAAGCATGAAT-0	0.015412332
M35840-1-TCCCAGTTCGTCGATA-0	0.015412823
M39543-1-CTGAGCGAGATCACCT-0	0.01541359
M95410-1-GCCTGTTGTCCGATCG-0	0.015413689
M56219-1-TTGAGTGCACCTCTGT-0	0.015416063
M11589-2-ACAAAGACATCTCATT-1	0.015416325
M74368-2-TAACACGAGAGCATAT-1	0.015417014
M46007-1-TCACTCGGTCGCCACA-0	0.015419106
M33987-1-TGAGTCATCGTCGGGT-0	0.015419662
M21131-2-ATCGTGAGTGGCATCC-1	0.015419942
M33987-1-CGGAATTCAAGAGATT-0	0.015420599
M36047-2-AGTACTGCAGTGGTGA-1	0.015420648
R17073194-1-TCACTATCAATCGCGC-0	0.015421851
M576228-2-GTTGCTCAGTAACCGG-1	0.015423104
M47666-2-TCCATCGAGTCCCAAT-1	0.0154234925
M53452-2-GCTCAAATCCATCTGC-1	0.01542372
M184-2-TCATCCGAGGATCACG-2	0.0154249575
M72114-2-CGAAGGACAGACAAGC-1	0.015429228
M68895-2-GAGGCCTCAGGATTCT-1	0.015430565
M57242-1-TGTGCGGAGAAGCGGG-0	0.015431673
M58835-2-GTTAGACCAACCGCCA-1	0.015432106
M2851-1-AAGACTCAGGTTCTTG-0	0.015433706
M74703-1-CGCATAAAGCAGCCTC-0	0.0154346805
M59080-1-GTCATCCAGGAACGAA-0	0.015435476
M24443-1-TTCTGTATCGAAGCCC-0	0.015436025
M24443-2-ACTGATGTCTACTTCA-1	0.015437063
M73806-1-GTTACAGCACTGTCCT-0	0.015438427
M39543-1-CTACTATCAGACCAAG-0	0.015439217
M33987-2-ATTCCTACATCGTCCT-1	0.015440807
M34836-2-CACTAAGCATTGAGCT-1	0.015441297
M57242-2-GGGAGATAGCATTTCG-1	0.015443387
M22156-1-TCTACCGCAGCGTACC-0	0.015444378
M46007-1-ATTTCACCAGGACAGT-0	0.015444395
M7667-1-TACCTGCCACGCACCA-0	0.015445943
M76807-2-TCAGTTTAGGCGCTCT-1	0.015450326
M9161-1-GGGATCCTCCGAACGC-0	0.015450667
M8181-2-AACAAAGGTAGGGTAC-1	0.015450871
M53452-1-GGGCGTTGTTAGTCGT-0	0.015452856
M54150-1-CACGTGGGTATGGTAA-0	0.015453674
M47666-1-TGATTTCGTCAGTCTA-0	0.015454093
M69984-2-CATTCATAGATGCTGG-1	0.015454781
M96251-1-GAGGGATAGTACAGAT-0	0.015455829
M50067-2-GGAGCAAGTTGCTTGA-1	0.015456457
M10886-1-TATTCCATCCTCGATC-0	0.015457094
M39780-1-CCCTAACGTGGTTCTA-0	0.015457618
M395695-2-AGACAGGTCGCCCAGA-1	0.01546014
M58835-2-TGTACAGCAGATACCT-1	0.015460322
M43479-2-TTACCATCAACCCTCT-1	0.015461332
M83930-2-TTTGTTGGTCTATGAC-0	0.015461359
M93995-1-ATCCACCGTAGACTGG-0	0.01546201
M12249-1-AAGCGAGCATCCAATG-0	0.015462992
M58301-1-GCATGATCACTCCGAG-0	0.015463469
M77223-1-AGATGCTAGATGGCGT-0	0.015464969
M24443-1-TTACGCCGTCCTATAG-0	0.015465156
M991331-1-CACGTTCAGTCACACT-0	0.015465627
M69984-1-TCTACCGAGACCTCCG-0	0.015465949
M184-1-GGAACCCCATCCGAAT-3	0.015466986
M681122-2-CATGCGGAGCGCGTTC-1	0.015467208
R82441989-2-TGCATCCCACCATAAC-1	0.0154672265
M7718-2-CTGTGGGTCTACTGCC-1	0.015467754
M64886-1-TCCCACAGTTATTCCT-0	0.015467886
M70834-1-TAATTCCGTTGGCCGT-0	0.015468845
M38390-1-CTCAGTCTCGATACTG-0	0.0154692205
M84522-2-TCTCTGGCACAGCCAC-1	0.015469685
M12249-2-GAAGGACAGGTAGCCA-1	0.015470128
M79990-1-TGAGACTCACAATTCG-0	0.015470981
M74368-2-ATTCCATAGGTCGTCC-1	0.015471814
M93995-1-AGACACTTCCTACGGG-0	0.015472621
M298992-1-TTTATGCAGACGATAT-0	0.0154731395
M24443-1-CCTAAGATCGAGCACC-0	0.015474099
M46146-1-CTCATTACACCAGCTG-0	0.015474482
M75979-1-CATTGTTCACCTGCAG-0	0.015474667
M184-1-AGACCCGCACCAAATC-3	0.015476871
M96533-2-TCTCCGAAGGCACTCC-1	0.015477099
M98451-1-CTCAATTAGAAGCGCT-0	0.01548027
M77591-2-TGGGATTCAGGGATAC-1	0.015480651
M24257-1-GGGTCACCACCACTGG-0	0.015481708
M22156-2-CTGGACGTCTTCGCTG-1	0.0154817905
M37256-1-GCGTGCAAGTACCCTA-0	0.01548247
M77591-1-CCTCCAATCTACACTT-0	0.015482606
M77591-2-CTCACTGGTGAGCAGT-1	0.015483869
M1176-2-ATTCCATCAAGGATGC-1	0.015485264
M13340-1-ACGTCCTTCGAGAACG-0	0.015486154
M39543-1-ACACGCGGTCAACGCC-0	0.015486434
R49040290-1-GGTAGAGGTCCAAAGG-0	0.0154866045
M84920-1-CCTCATGGTCCTGAAT-0	0.015487497
M70314-1-GTCCCATAGGATACAT-0	0.015488377
M97579-2-GCCAACGCACGTTCGG-1	0.01548867
M1176-2-TCGACCTCAACATACC-1	0.015490057
M72114-1-TGCGACGGTTGCGTAT-0	0.015490664
M24257-2-AGAGCCCGTGTCACAT-1	0.0154908
M395695-1-GCCCAGAGTCACCACG-0	0.015491678
M72267-1-TCCTCTTAGGTTCACT-0	0.015492575
M652464-2-TAGGTACCACTTGTCC-1	0.015492685
M6344-1-GATTGGTGTTTGTGGT-0	0.015493806
M46660-2-GCCAGTGCAGGAATCG-1	0.015496184
M1541-1-TTGCTGCCAGCCATTA-0	0.015496216
M98137-2-CGAGTTAGTGGGCTTC-1	0.015497077
M41832-2-CGTAAGTCACATATGC-1	0.015497281
M84920-1-GCAGGCTCACCCTTGT-0	0.015497317
M395695-2-GTGCGTGGTAAGCTCT-1	0.015499806
M98137-1-AGGTTGTCAGATCCAT-0	0.01550035
M83930-2-CCACACTGTACTAACC-0	0.015500977
M38390-2-ATCGTCCGTCCCTGTT-1	0.015501106
M72114-2-CATCCCATCTCTTAAC-1	0.015502419
M31726-1-AGTTAGCCAAAGGGTC-0	0.0155028915
M41832-2-AACCCAAAGAAGCCAC-1	0.0155035695
M98137-1-ATTACTCTCCTAGCGG-0	0.015504381
M79990-1-AACCTTTGTCAGTTTG-0	0.015505592
M991331-2-TGAGGTTCACCATAAC-1	0.015506694
M23996-2-CATCCCAAGAGTTGAT-1	0.015506885
M580893-2-CTGGCAGTCTCATTTG-1	0.015507665
M74368-1-AGTCATGTCTACCAGA-0	0.015508359
M39543-1-TGACTCCCATTCAGGT-0	0.015511451
M16899-2-CGCAGGTCAGTTTGGT-1	0.015511781
M77223-1-CACGTTCGTTCCTAAG-0	0.015513187
M36915-2-GAAGGGTGTACCGTCG-1	0.0155150425
M95576-2-AGCCAATAGTGCAGGT-1	0.01551532
M95576-2-GTGACGCAGTTACGAA-1	0.0155182155
M64886-1-TGGGCGTAGAGATTCA-0	0.015519873
M55613-2-TCAAGCAAGGGATCGT-1	0.015520006
M9699-1-AGAAGTACACACCTTC-0	0.015521715
M29263-1-TACGGGCCATCCTTGC-0	0.015522225
M8694-2-CCTCATGCAGGTGGAT-1	0.015523225
M53116-1-CGGAACCCAGGTCAGA-0	0.015526801
M75757-2-AGGTCATAGACGCTCC-1	0.015529871
M98137-2-CACAGGCGTCTCTCAC-1	0.015530727
M7667-2-GACTATGGTACAGAGC-1	0.015532706
M38221-2-ATCGATGGTTACCGTA-1	0.015533974
M15272-2-GTTCGCTTCTTCGTGC-1	0.01553583
M97343-2-GGTGAAGAGTAGAGTT-1	0.015537363
M818338-1-CAGGGCTGTTGCATCA-0	0.015537772
M184-2-AAGCCATTCCGCTTAC-2	0.015539533
M23996-2-ATTATCCTCGACCATA-1	0.015540425
M29263-2-CCAAGCGTCAACTGGT-1	0.015543422
M46660-2-TGGTGATAGGGCATGT-1	0.01554347
M52014-2-TCCTCGATCAAGAAAC-1	0.0155445915
M94804-2-CGTGAATGTTCAAAGA-1	0.015545391
M21131-2-ATTCGTTCAAATGCTC-1	0.015545451
M2851-2-TATACCTTCATCGGGC-1	0.015547027
M70834-2-TTCCTCTTCCATAAGC-1	0.015547657
M79856-1-ACCTGTCTCAGGGTAG-0	0.015548315
M53116-1-ATAGACCTCGGCTGTG-0	0.015549386
M84522-1-TTAGGGTAGCCTCTTC-0	0.015549438
M97856-1-CTCAGAAAGGAACGCT-0	0.015552643
M39780-2-ATGAGGGAGGATACAT-1	0.015553666
M12614-1-CAAAGAACACGCCAGT-0	0.0155540295
M46146-1-CTGTCGTGTGTCCTAA-0	0.015554975
M97954-1-GGAATGGTCTCCGATC-0	0.015556399
M92907-1-AGCTTCCTCCGGTTCT-0	0.015557922
M36915-1-CTCAGTCCAAACCACT-0	0.015558191
M39780-1-TCGCTTGCACGAGAAC-0	0.0155587355
M52014-1-GTCAAGTCAAATGGAT-0	0.015559397
M69779-2-AGGGTTTCATCTGCGG-1	0.015559548
M10632-2-ATACCTTCAATATCCG-1	0.015560203
M1541-2-CTGCATCAGATCGCCC-1	0.01556126
M336074-1-GTAGAGGGTTTGACAC-0	0.01556218
M39543-2-CTGCCATCAATGGCCC-1	0.01556232
M23433-1-CGCCAGATCCTAGAGT-0	0.015563765
M97954-1-CATCCCATCATCGACA-0	0.015564295
M74368-1-TTTCGATCAGGCGTTC-0	0.0155647965
M71241-2-ACACCAATCCCATAAG-1	0.015565717
M70314-1-TGTAGACAGGGAGGTG-0	0.015566794
M77591-2-CAACAACTCACAAGAA-1	0.015566794
M72267-2-TAGAGTCTCCACAAGT-1	0.015567365
M7667-1-TCTATCAGTGCCCTTT-0	0.015568015
M95576-1-TTTCGATTCCATCACC-0	0.015568062
M46146-1-TTCACCGCATGCAGCC-0	0.015569035
M95410-1-TTCCACGTCGACCATA-0	0.015569047
M75757-2-TAACTTCAGCTAGATA-1	0.015569065
M26279-1-CACAACACACATGGTT-0	0.015571276
M95410-2-GGGACCTGTCTTCAAG-1	0.015571694
M74368-2-AGCGATTTCTTTCCAA-1	0.015572027
M31079-2-GCGGATCCATCCGGCA-1	0.015572693
M63628-2-AGCTTCCTCATCTCTA-1	0.015572707
M27965-2-TACTTACAGGCGATAC-1	0.015574146
M52011-2-CCGAACGTCTCCAATT-1	0.015574691
M76807-2-GTGATGTCACTTCAAG-1	0.015575844
M85101-2-ATTCGTTCAGCTACAT-1	0.015577434
M14502-1-ATTCTTGTCTAGCAAC-0	0.015577458
M39543-1-TGAATGCGTACTGGGA-0	0.015577701
M75757-2-TCAGTCCGTACAGTAA-1	0.015578232
M7667-2-ACCTGTCCAATCAAGA-1	0.015578779
M36047-2-CATGGATTCGTGCAGC-1	0.015582958
M336074-2-TGATCTTTCCGTACGG-1	0.015583584
M71872-2-CTTTCGGAGCGAACTG-1	0.015584271
M16485-1-TATCGCCTCCGCACTT-0	0.0155845
M98137-2-TTCGCTGAGGTTGAGC-1	0.015585696
M38390-1-ATCCGTCTCGCTGCGA-0	0.015585768
M95576-1-CAGATCAGTAGTCGTT-0	0.015586082
M576228-1-CCGGTGAGTGGCTACC-0	0.015587365
M77223-2-GTTTACTCAAGTATCC-1	0.015587501
M48326-1-TCGCAGGTCACCTCTG-0	0.015589553
M89107-2-ATCCGTCCATACACCA-1	0.01559023
M77591-2-TGGTACAGTGTCATCA-1	0.015590794
R85130907-2-AGGCCACCACTCAAGT-1	0.015594481
M38390-2-AAGACTCCATAACCCA-1	0.0155957835
M63628-2-TGTCCCAAGTCCGCGT-1	0.0155975325
M47666-2-ATTCTACTCGAGAAGC-1	0.015598198
M1176-2-TGATGCAAGCTAGTTC-1	0.015598238
M62918-1-TTCCGTGTCGAAGAAT-0	0.015599576
M184-1-GAATCGTGTGCCTTTC-3	0.015599631
R85130907-1-GCCATTCGTTCCCAAA-0	0.01560007
M80768-1-GATGCTAGTATTTCTC-0	0.015601172
M95410-1-CGTCCATCAGAGGTAC-0	0.015601587
M79245-1-GGATCTATCCCGGTAG-1	0.015602255
M74724-2-CACTTCGCATTGCAAC-0	0.015602895
M39780-2-TGGGAGACAGTGTATC-1	0.015603804
M99394-2-TCAATTCGTATCGAGG-1	0.015603899
R3817943-2-ATCCATTAGCGACAGT-1	0.0156039735
M9161-2-AGCTCAAGTTCGGTCG-1	0.015604128
M53452-1-CATCGCTCAAGTGCTT-0	0.015604875
M59080-2-GCTACCTCATGACGTT-1	0.0156059675
M7667-2-TATGTTCAGAGGGTGG-1	0.015606369
M184-1-ATCGCCTAGTATTCCG-3	0.015609155
M84920-1-GCAACCGAGTAGCTCT-0	0.015609302
M39543-1-CTGTGGGGTATGTCCA-0	0.015609616
M24443-2-CACAGGCGTTGCATAC-1	0.015610432
M7718-2-TTGGTTTAGCACCAGA-1	0.015610659
M46146-2-CGGCAGTCATGGCTAT-1	0.01561198
M67139-2-GGAAGTGCATCTAACG-1	0.0156121645
M58301-2-ATAGAGAAGCCGTAAG-1	0.015613763
M33390-2-TTAATCCTCTCTTGCG-1	0.015614164
M16899-2-GTTTACTAGGGCCCTT-1	0.015614766
M98451-1-GAGAAATGTATGATCC-0	0.015615153
M395695-1-GTCACTCGTGTTTCTT-0	0.015618441
M77591-1-CGGCAGTAGAACGCGT-0	0.015618473
M33987-1-GGTGTTAGTCTGCATA-0	0.015621034
M77983-1-TATATCCGTACAGTCT-0	0.015621404
M14502-2-TCAGCAATCCACTGGG-1	0.015622234
M85101-2-GGGACCTAGCGACCCT-1	0.0156227695
M85101-2-CTGCGAGTCCGTGCGA-1	0.01562389
R85130907-2-CCACGAGTCTTTCAGT-1	0.015624143
M35840-1-TCATGAGTCTTGGTCC-0	0.01562419
R85130907-1-AGGTGTTAGGAAGAAC-0	0.015624603
M80768-2-GACCTTCAGACCAGCA-1	0.015625812
M99394-2-TATGTTCAGGGTCAAC-1	0.01562633
M75757-1-TGGGCTGCAACCTATG-0	0.015630437
M79856-1-CATACTTAGGGCAACT-0	0.015630987
M58835-2-GGGTGTCGTATCCTCC-1	0.015632302
M8359-1-ATTCCATTCAGTGATC-0	0.015632747
M73555-1-GCTTTCGCAGCGTATT-0	0.015634367
M67302-1-CGTTAGAGTATCTTCT-0	0.015638065
M75093-2-CTTTCGGCACGTAGAG-1	0.015638074
M46146-2-TCCATCGTCCATATGG-1	0.015639553
M70834-2-CCTCCTCAGGTAGATT-1	0.015639678
M83234-2-GATGCTAGTATCGTTG-1	0.015640803
M72267-2-CGGGTCAGTACTGTTG-1	0.015641807
M46007-2-TCTAACTCAGCCTTCT-1	0.015643103
M85101-1-TTGTTTGTCGGCCTTT-0	0.01564454
M33987-2-CATCAAGTCATTACTC-1	0.015644558
M681122-1-CGTGTCTAGGAGAGGC-0	0.015645217
M64886-1-GGGCCATGTCGAACAG-0	0.015646072
M52011-2-TGCTCGTAGATGATTG-1	0.015647292
M96251-1-TTAATCCGTTCCGCAG-0	0.015647482
M59080-2-GAAACCTTCGCGGTAC-1	0.01564857
R17073194-2-GTCATTTGTTCTCAGA-1	0.01564948
M184-1-TCCCACAGTGAGATAT-3	0.015650397
M40274-1-CTCTCGAGTCTGCAAT-0	0.015652537
M34070-2-AGAACCTTCAGACCTA-1	0.015653227
M13340-1-AGGCCACCAACTGCTA-0	0.015653953
M76807-1-AATGCCAGTGCTATTG-0	0.015654273
M46660-2-TTCCAATCACTAAACC-1	0.01565968
M00_1062-1-AGGTCATCACTCATAG-0	0.015659856
M76807-2-TCATCATCACTTGGGC-1	0.015660994
M74368-2-TAACCAGTCGGCACTG-1	0.015661279
M93995-1-AGCGATTAGGTAAACT-0	0.01566133
M37112-1-GATGAGGTCCATCTAT-0	0.01566195
M42055-2-TTTCCTCCAGCTATAC-1	0.015662005
M56219-1-GCTTGGGAGGACTATA-0	0.015662307
M24478-2-CAGGCCAGTCATCGCG-1	0.015662536
M75757-2-GTTGTCCAGACTCATC-1	0.01566347
M95576-1-CCTCTAGGTAGAGTTA-0	0.01566668
M53706-1-GGGTAGACAACCAGAG-0	0.015668651
M53452-2-ATGGAGGTCGTCACCT-1	0.015669057
M46146-1-TTAGGCACAGCTCTGG-0	0.015672902
M41832-2-TTGCGTCGTCTGTGGC-1	0.015673669
M75093-2-CCTCTAGTCCTCAGGG-1	0.015677819
M184-2-CTCATCGCAACTGATC-2	0.015678454
M81065-1-ATGCATGTCGGCTGAC-0	0.015678689
M70834-1-TTTGACTGTACTGGGA-0	0.015679603
M26279-1-TAGACTGTCCCAACTC-0	0.01568128
M7667-2-GTCTAGAAGGGCCAAT-1	0.01568147
M79245-1-CTCCAACAGGAGCTGT-1	0.015682647
M95987-2-TTGTGTTAGATACGAT-1	0.015682656
M74368-2-TATCTGTTCGAGAGCA-1	0.015683813
M65046-1-TCCAGAATCGAATCCA-0	0.015687926
M576228-2-CACAGGCTCGACATTG-1	0.015688192
M85101-1-CGATCGGTCTTGCAAG-0	0.015688838
M75757-1-TCATGGAGTTCGAACT-0	0.01569125
M307567-2-TACATTCAGGGTCACA-1	0.01569138
M58835-1-GTGTCCTAGACCGCCT-0	0.015693666
M43479-2-AGGGCTCTCACGATAC-1	0.015694158
M395695-2-AGTCACAGTGCGAGTA-1	0.015695907
M00_1062-2-CCTCACACAATCAGCT-1	0.015696075
M46146-1-AGGACTTGTGTTGAGG-0	0.015696306
M82573-1-ATCCACCTCGCAACAT-0	0.01569773
M77223-1-CCGCAAGTCGACCTAA-0	0.015698116
M49998-1-GTAGCTAAGGCCTTGC-0	0.01570002
M74703-2-CATCCGTGTGGCTGAA-1	0.015702581
M33987-2-CAAGGGAGTTCTTCAT-1	0.015703194
M12249-1-GACATCATCGCACGGT-0	0.01570356
M75757-2-TGGAGGACATCCGATA-1	0.015705766
M1176-2-GTCCACTAGTTTGCTG-1	0.015705774
M95987-1-CGTGATAGTCCAGCGT-0	0.015706064
M95987-1-CAGTTCCGTAGAGACC-0	0.0157076
M99394-2-CCACACTGTTACGGAG-1	0.015707802
M14502-2-ACACAGTAGTCCTGCG-1	0.015708452
M46146-1-CTCATCGGTACGATGG-0	0.015708571
R97933855-1-CTCGAGGGTTGTGCAT-0	0.015713125
M26279-1-TTATTGCCAATCGAAA-0	0.015713224
M52014-2-CAATACGGTGTCACAT-1	0.0157153
M14502-1-TTGACCCAGGGTAGCT-0	0.015715688
M13340-1-CTACCCACAGGCCCTA-0	0.015715696
M912489-2-CACAGGCCAGTCTCTC-1	0.01571647
M49998-1-TTTGTTGCATCCTCAC-0	0.015717153
M75757-2-TGGATGTTCACGAGGA-1	0.015717655
M23433-2-GTCATGAGTGCTGTCG-1	0.015718106
M7718-2-GAGTTTGTCCAACTAG-1	0.015720544
M85101-2-CCGTTCAGTGAGTCAG-1	0.015720794
M79856-1-ACACTGAAGTATGACA-0	0.015721073
M93995-2-TTCCTTCGTCATCAGT-1	0.01572133
M19631-2-CCGGTGAGTCTCGACG-1	0.015722405
M53452-1-CCTACGTTCGAGAATA-0	0.015722422
M46660-1-TGAGCATCATGAGGGT-0	0.015722722
M74368-2-CATGCTCCATGGGCAA-1	0.015723577
M46146-2-TGCGGCATCGAGATAA-1	0.015723612
M74368-1-GCTTTCGCAAACCGGA-0	0.015724134
M52014-2-TTTGGTTAGACAACAT-1	0.01572425
M33390-1-CTGTAGATCCCATAAG-0	0.01572476
M70314-1-CACGTTCCACTGGCGT-0	0.015724763
M47734-2-GTGATGTAGCCGCACT-0	0.015725285
M2851-1-GTGACGCCAAGAGGCT-0	0.015726572
M33390-1-GAGTTACGTAACACGG-0	0.015727475
M97856-2-CGTGAATGTGGCTGCT-1	0.01573057
M76807-1-CGTCAAACACTATGTG-0	0.015734762
M83234-1-TTCGATTAGCGATGGT-0	0.015735237
M33390-2-TCACATTTCAACGTGT-1	0.015735645
M8105-1-GGAGATGCATACCACA-0	0.015735669
M62918-1-CATGCCTAGGGTTAGC-0	0.015737746
M63628-1-TCCACCACACGCTGCA-0	0.015738204
M395695-1-CTATCCGAGGCCTGCT-0	0.015743535
M39543-2-GTCAGCGGTTAAGGGC-1	0.015744008
R97933855-2-GGGAGTACAGGCTTGC-1	0.015745508
M77983-1-TCAAGCACAGCGGTTC-0	0.01574614
M52011-2-GCACATATCCGCACTT-1	0.015747989
M67302-2-GGCAGTCTCACCTACC-1	0.015748685
M23996-2-GTAGGTTCAGGGTCTC-1	0.015749281
M80768-1-TGGATGTGTTCTCGTC-0	0.015749717
M73555-1-CTGTAGAAGGTACTGG-0	0.015750034
R85130907-1-GGTTCTCAGGACACTG-0	0.01575059
M70314-1-TGCTGAATCAAACTGC-0	0.015751245
M47666-1-TCTGCCACAGGCATTT-0	0.01575282
M74724-1-CCGTTCAGTTATGTGC-1	0.015752964
M89107-2-AGTACTGGTACCGCGT-1	0.01575378
M48037-2-CATTTCAGTAGCTTAC-1	0.015754368
R49040290-1-CGTCCATCACGTATAC-0	0.015756309
M9699-2-TGGCGTGAGATCCGAG-1	0.01575752
M35840-1-CACATGATCTTCCCAG-0	0.015759794
M82573-1-GTGTAACAGGCCTGAA-0	0.01576125
M56219-1-AACGTCACAAGGTCGA-0	0.01576248
M75093-1-ACAAGCTGTAATTAGG-0	0.015765069
R17073194-1-TTTGACTTCGCGATCG-0	0.01576613
R33334378-2-CGATGGCCAGGATTCT-1	0.015767101
M19631-1-ACCTACCCACGACGTC-0	0.015769184
M33987-1-ACGATCAAGGAGAATG-0	0.015770206
M13960-2-AGGAGGTTCATACAGC-1	0.015770653
M21131-2-TACCCACTCGCACGAC-1	0.015770696
R97933855-2-TCAATTCAGGGTGGGA-1	0.015771734
M75871-1-TCACACCTCAGACCGC-0	0.015771799
M42172-1-GATGATCCACTGCTTC-0	0.015771894
M81049-2-CACACAAGTGTGACCC-1	0.015772391
M46660-2-CTTAGGACACTACACA-1	0.015774617
M14502-2-GTTGTGAAGACGGTTG-1	0.015774727
M39780-2-GCAGCTGTCTGGTTGA-1	0.015776625
R20237131-1-GGAGGATTCGCCATAA-0	0.015778681
M35840-2-GGGCGTTGTGGCTCTG-1	0.015779812
M395695-2-GACCCAGCATCTTTCA-1	0.015780006
M53452-2-GATGGAGTCTGAGGTT-1	0.01578031
M35840-1-TTGGTTTTCACCCATC-0	0.015781509
M184-1-GAGACCCCATGGACAG-3	0.015782474
M79856-2-GCACTAAAGCATACTC-1	0.015782911
M336074-1-TACAGGTAGCATTTCG-0	0.015783252
M43479-2-AAGCGTTTCCTTGAAG-1	0.015784658
M639636-1-CCTATCGGTAAGGTCG-0	0.015785657
M47734-1-GTTCATTTCGGAACTT-1	0.015789712
M25557-1-GGGCCATCAGTGTACT-0	0.015789852
M16899-2-CTGTATTCATAATCGC-1	0.015790943
M21131-2-TACTTCACATTACGGT-1	0.015791403
M99907-2-GCAGTTACAGGGAATC-1	0.015791971
M70834-2-ACTGTGATCCTCTTTC-1	0.015792055
M93995-1-TCGTAGAGTTATGTGC-0	0.015792333
M77223-1-GCTGCAGTCCTTCTTC-0	0.015792869
M63927-1-ACGATCAAGTTGAAAC-0	0.015793193
M58835-1-GTTGTGATCCAAGCTA-0	0.015793914
M53116-1-ATTTACCGTCGGTACC-0	0.015795177
M74724-2-GTTACCCCACTTTAGG-0	0.015796391
M9699-2-TCGTGCTGTATACGGG-1	0.015796699
M71241-2-AAAGTGACACCCTATC-1	0.015798775
M9161-2-CGTGATACACCACTGG-1	0.015799532
M39543-1-TTTGACTTCGTTCCTG-0	0.015800726
M59080-1-TGGCGTGCAAAGCTAA-0	0.015800925
M336074-2-TCCACCACAGTCAGAG-1	0.015801035
M98451-1-TGGAGAGTCGACGACC-0	0.015804254
M9161-2-TCATTCAGTAAGTCAA-1	0.015806805
M33987-1-GGGTCACAGCTACTGT-0	0.015808046
M26279-1-CTATCTAGTCGTCAGC-0	0.015808396
R97933855-2-TCTAACTTCATTACTC-1	0.015809951
M74368-1-CCTCAACAGCAGGGAG-0	0.015810285
M21131-2-TTCTAGTAGGAAAGGT-1	0.015811643
M59080-2-CCCTTAGCACCAGTTA-1	0.01581354
M39780-2-ATCACGATCTATCGGA-1	0.015816234
M75757-1-GAATAGAAGACATACA-0	0.015816296
M5101-2-ATTGTTCCAAAGCTAA-1	0.015818866
M55613-1-GACTATGGTCTTGAGT-0	0.015819624
M46007-2-GATTCTTGTCAATCTG-1	0.015819926
M639636-1-TAACCAGCAGAAGCTG-0	0.015820872
M395695-1-GTAGCTAGTAATCAGA-0	0.015821032
M95410-2-CCGGTGAGTATCACGT-1	0.015822465
M46660-1-TCCGGGACATGGCACC-0	0.01582282
M70834-2-GGGACCTTCTCGAACA-1	0.015825743
M54150-1-GTAGAAAAGACGCTCC-0	0.015826024
M20356-2-AGACACTCACACCTGG-1	0.015827404
M84407-2-CCTCCAAGTAAGTTAG-1	0.015829157
M70314-1-CCGGGTACACTAAACC-0	0.015832406
M9161-1-AGTTAGCGTACGTGAG-0	0.015832502
M98137-2-TGCTTCGTCACCCTGT-1	0.015832728
M88580-2-CGGAATTTCATAGAGA-1	0.01583401
M395695-2-TATCGCCGTGATATAG-1	0.015834823
M73555-2-CCATAAGAGTGTCATC-1	0.01583567
M20356-2-ATTCGTTTCGTAACTG-1	0.015835715
M35840-1-GTTAGTGCATCAGCGC-0	0.015836375
M80882-1-AAACGCTTCGACGTCG-0	0.015837803
M76807-1-CGAGTTATCCATTTCA-0	0.015838372
M84920-2-TGAGTCATCGTGGGAA-1	0.015838912
M40816-2-CGGAGAATCGAGTGAG-1	0.015839934
M64886-2-TAGAGTCGTCGTTGGC-1	0.015842408
M40584-1-TGTTACTTCCGAAGGA-0	0.015842818
M37941-2-TACTTCACACCGTGAC-1	0.01584286
M77223-2-AATCGTGGTTAGGACG-1	0.015843766
M39780-2-CACATGATCTGTCCCA-1	0.015845587
R33334378-1-AACCAACTCCACGAAT-0	0.01584569
M77223-1-ATTCAGGGTACACGCC-0	0.015847504
M24478-1-CTCCATGCAACTGGTT-0	0.015849652
M23433-2-CATGGATAGTGCCTCG-1	0.015849844
M94779-1-ATTTCTGAGCTGCCTG-0	0.01585023
M48037-1-CCCGAAGCACCGGAAA-0	0.015850909
M395695-1-GTCGCGAGTATGAGAT-0	0.01585095
M39780-2-CCCGAAGGTTTCGACA-1	0.015852135
M184-1-GCTCAAAAGTTACTCG-3	0.015852781
M17678-1-GATGCTAAGGTTCACT-0	0.015854046
M19631-2-GCAGTTACAAGTGGGT-1	0.015854377
M59080-1-ATACCGACAAGACCTT-0	0.015855351
M75093-1-TTTGACTGTTGCATTG-0	0.015856048
M84920-2-CGTGATAGTTGTGCAT-1	0.015856927
M67302-2-CTTGATTTCGAGAATA-1	0.015857222
M38390-1-AGAGCAGTCTGAATGC-0	0.015857348
M23996-2-GGTCTGGAGCGTGAGT-1	0.01585887
M73555-1-GTGTTAGGTTGCAACT-0	0.015859794
M88580-2-TTCTCTCGTATTTCGG-1	0.015859885
M71241-2-TCAGTCCAGCTGGCCT-1	0.015860094
M13340-1-ATGGTTGTCTGAGGCC-0	0.015860792
M85101-2-CAAGACTAGAATCCCT-1	0.015861595
M863570-1-AATGGCTAGTGTACAA-0	0.01586233
R85130907-1-AATCGTGAGTGGTTCT-0	0.015862543
M184-2-CAAAGAACACGACAAG-2	0.015862837
M64886-2-CAGGCCACAGGCGAAT-1	0.015864525
M98137-2-GCCCGAAGTTGTGGCC-1	0.015864931
M24478-1-TAGTGCAGTCCGGATC-0	0.015865108
M184-2-ACTGTGAAGCTGCGAA-2	0.015865237
M77591-2-CAAGCTATCGCGAAGA-1	0.015866695
M95576-2-AGGGCTCCACGACAGA-1	0.01586674
M40816-1-CATACAGGTGAAAGTT-0	0.015867189
M40274-2-CTGATCCAGGCATCAG-1	0.01586748
M16485-1-CTACGGGCAAAGCGTG-0	0.015868578
M46146-2-CTTGATTTCTATCGTT-1	0.015869875
M11589-1-CAGTTCCAGTCGAAAT-0	0.015870078
M74724-2-CGTTGGGGTGTTCGTA-0	0.015870413
M75871-2-CATTGCCCACGGGCTT-1	0.015871327
M93995-2-CATCGCTAGGGAGGAC-1	0.015871644
M62199-1-AACACACGTAAGATAC-0	0.015872335
M77983-2-ATTACTCAGGGTGAAA-1	0.01587314
M75757-2-TTCCGTGAGAGCAACC-1	0.015873788
M24443-1-TAGCACACAGCCCAGT-0	0.015874853
M59080-2-AGCGTCGCATATCGGT-1	0.01587568
M98451-2-AGCTTCCAGGGCCAAT-1	0.015877793
R85130907-1-AGGACTTGTACCTAAC-0	0.01587822
M98137-1-TCCACCACAAACTCGT-0	0.015879046
M42055-2-GTCTTTAAGGAGGGTG-1	0.015879765
M22156-1-TCATTACAGCACTAGG-0	0.015880447
M77983-2-GAGCCTGCATGACAAA-1	0.015880516
M67139-1-GAGGGTAAGTATGCAA-0	0.015881347
M85101-2-ATTGGGTAGAAGTCAT-1	0.015882576
M95576-1-CATACAGTCATGCCCT-0	0.01588328
M32931-2-TGCCGAGGTTCCGCTT-1	0.015884392
M85101-2-CTCCGATAGGGAGTTC-1	0.015884824
M9699-2-TGACTCCAGATTTGCC-1	0.015885647
M95410-2-CATTCATAGACCGTTT-1	0.01588639
M84522-1-CTATCCGCATGACGGA-0	0.015890323
R10288185-2-ACCTGTCCACCTCGTT-1	0.015890464
M84920-2-AGTCATGGTACGATCT-1	0.015892154
M70834-2-AACACACCAACTGATC-1	0.01589322
M53452-2-GGAAGTGCAACGCCCA-1	0.015895076
M86213-1-AATTTCCCATTCACCC-0	0.01589603
M395695-2-TATTTCGGTTGCGGAA-1	0.015897457
M1176-1-CCCATTGGTGTGACCC-0	0.015897578
M62918-2-CTAGGTATCTCGCTTG-1	0.015897704
M9699-2-AACGGGATCACGAGGA-1	0.0158991
M58835-2-CAAGAGGAGGGTGAAA-1	0.015899243
M84407-1-TTACCGCTCTCGGTAA-0	0.015900027
M76807-1-CTTCCGACATGTGACT-0	0.015900254
M63628-1-CCTCAACCATAGAAAC-0	0.015903564
M97856-2-ATGAGTCAGCTCGACC-1	0.015905976
M8105-2-CTTGATTGTGCAGATG-1	0.015907932
R97933855-1-TGGGAGAAGGTTATAG-0	0.015909096
M74368-2-CGCAGGTTCCCATTCG-1	0.01590985
M76807-1-AACAAGAAGCACGATG-0	0.015912794
M26279-2-TCGTCCAAGATGAATC-1	0.015913919
M00_1062-1-CCGGGTAAGTGGTCAG-0	0.015913928
M184-2-TCACATTAGCATGCGA-2	0.01591438
M48037-2-GGGAGATCACCACTGG-1	0.015914416
M97954-1-AACCATGCAGCTGTAT-0	0.015915267
M92907-1-GACCCTTTCGTCCATC-0	0.015915442
M59080-2-TTTCATGGTGCGTCGT-1	0.015916856
M63628-2-TCCTTTCAGTATGCAA-1	0.015916917
M62199-1-GGAATCTTCAATCGGT-0	0.015917264
M77223-1-CGAATTGCATCCGGCA-0	0.015917327
R85130907-1-GCAGTTACACGGCTAC-0	0.015917338
M7667-1-ATGTCTTAGGCTCTCG-0	0.015917528
M68491-2-GTCATTTGTACACGCC-1	0.015918428
M93995-1-CACGTTCAGGGATCGT-0	0.015919745
M95576-2-CACTAAGAGTGCAACG-1	0.015919998
M33987-1-GTTGTCCTCGATTCCC-0	0.015920345
M27965-2-CCACGTTTCGCAACAT-1	0.015920898
M53116-2-CTGCAGGAGTCAGAGC-1	0.015923062
M46660-2-CCCATTGAGTATGATG-1	0.015924383
M70834-2-AATCACGCACATGACT-1	0.015924893
M88580-2-ACACCAATCTGGACTA-1	0.015925782
M34836-2-ATGGTTGGTCGTATGT-1	0.01592604
M24578-2-CTTGATTCACGTTCGG-1	0.015926803
M77591-2-CCGGTAGTCCGTGGCA-1	0.015927484
M19014-2-AGATGAATCCACGGGT-1	0.015927693
M26914-1-TCTAACTTCTACGCGG-0	0.01592791
M991331-1-AACGTCACACAGTGTT-0	0.015928004
M31726-1-TCGCTCAAGTAAATGC-0	0.015928758
M69779-2-GTAGGAGGTAGGACCA-1	0.015929261
M9699-2-GGTAGAGGTCTTGAGT-1	0.01592957
M12249-1-TTGAGTGTCTGGTGCG-0	0.015929911
R71312082-2-TGGGATTAGACCAGCA-0	0.015931573
M69471-2-CCTTCAGAGCTGGCTC-1	0.015932748
M85101-2-TTGAGTGCACGTAACT-1	0.015934367
M35406-1-ATCACGATCACGACTA-0	0.015934655
M395695-2-ACCTGTCAGATCCTAC-1	0.015935116
M14502-1-TCAAGCACATTGGCAT-0	0.015935821
M395695-2-CTGTACCCAGTTAGGG-1	0.015936388
M53452-2-ACAGGGAAGTTGGCGA-1	0.015937231
M99364-2-CATTTCATCCATTTCA-1	0.015937848
M35312-1-TGGTGATCAAATCGGG-0	0.015938424
M40584-2-CCACTTGCACCAATTG-1	0.015938995
M24443-2-TAACGACTCCATTTCA-1	0.015939014
M62918-2-TCATATCAGGTGCCTC-1	0.015939275
M33390-1-CAAGACTCACATGACT-0	0.015939312
M184-1-AGATGCTTCCTGTAGA-3	0.015941462
M82573-1-ATCGCCTCACATGGTT-0	0.015943307
M53805-1-CATAGACCAAGTAGTA-0	0.01594362
M98137-1-GTTACCCCAGTACTAC-0	0.015947063
M87879-1-CAGCACGCACTACTTT-0	0.015947273
M19631-2-GTTGTAGTCTCAATCT-1	0.015947508
M99907-2-TATACCTTCCTTGAAG-1	0.015950277
R33334378-1-CCACGTTAGCGACAGT-0	0.015950827
M81065-2-CACGGGTTCCGTGTAA-1	0.015952334
M24478-1-CCGATGGTCAGGAAGC-0	0.015953476
M55015-3-TTCTGTACACATTGTG-0	0.015953984
M29736-1-TTCTGTACAGGTTACT-0	0.015954308
M84920-2-GTAGAGGAGAACTCCT-1	0.015954752
M77223-2-GAGACCCAGGTGCTTT-1	0.015955329
M336074-2-GCTACCTCAAGCAGGT-1	0.015955685
M12249-2-TGAGCGCTCGGAAACG-1	0.015956415
M95987-1-GTGACGCCAGTGTATC-0	0.015956827
M184-1-AAAGAACGTCTGCATA-3	0.015959317
M80882-2-CGAGTTAAGTGCTCAT-1	0.015959539
M77223-2-AGGGAGTCATGGCGCT-1	0.015960377
M23996-1-CAGCGTGCAAACTCTG-0	0.015960645
M31079-1-TCCGTGTTCCTTCTGG-0	0.015960664
M32931-2-TTACCATTCAGCTTGA-1	0.015960822
M99394-2-GGGTAGATCGGCCTTT-1	0.015961898
M33390-2-AGGGTCCTCCACAAGT-1	0.015963567
M7667-1-TACGCTCCAGTTGTTG-0	0.015965976
M24257-1-GCAACCGAGGTAGCCA-0	0.015967628
M00_1062-1-ACTCCCACAAATGCGG-0	0.015969183
R3817943-2-GATTGGTCATGAGGGT-1	0.015970005
M13822-2-ACATGCACACAGTGAG-1	0.015970375
M75757-1-CTAACCCGTCCAGCAC-0	0.015970435
M75757-1-ATACTTCCACAAGTGG-0	0.015970899
M59080-1-TGAGTCAGTCGTTGGC-0	0.015972799
M639636-2-CCTCCTCAGGCGAAGG-1	0.01597297
M395695-2-CTCAGTCTCAGGTAAA-1	0.01597477
M55613-2-TACGTCCCATCTATCT-1	0.015975298
M31726-1-GTTAGACTCGCCCAGA-0	0.01597543
M793497-1-ACTATGGGTCGTTATG-0	0.015978156
M4078-2-TCAGTGAGTATCATGC-1	0.015978282
M14502-2-GCCGATGTCAGCATTG-1	0.0159805
M63628-1-TCAAGTGGTCCATAGT-0	0.015981067
M73555-2-GAAGCGACATAGTCGT-1	0.01598344
M59080-1-CAGATCACACCCATAA-0	0.015983619
M9699-1-CGTCCATAGCGGACAT-0	0.015985405
M69984-1-CACTGAAGTTACGATC-0	0.015986795
M39780-2-ATGGGTTTCTAGGCCG-1	0.015987044
M95410-1-TCATGTTTCATTCGTT-0	0.015987875
M21131-1-CTATAGGGTGACACAG-0	0.015987989
M8105-1-GTTGTAGCAGCGACAA-0	0.015988769
M69984-2-GCATTAGGTCCGGATC-1	0.01598901
R85130907-2-ATGCGATCATGGAACG-1	0.015990298
M395695-1-ATGGAGGGTTCCTACC-0	0.015991816
M73555-2-TACCCGTTCCGACATA-1	0.015993122
M7667-2-TCTGGCTCAAGTGCTT-1	0.015993465
R85130907-1-AGATCCATCTAAGGAA-0	0.015993578
M85101-2-ACGTTCCAGGCTATCT-1	0.015993923
M14434-1-CACGGGTTCATCACCC-0	0.015994847
M00_1062-2-CCCGGAATCGCGGTAC-1	0.015996056
M31079-1-ACGATCACAGGGATAC-0	0.015998531
M46660-1-ACTATTCCAGGAGACT-0	0.015999809
M35840-2-TCATGCCTCCTCTAAT-1	0.016000008
M980386-1-TCGCTCAGTCCAATCA-0	0.016001398
M47819-2-TACCCACCAAGACCGA-1	0.01600492
M79856-1-GCATGATTCACCGGGT-0	0.016007582
M36047-1-TATATCCGTCCACTTC-0	0.016008079
M24443-1-CAACAACAGGTCATAA-0	0.016008183
M62199-2-CCTATCGCAGAACCGA-1	0.016009448
M23048-1-TCACTCGAGATGGTAT-0	0.016010856
M38390-2-ATCACAGGTGACATCT-1	0.016010879
M11589-1-GATAGCTGTACAGTCT-0	0.016011223
M9161-2-TGCTGAATCGACGAGA-1	0.016012091
M17629-2-TGAACGTTCGATACAC-1	0.016013013
M17678-2-CACATGAGTGCATGAG-1	0.01601423
M47819-2-CCCAACTAGGCTCCCA-1	0.016014507
M395695-2-TGGATGTGTTGCCTAA-1	0.016015675
M98451-1-TTCGGTCCAGACCGCT-0	0.016017454
M98137-2-AATGAAGGTTGCACGC-1	0.016017925
M76807-2-CGAGTTAGTTTCGACA-1	0.016018528
M184-2-ATTCAGGGTCATCGGC-2	0.016019167
M12614-1-CACAGATGTCTGCATA-0	0.01601947
M48037-1-CAGGCCAGTACTAAGA-0	0.016021188
M84522-2-TCTACATTCACCTGGG-1	0.016021324
M1541-2-CTACCCATCCCGAGGT-1	0.01602197
M82573-2-GAGTCATTCACAAGGG-1	0.01602227
M52364-2-CCGAACGGTTCAAGGG-1	0.016023688
M69471-1-TCTACCGGTTGCTCGG-0	0.01602492
M12249-1-GGTGTTATCAATGCAC-0	0.016025826
M75871-2-CATGAGTAGGTTGGTG-1	0.016025998
M9699-2-CTACGGGAGTCTTGGT-1	0.016026244
M10001-1-CGAAGTTGTTTGTTGG-0	0.016026923
M17678-2-TGGGAGATCATGGTAC-1	0.016028607
M85101-2-CGGAGAACATAACTCG-1	0.016029159
M59080-1-TTCCACGGTTGCATAC-0	0.016030189
M70314-1-GAACACTCAAGTGACG-0	0.016030928
M65046-1-TCTAACTTCGTTCTGC-0	0.01603159
M25557-1-CCTCATGGTGACACGA-0	0.0160328
M2851-2-CATGCCTGTCTGTCCT-1	0.016033094
M34682-2-TCAATCTCAGGTTCGC-1	0.016034074
R17073194-1-CTAACTTGTCGTATGT-0	0.016035022
M25895-1-GCACGGTCAACACTAC-0	0.016035039
M77591-2-CCTTGTGCAGTCTTCC-1	0.016035086
R85130907-1-AGCCACGTCTTCACAT-0	0.016035283
M56219-1-TCACATTTCGAACGCC-0	0.016036397
M84522-2-GTGGGAACAAGGCGTA-1	0.016037244
M79245-2-GCAACATTCATGACAC-0	0.016038835
M793497-2-GGGACTCAGAATCGTA-1	0.016040754
M1176-1-GGTAACTAGCAAGGAA-0	0.016040927
M97954-2-CTCCCTCTCACCGCTT-1	0.01604102
M9161-2-ATGGGTTAGGTTTGAA-1	0.01604293
M73555-1-CGCAGGTCAATCCTTT-0	0.016047489
M395695-2-ACTGCAAGTCATCGGC-1	0.0160515
M98451-1-GAGTGTTTCGAAGGAC-0	0.01605268
M29263-2-CAGTTAGTCTGACCCT-1	0.016053302
M89107-2-TAACGACAGTCTTCCC-1	0.016053999
M818338-2-TTACCATAGTTTAGGA-1	0.016054071
M16485-1-GGATGTTAGTAGGTTA-0	0.016054545
M16485-1-TACAGGTGTCCACACG-0	0.016054658
M70834-2-TCTATCAGTATCGTTG-1	0.016058434
M59080-2-GTCAGCGTCCGCACTT-1	0.016059034
M24478-2-CTCATGCAGGTGCTTT-1	0.016060123
M97954-1-CATTCATTCGCTCTCA-0	0.016064404
M70834-1-GTGTGGCGTCACTAGT-0	0.016064988
R49040290-1-GTGGAGACATAACTCG-0	0.016066806
M74368-1-CATGAGTAGGAACTCG-0	0.016067244
M76807-2-TGTTCCGGTTGTATGC-1	0.016068244
M95987-2-TATCCTACAACTACGT-1	0.016069353
M336074-2-GTAGATCCATTCCTCG-1	0.016072482
M24578-1-TAGATCGGTCCTGGTG-0	0.016074192
M74866-1-ATTCCCGTCACCTCGT-0	0.01607498
M7667-2-GTCTAGACAGTCGGAA-1	0.016076425
M77591-2-ACTATCTTCCTACACC-1	0.016078332
M52364-1-CGCCATTTCTCACTCG-0	0.016078813
M49998-1-CACAGATCAGGGAGAG-0	0.016079687
M38390-2-GACCGTGCAAGATGTA-1	0.016079908
M82573-1-GGAATCTAGGTGCTTT-0	0.016082313
M9699-2-AACGTCAGTAGGGAGG-1	0.016086182
R97933855-2-TTACGTTGTTATAGAG-1	0.016086424
M13340-1-TGCAGTAAGTCTCGTA-0	0.016087536
M56219-1-TTCTAGTTCAGCTTCC-0	0.016088424
M19631-1-AAAGTGACAATAACGA-0	0.016092906
M39780-1-CTACGGGCATGGGATG-0	0.01609442
M71029-1-CTAGACAGTTGTCCCT-0	0.016096568
M73787-1-TGATTTCTCTAGACAC-0	0.016097024
M39543-1-GAAACCTTCGTGCACG-0	0.016097967
M16485-1-GGTAACTCACTTGAGT-0	0.016098022
M35840-1-TTAGTCTAGTCTAGAA-0	0.016098162
M48326-1-GTGTTAGGTTCAATCG-0	0.01610108
M33987-1-CATGCGGCAACCTATG-0	0.016101325
M85101-1-AGACTCACATGGATCT-0	0.016103566
M15272-2-CTATAGGCATACCATG-1	0.01610364
M75093-2-TATATCCCACTCCTGT-1	0.01610526
M62199-2-CCGGACATCTTCTCAA-1	0.016105346
M79990-1-AGACTCACAGAGGACT-0	0.01610831
M74368-1-TGTGAGTAGTAACCGG-0	0.016109498
M58835-2-GCTGCAGGTCTACGTA-1	0.016109522
M53452-2-TCTCTGGTCGACCCAG-1	0.016110417
M336074-1-ATGAGTCCACGGTGCT-0	0.016112084
M17678-1-GAAGCGACAGATACTC-0	0.016113559
M39543-1-CGGAGAATCAAGCCCG-0	0.016113928
M95410-2-GGCTGTGGTACGGCAA-1	0.016114037
M46146-2-GCACGTGCATGGCTGC-1	0.016114198
M13960-2-ACCCAAATCATTCACT-1	0.016114546
M899297-2-CCTCTCCAGCGATTCT-1	0.016114557
M25895-1-CTATCTAAGTCCCGGT-0	0.016116684
M10886-1-CGTAGTACAAGTCGTT-0	0.016117143
M25895-1-AATAGAGGTCAAACGG-0	0.016117152
M84522-2-TCAGTGAAGGAACGTC-1	0.016117847
M77223-1-AGGTAGGCAGTGCGCT-0	0.016117943
M39780-1-AAGACTCAGTAGACCG-0	0.016118445
M12249-2-CTTGATTCAAAGCTAA-1	0.016119296
M14502-1-ATTCTACAGAAGCTCG-0	0.016119687
M53805-2-TTCGGTCAGTGTCATC-1	0.016119925
M59080-2-ACAAAGAGTTAGGAGC-1	0.016120844
M43632-2-AAGTACCCACTACTTT-1	0.016122695
M48037-1-TGTACAGGTACTCGTA-0	0.016123628
M1176-1-TGTCAGAAGCAGGCTA-0	0.01612431
M40816-2-AGGGTCCCAGTGGCTC-1	0.016125897
M71029-1-CAGATCATCATACGGT-0	0.016126942
M37941-2-CACGGGTTCGGTTCAA-1	0.016129406
M25557-1-TTGGTTTCACGACGCT-0	0.016129838
M33987-1-AGAAGCGCAGAGGCAT-0	0.016130414
R85130907-2-GTCCCATAGCACCCAC-1	0.016130567
M39543-1-TGTGAGTGTCTTTATC-0	0.016131612
M1176-1-TTTCACATCTCTCTAA-0	0.01613264
M42557-2-AACACACAGTATAGAC-1	0.016132742
M74368-2-ATGCGATGTTCGGGTC-1	0.01613551
M53452-1-TTCCTTCCAATATCCG-0	0.016135724
R17073194-2-AACCATGGTGTCCGGT-1	0.016138172
M82573-2-TTCTTCCTCCAGTTCC-1	0.016138487
M11589-2-TCATCATAGGCTAACG-1	0.016139159
M88580-2-ACATGCACACTCTAGA-1	0.016140714
M93995-1-AAGCCATTCCGATGCG-0	0.016141046
M46660-2-GTAGGAGAGATCGACG-1	0.016142106
M85101-2-TCTCTGGGTGCCCGTA-1	0.016142355
M9161-1-AGGTTGTCACACCTGG-0	0.016143698
M67302-1-GGGTTATAGGGTGAGG-0	0.016143726
M72114-2-AAATGGAGTACTCGAT-1	0.01614402
M23048-2-CTCCGATCAACATACC-1	0.01614413
M76807-1-AGTCATGCAACCGCTG-0	0.016145242
R85130907-1-ATTGTTCGTAGTACGG-0	0.01614541
M45871-1-GGTGATTGTGACGTCC-0	0.01614559
M1140-2-CGTGTCTTCTTGGTCC-1	0.0161456
M88580-2-TGGTACATCGGCTTGG-1	0.016146025
M95410-2-GTAGCTATCTGCACCT-1	0.016147086
M86213-2-GGTTAACCAACGGTAG-1	0.016147135
M70834-2-ACTTATCCACTGGCGT-1	0.016147563
R97933855-1-GAGGCCTTCACTACGA-0	0.016147599
M83930-2-TCGCAGGGTAGCTAAA-0	0.016148234
M96154-1-TGCGATATCTATCCAT-0	0.016151441
M26279-2-ATACCGAAGTTCACTG-1	0.016151547
M184-2-GTTCGCTGTGGTATGG-2	0.016151907
M82573-1-CCGCAAGCATAGAAAC-0	0.016155466
M98451-2-TGAACGTAGTGTTGAA-1	0.016155511
M59080-1-ATCCACCAGCACTCTA-0	0.016156105
M95576-2-CTTACCGCAAGAAATC-1	0.016157525
M753809-1-CCTCTCCAGGGTACAC-0	0.016157899
M42055-2-AAAGAACCATCATCCC-1	0.016157951
M70834-1-TTTACGTCAACCCGCA-0	0.016158905
M48037-2-AAAGGGCGTTAACCTG-1	0.016160922
M47734-2-TCGTCCAGTCCCACGA-0	0.016161095
M95576-2-TCAGTGACAGCACAAG-1	0.016162768
M35840-2-CCCTAACGTAACATCC-1	0.016164145
M72267-2-AATAGAGCAGCTTCCT-1	0.01616581
M23996-2-TGATCAGAGCGCCTTG-1	0.016166931
M77223-2-GAACTGTTCCATGATG-1	0.016166935
M25895-2-AGTAACCAGTGGATTA-1	0.016167438
M6344-1-GTGGCGTAGCAGGTCA-0	0.016168255
M96251-2-ATTCGTTTCACCTGTC-1	0.016169474
M98451-2-TGGGAAGCAACATCGT-1	0.016169544
M40820-2-CTTCAATGTTTCGACA-1	0.01616957
M98451-2-TCAGCAACAGTTTGGT-1	0.016172223
M74368-2-GCGGAAACATAGAGGC-1	0.016172301
M7718-1-TTGCGTCAGTGCAGCA-0	0.016172715
M14502-2-TGTCCCAAGAGGCGTT-1	0.016172808
M77223-1-ACGTCCTGTACGATGG-0	0.016175432
M24478-2-AACAAAGTCTGTTGGA-1	0.016176948
M46146-2-TGATGCAGTATGCTAC-1	0.016179278
M33390-2-GCCAGTGTCATGGCCG-1	0.016179323
M70978-2-ATGGGTTCATTAGGCT-1	0.016179351
M85101-2-ACACGCGGTGGTGATG-1	0.016181672
M12249-1-TACCGAACATAGTCGT-0	0.016181678
M98137-2-CTGCCATTCGAATCCA-1	0.016182609
M24443-2-ATGGGAGGTCAACCAT-1	0.016184278
M80768-1-GGGACTCCACGCTTAA-0	0.016187571
M27965-2-TCCCAGTCACAAATAG-1	0.016189624
M7667-2-AGCTTCCTCCGCATAA-1	0.016189786
M13090-2-CCTTCAGGTCATCGCG-1	0.01619062
M25557-1-AGATAGAGTCTCAGGC-0	0.016192133
M77591-1-CAGGGCTGTTCAGCGC-0	0.01619216
M67139-2-TACACCCAGATAGTCA-1	0.016192177
M27965-2-TTAGGCATCTAGAGCT-1	0.016192354
M46007-2-TACTTACAGCACTGGA-1	0.016192503
M46007-2-CCGGACAAGCGTTACT-1	0.016192866
M62199-1-CTCCAACAGCCGTAAG-0	0.016193276
M99394-1-ACTGATGGTGAACGGT-0	0.0161933
M70314-1-CTGCCATGTTTACACG-0	0.016194114
R97933855-2-GAAGCCCCACTACCGG-1	0.016194211
M33636-2-AGGACGAGTGAGCTCC-1	0.01619437
M39543-1-GAAGAATCAGTCTCTC-0	0.016197229
M39179-2-CATGCGGTCGCTATTT-1	0.016199378
M26279-1-ATGTCTTGTACGATTC-0	0.01619983
M40816-1-AGATGCTGTAGCCCTG-0	0.016202195
M98137-1-CTCTGGTTCCTACCAC-0	0.016202595
M21131-1-ATTTACCGTTTGATCG-0	0.01620278
M25895-1-GACCAATGTCTACATG-0	0.016202906
M2851-2-CTTCAATTCAACCTTT-1	0.016203638
M6344-1-CATGGATAGCATGAAT-0	0.016208485
M15770-1-ATGACCAAGAGGACTC-0	0.016208515
M74368-1-TGGAGAGAGATTGCGG-0	0.016209494
M33987-2-TCATTACCAAAGGATT-1	0.016209709
M85101-2-ACTTAGGCATTGACAC-1	0.016210612
M63628-1-TCAGCCTCACCCAAGC-0	0.016212601
R17073194-2-TCCCATGTCACTGTCC-1	0.01621278
M67139-2-ACCCTCATCCGTATGA-1	0.01621284
M94779-1-GTGGAGAAGGGCAGAG-0	0.016214618
M75757-2-GTGCTTCTCTACGGTA-1	0.016214946
M32931-2-CTGTGGGTCTCTGGTC-1	0.01621553
M74724-2-TCCTCTTTCTTCTGTA-0	0.016216379
M184-2-GAGCCTGCAGGTCCCA-2	0.016218191
M67302-2-TGACAGTCACGTACAT-1	0.016218299
M25895-1-GGTAATCTCGATTCCC-0	0.016218703
R10288185-1-CCCAACTGTGTAAATG-0	0.016219918
M72114-2-TGACAGTAGTTGCATC-1	0.016220126
M25895-1-TCGAAGTTCTACTATC-0	0.016220672
R64123404-2-AGGGTCCAGAGGTCGT-1	0.016221147
M72267-2-CAAGCTAAGTTATGGA-1	0.016221365
M1541-2-GGGTGAACATATCTGG-1	0.016221844
M43479-1-CCTGCATTCAGTCTTT-0	0.016223472
M33987-2-ACGGGTCAGTCATGGG-1	0.016224103
M24443-2-CTTCTAACAGAAGTGC-1	0.016225228
M9699-1-CAGTTCCAGTAACAGT-0	0.016225494
M42387-1-AGTACCAAGACGGTTG-0	0.016226673
M77591-2-TTACCGCAGACCTTTG-1	0.01622709
M80768-1-CTCCCAATCGGATAAA-0	0.016228123
M34070-2-TACGCTCTCCGGACTG-1	0.016229495
R17073194-2-TCCTCTTGTGAGTGAC-1	0.01623063
M85101-2-TGTAGACAGCTGTGCC-1	0.016231326
M12249-2-CATCCGTAGCCATCCG-1	0.01623138
M92907-1-GATTTCTCACATGACT-0	0.016231425
M48037-1-TTACGCCCAGGTCAAG-0	0.016232999
M77983-2-GTATTGGTCCATATGG-1	0.016236722
M50067-1-GTCACGGCAGGATTCT-0	0.016239291
M94779-1-GAGCCTGGTGTAAACA-0	0.01624004
M184-2-TATTTCGAGCACTCAT-2	0.016241526
M97579-1-GAGGCCTCAAGCACAG-0	0.016241726
M47819-2-ATAGGCTCAAAGGCTG-1	0.016242191
M54382-2-TGTTCCGAGCGTGAAC-1	0.016242389
M36047-2-GTCAGCGAGCCTTTGA-1	0.01624408
M77591-2-TAGGTTGCAACTTGCA-1	0.01624494
M57242-1-CCCAACTGTTGGGTTT-0	0.016248053
M84522-1-CCGGACATCCTGTTGC-0	0.016249362
M8181-2-GAGTTGTAGCCTTCTC-1	0.01624941
M33390-1-CGCCATTGTGTCATCA-0	0.016253633
M15770-1-GACCGTGAGGTCATCT-0	0.016253853
M9161-2-GGAGCAAGTGAGCGAT-1	0.016253969
M69984-1-TATCAGGTCAAGCCGC-0	0.016254218
M93995-1-TAGGAGGTCTCACTCG-0	0.016254371
M63628-2-TTTGGTTGTGGCCCAT-1	0.016256128
M639636-2-CCTCTAGCAACGTATC-1	0.016257932
M81049-2-GGTGGCTGTTCGGCGT-1	0.01625849
M97954-1-CGATGCGGTCTCAGGC-0	0.01626096
M19014-2-TAGATCGCACATATGC-1	0.016261216
M39780-1-CTGAGCGAGTTACTCG-0	0.016261712
M57395-1-CTGGTCTTCTATCCAT-0	0.016263086
M26279-2-ACTTTGTAGTAATTGG-1	0.016265387
M46660-1-AGGAGGTGTTGTTGCA-0	0.016265389
M00_1062-2-CGAATTGCAAGCAATA-1	0.016266352
M95987-2-TGTACAGGTGCGAGTA-1	0.016266534
M41832-2-CCAAGCGTCCTCGCAT-1	0.016267683
M63628-2-TACGGTATCCATTCGC-1	0.016268373
M80768-2-ATGCATGTCCTGGCTT-1	0.016268635
M7667-2-GGGATCCTCCATAAGC-1	0.016268725
M42521-2-AACAAAGCACTGCACG-1	0.016273038
M83930-2-TTCGGTCAGACAAGCC-0	0.01627359
M74368-1-GCCCAGATCCCTTTGG-0	0.016275078
M37112-1-ATTCAGGAGGCACTAG-0	0.016276816
M43632-2-ACGTAACGTGAAGCTG-1	0.016277518
M65046-1-GCTTGGGTCCGCTGTT-0	0.016277922
M11589-2-GTCGTTCGTGATATAG-1	0.016277982
M35840-2-CATCCCAAGAAATTCG-1	0.01627855
M35840-1-TGTACAGCACATAGCT-0	0.016279416
M71602-1-GTAGGAGCATACACCA-0	0.016279534
M67302-2-TCCGATCTCTCGGTCT-1	0.016280422
M92907-1-CGCCAGAGTTCCGGTG-0	0.01628043
R85130907-1-CACTGAAGTGCTCGTG-0	0.016280934
M26279-2-CGGGACTGTCCCGGTA-1	0.016281957
M12249-2-TCTTAGTCATGACACT-1	0.01628305
M99907-1-AAGCGTTTCGACATCA-0	0.01628309
M77591-2-CATGGTACAGATCACT-1	0.01628413
M13340-1-TTACGCCTCTGTAACG-0	0.016284391
M84920-2-GCAGGCTTCATTGTGG-1	0.016284978
M48037-1-AAATGGAGTCCACGCA-0	0.016285907
M39780-1-CCATAAGTCAAGAAAC-0	0.016286029
M298992-1-AAGCCATTCTAAACGC-0	0.016286267
M40584-2-TTCGCTGGTACCGGAA-1	0.016286643
M81049-1-ATTCTACGTTGCTTGA-0	0.01628688
M35322-2-TCCTCTTCAATGAAAC-1	0.016287992
M83234-1-TTGCTGCCACATATCG-0	0.016288318
M36047-1-AACCACACACCTGTCT-0	0.016289102
M17678-2-GCAGCCAGTTGCCAAT-1	0.016289666
M46146-1-GTGGAAGTCCTTTAGT-0	0.016289795
M85101-2-ACAAGCTTCGCCACTT-1	0.016289808
M40816-2-GGGCTCAGTCCACATA-1	0.016291209
M63499-2-TTTGGTTTCCTGGTCT-1	0.016292453
M46146-1-AGGGTCCCAGCGAACA-0	0.016292816
M81616-2-ATCCACCTCTTAGGAC-1	0.016293444
M14502-1-AAGACTCCACTACCCT-0	0.016294252
M68491-1-TTGTTGTCACGCCACA-0	0.01629471
M70834-1-TTCTAACTCCATCTGC-0	0.016295938
M40816-2-AGTGACTTCAAGTTGC-1	0.016296145
M40584-2-AACCTTTGTACTCAAC-1	0.01629684
M72114-1-TAATCTCAGCGCTTCG-0	0.016298914
M5101-2-GGAACCCGTCTACAAC-1	0.016299263
M83930-2-TGCGATATCACCCATC-0	0.01630143
M13340-1-GGGCTACTCCATGATG-0	0.0163023
M81049-1-ATACCTTAGATGCTAA-0	0.01630292
M72267-1-GTAATGCCAATTAGGA-0	0.016303012
M95410-2-CTCATGCGTCGCCACA-1	0.016304078
M54529-1-TTTGGAGGTCCGTACG-0	0.01630468
M33965-2-TTGACCCGTACCCACG-1	0.016306134
M71602-2-CCCTGATGTCTGGTTA-1	0.016306331
R49040290-1-TTAATCCTCCGATAAC-0	0.016306635
M14502-1-AATAGAGAGCTACTAC-0	0.01630765
M99394-2-CTTCCGAAGTGCAAAT-1	0.016307814
M73787-2-CAGATACGTTCAACGT-1	0.016309131
M52011-1-TTGATGGTCTTTGCGC-0	0.01630944
M11589-2-GGGACAACAGCTGCCA-1	0.01630969
M74866-1-CTCCATGAGTGGCGAT-0	0.016310055
M38390-1-GGGCCATAGCATATGA-0	0.016311208
M97954-1-GACCAATCACCTTCGT-0	0.016311679
M1176-1-TTCCTTCTCAGCTTGA-0	0.016311772
M81065-2-TCACAAGTCGACCCAG-1	0.016312653
M25557-2-TACAGGTGTTGCAAGG-1	0.016314143
M11589-2-CTATCCGAGGCGAACT-1	0.016315999
M33965-1-TGAGGGATCCCGTTCA-0	0.016316215
M40584-1-GTTGTGACAGCAGATG-0	0.016317703
M77591-2-GAATCGTCAACGTTAC-1	0.016318891
M24443-2-CTAACTTAGGCCCAAA-1	0.016319145
M75871-2-CATAAGCGTGATACTC-1	0.016320905
M25895-1-ACCTACCAGATGGCGT-0	0.01632094
R33334378-2-AAGATAGGTAGCTGTT-1	0.016321583
M42055-2-TCCTCCCTCCTTGGAA-1	0.01632218
M77591-2-GCATGATTCGCGCTGA-1	0.016322391
M70693-1-TAGACCAAGTCCTACA-0	0.01632288
M21131-2-TGATGCAGTGTAGCAG-1	0.01632315
M395695-1-TCAGTTTTCATACGAC-0	0.016326223
M639636-1-AGAGCCCCACTGCATA-0	0.016326357
M9161-1-GCATTAGTCGGCCAAC-0	0.016326534
M87879-2-CGATGGCAGTGATGGC-1	0.016329639
M47666-1-GCCAACGAGGGCCAAT-0	0.016329743
M67139-2-CCTGTTGAGTCGCCAC-1	0.016330192
M95410-2-TCGTGGGAGGAGTATT-1	0.016331619
M97954-1-GTGCGTGCACTCAGAT-0	0.01633175
M47666-1-ATTCATCTCTCGGGAC-0	0.01633245
M7718-2-GTCATTTGTGTCATGT-1	0.016334057
M38932-1-CATGCCTCACCCTTGT-0	0.016334217
M53706-1-CTCCGATTCACGGTCG-0	0.016334621
R97933855-2-CACACAAAGTCATGCT-1	0.016334657
M14502-1-GAGTCATGTTGGATCT-0	0.016334698
M26279-2-GTTTGGAAGGGACAGG-1	0.016335292
M23048-2-TCCACGTTCCCGAGAC-1	0.016335318
M98451-2-TTCAGGACATGGGCAA-1	0.01633694
M40584-1-TTAGGGTGTGCTATTG-0	0.0163379
M2851-2-CATACAGCACGAAGAC-1	0.016339205
M75979-2-TGTAGACCAAGGCGTA-1	0.016339948
R10288185-2-TGCGGCACAATGTCAC-1	0.016340459
M33987-2-AGCGCCACAGCGTTGC-1	0.016340533
M37112-2-CTCGAGGCATAATGAG-1	0.016341962
M7667-2-AACAAAGTCACATTGG-1	0.016342087
M98137-1-CATCGTCCAGCGTGAA-0	0.016343316
M10001-1-GCCTGTTAGTGATAAC-0	0.016343348
M79856-2-TGCGGCAGTCTCTCCA-1	0.016344339
M72267-2-ACACAGTTCCTGTAGA-1	0.016345238
M59080-2-GCATGATGTAGTCTGT-1	0.016345417
M77983-1-AAAGAACTCTGGACTA-0	0.016346138
M93995-2-TAAGCGTAGAGTCAAT-1	0.016346246
M33965-2-GGGTATTTCAGAGCAG-1	0.016346717
M63499-1-TTACGTTTCTCTCGCA-0	0.016347084
M33965-2-ATTACCTAGAGGTTTA-1	0.016347393
R17073194-2-AACACACAGACGGATC-1	0.016348097
M40816-1-GTTACAGTCGTAGTGT-0	0.01635081
M97954-2-CATTGCCTCAGGACGA-1	0.0163517
M85101-1-AGGTTGTAGGTCCCTG-0	0.016351808
M98451-1-TCATACTGTACAAACA-0	0.016351838
M33390-1-AGTCAACGTACTGGGA-0	0.016352044
R85130907-2-GTCATCCAGCCTTGAT-1	0.016352352
M48037-1-CAACCAAAGCAACTTC-0	0.016352795
M84407-1-TGCCGAGAGCACCGTC-0	0.016352981
M84920-2-AGTCACAAGGAAAGTG-1	0.016353158
M7718-2-GTCAAACGTGCCCTTT-1	0.01635319
M71241-2-ATACCTTCACGGTGCT-1	0.016355328
M63628-1-CCGGTGACATGGCGCT-0	0.016357822
M53452-2-GGTTGTAAGCTAAACA-1	0.016358458
M88580-2-CCCGAAGCAAGTCATC-1	0.01636004
M99394-2-ATTCGTTAGCACTCAT-1	0.016360043
M46660-1-AGGCATTGTGTGGTCC-0	0.016360203
M35840-2-ATTTCACGTGGAAGTC-1	0.016360847
M55613-2-GCTGCAGAGCGTGCTC-1	0.016362417
M24257-1-TCACACCAGTAGACCG-0	0.016362771
M2540-2-AATGAAGCATCATTTC-1	0.016364533
M52014-2-CAGAGCCAGGAACGTC-1	0.016365381
M26279-2-GAGGCAAGTTAAGTCC-1	0.016365752
M74368-2-CGCCATTCATGCCGGT-1	0.01636584
M6344-2-GAGCCTGCAGATCCTA-1	0.01637275
M57395-2-ATGACCACAGGCCCTA-1	0.016373625
R64123404-2-AGCCAATTCTACCCAC-1	0.016376298
M62199-1-CTGGACGTCTGACCCT-0	0.016376331
M71029-1-GTTGTAGGTAGCCAGA-0	0.016378567
M79856-1-ATTCGTTGTCCTACGG-0	0.016379539
M62199-2-TTGCGTCCAAAGCACG-1	0.016380135
M62199-1-TCAGTCCTCAGGGTAG-0	0.016380379
M1140-2-GGGTGTCGTCACCCTT-1	0.016382279
M98451-1-CCTAACCAGCACTAAA-0	0.016382704
M74724-1-GAATCACAGTTGTCGT-1	0.016383816
M85101-2-AGACAAATCCTTCTAA-1	0.016384615
M92907-2-CTACCTGGTTACACTG-1	0.016389102
M23048-2-ATCCGTCAGACGCTCC-1	0.01638937
M59080-1-GGGCGTTCAGGACATG-0	0.016389448
M53452-2-TGTAGACAGTATGAAC-1	0.016390262
M33390-2-TCTGCCATCCTCTCTT-1	0.016391523
M98451-1-CCATCACTCAGTGTTG-0	0.016392156
M26279-2-GTGCACGTCCGTCCTA-1	0.01639266
M77223-2-CTTCGGTCATGATGCT-1	0.016392842
M53116-1-AGGTAGGCAATAGGGC-0	0.01639292
M73555-2-GAGTTGTCATCGTGGC-1	0.016393317
M77983-1-GTGTTCCTCAACACGT-0	0.016394671
M31079-2-CATCCCAGTCATCCCT-1	0.016395044
M25895-1-AGCTCAAGTTCCACAA-0	0.016395079
M39780-2-CGAGAAGTCATTTACC-1	0.01639545
M2851-2-GGTTCTCGTCGTCAGC-1	0.016396353
M95410-2-CTTTCAAGTCCACAGC-1	0.0163964
M74368-2-ATCCACCCAGGTTCAT-1	0.016396577
M54529-2-TATCCTATCCATTGCC-1	0.016398069
M98451-2-ACACAGTTCAATCCGA-1	0.016399963
M7667-2-CGTGAATTCAACTGAC-1	0.016400054
M58835-1-CTGGCAGAGATCACTC-0	0.016400987
M31079-1-ACGGTCGAGGACTGGT-0	0.016401028
M73787-2-GCATTAGCAACGGCTC-1	0.016401095
R85130907-1-AGAGAATTCGAGCACC-0	0.016401479
M24443-2-GTCATTTGTCAAACGG-1	0.0164022
M70834-1-GACCCAGTCTTTGCTA-0	0.01640537
M46146-1-GTTGTGACAGGATGAC-0	0.016406082
M31079-1-ATGAGGGCATCGAACT-0	0.01640758
M59080-2-CTTGAGACAGGATGAC-1	0.016407875
M77983-1-GCTTCACCATTCGATG-0	0.016409786
M70834-2-TCTATCAGTCCTTGTC-1	0.016410073
M98137-1-CATTCATCACTGGAAG-0	0.016410183
M24443-2-AAGTCGTAGGACTAAT-1	0.016413169
M56219-2-TAATCTCTCATTACCT-1	0.01641328
M24443-2-TACGGTAGTCTAGGTT-1	0.016414938
R74564064-2-ACTTTCACAGTCCCGA-0	0.016414994
M98451-2-ACGGAAGCATCAGCGC-1	0.016415212
M53706-1-CATTCATCAGTATACC-0	0.016415866
M95576-2-AGTAACCTCGACTCCT-1	0.016417185
M72114-2-AGGTTACAGAGCTTTC-1	0.016417898
M13090-2-TCCATGCGTCATCGGC-1	0.016418055
M88580-1-AGGTTGTAGTTGGGAC-0	0.016418353
M55015-4-TTTGATCGTCAGACTT-1	0.016418591
M25895-1-TTTCACAGTAAGCAAT-0	0.016419759
M38390-1-TTCTTCCAGACGACGT-0	0.016421301
R71312082-1-TCACGCTGTGTTTCTT-1	0.016421335
M20356-2-ATCGCCTCATGCAGGA-1	0.016421562
M72267-1-CCCATTGCACCTATCC-0	0.016421787
M83930-2-GAAGCGAAGCAGCAGT-0	0.016422227
M6344-2-GTGAGTTAGGGCATGT-1	0.01642253
M62199-2-AGTACTGCAGGGTTGA-1	0.016423596
M14502-1-TGGAACTAGCCATATC-0	0.016424248
M77983-2-TTACCATCACCGTCGA-1	0.016424403
M39543-2-GCAACATAGTCAACAA-1	0.01642444
M336074-1-CATTCCGTCGACATTG-0	0.016426625
M73555-2-TCAGTTTTCGAGGCAA-1	0.016427618
M16485-1-AGTAACCAGCATCAAA-0	0.01642791
M80768-2-GCTGCAGGTAGAAACT-1	0.01642842
M63628-2-CTCCATGTCTTCCGTG-1	0.01642861
M77591-1-CATAAGCCAAGGTCTT-0	0.0164291
M00_1062-2-TGTAACGAGCACACCC-1	0.016429637
M46146-2-ACATCGAAGTTGCTCA-1	0.016429698
M59080-1-CCGCAAGCAAAGGGTC-0	0.016430805
M62199-1-CGAGTTACAGCGAGTA-0	0.016431287
M32931-2-GTGAGCCGTGCACGCT-1	0.016434213
M336074-2-CGAAGTTAGCGCCGTT-1	0.016434588
M48037-2-AGCGCTGCACTTCAAG-1	0.016434776
R17073194-1-ATCGTAGGTCATATGC-0	0.016436037
M1176-1-CATCGGGCAAGAATAC-0	0.016436046
M93995-2-GCGAGAACAGTTGCGC-1	0.01643648
M33965-2-TCCGAAATCGCTGACG-1	0.016437452
M35840-2-CTACAGACAAAGGTTA-1	0.016437532
R3817943-2-AACAACCTCGCTCTCA-1	0.016438464
M29270-2-ACACTGATCCACGGAC-1	0.016440123
M92907-1-ATGGTTGGTATCGATC-0	0.016441109
M9161-1-CTATCCGAGTAGGAAG-0	0.016441908
M97954-1-TAGGTACAGTTGAATG-0	0.016443083
M83234-1-CTACCCAAGGGTGGGA-0	0.016443944
M23048-1-GATGACTGTGTTGACT-0	0.016444713
M75979-1-TGGAGGAAGAGGGTAA-0	0.016445003
M73787-2-ATTGGGTCACGCTGAC-1	0.01644505
M27965-1-GAAGGGTCAGCTATTG-0	0.016454305
M88580-1-TACACCCCAACCCTAA-0	0.016454568
M98451-2-ATCCACCCACGTAACT-1	0.016457953
M67139-2-TTTACGTAGCTGAAGC-1	0.01645883
M35840-1-ACAGGGACACCCAATA-0	0.016459009
M78435-2-TTGTTCACAACGATCT-1	0.016459642
M24257-1-CACTGAAGTAGGGAGG-0	0.016459981
M83930-2-GCGTGCACATTGACAC-0	0.016460657
R64123404-1-CCTCATGCACCCAAGC-0	0.01646105
M72114-1-CACTTCGGTCGTTTCC-0	0.01646313
M59080-2-TCAAGACGTTAGCGGA-1	0.016463835
M33390-2-TTCCTCTGTCACTAGT-1	0.016463952
M43632-1-CCGTTCACAATACAGA-0	0.016466143
M98451-2-GTCTTTACAAGAATGT-1	0.016466508
M33390-1-TACTTGTAGGCCTTGC-0	0.016467465
M9699-2-AATGGAAGTGGGCTCT-1	0.01646784
M32931-1-CATACAGGTTTCGCTC-0	0.01646792
M10001-1-TATCTGTTCGTAACCA-0	0.016468441
M37738-2-TCGAACACATCCTTCG-1	0.016468858
M74866-2-ACATCCCAGGAACTAT-1	0.016470011
M46660-2-AACAGGGGTTGCGGAA-1	0.01647054
M31079-2-AATCGACGTTATGGTC-1	0.016471477
M99907-1-CGATCGGAGAGAACCC-0	0.01647291
M59080-1-ACGATGTTCCACGGGT-0	0.016473267
M74368-1-TATCTGTGTATCAGCT-0	0.016474502
M16899-2-TATTCCAGTGTGGACA-1	0.016474659
M14502-1-CGCAGGTAGGTTTGAA-0	0.016474694
M52011-1-AGATAGAAGAGCTGCA-0	0.016475283
M395695-1-TCCTCCCTCACCTGTC-0	0.01647627
M53452-1-AATCGACCACGGTAGA-0	0.016477332
M14502-1-CAAGCTATCTCGTTTA-0	0.016477589
M59080-1-AAAGGATGTCAGACGA-0	0.016477825
M395695-2-CGTAGTATCACGGGAA-1	0.01648093
M39543-1-CAAGGGAGTACCCAGC-0	0.01648098
M59080-1-AACAACCGTACGACTT-0	0.016481094
M11589-2-GACTCTCTCTGAGAAA-1	0.016481306
M9699-2-ATTCAGGAGCTATCTG-1	0.01648173
M82573-1-CTCAGAAAGACGAAGA-0	0.016482491
M27965-1-GCCCAGATCATGGCCG-0	0.016482703
M10001-2-ACCATTTGTAGTACGG-1	0.01648307
M7718-1-CTTTCGGTCCCAGCGA-0	0.016483393
M75757-2-CACGTGGGTCCTCCAT-1	0.016483461
M35840-1-ATTCACTAGCTTTGTG-0	0.01648423
R85130907-2-GACATCAGTCGAGCAA-1	0.016486742
M42055-2-AAAGGGCCACTGCTTC-1	0.016487174
M40816-2-TCCTGCAAGACCGTTT-1	0.0164872
M81049-2-ATTCGTTAGCAATTAG-1	0.016487379
M1176-1-AGACCCGGTCTAGTGT-0	0.016487988
M95987-1-CTAACCCCACCTAAAC-0	0.016488696
M42055-2-TCCTAATTCATGAAAG-1	0.016489025
M00_1062-1-GTCAAGTAGCTGGAGT-0	0.016489118
M24478-2-GTTAGTGGTAACGCGA-1	0.016490078
M19014-1-CGTAAGTGTAACCAGG-0	0.016490303
M00_1062-1-CTACTATGTGCTGTCG-0	0.016491441
M32931-2-CGATCGGGTGGCTTAT-1	0.016492484
R85130907-1-ACTGATGCAGCCTTCT-0	0.016494669
M42557-1-AACGGGAGTGGTCCCA-0	0.016495164
M9699-1-GGAAGTGGTTATGTCG-0	0.01649704
M47207-2-TCCACGTGTCTACGAT-1	0.016498359
M32931-1-GAGCCTGGTCTGTTAG-0	0.016498419
M46146-1-CATTGAGAGGTAAGGA-0	0.016498432
M32931-1-GTAGTACGTAGCTAAA-0	0.01649854
M39780-1-GGCACGTAGCTAGCCC-0	0.016498758
M46146-1-GTAACACTCCCGGTAG-0	0.016499696
M53452-1-CAATGACAGTAGCATA-0	0.016501334
M69057-1-TTTCCTCAGGGAGGAC-0	0.016501358
M48037-2-ATTGGGTGTGGAATGC-1	0.016502468
R49040290-2-TTTACTGGTCCGGCAT-1	0.016505327
M12249-2-TTCACCGGTCGTATGT-1	0.016505923
M16963-1-CTCAACCGTGCTTATG-0	0.016506255
M19014-2-GCCAACGTCGCTATTT-1	0.016507164
M7667-2-CGAAGTTTCTCGACCT-1	0.016508
M72114-2-TCACGGGTCGCTGTTC-1	0.016510094
M80768-2-CATTCATAGACATAGT-1	0.016510207
M74368-1-TCGGGCACATGGAATA-0	0.016511908
R33334378-1-CCACACTGTCTCGACG-0	0.016514359
M6344-1-CTGTGAATCCGTGACG-0	0.01651471
M97954-2-TGGGCGTAGGTCGAGT-1	0.016519668
M62199-1-GAGTTGTCAAATCGGG-0	0.016519725
M52014-2-TACCTCGGTCTCGGAC-1	0.016520053
M24443-2-CTGCATCGTCAAGCGA-1	0.016521769
M65046-2-CAACGATTCAAGGAGC-1	0.016521854
R42804284-2-CACTGGGCATCAACCA-1	0.01652201
M10886-1-ACTATTCGTAGATGTA-0	0.016523736
M12249-1-ACTATCTCAGACCATT-0	0.016523866
M74368-1-GACGCTGAGTTAACAG-0	0.016524024
M37738-2-AGTACTGCAAGAATAC-1	0.016525509
M63628-1-CCACAAAAGTCCCAAT-0	0.016526204
M39543-1-CCGGGTAAGAGAGCAA-0	0.01652811
M9161-2-AATGGCTAGGCCCACT-1	0.016528115
M75757-1-AAAGTGACATGCAGGA-0	0.016528595
M29263-2-TCAGCCTAGCCGTAAG-1	0.016528701
M12249-1-AGGACGAAGATTGGGC-0	0.016530136
M43479-1-AGGATCTTCCCTATTA-0	0.016530542
M62199-2-TCATTGTTCCCAGGCA-1	0.016533645
M43632-1-GTACAACCACGCTGTG-0	0.016536444
M24443-2-CGCAGGTGTGTCTTGA-1	0.016537089
M24443-2-GTCCCATAGTAGAGTT-1	0.016537204
M99364-2-TCTCACGAGAAGGATG-1	0.01653736
M00_1062-2-TGCTCGTGTACACTCA-1	0.016537374
M72114-1-ATCGTGAGTATATGGA-0	0.016540058
M72114-2-CTGTCGTCAGGCAATG-1	0.016540602
M22156-2-AGGTAGGTCAGAGCAG-1	0.016540708
M84522-1-GGGACCTTCCTGTTGC-0	0.016540803
M70978-2-AGCGTCGAGGAGAATG-1	0.01654273
M15272-2-TCCTTTCGTGGATGAC-1	0.016542971
M58835-2-AGATCCAGTATTTCCT-1	0.016545113
M24443-1-GGAACCCGTCTGGTTA-0	0.016545722
M48037-2-CAAGCTACAAGACGGT-1	0.01654647
M1541-2-TTTCCTCAGAAAGTCT-1	0.016546993
M77591-1-GATTCTTTCTACACAG-0	0.016547596
M46660-2-AAGACAAGTGCAATAA-1	0.016548531
M39780-2-TTCATTGAGTCACGCC-1	0.016548697
M98137-2-TCCACGTGTTCCTACC-1	0.0165493
R49040290-1-CTACTATGTAGACGGT-0	0.016552608
M4310-1-ATGGGTTAGCATGCGA-0	0.016553165
M74368-1-GTGGAAGAGTGATGGC-0	0.016554406
M55015-3-TCAGTTTAGGGAGGAC-0	0.016554588
M75093-2-TCTCTGGTCGGAGTAG-1	0.016554616
M1541-2-AGGACTTCAATTGCTG-1	0.016554678
M24478-2-TCATTACTCCATCTCG-1	0.016554965
M14502-2-CTACCTGGTAGTCGTT-1	0.016556049
M93995-2-GGGCTCACATATCTGG-1	0.01655636
M25895-1-TACTTCACAATTCACG-0	0.01655644
M53116-1-GTAACCACACAGCCTG-0	0.01655708
M75757-2-TCAAGACGTGGTCTCG-1	0.016557315
M14502-1-TGAATCGAGCCTGGAA-0	0.016557526
M98451-2-CTGATCCTCTCGTGAA-1	0.01656016
M97954-1-CATCCACGTCATAACC-0	0.016560316
M12249-2-TACATTCTCATGGCCG-1	0.0165611
M63628-2-CAGCCAGTCACTAGCA-1	0.01656156
M14502-1-GATCGTAAGCTAGAAT-0	0.016562127
M84920-1-TAGATCGCACATGACT-0	0.016562156
M13960-2-TGAACGTCATCACCAA-1	0.016562955
M33987-1-TTGCGTCCACTCACTC-0	0.016563108
M84407-2-TTCGCTGGTTATGTGC-1	0.016563313
M43632-1-AACACACAGCCAGTAG-0	0.016564831
M14502-2-ACCATTTGTCCACGCA-1	0.016565736
M24478-2-AATCACGAGTAAGGGA-1	0.016565913
M79856-2-GACCGTGCAGTAACAA-1	0.016566144
M75871-1-ACCTACCAGTAACGAT-0	0.016566591
M37941-2-CTCCAACTCGCAGTCG-1	0.016568707
M50067-1-TTCAGGAAGGCTATCT-0	0.01656879
M16485-1-AGACAAAAGAAGGCTC-0	0.016570486
M56356-1-ATCGCCTAGCAGTAAT-0	0.016571531
M77591-1-TCGGTCTTCCTGTTAT-0	0.016573286
M98451-2-TTTGATCCAAGCTCTA-1	0.016574118
M63628-1-AAAGAACAGCAGCACA-0	0.016577436
M98137-1-TTGGTTTGTTTCGTAG-0	0.016578836
M39179-2-AGGCCACCAGAGATGC-1	0.016579608
M85101-2-TTGGGTATCCGTGTCT-1	0.016579695
M9699-2-AGTCACACAAGGTCGA-1	0.01658021
M72267-1-AGTACTGAGTGCACTT-0	0.016580747
M73342-2-GAAGCCCGTAGATTAG-1	0.016582698
M27965-1-TCACGCTCATGCAGGA-0	0.01658319
M57395-1-GCCCAGACACTTGAAC-0	0.016583595
M9699-2-TCACGCTAGTTCAACC-1	0.016584268
M2851-1-AGGATAATCTGTAACG-0	0.0165846
R71312082-1-CAGCAATAGTCGCTAT-1	0.016584659
M184-1-TCACTATCACGCAGTC-3	0.016586352
M00_1062-1-GCACGTGTCACCATCC-0	0.016588822
M71241-1-AATTCCTAGTTTGAGA-0	0.016589407
M99907-1-GTGGAGACACCAGCCA-0	0.016590113
M36047-1-GTTAGACAGGGAACAA-0	0.016590584
M59080-1-AGTAGTCGTAATTAGG-0	0.016591627
M11589-2-CTACATTCAGTTTCGA-1	0.016591646
M282520-1-TGATTCTAGGGCAACT-0	0.016591802
M53116-1-ATATCCTAGGTCACTT-0	0.016592128
M27965-1-TCTTTGACAGCATGCC-0	0.016592534
M75757-2-TGGGAAGGTTGTGTAC-1	0.016592955
M25895-2-CATGCCTAGGCATCAG-1	0.016593302
M49998-2-CGAGTTACATTGTCGA-1	0.016594006
M53706-1-AGTACCAGTCGCATCG-0	0.016597727
M47819-2-GGGACCTGTGGGTATG-1	0.016598713
M32931-2-ACGTTCCGTGGCCTCA-1	0.016598754
M576228-2-TTCATTGGTTAGAGAT-1	0.016599504
M31079-2-ACGGTCGCAGAACTCT-1	0.016599912
M31079-1-CATCAAGGTTCAAGGG-0	0.016600324
M27965-2-CAGATACTCTCTCGAC-1	0.01660094
R33334378-1-AGAGCCCCAGTATTCG-0	0.016601307
M46146-2-CGCGTGAAGTAGATCA-1	0.01660145
R49040290-1-TTGGGCGCAGTAGAGC-0	0.016602267
M55613-2-ATTACCTTCCACGTCT-1	0.01660401
M35840-2-CGTAATGGTACAGAAT-1	0.016604278
M33390-2-TTCGGTCTCCGCAACG-1	0.016604599
M75093-1-CTCAACCTCGACATTG-0	0.016605543
M59080-1-ATCGTGACAATGACCT-0	0.016607119
M70834-2-CTGATCCTCACCTCGT-1	0.016607145
M9161-1-ATGGTTGGTAATGATG-0	0.016608119
M899297-1-TCGACGGAGCAACTCT-0	0.016608508
M40816-2-TAATTCCTCTCTGGTC-1	0.0166094
M8105-1-GTCAAACGTACATACC-0	0.016610052
M71241-1-GTCATTTTCCATTCGC-0	0.016611986
M59080-1-CTGAATGCAGCCTATA-0	0.016612079
M74368-1-CGTGATACATGCGTGC-0	0.016612522
M25895-2-ACCCTTGTCTTAGTTC-1	0.016613226
M74703-2-TGGTAGTCAAGGCAAC-1	0.016613964
M12249-1-CTTAGGAAGAACTCCT-0	0.01661442
M42055-2-TAGAGTCCAGCTCATA-1	0.016614428
M84522-2-ATCACAGTCAGACCCG-1	0.01661522
M48037-2-ACTCCCAAGCGCCCAT-1	0.016615517
M41832-1-AACAAAGGTCTCACAA-0	0.01661726
M63628-2-CAGGCCAGTTATCTTC-1	0.01661942
M53116-2-CCCTTAGGTAAGCTCT-1	0.016620886
M83930-2-CTACCCAAGGCACTCC-0	0.016621064
M15770-2-GAGTGAGGTACTCCGG-1	0.016622743
M12614-1-ACTATCTTCTCTGAGA-0	0.016623136
M77983-1-GTTGAACAGGGATCAC-0	0.016624963
M99907-2-GGTAGAGTCGTAGGGA-1	0.016625522
M77223-1-TGAGCATAGCTGACAG-0	0.016626699
M95410-1-AGAGCCCGTTGTGTTG-0	0.016626934
M74368-2-TGATGCATCGCCACTT-1	0.016628632
R33334378-1-TAAGCACCACCCTGTT-0	0.016629465
M95576-1-TTGTTGTAGTGGGAAA-0	0.016630452
M62199-1-GATTCGAGTTCCGGTG-0	0.016630879
M184-1-AAAGTGAAGATTAGTG-3	0.01663101
M40816-2-TCACGGGAGGCGCTTC-1	0.016632648
M92907-2-TGACGCGGTCGTGGAA-1	0.016633159
M14502-1-CAGCAGCCAAACGAGC-0	0.016633268
M95410-2-TGTACAGGTACTGCGC-1	0.016633434
M47734-1-TCGACGGGTATCATGC-1	0.01663651
M53116-2-AGGGAGTGTCACGCTG-1	0.01663684
M28098-1-GGTGGCTCATTGTAGC-0	0.01663745
M43479-1-CCAATTTCATCTAACG-0	0.016637472
M46146-2-CGGGTCACAACAGCTT-1	0.016637573
M75093-1-TGGGCGTTCTTTCTAG-0	0.016637648
M99394-2-CGGAATTCAAGACCGA-1	0.016638253
M59080-2-TATTTCGAGAAGCGCT-1	0.016639886
M21131-2-CACTGAATCGAGCCAC-1	0.016640529
M98451-2-GATGGAGGTGAGCCAA-1	0.016640628
M2851-2-TAACGACTCTAGTGAC-1	0.016641555
M43632-1-GCTTTCGCAGGTGGAT-0	0.016641608
M85101-2-CATGGATAGACTGTTC-1	0.016643051
M40816-2-TATGTTCAGCTTCATG-1	0.016644467
M63499-1-TTAGTCTAGCCTCACG-0	0.016645215
M22156-2-GACCAATGTCAAGCGA-1	0.016646985
M73555-1-TCACGCTCACTTCAGA-0	0.016647112
M95410-2-GCCAACGAGTTAGAAC-1	0.01664895
M48037-1-CTACAGATCCACCTGT-0	0.016649012
M23996-2-ATCAGGTAGACTCTTG-1	0.016649531
M53805-1-ACGATCATCTAGCATG-0	0.016653353
M54150-2-TTCTTCCTCCCAATAG-1	0.0166537
M8694-1-TCCAGAATCATGCCGG-0	0.016654965
M81049-2-GATGTTGGTATGTCCA-1	0.016655052
M54529-1-AGCGTATGTCAGTTTG-0	0.016655752
M29668-1-AAGTGAAAGACTCATC-0	0.016656347
M80768-2-TACTGCCGTAATGTGA-1	0.016657244
M53805-2-TACGGGCCACGTAGAG-1	0.016657291
M75757-1-CATTGCCTCATGAGTC-0	0.016657319
M35840-1-GGGAGATCATCTGGGC-0	0.016659407
M17678-1-CAACAGTCATCGATAC-0	0.016659487
M87879-2-CATAAGCTCCCGTGAG-1	0.016662745
M39780-2-ACTTATCTCACCCTTG-1	0.016663648
M85101-2-CCGGGTAAGAGGACTC-1	0.016664457
M79856-1-AACAAAGTCCGTTGGG-0	0.016665442
M77223-1-GACATCAGTCCAACGC-0	0.016666085
M7667-1-TGTGTGACATCAGCAT-0	0.016666899
M77983-1-TTGCTGCAGGTGTGAC-0	0.016668098
M184-1-AAACCCAGTTCTAACG-3	0.016668705
M14502-2-GGAGGTACAGGCCCTA-1	0.016668793
M16485-1-CCGGTGACACTCCTGT-0	0.016669046
M24478-1-CCAATTTGTGGTGATG-0	0.016669568
M99394-2-AGTGTTGCAAGTTGGG-1	0.016669592
R71312082-2-ATAGACCAGCACTTTG-0	0.016670201
M97954-2-AGTACTGCAAGAAACT-1	0.016670331
M42055-2-GGGTCACTCGCTTACC-1	0.016670514
M33987-1-AGAGCCCAGGTTACCT-0	0.016670652
M96251-2-AGTCTCCGTCCGGACT-1	0.01667198
M2851-2-CCAATGATCCGAACGC-1	0.016672803
R49040290-2-GTGGGAACAGAGGCAT-1	0.016673476
M75979-2-TTTCATGGTCGGTACC-1	0.016673606
M63499-1-AGGGTGACAGGTTTAC-0	0.016674913
M74724-1-CTGAATGGTGCCTGAC-1	0.016675303
M43632-1-TGTTCATGTAAGATCA-0	0.016676528
M10886-1-GTTACAGCACTGAGTT-0	0.016676776
M14502-2-AATGGAAGTGATATAG-1	0.016677205
M25895-1-CAGAGCCAGCGACTAG-0	0.01667786
M75757-2-TCGCACTGTTTGATCG-1	0.01667813
M93995-2-GCGAGAATCAATGTCG-1	0.016678268
M46007-1-TGGTACAGTGTCGATT-0	0.016679244
M40816-1-CACCGTTAGCTCGACC-0	0.016679373
R85130907-1-CTGTATTAGCGTGAGT-0	0.016680632
M65046-2-TTCATGTTCACTACTT-1	0.016682027
M33987-1-ATGCCTCCAACTGCTA-0	0.016682312
M70834-2-ACGTAACCATAGACTC-1	0.016682416
M52011-2-GGGAGATGTCGACTGC-1	0.016683133
M72267-1-TAATCTCTCCCTTCCC-0	0.01668367
M63628-2-TGCTGAAAGGCTAACG-1	0.016684024
M24443-2-CCCAACTTCTCGTGGG-1	0.016686412
M98451-1-GTCTACCTCTGCCTCA-0	0.016686963
M46146-2-ATTCCTATCCGATGCG-1	0.01668764
M753809-1-TTCCTTCTCTTCCCAG-0	0.016688488
M97954-1-TTTCACAAGTATGAAC-0	0.016688524
M77983-1-GCTGCAGGTGCGGCTT-0	0.016689867
R97933855-1-GAGTGTTTCTCGGTAA-0	0.016690439
M25895-2-TACCTCGCACTAGGTT-1	0.01669058
M25895-2-AATTCCTAGTGACACG-1	0.016690668
M81049-2-GGGACAAGTCACAATC-1	0.016691022
M40584-2-TACGTCCTCTATCCAT-1	0.01669295
M97954-1-TATACCTAGCAGAAAG-0	0.016696746
M77983-1-GTGCGTGTCTTTGCTA-0	0.016697306
M63628-2-GGTGATTTCTCTGCTG-1	0.016699325
M307567-1-CTCAGGGCATCGATAC-0	0.016699454
M40816-2-AGAAGTAGTGGCTTGC-1	0.016699629
M70834-1-TAGCACAGTCGTTATG-0	0.016700827
M46146-2-TCCTTTCAGACTTGTC-1	0.016701413
M25895-1-GTAATGCCAGGCTACC-0	0.016701862
M25895-2-TCTTTGACACATAACC-1	0.016704703
M59080-1-TCCTGCAGTTGAATCC-0	0.016705103
R49040290-1-CTTGATTAGAGTGACC-0	0.016706515
M576228-2-GTTGTCCTCACTGGGC-1	0.0167068
M67139-2-GTAGGTTGTTCTCGCT-1	0.016707843
M63499-2-TCTATACAGTAGCATA-1	0.016707929
M27965-2-AACAACCGTGAGTTTC-1	0.016708523
M56219-2-AGATGCTGTGGACCAA-1	0.016708862
M652464-2-CGAATTGCACTATCCC-1	0.016709238
M15272-1-AGTCTCCTCGTGGGAA-0	0.016709479
M1140-2-CCCTAACCAAAGGATT-1	0.016709566
M75871-1-TGAGCGCGTACGGGAT-0	0.016711175
M81065-2-GAGCCTGTCCGTGTCT-1	0.016712094
M54529-2-TATTGCTCAGACCCGT-1	0.01671249
M71029-1-TTACTGTAGATTCGAA-0	0.016712604
M56219-1-TTGGGATGTCATCGCG-0	0.01671645
M82573-2-CGGAACCCAGTCAGCC-1	0.01671646
R85130907-2-TCTCACGCAGTATTCG-1	0.016716713
M927140-1-ATTACCTTCCTATGGA-1	0.016716918
M74368-1-TCGCACTGTGGCCACT-0	0.016717026
M33390-2-TCATATCAGACCAGCA-1	0.016717263
M72267-2-ACCATTTAGAGAATCT-1	0.016717296
M95410-2-CTTACCGCACTCCGGA-1	0.016718423
M16485-1-TAGGTACGTGCGACAA-0	0.01672032
M43479-2-ATGAAAGCACAAACGG-1	0.016720893
M36915-1-GTGTGGCCACTCCACT-0	0.016722597
M307567-1-AGGCATTGTGGTATGG-0	0.016724493
M25557-2-TTTCGATAGCGAACTG-1	0.016724722
M59080-2-ATGGGAGAGTGTCATC-1	0.016725441
M77677-2-TTATTGCAGCTTCTAG-1	0.016725855
M899297-1-CTCCGATAGGCACTAG-0	0.016727064
M99394-2-CCCTCTCAGATGGTAT-1	0.016728126
M23996-1-ACTCTCGCAAACCATC-0	0.016730223
M9161-2-GCTTTCGAGGTAATCA-1	0.016730333
M17678-2-GTCAAACTCCTGGGTG-1	0.016730884
M24478-1-AGAAGCGGTTGGAGGT-0	0.01673101
M37941-1-AGAAGCGGTTGCTCAA-0	0.0167317
M4310-2-CGGGCATCACTACAGT-1	0.01673202
M33390-1-TGACCCTGTGTCGCTG-0	0.01673285
M84522-2-ATCAGGTAGCGGTAAC-1	0.01673317
M71241-2-CTAACCCCATAGATCC-1	0.01673347
M9161-2-GTCCACTCACGTATAC-1	0.016733881
M32931-2-ATTGTTCCACAAATCC-1	0.016737
M92907-1-TTTCCTCGTACTGAGG-0	0.016737035
M64886-2-TTTACCACATCGCCTT-1	0.016737772
M97343-1-TATACCTCACGACGTC-0	0.016737854
M99907-1-ACGTACAGTTCTCGTC-0	0.016738063
M33987-1-CTCCTCCGTACAGTTC-0	0.01673813
M82573-2-GCCCGAATCTATACTC-1	0.016738215
M53452-2-GTAGTACAGACGGATC-1	0.016742205
M59080-2-ATCACTTGTAGACAGC-1	0.01674221
M98451-2-CATTGTTCATCAGCTA-1	0.016742771
M54529-1-CATGGTATCACACCCT-0	0.01674365
M74724-2-TTCTTCCGTTGCCGCA-0	0.016744321
M33390-1-CTCCACATCCCAAGTA-0	0.016744357
M72267-1-TACGGTAGTCATGCAT-0	0.016744643
M73787-2-GTCAAACAGAATAGTC-1	0.016745709
M99394-1-TGTCCCAAGGTAGGCT-0	0.016746067
M12614-2-ATTCGTTGTTCCAAAC-1	0.016746543
M72267-2-AAAGTCCGTTCAATCG-1	0.016746553
M75757-2-TCGACCTAGTGGCCTC-1	0.016746774
M72267-1-TCATTGTCAGATACCT-0	0.016746962
M12249-1-CTCAGGGTCGCATTGA-0	0.016747
M82573-1-CTCAATTGTTCGTAAC-0	0.0167471
M70207-1-AGGCTGCAGCCTTTGA-0	0.016747259
M97081-1-CATCAAGCAACGAGGT-0	0.01674848
M77628-1-TCATGCCTCAACGAGG-0	0.016748587
M10886-2-TGGGAAGTCGCTCATC-1	0.016749024
M39543-1-ACAAGCTAGGGCAGTT-0	0.016749125
M68491-2-CTACAGAAGGATAATC-1	0.01675012
M98137-2-CGTGCTTCAGTTCTAG-1	0.016750136
M184-2-ATTCTACAGAAGCTGC-2	0.016750546
M17678-2-ACCAACAGTCGACGCT-1	0.016750634
M70834-1-TTGCATTGTAGTCACT-0	0.016750755
M395695-1-ATACTTCTCCGCAGTG-0	0.016752569
M39543-1-GTGACGCCAGGTCAAG-0	0.01675275
M40816-1-TTTCATGAGTGCTACT-0	0.01675354
M818338-1-TATTCCAGTCTACGTA-0	0.01675579
M72114-2-GTGAGTTTCGTAGAGG-1	0.016756393
M98137-1-ATCACAGCAGGGAATC-0	0.016756441
M184-2-GCAGGCTTCTGTTCAT-2	0.016756453
M32931-2-TCATATCGTAGTAAGT-1	0.016756536
M72114-2-GAGGCAATCCCAGCGA-1	0.016757099
M26279-2-GTGATGTAGCATTGAA-1	0.016757438
M63499-2-CCCAACTCACTGCGTG-1	0.016757656
R97933855-2-TATCGCCCAGAGGAAA-1	0.01675807
M67302-2-GATCGTATCTATCGCC-1	0.016758354
M64886-1-ATTCCCGTCTCTTCAA-0	0.016758481
M27965-2-GTCCCATCAGTCGAGA-1	0.016761053
M23433-2-ACGTACACATTGACTG-1	0.016761566
M97343-1-CATGCAAAGTCAGAGC-0	0.016761985
M92907-2-AAGTGAACATTGAAAG-1	0.016762026
M80768-1-CATTGCCTCCCTTCCC-0	0.016763292
M77591-2-GGTCTGGAGTTGCGAG-1	0.016763398
M75093-1-CATTGCCCATGCTGCG-0	0.016765893
M64886-2-GTTACAGGTACTGACT-1	0.016766155
M98451-2-GTCCCATGTTTACCTT-1	0.016766766
M72267-1-GGCTTGGGTGGCTGCT-0	0.016767662
M93995-1-ATCGTCCCACCTTCGT-0	0.016768716
M14502-2-CAACGGCCAATTGCGT-1	0.016769577
M25895-2-ATCCACCCATACAGGG-1	0.01676981
M7667-1-CTTTCGGGTATGCTTG-0	0.016771104
M68491-1-CGGGTGTTCTATGTGG-0	0.016772505
M84920-2-GGCGTCAAGAGCAGCT-1	0.016773906
M75093-1-AGGAAATTCGGAATTC-0	0.016774012
M55015-3-TCGTCCATCGGTCATA-0	0.016774066
M639636-1-ATAGGCTCATGTACGT-0	0.016774312
M74368-1-GTCTCACCACTGTCGG-0	0.016774327
M12249-2-TACGTCCGTGTTAACC-1	0.016775787
M11589-2-CAAGACTAGAAATTCG-1	0.016776081
M29263-1-AGGTTACGTTGTGTTG-0	0.016776918
M10886-1-CTGGCAGGTGCGTCGT-0	0.01677744
M75871-2-TCCTAATCAATGCAAA-1	0.016778974
M46007-1-ATTCACTGTTTGCCGG-0	0.016780253
M42557-2-CATTCTAGTCGCTGCA-1	0.016781343
M52014-1-CTGTATTGTACGGGAT-0	0.016781766
M72267-2-GCCAGCATCTTCCCAG-1	0.016783295
M62199-2-GTTGTGACAGTTAAAG-1	0.016783312
M63628-2-TCGTCCATCTTTCAGT-1	0.016783448
M75093-1-ACTTTCAGTCCATCTC-0	0.01678423
M23996-2-TACCGAACAGAAGTTA-1	0.016784275
M31726-1-CCAAGCGCAAGCGAAC-0	0.016785668
M12249-2-AGACACTCAAGTATCC-1	0.016787352
M59080-2-GCAGCCATCGTGCAGC-1	0.016787436
M32931-1-TGTAGACGTACGAGTG-0	0.016790206
M13090-2-ATGCGATGTACTTCCC-1	0.016791571
M19527-1-ATGGGAGCACACACTA-0	0.01679203
M11589-1-GAGACCCCATTCTTCA-0	0.016792715
M19551-1-CTCAGGGGTGTCACAT-0	0.016793147
M98451-1-GCCGATGCAACGGCCT-0	0.016793555
M16485-1-CGGTCAGTCAGCATTG-0	0.016794575
M95987-1-TCGAAGTGTGTTACTG-0	0.016795639
M1176-2-CCATAAGTCGGACCAC-1	0.016797105
M84920-1-GTCATCCTCAGGACAG-0	0.01679808
M56219-1-CAACGGCCACTACGGC-0	0.0167982
M84920-2-TTCCGGTCACTGATTG-1	0.01679858
M40437-2-TTTACTGTCATGCCCT-1	0.01679889
M70314-1-CTCCCTCAGTTGTCAC-0	0.01680031
M75871-2-AGCGCTGTCTACCTTA-1	0.016802339
M97081-1-AGTTCCCTCGAACCAT-0	0.016803224
M25895-2-CATGCAATCTCGTCGT-1	0.016803944
M17678-1-TGGGTTACAGGCCTGT-0	0.01680433
M32931-1-TGCGGCAAGGCCGCTT-0	0.016804958
M80768-2-TCGCAGGCAGCAGTAG-1	0.016805526
M15272-1-GGTTAACTCGAGAAGC-0	0.016806873
M10886-1-GCTGGGTCAAAGGAGA-0	0.01680743
M37941-1-TACGGTAAGCTAATCC-0	0.01680877
M24478-1-TTCTGTACACGCTATA-0	0.016809404
M54529-2-AGGGCCTTCGTGGCTG-1	0.01680996
M59080-2-CTATCCGCAACGAGGT-1	0.016810646
M24443-2-TAGGAGGCACCTGATA-1	0.016813425
M25895-2-TCAGTCCCAAGTCATC-1	0.016814927
M40584-1-TAGGGTTAGTATGTAG-0	0.016815938
M70314-1-TACAACGCATAGATGA-0	0.016817635
M98451-2-GGCAGTCCAGAGTTGG-1	0.016817948
M45871-1-TGACCCTAGGTTGGAC-0	0.016818
M912489-1-TAGACTGTCTAGCCAA-0	0.016818726
M13960-2-AACAAGAGTTTCGTGA-1	0.016819885
M33987-1-ATGGTTGTCGATGCTA-0	0.016819913
M27500-2-ACGTAGTAGCCTCTCT-1	0.01682024
M54529-1-CATCGCTTCTTCTGGC-0	0.016820662
M39780-1-ACTACGATCATGAGGG-0	0.016821923
M25895-1-TGAGACTAGTTCAACC-0	0.016823245
M8694-2-GCACGTGAGTTTGCTG-1	0.016823249
M10886-1-CGAGGCTTCCTGTTGC-0	0.0168266
M42055-2-TGACAGTCACGAGGAT-1	0.016826702
M639636-1-TACACCCGTGGAACCA-0	0.016826825
M7667-2-TAACACGAGTAAACGT-1	0.016827418
M27965-1-GTCACTCGTATTCCTT-0	0.016828675
M70314-1-AGAACAACAGCGTACC-0	0.016830005
M39543-1-AAGTTCGAGTGCACCC-0	0.016830994
M74703-1-GCCAGGTAGTAAACGT-0	0.016833238
M63628-2-CAATACGCATCCCGTT-1	0.01683333
M19631-1-CCACCATCAATAACCC-0	0.016834812
M43632-2-TCCCAGTAGTAACCTC-1	0.016834881
M17678-1-TGGCGTGGTAGATCGG-0	0.016835665
M74724-2-AAGCGTTAGCCTGAGA-0	0.01683585
M33390-2-GAGGCAAAGGGCAAGG-1	0.016836079
M68491-1-TAGACCAAGAAGGTAG-0	0.016836127
M17678-1-ACCAAACAGCTGACCC-0	0.016836487
M98137-1-GTCATCCTCTGCTTTA-0	0.016837556
M11589-2-AGGGAGTAGACCATGG-1	0.016838308
M59080-1-GAGACCCGTCAATCTG-0	0.016838647
M63628-1-CGGGCATAGACCAGCA-0	0.0168401
M34836-1-AGGGTGATCCCATGGG-0	0.016840504
M62199-1-TCACAAGAGTATGAGT-0	0.016843634
M33987-2-AGGACGAAGCAGAAAG-1	0.016843708
M40816-1-GTCAAACCAACGGCTC-0	0.016844977
M97954-2-CAAGAGGCACACCTAA-1	0.016845303
M73342-1-CCTTGTGCAATGCAAA-0	0.016846282
M16899-2-TGCGACGCATCGGCCA-1	0.016846413
M19014-2-GTGATGTTCCCGAAAT-1	0.016847286
M73787-2-TCACTATTCGTAACCA-1	0.016847635
M85101-1-ATTCCTAGTTGCATTG-0	0.016849251
M13340-1-TCCTAATGTGTTACAC-0	0.016851535
M77223-2-TGCAGTATCCCTCTAG-1	0.016851611
M87879-1-TGAGACTTCAAGCTTG-0	0.016852275
M84522-1-CAATTTCCAATCGCAT-0	0.016853763
M14502-2-CACAGGCTCCATTTCA-1	0.01685455
M76807-1-GCTACAACAACAAGAT-0	0.016855488
M88580-2-AGGTTACAGGTAAAGG-1	0.016857196
M40816-1-TCTTGCGAGAAGGCTC-0	0.016858159
M67139-2-GAAGTAATCTTAGCAG-1	0.016859222
M72114-2-TTGACCCAGACCGCCT-1	0.01685923
R85130907-2-GTAGGTTTCTGTAAGC-1	0.01685937
M9161-1-GAAATGATCATTGGTG-0	0.016859667
M12249-2-CACGTGGCATTACTCT-1	0.01685979
M59080-2-TGTGGCGTCAACCCGG-1	0.016860077
M48037-1-GAACGTTGTCCAAATC-0	0.0168603
M39543-2-TCCTTCTGTAATGCGG-1	0.016860485
M73787-2-TTAGGGTTCAAATGAG-1	0.016861556
M24478-1-CGTTGGGCAGTAGTGG-0	0.016861822
M82573-1-ATGCGATTCCTCTTTC-0	0.016863601
M96251-1-CATCAAGAGACCGCCT-0	0.016863825
M72267-1-CACAACAGTGATATAG-0	0.016863978
M79856-1-CAAGGGAGTTTGTTGG-0	0.016864864
M81049-2-CAGCAGCAGGATGGCT-1	0.016866514
M42055-2-AAGGAATAGCGACTGA-1	0.016866565
M48037-1-TTTAGTCGTACCTTCC-0	0.01686726
M37738-1-GCGTGCAGTGAGATCG-0	0.016867302
M97954-2-CTCTCAGTCCCAGCGA-1	0.016867341
M92907-2-GGGAAGTCACGCTGTG-1	0.016867511
M33965-1-CTCCAACGTCGAGATG-0	0.016869145
M72114-2-TGAACGTCACTCCGGA-1	0.01686936
M98451-1-CGTGAATAGCAAATGT-0	0.016869845
M00_1062-2-AAGAACATCATGGCCG-1	0.01687
M4310-1-AACCAACTCGAAGCCC-0	0.016870098
M84920-1-ATTCCTATCGGTTGTA-0	0.016871419
M27965-2-CTCCGATAGAGTGTTA-1	0.016871562
M36047-2-TATACCTAGAATCGAT-1	0.016871672
M40816-2-AGTCTCCTCCAACACA-1	0.016874995
M42055-2-GACTCTCGTGATACAA-1	0.016875744
M79856-2-CGCCATTCAAAGAGTT-1	0.016875817
M17678-1-GTGGCGTAGCCTCTGG-0	0.016878046
M84920-1-CTAACCCCAGGCATTT-0	0.016878888
M40274-1-GTAACACTCGTGTCAA-0	0.016879171
M54529-1-ATACTTCCAGCCGGTT-0	0.01687935
M85101-2-ACGATCATCCAAGGGA-1	0.016879482
M24443-2-GGTTCTCTCGAACACT-1	0.016879708
M63628-2-GCGTTTCGTATCAGCT-1	0.01687975
M42387-1-CTACGGGAGGTACAGC-0	0.016880315
M33987-2-CATCGGGGTTTGGAAA-1	0.01688038
M19014-2-TTGGGCGAGGCATCAG-1	0.016880503
M55015-4-GCGAGAAGTCGGTAAG-1	0.016880868
M40816-1-TTTGACTTCGGAACTT-0	0.0168812
M86213-2-CCAAGCGTCACGATCA-1	0.016882105
M79990-2-GTGCACGGTGACCTGC-1	0.016882263
R3817943-1-AGCTTCCGTTCGGACC-0	0.016883072
M66936-2-TTCGATTGTGGCTTGC-1	0.01688311
M37112-1-ACTTATCGTCGCAACC-0	0.016883476
M33987-1-GCCAGTGAGTCACTGT-0	0.016884675
M77983-1-TCGCTTGGTTATGTCG-0	0.016885398
M2851-1-ATCCACCTCCGTAATG-0	0.016887207
M42055-2-TAGGTACTCAGCTGTA-1	0.016887229
M55613-2-AAGTGAAGTTGGATCT-1	0.016887529
M75871-2-CTTGAGAGTTATCCAG-1	0.01688808
M92907-1-CGTCCATCACCGAATT-0	0.016888594
M81049-2-TTCATGTTCTTAGGAC-1	0.01689065
M55613-2-GCTTTCGCAAGACCGA-1	0.016891332
M19631-2-TACCCACAGGAAGTAG-1	0.01689159
M49998-1-CCCTCTCCATCACAGT-0	0.01689249
M40816-2-ACCCTTGGTGTTGATC-1	0.016892653
M74866-2-TCTATCAAGGCTTAGG-1	0.016893327
M52014-1-GCGGAAACATCGAACT-0	0.016893608
M84522-2-CATTCATCATGTTCGA-1	0.016893614
R85130907-2-GTCAAACGTGCCCGTA-1	0.016894223
M2851-2-GGGCGTTTCAAGATAG-1	0.01689813
M38390-2-AAACGAAGTTCGTACA-1	0.016898135
M1140-1-ACAGCCGGTCACCCTT-0	0.016898733
M10886-1-AGGGTGACACTAGAGG-0	0.016898766
M77983-2-GAGGGATTCTCGCCTA-1	0.016901415
M79990-2-TTCTTCCAGTGCAAAT-1	0.01690234
M19631-2-GTGTAACTCGTTATCT-1	0.016902821
M32931-2-CTCACTGTCACTCACC-1	0.016904768
R33334378-1-GTCGTTCAGAACCCGA-0	0.016905067
M63927-2-AGAACCTAGACTAGAT-1	0.016905556
M74368-1-CACGTTCTCGCTTTAT-0	0.01690659
M9699-2-CAGTGCGGTCGTGGAA-1	0.01690674
M63499-2-TATTCCATCAAAGCCT-1	0.016907668
M53116-1-TATTTCGGTCGCCACA-0	0.01690825
M25557-2-TTCCAATCAATCGAAA-1	0.01690849
M24443-2-CTTCTAATCGATTTCT-1	0.016908787
M46146-2-GATCGTATCACTTGGA-1	0.016909344
M79196-1-TTACCATGTTGACTAC-0	0.016909353
M62199-1-GTTATGGAGAGGTTTA-0	0.01690996
M84522-2-GAGTCTAAGTGCCTCG-1	0.016910216
M47666-1-TGGGTTAAGGCTTAAA-0	0.016911346
M75979-1-CTCCCTCCAGACCGCT-0	0.016912084
M8181-1-TTCTTCCGTCAAGCGA-0	0.016914302
M13090-1-AGAAGTATCATTTCGT-0	0.016915252
M95410-2-TGTGCGGGTCGTATTG-1	0.016917057
M43632-1-CTCAGGGTCCTACTGC-0	0.016917247
M48737-1-AAGAACATCAGTGTCA-0	0.016918529
M80768-1-GTGCAGCAGTTGGGAC-0	0.016919076
M52364-2-AAAGGTAGTCGATTCA-1	0.016919404
R10288185-2-TTAGGGTGTATCGAAA-1	0.016920453
M4310-1-CTGCCTACAGGTCCGT-0	0.016920514
M184-2-ATTCAGGGTAGATGTA-2	0.01692116
M9161-1-TAGCACAGTCTACGTA-0	0.016921643
M19014-1-CATTCATAGTATGAAC-0	0.01692301
M92907-2-ATCTCTATCTCGCTCA-1	0.016924016
M43479-2-AATGGCTCATCGAACT-1	0.016924022
M59080-1-GAGGGATGTACAGTCT-0	0.016926045
M33390-2-GAGTTTGAGAGAACCC-1	0.016926898
M85101-2-AGGCATTAGAAATTGC-1	0.016927745
M84522-1-CTACCTGCACAGAAGC-0	0.016927894
M24443-2-ATCTCTATCACGATAC-1	0.016928528
M1176-1-GGTAGAGCAAAGCAAT-0	0.016928729
M67139-2-TTCGCTGGTTTACGAC-1	0.016929155
M27965-2-ATGTCTTAGGCCTAAG-1	0.01692933
M25895-1-GGGACAAGTTATGACC-0	0.01692949
M81049-1-GTGAGCCTCAGAGTTC-0	0.016930802
M62199-1-GTTGAACGTCACGACC-0	0.016932147
M46660-2-TGGCGTGCAGTAGATA-1	0.016935216
M97856-1-AGCTTCCTCGATGGAG-0	0.01693541
M84522-1-TCACAAGTCGTTGTTT-0	0.016935784
M24443-1-TCACTATGTCCGCAGT-0	0.01693647
M63499-2-AGGTGTTCAAATCAAG-1	0.016936576
M25895-2-GGCGTCAGTATCGATC-1	0.016936718
M36047-2-TAAGCACAGTTGTCAC-1	0.016936807
M58835-2-AATGGCTTCTATACTC-1	0.01693826
M33987-1-GTCGTAAGTCCGAAAG-0	0.016939668
M70834-2-CTACATTAGCACGATG-1	0.016939746
M25895-2-GTAACACTCGGATACT-1	0.016940184
M25895-2-CGGACACTCCCGATCT-1	0.016941065
M9699-1-AGCGCCATCAAATGAG-0	0.016941268
M77983-2-CATGGATTCCGAAGGA-1	0.016941957
M7667-2-CAACAGTGTAGGCTCC-1	0.016944159
M82573-2-ATCCTATTCCTACTGC-1	0.016944245
M9699-1-AGACCATCATGAGAAT-0	0.01694465
M41832-2-GAGTGAGCAAGCCATT-1	0.016945194
M97954-1-TCATATCCAGACCCGT-0	0.016946627
M793497-1-CCATCACGTATGTGTC-0	0.016946672
M59080-1-CCAATGAAGGTTCTTG-0	0.016946709
M26279-2-TTTACGTTCGGATAAA-1	0.01694703
M00_1062-1-GATTCGAGTTTATGCG-0	0.016947519
M991331-1-GTGGAAGGTGTATTCG-0	0.016948026
M00_1062-2-AGCGATTTCCAATGCA-1	0.016949052
M95410-1-AGCATCACACAGAAGC-0	0.0169491
M43479-1-TTCCACGAGTACAACA-0	0.016950386
M23048-1-CAACCAAGTCAGATTC-0	0.01695094
M899297-1-TTCACCGTCGAACACT-0	0.016950985
M70834-1-AGTTCCCGTGATACTC-0	0.016951343
M83234-1-TCGAAGTCATAGAGGC-0	0.01695231
M95576-2-TTCATGTCAGCTTCCT-1	0.016953304
M17678-2-ACCGTTCAGTTTGCTG-1	0.016953623
M74368-1-TCCATGCAGAGTTGCG-0	0.016953997
M52014-2-GACCCAGCAAGATTGA-1	0.016954476
M76807-1-CGAAGTTTCGGTCTAA-0	0.01695485
M88580-2-TCCTAATGTGAGAGGG-1	0.016956694
M84522-2-GGGACCTAGTCAAGCG-1	0.016957032
M71241-1-CTGCATCCAAGAATAC-0	0.01695713
M43479-2-TCTGGCTCAGCCCACA-1	0.016958786
M39780-1-ATGAGGGCAACCAGAG-0	0.016959202
M19014-2-GAGAAATAGCGGACAT-1	0.016959906
M27965-2-TGCACGGTCTCATTTG-1	0.016960362
M16485-1-CTATCTATCCATACTT-0	0.016961187
M48037-2-AGCTTCCCAGAATTCC-1	0.01696125
M82573-2-TTTACGTGTGGCATCC-1	0.016961653
M00_1062-1-GTTCCGTTCTCCCTAG-0	0.016963663
M83930-2-ATTCTTGTCATTTGTC-0	0.016963923
M49998-2-ACTTATCAGTTTCTTC-1	0.016964355
R71312082-1-CACCAAAAGAAATTCG-1	0.016964545
M92907-1-CAGGCCAAGGAATTAC-0	0.016964788
M67302-1-CCTCTAGAGTGCCCGT-0	0.016965149
M76807-2-AAATGGACAATTCTTC-1	0.016965345
M26279-2-ATTACTCAGGTAGGCT-1	0.016965477
M33987-1-TGAATGCTCACTTGGA-0	0.016966995
M41907-2-TGTTGGACACGAGGAT-1	0.016967308
M10886-1-GGTAGAGAGCAAGTGC-0	0.016969291
M40584-1-CTTACCGTCCGCGATG-0	0.016969452
M40584-2-ATGCGATTCATCGCTC-1	0.016970154
M49998-1-GACATCACAATTGCGT-0	0.016970616
M31079-2-ATCCCTGAGTTCTCTT-1	0.01697092
M62199-2-TCTTGCGGTCCGGTCA-1	0.016971704
R85130907-1-TATATCCAGAATTCAG-0	0.016972952
M74866-1-TCCAGAAAGTACAACA-0	0.016973093
M52011-2-CATCAAGTCGCGTGAC-1	0.016973404
M25895-1-TGGAGAGTCGGACGTC-0	0.016974356
M11589-1-TCTGGCTCATTGGGAG-0	0.016974732
M39543-2-TCACTCGCATTCTGTT-1	0.016975854
M47734-1-ACGATCACAGACCAGA-1	0.016976109
M40816-1-CCTAACCTCGGCTGAC-0	0.01697642
M14502-1-TAGCACATCTGCATAG-0	0.016976858
M49998-1-CATACCCCAGTTCCAA-0	0.016977185
M14502-1-TAAGCACGTCAAACGG-0	0.016977627
M77223-2-ACGTTCCAGTTCCGTA-1	0.016978627
M17629-2-ATGGGTTGTGAGATCG-1	0.016978966
M92907-1-GTAACACCATAAGCGG-0	0.016979113
M59080-1-GTGAGCCAGATTAGCA-0	0.016979234
R33334378-1-CCTCATGCAGAACTCT-0	0.016979448
M77591-2-TACTTACAGCTTAAGA-1	0.016979687
M53452-2-GGCTTTCAGTCCTACA-1	0.016980544
M75757-2-AGGGAGTCAAGGTCTT-1	0.01698195
M77591-2-TACCCACAGGCCGCTT-1	0.016982997
M26279-2-TCAGTGATCAGCCTCT-1	0.016985886
M4310-1-TCGAAGTTCATGCGGC-0	0.016986554
M35840-2-TCTTCCTCATGGATCT-1	0.016986933
M22156-1-TACATTCAGTTCTCTT-0	0.016987715
M25895-1-CCTCAGTTCTTCTAAC-0	0.016987972
M98451-2-AGCATCAGTTGCTTGA-1	0.016988585
M47819-1-GGTTGTAGTTTACGTG-0	0.016988844
M1176-2-CGCCATTTCGAATCCA-1	0.01698893
M84522-1-ATCCACCCAGGTGACA-0	0.016989639
M53452-1-AGACAGGCATGTGCCG-0	0.016989844
M20356-1-AAACGCTCAATAAGGT-0	0.016990315
M74866-2-TGGAGGACACTATCGA-1	0.016990514
M40584-1-TAGACCAAGTAGGCCA-0	0.016991144
M98451-1-ATCACAGTCCGAACGC-0	0.016991206
M72267-1-GACTTCCGTACGGATG-0	0.016991943
M59080-2-AACCTGAAGCCTCATA-1	0.016992167
M70397-2-GTCTCACCAGCTACCG-1	0.01699279
M899297-2-TCATATCAGGCCCACT-1	0.016993519
M7667-2-ACTATGGGTTGTGGCC-1	0.016993912
M27965-2-TTACCATTCGTTGTAG-1	0.016997058
M52011-2-GGATCTAGTTAAACCC-1	0.016998325
M13960-1-GCAACATAGTAGGGTC-0	0.016998764
M75979-1-GTCCTCAAGAATTCAG-0	0.01699897
M77983-1-CGGACACAGCACCGAA-0	0.016999517
M73806-2-GTTCGCTAGTAGTCCT-1	0.0169997
M81049-1-CAGGTATGTGTAAACA-0	0.017000591
M395695-2-GAGCCTGGTACAACGG-1	0.017000912
M70314-1-CGTGATACATAGGAGC-0	0.0170015
M25895-2-TAAGCACGTATGGTAA-1	0.017002035
M9699-2-GGGTCACCAGGTCAGA-1	0.017003842
M95987-2-GGCTTGGAGTCAGCGA-1	0.017004255
M68895-2-ACCAAACTCTATCCAT-1	0.017004456
M2851-2-CATTGAGCATCATGAC-1	0.017005255
M72267-2-TACCGGGCAGGTCTCG-1	0.017005466
M72114-1-ACGTAGTCAGATTAAG-0	0.017006371
M11589-2-ATGCCTCGTATGGTAA-1	0.017006965
M81049-1-GGGTAGAGTGATTCTG-0	0.017007597
M70834-2-ACTTATCTCCTACTGC-1	0.0170081
M40584-2-CACAGGCCACAGCTTA-1	0.01700929
R74564064-1-CGGAGAACATGGGTTT-1	0.017009646
M48037-1-CAGATTGTCGCATTGA-0	0.017009664
M27965-1-AGAGCAGCATCTCCCA-0	0.017009921
M99394-2-CGCAGGTCAGTGCGCT-1	0.01701048
M21500-2-TCACGCTTCCGTGTCT-1	0.017010849
M24257-2-CGAGGAATCATTGTGG-1	0.017011818
M84522-1-TGCACGGTCCCAGGCA-0	0.017011976
M43632-1-ACATTTCCACTTCATT-0	0.01701413
M89107-2-TTCAATCGTCAACACT-1	0.017014682
M80768-2-GCCATTCTCTCGCTCA-1	0.017015167
M57242-2-ACTTCGCGTATCAGCT-1	0.017017772
M59080-2-GTCGTAAAGCCAAGTG-1	0.017018817
M32931-2-AGGGCTCAGAATTCAG-1	0.01701981
M48037-1-AATGACCTCAATCCAG-0	0.01701996
R71312082-1-AGTTCCCAGGTCCGAA-1	0.01702241
M43632-1-GGTAATCAGCTGACTT-0	0.017022494
R16741095-2-GTAATGCTCGACTCCT-1	0.017023783
M77223-2-TAGAGTCTCTCCGAAA-1	0.017024014
M37738-2-GTTCTATAGTCACGCC-1	0.017024746
M82573-1-AGAGAATGTGTTGAGG-0	0.017024806
M59080-1-GCTTTCGGTGCCAAGA-0	0.017025486
M98137-1-ACGTACAGTATCTCTT-0	0.01702594
M2851-1-CTGTACCGTCACTCTC-0	0.017026477
R33334378-2-TTTATGCTCACTCTTA-1	0.017026728
M9161-2-ACGTAACCAAGTTTGC-1	0.0170283
M25895-2-AACACACAGGTATCTC-1	0.017028907
M184-2-AGGTCATGTCTAATCG-2	0.017029498
M24257-1-TTAATCCGTCCAGTTA-0	0.017029751
M97954-1-TTCGCTGAGTGTTCCA-0	0.017031841
M42055-2-GTATTGGTCACCGGTG-1	0.017033095
M79245-2-CATAGACTCCTCGATC-0	0.017034037
M95410-1-TGGTTAGTCACGAGGA-0	0.017034445
M95576-2-TCAGGTAGTGAGTGAC-1	0.017034838
M84522-2-CGAGGAAGTACTGGGA-1	0.017035166
M84522-1-AGAAGCGTCTTGGTCC-0	0.017036598
M47734-2-AGAGCAGAGAGCATTA-0	0.01703684
M34070-2-CCTCCTCAGAAGTCTA-1	0.017037474
M97954-1-TGTACAGAGATACGAT-0	0.017037531
M26279-1-TGCGGGTTCTATGTGG-0	0.017038265
M52011-1-TGGGATTCACAAGCCC-0	0.017039036
M33390-1-GCAGCTGCATTGAAAG-0	0.017039778
M62918-1-CCGGTAGTCACGAACT-0	0.017039914
M52014-2-ACCATTTCACTCGATA-1	0.017040461
M53116-2-AACGGGACATGCCGAC-1	0.017040478
M33965-2-ATGAGTCAGCCGATTT-1	0.0170414
M73787-1-GGGATCCAGCCTATCA-0	0.017041815
M14153-1-CAACAGTAGCTACAAA-0	0.017042326
M12614-2-GTTCATTTCTGCTTTA-1	0.017042827
M24257-1-AGGGCCTGTCGGAAAC-0	0.017043402
M8694-1-GCTTTCGTCCTACCAC-0	0.01704387
M52014-2-TTGTGGAGTGGACCAA-1	0.017044103
M53452-1-TTACGCCAGCATATGA-0	0.017044237
M92907-2-GTGGCGTGTGCCTGAC-1	0.017045043
M40584-2-CGTAGTATCCTCCACA-1	0.01704626
M17678-2-TGAGGTTGTTATGTGC-1	0.01704646
M1176-2-GCCATGGCAACCACGC-1	0.017046576
M24478-1-TGTGCGGTCGAATCCA-0	0.017047295
R33334378-1-TTGACCCGTCACATTG-0	0.017047489
M54529-1-GTAATGCTCCATTGGA-0	0.017047944
M73342-2-TTCCACGGTTGTCTAG-1	0.017048642
M23996-2-ATCCTATAGACATATG-1	0.017049907
M96154-1-ATATCCTAGGTTGGTG-0	0.017051043
M80882-1-GTAACCAGTTACCGTA-0	0.01705114
M31079-2-TAGATCGCAGCAGTGA-1	0.017051222
M639636-2-ATCGTAGTCTTACCAT-1	0.017051877
M85101-2-GAGACTTGTTCGTAAC-1	0.017052459
M42055-2-GGAACCCGTTGCATCA-1	0.01705395
M12876-2-CTTGATTCAGTGGCTC-1	0.017055895
M98451-1-ATGCATGGTATTGACC-0	0.017056258
M25895-2-ATTACTCAGTGCAACG-1	0.017056454
M63628-1-CCGAACGCATCCAACA-0	0.017056586
M11589-2-ATTACCTTCCACCCTA-1	0.017056603
M52011-1-AATGGAACATGACTTG-0	0.017057728
M48326-2-ATAGACCGTACTAACC-1	0.017058337
M76807-2-TGACGCGGTTTGTGGT-1	0.017059106
M39543-2-TCAAGACTCTTGGATG-1	0.017059667
M70834-1-CAACCTCAGCTAGAAT-0	0.01706122
M37941-2-CTCTCGATCGTTCCTG-1	0.017061794
M42055-1-TTCATGTGTCCTTGTC-0	0.017061966
R33334378-1-ATGACCAGTTAGCGGA-0	0.017062053
M37112-1-GACCTTCCAAATCAAG-0	0.017063178
M40816-2-TACGGTAAGTCTAACC-1	0.017063446
M80768-2-AAAGAACAGTCGCTAT-1	0.017064156
M89323-2-TCTCTGGTCGGCATAT-0	0.01706521
M33987-2-TCCTAATGTACTGTTG-1	0.01706524
M84522-2-TTGGGCGGTCCAAAGG-1	0.017066052
M19014-2-GACTCAAAGGCTTCCG-1	0.017066173
M99907-1-ATAGAGAAGACGGAAA-0	0.017066455
M83930-2-CGTGCTTAGGGCAACT-0	0.017067146
M46146-1-ATCACGATCATGAAAG-0	0.017067842
M84522-1-GAGAGGTCATAACAGA-0	0.017067976
M74866-2-GCATCTCAGACAAGCC-1	0.017069638
M72267-2-CTGAATGTCATTATCC-1	0.01707113
M4310-2-AGTAACCGTCGAACGA-1	0.017071456
M81049-1-AGTGATCCACGGTGCT-0	0.01707158
M83930-2-TCCTGCATCTTGCAAG-0	0.017072072
M9161-2-CGTTAGAAGAGAGCAA-1	0.017072264
M25895-1-TTTCCTCAGCTCCACG-0	0.017072977
M70314-1-ATTCGTTAGGTCGTAG-0	0.017073901
M1176-1-GCTGCAGGTTCATCGA-0	0.017074395
M14502-1-CATGAGTGTGGTCTGC-0	0.017074645
M92907-2-TGTTCATCAGAGTAAT-1	0.017075758
M96251-2-GTCAAACTCGCATTGA-1	0.01707613
M13822-2-AATGGAAGTCCACTCT-1	0.017076172
M74703-1-CATACTTGTACTGTTG-0	0.017076591
M43632-1-GCACTAAGTAGGAAAG-0	0.017077375
M84522-2-GATGCTATCGAATGCT-1	0.017078321
M97954-1-TCAATTCGTATTCTCT-0	0.0170784
M73342-1-GGTAACTTCACGGGCT-0	0.017078534
M27965-1-AGGATCTCAATCAAGA-0	0.017078804
M79856-1-GCACATAAGAGGGTCT-0	0.017079128
M00_1062-2-CAACCTCCAACGACAG-1	0.017080223
M79990-1-ACGATGTTCTTGCAAG-0	0.017080229
M24443-2-GCATCTCAGGGAGTTC-1	0.017080555
M59080-1-ACGGGTCCATGGGCAA-0	0.017080773
M77983-1-AAGGTAATCGCCATAA-0	0.017082525
M26279-1-CCGGACAAGGTCGACA-0	0.017082676
M395695-2-CATTCTATCGGTCAGC-1	0.017082768
M25895-1-TGACAGTAGGTGCCAA-0	0.017083703
M82573-1-CGTGATAAGGTCGTAG-0	0.01708464
M2540-2-GATTCTTAGCCTTTCC-1	0.017084727
M395695-2-AAGAACAAGACACACG-1	0.017085876
M53452-2-CTCCGATAGCCAAGCA-1	0.017086701
M25895-1-TATCAGGCATGACAAA-0	0.017086774
M13960-2-CTTTCAAGTCAACACT-1	0.017087426
M95410-2-AAGCCATAGGCTTTCA-1	0.017087594
M32931-1-GTCTGTCTCAAAGACA-0	0.017088346
M43479-2-ATAGAGAAGTCTGCAT-1	0.017088793
M53452-2-CGTGAATCAATGTGGG-1	0.017088886
M27965-1-TATTCCACAGACCGCT-0	0.017089462
M395695-1-ACACGCGGTCTAGGTT-0	0.017089881
M81049-2-AAGCGTTAGGATACAT-1	0.017090186
M53116-2-GCCAGCAGTAACGCGA-1	0.017090365
M46660-1-GGGCGTTTCACCTTGC-0	0.017090555
M27965-2-GTATTGGCAATCGCCG-1	0.01709078
M576228-2-CTCATGCGTGCCCGTA-1	0.017092127
M33390-2-GGCTGTGGTACCTAGT-1	0.01709571
M19014-1-TATGTTCCACGAGGTA-0	0.017097093
M4310-1-TTCCGTGGTTGAGGAC-0	0.01709727
M81616-2-AACGGGACATTAAAGG-1	0.017097412
M97954-2-AACCCAAGTACCGGCT-1	0.017097434
M62199-2-TCATTCAGTAGAGATT-1	0.01709856
M27965-1-GGAATCTAGCTACAAA-0	0.017098567
M24257-1-TATTCCACAGCCGGTT-0	0.017098902
M47666-2-TAGACTGTCGATACAC-1	0.0171001
M10886-1-AGCCAATCAGCTCCTT-0	0.017100336
M24443-2-GCATCGGAGTCGGCAA-1	0.017100435
M71241-1-GTATTGGCACGGTGAA-0	0.017100766
M33987-1-GTCATGAGTGAGACGT-0	0.017100884
M32931-1-GTCAAACAGGGTACAC-0	0.017101124
M76807-1-TGTGCGGTCAAGTGTC-0	0.01710131
M9699-1-CATGCTCGTTCTTCAT-0	0.0171022
M550058-2-GTAGGAGCACCTCAGG-1	0.017103693
M75093-1-ACACGCGCACTACCCT-0	0.017104723
M75871-2-CTGAATGCAGCGTGAA-1	0.017105525
M17678-2-GCAGGCTAGCCAGAGT-1	0.017105862
M98451-1-TTGTTCACACCAGCCA-0	0.017106304
M32931-1-TTACGTTTCCTAGAGT-0	0.017107017
M395695-1-CATGCCTGTCGAACGA-0	0.01710814
M25895-2-TAACGACAGGAGAGTA-1	0.017108396
M44854-2-GGTGAAGGTGCAAGAC-1	0.017108902
M97856-2-TTGGTTTCAAGTGGAC-1	0.017108962
M75871-1-CCTGCATGTGATTGGG-0	0.017109338
M63628-1-GTTGCGGTCCCACAGG-0	0.017109439
M11589-2-GCAGCTGTCTGTGTGA-1	0.017109547
M35406-1-ATAGAGAAGAGGTTTA-0	0.01710998
R97933855-2-TCCTTTCTCATTGTGG-1	0.017110324
M75757-1-GTGCTGGAGGAGGCAG-0	0.017110774
M16485-1-GAGTGTTTCCCTCTTT-0	0.017111022
M550058-1-CTTCTAAGTACGACAG-0	0.017111817
M25895-1-AGCGCCAGTAGAATGT-0	0.017112212
M32931-2-GTGTAACGTCGTATTG-1	0.017118754
M16485-1-CAACAGTCACGACGTC-0	0.017120622
M77983-1-CCTTGTGCATCGATGT-0	0.017120793
M75757-2-AACCACAAGACTACGG-1	0.01712135
M33390-1-AAACCCACACCATAAC-0	0.017121848
M899297-1-ACATTTCAGCATGGGT-0	0.01712244
M95987-2-AGTGACTAGCCGGAAT-1	0.017124005
M395695-2-TAACCAGTCGAAGTGG-1	0.01712503
M49998-1-GGTCACGCAATTGCGT-0	0.017125199
M40820-1-AAGCGTTTCGACGATT-0	0.017125644
M63628-1-ATATCCTTCCTAGAGT-0	0.017126456
M82573-1-TCATGGAGTCACTCGG-0	0.017127337
M7718-2-GCTGGGTGTGCTAGCC-1	0.017129192
M62199-2-CTCCTCCCAAATTAGG-1	0.017129332
R33334378-1-CAACGATTCCTATTGT-0	0.01712984
M00_1062-1-GGAGATGTCAATCCGA-0	0.017130487
M85101-2-TGACCCTTCCCTCTAG-1	0.017130574
M74703-2-GAAGTAAAGATACCAA-1	0.017130652
M58835-2-GATGCTATCTCACCCA-1	0.017132929
M14502-1-CATTTCAAGACTAAGT-0	0.01713311
R85130907-1-TCCTCGAAGCCAGACA-0	0.017133994
M24578-2-TTCATTGCACGCTGTG-1	0.017134905
M95410-1-CTCCATGGTTCGGCCA-0	0.017136028
M2851-2-TAGACCACAGCGTGAA-1	0.017136618
M76807-2-CGAGTTACATGGAATA-1	0.017137755
M56219-1-CATACTTGTAGCGTAG-0	0.017138977
M53116-2-AGTCTCCAGCTTGTGT-1	0.017139256
M67139-2-GATTTCTGTCACTTAG-1	0.017140066
M19631-2-CTGTGAATCTTCCGTG-1	0.017140467
M43479-2-ACCACAAAGCTGAAAT-1	0.01714191
M24443-2-TCTGTCGAGTTGCTCA-1	0.017142002
M75871-2-TTAATCCCATACTGTG-1	0.017142277
M24443-2-TCGGGACTCGCCTCTA-1	0.017142372
M72267-2-CGGCAGTCAAATGCGG-1	0.017143156
M48037-2-GCCGATGTCTTACACT-1	0.017143387
M37941-1-CACAGATTCGCGTGCA-0	0.017145807
M48037-1-CTCTCAGCAATCAGCT-0	0.017147332
R16741095-2-GAAGCGATCAATCGGT-1	0.017148767
M82573-1-CATGCAACAGGTGGAT-0	0.017148796
M63499-2-TGCAGGCTCACCTCTG-1	0.017150667
M97954-1-ATGAGGGAGGAGTCTG-0	0.017153194
M21500-1-CATCCCATCCTTACCG-0	0.01715422
M59080-1-GAGTTACGTCCTACAA-0	0.017154763
M48037-2-AACCTGACAATGAACA-1	0.017156217
M43632-2-AGCTCAAGTCTAGTGT-1	0.017157326
M48037-1-TTCTAACCAGATCATC-0	0.017157424
M23048-1-TTGTTCATCAAACTGC-0	0.017158687
M74866-2-CACAACAAGTACCCTA-1	0.017159255
M59080-2-CATACCCGTAGTGATA-1	0.017161889
M14502-1-ACAGCCGGTAAGTTAG-0	0.017162086
M63628-1-GAGTCTAAGGGACACT-0	0.017163344
M11589-1-AGGTGTTAGCGACTGA-0	0.017167103
M39543-1-AGCTTCCAGGTCGACA-0	0.01716736
M81049-1-ATGACCATCCCTCTTT-0	0.017169822
M33987-1-AGACTCAGTAGACTGG-0	0.017170064
M53116-2-AGCTACAGTTGGGTAG-1	0.017170548
M8105-2-TCGAACAAGAGGATGA-1	0.01717185
M12249-1-TCGCTTGTCAACACGT-0	0.017173108
M40584-1-TTTACGTCAGTCTGGC-0	0.01717375
M70207-1-TATTGCTTCGATGCTA-0	0.017174128
M79856-2-ATGCGATTCGTCAGAT-1	0.017174508
M70834-1-TTGCATTGTGAATAAC-0	0.017174538
M58301-1-ACATCGAGTTGTGGAG-0	0.01717514
M27965-1-GCAGCCATCTGTGCTC-0	0.017175581
M44854-2-AAACGCTAGGTCTACT-1	0.017176863
M29736-2-TGTGCGGTCTATCGTT-1	0.017177278
M14153-1-CCTGCATGTTGTCAGT-0	0.017177425
M52014-1-GGCGTCATCCACAGCG-0	0.017178202
M39543-1-GTGTCCTTCTCAACCC-0	0.017178316
M4310-2-ATCATTCGTATAGGGC-1	0.017179007
M70834-1-TATCCTACATCTAGAC-0	0.017180864
M75757-2-CTTGATTCAGAACGCA-1	0.017182186
M14502-2-CCCAACTGTCCAGAAG-1	0.017183192
M19631-1-AGCGCTGGTTCCAAAC-0	0.017186152
M33390-2-GTCTCACGTATGGAAT-1	0.017186154
M48037-2-GCGATCGAGACCTCAT-1	0.017187065
M42055-1-ACATGCACAGACTGCC-0	0.017187186
M33390-1-CGAATTGTCGGTGCAC-0	0.017187439
M00_1062-2-ATTCTTGCAGCTGTGC-1	0.017188756
M23048-1-CATAGACAGACGACTG-0	0.017189626
M48037-1-CGGAATTAGACTGAGC-0	0.017189866
M75871-2-TGCGATATCACCTTAT-1	0.017190088
M72267-1-CACCGTTTCTGTTCAT-0	0.01719035
M63628-2-CTTGAGAGTTCACCGG-1	0.01719207
M86213-1-CCGGTAGGTCCGTACG-0	0.01719215
M25895-2-CACGTGGAGTACTGGG-1	0.017192313
M25895-1-CATAAGCAGCCGAACA-0	0.017192526
M35840-1-CACGTGGAGAGTTCGG-0	0.017192753
M68491-2-GAAATGAAGCGAGTCA-1	0.017193826
M74368-1-CTCTGGTTCTGTGCTC-0	0.017194236
M14502-1-CTCAGTCTCACCCTCA-0	0.017194485
M76807-2-GAAGGGTCATACAGGG-1	0.017195174
M33965-1-TTTCGATAGTTATGGA-0	0.01719554
M43479-2-GTACAACCATGCAGGA-1	0.017195899
M40584-2-TGATGCACAGTAACGG-1	0.017195985
M70207-2-ACAGCCGCATGGCTAT-1	0.017197393
M681122-1-CGCAGGTAGTCCTGTA-0	0.017198283
M97954-1-GAGGGTACATTGCAAC-0	0.017198658
M77983-1-ACTATTCGTCAACATC-0	0.01719901
M80768-2-ACACTGATCTCTCGCA-1	0.017199488
M23433-2-CCTGTTGCAGGTTCGC-1	0.017199632
M43479-2-CTCTCGACATGCGGTC-1	0.017199738
M52014-1-CATGCGGCAAACGGCA-0	0.017200565
M53116-1-TCCTGCATCATTGGTG-0	0.017200707
M17678-2-TGACTCCAGCCTTTGA-1	0.017200865
M4310-1-TACGTCCTCGGATTAC-0	0.017201256
M70314-1-GCGAGAACACGACCTG-0	0.017201299
M33868-1-TTCCACGCATGACTGT-0	0.017201595
M14502-2-GATAGAAGTGGCTCTG-1	0.017201893
M75757-2-TCTTGCGGTTACGCCG-1	0.017203113
M70834-2-GTGTGGCTCTGACAGT-1	0.01720371
M8181-1-AGCCAGCTCCAACACA-0	0.017204618
M46146-2-AGAAGCGCATCCAACA-1	0.01720491
M80768-2-ATCTCTAGTACCACGC-1	0.01720667
M13960-1-TCTCAGCGTATCGCTA-0	0.017209489
M70314-1-TAATCTCAGGGCGAGA-0	0.017209714
M5101-2-GGTTGTAGTGGAAATT-1	0.017209917
M95576-2-TTTGATCGTAACATCC-1	0.017210178
M9161-1-TCAGCCTTCTGAGAGG-0	0.017210674
M39780-2-AAGTACCCATAGTCAC-1	0.017213274
M70314-1-ATCCCTGCACGACGAA-0	0.017213907
M37738-1-TGATTCTTCATGGAGG-0	0.017214488
M29736-1-ACAGCCGCATACTGTG-0	0.017214714
M25557-2-AGTAGTCCACTCAAGT-1	0.017215064
M14502-2-TTCGCTGCAGGAGGAG-1	0.017215595
M35840-2-AGTCACAGTAGCTAAA-1	0.017216427
M39780-1-CATTCCGGTCGCGGTT-0	0.017216675
M95987-2-AGCGATTTCGGCAGTC-1	0.017216811
M39543-1-ATGTCTTGTTGGATCT-0	0.017216967
M98137-1-TCCACCAAGTGAGGTC-0	0.017217983
M47666-2-AGTCATGGTAGGTGCA-1	0.017218143
M59080-1-GTCAGCGGTAGGATAT-0	0.017219156
M59080-2-CCTTCAGAGCGCCATC-1	0.017219556
M73787-2-TCACGCTAGCATTTGC-1	0.017219845
M395695-1-TCACTCGAGTTTCAGC-0	0.017222293
M11589-1-TATTGCTCATTCATCT-0	0.017222997
M4310-1-CACCGTTCATGCACTA-0	0.017223233
M85101-2-GACTCTCCATTAAGCC-1	0.017223867
M12614-2-TTTCATGAGGTCCCGT-1	0.017225273
M88580-2-CGTTCTGTCGTAGTCA-1	0.017226364
M395695-2-TCGACGGCATAGGTAA-1	0.017227255
M37941-2-TGTTTGTCAAGGGCAT-1	0.017227435
M84522-1-ATCGTAGAGGCCTAAG-0	0.017227996
M90596-2-GCCAACGCATTACTCT-1	0.017228503
M43479-2-CACATGACATAAGATG-1	0.01722871
M33390-2-AATGACCAGCATACTC-1	0.017228898
M80768-2-GTTGTAGAGAGCATAT-1	0.017229289
M17678-1-TATCAGGGTAACGATA-0	0.017229388
M1140-1-CATCAAGCATTCACCC-0	0.017229704
M58301-1-ACGATGTAGCCTCATA-0	0.01722996
M4310-2-CTCAGTCCATTGTACG-1	0.01722998
M33987-1-TTCGATTAGTCATAGA-0	0.01723076
M42557-1-ACAAAGAGTACGAGCA-0	0.017233236
M13960-1-GATGGAGTCCGTTTCG-0	0.01723407
M99907-1-GCGGATCGTCGTACAT-0	0.017235653
M37647-2-CGGTCAGGTGCCTATA-1	0.01723627
R85130907-1-TCATGTTCACCAGCTG-0	0.017236965
M33390-1-GATCGTACATGGGAAC-0	0.017238745
M92907-2-TTTGGAGGTAGCTGTT-1	0.017238986
M33390-1-TGTGAGTGTGTTCGAT-0	0.01723925
M45871-2-GTTAGTGCAAGGAGTC-1	0.017239317
M63628-1-GGATGTTGTAGACAAT-0	0.017239561
M73787-1-TAGATCGTCGAACCAT-0	0.017239643
M43632-1-TAGACCATCCGAGATT-0	0.017240047
R17073194-1-GATGCTATCACGTCCT-0	0.01724035
M95987-1-TAGAGTCTCCCTCGTA-0	0.017240772
M25895-1-ATGTCTTTCACGTCCT-0	0.017241506
M97954-1-AACACACTCGCTTTAT-0	0.01724154
M95410-2-CCTTGTGGTTAGCTAC-1	0.017241983
M95987-2-CTCATGCTCGTCAACA-1	0.017242648
M92907-2-TGACCCTCATGTTACG-1	0.017242951
M70834-1-CTACATTAGGATGCGT-0	0.017243145
M36121-1-TCCTCTTTCACGGAGA-0	0.01724319
M99394-2-ATACTTCAGATACTGA-1	0.017243482
M7667-1-GGCTTGGAGACCTCCG-0	0.017243885
M92907-1-CCTAAGACATTCAGCA-0	0.01724417
M395695-1-CGTGTCTTCATTACCT-0	0.017244326
M75871-1-ACCACAAAGCCGATCC-0	0.017244741
R33334378-2-GCTGGGTTCGTTAGAC-1	0.01724694
M1176-1-CTCCACAAGTATTAGG-0	0.01724735
M9699-2-GAAGCCCTCTTACGTT-1	0.017248057
M4310-2-TCGGTCTAGATTAGCA-1	0.017248768
M96251-2-GGAATGGCAGGACAGT-1	0.017248992
M77591-2-TTCTCTCTCGGCCTTT-1	0.017249735
M52014-1-TCGTAGATCATTCGTT-0	0.017250018
M81049-1-TGGAACTAGCCATTCA-0	0.017250836
M40816-1-ATGTCTTAGACCGTTT-0	0.017251493
M17678-2-ACATCGAAGGTAGTCG-1	0.017251998
M98137-1-GTAGATCAGCTTCGTA-0	0.01725216
M23048-1-AGTCTCCCAGGTGGAT-0	0.017253201
M38390-2-CACGTTCCATCGCTGG-1	0.017253336
M73555-2-CGAGGCTCAGCTGTAT-1	0.017253675
M79245-1-AGGCTGCAGGTGAGAA-1	0.017254645
M25895-1-GCACGGTGTGCCTACG-0	0.01725489
M73787-2-CGGAATTTCACCATGA-1	0.017255418
M27965-2-TCCGTGTTCAAGTTGC-1	0.017256008
M93995-1-CTCCCTCGTCACTGAT-0	0.01725707
M21131-1-TGGGAGACAGTCGGTC-0	0.017257586
M95410-1-TCTCAGCAGCTCCCTT-0	0.017258117
M95576-1-TCCATCGAGGGAGTGG-0	0.017260185
M15272-1-TTGGGCGGTGGTAACG-0	0.017260326
M42557-1-GCGTGCATCCAGCAAT-0	0.017261643
M42557-1-ACACCAACAAACCACT-0	0.017263962
M21131-2-AAAGGGCGTATCTCGA-1	0.01726465
M63628-2-AAGATAGCAGTCAGCC-1	0.017264862
M82573-2-CTCCTTTGTGTCTAAC-1	0.017264979
M65046-2-CTCCTTTAGTCACTCA-1	0.017265838
M19631-1-TGATGGTGTACTGAGG-0	0.01726657
M42557-1-GCCGATGTCACGACTA-0	0.01726674
M56219-1-TCCGTGTGTCGGAAAC-0	0.017266897
M33390-1-GGGACAAGTACAGAAT-0	0.017266985
M42557-2-CTCCACACATAAGCGG-1	0.017267656
M26772-1-ACGGGTCTCATTGCCC-0	0.01726821
M23996-1-CTGCTCAAGACCTTTG-0	0.017269274
M395695-1-GCACATAAGCATACTC-0	0.017269326
M84522-1-GGCTGTGTCCTGTAAG-0	0.01726973
M85101-1-TACCCGTGTGTTCCTC-0	0.01726994
M395695-2-AGGTGTTCATGCAGCC-1	0.017270057
M52364-1-TACTTGTTCACCTTAT-0	0.017270526
M80768-1-CATCCCATCTACGGGC-0	0.017271027
M24443-1-ACATTTCTCATCCTAT-0	0.017272048
M73787-2-GGAATCTGTCGTGGAA-1	0.01727239
M84522-2-CAAGGGACATGGTGGA-1	0.017272886
M97954-1-CATGGATGTAGACAGC-0	0.017273234
M27965-2-ACTGCAACAATCTGCA-1	0.017273251
M97954-2-AGACAAAGTTAGCTAC-1	0.01727327
M75871-2-GTTCGCTAGACCATTC-1	0.017274287
M27965-2-TGAGGGACACTACCCT-1	0.017274592
M48326-2-CTACAGACAATTGCTG-1	0.01727547
M17678-2-TTCACGCGTAAGAACT-1	0.01727596
M7667-2-CAGATTGCAGCAAGAC-1	0.01727647
M97954-2-TGCTCGTCAGGTGAGT-1	0.01727701
M39543-1-GCGAGAAAGACAAGCC-0	0.017278263
M71238-1-TGCGGGTTCCGTTTCG-0	0.017278917
M62199-2-ATCTTCATCATCTATC-1	0.017279254
M2540-1-TCCATCGAGTGGTTCT-0	0.017279627
M25895-2-ATGTCCCAGGCCTGAA-1	0.0172799
M77591-2-TCAGTTTAGCACTCGC-1	0.017283412
M62199-2-TCCTTTCCAGAGACTG-1	0.017283825
M19631-2-ATGCGATGTTCGTAAC-1	0.01728431
M12249-2-CGTTCTGGTTAGGCTT-1	0.017284486
M75871-1-ACGATCAAGGTAGTAT-0	0.017285025
M87879-2-TCCCAGTAGAGAGTGA-1	0.017285526
M80768-2-TATTCCACATACGCAT-1	0.017285695
M63628-1-TGAGGTTTCCGATAGT-0	0.017286958
M63628-1-TTAATCCCACTCCACT-0	0.017287085
M35840-2-TTTACGTCACGACAAG-1	0.0172871
M95410-1-TCATTACGTAGATGTA-0	0.017287102
M55015-4-TCGACCTTCAGACCCG-1	0.017288407
M62199-2-ACTATTCTCCGTGCGA-1	0.01728842
M72267-2-CACAGGCGTCTCGGGT-1	0.017288523
M72267-2-CGTGCTTTCCATTTGT-1	0.01728937
M42172-2-GTTGAACTCCTTTGAT-1	0.017289577
M17678-2-GATGACTCATTATGCG-1	0.01728994
M82573-2-CGTAAGTTCCAGGACC-1	0.017291179
M92907-1-ATCGTGAGTGCAACAG-0	0.017291488
M47666-2-CATGGTATCATGGAGG-1	0.01729173
M57395-1-CGTTAGACAGTGGTGA-0	0.01729183
M11589-2-GGGTATTGTATGGAAT-1	0.017293917
M17678-1-CGGGTGTTCGTTACCC-0	0.017294016
M48037-2-TCATTCATCACTTATC-1	0.017294211
M83234-1-GTTATGGAGAGTTGTA-0	0.01729501
M13960-1-GCGATCGCATGTCGTA-0	0.017295444
M35840-2-AATGAAGGTGCATTAC-1	0.017295504
M25895-1-AGTAGCTCAGATCCTA-0	0.017295554
R49040290-1-TACGGTACACAAGTGG-0	0.01729568
M71872-2-CAAGAGGAGTTTAGGA-1	0.017296553
M62199-1-CCGGGTAGTCTAGGTT-0	0.017300107
M7718-1-TGTACAGAGGTGGTTG-0	0.017300885
M68491-1-TGGGAGACACTACGGC-0	0.017301487
M67302-1-TTGGATGTCAAGGCTT-0	0.017302768
M29270-2-TTGGTTTCAACGGTAG-1	0.017302921
M77677-1-GGGTAGACAGAGGACT-0	0.017302958
M97954-2-CGCATGGGTTGCGGAA-1	0.01730367
M98137-1-CACCAAAGTCGTGATT-0	0.017304352
M80768-1-AATGGCTGTGCATGTT-0	0.01730564
M28098-2-GGTTAACCATAAGATG-1	0.017305674
M639636-2-GAGTCTACACCGTGCA-1	0.017306017
M46146-1-GAGCCTGTCACTGGTA-0	0.017306892
M25557-2-GATTCGAAGGGCCAAT-1	0.017307658
M75093-1-GCCCGAAGTCGAGTGA-0	0.01730775
M65046-1-ACTTATCTCGGATAAA-0	0.017308604
M11589-1-CGTTCTGAGGAGAGTA-0	0.017308678
M33987-1-CTCGAGGCACCGTCTT-0	0.017309038
R3817943-1-ATGCATGCATGGGATG-0	0.017309552
M95576-1-TCATGGAAGAGATCGC-0	0.017310316
M58835-2-TACCCACAGATTGCGG-1	0.017310567
M184-2-CTCGAGGCAGTCCGTG-2	0.017311221
M14153-1-ATTATCCCAGCTACCG-0	0.017312353
M99394-2-AGGTCATAGGATACGC-1	0.017312868
M53452-1-CTAACCCTCGTTATCT-0	0.017313797
M21131-2-GTAGTACGTCTTCCGT-1	0.017314704
M17678-1-TGCGGGTGTCCGACGT-0	0.017314838
M9699-1-GTCACGGTCGCAATGT-0	0.017314875
M10886-1-GGTAGAGCACGGTAGA-0	0.017316282
M42055-1-AGACCCGAGGCGTTAG-0	0.017317334
M81049-2-CATCGGGCATCATCTT-1	0.017317804
M00_1062-1-CAAGCTAGTTTACACG-0	0.017318888
M184-1-AGATCGTAGGGTTAGC-3	0.017318938
M26772-1-GCATCTCAGGGACTGT-0	0.017319191
M70834-1-TTCTTGAGTCCAGCGT-0	0.017319843
M98137-1-ACTTCCGAGCTCGTGC-0	0.01732193
M19014-2-TGGATCAAGGAAGTCC-1	0.017322008
M70314-1-CGAATTGAGGGAACAA-0	0.017322388
M33965-1-CGATCGGGTGTGTACT-0	0.017324446
M40274-2-TTTGTTGTCTACACTT-1	0.017324602
M13822-2-TGCCGAGCAACGTATC-1	0.017325403
M96251-1-ATATCCTTCTTCTAAC-0	0.017327169
M33965-1-TCGGATAAGTACTCGT-0	0.017328005
M16485-1-GGATCTAGTGGTTCTA-0	0.01732818
M98451-1-CATCGCTTCCTACTGC-0	0.017328475
M21131-2-TTCCAATAGAGAGGTA-1	0.017328821
M29270-2-ATGAGGGCACATTGTG-1	0.017329747
M184-1-CCACGTTTCGAGTGAG-3	0.017329786
M72114-2-TGGGCGTGTACGCTAT-1	0.01733171
R97933855-1-TCGGATAGTCCTGGGT-0	0.017333386
M84522-1-CCATAAGAGCACTCGC-0	0.017334431
M76807-2-TGACCCTAGGGAGATA-1	0.01733504
M10632-1-CTCAATTCAAGGATGC-0	0.017336087
M13340-1-CATCGTCAGACGAGCT-0	0.017336512
M81049-2-GCCAGTGCAGTAACCT-1	0.017336862
M9699-2-CTTCCGAAGGTAGATT-1	0.017337268
M48326-1-GTGAGCCAGTCAGAGC-0	0.01733872
M29736-1-TACCGGGGTGCCCAGT-0	0.01733899
M55613-2-GGTAACTTCAAATGCC-1	0.017339997
M98451-1-TCTGCCAGTAACATGA-0	0.017340453
M42055-1-ACATCGACATCGATCA-0	0.017342497
M58301-1-GAGACCCCAGGCCCTA-0	0.017342856
M82573-1-AATGGAATCTCAATCT-0	0.017342916
M10886-2-TATATCCGTCTGTTAG-1	0.017344454
M82573-2-AATGGCTTCATACAGC-1	0.017345175
M54150-2-TGATCAGTCCTTCACG-1	0.01734571
M9699-2-ACATGCATCGCACGAC-1	0.017345864
R71312082-1-AACCACAGTGTTGATC-1	0.017345903
M31079-2-ACCATTTAGCACCAGA-1	0.017346133
R85130907-2-TGTCCTGCAGAATTCC-1	0.017346734
M27965-2-TGACTCCCACGGCTAC-1	0.0173468
M69984-2-AGTGTTGTCGAGTTGT-1	0.017347353
M184-1-GCCCGAAAGAGAGGGC-3	0.017347863
M35840-1-TAACCAGTCGAGTACT-0	0.01734961
M92907-1-GCCAGCAGTCGCCTAG-0	0.01735044
M24443-2-AGGACTTCACAAGCAG-1	0.017352333
M75757-2-AGGACTTAGTGGACTG-1	0.017353563
M14502-2-ATGCATGCAAACCGGA-1	0.017353732
M25557-1-CGATGGCGTCGTTCAA-0	0.017354902
M42557-2-TTGACCCCAAGCGCAA-1	0.017355492
M20356-2-ATAGACCAGCGCATCC-1	0.017355781
M68491-1-CCCTAACTCCCTTGGT-0	0.017355876
M97954-1-ATCACAGAGATGTTAG-0	0.017356012
M42055-2-TTCCACGCAAATGAAC-1	0.01735643
M27965-2-TCGGGTGCAGCACCCA-1	0.017356437
M40816-2-TTACGCCTCTGTACAG-1	0.017357355
M395695-2-CTAACCCAGTAGTCCT-1	0.017357508
M17678-1-AAAGAACAGGTCATCT-0	0.017358042
M46660-2-TATACCTTCGCTGACG-1	0.017358785
M46007-1-AGCGCCAAGGATGCGT-0	0.017360851
M97954-1-TTGGGTATCTGTGCAA-0	0.01736138
M72114-2-CAACCAAGTCCACACG-1	0.017363006
M75757-2-CCTACGTAGGCAGGTT-1	0.01736377
M42055-2-CATTTCATCACTGGGC-1	0.017364418
M19014-2-ACTATCTGTTTGGGTT-1	0.017365752
R85130907-2-CTTCTAATCCAGTGCG-1	0.01736635
M75757-1-TCAATCTCAACGATCT-0	0.017366473
M48037-1-CCTCCTCCATTGACAC-0	0.017368328
M19014-2-CTGTAGATCTAACACG-1	0.01736839
M11589-2-GCCAGGTGTGAGACGT-1	0.017368518
M72267-1-GTCATGAAGACATGCG-0	0.017368909
M84522-2-ATTCACTAGGCATGGT-1	0.017369285
M26772-1-CGGGACTGTAACCAGG-0	0.01736934
M13340-2-AGGAAATCAATGCAGG-1	0.017369347
M39780-2-TCTGGCTTCACCATAG-1	0.017369663
M58301-1-ACAAGCTTCGAGTCTA-0	0.01736984
M7667-1-TTACCGCGTGGTCCCA-0	0.01737
M14502-2-TGCATCCTCCACTTCG-1	0.017370302
M52011-2-TGGGTTAAGTCCGCGT-1	0.01737066
M33987-2-CTGCGAGCACGCTGCA-1	0.01737176
M69984-2-GAGTCTAGTCCCTAAA-1	0.017374124
M35840-2-CGACAGCAGAAACTCA-1	0.017374864
M43479-1-CTCAGAACAGCTCTGG-0	0.017375793
M00_1062-1-GATTCTTCAAAGACGC-0	0.017378166
M47666-1-TTCCTAAGTCACTTAG-0	0.017378787
M44854-2-CTCCAACTCAGACAAA-1	0.017379262
M93995-1-ACTTTGTAGGAAAGTG-0	0.017379316
M99907-2-AGGTCTATCTAGCATG-1	0.01737945
M75757-2-GTGCGTGAGGTCTTTG-1	0.017379526
R85130907-2-CAGTGCGCATGAGGGT-1	0.017380156
M65046-2-ATCGGATTCTAACGGT-1	0.017380672
M70834-1-GGTGATTTCTTCGTAT-0	0.01738113
M793497-2-CCTTCAGCACTGCACG-1	0.01738156
M80768-1-AACGTCATCGTCTAAG-0	0.01738226
M77223-1-CAGAGCCAGCCGAATG-0	0.017382592
M89107-2-AAGCCATAGTGGTGGT-1	0.017382734
M77983-1-GAGAAATCACTCTCGT-0	0.017382883
M59080-1-ATGAAAGCAAGAAACT-0	0.017383497
M42055-1-GTCCCATTCAGAGCGA-0	0.017383635
M71029-2-CCGATGGCATAACCCA-1	0.017383749
M42055-1-GGTGATTAGGTGGCTA-0	0.01738421
M72267-1-ACCACAAGTGCATCTA-0	0.017384246
M48037-2-TCTCTGGCACCTAAAC-1	0.017384287
R85130907-2-AACAACCGTTAGGCTT-1	0.017384782
M22156-1-CCGTTCACACATCATG-0	0.017385542
M77223-1-ATGACCATCGCCAACG-0	0.017385636
M95410-2-TCTTCCTCACGACTAT-1	0.017385693
M72114-1-GTAGGTTTCATTTGCT-0	0.017386332
M35840-1-ATGCATGTCTATACGG-0	0.017387088
M35840-2-CTCCATGTCGAGAATA-1	0.017388653
M13090-2-TATACCTTCTCATTTG-1	0.01738938
M27965-2-CGTGCTTCATTCGGGC-1	0.01739093
M54150-2-TTCCACGGTCCCTGAG-1	0.017390955
M29263-2-CACTGGGTCCGCACTT-1	0.017391725
M4310-1-ATAGAGATCGGCACTG-0	0.017391939
R10288185-1-GATCAGTCAACGATTC-0	0.017392665
M27965-2-CACGGGTCATCCTCAC-1	0.017394867
M11589-1-TTCAATCAGGTACATA-0	0.017395737
M99394-2-GTCACTCGTACCTTCC-1	0.017395759
M59080-2-AATGAAGAGCTAATGA-1	0.017396728
M63628-1-GTGACGCCAAGTGGCA-0	0.017398283
M71602-2-ACTGCAAAGCGTGCCT-1	0.0173988
M98451-2-AATCACGCACTGTGAT-1	0.017398907
M899297-1-CAAGAGGAGCGGTAGT-0	0.017399166
M927140-1-TTGCCTGTCGTAACCA-1	0.017405258
M52011-2-TAAGCCAGTAGTGATA-1	0.017405571
M7667-1-TCTTAGTAGGTACCTT-0	0.017409688
M33965-1-GCAGGCTGTACAGTTC-0	0.017409801
M84407-1-ACTACGAAGAGGTATT-0	0.0174102
M24478-2-TGTAGACCATTGGCAT-1	0.01741163
M40584-1-GTCAAGTAGAGAGCCT-0	0.017411642
R10288185-2-TCATGAGCACTCCTTG-1	0.017412042
M99364-2-TTATTGCTCATCGACA-1	0.017412096
M2851-2-CGAATTGAGAAGTGTT-1	0.017412942
M95410-1-TTCTCTCTCTGGCTGG-0	0.017414646
M68491-1-TGGGAAGGTGGACTAG-0	0.017414983
M48037-1-AGCCAGCGTCTTGGTA-0	0.017415756
M184-1-GTGTTCCAGCGCCATC-3	0.017417466
M12249-2-GATCCCTGTCTGCATA-1	0.017418556
M33987-1-ATCGCCTCAGACGCTC-0	0.01741874
R20849279-1-TAATCTCTCCTCAGGG-0	0.017421016
M14502-2-CCACACTCATCAGCAT-1	0.017421413
M34836-1-AAAGGGCTCCTTCTAA-0	0.017422203
M74866-1-CACAGATGTCATCTAG-0	0.017422631
M395695-2-GATTCGAGTACCCGCA-1	0.017423254
M75871-1-GTAACACCAACGAGGT-0	0.017424054
M62199-2-GAGCTGCAGCTAATGA-1	0.017424302
M33987-2-CATAGACCACATTGTG-1	0.017424323
M25895-1-ACTCCCAAGATTGATG-0	0.01742506
M23048-1-CCCAACTCATACTGAC-0	0.017425513
M53452-2-ACTTCGCTCTCAAAGC-1	0.017425813
M93995-2-AGCATCATCAATGCAC-1	0.017425865
M79856-1-AACCTTTTCTGAGGTT-0	0.01742606
M395695-2-TCGGGCAGTCGCACAC-1	0.017426426
M24257-2-TTAGGGTGTCCGAAAG-1	0.017426768
M395695-2-GTAGCTAAGGCTTAGG-1	0.01742725
M82573-1-TCATTTGAGGCTAAAT-0	0.017428484
M81049-1-TTCTTGAGTGTGAATA-0	0.01742853
M73787-1-TGTTCATGTGAGCGAT-0	0.017431546
M71241-2-GATAGAATCAACGCTA-1	0.017432507
M19014-2-TGCTCCAAGGTGCTGA-1	0.017432608
M83234-2-TCGATTTTCGTGTTCC-1	0.017432647
M42055-1-TCGCACTCATGAGAAT-0	0.01743304
M85101-1-CTGAGCGCAACTCGTA-0	0.017433058
R85130907-1-CTTCTCTTCTCTATAC-0	0.01743361
M54529-2-TGGGTTAGTTACCCTC-1	0.017433906
M67302-2-CTTCCGAGTAAGCGGT-1	0.017434098
M17678-2-ATGCGATCATCCTAAG-1	0.017437711
M282520-2-ACATCCCAGCTCCGAC-1	0.017438509
M63499-1-AACCCAAGTGACTCTA-0	0.017438918
M27965-2-ACATTTCTCGTCCTCA-1	0.017439935
M93995-2-TTCCAATTCGAAGGAC-1	0.0174405
M59080-2-TTGCTGCCACCGCTAG-1	0.017441334
M23996-2-TCCGAAAGTCGAAACG-1	0.01744162
R64123404-2-TTCACCGCACGATTCA-1	0.0174423
M1140-2-TGCGGGTGTCAGGTAG-1	0.017442344
M19014-1-CTCAGTCCAAGCGCAA-0	0.017442347
M33987-2-AAGCGAGGTGTGACCC-1	0.017443601
M67139-2-ATACCTTGTATATGGA-1	0.017444173
M11589-1-TAGGTACAGGCAGGTT-0	0.017444257
M75093-1-TCGCTTGCATGGGTTT-0	0.017444277
M83930-2-ATTGGGTAGGTGAGAA-0	0.017444879
M63499-1-CCTCCAACAGCTACTA-0	0.017445613
M98451-2-CAGGTATCACCAAAGG-1	0.017445948
M23433-2-AGGTTACAGGTATCTC-1	0.017445961
M98137-2-AGCGTCGCAGAAACCG-1	0.017446205
M62199-2-ACCCAAATCACTACGA-1	0.017446585
M25895-1-TTTGTTGCATGGTACT-0	0.017446991
M66936-1-CAGCAATCAGATCCAT-0	0.01744775
M42055-2-CTGCCTAAGCACCCAC-1	0.017447919
M74368-1-TCGACCTGTGCTCCGA-0	0.017449219
M62199-2-TTTGGTTAGACATCAA-1	0.017450847
M25895-2-TTCTCTCCAGCCGTCA-1	0.017451067
R10288185-2-CCTCCTCTCATCGACA-1	0.017451137
M17678-2-TCCGGGAGTGAAGCGT-1	0.01745208
M25895-1-TCTATACGTCGATTAC-0	0.017452355
M93995-2-TGCGACGAGTCCCGAC-1	0.017452722
M19014-1-AACAACCCAGCCCAGT-0	0.017452741
M77223-1-AGACAAAAGTCAAGCG-0	0.017452868
M82573-1-GTTGTAGGTTACACTG-0	0.017452987
M27965-2-CACTGAAGTCAGATTC-1	0.017453333
M36121-1-GATCGTAGTATCGTGT-0	0.017455233
M23996-1-TTGCATTGTCTTTATC-0	0.01745717
M74866-2-GAGACTTCACGGTCTG-1	0.017458055
M11589-1-CACTAAGGTTCTTGTT-0	0.017458864
M33987-1-TTCGGTCAGCCGTCGT-0	0.017460348
M46660-1-CTGTAGATCCGAGATT-0	0.017460404
M56356-1-GTGCGTGTCTATCACT-0	0.017460594
M20834-1-TGATTCTCAGAAGCGT-0	0.017460678
M13340-1-GGCACGTTCCGATGTA-0	0.017461713
M25895-2-AAACGAACAAACTCTG-1	0.017462036
M33868-2-GTCATTTTCAAGGACG-1	0.017462758
M7667-1-GATAGCTGTCCAGCGT-0	0.01746306
M9161-1-GACACGCGTTCCGTTC-0	0.01746318
M43632-1-TGACTCCTCTCACGAA-0	0.017463515
M19014-2-TTGGGATCATTCAGCA-1	0.01746361
M43479-2-GTGATGTGTGTCCATA-1	0.017465424
M85101-2-TCGTGGGCATGCCGAC-1	0.017465549
M23996-2-TTGCATTTCCTAAACG-1	0.017466033
M97954-1-CACTGAAAGCTCTTCC-0	0.01746659
M67302-2-TATCTTGGTCAACGCC-1	0.017466744
M74724-1-CAGCGTGCACTCGATA-1	0.017467283
M87879-2-CTGCTCATCCCATAAG-1	0.017467493
M42055-2-AGTAGTCAGTGGAAGA-1	0.017468214
M33390-1-GAACGTTTCCCAGCGA-0	0.017468698
M17678-1-TAGACTGGTTTCACAG-0	0.017468898
M11589-2-CACCGTTCATGCCGCA-1	0.017471015
M75871-1-TCATTACCACAATCTG-0	0.017472306
M42557-1-TCTTAGTCAATCCAGT-0	0.017472917
M54382-1-CGCAGGTTCAAATAGG-0	0.01747658
M24443-2-TGACGCGCAGAATGTA-1	0.017476732
R71312082-2-AGAACAAGTCACTACA-0	0.017476756
M40816-2-CTTTCAAAGCACTCAT-1	0.017476892
M64886-2-CTTCTCTAGGGAGGGT-1	0.017477203
M81049-1-ATTCTACGTACGGGAT-0	0.017477611
M75871-2-CTGCATCTCACGTCCT-1	0.017477894
M26772-1-AGTAACCGTATGCAAA-0	0.017478295
M25895-2-ATAGACCAGTGAGTGC-1	0.01747835
M72114-2-CCTGCATGTTGGTGTT-1	0.017478613
M5548-2-TACTTACGTTAGGCCC-1	0.01747949
M298992-2-CCGCAAGAGGACGCTA-1	0.01747992
M36121-2-TATCCTACAGATTAAG-1	0.01747994
R10288185-2-CACAGATTCGTACACA-1	0.017479958
M33965-2-GGGATCCTCTAGTCAG-1	0.017480627
M11589-2-TGATGCAAGGCCATAG-1	0.017481185
M77983-2-GATCGTAGTTAGAAGT-1	0.017481321
M81049-2-AACGTCAGTTTACGTG-1	0.01748161
M550058-1-CGAAGTTGTTTACTGG-0	0.017485108
M53452-1-GTAGATCTCGCTTGAA-0	0.017486721
M15770-2-TCGTAGACACGACGAA-1	0.017486908
M43632-1-TGCCGAGGTCAAAGTA-0	0.017487515
M77983-2-GACTGATAGGATTCAA-1	0.017488442
M40816-2-TTCATTGCACATACGT-1	0.01748957
M68491-1-GATTGGTCAACCAGAG-0	0.017489618
M73787-2-AAGCGTTGTTACGTAC-1	0.017490728
M77983-2-GGACGTCGTTAAGTCC-1	0.017490828
M92907-1-GCTTCACAGATTCGCT-0	0.017491087
M42055-2-GCGTTTCAGAGTGGCT-1	0.017491166
R71312082-2-GCGGAAAAGGTTACCT-0	0.017491626
M991331-2-TGAATCGCATTGTCGA-1	0.017492408
M2851-2-GATCGTAAGCCAGTAG-1	0.017493775
M40816-1-GAGAGGTAGCGAACTG-0	0.017493863
M2540-2-TTACCGCCAGTCTGGC-1	0.017494474
R33334378-1-GTCTAGAGTCCCGGTA-0	0.017494563
R82441989-2-GGATCTAGTTACGGAG-1	0.017495194
M47734-2-TCTGCCACACTACTTT-0	0.017495386
M33868-2-ACTTCCGCACCAGGTC-1	0.017495668
M71241-2-CACGAATTCAACCCGG-1	0.01749635
M17678-2-TACTTACGTAAGATAC-1	0.01749771
M80768-1-TGGTACATCGCCTCTA-0	0.017498422
M72114-2-ACGATGTTCCACAAGT-1	0.017499892
M43632-2-AGGATCTTCCTGATAG-1	0.017500779
M19631-2-AGTCAACAGTGTTCCA-1	0.01750094
M99907-1-AAAGGTAGTTCAGCTA-0	0.017502662
M26279-1-ACAACCAAGACGCCCT-0	0.017505024
M2540-1-CAGATTGCAGGAATAT-0	0.017507624
M48737-1-CTAGACAGTTTGGGTT-0	0.017508436
M70314-1-GTCTGTCAGGCACTAG-0	0.017508525
M45480-1-CTCACTGCACATAGCT-0	0.017508741
M97343-1-TCATGGAAGTAAAGCT-0	0.01750876
M67139-2-CTCCACACAAGCAGGT-1	0.017510673
M00_1062-2-TCCGATCTCTGGTGGC-1	0.01751211
M4310-1-CATCGTCTCTTGGTGA-0	0.017513297
M184-2-GTGATGTGTCCCACGA-2	0.017513528
M74866-1-TCTATCATCGATCCCT-0	0.01751383
M46660-1-AGTTAGCCATACATCG-0	0.01751387
M52014-1-GGCACGTTCGCCCAGA-0	0.017514661
M74368-1-TACTGCCAGGATCATA-0	0.017515635
M27965-2-GGTGTCGGTTGAGAGC-1	0.017516619
M48326-2-AGGGCTCCAACGCCCA-1	0.017517282
M19014-1-ACAGAAACAGCTGTTA-0	0.017518189
M97954-1-TGACTCCCAAGACCTT-0	0.017519763
M56356-1-CACGGGTGTTGAAGTA-0	0.017521184
M85101-1-TCGAACAAGTGTAGAT-0	0.017522756
M70314-1-GATCGTAGTTGAGTCT-0	0.017523024
M9161-1-CATCCGTAGGTCATCT-0	0.017523125
M72267-1-GCATGATTCGTAGTCA-0	0.017524902
M70834-1-CAGGGCTCAGACCTGC-0	0.017525243
M12249-1-TTGTTTGGTTACCCTC-0	0.017525248
M40584-2-CCTCTCCCAAACGAGC-1	0.01752526
M75986-2-TTCACGCTCCATTTAC-1	0.017525282
M64886-1-TCCCATGCACGGTGTC-0	0.017525975
M68491-2-TGTGGCGGTACAAGCG-1	0.017526636
M81049-1-TGCCGAGGTATAGCTC-0	0.01752704
M42055-1-TTCTTGAGTATGATCC-0	0.017527264
M68491-1-CTGCGAGTCAGATTGC-0	0.017528173
M26914-1-CACATGAGTATACCTG-0	0.017528817
R10288185-2-ATATCCTTCAAACGTC-1	0.017529381
M94779-1-CTTCTCTGTAAGGCTG-0	0.017529586
M82573-1-GATGACTTCATTTACC-0	0.017529743
M93995-2-GGAGCAACAGTTGAAA-1	0.01753008
M14434-2-CGAGTGCCAAACCACT-1	0.017530411
M43632-2-ACTCCCACACATACTG-1	0.01753172
M70314-1-ACTCTCGAGTGTGTTC-0	0.017532134
M39780-1-TGTGTGACACCACTGG-0	0.017532175
M36915-1-CTAGACACAGTTGGTT-0	0.017532717
M77591-2-GCCCAGAGTGCAACAG-1	0.017536376
M72267-1-GCGATCGAGGTATTGA-0	0.017536573
M33868-2-GCGGATCCATGGACAG-1	0.017537033
M9699-1-TTACGTTAGCTTAGTC-0	0.017537268
M98137-2-CTATAGGGTGTGATGG-1	0.017537512
M62199-2-GTAGATCTCAGACCCG-1	0.017537544
M80768-2-TCCCACAGTGAGCAGT-1	0.017537579
M32931-2-TGCGATATCAAAGCCT-1	0.017537769
M42055-2-GCATTAGAGAGTTGCG-1	0.017539086
M37738-2-TGGTGATGTCGTTCAA-1	0.017539278
M81049-1-TGGAACTTCTCTAAGG-0	0.017539604
M62199-2-TAACTTCGTTGATGTC-1	0.01754009
M57395-2-CTGCCATAGGGTAGCT-1	0.017540695
M76807-2-AAATGGAGTAGTCGGA-1	0.017540844
M25895-1-GGTGTTAAGTCTGTAC-0	0.017541265
M84522-1-GGCTTGGCACTTCAGA-0	0.017541906
M97954-2-AGGATCTCAGCTTTCC-1	0.017542565
M98451-1-TCGTAGAAGGCAGGTT-0	0.017542833
M40816-1-TGTTTGTCATCGATGT-0	0.017543714
M40584-2-ACTCTCGTCCCTGTTG-1	0.01754421
M77983-2-ATGAGTCAGCATCAAA-1	0.017545782
M24443-2-TTCCAATAGACTTCCA-1	0.017545814
M25895-2-GCACGGTCAAGAATGT-1	0.017546399
M71241-2-GGTTAACGTAGAGTTA-1	0.017547142
M927140-1-CGATGCGGTTCATCGA-1	0.017547464
M40816-1-CCACCATCAAGTCCCG-0	0.017548122
M98451-2-GTCATCCAGGTAGCAC-1	0.01754841
M21131-1-GATCAGTTCAGCTGAT-0	0.017549032
M37738-2-TCTACCGCACTCCTTG-1	0.017549092
M62199-2-GACACGCAGTTCCTGA-1	0.017549613
M62199-2-TCGCAGGCATAGCTGT-1	0.017549735
M82573-1-AAAGTGACATCTCCCA-0	0.017549947
M899297-2-GAGGCCTTCACCCTCA-1	0.017550196
M4310-1-TGGTAGTGTATGGTTC-0	0.017551634
M40584-2-GAGTGTTTCTCAGAAC-1	0.01755204
M27965-1-AGGTGTTGTATGAGGC-0	0.017553193
M70314-1-TGTTTGTCATAACTCG-0	0.017553888
M74866-2-TGCGACGTCGCCGTGA-1	0.017554628
M80768-1-ACCTACCCAAGCGGAT-0	0.017554924
M40816-2-CTTCTAATCGATAACC-1	0.01755513
M79856-2-GCCAGTGCACCGTGAC-1	0.017555242
M77591-1-ATTCCTATCACGTAGT-0	0.017555352
M1541-2-AGAACCTCAGCAAGAC-1	0.017555637
M7667-1-ACACAGTGTTCGGACC-0	0.017555691
M24443-2-GCCAGCAGTTGGGAAC-1	0.017555723
M81065-1-GGTAATCTCCTTTGAT-0	0.01755573
M63499-1-GAGGGTACAGCTACTA-0	0.017556598
M46660-2-GGGTGAATCAGTGCGC-1	0.017556807
M27965-2-CATTCCGGTTTGGAAA-1	0.01755708
R33334378-2-CATTTCATCATCTACT-1	0.0175573
R85130907-2-CCATCACAGTTGCTCA-1	0.017557435
M70314-1-CTTCCGACATTAGGCT-0	0.017557438
M4310-1-ACAGGGAAGAATTTGG-0	0.017558254
M97954-1-TACAACGGTCCACGCA-0	0.017558958
M63628-1-CTACCCAAGATGGCGT-0	0.01755911
M72114-2-CAGGCCACAGTCCCGA-1	0.017559301
M25895-1-CTCAACCCAGATCCAT-0	0.01755983
M68895-1-AAGTGAATCTTTGATC-0	0.017559955
M15770-2-AGTGACTTCTAGTCAG-1	0.017561497
M63499-2-TTCCACGAGGCTCAAG-1	0.01756222
M14502-2-AACCTGAGTGGGACAT-1	0.017562293
M7667-1-TCATGCCGTTGTTGCA-0	0.017562395
M77223-1-TGATGGTCAGTCAGCC-0	0.017563187
M27965-2-TACAACGCAAACGGCA-1	0.017563485
M9161-2-CGGAACCGTGTCCCTT-1	0.0175636
M98451-1-ACTTTGTAGTTATGGA-0	0.017564157
M70834-2-CTTACCGCAGTCAGCC-1	0.017564503
M71241-2-TTGCGTCTCTAAACGC-1	0.017565126
M33965-1-TACCGGGTCGCTGACG-0	0.017565774
M29270-2-AGCGTATTCCGTAATG-1	0.01756586
M33390-1-AGTTCCCCATATCTCT-0	0.017566072
M27500-1-CATCGGGAGTGCAGGT-0	0.017566582
M97954-1-AAGGAATGTTGCGTAT-0	0.017567005
M184-1-CCCAACTAGCACAAAT-3	0.01756815
M48037-1-TTCCAATCATCATGAC-0	0.017569026
M25895-1-GAAGAATGTTGGCCGT-0	0.017569823
M81049-2-AACCAACTCAAGATAG-1	0.017570421
M994765-2-ATACCTTTCGCCGAAC-1	0.017571095
M8299-1-CTAAGTGTCTTGTGCC-0	0.017571926
M80768-2-CCTGCATCAATGGGTG-1	0.017572146
M24578-2-ATCGTGAAGGCTAGCA-1	0.017572835
M48037-1-ATTTACCGTTCGGCCA-0	0.017575819
M25895-2-GGAGCAATCGCTCTAC-1	0.017575929
M64886-1-ATAGAGACATCGTCCT-0	0.01757603
M39543-1-CGAAGGACAAGATGTA-0	0.017576285
M49006-1-AGTGCCGGTAGCGAGT-0	0.017576557
M97954-2-AGACCATAGTGAGGCT-1	0.017576585
M25895-1-TGATCTTGTACTGACT-0	0.017579174
M74866-2-AGGAGGTTCCACAGGC-1	0.017579574
M1176-2-TAACCAGAGTCATGCT-1	0.017579604
M63499-1-ATGTCCCGTCTTACTT-0	0.017580474
R3817943-2-TAGACTGGTAACTAAG-1	0.017580684
M55722-2-TTCCAATTCCGAGGCT-1	0.01758082
M40584-1-AGGTTACCACGAGGAT-0	0.01758218
M43632-1-TCAGCCTCACCAGCCA-0	0.017583728
M69984-2-TCGACCTGTGACAGGT-1	0.01758387
M42557-2-TCACACCCAGAGGCAT-1	0.017584577
M14502-1-TACCCACTCACCGGTG-0	0.01758469
M80768-1-CAAGAGGTCATTGAGC-0	0.017585566
M184-2-TGTAACGAGTAACGAT-2	0.01758632
M97954-2-CAGAGCCTCCATTTCA-1	0.017586559
M48037-1-GCAACATGTAGCGTTT-0	0.017587153
M67302-1-AGGAAATTCCACACAA-0	0.017587189
M2851-2-TGACAGTCATGGGATG-1	0.017587963
R10288185-2-GCTCAAAAGAGAATCT-1	0.017588079
M42055-2-TGAGGTTCATGGAACG-1	0.01758848
M92907-2-ATCGTGACATGCAGCC-1	0.017588658
M19631-2-TACCTGCGTGCACAAG-1	0.017588703
M16485-1-ATTCCTACAGGATGAC-0	0.017588789
M74368-1-GGGCTCACAACGGTAG-0	0.017589299
M74368-2-GGGTCTGAGACTTAAG-1	0.017590137
M23048-1-TGCACGGGTAGTCCTA-0	0.017590137
M43632-2-ACCACAATCATCTCTA-1	0.017590512
M25895-2-TAAGCACAGCCTATTG-1	0.017590575
M79856-1-CAGTTCCTCATCACCC-0	0.017590597
M26772-1-TTTCACAGTCGCATTA-0	0.017590817
M70314-1-GTATTTCTCGCATAGT-0	0.017592294
M14502-1-TCGACCTAGGGATCAC-0	0.017593691
M37112-1-TCATTCACACAAGTGG-0	0.017593894
M9161-1-CACTGGGTCACTCTTA-0	0.017593918
M43479-1-GTAATGCTCTTCACGC-0	0.01759423
M36915-1-CTACAGAGTTAGTCGT-0	0.01759424
M4310-1-CCCTCTCCACTTGGGC-0	0.017594399
M50067-2-TATTGCTGTACGGGAT-1	0.017594716
M72114-1-CCAAGCGAGCTCGTGC-0	0.017595064
M7718-1-ACCGTTCCACCAAAGG-0	0.017595127
M16899-1-AGCTCAAAGGAACGAA-0	0.017598588
M74368-1-ACATGCAGTCGTCGGT-0	0.017599102
M78752-1-CTTCCGAGTTAGCGGA-0	0.01759948
M75757-2-TCGACCTCAGTGAGCA-1	0.017600391
M76807-2-TAACGACGTGAGACGT-1	0.017601201
M77591-2-AAGTACCAGTTGCCCG-1	0.017601589
M33987-1-GCCAGGTAGATGCCGA-0	0.017601822
M20356-2-GACCGTGTCCAAGCTA-1	0.017602365
M71238-2-ATTCATCGTCAAATCC-1	0.017602818
M576228-2-GACTCTCCACCTATCC-1	0.017603114
M97954-2-TTGGGTAGTTGAGAGC-1	0.017603545
M97954-1-TTTAGTCGTTTACGTG-0	0.017603554
M23996-1-CCACGTTTCGTTATCT-0	0.017604249
M395695-2-ATGACCATCCCTGTTG-1	0.017604573
M11589-2-ACCCAAACACGCGCTA-1	0.017606193
M63628-2-GGGACTCCATGAGATA-1	0.017606517
M1176-1-ATGGTTGAGCTCTATG-0	0.017607054
M42055-1-GAGATGGTCATCTATC-0	0.017608205
M13822-1-TGTGGCGGTAAGGCCA-0	0.01760842
M1140-1-GGGAAGTCAATTCTTC-0	0.017608454
M63499-2-GGGTCTGTCCAGTACA-1	0.017610751
M19014-1-GGAGAACGTAAGGAGA-0	0.017611066
M24443-2-GAAGAATCACCTTCCA-1	0.01761265
M184-1-GATGTTGGTTCCTAGA-3	0.017613368
M80768-1-TTTGGAGTCTGATGGT-0	0.017613454
M19014-1-GACTCTCGTAGACTGG-0	0.017615268
M89107-2-GGTAGAGCACGCGCTA-1	0.017615875
M46660-2-GAAGCCCCATTAAAGG-1	0.017615898
M75871-2-GTTGAACGTACGAAAT-1	0.017616138
M70834-2-TCCGTGTCAGTCGCAC-1	0.017616173
M27965-2-TCCACGTTCGTTACCC-1	0.017617105
M77223-2-CACAACAAGAGAGCGG-1	0.017618708
M31079-1-AGCTTCCCATGACGTT-0	0.017619126
M48037-1-CAACCAATCTGCTCTG-0	0.017619204
M68491-1-GGAGGTAAGAATAGTC-0	0.01761927
R64123404-1-CTTCAATCACATGTTG-0	0.017619476
M80768-1-CTGTACCAGGGTAGCT-0	0.017620081
M69984-1-CGTAATGCAAACTCTG-0	0.017620604
M68491-1-ACCTGAAAGTCAACAA-0	0.01762203
M85101-2-GTGCTTCTCCGCACTT-1	0.017622216
M95410-2-CTCCACATCCAAGCAT-1	0.017622408
M71241-2-ATCACAGGTGTAGCAG-1	0.017622916
M67139-2-TAAGCGTAGCGAACTG-1	0.01762325
M40584-1-TCTTCCTTCTACTCAT-0	0.017626505
M24443-1-CAAGACTTCGACGACC-0	0.017627154
M63628-2-GCCAGCACAACACACT-1	0.01762806
M44854-1-GATCGTAAGTGAACAT-0	0.017628085
M48037-2-AACAGGGAGGCTAACG-1	0.017628117
M639636-1-GTCTGTCTCTGTGCTC-0	0.01762889
M8105-2-CTCTCGACAGAACGCA-1	0.017629191
M66936-2-TCACGCTGTCACCTTC-1	0.017629407
M75093-1-AGGATAATCCTCATAT-0	0.017630478
M47734-2-TATTTCGGTAGACGTG-0	0.017630782
M64886-2-GTCATTTGTGGGCTTC-1	0.017630994
M36915-1-TAGACCATCTCCGAAA-0	0.017632194
M77591-1-ATCGATGGTAACCCGC-0	0.017632235
M16899-2-CGAAGGACATTGACCA-1	0.017632546
M63499-1-TGCATCCCACCGCTAG-0	0.017633334
M9161-2-TGCACGGTCGGCACTG-1	0.017634774
M70314-1-TTGCTGCAGGCGAAGG-0	0.017635208
M72114-2-CCTCCAATCTGGACTA-1	0.017635245
M22156-2-GAGACTTCAGGTTTAC-1	0.01763527
M395695-2-CTCCATGGTTCTAACG-1	0.017635347
M33987-2-TTGCCTGGTCATCGCG-1	0.017635435
M85101-2-TGATTCTTCCATCTAT-1	0.017635677
M63499-2-CACTGAAGTTATGGTC-1	0.01763608
M1541-1-TTCTAACAGAGAACCC-0	0.01763624
M26279-2-GCCAACGTCTCGCTCA-1	0.017636282
M32931-1-TGCGACGGTTAAGAAC-0	0.017636314
M21500-1-CTTCCGACACAGAGAC-0	0.017636366
M43632-1-CGCATAATCGTTACCC-0	0.017636424
M98451-1-AACGGGATCCGTTGGG-0	0.01763802
M83930-2-TTAGTCTTCCATTTCA-0	0.017638179
M95410-2-GCCAGTGGTCGAAACG-1	0.017638404
M83234-1-TTGCTGCGTGTTCCTC-0	0.01763889
M31079-1-GCGGAAATCACTGGGC-0	0.017639661
M66936-1-CAACAGTTCGGCGATC-0	0.017641084
M80768-1-CACACAACACCAGCTG-0	0.01764164
M37738-2-CCGAACGTCCTAGCCT-1	0.017641898
M98137-1-TTACTGTGTGGATTTC-0	0.017642926
M21131-2-GTTGTAGTCGCGTGAC-1	0.017644672
M54529-1-ATTCCATTCACCTCAC-0	0.0176451
M24443-2-AGGAGGTAGTAGCCAG-1	0.017645136
M20356-1-GACGCTGTCAGTAGGG-0	0.017647387
M53452-1-TGGAACTCAATACGCT-0	0.017648268
M75757-1-GCAGCTGCAGCGTGCT-0	0.01764869
M13340-1-TGCAGATAGGTGCCAA-0	0.017650224
M639636-2-GGAATCTGTTTCCAAG-1	0.017652303
M93995-2-ACTCCCAGTCAGTTTG-1	0.0176528
M40816-1-CACAGATGTATGAAAC-0	0.017653368
M40584-1-TTGGATGCATTGCCGG-0	0.017653568
M9699-2-TGTGAGTGTGTACATC-1	0.017655117
M92907-2-GATGATCTCTTGGGCG-1	0.017655209
M23433-2-GCAGCTGAGTAGTGCG-1	0.017655384
M395695-1-GTCAGCGGTAGGACTG-0	0.0176554
M95576-2-CTCATGCAGTGCTAGG-1	0.017655907
M84522-2-CCCGAAGAGAGAACCC-1	0.01765619
M77591-2-CAGCAATTCTGCATAG-1	0.017656358
M48037-2-CACAGATCAGAACTAA-1	0.017656362
M70834-1-TGCATGAAGCATGTTC-0	0.017656688
M70834-2-GCCTGTTGTCACTCGG-1	0.017657155
M19014-2-TTTGACTTCTCGCGTT-1	0.017657897
M25557-2-GCCAGCAGTACTGCCG-1	0.01765797
M31079-1-AAAGGATAGATGGGCT-0	0.017658113
M33390-2-CATGCGGCAGTCTTCC-1	0.017658303
M35840-1-CAGGTATCACGTAACT-0	0.017658368
M59080-1-GTCACGGAGTGAATAC-0	0.01765889
M23996-1-GGCTGTGCATTATGCG-0	0.017660057
M25895-1-CATTCATCAAATGGTA-0	0.017661741
M25895-2-TTCACGCCACTGCGTG-1	0.017662343
M84407-2-CTGCAGGGTGTGATGG-1	0.017663563
M80768-2-AGCGATTCATTGACTG-1	0.017663565
M43632-2-CCGGGTAGTCTAATCG-1	0.017664405
M23433-2-TCTTAGTGTATGAGCG-1	0.0176645
M82573-1-TTGGGCGGTCTCACGG-0	0.017664542
M42055-2-ATCCACCGTCGTCAGC-1	0.01766468
M75757-1-ATCCTATGTGTTGAGG-0	0.017666508
M7667-1-ATGGGTTCACATGAAA-0	0.017667033
M55613-1-GTCAAACTCTTGAACG-0	0.017667148
M59080-1-CATCCGTGTAAGGCCA-0	0.01766768
M84522-1-AGCCAGCTCTACACAG-0	0.017667856
M9161-1-AAAGTCCTCTCCATAT-0	0.017668083
M46146-1-ATTCATCTCGTAGGAG-0	0.017668655
M23048-2-CTAGACAAGGTCACCC-1	0.017669382
M395695-1-GCCAACGTCACCATGA-0	0.017669925
M184-2-TCGCACTAGCGCCCAT-2	0.017669937
M80768-2-AAGTTCGTCCTGGGTG-1	0.01766999
M77983-1-AAGGTAACATCGAACT-0	0.017670546
M7667-1-GTCGTAAGTGAGCCAA-0	0.017670898
M71238-1-ATGAGGGTCGTTATCT-0	0.017671559
M72267-1-GACCGTGGTCAGTCCG-0	0.017671634
M58835-1-TCCTTTCAGACATGCG-0	0.017671708
M70834-1-CAGAGCCGTTCGGTCG-0	0.01767199
M17678-1-GGTAATCAGTCCTGCG-0	0.017672064
M46146-2-CGGGTGTTCGCTAATG-1	0.017672358
M52011-2-AGAAGTAAGGGTAATT-1	0.017672868
M17678-2-TGAATCGGTTAAGTCC-1	0.01767307
M48037-2-TGCTTCGAGGTTACCT-1	0.017674258
M40820-1-ATCACGACAGCTCTGG-0	0.017676344
M98451-1-CCCTAACGTGCAACGA-0	0.017677289
M73787-1-TTCGATTGTATCACCA-0	0.01767803
M639636-2-TTGTTCACAACAACAA-1	0.01767827
M42055-1-GTCATGACACGTTGGC-0	0.017679075
M80768-1-TACCCACAGGCGTTGA-0	0.017679367
R33334378-1-GTAGTACTCCTAGAGT-0	0.01768001
M23048-1-GAACACTGTTCAAGGG-0	0.017680785
M73555-1-GCGTTTCAGCTCCGAC-0	0.017681282
M43632-2-CAACAACAGCACAAAT-1	0.017682137
M57395-2-GTTTACTAGGATTTCC-1	0.017682305
M93995-1-TGAGACTGTTGGGCCT-0	0.017682409
M82573-2-GTCCACTAGTTCATGC-1	0.01768309
M19631-1-CACGTGGGTAGAGCTG-0	0.017683875
M26772-1-CACATGACATGGGTCC-0	0.01768538
M20834-2-AGCCACGTCATCACCC-1	0.017685443
M96251-1-GTGCACGAGTTCCGTA-0	0.017686354
M95410-2-TTCTTCCTCAGGACAG-1	0.01768679
M184-2-TGCAGGCTCTCCTGCA-2	0.017686961
M8299-1-ATCCTATTCGGCAGTC-0	0.017687814
M9161-1-CCTAACCCATCGTTCC-0	0.017688574
M11589-1-GCGTTTCAGAGTTGTA-0	0.017688697
M53805-2-ATAGGCTAGACGGAAA-1	0.017691536
M42055-1-TTTGGAGAGTGAGGTC-0	0.017691594
M81049-2-GCCAGCAAGAGAGCGG-1	0.01769188
M74866-1-AACGAAACAGTGGTGA-0	0.017692674
M83930-2-ACGGTTACATTCATCT-0	0.01769276
M9699-1-ATCGCCTTCTGGGATT-0	0.017692816
M75871-2-GATCACAGTCATCACA-1	0.017693505
R33334378-1-CTGGTCTGTTCCGTTC-0	0.017694276
M19014-2-TTTGGTTAGAAACTGT-1	0.01769458
M40816-1-AACAGGGCATCTAACG-0	0.017697223
M75871-2-TGTGCGGTCAGGTAAA-1	0.017697835
M38814-1-CGAGGCTTCACCTCGT-0	0.017698143
M33965-1-TGTCCCATCCTGGGAC-0	0.01769875
R33334378-2-GCACATACACGCAAAG-1	0.017699046
M639636-1-CACGTTCGTTATGTCG-0	0.017700026
M63628-2-CATGCTCCATAGGTAA-1	0.017700335
M7718-2-GACCGTGCAAGGACAC-1	0.017700613
M395695-2-CTTCTCTGTTAGGGTG-1	0.017700767
M33390-1-GAAGCCCGTCAGCGTC-0	0.017700866
M40816-1-GTCATCCCATGTGTCA-0	0.017701354
M21500-1-ATACCGACATAGAGGC-0	0.017701639
M62199-2-TGGATCACACCTGCTT-1	0.017701657
M88580-2-CTGGACGAGCATTGTC-1	0.017702736
M98451-2-TTAGGCATCCGCAGTG-1	0.01770296
R85130907-1-GTTGTAGCATTCACAG-0	0.017703703
M29263-2-AGTGCCGTCCTTCAGC-1	0.01770448
M46007-1-AGAACCTGTGCGCTCA-0	0.017704692
M97954-2-GCCATTCTCGGCTATA-1	0.017704984
M81049-2-TAGACCACAACTGATC-1	0.017706117
M33390-1-AGACACTTCATTGCTT-0	0.017706154
M46007-1-GAGGCAATCCGCGGAT-0	0.01770814
R71312082-1-TTCCGGTGTCGGAAAC-1	0.017708639
M72267-2-AATCACGAGTTAACGA-1	0.017708676
M11371-1-GCACTAACATGAAAGT-0	0.01770938
M19631-2-TGTGAGTGTACGATTC-1	0.01770981
M79856-1-CTACCCAGTGTATACC-0	0.017709821
M70834-2-GATTTCTGTCTGTCCT-1	0.017710537
M38814-1-GTCGTTCGTTTAGTCG-0	0.017710568
M17678-1-ACGCACGGTCTGTCCT-0	0.017712543
M23433-2-GGGTCTGAGTTGAAGT-1	0.017712587
M42055-2-CATCGCTGTGAGTTTC-1	0.017712897
M17678-1-TCACGCTTCTCAGTCC-0	0.017713133
M47734-1-CGATGGCCAGGTGACA-1	0.017713225
M74724-2-TCATACTGTGTTTCTT-0	0.01771335
M9161-1-TCCTCTTAGAGTGTGC-0	0.017714202
M97954-1-CGTAATGTCCTCACTG-0	0.017714705
M25557-1-ACGGTCGCATAGGTTC-0	0.017715324
M39543-2-TGTCCTGAGGATTCAA-1	0.017715326
M72114-2-GACCCTTAGTAAACTG-1	0.017715732
M25895-2-TGCTCCAAGCTTTGTG-1	0.017715791
M13822-2-GTTCCGTTCAATGCAC-1	0.017717147
M42325-1-AGTGATCTCATGCATG-0	0.017717758
M70834-1-TAGGTTGTCGTCCTCA-0	0.017718906
M70834-1-TTGGGTAGTATGGGAC-0	0.017719269
R10288185-2-TTCATGTGTGTCTTAG-1	0.017720066
M26279-2-TTGTTTGAGTATAACG-1	0.017720763
M27965-2-CTACTATCAGTGTGCC-1	0.01772102
M38390-2-ACGGAAGGTAACCCTA-1	0.017721416
M19014-2-GTCACGGAGGACGCAT-1	0.017722026
M71238-1-TGCAGGCCATACAGGG-0	0.017722704
M38390-1-TGCCGAGCACTAACGT-0	0.017722836
M81616-1-GTCCACTAGATGAACT-0	0.017723043
M33390-1-TGAGCATTCGTAGTCA-0	0.017723694
M63499-2-ATCGCCTAGTACTGGG-1	0.017725881
M32931-2-TTATTGCCAGCGTATT-1	0.017726373
M12269-1-CAATCGATCAAGCCGC-0	0.017727477
M25895-2-GAGTGTTTCAGATGCT-1	0.017727656
R85130907-2-GTCACGGCAATTCGTG-1	0.017727891
M58835-1-CCTAAGAGTGAGACGT-0	0.017728902
M84522-2-TAAGTCGAGGCATTTC-1	0.017729286
M27965-2-TGCTTGCTCACGGTCG-1	0.017729562
M97954-2-CAGTTCCTCCAAGCTA-1	0.01772957
M56356-1-GATCATGTCCTTATCA-0	0.017729752
M42557-2-ATCGTGACACACCGAC-1	0.017730346
M14502-2-GTCACGGCAGAACTTC-1	0.017731523
M70834-1-GTTGCTCCAGATCATC-0	0.017732257
M43632-2-CATGAGTGTAATACCC-1	0.017732687
M793497-1-GAGTGAGTCACAAGGG-0	0.017733047
M25895-2-TTGAACGGTGCTCTTC-1	0.017733507
M36915-2-CGCATGGGTTATAGCC-1	0.017733729
M84920-1-GTTCGCTCAGAAGTGC-0	0.017734133
M75093-1-CTCATTAAGCTGCCTG-0	0.017734142
M15770-1-AGACCATGTACGCTAT-0	0.017734192
M25895-2-ATGAAAGCACACACGC-1	0.017734885
M6344-2-CTAACCCTCGTCTCAC-1	0.017735284
M27500-2-ACTTTGTCAGCTCCTT-1	0.017736843
M42055-1-CCAAGCGAGACGGTTG-0	0.017737051
M29270-2-CTGTGAACATGACTAC-1	0.017737262
M81049-1-ATTCCTATCCGTATAG-0	0.01773774
M17678-1-TGCTTGCGTGCCCACA-0	0.017738607
M38390-2-ATCGGCGTCCTTCACG-1	0.017738922
M395695-2-CACGTTCGTCAGCTTA-1	0.017739095
M82573-2-GATGGAGGTCTCAAGT-1	0.01773928
M46660-1-CGTTCTGCAAATAAGC-0	0.017740432
M48037-1-CGAGTGCGTAGGTCAG-0	0.017742736
M42557-1-GTTCATTAGATGTAGT-0	0.017742861
M72114-2-CTTTCAAGTCGCTCGA-1	0.017742883
M37112-1-AACCATGGTCCGGACT-0	0.017743042
M33987-1-ACATGCACAAATCGGG-0	0.017743751
M74368-1-CCGGTGAAGCGTCGAA-0	0.017744223
M75871-2-TTCTGTATCGCTCTAC-1	0.017744398
M9161-1-CTGTATTGTGAAGCGT-0	0.01774483
M35840-2-TTTGTTGCACTCTCGT-1	0.017745454
M93995-1-CGTGCTTAGCACACCC-0	0.017750148
M27965-2-TAGCACATCACGATCA-1	0.017750515
M34070-1-GATAGAACACCGTGAC-0	0.017752009
M48037-1-CGAATTGCAGTCCGTG-0	0.017753443
M32931-1-TTCTTCCCATCCGAAT-0	0.017753607
M35840-1-ATACCGAGTATTGACC-0	0.017755367
M53452-2-AAAGGATAGGCATCTT-1	0.01775608
M77983-2-GCGTGCAAGACGGAAA-1	0.017756093
M94804-1-CATAAGCCAAACCATC-0	0.017756386
M39543-1-CCACTTGGTTACCCTC-0	0.017756542
M21131-1-TATTGGGAGATCCCAT-0	0.017757047
M76807-2-CCTTTGGCAGCATACT-1	0.017757328
M25895-2-ACTTATCTCGTCGGGT-1	0.017757611
M81049-2-CTCCCTCCAAAGGCAC-1	0.017758219
R16741095-1-CATGCAACATAATCCG-0	0.017758258
M75871-1-TCACACCCAGCTGTGC-0	0.017758287
M50067-2-GTAGATCGTCTCGGGT-1	0.017758554
M46660-1-TTCTAGTGTCTCTCCA-0	0.017758576
M64886-2-AGTACTGGTCGGAACA-1	0.017759202
M53452-1-CCGTTCAAGCTCTGTA-0	0.01775931
M20356-2-CTACCTGTCGTGCGAC-1	0.017759738
M70314-1-TGCGGGTTCCGCGATG-0	0.017759755
M42055-2-ACGGGTCTCTAGAGCT-1	0.017762948
R20237131-1-TGCGATATCGCTACGG-0	0.01776301
M67139-1-AATGGAAAGTAGTCCT-0	0.017763205
M37112-2-GGGACAAAGTAAACAC-1	0.017763225
M49998-1-CGAGGAATCGACATAC-0	0.017763356
M35406-2-CACGGGTCAATAGGGC-1	0.017763872
M42055-2-CTGTAGATCAAGGCTT-1	0.017764246
M27965-2-GATAGAACAGCACAAG-1	0.017764548
M40820-2-CCTTCAGGTACCGTCG-1	0.017764779
M62199-2-GTGGAGAGTGCCTACG-1	0.017764976
M75757-1-AATGGAATCAGCGGAA-0	0.017765006
M39780-1-GTATTGGCAGTGTGCC-0	0.017765846
M98137-2-GAAACCTAGCCTCATA-1	0.017766317
M40816-1-GAAATGAGTTGTTGCA-0	0.01776639
M40816-1-TCTCCGAGTCGGAACA-0	0.017766507
M79245-1-GTGCACGCAACACGAG-1	0.017767023
M29270-1-TCCTTCTCAGTCTCTC-0	0.01776807
M2851-1-TTCTTCCGTCATTGCA-0	0.01776877
M97954-1-TTCCGTGGTGGGAGAG-0	0.017768985
M98451-2-CCTCCAAAGAGCAGCT-1	0.01776908
M11589-2-GTAGATCCACTCTAGA-1	0.017769154
M22156-1-ATTTCTGAGTTGGAGC-0	0.017769568
M81049-2-AAATGGATCGCCGAAC-1	0.017769683
M42055-2-GTCTAGATCCGGTAGC-1	0.01776999
M92907-1-TCATATCCATCCTGTC-0	0.01777141
M62199-2-TCGGGCATCGAGCCTG-1	0.017773027
M19014-2-TTGCTGCTCTAGTACG-1	0.017773665
M84522-1-GTGGAGAAGGAGACCT-0	0.017774345
M48037-2-GGGTGAACACTTCATT-1	0.017774388
M84920-2-AGTCACATCTAGTGAC-1	0.017774643
M13822-1-CGTCCATGTCTACAGT-0	0.017774832
M980386-1-CAGATCACACACCTTC-0	0.01777554
M98137-1-GATGCTAGTGCAAGAC-0	0.017776266
M25895-2-CCTATCGTCCGTAGTA-1	0.01777648
M74368-1-TGCGGCAGTCGCATGC-0	0.017776607
M638682-1-AAGGTAACAAGCAGGT-0	0.017777747
M14502-1-GGAGGATTCCATTTCA-0	0.017780017
M11589-1-AAGATAGGTGACCTGC-0	0.017780438
M63628-2-CGCCATTGTGTCACAT-1	0.01778065
M98451-2-TCTGGCTAGCCTCTCT-1	0.017780788
M68491-1-TTCCAATGTTTATGCG-0	0.017781453
M16485-1-TTGAGTGAGATACATG-0	0.017783523
M24587-2-CGCCATTCACTAACGT-1	0.017783873
M29668-2-ATCTCTATCCCGAATA-1	0.017784134
M97954-2-AGGAAATGTGGTCCCA-1	0.017784396
M33987-1-ATTATCCTCGGACGTC-0	0.017785244
M46660-2-TGTCCCAAGAGGATGA-1	0.017785486
M83930-2-TGCGGGTAGGCCACTC-0	0.017785696
M77983-1-GAGGGTACACCAAAGG-0	0.017785741
M76807-2-ACCACAAAGTTCCGTA-1	0.017787252
M37112-2-TGCCGAGGTTCAGGTT-1	0.017787512
M16485-1-GGAGATGGTGGACTGA-0	0.017789677
M84522-2-TTGAACGCATAGCACT-1	0.017789679
M75093-1-CCGGTGAAGAAACCAT-0	0.017790113
M66936-1-TCCGGGATCATGGATC-0	0.017790379
M27500-2-AAGCATCCAGATTTCG-1	0.017790506
M33965-1-GGGATCCAGCCGAATG-0	0.017790774
M77223-1-TTCGATTTCATTCTTG-0	0.017790986
M40584-1-TCGCTCATCGGCCCAA-0	0.017791696
M21131-1-AGGGTCCTCAGTGTGT-0	0.01779295
M7718-2-GTTCGCTAGAGTGGCT-1	0.017793065
M7718-1-GCCATGGGTAGGCAGT-0	0.017795151
M23048-2-TTCCACGCATGAAGCG-1	0.01779701
M42055-1-AATGAAGTCTCGACCT-0	0.017797614
R49040290-2-ATCGTGATCCACAGGC-1	0.017797979
M84522-2-CGTTCTGCACCGTCGA-1	0.017798256
M98451-2-AACCACAAGTTCGCAT-1	0.017798826
M33390-1-TAAGCGTAGCAACTTC-0	0.017799005
M9699-2-TCAAGCACATCGGAGA-1	0.01780012
M26772-1-GATTCGACACGACAGA-0	0.017800238
M99907-2-GGTGTTAGTATTGACC-1	0.017801307
M43479-2-AAAGAACCAGGTGTGA-1	0.01780156
M57242-2-AGCTTCCTCATGAGTC-1	0.017801804
M80768-2-CAACAACTCATTACGG-1	0.01780336
R33334378-2-ACTCCCACAGGTTCCG-1	0.017804027
M21500-2-ATAGGCTGTGGGCTCT-1	0.017804084
M95410-2-GGTTGTATCCACCTCA-1	0.017804593
M14502-2-GTTAGTGAGATTTGCC-1	0.017805265
M25895-2-ATTACTCTCGAGAGCA-1	0.017805748
M25895-1-CCCATTGCAAGCACCC-0	0.01780625
M11589-1-TCACACCCAGCATCTA-0	0.017806493
R49040290-1-AGTAGCTAGAGTCACG-0	0.017806636
M75871-2-ATTGTTCAGCGACTAG-1	0.01780695
M40584-2-TAACCAGCACCCTATC-1	0.01780736
M14502-1-CCTCAGTCAAGATTGA-0	0.017807493
M13090-2-GTTCGCTAGCTATCTG-1	0.017807933
M84522-2-TGATTCTCAATAGTAG-1	0.017808039
M84920-2-GGGATCCCATGCCATA-1	0.017808206
M43632-1-ACAGCCGAGTCATGAA-0	0.017808298
M68491-1-AAGGAATCACAACCGC-0	0.017808484
M46007-1-CCACGTTTCCATCTAT-0	0.017808486
R17073194-2-TTGCATTCAGTCAGAG-1	0.017808685
M93995-1-CACAGGCCAGCCCAGT-0	0.017808892
M97954-2-TAGGGTTAGGACGGAG-1	0.017810013
M81049-1-TCATTCATCGCGGTAC-0	0.017810207
M97954-2-AGTCTCCGTTACCCAA-1	0.017811423
M98451-2-TTGGGCGTCCCTGGTT-1	0.017811682
M31726-1-AGTGACTGTGACTGTT-0	0.017812246
M24578-2-ATGATCGCAACAGAGC-1	0.017812647
M14502-2-GAACGTTAGTGCTACT-1	0.017813234
M81049-2-AGGAATATCCTACCGT-1	0.017813804
M85101-1-ACTTCGCCATAGCACT-0	0.017814357
M14502-2-TCTATACCAGCTTCCT-1	0.017815556
M95774-1-GGCTTTCGTCAAATCC-0	0.017815879
M899297-2-AAGCGAGGTTCAACGT-1	0.017815879
M12249-1-CACAACAAGGTACAGC-0	0.017815968
M82573-1-TGGTACAAGTGCAGCA-0	0.017816847
M82573-1-GTAGAAAGTGACCTGC-0	0.017818628
M77223-1-CGTTCTGTCTATTGTC-0	0.017818654
M83234-2-AGGCCACCACTCCGAG-1	0.017818902
M71241-2-AGGCATTTCGCTGCGA-1	0.017818918
M63628-1-CTCATTAAGACACACG-0	0.017819695
M27965-2-GAAACCTTCAGAGCGA-1	0.01782085
M96154-1-TCATATCGTGATAGAT-0	0.017821103
M30150-2-GGTTGTAAGCCTATCA-1	0.017821372
M74866-2-GAGTGAGAGGACAACC-1	0.01782174
M95987-1-TTTATGCTCGGTAACT-0	0.017823095
M24587-1-TCAAGCACAACCAGAG-0	0.017823247
M42055-2-TTAGGGTTCGCTTAAG-1	0.017823312
M43632-2-GTGTGATTCTGCTCTG-1	0.017823625
M70834-1-TGGTACATCATCGGGC-0	0.017823843
M27965-2-CGAGGCTCAAGACGGT-1	0.017824396
M97954-1-ACAACCAGTGAGATTA-0	0.017824557
M75757-2-ACACAGTCAGTTTGGT-1	0.017824756
M52014-2-ATCGATGCACGTGTGC-1	0.0178254
M80768-2-GATCAGTTCAACACCA-1	0.017826445
M81049-2-TGTCCACGTAGAGTTA-1	0.017826768
M98137-1-ACTCTCGTCCTCACTG-0	0.017830435
M74368-2-CTAGGTACAAGTGGGT-1	0.017830707
M33987-1-TTCTTCCGTCCTTAAG-0	0.01783071
M98137-2-AGCCAGCCATGAGATA-1	0.017830882
M72267-1-AGTAGTCAGTTCCTGA-0	0.017831761
M85101-1-TTTCAGTCAGGGTTGA-0	0.017832225
M43632-2-TTCTGTAGTCAGGAGT-1	0.017832955
M53452-1-TTACTGTAGCCTTCTC-0	0.017832983
M14502-2-TCTATACCAGGTGGAT-1	0.01783309
M52014-1-GTGGCGTGTCTTGCGG-0	0.017833604
M9699-1-ATGTCCCAGAATCTAG-0	0.01783377
M48037-1-AGTCTCCAGTAACAGT-0	0.017836124
M71241-2-GTAAGTCGTGCAATGG-1	0.017836468
M42557-2-AACGGGAAGTGAGCCA-1	0.017837135
M82573-2-ACTATCTTCAGGCGAA-1	0.017837327
M39543-2-TCGGGTGAGTAACGTA-1	0.017838588
R85130907-1-TCCTTCTTCGGAATTC-0	0.017838856
M8359-2-GAATAGAGTTAGAAGT-1	0.017839637
M79856-1-GAGACTTAGTAGTCAA-0	0.01783986
M19014-1-AGGATCTCAAGCCCAC-0	0.017841108
M98451-2-TGATTCTCATCATGAC-1	0.017843
M48037-1-GGGTTATTCAAGCTGT-0	0.017844155
M97343-2-TTGCTGCTCACCTGTC-1	0.017844357
M48326-1-GTAGATCGTCCCTCAT-0	0.01784441
M47666-2-CCGGACATCTAACGCA-1	0.01784473
M42055-1-CTGTAGAAGTCATTGC-0	0.017845133
M2851-1-CGCATAAAGCGCCTCA-0	0.01784579
M37112-2-AGACAGGCAGCTGCCA-1	0.01784798
M63499-2-GTTCGCTAGGATCATA-1	0.017848162
M25895-2-CTCATGCAGACCATAA-1	0.017848326
M395695-1-GATGAGGCATGGGTCC-0	0.017848747
M23048-2-TTGTGGAGTATACCTG-1	0.017849252
M92907-2-GGGCTCACACTACCCT-1	0.017849343
M15627-2-GTCACGGCAAGCCATT-1	0.017849427
M82573-2-AGCGCTGAGCTTCATG-1	0.017849505
M19014-2-ATTCAGGGTTCAACGT-1	0.017850932
M42055-1-TCAGCCTTCCTAGCGG-0	0.017851489
M59080-1-ATGAAAGGTGCGCTCA-0	0.017851494
M19631-1-TACCCGTCAAGCCTGC-0	0.017851582
M33390-1-TTGCTGCAGAATCGTA-0	0.01785166
M80768-1-GACATCAGTAGCGCTC-0	0.017852062
R42804284-1-TTACCGCTCCGTGCGA-0	0.01785263
M42055-2-ACCTGTCGTTCGGGTC-1	0.017852701
M95987-1-GTGGAAGAGTAACGTA-0	0.017854156
M52011-1-CCCAACTCAAGGCCTC-0	0.017858963
M10886-1-AAGGAATCACGGGCTT-0	0.017858991
M80768-2-TGAATGCCAGATCACT-1	0.017859032
M19527-1-TATATCCTCAACACGT-0	0.017859332
M83930-2-CGGAGAAAGGTACAAT-0	0.01786286
M39543-1-ATTTCTGCAATTGAGA-0	0.017863367
R49040290-2-ACTTTGTGTATCTTCT-1	0.017863812
M53116-2-TCTCACGAGTGTAGAT-1	0.01786442
M42055-1-AGACACTAGGCCACCT-0	0.017864449
M63628-2-TTGGGCGGTGATACAA-1	0.017867088
M42635-2-ACCTACCCAATAACGA-1	0.017867545
M44854-1-GTTACCCGTATCATGC-0	0.01786815
M48037-1-CATAGACAGAAGCGGG-0	0.017868852
M85101-2-GATTTCTTCCCGTGTT-1	0.017869316
M85101-2-TACCGAATCGTACACA-1	0.017870316
M52011-1-CCTCACATCAGCGCAC-0	0.017870592
M33390-1-CTGAATGAGAATCCCT-0	0.017871002
M97954-1-GATGATCCACGCTGTG-0	0.017871179
M43479-1-TCTACATTCGGTGTTA-0	0.017872896
M42055-2-GTAAGTCCAAGCGCTC-1	0.017874599
M40816-1-GCCATTCTCCATCTAT-0	0.017875051
M80768-1-GAGTCTAGTGTTGAGG-0	0.017875498
M46660-1-GCGAGAAGTACAGTAA-0	0.017876005
M74724-2-GAGTGAGCAATCCTTT-0	0.017876305
M97343-1-CGAATTGTCTGCACCT-0	0.017876891
M4310-1-TCATGCCTCCATTGGA-0	0.017878724
M42055-2-CTGCATCGTTATCCAG-1	0.017878724
M19014-1-TGGTTAGGTAAGATCA-0	0.017880261
M85101-1-TTGGGATTCGTTCTAT-0	0.01788125
M98451-2-GTAACCAGTGACATCT-1	0.017882362
M43479-2-TACAACGTCGATCCCT-1	0.0178824
M86213-1-GACCAATTCAACGTGT-0	0.017882684
M75871-1-GATAGCTGTCATCACA-0	0.017882831
M83234-1-GCTGCAGCAGTGGCTC-0	0.01788692
M98137-2-AGATCCAGTTGGGTAG-1	0.017888978
M70834-2-ATTCATCCAACCGGAA-1	0.017889682
M9699-1-ATTACTCAGTTGCCCG-0	0.017889773
M62199-1-CCTCCTCTCCATACAG-0	0.017890578
M19551-1-TTTGATCCACAGTGAG-0	0.017890725
M45480-1-TACGTCCTCCTCTCGA-0	0.017891428
M73787-1-TACACCCAGAATCTAG-0	0.017891921
M41832-2-GGAGAACCAGTGTGGA-1	0.01789211
M42055-2-CATTCTAAGTGTTCAC-1	0.017892864
M7667-1-TCGCACTGTCACGCTG-0	0.017892938
M84522-2-GAAGAATAGACGATAT-1	0.017894305
M95987-2-CATCGGGTCCTCTCTT-1	0.017894365
M40816-2-AGGACGACACGTGAGA-1	0.01789506
M84522-1-CGTCAAACAGTGGCTC-0	0.017895358
M56356-1-GAAGCGAGTCCATAGT-0	0.017895421
R85130907-2-CGACAGCAGTTCCTGA-1	0.01789625
M26279-1-TCACACCAGAAATTGC-0	0.017896963
M62199-2-CAGATTGCAGAGTCTT-1	0.017896993
M32931-1-TCAAGCATCTCATGGA-0	0.01789747
M74368-1-CATGGATCAAGAGTTA-0	0.017897643
M184-2-GGCAGTCGTGACAGGT-2	0.017898127
M82573-2-TGAGGTTCATCAGTGT-1	0.017898725
M79856-2-ACACAGTCAGTATGAA-1	0.017898927
M95410-2-ATTCATCTCTGGCCTT-1	0.017899103
M26279-2-ATCCGTCCAAGGTCGA-1	0.017899537
M47819-1-CCGGACACAAATGATG-0	0.017900657
M17230-1-GAACACTAGCTATCCA-0	0.017902227
M59080-1-TGCATCCGTATCAGCT-0	0.017902251
M25895-2-GTCATCCTCTGACAGT-1	0.01790295
M25895-2-GCTACAATCCGTGGGT-1	0.01790322
M84407-1-CTAACCCGTTTCGTAG-0	0.017903585
M81049-1-AATGAAGTCCACTAGA-0	0.01790446
M36047-1-GTCTACCCAGTCGCAC-0	0.017905762
M36047-2-AGAAATGCAGTTAAAG-1	0.017906057
M81049-2-CCACACTGTCATAAAG-1	0.017906224
M16485-1-CATCCACCAAGTAGTA-0	0.017906327
M31079-2-CTAACCCAGGTAACTA-1	0.01790682
M45871-2-CCAATTTCATAGATCC-1	0.01790685
M80768-1-AGTCTCCCAGAAGCGT-0	0.017907457
M92907-1-TGCATCCGTACCTAAC-0	0.01790758
M33987-2-AGACCATAGGTGCTAG-1	0.01790776
M26279-2-TCATTCAAGCTCGTGC-1	0.017907817
M53805-2-TCAAGCACAGTGTACT-1	0.017907832
M42055-1-TTGAGTGAGCCGAACA-0	0.017908707
M63628-1-ACAACCAAGCCTCGTG-0	0.01790931
M14502-1-GTCACTCGTCGCGTTG-0	0.017909551
M70834-2-TAGGTTGTCTAGACAC-1	0.017910816
M26279-2-TAACGACCACTAACCA-1	0.017910989
M24443-1-CTATAGGAGGAAAGGT-0	0.01791121
M7667-2-CCGCAAGCACGGTGAA-1	0.01791255
M59080-1-TGGGAAGCAGGACTTT-0	0.017912881
M26992-2-TCAATTCCATTCACCC-1	0.017912982
M10886-2-GTACAGTGTCAAATCC-1	0.017914047
M58835-1-ACTCCCAAGGACAGCT-0	0.01791456
M65046-2-CCTTCAGCACCCGTAG-1	0.017914912
M25895-1-AAGTACCGTAGTTAGA-0	0.017915603
M13960-1-TTGACCCAGTCTAGAA-0	0.017916523
M70834-1-GAATCACGTGCCTACG-0	0.017917307
M72114-1-CTTTCAACAGCCGTTG-0	0.01791761
M77983-2-GTCGCGAGTCACCTTC-1	0.017917786
M71241-1-TCGACGGCATGCCGCA-0	0.017918037
M638682-1-GTTACCCCACTACACA-0	0.017918063
M73787-1-CTGAGCGAGACTGTTC-0	0.017918477
M70834-2-GGCTTGGCAGAAATTG-1	0.017918758
M24443-2-GGGACCTAGACCATTC-1	0.017919352
M36121-1-CTTCAATCATACCAGT-0	0.017919425
M75757-2-AAGCGAGAGCTGAGTG-1	0.017919762
M40820-2-GACAGCCTCGGTCATA-1	0.017919902
M49998-1-ATCCACCCACCTTCCA-0	0.017919965
M2851-2-TTGGTTTCATAGTCAC-1	0.017921116
M40584-2-TCGACGGCAATTGCTG-1	0.017921483
M9161-2-AAGTGAAAGCTGACCC-1	0.01792173
M77983-2-GTGTTCCGTGTCCGTG-1	0.017923657
M17678-1-AAACGCTAGACGCCCT-0	0.017923772
M20834-1-TGGGCTGAGGGCTGAT-0	0.017924346
M98137-2-GGAGAACTCTTGGCTC-1	0.017924359
M00_1062-2-GGATCTAAGGAATTAC-1	0.017924648
R42804284-1-CTTGATTCATGGGTTT-0	0.017924758
M395695-2-CCTCTAGTCCGTTGAA-1	0.017925216
M9699-1-ATCGATGGTCAAGCCC-0	0.017925503
M73342-1-AACCTGAGTCCACACG-0	0.017925821
M81049-1-GTTGCGGTCTGAGGCC-0	0.01792646
M47207-2-CAGGGCTTCCCACAGG-1	0.017926505
M25895-2-CTACCCAGTATGATCC-1	0.017926598
M56356-1-CTGCCATGTGGGCTCT-0	0.017926663
M00_1062-1-CTTGAGACATGGATCT-0	0.017926686
M26772-1-CTCGAGGCACATAGCT-0	0.017926754
M57395-1-CACTAAGTCTTCGCTG-0	0.017926771
M75871-2-TGTGGCGTCGCAATTG-1	0.017926838
M9699-1-AGAACCTCAGGGAGAG-0	0.017927885
M11589-2-TCCACCATCCTTATGT-1	0.017927978
M63499-2-GAAGGGTAGGCTGTAG-1	0.017928833
M58301-1-TGCGACGGTTTCACAG-0	0.01792898
M81616-2-GTCAAGTGTAGATTGA-1	0.01792926
M71241-1-CTCTGGTTCCGTTTCG-0	0.017929284
M48037-1-CTGTATTGTAGCTGTT-0	0.017929446
M81049-2-TGAATGCAGTCTACCA-1	0.017929804
M15770-1-ACAAGCTCACAAAGCG-0	0.017929835
M63499-1-CAATGACCACCGCTGA-0	0.01793121
M25895-2-CATGAGTCAAGACTGG-1	0.01793163
M95410-1-TGGCGTGAGCGTGCCT-0	0.017932672
M79245-1-TTAATCCTCATGGGAG-1	0.017933166
M84920-1-GATCATGCATAATCGC-0	0.017933583
M42172-1-AATGACCGTACAAACA-0	0.017934134
M82573-1-CTGTGGGCATCGGATT-0	0.017934565
M40816-1-TCATTCAGTACGATGG-0	0.017934948
M82573-2-AGAGAGCGTATTCTCT-1	0.017935138
M71241-2-TTGAACGCAGCTTCCT-1	0.017937137
M80768-1-GCACTAAGTCCTTGTC-0	0.017938187
M53116-1-GGGAGATTCGATACGT-0	0.017938323
R71312082-1-ACCAAACGTGACAGCA-1	0.01793853
R85130907-2-GGGACCTCAAAGAGTT-1	0.017938608
R74564064-1-GCGTTTCAGGATAATC-1	0.017938724
M25895-2-TTTGATCGTCTCCCTA-1	0.017938793
M62199-1-CGAGAAGTCTCGTCAC-0	0.017939035
M77591-2-CTGCAGGCAGTCAGAG-1	0.017940026
M25895-2-CCTTGTGTCTTCACGC-1	0.017940605
M57395-1-AGGCTGCAGCGTTGTT-0	0.017940925
M37112-2-CCTCACATCTCATGCC-1	0.017941296
M74866-1-AGGGTCCTCTGCATGA-0	0.017941484
M24443-1-CAATGACGTAACATCC-0	0.017942632
M62199-2-GAACTGTTCCTGATAG-1	0.01794355
R49040290-1-CGAGGAAAGCAGCCCT-0	0.017944515
M19631-1-TTACAGGCACGTGTGC-0	0.017945027
R85130907-1-TGTTTGTAGCTAGCCC-0	0.017945182
M62199-2-TCTTCCTTCTCACCCA-1	0.017945323
M10886-1-CCATAAGGTATGGAAT-0	0.017945807
R17073194-2-CTGCTCAAGCGATGAC-1	0.017947255
M74866-2-CCAATGATCGAGCACC-1	0.01794755
M50067-1-CATTGAGAGTCGGCCT-0	0.01794827
R17073194-1-CTCACTGAGGCTAACG-0	0.017949216
M80768-2-TGCTCGTCACTTGTGA-1	0.01794995
M39543-2-AATTTCCCAGCAGGAT-1	0.017950494
M63628-1-GTGCAGCCATGACAGG-0	0.017951332
M95410-1-ACCAACACAGAACCGA-0	0.017951375
M1176-2-TCAGGTACATGCCGAC-1	0.017951695
M29270-2-CTTCTAACAGAAGCTG-1	0.017952045
M14502-1-TAGTGCATCCGTATAG-0	0.017953336
M17678-1-CTAAGTGAGGAACGTC-0	0.01795354
M16485-1-GACGCTGCAACTCCCT-0	0.017955992
M2851-2-CCATAAGGTGCACGCT-1	0.017956741
M42557-1-AGGAAATAGGCTCAAG-0	0.0179585
M96251-1-GAGTTTGTCACGATCA-0	0.017959176
M88580-2-CCGGACACAAGTGCAG-1	0.017960664
M25895-1-CAGCACGGTAACTGCT-0	0.017960764
M27965-1-CATGCAACACTCCTGT-0	0.017962048
M33390-1-ATATCCTTCTACCACC-0	0.017963314
M7667-1-GATGAGGAGGTCATCT-0	0.01796395
M84522-2-TCGCTCATCGCCTTTG-1	0.017964134
M56219-2-GTTATGGTCGGTAGGA-1	0.017964367
M33965-1-GGCACGTTCAATCCGA-0	0.017964868
M50067-2-TGGGCTGCACCCTAGG-1	0.017966917
M77983-2-ATCGATGAGACAACTA-1	0.017968388
M33390-2-TTGTGGATCATCGCTC-1	0.017968426
M80768-2-TTGCCTGAGTGCTCAT-1	0.017968567
M14502-1-AGTTCCCAGTGGTCAG-0	0.017970033
M97954-1-AAAGGGCCACCTCTGT-0	0.017971346
M97856-1-GCACGGTCAGCTCCTT-0	0.017971382
M74866-2-ATTATCCCAGCGTTGC-1	0.017971458
M53805-2-ATCGTCCGTCACTTAG-1	0.017971883
M29270-1-ATCACTTCACCTCTGT-0	0.017972663
M80768-2-CAACAGTTCCTTCGAC-1	0.01797505
M638682-2-CGTGAATCAGGTGTGA-1	0.017975267
M70834-2-CCACGAGCACGTTGGC-1	0.017975379
M75757-1-CTCCAACAGGAGTCTG-0	0.017975422
M27965-2-GTGAGTTCATAAGCAA-1	0.017976074
M9161-2-GTCAGCGAGCCATTCA-1	0.017976658
M79856-2-GAGTCTAGTCATACCA-1	0.017977696
M639636-1-GGTCTGGTCTGGGAGA-0	0.01797839
M55613-2-GGGAGTAGTCGACGCT-1	0.017978398
M24443-1-GCTTTCGGTTACTCAG-0	0.017978521
M68491-1-TCAAGTGAGTCATCCA-0	0.017978642
M23048-2-GTGCACGGTACCTATG-1	0.017979829
M33390-2-TATCTGTGTTCCCACT-1	0.017981213
M82573-2-GAATAGATCAGTCCGG-1	0.017981214
M33965-1-ACGTAACAGGTACATA-0	0.017982073
M82573-2-TACACCCCATCCGGCA-1	0.017983772
M98451-2-AAGAACAAGCTAGCCC-1	0.017984083
R71312082-1-ACGTACAAGCGCCATC-1	0.01798438
M94804-2-TCCGTGTTCAACCCGG-1	0.017984575
M395695-1-TCATCCGTCGGTCACG-0	0.017984632
M52364-2-GGGCGTTCATGCAGCC-1	0.017984858
M19631-2-TAATCTCGTCCACATA-1	0.017985022
R16741095-2-CCTATCGAGTTCACTG-1	0.017985886
M53452-1-TACCTCGGTGGTAACG-0	0.017986108
M79245-1-TTGCCTGGTCGAGATG-1	0.017986229
M40816-2-TGCCGAGAGCAACTTC-1	0.017987017
M19014-1-CAAGCTAGTGTTCCAA-0	0.017987834
M83930-2-TGGGAGACACAATTCG-0	0.01798808
M25557-2-ATCTTCAAGCACTAGG-1	0.017988967
M7667-2-TCCGATCAGGCGAACT-1	0.017989514
M42055-1-TCACAAGTCGATGCTA-0	0.017990103
M32931-1-ACCAACATCTTAGCCC-0	0.01799122
M25895-2-CAATTTCAGCGACAGT-1	0.017991267
M43479-2-GATCCCTCAGACCCGT-1	0.017991394
M72267-1-CCCTTAGTCCCTGTTG-0	0.017991608
M39780-1-CAATCGAGTCGGCCTA-0	0.017992182
M70834-2-TTACTGTTCGATTCCC-1	0.017992957
M59080-1-GGATCTACACCGCTAG-0	0.017993342
M43479-1-TATTTCGCATAGTCAC-0	0.017994585
M70834-1-TCCTTCTCACGGCGTT-0	0.017994964
M98137-2-GGGCCATTCGCACGAC-1	0.017995665
M39543-2-ATACTTCGTCATAGTC-1	0.017998038
M42055-2-GCACTAAGTTACGTAC-1	0.017998435
M99907-2-TTCTGTAGTTCCGCGA-1	0.017999025
M84920-1-GTGTAACTCGGTGCAC-0	0.018000096
M79245-2-GCCATGGCATCATTTC-0	0.018000264
M43632-1-GCCAGGTCAAAGCGTG-0	0.018000405
M75871-2-ACGTTCCAGAGAGGTA-1	0.018000573
M2851-1-CGTAAGTCAAGTGGAC-0	0.018001027
M24257-1-CTCAACCAGGTCACAG-0	0.018001439
M70834-2-TGAATCGGTAGCCCTG-1	0.018002167
R85130907-2-GTCTCACTCATTGTTC-1	0.018002445
M8299-2-TCACACCTCAGCTGAT-1	0.018003197
M80768-1-CAACGGCTCTTAAGGC-0	0.01800405
M43479-2-ATGTCCCAGCCGATCC-1	0.018004913
M10886-2-TCATCCGCAATTGCGT-1	0.018005354
R33334378-2-GGACGTCAGTCAAGCG-1	0.018005641
M82573-2-TATGTTCCATAATGCC-1	0.0180059
M753809-2-ACTTCCGTCCTGCCAT-1	0.01800726
M46660-2-TCCGTGTTCCAACTGA-1	0.018007416
M14502-1-AGGTCATCACAGTCAT-0	0.018007582
M33390-2-CCTCTCCGTAGTCACT-1	0.018007861
M20834-2-CCTCCTCCAGTCGCTG-1	0.018008135
M7667-2-CCACGTTCAGAGTCAG-1	0.018008204
M48037-2-CGAGTTACACTCACTC-1	0.018008351
M11589-1-GCTACAATCAGGAACG-0	0.018009247
M336074-1-AATTCCTTCCAGCTCT-0	0.018009493
M298992-1-AATCACGTCTCTGAGA-0	0.018010292
M26772-1-AGACAGGTCAGTAGGG-0	0.018011624
M79245-2-ACCCTCACACCTCTAC-0	0.018012842
M81049-1-ACTTCGCCAGTGGTGA-0	0.01801326
M32931-1-TCATCATTCGAGAGAC-0	0.018014373
M980386-2-TGCAGGCAGCATCTTG-1	0.018014917
M80768-1-TGAACGTTCGCCGAGT-0	0.018014962
M25895-2-CCGATCTTCAAGGTGG-1	0.018015219
M38390-2-CGCATAATCCGCATAA-1	0.018016648
M92907-1-AGTGACTAGACACACG-0	0.018017495
M77223-1-ATTGGGTCACAGTGTT-0	0.0180181
M25895-1-ACCTGTCAGAGTCAAT-0	0.018018458
M13822-2-CAGTTAGAGCTTTCTT-1	0.018019406
R17073194-2-TAGTGCAGTGACTCGC-1	0.018020524
M82573-2-GCCAACGGTGCCGTTG-1	0.018022014
M48037-1-CACAGATTCTAGCAAC-0	0.018022345
M81049-2-TCAGCAATCGCCAGTG-1	0.018022811
M14502-1-GATGCTACAATAGTCC-0	0.018023299
M97343-2-TGGTACAGTCCGGCAT-1	0.018023498
M2540-2-GCTACCTTCCGCGATG-1	0.018023662
M13340-1-CATCCGTAGTCATGCT-0	0.018024001
M12876-2-CCCGAAGCATACCATG-1	0.018024152
M33965-1-TCCCATGGTATTGCCA-0	0.018024726
M27965-2-TTCGCTGTCTGCTAGA-1	0.018025648
M70314-1-TCAGCCTGTATCGTGT-0	0.018025668
M27965-2-AGGACTTTCCGATTAG-1	0.018025778
M71238-1-CAACAGTAGGTGCAGT-0	0.018026017
M97954-2-TGGGAGAAGTGGAAAG-1	0.018026149
M68491-1-AGAGAATTCCGTCACT-0	0.018027069
M97954-2-CGAGGCTTCTATGTGG-1	0.018027633
M46146-2-GTGTCCTAGGCGAACT-1	0.018027801
M37738-2-CAAGCTAAGCTGAAAT-1	0.018027838
M57242-1-CTTCAATCACGAGAAC-0	0.018027857
M12249-1-CAAGGGAAGCCTCCAG-0	0.01802807
M80768-1-CGAAGGAAGTGGCGAT-0	0.018028423
M70834-1-GAGCCTGGTTCAAAGA-0	0.01802861
M46660-1-TAACGACCACGGCGTT-0	0.01802896
M82573-2-TGCGATAAGGGTACGT-1	0.018030263
M72267-1-TTCAATCGTTACACAC-0	0.018030724
M14502-1-GTAAGTCTCTGCTAGA-0	0.018032532
M92907-1-GTGTAACAGGATAATC-0	0.018032676
M35840-1-TGGAGGAAGCTCTTCC-0	0.01803273
M33390-2-ATCCGTCAGCACTCGC-1	0.01803428
M55613-2-TGAACGTGTAACGATA-1	0.018034743
M39780-2-CAGAGCCTCTCTGAGA-1	0.018035209
M94804-2-ATCTTCAGTAATGCTC-1	0.018036587
M83930-2-AGTACCAAGGGCAAGG-0	0.01803678
M53805-2-CCTTCAGGTTGGCCTG-1	0.01803687
M84407-2-TAGGTTGTCATGCCCT-1	0.018037181
M10632-2-GCAACATAGAGCCGTA-1	0.01803721
M27965-2-CAGCACGTCCGATAAC-1	0.018037913
R64123404-1-AACTTCTGTGCCCTTT-0	0.018038843
M23433-1-CAAGACTAGAAGGTAG-0	0.018041555
M9161-1-TCGCTCATCTTCCGTG-0	0.01804349
M81049-1-CGCCAGATCAGAATAG-0	0.01804379
M42055-1-TGATGCACAGTATGAA-0	0.018043963
M33390-2-AACTTCTAGATGATTG-1	0.018044889
M47666-1-AGGGTTTCAGCTACCG-0	0.018045027
M11589-1-CGTTAGAAGATCGGTG-0	0.018045196
M23048-2-TTACGTTTCATGCCCT-1	0.01804669
M46660-1-AAAGTGATCCACGAAT-0	0.018047463
M40584-2-GCTACAAAGGGATCGT-1	0.018047962
M62833-2-ACCAAACAGGCCATAG-1	0.018048203
M42635-2-ATGAAAGTCGGAGTGA-1	0.018049588
M26772-1-ACAAGCTTCGACGTCG-0	0.0180499
M184-2-AGGTCTAAGGGCATGT-2	0.018052107
M33390-2-TTACCGCAGCATGCGA-1	0.018052528
M42055-2-AACGAAACATGAGGGT-1	0.018052842
M21131-2-ACTCTCGCACAAGTGG-1	0.018054394
M17678-2-CGGGTCAGTATACCTG-1	0.018054862
M16485-1-CGTTCTGTCACCTTGC-0	0.018054944
M84522-2-GATCCCTCAAATGGTA-1	0.018056178
M63499-1-CACTAAGAGCATCTTG-0	0.018056476
M793497-2-ACTCCCATCAAGCTTG-1	0.018056488
M40274-1-GTGTCCTCATACCAGT-0	0.018057778
M70834-1-GTCTACCCAAATCGTC-0	0.018058436
M82573-1-CCGTTCAGTAAGCTCT-0	0.018058663
M23433-2-TTTACTGCAACTCGAT-1	0.018058928
M13090-2-GGAGCAAAGTCAGCGA-1	0.018059079
M35840-2-TGATGCATCGGTCATA-1	0.018059898
M25557-2-AAGCGAGCACTACTTT-1	0.018060293
M72114-1-CAGATACGTACGTGAG-0	0.018060422
M81049-1-TCAGGTAAGGCCGCTT-0	0.018061548
M82573-2-TGTTTGTCATTAAAGG-1	0.01806174
M16899-1-GACACGCTCAGCTTCC-0	0.018062329
M65046-2-ACCTACCAGCCTGCCA-1	0.018062405
M13960-2-TTAATCCAGCTTTCTT-1	0.018062616
M14502-1-AACCTTTCAAGGTCTT-0	0.018062687
M72267-1-TAGGTTGAGCTTACGT-0	0.018064355
M95987-1-CCGATCTGTATGCAAA-0	0.01806463
M49998-1-CACTAAGTCAGCATTG-0	0.018064814
M17678-2-GAGGCCTGTCGCAGTC-1	0.018065836
M57395-2-CAAGCTAAGCATCCTA-1	0.018066093
M54529-1-TCACTATGTCTGATAC-0	0.01806724
M6344-2-GGGATGAAGGCAATGC-1	0.018068194
M86213-2-GGTCTGGAGAGAGTGA-1	0.018068556
M8181-1-CCACACTTCTAGTCAG-0	0.018068716
M25895-1-CCTCATGAGGGCCTCT-0	0.018068807
M80768-1-GGCTGTGAGTAGAATC-0	0.01806916
M59080-1-AGACCATGTCTAACGT-0	0.01806918
M11589-2-TTAGGCAGTGTCGATT-1	0.018069388
M33987-2-TGGAGGAGTATCAGGG-1	0.018069785
M57395-2-AACACACTCGCTAGCG-1	0.018069834
M72267-1-TCATCATCACGCAAAG-0	0.018070223
M15272-1-ATGGAGGGTATGCGGA-0	0.018071946
M27965-2-TCTACATGTCATCGGC-1	0.01807216
R85130907-2-TCACGGGGTTACCCAA-1	0.018072214
M74866-1-CTGCAGGTCCTCTAAT-0	0.018073544
M42055-1-CAGCAATTCTGGGTCG-0	0.01807441
M66936-1-GCTGAATGTCGGTACC-0	0.01807454
M48037-1-CAAAGAAAGTGCGTCC-0	0.01807526
R33334378-2-AATAGAGGTACCGTCG-1	0.018075766
M49998-1-ACCCAAACACAGCCAC-0	0.018077211
M35840-2-CATACAGAGGCTAACG-1	0.01807746
M1176-2-CATCCACTCTAAGGAA-1	0.018081065
M27965-2-TCATATCCAGGCACAA-1	0.018081957
M31079-2-AGATGCTCACTGTTCC-1	0.018082604
M23048-1-GACCCAGAGGTGCAGT-0	0.018083693
M96251-1-GGGCGTTTCGTGTCAA-0	0.018083695
R49040290-1-GACACGCCAATAGTGA-0	0.018083846
R10288185-2-TTTGATCTCGTTGTAG-1	0.018084345
M53116-1-CTCCATGAGGACATCG-0	0.018084778
M26279-1-GAGTCTAGTCGGAACA-0	0.018085025
M184-2-GTTGTAGCAGTCTTCC-2	0.018085342
M84522-1-GTTTGGACACGGCTAC-0	0.018085882
M44854-1-CCCTCTCCATCAGCGC-0	0.018086033
M43632-2-CGAATTGTCGTCGCTT-1	0.018086122
M92907-1-GTTACGATCTGGACTA-0	0.018086486
M84522-1-TGTTCATAGTCGGCAA-0	0.018086703
M82573-1-AGGGTCCCATGGAATA-0	0.018087167
M82573-1-CTCCTCCAGCCTGACC-0	0.01808787
M48037-2-ACATGCATCACACCCT-1	0.018088555
M63628-2-CAGCACGCAGTTTGGT-1	0.018088792
M23048-2-AATTTCCCACCCGTAG-1	0.01808982
M88580-2-TTGGATGCAGACATCT-1	0.018090114
M48037-1-CCGCAAGCACCTGAAT-0	0.018091023
M63628-2-CTTACCGCAGCTGTCG-1	0.018091349
M72114-2-CTCTCGAGTCGCTTAA-1	0.01809199
M84920-1-GAATCACAGTCCGCGT-0	0.018092135
M25557-1-CATACAGGTCCACAGC-0	0.018092236
M75871-2-CCCGAAGTCTCGCAGG-1	0.018092826
M27965-1-ACTCTCGAGCTCTGTA-0	0.018092915
M24443-2-CTTCTAATCGAACGGA-1	0.018093226
M27965-1-TTCAATCAGAGCTGAC-0	0.018093318
M818338-2-CGACAGCAGACTCTTG-1	0.018094135
M72267-1-TGTCAGACAGACCTGC-0	0.018094158
M36047-2-TGTGGCGCACAAATGA-1	0.018094938
M33390-2-GGCTGTGGTAGTGGCA-1	0.018095326
M81065-2-AGAGAGCAGCCTTCTC-1	0.018095482
M70834-2-GACCCTTTCACTCCGT-1	0.018095667
M9699-1-AGAGCAGGTGATGAAT-0	0.01809629
M27965-2-AAAGTGATCCCTTGGT-1	0.018096391
M25895-1-CTCCCTCAGAATAACC-0	0.018096527
M36121-2-CATAGACCATGCCGCA-1	0.018098023
M75757-1-CAGCGTGAGGCGTTAG-0	0.018098336
M16899-2-GCCAACGTCCCGAAAT-1	0.018098451
M48037-2-GCACTAACACGGCACT-1	0.018098928
M68491-1-CATCAAGTCGACCAAT-0	0.018099666
M84920-1-ACCAAACAGAGTAACT-0	0.018100036
M75757-2-TCAGTTTGTTGGATCT-1	0.018100988
M14502-2-TACCTGCTCCGACAGC-1	0.018101485
M37112-2-AGCGCCAAGATGAATC-1	0.018101532
M63628-1-GGTGATTCAGTGTATC-0	0.018101718
M95576-1-TATTGGGAGTATCTGC-0	0.018102055
M70834-1-GGGCCATGTAGCTGCC-0	0.01810212
M25895-2-GGGTATTAGTCAGGGT-1	0.018102717
M99907-2-CGTAAGTCACGACTAT-1	0.018103307
M550058-2-CTCCTTTAGAGGATGA-1	0.018104557
M42557-1-ATCGTGAGTGCTCTCT-0	0.018104775
M83234-2-TTACGTTCATGCGGTC-1	0.01810482
M15627-2-GGGATCCAGCAGCAGT-1	0.018105604
M24443-2-TCGAAGTAGTGCAGGT-1	0.018106397
M395695-1-CTCAGGGTCACGGTCG-0	0.01810642
M395695-1-TTGCGTCAGGCTCACC-0	0.01810674
M33390-2-TCAGCAATCTTCGTAT-1	0.018107833
M82573-1-ATTTCTGTCCGTGGGT-0	0.018108299
M33965-1-GTCTACCTCTGCGGCA-0	0.01810888
M81049-1-CGTTCTGAGCGCACAA-0	0.018109312
M00_1062-2-AGCGTATAGGTGTGAC-1	0.018111188
M58835-1-GGGTGAAGTCTTGCTC-0	0.01811167
M7667-2-CCTACGTGTTCAGTAC-1	0.018111974
M27965-2-CGGAACCCACAAGCTT-1	0.01811211
M43632-2-CGTAATGCACGTACTA-1	0.01811273
M73787-2-CGTAATGTCCATCTCG-1	0.018114813
R50104710-2-CGGTCAGCATTGGGAG-0	0.018114988
M73806-1-TCAGGTATCTCAGTCC-0	0.018115232
M90596-2-CTCAGAAGTAACACCT-1	0.01811574
M84920-2-TTCGCTGTCTTACGGA-1	0.018117415
M24443-2-GAAGCCCGTGTTAGCT-1	0.018117681
M9699-1-CATGAGTCACGGATCC-0	0.018118164
M9699-1-AAGCGTTTCATACGGT-0	0.01811857
M90596-2-GAGTCATCACGCTGCA-1	0.018118981
M25895-1-CACTTCGGTCCATAGT-0	0.018119354
M74866-1-GAACACTTCAGGACGA-0	0.0181213
M97579-2-CGGAACCGTGGCCACT-1	0.018121703
M75757-1-CTGTGGGTCGCCTTTG-0	0.018121827
M82573-1-AGACCATGTGAGATTA-0	0.018123271
M13960-1-CGGGTCATCGGTAAGG-0	0.018124778
M81049-2-TCCTTTCTCCATTTAC-1	0.018124891
M99394-2-AATAGAGGTCCAGCGT-1	0.018125232
M98137-2-GCGAGAACACCAGTAT-1	0.018125815
M33965-1-ACATGCAGTTCGGTCG-0	0.018125882
M59697-2-TATATCCCACCTGCTT-1	0.01812602
M40816-1-GATCAGTTCTTTGGAG-0	0.018126441
M11589-2-TGCTGAAGTTTACCAG-1	0.018127749
M19014-1-TGGGCGTTCATTGTTC-0	0.018128317
M65046-2-ATGAAAGCACAGTATC-1	0.018128663
M72267-1-CCTATCGAGTGTTCAC-0	0.018128999
R33334378-2-AGCATCAGTATGGAGC-1	0.018129563
M33987-1-TCGGATATCAAGTCTG-0	0.018129718
M39780-1-TGCTGAAAGCATGCAG-0	0.01813016
M21131-1-CAGTTAGGTGGTCTAT-0	0.01813026
M42557-1-TTACTGTCAGATAAAC-0	0.018130435
M70314-1-TTGTGGAAGACGACGT-0	0.018130867
M66936-2-ATGAAAGGTCAGGTAG-1	0.018131062
M62199-2-TCATGTTAGAGTTGTA-1	0.01813122
M40584-2-AAGGTAACAATTGTGC-1	0.018132726
M25895-1-CTAAGTGCACTGATTG-0	0.018132882
R85130907-2-CTCATCGTCGAGTCCG-1	0.018133651
M27965-2-GGGTCTGTCCATTCGC-1	0.018133938
M48326-1-GTTACGACAGCCGGTT-0	0.018133977
M52011-1-ACGGTCGAGTTGCCCG-0	0.018134082
M25895-2-GAAGAATAGATCGCTT-1	0.01813443
M22156-1-GTGGCGTCAAGGTTGG-0	0.01813471
M395695-2-TTGACCCTCCTTGGAA-1	0.018136686
M75979-2-CACGTGGGTAGGAGTC-1	0.018137386
M82573-1-ACCAACACACGGCCAT-0	0.018138485
M17678-2-GCCCGAACACCTGATA-1	0.01813888
M24443-1-GTCCACTCAGGTCAGA-0	0.018139113
M81049-2-GCTTTCGCAGACCTAT-1	0.018140286
M81049-1-TGCTTCGAGCACCGAA-0	0.018140689
M89323-1-AGATCCACAATTGTGC-1	0.018140871
M27965-1-CTTCCTTCAATCGCCG-0	0.018140884
M25895-2-CCGTTCAAGCATGAAT-1	0.018141458
M43632-1-TACACCCAGCATGGGT-0	0.018141698
M95576-2-CTTTCAAAGTAGGCCA-1	0.018141856
M81049-2-CCTTCAGGTGGAACCA-1	0.018142011
M21131-2-TTCCTAACAACTGCCG-1	0.01814211
M98137-2-TGAGGGATCACAAGAA-1	0.018143207
M27965-2-AAACCCACACCCTGTT-1	0.018143795
M73787-1-TTGCCTGCAGCGTGAA-0	0.018144974
M33390-2-TGAATGCCACTCCCTA-1	0.018145822
M54150-1-CAGGTATGTACCCACG-0	0.01814736
M99394-2-CCTCTCCAGAAGAGCA-1	0.018147439
M27965-1-GTACAACGTCTCACAA-0	0.018147891
M97954-2-ATGATCGCATCATCCC-1	0.018149827
M93995-1-TCACATTCACTCCTGT-0	0.018150058
M77983-1-GAGAGGTCACGCCAGT-0	0.01815072
M80768-2-CGATGCGAGCAAGTGC-1	0.018150978
M59080-1-TCAGTGATCTTGTTAC-0	0.01815145
M49998-2-GGATCTATCATGAGGG-1	0.018152278
M27965-2-AGAGAATTCAATGCAC-1	0.018153021
M49998-1-ATTCCATGTAAGATAC-0	0.018153068
M40816-1-CCACAAAGTCGACTGC-0	0.018153712
M80768-1-CCCTCAACATGGCGCT-0	0.01815381
M33390-1-TCGTAGAGTGCATTTG-0	0.018154033
M63628-2-CAGTTAGCACCAGCTG-1	0.01815492
M4310-1-TCCATGCTCAATCGGT-0	0.018155562
M9699-1-CTGCCATAGTTGCTGT-0	0.018157473
M991331-1-AAGTACCCAAAGCTCT-0	0.018157499
M32931-1-GGGTATTGTAACCAGG-0	0.018158058
M84522-1-TTGCATTTCGCTTAAG-0	0.01815885
M40820-2-TTCACCGAGGATTCCT-1	0.018158857
M89107-2-CATACAGTCATCGACA-1	0.018160352
M40584-2-GCATGATAGTCATACC-1	0.018160615
M98137-1-CATGGATTCCGGTTCT-0	0.018160751
M27965-1-TGCTTCGTCCATCGTC-0	0.018160965
M77223-1-GTAAGTCAGCTGCCAC-0	0.018161194
M95410-2-AGATGAATCAGCACCG-1	0.018161217
M76807-2-TCCTCTTAGACTACGG-1	0.018161833
M73787-2-ATTATCCAGGGTAATT-1	0.01816216
M395695-2-TGTACAGCACTAACCA-1	0.018162211
M638682-1-CCTCAGTAGCCAACCC-0	0.018162396
M15627-2-CATCGCTAGATCGCTT-1	0.018162474
M27521-2-ATTACTCAGGCATTTC-1	0.018162558
M82573-1-GCTACCTAGAAGGGAT-0	0.018163372
M42055-2-CCTACGTAGAATAGTC-1	0.018163918
M793497-2-CAAAGAATCACACGAT-1	0.01816455
M63499-2-TGAATGCTCGTGGCTG-1	0.018164843
M25895-2-CGATCGGTCTATACGG-1	0.018165529
M32931-1-CTTCCTTCACAGGATG-0	0.01816553
M68491-1-CATGCCTGTAGCTGTT-0	0.01816603
M19631-1-GTCCCATAGCGAGTAC-0	0.018166855
M75757-2-GCAGCCAGTCGAGATG-1	0.018167263
M53116-1-TACTGCCAGCTACTAC-0	0.018168373
M10001-2-AACCATGAGATGTAGT-1	0.018170582
M53116-1-CTAAGTGAGGTTCCAT-0	0.018171813
M96251-2-TCGCTCACAAGGTCGA-1	0.018172193
M42055-1-TTTCCTCAGCATAGGC-0	0.018172465
M42557-2-AAGTACCAGACCACGA-1	0.018172642
M19014-2-CCGATCTGTTGTCATG-1	0.018173352
M62199-2-GCTGAATGTTGAAGTA-1	0.018173551
M75757-1-GTTTACTAGTGCAAAT-0	0.018174436
M27500-1-CTCATGCCATATCGGT-0	0.018174537
M793497-2-AGGGAGTTCGACCTAA-1	0.018175272
M82573-2-GGTGGCTAGAAGCTGC-1	0.018175699
M42325-1-GAGGGTAGTATGTCTG-0	0.018176505
M184-1-CTTAGGACACGCGCAT-3	0.018176785
M43632-1-GAACGTTTCCTGTAAG-0	0.018177193
M74866-2-TGGCGTGTCGAGCACC-1	0.0181782
R33334378-1-GGGTCTGAGAGGGTGG-0	0.018178295
M48037-2-GAGCCTGCATGGATCT-1	0.018180203
M32931-1-ACTGTCCAGTGCCAGA-0	0.018181123
M899297-1-ACATCGACAGTCAGTT-0	0.018181201
M33390-2-TTCTCTCAGATTGGGC-1	0.018181609
M85101-1-TTGCCTGTCATGGTAC-0	0.018181643
M80768-2-CAACCAAGTCACTACA-1	0.018182069
M395695-2-TTTGGAGCAGAGGCTA-1	0.018182335
M81049-1-CTCTCGAAGCACCTGC-0	0.01818318
M17678-1-GTCAAGTGTTGTCAGT-0	0.018183209
M14502-1-GTCTACCAGGACAGCT-0	0.018183341
M17678-1-TCGATTTAGATTCGAA-0	0.018183762
M33390-1-ACGATGTGTCGAAGCA-0	0.018183887
M42055-1-GTGTTAGAGAACTGAT-0	0.018184874
M25895-1-GCCGTGAGTACAGTTC-0	0.01818577
M33390-2-ACTATTCTCCCGTTCA-1	0.018186577
M23996-1-CCGATCTAGCACACCC-0	0.018187517
M23048-2-TCCTTTCTCCTAAGTG-1	0.01818808
M81049-2-AAACCCACAGCGGTCT-1	0.018189428
M43479-2-CATTCTATCAGACTGT-1	0.018189482
M81049-1-CGGAATTAGCCATATC-0	0.01818966
M32931-1-ATGATCGTCTCCCTAG-0	0.018190019
M98137-1-GTCGTTCTCGCCATAA-0	0.018191203
M26772-1-AACACACTCCAAGCAT-0	0.018191513
M17678-2-TTTGTTGAGACAGTCG-1	0.018192852
M95410-2-CGTAGTACACTTCCTG-1	0.018192858
M25895-2-CCATAAGGTTCAGGTT-1	0.018193224
M42557-1-ATTCAGGTCTTACGGA-0	0.018193474
M77677-2-TGTAGACAGGTTTACC-1	0.018194232
M53805-1-CTAACCCTCGAGATGG-0	0.018194998
M25895-1-TGTCCTGCACCGCTAG-0	0.0181957
M395695-1-CGGCAGTCAAGGCTTT-0	0.018195752
M25895-2-ATCATTCCATCCAATG-1	0.018196939
M00_1062-2-TGTTCCGCAAGTGGTG-1	0.01819732
M47666-2-GAGTTTGTCGAGTCCG-1	0.018198472
M53452-2-ACATGCAAGGTCGTGA-1	0.018199947
M80768-2-GAGACTTAGGTGGCTA-1	0.018201075
M307567-2-GTCTTTACAAGAGCTG-1	0.018201567
M95410-2-TAACTTCCAAGTGCTT-1	0.018202025
M19014-1-TCCTTTCTCCACTGAA-0	0.018203149
M991331-1-TCAATTCTCGACCAAT-0	0.018204104
M74368-2-TGGAACTTCCGTGTAA-1	0.01820472
M85101-2-GTATTTCTCGTGCTCT-1	0.018204944
M95576-2-GATGATCGTCGAATGG-1	0.01820598
M74866-1-AAGTACCGTGTTCGAT-0	0.018206587
M29270-1-ATGATCGTCTTGCAGA-0	0.018206682
M74368-2-AGTTCGAGTTCCGCAG-1	0.018207213
M54529-1-TCTTGCGGTGCAGGAT-0	0.018208127
M70314-1-GTCACTCCATCCCACT-0	0.018208256
R33334378-2-GAGGCCTAGGCAGGGA-1	0.018208338
M80768-1-TTCCACGTCAGCATTG-0	0.01820929
M71238-1-CCGGTGAAGTTAGAAC-0	0.018209627
M46146-2-AAAGGTAGTGGTCAAG-1	0.018209636
M73806-1-ACCTACCTCCGTCAAA-0	0.018210357
M82573-2-GTTGTCCCAACACACT-1	0.018210564
M81049-1-TGATGCAAGGGAGGCA-0	0.018211208
M93995-2-TAATTCCTCTGACAGT-1	0.018211428
M9699-1-AAGACAAGTTGGAGGT-0	0.018211432
R85130907-2-GATAGCTTCGAACGCC-1	0.0182115
R10288185-1-CAAGGGACAAACTCTG-0	0.018211523
M42055-2-AGGATAAGTACGACTT-1	0.018211821
M63499-2-GTAGGTTGTCTACGAT-1	0.018212112
M33965-2-CGATGCGGTGTGACCC-1	0.018212533
M83234-1-TATCGCCGTTCTAAGC-0	0.018212808
M98137-2-ATGGGTTCAGGTCAAG-1	0.01821322
M58835-2-GAGCCTGCATCATTGG-1	0.0182134
M13960-2-GACTATGCACTGCTTC-1	0.01821406
M395695-1-GTGGAAGCATGTGACT-0	0.018214138
M71241-2-CGGACACTCGACGATT-1	0.018214429
M19527-2-TCTAACTAGGGTACAC-1	0.018217046
R42804284-1-AGGTGTTGTTCCGTTC-0	0.018217076
M75757-1-CTCAAGACAGCTACCG-0	0.018217277
M952-1-TGGCGTGGTACGTACT-1	0.018218387
M48037-2-GCTGGGTTCCACAGCG-1	0.018219016
M47666-1-CTCAATTGTGTGTGTT-0	0.01821975
M17678-2-GCACGTGAGATGCTAA-1	0.018220628
M21500-2-GTCAAGTAGTACTCGT-1	0.0182213
M11589-2-GTCCCATCAACTCCCT-1	0.018221347
M17678-1-CTACAGATCACTCACC-0	0.018221572
M58301-1-CCACGTTCAGGATGAC-0	0.01822218
M26772-1-AGTGATCTCGCTAATG-0	0.018222302
M58835-1-TCCGAAAGTGTTACAC-0	0.01822259
M43632-1-GTAACCACACTTTATC-0	0.018223476
R85130907-1-ATCTCTAAGCTCGACC-0	0.018224701
M50067-2-ACCGTTCAGGAATTAC-1	0.018224997
M39543-2-AATCACGCATCCGGTG-1	0.018225105
M59080-1-CCACACTGTCAAGGCA-0	0.018225411
M33965-1-CGAGTTACACCCTAAA-0	0.018225832
M70834-2-TTCGATTGTTGCAACT-1	0.01822642
M74866-1-CAAGACTCATCACGGC-0	0.018226698
M25895-2-GGGACTCTCTGCTAGA-1	0.018226944
M63628-2-TCGACGGGTCCGTTTC-1	0.018227244
M24443-2-CTTCTAAAGCACCAGA-1	0.018227648
M25895-2-CCTCACAGTTGTCCCT-1	0.018228607
M10886-1-TTGCATTAGGTCACCC-0	0.018228883
M42055-1-TAAGCGTCACGCGGTT-0	0.018228995
M43479-2-GTTGTGACAGCTACCG-1	0.018229254
R17073194-1-CTCATTACAGCTGAGA-0	0.018230144
M57395-2-GCTGGGTTCTCATTTG-1	0.018230211
M21131-2-CTATCTACACAGAAGC-1	0.018230684
M42055-2-GTACAACGTTAGAAAC-1	0.018230766
M70834-2-GTGGAAGCAAAGGCTG-1	0.018231718
M48037-2-GTTAGTGAGGTACATA-1	0.018231781
M29668-1-CAGTTAGGTGGTCTAT-0	0.018232206
M84522-1-TTATTGCTCGCTGACG-0	0.018232482
M98451-2-CAGATTGAGCGTGAAC-1	0.018233608
M70834-2-TTTGTTGAGTTTGCTG-1	0.018233804
M37112-1-GATTGGTCACAATGAA-0	0.018234167
M15770-2-CTGCCATCATTCAGCA-1	0.01823428
M75979-2-TCTCACGCAGCAGTTT-1	0.01823443
M19631-2-TAAGCCATCGTGCTCT-1	0.018234473
M17678-1-GGGTGAAGTACGCTTA-0	0.018235056
M57395-2-TACACCCGTAGTGATA-1	0.018237112
M639636-2-AACTTCTCAAGTGGTG-1	0.018238693
M84920-1-ATCGTAGTCTTAATCC-0	0.018238707
M991331-2-ACTGCAATCACCTCTG-1	0.018239591
M48037-1-GAAGGGTTCTATCGGA-0	0.01823987
M33987-2-ACTGTCCCAACTCATG-1	0.018240398
M53452-1-TTCAGGACAGCAGGAT-0	0.018240733
M20356-1-CACAACAGTCAGTCTA-0	0.018241204
M63628-2-TATTGGGCATCCTGTC-1	0.018241238
M86213-2-CTCAGAATCTGCGGAC-1	0.018241547
M29270-2-CGAGGAAAGGAAAGTG-1	0.018242288
M14502-2-GGTTAACAGATACCAA-1	0.018242314
M19014-1-GTTATGGGTGTGATGG-0	0.018242367
M42172-2-CCCGGAATCTGTCCGT-1	0.018242592
R74564064-1-AGCGTATAGCTTAGTC-1	0.01824307
M81049-1-TTCTCTCGTTTACCTT-0	0.018243704
M48037-1-CGACAGCTCCTGTTGC-0	0.018244185
M7667-1-TATACCTTCTATGTGG-0	0.018244276
M63628-1-GTGACGCAGATCGACG-0	0.01824459
M32931-2-CAGCAGCCACAGAGAC-1	0.01824545
M84522-1-TTGGGTACACAGCCTG-0	0.018245773
M88580-2-ATTCTTGCAGACCTGC-1	0.018245868
M73787-2-TTCGATTGTGTACGCC-1	0.01824603
M80768-2-ACGATGTAGCAGTAAT-1	0.01824658
M37647-2-CTTCGGTAGTCGGCAA-1	0.018246902
M42055-2-GCCCGAAAGCCATGCC-1	0.018247094
M23048-2-TGCGGGTTCGATGCAT-1	0.018248467
M97954-1-GTTACCCAGAGAGCCT-0	0.018248523
M42055-1-TTCAATCGTGTTATCG-0	0.01824945
M37112-1-ATTCCTAAGACTCCGC-0	0.018249482
M43632-2-TCGGGCATCTCAGAAC-1	0.018250387
M33390-1-TGGGCTGCATGTGTCA-0	0.018250542
M81616-1-AGATGCTAGTCGTCTA-0	0.018250678
M33390-1-TCCTAATCAGAGGTTG-0	0.018251037
M1140-1-GTAACACTCTTGGTGA-0	0.018251076
M75871-2-CGAGTGCTCAATCTCT-1	0.01825129
M43479-2-GTCATTTTCCCGAGAC-1	0.018252194
M1176-2-GAAGCCCGTCTGCCTT-1	0.018253949
M33965-1-TAGGTACTCGTTCTCG-0	0.018254135
M99907-1-TCAAGCAGTATCTCTT-0	0.018254632
M46146-1-AGATGAATCGTGAGAG-0	0.018254751
M46660-1-GATTCTTCACAGTATC-0	0.018254846
M14434-2-AAGAACAGTAGGTACG-1	0.018255709
M80768-1-ATTCCCGAGACATATG-0	0.018256107
M14502-1-CATCGGGCACATGAAA-0	0.018256303
M37738-1-TCCACCACAACGACAG-0	0.01825933
M33390-2-ACTGTCCGTCACCGAC-1	0.018260157
M93995-1-AACCACATCTAGGCCG-0	0.01826016
M27965-2-AGAGAGCTCACACCCT-1	0.018260218
M98137-1-GCACTAATCTGTCCCA-0	0.01826053
M13960-2-GGTTGTAAGATACGAT-1	0.018261349
M53452-2-TGTGTGATCGAACTCA-1	0.018261371
M48037-2-TTTGGAGAGGGTATAT-1	0.018262502
M16485-1-CAGGTATTCACCGACG-0	0.01826279
M4310-1-TTCAATCTCTAGTTCT-0	0.01826379
M70314-1-GGAGATGCAGCTGTAT-0	0.018263923
M16485-1-TGTTTGTAGTGGTTCT-0	0.0182645
M63499-1-TGTGGCGTCTCACGAA-0	0.01826489
M82573-2-CATACAGTCGTGTCAA-1	0.018265279
M16485-1-AGTAACCCACTGGAAG-0	0.018266102
M81049-1-ACGGTTACACGATAGG-0	0.018267017
M72267-2-GCTGCAGGTATTGCCA-1	0.01826824
M48037-2-CACATGACATGAGAAT-1	0.018269265
R17073194-1-CGATCGGCACGACCTG-0	0.018269438
M48037-2-CACATGACAACACGTT-1	0.018270286
M98137-2-TCAGGTAAGACGCATG-1	0.018270293
M73787-2-ACGTAACGTAGCTCGC-1	0.0182706
M2851-1-AGATAGACATCCTATT-0	0.018270887
M681122-2-GATGCTAGTACTGCGC-1	0.01827123
M33965-1-ACTGATGAGAGCCTGA-0	0.018271437
M27965-2-TTTAGTCTCTTCTGTA-1	0.018272355
R85130907-1-TCCATGCGTCAACCTA-0	0.01827392
R85130907-2-AGTAGCTTCCCTCTTT-1	0.018273948
M58835-2-ACGGTCGGTAGCTGTT-1	0.018274762
M75757-2-AAAGTGAAGCCTTTCC-1	0.018274793
M23433-2-GTCCCATAGTAAGAGG-1	0.0182749
M42055-1-GTTATGGAGCGGTAAC-0	0.01827518
M27965-2-TAAGCACCATGGTGGA-1	0.018275248
M24478-2-TGTAGACTCGTAGTCA-1	0.01827588
M44889-1-TCTGCCATCATTGCCC-0	0.01827638
M77591-2-CGTCAAATCGGCTATA-1	0.018277569
M47734-1-TTCCTTCAGCGACTAG-1	0.018277839
M27965-2-ACTGTGAAGGTAGCCA-1	0.018278195
M97954-1-AGCCAGCTCTATGCCC-0	0.018278385
M98451-2-TTTCGATTCACCGGTG-1	0.018278532
M53805-1-TCAAGCAGTTCAGCGC-0	0.018279593
M12249-1-CGCGTGAGTAGATCCT-0	0.018280713
M52364-2-TAGGGTTGTACTGGGA-1	0.018281562
M85101-1-ACAAAGAGTAGAGTTA-0	0.018281972
M81065-1-CCCGAAGAGGCGAAGG-0	0.018282432
M70834-1-TCATTCAGTACGTAGG-0	0.018282436
M62199-1-ATGGATCGTACTCGCG-0	0.018283747
M20834-2-TTATTGCCATACAGAA-1	0.01828436
M25895-1-CATACAGCACGCTTAA-0	0.018284416
M82573-1-AAACGAAAGGCGAACT-0	0.018285405
M62199-2-TTTGGTTGTTTACACG-1	0.018286182
M98137-1-GACAGCCGTCTGTCCT-0	0.018286483
M25895-2-AGTAACCGTTCGGGTC-1	0.018286731
M42055-2-TTAATCCTCATCCTGC-1	0.018288082
M184-2-TTTACCAAGTAGAGTT-2	0.018288255
M395695-1-TAACCAGTCATTCGGA-0	0.018288264
M97954-2-AGAGCAGCATCATGAC-1	0.018288907
R85130907-2-ACTACGATCCATCTGC-1	0.01828955
M10001-1-CCAAGCGGTCATAGTC-0	0.018290251
M13822-1-ACATCCCCACTCCGGA-0	0.018290438
M10001-1-ATCCCTGTCCACCTCA-0	0.018291498
M97954-1-TGGTAGTCACAGTACT-0	0.018291691
M20356-1-TCACGCTCAAGTACCT-0	0.018292036
M14502-2-TTTACGTAGATGGGCT-1	0.018292306
M76807-1-GTAGTACAGTGCACCC-0	0.018292448
M90596-2-CCAAGCGTCGGCCAAC-1	0.018292787
M77223-2-CTAGACATCATTGTGG-1	0.018292937
M21500-1-CGATGCGAGAAACTAC-0	0.01829306
M25895-1-GAACGTTTCTCGGTAA-0	0.018293068
M78435-1-TCTTAGTCAATGCTCA-0	0.01829425
M63628-2-ACGTAACTCATGAGTC-1	0.018294819
M14502-1-TCATCATAGCATCAAA-0	0.018295655
M29736-2-ATGCATGTCTCGTGAA-1	0.018295655
M83234-1-AGGGCCTAGGCTCACC-0	0.018297007
R97933855-2-GATTGGTGTCCGGCAT-1	0.01829729
M82573-1-TATGTTCCAGTCGCTG-0	0.018297382
M54529-2-GGATGTTAGCGTGAGT-1	0.018298937
R3817943-2-GTCTAGAGTAGGTTTC-1	0.018299026
M43632-2-ATCCCTGAGATACCAA-1	0.018300405
M16485-1-AGCGCCATCCGGTAAT-0	0.018300654
M81049-1-ACCCTTGAGAGAATCT-0	0.018300941
M46660-2-TATCTGTTCTTACCAT-1	0.018301064
R17073194-1-AGCTTCCAGCGCTTCG-0	0.018301152
M94804-2-CCGCAAGGTTTCACAG-1	0.018302439
M87879-1-ATCCACCCAGCAGTTT-0	0.01830261
M25557-1-GAGACTTAGTTGCCTA-0	0.01830322
M48037-2-ACCCTCATCTGGACTA-1	0.018303934
M99907-2-GCTTTCGAGAAGAACG-1	0.018304365
M33390-2-ACACCAATCAACACGT-1	0.0183048
M72267-1-TCATCATGTTTAAGGA-0	0.01830497
M70834-1-GGTGGCTTCGATTTCT-0	0.018306356
M23048-2-AGGTTGTAGGCTTCCG-1	0.018306976
M27965-1-CAGAGCCAGGTACTGG-0	0.018307393
M79856-2-TACCTCGGTTGCACGC-1	0.018308835
M62199-2-AACGAAATCTCATGCC-1	0.018308863
M47734-1-TATGTTCGTCCGGTCA-1	0.018309431
M72114-2-AGCATCACAGCTGTGC-1	0.018310484
M27965-2-TAACACGAGACAGTCG-1	0.018312728
M63628-1-GATTTCTTCGACGAGA-0	0.018312907
M32931-1-TTTGACTAGGATTCCT-0	0.018313475
M16485-1-ACCCTTGAGAGGTTTA-0	0.018314514
M25895-2-ATCCGTCTCTGGAGAG-1	0.01831493
M25895-1-CGGGACTAGGTAGATT-0	0.018316051
M35840-2-GGTAACTAGAGGACTC-1	0.018316599
M46146-1-AAACGCTTCCCAGTGG-0	0.018317109
M63628-2-CTTTCGGAGTATGGCG-1	0.018317115
M75757-2-ATTTCTGGTGCCGTAC-1	0.018317143
M47734-2-GTGTTCCCACACCTAA-0	0.01831843
M33965-1-GTTCGCTGTGTTCCTC-0	0.018318446
M25895-1-CAAGCTAAGCCGATCC-0	0.018320164
M40584-2-GATGATCTCGCTCTAC-1	0.018320296
M8105-1-TAAGCGTCACCTGAAT-0	0.018320927
M64886-1-ATCACAGGTGGATCAG-0	0.018321313
M19014-2-AGGGTGAGTGTCCGGT-1	0.018321604
M120539-1-CCATAAGTCTGATTCT-0	0.018321965
M1140-2-TCATGTTGTGCTCTCT-1	0.018322254
M85101-1-CTACTATAGCAATAAC-0	0.018322293
M24478-1-GGTAATCAGTAGAATC-0	0.018323947
M75757-1-AGGACTTTCGCGTCGA-0	0.018324055
M40584-1-CACATGATCTAGGAAA-0	0.018324127
M9699-1-GTTCCGTAGACATCAA-0	0.018324466
M63628-2-TGAGACTTCGTTAGTG-1	0.01832665
M37941-1-CCATCACAGGTTACAA-0	0.018327706
M74866-2-ATTCACTGTAGGCTCC-1	0.018327808
M20834-1-ATTACCTAGCATATGA-0	0.018328318
M19631-2-ATTACCTGTGTAAACA-1	0.018328438
M62199-2-GCACATAGTTCCACAA-1	0.018328447
M80768-1-TGCTTGCGTACGATGG-0	0.018328715
M23048-2-GGTGTTAAGACTCTTG-1	0.018328985
M395695-2-TAACTTCGTGTTCGTA-1	0.018329792
M79856-2-ATTTACCCAACCAGAG-1	0.018330542
M75757-2-AAAGAACAGTCAGCGA-1	0.018330922
M92907-1-CAAGAGGAGCGCTGAA-0	0.018331317
M12614-1-ATTCGTTAGACATACA-0	0.018331392
M97954-1-TGCGACGTCAAAGACA-0	0.018332005
M69779-2-GGTGAAGAGAGTGACC-1	0.018332187
M76807-2-CATTCATCATTGGCAT-1	0.01833232
R33334378-1-TCACAAGGTATCAGCT-0	0.018333547
M82573-1-TCCACGTTCACGATCA-0	0.01833421
M808460-1-TCAATTCTCGAAACAA-0	0.018334636
M26772-1-TTTGACTCAGCTACCG-0	0.018334737
M19527-1-AGCGCTGGTTCAGCTA-0	0.018335735
M1176-2-TAACGACAGAAGGTAG-1	0.018336438
M72267-1-TCTGTCGCATCCTTCG-0	0.018336521
M63628-2-CATGGTAAGCACTCCG-1	0.018336529
M81049-1-CCAAGCGGTTATAGCC-0	0.018336907
R3817943-2-GGAGGATAGGACAGTC-1	0.018337326
M00_1062-2-TACAGGTGTATGGGAC-1	0.018337674
M72267-2-TGAGCATTCCTAAACG-1	0.018338468
M1140-2-CTTGATTTCTTAATCC-1	0.018338637
M25895-1-ATCTTCATCGAGTGAG-0	0.018339366
M184-1-CAACAGTGTGACTCTA-3	0.018339407
M53452-1-TTGTGGAAGAACTGAT-0	0.01834016
M16899-2-TTCCGTGTCTGCACCT-1	0.018341944
M24578-2-TGTAGACAGGACGCAT-1	0.018342976
M40816-1-ACGGTCGCAAGTCCCG-0	0.018343598
M34836-1-TGCGACGGTCCTACGG-0	0.018343804
M21131-2-GCCGTGAAGACTAGAT-1	0.018344017
M2540-1-CAAGGGAGTAGGAGTC-0	0.018344326
M14502-1-ATTCATCAGATACCAA-0	0.018345505
M85101-1-ATAGGCTTCACCGCTT-0	0.018345585
M24478-1-TCAGGGCCAGACGGAT-0	0.01834583
M29270-2-AGGCCACAGCAGCCCT-1	0.018346129
M47734-1-CCCAACTCATTACGGT-1	0.01834618
M395695-1-ATGATCGAGTCACACT-0	0.018346198
M23433-2-TTAGTCTGTTTCGTTT-1	0.018346876
M68491-1-CATCGCTCAATGAACA-0	0.018347105
M97954-2-AGCGATTCACAGCTGC-1	0.018347241
M00_1062-2-AGGGAGTGTTCCGCTT-1	0.018347902
M98451-1-AGCGCCATCACTACTT-0	0.018349303
M94779-1-AGCGCCAGTGGTCAAG-0	0.01834998
M17678-1-GGGCTACTCTAATTCC-0	0.018350208
M59080-2-CCTAAGACAAGCTGCC-1	0.018350381
M75871-2-TAAGCGTAGTCACGAG-1	0.01835048
M9699-1-GATTGGTAGGAACTAT-0	0.01835062
M97954-1-CGAGAAGTCCCTTGTG-0	0.01835064
M62833-1-AGGGAGTAGATTAGCA-0	0.01835095
M81049-1-TCGTAGATCGTGCAGC-0	0.018351711
M11589-2-GGAGGTAGTCTATGAC-1	0.018354142
M00_1062-1-TTGGATGTCACCGGGT-0	0.018355254
M25895-1-GGGACAAAGCGTTGTT-0	0.018355414
M63628-2-AGGATAACACAAACGG-1	0.018355878
M19527-1-CAGCCAGTCGTAACCA-0	0.018356616
M27965-1-GGGTGAAGTGATGGCA-0	0.018357407
M9699-2-TGGGATTAGGTGATAT-1	0.01835784
M68491-2-CTCCACAAGCCTCTTC-1	0.01835855
M25895-2-ATTTCACTCCACTGAA-1	0.018358823
M46146-1-TACAGGTTCTTACCAT-0	0.018360294
M13960-2-CTTCCTTCATCTAGAC-1	0.01836114
M23996-1-AGATCCATCCGCGATG-0	0.018361578
M81049-1-CCGTAGGCATAATCGC-0	0.018362042
M82573-1-CTTACCGTCCATTCAT-0	0.018362077
M31079-2-AGACCATCAACTGTGT-1	0.018362341
M70314-1-ATTCTACTCTCATAGG-0	0.018363545
M27965-2-CTGATCCTCTACTGCC-1	0.018363597
M63628-1-TCATTACGTTTCAGAC-0	0.018364036
M14502-1-CTCTCGACACGCACCA-0	0.018364333
M39543-1-ATGAAAGGTGTTCCTC-0	0.018364523
M59080-2-AGTGACTTCTACGCAA-1	0.018364945
M98451-2-GTCAAGTTCTGTGCGG-1	0.018365141
M82573-2-CACACAAAGCATCGAG-1	0.0183653
M74368-2-CATTTCACAACTGATC-1	0.018365616
M32931-2-CTGTATTCACCAGCCA-1	0.018365894
M63927-2-CTTTCGGAGCACTCCG-1	0.018366596
M75757-2-GTACAGTTCTGCTTTA-1	0.01836712
M44854-2-ATTCATCCAGAATTCC-1	0.018367272
M97579-1-ACAGCCGCACATCCCT-0	0.018367296
M33987-1-GTGGAAGCACTTGGCG-0	0.018367575
M31079-2-GTGTCCTAGCACCCAC-1	0.018367577
M15770-1-TGATCAGCAGGGCTTC-0	0.018368103
M77677-2-GTGAGGACACTGTGTA-1	0.018368144
M70207-2-CCCGGAACACAGCCAC-1	0.01836983
M98137-2-CAGCAATAGCACCGAA-1	0.018370058
M75757-2-AGGTTACTCGTTTACT-1	0.018370531
M21131-2-CAGTTCCCAATGCAGG-1	0.018370664
M74866-2-GTGACGCCACCATATG-1	0.018371364
M97081-1-GTAGTACGTTTCACAG-0	0.01837183
M88580-2-GACGCTGGTACTGCCG-1	0.018372228
M33390-2-GTTGTCCTCTACACTT-1	0.018372262
M73787-1-GTCTAGAAGTGAGGTC-0	0.018372638
M94828-2-GCCAACGCACTCAAGT-1	0.018373666
R74564064-2-CTGGTCTGTGCCAAGA-0	0.018373687
M82573-2-GAAGAATTCCTACCGT-1	0.018373892
M74866-2-CATGCGGCAGAGATGC-1	0.018374339
M12249-2-AACCCAATCTGATTCT-1	0.018374871
M33965-1-TACATTCAGTAAGACT-0	0.018376159
M37738-2-CCTCAACCACAAATAG-1	0.01837641
M27965-1-TGGATCATCCCATAGA-0	0.018377485
M77983-2-CCAATGATCGCATGAT-1	0.018377837
M77223-2-GGATGTTTCAGCTGAT-1	0.018377945
M59080-1-AGTTCCCCAGTCAGTT-0	0.018378062
M13822-1-CACGTGGAGCGTGTTT-0	0.01837848
M23433-1-CTGTAGATCTATCGGA-0	0.018378524
M59080-2-TGCTCCAGTTGTGCCG-1	0.018379113
M63499-2-GGGATGACAACGGGTA-1	0.018379258
M62918-1-CACTGTCAGGGTTTCT-0	0.018379379
M59080-1-ATCGGATGTTCGGCCA-0	0.018379726
M19014-1-GCTCAAAAGTCCTGCG-0	0.018380284
M7718-1-CACTTCGGTCTTACAG-0	0.018383296
M43479-2-CCTCAACAGTCCCGAC-1	0.018383408
M4310-1-AGCCAGCTCGAGTACT-0	0.018383471
M40816-1-ACAGCCGAGAGCCTGA-0	0.018383713
M48037-1-GCTTGGGGTCCCTGAG-0	0.018384052
M48037-1-AGGTTACCACAAGCAG-0	0.018384902
M25895-2-GCCTGTTGTCCTTTGC-1	0.018386804
M75871-2-CGTTCTGAGGTATCTC-1	0.018387156
M46146-2-CGGGCATGTCGTACAT-1	0.01838799
M395695-2-TTGTGGAGTACCCGAC-1	0.018389128
M81049-2-AAGGTAAGTACTCCGG-1	0.018390572
M92907-2-GAGACTTAGCAGTCTT-1	0.01839111
R10288185-2-GGGCGTTGTCTATGAC-1	0.018392155
M15036-1-TGGTGATCAACTGAAA-0	0.018393269
M576228-1-AAAGAACCAGACATCT-0	0.018393625
M81049-1-TCACAAGTCCCGAAAT-0	0.018394753
M84522-2-AACAAGATCTAGCCAA-1	0.018397244
M67302-1-TTCCAATCACTGAATC-0	0.018397316
M77591-2-TTCCGGTTCGAGAAGC-1	0.01839782
M32931-2-GAGAAATGTCAGGAGT-1	0.018399198
M25895-1-AGGACTTTCGCTAAAC-0	0.018399313
M77591-1-GAGGGATTCATTTCCA-0	0.018400244
M42055-1-CTAGACACATAACCCA-0	0.018400397
M13090-1-TACTGCCCATGGAACG-0	0.01840057
M62199-1-TGTAAGCGTCGTACTA-0	0.018401992
M84522-1-GTCTTTAGTGGAGGTT-0	0.018402027
M19527-2-CGGGTCATCGGTTAGT-1	0.018403152
M93995-2-TTGCTGCGTAATTAGG-1	0.018404001
M59080-1-AAGTGAAAGACTAGAT-0	0.018404528
M7667-2-TGTTGGACAGGACATG-1	0.018404821
M33987-2-GGTGAAGAGAGTCGAC-1	0.018404998
M43632-2-TATATCCCACGGCACT-1	0.018405546
M72114-2-AGTCTCCCAAGCGATG-1	0.018406663
M19631-1-GAGGCAACAGGTGGAT-0	0.018406868
M63499-1-ATTACTCTCACCATGA-0	0.018408071
M74368-1-GTCTAGATCATCAGTG-0	0.01840842
M73787-1-TCGGGACGTCTCTCCA-0	0.018408468
M81049-1-AGGCCACCATTGAAAG-0	0.01840866
M47207-1-AATCACGGTCTTCGAA-0	0.018408824
M21131-2-TGCGGCAAGTGAGGTC-1	0.01840893
M32931-1-AGCTCAATCACGGACC-0	0.018409776
M19014-2-CCTCATGCAGGGAATC-1	0.018409897
M24443-2-TTTCATGGTTATGGTC-1	0.018410623
M15770-2-CAATACGCAGGCACAA-1	0.018410781
M27965-2-GAATAGAGTGACTCGC-1	0.018411126
M57242-1-GTTCATTTCATCTCTA-0	0.01841178
M80768-2-CATCCGTGTCACGCTG-1	0.018412223
M24443-2-CCATAAGCATGCACTA-1	0.018412495
M75871-2-TCGGATACATATACCG-1	0.01841285
M73806-1-GGTGATTAGCGGTATG-0	0.018413456
M11589-2-AACAACCGTAATTGGA-1	0.018414026
M26279-2-CAGGTATAGAGAGGTA-1	0.018414117
M6344-1-AACCCAATCGAGAAGC-0	0.018414736
M81049-2-GCCCAGACATGAAGGC-1	0.018414902
M39780-2-ATCGGCGGTTCCTAAG-1	0.01841618
M53452-1-CCTATCGTCTAGCATG-0	0.018418316
M56356-1-TCTATACAGGCCACTC-0	0.018418524
M74368-2-CTTCTCTTCGGTAGGA-1	0.018418595
M26279-2-CCGTAGGTCCTAAGTG-1	0.018419625
M34070-1-TGGGATTCAGACACCC-0	0.018420283
M25895-2-GTTTACTCACGGCACT-1	0.018420458
R33334378-2-GGTCTGGAGGCCCGTT-1	0.018422464
M32931-1-GCATTAGCATAGTCGT-0	0.018423157
M80768-1-TTGCCTGAGCGATTCT-0	0.018423261
M33868-1-ACCAACATCATGCCAA-0	0.018423595
M97579-2-AAACGCTCAGCAGGAT-1	0.01842387
M42172-2-GATGTTGTCAACCTCC-1	0.018423919
M82573-1-CAACCTCAGGTTGACG-0	0.018424448
M40816-2-TATCGCCTCGAAGAAT-1	0.018424703
M25895-1-CTGCATCGTGACCGAA-0	0.0184255
M48037-1-GTTGTAGAGTCGGCAA-0	0.01842553
M77677-1-GAACGTTAGACAGCTG-0	0.018426886
M73787-2-CACCGTTTCGAAGGAC-1	0.018427286
M70314-1-AATGAAGGTCAGTCCG-0	0.018429706
M991331-2-ACGTACAAGCAAGTCG-1	0.018430058
M27965-2-TTCCGTGGTGTTCCTC-1	0.018432384
M98137-2-ACCTGAAGTTACCGTA-1	0.018433657
M70834-1-TGATGCATCAGTCATG-0	0.01843378
M52011-1-CTGAGGCTCCCATTTA-0	0.018435404
M97856-1-TGATCAGAGACAACAT-0	0.018435659
M85101-2-GTCCACTGTCAGCGTC-1	0.018436097
M15272-2-GGGTTTAGTTTAGACC-1	0.018436387
M39543-2-ATGTCCCCATGCAGCC-1	0.018436708
M85101-2-AAGCGAGGTTTGACAC-1	0.018437978
R36605992-2-CCCTCTCCAATTCTTC-0	0.01843841
M19014-1-GATGGAGAGATGAAGG-0	0.018439148
M11589-1-GTTGTAGGTCTCACAA-0	0.01844011
M48037-1-ATGCGATCACGCTGTG-0	0.018440267
M97343-2-TGTTTGTAGCGTATGG-1	0.01844103
M81616-1-CGCCAGATCACGGGCT-0	0.018441048
M98451-1-TCATGGACACAGAAGC-0	0.018441694
M32931-1-ATCATTCGTTAATGAG-0	0.018442946
M32931-2-CTACCCAGTAACATGA-1	0.01844355
M99394-1-CGTAAGTGTCTCGCGA-0	0.018444702
M70834-1-TAGTGCACAAGAGTGC-0	0.018446025
M25895-1-GTTACAGCACCCTGAG-0	0.018446233
M48037-1-TGCTGAACACTCGATA-0	0.018446764
M48037-1-TGTCCACCAGAGTCAG-0	0.01844682
M23996-2-TTCATGTAGCTAATGA-1	0.01844742
M75093-1-CCATCACAGTACCATC-0	0.018447459
M74703-2-GTTACAGCATGAAGGC-1	0.01844803
M42557-1-TTGGTTTAGCTGACCC-0	0.01844805
M991331-2-GGAGGTACACGCGTGT-1	0.018448262
M23048-2-ATGTCTTAGGATACGC-1	0.018449765
M84522-1-GACTTCCGTCTCACAA-0	0.018449891
M39543-2-TCCCAGTAGTTGTCGT-1	0.018450623
M19014-2-TGGGAGACACGACAGA-1	0.018450687
M21500-2-GAGACTTGTTTACCAG-1	0.018450921
M25895-2-ACAACCAGTCTTCAAG-1	0.018450977
M47207-1-TTGTTTGGTGTGTCGC-0	0.018451134
M48037-2-GGGTTATAGGTAGTCG-1	0.018451788
M99394-2-CTAGGTACATCGTTCC-1	0.018452022
M63499-2-GTCCCATTCCTGATAG-1	0.018452112
M40816-2-AAAGGTACACAGCCAC-1	0.018452512
M80768-1-TACCTCGCACAGCTTA-0	0.018453382
M14502-1-TGACTCCAGCCGATTT-0	0.01845352
M29668-1-AGCCAATTCCTCTCGA-0	0.018453648
M43632-2-TGAGGAGAGACCAGCA-1	0.018454323
M25895-2-CCAAGCGCAGTTCTAG-1	0.0184549
M75757-1-GTAGAAATCGTAGTCA-0	0.018455785
M43632-1-TGCGGGTAGTTTCTTC-0	0.018457439
M98451-2-CGTTAGACAGGTGTGA-1	0.018457815
M550058-2-TCAGTCCCAGTTCTAG-1	0.018458111
M46660-2-AGCCACGGTCCTCAGG-1	0.018458229
M42172-1-GTATTTCGTTGTGCCG-0	0.018458413
M43632-2-CAGTGCGCACGCTGAC-1	0.018459255
M9161-1-GGAGATGAGGATACGC-0	0.01845938
M74866-1-CGAGGAAGTAAGTTAG-0	0.018460296
M25895-1-CAATCGATCCGTATAG-0	0.018461114
M52014-1-GGAGCAACAGGATGAC-0	0.018461384
M72267-1-CGTGATAAGTGAACAT-0	0.018461535
M81049-1-GTGCAGCAGAAACTAC-0	0.018462047
M94779-1-CTTCTAATCATTACTC-0	0.018462755
M79245-1-TGGGAAGCATCCTTCG-1	0.018462798
M42055-1-CACCAAACAAACTGCT-0	0.018463189
M43632-1-GGAGATGAGTCAATCC-0	0.018463407
M81049-2-TCGTAGAAGTCACAGG-1	0.018465444
M72114-2-CGAGGCTGTAGGAAAG-1	0.01846576
M33390-1-AATGACCGTGCCTTCT-0	0.018465811
M13822-1-GAGTTACAGACCGCCT-0	0.018466977
M17678-1-GGTAATCTCTGGCCGA-0	0.018467076
M40816-1-TTGCGTCTCTATTGTC-0	0.01846781
M32931-2-TTCATGTGTTGTATGC-1	0.018468406
M298992-2-CTTCCTTTCAACCTTT-1	0.018468617
M43632-1-ATTACTCAGGCATTTC-0	0.018469857
M82573-1-TATATCCAGTCAGGGT-0	0.018470028
M36915-1-CGGCAGTGTACATACC-0	0.018470174
R49040290-1-GAACGTTTCTCCAATT-0	0.018470652
M48037-1-TCCCATGAGCACTCAT-0	0.018470872
M899297-1-CATGGATTCGCTAGCG-0	0.018471317
M40816-2-CACTAAGAGAGATTCA-1	0.018471792
M95410-1-GCCAGCAGTTGGGATG-0	0.018472567
M9161-1-ATTCGTTTCGATACAC-0	0.018472975
M77591-2-GGGTCACCATGACTCA-1	0.01847361
M36047-1-GTCCTCACAACGACAG-0	0.018473675
M638682-1-TGGATCATCTATGCCC-0	0.018473938
M11589-2-CGTGCTTAGCCTGTGC-1	0.018474573
M70834-1-CTGTAGATCCTCTCGA-0	0.018474963
R85130907-1-AAAGGGCTCACTTGGA-0	0.018476887
M4310-1-TGGAACTTCCATTCGC-0	0.018477032
M97954-2-TTACGCCTCCTAGCTC-1	0.018477567
M33390-2-TACTTACAGCCATTGT-1	0.018479252
M33390-1-CTATCTACAGCAATTC-0	0.01847944
M25895-2-CCATCACGTGTCCTAA-1	0.01847971
M32931-1-GCTGCAGCAGATTCGT-0	0.018480653
M72114-1-GTTTGGAGTTACACAC-0	0.018481437
M29668-2-CCTCCTCTCCTTCTAA-1	0.018482296
M80768-1-GGCAGTCAGTTTGGCT-0	0.018482517
M19631-1-TACGTCCTCTGTCAGA-0	0.018483019
M36915-2-GATGGAGTCACCATGA-1	0.01848363
M84407-2-TGCTGAAAGAGCAGCT-1	0.01848407
M71241-2-GACTCAACATGGTACT-1	0.018485082
M93995-1-TCACAAGGTGCCTAAT-0	0.018485386
M48037-1-AAACCCACAACTTGCA-0	0.01848571
M40820-2-CCTAACCGTATCGTGT-1	0.018485978
M25895-1-TCCGAAAAGGATGCGT-0	0.018486023
M75871-1-AACTTCTCAACAAGAT-0	0.018486762
M25895-2-TGAACGTCAAGTCCCG-1	0.0184869
M32931-1-TGCGGCAAGTTTCGGT-0	0.018487051
M46146-2-TTACCATAGCTTCGTA-1	0.01848707
M63628-1-CAGAGCCTCAGTGGGA-0	0.01848763
M81049-1-CTTGATTGTCACTCAA-0	0.018488143
M1176-1-AGTCATGTCCAGCCTT-0	0.018488765
M53805-1-TTGCATTCATGGAATA-0	0.018488927
M48037-2-GTCGTAAGTTGTAAAG-1	0.018489117
M33965-2-AAGTACCCAATATCCG-1	0.018489227
M48037-1-ATCGTAGGTTTGGAAA-0	0.018491507
M71241-1-GTGAGGAAGGCTTTCA-0	0.01849214
M43632-2-CAGATACTCGTTCTGC-1	0.018494282
R10288185-2-TGCAGATAGTACTGTC-1	0.01849452
M12876-1-GAGTCATCAGAACTTC-0	0.018494599
M23433-2-CGGCAGTTCAGCGTCG-1	0.01849463
M99394-1-TAAGCCAGTCGTTGGC-0	0.018494673
M576228-1-TGGAGAGGTTCCGCGA-0	0.018494688
M75757-2-CATACTTAGGTCGTAG-1	0.018496685
M63628-2-TTCAGGATCTCACTCG-1	0.018497743
M43632-2-TGTGGCGAGGGATCGT-1	0.018497927
M98451-2-TCCCACAAGATACATG-1	0.018498559
M62199-2-CTGTAGACAGAGTTGG-1	0.01849862
M638682-1-GGGCTCAAGCTGGCTC-0	0.018498654
M43632-2-ATGGGTTTCTGACCCT-1	0.018498939
M95410-1-GTTGTAGGTCTTACTT-0	0.018499304
M14502-1-CTCATTAGTCAACGCC-0	0.018499473
M67139-1-CTGCAGGGTTGCATTG-0	0.018499644
M11589-1-GAGTTTGCACTGCACG-0	0.018500043
M39543-2-AGCGTATAGTATAGAC-1	0.018500503
M68895-1-GGGATGATCCATCTAT-0	0.018500619
M31079-2-AAACGCTCACCCAAGC-1	0.018500622
M70834-1-AGTTAGCGTCTCACGG-0	0.018500704
M42557-2-AACCACACAGTCGGTC-1	0.018501453
M62199-2-TATCGCCGTCGAGCTC-1	0.018502299
M95576-2-CGTTAGACAAGAGGTC-1	0.018503712
R85130907-1-GACGTTACAGGAAGTC-0	0.018504228
M48037-1-TGGGTTAAGGGCAATC-0	0.018504515
M27965-1-CCTCATGGTTCCGCGA-0	0.018504547
M27500-2-TACTTACAGCATTTCG-1	0.018504947
M97579-2-TACAACGTCTGAATGC-1	0.018505033
M12249-2-CGAGTGCCAGCCGTTG-1	0.018505137
M52014-1-TTGGTTTGTTCACCGG-0	0.01850523
M96251-1-TGTTGAGTCGGTCATA-0	0.018505659
M15272-2-CGTGTCTCATCTGTTT-1	0.018506281
M14502-1-CCTCATGAGGAAGTCC-0	0.01850663
M71029-2-GAGGGATGTAGTCGGA-1	0.01850739
M73787-2-TTCTGTACATGTCAGT-1	0.018507462
R16741095-1-GAACGTTTCCGAGTGC-0	0.018507726
M59080-2-CACGTTCAGTACGAGC-1	0.018509265
M25895-2-GTGCACGGTAGCTGCC-1	0.018509299
M25895-2-CGTGAATAGTGGTTCT-1	0.01850937
M14502-2-ACGTTCCGTGACTAAA-1	0.018509673
M74368-2-AGAAATGGTTTCGGCG-1	0.01851003
M83930-2-CAACAACGTCCTCAGG-0	0.018510427
M43479-1-TGTCCTGCAGACCAGA-0	0.018511852
M16485-1-CCCTCTCTCCCGAGGT-0	0.018512046
M73787-1-TCAGTGATCGCCGAGT-0	0.018512094
M97954-2-ACCTGTCGTACTGCCG-1	0.018512905
M1176-2-TGCAGGCCAAACCATC-1	0.01851471
M47734-2-AGAACAATCGCAACAT-0	0.018516138
M98451-1-ATGCCTCAGGTAAGTT-0	0.018516712
M26279-2-CCCGGAAAGACCGTTT-1	0.018516902
M14502-1-TCCTGCACATGGGTTT-0	0.018517118
M96251-2-CGATCGGGTGAACGGT-1	0.01851724
M395695-2-TCCTCTTAGTCAGAGC-1	0.018517347
M92907-2-GGCTGTGCACGCCACA-1	0.018518876
M9161-2-GGAATGGAGCGATTCT-1	0.018519256
M33390-1-ACAGGGAGTATGTCAC-0	0.018519415
M24443-2-ACCCTCACAAATACAG-1	0.018520994
M68491-1-CTGTGAAGTTTACGAC-0	0.018522555
M46660-2-CCTGCATCACCAGTAT-1	0.018522669
M25895-1-GTAATCGAGACAGCGT-0	0.01852268
M70834-1-ACAAAGATCCGATTAG-0	0.018524287
M59080-1-TTCTAACTCGTAACCA-0	0.018524718
M8299-2-CTCAGTCAGTCGCCCA-1	0.018525135
M39780-1-GCTACCTCATACTGAC-0	0.018525386
M32931-1-GCCCGAAAGCTGGAGT-0	0.018525584
M35840-2-GTAGAGGGTGACAGCA-1	0.018526785
M927140-2-CAACAGTAGTCCTACA-0	0.018527519
M48037-2-CCTCTCCTCACTGCTC-1	0.01852804
R17073194-2-ATCACAGCATGAATCC-1	0.01852843
M84522-1-TAACACGTCGTGCATA-0	0.018528892
M98137-1-CTGGTCTGTGCGAACA-0	0.0185293
M25895-2-AGAAATGAGCGTGAAC-1	0.018529741
M27965-2-GAAACCTTCGGTAACT-1	0.018531706
M75093-1-AGTACTGCATAGGTAA-0	0.018532863
M46660-2-GGCACGTTCTCGGTCT-1	0.018534478
M33390-2-AATGACCGTAGCGAGT-1	0.018534664
M12249-2-AACAAAGGTTAGGGTG-1	0.018534945
M74866-2-CACTGGGTCGAGCCAC-1	0.018534986
M40816-1-AGACAAAAGGACAGCT-0	0.018535059
M75871-1-CACTGTCAGACTCTTG-0	0.018535659
M37941-1-ACTTTGTTCGAGAACG-0	0.018536583
M15770-1-ACTTTGTCATAGTCAC-0	0.01853738
M42055-1-ACAGCCGCACGACAAG-0	0.01853781
R85130907-2-TTGTTGTCAGCTATAC-1	0.018537952
M4310-1-TCAGGTATCTAATTCC-0	0.018538259
M83930-2-CTGAGCGTCCCTCTAG-0	0.018538974
M70834-2-AATCACGGTGCCTTTC-1	0.01853947
M40816-1-CATTCATGTCGATTCA-0	0.018539615
M27965-1-ATTACCTGTGTCCACG-0	0.018539779
M24478-2-ATTGGGTCATCGTGGC-1	0.01853991
M43632-2-TTACCATTCCAGGACC-1	0.01854003
M19527-1-GATGATCAGTGATTCC-0	0.018541144
R33334378-1-ACCTACCTCCTGATAG-0	0.018542062
M38390-1-GAAGCGACATGAAAGT-0	0.018543102
M395695-2-TCACTATCACCGTGCA-1	0.01854324
M14502-2-TCATTCACACCGTCTT-1	0.018543756
M26279-1-GAAACCTGTATGAGGC-0	0.018543838
M73342-1-ATTCGTTGTGTCCCTT-0	0.018544065
M25895-2-ACAACCACAGCACCCA-1	0.018545164
M98451-1-AATGGAAGTGTATTCG-0	0.01854533
M35322-2-ATACCGATCCACTGAA-1	0.018546417
M6344-1-ACATTTCGTGCACATT-0	0.018546721
M77591-2-CAGATTGGTTGTGGCC-1	0.018547004
R97933855-2-TCAAGCAAGATCCAAA-1	0.018548502
M70834-2-TGACTCCAGTAATCCC-1	0.01854907
M70834-2-TTACCATCAGTTGTTG-1	0.018551443
M25895-1-CCCTAACTCGTGAGAG-0	0.018552002
M63628-1-AGCTACAAGTAGCTCT-0	0.018552942
M27965-2-TCCCAGTAGCAGTAAT-1	0.018552992
M25557-2-GTAGGAGCAGGATTCT-1	0.018554086
M16485-1-AAGCATCCAGTTCCAA-0	0.018554194
M98137-2-GGTGATTAGTCACTGT-1	0.018554317
M33987-2-CATAAGCAGGACTAAT-1	0.018554363
M17678-1-AACAGGGGTCGGCCTA-0	0.018554661
M24443-2-ATCGCCTCAAGGAGTC-1	0.018554995
M70834-1-GTCATGAGTGAATGAT-0	0.018555352
M74866-2-TCACGGGAGGGCGAAG-1	0.018555738
R85130907-1-TTCACGCAGCATGCAG-0	0.018556058
R20849279-2-CGAGGAACAATCTCTT-1	0.01855645
M85101-2-TCGATTTTCACGGAGA-1	0.018556505
M17678-1-GTTGCTCGTATCTCGA-0	0.01855827
M25895-1-ATGGTTGAGTCTACCA-0	0.018558988
M39780-2-CTCAACCAGTGGAATT-1	0.018559117
M9699-2-TTTACGTGTGTCCCTT-1	0.018559698
M67139-1-GGGTAGAGTTGGAGGT-0	0.01855981
M74866-1-TCCATGCGTAACATGA-0	0.018560287
M40584-2-GCCAGCACAAGTCCCG-1	0.01856043
M19014-2-GATGAGGGTCCAAAGG-1	0.01856081
M63628-1-GAAGCCCAGCTGAAGC-0	0.018563729
M33390-1-TGATTTCGTCGAACAG-0	0.018564446
M16485-1-AGAGAGCAGGGCAGAG-0	0.01856453
M4310-1-ACCCTTGGTCCCTGAG-0	0.018566431
M25895-2-AAGCCATCAGTTGCGC-1	0.018566856
M70834-2-GGTAATCAGGTCTACT-1	0.018566886
M81049-1-ACCGTTCAGATGTAGT-0	0.018568235
M63628-2-TTGAGTGAGACGCCAA-1	0.01856842
M42055-1-CGAGGAACAACCAGAG-0	0.018568434
M10632-1-GAGTGTTGTATCAGCT-0	0.018570436
M75757-1-TGGTTAGGTGGTAATA-0	0.01857141
M65046-1-TCATGGATCGTTCTAT-0	0.018571516
M48037-1-ACAGAAACATCTTCGC-0	0.018571576
M17678-1-GGTAATCCAACGGCTC-0	0.018573975
M17678-1-CAATTTCGTGGCAGAT-0	0.018574346
M82573-1-ATTCGTTGTCTTGAAC-0	0.018574607
M27965-2-CAACCAACAGGTGTGA-1	0.018574942
M32931-2-TAATTCCTCAAGAAAC-1	0.018575128
M27965-2-TTCGGTCCACTGTCGG-1	0.018575866
M55613-2-TGGTTAGTCGTCAACA-1	0.018576225
M10001-2-GTTTGGATCAAGAATG-1	0.01857638
M23996-2-GTCACTCCAAGACTGG-1	0.018576555
M17629-1-ATCACTTTCAACTCTT-0	0.018576572
M21500-2-AAAGGATTCGGTCATA-1	0.01857712
M37738-2-ACGTAACCATAGCACT-1	0.018577293
M35840-2-GTCACTCAGAGTGACC-1	0.01857731
M16963-2-ATATCCTCATGCACTA-1	0.018578501
M63499-1-TACCCACGTGGCTTAT-0	0.018580174
M71241-1-TAACTTCGTGATCATC-0	0.018580247
M40584-1-TCACGGGTCGACCACG-0	0.018580377
M19631-1-TCAAGCACACATGGTT-0	0.01858214
M81049-2-CCCTAACTCTCTCGCA-1	0.018583434
M25895-2-ACAACCACATGTTCGA-1	0.018584039
M81049-2-AATGGAAAGCTCACTA-1	0.01858538
M336074-1-TCAAGCAAGAATAGTC-0	0.018585684
M97954-1-GGGTATTTCCTCTCGA-0	0.018586444
M793497-2-CTGTCGTCATTCACAG-1	0.018586595
M40816-1-CACTGGGTCAATGTCG-0	0.018586962
M43632-2-CAACAACTCTTCTCAA-1	0.018587293
M46146-1-GTGAGCCGTTGTGCCG-0	0.018587623
M83930-2-TAAGCGTCAAACGTGG-0	0.018587751
M41832-1-ATTGGGTCAGAGAATT-0	0.018588742
M899297-2-CACAGATTCCGCACTT-1	0.018588942
M48037-2-TAGACTGCATTGAAGA-1	0.01858917
M33868-2-TCCTTTCTCCAACTAG-1	0.018589454
M45871-2-CTGTACCAGGGTCAAC-1	0.018589595
R85130907-2-GAAGAATTCCCGAAAT-1	0.018590154
M27965-2-TAAGTCGTCCGCGATG-1	0.01859054
M62199-2-TGTCCTGAGCTTTGTG-1	0.018590823
M38390-1-GTCATCCAGTATAACG-0	0.018592065
M33965-1-CCGGTGAAGCGCCCAT-0	0.018592227
M27500-2-GTATTGGTCATCCCGT-1	0.01859226
M43479-2-CCCTAACCACAGTCAT-1	0.018592509
M35840-2-CGTTCTGTCGGCATCG-1	0.018592816
M47734-2-ATCGGCGCACCGTCGA-0	0.018593408
M17230-2-TTTACCACAGGCTACC-1	0.018593477
M32931-2-ATCGCCTCAAGGTCGA-1	0.018593999
M58835-2-TCCTTTCTCCAAGCCG-1	0.018594064
M40820-2-CCGGTAGAGCCTAACT-1	0.01859636
R74564064-2-CATTTCAAGACCATTC-0	0.01859644
M70834-2-TGTACAGCATAGTCAC-1	0.018596731
M62199-2-TGTGAGTGTACCGTGC-1	0.018597903
M53805-1-GGGACAATCGCTTGAA-0	0.018599123
M63628-1-ATCGCCTTCTAACGCA-0	0.0186001
M57395-1-GGGAAGTCAGAAGCGT-0	0.01860059
M33390-2-CTATCTATCTTAAGGC-1	0.018600702
M62199-2-GCGTGCATCCGTCACT-1	0.018601539
M85101-2-CCTACGTGTATTTCTC-1	0.018604675
M14502-2-CGGGCATGTTTCACAG-1	0.018605359
M47734-1-ATGGGAGGTACGTGAG-1	0.018605601
M23048-1-ACATCGATCGTGTTCC-0	0.018605713
M38390-1-CCCTGATTCTGTTGGA-0	0.018606087
M98451-2-TCCGATCTCGGAATGG-1	0.018606195
M74703-2-TTGGATGGTGTAGCAG-1	0.018606488
M16899-1-GTCGAATAGAGCCCAA-0	0.018607633
M476735-1-CCATCACGTTCCTACC-0	0.018607942
M97954-1-GCAGCCACACGGAAGT-0	0.018609209
M52011-2-TCTTCCTCACCCTAGG-1	0.018609283
M11589-2-ATCTTCAGTAGGTGCA-1	0.018609297
M43632-2-AGTACTGGTAGGAGGG-1	0.01860991
M25895-2-CCCTCAAGTCTCACGG-1	0.018610233
M80768-2-TAGGAGGAGGGAGGGT-1	0.018610634
M2540-1-GGGTTATTCTCATTAC-0	0.018611062
M298992-2-AGCTTCCGTGAGGAAA-1	0.018611835
M94779-1-CCTCCAATCTGCGGAC-0	0.01861225
M15272-1-GTCATCCGTCTGGTTA-0	0.018612757
M16485-1-TTGACCCGTACGTTCA-0	0.018613197
M43479-2-TCCATCGCACTTGACA-1	0.018615289
R33334378-1-ACCTACCAGACCAAAT-0	0.018615318
M46146-2-GGCGTCAAGTATGCAA-1	0.018616693
M10001-1-TCGCTTGCATGGACAG-0	0.018617222
M42172-2-TCACACCCAGGACAGT-1	0.01861753
M37738-2-GTGTAACTCACCGACG-1	0.018617596
M52011-2-CGCATGGTCCGAGTGC-1	0.018617643
M37941-1-ATCCCTGTCTGTACAG-0	0.018617932
M48037-2-TCGCTCAGTTGCGTAT-1	0.018618096
M73787-1-CGAAGTTTCGAGCCTG-0	0.018618284
M63628-2-CGTAGTATCTCAACGA-1	0.018618526
M33965-1-GCGTGCAGTGACATCT-0	0.018618917
R33334378-1-TACGGGCGTTAAACCC-0	0.018620871
M58835-2-TCGTCCAGTACAACGG-1	0.01862102
M59080-1-CTGCCTAAGTGGCGAT-0	0.018621378
M16485-1-CCTTGTGGTGCTGCAC-0	0.018621944
M77223-1-CCACTTGCACTACAGT-0	0.018622331
M43479-2-AGGTAGGTCTCGGCTT-1	0.018622784
R85130907-1-TGTTTGTAGTTTAGGA-0	0.018623369
M82573-2-TGCGACGAGCTGCGAA-1	0.018623658
M29668-1-GTTGCGGTCCAGTGTA-0	0.01862396
M70834-2-CCCTAACAGCCACAAG-1	0.01862429
M41832-2-AGACCATCATGTAACC-1	0.018625086
M43479-1-CAGATCAGTGATTAGA-0	0.018625144
M84920-2-GGCACGTAGACCTCAT-1	0.018625848
R85130907-2-CTCAGTCAGCGTCAGA-1	0.018626383
M63927-2-TTCCTAAGTACACGCC-1	0.01862677
M47666-1-TTTGACTCAACAGCTT-0	0.018627439
M65046-2-CATCGCTTCGAGTGGA-1	0.01862778
M68491-2-AGGTTACAGATACAGT-1	0.01862781
M57242-2-CCAATTTGTACCAATC-1	0.018627912
M42557-2-ACTTTGTTCGCAGTGC-1	0.01862922
M00_1061-2-TGAGGTTTCTGTGCGG-0	0.018629247
M16717-2-CATTGTTCAGCAAGAC-1	0.018629435
M27965-2-GGGTTTATCCCAGCGA-1	0.018631779
M54529-1-TCACTCGCATAGAAAC-0	0.018633962
M85101-2-CCGTTCACAGAGTTGG-1	0.018636093
M27965-1-AGTCATGTCAGGACAG-0	0.018637743
M47666-2-CTGCGAGAGACTAGAT-1	0.018639078
M47734-2-TTCGGTCGTCTTTCTA-0	0.01863921
M48037-2-GTTGCGGTCGCCTTTG-1	0.01863923
M80768-2-GATGGAGCACACGTGC-1	0.018639427
M12249-1-GACAGCCCAGTAGTTC-0	0.018640595
M43479-2-TACCTCGTCCAACTAG-1	0.018641597
M40584-2-CACAGATGTCAGGAGT-1	0.018641753
M21131-2-CATGCCTCAAGGCGTA-1	0.018641923
M4078-2-AAGAACAAGCAACTCT-1	0.018642064
M64886-1-TAAGCACGTGAGAGGG-0	0.018642396
M73787-1-AGGTTACTCCTTCTTC-0	0.0186429
M27521-2-GCTGGGTCAATTCTCT-1	0.018643366
M22156-1-TCGATTTTCCAAGCCG-0	0.01864399
M12249-2-CAATGACAGCGAGTAC-1	0.018644316
M638682-1-CTGCAGGGTTACGATC-0	0.018644487
M92907-1-TATCTGTCATCGAGCC-0	0.018644553
M26914-2-ATTCGTTTCCAGCACG-1	0.01864461
M21500-2-ATCGGCGCAGACTGCC-1	0.018645111
M43632-2-AACAAAGTCGTTGTTT-1	0.018646205
R16741095-2-CCTCTCCCACGATTCA-1	0.018646736
M54382-2-AAAGGATAGAGCACTG-1	0.018647335
M184-1-AAGATAGAGGGTGAAA-3	0.018647648
M638682-1-TAGGGTTTCCATTGGA-0	0.018648298
M63628-2-TTGACCCGTTTCGTAG-1	0.018648487
M00_1062-2-TGTAGACAGCGCCGTT-1	0.0186487
M48037-1-TGGGCTGGTGTGTTTG-0	0.01864882
M79856-1-TAGACTGTCGTGCACG-0	0.018649708
M17678-1-AAAGTGATCACCATGA-0	0.018651266
M298992-1-TCCACGTTCCGAACGC-0	0.018651467
M25895-1-ACTATTCGTAACATAG-0	0.018652035
M13822-1-CATTTCACATGGAATA-0	0.018652318
M98137-2-TAGGGTTCATGACTCA-1	0.018652903
M25895-2-CACGTTCTCCACTGAA-1	0.018653098
M72267-1-CGTCAAATCGCCGATG-0	0.018653153
M5101-2-GTAACACGTAGGTGCA-1	0.018653424
M10886-2-CTTGATTCATCGAAGG-1	0.01865446
M79856-1-AGCGATTAGGACCCAA-0	0.018654577
M29736-1-GGGTTATCACGCGTCA-0	0.01865458
R42804284-1-TTTAGTCAGACTACCT-0	0.018655082
M33390-1-TGAACGTCACTTTAGG-0	0.018655373
R10288185-1-TAAGTCGAGTTGCGCC-0	0.018656481
M38932-1-AATCGTGAGATACAGT-0	0.018656485
M81049-1-CTGGACGCAATGCTCA-0	0.018656893
M40274-2-TGCGGGTAGACAGCGT-1	0.01865693
M92907-2-TCCGAAATCGACGAGA-1	0.018657336
M52011-1-AGGTCTAGTGCTATTG-0	0.018657474
M63499-1-TCACGGGAGATCCCGC-0	0.018657885
M62833-2-TGCTCCACAGGGACTA-1	0.0186583
M17678-1-AGGGTGACACGCGCTA-0	0.018658558
M25895-1-CTACTATGTCCAAATC-0	0.018659148
M395695-2-AGGGAGTAGGTGCATG-1	0.018659333
M96251-1-AACAAAGCATCCGAAT-0	0.018659357
M395695-2-GAGTTGTCAGGGAATC-1	0.018659664
M97856-2-TCCTCGACAACCCGCA-1	0.018660013
M43632-1-GACACGCGTAGACAGC-0	0.018660905
M25557-1-GAACACTCACTTCTCG-0	0.018661113
M793497-1-GAATCGTAGGGTTAGC-0	0.018661698
M17678-1-CACACAATCTTGGGCG-0	0.018661918
M25895-1-TCACAAGCAACCAACT-0	0.01866257
M73787-2-AAGTACCTCTTCTGGC-1	0.018662974
R50104710-2-GTCATTTTCTCTCGAC-0	0.018663608
M80768-2-TGCGATACACACAGAG-1	0.018663626
M84920-1-GTTATGGTCCTCAGGG-0	0.018664902
M84920-1-AGACACTCAAGCACCC-0	0.018665016
M81049-1-CAACAACTCGGAATTC-0	0.018666489
M11589-1-AGCCAGCGTTGGATCT-0	0.018668849
M74368-1-AAACGAATCAGGAGAC-0	0.018669693
M63628-2-GTTCCGTAGGGCGAGA-1	0.018670015
M33390-1-GTTAGACAGCTGACCC-0	0.018671636
M40816-1-TCACTATTCGTTCTGC-0	0.018671721
M80768-1-TTGTTCACAACCGACC-0	0.01867199
M12249-1-TGGATGTTCTATTCGT-0	0.01867273
M80882-2-TGCGATAGTGGTGATG-1	0.018673085
M58835-2-TCATGCCCAAGATGTA-1	0.01867327
M4310-1-TTGCTGCTCTCTTGCG-0	0.018673707
M27965-1-ATGGGTTAGTCCGCGT-0	0.018673934
M81616-1-AAAGGGCTCGCACGGT-0	0.018674133
M33965-1-CCTCACAAGACGACTG-0	0.018674314
M24443-2-GACCGTGGTCGTGGAA-1	0.018674858
M64886-2-GTGTCCTTCTACGCAA-1	0.018675204
M77159-2-TGATCTTTCTCTGCTG-1	0.01867614
M83234-1-CGGAATTCACAATGCT-0	0.018677045
M93995-1-ATGAGGGAGTCGCCAC-0	0.018677127
M45871-1-AGAGCAGTCACATCAG-0	0.01867882
M40584-1-CTCACTGTCAAACGAA-0	0.018679647
R64123404-2-ACGTAACTCAACTGAC-1	0.01867965
M14502-1-TGCAGTATCAAGGACG-0	0.018680016
M82573-1-TATATCCGTCAACGCC-0	0.018680535
M40274-2-ACCCTTGTCATGACAC-1	0.01868132
M62199-2-CCGATCTGTCGTGATT-1	0.018681454
M40820-1-GGGTTATTCCACAGGC-0	0.018682843
M12249-1-AAATGGATCCTTGACC-0	0.018682986
M98137-1-TCCGAAAAGGCCTTCG-0	0.018683568
M25895-1-CCCAACTAGCTGTGCC-0	0.018684166
M1176-2-CTGCAGGGTGTTCGAT-1	0.018684343
M72267-1-ATCACTTCATAATCCG-0	0.018684564
M92907-2-CTCAATTTCACTCGAA-1	0.018684914
M83930-2-GCTGAATCATAGCACT-0	0.018686198
M16717-2-GCTACCTGTACTAAGA-1	0.018686378
M81065-1-CAGGTATTCCATAGGT-0	0.01868665
M1176-1-CATCGCTGTCGTATGT-0	0.01868672
M14502-2-TAACCAGAGAATACAC-1	0.018687623
M14502-1-CCATCACCATGACACT-0	0.018690636
M82573-1-TCACACCGTAGATTGA-0	0.018690793
R85130907-2-GTTAGACCATATCGGT-1	0.018691247
M14502-2-TGCCGAGGTCAGACGA-1	0.018691396
M63628-1-AAACGAACAGACCTGC-0	0.018691545
M54529-1-TCTAACTCACTATCGA-0	0.01869169
R10288185-2-GGCTGTGGTTAGTTCG-1	0.018692091
M70978-1-CACATGAGTCATAAAG-0	0.018692411
M23996-2-GCCATGGCATTGAAGA-1	0.01869325
R33334378-2-TCTACATTCTCAACCC-1	0.0186941
M32931-2-TTGTTTGTCTGTCGCT-1	0.018694561
M27965-2-TAGCACACACGCGGTT-1	0.018694688
M48037-2-CTCATCGGTCGTCAGC-1	0.018695159
M27965-1-GGTGGCTGTGTGAGCA-0	0.018695487
R33334378-1-TGCAGATAGTTGGAGC-0	0.018697457
M85101-1-TCTTTGATCGACCATA-0	0.018698055
M97081-2-CGCCATTAGAGCCATG-1	0.018698407
M92907-1-AGACAGGTCCCAGGAC-0	0.01869914
M82573-2-GTCTGTCCAGCTCTGG-1	0.018699722
M23048-2-TTTCATGCACATGGTT-1	0.018700268
M97343-2-CTCATGCAGTCTAGAA-1	0.01870072
R85130907-1-CGTTCTGAGATCCAAA-0	0.018700765
M48037-1-TTTGGTTTCACGAACT-0	0.018700924
M25895-2-CTATCCGTCGTTCCTG-1	0.018701179
M81049-1-AGACCATTCTTCTGTA-0	0.018702686
M899297-2-CGGTCAGGTCACCGAC-1	0.01870422
M64886-2-GTGGTTATCTTACCGC-1	0.01870455
M77983-1-CTCACTGCATCTCCCA-0	0.018704588
M73555-1-GTTGTAGAGGTCCCGT-0	0.018705562
M2540-1-TTCCAATTCGACGATT-0	0.0187063
R10288185-1-TCCTAATAGGGTGAAA-0	0.01870637
M81065-1-TACATTCTCAACCTCC-0	0.018706536
M19014-2-TGTGCGGGTCGGCACT-1	0.018706819
M95410-1-CATTGTTCAACTGAAA-0	0.018706879
M75871-1-GCCGTGATCCGCGAGT-0	0.018707328
M70834-1-CTGTACCAGGTCGTCC-0	0.018707512
M38390-1-TACGCTCGTGGCACTC-0	0.018708214
M77677-1-GTAATGCTCGCAACAT-0	0.0187095
M39780-1-ATTCGTTAGGCCTTCG-0	0.018709643
M4310-1-CTCCCTCGTTGGGAAC-0	0.018709773
M298992-1-GTCCTCAGTTAAACCC-0	0.018711124
M35840-2-AATGAAGAGGTCCCTG-1	0.018711276
M14502-2-GGAACCCTCAGTCAGT-1	0.018711701
M33390-1-CTCATCGGTAGCTGCC-0	0.018711833
M93603-1-GTATTGGTCGCACTCT-0	0.018712254
M53452-1-GCACGTGTCTGCTGAA-0	0.018712886
M75757-2-AAGCATCGTACAAGCG-1	0.018714303
M54150-1-CTACATTTCGGACGTC-0	0.018714515
M16485-1-ATACCGAAGGTGCAGT-0	0.018715346
M97856-2-TTTCAGTTCGGATACT-1	0.018715644
M77677-1-CGAATTGTCCGTCCTA-0	0.018715804
M1140-1-AGACACTTCTAATTCC-0	0.018716017
M1140-1-TGTGATGAGCTGTGCC-0	0.018716658
M80768-1-GTGACGCGTACTCGCG-0	0.018716766
M46660-1-TAGGTACCACTAGTAC-0	0.018717034
M24443-1-ATACCGAGTGTTATCG-0	0.018717214
M20356-1-CGTGATATCGGAAACG-0	0.01871733
M12249-1-GTTGCTCGTGAGCAGT-0	0.018717656
M39780-1-CTACTATCATTAAAGG-0	0.018718706
M2540-2-GATCATGTCACTGAAC-1	0.018718967
M74368-1-GTGATGTGTGGAGGTT-0	0.01871947
M26772-1-ATCGATGTCGCTCTCA-0	0.0187202
M47666-1-CACTGGGGTCCTCCTA-0	0.018720416
M95987-1-TGTTTGTTCAGCACCG-0	0.018720588
M42055-1-ACTTCGCTCTCGCTCA-0	0.018721187
M36047-2-GATAGCTTCTAAGCGT-1	0.018721262
M62918-2-TTCATTGTCTCATTGT-1	0.018722354
M64886-2-TCGCTTGCAGCTGTAT-1	0.018722376
M76807-1-GGAGGTATCGCGCCAA-0	0.018722637
M84920-1-AGTGACTAGGTAGGCT-0	0.018722767
R33334378-2-CATCCACTCTGCATAG-1	0.018722784
M21131-1-TACCCACAGGTACTGG-0	0.01872323
M25895-2-AGACTCAAGCGGGTAT-1	0.018723574
M25895-2-TGTCAGAGTCCAAGAG-1	0.018724164
M36915-1-ATTCAGGGTGTGTTTG-0	0.01872469
M72267-1-CTTAGGATCCTAAGTG-0	0.018724985
M16485-1-TGTTACTCACGCTGTG-0	0.018725663
M79856-2-GTCCCATTCAGCCCAG-1	0.018726751
M17678-2-ATAGGCTGTGGTACAG-1	0.018726928
M25895-2-GTGGGAACAGTTGTTG-1	0.018727455
M24443-2-CCTCAACGTTCTAACG-1	0.018728636
M74368-2-TTCGATTAGTAAGAGG-1	0.018729335
M27965-1-TACGGTATCATAGACC-0	0.018730236
M46146-2-TGATTTCGTCTTTCTA-1	0.018730484
M19631-1-TTGGGCGTCTTCACGC-0	0.018731292
M21131-2-ATAGAGAAGGCATCGA-1	0.01873171
M75871-1-ACGGGTCCAGTTGCGC-0	0.018732117
M37112-2-TGAGACTGTACGCTTA-1	0.018732395
M25895-1-TCCAGAATCAAAGAAC-0	0.018732626
R85130907-2-TACGGTAGTTGGGTTT-1	0.018733067
M38390-1-AGCGTCGAGAACGCGT-0	0.018733399
M42055-2-ACGTACATCGGACGTC-1	0.018733619
M42557-2-GACACGCGTTCCGCTT-1	0.018734133
M9699-1-CAGTTAGTCAAGAAAC-0	0.018734202
M98451-2-GCGGATCTCCGATGCG-1	0.018735167
M47819-2-TATCTGTTCCCGGTAG-1	0.018735671
M74724-2-ACGGGTCCACTGAGTT-0	0.018735748
M14502-2-ACAACCACACTAGGTT-1	0.018736081
M17678-1-CGTAATGCAGTAACCT-0	0.018736403
M74368-1-TTCTTCCTCACGGTCG-0	0.01873664
M31660-1-TCTCTGGGTCGCTCGA-0	0.018736891
M53116-1-TCCTCCCAGAGTGTTA-0	0.018737642
M17678-2-GTCTACCGTAGGACCA-1	0.018738933
M793497-1-TCCACGTGTGTGATGG-0	0.018739177
M63628-2-TTGGGTAAGCGCTTCG-1	0.018739294
M78752-2-TTCGCTGCAGCCGTTG-1	0.018739663
M8181-1-ACAAGCTAGATTACCC-0	0.0187413
M80768-1-GAAGGGTCAGACTGCC-0	0.018741542
M70834-2-ACCACAATCATGAGTC-1	0.018741691
M24443-1-GACCAATAGGATTCAA-0	0.018742543
M98451-2-TGCGATAGTTACGCCG-1	0.01874283
M793497-2-AGGTCTAGTGCCTTTC-1	0.018743716
M50067-1-CCTATCGGTCAAGGCA-0	0.018744932
M70834-1-TGTAGACGTCTGTGGC-0	0.018745447
M46146-1-CCACTTGCATTGACTG-0	0.018745733
M40816-1-ACGTCCTAGCTAGAAT-0	0.018745853
M69984-2-TCACAAGGTACCGCGT-1	0.018745882
M74703-1-CACAGGCCACTGGACC-0	0.01874647
M25895-1-GCGTTTCGTCCCTCAT-0	0.018746939
M82573-2-CTTTCAAGTTGCTAGT-1	0.018747538
M25895-1-CCCAACTGTTAGCTAC-0	0.018748369
M75757-1-CCTTGTGGTCCTGTTC-0	0.018748399
M67302-1-TACGTCCTCCTAACAG-0	0.01875071
M67139-2-TTCTTGAGTTGTAGCT-1	0.018751355
M46146-2-CTACGGGCACTGTGAT-1	0.018751472
M74368-1-ATCTCTAGTGAATGTA-0	0.01875164
M39780-1-TGTAAGCAGCTCCACG-0	0.018752081
M52364-2-GTCTAGAAGAGGTTAT-1	0.018753113
M42055-1-GTAGTACGTCACTTAG-0	0.018753177
R10288185-1-CGTCAAAGTTTGACAC-0	0.018753488
M63628-1-CAGCGTGTCGGACTTA-0	0.018754248
M95576-1-TCATTACGTTAGTCGT-0	0.018755147
M75093-1-TCAGGGCGTACTGAGG-0	0.01875552
M639636-2-TCGGGTGAGTTGCTGT-1	0.018755658
M48037-1-GCATGATTCTTGGATG-0	0.018756455
M53706-1-ATTCTTGGTCAAAGAT-0	0.01875749
M40816-1-AGGTCTAGTCCTCATC-0	0.018759044
M65046-1-TTCACCGTCAATCGGT-0	0.018759701
M16485-1-GAATCGTGTAACAAGT-0	0.018761592
R74564064-1-GGAGGATAGGTTAAAC-1	0.018761821
M43479-1-TCATGCCAGGTGGGTT-0	0.018762004
M6344-1-TATCGCCTCCTTGAAG-0	0.01876228
M95987-1-CTTACCGCAATTCACG-0	0.01876237
M11589-1-CTGGTCTGTCCAACGC-0	0.018762467
M69984-1-TTGTTGTAGTTTGAGA-0	0.018762767
M33390-2-TACAACGCAGGAGGTT-1	0.018763525
M32931-1-GTCCCATCAGGGAGAG-0	0.01876372
M40820-1-CTTAGGAAGATAGTGT-0	0.018764215
M13822-1-CCCTCTCAGCAGTACG-0	0.01876483
M48037-1-CGTAAGTCAAGTACCT-0	0.0187655
M32931-1-TACGTCCGTTGACTGT-0	0.018766558
M4310-1-TCAGTCCGTTACACTG-0	0.018766675
M49998-1-CTCTGGTGTAGAGACC-0	0.01876697
M74368-1-GTCGCGACAACCTATG-0	0.018767279
M53452-2-TCCGATCTCACTGTCC-1	0.0187679
R85130907-1-GGAACCCCAGGAGACT-0	0.01876793
M37112-2-TCTCACGAGCAATTCC-1	0.018768657
M97954-1-AGAGAATGTGGCTGCT-0	0.01876922
M12249-2-ACATTTCTCAAACGTC-1	0.018769866
M63628-2-CTCACTGGTAGGTCAG-1	0.018770026
M9699-2-GTAGAGGGTGTCCGTG-1	0.018770467
M31079-2-AAGACTCCAGCAGTGA-1	0.018770624
M27965-1-CATTCCGAGTAAGGGA-0	0.018770846
M2540-2-CGCATGGAGGGACAGG-1	0.018771337
M73787-2-GTTGCGGTCAAGTTGC-1	0.018771885
M48037-1-GAACGTTTCGGACTTA-0	0.018772012
M80768-1-TCGTCCAGTCACGACC-0	0.018772425
M75871-2-CTGTATTAGACCACGA-1	0.018773707
M14502-1-GATCCCTCATGCCGAC-0	0.018774243
M97856-2-GCGATCGGTGGTATGG-1	0.018774515
M55613-1-TATTGGGGTGACGCCT-0	0.018774668
M71238-2-AGTCAACAGCATGCGA-1	0.018775415
M77983-1-TTGGGATTCCCGTTGT-0	0.018777313
M16485-1-ATGGGAGGTCCCACGA-0	0.01877746
M14502-2-GTCCTCAGTTAGAGTA-1	0.018779859
M14502-1-CTAACTTGTTTCCATT-0	0.018780136
M40584-1-CGGTCAGAGTGGTCAG-0	0.018781606
M34836-1-TCTATCAAGACCTTTG-0	0.018782001
M19631-2-CGAGTGCCAGACCGCT-1	0.018783482
M12249-1-GATGAGGAGGACTGGT-0	0.01878357
M23048-2-AATCACGGTTCCGCGA-1	0.018785022
M6344-1-GCCGTGATCGGCACTG-0	0.018786093
M27965-2-GTCGAATTCGCCTATC-1	0.01878671
M77591-1-TGGGCGTTCACCGCTT-0	0.018786779
M25895-2-TGAATGCAGATGCTGG-1	0.018787535
M39780-1-CTACCCAGTGGGCTTC-0	0.018788166
M97081-1-TACATTCGTGTCCCTT-0	0.01878823
M40816-1-GGTTGTACAGCAGGAT-0	0.018788511
M26279-2-CTACCTGCAGGTGGAT-1	0.018788833
M43632-1-AACCTTTAGGCAGTCA-0	0.018790236
M9161-2-TCACGCTCAGGCTTGC-1	0.01879044
M42172-2-AAGTTCGAGGCAGGTT-1	0.018791007
M52364-1-CCGGACATCGACACTA-0	0.018791752
M49998-1-TTCCTCTAGAAATTGC-0	0.018791849
M84920-1-GGGACCTCAGGCTCTG-0	0.01879187
M35840-2-GTTGTCCGTCACGTGC-1	0.01879197
M52011-2-GACCGTGGTTGACTAC-1	0.018792354
M74866-2-TTCAATCGTGTCCACG-1	0.018792544
M25895-2-ATCATTCGTTCGGTAT-1	0.018792775
M42172-2-CTTCAATAGTTGTCAC-1	0.01879334
M71029-1-GCCAACGCACGACGAA-0	0.018793711
M80768-2-CCTCATGTCGTAGGGA-1	0.018793846
M77983-1-ATCGGATCACGACGCT-0	0.018794011
M67302-1-TTCTCTCGTAGCGCCT-0	0.018794265
M23433-2-ACGCACGGTGACTATC-1	0.018794546
M25895-2-AGACAGGGTTTCCCAC-1	0.018794736
M53116-2-TCCACCAAGAGGACTC-1	0.018795624
M82573-2-CAGGCCAGTCACTCTC-1	0.018796707
M56219-2-GAGGGATTCGTTAGTG-1	0.018797627
M17678-2-CAGGCCATCTAGTCAG-1	0.01879785
M33965-2-TGACAGTCAGTCAACT-1	0.018798087
R97933855-2-CTAGGTAGTTGACGGA-1	0.018798206
M75757-1-GCATCTCTCGGACTGC-0	0.018798567
M86213-2-CTCCTTTAGCGACCCT-1	0.01879921
M40816-2-TCGACGGTCAATCTTC-1	0.01879937
M27965-1-CTGAGGCAGTCCTGTA-0	0.018799864
M95576-2-CCCTGATGTCGTGCCA-1	0.018800322
M42557-1-TGACTCCCAGGACAGT-0	0.01880167
M184-2-AGACAGGCAATACCTG-2	0.018801851
M00_1062-1-ACCCTCACATTAGGCT-0	0.018802173
M77591-1-AGCCAATTCCGAAATC-0	0.018802548
M96251-2-CGGGTCACAGAGTAAT-1	0.01880354
M57395-2-TAGACCAGTTTGGGAG-1	0.018803576
M25557-2-CGTGATATCCAAGAGG-1	0.018803705
M75093-1-TCGAAGTGTGCAAGAC-0	0.018803753
R81313710-2-ACCCTCAGTTTACACG-1	0.018804435
M15770-2-GGCTGTGAGTTCCGGC-1	0.018804973
M899297-1-ACCTACCAGCATTGTC-0	0.01880557
M49998-1-AAGGTAATCTCTGCCA-0	0.018805606
M25895-2-CTCAACCTCTCAACGA-1	0.018807277
R97933855-1-CTGTGGGAGCCGCACT-0	0.018808316
M24443-1-GTCAGCGTCTAGTTCT-0	0.018809164
M22156-2-AGAACCTGTTGTCAGT-1	0.01880944
M98137-2-TCTTAGTGTAATTAGG-1	0.018810831
M14502-2-ACCCTCACATGGGTTT-1	0.018811593
M23433-1-GCACGGTAGATCGGTG-0	0.018812263
R85130907-2-GTTATGGGTCCGGACT-1	0.018812342
M12249-2-GACTCTCGTCGTACTA-1	0.01881269
M2851-2-TTCCGGTTCACAAGGG-1	0.018812958
M25895-2-TCGAAGTTCTCCTACG-1	0.018813293
M12249-1-ACTTCGCAGTGCTACT-0	0.018814776
R33334378-1-CATGGTAGTCTACACA-0	0.018815402
M39543-2-GATTCGAGTGTAAACA-1	0.018815747
M14502-2-TTCCGGTGTTAGAAGT-1	0.018816276
M42172-2-AAGACAAAGTAAGACT-1	0.018816352
M81049-2-ATTCAGGGTCATACCA-1	0.018816689
M54416-2-TCACACCGTATCCTTT-1	0.018817063
M75757-2-TCGACCTAGTTCCGGC-1	0.018817283
M14502-2-CCACCATCACCTGAAT-1	0.01881745
M77223-2-AGAAATGAGAAACACT-1	0.018817468
M19014-1-GAGACCCCAGCTCTGG-0	0.01881787
M92907-2-GACCAATTCCAGCAAT-1	0.01881795
M23048-1-AACCTTTAGGCTCTAT-0	0.01881799
M184-1-GACTATGAGCCAGTAG-3	0.01881889
M59080-1-GGTTCTCTCATGGGAG-0	0.018819395
M63927-2-ACACCAACAACGGCTC-1	0.018820403
M4310-1-TACTGCCAGTTTGAGA-0	0.018821504
M37112-1-TGACGCGCAGATCACT-0	0.01882223
M74866-1-CGTAAGTCAGCCATTA-0	0.018823128
M25895-1-AATAGAGGTCCTGTTC-0	0.01882341
M77159-2-CATCGTCTCTCGCCTA-1	0.018824674
M70834-2-GTTTACTGTGGGTTGA-1	0.018825043
M14502-2-CCTCAGTGTGCGTTTA-1	0.01882536
M27965-1-ATTACTCTCCCGTTGT-0	0.018827328
M24478-2-TCACGGGCAGACTGCC-1	0.018827481
R16741095-2-CTGCCTAGTTCAACGT-1	0.018829845
M23433-1-GTCAAGTTCAATCCAG-0	0.018831069
M93995-1-GGCAGTCGTACTGCGC-0	0.018831613
M96251-2-CTTGATTGTCAACGCC-1	0.018831871
M40584-2-ACGTACAGTTGATGTC-1	0.018831883
M63499-2-ATTCAGGTCCAAGGGA-1	0.018832577
R33334378-2-AGTCATGCATGTGACT-1	0.018832726
M48037-1-GTAATGCAGCGTTCCG-0	0.01883345
R42804284-2-TTCCAATAGCAGCCCT-1	0.018833851
M98137-1-CTCAACCGTATCCTCC-0	0.018833889
R64123404-1-CTCCTTTTCAAGTCGT-0	0.01883428
M40584-1-CAGCAGCAGGAGCTGT-0	0.01883448
M899297-1-TACCTGCAGTATTAGG-0	0.018835055
M63628-2-GCATCTCAGGATCACG-1	0.018835591
M818338-2-AACGTCAGTGGCTCTG-1	0.018836202
M98137-1-TCTCAGCTCGGATTAC-0	0.018837228
M82573-2-GGGCTCAAGCTTGTTG-1	0.018837336
M25895-1-GTTCATTGTCCCGGTA-0	0.018837707
M48737-1-TCGAAGTCATAACAGA-0	0.018837733
M42172-1-CATGGTATCTTTACAC-0	0.01883855
M77983-2-GCAGCTGTCCTTGAAG-1	0.018839464
M25895-1-ACTCTCGAGTCATGGG-0	0.01883987
M62199-2-ACTTTCATCATGGAGG-1	0.01884002
M59080-1-CCTCTAGGTTACGGAG-0	0.018840626
M84407-1-TCAGGGCCACTCATAG-0	0.018841816
M63628-2-GAGTGAGTCGCACGAC-1	0.018842943
R49040290-2-ATTCGTTCAGGGTCTC-1	0.018843222
M77983-1-TAAGTCGAGCGAACTG-0	0.0188441
M11589-2-TAAGCCATCAATCGGT-1	0.018845882
M73787-2-GATTTCTAGGCTTAGG-1	0.018845929
M32931-2-GATGACTCATCGATCA-1	0.018846909
M98137-1-TACGGTATCGATCCAA-0	0.01884803
M80768-1-GTGCGTGGTGCGGTAA-0	0.018848194
M71241-1-CATAGACTCGCAGATT-0	0.018848332
M12249-1-CATGCTCGTACTCAAC-0	0.018848505
M84920-2-GTCAGCGGTATCGTAC-1	0.018848626
M58835-2-CAGCAGCTCGTTCTAT-1	0.018849779
M63499-1-AAGTCGTTCATGCAGT-0	0.01884985
M49998-2-GTCTGTCGTCGGCTAC-1	0.018850232
R85130907-1-AGAACCTTCGTAGTGT-0	0.018851168
M10001-2-ATTCCTATCTCATTGT-1	0.018851262
M93995-2-AGTGATCGTCTGTGTA-1	0.018851463
M39780-1-ACATCCCGTTCGAAGG-0	0.018852768
M00_1062-1-AGTAGTCGTATTGGCT-0	0.018853607
M2851-1-AGCCAGCAGTGCAAAT-0	0.01885414
M37738-2-AGGCCACAGTTTGCTG-1	0.018854871
M14502-1-GATCCCTTCCAACCGG-0	0.018855121
M62918-2-ACACGCGTCGCTGTTC-1	0.018855892
R64123404-1-TCAGGTACATGCCATA-0	0.01885671
M66936-2-ACTGTCCCAAGGAGTC-1	0.018857405
M83234-1-TGCGATATCACCTGGG-0	0.018857997
M97954-2-TCCTTCTGTTAAGACA-1	0.018858232
M19014-2-ATACTTCTCGGTCAGC-1	0.01885829
M69984-1-CTCATCGCAATTGCCA-0	0.01885831
M42557-1-TTTCACAGTATGTGTC-0	0.018858584
M26772-1-CGTCAAAGTCACATTG-0	0.018859422
M14502-2-GGGTTTACATCCTATT-1	0.0188604
M54150-2-CATGCAAGTTAATCGC-1	0.018861528
M98137-2-CATTGTTGTACGCTTA-1	0.018861733
M32931-1-TTCCGTGAGATACAGT-0	0.01886218
M72267-1-GAAACCTCAATAGAGT-0	0.018862585
M17678-1-CAGATACGTGGTGATG-0	0.01886308
M25895-1-TTCTCTCGTCCCGTGA-0	0.018863156
M63628-2-GCCAGTGAGATGACCG-1	0.018869739
M53805-2-GAAGCCCCATCGAGCC-1	0.018870039
R71312082-2-CTACTATCAGGTTCGC-0	0.018870568
M23996-2-CGCAGGTTCTGAGATC-1	0.018870981
M85047-2-GGTTGTAGTTGTAAAG-1	0.01887146
M66936-2-TCAGTCCCATTAAAGG-1	0.018871598
M43479-2-GTAATGCTCACATCAG-1	0.018871678
M11589-1-AGACCCGTCATGGCCG-0	0.018872093
M70314-1-ACTTCCGGTCGACGCT-0	0.018872412
M37738-2-ATTCACTCACTCCCTA-1	0.018872702
M1140-2-ACTATCTCAGTTGGTT-1	0.01887385
M21500-2-CGGTCAGCAAGCTACT-1	0.0188753
M77223-1-GTGCAGCCAGCTCCTT-0	0.01887589
M74368-1-GGAACCCGTATCGTTG-0	0.018875895
M80768-2-TTGATGGCAGCAGGAT-1	0.018876102
M75871-2-ATTCTTGCAGAGCCCT-1	0.01887652
M68491-2-CGAGAAGTCCCACAGG-1	0.01887669
M84522-2-ATTCAGGCACTGGATT-1	0.018876811
M25895-1-CACTTCGAGGCCTAGA-0	0.018877205
M81616-2-GGGACAAAGAGTTCGG-1	0.018878028
M62199-2-ACCAACAAGGCGCTCT-1	0.01887873
M84522-1-CACTGTCTCGTTCCCA-0	0.01888
M25895-1-GAGACCCCAATACAGA-0	0.01888036
M37738-1-CCTATCGGTAGCGTAG-0	0.018880364
M82573-2-AGGTTGTAGACTACCT-1	0.018880388
M70834-2-AGACTCACAAATCCCA-1	0.018880598
M19014-2-TTACGCCAGCCGAATG-1	0.018880751
M11589-1-TGCGGCAGTAGGTGCA-0	0.018880965
R85130907-1-ATCCTATTCGAAACAA-0	0.018881027
M23048-2-ACATCCCAGCCTCATA-1	0.01888216
M11589-2-TTGAACGCAAGTTGGG-1	0.018882776
M62199-2-AGACAGGTCTGTGCTC-1	0.018883152
M75871-2-GGGTGAATCTAGCCTC-1	0.018884255
M32931-2-CCTTTGGTCGGTCATA-1	0.018884832
M63499-2-TCATTCAGTGGAAATT-1	0.018884957
M17678-1-TCCGTGTTCGGAGTAG-0	0.018885734
M42557-2-AATCGACAGCATCCTA-1	0.018886913
M42557-2-GGGATGAAGATTCGCT-1	0.018886924
M25895-2-GCGGATCGTCCTTGTC-1	0.01888714
M52364-2-ATTTCTGAGCAATAGT-1	0.018887427
M42055-1-GATCACAGTTGCCGCA-0	0.018887594
M42055-1-CAATCGATCAAGGAGC-0	0.018888239
M79990-1-TGATTTCCACCGTGAC-0	0.018888643
M77983-2-CATTCCGGTCCAGTTA-1	0.01888929
M65046-2-CTGTCGTTCCGCCTAT-1	0.018889554
R33334378-1-TCACATTGTTCCGCTT-0	0.018890504
M2540-1-CATCGCTAGCTTGTGT-0	0.018890558
M40584-2-TACGCTCGTGGCCTCA-1	0.018891294
M16485-1-CAACGATTCGAAACAA-0	0.01889138
M84522-2-TTCTCTCTCCACGTGG-1	0.018891776
M68895-1-CATTGTTGTTGGTGTT-0	0.018891873
M70834-2-TGAGGTTCAACGTAAA-1	0.018892013
M39543-2-TCACTCGCAAACTAGA-1	0.018892325
M25895-2-TATCGCCTCATTCACT-1	0.01889252
M70834-2-TTGCGTCGTAGCGTTT-1	0.018893445
M42172-1-CTCAAGACATCGAGCC-0	0.01889554
M81049-2-CAGCACGGTGTATTGC-1	0.018895777
M19527-2-TAACTTCCAAGTCCCG-1	0.018895779
M39780-1-AGTTCCCCAAGCCATT-0	0.018896189
M71241-1-TCGGGTGGTATGACAA-0	0.018896561
M63499-2-CTTCGGTGTGCACAAG-1	0.018897448
M80768-1-CAATTTCCAACCGCTG-0	0.018898604
M63628-2-GAGAGGTAGAAGATCT-1	0.018899424
M62199-2-ATCGCCTGTAAGACCG-1	0.018900855
M14502-1-CAGAGCCCAGCTCATA-0	0.018900936
M26279-1-AGGCATTTCAGATGCT-0	0.018901462
M93995-1-GGTGGCTTCGCAGATT-0	0.018901803
R85130907-2-ATCGCCTAGTGCGCTC-1	0.01890286
M70834-1-CCTCAACTCAAGAATG-0	0.018903116
M70834-2-CCCTGATTCATGAGAA-1	0.01890334
M43479-2-AGACAGGTCGTGTGGC-1	0.018904652
M1541-2-GGAAGTGAGGTACATA-1	0.018904965
M25895-2-CATTCCGGTTGCTTGA-1	0.018905109
M2851-2-GTCCCATCAAAGGGTC-1	0.01890536
M14502-1-CCAAGCGCACAACATC-0	0.018906068
M84522-1-CGTAATGTCTCTATAC-0	0.018906886
M17678-2-AGGTCATTCGATACGT-1	0.018907608
M36121-1-GATAGCTAGTCTCGTA-0	0.01890763
M72114-2-GTCCTCATCCGGCAGT-1	0.018908044
M99907-1-CTCTGGTAGACATCCT-0	0.018908164
M27965-1-TGTCAGATCTGAGAGG-0	0.01890851
M98137-2-GCACGTGAGCTAGATA-1	0.018909644
M62918-1-CATGCTCGTGGGAGAG-0	0.018910002
R33334378-1-TCATGTTTCTCCGTGT-0	0.018910106
M24478-2-TTACCATGTGATTAGA-1	0.018910158
M98137-1-GGTAACTAGGCACGAT-0	0.018910585
M43479-2-GCCATGGCATTCCTCG-1	0.018910978
M80768-1-GAATCACAGCATGATA-0	0.018912526
M63628-1-TTGAGTGGTTACAGCT-0	0.01891254
R10288185-2-ATTCAGGAGACTTGTC-1	0.01891272
M42557-2-CATACCCGTCTGTAAC-1	0.018913576
M80768-1-CTGTGGGAGAGAGCGG-0	0.018913748
M53452-1-TTGGTTTCACAAATCC-0	0.018913861
M14502-2-ATAGGCTCACTCCCTA-1	0.018914303
M38814-1-CAGTTAGCACTAGTAC-0	0.018914314
M395695-1-CACCAAAAGCCTTGAT-0	0.018914478
M25895-2-TTTAGTCAGCAGGGAG-1	0.018914506
M84920-2-TAAGCCATCTCAATCT-1	0.018914595
M27221-1-TGCAGGCTCCGAGATT-0	0.018914783
M43632-1-GTAATGCTCCCGAACG-0	0.01891554
M64886-1-GTTCTATTCACCTCGT-0	0.0189157
M70834-1-TGAGTCACACCATAAC-0	0.018916246
M96251-1-TTCTTCCAGTAATTGG-0	0.01891645
M82573-2-GATTTCTGTTCATCTT-1	0.018917803
M639636-1-ACTTTGTAGCCGTAAG-0	0.01891851
M19631-1-CACAACATCCTTCTTC-0	0.01891952
M85101-2-GTTCTATCAAAGCACG-1	0.018919908
M26279-2-TGCCGAGGTGTGACCC-1	0.018920254
M81049-1-CATGGTATCGGCATAT-0	0.018921012
M10795-1-GATCAGTAGTCGAAGC-0	0.018921139
M184-1-CAACGATCATAATGAG-3	0.018921284
M14502-2-GGCTTTCGTAGACGTG-1	0.018921431
M58835-2-CGAATTGTCTAGACAC-1	0.018921813
R49040290-1-GTTGAACTCCACGTGG-0	0.018923301
M63499-2-AGGACGAAGGTCGACA-1	0.018924331
M17678-1-GTCACTCGTCATAGTC-0	0.018924812
M70834-1-GGGCTACTCGAATCCA-0	0.018925032
M20356-1-GTCGTTCGTTCTCGCT-0	0.018925145
M753809-1-ACTTAGGTCGGTTAGT-0	0.018926263
M9374-1-GGGACAAGTAACTGCT-0	0.018926295
M73787-2-GCGGATCAGCATTTGC-1	0.01892697
M59080-1-CTGTGGGCACTAGGTT-0	0.01892707
M24443-1-ACTGTGAAGGCCCAAA-0	0.018927494
M37647-2-AATTCCTTCCGCACTT-1	0.018927574
M16485-1-CTACATTGTGGTTCTA-0	0.018927842
M11589-1-TATCCTACACCCTTGT-0	0.018928701
M53452-2-CATCCCAGTAGGTTTC-1	0.018929176
M72114-2-TCTCCGACACTGCGTG-1	0.018929502
M72267-2-CACTTCGCATCGAGCC-1	0.018929586
M52014-1-GTTAGACCACAGCTTA-0	0.018930336
M72267-1-AGTACCATCCACATAG-0	0.018930895
M184-1-AGATGAAAGTTGAATG-3	0.018931484
M81049-1-CTCTGGTGTCTACAAC-0	0.018933123
M73806-1-CTGTACCAGTCAGCCC-0	0.018934092
M9699-1-ACGGTTAGTAGACAAT-0	0.018934133
M11589-2-TCACGCTAGCATCTTG-1	0.018935332
M33965-1-GGGTGTCAGTCGTCTA-0	0.018935496
M95987-1-GATGAGGCACGCCAGT-0	0.018935926
M36047-1-TGTAACGCAGGCACAA-0	0.01893602
M7667-1-CGGTCAGGTACTAAGA-0	0.018936245
M46146-2-CATTCATTCAAAGAAC-1	0.01893675
M23048-1-GATTCTTGTACGGTTT-0	0.018936874
M81049-2-GAGAAATGTCGCGGTT-1	0.018936904
M43632-2-ATCCACCTCAAGGACG-1	0.018937087
M47207-1-AAACGCTAGCGCTGAA-0	0.018937314
M63628-1-AACCAACCAGTATACC-0	0.018937502
M11589-2-GGTTGTACACAATTCG-1	0.018937709
R64123404-2-TACTTCATCTCGTCAC-1	0.018938113
M85101-2-GATGAGGGTCCGTTTC-1	0.018939229
M14502-2-TATTGGGTCTCTTAAC-1	0.018939275
M24443-1-GTAGGTTAGAACTTCC-0	0.018939463
M80768-1-GCTCAAATCTGCGATA-0	0.018939683
M43632-2-CAGTTCCAGTATCTGC-1	0.018940404
M68491-1-GAGAAATCAGTCCGTG-0	0.018940423
M43632-1-ACTTCGCAGCGCCCAT-0	0.018940544
M71241-1-GGGTCACCAGGATCTT-0	0.018941175
M75871-2-CTGTCGTAGTGGCAGT-1	0.01894123
M70834-2-ACTCTCGGTTAAACAG-1	0.018942652
M25895-2-GGACGTCCACTACCCT-1	0.018942736
M23048-1-CATAAGCCATCATTGG-0	0.01894307
M80768-2-TCGCTTGTCCGATAAC-1	0.018943507
M42055-2-GGAATCTCAAGACCGA-1	0.018944412
M43632-1-TATTGGGAGCCTCTCT-0	0.018944496
M19014-2-CCACGAGTCTTGGGCG-1	0.018946381
M59080-2-GAACACTCACATGTTG-1	0.018946422
M81049-2-TACAACGGTCAATGGG-1	0.01894646
M72267-2-AAGTCGTCAGAGGACT-1	0.01894658
M23996-1-CCAAGCGAGTGGATTA-0	0.018946806
M16485-1-AGACTCACAGACCTGC-0	0.018946987
M67139-2-TGTGATGCAAGCACCC-1	0.018947251
M63927-1-GCTTCACCAAGTGCAG-0	0.01894888
M57395-1-TGGCGTGCAAGGACAC-0	0.018949056
M4078-2-TCGTCCATCGGACTGC-1	0.01895048
M46007-1-TGCTCCATCACGAACT-0	0.018950587
M8181-2-CATTCTATCACTGATG-1	0.018951358
M43632-2-AAGACAATCCCGTGAG-1	0.018951733
R42804284-1-CTATCTATCCAAGCTA-0	0.018951844
R20849279-2-CCTACGTAGGCAGCTA-1	0.018952023
M58301-1-ATCGGATAGCTCCCTT-0	0.018952753
M63628-1-CGATCGGCAATTGCGT-0	0.01895357
M63499-2-ATTGTTCCAGACACAG-1	0.01895417
M11589-1-CAGCAATTCGGCCAAC-0	0.018954217
M21500-1-TACAACGCACAACGAG-0	0.018956589
M76807-1-TTAATCCCAATTCGTG-0	0.01895726
M19527-2-AGACCATTCGACACCG-1	0.018957524
M68491-1-GCGATCGTCCCTCATG-0	0.01895805
M793497-1-GAGATGGCACTGTCCT-0	0.018958235
M14502-1-CCACACTCAGCAGTGA-0	0.018959144
M77223-2-CGAGAAGCAGACCATT-1	0.01895984
M77591-2-AGTAACCCACCCAACG-1	0.018961212
M994765-1-GGCACGTCAGGACAGT-0	0.01896236
M12249-1-CAGGTATTCTGGCCTT-0	0.018962437
M45871-1-CGTGATATCTACAGGT-0	0.018962791
M54529-1-AGTCTCCTCGGCCAAC-0	0.01896388
M58835-2-CAGGCCAGTCTGTTAG-1	0.01896423
M19014-2-GGGACTCTCTGTAAGC-1	0.018964803
M24578-1-CTTACCGGTAGAGCTG-0	0.018965347
R85130907-2-GTAATCGCAACGATCT-1	0.01896748
M48037-1-CTGCCATTCCTTGACC-0	0.018967742
M12249-2-TACCTCGAGTACAACA-1	0.018968094
M25895-2-ACCTACCAGAATACAC-1	0.018968653
M81049-2-CAACAGTTCGCCACTT-1	0.018969527
M25895-2-AAGTGAATCAGTGATC-1	0.018969946
M35840-2-GGATGTTGTATGGGAC-1	0.018969998
M23048-2-TCATGGAAGCCATATC-1	0.018970275
M19527-2-GTGACGCGTCAGGTAG-1	0.018970326
M70207-2-CTCACTGAGCATCGAG-1	0.018970562
M19014-1-GCCGATGCACGCTGTG-0	0.018970832
M63628-1-CTTCCGACACGGGTAA-0	0.018971182
R42804284-1-TTGCCTGGTACCCGCA-0	0.018971581
M41531-1-TGGATCACACTTGTCC-0	0.018971851
M580893-1-CTTCTCTGTACAGTCT-0	0.018971898
M82573-1-AGCATCAAGCAGTACG-0	0.018972
M395695-1-TTCGGTCCAAATCCCA-0	0.018972345
M72114-2-GTGAGGAAGCGGTAAC-1	0.018972464
M48037-1-CATCCACCACGCTGTG-0	0.01897433
M29270-2-ATACTTCAGGTTTACC-1	0.018974498
M77983-1-TGGAGAGGTTCCGCAG-0	0.018974558
M58835-1-ATTGGGTCACCACATA-0	0.018975526
M82573-2-ACCTACCTCTTTGGAG-1	0.018975636
M42557-2-CATTCATGTCGCATGC-1	0.01897589
M21500-1-GTCAGCGCATCCGTTC-0	0.018976236
M93995-2-ACGGGTCAGTTGGAGC-1	0.01897627
M77983-1-AGTAGCTAGAACTCCT-0	0.018976543
M48037-2-ATGACCATCACTCACC-1	0.018976726
M14502-2-CTGGCAGGTAGGTCAG-1	0.018976772
M54529-1-AGAACCTGTAGACTGG-0	0.01897714
M85101-2-GCTACAAGTAGGTGCA-1	0.018977664
M16485-1-TCTGGCTTCGGTGTAT-0	0.018977826
M95576-1-TCGGGCATCGGTTCAA-0	0.01897825
M27965-2-GATTCTTCAGTTAGGG-1	0.018978264
M69984-1-AGCGTATGTCGTGGTC-0	0.01897841
M97081-2-GCTACAAAGAAGCCTG-1	0.018978773
M83234-1-GGAGAACGTCCCGGTA-0	0.018979566
M25895-1-TCATTTGTCACGAACT-0	0.01897996
M33390-2-ACGTCCTTCCAACCAA-1	0.01898086
M33390-2-TCCTCGACAACCGATT-1	0.018980993
M74866-1-GCACGTGAGTGCAGCA-0	0.018981425
M76807-1-CGATGGCCATATCTCT-0	0.018981693
M84522-1-GTTGAACGTGACAACG-0	0.018982206
M47666-1-GCAGCTGTCGGTATGT-0	0.018983226
M16485-1-CGAAGTTCAATGACCT-0	0.018984396
M35840-2-AGCCAGCCATGTACGT-1	0.018984957
M7718-1-GCTTGGGAGGGTACAC-0	0.018986095
M99907-2-ACAACCAAGACTACGG-1	0.01898614
M95410-1-TGACTCCAGTAGGGTC-0	0.018986417
M26772-1-CAAGACTCAAGCGATG-0	0.018986553
M395695-2-AGGTAGGGTAGACACG-1	0.01898672
M37112-2-TTACGTTGTACTAGCT-1	0.018986909
M92907-2-GGTGAAGGTATCAGCT-1	0.018987482
M56219-2-CATTGCCTCGGATAAA-1	0.018988196
M68491-2-AATGACCCAGTTAGAA-1	0.018988628
M184-1-GTCTCACTCTTGGTGA-3	0.018988967
M50086-1-GCGGATCCATGACAAA-0	0.018990256
M70834-2-GACTTCCGTACAACGG-1	0.018991187
M47734-2-CCAATTTTCTGTCAGA-0	0.01899141
M8105-2-GGTGATTTCAGTGCGC-1	0.018991567
M81049-1-TGTTACTCAAGATGTA-0	0.018991672
M22156-1-CGTAATGAGACTTGTC-0	0.018991983
M75093-1-CTTAGGACAATAGGGC-0	0.018992051
M27965-1-ACGTAGTTCTTAGGAC-0	0.018992752
M97954-1-TGATTCTAGCCGTCGT-0	0.01899322
M29270-1-GTGTGATCAAGCACCC-0	0.018993234
M19014-1-ACCCTCAGTACTAAGA-0	0.018993558
M21500-1-GCACGGTAGTACTCGT-0	0.018993653
M74368-1-CATAGACGTTCAGTAC-0	0.018993674
M00_1062-2-GTTCTATTCATCCCGT-1	0.018993799
M25895-1-TCAGCAAGTCACTCTC-0	0.018995596
M79245-2-AGGCCACGTATCTTCT-0	0.018995866
M64886-2-ATAGACCAGTAACCTC-1	0.018996192
M74368-1-CATACAGAGGGCGAGA-0	0.01899621
M15770-2-AAGCCATCAGGACAGT-1	0.018996596
M74368-2-TTCCGTGAGGAGAATG-1	0.018996874
M81049-2-AGGCTGCCACATAACC-1	0.018996952
M63628-2-TGTTGAGCAACCGCCA-1	0.01899696
M37738-1-TGATTCTTCATTCGTT-0	0.018997429
M16485-1-TGGTAGTTCACGAACT-0	0.018997692
R71312082-1-CATGCTCAGTGCCCGT-1	0.018997746
M73787-1-TCTACATGTTTGTGGT-0	0.018997757
M40816-2-TTCACCGTCCTCAGAA-1	0.01899814
M39780-1-GTCACTCTCTTACCAT-0	0.018998297
M48037-1-AAGCGAGAGTCAAGCG-0	0.018998552
M46660-2-AGCTCAAAGCGCCTCA-1	0.018999206
M69779-2-TGTTCATGTAGCACGA-1	0.019000044
M63927-1-ATCACAGTCCTGTTGC-0	0.019000497
M15770-1-GCCTGTTTCTTCTTCC-0	0.019000642
M75871-2-TGACAGTAGTTCATCG-1	0.019001737
M1140-2-AATGGCTGTGATACAA-1	0.019001853
M92907-2-AGTTAGCAGGCGACAT-1	0.019002534
M59697-1-AGGCCACTCTGTGCTC-0	0.019004053
M82573-1-CCTCTAGTCAAGGACG-0	0.019004282
M80768-2-TGTAACGGTCCGGCAT-1	0.019004436
M8694-1-GTCCTCAGTGCGTGCT-0	0.019004783
M83930-2-GTCCCATGTTGAGGAC-0	0.019005055
M74724-1-TGACAGTGTTGCGGAA-1	0.019005587
R97933855-2-GGGCCATAGCATGTTC-1	0.01900605
M33390-2-AAGTCGTTCCAGTACA-1	0.019006293
M40816-1-ACAAGCTCATTAAGCC-0	0.019006755
M42172-1-AGTGTTGAGTCTCTGA-0	0.019006768
M96251-1-GGCACGTAGGATATGT-0	0.019007955
M61911-1-CCTTCAGTCACACCGG-0	0.019007968
M20356-1-GAACGTTTCGGCCCAA-0	0.019008193
M9699-1-TCTTTGAGTAAGTCAA-0	0.019008325
M99907-1-CATGCTCAGCGCGTTC-0	0.019008566
M323252-1-GTACAGTAGGTGCATG-0	0.01900881
M184-2-TATACCTCATAGATCC-2	0.019010546
M7667-2-AAGATAGCATGAGATA-1	0.019010756
M71872-2-CTGCATCCACTAGGTT-1	0.019011129
M74368-1-ATTGTTCGTTCCGGTG-0	0.019011239
M32931-2-TGTTTGTCATGAATAG-1	0.019012513
M70207-2-ATTCCATAGGTATCTC-1	0.01901308
M56219-1-AATCACGAGCACCCAC-0	0.019013202
M82573-1-TCAAGTGAGGTCCAGA-0	0.019014342
M43632-2-ATCCATTCATGCCGGT-1	0.019014873
M25895-2-TATACCTCAGAGGTTG-1	0.019016035
M84522-2-GCACTAAAGTTTGAGA-1	0.019017516
M14502-2-CTCAAGACACTTACAG-1	0.019018846
M94236-2-AACAACCAGACAACAT-1	0.019020457
M39543-2-CTGATCCCAACTCGTA-1	0.019020496
M63628-2-CCGGGTAGTCAAAGCG-1	0.019020764
M345262-1-TTCAGGAGTCATGACT-0	0.019020837
M15627-2-TCAAGTGAGGGCAGAG-1	0.01902109
M84920-1-CTCCCAAAGACGAGCT-0	0.019021384
M68491-2-GGGAGTAGTGGACTAG-1	0.019023925
M84522-1-TACTTCATCTTGCAAG-0	0.019024694
M23433-2-GGGTAGATCCATACTT-1	0.01902653
M50086-1-GTACAGTGTATTCCTT-0	0.019027479
M12249-2-AGGGAGTTCATCACTT-1	0.019029848
M29270-1-CTAAGTGAGAAATTGC-0	0.019029852
M34070-2-GGTTCTCGTCGAGTTT-1	0.019030482
M2540-2-ACCTACCAGCACTTTG-1	0.019030813
M95576-2-CAGTTAGGTATGAGGC-1	0.01903082
M42055-1-ATTCATCAGAGAGTGA-0	0.01903109
M97954-2-CCTGTTGGTTTCACAG-1	0.01903182
M38390-1-AACAGGGTCTCACGAA-0	0.019031946
M17678-1-AACCTTTAGATCCAAA-0	0.01903206
M70834-2-ATTACTCGTCCTCCTA-1	0.01903223
M27521-1-AGTAACCTCATTTGTC-0	0.01903262
R10288185-2-GCCCAGAGTCCACTCT-1	0.019033257
M56862-2-AACAAAGGTGAGACCA-1	0.019034455
M16485-1-GTATTTCAGCGCATCC-0	0.019034784
M84920-2-TTGTTGTGTCTGTAGT-1	0.019035222
M88580-2-CGCCATTTCTCCAAGA-1	0.019035524
M20356-1-TATCAGGGTTCCATTT-0	0.019037403
M72267-2-TCAGTTTCAGCTTTCC-1	0.019037917
M79856-1-TCATATCAGGTTATAG-0	0.019038029
M33868-1-TCCCAGTGTGCCGGTT-0	0.019038966
M42172-2-TATGTTCGTCTTCAAG-1	0.019039989
M29270-1-AATGACCGTTCTCCCA-0	0.019040087
M43632-1-GTGAGCCAGAACCGCA-0	0.019040609
M27965-2-GATTGGTGTAGGCTCC-1	0.019040894
M19014-1-CCTCCAATCTTGAACG-0	0.019041128
M576228-2-GGTTAACAGGTAACTA-1	0.019042172
M33390-1-TGGATGTTCGGAAGGT-0	0.019042369
M48037-2-GTCCTCACAATTGTGC-1	0.019042531
M97954-2-CATTTCATCTTCCCAG-1	0.019043732
M550058-1-GTCCACTAGATCACCT-0	0.019044146
M97343-1-TCAGGTATCCTTCTGG-0	0.01904431
M81616-2-AGTCTCCAGGTTTACC-1	0.01904479
M25895-2-TGCTTCGTCCCGTTGT-1	0.019046003
M98451-1-TGGGCGTAGCCTGTGC-0	0.019046238
M80768-2-GTGGTTAGTAGAATAC-1	0.019046744
M11589-2-TTGGATGAGAGTACCG-1	0.01904735
M27965-2-CCTGTTGAGGTACAGC-1	0.01904808
R49040290-2-TCGATTTGTTGCTCAA-1	0.019049777
M37112-1-CTATCCGTCCATCACC-0	0.019050878
M17678-1-ATCCCTGGTCCGGCAT-0	0.01905211
M17230-2-CTGTGAAAGGTTGCCC-1	0.019052314
M95410-1-CTGATCCGTCTACATG-0	0.01905279
M63628-2-CCTAAGAGTAGCGTCC-1	0.019052848
M97343-1-TGTTACTCAAAGCGTG-0	0.019053955
M20356-2-TCAGGGCTCAGAATAG-1	0.019054126
M84920-1-TGTAACGGTATGTGTC-0	0.01905476
M70834-1-TGTGGCGGTAACATAG-0	0.019054998
M46660-1-GCTGCAGCAAGGTCTT-0	0.019055448
M25557-2-TCATACTGTGAACTAA-1	0.0190556
M80768-2-TGGATCATCCTCTAGC-1	0.019055923
M899297-2-AACTTCTCAGATTAAG-1	0.019057155
M81049-1-ACTATGGGTCCATAGT-0	0.019057857
M8105-2-ATACCTTGTAACCCTA-1	0.019058483
M79856-2-CACAACAGTGCAGGAT-1	0.01905855
M27965-2-TTTCATGGTTCTTGCC-1	0.01906009
R71312082-1-CTGCTCATCACGGGCT-1	0.019061256
M42055-1-GTAGCTAGTCAAAGTA-0	0.019061668
M83234-1-TGACCCTCATGACGGA-0	0.019061867
M77677-2-TAGAGTCGTACCATAC-1	0.019061923
M16485-1-GTTCGCTAGAGTGAAG-0	0.019062147
M69984-1-TCCGGGATCTACCAGA-0	0.019062692
M20834-2-ATGCATGCAAAGCTAA-1	0.019063802
M16717-2-GAGTCATTCCTCACCA-1	0.019063903
M85101-1-ACAACCACAGCTACTA-0	0.019064099
M63628-2-CAGCACGGTGCGTTTA-1	0.019064348
M7667-1-TTGGTTTAGTTGCGCC-0	0.019064493
M652464-2-CATTTCATCGTAACCA-1	0.01906731
M37112-2-CCTCTCCTCAAAGACA-1	0.019067584
M40274-2-CATCCCAGTTCGGCCA-1	0.01906961
M33390-1-GTTGTGATCGCAATGT-0	0.019070016
M32931-2-GTGGTTATCCACGAAT-1	0.01907016
M25895-1-GAGTTTGCAGTTGGTT-0	0.01907043
M56356-1-GCTGAATAGATGCCGA-0	0.019072307
M59080-1-GGGACCTTCGCTGTCT-0	0.019072618
M13822-1-TACATTCTCCCTTGGT-0	0.01907281
M48037-1-CTTCGGTGTATAATGG-0	0.01907323
M81049-2-GTTCTATCAGCATCTA-1	0.019073872
M93995-2-AAGATAGGTTAACAGA-1	0.019074088
M70834-2-AGAAATGAGCCTATTG-1	0.019074589
M48037-2-TGCATCCTCGAGTGAG-1	0.019074908
M42557-2-GTCTAGATCGCTTAAG-1	0.019076006
M17678-1-AGTACTGTCAACCCGG-0	0.019076873
M27965-2-GCGTTTCTCATATGGC-1	0.019077023
M48037-1-ATTACCTCAGAGATTA-0	0.019078093
M70693-2-GGAGGTATCGACGATT-1	0.019078223
M14897-2-TAGAGTCCATCGCTAA-1	0.019079383
M25895-2-TTGCCTGAGTACAGAT-1	0.019079791
M31079-1-CATGCGGGTCGGCCTA-0	0.019079916
M48037-1-GCTACAATCAGCCTTC-0	0.01908
M27965-1-CAGCAATTCAACCGAT-0	0.019080356
M19631-2-AATGAAGGTTCCGCAG-1	0.019081019
M70978-1-AGACCCGGTCACCTTC-0	0.019081118
M67139-1-TCTTCCTGTAGAATGT-0	0.019082293
M31079-2-AATGAAGGTACTGAGG-1	0.019082371
M84522-1-GAGTGAGGTCGCTGCA-0	0.01908346
M4310-1-CTAACCCAGGCGTTAG-0	0.019084146
M23996-2-GTTACCCAGATTAGAC-1	0.019085469
M96251-2-CCTCCTCAGAGCAGTC-1	0.01908557
M74368-2-ACAGGGATCGGCTGAC-1	0.0190856
M70834-2-TCCTAATGTTATAGAG-1	0.019087061
M44854-2-GGTTAACCACCGTACG-1	0.019087773
M16485-1-GGGAAGTGTCACCGCA-0	0.01908778
M26012-2-TATCGCCGTCGATGCC-1	0.019088197
M98451-1-GCACGGTGTGCATCTA-0	0.019089356
M85101-1-TCATTCAGTCTACTGA-0	0.019089518
M4310-1-CTCAGTCGTTCGGACC-0	0.019089684
M98451-2-GTGTCCTAGCCTGCCA-1	0.019089727
M40584-2-CCGGACACATCGGTTA-1	0.019089965
M46660-2-GGGCTACGTACACGCC-1	0.019090287
M42172-1-CATAGACAGGCACGAT-0	0.019090543
M40816-1-CTACTATGTATTTCGG-0	0.01909122
M395695-2-CTCTCAGAGCCTCAGC-1	0.019091738
M73787-2-TGCTCCACAGCTGCCA-1	0.019092789
M47819-2-TCATGAGCAGACGATG-1	0.01909307
M13822-2-GATGACTCACACGGAA-1	0.019093119
M25895-1-GTAGGTTTCGGATTAC-0	0.019093953
M81049-2-AGTGACTGTACGAAAT-1	0.019093974
M17678-1-CCCGAAGAGGAGACCT-0	0.019094268
M64886-2-TCATCCGGTTCAAAGA-1	0.019094795
R10288185-2-ACCTGAATCCCTCGTA-1	0.019094847
M899297-1-TGCCGAGAGGTGGCTA-0	0.019095
R33334378-1-GATGGAGTCCAGTGCG-0	0.019095298
M19014-1-GAGTTGTTCGCGTCGA-0	0.019095313
M72267-1-AGTACTGCACAATGTC-0	0.019095719
M33965-2-TCACACCGTACAGGTG-1	0.019095974
M46660-2-ACATTTCAGGGATCGT-1	0.019097107
M818338-2-GCTCAAACACTCGATA-1	0.019098781
M65797-1-TTGAGTGTCTATTGTC-0	0.019098962
M17678-1-ACGCACGCATCATCCC-0	0.019099146
M46146-2-CAGTTCCGTCTGTAGT-1	0.019099275
M75093-1-CTCCGATTCACTAGCA-0	0.019099498
M27965-1-TAACACGTCGTAGAGG-0	0.019100204
M35840-1-AGGACTTAGATGAACT-0	0.019100333
M17678-1-CCAATTTTCTTGGAAC-0	0.019100344
M86213-1-GATCACACATATAGCC-0	0.019100374
M97579-1-TCTCCGATCTTGCAAG-0	0.019100897
M98451-1-TGGGCGTGTTTACACG-0	0.019101199
M17678-1-GAGGCCTGTCTTCCGT-0	0.019102398
M68895-2-GCAGTTAGTTACACTG-1	0.019102661
M92907-2-GGATGTTCAGTAACGG-1	0.019102778
M29270-2-AATGACCAGATCCAAA-1	0.019102845
M99394-1-TTACCATTCACTCCGT-0	0.01910302
M32931-2-ACGTAACTCTCAGTCC-1	0.019103345
M63499-2-GATGGAGTCTCTAGGA-1	0.019105874
M40816-2-GTGGAAGGTGGCTTGC-1	0.019106599
M84522-1-ACGTACAAGTTGTCAC-0	0.019106774
M25895-2-TCTCCGATCTAGTACG-1	0.01910685
R64123404-1-CGCCATTCACGCCAGT-0	0.019106988
M70314-1-CCTTCAGCACTGGACC-0	0.019107245
M84522-2-CGGACACCACCCTAAA-1	0.019107763
M17678-1-CGGGTCATCTAGTCAG-0	0.019108117
M43479-1-CCTTTGGAGCGCCTTG-0	0.019108748
M395695-1-TGCATCCCAAATAGCA-0	0.019108752
M43632-2-TATCCTAAGCTCTATG-1	0.019109894
M68491-1-CATTGTTAGGTCGCCT-0	0.019110955
M75757-1-GTTACCCCAGTTAAAG-0	0.019111747
M25895-2-TCAATTCAGGTTACCT-1	0.019112093
M55245-1-ATTTACCCAGACCGCT-0	0.019112138
M4310-2-TATCTTGAGCTGTGCC-1	0.0191124
M46146-1-GTCAAGTCATGGCTGC-0	0.019112505
M43632-1-GGGAGATGTGTCGCTG-0	0.019112585
M40584-2-TGTTCCGTCGGCTGAC-1	0.019113295
M93995-1-TACCTCGGTGTGTCCG-0	0.019114068
R71312082-2-TGGTACAAGCGACATG-0	0.019114317
M14502-1-CTCTCAGCACGACTAT-0	0.019114658
R97933855-1-TACGGGCCAAATGAGT-0	0.01911565
M97954-1-CAGATACCAGTTCCAA-0	0.01911598
M59080-2-ACTGCAATCTACGGGC-1	0.019116264
M79990-2-CAGGCCAAGCTTAGTC-1	0.01911763
M32931-2-CTACATTAGAGAGTGA-1	0.019117776
M84920-2-TCCGATCGTCTCTCCA-1	0.019117916
M14502-2-TTGGGATGTCTCAGGC-1	0.01911807
M33390-2-TTTGGTTGTCAAAGTA-1	0.019118268
M40274-2-ACTGATGCAACCAACT-1	0.019118559
M31079-2-ATACCGATCTAGTCAG-1	0.019118598
M79990-1-CACGTTCAGTCACGAG-0	0.019118777
M70834-1-ATGACCACAAAGTGTA-0	0.019118883
M84920-1-CATGCGGGTACGATGG-0	0.019120606
R10288185-1-CTCACTGTCCGGCAGT-0	0.019122638
M21500-1-GTAATGCAGGACTGGT-0	0.019122927
M7667-2-AGAGAGCAGGACAACC-1	0.019122947
R33334378-2-AACAACCCAACGTATC-1	0.019125244
M11589-2-CCGGGTATCCACAGCG-1	0.019125385
M2540-1-TATTGCTCAGTCGAGA-0	0.019126145
M11589-2-GTAATGCAGCAACCAG-1	0.019127438
M23048-2-ATACCGAGTTACCTTT-1	0.019127691
M14502-1-ATCCGTCTCTGTCCGT-0	0.0191282
M27965-1-CGACAGCTCAGGAACG-0	0.01912832
M70834-1-CTGTCGTCACATGGTT-0	0.01912877
M75093-1-TAATTCCAGGCGAAGG-0	0.019128816
M66611-1-TCCATGCCATGTTTGG-0	0.019129574
M77223-2-TATACCTGTCTGCAAT-1	0.01912993
M40816-1-GGGTCTGTCGGATTAC-0	0.019131076
M72267-2-CTGATCCGTCTACAAC-1	0.019131124
M16485-1-CTATCTAGTACCGTCG-0	0.019131172
M11589-1-TTACGTTTCGCTACGG-0	0.019131964
M46660-1-GTGGCGTCAGTCGGAA-0	0.019132217
M39543-2-CAGAGCCTCACGAACT-1	0.019132923
M4310-1-TTCCGGTAGGGCAAGG-0	0.019133218
M63927-2-AGCCAGCAGGCACGAT-1	0.019133907
M14502-1-ACTTAGGGTCATAAAG-0	0.019133942
M46146-1-CACGGGTGTCCCGTGA-0	0.01913431
M14502-2-CGGGCATTCTGGCCGA-1	0.019134365
M96251-2-CTCGAGGAGTAAATGC-1	0.019134367
M19014-1-TCAGCCTTCCTTCTAA-0	0.019134836
M40584-2-AGTGCCGGTCGTATTG-1	0.019135367
M82573-2-GACTCAATCCGCATAA-1	0.01913544
M92907-2-GTGCAGCGTGCATGAG-1	0.019135889
M70834-1-CACAGGCGTGACTAAA-0	0.019136041
M70834-1-AACGGGACACAGAGCA-0	0.01913689
M2540-2-CTAAGTGCAGGCTATT-1	0.019137349
M42055-1-TGAGGAGGTGGTTTAC-0	0.019138308
M1140-2-GTGATGTGTGTTGCCG-1	0.019138515
M81049-2-GCCAGCACAACTCGAT-1	0.019139513
M33390-1-CCTTTGGGTCAACCTA-0	0.019139744
M42557-2-ATTACCTTCTGCATAG-1	0.019139772
M25895-2-TCACGCTCAGAATCGG-1	0.019139953
R71312082-2-TCTATCATCGTTCTAT-0	0.019141719
M48037-1-GGAAGTGCACCTTCCA-0	0.019141814
M9699-2-TCATTACTCGGATTAC-1	0.01914311
M98137-2-GGGCCATTCAGGGATG-1	0.019143568
M17678-1-TTACGCCCAGGAAGTC-0	0.019143818
M77159-1-CAAGACTTCTCCCTAG-0	0.01914509
M26772-1-TACACCCTCGACTCCT-0	0.019145424
M75871-2-TGAGCGCCAGGCCTGT-1	0.01914563
M21500-1-TTTGGAGAGTTGCTGT-0	0.019145964
M9161-2-GTACAGTGTCACGACC-1	0.019146211
M14502-1-TTATTGCGTCTTGTCC-0	0.019146562
M55722-2-GTAACCAAGCTGAAGC-1	0.0191488
M7667-2-GAAACCTGTGTTGATC-1	0.019151079
R33334378-1-GAAGGGTGTCCATCTC-0	0.019151257
M4310-1-AACAAGACATACTGAC-0	0.019151807
M92907-1-AGTGATCCAAACCACT-0	0.019153548
M17678-1-TGTCCTGAGTCATCGT-0	0.019154502
M52011-2-TCCTTCTAGTCCTGCG-1	0.019154739
M66936-1-AGCCACGTCAGGACAG-0	0.019154854
R74564064-2-GTCATCCCAAGACCTT-0	0.019154865
M9699-2-GCTACAACAATAGAGT-1	0.019155309
M00_1061-2-AGTTCCCGTAGGAGGG-0	0.019156689
M64886-2-ATGTCTTCAACCTAAC-1	0.01915682
M14434-1-GTTATGGCAGCGAACA-0	0.019157331
M97954-2-ACTGATGGTGGTCAAG-1	0.01915797
M639636-1-TCAATCTAGGGCAGGA-0	0.019159064
M29736-2-CATGGTACACCTCGTT-1	0.019159466
M27965-2-GGTGGCTCATCACAGT-1	0.019159818
M25895-2-CCTTGTGGTCTACGTA-1	0.019159956
M97579-2-CTCAGTCAGATACAGT-1	0.019161953
M80768-2-AAGGTAAGTCTTACAG-1	0.019162036
M48037-2-GTTCCGTCAGTGGCTC-1	0.019162372
M899297-2-CTAAGTGTCGAAGCCC-1	0.019163402
M80768-2-CTCCCAAGTCGCAGTC-1	0.019163627
M95987-1-GATTCGAGTCTTTCAT-0	0.019163838
M97579-1-AGTAGCTCAATGGCAG-0	0.0191652
M62833-1-TCTCACGTCTCCTGTG-0	0.01916559
M43479-1-CCTTTGGAGATAACGT-0	0.019165752
M33965-1-GGGAGATGTCAGCGTC-0	0.01916621
M99182-2-ATACCGACAGGCGAAT-1	0.019166306
M63499-2-ACGTTCCGTGCCTGCA-1	0.019167125
M9161-1-ATTATCCTCACTGTTT-0	0.019167867
M35840-2-ATTTCACAGGCGAACT-1	0.019167935
M52011-1-TTGCCTGAGAGCCATG-0	0.019169616
M77223-1-AGATCCAGTTAATGAG-0	0.01916962
M80768-1-GACTGATCAGGCCTGT-0	0.019170938
R42804284-2-GTGAGTTCAGCCTATA-1	0.01917209
M13822-1-ATTCATCAGTTCTCTT-0	0.019172203
M2851-1-CAAGACTGTAGGCAGT-0	0.019172326
M40584-1-TGGAGGAAGCGCCTCA-0	0.019172337
M16485-1-ACATCGAGTTAAACCC-0	0.019173333
M19014-2-TTAATCCAGTGTTGAA-1	0.01917337
M98451-1-GCATCTCTCAAGGAGC-0	0.019174626
M71241-1-TCACTCGCATAACGGG-0	0.01917488
M26772-1-TGTACAGGTCAACGCC-0	0.019176211
M84522-2-TATGTTCTCATCACAG-1	0.019176293
M17678-2-GACCCTTTCGTCTACC-1	0.019176379
M55015-3-AACTTCTGTCTAACTG-0	0.01917757
M16899-1-GTTCATTGTGGATCAG-0	0.019177724
M184-2-TCGGTCTGTAGAGACC-2	0.019178025
M927140-1-CACGTGGAGGCCTAAG-1	0.01917803
M4310-1-AAGACTCGTTGGACCC-0	0.019178264
M97579-1-TCATACTTCCAAACCA-0	0.01917909
M40816-2-GAAGGACGTGGATGAC-1	0.019179696
M25895-2-CCGCAAGTCGTCTACC-1	0.019180076
M14502-2-AGGTGTTAGGTTCTTG-1	0.019180622
M57242-1-ACGTACAGTCATCCCT-0	0.019180933
M19014-1-AACAAAGTCCGGCTTT-0	0.019181298
M21131-2-CGTAGTACAACCAACT-1	0.019181918
M54529-1-GAGAAATGTTCGTTCC-0	0.019182019
M94236-2-CTGAATGCAGAGATTA-1	0.019182771
M20356-2-CAACAGTTCATGGTAC-1	0.019182868
M77223-2-GTTAGACGTACGAAAT-1	0.019183097
M42055-1-TCTAACTTCTCCATAT-0	0.019183483
M32931-1-ACCCTTGCAGATGCGA-0	0.019183803
M68491-2-GCTACAAAGCCATATC-1	0.01918396
M27965-2-ACGATCATCCTGGGAC-1	0.01918461
M13822-1-GTAGCTATCCACTGGG-0	0.019185733
M59080-1-TCAATTCTCGGAAGGT-0	0.019186303
M395695-1-GCGTGCAGTGTCGATT-0	0.019186446
M43632-2-GGGTATTCATCGCTCT-1	0.019186495
M49998-1-GTCGTAAAGGCTGAAC-0	0.019187206
R53315923-1-GACCCTTTCTGTCCGT-0	0.019187238
M14502-2-TGGAACTTCAGCTCTC-1	0.019188134
M21500-1-TCTGTCGGTCGAATTC-0	0.019189378
M75093-1-TTGTTGTCATATAGCC-0	0.019190054
M17678-1-CCGGGTAAGACGACTG-0	0.01919028
M912489-1-AGTACTGCAGCGCTTG-0	0.01919145
M74724-1-TCACTCGCAGGTGTTT-1	0.019191734
M12249-1-TTGCCTGCAATCTCGA-0	0.01919183
M63628-2-AGAGAGCAGTGCTCGC-1	0.01919353
M95410-2-CTCAGGGAGCTAAATG-1	0.019194502
M43632-1-GATCGTAGTTACAGCT-0	0.019194644
R85130907-1-GGAGAACCATGACAGG-0	0.019194793
M72114-1-CTGAATGTCAGTGATC-0	0.01919512
M41531-1-TCCCAGTAGCGTACAG-0	0.019197075
M25895-2-ATCACTTAGATGCTGG-1	0.019197147
M59080-1-TCAGTTTGTTTCTATC-0	0.019197155
M36121-2-TTACCGCGTTCGAAGG-1	0.019197315
R97933855-1-GTGTAACCAGTGGCTC-0	0.019197881
M14502-2-AACACACGTTACCCAA-1	0.019199053
M21500-1-TCACGGGTCTATCACT-0	0.01919924
M43632-1-GGGCTCAGTGACCTGC-0	0.019199837
M68491-1-ACGTTCCTCTATGCCC-0	0.01919994
M16485-1-CAGTGCGCATAGATCC-0	0.019200087
M22156-2-ATCACGAAGGAAGTAG-1	0.019200424
M23048-1-GCAGCTGAGCCTGACC-0	0.01920073
M62833-2-AAAGGTATCCCAAGTA-1	0.019200763
M25895-2-GGTTAACAGATGTTCC-1	0.019200956
M82573-2-AAAGTCCAGCGCCTTG-1	0.019201322
M52364-1-AGTCAACGTGTGTTTG-0	0.019202884
M63499-1-TGCGACGCATCGATCA-0	0.019202968
M98137-2-ACAGGGAGTCATCTAG-1	0.019203123
M8105-2-CGAGGAAGTTTACCTT-1	0.019203914
M25895-2-TGGTAGTTCGAGCTGC-1	0.019204069
M19014-2-TTCGGTCAGTACCGGA-1	0.019204495
M9699-2-TGGGTTAAGAGGCTGT-1	0.019204639
M90262-2-CATTCTAGTAGCTGCC-1	0.019205166
M1140-2-GGTGTTAAGCAACAGC-1	0.019207107
M17230-2-GATCACACAAATGAAC-1	0.01920718
M24443-1-CTAACTTAGTCACGAG-0	0.019207224
M24443-2-TCCGAAAAGGTAGGCT-1	0.019207353
M77223-2-GCTACCTGTATAGCTC-1	0.019207703
M13822-1-AAAGTGAAGCGACTGA-0	0.01920808
M73787-2-GTCGCGACACGGTGCT-1	0.019208081
M25895-2-GCTTGGGTCAGTGCGC-1	0.019208403
M48037-1-TCATGCCGTGGTCTGC-0	0.019208448
M43632-1-GTTTGGATCCCATACC-0	0.019210367
M70834-1-TTTCACATCCTACGAA-0	0.01921118
M38221-2-AAGTGAACATGTTACG-1	0.019211706
M31079-2-CTAACTTCACAAGCTT-1	0.01921198
M39780-1-GCTGAATAGTCCGCGT-0	0.01921282
M36121-2-TGATTTCGTGCATACT-1	0.019213043
M17678-2-CTCCCTCAGGGTTAGC-1	0.01921312
M2851-1-AGGGTTTGTGGATCGA-0	0.019213138
M46146-1-TTCTAGTCACTCATAG-0	0.01921326
M395695-2-GCGGATCGTGACACGA-1	0.01921415
M31726-2-GATCCCTAGAGCAGCT-1	0.01921577
M55613-1-GCTACAACACGTAACT-0	0.019215845
M14502-1-CAATTTCTCTAGCCAA-0	0.019216416
M33965-1-TGGTAGTAGTAGGATT-0	0.0192175
M70834-1-GAGGCAAAGGGACTGT-0	0.019218357
M72114-1-TCGTGGGGTGCTGTCG-0	0.019218452
M62439-2-TCATTCACATAGACTC-1	0.019219132
M84522-1-TCGTAGAGTGCGTTTA-0	0.019219328
M63499-2-CCCAACTGTGGGAGAG-1	0.019219534
M56356-1-CTGTATTGTGGATCGA-0	0.019219564
M23996-2-AAACCCAGTAGGGTAC-1	0.019220006
M8105-1-GGCAGTCGTCGCTTGG-0	0.019220293
M282520-2-GTTATGGGTTGGACCC-1	0.019220496
M33390-2-CTCAATTGTCGTCTCT-1	0.019220542
M40584-1-CCACGAGAGGCCCGTT-0	0.019221364
M77223-2-ATCGCCTGTTGCTCAA-1	0.019221716
M4310-2-TCAGTCCGTAGCCCTG-1	0.019222561
M27965-2-TTCCACGGTCTTTATC-1	0.019223833
M43632-2-TTTGACTTCGGCTTGG-1	0.019224942
M17678-1-TTTGACTAGGCACTCC-0	0.019225392
M26772-1-CCAATGAGTTAGGAGC-0	0.019225832
M6344-2-ATGGAGGGTATCAGCT-1	0.01922618
M46660-2-GTCTACCAGTTACTCG-1	0.019227244
M97954-1-ACATGCACAGTTTCAG-0	0.019228483
M80768-1-AGACAGGAGCTCCACG-0	0.019228887
R85130907-1-GGTAACTCATAACAGA-0	0.019231288
M40274-1-TCATCATCATGGCCCA-0	0.019231867
R74564064-2-TGAATGCGTGGGATTG-0	0.019231886
M79856-2-TGGGTTAAGTTGCCTA-1	0.019232199
M21500-2-ATTATCCGTGGCTTAT-1	0.019232439
M27965-1-GCGATCGTCATTATCC-0	0.019232979
M19631-2-AACCATGAGCGTATGG-1	0.019233448
M75093-1-AAAGGGCGTTAGGAGC-0	0.019234495
M40816-2-CAGGGCTCAAATAGCA-1	0.019235294
M39543-2-CGGGACTGTGTCGATT-1	0.019235574
M793497-1-CATGCCTAGGCTCACC-0	0.019235669
M27965-2-ACTTTGTTCGCCGAAC-1	0.019236077
M53805-2-AGTGTTGTCGCCTTGT-1	0.019236235
M83930-2-TGACCCTAGCCACTCG-0	0.019236527
M59080-2-AGCTCAAAGCAGTAAT-1	0.019236967
M31079-2-AGGACGATCAGTGATC-1	0.019237159
M52649-2-GCTGCAGGTGGCAGAT-0	0.019238506
M14502-2-CAATGACCACAGTCAT-1	0.019239025
M77983-2-CTGATCCGTTAGAAAC-1	0.019239543
M57395-1-CCACACTGTCTTTATC-0	0.019240316
M81049-1-CGTTGGGTCTCAGAAC-0	0.019241787
M16485-1-GATCAGTCAGCACCCA-0	0.019242162
M53661-2-TCCTCGATCTCTCGAC-1	0.019242184
M25895-1-GAACTGTGTCGCTCGA-0	0.019242741
M75757-1-TACCGGGAGCGTCAAG-0	0.019243056
M49006-1-TGATGGTCACAGACGA-0	0.019243447
M70834-1-CACAGATCACAGTCCG-0	0.01924376
M46660-1-AGGTCATGTGCCTGAC-0	0.01924382
M71241-1-CATCCCAGTTTCACAG-0	0.019243877
M98137-2-ACTATTCGTTCTCAGA-1	0.019243883
M72114-1-ACCTGTCCAGCTGGTC-0	0.019243903
M98137-1-CCCTTAGCATCATCTT-0	0.019245123
M46007-1-TTCTGTAGTATGAGAT-0	0.019245164
M63628-1-TAGACCAGTTAGGCCC-0	0.019246066
M20356-2-AGAACCTCAAACCGGA-1	0.019246474
M73342-2-GTAAGTCCAGTTGTTG-1	0.019247975
M46007-1-AATCGTGAGTATTCCG-0	0.019248039
M54416-2-TCTTTGAGTAACACCT-1	0.019248482
M41907-1-AGCCAGCTCGGTAACT-0	0.019248616
R10288185-1-TTCAGGACATCAGTGT-0	0.019249534
M10247-2-ATACCTTAGTAGTCAA-1	0.019249635
M298992-1-TGTTACTGTTACACTG-0	0.019249814
M58835-1-ACTTATCGTCTTGTCC-0	0.019250743
M25895-2-AGGACTTCAACGATTC-1	0.019251669
M84407-1-GGAGATGTCTTTCGAT-0	0.01925207
M25895-2-AAGCCATAGCGTTGTT-1	0.01925312
R33334378-2-AAGAACATCCTCGCAT-1	0.019253308
M33390-2-CCTAACCGTGCATGTT-1	0.01925358
M72267-2-TTGAACGCAGAAGTGC-1	0.019253843
M25895-2-TACCTGCGTGATGGCA-1	0.01925426
M75757-1-TCCGAAACATTCACCC-0	0.019255245
M92907-1-GAAATGACAAATGCGG-0	0.019255333
M88032-1-GTATTTCAGGAGCTGT-0	0.019255906
R85130907-1-ACCAACATCTCGCTCA-0	0.019255918
M32931-2-ATTCTTGCAAGGATGC-1	0.019256517
M25895-2-GTGCACGGTAGACAGC-1	0.019256566
M80768-1-CTGGCAGAGGTAGTAT-0	0.019256929
M395695-2-GTTACGAAGTGGACTG-1	0.019257028
M95410-1-CAGTTCCGTCCAGTTA-0	0.019257087
R33334378-2-GAACGTTCAGGAGACT-1	0.019257335
M55722-2-AAGTACCAGATGAATC-1	0.019257361
M87879-2-TCCTTTCTCTTGGTCC-1	0.019257428
M77983-1-TTCTCTCCAATCCTAG-0	0.019257572
M81049-2-ATGCCTCGTGACTCTA-1	0.01925776
M80768-2-TGCCGAGGTCAATGGG-1	0.019258102
M66936-2-GAGACCCTCGGTCAGC-1	0.019258907
M70834-1-CTTCAATTCGCCAGAC-0	0.01925938
M59080-1-CTACAGACAACGACAG-0	0.019259399
M97856-2-TGTGAGTAGAATAGTC-1	0.01925955
M7667-2-TCGTAGAGTCTGTGAT-1	0.019259725
M4310-1-CTCTCGAAGCTGGAGT-0	0.019259939
M27965-2-ACTATGGTCTTCTGGC-1	0.019260641
M37738-1-TGATCTTTCAGTCACA-0	0.019261785
M16717-2-ATCACAGGTCTTCAAG-1	0.019261926
M19527-2-TCGTCCAAGTGGAATT-1	0.01926288
M23433-2-CCACACTAGACAGCTG-1	0.019263111
M84522-1-CCTCCTCCAGCTAACT-0	0.01926353
M77983-2-CGAGGCTCACAGAGAC-1	0.019263694
M74866-1-GGTGGCTGTGACACAG-0	0.019263746
M74866-1-TTTCATGGTGCCGTTG-0	0.019264407
M92907-2-GTACAGTAGCGAAACC-1	0.019264473
M2851-1-GCCGTGATCACTACGA-0	0.019264951
M84920-1-TCTACATCAATTGAAG-0	0.019265095
M54416-2-AACCACACAACCAACT-1	0.019268556
M88580-2-CTCTCAGTCGCGCTGA-1	0.019268727
M70834-1-TTGATGGTCCCAAGTA-0	0.019268755
M753809-1-TTCACGCCAGTGGCTC-0	0.019268965
M42055-2-CATTGTTTCCTTCTGG-1	0.019270137
M36121-1-TAGTGCAAGGGTATAT-0	0.019270495
R71312082-1-GATGGAGCACCTCTAC-1	0.01927139
M11589-2-GACCCTTAGAGGCGTT-1	0.019271761
M33965-2-CCGGTAGTCCAACCGG-1	0.019272517
M58835-1-ATACCTTGTTTGATCG-0	0.01927275
M994765-1-CACCGTTAGTCGGCAA-0	0.019272866
M59080-1-GAGTGTTGTAAGGCTG-0	0.019272948
M63499-2-CTCAAGACACCAGGTC-1	0.019273432
M40274-1-CATGGATCATGAAGGC-0	0.019273503
M38390-2-CCAATTTCACACGGTC-1	0.019273901
M48037-2-AACGAAATCTCCTGTG-1	0.019273924
M98137-1-GACCGTGAGAACCCGA-0	0.01927399
M27965-1-AACACACAGCATGGGT-0	0.019274313
M70834-2-ATGCCTCTCCATAGAC-1	0.01927463
M77983-2-GATTTCTTCTAGAGCT-1	0.019274887
M95410-1-ATCCTATCATCGGATT-0	0.019275336
M97954-2-AGATCCAAGACATCCT-1	0.019276425
M83234-1-TCACGCTAGGTCGACA-0	0.019276705
M41907-1-GGTTCTCCAACTGGTT-0	0.019279094
M35840-2-GCGTGCACAAGTGTCT-1	0.019279359
M81049-2-TCCTCGAGTATGTGTC-1	0.019279938
M25895-1-GTACAACAGAGCATCG-0	0.019281331
M73555-1-GTCGCGAAGACGAGCT-0	0.019282093
M42055-1-TCGTGCTCAGTGTGGA-0	0.019282281
M13822-2-CGCCATTAGTAGGCCA-1	0.019283522
M550058-1-TTGTTCACAACCGCTG-0	0.019284647
M25895-2-TGGTGATTCCATTGCC-1	0.01928493
M76807-1-AGACTCAGTATGGTAA-0	0.01928593
M95576-1-GTTCGCTGTCCAGCGT-0	0.019287104
M68491-1-AAGTCGTCAGGACAGT-0	0.019287333
M77677-1-TGTGCGGGTCCGGACT-0	0.019288374
M14502-2-ATACCGAGTTCTTGTT-1	0.019289114
M40816-1-TCATTGTCATGGCCCA-0	0.019291697
M899297-1-CATGCTCGTTTAGAGA-0	0.01929218
M72267-2-TGTCCACCACAAGCAG-1	0.019292941
M17678-1-AGGGCCTCACCTCAGG-0	0.01929349
M74368-1-AGCTACAGTATCACCA-0	0.019293878
M74368-2-GAGTGAGCAGAAGCTG-1	0.019294003
M33390-1-GAAGGGTGTACACTCA-0	0.019295527
M48037-1-GTCTGTCGTTCTCCTG-0	0.019297974
M16963-2-AGGTTACGTTTCACAG-1	0.019298134
M17678-1-GGCTTTCTCCTTGAAG-0	0.01929898
M12249-2-GACAGCCAGTTCCGTA-1	0.0192992
M43632-2-CACAGGCGTAGTTCCA-1	0.01929929
M83930-2-AATCACGGTTCCTTGC-0	0.019300602
R33334378-1-CCCGGAAGTTGGAGAC-0	0.019301176
R3817943-2-ACGTTCCGTGGACAGT-1	0.01930172
R33334378-2-GTGGTTACATCATTGG-1	0.01930183
M85101-1-GGTTGTACATCGAACT-0	0.019301945
M25557-2-ACAGCCGAGAAGCCAC-1	0.019301964
M83234-1-TCGTGCTGTTTGCAGT-0	0.019303098
M47207-1-ACCCAAACACTCTGCT-0	0.019303119
M33987-2-GTTCCGTGTCTAGGTT-1	0.01930312
M7718-1-CAGCGTGTCTGAGGTT-0	0.019303309
M31556-2-ACGATCAGTGGGTTGA-1	0.019303488
M43632-2-GGGTGTCTCCGTGTAA-1	0.01930455
M9699-2-GTGATGTAGAACGTGC-1	0.019304713
M58835-1-AACAACCCAGCGGTCT-0	0.019305313
M54529-1-CAGATTGGTGGTCCCA-0	0.019305358
M33987-2-AACCACAAGGCCGCTT-1	0.019306356
M66936-2-GAACTGTCACATCCCT-1	0.019306585
M24443-2-ATCGTGACAAGTTTGC-1	0.019307898
M74368-1-GCGGAAAGTGTTGATC-0	0.019308122
M43479-1-ACAACCAAGAATAACC-0	0.019309035
M24443-1-CACAGATAGTAGTCTC-0	0.019309275
M71241-2-CCACCATGTTCATCGA-1	0.01931005
M38390-2-CGGCAGTGTAGACGGT-1	0.019310053
M63927-2-CGAGAAGTCCCAAGTA-1	0.019310419
M42055-1-CACTGTCAGGCACCAA-0	0.019310525
M16485-1-GCCATGGGTGAGGCAT-0	0.01931062
R33334378-2-AGTCATGCAAATGGAT-1	0.019310778
M58835-2-CTATCTAGTAGAGGAA-1	0.01931079
M41250-2-GCTTTCGTCCGCAACG-1	0.01931176
M84522-1-CCCGGAAAGGCTCTCG-0	0.019312404
M96251-1-GTACAGTAGTCGGCCT-0	0.019312507
M63499-1-TTGGGATTCGGCATTA-0	0.0193134
M28098-2-GATGAGGCAATCTCGA-1	0.019314835
M17678-1-GTGGAGATCCTACCAC-0	0.01931595
M58835-2-CGTGATAGTGCATGAG-1	0.019315964
M81065-1-GTTATGGGTGTCTAAC-0	0.019316053
M93995-2-TGGTGATTCACTGCTC-1	0.019316286
M9699-1-GAGTGTTCAAGAGATT-0	0.019316806
M19014-1-AAGACTCCATAGCACT-0	0.019317199
M94804-1-CTCATGCCACTAGTAC-0	0.019318234
M40584-2-ATGGAGGGTCGTCTCT-1	0.01931922
M36121-1-CTTTCAACACAGTACT-0	0.019320792
M27965-2-TCACATTGTCCCGTGA-1	0.019322021
M70834-2-TTGATGGCAGCCCACA-1	0.01932403
M63628-1-CTGGCAGCATCCCGTT-0	0.019324075
M72114-1-AAAGGGCGTGGATCGA-0	0.019324075
M14897-1-ACTTCCGTCACTTATC-0	0.019324357
M83930-2-AGGGTGATCCTAGCCT-0	0.019324629
M74866-2-CGCCATTAGTAACCGG-1	0.019324698
M97954-1-ACAGAAAGTTAGGACG-0	0.019325089
M19014-2-CCGATCTAGGAGTATT-1	0.01932512
M37112-2-CTGTACCCAAGTTGGG-1	0.019325983
M75757-1-GTCGTAATCCTAGCCT-0	0.01932613
M62199-2-TGGGCTGTCGCTAGCG-1	0.019326512
M25557-1-AAGGAATGTGGAAGTC-0	0.019327614
M19527-2-AGTAGCTGTCTCGCGA-1	0.019328253
M8299-1-AGGTCTACAAGTTTGC-0	0.01932841
M68491-2-CACTGGGCAAGGGCAT-1	0.019328473
M33390-1-GGAGAACCAATGTCAC-0	0.019328704
R97933855-2-TCCGGGATCCTCTGCA-1	0.019329475
M53452-2-ATCACAGCAGTACTAC-1	0.019329764
M33390-2-AGAAGCGGTGCGAACA-1	0.019330692
M95410-1-AAAGGATAGTCACTGT-0	0.0193314
M33390-1-GGGCTCATCAGACAAA-0	0.019331604
M80768-1-CGTGCTTTCTTAGCAG-0	0.019331738
M43632-2-CATAGACAGGCCATAG-1	0.019331913
R42804284-2-AGATGCTAGATGGTCG-1	0.019332021
M2540-1-GCTTTCGGTTCATCTT-0	0.019332109
M639636-1-TCGGGCACAGCCTACG-0	0.019332426
M36121-1-GCGTTTCAGTCGCCCA-0	0.019332644
M37112-2-ACGTTCCTCATGCCGG-1	0.019333115
M59080-1-ACTTATCGTACTAACC-0	0.019333784
R81313710-2-GCTACCTCAGAACTAA-1	0.019334849
M25895-2-CCTTTGGGTGTTTGCA-1	0.019335832
M14502-1-TAGCACATCTCGCAGG-0	0.019335847
M70834-2-GTCAGCGCACATTGTG-1	0.019335978
M40584-1-CGATGCGTCATACAGC-0	0.019336136
M92907-2-GGAATCTGTCCGAAGA-1	0.019337494
M991331-1-ATCACAGGTTATCCAG-0	0.01933775
M23433-2-GGTAATCCACTAGGTT-1	0.01933861
R85130907-2-ATCGTAGTCTAGACCA-1	0.019339027
M92907-1-GTGGTTATCGCTGACG-0	0.019339193
M23048-1-GCTGGGTGTATCGTTG-0	0.019339992
M80768-1-CAGGGCTAGGCATGCA-0	0.019340364
M32931-1-CTTCTAATCCTCAGAA-0	0.019340804
M40816-2-TCATCCGTCTAGGCAT-1	0.019340808
M9699-2-CTCCTCCGTTATGACC-1	0.01934083
M11589-2-GATAGAAGTTGGGAAC-1	0.019340865
M80768-2-ACTTTCAGTAGGCAAC-1	0.019341055
M83930-2-GTGGAAGAGCATCAAA-0	0.019341258
M29668-2-TTCGCTGGTTGCACGC-1	0.019343678
M70834-2-ATACTTCCAGGAAGTC-1	0.019344127
M62199-2-ATCGGATCAAGACCTT-1	0.01934428
M84522-2-GAGAGGTCATTGACCA-1	0.01934445
M53661-2-CGCGTGAAGGTGTGAC-1	0.019344622
M82573-1-CGATCGGGTTGCTCGG-0	0.019344972
M25895-2-CGATGGCCAGTTCCAA-1	0.0193456
M71241-2-TCCTCTTAGGAGAGGC-1	0.019345662
M97954-2-GAACGTTTCATCGGGC-1	0.01934573
M25895-1-TCGCACTGTGTGTTTG-0	0.019346379
R95442315-2-ATCATTCCAAGCGGAT-0	0.019346388
M39780-2-TGCAGGCAGGTTCTTG-1	0.019347439
M27965-2-ACGTAACTCTGCTCTG-1	0.019347563
M80768-1-GAGGCAAAGTGCACTT-0	0.019347902
M39780-1-ACTTAGGCAAGCCATT-0	0.019349188
M70397-1-CGATGGCTCATGAGTC-0	0.019349307
M184-2-GTAGGTTTCCCAAGCG-2	0.019349894
M67139-1-GTGCTTCCAGCTAACT-0	0.019350702
M76807-1-AAACGCTTCACAACCA-0	0.019350864
M98451-2-GCTACAATCGCTTGAA-1	0.019351497
M85101-2-CTCCACACAGGACAGT-1	0.019351872
M19631-2-TAGGTACGTGACAACG-1	0.019352091
M15272-1-CACGTTCCAGAGCCCT-0	0.019353468
M37738-1-CTACCCAAGTTGGAGC-0	0.019355502
M72267-1-TATTTCGGTAGACGGT-0	0.019356232
M952-2-ATAGACCAGCCATGCC-0	0.01935651
M33390-2-TAATTCCTCCTGGGTG-1	0.019357229
M15770-1-GTAAGTCGTTGTACGT-0	0.019357912
M40816-2-CTCATCGTCTTCCACG-1	0.01935862
M42557-2-AATCACGAGCTTTCTT-1	0.019358832
M43479-1-AGCGCCACAGCACAAG-0	0.019359661
R50104710-2-AGTGATCCATACTGAC-0	0.01935991
M85101-1-GAGTTACGTGATACCT-0	0.019360557
M80768-2-CCTCACATCTATACTC-1	0.019363413
M81049-2-CACGAATTCTGCTCTG-1	0.019363947
M33390-2-AGTGCCGGTGTTAAAG-1	0.019365033
M85747-1-ACAGCCGAGACTAAGT-0	0.019365113
M49998-2-TTCCACGAGTTCCGTA-1	0.01936541
M84522-1-TACTTGTCATACCATG-0	0.019365955
M82573-2-CAGCAGCTCTTCCCAG-1	0.019366056
M83930-2-TATTGCTGTCGACGCT-0	0.019366277
M15272-2-TATCCTACACAATCTG-1	0.01936641
M56356-1-AAGTACCTCCTGTAGA-0	0.019366749
M639636-2-GGGTTATCAGTCTGGC-1	0.01936676
M49006-1-GGAGAACGTACCAGAG-0	0.019367615
M12249-1-TGCCGAGAGACTACCT-0	0.019367982
M26772-1-TTACAGGGTCCGACGT-0	0.019368205
M33390-2-AAGACTCTCTCAACCC-1	0.019369204
M23048-2-TCACACCGTTGCCTAA-1	0.019370068
M793497-2-CAAGAGGTCTTGAGCA-1	0.019370103
M75757-2-ATGTCCCTCACGTCCT-1	0.0193704
M9699-1-GAAGAATTCCCAGCGA-0	0.019370794
M71238-2-CTCCTTTAGACAAGCC-1	0.019371238
M68895-1-AGTCATGTCGCCAATA-0	0.019372122
M62199-2-TTCATTGAGCGACTAG-1	0.019372124
M70314-1-GAGATGGGTAGCGAGT-0	0.01937229
R71312082-2-TAACTTCCAGTGTGCC-0	0.019372297
M46007-2-AAAGTCCGTGGAGGTT-1	0.01937253
M70207-1-TCATACTGTGGAGAAA-0	0.01937305
M35840-2-TGCTTGCGTCGTGGAA-1	0.019373259
M62199-2-GATGGAGAGCGTATGG-1	0.019373504
M39780-1-ACTCTCGGTGCGGTAA-0	0.019373592
R10288185-1-TTACGTTAGGTACCTT-0	0.019373998
M1140-2-TCGCAGGGTTGTCCCT-1	0.019374395
M33390-1-TCATTCATCCTAAACG-0	0.019374449
M7667-2-CCCTGATCAATTGAAG-1	0.019374685
M80768-2-TTTCATGGTCGATTCA-1	0.019374788
M80768-2-CATCGCTGTCCTACGG-1	0.019375242
M45480-2-CCTCTCCTCGCTTGCT-1	0.019375408
M72267-2-GCTTTCGGTGCGGTAA-1	0.019375889
M73787-2-TGCTCCATCATCGCAA-1	0.01937594
M12249-1-TCACATTTCACCTTGC-0	0.019376373
M68895-1-CGTGAATGTTGCGAAG-0	0.019376814
M70397-1-TTTGGTTCATGGACAG-0	0.019376827
M24478-1-TCAGGGCTCGATAACC-0	0.019376924
M14502-2-AACACACCATGCGTGC-1	0.01937736
M72114-1-CGTGATAAGCACCTGC-0	0.019377686
M58835-2-GTTATGGAGGTCCTGC-1	0.019377999
M53706-1-CATAGACAGAGCTTTC-0	0.01937812
M48037-1-AAAGGGCCATAGGTAA-0	0.019378722
M69984-2-TAGATCGTCTTCCGTG-1	0.019378787
M81049-2-GAGAGGTTCTGAATGC-1	0.01938078
M97954-2-TGGCGTGCAGACGCTC-1	0.019380799
M82573-1-TACGTCCGTCCAAATC-0	0.019381769
M25895-2-TCAAGCAAGGTAGTCG-1	0.01938407
R91763687-1-GACGTTACACCAAATC-1	0.019384189
M70834-1-TGTTGGATCCAGTGTA-0	0.019384457
M63499-2-TGAGGTTGTCTGTGGC-1	0.019385258
M35840-2-TTCTGTACAGCCGGTT-1	0.019386576
M68491-2-GAGATGGCAAAGACTA-1	0.019386815
M47666-1-CTCGAGGCAGGATGAC-0	0.019386915
M84920-1-TGGGAAGGTGACACAG-0	0.019387653
M48037-2-GGATCTATCATCTGTT-1	0.0193881
M78435-2-ATGCATGAGATGACCG-1	0.01938813
M12614-1-ATTACCTAGGAACGAA-0	0.01938866
M23048-1-AGATCGTAGATGAATC-0	0.019389005
M14502-1-AAGTACCCACTTACAG-0	0.019389614
R85130907-2-CTGCGAGAGGCTAAAT-1	0.019389713
M7667-1-CCCGAAGGTTGAGAGC-0	0.019390775
M17678-1-ATGGGTTGTGATAGAT-0	0.019391097
M29270-2-TCATATCAGCTAGAAT-1	0.019391708
M25895-1-CTCCAACAGACGACTG-0	0.019391807
M48037-2-GTGGTTACAAGTGTCT-1	0.019393077
R64123404-2-CTGTGAAAGACATCAA-1	0.019393416
M46007-2-GATTTCTGTCGCCACA-1	0.019393437
M14502-1-CATGCCTCACTCCGAG-0	0.019393722
M14502-1-ATCACGACACACCGCA-0	0.019394508
R42804284-2-CAGTTCCCAATCGCGC-1	0.019395137
M68895-2-CGTTCTGCATGGCGCT-1	0.019395342
M53706-1-CAAGAGGTCTCCGATC-0	0.019396171
M81049-2-GGCTTGGGTCCGCAGT-1	0.019397689
M72114-2-CCGTTCAGTCCTGTTC-1	0.019398313
M00_1062-1-CCGGGTAGTCCTCAGG-0	0.019399012
M25557-2-GATCACAGTGTGGTCC-1	0.019399147
M80768-2-TCTCCGAGTCTTGGTA-1	0.019400265
M97954-1-CCGTTCACAGAAGTTA-0	0.019400945
M33987-2-AGTCTCCTCCCTTCCC-1	0.019401077
M41531-2-TTATTGCAGTTCCTGA-1	0.019402416
M82573-1-GTTGAACGTGCGTTTA-0	0.019404426
M14502-2-CCTCCTCCAAACGGCA-1	0.01940489
M98451-2-TCCGATCGTGGCCCAT-1	0.019405112
M27965-1-TAGATCGAGTTTCTTC-0	0.019405644
M22156-1-ATCGGCGAGGAAGAAC-0	0.019406535
M395695-2-AAGGTAAGTGGCAACA-1	0.019406926
M71241-2-GGTCACGTCCGCTGTT-1	0.019406991
M79856-1-GGTTGTAAGGCTCACC-0	0.019407025
M395695-2-CATCGTCAGGTTCTAC-1	0.019407112
M21500-2-AAAGTGAAGGATTTGA-1	0.019407528
M97954-1-ATTACTCGTCCATAGT-0	0.019408006
M63499-1-GTAGGTTAGCTGCCAC-0	0.019409606
M75979-1-CATGGTAAGGATACGC-0	0.019409692
M68491-1-TCGGATATCACTCACC-0	0.019409884
M48737-1-TCTAACTTCGGTAGGA-0	0.01940992
M70834-2-GGGTGAATCATTGTTC-1	0.01941004
R16741095-2-CATACAGTCACCCTCA-1	0.019410536
M63628-2-CCCTAACAGCTAAGTA-1	0.019411685
R33334378-2-TGAATCGAGACTCTAC-1	0.01941255
M899297-1-TGGAACTGTTCCTTGC-0	0.019412823
M80768-1-TCAGTTTTCCGTTTCG-0	0.0194134
M69057-1-GTAGATCCATGAAAGT-0	0.019413432
M82573-1-TCCGGGACACCATAAC-0	0.019414153
M40274-1-GGGTCTGTCTAGACAC-0	0.01941456
R49040290-1-CACGTTCGTAGCTGCC-0	0.019414604
M74368-1-TCCTTTCAGTAGACAT-0	0.019414669
M24443-2-CTCCTTTCACAACGAG-1	0.01941621
M42325-1-GTTGCTCTCACGGACC-0	0.019416802
M80768-1-ACGCACGGTTCGGCGT-0	0.019417811
M95410-2-CTCAGGGAGACGAAGA-1	0.01941806
M31726-1-TGTTGAGCATCGTGCG-0	0.0194194
M27221-2-CATTCTATCCAGGACC-1	0.01942004
M59080-1-TCACATTGTGTGCTTA-0	0.019420221
M42387-2-TCTACATTCCGCGGAT-1	0.019420246
M20356-2-GACCAATTCTAAACGC-1	0.019420506
M4078-2-GGTTGTATCTCAGTCC-1	0.019421063
R42804284-2-CGACAGCAGGCCTTCG-1	0.019422196
M72267-2-CACGTTCCACAGTCAT-1	0.019423403
M25895-2-CGATCGGAGCAAATGT-1	0.019423591
M95410-1-TTCCGTGTCGGATAAA-0	0.019425614
M78435-2-GATCATGGTTTGGAGG-1	0.019427545
M99182-1-TCATATCGTACTCGTA-0	0.019427799
M75871-2-ACGGTTAAGAATTTGG-1	0.019428194
M40584-1-TACCGGGTCTTAGCCC-0	0.019428736
M52364-2-AACAACCTCCCATAAG-1	0.019428752
M14502-1-ACAAAGAAGTATGAAC-0	0.019429438
M82573-1-CTGTAGAAGACTTCCA-0	0.019430269
M52014-1-GATCATGAGGTAGACC-0	0.019431217
M59080-2-CGGGCATGTGATACTC-1	0.019431455
M184-2-TGGGATTTCAATCCAG-2	0.01943157
M27965-1-GACACGCAGCAATAAC-0	0.019433318
M80768-1-AGAACCTCACGTGTGC-0	0.019434148
M46007-2-GGATGTTCATCTTTCA-1	0.019434588
M17678-1-AGCTCAATCCATAGGT-0	0.019434856
M81049-2-GATGACTTCAGCTAGT-1	0.019435143
M81049-1-TCTTTGAGTAGATTGA-0	0.019436015
M83234-1-TGTAAGCAGAAGATCT-0	0.01943602
M29124-2-TCAGTCCAGACGCCCT-1	0.019437265
M1541-2-GTCCCATAGACATAGT-1	0.019437285
M1176-1-GCTTGGGGTCACTGAT-0	0.0194376
M43479-2-CTGAGGCCAAACCATC-1	0.019437794
M395695-2-TAGAGTCCAGTCCCGA-1	0.019439226
M184-2-CATTCCGAGCGATCGA-2	0.019439641
M25895-1-TGGCGTGGTAGACAGC-0	0.019440016
M68491-2-GTCGAATCAACTCCAA-1	0.019440714
M29668-2-CATGCAAGTGAACTAA-1	0.019441172
M70207-1-TACGTCCTCGATCCCT-0	0.019442309
M72267-1-AGGAAATTCAGGAAAT-0	0.019442625
M13090-1-GCCAGCATCCGACAGC-0	0.019443324
M73555-1-TAACCAGAGTCATTGC-0	0.019443596
M64886-1-TATGTTCTCCGGACGT-0	0.01944395
M37738-2-TTTCCTCGTACTGCCG-1	0.019443993
M48037-2-CCCTCTCAGAGAGTTT-1	0.019444555
M395695-1-CAGATTGCAATCCTTT-0	0.019444896
M81049-1-GAAGCGAAGCGTTCCG-0	0.019445006
M98451-2-GTTAGTGAGAGAGGGC-1	0.019445533
M76807-1-GACGCTGTCAACGCTA-0	0.019445838
M14502-2-GCAGCTGAGGGCCCTT-1	0.01944777
M39780-1-CGTGATAGTTCCCAAA-0	0.019448912
M23048-1-CGAAGTTTCTAGGAAA-0	0.019449126
M8299-1-GAGACCCGTCATTGCA-0	0.019449485
M76807-1-TCTCACGAGATACAGT-0	0.019449718
M37647-1-AGGTGTTCATGTGCCG-0	0.019449791
M14502-2-CATGGTAGTTGTGCAT-1	0.019449972
M899297-1-GTTGCTCAGACTGAGC-0	0.01945009
M36915-2-CATGCAATCACAAGGG-1	0.019450355
M33965-2-GCCGATGAGTAGGTTA-1	0.019451257
M92907-1-CGGAATTTCAAAGGTA-0	0.019451365
M96251-1-ACGTAGTGTGTTGATC-0	0.01945172
R74564064-1-CCACTTGTCCCACAGG-1	0.019451909
M40584-2-CGAAGTTCAAATCAGA-1	0.019453367
M1541-2-GCAGTTACACCCTTGT-1	0.019454233
M23433-2-ACACCAAGTGACCTGC-1	0.019454408
M40584-2-TGGTACATCTTCCTAA-1	0.019454708
M46660-1-GGAAGTGTCAGAGCAG-0	0.019456632
M98451-1-GTAGTACAGGTAGACC-0	0.01945747
M75979-2-CAGAGCCAGGGAGGCA-1	0.019457528
M93995-1-ACGGTTACAGTATGAA-0	0.019457763
M26772-1-CTGTGGGCAGAGTGAC-0	0.01945806
M14897-1-CTTCTCTGTTACCTGA-0	0.019458411
M33987-1-CAACCTCGTAGTCTGT-0	0.019458482
M77159-1-CCTCAACGTGTGATGG-0	0.019461473
M97954-1-GGGACAACAAGAATAC-0	0.019462654
M395695-1-TGGGCTGCAAATCAAG-0	0.019464346
M84522-1-GCTTTCGAGAGCATCG-0	0.019465365
M70207-2-TGTCCCATCATTTCGT-1	0.019465549
M43479-1-AGCCAGCCAAGAGTAT-0	0.01946606
M35406-2-TGCACGGAGCCTAACT-1	0.019466678
M81049-1-CTTCTAAGTGCTTCAA-0	0.01946668
M23433-2-GCCATTCGTCTAACGT-1	0.019466761
M43479-1-AACTTCTTCGCTAGCG-0	0.019466965
M4310-1-GCTTCACCAGGACGAT-0	0.01946745
M23048-1-GCCATGGGTCTAGTGT-0	0.019468635
M94779-1-TTATTGCAGCTTCGTA-0	0.019468645
M46007-1-CTCTCAGGTACAAGTA-0	0.01946944
M8299-1-GTCCACTAGTTAGTGA-0	0.019469682
M97343-2-AATCGTGTCCATTTAC-1	0.019469745
M14502-1-GTCTAGATCGACATCA-0	0.01947042
M77223-2-ATGGGAGGTAGGCAGT-1	0.019470515
M23048-2-TGGCGTGAGCTGCGAA-1	0.019470815
M70834-1-GTTTACTCAACACGTT-0	0.019471008
M25557-1-CATTTCATCGATTGAC-0	0.019471057
M23433-2-CGATCGGAGACGGATC-1	0.01947144
M7667-1-GATTCTTGTTTCGACA-0	0.019471528
M16485-1-CGTAATGGTTTCGATG-0	0.019471915
M57242-1-GAGGCCTGTCGCACAC-0	0.019472294
M84578-1-AAAGAACCAAGCCCAC-0	0.019472653
M39780-2-TCACGCTCATGATCTG-1	0.01947273
M81616-1-TTCGCTGAGCGTGCCT-0	0.019473916
M48037-1-TACACCCGTGGCCTCA-0	0.019474454
M11589-1-GTCCTCAGTTCCGTTC-0	0.019474475
M88580-2-ATTATCCAGGACAACC-1	0.019474642
M77159-2-AGCCAGCCAGAGTTCT-1	0.019474844
M54529-2-CTTCCGACAGCACCCA-1	0.019476691
M40816-2-GTTACCCCACAAGCTT-1	0.01947692
M84407-1-ATTGTTCTCGCGTCGA-0	0.01947755
M25895-2-GGAGAACTCACAGAGG-1	0.019478953
M38814-1-CCATCACTCATCCTGC-0	0.01947933
M14502-1-TCTACATAGCGTGCCT-0	0.019479541
M26279-1-CGCCATTAGCTGCCTG-0	0.019479776
M29668-1-GTCAAGTAGAATCCCT-0	0.019479912
M59080-2-TAATCTCAGACGGTCA-1	0.019480864
M282520-2-GATCACACACCTGATA-1	0.019481398
M19014-1-TGGAGAGAGGCCCACT-0	0.019481832
M98451-2-GTATTGGGTAATGTGA-1	0.019482628
M74368-2-AACCAACTCTCTCTTC-1	0.019482868
M25895-1-TTTACCATCCCGAGGT-0	0.019483896
M25895-1-TCTTCCTCAGGTATGG-0	0.019484133
M25895-2-CTCTCAGGTGCACGCT-1	0.019484883
M24443-2-AAAGGTAGTTCCACGG-1	0.019485032
M68895-1-TCGTCCATCTAAACGC-0	0.019485975
M35840-2-GTCGTTCCATAATGCC-1	0.019486088
M43632-1-CCGGTGAAGCGCCTTG-0	0.019487627
M27500-2-GCATCTCAGTCTAGCT-1	0.01948802
M33987-1-GGGCCATGTCCTGAAT-0	0.019489132
M25895-2-TGTGATGCAAATGAGT-1	0.019489275
M38932-2-TGGTGATCAAACACGG-1	0.019489348
M70834-1-ATGATCGTCAGAATAG-0	0.019490402
M12249-1-GTTCGCTCAGAGGCAT-0	0.019490646
M59080-2-GGGTAGATCTGCGGCA-1	0.01949129
M63628-1-AGGGCCTTCTGCATAG-0	0.019492067
M25895-2-CATGGTATCCACCTGT-1	0.019493258
R10288185-1-TGGGATTTCCAAGCCG-0	0.019493394
M56356-1-AGGCTGCGTATGGAAT-0	0.01949475
M6362-1-CATCAAGAGATCGGTG-0	0.019495621
M59080-1-AGTGCCGTCTACCAGA-0	0.01949585
M80768-2-CTACCTGCACGAGAAC-1	0.019495916
M80768-1-TTTCCTCGTGCTTATG-0	0.019497117
M99364-2-AGGTCTACACACCGAC-1	0.019497873
M80768-2-AATGGAATCCCTTCCC-1	0.019498259
M48037-1-GACCGTGTCGACGTCG-0	0.01949878
M16899-2-CCGCAAGAGGGAACAA-1	0.019498948
M82573-1-ATGATCGGTAGGCTGA-0	0.019499196
M27965-2-GGCGTCACACTACGGC-1	0.019500075
M6130-2-GACTTCCGTAGGCAAC-1	0.01950026
M72114-2-CGAGGCTGTTATGGTC-1	0.019500315
M72267-1-TTTCATGTCTTCGTAT-0	0.0195013
M899297-1-GGAGAACTCAGACCTA-0	0.019501323
M33390-2-TCAAGCATCGTCAACA-1	0.01950204
M42055-1-GATGTTGCAGTCGGTC-0	0.019502087
M42055-2-ATGAAAGAGTGCGTCC-1	0.019502906
M43632-2-CCTATCGTCCTTTAGT-1	0.01950425
M80768-1-AACGTCAGTCTCCCTA-0	0.019504523
M48737-1-TTCCAATCATCGGTTA-0	0.01950486
M68895-1-CTCCGATTCCCAAGTA-0	0.019505043
M25895-1-TGAGTCATCGGATAAA-0	0.019505072
M19631-2-ACCAACAGTAGTGCGA-1	0.01950533
M98137-1-CACCAAAAGAGTGGCT-0	0.019505862
M23048-2-ACTCTCGAGGACATCG-1	0.019505983
M47734-1-GGAGCAAAGTATTGCC-1	0.019506456
M19014-2-CAATCGACACAGCCTG-1	0.019506728
M30150-2-CCCTAACCACTTGAGT-1	0.019506808
M42172-1-GGGTGAATCGTTGTGA-0	0.01950708
M45480-1-ACATTTCCAATTTCTC-0	0.019507175
M33868-1-ACCATTTCATTCCTAT-0	0.019507267
M21500-2-CATTCCGAGAGCAGTC-1	0.019507999
M46007-1-GCACGTGGTCCCTGAG-0	0.019508025
M63628-1-AAAGTCCCAACCGACC-0	0.019508235
M33390-2-TACTGCCCAAGACAAT-1	0.019508291
M81065-1-ATGGTTGCAGCAGAAC-0	0.019508585
M16485-1-TTGGATGTCCCTTCCC-0	0.01950873
M82573-2-TGTGTGAGTAGGTTTC-1	0.01950905
M67819-1-TGGAGAGCAAACGAGC-0	0.019509798
M307567-1-CATGCAAGTATCACGT-0	0.019510183
M25895-1-CGGACACCACCCAACG-0	0.019510634
M53452-1-TGTCCCATCTGTCGTC-0	0.019510651
M27965-2-CGTCCATTCTGGTGCG-1	0.019511212
M55613-2-ACACCAAAGCGACTGA-1	0.019512542
M71241-2-CAACGATTCTTAATCC-1	0.019512804
M63628-2-TACTTACGTTCGCGTG-1	0.019513015
M37738-2-CTTCGGTCACAGAGAC-1	0.019513289
M48037-1-GGGTGAACAACGGCCT-0	0.01951449
M37112-2-AGATGCTAGATACAGT-1	0.01951468
M42055-2-CCACGTTGTCGTACTA-1	0.019514682
M80768-1-TTCGCTGCAGACCATT-0	0.019514954
M32931-1-GAGCTGCAGCACAAAT-0	0.01951514
M87879-2-TTACTGTAGACGTCGA-1	0.01951558
M4310-1-GGGCGTTCACTTGAAC-0	0.019515973
M68895-2-TCCTCGAAGGTGCAGT-1	0.019516023
M69984-2-TCATTGTCAGGCCTGT-1	0.019516103
M74866-2-ACAAAGACATAGGTAA-1	0.0195164
M9699-2-ATGCCTCAGTTCATGC-1	0.019517768
M9699-1-AATGGCTTCTGACGCG-0	0.019518465
M14502-1-GCAACATTCACTGTTT-0	0.019518655
M24443-2-GATTTCTAGGTAATCA-1	0.019518705
M62199-2-GCTACAACATCGAACT-1	0.019518744
M29668-1-ACAAAGAAGCTAGAGC-0	0.019519221
R85130907-1-AAGCATCCATCGCCTT-0	0.019519415
M67370-2-GAGACTTCACCAGCTG-1	0.019519528
M72267-2-TGCTTCGCATGACTGT-1	0.019520186
M27965-2-AGACAAAAGAATCTAG-1	0.019523283
M74866-1-GCAACCGTCGACGCTG-0	0.01952417
M63628-2-TATTGCTGTTCGGCTG-1	0.01952449
M74866-2-GAAGGGTCAACCTAAC-1	0.01952532
M81049-1-AACCCAACAGCGTGCT-0	0.019525541
M29736-2-ACCACAATCGAGTACT-1	0.019525848
M25895-1-CATTCTACATAAGATG-0	0.019526094
M42557-1-AGAAGCGGTCCAGGTC-0	0.01952624
M83930-2-GGCTGTGAGTTTGTCG-0	0.019526603
M37738-2-CTCCGATGTGGTATGG-1	0.019526765
M16899-1-TGTCCCACAGCGCGTT-0	0.019527413
M10886-1-TGCGGGTTCTTGGTGA-0	0.01952752
M96251-1-TCCCAGTCATGAGAAT-0	0.019528197
M35840-2-GAGTTACTCTCGTCGT-1	0.019528413
M81049-1-GTTCTATTCAAGTGTC-0	0.019528704
M48737-1-GTCGAATCATGACGTT-0	0.019529628
M98137-1-AATGACCGTTGTCTAG-0	0.01953038
M80768-2-GGAGATGGTGGGTATG-1	0.019530654
R85130907-1-CTGCCTACATACATCG-0	0.019531272
M77591-2-ATCGTAGAGCCTGGAA-1	0.019531514
M97343-2-CATTGCCTCGCAATTG-1	0.019532064
M70834-2-TTTGGTTGTCGTTTCC-1	0.01953245
M818338-2-CTTTCAAGTCGTCTCT-1	0.019533714
M92907-1-GTGCTGGAGGTCACTT-0	0.019534633
M48037-1-GCACGGTTCTTGTGCC-0	0.019534936
M9699-2-ACCACAATCGTGGAAG-1	0.019536182
M19014-1-GTTGCTCTCTGATTCT-0	0.019536328
R82441989-2-CTTGATTTCAAATGAG-1	0.019536396
M25895-2-TTCATGTCAAGACCGA-1	0.019536959
M25895-1-ATCGTAGGTTCGTAAC-0	0.019537099
M33987-2-TGAGCATTCTACTTCA-1	0.019537235
M25895-1-ATCCACCTCTGGAAGG-0	0.019537859
M11589-1-TTTCACAGTTTGTGGT-0	0.019537937
M27965-2-CTGTGAAAGTGAATAC-1	0.019538766
M33987-1-AAACGCTAGTATAGAC-0	0.019539148
M17678-1-TTGTGGATCCAGCTCT-0	0.019539338
M11589-2-ATATCCTAGAGTCAAT-1	0.019539678
M92907-1-CCACCATCAGGTGTGA-0	0.019539738
R16741095-1-TCAGCAACACCTCTGT-0	0.019539801
M68491-1-TGTCCACTCTTCGGAA-0	0.019539833
M550058-1-CATACCCAGACGACGT-0	0.019540772
M17678-1-TCCCACAAGTCACACT-0	0.019541206
M50086-1-TTCCTTCAGTGAGCCA-0	0.01954193
M70834-2-ACTTATCCACGACGCT-1	0.019542273
M81049-2-ACTATCTGTACTCCGG-1	0.01954349
M43632-1-TGAGGTTTCTCCCATG-0	0.01954407
M82573-2-CAGTTCCTCCTCGCAT-1	0.01954422
M35840-1-CCACACTCAACATCGT-0	0.01954477
M95576-2-GAATCGTCACGCGTGT-1	0.019545607
M14502-2-GAGGCCTGTGATACTC-1	0.019545864
M40816-2-ACTGTGACACCGCTAG-1	0.019546382
M39780-1-CCGCAAGAGGATTACA-0	0.019546675
M74866-2-TCCATGCTCGAACTCA-1	0.019546716
M11938-2-TTTACCACAGTAACAA-1	0.019547734
R81313710-2-ACTGTGACAATGCTCA-1	0.019548738
M80768-2-ACCTACCTCCGAGGCT-1	0.019549724
M26279-1-TCTATACGTCTTGCTC-0	0.019549923
M93995-1-AACACACCATGTTACG-0	0.019550098
M98137-2-CGGGACTAGGTTATAG-1	0.019550579
R16741095-2-GTTCGCTCACCAGCTG-1	0.01955074
M62199-2-CCTGCATCAAGGAGTC-1	0.019551707
M26772-1-AGAAGCGGTATTGGCT-0	0.019551923
M23433-1-TCTTAGTAGGCCTTCG-0	0.019553287
M29736-1-GTGGAGAAGTTAGTGA-0	0.019553483
M15770-2-TACTTGTAGCACTCCG-1	0.019553518
M88580-2-GTGGAGAAGTTGTAGA-1	0.019554483
M10886-1-GTGTTAGCAGCGGTTC-0	0.019554775
M71241-2-CATCCCAAGTTTCGGT-1	0.019554948
M9161-1-AACGTCACACCGGTCA-0	0.019555416
M75757-1-TACTTCAAGAGTGTGC-0	0.019555982
M97954-1-ACGGTTACAAATGGTA-0	0.019556338
M16485-1-CTACCCAGTAGGACTG-0	0.019556394
M17678-1-CGAGTTATCAGGACGA-0	0.019556617
M98137-1-TGCATGAGTGTCGATT-0	0.019556753
M33390-2-TAGATCGGTGTTAGCT-1	0.019557122
M17678-2-TCCTCTTCACAATGCT-1	0.019557448
M46660-2-TCGACCTAGGTTAAAC-1	0.019557653
M75871-2-AGCGATTAGCATGCGA-1	0.019557673
M77159-2-GCCATGGGTCCACACG-1	0.019558063
M76807-1-GCGGAAATCAGCTAGT-0	0.019558106
M63499-1-CTACATTCAGAGTTGG-0	0.019558212
M43632-2-GTTGTGAAGAATTGTG-1	0.019558748
M87879-2-GAGCTGCTCATTGTGG-1	0.019559128
M85101-1-ACGATCAGTTTACCAG-0	0.019559182
M48037-1-TTGTGGAAGGTTGACG-0	0.019559998
M27500-1-TCGCACTTCAGCTCTC-0	0.019560415
M63628-2-ATGGATCTCCCTGGTT-1	0.01956058
M97579-2-TGACCCTTCGAACCTA-1	0.019561034
M24443-2-CGGGCATGTCCAAGAG-1	0.019562086
M74368-2-TGGTAGTTCTATTGTC-1	0.019562513
M39780-2-CTCCCAAGTGCAACAG-1	0.019564211
M4078-1-GATGTTGTCCTCAGAA-0	0.019564284
M20356-2-TAACACGCAGTTGTTG-1	0.019564383
M48528-1-AGCTACAGTCAAAGCG-0	0.019564843
M80768-1-CTAGGTAAGGACTAAT-0	0.01956533
M98137-2-AGCGCTGAGTGCCGAA-1	0.019565906
M2851-2-CTTCGGTGTATCGTGT-1	0.019566134
M21500-2-GCCAACGGTGAGTTTC-1	0.01956657
M35840-1-GGAGGTAGTATGCGGA-0	0.01956703
M64886-1-GTGAGGAGTCGCAGTC-0	0.01956735
M13340-1-CGGAACCAGGGCAATC-0	0.019567726
M16485-1-CCGAACGTCCATTGGA-0	0.01956904
M25895-1-ACGTAGTAGTAAAGCT-0	0.019569973
M27965-2-CGAGTTATCTCAAAGC-1	0.019571358
M184-1-AGCTCAATCTCTAGGA-3	0.01957187
M15770-1-ATGCATGCACCTCGTT-0	0.019572183
R20237131-1-CCTAAGAAGCAATAGT-0	0.019573491
M24443-1-GGGCTCAAGGCATGCA-0	0.019574005
M77983-1-GGCTTTCGTATTAAGG-0	0.019574162
M12876-2-GACGTTAAGTGAGCCA-1	0.019574352
M13822-1-GTGTGATTCTGGGCAC-0	0.019574566
M41250-1-ATTCTACAGACTCCGC-0	0.019574638
M77223-2-GCGTGCACAGCCCACA-1	0.019575063
M92907-1-CATTCTATCACCGACG-0	0.01957542
M40274-2-CCTAACCTCGGCATAT-1	0.019575765
M84522-2-TTGCATTAGGTTCCGC-1	0.019576875
M82573-2-GGGCGTTAGCATATGA-1	0.019577801
M48326-1-CATCGCTAGAATCGAT-0	0.01957889
M25895-2-GTAGATCGTCTGTCAA-1	0.019578941
M29270-1-TAGACCACAAGAAACT-0	0.019579004
M99907-2-GTGTGATAGGCCATAG-1	0.019580152
M98451-2-TGCTCCAAGTTATGGA-1	0.019580387
M77983-1-AAAGAACTCGCGTTTC-0	0.01958049
M82573-1-AGAAATGAGTGGATAT-0	0.019580962
M26012-1-CTAACTTCACACCAGC-0	0.019581199
M58301-1-GTTCCGTCATCATTTC-0	0.019581897
M82573-1-CAGCGTGGTGGTGATG-0	0.019583054
M97954-1-TCACGGGCAACGCATT-0	0.01958385
M70207-1-ATTTCTGAGAAAGTCT-0	0.019583886
M21500-1-GTTTGGAAGCAACCAG-0	0.01958486
M47734-1-CCAATGATCAGCATTG-1	0.019585434
M87879-2-TAAGCACGTAGAATAC-1	0.019586174
M19014-2-TTCATGTCACTGGATT-1	0.019587852
M93995-2-CATGGTATCCGTATGA-1	0.019588325
M46146-1-GTTCCGTGTCTAATCG-0	0.019588772
M72267-1-CACAGGCGTCAGTTTG-0	0.01959098
M27965-1-GGCTTTCAGTAGGCCA-0	0.019592017
M84407-1-AGGGCTCCAAAGGATT-0	0.019593794
M59080-2-CTCCTTTGTGGAACCA-1	0.019593973
M25895-2-ACCTGAACACTTGACA-1	0.019594202
M85101-1-CTCCGATAGGCTCCCA-0	0.01959457
M95576-2-TCACATTTCGCTGATA-1	0.019594632
M59080-2-GATTGGTCAGAAGTGC-1	0.019594941
M77983-1-TCCTGCAGTGTCTTCC-0	0.019595327
M84522-1-GCAGGCTCAGTGTGCC-0	0.019595504
M43632-1-TATGTTCAGCGATGGT-0	0.019595519
M35840-1-GCGGATCTCCGATAGT-0	0.019597009
M48326-1-GTAGGTTCAATAGAGT-0	0.019598225
M33987-1-GTAGCTACATATTCGG-0	0.019599307
M70207-1-ATGAGTCAGTCAAGCG-0	0.0196001
M59080-1-AGGGTGAGTATATGGA-0	0.019600244
M68895-1-ACATGCACACATGACT-0	0.01960125
M77223-1-ACTATCTCATGGGCAA-0	0.019601688
M97954-1-GTTAGTGGTGGATACG-0	0.019602662
M1140-1-CTTAGGAGTTTAGACC-0	0.01960282
M85101-1-AAACGCTCAGGTTACT-0	0.019603062
M82573-2-TATCAGGTCTATTCGT-1	0.019603333
M84407-1-TCGATTTCACTAGGCC-0	0.019603614
M73787-1-TCAGTCCAGGCCTGAA-0	0.01960438
M42325-1-AGTGACTAGTGCAAAT-0	0.019605
M298992-1-CCCAACTTCTCCGCAT-0	0.019605028
M32931-1-GGTAACTAGCAAATGT-0	0.019605491
M45871-1-CATGCCTAGTGCCCGT-0	0.019606005
M19014-2-TTACCGCAGCATCTTG-1	0.019606516
M46660-1-CCTCAACAGTTGCTCA-0	0.019607011
M336074-1-TGGATGTAGAAGTCCG-0	0.019608714
M42055-1-GTGCTTCCAACTACGT-0	0.019608743
M37112-2-TACAGGTGTTGAGAGC-1	0.019608792
M14502-1-CTCAGTCGTATGCGTT-0	0.019608809
M42055-1-AAAGAACGTCGATTAC-0	0.019609375
M2851-1-TATTCCAGTCGCAACC-0	0.019609436
M25895-1-CCACCATGTCAATCTG-0	0.019609563
M81065-2-TGGGTTATCCGCTAGG-1	0.019609971
M40584-1-TCGAACAAGGCATCAG-0	0.019610142
M47819-2-GTCTAGACACGTCGTG-1	0.019610917
M97954-1-CATTCCGTCCGAGAAG-0	0.019611621
M72267-1-ACACGCGGTACACTCA-0	0.01961187
M21500-1-GTATTTCCATCCAACA-0	0.01961222
M14502-1-TTCCTAACACAGTACT-0	0.019612303
M98451-2-GCATCTCCAAAGGGCT-1	0.019612534
M48037-1-GTTAGACAGGGTATAT-0	0.019612584
M63628-2-TCACAAGTCGAAGTGG-1	0.019612767
M76807-2-GCTACCTGTACCTAGT-1	0.019613696
M48037-1-ATCGATGTCCGTGTCT-0	0.019613702
M11589-2-AACGAAACAGTGCCTG-1	0.019613834
M40816-2-ATCGTAGCAGCATCTA-1	0.019615034
M74368-2-GTGAGGAGTACTGTTG-1	0.019615078
M40816-1-CCCTCTCAGTCTCGTA-0	0.019615205
M19014-2-CTTCAATCAGTTGGTT-1	0.019616852
M25895-1-ATCTTCACACTGTCCT-0	0.019617407
M15770-1-TTTGGAGAGGTATTGA-0	0.019618165
M21500-1-TTTCGATTCCACATAG-0	0.019618647
M24257-2-TACCGGGTCTGTGTGA-1	0.019619964
M37112-1-TCTCAGCAGGTGATAT-0	0.019620126
M48037-1-AGCATCAAGTAGGCCA-0	0.019620236
M29270-2-AGGAATACAACACGAG-1	0.019621784
M639636-2-TGGGCGTCACACGCCA-1	0.019622542
M19527-1-CTTCAATCATCCTATT-0	0.01962256
M32931-2-TTGCCTGGTTGCTGAT-1	0.019622855
M34583-1-ATCCGTCCAGCAGAAC-0	0.019622887
M25895-1-CGTGCTTTCCAAACCA-0	0.019623347
M27965-1-GTATTTCGTAGCTGAG-0	0.019623691
R49040290-1-TGGATGTCAGGTAGTG-0	0.019623911
M70834-1-AAACCCAGTACCGTCG-0	0.01962396
M53116-2-TCCAGAAGTACGAGCA-1	0.019624015
M638682-1-GCATCTCAGGGTAATT-0	0.019624768
M84522-2-CTCTCGATCGCCTAGG-1	0.019625919
M70314-1-AGCCACGAGAAGAGCA-0	0.019629145
M33390-1-GAAGGGTGTTGACGGA-0	0.019630773
R3817943-1-TACGCTCCACAGTCAT-0	0.019630939
M17678-2-CCCATTGGTTAAACCC-1	0.019631928
M184-2-GATTCGACAAGTGACG-2	0.019632243
M681122-2-CCCAACTCACTTCAGA-1	0.019632338
M40584-1-GTCGAATTCGAGTACT-0	0.01963365
M47207-1-CTCAATTAGACTGAGC-0	0.019635517
R97933855-1-CCCGAAGTCGTAGGGA-0	0.01963605
M36047-1-TTCATTGCATAACCCA-0	0.019636242
M80768-2-AACCACAGTGGCTTAT-1	0.019636385
M7667-1-ATTCTTGAGCTTAGTC-0	0.01963665
M13090-1-CTCCGATCAATACGCT-0	0.019636761
M14502-1-TATCCTAGTGTAAATG-0	0.019638112
M9700-2-CTCATGCCACTGTCCT-1	0.019638507
M79856-2-CTGCGAGGTTCGCGTG-1	0.019639123
M72114-1-TGAGGGACACTAGTAC-0	0.019639438
M55015-4-TCACGGGAGTCCGCGT-1	0.019640245
M59080-2-ATACCTTCACAGAGCA-1	0.019640692
M73342-1-TCCTGCATCGCACGAC-0	0.019642595
M36121-1-TGAGTCACATAATCGC-0	0.019642632
M73787-1-GCGAGAAAGTACTGGG-0	0.01964269
M14502-1-ATCCTATGTTGACTAC-0	0.01964308
M77159-2-GCCATTCCAGGCACAA-1	0.019643353
M43479-1-GTTGCGGAGAAACTAC-0	0.019643385
M63628-1-TCCATGCTCCCGGTAG-0	0.019643644
M84407-2-GTAACACCACCAGCCA-1	0.019644283
M60733-2-GCTTCACTCTTCACAT-1	0.019644355
M14502-2-AACCATGCATTGTCGA-1	0.019644827
M8299-2-TACTGCCGTAACCCGC-1	0.019645445
M9699-1-AAGTGAACATATACCG-0	0.019645793
M83234-2-CTTTCAATCTGTTCAT-1	0.019646188
M72548-2-TGGTACACATCGATAC-1	0.019646956
M57242-1-CTCCACACAAGATGTA-0	0.019646967
M14502-1-CATGCCTGTGCAACGA-0	0.019647509
M42055-1-GTAATGCCAAGCCTGC-0	0.019647546
M16485-1-CTCCTTTGTAGAGTTA-0	0.019647624
M17678-2-TGTCAGAAGGTTGCCC-1	0.019648574
M27965-1-GATTTCTTCAGGGATG-0	0.019649962
M17678-1-ATTGTTCGTAGCTTTG-0	0.019650277
M75093-1-GCGTTTCGTCCGACGT-0	0.01965099
M63628-1-CTTCCTTTCTTTCTAG-0	0.019651327
M16485-1-GTGTTCCAGTAACGAT-0	0.019651674
M42055-1-CAGCACGAGCGACCCT-0	0.019652039
M57242-1-TGAACGTTCTACTCAT-0	0.019652402
M72548-1-TCTACATCAAGTGGCA-0	0.019653436
M42055-1-CCCGGAAGTTAGCTAC-0	0.019654842
M64886-2-GAGTGTTAGATTGAGT-1	0.01965506
M14502-1-CATGCAAAGGCTTAGG-0	0.01965506
M79856-2-AAAGTCCCATGTGCCG-1	0.01965616
M15770-1-CTAAGTGGTCCAGCCA-0	0.019657204
M45871-2-ATGGGTTAGCATGATA-1	0.019657332
M16899-1-GATCATGTCTGGCCTT-0	0.019657472
M72114-2-AGCGTATCACTGGAAG-1	0.019658431
M25895-2-CCGGTGAAGATTGAGT-1	0.019660223
M395695-2-ACGTCCTTCCGATGCG-1	0.019660626
M11589-2-CCATAAGTCGACGATT-1	0.019660639
M4310-1-CCTCACAAGAGAGGTA-0	0.019660745
M7667-1-GTGTCCTGTATTGCCA-0	0.019664718
M73787-1-TGTGTGAAGAGCAGAA-0	0.019665096
M40584-1-AGTAGTCGTCAACATC-0	0.019665342
M84522-2-AAGCATCGTCCACATA-1	0.019665457
M23048-2-GTAGGTTGTACCGGCT-1	0.01966678
M17678-1-CTCATGCAGTCAGGGT-0	0.01966679
M35840-2-CGTGTCTAGGGAGGGT-1	0.019667102
M63628-1-GAAGCGAAGTATGGCG-0	0.01966752
M47207-2-GGTGTTACAACTACGT-1	0.019669304
M70834-1-TTGCGTCAGAGTCAGC-0	0.019670142
R10260309-1-GAATAGATCCCGAATA-0	0.01967031
M793497-1-TATCGCCAGTCTCTGA-0	0.019670442
M66936-1-TCCCACAGTCTCAGAT-0	0.019671323
M19631-2-GTTTACTAGACAGTCG-1	0.01967147
M57242-2-AGCTCAAAGAGTGTTA-1	0.01967195
M53116-1-TAGATCGAGTGAGCCA-0	0.019672025
M53452-2-GTGGTTACAATTGCTG-1	0.019672506
M95576-1-TTGAACGTCGGTAAGG-0	0.0196749
M52649-2-CGGCAGTTCATCGCTC-0	0.019674966
M25895-2-TCGCTTGAGTCGCGAA-1	0.019675253
M323252-2-GTTGTCCTCACCGGTG-1	0.019675305
M63499-2-TCGGGACGTACCGCGT-1	0.01967815
M70207-1-TTCTTCCGTCGAACAG-0	0.019679816
M66936-1-ATAGAGAAGGTCCTGC-0	0.019680146
M70834-2-ATACCTTCATTGACCA-1	0.019680522
M97343-1-TGCATCCGTACCTTCC-0	0.01968088
M8181-2-AAGCCATCAATATCCG-1	0.019681135
M25895-2-GATCAGTCATGAGGGT-1	0.019682588
M92907-2-GTGCACGAGTGGCGAT-1	0.019682694
M1176-2-TGACTCCAGTCATGGG-1	0.019685168
M25895-2-CTCCTTTAGGATTTAG-1	0.019685606
M16485-1-GTTCTATTCCGATGTA-0	0.019685667
M95410-2-GAATCGTAGTCGCGAA-1	0.019686911
M39780-2-GTCACGGAGTGTAGAT-1	0.019687243
M42055-2-AAGCATCGTTACACAC-1	0.019687532
M43632-1-TGAGCGCTCGCATTAG-0	0.019688483
M84920-2-CTTCTAACATGACGTT-1	0.019688737
M84920-2-TCCGGGATCTGGTCAA-1	0.01968881
M72267-1-GAGTCATTCCCAACTC-0	0.019689031
M19527-1-GTTATGGGTGTCCCTT-0	0.019690132
M48037-1-TGGCGTGCAGCCGGTT-0	0.019690167
M16485-1-TCGAAGTTCGCCTATC-0	0.019690188
M85101-2-AAGACAATCATTACGG-1	0.01969065
R20237131-2-CCTCCTCCACTCAGAT-1	0.019690752
M46007-2-CAACAGTTCTGGCCAG-1	0.019690936
M39543-1-GACCCTTTCAATCCAG-0	0.01969128
M24587-2-GAGGCCTGTTGAGTCT-1	0.019691527
M1176-1-CTCCGATGTGGACCAA-0	0.0196917
M42635-2-AAGTGAATCCCTTCCC-1	0.019692404
M43632-2-ATTCCTACATCGAGCC-1	0.019692596
M25895-2-TAGGTTGCAGGAATAT-1	0.019693092
M14502-1-AACCAACGTCCTTGTC-0	0.019693693
M70834-2-TACGCTCAGTTAACGA-1	0.019693704
M23996-2-AACCAACTCGTTCCCA-1	0.019694263
M77159-2-GTTGCTCTCCCGAGAC-1	0.019694377
M75979-2-AGTCTCCAGCACCAGA-1	0.019695388
M68491-1-TCCAGAAAGTTGGAAT-0	0.019696541
R20237131-1-TGACAGTGTTGGCTAT-0	0.019696703
M23996-2-GTTGTGAAGTTCCGGC-1	0.019697547
M75871-1-TGATCAGTCCACAGGC-0	0.019698031
M57242-1-TTCGATTTCTACCACC-0	0.019698048
M93995-1-GCGTGCATCACGGTCG-0	0.0196981
M33390-2-AGGAATATCTGGTGCG-1	0.01969853
M11371-1-CCCTAACGTAACACCT-0	0.01969958
M62833-1-GGGAGATTCATATGGC-0	0.01969959
M336074-2-CGTGAATTCCGAACGC-1	0.019700676
M97954-1-CAACAACGTTAGGCCC-0	0.01970087
M7668-1-GTGCGTGAGACCTTTG-0	0.019701574
M70207-1-TGTCAGATCCGTTGGG-0	0.01970221
M35840-2-CGAGGCTAGACGTCCC-1	0.019702628
M25895-2-GGGACTCTCTCTAAGG-1	0.0197031
M50067-2-GTCTACCGTATCGATC-1	0.01970311
M15770-1-ACCCAAACAATTGCGT-0	0.019703913
M93995-1-CATACTTGTGGAGAAA-0	0.019704852
M26772-1-GTAGTACTCGGTCGAC-0	0.019705353
M7667-2-GGAGGATGTAGCTTGT-1	0.019705784
M59080-2-TTTGGAGAGAATCTAG-1	0.019708356
M16485-1-TCAATCTGTTAAGGAT-0	0.01970851
M56862-2-GGGCTCAGTGGGACAT-1	0.019708768
M54382-2-AATCGACAGCTGTACT-1	0.01970899
M62833-2-GATTGGTGTGCATGTT-1	0.019709198
M1140-1-GTTGCTCGTCCGGCAT-0	0.019709561
M9161-1-CATTCCGCAACACAGG-0	0.019709703
R85130907-1-ACAAGCTTCACAGAGG-0	0.019709868
M35312-1-GGAATCTTCCATTTCA-0	0.019709958
M00_1062-2-TCATACTAGTTCACTG-1	0.019710118
M71241-1-CCGGTAGGTCAGATTC-0	0.019710127
R11478361-2-CACGGGTTCGAACCAT-1	0.019710405
M68895-2-AGAAGTAAGCTGGCCT-1	0.01971077
M16899-1-GTGGTTAGTGCTCGTG-0	0.019712858
M79990-2-AGCGCCAAGACCCGCT-1	0.019712966
M19562-2-CAACGGCAGAAGCCTG-3	0.019713538
M59080-2-CGAGGCTAGGGTCACA-1	0.019713543
M36121-1-GACTGATGTTCAAACC-0	0.019713582
M15770-1-AAAGAACAGGTGCGAT-0	0.01971382
M14502-1-AAAGGGCTCCTCTTTC-0	0.019714614
M39543-1-TGGTTAGGTGTCCGTG-0	0.01971565
M74866-2-CTCATCGGTCACAATC-1	0.019715866
M96533-2-GAGGGATGTATTAAGG-1	0.01971638
M19014-2-GTCTCACTCTGTCGCT-1	0.019716466
M92907-1-GATAGCTCATTCCTCG-0	0.019716814
M63499-1-TTGGGCGGTGATAGAT-0	0.019717826
M16485-1-GAGGCAACAGACGGAT-0	0.019718347
M395695-1-GTGGGAATCAATGTCG-0	0.0197185
M70834-2-TAGGTACTCTCCAATT-1	0.019719817
M47207-1-ATCCATTCACTAGAGG-0	0.019720884
M15770-1-CCTCCAAAGCCTCACG-0	0.019722082
M95410-2-TGGGCTGGTGAGCTCC-1	0.019722607
M66936-2-GTCGTTCCATTCTCTA-1	0.019723037
M42557-2-TGTTGAGCACGAGGTA-1	0.019723473
M13092-1-ATGGGTTGTATCAAGA-0	0.019724425
M33390-2-GAAGAATAGCGAATGC-1	0.019724784
M53452-2-TGAGGGACACAGAGCA-1	0.019725142
M48037-1-TCCCAGTGTGGCAACA-0	0.01972551
M89107-2-TTCACCGTCTGCGAGC-1	0.01972578
M10632-2-GCGGATCCATGAGATA-1	0.01972598
M639636-1-TGGGCTGCACAAGTGG-0	0.019726079
M98137-1-GGTGATTGTGCGACAA-0	0.019726684
M21500-2-TTCAATCGTGTTTGCA-1	0.019727599
R64123404-1-TCCTCTTGTACAGTCT-0	0.019727819
M62918-2-CTGCTCACACTGAGGA-1	0.019728078
M80768-2-GACCAATTCACAACCA-1	0.019728253
M23048-2-TTCAGGATCTTAGGAC-1	0.01972835
M19631-2-ACCATTTGTTGTTGAC-1	0.01972851
M395695-2-TGTCCTGTCGACGCGT-1	0.019729024
M27965-2-AGAACCTCACTTGACA-1	0.019730126
M59080-1-AGCTACACAATGTCAC-0	0.019730713
R3817943-2-TCCCAGTTCCTTATCA-1	0.01973157
M11589-1-TGTCAGAGTTATGACC-0	0.019731598
M67139-2-CAACAGTTCGTGGACC-1	0.019732244
M17678-1-AGCGCTGTCACACCCT-0	0.019732524
M52649-1-GTAGTACGTTCGAGCC-1	0.019735102
M70834-2-CTTCCGATCGCACGGT-1	0.019736443
M85101-2-AAGACTCAGGTGGTTG-1	0.019736499
M25895-1-GGGTCTGAGCCATTGT-0	0.019737333
R17073194-2-GCAGTTAAGGACTATA-1	0.019738205
R42804284-1-ATCATTCAGTTGTACC-0	0.019740287
M46660-2-GACTCAATCTTCGCTG-1	0.019740673
M39543-1-GGGTTATCAATTGAGA-0	0.019741114
M35840-1-ATGTCTTTCGTAGCCG-0	0.019741543
M7667-2-GGGCGTTGTAACCCTA-1	0.019741634
M14502-1-AGACTCAAGGCACGAT-0	0.019741885
M25895-2-GAGTCTACATCGAACT-1	0.019741943
M49998-2-GGGAGATTCACGATCA-1	0.019742038
M59080-2-GAATCGTTCCACGGAC-1	0.019743012
M73787-2-AGCTTCCGTATGCGTT-1	0.019743979
M38932-1-TGCTCCATCGACTCCT-0	0.019745028
M43632-2-TCTCCGACAGGTGACA-1	0.019745406
M64886-2-TAGGTACGTGGCAACA-1	0.019745745
M29668-1-CCACAAAGTGCCAAGA-0	0.019746045
M25895-2-CCGATCTGTATGCGGA-1	0.01974614
M73342-2-TCTTGCGGTAGTGGCA-1	0.019746965
M25895-2-GGGCGTTAGATTAGCA-1	0.019746967
M84578-1-TAAGCACAGTCACGAG-0	0.019747132
M88580-1-GTGTGGCTCTCCTGTG-0	0.019748103
M4310-1-CTTCAATTCGGAACTT-0	0.019749068
M42635-2-GTCAAACTCGTAACCA-1	0.019750698
M84920-1-GGGTAGATCGTGCACG-0	0.019750984
M74368-1-GCACGGTCACCTGCAG-0	0.01975127
M23996-2-ATTGTTCAGGCCCAAA-1	0.019751327
M68895-1-TTGTTCAAGAAGTATC-0	0.019751338
M32931-1-AATGCCAAGTGCGTCC-0	0.019751457
M7283-1-TGGATGTCATTGGATC-0	0.01975219
M11589-2-AATCACGTCGCAACAT-1	0.019752191
M8105-1-GGTCTGGGTGAGTTTC-0	0.019753564
M59080-1-AAGTACCCAAGGCCTC-0	0.019753624
M16717-1-GCGATCGCACCAAATC-0	0.019755013
M395695-2-TGAGCATCACTTTAGG-1	0.019756062
M72267-2-CCTCACAAGTCGCTAT-1	0.019756783
M80768-1-TATCTTGGTGGTTCTA-0	0.019756978
M67302-1-GTAACCACAACTTGCA-0	0.019757437
M14897-2-CCACTTGGTTGTATGC-1	0.01975744
M52014-1-TGTTCATAGTTGAAGT-0	0.019757766
M81049-2-TTCATTGAGATGACCG-1	0.019758543
M48037-2-GTAATCGTCTGAGGTT-1	0.019758705
M55722-1-TACATTCCATCGAGCC-0	0.019759286
M11589-1-TGACTCCTCGACCCAG-0	0.019759286
M59080-2-CACTAAGCAACAGCCC-1	0.019759636
M74866-1-TAGACTGTCGAGTGAG-0	0.019760575
M53661-2-AAGACAACAAGCCCAC-1	0.019761726
M81049-2-TGTACAGGTCTCCCTA-1	0.01976183
M41250-1-ATGCGATAGATGGTAT-0	0.01976252
M47666-2-CGAGGCTAGGTTGGAC-1	0.01976321
M56356-1-GTGACGCCAACCTATG-0	0.019763552
M72267-2-GCAACCGTCTTCTCAA-1	0.019764151
M80768-2-TATTTCGGTCGAAACG-1	0.019766262
M395695-2-TTCGGTCTCAGACATC-1	0.01976696
M15036-1-AAGTCGTGTGGGCTCT-0	0.019767521
R11478361-2-TTGACCCCACATAGCT-1	0.019768989
M42172-1-ATTCCCGTCTCCGAAA-0	0.019769164
M62439-2-CCTCACATCATACGAC-1	0.019769654
R3817943-2-AGATCCAAGATGGTAT-1	0.019770492
M1176-2-GCAGGCTGTTCGTTCC-1	0.019771166
M14502-1-ATTTCTGAGGACAAGA-0	0.019771969
M42055-2-AGGTAGGGTATGCAAA-1	0.019771986
M59080-2-TTACTGTTCTCATAGG-1	0.01977239
M97343-1-TCGGATACACGCGTCA-0	0.01977246
M63499-1-CTGGACGGTCCTCCTA-0	0.019772533
R16741095-2-ATGACCAGTCGACTGC-1	0.019773148
M25895-2-GTCTACCAGGTCATCT-1	0.019773718
M23048-2-TGTGGCGAGCTGGCTC-1	0.019773865
M793497-2-AGCGCCAAGGGTTAAT-1	0.019774038
M33390-1-TTGCATTAGTTAACGA-0	0.019774085
M35322-2-CTTGAGAGTATTGCCA-1	0.019775484
M17678-1-CTAGACAAGTAGCTCT-0	0.019776661
M10886-2-TTTACGTGTCTAGGCC-1	0.019776963
M36047-2-CTCCTTTTCTGATTCT-1	0.019777622
M47207-1-CATGCTCTCAACTGGT-0	0.01977788
M97856-1-TCCGATCTCCATACTT-0	0.019778175
M48528-1-CCGGACACAATTGCTG-0	0.01977829
M97343-2-GTGGCGTTCAGCCCAG-1	0.019778738
M77223-2-TCTAACTAGCCAAGGT-1	0.019780036
M63499-2-AAGTCGTTCCTCAGGG-1	0.01978025
M80768-2-CTAACTTCACTAGTAC-1	0.019780252
M77983-2-TAGCACACATTCTGTT-1	0.019780304
M639636-2-ATCGCCTAGCAACTCT-1	0.019780353
M2540-2-TGAACGTCAAGGAGTC-1	0.019781696
M67139-2-GTGGGAATCCACTGAA-1	0.019782666
M13822-2-GCCATGGTCTGAGGTT-1	0.019782988
M84522-1-ATCGTGAGTCGCAACC-0	0.019783048
M97954-1-TCCACCAGTACGTTCA-0	0.019784128
M33965-1-AGACCATAGGTCCCTG-0	0.01978417
M68491-2-ACAAAGACAGGTAGTG-1	0.019784689
M32931-2-TCAGCAAAGAGTGTTA-1	0.019784741
M23048-1-TTGTGTTAGGTCGTCC-0	0.019785225
M98451-1-AGGATCTTCTAGCCAA-0	0.019785238
M73787-2-ACTATGGAGGCTGGAT-1	0.019785311
M39780-2-TATACCTCAGCGTGCT-1	0.019786362
M73787-1-GAGAGGTCAAGTTGGG-0	0.019786691
M46660-1-TTCGGTCTCAGTCAGT-0	0.01978716
M19631-2-TTGGTTTTCGCATTGA-1	0.019787565
M48037-1-CTACCTGAGAGGTTAT-0	0.01978764
M899297-1-AGTTAGCTCGTAACCA-0	0.019787943
M62439-2-CCTGTTGGTTACGATC-1	0.019788366
M23433-1-GATGGAGAGATCCTAC-0	0.019789191
M48037-2-AGAGCAGGTGAGCCAA-1	0.019789679
M72548-1-CCTACGTTCGAAGCCC-0	0.019789804
R50104710-2-TTGTTCAAGGAGGCAG-0	0.01979139
M83930-2-GCACGGTGTCAGATTC-0	0.019791495
M98451-2-CTTTCGGAGCCTTTGA-1	0.019791648
M84522-2-TTTGGTTTCATACGAC-1	0.019791914
M24478-1-GTACAACTCACCCTGT-0	0.019792069
M25895-1-GTGGTTAGTCCCAAAT-0	0.01979248
M82573-1-ACACTGAGTGAGCCAA-0	0.01979259
M77223-1-AGAAGTACATGAATCC-0	0.019792799
M27521-2-ACCAACAGTTCTCCTG-1	0.01979363
M97579-1-GCTTCACTCTTCGGAA-0	0.019793743
M25895-2-TAAGCACAGGCTCCCA-1	0.019795435
M63628-2-CCATAAGCAGTAGTTC-1	0.019795435
M57395-1-GTCCCATCATACAGAA-0	0.019796487
M27965-1-TGACCCTCACAATGCT-0	0.019796714
M63628-2-ATCGTAGGTAACCAGG-1	0.019797776
M00_1062-2-ATTTACCAGTTTGTCG-1	0.019799177
M793497-2-CTACATTTCTGGCCGA-1	0.019799346
M81049-1-TACAGGTTCTGCGTCT-0	0.019800307
M23433-1-ACCAAACTCATGCCAA-0	0.01980039
M6344-2-TCTCAGCCATCGGAGA-1	0.019801268
M84522-1-ATCGTGATCGTTCTGC-0	0.0198014
M70834-1-ACAGGGACACGCTGTG-0	0.019801423
M38390-2-TCTGTCGCAAGGTCGA-1	0.019801773
M47734-2-ATGATCGGTACACTCA-0	0.019801775
M652464-2-CCCAACTGTGGGACAT-1	0.01980328
M96251-2-CCAATGATCGCTGATA-1	0.019803574
M639636-1-GGGCTACGTCGATTTG-0	0.019803664
M63628-2-CGGAACCAGCTTAGTC-1	0.019804575
M66611-1-GTTACCCTCTCCAATT-0	0.01980482
M46146-1-ATGACCACAGGTCAGA-0	0.0198049
M68491-1-GACTATGAGAGCCTGA-0	0.019804958
M99907-1-GTTACAGAGCCATCCG-0	0.019807125
M97081-2-GCCTGTTGTGTCATGT-1	0.01980744
M67302-1-CAGGCCACAGACCTGC-0	0.01980849
M82573-1-AGTACCACAGCAATTC-0	0.01980872
M17629-2-TCGCTTGTCGAGTTGT-1	0.019808954
M84920-1-CACAACAGTGCGGCTT-0	0.01980959
M48037-1-ATTACCTAGGTGCAGT-0	0.019809658
M28098-1-ATCAGGTCACTAGGTT-0	0.019809935
M793497-1-CTGCGAGAGGCATCAG-0	0.01981008
M35322-1-CAAGGGATCCCGTAAA-0	0.019810293
M48528-1-CTACCCATCCGCAACG-0	0.019810727
M63499-1-TCCGGGATCAGCCTTC-0	0.019810786
M62918-2-GACACGCGTCTTAGTG-1	0.019810844
R20849279-1-TTCCGGTCATCCAATG-0	0.019811058
M48223-1-AGCGCCACATAATCCG-0	0.019812534
M64886-1-TACTTGTTCAAGTCTG-0	0.019813748
M98137-2-GTCATTTGTATTTCGG-1	0.01981398
M48037-1-TCTCAGCAGTATGATG-0	0.019814258
M77677-1-TGAGTCAAGGGCGAGA-0	0.019814342
M20356-2-TGTCAGAGTTCGGCCA-1	0.01981443
M42055-1-AGACCCGTCATTTGCT-0	0.019815035
M25557-1-CTGAGCGAGGCACTAG-0	0.019816691
R64123404-1-GGTGGCTCATCTTCGC-0	0.01981682
M64293-2-ATGGATCGTATATGGA-1	0.019817408
M26914-2-AGGTGTTTCGAGCACC-1	0.019817526
M93995-2-TCACAAGGTTGCATAC-1	0.019817632
R97933855-2-CCACCATCAGCGTTTA-1	0.019817902
M97954-1-TACGGGCGTTGGGCCT-0	0.019818572
R81313710-2-ATTCATCAGTCTAGCT-1	0.019819126
M14502-2-GACCCTTCATTGACTG-1	0.019819489
M73787-2-CAGAGCCGTGCTCTCT-1	0.019819543
M46146-1-GACTCAACATTGTCGA-0	0.019819932
M80768-1-CTCTCAGGTATGGGAC-0	0.019820407
M35840-2-TCGATTTCAGCGAGTA-1	0.019820413
M84920-1-AGCTACATCTCCAAGA-0	0.01982108
M33987-2-CTGTAGACATGGCTGC-1	0.019821517
M43479-1-CCGGGTAAGCTAATCC-0	0.019822499
R85130907-1-CTCATTACAGTCACGC-0	0.019823624
M98451-1-TTGCTGCTCAGCTCTC-0	0.019823924
M63628-1-TACGGTAAGAGCCGAT-0	0.019824073
M42055-2-AGGGTGATCCAGCCTT-1	0.019824188
M33390-2-TCGGGTGAGGTGCATG-1	0.019825371
M83234-2-GCTCAAATCAGCCTTC-1	0.01982604
M21500-1-TTGCCTGTCCCACAGG-0	0.019826721
M70834-1-ATATCCTCAATCAGCT-0	0.019827966
M24578-1-CATAGACAGTACTGTC-0	0.019828076
M2540-1-TCTTTGACACCTGCAG-0	0.019828903
M11243-1-GCATCTCAGGGACCAT-0	0.019829867
M92907-1-CATCGGGGTTGAATCC-0	0.019830214
M32931-2-CAGAGCCCATGCCGCA-1	0.019830655
M76807-1-TTAGGGTTCCGAACGC-0	0.019831052
M25895-1-GGGTGAATCGATTGAC-0	0.019831052
M48037-1-TGACTCCTCGAACTCA-0	0.019831747
R17073194-2-GTGTGGCGTTAAGTCC-1	0.01983303
R85130907-1-TCCTCCCAGATCCAAA-0	0.019833054
M2851-1-CATTGAGGTTGAGTCT-0	0.019833136
M84522-2-TCAATTCTCGTGACTA-1	0.019833256
M59697-1-TGGTAGTGTCTTGTCC-0	0.019833406
M395695-2-TGCTTGCCAGGAATAT-1	0.019833595
M48737-1-CAGGTATGTAATTGGA-0	0.019834844
M70834-1-CAACCTCCAAGCACAG-0	0.019834934
M97954-1-TACCGAATCGTAGCCG-0	0.019836728
M39780-2-GTTACGAGTTTACTGG-1	0.019836787
M36086-1-TCCAGAAAGTCGAAGC-0	0.019839223
M52364-1-TGCTCCATCTCTTAAC-0	0.01984086
M42055-2-CAGCACGGTGGACTAG-1	0.019841192
M84522-1-ATTCGTTGTATAGGAT-0	0.019842025
M72548-1-TTGTGGAAGACGATAT-0	0.019842155
M36121-1-GCACGGTAGTCGAATA-0	0.01984218
M67819-2-TGTCCTGAGGAGACCT-1	0.019842722
M20356-1-ATTCTACTCAGGTAAA-0	0.019843508
M63499-1-GCCGATGAGGATACGC-0	0.019844007
M39543-2-GACCGTGAGTAGTCAA-1	0.019846065
M19014-1-AAGACTCGTTGGGACA-0	0.019846892
M84522-2-GGCTGTGAGTTACGAA-1	0.01984714
M576228-2-TCCACGTTCGCAGAGA-1	0.019847598
M62199-2-GTTTACTGTGCGAGTA-1	0.019848041
M65046-1-CATACTTGTCATTGCA-0	0.01984855
M14502-1-GATTCTTCAGTGGTGA-0	0.019848749
M71241-2-GACGCTGCATACACCA-1	0.019848753
M17678-2-TTTGGAGCAGCGCGTT-1	0.019850068
M64886-1-TGAGCATAGTGATGGC-0	0.019850684
M395695-1-TACGTCCCAAAGCACG-0	0.019850928
M15770-1-CGTTGGGGTAGTCGGA-0	0.019850967
M98451-1-GCCGATGGTCCAGTTA-0	0.019851621
M81049-2-GTTACCCAGTCATACC-1	0.019852627
M27965-1-CACGTTCGTACAGTAA-0	0.019852713
M25895-1-TTCCACGGTCTCTCTG-0	0.019853411
M82573-2-TGCTCCACAACGTTAC-1	0.019854054
R42804284-1-GGCTTTCGTTTGGAGG-0	0.019854361
M74866-2-TTTCATGCAGGTCTCG-1	0.019854737
M75871-2-GATAGAAGTTATGACC-1	0.019855913
M81049-2-CTTTCGGCAGCCTACG-1	0.019856192
M4310-1-TGAATCGCACCCTTGT-0	0.019856574
M40584-1-TACCGAAGTGTCATGT-0	0.019856988
M36047-1-ATTACCTAGTCGTCTA-0	0.019858547
M48037-2-TATCTGTAGCAAGTGC-1	0.019858973
M48037-2-CATGGATCATCGTTCC-1	0.019859532
M63499-1-ACGGAAGGTGGCCCAT-0	0.0198596
M25895-2-CTGTAGATCCGACGGT-1	0.019859629
M27965-2-ATTATCCGTGTATTCG-1	0.019859679
M27521-2-AGCCACGAGGTTCACT-1	0.019860247
M26914-1-AAACGCTTCTGTCCGT-0	0.019860677
M97954-2-GGAGGATGTCTAGGTT-1	0.019861272
M75093-1-AAGCGAGCAATAGGGC-0	0.019861808
M65284-2-ACATCCCCAGAGATTA-1	0.019863062
M14502-1-CGAAGGACAGGCCCTA-0	0.019863369
M39543-1-TCATGCCCACAATCTG-0	0.019863594
M48037-1-GGGTTATTCTCGAACA-0	0.019863613
M74866-2-ATTCATCTCGCTATTT-1	0.019863809
M899297-2-ATTCCCGCAAATCGGG-1	0.019863814
M34070-2-ATACCGACACGACTAT-1	0.019864459
M29270-1-CTGCGAGTCTCGTGGG-0	0.019864915
M27965-1-CAACAACAGCCAAGCA-0	0.019865932
M43632-1-TTGGGATGTAGTCCTA-0	0.019866746
M47819-2-GATCACAGTTGCAACT-1	0.019867318
M75871-2-GAAATGATCGGAAACG-1	0.01986833
R11478361-1-GCCGATGTCTGGGTCG-0	0.019869125
M17678-1-GAAGTAAAGTAACCGG-0	0.019869728
M48037-2-GACGTTACAAGGTCGA-1	0.019869922
M2851-2-AGATAGATCGTGTCAA-1	0.01987016
M59697-1-TGTTACTTCGCATGAT-0	0.019870492
M14502-1-ACGGTTACACAGCTGC-0	0.01987065
M37941-1-ATTTCACTCGTCGATA-0	0.019872079
M88032-1-AGACCCGAGTTCCAGT-0	0.01987231
M88580-2-ATCCTATTCAAGTAAG-1	0.019872386
M42055-1-TCATTTGTCCTAAGTG-0	0.019872414
M70314-1-CGACAGCAGAAGTCTA-0	0.01987321
M53661-1-ATCCACCAGCACTCGC-0	0.01987341
M92907-2-AAGAACAGTTGCATGT-1	0.019874083
M17678-2-AGGACTTCAACTGATC-1	0.019874483
M17678-2-GTTCTATAGACTTAAG-1	0.019876681
M45480-1-TTCCTCTCACGCGTCA-0	0.019876983
M99907-1-AGGTTACAGAACGTGC-0	0.019877067
M76807-2-TCAGGTATCAACGCTA-1	0.019878427
M14502-1-GAGTTTGAGAAATCCA-0	0.01987913
M75757-2-GTTCTATCAAATCGTC-1	0.019879518
M57395-2-ACGGTTATCGTTCCCA-1	0.019879628
R85130907-2-CTTAGGATCGTAGCTA-1	0.019880148
M39780-1-GATGACTGTACCTAAC-0	0.019880753
M81616-1-CGACAGCTCTACTGCC-0	0.019881293
M75757-2-GAGTTTGTCGATTGAC-1	0.0198815
M19014-2-TCAGCAAGTTTGTGGT-1	0.019881625
M92907-1-GGGAAGTTCTGCATGA-0	0.019881872
R33334378-1-TTGGATGGTCGGTAAG-0	0.019882206
M84920-2-TGCCGAGCATGCTGCG-1	0.019882321
M25895-1-ACCTGAACAGGTCCCA-0	0.019882541
M98451-2-TGTGATGAGGTTATAG-1	0.019883573
M42055-2-TCCTAATAGGGACAGG-1	0.019884406
M92907-2-GTGCACGCAGAAATCA-1	0.0198845
M25895-2-TAGACCAGTGCACGCT-1	0.019884998
M184-2-TGACTCCAGCAAGGAA-2	0.019886475
M25895-2-AACAACCTCATGGATC-1	0.019886818
M26772-1-CAGGCCAAGAGTCTTC-0	0.019886903
M96251-1-AGGACTTGTGACAGCA-0	0.01988701
M39780-2-GGGACAAGTTACGATC-1	0.019888313
M14502-2-TCGATTTTCGAGAAGC-1	0.019888489
M19527-1-CCGATGGGTGAACCGA-0	0.019889219
M77223-1-CAGCCAGCATGACGAG-0	0.019889357
M20356-1-TTCCTTCTCGGCCAAC-0	0.019889643
M43479-2-TCCTCCCTCACAATGC-1	0.019890098
M26772-1-ACCCTTGGTTATAGCC-0	0.019890334
M13340-1-GTAACCACACCAGCTG-0	0.019890783
M26772-1-TTCGGTCGTGTATACC-0	0.019890936
M59080-2-TTAGGGTCAACCTATG-1	0.01989157
R49040290-2-TGACAGTCACCAGCCA-1	0.019891988
M793497-1-GTGCTGGAGTTCATGC-0	0.01989206
M395695-2-TGTCCTGAGAGTTGCG-1	0.019892367
M54529-2-GAGTCATCACAGGATG-1	0.019892942
M99182-1-CTACTATTCTGAGCAT-0	0.019893069
M79990-1-TTGTGTTAGCGTCAGA-0	0.019893952
M49998-1-TTCGCTGTCCCGAATA-0	0.019894043
M45871-2-GTCTACCGTTGACGGA-1	0.019894594
M14502-2-CATCCCAAGTGCAGGT-1	0.019895004
M29270-1-AGGGTCCGTAGGATAT-0	0.019895433
M21500-2-TAACTTCGTGTAAACA-1	0.019896016
M80768-2-CAGCGTGTCGAAGCAG-1	0.019896502
M25895-2-CTTCCGACAAGAGTAT-1	0.019896613
M639636-1-CAGCCAGCAAATGGCG-0	0.01989676
M41832-1-TCTGCCAAGGGCAACT-0	0.019896954
M395695-2-AGCGATTAGGTCGAGT-1	0.019897765
R71312082-2-GGTGATTTCATGGTAC-0	0.019897861
M87879-2-TCATATCGTTTACCAG-1	0.019897897
M818338-1-CATTCATGTCGCGGTT-0	0.019898212
M9699-1-TCCCACACACTATGTG-0	0.019899072
M13822-2-ACATTTCAGCACTAAA-1	0.01990006
M75871-2-GGTGGCTTCGGCTTCT-1	0.019902052
M47819-2-CTTGATTCACTTGGGC-1	0.019902132
M33965-1-AGACCATGTACTCCGG-0	0.01990276
M13340-1-AGGGAGTAGGTGTGAC-0	0.019902812
M11243-2-AGCCAGCCAATTGCAC-1	0.019903712
M25895-2-TGGTTAGCAATAAGGT-1	0.019905291
M74866-2-TGGGCTGCAAAGGCAC-1	0.01990574
M54529-1-GTATTTCTCGGCATCG-0	0.019906323
M25895-2-ACCAACAGTCTACACA-1	0.019906545
M793497-1-TTGATGGTCTCACGAA-0	0.019907475
R74564064-2-CAATACGCAACCTATG-0	0.019909395
M98451-2-TTCCTAAAGAGCCCAA-1	0.019909509
M86213-1-CCGATGGTCCTTCACG-0	0.019910548
M10632-2-GTGGAGACATTGCTTT-1	0.019911604
M46146-1-CGTGTCTAGTCAACAA-0	0.019912854
M44889-1-GTAAGTCAGGTATCTC-0	0.019913455
M75757-2-GAGGCCTCACATATCG-1	0.019914147
M29270-2-AAAGTGAGTACTTGTG-1	0.019914664
M80768-2-CTCATCGGTCGGAACA-1	0.019914987
M24257-2-GCTTCACGTTCCAAAC-1	0.019915266
M63628-1-TGGGCTGAGGTTCATC-0	0.019915508
M23048-2-TTCACCGCAACGTAAA-1	0.019915758
M793497-2-TTGCATTTCACGACTA-1	0.019916337
M67302-2-GTCGCGAGTACGCTTA-1	0.019916512
M23048-2-GCTCAAATCTCCACTG-1	0.01991739
M42055-2-TAGCACATCAGCTAGT-1	0.019917395
M42557-2-CTGCATCGTTCGGCGT-1	0.019918827
M70207-2-AACAAAGAGGCACAAC-1	0.019918948
M80768-2-ACGCACGAGATGCGAC-1	0.01991919
M57242-1-TTCCTCTAGAGAATCT-0	0.019919364
M89604-2-CCGATCTAGCCTCAGC-1	0.019919436
M48037-1-ATCCGTCAGCGCACAA-0	0.019920891
M12614-1-AATGCCATCAAAGAAC-0	0.01992149
R87101984-1-TGCAGGCTCTACCACC-1	0.019921523
M48528-1-CCCTTAGCAGACCTGC-0	0.019922141
M9699-1-TCGACGGCAGTAGAGC-0	0.019922942
M652464-1-TTAGGGTTCTCTGCTG-0	0.019923834
M53116-2-GACCCAGGTCTCACGG-1	0.0199252
M77591-2-ATTATCCTCCGACGGT-1	0.019925514
M77159-1-TTCACCGGTTCCCACT-0	0.019925915
M82573-1-TCTTTGATCACAGTGT-0	0.019926447
M72267-2-CGAGTGCCACAACATC-1	0.019927474
M39543-1-AGGTCATAGACTCAAA-0	0.019927835
M14502-2-TCAATCTAGGAGGCAG-1	0.019928278
M32931-2-GTCATTTAGCACCGAA-1	0.019929508
M80768-2-TCACTATGTCTCGACG-1	0.019929828
M96251-1-ACACAGTAGAAACCAT-0	0.019929979
M26279-1-CGTGAATCAAGCGAAC-0	0.019930128
M63499-2-AGTCATGGTCACCCTT-1	0.019930322
M43632-2-ATGTCTTCATAACGGG-1	0.019930644
M14502-1-TATTGGGAGGCTGTAG-0	0.019930711
M82573-1-GCCGTGACAAGCACCC-0	0.019931119
M25895-1-TGGTACATCGTGGACC-0	0.0199313
M793497-1-TACCCACCAGTAGATA-0	0.01993172
M97954-2-AGAGAGCAGCCTCAGC-1	0.019931741
M72114-1-ACGGTTAAGATCGCCC-0	0.01993193
M14502-1-CTTCCGATCGGTATGT-0	0.0199323
M53116-2-GTATTTCTCGCCAGTG-1	0.01993231
M11589-2-GGGTGTCGTACACTCA-1	0.019932497
M1541-1-GTGCGTGGTTTAGACC-0	0.019933779
M70207-2-GATAGAACAATAGTGA-1	0.019934323
M25895-1-GATCAGTTCCATATGG-0	0.019934967
M70207-1-AGTAACCAGTCCCGAC-0	0.01993647
M62951-2-CTGGACGAGGCTCACC-0	0.019936875
M19014-2-TCATGAGTCGGAATGG-1	0.019937363
M71241-2-AGTCATGAGCGGATCA-1	0.019937538
M12876-2-TACATTCGTTATGGTC-1	0.01993833
M99877-1-TCCGGGATCTCTCTAA-0	0.019938419
M14502-1-CATCGCTTCTAAGCCA-0	0.019938475
M73342-1-AGTAGCTAGTCTTCCC-0	0.019938529
M9699-1-TTGGTTTAGATCACCT-0	0.019938743
M46660-2-CTAACTTAGTGGTTCT-1	0.01994055
M37112-2-TCACTCGCAGTGCGCT-1	0.01994129
M17629-1-TTCCACGTCCGTAGTA-0	0.019941399
M9566-2-TACAACGCACTACACA-1	0.019942159
M19014-1-CCCGGAATCCCGAGGT-0	0.019942224
M75871-2-GAAGCGATCTCGCTTG-1	0.01994231
R16741095-1-AGCCACGAGTGCACAG-0	0.0199428
M1541-1-ACCACAACACAGAGAC-0	0.019942852
M31726-2-TCCTCGAGTTACACAC-1	0.019943967
M81049-1-CGTAAGTGTTGGGATG-0	0.019945804
M47819-2-GAACACTTCACCACAA-1	0.019945944
M92907-2-CGTCAAAAGCTACTGT-1	0.019946324
M7667-2-GGCTGTGGTTACGCCG-1	0.019946918
M40820-1-TTGTTGTGTTTCGTTT-0	0.019947348
M97954-2-AGTTAGCGTGTCACAT-1	0.0199482
M336074-2-GTGCTGGCAACCTAAC-1	0.019949036
M652464-2-AGTACCAGTAGGACCA-1	0.019950077
M7667-2-CTCTCGAGTCTGTCAA-1	0.019950263
R20849279-2-ATACCTTCATCCGATA-1	0.019952271
M80768-1-AGCCAGCCACGCGGTT-0	0.019952284
M33965-1-TCGGATAGTTCATCGA-0	0.01995247
M75093-1-GCCAACGAGTAGAATC-0	0.019952703
M5101-1-TCCGATCAGTGCTCAT-0	0.019952903
M25895-2-TTACGCCAGGGTGAGG-1	0.01995297
M25895-1-TTTAGTCCAACTTGGT-0	0.019954072
M96251-2-AGTGACTTCCACGGGT-1	0.019955073
M14502-1-TGCCGAGCAGCACGAA-0	0.019955413
M73787-1-GGGAAGTTCGCTGTTC-0	0.019955834
M24587-1-GTTAGACAGCCTAGGA-0	0.019955976
M85101-2-ACGGTCGTCTCGCTTG-1	0.019956492
M81049-2-TACGGTAAGCTAGTTC-1	0.019956723
M2851-2-TCACTATGTTGTAGCT-1	0.019956985
M85101-1-GAAACCTCAGAACATA-0	0.019958038
M74368-2-GGTCTGGAGGTTGGAC-1	0.019958835
M42055-2-CGATGGCAGTCACTGT-1	0.01996061
M73787-2-TCTCTGGTCCTCACCA-1	0.019962406
M84522-2-GTTACGATCACCTGGG-1	0.019962894
M71241-2-CTGTACCGTAGGTAGC-1	0.019962901
M84522-2-GGGCTCATCGGACCAC-1	0.019964509
M98137-1-GTCGCGATCCCAGTGG-0	0.019964593
M48037-2-GCAGTTAGTGACCTGC-1	0.019964738
M80768-2-GCTTGGGGTGCCTTCT-1	0.01996514
M46146-1-TTGGATGGTTGTAGCT-0	0.019965563
M29270-2-CATTCATGTTCTCTCG-1	0.019965855
M25895-1-GGATCTATCTTTGCGC-0	0.019966476
M808460-2-CATTCTATCGCCAGTG-1	0.01996757
M69984-2-TTTGGAGCATCGTCCT-1	0.01996791
M19631-1-TGCGGGTGTTCTCTAT-0	0.01996816
M42055-2-GACCCTTTCTTCCCGA-1	0.01996863
R71312082-2-CGATGCGGTGTTAGCT-0	0.01996955
M52014-1-GTTACCCCAATTCTTC-0	0.019970272
M80768-2-TTATTGCGTACACTCA-1	0.019970728
M35840-2-AGGGCTCAGCCTCGTG-1	0.019970987
M84522-1-AGCGATTTCCACGTAA-0	0.019971408
M98137-2-TGCTCCAAGATAACGT-1	0.019971509
M40816-2-GAATAGAGTAGTGTGG-1	0.019972136
M43479-2-CCGGTAGGTATTAAGG-1	0.019973082
M00_1062-2-CTGGCAGTCTCAATCT-1	0.019973353
M55015-4-TCACATTTCACTGTCC-1	0.019974481
M95410-2-TTACCGCGTTATCCAG-1	0.019974617
M85101-2-GCATTAGCAATGAGCG-1	0.019974709
M75757-2-TTACAGGTCGTGGCGT-1	0.019975124
R33334378-1-GAGTTTGCAGAACGCA-0	0.019976027
M9699-1-GTCATTTTCCAGCTCT-0	0.0199762
M19014-1-TATGTTCGTAGCTTTG-0	0.019976437
M75871-2-GAATCGTGTGCTTCAA-1	0.019976586
R42804284-2-ACAGGGATCTGATTCT-1	0.019976996
M97954-1-ACTATGGTCGCCGATG-0	0.019977285
M27965-2-CAACGGCCACATGTTG-1	0.019977344
M25895-1-TATTGGGGTTGCGGAA-0	0.019977754
M72267-1-GGGCGTTCAACATACC-0	0.019978045
M7718-2-GTGTGGCAGTAGACAT-1	0.019978303
M70834-2-ACCATTTCAGCTACCG-1	0.019979762
M72267-2-TTAGGCATCCGATGCG-1	0.019979775
M39780-1-ACCGTTCCACGCGTCA-0	0.01998045
M71238-2-TGTAGACCATGGGTTT-1	0.019980796
M793497-2-CTGGACGGTCGTTATG-1	0.019980868
M84920-2-TCCCAGTCACTCCGGA-1	0.019981092
M47819-2-AAGTGAACACGGTAGA-1	0.01998113
M42172-1-AGACCATAGGGCAAGG-0	0.019981971
M45871-2-GAGTTTGCAGAACATA-1	0.019983003
M68895-2-CGGAATTTCATGGGAG-1	0.019983537
M46660-2-ACTGCAAGTTTCTATC-1	0.019983979
M33868-1-ACATCGATCTAGTTCT-0	0.019984014
M77591-2-CTCTCGACACTAGAGG-1	0.019984333
M20356-1-GAACGTTCACATAGCT-0	0.01998561
M77159-1-CACTGAAAGTCAGCCC-0	0.019985927
M6344-2-TGGTGATAGTGCACCC-1	0.019986413
M48037-2-TTTGGTTTCGGTCAGC-1	0.019987104
M97343-1-AGAACAACACCCTTAC-0	0.01998838
M6721-2-TTCACGCAGGTCCCTG-1	0.019988414
M184-1-GGAATCTAGCCTCACG-3	0.019988602
M14502-1-GGTTGTATCTAAACGC-0	0.019989016
M17678-1-TCTCTGGAGACCAGAC-0	0.019989828
M27965-1-TTTCCTCCAACGGCCT-0	0.019990314
M1140-1-GTTACCCGTGAAGCTG-0	0.019990712
M48037-1-GTCTGTCCAGTGGCTC-0	0.019990943
M43632-1-CTGTACCTCTGCCCTA-0	0.019991798
M48037-1-GTCAGCGGTGGTAACG-0	0.019992257
M46660-2-GCAGGCTGTACGTGTT-1	0.019993404
M81049-1-TGCAGTATCAGTGCGC-0	0.01999451
M43479-2-TGCTTCGCAGTGTGCC-1	0.019994814
M1176-1-CTTAGGATCACACCCT-0	0.019995164
M96251-1-TTGCTGCTCGGCATCG-0	0.019995205
M87879-1-GATTCGATCCTCGATC-0	0.019995673
M50086-2-CTTCTCTCACCTATCC-1	0.019996088
M47666-1-AAGTACCGTCCCGTGA-0	0.019996852
M92907-1-TGATCAGTCACAATGC-0	0.019996908
M14502-1-ATCCACCTCGAACCTA-0	0.019998696
M25895-2-TTCCTCTGTGGACCTC-1	0.0199987
M14502-2-TATCCTACACCAACAT-1	0.019999335
M42172-2-TTGGGTATCTGCACCT-1	0.019999474
M35840-1-TCATGAGTCAAGGTGG-0	0.020000022
M45480-2-TAGCACAGTCTTGCGG-1	0.020001046
M27965-2-GGGTTTAGTACTGCGC-1	0.020001186
R85130907-1-CTCGAGGGTTCGAGCC-0	0.02000141
M29668-1-ATTCCTATCCGTGTAA-0	0.02000252
M22156-2-TTGGTTTCATCCTCAC-1	0.020003201
M14434-2-GGGTAGACAATGACCT-1	0.020003742
M80768-1-TCGTAGACAAGATGGC-0	0.020003749
M19014-2-AGGCTGCGTAGACGTG-1	0.020003919
M95576-1-GCACGGTAGGAAACGA-0	0.020004084
M80768-2-GGCAGTCTCCTTATGT-1	0.020004483
M24587-1-ATTCGTTAGCAGTCTT-0	0.020004539
M78435-2-AGATGCTAGGGTACAC-1	0.020004738
M10632-2-GAACACTAGGCGATAC-1	0.020005448
M70834-2-AAAGGGCGTCAAGTTC-1	0.02000615
M84920-2-GTTGTCCGTCAGGCAA-1	0.020006154
M62951-2-CATCAAGTCACTCGAA-0	0.020007124
M70834-2-CTTCGGTTCTGCATGA-1	0.020007575
M67139-1-ATTCCCGGTCCGAAAG-0	0.02000766
M52011-2-ACATCGAGTTTCCCAC-1	0.02000773
M2540-2-GAGATGGTCAGGAAAT-1	0.020008
M98137-1-TTCACGCCAGGAACCA-0	0.020008095
M77983-2-TTGACCCGTACGAGCA-1	0.020009294
M37112-1-TTTGGAGGTTAGGACG-0	0.020009594
R11478361-2-AAACGCTGTACTGCCG-1	0.020010663
M47734-1-TAAGCACGTGTCTTAG-1	0.020010946
M71241-1-TACAACGGTACGCTTA-0	0.020011012
M9161-1-GTCTGTCTCCCTTTGG-0	0.02001123
R64123404-1-GCTACAACAGCTTTGA-0	0.02001124
M69984-2-TACCTGCCACCTTCCA-1	0.020011513
M19014-1-TGAACGTGTACTAGCT-0	0.020012796
M85101-2-CTGAATGGTGCTCCGA-1	0.02001287
M37112-2-CAAGACTTCACATCAG-1	0.020012906
M42055-1-TCCATCGAGGGCAGAG-0	0.020013342
M793497-1-GATGATCTCGGCCCAA-0	0.020013561
M42635-2-TCGCAGGTCGCAACAT-1	0.020013833
M14502-1-ACAACCATCGATACGT-0	0.020014234
M19014-1-AGTAGCTCAAGCTGTT-0	0.020014323
M84522-1-ATTCCCGCAACTCGAT-0	0.020016227
M59080-2-CATGCGGCATCATGAC-1	0.02001668
M33390-1-AAACGCTTCCTTATAC-0	0.02001732
M32931-1-CGAAGGAGTCGCACAC-0	0.020017672
M97954-2-TCCGGGAAGGCATCAG-1	0.020018661
R42804284-1-GGCACGTCAAATTAGG-0	0.020018712
M59080-1-AGATGCTTCATGGATC-0	0.02001959
M9161-2-CAAAGAAGTGCCCTTT-1	0.020021584
M32931-2-CTTCCTTCATAGAGGC-1	0.02002188
M52014-1-TACTGCCCAAGCAGGT-0	0.020022599
M95410-1-TTTGACTGTGTCCATA-0	0.020022944
M25895-2-TCCACGTAGTCAGCGA-1	0.020023614
M21500-2-TCCATCGCATAACTCG-1	0.02002377
M21500-2-AGGTCTATCTCATTTG-1	0.020023977
M62833-2-GGGTCACGTCGTCGGT-1	0.020024095
M46007-2-GTTTACTCATCGCTGG-1	0.02002418
M11589-2-CGCCAGAAGGAGAGTA-1	0.020024505
M82573-2-GGTAACTCAGGACTAG-1	0.020024575
M11938-2-AGTGCCGGTGAGCCAA-1	0.020025069
M97954-2-ACAAAGAGTCTTTCAT-1	0.020025302
M323252-2-AGACAGGTCAGTCACA-1	0.020025333
M42055-1-GAGTTACTCCTGTTGC-0	0.020025786
M23433-1-GTAGATCGTGCAGTGA-0	0.020025972
M9161-2-TTAGTCTAGCTCCACG-1	0.020026594
M35840-2-AGACCCGAGTATTCCG-1	0.020026945
M62199-2-GTGTAACGTAGCGTCC-1	0.020027816
M25895-1-TCCGGGATCGAACGCC-0	0.020029053
M40584-1-GATGAGGGTCAATCTG-0	0.020029688
M93995-2-AGCTTCCTCCGGCTTT-1	0.020029785
M42055-2-TGGTACAGTACTTGTG-1	0.020030525
M16963-2-ATGTCCCCAAATCGGG-1	0.02003173
R16741095-1-TGTGAGTGTCGCACGT-0	0.020031793
M23048-2-AGTTAGCCACGACAAG-1	0.020032573
R11478361-1-TACTGCCCACTGCGTG-0	0.020032624
M33390-2-CGCAGGTCAGGACTAG-1	0.020032989
M19631-1-ATTACTCTCACGGGAA-0	0.020033373
M14502-1-TAAGCACGTCTGCCTT-0	0.020033853
M70834-1-TAAGCACTCACTGCTC-0	0.020034272
R74564064-1-GACCCTTTCCTATTTG-1	0.020034336
R20849279-2-CCGTAGGCATCCGCGA-1	0.020034395
M85101-1-AATTTCCCAGCGAGTA-0	0.02003463
M1176-1-AGAGAGCGTAAGAACT-0	0.020034662
M576228-1-TCGATTTAGGTCTACT-0	0.020035129
M71241-1-GTAACACGTCATAACC-0	0.020036172
M39780-1-TCTCACGCAAATACAG-0	0.020036912
M26772-1-GATCAGTGTTGTACGT-0	0.020037033
M25895-1-CAGAGCCCAGCATTGT-0	0.020037532
M53661-2-AACTTCTTCAGCGGAA-1	0.02003877
M68491-2-GGCGTCACAGCGTAGA-1	0.020039167
M14502-1-CCAAGCGGTTGTTGTG-0	0.020039542
M33868-2-TGATGGTCAGTGCGCT-1	0.020040492
M395695-2-ATTGGGTTCCGTAATG-1	0.020040572
M15272-1-TCTAACTAGCAGCCCT-0	0.020042278
M46660-1-AGGCTGCAGCGCCCAT-0	0.020042699
M42557-1-GCCAGCATCACATACG-0	0.020043017
M84522-2-GCAGGCTAGTCACAGG-1	0.020043075
M395695-2-CAAGCTAGTCAACGCC-1	0.020043164
M95410-1-TACAACGCAGAGTCAG-0	0.02004358
M917-2-AAGCCATCACTCACTC-1	0.020044282
M1140-2-TCTACCGTCGGAAACG-1	0.020044466
M35840-1-AAAGGGCCAGATGCGA-0	0.02004478
M76807-2-GGGTCACGTTTCGGCG-1	0.020045854
M00_1062-1-TGAGCGCCATAATGCC-0	0.020046167
M30150-1-ATCGCCTGTATTTCGG-0	0.020047765
R49040290-2-CTGTGGGAGTTTCGGT-1	0.020048466
M32931-2-GTGGTTACAATCACGT-1	0.020048598
M395695-2-GGATCTATCGTCGCTT-1	0.020049624
M83910-2-GGCTTGGCATGACCCG-1	0.020050002
M81049-2-TTGATGGCAGCGTGCT-1	0.020050356
M1176-1-CTGCCTAGTCTCGACG-0	0.0200513
M72548-1-ATTACTCCAATACCCA-0	0.020053938
M47207-2-CTTTCAAAGTATAACG-1	0.020054007
M76807-1-GTAGTACAGAGCACTG-0	0.020055102
M33688-1-TTGATGGCACGTTGGC-0	0.020055212
M43632-1-GTATTGGAGGTTGACG-0	0.02005626
M72267-1-GCTCAAACAAGCGATG-0	0.020057306
M1140-2-AGGAATAGTCCGTTTC-1	0.02005737
M4310-2-ACAAGCTCATGACGAG-1	0.02005821
M25895-2-TAGAGTCTCGCAATTG-1	0.020058407
M15770-2-TCCACGTGTACGGGAT-1	0.020058973
M793497-2-TTCTGTACAGTCGCAC-1	0.020059414
M98451-1-GTTTGGATCAGGGTAG-0	0.02005945
M46007-2-CTCCCTCAGAGGTTAT-1	0.02006014
M23048-2-ATATCCTCAAAGCTAA-1	0.020061303
M14434-1-TACGTCCCACGCAAAG-0	0.020062735
M72267-2-CTGCTCACATGTGGTT-1	0.020063046
M19631-1-CGCATAAGTACAAAGT-0	0.020063307
M793497-1-GGCTTTCGTCAGTCCG-0	0.020063598
M97954-1-CTCAAGAAGGACTGGT-0	0.020063654
M33965-2-CTACATTCACGCGGTT-1	0.02006405
M14502-1-ACGTCCTTCGTGGTAT-0	0.020065704
M44889-2-GGAGGATTCGCCTTGT-1	0.020065885
M70314-1-TTCTAGTGTACCCAGC-0	0.020066129
M33390-1-CAATTTCTCCTTCGAC-0	0.020067088
M23433-2-AGTAGCTGTGCCCGTA-1	0.020069111
M95576-2-AAGAACATCAGACATC-1	0.020069402
M1140-2-CCTACGTTCGCTGACG-1	0.020069825
M1140-2-GAGTTTGAGATGCTGG-1	0.02007067
M86087-1-TCACGGGCACCTGTCT-0	0.020071149
M14502-1-TGCTTCGGTCGATTTG-0	0.020071652
M252323-1-TCACTCGCAGGACATG-0	0.020071816
R16741095-1-AGATCCAGTTGTGCCG-0	0.02007227
M92907-2-AAGCGTTTCACCTACC-1	0.020072537
M56219-2-TGCAGATGTGTGTTTG-1	0.020073172
M57242-2-GATTCTTGTTCAGCTA-1	0.020073637
M74703-1-ATCCACCTCTCGACCT-0	0.020073792
M95987-2-GGATGTTTCTCGTCAC-1	0.020073878
M97343-2-CCTTCAGGTACGTGAG-1	0.020074015
M59080-1-GTTACCCCAGACCGCT-0	0.020074196
M72267-1-ATCCCTGAGATGTTCC-0	0.020074375
R42804284-2-AGATAGATCATTGCCC-1	0.02007503
M25895-2-GTCACTCTCTTGCGCT-1	0.020076632
M26914-2-AGTAGTCCAATAGAGT-1	0.020077312
M17678-1-GATAGAACAAAGGCGT-0	0.02007754
M75093-2-GTCATCCCACGTGAGA-1	0.02007801
M99364-1-AAAGAACTCTCATTGT-0	0.020078242
M92907-2-GTTTACTAGGCGTTAG-1	0.020078242
M14502-1-AGGACGACAGTTGAAA-0	0.020078508
M00_1061-2-GTAATGCCATAGTCGT-0	0.020078832
M26279-2-GTCAAGTAGTAGGTTA-1	0.020079177
M64293-1-TGGGAAGCAACACACT-0	0.020079216
M395695-1-TGGAGAGGTTGTTTGG-0	0.020079447
M395695-1-CAGCAGCCATCGTCCT-0	0.02007945
M80768-2-AGGAAATCAGAACGCA-1	0.02008003
M14502-2-GTGGGAAAGCTACTGT-1	0.02008157
M59697-1-CGAGAAGGTAGCCCTG-0	0.020081619
M52011-1-TCACAAGTCGGAGCAA-0	0.020081682
M47207-2-ACAGGGAAGTATGATG-1	0.020082004
M7283-2-GCCAGCACATCCGTTC-1	0.020082155
M14502-1-AGGTTACCAAGCGGAT-0	0.020082558
M87879-2-GATCATGTCTGGCCTT-1	0.020082861
M37112-1-GGCTTGGAGAAGCCTG-0	0.020083016
M64886-2-CGTCCATTCGGATACT-1	0.020083075
M19551-2-ACACAGTAGATGCGAC-1	0.020083087
M72114-2-ATGGTTGAGGTTTACC-1	0.020083899
M19551-2-CCACTTGCAACTGAAA-1	0.020084593
M27965-1-TCGGGTGAGGAATGTT-0	0.020086389
M29736-1-TCTTTGACATCACCAA-0	0.020086994
M52014-2-GATGATCAGCGATGCA-1	0.02008908
M991331-2-GATCCCTAGGTCCAGA-1	0.020089459
M75093-1-GGGCTCAAGGTGCTAG-0	0.020089492
M89323-2-CAGCGTGCAGGCTTGC-0	0.020089539
M34682-2-GTATTGGCATCGGATT-1	0.020090306
M25895-2-AAAGGGCGTCATATGC-1	0.020090383
M84522-1-TGACCCTAGGGTGAAA-0	0.020090383
M63628-2-GCTGGGTCAGCGTACC-1	0.020090768
R42804284-2-ACAACCAGTATGACAA-1	0.020091891
M53661-2-TCGATTTGTCTCACGG-1	0.02009196
M27965-1-GTGTGGCCACCTGATA-0	0.020092053
M58835-1-GCCCAGACACGACAGA-0	0.02009249
M62439-1-ACATTTCAGTATTCCG-0	0.020092865
R81313710-1-GAAGTAAAGGCTAACG-0	0.020093288
M19014-2-AATGGCTGTGCAAGAC-1	0.020093994
M96251-1-CCATCACAGTCGAGGT-0	0.020095171
R81313710-1-GCACTAAAGCATTGTC-0	0.0200961
M16485-1-TCACATTCATGACGGA-0	0.020096587
R42804284-2-GTGTAACGTTGTGGCC-1	0.020096697
M27500-2-TTCCAATTCTGTTGGA-1	0.020096878
M70834-1-TACTTCACACTTACAG-0	0.020097224
M33868-1-TCTTCCTTCCATAGGT-0	0.020097509
R85130907-1-TTCTTGATCGTCAAAC-0	0.020098893
R64123404-1-AAGACAAAGGTACTGG-0	0.020099318
M49998-1-GTTGAACGTCAATCTG-0	0.020099966
M59697-2-AGCTACAAGCTGTGCC-1	0.020100866
M77549-1-ACTTATCAGAAGTATC-0	0.020101564
R64123404-2-TTGAACGAGCCGTTAT-1	0.020103347
M2851-1-TAAGTCGAGTTACGGG-0	0.020103639
M58835-2-ATGCCTCGTATGTCAC-1	0.020104038
M82573-1-CAAGACTGTATTCTCT-0	0.02010428
M21131-2-CGTGTCTCACCCTAGG-1	0.020105058
M26279-1-GACCGTGAGACCTCAT-0	0.020105796
M35322-2-CATCCGTAGGTACATA-1	0.020105802
M62439-2-ACCACAACAGCACCCA-1	0.020105986
M17678-2-GAGCTGCCAGTGGCTC-1	0.020106342
M7718-2-CGTTGGGTCTATTTCG-1	0.02010707
M12876-2-CAATGACGTGGTTTAC-1	0.020109583
M41581-1-GACTGATAGAAGATCT-0	0.020110015
M14502-2-GGTCACGGTCCGTACG-1	0.020110127
M75757-2-TGGTACACACGTACTA-1	0.020110382
M82573-2-GAAACCTGTAGATCGG-1	0.020112626
M40816-1-TTTACTGTCCTCCACA-0	0.020112706
M74866-2-ACCAAACGTTCAACGT-1	0.020113474
M25895-2-TATGTTCTCAAGAGTA-1	0.020113904
M7718-2-ACAACCAAGTGTCATC-1	0.02011425
M70314-1-TGTTCCGCATAATGCC-0	0.020114576
M64293-2-CTAGACATCGATACGT-1	0.02011875
M81049-1-GACTCAAAGGAGTATT-0	0.020120332
M13822-2-CATGCCTAGGTCACTT-1	0.02012109
M10001-1-CAGTGCGGTTGGGATG-0	0.02012202
M86213-1-ATGATCGAGGCTCTAT-0	0.020122975
M19551-2-TTTGGTTTCAAGTCGT-1	0.020123435
M80768-1-TTGCCTGGTCATTCCC-0	0.020123748
M17678-2-TTGCATTTCTGATGGT-1	0.020123813
M82573-2-GTTAGACCACAGCTTA-1	0.020123962
R29903274-2-AGTTAGCAGCAAATCA-0	0.020124417
M39543-2-GAAGTAAAGGACGCAT-1	0.020124929
M75757-1-CATCGCTTCCCTCGAT-0	0.020125479
R10288185-1-GGGTCTGAGACATCAA-0	0.020125674
M45480-2-CGGGACTGTCAGACTT-1	0.02012593
M36121-1-GACATCAAGCTTTCTT-0	0.020126235
M97954-1-AGTACTGTCGATCCCT-0	0.02012644
M13822-2-GCCAGTGGTCGCACGT-1	0.020127352
M73555-2-ACATGCAGTAAGCAAT-1	0.020127632
M77591-2-GAGGCCTTCAGACAAA-1	0.02012782
M37112-1-CATCCCAAGCGAGTCA-0	0.020128025
M95987-1-TCGACCTAGGAGGTTC-0	0.020128042
M72267-1-GTCGTTCAGTGCTCAT-0	0.020128211
M7667-2-GGAATCTGTGCGGTAA-1	0.020128448
M43479-2-TAGGGTTGTCAGGAGT-1	0.020129595
M14502-2-GGCTTTCGTTAGGAGC-1	0.020129826
M20356-2-CTGTGGGCACTACACA-1	0.020131145
M72267-1-ACGTAACTCGTTCGCT-0	0.020131761
R85130907-1-TCAATCTTCGTTAGAC-0	0.020132652
M74866-1-TCTCAGCTCCCGGTAG-0	0.020133507
M72267-2-ATGAGTCGTTACCTGA-1	0.020133741
M82573-2-GAGCTGCAGTCATGAA-1	0.020134786
M73787-2-TCATTCAGTGTCTCCT-1	0.020134937
M53805-1-TGGTACAGTACCAATC-0	0.020135542
R42804284-2-AGGGTTTAGCATGCAG-1	0.020135801
M48037-1-TATACCTCAATCACGT-0	0.020136315
M52014-2-TTCGGTCTCCATCAGA-1	0.020136584
M23048-2-GTTCTATCACAGAAGC-1	0.02013662
M72548-2-TACTTACAGACCAAGC-1	0.020136673
M41812-4-ACTTAGGTCTCTGCTG-1	0.020138253
M24443-2-CTCTCGAGTATCTTCT-1	0.020138353
M44854-1-CCGGGTACAATGTGGG-0	0.020138752
M11589-1-TCCATCGAGCACGTCC-0	0.020138793
M72267-2-CGAGGAATCGCCAGTG-1	0.020139096
M53805-2-ATTCCCGGTTGCTCCT-1	0.020139145
M25895-1-TATATCCAGGGCGAGA-0	0.020139568
M47734-1-CATTCCGCAACGTTAC-1	0.02013963
M73806-2-TTGACCCTCTGCTAGA-1	0.020140981
M63927-1-TGCGACGAGCCAGAGT-0	0.0201428
M298992-1-TTCTAGTAGTTCCTGA-0	0.020143764
M14502-2-TTCCTCTTCACGTCCT-1	0.020144027
M52649-1-CAGCAGCCAATAAGGT-1	0.020144029
M84920-1-TCTACCGGTCCTATAG-0	0.020144474
M10886-1-AAAGGGCTCTTGTGCC-0	0.020145932
M184-1-GGATCTAGTGTAAACA-3	0.020146053
M65284-2-AGGACTTGTTTGAACC-1	0.020146292
M77983-2-GTGCGTGTCGTAGTCA-1	0.020146534
M19014-1-TGCAGGCAGGAACTCG-0	0.020146612
M50067-1-CATGCGGAGTCGTCTA-0	0.020147102
M49998-2-ATCACTTCACATACTG-1	0.020147728
M45871-1-CTGTATTAGGACAACC-0	0.020147912
M22156-1-AGCCAGCGTAATGCGG-0	0.020148458
M29270-1-CCGTGAGTCGTCCATC-0	0.020148592
M92907-1-TACTTACAGCGTTACT-0	0.020148905
M89107-2-GCGGATCAGCCGGAAT-1	0.020150201
M41531-1-TCGGGCACAAGGTCTT-0	0.020150287
M84522-1-AGGAGGTAGACGATAT-0	0.020150797
M74368-2-TTTCCTCTCTTGAGCA-1	0.020151135
M77549-1-TCGAAGTCACTCTAGA-0	0.020152174
M17678-1-CGTCAAAGTGTCTAAC-0	0.02015292
M40816-1-GTAACACTCAGGAAGC-0	0.020153506
M13822-1-AGGATAACAGCACAAG-0	0.020154266
M31998-2-TTGAACGTCCAAATGC-0	0.020154621
M19527-2-TGTGCGGTCGCCGAAC-1	0.02015501
M81049-2-AAATGGAGTTATGTGC-1	0.020155033
M37941-2-TCCAGAACAAGTGACG-1	0.020157294
M27965-2-GGAAGTGTCGAGTCCG-1	0.020157441
M13090-2-CTTCGGTCAGCTGAGA-1	0.02015792
M42055-2-GATCACACACTTGAGT-1	0.020158151
M23433-2-GGGTTTATCATCTATC-1	0.020158304
M42055-1-CACTAAGGTAGGCAGT-0	0.020158434
M70397-1-GAGGCCTCAATTAGGA-0	0.02015943
M74866-2-ATAGACCAGTACTGGG-1	0.020160167
R33334378-2-TCTACATTCGGAATGG-1	0.020160269
M35322-1-GCTGGGTCACTCACTC-0	0.020160474
M81049-1-GTTCTATTCCAACTGA-0	0.020160839
M63499-2-ATTCGTTTCTCGTTTA-1	0.020161027
M42055-1-GGACGTCAGGTAAGGA-0	0.020161271
M40820-2-CTGCCTAGTTTGTTGG-1	0.02016235
M35322-2-CACAGATCACTGTTCC-1	0.020164544
M74866-1-GCAGCCATCAGACCTA-0	0.020164551
M37738-2-CATTGAGGTCTGTCCT-1	0.02016492
M25895-2-ACTGTGACAGCTCTGG-1	0.020165004
M48037-1-TTGATGGCATATAGCC-0	0.020165356
M98451-2-TGGAGGATCATTCATC-1	0.020165553
M62439-1-ATTGTTCTCTAATTCC-0	0.020165596
M92907-1-CGCCAGAGTTCGGGTC-0	0.020165656
M307567-1-AGTAACCCACTCCGGA-0	0.02016568
M25895-2-TCGCACTTCGAGTGAG-1	0.02016603
M25895-2-ATTCTACCAGCCTTCT-1	0.020167284
M17230-2-TTAGTCTCACAACATC-1	0.020167561
M2851-2-CTCATGCTCATTACCT-1	0.020167807
M23048-2-ATTTACCGTGTGCTTA-1	0.02016803
M00_1061-1-TTGTTCAGTGGGCTTC-1	0.02016872
M70834-1-ACTATTCCATAATGAG-0	0.02016878
M34682-1-ACCAACAGTATACGGG-0	0.020169402
R85130907-1-TTCTCTCGTGTCGATT-0	0.020171495
M81049-2-GCCTGTTAGTAAGACT-1	0.02017159
M84522-1-CATGGATGTAGCTGAG-0	0.020172985
M298992-2-ACGGTCGAGGAAAGTG-1	0.020173065
M24478-1-ACGGAAGCAAGCCCAC-0	0.020173423
M11589-2-CTTACCGCACTCCACT-1	0.020173544
M39543-2-TCCTGCATCCAAGCAT-1	0.020173587
M24257-2-ATCCATTAGCCACTCG-1	0.02017385
M17678-1-TCAGTGAAGCTGCCAC-0	0.020176051
M793497-2-TTACAGGAGTAAGCAT-1	0.020176278
R10447620-2-ACCATTTAGGTCATTC-1	0.020176666
M13822-2-AACAAGAAGGTATAGT-1	0.020176847
M8694-1-GTCATCCTCTCGACCT-0	0.020177463
M43632-1-TTCATTGTCCCGTTCA-0	0.02017761
M80768-2-TCCCACAGTCGTCTCT-1	0.020178046
M97343-1-AATGGCTGTTGGCCGT-0	0.02017848
M1541-1-GGAGGTAAGATTAGAC-0	0.020178553
M71241-2-GTTAGTGGTTTACTTC-1	0.020179573
M14502-1-ATCACAGAGATGAACT-0	0.020179575
M25895-2-TCTCTGGTCGCTCCTA-1	0.020179678
M33390-2-CTCCACAGTAACTTCG-1	0.020179763
M27965-1-CTGCGAGTCACGTCCT-0	0.02017977
M84522-1-TCCCACAAGTCACACT-0	0.020180633
M42557-2-ATTATCCCATGAGGGT-1	0.020181254
M73787-2-TAGACCAGTGTGTGGA-1	0.020181296
M14502-2-TATCGCCGTGATTCAC-1	0.020181859
M19631-2-AACAGGGGTAAGTTAG-1	0.02018245
M42557-2-CGTTGGGAGTGTTCAC-1	0.020183656
M54416-1-GCCAACGTCTTGCAAG-0	0.02018403
M50086-1-ATCATTCAGTTCCGGC-0	0.020184062
R42804284-1-AGATCCACAAGAGTAT-0	0.02018425
R91507465-2-TTGACCCGTGTGATGG-0	0.020184554
R10288185-1-ATCCATTGTTCTATCT-0	0.020184556
R20046260-3-CCCTCAAAGCTCCCTT-1	0.020185104
M59080-2-GGGACCTAGAGGCCAT-1	0.020185703
M59080-1-GGGTGAAAGTCACTAC-0	0.020185996
M33390-2-CCGTAGGCAACCGATT-1	0.020186035
M97954-1-GAGTCATGTGTTAGCT-0	0.020187672
M1140-1-GTGACGCAGTTGCTGT-0	0.020188222
M395695-2-TTGGGCGGTGATTCAC-1	0.02018985
M84522-1-ACGGGTCCAACTGCCG-0	0.020190045
M48037-2-AGCGCCAGTGAGCAGT-1	0.020191556
M42557-1-GCCCGAAGTTGACTGT-0	0.020192204
M14502-1-CAGGTATTCTAGCATG-0	0.020192312
M25895-1-GCTTTCGCAAGCAATA-0	0.020192498
M36086-2-TCAATCTTCGTGGGTC-1	0.020192632
M29668-2-AGTGTTGTCACACGAT-1	0.020192718
M22156-2-CGTGTCTAGCTTCGTA-1	0.02019277
M19527-1-TGGGTTAGTGTGATGG-0	0.020193392
M53661-1-GGAACCCGTGTCCACG-0	0.020194214
M16485-1-TCCTAATGTTTCTTAC-0	0.020195521
M88032-1-ACAACCATCCGTCAAA-0	0.02019561
M48037-2-ACCCTCAAGTTACGGG-1	0.020197269
M17678-1-TGCTTCGTCCATTTAC-0	0.020198498
M14502-1-AACACACTCCGTACGG-0	0.020198641
M4310-2-GGGTTTAGTAAGTAGT-1	0.020200206
M29270-1-CGTAAGTTCCCAATAG-0	0.020201858
M32931-1-TGTCCCAGTCTCCCTA-0	0.02020223
M25895-2-CGGTCAGGTATTCCGA-1	0.020202408
M912489-1-TTCGCTGTCGCCAGTG-0	0.020202598
M62199-2-TCTATCACAAACTCTG-1	0.02020262
M25895-2-ACTATGGGTGGCTACC-1	0.02020332
M84522-2-TTCGCTGAGACGACGT-1	0.020203676
M62918-1-ACATTTCGTATTGAGA-0	0.02020427
M16963-2-GAGTGTTGTTCTAACG-1	0.020204775
M395695-2-CTCAACCCAATAGAGT-1	0.020205785
M38390-2-GTCAGCGCATGTGGTT-1	0.020206176
M41531-2-AACAAGAGTGACAGCA-1	0.020207273
M88580-1-CTGTATTCATGACAAA-0	0.020208515
R50104710-2-TCCCATGGTCCACGCA-0	0.020208722
M307567-2-TGAGCGCCACGAGGTA-1	0.020209527
M62833-2-CAACGGCAGTTTCGAC-1	0.020209627
M40816-1-CGGGCATCATTGCCTC-0	0.020209782
M98451-1-TGAACGTCATGACTGT-0	0.020209882
M64293-2-TTCTAGTGTACAGTAA-1	0.020209936
M35406-2-AGGTTACGTTGACGGA-1	0.020210346
M8105-2-AGGTGTTTCAGTCTTT-1	0.020210898
M99907-2-TGGATGTGTAGGAGTC-1	0.020211194
R3817943-2-TTCCGTGCACACCTAA-1	0.020211305
M42557-1-GCGTTTCGTACGATCT-0	0.020211384
M73787-1-CTTTCAATCGCTGATA-0	0.020211384
M45480-2-GTAGGAGCATGACGTT-1	0.020212792
M67139-1-GGGATGACAACAAAGT-0	0.02021307
M83910-1-TGCAGGCCATATCTCT-0	0.020213192
M43632-1-CACTGGGGTGTCCGTG-0	0.020213287
M36121-1-GATGAGGAGGTCTACT-0	0.020213353
M62833-1-CTTTCAACAGGAGGTT-0	0.020214409
M27965-2-TTCTTGAAGGTGCTTT-1	0.020214746
M72267-2-ACGTAGTAGTTCCGGC-1	0.020214938
M42557-1-CGAAGTTTCCGCATAA-0	0.02021495
M65630-1-CCGCAAGCAGACGGAT-0	0.020216294
M753809-1-TCACTATCAGTCCGTG-0	0.020216523
M65630-2-ATATCCTCAGATACTC-1	0.020216778
M10247-2-CTTTCGGTCTCTGAGA-1	0.020217713
M46660-2-TAAGCGTCATGGTGGA-1	0.020217914
M19014-1-TTTCGATGTAGGTTTC-0	0.020218605
M59080-1-TGTCCCATCATGGCCG-0	0.020218883
M74368-1-TAAGCCAAGGTGCTGA-0	0.02021916
M42557-1-GTGTGGCCACGAAAGC-0	0.020219767
M33987-1-TGCGGGTAGTATGATG-0	0.020220717
M59080-1-ATGATCGCAGTCAACT-0	0.020220798
M16485-1-GTTCCGTGTCTCGACG-0	0.020221468
M52011-2-GACCCAGCAATACGAA-1	0.020221835
M74703-1-CACACAATCATCTCTA-0	0.020222021
M94804-2-AGCTCAATCTAGGAAA-1	0.02022226
M25895-2-CCGTGAGGTAGCACAG-1	0.020222485
M94804-2-ATCCATTAGAATCTAG-1	0.020222796
M67139-2-TGAGTCAAGATGCTTC-1	0.020222817
M62199-2-CTTGAGAAGTTCACTG-1	0.020223366
M47819-1-CACCAAAGTCTCTCTG-0	0.020223418
M23048-2-GAGTTGTCAGAGTAAT-1	0.020223575
M42055-2-TTGAGTGCACGTCATA-1	0.020223996
M39543-1-GCAGTTAGTATCGATC-0	0.020224731
M9161-2-ATACTTCAGTGTTCAC-1	0.020224795
M25895-2-TGATGGTTCGTCAACA-1	0.02022544
M61911-1-TCTGTCGCAATAGTCC-0	0.020225514
M19562-2-CGGGCATGTGACTGTT-3	0.020225715
M82573-1-TCAGTCCTCGGACCAC-0	0.02022673
M33390-2-GAGACTTCAGTGTATC-1	0.020226823
M19527-1-GGGTTTAAGGAACTCG-0	0.020226978
M8299-2-CTGTACCCACCGGAAA-1	0.020227771
M8299-2-AGGAATACAATGGCAG-1	0.020228075
M54529-2-TTATTGCCAAGGTACG-1	0.020228479
M42387-1-TGCCGAGCACGAAAGC-0	0.020229042
M59697-1-TGTTCATCACTACTTT-0	0.020230377
M59080-2-CGGGACTTCAAGTGGG-1	0.020230638
M53661-2-GCCAACGGTCCAAATC-1	0.020231763
M97954-1-TGCAGTATCGAACACT-0	0.02023195
M48037-2-ATTCATCGTGAGATAT-1	0.02023236
M48037-1-GATCCCTCATAGGTAA-0	0.020233415
M43632-2-GCAACATTCTCTCTTC-1	0.020233888
M92907-1-GTGGTTAGTAGCACGA-0	0.020234914
M55613-2-GTTCGCTGTACACTCA-1	0.020235078
M48037-1-GTCCTCACATACTGTG-0	0.020235108
M27500-2-ATCCCTGGTCCAGCGT-1	0.020235425
M42557-1-CACAGATCATGACTTG-0	0.02023594
M68491-1-TCATTGTTCTCAGGCG-0	0.020237932
M25895-2-TAGATCGCATAATCGC-1	0.02023803
M899297-1-ACGATGTGTGTTATCG-0	0.020238485
M10886-1-GACCCAGGTGACTAAA-0	0.020238861
M48037-1-GAAATGAAGCACGGAT-0	0.020239605
M77983-2-GGCACGTAGATCACTC-1	0.020239638
M33390-1-GGTGATTTCCACAAGT-0	0.020240335
M56219-2-GAGAGGTGTGGCTTAT-1	0.020240992
M65630-1-TAACCAGAGGCAGGTT-0	0.02024155
M53661-1-GTGTGGCTCACTGCTC-0	0.020242643
M77159-2-GCAGCTGGTCGGCACT-1	0.020243246
M793497-2-GACCAATAGACTACGG-1	0.020243814
M63499-2-TCCACGTTCCTCGATC-1	0.020244138
R17073194-2-AGGGCTCAGACGATAT-1	0.020244386
M33965-1-TCAGCAAGTGTGGACA-0	0.020245677
M25895-2-GGATGTTTCGTGTCAA-1	0.020246182
M19014-1-GAGAGGTTCTGCAGCG-0	0.020246187
M86087-1-TCCTCCCTCCTAAACG-0	0.020246912
M54529-1-GGGTCACCAAGTGGTG-0	0.020246932
M69984-2-TCACTATTCTACCTTA-1	0.02024697
R85130907-1-GAATCACTCGCAGATT-0	0.020247316
M94236-1-GGAAGTGGTCTACAAC-0	0.020247927
M42055-1-AAAGGTAGTTCGGTCG-0	0.020248085
M45135-1-TTTGACTCAGCACCCA-0	0.020248208
M72548-2-GCCCAGAAGTATGGCG-1	0.020248735
M88032-1-TACCCACCACAACGCC-0	0.020249125
M53661-2-TTCATGTGTAGCGTTT-1	0.020249384
M54150-1-CCACACTTCCCAACTC-0	0.020249391
M85101-2-GCTGGGTGTTAGTTCG-1	0.020250246
M11589-2-AGGTTACTCCGCACTT-1	0.020250319
M83930-2-ACATGCAAGCCTTTGA-0	0.020250943
M46660-1-GTCATCCTCGTTCCCA-0	0.020251615
M20834-2-CGGGACTAGGCCTTGC-1	0.02025267
M82573-2-ATTACCTTCGCATGAT-1	0.02025275
M70834-2-TTTGGTTCATAAGCGG-1	0.020252805
M92907-2-GGAGAACAGGTGCCAA-1	0.02025313
M55613-1-TAACGACAGGCCCACT-0	0.02025423
M37112-2-ACTATCTGTATCGATC-1	0.02025441
M84407-1-TTCCTCTCAAAGAACT-0	0.020254416
M14502-2-TCTGTCGAGAAACCAT-1	0.02025484
M92907-2-CTCAACCTCGTTAGAC-1	0.020255886
M78752-2-CTACATTTCTGCTTAT-1	0.020256415
M40584-1-GGAGGTAGTACAGCGA-0	0.020257147
M9699-2-GGGAGTATCTCAACGA-1	0.020257208
M77223-1-AATAGAGTCCAAAGGG-0	0.020257898
M53661-1-ATCACGACACCGCTAG-0	0.020259388
M25895-2-CTTGAGATCCTCGCAT-1	0.020259524
M25895-2-AGAGAGCGTTTACTGG-1	0.020260382
M54529-1-AGCGCCATCAGCTCTC-0	0.020260572
M1140-1-AAGTGAACAGCGACAA-0	0.02026061
M8181-1-ACAGCCGCAGGTTCAT-0	0.020260679
M2540-2-ACTTCGCGTACGTGTT-1	0.020261949
M28098-2-TCCACGTCAGACTCTA-1	0.02026263
M73342-1-CGATGGCTCCGATCGG-0	0.020262824
M84522-2-TTTACGTGTCGATTAC-1	0.020262925
M85101-1-GGTCTGGGTGGAGGTT-0	0.02026369
M81049-2-CACCAAATCAAGTAAG-1	0.020264111
M95410-1-CATGAGTGTTCGGCCA-0	0.020264164
R11478361-1-CTAACTTCATTATGCG-0	0.020264357
M13822-1-AGACTCAGTTAGGGTG-0	0.020264495
M81065-1-TGGGAGAGTGCCTGAC-0	0.020264762
M35840-2-CACAGGCGTTTCGTAG-1	0.020264812
M65046-2-TACATTCAGAACCCGA-1	0.02026595
M36121-1-CCTTTGGAGAGTCCGA-0	0.020266023
M26772-1-ACGTAACTCCGCTTAC-0	0.020267114
M9566-2-GTGTTAGGTGGGTCAA-1	0.020268757
M40816-2-TGCGGGTAGTAGAATC-1	0.02026931
M59080-2-GCACATAGTTCACGAT-1	0.020269698
M25895-2-CCGCAAGCAGTGTGGA-1	0.02027017
M42557-1-AGCTCAATCGTGGACC-0	0.020270716
M81065-2-TTGGGCGAGGCTCTCG-1	0.020273501
M19562-1-GCATCTCTCATAGCAC-0	0.020273892
M12876-2-CAACGGCCAGGCCTGT-1	0.0202744
M43632-2-ACTTCCGCAGTCAGAG-1	0.02027519
M73787-1-CCTCCAATCCAACTAG-0	0.020275466
M17678-1-ACTTTGTAGCCTGACC-0	0.020275481
M97579-1-GATTGGTCAGGCATTT-0	0.020276403
M45871-1-TGCGACGCACGTTGGC-0	0.020277362
M793497-1-TAGATCGAGGCACAAC-0	0.020278104
M7667-1-CATGAGTTCCTACAAG-0	0.020278111
M19631-1-CGAATTGCAGAGACTG-0	0.020278916
M70207-2-TGTAAGCCAAGATGTA-1	0.020278974
M72267-1-GAAGCGAGTACCACGC-0	0.020279042
R85130907-1-TGTGCGGGTAGTCGTT-0	0.02027962
M36915-1-TAACGACCAGTTCACA-0	0.020279797
M97579-1-TACTGCCCATGTTCGA-0	0.020281028
M44889-1-ACGGTTACACTGGCGT-0	0.020281648
M97954-1-GGTGTTAAGGATACGC-0	0.0202829
M1176-1-AGTGATCGTTCCTACC-0	0.020283215
M74368-1-CGTAGTATCAGCACCG-0	0.020283734
M70693-2-CCGTTCAAGAGGTGCT-1	0.020283934
M32995-2-CGCAGGTAGGGCGAGA-1	0.020284118
M59080-2-GTGTGATCAGTCTACA-1	0.020284593
M43479-1-ATACTTCGTCTGTTAG-0	0.020285383
M65630-2-CCTCACAGTTCCACGG-1	0.020287158
M16485-1-AATCGACCAAATGCTC-0	0.020289559
M65284-1-TCATTACAGCCGTAAG-0	0.020289568
M33390-1-AATGACCCAGCTGGTC-0	0.020289727
M28098-1-GCGAGAAAGGTGATAT-0	0.020289741
M16899-1-TTGGGTACATACTTTC-0	0.020290233
M40584-2-GTAGGAGTCGAGAAGC-1	0.020290332
M79856-1-ATGTCCCGTCTGTAGT-0	0.020291755
M81049-1-TGTTCATCAGGAATCG-0	0.02029282
M58835-2-CCGAACGGTCTAACGT-1	0.02029396
M26279-1-CGTTCTGAGGGATCGT-0	0.020294212
M27221-2-GGGACCTTCTTTCAGT-1	0.020294802
M20356-1-ATCGTCCAGATCGCCC-0	0.02029527
M10001-1-CCGAACGTCCATTGCC-0	0.02029651
M69779-2-ACAAAGAGTTAAGAAC-1	0.020296747
M67370-1-AGTGTTGCAGTAGTGG-0	0.020296913
R33334378-1-CATGCGGAGCTAGATA-0	0.020297205
M37738-2-TCAAGCAAGTAGCAAT-1	0.020297458
M97954-2-GTATTGGCAACAGTGG-1	0.02029759
M70834-1-CTTAGGAAGGGACACT-0	0.020297913
M33965-2-GTTAGACTCTCATGCC-1	0.020298174
M46660-2-TGGGCTGCACATTACG-1	0.020298561
M9699-2-CTATCTAGTGTCTCCT-1	0.020298824
M639636-2-TTCACCGCAAGTTCCA-1	0.020299006
M73787-2-AAGTACCAGACAACTA-1	0.020299096
M97954-1-TGAATGCAGTTGGAAT-0	0.020299228
M98451-2-TACCGAAGTCAAAGCG-1	0.020299634
M42557-2-CTCCCAATCAGAGTGG-1	0.020300718
M80768-1-CAGCAGCCAGCCTACG-0	0.020301424
M17629-2-CACGTGGCACTTCTCG-1	0.020302298
M73787-1-CAATGACTCGTTAGTG-0	0.020302955
M00_1062-1-AGTAGCTTCTGGCCAG-0	0.020304486
M17678-1-CTACAGACAATAAGGT-0	0.020304495
M99907-1-GAAGAATTCAGCCCAG-0	0.020307304
M70834-1-GCAGCCAAGATTGGGC-0	0.02030832
M68491-2-TAACTTCAGTAGACCG-1	0.02030875
M12269-1-GTGCTGGGTGCCTAAT-0	0.020309059
M45871-1-GGGCGTTAGGCCCGTT-0	0.020309165
M40584-1-AGGTTACCAGCAATTC-0	0.02031038
M93995-2-ACTCTCGGTGAATGTA-1	0.020311039
M15036-1-TTAGGCAAGAATCCCT-0	0.020311583
M9699-2-CCAATTTCAAGCGGAT-1	0.020311603
M27965-2-GTGAGGATCAGCGCAC-1	0.020311948
M81049-2-TGATTCTAGAAATTGC-1	0.020312758
M38390-1-TGAGCATCAACCACAT-0	0.020313554
M10795-2-CACAGGCTCATCACAG-1	0.020313611
M184-2-TTGTTTGGTGACACGA-2	0.02031458
M20356-2-CTGTAGAGTATTTCCT-1	0.020314647
M46660-2-CCTCCAATCCAATGCA-1	0.020315006
M00_1062-1-TGATGGTGTAGTGATA-0	0.020316321
M92907-1-GTGAGGAGTTGACGGA-0	0.020316401
M92907-1-ACCCAAACAATACCCA-0	0.020316737
M97856-2-GAGATGGAGCAATAGT-1	0.020316739
M45871-1-TGTGCGGTCGAGAGAC-0	0.020316869
M80768-1-ATCGTCCTCGCTGTCT-0	0.020317044
M36121-1-GGGCTACCATCTGGGC-0	0.0203181
M48037-1-ACATCCCGTTCCGCTT-0	0.02031837
M71238-1-TCGAAGTTCAGAGCGA-0	0.020318674
M19562-1-AGTACCAAGCCTTCTC-1	0.020318732
M41250-1-AACAACCGTCCTGGGT-0	0.02031922
M14502-2-GTGGAGATCTATCACT-1	0.020319292
R64123404-1-CACTGAAGTATAGGGC-0	0.020320717
M77223-2-ACTTTCAAGCATCTTG-1	0.020320773
M13340-1-GTCCTCAAGCTAAGTA-0	0.020321125
M71241-2-TCACTCGTCTCCAATT-1	0.020321716
M395695-2-GCCAGGTTCAAGATAG-1	0.020322027
M65046-1-CCCTCTCAGGATCATA-0	0.020322977
M184-1-GTGGAAGCAAATAAGC-3	0.0203232
M47819-2-ATTGTTCAGTGGTCAG-1	0.020323386
M37112-1-TTCTGTAGTCGAGTTT-0	0.020323748
M70207-2-CATTGAGAGAAGCGCT-1	0.020323977
M53452-1-GCACGGTAGTAGACAT-0	0.020324139
M53116-1-AACTTCTTCGAGAGCA-0	0.02032439
M58268-2-ATTATCCAGGCTAACG-0	0.020324452
M62199-2-GGTTCTCAGTCTTGGT-1	0.020324608
M37738-1-GAATCGTCACAAATAG-0	0.020324841
M31998-2-TCGCAGGTCTCTGGTC-0	0.020324945
M25895-1-GGGTGTCCACTCCACT-0	0.020325188
M70834-1-AGTGCCGAGGTACTGG-0	0.020325243
M30150-2-ATCGGATAGACGCCAA-1	0.020325828
M41531-1-TTCGATTGTGCGGTAA-0	0.020326704
M95987-1-ACTCTCGAGCTACAAA-0	0.02032677
M83930-2-ATGTCCCAGCAACAGC-0	0.02032802
M16485-1-TGTGGCGAGTTGGAAT-0	0.020329373
M54529-2-TCGAACACACACAGCC-1	0.020329516
M27965-1-CAGTGCGCAGACAATA-0	0.02032958
M25557-1-ATTTACCAGAATACAC-0	0.020329632
R81313710-1-AGTTAGCGTCAAGCGA-0	0.020329643
M88580-2-GACCCAGAGGCCGCTT-1	0.020329868
M79990-1-GGACGTCTCTTCCTAA-0	0.020330533
M41907-2-GTGTGGCAGGAGCAAA-1	0.020331047
M84522-1-CACCAAACACTTCAGA-0	0.020331796
M1746-2-CTCAGTCAGGATCATA-1	0.02033209
M36121-1-GTGCTTCTCCGAGATT-0	0.020333013
M75871-1-ATTCTTGGTTAGTCGT-0	0.020333514
M46146-2-GAACGTTGTTATAGAG-1	0.020333827
M95576-2-TTTCACATCCACGTAA-1	0.02033386
M78752-2-CAGCCAGAGTCACGAG-1	0.020333955
R36605992-2-AGCTTCCTCTTTCCAA-0	0.020334005
M638682-2-CGATGGCAGCATTTCG-1	0.02033445
M16485-1-TCGGGCACAATCGTCA-0	0.020334546
M12249-2-ACGTACAAGCTTCGTA-1	0.020334667
M24478-2-GGAATCTAGGTAGCCA-1	0.020335622
M80768-2-ATTACCTCAGCGATTT-1	0.020335767
M81049-2-ATCAGGTAGTCGAAAT-1	0.020336062
M74368-1-ATTCATCTCTTCGCTG-0	0.020336187
M81049-2-GTAGGAGCATCGCTCT-1	0.020336697
M37738-1-CCTACGTTCGAGTTGT-0	0.020337516
M46660-1-CGGCAGTTCCATCCGT-0	0.02033796
M23048-2-GGAGATGCAAACCATC-1	0.020338502
M14502-1-GACTCTCTCGCTGTCT-0	0.020338593
M40274-1-GAACTGTGTACAGTCT-0	0.020338695
M70834-2-ATACCTTCAGACACCC-1	0.020339178
M808460-2-GCCTGTTTCGTAGTGT-1	0.020339716
M95410-1-GAAGCGAAGCTCTGTA-0	0.020340895
M20356-1-GAAGTAAAGTCCCTAA-0	0.020341033
M92907-1-AGGATAAGTTACACAC-0	0.020341592
M62439-2-AACGAAACATCCAACA-1	0.020341596
M39780-2-ATCGGCGTCGTTCCCA-1	0.020341877
M17678-1-GGGTTTATCTCGCAGG-0	0.020343643
M25895-2-TCAGTCCCACGTCGTG-1	0.020343808
M19014-2-TTGAGTGTCCATCACC-1	0.020343982
M48528-1-TCGTCCAGTAGGGTAC-0	0.020344034
M7668-1-CAGAGCCTCTACAGGT-0	0.02034406
M8181-2-GATTTCTGTTTGGGTT-1	0.020344207
M70834-2-GCCAGTGTCGCCTCTA-1	0.020344252
M73787-2-ATCGTCCTCGAACGCC-1	0.020345015
M70314-1-TCCACCAAGGCGACAT-0	0.020345714
M927140-1-CAAGAGGCAACACTAC-1	0.020346373
M1176-2-CCGCAAGAGATGACCG-1	0.020346602
M23048-2-TCACATTCAACGTATC-1	0.020347154
M29270-2-GCCAGGTCAAATGAGT-1	0.020347616
M42055-1-CGAGTGCCAATTTCCT-0	0.020347914
R20237131-1-AAACGCTGTTTACCAG-0	0.020348597
M67302-1-CTTCAATTCCTCACTG-0	0.020348743
M93995-1-TGGATCATCTAACGGT-0	0.02034901
M59697-1-ACGATCAAGCTTCGTA-0	0.020349164
M80768-2-GGCACGTAGAGTGTTA-1	0.020349495
M27965-2-TATACCTGTGGTCAAG-1	0.020350367
M69984-2-TGGATCAAGCAAGGAA-1	0.020350909
M47207-1-TCACGGGGTTAGAGTA-0	0.020351185
M81049-1-TTTAGTCGTTGCCAAT-0	0.020351272
M62833-1-TCAGCAAAGGGTTAAT-0	0.020351313
M40816-2-CATGGTAAGGATGCGT-1	0.020351432
M15272-2-TTCCAATAGTTTGTCG-1	0.02035163
M16717-2-AGCGCCAGTATGTGTC-1	0.020351814
M59080-2-CAGTTCCCAGGAATAT-1	0.020353278
M63499-1-TATCAGGAGCCGCACT-0	0.020353535
M10795-2-ATCGCCTAGTTCCGTA-1	0.02035401
M25895-2-TCTCTGGGTTCTCCAC-1	0.020354224
M16485-1-TGGGCTGCAATAACGA-0	0.020354385
M00_1062-2-TGTAACGCAGTTTCGA-1	0.020354815
M68491-1-GGTAACTAGGTGCCTC-0	0.020355908
M10886-1-CCACCATGTGTTATCG-0	0.020356387
M927140-1-TCCCACAAGAATTGCA-1	0.020356461
M27965-1-TCGTAGAAGCGAACTG-0	0.0203568
M52364-1-TATGTTCGTCCAGCAC-0	0.020356864
M74703-2-TCATACTGTCGACTTA-1	0.020357233
M23048-2-TCTTAGTCACACACTA-1	0.020359771
M43479-1-TCTTGCGTCAGTCATG-0	0.020360876
M61911-1-GAGTCTACAGCTGAAG-0	0.020361068
M95576-1-CCTCTAGTCTGGAGAG-0	0.020361966
M84522-2-GGCACGTCACCTGAAT-1	0.020362567
M59697-2-GTAATGCTCGCTTTAT-1	0.02036277
M98451-2-CCACAAATCCAAGCCG-1	0.020363137
M184-1-AGAACCTGTATGAAAC-3	0.020363478
M32931-2-CCACACTGTCAGGCAA-1	0.020363968
M53661-1-CCCTCTCGTGACAGGT-0	0.020365227
M927140-1-GACCCAGCACTGTTCC-1	0.020365564
M95987-2-CATTCCGCAGAGCCCT-1	0.020365933
M40816-2-CATACTTGTGAGCCAA-1	0.020366034
M64886-2-GTGTAACGTTCGGTTA-1	0.020366276
M35840-2-GAGTTGTGTCAATCTG-1	0.020366276
M29736-1-CTCAAGACACCCTTGT-0	0.020367783
M33390-2-CATCCCAAGTTGAAAC-1	0.020368852
M16485-1-TCAATTCCACCCTGAG-0	0.020369582
M29270-1-AGCGCTGAGGTACATA-0	0.020370007
M88580-2-ATGCCTCCAAAGGCGT-1	0.020370493
M71241-2-AGAACAAAGCCTGAGA-1	0.020370886
M95576-2-TACACCCAGACGCATG-1	0.02037143
M53661-1-ATTCCTAGTAGTCTTG-0	0.020371867
M65630-2-AAAGTCCGTACGATTC-1	0.020372482
M80768-1-AATGGAATCCACGTGG-0	0.020372683
M99394-2-GGAATCTAGATGACAT-1	0.020372706
M307567-1-AAACGCTTCCCGAATA-0	0.020373395
M81616-1-TTACCATTCTTAAGGC-0	0.020374088
M35840-2-GAGTTGTAGCCGGAAT-1	0.020374756
M65284-1-AGGAGGTTCGAGATGG-0	0.020375138
M92907-2-GCAACCGTCGATTTCT-1	0.020375282
M74368-1-TACTTACTCTAGCAAC-0	0.020376746
M395695-2-GTACAACGTCGATTCA-1	0.020377237
M23996-1-CAACAACGTTCGGTAT-0	0.020377472
M43479-1-TCATGCCGTTGCTCGG-0	0.020377478
M70834-2-GGCACGTCATAGACTC-1	0.020377904
M9374-1-TCAAGACTCACGATCA-0	0.02037803
M13092-2-GTCAAACGTTCGAAGG-1	0.020378461
M33987-2-GAAGCGATCTGCTTAT-1	0.020379215
M11589-2-GTGGTTACATCCGCGA-1	0.020380452
M70397-1-TAAGTCGGTCCAGTTA-0	0.020380812
M55613-1-GCAGTTAAGTCAGCCC-0	0.020381643
M71241-2-ACGGTCGCACCTATCC-1	0.020381887
M27965-2-CTGCCATTCGAACGCC-1	0.020381998
M25895-2-TCCTTCTCACTGTCCT-1	0.020382896
R33334378-2-AATGAAGGTGGGTCAA-1	0.020383151
M72114-1-TAATTCCGTCGGATTT-0	0.020383202
R81313710-2-TTGGATGAGTTGTAGA-1	0.020384924
M98451-1-TATGTTCCAACCGTGC-0	0.020385265
R87101984-1-CTCACTGGTGAGGCAT-1	0.02038572
M26914-2-TGCTTGCAGCAAATGT-1	0.020385938
M53116-1-GAGCTGCCATCTAGAC-0	0.020385982
M42055-1-CGTTCTGTCAACACCA-0	0.02038636
M35840-1-AGACTCAGTGGTCAAG-0	0.020387216
M48037-2-TTGGGTACAACGGTAG-1	0.020387325
M31079-1-TCGTCCATCATCACTT-0	0.020387856
R36605992-2-GGTGTCGCAAACCGGA-0	0.020387968
M298992-1-GTCTAGACATCCGTGG-0	0.020388504
M95410-1-CTCAGTCAGGCACCAA-0	0.020389138
M54150-2-ATGATCGGTGCAGATG-1	0.020390201
M32931-1-GATTCGAGTTAGAAAC-0	0.020390224
M41832-1-GTGGAGACAGATACCT-0	0.020390287
M32931-2-GAAGGACAGACTACCT-1	0.020390963
M95987-2-AGGTGTTCAGTTAGGG-1	0.020391112
M73787-1-TTGAGTGGTGGATGAC-0	0.020391949
M70834-2-ATGGGTTGTCAGTCCG-1	0.020392014
M97954-1-TTCTGTAGTGGACCAA-0	0.020392176
M952-2-TGATTCTTCCGACATA-0	0.020392423
M68491-1-GGTTCTCAGTCCCGGT-0	0.02039249
M40584-1-TATCAGGCACTGTGAT-0	0.020392561
M23048-1-GTTTGGATCGGTTAGT-0	0.020393183
M71734-1-TCTATACTCCTTGACC-0	0.020393195
M97954-2-CATCGGGCAGCAGAAC-1	0.020393325
M19527-1-GGCTTTCCAGGGAATC-0	0.020393355
M42325-2-ACTCTCGGTCCGGCAT-1	0.020393416
M85101-2-CATGCTCAGAAACCAT-1	0.020393718
M6344-1-ATTGTTCCAATGTTGC-0	0.020394158
M37738-1-AGAGAGCTCGGTCGGT-0	0.02039424
M9700-2-TGATGCAAGACCTCCG-1	0.0203944
M77591-2-CAGAGCCTCTAGTGTG-1	0.020394668
M75757-1-CACTTCGTCTGTCAGA-0	0.020394852
M50067-2-CTCATTACATGACGAG-1	0.020395115
M90596-2-ACCAAACTCTCCGTGT-1	0.02039565
M59697-1-ATCCGTCTCCGAAATC-0	0.020396005
M17678-1-CAGATCATCCGCCTAT-0	0.020396203
M53661-2-GAGGCAACAGAAGTGC-1	0.020396233
M80768-2-TTGTTTGGTTCTTGTT-1	0.020396417
R64123404-1-GTCATGATCTCGTCGT-0	0.020397076
M19014-1-TCACGCTGTGCATGAG-0	0.020397633
M00_1062-2-CTGCCTATCGGCTGAC-1	0.02039807
M75757-1-CGGGTGTTCGCGTCGA-0	0.020398222
M72548-1-CATACTTGTCCTATAG-0	0.020399842
M33390-2-GGGAGATTCTGACAGT-1	0.02040193
M33390-1-CCAATTTGTAGATGTA-0	0.020403126
M41531-2-CCCGAAGTCCCACAGG-1	0.020404026
M61911-2-CATTGCCTCCTACACC-1	0.020404613
M70834-1-TCCTAATAGTGGTTCT-0	0.020404812
M42557-2-TACTTCACAGAGACTG-1	0.020405175
M77677-1-TCCTCCCGTCGTTTCC-0	0.02040522
M79990-2-AAAGGTAAGGGCTAAC-1	0.020405317
M25895-1-CTCTGGTCAGGTCCCA-0	0.020406084
M47734-2-TTCCAATCAGGTGAGT-0	0.020406371
M84578-1-CTAACTTGTACCCACG-0	0.020406522
M72267-1-AGGATAAAGCGATGAC-0	0.020408286
M68895-1-TGTTTGTGTGTTCCAA-0	0.020409014
M6344-1-ATCTTCAAGGTGCGAT-0	0.020409128
M84920-2-CGTAATGGTAACACCT-1	0.02040932
M62918-1-GTGATGTAGAGGTTTA-0	0.020409603
R33334378-1-CTCATTAGTAGACAAT-0	0.020409837
M14502-2-TGGGAAGTCAGGGTAG-1	0.02041008
M72267-1-TCATATCCAGCCATTA-0	0.020410113
M95774-1-GCAGCCACAATCCTTT-0	0.02041091
M11589-2-TTTGTTGGTGCCTGCA-1	0.02041178
M25895-2-AGTAGTCCACACCGCA-1	0.020413266
M14502-2-TTCTAGTTCCACGTAA-1	0.02041453
R11478361-1-ACTGATGCAGCAGGAT-0	0.020414626
M17678-1-GCTCAAACAGTCGGTC-0	0.020414822
M2851-2-TTCCGTGTCAACGTGT-1	0.020416064
R85130907-1-TCGAAGTTCTTACCAT-0	0.020416124
M980386-1-GTTACAGTCCACAGCG-0	0.020416318
M17678-2-TGATGCAAGCGCCATC-1	0.020416422
M27221-1-GTTGAACAGGTGCAGT-0	0.020416655
M57395-2-ACAGAAATCGTGGGTC-1	0.020418387
M38814-1-CCTATCGTCCAGCCTT-0	0.020419076
M81049-1-TAATCTCGTCCCACGA-0	0.020419663
M55613-2-GGTCTGGGTTATGGTC-1	0.020419687
M60733-1-TTCCTCTTCACGATCA-0	0.020419763
M36047-1-CCAATTTAGCATTTCG-0	0.02041978
M46146-2-ATGAGTCCATCCTTCG-1	0.020419853
M21500-2-TGAGGTTCATCGGAGA-1	0.020420194
M21500-1-AATTTCCAGATGACAT-0	0.020420425
M87879-2-TGTACAGAGGCATCAG-1	0.02042134
M184-1-ACAACCATCGTCGCTT-3	0.020421498
M90596-2-TGTTCCGAGGCGCTCT-1	0.020421846
M74724-1-GTTGAACTCTATTCGT-1	0.020421984
M37112-2-TGAGACTTCTCCAAGA-1	0.020422593
M85101-1-CTCATTAAGAATAGTC-0	0.02042276
M298992-1-GTAATCGGTAGACGGT-0	0.020422896
M72267-2-AGCATCAGTCAAGCCC-1	0.020423004
M1176-2-GACAGCCCACAAATCC-1	0.0204232
M79990-1-GTAATCGTCCCTTGTG-0	0.020423423
M25895-2-GTCACTCAGTGGAATT-1	0.020423489
M66936-1-ATGCGATCATTCCTCG-0	0.0204235
M17629-1-ATTCCTAGTCCCTAAA-0	0.020424822
M82573-2-TCCGTGTGTATGCTAC-1	0.020425413
R74564064-2-AATGACCGTCTCTCAC-0	0.020425975
M42557-1-ACAACCATCCGTTTCG-0	0.020426214
M46660-1-TTGAACGGTAATTAGG-0	0.020426312
M56862-2-CATTCATTCGAATGCT-1	0.020426914
M22156-1-ACGATCACAGCGGATA-0	0.02042763
M25895-1-CCGGTAGAGAAGTCAT-0	0.020427862
M19631-2-TGATGGTTCTTCGCTG-1	0.020427892
M43479-1-AGAGAGCTCCGGTTCT-0	0.020429088
M52014-2-CCTTTGGCATGTGGTT-1	0.020429414
M11589-2-GTCATCCGTCTCAGGC-1	0.020430578
M14502-2-ACTGTCCGTAACACGG-1	0.020430723
M60733-1-TCATGTTAGAGGACTC-0	0.020430954
M395695-1-CATCGTCGTATGGTAA-0	0.02043143
M42172-1-GTCCCATAGGCTCTAT-0	0.02043174
M12249-1-CGAAGGAGTCAAAGCG-0	0.020433992
M77223-1-TCGGTCTCAAAGAGTT-0	0.020434108
M40584-1-CGACAGCTCGCCTTTG-0	0.020434355
M36121-1-ACACGCGCAATAACGA-0	0.020434476
M27965-2-CTCAATTCAGAGGAAA-1	0.02043453
M84578-1-CGTGTCTTCTAAGCGT-0	0.0204347
M35840-1-TGCTCGTGTTATCTGG-0	0.020436088
M42557-1-AGGTAGGTCGGCATCG-0	0.020436134
M44889-1-AACCTTTGTGCATGAG-0	0.020436175
M17678-1-CTGAATGTCAGCAGAG-0	0.020436514
M19631-1-GCATCTCCAGCGTTTA-0	0.02043741
M13092-1-CCTCAGTCAATCCTAG-0	0.020437624
M84522-2-AGGCATTGTAGAGCTG-1	0.02043814
M43479-1-TTGCGTCCAGGACTTT-0	0.020438176
M20356-1-TCGTCCAGTAGATTAG-0	0.020438304
M25895-2-GTGACGCAGCGGCTCT-1	0.020438438
M99182-2-TCTTCCTAGGTCACTT-1	0.020438926
M25895-1-GACTATGGTTCGTAAC-0	0.020439465
M77223-1-CTCACTGGTCCTACAA-0	0.020439513
M4310-1-GAAGAATCACTTGACA-0	0.020439785
M68491-1-CATGCTCGTCCAGAAG-0	0.020439938
M98137-2-GTTGCGGTCCACACCT-1	0.020440917
M52649-2-AGGCATTGTCACTCTC-0	0.020441018
M68491-2-TGCGGCATCGTACCTC-1	0.020441743
M33965-2-GTCACGGAGCCGATTT-1	0.020441804
M17230-2-TTTACTGCATTCGATG-1	0.020443227
M12269-2-CCGGTGAGTATGCTAC-1	0.020443866
M59697-1-TCACATTAGTCCTACA-0	0.020444434
M41581-2-CTCAACCGTGGTTTGT-1	0.020444939
M98137-1-CCTTTGGGTCTACGTA-0	0.020445205
M14502-1-ATTCTACCAGCTTTGA-0	0.0204455
M97579-2-CCTAAGACAGACTCTA-1	0.020445919
M14502-2-GGGTCTGAGCACAAAT-1	0.020446861
M17230-2-CAGGGCTTCCTCACTG-1	0.020447562
M59080-1-GAACTGTTCTAATTCC-0	0.020449076
M40816-2-CTTTCAATCAAGGACG-1	0.020450147
M16485-1-GCGAGAATCGTAGTGT-0	0.02045016
M81049-1-GGATGTTAGCTTACGT-0	0.020450225
M44889-2-TACCCGTTCTAGATCG-1	0.020450301
M59080-2-GATCCCTTCCAGCTCT-1	0.020450667
M7667-2-ATACTTCGTGGATCGA-1	0.020451011
M84522-1-CTCTCAGTCAGTGATC-0	0.020451173
M45480-2-ATAGACCTCCACCCTA-1	0.020451954
M14502-1-TTTCACAAGTGTAGTA-0	0.02045297
M94236-1-CTCAAGAAGTATCTGC-0	0.020453088
M36086-1-ACCTGAATCAGGACGA-0	0.02045375
M62833-1-TGACCCTGTATGCGTT-0	0.020453978
M27965-1-ATTCACTTCTGCGTCT-0	0.020454405
R20046260-3-AGGTTGTCAGATCCTA-1	0.02045473
M42055-1-CGGAACCGTCAGGCAA-0	0.020455226
M10001-1-CAGTTAGAGCATGCGA-0	0.020455755
M19014-2-TCGGGTGTCCCGTAAA-1	0.02045627
M64293-1-TTCACCGCACATAGCT-0	0.02045643
M59697-1-TGGGAGAAGTAGACCG-0	0.020457098
M49006-2-CAGTTCCCAAAGCTCT-1	0.020457668
M14502-1-TCGTGGGAGGTAAGAG-0	0.020458087
M33987-2-ATTCTACTCCACCTGT-1	0.020459708
M31998-2-GTCTCACCATACTGAC-0	0.02046112
R42804284-1-TGGAGAGCACGGCCAT-0	0.020461507
M43479-1-GAGGGTACACACCTAA-0	0.020461852
M14502-2-TTCCTCTGTTGGGAAC-1	0.020462086
M14502-2-TTTGGAGTCTGCGATA-1	0.020462759
M27965-2-CGTCAAACAAGCACCC-1	0.020462932
R3817943-2-TTATTGCCAAGTGGTG-1	0.02046303
M68895-2-CTACAGATCAAACTGC-1	0.020463182
M38390-1-TCAGCCTAGACGGTCA-0	0.020463714
M57242-2-ACGGTCGGTGATTAGA-1	0.020463783
M38390-1-CTGCCATAGTCGAAAT-0	0.020463945
M7718-1-AGGTGTTCAGCTACAT-0	0.020464037
M75757-2-TCCGGGAAGCCTATCA-1	0.020464253
M83234-2-CTATAGGCAACATCGT-1	0.020464279
M43942-1-ATCACGAAGTATAGAC-0	0.020464757
M43632-2-TCATTGTAGCACTAGG-1	0.020465612
M19562-1-TCGGGCAAGTAACAGT-1	0.02046618
M95576-1-GTCATCCTCATGGCCG-0	0.02046761
M82573-1-TCATTTGCAAGCCTGC-0	0.020468723
M33390-2-ACAGAAAAGCACCGAA-1	0.020469878
M95576-1-GTGCAGCTCAGTGGGA-0	0.020469936
M32931-2-CTATCCGCACTCCTGT-1	0.020470472
M15770-1-GGGCTACGTTCCCAAA-0	0.020470865
M83234-1-GTTGCGGTCCTGATAG-0	0.020472212
M753809-2-CTTCTCTGTATACGGG-1	0.020473389
M77677-2-CTTCTAATCGACATTG-1	0.020474304
M97954-1-CTCAGTCTCCGATGCG-0	0.020474434
M23048-2-TGCATGACAAGCCTGC-1	0.020474607
M70207-1-GAGAGGTTCAGTCATG-0	0.020475175
M80768-1-TTAGGCAAGGTGGTTG-0	0.020475317
M72267-1-TGGTACAAGTCCGTCG-0	0.020476388
M184-2-TGGGAAGGTTGTTTGG-2	0.0204765
M65630-1-TCAAGCACACATAACC-0	0.02047678
M10886-1-CTATCTAAGCGGGTAT-0	0.020476969
M19014-2-TCCAGAATCGTCGGGT-1	0.020477064
M00_1061-1-GTTCCGTTCCGCATAA-1	0.02047727
M63628-1-GGGTAGATCTCTGCTG-0	0.0204773
M22156-2-GGTGTTACAGAGTCTT-1	0.02047783
M80768-2-CCGGGTACAAGATTGA-1	0.0204783
M43632-1-TTCTAACAGACAGCGT-0	0.02047922
M42055-1-CGGGTGTAGTCGGGAT-0	0.020479765
M19631-1-TAAGCGTAGTTACGAA-0	0.020480372
M40584-2-CATGGTACAGACATCT-1	0.020480467
M87037-2-CCCGGAATCGGCTGGT-1	0.020481536
M94804-1-CAGATCACAACCAGAG-0	0.020483082
M927140-1-ACCCTTGAGTATGCAA-1	0.020483475
M4310-1-TTTGGAGCACCGCTAG-0	0.020484323
M40584-2-CGTGTCTCACGTTGGC-1	0.020485634
M52364-2-TTCACCGTCACCCTTG-1	0.020485712
M98451-2-GTACAGTGTCATCCGG-1	0.02048656
M82573-2-AGAGCAGTCGTTGTGA-1	0.020486625
M1746-1-TTACCATGTCTGATCA-0	0.02048671
M96154-1-CGTAATGGTCAGGAGT-0	0.020486735
M86087-1-GCAGTTACACTATGTG-0	0.020486973
R33334378-2-GAGTCTAAGTTTCGGT-1	0.020487055
M74866-1-CTCCCAATCTCGAGTA-0	0.020487165
M73787-2-TTAGGCATCAACTACG-1	0.020488178
M31998-2-GCACTAACAACCACGC-0	0.02048919
M77223-2-AAAGTGAAGCAGGGAG-1	0.020489499
M33390-2-GTCGTAAAGTAGACCG-1	0.020489734
M92907-1-GCATCTCAGGGAGGAC-0	0.020489773
M32995-2-CATCGCTAGTTACGAA-1	0.020490063
M336074-1-ATGAGGGCAATAGGGC-0	0.020490408
M89323-2-GACCTTCCAGCTATAC-0	0.020490615
M35322-1-CGCATAAGTAGAATAC-0	0.020490741
M77591-2-GTCTAGACATCACAGT-1	0.02049076
M14897-2-GATTCGATCCGCATAA-1	0.020490918
M5101-2-AACCTTTTCGAACGGA-1	0.020490931
M808460-2-CTTGATTTCTAACGCA-1	0.020492442
M26772-1-GATTCTTAGTGCAACG-0	0.02049245
M40816-1-TGGGAAGCAGGAACCA-0	0.02049284
M97954-2-AGGGTGAAGCGCCCAT-1	0.02049292
M58835-2-TCTTCCTAGGTGCCTC-1	0.02049381
M42055-1-GATCAGTCACAAAGTA-0	0.020493908
R33334378-1-TCGTGCTAGTCAGCCC-0	0.02049478
M68491-1-GCCTGTTCACAGTGAG-0	0.020494837
M23048-2-GTTGCTCTCCGAGAAG-1	0.020495033
M27965-1-CCTCTCCTCGCTACGG-0	0.020495435
M25895-2-TTGCGTCTCTCTCCGA-1	0.020495713
M13822-1-AGTCACACAGCGTGCT-0	0.020496268
M54529-1-CAGCGTGCATGCCATA-0	0.0204968
M84522-1-CCCTAACAGAGTCACG-0	0.020496877
M37112-2-CTATAGGCACATCCCT-1	0.020497048
R33334378-2-ATTCGTTGTTAAACCC-1	0.020497251
M29270-1-ATTTCACGTGCGGTAA-0	0.020497581
M27965-1-TATTCCATCAGCGCGT-0	0.020497669
M41250-1-GGCAGTCGTCTGCAAT-0	0.020498097
M37112-2-CTAGGTACAGGTGAGT-1	0.020498864
M24587-2-CTTGAGACACCTATCC-1	0.020500356
M43942-2-CAGGTATTCGCCACTT-1	0.020500872
M37112-2-CCTCCAAAGCCTATCA-1	0.020500988
M59697-1-GATGAGGTCTGAGAGG-0	0.020501178
M77159-1-AGGAGGTGTGGATCGA-0	0.02050173
M16485-1-AGGGCTCAGTCCGCCA-0	0.020503066
M16485-1-ACAGAAAAGTGCACAG-0	0.020503815
M54529-2-GCAACATGTAGTGCGA-1	0.020504318
M62199-2-TGAGCGCCAACACGAG-1	0.020504434
M77549-2-CTTCTAATCCCAATAG-1	0.020504449
M33390-2-GGGCTCAAGCCGAATG-1	0.020504557
M9566-1-AACCACAAGGACAACC-0	0.020504823
M84578-1-CGATCGGTCCGGCAGT-0	0.020505589
M66611-2-AATAGAGGTCTGCAAT-1	0.020506581
M63499-2-GCACGTGGTACGTTCA-1	0.02050705
M13960-1-TGAATGCAGGCAGGGA-0	0.020507833
M77209-1-CATACTTTCTCCGATC-0	0.020507915
M96251-2-TGAGACTGTCTCAAGT-1	0.020508014
M65284-2-CTCATTAAGTCTGCGC-1	0.02050821
M42055-1-AGAAGCGGTTATGTGC-0	0.020509234
M48037-1-GATAGCTTCCTTTGAT-0	0.020509759
M97081-2-GAGTGAGCAGGTCAAG-1	0.020509839
M34070-1-TCAAGTGGTGTTGATC-0	0.020510191
M57395-2-CTCACTGGTGGCCCAT-1	0.020510972
M70834-1-CGGGTCATCGTAACTG-0	0.020511093
M84522-2-GGATCTAGTTAGGGAC-1	0.020512428
M52364-2-AGTTCGACATTGAAAG-1	0.02051257
M14502-1-TTCGATTCACATCCCT-0	0.020512654
M84920-1-TCACACCAGGGCTTCC-0	0.020512788
M36915-2-GGTGTCGCATACCATG-1	0.020513004
M32995-1-CACACAAAGTCAACAA-0	0.020514425
M81049-2-CACGTGGTCTTAGTTC-1	0.020515077
M82573-1-GACGTTATCGGCATCG-0	0.020515332
M59080-1-CAGCAGCTCCATCACC-0	0.020515569
M23433-1-GAAGCCCGTAGATTGA-0	0.020515706
M23433-1-TGAGGTTAGCTTTCCC-0	0.0205158
M4310-1-TATATCCAGCTAGAAT-0	0.020517396
M25895-1-TCCTCCCCAACCGGAA-0	0.020517943
M63628-2-CATAGACAGATCCAAA-1	0.020518115
M42557-2-TCTATACAGGCACAAC-1	0.020518301
M99182-1-TCAGCCTAGCAGATAT-0	0.020518612
M44889-1-TGGGCTGTCACCATAG-0	0.020519415
M10632-2-GATTCTTGTGTCACAT-1	0.020519456
M54416-1-AACACACTCACCTTAT-0	0.020519834
M98137-2-AAAGGTAAGGCCACCT-1	0.020519987
M81049-1-CCGCAAGAGCCAAGCA-0	0.02052073
M67139-2-TGGTACATCAGACCCG-1	0.02052083
M97954-1-AGTTCCCGTAACCAGG-0	0.020520883
M23433-2-TTTCAGTCAGCGTGCT-1	0.020521037
M2851-2-TGTCCTGAGAGTTGAT-1	0.020521278
M94236-1-ACTATCTAGCATGTTC-0	0.020521684
M85747-2-TCCACGTTCGCTGATA-1	0.020522293
M25895-1-CATTGCCTCGAAGGAC-0	0.020522568
M29270-1-GGTCTGGTCATACAGC-0	0.020523485
M25895-2-CGGTCAGCAGACATCT-1	0.020523496
M00_1061-2-TTTCACATCCCTATTA-0	0.020523515
M63628-2-CTCATGCTCGGCCCAA-1	0.020524848
M9699-1-CGATGGCCAACACAGG-0	0.02052504
M77591-1-AAGTCGTTCAGGGATG-0	0.020525198
R20237131-2-TCAGGTAAGCTCGACC-1	0.02052774
M395695-1-AATGCCAGTTACACAC-0	0.020528182
R16741095-2-AGCTACATCTAGCCAA-1	0.020529933
M63628-1-GCATGATCATCGTCCT-0	0.020530252
M93995-2-CTACATTCATCAGCGC-1	0.020531084
M96154-2-ATTACCTAGCATTTGC-1	0.020531269
M95576-1-TTCTGTACAAGCTGTT-0	0.020531816
M42557-1-AGCCACGGTGCGGCTT-0	0.020531837
M40274-1-ACACCAAGTGTATCCA-0	0.02053297
M52011-2-CTTCAATTCCGCTAGG-1	0.020533808
M395695-1-GCCAGGTTCAATCGGT-0	0.020533813
M73555-2-TCTACCGTCTGGCTGG-1	0.020533832
M23048-2-CTCCGATAGCTGCGAA-1	0.020533884
M67139-2-TCCACGTCACTCCGAG-1	0.020533888
M17678-1-CAGCCAGAGTATGAGT-0	0.020536078
M31079-1-ACCACAAGTTAGAGTA-0	0.020536577
M37738-2-GACGCTGGTACAAAGT-1	0.020536793
M26279-1-AACCTGATCGCTAATG-0	0.02053704
R85130907-1-GCGGATCCAGCTGTAT-0	0.020537157
M73787-1-CCACGAGCACACACGC-0	0.020537687
R11478361-2-ATCTTCACAACCAATC-1	0.020539057
M70834-1-ACTTCCGAGTCGCGAA-0	0.020539701
R20237131-1-TACTTACGTCCACGCA-0	0.020540288
M43632-1-CTCCCAACACGCTGCA-0	0.020540552
M2851-2-AGGGCCTTCCGGACTG-1	0.020540766
M14502-2-CGCGTGATCGCATTGA-1	0.020541208
M98451-1-TCATGCCTCTCGTTTA-0	0.020541638
M25895-1-TCACAAGCACGGTGAA-0	0.020542165
M89107-2-AGAGAATCAAATCGTC-1	0.020542491
M27965-1-ATGAAAGCAACGATTC-0	0.020543586
M42325-1-CGCCAGACATGTAACC-0	0.020543976
M14502-1-CAACAACGTCACCGAC-0	0.020544969
M81049-1-GGAGCAAGTAGAATAC-0	0.020545302
M40274-1-ATGGGAGCACGTCGGT-0	0.020546313
M94804-1-ATCGGCGGTGGTTTGT-0	0.02054643
M97954-2-AATGACCAGACCAGCA-1	0.020546488
M13960-2-AGGAAATTCTTGAGCA-1	0.020546488
M23048-2-GGATGTTTCCACACAA-1	0.020546526
M40584-2-TCATATCTCCATTGTT-1	0.020546915
M395695-1-AGAAGTAGTTCCTACC-0	0.020547869
M16717-1-CTGTGGGTCATCCCGT-0	0.020548394
M27965-2-GGGACTCCATGCCGCA-1	0.020548897
M7668-2-TCACAAGTCCTTATAC-1	0.020549454
M86087-2-CTCCTCCGTTGTGTAC-1	0.020549495
M912489-1-TACACCCTCGCATGAT-0	0.020549988
M83930-2-ATATCCTGTCGTTCAA-0	0.020550149
M98451-2-ACCTGTCCAAGCTGTT-1	0.020550612
R16741095-1-TTGTTTGCACGCCACA-0	0.020550618
M45871-1-CAGAGCCTCGAGATAA-0	0.020551318
M21131-1-GGAATGGCAGAGCCCT-0	0.020552378
M21131-2-CGTTCTGTCGAGTCTA-1	0.02055253
M58835-1-ATTTCTGAGCTCCGAC-0	0.020553181
M95410-1-GCACATAGTAGGCAAC-0	0.020553341
M92907-1-TGATCTTAGTCATAGA-0	0.020555472
M77159-2-CCAAGCGAGTACTGTC-1	0.020556621
M59080-1-ATTCATCAGTGCCGAA-0	0.020557
M298992-2-TTCTAACGTGACATCT-1	0.020557199
M16485-1-TCCACGTAGGAGACCT-0	0.020557687
M77223-2-CTTAGGAGTTGGCCTG-1	0.020559369
M65284-1-AAGACTCCATCATGAC-0	0.020559506
R20046260-4-ATGGATCGTTCGGGTC-0	0.020559695
M43479-2-ATGCATGGTATCGCAT-1	0.02056048
M63628-2-AACCTGAAGAGCCATG-1	0.020561699
M69057-2-CTTAGGACATCGGTTA-1	0.0205623
M88743-1-CACTAAGGTACGTGTT-0	0.020562803
M37738-1-ACAACCAGTTCTCCTG-0	0.020563174
M36121-1-TCGATTTAGTGCAGCA-0	0.020563353
R64123404-1-AACGAAAAGAGAAGGT-0	0.020565547
M93995-1-GAGATGGAGAGAAGGT-0	0.020566221
M29124-1-GTCTCACCAGCCTATA-0	0.020567056
M48037-1-ACTTTGTCAGTCGGTC-0	0.020567695
M54396-1-GAACTGTTCATAGCAC-0	0.020567775
M899297-2-AGTGACTTCTCGGTAA-1	0.020568233
M25895-1-GTTACAGGTTTACCAG-0	0.02056824
M70834-1-AAGTGAACAGTCAACT-0	0.020568931
M31726-2-GATCAGTAGTCGCCAC-1	0.020570317
M27965-1-ACTATTCCACATGGTT-0	0.02057104
M33390-1-AATGACCCATTGACCA-0	0.020571051
M82573-1-ACCTGAAAGGTAGCAC-0	0.0205713
M79245-1-GGGCTCAGTTCACGAT-1	0.020571528
M25895-1-ATTCAGGGTCTAGGTT-0	0.020571537
M54396-1-GCCGATGGTCTCCTGT-0	0.020571576
M19631-2-CTGCATCAGATTGATG-1	0.020572491
M97343-1-TACTTCAAGCATGCGA-0	0.020573227
M21500-2-TACCGAACAAGGCAAC-1	0.020574916
M26772-1-TTACGTTCACGTCGTG-0	0.020576578
M25895-2-TATACCTTCGATTGGT-1	0.020576723
M43632-1-TCGTCCAGTATCCTCC-0	0.020577123
M77549-1-ACCAAACCACACTTAG-0	0.020577535
R16741095-1-AGACTCAAGATAGCAT-0	0.020578139
M44145-1-ACGTAACGTTGTGGAG-0	0.020580221
M70834-1-TAAGCGTAGCCTAACT-0	0.020580238
M8181-2-ACCATTTCACACGCCA-1	0.020581435
M43479-1-AGATCGTTCCCGTAAA-0	0.020581575
M638682-2-CTGGTCTTCTTAATCC-1	0.020582246
M75093-1-AGTCTCCCAGATCCTA-0	0.020582335
M19631-2-CTATCTAAGCCGATCC-1	0.020582363
M80768-2-GACCCAGTCGAAGTGG-1	0.02058243
M54396-2-ATTCCCGAGTAATCCC-1	0.020582825
M11589-1-ACGATCACACTGGACC-0	0.020582939
M82573-1-ATGGATCTCTAATTCC-0	0.020583645
M2540-1-GTCAAACGTAATGCTC-0	0.0205838
M1746-2-TCTCAGCAGCTGCGAA-1	0.020584023
M75871-2-TTGATGGAGTGTACCT-1	0.02058466
M73787-1-ATGGGTTCAAGTGACG-0	0.020585569
M50086-2-AATTCCTTCGCTCATC-1	0.02058593
R74564064-1-AATGCCATCATCGCAA-1	0.02058741
M395695-2-CATGCCTTCCGCAAAT-1	0.020587742
M72267-1-TGCTTCGGTTCGAAGG-0	0.02058795
M48528-2-TCATCATAGCTGCCTG-1	0.020588689
M70314-1-TGACAGTTCGACACCG-0	0.02058964
M97954-1-TGTTACTCAGCTACTA-0	0.020590127
M4310-1-AGACCCGTCTGGTGGC-0	0.020591326
M71602-2-ACCCTCAAGTAAGACT-1	0.020591443
M42055-1-CCACTTGTCATTTACC-0	0.020592455
M14502-2-TCATCCGGTATAATGG-1	0.020593088
M53661-2-ACACCAATCGTGTGAT-1	0.02059425
M74866-2-TCGTCCAGTCGACTGC-1	0.020594476
M78752-2-TGCGGCAAGTAGTCTC-1	0.020595215
M52649-2-CCCTAACAGGACAACC-0	0.0205956
M73787-2-ATTCATCAGAGTTGAT-1	0.020596154
R16741095-2-TACTTACTCTTACGTT-1	0.020596534
M64886-2-GAAGAATCACTATCGA-1	0.020596625
M33390-1-GAGGCAATCAAGGTGG-0	0.020597331
M10632-1-TCACACCTCCAAACCA-0	0.02059753
M37112-1-TTTCGATGTACCCGAC-0	0.020598564
M73555-1-GTGCGTGGTCGAACGA-0	0.020598782
M97954-1-TGAGTCATCTATTTCG-0	0.020598797
M72267-2-CAACCAACAACAAGTA-1	0.0205999
M395695-2-TGCACGGTCGGATTAC-1	0.020600444
M83234-1-TCAAGCAGTGTTCCTC-0	0.02060096
M00_1062-2-GAACTGTAGAAGGTAG-1	0.02060214
M47207-2-GAACGTTCAAGTGGAC-1	0.020603072
M81065-1-ATCGTCCAGTTCCGTA-0	0.020603914
M298992-2-TGCGACGGTTGTCCCT-1	0.020603916
M52364-1-ACGGAAGGTAACGCGA-0	0.020603944
M42557-1-GATCGTAAGTCCCAAT-0	0.020604188
M2540-2-ACGGAAGAGATGCTAA-1	0.020605875
M66611-2-GCCAGCACAAGAATGT-1	0.020606022
M40816-2-GTTCGCTGTTGGATCT-1	0.020606045
M16485-1-CTGAGGCTCGGTTAGT-0	0.02060712
M42325-2-TCTATACTCTCATTAC-1	0.020607593
M14502-1-GTGACGCGTTAGAGAT-0	0.020607876
M27521-2-ACGTAGTCAAATGGCG-1	0.020608207
M97954-2-GCCCGAAAGACAACAT-1	0.020608595
M40816-2-CTGTAGAAGACCGCCT-1	0.020608764
R3817943-2-AAGTACCAGTGGCAGT-1	0.020608906
M25895-1-GTGCGTGAGGAATGTT-0	0.020609528
R33334378-1-AATTTCCAGTTGAAGT-0	0.02061074
M14153-1-TAATCTCCAGGGCTTC-0	0.020610854
M85101-2-GGTGGCTCATGGATCT-1	0.02061119
M62439-1-ATTGGGTTCCAACCGG-0	0.020611979
M00_1061-1-CCGGTGAAGTTTCTTC-1	0.020612195
M7283-1-GATCGTACAACTAGAA-0	0.020612545
M74368-1-CCTCATGAGACATAAC-0	0.020612653
M23048-2-TTTCGATGTCACAGAG-1	0.020613393
M23048-2-TTCTCTCCACGCGTGT-1	0.020613914
M14502-1-TCCTTTCCATGGATCT-0	0.020614207
R74564064-1-GGGAGATGTGCATGTT-1	0.020614337
M25895-1-TTGGGCGTCCGGCAAC-0	0.020614574
M19014-2-CCGGTAGTCCCATGGG-1	0.020614607
M81049-2-TGCGACGCACGTTGGC-1	0.020614667
M52649-2-TACCCACGTTCTCCAC-0	0.020616047
M34836-2-TAAGCCAAGCCTCGTG-1	0.020617805
M86213-1-AAGAACAGTCAAGTTC-0	0.020617826
M793497-1-GCACTAAGTATGTGTC-0	0.020619366
R74564064-2-AGGTAGGTCGGTCTGG-0	0.020620711
M639636-1-TTTCACAGTATTGACC-0	0.020621672
M42055-1-CAAGACTCACCTTCCA-0	0.020622067
M40820-2-TCATTCATCAACTTTC-1	0.020623853
M98451-2-AAAGGATGTAGGCAGT-1	0.020624023
M82573-2-AACCTGACATCAGCAT-1	0.020624075
M70207-1-TACTGCCGTGGTAACG-0	0.02062432
M43479-1-GCCATTCAGGAGGCAG-0	0.020624366
M73787-1-TCCTAATAGTCTAGCT-0	0.0206246
M40274-1-CGTGCTTGTCACAGAG-0	0.020624857
M64293-2-GGTAACTCACAGAGAC-1	0.020625241
M97954-1-CTACCTGTCGGCACTG-0	0.02062642
M14502-1-TGCGATAAGCCGAATG-0	0.020626467
M46694-2-CCGGTAGTCCCGTGTT-1	0.020626776
M25895-2-ATACTTCCAGGTGAGT-1	0.020627541
M71238-2-GTCACTCCAGTCTGGC-1	0.020627819
M1746-1-TTACCATCAACACGAG-0	0.0206292
M74724-1-CCGTTCATCAGACAAA-1	0.020631123
M97954-1-CTAAGTGTCCGCGATG-0	0.020631783
M84522-1-TGCAGGCAGTCAATCC-0	0.020632276
M11243-1-TGGGATTAGGAATGTT-0	0.020633657
M98451-1-AAGTACCGTGGGAGAG-0	0.020634336
M4078-1-CATACCCAGTCGCCCA-0	0.020634366
M46007-2-TGCGATATCTCTCGAC-1	0.020635143
M17230-1-ACCACAATCAGACAAA-0	0.020635433
M14502-2-GATCATGTCGCTAGCG-1	0.020636173
M47819-1-AAGGAATGTGGCCACT-0	0.020637572
M54529-1-AATCGACGTCATCAGT-0	0.020637725
M2540-2-CCGATGGAGCATGGGT-1	0.020637771
M82573-2-GGGAAGTAGAGGCGTT-1	0.020637982
M63499-1-GACGCTGAGGCATCGA-0	0.020637987
M14502-2-TGGTACACACAGTGAG-1	0.020638116
M40816-2-GATGAGGGTTCCGCAG-1	0.020638179
M33390-2-CTTCTAAGTGAGCGAT-1	0.020638755
M29270-1-TTCTAACGTGATACCT-0	0.020638807
M88032-1-ACAGAAATCCTCAGGG-0	0.020639032
R33334378-2-GTGGAGAAGCTGCGAA-1	0.020639412
M71241-1-GATCATGGTCTACAGT-0	0.02063949
M50086-1-TCCTCCCAGCAATAGT-0	0.020639542
M93995-1-GTGGTTATCGTGGTAT-0	0.020639585
M70834-1-TAGATCGTCCAGTACA-0	0.020639943
M53116-2-GTTAGTGTCTTACCGC-1	0.020640645
M27521-2-TTAGGCATCCGAAGGA-1	0.02064148
M53661-2-GTCATTTAGACCAGAC-1	0.020641562
M7667-2-GACGCTGGTTAATGAG-1	0.020642253
M40820-1-CTTACCGGTAGATCCT-0	0.020644376
M11589-1-CTTTCAACATCGGTTA-0	0.020644672
M70207-2-CTTGATTCACGTTCGG-1	0.02064533
M69984-1-CCTATCGAGCCTGACC-0	0.020645734
M10632-2-AGAGAGCGTTGCGGCT-1	0.020646013
M63628-1-CCGTGAGAGCTAAACA-0	0.02064683
M97954-1-GTATTTCTCATCACTT-0	0.020647941
R11478361-1-GTAACACCATGATCTG-0	0.0206484
M63927-2-TCATACTCAGAACCGA-1	0.020649152
M77159-2-GGAATCTGTCAACGCC-1	0.020649668
M97954-1-TGATGGTAGGCACCAA-0	0.020650478
M64293-1-AACCTTTAGGACTTCT-0	0.02065061
R85130907-2-CATGCGGAGACCGTTT-1	0.020650638
M68491-1-ATCCGTCGTGCTCTTC-0	0.020652384
R64123404-1-ATCGCCTGTTCTTCAT-0	0.020653857
M66936-1-CTTCTCTGTGCTCGTG-0	0.020654952
M37738-1-CCACAAAGTCGTGGTC-0	0.020655498
M42557-2-GATTTCTTCTCATTGT-1	0.020655619
M84522-2-CATCAAGGTATTTCTC-1	0.020656385
M41250-2-ACTATGGTCCGTGTCT-1	0.02065641
M43632-2-CATGCCTCATGGAGAC-1	0.020656552
M17678-1-TTGGGTAGTTACCTTT-0	0.020658098
M80768-1-GGAGGATCATAGATCC-0	0.020658419
M15770-2-CGTAAGTTCTAGTACG-1	0.020658815
M59697-2-CGGAGAAAGATAACGT-1	0.020660026
M23433-2-ATTGTTCAGGCACCAA-1	0.020660693
M76807-1-CCGATCTAGTAGGAAG-0	0.020661281
M61911-2-GGAGGATCACTTGAAC-1	0.020661557
M79856-2-GAGACCCGTTGGTACT-1	0.020661963
M17678-2-TCTACATTCATGCAGT-1	0.02066224
M2540-2-TCACTCGCAACAAGTA-1	0.0206626
M24478-2-CTCAGTCTCGTTAGAC-1	0.02066293
M14153-1-CCACTTGCAAGACAAT-0	0.020663483
M42172-2-ATGATCGGTAACGCGA-1	0.02066593
M298992-1-GTCTACCGTAAGATCA-0	0.020666301
M42055-2-CACGAATTCTCTCGCA-1	0.020666357
M14502-1-AACGTCACATGTCAGT-0	0.020666623
M41250-2-CTCCTTTAGTCATACC-1	0.020667545
M13340-1-GATCGTAAGTCTGCAT-0	0.020667585
M10632-2-ATCATTCCAAATGGTA-1	0.020667864
M66936-2-CTCTGGTGTCTACTGA-1	0.020667955
M33390-1-TGGGTTACACATCATG-0	0.020667959
M27500-2-CATTCTAGTGGATCAG-1	0.020667976
M25895-1-CTGCTCAAGTGTCATC-0	0.020669552
M17629-1-TTGTTTGTCGCACGAC-0	0.02066971
M25895-1-AATTCCTCATCGGAGA-0	0.020669954
M84522-2-GTTGTAGTCTGGCCGA-1	0.020670274
M42387-2-GCGTGCAGTGCGTCGT-1	0.020670742
M52011-1-GGTGGCTAGACCCTTA-0	0.020672081
M70834-2-ATCATTCCATCTAGAC-1	0.020672522
M63499-2-GTAGTACCAGAGGTTG-1	0.02067332
M184-1-TGCTGAAAGCACACCC-3	0.02067402
M82573-2-AGCGTATTCTGGTGCG-1	0.020674082
M899297-1-GGTGAAGCACTCACTC-0	0.020674432
M23048-2-ATTCGTTTCTGGTTGA-1	0.020675031
R20849279-1-GGGCTCAAGTTCCGTA-0	0.020675661
M82573-2-GGAAGTGCAGTTGAAA-1	0.0206764
M59080-2-CGATGGCCAGACCAGA-1	0.020676596
M17678-1-AGTAGCTCATCGCTAA-0	0.020676618
M65046-1-GTATTTCGTCGTACAT-0	0.020677388
M12249-2-GCCATTCAGATCCTAC-1	0.020677533
M74866-1-CCGGTGAAGCTTACGT-0	0.020677906
M53661-2-CGCGTGAAGGACACTG-1	0.020678287
M14502-2-CTCATCGTCGGAACTT-1	0.02067849
M35840-1-GTACAGTAGGGCCTCT-0	0.020678552
M19014-1-GGGATGAAGTCTGCAT-0	0.02067862
M47819-1-ATGAAAGGTAAGGTCG-0	0.020678986
M74866-1-GATGATCGTTGCCAAT-0	0.020679204
M74866-1-CCTCATGAGGGCAAGG-0	0.020679507
M22156-1-GCATCGGCATTGTACG-0	0.020680275
M12249-2-GTGGCGTGTGAGTCAG-1	0.020680798
M1746-2-CTTCCTTCACTTCAGA-1	0.020681772
M65284-1-CTCCGATAGTGAGGCT-0	0.020681862
M793497-1-TTGATGGGTAGCGCCT-0	0.020682072
M84920-1-CATCAAGTCAGCGCAC-0	0.020682136
M85101-2-GCTTTCGTCCAAGAGG-1	0.020683404
M95987-1-TCTTGCGGTTATGGTC-0	0.020684248
M47666-2-TCGAAGTCACGGGCTT-1	0.020684507
M95410-1-CCTCCAACATCTAGAC-0	0.020684572
M7283-2-AACCAACCAACCCGCA-1	0.020684704
M36915-2-TACGCTCCAGTAGTGG-1	0.020684851
M25895-1-CCTACGTAGGCTTTCA-0	0.02068489
M184-2-GGTTGTATCCACGTCT-2	0.020685554
M60733-2-CCTCAACGTATGCTTG-1	0.020687286
M64886-2-CCTTTGGTCTACACAG-1	0.02068778
M63628-2-GCAGGCTTCGCGTAGC-1	0.020688636
M64886-1-CTCACTGCAGAGATGC-0	0.020688953
M79245-2-TTCCAATCACGACAAG-0	0.020689413
M59697-2-TGCGGCACACGGTGAA-1	0.02069061
M96251-2-CCTAAGAGTCCTGGGT-1	0.02069104
M59697-1-GTAATCGAGATGGTAT-0	0.020691179
M45480-2-CTGGCAGAGATAACAC-1	0.020692268
M42055-2-CCTAACCCAATGTCAC-1	0.020692302
M53452-1-GGTTAACGTCTTCTAT-0	0.020693138
M27965-1-ACCGTTCCACAAGCCC-0	0.020694293
M53661-1-GAATCGTAGTTCTCTT-0	0.020694474
M63927-1-GGTCACGTCTTGGTGA-0	0.020695554
M48737-1-TCTCCGACAAATGCGG-0	0.020695705
M62199-2-CACGTTCAGTAGCCAG-1	0.020695947
M395695-1-ATCCTATAGCTAAATG-0	0.020696782
R16741095-1-CAACGGCTCATTATCC-0	0.02069683
M70834-2-GAGGGATCAGTAACGG-1	0.020696923
M11938-1-AACGAAAGTTTACCTT-0	0.02069722
M25895-2-GGACGTCAGGCATCTT-1	0.020697413
M10886-1-GGTGATTTCTGACCCT-0	0.020697707
M48037-1-GGGCTACAGCAATAGT-0	0.020697756
M44889-1-TCCAGAAAGTCTCCTC-0	0.020698618
M323252-2-TGAATGCAGCAACAAT-1	0.02069883
M60733-2-GTAACACAGGACAACC-1	0.02069927
M54396-1-AATCGACCACAAGCAG-0	0.020700049
M45871-2-TTGGATGAGAGCCGTA-1	0.020700436
M42557-1-CCCTTAGCAACACAAA-0	0.020700824
R10260309-1-TTTACGTCACCTGCTT-0	0.020701837
R10288185-2-GCAACATTCACGGGAA-1	0.020702759
M97081-2-TTCTCTCAGACATCAA-1	0.020702895
M14502-2-ATCGTCCAGCGATTCT-1	0.020702986
M48326-2-CGTCCATGTACGGTTT-1	0.020703234
M11589-1-GGAGAACAGTCGCCCA-0	0.020703554
M78435-2-ATTCTTGCAAATCGGG-1	0.02070361
M63499-1-CCACCATTCCATAAGC-0	0.020705441
M59080-1-CAGTTCCCAGGTAGTG-0	0.020705681
M70834-1-CTCAATTCAAGACAAT-0	0.020705847
R10288185-2-TACCCGTAGTCTGTAC-1	0.020706201
M10632-1-CCGAACGCAGGTTACT-0	0.020707482
M98137-2-CTATCTATCTACTTCA-1	0.02070881
M57242-1-ATCTTCAGTTGCACGC-0	0.020709582
M42055-1-ACGTAACTCCTGCTAC-0	0.020709632
R33334378-1-CAACAACAGAGTGGCT-0	0.020709833
M98137-2-AAGCGTTAGGACAAGA-1	0.02070999
M72114-2-TGAGCGCTCTGTCGTC-1	0.020710694
M63499-1-TCATGAGAGGCCCACT-0	0.020711016
M58835-1-GCCAGCAAGAGTTGCG-0	0.020711087
M70207-2-TAGCACAAGAGCTGAC-1	0.020711528
M95410-2-GCTACCTAGCGACCCT-1	0.020711934
M74368-2-ACCACAAGTATGTCAC-1	0.020712065
M16485-1-TATGTTCCACAAGTGG-0	0.020712394
M9699-1-CTGCCTATCGAATCCA-0	0.020712577
R81313710-1-GTGACGCAGAATCCCT-0	0.020712817
M17678-1-GTTCATTCACCTGCGA-0	0.020713147
M395695-1-TAAGTCGGTCGCCTAG-0	0.020713238
M41581-2-GACTGATAGATCCTAC-1	0.020713346
M31556-1-TGAGCGCGTGCAACAG-0	0.020713603
M59080-2-GTTAGACTCCAATGCA-1	0.020713639
R16741095-1-GCGATCGTCGGCTCTT-0	0.02071364
M95410-2-TACGCTCTCAGCCTTC-1	0.020714056
M8181-2-CGTAAGTAGACTAAGT-1	0.020714859
M43632-1-CAAGCTATCCGTATAG-0	0.020715056
M67370-1-ATGAAAGGTGTAGCAG-0	0.020715991
M21131-2-GTCAAACGTCCGGCAT-1	0.020716092
M45135-1-CCCGGAACACGAAGAC-0	0.020716777
M72548-2-CAACCAACATACCGTA-1	0.020717142
M97081-1-AGTCAACGTACCATAC-0	0.020717943
M70834-2-CTCCCAATCTATCACT-1	0.020718465
M67139-1-TTTCAGTAGTCCGTCG-0	0.02071951
M13822-1-GTTAGTGAGCTACTGT-0	0.020719683
M52649-2-TCTACATTCCGGCAGT-0	0.020720493
M64886-2-TGAGGGAGTCCGGATC-1	0.020721171
R11478361-2-GTTGTAGAGTCACTAC-1	0.02072153
M21500-1-ACAAAGAAGTGTTCCA-0	0.020722287
M35840-1-CCCTTAGGTTCTCAGA-0	0.02072244
M24443-2-GTAGCTAGTATGGGAC-1	0.020722726
M42557-1-TCACATTCACACCAGC-0	0.020723226
M68491-2-AATGGAAGTCAAGTTC-1	0.020724863
M66611-1-AACCTGACATGGAGAC-0	0.020725193
M42769-1-GGAGCAATCGGTAACT-0	0.02072539
M20356-2-GTGTCCTTCAGTGGGA-1	0.020725628
R10260309-1-GAGTTACAGAGTCAAT-0	0.02072655
R97933855-2-TGAATCGGTATCAAGA-1	0.02072671
M95576-1-GGGTCTGCACTGTGAT-0	0.020726863
R16741095-1-GTCACGGGTCCAATCA-0	0.020727115
M23996-1-GAGAGGTTCATTTGGG-0	0.020727307
M899297-1-TACTTCAAGGATTCAA-0	0.020727767
M81049-2-CATACAGTCTGCCTCA-1	0.02072786
M40816-2-CCTTGTGAGGAAGAAC-1	0.020728072
M39543-2-ATCGGATAGGTCCCGT-1	0.020728989
M80882-1-GAGGCAATCCTAGCGG-0	0.0207305
M47666-1-CGGGCATCACCTGATA-0	0.020730637
M98137-2-TCATGCCCATATAGCC-1	0.020731183
R10288185-1-GATCGTAAGCGACTAG-0	0.020731265
M97954-2-ACGTAGTAGATACAGT-1	0.02073191
M53116-1-CTTCCGAGTGTCCACG-0	0.02073216
M19631-2-AAGACTCCAGGACATG-1	0.020732166
M84407-1-TCGGGTGGTCACTTCC-0	0.020732682
M26772-1-AAACGCTGTTCTTAGG-0	0.020732805
M44145-2-GGACGTCCAAATCCCA-1	0.020732863
M9161-1-AATGGCTGTACACTCA-0	0.020732887
M25895-2-AGGTCTAAGCAACTCT-1	0.020735048
M19527-2-TGGATCACACTACGGC-1	0.020735858
M24257-1-AGCGTCGGTCTACGAT-0	0.020736163
R42804284-1-TTATTGCGTGTGATGG-0	0.020737583
M56219-2-GTGCTTCCAGAGATGC-1	0.020737683
R74564064-1-GTTGTCCCAAATGCGG-1	0.020738382
M25895-2-AGGTTGTCATCAACCA-1	0.020738645
M39543-2-GTAGGAGTCCTAGCGG-1	0.02073882
M68491-1-TACTTCAGTTCGCGTG-0	0.020739108
M42635-1-GATCCCTTCTGTACAG-0	0.02073913
M75093-2-AGCGTCGCAGAACCGA-1	0.02074064
M75871-1-TGCTTCGTCCAAGCAT-0	0.020740682
M43479-1-TTCTAGTAGTCCCAAT-0	0.020741096
M44889-2-AAAGTGAGTTGTAAAG-1	0.020741455
M38221-2-TGCATCCTCACCGGTG-1	0.02074191
M639636-2-AGCATCAGTAGCACAG-1	0.020741912
M56862-1-ATTCTTGCAGGTATGG-0	0.02074207
M33987-2-TGAGGTTAGTCTGGTT-1	0.020742094
M84407-1-TCTCCGACATTAAAGG-0	0.020742116
M37112-2-GTGAGTTTCCATCGTC-1	0.020742148
M26279-2-TAACTTCAGTCTCGTA-1	0.020742262
M72548-1-CATAAGCAGGACACTG-0	0.02074239
M29270-2-CTGCAGGCAGCATTGT-1	0.020742837
M44854-2-TGGGTTAGTCCAGAAG-1	0.020743513
M70834-2-ACCGTTCAGACAAGCC-1	0.020743623
R3817943-1-GGTCTGGTCCACCTCA-0	0.020743927
M36086-1-CCCTCTCAGACATCAA-0	0.02074405
M7667-1-TGTAGACCAACACGTT-0	0.02074534
M76807-2-GGGTTATAGACCTTTG-1	0.020745354
M48037-1-TACGGGCGTAGTGGCA-0	0.02074557
M59080-1-GGTAACTGTAGGTTTC-0	0.020745754
M75093-1-TTACAGGCATCCGTTC-0	0.020746151
M15036-1-AGGTGTTCATGACTAC-0	0.020746466
M52364-1-CCCTAACCAAAGAGTT-0	0.020747446
M22156-2-GGTAATCGTGTGGTCC-1	0.020748938
M94804-1-TCCAGAAAGTGGTCAG-0	0.020749012
M39543-2-CCACTTGTCTTTACAC-1	0.02074915
M9566-1-CCTCATGTCATCACAG-0	0.02074944
M46660-2-TGGTAGTGTAAGATAC-1	0.020749452
M72548-1-GATTGGTAGTCGAAAT-0	0.020750308
M93995-2-GTCTGTCCATTGCTTT-1	0.020750513
M39780-1-GACCCTTAGTATAGGT-0	0.02075052
M27965-1-TAAGCCACACTGGCCA-0	0.020751089
M47819-2-AGGGTGAAGGGACCAT-1	0.020751214
M22156-2-CCTACGTCATACCGTA-1	0.020751482
M13822-1-GAGTCTACATGAATCC-0	0.020751627
M16485-1-CTCATTAGTTATCTGG-0	0.020752173
R17073194-2-CCGTTCATCGGTCACG-1	0.02075228
M41531-2-ATTGTTCCAGGATTCT-1	0.020752322
M53805-2-CACCGTTTCGGTAGGA-1	0.020752683
M17678-1-GGTAACTTCGCGTTTC-0	0.020752886
M81049-1-ATTCTTGAGGTGATAT-0	0.020753002
M29270-1-ACAGAAAAGACGGAAA-0	0.020753128
M93995-1-GTTGTAGCATACCACA-0	0.020753596
M99182-2-TCCTTTCCATAACTCG-1	0.02075387
M23433-2-AGCTCAATCGCATTGA-1	0.020754583
M20356-2-CACATGATCTCATAGG-1	0.020755269
M36047-1-TCATTGTCACAACGAG-0	0.020756593
M75757-1-CCTAACCTCGTGGCGT-0	0.020757182
M298992-1-TACAACGGTCTGTAGT-0	0.020757236
M39780-2-TCCTAATTCTCAACCC-1	0.020757727
M31660-1-CCTGTTGTCTCTAAGG-0	0.020757759
M76807-2-CCATAAGAGCCACTCG-1	0.02075792
M9161-2-CTATCCGAGGCTAACG-1	0.020758297
M395695-2-TGATCTTGTGCCCTTT-1	0.02075895
M73555-1-TCCGGGAGTGCGGTAA-0	0.02075956
M85747-2-GATTGGTAGATTAGCA-1	0.020759655
M70834-1-ATGTCCCAGAGTCCGA-0	0.020760046
M681122-1-ATTTCACTCACTGTTT-0	0.020760462
M53661-2-ACCAAACGTGTTTCTT-1	0.020760486
M97954-1-TGTCCTGGTTCATCGA-0	0.020760525
M17678-2-AGGGTTTCATTCGGGC-1	0.020761348
M00_1062-2-TCTCAGCTCGATTGGT-1	0.02076229
M62199-2-GCATCTCTCAGACATC-1	0.020762572
M9699-2-CACGTTCGTCACAATC-1	0.02076277
M48037-2-TCACATTCATCCCACT-1	0.020762954
M31079-2-GACTTCCCATCCGTTC-1	0.020763224
M23996-2-TCATTTGGTCAGGCAA-1	0.020763962
M65046-2-GATTTCTGTCATAAAG-1	0.020764377
M63499-1-AACAGGGGTTTAGACC-0	0.02076444
M37738-1-CGCATGGAGTACAACA-0	0.02076524
M32931-2-CCTTTGGTCTATTGTC-1	0.02076582
M72267-1-CGGAACCCATCCGTGG-0	0.020765841
M11589-1-TTGAGTGGTAGCGAGT-0	0.020765929
M81049-2-CCAAGCGAGTGCTCGC-1	0.020766037
M72267-2-CAAGGGATCCTTACCG-1	0.020766158
M96251-2-TTTACGTCATTGAAGA-1	0.020766415
M20834-1-GTCAAGTAGGGTACAC-0	0.020768063
M81049-2-TCATTACAGACATAAC-1	0.020768337
M81049-1-GACTGATGTCAGTCCG-0	0.020768458
M19631-1-CTCAGGGAGTGCCCGT-0	0.020769205
M46146-2-TTGTTTGTCTAAGGAA-1	0.02076938
M32931-1-GTGTTCCGTTCGGTCG-0	0.020769948
M84522-2-GTAGGAGGTATCGTAC-1	0.020769967
M9699-2-CAGCAGCGTTCATCTT-1	0.020769997
M16485-1-TCTGTCGCAATGCTCA-0	0.020770274
M75757-2-GAGTTTGAGACGACGT-1	0.020772038
M35840-2-GCTTGGGGTGCTAGCC-1	0.020772334
M46660-2-GGGCTACCATCGTTCC-1	0.020772412
M97579-1-TTACGTTAGCTGGCCT-0	0.020772418
M395695-1-AAGTACCCACCAGACC-0	0.020772588
M84522-2-ATGCATGTCCGACATA-1	0.020773672
M62199-2-TGGGTTATCCGCACGA-1	0.020773852
M86087-2-CCCTCAAAGCCGGATA-1	0.02077418
R20237131-1-TCGACCTCACGGTCTG-0	0.02077595
M23996-2-CAGCAATAGCAAGCCA-1	0.020777125
M25895-2-TCATGCCAGGCGTTAG-1	0.02077751
M15036-1-TCCCATGGTAACACGG-0	0.020778522
M12876-1-TGATCAGCAATAACCC-0	0.020778676
M32995-2-CCTAAGAAGGGATGTC-1	0.020779992
M92907-1-ATAGGCTTCAGAGTGG-0	0.02078017
M95576-1-GTCAAGTCACAATTCG-0	0.020780405
M83930-2-ATGGGAGCAGCATTGT-0	0.020781133
M10632-2-GATTGGTCATAATGCC-1	0.020781169
M10632-1-AGTCTCCGTACAAGTA-0	0.020781314
M4078-1-TTAGGCAGTGTACATC-0	0.020781334
M84522-2-TATTGCTTCATCTATC-1	0.020781817
M70834-2-AAGGTAAAGTATGGCG-1	0.020782104
R42804284-1-TTTGATCGTCCCTGTT-0	0.02078302
M55015-4-GAACACTGTGATACTC-1	0.020783266
M52011-1-CCGGTAGCAAAGGTTA-0	0.020784466
M70207-2-CCAATGATCTCTCAAT-1	0.020785024
M1176-2-ACAAAGATCTGTACAG-1	0.020785294
M59697-1-AGTAGTCGTTTCCCAC-0	0.02078591
M14502-2-TACCGAACAATCCTTT-1	0.020785924
R10260309-1-TCCAGAAAGACTCGAG-0	0.020785993
M14502-1-CCCTAACCATCGCTAA-0	0.02078664
M96154-1-CGATCGGGTGCGCTCA-0	0.020787291
M80768-2-TACTTACTCTTTGCGC-1	0.020787343
M23048-2-CCCAACTCAGAGTCTT-1	0.020787379
M73342-1-AACCCAAGTCGTTGGC-0	0.020787444
M33390-1-TGTTGGACAATTGGTC-0	0.020787528
M11589-1-TTTCGATGTGCCTACG-0	0.020787694
M74866-1-TACAACGGTGTATTGC-0	0.020787977
M72267-2-AAGCATCAGCCTCACG-1	0.020788569
M59080-1-TGTCCTGTCTCGAGTA-0	0.020789113
M80768-2-AGCCAGCCATGCCATA-1	0.020789457
M98137-2-TGGAGGAGTTTGGAAA-1	0.020789724
M24478-1-TTCTAGTAGACTCAAA-0	0.020790461
R42804284-1-GGGTGAACAGTAACCT-0	0.020790633
M57242-1-AAGGAATGTACTCGAT-0	0.020791857
M24443-2-AGTGATCTCACTACGA-1	0.02079224
M65284-2-ATCCCTGTCTTACACT-1	0.020793412
M16485-1-TCTCTGGAGGTAAGTT-0	0.02079415
M899297-2-TGTAGACGTAACCCTA-1	0.020794591
M1541-2-CTGTGGGTCTGACAGT-1	0.020794773
R33334378-1-TGAGGTTGTGGCCACT-0	0.020794872
M19562-1-ACTATCTCATGCGTGC-1	0.020795494
R85130907-2-TTGGGTACAGTTTCAG-1	0.020795675
M73555-1-CATTCCGCACACTGGC-0	0.020797417
M37112-1-TTCTAGTAGCCGATCC-0	0.020797571
M48037-1-TACGTCCAGAGGCGGA-0	0.02079833
M70207-1-CTATAGGTCAGGAACG-0	0.020798763
M72267-1-TTCATGTAGATTGATG-0	0.020799104
M8181-2-GCAGTTAAGGAATCGC-1	0.02079997
M33390-1-CATTGTTAGGTAGCCA-0	0.020800386
M9700-2-TTTACTGCACCACATA-1	0.020800488
M10632-1-TAACGACAGAAACCAT-0	0.02080051
M20356-1-TACGTCCAGGAGAATG-0	0.020800618
M14502-2-TAACTTCAGCGGTAGT-1	0.020800658
M7718-2-ACCACAACAGTTTCAG-1	0.020801283
M99907-2-AGGAGGTAGGATACGC-1	0.02080138
M98451-1-TCCATCGTCGGCATAT-0	0.020801574
M68491-1-CGGTCAGAGTAAGCAT-0	0.020801868
M25895-1-TCCCAGTAGAAGTATC-0	0.020802664
R66507194-2-ACACGCGAGTAATTGG-1	0.020802822
M74368-1-TACGGTACATAGATCC-0	0.020804023
M75871-1-GATCACATCTTGATTC-0	0.020804608
R52225174-2-CTCATGCCACCCTATC-1	0.020804811
M25895-1-GGCTGTGCAGTCTCTC-0	0.02080486
M32931-2-AGAGCCCAGACAGCGT-1	0.02080573
M323252-2-AGGAATAAGGTCATCT-1	0.020805905
M80768-1-TCATATCAGCAACCAG-0	0.020805981
M19562-1-CATGGTAAGCCAACCC-1	0.02080609
M5548-1-GAATCGTAGGCTATCT-0	0.020806298
M37647-1-TCTACCGGTGCCGTTG-0	0.020806665
M184-1-ACCAACAGTCTCGGGT-3	0.020806886
M25895-2-ATGAGTCGTCGGCACT-1	0.020807825
M37738-2-GTCTCACTCAGTGGGA-1	0.020808028
M82573-1-GCCAGCACAGGAACCA-0	0.020808192
M72114-1-GACTCAATCGTTACCC-0	0.020808294
M42055-1-CGGGACTAGTGGTGGT-0	0.020808546
M68491-2-ATGGTTGGTAAGATCA-1	0.02080913
M54150-2-CCTCTAGAGATACATG-1	0.020809483
R87101984-1-CCATCACGTACCCAGC-1	0.020809487
M54150-2-GCCATTCGTACAGTCT-1	0.020809539
M92907-2-AAGCGAGTCATGAGAA-1	0.02080994
M83930-2-CAATCGACAGACAAAT-0	0.020810403
M42055-1-TGGGAGATCGAATCCA-0	0.020810716
M77983-1-TGCACGGAGCAGCGAT-0	0.020812204
M82573-2-GGAGAACTCAGATGCT-1	0.020812603
M89107-2-GGGTAGAGTGAGAACC-1	0.020814853
M97954-2-CCTCAGTAGGTTCCAT-1	0.020815702
M66611-1-TAGAGTCTCATTGTTC-0	0.020816568
M80768-2-TGAGCATCAGCTGAGA-1	0.0208176
M1746-1-ATGAAAGCATGCAGCC-0	0.020817729
M23048-1-GCCAGCATCCTGTACC-0	0.020817736
R85130907-1-TTTACCAGTCGAACAG-0	0.020817973
M42055-2-TAACGACTCTGAGCAT-1	0.02081822
M23433-1-ACCGTTCTCTTGAGCA-0	0.020819731
M77223-1-ACACCAACAGTCTCTC-0	0.020820966
M82573-1-TTACGTTAGATTCGAA-0	0.02082113
M82573-1-CATTCTAAGGCATCAG-0	0.020821255
M71241-2-GCCATTCGTTGTGTAC-1	0.02082133
R52225174-1-CGAATTGGTTTCACTT-0	0.020821486
M11243-1-CGGGTGTTCAACTGAC-0	0.020822108
M48037-1-TGTACAGTCCTTGGAA-0	0.020822324
M45135-2-AATTCCTGTCTGTCCT-1	0.0208225
M55015-4-CTCACTGTCGGTGCAC-1	0.020822525
M14502-2-TGCTCCAGTACTGCCG-1	0.020822598
M40584-1-ACAGGGAAGTCATCGT-0	0.020823952
M19631-1-CATCAAGGTTTCCAAG-0	0.020825073
M53661-1-ACGGTTAAGCGTCTGC-0	0.02082631
M46660-1-ACGGGTCGTGCATGAG-0	0.02082796
M17678-1-ATGCCTCCAACCGCTG-0	0.020827996
M81049-1-AGATCCATCGTCACCT-0	0.020828005
M36086-1-CACGTTCAGTCCGTCG-0	0.020828014
M81049-1-CTACGGGCAGGAGACT-0	0.020828122
M43479-2-GGGTCTGCAAGGACAC-1	0.02082905
M395695-2-TTTCATGGTGTTAACC-1	0.02083036
M83930-2-ACGGTTAGTTGAATCC-0	0.020830823
R87101984-1-AGCCACGTCCACCTCA-1	0.020830844
M88032-1-TCATTGTGTCAACACT-0	0.020832175
M21500-1-CTACCTGTCAGCTTGA-0	0.020832248
M00_1061-2-AGTACCACATGCAGGA-0	0.020832425
M68895-1-AGCTCAATCAGAGCAG-0	0.020832535
M42557-2-GGAATCTCACCGGCTA-1	0.020833585
M72548-1-CTACATTCATTCTTCA-0	0.020833595
M14502-1-GCTTGGGCACATTCGA-0	0.020835672
M42557-2-TCCATCGTCAATGTCG-1	0.020837508
M48037-1-CGATGGCAGAGGGCGA-0	0.020837544
M50086-1-TCGACGGCACTGCTTC-0	0.020837681
M17678-2-GACCGTGTCATTACCT-1	0.020837987
M99394-1-CATCAAGAGTGCCAGA-0	0.020838471
M27965-2-GACCAATAGGTCGAGT-1	0.02083851
M53661-2-GTTGCGGCACCGTCGA-1	0.020839097
M66936-1-CTATCTAAGATCCTAC-0	0.020839334
M52649-2-TATTGGGCAACGGTAG-0	0.020839512
M4078-2-TCAATCTCAAACCGGA-1	0.0208396
M35840-1-GGGTTTAGTGAACGGT-0	0.020839935
M98137-1-AGGTTACCAGGTCAGA-0	0.020840699
M86213-2-GCCAGGTAGGCGTTGA-1	0.020840751
M66936-1-TCATCCGTCCACGTCT-0	0.0208414
R85130907-2-CAATCGATCTACCCAC-1	0.020842282
M65284-2-GTAATGCCACCATATG-1	0.020842765
M92907-2-CTGCGAGAGCACTAGG-1	0.020842908
M74724-2-GCATCGGCAAATTGGA-0	0.020843143
M53661-2-AGAGAGCAGTCAATCC-1	0.020843465
M70834-2-TGTCAGAGTTGCCATA-1	0.020843562
M26914-1-GGTTCTCTCATACGAC-0	0.020843616
M45480-1-CCCTTAGGTCAAGCGA-0	0.020844817
M98451-2-GGATGTTTCGAACGGA-1	0.020845264
M46660-1-GCGGAAATCAACGTGT-0	0.02084533
R81313710-2-CTGATCCTCAAGGCTT-1	0.02084539
M98137-1-GTCCTCAGTTTCTTAC-0	0.02084564
M47207-2-GCTGGGTAGCGCTGAA-1	0.020846158
M73342-1-CCACCATAGGCGACAT-0	0.020846676
M97579-1-TCATCATAGACACACG-0	0.020847213
M21500-2-TCAAGCAAGTTAGAAC-1	0.020847956
M47734-2-GAGAGGTGTTGCCAAT-0	0.02084803
M52364-1-TGCATGACAGACTGCC-0	0.020848261
M24410-2-TCCATGCGTTAGAAGT-1	0.020848723
M336074-2-GGGACCTTCGGAACTT-1	0.020848736
M639636-1-CTTCTAACAGAATCGG-0	0.020850645
R20849279-2-AGGAGGTTCCAGGACC-1	0.020851258
M75871-2-GGTTAACAGTGTTCCA-1	0.020851627
R11478361-1-TAGACTGGTTCCTACC-0	0.02085183
M55613-2-AAGTACCAGGAGGTTC-1	0.02085199
M33390-2-GTAGTACTCACTGCTC-1	0.020852204
M36121-2-TTCAGGACAGATTCGT-1	0.020852681
M23048-2-TTTACGTCATAATGCC-1	0.020853989
M44145-1-GTCTCACTCGCATTAG-0	0.020854278
R49040290-2-CGGCAGTTCAAGAAAC-1	0.020854605
M74703-2-TCGCACTGTTATGACC-1	0.020855285
M68895-1-CTAAGTGAGGTGATAT-0	0.020855755
M48528-1-CCACCATAGGGCCAAT-0	0.020856107
M74866-2-GAATAGAAGACTTCAC-1	0.020856539
M68895-2-GTGGAGAAGACTGAGC-1	0.020856922
M00_1062-1-TTGAGTGGTTTGGAAA-0	0.020857723
M72548-2-TCATACTGTATGAAGT-1	0.02085863
M77549-1-GTTGTGATCTGAGATC-0	0.02085922
M67819-1-TATCTGTTCACATCAG-0	0.020860186
M35312-2-TGCTCCAGTAACAGTA-1	0.020860454
M10632-2-GGAGGATAGAACTGAT-1	0.020861665
M97954-1-GCATTAGGTGGAGGTT-0	0.020861795
M32931-1-GTAATGCGTCATCTAG-0	0.02086189
M83234-2-TTCCGGTCATTGTACG-1	0.02086317
M71241-2-CTCCATGGTTGCTTGA-1	0.02086327
M49006-1-TATCGCCGTGTACGCC-0	0.020863399
M67302-1-TTTAGTCTCTTACGTT-0	0.020863745
M808460-2-AGGGTCCCATCGAAGG-1	0.02086385
M26914-2-ATTACTCAGCTGTTAC-1	0.020863999
M9700-1-AACAACCGTACTAGCT-0	0.020864882
M12249-1-CGAGTTAAGTTCCATG-0	0.020864882
M10632-2-GAAGTAACAAGCGATG-1	0.020865215
M1176-1-ATTCCTAGTCTAATCG-0	0.02086523
M79856-2-TACTTGTTCCTGCTAC-1	0.020866245
M83234-1-AAAGGATTCGGCCAAC-0	0.020866264
M9700-1-TTTACTGAGGTTTGAA-0	0.020866422
M88032-2-TGGTGATCACCAGCCA-1	0.020866554
M54150-1-GGCTGTGCAATAGAGT-0	0.020867962
M72548-2-TGCAGATGTTCCATTT-1	0.020868937
M96251-2-CACGAATAGGGTAATT-1	0.020869344
R11478361-1-TTGGGATCAAATTGCC-0	0.020869747
M336074-1-TACGCTCGTACGTGAG-0	0.02086991
M14502-2-AAGACAAAGCATTTCG-1	0.020870546
M85101-1-AGTTCGACACTCACTC-0	0.02087057
M72267-2-TCCTAATTCGATGGAG-1	0.020871434
M46146-1-TCACATTGTTGCATGT-0	0.020872777
M36086-2-GTCACTCAGCACCGAA-1	0.020873189
M21500-2-TGCTTGCGTTAAGACA-1	0.020873478
M99907-2-TTACTGTAGAGCTTTC-1	0.02087376
M14502-2-AACACACTCGGAGATG-1	0.020874076
M40437-1-ATTGGGTCAGTAACAA-0	0.02087418
M96154-2-TTCCAATTCGCTTGAA-1	0.020874804
M20356-1-TGTGTGAGTGGATCGA-0	0.020874867
M53661-2-TCGGGCAAGACCAGCA-1	0.020875257
M00_1061-2-AGAGCAGGTATCTCTT-0	0.02087529
M97343-1-AAGCGTTGTCAATGGG-0	0.020875568
M45871-2-TGCTTGCCAACTTCTT-1	0.020876167
M42055-2-TACTGCCTCGCACGAC-1	0.020876274
M20356-2-TTGTGTTGTTCGGCCA-1	0.020876974
M99907-1-AACCCAATCCTAGCGG-0	0.020877032
M16717-1-AAGGTAATCCGTAATG-0	0.02087708
M1140-2-CTACAGAAGCTAGATA-1	0.020877114
M72267-1-AGGAATACATCGATCA-0	0.020877706
M85101-1-GATAGAAGTCGCACGT-0	0.020878268
M1176-1-TTGCCTGTCTAGCATG-0	0.0208787
M46660-1-ACCCTTGCATCGCTAA-0	0.020879002
M24410-1-TCCTCCCGTACGGTTT-0	0.02087908
M27965-2-TGAGCGCCAAGAGTTA-1	0.02087966
M73806-1-TCTACCGAGGTTGGTG-0	0.020879824
M14897-1-GGGTTTATCCATATGG-0	0.020880265
R74564064-2-AGGGCCTGTGGTCTAT-0	0.02088046
M17678-1-TTTACTGGTAGGAAAG-0	0.020880671
M40274-1-TATGTTCCAAGCGATG-0	0.020881386
M57242-2-CTTTCAACATTGCTTT-1	0.020881763
M32995-1-CATGGTAAGTGGTTGG-0	0.020881819
M77591-1-CAAAGAAAGCTTTGTG-0	0.020882191
M48037-2-CTTCAATGTAAGTCAA-1	0.020882495
M77223-1-TGGGTTAGTAGCGCTC-0	0.020884024
M15770-2-ACGGTTAGTGTGATGG-1	0.020884661
M87879-2-CATGGTAGTTTGCCGG-1	0.02088553
M63499-1-ACAGAAACAGTCGCTG-0	0.020886105
M25895-2-TCACATTTCTCCGAGG-1	0.020886406
M47207-1-TCTATCAAGTCTGGAG-0	0.020887023
M27965-2-TGAGTCATCCATATGG-1	0.020887285
M97954-2-CATCGTCCAACACAGG-1	0.020888291
M63628-2-CCTCCTCTCGGTCAGC-1	0.020889219
M99394-2-GTCTAGAAGCAGGCTA-1	0.020890182
M77549-1-TTACAGGCACAGCTGC-0	0.020890279
M42055-1-GTGGTTAAGGCCTAGA-0	0.02089154
M11589-1-TGCAGTATCTGCTGAA-0	0.020892315
M9566-2-TGATGGTTCAAAGCCT-1	0.020893801
M14502-1-TCAAGCAAGATGGCGT-0	0.020894129
M33390-1-CATCCGTCATTAAAGG-0	0.020895058
M9700-1-CCCAACTCAGTTGTCA-0	0.02089545
M40437-1-GGAGGATCAACGGCTC-0	0.020896226
R64123404-2-CAACGGCGTCGGTGTC-1	0.020896416
M55722-1-CTTCTAATCCGTCAAA-0	0.020896727
M35322-1-ACGTAACAGCCTAACT-0	0.020897392
M42557-1-TCACGCTTCATTCTTG-0	0.020898
M33965-2-ACCTACCCATCAGCGC-1	0.020898487
M20356-2-TCCGAAATCATGCTAG-1	0.020899182
M49998-1-ACTTTGTTCTCGCCTA-0	0.020899286
M8926-1-ACTACGATCGCAGTGC-0	0.020899436
R20510687-1-GATGCTATCAACTGAC-0	0.02090063
M98451-1-TTCGATTTCTTAGTTC-0	0.020900836
M69984-2-GCAACATTCTGTACAG-1	0.020901192
M11589-2-AGACCCGAGCCTGTCG-1	0.0209013
M46660-1-GTCCTCAAGGTTACAA-0	0.020901507
M39780-1-TCACACCAGGGCCTCT-0	0.02090281
M92907-2-TTGTTTGAGCCTAGGA-1	0.020903427
M37112-2-TTACTGTCACTTGTGA-1	0.020904675
M818338-2-GACGCTGTCCCTCGAT-1	0.020904904
M81049-2-TCAATTCAGCTAGCCC-1	0.020904986
M79856-1-CATAAGCTCTATACGG-0	0.02090568
M36121-1-AGGACGAGTGAGCTCC-0	0.020906959
M56219-2-ACTGATGGTTCGTAAC-1	0.020907156
R87101984-1-ACGCACGGTCACAATC-1	0.02090717
M40584-2-TACGTCCCAGTGTGCC-1	0.020908276
M77677-2-TCAGGTATCCATGAGT-1	0.020908404
M88032-1-GACATCACATAGATCC-0	0.020909036
M1176-1-GTGATGTCAAATCGGG-0	0.020909226
M980386-2-ACGTAGTCAGGTATGG-1	0.020909598
M82573-2-ATGCGATGTCGTGATT-1	0.020910807
M24587-1-GCGGAAAAGGAACGAA-0	0.020912439
R20237131-1-GATTTCTTCTGGTGCG-0	0.020912938
M16485-1-TCGCAGGCAGGTTCAT-0	0.020913254
M70834-2-TGGGAGAAGTTCGGTT-1	0.020913411
M24443-2-ACGGTCGTCAGCCTCT-1	0.02091387
M4310-1-TTGCTGCCACCAAAGG-0	0.020914176
M24478-2-TCGATTTCACTGGATT-1	0.02091437
M77209-1-GATGATCGTAAGCAAT-0	0.020914614
R42804284-2-GCGTGCAAGAGCATCG-1	0.02091676
M74866-1-TCCGTGTGTGTTCGTA-0	0.020917354
M12876-2-ATTTCACGTTGTATGC-1	0.020919021
M35840-1-GTGCTTCCAAACTCTG-0	0.02091951
R11478361-2-GACTTCCAGGGCATGT-1	0.020919569
M97579-1-AGATGCTTCAAACGAA-0	0.020919632
M19527-1-TGACGCGGTCTCTCAC-0	0.02091969
M42557-1-TTTCGATTCGGATAAA-0	0.020920044
M82573-1-GGGTTTAGTTTGGCTA-0	0.020920934
M39780-1-ACGGTTATCGCAGAGA-0	0.020921428
M42557-1-TGCGACGCATATACCG-0	0.020922573
M84538-1-TGCACGGGTCTACGTA-0	0.020922925
M47734-2-TCTCCGATCTTGCAAG-0	0.02092348
M42055-1-ATGATCGCAATTCTCT-0	0.020923687
M68491-1-AGGAATAAGCTATCTG-0	0.0209237
M14502-1-CTCCATGCATGGTACT-0	0.02092383
M476735-1-TTACTGTCACGGCTAC-0	0.020923942
M27965-2-TTCACGCTCACGAGGA-1	0.020924412
M33390-1-AAGGTAAGTAACATAG-0	0.020925736
M93995-2-TGCAGATCAAAGGGCT-1	0.020926157
M54529-1-GTGCTGGAGTCTGCGC-0	0.020926312
M80768-2-TCGGGACAGACCAGAC-1	0.02092736
M11589-1-CAGCGTGAGTATGGCG-0	0.020927921
M88032-1-GCCAGTGCATCCGTTC-0	0.02092797
M42055-2-TACTTGTCAGCTATTG-1	0.020928174
M59080-2-ACTGCAACACTGCGTG-1	0.020929474
R11478361-1-TCGAACACAGCTATTG-0	0.02093077
M98451-2-CTAGGTAGTGGCACTC-1	0.02093126
M52649-1-ACGTCCTTCGTAACCA-1	0.020931559
M82573-1-ATTCATCTCCCACAGG-0	0.020931864
M84522-2-TCAAGTGTCACATACG-1	0.020932319
R10288185-2-GTCAGCGAGGTAGGCT-1	0.020932876
M84522-1-CGATCGGCAAGTAGTA-0	0.020932922
M98451-2-ATCATTCCAGTGGCTC-1	0.020933041
M77591-2-ATATCCTGTGAGGATC-1	0.020933907
M57908-2-TTGCATTAGCGATTCT-1	0.020935189
M41250-1-GTATTGGTCATTGCTT-0	0.02093532
R85130907-1-ACATTTCGTCATCGGC-0	0.020935526
M65630-1-CACTGTCAGCAGGCTA-0	0.020935683
M54529-1-CTAGGTATCTCCTGAC-0	0.020936022
M46660-1-GTGGAAGGTAACATAG-0	0.020936029
M25557-1-ACGGTTATCACGTCCT-0	0.020936377
M84407-2-CGATGGCTCGGTAGGA-1	0.020936405
M42055-2-CTTCCGAAGTTGTACC-1	0.020936405
M67819-1-CATCGGGTCCCGTTGT-0	0.02093693
M81049-1-CCGGACATCGCTCTCA-0	0.020937696
M8694-1-GTAGATCTCATTCGGA-0	0.020938871
M42325-1-TAATTCCGTGCCCTTT-0	0.020939583
M33390-2-TCGACCTGTCTGTGAT-1	0.02093977
M71872-1-GTGGCGTCACGCCAGT-0	0.020939909
M63927-1-GGGTCTGAGGATCACG-0	0.020940103
M36915-2-AGACAGGAGGGCTAAC-1	0.020940665
M4310-1-GTGTTCCAGGCAGCTA-0	0.020941531
M10632-2-TGGAGAGAGTCTGGAG-1	0.020942278
M92907-2-GTTGTCCAGGTTCACT-1	0.020942966
M74703-1-TGGTGATGTTCAAACC-0	0.020943347
M95774-2-CCTCCTCCAGGTAGTG-1	0.020943685
M63628-2-ACAGAAAGTGCACGCT-1	0.020943984
M17678-1-AATAGAGCATACAGGG-0	0.020944385
M40816-2-GAGGCAAAGTACAGAT-1	0.020944579
M77549-2-GAATAGAGTTGAGGAC-1	0.020944968
M323252-1-TTGCCTGCAATTGCAC-0	0.0209451
M99182-2-ATATCCTCAAGCTGCC-1	0.020945825
M98137-2-CACCGTTCAGCGAACA-1	0.020946106
M41250-2-GGTGAAGGTTGTGCCG-1	0.02094686
M78752-1-TAATTCCTCATTGGTG-0	0.02094695
M16717-2-GATGATCCAGTCGAGA-1	0.020946976
M81049-2-CATCGCTGTATCGTAC-1	0.020948157
M43479-1-CGGCAGTCACTAAACC-0	0.020948604
M19631-1-TCCGGGATCCTTCTGG-0	0.020949036
M33965-2-TTCATTGAGGTCGTGA-1	0.020949168
M72548-2-GAACACTTCGGCCTTT-1	0.020949433
R87101984-1-GTTAGACAGCCGATAG-1	0.020949977
M37112-1-CTCCTTTAGGTTCCAT-0	0.020950228
M19631-2-AGCGCTGAGGTTCACT-1	0.020951223
M10886-2-CTGATCCAGCCACCGT-1	0.02095361
M14502-2-GTCACTCTCGCCTAGG-1	0.020954544
M1140-1-CATACCCAGACAGTCG-0	0.020956445
M70834-2-TCGGGACCACCAAATC-1	0.020958312
M75757-1-TTTCCTCGTCGCAACC-0	0.02095899
M7668-1-TTGAGTGCACAGCCAC-0	0.020959731
M7698-2-GCTCAAATCTCACTCG-1	0.02096004
M96251-2-ATCACGAAGGTCGAGT-1	0.020960316
M93392-1-CCGGGTAAGGATATAC-0	0.020960426
M72548-2-CGGTCAGCACATCCCT-1	0.020960549
M23048-2-GAGTTACCAGCTACCG-1	0.02096126
M84407-2-AGACACTTCTGCGGGT-1	0.02096181
M14502-1-GACTCAACACTCTAGA-0	0.020962235
M87879-2-AACCAACTCCTTCGAC-1	0.020962426
M35840-1-TACCTGCGTTGCCGCA-0	0.020962788
M84522-2-ATTACCTAGTTTCGGT-1	0.02096311
M21131-1-ACCAACATCAAAGAAC-0	0.02096468
M36086-1-GTCAAACGTAGGGAGG-0	0.020965075
M41250-2-CATTCCGCATCATCTT-1	0.020965172
R36605992-1-ACATCCCCACTTCATT-1	0.020965429
M16485-1-TAACCAGAGGTAACTA-0	0.020965442
R37065652-2-CATACCCTCACCTTGC-0	0.02096545
M21500-1-GCCAGCAGTCGCTTAA-0	0.020965567
M84522-2-TTTACTGGTGTCCGTG-1	0.020965692
M97579-1-GTGGAGACAGCGGTTC-0	0.020965908
M43632-2-CCGTAGGGTTGGCCGT-1	0.02096633
M43479-1-AAGCGTTCACCCTGTT-0	0.02096663
M34682-1-ACACTGACATCCGTGG-0	0.020966679
M9700-1-ACGTAACTCGACCATA-0	0.020967763
M98451-2-TTCTTGAAGTTACGAA-1	0.02096802
M52014-1-ATTCCATAGCTGAAAT-0	0.020968802
M17678-2-GCAGCTGCATAGAGGC-1	0.020968921
M42055-2-TAACTTCGTGCCGAAA-1	0.02096918
M78435-2-CGCATGGAGCCTCACG-1	0.020969843
M952-1-TCGCAGGAGGCGAACT-1	0.020970048
M19551-1-AGGCCACCACCCAACG-0	0.02097059
R11478361-2-CCTATCGCATGCCGAC-1	0.020970745
M33390-2-GACCAATTCTACGGTA-1	0.020970784
M32931-1-CAGCCAGGTGCATGAG-0	0.0209717
M84522-1-ATCATTCAGCTGACTT-0	0.020972047
M46660-2-GTACAGTCATCCAATG-1	0.020972695
M46007-2-AGCGTCGCACGAAGAC-1	0.020973105
M395695-2-TTCTAGTAGGCGAAGG-1	0.020974042
M42769-2-GAGTCATTCGATACGT-1	0.020974305
R16741095-2-TCCTCTTTCACGAGGA-1	0.020975793
M73555-1-CTTCTCTGTTCGGTTA-0	0.020976024
M98451-2-CATGAGTGTATAGCTC-1	0.020976752
M42055-1-GGCTTTCGTGTAACGG-0	0.020976942
R85130907-1-CTCTGGTCAACGACAG-0	0.020977389
M44889-2-ATGTCTTTCGCTGCGA-1	0.020978225
M753809-1-CTCTCGAAGGGTACAC-0	0.020978784
M48037-2-CAATCGAAGTTCCAGT-1	0.020979738
M97954-2-TGCTGAACAAATGCTC-1	0.02098002
M99182-2-CAACCTCCAACTGTGT-1	0.020982256
M16485-1-CTTAGGACAGCTGTTA-0	0.020982739
M70834-2-TGTTTGTGTATCGTAC-1	0.020982794
M84522-1-CCCAACTAGCCTCTGG-0	0.020983296
M91390-2-TCCACGTCACGGTCTG-1	0.02098391
M15770-2-CTATCCGGTTCTAAGC-1	0.020984456
M88032-2-GGGCTACTCTCGCTCA-1	0.020984627
M81065-2-TACGGTAGTTCGAACT-1	0.020984715
M42055-1-GAGTTACCACCCATAA-0	0.020984743
M14502-2-TCATCCGGTTCGTAAC-1	0.020985626
M298992-1-CCTCAGTGTGGGACAT-0	0.020985955
M36047-1-ACGGTTAAGAGGCCAT-0	0.020987066
M19014-1-CCGAACGGTCAAACGG-0	0.02098845
M42557-1-ATTTCTGTCGTCCTTG-0	0.020988723
M4310-1-GGAACCCAGGGACACT-0	0.020988813
M11589-2-GACCAATCACTTGTGA-1	0.02099013
R20046260-4-GTACAGTCATGTGCCG-0	0.020990647
M24443-1-TGGAACTTCCGTAGTA-0	0.020991322
M45480-2-CCTTCAGGTTGACTAC-1	0.02099141
M53452-1-CTGTGGGGTCCGTACG-0	0.020992002
M59697-2-CGAGTGCCAACAACAA-1	0.020992385
R50104710-2-TTCACCGTCGATACGT-0	0.020993344
R82441989-1-GTTACAGAGGTTATAG-0	0.02099426
M85101-2-ACGTTCCCAACCCGCA-1	0.020994851
M75757-1-GTGGTTACAATGTCTG-0	0.020995669
M8299-2-GGAGGATCATTGTAGC-1	0.020995751
M86213-2-CGATCGGTCAACTGAC-1	0.020996112
M35840-1-TTGCTGCGTGTGTTTG-0	0.020997932
M40820-2-AGGTGTTTCACGTAGT-1	0.020998036
M16485-1-GTCACGGCAGCGTGAA-0	0.020998333
M66936-1-TGTCCTGAGTCCGCGT-0	0.021000015
M37112-1-TTTCAGTGTACTAGCT-0	0.02100005
R20849279-1-ATGGAGGCATAGCTGT-0	0.021000747
M59080-1-GGGTTTAAGGCATCTT-0	0.021001011
M93995-1-ATCGGATAGTAACGAT-0	0.021001125
M84522-1-AGCTCAATCTGCCTGT-0	0.021001399
M184-1-ATCCGTCTCTCGCGTT-3	0.021001458
M11589-2-TCCATGCTCAACCTTT-1	0.021002268
R36605992-2-CTCCTCCTCTCGACGG-0	0.021002294
R10260309-1-GGTGATTCATGAGAAT-0	0.021002743
M75871-2-GCAGGCTTCGGCTGAC-1	0.021002896
M70834-1-GTAGAGGAGATAGCTA-0	0.021003408
M34836-2-ATCGGCGCAGCTTTGA-1	0.021004051
M307567-2-AGGCTGCTCCGAGAAG-1	0.02100454
M65284-1-CTGAGCGAGGTTACCT-0	0.021004912
M19014-1-ACTTTCACATCCTTCG-0	0.021005113
M85047-1-AGCCAATGTTGGCCTG-0	0.021005146
M47207-2-TCTAACTTCTGCCCTA-1	0.021005787
M56219-2-TGTTGAGGTGACACGA-1	0.021007033
M42325-1-ATCGATGGTGCCGAAA-0	0.021008061
M57242-2-GCATTAGAGCTGACAG-1	0.021008806
M14502-1-TCTTAGTGTTACGTAC-0	0.021009123
M23433-1-GGGACAAAGCCGCACT-0	0.021009333
M19014-2-CAGGCCAAGCTAGTTC-1	0.021010067
M14502-1-GTTGCGGGTCGCCTAG-0	0.021010213
M7698-2-TCCTAATTCGACATCA-1	0.021011243
M64293-2-AGTAGTCAGTGCGACA-1	0.021011515
M71241-2-CTAACTTTCGTTCCTG-1	0.021011632
M15770-1-CATTCTAAGAACCCGA-0	0.0210117
M15272-2-ACAGCCGAGCAAGTGC-1	0.021012163
R87101984-1-CTCAGTCAGCAGTACG-1	0.021013157
M9699-1-ATGGATCAGGAGAGGC-0	0.021013359
M88032-1-CTACATTAGGTTAAAC-0	0.021013563
R81313710-2-AGCCAGCTCTGCCTGT-1	0.021013586
M39780-2-GAGACCCCAGTTTCAG-1	0.021013686
M95987-1-TTTCATGTCTATCACT-0	0.021014018
M94804-2-ACATCCCTCCATCGTC-1	0.021014294
M63927-2-TATTGCTCAGAAATTG-1	0.021014696
M48037-1-AACGGGAAGCGGTATG-0	0.021015521
M72114-1-CCTACGTCAAGAGGCT-0	0.021015929
M73787-2-ATGCCTCCATCATTGG-1	0.021016082
M11589-1-GTGCTGGCAATGGCCC-0	0.021016175
M2540-2-TCGATTTAGTTCACTG-1	0.021016497
M63499-2-GTGCTTCTCGCTCTAC-1	0.021018246
M14502-2-GATTGGTTCGCCTATC-1	0.021018822
M77591-2-TGGAACTCATGATGCT-1	0.021019131
M68895-1-ATGGGAGGTCTTGAAC-0	0.021019517
M71238-1-AATCGACGTAACGGTG-0	0.021019686
M70207-2-AAGCGTTAGTCAAGCG-1	0.0210198
M14897-1-ACTATCTGTTCGGACC-0	0.02102004
M20356-1-GGGTTATGTGAGCCAA-0	0.021020813
M79856-2-CTCCGATCAAAGGAGA-1	0.021021187
M2851-2-ATGGTTGCAAACTCTG-1	0.021021543
M14153-2-TATCGCCCAACTGCCG-1	0.021021552
M54529-2-CAGGTATAGGCCACCT-1	0.02102269
M7718-2-GAGTTACAGGCTCCCA-1	0.021023234
M95987-1-CTGCGAGAGTCTGCAT-0	0.02102338
M23996-2-ATGGGTTCATGTTTGG-1	0.021023482
M25895-1-GATTCGAGTAAGTTGA-0	0.021023603
M48037-1-CATACAGGTTTGTTGG-0	0.021023732
M46007-1-CACAACATCTCAACGA-0	0.021023862
R20849279-1-GTCGTAACAGGTATGG-0	0.021023987
M67819-2-GATGATCTCCCGAAAT-1	0.021024713
M10632-2-CCGATCTCAGTTACCA-1	0.021025935
M33390-1-ATTCAGGGTTCTGACA-0	0.021027127
R42804284-2-AGTACCATCTTCCAGC-1	0.021027567
M86213-2-GTCTTTACAACTAGAA-1	0.021028275
M9700-1-TCAATTCCAATGTCTG-0	0.021029389
M11938-2-CTGCAGGGTTCATCGA-1	0.021029584
M336074-1-ATCGATGGTACCAATC-0	0.021029918
M33688-2-GGGCCATTCCTACCAC-1	0.021030828
M62199-2-AACACACTCGCGTCGA-1	0.02103105
M98451-1-CTGTCGTGTCACGTGC-0	0.021031596
M37112-2-AATGAAGCACCTCAGG-1	0.021031965
M99364-1-AGCATCATCATTGTGG-0	0.02103302
M77983-1-GTCAGCGAGGTGAGCT-0	0.021033565
M84522-1-TTCTAGTTCCATTGCC-0	0.02103358
M56862-1-CTTCAATTCAGGCGAA-0	0.02103391
M32931-2-AGGCCACTCTCCTGAC-1	0.021034142
M59697-2-GTAGGTTCAACGCCCA-1	0.021034248
M81065-2-CCTGTTGAGTTCATGC-1	0.021034457
M36086-1-CTCACTGAGAGTTGTA-0	0.021034725
M82573-1-ACCATTTAGTTCGCAT-0	0.021035342
M97954-1-TTCTCTCTCCTTGGAA-0	0.021035783
M52364-1-TTCTAACTCTCGCCTA-0	0.02103596
M31998-2-GAGTGAGGTGCTATTG-0	0.02103617
M74703-2-TCCGTGTTCATACAGC-1	0.021036455
M73787-1-CGATGGCTCTACCTTA-0	0.02103742
M95987-2-TTCTAACGTGGCGTAA-1	0.021037553
M56356-1-TTTGATCTCTGAGTCA-0	0.021038711
M81049-2-AACCTGAGTTCGGGTC-1	0.021039506
M63499-1-CTGCATCTCAACACCA-0	0.021039717
M17678-1-GTCCACTTCGTGTTCC-0	0.02103988
M2540-2-CTATCCGGTATGAAAC-1	0.021039948
M14897-1-AGCCAATCACACCTGG-0	0.021039981
M14502-1-GGTCACGCATTAAGCC-0	0.021040916
M52649-1-TTTACGTCATCCCGTT-1	0.021041341
M550058-2-TACATTCGTGCGGATA-1	0.021041427
M68491-2-AAAGGTAGTAAGCTCT-1	0.021043207
M21500-1-TCACAAGAGAAATTGC-0	0.021043355
M83910-2-TTTGGAGCAACCGTAT-1	0.021043597
M37112-1-GGTGAAGCAGGAGGAG-0	0.021044586
M14502-2-TTTACGTTCTTTGCTA-1	0.021044906
M44889-1-CCTCCTCTCATTTGCT-0	0.02104531
M83930-2-CCACGAGGTCGCCTAG-0	0.021045394
M40820-2-TGAATGCTCGCGTCGA-1	0.021045616
M42055-1-AGAGCCCCAAACGTGG-0	0.02104618
M47734-2-TCAGTTTAGGGCAGGA-0	0.021047672
M89107-2-TCGCTCAGTTGTAGCT-1	0.02104799
M26279-2-TGAATCGGTCGGTAAG-1	0.021048158
M92907-1-TGATTTCGTTAGAGAT-0	0.021048253
M74866-1-TGGGATTAGGGCCTCT-0	0.021048957
M95410-2-GAAGCGAAGGCGCTTC-1	0.021049248
M80768-1-AGGACGACAGCGAGTA-0	0.021049589
M81065-2-GTTTACTAGGCCTTGC-1	0.021050593
M92907-1-CCACGTTGTTCACGAT-0	0.02105104
M29270-2-TGATTCTTCCACGAAT-1	0.021051178
M35312-1-CTTACCGCAACACGTT-0	0.021051262
M11589-1-ACACCAACAGGTTACT-0	0.021051725
M29263-2-GTACAGTTCTGACAGT-1	0.021052254
M68491-2-CAGAGCCCATACGCAT-1	0.021052457
M36915-2-TAAGTCGCAAACTAGA-1	0.021053027
M17678-1-TAGGTTGTCTCATAGG-0	0.021053245
M1746-2-TTACGTTCATACAGCT-1	0.021055596
M54396-2-GAGTCATCAACCACGC-1	0.021055687
M14434-2-CGTTCTGAGGAGTCTG-1	0.021055918
M96251-2-TGGGTTATCCATAGAC-1	0.021056013
M59080-2-GTAGAAATCCCAATAG-1	0.021056034
M84407-1-CTCAGTCGTAAGATAC-0	0.021056313
M4310-1-TAAGCGTTCTTGGCTC-0	0.02105726
M15627-2-TCAGTTTTCGACACCG-1	0.021057334
M98451-1-TAGGTACGTAAGGAGA-0	0.021057555
M68895-1-AGGTAGGCAACACACT-0	0.021057744
M37112-1-TGTCAGATCCATAGGT-0	0.02105901
M2851-2-TGGTTAGTCAAGTGGG-1	0.021059077
M80768-1-GGTGTCGCACCGTGAC-0	0.021059467
M33390-2-TCATTTGTCGGCATTA-1	0.021060156
M65284-2-GCAGGCTAGAGGCCAT-1	0.021060484
M64293-1-GACCCAGGTGACAGGT-0	0.021060593
M84522-1-AGCCAATCATCCGTTC-0	0.021061147
M14502-1-TCTTTGATCTCCCAAC-0	0.021061787
M66831-1-CATCCGTTCTCATTTG-0	0.02106195
M41531-1-GGGTTATAGAATCGCG-0	0.02106228
M50086-1-GGGATCCTCGAGTCTA-0	0.02106237
M7283-1-GACCAATTCTGGTCAA-0	0.021062795
M23996-1-TTTCGATAGATGCTAA-0	0.021063114
M86213-1-GCAGGCTGTACCTTCC-0	0.021063568
M40584-1-GCACGGTTCTTAGCTT-0	0.021064617
M74368-1-CGGTCAGTCGTAGCCG-0	0.021064851
M75871-2-GCCATGGGTATGTCTG-1	0.021065217
M17230-2-TCCGGGATCTAGGCAT-1	0.021065786
M395695-1-ATAGAGATCTTCGGAA-0	0.021066952
M70834-1-CCCTCAAGTGTGGTCC-0	0.021067262
M53452-2-ACGGGTCAGGAGTACC-1	0.02106745
M43632-2-ATCGTGACAGTCCCGA-1	0.02106752
M37112-2-GACCGTGCACGATTCA-1	0.021068199
M29736-2-TCAATCTGTACGGGAT-1	0.021068204
M74724-2-GCACATAGTAATCAGA-0	0.02106833
M84920-1-GAGGCCTAGATCCCAT-0	0.02106919
M84522-2-TTCCACGGTTACCTTT-1	0.021069694
M14434-2-CTCCTCCCAACCGTAT-1	0.021070518
M44854-2-AATCGACAGACGACTG-1	0.02107054
M92907-1-GGTAATCGTATGTCAC-0	0.02107079
M88032-1-ACAAGCTGTGAGGATC-0	0.021070978
M26914-2-TCAGCAACAGAGACTG-1	0.021071052
M23048-2-CCGGTGAAGGAGGCAG-1	0.021071127
M59697-2-TTAGTCTTCATGAAAG-1	0.021071296
M7668-1-AAGTCGTTCGGCGATC-0	0.021071421
M63628-2-GAGTCTAGTTAGAGTA-1	0.021071432
M74368-1-ACAAAGAGTATCGTAC-0	0.02107205
M71241-1-ATTACTCAGGCTTTCA-0	0.021072354
M97954-1-ATCGCCTGTTTGAACC-0	0.021072423
M8299-1-AACCTGACAGGTTTAC-0	0.021072775
M35322-2-ACTTAGGGTCATCAGT-1	0.021073274
M77159-2-TATTTCGAGTCATAGA-1	0.021073697
M16485-1-ATCATTCGTCCGCAGT-0	0.021074153
M71872-2-ATCACGATCCGGTAAT-1	0.021075193
M29270-2-TTACGTTTCCACACAA-1	0.021076268
M395695-2-GACCCTTCACCGTGAC-1	0.021076865
M81049-1-TATATCCAGGCACAAC-0	0.021077378
M323252-1-TTATTGCGTTCTTGTT-0	0.021078685
M42055-2-CGTGAATCACGACAAG-1	0.021079998
M97954-1-CCTTTGGCATCGGCCA-0	0.021080311
M99182-1-ATCGGATAGTACAGCG-0	0.021080622
M68491-1-CGTCAAACATGGACAG-0	0.021080634
M14502-1-GCAGTTACATTCATCT-0	0.021080948
M70834-1-TACCGAACAGGAGGTT-0	0.021081777
M97954-2-AACCACAGTCACTTCC-1	0.021081867
M58835-2-GACCAATGTTTCCATT-1	0.021083027
M40816-1-TCCATGCTCTAAGCGT-0	0.021085305
M37941-1-GGTCTGGTCAACTGAC-0	0.021085428
M53661-1-ATCGCCTCATGTGCCG-0	0.021085752
M952-1-CGCCATTCAAATAGCA-1	0.021085892
M82573-1-AGCGTCGGTTGTGGAG-0	0.021085905
M97954-1-AACCACACACATGTTG-0	0.021086574
M44889-2-GGCTGTGTCGCTGCGA-1	0.021087693
M71187-2-GATGCTAGTGGCCTCA-1	0.021088308
M39780-2-CCACAAATCCGGTTCT-1	0.021088494
M88032-2-GGGTTTAGTGTTCCTC-1	0.02108972
M70834-1-ACGTAGTTCTAACACG-0	0.021090105
R91763687-2-AACCTGACAGCTGGTC-0	0.021090504
M73787-1-CCACGAGTCCTCATAT-0	0.021091266
M24578-1-CTCCGATTCACGACTA-0	0.021092145
M26279-2-CGCAGGTCATGTGGTT-1	0.021092162
M75871-2-CCTATCGGTATACCCA-1	0.021093125
M48528-2-AGATCCAGTCGAAACG-1	0.021094128
M23996-2-GACCAATTCTAAACGC-1	0.021094413
M97856-1-CCGTGAGTCCTGATAG-0	0.021094617
M42055-1-CCACGTTCAAGATCCT-0	0.021094764
M42325-1-ACAACCATCTAGGCCG-0	0.021095537
M00_1062-2-GCGGAAAAGGAGGGTG-1	0.02109574
M33987-2-TAGCACACATAGCTGT-1	0.021095922
M68895-1-TTCCGGTAGGGTAGCT-0	0.021096101
M92907-2-GCACTAATCCCTCAAC-1	0.021096103
M36086-2-AAAGGGCCACATATCG-1	0.021096958
M7698-1-AGCCAGCGTACAAAGT-0	0.0210973
M25895-2-TGCACGGAGGGCCAAT-1	0.021097995
M42172-1-CGACAGCGTGAGGATC-0	0.021098185
R85130907-2-CGTAATGCACATATGC-1	0.021099515
M39543-2-CTTTCGGCAAATGGCG-1	0.021100998
M14502-1-GGCTTTCCACACCTAA-0	0.021101024
M70314-1-TCGGGACTCCACAAGT-0	0.021101344
M19631-1-GAGCCTGGTACTGACT-0	0.021102348
M63628-2-TGAGGGACATCTATCT-1	0.021102415
M98451-2-AGGACGATCACCTCAC-1	0.021102693
M70834-1-CGGAATTTCACACGAT-0	0.021102902
M25895-1-AGATGAACATTCAGGT-0	0.021103265
M32931-1-GCACGTGAGTTTAGGA-0	0.021103848
M74866-2-AGCGCTGCAACCTATG-1	0.021103892
M395695-1-CTGTACCGTCGATTAC-0	0.021104412
M8181-1-GGAGGATTCTGCGGCA-0	0.021105608
M48037-1-ATTCCTACAACCCTAA-0	0.021105658
M42557-1-CTCCCTCTCAGCATTG-0	0.021105912
M48528-2-ACAACCACACCTTCGT-1	0.021107
M99182-1-CTACATTCATCAGTGT-0	0.02110834
M47207-1-GGGTTTAAGCTCCGAC-0	0.021108769
M52011-2-ACGTACACAGCTTTCC-1	0.021108856
M97954-2-TCTGGCTGTAGACACG-1	0.021110337
M23048-2-CAGATTGTCACGAACT-1	0.021110583
M27500-2-GGTCTGGTCTTCCACG-1	0.021110883
M7668-2-CCGTTCATCCGTAATG-1	0.021111546
M99182-1-ATCGATGCACGAAAGC-0	0.021112122
M33390-2-AGTGACTAGCGGTATG-1	0.021112416
M37256-1-TGGTTAGGTGTCCGGT-0	0.021112964
M52649-2-ATCAGGTGTTATTCCT-0	0.021113185
M53661-1-ACATGCAAGCTCGACC-0	0.021113494
M80768-1-GCGTTTCAGGACGGAG-0	0.021113817
M19014-1-TCAAGACTCGGCTGAC-0	0.021114346
M97954-1-CGATGCGCAATAAGGT-0	0.021114908
M80768-2-CGATGCGTCAGACCTA-1	0.021115074
M20356-1-GAATCACCAACTGATC-0	0.02111582
M45871-2-AGAGCCCCAACGCCCA-1	0.021116318
M13090-2-ATACCTTGTGGACAGT-1	0.021116477
M59697-1-AGGATAATCTCAACGA-0	0.021116838
M14502-1-GTTGTAGCAGTGTGCC-0	0.021117313
M97343-1-TACAACGAGGATTTAG-0	0.021117425
M25895-2-TGTCCTGAGACATCAA-1	0.021117592
M52649-1-GTCTCACTCTACGGTA-1	0.021117795
M54529-1-ACATGCAAGGAGTATT-0	0.021118099
M29668-2-TAATCTCTCGTCGACG-1	0.021118494
M27965-1-AAGTTCGGTCCCGTGA-0	0.021118594
R11478361-2-ACTTTGTCACCTTCGT-1	0.021118687
R33334378-1-TCATTTGTCTCCAAGA-0	0.021119153
M36121-1-AACAACCAGCAAGTCG-0	0.021119395
M11938-2-CATACCCCAAATGCTC-1	0.021119427
M48037-1-GTAATGCTCCCAAGTA-0	0.02112037
M94804-1-ACCTGTCTCAGGAAAT-0	0.021121401
M65284-2-CTCAGAACAGTCTGGC-1	0.021122128
M9161-2-TGTCCACCATGACCCG-1	0.021122213
M22156-1-GCAGCTGGTCTTCCGT-0	0.021123538
M12876-2-ACAAGCTGTAAGACCG-1	0.021123702
M42557-2-ATTCTACTCGGACTGC-1	0.021123884
M40274-2-AGGACTTAGATCCGAG-1	0.021124277
M70834-2-TTCCTCTCAAGTGCAG-1	0.021124508
R11478361-1-TCACATTGTCCGGATC-0	0.021124983
M77983-1-CTTGAGACAAGTCATC-0	0.021125147
M77983-1-CTACCTGAGACGCATG-0	0.021125237
M2851-2-GTTCCGTTCGGCTGGT-1	0.021126319
M79856-2-TGATTTCGTGTCCACG-1	0.021126363
M39543-1-TGTGCGGTCTACTGCC-0	0.021127738
M793497-2-GCCATGGAGTCGTCTA-1	0.021128075
M27521-2-CAGTGCGTCCTCGATC-1	0.021128183
M63628-2-ATAGGCTGTTGTATGC-1	0.0211287
M59080-2-ACCACAATCTACGCGG-1	0.021129128
M24478-2-CGTGCTTGTGCCTTCT-1	0.021129338
M11243-1-GAAGCCCAGCGTTCAT-0	0.021130446
R10288185-1-CACCAAATCAACGCTA-0	0.021130461
M19014-1-TGGGCTGTCATTCGGA-0	0.021130748
M27965-1-TGTTGGAGTTCACGAT-0	0.021131434
M23996-2-TGGTTAGAGTTAACGA-1	0.021132067
M73787-2-TACCCACGTTAGGGTG-1	0.021134056
M97081-1-TCCATCGTCAAGAATG-0	0.021134112
M48037-1-CCGGTAGTCTACGCAA-0	0.021134485
M4310-1-TCTATACGTTCTTCAT-0	0.021135217
M33390-1-GTGTTAGCAATGACCT-0	0.021136492
M98137-2-ATCCACCTCTGCGGCA-1	0.021136906
M39543-2-CTTGATTGTCTACACA-1	0.02113709
M58835-1-GTCACGGGTCGCAGTC-0	0.021137092
M81049-1-CTGGACGGTAATGCTC-0	0.02113724
M92907-1-CTCCAACAGTTGCGCC-0	0.021137599
M96251-2-CCCTCAACATCCTAAG-1	0.021138124
M9699-2-GGCAGTCGTTTCCAAG-1	0.021138718
M45135-1-TCTCAGCTCCGGTAGC-0	0.021138908
M98137-2-GTAGAAATCTTGGCTC-1	0.02113944
M47734-2-TTTAGTCTCACCTCTG-0	0.021139525
M25895-1-GCAGCCACACTATGTG-0	0.021139791
M00_1062-2-CTGCAGGCACAAAGCG-1	0.021140644
M63499-1-TCATTGTCAAATGATG-0	0.0211408
M74703-1-CCGGGTAGTTAGCGGA-0	0.021142257
M84522-2-ACATGCAGTATCACCA-1	0.021142412
M1140-1-ACGTCCTCACCAACAT-0	0.021142494
R22209673-2-TCTATCACAATTGCAC-1	0.021142676
M9699-2-ACACTGAAGAGTCTGG-1	0.021143856
M77223-2-TGGGATTGTCGAAGCA-1	0.021144116
M42172-2-TTCCGTGGTGGAGAAA-1	0.021145072
M19631-2-GTAACACAGGTTAGTA-1	0.02114666
M40584-2-CATTGCCAGCGCACAA-1	0.021147564
M75871-2-TCATTGTCAGCTGTTA-1	0.02114765
M43479-1-ACTATGGGTCGTGTTA-0	0.02114812
M53661-2-ATGGAGGCAAGCACAG-1	0.021148488
R10288185-1-ATCATTCGTGTGATGG-0	0.021148559
M67139-2-CTTCCGAAGGCCCGTT-1	0.021148968
M88580-1-TCAATTCCAACTCCAA-0	0.02114903
M59080-2-GGATGTTAGAAGCGAA-1	0.021149142
M54529-1-ATCTTCATCATCTATC-0	0.021149654
M48737-1-TCTGGCTGTGTCGATT-0	0.021151582
M66611-1-TTCTAGTCACTCACTC-0	0.021154549
M65630-2-GCCAACGAGTCGAGGT-1	0.021154607
M7698-1-GGGTATTTCCTCTGCA-0	0.021155704
R20849279-1-CACATGAAGACTCATC-0	0.021156074
M395695-1-AGTGCCGCATGCCGCA-0	0.02115614
R53315923-2-CCCTAACAGAGAGGTA-1	0.021156536
M14502-1-TTTGGTTAGGAAGTGA-0	0.02115852
M59697-1-ACTTAGGGTGAGTGAC-0	0.021158734
M14897-1-ATGCCTCCACGTCTCT-0	0.02115946
M41250-1-TCCGGGATCCTTTAGT-0	0.021159882
M80882-2-AGGCATTTCTCGGGAC-1	0.021160642
M82573-1-TTCCACGCATATTCGG-0	0.021161199
M13340-1-GTAGTACTCTTGCAAG-0	0.021161512
M76680-2-CACTGGGTCAGTGGGA-1	0.02116223
M25895-1-GGGCGTTGTCATAAAG-0	0.02116259
M71241-1-CTCTCAGCAAAGCTAA-0	0.02116432
M23996-1-ATGACCACAACAACAA-0	0.021164382
M64886-2-ATGCCTCTCAAGGCTT-1	0.021164395
M73342-2-GATTCTTGTTCTAACG-1	0.021164812
M32931-2-CGATGCGAGGCCACCT-1	0.021165624
M7668-2-AGTAGTCCACCCTGAG-1	0.02116578
M81049-2-CTCCCAAAGCAAACAT-1	0.021166539
M48037-2-GCTCAAAAGCTGACTT-1	0.02116679
R33334378-1-TTCTTCCAGTCAGGGT-0	0.021167452
M15272-1-TACCCGTCACTTGTGA-0	0.0211678
M59697-2-AGACTCACAAGATGTA-1	0.021168351
M84522-2-GAATCGTTCCTACGAA-1	0.021168364
M72267-1-GATTCTTCAATCTCTT-0	0.021168388
M65046-1-GTGGAAGCACGCTATA-0	0.021168783
M17678-1-TATTGGGCACCGCTAG-0	0.021168822
M46007-1-ATTCTACAGCTGGAGT-0	0.021169532
M24443-2-ACTATGGTCGTGGCTG-1	0.02116993
M70693-1-CTAACCCAGCAGTAAT-0	0.021170128
M53452-2-CAGATACCAATGAAAC-1	0.021170244
M793497-1-GAATCGTCACTACGGC-0	0.021170652
M25895-2-GTCGTAAGTAACCCTA-1	0.021170737
M80768-1-CTCAAGACATGCCGAC-0	0.02117077
R11478361-1-GTCATCCTCCTCGATC-0	0.021170868
M71238-1-AGTTCCCTCAGGACGA-0	0.021171657
M16899-2-TATACCTGTACGATCT-1	0.02117172
M14502-2-CGGTCAGGTCTCTCAC-1	0.021173412
M40274-1-ACCAAACAGAATTGCA-0	0.0211735
M58835-1-GATGAGGTCTTGGATG-0	0.021173723
M37647-2-CAAAGAAAGTGCTCGC-1	0.021175634
M43479-2-GGGCGTTAGTTCCGTA-1	0.021175992
M48037-1-TGTCCTGCATACATCG-0	0.021176396
M23996-1-GTCATCCTCGTCAAAC-0	0.021176793
M23996-1-GGAATCTTCCTACCAC-0	0.02117733
M93392-1-TAATCTCAGCGTGCCT-0	0.021178033
M75757-2-TATCGCCGTCCGGTCA-1	0.02117809
M77209-1-GGGTTTAAGACTACCT-0	0.021178324
R11478361-2-ATCCCTGAGAAACCAT-1	0.021178871
M39780-2-TTACCGCAGGTCACAG-1	0.02117942
M97954-2-CTCGAGGCATTGTAGC-1	0.021180596
M66831-2-AACAGGGGTTCGGCTG-1	0.021180606
M23996-2-TGACAGTCAAATTAGG-1	0.02118286
M16717-1-TGTTACTAGCTGTTCA-0	0.02118324
M11589-2-GGCTTTCGTGAATATG-1	0.021183638
M7283-1-ATGCCTCTCGTCAGAT-0	0.02118501
M94804-2-TCCATCGCAGTAGGAC-1	0.021185514
M323252-1-GACTATGTCGACATCA-0	0.021185584
M70207-2-CTCAACCAGGTATTGA-1	0.021185787
M73342-1-CTATCCGTCTTAAGGC-0	0.021186652
M44889-2-AAGCCATGTGAGGAAA-1	0.021186955
R17073194-1-TGTACAGTCGCAGTGC-0	0.021187289
M41250-2-ACGTACATCAAATGCC-1	0.02118739
M67139-1-TCATCATTCTGCCTCA-0	0.021187605
R10288185-2-TGAGCGCTCACCGACG-1	0.021187646
M84522-1-GAAACCTGTGTGTGTT-0	0.02118774
M19631-1-CTACCTGAGTGCAGGT-0	0.021187799
R42804284-1-TTATTGCAGTCGCCAC-0	0.021188455
M48037-1-GTGGTTATCTCATGGA-0	0.021188892
M68491-1-TCTCACGGTGGGCTCT-0	0.021189477
M63628-2-AATCGACGTAACTGCT-1	0.021192355
M48037-2-AATGAAGAGCATGAAT-1	0.021192577
M53661-2-ATTACCTGTTAGAGAT-1	0.021192688
M58835-2-CGCAGGTTCTGTTGGA-1	0.021192819
M23048-1-ATGAAAGGTAGTTACC-0	0.021193566
M75093-1-AGACACTAGCCAGTAG-0	0.021194326
M47734-1-TTTACGTAGTCCCTAA-1	0.02119562
M80768-2-GACTGATAGTGTACAA-1	0.02119603
M93392-2-GCACGTGAGCGACTTT-1	0.021196231
M83930-2-TTTGACTAGAAGTCAT-0	0.02119662
M74368-1-TCATCCGAGTCCTACA-0	0.021197679
M81049-1-ATGGTTGGTGGAATGC-0	0.02119835
M52649-2-GTGCGTGCACACACTA-0	0.021198634
M62199-2-CCCTAACTCTAGTCAG-1	0.021199018
M14502-1-TGTAACGTCGTCTACC-0	0.021199135
M81049-1-GGCGTCAAGCGATTCT-0	0.021199325
M98451-1-GAAATGACAGTTGGTT-0	0.021199534
M323252-1-GCAACCGTCACTCTTA-0	0.021199923
M54529-1-TGATGCATCACAAGGG-0	0.021200065
M88580-2-TCGGTCTAGCTTAGTC-1	0.021200145
M9699-2-AAGTTCGGTCCAATCA-1	0.021200482
M808460-2-CTCTCAGCAGGGATAC-1	0.021201096
M94236-1-TTGCATTGTGGCTTAT-0	0.021201897
M35840-2-CTATCTAAGTCATCCA-1	0.021202076
M14502-2-ATGGAGGCAGTAGGAC-1	0.021202853
M59697-1-ATGACCACACACCAGC-0	0.02120363
R66740909-2-CAGATACAGCCGCACT-1	0.021205127
M84522-2-TTCGGTCGTGTACGCC-1	0.021205194
M6362-1-GGATCTATCAAAGGAT-0	0.021205299
M25557-1-TGCGACGAGTACCGGA-0	0.021205911
M63628-1-GTTGTCCGTCCACTCT-0	0.021206062
M80768-2-GGAATCTTCTGGGCAC-1	0.021206062
M29736-1-ATCGCCTCACGGTAGA-0	0.021207782
M14502-2-AGACTCAGTATCGCAT-1	0.021208342
M21500-1-TTGTTTGCACGCCACA-0	0.021209009
M24478-2-TCATTTGAGGCCTTCG-1	0.021209393
M14502-1-TTACAGGCAGATACTC-0	0.021209586
M95410-1-CGGAATTAGCGCCTAC-0	0.02120984
M84522-1-GTATTGGCATCTCATT-0	0.021210568
M10632-1-AGATCCATCGTCGATA-0	0.021211324
M48528-1-CGGCAGTCAGTATTCG-0	0.021212067
M37112-2-CAGTTCCGTGAGCTCC-1	0.021212153
M71872-2-AGCGCTGGTCGTCATA-1	0.021212928
M96251-2-GGGAAGTCAGCGTAGA-1	0.021213165
M96251-2-TCCTAATTCGACCCAG-1	0.021213245
M8299-2-CGGTCAGTCATTCGGA-1	0.021214416
M59697-1-TCAGTGACAGTGAGCA-0	0.021215718
M81049-1-CATCGTCTCCGCGATG-0	0.021215854
M84920-1-ACCTGAAAGGATCACG-0	0.021216547
M45135-2-ACTGTCCAGCTGGAGT-1	0.021217361
M33965-2-GTGGCGTAGTGCCGAA-1	0.021217922
M793497-1-AGTGACTCACGCGCAT-0	0.021218134
M23433-1-TCTCTGGCACTCACTC-0	0.021218153
M77983-1-TCGGGCAAGTACGTCT-0	0.02121827
M17678-1-TCTACCGGTTCGTACA-0	0.021218551
M21500-1-GAGACTTTCCGTTGAA-0	0.021218935
M14502-1-TCAATCTGTGCAATAA-0	0.0212191
M395695-2-TGCATGATCTGCCTCA-1	0.021219147
M70207-1-TTGCTGCCAGCACAAG-0	0.021220198
M40816-2-GTAATGCAGCTGGAGT-1	0.021220224
M39780-1-GTCAGCGAGGGCAGAG-0	0.021220524
M9700-2-TCGTCCATCATTTGGG-1	0.021220647
M10247-2-ACTGTCCTCTCTGCTG-1	0.021220751
M899297-1-ACGGTCGTCTTTCTAG-0	0.02122137
M23433-1-TGGAGAGAGTTGCGAG-0	0.021221707
M88032-1-ACAAGCTAGACCAACG-0	0.02122204
M97579-1-TGCATGACACATAGCT-0	0.02122337
M26772-1-GTTAGACTCATTCACT-0	0.021224828
M96251-2-ACTTATCCACCCTAAA-1	0.021225115
M61911-1-TCACAAGGTGCCCACA-0	0.021225754
M62918-2-AAGACAAGTAACGTTC-1	0.021226645
M54416-1-AGTAACCTCAAAGGTA-0	0.021227645
R36605992-2-AGATAGAGTCACCGCA-0	0.021227838
M92907-1-GTCCTCAAGGGAGAAT-0	0.02122803
M59080-1-GGGACCTCACATGTTG-0	0.021228299
M83930-2-TTTCACACAACAACAA-0	0.021228395
M71241-2-CAGATACCAGGCAATG-1	0.021229427
M25557-2-TCATTGTCACTAGTAC-1	0.021229872
M56219-1-TGTGTGAGTGGATTTC-0	0.021230435
M42172-2-TTTACGTGTTATGACC-1	0.021230495
M47666-2-TGGTACAAGCGCGTTC-1	0.021232286
M793497-2-GCGGATCAGTTAGTGA-1	0.021232415
M60733-1-GATTCGAAGTCCTGTA-0	0.021232879
M47207-1-GGATCTAAGGTTTGAA-0	0.021232944
M40437-2-TGGGATTCACTGATTG-1	0.021234404
M98137-2-AAGTTCGAGCGTTCAT-1	0.021234486
M63499-2-TTGTGGAGTTGGCCGT-1	0.021234618
M84522-2-GTGCTGGGTACAAACA-1	0.021234708
M74368-2-GTCTGTCGTGACGTCC-1	0.021235082
M72548-1-TCCACCATCACCGGGT-0	0.021235265
M25895-1-ACGTCCTGTCGTACAT-0	0.021235349
M44889-2-ATGTCCCCAATCTGCA-1	0.02123633
M83910-2-ACCCTCATCCGCACGA-1	0.021236429
M73806-1-CATGGATGTATCATGC-0	0.02123691
M72548-1-AACTTCTAGGCTCCCA-0	0.02123729
M395695-1-TACCCGTTCTCTGCCA-0	0.02123729
M11589-2-TACCTCGCATAGAAAC-1	0.02123777
M56219-2-AGCGCTGGTGCTGCAC-1	0.021238478
M47819-1-CTCATGCCATGTTCGA-0	0.021239871
M80768-1-GTAGTACGTATCGCTA-0	0.021240948
M8359-1-AACAAAGCAGCACACC-0	0.02124107
M72267-2-TGAGCATCATAAGCAA-1	0.021241518
M31998-2-GGTCACGCATGTGGCC-0	0.021242205
M42769-2-TGAGCATAGCAATAAC-1	0.021242356
M62833-1-CAGGCCACACTACCCT-0	0.021242429
M53661-1-TTTCCTCTCTTGCAAG-0	0.021242555
M77591-1-GTTGCTCAGTTGAAAC-0	0.021243138
M76807-2-TTCCTTCAGCACGATG-1	0.021243798
M23048-1-TCAGGTACATCAGCGC-0	0.02124507
M17678-1-TGGCGTGCACAAACGG-0	0.02124596
M63927-2-CGGGCATGTTCTCCAC-1	0.021246647
M72267-2-AGGACTTGTAGAATAC-1	0.021246748
M88580-1-AGTCAACGTGATAGTA-0	0.02124701
M63499-1-TGCGGGTTCCGATAGT-0	0.021247674
R50104710-2-TGTGGCGGTCACTAGT-0	0.021247832
M75871-1-CGTAAGTAGTGTCATC-0	0.021248138
M59080-1-AAGCATCTCCTTCACG-0	0.021248726
M42387-1-TAGATCGAGGCACAAC-0	0.02124918
M29736-2-CTTCTAATCGTGGTAT-1	0.021249324
M77159-1-AACAAGAGTACTCAAC-0	0.021249557
M56219-2-GTATTGGAGAGCTGCA-1	0.021249844
M42325-2-GACCCAGTCCCTCATG-1	0.021250864
M95987-1-TCATGGAGTCCGCAGT-0	0.021251282
M42055-1-CCTCCTCGTACGAGTG-0	0.02125212
M58835-1-TGTCCACGTCTCTCAC-0	0.02125232
M42769-2-GTGAGGAAGGTCGTGA-1	0.021253232
M80768-2-CGTGTCTGTGCCCGTA-1	0.021254292
M8181-2-TCGCTTGTCGACCTAA-1	0.021254525
M33390-1-GTGGCGTAGTCGGCAA-0	0.021254763
M25895-2-ACGTACAAGACTGTTC-1	0.021255037
M17678-1-GAAATGAGTAGTACGG-0	0.021255204
M40584-1-ATTCCCGCAAGGTACG-0	0.02125607
M19631-2-AATGAAGGTTATAGAG-1	0.021256238
M27965-1-GACAGCCGTGGCCACT-0	0.021256557
M96251-2-GGCAGTCTCCGTATAG-1	0.021256916
M59080-1-AGGGCTCCAGGAGGAG-0	0.021259246
M9699-2-TTCATTGAGCGGTAAC-1	0.021259354
M96251-2-GGAGAACGTGGCTCTG-1	0.021260109
M79856-1-CTAACTTCATGCGGTC-0	0.02126014
R42804284-1-TCCTGCATCGATGGAG-0	0.021260545
M65284-2-ACACGCGCATCTCCCA-1	0.02126102
M19527-1-ACTGCAATCAATGCAC-0	0.021262368
M81049-1-GTGCGTGGTTTCACTT-0	0.021262519
M40274-2-TGACGCGTCTTCCACG-1	0.02126308
M74703-1-GGAGAACCAAAGACGC-0	0.021263441
M48528-1-CCGTGAGGTGGTCCGT-0	0.021263558
M12249-2-AGGTCTACAACGGTAG-1	0.02126365
M53805-1-CTACGGGGTCAGGCAA-0	0.021265158
M77159-1-ACCGTTCCAAGACCTT-0	0.021265501
M77591-1-GGAGATGAGTCGTCTA-0	0.021265771
M38390-2-GACTGATAGGCCTGCT-1	0.021265836
M32931-2-TTGGGATCAACTTGGT-1	0.021266941
M37941-1-ATGTCCCCAGATCATC-0	0.02126735
M395695-2-TGATTCTCAGAATGTA-1	0.021268297
M71241-1-TCTTCCTCACGGTGAA-0	0.021268504
M20834-2-CCGGGTACACCGTGAC-1	0.021269036
M52649-2-TCCCAGTAGTAATCCC-0	0.02126985
M81049-2-GCACGGTGTTCTGAGT-1	0.021270808
M14502-1-TGGGTTAAGTAGACCG-0	0.021270884
M71241-1-GGGACAACAAGAATAC-0	0.021271493
M37738-2-GATCCCTCACGATTCA-1	0.02127243
M98451-1-AAGACAACATACCAGT-0	0.021272479
M15770-1-ACTATTCTCTACGGTA-0	0.02127292
M52364-1-TCACATTCAAGTGGCA-0	0.021273144
M37738-2-TAAGCACTCTCGTCAC-1	0.021273626
M29736-1-CTCAATTAGGGCGAAG-0	0.021274105
M32931-2-GCACGGTCACCTGCAG-1	0.021274334
M14502-2-CCTCTAGGTTTCGTAG-1	0.021274982
M10001-1-GTTTGGATCCTACTGC-0	0.021275196
M71187-1-AAGCATCAGCATGAAT-0	0.021275893
M68895-1-ATTCCCGGTGGAGAAA-0	0.021275965
M7668-2-GTCACTCAGTATAGAC-1	0.02127654
M59080-2-GGCTTGGTCAACCTTT-1	0.021277413
M25895-2-TTGACCCGTGCCGAAA-1	0.021277608
M21131-1-GAGTGAGTCGTAGAGG-0	0.021278186
M59697-1-ACTGATGCAATTCTTC-0	0.021279551
M77223-2-ATCCTATGTCCGATCG-1	0.021279745
M23048-1-CTCTGGTGTACCATAC-0	0.021280263
M9699-1-ATCGCCTTCGGTGTAT-0	0.021281356
M93995-1-TGGGTTAGTGGCCTCA-0	0.021281619
M52011-2-TCGTCCACATGCCGAC-1	0.021282038
M25895-2-TAATTCCTCGCGTAGC-1	0.021282807
M53452-2-GGTGGCTAGATCCCGC-1	0.021282872
M793497-2-TACACCCTCCTAAGTG-1	0.021282876
M2540-2-TCATTCAGTCGCATCG-1	0.021283057
M81049-1-GAAACCTAGAATAACC-0	0.021283502
M46660-1-GATGTTGCAGGCATGA-0	0.021283792
M68491-1-GCGAGAACACGTACTA-0	0.021283818
M25557-1-TCGTGCTAGCAAGCCA-0	0.021283993
M19014-2-AGTTCGAAGTCACGCC-1	0.021284305
M39780-1-AGTTCCCAGGAATTAC-0	0.021285025
M27965-2-GAGTGTTAGCGTCTGC-1	0.021285381
M74703-2-TGAACGTTCGGTCGGT-1	0.02128549
M52014-2-CAGATCATCAGCTAGT-1	0.021285962
M15656-1-CCACGTTGTGCTGCAC-0	0.021286331
M24478-2-CATCAAGTCCACTGAA-1	0.021286746
R49040290-1-AAACGCTGTGTGACCC-0	0.021286791
M74368-1-CGCCAGAGTGACAACG-0	0.021287141
M16717-2-TTTACGTTCCGCTTAC-1	0.021288183
M47734-1-GTGGAAGCAAGTAGTA-1	0.021288257
M19527-1-ACCCAAATCCGACATA-0	0.021289468
M77159-2-TACGCTCAGCCTCACG-1	0.02129046
M793497-1-TATGTTCCAAAGGGTC-0	0.02129066
M77159-2-AGTAGCTGTTATGGTC-1	0.021290708
M9566-1-ATACCGAGTAACGTTC-0	0.021291329
M26772-1-CAACGATTCCAACTGA-0	0.021291485
M57242-2-GTCGTTCTCACCGGTG-1	0.02129272
M42055-2-ATCGATGTCTAGAACC-1	0.02129294
M77159-1-CCCTGATTCTTCACAT-0	0.021293119
M24443-2-CTTCGGTAGCACAAAT-1	0.02129336
M96154-2-CTGCCATTCCTCAGGG-1	0.02129351
R87101984-1-ACTGATGGTGGCTGCT-1	0.021294236
M55015-3-GCTTGGGTCGAACCAT-0	0.021294408
M26914-2-CCGGACAGTTATAGCC-1	0.021294998
M952-2-CCATAAGCAGTCCGTG-0	0.021295559
M32931-2-GTTAGTGTCAGTGGGA-1	0.02129563
M11589-2-CTGCAGGGTCCACAGC-1	0.021296136
M10514-1-AACCTGATCTGTCAGA-1	0.021296525
M46007-2-TCGGATAAGACGATAT-1	0.02129681
M25895-2-TAGGGTTCAGCAATTC-1	0.021297116
M7668-2-GGGACCTTCGCGAAGA-1	0.021298021
M75979-1-GATCATGTCCGTGCGA-0	0.021298092
M5101-2-TCAAGACGTCGTGATT-1	0.021298565
M43479-1-TACATTCCAGAGAAAG-0	0.021298574
M42557-1-AGTCAACAGAACCGCA-0	0.021298606
M70207-2-TCCATCGGTCCTGTCT-1	0.021299548
M24587-2-AACCACACATTGCTTT-1	0.021299722
M120539-2-TGCTGAATCAGCAATC-1	0.02130008
R87101984-1-CCATAAGTCACACGAT-1	0.021300111
M23433-2-CAACGGCCAACTGATC-1	0.021300118
M31556-1-ATTATCCCACTGCACG-0	0.021300843
M32931-1-AGAGCCCAGACTTAAG-0	0.02130132
M34583-2-TGTTACTAGACTGGGT-1	0.021303164
M66611-1-GTAGCTATCGCTCTCA-0	0.021303168
M52011-2-CTCTCAGGTCGCGTCA-1	0.02130338
M23433-1-TAACTTCGTTTGGCTA-0	0.021303743
M24587-2-GACGCTGCACTCCCTA-1	0.021303805
M44145-2-GGTGATTTCACCTCAC-1	0.021304604
M93995-2-ATCCCTGAGTTGAAGT-1	0.021304986
M74368-2-CGTCCATAGGCCGCTT-1	0.021305632
M50086-2-TTCCGGTTCTAGCCAA-1	0.021306327
M19014-2-GACTTCCAGGTTAGTA-1	0.021306427
R42560037-2-ATCGCCTTCTTCACAT-1	0.021306816
M16485-1-CTCATTAAGCGTGAGT-0	0.021308012
M65630-2-CCCTCTCAGGGTACGT-1	0.021308072
M14502-2-TCCTTTCGTTTGGGTT-1	0.021308165
R11478361-1-GAAGTAAAGGAGAGGC-0	0.021308191
M86087-1-AGTCATGAGCAAATCA-0	0.021308275
M62439-1-TTATTGCTCGAGAAGC-0	0.02130835
M59697-1-GCCATTCTCATGCCAA-0	0.021309102
M12249-2-GTAGAAACAGCTCTGG-1	0.021309119
M52014-2-TCGTGGGGTGAGGAAA-1	0.021309186
M25895-2-ATTACTCAGCGTCAAG-1	0.021309381
M8181-2-TGAGGAGAGAGAATCT-1	0.021309735
R33334378-2-CATTGAGCACCGTGGT-1	0.021310074
M19014-1-CGTCAAACAATTGTGC-0	0.021310136
M31998-2-TGCGACGGTAGTTACC-0	0.021310287
M61911-2-GTATTTCAGGATCATA-1	0.02131115
M55015-3-GTAATCGTCCTCACGT-0	0.021312172
M29270-1-ACCAACAAGCGACCCT-0	0.021312362
R33334378-1-TGGTAGTAGACATAGT-0	0.021312488
M98137-1-TTCCTAATCATGCCAA-0	0.021312825
M39543-1-GTACAACTCTGTGCGG-0	0.021312853
M7698-2-CATTGTTAGAGTATAC-1	0.021312863
M92907-2-TGATGGTTCTAAGAAG-1	0.021313487
M6344-1-AAGCGTTTCCACGGGT-0	0.021313902
M57395-1-CACAGGCGTAAGTCAA-0	0.021314329
M84407-2-TCCGGGAAGATCCCGC-1	0.021315712
M19014-1-TCTCACGCAGGTCAAG-0	0.02131628
M94804-2-TGTCCCAGTAGTCCTA-1	0.021316536
M24410-2-TGAGTCATCGAATGCT-1	0.021317126
R50104710-2-TTACTGTCAGGGATAC-0	0.021317238
M66936-2-TACGGGCCACCTGCTT-1	0.021318438
M17678-1-GCATGATCACAGTCGC-0	0.021319028
M25895-2-TGTAACGCAAGGTTGG-1	0.021319084
R16741095-2-GTTGTGAAGGGCAGGA-1	0.021319104
M94236-2-ACCTGTCGTCGAATGG-1	0.021319436
R11478361-1-TGAGGTTGTCCGCAGT-0	0.021319758
M24443-2-TCGCACTTCAGCCTCT-1	0.02132043
M27965-2-GCGTGCACATCAGTCA-1	0.021320514
M63927-2-GCTTTCGAGTGTACAA-1	0.021320872
M84522-2-TCATCATCAGCAGTAG-1	0.02132144
M47666-1-ATCATTCGTGGTTTAC-0	0.021321647
M8926-2-TGCATGACACGCCACA-1	0.02132198
M37112-1-CACATGACATGTGACT-0	0.021322161
M793497-2-GTTATGGCATCGTGCG-1	0.021322256
M15036-1-TGCTTGCAGAACGCGT-0	0.021322353
M33390-2-TACTTGTAGAGGCTGT-1	0.02132247
M42557-2-ATGGAGGAGTGGCCTC-1	0.021322818
M10886-1-GGGACCTCACTTCAGA-0	0.021322943
M85101-1-CGAAGTTGTACGCTTA-0	0.021323439
M42055-1-ATTCCTAAGGGATCAC-0	0.021324076
M14502-2-CTATCTAAGCTACTGT-1	0.02132461
R42804284-1-CGGGTCATCCGATCTC-0	0.02132522
M52364-1-GATGATCCAAGCTGCC-0	0.021325566
M7698-2-TATGTTCGTGATGGCA-1	0.02132582
M74866-2-CGTCCATAGACCCGCT-1	0.021326289
M89323-2-TTTGACTTCGCAATGT-0	0.021326376
M20356-2-AGCCACGCAATTGTGC-1	0.021327399
M38390-1-TTACGTTAGGTTCCAT-0	0.0213274
M42055-2-AGTGACTCACCCAACG-1	0.021327566
M395695-2-AGAAGCGGTGCGTTTA-1	0.021327911
M23048-1-GAGGGTATCCTGATAG-0	0.02132816
M53116-1-TTCCTCTGTCCAACGC-0	0.021329748
M67819-2-GGCTGTGAGATTGTGA-1	0.021329818
M17678-1-TCCTCTTTCCACGGAC-0	0.02132991
M66936-2-ACCACAACATCTAACG-1	0.021329975
M72114-2-ATTCTACCACGCAAAG-1	0.02133039
M43632-1-TTTGTTGCAGACCATT-0	0.021332469
M73787-1-TCATTTGAGGGCAGTT-0	0.021333357
M14502-1-TTTGGAGAGCTTGTTG-0	0.021333693
M42325-1-ATCATTCAGAAGTATC-0	0.021334654
M29883-2-GTGTTAGCAATTGCAC-0	0.021335322
M23433-2-ATTATCCTCTGGTTGA-1	0.021335497
M23996-1-ACACTGAGTGGCGCTT-0	0.021335522
M38390-2-GTGAGGACAGACCCGT-1	0.021335643
M47734-2-GATGACTTCGCAAGAG-0	0.021336025
M17678-2-GAAGGGTAGGGCAGGA-1	0.021336088
M45135-1-TCAAGTGGTTACGGAG-0	0.021336993
M32931-2-GTAATGCTCCACCTGT-1	0.021337109
M46146-2-TACGTCCCAACGCCCA-1	0.02133774
M47734-1-CCACCATGTTCTCTAT-1	0.021338176
M43632-2-GAGTTACAGCAACTCT-1	0.021338757
M43632-2-TCGGGCAGTGGTAACG-1	0.021339178
M47666-2-GTGAGCCAGACGTCGA-1	0.021339191
M35840-2-AGGACTTTCGGAAGGT-1	0.021339247
M36047-1-GATTCGACACGGGCTT-0	0.021339394
M55613-1-TAACGACCACAGCTTA-0	0.021340596
M21500-2-GATGACTTCAAGGTGG-1	0.021340864
M395695-2-TCGGGTGAGCCTCTGG-1	0.021340918
R81313710-2-TGCGATACAGAGGTAC-1	0.021340938
M35840-2-TGTGCGGAGAGTATAC-1	0.021341685
M52649-2-GGTCACGCAGAATCGG-0	0.021342633
M13340-1-CAGCGTGAGGTCTGGA-0	0.021342708
M7283-2-TATATCCGTCTTTATC-1	0.021343308
M20356-2-CGTAATGCATGCAGGA-1	0.021343527
M37112-2-GAAGGACCAAGTCCCG-1	0.0213449
M84522-1-GCACATACACGCCAGT-0	0.021344906
R66507194-1-TTGCATTTCAATCTTC-0	0.021345872
M70834-2-CGAAGGACAGCAGGAT-1	0.021346185
M67370-1-GGGTCTGAGATGCTTC-0	0.02134645
M54396-2-TCCTAATTCGCACGGT-1	0.021346698
M23996-1-ACGGTCGAGCTACTAC-0	0.021347476
M14897-1-AGGTCATCACTCGATA-0	0.021348298
M66936-1-GTTACAGGTCACGCTG-0	0.021348339
R87101984-2-CGATCGGTCAACTCTT-0	0.021348992
M14502-1-TGTTCATCAGCGTTGC-0	0.021349184
M14502-1-GGCACGTCACATTCTT-0	0.021349518
M33390-1-TATCAGGTCACTACGA-0	0.021349577
M59697-1-CATACCCAGGTTAAAC-0	0.02135058
M20356-1-TTACTGTCAGCCGGTT-0	0.021351136
M70314-1-TTACCGCAGATCCAAA-0	0.021351224
M75871-2-CTTTCAAAGAACCCGA-1	0.02135239
M84522-1-AGGGCTCTCGAGATGG-0	0.021353243
M25895-2-GTAAGTCTCCTCGCAT-1	0.021353466
M7668-2-TACTGCCTCCTCATAT-1	0.02135363
M30150-1-AAGACTCTCCCTTTGG-0	0.021353763
M12249-1-GTCAAGTGTACCCGCA-0	0.021354515
M16485-1-TCCCACATCTCAGAAC-0	0.021354565
R49040290-1-ACTTATCTCCCATTCG-0	0.021354815
M7667-2-TGTTCTAGTGCCCACA-1	0.02135524
M53805-2-TCAGTCCTCCTTCAGC-1	0.021355925
M1140-2-CCGTGAGTCTTGCAAG-1	0.021356044
M95576-2-GTAACCAGTGTCATCA-1	0.021356573
M41531-2-TCCTTCTTCTATCACT-1	0.021356937
M1140-2-GTGTGATAGCAGCCTC-1	0.02135881
M76807-1-GAGTGTTCATGAGAAT-0	0.021359071
M42557-2-TTGTTCAAGCAAACAT-1	0.02135993
M70314-1-TCCTCGAGTTCCTAAG-0	0.021360097
M95576-2-GGGTATTAGAATACAC-1	0.021361394
M35840-2-CCGGTAGTCCAAGCAT-1	0.021361494
R42804284-1-TCATTACGTAGCTGTT-0	0.021361576
M94236-1-CTCATCGTCCTGGGAC-0	0.02136175
M96154-2-ACTTCCGCAGCCGGTT-1	0.021362042
M59697-2-GTTACGAGTCCAACGC-1	0.02136211
M99182-2-CCCTTAGAGTGCACTT-1	0.02136299
M72267-1-GACCGTGGTGCAACGA-0	0.021363433
M64886-1-CGCCATTCAGCGTGCT-0	0.021364987
M70834-2-TGACGCGGTGGTCAAG-1	0.021365784
M25895-1-CAATACGAGCATTTGC-0	0.021365948
R10288185-2-CGTGAATCAGGCTATT-1	0.021366054
R74564064-2-TCATGCCTCCGTAGGC-0	0.021366943
M27965-1-AGCCACGCATCCGTTC-0	0.02136793
M23996-2-GTCACGGAGAGGGTAA-1	0.021368265
M994765-2-TTACCATGTCTGTGAT-1	0.021368561
M75979-1-TGTCCCATCGAGATGG-0	0.02136939
M35406-1-TGGGCTGCACGCAGTC-0	0.021369597
M7667-2-AGGTGTTGTAGATCGG-1	0.021372018
M44889-2-ATCACAGCACAGCTTA-1	0.021372491
M2540-1-TGTTTGTGTTGTTGAC-0	0.021372687
M20356-2-CTTCCGATCTCCTACG-1	0.021372905
M63628-1-GCGTTTCCATGACGTT-0	0.021373253
M25895-2-ATCAGGTGTTCCCAAA-1	0.021373272
M20485-2-AGAAATGTCATGCATG-1	0.021374302
M37738-2-GGTTAACAGAGTTGCG-1	0.021374954
M818338-2-CAAGCTACACAGTGTT-1	0.021375105
R16741095-2-TGGGCTGAGCAGATAT-1	0.02137638
R33334378-2-GTTCCGTAGGCTGGAT-1	0.02137643
M84407-1-AAACGCTAGAAGTCCG-0	0.02137686
M98137-2-TTAGGCACAGGTATGG-1	0.0213773
M65284-2-AGACCCGAGAAACTGT-1	0.021377506
M20356-1-ATTACCTAGACGCCAA-0	0.021378152
M94804-1-CAGTGCGCACAGCTTA-0	0.021378534
M27965-2-TTACAGGCAAGTCCCG-1	0.021378858
M70834-2-TCTACATGTCAGCGTC-1	0.021378936
M17629-1-AAACGAAAGCAGTACG-0	0.021379003
R85130907-1-GAACGTTAGGTACAAT-0	0.021379717
R10260309-1-CATACAGGTGCAATAA-0	0.021380372
M19527-1-TTTCCTCCACCTGCAG-0	0.021380626
M20834-1-AATGGAATCCATCTGC-0	0.02138107
M19562-1-CTCCATGCAAAGGCTG-1	0.021381425
M84522-1-CATTCCGTCGGCACTG-0	0.021381458
M19014-1-CATCGTCGTTATGACC-0	0.021381827
M7668-2-TGGATCAAGGACTAAT-1	0.021382738
M52649-1-TACTTCACACCCGTAG-1	0.021382786
M395695-1-CAGGTATCAGGTATGG-0	0.021383435
M899297-1-AGCGCCACATCCTAAG-0	0.021383572
M84522-1-GGGCCATAGATTGATG-0	0.021383729
M41581-1-CATTCCGGTAGTCTGT-0	0.021385316
M25895-2-ATGCCTCGTTATAGAG-1	0.021385623
M4310-1-CTCTCGAAGCGAGAAA-0	0.021386769
M77223-2-CACGTGGTCTGGGATT-1	0.021387875
M13960-2-TGCAGGCAGCGAACTG-1	0.021388173
M53805-1-GTAATGCCACACCTTC-0	0.021388369
M11938-1-TTTATGCCAGCTTTCC-0	0.021388786
M32931-2-GAAGGACGTTCCATTT-1	0.021390138
M75979-1-GCAACCGTCGAACTCA-0	0.02139021
M927140-1-TCCCAGTTCTGTCAGA-1	0.021391995
M52649-1-CACGTTCTCAAACGAA-1	0.021392161
M31726-1-CGGGTGTCAAGAGTTA-0	0.021392165
M60733-2-GGGAAGTTCCCACAGG-1	0.021392306
M67139-1-TGTTCCGGTAATCAAG-0	0.02139306
M65284-2-TAAGCGTCAACTGGTT-1	0.021393692
M97579-1-GTAAGTCAGTGTTGTC-0	0.021394037
M81049-1-GCTGAATTCTGCCTCA-0	0.021394541
M6362-2-CACATGAGTCTGTAGT-1	0.02139455
M67819-1-TGCATGATCTCAGTCC-0	0.02139485
M36121-2-AATCGACTCAACTGGT-1	0.021395195
M83930-2-AGGAGGTGTTGCGTAT-0	0.021395525
M77591-2-AACGTCATCGGATTAC-1	0.021396268
M84920-1-TTCACCGCACCAGGTC-0	0.021396283
M43632-1-TCCTCCCAGTGTGTTC-0	0.02139699
M41581-2-TTGACCCGTTCACCGG-1	0.021397484
R20237131-2-CTCAGGGCAAGTGACG-1	0.021398012
M54416-1-TAACGACCAGCTGTGC-0	0.021398079
M23996-2-GTAACCAGTATGGGAC-1	0.021398079
M8299-1-AAACGAAAGACCAGCA-0	0.02139952
M19014-2-CTTACCGAGACTTCCA-1	0.021399552
M39780-2-CATGGATCAAATGCTC-1	0.02139971
M81049-1-TCGAAGTGTTCTTGTT-0	0.021399915
M25895-2-GGAGATGGTCCTATAG-1	0.021400496
M97579-1-TCGTGCTCAGCTGTTA-0	0.021400645
M24410-2-GAGGGTAAGCATCAAA-1	0.021401059
M1541-2-CAATGACGTACCGCGT-1	0.021401502
M11243-1-AGCGCCAGTATCATGC-0	0.021402448
M4310-1-TTACGCCGTATCGATC-0	0.021402787
R87101984-1-TCGATTTCACTGTTCC-1	0.021403156
M57242-2-GTTGTCCTCTCATAGG-1	0.02140438
M62833-1-CTGTGGGCAAGCTACT-0	0.02140511
M52649-1-CATACCCCACAATGTC-1	0.021405993
M21500-2-AGGAATAGTCCTATAG-1	0.021406185
M80768-1-TTGTGTTGTATCGCAT-0	0.021406544
M10632-2-ATTCCTAAGAAACACT-1	0.021406732
M48037-2-GTCCCATGTCATCGGC-1	0.021407701
M98451-1-GCTTTCGTCTGGGCAC-0	0.021408033
M20356-2-GTAGGTTGTATCTCGA-1	0.021409256
M2540-1-TCTATACGTCAGATTC-0	0.021409854
M00_1062-1-AGCATCAGTGGTCTCG-0	0.021411134
M42055-2-GCAACATGTGGCAGAT-1	0.021412283
M16899-2-CATGAGTCAGAATGTA-1	0.021413628
M2540-2-CGTAATGAGGTAGACC-1	0.021414304
M50067-1-GTTACGATCCATCACC-0	0.021414395
M7668-2-GCTTGGGCAAATCGGG-1	0.021415284
M48037-1-TGGGAAGGTGAAGCGT-0	0.021416316
M67139-1-CTAGGTATCATGTCTT-0	0.021416394
M70314-1-TTATTGCTCTCGGTCT-0	0.021416994
M14502-2-TCGTGGGGTTCACGAT-1	0.021417066
M23048-1-AGACAGGTCGATACTG-0	0.021417353
M19631-1-CCTTTGGGTGTGCTTA-0	0.02141904
R33334378-2-ATCGTAGGTTCGTAAC-1	0.02141912
M47666-1-AACCCAATCACCGGTG-0	0.021419274
M81049-1-GCTGGGTTCGGTGTAT-0	0.021419609
M00_1061-2-TACGGTACACTTCATT-0	0.021420542
M59697-2-TAGAGTCAGGCCGCTT-1	0.021420592
M42325-1-ACCAACATCGGCGATC-0	0.02142183
M8181-2-CAGCACGAGCAGCCCT-1	0.021421958
M23433-2-CCTCACATCTATACGG-1	0.021422025
M96251-2-GATTTCTTCACAAGGG-1	0.021422448
R42804284-1-TATACCTGTATCGAGG-0	0.021423405
M27965-1-CTCAACCCATATCGGT-0	0.021423543
M83910-1-TCAGGTAAGTGGCCTC-0	0.021423584
M53661-2-ATGACCAGTGAACGGT-1	0.02142397
M48737-1-GACCGTGTCTGCGGAC-0	0.021424273
M793497-2-TCCATGCTCAAACCCA-1	0.021424837
M65284-1-ATGGGAGCAACCTAAC-0	0.02142525
M42172-2-CTCACTGGTTCCTACC-1	0.021425644
M395695-2-AACCTGAAGGATATAC-1	0.021425828
M1140-1-CGTTGGGCAAGTGCAG-0	0.021425987
M44889-2-TACGGTAGTAGAATGT-1	0.021427961
M71241-1-GGGTTTAAGTCTGTAC-0	0.021429969
M58835-2-GAACACTTCGACATCA-1	0.021431332
M83234-2-CCCGAAGCAAAGACGC-1	0.021431549
M74703-2-TCGGGCAAGTCTAACC-1	0.021433137
M77159-1-TCCACGTTCAACTTTC-0	0.021433387
M8299-2-TGCGGGTAGGAGAGGC-1	0.021433584
M20356-2-GTATTGGGTTGACTAC-1	0.021434514
M84522-2-TCAGTGAGTCAAGCCC-1	0.021434855
M37112-2-AGAAGTACAATCCAGT-1	0.021435779
M95576-2-GTTAGTGTCTTGAGCA-1	0.021435784
M77983-2-CCTGTTGGTTTGGGAG-1	0.021436034
M10795-1-GTTTACTCATAACTCG-0	0.021437017
M47819-2-GGGAGATGTGCCGAAA-1	0.021437062
M10001-2-TGCTTCGGTCAGTCCG-1	0.021437434
M84920-2-GCATCGGGTCTGATAC-1	0.021437623
M21500-1-GTGAGTTAGAGGTTTA-0	0.021437848
M70834-2-GACACGCCAATCCAGT-1	0.021437915
M14502-2-GATGAGGTCGCATTGA-1	0.021438045
M19631-1-AACAAAGGTATGCGGA-0	0.02143824
M82573-1-GACTATGGTACATTGC-0	0.021438345
M65284-1-AATGGCTAGCGGGTAT-0	0.021438383
M42055-1-CTGCAGGAGAGTGGCT-0	0.021439003
M14897-2-AGACTCACATCTCATT-1	0.021440215
M24443-1-TGTTACTCACGGAAGT-0	0.021440512
M15272-1-TGTTGGATCTGAGAGG-0	0.021440694
M53661-2-TCTGCCAGTAGGTAGC-1	0.021441342
M32931-2-GAGACTTAGGTTGGAC-1	0.021441374
M96251-1-GACTCAAGTGATACTC-0	0.021441521
R53315923-1-TCGTGCTCATATCTGG-0	0.021442011
M98137-1-GGAAGTGCATGGAGAC-0	0.021442384
M81049-1-ACGGAAGTCGGAGATG-0	0.021442665
M52014-1-CTCCAACGTGAGGCAT-0	0.021443166
R53315923-1-TGCAGGCTCGGCCAAC-0	0.021443168
M323252-1-CTTCGGTCATACCGTA-0	0.02144318
M94236-1-TCTTCCTTCGAACGCC-0	0.021443866
M64293-2-TGGTTAGGTGGACCTC-1	0.021444809
M79245-2-AAACGAATCGGTGAAG-0	0.021445438
M42055-1-TGATGCAGTGAGCAGT-0	0.021446826
M74866-1-ATCGCCTGTTGCCAAT-0	0.02144702
M395695-1-ACGCACGAGAATCGCG-0	0.02144838
M29270-1-GTCCACTCAACTCATG-0	0.02144886
M12249-1-TCATACTGTGGCCCAT-0	0.021448975
M74368-2-CCCTAACCAAAGACTA-1	0.021449495
M7283-2-TCGCAGGGTGGCCACT-1	0.021450432
M98451-1-GCAGCTGAGGAACGCT-0	0.02145081
M76678-2-TGTAACGCATTGAAGA-1	0.021451201
M9699-2-AATCGACCAATGAGCG-1	0.021453263
R85130907-2-TGGTGATTCACATACG-1	0.021453548
M28098-1-TTTACCAAGGGTGGGA-0	0.021454003
M96533-1-TACTTCAAGCATGATA-0	0.021454051
M20356-1-AAAGAACTCGAAGAAT-0	0.021454228
M30150-2-TCCGATCAGTACTCGT-1	0.021454472
M25895-1-CACGTTCCAAGTGCTT-0	0.02145495
M46660-2-GTCAGCGGTCCTGTTC-1	0.021454975
M40584-2-TTACGTTGTCTTGGTA-1	0.02145554
M14502-2-TCCCATGTCATCACTT-1	0.021455793
M88032-1-GACTCTCGTGCATACT-0	0.02145621
M48528-2-ACGGTCGCACACCTAA-1	0.021456223
M99182-1-CTCATGCCACCCTAGG-0	0.021456273
M35840-1-TTATTGCCATAAGATG-0	0.021459296
M28098-1-GTGCTGGTCTAGCCTC-0	0.021459453
M25895-2-GAGGGTAAGCTGAGCA-1	0.021459473
M64293-2-CGAGTTATCCTTGGAA-1	0.02145949
M63927-1-GGTGGCTTCGAGCCTG-0	0.021461256
M42557-2-AATTTCCTCAGACCCG-1	0.02146244
M70834-2-CGGGTCACACCAGCCA-1	0.02146259
R87101984-2-TTACCATTCTATCCAT-0	0.02146284
M33965-1-GCACGGTGTACTGCCG-0	0.02146292
R33334378-1-TTTAGTCGTCACTCTC-0	0.02146314
M89323-1-TGCACGGGTCGCGGTT-1	0.021463364
M23048-2-CGAATTGCATGTGCCG-1	0.02146421
M16485-1-GGTTGTACAACCCTCT-0	0.02146452
M19527-2-GAGACTTGTCGGATTT-1	0.021464583
M52649-2-GGGTTATGTTTCTATC-0	0.02146472
M67819-1-TACTTGTCACCAGTTA-0	0.021466188
M97954-2-GTCTTTAGTCGGCCTA-1	0.02146639
M74368-1-TATCTTGAGAGGCGGA-0	0.021466801
M12249-2-CACATGAAGAGCCTGA-1	0.021466838
M84407-1-CTTTCAATCGCCTTTG-0	0.021467302
M32931-2-CGTGAATTCGCCTCTA-1	0.021468159
M50086-1-TCCTCCCAGGGACTGT-0	0.021469636
M40816-1-TAAGCGTAGCCGTAAG-0	0.021469781
M33390-2-AACAAAGAGGCATCAG-1	0.021470891
M14502-2-CAAGACTGTTTGAAAG-1	0.021471273
M639636-1-TCCTAATGTATCGATC-0	0.021472055
M1176-1-ATTCCCGCAGAGCCCT-0	0.02147213
R42804284-1-TTCGCTGGTTCATCGA-0	0.021472724
M64886-2-AGTTCGAGTTACCTGA-1	0.021472877
M994765-1-GTAACCAGTATGCAAA-0	0.021472933
M43632-2-TTCATGTAGCATCAGG-1	0.021473253
M97856-2-TCGGGTGGTTGGTAGG-1	0.021473808
R85130907-2-TGAACGTGTTTCCATT-1	0.021474017
M54150-2-TCTGTCGAGGTATAGT-1	0.021474471
M27965-2-GGCAGTCAGGATGGCT-1	0.021474924
M97954-1-CTGCGAGAGCACTCGC-0	0.021475857
M77628-2-ACGGTCGAGTGCACAG-1	0.021476459
M17678-1-GTTCGCTCAAAGGATT-0	0.021477412
M16717-2-GGCACGTTCTGTCGTC-1	0.021478558
M80768-2-CATAAGCCAGTTCACA-1	0.021478994
M9566-1-TTTAGTCCATCCAACA-0	0.021479638
M65284-1-CAGGCCAAGGTCCCTG-0	0.021479787
M11938-1-TTCTCTCGTTCAGTAC-0	0.021480406
M74866-1-TAACGACAGGTAAGTT-0	0.021480577
M41531-2-TACCCGTAGAAGGATG-1	0.021480797
M33987-1-CAGTGCGTCTTTGCGC-0	0.021481305
M395695-1-CTGCCATGTGTCACAT-0	0.02148146
R42804284-1-TCTATACCAAGGTCAG-0	0.021481639
M34836-2-TATATCCCAGTATACC-1	0.02148315
M32931-2-CACGTGGCAGCAGTTT-1	0.02148339
R20237131-1-GAAGCCCAGGCATTTC-0	0.021483716
M83930-2-CGAGTTAAGTATGATG-0	0.021484464
M50086-1-TTAATCCGTTCGTGCG-0	0.021484965
M53452-1-TCCGATCAGACAGTCG-0	0.021485498
M639636-2-GTCCACTGTCACCGCA-1	0.021485772
M97579-1-CCTAACCTCCCTGGTT-0	0.02148582
M40816-2-GGCGTCACAGCGTAGA-1	0.021485839
M395695-1-CTCCACAAGGTGATCG-0	0.021486549
M86087-2-GGTGGCTCAATTGCAC-1	0.021487115
M39780-1-CCATCACCAACAAGAT-0	0.02148764
M53452-2-CATCGCTTCGCCATAA-1	0.021488536
R82441989-1-GGATGTTCACTTGACA-0	0.021490349
M59080-1-TCATGAGCAGCGATTT-0	0.021490427
M69984-2-TAGATCGCAATGCTCA-1	0.021490967
M74724-2-CTTAGGATCAAAGAAC-0	0.021491274
M24478-1-TTGGTTTAGGCGAAGG-0	0.021491544
M23048-1-CCTCTAGCAAACCACT-0	0.021493176
M14502-2-CATCGTCGTAGGTGCA-1	0.021494003
M92907-2-CTCAACCAGCTGCGAA-1	0.021494294
M47207-1-TCCTCGACACGCTATA-0	0.021494616
M84522-2-GAGATGGGTACTAAGA-1	0.021494938
M84522-1-AGCCAATCAGTCTCTC-0	0.021495473
M23996-2-CCGGGTATCGAGTTGT-1	0.02149642
M97954-2-AAGTACCCATCTCAAG-1	0.021496767
M899297-2-GGTGGCTAGACATGCG-1	0.02149691
M77159-2-TCTAACTTCCGAGAAG-1	0.02149753
M44889-1-GACTTCCTCTAGTGAC-0	0.0214979
M57395-1-AGTGATCTCCTCTCGA-0	0.02149794
M74866-1-AACCATGAGAAACTGT-0	0.021499684
M41581-1-GCAGTTACAAATGGTA-0	0.021499738
M23048-2-CGAAGGAGTATCATGC-1	0.02150013
M64293-1-AGGCTGCAGGTCCAGA-0	0.021500459
M96251-2-GAGTGAGGTGCGGATA-1	0.021501092
M43479-1-TTCACGCAGCCTATTG-0	0.0215013
M25895-1-GACTTCCTCCCGGTAG-0	0.021502059
M82573-1-CTGTACCAGCTTGTGT-0	0.02150259
M67819-2-GTCCTCACACTCTAGA-1	0.021503003
M68491-1-CTACCCATCGCAGTCG-0	0.021504961
M72267-2-GACCGTGGTGCCGGTT-1	0.021505048
M9699-2-ATAGACCTCTCGCTTG-1	0.021505214
M81049-2-CGGCAGTAGAGGTATT-1	0.02150541
M14897-2-CCCAACTAGGTAGCAC-1	0.021505881
M29270-2-CACAACACACCAGCGT-1	0.02150612
M77159-1-CAATCGAAGTCTACCA-0	0.021506162
M97579-1-TGTGGCGAGTGCAGGT-0	0.021507278
M13822-2-TAATCTCTCTGATGGT-1	0.021508222
M12876-1-CATTTCAGTTCTCACC-0	0.021509584
M21500-1-CTCAGGGGTTGATGTC-0	0.021510176
M64886-1-GGATCTATCCTCAGGG-0	0.021511301
M52649-2-TTGCTGCCAATACAGA-0	0.02151168
M71241-1-CTGCATCCACCCTAGG-0	0.021512182
M53452-2-TGCTCCATCGTGTCAA-1	0.021512318
M19631-1-CGAAGGAGTACACTCA-0	0.021513402
M42055-1-GCCAGCAGTGTGAATA-0	0.021513639
M336074-2-AGACACTGTGTCCAAT-1	0.021513866
M16485-1-AGGGTGAAGCCTGAGA-0	0.021514412
M74703-1-CAACCTCTCTGCGTCT-0	0.02151492
M29668-2-AACAAGAGTTGGACTT-1	0.021515138
M63499-1-CGTGAATTCCCATTCG-0	0.02151543
M97954-2-ACATCCCAGAAAGTCT-1	0.021516161
R71312082-1-ACAGAAACAGATTAAG-1	0.021516746
M78435-2-TTCGATTCACACTGGC-1	0.021517571
R20237131-2-ATCACAGGTCCTTAAG-1	0.021518163
M63927-1-AGCGCTGCACTGAGGA-0	0.021518277
M79856-2-ATTGTTCTCCGCGATG-1	0.021519503
M28098-1-CAGTTCCTCGACCACG-0	0.02152022
M71187-1-GGGCCATGTCATAGTC-0	0.02152084
M13092-1-ACCTGTCTCAAATGAG-0	0.021520903
M97954-1-AGAACCTAGGTCGTAG-0	0.02152137
M70834-1-ACGGTCGAGCCGAACA-0	0.021521488
M99182-1-TCATCCGAGGCGATAC-0	0.021522315
M54416-2-CATCCACGTCAAAGTA-1	0.021522641
M95576-2-TCGCTTGAGTTACGTC-1	0.021522725
M69779-1-ATCGTAGAGCGGCTCT-0	0.02152331
M29668-1-GTTTACTGTGGTAACG-0	0.021523608
M19631-1-TCGGATACACAGTGAG-0	0.021525037
M23048-1-TCGACCTGTACCAATC-0	0.02152548
M77549-2-ATTCACTCAACGACAG-1	0.021525705
M50067-1-ACCCTTGTCGTGTTCC-0	0.021525733
M26772-1-GTGAGCCTCACCTTGC-0	0.02152716
M89107-2-GTTGCTCCAACCGTAT-1	0.021527514
M26914-1-GTAGATCAGGAGTATT-0	0.021527806
M36086-2-TGAACGTAGGTGCATG-1	0.021528106
M81049-1-CTGTGGGTCCCGTGAG-0	0.02152865
M58835-1-CGGGTCAAGGTGCTTT-0	0.021529734
M16963-1-TTCTTGACATAATCCG-0	0.021529969
M62199-1-ATGAGTCGTTTCGCTC-0	0.021530429
M7668-2-CTCCCTCAGAGCCTGA-1	0.021531172
M52649-2-CTGGTCTTCTCCTGAC-0	0.02153142
M99907-2-TGAATGCCACAGAGAC-1	0.02153169
M33965-1-TAGAGTCAGGTCGTGA-0	0.021531783
M8299-2-GGGCCATGTGACGCCT-1	0.021532618
M252323-2-TCCTTCTGTGGAACAC-1	0.021532642
M29270-1-AACACACGTGCTAGCC-0	0.02153333
M63628-2-TGGATGTGTGCGTCGT-1	0.021533456
M59080-2-CTGTAGATCCCATTTA-1	0.021533728
M65284-2-CGTGCTTTCTAAACGC-1	0.021534232
M31998-2-AGCTCAAAGGTACATA-0	0.021534475
M65284-1-GCCGATGAGGGTGAGG-0	0.0215345
M899297-2-GGCACGTTCAGCGCGT-1	0.02153604
M14502-1-GCCCAGACATAATCGC-0	0.021536067
M35840-2-CCTCTAGCAAGCGGAT-1	0.021536449
M60733-1-GGTGTTAAGCTGGAGT-0	0.021536602
M82573-2-TCTCAGCCAACTGATC-1	0.021536684
M76807-1-CCTTGTGCACTGTCGG-0	0.021536885
R11478361-2-GCCCAGAAGACTCGAG-1	0.021537187
M1176-1-AATCGACAGACAACTA-0	0.021537483
M13960-2-CCTCCTCGTTGACTGT-1	0.021537604
M27521-2-TTCCAATTCGCCTATC-1	0.021538334
M88032-2-CTTCCGACACTTCAGA-1	0.021538354
M94804-1-AGTACCACAGGAATAT-0	0.021538373
M77549-1-TTCTAGTGTACTCCGG-0	0.021538543
M29668-1-TGAATCGAGTAGGGTC-0	0.021539064
M13092-2-TATTCCACAGATCCTA-1	0.021539073
M87879-2-GTGAGCCGTTAGAAGT-1	0.021539075
M45871-1-TTTGACTGTATCGCTA-0	0.021539206
M53661-1-AATGCCATCCATATGG-0	0.021539235
M9699-2-GGGACCTGTGCACGCT-1	0.021539768
M24410-2-CGATGGCGTACCTAGT-1	0.02154033
M77591-2-ATTGGGTAGACTGAGC-1	0.021540593
M57242-1-GCAGTTACAAGTCCCG-0	0.021540862
M47666-1-AGGATAATCGCGGTAC-0	0.021540992
M23433-1-CGGTCAGTCCGGACGT-0	0.021541096
M25557-1-GCCATTCGTGAGTTGG-0	0.021541916
M64293-1-TCCTTCTGTAAGCGGT-0	0.02154223
M7668-1-TCAGCCTCATTGTACG-0	0.021542246
M74368-1-AGTGCCGTCTTTGCAT-0	0.021542914
M17678-2-GACATCAAGTTGCATC-1	0.02154298
M36047-1-GGGATCCTCCTGATAG-0	0.021543235
M14502-2-TTCATGTAGCGATGCA-1	0.021543395
M35840-2-GGAGGATCATGACGAG-1	0.021544116
M8299-1-CTACATTCACCTATCC-0	0.021544458
M93995-1-ATTCATCCAGACCTGC-0	0.0215446
M81049-2-TCAGCCTAGATGCGAC-1	0.021545542
M33688-1-AACCCAAGTTGTCATG-0	0.021545673
M71241-2-GCATTAGGTGAACTAA-1	0.021545926
M65046-1-TCACAAGTCTGCGGCA-0	0.021545991
M70314-1-CTAAGTGCATACCGTA-0	0.021546079
M298992-2-TTGTTTGAGGCAGGTT-1	0.021546116
M33390-2-GGTGATTAGGGAGAAT-1	0.021546235
M77159-1-GTGGAAGTCTAGCCTC-0	0.021547468
M53661-1-TTGTTTGCAACTTGGT-0	0.021547621
M57242-1-CACGGGTAGGAAGTGA-0	0.021548107
M19562-1-CATGCGGCAGGAAGTC-1	0.021548882
M184-1-AGAACAAGTAGCGCCT-3	0.02154985
M92907-2-ATCCACCTCTTTACAC-1	0.021549992
M53661-1-TCACGGGTCCCACAGG-0	0.021550111
M98451-1-GGGTGAATCGAACACT-0	0.021550622
M59080-1-ACAGCCGTCGTCCTTG-0	0.021551318
M44889-2-CTGCATCAGTATCTGC-1	0.021552049
M7667-1-AGTGTTGAGACATAGT-0	0.021552166
M43479-1-TAACTTCGTGCGAACA-0	0.021552451
M29668-2-AAAGGTATCATTTGTC-1	0.021552645
M14502-2-TGGGCTGAGCAAGTGC-1	0.021554096
M42055-2-ATCGATGCAATAGTCC-1	0.021554349
M41250-1-ATTCTACCATTGAGGG-0	0.021554567
M95576-2-GGGTCACCATTACGGT-1	0.021555187
M61911-2-ACAGAAAGTTCTCCAC-1	0.02155562
M14502-1-GTGTGGCTCTCGCGTT-0	0.021556294
M10001-1-CGTAAGTAGCACTCTA-0	0.021557603
M35840-2-ACGTCCTCAATTGAAG-1	0.021558896
M61911-2-CACAGGCTCGCCGAAC-1	0.02156071
M54416-2-ATGAGTCGTCGGCCTA-1	0.021561926
M11243-1-TCACGGGGTGAATGAT-0	0.021561997
M62439-2-ATTACTCAGAGATGCC-1	0.021562971
M14502-1-TGTGTGAAGGGCATGT-0	0.021563016
R42804284-2-AGGACTTTCCTATTTG-1	0.021563072
M31079-2-AACCTTTTCTGAGGCC-1	0.021563098
M1176-2-TGGTTAGGTTCCTACC-1	0.021563213
M1176-1-TCGACCTCAGAGAAAG-0	0.021563465
M34583-1-CTTACCGGTACTCCGG-0	0.02156458
M55915-1-CCTAAGACAGATACTC-0	0.021565849
M16899-1-GGGACAATCGACATCA-0	0.021566195
M39543-1-ATTACTCGTCGGCCTA-0	0.021566236
M32931-1-CTGCCTATCAATCGGT-0	0.021566516
M395695-2-TTTACGTGTAACATCC-1	0.021566847
M34583-2-ACAAAGAGTCTAACGT-1	0.021567177
R74564064-2-AACAAAGTCTGCTAGA-0	0.021567605
M323252-1-TCTTGCGAGCTGGTGA-0	0.021569114
M23996-2-TCGGTCTAGGTGAGAA-1	0.021569384
M77677-2-CTACGGGCAGGCACTC-1	0.021569721
M56862-2-AGGCTGCCACTTCTCG-1	0.021570409
M48037-2-CGAGTGCCAAGCTGTT-1	0.021570435
M19014-1-TGAGGAGCATAATGCC-0	0.021570671
M88580-2-TGGGCGTCACGCACCA-1	0.021571087
R74564064-2-CATCGCTTCTTACCGC-0	0.021571623
M14897-1-TCTAACTTCACCTTGC-0	0.021572204
M95410-1-TTTGGTTTCGGATACT-0	0.021572389
M39543-1-AGGTTGTCAATAACGA-0	0.021572951
M2851-2-TCTTAGTAGTGAGGTC-1	0.021575982
M71241-2-CAACCAATCTCAGGCG-1	0.021576803
M25895-1-GTTGTCCGTATCATGC-0	0.021577043
M98451-2-AACGGGAAGGCGCTTC-1	0.021577537
M7668-2-GATGCTAAGTAAGACT-1	0.021578074
M12614-2-CATAGACGTAACGATA-1	0.021578353
M86087-2-CTGAATGCACAGCTTA-1	0.021579066
M81065-2-CCCTCAACATGGAAGC-1	0.02158053
M54529-2-CGTGAATAGTAACGAT-1	0.021581087
R11478361-2-CTTTCAAAGGCAGCTA-1	0.021581301
M63927-1-CATGGTAGTAACAAGT-0	0.021582363
M30150-2-CAATTTCCACCTTCCA-1	0.021582784
M27965-2-TGGAGGATCGTAATGC-1	0.02158287
M43632-1-GCCTGTTCACCCAATA-0	0.02158292
M43632-1-TTACGTTGTCTTGGTA-0	0.021583542
M83910-2-TTGTTCAGTATGGAAT-1	0.021583967
M395695-2-GTCAAACGTTTGTGGT-1	0.021585835
M9566-2-CGGACACAGAGTGTGC-1	0.02158616
M14897-2-TGTGGCGTCACCTCTG-1	0.021587864
M19527-2-TGTGTGACAGTAGAGC-1	0.021588158
M69779-1-GGCACGTGTTCGCGTG-0	0.021588836
M24587-1-ACCAACAAGCCTCATA-0	0.021589411
M42055-1-GTTCATTTCCGATCTC-0	0.02159021
R16741095-1-CCTCTCCGTAGCGTCC-0	0.021590602
M46660-1-GTAATCGGTCCGCAGT-0	0.021590754
M16485-1-GGTAGAGCAGTAACGG-0	0.021591159
M84920-2-CTGGACGCACACCTGG-1	0.021591805
M81049-2-CTTACCGGTATGAGAT-1	0.021592453
R81313710-1-TGATTCTCAAATTAGG-0	0.021592887
M66132-1-CCGTTCAAGGAAGTCC-0	0.021593267
M38390-2-CATGCGGTCATCTGTT-1	0.021594621
M62833-2-TGTGAGTGTAGTCACT-1	0.02159465
M59697-2-GTGGCGTTCGCTGACG-1	0.021594856
M94804-1-GAATCGTTCCTACGGG-0	0.021596484
M42055-1-AGTACTGCATTATGCG-0	0.02159745
M94236-1-GATAGAACAATACAGA-0	0.021597562
M88032-2-GCTGCAGTCTCATGGA-1	0.021597615
M16485-1-GTTCTATGTCGCATTA-0	0.021597624
R3817943-2-TGCTTGCAGGCGCTTC-1	0.021597695
M97579-1-GATTCTTTCCGCTGTT-0	0.021597937
M92907-2-TTCCTAATCAAGGACG-1	0.021598574
M39543-1-CCGCAAGTCTGTCCGT-0	0.021598611
R10447620-1-TCAGCAATCTTCGGAA-0	0.021599825
M42387-2-TGGGCTGTCAGCTTGA-1	0.0216013
M77549-2-AGTGATCGTCCGATCG-1	0.021601714
M83910-2-CGGAATTCATCGAGCC-1	0.021601738
M27965-1-TGGATCATCGTTTACT-0	0.021602886
M25895-1-TGTTCTAAGATTGACA-0	0.021603564
M84920-1-GCTTTCGCAGGTTACT-0	0.021603774
M57242-2-CTTCCTTGTCCGGCAT-1	0.021603936
M9700-2-GTTCTATGTCGAACGA-1	0.021604177
M92907-1-TGGATCAGTAGACAAT-0	0.02160465
R66507194-2-ATGATCGCACTGGCCA-1	0.021605184
M52014-1-TAAGTCGCAGGCATTT-0	0.02160583
M7668-1-TCCCAGTAGCCTTGAT-0	0.021606067
M81049-2-ATCATTCTCGCCAACG-1	0.021606667
M36121-2-TTTACGTGTGAGTTGG-1	0.021607127
M83910-2-ACATCGAAGGAGTACC-1	0.021608338
M336074-1-ACACGCGGTGGGTCAA-0	0.021609435
M33390-1-GTCTAGAAGCTAGTTC-0	0.021610197
M43942-2-TATTCCAGTCATCGCG-1	0.021611515
M53452-2-ACGGGTCCAATTGCCA-1	0.02161162
M39543-1-TGCTTGCTCCTGCTAC-0	0.02161206
M40816-1-CGTTGGGGTTGCGTAT-0	0.021612074
M912489-2-TCATACTTCACGATAC-1	0.021612367
M40820-2-GCCATGGAGTCCCAGC-1	0.021612385
M75757-1-AGGAGGTTCTCCTGCA-0	0.021612413
M45994-1-GGGACTCTCTCGTCAC-0	0.021612663
M85101-2-CTATCCGTCTGCTGAA-1	0.02161271
M11938-2-GCCATGGGTTGACTAC-1	0.02161312
R42804284-2-ATGGGAGTCGCACTCT-1	0.021613365
M42055-1-ATACCGAAGTCCCGGT-0	0.021613413
M652464-2-AGAGCAGGTTTCTATC-1	0.021614315
M17678-2-TAACCAGTCGCCTATC-1	0.02161463
M72267-1-CGACAGCTCTGGCCGA-0	0.021614734
M12876-2-AAGTACCAGTGATGGC-1	0.021614872
R42804284-2-ATGGAGGCATGATGCT-1	0.021615574
M47819-2-TACCCGTTCTTAGCCC-1	0.021615678
M83234-1-AGCTCAATCGTCCTCA-0	0.021617642
M34070-2-TTCATGTTCAAACCCA-1	0.02161833
M53661-2-CACGTGGTCCGTGGCA-1	0.02161871
M67370-2-ACATGCAGTTGACTGT-1	0.021619035
M8299-2-TACCTCGAGCTACAAA-1	0.021619296
M98451-2-AAGCGTTAGACTAAGT-1	0.021619946
R42804284-1-CACAACACACTGGCCA-0	0.021620149
M184-1-ATTATCCAGGCCACCT-3	0.02162018
R42804284-2-TTTCAGTAGTAACCGG-1	0.02162049
M59697-2-TGGTTAGCAGTAGAGC-1	0.02162052
M8926-2-GTAGAGGAGGTTCTTG-1	0.021620544
M65630-1-CTGTGAACAATCCTAG-0	0.021621507
M84920-1-CCTCATGCACAACATC-0	0.02162153
M14897-1-TAACCAGTCACCCTCA-0	0.021622324
M26914-1-ATTTCTGGTATCGTTG-0	0.021623423
M88032-2-TACATTCAGCAGTCTT-1	0.021623868
M25895-1-CGTCAAAGTAGACAGC-0	0.021624116
M79245-2-GAACTGTCAGCGCGTT-0	0.021624452
M20356-2-GAACTGTAGTTTAGGA-1	0.021624839
M2540-1-ACCTACCTCACGTAGT-0	0.021624956
M65284-1-CCTAAGAGTACTGAGG-0	0.021626623
M70397-2-TCTCTGGCACTTCAGA-1	0.021627653
M76680-1-TAGGTTGGTAGTGGCA-0	0.021629257
M70834-1-AAGTACCTCGGAATGG-0	0.0216293
M11938-2-CCCTTAGCACGTAACT-1	0.02162985
M62199-2-GTTATGGAGAGATGCC-1	0.021630123
M70834-2-AGAGAATAGTACAACA-1	0.021630602
M49998-1-TACCCGTGTCGTTGCG-0	0.021630794
M43479-1-TCTACCGCACTGGACC-0	0.021631371
M36121-1-CGGGTGTCATCCGATA-0	0.021632645
M20356-2-CAGATTGAGAGCTGCA-1	0.02163268
M68491-2-CCTCACACACTGCGAC-1	0.02163294
M27521-2-TTACAGGTCTGTGCTC-1	0.021633184
M70834-1-AGGGTCCTCTTCCACG-0	0.02163363
M32931-2-ATTTCTGAGTAGCCAG-1	0.02163419
M72267-1-CCGATGGTCCTGTAGA-0	0.021634508
M5548-2-GGGACAAAGAGGACTC-1	0.021635015
M84522-1-GTAGGTTAGACGCCAA-0	0.021635078
M29124-1-GTGCTGGTCGCAGTGC-0	0.021635475
M14502-2-CGAGTTATCTGCATGA-1	0.02163551
M2540-2-TGTTCCGCAGAATCGG-1	0.021635959
R87101984-1-TTCGCTGGTTCCGCTT-1	0.021637218
M17678-1-TCATTGTAGTCAGCGA-0	0.021637568
M35322-1-CCCTGATCAATCTCTT-0	0.021637589
M20356-1-TCAGGTAAGTTCACTG-0	0.021638779
M97579-2-CATGCGGCAAAGCACG-1	0.02164158
M47819-2-TGGAGGATCAAGGACG-1	0.02164212
M39543-1-GAGGGTACAAGATTGA-0	0.0216422
M83234-2-GTGAGGATCATGGAGG-1	0.021643657
M52649-2-TTGAACGTCTAGACAC-0	0.021643782
M23048-1-AGCGATTTCTTCCCAG-0	0.021644477
M83910-1-GTGGAGATCTGCATAG-0	0.021644779
M63628-2-GTCACTCCACATCCCT-1	0.02164498
M40816-1-GGACGTCCACTCCTTG-0	0.02164532
M54529-1-CAGGTATTCTCCAATT-0	0.02164578
M14502-1-GATGGAGCAAACTAGA-0	0.021645954
M97954-2-TGTGTGATCTGTGCAA-1	0.02164622
M24478-1-CATTCTATCCTTATAC-0	0.02164663
M43479-1-GGCGTCAGTACAAGCG-0	0.021646634
M48326-1-CAGATTGAGCTGAGCA-0	0.021646667
M12249-2-TGTGTGAGTTCCCACT-1	0.021646919
M37112-2-GATCAGTTCTACAGGT-1	0.021647835
M25895-1-TTAGTCTGTTAGGCTT-0	0.021648511
M39780-1-TCCTAATCAACTGTGT-0	0.021648515
M83910-2-AGGTTACCACACACGC-1	0.021648604
M59080-2-TCAGGGCAGGTTGTTC-1	0.021649746
M47207-2-ACTATTCAGACCCGCT-1	0.021651516
M52649-2-CTCTGGTTCCTACCGT-0	0.02165174
M62199-2-AATGGAACAAGAGATT-1	0.021652406
M58835-2-ACCCTTGGTTAGGGTG-1	0.021652445
M63628-1-CTAAGTGTCACTTGTT-0	0.021652916
M36121-2-TCCTGCAGTTGCTCGG-1	0.021653213
M9566-1-TGAGTCATCTAGGCAT-0	0.02165375
M77159-1-CTACAGAAGGAACGCT-0	0.02165378
M42387-1-TCCTAATAGGGTAGCT-0	0.021654008
M21500-1-GGGACAATCGCAATTG-0	0.021655746
M97954-2-TGAGACTAGGTTCCGC-1	0.021656103
M793497-2-TCATGTTTCTTGGAAC-1	0.021656504
M11589-2-TACAACGTCCAATGCA-1	0.021656726
M15770-2-CCGGACAGTGAGATTA-1	0.02165702
M82573-1-GTCGTAACATTCTTCA-0	0.021657368
M43479-2-GGGACTCCAAATGGTA-1	0.021657726
M95410-1-TGGGATTTCAACGTGT-0	0.021657761
M70834-2-TGCAGATGTTGCGGAA-1	0.021658588
M89107-2-CATCGGGGTCCGGCAT-1	0.021658668
M14502-1-CAATTTCTCGGCCAAC-0	0.021658853
M77983-1-TCATGTTTCAGGGTAG-0	0.0216589
M42172-1-TCCCAGTGTTGATCGT-0	0.021659143
M53452-1-TCATGAGAGCTGAGCA-0	0.021660017
M14502-2-CCGGGTACATTCCTAT-1	0.02166058
M69984-1-CGATGGCCAACAAGTA-0	0.021661038
M33390-2-GTGTTCCAGGCCTAAG-1	0.021661391
M71029-1-TCATGTTGTCGTCTCT-0	0.021661915
M77223-1-CATTCATCATGGCACC-0	0.02166227
M336074-2-GGCTGTGAGGTTCACT-1	0.021662429
M13822-2-GCCGATGGTGCTTATG-1	0.021662582
M90596-2-CTACCTGTCACCTGGG-1	0.021662598
M8299-2-CATTCATTCTCTCAAT-1	0.021662898
M81049-1-TTACTGTTCAAGATAG-0	0.021663243
M24587-1-ATTTCTGAGCCTCTCT-0	0.021663517
M43632-2-CTAACCCGTATGTCAC-1	0.02166389
M56219-2-CATACCCTCTTGGTCC-1	0.021664174
M31726-2-TTTGGTTCACAGAAGC-1	0.021664301
M11589-2-CATAAGCCACCAGCGT-1	0.021664716
M59080-2-TGCTTCGCACAATTCG-1	0.021665242
M21131-1-CGGGTGTGTGGAAGTC-0	0.021667015
M63628-2-CACTGGGTCAGTAGGG-1	0.021667045
M70834-1-GATAGAAAGGATGAGA-0	0.02166737
M75979-1-GATGATCTCTTCCGTG-0	0.02166814
M96251-2-CATCAAGCAACTTGGT-1	0.021668835
M27500-2-TAATCTCTCGACACTA-1	0.021669554
M38932-1-CACCAAAAGTGCCCGT-0	0.0216696
M12876-1-AGCGCCATCTTCGCTG-0	0.021670055
M45871-2-TCGGGACAGTTAGTGA-1	0.021670572
M44889-2-AGACACTGTGCCTTTC-1	0.021671131
M34682-1-TTGGATGCAGACCATT-0	0.02167144
M68895-2-TCTACCGAGAAGAACG-1	0.021671785
M4310-2-CAACAACCAGTCAGAG-1	0.02167348
M7283-2-CATACTTTCATTGAGC-1	0.021673523
M47666-2-GTGAGGAAGCAGGGAG-1	0.021673676
M46007-1-TTAGTCTCACCCTCTA-0	0.021673894
M8299-2-CGATGGCCATGAGAAT-1	0.021674542
M82573-1-AACACACCACATGGTT-0	0.021674916
M45871-2-GTGCTGGTCCGTTGGG-1	0.021675326
M5101-2-CATGAGTCATCACAGT-1	0.021675788
M54416-2-TGCGATACAGTCGTTA-1	0.021676121
M86213-2-CTGGTCTAGCGCTGCT-1	0.021676743
M81049-2-TTCGGTCAGTATTAGG-1	0.021677041
M73342-2-ATATCCTAGCATTGTC-1	0.021677064
M70834-1-TTTGTTGAGCACGGAT-0	0.021677623
M87879-2-ACGTAGTAGATGTAGT-1	0.021678086
M47207-2-CGAGAAGGTGTCTTGA-1	0.021679595
M33390-1-GTGTAACGTGTAAATG-0	0.021679986
M30150-1-ACTTCGCGTGAGACCA-0	0.021680318
M42055-1-GTACAGTTCTAACACG-0	0.021680597
M42387-2-GGGCCATTCGAGTACT-1	0.021680774
M54529-2-TCCTCTTCACACCAGC-1	0.021681434
M82573-1-GAGACCCAGTAGCATA-0	0.021681476
R11478361-1-ATCGGATAGACGCATG-0	0.021681834
M96251-1-GTTGAACAGAGGCGTT-0	0.021681879
M59080-1-CGATGGCTCGAGAAGC-0	0.021682182
M7283-2-AATCACGTCATCGGGC-1	0.021682292
M793497-1-GCAGGCTGTTATCTTC-0	0.021682737
M48037-1-GTGTCCTGTCTGCGCA-0	0.021683052
M54150-2-CGGACACGTTAAGACA-1	0.02168395
M98137-2-CTCGAGGTCGCTATTT-1	0.021684054
R11478361-1-CGCATGGCATTCAGGT-0	0.021684594
M95410-2-AATGAAGGTGTCCATA-1	0.021685027
M36086-2-AAGGAATAGATCCAAA-1	0.02168588
M52649-1-CATCGTCAGTTCTACG-1	0.021686181
M99394-1-TGCGGCATCCACTAGA-0	0.021687217
M82391-1-AGGCTGCTCTGTCTCG-0	0.02168731
M16485-1-TTACTGTCACAGAAGC-0	0.0216874
M33390-2-GCAGCTGTCTGAGTCA-1	0.021687632
M74866-2-GACCGTGCACGTAGTT-1	0.021687787
R11478361-2-TACAACGTCACATTGG-1	0.021687824
R81313710-1-TTCTTCCTCGGACTTA-0	0.02168869
M9700-2-GCAGCCACAACCGTGC-1	0.021689177
M24478-1-ACAGAAAAGCTAGTTC-0	0.021689184
M11589-2-GGTAACTAGTCATAGA-1	0.021689214
M75757-1-TTTGATCAGCTCATAC-0	0.021689579
M639636-2-GTTCTATTCGCCGAGT-1	0.021691127
M47734-2-TGCAGATGTCAAGCCC-0	0.021691222
M81049-1-AGGAATACAGTCGTTA-0	0.021691827
M65284-1-ACCATTTGTTTCGCTC-0	0.021692514
M54529-1-GCACGGTGTGTTCGTA-0	0.021692676
M15770-1-CCAATTTAGTATAGAC-0	0.021692805
M58268-1-CTCAGGGGTGCCGTAC-1	0.02169354
M68491-1-TGAGCGCAGGCTCAAG-0	0.021693556
M25895-2-TGATGCATCGACATTG-1	0.021693708
M10886-2-GGGCGTTAGGATAATC-1	0.021694256
M19551-1-TCGCACTTCGTGGCGT-0	0.021694545
M88032-2-GCATTAGGTTACCTTT-1	0.021694591
R49040290-2-TCACACCGTAGCACAG-1	0.021694858
M74368-1-CAACCAAAGCACGGAT-0	0.021694899
M68491-2-ACGTACATCTCGCCTA-1	0.021696238
M27965-2-CCACGAGCACCGTACG-1	0.02169631
M70207-1-TCGGATAGTTATGTGC-0	0.021697251
M67819-2-TACTTCATCTTGTTAC-1	0.021697285
M7698-2-CGGAGAACAGCATACT-1	0.02169748
M00_1061-2-GCCAACGCAGCCATTA-0	0.021697668
M50086-2-CACCAAACAGATTAAG-1	0.02169793
R10260309-1-CCCTGATTCGATTCCC-0	0.021699976
M19014-2-CGGGTCATCATAGCAC-1	0.021700121
M75757-2-AGGTGTTCAAGAGAGA-1	0.021701116
M72267-2-TTGCTGCGTCTAGGTT-1	0.021701219
M52649-1-GTACAACTCGTAGCTA-1	0.021701401
M9566-1-TCACGGGCAAGATTGA-0	0.021701414
M7667-2-CGAGTGCTCCAAAGGG-1	0.021702545
M70693-1-TTTGACTTCAGGCGAA-0	0.021702722
M95410-1-TCAGCCTCACTATCGA-0	0.021703117
M81049-1-GTTGTCCTCATGCATG-0	0.021703294
M67139-2-CAGCGTGTCAGGGATG-1	0.021703554
M43632-1-TGCAGTATCGCTGTCT-0	0.021703817
M84522-2-CTATCCGAGATTGATG-1	0.02170395
M42769-2-CTCATGCTCCTACACC-1	0.021704115
M62439-2-ACGGGTCTCGGCCAAC-1	0.021704145
M9700-1-CTGCGAGTCGTTCGCT-0	0.021704271
R85130907-1-ATCATTCAGAGTGACC-0	0.02170446
M53661-1-GCCCGAACAACAGAGC-0	0.021705123
M53661-2-GACCGTGTCGTCTACC-1	0.02170601
M9700-1-CATTGTTGTCCTCAGG-0	0.02170618
M97343-1-GCGATCGTCTACGGGC-0	0.021706264
M62833-1-AATGCCAGTGATACTC-0	0.021706374
M84522-1-CTCAAGAAGATCCTAC-0	0.021707611
M27965-2-ATTACTCCACTAACCA-1	0.021708595
M7668-2-CTCTGGTGTCCGGTCA-1	0.021708617
M68491-2-TTTCACAAGGTTCTAC-1	0.02170921
M48037-1-AGTGTTGTCCTAGCGG-0	0.021709295
M70834-2-GTAGCTATCGCTAGCG-1	0.021711394
M33390-1-ATGGATCTCTCGTCGT-0	0.021711439
M42325-1-ACAACCACAGCTCATA-0	0.021712236
M52364-1-GCTTGGGGTGAATTAG-0	0.021712339
M77677-1-TACCGAATCGCACTCT-0	0.021712564
R64123404-2-TAAGTCGCAAAGGCTG-1	0.021713628
M32931-1-AATCGTGAGGGATGTC-0	0.021714529
M72548-1-CGTTCTGTCGAGCACC-0	0.021714624
M99394-1-CCGTAGGTCCCAGGCA-0	0.021715133
M59697-1-CTATAGGCATCCGCGA-0	0.021715278
M43632-2-GTGTCCTCAGGCGTTC-1	0.021715732
R85130907-2-TCGATTTGTGCCAAGA-1	0.02171671
M81049-1-GTCAAGTCATGCGTGC-0	0.021716798
M64886-2-TCCTCTTTCGTGTGAT-1	0.0217175
M84920-1-CACTGGGTCCCAAGCG-0	0.021718306
M32048-1-ATGACCAGTCACAATC-0	0.021718351
M37941-2-GTGTTCCTCATACGGT-1	0.021718433
M23048-1-TGAGACTTCCAACCGG-0	0.021719553
M99182-2-CTCAATTGTTTGATCG-1	0.021719823
M62199-2-TACAGGTCAGCCCAGT-1	0.021720346
M14502-1-ACGTAACAGTTGGAGC-0	0.021721413
M11589-1-AAACGCTAGGGTAGCT-0	0.021722376
M16899-2-TTCACGCAGAAATGGG-1	0.021722758
M48528-1-ATGTCTTCATCCTATT-0	0.021724327
M00_1061-2-TTCTTCCAGATGACAT-0	0.021726225
M88032-1-TCAATCTAGTACCATC-0	0.021726735
M952-2-GAATAGATCGTTCATT-0	0.021727769
M95410-2-GATTTCTCAGCATGCC-1	0.02172799
M40274-2-TACTGCCGTCGGTACC-1	0.021728532
M21500-2-CAGTGCGAGAATAACC-1	0.021728866
M31079-1-GGACGTCAGTGCTCGC-0	0.021729149
M82573-1-TCGTAGACACAAGTGG-0	0.021729803
M54416-1-CGATGGCGTAAGCTCT-0	0.021729873
M21500-2-TTACGCCAGTTTCTTC-1	0.021729974
M23048-2-CACCGTTAGAATTTGG-1	0.021730224
M87879-2-CATCAAGGTGCTTCAA-1	0.021730598
M69779-1-AAAGTGATCAGCCTCT-0	0.021730648
M82573-1-GACTTCCAGGTCACCC-0	0.021730676
M59697-1-AGAGAATAGCACCCAC-0	0.02173122
M00_1062-1-ATCACAGGTCACAGAG-0	0.021731364
M52014-2-CGGTCAGCACGCAAAG-1	0.021732409
M2540-2-CATTCATTCTACTGCC-1	0.021732958
M98137-1-ATCGTGACACCCAATA-0	0.021733005
M33965-2-TATTGGGTCCGGCTTT-1	0.021734858
M48528-1-CAACAACCACAGCTTA-0	0.021735696
M42557-2-CTCACTGGTATGTCAC-1	0.021735922
M120539-1-CCGGGTACATGACAGG-0	0.02173631
M44889-2-TGGCGTGAGAAGAACG-1	0.021736775
R20046260-3-TAGGAGGCACACAGCC-1	0.021736866
M96251-1-TCAGGTATCATCGCCT-0	0.021738308
M98137-2-CTGGCAGGTAAGATCA-1	0.021738842
M66611-2-GACGTTACAGGGATAC-1	0.021738863
M1176-1-CCGGTAGAGCTCCACG-0	0.021739898
M44854-2-GATGTTGGTTTACGAC-1	0.02174062
M39179-2-CAGCAATAGTTCTCTT-1	0.021741852
M46660-2-GTGCGTGCACTGCATA-1	0.0217421
M8181-2-ATCGATGAGGTTCCAT-1	0.021743173
M70314-1-TGCGATAGTCGACTGC-0	0.021744128
M70207-2-TCCAGAAAGTATTCCG-1	0.02174448
M57242-1-GCTACCTGTGTTCCTC-0	0.02174469
M14502-2-ATGTCCCCACTCAAGT-1	0.02174508
M52649-1-AGAAGTACAGATACCT-1	0.021745458
M7283-1-TGATCAGGTTTCTATC-0	0.021745795
M32931-2-CTCGAGGTCTTTGCGC-1	0.021746498
M7283-1-GTGTCCTTCGGTCGGT-0	0.021746952
R3817943-1-AATTTCCCAGTCCGTG-0	0.021747077
M19631-1-TTGTGGAAGCCATCCG-0	0.021747097
M74724-2-TACCGAATCGCACGGT-0	0.021747688
M67139-2-TCAAGACGTTAAGGAT-1	0.021748725
M42557-1-AAGACAAAGCGAATGC-0	0.021749072
M2540-1-TTTAGTCTCCATACAG-0	0.021749588
M34070-2-GAGCTGCTCCGTTGGG-1	0.02175061
M39543-2-GTGGCGTTCGCGCTGA-1	0.021751035
R97933855-2-TCTCCGAGTCTTTATC-1	0.02175115
R10260309-1-AGGGAGTGTAGACGGT-0	0.021751616
R11478361-2-TACCGAAAGCAAATGT-1	0.021751676
M52014-1-CTCAGTCTCTATACGG-0	0.021751923
M00_1062-1-CAATCGACAGTAGTGG-0	0.021752074
M59697-2-TATTTCGAGTGGTTCT-1	0.021752322
M2540-2-CATTCCGCACGGTGAA-1	0.021753658
M61911-2-TTGCGTCAGCGACAGT-1	0.021753734
M46007-1-CATCGCTAGAGAACCC-0	0.021753935
M26772-1-TGTTCTATCCTGTAAG-0	0.021755029
M35322-2-GATTCGACAAGGCAAC-1	0.021755282
M58835-1-AACCAACTCCGTTTCG-0	0.021755353
M77983-2-TGATGGTAGGGTAGCT-1	0.021755565
M36915-2-AGAACCTTCTTACCAT-1	0.021755734
M2337-1-GCTGCAGAGGCGCTCT-0	0.021756232
M88032-1-ATTCTACCAACGATCT-0	0.021756588
M21131-2-AGACAGGCAAACACGG-1	0.02175688
M52014-2-CTCAGGGGTTACGGAG-1	0.02175704
M13822-1-CAGCCAGAGATTAGTG-0	0.021757156
R16741095-1-CTTTCGGAGGGATGTC-0	0.021757288
M85101-2-AGGTTGTTCTAAACGC-1	0.021758977
M2540-2-GGAACCCAGGAACTAT-1	0.021759639
M9699-2-TCGAAGTGTAGTAAGT-1	0.021760212
M85047-2-AGTCAACAGATGTTGA-1	0.02176041
M98137-1-GTAGCTATCGATAACC-0	0.021760538
M59080-2-CCGTGAGTCCAGCACG-1	0.021760572
M75871-2-CAGGTATTCGAGTCCG-1	0.021763679
M72267-2-CAAGGGACACTACGGC-1	0.021763854
M4078-2-GCATCTCAGGCACTCC-1	0.021764753
M42769-1-CCCAACTCAGGTGACA-0	0.021765316
M11243-2-TTGGGATCACATTCTT-1	0.021765767
M8181-2-TTCCGTGCAACGTATC-1	0.021765979
M77983-1-TGCGGCAGTATGCAAA-0	0.021766242
M19631-2-TTTCGATTCTTGAACG-1	0.021766357
M25895-1-TTCAATCTCTCCGCAT-0	0.02176652
M68491-1-GATCACACACAAATCC-0	0.02176665
M7698-1-ACTACGACACAAGTTC-0	0.021767277
M97954-1-GGGACCTCAGTCAGAG-0	0.021767544
M32931-2-TCACGCTGTTCTCTAT-1	0.021767715
R10288185-1-CGTAATGTCACTCGAA-0	0.021768227
M13092-2-TTATTGCTCATTCGGA-1	0.021768242
M7668-1-CAATGACAGAGAGAAC-0	0.021768363
M36086-1-TAAGCCATCTCAGTCC-0	0.02176838
M00_1061-2-ACCCTTGCAGGCTATT-0	0.021768386
M10247-1-AAGATAGGTCATGACT-0	0.0217685
M84920-1-AAGACTCTCAAGGCTT-0	0.021768663
M11589-1-GTCATTTGTAGGTCAG-0	0.021768855
M75757-1-TTTGGTTAGAAGCGAA-0	0.021768905
M97954-1-ACCACAAAGTACTGTC-0	0.021769173
M14502-2-GACTTCCGTAGTAAGT-1	0.021769417
M56219-2-CTCCGATTCTGGGATT-1	0.02176947
M46146-1-TAATCTCAGGCTGAAC-0	0.02176967
M47207-1-AACGGGAAGGCTAGCA-0	0.021769686
M42055-2-GGGACTCGTTCCGCGA-1	0.021770159
M98137-2-ACGTCCTGTTCTCGTC-1	0.021770237
M46146-1-GTTCGCTGTTCCGCGA-0	0.021770243
M97954-2-GTGCACGTCGGCTATA-1	0.02177076
M93995-1-AAGACTCGTGCCCAGT-0	0.021771405
R11478361-1-ATGCATGAGTATGACA-0	0.021772023
M40274-1-ATTCAGGTCTTTGGAG-0	0.021775471
M87879-2-GCTGCAGCACGGTGCT-1	0.021775616
R20849279-2-TCCACGTAGATAGCAT-1	0.021776017
M33965-1-TTCTAGTGTGTGACCC-0	0.021776736
M95576-2-TGCAGTAAGATTGACA-1	0.021776902
R10260309-1-AGGATAATCCTCTAAT-0	0.02177728
M27500-1-TACATTCTCGTCTAAG-0	0.021777522
M27965-1-CTGCGAGCAAGAATAC-0	0.021778256
R10260309-1-TTCACGCCATGTCTAG-0	0.02177845
M66611-1-TTGGGATCATTGCTGA-0	0.02177898
M96251-2-GTAATGCCACACCGAC-1	0.021779217
M7283-1-GACGTTATCAGACCGC-0	0.021779664
M00_1062-2-CAGATACAGACGGTCA-1	0.021780698
M58835-1-TTGCTGCGTCAGCTTA-0	0.021780724
M42055-1-AGACCCGCATCAACCA-0	0.02178132
M55613-2-GTCTACCCAACGGCCT-1	0.021781327
R42804284-1-GCATCGGGTGACCGTC-0	0.021782033
M45994-2-CAACCAATCCGTAGGC-1	0.021782171
R85130907-1-GACCTTCGTGTGGTCC-0	0.021782452
M27965-2-GCCGATGCAGGACAGT-1	0.021782657
M14502-2-AGGACGAAGGAGAGGC-1	0.02178307
M20356-2-GTATTTCGTCTAGGTT-1	0.021783583
M1176-2-TCAAGCAAGCTGGAGT-1	0.021786349
M50086-1-CAGGCCATCATTGCGA-0	0.021786487
M12876-2-AGTCACATCCCTAGGG-1	0.02178654
M7667-1-CGTAGTAGTAATTAGG-0	0.021786664
R42804284-2-CTCCCTCAGGTAGTCG-1	0.02178701
M9566-1-GTCGTAACATTCTTCA-0	0.021787688
M9700-2-CATTCATAGATTACCC-1	0.021787746
M31998-2-AAGCATCTCTCCAATT-0	0.021788107
M59697-2-GTCATTTCAGACGGAT-1	0.021788932
M48528-1-AATGCCAAGTTCCATG-0	0.02178985
M59080-1-CAACAACAGCTGGCCT-0	0.021790814
M88032-1-TGAGCATTCTCGCTTG-0	0.02179093
M59697-1-AATGGCTCATGAAGGC-0	0.021792151
M35723-2-CTGCATCAGTACAGAT-1	0.021793589
M77159-2-GTCAAGTCAGGTCAAG-1	0.021793736
M67819-1-TATTTCGTCCATTGTT-0	0.021793874
M15036-1-CAGCAGCAGGCATGCA-0	0.021794664
M87879-2-CAGCAATTCCAACCAA-1	0.021794843
M84920-2-AACCAACCACGGTCTG-1	0.021795275
M793497-2-ACTATTCGTGCGAACA-1	0.0217953
M93995-2-ATTGTTCGTATGGAGC-1	0.021795638
M95410-2-AGGGCTCCACCCAACG-1	0.021795655
M82573-1-GATAGCTAGATTGAGT-0	0.021796439
M83910-2-TGTGATGCACGTAGAG-1	0.02179726
M74866-1-TTACAGGCAGTAGGAC-0	0.021797266
M72548-2-CACGGGTGTAGTCTGT-1	0.021797312
M44889-1-GCAGCTGCAAGAGGCT-0	0.021797676
M72114-2-GAGCCTGGTCAAAGAT-1	0.021797735
M68491-2-TCCATCGCAACAAAGT-1	0.021798147
M7668-2-TCACACCTCGTCAACA-1	0.021798147
M24587-1-CTGTACCGTCTCGGGT-0	0.02179824
M46660-2-GTGGTTACATAGACTC-1	0.021798857
M53661-1-AAAGTCCCATAGTCAC-0	0.021799251
M40816-1-AATTCCTCACTACACA-0	0.021799855
M59697-2-GCAGCTGGTCAGGCAA-1	0.02180015
M2850-1-TGCAGGCTCATTTCCA-0	0.021800546
M87879-2-GTAGAGGGTGCCCAGT-1	0.021800693
R49040290-2-TCTCCGACAGTAACCT-1	0.02180161
M82573-1-GCACGTGAGCACAAAT-0	0.02180239
M33688-1-GGGTTTAAGACCACGA-0	0.021802802
R85130907-2-GTAGAGGAGACCGCCT-1	0.021802997
M72548-2-CTGCCATGTGGAATGC-1	0.021804217
R17073194-2-GTGTTCCTCATCCTAT-1	0.02180453
M14502-2-TTTATGCCAAAGGATT-1	0.02180547
M25557-1-GCCTGTTTCTCTCAAT-0	0.021806333
M53661-1-GCTTGGGTCATAGAGA-0	0.021806687
M79245-2-TACCGGGAGCAGCAGT-0	0.021807628
R20046260-4-AGAACAACAACGACAG-0	0.02180826
M89323-1-CCGCAAGCATGAAAGT-1	0.021808345
M47207-1-GACTCTCCAGCGTGAA-0	0.021809455
M68491-1-TCCATCGGTTGTCAGT-0	0.021809924
M26772-1-GCATCTCGTATCGTAC-0	0.021810988
M81049-2-TACGTCCGTCTATGAC-1	0.02181111
M84538-1-CCTCTCCCACACCTAA-0	0.021811284
M33965-2-CGTGATAAGTCCCAAT-1	0.021811372
M395695-1-AGCTTCCAGACATATG-0	0.02181142
M11243-1-GTAGGTTCAACTGCTA-0	0.02181211
M59080-2-TAGTGCAGTACCGGCT-1	0.021813108
M82573-1-CCCTCAACACACCTTC-0	0.02181333
R87101984-2-GTTGAACTCTTACTGT-0	0.021813737
M80768-1-GAGAGGTCAGAAGCTG-0	0.021814257
M32995-2-CGAGGCTCAATAACGA-1	0.021814419
M24578-1-AAACGCTTCCTCACTG-0	0.021814462
M70207-2-CTTCCGAAGGTGCTTT-1	0.021814534
M44145-1-CCTCTCCAGCACTCTA-0	0.0218151
M36086-2-GGAGGTAGTAATCAGA-1	0.021815388
M52649-2-CTACATTCACAGTACT-0	0.021815944
M12876-2-AGCCAGCAGTTACGGG-1	0.021816285
M97343-1-GTGTCCTCAAAGGGTC-0	0.021816945
M71241-1-GTAGATCGTCCAGCGT-0	0.02181828
M74866-2-GTAACACAGCTAGTTC-1	0.02181901
M56862-1-TGTGAGTCACGGCGTT-0	0.021819195
R64123404-2-AGTGCCGGTGATTAGA-1	0.0218211
M65284-2-GGAGAACTCCCGAGGT-1	0.021821909
M10514-2-CTCCAACAGACGCAGT-0	0.021822609
M96251-2-CGAAGGACATTCGGGC-1	0.021822829
M97343-1-AACCTTTCAGGAAGTC-0	0.021823524
M47819-2-TCGCAGGTCCGAGGCT-1	0.021823924
M44095-2-ATGCCTCAGAAGGCTC-1	0.0218242
M94828-2-TTTCGATAGACGTCCC-1	0.02182472
M71241-2-GATAGCTCACCTCAGG-1	0.021825347
M33987-2-TTCGGTCAGCTTTGTG-1	0.02182573
M72548-1-TGACAGTCAGCGTAGA-0	0.021825757
M9699-2-GTTACCCCACTACAGT-1	0.0218262
M11589-2-AGAAATGGTGTCGATT-1	0.021827474
M46694-2-GGTAATCCAGAGTTGG-1	0.021827897
M31998-2-GAAGCGAAGCACCTGC-0	0.021828342
M14897-2-ATCGGATAGGAACGAA-1	0.021828562
R93024957-1-GTCTTTATCATCGACA-0	0.021828769
M23048-2-TGGAGGAAGTGCCCGT-1	0.021829404
M30150-2-TCGAACATCCCAGCGA-1	0.021831289
R11478361-2-TTTCACATCTCCTGTG-1	0.02183129
M11589-1-GTAGAGGAGGCTTCCG-0	0.021832068
M39543-1-GGGAAGTTCACTGGGC-0	0.021832958
M98137-1-CCTCCAAAGTCGCCAC-0	0.021833334
R82441989-2-CGATGGCGTGGCTACC-1	0.021834828
M13822-2-TACATTCAGGTTCAGG-1	0.021835022
M40816-2-CTGCTCAAGTAAAGCT-1	0.0218351
M83910-1-TCGGTCTCAATTCTCT-0	0.02183617
M99891-1-TTCCTTCAGATACGAT-0	0.021836182
M27965-1-TAACACGGTTGAGGAC-0	0.021836739
M41581-1-CCTACGTCAGTCTGGC-0	0.02183676
M86087-2-ACGTCCTCACGGATCC-1	0.021837393
M59697-1-GCACATATCACGATCA-0	0.021837536
M77159-1-CTGCAGGGTCCCTGTT-0	0.021838257
M87879-2-TAAGCACAGCTGAGTG-1	0.021838488
M64293-2-AGTCAACCATCCGAGC-1	0.021838514
M36086-2-TTGGGTACAGGTCCGT-1	0.021839483
M70397-2-TTCGCTGCACTCCTGT-1	0.02183992
M68491-1-GAGACTTAGGTACTGG-0	0.021839984
M46146-2-CACTGAAAGCGCAATG-1	0.021840096
M26772-1-GAGTTGTAGCAATTAG-0	0.02184065
M84920-2-AGTTAGCCAAACGAGC-1	0.021841273
M63628-2-TAACTTCGTTGCTCGG-1	0.021841558
M12249-1-TGGTACAGTACCGTCG-0	0.021842273
M9699-2-GTCATGAGTTCGGTAT-1	0.021842489
M14502-1-GTAAGTCGTGAGCCAA-0	0.021842634
M17678-1-ACTTATCAGCATTTGC-0	0.02184273
M65284-1-TCATTTGGTTGGTACT-0	0.021843126
M16485-1-GTCTCACTCGGATACT-0	0.02184387
M82573-1-TCGTAGAAGCAACAGC-0	0.02184523
M25895-2-CTCAAGACAGACCGCT-1	0.021846034
R10260309-1-CTGAGGCGTCCTCATC-0	0.021846356
M84407-1-GTAGCTAAGTATGCAA-0	0.021846605
R3817943-1-GAATCACTCCTAGCTC-0	0.021846728
M25895-2-TCATTCAGTTAAACAG-1	0.021847924
R11478361-2-GTGATGTTCTGCACCT-1	0.021847982
M42055-2-ACTACGAAGGGACACT-1	0.021848023
M42172-1-TTTACTGCACCAGTTA-0	0.021848023
M66936-2-ACTACGACAGGGAGAG-1	0.02184833
M48037-2-TTCTTCCGTACAAGCG-1	0.021848734
M14502-2-TATCTTGAGGCTCAAG-1	0.02184918
R91763687-2-GATTTCTAGACGGTTG-0	0.021849269
M97954-1-CGAATTGAGGCTAAAT-0	0.021849647
M62439-2-ACCCTTGTCTATCCAT-1	0.021850107
M1176-2-ATCCACCGTGGTCAAG-1	0.021850472
M98451-1-TTCGCTGAGTAAGGGA-0	0.02185091
M00_1062-1-CTTGATTAGCAAGGAA-0	0.021851037
M323252-2-TGCAGATGTCAACCAT-1	0.02185182
M2540-2-ACAAAGATCAGCGCGT-1	0.021853428
M77159-2-TCGCACTAGCCTTTCC-1	0.02185344
M29270-1-GGGCTCAAGCCGATCC-0	0.021853995
M52364-2-TTCCAATTCATAGCAC-1	0.021854036
M52649-2-AGTTCCCCACGCGTCA-0	0.021854192
M85101-1-TATATCCAGCAGTAAT-0	0.021854376
M69779-2-TAAGCGTAGTGAGGCT-1	0.021854544
R93024957-2-CTCACTGAGACGATAT-1	0.021855323
M63927-1-GGGACAACAATTGCGT-0	0.021856098
M64293-2-ACATGCACAACACTAC-1	0.021856362
M72548-1-GGTGTCGGTACTCGTA-0	0.021857355
M97856-2-TAGCACACATCTCATT-1	0.021858219
M69779-2-CAAGCTAAGACATAGT-1	0.021858387
M16485-1-TCCGAAAGTGAGTCAG-0	0.021859476
M36086-2-AACCTTTCAAGATTGA-1	0.021859547
M64886-2-ACCCTCATCATGCAGT-1	0.021860007
M71187-2-ATCATTCGTATCGGTT-1	0.021860166
M42769-1-CTTCTAATCTTAAGGC-0	0.021860996
M88032-1-CACGAATAGCTATCCA-0	0.02186136
M78752-2-ATCCCTGCATGCACTA-1	0.021862306
M33868-1-CTCAACCTCGTCGACG-0	0.021862367
M36086-1-CTACATTTCCTAGCTC-0	0.021862628
M9161-1-CTCATTACATCGTGGC-0	0.021862628
M42055-2-TGGGCTGTCCGCTGTT-1	0.021862663
M31079-1-CACCGTTCATGGCTGC-0	0.021863434
R33334378-1-TTTCCTCGTGCCTTTC-0	0.02186359
R64123404-1-ATGTCCCTCTGCACCT-0	0.021863721
M42055-1-AGATAGAAGCGTCTCG-0	0.02186383
M9566-1-AAAGTGATCCGGGACT-0	0.021864157
R16741095-2-CACCAAATCATTGCTT-1	0.021864831
M81049-2-AAATGGATCCGTAGTA-1	0.021865308
M52649-2-GAGGGATGTCCCTCAT-0	0.021865427
M11589-1-CTTTCGGTCGACACCG-0	0.021865757
R20849279-2-GGGCGTTAGCCGAACA-1	0.021865977
M52649-1-TAGCACACAGACATCT-1	0.021867178
M323252-2-AGCCAGCCAGCTGGTC-1	0.021867977
M9700-2-GTAACCACAGCAGTCC-1	0.021868756
M73806-2-ACGTAACCACCCTAAA-1	0.021869346
M47207-1-CATCAAGCACTGTTCC-0	0.021869993
M63628-2-GGTAATCGTTTCGCTC-1	0.021870023
M43479-2-ACTACGACAATAGTCC-1	0.021871127
R11478361-1-CGCGTGATCCCTCTCC-0	0.021871844
M79245-2-GCAGGCTAGACTCTAC-0	0.021872109
M55613-1-CTCAAGAAGTCCCAGC-0	0.021872396
M64293-2-CTTAGGAGTTAAGGGC-1	0.021872718
M43479-1-CAAAGAAGTTCTTCAT-0	0.021872789
R11478361-1-TTACGTTCATCACGGC-0	0.021873524
M94236-2-GCACGGTCACCGCTAG-1	0.021874603
M1746-2-TATTCCACACGACAAG-1	0.021874657
M14502-2-GTGCGTGCAGAGGCTA-1	0.021876045
M21500-1-AACCTGAGTACTCCGG-0	0.021876132
M793497-1-GGCTGTGGTTCGATTG-0	0.02187623
M12614-2-CGGTCAGCAAGCTGCC-1	0.02187634
M638682-1-AAACCCAAGGTATCTC-0	0.02187668
M16963-2-CTTCTAAAGCCTGACC-1	0.0218767
M59080-1-GGGTGAATCCTCTTTC-0	0.021876942
M45135-2-GGCTTTCTCAGGAAGC-1	0.021876968
M79856-2-CACCAAATCCAATCTT-1	0.021877028
M9699-1-AATCACGGTTGGACTT-0	0.021877265
M67139-2-GGGATCCTCACGAACT-1	0.021877844
M83234-1-TCGCAGGGTCAACGCC-0	0.021878386
M23048-2-CTCCCTCAGAGATTCA-1	0.021878863
M45871-1-TCCGTGTCACCAAAGG-0	0.021879474
M55245-1-GCCAACGTCTGCACCT-0	0.021879688
M14434-2-TCATGGAAGCCTTTCC-1	0.021880165
M31726-2-GTGTAACGTGTCGATT-1	0.021880478
M41250-2-GACAGCCCACTATCCC-1	0.021880966
M952-1-TCAGCCTGTCATGCAT-1	0.021880986
R10288185-1-CACGTGGCATATCTGG-0	0.021881519
M77209-1-TCCTTCTAGAGCATAT-0	0.021881696
M56862-2-CGATCGGCACTACCCT-1	0.021882292
M16717-2-CCAAGCGGTTCTCTCG-1	0.02188233
M252323-2-TCCCAGTGTCCCGTGA-1	0.021882739
M63499-1-TCCTTCTGTGGGCTCT-0	0.021883471
M40584-1-TCACGGGCAAGCGCAA-0	0.021884456
M53661-2-CCTTTGGTCGCCAATA-1	0.0218846
M16485-1-TGTTGGATCAATCAGC-0	0.021884741
M323252-1-ATTGGGTCAGAGTGAC-0	0.021885104
M13822-2-GTTATGGTCCAGGACC-1	0.021885188
M9566-1-TAGGTACAGACTGAGC-0	0.02188564
R42804284-2-TCAATTCCAGTCTACA-1	0.021885982
M34682-1-GTAGCTACAATGAACA-0	0.021885997
R10288185-2-AGATCGTGTGCGACAA-1	0.021886785
M9566-1-TCGACCTTCTTCTGGC-0	0.02188709
M40816-2-GACCGTGAGTTAACGA-1	0.021887697
M7283-1-AAGATAGTCATCGTAG-0	0.02188788
M73555-2-TCGGTCTGTTGCCATA-1	0.021888262
M48528-1-ATCGCCTCAACATACC-0	0.021889761
M24443-2-GTTCTATCATGATCTG-1	0.02189023
M88032-1-GTGCTGGCACGGCTAC-0	0.021890262
M43479-2-TCTTTGACACGACAAG-1	0.021890964
M76807-2-TTAATCCCAGGTCCGT-1	0.021891396
M86213-1-ATCGGATGTGCGGCTT-0	0.021891477
R81313710-2-CATACAGAGAGCCGAT-1	0.02189227
M93995-2-TTCACCGAGTCTTCGA-1	0.021892998
M17678-1-TCGTAGACATCCTCAC-0	0.021893868
M77591-1-CACCGTTAGTTGCGCC-0	0.021893969
M11938-2-AGAGCAGGTGCATACT-1	0.021894474
M55015-3-AAGCGAGGTCTAGGCC-0	0.021894868
M48037-1-CATACTTAGCATAGGC-0	0.021895247
M24478-2-TGGGATTAGTAACAGT-1	0.02189532
M59697-2-CCTCAACCAGCGACAA-1	0.021895539
M72267-1-CCACAAATCAACCTTT-0	0.021895554
M73342-1-CGAGTGCCATCCAATG-0	0.021896044
M20356-1-ATTCCCGGTTCCATTT-0	0.021896072
M40274-1-CATTGTTTCTCCGAAA-0	0.02189618
M74368-2-TGGTGATGTGCCCACA-1	0.021896834
M47207-1-AGCGCCACATAGTCGT-0	0.021896895
M40274-2-TTCTTCCTCCCTCTCC-1	0.021897733
M395695-2-AACCAACGTCCGGTGT-1	0.021897813
R20237131-2-CACTGAATCGATCCCT-1	0.021898141
M97954-2-GTAACACAGTGCGACA-1	0.021898191
M12249-2-CCGATCTAGCCTGGAA-1	0.021898305
M99182-1-GACGTTAAGGCTTTCA-0	0.021899011
M7668-2-TTAGTCTAGACTTCGT-1	0.02189931
M33390-1-GTGTGGCGTCCTGGGT-0	0.02189976
R11478361-2-GCTACAAGTATCATGC-1	0.02189976
M39780-1-GTGTCCTTCACTCTTA-0	0.021899773
M23433-2-TTCCGTGCACGGGTAA-1	0.021900168
M72267-2-CTTTCGGAGGAAAGGT-1	0.021900367
M11589-1-AATGCCATCGGCATCG-0	0.021901213
M97954-1-AGGTTACGTCACTACA-0	0.021901578
M62199-2-CATACTTCACGTAGAG-1	0.021902021
M59080-2-ATCGGCGCAGGGAGAG-1	0.021902174
R11624423-2-TCAGCCTCACCTGAAT-1	0.021902405
M65630-2-GGACGTCTCGATACTG-1	0.021902435
R42804284-1-AAGTACCTCCACATAG-0	0.021902528
M82573-2-TCCGATCGTGAGGATC-1	0.021902673
M59697-2-ACTGCAATCGTCCTCA-1	0.021903163
R11478361-1-TATTGCTTCCAATCCC-0	0.021903422
M638682-1-CGAGTGCTCGACGAGA-0	0.021903558
M47207-2-GTGTTCCCACGGCCAT-1	0.021903632
M57395-2-CGATGCGGTTATAGCC-1	0.021903805
M20834-1-TATTGCTTCAGACCTA-0	0.02190439
M23433-1-GGGAGATAGACAGCGT-0	0.021904517
M48326-1-CAGCCAGCAACTTGCA-0	0.021904573
M50086-1-AAGCCATCAAGCAGGT-0	0.021904932
M70834-2-ACGTCCTTCGGCATAT-1	0.021905592
M38390-2-AGAGAGCCAACAGCCC-1	0.021907255
M75757-2-AACCCAAAGTCCCAAT-1	0.021907328
M77159-1-CTATCTAAGGGATCTG-0	0.021907723
M67139-1-CTACAGAAGCCTTGAT-0	0.021907797
M17678-1-GGTGTTATCCAGCTCT-0	0.021907972
M93995-1-GTAGGAGAGTCTAGAA-0	0.021908427
M17678-1-TGATCTTCAGAGGTTG-0	0.021908548
M52649-1-GTTCTATTCAAGAAAC-1	0.021909146
M17678-1-TAGACTGAGGACAACC-0	0.021909416
M14502-1-AGGTCATTCACCTACC-0	0.02190969
M72548-2-GGTAGAGTCCGCATAA-1	0.02190992
M59080-2-CCGGGTACAAATAGCA-1	0.021910604
M64293-2-TCATCATGTCGTCAGC-1	0.021911545
R97933855-2-CTGCCTATCTGAGCAT-1	0.021911876
M11243-1-CACATGAAGTTGCCTA-0	0.021911979
M25557-2-CGGGACTCAGGGAATC-1	0.021912545
M33390-1-ACTGTCCAGAGTAACT-0	0.021912584
M62439-1-GCTACCTGTTGGTACT-0	0.021912854
R85130907-1-CACAGATTCTAGTCAG-0	0.021913106
M42557-2-GAGAAATAGAAGGATG-1	0.021913301
M80768-1-AGGGCCTAGCCGCTTG-0	0.021913582
M37256-1-TTCTGTAGTACAAACA-0	0.021913763
M84522-1-TACCGAAGTGGCCTCA-0	0.021913828
M97954-2-TCCTCTTGTAGCTCGC-1	0.02191397
M11589-2-CCATCACTCTCGTCAC-1	0.021914598
M44854-1-CATGAGTTCGTGCTCT-0	0.021914631
M35840-1-ATCTTCATCGAAGCAG-0	0.021915933
M70834-2-GTCACTCCACACGGTC-1	0.021916367
M26914-1-ATATCCTAGTATGCAA-0	0.021916796
M19631-1-AATAGAGTCTTCGGAA-0	0.021917019
M93392-1-TGTGCGGGTCGACTTA-0	0.021917673
M40816-1-AGGACGAAGTGCTACT-0	0.021917751
M27965-1-GCTGCAGGTTGTATGC-0	0.021918986
M77591-2-TAAGCGTCATTCGGGC-1	0.021919811
M42635-1-CCTCCTCTCCGTCCTA-0	0.02191997
M73787-2-GTCGTAATCTTGCAGA-1	0.021920044
R33334378-2-TAACGACCACGACGTC-1	0.02192069
M336074-2-ATTCAGGCAACAAAGT-1	0.02192078
M26914-2-CGGAGAATCGTCGACG-1	0.021921461
M42172-1-GTAGGTTAGAATCGAT-0	0.021921786
M27965-2-CTTCTCTTCCGGACGT-1	0.021922287
M70834-1-GGTAATCGTACACTCA-0	0.02192255
R11478361-1-TCGGGACTCGCTTGAA-0	0.02192258
M54396-2-CACTAAGAGTAAACAC-1	0.021922892
M13092-1-AACCTGATCCTATTTG-0	0.021923143
R20237131-1-CAACGGCAGGCTGTAG-0	0.021923736
M96251-1-CTGTCGTTCCGGACGT-0	0.021923898
M92907-2-ATCCGTCAGCTGTCCG-1	0.021924961
M88032-1-TTTCAGTAGGCTTCCG-0	0.02192734
M65630-2-GTCTTTACATGAGAAT-1	0.021927567
M99907-2-TACAACGTCCGACATA-1	0.021927942
M15770-1-AACGTCAGTTGCTCCT-0	0.021928467
M77591-2-ACTTCGCTCGCAGTTA-1	0.02192978
M70314-1-GGGACAAAGGGATCTG-0	0.021930393
M1140-1-GGACGTCTCCGCACTT-0	0.021930728
M11243-1-ATTCATCAGTAACAGT-0	0.021931095
R81313710-2-ACTCCCATCTCAATCT-1	0.021932919
M994765-1-AGGCTGCTCAGTGTCA-0	0.021933785
M32931-2-CCAATGACACTACCGG-1	0.021934398
M29270-2-CTCTCAGCAGCTACTA-1	0.021934867
M68491-2-CGCATGGTCCGTATGA-1	0.021935936
M25895-1-TGAGGGATCAGACCCG-0	0.021936564
M37256-2-GTGGGAAGTATATGGA-1	0.021937426
M28098-2-TATTGCTAGGCTTTCA-1	0.021938063
R64123404-1-TCCATGCCAGAGTTCT-0	0.021939762
M31998-2-TAGACTGTCCGCGATG-0	0.021940045
M85101-2-GTCAGCGTCAGGCGAA-1	0.021940188
M61911-2-GGTTCTCAGAGAGTGA-1	0.02194029
M55555-2-TACTTCACATGGCCCA-1	0.021940386
M7283-2-CCAATGAGTCATTGCA-1	0.021940505
M82573-1-TTTGGTTAGGGTTGCA-0	0.021940593
M70397-2-TATTCCATCACTCACC-1	0.02194094
M54150-1-GCGTTTCGTGCGTTTA-0	0.02194109
M77549-1-ATACTTCTCTCATTAC-0	0.02194115
M26279-2-GATTCTTCAGGCACAA-1	0.021941496
M37256-2-GCTGCAGCACGTAACT-1	0.021941766
M62833-1-TTCTCTCCACCACTGG-0	0.021941839
M27965-1-TCTGGCTAGTAGCTCT-0	0.021942224
M59080-1-GATTCTTAGTTTCAGC-0	0.02194272
M46146-1-GTGGGAAGTTCCTAAG-0	0.021942906
R74564064-1-ACGTTCCTCCGCTTAC-1	0.021943493
M97579-1-GTCGTTCTCCAGTTCC-0	0.021943785
M27965-1-CGTGATACAACGTTAC-0	0.021944745
M14897-1-ATGCATGTCAACGCTA-0	0.02194493
R50104710-2-AGTGACTAGAGGATGA-0	0.02194503
M7667-1-GTATTTCTCATGACAC-0	0.021945646
M991331-2-GTGCTTCCAGACAAGC-1	0.021945754
M94236-2-TCTGGCTAGCCAAGCA-1	0.02194589
R10447620-2-GGTCTGGGTAGATTAG-1	0.021946186
M46146-1-AGTGACTAGCGCTTCG-0	0.021947965
M37112-2-CCTTCAGCATCGAAGG-1	0.021948613
M82573-1-TGTTGGAGTTCTGAGT-0	0.021948833
M23048-2-CATGCTCGTCGCAACC-1	0.021949958
M12249-1-GATGAGGTCAAGCCAT-0	0.021950118
M42172-2-TAAGTCGAGTAGATCA-1	0.0219502
M42557-1-AACGTCAAGAGCATTA-0	0.021951536
M97954-1-TTTATGCTCGGATTAC-0	0.021951836
R36605992-2-TCCGTGTCATACTGAC-0	0.021952352
M84920-2-AAAGGTATCAGTCACA-1	0.021952499
M27965-2-ATCACAGGTGGACTGA-1	0.02195259
M46660-1-TTGTTCACAGGCACTC-0	0.0219527
M96251-2-AAGGTAAGTCTGTGCG-1	0.021953365
M2851-2-GTCTGTCTCAAACCTG-1	0.021953622
M9566-2-AGTGCCGTCTAGTCAG-1	0.021954298
M16485-1-CTCTGGTCAGGATGAC-0	0.021954821
R74564064-2-AGAAGTAAGGGTACGT-0	0.021954995
M74724-1-ACCCTTGAGACCATGG-1	0.021955255
M43479-2-CAAGACTAGTGCTAGG-1	0.02195542
M92907-2-GCGATCGCAGATAAAC-1	0.021956403
M42055-1-GAGCTGCTCTAGCCTC-0	0.021956876
R91507465-2-GTGGAAGTCCTTTGAT-0	0.021957736
M52649-2-ATCATTCCATAACCCA-0	0.021958834
M88032-2-TGCGACGGTACGGTTT-1	0.021959838
M72548-1-CTGCGAGAGACCTCCG-0	0.0219599
M46146-1-CGCCAGAGTGGCTTGC-0	0.021960232
M97954-2-ACAAGCTCACAGAAGC-1	0.02196048
M25895-2-GTAGGAGTCATTCTTG-1	0.021960746
M11589-1-CTCATGCTCTGGGCAC-0	0.021961605
M74368-1-TACCGGGGTAGTGATA-0	0.02196184
M41531-2-GACCGTGAGTGAGTGC-1	0.021962006
M19014-1-CAGATCACACCCTAAA-0	0.021962795
M15036-2-ACCTACCGTGTTGAGG-1	0.021962816
M9699-2-AAAGAACAGATTAGTG-1	0.021963766
R16741095-1-CTTCCGACAGAAGTTA-0	0.021963788
M76807-1-CGAGAAGTCAGCACCG-0	0.021964217
M13822-1-AGTAGCTAGCTCCGAC-0	0.021964392
M29668-2-ACAGGGAAGTATGAAC-1	0.02196514
M59080-1-TAAGCGTTCTGCTTAT-0	0.021965183
M23433-1-ATCGTGAGTTTACTTC-0	0.021965325
M36086-1-ATAGACCAGGGATCGT-0	0.021966042
M40274-2-AGATGCTAGGTGCTTT-1	0.021966284
M12249-2-AAAGGGCCAATCGCGC-1	0.021966394
M24478-1-CGCAGGTCACCAAAGG-0	0.02196674
M88032-1-CACTGTCTCAGGGATG-0	0.021967098
M72267-1-TATATCCAGCGACTGA-0	0.021967243
M42557-1-GCTCAAAAGCTCGACC-0	0.021968978
M33390-2-CACTGTCGTGTTTACG-1	0.02196902
M37738-2-TATATCCCACAATGTC-1	0.021969426
M27965-1-GACGTTATCCGATCTC-0	0.021970622
M67139-1-CATAAGCAGTTGTCGT-0	0.021971226
M26772-1-CTTACCGGTTAAGAAC-0	0.021971628
M77209-1-TGATCTTAGGTACAGC-0	0.02197211
R81313710-1-TACGTCCCATCGATGT-0	0.02197315
M9699-1-TATTCCAAGAGTCCGA-0	0.021973718
M16485-1-ATTCCATTCCTGTACC-0	0.021973804
M80319-2-GACTTCCGTATGGAAT-1	0.021974072
M42557-1-GACATCACATCCGTGG-0	0.02197414
M9699-1-ACAACCAAGAGGTCGT-0	0.021976208
M46146-1-GTAGGTTGTTTCCATT-0	0.021976471
M83910-2-TGCGATACACGCTATA-1	0.021976827
R64123404-2-AACACACTCGTGTGAT-1	0.021977058
M67139-2-ATGATCGCAAGACGGT-1	0.021977069
M41250-2-TGTTACTTCCCTTGTG-1	0.021977123
M44889-2-TGTGGCGGTCTCAAGT-1	0.021977361
M42769-2-GGTCACGAGGCGTTGA-1	0.021977605
M58835-2-ATGAAAGCAGTGCCTG-1	0.021977752
M80768-1-CTGCAGGTCGAGAAGC-0	0.021978237
M54150-2-CATCGTCGTCTGTCAA-1	0.021978943
M37256-2-AGCGCCAAGGTGGTTG-1	0.021980304
M54529-1-ATGGATCTCGATTGGT-0	0.02198035
M47207-1-ATCGTAGGTGACACAG-0	0.021980796
M47207-1-AGTCAACGTACTCGTA-0	0.021981195
M38390-2-ATGTCCCCACGCAAAG-1	0.021981407
M25895-1-ATCACAGCAGTTCACA-0	0.021981582
R20849279-1-GGATCTATCGCGTCGA-0	0.021981644
M70207-1-CTTGAGACAGGCTTGC-0	0.021981774
M83910-1-AAGTCGTAGGGAGTTC-0	0.02198234
M37112-1-AAAGTGAGTCACTGAT-0	0.021982519
M35840-2-CTGAGCGGTAACCAGG-1	0.02198313
M7668-2-CACTGAAAGTCCCAAT-1	0.02198363
M395695-1-GCTACAAAGCTCTGTA-0	0.02198367
M70834-2-CCCGGAAGTTGTCCCT-1	0.021984521
M84522-1-TGTTGGATCATTGCGA-0	0.021986566
M26279-1-GTGCTGGAGACATAAC-0	0.021986995
M64293-1-ATGACCATCCTAGCTC-0	0.021987174
M2540-2-ATAGAGAAGTGCGCTC-1	0.021987246
M77159-2-TGGTTAGCACTCATAG-1	0.021987341
M59697-1-CACAGGCGTGGCTAGA-0	0.021988045
M00_1061-1-AAGCATCCATAGGTTC-1	0.021988364
M71241-1-GGGTGAACATTGCTTT-0	0.021988621
M32931-1-AGACCCGCAATTAGGA-0	0.021988854
M82573-2-TCAATTCAGCAGCCCT-1	0.0219889
M40816-1-ACTGATGTCTTTCCGG-0	0.021989647
M94236-2-ACTGATGTCATCGCTC-1	0.021991452
M25895-1-ATGGGAGGTCAGACGA-0	0.021991849
M82391-1-GATGCTAAGTGCAGGT-0	0.021992898
M65284-2-CAAGACTGTTCGTACA-1	0.021993088
M36915-1-GCCTGTTCATGTAACC-0	0.021994088
M64293-1-GACTTCCAGCATATGA-0	0.021994673
M11243-1-CTCCCTCCAGGTTCAT-0	0.02199471
M14502-1-TAGTGCATCTCGGGAC-0	0.021995561
M89604-2-GTTGTCCAGAGGTCAC-1	0.021995908
M12614-1-ATTCTTGCAAAGGATT-0	0.021996412
M79196-2-TTTATGCCATACAGCT-1	0.021997416
M1176-1-CAAGGGAGTTACGGAG-0	0.021997485
M81049-2-TGTCCTGCACAGCTGC-1	0.02199797
M52649-2-GGGACCTGTATCGGTT-0	0.021998208
M16485-1-CGATGGCTCGAAGCAG-0	0.021998798
M39543-1-GTGAGCCAGATGACAT-0	0.022000806
M9161-2-TCATGTTCACTCATAG-1	0.02200293
R36605992-1-GATAGCTTCACGATCA-1	0.022003463
M8694-1-CCGTGAGTCGCCAACG-0	0.02200366
R11478361-2-TCGCACTGTACCGGCT-1	0.022004293
M89323-1-CGTCAAATCACATTGG-1	0.022004597
M952-1-AGGGTCCCAAGCGGAT-1	0.022004873
M13340-1-TACTTCATCATCTGTT-0	0.022005428
M81049-1-AGGACTTGTGAGCCAA-0	0.02200647
M52649-1-CATCAAGTCAAACGTC-1	0.022006942
M68491-2-ACTGCAACACGCAAAG-1	0.022006962
M47207-1-CTCAACCAGTCTGGAG-0	0.022008898
M7698-1-TGTTACTGTCCCTGAG-0	0.022009566
M81065-2-TAACACGAGGCTAGCA-1	0.022009796
M8299-2-AGGAATACAGTTTCGA-1	0.022010226
M97579-1-TGGTAGTTCTTTCAGT-0	0.022012433
M9161-2-CAGTTCCCACGAAAGC-1	0.022012468
M43632-1-CGGGTCACAGGTGGAT-0	0.022013096
R36605992-2-AGGTCATGTGCTCGTG-0	0.02201346
M68895-2-TTATTGCTCGGAGATG-1	0.02201368
M95410-2-GGTGAAGCATTCGGGC-1	0.022013724
M72548-2-TTGACCCTCTCGAGTA-1	0.02201413
M184-1-CTACCCATCTTCCTAA-3	0.022014748
M82573-2-GTCACTCAGGATAATC-1	0.022015033
M78435-1-TCTAACTGTCTACGTA-0	0.022015821
M99182-1-CCACTTGAGGAGAGGC-0	0.022015866
M298992-2-TCGCTCAAGCCAGAGT-1	0.022016207
M27500-1-AAGCATCCAGTAGAAT-0	0.022016466
R11478361-2-ATTTCTGTCAGTCAGT-1	0.0220165
M86761-1-TTCCGTGAGCTCCACG-0	0.02201663
M95774-2-TTCACGCAGCCTTTGA-1	0.022016726
M54382-2-ACCACAATCACCCTCA-1	0.022017788
M62439-1-TCGAACATCGGACGTC-0	0.02201803
M11243-2-ATTGGGTCAGGCTACC-1	0.022018125
M81049-1-CGAGGAAAGACATCAA-0	0.022018472
M81049-1-CCCGGAAGTTGCATCA-0	0.022018712
M10632-2-TCAGTTTTCTTAGCTT-1	0.022018803
M42557-2-GAAACCTTCAAGTTGC-1	0.02201907
M29668-1-TGACGCGAGGGTAGCT-0	0.02201966
M24578-2-GATAGCTAGCGAGGAG-1	0.022019723
M77983-2-TGAGGTTCAGACGGAT-1	0.022019826
M77549-1-GTGCTTCAGTGGAATT-0	0.0220199
M31556-2-CCTGCATTCAAACTGC-1	0.022019966
R11478361-1-CTAACTTTCACAATGC-0	0.02202096
M34682-2-GACAGCCGTAAGACCG-1	0.022022137
M59697-1-ATGTCTTAGTGAACAT-0	0.022023594
M67139-2-TGAGGGAAGTTGCGAG-1	0.022023818
M7283-2-TCATTACTCAGACAAA-1	0.02202485
M76678-1-CCCGGAAAGGGTGGGA-0	0.022025645
M97343-2-GATGTTGTCTCGGTAA-1	0.022026468
M25895-2-TGTTACTCAGAAACCG-1	0.022028053
M37112-1-GCAGTTACACGACTAT-0	0.022028152
M74368-2-GGGTCTGAGTGCCTCG-1	0.022028832
M62439-1-GACCTTCTCGGTTAGT-0	0.022029832
M7667-1-AGAGCAGCACATCCCT-0	0.022030119
M80768-2-CATCGCTAGGGCCCTT-1	0.022030482
R42804284-2-CTACAGACAGCTGTAT-1	0.022032032
M35840-2-AAGCGTTGTCAACACT-1	0.022032224
M82573-2-CGCAGGTTCGTGGGAA-1	0.02203325
M72267-1-CCAATTTGTCCTCATC-0	0.022033388
M34682-1-ATGACCAGTTAAAGTG-0	0.022033473
M19014-2-TTTGGTTGTTACCGTA-1	0.022033634
R11478361-1-CATAGACGTGGCCACT-0	0.022033967
M54150-1-TGGATCAAGCCGATTT-0	0.02203424
M61911-1-TATACCTGTTCAGTAC-0	0.022034334
M793497-1-CCGGTAGGTCATCAGT-0	0.022034813
M24478-1-ACTTTGTCAGCGAACA-0	0.02203512
M9566-1-CACTAAGTCATCGCCT-0	0.022036366
M28337-1-ATAGGCTCATCTCATT-0	0.022036579
M40816-1-ATAGAGATCCCTTTGG-0	0.022037344
M77223-2-GAGTTGTAGAGAAGGT-1	0.022037828
M53452-2-CGGACACGTAGACAGC-1	0.022037959
M66936-1-GTGTAACTCTCCTGCA-0	0.022038318
M25895-1-CATTGAGTCGGTCAGC-0	0.022038713
M19631-2-TTACGTTGTTGGATCT-1	0.022039125
M17678-2-TCAAGCACACAGGATG-1	0.022039408
M59080-2-TGTTCTACATCTAACG-1	0.022040103
M65284-1-AAGATAGTCTCATAGG-0	0.022040302
M37941-1-ACCAAACCAGGCATTT-0	0.022040654
M42769-2-GTCCTCAGTGACTAAA-1	0.022040714
M77591-2-TCAGTCCGTGTTATCG-1	0.022040844
M77159-2-ACCACAAGTCCGATCG-1	0.022041205
M96251-1-GCTTTCGCATTCATCT-0	0.022041386
M25895-2-CATCCACTCTCTTGCG-1	0.022041408
M52649-2-ATACCTTCACCAGGTC-0	0.022041818
M62439-1-AAGGTAACAAACGTGG-0	0.022041924
M9700-2-GCTCAAATCACTCCGT-1	0.022041984
M70207-1-GCACTAAAGAGTGTGC-0	0.02204225
M77223-2-TGAGGTTGTACCAATC-1	0.022042898
M27965-2-AATAGAGAGCATAGGC-1	0.02204364
M24478-1-TGCATCCGTATCCCTC-0	0.022044444
M68491-2-AAGATAGTCAGTCTTT-1	0.022045005
M24443-2-GATCCCTAGCCGATCC-1	0.022045119
M54416-1-TCGAAGTAGGTCCCGT-0	0.022045322
M52649-1-CCACTTGGTCACGACC-1	0.022045847
R81313710-1-TCACTATCACTGCTTC-0	0.0220459
M93995-1-TTCTCTCTCAGTCCGG-0	0.022046326
M23433-1-GTTCATTTCTAGTGTG-0	0.022046464
M95410-2-TTATTGCTCATGAGGG-1	0.022046821
R16741095-1-ACGCACGAGACCAAGC-0	0.022047652
M23048-2-AGATAGAAGAGAGTGA-1	0.022047896
M75979-2-GTTACGAGTGCATGAG-1	0.022048691
M93995-2-AGTAGCTAGTCTCGTA-1	0.022048729
M14897-2-GACTTCCGTAGAAACT-1	0.022049729
M9566-2-GCCATGGCACACAGCC-1	0.022050349
M97954-2-TGCGACGCAGGGAATC-1	0.022050543
M62833-2-TGATTTCCAGGACATG-1	0.022050615
M11589-1-CCACGAGAGCCAAGTG-0	0.022050787
M40816-1-AGCTTCCAGCGTCTGC-0	0.022051277
M8299-1-GCGTGCACAGTCAGCC-0	0.022051303
M35322-1-ATCATTCAGTAGGTTA-0	0.022052383
M71241-2-GATGTTGTCTCGTGGG-1	0.022052594
M72114-1-AATCACGCACGTAACT-0	0.022053057
M98451-1-AGGAAATGTCTACAAC-0	0.022053285
M97954-1-CCCTCAAAGACGAGCT-0	0.022054464
M70207-2-ATTTACCTCACCGGTG-1	0.022056038
M4310-1-GTGACGCGTCACTACA-0	0.022056282
M70207-2-ACAACCACAGGCCCTA-1	0.022056933
M48037-2-TACACCCGTCTATGAC-1	0.022057194
M75757-1-TAGCACATCTTGGATG-0	0.022057341
M32995-2-TGGGCTGTCAAATGAG-1	0.022057677
M50086-2-TTTCAGTAGATCACCT-1	0.022057831
M64886-1-CTCAATTTCTTCTGTA-0	0.022059219
M15770-1-AGATCGTAGACTTCAC-0	0.022060275
M82573-1-CTAGGTAAGTTCTCTT-0	0.02206069
M93995-1-TACGGGCGTTATTCTC-0	0.022060754
R74564064-1-ATCGTAGCACTGGCGT-1	0.022060813
M78752-1-CTCAGTCGTGTTCCAA-0	0.022061251
M652464-2-CGGAACCGTCTCGGAC-1	0.022061365
M97954-1-GGGTAGAAGCATACTC-0	0.0220618
M33390-1-TACCCGTCATTAGGCT-0	0.022062588
M73555-2-CCACAAAAGGAATTAC-1	0.022062961
M14502-2-CATAAGCTCACCGGTG-1	0.022063076
M67780-1-CTGAATGGTAGACAGC-0	0.022063302
M89323-1-TTCCGTGGTCTACTGA-1	0.022065543
M36086-2-TTCTCTCGTTTGCAGT-1	0.022066128
M85047-2-GTGGGAAAGAGCATAT-1	0.02206706
M69779-2-GGGACTCGTTGGCTAT-1	0.022067405
M21500-2-TTGTTCATCACAATGC-1	0.022068914
M97954-2-GATCACAGTCTTGCGG-1	0.022069069
M7668-1-TCTATCAAGAGTGTTA-0	0.022070002
M63927-1-CGGGCATTCACAGTGT-0	0.022070086
M71872-1-CAACCAAAGAAGTATC-0	0.022070387
M10001-2-AAAGGGCTCAGCTTCC-1	0.022070462
M41581-2-GTGCTTCGTGTGTTTG-1	0.022070898
M40820-1-TATCTGTTCACGAACT-0	0.022071788
M67819-1-TCCATGCTCCAATCTT-0	0.022072027
M46660-2-ATCATTCAGGTGAGAA-1	0.022072043
M58835-2-ACAGGGAGTCATGACT-1	0.022072075
M639636-1-TCAAGCATCTAGTTCT-0	0.022072379
M23996-2-CAGAGCCGTTAGGGTG-1	0.02207319
M793497-2-AAACCCAAGCTGTACT-1	0.022074226
M10632-1-GATTGGTTCACAAGGG-0	0.022074938
M00_1062-1-GATCACATCTGGCCGA-0	0.022075072
R42804284-2-ATTCTTGCACCCAACG-1	0.022075204
M68491-1-ATTACCTTCAGTGCGC-0	0.022076586
M9700-2-GAATCGTCAAGTCGTT-1	0.022076825
M93995-2-CCCTCTCTCCAACCAA-1	0.022076966
M395695-2-CAATGACGTTAAGCAA-1	0.022078099
M25895-2-ATCCACCGTGGAAGTC-1	0.022078523
M41531-2-AGACAGGAGAATACAC-1	0.022079421
M36121-2-TCATTGTAGACAGCTG-1	0.022079732
M42055-1-CGTGTCTCAAATGAGT-0	0.022079937
M31726-1-TGGATGTAGGGACTGT-0	0.022080097
M33987-2-AGAAGCGTCCGTGCGA-1	0.022080837
M40816-1-GGTTAACGTATTGGCT-0	0.022081885
M14897-1-CCCATTGAGGCCCGTT-0	0.022082698
M59080-2-AAATGGATCTTCCGTG-1	0.022083985
M74368-1-GGCGTCATCACTGTCC-0	0.022085171
M38390-1-GGCTTTCCAGACGATG-0	0.022085322
M99182-2-ACGTAACCAGCGGATA-1	0.022085998
M65284-2-CCTTTGGTCACTGATG-1	0.02208615
M81049-2-AAAGAACGTTTAGTCG-1	0.022086155
M17678-1-CATAGACCACCCATAA-0	0.022086596
M34583-2-ACGTACATCCACGTGG-1	0.022087542
M96251-1-AGCTCAAAGTTGGCGA-0	0.02208827
M66831-2-AGGATAATCCAAGCAT-1	0.022088362
M77159-2-TCATGCCTCCGCGATG-1	0.022089502
M14897-2-CCTGCATGTGATAGTA-1	0.022089612
M99394-2-CACCGTTAGTGAGGTC-1	0.022089817
M72267-2-TACCGAATCTTGATTC-1	0.022090072
M68491-1-ACTATCTAGGCGATAC-0	0.022091148
M85101-1-ACTTTCAAGCCTAGGA-0	0.022091277
M42769-2-TATTTCGCAATAGTCC-1	0.022091351
M34682-1-AGACCCGGTCACTGAT-0	0.022092095
M19631-1-CCCTAACGTGGTAACG-0	0.02209219
M67370-1-TGAGGAGGTCCAGAAG-0	0.022092527
M13822-1-GTTAGTGAGCGTGTCC-0	0.022093171
M59080-1-AGCGTCGTCGAAATCC-0	0.02209358
M43479-2-CTGCCATTCGGTGCAC-1	0.022093678
M17678-1-ATGTCCCGTTCCGGTG-0	0.02209422
M14502-2-GTGAGCCCATCACCAA-1	0.02209529
M32995-2-CTTCCGAGTAGCACAG-1	0.022095812
M52649-2-TACTGCCAGCGCAATG-0	0.022096004
M11589-2-ACACAGTTCGTGCAGC-1	0.022096137
M63927-1-CATTGTTAGTCAGAGC-0	0.022096142
M46007-1-GCAGTTAGTCAGGCAA-0	0.02209618
M43632-1-TTCAGGAAGCGAGTCA-0	0.022097105
M62439-1-AGTAACCCATCATCTT-0	0.022097507
M37112-2-AACCTGATCGGCTCTT-1	0.022098698
M33390-1-TTCATGTTCACTGAAC-0	0.022099208
M98137-2-CATTCTATCCTCTAAT-1	0.02210012
M00_1061-2-AAGACTCCAGGGAATC-0	0.022101134
M34682-1-AAGACAAAGTCCCGAC-0	0.02210164
M70207-2-ATCACAGTCGCACGGT-1	0.022101955
M8299-2-GTAGCTAGTAAGGAGA-1	0.022102041
M52649-1-AGATGCTCACCGTGGT-1	0.022102904
M53661-2-CAGTTCCTCGAAACAA-1	0.022103753
M54396-1-TTTACCACATATGCGT-0	0.022104036
M24478-1-TTCACCGAGGGCAGAG-0	0.0221048
M25895-2-TGATCTTGTAGTGATA-1	0.022105118
M81049-2-TTACCGCTCTTCTTCC-1	0.022105157
M32931-2-AGGTCATAGCACACCC-1	0.022106221
R81313710-2-CCTACGTGTATCATGC-1	0.022107102
M1140-1-ATCGTCCGTGAAAGTT-0	0.022107353
M476735-1-TTGTTTGCAGTCGGTC-0	0.022108184
M14502-1-GTCCACTAGGTCGAGT-0	0.022108477
M84538-1-TCATGCCAGTAACGAT-0	0.022109209
M14502-1-AGGTGTTAGATGAAGG-0	0.022109296
M00_1061-1-CGGAATTTCGCGTGCA-1	0.022109684
M52649-2-TACATTCTCTGAGATC-0	0.022110293
M48528-1-GAACGTTAGGCATCAG-0	0.022110952
M92907-2-GGTCTGGTCAGATTGC-1	0.022111744
M4310-1-GTAGTACCATCCGTTC-0	0.022112705
M68491-2-GTGTTAGGTGCGTTTA-1	0.022112878
M11243-1-GGTAATCGTGGTAATA-0	0.02211344
R11478361-1-TTAATCCCAGGATGAC-0	0.022113489
R81313710-1-AAGCATCGTTGGCTAT-0	0.022114333
M11589-2-CCACAAATCAAAGCCT-1	0.022114486
M92907-1-GCTTTCGAGCGCCTTG-0	0.022115616
M71241-2-TTCATTGCATAAGCAA-1	0.02211596
M9700-1-TTTGGTTAGGTTGTTC-0	0.022116965
M99182-1-GATGACTTCGTTTACT-0	0.022117203
M72114-1-CGCCAGATCGCTGACG-0	0.022117263
M82573-2-TCTCTGGAGGCCTTCG-1	0.02211738
M84522-1-CCGTTCACATAACGGG-0	0.022118077
M2540-2-TGTGTGAGTGATATAG-1	0.022118136
M27500-1-CATCGCTGTCGACTGC-0	0.022118164
M21131-2-TTCGATTCAAGTGCTT-1	0.022118578
M69984-1-TGTGATGCACCCTCTA-0	0.022119258
M21131-1-AACACACTCCAACCAA-0	0.022119736
R36605992-2-CGTGTCTCACACTTAG-0	0.022119895
M80768-1-TGAATCGCAGACCAAG-0	0.022119932
M70834-2-TTTAGTCCAGCAATTC-1	0.022119947
M9566-1-CTAAGTGGTGATACAA-0	0.02212036
M576228-1-TGGTGATTCGACCCAG-0	0.022121757
M54416-1-CCGGTGATCCACAAGT-0	0.02212207
M95774-1-CATTGTTCACACGTGC-0	0.02212232
M84578-1-CAGTTAGCATAGTCAC-0	0.022122968
M40437-1-AGCTCAACAGCTGCCA-0	0.0221234
M65630-1-CTCCTTTTCTACTGCC-0	0.022123488
M83930-2-ACGATGTTCCGCCTAT-0	0.022123534
M47207-2-CAACGATCAGCGCGTT-1	0.022124331
M16485-1-ATGTCCCAGCTAAATG-0	0.022124806
M11589-2-TGAGGTTCACCTGCAG-1	0.02212495
M42172-2-TGCTGAAGTTTCGATG-1	0.02212565
M57242-1-TGACGCGCAATTGGTC-0	0.022126237
M46007-2-CGCATGGGTACAGAAT-1	0.022126572
M87037-2-GTCAGCGCATCCCACT-1	0.02212663
M38390-2-CCGTGAGGTAGGAGTC-1	0.022127388
M25895-1-CGTCAAACAGGGTTGA-0	0.022127625
M81049-1-ATGTCTTGTCGGATTT-0	0.022128329
M46660-1-GGCTTTCTCTCTGCCA-0	0.022128597
M10632-1-AGATGAAGTAGGCTGA-0	0.0221293
M72267-1-GGTTAACAGTGCCTCG-0	0.022129336
M14897-1-GCGATCGGTGAATGAT-0	0.022129368
M62439-2-ATAGAGATCAGAGCGA-1	0.022129547
M50086-1-CTCAGTCTCTTCCGTG-0	0.022130318
M38814-1-TGGTTAGGTTTGCCGG-0	0.022131553
M60733-2-GTTACGACAATTTCGG-1	0.022131745
R36605992-1-CCATCACGTTGGGATG-1	0.0221318
M42635-2-TGCTGAAAGTCATGGG-1	0.022132311
M99182-1-AGGTTACCATAATGCC-0	0.022132622
M40816-1-CGCAGGTCAAGCGAGT-0	0.022132719
M26772-1-ATTCAGGCACCCGTAG-0	0.022133041
M36047-2-GTGAGTTGTGGTAACG-1	0.022133267
R33334378-1-GACCTTCAGCCTGAGA-0	0.022133525
M52649-1-CTTCCGAGTACCATAC-1	0.022133987
M52649-2-TACCCACTCAAACCCA-0	0.022134025
M67819-2-TCACTCGTCCTCACTG-1	0.022134803
R42804284-2-GCGATCGTCTAGCCTC-1	0.02213505
M27965-2-GGACGTCGTGCATACT-1	0.022135267
R81313710-1-TTAGTCTAGACGCCAA-0	0.02213584
M1176-2-TCGTCCAAGATCGCCC-1	0.02213585
M27965-2-GACATCAAGTTCATCG-1	0.022136368
M82573-1-CGTAGTATCAAGTGTC-0	0.022136465
M32995-2-GATTGGTCACTTCCTG-1	0.022136552
M46660-1-GTACAGTAGAAGGGAT-0	0.022137035
M00_1062-2-TACCGAATCTGAGATC-1	0.022138387
M72548-2-GTCTACCTCAGGTAAA-1	0.022138627
M14502-1-TTTACTGTCTGGGCCA-0	0.02213892
M61911-2-ATCGTGAGTTATAGCC-1	0.022140013
R49040290-1-CAACCAAGTTGCATAC-0	0.022140138
M72548-2-TAACGACGTCTAGATC-1	0.02214018
M19551-2-TCAAGTGAGCGACATG-1	0.022140246
M35840-2-AACGAAACAGCACGAA-1	0.022140514
M19631-2-GACGCTGGTAACTTCG-1	0.022140868
M10632-1-GGGAGATAGCTGCCTG-0	0.022141377
M75979-1-TTCTCTCGTGATTAGA-0	0.022141932
M14502-2-GGAACCCAGTAGACCG-1	0.022142818
M7667-2-AGGACGACATGAAGCG-1	0.02214414
M12614-1-CTTACCGGTCCGAAGA-0	0.022144511
M20356-1-ACAGCCGCATAGAGGC-0	0.022144975
M25895-2-GTCGAATGTACTAGCT-1	0.02214575
M96251-2-TTGGTTTTCATAGACC-1	0.022146046
M13960-1-GACTCTCAGTTGTCGT-0	0.02214619
M16485-1-ACATTTCCAGGAATAT-0	0.02214742
M84522-1-CCCTCAAGTCGTGTTA-0	0.022147486
R20849279-1-AACAAAGAGGACTTCT-0	0.022147749
M26279-1-GATCACAGTGGACCTC-0	0.022148544
M62199-2-ACAGAAACACAAGCTT-1	0.022148553
M19014-2-CTACAGAGTAGAATAC-1	0.022148672
M62833-2-AGTGCCGTCTATCGCC-1	0.022150455
M95410-2-GGACGTCTCATTCCTA-1	0.022151409
M47819-1-TCCACCAGTTTCGTAG-0	0.022152945
M35312-2-GATGCTAAGCTATCCA-1	0.022153169
M43479-2-GCACTAATCTTCCGTG-1	0.022153504
M39780-2-ATACCGAAGGGATCAC-1	0.022153508
M97856-1-CATTCCGAGCGGCTCT-0	0.022153864
M95987-1-AAGCCATAGTCACTAC-0	0.022155572
M46146-2-CATGCTCTCTAGAGCT-1	0.022156099
R42804284-2-CGCCATTGTGACCTGC-1	0.022156784
M82573-2-ATCCTATAGGTCGTAG-1	0.022157175
M68895-1-ACTGATGCAACCTAAC-0	0.02215786
M65019-1-GCGTGCAAGATAGCTA-0	0.02215811
M81616-2-ATTACTCCACTATCGA-1	0.022158915
M17678-1-GTGCGTGTCTTCCAGC-0	0.022159113
M93995-1-ATCCGTCTCCGGTAGC-0	0.022159655
M59080-2-TCTCACGTCTCGCTCA-1	0.022159686
M19014-2-GTCCCATCAAACACGG-1	0.022160348
M57908-2-CAGATACAGCACACAG-1	0.02216036
M41250-1-TCAATCTCAGGCTATT-0	0.02216045
M38932-1-ATACTTCGTTGCACGC-0	0.022160478
M54416-2-TTCTAACCATCTATCT-1	0.022160504
M77591-2-AAGAACACAATTGAAG-1	0.022161378
M21500-2-GCTGAATGTACAAGTA-1	0.022162199
M62833-2-GAACTGTGTGCCTACG-1	0.022163006
M793497-2-CAGAGCCGTGTTAGCT-1	0.022163223
M87879-2-ACCTACCAGGGTAGCT-1	0.022163626
M42557-2-CACGTGGCACGGCGTT-1	0.022165058
R42804284-1-CCTCACAGTTGCCGAC-0	0.02216519
R36605992-1-ATATCCTTCCGTTGGG-1	0.022166204
M52649-2-CGAATTGGTACCTTCC-0	0.02216681
M7283-1-TCACTCGCAAAGCACG-0	0.022167176
M88032-1-CACGAATTCGCCTCTA-0	0.022168042
M9161-2-CGAAGGAGTCGTTGGC-1	0.022168487
M71241-1-GTCTCACAGCACACCC-0	0.022168525
M8299-1-TTTCAGTCAATGCAGG-0	0.022168564
M62199-1-CTGAGGCCATGATCTG-0	0.022168702
M25895-1-AGCTTCCAGCACTGGA-0	0.022168819
M27965-2-TCATTCATCCTCACTG-1	0.022169732
R11478361-1-AACAAGACACATTCGA-0	0.022169825
M99182-1-TAGACTGCAGGAGACT-0	0.02217043
M14897-2-TAAGCACCAGGCTATT-1	0.022170762
M99182-1-GCGTTTCCAGGTGGAT-0	0.022171816
M80768-2-GAGTCATCAAAGCTAA-1	0.022171857
M72548-1-CTCAGGGCATCCAACA-0	0.022171943
M65046-1-GCCAACGTCAGTCTTT-0	0.022172414
M14502-1-AACGGGACAGACGATG-0	0.022172477
M84522-1-ATTCCTATCTTAAGGC-0	0.022173677
M323252-2-TTACAGGGTCCTTAAG-1	0.022174409
M33688-2-CGAGGCTCAAATGGAT-1	0.022175213
R10260309-1-TAAGCGTCATTACGGT-0	0.022177633
M97954-1-GTGAGGAAGTGCACTT-0	0.022177933
M59080-1-AGACCCGTCTCCGCAT-0	0.022178285
M16717-2-CACAGATGTCCCGCAA-1	0.022178523
M98137-1-GAGTTGTAGACAGTCG-0	0.022179615
M88032-2-TAAGCGTCATCCGGCA-1	0.022180092
M53452-2-GTCGCGATCTCTTCAA-1	0.022180226
M14502-1-GTCAGCGTCATTTGTC-0	0.022180343
M43479-1-AAGTACCGTGCTGCAC-0	0.022180842
M252323-1-TCGACGGAGTGTACCT-0	0.022181937
M14502-2-ATGGGAGCAACTGGTT-1	0.022182724
M44889-1-TGAGACTTCTTACCAT-0	0.022182824
M55613-1-AAAGGATTCAGCTGTA-0	0.022183834
M65630-1-CTTCTAAGTCTACATG-0	0.022183843
M19631-1-CAGTGCGGTTCAACGT-0	0.02218425
M323252-1-GGAGCAAGTACTGGGA-0	0.022184504
R3817943-1-TAACACGGTACTGACT-0	0.02218456
M86015-2-ACTGTCCAGGAAGAAC-1	0.022184642
M46660-1-GTACAGTGTAAGGCCA-0	0.02218477
M44889-1-GAAGCCCTCTCAGTCC-0	0.022185804
M88032-1-ATGACCAGTAGGCTCC-0	0.022186289
R42804284-2-CCCTCTCAGTCTGTAC-1	0.022186415
M42055-1-GCTTGGGTCAAGCCAT-0	0.022187527
M95576-2-CGCAGGTTCTGCTAGA-1	0.022188103
M52014-1-CCCTAACCAAACTAAG-0	0.02218843
M68491-1-TCAATTCCATTCTGTT-0	0.02218847
M65630-2-GGAATGGAGTCGAAAT-1	0.022188857
M98451-2-CTGCAGGCACTAGGCC-1	0.022189096
M70207-1-TAATTCCCAGCTATAC-0	0.022189127
M80882-1-TCATGGACAGCCGTCA-0	0.022189964
M70834-2-AGGATCTCACGCTATA-1	0.02219068
M2851-1-AAGCCATGTTGCAACT-0	0.022191959
M22156-1-CGAAGTTCAGGCCCTA-0	0.022192908
M184-2-TCATTACGTCATAACC-2	0.022193555
M16717-1-GCAGCCATCCAAGCCG-0	0.022193603
M19014-2-CATGAGTGTCCACTTC-1	0.022194553
M64886-2-TTACTGTCAGGTGTGA-1	0.022194572
M43479-2-GAGGCAACATTGCCGG-1	0.022194868
M63499-2-TAATTCCTCCAAGCTA-1	0.022195015
M66831-1-GTCATCCCACGACAGA-0	0.022195067
M48737-1-AGGTCTAAGCACTCAT-0	0.022195244
M54529-1-TCCGATCTCTTAGCAG-0	0.02219659
M31998-2-GCAGCCAAGCACTAAA-0	0.022196647
M74866-2-CCGATCTGTCTTACAG-1	0.022197116
M29270-2-CTTCTCTCATGCCGCA-1	0.022197116
M11243-1-ATGGGTTGTCCCTCAT-0	0.022197235
M52014-2-TGAGTCAAGAAGTGTT-1	0.022197366
M75757-1-ATGGTTGTCGACGATT-0	0.022197384
R17073194-1-AATTTCCTCCGCACTT-0	0.022197615
R33334378-1-CGTGATAGTTAGGAGC-0	0.022197852
M48037-1-ATTCTACAGCATTTCG-0	0.02219846
M53661-2-CTGCTCAGTCCAAATC-1	0.022198632
M11243-1-AAGACAATCCGCTGTT-0	0.022201112
M53116-2-AGGCTGCTCTCACTCG-1	0.02220114
M59697-1-GCATCGGGTTTAGAGA-0	0.022201588
M42055-1-GGGTTTAAGGATATAC-0	0.022202099
M25895-1-TTGTTTGTCTAGAACC-0	0.022203315
M14897-1-CTGAGCGCATACACCA-0	0.022203319
M88032-2-CCTTTGGCAGTGTATC-1	0.022204142
M47819-1-ACCCAAATCTAGAGCT-0	0.022204457
R33334378-2-ACAGCCGGTCCTACAA-1	0.022204852
M40816-2-GAGGGTAGTGCGGCTT-1	0.02220514
M14502-1-CTTCCGAGTTATTCCT-0	0.022205353
M54529-1-GTATTGGCAGGAGGAG-0	0.022206072
M14502-2-TCATTGTAGGTTTACC-1	0.022206955
M97343-1-ATCGATGGTTCAAGTC-0	0.022207025
M7698-1-GGTGTCGGTACCAGAG-0	0.022208318
M44889-1-CATACAGGTACTCAAC-0	0.022208918
M7668-2-TATGTTCTCCACAGCG-1	0.022209058
M55245-1-TGTAACGTCTCATAGG-0	0.022209074
M22156-1-TAGACCATCTCATGCC-0	0.022209382
M395695-1-TAGACTGGTACGATCT-0	0.022209661
M48528-1-CACTAAGCAAGCACAG-0	0.022209726
M10795-2-TGGGTTAGTCTACGTA-1	0.022209827
R11478361-2-CCACAAATCGCCCAGA-1	0.02220983
R42804284-1-TCACAAGTCTCCAATT-0	0.022210075
M19014-2-GTATTGGCACGCTGTG-1	0.022210225
M75757-1-GTTAGTGGTACTGACT-0	0.022210268
M54416-2-AATTTCCAGGGTACAC-1	0.022210892
M98451-1-GATCAGTGTCGTGCCA-0	0.02221141
M88580-2-GCGGAAAGTCTCAGAT-1	0.022211427
M94236-1-CTACCCAGTCCTGAAT-0	0.022211578
M42055-1-TGAATCGCATGTGTCA-0	0.022211963
M13340-1-TATACCTTCTCCGAGG-0	0.022212489
M52649-2-CCTCACAAGGACGCAT-0	0.022213299
M84920-1-TCATTGTTCAAGTCGT-0	0.022213478
M82391-1-TTTCATGCACGGGCTT-0	0.022214815
M77591-2-CATGGATGTTTCGACA-1	0.022215376
M87879-2-ATAGGCTGTTGGCTAT-1	0.02221627
M79757-1-AAGCGTTTCGGCCTTT-0	0.0222168
M54529-2-CTTTCGGCAACACAGG-1	0.022216942
M15036-1-TCTTTGAAGGTGCGAT-0	0.022217002
M66831-2-CGAAGTTTCTCGTCAC-1	0.022217162
M927140-2-CTAGGTAGTCCATACA-0	0.022217207
M14153-1-CATGCAAAGATTACCC-0	0.022217294
M97579-2-CTGCGAGAGTCTACCA-1	0.0222175
M72267-2-TGGTGATCATCGTGCG-1	0.02221759
M15272-2-GTCACTCTCATATGGC-1	0.022217596
M808460-2-CCCTCTCCATTGCCGG-1	0.022217669
M93995-2-AACAAAGGTAGAGTTA-1	0.022218734
M00_1061-2-ATCCTATCATTCTCCG-0	0.022219036
R97933855-2-AGATGAATCTAGTGTG-1	0.022219215
M17678-2-GTCTAGATCGAACGCC-1	0.022219347
M94236-2-TATCGCCTCAGAGTTC-1	0.022219919
M70207-2-TCCGGGATCAACACGT-1	0.022220237
M927140-2-GTAGGTTCATATCGGT-0	0.02222031
M345262-2-GGCTTGGTCGTCTACC-1	0.02222066
M77159-1-GACATCACACGACAAG-0	0.02222071
M79856-1-GGGACAACATGACGGA-0	0.022221047
M48737-1-CGTGCTTTCCTTCACG-0	0.022221394
M80768-2-TACGTCCAGTGGCAGT-1	0.022222543
M120539-2-GGAATGGGTTACGGAG-1	0.022222927
M9566-2-AACAACCTCGTGTTCC-1	0.022223143
M42769-2-CGAGGCTAGAGTATAC-1	0.022223817
M72114-1-GCTGCAGCAGCGTATT-0	0.022224266
M17678-1-CTGCCATTCGGCTTGG-0	0.02222436
M7668-1-GACCCTTGTGCGAACA-0	0.02222464
M13822-2-GTTCTATAGGTAAGAG-1	0.022225069
M10886-2-ACACGCGTCATCGACA-1	0.022225427
M72267-1-CCGAACGAGGGCAATC-0	0.02222614
M79856-2-TGCATGATCCCGATCT-1	0.02222657
M84920-2-AGTACTGCAAACGTGG-1	0.022226593
M52649-2-TGACTCCCAGCTACTA-0	0.022226604
M42557-2-TGTGCGGGTTAACAGA-1	0.022227082
M54529-2-TTTCATGCAGCGTTGC-1	0.022227176
M323252-2-GTTACAGTCCTACCGT-1	0.022227218
M98451-1-GGGTCTGGTCTTGTCC-0	0.022227377
M53661-2-ACCCTTGAGCTAGCCC-1	0.022227446
M27965-2-GTGTGGCGTCTTCTAT-1	0.022227548
M50086-1-TCCGAAACAACCAGAG-0	0.02222774
M52649-2-TGGAGAGGTACGAGCA-0	0.022228098
M60733-2-GAGTTTGGTCGCACAC-1	0.022228424
M14502-2-GACCCTTAGGGTAGCT-1	0.022228897
M96251-1-ATTCAGGGTCGAGATG-0	0.02222892
M70397-2-GTTCTATTCTGGACCG-1	0.022229262
M69984-2-TTACCGCAGAAGCTGC-1	0.022229828
M89323-2-AGATCCACACGGTGCT-0	0.022230215
M27500-2-AACCACATCTACTCAT-1	0.022230858
M323252-1-AGTTAGCCACACAGAG-0	0.022232419
M44889-2-CAGATCAGTTGCAAGG-1	0.022232499
M7698-1-GGTTCTCTCTTAGCTT-0	0.022232994
M395695-1-TAGGTACAGCGTCAAG-0	0.022233156
M639636-2-CTAGGTACACTGTTCC-1	0.022233263
R3817943-1-CTCCCAAAGGCGAACT-0	0.022233497
M96154-2-AGTGTTGCAGTATGAA-1	0.022234164
M84538-2-GGGTCACCATCATCTT-1	0.022234213
M84522-1-GAGTGAGCAGCGACAA-0	0.022235097
M13092-1-GAAGGACAGCGAGTCA-0	0.022236051
M7698-2-ACTTCGCTCACGGGAA-1	0.022236127
M47734-1-CGGCAGTAGAGGTTTA-1	0.022236824
M68491-2-CAGGTATAGGGTGGGA-1	0.022237424
M97579-2-CCGAACGAGCTACTAC-1	0.022237668
M57395-2-CAACCTCCAAGGTTGG-1	0.022238143
M81049-2-GTTGCGGCATGTCTAG-1	0.022238474
M86213-1-GAAGCCCGTCAAGGCA-0	0.022239564
M793497-2-ATTACCTGTGTACGCC-1	0.022241186
M75093-1-AGCGTCGCAGAGGCTA-0	0.022241237
M62833-2-GCACGGTGTCCCGGTA-1	0.022243107
M16485-1-TATATCCGTCGCATCG-0	0.022243366
M68491-2-TTCAATCCAGCTGTGC-1	0.022243628
M47207-2-TCTACATGTGGTCTCG-1	0.022245321
M52364-2-GTTACCCGTATGATCC-1	0.022246001
M47666-2-TTTCCTCGTAGTGGCA-1	0.022246119
M40584-2-CCGGGTATCAAGAGTA-1	0.022246642
M9566-1-GACCCAGGTCCTTGTC-0	0.022246694
M97954-1-TGCGATACAAATTAGG-0	0.022246988
R36605992-2-CATAAGCAGCGAAACC-0	0.022248063
M62833-2-GATCCCTTCAAGTCGT-1	0.022249175
M61911-2-AGACACTCAGCTTTGA-1	0.022249704
R87101984-2-TAGTGCATCCTGGTCT-0	0.022249922
M66611-2-CGGGTCAGTATACCTG-1	0.022250475
R16741095-2-GGGTTATGTCACGACC-1	0.0222508
M395695-1-AATTCCTCATTGCCTC-0	0.022251105
M84920-1-GACCCTTTCTTCCCAG-0	0.0222512
M59697-2-TCGGGTGAGTCGAATA-1	0.022251265
M52649-1-TCCGTGTTCTTCCACG-1	0.022252034
M39543-2-CTGTAGAGTGGGTTGA-1	0.022252362
M20356-1-GCGATCGGTTATTCTC-0	0.022252744
M96251-2-GTGAGGAGTAGCTGCC-1	0.022252949
M818338-1-ACACAGTTCTGCTGAA-0	0.022253105
M34836-1-CAAGGGAGTTCTCGCT-0	0.02225344
M33965-2-AGAAATGAGGATACGC-1	0.022253664
M48737-1-CACTGGGCATGACTTG-0	0.022253802
M13092-1-AGTACCAAGTTCGCAT-0	0.022255154
R11478361-1-CCGTGAGGTGTTTCTT-0	0.022255845
M57242-2-AATCGACCACAAGTTC-1	0.02225587
M753809-2-TGGAGGACAAGGTCGA-1	0.022255879
R91507465-1-CCATAAGTCAAATGCC-1	0.02225618
M70314-1-ACATCGACAAGAGATT-0	0.0222562
M29668-2-TTCTTGAAGATACTGA-1	0.022256752
M82573-1-AACAAAGGTATTTCTC-0	0.022257518
M31998-2-TCGCTTGTCCTCTAAT-0	0.02225766
M4078-2-AGGTCATAGGCTCTAT-1	0.022257669
M70834-2-CGGGCATCAAACCACT-1	0.022258021
M50067-1-GGTAATCTCAATGTCG-0	0.02225889
M32995-2-CATAAGCCATTCACCC-1	0.022259392
M99907-1-TCACGCTGTTCTTAGG-0	0.022260197
M82573-1-CACTGTCTCCGTTGGG-0	0.02226042
M84522-2-TGTTCTACAGGTGTGA-1	0.022260562
M42055-2-TTGTGTTTCTGAACGT-1	0.022262352
M5-1-GATCGTATCGGTAGAG-0	0.02226364
R93024957-2-CCCTCTCGTCTTACTT-1	0.022263916
M98451-2-GACATCAGTCTTGTCC-1	0.022263952
M77159-1-TCATACTCATGAAGCG-0	0.022264058
M99182-2-TCAGTGATCCCTATTA-1	0.022264484
M13822-1-AGCCAGCAGTGGTTGG-0	0.022265643
M1746-1-ACATCCCCACCTGAAT-0	0.022266705
M46007-1-ACCGTTCAGCATCAAA-0	0.02226698
M26279-2-CACTGTCGTTTGACAC-1	0.022267876
M2540-1-CCGGACACATTCTCTA-0	0.022268621
M98137-2-CCCTGATGTACAAAGT-1	0.022269081
M70834-1-GTTGTAGAGATACGAT-0	0.022269694
M35840-2-ACTTTCAAGATCGGTG-1	0.022269817
M21131-1-CAGGTATAGTCGAAAT-0	0.022269957
M42055-1-TCCCACATCGCCTTGT-0	0.022270126
M67302-2-GAGATGGAGAGAGAAC-1	0.022270499
M46146-2-GTTCCGTAGTATTAGG-1	0.022270534
M89323-1-ACTGATGTCGGCTTCT-1	0.022270815
M44889-2-GCTCAAACAAGTTCGT-1	0.022271547
M72548-1-AGAGAATCAGCCGTCA-0	0.022271717
M27965-1-GTCCCATCAAGTGGCA-0	0.022272427
M9566-2-AGGAAATCACAAATGA-1	0.022273224
M81065-1-GTGTGATGTCGATTTG-0	0.022273842
M85101-1-CGCGTGACAGACGATG-0	0.022273896
M45994-2-GCTACCTCACCGTGGT-1	0.022274045
M77223-2-AGACCCGGTCGCATGC-1	0.022274386
M42557-2-CCTCAGTAGTTGAAGT-1	0.022274392
M13092-2-GACTTCCTCCTGTACC-1	0.022274395
M43479-1-TTACGTTAGCAACTCT-0	0.022274692
M58835-2-GTATTGGAGAAGCCTG-1	0.02227478
M9699-1-GCGTGCAAGCCACTCG-0	0.022275783
M7668-1-ACTTCGCTCGCGTAGC-0	0.022276005
M31079-1-AAGTGAAAGTTTCGAC-0	0.022276346
M13822-2-GCAGCCACATCCTATT-1	0.022276817
M31726-2-CTGCTCAAGCGCCATC-1	0.022278156
M40584-2-TCTGCCAAGTATGAAC-1	0.022278273
M59080-2-CTGAGCGGTTCGGCCA-1	0.022278758
M17678-1-ATGATCGTCGAGATAA-0	0.02227959
M71241-2-TTACAGGCATGACAAA-1	0.022280695
M71241-2-TCATTCAGTCTGCAAT-1	0.022280768
R36605992-1-GTCATCCTCAGGTAAA-1	0.022281317
R11478361-1-CTGCAGGAGCGACTGA-0	0.022281535
M70834-1-TGGTAGTAGAGCTGCA-0	0.022282008
M77983-2-GTTAGTGGTCTGTCCT-1	0.022282822
M92907-2-ATACCGAAGAGGTCAC-1	0.022282846
M33965-1-TTAATCCGTGGTTTAC-0	0.022284243
M30150-1-ACTATTCCACTCACTC-0	0.022284307
M45135-1-TACGTCCTCTATTGTC-0	0.022284491
M53661-2-TGTCCTGAGCCACCGT-1	0.022285199
M84578-1-GCCCGAAGTAACGCGA-0	0.02228686
M97954-2-TGGCGTGGTTGTACGT-1	0.022287032
M84920-1-TGCTCCATCACTTGGA-0	0.022287173
M21500-1-TGAATGCCACCAACAT-0	0.022287486
R11478361-2-AATCGTGAGGCACGAT-1	0.022287857
M74866-2-TGTCAGATCCTCACGT-1	0.022287985
M70207-2-GTCTCACCAGTTTCGA-1	0.022288047
M323252-1-GAAGAATAGGAGACCT-0	0.02228853
M84407-2-GCGTTTCTCGAGATAA-1	0.022289384
M65797-1-CAACGATGTATCGCGC-0	0.022289695
M86213-1-GCTTTCGCAAAGTGTA-0	0.022289814
R11478361-1-CCGGGTAAGCCATCCG-0	0.022290615
M23048-1-GTGGAAGCAGAGGCTA-0	0.022291869
R36605992-1-CAGTTCCAGCACCCAC-1	0.022293027
M45994-1-GTCCTCAGTCATCCCT-0	0.022293465
M38390-1-TTTACTGAGTAGGTTA-0	0.022294868
M34070-2-TATTCCATCTATTCGT-1	0.022295307
M793497-1-CTCAGTCAGTTCCAGT-0	0.022295384
M57242-2-CGGGACTTCCGAGATT-1	0.02229645
M27521-2-GTAATGCCAATTCTCT-1	0.022297246
M62833-2-CATCGCTGTTCCGCGA-1	0.022297572
M8299-1-ATTCCTAAGATCCAAA-0	0.0222976
M4310-1-AAGGTAAGTCCATCTC-0	0.022297807
M19631-1-TGTCCTGTCGCAGATT-0	0.022297842
R20849279-2-ATTACCTCAATTTCTC-1	0.022298308
M54396-1-TGGGATTAGCTGACAG-0	0.022299279
M25895-1-ATGAGTCAGTTGTCGT-0	0.022300016
M69984-2-ACATTTCGTGTGAATA-1	0.02230034
M48037-1-TCCTTCTTCAGTGTCA-0	0.02230036
M41250-2-TCCTGCAAGCATGTTC-1	0.022300828
M97954-2-GACCAATTCGGTCATA-1	0.022301417
M3249-1-TTGCATTGTGTCCTAA-0	0.022301836
M63499-2-ATTCCCGAGACAGCGT-1	0.022302337
R20237131-2-CATACAGTCCAAACCA-1	0.02230237
M46660-2-CTGGCAGAGGACAAGA-1	0.022302547
M82573-2-TTGACCCGTAGGTAGC-1	0.022303289
M73787-1-GTGGAAGCAATGGCAG-0	0.022303762
M36121-1-CGGAGAACACCCAACG-0	0.022304174
M64293-1-GGCAGTCTCCCGAGGT-0	0.02230448
R87101984-1-ACACAGTTCGCAATGT-1	0.022305023
M681122-1-TGAGGGATCGCTTAAG-0	0.022305254
M7668-1-TGGGTTAAGCACTAGG-0	0.022305256
M42172-1-GATCCCTTCGCTTGCT-0	0.022305531
R64123404-2-AGACAGGAGGCTCCCA-1	0.022306927
M00_1061-2-AGACTCAAGTATGGCG-0	0.022307832
R64123404-1-CTCATTAGTGTATCCA-0	0.022308318
M67370-1-CACGAATTCTACGCAA-0	0.022308785
M32995-2-ACGTAACTCGCGCCAA-1	0.02230882
M37112-1-TGTTGAGAGCTGAGCA-0	0.022308884
M80768-2-CGAAGGATCCAACTAG-1	0.02230891
M19014-1-TTCCGGTAGTGGAAGA-0	0.022309138
M13092-1-CATGGTATCATCACAG-0	0.022309354
M27521-2-ATATCCTTCCGGGACT-1	0.022309907
M9700-2-GAGTGTTGTGAACCGA-1	0.02230996
M41581-1-AAACGCTGTCCGACGT-0	0.022310007
M24478-1-ATGGGAGAGATGCTTC-0	0.022310501
M62439-1-ATGCGATCAGAGGTAC-0	0.022310743
M68895-1-CTGTATTAGTTAACGA-0	0.022311151
M40584-2-GTAATGCAGGTGGGTT-1	0.022312008
M23048-2-TCCAGAAGTCACTGAT-1	0.022312079
M54396-1-TCCCAGTGTCAGCGTC-0	0.022312252
M12876-1-TTGTGTTAGTTTCGAC-0	0.022312298
M27521-2-TACCGGGCAACACACT-1	0.022312667
M24587-2-ACGCACGAGTGATAGT-1	0.022313688
M37112-1-GGGACCTGTCTTACAG-0	0.022314392
M40816-2-CATGCCTTCGTGCTCT-1	0.022314418
M12876-1-CATCGCTCAAGTGCAG-0	0.022314575
M14502-1-GGTTAACAGATACCAA-0	0.022315087
M27965-2-CGTGCTTGTAGAGACC-1	0.022315253
M48528-2-CCTCTCCGTCATATGC-1	0.022315634
M98137-1-CCACGAGTCCTATGGA-0	0.022315985
M65046-2-ACTGTCCAGCACCGAA-1	0.022316342
M23048-2-GCATCGGTCTCATTGT-1	0.02231692
M54396-1-ATCGTGACATATTCGG-0	0.022316955
M46146-2-TTGTGTTCACTTCTCG-1	0.022317138
R49040290-2-CTGAGGCCACGCTGTG-1	0.022317661
M34070-2-GATCGTACATGCGTGC-1	0.022317769
M98451-1-GTGTTCCGTCTTGGTA-0	0.022318339
M95576-1-CCGTTCATCCGCACGA-0	0.022319347
R97933855-1-ACTATTCAGCTGGTGA-0	0.022319477
M25895-1-AGTAGTCGTTATGGTC-0	0.022320155
M97954-1-TGGGTTAAGGGTAGCT-0	0.022321193
M83930-2-GCAACCGTCCTGTTGC-0	0.022321273
M77159-1-GGGATCCGTGCAATAA-0	0.022322234
M77549-1-GTGGAGAAGGCAGCTA-0	0.022322316
M52649-2-AATCACGTCTAGTGAC-0	0.022322595
M56356-1-TTGGGCGCATCACAGT-0	0.022325097
M53452-2-ACCTGTCAGGTAGCCA-1	0.022325289
M25895-2-ACGATCAAGGAAGTAG-1	0.022325343
M13822-2-GTAAGTCGTCTAGATC-1	0.022325538
M50086-2-GTTGCGGAGAGGTATT-1	0.022325559
M40816-2-ATGAAAGGTCATCACA-1	0.022325769
M27409-2-CAGAGCCGTTCTAACG-1	0.022326108
R11478361-2-ACATCCCAGCTCGACC-1	0.022326535
M52649-1-CTCCACAGTGCCCTTT-1	0.022327896
M84407-1-ACGCACGGTGAGGATC-0	0.022328727
R10260309-1-TCAGTTTAGTGGACGT-0	0.022328787
M899297-2-CGCGTGAGTACGCGTC-1	0.0223293
M29736-2-GTGTTCCAGAAGGATG-1	0.022329386
M77159-1-GACTCTCTCAAGTCTG-0	0.022329697
M576228-2-GGGTTTAGTGCATCTA-1	0.022329826
M17678-2-CGTGTCTAGCTTTGTG-1	0.02233003
M43479-2-GTGGTTACAACCCTCT-1	0.022330673
M68491-2-TTGATGGGTATGCTAC-1	0.022331258
M61911-1-TTAGTCTGTCTTTATC-0	0.022331469
M395695-2-GCACGTGCATGTGTCA-1	0.022332104
M40816-2-GACCCTTAGTGGTCAG-1	0.02233215
M88032-2-GGCTGTGAGACGAAGA-1	0.022332706
M88032-2-TCTACATTCTAGGCAT-1	0.022332758
R49040290-2-TCACAAGTCGCTCTCA-1	0.022333184
M17678-1-TACTGCCAGGTCATAA-0	0.022333652
M96251-2-ATTTACCTCACTTTGT-1	0.022334138
M97856-2-TCGCTTGGTAACACCT-1	0.022334194
M48528-2-GGACGTCTCTTACTGT-1	0.022335023
M6559-1-TCCACCAAGGTCCTGC-0	0.02233515
M46007-1-TACAACGCAGTCCGTG-0	0.022336775
M69984-1-CTGCAGGTCTGAATGC-0	0.022336941
M70693-2-AAGTCGTTCAGCATTG-1	0.022337783
M62199-2-AGGCATTGTCAAGCGA-1	0.02233882
M97856-2-AATGGAACACATCATG-1	0.022338867
M681122-1-TTCTCTCGTCACGTGC-0	0.022340182
R64123404-1-ACAACCAGTCCCTGTT-0	0.022340564
M37256-2-CTCAGGGGTTGCCATA-1	0.022340566
M45871-2-TACTTGTGTAGGACCA-1	0.0223407
R3817943-1-TCCCATGTCAGCCTCT-0	0.02234134
M1140-2-CACCGTTAGAAATCCA-1	0.022341989
M66831-2-GAAATGAAGTATGACA-1	0.0223426
M57395-2-TGTCAGACATTAAGCC-1	0.022342632
M37112-2-CGTAAGTAGACTCTAC-1	0.02234299
M77209-1-ACGTAGTGTATACAGA-0	0.022343187
M92907-2-GGAGGATGTCCAGCAC-1	0.022343244
R20237131-1-TTCTAACAGGCCTTGC-0	0.022343291
M47207-1-TTCCTAATCTAACGCA-0	0.022343352
R85130907-1-GTTGTAGAGCTCGACC-0	0.022343608
M20356-1-TTGCCTGAGGGAGGCA-0	0.022344133
M53116-1-CTGTGAAAGGACAACC-0	0.022344522
M7698-1-ACCACAAGTTGTTGAC-0	0.022344708
M36086-1-CTCATCGGTCGAGTTT-0	0.022345796
M19551-2-GTTGAACAGTTACGTC-1	0.022346325
M91390-2-GGTGATTGTAGGATAT-1	0.02234646
M14502-1-CTCCATGAGGTGCCTC-0	0.022346796
M53661-1-GTGCACGCAACTCATG-0	0.022346899
M44889-2-CTCACTGGTTGCCATA-1	0.02234793
M82573-1-GTATTGGGTAGGGAGG-0	0.022348143
M74866-2-ATGAGTCAGATGCCGA-1	0.02234821
M9699-2-ATCGTCCCAGCGTACC-1	0.022348262
M12249-2-AACGTCAGTCTCTCTG-1	0.022348382
M7668-1-ATCGCCTAGAGAGGTA-0	0.02234861
M65630-2-TGATGCAGTTGGTACT-1	0.022348685
M77591-1-CATGGTATCAATCCAG-0	0.022349453
M14502-1-CGCATGGGTGCTGCAC-0	0.022349587
M31726-1-TATTCCAGTGAGTGAC-0	0.022350192
R66507194-2-TCTCTGGCACCCTAGG-1	0.022351222
M72114-1-TGTTTGTTCTCAACCC-0	0.022351224
M16899-2-GAGTTGTCATGACAGG-1	0.022351656
R36605992-2-ATGAGTCCATGTACGT-0	0.022351827
M85101-1-TCTATACAGTTCCAGT-0	0.022352692
M36086-2-CGGAGAAAGCGCCGTT-1	0.02235348
M14502-1-AGAGAATCAGTAACAA-0	0.022353632
M23433-2-TGGTTAGAGCATTTGC-1	0.022354385
M79856-1-TGGTGATGTCTATGAC-0	0.022355152
M41581-2-ATGAAAGCACATAACC-1	0.022357026
M93995-2-TCCCACAAGAATACAC-1	0.022357171
M40274-1-GATTCTTTCGTGCAGC-0	0.022357369
M7668-1-AAACGAAAGTATCTGC-0	0.022358194
M94804-2-GATAGCTCATTGTCGA-1	0.02235877
M69259-1-AATTCCTAGTGATGGC-0	0.022358954
R10288185-1-CTTCCGAGTCGTCATA-0	0.022359699
M25557-1-AGCCAATTCTGTCGTC-0	0.022360055
M44889-2-TGTTTGTTCTTCCACG-1	0.022361957
M47207-2-GTCATCCGTTATAGCC-1	0.022362024
M97954-2-TTCGCTGAGTGAGTTA-1	0.022362836
M88032-2-ATTCTTGCAACCAACT-1	0.022363463
M59697-1-CTAACTTTCGCCTTTG-0	0.022363698
M50086-1-AAAGTCCCAGGTCCCA-0	0.022364391
M23048-2-TCTTAGTTCCTAAACG-1	0.022364536
M76807-1-TCAAGTGGTTCGTTCC-0	0.022364598
M41531-1-CATCGGGCATCCGGTG-0	0.022364639
M17678-1-GGTGAAGGTCCTGTCT-0	0.022365684
M91854-1-ACAGGGATCCACCTCA-0	0.022366196
M64293-1-TGGTAGTAGTCCGTCG-0	0.022366485
M25895-1-CAGGCCACATGAAGCG-0	0.022366516
M23996-1-AACCATGGTACTAACC-0	0.022366585
M67819-1-TTGTGTTTCAGTCCGG-0	0.022366606
M88580-1-GAGGGTAGTGTCCAAT-0	0.022366611
M98137-2-TGATCTTTCAGGCGAA-1	0.022366973
M41531-2-GTGTTCCCACTAGTAC-1	0.02236717
M69984-2-AGTGATCCACCATATG-1	0.022367373
M68491-1-TAGACCACAGCGAGTA-0	0.022367906
M97579-1-ACGTCCTCACTGGCGT-0	0.022368254
M67139-2-AACAACCCAGCGTGCT-1	0.022368338
M49006-1-CATCAAGGTAATGCGG-0	0.022369038
M75757-2-CCACGAGTCTTGGTCC-1	0.022369405
M65630-2-CATTCTACACATTCGA-1	0.022370039
M24478-1-TCTACCGAGGAATTAC-0	0.02237012
M65046-1-CTGTGAAGTACACGCC-0	0.022370126
M89323-1-CAATACGAGAGTGGCT-1	0.02237115
M17678-1-GTTACGAGTATGGAAT-0	0.022371195
M282520-2-CGCATAAAGTCGAAAT-1	0.02237162
R10260309-1-AAGACAATCAGCCTTC-0	0.02237185
R81313710-2-GGAATCTCACTAACCA-1	0.022373164
M52649-2-TTGCTGCAGCTCCATA-0	0.02237374
M27965-1-GCTTCACTCTGGGCCA-0	0.022373995
M50086-1-GTGGAGACAATACCCA-0	0.02237423
M11243-1-GATTGGTAGTGATTCC-0	0.022375163
M46660-1-CTGTCGTCATGTCGTA-0	0.022375608
M59697-1-GGTGAAGAGTTTCTTC-0	0.022376658
M7668-2-TCATCCGCATCTGCGG-1	0.022376759
M37112-2-GCTACCTAGGTACCTT-1	0.022377854
M52649-2-CAGATACTCCATCAGA-0	0.022377871
M41581-2-AGATAGAAGGGAGGGT-1	0.022378055
M87037-2-GCATCGGCATACCATG-1	0.022379126
M77677-2-TCGGGTGAGCTGACTT-1	0.02238052
M70207-2-GTGTTCCTCTTACCGC-1	0.022380967
M14897-1-TTCAGGAAGGCTCACC-0	0.022382563
M34070-2-AGGCCACCAGGGTTGA-1	0.022382978
M95410-2-GAGTTACCAGGTCCCA-1	0.022383327
M81049-1-ACACCAAAGCAGCAGT-0	0.022383615
M63499-1-ATTCAGGAGAAGAACG-0	0.022383772
M79856-1-ATGGTTGGTAACTTCG-0	0.022383817
M70834-1-CTTGAGAAGGCTCACC-0	0.02238419
M64293-2-GGGCGTTCAGGTTTAC-1	0.022384197
M19631-2-AATTTCCTCGTTCTAT-1	0.02238429
M80768-1-GCAGCCATCAACCCGG-0	0.022384645
M28098-2-ACGATGTTCATCCCGT-1	0.022385152
M84920-1-AAGTTCGAGTCGAATA-0	0.02238612
M71872-2-TCCATCGTCCTTCGAC-1	0.022386521
M2851-2-GCTACCTGTCTGTAAC-1	0.022386778
M64886-1-CGTGCTTAGGCCTGCT-0	0.022387339
M88032-2-ATGGATCGTACGGTTT-1	0.02238758
M44889-1-GCGTGCATCGGTCGAC-0	0.022387592
M43479-2-GACTGATTCCTAAACG-1	0.022388509
R16741095-1-GTAACACTCCGGTAGC-0	0.022388818
M10632-2-ACGTACATCGTTCCCA-1	0.022389537
R85130907-1-TGCGACGTCAAGCCGC-0	0.022391183
M65284-1-TGCTTCGAGACTGAGC-0	0.022393117
R11478361-1-CCCTCTCTCGGAGTGA-0	0.02239319
R52225174-2-GCCCAGAGTCCTGTTC-1	0.022393648
M88032-2-GTGGTTAGTGACACGA-1	0.02239441
M63628-2-GGATGTTCAGCTACTA-1	0.022395067
M24410-2-GAATCGTTCTTAGCAG-1	0.022395534
M32714-1-CCTTCAGCAGCGTTTA-0	0.022396188
M67370-1-TCACACCAGATAGCAT-0	0.0223971
M50086-1-TGCAGTATCGGCTCTT-0	0.022399085
M50086-1-GAATCACGTATGCAAA-0	0.022399094
M54416-1-TTGCATTCAGGACTTT-0	0.022401074
M50086-1-ACGTAGTCAGAGAATT-0	0.022401273
M36086-2-CATGCTCGTATCGCAT-1	0.02240196
M49006-1-GATTCGATCGTTCAGA-0	0.022402087
M6130-2-TCCTTTCGTGCCGGTT-1	0.022403104
M86087-1-CCGTGAGTCCGAGATT-0	0.022403255
M7283-1-CAGGCCAGTACGTACT-0	0.022403989
M83910-1-TATTCCACACAACGAG-0	0.02240401
M17678-2-ATCGTCCTCGGACAAG-1	0.022404276
M26772-1-GTAATGCCATCCCACT-0	0.022404904
M10632-1-GGAGAACGTTGGCTAT-0	0.02240636
M74368-1-GATCAGTCAGAACGCA-0	0.022406762
M23048-1-TTTCAGTCAAGAGATT-0	0.022406846
M43632-2-CATACCCGTGACTATC-1	0.022407982
M7667-2-ACTTAGGCAATCGCAT-1	0.02240819
M23048-2-TGGGCGTGTTTGCAGT-1	0.022408374
M42387-2-CAGATTGAGCGAGAAA-1	0.022409229
M8181-1-CAATACGGTGATCATC-0	0.022409245
M14897-2-GAAACCTGTGGATTTC-1	0.022409916
M16485-1-CGATGGCCAAAGACGC-0	0.02240995
M12249-2-AGACACTGTACCGTGC-1	0.022410505
M20834-1-TTTACCACAGAGTTCT-0	0.022410957
M53116-2-AGTCTCCCAGCGGATA-1	0.022411102
M36121-2-ATGCGATGTATGGAGC-1	0.022411203
M7667-2-AGGGCCTGTGGATTTC-1	0.022411505
R87101984-1-GTGCAGCGTGTGAGCA-1	0.02241225
M41581-2-TGGTACAGTCCACTTC-1	0.02241225
R81313710-1-ACTTAGGTCCTGTAAG-0	0.022412706
M74866-2-AACCAACGTATATGGA-1	0.022412708
M70207-1-GATGGAGCATGACAGG-0	0.022412745
M48528-1-CAAGAGGCATCACAGT-0	0.022413159
M88032-1-CCATCACAGTCTACCA-0	0.022413814
M88032-1-GGGTCTGAGAAACTGT-0	0.022413915
M98451-2-AACACACCACTCTAGA-1	0.02241426
R53315923-1-TCGTGGGCACCTTCGT-0	0.022414781
M33868-2-TACCCGTGTTAAAGTG-1	0.0224148
M71241-2-TACGTCCAGCCATTCA-1	0.022414904
M35840-2-TACATTCTCTGGGCAC-1	0.022415003
M93392-2-TCCCACATCACTGTTT-1	0.02241577
R91763687-2-TGTTCCGGTAGATCCT-0	0.022417074
M73787-1-CGGAATTGTCTACGTA-0	0.022417493
M67302-1-TGGGCGTCATCGGAGA-0	0.022418115
R87101984-1-TCCTCCCCAATTCACG-1	0.022418628
M81049-2-TCCCAGTCAGCGTACC-1	0.022418866
M46660-1-AGGAGGTAGATGACAT-0	0.02241944
M11589-1-TATCCTAGTGTTCCTC-0	0.022420311
M23048-1-ATAGGCTGTTAGCGGA-0	0.02242065
M19014-2-CATGGATCAATCAAGA-1	0.022420684
R42560037-1-CATGGATGTAGGACTG-0	0.022420783
M77209-1-GCGGATCTCATGCATG-0	0.022420987
M45480-2-AAAGTCCTCTTGGGCG-1	0.02242183
M82573-2-TTCATGTAGAGGATCC-1	0.022421835
M37112-2-CGATGGCCAACCAACT-1	0.022422004
M97954-1-TCAGCCTGTATCGTGT-0	0.02242222
M73787-2-CGTCAAATCTGGGTCG-1	0.022422312
M753809-1-TTTAGTCTCTTACTGT-0	0.022422777
M96251-1-CCTCTAGCACCTTCCA-0	0.02242306
M38374-1-AGCTACATCATTATCC-0	0.022423163
M72267-1-GTAGGTTTCTCAGAAC-0	0.022423457
M74703-1-AGTGATCTCGGTCATA-0	0.022424065
M18556-2-TAGAGTCTCACCATGA-1	0.022424106
M184-2-CCGTAGGCATGCAGCC-2	0.022424527
M70834-2-TGACCCTAGGGACCAT-1	0.02242523
M77223-2-CGAGGCTTCAAGCCCG-1	0.022425786
M9566-2-CGGAGAACATGTCAGT-1	0.022425933
M34682-1-ACTTCGCAGATACAGT-0	0.022426048
M77159-1-TCATGCCCATGGATCT-0	0.022426333
M39543-1-GGGTTATTCTCTGCTG-0	0.022426581
M88032-1-ACCTGAACAACACTAC-0	0.02242678
M1746-2-ATTCTACTCAATCCGA-1	0.022427263
M13340-1-AGTGACTAGCACTCCG-0	0.022428775
M40816-1-AAGTCGTAGCACAAAT-0	0.02242891
M9699-2-GGTCTGGAGGTGCCTC-1	0.022428991
M50067-2-CAGCGTGGTATGCGGA-1	0.022429328
M62918-1-TCACTATTCTATCGGA-0	0.022431603
M85747-2-CATTGAGGTGGACTGA-1	0.022431713
M48037-1-GTGTGGCAGGTTCATC-0	0.022431804
M31934-1-CTCAACCCAAGCCTGC-0	0.022431966
M14502-1-CGAGTGCTCAGAGCGA-0	0.022432374
M20356-1-CCTCACAAGGCCTGCT-0	0.022432657
M11243-1-TCACACCGTGCCGTAC-0	0.022433756
M25895-1-TGTGTGACAGCAGTGA-0	0.022434385
M24443-1-TTGGGTACAAGTACCT-0	0.022434445
M61911-2-CCTCCAATCGCTGCGA-1	0.0224347
M77159-2-TTACCATAGTGCTCAT-1	0.022434985
M17678-2-TTTCGATGTGACAGCA-1	0.022435533
M66831-1-AATCGACAGACCTCAT-0	0.022435535
M15770-2-TTTCACAAGTTAGTAG-1	0.022436028
M98451-1-GTGAGGAGTATGGAGC-0	0.022436691
