## Supplementary Tables S1-17 for "Plasticity of Human Microglia and Brain Perivascular Macrophages in Aging and Alzheimer’s Disease": TableS11_dpt_pseudotime_PsychAD.csv (part 2 of 3)

	dpt_pseudotime
M927140-2-TAACTTCCAGAACTTC-0	0.022437107
M7698-1-TGGTACAAGTTCATGC-0	0.022437362
M27521-2-GAGTTGTCACCGTACG-1	0.022437667
M323252-1-GCATTAGCACCGTCGA-0	0.022438068
M912489-1-CAGCAATGTATTTCTC-0	0.022438278
M48037-1-CATACCCGTTCCAGGC-0	0.02243874
M46007-1-GCAGGCTGTCCAAGAG-0	0.022439068
M71241-2-GCCGTGACATTATGCG-1	0.022439726
M323252-2-GTGCTTCGTATTCCTT-1	0.022440001
M24478-1-GATCATGGTGGACCAA-0	0.022440916
M75757-2-TCATCATCACATTCTT-1	0.022441065
M26772-1-GACTTCCCAATAACCC-0	0.022441106
M41531-1-ATTACTCGTTTGCCGG-0	0.022441203
M36915-2-ATGACCAGTGGCTGCT-1	0.022442637
M41531-2-TTGGATGAGTGTAGTA-1	0.022443814
R85130907-2-TCTCAGCAGCACACAG-1	0.02244385
M10514-1-CGTAATGGTGACCGTC-1	0.022443894
M19562-1-TCAATTCTCGACTCCT-1	0.022443907
M16485-1-TTTACGTAGGCATCGA-0	0.022444133
M94236-2-GTCGCGAAGTGTACCT-1	0.022444189
M323252-2-GTAGGAGCAAAGACGC-1	0.02244496
M67819-2-CCCTGATCACTCACTC-1	0.02244505
R82441989-1-GTGATGTCATGGCTAT-0	0.022445222
M76807-2-TGACTCCGTCGTCATA-1	0.022445334
M7667-1-CCGTAGGGTGCGAACA-0	0.022445463
M99394-1-TCTATACGTCGGTGAA-0	0.022445556
M14502-2-TACACCCGTCATGGCC-1	0.022446075
M75093-1-CTGTGAAAGCTAGAGC-0	0.022446442
M24478-1-CTGTAGACAGGTACGA-0	0.022446835
M1176-2-TAGGTACCATGAGAAT-1	0.022446899
M23048-2-AACAAGAGTCTACAGT-1	0.022447199
M52014-1-GGTGATTTCGATAACC-0	0.022447202
M9566-1-TGGATCACAGACTGCC-0	0.022448393
R11624423-2-TCAGTGAGTCTTGAGT-1	0.022448556
M11243-1-TCGTAGAAGCCATGCC-0	0.022448866
M52649-2-GCATTAGGTATACCTG-0	0.02244889
M184-1-ATTCATCAGGGTAGCT-3	0.022449115
M45994-1-GCATCTCCATGGCGCT-0	0.022449812
R11478361-2-ACCTACCCAGACATCT-1	0.022450238
M56356-1-CCTCAGTGTATCAGCT-0	0.02245051
M22156-2-GATCCCTAGGCGTTAG-1	0.022450943
R85130907-2-AGTAGCTCACATTCTT-1	0.022451544
M44889-2-TCCGAAAGTTTCGTTT-1	0.022452727
M32995-2-CATTGAGTCAACTACG-1	0.022452997
M71602-1-AACGTCACAGGTCAGA-0	0.022453131
M44889-1-GTCACTCCACAGACGA-0	0.022453258
R81313710-1-CACCAAACATGCGTGC-0	0.022453444
M59080-2-CGAGAAGAGCCTGACC-1	0.022453718
M50086-1-ATCGTAGAGATGAATC-0	0.022453794
M82573-1-GACCGTGGTGTCGCTG-0	0.0224538
M11243-2-AGTAACCAGACCACGA-1	0.022453897
M88032-1-TGCATGAGTCCCTGAG-0	0.022454046
M54416-1-GCTGCAGTCCCATGGG-0	0.022454081
M14502-1-CTAACCCAGGTGCTAG-0	0.022455126
M68491-1-CTGCTCAAGTATGGAT-0	0.022455378
M97579-1-CCATAAGTCCGCAGTG-0	0.022455378
M24410-1-CAACGATGTTCGAACT-0	0.022455415
M9699-2-AGCCAATCAGTGGCTC-1	0.022455541
M44889-2-TGCCGAGAGCGACTGA-1	0.022455947
M22156-1-CAGCCAGCAACTTGCA-0	0.022456009
M81049-1-TCTCCGAGTCTCGCGA-0	0.022456113
R42804284-2-TACCCACGTACCTTCC-1	0.02245709
R11478361-2-GGTTGTAAGTGGGAAA-1	0.022457702
M14153-2-CTCAGGGAGTCCCTAA-1	0.022458551
M395695-1-TGGTTAGTCTACTGCC-0	0.022459127
M50086-2-AGATCGTAGACTTGTC-1	0.022459522
R64123404-1-GTCATGATCACGTAGT-0	0.02245986
M92907-2-GAGTTTGCAAGAGGCT-1	0.022460997
M52014-1-GAACGTTTCACAAGAA-0	0.022461077
M67370-2-AGAGCCCTCCTATTTG-1	0.022461269
M15770-1-GTCGTTCGTGTTAAAG-0	0.022462277
M83930-2-TGACTCCGTCCGATCG-0	0.022462282
M1176-2-AAGGAATGTAGCGTCC-1	0.022463903
M75979-2-TGTCCACGTCGGTGTC-1	0.022463962
M19631-1-GAGGGATGTACTGTTG-0	0.022464676
M22156-1-GCCAGTGCACCCTAGG-0	0.022466559
M24443-2-CTTGATTGTTCTTAGG-1	0.022467017
M59697-1-CGATGGCTCAAGTCGT-0	0.022467636
M40584-2-ACTGTCCTCACGATAC-1	0.022467978
M16899-2-AACTTCTTCCGACAGC-1	0.022468207
M59697-1-AGACAGGAGTTGAATG-0	0.02247012
M23996-2-CAGATACTCCGTTGGG-1	0.0224704
M8299-1-CATAAGCAGGATGGCT-0	0.02247098
R87101984-2-CGTTGGGGTGGTCCGT-0	0.022471372
M952-2-GACCTTCAGTGAGCCA-0	0.022471806
M40816-1-CATTCCGAGTCTTCGA-0	0.022472793
M21500-1-TTTAGTCGTACAGTCT-0	0.022473052
M30150-1-GTTACGACAACAACAA-0	0.022473125
M80768-2-GGGTGAAAGGAGGTTC-1	0.022473494
M52649-1-CCCTAACAGCGCAATG-1	0.022473533
M19527-2-CAACGATAGTTGCATC-1	0.022473656
M48037-2-GGGTCACCAAGCACAG-1	0.022473825
M97954-1-AGTCACATCGACGCTG-0	0.022473956
M59080-2-ACATTTCTCTTTCTAG-1	0.022474125
M94236-1-GAACGTTCAAGGTCTT-0	0.022474144
M9566-2-TGGAGAGCATTAGGCT-1	0.022474522
M81049-2-CAGTTAGGTTACCCAA-1	0.022474606
M793497-2-GGGTGTCAGTTTCGGT-1	0.022475602
M84920-1-AGATAGAGTTGTCTAG-0	0.02247567
M54529-1-CTACGGGGTGCTCGTG-0	0.022476075
M40816-2-AACCATGGTACGATTC-1	0.022476228
R20849279-2-AGGGTGACATTGAAGA-1	0.022476407
M46007-2-ACGGTTATCCATATGG-1	0.022477595
M7668-1-GATTCGACAAGATCCT-0	0.022477904
M52014-2-TCCTCGATCAGACCGC-1	0.022478176
M72114-2-TCGTGGGCATTGCTGA-1	0.02247835
M47207-2-CCTCATGTCCGATAAC-1	0.022478651
M14897-1-TTTGGTTAGTCGCTAT-0	0.02247987
M88032-2-TGCGGCAAGTTCACTG-1	0.022479923
R3817943-2-GATAGAATCTTCCCGA-1	0.02248052
R81313710-1-TCGCTTGAGTAAGACT-0	0.02248091
M34682-1-GATGTTGAGGTCGTGA-0	0.02248102
M48737-1-ATTACCTGTTGAGAGC-0	0.022481497
M25895-1-TGCCGAGTCTCCGAGG-0	0.022481833
M40437-2-TTCATTGAGGCTTTCA-1	0.022482214
M88032-2-GTAACCACAGGAACCA-1	0.022482295
M14502-1-AGAACAATCAGGGTAG-0	0.022482628
M54529-2-TCACAAGTCCTCTGCA-1	0.022482648
M00_1061-1-GCAACCGTCAGCATTG-1	0.022482876
M66936-1-GGAGAACTCACTCCGT-0	0.022483246
R71312082-1-GACCCTTAGGTTCCAT-1	0.022483468
M40584-1-GCTTCACCATGACTAC-0	0.0224836
M86087-1-AACCCAATCAAGGTGG-0	0.022483869
M638682-2-GTTACAGAGGTCCTGC-1	0.02248536
R87101984-2-CTTCAATGTAGGCTCC-0	0.022486076
R11478361-2-TTCAATCCACCGGTCA-1	0.022486676
M48737-1-TTACCATCATTGACCA-0	0.022487672
M11589-1-CGTAGTAAGCGTGCCT-0	0.022488572
M88580-2-GATCCCTCACACCAGC-1	0.022489225
M9699-1-GTAGAGGCACTGGATT-0	0.022489762
M50086-1-CGGAATTCACTGAGGA-0	0.022490026
M16963-2-ATCACAGAGCACTCCG-1	0.022490155
M47207-1-CACAACATCCTCGATC-0	0.022491122
M65630-2-CGAGAAGTCCCATAGA-1	0.022491602
M4078-1-ATCACAGAGTTCCAGT-0	0.022491908
M97856-1-TGTACAGCAACCCGCA-0	0.022492142
M92907-1-CGAAGTTGTCGCTCGA-0	0.022492941
M20356-1-GGGCTACGTAGCTAAA-0	0.022493048
M74368-1-TGAGCGCTCTCGTCGT-0	0.02249327
R93024957-1-CCTCAACCATTGACTG-0	0.022493906
M25557-1-CTCACTGGTCATTCCC-0	0.022493932
M98137-2-GCCCGAAGTCCACAGC-1	0.022494111
M10632-2-GTAACACCACATAGCT-1	0.02249426
M53661-2-CTTCTCTAGTACCCTA-1	0.022495987
M94779-1-CAACCAATCGGTTGTA-0	0.022496145
M14502-1-GCGAGAAAGGGATCAC-0	0.022496482
M9700-1-GCTTGGGAGCAAATCA-0	0.022496523
M24478-1-AGCTTCCCAAATGATG-0	0.022496598
R29903274-2-CACAGATAGCCAGACA-0	0.022497004
M40584-1-GACACGCAGCCAAGCA-0	0.022497151
M15770-2-TTCCTAATCCGCGGAT-1	0.022497473
M10247-2-TCAGGGCAGCTCGGCT-1	0.022497624
M87879-2-TCACGGGAGGACGCAT-1	0.02249823
M84522-2-AGCGTCGCATCTCGTC-1	0.022498371
M99877-1-CGTAATGCAAGTGACG-0	0.022500353
M42557-2-CATAAGCTCGATACGT-1	0.022500634
M23048-2-ATGATCGTCGACATAC-1	0.022501318
R33334378-1-GTAGCTATCGCGGACT-0	0.022501364
M97343-2-CCTCTCCCATCTTTCA-1	0.022502264
M87879-2-GGTTAACTCAAGGAGC-1	0.022504319
M84920-1-AACCAACGTGTTCGAT-0	0.02250482
M77591-1-GCAACATGTGTGGACA-0	0.022506254
M71238-2-GTTGCGGCAATTGAGA-1	0.022506347
M42055-1-TACCCGTTCTTACCGC-0	0.022506425
M35723-2-ATGCCTCCAATCAAGA-1	0.022507789
M38390-2-GACCCTTCAGAAATTG-1	0.022509018
M44889-1-GATTCGATCTCCTGAC-0	0.022509063
M14502-1-CATTGCCTCAAGTAAG-0	0.022509113
R20849279-2-CCACTTGGTACAGCGA-1	0.022509204
M20356-1-CATAAGCCACGGGTAA-0	0.022509264
M46660-1-TCACTCGCAAGTCGTT-0	0.022509845
M83910-1-TTGGATGCAACTTGCA-0	0.022510001
M82573-2-CAAGACTAGTCTTCCC-1	0.022510163
M72114-1-ATGACCAGTCAACCAT-0	0.02251041
M36086-1-AATAGAGCAAGAGGCT-0	0.022510614
M82573-2-ACTATTCTCCTGTACC-1	0.022511154
M793497-1-CTCCACATCGTGAGAG-0	0.022511642
M97954-1-CGTCAAAAGTTCCGGC-0	0.022511952
M49998-2-CTGCCATTCATCTCTA-1	0.022511974
M395695-1-AATCGTGTCCAGCCTT-0	0.022511989
M29124-2-CTGGTCTAGACATATG-1	0.022512008
M23048-1-GTAGGAGGTTCTCCCA-0	0.022513308
M8181-1-CCATAAGAGTTCCGGC-0	0.022513766
M60733-2-TACAACGCAAGAAACT-1	0.022513986
M47666-2-GTGCAGCCATCATCTT-1	0.02251533
M84920-1-CCTACGTAGTCGTCTA-0	0.022516027
M35723-2-GCTACAAAGGGTTAGC-1	0.022516847
M85101-2-AATGGAATCGTCTACC-1	0.022517942
M98451-2-GCACTAACAAGCCATT-1	0.022520367
M14502-1-GGAGGATAGCGACTTT-0	0.022520639
M35312-1-ACTGTCCCAAAGAACT-0	0.022520822
M76807-2-CAATCGACAGTCAACT-1	0.02252111
M82573-2-GTAGAGGGTATTTCTC-1	0.022521427
M88032-1-CAATTTCTCGTTCAGA-0	0.02252148
M75871-2-ACCTGTCCAGATACCT-1	0.022522688
M94236-2-AGAAGTAAGAGTTGTA-1	0.022523496
M14897-2-CTCCTTTTCTTAGGAC-1	0.022523904
M31079-1-TGGGATTCATTGCCGG-0	0.02252434
M59080-2-CGATGCGCAAATCCCA-1	0.022524342
M94236-1-ATAGACCAGTAGGATT-0	0.022524353
M77159-1-CTGGTCTAGATCACCT-0	0.022524657
M92907-2-GCCCAGAGTCTAATCG-1	0.022524664
M28098-1-TCATGGACAACATCGT-0	0.022524834
M77591-1-ACCCTTGTCAGACAAA-0	0.022525081
M70834-2-CTCCATGTCTTTGCGC-1	0.022525288
M42769-2-ATAGACCCAAGGTACG-1	0.022525651
M67819-1-GGGACAACAACCTAAC-0	0.022526054
M37256-2-CTCAACCAGATGGCGT-1	0.02252617
M72548-2-CAGAGCCGTGCTATTG-1	0.022526368
M20356-1-TACGCTCCAGTGCCTG-0	0.022526454
M13340-1-GATCATGGTGCGAGTA-0	0.022526944
M84407-1-CCATAAGTCGCCTATC-0	0.022527235
M98137-2-GGGATGAGTTGGGCCT-1	0.022528147
M70207-2-ACCACAAAGTCCCAGC-1	0.022528501
M98137-2-ACTATTCAGTGCCCGT-1	0.022528581
M7698-1-CCAATGACAGGGATAC-0	0.022528596
M70207-1-TTCCTAAGTATTTCTC-0	0.022529509
M952-2-TCCCACATCTGGCCGA-0	0.022529839
M36086-1-AAGTTCGGTTGCAAGG-0	0.022530003
M12876-2-TAGGTTGAGGTTCACT-1	0.02253004
M42172-2-TCGCAGGCAGATACCT-1	0.0225309
M84920-1-TCTTGCGTCGACCACG-0	0.022531115
M94236-1-TAACACGCAGAGGAAA-0	0.022531359
M65284-1-ACACCAATCTCGAACA-0	0.02253217
M46146-2-GCACGTGTCGTGGCTG-1	0.022532227
M72267-2-CTGAATGAGTTTGCTG-1	0.022532644
M14502-2-TGCTTGCTCCATCAGA-1	0.02253362
M7668-1-GCACTAATCCTCACGT-0	0.022533659
M82573-1-AACTTCTAGTGGTTCT-0	0.022533769
M82573-2-TCTCACGGTCGGCACT-1	0.022534814
M62439-1-AGGGTGACAGCTGTAT-0	0.022535048
M41581-1-TTACCATAGAGTTGCG-0	0.02253527
M97579-1-ATGGTTGCAGGTCAGA-0	0.02253546
M46007-1-CTTCGGTCAGGTGTGA-0	0.02253728
M97343-2-CGAGTTAGTTCTTCAT-1	0.022537297
M44889-2-AATTTCCTCTCCGATC-1	0.022537595
M11243-2-TCTACATGTGACTGAG-1	0.02253799
M58835-2-TTGCTGCCATCCAATG-1	0.022538023
M48528-2-ACTGTCCGTGAATGAT-1	0.022538854
M93392-1-GTAACACCACCACATA-0	0.022539716
M9699-1-GTCCTCAGTAACAAGT-0	0.022540115
R11478361-1-CTGGTCTCAAAGGTTA-0	0.02254068
M42055-2-GTTAGTGAGTCATTGC-1	0.022541365
R20849279-1-GTCAGCGCAGCATACT-0	0.022541642
R11478361-2-GAGGGTACACAGGATG-1	0.022541674
R10260309-1-ATTACTCAGTCCCAAT-0	0.022541985
M25557-1-GTGGCGTGTAGGAGGG-0	0.022542195
M82573-2-CTTCCGAGTCATGGCC-1	0.022542693
M70207-1-GTAGCTATCCCAGGCA-0	0.022543151
R47354365-2-CTACTATGTTGGACCC-1	0.022543939
M52649-2-TGGTACATCGCAGATT-0	0.022544723
M27521-2-AAGCGAGTCGCGAAGA-1	0.022545137
M41581-2-GACATCAGTAGGATAT-1	0.022545382
M14502-1-TCCACGTGTCGAGCAA-0	0.022545448
M71872-2-GCTTCACCATCCCACT-1	0.022545716
M72548-1-GATCACACATACGCAT-0	0.02254645
M8299-2-TTGGGCGGTGCCCTTT-1	0.022546887
M95410-2-CGCATAACATTGTCGA-1	0.022547575
M40820-2-TGTGATGCAGATCCAT-1	0.022547707
M88032-2-ATTCCTAAGTCCCGAC-1	0.022547748
M86015-1-CTCCCAACACGCGTCA-0	0.022548713
M77159-2-GATGCTAAGCTATCCA-1	0.022549076
M43632-1-GATCGTACAAGGTCAG-0	0.02255012
R64123404-1-CCTCATGCAGCGCTTG-0	0.0225508
M66936-1-AACAAAGTCAAACGTC-0	0.022550886
M47207-1-CTGAGCGAGCCATGCC-0	0.022551263
R87101984-2-CTCTCAGCAGAGACTG-0	0.0225516
M33390-2-GCATCGGTCGACACTA-1	0.02255227
M59080-1-CATGCCTGTTCTCGCT-0	0.02255227
M97954-1-TTGGATGTCTGTTGGA-0	0.022552343
M952-2-TTCACGCGTGACTGAG-0	0.022552744
M64293-2-GTAGGAGTCGTGCGAC-1	0.022553064
M36121-1-TTCCAATAGTAGTGCG-0	0.022553243
M14502-1-TAGGAGGGTTGGAGAC-0	0.02255388
M88032-1-ATCGTCCCACCGTACG-0	0.022554614
M84920-2-CGTGAATTCAGCTCTC-1	0.02255475
M54416-1-TCGCACTCACTTTAGG-0	0.022554914
M82573-2-GACTGATAGTTCGCAT-1	0.022555098
M15272-2-ACCACAAAGTTCCGGC-1	0.02255655
M32995-1-CATCCGTTCCCTCGAT-0	0.02255684
M32048-1-GATTCTTTCTAACGGT-0	0.022557512
M36047-2-CCCATTGTCCTGGTCT-1	0.022558069
M7667-1-ATTCCTAGTGCAAGAC-0	0.02255814
M53661-1-GGTGTTATCTACACAG-0	0.022558171
M71241-2-TACAACGCATCTCGTC-1	0.022558868
M13090-2-TACTTCATCAGAGTTC-1	0.022559088
M78752-2-TTCTTGACACTTCAAG-1	0.022560075
M9699-1-CCAATGAGTGATACCT-0	0.0225607
M39543-2-GTCTAGACAATGAACA-1	0.022560965
M14897-2-GGAATGGGTAGATCCT-1	0.02256118
M40816-1-AACGAAAGTACGTGAG-0	0.022561736
M39543-2-TGATCTTCAACCTATG-1	0.022561802
M40274-1-TCCATGCTCTTCGCTG-0	0.02256219
M53661-2-TCAGTCCTCCCACAGG-1	0.022562992
M793497-2-TGAGTCACATCCTTCG-1	0.022563575
M54150-1-GTGGAGACAACTGATC-0	0.022563582
M88032-2-CTGCAGGTCATCTCTA-1	0.022563666
M13960-1-CTTCCGATCTTAGCTT-0	0.022564543
M64886-2-GCTGGGTTCGTCAGAT-1	0.022564579
M97343-1-TAGGTACTCTGAGATC-0	0.022565125
M71872-1-GATGGAGAGTAGGTTA-0	0.022565411
R87101984-2-CTCCAACGTTATAGCC-0	0.022565702
M82391-1-ATTGTTCTCTAGTGTG-0	0.02256582
M74368-2-GGTTAACGTCGATTTG-1	0.022566818
M67819-1-ACGGTCGAGTGCTACT-0	0.022567024
M1176-1-ACTCCCAAGTTGTAAG-0	0.02256876
M45480-1-CTTGATTTCAACGCTA-0	0.022568762
R10260309-1-TGATGCATCTCGTGGG-0	0.022568932
M52649-1-CACAACAGTCACTTCC-1	0.022569329
M793497-2-ACATCGAGTACAATAG-1	0.022570977
M9566-2-CAACGATTCCGCACGA-1	0.022571035
M395695-2-TCGCTTGAGTAAACTG-1	0.022571102
M10632-1-CTCATCGTCTGCGAGC-0	0.022571683
M39543-2-AATCGACAGCTGAAGC-1	0.022572467
M20356-2-TAGACTGCAAGTTCCA-1	0.022572765
M41581-2-CCACGTTGTGTTCGAT-1	0.022572787
M27500-2-GGTGTTATCCGTGTAA-1	0.02257431
M20356-2-TTATTGCCACCAACAT-1	0.022574397
M66831-2-ACTCTCGAGGAGACCT-1	0.022574637
M70834-2-ACGCACGAGTAGACCG-1	0.022574943
M4310-1-AGGAGGTTCAGACCGC-0	0.022575751
R87101984-2-ACGTTCCGTCGCTCGA-0	0.022576014
M77159-1-TAATCTCAGATGATTG-0	0.0225762
M9699-1-GTGGTTAGTTGCCTAA-0	0.022576425
M11243-1-AATCGTGCAGGTGGAT-0	0.022577012
M74368-2-CATTGCCCACCAGTAT-1	0.022578124
M46660-2-GATAGAAGTGTAGCAG-1	0.022578625
M77159-1-CTCATCGGTATCAGCT-0	0.022578893
R16741095-1-CCTTTGGGTTCTGACA-0	0.022579415
M9566-2-CGGGTCATCACCCTCA-1	0.022579947
M395695-1-CATTCCGCAGACAAGC-0	0.022580387
M7668-2-AGGGTGATCCTCATAT-1	0.022580625
M36086-2-GGGTCACGTAGACGGT-1	0.022580642
M14502-1-TCATGGAAGATGTAGT-0	0.02258094
M71503-1-TCTTGCGCAGACCCGT-0	0.022581229
M70207-1-GGGTGAACAGCCTTCT-0	0.022581466
M59080-2-TCATGGACATGCCGCA-1	0.02258216
R64123404-1-CTCCACACAACACAGG-0	0.022582544
M11243-1-ACATGCAGTTTAGTCG-0	0.02258378
M34682-2-GCGGATCGTCAAAGTA-1	0.022585677
M8181-1-ATTACTCTCATGAAAG-0	0.022586262
R42804284-1-ATCCTATAGATGAACT-0	0.022586517
M42055-2-GTACAGTCAGACCCGT-1	0.022586709
M88032-1-TGGGATTAGTCTTCCC-0	0.022587275
M62439-2-AGACCCGAGCAGCGAT-1	0.022587502
M57395-1-TCGGGTGGTGCATTTG-0	0.022587603
M23048-2-AGATCGTAGTGCGCTC-1	0.022587828
M83930-2-TTCGCTGTCTCGACCT-0	0.022588268
M83910-2-GTGTCCTTCCATTTGT-1	0.022589754
M95774-1-GATCGTATCGCTTTAT-0	0.02259026
M65630-2-GAGCTGCAGAAATTGC-1	0.022590475
M25895-1-AAACGCTAGCGATGGT-0	0.022590563
M73342-1-CTCAGGGTCGATTGGT-0	0.022590656
M21131-1-GTAGTACGTACTCGTA-0	0.022590661
R20849279-1-ATTCACTCAAGAGGCT-0	0.022590725
M25895-2-GAAGCCCGTGCAGTGA-1	0.022590946
M65630-1-CTCCAACAGTGTAGAT-0	0.022590974
M97579-2-TTTACTGCAGATACCT-1	0.022591515
R87101984-1-AAGTTCGCACTGGACC-1	0.022592124
M47666-1-TCGACGGTCGTTACCC-0	0.022592243
M49998-1-GGGCCATCACCATATG-0	0.022594078
M43479-1-TTCCTTCCAACGGCCT-0	0.02259474
R11478361-2-GAGTTGTGTGACAACG-1	0.022595076
M49006-1-ATGAAAGCAATGTCAC-0	0.02259547
M99182-2-CTCCATGCACGATTCA-1	0.022595903
M48528-1-CCGGGTAAGCGCATCC-0	0.022596685
M70834-2-TCGGATATCGCTCATC-1	0.022597017
M53452-2-TAAGTCGAGTGCCAGA-1	0.022597684
M26772-1-AAGTCGTAGCGTTCCG-0	0.02259807
M76807-1-GTTGAACAGATCCAAA-0	0.022598365
M82573-1-GGCTTGGTCAAGTAAG-0	0.022598894
M71241-2-AATCGTGTCAAACGTC-1	0.022599367
M991331-1-ACGGTTAGTCACTAGT-0	0.0225994
M41581-1-CCCTCTCAGTCAGCCC-0	0.022599729
M81049-2-AATGGAAAGACGCAGT-1	0.022600342
M98137-2-CTACCCACAATAACCC-1	0.022601089
M36121-2-CTCAAGACATAAGCGG-1	0.022601278
M19631-1-GCCGATGAGCATTGAA-0	0.022601826
M70397-1-TGTCCACTCTGGCCAG-0	0.022602022
R16741095-1-GTAGGTTAGATTGCGG-0	0.02260206
M13092-1-ATGAAAGTCAAACCCA-0	0.022602128
M41907-1-GACGTTAGTCGAGCTC-0	0.022602232
M32931-2-CTGCCTATCTGTAAGC-1	0.022602428
M77159-1-GACACGCTCGAGAGCA-0	0.02260338
M14897-1-TTTATGCCATACTGAC-0	0.022603543
M36915-2-TCAGTTTCAGGTACGA-1	0.022603668
M70207-1-TGTGAGTGTATGTCTG-0	0.0226046
M71241-1-TTACGCCGTAGGCAGT-0	0.022604864
M67370-1-CGATGCGAGCCAACCC-0	0.022605041
M67370-1-AGCTACATCTGTCCGT-0	0.022605212
M68491-2-ATACCGATCCTCAGGG-1	0.022605546
M24443-1-GCCAGCAGTGGAAGTC-0	0.02260595
M93392-1-CCCTCAAGTATGACAA-0	0.022606052
M72114-2-AGGGAGTAGAGGATGA-1	0.022606567
M153-1-TTGGGATGTTCGCGTG-0	0.02260671
M57395-2-TCTGTCGTCATGTCTT-1	0.022606773
M99182-1-AGATCCACAACCCTAA-0	0.022606809
M21500-2-CGTGAATGTTCCAGGC-1	0.022606824
M37112-2-TTTACGTTCATTTGCT-1	0.022607284
M93995-2-ATCGTGACAAGAAACT-1	0.022607777
M2851-2-GCTGAATGTAACAAGT-1	0.022608556
M83910-2-TAGACCAGTAGCTTAC-1	0.02260857
M41531-1-CTCAATTGTTTAGTCG-0	0.022609174
M52649-2-ATCTTCAGTTCTATCT-0	0.02260996
M77223-2-GTCTAGAGTGAGGATC-1	0.022610385
M25895-2-CAATACGCACGCGGTT-1	0.022610413
M81049-2-GCCCGAAAGGCGACAT-1	0.022610717
M11589-2-CTAAGTGCAGGCACTC-1	0.022611888
M92907-2-CCAATTTGTGAAGCGT-1	0.0226122
R10260309-1-TGAATGCCACAAGCTT-0	0.022612408
M75757-2-AGGGCTCCAAATGAGT-1	0.0226125
M7668-1-ATTCCTACAATAGGGC-0	0.0226127
M84920-1-GGGACCTAGGATTACA-0	0.022613073
M7668-2-AATTTCCTCTCCCATG-1	0.022614343
M42055-1-GTAACCAGTTCTCGCT-0	0.022614451
M46660-1-AGCTTCCTCTTCTCAA-0	0.022614498
M33390-2-TCTCTGGGTCCGATCG-1	0.022614587
M77549-1-TTCAATCTCGCTCTAC-0	0.022614602
M47734-1-CACACAACAGGTGACA-1	0.022615219
M57015-2-AGCTTCCGTACAACGG-1	0.022616185
M13090-2-GGGAGTACATGCAGCC-1	0.022617122
M64293-1-ATGTCCCAGGCTCTCG-0	0.02261722
M15770-2-GTCGAATCAGTATACC-1	0.022618307
M45994-1-AAGACTCTCAGCTCTC-0	0.022618482
M77209-1-CTTGATTGTACCAATC-0	0.02261879
M68895-2-CCCGAAGGTCCTCCTA-1	0.022620186
M98137-1-GAGCTGCTCGTCTAAG-0	0.02262088
M10247-2-CCATCACTCTCAACCC-1	0.022621425
M85047-1-ATAGACCCACGAAGAC-0	0.022621762
M8181-2-GCACGTGTCGCCTTTG-1	0.022622716
M69471-2-TAATCTCTCTTTCCGG-1	0.022622742
M45871-1-TCGCTTGGTTCTCTCG-0	0.022623144
M67819-2-ATCACTTCATCACAGT-1	0.022623772
M23048-2-GCGGAAAAGATGTAGT-1	0.022623913
M98137-1-AGGCCACGTAAGGCCA-0	0.02262436
M67139-2-GCCCGAACATTACTCT-1	0.022624519
M9566-1-ACCTGAATCACCCTCA-0	0.022624819
M97954-1-TAACCAGGTTGGTAGG-0	0.022624884
M41531-1-CCTCACATCAAGGTGG-0	0.022625173
M59697-2-GCAGCCAAGAATCCCT-1	0.022625752
M58835-1-TCTGGCTAGGTCGTAG-0	0.022625815
M77549-1-CGAGTGCAGCGATGAC-0	0.022626013
M7283-2-TTGGATGAGCTGGAGT-1	0.02262644
M41581-2-AATGCCATCCAGTGCG-1	0.02262677
M83910-1-CAATCGAAGTGGTCAG-0	0.022627335
M23048-2-TCAGTGAGTTCAGCGC-1	0.02262757
M97343-2-TCATGGATCGTAGCTA-1	0.02262866
R33334378-1-AGGCATTAGTCAGAGC-0	0.022629408
M70834-1-TTATTGCGTGATTAGA-0	0.02262961
R53315923-2-GGAATGGAGTTATGGA-1	0.022629734
M47207-1-TTGATGGCAAACTAAG-0	0.022630239
M97579-2-GGCGTCACATGCCGCA-1	0.022630408
M41531-2-GAGTTGTTCAGCTGAT-1	0.02263075
M31998-2-ATTCAGGGTCCACTCT-0	0.02263124
M25557-2-AGATGAATCGCCTATC-1	0.022631308
M4310-1-GCCAGGTGTATACCTG-0	0.022632139
M96251-1-TCAAGACTCGCTCTCA-0	0.0226323
M19014-2-CCTTCAGAGTGTAGAT-1	0.022632552
M9566-1-GACCCTTGTACGTGAG-0	0.02263286
M27965-1-CGGAACCAGCGCACAA-0	0.022633873
M65019-1-TTGAGTGCAGTGTACT-0	0.022634072
R20237131-1-TTCTTCCTCACTAGCA-0	0.022634286
M42557-1-TCTTTGACAGACGATG-0	0.022636473
M32931-2-TCAGGGCTCCAATCCC-1	0.022636902
M42769-1-TAACCAGCATCCTGTC-0	0.022637134
R87101984-1-CTACATTTCTATCACT-1	0.02263715
M28098-1-CATGCTCCATTCAGCA-0	0.022637462
M15770-2-GGGAGTATCCAGTGTA-1	0.022637848
M54529-2-CGAGGAATCACTGATG-1	0.022638723
M84522-2-TGCGATATCATCTACT-1	0.022638842
R11478361-2-TTCGCTGGTATCCCTC-1	0.022639768
M639636-1-GACCGTGCACGCTGCA-0	0.02264002
M41531-2-CTTAGGATCGAGCCAC-1	0.022640238
M11589-1-CTACCCACAGCAATTC-0	0.022641208
M99907-1-AGAAGCGTCCTGTAAG-0	0.022642046
M20356-2-TGATCAGTCTCGGTAA-1	0.022643391
M82573-2-ATTTCTGCAAGATTGA-1	0.022643507
M65046-1-AACCACAAGGTATCTC-0	0.022643916
M37256-2-GTCATTTAGACGCTCC-1	0.022644518
R81313710-2-TGCTTCGTCGAGAAGC-1	0.022644907
M27965-1-TTTGACTCATAAGATG-0	0.022645619
M120539-2-TTACGTTTCTCCTGTG-1	0.022646302
M793497-2-ACTTATCAGGTCGCCT-1	0.02264649
M82573-1-CATCGCTCAAGAGTAT-0	0.022647202
M98137-1-CTGTACCTCATTGTTC-0	0.022647295
M11243-1-TCTACCGCACTCAGAT-0	0.022647671
M7668-2-TGTGAGTGTCTGCATA-1	0.022647772
M13822-1-ATTACTCAGTTAGAAC-0	0.0226487
M84522-2-GTGCTGGGTAGAGACC-1	0.022649167
M83910-2-CGTTAGACAATTCGTG-1	0.022649223
M11243-1-AACAACCAGACCAAAT-0	0.022649389
M20356-1-CAGATACCACCCTCTA-0	0.02264952
M84522-1-TCATGTTCACCTTCCA-0	0.022650035
R64123404-2-TCACAAGAGCATGAAT-1	0.022650225
R82441989-2-GTGTGATCACGGTGCT-1	0.02265143
R64123404-2-CCCTCAATCATGACAC-1	0.022651618
R97933855-2-GGGCGTTGTTGGCTAT-1	0.02265168
M92907-2-GAGTCATCAGTCGCTG-1	0.022652473
M24478-1-AATGGCTTCCCGGTAG-0	0.022652803
M68895-2-CTCATCGGTCAGACTT-1	0.022652864
M638682-1-GGGACAAAGTCTGGAG-0	0.022653455
R85130907-1-ACCCTTGCAAGATGTA-0	0.022653472
R11478361-1-GGTGATTGTATCGCTA-0	0.022655316
M77591-1-AATCACGGTCATCGCG-0	0.022655576
M75093-1-TAGGGTTGTCTGGTTA-0	0.022655731
M29124-2-CTCTCGAAGTAGTCAA-1	0.022656297
M27965-2-TGTGCGGCAGGAGACT-1	0.022657583
M88580-2-TTCCGTGGTCCATCTC-1	0.022658024
M77159-1-CATACCCCACCCTCTA-0	0.022658672
M98137-1-CATCGGGCACCTCAGG-0	0.022659088
M14502-2-TCATGTTAGCGAGAAA-1	0.022659361
M10001-2-ATCTCTACAACCAGAG-1	0.022659464
M67370-2-AGGGTCCTCTAGTTCT-1	0.022659712
M59697-2-AGTCAACGTTCCATTT-1	0.02266042
M21500-1-TAACACGAGAAGGCTC-0	0.022660747
M77159-1-CTGTACCTCCCAGCGA-0	0.022661332
M36121-1-TTCGATTCAAAGAGTT-0	0.022662625
M40437-1-CCTTGTGCAGTCACGC-0	0.022663444
M62439-2-GTTGTGAGTACTTCCC-1	0.022663523
M53661-1-CTGTACCTCGGCTATA-0	0.022663547
M93392-1-GTGATGTTCTGCAGCG-0	0.022663698
M1140-1-GCCCGAACATCCTGTC-0	0.022663746
M66611-2-TGAGGAGGTTAGAGTA-1	0.022664065
M84920-2-CCCTTAGAGCTCGAAG-1	0.022664646
M34682-1-ACTGTCCAGCTCGCAC-0	0.022664847
M8181-1-TGGGTTACAATTGTGC-0	0.02266498
M7668-1-ATAGACCCAATTGGTC-0	0.022666033
M39543-1-CTCATGCGTGGATCGA-0	0.02266617
M98451-1-CAACGATCATCGCTGG-0	0.02266622
M16717-2-ACACGCGAGCTGGAGT-1	0.022666624
M97954-2-TCCTGCAGTACGGATG-1	0.022667157
M83234-2-CAGATACGTATGACAA-1	0.022668011
M69259-1-GCAACATTCTTCGCTG-0	0.022669304
R20849279-2-ACACAGTCAGCCTATA-1	0.022669867
M88032-1-GTGTGATCAGCAGAAC-0	0.022670204
M65284-2-GTAATGCCATGCAGCC-1	0.022670941
M25895-1-CATACAGGTTGGCTAT-0	0.02267096
M22156-1-CATTGAGCAGGTATGG-0	0.022671295
M50086-2-ACTACGACAAACTAGA-1	0.022671405
M8299-2-GTGGAAGAGCACGATG-1	0.022671923
R11478361-2-TATTTCGAGCGAGAAA-1	0.022672823
M42557-1-TTCCTTCCAGGTGGAT-0	0.02267301
M88743-2-CCTACGTGTGATCATC-1	0.022673177
M92907-1-TATTGGGCACAGTCGC-0	0.022673756
M88032-1-GATGAGGTCTCGCAGG-0	0.022673799
M1176-2-CTACCCACAGAGGGTT-1	0.022674657
R81313710-1-ATCCACCAGCTACAAA-0	0.022675151
M323252-1-TCATGGAGTTACCCAA-0	0.022675153
M15770-1-GCCAACGAGGAGAGGC-0	0.022675313
M24443-1-TACGGTACAAAGCTAA-0	0.022676062
M54416-1-AGTAGTCTCACGATAC-0	0.02267626
M52364-2-TACCCGTAGAGAAGGT-1	0.022676658
M39780-2-TCTGTCGGTTAAACAG-1	0.022677787
M44889-1-AGCCAGCGTATTGAGA-0	0.022678046
M50086-1-CTAAGTGAGACTCTAC-0	0.022678122
M97579-1-CCATCACTCGGCTTGG-0	0.022678234
M65630-2-ATGGGTTTCAGCATTG-1	0.02267856
M83930-2-ACTTTCAGTGAACGGT-0	0.022679027
M50067-1-CAGGTATCACTACAGT-0	0.022679402
M74368-1-GTAACACTCATCGCAA-0	0.02268025
M81049-2-ACTTATCTCTTGCAGA-1	0.022680335
M15272-1-ATACCGAAGCTTTGTG-0	0.022680445
M14897-1-GCATTAGCACGTGTGC-0	0.022680528
M68491-1-TGCAGATCAAGCACCC-0	0.022680566
M61911-1-CACCAAAGTTTGGCTA-0	0.022680802
M67302-1-ATCCATTAGCATGAAT-0	0.022680972
M62439-1-ATCACTTGTGAATAAC-0	0.022681367
R85130907-2-ATTGTTCGTCCGGATC-1	0.022681436
M84522-2-TCACGCTTCCACCCTA-1	0.022682032
M29124-1-CCCATTGTCTTGCAAG-0	0.022682214
M638682-2-CCGATGGGTAACACGG-1	0.022682812
M53116-1-GCATCTCTCAAGATAG-0	0.02268295
M84920-2-GATGATCCATTAGGCT-1	0.022683052
M35322-2-TCAGGGCGTGCTGTCG-1	0.022683145
M33987-2-GGTTAACAGCCTGAGA-1	0.022684151
M59697-1-AGGTTGTAGTCTACCA-0	0.022684427
M78435-1-GCCAACGTCTTGATTC-0	0.022684662
M184-2-AGCGCCACAAACAGGC-2	0.02268479
M7698-1-GTCACGGAGTAGGGTC-0	0.022685185
M20356-2-CTTCCGAGTAGCGCTC-1	0.022685248
R49040290-2-AACGTCAGTTAGGGTG-1	0.0226862
M97856-2-AACACACTCTTCCCGA-1	0.022687562
R11478361-2-CTAGGTAAGGGAACAA-1	0.022687642
M2540-1-AGACTCACATCCGCGA-0	0.022688093
M48737-1-CTGTGAATCAGAGTTC-0	0.022688802
M7283-2-ACATCGAGTCCACAGC-1	0.022689411
M9699-2-CGGTCAGGTCCAGGTC-1	0.022689419
M54529-2-TCGCTTGTCAGTCCGG-1	0.022689682
M47207-2-GAGTCTACATTCAGGT-1	0.022690043
M77983-1-TTCTTGACACTTCAAG-0	0.022690572
M14502-2-ACGGAAGTCGCTCTCA-1	0.02269088
M47207-1-CTGTACCAGATTGGGC-0	0.022691002
M36086-1-ATACCTTAGGGTACGT-0	0.022691106
M35312-1-GCTTTCGGTGGAACCA-0	0.022691151
M47207-1-GTGTGGCGTTCAGCTA-0	0.022691462
M66831-2-TCAATCTAGACGCTCC-1	0.022691889
M56356-1-AGGTGTTCAGTACTAC-0	0.02269196
M35322-2-GAGGGATGTAACTTCG-1	0.022692021
M14897-1-TTTGATCCAACGACTT-0	0.02269248
M23048-2-CTGTACCCAGCGAGTA-1	0.022692813
M43942-2-AACGTCAGTAGTTCCA-1	0.022692952
M44889-2-CACGTGGCAACTGTGT-1	0.022693517
M93995-1-GTACAGTGTCCACTCT-0	0.02269453
M4310-1-GGGTAGAAGTAAGGGA-0	0.022694837
M2540-2-CCGCAAGTCACTCTTA-1	0.022694867
M16963-1-GGGACTCAGAATTGTG-0	0.022694908
M74866-1-CCTTGTGGTCGTATGT-0	0.0226952
M994765-2-ACTCCCAGTCACCCTT-1	0.022695929
M38390-1-ATTCCATAGTTGCATC-0	0.022697125
R87101984-1-GAGTCTATCCAACCAA-1	0.02269739
M32995-2-GACTATGTCCTCTCGA-1	0.0226975
M65284-1-GGAGGATGTACCTTCC-0	0.022697996
M66611-1-GTGCACGTCGTAACCA-0	0.022698166
R87101984-1-CATGCAAGTTAGGGTG-1	0.022698909
M14502-2-CAACCAACACAGAAGC-1	0.02269944
M67819-2-GTATTGGCACAAGTTC-1	0.022699583
M14897-2-ATACCTTCATGCGGTC-1	0.02269959
R81313710-1-CATGCCTGTCTTACTT-0	0.022700112
R85130907-1-AGGTTACTCTTACCGC-0	0.022700438
M35840-1-TGTCCACGTATCGCTA-0	0.022700576
M39780-1-TCTGTCGTCCTCTAAT-0	0.022700852
M994765-1-CTTCTCTTCATTGGTG-0	0.022701582
M88032-1-TCACTCGCACTATCCC-0	0.0227018
M83930-2-TCATGCCGTACGAAAT-0	0.022702375
M59697-2-CCCTAACTCTGTCGTC-1	0.022702763
M23433-1-TCCTAATGTGGCTACC-0	0.022703046
M2540-2-GTAGAAAGTTGCCATA-1	0.0227034
M39780-1-CGCATAATCAACGCTA-0	0.022703847
R11478361-2-TGAGTCAAGACTTCGT-1	0.022704154
M25895-2-TACAACGGTCGCAGTC-1	0.022705458
M19562-2-CCTCCAACACGCGCAT-3	0.022705646
M68895-2-ACTTTGTCATCGTTCC-1	0.022706164
R42804284-1-CACGTGGAGCACTAGG-0	0.02270649
M54416-1-TTTCATGCAGCCCAGT-0	0.022706622
M52014-1-AAAGTCCTCGCATAGT-0	0.022707632
M952-2-TAAGCACTCATGCCCT-0	0.022708189
M26772-1-TGATCAGCAACCGTAT-0	0.022709085
M98137-1-TCGGGCACAGTATTCG-0	0.022710284
R20237131-1-CCACAAAAGCAACTTC-0	0.022710385
M323252-2-ACCAAACGTAATCAGA-1	0.022710418
M77549-1-TTACTGTAGAGAGCGG-0	0.022712084
M74866-2-GGCTGTGCAAGAAATC-1	0.022712344
M1176-1-TGGGCTGTCCATTGCC-0	0.022713546
M63628-1-TATTTCGAGTCATGAA-0	0.02271427
M83910-2-CAACGATAGACCATGG-1	0.022714313
M32931-1-TCCACGTAGTCGAATA-0	0.022715135
M32995-1-TATTGGGGTCTTCCGT-0	0.022715146
M88032-2-GAACGTTCAACACAGG-1	0.02271541
M97954-1-TCATGCCTCAAGCTGT-0	0.022715557
M59080-1-TGGGAGAGTATGTCCA-0	0.022715895
R10447620-2-CTAGACATCAGGCGAA-1	0.022717493
M96251-2-GACTCTCTCCAAGCTA-1	0.022717949
M7668-2-AGGAAATAGAGTAACT-1	0.022718016
M57395-1-CCGTAGGAGGGTATAT-0	0.022719538
M34583-2-CTTAGGATCTCGCTCA-1	0.022720069
M94236-1-CTCAGGGCAATAGGGC-0	0.0227201
M74724-2-TGAATCGTCTGCGGAC-0	0.022720378
M82573-1-CAGCGTGCAATAACCC-0	0.022720458
M22156-1-TTTACGTTCCATGATG-0	0.022722188
M46007-1-TAACCAGGTCGTTATG-0	0.02272225
M48037-1-GATGGAGGTCTAGGCC-0	0.02272315
M16963-2-TCCGATCGTACCCGAC-1	0.022723189
M98137-2-CAATTTCGTCTTGAAC-1	0.022723386
M9566-1-GGTAATCCATTGAAAG-0	0.022723561
M93995-2-GTGGGAACATGTGCCG-1	0.022723626
R3817943-2-GTCATTTTCAGCTGTA-1	0.022723861
M14153-1-GTTTACTTCACTGGGC-0	0.022724034
M84522-2-ACTATCTGTAGATCCT-1	0.022724211
M41581-2-TCTATACAGCATATGA-1	0.02272502
M184-2-TCAAGACGTCGCTTGG-2	0.022725215
M00_1062-1-CGATGGCAGACTACCT-0	0.022725625
M9566-1-CACGTTCGTTCTGACA-0	0.022726199
M97954-1-GTTGCGGCAGTAACGG-0	0.022726716
M98451-1-CACAGGCGTATGGTAA-0	0.022726752
M84920-1-AGGATAAGTCGAATGG-0	0.022727204
M65284-1-CCGGACAGTGACTCTA-0	0.022727504
M120539-1-ACGCACGAGTCGAAAT-0	0.022727527
R87101984-2-GGAGGTACACAGCATT-0	0.02272789
M638682-2-GGGTAGACAAGCCTGC-1	0.022727951
M66831-2-GAGCTGCAGACTAAGT-1	0.022727977
M34836-1-CAGTTCCGTAGTCGGA-0	0.022729276
M31726-2-CACGAATAGGGTACGT-1	0.022729464
M84920-2-GGAATGGTCCAGTGTA-1	0.022730628
M33390-2-CCAAGCGGTGTGGTCC-1	0.022731777
M62199-2-CTCCAACCACCGTACG-1	0.02273202
M54529-2-ACTATCTCATAGAAAC-1	0.022732053
M25895-1-AGATAGACAAGCCCAC-0	0.022732127
M9699-2-ACTGCAACACAGGATG-1	0.022732873
M65284-2-ACGGGTCCAGTAGTTC-1	0.02273352
M39543-2-ATCCATTAGAAGCGCT-1	0.022733713
M899297-1-CATTCATCAAAGGCAC-0	0.022733904
M65284-2-CTTCCGATCCATCGTC-1	0.022734037
M22156-1-AATGACCTCCGTAGGC-0	0.02273437
M9161-1-TCGGGCATCGAACGGA-0	0.022735832
M17629-2-CTACTATCATATAGCC-1	0.022735858
M27965-1-GCCATGGAGAAGTCAT-0	0.022736877
M38390-1-GACCCAGGTAGAGACC-0	0.022738194
M1140-1-ATACCTTGTCATCCCT-0	0.022738542
M60733-1-GATAGCTGTCCCTCAT-0	0.022738567
M52649-2-GCTACCTCAACGAGGT-0	0.022741383
M94804-2-TAACTTCAGGTTCATC-1	0.022742214
M32714-2-CATCGTCCACACGGTC-1	0.02274249
M32931-1-TACGGTACAGGACATG-0	0.022742974
M73787-2-CGGAGAAGTACGAGCA-1	0.022743065
M88032-2-GGGTAGAGTGCTAGCC-1	0.02274415
M7698-2-TCATCATAGTACTGTC-1	0.02274459
M88032-2-GGCTGTGTCGAGAACG-1	0.02274498
M395695-2-GGGTGTCCACGCCACA-1	0.022745062
M9566-2-TATCGCCCAACACTAC-1	0.022745118
R87101984-1-TGGCGTGTCAACTGAC-1	0.022745118
M184-2-TAGACTGAGTGCCCGT-2	0.022745583
M59697-2-TGGCGTGGTTTATGCG-1	0.02274593
M67139-1-GCTGGGTCATATTCGG-0	0.022746086
M99907-1-TGGTTAGGTAGACGGT-0	0.022746237
M45871-2-CTGCTCAAGCAAGTGC-1	0.022746727
M26772-1-AAGTGAAGTACGACTT-0	0.022746727
M77591-2-TGACTCCTCTTTGCTA-1	0.022748524
M97954-1-GTTACCCAGGATGCGT-0	0.022748593
M52649-1-CTTTCAATCAAGTCGT-1	0.02274878
M50086-1-ACTGTCCTCACGGAGA-0	0.022749139
M29668-1-GGGTCACGTCGTCAGC-0	0.022749366
M92907-2-AGCGTATAGGGCCAAT-1	0.022749556
M638682-2-ATTCAGGTCCAAGCCG-1	0.02275012
M32931-2-ACTTAGGCACGATAGG-1	0.022750277
M44889-2-GGGCTACCATAAGCAA-1	0.02275056
M72548-2-GATTCTTTCTCGCGTT-1	0.022751035
M36121-1-ACCAAACAGGGCAGAG-0	0.022751072
M11589-1-CGTCCATTCTTGCGCT-0	0.022751184
M59697-2-TTGTTCAAGCCTTGAT-1	0.022751851
M54416-1-CAACAACCACTTGGGC-0	0.022752104
R74564064-1-ATACTTCCAACTGGTT-1	0.022752231
M35723-2-GTCATGACATAATCGC-1	0.022752281
M83910-1-TGCTTCGCACGCCACA-0	0.022752715
M45871-2-TACGTCCGTCTGTGGC-1	0.02275272
M86087-1-AGAAATGCAATCTGCA-0	0.0227535
M63499-2-CGCGTGAGTATGCTAC-1	0.022753507
M70207-2-AAGCGAGTCACAATGC-1	0.022754274
M43479-1-CACTTCGAGGAAAGGT-0	0.02275452
M54416-2-ATCCGTCCATGTTACG-1	0.022754876
M7668-2-TCGATTTGTAGTATAG-1	0.022754954
M58268-2-AGGGTTTAGTACAACA-0	0.022754997
M00_1062-1-GTCTTTAAGGTAAGAG-0	0.022755288
R11478361-2-AATGGCTAGTATGATG-1	0.022755325
M33390-1-TGGGCTGTCCGATCGG-0	0.022755712
M77223-2-GAAGGGTCAAGCTACT-1	0.022755919
M2540-1-AACCATGTCGCCGAGT-0	0.022755934
M59697-2-GCACTAAAGAACCGCA-1	0.022756143
M54150-2-TAAGCCAAGCGTCTGC-1	0.022756353
M395695-1-TTCAGGAAGGAATTAC-0	0.022756416
M10795-2-CACGTGGGTCTCGGGT-1	0.02275643
M68491-2-TCACGGGGTAGTCACT-1	0.022756888
M88032-2-ACGGGTCTCATCGCAA-1	0.022757363
M36086-1-TGGGATTCACAGTACT-0	0.022757376
M15770-2-GGCTTTCGTCGAATGG-1	0.022758452
M73787-1-CAAGGGAGTACGTGAG-0	0.02275992
M23433-1-TAGTGCATCACGAGGA-0	0.022760434
M84920-2-CTGTAGACAAGAGGTC-1	0.02276107
M59080-2-CCGTGAGAGTAACCTC-1	0.022761084
R64123404-2-TACGGGCGTAATGATG-1	0.02276207
M33390-1-AATGGCTTCACTTGTT-0	0.022762692
M54396-2-ACATCCCCAGTTGCGC-1	0.022762885
M70834-1-AGATCGTGTCTCCCTA-0	0.022763753
M32995-2-CCCTGATGTTTGTGGT-1	0.022763992
M14502-1-GGGTTTAAGATGGTAT-0	0.022765813
R95442315-2-GAAATGAGTTAAACAG-0	0.022766246
M52014-1-ACACCAAAGTAATCCC-0	0.022766419
M70207-2-GTCCCATAGGGCAACT-1	0.02276676
R97933855-1-CCACTTGGTCATAAAG-0	0.02276742
M88032-1-GTACAGTCAAGTATAG-0	0.022767423
R36605992-1-TCATTTGAGAGATGCC-1	0.022767648
M98451-1-CCCAACTGTAGTCCTA-0	0.02276786
M87879-2-GTGACGCCACAGTATC-1	0.022767924
M23048-2-GGGTATTTCGAAGCCC-1	0.02276802
M72114-1-ACCCTTGCAGGAATAT-0	0.02276838
M793497-2-AGTGCCGAGCCAAGTG-1	0.022768384
M00_1061-2-TCAGTGACACCGAATT-0	0.022768704
M15036-2-CATAGACTCTGGGATT-1	0.0227693
M81049-2-CGATGCGTCTTCTCAA-1	0.022771094
M21131-2-TGCACGGGTCCTGTTC-1	0.022771683
R16741095-1-ACACCAACATGCGTGC-0	0.022772023
R87101984-1-GCTCAAATCATCCCGT-1	0.022772059
M77159-2-GTCTCACAGGAAGTAG-1	0.022772195
M68491-1-CAACGATAGTGCTCGC-0	0.022772333
M912489-1-TTGACCCTCTCAACCC-0	0.022772815
M49006-1-CGTGAATCAACTACGT-0	0.022772951
M54396-1-CCGGACATCCTACCAC-0	0.022773433
M1746-1-GGGAGTAAGAGGATCC-0	0.022773465
M82573-2-ACGATGTAGTACGTCT-1	0.02277366
M40584-1-CTGGTCTAGGTCGTGA-0	0.022774424
M46146-1-CCGCAAGGTGTATACC-0	0.022774836
M70834-1-TGCGGCAGTTGGGACA-0	0.022774946
M43479-2-TTGCATTAGATGCTAA-1	0.022775602
M32048-2-TCAGCAATCGTAGGAG-1	0.022775799
M64293-2-AGCTTCCAGCTGAGTG-1	0.022775888
M77591-2-GGACGTCAGTATAGAC-1	0.022776691
M97046-1-ATTTACCCATCGAGCC-1	0.022777
M73555-2-TGTTGAGAGAGAGGGC-1	0.022777177
M4310-1-ACTATGGTCCCGTAAA-0	0.022777742
M83234-1-TCGAACACACTAACCA-0	0.022777928
M1140-2-CAACGGCGTTCATCTT-1	0.02277847
M67819-2-GCTGCAGCAGTGCCTG-1	0.022779863
M1176-2-CTGTCGTCAGCAGAAC-1	0.022780372
R20237131-2-GAGCTGCCAGTAGAAT-1	0.022780426
M82391-1-TACGCTCTCGGTCACG-0	0.022780528
R97933855-1-GTAGAGGAGTGTGTTC-0	0.022780636
M98137-2-CCGGACAAGGGTAATT-1	0.022781268
M20356-2-ATGGAGGAGTTTCGAC-1	0.02278133
M70834-1-GTGCAGCAGCTCGTGC-0	0.022781394
M9700-2-AATGAAGTCATCACAG-1	0.022781432
M66936-1-CTCACTGCAGACCTGC-0	0.022781916
M11243-2-TCACGCTGTCTGATCA-1	0.022782432
R87101984-1-TGGGAAGAGTTCCGTA-1	0.022783315
M84920-2-CCTCTAGGTGCCCGTA-1	0.022783995
M395695-1-GTGAGTTCAGGGTTGA-0	0.022784257
M52649-2-TTCTCTCTCGCATTGA-0	0.02278516
M56862-2-ATCGTAGCAAGACCTT-1	0.022785239
M71241-2-GCCAGTGAGTGCTACT-1	0.022785623
M85981-1-ATCCCTGAGACTCAAA-0	0.02278653
M88032-2-AACGGGAAGCATTTGC-1	0.02278685
M73787-1-CGGAGAAAGAGCACTG-0	0.022787658
M29668-2-TATCAGGAGGTGCAGT-1	0.02278769
M82391-1-CGAATTGGTCGGTAAG-0	0.02278792
M70834-2-ACTATCTTCAAGAAAC-1	0.022788033
M74368-2-CTTAGGAGTTTGTTCT-1	0.022788081
M45480-1-GTTGTCCAGAATTGCA-0	0.022788133
M19631-1-TCATTACCAGTCGGTC-0	0.022788268
M55245-2-CTGCATCCAAGGTCGA-1	0.02278873
M88032-1-CTGTATTTCGACACTA-0	0.022789022
M11243-2-ACATCCCAGGGCATGT-1	0.022789387
M74866-2-GTAAGTCCACGGTAGA-1	0.022791922
M81049-1-AGGATCTCATAGAATG-0	0.022792444
M43479-2-TTACCGCGTGTGCCTG-1	0.022793107
M27965-1-GCCCGAAAGCTGTGCC-0	0.022793116
M95410-1-ATCACGACACATGGTT-0	0.022793263
M84522-2-TTTATGCCATCTAACG-1	0.022793455
M77549-1-CAGTGCGCACCAGGTC-0	0.022794733
M7698-2-CACGAATCAGTTTGGT-1	0.022795092
M37112-1-GTTGAACAGGGAGAAT-0	0.022795174
M47207-1-CAGTTAGCATCCTTCG-0	0.022795511
M84920-2-CTACAGAGTGGGATTG-1	0.022795694
M59697-2-CGGGCATGTTATGGTC-1	0.022795817
M86087-1-AACAAGATCGGAGATG-0	0.022796461
M42055-1-GTTACCCTCTGTTCAT-0	0.022796927
M59697-2-ATACCTTAGCTACTAC-1	0.022797883
R81313710-1-CAATTTCTCCTGCTAC-0	0.022798274
M59697-2-TTACTGTTCGAGAACG-1	0.022798644
M39543-2-CCATCACCAACCTATG-1	0.022799961
M77223-1-CTGTCGTTCTCCGAGG-0	0.02280005
M48037-1-TTTCGATAGGATGGCT-0	0.022800483
M7283-2-CACACAATCCACGTCT-1	0.022800794
M68895-2-AACCCAATCGAAACAA-1	0.022802003
M19014-2-TCACTCGCAGGCTACC-1	0.022802196
M88032-1-TCCCAGTCAGAACTCT-0	0.02280318
M21500-2-AGCCAGCGTGCATGAG-1	0.022803469
M15770-2-ATGGAGGAGTAATACG-1	0.022803705
M29270-1-GTTCCGTGTCGGTACC-0	0.022804033
M29270-1-TACCGGGGTCCTATAG-0	0.022804195
R93024957-1-ACTATCTGTCCAGGTC-0	0.022804622
M61911-2-TCGACCTCATCTGCGG-1	0.022805134
M52649-1-TTCGGTCTCTCAAAGC-1	0.022805756
M37112-1-CCTAACCCACGGCGTT-0	0.022806216
M9699-2-CTTACCGTCCTAAGTG-1	0.022806356
M96251-2-AAGCGAGAGACATAAC-1	0.022806652
M35840-1-TGGATGTTCGATCCAA-0	0.022807006
M62199-2-GCTTCACGTTTGGGAG-1	0.02280926
M8299-2-CCGGTAGCAGACAATA-1	0.022810392
M15770-1-CCACGTTCAACTACGT-0	0.022810558
M72267-1-ATCACTTAGCCGTAAG-0	0.022810673
M23048-2-TACGTCCGTCCGGACT-1	0.022811258
M8299-2-GCGAGAAAGTCATACC-1	0.02281189
M34070-2-TTCTTGAAGTAGGCCA-1	0.022811892
M64293-2-GGTGGCTGTGTTAAAG-1	0.022812832
M10632-1-CAATGACTCTCGCGTT-0	0.022813348
M53661-1-TTGACCCCAGCACAAG-0	0.02281348
M72114-2-TCATGGAGTCGGTGAA-1	0.022814926
M66936-2-GAAATGAAGGCACAAC-1	0.022816245
M9700-1-AGAAGTATCGGAATTC-0	0.022816772
M10632-1-CATGCAAGTCCGGACT-0	0.022817113
M7668-2-CGATGGCTCGTGTTCC-1	0.022817817
M71241-1-ATTCACTAGCTCCGAC-0	0.022818571
M2851-1-CAACCAACAAGGCGTA-0	0.022818599
M71241-1-CATTGAGCAATAGTCC-0	0.022818837
M34070-2-CATTCTAGTCGACGCT-1	0.022819417
M96154-2-GGGAGTATCAGGCGAA-1	0.02281971
M12876-2-ACCAACAGTTTGATCG-1	0.022821812
M61911-1-CTCCTTTCAGGCTTGC-0	0.022823125
M10001-2-ATTCACTCAGCCCACA-1	0.022824073
M40274-1-GTAGGAGCATCATCTT-0	0.022824394
M14502-1-TTGTTGTCATTGCAAC-0	0.022825472
M95410-1-GCTCAAAAGGGCAGAG-0	0.022826014
M58835-2-CAACGATCATACCGTA-1	0.022826225
M29263-1-AGAGAATTCCGGACTG-0	0.022826497
M25895-1-CAAGGGAGTATGCGGA-0	0.022826687
M96251-2-CGATGGCTCCGTTGAA-1	0.022826694
M79856-1-TTCCTAAAGCTCCGAC-0	0.022826707
M26914-1-TAACGACAGTGGTGAC-0	0.022826806
M26914-2-CTTCCGATCACGGTCG-1	0.022827365
M20356-1-TTGTTCAAGCCTCCAG-0	0.022828506
M14897-2-CACTTCGCAAGCACAG-1	0.02282866
R36605992-1-GGGTTTAAGTATAGAC-1	0.02282876
M65284-2-GTTTGGATCCGATGTA-1	0.022828877
M64293-1-AGGGCTCTCATGCCGG-0	0.022829125
M23433-2-CGGGCATAGGCACCAA-1	0.022829456
M27965-1-TACTTCATCTTTCGAT-0	0.022829503
M59080-1-CATCCGTTCACTCACC-0	0.022830708
M7668-2-CAGCAGCGTATGCTTG-1	0.022831352
M52649-1-ATACCTTAGCACCTGC-1	0.022831412
M68895-2-TGTGAGTTCACTAGCA-1	0.022831734
M24443-2-CTCAGGGGTCTTGAAC-1	0.022832373
M6130-1-TCACGGGAGAGTCAAT-0	0.022833174
M86087-2-TGCATGAAGCAGATAT-1	0.022833366
M8299-1-CTATAGGTCTAGCCTC-0	0.022833947
M73787-1-GCTCAAATCCGATAGT-0	0.02283475
M65630-1-CTCAGGGAGGTGAGAA-0	0.022834871
M13090-1-GTTGCGGCAAGGTCGA-0	0.02283528
M48528-1-GAGGCAATCAAACTGC-0	0.022836747
M11243-2-CCTCACATCTCCGATC-1	0.022836924
M67302-2-GTAGATCCAAGTCGTT-1	0.022837745
M71241-1-AGGTTGTTCGACACCG-0	0.022839265
M1746-1-TCCGGGAGTCCGAAAG-0	0.022839345
M41581-1-ACACTGACATGGGTCC-0	0.022839598
M72114-1-GATTCTTGTTCTCCCA-0	0.022839727
M4310-1-CTGCGAGGTTCAAAGA-0	0.02283993
M83234-2-AAGCGTTGTCGCATTA-1	0.022839976
R42804284-1-GTATTGGTCTGGCCAG-0	0.022842132
M72114-1-ATGGGTTTCTACTCAT-0	0.022842178
M35840-1-TTGCCTGCAATCACGT-0	0.02284282
M74866-1-TTAGTCTGTCAATGGG-0	0.022842938
M576228-1-CTCAAGATCAGATGCT-0	0.022843271
M65284-2-AATCACGGTAGCCCTG-1	0.022843668
M54150-1-TTGCTGCTCCGATAGT-0	0.022843845
M395695-2-TATCCTAAGAATCGAT-1	0.022844408
M395695-1-GTTGCGGAGGACGGAG-0	0.022844575
M71872-2-CCACACTCAGTTAGAA-1	0.022844702
M69057-1-AGTCACAAGTAAACAC-0	0.02284472
M29270-1-CATGCAAGTTGCGGAA-0	0.022845216
M65284-1-CAACAGTGTCCATAGT-0	0.022845363
M15770-1-CGGTCAGAGTTGGGAC-0	0.02284544
M61911-1-TTGGGATTCTTTGCGC-0	0.022845479
M36086-2-TTGCTGCAGCGCTGAA-1	0.022845827
M12249-2-ATCTTCACAGTTGAAA-1	0.02284621
M53452-1-TTTCCTCTCATTATCC-0	0.022847349
M19014-1-AGCATCATCTTGATTC-0	0.022848131
M42172-2-CTTGAGATCGAAGGAC-1	0.022848438
M14502-1-ACACGCGTCCAAGCAT-0	0.02284862
M82391-1-GAAGGGTTCGATTCCC-0	0.022849463
M67819-2-GGCTTTCGTCGAATGG-1	0.02284988
M77223-2-GGTGTCGAGGTACAGC-1	0.022851668
M9699-1-TACCGAAAGGATGCGT-0	0.022852091
M14502-1-TCATGCCGTCGTTCAA-0	0.022852877
M83234-1-CCACCATTCCGTACGG-0	0.022854079
M24443-1-TTTGATCAGGCATCAG-0	0.022854337
M52649-2-CCCAACTTCGTCCTTG-0	0.022854377
M53452-2-TGTCCTGAGGGCAGTT-1	0.02285447
M7668-2-ATTCACTCATGGGATG-1	0.022854801
M899297-2-TAGACCAGTATGTCTG-1	0.022855174
M184-1-CACTGAACAATTCTCT-3	0.022855248
M11243-1-TCCTTCTCACAAATCC-0	0.02285568
M68895-2-AGGAGGTAGCCGGAAT-1	0.022855883
M48528-2-TACTTACTCCTCAGAA-1	0.022856668
M20834-2-GGGATCCAGAACCGCA-1	0.022857519
M23433-2-ATCAGGTAGCCTGAGA-1	0.022857685
M54529-1-TTACTGTAGAAAGCGA-0	0.022857906
M395695-2-ATATCCTAGAGGATGA-1	0.022859098
M793497-1-ACGTAACGTTGCTCGG-0	0.022859152
M1176-1-CACATGAAGGTTAAAC-0	0.022859726
M40816-2-GGAGAACGTCCAATCA-1	0.022860141
M52364-2-GTCCACTCAGAGTTCT-1	0.022861553
M52649-2-TAGGAGGGTGCTCTCT-0	0.022862203
M29736-1-CAGCCAGGTCGGAAAC-0	0.022862617
M74866-2-GGAATCTCAAAGGCGT-1	0.022863217
M27521-2-CGTAGTAAGGTAAACT-1	0.022863828
M58301-1-TGTACAGTCGGACAAG-0	0.022864733
R42804284-1-GAGATGGCACGACTAT-0	0.022864964
M95410-1-CATCGGGTCGCCTATC-0	0.02286518
M88032-1-GCTGGGTTCAAGAATG-0	0.022865254
M54382-1-CGTCCATAGATGATTG-0	0.022866383
M99394-1-GGTAGAGCATCCGCGA-0	0.022866582
M72267-2-TTTGATCCATACAGAA-1	0.022866767
M84407-1-CCGCAAGTCGCACGAC-0	0.022867298
M7698-2-CGAGAAGAGTTGAAAC-1	0.022867331
M68491-1-GGGTATTTCAGGTGTT-0	0.022867722
M39780-1-TGAGCGCCACTCTCGT-0	0.02286779
M70693-2-CTCTCGATCGGCTTCT-1	0.022867981
M35723-2-TTTGATCAGTGCTCAT-1	0.022868056
M61911-1-TGATGGTTCGTACCTC-0	0.022868188
M77591-1-CTTCGGTCATCATTGG-0	0.022868523
M14502-2-AGCGTATGTACAGTCT-1	0.022868672
M92907-2-TCCTCTTGTGTATACC-1	0.022869121
M11589-1-TGTTGGACAAACACGG-0	0.022869589
M38374-1-TGTCCCACAAGGTTGG-0	0.022869928
M6130-2-ATGCCTCTCCTTATCA-1	0.022870589
M28098-2-TGACGCGGTCCTGAAT-1	0.02287086
M85101-2-GGCACGTAGCCAAGTG-1	0.022870926
M14502-1-GCGTTTCTCTTCCAGC-0	0.022871004
M65284-1-AGTACCACATGGAAGC-0	0.022871206
M29124-2-TCCTGCATCCTCTCGA-1	0.022871237
M27521-2-ACGTCCTGTTCGGTCG-1	0.022872139
M9700-2-ACAGAAAAGCCAACCC-1	0.0228726
M71241-2-TCCGAAATCAACACGT-1	0.02287274
M45135-2-GACTTCCTCCATTCGC-1	0.022873241
M8926-2-AGCGTATTCCCTTGTG-1	0.022873404
M6130-1-TCTACATCAGTGCCTG-0	0.02287433
M81049-1-AGACACTTCCAAGCTA-0	0.022874363
M46146-2-CTGTGAACATCGATAC-1	0.02287474
M31556-1-AGTAACCAGTTGCATC-0	0.022874748
M45871-1-TCGGGACAGAGGTGCT-0	0.022874936
M62199-2-CTTTCGGTCCTTTGAT-1	0.022875266
R87101984-2-TCAAGCATCAAATAGG-0	0.022875277
M71872-1-AAGTGAACACATACGT-0	0.022875344
M20356-2-TAAGCGTCATTAGGCT-1	0.022875747
R42804284-2-ACTATCTCACCGTCGA-1	0.022877501
R10260309-1-AACCAACTCTCTCCGA-0	0.022877527
M47207-2-ACAAGCTGTCTTTCAT-1	0.022877611
M87037-2-TGATCTTGTACACGCC-1	0.022877675
M28337-1-GGGACCTCACTTGACA-0	0.022878522
M66831-1-CTCAGAAGTGGAACCA-0	0.022879718
M94314-1-ATAGACCAGACCATGG-0	0.022880947
M48528-2-CCTAACCTCGCGGACT-1	0.02288099
M19631-2-AGCCACGAGAGTCGAC-1	0.022881903
M67819-1-ATCGGATAGAAATTGC-0	0.022883203
M25557-1-CATGCGGGTATAGGGC-0	0.022883425
M19631-1-TTACTGTAGCTCAGAG-0	0.02288344
M793497-2-CTTGAGATCGCTCTCA-1	0.022883646
M77159-1-ATGAGGGTCAGATTGC-0	0.022884008
M47819-1-CATTCCGCAATCCTAG-0	0.022884108
M9700-1-CCACAAAAGCTCCGAC-0	0.022885839
M59697-2-GCAGGCTAGTAGGTTA-1	0.022886053
M50067-1-CACTAAGGTACGGGAT-0	0.022886386
M8299-2-CTTCTAAGTCTCTCTG-1	0.022886662
M36086-1-GTTGTGACAACACAAA-0	0.022886943
M74866-1-TGTCCACCAACGGGTA-0	0.022887114
M639636-1-TGCAGTAAGCGATGCA-0	0.022888578
M395695-1-GACATCATCATTCGGA-0	0.022889907
M48037-2-AGTGCCGTCAGAATAG-1	0.02289114
M66936-2-ATTTCACTCGGCATTA-1	0.022892382
M93392-2-GCACATAGTCTTTCTA-1	0.02289291
M99182-1-CATGGTATCAACTTTC-0	0.02289322
R81313710-1-GCACGGTCATACCGTA-0	0.022894247
R42804284-1-TGGGTTACAGGTCCCA-0	0.022894472
M33390-2-CATTGAGCAACACGTT-1	0.022894664
M8181-1-ATGGAGGCACGTTGGC-0	0.022895044
M54416-2-TCAGTCCGTTGGCTAT-1	0.0228954
M43479-2-GCATGATCAGCGGTTC-1	0.022895548
M8181-1-ATGGAGGGTGTCTTCC-0	0.022896318
M43479-1-GATGATCCATGGGATG-0	0.022896454
M74703-2-GAGTCTACAACGATTC-1	0.02289719
M97343-1-TACTTCATCATTTCCA-0	0.022898557
M36047-2-TGGAACTTCGAGCACC-1	0.022899868
M52649-1-GGTAGAGCATCCGAAT-1	0.02290023
M70834-1-CAGATTGCACAGTCGC-0	0.022900471
M32995-1-AGGCCACCACAAAGCG-0	0.022900535
M43479-2-GCATCGGTCGTGGGTC-1	0.022901293
M97954-1-GGTAACTAGGGCTGAT-0	0.022901699
M12249-2-GGTGTTAGTACGAGTG-1	0.022903016
M75093-1-AGAGAGCCAGCTCTGG-0	0.022903312
M44889-1-TCCTCCCTCTGGAGAG-0	0.022904305
M77159-1-TTCGATTCAGGCACTC-0	0.022904685
M38814-2-CTTAGGACAAAGCTCT-1	0.022904877
R87101984-1-CGCCAGACAATGAACA-1	0.022905959
M55722-2-TATACCTAGCATCGAG-1	0.022906017
M77591-2-ATGAGTCTCATGAAAG-1	0.022906022
M96154-1-AGGCATTGTTGAATCC-0	0.022906125
M20356-2-CTCAAGAGTCTACAGT-1	0.022906983
M59080-2-TAATCTCGTCTTGCTC-1	0.022907013
M95410-1-GACTGATTCTGCAGCG-0	0.022907512
M42387-2-CCTGTTGCAACCAACT-1	0.022907652
M74703-1-TGCGGCAAGCACCGTC-0	0.022907762
M17678-2-GTCATTTTCACGGACC-1	0.022907829
M68491-1-AGTACTGCATGACGGA-0	0.022907957
M9699-2-ACAACCAAGGTTTACC-1	0.02290804
M87037-1-AGGAAATTCAGCCCAG-0	0.022908045
M82573-1-GTGGTTAAGTCGCCAC-0	0.02290844
M99182-1-AATCGACGTTCATCGA-0	0.022909023
M25557-1-GGTAGAGGTGTGTGGA-0	0.022909788
M9700-1-GTTTACTAGGCCCGTT-0	0.022910237
M31998-2-GTCGTTCTCTTCTTCC-0	0.022910377
R20849279-2-CACAACATCGCTAGCG-1	0.022910468
M77159-1-TGGGAAGCACTATCGA-0	0.022910515
M14502-2-AGAGAATCAAGTGACG-1	0.022911403
M72548-1-TTGTTTGAGGTACTGG-0	0.022911858
M88032-1-CAGATTGGTGACAGGT-0	0.022912057
M54150-2-CTTCTAATCCTCTTTC-1	0.022912228
M14502-1-AGTACCAGTCATCAGT-0	0.02291351
M2540-1-TTGTTTGCAGATTAAG-0	0.022913989
M88032-2-CTGTGAAAGAAGTGTT-1	0.02291414
M17678-1-TATCAGGGTATGAAGT-0	0.0229151
M81049-2-CGATCGGAGTATAGAC-1	0.022915501
M10001-2-CATCCCAAGTCAAGCG-1	0.022915753
M62918-1-GGGTATTTCAACACCA-0	0.022916382
M14502-2-GCCTGTTCATACAGCT-1	0.022916393
M82573-1-TATCGCCAGGAATGTT-0	0.022916514
M44854-1-AAGTACCAGGCTCACC-0	0.022917656
R36605992-1-ACGGTCGCAACCGCCA-1	0.022917693
M50086-1-CTCCCTCCATGGAACG-0	0.022918463
M44889-2-TCCATCGTCCTACAAG-1	0.02291865
M68491-2-GGTCTGGTCTCGTGAA-1	0.022918882
R16741095-1-TCCTCTTTCGGTAGGA-0	0.022919506
R87101984-2-TGGATCATCTTTGCTA-0	0.02291955
M67370-2-CTGTCGTAGAGCAGAA-1	0.022920394
M40816-1-TAGGTACTCGACCACG-0	0.02292106
M52649-1-CTAGGTACAAAGACGC-1	0.02292192
M84920-1-GTATTGGGTAAGGCTG-0	0.022921998
M76807-1-AGACTCAAGATAGCAT-0	0.022922276
M10632-2-AGAACAAGTGAGATAT-1	0.022922795
M59080-1-CCAATGAAGTCCCAGC-0	0.022922896
M16485-1-CTTCAATTCACTTGGA-0	0.022923259
M70834-2-GCCAGCAGTTATCTGG-1	0.022923796
M35840-2-TGACTCCTCGGCAGTC-1	0.022923825
R16741095-1-ATTCTACAGCGGACAT-0	0.022923857
M20356-2-CCTACGTCATCGATAC-1	0.02292409
M10795-2-GACTTCCTCCTAACAG-1	0.022924455
M82573-2-GACTTCCTCTGGTGGC-1	0.022925219
M74724-2-ATCCCTGCAGGGATAC-0	0.022925645
M11589-1-CCACTTGCAAGCTGCC-0	0.02292607
M70693-1-GGGATCCTCAGGCGAA-0	0.022926817
M54416-2-CGTCCATAGAACCCGA-1	0.022927953
R85130907-2-GAAGGGTGTAGCGAGT-1	0.02292812
M75093-1-GGTGAAGTCTAGACCA-0	0.02292845
M97954-2-CTGATCCAGCTCATAC-1	0.022928553
M21500-1-CTAACCCGTCCGACGT-0	0.022928966
M77983-2-ATCTTCAGTCGCATGC-1	0.02292953
M58835-1-CTACTATAGGGCGAGA-0	0.02293018
M67819-1-ACCGTTCAGGTCTTTG-0	0.022930337
M75979-2-AAGGAATCAGGACATG-1	0.022931699
M23433-1-CACACAACAGCAGTTT-0	0.022931807
M43479-2-GCAACCGTCCGTGGGT-1	0.022931904
M46007-2-CATCCCACATGCAGCC-1	0.022932058
M1541-2-AATCACGTCTGACGCG-1	0.022932177
M2540-1-TTGCCTGAGCCATTGT-0	0.022932282
M991331-1-AGATCCAGTGTGTACT-0	0.022932535
M97954-1-AGATCCATCTCCACTG-0	0.022933377
R42804284-1-TGATCAGCATCGGATT-0	0.022934627
M59697-2-ACCAAACGTCCATCTC-1	0.02293549
M24443-2-TTTGGAGGTCGTTTCC-1	0.022935743
R11478361-1-GACCGTGGTGGACTAG-0	0.022936579
M8926-2-GGAGGATCATACCGTA-1	0.022936579
M8299-2-CATCGCTGTTTAAGGA-1	0.0229369
M19631-1-CGCCAGAGTTCCAAAC-0	0.022937972
M52649-2-TCGTGGGTCACAGTGT-0	0.022938017
M82573-1-GGTCTGGAGTGTACAA-0	0.022938475
M20834-2-GTTACGAAGCAGCCTC-1	0.022938607
M6130-1-TGACCCTAGACCATAA-0	0.022938672
M63499-1-GACCCAGCAATCGCCG-0	0.022938985
M9374-1-GTAATCGAGGATGGCT-0	0.022939127
M74724-1-TCCTAATAGAGTATAC-1	0.02293929
M1140-2-CGGAACCTCTTGGTGA-1	0.022939699
M33390-1-ATTACTCCAGAGAGGG-0	0.022940533
M36047-1-TGTGCGGGTACAGCGA-0	0.022941684
M40274-1-GAGTGTTGTTTCGTAG-0	0.02294179
M40437-2-GCAGCCACATCTCGTC-1	0.022941813
M39780-2-ATACCGACAATTGTGC-1	0.022941926
M94236-2-CCCTTAGCACGGTCTG-1	0.022944666
M97579-2-TGCAGATAGCTCTGTA-1	0.02294528
M20356-1-AATGCCAGTAGGATAT-0	0.02294535
M65284-2-TACATTCCACTTCAAG-1	0.022945428
M11243-1-CTACTATGTATGAGAT-0	0.022945683
M47207-1-CAGATCAAGATGCCGA-0	0.022946814
M52014-2-GTCCCATTCGGCTATA-1	0.022947257
M14502-2-GTAGGAGCAAGCCCAC-1	0.022948368
M70397-2-TGAATGCAGTTAGAAC-1	0.022948707
M14502-1-GAGGCAATCCTATGGA-0	0.02294906
M98451-2-TGATCAGCAAAGCACG-1	0.022949465
R11478361-2-TACTTGTGTATCGGTT-1	0.022949923
R74564064-2-TCCGGGATCCACACAA-0	0.022950593
M19631-1-CAATACGGTTCTATCT-0	0.022950662
M73806-2-ACTCCCATCTGCGGGT-1	0.022950785
M33390-2-TCCAGAAAGTAGACCG-1	0.022951474
R74564064-2-TGAGCGCGTAATGCGG-0	0.022951618
M46146-2-CAACCAAGTACCTGTA-1	0.02295179
M48326-2-ATGAGGGTCTATGTGG-1	0.022952395
M75093-1-CGGGTCATCGGCTTCT-0	0.022953037
M58301-1-GATGAGGTCCACACAA-0	0.022954656
M37112-2-CCTGTTGGTGTTCGAT-1	0.022954814
M395695-2-TAGACTGTCTGAGAGG-1	0.022954836
R20849279-1-GGCTTGGTCCGCGATG-0	0.022954972
M47207-1-TGTTACTAGACATAAC-0	0.022955118
M14897-1-GCATCTCTCCTGGGAC-0	0.02295587
M72548-2-GATCAGTAGTTCCGGC-1	0.022956109
M10001-1-GCACGGTGTGGCACTC-0	0.022956576
M59697-2-GGGCTACTCGAATCCA-1	0.022956792
M98137-1-GCCCAGACACAAGCAG-0	0.022957005
M19551-2-GTAGATCCAACCGATT-1	0.022957532
M31556-2-TAGTGCAAGTTCACTG-1	0.022958428
M72114-2-CTCACTGGTCCTATAG-1	0.022959223
R87101984-2-TACACCCTCATTGTTC-0	0.022959368
M93995-1-GACCAATGTAGATTGA-0	0.022960043
M42769-2-GCGAGAAGTATTGGCT-1	0.022960482
M19527-1-TTTCCTCGTTCTCTCG-0	0.022960646
M44889-2-TCATCCGTCGTAATGC-1	0.022960903
M97954-2-GACTCAAGTCGCCACA-1	0.022961095
M86213-1-AACCCAAAGGTTAAAC-0	0.022961214
M52364-2-CATTCATTCCTTGGAA-1	0.022962006
R17073194-2-TCCGAAACATACCATG-1	0.022962023
M17678-1-TTTAGTCTCCGATCGG-0	0.022962032
M75979-2-GATAGAAAGGCCACTC-1	0.022962231
M79856-1-ATCCTATCACTAGGTT-0	0.022962995
M40274-1-ACTGTGAAGCCTGTCG-0	0.022963269
M20356-2-CGAGGAATCTTCCCGA-1	0.022963684
R42560037-1-GATCCCTAGTAGTCAA-0	0.022964116
M77223-1-CCTACGTCAAGACTGG-0	0.022964174
R11478361-2-TCATTCAAGCAGGCTA-1	0.022964196
R11478361-2-ACCACAAGTTGCATTG-1	0.022965636
M63927-1-TGAGGGACAGTTTCGA-0	0.022965709
M36121-1-CTGCAGGTCAACCTCC-0	0.022966119
M99182-1-TGTGAGTAGTGTTCAC-0	0.022966355
M12876-1-TAGGAGGCAGACATCT-0	0.022966381
M31998-2-CTCCAACTCTCCGAAA-0	0.022966465
M77159-2-ATGACCAAGTGTTCAC-1	0.02296656
M252323-1-GTGCTTCAGATCGCTT-0	0.022967033
M32995-1-AGATAGAGTGTGGTCC-0	0.022967033
M98451-2-GCCGTGATCCTACACC-1	0.022967566
M33390-2-CCGATGGGTGTTCCTC-1	0.02296781
M97954-2-GAAGAATCAGAGTTGG-1	0.022967897
M54416-1-GAACACTTCACGGACC-0	0.02296844
M48037-1-GTGTAACCACGTCGTG-0	0.022968763
M10247-2-TGGGAAGTCCCACAGG-1	0.022968912
M95576-2-TCCCAGTTCTGATGGT-1	0.022969518
R74564064-1-TTTGTTGAGCAACTCT-1	0.022970412
M62439-1-ATCAGGTTCGCCTATC-0	0.022970667
M2540-1-GTACAACCACCTCAGG-0	0.022970885
M68491-2-TTGGATGGTGACCGAA-1	0.022971025
M82573-2-GTGCACGTCAGTGATC-1	0.02297115
M395695-1-ATCCGTCCATGAGATA-0	0.022971522
M2540-1-CAGTTCCTCTTGGTGA-0	0.022971569
M10632-2-TGAGTCACACACGGAA-1	0.022971721
M72114-1-CTCAGTCGTTTCGGCG-0	0.022972088
M81049-2-GATTTCTTCAGAGTGG-1	0.022973033
M48528-2-GTAGAGGAGGGAGAAT-1	0.022973249
M67139-2-TGCAGGCAGAAGCGGG-1	0.02297345
M95410-2-ACGGGTCCAAGGTCTT-1	0.02297416
M323252-1-GTCTTTAAGAGACAAG-0	0.022974331
M74866-2-GTGATGTAGCCATTCA-1	0.02297612
M53452-1-GATGCTAAGGTCACAG-0	0.02297615
M9699-1-ACAACCACACTTCTCG-0	0.02297638
M19631-1-TCACAAGCACCTGCTT-0	0.022976773
M47207-2-AACAAGAAGTATGGCG-1	0.022977946
M9700-1-AATCGTGTCTATCCAT-0	0.02297875
M54396-2-GTGACGCTCCCTCATG-1	0.022978768
M32931-2-ATCGTCCCACGTCTCT-1	0.022979848
M66936-1-TGGATCAGTATGAGGC-0	0.022981992
M95410-1-AGGACTTAGCGACCCT-0	0.02298214
M59080-2-AGGTCTAGTAACATGA-1	0.022982225
M1140-1-CACGAATCAGAGCGTA-0	0.0229824
M72548-2-TTCCACGTCTGTGCTC-1	0.022982728
M13960-1-TTTCGATAGGCCTTGC-0	0.02298377
M65284-2-TCGGGACCATCCTGTC-1	0.022984482
M65797-1-ACCTGTCCACATGAAA-0	0.022985011
M11589-2-CTAACTTCATTGTCGA-1	0.022985356
M43942-1-AACAACCTCGATCCCT-0	0.022985933
M31998-2-CAGCACGTCATTGCGA-0	0.022986408
M53661-2-GACACGCCAACGATTC-1	0.022986753
M32995-1-TGTCCACTCTCCTGTG-0	0.02298766
M74368-2-TTAGGGTCAGTGGCTC-1	0.022987766
R20510687-1-TGCAGGCAGACTCCGC-0	0.02298779
M14502-2-TGATTTCCAAAGCTCT-1	0.022987807
M753809-1-GGGACTCCATAGTCGT-0	0.02299013
M88032-1-GATTCGACACTGAGGA-0	0.022990433
M54396-2-GCCATTCAGATCGCTT-1	0.0229906
M23433-2-TTCTAACCATGGATCT-1	0.022990813
M19014-2-GATAGCTTCACCATAG-1	0.022991734
M74866-2-GAGCCTGCACGGTAGA-1	0.022991845
M88032-1-GTTTGGAGTTGGAGGT-0	0.022992384
M37647-2-CCACTTGAGGACTGGT-1	0.02299275
M96154-2-TGCTGAACAGACAAGC-1	0.022992859
M793497-1-TACGTCCAGCGCCATC-0	0.022993853
R36605992-2-AACAACCAGACCAACG-0	0.022993973
R16741095-1-GAATAGATCTCGGTAA-0	0.022995215
R20046260-3-CTGGACGCACTAGGTT-1	0.022995273
M19014-1-ACCTGTCAGTTGGAGC-0	0.022995716
M47819-1-ATACTTCGTCATCCCT-0	0.02299602
M23996-2-TAGGAGGAGGCTTCCG-1	0.022996617
M77159-1-TTACTGTTCACAACCA-0	0.02299748
M11589-2-ACAGAAAAGTGACACG-1	0.022997532
M42769-1-TCGTAGAAGTATGAAC-0	0.022998016
M42769-1-CACATGAAGGTCATCT-0	0.022998162
M14502-2-TCTGGCTAGTAGTCAA-1	0.022998698
M19014-1-GGGCCATCAGAGTTCT-0	0.022999065
M75979-1-AGTAGCTCAACTACGT-0	0.022999356
M395695-1-ACGTAGTTCAACTTTC-0	0.022999434
M15036-2-TAAGTCGGTGTCGCTG-1	0.022999685
M13340-1-GAATCACTCCTCCACA-0	0.022999793
M793497-1-AGTCACAGTAGCTTTG-0	0.023000574
M47207-1-CAGCAGCGTAGCGCTC-0	0.02300106
M99182-1-CGACAGCAGGGAGGTG-0	0.023001317
M7718-2-AGGTGTTTCACCTCTG-1	0.023001652
M25557-1-GACACGCTCATGCCCT-0	0.023001714
M59697-2-AAAGAACGTGGACTGA-1	0.023002276
M30150-1-ACTCTCGAGCAATAGT-0	0.02300236
M84522-1-CCATAAGGTGACTGAG-0	0.023004528
M13092-2-CCTCTAGGTATCGGTT-1	0.023004537
M93995-1-GGGTCTGTCTTACCGC-0	0.023004642
M96251-2-AGGACTTAGATGGTAT-1	0.023005215
M90596-2-TTGGGATTCTTACACT-1	0.023005664
M88032-2-TGTAAGCGTCGGTAAG-1	0.023006016
M10886-1-CAGCAATCACTATGTG-0	0.02300604
M68895-2-TTGTGTTCAGTCGGTC-1	0.023007212
M75093-1-TAACACGGTTCGGCCA-0	0.023007406
M79856-2-ACTATTCCAGCCCACA-1	0.0230075
M77677-2-TGACAGTAGGGTACAC-1	0.023008334
M00_1061-1-CTCATTACAATGTCAC-1	0.023008605
M35322-1-AAGCGAGAGGTCGCCT-0	0.023008825
M62439-2-AATGACCGTTAGAAAC-1	0.023008982
M77223-2-GACATCAAGTAAGACT-1	0.023009099
M307567-2-GGGCGTTTCTTTCGAT-1	0.023009451
M19014-1-TGAGGGAAGGCCATAG-0	0.023009846
M11589-1-GTACAACAGACTAGAT-0	0.02301242
M31079-2-TACGCTCAGGTCTTTG-1	0.023012478
M10514-2-TTACCGCCACAATGCT-0	0.023013487
M68895-1-TTTGACTAGGTAGACC-0	0.023013547
M77159-2-CAGTTAGCAGAAATTG-1	0.023013642
M86213-2-TCATGCCTCATCCTGC-1	0.023014298
M21500-2-AGTGTTGCATTGGGAG-1	0.023014564
M82573-1-TAGATCGAGGACTATA-0	0.02301482
M48037-2-AATGACCTCGCCTTGT-1	0.023015538
M9566-1-TCAATTCGTCCAAATC-0	0.023015542
M33987-1-TGAACGTCATTACGGT-0	0.023015643
M67139-2-GTCTAGATCACGAACT-1	0.023016473
R42804284-2-TGTTGAGGTGCAACGA-1	0.023016727
M52649-2-AAACGCTAGGATATAC-0	0.023016902
M92907-2-GCTTGGGCAAGCGAAC-1	0.023017997
M79856-1-TTCAATCCACTTCTCG-0	0.023018787
M70834-1-TCGCAGGTCCGCAGTG-0	0.023020286
M64293-1-CAGGCCAGTCCGTTTC-0	0.023021307
M52649-1-CCAAGCGGTTCAAACC-1	0.023021383
M99891-2-TCCTCCCAGGCAGTCA-1	0.023021441
M48528-1-GGCTGTGTCCCGAGTG-0	0.023022
M77209-1-AGTTCCCAGATAGTCA-0	0.023022074
M92907-2-TCACAAGTCACACCGG-1	0.023022607
M70207-2-GAGACTTTCCCACAGG-1	0.02302269
M41531-2-TACAACGAGCGGACAT-1	0.02302284
M18243-1-ACGTAGTCAAGGTCAG-0	0.023022957
M38374-1-TCTTTGATCACTTGTT-0	0.02302302
M323252-2-GTGCTTCCAGCAGTGA-1	0.023024574
M80768-1-TTACCATTCGAGTACT-0	0.023025107
M34682-1-AGGAAATCACTCAAGT-0	0.02302526
R16741095-1-GGGATGAAGTGTTGTC-0	0.023026373
M15656-2-GATCGTACATACATCG-1	0.023026694
M99182-1-TCGCACTTCAAGGCTT-0	0.02302749
M62439-1-CACAACAAGTCCTGCG-0	0.023027519
M59080-2-GGATGTTAGTTGCGAG-1	0.023028292
M14897-2-CTACTATCAAGACTGG-1	0.023029104
M793497-1-GCCAGGTAGCATTTGC-0	0.023031583
M74368-1-TTCAATCTCGGACGTC-0	0.023032006
M77677-1-GTTGAACGTAACGCGA-0	0.023032358
R87101984-2-GTATTGGCATACCGTA-0	0.023033194
M47207-2-ACTTTCAGTCTTGCGG-1	0.023033345
M16485-1-GCGTTTCCAGCTACAT-0	0.023033356
M43479-1-GAGAAATCAAGAGGCT-0	0.02303352
M50067-2-AGACACTGTGTGCCTG-1	0.023034038
M73787-1-AACCATGGTTGTTGTG-0	0.023034064
M53661-2-AAAGAACTCACTGATG-1	0.02303413
M59080-2-ATGACCATCGGTAAGG-1	0.023035292
M54396-1-GTTGCGGTCAGGTAAA-0	0.023035726
M48037-1-GCACTAAAGAGGTTTA-0	0.023035878
M88032-2-AGGCCACCAACGGCCT-1	0.023037363
R36605992-1-TCATGAGTCGTACCTC-1	0.023038527
M93392-1-CCCTCTCGTGTCCTAA-0	0.023039
M298992-2-TTCAATCGTGGGTTGA-1	0.023039745
M47666-2-ATCATTCTCCCAGGCA-1	0.023040665
M16717-2-AAATGGATCGCATTGA-1	0.0230409
M13960-2-TGGGCGTCATGAATAG-1	0.023041606
M19014-1-CATCAAGTCACGGACC-0	0.023041854
M12614-2-GTGGTTAGTACGGCAA-1	0.023042064
M64293-1-ATTTACCGTGACAACG-0	0.023042098
M97856-1-TCCGTGTTCTACTGCC-0	0.023042468
M39780-2-TTGGATGCAATCAAGA-1	0.023042878
M54416-1-CCTCAACAGTACAACA-0	0.023043245
M23048-1-TGCGATAGTGCTGCAC-0	0.023043482
M68491-2-CCTAAGAGTCGACGCT-1	0.02304357
M67139-1-TATTCCAGTTACTCAG-0	0.023043893
R91763687-1-AGCCAGCGTACCCAGC-1	0.02304393
M29883-2-AACCTTTAGGCCTGAA-0	0.023043964
M42055-2-ACCCTCAAGGGAGGCA-1	0.023044504
M50086-2-ATTACTCTCGTAGTCA-1	0.02304459
M98451-2-CTTACCGAGCGAGTAC-1	0.023045184
M77159-1-CATCGGGCATTACTCT-0	0.0230456
M70834-1-GCGTGCACAAGGCTTT-0	0.023046058
M23048-1-CGTGTCTGTCGCATTA-0	0.023046369
M991331-2-ACGTCCTGTCGGAACA-1	0.023046706
R10260309-1-TTGATGGGTCGCGGTT-0	0.023047037
M66831-1-TCTTAGTTCAGCATTG-0	0.023047851
M98451-2-GGGTCTGAGCGAGGAG-1	0.023048667
M54529-1-TTACTGTAGGAGACCT-0	0.023048786
M52649-1-CATTTCACATCGTCCT-1	0.023048898
M638682-2-GTGGCGTTCTAGAACC-1	0.02304897
M42325-2-TTTCCTCTCGGAACTT-1	0.023049485
M8299-1-ATTCCTATCCGCGAGT-0	0.023050081
M52649-1-AACCACAGTTGGACCC-1	0.023050258
M69984-1-ATTGTTCTCTCTCCGA-0	0.02305066
M36121-1-AACCTGATCGTTACCC-0	0.023051158
M13092-1-CCGAACGGTGACAACG-0	0.023051668
M47207-2-ACGCACGAGGCAGGTT-1	0.023052366
M74368-2-AAGACAATCTATCGTT-1	0.023052374
M42055-1-TTGTGGATCGCCTTTG-0	0.023052702
M41907-2-AGAAGCGGTTACCTTT-1	0.02305309
R11478361-2-GCACGTGCACCTTCGT-1	0.023053462
M77549-2-GTCTGTCGTCCCGCAA-1	0.023053799
M56862-1-ATTACTCAGACTGTTC-0	0.023054196
M42769-2-TAGACCAAGGCAGGTT-1	0.023055868
M21500-2-TACTTCATCACCCTTG-1	0.023056531
M63499-1-ATCGTAGGTTTCTTAC-0	0.02305675
M76807-2-AAGGTAAGTGTAAATG-1	0.023056863
M42557-1-GCATCTCTCTTCCCGA-0	0.02305811
M31079-2-GACCCTTTCTAATTCC-1	0.023058394
M54416-1-TGTAACGGTCCCGCAA-0	0.023059094
M7283-2-TAGACCAGTTCTCGTC-1	0.023059366
M927140-1-CTGTACCAGAACCGCA-1	0.023060251
M59080-2-AATGACCAGGTACCTT-1	0.02306131
M54529-2-TGCTCGTCAAGAGCTG-1	0.023061343
M20356-1-ATACTTCGTAACGGTG-0	0.023061415
M298992-1-TGCGGCAGTGGATCGA-0	0.023061574
M84522-1-CATTCATTCGCGGACT-0	0.023061773
M15656-2-TGGTGATAGTTGCTCA-1	0.023062097
M96251-1-CAGGTATTCGGTGTTA-0	0.023062168
M00_1061-1-CTCTCAGCAGATTCGT-1	0.023062183
M28098-2-CTAACCCCAATCGAAA-1	0.023062913
M25949-1-CATTTCATCCAGTGCG-0	0.02306295
M40584-2-ACACGCGTCCGTACGG-1	0.023063205
M65284-2-TTCTTCCTCGAAGGAC-1	0.023064058
M47207-1-GCAACATGTTGCACGC-0	0.02306441
M11243-1-GTGTAACGTATACAGA-0	0.023064474
M14502-1-GACTATGCAGTCTACA-0	0.023064693
R42804284-1-GGGACTCGTTCTCCCA-0	0.023064848
M26914-1-AGGTTGTGTGTAGCAG-0	0.023065597
M87879-2-CCAATTTGTCGCATGC-1	0.023065655
M88032-1-TATCTTGGTCTCTCAC-0	0.023066297
M71241-1-GGGTCTGTCGCACGGT-0	0.02306654
M65630-1-GTTCGCTCAGCACAAG-0	0.02306657
R42804284-2-AGTGTTGAGACTACCT-1	0.023067432
M46660-1-TGCAGATAGATGAACT-0	0.023067756
M59697-2-GGGTTATAGCCTTTCC-1	0.023068428
M8181-1-TTGTTGTGTCCGGTCA-0	0.023069616
M97954-2-ACTTAGGAGGATAATC-1	0.023069683
M36121-2-TAAGCCAAGATGTTAG-1	0.023070464
M33987-1-TCCCACAAGAATTGTG-0	0.023070583
M42635-2-AGCCACGCAGTTTCGA-1	0.023070637
M45871-1-GTGTAACTCCAAGAGG-0	0.023070943
M48528-2-TTGCGTCCACCAGCCA-1	0.023072796
M68491-1-TTGGTTTCATTCTCTA-0	0.023072893
R87101984-2-ACTCTCGAGTAGAATC-0	0.023073047
M36086-2-ATGAGGGTCGATCCAA-1	0.023073886
M9699-2-TAACGACGTGCATCTA-1	0.023074465
M25895-1-TCGAAGTGTAGTCTGT-0	0.023074908
M52649-2-CACAGATCAGGTTTAC-0	0.023075266
M41581-2-ACACCAAAGAGGTATT-1	0.023075433
M32048-1-CAGGTATCAGTAGTTC-0	0.02307576
M54416-1-GCTGCAGAGAGGACTC-0	0.023075828
R33334378-1-GACACGCCACCAGTAT-0	0.023076845
M13822-2-GTTTGGATCTTCTCAA-1	0.023076959
M14153-1-CTGCATCCAGTGTACT-0	0.023077086
M76678-1-GTCGAATCAAATACGA-0	0.023077155
M43479-1-TCGCAGGGTGCAACGA-0	0.023077283
M12614-2-CATTCTATCCATTCAT-1	0.023077304
M93995-2-GCCTGTTTCATAGAGA-1	0.023077436
M87879-2-CATTCCGTCGCTTGAA-1	0.023077603
R74564064-1-GTTGTAGGTTACCTGA-1	0.023077814
M77159-1-CGAGGCTCAATGGGTG-0	0.02307894
M45871-2-GGCTGTGCATTCTTCA-1	0.023079176
M00_1062-2-AAGCCATAGCAGCCTC-1	0.023079304
R16741095-1-TTTGTTGCATCTGGGC-0	0.023081245
M46660-1-CATTCCGAGCCTCTGG-0	0.023081472
M27965-1-ATGTCTTCACAGACGA-0	0.023082007
M82573-1-AGGGTCCAGCCGATCC-0	0.023082174
M77159-1-AATTCCTGTGTCATGT-0	0.023082526
M52014-2-TCGAAGTTCTCAGAAC-1	0.023082843
M9699-2-GTCATTTTCGACGCTG-1	0.02308305
M75093-1-TTCTTGAGTACTGGGA-0	0.023083454
M77223-2-CACACAAGTAGGTACG-1	0.023083508
M45871-1-ACAGAAAAGATGGCAC-0	0.02308359
R20849279-2-GTAACACTCGAGAAAT-1	0.023084404
M48737-1-TGCTTGCCATTCTCTA-0	0.023085117
M31998-2-TCTTGCGTCATCCTGC-0	0.023085212
R53315923-2-CATAGACCATCCTATT-1	0.02308542
R11478361-1-AGATCGTCACTCGATA-0	0.023085605
M59080-1-GTTCTATCATTAAGCC-0	0.023086665
M59697-1-GAGTGAGAGTAAAGCT-0	0.023086973
M7283-1-GATGATCCATACTTTC-0	0.023087034
M72267-2-CAACAGTAGGTTCCAT-1	0.023087133
R33334378-2-CCGAACGCACCTGAAT-1	0.023087177
M2540-2-CTGGCAGTCTGTCGTC-1	0.023087874
M15036-1-GATCACAAGACTTAAG-0	0.023088193
M82573-2-CAGCAATGTAGATCCT-1	0.02308867
M62199-2-GACGTTAAGCGCCATC-1	0.02308885
M32048-1-ACCTGTCCAACCCTCT-0	0.023088861
M19527-1-GTCTACCGTACGTGAG-0	0.023089051
M97954-2-GCCAGTGGTCGGTGTC-1	0.023090947
M71241-1-GCACGGTCACTCCCTA-0	0.023093011
M54150-2-TGGTACAAGAGAGGGC-1	0.023093171
M43632-1-CCGGGTAAGCTGTGCC-0	0.023095578
M42055-1-TGCGACGCAGACACAG-0	0.023095595
M21131-2-AGCCACGCAAGGTCAG-1	0.023095647
M818338-2-ATCAGGTAGAGCGACT-1	0.023096325
M11938-1-CTCCGATTCCATACAG-0	0.0230969
R10447620-1-ATGTCTTTCGCTTACC-0	0.023097074
M82573-1-GAAGGACAGACGTCCC-0	0.023097934
M43632-1-CTGCCTAAGTGATGGC-0	0.023098089
M84920-1-GATGGAGAGTCCCAAT-0	0.02309888
M33965-2-ATAGACCCATCATTGG-1	0.023099523
R93024957-1-AGAGAATAGTGCGTCC-0	0.023099767
M74724-2-AGCCACGTCAGCGTCG-0	0.023100741
M58835-2-CCTATCGTCTTCGTGC-1	0.023101069
M33688-2-ATTTCACCACGACCTG-1	0.02310118
M99182-2-GATTCGACATTCACCC-1	0.023101212
M14502-2-TACCCACAGTTTGAGA-1	0.023102297
M48326-1-TTGCGTCAGTAGTCTC-0	0.023102913
R11478361-1-GGAATGGAGCGTCTCG-0	0.023103788
M56356-1-GACCCTTAGCTGAAAT-0	0.023103831
M88580-2-GCGAGAAAGTTGTCAC-1	0.023104511
M46660-1-ATTCAGGTCTTACCAT-0	0.0231049
M53706-1-CAGATCAGTTAGAAGT-0	0.02310508
M65284-1-TCGACCTCACGTGAGA-0	0.023105986
M818338-1-GAACGTTCAACAGAGC-0	0.023106214
M39780-1-GACTGATTCATTCGTT-0	0.023106884
M65046-1-CTGGCAGGTAATTGGA-0	0.023107156
M35322-2-AGCCAGCGTCCCGCAA-1	0.023107674
M44889-2-CGGGACTTCTTAGCTT-1	0.023108076
M80768-2-GACCGTGGTCTACAAC-1	0.023108177
M35322-2-GATCGTACAGCTATAC-1	0.023108216
M79856-2-CTCATTACACCCAAGC-1	0.02310965
M87879-1-ATCGCCTAGTGTTCAC-0	0.02310968
R87101984-2-TCCGGGATCTCTGCCA-0	0.023109995
M76807-2-GATAGAAAGCTAATGA-1	0.023110582
M96251-2-TTTCCTCAGCCATTTG-1	0.02311059
M48528-1-AGCGATTTCTATACTC-0	0.023112148
M323252-1-AACGGGAAGGACTATA-0	0.023112372
M93995-1-TGCTCCACACTATCGA-0	0.023113752
M26772-1-TTTGGAGGTACCTAGT-0	0.023113756
M37112-1-GTGGAAGCATTCCTCG-0	0.023113945
R11478361-2-TAATCTCGTCACGCTG-1	0.023114441
M62199-2-ATGAAAGTCGGTCGAC-1	0.023114545
M77591-2-ATCACTTTCACCTCGT-1	0.023114655
M44889-1-CCCAACTAGCTCCATA-0	0.023114737
M44889-2-AGAGCAGAGGATATAC-1	0.023115607
R36605992-1-ACGTTCCGTTTACGTG-1	0.023115786
M95410-1-ATTGTTCTCTTCCGTG-0	0.02311581
M41250-1-AGTGACTAGTAGAATC-0	0.023116075
M65284-2-ATGTCCCCAAGATGTA-1	0.023116708
M86087-1-AAGCATCTCAGAACCT-0	0.023117144
M71241-1-ACTTATCCAGAGATTA-0	0.023117376
M98451-1-GATTCGACAAGTTGGG-0	0.023117602
M74368-1-CTAACTTCATTGCTTT-0	0.023118228
M98137-1-CATACCCAGGCATCAG-0	0.023118857
M7668-1-CAGGTATCACGCTGAC-0	0.02311895
M98137-2-CCGTGAGGTGGCTCTG-1	0.023119127
M97343-2-GCTCAAACAGGCTATT-1	0.02311983
M25557-2-TCCTCTTAGGCATCAG-1	0.023120176
M7668-1-TGATTTCAGACCAAAT-0	0.023121353
M36086-1-CTTCCTTGTCGCTTAA-0	0.023121648
M74368-2-GGTGTCGAGCGATGAC-1	0.023122396
M68895-1-GACCAATGTCGACTGC-0	0.023122575
M48037-2-GTATTTCCACCTATCC-1	0.02312303
M78752-2-GATAGAATCGCTTTAT-1	0.023123277
M14502-1-AGTCTCCCAGCGACCT-0	0.023123436
R42804284-1-AGTTCCCAGTTGGACG-0	0.023123499
R20237131-1-TCATATCTCCACTTTA-0	0.023124548
M1746-2-GACTCTCAGGTCATTC-1	0.02312495
M97954-1-TTCCTAACACACGGTC-0	0.023125947
R71312082-1-TATCCTAAGGGTTAAT-1	0.023126038
M46007-2-CTCCTTTGTGTCTTGA-1	0.023126455
M74368-2-TCAATTCTCGGCAGTC-1	0.023126576
M77159-1-ACATCGAAGAGTAACT-0	0.023126587
M52649-1-ATGACCAGTTGGCCGT-1	0.023127103
M793497-1-AAGACAACAGCAGAAC-0	0.023127276
M34682-1-TCACTCGTCACCTGTC-0	0.02312791
M65284-1-GGAGGATCACTTGTCC-0	0.023128731
M40584-2-GTCATGACAGCTGTTA-1	0.023129025
M29668-1-ATTCCCGCAAGTGGTG-0	0.023129804
M395695-1-GTCAAGTTCTACCCAC-0	0.023130396
M19014-1-ATGAGTCTCATGAAAG-0	0.023131197
M71238-2-GTTGTCCGTTGGACCC-1	0.02313141
M65284-1-GGTGGCTGTTGGCCTG-0	0.023131417
M14434-2-TCTTGCGTCAGCTTGA-1	0.023133323
M80768-1-AACGAAATCAGTGGGA-0	0.023133451
M41250-1-TCCTCGATCTAGTCAG-0	0.02313386
M9161-1-AGTGATCCAAGACCTT-0	0.023134524
M12614-2-CTCATTATCAGAGCGA-1	0.023134803
M73806-1-CCGATCTTCATCGACA-0	0.023134908
M9566-2-GTGTCCTGTATCAGGG-1	0.023135588
M62833-1-AATTTCCTCCTAGCCT-0	0.023135813
R10260309-1-GCAGTTACATTCCTAT-0	0.023136437
M99182-1-AGATGCTGTGGTCAAG-0	0.023136478
M97954-2-AGTTCCCCAGTGTGCC-1	0.023136882
M48528-1-GTGCTTCAGTTAGTGA-0	0.023137607
M13092-2-TTTACCACATGAATCC-1	0.023137739
M78717-2-ATTCCATGTAGTTCCA-1	0.023137936
M1746-2-GGTTGTACACATATCG-1	0.023138003
M50086-1-GTAGTACGTTAGGACG-0	0.023138039
M13092-2-AGTTCCCCAGGTCAAG-1	0.023138603
R85130907-1-GGGCTACAGTACCCTA-0	0.023138689
M39543-1-GACATCAAGCCAAGGT-0	0.023138816
M88032-1-GGCAGTCCAATGAAAC-0	0.023138948
M84920-2-GGTAACTAGCTCGTGC-1	0.023139209
M9374-2-TGGGTTAAGCTAGCCC-1	0.023139412
M54529-2-CCCAACTCATCTCATT-1	0.023141127
M1176-1-TTTCGATAGTTGTCAC-0	0.023141226
M36047-2-AAGACTCAGACTCATC-1	0.02314194
M66831-1-CGCATGGAGCATATGA-0	0.023143256
R11478361-2-CGGGACTGTCACTCGG-1	0.023144891
M48037-2-GGATGTTTCCTGGCTT-1	0.023145057
M96251-2-CCTCAACTCGCAGTCG-1	0.02314518
M71241-2-TTACCGCTCCGCACTT-1	0.023145216
M7667-1-TGCGGGTCATGTTACG-0	0.023145238
M00_1061-1-GGAATGGCAGCTCATA-1	0.023145402
M27965-1-GCATTAGAGGTCACTT-0	0.023146166
M25895-1-TCATCATTCACCGGGT-0	0.023148315
M36086-1-CACTGGGGTAGCGCCT-0	0.023149118
M58835-1-CGGGTCAGTGGAAATT-0	0.023149148
M13090-2-ACTTAGGAGCAGTCTT-1	0.023149565
M395695-2-TATGTTCAGAAGTCTA-1	0.023149729
M67139-1-ACACGCGCAGCTGAGA-0	0.023149827
M395695-1-CGGGACTGTGCGGCTT-0	0.023150852
M24257-1-TCACAAGGTCTCAGAT-0	0.02315099
M26914-2-CGATGCGAGTTTAGGA-1	0.023151096
M56356-1-AGAGCCCGTCTCCTGT-0	0.023151381
M927140-1-ATTCAGGAGCTCCATA-1	0.023151966
M48528-1-CGTTGGGTCTTGCAAG-0	0.023152018
M10514-1-GTCATTTCACAAATAG-1	0.023152458
M52649-2-CATTGCCCACGGGCTT-0	0.023152748
M56356-1-CTTTCAATCGCAGTCG-0	0.02315307
M88032-1-TTCGATTTCATTACCT-0	0.023153635
M72267-1-GATGACTTCATGCGGC-0	0.023153774
M7668-2-AGGTCATGTCGAATTC-1	0.023153925
M52649-2-GATCGTAGTTCAGGTT-0	0.023154104
M77209-1-CATTGAGCAATGCAGG-0	0.023154315
M45871-1-AACACACCAGGTGTGA-0	0.02315459
M84522-2-TATTCCAAGGAGTCTG-1	0.023154752
M638682-2-TCGTCCAAGAAACCCG-1	0.023154864
M47207-2-GTCCACTAGGCGTCCT-1	0.023154903
M7698-2-AGTTCCCTCTGCTTTA-1	0.023155257
M37738-1-TTTGACTGTTGAATCC-0	0.02315536
M73787-2-TTACCATTCGAAATCC-1	0.023155734
M13960-1-ACGGTTAAGATTCGAA-0	0.02315639
M52649-2-AGTCTCCCACAGAGAC-0	0.023156505
M59697-2-CCACCATAGGAAGTCC-1	0.023156507
M89323-2-TCATTGTAGGGCAAGG-0	0.023156801
M97954-2-GAAGAATAGAAACCAT-1	0.023156915
M32714-1-CCTCTCCCATAATGCC-0	0.023157138
M52649-2-ATCGTGATCTACCAGA-0	0.023157706
R81313710-1-CTACCTGCAATCTCTT-0	0.023157759
M36047-2-CGGCAGTCACTGGAAG-1	0.023158507
M13822-2-GCCCAGAGTCGGTAAG-1	0.023158569
M912489-1-ATCCTATTCGATTGAC-0	0.023159398
M27965-1-TTCCTAACATAGTCGT-0	0.02315993
M66831-2-CTTCCTTCAGACCGCT-1	0.023161918
M93995-1-TATGTTCAGTGAGGCT-0	0.023162695
M46007-2-TCACAAGGTGAACCGA-1	0.02316285
M7718-1-GAACACTGTCGACGCT-0	0.023163283
M54396-1-AGTCACATCTACTTCA-0	0.023163585
M32995-1-CTCCCTCTCTAGTGTG-0	0.023163868
M80768-2-CCGAACGCATCAGCGC-1	0.023164501
M25895-2-GAGATGGAGATACGAT-1	0.02316465
M12249-1-TTCATTGCACGTCATA-0	0.023165071
M32931-2-TATTTCGCATGGGATG-1	0.023165077
M70693-1-CATTGTTAGCGGTATG-0	0.023166385
M84522-1-TTTAGTCCACCCAATA-0	0.023166638
M10632-1-TGCAGATAGAAGTCCG-0	0.02316672
M84538-2-CGGACACGTTAAGAAC-1	0.023166738
M88032-2-GTCTTTAAGCCTGAAG-1	0.023167009
M793497-2-CCGGACAGTTCCACGG-1	0.02316705
M29668-2-ACGGGTCAGGTCCCTG-1	0.02316763
M59080-2-GATTGGTGTAGAGTTA-1	0.023167843
M26772-1-AAGTTCGGTGAATTAG-0	0.0231685
M54396-1-ACTTTGTCAAGCGCTC-0	0.023170039
M40584-1-TGGGAAGCAGACCTGC-0	0.02317022
R11478361-1-GGGTTTACACAAAGTA-0	0.0231708
M81616-2-TCCTCTTCAATAGTAG-1	0.023171036
M59697-2-ATCGGCGTCAATCAGC-1	0.023171067
M38390-2-ACTGCAAGTTAAACCC-1	0.02317248
M9566-1-TGACCCTAGCTGTACT-0	0.02317281
M25895-2-CTCCAACGTAGCTGAG-1	0.023173321
M395695-2-ACAACCAAGATGTTAG-1	0.023175064
M2540-2-GCCATGGTCGCCGATG-1	0.023175463
M67370-2-CTACCTGGTCTTTCAT-1	0.023176346
M97954-1-AGTCACACAAACCGGA-0	0.023177098
M14502-1-AGAGAATTCCGTGGTG-0	0.023177123
M97954-1-CGAGTTATCGTCAACA-0	0.023177365
M52364-1-ACGTACAGTACGCGTC-0	0.023178462
M93995-2-TATCGCCCAATTGTGC-1	0.023178779
M88032-1-CTTCGGTTCTGAGCAT-0	0.023178859
M58835-1-GCCAGCATCAGCGCGT-0	0.023180515
M55245-1-TCAGGGCGTCCGGATC-0	0.023180619
R87101984-1-TGATGGTCAAGTTCCA-1	0.023181139
M95410-2-TCTACCGCATGAAGCG-1	0.023181159
M8181-1-GAGGGATTCACTAGCA-0	0.023182474
M79245-1-CACGTGGTCCGACAGC-1	0.023183396
R11478361-2-TGGAGGACAGCCCACA-1	0.023183445
M22156-1-CTGGTCTGTCATCTAG-0	0.023183458
R93024957-2-CGAGGAATCGACATAC-1	0.023184307
R10288185-2-CTCCGATGTCGCTCGA-1	0.023184523
M4310-1-GACCTTCGTGTCGATT-0	0.02318657
M47666-1-ATTCGTTTCATACGGT-0	0.023186656
M34070-2-TCCTGCATCAGCTAGT-1	0.023187079
M95774-2-GGATGTTGTATCATGC-1	0.02318769
M22156-2-TTTACTGGTGCGCTCA-1	0.02318791
M21131-2-CCTAACCAGGCTAAAT-1	0.023188442
M65284-2-ACTATCTTCTCGACGG-1	0.023189014
R20506587-2-GAGGGATTCTGTAAGC-1	0.02318922
M42055-1-TATCTGTAGTAAACTG-0	0.023189232
M72114-2-CACATGAGTCAGTCCG-1	0.023189476
M42557-1-ACTTAGGCACTCCGAG-0	0.02318954
M20356-2-CTGCAGGTCTAACACG-1	0.02318989
M21500-2-CCTCTAGGTTATGGTC-1	0.02319001
R97933855-2-AGGGCTCCACACACTA-1	0.02319088
M23996-2-TTCTCTCTCTACACTT-1	0.023191089
R16741095-2-TCCATCGAGGGCGAGA-1	0.023192478
M899297-1-GGATGTTTCGCTAATG-0	0.023193613
M32995-2-AAGTACCCAAATCGGG-1	0.023193872
M10632-1-GGTGAAGGTAGCCCTG-0	0.023194091
M35322-1-TAGACTGGTGAGATCG-0	0.023194375
R42804284-2-CATGGATGTGGGTCAA-1	0.023194466
M14153-2-TGGTACACAATTGAGA-1	0.02319476
M58835-1-AAACGAACAGCTGGTC-0	0.023194773
M64293-1-ATAGACCGTGGACTGA-0	0.023195278
M59697-1-GACGTTAGTTCAGCTA-0	0.023195835
M82573-2-GTTCGCTAGGTACTGG-1	0.023196068
M42769-2-CGAGTTAGTACACGTT-1	0.023196455
M44889-2-CGAGAAGCAGATCACT-1	0.023196636
M44889-2-TACCGGGTCAACCCGG-1	0.023196736
M20356-1-CTCAACCAGACAGTCG-0	0.023197243
M29883-1-CTGTAGATCCACGGAC-1	0.023198145
M42055-1-CGTTGGGGTATAATGG-0	0.023198547
M65046-1-ATGGAGGTCACTCGAA-0	0.023198742
M9700-2-GCGTTTCAGAAGGGAT-1	0.023199227
M13822-2-CAGTTCCGTAGTCGTT-1	0.023199832
M7667-1-GTGCTTCGTAGCTCGC-0	0.023200035
M45480-2-CGAAGGAAGATTGTGA-1	0.02320064
M24410-1-CAACAGTAGGTACATA-0	0.023201056
M41581-2-CTGCCATTCATGTCAG-1	0.023201428
M33965-1-CTGTACCTCGCTTGAA-0	0.023201747
M43632-1-TACGGTACATGGATCT-0	0.02320304
M70207-1-GTGCTGGCAGCTGAGA-0	0.023203967
M44145-1-GTGTTCCTCTTCGTGC-0	0.023203976
M70834-2-CCCGGAAGTCTTTCTA-1	0.023204472
M35840-1-CTATAGGAGAGAGGTA-0	0.023204504
M32048-2-TAATCTCGTTCTTGCC-1	0.023204697
M44889-2-TCCGATCGTGAGTTGG-1	0.023204835
M7698-2-TGAACGTAGTACCGGA-1	0.023205344
M71241-1-GACGTTACACTCTAGA-0	0.023205731
M70693-1-AAGGAATAGACTAGAT-0	0.023205776
M77159-2-CGGAACCGTTAGTTCG-1	0.023206128
M62439-2-CCCTCTCGTGCTGCAC-1	0.023206526
M57242-2-AAGCGTTAGCGATTCT-1	0.023206715
M52649-2-GCACGGTGTGCAATGG-0	0.023206726
M68491-2-TCTCACGAGCTACAAA-1	0.023206849
M97954-1-GCAGCCATCGGCATTA-0	0.023208164
M36086-2-GATCGTACATGCCGCA-1	0.023208352
R87101984-2-TGCGGGTGTCAAGCGA-0	0.02320868
R33334378-2-CGTCAAACACATAGCT-1	0.023208823
M26279-2-ATCCACCAGACCGCCT-1	0.023209274
M52649-1-TTTACGTTCCTACCAC-1	0.023210116
M24443-2-GACCGTGGTTTGATCG-1	0.023210138
M19014-1-GGAGGATTCACCATAG-0	0.023210455
M53661-2-GATCATGTCATTTGTC-1	0.023210486
M13340-1-CTCCATGGTTTAGTCG-0	0.023211189
M2540-1-TTCGGTCGTACCTAAC-0	0.023211414
M395695-1-GATGAGGGTATGGTTC-0	0.023212017
M74866-1-GAGGGATTCCATACAG-0	0.02321211
M67819-1-TGAATCGTCATACAGC-0	0.023212202
M47207-2-TACAACGTCTCACGAA-1	0.023212336
M20356-2-CCAAGCGTCTAGCCAA-1	0.023213118
M39780-2-TGTCCTGGTTTACTGG-1	0.023213157
M23433-1-TGACTCCAGTTATGGA-0	0.02321322
M67139-2-GTGTCCTGTCACCTTC-1	0.023213226
M83930-2-AATCGTGCAGCTATTG-0	0.02321352
M93392-2-AGAAGTAAGTTGCATC-1	0.023214577
M14897-2-CCACAAATCCAAGCAT-1	0.023214616
R11478361-1-ACGTACACAAGCACAG-0	0.0232149
M36086-1-GGGACTCCACGCACCA-0	0.023215048
M15770-2-CATCGCTCAGGTGACA-1	0.023215577
M24443-1-GAGTCTACATGACAGG-0	0.023219723
M9161-1-GCACGTGCAAGGTCGA-0	0.023220018
M49006-1-CATGCCTAGCCGCTTG-0	0.023220079
M44889-2-ACATTTCGTACCACGC-1	0.023220265
R93024957-1-GGGTAGAAGTCCCTAA-0	0.023221005
M46660-1-AAGTGAACATGCAGCC-0	0.023221109
R42804284-2-TCCTTCTTCACCCTCA-1	0.023222696
M26279-1-GAGTCTAAGTTTGCTG-0	0.023222882
M44889-2-ATCACGAGTTACCCTC-1	0.023223171
M54529-1-GAGAGGTGTCGTGGTC-0	0.023223182
M22156-2-GAAACCTTCCCAGTGG-1	0.023224236
M79856-1-CAGTGCGAGCGAGTCA-0	0.023225015
M13822-2-CACAGATCATTCGATG-1	0.023225231
M17678-2-TGGTTAGCAGGATGAC-1	0.023225684
M73342-1-CTGTACCTCCACGGAC-0	0.023226103
M31998-2-AGGGCCTCACATGACT-0	0.023227561
M23048-2-TTTGTTGGTCAAGCCC-1	0.02322829
M78435-1-TAAGCACCATGCAGGA-0	0.023228997
M43479-2-TGATGGTTCTGGTGCG-1	0.023229308
M11589-2-CACGGGTAGCACTAAA-1	0.023229552
M59080-1-ACAAGCTTCCAACCGG-0	0.023229783
R20237131-2-AGTCACAAGGGTTTCT-1	0.02323041
M67139-2-GTGTCCTGTGGTCTTA-1	0.02323084
M32048-2-AATGACCTCCGCGGAT-1	0.023231424
M14434-1-CGAGGAAGTATATGGA-0	0.023232121
M1746-2-TCGCACTTCCCAGGCA-1	0.023232266
M29668-1-CAGTTAGAGGTAATCA-0	0.023232335
M84522-2-AACCAACAGCAGTAAT-1	0.023232613
M97954-2-TTTCACAGTGGGCTTC-1	0.023233028
M14502-2-GTTGCGGGTGACCGAA-1	0.023233071
M11243-1-TCAGGTACACGAAAGC-0	0.023233475
M26914-1-TGCTTCGCACCTCAGG-0	0.023233993
M36121-1-CATTGTTAGCTGACTT-0	0.02323447
M64886-2-TGTCCCAGTCATCGGC-1	0.023234952
M39780-2-ATGGGAGAGAATCGCG-1	0.02323525
M71241-1-ATCCCTGTCCCGTTCA-0	0.023235291
R33334378-1-TTTGGAGTCCAACTAG-0	0.023235412
M40274-1-TCACTCGAGTTGAAGT-0	0.023235945
M1140-1-CCTGTTGGTTGGGTAG-0	0.02323611
M46660-1-CTAACCCTCCCTCTAG-0	0.023236116
M27521-2-CCGATGGCAGATCACT-1	0.023236185
M84522-2-CTGCAGGTCACTAGCA-1	0.023237005
M33688-1-CAGCAGCTCTGACCCT-0	0.023237437
M52649-2-GTATTTCTCAGAGCGA-0	0.023237472
M98137-1-CTTTCAACAATCGCCG-0	0.023237936
M14897-2-GTCTGTCAGGTTGCCC-1	0.023239242
M65284-1-TCCAGAAAGGGTCAAC-0	0.023239315
M2540-2-TTGTTGTTCACTTGTT-1	0.023239587
M59080-1-TAGGAGGGTTCGAACT-0	0.023240123
M33390-1-AGGATCTGTCATGACT-0	0.02324028
M65284-2-TGCATGATCCGTGTGG-1	0.02324068
M54396-2-AGCATCAAGGAGGTTC-1	0.02324088
M97954-2-AACAACCCAAGTGGAC-1	0.02324112
M77591-2-CGGCAGTCAACGGCTC-1	0.023241626
M32714-1-ACTATTCAGAAATTGC-0	0.02324168
M38374-2-GAAGCGAAGACGAGCT-1	0.023242308
R74564064-1-AAACGAATCCCGGTAG-1	0.023243044
M88032-2-CCTCAACTCGTCTCAC-1	0.023243055
M74368-1-GAAGGGTAGAGCTTTC-0	0.023243409
M927140-1-CAACCAAGTCCCGGTA-1	0.023243558
M14502-2-GTAGATCCAGGTGAGT-1	0.023244437
M25895-2-GCATCGGCAGCGCTTG-1	0.023244709
M72114-2-ATCGTGAGTACGACAG-1	0.02324538
M19631-2-TGAGCGCGTGAACTAA-1	0.023245946
M39780-2-TCCAGAAGTACCCACG-1	0.02324632
M39543-2-CTCATCGTCCATCTAT-1	0.02324634
R10288185-1-TAACGACCATTGGGAG-0	0.023246652
M2851-1-GTAGATCAGCTGACTT-0	0.023246998
M54529-1-GTGGCGTTCGCAATTG-0	0.023247294
M70693-1-ATTCATCCACCGTGAC-0	0.02324741
R64123404-2-CATCCGTAGTCAGCGA-1	0.023247683
R20237131-1-AGTCTCCTCGACACCG-0	0.023248063
M44889-1-TAGAGTCAGAATCGAT-0	0.02324889
M77549-2-TCGTAGAGTAAGAACT-1	0.0232492
M23048-2-GCACATATCGTTGTTT-1	0.02324983
M39543-1-GTAATCGTCAAATAGG-0	0.02324994
M7283-2-ATCCCTGCAAAGGGTC-1	0.023250295
M72548-1-TTGGATGCATGGGATG-0	0.023250328
M54416-1-GACCTTCTCATCTACT-0	0.023250554
M19562-2-GCGGAAAGTACTGTTG-3	0.0232506
M65630-1-GACACGCTCCAGTACA-0	0.023251249
M25557-1-GCAGCTGCATAGGCGA-0	0.023251632
M5101-2-ACGGAAGTCGCGTTTC-1	0.023251792
M78435-2-ATTCGTTCAAATACGA-1	0.023252077
M26279-1-GTTAGACTCTAGGAAA-0	0.023252739
M11243-1-TACATTCCAAGGATGC-0	0.023253398
M36121-2-AAAGGGCGTTTCGTTT-1	0.023254065
M96251-2-TAGGTTGAGCTGGCTC-1	0.023255551
M59080-2-TCACATTGTCATGGCC-1	0.023256
R10260309-1-CCCTAACCAGCACAGA-0	0.023257742
M39543-1-GAGTTACAGTCTCGTA-0	0.023258185
M62439-1-CTGCATCAGCTACAAA-0	0.023258999
M7283-1-CCGTGAGAGAAACTCA-0	0.023259142
M15770-2-CATCCGTTCAGTGTCA-1	0.023259245
M83234-1-CTGGACGCATGCCGAC-0	0.023259839
M25895-1-GAAGGGTGTTGTGGCC-0	0.023260297
M52649-1-GTGACGCCACACCGCA-1	0.023260705
M81049-1-GGAAGTGGTCGACTGC-0	0.023261217
M323252-2-CTAACCCTCACGTCCT-1	0.023261921
R20849279-1-TTATTGCGTTGCGGAA-0	0.023262095
R10260309-1-AATGACCTCTCTCGAC-0	0.023262255
M41250-2-GTTCATTTCTTCCTAA-1	0.023262255
M74703-2-GCACTAACACTTCAGA-1	0.023262903
M32068-1-AGATCCATCCAAATGC-0	0.023263143
M79856-2-TTGCGTCTCTCGCGTT-1	0.023263926
M753809-1-CATCCCACATTGAGGG-0	0.023264324
M62439-2-CTCAGTCGTCTACGTA-1	0.023265097
M15272-2-CCGCAAGGTGGAAGTC-1	0.023265652
M26772-1-AGGGAGTAGAAGTGTT-0	0.02326568
M67819-1-GTCAGCGGTAGTGATA-0	0.023267627
M52649-2-TAGCACACACGCGTGT-0	0.023267789
M67139-2-ACGATCAAGCTGACTT-1	0.023268614
M32048-2-GCCCGAACAATTCGTG-1	0.023268757
M67370-1-TCGAAGTAGCCGATAG-0	0.023269655
M74703-1-TGCAGGCAGAATCCCT-0	0.023270018
M899297-2-GTCAGCGGTAGGTGCA-1	0.023270912
M82391-1-ATGGGTTGTGCGTGCT-0	0.023271108
M48037-1-CTGAGCGCAGTTTCGA-0	0.023271432
M59080-2-GTGAGCCGTACGATGG-1	0.023271635
M20834-2-CATCCACGTCCAAGAG-1	0.02327241
M38390-2-CTTAGGAGTACAAGTA-1	0.023273626
M52649-2-TGAATGCCAGCGAACA-0	0.023274682
M23996-2-GAGACCCGTCGTGGAA-1	0.023274729
M81049-1-TAATTCCCAGCGTACC-0	0.023274748
M13960-1-AGCTCAACAACTAGAA-0	0.023275021
M43632-1-AGTACTGTCAAGTGTC-0	0.023275275
M46146-2-ATCTTCATCTAGATCG-1	0.023275392
M53144-1-GTACAACCAACGGCCT-0	0.023276096
M47666-2-CTCATTAAGCAAGGAA-1	0.023276122
M7283-2-GTGTGATGTGAACCGA-1	0.023276765
M37112-2-TCTACATGTTACAGCT-1	0.02327677
M58835-1-CATTCTATCTGCTTAT-0	0.023276813
M34682-2-AGCGCTGGTAGACGGT-1	0.023277292
M33390-1-CTGAGCGGTTCCGCAG-0	0.023277424
M55555-1-AATTCCTGTCGATTCA-0	0.023277598
M68491-2-CGCGTGATCTCATGGA-1	0.023278002
M67370-1-TCGGGTGTCATCGCCT-0	0.023278007
M395695-2-TCGACCTCATAATGAG-1	0.023279145
M39780-1-CAATCGAGTCTAGATC-0	0.023279482
R20849279-1-CACTAAGTCATTGCCC-0	0.02328006
M12249-1-GAAGGGTGTACTAGCT-0	0.023280181
M97954-1-CGAAGGAAGCTGAAAT-0	0.02328111
M21500-2-ATCGTCCGTCACTAGT-1	0.02328171
M19014-1-TGAATCGCATGCGGTC-0	0.023282332
M48528-2-TCTTCCTCAGAGCGTA-1	0.023282675
M70834-1-TCTCACGGTTCCTAAG-0	0.023284325
M2540-1-CTCATGCGTTACACAC-0	0.02328509
M33390-1-CGTAGTAAGCACTCAT-0	0.023285206
R33334378-1-TGATGCAGTTCCTAAG-0	0.023285339
M120539-1-TTCACCGTCGAATGCT-0	0.02328587
M77159-2-GATGAGGGTGGCTAGA-1	0.023286382
M88032-2-AGACTCACAAATGAGT-1	0.023286475
M55722-1-ACCCTTGCAAAGGAGA-0	0.023286514
M23433-1-AGTCTCCCACTGCTTC-0	0.023286832
R81313710-2-GACTCAAAGGACAGCT-1	0.023287311
M899297-2-TCTTAGTAGGGCAACT-1	0.023287864
R11478361-1-TTTGTTGCACCGTACG-0	0.02328817
M11938-1-TGGTAGTCAGGACAGT-0	0.023289563
M59697-1-GACGTTATCCTACCGT-0	0.023290338
R11478361-2-ATCATTCGTGTCCCTT-1	0.023290584
M19014-1-ATCGGATTCGTAGCTA-0	0.023292366
M84522-1-GGTAATCAGAGGTTAT-0	0.023292657
M40816-2-CAATCGACAACGCCCA-1	0.023293305
M26914-1-AAAGTGAAGATTGGGC-0	0.023293754
M80768-1-CCAATGACAAGATGGC-0	0.023293806
M58835-1-CTCACTGAGGAGGTTC-0	0.023294028
M14502-1-GGGTTTAAGATGCTAA-0	0.023294086
M395695-1-CGATCGGCAATTCGTG-0	0.023295138
M53661-1-CATCGGGAGTCAAGCG-0	0.023295168
M32048-2-CCTTCAGCATCGCTGG-1	0.023295822
M85047-1-ATGGATCCAGCTTTCC-0	0.023295876
M92907-1-GCTGAATTCTCACTCG-0	0.0232965
M20356-2-GCATCTCTCTAGCCAA-1	0.023296734
M72114-1-AGTACCACAGATTTCG-0	0.02329776
M9700-2-ATGCCTCTCACCGACG-1	0.023297837
M82573-1-ATCGTGACAGCTGTCG-0	0.02329862
M298992-1-TCTAACTAGGGACTGT-0	0.023298644
R36605992-1-AGAGAATTCGATGCTA-1	0.023298832
M81049-1-TGTTCTACACTTCAGA-0	0.023299612
M83234-2-CATGAGTCAATTAGGA-1	0.023300111
M78435-1-TCGCTCAAGACCAGCA-0	0.02330061
M37112-1-AATGACCAGGATACCG-0	0.0233007
M93392-2-CAACAGTAGAGGTCGT-1	0.02330114
M65284-2-AGGGCTCTCGTTGTAG-1	0.023301287
M35322-1-TTGACCCTCAGCGTCG-0	0.023301786
M61911-2-GCCAACGGTTTACTTC-1	0.023301847
M48528-2-CACAGATCATATCGGT-1	0.023302153
M7668-1-GAAGCCCCACCAGACC-0	0.023302471
M27965-1-CTGTATTAGCGTTAGG-0	0.023303872
M17678-1-AGGTCATTCTCGGGAC-0	0.023304101
M74368-1-AATCGACTCGTAGGAG-0	0.023304788
R64123404-2-TCATTACCAGCGACCT-1	0.023305047
M35322-1-GACCTTCAGATGCAGC-0	0.023305437
M92907-2-TCGGATATCGGCATCG-1	0.023305625
M19527-2-TTGCTGCTCTCCGATC-1	0.023305722
M26914-1-TTCCGTGTCCGTGCGA-0	0.023305727
M43632-1-GACCAATTCATAGAGA-0	0.023306051
M70207-1-TGTCCCACAAGCTCTA-0	0.023307318
M120539-1-TGTTTGTAGCAATTCC-0	0.023307472
M97343-1-ATCGCCTGTTACTCAG-0	0.023307782
M84522-1-GGTTGTAAGCGACCCT-0	0.0233088
M10247-2-TTCAGGAAGTCCCGAC-1	0.023309214
M73342-2-TATTCCACAAGTTCCA-1	0.023309665
M55245-1-ATGGATCAGCTCTATG-0	0.023309954
M60733-2-GTGCTTCGTTACGCCG-1	0.023310233
M31998-2-ATTACTCTCATGCATG-0	0.023310332
M50086-2-GGGTTATAGGTAGCCA-1	0.023310402
M43632-2-AAGTGAACAGAGTTCT-1	0.023310637
R52225174-2-GGGATCCCAGGGTCTC-1	0.02331069
M67780-1-TAGGTTGTCCATTCGC-0	0.02331099
M77159-1-GTGAGCCAGAACTTCC-0	0.023311997
M20356-2-GTTAGTGGTCCGGCAT-1	0.02331236
M62439-1-ATTCCTACAACTGGTT-0	0.023313122
M50146-1-TGTTGGATCTGCTAGA-0	0.023313468
M41581-2-CATCGTCAGCAGGCAT-1	0.023313634
M79245-1-GTTGCGGCAGAAATTG-1	0.023313755
R93024957-1-TTCGATTTCCACGTCT-0	0.023313928
M37112-2-ACGTCCTAGAGGCGTT-1	0.023314107
M63499-1-GGGACCTAGCATCTTG-0	0.023315758
M59697-1-AGCGATTCAGGCACAA-0	0.02331649
M67302-1-CCACACTCAGCTGTGC-0	0.023317065
M12876-1-ACAGAAATCATCTATC-0	0.023318147
M94804-2-GTTCCGTGTCCCTAAA-1	0.023318227
M77159-1-GATCATGGTAGCGTTT-0	0.023318466
M7698-1-CCACCATAGGCCTAAG-0	0.023318708
M16485-1-TGAACGTTCCGAGAAG-0	0.023319777
M84578-1-TCCTCCCGTCTCGGAC-0	0.023319969
M45871-1-AAGAACACAATACCTG-0	0.023320286
M46146-1-TGCGGCAAGGGAGGCA-0	0.023320682
M37112-2-TTGAGTGCAACGATTC-1	0.023320954
R87101984-1-ACTATTCTCCCTAGGG-1	0.023321439
M53452-1-ACTTATCAGGTATCTC-0	0.023321703
M77677-2-TCAAGTGGTGTCCCTT-1	0.02332266
M252323-2-GTAGATCAGGACTTCT-1	0.023323204
M15036-1-AGCTTCCTCCACGTAA-0	0.023324793
M10001-1-AGTTCGATCGCCGAGT-0	0.023325065
M11938-1-TATTGGGTCTGGAGAG-0	0.023325443
M66611-2-TGAGGTTTCCTGGCTT-1	0.023325682
M97954-1-CCCTCTCGTACCAATC-0	0.023325734
M59080-2-AGTCACAAGTCACACT-1	0.02332574
M45871-1-ATGCCTCCATTGTGCA-0	0.023325779
M14897-1-CCCTTAGGTCCCGGTA-0	0.023325954
M56862-2-GCGTGCACAGTCACGC-1	0.023326522
M25895-2-TGGATGTCATCGGAGA-1	0.023326881
M67370-1-AGAACAATCCTGGGTG-0	0.023327082
M80768-2-TTACCATAGTAGGAAG-1	0.023327082
M991331-2-ATTCACTCATGACAGG-1	0.023328621
M72548-2-TAAGCGTTCCGTGACG-1	0.023328645
M78435-2-CAACAGTTCGGACTGC-1	0.023330126
M83910-1-CCTACGTCAATTCGTG-0	0.02333022
M96154-2-ACAAAGAAGCAGTAAT-1	0.023330258
M24443-2-ATGACCAAGAGAGGTA-1	0.023330476
M72114-1-GCCAGTGTCAAATAGG-0	0.023331072
M27965-2-GACGCTGAGCAGGGAG-1	0.023332207
M37647-2-TAATTCCCACGGGCTT-1	0.02333224
M93392-1-GCCTGTTAGCGACCCT-0	0.023332274
M72548-1-GTCTGTCCAAGGTTGG-0	0.023332778
M29270-2-TCGGGCAGTTATGTGC-1	0.023332864
M42055-1-CGAGGAAAGCAATAGT-0	0.023333289
M70397-1-AGTCTCCCAAGCACCC-0	0.02333344
M34070-1-GCCATGGTCGCAGTGC-0	0.023333533
M11243-2-ACCTGTCCAGTAACCT-1	0.023333985
M41250-1-TGTCAGACATCGATGT-0	0.023334296
M74866-1-GTCAAACCATCCTTCG-0	0.023334311
M88032-2-AAAGAACTCTGAGGCC-1	0.02333546
M980386-2-CTGCCTAGTTGTTGAC-1	0.023335576
M62439-2-CCCTAACAGCAGGTCA-1	0.023335924
M66936-1-TTGCATTCAAGCGGAT-0	0.023335963
M77591-2-TCGTCCAGTCACGCTG-1	0.023335999
M88032-2-GAACACTAGCACACCC-1	0.023336027
M2540-1-CTTCCGAGTCTTACAG-0	0.023336187
M10795-1-AAGGTAATCATTTCCA-0	0.023336787
R11478361-2-AGGTTACGTCATCAGT-1	0.023337012
M26772-1-GAATCGTAGACCTGGA-0	0.023337463
R52225174-2-ACACAGTAGTTAACGA-1	0.02333749
R11478361-1-GGGTAGATCCTAGCCT-0	0.0233377
M14502-1-AATGACCGTCTCAAGT-0	0.023338035
M59697-1-GAGTTGTGTGAGGCAT-0	0.023338072
M71503-2-GGGCCATTCTTAATCC-1	0.02333819
M00_1061-2-TGATGGTAGTGAGTTA-0	0.023338504
M55245-1-TAACGACGTTAGTCGT-0	0.02333983
M44145-1-TGCGGGTAGACTCTAC-0	0.023340084
M15627-2-TCATTGTGTGGAACCA-1	0.023340505
R36605992-2-AGACTCAAGGAGTCTG-0	0.023341613
M793497-2-CGCGTGATCTGCTTTA-1	0.023342155
M793497-1-TACAACGGTACCACGC-0	0.023344515
M67819-1-ATTCTACGTCTTAGTG-0	0.023344535
M37738-2-TTCTGTAGTCTGCCTT-1	0.023346748
R16741095-1-TCCTTCTCAACGTATC-0	0.0233468
R87101984-1-ATTCACTCATGATAGA-1	0.023347765
R10260309-1-ACCACAACACATTGTG-0	0.023347877
M72114-2-TCCTCTTTCCTAGCCT-1	0.023348194
M58835-1-ACATCGATCATTGCCC-0	0.023348259
M72267-2-ATTACTCCAATAACGA-1	0.023348553
M14502-1-TGTAGACTCGGACGTC-0	0.023348656
M34682-1-GTAAGTCGTAACGGTG-0	0.023348862
M59080-2-TACCTGCGTTGGATCT-1	0.023348894
M61911-2-GGGCGTTTCAGCAGAG-1	0.023349209
M58835-2-CTAGGTATCCCAATAG-1	0.023349946
M41531-2-GCCATGGGTGCTAGCC-1	0.023349948
M11243-2-CCACGAGGTAACAGGC-1	0.023350574
M84522-2-GTGGTTAAGCACTCCG-1	0.023350663
M00_1062-2-TGCTTCGAGGCAGCTA-1	0.023351284
M94804-1-TGTTGGATCATTCTTG-0	0.023352964
M12614-2-GCTACCTAGTTCCATG-1	0.02335299
M71241-2-CTGCAGGGTGGGATTG-1	0.023353273
M39780-2-ATGAAAGCACAGCATT-1	0.023354819
M65284-2-TCCAGAACAATGTTGC-1	0.023355404
M39780-2-ACTTAGGCACGGCCAT-1	0.023355924
M53661-2-GTCAGCGGTCGGTAAG-1	0.023356102
M82573-2-TCCCAGTCACACCAGC-1	0.023356177
M52649-2-CGTAGTACAATCAAGA-0	0.023356909
M46007-1-AATCACGAGTCACGCC-0	0.023357008
M65284-2-GGGTCTGTCACGGGCT-1	0.023357324
R42804284-2-TGGAACTAGGCTAACG-1	0.023357654
M33987-2-ATAGAGAGTGCAAGAC-1	0.023357742
M84522-2-ATGAGTCTCCCAACTC-1	0.023357913
M72267-1-GACTGATTCGAAGCCC-0	0.02335807
M50067-2-CACTGAATCTCCCAAC-1	0.023358354
M52649-2-CGCCAGAGTAGGAGTC-0	0.023358522
M80882-2-CTTCTCTTCGTGGACC-1	0.023359083
M11938-2-ATCACAGCATTCTGTT-1	0.023359517
M7668-2-GTGCTGGAGCTCATAC-1	0.02335997
M1746-1-ATAGAGAGTGCCGAAA-0	0.02336007
M16963-2-TTTCCTCTCTCTGCTG-1	0.023360796
M83910-2-TGCTCGTTCCGTGGTG-1	0.023360888
M95410-2-ACACAGTTCAAAGCCT-1	0.023361223
M80700-1-GTCCACTCAATTCGTG-0	0.02336148
M32995-2-CCTGCATTCACTACGA-1	0.023361865
M63628-1-TTTACCAGTACGACAG-0	0.023362294
R3817943-2-TCACACCAGTAAACTG-1	0.023362862
M69259-2-CCTCCTCTCAATGCAC-1	0.023363013
M85047-1-CCCTGATAGGGATGTC-0	0.023363186
M11589-2-TGTTCTATCAAGGTGG-1	0.023363203
M11243-1-AGGATAATCATACGGT-0	0.02336352
M69779-2-AGCATCAAGAATTTGG-1	0.023364097
M20356-2-ATCACTTGTGGCCACT-1	0.023364477
M23048-1-CTACATTCAACTAGAA-0	0.023364529
M21500-2-ACGGGTCTCAAGTGGG-1	0.023364903
M54396-2-GTAGGAGCAGTCGTTA-1	0.023365442
M14502-2-CGCGTGATCGATAACC-1	0.023365475
M99891-2-ATCGTGATCGGTAAGG-1	0.02336567
M39780-1-TTGCTGCGTCTCCTGT-0	0.023365948
M23996-2-ACAGCCGTCCACGAAT-1	0.0233663
M00_1062-2-CTATAGGTCGTTAGAC-1	0.02336687
M46694-2-AATGACCTCTGCGAGC-1	0.023367053
M37112-1-AAAGGTAAGGAGACCT-0	0.023367215
M62439-2-CGGGTCAAGATAGCTA-1	0.023367262
M14502-1-GGGCCATTCAGTGGGA-0	0.023367466
M40274-1-CCCTCAAAGGAGTACC-0	0.023367492
R87101984-1-AGTGATCCAAGTGATA-1	0.02336812
M62439-2-ATCCACCAGGTGCCTC-1	0.023369318
R16741095-1-CGTTAGATCCGGGACT-0	0.02336982
M10514-1-TATTGCTGTTACGTAC-1	0.023370225
M50086-1-GGAGGATTCAACTGAC-0	0.023370551
M7718-2-TCTCAGCTCTATTTCG-1	0.023370786
M36086-1-AAGCCATTCCGAGAAG-0	0.02337167
M14502-2-ACTATCTAGGCTGGAT-1	0.023371687
M42557-2-AGGCCACGTTCCGCTT-1	0.023372019
M40274-1-GGGAGTATCTTCTGTA-0	0.023372762
M14502-2-ACTTTCAGTGAGTTGG-1	0.023373326
M24443-1-AAAGTGAAGTAGACAT-0	0.023373462
R11478361-2-AGGCCACGTATTCCGA-1	0.02337359
M32714-2-TGTTTGTGTACGTTCA-1	0.023374062
M52649-2-GGGAAGTAGCGATCGA-0	0.023374293
M11589-2-TGGTAGTGTTGCAACT-1	0.023374813
R20237131-1-AGGACGACAGAGGGTT-0	0.02337548
M47819-1-ACTTCGCCACGACCTG-0	0.023375602
M55722-1-ACATCGAAGTTTCAGC-0	0.023375873
R11478361-1-AATCGACCACGGCCAT-0	0.023376007
M395695-1-GGTGGCTTCATCGCAA-0	0.023376416
M62833-2-GTATTGGAGTCATGCT-1	0.023377389
M43632-1-TTGTGTTGTACGATCT-0	0.023378108
M42055-1-CAGCAGCCACAAATCC-0	0.02337886
M96251-1-AAACGAAAGGTATCTC-0	0.023378905
R64123404-1-CACAGATCACACCGAC-0	0.023379972
M7283-2-TGAGGTTAGGCCTGCT-1	0.023380334
M99182-2-ATCGATGCATGAAAGT-1	0.023380702
M77983-2-CATTGCCCATCTAGAC-1	0.023381544
M62833-1-GAAACCTGTGCAAGAC-0	0.023381863
M12249-2-CAATGACTCGATGGAG-1	0.023382122
R71312082-1-TGATCAGTCGTCGCTT-1	0.023382511
M24257-2-TCGCACTGTGTGTACT-1	0.023382626
M25895-2-CACGGGTTCGAAGTGG-1	0.0233827
M81049-1-ATTCCATAGTAAACGT-0	0.023383453
M46007-2-TCAGCAACATCGTGGC-1	0.02338361
M47819-1-GAGTGTTAGTCTAACC-0	0.023383811
M46007-2-ATCGGATAGAGCCCAA-1	0.023384163
M8299-2-ACACAGTGTGCGTCGT-1	0.023384653
M92907-1-CGGTCAGCAGAGATTA-0	0.023384668
M54529-1-AATGGCTGTTTACACG-0	0.023386033
M64886-2-TCCATGCGTGTCTCCT-1	0.02338625
M27965-1-TGGATGTAGACCCTTA-0	0.023386335
M26772-1-AGAACCTAGCTCCATA-0	0.02338637
M57242-1-GGAACCCAGACAGCGT-0	0.023386685
M52649-1-TTGGATGCACAGTCAT-1	0.02338728
M66831-2-TGCTTCGGTCACCCTT-1	0.023388408
M52649-1-TCCTTCTAGCCTTTGA-1	0.023389278
M10795-1-GATGACTAGTTGCTGT-0	0.023391152
M74368-1-CAACCAAAGGAACGAA-0	0.023391653
M952-2-CCGGGTAGTCAAGCCC-0	0.023391794
M98451-2-AGCCAGCAGTTCCTGA-1	0.02339306
M81049-2-GCACGGTCAGGCCCTA-1	0.023393625
M96251-1-TGCGGGTAGCCTATCA-0	0.023393773
M39543-2-GTTGCTCGTTTGAAAG-1	0.023394566
M50086-2-CCAAGCGAGTAGTCCT-1	0.023395251
M7283-2-TCTATACAGACGCTCC-1	0.023395926
R74564064-2-TAAGCCATCGTTCTAT-0	0.023397649
M53805-1-TGTCCACCACTTGGGC-0	0.023398058
M1541-1-CGGGCATAGCATCAAA-0	0.023398662
M47207-2-TCATACTCACTCGATA-1	0.023399299
M10247-1-CATCGGGCATAGGAGC-0	0.023399305
M71241-2-GATCACACAAATGAGT-1	0.02340102
M93603-1-TCATTACGTAGTGTGG-0	0.023401344
M20485-1-TCTATCAAGTTGGCGA-0	0.023402123
M11938-1-GACCAATTCACGAACT-0	0.023402449
M59697-1-TGCTTGCCATCAGCGC-0	0.023402467
R11478361-1-CTTCAATTCTTAGCTT-0	0.023403654
M77159-1-AACCACAGTAAGTTAG-0	0.023405008
M48037-1-AGTCACATCAAATAGG-0	0.023407595
M43479-1-GGGACTCTCATTTCGT-0	0.02340823
M40274-2-GACTTCCGTTCATCTT-1	0.023408515
M82573-2-TCATGTTTCAGGTGTT-1	0.02340864
M44889-1-GCGTTTCCAGTTAGAA-0	0.023408948
M41250-1-CGTTGGGAGAGGTTTA-0	0.023409251
M45994-1-GGGCTCAGTCTGCAAT-0	0.023409378
R20046260-4-TATTGCTTCCTAGCCT-0	0.023409402
M14897-1-TGCGGGTGTACGTGAG-0	0.023409586
M83910-1-TTTGGTTAGTTGAAGT-0	0.02340973
M20356-1-GGATCTATCTGATGGT-0	0.02341057
M14502-2-CTTAGGAGTAGTTACC-1	0.023410698
M15257-2-GACCAATGTGATGAAT-1	0.023413176
M26772-1-CATTGTTCAAGGAGTC-0	0.023413684
M65284-1-TTACGTTGTGTTATCG-0	0.023413885
M54396-1-TATCGCCCAAATAGCA-0	0.02341528
M00_1061-2-GTAGCTAGTAGTGGCA-0	0.023416186
M40816-1-GCTGAATAGCGTACAG-0	0.023416316
M39780-2-AGGATAACAGCGGTCT-1	0.023417039
M753809-1-GATTCGACAGAGACTG-0	0.023417342
M26012-1-TCGGATACATAGCACT-0	0.023417937
M86213-2-CTACCTGCAGTTTCAG-1	0.023418337
R20046260-3-ACTATTCAGGTGCTGA-1	0.023418622
M84920-2-GGGCGTTGTTAATCGC-1	0.023418624
M14502-1-TGTCCCAAGATGCAGC-0	0.02341882
M54416-2-CACTAAGTCACCATAG-1	0.02341886
M323252-1-AGACTCACAGCTGAGA-0	0.023419108
M395695-1-CGTTGGGAGCGCCATC-0	0.023419166
M88032-1-GAAACCTTCGCGTTTC-0	0.023419535
M26279-1-TGTCCACGTAGAATGT-0	0.023419602
M48528-1-AGGAATAGTCTATGAC-0	0.02342018
M28337-2-GCACATACAACGGGTA-1	0.02342101
M84538-2-GCTACCTAGCGCCTAC-1	0.023421573
M952-2-TCAGGTAGTGTAAATG-0	0.023421662
M395695-1-TTGGGATAGTGTTCCA-0	0.023421712
M97954-2-GAAGGACAGAGGTATT-1	0.02342185
M7667-2-AACGAAATCATGAAAG-1	0.02342264
R10260309-1-GATTCGACACTAACGT-0	0.023422923
M252323-1-GCACGTGGTAGAGACC-0	0.023422934
M43479-1-CTCAACCAGTCATACC-0	0.023422953
M99907-2-TCATACTTCTTCCCGA-1	0.023423415
M39780-1-TATCTTGAGCTCCGAC-0	0.023424216
M97954-1-TAGACCAAGTATGACA-0	0.023424242
M67819-1-CGGTCAGCATGGCCAC-0	0.023425022
M00_1061-1-TGCGGGTTCCCGGTAG-1	0.02342589
M64293-2-CCGCAAGTCGATTTCT-1	0.02342672
M45994-2-AAGCGTTAGACTACGG-1	0.02342686
M74866-2-CATGCGGCAACTGTGT-1	0.023426907
M42325-1-TTCTAACGTGAGTCAG-0	0.02342777
M1176-2-TTCACCGTCACTACTT-1	0.02342792
M15272-1-TATCGCCCAGACACAG-0	0.023428503
M88032-1-CTCCATGTCCGATTAG-0	0.023428584
M44145-1-GACATCAAGACTGTTC-0	0.023428803
M77209-1-CGTCAAAAGCCACCGT-0	0.02342915
M52649-2-AAGTTCGGTGTCACAT-0	0.023429384
M67302-2-ACCTGAATCGAGTGAG-1	0.023429517
M9566-2-CGGAACCAGGACTTCT-1	0.023429973
M42055-1-TTCAGGATCCTCTAGC-0	0.023430377
M00_1061-1-AGTTAGCGTCCTCCAT-1	0.023430629
M62439-1-ACAGAAAGTACCCGCA-0	0.023430662
R64123404-2-GTTACGACATGGCGCT-1	0.023430793
M42769-1-ATTGGGTGTCTACTGA-0	0.023431057
M45135-1-CCCTAACTCTACTCAT-0	0.023431066
M61911-1-AGGGTTTGTTGCTCAA-0	0.023431066
R85130907-1-GAGTTACGTTGCCGCA-0	0.02343203
M32931-2-CTGCGAGGTTAATGAG-1	0.023432948
M52364-1-CACCGTTTCCATTGGA-0	0.023433222
M72267-1-TGGGAGAAGTAGGCCA-0	0.023433436
M74866-1-CCATAAGCACGATAGG-0	0.023434695
M26756-2-AACGGGACAAACAGGC-0	0.02343554
M47207-1-TGATCTTCACAAATCC-0	0.023436528
M52649-1-ACTGATGTCTCCGCAT-1	0.023437027
R42804284-1-CTGATCCAGCTGCCAC-0	0.023437288
M85101-1-AGATAGAGTGATCATC-0	0.023437403
M88032-2-GTTAGACAGCTGCCAC-1	0.023437781
M11589-2-AGGGTCCGTAGAGGAA-1	0.023437943
M36047-1-TCTTGCGTCCAAAGGG-0	0.023438334
M98137-2-ATAGACCAGTTTGCTG-1	0.023438735
M64293-1-CGATGCGTCTCGCAGG-0	0.023438986
M63499-2-TATTGGGTCGGTTCAA-1	0.023439154
M43479-2-CAACAGTGTAACAGTA-1	0.023439702
M23048-2-TTGCTGCAGCCTAACT-1	0.023440368
M78752-2-GGGCTCACACTTCAGA-1	0.023440689
M59697-1-CTCAGTCGTTTACTGG-0	0.023440784
M00_1061-2-CCCTGATGTAACATGA-0	0.023440918
M82573-2-TCATTCACACACTTAG-1	0.02344173
M25895-1-GGGCGTTTCCTGTAGA-0	0.02344255
M57395-1-GAGTGAGCACAATGTC-0	0.02344305
M23048-2-TCACACCCAACCGCCA-1	0.023443967
M16717-2-GTGGAAGCATGTTCAG-1	0.023444682
M81049-2-TACGCTCCACCAGCTG-1	0.023445103
M59697-2-TCCTCTTCACAAGCTT-1	0.023446446
R87101984-2-AGTAGCTTCGCTATTT-0	0.023446497
M323252-1-CCCAACTCATCCTGTC-0	0.023447085
M64293-1-GAGGCCTTCACCGACG-0	0.02344731
M26772-1-GGCTTGGGTTGAGAGC-0	0.023447482
M23048-2-AGTAACCGTGACGCCT-1	0.023448417
M59697-2-CTCGAGGTCTGGAAGG-1	0.023448983
M56862-2-ACTGATGAGACTTGTC-1	0.023450324
M62439-2-ATTCGTTAGACATAGT-1	0.023450382
M991331-1-CTGGACGTCCTCACTG-0	0.023450712
M49006-1-CCCTCAAGTTATCCAG-0	0.023451006
M70834-2-CGTAGTACATAGGTTC-1	0.02345112
M73342-1-CGATCGGAGAAACTCA-0	0.02345203
M42769-2-TTGGGTAAGCCGTCGT-1	0.023452152
M66936-2-TTCTTGAGTTATCCAG-1	0.023453802
M16485-1-TGAGGAGAGCCGAACA-0	0.023453828
M31998-2-ACAGCCGCATGGTGGA-0	0.02345398
M52649-2-AATAGAGTCACCTTAT-0	0.023454055
M00_1062-2-TCACAAGGTACGACAG-1	0.023454519
M395695-2-TTCGGTCGTTTCACTT-1	0.02345483
R81313710-1-CGAGTGCTCCGCACTT-0	0.023454912
M252323-1-GGGACTCTCAAGCCAT-0	0.02345604
M8181-2-TTTGGAGAGATTAGAC-1	0.023456434
M19631-2-GTATTTCTCATCTATC-1	0.02345792
M15770-2-GCAGCCATCGCGGACT-1	0.023458129
M97954-1-TAGGAGGAGGTTATAG-0	0.023458285
R20849279-1-GAAGCGAGTGCAATGG-0	0.023458296
M7698-2-TGCTGAACAGTGTGCC-1	0.023458423
R36605992-1-TCATGCCAGTTGGGAC-1	0.023458658
M84920-2-AGGGTTTCAGCGACAA-1	0.023459183
M8299-2-ACGATGTAGTCGAGGT-1	0.023460193
M24443-1-GCCAGGTCATGAATAG-0	0.023460384
M43942-1-CCGGGTATCCCGTGAG-0	0.02346058
M98137-2-ACGTTCCTCTACTATC-1	0.023460625
M14502-1-TAGGAGGTCACGTAGT-0	0.023460975
M84407-1-TCATTGTAGAGCAGAA-0	0.023461081
R20237131-2-TCAGCAACAATACCCA-1	0.023461439
M87879-2-AGGAGGTAGATTGAGT-1	0.02346156
M11589-1-GAGAAATCAGTAGTGG-0	0.023462135
M39543-1-CCGCAAGAGGACTGGT-0	0.023462445
M84522-1-GGAAGTGAGAACGTGC-0	0.023463247
M19014-2-AGCGCCATCGATGCTA-1	0.023463318
M32931-2-TCCCAGTCAAGTGTCT-1	0.02346333
M81065-2-CAGCGTGGTTAGTTCG-1	0.023464167
R3817943-1-GAGTCTATCGCCAGTG-0	0.023464706
M81049-1-TTGCCTGAGTGTCATC-0	0.023464793
M32931-1-TTGTGTTCATCAGCTA-0	0.02346489
M15257-2-ACGGGTCGTACCGCGT-1	0.023465442
M97954-1-CACTGGGGTTCGTGCG-0	0.023465525
M25895-2-ACCATTTGTTTATGCG-1	0.023465868
M99182-1-GTTGAACAGTGGACTG-0	0.023467517
M97954-2-GGTAGAGCAAGTAGTA-1	0.023469113
M64293-2-ACCTACCGTAGAGATT-1	0.02346937
M88580-1-GCTTTCGCATACCAGT-0	0.023469564
M80768-2-GCGAGAAAGCACACAG-1	0.023469646
M88032-1-TCATGAGAGTAAGGGA-0	0.023469709
R87101984-1-CATGCGGTCTGCGGGT-1	0.023469893
M47207-2-TCAATCTAGGAGGCAG-1	0.023469938
R81313710-1-AGGTTACTCCTTATCA-0	0.023469966
M29270-1-GCAGCTGAGACAGCGT-0	0.023470491
M50086-2-GAGACTTGTACGAGCA-1	0.023470523
M23433-2-TACTTGTAGTGATAAC-1	0.023470571
M36047-2-GTTCGCTCAAGTGACG-1	0.023471236
M64293-1-ACTTCGCAGACGCATG-0	0.023471793
M16485-1-CTGGTCTAGTTACTCG-0	0.023473212
M10514-2-AACCATGGTAGAGACC-0	0.023473594
M94236-2-GATTTCTTCAGCTCTC-1	0.023473635
M33987-1-CCAATGAAGGGTTTCT-0	0.023473958
M13092-1-GTTGTGAGTAGAGCTG-0	0.023475084
M31556-2-TCACAAGCAAATACAG-1	0.023475152
M27965-2-ATTTCACTCCGTATGA-1	0.02347598
R36605992-1-TGAATGCTCTTTCTAG-1	0.023476198
M37738-1-CTTACCGCAAGCACAG-0	0.023476727
M8181-2-GGTGGCTCAACTAGAA-1	0.023476856
M77159-1-TAGACTGAGGAAGTCC-0	0.02347723
M10632-1-ACACTGAAGGGACCAT-0	0.023477461
M98137-1-ATTCTTGCACATATCG-0	0.023477854
R11478361-2-TGTACAGAGCGATGGT-1	0.023477891
M79245-2-GGGCTACAGGCTCAAG-0	0.02347829
M63628-2-TCCGTGTGTGACACAG-1	0.0234784
M11243-1-ACACGCGGTACCGGCT-0	0.023478493
M10632-2-GCCAACGTCAAGTCTG-1	0.023478629
M53452-1-CAATGACCAAGGCTTT-0	0.023479644
M43479-1-GGAGGTATCACAGTGT-0	0.023480367
M8926-1-TGTTTGTGTCTTGTCC-0	0.023480404
M88032-1-CTTCCGAGTACTGAGG-0	0.023480982
M84407-2-TCCTTCTTCGAGTTGT-1	0.023481157
M55245-2-AACAAAGCACTGTTCC-1	0.023481537
M77223-2-GATTCGATCTGTCCGT-1	0.02348183
M88032-1-CAGCAATTCGCGGTAC-0	0.023482088
M61911-1-GATGATCCATCGTTCC-0	0.023482226
R36605992-1-TGCTTGCGTGGCCTCA-1	0.023482615
M29270-1-TACGCTCGTGTCGCTG-0	0.023483405
M47666-2-CTGTACCCACCAGTAT-1	0.023484001
M46660-2-GTTATGGCAATAGTAG-1	0.023484742
M25895-2-ATGATCGTCGTCGACG-1	0.023485117
M10514-1-ACGGAAGAGGGAGATA-1	0.023485195
M60733-2-ATTGTTCAGGTTGCCC-1	0.023486327
M19014-1-TTTATGCAGGGAGGCA-0	0.023486381
M98137-1-TGATCAGAGCTTGTTG-0	0.023486584
M37256-1-CTCATTACATGACGGA-0	0.023487153
M85047-2-GGAATCTAGCATTTCG-1	0.023488112
M14502-1-CACTTCGCACCCAACG-0	0.02348853
M77209-1-TTCAATCCAGTAGTTC-0	0.023489093
M65284-1-TCAGGTACATACATCG-0	0.02348918
M23048-1-ATTCCCGAGGGAGGGT-0	0.023489185
M10514-1-GTGGTTAAGAGTGGCT-1	0.02348998
M7668-2-TTGCATTCATAGGAGC-1	0.0234901
M52649-2-CGCCAGATCTCCCATG-0	0.023490129
R97933855-1-GATGCTAAGAGCATAT-0	0.02349035
M84578-1-GTCTTTAGTGAATAAC-0	0.023490762
M395695-1-GGGTTATAGGTCTGGA-0	0.023490846
M40274-1-ACATGCAGTCACTTAG-0	0.023491196
M71029-1-TCAGGTACACCGGCTA-0	0.023491265
M77677-2-TTCAATCTCTGTTGGA-1	0.02349187
M81049-2-GATCGTACAAATGCTC-1	0.023491893
M97954-1-AAAGGATTCCGTGGGT-0	0.023492264
M42635-1-TCCACGTAGGTCATCT-0	0.023492742
M23048-2-CTGCATCGTTAGCGGA-1	0.02349281
M65630-1-GAGTCTACAGCTACCG-0	0.023493491
M84522-2-ATGGGAGAGGTCACCC-1	0.023494575
M47734-1-TTGCGTCAGATGTTGA-1	0.023495639
M97343-2-GCGGATCCATGACTTG-1	0.023496592
M98137-2-ACCAACATCGATGGAG-1	0.023496803
M65284-2-TGCCGAGTCACACCGG-1	0.023497116
M40584-2-TATTTCGTCGTCGACG-1	0.02349716
M14502-2-TCCTGCACACGCGGTT-1	0.02349722
M84407-2-AAACGAAGTGCACAAG-1	0.023497617
M9700-1-TCTTAGTAGAAATTCG-0	0.023498204
M72114-1-CTCCCAACACGCACCA-0	0.023498492
M79856-2-ACTGTCCGTTTACTGG-1	0.023499027
M61911-1-GTGTTCCTCGCCAGTG-0	0.023499623
M70834-1-CTTCTCTTCGGACTTA-0	0.023500592
M73787-1-GTAAGTCTCCGGCAAC-0	0.023501296
M16717-1-CAGAGCCTCGCTGTCT-0	0.023501458
M14897-1-AAAGTGAAGCTGTCCG-0	0.023501895
M74866-1-TTGCGTCTCTAGGCCG-0	0.02350197
M10514-1-TTTCAGTTCACTGATG-1	0.023502138
M11589-2-CGTCAAACAGTCTCTC-1	0.023502188
M77159-2-AATGGAAGTAAGCTCT-1	0.02350269
M68895-1-CGCAGGTAGTCTAGCT-0	0.023502985
R10260309-1-GGGCTACAGATTCGCT-0	0.023503365
M15272-1-GTTCTATAGACGCATG-0	0.02350375
M52011-1-GAAGCGAAGCACCGAA-0	0.023504624
M1746-1-TGCATCCAGAAGGATG-0	0.023504717
M72267-2-TGCGACGGTCCCGCAA-1	0.02350606
M76680-2-TTCCAATTCGACCAAT-1	0.023506856
R42804284-1-TAGTGCATCCAATCTT-0	0.02350725
M20356-1-CTATCCGAGGGAGGTG-0	0.023507599
M97954-2-AGGGAGTGTCGATTTG-1	0.023507906
M1994-1-GTGAGCCAGTCATGGG-0	0.023508275
M00_1062-1-TCCGGGAAGGCTCCCA-0	0.023508366
M42557-1-TTGACCCTCAAAGGTA-0	0.023509832
M76807-1-CAGATTGCAGGCGATA-0	0.02351119
M32931-1-CGCATAAAGCCGATAG-0	0.0235113
M45871-2-GTCAAACAGCAGATAT-1	0.023513136
M10247-2-AAGGAATCAACATACC-1	0.023513548
M70693-1-GGAATGGGTCACGTGC-0	0.023513703
M7667-2-ATGTCCCGTCCCTGAG-1	0.023514027
M99182-1-TTGTGGATCGTAATGC-0	0.023514288
M87879-2-ATTCATCTCACCTCGT-1	0.023514602
M17678-1-AGGTTACAGCAGCCCT-0	0.023514725
R42804284-2-GTGTTCCCAAGAAATC-1	0.023514776
M43632-1-GTCATCCGTGCTGATT-0	0.023515273
M10886-2-CACTAAGAGGAGAATG-1	0.023516735
M97954-2-AAACGCTTCTTCCACG-1	0.02351676
M120539-1-GACTGATGTTCAATCG-0	0.023517381
M00_1061-1-AACAAAGTCCACAAGT-1	0.023517426
M00_1062-2-AGAAATGGTTGACGGA-1	0.023519509
M28337-1-GGTGGCTCATGGCACC-0	0.023519928
M26772-1-TAGACTGAGCCGTTGC-0	0.02352004
M63927-1-TTCCTAAGTCACCGAC-0	0.023520326
M85101-2-CGATCGGCATTGACTG-1	0.023520805
M10247-2-GACCTTCCACTGTCCT-1	0.023521435
M36121-1-CATACAGTCGAGAACG-0	0.023522295
M77209-1-TCCACCACAGTTGTCA-0	0.023523128
M97343-1-CCACACTCAGCGCTTG-0	0.023524636
M88580-2-ACGTACACACTTCCTG-1	0.02352466
M16717-1-CGGGTCAGTGCATGTT-0	0.02352498
M50086-2-GTGTGATAGAAACCAT-1	0.023525054
R85130907-2-TTTGTTGGTCGCAGTC-1	0.023526354
M33390-1-GATGCTATCGGTCACG-0	0.023527948
M29270-2-CATCCGTAGTCATGGG-1	0.02352892
M9161-1-TCCATCGAGACCAGCA-0	0.023530195
M45994-2-TCGGGCACATCATCTT-1	0.023530196
M52364-1-CTCCCAACACTGTCGG-0	0.023531117
M52649-1-CATTGTTTCGCTGCGA-1	0.023532558
M58835-1-CATAGACGTGTTTCTT-0	0.023532754
M95774-1-ATCACGAGTGAGCGAT-0	0.02353276
M71241-1-TGGGATTAGACATAAC-0	0.02353446
M85101-1-AGTACTGGTCACAATC-0	0.023534466
M99182-1-CGTCAAACAGGCTCTG-0	0.023534875
M19527-2-TGATTTCAGTAACGTA-1	0.023535646
M9699-1-GATCGTATCGACATTG-0	0.023535663
M13092-2-GTTGTCCAGCTCGTGC-1	0.02353617
M81616-1-ATTTCACAGCCATGCC-0	0.023536315
R11478361-1-ATCGATGGTCAAGGCA-0	0.023538256
M30150-2-GTAGTACGTCCTCCAT-1	0.023538591
M42055-1-ACAGAAATCCAAGCTA-0	0.023538725
M52649-2-TTGGGCGTCATTCGTT-0	0.02353911
M84538-2-CAGGGCTCACTATCGA-1	0.023539245
R20046260-4-TGTCCACTCGTCACCT-0	0.023539513
M46694-2-TGGAACTGTGTTCGTA-1	0.023539972
M42769-1-GGGCCATTCCTCAGAA-0	0.02354012
M395695-1-ATTCTACAGTAAACTG-0	0.02354035
R20046260-4-ATGAGTCCACCTGCGA-0	0.023540696
M24410-1-AAGAACATCAAAGGTA-0	0.02354091
M88580-2-GTGTTAGCACTCAAGT-1	0.023540927
M70834-1-CATAAGCTCCTACGGG-0	0.023541288
R10447620-1-TACCCGTAGTAGTGCG-0	0.023541894
M25895-1-GACTATGCACAACGAG-0	0.023542391
M58835-2-TCCTCGATCCGAGCTG-1	0.023543049
M952-1-TTTCACATCAGCACCG-1	0.02354318
M1994-1-TTCCGGTGTCCACATA-0	0.023543445
M87879-1-GTTAGACGTGGTCTCG-0	0.023543844
R85130907-2-TACATTCAGGTAACTA-1	0.02354389
M67302-2-TTAATCCAGTGCAGCA-1	0.023544453
M18556-1-AGTAGTCAGCTGAGTG-0	0.023544772
M75979-1-TCATCATCACAGCCAC-0	0.023545122
M71238-1-GCGGATCAGACTCTTG-0	0.023546126
R33334378-2-CAGTTAGAGCAATTAG-1	0.023546133
M52014-1-TTTCCTCTCCAGGACC-0	0.02354686
M53095-1-TTTGTTGTCCCAATAG-0	0.023546897
M77223-1-GGTCTGGAGAGCCCAA-0	0.023546916
M98451-2-GCGATCGGTACCCACG-1	0.023547959
M87879-2-CAACCAATCGCATAGT-1	0.023548586
M54150-1-CCCTTAGAGACCAAAT-0	0.023549601
M53661-1-GGGCGTTAGTGTTGAA-0	0.023549791
M84522-1-GTTGTCCGTGGTCTTA-0	0.023550184
M57015-2-TCAGCCTGTAGCTAAA-1	0.023550702
M13340-1-GGTGGCTTCACGATAC-0	0.023550862
M93995-2-GCCGATGCATGTCGTA-1	0.023551006
M14897-2-GGTCACGCAACCGCCA-1	0.023551041
M88032-1-GTTGCGGGTTGCACGC-0	0.023552254
M91390-1-GTCATTTCAAATGCTC-0	0.023552569
R85130907-2-GTTAGACGTTCCGCGA-1	0.023553269
M42557-1-ATCGATGGTCTGTGTA-0	0.023553343
M88032-2-TGGTTAGTCAAGCCCG-1	0.023553375
M36086-2-GTCCCATAGGAAGTGA-1	0.023553383
R66507194-2-TGTGGCGTCATTGGTG-1	0.023553474
M24443-2-ACGTCCTAGCCTTTCC-1	0.023554401
M14502-1-CGTAGTACAAACTAGA-0	0.023554686
M47819-2-TCAGCCTAGCCTTTGA-1	0.023554811
M89107-2-GTTAGTGTCGCAGATT-1	0.023555012
M94236-1-GCCCGAACAGTTGCGC-0	0.023555035
M47666-2-GTTCATTTCCCGAGGT-1	0.0235551
M92907-1-TCAGTTTCAAGTTGGG-0	0.0235557
R11478361-2-CTGGACGCATACCGTA-1	0.023555798
M75757-1-GGTAACTAGGCTGGAT-0	0.02355671
M85047-1-TCCATCGAGATTTGCC-0	0.023556978
M44889-2-TCATGAGAGGGTTAGC-1	0.023558078
M72267-1-TGACGCGCATAGAATG-0	0.023558104
M13822-1-GGGCTCATCTTTCAGT-0	0.023558615
M00_1061-2-CATTGTTTCTCTCGCA-0	0.02355864
M41812-4-GCTGAATAGACCACGA-1	0.023559302
M42557-2-CTACCCAGTTGCCGAC-1	0.023559412
M78435-2-GTGGCGTCAGGTTTAC-1	0.02355971
M47734-1-CCCTCAAGTTTCAGAC-1	0.023560144
M97362-2-CCACAAAAGTGGCCTC-1	0.023560246
M62833-1-CAACAGTTCCGCACGA-0	0.023560409
M98451-2-GCTGCAGTCGCCTTTG-1	0.023560721
M97954-2-CAAGGGATCTACCACC-1	0.02356083
M11243-1-CGGAGAAAGGTGCCAA-0	0.023561375
M7698-2-AATCACGCAAGTGGGT-1	0.023562051
M52011-2-CATCGGGGTGAGAGGG-1	0.023562381
M97579-2-ACGTAGTGTGGTCTGC-1	0.023563145
M24443-2-TATCAGGTCATGAGAA-1	0.023563828
M79856-2-CGCATAATCAAGCCTA-1	0.023564465
M11243-2-CTGTGGGCAACCGACC-1	0.023564529
M75757-1-TCAGGTACACAGCTTA-0	0.02356457
M59697-1-TTCTTGACATGACGGA-0	0.023564652
M59080-2-CTCTCAGTCGGCATTA-1	0.023564663
M64293-2-CTGGCAGGTAGCTGTT-1	0.02356502
M59080-1-AGTGATCTCCGATAAC-0	0.023565037
M63927-2-GAACACTGTGCAGTGA-1	0.023565773
M31726-1-CTGCCATGTTCCACAA-0	0.023566665
M50086-2-TGTAGACTCTTCGTGC-1	0.023567539
M7668-1-CCCGGAACAGAACCGA-0	0.023567608
M79196-2-CATTCATAGCTAAGTA-1	0.023567785
M29883-1-CGCATAACAATAGTGA-1	0.023568125
M24443-1-GGGACAAGTAGTACGG-0	0.023568887
M49006-1-ATAGAGAAGAAACACT-0	0.02356935
M793497-2-AAGGTAATCTCTCAAT-1	0.023570681
M84522-1-GCCATTCCACAATTCG-0	0.023570865
M82573-1-ACCTGTCAGCGAACTG-0	0.023572842
M32048-1-AGGACTTTCCCAACTC-0	0.023574898
R29903274-2-TGTGGCGGTGAACTAA-0	0.023574952
R74564064-2-GGGTCTGCAACGAGGT-0	0.023575984
M31998-2-TGTGCGGAGGTCGTAG-0	0.023578638
M54150-1-CGGGTCATCACAGAGG-0	0.023580348
M84578-1-GAGTTTGCAAGGACAC-0	0.023580508
M61911-1-ACTATTCTCAGGACGA-0	0.023581045
M84522-2-AATGGAACAATCGCGC-1	0.023581084
M42769-1-AGGTCTACAATTCACG-0	0.023581175
M59080-2-AATGAAGCAATTCTCT-1	0.02358154
M5101-2-TTCGGTCTCTTGGCTC-1	0.023584304
M991331-2-CTTTCAAGTGGTTTAC-1	0.023584975
M58835-2-AACGGGACAATAGGAT-1	0.023586478
M98137-2-GGGTCTGAGACCAGAC-1	0.023586517
M57242-2-TGGAGGATCACTTGTT-1	0.023586607
M31998-2-GAACACTTCGTTATCT-0	0.023586707
R74564064-2-CCAATGAGTATCTCGA-0	0.023587337
M7698-2-TATTGCTAGCTTACGT-1	0.023587344
M00_1061-1-TCGCTTGGTGCCCAGT-1	0.023587747
M57242-1-GCATCGGTCCGGACTG-0	0.023587985
M48528-1-ACCATTTAGAGGCGGA-0	0.023588033
M793497-1-CTTCAATAGCAAGGAA-0	0.023588134
M50086-1-CATTTCATCCCTTGGT-0	0.023588462
M74368-1-TATTTCGCAGTAGGAC-0	0.023588495
M82391-1-ATCAGGTTCAGCCCAG-0	0.023588998
M81616-2-CCACTTGTCATAGCAC-1	0.02358939
M16485-1-ACCTGTCGTTGCCAAT-0	0.02359204
M89323-1-TGGGATTGTAAGGAGA-1	0.023592351
M20356-2-TTGGGCGCAGACCTGC-1	0.023592355
M88010-2-GAGGCCTCAGTGGCTC-1	0.023592547
M81049-1-GTCTAGAGTCACATTG-0	0.023592642
M395695-2-ACGGAAGTCTTCCGTG-1	0.023592819
M60733-1-GCTGAATTCCACACAA-0	0.023592824
M23433-1-ATGGAGGAGTTCCAGT-0	0.023592826
M39780-1-ATTATCCAGGACATCG-0	0.023593038
M68895-2-AGGCATTGTGGATCAG-1	0.02359316
M96251-1-AGTGACTTCGGACTGC-0	0.023593795
M10247-2-TTCGCTGCACGTACTA-1	0.023593908
M41250-2-TTGGATGAGATTAGAC-1	0.02359408
M00_1061-1-AACAGGGAGTCGGGAT-1	0.023594921
M7668-2-AAAGTGAGTTGCCGAC-1	0.023595026
M14502-1-TCGCTTGTCTGCGAGC-0	0.023595192
R87101984-1-TTCCTAAGTCGCGTTG-1	0.023595564
M00_1061-1-GTGCTGGTCCACACCT-1	0.023596324
M88032-1-GCTTGGGAGACGAAGA-0	0.023596708
M43479-2-CACGAATCACAGACGA-1	0.023596985
M27965-2-TCTGTCGCACGAGAAC-1	0.023597216
M58268-2-TATATCCCATTGTGCA-0	0.023597227
R97933855-2-TTCACCGGTATCATGC-1	0.02359743
M83910-2-CTCCTTTAGCTTTCTT-1	0.023598198
M54416-1-TCAATTCGTATATGGA-0	0.02359876
M298992-2-CTCATTAAGCCAAGCA-1	0.023599094
M54416-2-AGTAGCTTCATTACTC-1	0.023599235
M808460-1-CATTGAGGTGTTCATG-0	0.02360018
M10632-2-CAGATCAGTATCGGTT-1	0.023600947
R11478361-1-AGTCTCCCACTGTTCC-0	0.023602145
M78752-1-GCGGATCTCATGAGTC-0	0.023602197
M15770-1-AGGTCTATCAAGTAAG-0	0.02360221
M899297-1-AGTCATGTCGTGGTAT-0	0.023602571
M88032-2-GACTTCCCATGGAAGC-1	0.0236026
M395695-2-TCCTCGACAGCAGAAC-1	0.023603106
M14502-2-ACATTTCCAGTTTCAG-1	0.023603426
R87101984-1-CTCATCGCAGCTACTA-1	0.023604339
R81313710-2-AGCCACGTCGCATTAG-1	0.023604887
M15770-1-GGGATCCGTTCTCGCT-0	0.023605417
M19014-1-TGCGGGTTCATGTCTT-0	0.023605498
M99182-2-ATCCATTCACGGTCTG-1	0.0236061
M32995-1-TGGAGAGTCTGGGCAC-0	0.023606587
M9566-1-AAGCATCCATCTCCCA-0	0.023606699
M927140-1-ATGGAGGGTTCAGCTA-1	0.023607016
M31998-2-TGCTGAAAGACGATAT-0	0.023607902
M52649-1-GCATCTCTCCAACTGA-1	0.02360894
M19631-2-GCGAGAAGTCTCGGGT-1	0.02360897
M20356-2-GGTGTTATCGCGGTAC-1	0.023608984
M14502-1-TATACCTCAACTGCTA-0	0.023609105
M8181-2-TCCGGGATCTTAGTTC-1	0.023609422
M68895-2-AGGATAACAGAGGCAT-1	0.023609458
M33390-2-TGATTCTGTGATGGCA-1	0.023609858
M282520-1-TCAGGGCTCAATCGGT-0	0.023610063
M33987-2-GATCAGTGTTGTGCCG-1	0.023610063
M54396-2-TTTACGTTCATTTACC-1	0.023610173
M81049-1-TACTTGTGTGTTAGCT-0	0.023610933
M85101-1-ACTGTCCAGAACTCCT-0	0.023611858
M88580-2-AAACCCATCAAGAAAC-1	0.023612028
M59697-2-GCATGATTCGCTTAAG-1	0.023612339
R87101984-1-CTGCAGGGTTGAATCC-1	0.023612699
M7283-1-TCCGGGACACTTGACA-0	0.023612933
M93392-2-ACTTAGGGTAAGTTAG-1	0.02361344
M29883-1-TTCCACGTCCGTGACG-1	0.023613824
M72114-1-AGGATAACACAATGCT-0	0.023614751
M75979-1-TAAGCACGTATTGACC-0	0.023615178
M77677-2-TGCGACGTCAGGAAGC-1	0.023615498
M14897-2-CAGGTATTCGCTGCGA-1	0.023615967
M97954-2-GTGAGTTGTTCGAACT-1	0.02361599
M16717-2-AACCACAGTACCATAC-1	0.023616375
M336074-2-ATGAGTCGTTGCACGC-1	0.023616888
M95410-1-CCAAGCGCAGCGGTTC-0	0.023617366
M31998-2-CATCCACCATGATCTG-0	0.023617633
R85130907-2-ACCATTTAGCTGCCTG-1	0.023617754
M77223-2-TGAGCGCCAAGTGGTG-1	0.02361869
M70834-2-TGGGCGTTCGACTCCT-1	0.023618985
M88032-1-TTGGTTTGTATCAGCT-0	0.02361929
M30150-1-CATCAAGGTCTGCCTT-0	0.023619443
M98451-2-CGACAGCGTGTTCGAT-1	0.023621056
M40816-1-GTTGCGGCATCATGAC-0	0.023621244
M7667-1-ATAGACCAGTGTTCAC-0	0.02362157
M23048-2-AGCTCAAAGCGGACAT-1	0.023621758
M40816-1-CTTCCGACACCTGCTT-0	0.023621874
M68491-1-TGGAGGATCGCAGTCG-0	0.023622097
M43632-2-TACCCGTGTTGCACGC-1	0.023622623
M24410-2-GCATCGGAGTAACGTA-1	0.023623016
M41581-1-GGTGTCGGTTTCGACA-0	0.023623096
M9161-1-GCAGCTGTCGTTCCCA-0	0.023623418
M52649-2-TTCCGGTGTCATGACT-0	0.023623616
M52364-1-TCACACCAGATCCTAC-0	0.023624659
M88032-1-AGATGAAAGCTGACTT-0	0.023624692
M71187-1-CCCTCTCTCGGTCTAA-0	0.023625212
M36121-2-CAGATACGTTACGATC-1	0.023625415
M48037-2-ATGGATCAGTACCATC-1	0.02362572
M11589-2-TTGATGGCAGAAACCG-1	0.023625737
R87101984-1-CAGCACGGTGCTCGTG-1	0.023625977
R10260309-1-TTGTTGTCAGGTTCGC-0	0.023626221
M395695-2-CTGGCAGCAGACGGAT-1	0.023626277
M21500-2-TCTCCGAAGACTTCAC-1	0.023626491
M48528-2-TTTCATGCAACACTAC-1	0.023626566
R87101984-1-GGGTGTCGTCCAGCCA-1	0.023626676
M86087-2-CGGAATTCAGTGCGCT-1	0.023626745
M44889-1-CCTATCGAGCGACATG-0	0.023626843
M14897-2-ATCCATTTCACAAGAA-1	0.023627337
M27521-2-CCATAAGGTATCACGT-1	0.02362796
M97343-1-ACTATCTAGTCACGCC-0	0.023629442
M793497-1-ACCACAAGTTTCGTGA-0	0.02362951
M84407-1-GGAGCAAGTAGACTGG-0	0.02363009
M77223-2-TGGAGAGGTTGTGTTG-1	0.023630157
M52649-2-GCTGGGTTCTGCTGAA-0	0.023630342
M96533-1-AAGCGTTGTGAACTAA-0	0.023630349
M67139-2-TATGTTCAGATGGTCG-1	0.023630835
M32931-2-AGTTCCCGTACAGTCT-1	0.023631321
M46007-1-TGATTCTAGTCCTACA-0	0.023631718
M28098-2-TCAGTGACAACTTGGT-1	0.02363251
R93024957-1-TACATTCAGCCTCTTC-0	0.023632545
M52014-2-AACCCAAGTTTAGACC-1	0.02363267
M2851-2-CCGGGTAAGCGTCTGC-1	0.023632802
M93995-2-CTGCAGGGTATGAAAC-1	0.02363339
M55722-2-TACGTCCGTATGGTTC-1	0.0236337
M40820-1-GTCTACCGTCGTGGAA-0	0.023634423
M88032-1-CGCGTGAGTGCCTGCA-0	0.023634711
M10001-2-CAGAGCCGTACGATTC-1	0.023634953
R87101984-1-GGGCTCAAGCTGCGAA-1	0.023635201
M62918-2-TGAACGTTCGTAGGGA-1	0.023635663
M52649-1-ATACCGACAGCTAACT-1	0.023635782
M48528-2-GACTTCCCAGCTTCGG-1	0.023635997
M31998-2-CGAGAAGAGTGAGCCA-0	0.023636578
M7667-1-ATCTCTATCGCTTACC-0	0.023637852
M70693-1-AGACCCGTCTCTGACC-0	0.023638118
M97856-2-CGAAGTTAGTTCACTG-1	0.023638278
M68491-1-GAGTCATGTCCAGAAG-0	0.023639854
M184-2-TTCCGGTCATGGCCAC-2	0.023640709
M35840-1-TGTTGAGAGGGTTGCA-0	0.0236412
M98451-1-CTACAGACAGACCGCT-0	0.02364138
M70207-2-TATCTGTAGAATGTTG-1	0.023641746
M36086-2-TTACGCCAGTCTAACC-1	0.02364293
M77677-1-AGCGCTGAGTTGTAAG-0	0.023643276
M31079-2-ATGGATCCAAGACGAC-1	0.023643622
M37256-1-GAAGCGACAACTCCAA-0	0.023643628
M77677-2-CAGATTGCACATGTTG-1	0.023644863
M46660-2-TAGGGTTGTTCGAACT-1	0.023645345
M11243-2-TATTTCGTCTTAGCCC-1	0.023645852
M00_1061-2-ACTCTCGAGTGCAACG-0	0.023648731
M96251-1-CTCCTTTTCGGCCAAC-0	0.023649715
M35840-2-CTACAGATCACGATCA-1	0.023651391
M97343-1-GCGTTTCTCGTACACA-0	0.02365143
M12249-2-ATTACTCCACCTCTGT-1	0.02365157
M31079-2-GCCCAGATCATGGATC-1	0.023651857
M27500-1-CTGCCATAGGGACAGG-0	0.023652231
M252323-2-GGGCCATAGACTACCT-1	0.023652596
M48737-1-TCCGATCCAATACCTG-0	0.023652643
M14897-1-AGGAAATCACGTGTGC-0	0.023653427
M42387-1-TCGACCTCACGGCTAC-0	0.023653537
M15770-1-TCCATGCTCCAAACCA-0	0.023653721
M93995-2-GATTCGAGTTACGCCG-1	0.02365407
M77677-2-CTACATTTCGCAGATT-1	0.0236543
M32048-2-GAGGCCTCACCTCTGT-1	0.023655817
M77549-1-TCCTAATAGCCAGACA-0	0.02365662
M97579-1-AGGCTGCAGTAAGGGA-0	0.023656676
M53661-1-TAACCAGAGGCACAAC-0	0.023657119
M10632-2-TCATTGTTCATCACTT-1	0.023658488
M70834-2-TGAGCGCTCAAATGAG-1	0.023658587
M79856-1-CTTCTAAAGATTGATG-0	0.023658993
M42325-2-ACTCTCGTCTGGGATT-1	0.023659052
M10514-1-AGAGCAGGTACATACC-1	0.023659931
M7698-2-AAGTACCTCTCACGAA-1	0.023662237
M323252-2-AGTTAGCCAATAGTAG-1	0.023662413
M298992-1-AGCGTATGTGTAAATG-0	0.023663107
M70834-1-GGGAAGTCATCGAGCC-0	0.02366384
R85130907-2-ACGTACAGTGCAATGG-1	0.0236653
M35312-2-ATGAAAGAGTACTGTC-1	0.023665782
M36086-2-GATTCGATCACCTTAT-1	0.023666434
M52649-2-GTCATTTAGAGCATCG-0	0.02366664
M70207-1-AGTCTCCTCTGGGCAC-0	0.023666693
M14502-2-CAATGACTCCACCTCA-1	0.023666741
M35312-2-GTCAAACTCGCCGATG-1	0.023667311
R20237131-1-CATCCGTTCTTTGCTA-0	0.0236676
M16963-1-AAGATAGTCCGTGTCT-0	0.023668848
M88032-1-TTTCGATGTCTAGGCC-0	0.023669194
M61911-2-TCAGGGCTCCTCACCA-1	0.023669593
M97343-1-GTAGCTAGTGGAACCA-0	0.02366978
R11478361-2-AAACCCAAGCCTCTCT-1	0.023670321
M17678-1-CAGCAGCTCAGGTAAA-0	0.023670366
M59697-1-GACTATGGTTTCCCAC-0	0.023670718
M991331-2-ACTACGATCTGAATCG-1	0.023670735
M2540-1-ATACCGATCTTAGCCC-0	0.023670763
M14502-2-AGCGATTGTAGACACG-1	0.023671202
M88032-1-TCACAAGAGCTAAGTA-0	0.023671528
M40274-1-CTCAGTCAGCCATATC-0	0.023672314
M62439-2-GGTAATCCATGGAGAC-1	0.023672648
M84920-2-TTCCGGTTCGTAGGGA-1	0.023673564
M46146-1-AACCATGAGCCTGCCA-0	0.023673922
M75757-2-ACGGGTCGTCATGCAT-1	0.023674736
R36605992-2-AGAGAATGTGCATGAG-0	0.023674762
M71238-2-GTTTACTCAATTGCGT-1	0.023675244
M82391-1-AGATGCTTCTGGCCGA-0	0.02367534
M5548-2-GCAGCTGCAGAGTCTT-1	0.02367571
M84407-1-CTTCTCTCATGGGTCC-0	0.023675786
M52649-2-TCAAGCAGTATGCGGA-0	0.023676362
M7668-1-ACACTGATCAATCAGC-0	0.02367641
M61911-2-ATCGGATAGTTGGACG-1	0.023676988
M88032-2-GAGAAATCACGTGTGC-1	0.023677051
M88032-2-CTTACCGTCCCGTAAA-1	0.02367718
M20485-2-TTAGTCTTCTCGTGGG-1	0.023677247
M70834-2-TGCTTCGCAGTAACGG-1	0.023677414
M52649-1-CTCCGATGTCCGAAAG-1	0.023677627
M99182-2-GGTTAACCAGTCCGTG-1	0.023677642
M53661-2-TTGCCTGCACCGTGAC-1	0.02367771
M98137-2-TCGATTTAGATCGACG-1	0.023678003
M11243-2-TCATTTGGTTTGATCG-1	0.023678517
M88032-1-TGTGAGTTCTTACCGC-0	0.023678927
M54416-2-CTGATCCAGACCGCCT-1	0.023679178
M76680-1-TTTAGTCAGCTACGTT-0	0.023679296
M395695-2-GGCTGTGCACGACGTC-1	0.023680763
M96251-2-ACGATCACAAGTGGGT-1	0.02368138
R50104710-2-TCATGTTCAAGTACCT-0	0.023681676
M63927-2-CAGTGCGGTTCACGAT-1	0.023682205
M36086-1-CATGCTCTCTACTCAT-0	0.023683172
R52225174-2-CCACCATCATAGGTTC-1	0.02368333
M8299-1-ATCGTAGGTACCTAAC-0	0.023684273
M55722-2-CAACCAAAGCATGCAG-1	0.023684569
M43479-2-CAAGACTCAATTTCCT-1	0.02368462
M9699-2-CAGAGCCCAAATTAGG-1	0.023684833
M52014-2-GAGGCAACAATAGGGC-1	0.023684936
M67139-1-GAGCCTGCATAGCACT-0	0.023685249
R10260309-1-GATAGAAAGAGGACTC-0	0.023685547
M7668-2-CAACCTCAGTAACGAT-1	0.023685748
M11938-1-TGATGCATCTGACGCG-0	0.023686584
M98137-1-ATATCCTAGCAACAGC-0	0.023686834
M42172-2-CTCCTTTAGACGGATC-1	0.02368703
R3817943-2-CGAAGGAAGGCGAAGG-1	0.023687668
M10795-2-GTACAACAGCTGTTCA-1	0.02368829
M576228-1-CTATCTAAGTCGTTAC-0	0.023688411
M00_1061-1-TCACGGGCAGATACCT-1	0.023688896
M27965-1-GAACACTTCGTTGTGA-0	0.023689197
M67139-1-GTAACCACACCGGAAA-0	0.02368941
M96251-2-AATGGCTCACCCAATA-1	0.023690965
M59697-1-TCCTAATAGCCTATCA-0	0.023691082
M52649-2-TCGTGCTGTCGATTCA-0	0.023691177
M41832-1-AGTTCCCTCTATCCAT-0	0.023691392
R20849279-1-ATCCGTCCACATGTTG-0	0.023691542
M25557-2-TGCAGGCTCATGAGAA-1	0.023692207
M50086-2-TTGTGGAAGACGGAAA-1	0.023692258
M61911-1-CGTCCATCAACGAGGT-0	0.02369247
M37112-2-TAGACTGTCAAGCGTT-1	0.02369383
M65284-2-AACACACTCAAGAGGC-1	0.023693876
M4310-1-CTCCACAGTCTTGGTA-0	0.023693895
M72114-2-CTGCCTACACCCTGAG-1	0.023694528
M76680-2-AGACCATCATTAAGCC-1	0.023694728
M98137-1-GGGTTTAAGTAGAGTT-0	0.02369637
R36605992-1-TGTCCACAGATTAGCA-1	0.023696667
M1176-1-CTGTATTTCGTCAGAT-0	0.023697129
M94314-1-TCATACTAGGCACTCC-0	0.023697535
M50086-1-TGCTCCAGTTCTAACG-0	0.023697682
M00_1062-1-TCACTATAGACGCTCC-0	0.02369878
R93024957-1-GCTTGGGAGGGCAACT-0	0.023698814
M40584-2-TTGACCCCACGGGTAA-1	0.023699287
M38374-2-AGCGCCAAGATTAGCA-1	0.023699444
M69259-1-ATCAGGTTCGTCCATC-0	0.023699457
M53661-2-GAAGTAAGTGCTTCAA-1	0.023699582
M78752-2-CTGCATCAGCATCCTA-1	0.023699595
M808460-1-GGGACTCTCACGGGAA-0	0.023699824
M58835-2-GTTGTGAGTGAATGTA-1	0.023699861
M65630-2-ATGAGGGCACGATAGG-1	0.023700027
M11243-2-GTACAGTAGTTGCCTA-1	0.023700172
R20046260-4-ACCTGTCGTAGCGTAG-0	0.023700247
M81065-2-ACCCTCAAGATTGGGC-1	0.023700666
M991331-1-GTCATGAGTTAAGAAC-0	0.02370123
M16899-2-GTTGTGATCCAATGCA-1	0.023701513
M793497-2-TGATCAGAGGCATCTT-1	0.023704218
M44889-1-CAGCACGTCCCTCTAG-0	0.023704475
R11478361-2-TGGGAGACATCGCTAA-1	0.023704918
M59697-1-AATGGAAAGTAACGTA-0	0.02370503
M94994-2-TCGGATACACGCTGCA-1	0.023705348
M00_1062-1-GTGCGTGTCGCATGAT-0	0.02370557
M37112-2-ACCTGAATCATGTCTT-1	0.023705792
R20849279-2-GTTCTATTCTCTTCAA-1	0.023705892
M43479-2-CTCCCAAAGCGCTTCG-1	0.02370595
M97954-1-AGAACCTAGGTTCATC-0	0.023706356
M17629-2-ATGAGTCAGCGTTGTT-1	0.02370654
M77159-2-TGTGCGGCAAGCCCAC-1	0.023707507
M31079-2-TAGCACATCAGACTGT-1	0.02370759
R93024957-2-CCGAACGCATGTTCAG-1	0.023707835
M74368-1-GCGTGCACAGTGTACT-0	0.023708085
R20849279-2-TCGGGTGAGGGCTTCC-1	0.023709105
M44889-2-TGATCTTCAGCTTCGG-1	0.023709409
M395695-2-CTCAGGGCATGTGGTT-1	0.023709904
M41250-1-CAATGACCAACATACC-0	0.023710085
R64123404-1-CATGGTAAGCAATTAG-0	0.023710217
M27521-2-ACTATGGCATTGACTG-1	0.0237107
M63927-2-TTGAACGAGACTACGG-1	0.0237107
R93024957-1-TATGTTCAGTAACCTC-0	0.023710815
M980386-2-ACAGAAACACACACGC-1	0.023711167
M10874-1-GCTCAAAGTACAAAGT-0	0.023712147
M74368-2-AAACGCTTCATGAGAA-1	0.023712667
M00_1061-1-ACTGTGAGTACCGTCG-1	0.023712778
M86087-1-CCTCAGTAGTAAGACT-0	0.023713654
M94236-1-AGTTAGCGTCGTTTCC-0	0.023713773
M31556-2-TATCTGTGTATCGAGG-1	0.023713836
M32931-1-GAAGGACTCGTTCATT-0	0.02371446
M1994-2-TTCTAACCATGGAATA-1	0.023714628
M50086-2-TACCGGGAGATGCTTC-1	0.023714723
M793497-2-CATCCCAGTAGATTGA-1	0.023714729
M20356-2-CTTCTCTCAACGGGTA-1	0.02371498
R11478361-1-GTCACGGCACCTAAAC-0	0.023715345
M64293-2-CAGCAGCTCCGAGAAG-1	0.023715364
M48528-1-GACGCTGAGAGCGACT-0	0.023715917
M62439-2-GATGACTCATAACAGA-1	0.023715975
M46660-1-GCTGGGTGTCTGTAAC-0	0.023716025
M88032-2-TTCGATTAGAGCCATG-1	0.023716222
M793497-1-TGAGGGAGTCACTCAA-0	0.023716312
M34070-2-CAAGAGGAGGTTCCGC-1	0.023716398
M9566-2-GTAGAGGGTTAGCTAC-1	0.023717267
M67819-2-TGTTTGTCAGCGAACA-1	0.023717364
M50086-1-TGATTCTAGAATACAC-0	0.023717757
M323252-2-ACCCTCATCGTGCACG-1	0.0237196
M93995-1-CTGTACCTCAACTACG-0	0.023719853
M89323-2-ACATTTCTCGGACTTA-0	0.023720298
M20356-2-TTCAATCGTCGGCCTA-1	0.023720765
M29124-1-AGACAAACATCTTAGG-0	0.02372081
M96251-1-AGTACCAAGGACTAAT-0	0.023721656
M59697-1-TGGATGTAGCTAGAGC-0	0.023721792
M99907-2-ATTTCACGTACCCACG-1	0.023721812
R81313710-2-TGCACGGCAGGACAGT-1	0.023722371
M84407-2-CGAATTGCAGCGACCT-1	0.023723785
M97954-1-AAGTACCGTTAAGGGC-0	0.023724373
M24478-2-TAAGCCAAGCAATAAC-1	0.02372444
M37112-1-TAACTTCAGCAATAAC-0	0.023724593
M45135-1-TATATCCAGTATGGAT-0	0.02372469
M85047-2-GCACATATCCGTATGA-1	0.02372503
R36605992-2-TCGAAGTTCTGTTGGA-0	0.023725221
M9566-1-ATTCGTTAGTATGTAG-0	0.023725294
M48737-1-ACCCTCAAGATGTTGA-0	0.023725348
M59697-1-ATCTTCATCACCCTCA-0	0.023725731
M81049-1-TCAGGTAGTATAGGGC-0	0.023726316
M54529-1-GTGTTAGGTACGGATG-0	0.023726447
M10632-2-AGTCTCCCACACGGAA-1	0.023726694
M93392-2-ACGTTCCGTGTTCCTC-1	0.023726916
M83234-1-GATAGCTCAGACCTAT-0	0.023727942
M48528-2-GGGCGTTTCGAGAGAC-1	0.02372809
M50067-2-ACTATCTGTTAAGCAA-1	0.023728194
M97343-2-CCTCCTCGTATGATCC-1	0.023728227
M67139-1-CATCGCTCAACGACAG-0	0.023728276
M88032-1-TATTGCTAGTTAACAG-0	0.023728598
M11589-2-GTCATGAAGACCTCCG-1	0.023728827
M84522-2-CTTCCTTAGCCAGACA-1	0.023729146
M67370-1-CAGGTATCACTCTGCT-0	0.023729278
M53805-2-AGACCCGTCTGGTTGA-1	0.02372974
M252323-2-CAGTGCGCAACTGATC-1	0.023730695
M75871-1-AGAGCCCGTTAGGCTT-0	0.023730714
M32931-2-TCGAAGTAGTGGAAGA-1	0.023732135
M24443-2-TATCCTACATTGTACG-1	0.023733329
M42769-1-CTTCTAATCGGATTAC-0	0.023733342
M48528-2-CAATACGTCAGGGATG-1	0.02373447
M67819-2-TCATGGACACGAGAAC-1	0.02373471
M9700-2-ATGACCACAAGGTCTT-1	0.02373479
M47241-1-TAGCACATCTGCCTGT-0	0.023735171
M94804-2-AAAGTGAGTAGCTTAC-1	0.02373531
M66831-1-TCATATCCAAACCATC-0	0.023735495
R74564064-2-CTCAGAATCCTGATAG-0	0.023735872
M21131-2-CAACAACCACTATGTG-1	0.02373596
R36605992-1-CGCATAAGTTGCATCA-1	0.023736246
M40437-1-CATCCCAGTTATCTTC-0	0.023736544
M20356-1-TAACACGCAGTGTATC-0	0.023736548
M11589-1-GTCCACTGTGTAAATG-0	0.023738075
M23048-2-GGGACAACATCGATGT-1	0.023739308
M48737-1-ATAGGCTTCAACTGGT-0	0.023739485
M70834-1-CTGTGGGTCGTTCATT-0	0.023739919
M14897-2-TTCTTCCTCGTACACA-1	0.023740176
M323252-2-TCACGGGTCGATGCAT-1	0.02374025
M81049-2-GGTAACTAGTAAACGT-1	0.023740385
M65284-2-CTATCTAGTGGCATCC-1	0.023740726
M43632-1-TATCGCCGTATGTCTG-0	0.023741521
M7283-1-CCACACTGTGAGAGGG-0	0.023741746
M11589-1-ACGTACAAGGGTTGCA-0	0.02374192
M9700-1-AGCCACGTCACACGAT-0	0.023741987
M19014-2-AGTTCGAGTGTTGATC-1	0.023742229
M14897-2-AGACTCAAGGCTGAAC-1	0.023742335
M82573-2-TCTGCCATCACTTGGA-1	0.023742557
M62439-1-ACGGGTCAGAAATTCG-0	0.023742858
M70834-2-GCAGTTATCATTGTTC-1	0.023743268
M87037-1-GAGTCTATCAGTGTCA-0	0.023743326
M899297-1-CTCGAGGGTCACTCAA-0	0.023743672
M13092-1-CGCATGGTCTTACACT-0	0.023743758
M29270-1-TCGAAGTTCAGGACGA-0	0.023743885
M56356-1-CTAAGTGGTGCAATAA-0	0.02374401
M59697-1-ATTACTCAGATACATG-0	0.02374402
M50086-1-TCGTCCATCACTCCGT-0	0.02374411
M42769-1-AGGGCTCGTCATTCCC-0	0.023744306
M98451-2-GACTCAAGTCGATTAC-1	0.023744317
M41531-2-GCTGGGTAGTAAGCAT-1	0.023744581
R10260309-1-GTAGCTAGTAGATCCT-0	0.023744795
M40274-1-CCTCAGTGTAGGTCAG-0	0.023745101
M77983-2-CTGCGAGAGGTAAGTT-1	0.023745239
M7668-1-CGGAATTTCACTTATC-0	0.023745848
M26992-1-CTACATTCACGACGCT-0	0.02374631
M20834-2-CAAGCTACACTTCATT-1	0.02374639
M97954-2-GTGTGATAGACGAAGA-1	0.023746591
R87101984-2-AGGTCTAGTGCTTATG-0	0.023746658
M9700-2-GTGTGGCTCATGCCAA-1	0.02374732
M52649-1-TCTGCCATCGCCAACG-1	0.023747586
M16717-2-TACCGGGTCAAGCCAT-1	0.023747807
M42769-1-CTGCATCGTATGATCC-0	0.023748206
M70207-2-GAAACCTAGGCAGCTA-1	0.02374876
M7283-2-CCACGAGAGATGGGCT-1	0.023749791
M20485-1-TCTTGCGAGGTACAGC-0	0.02375023
M23048-2-GGGACTCAGAGCAACC-1	0.023750829
M10795-2-TAATCTCCATGGAGAC-1	0.023750903
M29668-1-ACAACCACAAGCTCTA-0	0.023751024
M33987-1-CAACAGTAGCTAATCC-0	0.0237526
M26279-2-TCCTCCCGTCCACTTC-1	0.023753002
M96251-1-ATAGAGATCTCTATAC-0	0.023753399
R10447620-2-GTTCGCTTCGTAATGC-1	0.023753718
M7283-1-ATCGTGATCTCGACGG-0	0.023754654
M59080-1-GGTGATTTCATGCTAG-0	0.023754776
M68491-1-ACGTTCCTCCAGCACG-0	0.023755377
M85981-2-AGGAAATCAGAGACTG-1	0.023755481
M32714-1-AGCATCACACAGTACT-0	0.023755493
M21500-2-CTGCTCACATTATGCG-1	0.023755549
M80768-2-CTGGTCTGTCCGTTTC-1	0.023755964
M67819-2-CGCCATTGTTAAAGTG-1	0.023757802
M77958-2-TAACCAGTCCGAGAAG-1	0.02375907
M55245-1-TGTCCTGGTCATCGGC-0	0.023760479
M65630-2-AGGATAAGTGGCACTC-1	0.023760784
M71503-1-AGACCATTCCTACGAA-0	0.023760846
M52649-1-CAACCTCGTCGTGATT-1	0.023760881
R82441989-1-GAACGTTCATGGACAG-0	0.02376168
M65284-2-GTAGAGGCAATACAGA-1	0.023761842
M67819-1-ACAGAAAGTATCGTAC-0	0.023762334
R85130907-1-GTGCACGAGTGTTGTC-0	0.023762401
M26914-2-CTAACTTGTAGGTCAG-1	0.023762666
M32931-1-GTTAGACGTGATTCAC-0	0.023763249
M8299-1-GAGGCAATCTCAGTCC-0	0.02376326
M14897-2-ACGATGTAGTGGACTG-1	0.023763448
M24587-2-CGTGAATGTGAGACGT-1	0.023763653
M27965-1-CGGGCATGTCTAATCG-0	0.023764236
M47734-2-GAGAAATTCGACATAC-0	0.023764998
M44889-2-ATTGTTCCATGGAGAC-1	0.023765048
M17678-1-ACGGTCGCAAGAAACT-0	0.023765644
R36605992-1-CTTCTCTTCGTCCATC-1	0.023767136
M44889-1-ATCATTCAGACCAGAC-0	0.023767194
M77159-2-CGAGTTACATTGCCGG-1	0.023767205
M65630-2-AGATCGTAGCGTGTTT-1	0.023767998
M1176-2-GAGTCATAGGTAGTAT-1	0.023768136
M43479-1-GTTTGGAAGTTATGGA-0	0.023768306
R66740909-1-CGGAATTCAGGAATAT-0	0.023768542
M25895-1-GCCAGGTAGGGCTTCC-0	0.023768656
M71029-1-GGGTATTAGCATTGTC-0	0.023768784
M95410-2-GCTTTCGCAGCGCTTG-1	0.023769343
M9699-2-CTGCTCATCTGTGCTC-1	0.023769401
M48528-2-CAGCCAGAGAATTGCA-1	0.023769557
R87101984-1-ATCGTGAAGCAGCAGT-1	0.023769699
M46007-1-AGGTCATTCCGGACGT-0	0.023769807
M11243-1-AAAGTCCTCAAGGTGG-0	0.023770917
M638682-2-AATTCCTCAATCGAAA-1	0.023771515
M52014-2-CACTGTCAGTCGGCCT-1	0.023772422
M72267-1-CCTCTCCAGAGTCAAT-0	0.02377355
R33334378-2-GGGTTATAGAAGATCT-1	0.023773713
M35840-2-AAACCCAGTATCAGCT-1	0.023773804
M93392-1-GGGATGACAATCTCTT-0	0.023774097
M72267-1-AGGACTTCACTTACAG-0	0.023775445
R64123404-1-ACAACCATCAATCAGC-0	0.023775825
M46007-2-ATTCACTGTCCTGAAT-1	0.023776256
M81065-2-ATCTCTACACCCGTAG-1	0.02377703
M70834-2-CGAGAAGTCAGAGCGA-1	0.0237778
M88032-2-CTCAACCTCCAGCACG-1	0.023778237
M88032-2-ATTCACTAGACATCAA-1	0.023778662
M20485-2-TACCTCGGTATCACGT-1	0.023778785
M53452-2-ACCATTTTCTCATAGG-1	0.023779096
M79245-1-GGGAAGTCAAGGTCGA-1	0.02377938
M927140-2-GACGCTGAGGCCGCTT-0	0.023779815
R93024957-1-CTACATTGTCCCGTGA-0	0.02378056
M184-1-CACTGTCCACCTATCC-3	0.023781449
M20356-2-TCTTCCTAGATGACCG-1	0.023783226
M1140-1-AGAGAATCACCGTGAC-0	0.023783758
M59697-1-TTGAGTGAGGCTCCCA-0	0.023783816
M13822-1-TTACGTTGTACTCGAT-0	0.023784136
M26772-1-AAATGGACATACATCG-0	0.023784483
M83930-2-GGGTTTACAAGTTCCA-0	0.023784673
M74866-2-CACGTGGTCCCATACC-1	0.0237848
M11243-2-TGATGCACAAGGTCAG-1	0.02378541
M7667-1-TCTCTGGGTTCAAGTC-0	0.023786232
M59080-1-TCACTATCATGCACTA-0	0.023786359
M43479-1-AGTTCCCGTACCACGC-0	0.0237865
M69259-2-GGGTAGAGTCGAGCAA-1	0.023786899
M15036-1-TGTGATGAGAAGCCTG-0	0.023789221
M00_1062-1-GGGATCCTCTGCTTAT-0	0.023789326
R81313710-1-ACTTAGGAGTAAACTG-0	0.023790197
M29270-2-GCCAGGTAGCCTCTGG-1	0.02379048
M70397-2-TATTGGGTCGAGCCTG-1	0.023790779
M50086-2-TTAGGCATCACGAACT-1	0.023792304
M56356-1-ACTCTCGCATCGATGT-0	0.0237924
M27965-1-ACTCCCAGTGTCCACG-0	0.023792664
M7283-1-TCATTTGCAGACAATA-0	0.02379279
M57395-1-CTCACTGGTCGAGCAA-0	0.023792895
M22156-2-CGTTAGAAGGTCGTCC-1	0.02379305
M35312-1-TACCCACTCTACCAGA-0	0.023793299
M81065-1-AATAGAGAGACTTCAC-0	0.023793815
M68895-1-CCGAACGCAGCTACTA-0	0.02379404
M7698-1-TAGGAGGCATACAGGG-0	0.0237942
M20485-2-GTCTACCCAACTTCTT-1	0.023796085
M44889-1-CAACAGTGTAGACAAT-0	0.023796191
M8299-1-GGCTTTCGTAACAGTA-0	0.023796754
M65284-1-ATACTTCGTGGCTGAA-0	0.023797004
M75757-2-ATATCCTCAACGCCCA-1	0.023797084
R36605992-1-AGATAGAAGAGAGCCT-1	0.023797354
M793497-2-ACCAACATCCCGATCT-1	0.023797521
R97933855-1-CGGGCATCAACCCGCA-0	0.023797834
R71312082-2-CACTGTCTCGGAATTC-0	0.023797987
M39543-1-TTCGGTCCAAGTATCC-0	0.023798244
M11243-2-GGGATCCCATAGCTGT-1	0.023798548
M65630-1-TCCACCATCCTTCAGC-0	0.023799164
M71238-2-CTCCCAACAGAACATA-1	0.023799602
M40816-2-CATACAGCAAGTGCAG-1	0.02380064
M00_1062-1-GTGCGTGGTTACCCAA-0	0.023801457
M97343-1-GAGAAATTCGACATCA-0	0.023801463
M941862-2-GTAACCAAGTCACTGT-1	0.023801696
M77209-1-GAGGCAACAGTCTGGC-0	0.023801925
M9700-2-TGGGAAGCAGTTAGAA-1	0.023803694
R20046260-3-TAGACTGCAACACACT-1	0.023804134
M52649-2-TATTGGGTCCACGGGT-0	0.023804167
M58835-1-CTCACTGTCTAACGGT-0	0.023804888
M42769-2-TCATACTAGGGTTAGC-1	0.023804916
M10247-2-ACACGCGTCCATTTGT-1	0.023805022
R74564064-2-CTTGAGATCGTCACCT-0	0.023805102
M7668-2-CTCTGGTCAATTGTGC-1	0.023805123
M13090-1-ATTTCTGAGGCACGAT-0	0.023805482
M85101-2-GGAATGGAGTATGAAC-1	0.023805523
M7283-2-ACGCACGTCCGGCTTT-1	0.023806427
R42804284-1-GTTAGTGTCGCCACTT-0	0.023806822
M94236-2-CCACACTAGCCGAACA-1	0.02380687
M48528-2-CAGATACAGTCTAGAA-1	0.02380815
M252323-1-CTGTACCAGCAATTCC-0	0.023808498
M70207-2-CATAGACAGCCTGAAG-1	0.023808783
M10247-1-GGGTCTGTCAATCAGC-0	0.023809098
M24443-2-ATGGAGGGTTCCGCAG-1	0.023809236
M53452-2-ATTACTCAGAGGTGCT-1	0.023810627
M40274-1-GAGGCAAAGGTCTACT-0	0.023811102
M74368-1-GTAGTACGTGCCGAAA-0	0.023811337
M23433-2-ATCGGATTCCAAGAGG-1	0.02381201
R11478361-1-CGTCCATTCCCAAGCG-0	0.02381259
M395695-1-CGATGGCAGAGCTGCA-0	0.023812681
M00_1061-1-ATGAAAGAGACGATAT-1	0.02381292
M66831-1-CCTGTTGTCATGCATG-0	0.02381359
M27965-1-TAATCTCCACGTTGGC-0	0.023814606
M72548-2-CTACCTGGTGACTGTT-1	0.023814652
M72548-2-AAGTTCGTCCACCTGT-1	0.023816934
M77549-2-CCACGTTGTACCCGCA-1	0.023817005
M65046-1-CGCATGGGTATCGAGG-0	0.023817621
M33868-2-AGAAGTAAGTTGCCCG-1	0.023818122
M34682-1-CAAAGAATCGGATACT-0	0.023818612
M71241-1-GATCACATCCGTAGGC-0	0.023818642
M47207-2-GGAGATGTCTGCGGGT-1	0.023818888
M8926-1-GTAGATCTCTTCTCAA-0	0.023819016
M98451-1-AGATAGACACTTGTCC-0	0.023819322
M52649-1-CAAGCTAGTAGCTTAC-1	0.023819478
M35840-1-CACGTTCAGAAGCCTG-0	0.02381951
M476735-1-CCTATCGTCCCGTTGT-0	0.023821117
R42804284-1-TCGTAGAAGTTGCTGT-0	0.023823153
M59697-1-AAGTTCGGTTGGCTAT-0	0.023823496
M37112-2-ACTCCCACATTACGGT-1	0.023824744
M68491-2-CCACTTGAGTCACGCC-1	0.02382504
M37112-2-GGTTAACAGTGCTCGC-1	0.023825087
M70397-2-CTCACTGGTACAAACA-1	0.02382528
M27965-1-GTGGCGTAGTACAGCG-0	0.023825677
M37112-2-CGGGTCAGTACGTGAG-1	0.023825822
M71872-2-GCACATAAGCACTTTG-1	0.023826975
M11589-1-TCTACCGAGAAACTAC-0	0.023827413
M95576-1-AATCGTGCATCGCTGG-0	0.023827823
M79856-2-GTGCACGAGCTCATAC-1	0.023827922
M323252-1-CTGGTCTGTGCCCACA-0	0.02382828
M65284-1-TACAACGGTCAAGCCC-0	0.0238283
M94236-1-ACGTCCTTCCGTGACG-0	0.023828775
M2540-2-TCGCTTGCATCGCTCT-1	0.023829114
M97954-1-TCAGGTATCGGTGTTA-0	0.023829628
M70207-1-CATGCCTGTCCCACGA-0	0.023829967
R97933855-2-CCGTAGGCAAACCATC-1	0.023830462
M9700-2-TAACGACAGGAAGTAG-1	0.023830585
M99182-1-ATGATCGGTGGTTTAC-0	0.023830712
R87101984-1-TTACAGGTCGATACAC-1	0.023831205
M52649-2-TTGGATGGTTTGGAGG-0	0.023831598
M85101-2-GACCTTCTCTTAGCCC-1	0.023831863
M323252-1-AACAAAGAGTGCCCGT-0	0.023831971
M23048-2-TACTTACCAACAACAA-1	0.023832278
M47734-1-TCCATCGAGGACAGTC-1	0.023832906
M33965-1-TAGGTTGGTAATGCGG-0	0.023833115
M95410-1-GATCAGTTCACCGCTT-0	0.023833156
M10247-2-TACCCGTTCAGGCGAA-1	0.023833724
M1176-1-GTCACTCTCTCAGGCG-0	0.023834003
M184-1-GATTTCTCACGTACTA-3	0.023834378
M77159-1-TCATCCGCATGGAAGC-0	0.02383455
M84407-2-TATCCTATCGTCACCT-1	0.023834994
M40437-2-ATCCACCCACCTATCC-1	0.02383576
M9566-1-GTGGTTAAGGTCGAGT-0	0.023835795
M93995-1-GTCAAACCATGTGGCC-0	0.023836464
M50086-2-TGGGAAGCACCAGCCA-1	0.023837829
M73787-1-GTAACACAGGCGAAGG-0	0.023839222
M912489-1-ATGGTTGTCACCGGTG-0	0.023839502
M77159-1-GGAACCCGTTAGGACG-0	0.023840493
M61911-2-GGTAACTAGTGGAAGA-1	0.023840623
M77983-2-CCGCAAGAGAAGTATC-1	0.023840884
M20356-1-AGAGAGCCAACTTCTT-0	0.023841344
M71238-1-ATAGGCTCATGGCACC-0	0.023841493
M11243-2-ATGAGTCCAGAGTCTT-1	0.023842404
M67370-2-GTAAGTCAGGTATTGA-1	0.023842406
M68491-1-CTTCGGTCAGGTTCGC-0	0.023842623
M26012-2-CACAACAGTATGCTAC-1	0.02384342
M43632-1-TGGAGGAAGGGACCAT-0	0.02384418
M14897-2-GTTCATTCAAATGAAC-1	0.023845179
M13340-1-TAACTTCGTGGCTCTG-0	0.023846542
M53661-2-ACGTACATCGCTTACC-1	0.023846671
M00_1062-1-GTTACGAGTTAGAGTA-0	0.023847546
M55245-1-AACAGGGGTGGTAATA-0	0.023848392
M62439-1-TTTCGATGTTCTCCCA-0	0.023848394
M52649-2-GACTTCCGTGCAATGG-0	0.023848573
M80319-1-GGGCGTTTCCAAGCAT-0	0.023848698
M19527-2-TTCTCTCCAAGTGCAG-1	0.023850083
M79777-2-GCTTCACTCTACTATC-1	0.023850664
M87879-2-ACACCAAGTTGGCCTG-1	0.02385122
M11243-1-TTCAGGAGTATCGCAT-0	0.023851281
M68491-1-ATTCTTGTCGGTGTAT-0	0.023851354
M72267-1-TCTTTGACAGAGTGTG-0	0.023851842
M85047-2-CAGTTAGGTGGTCTCG-1	0.023852065
M1746-2-CAGATACAGACTAAGT-1	0.023852073
M72267-1-CGTTCTGAGTCGAATA-0	0.02385277
R36605992-2-TCAGTCCGTTTACACG-0	0.023852836
M95410-1-AGAACAAGTAGACAGC-0	0.023852952
R22209673-1-GCTGGGTCAGCACAAG-0	0.023853485
M952-2-TTCCTCTAGCTTAAGA-0	0.02385351
M71241-2-CGAGTGCAGTGGGAAA-1	0.023853984
M323252-2-CTACAGAGTCCGGCAT-1	0.023854049
M14502-1-AGGGTCCCAAGTACCT-0	0.023855366
R87101984-2-ATCTCTAAGCCATTGT-0	0.023856599
M42635-2-CTCCGATCAGGCATGA-1	0.023856608
M17678-1-TTCCGGTCACGCGCAT-0	0.023858111
M95410-2-ACGTCCTTCTATGCCC-1	0.023858188
M1176-2-CACTGAAAGTCAGCGA-1	0.02385897
M39780-2-CAACGGCAGTCTACCA-1	0.023859398
M14502-2-CAGTGCGCATTCAGCA-1	0.023860011
R66740909-1-AAAGTCCAGTATTGCC-0	0.023860661
M61911-2-GGTTGTAGTAGGACTG-1	0.023863774
M00_1061-2-TCCACCATCTCACCCA-0	0.02386389
M61911-1-AGAGCCCCATTGAGGG-0	0.023864217
M58835-1-CCTCATGTCAAGGTGG-0	0.023864364
M42557-1-GACACGCTCCTAGAGT-0	0.02386462
M39780-1-GGTAACTCAATAGAGT-0	0.023864694
R11478361-1-GTCCACTGTGTGGTCC-0	0.023864727
M82573-1-CTCATGCAGGATTCAA-0	0.02386596
M793497-1-TGTGTGAGTGTTCCAA-0	0.023866415
M67139-1-TCCGTGTTCTCTCGCA-0	0.023866653
M65284-1-CTTCTAAGTTGGCCGT-0	0.023866722
R42560037-1-CGTCAAAAGCATTTGC-0	0.02386681
M70834-2-GTCAAACAGGGATGTC-1	0.023866853
R93024957-2-TTGCCTGGTATCGTAC-1	0.023867005
M57395-2-TTCACCGAGGAAGAAC-1	0.023867166
M81049-1-CGGCAGTCACTGCTTC-0	0.023867726
M9699-1-TTGCATTTCAGTAGGG-0	0.023868162
R87101984-2-ACTCCCAAGCGATGCA-0	0.023868179
M32931-1-TCTGTCGGTGTTGACT-0	0.02386867
M83910-1-CAATTTCAGAAATTGC-0	0.0238691
M99182-2-TTACGTTCAAGTGACG-1	0.023869144
R20237131-2-TACAGGTCACTGGACC-1	0.023869446
M83234-1-GTGGAAGCACGGTCTG-0	0.023870286
R85130907-1-AGTCACAAGCTTGTGT-0	0.023870833
R3817943-1-GTCCCATTCCAACACA-0	0.023871131
M81065-1-CTCATGCCACCGTGGT-0	0.023873122
M89323-1-TGTGGCGTCTGCTCTG-1	0.023874108
M67819-2-TCAGGTAGTCCACATA-1	0.02387443
R49040290-2-TTCGGTCCAACAGATA-1	0.023875736
M29270-1-CTGGTCTTCAGATTGC-0	0.023876175
M13822-1-CAACAGTTCTAACACG-0	0.023876699
M61911-2-TAGAGTCCAATAGTAG-1	0.023877282
M32995-2-CCTCAGTCAAGCGATG-1	0.023877567
M26772-1-CAGTGCGAGTGCAGCA-0	0.023877647
M17678-2-AGTCAACGTGAGTAGC-1	0.023878021
M45135-1-AGTTCCCGTAGTCCTA-0	0.023878314
M12876-1-CGATGCGAGTTACGTC-0	0.023878437
M52649-1-TTGAGTGTCTATGCCC-1	0.023878494
M62439-1-ATCGCCTGTGGTCTTA-0	0.023878522
M753809-2-GTGGGAATCCGATAAC-1	0.02387892
M55245-1-TGAATCGCACTGTGTA-0	0.023879018
M44854-2-TCACTATGTGTTCCAA-1	0.023879306
M37941-2-GAGTCATAGTCTACCA-1	0.023880124
M55722-1-CATACCCAGCATAGGC-0	0.023880316
M81049-2-ACTTTCATCTAGTGTG-1	0.023881445
M85047-2-CACCGTTTCGTAACCA-1	0.023881938
R11478361-2-CATCGCTCATGGGTTT-1	0.02388213
M88032-2-GTGCAGCCATTCACAG-1	0.023882203
M42055-1-GTCACGGCACTACGGC-0	0.023882741
M16717-2-TGTTCCGTCCCATACC-1	0.023883024
M34682-1-TAGACTGCATCGAGCC-0	0.023883488
M52649-2-GACCGTGAGCACTTTG-0	0.023883674
M44889-1-GCCATGGTCGATTGAC-0	0.023884937
M97046-1-GGGTCACCAGCAGACA-1	0.023885133
M69259-2-TTCCTTCGTCCAGTTA-1	0.023885548
M52649-2-CAGATACGTCTTCATT-0	0.023886068
M81049-2-GGGACAATCATAGAGA-1	0.02388625
M36086-1-CACCAAATCAGACCGC-0	0.023886539
M54416-2-GCCAACGAGTAGCAAT-1	0.02388742
M32995-1-AGCGCCAGTTCGGACC-0	0.023887541
M27965-1-ACGGAAGCAAGGCGTA-0	0.023887642
M58835-2-TTCAATCTCATCGTAG-1	0.023887826
M41581-2-GCAACATTCTGACCCT-1	0.02388787
M12614-2-TTTGTTGCAAGGCAAC-1	0.023888452
M17629-2-TGCATGATCTTGGCTC-1	0.023889001
M70834-2-TCGTGCTGTATCTTCT-1	0.023889512
M44889-1-TATCTGTTCGAAGTGG-0	0.023889791
M67370-2-TGGGAGAAGGCATCGA-1	0.02388983
M79856-1-CTACTATAGCATTGAA-0	0.023890238
M12249-2-CTCAAGACAAGTGGTG-1	0.023890365
R87101984-2-TTCTGTATCTGTCCGT-0	0.023890544
M54529-2-GGAACCCTCAGAGCGA-1	0.023890821
M17678-1-GTGTGATGTAGGGTAC-0	0.023891607
M70207-2-TTTACGTTCTGCGGGT-1	0.02389168
M97954-2-ATCCTATGTGTCCAAT-1	0.02389194
M7283-1-ATTCCCGTCACTGGGC-0	0.023893075
M19014-1-GATTTCTCAGATACCT-0	0.023893598
M17230-2-GTCGAATTCGACCAAT-1	0.023894297
M37112-2-GACCAATTCCAACTAG-1	0.023895819
M60733-2-GCTCAAAGTATCGGTT-1	0.023896016
M79856-1-GCACATAAGCACTCGC-0	0.023896506
M85101-1-CGTTCTGGTACGAAAT-0	0.023897126
M96251-2-CAGCAGCAGTGAGGTC-1	0.023898099
M4078-1-TTGCATTCACCTCGTT-0	0.023898428
M59080-2-CGCCAGAGTTTGGAAA-1	0.023899077
M40437-1-ACGATGTTCTCTGCCA-0	0.023899429
M47207-2-TTCAATCTCATGGCCG-1	0.023899645
M72267-1-GGAGGTAGTAGAGTTA-0	0.023899714
M71241-2-AGTAGTCCACGCTGCA-1	0.023899917
M4310-1-TGCACGGTCTCTGCTG-0	0.023900097
M42055-1-CCTCAACTCTAGGAAA-0	0.023900902
M8299-2-AGCTTCCTCGAGTCCG-1	0.02390123
M20356-1-AGGCCACTCCTAGCGG-0	0.023901451
M77628-2-GTAGGAGAGGTCCAGA-1	0.023903184
M66831-1-GTAAGTCTCGTTGCCT-0	0.023903197
M66831-1-CTAGACAGTTGGTAGG-0	0.023904838
M7668-2-TTCTAACAGTCTACCA-1	0.02390598
M63499-2-GAGGGATAGCCTGAAG-1	0.02390619
M97579-1-CAGATCACAATGCTCA-0	0.023906244
M37941-1-ACGATGTGTACTGGGA-0	0.023906488
M52649-1-GAGACCCTCATTCCTA-1	0.0239065
M73787-1-TCAGTTTTCGCTCTAC-0	0.023906691
M52649-2-AGCATCAAGTGCACCC-0	0.023907289
M9566-1-TCAGTCCGTACGATCT-0	0.023907347
M14897-1-TTTACCACACTCACTC-0	0.023907969
M99907-1-GATCGTATCACATCAG-0	0.023908328
M00_1061-1-GAACTGTGTATCCTTT-1	0.023909053
M82573-2-CACGTTCGTCGTCTCT-1	0.0239093
M15770-1-TCGGATACAGTATGAA-0	0.023909334
M39480-1-GTAAGTCAGCATACTC-0	0.023909446
R20510687-1-GACATCAGTACATACC-0	0.023910102
M27965-2-CATTGTTTCCGTGGGT-1	0.023910409
M42055-1-AGTGTTGGTCTGCCTT-0	0.023910636
M8231-2-TCACTCGTCTACCCAC-1	0.023910645
M80768-1-AGTCATGGTACTCAAC-0	0.023910966
M11243-2-TTCTTCCTCTAGGCCG-1	0.023911059
R74564064-2-CACTGAAAGCGCTGCT-0	0.0239111
M93392-2-GTTGCTCTCAAGTTGC-1	0.023911133
M14897-2-CCAATTTAGACCAGAC-1	0.023911232
M298992-2-CGGGCATCAATGAACA-1	0.02391147
M71187-1-ACTTAGGCATGCAGCC-0	0.023911538
M12876-2-AACGTCAGTTACCCTC-1	0.023911703
M77549-1-CCGTTCATCTGGCCAG-0	0.023912579
M77223-1-TGCACGGAGCTAGAAT-0	0.023912828
M86087-1-TCATGGAGTACAAACA-0	0.02391318
M52649-1-ACATCGACAGCTACAT-1	0.023913343
M9566-2-GTGGAAGTCAGTCATG-1	0.023913547
M25895-1-GTTAGTGGTATCTCTT-0	0.023913564
R87101984-2-TGCACGGTCGGCTTCT-0	0.023914278
M77209-1-TTTACGTCATACATCG-0	0.023914678
M27965-2-TGATGGTAGCCATTGT-1	0.02391488
M7698-2-GGTTAACAGCTACTAC-1	0.023914991
R17073194-2-GTGGTTATCTATTGTC-1	0.023915295
M7667-1-AGTGTTGGTCAACACT-0	0.023915397
M323252-1-CGGCAGTCATTCACCC-0	0.02391594
M65284-2-TCTCACGCATTAGGAA-1	0.023915946
M43479-1-TATTCCAGTTGCGGCT-0	0.023916118
M63927-1-CAGATCATCGGACGTC-0	0.023916228
M13822-1-CTCAGGGGTGGATACG-0	0.023916474
M37738-1-ACTGCAACATTGTGCA-0	0.023918334
M70397-2-AAGTTCGTCTCTCCGA-1	0.023918465
M95987-2-ATGGATCGTGAGTTGG-1	0.023918625
R3817943-2-GACTATGGTCTCTCTG-1	0.0239193
M21500-2-TCAGCAACAAATCAGA-1	0.023919335
M80768-2-AGTACTGAGAGATCGC-1	0.023919547
M782872-1-AGACAGGCAGCATGCC-0	0.023919664
M83910-2-AGAAGCGCATACTGAC-1	0.02392002
M64886-1-TACCGAACACGGCGTT-0	0.023920491
M83234-2-CTCAACCTCTACGGTA-1	0.023920942
M48528-2-CACAGATAGAAGTCCG-1	0.023921365
R33334378-1-CGAATTGGTGAACTAA-0	0.023921542
M37738-1-TGACTCCGTGTGCCTG-0	0.023922147
M30150-1-ACAAAGAAGATACCAA-0	0.023922248
M67139-1-AGGTCATGTATCCCTC-0	0.023923606
M26279-1-GTTGCGGTCTGGCCTT-0	0.02392382
M83930-2-GTTACGACAAGGGCAT-0	0.02392407
R20849279-1-GTATTGGGTTTCTATC-0	0.023924574
M67139-2-TTGATGGAGTATGCAA-1	0.023924666
R20237131-2-CGTGTCTGTTTGGAGG-1	0.023924835
M99182-1-GTCTTTATCTGGGAGA-0	0.023925
M19527-1-GTAACACGTGTAGTGG-0	0.02392575
M00_1061-1-AGTTCCCTCACTTGTT-1	0.023925783
M59697-2-CAGCAATCACCAAATC-1	0.023926592
R16741095-1-CATCGTCTCATACAGC-0	0.023927469
M43632-1-AATTTCCTCGCGCCAA-0	0.023927499
M23048-1-AGACTCACAACACAGG-0	0.023927692
M68895-1-AAGGAATGTATGACAA-0	0.023927847
R50104710-2-AGTAGTCCAGCGAGTA-0	0.02392867
M95576-1-TCCTTCTTCAATCAGC-0	0.023928894
M14502-2-CACGTTCAGCGCGTTC-1	0.023930328
M16485-1-AGGCTGCAGCGTCGAA-0	0.023930533
M13092-2-GCATTAGGTAACGCGA-1	0.023930812
M62918-2-CAACCTCGTCCCGTGA-1	0.023932062
M36121-1-ACTTCCGGTCCCACGA-0	0.023933055
M70207-1-TGAGTCATCTCATTAC-0	0.023933306
M94994-2-AGGCATTAGGGCAACT-1	0.02393341
M44889-1-CCTAACCAGCGATGAC-0	0.023933584
M88580-2-CTAACCCTCAGCGTCG-1	0.023933815
M9566-2-TTTATGCAGCCGAACA-1	0.023933895
M14502-1-CTCCTTTGTGACACAG-0	0.023934769
M40816-2-GGTGATTGTTGCGGAA-1	0.023934944
M16485-1-CGAAGGAGTGCCGTTG-0	0.023935445
M19631-1-TTCACCGCAACCTAAC-0	0.023935705
M6559-2-CGTAAGTAGTCACTGT-1	0.023935786
M395695-1-CAGATTGAGAAGTCCG-0	0.023935819
M27521-2-CTGCAGGGTATGTCTG-1	0.023935925
M42172-2-GGTCACGCATCCCGTT-1	0.023937285
M31998-2-CCACGTTTCTGGTGCG-0	0.023937294
M20356-2-GGGACAAAGGTGCCTC-1	0.02393734
M64293-1-GGGTGAATCTGATTCT-0	0.023937555
M9699-1-CTCCACAGTTGGTACT-0	0.02393756
M31998-2-GGGTGAAGTAGAGATT-0	0.02393782
M47207-1-CAGTTCCCAACTTGCA-0	0.023938349
M82573-2-GTCAGCGAGGTGTGAC-1	0.023938995
M47207-1-TGGAGGACAGCAAGAC-0	0.023939801
M70397-2-TGTTTGTGTCGCCACA-1	0.023939842
M72267-1-GAATAGAAGAAACTCA-0	0.023940582
R11478361-2-GCATGATGTACGAGCA-1	0.02394111
M48037-1-CAAGGGATCGTCCATC-0	0.023941543
M54529-1-CTCCGATAGAAGCTGC-0	0.023941966
M10795-2-GATCGTAAGGAACGAA-1	0.023942184
M66831-1-AGTGACTCATATGGCT-0	0.023942402
M7668-2-GTGCAGCAGGTGAGAA-1	0.023942871
M2540-2-GTTCGCTAGCAAGGAA-1	0.023942905
M36086-2-CGGGTGTTCGAACCTA-1	0.023943704
R11478361-2-TACTGCCGTTCCCAAA-1	0.02394386
M7668-2-ATCCCTGCAATGAAAC-1	0.023943918
M793497-1-ACATCCCGTACATTGC-0	0.023944596
M61911-1-GTCCCATTCTAGACCA-0	0.023944661
M27500-2-ATCCATTGTTATTCTC-1	0.02394496
M52364-2-CTTCTAAGTAGCGCCT-1	0.023946075
M94236-2-GGCAGTCAGAGAGAAC-1	0.02394623
R11478361-2-ACGTACAAGGGATCGT-1	0.023946369
M70834-2-AGTACCACAGACAAGC-1	0.02394666
M14897-2-GAGGCAACACGTGAGA-1	0.023947237
M65630-1-GTTCTATTCGACCACG-0	0.023947245
M94804-1-CTACCTGCATACACCA-0	0.02394768
M26279-2-GATCATGGTCCAAAGG-1	0.02394789
R11478361-2-TGATCTTGTATGGAAT-1	0.02394886
M67139-2-TCAATCTTCGTCAAAC-1	0.02394903
M58835-2-GAGAGGTCAGCCGGTT-1	0.023949463
M11589-1-GAACACTCACCTCGTT-0	0.023949549
M34682-2-TAAGTCGGTACTGAGG-1	0.023949834
M61911-2-ACCTGTCTCCGCAGTG-1	0.023950208
M11243-1-GAAGGACTCCACACAA-0	0.023950616
M85747-1-ACTGCAATCTCCGATC-0	0.023951702
M44889-1-ACCTACCCAGGATGAC-0	0.023951994
M83910-1-TACCCACCAATGAAAC-0	0.023952298
M93995-2-CTGAGCGAGTTACGAA-1	0.023952829
M86494-2-GAAGAATTCGCCCAGA-1	0.023952955
M7283-1-AACAACCGTATGCTTG-0	0.023954162
R87101984-2-GGAGAACGTCGAAGCA-0	0.023954771
M68895-1-AACAAAGAGACGATAT-0	0.023954788
M97579-1-CCACTTGGTGGTCTTA-0	0.023955107
M77591-2-TTGTTGTTCCACAGGC-1	0.023955306
M88032-1-ATGTCCCGTTCAAGTC-0	0.02395579
M42557-1-GATCCCTTCGTCAAAC-0	0.023956139
M1746-1-GTGAGTTCACCAGTTA-0	0.023956232
M34070-1-GCAGCTGTCATGCAGT-0	0.023957621
M99182-2-TGCGGCACACCTGCGA-1	0.023958491
M52649-1-TGAATGCCATGTGTCA-1	0.023958623
R36605992-2-GTAGCTACACATAACC-0	0.023958962
M77159-1-CATTCTACACGGTCTG-0	0.02395899
M88032-2-ACACGCGGTTGTTGTG-1	0.023959959
M84407-1-CTCATCGGTAGTCGTT-0	0.023960587
M19014-1-AGCCACGGTAACCCTA-0	0.023960622
M184-2-TAACTTCAGCTACTAC-2	0.023961324
M48185-2-ATGATCGCACCTGTCT-1	0.023961458
M98451-2-ATGTCCCAGGTCATAA-1	0.023961615
M44889-2-ATATCCTAGGCGAACT-1	0.023961643
M75979-2-TCCATCGCATCCTATT-1	0.023961885
M35723-2-CCTCAACAGGTTCCAT-1	0.023961969
M96251-2-GTAGAAACATCCGAGC-1	0.023962017
M59697-1-CTCTCAGGTTCTCTCG-0	0.023962136
M59697-2-TTCTGTAGTATAATGG-1	0.023962254
M7668-2-CACAGGCGTCGCATGC-1	0.023963228
R74718818-1-TTGTTTGTCCAACCGG-0	0.023964414
R10288185-1-TACTTACCAGAGAATT-0	0.023964701
R81313710-1-GACCGTGTCTGGGCGT-0	0.02396495
M55555-1-TGCATGACATCATCCC-0	0.023965186
M63499-1-GCCAGTGCATGTGTCA-0	0.023966292
M64293-2-TTCAATCTCGACCACG-1	0.02396636
R42804284-2-ACGTAACGTTCTAAGC-1	0.023966381
M66611-2-GAGACTTTCCGGACTG-1	0.023966655
M54416-2-TTCCTCTGTGGCCCAT-1	0.023967361
M84920-2-AAACGAATCTGCCTCA-1	0.023967603
M75757-1-AGCATCATCTAGGCCG-0	0.023967862
M24410-1-AAAGGATTCTGTTCAT-0	0.023968237
M70207-1-GCCATGGAGTCCGCGT-0	0.023968462
M15036-1-GGTGTCGAGCAGTACG-0	0.023968507
M6130-1-ACTATCTAGTTACGAA-0	0.023968592
M4078-2-GTGAGGACAGTGACCC-1	0.023968617
R87101984-2-TCAGTTTGTATCCTTT-0	0.023968654
M50086-2-GAGTCTACAGACATCT-1	0.02396882
M4310-2-TGTTACTAGTAACAGT-1	0.023969803
M793497-1-GAGAAATAGGCTGTAG-0	0.023970358
R82441989-2-CATCGGGAGGAGGTTC-1	0.023970785
M88032-1-CCAATGAGTAGATCGG-0	0.023970941
M33688-1-AGAAGTAGTTACGGAG-0	0.023971068
M32561-2-ATCTCTAAGGCTTCCG-1	0.023971597
M70834-2-GCGGAAAGTCTGCAAT-1	0.02397287
M52649-1-GATGCTAAGGTCCAGA-1	0.023973465
M74368-2-ATTATCCGTGTGTCGC-1	0.023973601
M14502-1-CTATCCGAGTAAGGGA-0	0.023973614
M59697-2-CACTGTCAGGTGCTTT-1	0.023973625
M10632-2-GGAATGGCAACACAGG-1	0.023973845
M27965-2-GTCGTAATCAAGTGGG-1	0.023973865
M11243-1-TCATCATCAAACCATC-0	0.023974616
M59697-2-TCCACCACAGAGGTTG-1	0.023975061
M23433-1-GAGTTACGTCGAGCTC-0	0.02397555
M61911-1-CCCTTAGGTAGAGCTG-0	0.023976736
M31998-2-TCCCATGGTGGTCCCA-0	0.023978598
M77159-1-GAGCCTGAGATGCTAA-0	0.023979032
M59080-1-CTGTATTCACTGAATC-0	0.023979157
M21131-2-CCTCCAACATTAGGAA-1	0.02397991
R3817943-2-GGAACCCGTTGAGTCT-1	0.023980265
M52649-2-AATCACGGTGCCTTCT-0	0.023980299
M9699-2-CATCAAGCACAAAGTA-1	0.023980783
M32995-2-AGTACTGCAAGCGGAT-1	0.023981338
M30150-2-ACCGTTCAGCCGCACT-1	0.023981815
M00_1061-2-TGGTAGTGTACCTAAC-0	0.023981858
M44889-2-TCGATTTCAATACCCA-1	0.02398238
R74564064-2-ACCGTTCCACAATGTC-0	0.023982475
M67370-1-TGCTCCAAGCAGCCTC-0	0.023982743
M66611-2-CCTTTGGCAAAGACTA-1	0.023983585
M14897-2-CGTAAGTTCTTTCAGT-1	0.02398444
R3817943-2-CTACCTGAGTGGATAT-1	0.023984818
M323252-2-GAGGGATGTCTGTTAG-1	0.023984842
M793497-2-GAGTCATGTTGGTAGG-1	0.023985071
M84920-1-TGCAGATCAAGTGTCT-0	0.023985095
M36086-1-TCATACTAGAGCAAGA-0	0.023985635
M26914-2-CATCCCAAGGGATCAC-1	0.023985667
M84407-2-AAGGAATCATCCGGTG-1	0.023986202
M11243-1-GTTCCGTTCGCTATTT-0	0.023986578
M44889-1-AAGGAATCAGCGTATT-0	0.023987347
M39543-1-ATGCATGAGCATGTTC-0	0.023987735
R87101984-1-CGACAGCAGCGCTGCT-1	0.02398799
M00_1061-1-AGGTAGGAGTACAACA-1	0.023988286
M35322-1-ATCATTCCACCCTTGT-0	0.02398888
M77983-2-CACTGGGTCTCTGCTG-1	0.023989942
M19631-1-TGTGATGCAACCAACT-0	0.02398995
M73787-2-CAGTTAGAGTCCGCCA-1	0.023990255
R20849279-1-AGTCAACGTATTGACC-0	0.023990327
M55245-1-ATAGAGACAACTTGCA-0	0.023990909
R42804284-1-GTTGTAGCATCCTCAC-0	0.023991058
R42804284-2-TTCTGTAGTCTCGGGT-1	0.023992019
M10632-2-CAACCTCGTGTTACAC-1	0.023993066
M36086-1-TGTGTGATCCGCAGTG-0	0.023993874
M37738-2-GAGTCTAAGATGTAGT-1	0.023994917
M83910-2-TGTGATGGTCGTGTTA-1	0.023995262
M63927-2-CGGGTGTTCAGCAGAG-1	0.023995603
M12876-2-CAACCAAGTGATACTC-1	0.023996145
M1176-1-TATATCCAGCGCCGTT-0	0.023996213
M11243-1-CGTAAGTCAGCGACCT-0	0.023996733
M65284-2-GAGGGTAGTACAGTCT-1	0.023997039
M1140-2-TTTATGCAGGGTTAAT-1	0.02399732
M793497-2-CGCCAGAAGGTTGACG-1	0.0239979
M86087-2-TGTGTGAGTTGCCATA-1	0.023998197
M31998-2-TGCGACGGTGAGCGAT-0	0.02399836
M47207-2-CGTAAGTTCCAACCGG-1	0.02399937
M25895-1-GCGATCGAGAATCTAG-0	0.023999702
M52649-1-TTTGTTGGTGCCCGTA-1	0.023999926
M13822-2-CAGCACGTCGAAGCAG-1	0.024000853
M41250-1-GCACTAAGTATCGCAT-0	0.024001481
M83930-2-GGAGAACAGTCTGCAT-0	0.024001645
M33390-1-AGGTCATTCAATCAGC-0	0.024002183
M16485-1-AGCCACGCAGAACTCT-0	0.02400287
M77549-2-GCGGATCTCTGGCCTT-1	0.024003357
M47207-1-TTTGGAGTCATGTCTT-0	0.024003467
M52014-2-AGACCATGTATAGGGC-1	0.024003765
M77209-1-CTAAGTGGTAGAGGAA-0	0.024004513
R93024957-1-AACGAAACAAGCCCAC-0	0.024006242
M10514-1-CAGGCCAAGTCTTCGA-1	0.024006763
M43479-1-AACCAACTCGTGGACC-0	0.024006885
M9161-1-ATTCACTCAACCCTAA-0	0.024007464
M11589-2-TCAGGTATCGAAACAA-1	0.024007758
M19631-1-CATCCCAGTCGGAAAC-0	0.024007782
M16899-1-GGAGAACAGCAATAAC-0	0.024008382
M298992-1-ATTGGGTCAAGTGCAG-0	0.024009299
M90262-1-TCCAGAAGTAAGATAC-0	0.024009619
M67819-1-TGCTCCAGTCGAGTGA-0	0.024010614
M120539-2-ACTATTCAGGCTGGAT-1	0.02401076
M8299-2-CGTAGTAAGATGACCG-1	0.024011398
M36086-1-TGCTTGCCAAGCTGCC-0	0.02401157
M11589-2-AATAGAGGTGGTATGG-1	0.024011984
R33334378-1-TTCCTCTTCCTGGGAC-0	0.024012059
M67819-1-AAACGCTTCTCCCAAC-0	0.024012312
M9699-1-ATTTACCCAGAGGTTG-0	0.024012314
R10447620-2-TTACGCCCAAGCTGCC-1	0.024013368
M77159-2-CTGTGAACACCGTGGT-1	0.024013782
R93024957-1-ACTCCCATCATGAGGG-0	0.024013827
M11243-2-TGCTTCGTCCATCACC-1	0.024013959
M12876-1-TTGAGTGCAACTCATG-0	0.024014411
M11589-2-GATTGGTCAAGCGAAC-1	0.024014616
M9699-1-TGGAGAGTCGTAGTCA-0	0.024014652
M39780-2-TGTTGAGTCACTTCTA-1	0.024014654
M70693-2-GGGCGTTTCACCATGA-1	0.024015391
M36047-1-TGTAAGCTCCTCACTG-0	0.024016107
M65630-2-GTTCGCTAGTATGGCG-1	0.02401626
M24410-1-CACACAACAGCTATTG-0	0.024017304
M25895-1-CCGCAAGTCTTCGTAT-0	0.024017598
M68895-1-GGGTGTCAGCATGTTC-0	0.024017844
M33688-1-GATCGTATCGCAGTGC-0	0.024018584
M32068-1-CCACGTTGTACCAATC-0	0.02401878
M32931-2-GGTTAACGTACTAACC-1	0.024018876
M9566-2-CCTCCTCCAAGGTCTT-1	0.02401892
M98451-2-GTCGTTCCAAGCGCAA-1	0.02402007
M42557-1-GCAGTTAGTTACACTG-0	0.024020446
R53315923-1-CTGGTCTGTCATCAGT-0	0.024020698
M18556-2-GGAGAACAGTGGCCTC-1	0.02402079
M52014-2-ATTGGGTTCCTTGGAA-1	0.02402093
M32995-2-CTTGAGAAGGATACCG-1	0.024021015
M53116-1-TTGATGGGTACGGGAT-0	0.024022084
M29883-2-AGTTCGACAGAGACTG-0	0.02402215
M59080-2-GCAGGCTGTCGCAGTC-1	0.024022236
M7698-1-TCGACCTAGACTACGG-0	0.024022505
M52649-1-CTTCCGACATGTTCAG-1	0.024023764
R16741095-1-CGAGTGCAGTAGGGTC-0	0.024024025
M14153-2-TGAGGTTTCATACGGT-1	0.024024088
R87101984-1-AACCCAAGTTACGCCG-1	0.024024704
R74564064-2-TGGATGTTCTAAACGC-0	0.02402539
M59697-2-GTCACTCTCCAGTACA-1	0.024026155
M94236-2-CATTCCGGTCGCACGT-1	0.024027118
R42804284-1-GTTACCCTCTCAACCC-0	0.024027437
M11243-1-AGGATAAGTCCTTAAG-0	0.02402761
M42325-2-AGGGCCTCATATGCGT-1	0.0240277
M40437-1-ATGATCGTCTCACTCG-0	0.02402831
M62439-1-ATCGATGCAGCTTCGG-0	0.024028689
M25895-1-ACTTAGGAGAATACAC-0	0.02402969
M70693-1-CGATCGGGTCGGTGTC-0	0.024030825
M77159-1-AGGTAGGCATGTTACG-0	0.024031056
M54529-1-CAACGGCTCTCAACGA-0	0.024031332
M70834-2-CTATCCGTCTCGACCT-1	0.024031635
M72548-1-CAATCGATCCGGCAGT-0	0.024031684
M41250-1-ATTCACTCACTGCACG-0	0.02403219
M11938-2-TTGTGGACAGCAGTCC-1	0.024032207
M15770-2-TCAGGTATCTGGGATT-1	0.02403293
R20849279-2-AGGGTTTCAAGCGCTC-1	0.024033304
M39543-2-GAGGGTACAGGTGTTT-1	0.024033591
M43942-2-ATTCATCGTCGGCACT-1	0.024033954
M54416-2-GACCCAGCACTAACCA-1	0.02403481
M44145-1-TAACTTCAGTCTAGCT-0	0.024036134
M52649-1-TTACTGTGTATGGAGC-1	0.024036566
M50086-2-GAGATGGAGGAGAGTA-1	0.02403694
M33987-1-CGTAATGAGACCGTTT-0	0.024037125
M77223-2-TTGGGTACACGTCGGT-1	0.024037229
M33390-2-TTTGGAGAGAAAGCGA-1	0.024037667
M23433-1-CTGTAGAAGGTTCAGG-0	0.024038337
M71241-1-AGCGCTGTCATCGGGC-0	0.02403852
R11478361-1-GACCTTCGTTCCGGTG-0	0.024038825
R11478361-2-AGACAGGAGAAGTCCG-1	0.024039373
M96251-1-GTCCCATCATCAGTCA-0	0.024039375
R87101984-2-CATGAGTGTGTAACGG-0	0.02404095
M67819-2-ACGTTCCAGTCGCGAA-1	0.024041984
M31998-2-CAGCACGGTAAGCAAT-0	0.024042444
M14897-2-GTCTGTCTCGCAGAGA-1	0.024042543
M64293-2-CGTGAATCATCCGAGC-1	0.024042686
M65284-1-GGCGTCACAGGAACCA-0	0.024042986
M42055-1-TAGACCACATTGTGCA-0	0.024043096
R29903274-2-TGATTTCAGTATAACG-0	0.024043448
M1140-1-CCCAACTTCTCTCTTC-0	0.02404444
M395695-2-CGTCCATCACTTGAAC-1	0.024045143
M52014-1-GCATTAGAGAATCTAG-0	0.024047086
M9374-2-AGGTTGTCAACACGTT-1	0.024047287
M81049-1-CCCTTAGGTGGCTAGA-0	0.024047764
M70834-2-GAAATGAGTTCTCCCA-1	0.024047783
M84522-1-TGGGCTGAGACCAGAC-0	0.024048224
M95576-2-GCCCAGATCGTCTAAG-1	0.024048608
M70834-1-TCAGTTTAGTCTAACC-0	0.024048906
M65284-1-ACCTGAAGTGCATTAC-0	0.02404915
M88032-1-CCACGAGTCCGTATGA-0	0.024050059
M84407-1-GAGTTGTGTGTTTACG-0	0.024050366
M8299-1-CCTCAGTAGCCAAGGT-0	0.024051249
M77549-2-TCATACTGTTAATCGC-1	0.024051443
M88032-2-GGGCTCATCAGGGTAG-1	0.024051972
M7283-1-AACAAGATCCTACAAG-0	0.024052491
M41812-4-TGATGCATCCTGCTAC-1	0.0240538
M77209-1-AGGTCATCAGTCGCAC-0	0.024054106
M45135-2-GAGTGTTTCGATACAC-1	0.024054911
M24410-2-TGGCGTGGTCAAACGG-1	0.024055224
M34070-2-ACGTAACAGGCTCCCA-1	0.024055274
M42055-2-AAGATAGTCGCTAAAC-1	0.024055364
M85101-1-CTATAGGAGTTAGAAC-0	0.024055513
M9566-1-GACGTTAAGTTTCAGC-0	0.024056073
M32068-1-ATTTCTGTCGAAGGAC-0	0.02405671
M66831-1-AGGGCCTCAGATTAAG-0	0.024056751
M10886-2-AGTTCGAGTTCATCTT-1	0.02405803
R87101984-1-ATCACGAGTGAGAACC-1	0.024058213
M94236-2-AGGTGTTAGCGAGTAC-1	0.024058843
M67780-1-CTGTGGGGTTTGGCTA-0	0.02405915
M11243-2-GCAGTTACATCGGAGA-1	0.024059603
M11243-2-GTCTACCTCATTTGCT-1	0.024060175
M64293-2-TTTGGAGCATGGGTCC-1	0.024060383
M7668-1-AGCCAATTCTGCATAG-0	0.024062483
M59697-2-ATCTTCAAGTACAGCG-1	0.024062688
M77159-2-TATTGCTTCGAGTCCG-1	0.024062866
M32931-1-TTGAGTGGTATGATCC-0	0.024062958
M00_1062-1-GTTACAGCAGACAAGC-0	0.024063284
M48528-1-GTTGTGATCATTGTGG-0	0.024063323
M55245-1-GACGTTAGTACCTTCC-0	0.024063855
M67139-2-GCGAGAATCGGTCATA-1	0.024063962
M27521-2-GCTTCACAGTTGGCTT-1	0.02406401
M62439-1-CTGCCATTCGTTCCCA-0	0.024064474
M32995-1-CAACAACAGCTGGCCT-0	0.024065128
M97954-2-CAGGGCTGTTACCCTC-1	0.024065416
M71241-1-CATTCCGAGTGCTACT-0	0.024065714
M88580-2-CCGGGTATCCAAGCCG-1	0.02406616
M48037-1-TCCTCCCAGTATAACG-0	0.024066273
M39543-2-GATCATGTCCATGCAA-1	0.024066275
M50146-1-TAGGTACGTTCGGTAT-0	0.024066327
M68895-2-TCATTTGAGCTATCCA-1	0.024066867
M59080-2-GGTTCTCGTGACAACG-1	0.024067065
M85747-2-AGGGTTTGTCGAAGCA-1	0.02406749
M25557-1-TACGCTCTCAGGAAGC-0	0.024068072
M97579-1-AGACCCGCAGCCCAGT-0	0.024068892
M62439-2-CTTCTAATCTTTCGAT-1	0.024069259
M83910-2-TTCCTAATCTTCTGGC-1	0.024069289
M65284-2-GAAGCGAAGCCTGGAA-1	0.02406935
M14153-2-TGCAGATAGTAATACG-1	0.024069503
M58835-2-CCACCATCAATACCCA-1	0.024069777
M29668-1-TAATCTCGTAGAAACT-0	0.024070157
M35322-2-CGCGTGAAGAGAGCGG-1	0.024071889
M13822-2-ATACCTTTCGTTCGCT-1	0.024072416
M13092-2-GGAGGTACACCAGCTG-1	0.02407263
M55245-1-CCGCAAGGTAGAGCTG-0	0.024073975
M77223-2-TGCAGATTCGCATGAT-1	0.024073998
R10260309-1-AATGGCTGTGTTCATG-0	0.024074348
M54396-1-ATCCATTAGGGTCACA-0	0.024074955
M25895-2-GGCTTTCTCGATGCTA-1	0.024074972
M37738-1-TTCCTTCCAACCGTGC-0	0.024075408
M23048-1-TCCTCTTTCTAACGGT-0	0.02407632
M395695-1-TAGAGTCGTCCGAAAG-0	0.024076466
M73787-2-GATTCGAGTGTTGAGG-1	0.024076695
M83930-2-TCTCACGTCTAGACCA-0	0.024077224
M97954-1-GAGTCATTCATTTACC-0	0.024078272
M82573-2-ATCGTCCTCGCCTATC-1	0.02407938
M90596-2-GATGGAGCACCGTGGT-1	0.024080178
M49006-1-GCACTAAAGTCCCGAC-0	0.024080569
M77159-1-ATCCACCTCGCTATTT-0	0.02408092
M47207-1-AGGATCTGTAGCTCGC-0	0.024081582
M26756-1-TCGTGGGAGCCGGATA-1	0.024081776
M120539-1-CAACGATTCCGATCTC-0	0.02408224
M307567-2-GACAGCCTCTGGTGGC-1	0.024083922
M7283-1-ATAGAGAGTGCCGAAA-0	0.024084361
M24410-2-GTGACGCCACATCCCT-1	0.024085224
M70207-2-TCTGGCTAGCGGGTAT-1	0.024085388
M85747-2-GTCGCGAAGTTAGTAG-1	0.02408546
M81049-1-GTTAGACAGTTCACTG-0	0.02408552
M31079-2-CGGTCAGCAAACGTGG-1	0.024085594
R10447620-2-TATCTTGCATCGTCCT-1	0.024085611
M55245-1-CGTTGGGCACCCTGAG-0	0.024085617
M63927-1-CGATGGCTCGAAGCCC-0	0.024086546
M17629-2-TTTAGTCCAGATAAAC-1	0.024086723
R16741095-1-ACCTGAAGTGCCCGTA-0	0.024086794
M81049-2-CTCAGGGGTCATCAGT-1	0.024087025
R97933855-2-TTCCACGCAACCTATG-1	0.02408712
M97954-2-GGCACGTGTGATATAG-1	0.024087213
M48528-1-CTCCGATAGGTTACCT-0	0.024087483
M85047-1-CTCTCAGAGAAGAGCA-0	0.024088385
M10632-1-ACCTGAACACAATTCG-0	0.02408843
M74703-2-AACGTCACAGCATCTA-1	0.024088448
M84920-1-CATCGCTAGGCTTAAA-0	0.024088515
M42769-1-AGGTGTTTCCAGCTCT-0	0.024088878
M77983-1-GATAGAAGTAGTGCGA-0	0.024088996
M9161-1-CATAAGCGTATTGGCT-0	0.024089081
M29668-2-GGGATGACATTGTCGA-1	0.024089294
R10447620-2-TCTTCCTTCCGTGGTG-1	0.024090204
M65284-2-TGATCAGAGTGAGTTA-1	0.024090244
M16963-2-TGAGCATAGTTTCGGT-1	0.024090357
M71238-2-GCCCGAAGTACTGCGC-1	0.024090769
M85047-1-AGGGTTTAGCTAATCC-0	0.024091132
M32995-1-TCAGGGCTCGGATAAA-0	0.024091404
M15036-1-CTAACCCGTTCCTTGC-0	0.024092207
M32931-1-TCGTGGGCAAGTGACG-0	0.024093213
M952-2-ACTTCGCTCGTTGCCT-0	0.024093617
M84522-2-CATCGCTCACAGTGTT-1	0.024094043
M31998-2-CGTGTCTAGATGATTG-0	0.024094097
M70834-2-CCTCTCCAGATCACTC-1	0.024094183
M76807-1-GGGACAACAATTCTTC-0	0.024094412
M22156-1-CCGAACGAGCAGATAT-0	0.024094708
M53116-2-ATCGTAGCACACACGC-1	0.024095356
M59697-1-CATTGTTGTGAGGATC-0	0.024095548
R87101984-1-AGATCCAGTAATTAGG-1	0.024095567
M72114-1-CAAAGAACACTCCTTG-0	0.02409576
M39543-1-TCGAAGTAGTAATCCC-0	0.024096256
M11243-1-GAAGCGAAGGTTCCGC-0	0.024096573
M70397-1-GCATCGGCATTGACTG-0	0.024097053
M11938-1-GCTGCAGAGCTTGTGT-0	0.024097443
M11243-1-ATCTTCAGTACCAGAG-0	0.024097536
M62199-2-TTGATGGAGAAACTAC-1	0.024097681
M19631-2-GCATGATAGTTCTCTT-1	0.024097959
M84407-1-GAGACTTTCGGTGTTA-0	0.024098165
M94804-2-GGTGATTTCATTTGTC-1	0.024098974
M23048-2-TAGGAGGAGTCAACAA-1	0.024099411
M27521-2-ATCTTCAGTCGAACAG-1	0.02410027
M68491-1-TGCCGAGCAGACCCGT-0	0.024100598
M14502-1-AAGGTAAGTGAGCAGT-0	0.024100635
M7718-1-CAGATTGCACAATGCT-0	0.024100706
M48528-1-TTACGCCCAACGGTAG-0	0.02410118
M7667-2-CGGGTCATCGGTAGGA-1	0.024101702
M77209-1-GGTGAAGGTTGCAACT-0	0.024101792
M753809-1-GGGTCTGAGGATCACG-0	0.024102125
M36047-2-GATAGCTCAACTGCTA-1	0.024102205
R87101984-1-CCTCTCCGTGTGTGTT-1	0.02410272
M32995-2-GTGTCCTGTGACGCCT-1	0.024102835
M19527-2-CAATACGAGCCGATCC-1	0.024103837
M62439-2-GGGAGATAGGAACGCT-1	0.024104247
M23048-2-CCTCTCCTCCGCGGAT-1	0.024104489
M52649-2-GACATCAGTGTTGACT-0	0.024104787
M61911-2-TGCTCCAAGCAGGCAT-1	0.024105763
M49006-1-TCGTAGATCTTGGTCC-0	0.024105849
M54416-2-ATCACGATCCACACCT-1	0.024106188
M10632-2-GAGTCTAAGGTCCTGC-1	0.02410737
M72548-2-AGTTAGCAGATGTTCC-1	0.024107859
M95576-1-CGAGTTATCCCTTGGT-0	0.024108628
M73787-2-TAGGGTTGTCAAAGCG-1	0.024109317
M31998-2-TTACAGGGTACGTGTT-0	0.024110328
R11478361-1-TCTCAGCAGGATTTCC-0	0.024110349
M36086-1-AGTTCGATCAAGAAAC-0	0.024111422
M33987-2-AGGGAGTGTACATACC-1	0.024112089
M10795-1-CTCGAGGCACCAACAT-0	0.02411332
R10288185-2-CGAGTGCTCTGTCCGT-1	0.024113746
M97579-2-GTTAGACTCGTGGGTC-1	0.02411382
M12249-2-CTAACTTAGCTAAACA-1	0.024114516
M37941-2-TCCTCGACATGTTACG-1	0.024115013
M75093-1-TGACGCGTCTCTCTTC-0	0.024117092
M97954-2-TGATGGTGTTTGGCTA-1	0.024117611
M336074-1-CTCAAGATCATTGTGG-0	0.024117688
M40816-2-CTTCCGAAGACTCCGC-1	0.024117997
M99182-1-GTGACGCAGTAACAGT-0	0.024118062
M56219-2-GCCAGCAGTGCCGTAC-1	0.024118079
M45135-1-ATGTCTTGTCGCAACC-0	0.02411864
M77983-1-ACAGAAAGTGGTAACG-0	0.024119245
M8181-1-GCCTGTTCAATAGTGA-0	0.024119796
M58268-2-CCTCAGTTCGTGCACG-0	0.024120288
M24443-2-TCGTGGGAGAAGTCAT-1	0.024120621
M84522-2-GAGTGAGTCAAGATAG-1	0.024120955
M71241-1-TCCATGCGTCTACGTA-0	0.02412104
M52649-1-GTCTTTACACCTGCGA-1	0.024121894
M59080-1-GAGACCCTCATGGCCG-0	0.024122737
R11478361-2-CCTCCAATCCTAGCCT-1	0.02412394
R42804284-2-GAGGCCTCAGAGGAAA-1	0.02412416
M48737-1-GGCTTGGTCTCACTCG-0	0.024124635
M44095-2-TGCGGGTAGGTTTGAA-1	0.024125341
M97579-1-TGCTTGCGTGATAGAT-0	0.02412575
M99182-1-TCCCATGTCCATTCAT-0	0.024126535
M20356-1-TAGAGTCAGGTTTACC-0	0.024127986
R87101984-2-TGCATGAAGATGGTCG-0	0.024128921
M52649-2-TTCCACGAGCAAGTGC-0	0.024130408
M84920-1-CCTCCAACATAGCTGT-0	0.024130648
M52649-2-CTGCAGGAGGTAATCA-0	0.024131047
R87101984-1-ACCACAACAGACACAG-1	0.024131265
M15770-2-ACAGGGATCACACCCT-1	0.02413163
M85101-2-CTGGTCTTCGGAAGGT-1	0.02413281
M85047-2-TTTACTGTCAAGGAGC-1	0.024132824
M53452-1-TTCAATCCAGGAATCG-0	0.024133094
M76680-1-TCCGGGAAGCATTGTC-0	0.02413313
M67139-2-CACTGGGTCGGTGTTA-1	0.02413417
M34070-2-TAAGCACAGCATTTGC-1	0.024134217
M70834-2-ATGGATCCAACAGTGG-1	0.024134232
M21131-2-GTCTACCTCCGTATGA-1	0.02413438
M81049-1-CCTCAACTCATTGCCC-0	0.024134725
M88032-2-AGTAGTCCATACTGAC-1	0.024135947
M40437-1-TACCTGCTCTTGGATG-0	0.02413685
M74866-2-CGGAACCGTAAGGTCG-1	0.02413725
M13092-2-GACCGTGCAAAGTGTA-1	0.024137566
R87101984-1-CATAAGCCAATTGTGC-1	0.024139483
M99182-1-TGTGCGGTCGAAGGAC-0	0.024139585
M88032-1-CATACTTGTTACGGAG-0	0.02414019
M94779-1-GGGTATTAGAGGTTTA-0	0.024141027
M11243-1-GACACGCGTTTGGGTT-0	0.024141971
M97954-2-CTCAAGATCTACTATC-1	0.024142433
M85747-1-TCACACCGTTCAGCTA-0	0.024142457
M26914-2-TCACAAGGTTGTGTAC-1	0.02414275
R11478361-1-CCAAGCGAGACATACA-0	0.024143307
M77223-1-GCATCTCCAATCTGCA-0	0.024143582
M88032-1-TCTGGCTGTGGTATGG-0	0.024143727
M395695-1-GCACTAACAGAGGGTT-0	0.02414392
M44854-2-TCCTCCCAGTGAGGTC-1	0.024143975
M46660-2-AACCAACGTAGTATAG-1	0.02414442
M11589-1-TGTTTGTCACCAGTAT-0	0.024144556
M14897-1-CAGAGCCTCTTCCAGC-0	0.024145545
M48528-1-GATAGCTAGCTCACTA-0	0.024145612
R10260309-1-AGCATCAAGTAACAGT-0	0.024146305
R10260309-1-AGAACAAGTACTGCCG-0	0.024146851
M74368-1-GGTTGTACAGCTGTCG-0	0.02414714
M10632-1-ATCATTCAGCTGCCAC-0	0.024147486
M27965-1-TACGCTCCAGCGCGTT-0	0.024147658
M33868-1-CGAGTTAAGACCACGA-0	0.024147827
M59697-2-TGCTCCAGTTCTCCTG-1	0.024147844
M64293-2-TAGGGTTAGCACGATG-1	0.024148138
M24443-2-GTAGCTACAAATACAG-1	0.024148539
M1176-1-CCTTCAGTCAGCTGAT-0	0.024148563
M33987-2-GTCGTAAAGAGTCTGG-1	0.02414919
M5-2-CCTCAACAGGCGTTAG-1	0.024149245
M13822-2-CGAGTTAAGCCTATTG-1	0.024149828
R42804284-1-CCACGAGGTTTAGAGA-0	0.024149982
R81313710-2-GCAGGCTTCCATTGGA-1	0.02415001
M20356-1-TGAATGCAGTGAATAC-0	0.024150033
M32714-2-GAACACTCAGTGTATC-1	0.024150085
M32931-2-ACTTCGCCACTTGTCC-1	0.024150172
M54529-1-AGTGATCAGTAGAGTT-0	0.024150454
M99182-1-GACCGTGCAAGTAGTA-0	0.024152195
M26992-1-AGATCCAAGAAACCAT-0	0.02415256
R11478361-2-GTTCGCTCACCGTGAC-1	0.024153555
M77223-1-CTCCGATTCTCTCGCA-0	0.024153572
M33390-1-AGGAGGTAGTAGCAAT-0	0.02415386
M32931-1-CTGCTCAAGGTCGACA-0	0.02415441
M37112-1-CACAGGCAGTTCCGGC-0	0.024154577
M14502-1-GATGATCAGTAATCCC-0	0.02415503
M84522-2-GCGATCGGTGCCTTTC-1	0.02415512
M70314-1-GTGGCGTCACGTCGTG-0	0.024155341
M58268-2-AGGATCTTCAGACATC-0	0.024155378
R64123404-2-GACATCAAGCAGTCTT-1	0.024155393
M65630-2-AGGCATTGTACCACGC-1	0.024155654
M1176-1-TCTCAGCAGGTCGTAG-0	0.024156248
M72267-1-GAGTTTGAGACGTCCC-0	0.024156768
M41812-3-CAAGACTGTGAATGTA-0	0.024156805
R87101984-1-CGGAACCTCTTTCCAA-1	0.024157671
M70207-2-TATTGCTTCGTTCGCT-1	0.024158373
M98451-2-TAGGGTTTCCCATTTA-1	0.02415842
M37112-1-TGACAGTGTAGACTGG-0	0.024158739
M75757-1-GAAGAATGTTGGAGAC-0	0.024158964
M62833-1-AATGAAGTCCGCAGTG-0	0.024159394
M98451-2-ATCGATGCAGCCTTCT-1	0.024159515
M30150-1-GCGTTTCAGATGACAT-0	0.02416082
M52649-2-AGTCACATCCGTATAG-0	0.024160858
M71241-2-AGCCACGGTTCAGGTT-1	0.024161482
R81313710-2-TACTTCAAGTCACAGG-1	0.024162196
M93995-2-ACGATCATCCGAACGC-1	0.024162201
M70397-1-TTAATCCTCAACTACG-0	0.024162391
M77159-1-TTCTTGAGTGTTACAC-0	0.024162535
R66507194-2-TGGGCTGCAAGTCATC-1	0.024162868
M65630-1-CTCGAGGTCATTCACT-0	0.024163457
M99182-2-GAGTGTTTCGGAAACG-1	0.024164466
M83910-1-GTTGCTCGTCGTCAGC-0	0.02416478
M77677-2-AACAACCTCACGAGGA-1	0.024164945
M15770-1-AACCATGCAAGGGCAT-0	0.024165768
M64293-1-TTCCTTCCAAGACGGT-0	0.024166485
M11589-1-AAAGGTAGTTATGACC-0	0.02416664
M27521-2-CCCTCTCCACCGTCTT-1	0.02416676
M1140-2-CATACCCTCCAGCTCT-1	0.024167057
M50086-1-AGTCTCCCAGCAAGAC-0	0.024168788
M92907-2-GATCGTAGTCAAATCC-1	0.024168922
M61911-2-GCACTAAAGGCTCACC-1	0.024169466
M99182-1-TTAGGGTTCGGATTAC-0	0.024169723
M76678-2-TCAAGTGGTATCTCGA-1	0.024172189
M95410-2-TGGGAAGCATCCCACT-1	0.024172217
M66831-1-GCGTTTCGTAAGTCAA-0	0.024172373
M77159-2-GATGATCAGTGAACAT-1	0.024173308
M37112-2-AACACACTCTGGGATT-1	0.02417366
M45871-1-GTAGAGGTCTGAGAGG-0	0.024173785
M43632-1-TAATTCCCAATGGCAG-0	0.024174895
M19014-2-AAAGTGATCGGCTGAC-1	0.02417502
M42387-1-CTGCCTAGTCTACAAC-0	0.024175245
M793497-2-GGGTATTTCTCCGAGG-1	0.024175651
R64123404-2-GGTAATCAGAATCGAT-1	0.024176676
M83910-2-AGCGATTAGTCTCGTA-1	0.024176888
M43479-2-CTGTACCTCATGCATG-1	0.024177497
M74368-1-GCCAACGTCTCCTGTG-0	0.02417789
M36915-1-ACGGAAGTCTTAATCC-0	0.024177944
R36605992-2-TCAGTCCCATCCGGCA-0	0.024178006
M66936-1-CTAGACATCCTTTAGT-0	0.024178756
R3817943-2-TCACGCTAGAGGCTGT-1	0.024179406
M4310-1-AGACAGGAGCAGGCAT-0	0.024179677
M941862-1-AAAGGTAAGGGTCAAC-0	0.024180213
M52649-2-AGGTGTTCAATCACGT-0	0.024180543
R87101984-1-GGAATGGAGACTTCGT-1	0.024180755
M97954-1-TCGACCTAGTCCGTCG-0	0.024181407
M23996-1-ACCTACCTCGCAGTGC-0	0.024181753
M75979-2-ATGATCGCAGCGGATA-1	0.024182042
M85101-1-AGGGCCTCACCTGATA-0	0.024182098
M97343-2-TTGATGGCAGAGATGC-1	0.024182778
M14897-1-ACTGTCCAGTCACTAC-0	0.024183353
M54396-1-GATCGTAAGCCTTCTC-0	0.024183843
M99907-1-GCTTGGGGTGGTAACG-0	0.024184305
M6130-1-TACTTACAGCTGCCTG-0	0.024184475
M88032-2-ATCGGCGTCATTTGCT-1	0.024184514
M52649-2-GCCGATGTCCAATCCC-0	0.024184525
R97933855-2-ATTCCATCAGACGCTC-1	0.024185384
M395695-1-TGATTTCTCAATCAGC-0	0.024185544
M70834-1-ATCGTGATCCATTTGT-0	0.02418589
R20046260-4-TAAGCCATCGTTGCCT-0	0.024185976
M395695-2-TGTTGGATCTTCGATT-1	0.024185993
M4310-1-CGTGATATCTGGAGAG-0	0.024186788
M23433-2-CGAATTGAGCCTTCTC-1	0.024187624
M24410-2-CCACACTCACTACGGC-1	0.024187708
R10447620-1-TCTCAGCCACGCGTCA-0	0.024187734
M33965-2-CTGTATTCAGACCCGT-1	0.02418777
R85130907-1-ATTCCATTCTAGTACG-0	0.024187863
M395695-2-CTCAAGAAGCTATCCA-1	0.024188226
M93995-1-GCCAGTGAGGCCCACT-0	0.024188474
M7283-1-CACAGGCAGAAATCCA-0	0.02418863
M35322-1-TATACCTGTGTCCTAA-0	0.024188912
M61911-1-TCCCACAAGTTCGCAT-0	0.024189055
M52649-2-TTTCGATCACAGCGCT-0	0.024189085
M323252-2-CGTGTCTAGTTTGCTG-1	0.024189204
M107983-1-GGTGTTAGTTATCTGG-0	0.024189385
M66831-2-TCAAGTGTCTTGGGCG-1	0.024190318
M43479-1-TACGGGCAGAGGTCGT-0	0.024190646
M21500-2-AACCACAGTGACACAG-1	0.024190763
M67370-1-ATACCTTCAACTTGCA-0	0.024191862
M97954-2-TGATGCAAGTCTACCA-1	0.02419215
M2540-2-GGGTAGAGTCACATTG-1	0.024192998
M120539-2-CTGTCGTTCCTGGTCT-1	0.024193076
M35840-2-GATGTTGGTGGCTACC-1	0.024193102
M9374-1-ACGGAAGCAAGTGGCA-0	0.024193276
M43632-2-CAGAGCCTCTATCGCC-1	0.024194628
M81049-2-GTGCTTCAGACATAAC-1	0.024194635
M88032-1-TGACTCCTCCACGAAT-0	0.024194997
M19631-1-CCAAGCGTCTAACACG-0	0.024195239
M46007-2-GCACGGTTCTTGGCTC-1	0.024195775
M24478-1-TCACTATCAACCGCTG-0	0.024195954
M41250-2-ACGGTTATCGTGGAAG-1	0.024196582
R87101984-1-CTTCCTTAGTCGAAAT-1	0.024196586
M395695-2-TTGAACGTCTAAACGC-1	0.024196872
M65630-2-GTTGCTCCAGCGTTGC-1	0.024197
M50086-1-CGTTGGGAGATCCTAC-0	0.024197204
M40437-2-GGGACCTAGAGCTGCA-1	0.02419803
M70834-1-TGGCGTGGTGCTGATT-0	0.024198076
M4310-1-TCCATGCTCAGATTGC-0	0.0241983
M14502-2-GGCTTTCGTGATACCT-1	0.024198465
M85047-1-TTGGGATGTACGACTT-0	0.024198642
R11478361-1-AAGTTCGTCTCCTGCA-0	0.024198849
M92907-2-GACGCTGAGTTACTCG-1	0.02419887
M37112-2-CACACAACAGACATCT-1	0.024199732
M94804-2-GTGCTGGGTTCCGCTT-1	0.024202349
M37112-1-CCTGCATAGCTGCCTG-0	0.024202881
M67819-2-TCCCACAGTGTCATGT-1	0.024203118
M7668-1-ATCACAGTCGGTAAGG-0	0.024203192
M87879-2-AGCGATTGTGGTATGG-1	0.024203597
M67819-1-TTTGATCTCTAAGCCA-0	0.02420481
R87101984-2-GATCAGTTCTAACACG-0	0.02420485
M41581-2-TTTACCAGTGAGGATC-1	0.024205327
M793497-2-GGTAGAGCACTATCCC-1	0.024205636
M70693-2-CTTCAATGTCACAGAG-1	0.024206456
M14502-1-GAGGCAAGTGGTGATG-0	0.024206545
M66936-1-TCACGGGTCGTGGACC-0	0.02420746
M97579-1-ACCCAAAAGTAAACGT-0	0.024208156
M99182-2-ACAGCCGAGGGCCAAT-1	0.024208216
R11478361-1-ATAGAGAGTCCAGCGT-0	0.024208274
M77549-1-CAGGGCTTCCGTTGAA-0	0.024208954
M46660-2-TCCTTTCCAAGTGCAG-1	0.02420905
M50146-1-AGACAAAGTAGAAACT-0	0.024209345
R11478361-2-ATCCTATTCGCTCTAC-1	0.024209423
M98451-2-GGTCTGGTCTGTTCAT-1	0.024209622
M77549-1-TCCTCGACACCGTGCA-0	0.024209632
R87101984-1-AAGACAACACCCTTGT-1	0.02421018
M71187-1-CTCCGATAGGCCATAG-0	0.024210224
R3817943-2-TCGGTCTTCCGTTGGG-1	0.024210745
M7698-1-ATCGCCTGTCGACTGC-0	0.024211228
M54529-1-AGCCACGAGCCTATTG-0	0.024211233
M7283-1-TTCCTTCTCGTGCGAC-0	0.024211258
M7668-1-TCTATCAGTCCAGCCA-0	0.02421173
M77591-2-TACACCCGTGTGTGTT-1	0.024211764
M13092-1-ATTACTCCAACCCTAA-0	0.024211893
M70397-2-AGAGAGCCACTTGAGT-1	0.024212064
M85047-1-TCATTTGTCCAGCCTT-0	0.024213467
M43632-2-GAAGCGATCATGGAGG-1	0.024213938
M82573-1-CTGCGAGTCGCCAATA-0	0.024214052
M8181-2-GAACACTTCAGCACCG-1	0.024214402
M14897-1-CTTAGGAAGCGAGAAA-0	0.02421442
M88032-1-GGATCTAGTGGAACAC-0	0.024216076
M59080-2-CCCTCTCAGCACCGAA-1	0.024216935
R20849279-1-TACAACGTCCCGTGAG-0	0.024218054
M37112-1-AGATCCATCTTCACGC-0	0.0242189
M7283-1-GTCACTCCACTGTGAT-0	0.024219856
M79856-2-GAAATGAAGAAGCGAA-1	0.024220495
M50067-1-TTCATTGTCTCCTGAC-0	0.0242205
R11478361-2-ATTCAGGCAACGGCCT-1	0.024220573
M88032-1-TACGGTAAGGGAGGCA-0	0.024220612
M77628-2-GAAACCTAGTCCCAAT-1	0.02422071
M38374-1-GTGTGATCACGAAAGC-0	0.024220962
M52649-1-TCTATCAAGCGACAGT-1	0.024221072
M31998-2-TTGTTGTAGCTAGAAT-0	0.024221817
R52225174-2-CAGCGTGCATGTGCTA-1	0.0242229
M65630-1-CTACCCATCCAAGAGG-0	0.024223331
M47666-1-ACTACGATCATGAGAA-0	0.024223402
M604571-1-CTCCTCCGTCCACTTC-0	0.024223763
M67139-2-TCATTCAGTATAGCTC-1	0.024223816
M7667-1-GACTGATAGGCCTAAG-0	0.024223985
M27521-2-TCCACCAGTTATTCTC-1	0.024224307
R16741095-1-TCGGGCAAGGCTGAAC-0	0.02422438
M55245-1-TATGTTCAGGAAAGAC-0	0.024224622
M69259-2-AAAGGGCGTAGCTGTT-1	0.0242249
M13092-1-AAGCCATAGAGTGAAG-0	0.024225049
R93024957-2-GGATGTTTCTGGGCGT-1	0.02422517
M98137-1-TTCACCGAGCTAGAAT-0	0.02422521
M14897-1-ATCACAGCAGTAGTTC-0	0.02422591
M20356-1-CATGGATCAGTGCGCT-0	0.024226205
M14502-1-GACCAATGTGGTCTCG-0	0.02422701
M36086-2-GTAGGAGAGAACTCCT-1	0.024227962
M77159-2-TTCCTAATCGCAGTTA-1	0.02422875
M48528-1-TTCCTTCCAAGATGTA-0	0.024229078
M83930-2-TCCTCGAGTCAGACTT-0	0.024229668
M25895-1-TTGTGTTTCGTGAGAG-0	0.024229765
M899297-2-ACACGCGCAGAGGGTT-1	0.024229798
M52649-2-CGTGAATCACAAGTGG-0	0.02423059
M47207-2-GTCTAGAGTTCGAAGG-1	0.024231263
M7668-2-AATGAAGAGTCGCCAC-1	0.024231333
R42804284-1-AACGTCACACCCTTAC-0	0.02423143
M14897-1-GGTGAAGAGCCACTCG-0	0.024231672
M80255-1-AAATGGAAGGAGATAG-0	0.024231996
M638682-1-ACAAAGAAGCCGATCC-0	0.02423207
M93995-1-ACGTAACTCAGGCGAA-0	0.024233747
M40816-2-CTACTATTCTTGGAAC-1	0.024234207
M74724-1-GTTCTATAGCGTGAGT-1	0.024234377
R36605992-2-GGTGTCGCACATGGTT-0	0.024234539
R87101984-1-TCCCAGTGTGGAAATT-1	0.024234781
M46007-1-GAGAAATAGGGATCTG-0	0.024234988
M48737-1-AAGCGAGGTAAGCTCT-0	0.024236428
M32714-2-ACTTATCGTCCTCAGG-1	0.024236709
M66936-2-TTGAACGCAAAGGTTA-1	0.024237432
M97343-1-CAGGCCATCGACGAGA-0	0.02423769
M25895-2-ACGTACAAGGGACTGT-1	0.024238003
M19631-1-ATTGTTCTCATTTCCA-0	0.024238478
M70834-2-GATGGAGAGGCAGCTA-1	0.024238743
M65046-2-TCATGCCTCTTTCCGG-1	0.024238814
M298992-1-CTACAGATCTAGACCA-0	0.024239017
M74368-1-TCCTTTCAGCGAGGAG-0	0.024239559
M2540-2-ACACTGACATCTTTCA-1	0.02423964
M38374-2-GAGTCATAGACATCCT-1	0.024242014
M70834-2-GTAATCGTCAGGGATG-1	0.024242831
M57242-1-CATTGCCGTCGAAGCA-0	0.024244161
R10260309-1-TCTCTGGAGTATAGAC-0	0.024244254
M70693-2-AAGGAATTCCTTGAAG-1	0.024244461
M82573-1-ACGGAAGAGAGCTGAC-0	0.024245946
M793497-1-TTGTTTGTCGAGAATA-0	0.024246559
M43632-2-ATTCTACGTACGACTT-1	0.024246773
M52649-1-GGGAGTACATTGACCA-1	0.024247289
M19551-2-GCTGAATGTGTTAACC-1	0.024247488
M323252-1-CACCGTTTCGGTCATA-0	0.024247859
M395695-2-TTACCATGTCTTTATC-1	0.024249213
M48037-1-TATATCCAGGTTCCGC-0	0.02424934
M7283-2-TCTGGCTTCCTCCACA-1	0.02425024
M11243-2-AGGACTTGTGACACAG-1	0.024250811
M25895-1-GAAGAATCAAGTGTCT-0	0.02425101
R11478361-1-GCTGAATAGGTCTACT-0	0.024251333
M10001-1-CCACGTTGTCGACTGC-0	0.024251573
M42055-1-GGGAAGTTCTAGTACG-0	0.024251617
M31998-2-ACCTGAAAGTGGTTAA-0	0.024252044
M10001-1-CGCCATTAGAGTGTTA-0	0.024254149
M66831-2-TCCTTTCCATACGCAT-1	0.024254609
M47207-1-TTACGTTCAGTCGGAA-0	0.02425483
M90262-1-ACAAGCTCAACGGGTA-0	0.024255045
M47207-1-GTAGCTACACGTCGGT-0	0.024255242
M77159-2-CTCCTTTCACGATTCA-1	0.024255967
M23996-1-CCAATTTAGCGTATGG-0	0.024256054
M83930-2-TTCCTAATCGGACCAC-0	0.02425677
M64293-2-TAGGTTGTCAGACCCG-1	0.024257416
M44889-2-GTAGAGGTCTCTCTAA-1	0.024257617
R87101984-2-CCGTGAGCAGGAATCG-0	0.024258
M50086-2-TCATATCCAGCCTTCT-1	0.024258314
M48528-1-ACGTCCTCATGAGATA-0	0.024258533
M25895-2-GCACGGTGTGGTCAAG-1	0.02425878
M72548-1-CGTTAGAAGGTGATAT-0	0.024259029
M15770-1-CAACCTCCACACTTAG-0	0.024260078
M36121-2-GATGTTGTCTCAACCC-1	0.024261065
M84522-1-TACCCGTAGGCACCAA-0	0.024261402
M8359-1-TACTTGTAGCGGATCA-0	0.024262995
M71241-2-ACGGTTAAGCGCTTCG-1	0.024263242
M899297-2-AGAGCCCGTGCTGATT-1	0.024264168
R10288185-1-ATACTTCTCAGCTGAT-0	0.024264608
M62199-2-AGATGCTCATAGATCC-1	0.024265144
M58835-1-GCATGATTCAGGGATG-0	0.024265409
M85981-2-TGAGGTTAGGAAGTCC-1	0.024265802
M47207-2-TGCGGCAAGAGATCGC-1	0.024266187
M88032-1-ACAACCAGTATCGATC-0	0.02426678
M12249-2-TTTCAGTAGTCGGCCT-1	0.024269525
M39179-2-GACATCATCGTTCTCG-1	0.02426963
M50086-1-GTTCCGTTCCGATCTC-0	0.024270188
M89323-2-ACGGGTCGTAACTGCT-0	0.02427043
M52649-1-GAAGGACCATCAGTGT-1	0.024271047
R93024957-1-TTCATTGGTATAGGGC-0	0.024271974
M24578-1-AGCGATTAGGCATCAG-0	0.024272863
M72548-2-CTACCCAGTTAAGACA-1	0.024273772
M14502-2-GTAGAGGCATACCACA-1	0.024274193
M59080-1-TGCATGACAGATCCTA-0	0.024274256
M81049-1-GATGACTTCCTAACAG-0	0.024274291
M15036-1-GTGGCGTGTCGCAGTC-0	0.024274504
M37941-2-TTGCCTGTCTCGTGAA-1	0.024274793
M83930-2-CCCTCTCGTTCCTACC-0	0.024274964
M23048-2-TGTAGACCAATCCTAG-1	0.0242756
M00_1062-1-TCCTGCACATTGTCGA-0	0.024276067
M41581-1-TGGATGTTCCCAAGTA-0	0.024276443
M70397-1-CACAGGCCAATCTCTT-0	0.024277605
M99182-1-GTGGAAGCAGTTACCA-0	0.024278034
M83930-2-TTTCATGAGCGATCGA-0	0.024278508
M994765-1-CGCGTGACAAGTCGTT-0	0.024278538
M252323-1-CCTCAGTGTATCAGCT-0	0.024278896
M47207-1-GTGGAGAGTATCACGT-0	0.024279077
M67370-2-CTGTAGAAGCGCCGTT-1	0.024279235
M19631-2-TGTCCCATCATACGAC-1	0.024279635
M13092-2-GGAATCTGTTGACTGT-1	0.024280718
M33390-1-ATTGGGTGTAGACACG-0	0.024280757
M13092-2-TGCTTCGGTAGCTGAG-1	0.024280936
M82573-2-CTCAAGAAGGCTCTAT-1	0.024281558
R20237131-1-ATCGTAGGTAACCAGG-0	0.024281858
M23433-2-ATAGGCTGTCTAGTGT-1	0.024281928
M24587-1-GGGACAATCTATTGTC-0	0.02428199
M77159-1-GTTAGACTCTCCAAGA-0	0.024282027
M25895-1-AAGTCGTTCATCGACA-0	0.024282644
M40274-2-TGTGATGTCTTCCACG-1	0.02428288
M70834-2-GTGGTTATCACCATAG-1	0.024282997
M71029-1-CTAAGTGTCCTTCTGG-0	0.024283279
M79245-1-CTGCGAGAGCATCTTG-1	0.024284074
M10632-2-ATTACTCTCACGGAGA-1	0.024284141
M35840-1-ACTATCTAGGTAGTCG-0	0.024284286
M33390-1-GTGCAGCGTAGCGTTT-0	0.02428536
M88032-1-TGGATGTTCCGGCTTT-0	0.024285512
M70207-2-GTGATGTAGGGATGTC-1	0.024285601
M65630-1-ATCGGATCACCCTTAC-0	0.024286471
M96154-2-GCTGCAGGTTACACTG-1	0.024286574
R20237131-2-GATTTCTGTCATAAAG-1	0.024287872
M65630-1-TACTGCCTCAAGTAAG-0	0.024288038
M10247-1-CATGGATGTGCGGTAA-0	0.024288123
M65284-1-GGCGTCAGTTCCACGG-0	0.024289025
M21500-2-CTCCAACTCCTTGGAA-1	0.024289282
M00_1061-1-GATAGAAAGAAGGCTC-1	0.024289329
M36086-2-AATGGCTGTCGAGCAA-1	0.024289642
M75757-2-TCAAGACTCTGAGAGG-1	0.024289738
R11478361-2-AGGGTCCAGAGTACCG-1	0.024290143
M64293-2-CCGATCTGTTCGGCCA-1	0.024290528
M32931-2-GCGTTTCTCGGTCGGT-1	0.024290688
M13092-2-GTCGTAAAGAGGATCC-1	0.024290817
M92907-2-TCGCTCAAGTGGCCTC-1	0.024292372
M793497-1-CTCCCAACACTCCTGT-0	0.024292791
M7668-1-CTCCCTCAGTCTCTGA-0	0.024293007
M88032-2-AGTACCACATAGATCC-1	0.024293091
M9566-1-GGGTAGAGTTGCTCCT-0	0.024293648
R11478361-1-CATTCTAGTTGGCTAT-0	0.02429435
M31998-2-TCACTATCACCAGTAT-0	0.024294522
M14897-2-GGTGTCGGTATCCCTC-1	0.024294846
M37112-2-AAGCATCGTTTAAGGA-1	0.024294926
M7668-1-GGTGGCTGTCTTCGAA-0	0.024295077
M71187-1-AACAGGGCAACTTCTT-0	0.024295308
M77209-1-TGGGTTAAGGCCTAAG-0	0.02429684
R11478361-2-CTTCCTTTCCAACTAG-1	0.02429795
M14897-2-GTCTAGAAGATCCCAT-1	0.024298385
M12249-2-TTACCGCGTTAGTTCG-1	0.024298793
M71241-2-GAGTGTTCACGCTATA-1	0.024298811
M77549-1-TGATTTCCATCCGTGG-0	0.024299422
R87101984-2-AGTGTTGCACGCCACA-0	0.024299704
M48528-1-TACTGCCTCAATCTTC-0	0.024299951
M37112-1-TACGGTACAAAGCTAA-0	0.024300843
M6130-1-CTCAGTCCAATCTCGA-0	0.02430096
M10632-2-CCCTGATTCAGCTTGA-1	0.024301665
M23048-2-GTAGAGGTCCGTCAAA-1	0.024301717
M57015-2-TCCGAAAGTTAAAGTG-1	0.024301749
M59697-2-TCATTACGTTGGCTAT-1	0.024302015
M33688-2-GATCGTAAGGTTCACT-1	0.024302443
M15770-1-GGACGTCCACGGCTAC-0	0.024303345
M52649-2-ATGAGGGCACAGTATC-0	0.024303487
M66936-1-TCTATCAGTTCTTGTT-0	0.024303796
M20356-1-AGTCACAAGAGAGAAC-0	0.024304338
M34070-1-CTCTCGAAGTCTGCGC-0	0.024304926
M63499-1-GCATTAGTCAAGCCCG-0	0.02430537
M14502-2-CTCAGTCGTCGGAAAC-1	0.02430557
R10288185-2-AAAGGTAGTAGGCAGT-1	0.024305796
M32931-2-AGGGCCTCACTAGAGG-1	0.024305837
M7283-2-AGGTCTAAGACCACGA-1	0.024306446
M27965-2-CCGAACGGTATGGGAC-1	0.024306633
M84407-1-ACTGTCCGTGTAAACA-0	0.024306878
R52225174-1-GCCCAGAAGCTTGTGT-0	0.024307283
M94236-2-AAGACAATCGTCAGAT-1	0.024307774
M47207-1-CTGAATGTCCCGTGAG-0	0.024307821
M00_1062-1-TAAGCGTAGATAACGT-0	0.02430813
M77549-1-AGCTACACATGTAACC-0	0.024308147
M47207-2-ACTCTCGAGGCACCAA-1	0.024308385
M9699-1-GGCTTTCCACTCGATA-0	0.024308875
M52649-2-CATGGTAAGCGCCGTT-0	0.024308944
M98451-2-GTTTGGAGTTACCCTC-1	0.024309129
R85130907-2-AGAACCTTCCTTGAAG-1	0.024309374
R11478361-1-CGGGACTTCTTACGGA-0	0.02431002
M68491-2-CGAAGGATCTTTACAC-1	0.02431131
M68491-2-ATGAAAGTCGTCCTTG-1	0.024312504
M84920-2-AGAGAATAGAATTTGG-1	0.024312546
M77549-1-ACTCTCGGTGCCTATA-0	0.02431262
M72267-1-TCCTAATTCTCAGTCC-0	0.024313198
M59697-2-TTCCTTCCACCAGACC-1	0.024314098
M66831-2-TGGTTAGAGATTGATG-1	0.02431416
M41250-2-CCACGTTAGATTGACA-1	0.024315352
M84578-1-TATCAGGAGAATTGTG-0	0.024315502
M88032-1-GCAGGCTCACTAGAGG-0	0.0243157
M47734-1-CATTCATCATTAAGCC-1	0.024315841
M72548-2-TTCGCTGAGTAGCTCT-1	0.024316322
M7698-1-TGTGAGTTCCGTAATG-0	0.024316369
M67819-2-AATTCCTAGGTCTTTG-1	0.024316967
M86213-2-TGGTGATTCCTTATCA-1	0.024318172
M21500-1-GTCGTAAAGATGTAGT-0	0.02431876
M76678-2-ACTCTCGGTGAGATTA-1	0.024318846
M395695-1-GGCTTTCCATCAGTGT-0	0.024319036
M65284-2-AGATCCACAGAGTGAC-1	0.024320334
M71872-2-AAGTACCAGTTGAAAC-1	0.02432077
M44889-1-GTTCATTAGCTGTGCC-0	0.024321133
M76807-2-TCCTGCACAAACCACT-1	0.024321284
M00_1061-2-CCTTCAGCAGAAGTGC-0	0.024322603
M8299-2-CTGATCCAGGACATCG-1	0.024322608
M41250-1-CGACAGCAGACTGGGT-0	0.024322633
M98451-2-GTGTGATGTACTAGCT-1	0.024322696
M40437-1-CAATGACCACACCTGG-0	0.024322864
M67139-2-CTGGTCTCACTGCGAC-1	0.024323158
M63499-2-TCCCACATCGGCAGTC-1	0.024325255
M10886-2-GGAATCTAGAGCTGAC-1	0.024325272
M46660-1-TTGACCCAGTTCACTG-0	0.024325894
M3760-1-GACCTTCAGATGAATC-0	0.024326505
M99182-2-GTTTACTAGGACATCG-1	0.02432692
M7668-1-CCCAACTTCCATTTCA-0	0.024327107
M59697-1-TGCTCCATCATACAGC-0	0.02432747
M84407-1-ATTACTCAGAGGATCC-0	0.024328535
M10886-1-TGGCGTGGTGTTCATG-0	0.024328943
M53661-1-TCCGAAAAGTACGAGC-0	0.024329238
M8181-1-GGAGAACCAATAGAGT-0	0.024329266
R66740909-1-GAGCCTGTCTTTCAGT-0	0.024329914
M43479-2-CATACAGTCAGATTGC-1	0.024329958
M98451-1-GGGTGAAGTAGTGGCA-0	0.024330124
M66831-1-CCGCAAGGTGCACGCT-0	0.024330443
M2851-2-AACACACCAGATCCAT-1	0.024330562
M62439-1-GGGAGATGTGTATACC-0	0.024330685
M81049-1-ACACAGTGTCGAACGA-0	0.02433095
M87879-1-CCACGTTTCGCTACGG-0	0.0243311
R42804284-2-CGGACACCAATACAGA-1	0.024332616
M52649-2-GTAGGAGTCGTGGAAG-0	0.024332827
M59080-2-GGGATCCTCGTGTCAA-1	0.024335245
M24587-2-CCCTTAGGTGCAGATG-1	0.024335252
R93024957-1-GTGGTTACATTGACAC-0	0.024335664
M46007-1-TTCACGCAGCAGCCTC-0	0.024336893
M42557-2-CCTTTGGTCGTGCGAC-1	0.024337202
M9566-2-TCATGCCGTCTCACGG-1	0.024337208
M59080-1-TGAACGTTCCAGTGTA-0	0.02433737
M87879-1-GGAGCAACAAGTGGCA-0	0.02433769
M7283-1-AGCTCAAGTACATACC-0	0.0243386
M54529-2-TCTACCGAGGATACCG-1	0.024338657
M19631-2-GTTGTCCTCCAAGCAT-1	0.024338696
M8299-1-GGGTGTCGTGATAGTA-0	0.024338834
M77591-2-CTCTCGATCGATTGAC-1	0.024339348
M52011-2-ACCTGTCAGATTCGAA-1	0.024339803
M86087-1-CACAGGCAGGGAGAAT-0	0.024339803
M53661-2-TGTGAGTGTGTCTCCT-1	0.02434013
R42804284-1-CAATACGTCCTTGAAG-0	0.024340143
M323252-2-CGGTCAGTCAGCCCAG-1	0.024340294
M10795-1-CACAACACACTAACGT-0	0.024340978
M7283-1-ATATCCTGTCACCACG-0	0.024341343
M32048-2-TTTAGTCGTAGGCAAC-1	0.024341512
M60733-1-TCAAGCAGTGTTGATC-0	0.024342043
M10886-2-ATGGTTGTCTTCCCGA-1	0.024342401
M395695-1-TCCAGAACATGCCATA-0	0.024342496
M14897-2-TTGGATGGTCAATGGG-1	0.024342932
R11478361-1-CACGGGTCAACTGGTT-0	0.02434393
M52649-2-ACTTAGGCAAACGTGG-0	0.024344113
M29736-1-ACGCACGCAAGTTCCA-0	0.024344824
M42635-1-TTGACCCTCTTTCCAA-0	0.024345536
M19527-1-GTCTCACAGGCCTAAG-0	0.024345659
M753809-2-AACGGGAGTGGCCTCA-1	0.024345698
M52649-1-ATCCCTGGTTGCCGAC-1	0.024346076
M65630-1-CATGCCTTCAAACGTC-0	0.024346814
R97933855-2-AGAGCAGAGCTAATGA-1	0.024346925
M77549-2-TATACCTTCGGCCTTT-1	0.024346938
M345262-1-ACTTTGTTCATTTGTC-0	0.024347195
M88032-1-ATGTCTTCAGAAATTG-0	0.024348108
M899297-1-AGGTAGGAGAGTCCGA-0	0.024348835
M46694-1-TCATATCGTCTTCATT-0	0.024349054
M88032-2-CTCCATGGTCCAACGC-1	0.024349157
R11478361-2-AGTAGCTGTTCGGCCA-1	0.024349257
M67139-1-ACTTTGTAGAAGCCAC-0	0.024350049
M19631-1-TGTCCACTCACGGGCT-0	0.024350995
R87101984-2-ATCTTCAAGCCTCTGG-0	0.02435106
M88032-1-TCTTCCTTCGCACTCT-0	0.024351187
M72267-1-CTACGGGTCGGCTTGG-0	0.024351826
M62439-1-CTGTGGGGTCAAGCGA-0	0.024352292
R81313710-2-GTACAACAGGCCTTGC-1	0.024352627
R87101984-2-CTCATGCAGGTAAGTT-0	0.024352945
M52364-2-CGAATTGGTAAGCAAT-1	0.02435316
M50086-2-CGTTAGAAGCCAGAGT-1	0.024353229
M46660-2-CTCCAACGTCAGACTT-1	0.024353808
M52649-1-TCGATTTCAAATGCTC-1	0.024354093
M41812-4-CGCCATTGTCGCGTTG-1	0.024354344
M36121-1-CGTTGGGAGCTGGCCT-0	0.024354404
R97933855-1-TGCTTCGGTCTACATG-0	0.0243562
M97579-1-AAAGGATTCTCGACGG-0	0.02435624
M44889-2-CCACCATCAAACGTGG-1	0.024357226
M77159-1-GTTTACTCAATGACCT-0	0.02435871
M952-1-CTCCACATCCCTCTAG-1	0.024358934
R66740909-1-CAGATCAAGCGTTCAT-0	0.024359146
M32931-1-GGATCTATCCCGAATA-0	0.024359655
M53116-2-CGGAGAATCAGCAGAG-1	0.024359785
M82573-2-ACAGGGATCATTGGTG-1	0.024359848
M32931-2-TCATGCCGTATGGAAT-1	0.024360156
M44889-1-ATTATCCGTCCAGTTA-0	0.024360156
M88032-1-CACCAAAAGGCTTTCA-0	0.024360184
M43632-1-GCGAGAAGTAGACAAT-0	0.024360217
M21500-1-CTCCACAGTGACTAAA-0	0.02436087
M88032-2-CATTCTAAGTCGTTAC-1	0.024361512
M42055-1-GCGAGAAAGCACTAGG-0	0.024361527
M42055-2-ACTCCCAAGTAGTCCT-1	0.024361907
M26914-2-GCTACCTTCTCACCCA-1	0.024362013
M952-1-CAGGGCTGTTCTCCTG-1	0.024362229
M29270-1-AGGGTCCCACACCAGC-0	0.024364064
M56862-1-TCGCAGGTCTCTGCTG-0	0.024364652
M94779-1-TAGGTACAGGAGGGTG-0	0.024366653
M20356-1-GTAAGTCAGGGACAGG-0	0.024366667
M980386-2-AGGCCACGTTGTCTAG-1	0.02436681
M58835-1-ACAAAGAGTTCCGCAG-0	0.024367174
M52649-2-CTCAACCCACCGGCTA-0	0.024367811
M65284-2-AGGGTCCTCCTCGATC-1	0.024368111
M88032-2-AATCGTGTCGCGTGCA-1	0.02436822
M25895-2-GTTACCCAGTCCGTCG-1	0.024370093
M2851-1-TCTTTGAAGTGATAGT-0	0.024370428
M93995-2-CGCGTGATCGTGGCGT-1	0.024370829
M8299-1-TGATTCTCACCTTCGT-0	0.024371227
M79856-1-TACAGGTAGTGAGGCT-0	0.024371935
M19527-2-CAATTTCAGCGGACAT-1	0.02437323
M65630-2-TAAGCACTCTGTACAG-1	0.024373313
M1140-1-GTATTGGTCACTGGGC-0	0.024373457
M8299-2-CCCGAAGCACACGGTC-1	0.024373602
M7283-2-TCACTCGTCTAGGCAT-1	0.024373805
M00_1061-1-TGGTGATGTGATAGAT-1	0.024373984
M67370-2-CCGTGAGGTTAGTCGT-1	0.02437434
M49998-1-CCTCACACAGGACATG-0	0.024374612
M32995-2-TACCCACGTGTCTTGA-1	0.024374768
M88032-1-GTCTCACAGAACCCGA-0	0.024374874
M59697-1-TATACCTAGAGCTTTC-0	0.02437522
M94804-1-GTGCTGGTCTCACCCA-0	0.024375599
M9566-1-GGCACGTTCAGACCGC-0	0.02437566
R16741095-1-CCGCAAGTCCAGTACA-0	0.02437604
M19631-1-TCGCAGGCAATGGGTG-0	0.024376962
M52014-1-CAGTTAGTCTCTTGCG-0	0.024377026
M793497-2-AGGGTCCTCGGCATAT-1	0.024377052
M11243-2-CTTGAGATCGTCTACC-1	0.024377689
M47734-2-CATCAAGCAAGGTTGG-0	0.024378074
M86213-1-TATCGCCAGGCATTTC-0	0.024378214
M83930-2-ATGCCTCCACTGAGTT-0	0.024378318
M77159-1-ATCAGGTCAGAGCTAG-0	0.024378583
M82573-2-TCTCTGGCATGTGCTA-1	0.024380658
M323252-1-TGGGCTGTCCCTTGGT-0	0.024380852
M52649-2-GCTTGGGAGCACTCTA-0	0.024381593
M24410-1-CGATCGGTCCACGGAC-0	0.024381759
R74564064-2-AGCTCAATCGCTTACC-0	0.024382144
M21500-1-CTGATCCCACGCTTAA-0	0.02438229
M66831-2-AAGTACCCAGCCTACG-1	0.024382329
M14502-1-GTCTCACTCAAACCCA-0	0.024382336
M87879-2-AAGACTCTCTATGTGG-1	0.024382742
M70397-2-CAGCAATCATGTGACT-1	0.02438358
M78752-1-GGTGTTACAATAACGA-0	0.024384318
M47207-2-ATGCATGGTTAGTCGT-1	0.02438478
M70834-2-GAGACTTGTGTGTGGA-1	0.024385009
M927140-2-TACAACGGTCGGTGAA-0	0.024385137
M72114-1-TACGGGCCATATACCG-0	0.024385415
M18556-1-TACGGGCGTTCCGTTC-0	0.024386019
M35322-2-GTGAGCCAGACCATAA-1	0.024386467
M46694-2-TTTACCACAGCAGTAG-1	0.024386479
M42055-2-TCATGCCCATCCAATG-1	0.02438665
R87101984-1-GCCAGTGTCCGGCAGT-1	0.024388433
R49040290-1-GACGCTGTCCAGTGTA-0	0.02438865
M77549-1-AGTCTCCAGTGAGGTC-0	0.024388988
R85130907-2-GTTACCCAGGCATTTC-1	0.024389192
M86213-2-TCATCATTCCCGAAAT-1	0.0243895
R87101984-1-GTTACCCCATGACTCA-1	0.02438961
M88032-1-CAGCAGCAGCGACTTT-0	0.02439076
M9566-1-CGGGCATAGATAGTCA-0	0.024390893
M86213-2-ATCCCTGAGTAGATCA-1	0.02439214
M59697-2-TGGGAAGTCCAAGAGG-1	0.024392348
M8231-2-GAATCACCATCGATGT-1	0.024392648
M6130-2-AGAGAATCAAGCACAG-1	0.02439279
M48528-2-CGACAGCAGGTTGACG-1	0.024392879
R49040290-1-AAGAACACAAATTAGG-0	0.024392888
M323252-1-TTCCTTCCAGATCCTA-0	0.024392935
R42804284-2-TACTTACAGCGCCTAC-1	0.024393853
M44889-1-AGGGTTTTCACCTCAC-0	0.024394412
M7283-1-GATCGTATCGAGCCTG-0	0.024394438
M67370-1-CTCCTCCAGAGGGTCT-0	0.024394624
M32048-2-GATCAGTTCGGCACTG-1	0.024394775
M83234-1-CACAGATAGTCGAATA-0	0.024394808
M52649-2-GCTTCACAGTCGAAAT-0	0.024394887
M67139-2-CCGTAGGTCATGAGAA-1	0.024396297
M94779-1-TTAGGCACAGCAGAAC-0	0.024396554
M96251-2-TCTACATAGCTCACTA-1	0.024397552
M36086-2-CTCCACAAGAGTCGAC-1	0.024397746
M23048-2-ATGGAGGTCGCTGTCT-1	0.024399605
M77628-1-TGTCCTGGTCGCACGT-0	0.02439982
R36605992-2-TAATCTCTCGACACCG-0	0.024400784
M7283-1-CGATCGGAGGCTCAAG-0	0.024400879
M90596-2-TATCAGGAGTACAGCG-1	0.02440135
M00_1061-2-TTTACCATCATTCTTG-0	0.02440155
M29270-1-CATACAGGTTCCGCGA-0	0.024402454
R74564064-2-CCCTAACAGCCGATAG-0	0.02440278
M38374-1-ACAGCCGGTCTACGAT-0	0.02440323
M88032-1-TCATGTTAGACGTCCC-0	0.024403287
M50086-2-ACGGAAGCATTCAGGT-1	0.024403384
R20849279-1-TCAAGACGTCCGGCAT-0	0.024403423
M41832-2-TGTTTGTGTTCCAAAC-1	0.024403656
M77591-2-TGTTACTTCATAGGCT-1	0.02440389
M21131-2-ACCACAAGTGAACCGA-1	0.024404487
M9566-1-GTGTCCTTCCGGCAAC-0	0.024405083
M54416-1-TTGAACGGTAGTATAG-0	0.024405183
M52649-1-AGGGAGTTCTGCAGCG-1	0.024405383
M13092-1-ATTACTCAGTGAGCCA-0	0.024405466
M85047-2-TTTCAGTTCAGGAAAT-1	0.02440562
M50086-2-CAACCAACAAGCAGGT-1	0.02440564
M65019-2-CTTCAATTCCAAGCCG-1	0.024405722
M62918-1-GATAGCTAGCAAGTGC-0	0.024406036
M62199-2-CGTTCTGGTACCGTGC-1	0.024406053
M81065-2-CAATTTCCAGAATTCC-1	0.024406213
M62918-2-AGACACTGTCCAGCAC-1	0.024406265
M52649-1-TAGGTACAGGTTCAGG-1	0.024406571
M88032-1-TCGATTTGTCACTAGT-0	0.024406865
M395695-1-TCATGAGGTGTACAGG-0	0.024406992
M77591-1-GGGATGATCCGCACGA-0	0.024407063
M88032-2-TCGTAGATCTATTCGT-1	0.024407161
M22156-2-TGCTTCGTCGCCTCTA-1	0.024407204
M77549-2-GGAGGTACAATGCAGG-1	0.02440774
M23048-2-ACGATGTCACGACGAA-1	0.02440814
M11243-2-AATTCCTTCCTAGCTC-1	0.024408657
M41250-1-AGTCTCCGTCCGGTGT-0	0.024408916
M25895-2-TCTTCCTAGCCGAACA-1	0.02440916
M19631-1-CAACCTCAGGTAAGGA-0	0.024409784
M67720-2-TCAGTCCCAAAGGGCT-1	0.024410907
M77159-1-TCGCACTTCGACTCCT-0	0.024412036
M97343-2-CGTTAGATCTCGTCAC-1	0.024412347
M15257-2-TTCCGTGAGTGGACGT-1	0.024412358
M11589-2-ATCTTCATCCCTTCCC-1	0.024412503
R87101984-2-CAACCAAGTACAAAGT-0	0.024412652
M00_1061-2-TCGGATAGTACACGCC-0	0.02441295
M97081-1-ACTATTCCATCTTCGC-0	0.024413861
M88032-2-AACAACCTCGCTGTTC-1	0.024413873
M52014-2-TTTAGTCTCTGGTCAA-1	0.02441405
M8926-2-CGTTCTGCACATAGCT-1	0.024414487
M1746-1-TCGCTTGGTGGACCTC-0	0.02441472
M94236-1-TACACCCAGCCTGTCG-0	0.024414815
M55722-1-TGGTTAGCACTGTGAT-0	0.024415314
M29270-1-CAACAGTGTAGCGAGT-0	0.02441683
M47734-1-AGACCATAGCATTTCG-1	0.024418242
M9699-2-GACTATGTCGCAGAGA-1	0.024418559
M19014-1-CCGTAGGTCCCGAAAT-0	0.0244186
M62833-1-GCTACCTAGTTGAAAC-0	0.024418624
M11243-2-CCTTCAGCAGAGTCAG-1	0.024418795
M395695-2-ATCACGAAGTCTAGCT-1	0.024419243
M00_1062-1-CACTTCGCAGCAGATG-0	0.0244194
M67370-1-TCTTTGAGTGTCCGGT-0	0.024420138
R87101984-1-GCAGTTATCAGCACCG-1	0.024420338
M45994-2-CTGCATCAGCCTCAAT-1	0.024420414
M39780-2-GGAGGATAGTGATAGT-1	0.02442064
M34682-2-AGGTCTATCCATCCGT-1	0.024421027
M7698-2-GTCTACCAGTAGGGTC-1	0.024422538
M62439-2-ATGGAGGGTGAGTTTC-1	0.024422687
M28337-1-ACGCACGGTTCTCCCA-0	0.02442368
M41250-1-AACGAAAGTATGTCTG-0	0.024423724
M14502-1-CAGGTATTCGGAGTGA-0	0.024424277
M11589-2-GTGTGGCTCTACTCAT-1	0.024424493
M65284-1-GTTGCGGGTGCACGCT-0	0.02442516
M77549-2-TTGACCCCACCGCTGA-1	0.024425304
M23048-1-GAGTGAGGTTACGCCG-0	0.024425827
M53116-2-TCTCTGGTCTTTCGAT-1	0.024425859
M46660-1-CCTCAGTCAAGTCCAT-0	0.02442638
M32048-2-TCCGGGATCGCATAGT-1	0.024427034
M33390-1-TAATTCCAGGTTACAA-0	0.02442721
M24478-1-TTGGGCGAGTGTAGAT-0	0.024427684
R42804284-2-GGGTGTCCACTAACCA-1	0.02442805
M65046-1-GAGTTTGGTGGTTTAC-0	0.02442828
M89604-2-CTGAATGAGTACGTCT-1	0.02442903
M395695-1-TGTTCATAGAGCATTA-0	0.024429103
M10632-2-GGAGGATGTTCTTGTT-1	0.024430076
M17629-2-GTAATCGAGATCCCAT-1	0.02443122
M71241-1-TGCTGAATCTTACGTT-0	0.024431407
R20046260-3-TCATTACCAATGGCCC-1	0.024431432
M48528-1-CATTCATTCTAAGGAA-0	0.024431495
M32995-1-AGAGCAGCAGATAAAC-0	0.024431853
M28098-2-CTACAGACATCATTTC-1	0.024431858
R87101984-2-GACCCTTAGAGGATCC-0	0.024432313
M41531-1-TGATGGTTCCAAGCCG-0	0.024432376
M71734-1-TCATCATGTGCCGGTT-0	0.02443341
M84522-1-CTCCATGTCCTGCCAT-0	0.024434349
M82573-1-GCTTCACAGTTTCGGT-0	0.024434606
M97343-1-TGTCCACCATTGGATC-0	0.024434961
M95576-1-TTGCCTGAGCTTCTAG-0	0.024435
M86087-2-TGCGGCAAGTAATTGG-1	0.024435246
M11243-2-GGCACGTGTATGCGTT-1	0.024435785
M65630-1-TCTCACGTCGTGGGTC-0	0.02443784
M9699-1-ACATCCCGTAGCGTAG-0	0.02443817
M42172-1-GGTGTCGTCGGACCAC-0	0.024439946
M43632-1-CAGGTATAGCCGCACT-0	0.024440067
R71312082-2-CAGCGTGCAGACACAG-0	0.02444054
R36605992-2-GTAGGAGGTTCAAACC-0	0.024440804
M44889-1-GTTCCGTAGACTGGGT-0	0.024441125
M77983-2-AGATCCACAGAACTCT-1	0.024441205
M395695-2-TGTTCCGAGCCTCTCT-1	0.02444135
M13092-2-ATTACTCAGATGATTG-1	0.024441577
M69057-2-TGCTTGCGTGAATATG-1	0.024441669
M82573-2-CCGAACGGTAGATCGG-1	0.024441762
M82391-1-ACTACGATCTTGATTC-0	0.02444241
M48528-2-ATCAGGTCAGCTAACT-1	0.024442432
M96251-1-TTCAATCCATGACTGT-0	0.024442883
M84578-1-CTCAACCAGCTCACTA-0	0.024444435
M84522-2-ACGATCATCACTTTGT-1	0.02444504
M70834-2-GCGAGAAGTAGGAGGG-1	0.024445258
M53661-1-AGTTCCCTCATTTCGT-0	0.024445547
M83910-2-ATCGTCCTCGAGTCCG-1	0.024445754
M45871-1-CTCCTCCCACTACGGC-0	0.024447303
M19014-1-TGATCTTCAAATGCGG-0	0.02444747
M49006-1-TCCCACACAGGAGACT-0	0.0244487
M77591-1-CCCTCAAAGCCGATCC-0	0.024449361
M16963-1-TAATTCCAGAGTAACT-0	0.024449788
M9566-1-AGGTTACTCAGGCGAA-0	0.024449887
M52364-1-GATAGAATCAGCATTG-0	0.024449892
R87101984-1-GAACACTCACGCCACA-1	0.024450079
R10260309-1-CATGGTATCTCGGGAC-0	0.024450192
R82441989-1-TCAGTCCCACCAATTG-0	0.024450378
M14897-2-AATGCCACAACGAGGT-1	0.02445089
M72267-2-CATGCAAAGACCAGAC-1	0.024451122
M92907-2-GGTGAAGCAGTATGAA-1	0.02445176
R52225174-2-TGAGTCATCTCCTGCA-1	0.0244524
M34682-1-CGTTGGGGTTATTCTC-0	0.024452811
M52649-2-AGACACTTCTCTCGAC-0	0.024453018
M95410-2-TTGGGTATCGGTATGT-1	0.024453312
M00_1061-2-TGGGCGTAGTAAGACT-0	0.02445334
M00_1061-1-TTCCACGCAGTCCCGA-1	0.024453457
M59080-2-CCCAACTTCTGAATCG-1	0.024453748
M72114-2-CTCCTTTGTCTTCTAT-1	0.024454081
M93392-1-GGGTGTCAGAGTACCG-0	0.024454087
M72267-2-GAAGGGTTCCCGAAAT-1	0.024454217
M38932-1-TGAGGGAGTGAGCCAA-0	0.024454437
M53661-1-CGCAGGTAGATGAACT-0	0.024454487
M15036-1-CCGGGTATCTTCTGGC-0	0.02445477
M39543-2-GCCAGTGTCCACAAGT-1	0.024455033
R87101984-1-TCTTAGTGTTTGATCG-1	0.02445542
M99364-2-GAACTGTTCTCTGAGA-1	0.024455514
M77983-2-CTACGGGAGCAGTAAT-1	0.024455609
M42557-1-GACTCTCTCTTCACGC-0	0.024455903
R11478361-1-AGGACGACAGGTCAAG-0	0.024456136
M13960-1-TTACGTTAGAGCCGTA-0	0.024456425
R987978-2-GGGCTCACATGAATAG-1	0.024456475
R87101984-1-TCGAAGTCATCGTTCC-1	0.024456844
M15770-2-GATTCGACACTAAACC-1	0.024457384
R53315923-2-CTCCAACTCCAGCACG-1	0.024457552
M638682-2-GTTTACTGTGCAATAA-1	0.024457617
M54416-1-CATTCTAGTCGATGCC-0	0.024457956
M23433-1-GTCTTTAAGCACCTGC-0	0.024458231
M54529-2-AATTCCTCAGCCGGTT-1	0.024458505
M10247-1-TAGACCAGTGCCTACG-0	0.024458747
M67819-2-TATCTTGCAATTGCGT-1	0.024458857
M48037-1-TTTCAGTAGACTACCT-0	0.024459893
M9700-2-AAACGCTCAGCATCTA-1	0.02446046
M53661-2-GGAGGATGTCATCACA-1	0.024461737
M71187-2-GGGTGTCCATTCGATG-1	0.0244619
M39543-2-CTGCATCCATTAGGAA-1	0.02446254
M97579-1-TAGATCGGTGTACGCC-0	0.024463393
M63927-1-CAGATTGGTCGATGCC-0	0.024464412
M23433-2-CAGGGCTAGGTTCATC-1	0.024464618
M98137-2-CGTGCTTAGGGCCAAT-1	0.024465086
M48737-1-ACCTGTCCAATTTCCT-0	0.024465254
M42769-2-GCCATTCGTCGCCACA-1	0.024465382
M72267-2-TTCTTCCAGTTTCGGT-1	0.024466172
M40274-2-GCATGATCACACCGCA-1	0.024467269
M39780-1-CTGATCCGTGTTCGTA-0	0.024468958
M35322-1-CTCACTGGTAGTCGGA-0	0.024469877
M65284-2-CGATGGCCAATAGTGA-1	0.024470055
M87037-1-CCTCTAGAGTCACTCA-0	0.024470061
M54396-1-GGAGCAAGTTGGAGAC-0	0.024470871
M34682-2-GAAACCTTCTGGAGAG-1	0.024471032
M62833-1-GGAAGTGAGAAGGATG-0	0.024471113
M395695-2-GCTGAATTCGCTAGCG-1	0.024471287
M66831-2-GTTGCGGTCGACCCAG-1	0.024471756
M65284-2-TAGACTGCACTTGTGA-1	0.024471864
R87101984-2-CTCAGTCAGACCATTC-0	0.024472434
M4310-1-ACGTTCCCACAATGAA-0	0.024472786
R93024957-1-GACATCACATACTGAC-0	0.024473352
M85047-2-GGTAACTGTCGCACGT-1	0.02447346
M00_1061-2-TTTGTTGTCTTGCGCT-0	0.024474025
M72548-1-GCCTGTTGTGGTTCTA-0	0.02447417
M76678-1-TCCTGCACAGCTACAT-0	0.024474464
R87101984-2-CACTGAAGTGAGTTGG-0	0.02447505
M98451-2-CGAGAAGGTCGCTCGA-1	0.024475414
M83910-1-CGAAGGAAGCACCCAC-0	0.024475437
M54396-2-GTCACGGGTGTTACTG-1	0.024475494
M7698-1-GTCGAATAGGTCCAGA-0	0.024476528
M98451-1-CTGCAGGAGTCCCAAT-0	0.024476543
M7668-2-TGTGTGAGTATTGCCA-1	0.024477769
M68895-2-CAGTGCGTCTAATTCC-1	0.024477907
M57908-1-TGCTTCGCACAACGTT-0	0.024478067
M41250-2-CCACAAATCGACACCG-1	0.024478516
M67370-2-ACTTTCAAGGAAGTGA-1	0.024479358
M46694-1-GACTTCCGTTAGGCCC-0	0.02447978
M44854-1-GTTCTATCAGACCAAG-0	0.024480723
M40274-1-GCGGATCAGGCCGCTT-0	0.02448239
M39780-1-TGATGCAGTAGGACCA-0	0.024482643
M84522-2-CTCATTATCGTCGACG-1	0.024483046
M28098-2-GGAATCTCATCTATCT-1	0.024483083
M44889-1-TCATGAGGTATCGCGC-0	0.024484055
M29668-2-TTCACGCGTTCTCAGA-1	0.024484465
M52649-1-ACGGGTCTCGACATCA-1	0.024485068
M36121-2-CTGAGCGAGTCCCGGT-1	0.02448635
M46007-2-TCGCTCACAGGATTCT-1	0.024486696
M48528-1-CCACAAATCGCATTAG-0	0.024486834
M56862-2-GATGATCGTCTCCCTA-1	0.024487676
M82573-1-AGACCCGGTCAAGGCA-0	0.024487806
M40816-1-GTAGAGGGTGGTAATA-0	0.024488326
M44889-2-TGTCAGAAGTATAGAC-1	0.024488932
R87101984-1-TTCAATCCACGGTGAA-1	0.024489617
M13092-1-GGATCTAAGAACTTCC-0	0.024489636
M32995-1-CTCAAGAGTTGGCCTG-0	0.024489997
M54416-2-TCAGTCCGTCACCGAC-1	0.024490071
M15770-2-TTGCATTTCACTTGGA-1	0.024490688
M95410-1-TATCTGTCATCTATCT-0	0.024492076
M32995-1-GCATCTCGTGCATACT-0	0.024492154
M16717-2-AACGAAACAGGTCCCA-1	0.02449236
M59697-1-GTTGTCCAGTATGTAG-0	0.024492532
M32995-2-CTTAGGATCGAAATCC-1	0.024493277
M323252-1-GTCACTCAGAGCATTA-0	0.0244947
M19014-1-ACGATGTAGCATCAGG-0	0.024495145
M8181-1-GGCTTTCCAGCTATTG-0	0.024495516
M88032-2-GGGTAGACAGCGCTTG-1	0.024496648
M33390-1-ACAGCCGGTCGCTCGA-0	0.024497671
M53805-2-ATGCCTCAGTGCGACA-1	0.02449783
M11938-1-AAAGGATGTTCGGGTC-0	0.024498882
M42635-2-TCATCCGAGAAACTGT-1	0.024499057
M9699-2-CTTGATTTCGAGCCAC-1	0.02449914
M476735-1-CTCATTAAGTTAGAAC-0	0.024500707
M70834-2-AATCGTGTCTGGGCCA-1	0.024501348
M252323-2-ACCTGTCGTCGCTCGA-1	0.024501668
M46146-1-TCATGGAGTATCCTCC-0	0.024501808
M62439-1-TCGAAGTTCATAGAGA-0	0.024503613
M52649-1-GTAGGAGGTATGTGTC-1	0.02450389
M48528-1-ACTTTCAGTTCCGCGA-0	0.024504991
M96251-1-TGACAGTTCCGTCACT-0	0.024505198
M65284-2-ACAGGGACATGGCTGC-1	0.024505232
M23433-2-CTCCCAATCCAACACA-1	0.024505444
M73806-2-TGTTGAGTCACTACGA-1	0.024505584
M50086-2-ACCACAAGTGCCTTTC-1	0.024505613
M62439-2-TGTTCATGTCCCGGTA-1	0.024505751
M32931-2-GCCATTCGTATGATCC-1	0.024506155
M55915-1-ATCTTCAGTTTCTATC-0	0.02450692
M74703-2-TCAAGTGGTTAGAAGT-1	0.024507128
R87101984-1-GGGTCTGAGCAATAAC-1	0.024507351
M899297-1-CGAGTGCCACGGAAGT-0	0.024507595
M68491-1-CGTGCTTCACAAATCC-0	0.024507875
M37112-1-AACACACCAATTGCTG-0	0.024508614
M84522-2-TTCACGCGTAGGACTG-1	0.024508683
M13092-2-CGAGGCTCACCGTGCA-1	0.024509279
M53661-1-ATTCTTGAGGTGAGAA-0	0.024509432
M71241-2-GCCAACGAGTAAGCAT-1	0.024509622
M82573-2-TTCCGTGGTTGCCGAC-1	0.024509808
M40584-2-CCTACGTGTGGTTCTA-1	0.024510441
M26914-1-AGTAGTCTCAGTGTTG-0	0.024511123
M75757-2-GTCCTCATCTACCTTA-1	0.024512388
M96251-1-TTCCTTCCATGATAGA-0	0.024512393
M7668-1-GTCCACTTCTAGTGTG-0	0.02451285
M39780-2-CACAACAAGTGGATAT-1	0.024512943
R36605992-1-GGATGTTGTCTTGAAC-1	0.024514109
M80768-2-TAGGTACCAGAGGACT-1	0.02451504
M36121-1-ATGGAGGTCCACAGGC-0	0.02451523
M50086-2-TTGAACGTCCGGTAGC-1	0.024515532
M61911-2-TCATCCGCAGCTCATA-1	0.024516292
M37112-1-TGGTGATTCTATCGCC-0	0.02451732
M4310-1-ATGCGATTCACGGGAA-0	0.024517722
M43479-1-AGGTTGTCAGATCACT-0	0.024517732
M70834-1-GAAGGACCATGAATAG-0	0.024518413
R11478361-2-GGAGGTAAGCACCTGC-1	0.024518695
M52649-1-CAGATACGTATCTCGA-1	0.02451921
M70207-2-GCTGGGTGTTGCCGCA-1	0.024519723
M99394-2-GTGTAACCATCTGCGG-1	0.02452017
M22156-1-AGTAGCTAGGGAGGTG-0	0.024520185
M88032-2-GTAGGTTCATCTGTTT-1	0.024521586
M70834-2-TGCAGATAGCGCAATG-1	0.024521636
M638682-1-CGTCAAACAGAGCTAG-0	0.024521658
M23048-2-CCGCAAGGTGGGAGAG-1	0.024521686
M87879-1-CTAGGTATCACTACGA-0	0.024522083
R42804284-1-GGTGGCTAGTACCGGA-0	0.024522379
M52364-1-TAGCACAAGATCACCT-0	0.024522645
M54396-1-GTAACACTCCTATTGT-0	0.024523694
M80255-2-ATCGGATGTGTCTTGA-1	0.024523813
M793497-2-AGGATCTCAATGGCCC-1	0.024525711
R20046260-4-TCCGTGTGTGAAGCTG-0	0.024525957
M93603-1-CATGGTAAGACTTCGT-0	0.024526352
M20834-1-GCTGCAGGTCCTACAA-0	0.02452651
R11478361-1-ACTTCGCGTTTCACAG-0	0.024528237
M30150-2-GGCTTGGGTATTAAGG-1	0.024529364
M11589-2-TCGCACTTCTAAGAAG-1	0.024530308
M54150-2-CTTACCGCAGTTGCGC-1	0.024531376
M62439-2-CAATACGAGCCTATCA-1	0.024531383
M80768-1-TGCGGCAGTGACGTCC-0	0.02453154
M7283-1-AGAAGTAGTGCATCTA-0	0.024531813
M14502-2-AACCATGAGCCACTCG-1	0.024531879
M19631-1-AAGAACAAGTTTAGGA-0	0.024532245
M2540-2-TTGCGTCTCGTGGACC-1	0.024532305
M4310-1-GAGTGAGGTTTCGATG-0	0.024532504
M40437-2-TTCCGTGCACCGTCGA-1	0.02453265
R66507194-1-ACGTTCCTCAGGAACG-0	0.024533043
M54416-1-TCCATGCTCTCCTACG-0	0.024533752
M58268-1-CTCAGTCCAAGCGAGT-1	0.02453419
M88032-2-AAGCGAGTCGCTAGCG-1	0.024534225
M395695-2-AGTCACATCTAAGCCA-1	0.024535267
M10632-1-TGCAGATAGTGATGGC-0	0.024536612
M7283-1-TCTTAGTGTTACCCAA-0	0.02453788
M7698-1-CATACCCGTGCTATTG-0	0.024538366
M31556-1-ACGGTTATCTGGGTCG-0	0.024538388
M323252-1-CACCAAAAGCCACCGT-0	0.02453914
M60733-1-GCAACCGGTACTCAAC-0	0.024539243
M3760-1-CATCAAGCATCACAGT-0	0.024539428
M50580-1-TTCAATCAGTTTCGAC-0	0.024539746
R11478361-1-AGACCCGAGGGACAGG-0	0.024540847
M85101-2-AGATCGTTCGAGAATA-1	0.02454145
M59080-1-GAAGCCCTCGTTCATT-0	0.024541982
M65284-1-AGGCTGCTCATTCACT-0	0.024542911
R36605992-1-TGCATGATCTTTGCTA-1	0.024544178
M34070-2-GCCGATGTCATTGGTG-1	0.024545863
R82441989-1-GTTGCTCAGATCACCT-0	0.02454666
M55245-1-CCTCCAACAGAGTTCT-0	0.024547553
M79196-1-AACTTCTGTGGAACCA-0	0.024547834
M14502-2-ACGGTCGAGTGCACTT-1	0.024548328
M4078-2-TCTGTCGCATACAGCT-1	0.02454838
M11589-1-TACTTACAGATTGACA-0	0.024548681
M32068-2-TTGTTTGGTACGGGAT-1	0.024548808
M79245-2-ACATCGATCATTGTGG-0	0.02454914
M77549-2-TCCCATGTCTCGCTCA-1	0.024550162
M67819-1-GTTGTAGGTTGCTAGT-0	0.024550306
M68895-1-GGAGCAAGTCTCCTGT-0	0.024551606
M67819-2-AGAACAACAATTTCTC-1	0.024551718
M47207-1-TTGGGTAAGCAGCGAT-0	0.024551842
M72114-2-CCCGGAAAGCCGAATG-1	0.024552392
M65284-2-ACTCCCACATGAGGGT-1	0.024553038
M83234-1-TACCGGGGTGCAATGG-0	0.02455311
M30150-1-TCTACCGGTCCTCAGG-0	0.02455325
M62833-1-GGGATCCGTCAGACGA-0	0.024553427
M40274-1-CTAACCCTCCCGTGTT-0	0.024554681
M47207-2-CTCAATTAGCTGGTGA-1	0.024555095
M52364-1-TTGCTGCTCCCGAGTG-0	0.024556283
M19527-2-TATTGCTTCTTGGGCG-1	0.024556313
M95987-1-TTACGCCCATGGTACT-0	0.024557889
M43632-2-GGTCACGTCTCCCATG-1	0.024558011
M7283-2-CCACTTGAGACGCCAA-1	0.024559204
M2540-1-TCTACATAGAACCGCA-0	0.024559319
M97954-1-TGTGGCGTCGCTCTAC-0	0.024559774
M40584-2-GCTTCACAGCTCTGTA-1	0.024559855
R16741095-1-TCTCAGCGTCACTACA-0	0.02456057
M27965-1-GGTAATCCAGCAGAAC-0	0.024560744
M32931-2-CCTCCTCCACAGAGCA-1	0.024560774
M17678-1-CAATTTCTCAGGAAAT-0	0.0245613
M14502-1-TCAATTCGTACAAGCG-0	0.024561549
M34583-1-GTGTGGCAGTATTCCG-0	0.024561886
M87879-1-CGCAGGTGTGCGCTCA-0	0.024563031
M34070-2-AATGAAGTCTATACTC-1	0.02456321
M50086-2-GTAGAGGAGTAATCCC-1	0.024563326
M70834-2-GAGAAATAGCTCATAC-1	0.024563402
M77159-1-CAAAGAATCCACTGAA-0	0.024563648
M67819-2-TTTCATGAGCGGGTTA-1	0.02456367
M88032-1-ACCCAAAAGCGCATCC-0	0.024564385
M84538-2-TATATCCTCCAAACCA-1	0.02456495
M14502-2-TCAAGCACAACCAGAG-1	0.024566744
R36605992-2-TACTTACAGATCCTAC-0	0.024566805
R85130907-1-TCATCCGTCCATCCGT-0	0.02456711
M52649-1-CAACGGCTCGCTCATC-1	0.024567489
M61911-2-GCATCGGCATTGCTGA-1	0.024567615
M65284-2-TCGAACACATGCCATA-1	0.02456793
M42387-2-GGGACTCGTGTACATC-1	0.02456807
M45871-2-TGCATGAGTTGAGAGC-1	0.024568466
M66611-1-TGCCGAGAGGTTATAG-0	0.024568744
M67819-1-TCCGGGAAGACCCTTA-0	0.024571728
R47354365-1-GTACAACCACTTGACA-0	0.024572229
R42804284-1-ACGTACATCCCGAGGT-0	0.024572346
M12876-1-TATCCTACATAATGCC-0	0.024572665
M10514-1-CTTTCGGTCTGCGGAC-1	0.02457287
M32714-1-CGGGTCATCTCGCAGG-0	0.024572928
M36121-1-CAACCTCCAATTCACG-0	0.024573052
M33390-1-TTGATGGAGCTTTCCC-0	0.024573598
M59697-2-CAACGATTCCAACCGG-1	0.024573857
R85130907-1-CTGCCTATCTGCATGA-0	0.024574012
R11478361-1-CTCCTTTGTAACATCC-0	0.024574438
M38814-2-TATGTTCGTCGCATTA-1	0.02457483
M21500-2-CTCTCAGGTATCGTAC-1	0.02457512
M84920-1-ATTCAGGCATAGACTC-0	0.024575563
R66740909-2-GATTTCTCATCGAGCC-1	0.024576334
M46660-1-CTACTATGTGATTGGG-0	0.02457668
M94804-1-CTCTCGAAGAATCGTA-0	0.024577273
M41907-2-CATCGCTGTGGCTTAT-1	0.02457754
M97954-2-GAATCACGTCAGACGA-1	0.024577832
M33688-1-ATTTACCGTTTGAACC-0	0.024577983
M33965-2-ATGAAAGTCGACACTA-1	0.024578206
M7283-2-GATTGGTCACTGCTTC-1	0.024579065
M7283-2-AACCATGGTTCAGCGC-1	0.02457924
M88032-2-GGGCGTTCAGCGAGTA-1	0.024580495
M32931-1-CTTCAATCAAGACAAT-0	0.024581224
M59080-1-GCTGGGTAGTTTGTCG-0	0.024582064
M57395-1-TAGCACACAAGAGTGC-0	0.024585005
M33390-2-GATGAGGAGAATCTAG-1	0.024585262
M62833-1-TTCTCTCTCTTAGCAG-0	0.024585627
M27521-2-TCGAAGTTCTCCTGAC-1	0.024586145
M11589-1-GTGAGGACAGGCACTC-0	0.024586737
M32995-2-TCAGCCTGTTGTCAGT-1	0.02458686
M99182-1-AGTACTGCACATTACG-0	0.024587598
M323252-1-GAGTGTTGTCGAACAG-0	0.024587752
M47207-1-CGGGTCAGTACGAGCA-0	0.024587834
M13822-2-CTGCAGGTCATCAGTG-1	0.024588231
R36605992-2-TTGGGTAAGGTTGGTG-0	0.024588278
M14502-2-GGAGGATGTGTTAACC-1	0.024588637
M76678-2-GCACTAATCAAGTTGC-1	0.024588773
M3760-1-GACTATGTCACCATAG-0	0.02458996
M59697-2-TGGCGTGTCTCTAAGG-1	0.024590196
M77223-2-TCAGCAACAGAGTTGG-1	0.024590256
M65284-1-CTACCCATCTTCACAT-0	0.024590341
M88032-1-TCCTCCCAGCCTGCCA-0	0.024590556
M13340-1-CCTCAGTAGATGAATC-0	0.024592722
M9161-2-ACGCACGCATGTCAGT-1	0.024592998
M35322-2-CCTGCATCAGAACTAA-1	0.024593063
M69259-1-AAAGTGAGTAGTGATA-0	0.024593124
M81065-2-GCAGCTGCATTCAGGT-1	0.02459314
M21500-2-CGATGCGCAAATCGTC-1	0.024593879
M16963-1-AGTCACACACCTTCGT-0	0.02459388
M61911-1-GGTAACTAGTTGTAGA-0	0.024594063
M31998-2-AATGGCTCACTCCCTA-0	0.024595127
M19014-2-GGGAAGTTCGGCTTCT-1	0.024596255
M50086-2-CATCCGTTCGTGTGGC-1	0.024596289
M9566-2-ATTTCTGCACTCCTTG-1	0.024597691
M23048-2-ACCAAACGTTCTAAGC-1	0.024598535
M70693-2-CCCGAAGCATACCGTA-1	0.024598638
M31998-2-TAAGCACCAACTCCCT-0	0.024598697
M20834-2-ACCTGAAGTCGCACGT-1	0.02459883
M24478-2-TCCGGGACAAGCTGTT-1	0.02459913
M98137-2-TCGTAGATCATGAAAG-1	0.024599753
M52014-2-TAGTGCAGTCCACAGC-1	0.02460022
M35840-1-GAGTCTAAGTATTGCC-0	0.024601147
R36605992-2-AGGACGACAACTGCTA-0	0.024601731
M19631-1-GCAACCGGTCTTACTT-0	0.024601782
M25895-2-ACGGTCGCAGGTAGTG-1	0.024601858
M7668-2-TGCATGAAGCAGAAAG-1	0.024602596
R87101984-2-TCGATTTCATACTGTG-0	0.02460337
M99182-1-CAATCGACAATTCTCT-0	0.024603477
M41531-1-CCGGGTAGTGTACAGG-0	0.024603775
M52649-2-CTGGCAGTCTGGTGCG-0	0.024603972
M53452-2-TAGGGTTGTTCCTAAG-1	0.024603989
M14897-2-GTGCTTCAGGTAACTA-1	0.02460452
M54416-1-TCCTTTCGTTCTCGTC-0	0.024604721
M85047-1-TTTCCTCTCTTGGCTC-0	0.02460486
M72114-2-TTCCACGGTCACTGAT-1	0.024604864
M53661-1-CAGTTCCAGCAAGCCA-0	0.024605138
M84578-1-GGGTAGAAGCATCCCG-0	0.024605164
M74703-2-TGAATCGGTAGGTGCA-1	0.024605313
R87101984-2-GCTTTCGAGCTCCATA-0	0.02460683
M48037-2-GTCACGGAGTGCAGCA-1	0.024607096
M88032-1-CAGTGCGTCTCGTCGT-0	0.024607597
M74368-1-CCAATTTGTTTAGACC-0	0.02460765
M23048-1-GGAGAACGTACCGGCT-0	0.024607688
M4310-1-ATGTCTTGTCCATCTC-0	0.024607893
M323252-1-CTGCCTAAGAGCTGAC-0	0.024607904
M97954-2-GGGTCTGGTGATGGCA-1	0.024608012
M66936-2-AACGTCACACCAGACC-1	0.024608461
M68491-2-CGGGTCACATGCACTA-1	0.02460852
M89107-2-TTACGTTAGTCTCCTC-1	0.024610683
M23433-2-GTAGCTACATGGAACG-1	0.024611201
M59697-1-TCTTCCTTCATGTCAG-0	0.024611818
M20356-2-TGTCCTGGTCGGTACC-1	0.024611985
M47207-1-GGCGTCACAGAATCGG-0	0.024612313
M42172-1-CTGGTCTAGCTGGCCT-0	0.02461252
M63628-1-GGCTTTCAGTAACCGG-0	0.024612669
M952-2-GGATGTTTCTCACGAA-0	0.024613172
M19527-2-CATTGAGCAGAAGCGT-1	0.024613315
M67370-1-CAGATACGTTCCGGTG-0	0.02461337
M77159-1-AACCACATCGCGCTGA-0	0.024613557
M58835-2-GAATCACAGTTTCAGC-1	0.024613824
M25895-2-CCTCTAGAGAGTCACG-1	0.024613962
M40437-1-GATCACATCAAGTGTC-0	0.02461416
M7698-2-AAGCCATTCTGCATGA-1	0.02461447
M67370-2-AAAGAACCATGCCATA-1	0.024615034
M97954-2-ACGGAAGGTCCATAGT-1	0.02461525
M32995-2-AAAGTCCAGGAATTAC-1	0.024615673
M14897-1-TGATCAGTCAGTGTGT-0	0.024615863
M86494-1-CGGACACGTGGCGCTT-0	0.024616083
M99182-1-GCAGCCAGTATCGCAT-0	0.024618262
M59080-2-TACACCCTCCTCTCTT-1	0.024618885
M65630-2-ACTATTCAGCGCCATC-1	0.024621516
M63628-1-GGTTAACAGGGCGAAG-0	0.02462222
M26772-1-CGTCAAATCTGGTGGC-0	0.024622234
M31934-2-CCACTTGTCGAGAGCA-1	0.024622554
M23433-1-GGGAAGTGTTTAGTCG-0	0.024622567
M20834-2-CGTGAATGTATACCCA-1	0.024622727
M84920-1-ACACTGATCTTAGCTT-0	0.024623316
M27965-1-TTAGGCATCGGTGTAT-0	0.024623519
M16485-1-GTAGGTTGTACCCACG-0	0.024623519
M16169-1-TGTAACGGTCGAATGG-0	0.024623856
M15770-2-CCTCACAAGCTTACGT-1	0.02462438
M10514-2-CCGGACATCTGAGGCC-0	0.02462483
M27500-2-AGTGATCAGGATGCGT-1	0.024624862
M96251-1-ATTTCTGCAAAGGCAC-0	0.02462552
M54529-1-AATGGCTTCGTAATGC-0	0.024625525
M67370-2-AACGAAACATTCACAG-1	0.024626635
M14897-1-CTGTAGATCAAGGAGC-0	0.024627494
M66831-1-GATCATGTCACACGAT-0	0.024627777
M66936-2-TTTATGCGTTGTACGT-1	0.024628377
M94804-2-ACGTAACGTCCCAAAT-1	0.02462958
M20485-1-TCTCACGTCACTACTT-0	0.024631187
M56862-1-CCGGTGATCAGTGGGA-0	0.024631655
M21131-2-ATCGCCTAGCAGAAAG-1	0.024631782
M68491-1-TACCCACTCGTGTTCC-0	0.024631925
M82573-1-TTGAACGGTTCTCTAT-0	0.024632601
M82573-1-TGTAACGGTACGTGAG-0	0.024633136
M29668-2-TGAGCATAGACTGGGT-1	0.02463466
M49006-1-TACGTCCGTCGCGTTG-0	0.024634682
M70207-2-GCTTTCGCAATACGAA-1	0.024634734
M19562-1-GTTCCGTGTCATCACA-1	0.024634946
M70834-1-GTTACCCTCCAACTGA-0	0.024634954
M27500-2-GGGAAGTCAAGTGGGT-1	0.024635542
M6721-1-AGGTAGGAGCCAAGGT-0	0.024635836
M94804-1-GGTAATCCAATCGCAT-0	0.02463591
M99182-2-TCCATCGCACTTGGCG-1	0.024636272
M395695-2-GAGTGAGCAGTCGGTC-1	0.02463639
M67302-2-GTGTCCTCATAGGTTC-1	0.024636658
M84522-2-TCGATTTAGCGTCAGA-1	0.02463666
M25895-2-GATAGAAGTATGCTAC-1	0.024636732
M15656-2-AAAGGGCGTCAAGCCC-1	0.024638018
M9700-2-GTTGTCCCACCCTGTT-1	0.024638094
M1176-2-AGCTACAGTCCACACG-1	0.024638148
M62833-2-TTGCCTGAGCCTGACC-1	0.024638314
M54396-1-CTTAGGATCTTAAGGC-0	0.024638826
M32995-1-GTGCACGCATTCTCTA-0	0.024638958
M68895-2-TAGTGCACACGCCAGT-1	0.024638982
M88010-1-TCACTCGAGAGAGTTT-0	0.024639195
R3817943-2-GTCGCGATCCTATGGA-1	0.024639212
M34070-2-CGAGAAGAGGTGGCTA-1	0.024639755
M952-2-GGTGAAGTCCCGAGTG-0	0.02464063
M67819-1-GAGTCTAAGTGCCAGA-0	0.024640705
M12269-1-GCAGCCAGTCACTGAT-0	0.024640994
M45135-1-CTCCACATCACGAACT-0	0.024641352
M77159-1-AATGCCAGTTACTCAG-0	0.024641436
M44889-2-AATCACGAGTACTGGG-1	0.024641834
M75986-1-GATTCTTGTCTTCAAG-0	0.024641875
M35723-1-CCCGAAGCACCCTCTA-0	0.02464245
M44145-2-CATTCATTCGACGCTG-1	0.024642663
M66936-1-TGCATGAGTTTACTTC-0	0.024642808
M97343-2-CTCAATTTCGACGACC-1	0.024643684
M95987-1-CCGAACGTCTGGTGGC-0	0.024643686
M83910-2-ATTCATCGTGATCATC-1	0.024643725
M48737-1-ACGTACATCTTTGCTA-0	0.024643825
M14502-1-GGGACTCGTCGCAGTC-0	0.024644231
M10795-2-TCTCACGCATCGAAGG-1	0.02464449
M77159-1-ACCCAAAAGTTTGGCT-0	0.024644509
M24478-2-TTGGGTAAGGTCGAGT-1	0.024644712
M84522-1-GACTATGTCCCGAACG-0	0.024644922
M92907-2-GCCCGAATCTGAATCG-1	0.02464526
M72548-1-TTCACCGAGTAGGATT-0	0.024645727
M88032-2-TCATTTGTCAAGTCTG-1	0.02464576
M92907-2-TCATTACTCTACACAG-1	0.024646064
M77223-2-TGCGATATCGCGAAGA-1	0.024646595
M11938-1-ACTATTCGTGTATTCG-0	0.02464674
M34070-1-GAGTGAGCAATGTGGG-0	0.024646837
M63499-2-TGAGACTCAGGTCAGA-1	0.024647102
M36121-1-GTATTTCGTGTTCGAT-0	0.02464763
M48528-2-TCCTAATCACGACAAG-1	0.024648007
M54416-2-CTCCCTCGTGGACTAG-1	0.024648292
M77549-2-TCCGGGAAGCTTTCCC-1	0.024648821
M43632-1-CCTCTCCTCTCGACCT-0	0.024648897
M44145-1-AGACAAACATACTGAC-0	0.02464906
M70834-1-TAACCAGAGAAAGTCT-0	0.024650024
M69259-2-GTGGGAAAGAAGCTCG-1	0.024650764
M86213-2-CCGTAGGCACACCTGG-1	0.024650862
M54529-1-ATTCTACGTACGGCAA-0	0.024651151
M73342-1-ACTACGAGTCATATGC-0	0.024651155
M38374-2-TTCTTCCTCAACACGT-1	0.024651263
M23996-1-TCCACCATCATTGGTG-0	0.024651725
M7668-1-TAGGGTTAGAGCCGAT-0	0.024652021
M29668-1-TCATTCATCCGCACTT-0	0.024652058
M60733-2-TCACACCGTATGAAAC-1	0.024652446
M6362-2-CCTCCTCGTGTTTGCA-1	0.024652641
M25895-1-AAACGAAAGTGATTCC-0	0.024652863
M24587-2-AAGCGTTAGGTGCTTT-1	0.024652949
M11243-2-CTGGACGAGAGAGGTA-1	0.024653537
M95576-2-CGAGGCTGTGAAGCTG-1	0.024653802
R20849279-2-TCAGTTTTCGTAGAGG-1	0.024653997
M9700-2-GTCAAGTTCAACGAGG-1	0.024654116
R87101984-1-TTTGATCAGCAATTAG-1	0.024654707
M50086-2-CACCAAAAGTGTAGTA-1	0.024655148
M52649-1-TTCATTGTCACTTATC-1	0.024655357
M71734-1-TGATGCATCTCATTAC-0	0.02465557
M67819-1-CAACCAATCTTGGAAC-0	0.02465602
M93995-1-CGTAAGTCAGCGTAGA-0	0.024656964
M10632-2-TCAATCTCAGTGTATC-1	0.024657357
M62439-1-TTGTTTGTCCTCTGCA-0	0.024657438
M34682-1-ATACCGAGTGACAGCA-0	0.024657588
R10447620-2-CTAAGTGGTAGTTAGA-1	0.024658998
M1140-1-TTCACCGAGGGTAGCT-0	0.024659302
M47241-2-GAGTTTGAGACTACCT-1	0.024659563
M345262-1-GTCGCGAGTGCTTCAA-0	0.024659634
M7698-2-CAGATCATCTCACGAA-1	0.024660004
M56862-1-ATCCATTTCGCATTAG-0	0.02466227
M27521-2-GAATCACTCGTGCACG-1	0.02466285
M75093-1-GACCTTCGTATCGCGC-0	0.0246632
M55722-2-AGCTTCCCAGGGCTTC-1	0.024663243
M68895-2-GACACGCAGGTTCTTG-1	0.024663817
M10514-1-TGGGATTAGTATGAGT-1	0.02466386
M69259-2-CTACTATTCGACGAGA-1	0.024664508
M28098-2-ATGGATCTCACGTCCT-1	0.024664724
M59080-1-TTACTGTCAAGTGGGT-0	0.024666587
M15770-2-TGGTACACAACCGATT-1	0.024666708
M7283-2-AGAGAATGTATCTTCT-1	0.024666984
M67370-2-GGTAACTAGATGTTGA-1	0.024667673
M1176-1-TCACATTCAACTGATC-0	0.024667863
M52011-2-ACACCAAAGATTGGGC-1	0.024669645
M25895-2-GGGTCTGAGGGCAAGG-1	0.024670068
M11589-2-CCCGAAGCAATGGCCC-1	0.024670113
M88032-2-GACCGTGCAAGGTCGA-1	0.02467129
M23996-2-CTAACTTAGACGGAAA-1	0.024671756
M47819-2-ATATCCTAGAGTTGCG-1	0.024671927
R11478361-1-GATGCTATCGCAGTCG-0	0.024672108
M27521-2-TCAAGACTCGTTGTTT-1	0.024672879
M60733-2-CCACACTTCTGATGGT-1	0.02467394
M14897-2-TGATTCTTCGCGATCG-1	0.024674516
M85047-1-CTGTGGGTCTCATTTG-0	0.024675045
M24410-2-CTCATTACATTAGGCT-1	0.024675345
R42804284-2-CAGTGCGGTAGAATAC-1	0.024675349
R11478361-2-TGACGCGAGTTACGTC-1	0.024675785
M67370-2-CTCCCTCCAGCATTGT-1	0.024675876
M8926-2-TTGGATGTCGAGAAAT-1	0.024676315
M36086-1-TCGTGGGGTCGTTGGC-0	0.02467693
M40437-1-CAGTTAGTCTCGTCGT-0	0.024676977
M55245-2-TTTACGTGTGCCTATA-1	0.024677284
M33987-2-TGCTGAACAGTGAGCA-1	0.024677588
M88032-1-ATTCTACAGACTCTAC-0	0.0246784
M85047-2-CCGTTCAGTGAATTAG-1	0.024678485
R11478361-2-ATTCTTGCAATTGCGT-1	0.024680361
M23048-2-TTCGATTCATCGGTTA-1	0.024680706
M19631-1-GTAAGTCAGAGAGAAC-0	0.024680803
M62833-1-GAGGCAACATCACCAA-0	0.024681903
M68491-2-TGCTTGCCAGCTGTTA-1	0.024682665
M52649-1-CTGCTCATCGCTATTT-1	0.024683034
R87101984-1-GGGTGAATCAGCACCG-1	0.024683215
M14502-2-CGAAGTTTCTCTGCTG-1	0.024683485
M70207-1-GAGCTGCAGCCGTTAT-0	0.02468406
M16485-1-TCTTGCGAGGATTTAG-0	0.024684662
M33390-1-AGGGCCTGTCTACACA-0	0.024684995
M638682-1-TTGCGTCAGCTAAGTA-0	0.024685076
M54396-1-TTGTGGAGTTAAGGGC-0	0.024685213
M59697-2-CTACAGATCATGGAGG-1	0.024685472
M7668-1-AATTTCCGTATACGGG-0	0.024686042
M13090-1-GGGTCACTCCGTGTCT-0	0.024686683
M323252-1-ATCACGAGTACGCGTC-0	0.024686845
M77983-1-TACCCACGTCAAGCCC-0	0.024686875
M72267-1-TCCTGCACAGTCGTTA-0	0.024687462
M323252-2-TTCCACGCAAGCGAAC-1	0.024688328
M52649-2-TCGAAGTTCTCGCTCA-0	0.02468884
M2540-2-GGTTCTCAGCGTTAGG-1	0.024688898
M38374-2-CAAAGAACACTGCATA-1	0.02468921
R20510687-1-TCTCACGTCTGGCCAG-0	0.02468925
R87101984-1-TTATTGCTCTCCAAGA-1	0.024689589
M80255-2-GGACGTCCATCGGATT-1	0.02468985
M9699-1-GATTCTTTCAAGTGTC-0	0.02469144
M59080-2-GAGTCTAAGATGTTGA-1	0.02469167
M77549-1-GTCCACTGTTGATCGT-0	0.024691757
M55613-2-GTACAGTCAAATTGCC-1	0.024692748
M98137-1-CTAACTTAGTTGGAAT-0	0.024692798
M00_1061-1-CACGTTCAGACGGAAA-1	0.02469289
M87037-1-GCGGAAAAGGACGCAT-0	0.02469318
M54396-2-CACTGTCTCGACCCAG-1	0.024693726
M85747-2-AGTTAGCAGCTCGGCT-1	0.024693914
M84920-1-GCCTGTTCATGGAATA-0	0.024693968
M10514-1-TTGGGATTCGTTCCTG-1	0.024695912
M67370-1-AGAACCTTCTGCCTGT-0	0.02469619
M98451-1-TTGTTGTGTCGAGTGA-0	0.024696367
M38814-1-ATGGTTGGTTTGGAAA-0	0.02469637
M19631-2-GGAGGTAAGCTGAAGC-1	0.024696719
M19562-2-GAGCTGCTCCTTACCG-2	0.024698095
M12249-1-TTACTGTGTCATCCGG-0	0.0246984
M13092-1-GTCGCGACATCTCGTC-0	0.024698846
M53452-2-TCCTCTTCATGCGTGC-1	0.024698874
M50086-1-CAACGATAGGTCCTGC-0	0.024699064
M99182-2-GGTTGTAGTTCCCAAA-1	0.024699675
M11243-1-ACTCTCGAGCCACCGT-0	0.024699694
M298992-1-CACGTGGAGATGCAGC-0	0.0246999
M59080-2-CACGAATAGGGAGATA-1	0.024699923
M69259-2-TCCCACACACTGAATC-1	0.024699967
M323252-2-TTAGGGTAGTTCCAGT-1	0.024700044
M952-1-GTCATCCGTGATAGTA-1	0.024700124
M8299-2-AGTACCACATCAGCGC-1	0.024700135
M47207-1-GAGTGAGCACGGCCAT-0	0.024700308
R87101984-2-ACGTAACTCGGTAAGG-0	0.02470353
M67139-2-TCGCTCACAGTGTATC-1	0.02470398
R10260309-1-GCTTCACGTGTACATC-0	0.024704201
M62833-1-GAGTTTGTCGGCACTG-0	0.024704846
M72548-1-TCCGATCGTCCGCAGT-0	0.024705011
M67819-1-GTGACGCTCATTGCTT-0	0.024705058
M95410-1-AAAGGTAAGAGTTGTA-0	0.024705144
M95774-1-CCTCACACAGCTCCTT-0	0.024705935
M34583-1-CAATACGCACGCGCAT-0	0.024706447
M323252-2-ATTATCCAGACTCTAC-1	0.024707029
M42769-1-CAGTTAGTCCGCAGTG-0	0.024707098
R20849279-2-TTGCCTGGTCATTCCC-1	0.024707284
M25557-1-AAGACAATCCACCCTA-0	0.02470762
M24587-1-GAAGGGTTCCAGGACC-0	0.024707692
M47207-2-GGGAAGTAGCTGCGAA-1	0.024707766
M59697-1-TGTGTGACACCATATG-0	0.024708113
M96251-1-GTAGAAAGTAGGAGGG-0	0.024708487
M37256-1-GGAATGGTCCATTGGA-0	0.024708688
M31079-2-ACGTAGTTCCTTCTTC-1	0.024709417
M49998-1-TCAGGTAGTGCCTAAT-0	0.024709474
M9161-2-AGTAGTCCAAGCGATG-1	0.024710268
M85101-2-TAGCACAGTAAGGCTG-1	0.024710694
M55555-1-CTCATGCCAATACCCA-0	0.02471072
M85101-2-TAACGACAGGATATGT-1	0.024711296
R16741095-2-ATCACTTGTTACCCTC-1	0.024711525
M7698-2-TATATCCCAGACCAAG-1	0.024712227
M44889-1-GGCTTTCGTGTGTTTG-0	0.024712358
M33987-1-CACAGATGTAATCAGA-0	0.024712764
M395695-2-TGATTTCGTAGACTGG-1	0.024712807
M4310-1-ACGATCACACTTTATC-0	0.024713308
M16899-1-AGAACAAAGACTTGTC-0	0.024713498
M29270-2-GATTTCTTCTTCGACC-1	0.024714291
R87101984-2-GTCCTCAAGCCGCACT-0	0.024715832
M2540-1-CAACCAAGTACAAGTA-0	0.02471605
M1746-2-GGGTTATCATTCTCCG-1	0.024716109
M74866-2-GGGTCTGCAAGCGCTC-1	0.024716187
M33987-1-CAGTGCGAGTGGTGAC-0	0.024716413
M94804-1-CATTGCCAGAAGTGTT-0	0.02471729
R10260309-1-AAAGGATAGACCAGCA-0	0.024717314
M15770-2-CCTGTTGGTACCACGC-1	0.024717666
M15036-1-CGTGATACAGAGTAAT-0	0.024718523
M85047-1-AGACACTAGAAGCCAC-0	0.024719145
M23433-1-GCAGTTATCGTGGCGT-0	0.024719412
M82573-2-AGAAGTACAGAGATTA-1	0.02471945
M48037-1-ATCCTATCATCAGCGC-0	0.024719808
M77159-2-TCTAACTGTAACTTCG-1	0.024720533
M16717-2-CATCGTCGTTCTATCT-1	0.024720954
M11243-2-GTTACAGGTCTTCATT-1	0.024720984
M95774-2-TGTCCCATCTTCCACG-1	0.024722038
M62833-2-TACCCGTTCAAGGACG-1	0.02472243
M38221-2-TCGCTTGCAGGCATGA-1	0.024722524
M69057-1-CACGGGTTCATGCTAG-0	0.02472364
M77159-2-CAGTGCGCACTCACTC-1	0.024724176
M55245-1-GTCACTCGTTTACGTG-0	0.024724478
M45994-2-TGTAGACCAATCCTAG-1	0.024724932
M25895-1-GCGTGCAAGACTGTTC-0	0.024725372
M34070-2-CAGTGCGGTCGAACAG-1	0.024725625
M17678-1-CATTCTATCCATTGTT-0	0.02472571
M37112-1-CCACGAGAGATGCCGA-0	0.02472632
M59697-1-GATGATCCACATTCGA-0	0.024726614
M59697-1-CTCCCTCTCAATCGGT-0	0.024726719
M17678-2-GATTCGAGTGTACAGG-1	0.024727035
M69259-1-ATCACGACAAAGGGCT-0	0.024727263
M50067-2-GGAGGTACAGCAGTAG-1	0.02472733
M32995-2-ATGAGGGTCACCGCTT-1	0.02472753
M63628-2-GTAACCAAGCTACGTT-1	0.024728268
M66936-1-ACTATTCGTCGTCGGT-0	0.024728421
M74368-2-TGCCGAGAGAGTTCGG-1	0.024728926
M92907-2-GACTGATCATTGTCGA-1	0.024729773
M17328-2-GAGTTACTCCATTTGT-1	0.024730215
M83930-2-TATACCTAGGTCATAA-0	0.024730254
M65284-1-CCACGAGCAACCGGAA-0	0.024731064
R64123404-1-TTTCATGGTTGCTCGG-0	0.02473154
M98451-2-GTCACGGAGGAACGAA-1	0.024731658
M44889-1-CCTCTCCAGTGGCAGT-0	0.024731707
R93024957-1-GCCATGGCAATCTAGC-0	0.024731752
R42804284-2-TACCTCGGTTTCGTTT-1	0.024733609
M69259-2-AACGGGAAGTCGGGAT-1	0.024734408
M72114-1-GAATCGTTCCTAACAG-0	0.024734765
M44889-2-TCGCTTGTCAGGAAGC-1	0.0247348
M66936-2-ACAGGGATCAGTGTGT-1	0.024734894
M1140-2-AGGTTGTCAAGTTCCA-1	0.024735238
M57395-2-TTGTTGTGTGGATCAG-1	0.024735404
M77549-1-CGACAGCAGTTGCCCG-0	0.024736188
M793497-2-ACACAGTGTGCAACGA-1	0.024736904
M85981-1-GTGTAACTCCTCTAAT-0	0.02473691
M33868-1-TGGGCTGAGGCTCAAG-0	0.024737025
M952-1-CCGGGTAAGCCGTAAG-1	0.024737937
M89323-1-GGCTGTGGTCGACGCT-1	0.024738397
M77159-2-ACTTCGCAGGCGATAC-1	0.024738604
M7698-1-TATACCTTCGTGCACG-0	0.024738684
M70207-1-CGGAATTAGCTTCTAG-0	0.024739556
M37112-1-TCCTAATAGCCTGAGA-0	0.02473963
R87101984-2-CATCCACCAACGCCCA-0	0.024739852
M66611-1-AGCCACGTCAGTGTCA-0	0.024740074
M41907-2-AATGAAGGTAGTTACC-1	0.024740102
M75757-2-TGCGGCACACTCTCGT-1	0.024740618
M19631-1-GCACGGTCAAGCTACT-0	0.024740702
M70207-2-TTACAGGTCGCCTTGT-1	0.024740767
R36605992-2-ACTTCCGTCGATAACC-0	0.024740782
R64123404-1-TTGCATTTCCCATTTA-0	0.02474088
M65284-2-ACTTATCCAGATTCGT-1	0.024741163
M753809-1-AAAGTGACAGAGGCTA-0	0.024741493
M52649-2-GGCTGTGAGATTAGAC-0	0.02474293
M46007-2-GTTATGGTCGCCAGTG-1	0.024743179
M20356-2-ACCGTTCGTCGCCTAG-1	0.024744105
M46007-2-ATGGGAGGTACAGTAA-1	0.02474439
M14897-1-TGAGTCAGTATGGTAA-0	0.024745038
M99182-1-TAAGTCGCAACAGAGC-0	0.024745885
M34682-1-CATGCAAGTCTCCTGT-0	0.024746496
M16485-1-ATTCAGGTCAAGAGTA-0	0.024746632
R93024957-1-ATTACTCCAGCTGTAT-0	0.024746846
M62918-2-TCTGTCGTCAGACCTA-1	0.024747573
M48528-1-CGATGGCTCCCTTCCC-0	0.024748908
M32995-1-GCACGGTAGGCGCTCT-0	0.024749193
M77159-1-ATTCAGGAGTTGTAAG-0	0.024749834
M38814-2-ACGCACGGTAGTAAGT-1	0.02475007
M97954-2-CTGAATGTCTCCTGCA-1	0.024750093
R36605992-2-CCTCACACACGAAGAC-0	0.024750255
M27965-1-AGGGTGATCTGCTGAA-0	0.024751497
M88032-2-CGGAACCTCAATCTTC-1	0.02475232
M88032-2-ACGGGTCCACCACATA-1	0.024752397
M184-1-TTGAGTGTCGGTGCAC-3	0.024753142
M54416-2-CATCAAGAGCACTCCG-1	0.024753848
M59697-1-AGGCATTTCATTGTTC-0	0.024754185
M41250-1-CATGCGGGTTCGTACA-0	0.024754396
R16741095-1-CGCCAGATCACTAGCA-0	0.024754575
M88032-2-AAGTTCGTCCGCAGTG-1	0.024756165
M36121-1-ACTCTCGAGATGTTAG-0	0.024756772
M90262-1-CACTAAGTCACACCCT-0	0.024757307
M7668-2-TAGCACACATTGTACG-1	0.024758007
M44889-1-CTATAGGCATCACGGC-0	0.024758842
M20356-1-CCGAACGTCCGCAACG-0	0.02475893
M59080-2-GGGCTACAGAAATTGC-1	0.024759095
M77209-1-GAGGCCTGTCCAAGAG-0	0.024759516
M11243-2-GTGAGGAGTCCTGTTC-1	0.024761226
M80255-2-CACCAAATCCGAGGCT-1	0.024761494
M45871-1-TCAAGACCAGTATGAA-0	0.024761837
M7668-1-CGACAGCTCTCGACCT-0	0.024762018
M81049-2-ATCTTCAGTCTTGTCC-1	0.024762454
M25949-2-TGCGATAGTGAAAGTT-1	0.024762526
M98451-1-TTGGGTAGTCGTATGT-0	0.024763752
M9566-1-CATCGCTAGGCACAAC-0	0.024763938
M62833-2-TTACCATTCCACGTGG-1	0.02476435
R85130907-1-TACAACGAGTAGTGCG-0	0.024764359
M7668-1-ACGTACAAGTCCGTCG-0	0.024764957
R11478361-1-CTCATCGTCGGTCTGG-0	0.024765477
R93024957-1-CTCAGTCTCAAAGGAT-0	0.024765672
M21500-1-GTTCCGTAGCTAAATG-0	0.02476576
R87101984-1-TCCGAAAGTATGTGTC-1	0.02476644
M65284-1-AAACGCTTCATACAGC-0	0.02476665
M9374-1-GATGATCAGGTGCATG-0	0.024767261
M37112-2-CACAACACATGCTGCG-1	0.024767552
M70314-1-GAGGCCTTCCGTGTGG-0	0.024767555
M47207-2-TCCGATCCACACCAGC-1	0.024767593
M65630-2-GAGGCAAGTCGGTACC-1	0.024767635
M66831-2-CTATAGGTCTTCCAGC-1	0.024767641
M11243-1-AATGGAACATTACGGT-0	0.024767745
M2540-2-CCTCTAGAGAGTTGTA-1	0.024768367
M42557-1-CGTAAGTGTTACACTG-0	0.024768742
M59697-2-CATACAGTCACCATGA-1	0.024769366
M59080-2-GGGTCTGGTCCCGCAA-1	0.024769746
M395695-1-TACTTACTCTCGCTCA-0	0.024769781
M38390-1-AGCCACGTCGTAGAGG-0	0.024770705
R36605992-1-TGCAGTATCATTCCTA-1	0.024772506
M10632-2-CGGAATTGTCGCACAC-1	0.024773447
M25557-2-CGACAGCGTGGAAGTC-1	0.024773482
M98451-1-CTGAGCGGTGTTACAC-0	0.024776982
M395695-1-CCCTGATGTGCCGTTG-0	0.02477838
M45480-2-CTGGCAGGTCAAGCGA-1	0.024778461
M40274-2-ATCATTCGTCCTTGTC-1	0.024779027
M30150-1-CAGTTCCAGGAGAGTA-0	0.02477962
M67780-1-ATCGCCTTCATCCTAT-0	0.024780495
M85047-2-TAACACGCATTGCTGA-1	0.024780847
M50086-2-TACCCACGTGTGAGCA-1	0.024780853
M11243-2-CGGGCATGTTTAAGGA-1	0.024781102
M6130-1-TGAATGCTCACTCGAA-0	0.024781322
R74564064-1-TCTGTCGGTTGTCAGT-1	0.024781598
M67370-1-TCCATGCAGATGGGCT-0	0.024782006
M31934-2-AGCCACGGTCGTATTG-1	0.02478275
M15656-2-GGGAGATCACTGCTTC-1	0.02478294
M83910-2-GATCGTACACGGGCTT-1	0.024782993
M12249-1-ACCATTTCAACTCGTA-0	0.024783477
M86087-1-GTGGGAACAGGGATAC-0	0.024783587
M395695-1-ACTCTCGCACAAATAG-0	0.024783604
M33390-2-TCGCTTGAGATTCGCT-1	0.02478366
M53452-2-AAACGCTCACGAGGTA-1	0.024784362
M10632-2-TCATATCGTTGTGTAC-1	0.024784518
M32995-2-TAGGAGGAGCTGTTAC-1	0.024784587
M47207-2-AGATGCTCAACCACGC-1	0.024785027
M33390-2-ATCTCTAGTGTTTACG-1	0.024785269
M88032-2-CTTGAGACAGCTCTGG-1	0.024785688
M93995-2-ATGGATCTCAGAGTTC-1	0.02478584
M16717-2-GGGAAGTTCGCCTCTA-1	0.024786936
M89571-2-CTCCCTCCATAATCCG-1	0.024787273
M17678-2-GTGACGCCACGTCGGT-1	0.024787366
M19527-1-TCACATTGTGTTAGCT-0	0.024787605
M96251-2-GTCCACTTCTTCCACG-1	0.024787845
R11478361-2-ACCAAACTCCTACCGT-1	0.024787867
M753809-2-TATTTCGAGGTACTGG-1	0.024788307
M66936-2-TGCGGGTGTTCCTTGC-1	0.024788624
M753809-1-CTACATTCAGAGGGTT-0	0.024788706
M32931-1-CATTGAGAGCACGATG-0	0.024789136
M21500-2-AACAGGGAGCAATTAG-1	0.024789223
M68491-2-TTGAGTGGTCCATAGT-1	0.024789719
M93995-1-AGCGATTGTTCATCTT-0	0.024792064
M37112-1-TACAGGTGTAACTGCT-0	0.024792334
M56219-2-TTCGGTCGTACAGGTG-1	0.024792554
R10260309-1-CTGAGGCAGAGCAGAA-0	0.02479294
M11243-1-CCATCACTCGCTAATG-0	0.02479333
M70834-2-TGGGAAGAGGGTACGT-1	0.024795003
M4078-2-TTCCGGTAGCTAATGA-1	0.024796138
R71312082-1-GTGAGCCTCATGGCCG-1	0.024796927
M41531-2-GCGTTTCGTTTGTTCT-1	0.02479698
M95410-1-ATACCTTGTCTGTGAT-0	0.024797846
M29736-1-TCCACCAGTCAGACGA-0	0.024797926
M55722-2-CACGAATTCATCGCTC-1	0.024799118
R11478361-1-AGCGATTCACAGTGAG-0	0.024799788
M35322-1-GCACTAAAGTTCGCAT-0	0.024799943
M10514-1-AGTACCACACGCTATA-1	0.024800012
M77549-2-CCGGTAGCAAAGACTA-1	0.02480011
M89107-2-TACCCACCATTCACAG-1	0.024801003
M11589-2-AACGTCACAGTTTGGT-1	0.024801558
M24587-1-TATCTTGGTACCCGAC-0	0.024801793
M11589-2-TGGCGTGCATCGGCCA-1	0.024801938
M793497-2-GAAACCTGTCACGTGC-1	0.024802605
M54396-2-TTTCACACAAGCACAG-1	0.024802744
R64123404-1-AAGCCATCATAGCACT-0	0.024803562
R36605992-2-TGTTACTCACACTTAG-0	0.024803702
M70834-2-CCCTAACCATGCCGGT-1	0.024803726
M48037-2-GACCTTCGTCGTGTTA-1	0.024804221
R36605992-2-TTCTAACGTATGCAAA-0	0.024804253
M252323-1-GGGTATTAGCGAATGC-0	0.02480513
M27521-2-TGCATCCCAGGAACCA-1	0.024805153
M77209-1-CATTGCCGTACGCTAT-0	0.024805292
M88032-2-CAGTGCGAGTGCTCAT-1	0.024805816
M83930-2-GTCACTCAGGAAGTGA-0	0.024806276
M27965-1-TTGAACGTCGCACGGT-0	0.024807593
M184-1-CTCACTGTCGCGTGCA-3	0.024808642
R3817943-2-AAGGTAATCTCATTGT-1	0.024808766
M39780-1-AGGGTTTCACGAGAAC-0	0.024808813
M45871-2-TACACCCCAATCTCGA-1	0.024809023
M58835-1-AGGGTCCCACGCGTGT-0	0.024809388
M952-2-CGGGACTGTACAGTTC-0	0.024809746
M97954-1-GGAGAACAGCTACGTT-0	0.024810337
M47734-1-TGCATGAGTCCAGGTC-1	0.024810566
M980386-1-GGGACCTCAATGTCAC-0	0.024810975
M32931-2-TACCCACTCAGGACGA-1	0.024811113
M89323-2-GTGTTCCTCGTCTACC-0	0.024811149
M65284-1-TTGGGCGAGGGTTGCA-0	0.024811668
M81049-2-TCGCAGGGTGAATGAT-1	0.024811804
M120539-2-CCCTAACTCGTGTTCC-1	0.024813978
M37112-1-TCTCAGCTCTAGTGTG-0	0.024814371
M11243-1-AAGGAATCAACACGAG-0	0.024814606
M80768-1-TCGTCCAGTATAGCTC-0	0.024814982
M52649-1-CGGAGAACAAGCTGTT-1	0.02481561
M13822-2-TAACGACGTTCGTAAC-1	0.024816122
R20849279-1-CATGAGTGTGACATCT-0	0.024816277
M99182-1-ACCTGAACAACCGTGC-0	0.024816683
M29124-1-GTGGGAATCGGCTATA-0	0.024816785
M94314-1-TGAGGGATCCGGTTCT-0	0.024816982
R71312082-2-AATGGCTCATCTCGTC-0	0.024817118
M52014-1-TGCGGGTTCATTCACT-0	0.024817362
M8299-1-TTTCGATTCGCATAGT-0	0.024817904
M88032-1-CGTCCATGTGTTAACC-0	0.024819817
M98451-2-CTGTCGTCAAGAGAGA-1	0.024820412
M97343-1-TTACGCCTCTGGTGCG-0	0.024820816
M10632-1-GGCTGTGCAGCTCTGG-0	0.024821183
M99877-2-TGAGGGATCCGAGAAG-1	0.02482128
M48037-1-TCCGGGATCCTACCAC-0	0.024821326
R93024957-2-CGTAATGAGTCTGGAG-1	0.024821363
M9566-1-TCTCCGATCTTACGTT-0	0.024821542
R11478361-2-CTCAGTCTCCATTGGA-1	0.024821548
M45871-2-AAGTACCTCCCGGTAG-1	0.02482162
M94994-2-AGTCATGGTTCTTAGG-1	0.024821755
M7283-2-TAGGGTTCATCTCAAG-1	0.024821967
M32995-2-GCTTGGGAGGACACTG-1	0.024822248
M70397-2-GCCATTCTCGGTTAGT-1	0.02482229
M93995-1-CCGATGGGTCTTCCGT-0	0.024822623
M84920-1-TAGGTACGTGCCGAAA-0	0.024823368
M96251-1-CCTCCAAAGCGGATCA-0	0.024823384
M87037-2-AGGTAGGTCCCTCTCC-1	0.024824234
M96251-1-TGTAGACTCAATCCAG-0	0.024824444
M61911-2-ACTGCAAGTGAGACCA-1	0.024825247
M32995-2-TCATTTGGTCCGGTCA-1	0.024825597
M37941-2-CGGGTGTAGCGAGGAG-1	0.02482578
M97954-1-TCGGTCTAGCACTCTA-0	0.024825968
M68491-1-CTGGTCTAGTCACACT-0	0.024826165
M71241-2-GACTCAAAGAGTACCG-1	0.024826597
M11243-2-GTCAAGTCAACAAGTA-1	0.024827719
M62833-2-GCCTGTTGTACCACGC-1	0.024827804
R87101984-2-GATTGGTTCCGACAGC-0	0.024827914
M81065-2-AGTGATCCAGGGAGAG-1	0.024828395
M54529-1-GAACTGTCAAGACGAC-0	0.024828464
M99182-1-GTTATGGAGCGTACAG-0	0.024829185
M42055-1-CATACCCAGATGACAT-0	0.024829468
M65630-2-CTAGACAGTCTTGAAC-1	0.024829637
M10632-1-CCGGTGAAGCACTCAT-0	0.024829732
M81049-1-AGCGTATGTGCTCCGA-0	0.024830801
R87101984-1-GTAGATCAGCTATCCA-1	0.024831092
M13092-2-CCTCAGTGTCTACACA-1	0.024831219
M9374-2-AACCTGACACATGGTT-1	0.024831397
R42804284-2-ATAGACCCAGGAACCA-1	0.024831438
R20849279-1-TTATTGCGTTGAGGAC-0	0.024831668
M67819-2-TGACTCCTCATTGCCC-1	0.02483177
M88032-2-GGGTTATCAACCGTAT-1	0.024832211
R66507194-2-TCAAGTGGTTCCACAA-1	0.024832452
M14502-1-ATCGCCTGTAGCGTAG-0	0.024832541
M66831-1-GCTCAAATCGCGTCGA-0	0.024832625
M98451-1-ATACTTCCAGTCTACA-0	0.02483287
M27965-1-TTTGACTTCAAGTCTG-0	0.024833085
M62439-1-TTGTTCAGTACGATTC-0	0.024833154
M9566-1-TCATTTGCAACATACC-0	0.024833439
M00_1062-2-ACGATGTAGTTGTAGA-1	0.024833811
M72267-2-GGGATGAGTAATCAGA-1	0.024833813
M27500-1-GTTCATTGTGACAGCA-0	0.024833908
M65284-1-TGGATGTTCGTCGACG-0	0.024835097
R16741095-1-AGGGCTCCATTGGGAG-0	0.024835195
M53452-1-GTTCCGTCACAGCCTG-0	0.024835339
M70397-2-CCCTCAATCCGCCTAT-1	0.024835551
M78752-1-GTTACCCCATAACCCA-0	0.02483592
M8299-1-GGGCTACTCCGCACTT-0	0.024836237
R93024957-2-TCTATACAGTTAACGA-1	0.024836294
M184-1-ACAGAAAGTCGAACGA-3	0.024836665
R87101984-2-TCCTCTTAGGGCCTCT-0	0.024836915
M10632-1-CTCCTCCAGCATAGGC-0	0.024837604
R81313710-1-CATTCTACAGGTCAAG-0	0.024838088
M97579-1-ATTCCTACACAAAGCG-0	0.024839649
M88032-2-TCTATCACACACCTAA-1	0.024840266
M66936-1-TCTATACAGATACCAA-0	0.024840854
M67819-1-AGATCCATCTTGATTC-0	0.024840953
M99891-2-TTTCATGAGAACTTCC-1	0.024842227
M927140-1-CTGAGCGGTAGACTGG-1	0.024842728
M25557-2-CTATCCGAGTCTCTGA-1	0.02484392
M77549-1-GTCTAGACAGTCCCGA-0	0.024844274
M76680-1-CCGATCTTCTGCTAGA-0	0.024845837
M42325-2-ATGAAAGGTAAGTTAG-1	0.024845885
M70207-2-CGTTCTGTCGGATAAA-1	0.024846746
M7668-1-AGGCCACAGTTTGGCT-0	0.024846792
M59080-2-ACCCTTGAGTCCGTCG-1	0.02484693
M59697-2-GTGCTGGAGATACAGT-1	0.024847033
M55722-1-ATCGTCCCAAGAGGCT-0	0.024847148
M28098-1-AGTGCCGAGACATATG-0	0.024847453
M395695-2-TGCGACGCATGTAACC-1	0.024847591
M87879-1-GTGTGGCTCCGTTGGG-0	0.024847843
M24587-1-AGTCAACAGGGCAGTT-0	0.024848606
M88032-1-CATTGAGAGACATACA-0	0.024848664
M7668-2-TTAGTCTCATGGGTTT-1	0.02484867
M68491-1-CTTAGGACACCAGCGT-0	0.02484917
R64123404-1-CGAGGCTAGGTTACCT-0	0.024849407
M10514-2-GTGTTAGGTTCGAGCC-0	0.024849484
M63927-1-TTACGCCTCCGCTTAC-0	0.024849845
M95576-1-AGGATCTTCATGCCAA-0	0.02484999
M48528-1-TTCGCTGTCCTTATAC-0	0.024850689
M14502-1-TGATGGTAGAAGTGTT-0	0.024851402
M54396-1-CACTGTCAGTACCGGA-0	0.024851443
M78752-2-TCAGTTTTCACGATAC-1	0.024851969
M14502-1-AGAGAGCAGACTCTTG-0	0.024852503
M14153-2-ACAGCCGGTGGACCTC-1	0.024853032
M52649-1-AGCATCACAGGCACAA-1	0.024853162
M64886-2-CACAGGCGTACGCTAT-1	0.024853408
M76807-1-TTAGTCTCAATGCAGG-0	0.02485375
M39780-1-GGAGAACCACTTCCTG-0	0.02485386
M86015-2-TAGATCGAGCAATAGT-1	0.024853926
R3817943-1-AGGGCCTGTGCCTAAT-0	0.024855722
M37112-2-TTAGGGTAGAAGTCTA-1	0.024856944
M38374-1-GGGTGAACAGGAATAT-0	0.024857024
M52014-2-CGAAGGAAGTTGGCTT-1	0.024857389
M94236-1-ATGGATCAGTCTCCTC-0	0.024857817
M85101-1-GTGGCGTGTGTCCAAT-0	0.024858609
M7668-1-ACCACAAAGGTCGAGT-0	0.02485886
M14897-1-TCCATCGGTTAGAGTA-0	0.024860032
M85101-1-TGTTGGAAGCGGTAAC-0	0.024860239
M42172-2-GTACAGTTCGCGGTAC-1	0.024860902
R11478361-1-TCATGCCGTGTCATCA-0	0.024861306
M35840-2-GCAGCCAAGAATAACC-1	0.02486184
M66936-1-TGTCAGATCGCTTTAT-0	0.024862457
M9566-2-CGATGCGGTCATCTAG-1	0.024862668
M68895-1-CAGGTATCATATTCGG-0	0.024863036
M77159-2-GGCTTGGAGCGGATCA-1	0.024863109
M33688-1-AATGCCACACTGAGGA-0	0.024863143
R64123404-1-ACTACGATCCCGAGAC-0	0.024863468
M10632-2-GGGAAGTTCTCGGTAA-1	0.02486353
M52649-2-ACGGAAGTCGGCTCTT-0	0.024863703
M43479-1-GAAACCTAGTGGACTG-0	0.02486418
M38374-1-ATGAGTCGTAGCTTAC-0	0.024864292
M34583-2-TCATATCGTATGCAAA-1	0.024864672
M24443-2-GGAATGGTCCGACGGT-1	0.024867525
M35840-2-GGACGTCCAGGAAGTC-1	0.024867892
M82573-1-ATGAGGGCAGTGTACT-0	0.024868833
M13822-2-TCACAAGAGATACCAA-1	0.024869245
M87037-2-CACGAATTCCACCTGT-1	0.02486983
R93024957-2-CATCGTCTCCATAGGT-1	0.024870183
M84407-1-GTAGGAGTCCTGCCAT-0	0.024871059
M7283-1-AGTCACATCAGCTTGA-0	0.024871415
M34682-2-GTTTACTGTCTGTGGC-1	0.024871452
M35312-2-GGCTGTGGTCCTTGTC-1	0.02487159
M77223-2-TCAATCTTCAAGTCTG-1	0.02487168
M14502-2-TTGGGCGAGTTTGAGA-1	0.024871705
M46146-2-TAGATCGAGTACCATC-1	0.02487225
M26772-1-GCGTTTCTCGCCAATA-0	0.024873495
R93024957-1-TCATTCAGTCATCCCT-0	0.02487387
M77159-2-TCATTACTCGGTAGGA-1	0.024873875
M652464-1-AATTCCTTCCAACTAG-0	0.024875052
M9566-1-TAGATCGTCCAGTGTA-0	0.024875624
M39780-2-GATCACAGTTCAGCTA-1	0.024875889
M71241-1-CAATCGATCGGCCCAA-0	0.024876067
M48528-1-GGTGGCTTCGAGAAAT-0	0.024877293
M59697-1-ACACGCGAGCCAGTAG-0	0.024877893
M27965-2-CTGTACCAGATACAGT-1	0.024878176
M52649-1-GCATCGGTCGGTGTTA-1	0.024878778
M40437-1-CCGCAAGGTGAAGCTG-0	0.024879089
M9566-2-TACTTGTAGTGGTGAC-1	0.024879513
M46007-2-AGGATAACAATCAAGA-1	0.024879523
M74087-1-GAACGTTAGCGTCAGA-0	0.024879623
M57908-1-CCTAAGAGTGCGGATA-0	0.02488008
M12249-2-TAGAGTCAGGATCACG-1	0.024880257
M14502-1-GTGTCCTCAAGAATAC-0	0.024880314
M33987-2-TCTATACGTGATACTC-1	0.024882091
M927140-2-TGTTTGTAGACCAGCA-0	0.024882117
M47666-1-CTGAATGAGAACAAGG-0	0.024882523
M5-1-GAGAAATAGGTCCCTG-0	0.024882708
M94804-2-TGCGACGAGAGAGTGA-1	0.02488285
M48528-1-TGGGATTTCGCCGATG-0	0.024883054
M85101-2-TGACGCGGTGCGAGTA-1	0.024883857
M79856-1-TACTGCCAGGAGGCAG-0	0.024883913
M33987-2-CACTGTCGTTCAAAGA-1	0.024884006
M42325-2-AGGCCACAGGGAGTGG-1	0.024884038
M476735-1-TCATTTGTCTCAGGCG-0	0.024884319
M67819-1-GACACGCAGGCAGCTA-0	0.024886345
M66936-1-AACAACCAGCTAATGA-0	0.024887567
M395695-1-GACTATGCATAGGAGC-0	0.024887934
M61911-1-GAGGGATAGGTACAGC-0	0.024888309
M53452-2-TTGCATTAGTTCCGGC-1	0.024888689
M67370-1-TTTCAGTGTTTACACG-0	0.0248887
M85101-1-TTTACTGGTGAGGCAT-0	0.024888776
M25895-1-CTGAGCGGTATGTCAC-0	0.024888815
R42804284-1-GTAGGAGGTGATTCTG-0	0.024889266
M15770-1-AATTCCTGTTCAAGTC-0	0.024889579
M30150-1-CTAGGTACATCGCTCT-0	0.024889734
M27965-1-TTCCTCTAGCTTGTGT-0	0.024890244
M19631-2-TTCCGGTAGTTCCAGT-1	0.024890797
M38221-2-CAAGCTAAGTCAGCCC-1	0.024890913
M79196-2-TCACACCAGATTCGCT-1	0.024891825
M13092-2-TATCAGGAGTTAGAAC-1	0.024892349
R93024957-1-TCAGTTTAGAACTTCC-0	0.024892518
M74703-2-TCGCTTGGTACAGCGA-1	0.024892628
M59697-2-GAACACTAGCCAGACA-1	0.024892844
M67139-2-TATATCCGTTGTCCCT-1	0.024893694
M00_1062-2-AATCACGTCTGTCAGA-1	0.024894396
M42557-1-TGCTCCAAGCTTTCTT-0	0.024895225
M88032-1-GATCCCTCACCAGCTG-0	0.024895577
R10260309-1-AAAGTGATCGGCATTA-0	0.024896258
M52649-1-GGGTGTCCAACGTTAC-1	0.02489691
M36915-2-GAATCACTCGTCTACC-1	0.024897248
M74866-1-CTCCCAACATCGATCA-0	0.024898142
M952-1-ACATCGAAGCGGTATG-1	0.024898285
M15036-1-GCAGGCTGTCACTTCC-0	0.02489858
M72114-2-CATCGGGCATCGTGGC-1	0.024899438
M45994-2-CCGAACGCAAAGCGTG-1	0.024899948
M34070-1-GCCTGTTAGCCAGAGT-0	0.024899954
M42557-2-CATGAGTGTGTGAATA-1	0.024900723
M42769-1-ATGACCAGTGTTGACT-0	0.024901554
M47207-1-TGTGCGGGTAGCACAG-0	0.024901925
R82441989-2-AGAACCTAGAAGTCTA-1	0.024902724
M33390-2-ACGGAAGCACGCTTAA-1	0.024903035
M86213-2-ACGGGTCAGGCCTAAG-1	0.024903795
M54396-2-GTGGGAAAGTCGAAAT-1	0.024904057
M67139-2-AACGAAATCGACCATA-1	0.024905104
M395695-2-ATGGGAGCACCTTCCA-1	0.024905784
M927140-2-ATCTTCAAGAAGAACG-0	0.024906144
M97954-2-TCCACCAGTTGTCAGT-1	0.02490638
M97343-1-TTCCTAATCGTAACCA-0	0.0249064
M7668-1-GCTACAATCCATCTGC-0	0.0249065
M35312-2-GAAGCGAGTTATAGAG-1	0.024906673
M64293-1-GTGAGCCAGCGAACTG-0	0.024906805
M98451-2-TCATGGAGTGCGTGCT-1	0.024908114
M1176-2-GTAACCAAGGAGAGTA-1	0.024909262
M88032-1-CGTGCTTGTTAGGACG-0	0.02490985
M98451-2-ACCTGAAGTTCCTTGC-1	0.02490993
M11589-2-GCTACCTTCATTGCTT-1	0.024911042
M47207-2-AATGACCGTCCTACAA-1	0.024911147
R93024957-1-TCTTCCTAGTGAGGCT-0	0.024911458
M11243-1-CAACAGTAGATGCTTC-0	0.024911989
M36086-2-GTTATGGAGTGGAATT-1	0.024912395
M49006-1-CAGCCAGGTACCCAGC-0	0.02491243
M97954-1-CCTCTCCCAGTAGATA-0	0.0249126
M7283-2-TCAGGTATCATAGACC-1	0.02491281
M4078-1-AAGCATCGTACTGCGC-0	0.024912994
M20485-2-CAAAGAATCTCCAATT-1	0.024913318
M68895-2-ATACCTTTCGGAGTGA-1	0.024914144
M68491-1-TGCTTCGTCATACAGC-0	0.024914617
M83910-1-ACTTCCGGTCGATTTG-0	0.024915712
M38932-1-GCCATTCCATCGTGGC-0	0.024915848
M44854-2-GGACGTCAGCTAGCCC-1	0.024915969
M29668-1-AGGAATAAGGACTGGT-0	0.024916712
M46694-2-ACGGGTCTCGGCAGTC-1	0.024917232
M52649-1-CTTAGGAAGTCACTGT-1	0.024917597
M69779-2-CATGCGGTCTTGGATG-1	0.024917936
M97954-1-TCAGGGCGTAGATTAG-0	0.024918355
M68491-2-CTCCCAAAGCACTGGA-1	0.02491864
M71241-1-CTTCTAAGTAAGGCTG-0	0.024918651
M52649-1-GCTGCAGTCCCGTTGT-1	0.024918726
M29270-1-TGATGGTAGGTTGTTC-0	0.024918817
R49040290-2-CCTCTAGTCTTCCAGC-1	0.024919957
M78435-2-CATTGAGCAAACCACT-1	0.024920437
R93024957-1-ATGACCACAGAAATCA-0	0.024920674
M79856-2-ACTTTGTGTCTCGCGA-1	0.02492129
M46007-1-GAGACTTTCATCGTAG-0	0.024921898
M77677-1-AATTTCCGTATCGAGG-0	0.024922565
M58835-1-GTTGAACAGGTTGAGC-0	0.02492348
M33688-2-AACGTCAAGACCCGCT-1	0.024924444
M11938-2-AGCATCAGTTACCCTC-1	0.02492506
M77677-2-ATCCGTCAGTGGTGAC-1	0.024925243
R87101984-2-GCTACAACATTCTTCA-0	0.024925431
M66831-1-TCGGTCTAGTCCGCCA-0	0.024925813
M395695-1-TACCTCGTCTGGGAGA-0	0.024926066
M65284-1-TGCTCCATCCGAGGCT-0	0.024926407
M97579-2-TTCTAACGTCGATTCA-1	0.024926484
M17678-1-GCTGCAGTCACTTCTA-0	0.024926519
M6344-1-CAGGCCAAGTACCCTA-0	0.024926966
M15770-1-CCTCCTCCACATGGTT-0	0.024927193
M99182-1-GCTTTCGAGTATTCCG-0	0.024927473
M87879-2-TACAGGTGTATCTCTT-1	0.024927953
M1176-1-AACCTTTAGATGAACT-0	0.024928747
M97343-1-CAGCAATTCGAACACT-0	0.02492942
M36047-1-GGGATCCCAGAACTCT-0	0.024930121
M48528-2-TCATCATCATCGTTCC-1	0.02493106
M77223-1-TCGGATACAATAGGAT-0	0.024931129
M33390-1-GGTCTGGTCAGATTGC-0	0.02493267
M66831-1-TGCTCCATCTGTCCGT-0	0.024932789
M54416-1-GGGACCTAGTGATTCC-0	0.024933204
R11624423-2-CTGTACCGTCTGTGTA-1	0.02493345
M65630-1-GTGAGGAGTAGGAGTC-0	0.024933849
M77549-1-TTTAGTCCAGTCCGTG-0	0.024933929
M42325-1-GTGTGGCTCACTGTCC-0	0.024934292
M77677-2-TTTGTTGCAAGACAAT-1	0.02493448
M991331-1-AATGAAGGTTACGCCG-0	0.024934845
M00_1061-2-ACTTTGTAGATTAGTG-0	0.02493592
M88032-1-TTCTTCCCAATAGTCC-0	0.024936425
M10795-2-TGGAACTAGGACATCG-1	0.024936482
R20237131-2-GTGATGTTCCACATAG-1	0.024937278
M23433-2-AGGGAGTGTAGTGATA-1	0.024937905
M27965-2-TCGATTTCATGTGACT-1	0.024938311
M753809-1-GAGTTGTAGGAGGTTC-0	0.024939084
M793497-2-TAGACTGAGGCGCTCT-1	0.02493921
R64123404-1-AATGACCTCAAGCCGC-0	0.02494158
M47734-2-ACACCAAGTCGTACAT-0	0.024941621
M41581-1-CACGAATCATCGTGCG-0	0.024942076
M14897-1-CAATCGAAGAGGCGGA-0	0.024942603
M70207-1-AGATGAAAGATGTAGT-0	0.024942672
M11243-1-TTTGTTGTCACTAGCA-0	0.024942704
M38221-2-TGCGATATCCGGTAGC-1	0.024943152
M80255-2-CACTAAGTCCCTTGTG-1	0.024943313
M84920-2-GCTCAAACACCCTATC-1	0.024943419
M98137-2-AACAGGGTCATTCATC-1	0.024944598
M17678-1-GACTCAATCCATCACC-0	0.02494602
M59697-2-ATGAGTCGTAACTTCG-1	0.024947055
M47734-2-TGTAGACCAGGACATG-0	0.024947204
M4310-1-TAACGACAGCTAAGTA-0	0.02494914
M65019-1-GCAGCTGCATAGAAAC-0	0.024949264
M48528-1-ACTTTGTAGGTTCCAT-0	0.024949623
M11243-2-ACTTTCACATCCGATA-1	0.02494997
M40274-1-CGGTCAGAGGCAGGTT-0	0.024949972
R20849279-1-TGAGGAGCACGACTAT-0	0.024951208
M54529-1-TCTACATTCTGCGGGT-0	0.024951214
M45994-1-GGCTGTGCACGTATAC-0	0.024951484
M7283-2-GGTTAACGTAGTGTGG-1	0.024952361
M184-2-TCTATACAGTTAGAAC-2	0.02495242
M74866-2-TCGCTCATCGACACTA-1	0.024952495
R10260309-1-TCTGGCTCACGAGGAT-0	0.02495352
M62833-1-ATACCGACAGGCGATA-0	0.024953965
M39543-1-CTGTATTTCTGTAAGC-0	0.024954218
M35723-1-CATACCCAGCTGTCCG-0	0.02495536
M33868-2-TATCGCCAGACCCTTA-1	0.024955492
M33688-1-ATCCACCAGCGACTTT-0	0.024955869
M52649-2-ACCCTTGCAGAAATTG-0	0.024955912
M88743-1-GGTAACTTCCATTCGC-0	0.02495637
M48528-2-CAGGGCTTCCCGAGTG-1	0.02495664
M19631-2-ACATCCCCACGTCGGT-1	0.024957286
M93392-2-TCAGTGACACCCTTGT-1	0.024957815
M8299-2-ATGTCCCGTGCCCAGT-1	0.02495796
M72548-2-ATGCCTCAGTCGCCAC-1	0.024958076
M20356-2-CGGGTCAAGCTGCGAA-1	0.024958737
M952-1-GTTACCCTCCCGAGAC-1	0.02495924
M29270-1-TGATTCTTCGCGCTGA-0	0.024959434
M71029-1-CAAAGAAAGGGCTTCC-0	0.024960082
M10632-2-TGGAACTGTACCCGCA-1	0.024960283
R3817943-2-TCGATTTTCTCGCAGG-1	0.02496064
M323252-1-AAGGAATGTTGCATCA-0	0.024960725
M84407-1-ACGGTCGCAGCATTGT-0	0.024961233
M32995-1-GTTGTCCCACAAGGTG-0	0.024961319
R87101984-1-TTCCTTCCACTCCGAG-1	0.024962684
M41531-2-TCATTACTCTTTGCAT-1	0.024962697
R85130907-2-GGATCTAGTCTTCTAT-1	0.024962883
M62918-2-TCATTCAGTTCAGCGC-1	0.024963515
M78435-1-CATAAGCGTCAGATTC-0	0.02496374
M33965-1-ATCACTTCAGCGCTTG-0	0.024964143
M86087-1-TCTGCCAGTGGCTGCT-0	0.024964426
M11938-1-GATCAGTGTCTTGAAC-0	0.024964817
M16485-1-ACGGTTATCCTGTTGC-0	0.024964893
M35723-1-ATCATTCGTCAAGCGA-0	0.024965111
M52649-2-TATTCCACAACCGATT-0	0.024965586
M88032-2-TCTATACGTTACCCAA-1	0.024966296
M54416-2-TTCCGTGGTATAGGGC-1	0.024967141
M65284-1-ATCCCTGAGTGCCTCG-0	0.024967656
M58835-1-TTGCCTGTCTAACACG-0	0.02496846
M57908-1-CCGGTGATCATGCATG-0	0.024969585
M73342-1-TATTCCAGTGCTCCGA-0	0.024969866
M15770-2-AGCCACGCAAGTGATA-1	0.024970751
R87101984-1-TTTGACTTCTGCTTAT-1	0.024970785
M2540-2-GGTAACTAGTAGGTTA-1	0.024971014
M66611-1-CTATCCGAGTCATTGC-0	0.024971636
R87101984-2-TCAATCTCAACACACT-0	0.02497167
M65630-2-CACGAATTCGTAGAGG-1	0.02497393
M19631-2-AAAGTCCTCCGGTAGC-1	0.024973959
M42635-1-ATTCACTGTATACCCA-0	0.0249741
M88032-2-GGTCTGGTCACCTTAT-1	0.024974134
M44145-1-CCGATCTGTCAGACTT-0	0.02497414
M53661-1-GTGCTGGGTATGGTAA-0	0.024974564
M9566-2-CCTCACAGTCTAGATC-1	0.024974613
M40437-1-GGGACAAAGTTGGAAT-0	0.02497567
M77159-1-CAAGAGGAGGCTTCCG-0	0.024975745
M75093-1-GTGCGTGGTTGACTAC-0	0.024975777
M59697-1-GTCTAGAAGGTGCTAG-0	0.024975903
M10632-2-ACACTGATCGTGCACG-1	0.02497597
M899297-1-TGGGTTATCGGTCGGT-0	0.024976086
M793497-2-ATCACGACATGGCCAC-1	0.024976734
M77677-2-CAGTTCCCACATTCGA-1	0.024977414
M89107-2-GAGGCCTAGTAGATCA-1	0.024977798
M77591-1-AAAGTCCCAGCCGGTT-0	0.024977926
M46007-1-ACGGGTCAGGAGTCTG-0	0.024978105
M19631-2-CATACTTAGGCGATAC-1	0.024978334
M10514-1-CGTCCATAGAATTTGG-1	0.024979161
R20046260-4-ACTTAGGCAGTTAGGG-0	0.024979915
M1746-2-CATGGTACAGAGCCCT-1	0.024980064
M2851-2-TGTCCCAGTCGTTTCC-1	0.024980074
M19527-1-TCAGTTTCATCCTAAG-0	0.024980241
M395695-1-CTGCCATCAGCAGTCC-0	0.024980722
M52649-1-TTTGGAGCAACCTAAC-1	0.024982145
M37112-1-GGTTGTACACCAGCCA-0	0.02498357
M23048-2-TCACGGGGTCTTCCGT-1	0.024983862
M70314-1-CCACGTTCACGATAGG-0	0.024984196
M53661-2-AGTAACCGTATTCCTT-1	0.02498501
M55722-2-AGCTTCCTCCGGCTTT-1	0.024985367
M20356-1-CCGTGAGAGTCTGTAC-0	0.02498628
M70834-1-AAGCATCCAGGTTACT-0	0.02498854
R64123404-2-CGGACACAGCTGAGCA-1	0.024988968
M323252-2-TGATCAGAGGTTCAGG-1	0.02498977
M68895-1-CATCGCTAGTCGAAAT-0	0.024989832
M94236-2-GTCCCATGTGGCCCAT-1	0.024989901
M41907-1-ATCCACCTCTCATTGT-0	0.024990426
R3817943-2-CCATAAGTCCTAGAGT-1	0.024990866
M25557-1-CATGCAAGTTCCTAAG-0	0.024991633
M94314-1-TCATATCAGTGGACGT-0	0.024991728
R42804284-1-AAGATAGGTTCGGTTA-0	0.024991889
R36605992-1-CACCGTTTCTGCCTGT-1	0.024992157
M84407-1-CGCCAGATCTGAACGT-0	0.024992216
M33868-1-TCACTATAGCGTGAAC-0	0.024992554
M67819-2-TGCATCCTCGCTATTT-1	0.024992893
M48528-2-GTTCATTAGTTAGTAG-1	0.024993798
M7668-2-AATGGAACAGCTATTG-1	0.024995556
M7283-1-GGGTTATTCCACTGAA-0	0.024996053
M99182-2-CCTCATGAGTTGCTCA-1	0.024996068
M10514-2-CATAGACAGCTACTAC-0	0.024996094
M37941-2-CCCAACTGTTCGGCCA-1	0.024996705
M40816-2-AGGCATTCAGTTAGAA-1	0.024997184
M32995-2-GATGCTATCACTGATG-1	0.0249977
M10031-1-TGGCGTGTCGGACCAC-0	0.024997741
R33334378-2-TTAGGGTCAAGACGGT-1	0.024998497
M77549-1-ACAGGGAGTATGGTTC-0	0.0249997
M38374-2-AGGCCACAGTAGGTTA-1	0.025000071
M23048-1-TTTCCTCCAATGGGTG-0	0.025002895
M46007-1-TCAAGACCATGTGACT-0	0.025003958
M65284-1-TGTGAGTCAGCACAAG-0	0.025004849
R52225174-1-GCATTAGAGACATAAC-0	0.025005996
M65284-2-GTCATGATCACCACAA-1	0.025007281
M54396-2-GGGTCACCAGCGGTCT-1	0.025007432
M84522-2-GTGCTTCGTCAGTCTA-1	0.025007777
M97081-1-GGGATCCGTTAATGAG-0	0.02500796
M42055-2-TGAGGTTTCTACCTTA-1	0.02500822
M68491-2-GAGACTTTCGCTTTAT-1	0.025008734
M74368-2-GTCGAATCATCGGATT-1	0.02500894
M19527-2-AAAGTCCCAGGAGGAG-1	0.02501018
M36047-1-TCGGTCTTCGGCTGGT-0	0.025010534
M87879-2-GTGTTCCAGAGAACCC-1	0.025010593
M52649-1-TCATTGTAGGAGCAAA-1	0.025010688
M62439-1-CGTCAAAGTGTCCATA-0	0.02501113
M94236-2-GTCTGTCAGAAACTAC-1	0.025011841
M38374-2-GTGGAAGTCCACAAGT-1	0.025012132
M45135-1-CGTCCATGTGAGTAAT-0	0.025012543
R52225174-2-CTGTATTTCGAAGCAG-1	0.02501293
M97954-2-ACTTCCGCATCGGAAG-1	0.025015702
M7668-2-AAGCGAGTCGTTCTAT-1	0.025015721
M72114-1-CTGAGCGAGGTCCAGA-0	0.025015943
M10795-2-TCCTGCAGTCTACAAC-1	0.025016215
M32995-1-AGTAACCTCAAGCCGC-0	0.025017269
M52649-1-GCCAGGTTCATCTCTA-1	0.025017293
M42557-1-ACCAACATCGGCTGTG-0	0.02501784
M47734-1-CATCGCTCACACAGAG-1	0.025018776
M33987-2-GTGCTGGAGGGTATAT-1	0.025019165
M70207-1-CCTCAGTTCTGTCTCG-0	0.025019443
M52014-2-TGAGGAGGTGTAACGG-1	0.025020223
M82573-2-TCCGAAACAGGGAGAG-1	0.025020456
M19014-1-CTCGAGGGTATCGCAT-0	0.02502104
M99182-1-TTCCGTGTCTTTCCAA-0	0.02502111
R11478361-1-ACTTATCGTGAGTAAT-0	0.025022179
R93024957-2-AGTCAACTCGCTCATC-1	0.025022319
M52649-1-TTAGGCACAGGAATAT-1	0.025022555
M84522-1-AGACACTGTTGTACGT-0	0.025024133
M59697-2-GACCCAGCATCCTCAC-1	0.025024556
R20849279-2-CGTGTCTGTGGCTAGA-1	0.025025155
M43632-2-AGTACCAAGTTGTCGT-1	0.025025887
M36086-2-TTGCTGCAGATGTTCC-1	0.025026722
M1176-1-ATTTCTGTCTCCTGTG-0	0.025026856
M54529-1-ACATCGAGTAGGAGTC-0	0.025027193
M88032-1-AGACTCAGTGGTCCGT-0	0.025027437
M7668-1-TACCGGGAGACTCCGC-0	0.025028061
M65019-2-TGCCGAGGTCAAAGTA-1	0.025028171
M11243-1-TGCGGGTCATGGACAG-0	0.025028268
M47207-2-GCCGATGTCTTTCAGT-1	0.025029132
M14502-1-ACTATTCGTACAAGCG-0	0.025029525
M42769-2-AGTTAGCTCATCTCTA-1	0.025029875
R52225174-1-CTCAGGGAGCGACCCT-0	0.025031468
M20356-2-CCACTTGTCCATTGGA-1	0.025031937
M793497-1-ACCATTTAGAAATTCG-0	0.02503221
M84407-1-GTCTAGAGTAGACGTG-0	0.025032608
M94236-1-ATCACTTCACGATTCA-0	0.025032992
M36086-1-GCCCGAAGTGGCAACA-0	0.025033116
R49040290-1-CGGGTGTAGAGTTGAT-0	0.025034266
M50086-1-TCCTGCACAATACAGA-0	0.02503479
R64123404-1-GTCACGGCAAGTGATA-0	0.025036229
M30150-1-TTACCGCTCTTAGCAG-0	0.025036676
M11589-2-AGCATCAAGGATTCCT-1	0.025037484
M9700-2-TTGGGATGTGTGTTTG-1	0.02503791
M53661-2-GTGGGAACATAACAGA-1	0.025037922
M97954-1-CGTCAAAGTTGTTGAC-0	0.025037928
M70207-1-GTAACACTCTCATTAC-0	0.025038349
M32482-1-AGCATCACACTATCCC-0	0.02503918
M7698-2-CTCATTAGTCAACATC-1	0.0250404
M79245-2-GGAACCCTCGTAGAGG-0	0.025041237
M93392-2-AACGGGATCGCAGTCG-1	0.025041737
M46660-2-GATAGCTGTGCCTACG-1	0.025042383
M64293-2-TTGCGTCCACGCTGCA-1	0.025042545
M50086-1-ATGTCCCCAGGCACAA-0	0.025043016
M37112-2-TCTCAGCTCACAAGAA-1	0.025043922
M29124-1-TCATCCGCACCAAAGG-0	0.025043929
M66831-1-GAGGCCTAGGTGGTTG-0	0.025044395
M62439-1-GACTGATCAGTCAGAG-0	0.025044609
R16741095-2-TGTGCGGTCATCGCAA-1	0.025046209
M67819-1-GAGACTTCACGTAGTT-0	0.025046332
M88032-1-TAAGTCGCACTGCATA-0	0.02504775
M84522-2-GTGTGATGTGTGTGGA-1	0.025047846
M65284-1-TCAGTGATCAGCGCAC-0	0.025048815
M88032-1-CTGTCGTTCTGAGCAT-0	0.025048971
M48528-1-CTCATTACAAGGGCAT-0	0.025049653
M97954-1-ACCAACACACGCAAAG-0	0.025050309
R82441989-2-ACAGCCGCATCTGGGC-1	0.025050716
M81049-1-CAAAGAATCATTCGGA-0	0.025051087
M33390-1-CGGCAGTGTGGATTTC-0	0.025052024
R42804284-2-ACCCAAACAGTTAAAG-1	0.02505253
M82573-2-TCCAGAAGTACTCGAT-1	0.025052745
M52649-2-TCTTCCTGTCTCACAA-0	0.025052857
M14897-1-ACTATCTGTGCAAGAC-0	0.025052978
M78435-2-TGCACGGCACACAGCC-1	0.025053121
M88032-1-TACCCACAGTCTGGTT-0	0.02505327
M57015-2-AGACTCAGTCTGGTTA-1	0.025053283
M14897-1-TACAACGAGACCAACG-0	0.025053577
M323252-2-CCCATTGGTGGCATCC-1	0.025053639
M94236-2-CTAAGTGTCCCATGGG-1	0.025053777
R93024957-1-CATTCTAGTAGAGATT-0	0.025053864
M34070-1-ATATCCTGTTTAGAGA-0	0.025053993
M70397-1-CTCATTATCCACCTGT-0	0.025054062
M48326-2-TTCCTAAGTGATTAGA-1	0.025054134
M11589-2-ACCAAACAGCCTGCCA-1	0.025054162
M6362-2-ACCCAAATCCATTTAC-1	0.02505422
M8926-1-ATCACTTCATCATGAC-0	0.025054827
M33390-1-CATTGTTGTATGGAAT-0	0.025056863
R10260309-1-TGTCCACTCGAGTGGA-0	0.02505693
M77549-2-TAACGACTCCTCAGAA-1	0.025056932
M47207-2-TGAATCGTCGACATTG-1	0.025057536
M95410-1-TGATTTCTCCGCAGTG-0	0.025057537
M00_1061-2-TGTTCCGGTTCACGAT-0	0.025058212
R42804284-2-GGGACAATCAACCGAT-1	0.025058629
M69259-1-TCAGGTAGTAGAGATT-0	0.025058866
M48528-2-TGGTACAAGGTGCGAT-1	0.025059398
M44889-1-CTGAGCGAGCACTCGC-0	0.025059886
R82441989-1-TAACCAGAGACAAGCC-0	0.0250604
M27221-2-GTACAGTTCGACCAAT-1	0.025061019
R93024957-2-AGCGCTGCATCTCAAG-1	0.025061917
M25557-1-CACGAATTCGCGGTAC-0	0.025062965
M99907-2-TCAGTGATCAAGTGGG-1	0.02506458
M67302-1-CCACGTTTCTCTATGT-0	0.025065161
M120539-1-GCTTTCGGTGGCCCAT-0	0.025066186
M10632-1-GTGCAGCTCATGTCAG-0	0.025066188
M19631-2-TCCAGAAAGGGTATAT-1	0.025066707
M9374-1-ATCGGATCACACCGCA-0	0.025066849
M19551-1-ACGGGTCCACTCCGAG-0	0.025066938
R87101984-2-TTCTCTCTCTCGCAGG-0	0.025067028
M66831-1-CTCCCAATCTACCTTA-0	0.025067091
M44145-1-TTTATGCGTTGTTGCA-0	0.02506749
M74703-2-CCTGTTGTCGCCAACG-1	0.025067514
M69259-1-CTTCTAACAAGATGGC-0	0.025067734
M88032-1-ATCACGAGTGGCTAGA-0	0.02506826
M84522-2-AGGTCTAAGAACTGAT-1	0.025068298
M26772-1-AGAACAAGTCCTTGTC-0	0.025068872
R20046260-4-GTTATGGCATGACTGT-0	0.025068915
R42804284-1-GTAGATCAGGTTGTTC-0	0.02506909
M15627-2-TGCAGGCAGCCGTCGT-1	0.02506925
M46146-1-TGTAACGTCATTCATC-0	0.025069462
M31998-2-TCTAACTAGGATCACG-0	0.025069905
M14502-1-ATGAGTCGTGATTCAC-0	0.025070464
M77159-2-TTCTTGACACTCCCTA-1	0.025071615
M30150-2-TTCCGTGTCCGTCAAA-1	0.025072526
M9566-2-CGCGTGAGTACTGACT-1	0.025073813
M37941-1-CATGCTCAGGGATCTG-0	0.025074132
M323252-2-CCCTTAGCATCCGTTC-1	0.025074562
M323252-1-CAATTTCAGTCACGAG-0	0.025074821
M7698-1-AAAGGGCGTCTTCCGT-0	0.025074933
M7283-1-GCCCGAAGTCACCTTC-0	0.025074994
M77159-1-ACCATTTGTAGCGATG-0	0.02507516
M7668-1-AGGTAGGCACGATAGG-0	0.02507597
M12249-1-TTCCGTGCAGATCACT-0	0.025076292
M62833-2-ACTGATGGTCTCGCGA-1	0.02507657
M99364-2-GAGCTGCTCAAGGACG-1	0.025076604
R93024957-1-AGCCACGTCTTTCTAG-0	0.025076892
M97343-1-TCCGAAACAGCGATTT-0	0.025076976
M59697-2-TCACAAGCACTTGGGC-1	0.025077477
M93392-2-CTTTCAAAGTCGAAGC-1	0.025077907
M11243-2-AATTCCTTCGACACCG-1	0.025078567
M37112-1-AAAGGATAGGTAAGAG-0	0.025078783
R87101984-1-ACGGTTAGTCGTACTA-1	0.025079314
M10632-1-ATGAGTCCATCACAGT-0	0.025079556
M991331-1-TAGGTACCATAGAGGC-0	0.025080126
M9700-2-CTATCTATCCGTCCTA-1	0.025080394
M43479-1-TATATCCCACAATGTC-0	0.025080435
M32931-1-TAACCAGCAACTCGAT-0	0.025081426
M98137-1-CTACTATAGTGCGTCC-0	0.025081607
M395695-2-CCGGTAGGTTGGGATG-1	0.025082815
M84522-1-TGTAACGAGGTCCCTG-0	0.025083048
M30150-2-GAACACTAGTGGATAT-1	0.025083143
M88580-2-TCCCAGTAGGGTACAC-1	0.025083374
M29736-2-CGGAACCAGGTTACCT-1	0.025083506
R87101984-2-CCCAACTCAGTCTACA-0	0.025083646
M65284-2-CCTCACATCCGACGGT-1	0.0250839
M4310-1-GGTTGTACATAGAAAC-0	0.025084045
M952-2-TTGTGGACACACAGAG-0	0.025084196
M93995-1-GGTGTCGGTCACTCAA-0	0.025084702
M16963-2-TAACTTCCAGGCACAA-1	0.02508478
M13092-2-TCATTCACAAACTCGT-1	0.025085127
M81049-2-AAGTCGTGTGGATTTC-1	0.025085198
M70397-1-ATACTTCTCCAATCCC-0	0.0250853
M71187-1-GACATCACACCTGCGA-0	0.025085455
M32995-2-TTCAGGATCGCACGGT-1	0.025085539
M84407-1-GTGTTAGAGTCTGTAC-0	0.025085682
R10260309-1-TGTCAGAAGTGCTACT-0	0.025085757
R16741095-1-AGGGCTCTCTTAGCCC-0	0.025086943
M71872-2-TGACGCGGTATGAGGC-1	0.025087126
M96251-2-TGATTTCCAAGTTTGC-1	0.025087668
M53805-1-ACATTTCAGCGGACAT-0	0.025089934
M87879-1-TAGCACAAGGCGCTTC-0	0.02509063
M15770-2-TCATACTGTAGTCGGA-1	0.025091253
R20849279-2-AGTTCGAGTTGTCCCT-1	0.0250913
M65019-2-GTGTCCTCAGAGTAAT-1	0.025091497
M74866-2-TCAGTTTTCACAGAGG-1	0.025091564
R10260309-1-TACTTGTCATCTCAAG-0	0.025091613
R11478361-2-GTGGGAATCGGCTTGG-1	0.025092518
R42804284-2-TCGCTCATCTCCAATT-1	0.025094068
M65284-2-TGTCCACGTGTTCGTA-1	0.025094545
R87101984-2-TGATGGTAGTCGAAGC-0	0.025094764
M57395-2-AAGTCGTTCCTATTTG-1	0.02509481
M68491-1-ATCGGCGGTAGCTTGT-0	0.025095187
R20510687-2-TCAGCCTGTTGCATGT-1	0.025095804
M20356-1-TCAGGTAAGAGAGAAC-0	0.025095977
M64886-2-GGAATGGTCTTTGGAG-1	0.025096286
M40816-1-TTAGGCATCATAGAGA-0	0.025097381
M32995-1-AAACGCTAGCAGGTCA-0	0.025097389
M79245-1-CAGGCCATCTGCTCTG-1	0.025097992
M323252-2-GGCACGTGTCATCACA-1	0.025098834
M65284-2-TCCATCGTCGTCGACG-1	0.025099248
M50580-1-TGCATGACATTGAGCT-0	0.025099294
M21131-2-TGACCCTTCCTCTGCA-1	0.02509958
M87879-1-GATCAGTGTTGTCATG-0	0.02509986
M15036-1-TAACACGGTGACACAG-0	0.025100403
M62833-2-GGTAACTCAAGTTCCA-1	0.025100637
R87101984-1-TCATGTTTCGGCTCTT-1	0.025101747
R93024957-2-TGATTTCAGCTGCCAC-1	0.025101881
M82573-1-AATGAAGGTCCTGTCT-0	0.025101902
M323252-2-TTAGTCTGTTCGGTTA-1	0.025101997
M36086-1-AGGGTGACAAACTGCT-0	0.02510205
M69259-2-AGCGCTGAGAATCGAT-1	0.025102178
M47207-2-ATTCTTGTCGGTCACG-1	0.025102518
M76680-1-GTGGGAATCCTACAAG-0	0.025102705
M1994-1-CGGCAGTGTCCGGATC-0	0.025102867
R20510687-2-AAGATAGCACAAATCC-1	0.025102949
M84407-2-AGTCACAGTACCAGAG-1	0.025103351
M395695-2-CAGATCAAGTATGACA-1	0.025103446
M14502-2-GTTGTGATCGGTAGAG-1	0.02510357
M48528-1-TACACCCAGACCAAGC-0	0.025103845
M17629-1-GAGGCCTAGCTGACTT-0	0.025105078
M67370-2-TAGGTTGTCGATAACC-1	0.025105191
M59080-1-GAACTGTGTCGCGTTG-0	0.025105907
M23048-1-GAGGCCTGTGATTCAC-0	0.025105974
M77549-2-GTATTGGAGCTCTTCC-1	0.025106726
M8299-1-AAACGAAAGTCTCTGA-0	0.025106749
M10632-2-CATAGACAGGTCTACT-1	0.025106804
M33868-2-TTGACCCTCTTTCCAA-1	0.025107415
M571120-2-CTGCAGGAGAAGCCAC-1	0.025107553
R87101984-1-CAGATACCAATACCTG-1	0.025107792
M41250-1-CACGAATGTTGCCAAT-0	0.02510876
M70834-2-ACTTCCGGTACAGTCT-1	0.025108812
M82573-1-GCCATTCAGAGCCTGA-0	0.025110196
M65019-2-CCTACGTAGTCATGGG-1	0.025110334
M20356-1-TTCATTGAGTATAGGT-0	0.02511066
M77223-1-TATCTTGTCTCAGTCC-0	0.02511189
M19527-2-GCGAGAATCGCTTACC-1	0.02511251
M52649-1-GTGGTTAGTATGAGGC-1	0.025113331
M14502-1-GTTACAGCAAGGATGC-0	0.025114331
R36605992-1-TCCGATCTCAATCTCT-1	0.025114628
M67819-1-TTTAGTCCAAACGAGC-0	0.02511483
M77591-1-AAGGTAACACGGGTAA-0	0.025115378
M11243-2-CCTCTAGTCCCTCTCC-1	0.025116362
M54416-1-TCAGCAAGTTAGAGTA-0	0.025116406
M52649-2-GAGGGTACAGCAGTGA-0	0.025116483
M58835-2-GGGATGACATGGCCAC-1	0.025116611
M323252-2-TTGGGTAAGAAGCGCT-1	0.02511699
M78435-1-TGCATGACAACCTAAC-0	0.025117496
M44889-1-TCGGGTGGTCAAGGCA-0	0.025117712
M77223-1-ATAGACCTCAATCTTC-0	0.025118055
M11589-2-GACTCAATCTCCCAAC-1	0.025118312
M55722-1-CTACTATGTCTCAGGC-0	0.025120584
M9374-2-GTACAACGTCATCGGC-1	0.025120609
M16485-1-TCACGCTCACGCCAGT-0	0.025122743
M298992-2-GTATTTCGTTTAGACC-1	0.02512276
M61911-2-CTTGATTAGGCTCCCA-1	0.025123
M29124-2-CGTCCATTCCGAGGCT-1	0.02512325
M59697-2-CCAATGACATCCTAAG-1	0.025123456
M27965-2-CACTGAAGTTGGATCT-1	0.025123468
M36086-2-AGACACTAGCTGGTGA-1	0.025123976
M59080-2-CAAGCTACAGGCCTGT-1	0.025124043
M50067-1-CTGCCTAGTTCCGGTG-0	0.025124216
M47207-1-GATCAGTAGTCGGCAA-0	0.025124403
M55245-1-CCACGTTAGCTCGGCT-0	0.02512485
M77677-1-AAACGCTAGTAGAGTT-0	0.025125228
M79856-2-ACAACCAGTTGCCATA-1	0.025125343
M30150-2-CACCGTTCACACCGCA-1	0.025125705
M74866-1-TGCGGGTGTCGCCACA-0	0.025125839
M70693-1-AGCCACGTCCGATAGT-0	0.025126291
M70314-1-AGAGCAGCAGGTCCGT-0	0.025126401
M32931-2-ACTGCAAAGCACCTGC-1	0.02512677
M47207-2-GGATGTTCAAGCGAAC-1	0.025127025
M32931-2-TCGACCTCAGCTGGTC-1	0.025127433
M33390-2-CTGAATGAGGTCCGAA-1	0.025127457
M28098-1-AGTACTGTCCTACTGC-0	0.02512781
M89640-2-CCCTTAGTCAAGGCTT-0	0.025127895
M77223-2-AAGTTCGGTGAGAACC-1	0.025127998
M7283-1-TACTTGTAGGGCCAAT-0	0.025128536
M46007-2-TTTAGTCCAGTAGAGC-1	0.025128799
M39780-2-CAATCGATCGTTATCT-1	0.025129214
M9700-1-CAGATTGTCCACAAGT-0	0.025129238
M11938-1-TAACCAGTCGAGAGCA-0	0.025129324
M59697-2-TAAGTCGAGAGGTATT-1	0.0251299
M50086-2-GCACGTGCACGGGTAA-1	0.025131082
M31998-2-ATACCTTAGTCGTTAC-0	0.0251315
M46007-2-CAGATACCAATAGTAG-1	0.025131946
M23048-2-GTGATGTCAAGCAGGT-1	0.025132347
R20849279-2-GAGTGAGCACCGCTAG-1	0.02513242
M120539-2-AGACTCAAGAGAGTTT-1	0.025134396
M86087-1-GTACAACGTCAGTCTA-0	0.02513529
M11243-2-AGACCCGGTCAGCGTC-1	0.025136247
M50580-1-AAATGGAGTTCGGCCA-0	0.025137372
M43632-2-CCGTTCATCGTAGTCA-1	0.025138188
M97954-2-TGCTGAAAGCACTCCG-1	0.025138328
M75757-1-GTAGATCTCCAGTGTA-0	0.025138356
M61911-1-TGTCAGATCTGCGATA-0	0.025138732
M10795-2-AGACCATAGATGAAGG-1	0.025139302
M10632-1-GAAGGACAGCACTAAA-0	0.0251394
M53805-2-CCCGAAGAGTACGTCT-1	0.025139421
M12249-2-ATCCATTTCTGCATGA-1	0.025139704
R87101984-1-GTTCCGTAGATCCCGC-1	0.025139757
M52649-1-GTGTCCTTCGGCTCTT-1	0.025140265
M41812-3-GAACTGTTCTAATTCC-0	0.025140617
M89640-1-CGATGGCAGTTGAAAC-1	0.025140679
M7668-1-AAAGAACGTACCTATG-0	0.0251408
R49040290-2-TTTCGATCAACTGTGT-1	0.025140895
M41581-2-CCCGGAAAGCGTGTCC-1	0.02514101
M32048-1-CGGAACCTCGAGTTGT-0	0.025142018
M84522-1-TAAGCGTAGCAATAGT-0	0.025142314
M95410-2-ATTCAGGTCGGCTGGT-1	0.025142888
M323252-2-TTATTGCAGGACAGTC-1	0.025142968
M89107-2-CATCCCACACAGTCCG-1	0.02514339
M15770-2-ATGAAAGCACGCCACA-1	0.02514383
M323252-1-ATGAAAGAGTAGGTTA-0	0.025143903
M00_1061-1-AGTCACATCTTGTTAC-1	0.025144037
M19562-1-GACCGTGCAGAGTCAG-0	0.025144076
M38374-1-GTATTTCCAAATGCTC-0	0.025144296
M10795-2-AGACAGGAGATCCGAG-1	0.025146183
R11478361-1-ACACGCGAGAGGTTTA-0	0.025146684
M1176-1-CTGCAGGGTTATGGTC-0	0.025146749
M70397-1-TCATGCCTCGCCGAGT-0	0.025147302
M47207-1-TCACTATAGCAACTTC-0	0.025148205
M14502-2-GAATCGTCACCTGCTT-1	0.025148725
M14502-1-AGTGACTGTACTCGAT-0	0.025149012
M323252-2-CTCTCAGTCATGCAGT-1	0.025149042
M43942-2-TCTTAGTTCCACTAGA-1	0.025149055
M48737-1-AGATCCATCTACGGTA-0	0.025149086
M70834-2-ACACTGAGTGCATGTT-1	0.025149334
M86213-2-TACTTGTAGCAGGTCA-1	0.025149407
M77159-1-CTGAGCGAGTACCGGA-0	0.025150632
M88032-1-TTGGGCGAGGTATTGA-0	0.02515106
M27965-2-CCGGGTAAGACTTCGT-1	0.025151234
M66831-1-CAGATCAAGCCTGTGC-0	0.025151607
M21500-1-AACAGGGTCGTGGGTC-0	0.02515167
M76678-1-AGAACCTAGTGTAGAT-0	0.025151702
M93995-1-GGTCACGGTATCACCA-0	0.025152035
M81049-2-ATTCCTACAATGCAGG-1	0.025152097
M62439-2-TCGATTTTCGAACACT-1	0.025152748
M77159-2-ATTCAGGTCGGAACTT-1	0.025153425
M16963-2-CGTTCTGAGCATGCAG-1	0.025154345
M9374-1-TCCGAAACATAGTCGT-0	0.025154587
M13822-2-CTCATTAAGCGCCTTG-1	0.025154863
M59697-1-CTACCTGCACCCAACG-0	0.02515605
M82573-2-TCGACCTAGCATCAGG-1	0.025156744
M9699-1-GCTGGGTTCCTAGCGG-0	0.025156837
R74564064-1-TCGTAGATCCACGTGG-1	0.02515728
M42557-2-TGAGGTTTCTGTCGTC-1	0.025157526
M44889-2-AGATGCTCAGTTCCAA-1	0.025157763
M84407-2-CGAGAAGAGAGAAGGT-1	0.025157858
M11938-2-TATCGCCTCTGTCGCT-1	0.025157873
M10795-2-CACTGAATCGCGGACT-1	0.02515788
M77983-2-AGGGTTTCATGACGAG-1	0.025157975
M57908-1-CTCTGGTAGCACGTCC-0	0.025159255
M41812-3-TTCCTCTTCCCATAAG-0	0.025159378
M59697-2-GCCCAGACACCAGGTC-1	0.025159527
M7668-1-AATTTCCAGTCTACCA-0	0.025160145
M77549-2-TATTGGGGTCCGACGT-1	0.025160242
M184-2-TGGTTAGAGTTCATGC-2	0.02516086
M84920-1-GCGAGAAAGTTGGAGC-0	0.025161332
M67819-1-GTACAACAGTCGCGAA-0	0.025161913
M95410-1-ATACTTCGTTGCCGCA-0	0.025162546
R11478361-2-AGAAGTATCAATCTTC-1	0.025163561
M54396-2-GTCAAACTCAACTGAC-1	0.025164088
M98137-2-TCTGCCATCATCGTAG-1	0.025164457
M55015-4-CTGCATCTCACAAGAA-1	0.025164593
R87101984-2-GTAATCGGTTACACAC-0	0.025165066
M1746-1-AGCATCAGTTGGTACT-0	0.025165545
R42804284-1-AACTTCTGTCACAGAG-0	0.025165701
M7283-1-ACTGTGATCTCGACCT-0	0.025165731
R11478361-1-CTCTCGAGTAAGTTGA-0	0.025166508
M99182-2-CGTGCTTGTCGAAACG-1	0.025166692
M994765-1-GAGTGAGAGAGCCGAT-0	0.025166722
M88032-1-TGCGGCAGTTATCCAG-0	0.02516683
M76807-2-AGCGCCAGTCGTACTA-1	0.02516716
M57395-2-GTGGCGTAGACGGTTG-1	0.025168024
M56862-2-CTGTGGGTCACACCGG-1	0.025168236
M31079-1-CAATTTCTCCTGCTAC-0	0.025168354
M88032-1-GAATCACCACACACTA-0	0.025168365
M53805-1-TAGCACATCTAGCCTC-0	0.025168618
M62833-2-AGGTGTTAGTGTACAA-1	0.025168698
M15036-1-ATGTCTTTCAAGAAAC-0	0.02516947
M9700-2-TCATGTTCACAACGCC-1	0.02516997
M67582-2-ATAGACCGTACAAGTA-1	0.02517
M66936-1-TGTACAGTCCTCTAGC-0	0.02517067
M72114-2-TTGATGGAGCGCCTAC-1	0.025171014
M395695-2-CATACAGCAACTCGTA-1	0.025171159
M52649-2-ATACTTCAGTTCATGC-0	0.0251715
M14502-1-AGTAGTCGTGACACGA-0	0.025171535
M59080-2-GACTGATTCCTTCACG-1	0.025171585
M72114-1-GGTAGAGGTTTACGAC-0	0.025171826
M39543-1-ACTATTCAGGCCCGTT-0	0.025171902
M70207-1-GTACAGTGTCCGACGT-0	0.025171973
M27965-2-TCTTCCTGTTCGGTCG-1	0.025172241
M67780-1-AACTTCTGTTTCTTAC-0	0.025172507
M13340-1-GTCGAATTCCGCAGTG-0	0.025173105
M47207-1-AGACAAAGTTACGATC-0	0.025173388
R11624423-2-GTTACAGGTGCACATT-1	0.025173763
M77159-2-CACTAAGAGAGCAAGA-1	0.025174128
M87879-1-GGCTGTGAGGGAGATA-0	0.025174765
M7283-2-AACGAAATCGCTGCGA-1	0.025174825
M9699-1-CTGCTCAAGAAGATCT-0	0.025174884
M10001-2-ACGTAGTGTCATTCCC-1	0.02517555
M54529-1-CCTCAACCATCGAGCC-0	0.025175638
M14897-1-GAGACCCGTCAGACGA-0	0.02517638
R36605992-1-CTCAACCGTTCACGAT-1	0.025176775
M99182-1-TGATGGTCAACTCCAA-0	0.02517787
M19551-2-CGTGAATGTTAGGACG-1	0.025178317
M61911-1-TGAGCGCGTTTACTGG-0	0.02517844
M29668-2-AAGGAATCAAGCCCAC-1	0.025178943
M77983-1-CAATCGAGTCCGTACG-0	0.025179002
R87101984-1-ACCGTTCCAGCTTTCC-1	0.025179172
M32068-1-AGTTCCCAGTGCAGCA-0	0.025179844
M61911-2-TACCGGGAGGTGATAT-1	0.025179926
M73806-1-TCCTTCTGTCCGTTTC-0	0.025179977
M67370-1-CATGGTAAGTCGGCAA-0	0.0251803
M55245-2-TTGCATTAGCATTTGC-1	0.025180643
M99182-1-TGGGATTTCACGGGAA-0	0.02518075
M73787-1-TCGTGCTCAACTGCCG-0	0.02518161
M1140-2-AGGACGACATTCTTCA-1	0.025181856
M88032-2-GTGCTTCGTCAACCTA-1	0.025182016
R87101984-1-TTCATGTGTATGTGTC-1	0.025182273
M29736-2-CGGACACTCATTCGGA-1	0.025182541
R66507194-2-ACGCACGCAGCCGGTT-1	0.025182681
M9566-2-TCCCACAGTTAGGACG-1	0.025183056
M32931-1-TTTGGTTAGGTAGCCA-0	0.025183458
M47207-2-AAAGGATCAGGAATCG-1	0.025183614
M36086-1-AGAACAAGTCTAACTG-0	0.025183862
M69259-1-TCCGAAATCAACCTTT-0	0.02518477
M59697-1-GGCTTGGCACTTGGCG-0	0.025186239
M34070-2-CACGGGTGTTGTAGCT-1	0.025187224
M14897-1-TTTAGTCCAGCTTCGG-0	0.02518777
R10447620-2-TACTTCAAGGACAAGA-1	0.025187999
R20046260-3-GCCGATGGTCATGCAT-1	0.02518804
M21131-2-TGGATGTCAACTGATC-1	0.025188295
M71241-2-GGTTCTCGTTCACGAT-1	0.025189113
M7668-2-CTCCAACGTGGGTATG-1	0.025189336
M53805-2-ATCCATTAGAGTCTTC-1	0.025189927
M395695-2-GAGTGAGAGCCATTTG-1	0.025190923
M10632-2-GCAGGCTGTAACGATA-1	0.025191009
M941862-1-ACTTCGCAGTGCTACT-0	0.025191363
M14434-2-CTTTCGGAGTTAGTGA-1	0.025191784
M59080-1-TGATGGTAGATAGCAT-0	0.02519198
M14502-1-GGATCTAAGCAGGCTA-0	0.025192225
M47207-2-CATGAGTGTGGGAGAG-1	0.02519228
M22156-2-GCCAGGTTCCGATGTA-1	0.025192907
M48528-2-CATGCAAAGCAGTCTT-1	0.025193142
M52649-2-GTGAGTTAGTCATCCA-0	0.02519421
M58835-2-ATTCATCCATAGTCGT-1	0.02519433
M77549-1-CCGGTGAAGTAAAGCT-0	0.025194908
M10632-1-TCAATTCAGATGGTAT-0	0.025196683
M15770-1-CCGCAAGAGATGTAGT-0	0.025197662
R87101984-2-TGTTACTTCGTGGAAG-0	0.025197733
M8299-2-GTACAACAGATTAGAC-1	0.02519776
R20849279-1-ATGCGATGTAGACAGC-0	0.02519829
M84407-1-GACGCTGTCTCCGAAA-0	0.025198383
M27521-2-GTCATGACACTACACA-1	0.0251997
M35840-1-TGACAGTCAAGCCTGC-0	0.025199931
M52649-2-TTCTTGAAGACCTCCG-0	0.025200352
M84522-1-CGTCCATTCTTACGGA-0	0.025200386
M45994-1-TCATGAGTCTCAAAGC-0	0.025200436
M67139-1-GATGGAGGTTAAGTCC-0	0.025200875
M15770-1-ACCGTTCGTGTTGCCG-0	0.02520101
M1140-2-ATGAGGGTCCACACAA-1	0.025201209
M53452-2-GTCGTTCCAGCTTCCT-1	0.025201418
M68491-2-GCGTTTCAGTTGGACG-1	0.025201418
M52649-1-TTACCATAGTGCTCGC-1	0.025201455
M793497-1-AAAGTGAGTATCCCTC-0	0.025201492
R87101984-2-GATTTCTTCGATACTG-0	0.025201837
M31998-2-CAGCACGTCCCTTGGT-0	0.025202222
M37941-2-GCACATAGTAGCTGCC-1	0.025202285
M99132-2-CGAGTGCAGAGGTCGT-1	0.025203442
M69984-2-CAGGGCTTCTCACCCA-1	0.025203455
M818338-1-TGTAGACTCCATTGCC-0	0.025203671
M15656-1-ACAACCATCCATCAGA-0	0.025204625
M59080-1-GCTCAAAAGACGGTCA-0	0.025205435
M29270-2-AGGCCACGTCCATAGT-1	0.025205499
M84920-1-GTGACGCTCGAACACT-0	0.02520636
R20046260-4-CTGTATTAGGTGCATG-0	0.025206624
M84407-1-CAGCGTGAGGCTCACC-0	0.025206907
M88032-1-ACATGCACAATTGCCA-0	0.02520704
M84920-2-AAGACAACATCCGATA-1	0.025207067
M84522-1-TCTCTGGTCTCTATGT-0	0.025207406
M94236-2-AGAGAATGTTAGGCTT-1	0.025207672
M10632-1-CATCGCTCAGCTGTCG-0	0.025207885
M41581-2-TATTGCTTCAGAGCGA-1	0.025208158
M00_1061-2-ATCGTCCCATCTCCCA-0	0.025208598
M71503-2-GACAGCCAGCCGGAAT-1	0.025209662
M37112-1-GTCTTTAGTCGTCAGC-0	0.02520968
M73787-2-CTGAGGCTCTAGTCAG-1	0.025209973
M54150-1-TCCCATGAGGTCCGAA-0	0.025210079
M12614-1-AACCCAATCTACTATC-0	0.025210232
M32931-2-GCGTGCACACCGTCTT-1	0.025210993
M2540-2-CATACTTGTTACGTAC-1	0.025211176
M19631-1-GAGAAATAGAGACAAG-0	0.025211258
M22156-2-TCAATTCTCTTAATCC-1	0.02521202
M74866-2-CCGGGTATCGCTCCTA-1	0.025212508
M67139-1-ATTTACCTCCACACCT-0	0.025213204
R20237131-1-TCCTCGACAAGAAACT-0	0.025213724
M96251-1-ACCCAAAGTCACTCGG-0	0.025214052
M10514-1-CCTCAACGTGCTCCGA-1	0.025214463
M1140-2-GTGGTTAGTTCAGCGC-1	0.02521494
M77159-2-ATCCACCTCTTTCCGG-1	0.025215095
M32995-2-GGAGATGGTTTACACG-1	0.02521523
M476735-1-TCTTTGAAGCATCAAA-0	0.025216036
M88580-2-GTTACGACAAATCAGA-1	0.02521606
M10247-2-GAAGAATCACAAACGG-1	0.025216572
M20834-1-AACGTCAAGTTTAGGA-0	0.025216637
M68895-1-GACCCTTGTCCATCTC-0	0.025216827
R87101984-1-AAATGGACAACCTAAC-1	0.025216907
M54529-1-CCACAAAGTCGCTGCA-0	0.02521758
M88032-1-AGAGCAGTCTCAACGA-0	0.025217691
M52649-1-GGAGGTATCAACACGT-1	0.025217703
M27521-2-TAATCTCGTAGGCAAC-1	0.02521775
R93024957-2-CATAGACTCAACTTTC-1	0.025217807
M52649-1-AACCAACTCTTTGGAG-1	0.025218513
M61911-1-AGTGATCTCCTCATAT-0	0.025218554
M53452-2-CCTATCGTCACTGAAC-1	0.02521898
M10632-1-TGAGGAGCACTCACTC-0	0.025219057
M65046-2-AGGTTACAGTCCTACA-1	0.025219271
M44889-2-TGTGGCGGTGAGTAGC-1	0.025219291
M67139-2-CAATCGATCCAAGCCG-1	0.025219351
M7283-1-GGGAGATGTTGACTAC-0	0.025219928
M66831-2-TTTCATGGTCATCTAG-1	0.025220474
M94236-1-AGAGAGCGTGGTTCTA-0	0.025220655
M72267-1-ATTTACCAGACACACG-0	0.025220947
M97856-1-TGGAGAGCAAGAGTGC-0	0.02522157
M32714-1-AGTCTCCCACGCGCTA-0	0.02522166
M85101-2-GTTTACTGTAATGCTC-1	0.025221879
M42769-2-CTGGCAGCATCAACCA-1	0.025221925
M42557-2-CCTCAACTCCTCTAGC-1	0.025222652
M45994-1-TAGGAGGGTACTCGAT-0	0.025222939
M36047-1-ATCGTCCAGAGCATAT-0	0.025223034
M45871-1-GATGACTGTGTTGATC-0	0.025223413
M27521-2-TTACGCCAGACGGATC-1	0.025223799
M52014-1-GCTGCAGCATTCCTAT-0	0.025224721
M11589-2-AGCGTATTCTGGTTGA-1	0.025224918
M57242-2-AAGTGAAAGCAAACAT-1	0.0252253
M45994-1-TGTCCTGGTGGATCGA-0	0.025225595
M86087-2-AGCTTCCCACTGCTTC-1	0.025227582
M53452-1-AGTGTTGAGTCTGCGC-0	0.025227604
M9566-2-ACGATGTAGAGAGTGA-1	0.02522768
M57242-2-TTGAACGCATTGACTG-1	0.025228232
M14502-1-TTAGTCTGTGCCTATA-0	0.025228798
M29668-2-CAGGTATCAACGCCCA-1	0.025229735
R36605992-1-TACGTCCAGTGATTCC-1	0.02523025
M84538-1-AAGACTCTCGCAATTG-0	0.02523057
M41250-1-TACACCCTCCTAACAG-0	0.02523058
M77549-2-CGCATAATCACTGTTT-1	0.025230872
R987978-1-GAGTCTACAAGCAGGT-0	0.025232004
M93392-1-CGCGTGAGTTCCTACC-0	0.02523267
M88010-2-TACTTCAGTCATGACT-1	0.025233464
M32995-2-GTTTACTGTCAGTTTG-1	0.025233828
M13822-1-ACCATTTAGGTAAGAG-0	0.025234016
M52649-2-TGGGCTGTCGAGATAA-0	0.025234682
M27965-1-AACTTCTCACAGTCAT-0	0.025234958
M64293-2-ACTACGAGTTGCCGAC-1	0.025235103
M27965-1-ATCGATGTCTGTCGTC-0	0.025235217
M52364-1-TTACGCCCAGTGTATC-0	0.025235431
M78752-1-TTACTGTAGAGGTTTA-0	0.025235973
M96251-1-AGAACCTGTGACTGAG-0	0.025236534
R42804284-1-TCATGTTGTCTCGGAC-0	0.025237508
M32931-2-GCAACATCAACATCGT-1	0.025238423
M24443-2-GGTAATCAGCTGACTT-1	0.025239218
M23433-2-AGGAAATAGCCTTGAT-1	0.025239699
M2337-1-TATTGGGGTCCGGCAT-0	0.025240008
M93392-2-CCAAGCGGTTACAGCT-1	0.025240423
M65630-1-TGTCCCAAGGACGCAT-0	0.025241321
M80768-2-ACATCCCTCCTGGCTT-1	0.02524148
M77159-1-AGCTTCCAGGACATCG-0	0.025241526
M50086-2-ACACGCGCACCCTAAA-1	0.025241917
M63927-1-GGCAGTCTCGCACGGT-0	0.025241997
M35322-2-GTGCGTGAGACCTGGA-1	0.02524201
M47734-2-GTGCAGCCAGCAGGAT-0	0.02524203
M59697-2-GTGGTTATCCTGTAAG-1	0.025242232
M50086-1-TTGATGGAGACCATTC-0	0.025242379
M00_1061-1-GTTTACTCACCTATCC-1	0.025244318
M11243-2-TAGATCGGTCCCGCAA-1	0.02524466
M9566-2-GTAATCGAGTCTCTGA-1	0.0252456
M11938-2-CTATCCGTCGGAATGG-1	0.025246093
M84522-2-CGCGTGAAGTTTAGGA-1	0.025246214
M13960-1-TGGGCGTCAATCGTCA-0	0.025246464
M23433-2-CATACAGAGTGCTACT-1	0.025247063
M40437-2-AGAACCTGTGTGCCTG-1	0.025247138
R85130907-2-TTTCATGGTACGATCT-1	0.02524735
R87101984-1-TTACGCCAGGGAGTTC-1	0.025247606
M52364-2-TTCGGTCAGGCTGAAC-1	0.02524809
M97856-2-CGGGTCACAGACCAGA-1	0.025248198
M27965-2-TTTCCTCAGTAACCGG-1	0.025249342
M41581-2-CCAATTTAGGATACAT-1	0.025250148
R20849279-1-GTCAAACGTCACCTTC-0	0.025250873
M81049-1-CATGCGGGTCGAATGG-0	0.025251301
M70397-2-GTTACCCGTACATTGC-1	0.025251837
R20849279-2-ATTCGTTAGGGTGAAA-1	0.025252094
R64123404-1-GTCATGATCATCAGTG-0	0.025252176
M72267-2-GACCAATAGGTGCCAA-1	0.025253007
M153-2-CGGGCATTCCTAGCCT-1	0.025253102
R10260309-1-ATCACAGCATAAGCGG-0	0.02525368
M69057-1-CTTCTCTGTTCTCTAT-0	0.025254631
M25895-2-ACCATTTCAAGTCATC-1	0.025254775
M83930-2-TTAGTCTCATTGTAGC-0	0.02525602
R93024957-1-TGTGCGGGTGGCACTC-0	0.025256636
M11938-1-TACCTGCTCGCGAAGA-0	0.025257166
M15770-1-TGCTTCGCAATCGCGC-0	0.025257314
M00_1061-2-AGAACAAGTTCTAACG-0	0.025257492
M66611-1-TACAACGGTTACACTG-0	0.025257554
M44889-2-AATTCCTTCAAGGACG-1	0.02525789
M44145-1-CCTTCAGTCATACGGT-0	0.025259353
M11589-1-GTGGAGAGTATGAGAT-0	0.02525986
M16485-1-TACACCCAGTGCCCGT-0	0.025261391
M23433-1-TAGACTGGTTAAGACA-0	0.025261609
M62439-2-TGGTACACAAGACTGG-1	0.02526294
M47666-2-CACACAAGTATACCTG-1	0.02526308
M8299-1-GTAGAGGCAAGGGTCA-0	0.025263311
M15656-2-GAGCCTGCAGTCTCTC-1	0.02526349
M994765-2-CATGAGTAGCGTGTCC-1	0.025265086
M40816-2-TCACGCTTCTAGGCAT-1	0.025265342
M66831-1-AAAGGATAGAGTTCGG-0	0.025265398
M78435-2-ACCCTTGGTTCAAGTC-1	0.025266394
R85130907-2-ATGCATGGTAGCGTAG-1	0.025266603
M59080-1-CATTCTACAATCCTAG-0	0.025266938
M11589-1-CTGAGCGTCTGTCAGA-0	0.025267294
M75757-1-ATGACCAGTCTTACAG-0	0.025267359
M11938-2-TGTGGCGCATAAGCAA-1	0.025267385
M1176-2-CCTCCAATCTCCTGAC-1	0.025267823
M52649-2-CTTCAATAGACGACTG-0	0.025268206
M32995-2-GACGCTGAGTAAGACT-1	0.025268758
M10886-1-TAGACCAGTCCTTGTC-0	0.025268994
M94236-1-TTTCGATGTTTGAAAG-0	0.025269236
M7668-1-CTCATCGGTAATCAAG-0	0.025269506
R71312082-1-TCAGTCCCACTGGCCA-1	0.025269529
R53315923-1-TCTATACTCCGTGCGA-0	0.02526957
M17678-2-TTCCTAACACGGCCAT-1	0.025270566
M9699-2-TTTACCATCGATGCTA-1	0.025270984
M54396-1-GAAGAATCAAGCCCAC-0	0.025271699
M66831-2-CGCATAACACCTGCTT-1	0.025272008
R20046260-4-TTAATCCCAGGATGAC-0	0.025272315
M52649-1-TCAGTGATCGCCGAGT-1	0.025272878
M7668-1-CGTGATAAGCTAGATA-0	0.025274256
M31556-1-CCCTTAGGTACGTACT-0	0.025275871
M47734-2-AACCAACCATCTATCT-0	0.025276106
R20510687-2-TTTACTGAGAACAGGA-1	0.025276892
M52649-2-TTCCTCTGTGTCTTAG-0	0.025277143
M86087-1-ACAAAGAGTTTCACTT-0	0.02527742
M32995-2-TTCAATCTCTCACTCG-1	0.02527783
M41907-1-CAGGTATAGTGGTTCT-0	0.025277877
M00_1061-2-GTTCTATTCCAAAGGG-0	0.025278447
R20849279-2-TCCATCGCAAGTTTGC-1	0.025278777
M10247-2-TTGAACGAGCATATGA-1	0.025278792
M184-2-TGGGAGACACGGCTAC-2	0.025278881
R10260309-1-GTCCCATCAAATCGTC-0	0.025278896
M33868-2-ACCTGTCAGACCAGCA-1	0.025278913
M11243-1-GGGCTACTCGACCAAT-0	0.025279047
M941862-1-TGCATCCGTAATGCGG-0	0.02527955
M14897-1-CATTTCAAGGCGCTCT-0	0.025279904
M70207-2-CATTCATAGAGAGGGC-1	0.025280517
R10260309-1-AGCTACATCGGCCAAC-0	0.0252814
R74564064-2-TCTCCGAAGGCTTTCA-0	0.025282431
M11243-2-TGTAAGCCACCCTGAG-1	0.025282534
M48528-1-TCCTGCAAGCGAAACC-0	0.025282715
M54416-1-CCTCAACGTCAAGCCC-0	0.025283515
M42172-2-CACATGAGTGAGCGAT-1	0.025283853
M7667-2-TTACTGTGTTAACAGA-1	0.025284233
M95410-1-ATGCCTCCACCACATA-0	0.025284724
M59697-1-TCTAACTAGGGCCCTT-0	0.025285086
M93995-2-GAGCTGCGTAGCTTTG-1	0.025285091
M97954-1-TGGATGTCATGTGGTT-0	0.025285164
M10632-1-ACGGGTCTCACGGAGA-0	0.025285454
R74564064-1-GGAACCCTCATTATCC-1	0.025285585
M41581-1-AAAGGTAAGCTCACTA-0	0.025285803
R11478361-2-AGTCACAGTAAGTTAG-1	0.025286015
M32995-2-CTGGACGTCAGTCTTT-1	0.025286797
M15272-1-TCTCTGGGTCTCAGGC-0	0.025286913
M65019-2-ACTATCTTCATTTGGG-1	0.025287298
M42055-1-CCTCAACTCCACTGAA-0	0.02528794
M33688-1-TGACCCTTCTGCGGAC-0	0.025289277
R11478361-1-CAAGCTAAGGACGCAT-0	0.025289653
M87879-2-AGACACTTCTTCGTGC-1	0.025289683
M36047-1-GACCGTGTCAAGAATG-0	0.025289683
M23433-2-GAATAGAAGGAGTACC-1	0.025291637
M54529-2-AACCACATCGACACTA-1	0.025292259
M70207-2-TTTCGATCAGTTGCGC-1	0.025292724
M81049-1-GTTCCGTTCTCTTAAC-0	0.025293227
M899297-2-TGTGCGGAGTCCCAGC-1	0.025293726
M76678-2-GCACTAATCGAAACAA-1	0.025294308
M33987-1-TTTCAGTGTAACACGG-0	0.025295619
M17230-2-TCACAAGCACTTCTCG-1	0.025295721
R10288185-1-CCAATTTGTCTAGATC-0	0.025295971
M32995-2-CCTCTCCCACCAGTAT-1	0.025296183
M62833-1-TAGACCATCCTTTAGT-0	0.025296599
M52649-1-AGAAGTAGTACCCGAC-1	0.02529694
M74866-1-TCGACCTCAAGCACAG-0	0.025297798
M64293-2-TCAATTCGTCGGTACC-1	0.025298413
M952-1-TAAGCCACAGTCGGTC-1	0.025298957
M298992-2-TACAACGCACCATAAC-1	0.02529913
M67370-1-TCAGCCTAGTACTGGG-0	0.02529942
M93392-2-CTGATCCCAAACGGCA-1	0.025299657
M14897-1-AAGCGTTGTTGTGCCG-0	0.025299821
M67139-1-AGGACTTGTCGCGTCA-0	0.025300413
M52014-1-TGGTACACATCTGGGC-0	0.025300663
M52649-2-TAGCACACAGTGCGCT-0	0.025301013
M323252-1-ATTTCTGTCCCTGGTT-0	0.02530118
M36086-2-GACTATGTCCGTGACG-1	0.025301227
M9700-2-AGGAGGTAGAGGCGTT-1	0.025301516
R81313710-1-TCACGCTGTTTCCATT-0	0.02530159
R93024957-1-CCGAACGAGCCGATAG-0	0.025302164
M20356-1-CCGGGTAGTGGCACTC-0	0.02530294
M638682-1-AGATGAAGTGATTCTG-0	0.025303025
M50086-1-ATCGGATGTATTTCTC-0	0.025303135
M84920-2-TGAGCATTCGTTTACT-1	0.025303306
R16741095-1-TGGATCAGTATAGGGC-0	0.025303377
M59080-1-GCCAGCATCTACCCAC-0	0.025303403
M32931-1-TTGGGTACAGCCTATA-0	0.025303468
M75757-2-TGATCTTAGAGTGTTA-1	0.02530352
M37112-2-TCGAACATCGGATTAC-1	0.025304286
M27965-1-CATCGTCTCATTACCT-0	0.02530443
M7283-1-CCAAGCGCAGCCGTTG-0	0.02530466
R42804284-2-ATACCTTAGAGATCGC-1	0.025304765
M54416-2-TTAATCCTCGATTCCC-1	0.025305435
M9700-1-GCGATCGGTTCGGCTG-0	0.02530566
M24587-2-TTGACCCTCATCTGTT-1	0.025306957
R10447620-2-GTTGAACTCTAAGCGT-1	0.025307398
R11478361-2-GTAGATCGTTCCGGTG-1	0.025308086
M44889-2-ATCATTCAGGTACAAT-1	0.025308711
M298992-1-TTGGGATAGTCAGCGA-0	0.025310362
M85047-1-CCCAACTTCATGCCGG-0	0.025311744
M43479-2-AGGGTGAGTAGTTACC-1	0.025311781
M59697-1-AGTGATCAGTGATAGT-0	0.02531201
M53661-1-TCCCATGGTCTCGCGA-0	0.025312172
M980386-1-CACTGGGGTTGTTGCA-0	0.02531291
M57242-1-TCGCTTGTCGTGGAAG-0	0.025314514
R93024957-1-GTGACGCAGGTACAAT-0	0.025315141
M7283-1-ATCATTCTCGTAACCA-0	0.025315832
M96533-1-ACAGGGAAGGAGCTGT-0	0.025315907
M59697-1-ATGTCCCTCCCATAGA-0	0.02531692
M65630-1-GTTCCGTCAGACCAGA-0	0.025317242
R49040290-2-CAGTGCGTCTCCATAT-1	0.025317324
M24587-2-AAGGTAACAGGCATGA-1	0.025317991
M70834-1-TTCCAATCAGCTGAGA-0	0.025318583
M47207-1-TGTTGAGCACCGTGGT-0	0.025318678
M793497-2-TGAGGGAAGTGATGGC-1	0.025318777
M14897-2-AACCACAAGGTCATCT-1	0.025319433
M65630-1-TGTGAGTGTGGCCTCA-0	0.025320787
M29668-2-CGGAGAAGTTTCGACA-1	0.025320796
M87879-2-ACCCTCACATGGGCAA-1	0.025321329
M81049-2-GAGTGTTGTTTCGTGA-1	0.02532154
R36605992-2-TTTACGTGTCGCCACA-0	0.025321884
M52649-2-GTGTCCTCAACACTAC-0	0.025322028
M00_1061-1-GAATCACTCTAACACG-1	0.025322227
M76678-2-AGAACAACACAACGTT-1	0.025322381
R93024957-2-GATGTTGGTTGTGGAG-1	0.025322454
M66831-2-GGCGTCACAATTGTGC-1	0.025322862
M77209-1-CTTCAATCAATCCTTT-0	0.025324069
M8926-2-TCGCACTTCATTCGGA-1	0.025324782
M84920-2-CCGCAAGAGTTGCTGT-1	0.025325252
M44095-1-TTCTTCCCAACTCGAT-0	0.025325308
M41581-2-ACTTAGGGTAGAGATT-1	0.025325451
M16717-2-TGGAGGACAGTTCTAG-1	0.025326604
M64886-1-CTAACCCGTAGTGTGG-0	0.025326915
M4310-1-GGAGCAATCCATTTAC-0	0.025327232
R20237131-2-GAAGGACCACCTGCGA-1	0.025328374
M52649-2-GACTCAACAGAAGTTA-0	0.025328632
M31660-1-TCGACGGAGATGATTG-0	0.025329279
M00_1062-2-GGTGGCTCAATTGTGC-1	0.025331981
M65284-1-TCAGTCCAGCTTGTTG-0	0.025334753
M22156-1-TCAAGTGCAATCAAGA-0	0.025335105
M77159-1-ACCCTTGTCCTAGCGG-0	0.02533656
M638682-1-AGTAGCTTCTATTCGT-0	0.025336633
M84522-2-TGGTGATAGCGTGAGT-1	0.025336828
M48528-2-ACTATTCGTGGTATGG-1	0.02533688
M39780-2-TCCTCGAAGGTATCTC-1	0.025338007
M88032-1-GAGTCTATCCACTTCG-0	0.02533853
M98451-2-CTACAGAGTCGATTAC-1	0.02533873
M75757-2-TGAGCATAGCTGTGCC-1	0.025339244
M94804-2-GTGCTTCCAGACAATA-1	0.025339691
M395695-2-CGCATAAGTCTCACGG-1	0.025341514
M85101-2-CGAGTGCTCCGCAACG-1	0.025341626
M77209-1-GTGGAAGGTCTCTCCA-0	0.025341654
M78752-2-GTGAGTTTCAAGTCTG-1	0.025342751
M00_1062-1-AAGGAATCAAATTGCC-0	0.025342854
M32995-1-GGAGAACGTCGGATTT-0	0.025342915
M53661-1-ATCCTATAGACCCTTA-0	0.025343696
M65284-2-TACGGGCTCTACTTCA-1	0.025344478
M48528-1-AAAGAACAGAGCTGAC-0	0.025344823
M29668-1-TAGAGTCCAGCTACCG-0	0.025345596
M36086-2-TCCACCATCATGCATG-1	0.025345763
M42172-2-GACACGCCAGAGGCAT-1	0.025346432
M63927-1-GCCATTCCAGTTGTCA-0	0.025347084
M00_1061-1-ACTGTGAGTAAGATCA-1	0.025348013
M67370-2-CTTCTAAAGACAACTA-1	0.025349451
M8299-1-CAAGCTAGTGAGATTA-0	0.02534947
M69259-1-CGAGTGCAGCCAGACA-0	0.025349589
M67720-1-TTACCATAGTAGTCAA-0	0.025350085
M23433-1-GTGTTCCCACGGAAGT-0	0.025351094
M88032-2-AGGTCATAGCTTTCTT-1	0.02535114
M13092-1-GGTGATTAGGGAACAA-0	0.025351796
M81049-2-AGGACTTCACGCGGTT-1	0.025352621
M7668-2-TTTATGCAGTTCCGTA-1	0.025352806
R66507194-1-TGGTGATGTACAGTAA-0	0.025352824
M85101-2-CATCGCTCAGGCATGA-1	0.025354138
M82573-2-AGTGATCGTTCTCACC-1	0.025354782
M74866-1-TCGCTTGCAGCTCATA-0	0.025354961
M71187-1-CATTCATGTCTTGCTC-0	0.025355117
M42387-2-GAGTGAGTCAAGTAAG-1	0.025355244
M13092-1-TCCGATCAGCATGCAG-0	0.025356133
R36605992-1-ACCAAACTCTGGCTGG-1	0.02535619
M184-2-CGTTAGATCATGCCAA-2	0.025356255
M41250-2-TTCATTGGTAGGCTGA-1	0.025356367
M93995-2-TATTCCATCGGTCGGT-1	0.025356794
M88032-1-TAGGAGGTCATGAGAA-0	0.025357313
M29668-1-AAGCCATGTCGCTTAA-0	0.025357425
M14153-1-GTGCTTCGTTCCGCTT-0	0.02535809
M58835-2-AGCGCCAGTTCAACGT-1	0.025358273
M94236-2-GTGGCGTGTGGTCCGT-1	0.02535897
M94828-2-GTCACGGGTCTGGTTA-1	0.02535918
M77223-1-CTCATTATCCGGCAGT-0	0.02535981
M44889-2-GTGGAGATCCGTGTAA-1	0.025360743
R87101984-2-CACTAAGAGAGAGAAC-0	0.025360819
M32995-1-ATTTACCTCATCGGGC-0	0.02536113
M7698-1-GAAGCGAAGTCAACAA-0	0.025361275
R87101984-2-ACATTTCTCGTGCAGC-0	0.025361896
M45135-1-TTCACGCTCGTCTCAC-0	0.025362445
M59697-2-GCCGTGAGTGATTCAC-1	0.025362903
M34070-2-ATTCACTTCTTTCCAA-1	0.025363442
M77549-1-TTCTGTATCCCTCTTT-0	0.025364613
M43479-2-TTCCGTGGTCACTTCC-1	0.025365539
M24478-2-TATCTTGCAGACAAAT-1	0.025366157
M59697-2-CGATGCGAGGAAAGTG-1	0.025366325
M24587-2-GCTTCACAGGATTCCT-1	0.025366535
M99182-1-AGAGCCCGTAGCTCGC-0	0.02536705
M13822-1-CGAGTGCTCTGAATGC-0	0.02536716
M54396-1-GTTACGAGTGCTTATG-0	0.025367223
R87101984-1-ACCACAAGTTCTTGTT-1	0.025367819
M50067-1-TCAGTCCTCTGTGCTC-0	0.025367886
M72267-1-TCCGGGAAGTAGGCCA-0	0.025367973
M57395-2-GAAACCTAGCCATTTG-1	0.02536852
M19527-1-CAAAGAAAGTGCGACA-0	0.025368705
M26914-2-CCGATGGAGGCCACTC-1	0.025368959
M68491-2-AGTGCCGAGCCGTTAT-1	0.025369735
M43479-2-AGCATCATCCTTTAGT-1	0.025370203
M10632-2-ATCCACCCAAGGTCAG-1	0.025370212
M793497-2-TGGGTTAAGGAATTAC-1	0.02537155
M10874-1-TTCCGTGTCAGCTGTA-0	0.02537215
M15272-2-GTTACCCCATCGCTAA-1	0.025372345
M7698-2-GTTCTATGTACTCGTA-1	0.025372364
M52364-1-AGGAGGTGTCCTACGG-0	0.025372852
M92907-1-AAAGGATCAAATACGA-0	0.025373261
M92907-1-AGGTAGGGTTAACCTG-0	0.025374042
M17678-1-TAGGTACGTCACCGCA-0	0.025375303
M22156-2-CTCCCTCGTTTCGCTC-1	0.025375303
M57395-1-GGATCTAGTCGGCCTA-0	0.025375435
M21500-1-TGGGCTGGTCTTAGTG-0	0.025375457
M84920-1-AAGTACCCAATTCTCT-0	0.025375469
M57908-1-CTTCTCTTCCAAATGC-0	0.025376353
M13092-1-TTTACCACAAGACGAC-0	0.02537678
M48737-1-CCTCATGAGGTTCCGC-0	0.025376888
M80768-2-AGCTTCCAGTTGTAGA-1	0.025377039
M52649-2-ACCACAACAATTGTGC-0	0.025377117
M7698-1-GTCACGGCACAAAGTA-0	0.02537768
R11478361-2-TCCTCGATCATTTCCA-1	0.025379144
M32995-2-ACCCTTGTCATGGAGG-1	0.02537942
R85130907-2-GTCGAATAGGCGAAGG-1	0.025380077
M00_1061-2-CATTGAGTCTCTGACC-0	0.025380336
M395695-1-ACGGTCGAGGAATCGC-0	0.025380472
M48528-1-TGCTTGCGTCTGTGGC-0	0.025380518
M14897-2-GAGATGGTCGAGTCTA-1	0.025382163
M88032-1-CACTAAGTCAGACTGT-0	0.025383547
M33987-1-CATCGCTGTGAATTAG-0	0.025383592
M2540-2-TTAGGGTAGGTTGAGC-1	0.02538371
M47207-2-CAGATACGTGATATAG-1	0.025384365
R20237131-1-TACAACGTCCAGCAAT-0	0.025384387
M9699-2-ACCAAACCAATTCTCT-1	0.025384502
M88032-2-TAATTCCGTGTCCTAA-1	0.025384514
R87101984-2-GCACGTGTCTACTCAT-0	0.025384692
M85747-1-CTGGCAGGTACAAAGT-0	0.025385056
M41250-2-GTAGGAGGTAACAGGC-1	0.025385858
M753809-1-GCCGTGAAGTGCACTT-0	0.025386099
M10632-1-ACTGATGCAGAATGTA-0	0.025386397
M93995-2-GACATCAAGATTACCC-1	0.025387637
M87879-1-CTGCAGGCACGATAGG-0	0.025387712
M8181-1-GAGTTTGAGTTAGTAG-0	0.02538781
M41250-1-TGGGAAGAGGATCACG-0	0.025388
M9699-1-ACGGTTAAGTTAGAAC-0	0.02538817
M44889-1-TGTGGCGTCTCGACCT-0	0.025388429
M9699-1-AGGCTGCTCCACTGAA-0	0.025388774
M75757-1-CTACCCATCCCAACTC-0	0.02538889
M2540-2-GGAGGTAAGTCACGAG-1	0.025389107
M7283-2-TTTCGATAGGATACAT-1	0.025389142
M67819-2-ATCTTCATCCTTCACG-1	0.025389384
M64293-1-TAACGACCATGCGTGC-0	0.02538943
M2540-2-TCGCACTGTTATGACC-1	0.025389869
M23996-1-AACAAAGGTTCGAAGG-0	0.025391534
M99182-2-AGGGCCTTCAGGTAAA-1	0.025392404
M62833-1-ATAGAGAAGGCTCCCA-0	0.025392693
M69259-1-TATATCCGTCTGATCA-0	0.025392752
M2540-1-GGTGTCGTCCCTTCCC-0	0.025393425
R53315923-1-TGAGCGCTCACGGAGA-0	0.025393697
M11243-2-CTAGACAAGTAGACCG-1	0.025394391
M31726-1-GGGATGATCTTCCCAG-0	0.025395045
M13092-1-TCATCATCACGACCTG-0	0.025395444
M88032-1-GCAACATGTGCCTACG-0	0.025396341
M24410-2-TCATTACTCCAACCGG-1	0.02539638
M46146-2-TACTTGTCATTCTGTT-1	0.025396781
M74724-2-ACACCAATCTCAGGCG-0	0.02539728
M38374-2-TCCGGGATCAATCCGA-1	0.025399009
M95410-2-CATACCCAGGCGATAC-1	0.025399743
M9700-1-CGTGCTTGTTCAAGGG-0	0.025399955
M27521-2-CCATCACTCCGGTAAT-1	0.025401179
M14502-1-GTATTGGGTGTGTCGC-0	0.025401225
M84522-1-GTGCTGGGTAGCGTTT-0	0.02540144
M7718-1-TTTACGTGTTGGACTT-0	0.025401777
M65284-1-CATTGCCCAACTTGGT-0	0.02540446
M184-1-ACACCAACACGAGGTA-3	0.025407875
M36121-2-AGACAAAAGGCAATGC-1	0.02540857
M23048-2-GATAGCTGTTGTGTTG-1	0.025409011
M36086-1-CCGTGAGCAAGCGCAA-0	0.025409086
M77591-1-CAGTTCCAGAGGGTGG-0	0.025409257
M9700-2-AACAAGATCATCGCTC-1	0.025409441
M77159-2-TCCTCCCGTCTTGGTA-1	0.025409626
M27521-2-TCGTGGGTCCGACATA-1	0.0254101
M31079-2-GACTTCCGTTCTCGCT-1	0.025410317
M23048-2-TGGATGTAGTCGAGGT-1	0.025410641
M65284-1-AGGTCATTCTATCGGA-0	0.02541087
M793497-1-CTGAGCGAGTCGAAGC-0	0.025411593
R87101984-2-TACCTCGTCGCGGACT-0	0.025411604
M65019-1-TACTTCATCGAACCAT-0	0.0254117
M15036-1-GTAGATCTCATGTCTT-0	0.025411954
M25895-2-CACAACAAGAATAACC-1	0.02541298
R11478361-2-CAACCTCTCCATTCAT-1	0.025413271
M11938-1-GTCTTTATCCTCCACA-0	0.025413351
M43479-2-CTACGGGCACGGGCTT-1	0.025413476
M61911-2-CAGCCAGGTGAGAACC-1	0.025413899
M23048-2-CTCATCGTCGTTCGCT-1	0.02541426
M54416-2-TCAGCCTCAAAGTATG-1	0.025414392
M14502-2-CAATCGAGTTAAGCAA-1	0.025414605
M28337-2-ATCGTGACATTATGCG-1	0.025415126
M9566-2-GTGCTGGTCACGGACC-1	0.025415765
R20849279-2-ACGTACAAGGGTTAGC-1	0.025416948
M36086-2-GACGCTGCAACTGGTT-1	0.025417525
R64123404-1-CAGTGCGGTCTAACGT-0	0.025417661
M980386-2-AGCTACACAATTGCGT-1	0.025418896
M11243-2-GTAGAGGCACCAGGTC-1	0.025419177
M65284-2-ACCCAAACAGGCTCTG-1	0.02541918
M80768-1-AACCATGAGGTAGCCA-0	0.025419332
M11589-1-TTGGGCGAGCGCTGAA-0	0.02541967
M72548-2-TCTGTCGCAGCGAGTA-1	0.025419906
R11478361-1-TTTACTGAGGCTGTAG-0	0.025420208
M64293-2-TGCTTCGTCTCTATAC-1	0.025420459
M67819-2-GGGTGAAGTGGCGTAA-1	0.025420574
M52364-1-AAGACTCGTCATGACT-0	0.025421802
M7668-1-GTAGAGGAGGTACAAT-0	0.025422353
M7698-1-ATCCTATGTGCGGTAA-0	0.025422884
M62833-1-TAGATCGCACATTCTT-0	0.025424043
M39780-1-TATTGCTCAGTTACCA-0	0.02542418
M88032-2-AAGGTAACACCGCTGA-1	0.025424233
M24587-2-GTTACAGCACATGAAA-1	0.025424358
M68491-1-CTAGACACACTCGATA-0	0.025424857
M77549-1-TCTCAGCGTGGATGAC-0	0.025425749
R10288185-2-GAGAAATCATCCCACT-1	0.025425807
M55613-2-ACTCTCGGTGAATATG-1	0.025425956
R87101984-2-TTTACGTTCTACTGAG-0	0.02542628
M62833-1-CAGTGCGTCGGCAGTC-0	0.025428135
M85747-1-TCATGTTAGCTCATAC-0	0.02543159
M19551-1-CGGCAGTAGTTGCCCG-0	0.025431624
M71241-1-GGTGATTTCCGTGACG-0	0.025432445
M41250-1-GTTGCGGTCCACACAA-0	0.02543247
M53661-1-GAGTTTGGTAAGACCG-0	0.025433172
M83910-1-GAACACTGTCCTGGTG-0	0.025433669
M36086-1-TACGCTCCAGCCTTCT-0	0.025434585
R11478361-2-CCTCAGTCAACGTAAA-1	0.025434919
M59697-1-TCGTCCAGTGGCAGAT-0	0.025435034
M42769-1-TCATACTGTCCTGGTG-0	0.025435638
M65284-1-CTGAGGCTCTTAGCAG-0	0.025436286
R42804284-2-CAGTTAGTCCATTGTT-1	0.025436705
M42325-1-GTATTTCAGGTGCGAT-0	0.025438365
M4310-1-ATTCTACCATCACGGC-0	0.02543961
M95987-1-GATTCTTAGATGGCGT-0	0.025440067
M31998-2-ATCACTTTCTCACGAA-0	0.025440572
M7668-1-TGGAGAGCACACCTAA-0	0.025441155
M37112-1-GGGAGTAAGTAGCATA-0	0.025441783
M1994-1-TACGGGCAGGAATCGC-0	0.025441892
M67139-2-ACATTTCAGAATTCAG-1	0.02544197
M25557-1-TCTCAGCTCTCTCTTC-0	0.025442114
R36605992-1-GAGTCATCAGACCTAT-1	0.025442678
M7668-2-TCAAGCACAATTCTCT-1	0.02544417
M85047-1-GCCTGTTGTGTCATGT-0	0.0254444
R87101984-2-GCTTTCGCACAACGAG-0	0.025444549
M67370-1-TACATTCGTACGATCT-0	0.025444591
M77983-1-GTGATGTGTCAAAGAT-0	0.025444917
M00_1062-2-TAGGGTTGTGGACTAG-1	0.025444943
M14502-2-AAGGAATTCGCCGATG-1	0.02544605
R16741095-1-AGGCATTCAATTGCCA-0	0.025447408
M58835-1-TGGGAGATCAGTGCGC-0	0.025447415
M48528-1-ATGGTTGAGGGATCTG-0	0.02544746
M120539-2-GTCTGTCAGACTTAAG-1	0.025447484
M64293-1-GTTTGGAAGTACCGGA-0	0.025447674
R87101984-1-CAGATCAAGGTCACCC-1	0.025447762
M7698-2-ATCCTATCACCGTACG-1	0.025448188
R64123404-1-ACTTATCAGCGTGAAC-0	0.02544915
M50580-1-TTGAGTGGTCTGATAC-0	0.025449222
M23048-1-GATCCCTCAAGGTTGG-0	0.025450993
M42769-2-GGGTAGAGTTTGACAC-1	0.025451079
M184-1-CGTTAGAGTTAGTCGT-3	0.025452884
M30150-2-AAGTACCAGTTGGCTT-1	0.025453474
M47207-1-ACGGTCGTCTCTCTAA-0	0.025454042
M10795-2-TCAAGCAGTTGCCGCA-1	0.025454361
M87879-1-TGAATCGGTCTACATG-0	0.025455631
M12249-2-TTGCTGCCATCCGCGA-1	0.025456741
M66831-2-CACTAAGAGACTACGG-1	0.025457934
M42557-1-TATTTCGGTTTCACTT-0	0.025458517
M23048-1-AAAGGTAAGCCGCACT-0	0.025458809
M42055-2-AATTTCCCACCAGTAT-1	0.0254596
M48528-2-CATACAGAGAACGTGC-1	0.025459664
M46146-2-ATTGGGTGTCGCTTGG-1	0.025460027
M77159-2-GTCATCCGTAACGGTG-1	0.025460452
M85101-2-CAGAGCCTCGGTGCAC-1	0.025460618
M55915-1-TACTGCCCAGAGATTA-0	0.025460964
M9566-1-CGGTCAGAGAAGCCTG-0	0.02546183
M52649-2-AATCGTGAGTGCGCTC-0	0.025461864
M86087-2-CCTATCGAGGCGTTGA-1	0.025461996
M65630-1-TGAGTCATCTCCGCAT-0	0.025462298
M31998-2-ACTGATGTCCTGCTAC-0	0.025463635
M8299-1-ACTGTGATCATGAGTC-0	0.02546364
M395695-2-GAACTGTTCAGCTAGT-1	0.025464013
M52014-1-AGTTAGCAGCTAATGA-0	0.025464166
M44889-1-CCCATTGGTATGACAA-0	0.025464324
M14153-2-CGATCGGAGACGCCCT-1	0.025464892
M77223-1-ACGATGTAGACATCAA-0	0.02546534
M88580-1-ACATCCCAGTATGATG-0	0.02546565
R20849279-2-TCGTCCAAGACACACG-1	0.025466787
M62199-2-AGAGCCCAGGATGGCT-1	0.025466828
M1176-1-TTCTAACTCGCTCTAC-0	0.025466941
M50086-1-GTCTACCTCTCATTGT-0	0.025467139
M68895-2-CAGAGCCAGAAGGGAT-1	0.02546737
M31998-2-AGTGATCCAGAGCGTA-0	0.025467835
M37256-1-ACGATGTTCAGAATAG-0	0.025468033
R52225174-1-ACAACCACAAGTAGTA-0	0.025468303
M10514-1-TTTCAGTGTTATCTTC-1	0.025469318
M24443-2-CCTATCGCAAGTTTGC-1	0.025469359
M77591-2-TATTGCTAGGCTCCCA-1	0.025470192
M2540-1-TGGGCGTAGCACTCGC-0	0.025470268
M54529-2-CATCCGTTCTTAAGGC-1	0.02547066
M23048-2-AGCTACATCTCCGAGG-1	0.025470994
M67819-1-CGAGAAGCACAATGTC-0	0.025471302
M323252-1-CGAGGCTAGTCACGAG-0	0.02547168
M77159-1-AGCGCTGCAGGCCTGT-0	0.025472134
M42769-1-TTCTAGTTCGCGTAGC-0	0.025472282
M72548-2-CGTAATGAGATTACCC-1	0.025472552
M80768-1-AGGACGACATTGAAAG-0	0.025472742
M34070-1-GTTGCGGAGCTGTTAC-0	0.025472831
M68491-1-CGGAACCAGGATTCAA-0	0.025473528
M67819-1-TTCACGCCAAGCAATA-0	0.02547414
M41812-4-GATGATCTCTCCTACG-1	0.025475377
M65630-2-TCCTTCTGTTCGGCGT-1	0.025475634
M9699-2-AAGGTAACACACTGGC-1	0.025479587
M23048-1-AGACAAACAATTGCGT-0	0.025480043
M32931-2-CGGTCAGAGGTGCCAA-1	0.025481919
M7718-1-GAACGTTGTTCCGTTC-0	0.025481964
M67370-1-GATAGAAAGTAGCATA-0	0.02548212
M88032-2-CTTCCTTGTGACCGTC-1	0.025482506
M52649-2-TTGTTGTGTGCTCTCT-0	0.025483988
M52649-2-AGACCCGTCAGACTGT-0	0.025484504
M9566-2-TGAGACTAGATGCTTC-1	0.025484713
M64293-1-CCATAAGGTCGTGGTC-0	0.025485948
M99182-2-CTTGATTCATGACGGA-1	0.025486544
M41581-2-TTGATGGGTCTTCGAA-1	0.02548658
M68895-1-CTGCAGGGTAGTTCCA-0	0.025486793
M395695-2-ATCCGTCTCGTGTGGC-1	0.025486853
M22156-2-AATTTCCAGCACCGTC-1	0.025486887
M17629-2-TCACGCTTCATTTGCT-1	0.025486972
M70314-1-TTCGCTGAGGGAGTGG-0	0.02548786
M14631-1-CATGCCTGTATTTCCT-0	0.02548826
M31726-1-AGGATAATCCAGTACA-0	0.025488859
M36047-2-ACCTGAAGTCGTCAGC-1	0.025489507
M14897-2-ACGGTCGCAAGATTGA-1	0.02548963
M53452-2-TGGAGGAAGGACAGCT-1	0.025489872
M60733-2-AGTTCGAGTATCCTTT-1	0.025490304
M88010-1-ATATCCTGTCAGACTT-0	0.025490684
M19527-1-TGAGGTTGTTGTAGCT-0	0.025490742
M22156-1-GAAGAATAGGCACGAT-0	0.025491156
M36086-2-AAGCGTTGTAGCTCGC-1	0.025492188
M52649-2-ACCAACAGTACAAGTA-0	0.025492597
M71734-2-TCCTCGACAGCTGTAT-1	0.0254929
M7668-2-AGTCACATCCTAACAG-1	0.02549325
R42804284-1-ACGGGTCGTGGTCCGT-0	0.025493808
M10514-2-AATCACGGTTACACTG-0	0.025493935
M84920-1-CTCCTCCAGTATGAGT-0	0.025495017
M48528-1-AGGGCCTGTCGCAGTC-0	0.025495628
M52649-1-ATCGCCTAGACTACCT-1	0.025496064
M56862-2-AGGGCTCGTCGAACAG-1	0.02549617
M2337-1-GCAACATTCCGTGGGT-0	0.025496665
M17230-1-CCTCACAAGACGCCAA-0	0.025496764
M9374-2-AGACCATTCGTTGCCT-1	0.025497012
M77209-1-TGTAGACGTGCAACGA-0	0.025497042
M27965-1-AAGCCATTCAGAGTGG-0	0.02549726
M37112-1-GTGGCGTAGTAGTCCT-0	0.025497729
M92907-1-GGAAGTGTCACCTACC-0	0.02549806
M49006-1-CATGCGGTCATTTACC-0	0.025498139
M56862-1-GACTATGAGGGCTAAC-0	0.025499023
M22156-2-ACCTACCGTGGCTTAT-1	0.025499191
M34070-1-CTGAGCGCAGATTTCG-0	0.02549924
M54416-1-AGTACTGCAACGAGGT-0	0.025499504
M10247-1-GTTAGTGTCCATTTAC-0	0.025499888
R87101984-2-GTCATTTGTCCATCTC-0	0.025500672
R87101984-1-TCCTAATCATGAATAG-1	0.025500769
M47207-1-GGCTGTGGTTTCGTTT-0	0.025501406
M52649-1-TGAGCGCCAGTCTGGC-1	0.0255019
R74564064-1-TGATCAGGTCACAGAG-1	0.025502075
M7283-1-AGCCACGCAAACGGCA-0	0.02550209
M21500-2-GTAGTACCACGGCTAC-1	0.025503138
M74368-2-TACAGGTGTATAATGG-1	0.025503434
M52649-2-CGGGTGTGTCATCCCT-0	0.025503982
M35840-1-GTCACTCCAACAAGAT-0	0.02550401
M10632-2-TACCGGGGTGGTACAG-1	0.025504475
M7698-1-GTTATGGTCATAGACC-0	0.0255053
M395695-2-CAGCCAGAGACGTCGA-1	0.025505902
M69259-2-TGGTAGTTCCGTCACT-1	0.025505945
M49935-2-CAGCGTGGTAAGATAC-1	0.025506755
M84407-1-CATGGTAGTTAGGGTG-0	0.025506811
M28098-1-AGGTTGTCATGAAGGC-0	0.025506966
M1994-2-GGGTATTCAGAGCCCT-1	0.025507238
M61911-1-GGTGATTTCTGTTCAT-0	0.025507282
R87101984-2-GGTCACGCATGGATCT-0	0.025507588
M10632-1-GTCGCGACAAGCGATG-0	0.025507698
M67819-2-CCACACTAGGTCGAGT-1	0.02550786
M46146-1-CCTAACCGTCACCTTC-0	0.025508363
M41581-2-TTATTGCAGGCGAACT-1	0.025508473
M27521-2-TCTGGCTAGTGATAGT-1	0.025509167
R11478361-1-GTCAAGTCAACGGCCT-0	0.025509464
M3760-2-TCTAACTCACTCCACT-1	0.02551099
M13822-1-AGGATAAAGAACCCGA-0	0.025511578
M71241-2-AGTACTGGTACTAACC-1	0.025511913
M84522-1-GATGATCAGCAGCACA-0	0.025512973
M89640-2-AATGGCTCATATGAAG-0	0.025513435
M15036-1-GTCAAACGTTGAGAGC-0	0.02551356
M52649-1-GTGTAACCACGGGCTT-1	0.025513764
M59697-1-CTCAAGACAGTCAGCC-0	0.025514375
M24443-2-ACGATGTAGTGGAAAG-1	0.025514496
M7283-2-CGTGAATTCTAGAACC-1	0.025514903
M52649-2-CGACAGCTCACAATGC-0	0.025515303
M20356-1-GACGCTGGTTAAACCC-0	0.02551563
R3817943-2-GCATCTCAGTAATACG-1	0.025515942
M11938-2-AATGCCATCTGTAAGC-1	0.025516212
M11243-2-TCTTAGTCAGCTGCCA-1	0.025517054
M82391-1-ACTTCCGGTTACCTGA-0	0.025517082
M85047-1-TGCTCCACACCCTAAA-0	0.025517367
M72267-1-GGCGTCAAGTCTCGTA-0	0.025517417
M252323-2-TGTAAGCCAACAGCTT-1	0.02551779
M47207-2-CTAGGTAGTCGCCACA-1	0.025517872
M39780-2-TTTCACATCAGCAGAG-1	0.025517948
R11478361-2-TTATTGCGTGACGTCC-1	0.025518278
M33688-2-AGAAGTATCAGGAAGC-1	0.025519187
M68491-2-AGTCACAAGTTGGACG-1	0.025519354
M97343-2-GGAACCCAGGAGGGTG-1	0.02551939
R11478361-2-TTTATGCGTGTAGTGG-1	0.025519826
R87101984-1-GAGTTACTCAACCCGG-1	0.025520153
M42769-1-GCCATTCCAGAATGTA-0	0.02552058
M84522-2-TCCACCAAGCTGGCTC-1	0.02552138
M77549-1-GACTTCCGTGTCTCCT-0	0.02552178
M10632-1-CTGGACGAGCGGATCA-0	0.025521798
R93024957-1-ACCCTTGCATAATCCG-0	0.025522303
M14153-2-CCCTAACCATCAGCTA-1	0.025522526
M52649-2-AGTTAGCAGAAACTAC-0	0.025522608
M59697-1-AGATCGTAGAACCGCA-0	0.025523078
R74564064-1-TGGTACAAGATGCGAC-1	0.025523646
M52649-2-TGGATCAGTACCGGCT-0	0.025523871
M899297-1-TGTCCTGAGTACGTCT-0	0.025524303
M68491-1-AGGGTTTCAGGAGGTT-0	0.025524741
M71241-1-AAGGTAATCACTGGGC-0	0.025526252
M10632-2-GTTCCGTCAAATGATG-1	0.025526883
M99182-1-TACGGGCTCGACGTCG-0	0.025527244
M20485-1-TATGTTCCAACCCTAA-0	0.025527406
M29736-1-AGCTACAAGGTTCATC-0	0.025527574
M22156-2-CACGGGTAGGTGATCG-1	0.02552771
M74703-2-GTGGAAGCATCATGAC-1	0.02552774
M55915-2-GCCATTCAGATCCCGC-1	0.025528084
M323252-1-TTGCCTGGTTGGTGTT-0	0.025529532
M23433-2-GCCAGGTGTCTGTCCT-1	0.025529537
R47354365-2-TCATACTAGAATAGTC-1	0.025529727
M75757-2-CGAAGGAGTGTTTCTT-1	0.02552994
M42172-1-TTACGTTTCCTTCTGG-0	0.025530351
R20510687-2-AATTCCTTCGAACCTA-1	0.025530536
M10886-1-TGAGTCAGTAACGGTG-0	0.025531033
M23048-2-GGGTTATCAATCTAGC-1	0.025531584
M50580-1-TGTAGACTCATGTCTT-0	0.025532288
M22156-1-AGGCATTGTGAGGATC-0	0.025533037
M9699-1-TAACTTCGTTAAGGGC-0	0.02553341
M76678-2-TTAGGGTTCTCAGAAC-1	0.025533857
M120539-1-AACTTCTTCGTCAACA-0	0.025533963
M53661-2-ATGAGTCAGATGAATC-1	0.025534142
M99182-1-CTTCGGTAGACCATAA-0	0.025534604
M94236-1-GTAGATCTCCGACATA-0	0.02553503
M120539-2-ACACGCGTCTACGGTA-1	0.025535733
M32931-2-TAGGTACGTCGAATGG-1	0.02553637
M97579-2-TTGTTGTAGCCATCCG-1	0.025537176
M50086-2-AGGACGAAGCTGTTCA-1	0.025537321
M77591-1-TAGGTACAGCGCATCC-0	0.025537442
M61911-1-ATTACCTTCGGCTGAC-0	0.02553748
M64886-2-GAGGCCTAGACGAGCT-1	0.025537966
M95410-2-CTGCTCACACGTAACT-1	0.025538702
M34682-2-TCAAGCAAGTCGGCCT-1	0.025538808
R82441989-2-AACCTTTAGAAGCGCT-1	0.025538836
M42769-1-GATGCTACAAGCCTGC-0	0.025539128
M15770-1-TTCATGTGTGAGTTTC-0	0.025539555
R49040290-2-TAAGCCAAGCTTTGTG-1	0.025539676
M67370-2-AGGGAGTGTGCTCGTG-1	0.02553975
M67819-1-ATTATCCAGAGCTGCA-0	0.02554027
M59697-1-CTAACCCTCGTCAAAC-0	0.025540419
M70314-1-GAGTTGTAGCCTCAGC-0	0.02554181
M31079-1-ACCCTTGGTCTTAGTG-0	0.025543042
M77677-2-TTACGTTCAGGTGGAT-1	0.025543083
R20849279-1-TGGTAGTTCATCACTT-0	0.025543107
R11478361-1-GGAACCCGTCATAAAG-0	0.02554352
M50086-1-GTCTCACCAGGTGAGT-0	0.025543666
M27521-2-AGACTCACATACACCA-1	0.025543785
M34682-2-CTCACTGGTCAAGCGA-1	0.025544764
M50580-1-TCATTCAGTAGGTAGC-0	0.02554557
M57908-2-ACTCCCAGTGACGTCC-1	0.025546059
M33390-1-CCACAAATCCACGGAC-0	0.025546197
M52649-1-TTACCATAGGAAGTCC-1	0.025547702
M77549-1-TGACAGTTCTGGGTCG-0	0.025547728
M15770-1-CTCCACAAGCGATTCT-0	0.025548402
M8299-1-GAACGTTTCAGGAGAC-0	0.025548676
R52225174-2-AGGGCCTGTCATCCCT-1	0.025548726
M2540-2-ATGTCCCCACGACGAA-1	0.025548767
M11243-2-GCTGGGTAGGCGTTAG-1	0.025550218
M53805-1-CCACAAAGTCATCGGC-0	0.025550295
M35322-1-CGTCCATCAGGCACTC-0	0.025551682
M95410-1-GAGTTGTAGCTACGTT-0	0.025551742
M24410-2-CATCGCTGTCGGTACC-1	0.025551973
M5101-1-CTACATTCAGCCGGTT-0	0.025552114
M93392-2-TCATGCCTCGCAGTGC-1	0.02555215
M2337-1-ATGAAAGGTGTGATGG-0	0.025552588
M95987-2-GACACGCAGGTTGGAC-1	0.025552958
M17629-1-ACTTATCAGGCTCCCA-0	0.025552992
M14897-2-CTGATCCGTGTTTGCA-1	0.025553217
M38932-1-TTTCATGAGTTCCGGC-0	0.025553616
R87101984-1-CCTGTTGGTAATGCGG-1	0.025553692
M19631-2-TATTGCTAGTAAAGCT-1	0.025554352
M13092-1-TCCACGTTCCACATAG-0	0.025554491
M1140-1-TGACAGTCATCGTGCG-0	0.025554748
M24587-1-CAGATACAGTCTGCGC-0	0.025555229
M11938-1-GATAGAAGTAGGTCAG-0	0.025556583
R10260309-1-GATTCTTCAGCTACAT-0	0.025557218
M6362-2-TGAGTCAAGCCGATCC-1	0.025557233
R66507194-2-GAAGGACGTTCGGTCG-1	0.025557343
M57015-2-CGCCATTCATCCTAAG-1	0.02555807
M52014-2-GTAATGCCAATAACCC-1	0.025558097
M55245-2-CCACGAGTCACGGTCG-1	0.025558602
R82441989-2-CTGCGAGCACTAGGCC-1	0.025560934
M42557-1-ATGCGATTCCCTCAAC-0	0.02556095
M97954-1-GTTGTGAGTAGACGTG-0	0.02556199
M00_1061-2-CACTGGGAGCAATAGT-0	0.025562212
M47734-2-CGCGTGAGTCAAGCGA-0	0.025562849
M77223-1-CGAATTGAGACATACA-0	0.025563002
M00_1061-2-ATGGTTGAGATTCGCT-0	0.025563011
M99394-2-TAACTTCAGTAGGGTC-1	0.025563154
M24410-2-AGACACTTCGATAACC-1	0.025563246
M21500-2-GCCATTCGTTGCTTGA-1	0.02556385
R42804284-2-GAGTCTAAGCCATTGT-1	0.025564324
R52225174-1-GATGTTGAGCGCCTCA-0	0.025564374
M52649-1-AACCTGACAAGTTCCA-1	0.025565725
M395695-2-GTCCCATCACAGTCAT-1	0.025565736
R36605992-1-ATGGTTGCAACACACT-1	0.02556575
M55245-2-TCTCAGCTCCTTATAC-1	0.025566047
M65630-2-GTTGTCCCAGCTGTTA-1	0.025566923
M8299-2-GACATCAGTCTGCATA-1	0.025567055
M11589-1-GTGGGAATCGGCTGTG-0	0.025567355
M8926-2-TGTCCTGGTTCTCCAC-1	0.025567593
M45994-1-CTCCACAAGGGCAATC-0	0.025567906
M19014-2-CCTCAGTAGCGAGTCA-1	0.025567913
M68491-2-AACAAGATCAAATAGG-1	0.025568265
M21500-1-AGATGAAGTGCCCAGT-0	0.025570214
M7283-2-CCGATGGCAAGCACCC-1	0.025570443
M48528-2-TGTTCTAAGAGATTCA-1	0.025570974
M61911-2-CCACAAAGTGAATTAG-1	0.025573378
M83930-2-ACGTCCTTCGTAACTG-0	0.025573907
M57908-2-TGCTCCAGTTGCATGT-1	0.025573915
M14502-2-GTGTGGCTCATAGCAC-1	0.02557516
R10447620-1-CGGAACCTCTTACGGA-0	0.0255763
M7668-1-TGCCGAGGTTACACTG-0	0.025576543
M952-2-TCCTTCTGTGACTCGC-0	0.025576578
M59080-2-GGGAAGTGTGCCGTTG-1	0.02557793
M120539-2-TACGGGCAGTATGAGT-1	0.025578879
M11243-1-TCAGTTTGTCTTGCGG-0	0.025580812
M899297-2-CCGATCTCATCTCATT-1	0.02558165
M24587-2-TCGCTCAGTCGTTCAA-1	0.025582276
M97343-2-GTGCGTGTCGCTAAAC-1	0.025583263
M77591-1-GATTTCTGTGAGCAGT-0	0.025583873
M49006-1-TAGACCACAGAGTTCT-0	0.025585458
M952-1-CTACATTAGGATTACA-1	0.025585534
M395695-2-ATTCATCTCCGAAGGA-1	0.025586354
M70207-2-ATCTCTAGTGTTAAAG-1	0.02558655
M54416-1-TTGGGTATCCGACGGT-0	0.025587069
M55722-2-TACCGGGAGGTTCATC-1	0.02558838
M10632-2-CTGCCATAGGGAGTGG-1	0.025588887
M68895-2-GTAACACTCAGGTAAA-1	0.025589533
M5101-2-TTGCATTTCTCAGTCC-1	0.025590092
M941862-2-CTTTCAACAGACCCGT-1	0.025591627
M69259-1-AGGTCATTCTTGTGCC-0	0.025592208
M31079-2-TGCAGTACAACGGTAG-1	0.025592383
M79757-1-TCTCACGCAAATGGAT-0	0.02559316
M29124-2-AAAGGGCAGTCTTCGA-1	0.025593465
M66936-2-GATAGAAGTACAGTCT-1	0.025594205
M70207-2-CGCATAACAGACCTGC-1	0.025594307
R42804284-2-TTACGCCGTACGGCAA-1	0.025594803
M35322-2-TTCTTGATCTTTGCAT-1	0.025595006
M22156-1-CATAAGCCAGAACCGA-0	0.025595216
M53144-1-TCGACCTAGTGTGTTC-0	0.025595903
M19562-2-GTCATCCAGATGCAGC-3	0.025597684
M25895-1-CATGCAACAGATCCTA-0	0.025599139
M23048-2-GGAATCTAGGCAGGGA-1	0.025599176
R33334378-2-GTCTGTCCATGAGATA-1	0.025599536
M44854-1-GTAGATCAGTGCTCAT-0	0.02559957
M47666-1-CTAACTTGTATGAGCG-0	0.025599867
M72548-1-TCAATCTGTCCTCCAT-0	0.025600284
M61911-1-AAAGGATAGGGTATAT-0	0.025600757
M63499-2-ATGCATGGTTCGGTTA-1	0.0256009
M21500-1-TGTTGAGCAACACGAG-0	0.025601598
M638682-2-CGGTCAGTCTCCACTG-1	0.025601674
M14897-2-ATGAGGGAGCCGATAG-1	0.025601735
M19527-2-AGGGCTCCAACAACAA-1	0.025602186
M14502-1-TAGATCGTCTTCGACC-0	0.025603298
M67370-2-GGAGCAACATGATCTG-1	0.025603812
M14502-2-GATAGAATCGAGAACG-1	0.025604624
M8299-2-ATTGGGTGTGATATAG-1	0.02560475
M57908-2-ATAGACCTCCTCGCAT-1	0.025604831
M41812-4-GCCCGAAAGAGCTGAC-1	0.02560498
M61911-2-CCAATGAGTCATTGCA-1	0.02560591
M97579-1-CGCCATTTCGAACCTA-0	0.025606675
M53805-2-TCCATCGGTACAGAAT-1	0.025606891
R10260309-1-TGGATGTAGTCCTGCG-0	0.02560717
M67139-2-ACACTGAGTGTCATGT-1	0.025607621
M54396-1-TGCGGGTAGGTCATTC-0	0.025607955
M71187-2-GGAATGGGTAGTTCCA-1	0.025608614
M65019-2-GAACTGTCATCATGAC-1	0.025608996
M84578-1-ACTTTCAGTGTGTCGC-0	0.025609035
M2540-2-GTTGTCCTCATTGCGA-1	0.025609327
M6344-1-GCGATCGGTCTCGGAC-0	0.025609989
M39780-1-TTTGGAGCATCAGTCA-0	0.025610495
M81049-1-ATCAGGTTCCTAACAG-0	0.025611052
M33390-1-CAGCCAGGTAGTGCGA-0	0.025611408
M65284-2-GTATTGGAGGTCTTTG-1	0.025611969
M7283-2-GTTGAACAGCCATTTG-1	0.025612026
M71241-2-TATGTTCCAGTCAACT-1	0.025613915
M47207-1-GAATCGTTCTGAGTCA-0	0.025614683
M14897-2-GTAACCACAGTTGTCA-1	0.025615085
M63499-2-TGCATCCAGTCATCCA-1	0.025615234
M2851-2-GAGTGAGGTCGCCTAG-1	0.025616372
M7668-2-TGGGCTGCACACCTTC-1	0.02561641
M99182-2-GTAGGAGGTCTCAAGT-1	0.025616456
M45480-2-CTGCGAGAGGACAAGA-1	0.025616521
M23433-2-CTCAACCTCCATGAGT-1	0.02561703
R36605992-2-ATTACCTTCGTTAGTG-0	0.025617678
M85101-2-GCCAGGTAGATCACTC-1	0.02561826
M48037-1-TGCATGATCGAGATGG-0	0.02561839
M19014-1-TCAGTTTAGGCATTTC-0	0.025619758
M47734-2-GTGTGGCAGGACAAGA-0	0.025620075
M97579-2-GTGTTCCCACGTCGGT-1	0.025620231
M7668-1-GTTACAGGTCGGCACT-0	0.025620878
M67819-2-AGTGACTAGCTGAGTG-1	0.025621478
M81049-1-CTCGAGGTCTCTATAC-0	0.02562243
M59080-1-GCAGTTATCCTCTTTC-0	0.025623033
M52649-2-CTCAGGGAGTGCCGAA-0	0.025623076
M72114-2-CTGCCATAGAGGCTGT-1	0.025623132
M55245-2-ATCCGTCCAGGAGGAG-1	0.025623767
M53661-1-ATCACGACATATCTGG-0	0.025623789
M34070-1-TATTTCGCATTGAGCT-0	0.025623828
M82307-1-CCGTAGGCACCCTGTT-0	0.02562466
M9161-2-AATTCCTAGTCATGAA-1	0.025625443
M941862-2-AATCGTGCAACGACTT-1	0.025625534
M27500-2-GCAGGCTTCCCACAGG-1	0.025625754
R87101984-2-CCACTTGGTAACCCTA-0	0.025626436
M00_1061-2-ACGGTTAGTTTACTGG-0	0.02562797
M49006-2-CGCAGGTAGGCTCACC-1	0.025628196
M17678-1-CATACAGTCTCTTCAA-0	0.025628883
M66831-2-TTCCGGTCAGAAGTGC-1	0.025629396
M35312-1-GACCCTTTCCATTCGC-0	0.025629582
M11243-2-TTTACGTAGCTGAGCA-1	0.02562987
R93024957-1-TTCAGGAGTGTGTCGC-0	0.025630204
M85047-1-CATACAGTCGACCCAG-0	0.025630528
M88010-1-AAATGGAGTGGTCTAT-0	0.02563139
M639636-1-GTGAGGAGTATGGAAT-0	0.02563188
M96154-1-GCTGGGTGTTTGGAGG-0	0.025632087
M59080-1-GGGATCCAGCCAGAGT-0	0.025632208
M27965-1-GGGTTTATCCGCCTAT-0	0.025632504
M10514-1-GTGAGTTGTTCGTAAC-1	0.025632508
M1176-2-AGGCTGCGTATGCGTT-1	0.025632678
M50580-2-GAACGTTTCACCGGTG-1	0.025632868
M32931-1-CAAGACTGTCAATCTG-0	0.025632966
M395695-1-AAGCATCTCGCGTGCA-0	0.02563328
M10247-2-CGCCATTGTAGTGCGA-1	0.025633732
M49006-1-GTGTGGCCACTGTCGG-0	0.025633968
M45994-2-CAGTTCCAGGAATGTT-1	0.025634993
M77223-2-TCGACGGAGGTAAGTT-1	0.025635116
M99364-2-ATTTACCGTCTCAGGC-1	0.0256352
M34070-2-GCAGGCTCAATCCTAG-1	0.025635289
M54416-2-CAACAACCAGCGGTTC-1	0.025635304
M77223-1-CCCTCAACATTCTCCG-0	0.025635507
M52014-2-ACCCTCACAATACGCT-1	0.025635565
M252323-2-GTTGCTCAGCCGTTAT-1	0.025635628
R52225174-1-GGGACTCTCCGAACGC-0	0.025636211
M54416-2-AGCTTCCAGCCTCGTG-1	0.025636775
M13340-1-CATCAAGGTTGGACTT-0	0.02563757
M00_1061-1-CCACGTTCACGCTGCA-1	0.025638089
M57242-2-TCGCAGGAGGTGCTTT-1	0.025638554
M70397-1-AGTAGTCGTCGGTGAA-0	0.025639467
M793497-2-GTGAGGAAGCATGAAT-1	0.025639728
M54416-2-AGTAACCGTTGAGGAC-1	0.02564035
M32068-1-GATCATGCAAGCTGCC-0	0.025640503
M47207-1-GGAACCCGTTCATCGA-0	0.025641479
M14434-1-TCCTGCAGTAGGCAGT-0	0.025641693
M47734-1-CTTCGGTGTATGCTTG-1	0.025643367
M23433-2-GATAGCTAGAATAGTC-1	0.02564344
M26992-2-CTATAGGAGTTCCTGA-1	0.025643451
M88580-2-CAGCAATAGCATTTCG-1	0.025643565
M22156-2-TTCATTGCAGCGCGTT-1	0.025644358
M82573-2-GTAGGAGTCTGACGCG-1	0.025644368
M44145-2-CTCATCGCAAAGGGTC-1	0.02564637
M36047-2-TCCATGCCAGTCGCTG-1	0.025646515
M16717-2-GTAAGTCGTCCCGCAA-1	0.025646765
M93995-1-TGGTACATCCCTCGAT-0	0.025647376
M72267-2-GATGCTAAGCCAGAGT-1	0.025647445
M44889-1-GCCTGTTAGAGAGTTT-0	0.025647582
R53315923-2-AGGCCACCAATTGCGT-1	0.025649754
M92907-1-TATTGGGGTAGCTGCC-0	0.025650002
M7668-1-CAAGAGGGTCACCACG-0	0.025650062
M23048-1-TCATCATTCACCTCAC-0	0.025651433
R11478361-1-AATCACGTCCCTAGGG-0	0.025651667
M61911-1-GATGGAGCAGTTGCGC-0	0.025652137
M994765-1-ATGATCGCACGGCACT-0	0.025652159
M52649-2-TCATGAGAGTATGGCG-0	0.025652798
M12249-1-AGGATCTGTACGACAG-0	0.025653731
M66831-2-GAGACCCTCTGCATGA-1	0.025653921
M33390-2-TTCTAGTTCCGTTGAA-1	0.025654856
M99891-2-CTTGATTCACGCAGTC-1	0.025654936
M10247-1-TGACTCCAGGTCGACA-0	0.025655018
M14502-2-TTGCGTCTCCATCACC-1	0.025655868
M92907-1-GGTAACTAGTTTGTCG-0	0.02565654
M16485-1-TGTAACGCAAATGAGT-0	0.025656654
M34583-2-TTGCCTGGTATTGCCA-1	0.025656661
M20356-1-CACTGGGGTACAACGG-0	0.025656752
M10795-1-CTTAGGAGTGCTTCAA-0	0.025656896
M19527-2-ACGTACACAGTAGAAT-1	0.025657127
M85047-1-CACTTCGAGTCCTGCG-0	0.025657823
M29736-1-TCCTAATCAGCTCATA-0	0.025658142
M16717-2-TCTGGCTTCCTTCTAA-1	0.025658198
M68895-2-CGTGAATAGCGCCTAC-1	0.025659114
M782872-2-ATCTCTAGTTTCGGCG-1	0.025659261
M12249-2-TTACGCCTCCTCTAAT-1	0.025659496
M14897-1-GGTCTGGTCTCAACGA-0	0.025659813
M8926-2-GGGCTACAGCTGTTCA-1	0.025659924
M92907-2-TCGGGACCACGACGCT-1	0.025660152
M4078-1-ACATTTCAGAGGGTGG-0	0.025661087
M10632-2-TCATCATCATACAGCT-1	0.025661232
R3817943-1-CAGGCCATCAGCTGAT-0	0.025661599
M71241-2-TAGGTTGCATCTGGGC-1	0.025662148
M7668-1-ATCTTCATCTCCAATT-0	0.025662495
M79856-2-TACCGAAGTCCAGCAC-1	0.025662985
M7698-1-ATTCCTACAAGCCATT-0	0.025663255
M45871-2-GGGTGTCGTGTTAGCT-1	0.02566336
R49040290-2-AGACCATTCTGTCCGT-1	0.025663659
R74564064-2-TGGGAGATCTGCTCTG-0	0.025664592
M66936-2-GGTCTGGTCCGGTAAT-1	0.0256647
M41250-1-AGGGCCTAGCTGGCCT-0	0.025664723
M980386-2-GAACGTTTCGCCTAGG-1	0.025665076
M67819-2-GGCTTGGAGTGCTCAT-1	0.025665248
M71872-2-AGGAATATCGCTGATA-1	0.025665779
M41581-2-GGGTGTCTCATTTGCT-1	0.025665993
M98451-2-TGTAGACTCAACACCA-1	0.025666343
M25895-2-TCGGTCTCAATTGCTG-1	0.02566733
M70693-2-TGTAACGCACTGCACG-1	0.025667451
M70207-2-GCCGATGCATCTCAAG-1	0.025667967
M70834-2-TCCGATCCAGGCGAAT-1	0.025667975
R42804284-1-CACAGATAGCTAGCCC-0	0.025668573
M67819-1-TGAGACTCAAGGCCTC-0	0.025669895
M83930-2-GCCAACGAGGCCTAGA-0	0.025670107
M88032-2-GCAACATAGACAGTCG-1	0.025670586
R42804284-2-TGCGATATCACTGGGC-1	0.025670884
M66831-1-GAATCACCAATTCACG-0	0.025671264
R82441989-2-TATGTTCGTTGGGTAG-1	0.025671583
M33987-1-TTGCTGCGTGTTCCTC-0	0.025672004
M45994-1-TCTTCCTGTACCCGCA-0	0.02567214
M33987-1-AGCATCAGTAGCTCGC-0	0.025672747
M39780-2-AGATCCAGTCCAGAAG-1	0.025673507
M24587-1-CAAGCTATCGCCTTGT-0	0.025673814
M15036-1-AGCCAATAGCAGGCTA-0	0.0256745
M11243-2-ATCCTATTCATGAGGG-1	0.025674615
M89107-2-TTAGTCTTCACGAACT-1	0.025676277
M15036-1-TAACTTCCAGGCATGA-0	0.0256771
M40816-1-CGAGGAATCCACTTTA-0	0.02567775
M68895-1-TCTTGCGAGTCTCGTA-0	0.025677923
M10795-1-GCACGGTCAATTGGTC-0	0.025678327
M48528-2-CGCCAGATCCCATACC-1	0.025679665
M42769-2-GTGAGCCAGGCGTTGA-1	0.025679763
M21500-2-GGCTTGGTCAGATTGC-1	0.025679769
M93603-1-CTTCAATCACCAGTTA-0	0.02567978
M67370-1-TACTTGTTCGCCGAGT-0	0.025680397
M54396-2-GAGTCATAGCATATGA-1	0.025680823
M65630-2-AGAGCAGGTAGGGAGG-1	0.02568381
M88032-2-ACGATCACACTTACAG-1	0.025685117
M57242-2-CAACAGTTCTCGTCGT-1	0.025685644
M11938-2-ACGTACAGTAGTGTGG-1	0.02568643
R93024957-1-TGTGATGAGCATGTTC-0	0.025686432
M42172-1-TCCATCGGTGTATTCG-0	0.025686547
M37738-1-GAGAAATGTACGACAG-0	0.025686648
M10632-2-ACCATTTGTAGCGTCC-1	0.02568703
M9566-1-GGTAATCGTTTGTGGT-0	0.025687516
M15272-2-ACAAAGATCGATGCAT-1	0.025687732
M14502-1-GCACGTGGTCTACGAT-0	0.025687946
M19014-2-ACCACAATCTTTGGAG-1	0.025687998
R87101984-2-AACTTCTGTACTGCGC-0	0.025689354
R36605992-2-TCACGGGTCGCGGTAC-0	0.025689423
R20046260-4-AGGCATTTCAAGCCGC-0	0.025689509
M41531-1-AATGAAGGTGATAGTA-0	0.025690332
M25895-1-ATGTCTTAGGTAGACC-0	0.025690977
M11243-1-TGTGAGTGTCCAACGC-0	0.02569126
R10447620-1-CTGTACCAGAGAATCT-0	0.025691653
R16741095-2-ACTTCGCCAGGCGTTC-1	0.025692256
M47207-1-ACACTGACAGGTGTTT-0	0.025692524
M44889-2-CCGGGTACATGGGTTT-1	0.025692582
M65630-2-TTACTGTCAGCTTTGA-1	0.025692614
M20356-1-GAGTTGTGTTAATGAG-0	0.025692737
M88032-2-TTCCTCTTCTCAAAGC-1	0.025693383
M84522-1-CCCTCTCCATTCCTAT-0	0.025693579
M10632-1-GATCACAAGCAGGCAT-0	0.025693879
M88032-2-AGTTCGACAAAGAACT-1	0.025694234
M82573-2-GCACATAGTGAGTTGG-1	0.025694251
M96251-2-TTCCAATCATACTTTC-1	0.025694393
M92907-2-CCTCACAAGTGGGAAA-1	0.025695441
M14502-1-AACGTCACATATTCGG-0	0.02569654
M17230-1-TCCGGGATCTACTCAT-0	0.025697222
M15656-1-TCCAGAAGTTTAGAGA-0	0.02569727
M31998-2-TCACTCGGTACAGGTG-0	0.025697423
M98137-1-TTTCACAGTGTATTCG-0	0.025697833
M59080-2-TGGTACAAGCTTTCTT-1	0.025698297
M93392-1-TTCTTCCAGGGCTGAT-0	0.025698444
M31998-2-CATTCTAAGAGTGAAG-0	0.025698818
R10260309-1-GTTCTATTCAGTGATC-0	0.02569924
M13092-1-AAGATAGCATCCCACT-0	0.025699722
M71187-2-GTCATCCGTTCTCGCT-1	0.02570046
M11938-2-TTTACCATCTTCCTAA-1	0.025700644
M66831-2-TCTATACGTTACGTAC-1	0.02570075
M95774-1-TTCTGTAAGCATTGAA-0	0.025700977
M75979-1-GTTGTAGGTTACACAC-0	0.02570106
M99182-2-GTGCGTGGTTGCCATA-1	0.025701648
R10260309-1-TATCGCCGTTATAGCC-0	0.025702536
M184-2-GGAGGTAAGACCTCAT-2	0.025703186
M14897-2-AGCGATTTCGTAACCA-1	0.025703503
M52649-2-TGTCCCACAGGGAGAG-0	0.025703533
M44889-1-ATACCGACAATGTCAC-0	0.025703542
M59697-2-AGAGCCCTCACCGACG-1	0.025703745
M395695-2-CCCTGATAGGGCTAAC-1	0.025703795
M37256-2-CGAAGTTAGATAGCAT-1	0.025704179
R47354365-1-TAGGTACGTTCCTACC-0	0.025705399
M13092-2-CATACAGTCGGCTGGT-1	0.02570548
M63927-2-GTTACAGGTGGTCAAG-1	0.025705889
M42055-2-CTCATCGGTGATAGTA-1	0.025706194
M18615-1-TTCTCTCCAGGTTCGC-0	0.025706206
R87101984-2-CAGGGCTTCTGGTTGA-0	0.02570638
M37256-2-CACGTTCAGTCATGCT-1	0.025707332
M97954-1-GTTCATTCAGCCTTCT-0	0.025708023
M793497-2-AGGTTACAGAAACTGT-1	0.025709063
M10514-2-TTCTAACAGCAATTAG-0	0.025709376
M59697-1-GATGATCAGTTCAACC-0	0.025709871
M37112-1-TACCGGGTCTGCATGA-0	0.02570997
M97343-1-GTTACAGGTCCGTACG-0	0.025713393
M62199-2-GTGACGCTCCGAAATC-1	0.025713906
M77549-1-GTGGAGAAGATCCTAC-0	0.02571567
M67819-1-CCTCCTCTCTCAACCC-0	0.025716022
M70834-2-GAGGGTAGTCGATTCA-1	0.025716092
M72267-1-TTCACGCTCCTACAAG-0	0.025716634
M65284-2-GGAGAACAGATGGCAC-1	0.025717348
M86213-2-CAGCGTGGTTGCACGC-1	0.02572045
R93024957-2-GATGGAGCAATATCCG-1	0.025720986
R11478361-2-ATTCCATCACGTCGTG-1	0.025721949
M68491-1-TACCTGCTCTCGTTTA-0	0.025722321
M638682-1-TATTCCAGTTATCTGG-0	0.025722938
M83910-1-TCCTAATTCTCCATAT-0	0.025724398
M33688-2-GGATGTTTCGCATAGT-1	0.02572442
M87879-2-GTGGGAACATTGCTGA-1	0.0257248
M77223-1-CACAACACAACTCGTA-0	0.025726028
M20356-1-AGAAGCGAGGACATCG-0	0.025726678
M88032-2-AATGCCATCAACTCTT-1	0.025726808
M82573-2-GCAGGCTTCGTGCGAC-1	0.025726825
M65019-1-GATCACAAGGAAAGTG-0	0.025727192
M31934-2-TCCACCAAGCCTCAAT-1	0.025727632
M65284-1-CTCCTTTTCGCTTACC-0	0.02572764
M82391-1-GTTAGTGGTCGAGATG-0	0.025728207
M42387-2-CCCTGATTCTAGTGTG-1	0.0257286
M395695-2-AATTCCTTCTGCGATA-1	0.025728656
M54416-2-GTTGAACGTGACTAAA-1	0.025728738
M42769-1-CCCTTAGCAGACGCTC-0	0.025728881
M7668-2-TCACGGGCATGGAGAC-1	0.02572898
M7698-2-AACCAACGTCACTGAT-1	0.02573012
M85101-1-TCAATCTTCCAATCTT-0	0.025730575
M44889-2-ATTCTACCAAATTGGA-1	0.025730759
M64293-2-CATCAAGTCATGCCCT-1	0.025731174
M65019-2-TATGTTCAGGTCCGAA-1	0.025731184
M88032-1-GGTGGCTCACGGTGAA-0	0.025731543
M36086-2-GGGCGTTAGGTGCATG-1	0.025731659
M66831-1-TCAGGTAAGCTTCGTA-0	0.025732167
M86015-1-AGCCAATGTTCCACAA-0	0.025732351
R93024957-2-GCTACCTCACTTGTGA-1	0.025732666
M99182-1-GCTGGGTTCGAATCCA-0	0.025732921
M2540-1-GTGCTTCAGTTGAAAC-0	0.025733372
M74368-2-TGAGACTAGTGGAATT-1	0.025733631
M7698-2-TGTCAGAGTTGCAAGG-1	0.025734253
R11478361-1-AATGGAAAGGAATTAC-0	0.025736017
M94804-1-GTGTGATAGCCATGCC-0	0.025736088
M25895-2-ATAGACCCACAGAGAC-1	0.025736213
R10447620-2-CCTCTAGTCGAGGCAA-1	0.025736213
M88032-2-ACAGAAAAGTCAGCGA-1	0.02573646
M37112-2-CGGAGAACACACTTAG-1	0.025736485
M52649-1-TTCATGTTCGGCTTCT-1	0.025736714
R11478361-1-TCATGCCGTAACGCGA-0	0.025736744
M59697-1-CAATACGTCTCCGAGG-0	0.025737805
M59080-1-TCAGTTTAGATGGGCT-0	0.02573879
M58835-1-GAATCGTTCTCCTGTG-0	0.025739072
M35322-1-GTAGAGGTCGGCTGTG-0	0.025739308
M50086-2-TTAGGGTGTACCATAC-1	0.02573974
M54416-2-ATCCCTGCAAGTAGTA-1	0.02574045
M395695-2-CATACAGAGAACTGAT-1	0.025741188
M11938-2-TCTCCGACATAATGAG-1	0.02574145
M41581-2-TGTGAGTGTCACGACC-1	0.025741873
M54396-2-TCATCCGAGGAAAGGT-1	0.025742235
M4078-1-ACTTTGTTCATTCATC-0	0.025742633
M97579-1-CTTAGGAAGCTGACAG-0	0.025743067
M27521-2-TATGTTCTCCGATCGG-1	0.02574323
M66831-1-TGCAGTATCTAGGCCG-0	0.025744122
R20849279-1-CGTTCTGCATGCCATA-0	0.025744598
M66831-2-TCATATCTCACTGTCC-1	0.02574461
M9566-1-CACGTGGGTGAGATCG-0	0.02574491
R20849279-2-GCAACATGTCTCTCCA-1	0.025745401
R74564064-2-TTCACCGAGGCTTTCA-0	0.025745977
M1176-2-GCAACATCAAAGGCTG-1	0.025745995
M87037-1-ATCCATTAGTCGAGGT-0	0.025746334
M42769-1-GCAGGCTTCTTACCGC-0	0.02574699
M899297-1-TGCGGCATCCAAATGC-0	0.025747389
M10514-2-TTGTGGAAGGCCATAG-0	0.025747763
M2540-1-CCGTGAGTCGCGGACT-0	0.025747964
M39543-2-TCCAGAAAGATGCTAA-1	0.025748618
M793497-2-AATGACCCACTTGGCG-1	0.025749454
R20237131-2-CGTTCTGTCAAAGCCT-1	0.025750149
M31998-2-AAGCGAGAGTTCGGTT-0	0.025750687
M4310-1-ACCTGTCGTACTCCGG-0	0.02575094
M2540-1-GCTACAAGTGGTGATG-0	0.02575162
M00_1061-1-ATCAGGTGTTAGAGTA-1	0.025751652
M34070-2-CCTAAGATCTAAGCGT-1	0.025751857
M85047-2-GGCTGTGCACGGCTAC-1	0.025752494
M32995-2-ACTTTCAAGCCTATCA-1	0.025752865
M14597-2-TAGACCAAGAGCCCAA-1	0.025753977
M98137-1-TCCATCGTCAGTGTCA-0	0.025753984
M23433-2-GAATCGTTCTTGGTGA-1	0.025754059
M44889-1-ATTCATCTCTACCACC-0	0.0257541
M8299-1-TTCCTTCCATGAGGGT-0	0.025754627
M54396-1-AGAAGCGAGGATCATA-0	0.025754916
M57395-2-TGATTTCGTAACAGTA-1	0.025755206
M29124-2-CCAATTTCAACAGCCC-1	0.025756316
R10447620-2-ATCACGAGTGGCTGCT-1	0.025756339
M52649-2-GTCATCCGTCAACGCC-0	0.025757158
M58268-1-ATACCTTGTAGAGTTA-1	0.025757447
M26279-1-ATCGTGATCCGTCCTA-0	0.025757639
M4310-1-ACTCCCAGTTCCACAA-0	0.025757954
M48528-1-CCTCCTCAGAGAGGGC-0	0.025758497
M952-2-GGGATCCGTCAGCTTA-0	0.025758723
M50086-1-GAGGGTAAGCGTGTCC-0	0.025758924
M49006-1-TTACAGGTCCAGTTCC-0	0.025759593
R49040290-2-TGACTCCAGGCAGTCA-1	0.025759904
M6362-1-TAACTTCCAGATCATC-0	0.025759973
M899297-2-GTTGTGAGTCACGCTG-1	0.025761137
M55915-2-TCATCCGCACAGCCAC-1	0.025761599
M65284-2-ATCGTCCCAAAGCACG-1	0.025762158
M88580-2-GAAGCGATCATTGCGA-1	0.025762824
M7698-2-TACAGGTCAATATCCG-1	0.0257637
M15036-1-CCCTCAAGTTCAAAGA-0	0.025764687
M23048-2-GTGGAGATCCCTTGTG-1	0.025764693
M33987-1-AGATGAAGTCAGTCCG-0	0.025764767
R11478361-1-TTTCGATGTGCATGTT-0	0.025765397
M47207-2-TCATGCCAGCTTTCCC-1	0.025765881
M24410-1-TGATGGTAGGTGGCTA-0	0.025765924
M11243-1-GTTGTCCAGCTGACCC-0	0.025766352
M10795-1-GGGCTACAGGACAACC-0	0.025767833
R87101984-2-GTGCGTGAGGCGCTTC-0	0.02576957
M10632-1-CTCAGGGTCGGCATTA-0	0.025769878
R11478361-1-GTGTAACCAGTTGGTT-0	0.025770037
R87101984-1-CAACCTCCATTAAGCC-1	0.025770934
M20356-2-ACGGTTATCAATCTCT-1	0.025771227
M62833-2-GAAATGATCCCGTTCA-1	0.025771229
M120539-2-TCATTTGTCGCTCCTA-1	0.025771532
M68895-1-ATTCCATAGGGAGGAC-0	0.025771603
M97579-1-AGCGATTAGATGTTCC-0	0.025771955
M57015-1-CTTGATTTCTATTTCG-0	0.025772426
M42172-1-ATCACAGCATGAATAG-0	0.025772877
M87879-2-GACCCAGAGGGCAATC-1	0.025773013
M42769-1-CAACGGCGTACCGTCG-0	0.025773078
M7698-2-AGCTTCCCATAGACTC-1	0.02577337
M54416-1-AAGACTCCAGAGGACT-0	0.0257734
M395695-2-TGTGATGTCTTAAGGC-1	0.025773942
M61911-1-AGAGCAGCAAGAGTAT-0	0.025773996
R36605992-1-AGGGCTCGTAATACCC-1	0.025774524
M98137-2-CAACCAACAGGGAATC-1	0.02577509
M46660-2-ACTTTGTCAGCCTACG-1	0.025775136
R10288185-1-GATGTTGGTGCACGCT-0	0.025775159
M4078-2-GTCCACTCAGAGTTCT-1	0.025775395
M00_1062-2-TGCTTGCAGAAGGATG-1	0.025776358
M95410-2-GTCCACTCATTCACAG-1	0.025776416
M48528-2-CCCTGATCAAATGCTC-1	0.025777452
M68895-1-AAAGTGAGTAGTCTTG-0	0.02577746
M7698-2-AGGACGAAGTCAGAGC-1	0.0257775
R20046260-3-CCTCCAACAGGCTCTG-1	0.025777621
R93024957-2-AAGACTCTCGTACCTC-1	0.025778467
M65284-1-TCATCCGAGGATTTCC-0	0.025778797
M23048-2-CAGTTCCCAAAGACGC-1	0.02577942
M90596-2-GCTGGGTCATGGAAGC-1	0.025779448
M88032-2-ATCGTGACACCCGTAG-1	0.0257798
M77209-1-GCCATGGGTCGTATGT-0	0.025780112
M68491-1-ATACCGATCTACCACC-0	0.025780756
M67819-1-ACACTGAGTGCCTGCA-0	0.025780773
M00_1061-2-GCGTTTCGTGGACCTC-0	0.025780804
M39780-1-GTGGGAAGTCGCAGTC-0	0.025781913
M68491-2-ATCCATTGTTCAGTAC-1	0.025782818
M41250-2-CACGTGGTCTCATGCC-1	0.025784237
M47207-1-TCAATCTGTCTTACAG-0	0.025784971
M14153-1-GTGGTTAGTACGACAG-0	0.025785387
M11243-2-ATCTTCACATGGTACT-1	0.025785891
M94236-2-ACTTATCTCGTGCATA-1	0.025786243
M84522-1-ATACTTCTCTGGACCG-0	0.02578646
M17678-1-TCCTAATTCATTGCGA-0	0.025786463
M24443-2-AAGCGTTCAGTATACC-1	0.025786484
M66831-2-GATAGAACAAATTGCC-1	0.025786508
M55722-1-AAAGGATTCCTACTGC-0	0.025787352
M87879-2-TGCACGGTCAGAGCAG-1	0.025789646
M43632-1-TCCGGGAAGGTGATAT-0	0.025789857
M8926-2-CCGGGTACAGCTGCCA-1	0.025789917
M55245-2-TCCGGGAGTCTACAAC-1	0.025790336
M77549-1-GAGCCTGCAGCTACCG-0	0.025790572
M9374-2-TCGAAGTTCGACACCG-1	0.02579074
M8299-2-TACAACGCAGCCTACG-1	0.025790906
M52649-1-AAGATAGAGTTGCCCG-1	0.025791101
M44145-1-GTCTGTCTCACCCTTG-0	0.025791643
M42055-2-GAAGCGATCGACGACC-1	0.025791962
M793497-1-TAACACGAGTATGTAG-0	0.025792183
M66936-2-CCGATGGCACCCTATC-1	0.02579221
M19551-2-CCCTTAGGTAGAGATT-1	0.025792504
M97954-2-CACTTCGGTGGATTTC-1	0.025792802
M36086-2-TGGAGGAAGCGACATG-1	0.025793282
M35723-2-TTGTTGTAGCGTATAA-1	0.025793321
M40274-2-CACTAAGCAGCGAACA-1	0.025794469
M40437-2-TCACGGGTCGCATGAT-1	0.025795236
M43479-1-ATAGACCTCAGTCTTT-0	0.025796441
M32931-2-TTCCTCTGTGGATACG-1	0.02579669
M62833-1-TTTACGTAGTTCCTGA-0	0.025796814
M62439-2-AGGTCTAGTTCTTAGG-1	0.025799856
M24587-2-TATCTGTTCATGGAGG-1	0.025800195
M95774-2-ACTACGATCCGAGAAG-1	0.025800377
M71602-1-ATGCATGCATACACCA-0	0.025800686
M00_1061-1-ATTTCTGCATCGGAGA-1	0.02580117
M17629-1-ATGGTTGAGGCTAAAT-0	0.02580136
M92907-2-TCTCCGAGTGGACTAG-1	0.025801683
M87879-2-GTCATGATCTGTCCGT-1	0.025802169
M9161-2-GCGGAAACACCATTCC-1	0.02580242
M21500-2-ACTGTCCTCCGACAGC-1	0.02580272
M59697-1-TATCGCCGTAACTTCG-0	0.025803372
M93995-1-CGTCAAACATGACAAA-0	0.025803534
M87879-2-TTACGCCCACGCAGTC-1	0.025804326
M54396-2-TGTTCCGAGATGCTTC-1	0.025804495
M99891-1-TACCCACCATAATGAG-0	0.02580488
M59697-1-TCTACATTCGCTTAAG-0	0.02580521
M7668-2-TGCGGGTGTCGGCCTA-1	0.025805496
M17678-2-GCTGCAGAGGTTGCCC-1	0.025805598
M55015-4-TGAGGGACAATTAGGA-1	0.02580649
M52649-2-CTTTCAACAAGTCCAT-0	0.025806492
M9374-1-CGTGATATCAGGTGTT-0	0.025807055
M65284-1-AAGTGAAAGTTACGAA-0	0.025807064
M298992-2-AACCCAATCACCTCTG-1	0.025808077
M32931-2-TTCCGGTAGGGAGGAC-1	0.025808267
M50067-2-GCCGATGAGATAACGT-1	0.025808314
M88032-1-ACCTGTCCAATCGTCA-0	0.025808416
M85047-1-AGGATAAAGGACTAAT-0	0.02580906
M19527-1-ACATGCACATCTTTCA-0	0.02580908
M69984-2-ACTGTCCTCGCTCTCA-1	0.025809176
M14897-2-ACCACAATCTCTCTTC-1	0.025809225
M23048-2-TTAGTCTGTTGACTGT-1	0.025809495
M23996-1-CATAAGCAGCGAGTAC-0	0.02581082
M52649-2-CATCGGGGTAGGTAGC-0	0.025810882
M60733-1-CAGGTATCATGCGTGC-0	0.025811387
M79856-2-GCAACCGAGAGTGGCT-1	0.025811732
M24587-1-AGCGCCAAGCATCTTG-0	0.025811894
M16963-1-ACTTCGCTCTAAGCCA-0	0.025812458
M48528-1-CCTCCTCTCGACTCCT-0	0.025812646
M23433-1-TTATTGCAGGGTTAAT-0	0.025813125
M84407-2-AGTTAGCGTTAACAGA-1	0.025813378
M12249-1-GGAATCTAGTGAGTTA-0	0.02581373
M70834-1-ATCCACCCAGAGCGTA-0	0.025813783
M95774-2-TACGTCCCAGCTGAAG-1	0.025814874
M28098-2-ATGCCTCTCTGTGTGA-1	0.025814913
M38390-1-TACGCTCGTGCCGGTT-0	0.025815206
R29903274-2-CAACCTCAGTCTGGTT-0	0.025815414
M184-1-ACAGCCGTCGCACTCT-3	0.02581592
M48528-2-CTACCCAGTTGGGCCT-1	0.02581697
M10886-1-TCATGTTAGGTAAGGA-0	0.025817253
M32714-1-AGAACAACAGGTTCGC-0	0.025818076
R85130907-1-ATCACGATCTGCGTCT-0	0.02581815
M46694-1-TAATCTCAGAAACCCG-0	0.025818797
M71241-2-GATTCGACAGAGCTAG-1	0.025819108
M23048-2-GGGTCACCATGTACGT-1	0.025819493
M36086-1-GCGTGCATCGTCAACA-0	0.025819508
M59697-2-AGCGTATGTGGACAGT-1	0.025819547
M67819-2-GTCGTAAAGGTCGTGA-1	0.025819823
R97933855-2-CATGGTAGTATTTCTC-1	0.025820052
M84522-2-AGCATCACACTGGCGT-1	0.025820632
M7668-1-CTCCACATCTGCAGCG-0	0.025820706
M68491-2-ACGTAGTTCTGCTTAT-1	0.0258234
M71241-2-GCACATATCGTCTACC-1	0.025824232
M120539-1-CTTCGGTTCTCCGAGG-0	0.025824977
M16485-1-CTCACTGCATAATGCC-0	0.025825087
M85981-2-TGCAGGCTCGTTAGAC-1	0.025826182
M68491-1-CAATTTCAGCCAAGTG-0	0.025826331
R87101984-1-GTGTCCTAGCATCCCG-1	0.02582681
M15770-1-TCATTGTCATTGGGAG-0	0.025827587
M14897-2-ACGATCACAGAGTGAC-1	0.025827609
M84407-1-TGTCCTGAGTACTGTC-0	0.025827825
M43479-2-AGAAATGGTACGCGTC-1	0.025828037
R87101984-1-GTCCACTAGGTACAGC-1	0.025828827
M14502-1-ACTATCTCATAATGCC-0	0.02582915
R36605992-2-TGATCTTAGGCATCGA-0	0.025829218
M66936-1-GCAACCGGTGGTACAG-0	0.02582939
R87101984-1-CCTGTTGGTCATTCCC-1	0.025829729
M84920-2-CACGGGTCAGAAGCTG-1	0.02583
M10795-2-TACGTCCTCAGGAGAC-1	0.02583078
M73806-1-TAAGCGTTCTGTTGGA-0	0.02583177
M77549-1-AGAACCTCAACACACT-0	0.025831854
M33987-1-TGAGTCATCTAATTCC-0	0.025831858
M7668-1-CTCCTTTTCCATTTCA-0	0.025832033
M10632-2-TATATCCAGCTCTATG-1	0.025832428
M54416-1-GAATCGTAGTGGGAAA-0	0.025833113
M62918-1-ACCTGAAGTGATTCAC-0	0.025833253
M57395-2-CGAGTGCGTCCGAAAG-1	0.02583377
M29668-1-GGGCTACCAGCACAGA-0	0.025834486
R11478361-1-GACTCTCTCACCTGTC-0	0.025835134
M49006-2-AAAGGATTCCTCTCGA-1	0.025835434
M77549-2-GATGCTATCAGGAGAC-1	0.025835708
M42769-1-GTGAGCCAGGCCCGTT-0	0.025836544
R11478361-1-TCACTCGCAAGAGGCT-0	0.025837312
M86494-1-CGGAACCGTTTCCCAC-0	0.025837889
M34070-2-GAGTGTTTCATACAGC-1	0.025838755
M53805-1-CGTGATAGTTTACTTC-0	0.025839828
M52649-1-GAGACTTCATCATCCC-1	0.02584092
M7698-1-ATCGCCTCATACCATG-0	0.025841396
M77159-2-CTCGAGGAGGTTGACG-1	0.025842182
M11243-2-CTGTGAAAGGAGTACC-1	0.02584243
M42557-2-GCCCGAAGTGCTATTG-1	0.02584285
M98137-2-TGGATCAAGTCACGAG-1	0.02584293
M54529-2-ACTTCCGTCCCTCGAT-1	0.025843007
M28337-1-CTTAGGAGTAGGCAAC-0	0.025844177
M24443-2-GAGTTGTTCGTAATGC-1	0.025844553
M27965-1-AGGGTCCAGTGGATTA-0	0.025845641
R20849279-1-GGTAACTGTTCGTAAC-0	0.025847174
M35312-2-GGAGCAATCCACCCTA-1	0.025847659
M59697-2-TGCTCCACATGGCTAT-1	0.025848113
M47207-1-CGTCAAACATAGGTTC-0	0.025848137
M81049-2-TCCCATGAGCATACTC-1	0.025848947
R87101984-2-AATGGCTTCTGGACCG-0	0.02584914
M67139-2-AGGATAAGTCCAACGC-1	0.025849836
M77591-2-TCAAGTGGTGGGTTGA-1	0.025850192
M77209-1-TATCGCCCATTGACCA-0	0.025850246
M65284-2-AACCAACCACACCGCA-1	0.025850488
M20356-2-AGATCCACATACAGAA-1	0.025850719
M14153-2-TCAATTCAGCCGAACA-1	0.025851479
M46146-1-GAAATGAGTCTTAGTG-0	0.025851855
M16963-2-AGAAGTATCTTTGCTA-1	0.025852734
M32714-1-CCTCAACGTGGGACAT-0	0.025853785
M9699-2-GTCGCGAGTGCACGCT-1	0.025853973
M20485-1-GACCCTTCATGACAGG-0	0.025854021
M74866-1-ATATCCTGTTCAGGTT-0	0.025854379
M21500-2-CAAGGGATCCACACAA-1	0.025854537
M32995-1-TACAGGTGTCCCTAAA-0	0.02585587
M72548-1-TCAGGGCCAGAGTGTG-0	0.02585589
M80768-2-CGAAGTTAGCCATTGT-1	0.02585632
M98137-2-ACACAGTGTTTGCCGG-1	0.025856365
M41250-2-AGGGCCTCAGCATTGT-1	0.025856858
R95442315-2-CTGCAGGTCTGTTGGA-0	0.025857756
M7698-2-TGTCCCACAAGACTGG-1	0.025857814
M35322-1-CACACAACACTGAGTT-0	0.025858128
M62918-2-TTCCGTGAGTAGCATA-1	0.025858428
M476735-1-GCTTTCGAGTTGCATC-0	0.0258586
M16485-1-TAGCACATCGATGCTA-0	0.025859559
R36605992-1-CTTCCTTCACCAGTAT-1	0.025859842
M13090-1-CTCCACACAACCGCTG-0	0.025860287
M68895-1-CGAAGTTCAGCCATTA-0	0.025860319
M652464-1-CCAATTTTCATTATCC-0	0.025860943
M86213-2-TTCTAACTCCAAGCCG-1	0.025861086
M25895-1-TAGGAGGGTATGAAGT-0	0.02586113
M57395-2-TCACAAGCACCCAAGC-1	0.025861645
M59697-2-TCCGAAAAGCTGAGTG-1	0.025861688
R10447620-2-ACCGTTCCATTCATCT-1	0.025861783
R93024957-2-TCTGGCTCAGGCGATA-1	0.025862068
M40816-2-ATGAGGGTCACTTTGT-1	0.025862712
M19527-1-GTGGAGACACAGCCAC-0	0.025863213
M77591-1-CATAAGCTCCTTCACG-0	0.025864355
R20849279-1-GATGGAGTCATTGTTC-0	0.025864895
M72114-2-AGACAAACACAAATAG-1	0.025865575
M72114-2-TCGGGCATCCCTCTTT-1	0.025865693
M43632-2-TGCACGGTCACGGAGA-1	0.02586612
M34583-1-AGATGCTAGGTGCAGT-0	0.025867283
M55245-1-GGGTGTCTCAACTCTT-0	0.025868254
M8299-2-ATGGTTGCAGCTGTTA-1	0.025868973
M43479-1-TGTGTGAGTCTGTGCG-0	0.02586907
M31998-2-CCGTTCAGTACATACC-0	0.025869744
M31998-2-TGGAGAGCAGGAATCG-0	0.025870712
M14502-1-ATGTCCCCAGCGGTTC-0	0.025871204
M96251-2-GTCCTCATCACCTTGC-1	0.025872706
M57395-2-GAGACCCTCAGGAAAT-1	0.025873464
M15036-1-CACGAATAGGACCCAA-0	0.0258735
M40816-2-GCTACAACATTGCAAC-1	0.025873855
M94236-1-CTAAGTGTCACTCCGT-0	0.025874564
M54416-2-AACACACTCTAGTACG-1	0.025874838
M34070-2-CGTGATAGTGCTAGCC-1	0.02587501
M10001-1-GCCAACGTCCCTATTA-0	0.025875123
M96251-2-GTTGTAGCAATCCAGT-1	0.025875447
M47207-1-ATGCATGGTAACAGTA-0	0.025876181
M77159-2-CCCATTGTCTTAATCC-1	0.025876684
M94236-2-ACTTTCAAGCATGAAT-1	0.025876781
M58835-1-TTGCATTTCCGCTAGG-0	0.025876867
M11243-2-CACACAATCTCCGAGG-1	0.02587693
M61911-2-GCACATACAGCGGTTC-1	0.02587703
R87101984-1-TTGGATGTCTGAATCG-1	0.025877168
M7698-1-GGGTAGACATCGGTTA-0	0.02587759
M58301-1-ATACCTTAGATCCCGC-0	0.025878865
M92907-2-AACGGGACAACTGCCG-1	0.025879446
M71238-1-TCTCTGGGTCATCCGG-0	0.025879921
M980386-2-TTCTAACAGTCAAGCG-1	0.025880154
M40816-2-GGCGTCACACAGTGTT-1	0.025880627
M87879-2-AATCGTGAGCAACTTC-1	0.025880853
M54416-1-CAACGATTCCGTATGA-0	0.025881054
M81049-2-GGGTGAACACTGTGTA-1	0.025883144
M59697-2-GGAAGTGTCATCGTAG-1	0.025883503
M19527-2-GTTGTAGAGCACACCC-1	0.025884045
M9161-1-TGTTTGTCACAAGGTG-0	0.025884746
M84407-1-GCATCGGTCTGAGGTT-0	0.025885226
M395695-2-GTGAGGAGTAGGACTG-1	0.02588526
M77983-1-CATAGACTCCGAGAAG-0	0.025885958
M80875-2-AGGGTGAGTATCTCGA-1	0.025886092
M9374-2-AGACAGGCAGACCAGA-1	0.02588633
M00_1061-1-GAGCTGCTCTCCTGCA-1	0.02588658
M68895-2-TGATGGTGTGACCTGC-1	0.0258868
M71238-2-TCGGGCATCAGACCCG-1	0.025886957
R36605992-2-TCGGTCTGTGGCAGAT-0	0.025887825
M71241-2-TACCGAATCAATGTCG-1	0.025887867
M323252-2-TTCTTCCAGCGTCAGA-1	0.025888648
M52649-1-TCTCAGCTCTGACGCG-1	0.025889447
M66831-2-TGATGGTAGTGACACG-1	0.025890427
M2540-1-CCTACGTTCTTCTGGC-0	0.025891358
M65284-1-TGAGCGCCAGATTCGT-0	0.025891908
M15770-2-TCCTCCCAGACTCAAA-1	0.025891965
M67370-2-CTGTAGAAGGGTGGGA-1	0.025892008
M98137-1-AGCATCAGTGGCCCAT-0	0.025892066
M19631-2-TAGATCGGTTGCATTG-1	0.025892805
M62833-1-TTGTTTGCAACCGATT-0	0.025893046
M64293-1-GTTGTGAGTAGGTCAG-0	0.025893386
M97579-1-ATAGACCGTTGCAACT-0	0.025893744
M952-1-CGAAGGACATACCACA-1	0.025894402
M44889-1-CGGCAGTAGGAATTAC-0	0.025894957
M25557-1-TCATACTGTACGATTC-0	0.025895223
M47734-2-CATAAGCTCAAGAGGC-0	0.025895366
M30150-1-GGGTTTAGTACTCCGG-0	0.025895957
M56219-2-TCGCAGGCAGCTTTCC-1	0.025895962
M84522-1-TCGCTTGGTAGCTCGC-0	0.025896152
M75979-1-TCTACCGAGCTGCGAA-0	0.02589621
M17230-2-TGAGTCATCTATGCCC-1	0.025896927
M93392-1-TCTTAGTTCAGACAAA-0	0.025897043
M82573-1-ACTTCGCTCCCGTGAG-0	0.025897536
M93995-2-TACCCGTCAAACTCGT-1	0.02589796
M10795-2-TGCGACGTCCTTTAGT-1	0.025897998
R42804284-1-ATCTCTAGTCATTGCA-0	0.025898298
M88032-1-GAGGGATCAAATGATG-0	0.025898784
M27500-1-GAACACTCATACAGGG-0	0.025898997
M10514-2-TAATTCCAGTCTAGAA-0	0.025899164
M14434-1-GTCACGGTCCATATGG-0	0.025899319
M77983-2-TACGGGCAGTCAATCC-1	0.025899554
M53661-1-ACACGCGTCCATTTGT-0	0.025899809
M83930-2-GTCATTTGTACAACGG-0	0.025900256
M87879-2-AACCACATCACCGCTT-1	0.025901046
M88032-2-AAAGGATCAACCGCCA-1	0.025902195
R85130907-2-ACTTATCGTAGCCCTG-1	0.025902309
M11243-1-ATCGGATGTCATAGTC-0	0.025902594
M67139-1-GGAGGTAAGCTCACTA-0	0.025902864
M88032-2-ATTATCCTCACAGAGG-1	0.025903266
M83930-2-AAAGTCCTCTCGTGGG-0	0.025903936
M62439-1-CGTGAATTCGAGTACT-0	0.025903957
M54416-2-TTTCAGTAGGCCACTC-1	0.025904277
M32995-1-GTGGTTACACATGTTG-0	0.025904657
M92907-1-CGTCAAATCAAGGCTT-0	0.025905205
M88032-2-TTCCAATCAGAGAGGG-1	0.025907043
M39780-2-GACCGTGAGTTGAAGT-1	0.025907421
M952-1-AAGAACACAGAGGCTA-1	0.025907686
M75979-1-TTTGACTCACGATTCA-0	0.025907803
M81049-2-ATTCTACTCAGGGTAG-1	0.025907971
M59697-1-GGTTGTAAGACGCCAA-0	0.025909266
M58835-2-GGAGGTACACCGTGGT-1	0.025909578
R10260309-1-CCCTCAAGTGTCTTCC-0	0.025909776
M94236-2-CAGCAATAGCCAAGGT-1	0.025910297
M9699-2-CGCCATTGTTTCAGAC-1	0.02591043
M67819-1-TGGTTAGCAGAGGGTT-0	0.02591073
M53116-1-GTACAGTCAGACGGAT-0	0.025910836
M23048-2-TGCACGGGTAAGCAAT-1	0.025910921
M67819-2-ACTTCGCTCATCGCAA-1	0.02591129
M12876-1-CAGCAGCTCCGTGTGG-0	0.02591163
M19562-2-AAGCATCAGCAACCAG-3	0.025911648
R11478361-2-CACTGAATCGAGTGAG-1	0.025912514
M71241-1-ACCTGTCTCTCGGTCT-0	0.025912888
M10514-2-TGGAGAGGTTTCAGAC-0	0.025913266
M89958-1-TGATTCTTCTCTAGGA-0	0.025913585
M77591-2-GCAGGCTCACGACAGA-1	0.025913958
M23433-1-ACATGCATCTTGGATG-0	0.025914218
R87101984-2-CATTCCGTCACCTCAC-0	0.025914598
M15656-1-TTTCAGTTCTATCGGA-0	0.025915643
M69259-1-TATATCCTCATGAGTC-0	0.025915878
M84920-1-GCGTGCAAGGAGGTTC-0	0.025916029
M11243-2-GGCTTGGTCTGCGGCA-1	0.025916606
R10260309-1-AGTCATGAGACCAAGC-0	0.025917456
M4310-2-CTACCTGAGGGCGAAG-1	0.025917465
M85101-2-CTCATGCCAACTCCCT-1	0.025917675
M94236-2-TCATTACAGAAGTATC-1	0.025917914
M14897-1-GTAATCGCAAACGAGC-0	0.025917977
M395695-2-ACCTACCGTGCACAAG-1	0.025918668
R42804284-2-TCCCAGTGTAATGATG-1	0.025918752
R87101984-2-TTCCTCTGTAGTTACC-0	0.02592002
M34070-1-TCAAGACCACAAAGCG-0	0.02592053
M77549-1-AAACCCAAGGTTTGAA-0	0.02592079
R10447620-2-CATGGTACAAATGCGG-1	0.025921555
M66831-1-CGGAGAAAGCAGCGAT-0	0.025923781
M31998-2-GATGTTGTCGCCAGAC-0	0.025924047
R10260309-1-AGGGCCTAGAAGTCTA-0	0.025924329
M54416-2-CAGATACCATGGAAGC-1	0.025924696
M77223-1-CTTGATTCAATTCGTG-0	0.025924878
M32995-1-CAATTTCGTCTGTTAG-0	0.025924893
M82573-2-TTTGGTTAGCGATGCA-1	0.025925053
M14502-2-GCACGGTAGTTGCTCA-1	0.025925146
M59697-2-ACGGTTATCATTACGG-1	0.025925664
M85047-1-TGAGGGACATCCGGTG-0	0.025926076
M71241-1-CTCACTGTCAATGTCG-0	0.025926547
M20356-1-TATACCTGTTAGGACG-0	0.025926737
M2540-1-TCATATCAGGTGGCTA-0	0.025927508
M16717-1-ACTGCAAAGTCATGGG-0	0.02592784
R10288185-2-AGACCCGGTGAACCGA-1	0.02592921
M1746-2-CTGCGAGCACTACACA-1	0.025929216
M7283-1-CAACCTCAGAGTTGTA-0	0.025929678
M74866-1-TGAACGTAGATGCGAC-0	0.025930287
M88032-1-GTGACGCTCCAACACA-0	0.025930747
M88032-1-CCTGTTGCAGATAAAC-0	0.02593098
M45871-2-ACCAACAAGCTCTATG-1	0.025932407
M54416-2-TTCCAATGTCACGACC-1	0.025932739
M12249-2-TTCTCTCTCATAGCAC-1	0.02593339
M34836-2-AGCCACGGTCAAGCGA-1	0.025933728
M61911-1-CGATGCGGTGAGATAT-0	0.025933987
M36086-2-CCTCAGTCATTCGGGC-1	0.025934674
M33390-1-GCTTTCGCATCTCATT-0	0.025934728
M9566-1-ACGATCAAGTTAACGA-0	0.025935331
M7668-1-CCCTCAAAGGTTGGTG-0	0.025935428
M7668-1-TGTACAGCAGTTTCGA-0	0.025935609
M97954-2-GATCAGTAGCTAGATA-1	0.025935855
M52649-2-TTCATGTAGTGGCCTC-0	0.025936197
M98451-2-TTCTTGATCGAGCACC-1	0.025937041
M77549-1-TTACGTTTCGCGTGCA-0	0.025937924
M94236-2-TGTCCTGCAGTTGTTG-1	0.025937924
M75757-1-GCTCAAATCTGGCTGG-0	0.025938185
M52014-2-ATTCCCGCACCCAAGC-1	0.025938565
M10795-2-CAGCGTGTCGGATTAC-1	0.025938679
M54529-2-GAAGAATCACTGGAAG-1	0.025938703
M88032-2-GTGAGGACAAGACGAC-1	0.025939206
M9700-2-CTTCAATAGGGCAACT-1	0.025939649
M2540-1-TTACCATCATCATTTC-0	0.025939833
M24478-2-ACACGCGAGGGCCCTT-1	0.025940496
M70834-1-CGCATAATCTCGTCAC-0	0.025941014
M97954-2-TAACGACTCATGCAGT-1	0.025941223
M42769-1-CAGCACGAGCTCCACG-0	0.025941255
M4310-1-AGTGCCGAGGTAAGAG-0	0.025941627
M88010-2-TGTGAGTCAACCGTGC-1	0.025941748
M31726-1-CAACAACTCAGGGTAG-0	0.025942694
M10247-2-TCGCAGGTCGATAACC-1	0.025942823
M8181-1-ATTTCACGTGTAAACA-0	0.025943095
M9700-2-AGAGCAGAGATGCTAA-1	0.025943166
M54396-1-TCCACCAAGTCACACT-0	0.025943538
M81049-1-CCTGTTGGTGCACAAG-0	0.025944352
R20849279-1-CATCGTCCATAGGAGC-0	0.025944402
M652464-1-AGAACCTTCGACCACG-0	0.025944512
M52649-2-ACATTTCAGTGGCAGT-0	0.025944518
M81049-2-GATTCTTGTGTATCCA-1	0.025944715
M98137-2-CTGGACGAGCAGGGAG-1	0.025945714
M47666-2-GCATCGGAGATGGCAC-1	0.025946178
M87879-2-CCCGGAAAGCACCTGC-1	0.025947219
M32714-2-GCTCAAATCAGCTCTC-1	0.0259474
M323252-2-GCAGCTGGTACTCGTA-1	0.025947804
M15395-1-AGTTCGATCAGTAGGG-0	0.025948467
M32995-2-CTTCCTTTCGCTTGAA-1	0.02594858
M29668-2-ATGGGTTAGCTAGAGC-1	0.025948713
M927140-2-CCACGTTCAGCATTGT-0	0.025949396
M54529-2-GCCGTGAGTAAGAACT-1	0.025949832
M20356-1-CTCTGGTCACTAGTAC-0	0.02594987
M50086-2-GCGGAAATCCCTGGTT-1	0.02595036
M21500-2-GTGACGCAGATGTTGA-1	0.025951002
M52649-2-TGGGTTAAGGTGGCTA-0	0.025951402
M87037-1-GGCTTTCGTCCTGGTG-0	0.025952397
M32995-1-TCCGGGATCCTTGGAA-0	0.025952993
M37112-1-GGGAGATAGCACACAG-0	0.025953729
M9700-2-ACCCTTGTCCACTTTA-1	0.02595482
M65630-1-TGCTCCAGTCTCTCCA-0	0.02595512
M40437-1-TGTCCTGGTGCCAAGA-0	0.025955163
M66936-1-GAAGCCCTCATCCTGC-0	0.025956992
M48528-2-ATTCCATAGTTGGACG-1	0.025957111
M99182-2-CTCAACCAGTAACCGG-1	0.025957568
M34070-2-ACACAGTAGGAGTACC-1	0.025957664
M59697-2-AGCTCAATCACTGATG-1	0.025958555
M85981-2-ATCCGTCAGCTGTACT-1	0.025958873
M59080-1-AGGCTGCTCGCGATCG-0	0.025959274
M21500-1-CAGGGCTTCACCATCC-0	0.02596057
M55555-2-CGAAGTTGTAATTGGA-1	0.025960848
M39780-2-TAACACGTCGCAGTTA-1	0.025960963
M35312-2-ATGAAAGTCATGGTAC-1	0.025961714
M12876-2-CTCATTACAATACGAA-1	0.025961919
M37112-2-GCTGAATTCGCAGTTA-1	0.025962546
M54529-1-TTGAGTGAGCATCGAG-0	0.025962615
M68895-1-ACGGAAGGTCGATGCC-0	0.025963258
M18556-2-AAACGAACAAGTGTCT-1	0.025963278
M18556-1-GTGATGTGTGTGCCTG-0	0.025963333
M74368-2-CCCTCAAGTGATTGGG-1	0.02596359
M87879-2-CTCAACCCAGGATGAC-1	0.025964068
M85047-1-GAAGTAAGTGAATATG-0	0.025964282
M4310-1-AGCCACGGTAACATCC-0	0.025964446
M27500-1-GTCAGCGAGATCCCGC-0	0.025964774
M59697-2-AGTGTTGCATGGCTAT-1	0.025965074
M43479-1-GTGGAGACATCGGAAG-0	0.025965286
M32931-1-AATCGACGTCACTGAT-0	0.025965828
M71241-2-TCGTAGAAGTCTGTAC-1	0.025967246
M74368-1-CCTCATGTCGTCAAAC-0	0.025968526
R36605992-2-TCAGTCCTCTTACACT-0	0.025968751
M17328-2-GATTGGTAGGACATCG-1	0.025969172
M42769-1-GAGTGTTTCCGAAGGA-0	0.025970109
M52014-1-CTCACTGGTTCAGCGC-0	0.02597108
M77549-1-CTCAGAACAGTTGCGC-0	0.025971867
M252323-1-GCTACCTCAAGTGTCT-0	0.02597252
M36086-1-GTTAGTGTCTCGACGG-0	0.025973132
M42172-1-ATGCATGCAGCTCCTT-0	0.025973523
M9700-1-AAGTACCGTGTTTGCA-0	0.025974264
M55245-1-AAAGAACCAAAGCTAA-0	0.02597441
M82391-1-ACGTCCTTCCATCAGA-0	0.025974588
M44854-2-CGCATAAGTTCGGCTG-1	0.02597497
M66831-2-CATCAAGGTGACAGCA-1	0.025975175
M48528-2-ACACGCGGTAAGGCTG-1	0.025975686
M63499-1-GTGGAAGTCGCTCATC-0	0.025975892
M68895-2-TATTGGGAGAGAGCAA-1	0.025976306
M93392-2-CTTTCAATCATCTACT-1	0.025976345
R49040290-1-CTCCTCCTCATCTGTT-0	0.025976567
M67819-1-GTCATCCCATACCAGT-0	0.025977746
M77159-1-CATGCGGAGGAACGAA-0	0.025978215
M395695-2-CCCTAACGTTGAATCC-1	0.025978224
M33987-2-AAACCCAAGAGTCAGC-1	0.025978537
M1176-1-CTATCCGGTTGTAAAG-0	0.025978645
M81049-2-CAATCGAGTTGATCGT-1	0.02597887
M24587-1-CCTCAGTCATACTGTG-0	0.025979465
M323252-1-TAGACCAGTCTCAGGC-0	0.02598048
M307567-1-TGCGGCAAGCATTGAA-0	0.025980595
M37112-1-TTCGCTGTCTAGAGCT-0	0.025980648
R10288185-1-GTTTACTGTAGTATAG-0	0.025980657
M52364-1-GCGGAAATCTTTGCTA-0	0.025981251
M69259-1-ACTTTCATCCATCTAT-0	0.025981287
R74564064-1-CCGGTAGTCCCTATTA-1	0.025981585
M68491-1-CCGGACAAGGTGAGAA-0	0.025981782
M46007-2-GAGTGAGTCTATCGTT-1	0.025981886
M85101-1-CAATACGTCACCGGTG-0	0.025981892
M81049-2-GAGACTTCAGACAAAT-1	0.02598209
M54416-2-TTGTGTTGTAGGTAGC-1	0.025983108
M96251-2-CTCCACATCACTTTGT-1	0.025983432
M41812-3-CACCGTTCAATCAGCT-0	0.025983926
R11478361-2-CATCGTCAGCCTCTGG-1	0.025984013
M70834-1-GGATCTAAGCTCAGAG-0	0.025984772
M33688-1-CACACAATCGAGTCTA-0	0.02598554
M395695-2-GACCCAGGTTTACGTG-1	0.025985707
M70397-1-TAGGGTTCAACCACAT-0	0.02598581
M65630-2-TTTAGTCAGTCTTCCC-1	0.025987046
M36086-1-ACCGTTCAGTTACGTC-0	0.025987204
M87879-2-ATGCCTCTCATCCCGT-1	0.02598761
M11589-1-GTGCAGCGTAAGCGGT-0	0.02598768
M1176-2-AACTTCTCATCCGTGG-1	0.02598783
M77983-2-AACAAGACATGTAACC-1	0.025988493
M72548-1-CCTCAACGTAGGCTGA-0	0.025988532
M38932-1-CAAGACTTCGCGGACT-0	0.025988601
M13822-2-ATCGTGATCCGTATGA-1	0.025988756
M6344-1-GACCCAGGTCGCACGT-0	0.025988784
M97954-1-AACTTCTTCCACCCTA-0	0.025990184
M26992-1-GGGCTCAAGTCTTCGA-0	0.025991458
M41581-1-TTGATGGCATACGCAT-0	0.025992118
M52649-2-CCACGAGCACATACTG-0	0.02599304
M67720-1-CCGGTGACATCGATCA-0	0.025993643
M87879-1-TTACGTTTCGTGCATA-0	0.025993913
M57908-2-CGAAGTTGTGAATGTA-1	0.025994452
M84578-1-CCGAACGTCCATAGAC-0	0.02599468
M62439-2-AGCGCTGAGACTGGGT-1	0.02599475
M11243-2-AGGCTGCCATCCTTCG-1	0.025995644
M52649-2-GATAGAATCGTCTACC-0	0.025996117
R66507194-1-TTCCTCTTCATTTCGT-0	0.025997143
R36605992-1-TAGGTTGCAACACAAA-1	0.025998099
M44889-2-TACCCGTTCTTCGGAA-1	0.0259982
M68895-1-GTCAGCGTCGCCAGAC-0	0.025998248
M75757-1-CCGTGAGAGCCTAACT-0	0.025998311
M12614-1-AGTCACAAGCAAACAT-0	0.025998399
M47241-2-CAGGCCACATTCTCTA-1	0.025998818
M47734-1-CTCTCGAGTATCGATC-1	0.025999127
M7283-2-GATGCTAAGTCATGGG-1	0.02599931
R11478361-1-TGTAACGGTGCCCTTT-0	0.025999706
M23433-1-TGCGGCACATAGAAAC-0	0.02599995
M28098-1-AGGGTCCCAAGGTACG-0	0.025999978
M52649-1-TTGGTTTTCCATAGAC-1	0.026001303
M59697-1-GCAGCCACATAGAAAC-0	0.026002014
M35322-1-CTGCAGGGTCTGCGCA-0	0.026002124
M77549-1-GCGTTTCCAGTATGAA-0	0.026002282
M32995-1-TGAGCGCAGACGACTG-0	0.026002716
M94236-2-GACTTCCTCCCTTCCC-1	0.026003392
M71187-1-TCATCCGAGGGTCTTT-0	0.026003525
M52649-1-ATTCAGGTCAAGCCTA-1	0.026004089
M77223-2-CAGCAGCGTAGGAAAG-1	0.02600467
M00_1061-2-AATGAAGAGCGTGCTC-0	0.026004722
R20849279-2-AACAAGAGTCTTGTCC-1	0.026004784
R11624423-2-TAAGCACAGTAGTCTC-1	0.026004825
M65797-2-GTAGGAGTCAGACCGC-1	0.026005121
M88032-2-TTCTGTATCAACTGGT-1	0.026006082
M00_1062-2-CGTGCTTAGTCAGAGC-1	0.026006084
M88032-1-AGTTCCCTCACCGACG-0	0.026006434
M14502-2-TAGTGCATCTGCTTTA-1	0.026006512
R42804284-2-AAACGCTAGCGACTTT-1	0.026006525
M00_1061-2-AAGGAATCATGACGGA-0	0.026006542
M32048-1-AAAGGTATCGACGCTG-0	0.026007595
M77549-2-CAACGGCAGACTACGG-1	0.026008844
M77223-2-CAGATACCAATTCACG-1	0.026009645
M8181-2-TGTCCACGTATCCTTT-1	0.026009953
M80255-1-CTGTATTGTTTACGTG-0	0.026010165
M74866-2-CATACCCGTTTGAAAG-1	0.026010383
R49040290-2-ACATCCCAGTGGAATT-1	0.02601157
R11478361-2-CTCTCAGTCATCGACA-1	0.02601172
M45135-1-AAGACTCTCAGGTAAA-0	0.02601247
M71241-1-GGGTCTGGTGGAAGTC-0	0.026012849
R42804284-1-CTCTCGATCGAAATCC-0	0.026012855
M85047-1-GTTCCGTAGCGTATAA-0	0.026013058
M48528-2-ATCGGCGCATAAGATG-1	0.026014242
M38374-2-GTTACGAAGGGACCAT-1	0.026016606
M55555-2-CCACGAGTCAGCCCAG-1	0.026016895
M00_1062-1-TGCTCGTAGATGACAT-0	0.026017392
M639636-2-TCAGGTATCTCCGCAT-1	0.02601814
M14153-1-GCACGTGCAATCGTCA-0	0.026018599
M94236-2-TGGAGGACATACCAGT-1	0.026018618
M54416-1-GTTACGATCCCATACC-0	0.026018819
M14502-2-ACTACGACAATACGCT-1	0.026019469
M36086-1-CCGGTAGGTGAATGAT-0	0.026020035
M34583-2-GACACGCTCCGCTTAC-1	0.026020544
M14502-2-GTGGCGTAGTTCCGTA-1	0.026020553
M34070-1-TCGTGCTTCGACGACC-0	0.026020758
M11243-1-TTTGATCAGAGAGGGC-0	0.026022773
M8299-1-AACCATGAGGTCTTTG-0	0.026022874
M4310-1-CCCTAACTCATTCGGA-0	0.026023053
M7283-1-CAGGGCTAGCCGAACA-0	0.0260232
M48528-1-AACAGGGTCTGGGTCG-0	0.026023278
M323252-1-TGGAGAGTCTCAGTCC-0	0.026023963
M52649-1-TAACGACTCTGGAGAG-1	0.026024152
M6362-2-CTATCCGTCAACTCTT-1	0.026024591
R42804284-2-CAACCAAAGTCAACAA-1	0.026025467
M24410-2-CGCAGGTTCAAACCCA-1	0.026025813
M8299-2-CCGGTAGCACGAAAGC-1	0.02602597
M45480-1-GACTCTCGTGTGTGGA-0	0.026026607
M476735-1-TAACACGAGTCGCCAC-0	0.026026804
M42769-1-TCAGCAAGTAGATGTA-0	0.026027987
M20356-2-ACTATGGGTGTAGCAG-1	0.02602856
M32931-1-TGGGATTTCTTGGTCC-0	0.026028577
M52649-2-ATCGTGATCAGCGCGT-0	0.026028596
M76680-2-GTCTGTCAGGTAGTCG-1	0.026029218
M9566-1-TCCAGAAGTTGCACGC-0	0.026029456
M38390-1-TGTAGACCACCTCGTT-0	0.026030531
M12249-1-CGTAGTAGTCTCAAGT-0	0.026030906
M72114-2-AGCGCCAGTGTCATGT-1	0.02603156
M64886-2-GTCGCGACAACCAACT-1	0.026031923
M69259-1-AGGTAGGCACCTGCTT-0	0.026032511
M47666-1-CCGTAGGAGTTAACAG-0	0.026033109
M4310-1-GGAGGTAAGCCTCAAT-0	0.026033169
M41531-1-TACCGGGTCAAATGAG-0	0.026034243
M55555-1-ACTATGGTCCGTGGGT-0	0.026034333
M44854-1-GATCGTACACCGTCGA-0	0.026035482
M88032-1-GAGAAATTCATTACTC-0	0.026035745
M47666-2-AAGCCATAGCCTCATA-1	0.026036078
M71503-1-ATGCCTCTCCATGCAA-0	0.02603646
M27965-1-GAGTGTTTCTCTTCAA-0	0.026036683
M81049-1-GGTAGAGCACATTCGA-0	0.026037771
M61911-2-ATAGAGAAGAGGCGGA-1	0.02603787
R20237131-1-ACCAACACACCAGTTA-0	0.026039185
M14502-2-GTTATGGCATTCTGTT-1	0.026039572
M67370-2-CGAGTGCGTTAGCTAC-1	0.02603961
M32068-1-TAGACTGGTGCCTGAC-0	0.026039874
M35312-1-AATGGCTTCTTGTTAC-0	0.026040154
R10447620-1-CGAAGGAAGATCCCGC-0	0.026041554
M62439-1-TTAATCCCAGAACTTC-0	0.02604278
M952-2-AAAGGGCCACCGCTGA-0	0.026043091
M61911-1-ACGTTCCGTTTGATCG-0	0.026043097
M55915-2-TCTGTCGTCCATTTAC-1	0.026043186
M46694-2-GTAATGCGTGCCTGAC-1	0.0260436
M9699-2-GCAGCCAAGGTGTGAC-1	0.026043613
M48528-2-CCCGGAACAGTCTTCC-1	0.026043888
R10260309-1-TTCCGTGTCAACCCGG-0	0.02604391
M54416-2-ACTTATCTCGCTCTAC-1	0.02604401
M80768-1-AGTGCCGGTGTCATCA-0	0.026044816
M927140-1-CACGTGGGTCGATTTG-1	0.026045803
R20237131-2-TTCTTCCAGCTTAAGA-1	0.026045892
M81049-1-TCAGGTACAGATCATC-0	0.026046284
M84407-2-GGATCTACAATAGTCC-1	0.026046462
M66831-1-ATTACTCGTTCTTGCC-0	0.02604662
M52649-1-AGTTAGCTCGCATTAG-1	0.026046908
M69259-2-TCCCACAAGTTGGCTT-1	0.026046956
M79990-2-CTGAATGTCCAACACA-1	0.026047975
M638682-1-AGATAGAAGCGTCAAG-0	0.026048748
M48528-2-TGTTGAGTCATTCACT-1	0.02604892
M87879-1-CCGTTCAAGAGTGTTA-0	0.026049728
M67819-2-CATGGTAAGTGCAAAT-1	0.026050001
M80882-1-GACGCTGCAAGTCCAT-0	0.026050096
R64123404-2-AAGCATCGTACGTTCA-1	0.026050422
M52649-1-GAGCTGCTCCACGTAA-1	0.02605135
M87037-1-TATACCTAGTGCGACA-0	0.026051369
M56398-2-TCCCATGAGTGATAAC-1	0.026051382
R3817943-2-ACGTCCTTCCATGATG-1	0.026051607
M71029-1-CGGGTGTCAACGATCT-0	0.026051607
M39543-2-GAAGCCCTCCGGACGT-1	0.026052091
M11243-1-TGAGACTGTTTGGAAA-0	0.026052665
M63927-1-TGACCCTCACTTGAAC-0	0.026052844
M59697-2-GTGTGGCGTGATACCT-1	0.02605306
M44889-2-AGGGTCCAGGAGATAG-1	0.026053173
M70397-2-TACGGGCCACAGTCAT-1	0.02605483
M24410-1-GCTGGGTTCCGATGTA-0	0.026054915
M97856-1-TACGTCCAGGTCGACA-0	0.026056383
M89571-2-ATACCTTTCTTGAGCA-1	0.026056573
M33390-1-TTCAATCCATGACCCG-0	0.026056757
M78752-2-CGCAGGTAGTTGAAGT-1	0.026056884
M47207-2-AAAGGATAGTTGCTCA-1	0.026057279
R85130907-1-AGGTGTTCAGACGCTC-0	0.02605778
M41581-1-TTCAATCGTGAATGTA-0	0.026057918
M7283-2-CAAGAGGAGGTACCTT-1	0.026058452
M42387-2-GCAGCTGTCTAGTACG-1	0.026058458
M23048-2-CTACAGATCAACTTTC-1	0.02605966
R42804284-2-CCGAACGGTACAGCGA-1	0.026060207
M7668-2-AGTGTTGAGTGCGACA-1	0.026061283
M54396-1-GATAGCTGTGGACTAG-0	0.026061542
M85747-1-TTGCCTGGTATAGCTC-0	0.02606181
M47819-2-GATCCCTGTATGCGTT-1	0.026061898
M85047-2-GGGATGATCATTTACC-1	0.026062181
M53805-2-TGCCGAGGTTCAGCGC-1	0.026062408
R10288185-1-TTACGCCGTAGGCTCC-0	0.026063029
M71029-2-AGAGCAGAGACTTGTC-1	0.026064055
M94236-2-CAATTTCTCGTGGCTG-1	0.026064184
M52649-2-ACCTGAATCGCCTTGT-0	0.026064478
M23048-1-CGAGTTATCTGAGGTT-0	0.026064724
M7283-2-GAGGCAAGTTCTGACA-1	0.026064897
M67819-2-TAAGCGTGTCTTCATT-1	0.026065104
M45871-1-CGTTGGGGTTAGAGAT-0	0.02606563
M20356-1-ACTTAGGGTGGATGAC-0	0.02606588
M85747-1-TCTATACTCTATCGTT-0	0.026066838
M70834-1-ATTCACTAGTGATGGC-0	0.026068637
M53661-2-AGGACGAAGACATATG-1	0.026069734
M70834-2-CCCGAAGTCACTACGA-1	0.026070314
M68895-1-AGTACTGTCGACGCGT-0	0.026070483
M88032-2-CTCCACAAGTTGCCTA-1	0.026070585
M13090-1-TCTGTCGGTCCAGCAC-0	0.026072472
M84522-2-CGAGGCTAGACCGCCT-1	0.02607427
M15770-1-ACCACAAAGCATACTC-0	0.026075061
M90596-2-GACCTTCAGTCATGGG-1	0.026075106
R10260309-1-CTCATTAGTGAGTTGG-0	0.026075168
M85747-2-TTGTTGTAGATGCCGA-1	0.02607533
M32931-2-AGTTAGCAGGCTTCCG-1	0.026076334
M15770-1-ATTGGGTCACGCGTGT-0	0.02607698
M48528-1-AGGTTACAGGTATCTC-0	0.026077613
M37941-1-TCCTCTTCAGTTGTTG-0	0.02607857
M323252-1-GGGCTCATCAGGTGTT-0	0.026079046
M97579-2-CATGCTCCACCGTACG-1	0.026079956
M67819-2-GATGTTGCAAGCGATG-1	0.026080009
M93392-2-GGGTGAAGTCAAGTTC-1	0.026080148
M12876-2-TGCCGAGCAGTATGAA-1	0.02608098
M20356-1-TCTATACTCGCCGATG-0	0.026081134
M44145-1-TACAACGTCTTAAGGC-0	0.026081813
M62833-1-CACTGAATCTCCGAAA-0	0.026082242
M52649-1-ATTCATCGTACTGACT-1	0.026082648
M59080-1-CGTCCATGTAGGTGCA-0	0.026082829
M11243-2-ACATCGACACCAGTAT-1	0.026082948
M87037-2-AATTCCTTCTATGCCC-1	0.026083
R53315923-2-ATGTCTTCACGGTGAA-1	0.026083186
M35840-2-GACGCTGAGTTAGAAC-1	0.026084011
M54529-2-GATTGGTCAATAACGA-1	0.02608528
M7668-1-ATGGATCGTACCTGTA-0	0.026085468
M7668-2-AGATAGACACGTAGTT-1	0.026085982
M54416-1-CGGGTCAAGAAATTCG-0	0.026086073
M95506-2-GTGTGGCAGTTGTAGA-1	0.02608821
M17230-1-GAAACCTAGGGATCTG-0	0.026089717
M994765-2-AGAAATGGTCTACGTA-1	0.026090035
M66936-2-CAACGATGTAGATTGA-1	0.026090672
M48528-2-GTGTTCCGTAAGTCAA-1	0.02609114
M395695-1-GGCAGTCGTGCATTTG-0	0.026091332
M84522-2-TACCGAATCGGTGTAT-1	0.026091821
M41250-1-AATTCCTAGACATCAA-0	0.026091883
M58835-2-TCTACCGAGCGACAGT-1	0.026092032
M84522-1-ATTCCTAGTCGAACAG-0	0.02609224
M55015-4-TCGCAGGCACCGTGCA-1	0.026092615
M33688-1-TATATCCGTGCAATGG-0	0.026092816
R10260309-1-ACTTAGGCAGGATGAC-0	0.026093503
M11243-2-ATTATCCAGAGAGTGA-1	0.026093934
M87879-2-AGATGCTGTGGCTGCT-1	0.026093991
M52649-2-TCATGAGAGGTGAGCT-0	0.026094973
M95410-1-AAGTTCGAGGCATCAG-0	0.026096586
M41531-2-AAAGAACCAACACACT-1	0.026097188
M35322-2-ATTCCCGAGTATAGGT-1	0.026097488
M42557-2-GAGATGGCACCGAATT-1	0.026097579
M19014-2-CCTCAACCAAACTCGT-1	0.026097901
M37112-1-GTGTCCTGTGATTAGA-0	0.026098283
M43632-1-AACAACCGTCAGGCAA-0	0.026098317
M11938-1-GAAACCTCATACTTTC-0	0.026098326
M73806-2-GTAATCGGTATCAAGA-1	0.02609839
R10260309-1-ATGGGAGAGGTTCTAC-0	0.026098821
M10874-1-TCCGAAAAGCGAAACC-0	0.026099946
R16741095-2-TTTACGTTCTGCTAGA-1	0.026100626
M66831-1-GAATCGTAGTAAATGC-0	0.02610114
M9566-1-GGTTCTCGTTGTGCAT-0	0.026101423
M68491-2-GAGATGGCATCTATCT-1	0.02610156
M20356-1-GCACATAAGACATACA-0	0.026101697
M55245-2-TACAGGTAGCTAGCCC-1	0.02610211
M13092-1-TTCTCTCCACAGCGCT-0	0.026102576
M83930-2-AACCATGCACCAGTTA-0	0.026102817
M50086-2-TAAGCCAAGCTGGAGT-1	0.026103966
M13960-1-TGGGAAGCAGCGAACA-0	0.026104478
M252323-1-TTGTTGTTCGAGGCAA-0	0.02610529
M10632-2-ATGTCCCGTACTGAGG-1	0.026106017
M27521-2-AGTCAACGTTCGGCGT-1	0.02610627
M76680-1-ACTGTGAAGGCTAGCA-0	0.02610657
M78435-1-TCACTCGTCAATCCGA-0	0.026107047
M77549-2-ATGAAAGTCGGCTATA-1	0.026107617
M48528-1-TTGCGTCCAGCACAAG-0	0.02610809
M13092-2-TCGACGGGTCATCCGG-1	0.026108125
M77159-2-TTTAGTCGTGCCCTTT-1	0.026108323
M76678-2-GCCGTGATCAGCATTG-1	0.026108345
M42769-2-GCAGGCTGTTTCGTTT-1	0.026108421
M94236-1-ATCGCCTCACCTCGTT-0	0.026108893
M20485-2-AGGAAATAGGCCTAAG-1	0.026109198
M50086-2-GAATCGTCACCCTAGG-1	0.026109377
M52649-2-ATGTCCCGTCTTCGAA-0	0.02610938
M33688-2-TGATGCATCGCAATTG-1	0.026109654
M32995-1-GCTACAAAGGCCATAG-0	0.026109971
M54396-2-TCGGGACAGAAATGGG-1	0.026110375
M70207-2-CAAAGAATCGCCCAGA-1	0.026110696
M68491-1-TTTGGAGAGCAAATGT-0	0.026110956
M86087-1-TCATGTTGTATGTCCA-0	0.026111081
M66936-2-GTAGAGGCACAATGAA-1	0.026111081
M69259-1-TCATTTGTCGCCGAGT-0	0.026111353
R66740909-1-TTGTTCATCTACACTT-0	0.026112448
M32995-2-AGGAGGTTCTCCGTGT-1	0.026112542
M37112-2-ATCAGGTGTGCATGTT-1	0.026112674
M87879-1-CCTCAGTGTCAGGTGA-0	0.026113339
M50086-2-GTTAGACGTACATTGC-1	0.026113857
M25895-1-GGGTTATGTCTGTAGT-0	0.026114086
M52649-1-GTCGCGATCAACGAGG-1	0.026114166
M48528-1-TATCTGTAGTCACAGG-0	0.026114535
M65019-1-TCCCATGCATTCGGGC-0	0.026114631
M23433-2-GGCTTTCAGACTTCGT-1	0.026114853
M80768-2-TACCGAATCAATCTCT-1	0.026114956
M65630-1-GTCAAGTGTGTCTTCC-0	0.02611556
M927140-2-GACTCAAAGGTTCACT-0	0.026116
M40816-1-CGCATAATCACGGGCT-0	0.026116097
M54416-2-CACCGTTGTTGTGGAG-1	0.026117744
M10001-2-CGAAGTTGTAGACACG-1	0.026117757
M53805-1-TCACATTAGGTAGCCA-0	0.026117986
M88032-1-ATCATTCAGACATCCT-0	0.026119133
M94236-2-TTCCTAAAGGCACAAC-1	0.026119394
M85747-1-AGTAGTCTCCTAGAGT-0	0.026119472
M2540-2-CGAGTTAAGCTCCCTT-1	0.026119815
M78435-2-TCTACATTCTGTGCTC-1	0.0261203
M35312-2-TTCCTTCAGTTAACAG-1	0.026120558
M8926-2-GACAGCCTCCTGGGTG-1	0.026121313
M32931-1-CGTGCTTTCATCGCCT-0	0.026121994
M10247-1-AAGACTCGTTTCGGCG-0	0.026122391
M36047-1-GTTGTGAGTGTACAGG-0	0.026122604
M89323-1-ATTATCCTCGCAGATT-1	0.026122635
M71734-2-CCCAACTTCTACAGGT-1	0.026122645
R20237131-1-TGGTTAGTCCAAGAGG-0	0.026123283
M41250-2-CCGCAAGTCTAGACAC-1	0.026123729
M68491-1-CGATGCGAGCCGATAG-0	0.026124638
M37112-2-GTCTAGAAGCTCAGAG-1	0.02612601
M32995-1-CAGAGCCTCAAGCGTT-0	0.026126165
M33987-2-GAAACCTGTCAAGTTC-1	0.026126927
M20356-1-GAGACCCAGGGTAGCT-0	0.026128303
M9700-2-GATGACTCACGATTCA-1	0.02612858
M952-2-CTGCGAGGTGAGCTCC-0	0.026128693
R20237131-2-GCCAACGGTAATTAGG-1	0.02612871
M81049-1-GAGTTTGCAGTAGGAC-0	0.026129896
M40274-2-ACAGAAAGTTGCATAC-1	0.026130166
M55722-2-TGAGCATAGACGCAGT-1	0.026131244
M71241-2-AGATGAACAACTCCCT-1	0.026131498
M24587-2-AGGTTGTCATTGTACG-1	0.026132204
M97579-1-TTGACCCAGTGATGGC-0	0.026132295
M55915-2-CTGAATGGTTCTCCTG-1	0.026132468
M28098-1-CTTCCTTGTCGTCATA-0	0.02613332
M12876-2-AATCGACGTCTTCTAT-1	0.026133485
M54416-2-ATGTCTTGTAAGCAAT-1	0.026133733
M120539-2-CGCCAGAAGCACTCAT-1	0.026133757
M19562-2-GCTGCAGTCCGTAGGC-3	0.026133878
M11589-2-TCGAACAGTTGGGAAC-1	0.026134523
M70397-1-CTGCCATCAAGTCCCG-0	0.026134549
M7283-2-GTATTGGCAACCACGC-1	0.026134992
M13822-1-CTCCAACAGACGAAGA-0	0.026135571
M19014-1-GCCAGCAGTCAAAGTA-0	0.026136156
M85047-1-GGGCCATTCTGGGTCG-0	0.026136534
M25895-1-TAACCAGTCGATTGAC-0	0.02613781
M53706-1-GTCATTTAGGTACATA-0	0.026138028
M26772-1-AATGAAGGTGCCTAAT-0	0.026138287
M37112-1-TTGGATGGTCGTCAGC-0	0.02613834
R93024957-1-GAGTGTTAGCCACAAG-0	0.026138788
M11243-2-GCCAGGTAGGCTGTAG-1	0.026140157
M27965-2-GTCGTAATCATCACAG-1	0.026140336
M23996-2-AGGATAAGTGTCACAT-1	0.02614056
M96251-2-CAAGACTTCGATTCCC-1	0.026140736
M120539-2-TATTGCTGTATAGGGC-1	0.026141562
M42055-1-TCAATTCCAGCTGCCA-0	0.02614261
M32995-2-TGTTCTAAGTCTTGGT-1	0.026143227
M13092-2-CTTCGGTAGTCTCGTA-1	0.026143603
M88032-1-TTCATGTAGTGCACTT-0	0.026144987
M2850-2-CATAGACCAGTTTCAG-1	0.02614499
M87879-2-GATGATCTCCTTCAGC-1	0.026145812
M94314-2-CTCCCAAAGACCATTC-1	0.026147468
M54529-1-CCGGTGATCAAAGACA-0	0.026147591
M45994-1-AGTCATGTCTGGTTGA-0	0.026147813
M48528-1-GGGACAATCAGCTTCC-0	0.02614841
M19631-2-TGTGGCGAGTAGTCTC-1	0.026148772
R87101984-2-TCAGGTAAGTATGTAG-0	0.026149452
M65630-1-AAAGGGCCACGTACTA-0	0.026150037
M85101-2-CGATCGGTCAGGAAGC-1	0.026150243
M6362-2-GTGTTCCTCCGCAAAT-1	0.026151177
M14897-1-TGGGCGTAGCAACAAT-0	0.026151301
M77549-1-TGAGACTTCAACTTTC-0	0.026151465
M67819-2-GTCGTTCCAATTTCGG-1	0.026152162
R87101984-1-TCTTAGTCATCTTTCA-1	0.026153954
M7668-2-TCATTTGTCGTTCGCT-1	0.02615552
M76807-1-TCTTCCTGTGGCTGCT-0	0.026156137
M99182-1-TCGGATAAGACTTCCA-0	0.026156535
R3817943-1-GAATCGTAGGATACGC-0	0.026156813
M94236-1-CTCAAGAGTCAAATCC-0	0.026157856
M50086-1-CTAGGTAGTTCTCTAT-0	0.02615984
M16717-1-TTTACGTTCTGGACCG-0	0.026159925
M14502-1-CGTTGGGCACACGGAA-0	0.026161065
M48528-2-AGATGCTAGGGACACT-1	0.02616161
M31934-2-TTCATGTCAGAACTCT-1	0.026161887
M14897-1-GTTACAGTCTATGCCC-0	0.026163217
M54416-2-ATCTTCATCCACGTGG-1	0.02616323
M50086-1-GATGTTGAGGATTTCC-0	0.02616324
M41832-2-AGACACTCAAATGCTC-1	0.026163789
M395695-1-CATCCGTGTCGGTAAG-0	0.026164727
M97579-1-TCCACCATCGTGGGAA-0	0.026164876
M10514-2-GAACTGTAGTGACCTT-0	0.026165804
M00_1061-2-TTGAGTGAGTCATCGT-0	0.02616594
M17230-1-GAGACTTGTCATATGC-0	0.026166376
M54529-1-GCAGCTGCACGTAGAG-0	0.026167389
M62833-1-ACTCTCGGTTTGGGAG-0	0.026168099
M32048-1-TCGACCTCACCCAAGC-0	0.026168428
M50086-2-CGTCCATTCCCGAGGT-1	0.02617097
M31998-2-TGAGTCAAGGCATCGA-0	0.026172288
M34583-1-TGCGGGTGTCGACTTA-0	0.026172968
M15656-1-GAGGCCTGTCACCCTT-0	0.026172986
M75979-1-TAATCTCAGTTGCGCC-0	0.026172997
M99394-2-CGGGACTTCGAGGCAA-1	0.02617317
M14897-2-TTTACTGGTTACTCAG-1	0.026173903
M323252-1-CGGGACTAGTTGCTCA-0	0.026174052
M88032-1-CCGGACATCTGCAGCG-0	0.026174642
M39780-1-CGGGCATAGTTGAATG-0	0.02617468
R74718818-1-TAATCTCGTATTTCTC-0	0.026174689
M15395-2-GCAGCCATCGGCCAAC-1	0.026175395
M70693-1-GATGTTGAGACGCTCC-0	0.026175547
M52649-1-CAACGATCAAGTTCGT-1	0.026175568
R20046260-3-CTCAATTGTACCTAGT-1	0.026175857
M58301-2-CATTGTTCACATTACG-1	0.026176019
M32931-1-CCCTCAAAGGAAAGGT-0	0.026176294
M24478-1-GTCGTAACACAAGGTG-0	0.0261763
M00_1062-1-AGAAGTACATCCGAAT-0	0.026177054
M28098-2-GGTAATCAGGCTCAAG-1	0.026177593
M68491-1-GTGCTTCAGGGTACGT-0	0.026179366
M395695-2-TGTTGAGCAAGAGGCT-1	0.026179478
M32995-2-TGGATCAGTCGTATTG-1	0.026179649
M93392-2-TAGTGCAGTACATTGC-1	0.026180265
M10632-2-TGTGATGAGCGTGCTC-1	0.02618051
M9374-1-GTCAGCGCATCTTAGG-0	0.02618053
M52649-2-ATAGACCGTCAACCAT-0	0.026181132
M65284-2-CTGGACGTCATTGCTT-1	0.026181383
M476735-1-AAGACTCAGTTGCTCA-0	0.02618236
M85101-2-TGACAGTCAGGTTCCG-1	0.026182858
M33390-2-GTTACGAAGGTCACAG-1	0.02618316
M59080-1-ACTGTGAAGTCAGCCC-0	0.026183771
M9374-1-TTATTGCCATCTCATT-0	0.026184583
M40584-1-CAGTGCGGTCGCACGT-0	0.026184652
R10260309-1-ACAACCAGTTCGTACA-0	0.026185092
M42557-2-ACGGTCGTCAGCTTCC-1	0.026185568
M91390-2-CATCGCTTCACTGCTC-1	0.026185874
M65284-2-ACATTTCTCTTCGGAA-1	0.02618676
M43632-1-AGTTCGAGTGAATGTA-0	0.026187023
M98451-1-CCAAGCGGTGCTAGCC-0	0.02618794
M54396-1-AGAACAACATCGCTCT-0	0.026188094
M66831-2-CTGAATGTCGACATAC-1	0.026188182
M63499-1-GATTGGTCACTTGAGT-0	0.026188364
M64293-2-CCATAAGAGGCGATAC-1	0.02618837
M4310-1-CCTTCAGAGCAACTCT-0	0.0261886
M98137-2-GCCTGTTAGTGTTCAC-1	0.026188603
M34583-1-CAGATTGGTGTGACCC-0	0.026189372
M67819-1-CTCATTAAGGCACGAT-0	0.026189798
M97362-2-TATCGCCTCGCTTACC-1	0.026190607
M27965-2-GTGCACGCAGCGACCT-1	0.026190761
M77591-1-GCGGATCTCTCGGTAA-0	0.026191294
M54396-1-ACTGCAACACTATGTG-0	0.026191806
M60733-1-AGGTCTATCATGAGTC-0	0.026192939
M42769-1-GCAGCTGCAAGGACAC-0	0.026193017
M32931-1-GAGTGTTTCCAATCCC-0	0.026193311
M69984-1-AGATCGTGTTCTAACG-0	0.026193345
M9161-2-ATTCATCGTATCCCAA-1	0.026193896
R16741095-1-GTAGAGGCAATTCTCT-0	0.026194002
M50580-1-AGTAGTCCAGGTCTCG-0	0.026195278
M53116-2-TTCGCTGTCTACGCGG-1	0.026195513
M3249-1-CCCTTAGCAGCACACC-0	0.02619659
R16741095-1-GGGATCCGTTACACAC-0	0.026196634
M54416-2-TGACCCTAGTGAGTTA-1	0.026196739
M36086-1-TGTTCATGTTGTCAGT-0	0.026196925
M50086-2-AGCGCCACACAAATGA-1	0.026197257
M70834-1-CTTCAATGTCCTACAA-0	0.026197394
M18556-2-TTAGGCAAGCGCTGAA-1	0.026198266
M336074-1-CGTAGTACAACAGTGG-0	0.026198274
M81049-1-TCGACGGAGAGGATGA-0	0.026198367
M54416-2-AGGAGGTCAGCAATTC-1	0.02619991
M41250-2-TTGGGATTCCTGATAG-1	0.026200326
M83910-1-TACAACGCAGATCATC-0	0.02620112
M7283-1-AAAGGTATCAGGCGAA-0	0.026201444
M50086-1-ATTTCTGCAGCCATTA-0	0.026201565
M38390-1-AGGCCACAGACCTGGA-0	0.02620198
M50580-2-CAAGCTAAGCTCGCAC-1	0.026201997
M20356-1-AACTTCTTCGGCTGAC-0	0.02620205
M45480-2-TCGTCCAGTACTGACT-1	0.02620225
M67819-1-GTGATGTGTGAGTAGC-0	0.026202427
R93024957-2-TCATCCGAGTCTAGAA-1	0.026203034
M80768-2-TTCGATTCACTACCCT-1	0.026204105
M10795-2-ACGTACAAGTTGTAGA-1	0.026205052
R85130907-2-CCTCCTCCAACTGATC-1	0.02620513
M927140-1-GTTACCCTCGGCTATA-1	0.026205746
M85047-2-CCTCAACCATAGCACT-1	0.026205856
M39780-1-CTCGAGGCATAAGCAA-0	0.026206901
M58835-2-GGCAGTCGTCTCAGGC-1	0.026208071
M48528-2-AGAGCAGAGCGTATGG-1	0.026210802
M24410-2-CCTCTCCCAAACGGCA-1	0.02621146
M52014-1-CTCATGCTCATACGAC-0	0.026211724
M29124-1-TGGGAAGGTTAACAGA-0	0.026211912
M61911-2-CATTCCGTCTGTCCGT-1	0.026211986
M10632-2-TCACGCTTCCACTGGG-1	0.026215289
M79245-2-CATTCATAGTCTGGTT-0	0.026215438
R87101984-2-CGCCAGAGTGGACAGT-0	0.026215523
M70978-1-AATCACGGTAACTGCT-0	0.026216129
R20237131-2-AGAAATGTCACTGCTC-1	0.02621616
M67370-2-CGGTCAGAGGCAGGTT-1	0.026216505
M27965-2-CTCAGAAGTGGTTTGT-1	0.026216568
M39543-1-AATGCCACAGCTGGTC-0	0.026216572
M88032-1-CATGGTAGTATACGGG-0	0.026216729
M395695-2-TCCCACATCTTGATTC-1	0.026217083
M32048-1-AACCTGACACGTGAGA-0	0.026217295
M85101-1-TAATCTCGTCGTGGTC-0	0.026217526
M28337-2-ATGGAGGAGTACGAGC-1	0.026218757
M73806-2-GATGGAGTCGTCAAAC-1	0.026218994
M66831-1-CAGTGCGAGCGTTCAT-0	0.026219234
M87037-2-AGTCTCCGTCGTCAGC-1	0.026220655
M67819-1-GTGCTGGAGAGACAAG-0	0.026220854
M503571-2-TTCGGTCTCCGGTAGC-1	0.026221013
M7283-1-TTGCCTGAGTTCATCG-0	0.026221033
M88743-2-TACAGGTAGGTCCCTG-1	0.026221287
M83930-2-TACGTCCCACTACCGG-0	0.026221434
M1176-2-CCGTGAGCACCTAAAC-1	0.026221892
M50086-1-ACCCAAATCCGAGAAG-0	0.026222048
M94236-2-TCACGGGTCATTCGGA-1	0.02622209
R49040290-2-CCGGTGAAGGCCGCTT-1	0.026223116
M54416-1-CTGATCCGTTCCTAAG-0	0.026223367
M81049-1-AGGCTGCCAACAAGTA-0	0.026223404
M52649-1-CTCCTTTAGATGACAT-1	0.026224237
M46660-1-TCTACATTCGGTCTAA-0	0.026225165
M30150-1-TTGGATGTCCAGCTCT-0	0.026226217
M45994-2-ACCATTTCACTAGGCC-1	0.026226465
M16963-1-TTCTGTAGTAGACTGG-0	0.026226688
R20849279-1-GTAGCTACAAATGGTA-0	0.026226763
M8299-2-TTTCACAAGGCACAAC-1	0.0262279
M11243-1-GAAGGACCAGGGTTGA-0	0.026228745
M93392-1-TCATATCGTTGGTAGG-0	0.026229028
M52649-1-CCTCACAGTATCGCGC-1	0.02623092
M70207-1-TCTATCAGTTGCTCAA-0	0.026231023
M59697-1-CCATAAGTCGTGGCTG-0	0.026231067
M97579-2-CATCGTCAGCAGCGAT-1	0.02623145
R93024957-2-GGACGTCGTCGTCATA-1	0.026231535
M43479-1-TTCATTGGTAGAATGT-0	0.026231611
M53805-2-TACGTCCTCCCTCTCC-1	0.026231615
M11243-2-CTGATCCTCGAGTACT-1	0.026231796
M34583-1-GGGTGAAAGCGTGAAC-0	0.026231999
R16741095-1-CCAATTTGTTAAGACA-0	0.026232367
R11478361-1-TGGGTTACAAGAAATC-0	0.026232509
M941862-1-CGGAGAAAGAGTCGAC-0	0.026233606
M85047-2-GAGTTTGTCAGGACAG-1	0.026233615
M12876-2-TTCCAATGTCTTAGTG-1	0.02623368
M33987-2-AGTTAGCTCACTGAAC-1	0.026234284
M52649-1-GTGCACGCAGCTGAGA-1	0.026234781
M7668-2-GGCTTTCAGCTCCCTT-1	0.026234861
M95576-2-TGGAACTGTCGAGCAA-1	0.026235243
R87101984-1-ATCCTATTCCTAGCGG-1	0.02623532
M61911-1-GCTTCACGTAAGGTCG-0	0.026235696
M42769-1-CGGAACCCACAACGTT-0	0.026236447
M10514-2-ATACCTTGTACCTAAC-0	0.026236493
M67370-2-TTTCATGGTATCGGTT-1	0.02623686
M7283-2-TTCTCTCCATCTTCGC-1	0.02623813
M74368-2-TAATCTCCAACCTAAC-1	0.026239596
M97954-2-TTCTTGAAGAGAGCGG-1	0.026241323
M88032-2-CACTGAAAGTAGATCA-1	0.026242696
M66831-1-ACGCACGCAAGGGTCA-0	0.026243448
M24478-1-GGGTCTGGTGTCCAAT-0	0.026243517
M32931-2-CGGGTCAGTTGGAGGT-1	0.026244188
M33390-1-TCTAACTTCTCACTCG-0	0.026244309
M64886-2-GTCACTCTCATCAGTG-1	0.026245292
M32995-2-CTGGACGGTGGGCTCT-1	0.02624655
M87879-1-TTGTGTTCACACACTA-0	0.026246667
R64123404-2-CTCATTACACAATGAA-1	0.026247807
R42804284-1-CAACCAAAGGGATCGT-0	0.026247919
M87037-2-TTGTTCACAGCGTTGC-1	0.026248373
M23433-1-AGATCGTCAATAGTCC-0	0.026249088
M395695-1-GTAATGCAGCCTATTG-0	0.026249755
M70834-2-AAGTGAAAGTAGATCA-1	0.026250245
M7668-1-CGAGTGCAGTTGAATG-0	0.026250716
M1746-1-TAAGTCGAGCATTGTC-0	0.026251018
M77209-1-CCACACTTCTCACTCG-0	0.026251296
M11589-2-TTACAGGCAACGAGGT-1	0.02625186
M10247-1-CAACGATCACATTGTG-0	0.02625257
M88032-1-ATGGGAGTCGCAGTCG-0	0.026253553
M12249-2-AGGTCTAAGGTACTGG-1	0.026253646
M37112-1-TCATTACGTTCCTAGA-0	0.026254106
M52649-1-CGAAGTTTCATCAGTG-1	0.026254434
M48528-1-AGTAACCGTAACTTCG-0	0.02625467
M34070-1-TGCTTCGGTCCTCCTA-0	0.026254866
R49040290-2-AGTCAACGTCCCGCAA-1	0.02625529
M97343-1-GTTAGTGCATGAAGCG-0	0.026255962
M899297-1-GAGGCCTCAGACGCTC-0	0.026256269
M12249-1-CAACAGTGTTGCCGAC-0	0.026256368
M53452-2-GTAGTACCAAGCTGTT-1	0.026256522
M32714-1-AGGACTTGTGACAGCA-0	0.026256772
M48528-2-AGAGCAGTCGCGATCG-1	0.026257094
M45871-1-CTCCACAAGTATGCAA-0	0.026257709
M35322-1-CCGAACGAGAATCGCG-0	0.026258506
M88032-2-CCACGAGAGGCTGGAT-1	0.026258603
R20849279-1-ACAGCCGAGTCGCCAC-0	0.026258716
M79856-2-CACCGTTTCACAGAGG-1	0.026259633
M77159-1-ACTGCAAGTATTTCGG-0	0.026259737
M52649-1-GTCTACCAGCCTTTCC-1	0.026259802
M36086-2-CTCCAACTCTTCCCGA-1	0.026259836
M97954-1-TTCAATCCATACTGAC-0	0.026259877
M8926-1-CTCATGCTCACGTCCT-0	0.026261019
M95410-2-TGAATCGTCAACTGGT-1	0.026261145
R87101984-2-ACAGAAAGTTCAAGGG-0	0.026261212
M47666-2-AGCTTCCCAGTTCACA-1	0.026261244
M2540-1-ACCAACATCATAGACC-0	0.02626156
R16741095-1-TGGGAGATCTAGCCTC-0	0.026263066
M55915-2-AATGAAGTCGTGCACG-1	0.026263386
M59697-1-GCATCGGTCGACGTCG-0	0.026263423
M20834-2-GGGAGTACAGATCCTA-1	0.026263617
M32048-2-TACTTGTGTTATGTGC-1	0.02626414
R85130907-1-TGCAGATGTGTTGAGG-0	0.026265066
M47207-1-ATCCGTCCAAGGTTGG-0	0.026265992
M4516-1-GTATTTCCATCCCACT-0	0.026266165
M14897-2-CTTCGGTGTATTTCGG-1	0.026266275
M67370-1-TTTACCAGTTGTGTTG-0	0.026266558
R10447620-1-CTGAGGCGTGAATAAC-0	0.026267156
M84578-1-CTATAGGAGTAAGGGA-0	0.026269866
M88032-1-TGATGGTAGGCGTCCT-0	0.026270535
M7668-2-CAGGCCATCAAAGGTA-1	0.026270865
R16741095-1-AGCTTCCGTAACATAG-0	0.026271645
R10447620-2-TGCTTGCAGATGCAGC-1	0.026273504
M753809-1-TACCCACTCAAACCCA-0	0.02627351
M93995-1-TTGATGGAGCATCCCG-0	0.02627367
M85747-1-TAGGGTTCAAGTCCAT-0	0.026274523
M8181-2-GTTACAGAGAATCGAT-1	0.026275294
M27965-2-ACATTTCAGGTGAGCT-1	0.026276048
M77159-1-TTGTGGACAAATGCTC-0	0.026276922
M81049-1-TCACTCGGTCAGGTAG-0	0.026277484
R91507465-2-GATCAGTGTAGTGTGG-0	0.026277907
M58835-1-CGGAGAACACGTAACT-0	0.026277946
M39543-2-TTTGGAGCACCCATAA-1	0.026278075
M6130-2-TACCTCGAGGATTCCT-1	0.026278593
M52649-2-TCATGAGTCAAGCTTG-0	0.026278876
M45871-1-GAAGCGACAATTGCCA-0	0.026279656
M11243-2-TCTACATCAGATGCGA-1	0.026279861
M38374-1-AGGTCATTCGTGCATA-0	0.02627996
M38374-1-TTGGGATAGCTATCTG-0	0.026280276
R82441989-1-GTCAAGTTCTGTGCGG-0	0.026280316
M81049-1-GAGTCATAGAGATCGC-0	0.026281018
R10288185-1-AAAGAACGTGGCTACC-0	0.026281128
M42769-1-ATTCCTACAACGGCTC-0	0.026281917
M52649-2-GGGTGAATCATTTGCT-0	0.026282063
M14502-2-AACACACGTCAAGCGA-1	0.026282238
M77677-2-AAGACTCAGTTCCTGA-1	0.026283499
M25895-2-CCACGTTAGCACGTCC-1	0.026283769
R66740909-1-GTGGAGACATGCCATA-0	0.02628381
M9566-1-AGTGCCGAGTAGACAT-0	0.026284084
M99877-1-TGGATGTAGGCATTTC-0	0.026284857
M23048-2-ATTACTCCACGCGTGT-1	0.026285011
M7283-1-ATTGGGTGTTTAGACC-0	0.02628607
M20356-1-TGCGGCAGTACCGTCG-0	0.026286412
M68491-1-GTCTACCAGTGAATAC-0	0.026287146
M21500-1-CTTCCTTCACAAGCAG-0	0.026287474
M46694-2-CCGTAGGGTGCAGTGA-1	0.026287735
M32931-1-TCCGAAATCTTGCAGA-0	0.026288057
M7668-1-TACCCGTGTGCTCGTG-0	0.02628839
M84522-2-TGCTCGTCACGTAGAG-1	0.026289213
M20356-1-CGGTCAGTCGTGGTAT-0	0.026289908
R20046260-4-CACAGGCGTGGACCTC-0	0.026291294
M22156-2-GAGTCTAAGTAAACGT-1	0.026291346
M97856-1-GCGGAAAGTTCCTACC-0	0.02629189
M42387-2-CAAGGGACAACTTGGT-1	0.026292045
M32995-2-GTTGTGACAACACAGG-1	0.026292568
M32931-2-TCTTAGTAGCGACTTT-1	0.026292736
M76651-2-TCTCACGAGTCTTCCC-1	0.026292773
R87101984-2-CATTGCCAGTGGTGAC-0	0.026293138
M80255-1-TGGGATTGTCTCACGG-0	0.026293226
M576228-1-TACAGGTTCGCAATGT-0	0.026294265
M37112-2-CGCCATTTCGGACGTC-1	0.026294783
R10260309-1-GACCGTGTCATTACGG-0	0.026295358
M38374-2-ACGCACGCATAGAATG-1	0.0262958
R42804284-2-GACGCTGAGTTCTCTT-1	0.026296038
M62199-2-AGCGTATAGTGGATTA-1	0.026296366
M48528-2-CAACAACAGCTGAGTG-1	0.026296483
R20237131-2-CTCAGGGAGAGGCTGT-1	0.026296707
M36086-2-ATCGGCGTCCGGCAGT-1	0.026297117
R16741095-2-ACTATGGCATGCGTGC-1	0.026297387
M72114-1-GGGTTATAGCTTTCCC-0	0.0262977
M8181-2-ATCCCTGCATGCGGTC-1	0.02629784
M38374-2-GGTAACTCAGTATACC-1	0.026298178
R36605992-1-ATGAAAGCAAGGAGTC-1	0.026298223
M64293-1-GTTGCGGGTCGCGTCA-0	0.026298484
M54416-2-TCACTCGTCCTCGCAT-1	0.02629854
M10247-1-ACAGCCGAGATTCGCT-0	0.026298564
M83910-1-TGTCCACGTACCAGAG-0	0.026299078
M25557-2-GAGAGGTAGGTACTGG-1	0.026299313
M71187-2-GTTTACTCACGCTGCA-1	0.026300713
M89323-2-CTCAGTCCAGCAAGAC-0	0.02630193
M48528-2-ACCGTTCTCCCAAGCG-1	0.026302073
M47207-1-CGATGCGGTGAATTAG-0	0.026302097
M9566-2-ATTCAGGTCAGCGGAA-1	0.026302593
M38374-2-GAGGGATTCCGTAATG-1	0.026303034
M8299-2-AACGGGATCCTGCCAT-1	0.026304685
M55245-1-AGCGTCGGTTGTTGAC-0	0.026305618
M42055-2-GAGCTGCAGGGCGAGA-1	0.02630571
M89640-2-TCATTCACATGCCGAC-0	0.026306028
M68491-1-CTATCCGTCTTCACAT-0	0.02630703
R10288185-2-GACGCTGCAAGAGTGC-1	0.026307061
M10795-2-TTACCGCTCGCTGATA-1	0.026307387
R20849279-1-TTGGGATTCAGACTGT-0	0.02630789
M29668-1-TCGGATAGTCCTGGTG-0	0.026308386
M97954-2-TTTCATGAGAGATGCC-1	0.02630843
M46146-1-GCTGAATAGCAATTCC-0	0.026308535
R20237131-1-CCTGTTGTCCCATAAG-0	0.026308583
R36605992-1-ATTCGTTCACATATCG-1	0.026308632
R10288185-2-TCGCACTTCATGCCAA-1	0.026309399
M44889-2-GATAGAAGTTTCACTT-1	0.026310906
M72548-1-GACATCAGTGTGTGTT-0	0.026311234
M32995-2-CCTCTCCTCCATTTGT-1	0.026311776
M53661-1-TTTGGTTCACACGTGC-0	0.026312156
R87101984-1-CAGGTATCACATGAAA-1	0.026312424
M32995-2-CAGGTATCACTGGCGT-1	0.02631283
M42055-1-GAGACTTTCTTGGTCC-0	0.026313003
M67720-1-AACGTCAAGTAACCTC-0	0.02631354
M47207-2-AGGGAGTCACCTCTAC-1	0.026314693
M32931-2-GATGATCTCTGGGTCG-1	0.026314916
M77209-1-CAATTTCAGTTCCAGT-0	0.02631507
M25895-2-GGGCTCATCATTGCGA-1	0.026315827
M54396-1-CCACGTTAGAGAGCAA-0	0.02631585
M70397-1-AGCGCCACACAGGATG-0	0.02631634
M952-1-CGTTGGGCAACCGATT-1	0.026317094
M82307-1-TCTACCGTCTCGCCTA-0	0.026317269
R93024957-1-CGAAGTTAGCTACTGT-0	0.026317488
M9566-2-ATCGTAGGTGATTCTG-1	0.026317809
R42804284-2-GTTCTATAGCGGTAAC-1	0.026317956
M50067-2-CCTTTGGAGTTAGAAC-1	0.02632001
M68895-2-TGGAGGATCAGTGTTG-1	0.026321055
M67819-1-TCCTTCTTCTACGGTA-0	0.026321275
M66611-2-ACTGATGGTGGCCTCA-1	0.02632151
M33688-1-TCCTCTTCAGCAGTGA-0	0.026321953
M54396-1-GGGTGAAGTCGTACAT-0	0.026322246
M7698-2-CCCTGATTCGATGCAT-1	0.026323356
R20510687-1-CTTAGGATCTCCGATC-0	0.026323425
M29270-2-ATCGGCGCATGGCCCA-1	0.026324226
M84522-2-CCGGGTATCTCGAGTA-1	0.026324913
M2540-2-GGGCTACAGTAGAGTT-1	0.0263252
M941862-2-GGATGTTCACACACTA-1	0.026325632
M24587-1-CCCTTAGCAACCACGC-0	0.026325708
M99182-2-CCTCACATCTTCCACG-1	0.026325848
M10632-2-CGGAATTTCGGAAACG-1	0.026325976
M55722-2-CATACCCTCAAGTCGT-1	0.026326105
M99182-1-CATTCCGGTAAGATAC-0	0.026326211
M76680-2-TCACGCTTCAGACATC-1	0.02632631
M96154-2-TCAGTTTTCTCTTCAA-1	0.026326379
M22156-2-TATATCCTCCAAGCCG-1	0.02632638
M69779-2-TTGCATTAGCATGATA-1	0.026326384
R82441989-2-TGGAGAGCAACAAAGT-1	0.026327036
M34070-1-TACATTCCACACTTAG-0	0.026327047
M16963-2-TCGGGTGAGTCCGCCA-1	0.026327206
M84920-1-GACTTCCTCTTACGTT-0	0.026327252
M45135-2-TTTCACATCTCGTCAC-1	0.026327746
R16741095-1-AAGCCATCATGGCCAC-0	0.02632924
M84522-2-TTCTGTAAGTGGAAAG-1	0.026329631
M36086-1-TCAGCAACACGCCACA-0	0.026329799
M28098-2-ACTGCAACAAAGTATG-1	0.026330082
M53661-1-TCACATTCACTTCATT-0	0.026330167
M67370-1-AAGTACCTCCATTGCC-0	0.026330374
R52225174-1-GAGGGTACACTCCCTA-0	0.026330708
M67139-1-GTGCACGTCGAGTACT-0	0.026330719
M86213-2-GATCACACAGAGCTAG-1	0.026330985
M11589-1-CTACGGGTCCGGACTG-0	0.026333319
M77209-1-TTCACGCCAATATCCG-0	0.026333831
M88032-1-AGGTTACCAAATACGA-0	0.026333889
M7668-1-GCGAGAAAGGTGCCTC-0	0.026334034
M74866-1-GGAACCCTCAGACAAA-0	0.026334194
M21500-2-GAGGGATCATAACTCG-1	0.02633431
M10795-1-TGGATGTCAGCAGAAC-0	0.026334321
M10795-1-GTAGTACAGTGCACCC-0	0.02633472
M32995-2-AACAGGGTCCACAGGC-1	0.026334748
M49006-2-GGGCTCACAGCAATTC-1	0.026335161
M85101-1-TGGGTTATCTACACAG-0	0.026335342
M41250-2-CGACAGCTCTATCACT-1	0.026335644
M7283-2-TCTAACTCAGCCATTA-1	0.026335798
M67302-2-GAGTTACTCTTCACAT-1	0.026335834
M33390-2-GGTTCTCGTAGACAGC-1	0.026335858
M19551-2-ACAGGGAGTTTGGAAA-1	0.026336223
M60733-1-TAAGCGTCATAACTCG-0	0.026336564
M899297-2-ACAAAGACAGAGGCAT-1	0.02633729
M17230-1-AACACACTCTCCGCAT-0	0.02633748
M54529-1-GGGCGTTAGCGAATGC-0	0.026337849
M77159-1-TTCATTGAGAGCCGTA-0	0.026337903
M21131-2-TGTTCCGTCCTGTAGA-1	0.026339367
M85047-1-CATACCCAGGAGTCTG-0	0.026339596
R42804284-1-CCGTGAGCACCTCTGT-0	0.026339699
M32931-2-GGGAAGTAGAAACCCG-1	0.026340311
M84522-2-GAGTGAGCAGTCAGAG-1	0.026341146
M53805-1-CGCCATTAGGTGCTAG-0	0.026341693
M77159-2-CATGGATGTAGGTCAG-1	0.026342178
M72267-1-TGTAGACTCTACTTCA-0	0.026342342
M14897-1-GGGTATTTCACAACCA-0	0.026342629
M67720-1-ACCCAAACATTCCTAT-0	0.026342923
M99364-2-TCTAACTTCCCGAGGT-1	0.026343862
M65630-1-TCAGCAATCTAGCCTC-0	0.026344664
M49006-1-CAACGATTCCTCTGCA-0	0.026345147
M80882-2-CGATGGCGTGACAACG-1	0.026345395
M53116-2-GTCGCGAGTTTGATCG-1	0.026345642
M639636-2-GAAATGACAAGGAGTC-1	0.026345706
M9374-2-GGTGTCGTCCCTAGGG-1	0.026345909
M8299-1-TAGGTACGTCACGCTG-0	0.026346179
M42055-1-CCGATCTGTTCCGGTG-0	0.026346318
M59080-2-GCCGATGAGTTCCAGT-1	0.02634991
M55245-1-CCATAAGCATGTGCTA-0	0.026350133
M59080-2-CAGCAGCCATCTGGGC-1	0.026350232
M00_1061-2-GAAGAATTCGAAACAA-0	0.026350422
M70834-1-CTCAGAAAGCGTCGAA-0	0.02635084
M83930-2-GTTCGCTCAGGACTAG-0	0.026351435
M88580-2-ACTTTCAGTGCATTAC-1	0.026351826
M97046-1-ACCTGAACAAACTCGT-1	0.026354354
M17629-1-CTCCAACAGTGCTCGC-0	0.0263555
M21500-2-AGATCCAGTCTGTCCT-1	0.02635606
M41531-1-TGGAGGATCAGCGTCG-0	0.026356181
M10514-1-AGCTACAGTGCTAGCC-1	0.026356244
M99182-2-CGTAGTAAGGTCTGGA-1	0.026356336
M87879-2-AGCGATTTCATTCACT-1	0.026357872
M74866-1-TCATGAGTCCTCTGCA-0	0.026358103
M97579-1-GAGACCCAGGAAGTGA-0	0.026358198
M36121-2-ACGGTCGGTCTCTCCA-1	0.02635838
M16717-1-TGTCCCATCCATCTAT-0	0.026358606
M87037-2-TTCAATCCATTCGGGC-1	0.026359044
M32995-1-TCAAGTGAGGAATTAC-0	0.02635909
M9699-2-TGATGCACAGTGGCTC-1	0.026359363
M681122-1-CAACCTCGTTAAGTCC-0	0.026359655
M72114-2-ACATCGATCGATACGT-1	0.026360247
M42769-1-TACGGTATCATGCCGG-0	0.02636295
M53452-2-GTTGTCCAGAATTGCA-1	0.026363412
M45994-1-CACTTCGTCATACGAC-0	0.026363697
M7668-2-TATCTTGGTACAACGG-1	0.026364023
M23996-1-TTTCACACAGGCGTTC-0	0.026364714
M24478-2-GGGTCACGTAGCGTCC-1	0.026365219
M85101-2-AAACCCAGTGTGTTTG-1	0.026366198
M50086-1-ATTTCACGTTCCTAAG-0	0.026366377
M28098-2-TGACAGTCATTAAAGG-1	0.026367366
M31726-1-CCTTCAGGTACACGCC-0	0.026367897
M23433-2-TGGGAAGAGGCTTCCG-1	0.026368259
M952-2-TTCCACGCAAACGAGC-0	0.026369
M35840-1-ACATTTCCATCAGTCA-0	0.026369069
M323252-1-GAGCCTGGTGATGAAT-0	0.026369112
M14502-1-TCTTCCTGTACGACAG-0	0.026369225
M45871-1-TATGTTCCAGGTACGA-0	0.026369449
M41581-2-GTGTGGCAGCAATAGT-1	0.026370464
M1746-1-GCATCTCCATAATGCC-0	0.026374549
M71238-1-GGAGGATCATCGTCCT-0	0.026374578
M98137-2-TTCATTGCAGCTGCCA-1	0.026374588
M11243-2-TCGTAGATCCACAGGC-1	0.026374605
M59697-1-TTACGCCTCGCTGATA-0	0.02637489
M52649-1-AATGACCTCCTACGGG-1	0.026374925
M44145-2-TGCAGTAAGCGTTAGG-1	0.026374958
M10247-2-ACGGTCGTCGGCATCG-1	0.026375333
M6130-2-CCTCTCCAGGCATGGT-1	0.02637626
M72267-2-ACTGTGAGTGAGTTTC-1	0.026376516
M33390-1-GATCAGTGTGATAGTA-0	0.026377331
M87879-1-CTTCCGACAGCGTATT-0	0.02637849
M88032-2-CACGGGTAGGCAGTCA-1	0.02637876
M681122-2-CTCCAACGTTACGTAC-1	0.02637931
M44889-1-CATACTTGTGAGACGT-0	0.026380083
M87879-2-TGTCCCATCTGTTCAT-1	0.026380911
M67819-1-ATGCGATGTATGTGTC-0	0.026381003
M33688-1-AAGCGAGAGCCTCAGC-0	0.02638139
M88032-1-GGAGGTATCCTGCTAC-0	0.026381629
M77983-1-AGTACCACAGAGTCAG-0	0.026381893
M52649-2-CGAATTGAGACAAGCC-0	0.02638234
R93024957-2-CAGATTGTCTTAGCTT-1	0.026382409
M65284-1-TCGCAGGGTGGAACCA-0	0.026383603
M74368-1-GGCTGTGTCCTCAGGG-0	0.026383784
M7283-1-GAAGGGTGTCTTGCTC-0	0.026384296
M54416-1-GAACACTGTTCCTACC-0	0.026385246
M78435-2-GCTGAATCACAGCCTG-1	0.026385248
M48528-1-AAAGGTACAGAAGTTA-0	0.026385557
M67139-1-GGATCTACATAACGGG-0	0.026385564
M65284-2-GTTCATTTCACTGGGC-1	0.02638656
M323252-2-TCCAGAAAGGGCCAAT-1	0.02638802
M67819-1-TAAGCCAGTCGGATTT-0	0.026389072
M84407-1-CACAGATTCGCCTATC-0	0.026389118
M68895-2-ACGTAGTAGAGCATCG-1	0.026389552
M65630-2-TCTTTGAAGCATAGGC-1	0.02639066
M47734-1-TTACCATAGGCACTCC-1	0.026391223
M52649-2-GCGTGCATCTAGGCAT-0	0.02639128
R10447620-2-CAGAGCCGTAAGATTG-1	0.026391817
M1994-1-CCTTTGGTCACTACGA-0	0.026392484
M32714-2-CGCATGGGTGCGCTCA-1	0.026392905
R74564064-2-CCGCAAGAGGCATCGA-0	0.026393007
R81313710-1-CCTACGTAGCAAACAT-0	0.026393177
M68491-2-TTAATCCGTGAGAACC-1	0.026393361
M7283-2-GTAATGCGTGGCAGAT-1	0.026393639
M8359-2-TCAAGCAGTGATTGGG-1	0.026393985
M47207-2-TTTGGAGAGCCTGTCG-1	0.026394237
M81049-1-CGTTCTGCACTAGAGG-0	0.026394572
M42055-1-TGTGATGGTTCTCCTG-0	0.026394945
M11243-1-GTGTTAGCAGTTGCGC-0	0.026395017
M36086-2-CGCATGGTCTGGTCAA-1	0.026395064
M86087-1-GCTACAACAGGTGTTT-0	0.026395328
M5548-1-TCTCACGGTCGCAACC-0	0.026395809
M35322-1-CGGAATTCAAATCCCA-0	0.026396163
M65630-2-GGGATGATCGTGGCTG-1	0.026396958
M32995-2-TGGTGATCAAACACGG-1	0.026397044
M00_1062-2-TTCCTCTGTCACTTCC-1	0.026397195
R64123404-2-GGGTTATAGTTAGTAG-1	0.026398467
M11589-2-GTACAACGTCGTTGGC-1	0.026399698
M79856-1-AAGTGAAGTCGCATCG-0	0.026400257
M61911-1-CAGAGCCAGACGGATC-0	0.026400885
M70207-1-TTTACTGCAGGTATGG-0	0.026401294
M47819-2-GTGCAGCTCAAAGCCT-1	0.026401794
M7668-2-TTTGACTAGTTGAAGT-1	0.026401985
M48037-2-TTGCATTAGACCTCAT-1	0.02640214
M27521-2-CACTGAAGTAATGATG-1	0.026403489
M50086-2-CGTAAGTGTCAGACTT-1	0.0264055
M24410-2-GATAGAACAAGCTCTA-1	0.026406161
M66936-1-TACACCCTCGTTCCTG-0	0.026406676
M59080-1-TCGCACTGTTGCCGAC-0	0.026406964
M9566-2-GTGAGTTTCTTCGACC-1	0.026407076
M79196-1-TTGTGGAAGTCATGAA-0	0.026407922
M88032-1-CGTGCTTCATGGCTGC-0	0.026408687
M73787-2-ATACCTTCATTGAAGA-1	0.026409583
M37112-2-TAACCAGTCTGGACCG-1	0.02641081
M38814-1-CTTCCGAGTACCTAGT-0	0.026411038
M94779-1-AGTAGCTAGTCGTTAC-0	0.026411144
M37647-2-ATCCGTCTCATTGCTT-1	0.026411656
M44854-1-TTCCGTGTCACTCGAA-0	0.026412152
M15036-1-CTTGAGAAGGCCCAAA-0	0.02641241
M298992-2-GGAGATGTCACTTATC-1	0.026412446
M7667-1-ACTTAGGAGTAGCTCT-0	0.026412534
M00_1061-1-TGCAGATCATGTCTAG-1	0.02641321
M13092-2-GTGTGATTCAAGCCGC-1	0.026413249
R20237131-2-TGCGACGAGCTATCTG-1	0.02641337
R10260309-1-GACAGCCAGCAGCACA-0	0.026413564
M10514-2-CCTCTCCAGGCTCTAT-0	0.02641377
M7668-1-GAGCCTGCATCTATCT-0	0.026414452
R85130907-2-CAGATCACACCCTTGT-1	0.026415182
M952-2-TTCATTGAGGGTTAGC-0	0.02641531
M39543-1-CACTTCGCAGAGGACT-0	0.02641538
M14153-2-GAGGCAATCTCGAACA-1	0.026415583
M46694-2-AGCATCATCGAGTTGT-1	0.026415862
M7698-1-TCATACTGTGATTCAC-0	0.026416661
M11243-1-CTCCCTCGTCGATTAC-0	0.026418066
M87037-2-TTGAGTGCACTGCTTC-1	0.026418084
M20356-1-GATGACTAGGGCAGGA-0	0.02641918
M93392-2-CAAGGGAAGTCCGCGT-1	0.02641926
M7698-1-TATCGCCCATCGATAC-0	0.026419321
M63927-1-AATGCCAAGTGCTAGG-0	0.026420332
M8299-1-CTACGGGTCTTAGCTT-0	0.026421681
M89604-2-AGTGACTCACCGGCTA-1	0.026421754
M15627-2-TACACCCAGGTGTGAC-1	0.026422866
R85130907-1-CCCTGATTCTTGGCTC-0	0.02642315
M15770-2-CAGATTGCAATCAGCT-1	0.026424007
M83930-2-GCTACAACACCCAAGC-0	0.026424592
M8694-2-CTCCTTTAGTCTGCAT-1	0.026424635
M32995-2-ATCGTGATCATCTCTA-1	0.026424978
M77549-2-AGGATCTAGCGTGCCT-1	0.026425652
M11589-2-TCGTGCTCAGCTGTAT-1	0.026425742
M40816-2-CCACCATCACGCGTCA-1	0.026426652
M32931-1-CACGGGTTCGCATTAG-0	0.026427338
M28098-2-CCACAAATCACTCTTA-1	0.02642832
M39543-2-TGGAACTTCGAGTGGA-1	0.026429294
M67819-1-TATTGCTAGACTCATC-0	0.026429618
M35322-2-TCTACCGCACGTAGTT-1	0.026429912
R3817943-2-TCGTGCTTCATTACCT-1	0.026430117
M55915-1-ATTCAGGAGCCTGGAA-0	0.026430333
M12249-1-AGGGTTTGTCTGTGGC-0	0.02643035
M60733-1-CATGAGTCATGAGGGT-0	0.026431615
M32931-2-TGGAGGATCGGAGTGA-1	0.02643191
M8299-2-ATTACTCGTAACATCC-1	0.02643218
M23433-2-ATTCCCGTCAAGTGGG-1	0.026432972
M899297-2-GAATCGTGTCGTCGGT-1	0.026433386
M84407-2-TATTTCGTCGATTGAC-1	0.026434861
M54416-2-AACAGGGTCTCCAAGA-1	0.026435196
M96154-2-ATTTCTGAGATAGTCA-1	0.026435226
M42769-1-CGTCAAACATGATAGA-0	0.026436124
M927140-2-GATTCGATCTCTGGTC-0	0.026436126
M53661-2-CAGTGCGGTCAAGCGA-1	0.026436267
M184-2-TTCTTGAAGGCATGGT-2	0.026436485
M4310-1-GCACGGTAGAGTGACC-0	0.026436573
M33241-1-CGCCAGAGTATGGTTC-0	0.026437398
M18615-1-TGCTCCATCACTAGCA-0	0.026437433
M82573-2-GCACGGTTCGAAGTGG-1	0.026437704
M47819-2-GATTTCTAGGCACTCC-1	0.026437737
M10247-2-TAAGCGTAGGGCAAGG-1	0.02643825
M76678-1-CAGAGCCAGGTACATA-0	0.026438586
M82573-2-CATCCGTAGTGGTTAA-1	0.02643869
M50086-2-TCCAGAAGTGGTTCTA-1	0.02643886
M88032-2-GAGACTTAGTGGTGGT-1	0.026438896
M26279-1-GTAACCAGTCACTGAT-0	0.026439147
M45994-2-GTAATCGAGACTTGTC-1	0.026440103
M24443-2-TATTGGGAGGCATCTT-1	0.026441053
M53805-1-ATTGGGTTCCACTGAA-0	0.026441364
M83910-2-GCGTGCATCTAGCATG-1	0.026441403
M97954-2-GTAATGCGTCGAATGG-1	0.026442299
M84538-1-CTTCCGACAGGTCAGA-0	0.026443416
M40274-2-AGGTCATGTCGAGCAA-1	0.026443513
M78451-1-GAAATGAAGAGTCCGA-0	0.02644375
M75757-2-AATGCCATCCCAACTC-1	0.026444025
M952-2-AGACAGGTCTGCCTCA-0	0.026444105
M67819-1-GGCAGTCCACGTACTA-0	0.0264444
M41581-2-AGTCATGAGCGAATGC-1	0.02644507
M11938-1-CTCCCTCTCTGTGTGA-0	0.026445296
M44145-1-GTAGAGGGTCCACATA-0	0.026445687
M84407-2-TCGGTCTAGGGTTAGC-1	0.026446119
M93392-1-GTGTGATGTTGGCCTG-0	0.026446622
M47819-1-CTGCATCTCAGAATAG-0	0.026446683
M82573-2-ATCGGCGTCAATCTTC-1	0.026447223
R49040290-1-GACCCAGTCTTAGCTT-0	0.026447313
M44145-1-TCAAGACTCCTACGGG-0	0.026447421
M88032-1-ACAAAGAAGATTGACA-0	0.026449224
M899297-1-AAGTACCCACCGTGAC-0	0.026449345
M37112-1-GGTAATCGTACTGAGG-0	0.026449854
M21131-1-CCGTAGGGTATCACGT-0	0.026450539
M68491-1-GTGATGTAGGATTACA-0	0.026451252
M9566-1-AAAGTGAGTTTACTGG-0	0.026451321
M59080-1-GGGTCACCATTGACCA-0	0.026451794
R66507194-2-GGGATCCGTGATACCT-1	0.02645224
M14502-1-AGCGCTGTCGTTGTGA-0	0.026453216
M85047-1-GCACATACAGTCGCAC-0	0.02645326
M8926-1-GACTGATTCAACCGAT-0	0.026453488
M54416-1-AGTAACCTCACTGTCC-0	0.02645424
M00_1062-1-AATTTCCTCGAAACAA-0	0.026454372
M70207-1-ATTCAGGCAAGGTTGG-0	0.02645492
M40274-2-GGGAGTATCTGCTAGA-1	0.026455402
M20485-2-CTCAACCGTTGACTGT-1	0.026455402
M13092-2-GATGTTGTCCTCTGCA-1	0.026455985
M32995-2-GACCCTTTCACTCGAA-1	0.026456159
M77209-1-CAAGAGGGTCACCGAC-0	0.026456533
R87101984-2-GGTCACGGTCCAAAGG-0	0.026457267
M00_1062-1-ATGATCGCAGGCTCTG-0	0.026457531
M85047-1-TAATCTCAGATCGACG-0	0.026458079
M26772-1-GTCGTTCCACTCAAGT-0	0.026458308
M65284-2-GACTATGGTAGGCAAC-1	0.026458481
M68491-1-TCGATTTTCGCGTGCA-0	0.026458936
M93645-2-GTGCTGGCACGCTGAC-1	0.0264602
M94236-2-TCACGGGTCGTAACCA-1	0.02646029
M323252-1-TCGGGCAAGTCGAAAT-0	0.026460769
M64293-1-TACTTCAAGAAGTCCG-0	0.0264616
M71241-2-AGAGAATGTCCTGTTC-1	0.026462069
R3817943-2-AACCAACAGAAATCCA-1	0.026462212
M9374-1-GGTTAACCAAACGGCA-0	0.026462477
M33688-1-TGGGATTAGTGAGCCA-0	0.026462758
M67819-2-TGAATCGCAAAGGATT-1	0.026462832
R74564064-1-TGTTACTAGTAATTGG-1	0.026462965
R16741095-2-CGAGGAATCTTACTGT-1	0.026462983
M92907-2-GCTCAAACACACCAGC-1	0.026463307
M47207-2-AACAAAGAGTTAACGA-1	0.026463348
M71241-1-GGTGTTAGTTCTCTAT-0	0.026463399
M57908-1-AGAGCCCAGTCATCCA-0	0.02646345
M33868-1-TGCTGAATCTGAATCG-0	0.026465582
M64293-2-TTCAGGAAGTTTGTCG-1	0.026465716
M19562-2-GAGTGTTGTACACTCA-3	0.026466388
M39780-1-TTTGGAGGTAGCGCCT-0	0.026467202
M77549-1-TGGATCAGTCCCTCAT-0	0.026467904
M7698-2-TCTGCCATCTACCAGA-1	0.026468044
M17678-1-CGCCATTGTCGTACAT-0	0.02646891
M46007-2-AGTGTTGCAAAGGCGT-1	0.026469007
M59080-1-CAACAGTTCCTCATAT-0	0.026469314
M10514-1-ATTTCTGAGTCCTGTA-1	0.026469747
M14897-2-AATGACCCACGAGGTA-1	0.026470622
M89107-2-CGTTAGATCCCAGGCA-1	0.026470643
M45871-2-TGACCCTCAGTGCCTG-1	0.026470948
M46660-2-CTCCACAAGTCTACCA-1	0.026471982
M88032-1-TCAGGTATCCGGCTTT-0	0.02647353
M75757-1-TGCTCCACAAGATGTA-0	0.026474224
M52014-2-TCTACCGGTTGACGGA-1	0.026474392
M89107-2-AGGCTGCTCCTTATCA-1	0.026474511
M15272-2-CAGCGTGTCAGTCAGT-1	0.02647492
M45994-2-TACCGAATCTGCCTGT-1	0.026475433
M71187-1-CCTCAACGTTGTGGAG-0	0.026476366
M79856-2-GGTTAACTCCCGAAAT-1	0.026476426
M97954-2-AGCGCTGCAATAGTAG-1	0.026476908
M6130-1-GCAACCGCACCCTTGT-0	0.026477013
M58835-2-CCAATGAAGTATGGCG-1	0.026477043
M84407-1-CAGCAATCACCAATTG-0	0.026477648
M9374-1-GAAGGACCAATAGGAT-0	0.026478937
M952-2-ACGATCATCGTTGCCT-0	0.026480412
M20834-2-TGTTCCGAGTGCGCTC-1	0.02648254
M9566-2-CATGCCTTCGACGCTG-1	0.026482949
M1140-1-GCCGTGATCCAGGACC-0	0.026484331
M65284-1-AAAGGATGTCAGTCTA-0	0.026484737
M77223-2-GCCGATGAGGCACGAT-1	0.02648556
M20356-2-CCCTCAAGTGTTAAAG-1	0.026486304
M52649-2-TTTGGTTCATATCGGT-0	0.02648665
M16485-1-GGGTATTGTCGTGGAA-0	0.026487844
M86761-2-GTTACAGTCATCAGTG-1	0.026488096
M50580-1-TACGGTACAATACAGA-0	0.02648812
M7698-1-GTACAGTGTCCTCAGG-0	0.026488291
M952-2-CACAACAGTTAAGGAT-0	0.02648831
M42387-1-TCTATACGTCACTTAG-0	0.02648837
M17678-2-CCCTCTCAGGATACAT-1	0.026488472
M68895-1-CTTGAGAGTATGTGTC-0	0.026489297
M9566-1-TTTATGCAGACCGCCT-0	0.026489394
M37941-1-CGGAACCCATCCTATT-0	0.026491255
M81049-2-AATGACCGTCGACTTA-1	0.026491458
M98451-1-TATCTGTGTCGGCTAC-0	0.026491472
M93392-2-GTGGTTACATAATGAG-1	0.026491715
M10795-1-TCGAAGTTCGCGTGCA-0	0.026491752
M55722-2-AAGTGAAGTCAAAGAT-1	0.026491856
M52649-1-CTGTCGTTCGCGGACT-1	0.026492184
R93024957-1-TAGACCAAGCGCCTAC-0	0.026492542
M59697-2-CGAGAAGCACACGGTC-1	0.026493376
R87101984-1-CCATCACCATCTCAAG-1	0.026493426
M9566-1-TCACGCTAGAAGTATC-0	0.026493879
M42769-1-TGTTTGTTCTCGGTAA-0	0.026494
M9374-1-TCACATTCACTCTGCT-0	0.026494121
M7668-2-AGATCGTTCTCCGAAA-1	0.026494801
M59697-1-AGTAGTCTCTAAGCGT-0	0.026495013
M77223-2-TGCGACGCAACACTAC-1	0.026495788
M40274-1-GCGAGAACAGCATGCC-0	0.026496926
M94236-1-GGAGGATAGCAGAAAG-0	0.026497481
M77159-1-ATTCCTATCTACCCAC-0	0.026497813
R10260309-1-TTTCAGTGTATCGAAA-0	0.026498597
R11478361-1-GTAATGCGTCGTCTCT-0	0.026498713
M97579-2-AAGAACAAGCCAGACA-1	0.026498783
M67819-1-AGCCAATTCTGTCCGT-0	0.026499571
M23048-2-CGGGTGTCACGCAGTC-1	0.026499838
M32048-1-CATCGCTTCGTGCGAC-0	0.026499923
M37112-1-CTAAGTGGTTTAAGGA-0	0.026499946
M48223-2-AAGACAAGTACGATTC-1	0.026501091
R11478361-2-CCCTCTCGTCTGTGGC-1	0.026501197
M10632-1-CATAGACAGTGTACAA-0	0.026501266
R42560037-2-GGGCTCAAGTGTAGTA-1	0.026501799
R47354365-2-TTCATGTAGTAGGCCA-1	0.026501931
M33987-2-GTCGAATAGAGCCGAT-1	0.026502633
M88032-2-GGAGGTATCAAGAATG-1	0.02650348
R11478361-1-GAAGGGTTCTGTCGCT-0	0.026503516
M67819-1-AGGTCTAGTTGCTAGT-0	0.026503785
M9566-1-GTGGCGTAGACAACAT-0	0.026504477
M46007-2-CGCAGGTAGCGTGCCT-1	0.026504649
M252323-1-ATGGTTGTCTCCCAAC-0	0.026504796
M74866-2-GTAATGCAGATCCAAA-1	0.02650527
M82391-1-TCGCTTGGTCAGTTTG-0	0.026506294
M52649-1-CACCAAATCAAGCGTT-1	0.026506381
M67819-1-CATTCATGTACCTATG-0	0.02650718
M31998-2-AAGTACCAGAACAGGA-0	0.026507273
M50086-2-GAGGCCTGTACCACGC-1	0.026507705
M72114-2-GTGGAGATCCTGGCTT-1	0.026508097
R42804284-1-GCCGATGCACAAATCC-0	0.02650821
R20237131-1-GATCACAAGATCGCTT-0	0.02650904
R10260309-1-AAACGCTTCATTTACC-0	0.026509123
M88032-1-GCCATGGAGCCACAAG-0	0.02650939
M24443-2-CCTACGTAGTACAACA-1	0.026510086
M34583-2-TGTCCTGAGTGAACAT-1	0.026510248
R87101984-1-ACGTCCTGTCACATTG-1	0.026510635
M15770-2-AAGGAATGTCGTCATA-1	0.02651066
M33868-2-CCTGTTGTCGAACCAT-1	0.026510825
M52649-1-AGTCATGGTGTGAATA-1	0.02651103
M68491-1-TCATACTTCCTACAAG-0	0.026511123
M14502-1-CCTCATGGTCCGGCAT-0	0.02651141
M45135-1-CAGCAATAGGGATCGT-0	0.026511792
M7283-1-ATCTCTAAGAGTCTTC-0	0.026511889
M54529-1-TGCGACGCAACTGTGT-0	0.026512226
R93024957-1-TGTTCCGTCACTTTGT-0	0.026512269
M29263-1-TCAAGACGTAATCAGA-0	0.026512865
M10514-1-AAGATAGAGTCGTCTA-1	0.026513124
M25557-2-CACTTCGTCGCCTAGG-1	0.026513364
M95576-2-GTAATGCGTGGTCAAG-1	0.02651369
M72114-1-TCTGGCTAGACTGAGC-0	0.026514038
M47207-1-ACTATCTGTTACCCAA-0	0.026514422
M88032-2-CTTTCGGCATGACGAG-1	0.026515229
M63927-1-GATTGGTAGCCTAACT-0	0.026515389
M13822-2-TTAGGCACATCTCAAG-1	0.026515756
M27521-1-TATTGGGGTGCAATGG-0	0.026515966
M69259-2-TCAGTCCAGCATATGA-1	0.026516099
M50067-1-ACACGCGGTGGATCGA-0	0.026516208
M46007-2-TGATGCACAAAGGATT-1	0.026516508
M57395-2-GACCGTGCATATACCG-1	0.026517015
M67819-2-TATACCTGTTTCTATC-1	0.026517747
M16963-1-ACTGTGAGTACCTGTA-0	0.026518079
M70834-1-CATGAGTAGGTTGGAC-0	0.026518604
M912489-1-TTAGGCATCCACAAGT-0	0.026518753
M69259-2-ATCCGTCAGAGGTATT-1	0.026520422
M21500-2-TATTTCGTCCGGTTCT-1	0.026520949
M97954-2-ACATCCCCAAAGGGTC-1	0.026521401
M77159-2-CATTGAGCAGCATACT-1	0.026521515
M23048-2-AACCTTTAGGAGAATG-1	0.026521685
M42557-2-GTTGTGACACCACATA-1	0.02652284
M65284-2-TTTATGCAGGGAGAAT-1	0.026523212
M67370-2-AATAGAGAGTTCCAGT-1	0.026523435
M57395-1-GTAGCTATCTCTCAAT-0	0.026524287
M97579-1-GGTAATCCAGTCTGGC-0	0.026524426
M78435-2-TTTCATGCACCCTTAC-1	0.026525136
M32068-2-GGGACTCTCGTAACCA-1	0.026525188
M46660-2-CGAGGCTCATAATCGC-1	0.026525347
R42804284-1-CACGAATGTATACCCA-0	0.026525866
R10447620-1-TACGGTATCATACGAC-0	0.026526
M42769-1-CGAGAAGAGGTTCACT-0	0.02652751
M77591-1-TGAATGCAGCTCCCTT-0	0.026527844
M93392-1-GTAGATCTCCGCAGTG-0	0.026527906
M26772-1-ACTTCCGAGCATGCGA-0	0.026527932
M59697-1-CAGCAATGTCGTTTCC-0	0.026528114
M38374-1-CGTAAGTTCGCGGTAC-0	0.026528142
M62439-1-TGTAACGAGTGAGCCA-0	0.026528148
M94236-1-GAACGTTAGAGCAAGA-0	0.026528168
M52649-2-CGATGGCAGCCTCATA-0	0.02652841
M19562-2-CCTCATGGTAGGACCA-3	0.02652846
R93024957-1-CGATCGGGTACGAGCA-0	0.026528463
M980386-1-GCTTTCGGTCGTCGGT-0	0.026530497
M24443-2-TTCTAACAGTAGGGTC-1	0.026530566
M10632-2-ATCATTCTCTGGACTA-1	0.026531206
M25557-1-GGGCTCACATCCAATG-0	0.026531378
R52225174-2-GCAACCGTCTACTATC-1	0.026531544
M7667-2-GTCGTTCAGGATACAT-1	0.026532842
M47207-2-CTCCCTCGTGAGAACC-1	0.026533065
M88032-1-TTCCTAATCCTGTAAG-0	0.02653397
M96251-1-ACTTTCAAGGTACAAT-0	0.026534397
M68895-2-GCAACATCAAAGGGTC-1	0.026534615
M20485-2-GTCATTTGTGATCGTT-1	0.026535768
M22156-1-CAGTGCGGTAAGCTCT-0	0.026535869
M40274-2-CAGTGCGGTACATACC-1	0.026536766
M19631-1-ACCGTTCGTGCATCTA-0	0.026537187
M97954-2-GACGCTGAGTACGTCT-1	0.02653727
M16169-2-AAACGAAGTTCCGGTG-1	0.02653732
M22156-2-CTGCCTATCCTCACGT-1	0.02653861
M57015-1-GTCAGCGCAGTGACCC-0	0.026539728
M55915-2-TCTAACTTCCAAATGC-1	0.02654005
M58835-1-CTAGGTATCCGTGCGA-0	0.026540123
M81616-1-TCAGCCTAGCGTGAGT-0	0.026540322
M1176-2-GTCGAATCATCGATCA-1	0.026540661
R87101984-1-CGGAATTGTTAGGGTG-1	0.026541466
M11243-2-ATTGTTCAGGGTCACA-1	0.026541604
M45871-2-CCGTAGGCAGCAAGAC-1	0.026541712
M47207-2-TCCCACAGTATGCTAC-1	0.026542174
M43632-2-ACCCTCAGTGTGTTTG-1	0.02654229
M16963-2-TTCACGCAGAATCCCT-1	0.026542293
M20356-1-AATGACCCAAACTAGA-0	0.026542336
M50086-2-CAACGGCTCCACAGCG-1	0.026544075
M72114-1-AAGCGAGCAAGTATAG-0	0.02654513
M99182-1-CAGCCAGTCAAGGACG-0	0.02654538
R10260309-1-CTTACCGGTAATACCC-0	0.026545597
M42325-1-TGCTCCATCAGCTGAT-0	0.026545668
M37112-1-TCTGGCTAGAGAATCT-0	0.02654626
M70834-2-AACGAAAAGACCTGGA-1	0.026546558
M41250-2-GGGTTATTCGTGCAGC-1	0.026546622
M2851-1-ACTTTGTAGAAAGCGA-0	0.02654795
M95410-2-TGTTTGTAGTTTGGCT-1	0.026549034
M29124-1-AATGGCTTCATTACCT-0	0.02654997
M32931-2-CTTCGGTTCGCCAGAC-1	0.026551297
M38221-2-ATTTACCTCTCTAAGG-1	0.026551772
M59697-1-CATCAAGTCAGGAACG-0	0.026552
M65284-2-TTCAGGATCGGCTCTT-1	0.026552247
M33987-1-TCCTCGAGTCAACCAT-0	0.026552757
M35322-2-ACAAGCTGTGTTTCTT-1	0.026553126
M14502-1-GGAGAACAGCGAGGAG-0	0.026553191
M96154-1-CATCCCACACATCCCT-0	0.026554184
R20849279-2-GTCACGGTCTATCGGA-1	0.026554437
M19562-2-GCGAGAATCAGAATAG-3	0.02655453
M252323-2-CTTTCGGGTTGTTGTG-1	0.026555078
M32995-2-CGTTCTGTCGCCTATC-1	0.026556008
M96251-1-TTCTAACCACAACGTT-0	0.026556145
M40816-1-AGGGAGTCACCATATG-0	0.026557062
M14897-1-GGTTCTCAGTGATAGT-0	0.026557483
M78435-1-GGCAGTCTCCGGACGT-0	0.026557524
M9700-2-GTTACGACACTTTAGG-1	0.02655788
M67819-2-TCCACCAAGAAGTGTT-1	0.026558537
M77209-1-GTCCCATCATCCTAAG-0	0.026558645
M87879-2-AGTGATCAGCCTCTCT-1	0.026558844
M14502-2-GAGTTACTCTCTATAC-1	0.026558904
R97933855-2-GGGTCACGTGGACTAG-1	0.026558913
M50086-2-TACCTCGTCCGAGAAG-1	0.026559167
M94236-1-TCCTTCTCACAGAGAC-0	0.026559431
M912489-1-ACGCACGTCCAGGACC-0	0.026559608
M79856-1-ACATCGAGTGCCTTCT-0	0.026559673
M9566-1-TCATTACGTCACCCTT-0	0.026559742
M92907-1-GTAATGCAGGCGTTGA-0	0.026560484
M36086-1-TTGTTCACAGCGTTGC-0	0.026561674
R36605992-2-CGAGGAATCTTCTCAA-0	0.026561853
M61911-1-TATACCTAGTCCTACA-0	0.026562676
M24410-2-GACACGCCAAGAAACT-1	0.026562924
M9566-1-AACCATGTCCGATCGG-0	0.026563369
M94804-1-CTACCTGCATCTCCCA-0	0.026564468
M27521-2-TTTGGTTCAGGACTTT-1	0.026564498
M69779-1-GAACGTTGTTTCGTAG-0	0.026564501
M9699-2-CCTACGTGTATTGGCT-1	0.026564518
M10795-1-AAAGGTACAAGGACAC-0	0.026564699
M10632-2-GTCAAACAGGGAGGCA-1	0.02656483
M52364-1-TGTTGGAAGGTCACCC-0	0.026565006
M7698-1-AACGTCATCCACTAGA-0	0.026565552
M54416-2-AGACCCGCAGAGGCTA-1	0.02656603
M52649-1-ATGGTTGTCAACACGT-1	0.026566967
M70397-1-CTGAGGCAGCCTGTGC-0	0.026567476
M120539-2-TAGGAGGTCCACGTCT-1	0.026568066
M96251-2-ATTCCCGTCTTTGCGC-1	0.026568415
M19562-1-CTCCAACGTGAGAGGG-1	0.02656912
M15036-1-ACCGTTCAGACCCTTA-0	0.026570773
M99182-2-ACTTCGCGTATGAGGC-1	0.02657148
M94236-2-AGTAGCTGTGAACGGT-1	0.02657217
M96251-1-ACTATGGAGTCTAGCT-0	0.026572688
M10247-1-TCAGCAATCGCCGATG-0	0.02657419
R10260309-1-CCTCCAAGTGCTGTCG-0	0.026574237
M81049-1-TACTTCAGTGAGAGGG-0	0.026574675
M980386-2-TAGTGCAGTTAGCTAC-1	0.026574722
R64123404-1-GTGTAACAGGAACGAA-0	0.026574966
M88032-2-CACAGGCAGTATGAAC-1	0.02657513
M87879-1-CGTCAAAGTGACTATC-0	0.026575502
R10260309-1-TAACCAGAGAAACTAC-0	0.026577083
M1176-1-ATAGAGATCGAGATGG-0	0.026578195
M82391-1-TACCGAACACCAGACC-0	0.026578369
M80882-2-GGCTTGGCACATGTTG-1	0.026578572
M12876-2-CACACAACACAAGCAG-1	0.026578618
M75757-1-AAAGGTATCACTGTTT-0	0.02657931
M7668-2-CGATGCGAGCTAGAGC-1	0.026579741
M12249-2-GAGTGAGTCCGGGACT-1	0.026579898
R36605992-1-GAGTTACCACCAGCGT-1	0.026580261
M80255-1-CATACAGTCAAGGAGC-0	0.026581507
M34070-1-CAGCGTGCACTGTGTA-0	0.026582573
M98137-2-AGGTAGGAGGTCGTCC-1	0.02658259
M44145-1-ACCATTTAGAACGTGC-0	0.026582705
M58835-2-TGAGTCATCACTCACC-1	0.026583131
R20237131-1-GTTCCGTAGTAAGACT-0	0.026583765
M88580-1-GAGGGTATCAGCGGAA-0	0.026584031
M52649-1-AAGTGAACATAACTCG-1	0.026584243
M70693-1-GTACAGTTCAAATAGG-0	0.026584618
M77159-1-GTGGGAAAGCGAACTG-0	0.0265849
M46007-1-CCTCTAGCAGAGCGTA-0	0.02658492
M52364-1-CTTCCTTAGCGTGCTC-0	0.02658502
M24443-2-CCATCACAGAGCTGAC-1	0.026585465
M14502-1-ATTCACTGTATGTGTC-0	0.026586067
M54150-1-GCCCAGACACACGGTC-0	0.026586939
M10514-1-CAGATCAGTACGGGAT-1	0.026587188
M952-2-GTAATGCGTTCCGGTG-0	0.026587453
M77159-1-AACAGGGTCGAGTACT-0	0.026587471
R66740909-2-TCTTCCTCACCACATA-1	0.026588151
M00_1061-2-TTAGGGTAGGCTCTAT-0	0.026588695
R11478361-1-TGTACAGAGAGTCTTC-0	0.026588878
M9566-1-TCTTAGTTCTCCGAAA-0	0.026589043
M7668-2-CTCTGGTCATTCTGTT-1	0.026589045
M54416-1-CAACCAATCTATCACT-0	0.026590055
M94804-2-ACATTTCTCATGGTAC-1	0.026590941
R64123404-1-GGGCCATTCAGCAGAG-0	0.02659222
M83910-1-GAAGAATTCGCTACGG-0	0.026592609
M54396-1-GTCACTCTCGCAGTTA-0	0.02659278
M9566-2-CAAAGAAGTCTAACTG-1	0.026593506
M87037-1-TGATCTTGTGCTTATG-0	0.026594376
M88032-2-GTGAGTTTCTGTCAGA-1	0.026595034
R93024957-1-TTAGGCAGTTAATCGC-0	0.026595479
M32995-1-CAGATCATCCCTTGGT-0	0.026595531
M34682-2-AGCCAGCGTATGAAGT-1	0.026595537
M21500-2-GACTCTCTCTTAGCCC-1	0.026595958
M74703-2-AGAAATGAGAATAACC-1	0.026596187
M6362-2-TGATGGTCATGGCGCT-1	0.026596352
M33688-2-TCTGTCGTCATTACCT-1	0.026597243
M46146-2-TACGTCCTCGCTGTCT-1	0.026597269
M59080-1-CATTCATCACCGGAAA-0	0.026597612
M2540-2-CCTCAACTCTCGAGTA-1	0.026597723
R87101984-2-ATTCATCCAGATAAAC-0	0.02659781
M13960-2-AACAGGGAGGAACGAA-1	0.026598226
M20834-1-CTCTCAGAGGTTGAGC-0	0.026599519
M11938-2-TGACAGTAGTGGTTGG-1	0.026599778
M71187-1-ATTCGTTTCTAAGAAG-0	0.02660059
M81065-2-TCAAGCAAGTGTAGTA-1	0.026600977
M70207-2-ACAAGCTGTGAATTAG-1	0.02660113
M97343-1-AATAGAGGTGATTCAC-0	0.026601356
M42055-2-ATTGTTCCACGTACAT-1	0.026601713
R87101984-2-TGTTGGAAGATTCGAA-0	0.026602125
M7283-1-TTAATCCAGGTGATCG-0	0.026603095
M28098-2-GTTCATTAGCCTAGGA-1	0.02660376
M50086-2-CTCATCGGTCGCTTGG-1	0.026603771
M38374-1-CTTGAGATCCACTGGG-0	0.02660403
M65284-2-TGTTTGTCATGACTCA-1	0.026604442
M29270-1-GCATCGGTCCTAGCCT-0	0.026604613
R91507465-2-ACAGCCGAGAGAGAAC-0	0.026604706
M10632-1-GTCTACCCAGCGATTT-0	0.026604751
M87879-2-GTGGTTACACTGTCGG-1	0.026605142
M6559-2-TCGGGTGTCCGCCTAT-1	0.026606295
M54416-1-ACCTACCCACAATGTC-0	0.02660639
M74368-2-ACGGTCGAGTATAGGT-1	0.026606672
M58268-2-GATAGCTCAGAGATTA-0	0.026606832
M50146-1-GCATGATTCATGGAGG-0	0.026607815
M52014-2-ACGGTTAGTGTCGATT-1	0.02660852
M87879-1-TACGTCCGTTGGACTT-0	0.02660863
M980386-2-AGAGCCCGTATTGGCT-1	0.026608793
M63499-2-TAACACGTCCGGACTG-1	0.026609922
M9699-2-TTTATGCGTAGCCAGA-1	0.026610238
M43479-1-GCCCGAAGTCTCAGGC-0	0.02661028
M85747-2-TCAGCCTCAGCTGTGC-1	0.026610529
M52649-1-GGAGGTATCAACGAGG-1	0.026610747
M83930-2-TAACTTCCAAGCGAGT-0	0.02661156
M4310-1-GGGTAGATCTCTCTAA-0	0.026611617
M77549-2-TATGTTCTCAAGAGTA-1	0.02661176
M67139-1-TGTAACGTCCCTATTA-0	0.026612232
M782872-1-TGAGCGCAGGATGTTA-0	0.026612332
M12249-2-TTGTGGAAGTCCCAAT-1	0.026612401
M77159-2-GTGTTCCTCAGACTGT-1	0.026612796
M927140-2-TGAGCGCTCAACGCTA-0	0.026612809
M42769-2-GCACTAATCCCGAGAC-1	0.026612809
M8299-2-TTCATTGCACCGTGAC-1	0.026613224
M72114-2-TCAGTTTGTAAGTTGA-1	0.026613286
M83930-2-TCAAGCATCGAGGCAA-0	0.026613329
M89323-2-TCAATTCGTTCGATTG-0	0.026613453
M59080-2-GATAGCTAGTAAATGC-1	0.026614377
M7668-2-TTCCTCTAGAAGTGTT-1	0.026614511
M52649-1-CATGGATGTTTCACAG-1	0.026616096
M88032-2-GAGTCTAGTGTCTAAC-1	0.026617033
R66507194-1-CTTCTCTTCGCGTTTC-0	0.02661772
M40274-1-GACTCTCTCCTAGCGG-0	0.026619455
R74564064-1-ATCGTGAAGGTATCTC-1	0.026619852
M41250-1-TTCGCTGTCGTCTACC-0	0.026619958
M34682-2-AGACAAACACTGATTG-1	0.02662009
M34070-1-TCGAAGTCAAAGGTTA-0	0.026620353
M89107-2-TACTTACTCCATCTAT-1	0.026620908
M639636-2-ACATCGAGTAGCTTTG-1	0.026620947
M63927-1-TCGAAGTTCTTCCCAG-0	0.02662142
M28337-2-CCACTTGGTCATATGC-1	0.02662167
M14502-2-GCTGAATTCTCTCTTC-1	0.026621727
M19631-2-TCGCTTGGTTCTCCAC-1	0.026622077
M52649-2-CGAAGTTAGTTATGGA-0	0.026622107
M50067-2-GTTCCGTAGCGAGGAG-1	0.026622556
M42769-1-CCTGTTGCAGCGTTGC-0	0.026622804
M927140-1-CTAACTTGTTAGAAAC-1	0.026622983
M70397-1-TCGGGCACAGCAGAAC-0	0.026623111
M9566-1-TAACTTCCAAATGCGG-0	0.026623437
M5101-2-TACTTCACAGTCACGC-1	0.026623601
M36121-1-GACCGTGTCGCTGACG-0	0.026625749
M71241-2-TCAGCCTCACCGGTCA-1	0.026625777
M14897-1-GAGTCATCATTGAGGG-0	0.026626032
M66936-1-CATGCTCCACTACCCT-0	0.02662618
R85130907-2-CTGGTCTCATACAGGG-1	0.026628314
M21500-2-CCTCCAATCCAACTAG-1	0.026628343
M66831-1-AGACCATCATATCTCT-0	0.026628476
M54416-2-TGTGCGGCAGCGGATA-1	0.026628561
M21500-1-ATGAGGGGTCCTCATC-0	0.026628679
M31079-1-ACTATCTTCAGCGTCG-0	0.026629075
M14897-1-TCCCATGGTCCTTAAG-0	0.026632048
M46146-1-TGAGGAGCAGTCGGTC-0	0.026633115
M52649-1-ACTTAGGGTCACAGAG-1	0.026633808
M25557-2-CTGCAGGTCGCCACTT-1	0.026634114
M85747-1-CAAGCTACACATGACT-0	0.026636027
M26772-1-TTGTTGTTCACCTTAT-0	0.026636114
M44889-2-TGTCAGAAGAAGCTGC-1	0.02663628
M50146-1-TGTGAGTGTAAGCTCT-0	0.026636483
M54416-2-ATTCGTTGTATCGTTG-1	0.026636552
R10447620-2-AGTGTTGAGAGTTCGG-1	0.026636804
M67819-2-GATGCTACACATGTTG-1	0.026636913
M65284-2-TCCTTTCCAGAGTTCT-1	0.026637346
M67819-2-TGAGCATCAATACCTG-1	0.026637647
M40584-2-GTATTTCTCGCAATTG-1	0.026638111
M31998-2-GGAACCCAGCAGCGAT-0	0.026638506
M8299-1-TCTGGCTGTCATGCAT-0	0.02663914
M11589-2-CCTCACAGTTAGCGGA-1	0.026640382
M99891-2-AATCGTGCAATTAGGA-1	0.02664073
M27521-2-CTGTACCCAGGTGGAT-1	0.026641017
M75757-1-TCGAAGTAGAGCCTGA-0	0.026641443
M36086-1-TGACCCTGTCGCTTAA-0	0.026641542
M87037-1-CTTACCGCAACCGTAT-0	0.026641756
M39780-1-CTTTCAACAACCGACC-0	0.026641797
M15036-1-GCCATTCAGTCATCGT-0	0.02664184
M38932-2-CTGGACGCAGACATCT-1	0.026642608
M11243-2-TCAGCCTCATTCGATG-1	0.02664282
R64123404-2-CATGCGGGTCTAGGCC-1	0.026642898
M42769-2-TCTCACGGTCGCATCG-1	0.026643094
M90262-2-TTTACGTCACAACGAG-1	0.026643226
M97954-1-GTAGGTTAGGTACAAT-0	0.026643304
M47207-1-CTTTCAATCAGGAAAT-0	0.026644414
M77549-1-TCGGGCATCACAAGAA-0	0.02664729
M33987-1-TGACAGTGTGCATGAG-0	0.026647467
M71241-2-ATTACCTAGAACTCCT-1	0.026647825
M87037-1-CACAACAGTATTGGCT-0	0.026649239
M41531-1-TCGAACATCACCATCC-0	0.026649311
M63927-2-TTCCTCTAGAAGCGCT-1	0.026649432
M85101-2-ATGAAAGAGTTACGTC-1	0.026649842
M7668-1-ATATCCTCAATGCAGG-0	0.0266505
M68895-2-ACAAAGATCCGATAGT-1	0.026650602
M70207-1-ACGTAACGTTGGGCCT-0	0.026651584
M48223-2-GACACGCCATTCGGGC-1	0.026653051
M52649-1-GTGGAAGCAGGTTTAC-1	0.02665342
R66507194-1-ACATCGAGTGACTAAA-0	0.02665353
M952-1-TACTTACTCAGACCCG-1	0.026653564
M30150-1-TCACGGGAGTGTACCT-0	0.026654622
M97954-2-TGAGCGCGTTGCATAC-1	0.026655316
R20506587-1-GTCTCACCACAGAAGC-0	0.02665586
M14502-1-GTGTTAGCAGGATTCT-0	0.026658084
M96251-2-AGTGACTTCCATGCAA-1	0.026658373
R42804284-1-CCCATTGGTACGTGTT-0	0.026658526
M39543-1-ACGTTCCGTCCTCCAT-0	0.026658874
M14897-1-TACCGAAAGCACGATG-0	0.02665938
M71241-2-GAAATGATCTCTCGAC-1	0.0266594
R3817943-2-AAGACAACACCTGCGA-1	0.026659507
M8299-2-GTGGCGTAGGCCACTC-1	0.026659628
M85747-1-GACAGCCTCAAGGCTT-0	0.02665985
M85047-1-GAGAAATTCCGTTGGG-0	0.026660021
M84522-1-CAACAACCAAGTATAG-0	0.02666005
M13822-1-TGGGATTAGTCACGAG-0	0.026660733
M120539-2-GTTTACTCAAGATTGA-1	0.026661744
M88032-2-CACTGGGCAGGCAATG-1	0.026662163
M40437-1-CTTGATTGTATCGAGG-0	0.02666239
R87101984-2-AGGTAGGCAAACCATC-0	0.026663646
M31726-2-AGATGCTTCATGTCAG-1	0.026664624
M77549-1-CCGCAAGGTAGGTTTC-0	0.026665311
M66936-1-GAACGTTGTTATGTGC-0	0.026666723
R87101984-1-TTGTTGTTCACAAGGG-1	0.02666683
M81616-2-GATGCTATCCATAGGT-1	0.026667513
M59697-2-GGATGTTGTTCCGCTT-1	0.026667777
M7698-1-ATCATTCGTCCGACGT-0	0.02666778
M22156-2-TAGCACAGTAGTCCTA-1	0.026667826
M84522-1-TTGTTTGGTATCTTCT-0	0.026668165
M36915-2-CCCTCAAGTTCGGCCA-1	0.026668822
M40816-1-CCCAACTCAATACAGA-0	0.02666884
M52649-2-CCACGTTCATAATGAG-0	0.026670083
R52225174-2-GAGTCTAAGTAGCAAT-1	0.026670154
M19562-2-CCTGTTGTCTACACTT-3	0.026670322
M38374-2-CAGCGTGTCGATGGAG-1	0.026670335
M33868-2-CGGACACTCCTTACCG-1	0.026670689
M5548-2-GTGGAAGGTGCCTGAC-1	0.026671851
M13092-1-GTCAGCGGTCTTACTT-0	0.026671918
M11243-2-TCGACCTGTACGGCAA-1	0.026672252
M85047-1-TCTTTGACACTGAGTT-0	0.026673663
M9699-1-TGTTACTTCAGAGCGA-0	0.026673706
M29668-2-TCTACATCATCAGTGT-1	0.026674516
R65861241-1-GCTGAATTCCTTGACC-0	0.02667472
M67819-1-CCTCCTCGTAGCGCTC-0	0.026675213
M88032-2-CGATGCGAGATTGGGC-1	0.02667555
M97954-1-AGACAAACAGATCCAT-0	0.02667812
M41250-1-GGGATGATCGAAGCCC-0	0.026678152
M50580-1-CGCATGGAGCTACTAC-0	0.026678488
M16485-1-TCGAACACAAACTGCT-0	0.026678879
M50086-2-CGTGTCTGTTTGTGGT-1	0.026680103
M899297-2-CTGTCGTAGTTCGGTT-1	0.026680127
M24587-2-AGTCACATCAGTAGGG-1	0.026680369
M50086-2-AGGCTGCCAGCTTCGG-1	0.026680743
M7668-2-ATCACTTAGGCCCGTT-1	0.026680876
M48528-1-CTCATCGCATCGAACT-0	0.026681602
R87101984-1-CTGTACCCAGTAGGAC-1	0.026681688
M19551-1-GTAACACAGGAGACCT-0	0.026681807
M927140-1-CATTCATGTCATGGCC-1	0.02668217
M52364-1-TCTATACTCTTACCGC-0	0.026682228
M33868-1-CGTGATACATCTCAAG-0	0.026682315
M97081-2-GTGGTTATCTGCTAGA-1	0.02668257
M60733-2-TATCCTACACACGCCA-1	0.026682971
R66740909-1-TAGGTACTCTCTCTTC-0	0.02668345
M58835-2-TGTCCCATCCAACCAA-1	0.026685277
M44145-1-CGTGCTTGTCAAAGCG-0	0.026686294
M7698-1-ATTGTTCGTCACAGAG-0	0.026686314
M50146-1-TAATCTCTCGACATCA-0	0.02668648
M45871-1-ACGGAAGCACGCTATA-0	0.026686847
M89640-1-GGTCACGTCGGCTTGG-1	0.026686905
M38374-1-CTTCTCTTCCACGTCT-0	0.02668708
R93024957-1-GATCAGTTCGTTCGCT-0	0.026687127
M24443-1-GTTCCGTCATGATCTG-0	0.02668753
M120539-1-CATTGCCTCTTAAGGC-0	0.02668794
M40274-1-TTCTAACAGTTTCGAC-0	0.026687963
M32995-1-TGAGTCATCTCGAACA-0	0.02668857
M82391-1-ACTATTCCACCTCTAC-0	0.026688626
M88032-2-TTCCACGTCTACACAG-1	0.02668911
M52649-1-CGTGATACAAGTTGGG-1	0.026689297
M36121-2-TGATCAGTCAGCTGTA-1	0.026689509
M50086-1-GAGATGGCATAGAATG-0	0.026689958
M39179-2-CGTGTCTCAGTCGTTA-1	0.02669058
M21500-1-ACGGTCGAGTCGCTAT-0	0.026691457
M77159-1-AAAGTGAGTGTCGATT-0	0.026691837
M47241-1-AGACACTGTGTATCCA-0	0.026692474
M68895-1-CTCCACAGTCTAACTG-0	0.026692836
M59080-1-CCAAGCGCATCGGAAG-0	0.026693296
M52649-1-AAGACTCGTCGAAACG-1	0.026693404
M52649-1-ATGCATGAGGTAGCCA-1	0.026693804
R87101984-1-CATTCCGTCATTGGTG-1	0.026694812
M59697-2-GTCAAACCAACGGGTA-1	0.026695503
M92907-1-AAGATAGAGTATGGCG-0	0.026695678
M89323-1-TTCAATCGTGAGCTCC-1	0.026696123
M82573-1-TGACGCGAGTAGAATC-0	0.026696356
M99907-2-ACCATTTAGAACAGGA-1	0.02669657
R85130907-2-ACAGGGACAAGGACAC-1	0.026698481
M10632-2-GTGTGATTCGCACTCT-1	0.026698591
M52649-1-ATTCACTTCATGCATG-1	0.026698712
M81616-1-GCCATTCAGGCCTTCG-0	0.026698813
M12249-2-GGAAGTGTCTGCGAGC-1	0.02669913
M10795-1-CAGATTGCAACCAACT-0	0.026701035
R11478361-2-GGTTCTCGTTGCATTG-1	0.02670125
M48037-2-TCTTGCGAGTCTGTAC-1	0.026701381
M13092-1-CAGGTATGTGTTTCTT-0	0.026701827
M84920-1-AACGAAAAGTAACCGG-0	0.026702523
M84522-2-TCGGTCTTCACCGACG-1	0.026703259
M9161-2-CGCCATTGTCACTCTC-1	0.026703894
M67370-2-ACACAGTCAAGTTGGG-1	0.026704062
R42804284-1-GACTGATCAGCCTATA-0	0.026704082
M94236-2-CTCAACCTCACTGTTT-1	0.026704606
M77591-2-GTCATCCGTTATTCCT-1	0.026706241
R20046260-4-ATTCACTAGCCAGACA-0	0.02670628
M9566-1-TTTCATGGTCTCACGG-0	0.026706401
M71241-2-AGGACTTTCCACTGGG-1	0.026706547
M76651-2-CATGGTACAAGCGCTC-1	0.02670675
R64123404-2-TCAAGCATCCCTTCCC-1	0.026707312
M55722-2-CTTACCGCAGAGTTCT-1	0.026707634
M82573-1-TCTAACTAGTGACACG-0	0.02670807
M58835-2-TTCTAGTCACCTATCC-1	0.026708476
M65046-2-AAAGTGACACCGTGCA-1	0.026709072
M20834-2-ATCCCTGAGACTTGTC-1	0.026709221
M11243-2-TGAGCATTCTTCGTAT-1	0.026710218
M17230-2-TCGCTCATCATTTGCT-1	0.026710724
M34070-1-TTTGATCGTAGAGATT-0	0.02671075
M73806-1-CGCCAGAGTGCCCACA-0	0.026710868
M97579-1-AGGTCTAAGGTCGTAG-0	0.02671199
M13090-1-TAACACGTCATTGCCC-0	0.026712716
M2851-1-ACTTCCGGTCATCTAG-0	0.026713748
M15036-1-GTTTACTCACATCATG-0	0.026713781
M59697-1-CGCAGGTAGATAGTCA-0	0.026714956
M90596-2-ACTTCGCGTCCAGCGT-1	0.026715036
M83910-2-AGCGCCAGTGTTACTG-1	0.026715128
M323252-2-ATGGGTTCACACCGAC-1	0.02671537
M24443-2-CCACGTTAGCATAGGC-1	0.02671537
M84578-1-ATAGGCTGTATGAGCG-0	0.02671574
M11938-2-GAAGAATCATCGGAGA-1	0.026715958
M83930-2-TACTTACTCAGGTGTT-0	0.02671657
M69984-1-AGTAGTCTCCTAGCTC-0	0.026716685
M32931-1-ACTCCCACACCCTATC-0	0.02671724
M27521-2-GGAAGTGAGCGAGTAC-1	0.026717706
M19014-1-ATCGTAGAGTCCCGGT-0	0.026719566
M33965-2-GCCAGCACAATCGCCG-1	0.026719958
M81049-1-TATTGGGGTAGATTGA-0	0.02672002
M42557-2-GGTGTTATCGAGGCAA-1	0.026720773
M34583-2-TTAATCCGTGGCACTC-1	0.02672087
M42387-2-CTGAATGTCGAAACAA-1	0.02672095
M54396-2-TCTGCCAGTTTCAGAC-1	0.026721964
M7668-2-ATGCGATTCGGTGTAT-1	0.026722644
M20834-1-GGTGATTGTGGACTAG-0	0.026723187
M89640-1-TTAGTCTGTCATTCCC-1	0.026723498
R10260309-1-AAACGCTTCCTGCTAC-0	0.026724236
M16717-1-TTTACGTAGCGTTCCG-0	0.026724588
M9699-2-GCGATCGCACTCCGGA-1	0.02672477
M55722-2-CTTCCGAGTACTGCCG-1	0.02672512
M8299-1-TGAGGAGCAACATACC-0	0.026725238
M72114-1-TTCTTGATCACAGAGG-0	0.02672603
M29124-1-GCTCAAAAGGGTATAT-0	0.026726035
M49006-1-CTCAGGGTCTGGTGCG-0	0.026726127
M88032-1-GTGCACGGTAACACGG-0	0.026726577
M96154-2-GGTAACTGTTACCTGA-1	0.026726667
M79856-1-AAGATAGGTGGTAATA-0	0.02672686
M13092-1-GTTGAACTCAGGAGAC-0	0.026727192
M68895-2-GAATCACCATGACTCA-1	0.026728136
M53452-1-ATGGGTTTCCTAGCCT-0	0.026728163
M54150-1-TCCTCTTCAGAGGCTA-0	0.026728928
R20506587-2-AGGTAGGCACCCAAGC-1	0.02672973
M92907-2-TACACCCGTAGATGTA-1	0.026729941
M14897-1-TCGTAGATCCAATCTT-0	0.026730524
M4310-1-TTGAGTGGTCAGGAGT-0	0.026730865
M29124-2-CACGGGTGTTCGGTAT-1	0.026730899
R10447620-1-TTACTGTTCAACTTTC-0	0.02673117
M72114-1-CGACAGCTCATTGTTC-0	0.026731838
M87037-2-ACGGTTAGTGCGAGTA-1	0.02673186
M66611-1-ATTACTCAGTCGGCAA-0	0.026732767
M18556-1-GTCAAACAGAGTCACG-0	0.026733246
M59697-2-TTCACCGGTTCTCCAC-1	0.026733333
M37112-2-CCGATCTTCATTGCGA-1	0.026733533
M72267-1-ATTACTCCACTACCGG-0	0.02673354
M53116-2-GAGACCCTCATTGCGA-1	0.026733603
M48528-1-TGAGACTGTGCAGTGA-0	0.026734749
M753809-1-GTTTGGAAGCACACAG-0	0.026735874
M7698-2-AATGACCAGTGGTCAG-1	0.02673623
M58835-1-CTCTGGTGTGTTTGCA-0	0.02673645
M47207-2-TCGAACAGTGTGAATA-1	0.026736578
M323252-2-ATTCCTAGTCGGCCTA-1	0.02673667
M38390-1-GAGTTTGAGCTGTGCC-0	0.02673703
M70207-1-CTCTCGATCAGGGATG-0	0.026737107
M476735-1-AGATGCTTCCGAGAAG-0	0.02673728
M9700-1-CATGCGGAGTTAACAG-0	0.026739078
M56862-2-GGAATGGAGTCATAGA-1	0.026740167
M36086-1-AATCGACTCTTTGCTA-0	0.026740253
M50086-1-ATGCCTCTCACTGTTT-0	0.026740307
M120539-1-GACGTTAGTCCGGCAT-0	0.026740385
M59080-1-AACCTGAAGTTACGGG-0	0.026740795
M43632-1-CAAGACTAGAAATGGG-0	0.026740974
M65284-1-AACGTCAGTTGAGAGC-0	0.026741002
R52225174-1-TGCTGAACAATGGCAG-0	0.026742157
M53661-1-TCATTCACATGACTGT-0	0.026742209
M44889-2-CCACCATTCGCAACAT-1	0.026742829
M14897-1-ATGGGAGTCAACGAGG-0	0.026743092
M50086-1-TGCGGGTTCCGTGTGG-0	0.026743187
M54396-1-GGGTCTGTCACATTGG-0	0.02674346
M55245-1-TGTCCACAGATGACCG-0	0.02674385
M48528-2-TCACTATGTTAAAGTG-1	0.026744708
M53452-2-CATAAGCAGAATAGTC-1	0.026744815
M7698-1-GCAGCCATCCCTTGTG-0	0.026744936
M59080-2-CACATGAGTCCCGCAA-1	0.026745794
M84920-1-AGTCAACGTCCACTTC-0	0.026746448
M52649-2-ACATCCCGTATGTCCA-0	0.026746806
M77159-1-ACTTCCGCAACACGTT-0	0.026747556
M77549-1-CAGTTCCGTCAATCTG-0	0.026747853
M83930-2-GTGTTCCGTATGAGGC-0	0.026748449
M19527-1-TTTGATCAGTGCACCC-0	0.026748702
M99182-1-AGACAGGTCTGACAGT-0	0.026748784
M49935-1-GTCTTTATCTCTATAC-0	0.026748838
M78752-2-ACAGCCGAGAATACAC-1	0.02674936
M65284-2-CCACGAGAGACTGGGT-1	0.026749976
M40816-2-GATAGCTAGGTCCTGC-1	0.026750308
M9374-1-TGTTGGATCCTAACAG-0	0.026750509
R16741095-1-GTGAGGACACTGCTTC-0	0.02675105
M63927-2-CTAACTTAGTGGTTGG-1	0.026751742
M69259-2-GCCAGGTAGTCCTGCG-1	0.02675181
M96251-1-AAAGAACCACTTCTCG-0	0.02675226
R33334378-1-TGGGATTCAGTAACAA-0	0.02675295
M99182-2-TGGTTAGGTTTACACG-1	0.026753897
M13092-2-GACAGCCAGGGCCTCT-1	0.026754014
M27500-2-ATGCGATAGAAGTCAT-1	0.026754282
R3817943-1-CTACAGAAGACATCCT-0	0.026755368
R74564064-2-CGTGCTTCACGGAAGT-0	0.026755396
M83910-2-ACAACCACAGGTGAGT-1	0.026755553
M81616-1-GGGAAGTGTCCTTAAG-0	0.026756883
M10795-1-AGACTCAGTACCACGC-0	0.026757138
M10795-1-CTACTATAGAGAGCCT-0	0.026757857
M36086-1-GTATTTCTCCTGTACC-0	0.026757881
M53452-2-AACGTCAGTCCATACA-1	0.026757956
M47207-2-GCGAGAACATGGGCAA-1	0.026758058
M20485-2-TATTGCTCATTCTCCG-1	0.02675808
M10632-2-GCTTCACGTGACTATC-1	0.026759297
M83930-2-ATTATCCTCACTCACC-0	0.026760153
M58835-2-GAAATGAAGTATGACA-1	0.026760496
M52649-1-AGCTCAAGTGGCGCTT-1	0.026760941
R87101984-1-AGTGTTGAGCTGGAGT-1	0.026761262
M13960-2-ACCTGAAAGGGTGAGG-1	0.026761599
M9374-1-TTTCATGGTCACGCTG-0	0.02676165
M39780-2-CGGCAGTCAATACGAA-1	0.026761897
R16741095-1-CCAAGCGTCTAAGAAG-0	0.02676201
M37112-1-GGGTTTATCGCTACGG-0	0.026762247
M65630-1-CGAAGGACAATTAGGA-0	0.026762335
M67370-2-GGGATCCGTGTCCATA-1	0.026762499
M55245-1-AGCTACACACATACTG-0	0.026762636
M7718-2-TCTATCATCGGAATTC-1	0.026763856
M16485-1-ACCTGTCTCGTAACTG-0	0.02676398
M53452-2-TGTGGCGAGGGAGTTC-1	0.02676415
M14153-2-TACGGGCCACTTGGGC-1	0.026764572
M33965-1-CTCCTTTAGTGAGGCT-0	0.026764669
M88032-1-GTGCAGCAGCTAATCC-0	0.026764745
M79245-2-TCATTCATCGCGCCAA-0	0.026765143
M7668-1-GCTACAATCCGCCTAT-0	0.026765708
M67370-2-CTCAGAAAGCGAGGAG-1	0.026766013
M52649-1-ATCACAGAGCACTAGG-1	0.026766092
M38374-1-CTGCCATCAAACGAGC-0	0.026766218
M71187-1-GGGATGAGTTCCTAGA-0	0.026766254
M77549-1-GTACAACCAATCCTTT-0	0.026766986
M75979-2-TTAATCCCACTACCCT-1	0.026767395
M65284-1-CTGTGGGTCCACTTTA-0	0.026767418
M67370-2-TCAGGTAAGAGCATTA-1	0.026767695
M14897-1-CAGCAGCTCATTATCC-0	0.026767978
M33987-2-AAGCATCTCCACAGCG-1	0.026768342
M9566-1-ACGGGTCTCCGAGAAG-0	0.026768692
M94236-1-GTATTTCTCCACGGGT-0	0.026769146
M55722-2-TCTTTGATCTGCGGGT-1	0.02676928
M2337-1-TTGCGTCAGGATCACG-0	0.026769472
M69190-2-AGGATAATCGCTGACG-1	0.02676972
M96251-2-CAGTTCCGTGAACCGA-1	0.026769925
M54416-1-TCTTCCTAGATTGAGT-0	0.026770774
M80700-2-AGATCCAGTTGCCGAC-1	0.026772024
M2540-1-TCGACGGGTAGTACGG-0	0.026772542
M94236-1-ATAGAGAAGCACCAGA-0	0.0267726
M43479-2-GGGATGACAAATGGCG-1	0.026772624
M45135-2-CCGGTGATCTCAATCT-1	0.026772685
M69057-1-GGAACCCCATGCTGCG-0	0.026772937
M899297-2-AGATCCAGTCGGAACA-1	0.02677331
M53661-1-AGCCAATGTCGATTAC-0	0.026773553
M59697-1-TGATTCTAGGTCGTAG-0	0.026773691
M34682-2-TCCTCTTAGTATGATG-1	0.026774103
R87101984-2-CCTCTCCAGGAATCGC-0	0.026775762
M42769-1-GTCTACCGTGCCGAAA-0	0.026775766
M52649-2-GCAGTTATCACTTGTT-0	0.026776908
M37647-2-TCTTAGTCAGGAGGTT-1	0.026777938
M78717-2-CAAAGAAGTTGGGTTT-1	0.026778214
M40816-2-AGTCAACAGTGATAAC-1	0.026778348
R37065652-2-AGACTCAAGGCACGAT-0	0.026778445
M42769-2-CTCTGGTCAAAGAACT-1	0.026778746
R36605992-2-AAACGCTGTGTGCTTA-0	0.02678
M76678-2-AGAGAGCTCGACACCG-1	0.026780063
M55915-1-GAGACTTAGTCGCTAT-0	0.026780363
M10795-2-ACTTTCAGTGCGTGCT-1	0.026781032
R64123404-1-TTGCCTGCAATGTTGC-0	0.026781091
M49935-2-ACAACCAGTCATACCA-1	0.02678166
R10260309-1-TCAGCCTAGTCACTCA-0	0.02678252
M77159-2-AAACGCTAGATGGTAT-1	0.026782745
M85047-1-TGCCGAGGTCGTAATC-0	0.026784107
M79033-2-AAAGGTAAGGATACGC-1	0.026785074
M97954-2-ATTTACCGTATGAAGT-1	0.026785418
M39780-2-TATCAGGTCGCAAGAG-1	0.026785715
M120539-1-TGCTTCGAGAACGTGC-0	0.026785932
M10874-2-CCCGGAAGTTATGTCG-1	0.026787207
M7283-1-AGACAGGTCATGTCTT-0	0.026787408
R10288185-1-AAGCGAGAGCAGGCTA-0	0.026787857
M87879-2-TCCCACAGTCTTCTAT-1	0.026788037
M34682-2-AAGTGAAAGGGTACAC-1	0.026788777
M42387-2-TCTATCAAGATCACTC-1	0.026789034
M50580-2-AGGAGGTAGTCTGTAC-1	0.026790189
M23433-1-CCGATGGTCGCCTATC-0	0.026790652
M47207-2-TGAGACTGTCTTGAAC-1	0.026791131
M00_1061-2-ATGCGATCATTGAGGG-0	0.026791427
M11243-1-GCACGTGAGACTTGTC-0	0.02679166
M14897-2-CTGATCCTCAACGTGT-1	0.026792204
M45871-1-AGAAGTACAAGCTGTT-0	0.026792219
M41250-1-TTGGGATCAACAAGAT-0	0.026792297
M395695-1-GCTCAAAAGCTAAATG-0	0.026792586
M22156-1-AGAACCTCAGTAACCT-0	0.026793847
M37112-2-TCAAGACTCGATAACC-1	0.026794335
M54150-1-CACTTCGTCATGCCCT-0	0.026794605
M10632-2-GTCATGAAGGCAGGGA-1	0.02679532
M34070-2-AGGGAGTCAACAGCCC-1	0.026795374
M84522-1-CTCTCAGCAGACCGCT-0	0.026796399
M77591-1-AAGCCATTCATCACCC-0	0.02679685
M54416-1-GATGATCAGCAGTAAT-0	0.026797788
R87101984-1-TTTATGCGTGCCAAGA-1	0.026797988
M11243-1-CTCATCGTCGACACTA-0	0.026798254
M38374-2-ATGCGATGTCGTGGAA-1	0.026799655
M98451-1-CAACCAAAGGGTTTCT-0	0.026799712
M11938-1-ACCAACAAGGTCGTCC-0	0.026799932
M97954-2-ATAGAGATCTAACGCA-1	0.026799966
M65284-1-AACAGGGTCATGAGTC-0	0.026800044
M46694-2-GGTGTTACATGATAGA-1	0.026800428
M37647-1-GAACGTTCACGCAGTC-0	0.026800707
M1746-1-CTGGACGGTAGCTGTT-0	0.026801253
M23996-2-CCGGTGAGTTTGGAGG-1	0.026802192
M23433-2-CAGCCAGTCGTAACTG-1	0.02680221
M33688-2-TAACACGAGTGATAAC-1	0.02680248
R36605992-2-AGGCCACAGAAACCAT-0	0.026802614
M52649-1-TCTATCAGTTATAGAG-1	0.026803713
M9566-1-GAACACTCACATAACC-0	0.026804373
M7668-2-TCCACCACACCAAAGG-1	0.026804406
M17678-2-CTCATGCCAGGACGAT-1	0.026806101
M90596-2-GCACGTGCATCCGTTC-1	0.026806701
M97081-1-CCAAGCGCAAACACCT-0	0.026806796
M71241-1-ACGTACAAGTGTTCAC-0	0.02680696
M36121-1-TTGCTGCGTATGGTAA-0	0.026807008
M53661-1-TCAATTCCAGTTGTTG-0	0.02680758
M6130-2-TCTGCCATCAACGTGT-1	0.02680941
M20834-1-AGTTCGACATTGACCA-0	0.026810216
R93024957-1-GATTGGTTCTGAGGCC-0	0.026810868
M42769-1-TCCTTTCTCATCTGTT-0	0.026811188
M2540-2-TCGATTTCAACAGATA-1	0.026813548
M83910-2-TCAGTTTGTCACTCTC-1	0.026813874
M7667-1-GGTGTCGTCTGGGCCA-0	0.026813917
M52649-2-TAGCACACATGACCCG-0	0.026814137
M67819-2-CGAAGGACACGACAGA-1	0.02681516
M86087-2-AGGGAGTAGTGGACTG-1	0.026815696
M14897-1-ATTCTTGTCTGGCCTT-0	0.026816186
M90596-2-AGGAATATCGAACACT-1	0.026816228
M72548-2-CTACCTGGTATGTCTG-1	0.026816249
M395695-2-GCCGTGACATACTGAC-1	0.026816359
M927140-1-CTTCTCTGTGGAAGTC-1	0.02681679
M7283-2-CACGAATCATCGAACT-1	0.026817057
M87879-2-GTTGTGAGTTGGGATG-1	0.026817255
M97362-2-CGGACACTCTACTCAT-1	0.026817897
M8299-2-ATGAGGGAGTGTTGAA-1	0.026818112
M38374-1-CCGTGAGAGTTTCAGC-0	0.02681822
M39780-2-ACACAGTAGAGTCGAC-1	0.026819445
M29668-1-CACACAAGTCCAGTTA-0	0.026820458
M75757-1-CAACCAACATTCCTCG-0	0.026820863
M67139-2-GATCGTAGTATACAGA-1	0.02682143
M82573-2-GGAATCTCAATGCAGG-1	0.026821725
R66507194-1-TTGGTTTCACAGCGCT-0	0.02682192
M71238-1-CTACCCAAGGGTGAGG-0	0.02682225
M52649-1-GGCACGTGTGTAGCAG-1	0.026823103
M69259-2-AGGCATTTCCGATCTC-1	0.026823945
M38374-1-ATAGAGAAGGCCTAAG-0	0.02682415
M19631-2-AGACCATTCCTCAGAA-1	0.02682433
M84522-1-ATTCGTTGTGTGACCC-0	0.026824815
R36605992-1-TCGTGGGGTGTACATC-1	0.02682525
M71241-1-TCGTGCTAGCGAACTG-0	0.02682557
M81065-2-TTACGTTCACGCTTAA-1	0.02682561
M99182-2-AGCTCAACAAGTCATC-1	0.026825687
M77591-2-CCGTGAGTCTGACGCG-1	0.026826622
M47207-1-GCGTTTCCACAACCGC-0	0.026826918
M52649-2-TTCTAGTAGTCCCAAT-0	0.026827598
M42055-2-TAATCTCAGTGATTCC-1	0.026827713
M65630-1-GTAGTACCAACTGATC-0	0.026828734
M71241-1-GGGTTTAGTACAGTTC-0	0.026828924
R87101984-1-CCTCACAGTTCAACGT-1	0.026829652
M28098-1-ACAAAGACACCGGAAA-0	0.026830604
M323252-2-TGAGGGAGTAGAGCTG-1	0.026830753
M74368-1-GACCCTTCAATAGTGA-0	0.026830913
M11938-2-ACTTTGTCATACTGAC-1	0.026831169
M11243-2-TCATGGAAGAGCACTG-1	0.026832627
M84522-1-GACCTTCCAATCAAGA-0	0.026832674
M55245-2-AGGGTTTGTAGGATAT-1	0.026834663
M43632-1-GAAGTAAGTATACAGA-0	0.026835192
M9374-2-TCAGCCTTCCGCTTAC-1	0.026835214
M14502-2-TCACTATCATTCATCT-1	0.026835361
M36915-2-GTGTAACTCCTCCACA-1	0.026836203
M30150-2-TCTGGCTAGCGGACAT-1	0.026836278
M88580-2-AGTGATCAGACATAAC-1	0.026836315
M66936-2-GTATTGGCAGACCTGC-1	0.026836708
M53805-1-GGGATGAAGATAGTGT-0	0.026836712
M75979-2-ATTCCATGTGTAGCAG-1	0.026836798
M97362-2-AGACAGGCATGTCGTA-1	0.026837572
M16485-1-CTCAGAATCGCAATGT-0	0.026838312
M84920-1-CCTTGTGTCGTTGTGA-0	0.02683888
R66740909-1-CCGAACGAGTAAATGC-0	0.026839647
M86087-2-CTCTCGACAGCCTACG-1	0.026840486
M52649-2-GAGGCCTAGGTGCAGT-0	0.026840705
M120539-2-ATGCGATCAATTGCAC-1	0.026840897
M36086-2-GTAGATCCATTGAGCT-1	0.026841244
M15036-1-CTCCCAAAGCCGGAAT-0	0.02684126
M23048-1-CCTTGTGAGTCTCCTC-0	0.026842618
M11589-1-ACTGCAAAGTGAGGTC-0	0.026842676
M59697-2-TCCATCGAGGTCCCGT-1	0.026843403
M39780-1-ACTTCGCTCGCGCTGA-0	0.026843797
M6344-1-TTCCGTGGTAGCGTCC-0	0.026844965
R36605992-2-GAGGCCTGTCACTCTC-0	0.026845641
M99907-1-GGCTTTCTCCTGTTGC-0	0.026846332
R49040290-1-AGGTGTTGTAAGTAGT-0	0.026846563
M59697-1-AATTTCCGTTTACACG-0	0.026846742
M69779-1-CATGGATCATAAGCAA-0	0.026846841
M54416-2-ATGGATCAGGGACCAT-1	0.026846845
M84407-1-TGAATGCTCCGGCAGT-0	0.026847139
M59080-2-AATCGTGTCAAGGACG-1	0.026848014
M82573-2-TACGCTCTCATGCAGT-1	0.026848642
M16963-1-AGGACTTTCACACGAT-0	0.026848812
M20485-2-GACGTTAAGCGTTACT-1	0.02684926
M7283-2-GTTTGGAGTGTTCGAT-1	0.02684971
M10247-1-GTTACAGCAACATACC-0	0.02685017
M2540-2-GAGTCTATCGTTCCTG-1	0.026851054
R87101984-2-ATTCGTTTCACAATGC-0	0.026851175
M35723-1-ACTTATCTCTCAAAGC-0	0.026851462
M7668-2-TCTACCGGTATTAAGG-1	0.026851708
M93392-1-GGTAACTTCAACTGAC-0	0.026851762
M81049-1-CAGCCAGAGAGATCGC-0	0.026852362
M40584-1-GATCCCTCAGCCTACG-0	0.02685321
R74718818-2-CCCTCAAGTCCACAGC-1	0.026853757
M20356-2-ATCGTCCCAGGAGGAG-1	0.026853925
M59697-1-GAGTGTTGTGCCTAAT-0	0.026854003
M59080-1-GAAACCTGTTTGGAGG-0	0.026854057
M98451-1-GCGTTTCAGTATAGAC-0	0.02685455
R10260309-1-GTTTACTTCCTGGGAC-0	0.026854869
M22156-1-GTTAGTGTCTTGGATG-0	0.02685553
M863570-1-TCACATTCATCCTAAG-0	0.026855681
M65630-1-GTGGCGTGTCGGATTT-0	0.026855923
R66507194-2-AGAGCCCTCCGGACTG-1	0.026855927
M8299-2-CGCCAGAAGCATGTTC-1	0.026855962
R87101984-1-CATTCATAGCACTCAT-1	0.026856737
M38374-2-AGTCACAGTCCAAAGG-1	0.0268572
M70693-1-CTCAACCGTAGGTGCA-0	0.026857505
M81049-2-AATCGTGAGTACTGGG-1	0.026857786
M34583-2-GTGAGGACAGGATCTT-1	0.026857885
M84522-2-GGGTTTATCTACCACC-1	0.026858805
M67819-2-CGATGCGCATGACACT-1	0.02685933
M36086-1-TACACCCTCGCGCTGA-0	0.026859432
M50086-1-GCGGATCAGAAGCGAA-0	0.026859434
M47207-1-TTGTGTTCATCCGAGC-0	0.026859848
M62833-1-TAGGGTTTCGACGATT-0	0.026859991
M54416-1-CAACGATGTCAAGCGA-0	0.026860027
M48737-1-CACAGATCAGGTATGG-0	0.026860286
M68491-1-GAAGGACGTACGCTTA-0	0.026860686
M96251-1-CGTTCTGCAGAGTGAC-0	0.026860902
M55722-1-AAGTTCGGTCTAACGT-0	0.026862146
M84522-2-TGATGCAAGAAAGTCT-1	0.02686304
M59080-1-AGTCACAAGGTAACTA-0	0.026863683
M87879-2-GGCAGTCTCTTACTGT-1	0.026863785
M47207-1-TCGACCTCAAGAGTTA-0	0.026863968
M70397-2-ATGTCTTTCGTTCTAT-1	0.026864037
M20356-2-TCCCACAGTTGCATCA-1	0.026864873
R36605992-1-GATTGGTTCAGTGGGA-1	0.026864916
M395695-1-AGACCCGCAACGATTC-0	0.026865132
M74866-2-CTACCCACAGGCCTGT-1	0.026865838
M38932-1-AGGTCTAAGCTAATCC-0	0.026868219
M82307-1-AAGCGTTCACCATTCC-0	0.026868276
M50086-1-ATGGATCTCGCTTGAA-0	0.026869092
M77549-2-AAGGTAAGTGCATACT-1	0.026869504
M88462-2-ACCATTTGTCCAGGTC-1	0.026869537
M85101-1-TCAGCCTGTGACACGA-0	0.026869562
M94236-1-CTATCTATCTCGTCGT-0	0.026870552
M9374-2-TTCTAGTGTGACGCCT-1	0.026871052
M40816-2-AAGCATCTCATGAGAA-1	0.026871704
M782872-1-CCAAGCGAGAAGTCTA-0	0.026871763
M59697-1-TTGCCTGTCAGTGTGT-0	0.026871884
M67819-2-AGAGCCCCAACCGATT-1	0.026872095
M67819-1-CGGTCAGTCTTCGCTG-0	0.026872097
M83910-2-GTGAGCCGTCACAGAG-1	0.026873453
M323252-2-ATTGGGTAGCCACCGT-1	0.026875809
M96154-1-CGTAAGTAGTTGAAAC-0	0.026876032
M84407-1-AGGTTACCAAGTCCCG-0	0.026876103
M85047-1-GATGATCTCGACGACC-0	0.026876565
R87101984-2-TGTAGACCAAGAAATC-0	0.026876578
M19014-1-TCAGTGATCGCCAGTG-0	0.026877346
M36086-2-TCATACTGTGGTCTTA-1	0.026877739
R10288185-2-TCGAACACAAATCCCA-1	0.026878403
M37738-1-GTGAGCCTCCAGCACG-0	0.0268785
M12876-1-TTCCACGCAATTTCCT-0	0.026878638
M20356-1-GCTGCAGCAATGGGTG-0	0.026879175
M10632-2-TTGTTTGTCTGGACTA-1	0.02687983
M62833-1-GTCTACCGTCCAGCCA-0	0.026881669
M97954-2-TACGGTAAGTCGAGGT-1	0.02688235
R10447620-2-CCTTTGGAGCTGCGAA-1	0.02688249
M395695-1-TAGATCGCAGAATTCC-0	0.026882824
M87879-2-TCGCTCAAGTCCGTCG-1	0.026883703
M85047-2-TTCGATTCACATTCTT-1	0.026885744
M7698-1-GGTTCTCGTCTGTGAT-0	0.026886098
M42769-2-TGCTGAAAGTGAGTTA-1	0.026886178
M97954-2-AAAGTGATCGCTGATA-1	0.026886707
M59080-2-CTCAGTCGTCTTCTAT-1	0.026886933
M00_1061-1-ATCATTCGTGACACGA-1	0.026887128
M27500-2-ACATTTCAGACGCCCT-1	0.02688751
M22156-1-TTAGTCTTCGCCATAA-0	0.026888765
M184-1-GTAGAAATCTGGGCCA-3	0.026889123
M11243-1-CTCCTTTTCCGCTGTT-0	0.026889306
M576228-2-TGAACGTGTTGTAGCT-1	0.026889378
M95410-2-AGGTCTAGTCATGCAT-1	0.026891295
M42387-2-AACGAAATCACTTTGT-1	0.026891394
M14897-2-GGGTGTCAGCTAATCC-1	0.026892032
M32714-1-GGAATCTGTCCTCCTA-0	0.026892351
M67819-1-GTAGAGGAGGGCGAAG-0	0.026892627
M84522-2-TAAGCGTTCTACTTCA-1	0.026892737
M28098-2-GGAGAACTCCAGTACA-1	0.026892975
R42804284-2-TACCCGTGTGCCTTTC-1	0.026893057
M90596-2-AGCATCAAGGAGTCTG-1	0.026894066
M10874-2-AGTCACATCACGATCA-1	0.026894066
R3817943-2-TCGACCTAGAAGCTCG-1	0.02689449
M9566-2-GTTATGGGTCATTCCC-1	0.026895095
M46007-1-CTACATTAGGTATTGA-0	0.026895588
M29270-1-AATGAAGGTTCCGCTT-0	0.026896598
M94236-1-TGGATGTCAATAGAGT-0	0.026896926
M65630-1-GGGTTATCAATGGGTG-0	0.026896952
M67819-1-TTAGGGTAGGCGAAGG-0	0.026897093
M11243-1-TTTAGTCTCAGGAGAC-0	0.026897423
M52649-2-AAATGGAGTCCTGAAT-0	0.026898006
M2851-1-AGCGTATTCCGGACTG-0	0.026899308
M58835-2-ACACAGTGTAATTAGG-1	0.026899954
M77209-1-TAACTTCCAGTGTACT-0	0.026900074
R16741095-1-TGCTTCGTCGTCAACA-0	0.02690027
M99182-1-TCAGTCCCACTTCTCG-0	0.026900277
M7283-1-TTTGGAGAGATACAGT-0	0.026900576
R97933855-2-TTGTTGTAGCACTAAA-1	0.026902057
M95410-1-TCTCTGGAGCCTGGAA-0	0.026902128
M29668-1-ATTGGGTCAATTGAAG-0	0.026902167
M46660-1-CCGAACGCAGTAACCT-0	0.026903098
M120539-1-CTCTGGTTCCATTCGC-0	0.026903966
M952-2-ATACCTTTCTCTGAGA-0	0.026904212
M323252-1-TTGAGTGGTCATATGC-0	0.026904635
R42804284-2-TCCTGCATCGTAGCCG-1	0.026904877
M15036-1-AGGGCCTGTCAGACTT-0	0.026904905
M11938-1-TGGGTTATCCGATAAC-0	0.026905088
M2540-2-CAGTTAGCAGAACGCA-1	0.026905159
M818338-1-TTCCAATGTACAAGTA-0	0.026905168
M71241-2-AATTTCCAGCCGGAAT-1	0.026906563
M69984-1-ACCAAACGTGACACAG-0	0.02690719
M13822-2-CTTGAGAGTTTGGGAG-1	0.026907435
M9700-2-TTCCTCTCACACCTTC-1	0.026908243
M43632-2-ATCACGATCCAATCTT-1	0.026908565
M36086-2-CTTCTCTAGTTCCGTA-1	0.02690937
R36605992-1-CTAGACATCCGCACGA-1	0.026909782
M43632-1-CTGGCAGTCCATCTCG-0	0.026910396
M7283-1-CTCCCTCCAACGTTAC-0	0.02691063
M48037-1-ATTCGTTCAGCTCTGG-0	0.026911082
M37112-2-CGAGAAGTCTTCCCGA-1	0.026911125
R33334378-1-TGTAACGAGTCACAGG-0	0.02691263
M15656-1-TTGCATTAGAGCTGAC-0	0.026912699
M88032-1-CACGGGTGTATGAAGT-0	0.026913298
M13092-1-ACGTAACCAGGCTACC-0	0.026914664
M53452-1-TTCAGGATCGACATAC-0	0.02691582
M87879-2-GTCATTTAGTTGTACC-1	0.026916131
M32995-2-TCCATGCGTCAAACGG-1	0.026916744
R71312082-1-CTCGAGGAGCAAACAT-1	0.026916789
M29124-1-GGAATCTCAAGAGGTC-0	0.0269168
M67370-2-AGTAGTCGTATCGAAA-1	0.026917124
M87037-1-CAATACGAGTAACCTC-0	0.02691733
M32931-2-TGGATCATCAGATTGC-1	0.026917448
M77159-2-TAATTCCGTGCGTTTA-1	0.026918361
M42055-1-TAACTTCAGAGCCATG-0	0.026918814
M9699-1-AGCGATTCAACGGCCT-0	0.026919119
M62439-1-CGGACACGTCTACTGA-0	0.026919376
M27965-1-ACGTAACCATTGCTTT-0	0.026919603
R20046260-4-GTTTGGATCTCTCAAT-0	0.026921043
M652464-1-AACACACTCTGCATAG-0	0.02692163
M10632-1-CAGATACCACAAATAG-0	0.026921717
M7668-2-AAGTGAAGTGAAGCTG-1	0.026921792
M44854-2-GCGGATCCAACGCATT-1	0.026922109
R20237131-1-AGCGATTCATTGAGCT-0	0.026922157
M99182-1-AGACAGGAGGCACAAC-0	0.026922202
M23048-2-CCACACTAGAAACACT-1	0.026922686
M71187-1-TTGAACGAGTTGGCTT-0	0.02692371
M7698-1-CCCTCTCTCCATTTAC-0	0.026924105
M58268-2-GGGATGAAGCCTCTTC-0	0.02692521
M46007-2-CATTTCAAGACCACGA-1	0.026925271
M85047-1-GACACGCAGGGCGAGA-0	0.026925653
M70207-2-CATTTCAGTCGAGCAA-1	0.026926206
M77549-1-TACAGGTTCCTTACCG-0	0.026926434
M65630-1-CAGATCAAGGATGTTA-0	0.026926575
M94779-2-CCTCCTCCAGAACGCA-1	0.026926616
M52649-2-GAGAGGTGTCCACACG-0	0.02692667
M56356-1-TATGTTCAGACGAGCT-0	0.026927307
M59697-1-GTAGGAGTCCGATCTC-0	0.026927728
M62833-2-TTCGGTCAGAAAGTCT-1	0.026928887
M32995-2-TCACTATGTTACGATC-1	0.026929483
M54416-2-ATACCTTCATGAATCC-1	0.026929516
M27965-1-CGGGTCAGTTATGTGC-0	0.026930073
M19631-2-GACTGATGTGACTCTA-1	0.026931005
M7668-1-CTGTGAAGTAGCACAG-0	0.026931597
M50086-1-GCGATCGGTCGCTGCA-0	0.02693207
M1176-1-GTCACTCCATGACAGG-0	0.026932502
R64123404-1-GTACAACGTCCGAAGA-0	0.026933504
M59080-1-GACGCTGCACACACTA-0	0.026933786
M88032-2-TGAGCGCAGGGACACT-1	0.026934259
M15036-1-CAATGACAGGGTACAC-0	0.026934773
M15770-2-TGCGGGTCACTCTCGT-1	0.026935197
M98451-1-TTAATCCCAGAACCGA-0	0.02693529
M87879-1-TGGTACAGTCTTAGTG-0	0.026936317
R81313710-1-TTTGACTGTCGGCTAC-0	0.026937505
M83930-2-CTTTCAAAGTCGCGAA-0	0.026937684
M29883-1-GATTGGTCAACGATTC-1	0.026937904
M62833-1-AAGCATCCATACCACA-0	0.02693799
M72114-2-AAAGGTATCATATGGC-1	0.026938636
M72114-1-TGTTACTAGTTCATGC-0	0.026938824
M952-1-ATTCTTGGTGCTCCGA-1	0.026939048
M87879-2-GTTCCGTTCCCAAGCG-1	0.026939463
R42804284-1-GCACGGTCAAGGATGC-0	0.026939522
M9700-2-ATTTCACGTTAGGCCC-1	0.026939927
M42557-2-TTGTGGAGTCAGACTT-1	0.026940191
M7283-2-GATCGTACAATCGTCA-1	0.026940227
M50067-1-TAAGCGTGTGCGAACA-0	0.026940541
R66740909-2-CTCAGAACACTCCGAG-1	0.02694139
M57908-1-TCTCACGAGCTGTGCC-0	0.026942877
M10632-2-CTCAGGGCAGCTACAT-1	0.026942927
M12876-2-CATCGTCTCTCCGATC-1	0.026943218
M68895-2-TCGCTCAAGACCATAA-1	0.026943471
M70693-1-CATTGTTTCAAGAATG-0	0.026944019
M9566-2-AAACCCATCTGTCCGT-1	0.026945591
M54416-1-GTAGAGGCATCATCTT-0	0.026945792
M68895-2-AGTGTTGAGAAGTCCG-1	0.026947228
M67370-1-GGTAATCCATTGCCGG-0	0.026947424
M19631-2-CACTGTCTCAACCCGG-1	0.026947482
M13090-2-GGGAGATGTCTGCCTT-1	0.02694754
M88032-1-GATAGCTTCCACCCTA-0	0.026947789
M14502-2-GCGATCGAGTTACGGG-1	0.026947904
M84522-1-ACAAGCTAGGTCGAGT-0	0.026948713
M10632-1-TAGACTGGTCCCGCAA-0	0.0269488
M00_1061-1-TCGTGCTAGTTCAACC-1	0.026949175
M8299-2-GTTGTCCGTGGGTATG-1	0.026949296
M27521-2-GAACGTTTCTTTCTAG-1	0.026949994
M9566-1-CTTAGGATCCAACACA-0	0.026950594
R87101984-1-CGCCATTAGTTGGCGA-1	0.02695154
M91390-1-ACCATTTCACACTTAG-0	0.026951544
M89640-2-TTCACGCTCTGATGGT-0	0.026951786
M66831-2-AAGACAAGTGATATAG-1	0.026952391
M89571-1-CTGTGGGTCTTCCAGC-0	0.02695263
M28337-1-GTCTCACTCCTTATAC-0	0.026953112
M66936-2-ATATCCTGTATGAAGT-1	0.026953345
M32995-1-GGGACTCAGGCTAACG-0	0.026953354
R91763687-1-AAAGAACGTTACGTAC-1	0.026953492
M24478-2-AGCTACAAGTCATGAA-1	0.026953524
M85101-2-ACTATTCAGGTACTGG-1	0.026953978
R42804284-2-CTGCGAGTCCTTCTAA-1	0.026954731
M78435-2-ACCCTCAAGCCATCCG-1	0.026954763
M42557-2-CCTCCAAGTTCTCCAC-1	0.02695482
M9566-2-TGATTCTCAAATGAAC-1	0.026954843
M42055-1-TTTCGATAGCTTCTAG-0	0.02695491
M79856-2-TTGGATGTCCACGGGT-1	0.026955454
M88010-1-GTAGTACTCCTCTGCA-0	0.026956202
M50067-1-ATGCGATTCAAGCGTT-0	0.026956245
M65284-1-TGGATCAGTACCAATC-0	0.026956262
M10632-1-TAAGCCACAAGGCCTC-0	0.026956618
M7283-2-GCCCAGAGTACTGGGA-1	0.026957557
M99182-1-CATGCGGCATTCGGGC-0	0.026957769
M14502-2-CCGTGAGTCATACAGC-1	0.026958484
R14266701-2-ATCCACCTCAAGCCAT-1	0.02695849
M36086-1-TGGTAGTCAACTCCCT-0	0.026959056
M66936-2-GGGCCATTCCCGATCT-1	0.026961062
M323252-1-ATTTACCTCAGGTAAA-0	0.026961302
M00_1061-2-CAGGGCTGTCCAACGC-0	0.026961647
M6130-2-GCCCAGAAGAAACCCG-1	0.026961688
M24410-1-TACCTCGCATTATGCG-0	0.02696177
M85747-1-TAGACCAGTCGAATTC-0	0.026962608
M27965-2-GGGTCACCATGCCGAC-1	0.026963195
M52649-2-TTCTAGTTCACTCTTA-0	0.02696351
M29124-1-TGATTTCTCTTACCGC-0	0.026964255
M952-2-GGCTTGGTCCGAGATT-0	0.026964495
M14502-1-TGTTCATGTAGGAAAG-0	0.026964523
M7698-2-GACCCTTTCATTACTC-1	0.026965125
M9374-1-TCTACCGAGACCGCCT-0	0.026965657
M40816-2-AAAGTCCAGAAGTGTT-1	0.026966123
M42635-1-AGCGCTGAGCCGAACA-0	0.026967423
M78752-1-TATCGCCCATTGGGAG-0	0.02696778
M9566-1-GTCTAGATCCATACAG-0	0.026967885
R20849279-1-GGTGATTTCATTGTGG-0	0.026968071
M21500-1-TATATCCAGCTAAGTA-0	0.026968196
M9566-1-GGGTGAAGTTCCATTT-0	0.02696821
M94236-1-GCACATATCCCGAATA-0	0.026968561
M84522-2-TATCCTAGTGTAGGAC-1	0.026969414
M88032-1-AGGCCACCAGAGTTCT-0	0.026969604
M53661-1-GGAAGTGCACAAGCCC-0	0.02696987
M10001-1-TTGGATGCAAAGCGTG-0	0.026969984
M59697-2-TGATTTCTCACGTCCT-1	0.02697043
M91390-2-CGTCCATCAGGAACCA-1	0.026971083
M14897-2-CTGTAGAAGCCGTTAT-1	0.02697132
M58835-2-GAGTGAGAGTTCCAGT-1	0.02697203
M10632-1-CACACAAGTGGCAACA-0	0.026972976
M26772-1-TCTTCCTTCAAGATAG-0	0.026973287
M66936-1-TGCATGACAGTATTCG-0	0.02697361
M81616-2-TGGGTTAGTCAACGCC-1	0.02697399
M639636-1-CCAATGAGTTTGAAAG-0	0.0269744
M56862-1-ACTTCCGAGCGTTAGG-0	0.026974654
M43942-2-TCCCAGTGTCTTACTT-1	0.02697481
M85101-2-CGAGAAGCATTGACTG-1	0.026974889
M52649-2-TGATCTTAGCGCCGTT-0	0.026974924
M42387-2-ATCCATTCAGCATTGT-1	0.026975133
M81049-1-TCGGGCACAATGGCCC-0	0.026975136
M87037-2-TCATGCCAGCTGGCTC-1	0.026975412
M19551-1-TGTTCCGTCGATGCAT-0	0.026975827
M68895-2-TACGCTCGTACAGTTC-1	0.026976187
M69259-2-TTCAATCAGCCGTAAG-1	0.02697783
R10260309-1-CTGCGAGTCTTCCTAA-0	0.02697868
M81049-1-TCCGATCTCCCGTGAG-0	0.02697936
R91507465-1-GGTGATTAGTGCACTT-1	0.02698014
M79856-2-GTCACTCTCGGTGTAT-1	0.026980544
R42560037-2-CCACTTGTCTTTGCAT-1	0.02698195
R66740909-1-TACGGTACAAAGGCAC-0	0.026982674
M25895-2-AGCCACGGTGTCATTG-1	0.026983263
M77223-2-TTACTGTAGTTTGGCT-1	0.02698376
M952-1-GTTATGGCACGCCACA-1	0.026984416
M36086-2-GGGATCCCAATAGGGC-1	0.02698528
M14502-1-AGCGTATTCATTTGCT-0	0.026985914
M65284-1-GTCTTTAAGGGTTAAT-0	0.026986538
M52649-2-TAACTTCTCGCCAGAC-0	0.026986917
M88580-2-GTCATGAAGCACCTGC-1	0.026987102
M11243-1-GAGTTACGTATCGAGG-0	0.026987674
M77983-1-TAGAGTCAGCAGAAAG-0	0.026987894
M97954-1-TTCTCTCTCTGCTCTG-0	0.026987989
M4516-2-TCACTCGTCCCAACTC-1	0.026988976
M10247-2-CCGGGTATCTGTGCGG-1	0.026989507
M32931-1-TAGACTGCATTGTCGA-0	0.026989589
M96251-1-CCGTTCAGTTCCGCGA-0	0.026990065
M58835-1-CATCCACCACCTCAGG-0	0.026990753
M54416-1-CGTTAGATCTATGTGG-0	0.026990768
R91507465-2-GCATGATGTTGTCCCT-0	0.026990922
M26992-2-GTTGCGGGTTACCGTA-1	0.026992382
M120539-1-CTGCATCTCCTACCGT-0	0.02699278
M94236-2-GCAGCCATCATCCTAT-1	0.026992861
M11938-2-CAACAGTCATCGAAGG-1	0.026992906
M52649-1-ATCCTATAGCGTGTTT-1	0.02699364
M22156-1-CTTCGGTTCAACCTTT-0	0.026993852
M9699-1-GCATTAGTCGCCTCTA-0	0.026994053
M39780-1-TTGGTTTGTGCTGATT-0	0.026994573
M32931-2-TTGTTCAGTATGTCAC-1	0.026994579
M10632-2-TAGACCATCGGCTTGG-1	0.026994774
M37112-2-ACCTACCTCTTACGTT-1	0.026995132
M24410-1-AACTTCTGTATGATCC-0	0.02699526
M24478-1-TTAGTCTAGCTGTACT-0	0.026996113
M15656-1-CATAAGCCAGGCATTT-0	0.026996303
M65019-2-CTTCTAATCCACCTCA-1	0.026996577
M10514-1-GGGATGAAGTCTCGTA-1	0.02699853
R20849279-1-TCGCAGGTCAGACATC-0	0.026998932
M7698-2-CATCCGTAGCGGGTAT-1	0.02699984
M84578-1-TCGTGGGAGCACGATG-0	0.026999962
M68895-1-TGTGATGGTCCGACGT-0	0.027000027
M98137-1-AGCCAATCAAAGTATG-0	0.027000476
R20510687-1-GATAGCTGTACACGCC-0	0.027001156
M99182-2-CTACGGGAGCCAGTAG-1	0.02700127
M15627-2-AAGTTCGTCTCGCGTT-1	0.0270029
M8299-1-CGGTCAGCAAGTAGTA-0	0.027002975
M21500-2-ATTCTACCACAGACGA-1	0.027003206
M77983-1-TCTCCGATCGCCAATA-0	0.027003363
M12876-1-GGAGCAACAAACTAGA-0	0.027004171
M29668-1-TAGGAGGCAGCACAAG-0	0.02700489
M58835-1-AGTTCGACAGGAGGAG-0	0.027005438
M24410-1-GGATGTTAGACGGTCA-0	0.027006332
M39543-1-CGATGGCTCAATCAGC-0	0.027006498
R16741095-2-GTAAGTCAGGGCTGAT-1	0.027006637
M15272-1-TGTTCTATCTATCACT-0	0.027006704
M87879-2-TGATCTTAGGTAGATT-1	0.027007477
M29668-1-GTACAGTAGCCACTCG-0	0.027007777
M45135-1-TAACACGGTATGAGAT-0	0.0270096
M62439-2-TCATATCCACCAACAT-1	0.027009606
M6362-1-GAGGCAATCCATGATG-0	0.027009752
M9374-1-GGAACCCTCGTCTCAC-0	0.027009882
M82573-1-GTCTACCGTCAAAGAT-0	0.027012805
M52649-1-TCGCAGGTCCTGGGTG-1	0.02701394
M14897-1-TGATGCAAGGCATCGA-0	0.027014015
M23433-2-GCCGTGACATGGGCAA-1	0.027014447
M39543-2-GAGATGGCAGAACCGA-1	0.02701463
M97954-1-GTTACAGCATTATGCG-0	0.027017422
M15036-1-TCAGGTATCTTTCCGG-0	0.027017696
R10260309-1-AAATGGACAGGACTAG-0	0.027018534
R85130907-1-GTCAGCGCAGACATCT-0	0.027019698
M40274-1-GGCTTGGAGTGTACAA-0	0.027021196
M97954-1-TTCCTCTTCGCCGAGT-0	0.02702156
M49006-1-AGTTCGAAGAGTCAGC-0	0.027021939
M2540-2-TTCCAATTCACATCAG-1	0.027022198
M66936-1-GGGACAAAGAGAACCC-0	0.027022962
M59697-1-CCTAACCGTTTGCAGT-0	0.027023451
M76678-1-GTGGGAACAAGTGACG-0	0.027023923
M952-2-TTGGGATGTCGAGTTT-0	0.027024055
M23996-1-CGGGTGTTCGACTCCT-0	0.027024074
M53661-2-AGATCGTTCCCAGGCA-1	0.027024321
R11478361-1-ACACCAATCATGAAAG-0	0.027025905
R93024957-1-TCAATTCAGGAACGTC-0	0.027025918
M10247-2-CCTCTAGTCTCGAACA-1	0.027026506
M54529-1-GACGTTATCTAGTTCT-0	0.02702805
M4310-2-AAGGTAAAGCCAAGGT-1	0.027028186
M36121-1-AGAAGTACACTATCCC-0	0.027028382
M20485-1-TGGGCTGCAGCCGTTG-0	0.027028915
M15770-2-GACCCTTAGCTGGTGA-1	0.027029105
M24443-2-CGCCATTCATCTTCGC-1	0.027030777
M88032-2-CGGCAGTAGGAAACGA-1	0.027031183
M8299-1-CTGGTCTGTGTCATTG-0	0.027031336
M65019-1-CTGTAGACATCTATCT-0	0.027031658
R49040290-2-ACGATGTGTATAGGAT-1	0.027031934
M32995-2-ACATTTCGTACGAAAT-1	0.02703221
M38374-1-TTCACGCCAAGTGTCT-0	0.027032604
M85047-1-CCTAACCTCTATACGG-0	0.02703263
M639636-1-ATTCTACTCTAGGAAA-0	0.027033115
R87101984-2-TCGTAGAGTCTCCTGT-0	0.027033685
M91390-2-GGACGTCAGGTAGTCG-1	0.027034039
M67780-1-GTTGCTCCATCTGTTT-0	0.027034504
M323252-1-TTCCGGTGTCGGTGAA-0	0.027034776
M84522-1-ACCATTTCACGACGTC-0	0.02703631
M85101-1-CACAACAAGATACAGT-0	0.027036397
M41907-2-CGTAAGTAGTCATGGG-1	0.027036475
R36605992-2-AGTAACCCACGACAAG-0	0.027036872
M77159-1-ATCCACCTCTGCGATA-0	0.027037121
M77983-2-CTCAGTCTCTTCTAAC-1	0.027038401
R11478361-2-GAAGTAACACAGCATT-1	0.02703993
M54396-2-ACGATCAGTGCCTTCT-1	0.027039934
M83910-1-AAGTACCAGAACTTCC-0	0.027040558
M9374-1-GTCACTCCAAGAGAGA-0	0.027040863
M14153-1-CGGGACTCATCACGGC-0	0.027042685
M78435-2-CGGAATTGTCAAGTTC-1	0.027043587
M9566-2-ATTCCTATCCGTGACG-1	0.02704397
M74368-2-GTAGTACGTCGTGGAA-1	0.02704398
M15770-1-TCACGCTTCGTTCCCA-0	0.027044436
M7283-1-TGTTGAGCAACCGCCA-0	0.02704448
M71187-2-AGCATCATCATGGCCG-1	0.027045477
M994765-2-TAGTGCAGTCGTTTCC-1	0.027045624
M7668-2-ATTCACTTCGACGAGA-1	0.027045848
M818338-1-CTGAGCGAGGCCACCT-0	0.027046155
M37112-1-CATGCCTTCACGGAGA-0	0.027046626
M38374-2-AATTTCCCACTGTCCT-1	0.027046911
M68895-2-CAGAGCCAGTGGATTA-1	0.027047345
R87101984-1-AAAGTGAAGGCTGGAT-1	0.027047561
M7668-2-GGGTGAAGTGAGCCAA-1	0.027047584
M52649-2-ACACGCGGTGCACGCT-0	0.027047763
M35723-2-TCACACCGTGTAAATG-1	0.027048133
M52649-2-GGGAAGTCACTACGGC-0	0.027048515
M73806-2-CCAATGACATGCTGCG-1	0.02704903
M97954-1-CACGTTCTCGGACCAC-0	0.027049325
M45871-2-GAGACCCTCTCGTCAC-1	0.027050013
M20834-1-CCGGACAGTTACGGAG-0	0.027050069
M18556-2-TGTAGACAGAAGCGGG-1	0.02705081
M54396-1-TCTGTCGAGTAACGAT-0	0.027050858
M10795-2-TCCACCAGTACACGTT-1	0.02705118
M94804-2-TTCCACGTCCGTACGG-1	0.027051859
M11243-2-TCGCACTAGACGAAGA-1	0.02705255
R10288185-1-TACCCACCAGTGCCTG-0	0.027053399
M96251-1-CCGATCTGTATACCTG-0	0.027053641
M88032-1-TGGATGTGTGGAATGC-0	0.027054025
M97954-1-GGTCTGGAGAGTCACG-0	0.027054098
M1176-2-GATGAGGTCCTGGTCT-1	0.02705425
M16485-1-CCGGGTAGTACGTGAG-0	0.027054822
M87037-1-TAGGAGGTCCTCTAAT-0	0.027055629
M25557-2-TGGGCGTAGGATTTCC-1	0.027055917
M395695-1-CCTCCTCCATCTGCGG-0	0.027057441
M32931-2-AGGAATAGTAAGATCA-1	0.027057858
M95774-2-TCAAGACAGACTCATC-1	0.027058322
M47207-1-TAGAGTCCATGAATCC-0	0.027058784
M70834-2-GGGCGTTAGTTTAGGA-1	0.027059028
M32931-2-TCGTCCATCGTTGTGA-1	0.027059674
R49040290-2-TTCTCTCCAATCACGT-1	0.027060332
M42769-2-CTCAGGGCAACGACTT-1	0.027060425
M19562-1-ATCGGATTCTCATAGG-0	0.027060667
M52649-1-CAACGGCGTTTACTTC-1	0.02706091
M21500-1-CATACCCAGTTCCGTA-0	0.02706141
M323252-2-TGTTCCGTCTGGGCGT-1	0.02706167
M252323-1-TCGGTCTAGGTCACAG-0	0.027061768
M98137-2-CTCAGGGTCCACGGAC-1	0.027062062
M77159-2-CCACCATGTAATTGGA-1	0.027063427
M93995-2-ACTTCCGTCTGCCTCA-1	0.027064642
M71187-1-TAGACTGAGCCTGCCA-0	0.027064668
M9699-1-TGTTACTTCAAGCGTT-0	0.027065279
M95410-1-TTGGGTACAAGAGTAT-0	0.027065301
M44889-1-TACCTCGAGAGTTGTA-0	0.027065571
M11243-1-CATTCATGTACCGGAA-0	0.027066587
M58835-2-TTCTCTCTCCAAGCCG-1	0.027067348
M77209-1-TCGCAGGCAACTGTGT-0	0.02706801
M64293-1-TTACTGTAGATACTGA-0	0.027068447
M31079-2-ATTCCCGCATACTTTC-1	0.02706925
M45135-2-CAATTTCAGGTGCCAA-1	0.02706937
M32995-1-GGGCTCACAACGCCCA-0	0.027069936
M66831-2-AGCGATTGTCTTTCTA-1	0.027069986
M184-1-GCATCTCGTGGTTCTA-3	0.027071334
M83930-2-TACCTGCGTGTATACC-0	0.027071496
M32995-1-TTCCTCTTCCATGATG-0	0.02707182
M00_1062-1-ACTATGGAGGACACTG-0	0.027072
M67819-2-CGCGTGAAGAGTTGAT-1	0.027072707
M84522-1-TTGCATTGTATCAGCT-0	0.027074026
M85047-1-GCTGGGTTCCTTATAC-0	0.027074574
M62199-2-TTACGTTGTTGTGCCG-1	0.027076194
M66831-2-TCCTCCCTCAATCCAG-1	0.027076611
M84407-1-AACCATGGTACACGTT-0	0.027077267
M88032-1-TTGGATGCAGTAACGG-0	0.027077721
R11478361-1-TTCACGCGTGCTTATG-0	0.027078133
M38814-1-TGCATGATCCGGCAGT-0	0.027078139
M17629-1-CTGTGGGTCGCCTATC-0	0.027078183
M97954-1-GCAACATAGGCCACTC-0	0.027078496
R10447620-2-AGGTTACGTAGGCTCC-1	0.027079297
M18615-2-CTCAGTCCACTGATTG-1	0.027079636
M65019-2-CCTGTTGTCCCGAATA-1	0.02707966
R11478361-1-CTACAGAGTCGACGCT-0	0.027080135
M77223-2-AGACAGGCAGAGCCCT-1	0.02708079
M32995-1-CATCGCTTCCTAAACG-0	0.027081225
M77223-1-ATCTTCATCCATGATG-0	0.027081793
M42055-2-ACATCGAGTGGTCAAG-1	0.027082158
M14897-2-CAAAGAATCCCGATCT-1	0.027082276
M66831-1-CGTGTCTAGCAATTCC-0	0.027082345
M952-2-ATCAGGTCAATTCTTC-0	0.027083216
M252323-1-GGGACAACAACTCCCT-0	0.027083516
M41907-2-CTTACCGGTCTACTGA-1	0.027083589
M14897-2-GAGTTGTAGTACGAGC-1	0.027084107
M54529-1-GTTGTGACACCCTGAG-0	0.027085148
M59080-2-TCCCAGTAGAATTGTG-1	0.027085658
M37112-1-CATGCAACACAGTCAT-0	0.027086241
M88010-1-ACTGATGTCATTTGTC-0	0.027086604
M92907-1-ACAGGGATCAAGGAGC-0	0.02708832
M323252-1-GATTGGTTCGCTATTT-0	0.0270885
M77591-2-CATAAGCAGATGGGCT-1	0.027088782
M00_1062-1-CCCTAACGTACAGAGC-0	0.027089007
R74564064-2-TTGCTGCAGCTGCGAA-0	0.027089017
R87101984-1-GGGTTTAGTTCTAAGC-1	0.02708929
M63499-2-AACTTCTAGTAAACAC-1	0.027089952
M99182-1-GTGCAGCTCAGACCTA-0	0.02709022
M7283-2-TCAGTCCCATGCAGGA-1	0.02709032
M96251-2-CGTGAATTCAAGCTTG-1	0.027090829
M74703-2-CCTCACACACTACTTT-1	0.02709163
M73806-2-ATACCTTCATCGGATT-1	0.027093416
M76678-2-GGGTGAAGTCCACATA-1	0.02709356
M95774-2-CAGCCAGGTGTTCCTC-1	0.02709397
M63628-2-ATTACCTGTAAGTTGA-1	0.027094064
M86213-2-AGAGCAGCAGTCAACT-1	0.027094692
M98137-2-CGCCATTTCACGGTCG-1	0.027095988
M24410-1-TCGCTCATCCAACTAG-0	0.027096476
M83930-2-ACTTCGCAGAAACCAT-0	0.027096963
M24587-1-TCTATCAAGCAAGTCG-0	0.027097054
M30150-2-ATCACGAGTTTGAAAG-1	0.027099652
M79856-1-TGTCAGACACTCCTTG-0	0.027099708
M62833-1-TTGCATTGTATCACGT-0	0.027100287
M47207-2-CATAGACAGGGCGAGA-1	0.027100984
M31998-2-TGAGGTTTCAACGAGG-0	0.027101133
M43632-2-TGATCTTTCTGACAGT-1	0.027101325
M97579-1-TTAATCCAGACGGATC-0	0.02710177
M37112-2-GGCTTTCGTGGTGATG-1	0.027102128
M87879-2-TGAGCATCAAGCTGCC-1	0.027102202
M48528-1-CGTAGTACAGTCAGTT-0	0.027103702
M58835-1-CGCATAAGTCACTTCC-0	0.027104013
M47207-1-TATCTTGAGCTCCATA-0	0.027104162
M82573-2-TCGATTTGTATACGGG-1	0.027104413
M87879-2-AATGGCTGTCGCTGCA-1	0.02710498
M47734-1-CTCTCAGCACGCTGCA-1	0.027105885
M41581-2-GTCAAACAGCTATCTG-1	0.027106425
M16717-1-AGGGTTTGTAGACGGT-0	0.02710672
M12876-2-CACTGGGCAGCACAGA-1	0.027106825
M54529-1-CTTTCAACACACGGAA-0	0.02710701
M12876-1-TGATGGTAGGATTTCC-0	0.027108029
R82441989-1-GAATAGACAAGTCCCG-0	0.027108416
M86213-2-GACCTTCGTACCCGAC-1	0.027108701
M66831-2-CTACGGGGTAGGTACG-1	0.027109193
M10632-2-ATTACTCGTCATCACA-1	0.027109245
M1176-2-TCCTCCCTCCATTGCC-1	0.027109295
M65630-2-ACTGATGAGAAGCGCT-1	0.02710985
M58835-2-CAACGATGTCGCCTAG-1	0.027110219
M87879-1-GTGCAGCCAAGAGGTC-0	0.027110351
M77549-2-TTGAACGTCTTCACAT-1	0.02711091
M14897-2-TGATCTTCACTCACTC-1	0.027111169
M00_1061-2-GCCGATGCACACGTGC-0	0.027111534
M58835-2-AGGAATACATACACCA-1	0.027111573
M77159-2-CGCCAGAAGGTGGGTT-1	0.027113544
M11589-2-TCTATCACAGAAACCG-1	0.027114883
M59697-2-TTCTAACGTCAAGCGA-1	0.027115298
M66936-1-CGTTCTGAGCGTGTCC-0	0.027115583
M7283-1-GGTGGCTTCCATCTGC-0	0.027115662
M33987-2-TAGCACATCGCCTTGT-1	0.027116641
M29668-2-GTTGCGGGTTCAACGT-1	0.027116667
R93024957-1-CATGGTATCACTGCTC-0	0.027117003
M14897-1-GCACTAAGTACTAAGA-0	0.027117405
M95987-1-ACACTGATCGTTGCCT-0	0.027118117
M86213-2-TACCTGCTCGGTATGT-1	0.027119337
M59080-2-TTGGATGAGGTAGACC-1	0.027119687
R64123404-2-AACCAACAGTAGGCCA-1	0.027119806
M33688-2-TTAGGCACACGTCATA-1	0.027119976
M395695-1-CCGTGAGGTCCCTAAA-0	0.02712015
M4310-1-ACCATTTAGCACCGAA-0	0.027120154
M70834-2-GACCTTCGTTAGGCCC-1	0.02712021
R36605992-1-GTCCACTCAACAGAGC-1	0.027120382
M42769-1-CTCAGTCTCACATCAG-0	0.027121887
M97954-1-ATGAAAGTCAACCCGG-0	0.027121976
M59080-1-TTCATGTTCATGGGAG-0	0.027122261
M67819-1-GTCATGAGTGTTAAAG-0	0.027122322
M16717-1-GTCTTTACAGCACAGA-0	0.027122404
M52649-2-GTTGCTCGTAGGTAGC-0	0.02712252
R10260309-1-GGGTCACAGGTGCTTT-0	0.027122915
M59080-1-GTGACGCCATGGAATA-0	0.027123217
M14153-1-CGTAAGTCAAAGACTA-0	0.02712332
R93024957-2-CCTTCAGCAATCAGCT-1	0.02712373
M67139-2-GTAGAAAAGCACCAGA-1	0.027123757
M00_1061-2-ATCATTCGTCAACCAT-0	0.02712398
M74564-2-GATCCCTAGGTCTGGA-1	0.02712399
M34583-1-CCCTTAGCAGACCCGT-0	0.027124524
M11243-2-CCCTCTCAGTAAGGGA-1	0.027125182
M9699-1-ATCGATGTCACGTCCT-0	0.027125238
M952-2-CCCTCAAGTCCGGACT-0	0.0271261
M73555-1-ACTGATGTCAGGAAGC-0	0.02712626
M34836-2-ACACGCGAGTTTCGAC-1	0.027126277
M9699-2-TACGTCCGTTCAAACC-1	0.02712807
M37256-1-GGTGTCGAGAGGGTGG-0	0.027129862
M53116-2-CTTAGGAAGCCGAATG-1	0.027129978
M41531-2-CATCCCAGTTTGGAAA-1	0.027130347
M68491-1-CTGAGGCCAAAGGATT-0	0.027130697
M28098-1-TCATTGTTCCGGCAAC-0	0.027131172
M62833-1-ACATCGACAACAAAGT-0	0.027131826
M40437-1-CTGCATCCACCGGCTA-0	0.02713272
M14897-2-TTTGGAGTCCATACTT-1	0.027132837
M42769-2-CCGAACGCAATCGCAT-1	0.027134236
M45994-1-GGTTGTAAGGTATTGA-0	0.02713426
M39780-2-TGAACGTAGGTCGTAG-1	0.027134264
M793497-1-CATCGTCTCCTACTGC-0	0.027134374
M32995-1-GTAACACTCCTTATCA-0	0.027134882
M59080-1-TTCCTCTTCGTAGGAG-0	0.027135102
M75979-2-CCACAAACATCGAACT-1	0.02713532
M99907-1-CTGTCGTAGCTAATGA-0	0.02713672
M34070-2-GCACATATCTAAACGC-1	0.02713674
M66831-1-AAGACTCTCGAGATAA-0	0.027136965
M98451-2-CTGAATGCACACCAGC-1	0.027137045
R64123404-1-AATGCCAGTGCCTACG-0	0.02713715
M32995-2-CATAGACGTACAGTAA-1	0.027137717
M43479-1-ATGGTTGCAAGCTGTT-0	0.027137786
M65284-2-TATCCTACAGTTTCAG-1	0.02713793
M54529-1-ACAAGCTGTGTAACGG-0	0.027138334
M27965-1-CTCATGCGTCACTTCC-0	0.027138345
M52649-1-AGTCAACTCTCTAAGG-1	0.027138904
R10260309-1-TCACAAGGTCAAAGTA-0	0.02713924
M36086-1-TGGCGTGGTGGAGAAA-0	0.027139615
R66740909-2-TTGCGTCGTCCAGGTC-1	0.02713965
M62439-2-GGGACCTCAATTGTGC-1	0.027141914
M23048-2-TAAGCGTCAGTCAACT-1	0.02714297
M32931-2-TGATGGTTCCACTTCG-1	0.02714299
M21500-1-CAACAACGTAGAGTTA-0	0.027145205
M7283-1-AACGGGATCCGCCTAT-0	0.02714521
R87101984-1-TGATCTTAGCACTGGA-1	0.027145213
M952-2-CTCGAGGCATCTTTCA-0	0.027145222
M793497-2-ATGGATCGTGTCATTG-1	0.027145866
M11589-1-GTCGTTCAGAGGCGGA-0	0.027146513
M29883-1-AGACCATTCAGAATAG-1	0.027147703
M7698-1-CGTAGTAGTCGTCATA-0	0.027148232
M87879-1-GCACGGTTCGCAAGAG-0	0.027148714
M33688-2-TTCAATCCATCATGAC-1	0.027149107
M97579-1-CCGTGAGGTCCCGTGA-0	0.027150087
M29124-1-CCTCTAGGTTCCAAAC-0	0.027150825
M1994-2-TGCAGTACACAGTCAT-1	0.027150981
M27521-2-TCACTCGCACGCTATA-1	0.027151247
M97954-2-TGGTTAGGTAATGTGA-1	0.027152069
M15395-2-TGACAGTCATTCATCT-1	0.027152687
M60733-1-GTGCTTCTCATCGCCT-0	0.02715286
M52364-2-AAGTACCGTAGTCTTG-1	0.027153576
M77549-1-GCCAGTGGTGTCACAT-0	0.027153667
M65019-2-ACATCCCTCATCACCC-1	0.027153688
M50067-2-TTCCTAATCGATTGGT-1	0.027154746
M82573-2-TGCAGTACAATTTCGG-1	0.027154809
M14897-1-AGAGCCCAGTTGTCGT-0	0.027154865
M70397-1-CCTATCGTCTTCGTGC-0	0.027155252
M68895-2-TGTGGCGTCATGCAGT-1	0.027155383
M52649-1-CCGGTAGGTTCTCGCT-1	0.027155563
M58268-2-CCACACTCAACAACAA-0	0.027156178
M77958-2-CGGAGAATCGTAGCCG-1	0.027156968
M66831-1-AGGAGGTAGTGGCCTC-0	0.027157597
M11589-1-GGAGCAAGTGGCTTGC-0	0.02715807
M33688-1-GCTGCAGAGAGGGTCT-0	0.027158739
M9161-2-CGAATTGAGATGGCGT-1	0.027159011
M9566-2-CTGCATCGTAGAATAC-1	0.027159108
M40816-2-AGGTTGTCATAACGGG-1	0.027159408
M9566-2-CTGGTCTAGTGGCCTC-1	0.027159443
M11938-2-TGCTCCAAGAGCCATG-1	0.027161961
M153-1-ATGCCTCAGATCGCTT-0	0.027162386
M67139-2-CAGGGCTAGGAAACGA-1	0.027162844
M77677-1-TCGGTCTCAAATAAGC-0	0.02716343
R74718818-2-CATGGTACAAACTCTG-1	0.027163973
M62439-1-AAGAACAAGCTTTCCC-0	0.027164128
M83234-2-AGTCACAGTGAAGCTG-1	0.027164612
M63628-1-AATCGACTCCACGTGG-0	0.027165657
M97954-1-TCAAGCAGTTTGTGGT-0	0.027165947
R36605992-1-CTTTCGGTCGGCTGAC-1	0.027166152
M11243-1-AGGTGTTAGGCCTAAG-0	0.027166221
M39543-1-GTTATGGCACTGAGTT-0	0.02716649
M638682-1-TGTCAGATCTCCGAGG-0	0.027167138
M95410-1-AGACAAAGTGGACAGT-0	0.027167208
M52649-1-ACCCTCACATGACAGG-1	0.02716817
M32995-1-ATTCCATAGCTTCATG-0	0.027168201
M27965-1-GTGCGTGGTAGGGTAC-0	0.027168773
M47819-1-CATCCGTCAACTGCCG-0	0.02716936
R64123404-2-TGTAACGAGCCACTCG-1	0.027169928
M23433-1-GCCTGTTTCGTCTAAG-0	0.02717021
M33688-1-AGCCAGCGTGGCTGAA-0	0.02717046
M27965-1-CAGCACGTCAGTGTCA-0	0.027170785
M38814-2-GCTTGGGAGATTGATG-1	0.027170895
M10247-1-TTGCGTCTCTGTCGCT-0	0.027171012
M87879-2-CGGAGAAAGCCTCAGC-1	0.027171133
M252323-1-CCATCACTCGGTATGT-0	0.027172323
M13092-1-CAACGGCTCCCGGTAG-0	0.027173126
M44889-2-TCCTTTCAGAGAGGTA-1	0.027174784
M66831-1-CGATCGGGTGTGTTTG-0	0.027174994
M24587-1-TTCTTCCTCGAACACT-0	0.027175058
M72267-1-GGGTCACAGCACCCAC-0	0.027175361
M59697-2-GTAACCACAGGAAGTC-1	0.027175559
R36605992-2-ATGCCTCCAGCTGGTC-0	0.027175726
M39780-1-CGGAGAAAGTTGAAGT-0	0.027175935
M41250-2-GGTAATCTCTAACACG-1	0.02717649
M87879-2-TAAGTCGTCAGCAATC-1	0.02717708
R93024957-1-CTCAGAAAGTGGAATT-0	0.027177466
M7698-1-GTAGGAGTCAGGAAGC-0	0.027177539
M52649-1-ACCCTCATCTGGGCCA-1	0.027177813
M28098-1-GAGTTACGTTCCAAAC-0	0.027178383
R20849279-2-CGAGTTAGTGGGTTGA-1	0.027178513
M24587-1-AGCCAATCAAGCGCAA-0	0.027178617
M88032-1-GAATCACGTCGTCATA-0	0.027179524
M64886-1-CATTCCGGTGTCTTAG-0	0.027179653
R10447620-1-GTGGTTATCTTACTGT-0	0.02718035
M22156-2-GTTAGTGAGCATGGGT-1	0.027181119
M6559-1-GCTCAAATCGAGATAA-0	0.027181473
M10632-1-CCTGCATAGGATTTCC-0	0.02718162
M59697-1-CTGGTCTCAATGCAGG-0	0.027182246
M36086-1-CAGCGTGGTATTTCCT-0	0.02718225
M71187-1-TTTGACTCAGCTGTCG-0	0.027182665
M22156-1-ATGATCGTCACTGGGC-0	0.027183006
M7698-1-AAGAACAAGTGGTCAG-0	0.027184013
M53661-2-TATATCCAGACTCGAG-1	0.02718439
M98451-2-TTTCACAAGCGAATGC-1	0.027184468
M7283-2-GTTCGCTTCGATGCAT-1	0.02718471
M28337-2-GCAGCTGAGACTAGAT-1	0.027184743
M52364-1-CACTAAGCACTTCTCG-0	0.027184913
M70397-1-GGGACTCGTCGTGGTC-0	0.027185312
M47207-1-ACCCTCAAGCTAGTTC-0	0.02718577
M77549-1-AGCTCAATCGTTATCT-0	0.027186502
M88032-2-CACCGTTGTTGAATCC-1	0.027186822
M13092-1-CAGGTATTCGGAATGG-0	0.027188394
M59697-1-CCTTCAGAGAAACTAC-0	0.027188756
M97954-1-GTCTCACTCGCGTCGA-0	0.027188813
M97856-2-CGAAGGACACAGAAGC-1	0.027189046
M7283-1-ACGTAACCAGCGTGAA-0	0.02718927
M22156-2-TTCATGTTCTCTCTTC-1	0.027189288
M54416-2-TTGCATTCACCCTTGT-1	0.027189985
M88032-1-TAGCACAGTCGACGCT-0	0.02719024
M82573-2-AGGTTACCATGGACAG-1	0.02719113
M53805-2-TTTCATGGTTGTCTAG-1	0.027192723
M13822-1-GTTAGACTCGTTCAGA-0	0.027192885
M11589-1-AGCGATTTCCAACTGA-0	0.02719331
M52014-1-GGGATCCTCAGTGTTG-0	0.02719354
M19631-1-CTAACTTTCGTTAGAC-0	0.027193842
M32714-2-TCATCATCAACTCCAA-1	0.02719387
M38374-2-CATCGCTTCTTCTAAC-1	0.027195657
R36605992-2-AATGCCAAGCTGCCTG-0	0.027195811
M28098-1-TAGATCGAGGGAGTTC-0	0.027196134
M55245-1-CTGGTCTTCTCTTGCG-0	0.027197389
M1994-2-AAGTTCGGTCTGCGCA-1	0.027197894
M9699-1-AGGACGATCAAGCGTT-0	0.027199391
M49006-1-GGTCACGGTCTTGAAC-0	0.027200121
M31998-2-AATCGTGAGACTTAAG-0	0.027200958
M79856-2-TTCATTGAGGCTTAAA-1	0.027201306
M15770-2-CTGCAGGGTCTGTGTA-1	0.027201336
M87879-2-TAGTGCACATCAACCA-1	0.0272014
M59080-2-TCCACCAAGTTGTCGT-1	0.027201606
M85101-2-TTGATGGGTAGACGTG-1	0.027202642
M29124-1-GTTATGGGTCTAACGT-0	0.027202873
M4310-1-AGATGAATCCAACCAA-0	0.027203828
M67819-1-CATCGTCGTGCCTTCT-0	0.027204122
M70834-1-AAGAACAAGCTATCCA-0	0.027204227
M42769-2-TTGCCTGAGAGGGTCT-1	0.027204344
M10632-2-TTTACGTCAGGTCCCA-1	0.027204487
M75757-2-TCCTAATCACAGCTGC-1	0.02720484
R87101984-2-GTCGCGAAGTCTGGTT-0	0.027206343
M13340-1-CATCGGGGTCTGTGCG-0	0.027206462
M120539-2-GACCCAGAGACAGCTG-1	0.027206786
M639636-2-ATTCGTTGTGTCATCA-1	0.027207911
R87101984-1-CTCAATTTCATGAAAG-1	0.027208176
M22156-2-AGACCCGGTATGAGAT-1	0.027209133
M9699-2-GTGGTTACAATTGCCA-1	0.027209347
M80255-1-TCTCTGGGTAACTTCG-0	0.027210355
M75505-2-CCTGCATCAACACGTT-1	0.0272104
M28337-2-ACAAGCTGTGATGGCA-1	0.027210977
M42769-2-GATGAGGAGTTGCCCG-1	0.027211834
M66831-2-AGGTCTACAACTGATC-1	0.027212702
M67302-2-CATTGCCTCAACGAGG-1	0.027213462
M32995-1-TGTAAGCTCGGTTAGT-0	0.027213616
M94314-2-TATCTTGGTCAGTCCG-1	0.027213817
M53805-1-TCATTGTGTGAGTAGC-0	0.027214618
M4516-1-AGACTCAAGAATCTAG-0	0.027216105
M96251-2-CATGCAACAAGCGCTC-1	0.027216297
M47207-2-CCAATTTGTCTTAGTG-1	0.027216557
M89640-2-TGAGTCAAGGTTCCAT-0	0.027216954
M927140-1-ACACCAACATTGTGCA-1	0.027217004
M94236-2-TCATTACTCTGACAGT-1	0.02721773
R87101984-2-TCATCCGCACTGGCGT-0	0.027218038
M80768-2-GTGGTTATCCATTTGT-1	0.02721805
M32995-2-GGGATCCTCGCTGCGA-1	0.027218953
R16741095-1-CATACCCAGAAGAGCA-0	0.027219508
M87037-2-GAGTGAGAGTTTCGAC-1	0.027220232
M56398-1-TCACGCTGTATTCCGA-0	0.027220713
R42804284-2-TGTTGGAAGGTCGACA-1	0.027220849
M32995-1-AGTCACAGTAAGATTG-0	0.027221028
M84538-1-AGTGCCGGTGATATAG-0	0.027221894
M37112-2-GGGAAGTGTTCCTTGC-1	0.027222158
M63927-2-CATAGACCATAATGCC-1	0.02722218
M94804-1-TGTTGAGTCTAGCCTC-0	0.027223105
M87879-2-AGTAACCTCCGCTTAC-1	0.02722375
R93024957-1-ACCTGTCTCAGGTGTT-0	0.02722493
M44889-2-TCTACATAGGACGCAT-1	0.027224967
M35840-2-GGAGGTAGTGCAAGAC-1	0.027225927
M85101-1-GAGGGTAGTGTAGTGG-0	0.027226245
M81065-1-TAATTCCTCGAAACAA-0	0.027226374
M54416-2-CATCGTCCACCTGCGA-1	0.0272264
M78451-2-ATTACTCTCACGTCCT-1	0.027226454
M13092-2-GGTCACGAGGCCTTCG-1	0.027226625
M52649-2-CTTCTCTCACTGGATT-0	0.027227363
M87037-1-GACTCAAGTATGAAAC-0	0.027228506
M87879-2-AGTTAGCGTCTCGGAC-1	0.027228644
M97954-1-CCTCCAAAGGTGTGAC-0	0.02722953
M97954-2-GTAATGCAGTCGAGGT-1	0.027229598
R66507194-2-GGCGTCACACTTCATT-1	0.0272298
M52014-2-ACCCTTGAGCTAAACA-1	0.027229993
R3817943-2-ATTCCCGAGCTAAATG-1	0.027230175
R10447620-1-GAATCGTCAGCGCTTG-0	0.02723021
R87101984-1-CACGAATTCTCATGCC-1	0.02723028
M98137-2-CGGGACTCAGCTTCCT-1	0.027231168
M88032-1-ATATCCTAGAAAGCGA-0	0.027231319
R42804284-2-TAACACGCACTGGCCA-1	0.027231479
M55245-1-CATCGCTGTTGCTTGA-0	0.027231522
M57015-1-CAATACGGTTTCACTT-0	0.027232558
M184-2-TTGTTGTAGTAGGAAG-2	0.027232656
M87879-2-GCGTTTCTCCCTCATG-1	0.02723279
M33390-2-TCTTTGAGTAGCGCTC-1	0.027232962
M59080-1-AAGACAAAGAAGGGAT-0	0.02723312
M95774-2-TAGATCGAGTCGGCCT-1	0.027233168
R49040290-1-CAGGCCATCGTGCACG-0	0.0272334
M65284-2-ATGCATGTCGCCTTGT-1	0.02723384
M991331-2-CTCTCGACATCTCCCA-1	0.027234321
M74866-2-AACCTGAGTAGTTAGA-1	0.027236117
M13092-1-ATCACGACAAGACGAC-0	0.027236316
M88032-2-ATCAGGTCATGACGTT-1	0.027236748
R64123404-2-TAACGACCAGTGCCTG-1	0.027237168
M93392-2-AGACCATTCTGAGAGG-1	0.027237266
M16485-1-TTCCTCTAGCCGAACA-0	0.027238013
M793497-2-GAGTGAGCATCGGCCA-1	0.027238445
M32068-2-TCGCTTGGTCTCGACG-1	0.027239105
M90996-2-TTCACGCCAAGCGAAC-1	0.02723918
M252323-2-TCATTGTCAACGATCT-1	0.0272393
M32995-1-GTGCTGGAGCCTATCA-0	0.02723948
M40274-1-CGGGTGTGTCACAGTT-0	0.027240368
M33987-1-GTCTTTAAGACTCTTG-0	0.027240667
M80255-1-TTGTTCAGTGGGTTGA-0	0.027241243
M28098-1-GGAAGTGGTAATGTGA-0	0.027241755
M7283-2-GGGTAGAGTTGGCCTG-1	0.027242795
M42387-2-CGAGAAGTCGCATAGT-1	0.027244084
M58301-1-AAGATAGCAGGTACGA-0	0.02724434
R11478361-1-CATACAGGTCTTCTAT-0	0.027244786
M40816-1-GTAACACCAATTGCGT-0	0.02724487
M991331-2-CGGGTCAGTTGCGTAT-1	0.027244912
M88032-2-ACCAACACACTCTAGA-1	0.027246108
R11478361-1-GAGCTGCGTCCTTAAG-0	0.02724636
M77209-1-CCGATGGAGTGAACAT-0	0.027246907
R93024957-1-CACATGACAATAACGA-0	0.027246976
M7668-1-ATAGAGAAGCAACCAG-0	0.027247444
M42557-2-CAGTTAGTCTAGCAAC-1	0.027247906
M98137-1-AAGACAAAGTTCCTGA-0	0.02724809
M87879-2-CTTCAATGTGATACAA-1	0.027248112
M42769-1-GTCAGCGCACGTACAT-0	0.027248368
M35840-2-CTCATCGGTATCGCTA-1	0.02724972
R11478361-2-CAGAGCCTCACTTTGT-1	0.027249854
M9566-2-CTCCGATAGCAAATGT-1	0.027250333
M991331-1-GGTTCTCTCATAGCAC-0	0.027250795
M71734-1-AGCCACGGTCAAAGCG-0	0.027252132
M71187-2-ATTTACCCAGGGAATC-1	0.027252136
M36086-2-GCTGAATTCAAATGAG-1	0.027252268
M47207-1-TACCCACCACCAGCGT-0	0.027252337
M54382-1-GGTGTTACAAGTCCCG-0	0.027252812
M52649-2-TGCAGATAGCGGTATG-0	0.027253775
R74564064-1-TTACCGCTCACCGGTG-1	0.027253795
M44889-2-GGAAGTGGTAACAAGT-1	0.02725483
M345262-2-TGCTTCGAGGTTGAGC-1	0.02725533
M36047-2-CCTCCTCAGGTGCCTC-1	0.027256228
R74564064-1-TGCGACGGTGCATACT-1	0.027256534
M71187-2-ACGGAAGAGTAAACTG-1	0.02725669
M78435-2-GAAGAATGTTCCGCGA-1	0.027256897
M84522-1-GGAGAACGTATGAAGT-0	0.02725694
M66611-1-CTGCCATAGGTGCTTT-0	0.027257238
M32995-2-CAAAGAAAGGGTATAT-1	0.027257804
M42769-1-GTCTACCGTACTGCCG-0	0.027258903
R3817943-2-AACAAGAGTCGCCACA-1	0.0272604
M323252-2-ATTTCACTCTTCTGTA-1	0.027260458
M18615-1-TGAACGTTCCAGCTCT-0	0.02726061
R87101984-1-CGCCATTTCCTGATAG-1	0.027261136
M24508-2-TCCTTTCGTATCTTCT-1	0.027262017
M59697-1-GACCGTGTCGCGTCGA-0	0.027262798
M4516-2-TCTTAGTCATGCCGAC-1	0.027264258
M88032-1-TCAGGGCAGAATTCAG-0	0.027264811
M14897-1-GGCTGTGTCCTTCGAC-0	0.02726571
M59697-1-GATGTTGCAGAACGCA-0	0.027265824
M47666-1-TTTATGCTCTTGGCTC-0	0.027266253
R36605992-1-GAGACTTAGTATGACA-1	0.02726677
M89640-2-GGATCTAAGGTGCTTT-0	0.027267635
M94236-1-GAGTTACAGGTTGGAC-0	0.027267747
M79990-1-AATGACCTCCGCGGAT-0	0.027267804
M32714-2-CTCCATGGTTGGGCCT-1	0.027268942
M14897-1-GCAACCGTCAGGTGTT-0	0.02726939
M42769-1-TTCTAGTGTACTTGTG-0	0.02726986
M9699-1-CCGGTGAGTAATCAAG-0	0.02727106
M21500-1-CCTCATGAGGATTTCC-0	0.027271997
M11589-2-AGGCATTTCAGCCTCT-1	0.027272513
M79856-2-TTGTTCAAGTATCCTG-1	0.027272841
M14897-1-GTTGCTCCACCAAATC-0	0.027273282
M52011-2-GCCCAGACATTCTGTT-1	0.027273325
M95987-2-CTGTACCGTGGCTACC-1	0.02727371
M2337-1-CGGAGAACAGTTAGAA-0	0.027274178
M87879-2-AATGACCGTTACCCAA-1	0.02727424
M54416-1-TCATATCGTTAAGTCC-0	0.027274294
M77159-1-ATCACGAAGGGCAACT-0	0.027274327
M15257-2-CGAGGAATCGACCTAA-1	0.0272749
M67819-2-AGCCACGAGAAGATCT-1	0.027275868
M73787-1-GCCATGGAGTCGCGAA-0	0.027276818
M52649-1-CTGAGGCAGAGAGCGG-1	0.027277162
M52649-1-GTATTGGCACGGATCC-1	0.027278095
M38374-1-CATAAGCGTTCCTAAG-0	0.027278531
M46146-1-ACTCTCGTCATACGAC-0	0.027279092
R3817943-1-GGCAGTCAGTAAGGGA-0	0.027279105
R52225174-2-CTGAGGCTCTCGGGAC-1	0.02727977
M67370-2-CGTTCTGTCCCATAAG-1	0.027280575
M99182-1-AATTTCCAGGTCTGGA-0	0.02728083
M8299-1-GCCAGGTGTATGAGGC-0	0.02728213
M323252-1-TTCATGTAGGGCATGT-0	0.027283363
M2540-2-GGAATGGAGGTTCTTG-1	0.027283533
R93024957-1-AAAGAACAGGCCTGAA-0	0.027283952
R36605992-2-CTGCAGGTCTTAAGGC-0	0.02728413
M82573-1-TCTTAGTCACGTCTCT-0	0.027284455
M83910-1-CCCTCAACAACTTCTT-0	0.027284928
R87101984-1-ATCATTCAGATGAATC-1	0.027284954
M85747-1-CATTCCGGTGACCGAA-0	0.02728532
M92907-2-TGGGAGAAGGAGGCAG-1	0.02728694
M323252-1-TTGCATTAGATGAATC-0	0.027287776
M52649-1-GTGTAACTCTTTGCGC-1	0.027287876
M29270-1-ATAGAGATCTCAGTCC-0	0.027288344
M77983-1-CAACGATGTAGCCCTG-0	0.027288554
M46694-2-CCGGTGAGTCTGCATA-1	0.027288724
M20485-1-CTCTGGTGTTCGAGCC-0	0.027289895
R66740909-1-GGAATGGCACTTGAAC-0	0.027290696
M19527-2-GTAGAAATCTAGACAC-1	0.027290985
M11938-1-AACAAGAAGAAGAACG-0	0.027291352
M81049-2-TTGGGATTCTGACCCT-1	0.027291715
M33987-2-ACTATTCAGAACTGAT-1	0.027291842
M87879-1-CCTATCGGTCTACAAC-0	0.027292233
M48528-1-CATAAGCCAACTCCCT-0	0.027292432
M58835-2-GGCACGTAGGGACAGG-1	0.027292686
M68895-2-TACGGGCAGCCGGAAT-1	0.027292952
M44889-1-GCAGTTATCAGACCCG-0	0.02729339
M76678-1-ATCACTTGTCCCTCAT-0	0.027293494
M2540-1-AGACAGGAGGGTACAC-0	0.027293548
M67819-1-GTAGCTACAGCCTTCT-0	0.027293948
M14502-1-CCATAAGAGACGCAGT-0	0.027294084
M323252-2-GCAGCTGCACTAACGT-1	0.02729461
M85747-2-TTCTCTCGTTTACTTC-1	0.02729489
R93024957-1-TCCGAAACACCCTTAC-0	0.027295101
M38932-2-TGAGCATGTAGCTTGT-1	0.027295927
M15656-1-TACCTCGTCCCGAACG-0	0.027296422
M88032-2-CGCATAACAGAGATGC-1	0.027296616
M68491-2-TAAGTCGAGGTTATAG-1	0.027296972
M70397-1-CAGATCAAGTTTGTCG-0	0.027297147
M899297-1-CTGCTCATCGTTCTCG-0	0.027297735
M87037-1-ATGGGAGCATTGCAAC-0	0.027297895
M92907-1-GATCATGTCACCACAA-0	0.027298702
M50086-1-TCCTTCTTCCCTTGGT-0	0.027298743
M45871-2-TTACGTTAGGAACGAA-1	0.027299393
M71187-2-CAGCAGCAGACGGATC-1	0.027299924
M64293-1-TTATTGCCATGGGCAA-0	0.027300127
M84538-1-AACGAAATCTTCTCAA-0	0.027300129
M952-1-TTTCATGTCTGGACCG-1	0.027301198
M65284-2-CTCAGGGCAGTCAGAG-1	0.027301243
M19631-2-TCCTCGAGTTCGGACC-1	0.027301393
M42769-2-GGGACCTAGGGAGTTC-1	0.027301475
M4078-2-AACGTCAAGTTGTCGT-1	0.027301792
M53661-1-CTTTCGGGTAGAGATT-0	0.027301943
M14897-2-AACAACCTCCACTAGA-1	0.027302414
M54396-1-AGGGCCTAGTCGCGAA-0	0.027302448
M85047-2-GGGACAACATGAAGCG-1	0.02730284
M97954-2-GATTGGTTCATACAGC-1	0.027303072
M7283-2-CTTCTCTAGGAAGTCC-1	0.02730308
R87101984-2-CTCAGTCAGGGACACT-0	0.02730334
M20485-1-CTCCTTTTCCTACCGT-0	0.0273037
M20356-2-AACCATGGTGGAACCA-1	0.027304202
M54416-2-AGAAATGGTTACGATC-1	0.027304277
M42769-1-AACCTTTCAGTCCGTG-0	0.027304607
M28337-2-TCCTGCATCATCTGTT-1	0.027305456
M54529-1-AATGAAGAGAGCAAGA-0	0.027305456
M10514-1-ACAGAAATCACGATCA-1	0.027305875
M753809-1-GCGAGAAAGGCCTAGA-0	0.027306456
M41250-1-AAGTTCGGTGTTACTG-0	0.027307855
M44145-2-TAGTGCATCAACCTTT-1	0.027307965
M11938-1-TGTTCTATCTGGAAGG-0	0.027308324
M10247-2-TATACCTAGATGACAT-1	0.027308393
M53661-2-GTCAAACAGGCCCACT-1	0.027308421
M14502-1-TCCTTTCAGACCAGAC-0	0.027308736
M941862-2-GTAGGAGCACACGGTC-1	0.027310466
M94236-1-GCCAGGTCATGCGTGC-0	0.027310738
M54416-2-TCATGTTTCGATTGAC-1	0.027310742
M52649-1-GATCATGCATCCAACA-1	0.027310956
M77159-2-AGAAGCGGTGATGTAA-1	0.027311116
M15656-1-CCCAACTTCCAAGCAT-0	0.027311748
M32995-2-GAACGTTTCATTTGGG-1	0.027311897
M56862-2-AGATCCAGTCCCACGA-1	0.027313856
M21500-1-GGGCTACCACGTAACT-0	0.027314633
M33868-2-GTCAAACCAAGTTGGG-1	0.027314661
M97579-1-TTTCCTCTCTATCGCC-0	0.027315373
M1746-2-TACGTCCTCATTTCGT-1	0.027315825
R87101984-2-ATCGATGGTATGTGTC-0	0.027315892
M980386-1-CATAGACCAACTGTGT-0	0.02731672
M11243-1-ACTGTGATCTACTGCC-0	0.027316773
R10260309-1-CATCAAGGTCCGGATC-0	0.02731728
M85101-1-AGCGTATCAGGCTATT-0	0.027317746
M68895-2-TGTTTGTCATGGCTGC-1	0.027317924
M46007-2-GTAGGAGAGTGATCGG-1	0.027318208
M94994-2-AGGTGTTAGCCTGAGA-1	0.027318373
M21500-1-GTGAGCCTCTGTACAG-0	0.027318748
M82307-2-TAACACGGTGCAGATG-1	0.027318783
M98451-1-CTCAAGAGTCACCCTT-0	0.02731922
M81616-1-TGATTTCCAAATCCCA-0	0.027320838
M32995-1-GGCAGTCGTCCGAAGA-0	0.027320888
M99182-2-ATTCTTGAGGTTGACG-1	0.027321408
M98451-2-CTTTCAATCACCTCAC-1	0.027321436
M980386-1-TACCGAAAGCTACTGT-0	0.027322592
M32995-1-GTAAGTCAGATTCGCT-0	0.027323224
M9699-2-GATGATCAGGACGCAT-1	0.02732329
R85130907-2-ATTACCTCAAATGCGG-1	0.027323388
M78752-1-CATCCCATCCCATAGA-0	0.027323453
M45135-1-TCACACCGTGTTCCAA-0	0.027323464
M14502-1-CAGTTCCAGTGGGAAA-0	0.027323658
M49006-1-GACATCAGTACCGGCT-0	0.027323809
M36086-1-GCCATGGTCGTGGACC-0	0.027325688
M37941-2-TGACGCGTCCATGAGT-1	0.027326414
R10260309-1-TGGGATTTCCGGGACT-0	0.02732672
R42804284-1-TGCTCCAAGAAGAACG-0	0.02732743
M65019-2-GGGATCCAGACTTGTC-1	0.027327977
M45135-1-GTCGTTCGTCTTCTAT-0	0.02732859
R66740909-1-TCTTAGTCAATCTCGA-0	0.027328806
M9700-2-CACGTTCCACGGGTAA-1	0.027329633
M26772-1-GAAGCCCCACCGGTCA-0	0.027330322
M50086-2-CGAGGAACAGCTTCGG-1	0.027330622
M52649-1-TGTTTGTAGAGCACTG-1	0.027330883
R3817943-1-CCTCACAGTCGTCTCT-0	0.02733139
M75757-2-GTGGCGTGTCTTCGAA-1	0.027331587
M14897-1-GATAGAATCCACATAG-0	0.027332371
M28098-1-CAACGGCTCTGCTTAT-0	0.027332656
M42769-2-TCCTGCATCCGTTGAA-1	0.027333112
R66740909-2-AAGGTAACAGCATGCC-1	0.027333131
M24410-1-CTCTCAGGTCACTTAG-0	0.027333884
R52225174-1-GACCAATAGAGGGCGA-0	0.027335765
M00_1062-2-CTAGGTAGTCTGGTTA-1	0.027336035
M59697-2-CTATCTATCGATGGAG-1	0.0273361
M27500-1-CCAATGAGTGTGATGG-0	0.027336169
M35322-1-GCAGTTAGTGAGCGAT-0	0.02733645
M11938-1-GGGCCATCAATGCAAA-0	0.027336854
M395695-1-GTGATGTAGGGACAGG-0	0.027338754
M11243-2-TCCCACATCGGTGAAG-1	0.0273397
M77677-2-GCGTTTCTCGTGAGAG-1	0.027339792
M42055-1-GACCTTCCACTACCCT-0	0.027340053
M42635-1-CTGCCTATCGGCTGAC-0	0.027341267
M16963-1-TGAGGAGGTAGTAAGT-0	0.027341308
R66507194-1-TCCGAAACACCCTATC-0	0.027342198
M20485-1-ACGATGTCAAACACGG-0	0.02734245
R74564064-1-CCACGTTCACAAATAG-1	0.027343258
M65284-2-CCACAAACACGTTCGG-1	0.0273433
M68491-2-TCCTCCCTCACCTGGG-1	0.027343374
M55722-2-TCGGGACGTGACAGCA-1	0.027343439
M4516-2-CTTCGGTCACTCCCTA-1	0.0273438
M73555-1-TCTAACTAGATGCAGC-0	0.027343925
M42769-2-GTCTGTCAGTAGTGCG-1	0.027344024
M21500-2-ATCCACCTCGTCTCAC-1	0.027344173
M11243-2-CTTCTAACAGCGACAA-1	0.027344456
M84522-1-TCGATTTCAATGGCAG-0	0.027344618
M952-2-CATGCCTAGAGGATCC-0	0.02734478
M15036-1-CTTCCGAAGTTACGTC-0	0.027345305
M83930-2-TGATCAGCAGTCAGAG-0	0.027345413
R87101984-1-CACGGGTGTTGCTTGA-1	0.027345488
M93392-1-GTGGTTATCCAAATGC-0	0.027345607
M47819-1-TCACGCTAGAAATTCG-0	0.027347228
R20046260-4-TGTCCTGAGCTCGAAG-0	0.02734799
M9566-1-GTGGTTAAGCCTGGAA-0	0.02734819
M77223-2-TGCATCCGTTAACCTG-1	0.027348232
M55015-4-ACGGAAGAGTGTGTTC-1	0.02734874
M96154-2-TATCCTAAGAATAACC-1	0.027349217
M42325-1-ATCCACCCACTCCACT-0	0.0273494
M66831-1-CGGAACCTCCGAGCTG-0	0.027349884
M46660-2-AGAGCCCTCGACTCCT-1	0.027350642
M47207-1-GCAGCTGCACTGCATA-0	0.02735068
M395695-1-AGGTGTTGTCGTTCAA-0	0.027351044
M14502-1-ATGGGAGAGGTCGTCC-0	0.027351482
M62833-1-CAGGGCTCAAATACGA-0	0.027351487
M37112-2-ACCCTTGAGGCCTAAG-1	0.027352111
M43479-2-CTCATCGGTCTTGAGT-1	0.027352387
M52649-2-CTCCTCCTCTCGCGTT-0	0.027352965
M29270-2-TTTGTTGTCCATATGG-1	0.02735387
M54529-1-CAGTGCGCAGAAGCTG-0	0.027355056
M81049-2-CAATTTCGTAGTGCGA-1	0.027355181
M16485-1-AAGACAAAGTTCATGC-0	0.027356133
M00_1062-2-TCCACCAAGTGCCTCG-1	0.027356597
M120539-2-GTTCATTGTACGGTTT-1	0.027357131
M62199-2-TCCTGCATCGCGTAGC-1	0.027357241
M66936-1-CGTTGGGGTACGTGAG-0	0.027357241
R10260309-1-TGATGGTGTGAACCGA-0	0.027357303
M639636-1-CATTTCAAGCTCTTCC-0	0.027357817
M32931-2-AGCGATTAGGGCGAGA-1	0.027357828
R87101984-2-GTTGCGGAGAAAGCGA-0	0.027359638
M30150-1-ATCGGATCATCATCCC-0	0.027359921
M32931-1-GAGACTTAGTTCTACG-0	0.02736001
M62439-2-GCATCGGCATATCTGG-1	0.027360013
M52649-2-GGAATCTTCAGGTGTT-0	0.027360687
M77223-2-CAGATACTCAGGGTAG-1	0.027361332
M7283-1-TGCTCGTTCTTCTTCC-0	0.02736208
M97579-2-CAGGTATAGCCTAGGA-1	0.027362283
M24478-2-GTTTACTTCTGCGTCT-1	0.027362963
M98137-1-TTAGGCAGTGATGAAT-0	0.027363056
M77983-2-ATACTTCTCGGCCCAA-1	0.027363194
M63927-1-TGAGACTTCTGCCTGT-0	0.027365511
M80255-2-TTCCTTCGTATGCTTG-1	0.02736595
M9566-1-TAAGCCACAAATTGCC-0	0.027366422
M11589-1-GTTGAACAGAATCGAT-0	0.027366666
R49040290-2-ACTATTCTCTTCCCGA-1	0.027366797
M81616-2-ATAGAGAGTGCCGTAC-1	0.02736739
M62833-1-TTCCGTGAGACGCTCC-0	0.027367914
R11478361-1-AGCCAATGTTACCGTA-0	0.027368225
M50086-2-TTCCGTGGTGGCCTCA-1	0.027368458
M66936-2-TTGCATTCATAATGCC-1	0.027368462
M59697-2-TGACAGTAGACATAAC-1	0.027368769
R16741095-2-GGTGGCTGTTTCAGAC-1	0.027369205
R20849279-2-ACGATCATCGAACCTA-1	0.027369242
M29270-1-TTACCATCACGTACAT-0	0.027370071
R16741095-1-TGGAGAGTCTGGGATT-0	0.027370352
M71503-1-TATTCCACATGTTCAG-0	0.027370522
M00_1062-1-TATGTTCAGAGTCCGA-0	0.027370775
R87101984-2-TCCTGCATCCACCTCA-0	0.02737192
M7668-2-CACAGATTCGATAACC-1	0.027372193
R93024957-1-TTCCGGTAGTCCCGGT-0	0.027372397
M97343-2-GTCGCGAAGGGCAAGG-1	0.027373265
R36605992-2-TTCATTGGTTCAAACC-0	0.027374117
M31079-1-ACTCCCACAAGGCAAC-0	0.027374618
R10447620-2-GATTCTTCAATGGCCC-1	0.027374946
M80255-2-TCTCAGCTCAACCGAT-1	0.02737531
R42804284-1-AGATGAAGTATGGAAT-0	0.02737538
M395695-2-CCACGAGTCCACGGGT-1	0.02737562
M77209-1-TACTTCATCGCTACGG-0	0.027375817
M13092-2-GGCTGTGGTGACCTGC-1	0.027376262
M4310-1-GAGCCTGTCCCAGGCA-0	0.02737667
R74564064-1-TGCGGCACACACACTA-1	0.02737685
M52014-2-TACTTACAGCGCACAA-1	0.02737698
M11371-1-TTGATGGGTACAGGTG-0	0.02737762
M55722-2-CTCATCGCAAACTCTG-1	0.027378794
M10632-1-TTGGTTTAGGACTTCT-0	0.027379172
M55722-1-TGTTCTAAGTAGAATC-0	0.027379854
M15656-2-GTACAGTGTGAGTTGG-1	0.02738033
M48528-1-AGGTCATGTGTCCAAT-0	0.027382119
M59697-2-TCGACGGGTGCAATGG-1	0.02738225
M67370-1-AGAGCAGCAAAGAGTT-0	0.027382746
M10514-2-CATGGATCACTATCGA-0	0.027384134
M88032-1-ACGTCCTGTGAGTTTC-0	0.027384162
R16741095-1-TACCCGTGTATGAGCG-0	0.027384283
M793497-2-ATGCGATCAGGCACTC-1	0.027384376
M36086-2-TCCGATCAGCAGGCTA-1	0.027384672
M48737-1-TGGATCAGTCTCACAA-0	0.027384829
M24410-1-GCATGATTCTGCGGAC-0	0.027385622
M98451-2-TGGTAGTGTGTCTTAG-1	0.027385753
M58835-2-CCTCACACAACGGCCT-1	0.027386867
M25895-2-GGGATCCTCTTACTGT-1	0.0273872
M912489-1-AGCCACGGTGCTCTCT-0	0.027387721
M10632-1-CGCATAAGTAGGACTG-0	0.02738838
M32931-1-GTAGGTTGTGAACGGT-0	0.027388394
M77549-1-CCCGGAATCGTGAGAG-0	0.027388597
M49006-1-TCGCTTGGTTACTCAG-0	0.027388671
M31998-2-AATGAAGAGCATGTTC-0	0.027388802
M68895-2-GTACAGTCAGGGCTTC-1	0.027388975
M29668-1-GGTAGAGAGGACGCAT-0	0.027389351
M97343-2-TCTGGCTCAGCATGCC-1	0.027389478
M54396-1-ATCGATGCACTATGTG-0	0.027389865
M59080-2-AGGAGGTGTCTCAGGC-1	0.027389985
M67370-1-TCGCTCAGTTCTCCTG-0	0.02739015
M85981-2-CCTACGTAGGGTACAC-1	0.027390197
M13092-1-GGTCACGCATACTTTC-0	0.027390767
M71241-2-GTCAAGTTCTCCGTGT-1	0.027391165
M50086-1-GGGATCCGTAGCTGTT-0	0.027391776
M14897-2-AGCGCCAAGAGGTTAT-1	0.027392065
M298992-2-AGCCAATTCCCGAGAC-1	0.0273929
M69779-1-CTTAGGAGTCATGGCC-0	0.027393611
M8299-2-AGCTCAAGTACGAAAT-1	0.027394041
M70207-2-CATTGCCAGCCGAATG-1	0.02739418
M14502-2-CTATAGGAGACATCCT-1	0.027394291
M82307-1-CATCGGGAGTAGCTCT-0	0.027394531
M87879-2-TCTCCGACAAACTAAG-1	0.027394712
M62439-2-GTTACGAAGGACAGTC-1	0.027395114
M59697-2-AGCCAGCTCTAAACGC-1	0.02739671
M252323-1-ATGTCCCTCGAGAAGC-0	0.027397344
M61911-1-ATTCGTTGTCACGCTG-0	0.027398387
M86015-2-GATCAGTCACCAAAGG-1	0.027398946
M10247-1-TGCGATAGTGCTTCAA-0	0.027399842
M7283-2-ATGCATGAGAGGTCGT-1	0.027399871
M48528-1-GAATCACCAGCGAACA-0	0.027399939
M793497-1-GCTTGGGCAAGGCCTC-0	0.027400061
M70397-1-TCGGATAAGCAATTCC-0	0.027400676
M58835-2-CAGTTCCGTTGTTGCA-1	0.027400762
M29668-1-AGACCATCACAAGCCC-0	0.027400788
M96251-2-CGAATTGAGTTTAGGA-1	0.02740126
M9566-1-ATCTCTATCCTACCGT-0	0.027401362
M47819-2-TAACGACAGTATGGAT-1	0.027402315
M22156-2-TGTGCGGGTCGATTTG-1	0.027403565
M16485-1-CAACGATAGCTCTTCC-0	0.02740373
M77677-2-GCATCTCCACGTCATA-1	0.027403872
M35322-1-AACAAGAAGCAAATCA-0	0.027403975
M7283-2-TTGCTGCAGGCTGAAC-1	0.027404333
R3817943-2-CGAGTGCGTTTAAGGA-1	0.027405329
M68895-1-CTCATCGGTCGGCACT-0	0.027405782
M70207-2-CTCCCAAGTTAGTCGT-1	0.027406186
M7949-2-AGAACCTTCGAGCACC-1	0.027406296
M77159-2-AGCTACACATGACACT-1	0.027406925
M32048-1-TACCCACCACTCATAG-0	0.027407564
M67139-1-TGATTCTGTGAGATAT-0	0.027407845
M9374-2-AGCGATTCAGGTGACA-1	0.027408613
M7668-1-GGGTATTTCATCGACA-0	0.027410498
M29124-1-TTTACGTCATTGCCGG-0	0.02741062
M41581-1-TTTCCTCTCTCCGAAA-0	0.02741165
M67819-2-ATGGGAGAGGTGAGCT-1	0.027414504
M68895-1-GCCAACGAGCACGGAT-0	0.027414966
M56398-1-AATCGACTCCTTCACG-0	0.02741631
M95576-2-TGGGAGATCGACGAGA-1	0.027416699
M9374-1-TCACATTTCGAGTACT-0	0.027416851
M31660-1-AATCGTGAGTACTGTC-0	0.027416965
M952-2-GTTCGCTGTTCAGCGC-0	0.027417716
M85101-2-TAGACTGAGCCAGACA-1	0.027417727
M81049-2-CATCCCATCGGCATCG-1	0.027418982
M30150-1-CGCCATTAGCCGTAAG-0	0.02741957
M82391-1-CAACAGTGTATGCGGA-0	0.027419992
M89640-2-CTCCGATGTCATCCGG-0	0.027420135
M395695-1-CACATGAGTGGACTGA-0	0.027421143
M11243-1-AACGTCACAATTGCTG-0	0.027422298
M11243-1-AGAGAATGTTCTCACC-0	0.02742236
M59080-2-TGCTTCGGTCGAGATG-1	0.027422994
M395695-2-GTGACGCGTTGTATGC-1	0.027423138
M15770-2-CAACAGTGTCACTGAT-1	0.027423168
M33987-1-GTTGCGGCACGTAGTT-0	0.027423345
M77159-2-GTTGTCCGTCCACACG-1	0.027423382
M59697-2-GACGTTACATTGCTTT-1	0.027423399
M67819-2-GGTCTGGAGCCTGAAG-1	0.027424013
M87879-2-GAGTCATTCACCTACC-1	0.027424153
M70207-1-TTCACGCGTTGCCAAT-0	0.027424434
M34583-1-GGGTGAATCGCCGAGT-0	0.027424471
R93024957-1-CACAGATCATGCTGCG-0	0.027425293
M11589-2-CGATGGCGTTCGTACA-1	0.02742538
M7698-1-TTGGATGGTCTTGAGT-0	0.027426396
M88032-1-TCTCAGCCACGGTGAA-0	0.02742782
M82573-1-CATGAGTAGATAACAC-0	0.027427899
R74564064-2-AGTCTCCTCCGCGATG-0	0.027428199
M77223-2-TTAGGCAGTCATCACA-1	0.027428897
R10447620-2-TACTGCCAGTACCATC-1	0.02742909
M11589-2-ACGTACAGTAGACGGT-1	0.027432216
M77159-2-CGGCAGTTCTTCTGTA-1	0.027432367
M298992-1-TCCTAATAGCTGAGTG-0	0.027432881
M41250-2-TTACGCCTCCTTGACC-1	0.027435062
M50067-2-CTCAATTAGCACCTGC-1	0.027436085
R87101984-1-TAGGAGGGTCCACGCA-1	0.027436092
M24443-1-TACTTCAAGGTGCTGA-0	0.027436443
M67139-2-GGTCTGGGTGCGCTCA-1	0.027436515
M50086-1-GACATCACAACCGTGC-0	0.027436852
M69259-2-GGAACCCAGGAAAGGT-1	0.02743698
M927140-2-GGAGATGTCATCGGGC-0	0.02743725
M34583-1-GACTCTCCACATATGC-0	0.027437396
R29903274-2-GGTCACGCAAAGAACT-0	0.027438235
M71187-1-CTAACCCCACTTGGCG-0	0.027438492
M48528-2-GTGCACGGTGATATAG-1	0.027438736
R20046260-4-CCCTTAGCAAGACTGG-0	0.02744197
R11478361-2-GATTTCTGTTAACCTG-1	0.027442316
M31998-2-TGCGACGGTTCTGACA-0	0.027442908
M11243-2-GGAAGTGTCCTGGGTG-1	0.027442988
M83930-2-CGAATTGTCGCGAAGA-0	0.027443133
M27965-2-GTTGTCCGTCACCTTC-1	0.0274437
M63927-1-TACGGGCCATAACGGG-0	0.027443843
M98137-1-GTGGCGTCAAATACAG-0	0.02744484
M77159-1-GGGAGTATCGCATTGA-0	0.027445382
M32995-1-TTCCGTGGTTGCGGAA-0	0.0274459
M54416-1-TCCACGTAGCAAGGAA-0	0.027446328
M64886-2-GTTACGACAATAGTGA-1	0.027447421
M76807-1-AGGACGAGTTCTCCAC-0	0.027448282
M77549-2-CGTGAATCAGCGAACA-1	0.027449353
R10288185-1-TCACTCGAGAACAGGA-0	0.027449945
M88032-2-CACAACAAGACATACA-1	0.027450288
M77983-1-TTGTTCAAGAGAGAAC-0	0.027450573
M29270-1-TGAACGTAGGTTGTTC-0	0.027450714
M13092-2-GGGAGATGTTGCACGC-1	0.027450772
M52649-2-TCGAACAGTCGAGCTC-0	0.027451094
M88032-2-AGGATCTAGTAACAGT-1	0.027451351
M24257-2-ACGTTCCTCCGGACGT-1	0.027451456
M6130-1-AGGAAATGTGCGACAA-0	0.027451485
M67780-2-AGACACTCAAACCATC-1	0.027451608
M49006-1-GCTGGGTTCTGGCCTT-0	0.027451634
M42055-1-GGGAGTATCGCGTGAC-0	0.02745194
M21500-2-GACTTCCCATTGAGGG-1	0.02745231
M2337-1-ATTATCCCAGGTAGTG-0	0.027452903
M6130-2-GATGCTATCGAACACT-1	0.02745322
M71241-2-TGGGATTTCCTAAACG-1	0.027453426
M62199-2-CAGTTAGGTAGCGCCT-1	0.027453693
R36605992-1-CTCTGGTCACCAAAGG-1	0.027454078
M97343-2-TACATTCTCCGACGGT-1	0.027454412
M9374-2-TGCTTGCAGCTCCCTT-1	0.027454533
M97954-2-CAGAGCCGTTTAGTCG-1	0.027455213
M10632-1-TACGGGCAGCAGATAT-0	0.027455881
M60733-2-CTAGACAAGTCGAAAT-1	0.027457086
M184-2-CCTCAGTCATGAGGGT-2	0.027457193
M32995-2-TATTTCGGTGACCGAA-1	0.02745736
M10632-2-TCCATGCTCTGGCTGG-1	0.027457831
M97343-2-AAATGGATCAACTTTC-1	0.027459279
M9374-2-GGTTAACCAAGCGAGT-1	0.027459588
M42055-1-ATTCTACCAATGTCTG-0	0.027459664
M59697-2-CATACTTGTGTGTACT-1	0.027459789
M78752-2-GGCTGTGCATGTCGTA-1	0.027460095
M84522-2-GGAATGGTCCATCTCG-1	0.027460733
M58835-2-AGTAGCTTCTTCTAAC-1	0.02746107
M87879-1-CCACTTGCAGGCGATA-0	0.027461123
M98137-2-TGAGGTTTCAAACGTC-1	0.027461462
M55613-1-CAACAGTCATCAGTGT-0	0.027461654
R87101984-1-GTCATCCTCGTTCAGA-1	0.027462244
M66831-1-TCCATCGGTTGCGGAA-0	0.027462395
M55722-1-GCACGGTGTTTACCTT-0	0.027462479
M45480-1-TATCTGTCACTGAGGA-0	0.027462548
M67819-1-AGAAGTACAACGATTC-0	0.027462736
M93995-2-GCAGCTGAGCTTTCCC-1	0.027462961
M72267-1-CTCCTTTTCGAGTGGA-0	0.02746442
M80255-1-GCTGGGTAGGTAGCAC-0	0.027464902
M44889-1-CAATGACAGCGTGAGT-0	0.02746536
M59080-2-CATTGTTAGTGCTCAT-1	0.027465634
M88032-1-GCATCGGGTGTAACGG-0	0.027465824
R50104710-2-AGGCCACCACGATTCA-0	0.02746587
M91854-1-CCTAACCCAAACCATC-0	0.027466806
M96251-1-GAGCCTGTCACGACTA-0	0.027466951
M42769-2-CCGATGGGTACCCACG-1	0.027467854
M84522-2-AATGGAAGTGAGGATC-1	0.02746824
M59697-1-GATCGTATCCATCTCG-0	0.027468355
M927140-2-ATAGGCTCAGCTACCG-0	0.027468525
M23048-2-TCTCCGAAGACACACG-1	0.027468586
M14502-1-TGCTGAAGTATAGGGC-0	0.02746913
M3760-1-GTTTGGACATGGCCAC-0	0.027469525
M39780-1-AAGCCATAGCCAAGCA-0	0.027470086
R11478361-2-CCAATTTGTTCCTAGA-1	0.027470455
M68491-1-AGAGAATTCCATCCGT-0	0.027470533
M59697-2-ACAGAAAAGAGACAAG-1	0.027470842
M13092-1-TATCAGGAGTTCATGC-0	0.027472178
M10247-2-AGTGCCGTCTAGATCG-1	0.027472934
M60733-1-CCTACGTAGCCTCCAG-0	0.027475046
M19562-1-TCATGCCGTATGTGTC-1	0.027475271
M45135-1-TGGATCATCTAGTTCT-0	0.027475422
M88032-2-GGTGATTGTACGAGTG-1	0.02747552
M66936-1-GTAGTACCATTGACTG-0	0.027475571
M41250-2-GTGCGTGGTACTAAGA-1	0.027476165
M7283-1-CTCCTCCGTTGAGAGC-0	0.027476339
R10260309-1-ACGTCCTTCTCTCCGA-0	0.027476666
M67302-1-GGGATGATCAGCTCTC-0	0.02747733
M68491-1-TGACCCTCACTTGTCC-0	0.027477376
M77549-1-GCTTTCGCACTTTAGG-0	0.027477676
M13092-1-CTGTACCAGTAGGTTA-0	0.027479066
M88032-2-TAAGCCAGTGCGGTAA-1	0.027479623
M88580-2-CATGCTCGTTGCCGCA-1	0.02748083
M13822-1-TGTACAGCAGCGAGTA-0	0.027480979
M1994-1-TCGTAGACAACACACT-0	0.027481023
M323252-2-TCGATTTTCGACACTA-1	0.02748105
M61911-2-TACTTACCATGGCACC-1	0.027481565
M41250-1-CAGATTGCAATAGTCC-0	0.027481949
R87101984-1-AATTTCCTCTCGGCTT-1	0.027482862
M68491-2-TGAGACTGTGTTCGAT-1	0.027483353
M32995-1-TACTTCACAAGACAAT-0	0.027484523
M88032-2-GCATGATAGACATGCG-1	0.02748454
M9374-2-CCCAACTAGGGAGTTC-1	0.027485332
M63927-2-CCACGTTAGCAACCAG-1	0.027485387
M00_1061-1-TCATTTGTCGCACTCT-1	0.027485933
M42769-2-TCTGCCAAGGCCACTC-1	0.027486177
R87101984-2-GGGATCCGTATTCCGA-0	0.027486427
M7698-1-GTGGAGATCGCTCATC-0	0.02748649
R37065652-1-CATGCTCCATTGCTTT-1	0.027487112
M27965-2-TCTGGCTGTTAAACAG-1	0.027488437
M24587-2-CGGACACGTCTCAGGC-1	0.027488606
R42804284-2-ACAACCATCCGATAGT-1	0.027489578
M5101-2-AGATCGTGTACGTTCA-1	0.027490286
M71187-1-GTGCTTCTCGCTATTT-0	0.02749083
M35840-1-GAGGCCTAGCATGTTC-0	0.027491292
R49040290-2-ACTTCCGGTCGATTAC-1	0.02749136
M70834-1-TGTGAGTGTCTTGTCC-0	0.027493292
M41812-3-CGGAATTTCTAGCCAA-0	0.027493417
M2540-1-AGGTTGTCAAGTCGTT-0	0.027494375
M66936-2-CATCAAGAGCCGTTGC-1	0.027494531
R64123404-1-TACGTCCTCTTCGGAA-0	0.027494606
M92907-1-TGCTTGCAGCTGGCTC-0	0.027495123
M11938-2-GCTTGGGAGTTGGCGA-1	0.027496425
M1746-2-TAGGGTTCATGTTCGA-1	0.027496593
R93024957-1-TACCCACTCTAACACG-0	0.027496802
M12249-1-GATTGGTCAATGCAAA-0	0.027496833
M82573-2-CCTAACCAGTGAGTGC-1	0.027497498
M323252-2-CACTGTCTCGCCGATG-1	0.02749834
M9374-2-TGTGGCGGTGGTACAG-1	0.027498603
M52649-2-GCACGGTTCCAAACCA-0	0.027498709
R20046260-4-ATGAAAGAGCCGCTTG-0	0.027498866
M34836-1-CGCGTGAAGAATAGTC-0	0.02749952
M27521-2-AGGTCTAAGCCGAACA-1	0.027503014
M36086-2-GGGTTTAAGGCGCTCT-1	0.027503252
R66740909-2-GTCGCGAAGCAATAGT-1	0.027504321
R36605992-1-ATCGGATAGGTGATCG-1	0.027504334
M70397-1-AAGTACCTCATCTCTA-0	0.027504869
M97343-1-CAACCTCCACACTTAG-0	0.027504953
M94804-2-GAAGCCCAGGTTGGTG-1	0.027505182
M65630-1-AATGGCTCAGACAAGC-0	0.027506502
M72548-2-GCTGAATCAGTGGGTA-1	0.027506523
M92907-1-TCAAGTGAGTGTTGAA-0	0.02750695
M66936-2-GCAGCCAGTCCAGGTC-1	0.02750718
R42804284-1-ATGCCTCCAGCTACAT-0	0.027507776
M31934-1-CCTCTCCAGTCCTGTA-0	0.027508166
M62833-2-ACTTATCTCAACTGAC-1	0.027508214
M87879-2-AGACACTTCTGTGCAA-1	0.027508497
M45871-2-CTACCTGGTTACGCCG-1	0.027509084
M00_1061-1-GCTCAAAAGATCCTAC-1	0.02750972
M82307-1-CGTCAAAAGTTCGCAT-0	0.027510103
M13092-1-GATTCGAAGAAGTGTT-0	0.027510183
M78752-2-AGCCAGCGTCTGTGCG-1	0.027510455
M67819-1-CTGTATTAGCGTTACT-0	0.027510593
R3817943-1-TCAAGCAAGGAACGAA-0	0.02751062
M7283-1-GTAGAGGTCCCAGGAC-0	0.027510932
M82307-1-GTGAGTTTCTTCCCGA-0	0.027511405
M36086-1-TACAACGTCATGCTAG-0	0.027511543
M66831-1-ACATCCCAGACGGAAA-0	0.02751316
M47734-1-GTTGTCCAGGGCGAAG-1	0.027513437
M31660-1-AGGGAGTTCAGCTGTA-0	0.027514
R42804284-2-AAAGAACGTAGGCTGA-1	0.027514389
M86087-1-TCACACCCATCTTAGG-0	0.027514923
M66831-2-ATTCATCAGCAAGCCA-1	0.027515693
M70207-2-GTCAAACAGCCTCACG-1	0.027515909
M43632-1-AGTGACTCATACAGGG-0	0.027516784
R49040290-2-AGCGTCGGTACCATAC-1	0.027518531
M7698-1-TCGAAGTCAAAGAACT-0	0.027518675
M11938-1-TAGACCAGTGCCAAGA-0	0.027518697
M87037-1-CCAATGACACGCGGTT-0	0.027519047
M32995-1-GACTCAAAGCTGCCAC-0	0.027519085
M92907-2-GAACACTGTAGTCTGT-1	0.027519902
M66831-1-ACAAGCTAGTGTTGTC-0	0.027520012
M48037-1-TTTCCTCCAGCAGATG-0	0.027520502
R11478361-1-GGGCGTTAGTTCATGC-0	0.027520664
M1176-2-TCAGGGCCATTGGCAT-1	0.027520884
M79856-1-AACAAGAGTAGCTAAA-0	0.027522018
M34836-1-CTGTACCAGAATTCAG-0	0.027522126
M59080-1-TCCTTTCTCCAATCCC-0	0.027522407
M60733-1-CTAACTTTCATCAGTG-0	0.027523102
M16717-1-GTAGAAAGTGCGGATA-0	0.027523238
M17230-2-CCACGAGTCAGTCTTT-1	0.027523639
M35723-2-TCCGTGTCAGGTCCGT-1	0.027524324
M32931-1-CATCGGGCAGTGTGGA-0	0.027524535
M323252-2-TCTCAGCGTTTGTTCT-1	0.02752629
M19562-2-AGCTTCCTCAAATGCC-2	0.027526386
M9566-2-CCGGTGACACCGGCTA-1	0.027526474
R36605992-1-TTCCTAAGTGAGATAT-1	0.027527163
M638682-1-GGTTAACAGGTTATAG-0	0.027528916
M9374-2-TCCTCCCCACCTATCC-1	0.027530964
M57908-1-ACTTTCAGTATGTCAC-0	0.027531618
M52649-2-CTACCCACACAACATC-0	0.027532514
M24410-1-CGATGCGGTGAATTAG-0	0.027533077
M98451-1-AAGACAAAGCCTGCCA-0	0.027534738
R42804284-1-CCACTTGCAGGAAGTC-0	0.027534937
M52649-1-CAGGCCAGTCGAACGA-1	0.027535027
M50580-1-TCTTGCGGTATGCTTG-0	0.027535565
M22156-1-CTGCAGGAGAAGTATC-0	0.027536392
M00_1061-1-CATCCGTAGCCGTTGC-1	0.027536461
M71241-1-CACAGGCAGTTTCGAC-0	0.027536491
M72548-1-TTGTTTGGTTGTTGCA-0	0.027536863
M73555-2-CGGTCAGAGTTGGAGC-1	0.02753738
M35840-2-TCCTCGAAGGGACACT-1	0.027537424
R74564064-2-GTGTGATCAGAGTCAG-0	0.027537499
M476735-2-ATCCGTCTCATAGACC-1	0.027538091
M48528-2-TCAGCCTAGCTCGTGC-1	0.02753829
M41250-1-TACCGGGAGTAGACCG-0	0.0275383
M65630-2-TACACCCGTTTCGACA-1	0.027539292
M66936-2-CTCTGGTGTTCCGTTC-1	0.02753985
M70207-2-TTACCATGTAGGAAAG-1	0.027540093
M71241-1-CTCGAGGTCTTTGGAG-0	0.027540322
M66831-2-TGGTACAAGGCTATCT-1	0.027541436
M54396-1-TTATTGCGTTGCACGC-0	0.0275415
M50067-1-AGCTACATCTGGTTGA-0	0.027541636
M52649-2-CACATGACAAGAGAGA-0	0.027541677
M46694-2-AACGTCACAAACACGG-1	0.027542155
M59080-1-GAATAGACAGGTTCAT-0	0.027542168
R87101984-1-ACATCGATCGCCAGAC-1	0.027542248
M33390-1-GTGGAAGTCTCGTCGT-0	0.02754293
M94828-1-TTACGCCGTCCTCCTA-0	0.027543766
R10447620-2-CTCCCTCAGCTACTGT-1	0.027544064
M23048-2-GGTAACTAGGCACTAG-1	0.027544433
M84407-1-TCGCAGGTCCACTTTA-0	0.02754477
R97933855-2-TACCGGGGTAGATCGG-1	0.027546542
M87879-2-TGCGACGGTGCACATT-1	0.027546728
M42387-2-GATCCCTCAATGTGGG-1	0.027547048
M9566-2-GAGTTGTGTACTGCCG-1	0.027547447
M13092-1-TTCTAGTTCCTATTGT-0	0.027548272
M69259-2-GTTGCTCCACGCGGTT-1	0.027548518
M38374-2-AACCTTTGTAAGCTCT-1	0.027549142
R87101984-1-AGGGAGTGTATGGAAT-1	0.027549237
M96533-1-GGCTGTGTCTTGTTAC-0	0.027549315
M88032-1-GGGACTCGTGTCACAT-0	0.02754999
M1994-1-CTGAGGCGTACTAGCT-0	0.027550207
M77223-1-AGTGCCGGTATCGCGC-0	0.027550554
M59697-1-CCACGTTAGCACTAGG-0	0.027550766
R10447620-1-ACTTTCAGTAGTTACC-0	0.027550861
M10632-2-GACCCAGGTATCGAAA-1	0.027550988
M41581-2-AGGTCATCACACGGTC-1	0.027551703
M77983-1-TATTCCAGTGACGCCT-0	0.027551996
M90996-1-GGGTAGAGTCTTGCGG-0	0.027552262
M8181-2-AGCGTATCAGACAAGC-1	0.02755308
M6130-1-TGCGGCAAGGTCATCT-0	0.027553933
M87037-2-ACCTGTCAGCTAATCC-1	0.027554046
M14502-2-CCCTGATTCAAACCTG-1	0.027554613
M14502-1-CACCAAACATGGTACT-0	0.027556363
R93024957-2-TCCTCTTAGATTGACA-1	0.027557332
M70834-1-TCCTCGATCGCGTAGC-0	0.027557371
M50067-1-CTCCAACAGGTATAGT-0	0.02755845
M57908-1-GTGAGCCAGTAACAGT-0	0.02755852
R93024957-2-TGACTCCTCATCGGGC-1	0.027558971
M952-1-ACGGGTCGTTCCACGG-1	0.027559003
M13092-2-GGGTAGACACGTGTGC-1	0.027559046
M66831-2-GTTCCGTCAATTCGTG-1	0.027560093
M7698-1-CCGATGGGTAGGTCAG-0	0.02756018
M323252-2-CTTGAGATCGCCTCTA-1	0.027560182
M66831-1-CGATGCGAGTTGCATC-0	0.02756064
M6130-2-GACTCTCCAGAACTTC-1	0.027560648
M89640-2-GAAATGAGTGCATACT-0	0.027560672
M14502-2-TAGATCGAGACCACGA-1	0.027560743
M10632-2-ACGATCACAAGTTTGC-1	0.027560802
M82573-2-CCCGAAGTCAAGTGGG-1	0.027561206
M46007-1-ATCACAGCAGAACTCT-0	0.02756132
M88032-1-CCTGTTGCAGTGGCTC-0	0.027562428
R10260309-1-GGGTGTCGTTTACGAC-0	0.027562775
M93392-1-CGAGAAGAGACTTCGT-0	0.02756359
M44889-2-CTGTATTAGAGATTCA-1	0.027563661
M97579-2-GAAGCGACAAGAGGCT-1	0.027563702
M42557-2-ACTGTGAGTTCTAACG-1	0.02756408
M98137-2-CAACCAATCGTGCTCT-1	0.027564388
R10260309-1-GCACGTGCATTGACTG-0	0.027565032
M52649-2-CTCCGATCACAGTGTT-0	0.027566692
M85981-2-ACTATTCGTTGCATCA-1	0.027566865
M92907-1-GTCAAGTCACGACGTC-0	0.027566953
M33868-1-AGATCGTTCACCTCAC-0	0.027567003
M13822-1-ACCCAAATCATGAGAA-0	0.027567377
M00_1062-1-TGCGACGAGCGAACTG-0	0.027567724
M41581-1-TCAGGTAAGTCCTGTA-0	0.02756873
M93392-1-CATGCTCGTGACAGCA-0	0.027569713
M70693-2-AAGCGAGTCTGCACCT-1	0.02757077
M84522-1-TGTAACGCACATCCCT-0	0.027570877
M8181-1-GCCCAGAAGTCATGAA-0	0.027571253
R20849279-2-AGGCCACCATGTTTGG-1	0.02757244
M3249-2-GCCGTGACACCACATA-1	0.027572624
M50580-2-ATCGGCGAGGTTAGTA-1	0.027573459
M32714-1-TTAATCCAGCGCCATC-0	0.027573489
M97954-2-GTTCCGTTCATCCCGT-1	0.027573962
M67819-1-CCCGGAAAGACTCTTG-0	0.02757426
M15770-1-TCAATTCAGCAGTCTT-0	0.027575316
M75979-2-AACCATGCACTTCTCG-1	0.027575875
M38374-1-AGGTCATAGCTGTTAC-0	0.027575884
M74866-2-CCTTGTGGTACGTGAG-1	0.027576098
M32931-1-CATTGAGAGCAGTCTT-0	0.027576394
M54529-1-AGCTACAGTCGGCACT-0	0.027576772
M9700-1-GTCAGCGGTAAGACCG-0	0.027576845
M72114-1-CCTCCAATCATCGACA-0	0.027577985
R10288185-2-AGATCGTGTCTATGAC-1	0.02757849
M18556-1-CAGATCAGTATCGCTA-0	0.027578786
M14502-1-ATTGTTCGTCACTCAA-0	0.02758038
M81065-2-TGATTTCTCGTTATCT-1	0.027580427
M66611-2-TACTTGTAGGGATGTC-1	0.027580624
M93995-1-CCTAACCAGCTCGACC-0	0.027581172
M48528-1-TTATTGCCACACGCCA-0	0.027581306
M65630-1-CAGATACCATCCTTCG-0	0.02758134
R87101984-2-CTGCTCAGTCCTTGTC-0	0.027582305
R64123404-1-GTAATCGAGGACGCTA-0	0.027583236
M88032-2-ACTACGAAGGTTCTTG-1	0.02758395
M14502-2-ACACTGACATACCACA-1	0.027584072
M33688-1-TGTGGCGCAATGTTGC-0	0.027585017
M9374-1-AAGACTCCAGCTTCGG-0	0.027585259
M87879-2-CAAGACTAGTCACGAG-1	0.027586067
M42769-1-CGTAATGAGGTCACTT-0	0.027586324
M99182-2-GTACAGTCAACTCCCT-1	0.027586857
M11243-2-GCTGGGTTCTCGCAGG-1	0.027587056
M66936-1-TCGGATACACCACTGG-0	0.027587777
M79757-2-GTATTTCGTTAGCTAC-1	0.027588058
M11243-2-TCACAAGAGCGTGAAC-1	0.027588965
M3249-2-TCGTGCTAGTGCACCC-1	0.027589
M29668-2-ACGATGTCAAGTTCGT-1	0.027589431
M42769-2-ATCACGACAGTGGTGA-1	0.02759049
M21131-1-TTCGATTTCGTCAACA-0	0.02759059
M55722-2-TCGATTTTCATGGAGG-1	0.027590668
M52011-2-TGCTTCGCATAACGGG-1	0.027590783
M59697-2-AAACGCTGTAGGTGCA-1	0.027590815
M93603-1-ACTCCCACAGATCCTA-0	0.027591113
M65046-1-AACACACGTGCATGAG-0	0.027591327
M99182-2-AGACAAACAATACGAA-1	0.027591571
M33987-2-GGAATGGCATGTGTCA-1	0.02759217
R93024957-1-TCACAAGTCCGCTTAC-0	0.027592244
M67370-1-CTATCCGTCTGCTAGA-0	0.027592381
R87101984-1-ATACCGAAGCTTTCTT-1	0.027593035
M7668-1-TGCTCGTCATAGAGGC-0	0.027593382
M10632-1-ACACGCGGTTATAGCC-0	0.027593719
M20485-1-GAATAGACACTAGTAC-0	0.027594382
M41250-2-TACATTCTCCATACTT-1	0.027594637
M77159-1-GGCTTTCAGAAGCGGG-0	0.02759471
M70314-1-ATATCCTTCACTTTGT-0	0.02759494
M14502-1-AGAACCTCAGCTACAT-0	0.027595196
M912489-2-ATGTCTTAGAAGCTGC-1	0.02759551
R93024957-1-GTGCTTCTCCTCACGT-0	0.027597254
M42557-2-TACGGGCTCCGGCAAC-1	0.027597286
M35312-2-CCTCCTCCATTGAGGG-1	0.027597386
M76678-2-GCCCGAAGTGACCTGC-1	0.027597593
M52649-2-ATCACTTCAGAAGTTA-0	0.02759818
R42804284-2-GACCCAGAGTTATGGA-1	0.027598236
M72548-1-GCGGAAACACAAACGG-0	0.027600216
R36605992-2-TCACTATAGAGGATGA-0	0.02760029
R20849279-2-ATGGTTGTCCTCTCGA-1	0.027600648
M30150-2-GTGGAGAAGGAGTACC-1	0.027601082
R16741095-1-TTCACGCTCCAAGCCG-0	0.027601624
M59080-1-TGGTAGTGTAGTCCTA-0	0.027602332
M46660-2-ATTACCTCAACAAGTA-1	0.027602378
R11478361-1-CCTAAGATCAAGCCCG-0	0.02760283
M10632-1-AACCCAACATGTGACT-0	0.027603017
M86494-1-CATACCCTCCTAGCCT-0	0.027603598
M97579-1-GCCAGCAAGATACCAA-0	0.027605092
M69259-2-GTGCTGGAGACCAGAC-1	0.027605733
M67819-2-ATCACTTAGCCGAACA-1	0.027605759
M17678-2-CGAAGGATCCCTGGTT-1	0.027606016
R10260309-1-TTGGATGGTCTACTGA-0	0.027606048
M9700-2-AACAACCCATCAGCTA-1	0.027606312
M184-1-GGATCTAGTCTTGCTC-3	0.027606575
M32995-1-ATCGTGACATGTTTGG-0	0.027606636
M90596-2-GACAGCCAGCTTTCTT-1	0.027607184
M30150-1-TCACTATAGATGGGCT-0	0.027607359
M58835-1-CACAGGCAGTTACTCG-0	0.02760771
M84407-1-GAGTCATGTTCGGTAT-0	0.027608002
M11589-2-AAGTACCCATGTGACT-1	0.027608216
M98451-2-GAGTTTGCAGTCGCTG-1	0.027608337
M32931-1-TACCCACGTCCGCAGT-0	0.027608803
M18556-2-GAGGGTATCGACACCG-1	0.027609069
M99182-2-CCTCAGTTCTACCAGA-1	0.027609985
M78435-2-GTCGTAAAGTCCCGAC-1	0.027610019
M14502-1-CAATGACAGTATTCCG-0	0.02761042
M323252-2-ATCCGTCGTTGATCGT-1	0.027610505
M45135-2-GGAGGTAGTGATCATC-1	0.027611358
M32931-1-TCCATCGTCAAGGACG-0	0.027611438
M53805-1-CCTTGTGAGATTCGAA-0	0.027611628
M67370-1-TGGTAGTTCGCCTTTG-0	0.027612258
M73806-1-GAGTCTATCAAGTTGC-0	0.027613299
M2851-1-GCACGTGTCTCGTGAA-0	0.027613748
M9566-2-GACGCTGGTAGCTAAA-1	0.027613847
M94236-2-TCCACCAGTTAAGGAT-1	0.027614014
M57395-2-TCACATTCAACCGCCA-1	0.02761428
M7698-2-ATTCTACTCCGCAACG-1	0.027614746
M58835-2-GTGTTCCTCACCATGA-1	0.027614785
M11243-1-TGATCTTGTACTTGTG-0	0.02761492
R81313710-2-CCCTCAATCGAGAAAT-1	0.027615357
M79856-2-GGTCTGGAGTTACGGG-1	0.027616281
M14897-2-GTTTACTTCTTCGCTG-1	0.02761685
M31660-1-GTCGCGATCCGTGTAA-0	0.027617352
M13822-1-TATCTTGTCAGAACCT-0	0.027617415
M98451-2-AACAAAGCATTCCTAT-1	0.027617792
M83930-2-GTGGTTAGTGCGTCGT-0	0.027618188
M53661-1-AGTGTTGAGGTGCTTT-0	0.027618794
R87101984-1-AGACACTAGTTGCCCG-1	0.027619531
M32931-2-TGAGTCAGTAGATCGG-1	0.027620057
M36086-1-ACGTACACACCACATA-0	0.027620228
R64123404-1-AGTGACTTCGCTGTCT-0	0.027620342
M19631-1-GATCCCTAGGGTGAGG-0	0.027621437
M71029-1-GTATTTCAGGCTCTCG-0	0.02762183
M44889-2-CTAACCCGTTCTTGCC-1	0.027621912
M7698-2-GATCATGAGCGTATAA-1	0.027622707
R10260309-1-GTTCCGTCAGTCGGAA-0	0.0276238
M88032-2-CATAGACAGTCTGTAC-1	0.027624255
M85747-1-ACTGTGACAACAGATA-0	0.027624276
R11478361-2-AGTCATGAGGCCATAG-1	0.027624598
M952-2-CCCGAAGTCTGGGCGT-0	0.027626783
M3760-1-GCTACCTAGAACGTGC-0	0.027627235
M50086-2-GGGAGATAGACGAGCT-1	0.0276273
M52649-1-GTACAGTGTCTCGACG-1	0.027627565
M82573-2-TTTGTTGCACTAACGT-1	0.02762767
M13092-2-AGGGCCTCACAGGATG-1	0.0276281
M23996-2-AGTCACAGTAGTATAG-1	0.02762825
R85130907-1-TGTGGCGTCGAGCTGC-0	0.027628778
R16741095-2-ACGTACATCTGGCCGA-1	0.027629448
M69259-2-AGTAACCTCGCGGACT-1	0.027629878
M68491-1-TTCTGTACAGCAGATG-0	0.027630193
M55015-3-GTTTGGAGTCTTGTCC-0	0.027630953
R52225174-1-CGACAGCCACGCGCAT-0	0.027630974
M33390-2-GTGCGTGTCCCTCTCC-1	0.027631208
M638682-1-GTCCCATCAAATAGCA-0	0.027631333
M71241-1-GAATCGTCAAGTTCGT-0	0.02763144
M32995-1-AGAGCAGGTAGGTACG-0	0.027632065
M395695-1-AGACCATTCCTTTAGT-0	0.027632166
M20485-1-ATCACTTTCACCTGTC-0	0.027632274
M70314-1-TTACAGGGTGACTGAG-0	0.027633484
M45994-2-TGCATGATCGCTTGCT-1	0.027633803
M81049-2-TGGTGATGTCCTCCTA-1	0.02763466
M7668-2-ATAGGCTTCGGACTGC-1	0.027634693
M87037-2-GAAATGATCTTCACAT-1	0.027634898
M7283-1-CACTTCGCAGACCAGA-0	0.027635192
M10795-1-GGTAACTGTCGGCCTA-0	0.027635451
M1994-1-GGTAACTAGCCTGGAA-0	0.027635796
M47207-2-AGCCACGAGTATGATG-1	0.027635895
M59697-2-GATTGGTGTGCGGCTT-1	0.027636528
M75871-1-TGGAGGACATCCGATA-0	0.027636988
M24410-1-TTGTGTTCATCCGAGC-0	0.02763723
M95410-1-GCTCAAATCCGGCAGT-0	0.027637664
M68491-2-TTCCACGGTATATGGA-1	0.027638644
M54416-2-TGCAGTAAGTAAACTG-1	0.027639411
M84522-1-CCGCAAGAGCCTGAGA-0	0.027639532
M37738-2-TGTGGCGAGGTAGGCT-1	0.027639924
R10260309-1-CTGCTCAGTAACGGTG-0	0.027639953
R74564064-1-TTACCGCGTCCGATCG-1	0.027640512
M61911-1-TCACATTTCGAGAGCA-0	0.027640615
M86213-1-TCAGCAAGTGCATTTG-0	0.02764119
M323252-1-CTGTGAAAGCGGACAT-0	0.027641542
R10260309-1-CACTGTCTCGAGAAAT-0	0.027641624
M83910-1-GAAGAATGTACGATTC-0	0.027643973
M87037-2-GTAATCGTCCATACAG-1	0.027644033
R42804284-2-ATTCGTTAGGACTAAT-1	0.027644888
M50086-1-ACTGTCCCACCTGATA-0	0.027645197
M99182-1-TCACTATAGTGTGTTC-0	0.027646063
M35322-2-GACTATGTCACTCGAA-1	0.027646739
M86087-2-CACACAATCGCACGAC-1	0.027647411
M99907-2-GTGTTCCGTGTGTCCG-1	0.027649323
M84522-1-ATGAGGGTCTATCGGA-0	0.027650803
M86087-1-ACTCCCAAGGAGAATG-0	0.02765088
M62439-2-TGCATGAAGGACTGGT-1	0.027651884
M63927-2-CACAACAAGACCAGAC-1	0.027652055
R87101984-1-GAAGCGAAGCCTGGAA-1	0.027652679
M40274-1-AAGGAATTCAAAGGTA-0	0.027652876
M65630-2-CTACTATGTAGCGCCT-1	0.027652897
M94804-2-CATAGACTCTACTCAT-1	0.027652955
M70693-1-TCCATGCAGGCACCAA-0	0.02765348
M62439-1-GATTCGACAATTGCTG-0	0.027654788
M7668-2-CAATCGAGTCGTATTG-1	0.027655173
M71238-1-TGACTCCAGTCGCGAA-0	0.027655179
M47207-1-CATGGATGTGAATAAC-0	0.027655896
M71241-2-CCCTCTCTCTAAGGAA-1	0.027656354
M42769-2-TCTACATTCGGTCGAC-1	0.027656402
M85101-1-TGCAGGCGTTATCTGG-0	0.027656471
R87101984-2-TAACGACGTTGTTGCA-0	0.02765689
M66936-1-TCGCAGGGTACCACGC-0	0.027657352
R42804284-2-AGAAATGAGCTCAGAG-1	0.027658345
R87101984-1-TAACCAGAGTATGATG-1	0.027658401
M33688-2-CCACAAAAGCTCCGAC-1	0.027660286
M77549-2-GAAGTAATCCACATAG-1	0.027660513
M65046-2-CCGGACAGTTCGGCGT-1	0.02766066
M66831-2-ATTTCACGTCATAGTC-1	0.027661668
M89323-2-CTCTGGTCACGACGCT-0	0.027661871
R74564064-1-GCAGCCATCCCAATAG-1	0.027663553
M14897-2-GTTGCGGTCCGACAGC-1	0.0276639
R64123404-1-AGTAGCTAGTTGCGCC-0	0.027664777
M81049-2-GGTGAAGCATAGGAGC-1	0.027665332
M19527-2-GTTCGCTCATCTTAGG-1	0.027666017
M61911-1-GCGTGCAAGTCGTCTA-0	0.027667163
M24587-2-AGAGAATTCGTAGGGA-1	0.027667286
M66936-1-TTACAGGCACCCTTGT-0	0.027668264
M89958-2-CACACAATCTTTGCTA-1	0.027668487
R10260309-1-ACCTACCCACGAGGAT-0	0.02766934
M94236-2-GCTTCACAGGGTCTTT-1	0.027669488
M85047-1-TTCGCTGGTTGAATCC-0	0.02767062
M44145-2-TGTCCACTCCGGGACT-1	0.027670749
M79245-2-CGGGTGTTCTAGCCAA-0	0.02767106
M32995-1-GTGAGGACATCGCTCT-0	0.027671194
M89640-1-TCAGGGCTCCGGTAAT-1	0.027671354
M19551-2-GACGCTGTCGAAGCAG-1	0.027672276
M84407-1-TCAGGTATCAACTACG-0	0.027672626
M77209-1-TAGGAGGCACGGCACT-0	0.027672648
M94994-2-ACAGAAATCCTAGAGT-1	0.027672788
R20046260-4-AGTGCCGCACTCATAG-0	0.027673256
M41812-4-GAGACCCTCGAGCCTG-1	0.027673468
M50067-1-GGGTCACCACTGCATA-0	0.027674185
M33688-1-GTTGCTCAGTCTGCAT-0	0.027674483
M52649-1-ACTACGAGTATTTCTC-1	0.027674597
M298992-2-ACGATGTTCCTTATAC-1	0.027674844
M50086-1-ATTACTCGTCTGGTTA-0	0.027675146
M62833-2-GGTGTTATCAAGAAAC-1	0.02767609
M14897-1-CTGGTCTCATCTCAAG-0	0.027676137
M97856-1-GCCATTCCATTGAGGG-0	0.027676187
M32068-1-CATCCACAGTTCTCTT-0	0.027676633
R52225174-2-GGTGTTACATCGTTCC-1	0.02767715
M48528-1-TCAGCCTTCGGAATGG-0	0.027677188
M76807-1-GAGTCTACATGATGCT-0	0.02767751
M63927-1-GGGCTACGTTCAAACC-0	0.02767771
M10632-1-GAGTTACCATGTGGTT-0	0.027677936
M32931-1-TATCTGTTCGAACGGA-0	0.027678791
R16741095-2-GCCTGTTTCGGTGCAC-1	0.02767986
M72114-1-TCATCATCAGCGCTTG-0	0.027680127
M77549-2-ACATCGATCGTTTACT-1	0.02768035
R11478361-2-GAACTGTCATCGGTTA-1	0.0276804
R3817943-1-GCGTTTCTCCACTAGA-0	0.02768064
M40274-2-ACCCTCAAGCCAAGTG-1	0.027681446
M9700-1-AGGATAACAACAAGAT-0	0.027681515
M7668-1-CACGTGGGTGTGATGG-0	0.027682876
M13092-1-AACCCAAAGTGCACTT-0	0.027683271
M00_1061-2-CACGAATTCGCCGATG-0	0.027684024
M59697-1-AATGACCGTAGTGGCA-0	0.027684081
M42769-2-AGTACTGGTAGATTAG-1	0.027685981
M48528-1-ATAGACCGTCGAACGA-0	0.027686104
M14502-2-CCTAAGAGTCGAACGA-1	0.027686583
M19562-2-TCTATCAAGTCACTAC-3	0.027687313
M50086-2-TGTTACTCATCGTCCT-1	0.027688166
M638682-2-GAAACCTTCTCAACCC-1	0.0276885
M7283-1-AACCACACATGCACTA-0	0.027689481
M50580-2-AACCCAAGTCATGGCC-1	0.027690094
M87879-2-GGCGTCAGTTCCAGGC-1	0.027690444
M33868-2-GGTTAACCACTCCCTA-1	0.027691275
R64123404-1-AAGGTAATCTCAATCT-0	0.02769128
M37112-2-GCACGGTCATAGAATG-1	0.027692618
R11478361-2-AGAGCAGGTCAGTTTG-1	0.027693413
R10447620-1-GTGCACGCACCAGCGT-0	0.027693646
M39780-1-GGGACCTCAAGCGAGT-0	0.02769383
M28098-2-CAGCAGCCAGCTCATA-1	0.027694177
M65284-2-CCGATGGTCCGTACGG-1	0.027695084
M99182-1-TCGCACTCACTCCCTA-0	0.027697068
M323252-1-TGCAGTAAGTGCAGGT-0	0.027697433
M33868-2-CCAATGACATGACACT-1	0.027697815
R53315923-2-CATTCATAGTACGTCT-1	0.027698115
M57242-1-CACCGTTTCTTAGGAC-0	0.027698232
M84407-1-CATGGATAGTTTAGGA-0	0.027699988
M40274-1-AACAAAGTCTGCCTCA-0	0.027700195
M36121-2-GTTACCCGTCTACACA-1	0.027700225
R11478361-2-GTTCCGTAGCGTGTCC-1	0.027701883
M638682-2-CATCCGTAGTACTCGT-1	0.027701942
M99364-2-TAGGTACGTATGCAAA-1	0.02770196
M120539-2-GGCTTTCCAAATCCCA-1	0.027702652
M26012-2-GTCTCACAGTCGAAGC-1	0.027702715
M46007-1-TTCCAATTCACACCCT-0	0.027702795
R66507194-1-CACCGTTTCTACACTT-0	0.027703293
M68895-1-TTCTTCCCAGGCTATT-0	0.027704258
M49006-1-AGTTCGATCCTGTTAT-0	0.027704358
M96251-1-TCGGGCATCTGTTGGA-0	0.027705014
M40274-2-TACCGGGAGTCCTACA-1	0.027705442
R20046260-4-GGTGATTCATGGCCCA-0	0.027706096
M45994-1-ATCTTCAAGCTAAACA-0	0.027706468
M57395-2-TGCGGGTTCCGAGTGC-1	0.027707217
M7283-2-ACTGATGTCTGCCTCA-1	0.027708214
M14153-1-TGATCTTCAAAGTATG-0	0.027709097
M10247-2-CGTCAAAGTGTATACC-1	0.027709134
M62439-2-TCACGCTAGTCTGGAG-1	0.027709262
M11243-2-GTCTTTAAGCATCAAA-1	0.027709378
M24410-1-TTACAGGAGGACATCG-0	0.027709465
M61911-2-ATAGAGACAAGGCCTC-1	0.027709892
R20849279-1-TGCAGATCAGTTGTCA-0	0.027710432
M99182-1-CCACGAGTCTTTACAC-0	0.027710507
M71187-1-GATAGAACATTGACAC-0	0.027710535
M58835-2-TCCAGAATCTTGAACG-1	0.027710795
R87101984-1-GTAGGTTAGGCTTAGG-1	0.027711505
M85047-2-TCATTGTCAAGCCATT-1	0.027711896
M52649-1-TCACAAGGTCTAGTGT-1	0.027712023
M29668-2-CCCATTGCATCTATCT-1	0.027712282
M57395-1-CCTATCGAGCTACTGT-0	0.027712397
M27521-2-GACATCAGTTCTGAGT-1	0.02771257
M34583-2-CCTGCATGTTATTCCT-1	0.02771302
M19631-2-CCACGAGAGACAAGCC-1	0.027713511
M34836-2-CTTCGGTGTTCGTACA-1	0.027714748
M59080-1-CAATCGACACACTGGC-0	0.027714795
M58835-1-TCGGATACATTCTGTT-0	0.027714849
M99182-2-GGGCTCACAGATCCAT-1	0.027714973
R20849279-1-GGGTCTGCAACCTAAC-0	0.02771653
M65630-2-AGTGATCAGCATGATA-1	0.02771826
M84920-1-CAACAACGTCGTTGGC-0	0.027718555
M31660-2-CCACTTGCAGCAGGAT-1	0.027718836
M47666-2-TGAACGTAGATCGACG-1	0.027718911
M2851-2-AACCATGCATATCGGT-1	0.027719522
M40437-2-ATCCTATTCTCTCCGA-1	0.027719788
M72114-1-CTGTCGTGTGGGCTTC-0	0.027720328
M77159-1-AAAGGGCCACCAACAT-0	0.027720725
M76678-2-CATCGGGTCTCGCCTA-1	0.027720934
M10514-1-TGATGGTGTAAGTCAA-1	0.027721152
M31556-2-TTCCTCTAGTGGTTAA-1	0.027722018
M71241-1-GGGCCATCAAGTCCAT-0	0.027722238
M42769-1-AATGAAGCACTTGAAC-0	0.027722538
M67139-2-CTGCATCTCGACACCG-1	0.027722774
M96533-1-ATGGAGGGTGACAACG-0	0.027724301
M19562-1-ACGCACGTCAAATAGG-0	0.027725661
M84522-2-TTAGTCTAGTTCCTGA-1	0.027725764
R93024957-1-TGAATGCTCCGGTAAT-0	0.027726239
M98451-2-CCGGTAGCATTCCTAT-1	0.027727678
M47819-2-CTGATCCCATGGATCT-1	0.027727978
M62439-2-CAGCGTGCATCTCATT-1	0.027728513
M37112-1-AGTCACAAGGAAGTAG-0	0.027729183
M9566-1-CACCAAAGTTGACTAC-0	0.027729603
M8299-2-TGCAGGCCACAATCTG-1	0.02772965
M13092-2-CAGCACGAGCTTCTAG-1	0.027731111
M88032-2-CTTCTAAAGGATCACG-1	0.027731942
M53661-2-TCAAGTGCAGCCTACG-1	0.027732057
M753809-1-TGCGGCAGTCGCTTAA-0	0.027732255
R36605992-1-ACCATTTAGCCATATC-1	0.027733114
M65284-1-TGTTCCGGTTGCATGT-0	0.02773357
M395695-2-AAGCGTTAGGAATGTT-1	0.02773419
M4310-1-CCAATTTTCCGTCACT-0	0.027734369
M23048-1-GGGAGTACAGTGAGCA-0	0.027734771
M85101-2-AGCTACAGTACTAACC-1	0.027734887
M1746-2-ATCATTCGTCGAGTGA-1	0.02773502
M47666-2-AATGACCAGACATATG-1	0.027735798
M14897-2-CCTGTTGCAAGATTGA-1	0.027736025
M85747-2-CTTCTAAAGTGCGTCC-1	0.027736109
M8926-2-AGGATCTGTAATGTGA-1	0.02773655
M14502-2-GTGCACGCACATTGTG-1	0.027737
M41531-2-CTACCCAGTTTCCCAC-1	0.027737157
M7283-1-AGGGTCCTCAAGGACG-0	0.027738579
R10260309-1-ATTCCTACATCGTTCC-0	0.02773887
M15656-2-TTTCATGCACAGTGAG-1	0.02773925
M19551-1-TGATCTTGTCACTAGT-0	0.027740028
M11243-1-TGGGTTACACTTGGCG-0	0.02774006
M55245-1-CCTCTCCGTGACTGAG-0	0.027740294
M77677-1-ATCGGATAGGCAGGTT-0	0.027740613
R64123404-2-CTCCGATCAACGACTT-1	0.027741268
M88032-2-TTTGACTAGCGCCTAC-1	0.027741801
M40274-2-TTGTGTTGTACTCCGG-1	0.02774245
M32714-1-AATTCCTAGTGTTCCA-0	0.027742611
M29124-1-CTCGAGGCAACGACAG-0	0.027743096
M87037-2-TTCTTCCTCCTAAGTG-1	0.027744351
M98451-1-TCGCAGGTCGATAACC-0	0.027745608
M99182-2-CTGCAGGGTTTCAGAC-1	0.027746342
M40274-1-GGAAGTGTCATTTACC-0	0.027747413
M9700-1-ACTTATCCAAATGCGG-0	0.027749348
M33965-1-TCCTAATTCAGCGCGT-0	0.02775029
M10795-2-GAGTGTTTCCGCGAGT-1	0.027750416
M59697-2-ATGACCATCTTCCGTG-1	0.027752323
M8359-1-TAGGTTGCAGAAGTGC-0	0.027752565
M44889-1-TTTCAGTAGTAAATGC-0	0.027752904
M941862-1-GGCAGTCTCGTAACTG-0	0.027753431
M1176-2-TCATTCAAGACATACA-1	0.027753953
M93392-2-ATCCATTGTGTTAGCT-1	0.027754294
M58835-2-CACTTCGCAAACTCGT-1	0.027754394
M37112-1-CCAATGAAGTATGGCG-0	0.027754663
M20356-2-GATCAGTTCTTACACT-1	0.02775535
M77159-1-CATGCCTCACTTGTCC-0	0.02775572
M67370-1-TCAGCAAAGTGGATTA-0	0.027755996
M93392-2-TGGTGATGTTGTCAGT-1	0.02775602
M46694-2-TATGTTCAGTATGACA-1	0.027756302
M71029-1-TCCACCAGTGAATATG-0	0.027757274
M45994-2-TAAGCGTCAACCGACC-1	0.027758881
M96251-2-TCCATCGGTGTTAAAG-1	0.027758911
M41250-2-CTATAGGAGAGCCGAT-1	0.027760323
M65284-1-ATCCACCGTAGGAGTC-0	0.027760409
M11243-2-TGCACGGGTAGAAACT-1	0.027760504
M85047-2-GCCCAGATCGCGGACT-1	0.027760524
M39543-2-TCAGCAACAATCTCGA-1	0.027760793
M43479-2-TTTACCAAGGCGAAGG-1	0.027761305
M323252-1-CCCTCAAAGCGATGAC-0	0.02776184
M68491-1-CAACAACTCCAACCAA-0	0.02776305
R82441989-1-CAGTTAGTCATTGCCC-0	0.027763525
M19551-2-GTGGTTACACGACCTG-1	0.027764196
R36605992-1-TGCTTCGCACTCGATA-1	0.027764248
M46007-1-CGTGATATCTGGAAGG-0	0.027764684
R36605992-2-CGGGCATCAGAGGTTG-0	0.027764957
M66936-1-TCATCCGGTAACACGG-0	0.027765743
M9566-2-GAGTTGTCAGCACGAA-1	0.027765865
M59080-1-CTGAGCGTCTACACTT-0	0.027766157
M68895-2-TTCCACGCAATCGCGC-1	0.027766902
M88032-2-CCAATTTAGTGGCGAT-1	0.02776735
M40820-1-TCGGTCTAGATGATTG-0	0.027767856
M94236-2-CGGCAGTAGGCGCTCT-1	0.02776824
M94236-2-CCAAGCGCACACTGGC-1	0.02776862
M55613-1-AGAAATGGTGACTCGC-0	0.027768748
M94236-2-TCGACCTCACAGCTTA-1	0.027768906
R20046260-3-CTGCCTATCCTGTTGC-1	0.027768966
M2851-1-ATAGAGACACGCTTAA-0	0.027769027
M17629-1-TGTCCCAGTAGATTGA-0	0.02776969
M34682-1-ATTCAGGAGTCAATCC-0	0.027770042
R87101984-2-CGTCCATCATATGGCT-0	0.027770042
M9374-1-GGTTGTACATCGATAC-0	0.027770279
M21500-1-TACTGCCTCTACTGCC-0	0.027770909
R42804284-1-TACTTCAGTTAAGTCC-0	0.027770968
M3760-1-GTCTCACGTCTGCATA-0	0.027771069
M42387-2-GACTTCCTCATCGCAA-1	0.027771141
M26279-2-TCTGGCTAGCTTTCCC-1	0.02777182
M3760-1-ATGAGTCGTGGTTTGT-0	0.027772263
R20237131-2-GTCGCGATCTGCCTCA-1	0.027772395
M42387-2-GGAGCAAGTTTCACAG-1	0.027772613
M42769-2-CCTCAGTTCTGACCCT-1	0.027772805
M87037-1-GCCCAGACAGGCACAA-0	0.027773052
M83910-1-CTAACCCCAGAGAGGG-0	0.027773524
M1176-1-GCATTAGAGTATGTAG-0	0.027774157
M40274-1-CCACTTGCAACTTGGT-0	0.02777508
M85047-1-CCGCAAGGTGAAGCGT-0	0.027775217
M30150-2-TAGGGTTAGGATTTGA-1	0.027776977
R93024957-1-ATGGAGGTCAGTCAGT-0	0.027777305
R20849279-2-TATCAGGTCGTGACTA-1	0.027777696
M952-1-GATAGAATCCGTCCTA-1	0.027777808
M77159-2-TCCGTGTTCACTCACC-1	0.027779603
M11243-1-CCATAAGTCCAATCTT-0	0.027780043
M27500-1-CAGTTCCAGCGCCATC-0	0.027781028
M68491-2-TGTGGCGCACCCTCTA-1	0.027781192
M88580-1-TGCTTGCAGCGTCAAG-0	0.027781611
M30150-1-CCCGGAACACTCCTTG-0	0.027782954
M97954-2-AGAGAATAGCTGAGTG-1	0.027783467
M28098-1-TCGATTTTCGGTAGAG-0	0.027784064
R33334378-1-ATTCTTGCACAGTCAT-0	0.027784113
M16485-1-TGAGACTCATTGACAC-0	0.027784646
M39543-1-TCGGGTGCACTTGAAC-0	0.02778504
M9161-2-TCTACATCACAATGAA-1	0.027785374
M82573-2-ATGACCATCGATTCCC-1	0.027786665
M33868-1-CCTATCGAGCGTGCCT-0	0.02778674
M14502-2-GGGTATTTCTACCAGA-1	0.027786853
M33390-1-ACAGCCGTCATCCTAT-0	0.027786903
M85101-1-TGGCGTGCACCAACAT-0	0.027787162
M395695-2-GGGCCATAGTGCTCGC-1	0.027787203
M45135-2-ATAGGCTGTAAGGAGA-1	0.027787378
R14266701-1-TGTAGACAGAAAGTCT-0	0.027787684
M42769-1-GTAACACTCGTCGATA-0	0.027788093
M54416-2-ACAAAGAAGTTGAAAC-1	0.027788993
M39543-1-CTGCAGGCACATTACG-0	0.027789
M87037-2-CCACTTGGTACGCGTC-1	0.027789785
M52649-1-GTCAAACCAGGAACCA-1	0.027790926
R66740909-1-TTAGGCAGTACGGTTT-0	0.027792212
M1176-1-TTTACCAAGGGAGGGT-0	0.027792275
M14502-1-CACAACAAGAAGCGGG-0	0.027794447
M395695-2-CTGAATGTCGAAGCAG-1	0.02779445
M47207-2-CTCAGAAGTTGCATTG-1	0.027795518
M84522-2-TTAGTCTTCCATACTT-1	0.02779558
M84920-1-CAAGCTACAGGGTTGA-0	0.027795848
M13092-2-CACTAAGTCGGACTTA-1	0.02779587
M87879-1-ATGACCACAAGATGGC-0	0.027796354
R93024957-1-TTGAGTGCACACAGAG-0	0.027797157
M67370-1-CGTAATGCAGTGGGTA-0	0.02779718
M27965-2-CAAAGAATCGTAGAGG-1	0.027797557
M26992-2-ACGCACGTCTATGTGG-1	0.027798675
M42055-2-GTGCGTGAGGTAATCA-1	0.02779987
M13092-2-ATCCGTCCACGGCACT-1	0.027800027
M94236-2-CTAGACACAACAGAGC-1	0.027800152
R42804284-2-TAACGACCACAAATCC-1	0.027800182
M95410-2-TCCTAATAGCCTAACT-1	0.027801754
M52364-1-ACACTGATCAAAGAAC-0	0.027802782
M10632-2-CATTGAGGTTAAGTCC-1	0.027803708
M48528-1-GTTATGGCAACATACC-0	0.027804147
M11938-1-CAATGACTCTTTGCAT-0	0.027806146
M77209-1-GATCATGAGTTGAAGT-0	0.027806353
M77159-1-AGGGCTCGTCTTCGAA-0	0.02780692
M97856-2-CGCATGGAGCTGACAG-1	0.027808476
M54416-2-GCCGATGTCCCAGGCA-1	0.027808774
M77159-2-AAAGTGATCATTACCT-1	0.027808907
M87879-1-GAACACTAGACGCCAA-0	0.027809357
M24410-2-CTCTCGAAGTCAATCC-1	0.027809449
M50086-1-TTGATGGGTGGCCCAT-0	0.027809456
M4310-1-GGGAAGTCATCCGGTG-0	0.027809517
M68491-1-AAGTGAAAGAGGTCGT-0	0.027809598
M927140-2-TCGTAGAGTGACACGA-0	0.02781018
M46660-2-TTATTGCAGTCAAGCG-1	0.027810626
M56219-2-CTGTATTTCGTAGGAG-1	0.02781076
M21500-2-AGTTCGATCCACCTCA-1	0.02781311
M99364-1-TTTAGTCAGATAACGT-0	0.027813973
M27521-2-GATGGAGCATTAGGCT-1	0.027814684
M77209-1-ACCTACCGTTCAAACC-0	0.02781545
M92907-1-ATCCATTTCACTACTT-0	0.027816055
M7668-1-TAGACTGGTCAGGTGA-0	0.027816154
M48528-2-GTACAACTCATAGAGA-1	0.027816227
M94236-2-AGGGTGACATTCCTCG-1	0.027817203
M66831-1-CCACCATCATGACAGG-0	0.027817346
M67819-2-CGATCGGTCGTGGGTC-1	0.027817825
R93024957-1-CCTCATGTCCAGCAAT-0	0.027817955
M65284-1-ACTATGGTCGACCACG-0	0.027820084
M23048-2-AAGTTCGCACTGTGTA-1	0.027820291
M26992-2-ACCGTTCGTTCTAAGC-1	0.027820816
M395695-1-CTCCACATCATGTCTT-0	0.027821431
M7283-2-GGCTTTCGTCCTCCAT-1	0.027822264
M52649-2-TCACACCAGTATAGGT-0	0.027822299
M45135-1-TGACCCTGTAGTCCTA-0	0.027823191
M19527-2-AAGGTAAAGACCATAA-1	0.027824158
M1176-2-TCCATGCTCGATCCAA-1	0.02782418
M57908-1-AGAGAATAGACAAGCC-0	0.02782447
M53452-2-CAAGACTTCATGAAAG-1	0.027824493
M52364-2-ATTATCCCAGAACGCA-1	0.02782469
M46007-1-CACTGGGGTCTCGACG-0	0.027825056
M71241-1-ATAGACCTCGAGTGAG-0	0.027826328
M1176-1-TCTATCAGTAACGGTG-0	0.02782669
M66936-1-GAGTTACAGGAAAGTG-0	0.02782677
M85047-1-GTATTTCGTGACATCT-0	0.027827969
M48037-2-GTCAAGTTCGTAGGAG-1	0.027828319
M61911-1-CTATCCGAGATCACCT-0	0.027829122
M7283-1-TTAATCCTCGAACGCC-0	0.027829615
M14153-2-GAACACTTCCTGTTAT-1	0.027830003
M87879-2-TACATTCTCTCCGTGT-1	0.02783043
M43942-2-CATTGAGTCTATTGTC-1	0.027831402
M45871-2-GGGTCTGCAAACACCT-1	0.027831431
M72267-2-TTACCATTCGCCTCTA-1	0.027831774
M84522-2-TCGCTTGTCAAGTGTC-1	0.027831852
M27521-2-TCGACGGCATGGCTGC-1	0.027832039
M7668-1-AGTGCCGGTATGACAA-0	0.027832637
R10447620-2-TGCAGATGTCAACCAT-1	0.027832959
R66740909-2-GAATCACAGCACTAAA-1	0.027833145
M62833-1-CGTAGTAGTCCGGACT-0	0.027833527
M35322-2-GAGTGAGCAGAAATCA-1	0.027833544
M24478-2-CGGGTCATCTACGCAA-1	0.027834132
M84407-1-AAAGTGATCGGCTATA-0	0.027835071
M87879-2-GGGATCCCAGCAAGAC-1	0.027835963
M6130-2-AGGGTGAGTAAGTTAG-1	0.027836211
M67370-2-AGGGAGTAGTAAACTG-1	0.027837738
M99182-2-ATGGTTGAGTTCGCAT-1	0.027838713
M81616-2-ATCCGTCGTACTGTTG-1	0.027838789
M77223-1-CGTTCTGCAACTCATG-0	0.027838863
M52649-2-TTTACGTTCCTGTACC-0	0.027839392
R11478361-2-TTGGATGGTGTGCTTA-1	0.027839497
M77549-1-CTGCTCAGTCCTATAG-0	0.02783979
M10247-2-GTGGCGTCAAATTGCC-1	0.027840056
M42557-2-CTACCCACACCAGTAT-1	0.027840089
M79196-2-CCCAACTAGGGCCAAT-1	0.027840754
M68491-2-GAAACCTAGAAGAGCA-1	0.027841374
M77159-2-CCGGTGATCCTACTGC-1	0.027842522
M45135-2-ACTGTGAGTTCGGTTA-1	0.027842881
M59697-1-ACTCTCGTCACCCTTG-0	0.027843526
M38814-2-ACGTCCTAGCCAGTAG-1	0.027843658
M20485-1-CCATAAGGTCACAATC-0	0.027845152
M65284-2-AACCCAAAGGCCACCT-1	0.027846415
M23996-1-CCAATGATCGTAGCTA-0	0.027846593
M38374-1-CGCATGGAGACAAGCC-0	0.027846813
M85101-1-AATGGCTGTACTGGGA-0	0.02784684
M34682-1-TACATTCCAGTAACAA-0	0.027847307
M83930-2-TTCAGGAGTGGTACAG-0	0.027847815
R20506587-2-TGAGCATCAAGAGCTG-1	0.027848363
M32995-1-GGGCTCACATAATCCG-0	0.02784847
M32995-1-CACGGGTCAGGCTATT-0	0.027849901
M52649-2-GGGACAATCGACCATA-0	0.027850296
M395695-2-GCATCTCGTCTGATAC-1	0.027850337
M33688-2-CTAGACATCACCTTAT-1	0.027851209
M94236-2-ACACAGTTCCTACAAG-1	0.02785147
M395695-2-CTCCGATAGTTAGTGA-1	0.027852507
M89323-1-TTCCAATGTCCAGCGT-1	0.027852925
M89604-2-CGAGGAAAGGCCGCTT-1	0.027852988
M37941-1-GTTACAGTCCTACGGG-0	0.02785325
M67139-2-TGCATCCAGCGCTTCG-1	0.02785349
M10632-1-TGGAGGAAGTCCTACA-0	0.027853496
M47819-2-CTCAGTCAGAAGAACG-1	0.027853526
M30150-1-CTGCAGGAGAACTCCT-0	0.027854286
M28098-1-GTAACACCACTGTGAT-0	0.027855
M32931-1-TTGTGTTAGCGTATAA-0	0.027855014
M7668-1-GTTGTCCGTGTTATCG-0	0.027855473
M62439-2-ACGGGTCAGGACGCAT-1	0.027855499
R36605992-2-AGAGAATTCGGTGAAG-0	0.027855553
M16169-2-GCATCTCTCAGACATC-1	0.02785611
R52225174-1-GGGTCACTCGCAAGAG-0	0.027856689
M80319-2-TCATACTCAAATGATG-1	0.02785722
M793497-1-GGGCTACGTATCGATC-0	0.02785793
M82391-1-CGTTCTGTCATGAGGG-0	0.027858749
M24443-1-GATGTTGAGACAACAT-0	0.027859222
M9566-2-TTCGGTCAGTCATGGG-1	0.027859394
M10247-2-GAGGCCTTCATGTCAG-1	0.027860489
M23048-1-CCTCACATCTGACGCG-0	0.027860522
M52649-2-AACCAACAGCTCCCTT-0	0.027860725
M67819-2-ATAGAGAAGTATTCCG-1	0.027861504
M93645-2-CATGGTAGTTAGCGGA-1	0.027862446
M40437-1-CTATAGGAGTACTGGG-0	0.027862707
M41581-2-GGAATGGTCAAGAGGC-1	0.027863003
M16485-1-TGAGGGACATCTCATT-0	0.027863473
M56219-2-GGAAGTGTCTGAATCG-1	0.027863521
M35312-2-TGGGCGTAGGAGGCAG-1	0.027863793
M80768-1-TGAACGTTCCTCTGCA-0	0.02786507
M13092-1-GTGAGGATCTTCCCAG-0	0.027865289
M11938-1-CGTCAAAAGTCATGGG-0	0.027865307
M87879-1-CGTTAGAGTATCCTTT-0	0.027865624
M793497-2-AGGAATACAGCTCCTT-1	0.027865678
M66132-2-AATCGACCACCTTCGT-1	0.027865851
R87101984-1-TGAGACTGTGTAGCAG-1	0.027865944
M18556-1-AGGTCTACAACCCGCA-0	0.027866265
M36121-1-TCAGTTTAGTCATTGC-0	0.027866455
R20510687-2-CTGGCAGTCTTCTTCC-1	0.027866777
M43632-1-CACGGGTAGTTCTCTT-0	0.027867185
R64123404-1-TTACCGCCAAGCTGTT-0	0.02786722
M87879-2-GTCTACCAGCGATGCA-1	0.027867826
M52649-2-ATTACTCCAAGGCGTA-0	0.027868006
M63628-2-CACGTTCAGCCTCTCT-1	0.027868608
M67819-2-TGCTTCGAGCAAGGAA-1	0.02786992
M67819-2-TGCATGAGTTTCGATG-1	0.027870419
M59080-2-CTGCGAGGTCGTCATA-1	0.027870506
R33334378-2-GGCACGTCAAGATGTA-1	0.027870925
M72548-1-TGGGATTCAAATGCTC-0	0.027870968
M50086-2-ACGTAACAGTGCGCTC-1	0.027871164
M77549-2-GATCATGGTCACGACC-1	0.027871307
R16741095-1-ATGATCGCACTGCACG-0	0.027872289
M33688-1-TAGTGCATCCTGTTAT-0	0.027872328
M6130-2-CTGCTCAAGGACAGCT-1	0.027873244
M48528-2-CAACGGCCATCACGGC-1	0.027874537
M87879-2-CCTCTAGTCCACGTAA-1	0.027874563
M54416-2-CTCATCGGTAATGCTC-1	0.027874963
M63499-2-TTTCCTCGTTCAGGTT-1	0.027875671
M62918-2-GTTGAACGTAGAGGAA-1	0.027876118
M7668-2-TCATGAGAGCTGCCAC-1	0.027877271
M39780-2-GAGACTTAGACATCCT-1	0.027877877
M00_1061-1-CTGAGCGGTGGTAATA-1	0.02787901
M70207-2-GCATCGGTCAGCTTCC-1	0.027879423
M41581-2-CTCAGTCTCACGTAGT-1	0.027880171
M85047-2-CACAACAAGTGGTTAA-1	0.027881067
M87037-1-TTCTTGAGTAAGGCCA-0	0.027881337
M62833-2-GTCGAATGTGACCGTC-1	0.027882038
M00_1062-2-TTTACGTTCTCAACCC-1	0.027882248
M88032-2-ATCACAGCAGCTGTTA-1	0.027882664
M87037-1-CAACAGTGTGAGAGGG-0	0.027883146
M49006-1-GACCAATAGCGACATG-0	0.027883695
M40584-1-TTCATTGGTGACGCCT-0	0.027884286
M9566-2-GCATTAGGTTAGCGGA-1	0.027884597
M952-1-GCAACATGTACTGAGG-1	0.027885094
R16741095-1-GTATTTCAGTCGCCAC-0	0.027885752
M11589-2-CTGAATGCAGCGATTT-1	0.027886678
R82441989-2-ACTTCGCAGTGGAATT-1	0.027886998
M76807-2-AATGGCTGTTCCACGG-1	0.02788709
M52649-1-ACCCAAAGTAACGGTG-1	0.0278883
M52014-1-GCCAGCAGTAGCGATG-0	0.027888343
M59697-1-TAAGCCATCTGGTGGC-0	0.027888805
M67139-2-GCCATGGCAGGCACAA-1	0.027888974
M93392-2-TATCAGGTCTGACGCG-1	0.027889159
M19014-2-CTGGTCTTCTCAACCC-1	0.027889652
R3817943-2-AGACTCAGTGCGTCGT-1	0.027890079
M24587-1-CAGCACGCAGCTCCTT-0	0.027890634
M395695-2-CTTCCTTCACCAGCCA-1	0.027890788
M74866-1-TTTACGTTCTGTTGGA-0	0.02789185
M17230-1-TGTCCACCACAAGCAG-0	0.027892552
M47207-2-CCACCATCACCTTCGT-1	0.027892709
M39780-1-CGGGCATGTGTATACC-0	0.027893176
M15770-2-TAGAGTCGTCAGATTC-1	0.02789401
M19014-1-GTCACGGGTATCGCGC-0	0.027895214
M57395-1-GATTCGACATGCACTA-0	0.027895223
M68895-1-GCCGTGATCTAGAACC-0	0.027896062
M71241-2-TCCATCGAGGTGATAT-1	0.027896097
R36605992-2-GTGATGTTCGTGGCTG-0	0.027896445
M70834-1-TGGTTAGTCCCGAGTG-0	0.027896676
M30150-1-TATCCTAAGTCTGCAT-0	0.027897114
M94994-2-GAGGCAACAAGACAAT-1	0.02789721
M395695-2-CGGGCATAGCATTGTC-1	0.027898293
M50086-1-TGCAGTACAGGGACTA-0	0.027898638
M96251-1-GGGCTACTCGCGAAGA-0	0.027898705
M2540-1-CCCTAACCAGAGGCAT-0	0.027898785
M76678-2-GTGTGGCTCTTTGGAG-1	0.027898796
M53452-1-CTCCAACGTAACACCT-0	0.027899353
M84522-1-GACTATGTCTACTGCC-0	0.02789977
M87879-1-CTTAGGACAACCCTAA-0	0.027900353
M77549-1-GAGTTACAGACATAAC-0	0.027900469
M11938-1-CTGCAGGCATACAGGG-0	0.027901018
M67819-1-ACCCTTGTCCTTCTAA-0	0.027901318
R97933855-2-TATCGCCAGAATCGCG-1	0.027901458
M67819-1-TGCTTCGCAGCATGCC-0	0.027901534
M2540-1-GAAGGACCAACATACC-0	0.027901689
M323252-2-CCTAACCCACGAGGAT-1	0.027901793
M55915-1-GACTCTCAGGCCACCT-0	0.027903717
M793497-1-CCTTTGGCAACTAGAA-0	0.027904121
M85101-1-GATGGAGTCCAGCTCT-0	0.027904233
M71187-1-AAAGGATTCCGTTGAA-0	0.027905108
M395695-2-CAGTTCCCAGCTTCCT-1	0.027905406
M2540-1-AGGGTGAAGCCATGCC-0	0.027905729
M14502-2-ACAAAGAGTCGGTGTC-1	0.02790581
M7668-1-GCATGATCATGGAGAC-0	0.02790593
M42387-2-TGCTGAAAGGTCGCCT-1	0.027906496
M70693-1-TGGGCTGCAAGACCGA-0	0.027906658
M31079-2-GTGGTTACATGCGTGC-1	0.027906697
M14502-2-CATTGTTAGTCAACAA-1	0.027908003
M32931-2-GTGAGCCAGGGAGAAT-1	0.027908416
M793497-2-AACCTTTTCCATCCGT-1	0.02790902
R93024957-1-GACCTTCTCTGCCTCA-0	0.027909186
M65284-2-CCACAAAAGTTTCAGC-1	0.027909365
M98137-1-GTTACAGGTCCGGTGT-0	0.027910402
M65630-1-CATTGAGCATCTTAGG-0	0.027911428
R93024957-1-GACTCTCTCGAACTCA-0	0.027912023
M39780-1-TGGAGAGCACATAGCT-0	0.027913354
M31079-2-TCGGTCTAGTCACTAC-1	0.027914139
M00_1061-2-CTACCCACAGAGTCTT-0	0.027914278
M56862-2-CATTGCCCATGCCATA-1	0.027914323
M59697-2-TCGCAGGCAAATGCGG-1	0.027914645
M8299-1-TCCTCCCCATCGAGCC-0	0.027914979
M14897-2-ATGGGAGCACGCTGCA-1	0.0279151
M15656-2-TCTATACTCATGCCCT-1	0.02791519
M87879-1-CATACAGGTAGAGACC-0	0.027915398
M67720-1-CACTTCGGTCGCTCGA-0	0.027916552
M40274-1-AGCTCAATCTGGGCAC-0	0.02791657
M6559-1-GTTCCGTCAATGTCAC-0	0.027916808
M93995-1-AACCTGAAGCTATCCA-0	0.027917685
M40816-2-TTTCAGTCAAGTGGAC-1	0.027917743
M35322-2-TCTACATGTGGTCCCA-1	0.027918046
M14897-2-TGCATCCAGAGGTTTA-1	0.027918184
M97954-1-AAGCCATGTCATCTAG-0	0.027918203
R11478361-1-TGTAACGCACCCAACG-0	0.027918803
M92907-2-TCGTCCAGTACTGACT-1	0.027919402
M47207-2-TCGACCTCAGTAACAA-1	0.02791961
M80255-1-GAGTGAGAGCACCTGC-0	0.027919948
M70693-2-AAATGGAGTTACTCAG-1	0.027919956
M77549-2-CTACGGGAGCTGGCCT-1	0.02792
R20510687-2-CTCAATTGTTCGGACC-1	0.027920231
M7667-1-TCGAACAGTCTCCCTA-0	0.027920397
M00_1061-2-GTTGTAGAGCATGAAT-0	0.027921097
M899297-1-CTGTGAAAGACATCCT-0	0.027921272
R47354365-1-TATCCTAAGCTACAAA-0	0.027921932
R66507194-2-ACGATGTTCGTCAAAC-1	0.027922098
M44889-2-GCACATACAGCTATAC-1	0.02792242
M14153-2-CAAGACTCACCCTATC-1	0.02792281
M68895-1-GGGTCACAGGCTGTAG-0	0.027923305
M9700-1-TCCGTGTCATCGCTGG-0	0.027923718
M36086-1-CCCTGATTCCTAGCCT-0	0.027924374
M41581-1-TGTGAGTTCATCGCTC-0	0.02792453
R74564064-2-GATCGTACACACGTGC-0	0.027924558
M87879-1-CATCGGGCACATGTTG-0	0.027925918
M15656-2-CTGCGAGTCGAGAACG-1	0.027926333
M42769-2-GCATCTCGTGTTAGCT-1	0.027927523
M67819-2-TATTGCTGTAGGGAGG-1	0.027929367
M36086-1-TTTGATCTCAATCGGT-0	0.027929632
M77159-2-AGCGCCATCCCGAACG-1	0.027929885
M2540-2-TCAGGGCAGACGGATC-1	0.027930023
M61911-1-GAGTTTGGTAAGTAGT-0	0.02793094
M42769-2-TCCTGCATCATTTGCT-1	0.027931273
M66936-1-GTACAACGTAACGTTC-0	0.027931355
M52014-2-AGGTTACAGACGCTCC-1	0.027931942
M15656-2-ATCACTTAGACGACGT-1	0.02793346
M13092-2-AGAAGCGTCGACCCAG-1	0.02793395
M85047-1-CGCAGGTCATGAAAGT-0	0.027934289
M44889-1-ACGTCCTAGAACAGGA-0	0.027934454
M19014-2-CAGCAATGTGGGACAT-1	0.027934968
M32068-1-CCGGACATCCAACCAA-0	0.027934998
M15770-2-CTGGACGCAATGCAGG-1	0.027935399
R20046260-3-CCGTTCAAGTAAGGGA-1	0.027935615
M912489-2-AACAAGATCTCTGCTG-1	0.027935645
M65630-2-TCTGGCTTCGCTAATG-1	0.027935788
R87101984-2-CCCAACTTCTTCTAAC-0	0.027936066
M32048-1-GCTTGGGAGATGCAGC-0	0.027936097
M62833-2-GTGCACGAGTGCAAAT-1	0.027936121
R36605992-2-CTGCAGGCAGACATCT-0	0.027936282
M120539-2-TTGCGTCAGGTCCTGC-1	0.02793633
M67720-2-AAGCCATAGCAATTAG-1	0.027936433
M77591-1-GTCAAGTTCTAGCCTC-0	0.027936451
M10632-1-CAAGACTTCTCCACTG-0	0.027936796
M48528-1-AATGGCTCAGAGGGTT-0	0.027937349
M59080-1-ATTCCATGTCACGCTG-0	0.027937388
M9161-2-GCCGATGCAGGTGTTT-1	0.027938284
R66507194-2-GCAACCGGTTCCACGG-1	0.027938565
M45871-1-CGGGTCATCGGTTGTA-0	0.027938854
M46660-2-CTCGAGGGTGGACAGT-1	0.027939651
M941862-1-CCTCCAAGTTAGGCTT-0	0.02794021
M30150-1-GTCTAGAGTTACACTG-0	0.027940266
M41581-2-ATGCGATCAATAGGGC-1	0.027940836
M88032-2-AATAGAGGTAACATCC-1	0.027941119
M84407-1-CTGTCGTTCTCGGCTT-0	0.027941195
M66831-2-TACACCCGTTGGGCCT-1	0.027941227
M59080-2-AAGACTCGTCCATACA-1	0.027941411
M952-2-GTGGTTACAGTTGTTG-0	0.027941562
M85101-1-GTCCTCAGTAACGCGA-0	0.02794178
M9374-2-CCGGACACAGCTGAGA-1	0.02794377
M77591-2-GTCAAGTCAATCGAAA-1	0.027943913
M24478-1-TCGTAGACATAATGCC-0	0.027943967
M24443-2-TCTCAGCGTCGGAACA-1	0.027944196
M1176-1-TCAGCCTCAATTCTCT-0	0.02794496
M14502-2-ACGTAACGTACTGCCG-1	0.02794546
M29263-2-CGTCAAAGTTACACAC-1	0.02794585
M1746-2-TTGTTCAGTCCTCCAT-1	0.027946144
M65046-1-TGTGAGTGTTCAGGTT-0	0.027946739
M9374-2-GACTCAATCAAACCTG-1	0.02794862
R47354365-2-AGTGATCGTCAAATCC-1	0.027950505
M71503-1-ACCACAAAGTACGAGC-0	0.027950991
M71241-1-CATCGGGGTCTCGGGT-0	0.0279514
M40274-2-TGGTACACAGCACGAA-1	0.027952261
M80319-2-ATGGAGGCAGATAAAC-1	0.027952537
M52649-1-CTCGAGGAGCTGACTT-1	0.027952665
M87879-2-CCGGTGATCCCGTGAG-1	0.02795284
M252323-1-TTGCATTTCAAGTGGG-0	0.027956191
M86213-2-CTGTCGTAGAGCCGTA-1	0.027957058
M83234-2-GGGATCCTCTCCAATT-1	0.02795731
M84522-1-CTGCCATCAGACAAAT-0	0.02795772
M67819-1-TCATCATGTACTAAGA-0	0.027957741
M11589-1-GAGTTACTCGGAAGGT-0	0.027958186
M94236-2-GATTGGTCACAACGAG-1	0.02795867
M927140-1-CGTCAAATCAATCTTC-1	0.027958818
M42172-1-CGGCAGTCAGGTCAAG-0	0.027958848
M10874-2-ACTGTGACAGGTGGAT-1	0.02795897
M52649-1-GTTACCCTCGTAACCA-1	0.027958987
M49006-1-AAAGGATAGTTGCTGT-0	0.02795902
M184-2-ATACTTCTCGAACGGA-2	0.027959296
M59697-1-AAGACTCTCAGGTGTT-0	0.027959438
M14897-2-GGAATGGAGAGGGTCT-1	0.027959678
M7283-1-TTCTTCCTCCAAGCAT-0	0.02795973
M32995-2-GGTCTGGAGCCTCAAT-1	0.027959893
R87101984-1-GACTTCCAGAGATTCA-1	0.027960636
M97954-1-CAGCGTGTCTTCGACC-0	0.027961124
M71503-2-CAACCTCCACCGTCGA-1	0.027961472
R82441989-1-AAGCGAGGTTGCAAGG-0	0.027961696
M49006-2-TTATTGCGTGCGGTAA-1	0.027962059
M87879-1-ATGTCTTAGGTTCCAT-0	0.027962092
M13092-2-ATCGTAGGTATCCTCC-1	0.027962163
M7283-2-GATTGGTGTTACCCAA-1	0.027962675
M66831-1-GACGTTACACTAGTAC-0	0.02796328
M13092-1-TCTTGCGAGTAGCCAG-0	0.02796344
M14502-2-GTAGGAGCAGCTTTGA-1	0.027964016
M38221-2-TAACGACGTCCCGGTA-1	0.027964042
R74718818-2-TCTCCGACAATGGCCC-1	0.027964048
M87037-1-TGCATCCGTATCGGTT-0	0.027964167
M45994-2-GAGACTTCATATCTCT-1	0.027964305
M00_1062-1-AGTTCCCAGAGAGCCT-0	0.027965115
M77159-1-ACTGATGAGTCCCGGT-0	0.027965678
M57395-2-AGGATAAAGCATCGAG-1	0.02796626
M32714-1-TGAGGGAAGCCAACCC-0	0.027966801
M65630-2-TCGAAGTAGAAAGTCT-1	0.027967265
M54416-1-TTCATGTCAATGCTCA-0	0.027967378
M9699-1-ACTTTGTAGGGACCAT-0	0.027968397
M59697-1-GTTCTATGTTCTTAGG-0	0.027968727
M77549-1-CTGCCTATCCTGGGAC-0	0.027969303
M32995-1-CGCGTGATCTCCGTGT-0	0.027969338
R10260309-1-GCGTGCAAGGCATCAG-0	0.027969819
M21500-1-GAGGCAAGTCGGCACT-0	0.027969996
M11589-2-TTGCCTGGTGGGTCAA-1	0.02797191
M15770-1-TGTGCGGAGAAGCTGC-0	0.027972093
R10260309-1-CATTCTACATCCCGTT-0	0.027972177
M27500-2-TGTTACTAGACGCAGT-1	0.027972516
M32931-1-TCGTGGGTCAGGGTAG-0	0.027972657
M83930-2-GATGTTGCAAGGGCAT-0	0.027973507
M1746-2-AGGCATTTCTACACAG-1	0.027974164
R87101984-2-AGTCTCCGTTTACTGG-0	0.027974209
M67370-2-CATCCCATCATTTCGT-1	0.027974976
M44889-1-GGAATCTCAGAGCCCT-0	0.027975122
M24443-2-TACTTACCACCGCTAG-1	0.027975978
M57395-2-GACCCAGTCCAATGCA-1	0.027976163
M77159-2-GGGTCACCAAGCTACT-1	0.027977057
M9566-1-CAGCGTGGTAATTAGG-0	0.027977547
M77549-2-TTACCATTCTCTGGTC-1	0.027978312
R3817943-2-ACACTGACAGCGTACC-1	0.027978377
M17230-1-ATTCATCCATGTGACT-0	0.027978487
M89640-2-TGAGCATGTGTGTACT-0	0.027978793
M395695-1-TCCCATGAGACTGGGT-0	0.027978953
M15627-2-GATAGAACATTGAGGG-1	0.027979013
M83930-2-AGTCAACAGGGCTAAC-0	0.027979247
M14897-1-TAACGACAGGATGTTA-0	0.02798231
M66936-2-TCAGGGCAGGTCGCCT-1	0.027982341
M45135-2-AAGGTAATCGCAGTGC-1	0.027982786
M27965-1-CATGAGTCATCAGTGT-0	0.027983742
M78435-2-TAAGTCGGTCCCACGA-1	0.0279838
M99182-1-TGGGCGTGTCACGCTG-0	0.027984314
M17230-2-CTCAACCGTCTCCCTA-1	0.027984403
M44889-2-AACTTCTAGGTGAGCT-1	0.027984614
M22156-1-CCTGCATAGTGCGCTC-0	0.027985891
M29124-1-TGGTTAGTCATTCGTT-0	0.027986009
M19527-1-GGTTCTCTCTGATTCT-0	0.027986456
M14502-2-ATGACCACAAGTGGGT-1	0.027986571
M42769-1-TTTGGTTCAACCGCCA-0	0.0279867
M67819-2-CTCCGATTCCTTGGAA-1	0.027987229
M395695-1-AGTCTCCAGAGACAAG-0	0.027987361
M46146-1-CATCCCACATGAAGGC-0	0.027988078
M77549-2-GAAGCCCAGGGACACT-1	0.027989725
M32931-1-TCGACGGGTAGAAACT-0	0.027989788
M10795-2-GCAGCTGAGAGTATAC-1	0.027989944
M92907-2-TCCGGGAGTACAAGCG-1	0.027990878
M30150-1-CTGAGCGCATGGCTAT-0	0.027991269
M52014-1-ATTCTACAGGGTGAAA-0	0.027991835
M19527-2-TAACCAGGTTAGCTAC-1	0.027992055
M47734-1-GCCCGAATCATGCAGT-1	0.027992284
M62833-2-GTCTCACGTTACCTTT-1	0.027993137
M9374-1-CATGGATAGTGGAATT-0	0.027994676
M11243-1-CTCCAACTCGATGGAG-0	0.02799476
R10260309-1-TTCGATTAGAGCTGAC-0	0.02799556
M67819-2-ATTTCTGTCGGCATCG-1	0.027995788
M120539-2-CCAAGCGCAAATGAGT-1	0.027995795
M40437-1-TCCTCTTGTGAAGCTG-0	0.027996447
M52649-1-CATTGAGAGCTGACTT-1	0.027997157
M97954-1-TCAATTCTCTACACTT-0	0.027997646
M59697-1-GATGTTGAGAGCGACT-0	0.027998932
M14897-2-GCTGAATAGCTCGACC-1	0.02799938
M94314-2-AGGCATTAGACTCTAC-1	0.02799945
M55722-1-CTCACTGGTTGGATCT-0	0.0279998
M38374-1-TAGCACATCAAAGCCT-0	0.027999828
M13090-2-CGATGCGAGGCCACTC-1	0.02800044
M59080-1-TCTTAGTTCTCGGTCT-0	0.028000522
M75871-1-GACCTTCTCACCGGGT-0	0.028001646
M18556-2-CTTGATTAGTAGGTTA-1	0.028002206
M68491-1-TGATTCTTCAGCCCAG-0	0.028002758
R91763687-1-AGGACGATCGGAGTGA-1	0.028003087
M87879-1-ACTTCGCAGGAAAGTG-0	0.02800341
M67819-2-AGATCGTGTCTCAGGC-1	0.028003842
M95410-2-CTGTGAAGTATCAGGG-1	0.028003894
M54529-2-CGACAGCAGACCTGGA-1	0.028004223
M20485-2-CTACGGGTCGCCATAA-1	0.02800428
M793497-2-TTCAGGAAGTGTTGAA-1	0.028004684
M9374-1-GAGCCTGAGTCAGAGC-0	0.028004717
M47666-1-GTCAGCGTCAGAGCAG-0	0.028005214
M26772-1-AAAGGATGTAGTCGGA-0	0.028005237
M7668-1-ACTTATCGTCGGCTAC-0	0.028005796
M54529-2-AGGAATATCAGCTCTC-1	0.028006407
M23048-2-CTGATCCAGTGCGTCC-1	0.028006442
M76678-1-GAACACTAGGGAGGTG-0	0.028006503
M62439-1-GCTGAATCATAGACTC-0	0.028006783
M19631-2-CAATACGGTAGACACG-1	0.028006995
M26914-1-AACACACCAACAGCCC-0	0.028008014
M15036-1-ATTACTCGTTGTTTGG-0	0.028008366
M64886-1-GGGACAAGTCAAATCC-0	0.028008942
R66740909-2-AGTGATCTCCGCGATG-1	0.028009484
M77223-2-CCATAAGGTACTCGAT-1	0.028010027
M10795-1-GGGAAGTAGCGCCTTG-0	0.028011434
M8299-2-TATTTCGCAACTACGT-1	0.02801157
M47207-1-GTGATGTTCGACGCGT-0	0.028012158
M476735-2-TCTTGCGGTCCCAAAT-1	0.028012278
M92907-1-TCCTAATAGGTCCGAA-0	0.02801247
R33334378-1-GCCATGGTCCATCCGT-0	0.028012477
M184-2-CGCGTGAAGCCAAGTG-2	0.028012764
M98137-2-CATCGGGCAACTTCTT-1	0.028012766
M62439-2-TGTAGACGTCACGACC-1	0.028016083
R36605992-2-AGGGCCTCAACACACT-0	0.02801639
R66507194-1-TTTGATCTCTGGGTCG-0	0.02801639
M54416-2-CATGCTCAGAGAGAAC-1	0.028017411
M47734-1-CGGGCATAGTCTTCGA-1	0.028017486
M50086-1-ACCCTTGGTATCGATC-0	0.02801758
M47666-2-AAGTTCGAGCTTGTTG-1	0.028017681
M22156-2-TGCTGAAAGGTAGTAT-1	0.028017728
M97954-1-ACCTGTCTCGGCAGTC-0	0.028018937
R49040290-1-AAATGGAAGATGTTCC-0	0.02801931
M40816-2-TGAACGTGTACTGTTG-1	0.028019767
M59080-2-TCGCTCAGTGACTATC-1	0.0280198
M92907-2-GCATCGGGTCATTCCC-1	0.028019955
M99891-1-CAGATTGCATAGAGGC-0	0.02802084
M952-2-ATCACGAAGAGGCTGT-0	0.028021427
M87879-1-CGAAGGACACTCCTTG-0	0.028021555
M9700-1-CACGTGGAGACTTGTC-0	0.028022142
R36605992-1-AGGTCTAAGCCTGACC-1	0.028022477
M54396-1-CGAGGCTAGGCGACAT-0	0.028022872
M87879-2-AAGACTCAGCCGAACA-1	0.0280234
M33987-2-ACCTGTCGTGGGTCAA-1	0.028023446
R987978-1-GGGATGAAGTTTGCTG-0	0.028023705
M1746-1-CTGTAGATCTCATGGA-0	0.028023824
M97046-1-CCACGAGAGAAGCCAC-1	0.028024342
M10001-1-ATACTTCAGGGTCAAC-0	0.02802474
M17629-2-CGCGTGAGTCTTGTCC-1	0.028025312
M97954-1-CGGCAGTGTGAACGGT-0	0.028025584
M14153-1-AGATGCTGTACAGCGA-0	0.028027155
M65284-1-ACGTTCCCATTGCCTC-0	0.028027544
R66507194-2-CACATGACAAGTGGTG-1	0.02802755
M395695-2-GGGTGAAAGTACGTCT-1	0.02802866
M29270-2-GATCGTAGTGGGCTTC-1	0.028029054
R66740909-1-TTTCAGTCACGCTTAA-0	0.028029583
M56862-1-GCGTGCAAGGTTCTAC-0	0.028031057
M82307-1-TGTTCCGCAGTTCTAG-0	0.02803163
M8926-2-TATCCTAAGTTGGCTT-1	0.028031832
R66507194-2-TGAGGAGCAGCGCTTG-1	0.028032046
M58301-2-TCCACCAGTAGACAAT-1	0.028034281
M13822-2-ACAGCCGAGCCGATAG-1	0.028034309
R87101984-2-TGTTGGAAGTCAGGGT-0	0.028034348
M93392-1-CTCAAGAGTATCAAGA-0	0.028035278
R10260309-1-AGGAAATTCATGAAAG-0	0.02803552
M59697-2-CGCATGGAGTAAGACT-1	0.028035646
M323252-1-TTGCGTCAGGAAGTCC-0	0.028035954
M69984-2-GTGTGATCAGCAGTTT-1	0.028036112
M38932-1-ACCAACAAGATCGCCC-0	0.02803615
M39543-2-AGGGTTTCATCTAGAC-1	0.028036565
M70397-1-ATCGGCGCAAATACGA-0	0.028036904
M33868-2-TGCATGATCTTTGCGC-1	0.028036965
M11243-1-TAACACGTCAGGACGA-0	0.028037842
M57908-2-CTTCGGTGTGTCCGGT-1	0.028038414
M67370-1-CATGCAAAGAAACACT-0	0.028039003
M1994-2-TTCTAGTGTCCCTAAA-1	0.028039824
M8299-1-ATTCGTTAGTCTCTGA-0	0.028040314
M9161-1-TACATTCAGTTCGCAT-0	0.028040526
M52649-1-TACACCCAGTCAATCC-1	0.028040586
M77159-1-AGTGATCAGAATTGTG-0	0.028042477
M72114-1-GGGACAACAAATCGGG-0	0.028042477
M476735-2-TCCTCTTGTCGCATTA-1	0.028042829
M69057-2-ACCAAACAGGGACAGG-1	0.028043337
M44889-1-CAGCAATTCTACTATC-0	0.02804344
M11938-1-ATGCATGTCAAGTGTC-0	0.028043715
M50086-2-TGAGGTTCAAATTAGG-1	0.028043807
M13092-2-GACTTCCAGTCTCTGA-1	0.02804432
M14502-2-AGAACAAGTAGAAACT-1	0.028044596
M16485-1-CAGTTAGCAAATTAGG-0	0.028044822
M6130-2-CACAGATCAACCACAT-1	0.028045066
M29668-2-GTTTACTAGTCAGGGT-1	0.028045194
M85047-1-TACACCCGTATCATGC-0	0.028046092
M94236-1-GTAGCTAGTCTGTAGT-0	0.028046563
M54416-1-ACACAGTAGTAGATCA-0	0.028046725
M87879-1-CGAGTTAAGTCAAGCG-0	0.028047789
R74564064-2-CACATGAAGTGGCGAT-0	0.028047862
M10795-1-GGGACCTGTTCGTTCC-0	0.028049104
M43632-1-GTAGGTTAGGTTCCAT-0	0.028049257
R47354365-2-CATGCAAGTACCATAC-1	0.028050248
R16741095-1-TATTTCGTCGTGGACC-0	0.028050449
R42804284-1-TCACTATTCAGAGTTC-0	0.028050762
R42804284-2-CAGATTGTCGCGTGAC-1	0.028050993
M73342-2-TTCCGTGAGTGATTCC-1	0.028051013
M8299-2-TGTTCATGTGGAGGTT-1	0.028052166
M47666-2-CAGCCAGTCGCATTAG-1	0.02805283
M93392-1-AAAGGATGTTATCTGG-0	0.02805338
M63927-1-CGAGGCTGTCTAGGTT-0	0.028053451
M23433-1-GGGAGTACATAACGGG-0	0.028054666
M20485-1-AAGACTCCAACACAGG-0	0.028055428
R10260309-1-CATTTCAAGACATAGT-0	0.028055588
M16963-1-CAAAGAAGTAACAGTA-0	0.02805704
M13822-1-CTCATCGAGCATATGA-0	0.028057873
M24587-2-TGTCCTGTCTGATTCT-1	0.028058602
M7718-1-AATCGTGTCTTACGTT-0	0.028059324
M37112-2-GTGTTCCAGAAGCGGG-1	0.028060546
M88032-1-GTCAAGTAGTCATGGG-0	0.028061531
M14897-1-GTAGAGGAGTTTGAGA-0	0.028061764
M59697-1-CAGGCCAGTTGGGAAC-0	0.028061964
M1176-1-GGAATCTTCAAGGAGC-0	0.028061992
M50086-2-GACCGTGAGAGAATCT-1	0.028062074
M47207-1-ATCCCTGGTTAGGGAC-0	0.02806223
M7668-1-GGGCTACCATGGTGGA-0	0.028062955
M20834-2-CTACATTGTTAATCGC-1	0.028063849
M80255-2-CGAAGTTGTATCATGC-1	0.028063877
M36086-1-TTCGATTGTTCTTGCC-0	0.028064104
M88032-1-TAGGTACGTCCCTAAA-0	0.028064776
M19014-2-GCATCGGCATGTAACC-1	0.028064875
M37738-1-GGGTGAAGTAGGCAAC-0	0.028065035
M27521-1-AGGTAGGGTGAGATCG-0	0.028065098
M11243-1-TCAAGTGAGCTAGATA-0	0.028065173
M638682-2-AACGTCATCCTGCTAC-1	0.028065415
M15036-1-GACTATGAGGACATCG-0	0.028065434
M53452-1-AGGACTTTCGACCCAG-0	0.028065851
M87037-2-ACACTGAGTTCCGCGA-1	0.028065914
M1176-2-CTGGTCTGTTGCTGAT-1	0.02806612
M59080-2-TCGGATAAGCTCGGCT-1	0.028066967
M57242-1-TAGTGCATCCAGCTCT-0	0.028067335
M25895-2-GGCTTGGGTCCTGTTC-1	0.028067868
M89107-2-ATGCGATCAGCTGAAG-1	0.028069017
M67819-2-AGCCAATCAGGTTCAT-1	0.02806968
M952-1-CAATACGGTTCGGCTG-1	0.02806976
M32995-2-ACCAACAAGGCCTGCT-1	0.028070997
M50086-1-ATCACGAGTAGTGTGG-0	0.028071128
M1176-2-AGGTGTTTCACTGGTA-1	0.028071728
M32995-2-ATCACAGGTTACAGCT-1	0.02807181
M47207-2-TGTGATGGTCGATTAC-1	0.028072512
M1176-1-TATCAGGGTTCTTAGG-0	0.028073013
M32995-1-CATCGTCCAACTTGGT-0	0.028073503
M32995-2-CTCCACACATTGAGGG-1	0.028074903
M58835-2-ATCGTCCAGATACCAA-1	0.028075283
M55245-1-TCACGCTGTCGGTACC-0	0.028075352
M40437-1-TAGATCGGTATCCCAA-0	0.028076582
R71312082-1-GGTCACGCATTCTGTT-1	0.028077776
M94236-2-CGCCAGACATATTCGG-1	0.028078206
M81616-2-GAGGGATAGAAACACT-1	0.028078644
M59080-2-GACTATGGTTCGTAAC-1	0.028079093
M35312-1-GATGGAGGTCTCGACG-0	0.028079549
R20237131-1-GTGCTGGGTGGTAATA-0	0.028079746
M82573-2-AACGGGATCTGGCCTT-1	0.028082225
M65284-1-TTTGATCTCTTTCTAG-0	0.02808224
M87879-1-CCTTGTGAGGACTTCT-0	0.028082257
M55722-2-CCCTAACGTGTATCCA-1	0.02808368
M26772-1-TGTTGAGGTCCAATCA-0	0.028084125
M67819-1-CAGTTAGGTCATCTAG-0	0.028084328
M41907-2-TACCCACTCAGTAGGG-1	0.028084531
M52649-2-GACGTTAGTCAGGTAG-0	0.028085053
M62439-2-TATCTGTAGTATGAAC-1	0.028085085
M32995-2-AACCTTTCACGAGGAT-1	0.0280851
M89640-1-GACCCAGGTACTGTTG-1	0.028085206
M19527-1-GTCCACTGTCGTCATA-0	0.028085278
M14502-2-CCTCATGCAAATAGCA-1	0.028086564
M11243-1-TGTGAGTGTTCGTGCG-0	0.02808666
M69984-2-AGCCAGCGTCAAGGCA-1	0.02808729
M41812-3-AGTGATCGTTAAGGAT-0	0.028087562
M39780-2-TATTCCAAGCTGACTT-1	0.028087636
M88032-2-CACTGGGTCCGTGCGA-1	0.0280883
M70207-2-TAGTGCACACTGGCCA-1	0.028089054
M66831-2-TCATGCCAGGTTTGAA-1	0.028089156
M10632-1-ACAGCCGGTCTTGGTA-0	0.028089378
M38932-1-TGGAACTAGTCTTGGT-0	0.02808955
M70693-1-TGTAACGCATGTCTAG-0	0.028089572
M52649-2-AGTGATCAGTAGACCG-0	0.028090408
M66936-2-TGGTGATCATGCCGAC-1	0.028090704
M19562-1-ACCACAACATAGTCAC-0	0.028091589
M41581-2-TTCGATTAGGCTATCT-1	0.02809216
M40437-1-GTTTACTAGTAAGGGA-0	0.028093485
M34682-2-AGCTACAGTAGGACTG-1	0.028093942
M7698-2-TAAGCGTGTTGTTGTG-1	0.028094701
M48528-2-AGTTCCCTCGGAAGGT-1	0.028094726
M37112-2-TCACGCTTCCTAGAGT-1	0.02809541
M45871-1-CAGATCATCGGTCGAC-0	0.02809585
M87037-2-ACTTCCGCACGCCAGT-1	0.028096166
M153-2-TTCAATCGTTCGAAGG-1	0.028096352
M84538-1-TGCATCCTCTGTGCTC-0	0.028097384
M9699-2-TTCTAACTCTCCTGCA-1	0.028097484
M10247-1-TCTTTGAAGGTCCCTG-0	0.028097665
M2851-2-TACTGCCTCGATGGAG-1	0.028097952
M68491-2-ACTTCGCAGTATCTGC-1	0.028098041
M72267-2-TAGCACATCATCGACA-1	0.028098488
M10795-1-GCATTAGAGATAACAC-0	0.028099021
M71503-1-AACCCAACACCAGCTG-0	0.028100627
M85047-2-CCACAAAGTGACTCGC-1	0.028100628
M13092-2-GTTTGGAGTGATTGGG-1	0.028102022
R20237131-1-TGACTCCCAACCTAAC-0	0.02810231
M19014-2-AAGACTCCAAACAGGC-1	0.028103653
M66936-2-AACCATGAGGCACAAC-1	0.028104033
M66936-1-GCAGTTACAATCTGCA-0	0.028104085
M32931-1-AGCGCCATCGAGAACG-0	0.028104128
M83910-1-GGAGATGCATGTAACC-0	0.02810431
M83234-1-CTATAGGGTCCCAAAT-0	0.028104369
M24443-2-CCTCAGTAGAGGCTGT-1	0.02810445
M54396-2-TGGTGATCATCCTAAG-1	0.0281045
M88032-2-AGGGTGAGTTAGGGTG-1	0.02810469
M54529-2-ATCGTGATCGAACACT-1	0.028105026
M20356-1-TGTCCCAGTCAAAGTA-0	0.028105062
M64293-2-CTCTGGTAGCAGGCTA-1	0.028105233
M24587-1-GTAACACCACTTACAG-0	0.028105251
M6130-1-AAAGGTATCGCCTTTG-0	0.0281054
M793497-1-GTTGCGGCAAACTAAG-0	0.028105948
M77159-2-TCTTGCGGTCGACTGC-1	0.028106045
M26992-1-ATCCCTGTCTCCATAT-0	0.028106673
R87101984-1-TTCAATCGTCTCGGAC-1	0.028107503
M7698-1-GAGTTGTGTTATGACC-0	0.028108152
M71503-2-ACACTGACATGTTACG-1	0.028108656
M70207-2-TTCATGTGTTTCCCAC-1	0.028109342
M10247-1-CGGGCATAGACCAAAT-0	0.028109426
R87101984-2-ACTGTGAAGATTGCGG-0	0.028109472
M120539-2-CTGAGGCGTGGCATCC-1	0.028109487
M33688-1-TGTACAGAGTGAGCCA-0	0.028109798
M66831-1-GAGACTTGTGCGTCGT-0	0.028109895
M56219-1-CACATGAGTCACGCTG-0	0.028110024
M9374-1-CACACAAAGTGGAATT-0	0.02811012
M86494-1-TACTTACAGGGTTAGC-0	0.028111529
M54396-1-CCTTGTGTCAGCTTCC-0	0.028111828
M35312-2-TCGGGACCACTACCGG-1	0.028112235
M82391-1-CTGTCGTAGCGAATGC-0	0.028112413
M32714-2-AATCGTGAGTCGGCAA-1	0.028112587
R52225174-2-TATCTTGCAGTGACCC-1	0.028112847
M8299-2-TTCCACGCATTAGGCT-1	0.028113568
M11938-1-CGTTCTGCAATTAGGA-0	0.028113741
M77549-2-CGACAGCTCATTTACC-1	0.0281138
M55245-2-AACAACCAGGCAATGC-1	0.028115163
M52649-1-CACTTCGGTAGCTGTT-1	0.028116653
M9374-2-TGCATCCCAATCTGCA-1	0.028116912
R87101984-1-CTACCCAGTGAACCGA-1	0.028116915
M1746-1-GACCAATTCTCATAGG-0	0.0281189
M41812-4-GGAATCTTCGGTTAGT-1	0.028119955
M42557-1-ATGACCAGTATCCTCC-0	0.028120149
M40584-2-GTCGAATAGTATCCTG-1	0.028120486
M71187-2-TCATGGATCCTACACC-1	0.028121091
R11478361-2-TACCTGCGTGAAGCTG-1	0.028121276
R11478361-2-CTCCTCCCATCTAGAC-1	0.028121276
M58835-2-TGGGAGATCAACTTTC-1	0.028122792
M4310-2-GGGAGATCATACCATG-1	0.028122798
M48528-1-GTGACGCCATGACTCA-0	0.028123235
M42769-1-CTGCCTATCTCCGATC-0	0.028123423
M79777-2-GAAATGATCTATTCGT-1	0.028123762
M20356-1-ATGGGAGCACGGGTAA-0	0.02812426
M60733-2-ACATTTCCACAGTGTT-1	0.02812472
M00_1061-2-AAGATAGTCTAACGCA-0	0.028126044
M15627-2-GGGATGACAACGAGGT-1	0.02812671
M7668-2-ATCGTAGGTTTGAACC-1	0.028127268
M19014-1-ACCGTTCGTGTATTCG-0	0.028127592
M62439-1-TTTCACAAGACCGTTT-0	0.028128415
M52014-1-CATTCTAGTAGGGAGG-0	0.028128523
M15770-1-AAAGGTACATCATTTC-0	0.02812897
M43632-2-CATTCTATCAATGCAC-1	0.028129539
M66936-2-GCGATCGAGTTGTCAC-1	0.028130135
M39480-1-TCTATACTCCGCTTAC-0	0.02813049
M96251-2-TGGGCTGAGCCACAAG-1	0.028130502
M77549-1-AGTCACAAGAAGCTGC-0	0.028134396
M42557-1-GAGACCCCACACCTGG-0	0.028134605
M85981-1-CATTCATCAAAGGTTA-0	0.028136602
R93024957-2-CATCCGTGTGATATAG-1	0.028136801
M46660-1-GGTTAACTCGCCTAGG-0	0.028136818
M22156-1-AATCGTGCAAATACGA-0	0.028137032
M27965-2-TCATGCCGTCATCGCG-1	0.028137436
M48037-1-GTTACGAGTTGCATCA-0	0.028137805
M74703-2-AACCTTTAGTCGGCCT-1	0.028138308
M33688-2-CCAATTTTCGTGCGAC-1	0.028138408
M15656-1-GTAGCTAAGCTACTAC-0	0.028138936
M65019-2-CCCATTGAGTCGAAGC-1	0.028139703
M336074-1-CCCTAACTCACAATGC-0	0.028139759
M47734-2-ATCGCCTCACGACGAA-0	0.028140375
M57242-1-TGTTCCGTCAATGTCG-0	0.028140562
M87879-1-TTGTTTGAGCGAATGC-0	0.028140847
M52649-1-TCGGATAAGACCAGCA-1	0.028140899
M61911-1-GACCTTCAGTGCCTCG-0	0.028141476
M34070-2-GTTATGGGTGCAACGA-1	0.02814202
M50086-2-GCAACATGTAGGACTG-1	0.028144669
M89323-2-GGCTTGGTCAAACCCA-0	0.028144673
M40274-2-CGGAACCCATCGAAGG-1	0.028145224
M88032-2-GTGGGAACAATACCTG-1	0.028145954
M20356-2-TCCTTTCTCCAAACCA-1	0.028146312
M57395-2-TGTGATGGTTGCGTAT-1	0.028146612
M11938-2-TGAATCGGTAATGCGG-1	0.028146775
M14897-1-TTCGCTGCAGGTTACT-0	0.028146792
M47666-1-ACCATTTCAGTGGTGA-0	0.028147893
M14153-1-CTGCATCCAAGTGTCT-0	0.02814793
M79856-2-ACTCTCGGTAGAATAC-1	0.028148081
M11589-2-AAGTACCAGGGCGAGA-1	0.028148156
M8926-2-TCCGTGTTCGACCCAG-1	0.028149752
M49998-1-GTTAGACAGGTAGATT-0	0.028150324
M395695-2-TCATTTGAGGCGTCCT-1	0.028151443
R36605992-1-CGATCGGCACAAACGG-1	0.028151553
M69259-2-AGGGAGTAGACTGAGC-1	0.02815189
M27965-1-TGGTAGTTCGCTTGCT-0	0.028152337
M83910-2-GACTATGCACCTCTAC-1	0.0281532
R20237131-1-TTCCTTCTCTACCTTA-0	0.028153965
M98137-2-CGGAATTAGTCACGAG-1	0.02815402
M76807-2-CGCAGGTCAAATTGCC-1	0.0281541
M44145-2-CACGGGTGTCCGTACG-1	0.028154464
M45871-1-CTCGAGGCATCGTCCT-0	0.028155033
M19551-1-CTGCCATGTGGTCCCA-0	0.028155454
M44889-1-ATCCTATAGATTAGAC-0	0.02815678
M952-2-CGGGCATGTCATCTAG-0	0.028157132
R93024957-1-TGGGAAGGTCGCATCG-0	0.028157357
M93392-2-TCATGTTAGCTAATGA-1	0.028157558
M72114-2-AGTCTCCAGCAGGTCA-1	0.02815804
M952-1-ATTGGGTGTATCGCGC-1	0.028158395
M17230-1-CCCTGATTCCGTAGGC-0	0.028158542
M82573-2-TAGACCATCTTCACGC-1	0.028158918
M899297-1-CACTTCGGTTGCACGC-0	0.028159458
M80453-2-CCTGTTGCATCGCCTT-1	0.028159779
R91763687-1-TCAATTCCAGTCGCAC-1	0.028159862
M83930-2-GTTACGATCCCTCTCC-0	0.028160233
M74703-2-TAAGCACAGAAGAGCA-1	0.028160686
M24410-2-AACAAAGGTCTAACTG-1	0.028161196
R64123404-1-TTAATCCCACCTAAAC-0	0.028162539
M83930-2-CGTTCTGTCGTCAACA-0	0.028164772
M37256-1-AGCCAATCACCGCTAG-0	0.02816509
M59697-1-TCGGGCAGTACTCCCT-0	0.028166046
M82573-1-GCATGATTCAAGTCGT-0	0.028166544
M81049-2-GGGTTATCAGCCTATA-1	0.028166847
R93024957-2-TCGGGCATCGATCCAA-1	0.028167091
M74866-2-GGGACAATCTCCACTG-1	0.028167436
M54529-1-ACATTTCCAGACACAG-0	0.028167794
M82573-1-ATTTCTGAGCGACAGT-0	0.02816802
M42769-2-TCGTGGGAGGAACGAA-1	0.028168058
M55722-1-GACCAATCAGTTGTTG-0	0.028168794
M20356-1-CCATCACTCCACGTGG-0	0.028168855
M32931-1-GAGTTACGTGAGAACC-0	0.028169028
M85101-2-ACAGAAACAGCATTGT-1	0.028170105
M69259-2-GTAATGCAGCCGGATA-1	0.028170105
M45994-1-TTGGGATTCTTAGCAG-0	0.0281703
M47207-1-GGAATCTCAAGGACAC-0	0.028170353
R47354365-2-AATGCCAGTACCATAC-1	0.028170442
M11589-2-TACTTCACAGGACGAT-1	0.028170612
M252323-2-TGGTTAGAGCTGTTAC-1	0.028170954
M9374-2-ACCAAACAGAATACAC-1	0.028171208
M97081-1-GTATTTCCATCAGCAT-0	0.028171662
M39780-1-CCACGAGTCACCGACG-0	0.028171841
M49006-2-TCTACATTCTGGGCAC-1	0.02817283
M7283-2-ATGATCGTCAGTGATC-1	0.028173335
M1746-1-ATGGTTGAGCTGAGCA-0	0.028173946
R20510687-2-CATCGGGCAGGACGAT-1	0.028173978
M38374-2-GCGTTTCCAGACAAGC-1	0.02817427
M7283-2-CAAGACTCAGCTGAGA-1	0.028174704
M70693-2-GCCAACGAGGGAGTGG-1	0.028174987
M15770-2-AGCATCAGTCTCTCTG-1	0.028175045
M81049-2-ACATCGAAGCGAGGAG-1	0.028175103
R87101984-1-ACCCAAACAACATCGT-1	0.02817565
M29668-1-GTGAGCCCAAACTGCT-0	0.0281762
M48528-1-ATCCCTGAGGGCGAAG-0	0.028176729
M66936-2-ACGTCCTAGTAGACAT-1	0.02817724
M84522-2-CTGCCTAGTACAAAGT-1	0.028177248
M52649-2-AATGCCAGTAGAGTTA-0	0.028178435
M42387-2-CATCGGGCAGATTAAG-1	0.028178493
M32995-1-GTCTGTCGTTCTAAGC-0	0.028178677
M24410-1-ATCAGGTTCATAGCAC-0	0.028179657
M35322-1-CCACACTAGTCCGCGT-0	0.028181255
M95987-2-TTCGCTGTCTCTGCCA-1	0.028181355
M85747-1-CTGAGGCCAGCCCACA-0	0.02818215
M81616-2-CTCTGGTTCGCTCTAC-1	0.028182762
M15770-1-CATTGCCCACGTACAT-0	0.028183766
M76678-1-GTAAGTCCACGATAGG-0	0.028184302
M77209-1-GCACATACAGGCTACC-0	0.028184349
M84522-2-TCCGGGAGTTAGTCGT-1	0.028184451
M47207-1-GACGTTAGTATGAGAT-0	0.028184721
M793497-1-GGGCCATAGAGTCAAT-0	0.028185053
M10874-2-GTAACACTCCTGTACC-1	0.028185131
M30150-1-TACGCTCTCATGACAC-0	0.02818606
M77591-1-TGTAACGTCGGTCAGC-0	0.028186312
M62439-1-CACGAATGTGAATAAC-0	0.02818693
M47666-1-GCATGATTCGACCACG-0	0.028187217
M71187-1-ATGTCTTCATCTCCCA-0	0.028188014
R10447620-1-AGTGATCAGATCGCCC-0	0.028188255
M252323-2-TCAAGCACAAGCGAGT-1	0.028188257
M84407-1-GAAGCGATCACCTCGT-0	0.028188486
M87037-2-AGGACTTGTCAATCTG-1	0.028188873
M13092-1-ATTACTCTCTTAGCTT-0	0.02818996
M8299-1-TCTGCCAAGCCATCCG-0	0.02819051
M67370-2-CTTACCGTCGCTACGG-1	0.02819059
M71187-1-TTGGGATCACCAATTG-0	0.028190954
M32995-2-TAACACGGTACACTCA-1	0.028191978
M9699-1-GTCTTTAGTATCGCGC-0	0.028193194
M37647-2-TTTGGTTTCTCGTGGG-1	0.028193753
M54150-1-GACATCATCCGAGAAG-0	0.028193757
M61911-2-AGTGCCGTCGCCATAA-1	0.02819379
M19527-2-TTCGGTCTCATTGCTT-1	0.02819383
M10247-1-GTAGAGGAGGTTGACG-0	0.028194685
R20237131-1-CCTACGTGTCGTTGGC-0	0.028194942
M65284-1-AGGTCTACATTCACAG-0	0.028195357
M67720-2-CTTTCAAGTAGCTGTT-1	0.028195385
M32995-2-GACGCTGAGTCCCGAC-1	0.028196787
M49935-2-CATCGTCCATTACGGT-1	0.028196834
M42635-2-CGAGTGCAGTCTAACC-1	0.02819697
M23048-2-TGTAAGCAGCGTGAAC-1	0.02819731
M00_1061-2-TCGGGCAGTGGCAACA-0	0.028197387
M2540-2-CCGGTAGAGGCATCAG-1	0.02819769
M97954-1-AGTGACTTCAAGCCAT-0	0.028198067
M72267-2-ATCCCTGCACTGGAAG-1	0.02819826
M7668-1-TGATTCTTCGTCACCT-0	0.028199606
M31660-1-AGAAGTACAATGTGGG-0	0.02820002
M50086-2-CTCAATTTCTAGATCG-1	0.028200557
R47354365-1-GCTGCAGCAAGACAAT-0	0.028200721
R36605992-2-ACACCAATCAAGTGTC-0	0.028201126
M952-1-CTTAGGACAAATCCCA-1	0.028201466
M17678-2-CATACAGGTATACCTG-1	0.028201628
R20510687-1-TGATGGTAGTGTGTTC-0	0.028201725
M36086-2-GAAGCGACAAAGCGTG-1	0.028202627
M70834-1-TCCAGAATCATGGAGG-0	0.028203214
M753809-1-TGGTAGTTCCGTGACG-0	0.0282047
M57395-1-GAACTGTGTTCGTTCC-0	0.028204719
M14897-2-CTACCTGAGTCACAGG-1	0.028205143
R20849279-1-ATGGGAGCAATAACCC-0	0.02820604
M44145-1-TGATTTCAGGCTAACG-0	0.028206257
M26772-1-TTCTCTCAGTTTCGAC-0	0.028206442
M50580-1-AGCATCAGTCGTATTG-0	0.028207757
M99182-1-CATTGAGAGTGTTGAA-0	0.028207771
M9374-2-TATATCCTCACAGAGG-1	0.02820794
M50086-1-CCACGTTAGATTGGGC-0	0.028207997
M34836-2-ATCACAGAGATTGACA-1	0.028211214
M98451-2-TCGGGTGTCGAACGGA-1	0.028211301
M23048-1-CCGATCTAGTTGGCTT-0	0.028211478
M94236-2-GAAATGATCGCTGTCT-1	0.02821161
M65284-1-GCAGGCTGTCCTACAA-0	0.028211616
M67819-2-GGAGAACGTTTAAGGA-1	0.028211728
M42557-1-ATTGGGTTCATGCGGC-0	0.028212016
M42172-1-AGCGATTCAAGTTCCA-0	0.028212411
M10632-2-CTACTATAGAAGCCAC-1	0.028212711
M66132-2-GCCGTGACACTTGTCC-1	0.028212938
M952-2-TGAGCGCTCACTGCTC-0	0.02821299
M99364-1-GTACAACCAGAGATTA-0	0.028213175
M25557-1-TCAAGTGGTGCACATT-0	0.028213175
M70314-1-CCGGACACACGTACTA-0	0.02821345
M42557-1-CTCATCGGTCCCACGA-0	0.028213548
M78435-2-TATTTCGAGATCCCAT-1	0.02821459
M87879-1-CATGCGGTCTAGCCAA-0	0.028215138
M13340-1-TGTCCACTCGTCGATA-0	0.028215645
R10260309-1-GATGCTAAGGCTCACC-0	0.028215945
M67819-2-TCATTGTTCACCTACC-1	0.028215958
M24410-2-CCGTAGGGTATCCTCC-1	0.028215973
M97579-1-TGGGATTCATGACTAC-0	0.02821662
M55722-1-TTGACCCAGCCGAACA-0	0.028217232
M7698-1-GGGTGTCAGGTAGTAT-0	0.028217673
M81049-2-TCGACGGAGGTCATCT-1	0.028217684
M58835-2-CATCGCTTCGCTGTCT-1	0.028218126
M57015-2-TCCTGCAGTGACTCTA-1	0.028218228
M27500-1-TTACTGTTCGCGCCAA-0	0.028218718
M323252-2-GAGGCAACAAGTCGTT-1	0.02821876
R52225174-1-CGGACACAGGTTCAGG-0	0.02821884
M42055-2-TTTACGTAGGCCTAAG-1	0.028220672
M67370-1-TTGCTGCGTTGAAGTA-0	0.028221099
M15036-1-AAGACAAAGTTTCTTC-0	0.028221939
M75979-1-TGTACAGAGGAAAGAC-0	0.028222285
M571120-2-CACGGGTCAACTTGCA-1	0.028222773
M44889-2-ACTATTCCACACACGC-1	0.028222898
M67819-2-GAACGTTAGACCATAA-1	0.028223002
M21500-2-GTCACGGTCTGCTGAA-1	0.028223697
R11478361-1-AACCCAAAGATCGCTT-0	0.028223898
R42804284-2-AGCTCAAGTCACTTAG-1	0.028224953
M32931-1-CACGTGGGTGAGAACC-0	0.028225167
M88032-1-CAGATACCATAACCCA-0	0.028225351
M54416-1-TGATCAGCACACGGTC-0	0.028225467
R10260309-1-TGTTTGTCAATCCTAG-0	0.028225824
M52649-2-AATAGAGGTCCCGCAA-0	0.028225916
M33688-1-ATCTTCATCTCTCTTC-0	0.028225988
M83234-1-TATCGCCGTATTAAGG-0	0.028226022
M79856-2-GGTTAACTCCGCACTT-1	0.028227376
M7698-1-TCAATCTCACGACAAG-0	0.028227588
R11624423-2-AACCACAGTGTCATCA-1	0.028227761
M35723-1-AGTTAGCCAACTACGT-0	0.02822782
M71241-2-AGGCTGCCAATGGCCC-1	0.028228326
R16741095-1-AAGCATCTCTGGGCCA-0	0.028228328
M67819-1-TGATGGTAGTTGCATC-0	0.028229877
M85047-2-ATTCTTGCAGAAGCTG-1	0.02823102
M23433-2-GAAGTAAGTGGTCTCG-1	0.028232366
M50086-2-ATTCGTTAGTGGACTG-1	0.028232856
M56862-1-CTTCTAATCAACGTGT-0	0.028233014
M120539-1-GCAGTTAGTACGGTTT-0	0.028234279
M9566-2-ACGTACATCTAAGGAA-1	0.028234644
M32931-1-GTCACTCAGGTCCCGT-0	0.028235007
M44889-1-TCATCATGTCATCGCG-0	0.028235095
M64293-1-TCCTAATGTCGAGTTT-0	0.02823561
M78435-1-CCAATGAGTTTGTGGT-0	0.02823605
M24443-2-GGGTCTGTCTTGCGCT-1	0.02823688
M37112-1-TCATCATAGTAGATCA-0	0.028237432
M87037-2-CAGGCCAAGCTGACAG-1	0.028238028
M40437-1-AAGCCATAGGAAGTAG-0	0.028239254
M10795-2-GGGTGTCTCCGTCAAA-1	0.028239302
M28098-1-AGTCTCCGTAGCACAG-0	0.028239675
M83910-2-TATCCTATCCGTATGA-1	0.028240126
M59697-1-AGTACCATCTGGTCAA-0	0.02824014
R74564064-2-TTAATCCAGGCTTTCA-0	0.028240398
M26992-2-TACCGAACACCGGAAA-1	0.02824152
M88462-2-ACACAGTGTTTGGCTA-1	0.028241642
M37112-1-GATGACTAGCAGGCTA-0	0.028242253
R10260309-1-GTCGTAAGTATGACAA-0	0.028242862
M45135-1-GGCTTGGTCCTTGACC-0	0.02824391
R36605992-2-TCCTTCTGTCCATACA-0	0.028244011
M32931-1-CTGCGAGTCGCCAGAC-0	0.02824557
M3249-2-GTATTGGGTGGATCAG-1	0.028246507
M37112-1-AATCGACAGTTACTCG-0	0.028247328
M16485-1-TTACCGCGTTAGAAGT-0	0.028247751
M45135-1-AGGGCTCGTATGAAGT-0	0.028248772
M53805-1-TCCCACAGTCGGTGTC-0	0.02824895
M87879-2-GCCGTGAGTGGTTCTA-1	0.028250553
M59697-1-ATCCCTGCATCTTAGG-0	0.028251052
M36086-1-ATCGCCTAGAGGCTGT-0	0.02825227
M6130-2-GTTCATTGTCAAGCCC-1	0.028252782
M94236-2-TTCACCGCAAATGCGG-1	0.028252842
M87879-2-CATTGCCCAGTCGCTG-1	0.028253932
M83910-1-GACGTTACACAAAGCG-0	0.028255003
M153-2-CGACAGCCAAGATGGC-1	0.028257567
M10632-2-CTGCATCTCCCATAAG-1	0.028257623
M13092-2-CACTGGGTCATGCGGC-1	0.028258005
M10632-1-CAGGTATTCTGCGGGT-0	0.028258165
M15627-2-CGTGTCTGTATCATGC-1	0.028258407
M41250-1-TTAATCCAGAGTTCGG-0	0.028258905
M58268-1-GGATGTTGTACCAGAG-1	0.028259486
R36605992-1-TCAAGCATCTGCTTAT-1	0.02826004
M77159-1-GAGTTACAGTAGGAAG-0	0.028260138
R20046260-3-TGAACGTCAGAGTCTT-1	0.028260816
M80571-1-AATTCCTTCCACAGCG-0	0.028261295
M33688-1-AGTCTCCGTACAACGG-0	0.02826174
M87879-1-TTATTGCTCCAATGCA-0	0.028261892
M57015-1-CTGCCATAGAGAGTTT-0	0.028261896
M66831-1-TCTAACTGTGCAGTGA-0	0.028261911
M50086-1-ACAGAAACAATCGCGC-0	0.02826215
M84522-1-TTTATGCCAACTAGAA-0	0.028262328
M42557-1-TTGCATTCACATTACG-0	0.02826371
M34583-1-ATGGAGGCAGGTTCCG-0	0.028264066
M54416-1-GGGATGAGTTGCTCGG-0	0.02826445
M94994-2-ACTACGATCCATCAGA-1	0.028264621
M31934-2-TGCGGCACATCTCGTC-1	0.028266154
M54416-2-TCGACCTAGACCAAAT-1	0.028266435
M49006-1-CAATCGAAGTGACACG-0	0.028267585
M54416-2-ATTCCCGTCCGCCTAT-1	0.028267596
M35723-1-AGCGCTGCAGCAGGAT-0	0.028267795
M11589-1-TGCGATAAGATTGCGG-0	0.028268097
M25895-2-GTAAGTCCACAAGCAG-1	0.028269
R52225174-1-CGGAACCCAAACAGGC-0	0.02826951
M66936-1-GATTCTTGTGCGACAA-0	0.02827004
M56356-1-ATTCCATGTGCGTGCT-0	0.028271617
M84920-1-TTGACCCCATCGCTGG-0	0.028272143
R36605992-2-TCGTGCTAGCGGGTAT-0	0.028272565
M323252-1-GCCATGGAGTAGGAAG-0	0.028273555
M34070-1-CTCTCAGCAACTCATG-0	0.028273819
R20510687-1-AGGTTGTCATGGCCCA-0	0.028273894
R82441989-1-AGGGTGACAGCTTTGA-0	0.028274443
M98137-2-CTCAAGAGTCCCGGTA-1	0.028277004
M69259-1-TTCCAATGTATGATCC-0	0.028277291
M35723-1-GTTCTATAGACTCTAC-0	0.028277531
R93024957-2-AGATAGACAATTGCCA-1	0.028277658
M6130-1-TTTCGATTCATGGTAC-0	0.028277943
M34836-1-TGCATGAGTATCGCAT-0	0.028278569
R10447620-1-ACGGTCGTCGCGGACT-0	0.028280148
M64293-1-CTCCCAACACAATTCG-0	0.02828036
R74564064-2-GGTGTTACACTTGAAC-0	0.028280523
M80319-1-TCAAGTGTCACGGGCT-0	0.028281217
M77209-1-GTTGAACGTTGTCTAG-0	0.028282782
M48037-1-TCAGTCCTCATCGTAG-0	0.02828329
M10795-1-TTTACTGAGCACTAGG-0	0.02828342
M82573-2-ATTCAGGCACCCGTAG-1	0.028283741
M11589-2-TCGCTCACATATCGGT-1	0.028283868
M8181-1-TGTGGCGCAGCTCATA-0	0.028283954
M24587-2-CGAAGTTGTCATCACA-1	0.028284173
R36605992-2-GATCAGTTCCCTCTTT-0	0.028284675
M97954-2-CAACAGTAGCCTGACC-1	0.028285325
R93024957-1-CTCCAACAGCAGTCTT-0	0.028286453
M74368-2-GTCTGTCGTTTAGTCG-1	0.028286926
M952-1-GATCAGTCAATCCAGT-1	0.02828779
M67302-2-GAGGGATCACTACGGC-1	0.028288031
M12876-2-CATGCGGAGTGGACGT-1	0.028288333
M37112-2-AGTAGCTGTACGACTT-1	0.028288428
M29736-2-GGAGGATAGCTCCGAC-1	0.028289003
M45135-2-TAAGCCAGTCGCACGT-1	0.0282897
M59080-1-TCCTCCCCAACGCCCA-0	0.028290456
M33241-1-GAGACCCGTGAGTAAT-0	0.028290927
M81049-2-GGGCTACTCGCACTCT-1	0.028291583
M782872-2-TACGGTAAGAAGCTGC-1	0.028292079
M10514-2-TCGCACTGTGGAACAC-0	0.028292146
M12876-2-TTTACGTTCAAGTAAG-1	0.028292352
M28098-1-GTAATCGGTTATCCAG-0	0.02829242
M27965-2-ACCTGAAAGTTTCGGT-1	0.028293187
M21500-2-CGGGCATAGATTGAGT-1	0.028293852
M54416-2-GTCCTCACATGGTACT-1	0.028293902
M50086-1-CACAGATAGCGAATGC-0	0.02829392
M77549-1-GAAGTAATCTAACGCA-0	0.028294103
M61911-2-CAACCAACATGTGCCG-1	0.028295027
M97579-2-GCAACATAGTTGGCGA-1	0.028295275
M69259-1-CCTTGTGGTTCTATCT-0	0.028295696
M4310-1-AAACCCAAGCCTTTGA-0	0.028296063
M8926-1-TGGGAGACAGCTGCCA-0	0.028297674
M52014-2-CATCCCAGTAGCCAGA-1	0.028297773
R10260309-1-GTCTACCGTTTGTTCT-0	0.028298756
R47354365-2-TTACAGGTCTCCACTG-1	0.028299354
M42055-1-GATCCCTCAATAGTAG-0	0.02829948
R93024957-2-TACACCCCAAGGTACG-1	0.028299615
M97081-2-GCATCGGGTTAAGTCC-1	0.02829964
M58268-2-TACACCCAGGCCTGCT-0	0.02829965
M70397-2-CATACAGGTTGCTAGT-1	0.028299987
M22156-2-AGGACTTAGCCGATAG-1	0.028300067
M11589-2-TCGGTCTGTATGTCAC-1	0.028300546
M85101-2-AGTCACAGTAGCTGCC-1	0.028301079
M1746-2-AATGCCAAGTAAGCAT-1	0.028301788
M59697-1-CATTCTAAGGACGCAT-0	0.028302444
M77549-1-AGGGTCCGTTAACCTG-0	0.02830306
M86494-1-GTTTGGAGTCGAACGA-0	0.028303746
M24410-1-TCCACCAGTCCTGAAT-0	0.028305015
M35840-1-AGTTCCCCAAGCAATA-0	0.028305046
M23996-1-AGTGATCTCTAGTTCT-0	0.028305065
M793497-2-TTGGGCGCAGACGCTC-1	0.028305223
M84920-1-GGGTTTATCTTCGGTC-0	0.028305585
M86494-1-TACTTGTGTGGACCAA-0	0.028306294
M21500-1-TCGGATATCATGAGAA-0	0.028306356
M15656-2-CCCTTAGAGTTGCGAG-1	0.028306473
M10795-2-CTATCTATCTTGGTCC-1	0.028306777
M87879-1-GGGTGTCTCTGTCCGT-0	0.028306782
M52364-2-GAGCCTGTCGGAATTC-1	0.028307008
M323252-1-AGAGCAGAGACGTCGA-0	0.02830805
M15036-1-CTGAATGGTATGCTAC-0	0.028308567
M15656-2-TCCAGAAAGAACCGCA-1	0.028309198
M994765-1-CAGCACGAGCGTGCTC-0	0.028309297
M11589-1-GATCAGTGTTGAATCC-0	0.028309481
M1746-1-GACTCAAGTATTGGCT-0	0.028311037
M50067-2-CATGAGTTCCGTTTCG-1	0.028311111
M33688-2-ATTCAGGAGTAGACAT-1	0.028311592
R20046260-4-ACCACAACAGGCCCTA-0	0.028312046
M6344-2-CCCTAACCAGCAAGAC-1	0.028313389
M184-1-CGGGTCAGTTCGAACT-3	0.028314508
M65046-2-GAGTCATCAGATCCTA-1	0.028314605
M34583-2-CTCATGCTCCTTTAGT-1	0.028315118
M9700-2-CATTGAGGTCAGGCAA-1	0.028315434
M36121-2-GATCATGGTCGTGGAA-1	0.028317016
M77677-1-TCTATCAAGTTGCATC-0	0.028317066
M50580-1-GGTCACGTCGGTAGAG-0	0.028317079
M69984-1-CACAGGCCAGAGGCAT-0	0.028317545
M65630-1-CGAGTGCCAAAGCGTG-0	0.028317856
M37112-1-CATTGTTAGAACAAGG-0	0.028318705
M7668-2-AAGCATCGTATAGCTC-1	0.028318733
M24587-1-TTTACGTCAAAGGTTA-0	0.028318936
M33688-2-TCGAAGTGTAGGCTGA-1	0.02831917
R52225174-1-CCGATGGTCGCCGTGA-0	0.02832
M33688-2-ATACCTTAGCATCAGG-1	0.028320247
M95410-1-CACGTTCAGAGTCGAC-0	0.028320432
M74703-2-GCGGATCCAGAAGTGC-1	0.028320454
M952-2-GCGTTTCTCTGGGCAC-0	0.028320676
M66611-1-CGCCATTCACCGCTGA-0	0.028322106
M10632-1-AATGAAGAGAGTTGCG-0	0.02832219
M34682-2-ACGGTCGGTCACAGTT-1	0.02832252
M73342-2-TTGTGGAAGGTCCAGA-1	0.028322553
M99364-1-GGGTAGATCACGGACC-0	0.028323533
R49040290-2-CAGAGCCCACTTCATT-1	0.028324299
M27965-2-TCAAGTGCAGGCGATA-1	0.028324923
M50580-2-TATATCCAGAGTGTTA-1	0.028325368
R49040290-2-AGTGCCGAGGATTACA-1	0.028325541
M68895-2-CCGGTAGGTATGTCCA-1	0.028326329
M87879-1-ACCCTCATCGTCTCAC-0	0.02832664
M32931-2-AACAAAGCAACTGTGT-1	0.028326795
M13092-2-TCCCACAAGAGGGTCT-1	0.028326921
R93024957-1-CCACGTTGTACATACC-0	0.028327182
M1746-2-GACTATGAGCAGCGAT-1	0.028327782
M65630-1-TGATTCTGTTATCTGG-0	0.028327873
M70207-2-TCTAACTAGAGTGAAG-1	0.02832883
M99182-2-CATCGCTAGGCTGGAT-1	0.02832929
M88032-2-TAGGTTGGTTAAGAAC-1	0.028329307
M12876-2-CAGAGCCGTCAGTCTA-1	0.028330289
M70397-2-GACTATGAGCTCCCTT-1	0.028331524
M33688-2-ATGAGGGAGATACTGA-1	0.028332245
M952-1-TTTGTTGTCCAGCCTT-1	0.028332872
M22156-1-GGGTGAAGTGTGAGCA-0	0.028333098
M85981-2-AGTCTCCAGTCAGCCC-1	0.028333258
M30150-2-GCGGAAACATGCCGGT-1	0.028333403
M54416-1-TGTTGAGTCGCCTCTA-0	0.028333679
M10632-2-GAGAGGTTCATGACAC-1	0.028333956
M39543-1-GTCGCGAAGAGACAAG-0	0.028334007
M39780-1-GACGCTGGTATCAAGA-0	0.028334051
M11243-1-AGCTCAAGTGGTCTTA-0	0.028335063
M1176-1-GGTGATTCAATATCCG-0	0.028335083
M8299-2-ATCTTCATCTGCTGAA-1	0.02833579
R10260309-1-CGAGAAGGTTGTATGC-0	0.028336057
M40437-1-CTTCTAAAGCCGATAG-0	0.028337728
M47207-2-TCACGGGAGACATGCG-1	0.028337907
M46007-1-CTCTGGTGTATCCTCC-0	0.028338147
M82307-2-CATACCCTCGTTGTAG-1	0.028338948
M97954-1-TTTCACACAGCCCAGT-0	0.028339054
M39780-1-TTACGCCCAGTAGTGG-0	0.028339267
M53452-2-TGGTTAGGTGTACAGG-1	0.028339466
M952-2-TCAGCAACAACTGCCG-0	0.02833957
M1176-1-CCCTTAGTCGACCTAA-0	0.028340224
M49998-1-TTCTAGTCAAACTCGT-0	0.028340397
M44889-2-GAGGGTATCACCATGA-1	0.028341211
M99182-1-GCCCAGAGTGCCTGCA-0	0.028341644
R3817943-1-CCACCATGTACCGCGT-0	0.028341902
M72114-2-CTGTACCGTCGTGCCA-1	0.028342308
M36086-1-TCAAGACTCGTGGAAG-0	0.028343184
M48528-2-AGGAAATTCGAGCTGC-1	0.028344015
M66936-1-GGAAGTGTCAAGCTTG-0	0.028344069
M9699-2-AGCGTATAGGGTGAGG-1	0.028345777
M35723-2-ATGGTTGCAGAGAATT-1	0.028345862
M59080-2-CGGACACCAAGTGTCT-1	0.028346086
M54529-2-CATCGTCTCGAGGCAA-1	0.028346237
R42804284-1-TCTAACTCACTGCACG-0	0.028347101
M27500-2-CGTGAATAGATACATG-1	0.028347425
M67582-2-TGCTCGTAGGCCTAAG-1	0.028347528
M84522-1-TCTATACTCAACCGAT-0	0.02834775
M93392-2-CTGGCAGCACCGTCGA-1	0.02834819
M23048-2-CTGGCAGCACGCGTGT-1	0.02834871
M24410-2-AAAGGTAGTGAACGGT-1	0.028349988
M27521-2-GACTCTCAGTAGTCCT-1	0.028350215
M87879-1-GACCCTTCATCACAGT-0	0.028350422
M41907-1-TTCCACGGTTGGTAGG-0	0.02835122
M7283-2-AACACACGTCCTGGGT-1	0.028352179
M85101-1-AGTAGCTTCAAACCTG-0	0.028352192
M1140-2-ATCGTAGGTAGGAAAG-1	0.028352203
M927140-2-CAACAACAGGAACTCG-0	0.028352838
M74866-1-CTTGAGATCATGTCTT-0	0.028353553
M14502-1-TCGCACTAGGACAGTC-0	0.028353581
M66611-2-AGGCATTGTGTCGATT-1	0.028354023
R20849279-1-CTGCATCAGCGATGCA-0	0.028354798
R93024957-2-TACCTGCCATAATGAG-1	0.028355356
M92907-1-TGATTCTGTCGGTGTC-0	0.028355742
M49935-1-CAATCGAGTCATGGCC-0	0.028356006
M2540-2-CGTAGTAAGATGATTG-1	0.028357318
M42769-2-GTCTAGAGTCAGTCCG-1	0.02835735
M82391-1-ATCGTGATCCGTTTCG-0	0.02835855
M48528-1-GCATCGGGTATGCTTG-0	0.028359408
R74564064-1-CTAAGTGCAGTATGAA-1	0.028359558
M10632-1-TCGGGACCACTACCCT-0	0.02835977
M35723-2-TGCTTGCGTCATACCA-1	0.028359897
M19631-1-CATTTCAAGCGAGGAG-0	0.028360225
M39780-1-GCCAGTGGTACTAAGA-0	0.0283603
M23048-2-TACGGGCTCAAATGCC-1	0.028360602
M44889-1-TTCATTGAGAGGGTAA-0	0.028360687
M97954-1-CATGGTAGTTGTGCAT-0	0.028361848
M17230-2-AATCACGCACTATCGA-1	0.028362388
M927140-1-GGGCCATTCAAGTCTG-1	0.028362423
M42769-1-TAGCACACATTCGGGC-0	0.02836286
M10632-1-TGACAGTCAGTACTAC-0	0.028363789
M7668-2-TGCTTGCCAACCGTGC-1	0.028363885
M41812-4-TCCGTGTCAACAGAGC-1	0.02836398
M52649-1-CAAGACTTCTGAGATC-1	0.028364876
M62439-2-TTAGGGTAGTAAACGT-1	0.028365435
M97579-2-TCCTAATGTTCCTTGC-1	0.028365439
M9374-2-ATAGACCAGGTTACAA-1	0.028365934
M13822-1-GACCAATTCTGATGGT-0	0.02836599
M27521-2-TCCTCTTTCTGTGTGA-1	0.028366158
M27965-1-CTCAATTCACAAAGTA-0	0.028366378
M48528-1-GGGATCCGTTCACGAT-0	0.02836716
M74866-2-GGAGATGGTCCAGGTC-1	0.028367281
M7668-2-TGCGGCACAGATGCGA-1	0.028369263
M94236-1-TGAACGTAGTTTGCTG-0	0.028370306
R64123404-1-AAGACTCAGTATTCCG-0	0.02837069
M46007-2-AACACACGTGTTCAGT-1	0.028370826
M27500-1-CATACCCCAGTCAACT-0	0.028371379
M77159-2-GATGAGGCACTCACTC-1	0.02837198
M48528-1-TGATTTCTCGGTCGAC-0	0.028372044
M9374-1-TGCGGGTGTACCGTCG-0	0.028372433
M395695-2-GAGATGGTCGACGTCG-1	0.028372884
M54416-1-TCGTCCATCAAGCCCG-0	0.028373113
M85101-2-GTGTAACTCTGGCCTT-1	0.028373854
M48528-1-AACAAAGCATCATGAC-0	0.028374223
M97856-1-ACAAAGATCAAGCCAT-0	0.028374309
M41907-1-GAGGGTAGTCACCACG-0	0.02837477
M99182-1-AATGCCATCCATTGGA-0	0.02837533
M65019-1-TTGCTGCAGGAGATAG-0	0.0283756
M21131-2-TCGGGACAGTCACGCC-1	0.028375616
M54529-1-GTATTGGGTACCGGCT-0	0.028375633
M56862-1-GACGTTAAGAATTGTG-0	0.028375749
M11938-2-TTTCGATAGCTCCCTT-1	0.028376203
M32995-2-AACAGGGGTCGAGCAA-1	0.028376313
R42804284-1-CATCAAGAGTAATTGG-0	0.028376482
R93024957-2-CGTAGTACACCCTGTT-1	0.028376527
M40437-1-ATTTCTGCACTGTGAT-0	0.02837676
R16741095-1-CAAAGAAAGTTGCCCG-0	0.028376844
M19527-1-CCGGGTATCAACTGAC-0	0.028377594
M23048-2-CGCGTGATCATTGCTT-1	0.028377702
M56219-1-CTGCCATTCTACGGGC-0	0.028378632
M77159-2-TCCCAGTGTGTCGATT-1	0.028379139
M87879-1-TTCATTGAGAGTAACT-0	0.028380059
M10886-1-ATTCCCGAGGACAGCT-0	0.028380446
M323252-1-TTGGATGCACCGGAAA-0	0.028381448
M66936-1-ACCTACCAGTGGCGAT-0	0.028381623
M8299-2-CGGAACCAGCCGATCC-1	0.028382214
M90596-2-AGAGAATTCCGCCTAT-1	0.028383134
M26992-1-ACTCCCAAGTGTACCT-0	0.028383138
M57015-1-CAGCGTGTCAGCAATC-0	0.028383905
M11938-2-TGTCAGAAGATGCTTC-1	0.028383944
M33688-1-CGGGTGTGTTATGGTC-0	0.028384315
M60733-2-GTTGCTCCAACTGGTT-1	0.02838432
M46007-2-ATGAGGGTCGGTCTGG-1	0.028384458
M55245-1-CATTCTACACAAGTTC-0	0.028384909
M16485-1-TCAGTCCGTCGTCTCT-0	0.028386699
M32995-1-TACGGTAGTGAACGGT-0	0.028386833
M3760-1-CGAGGCTTCTTCCGTG-0	0.028386878
M10247-1-TCACACCAGTGGACGT-0	0.028387358
M34583-2-GGGTAGATCCTCGATC-1	0.028387696
M82307-1-GTAGCTACATATGGCT-0	0.028388696
M15656-1-TTTCGATGTGAACGGT-0	0.02838924
M10632-1-GAGCTGCAGCTAAGTA-0	0.028390197
M9374-2-GTTGAACTCACAAGAA-1	0.028390497
M47207-2-TCCGATCCAGACCTGC-1	0.028390786
M43632-2-ACGTCCTCAAATGCTC-1	0.028391771
M45871-1-ACGTACACACAGTGTT-0	0.028392648
R42804284-1-TCCTGCACAGATTTCG-0	0.02839277
M80319-2-CAAAGAAAGTTGTAGA-1	0.028392894
M7718-1-GAATAGAGTCCTTGTC-0	0.028393036
M15656-2-GGAATCTTCTGATTCT-1	0.02839474
M85047-2-CGTCCATCATTCTTCA-1	0.028394869
M27965-1-ACACTGAGTGACAGGT-0	0.028395064
M82573-1-GATCACATCTAGTGAC-0	0.028396375
M87879-2-ATGCCTCAGCAGTACG-1	0.028396627
M70397-1-TATGTTCCAGTCTGGC-0	0.0283975
M576228-2-AAGGTAACATTGGCAT-1	0.028397644
M753809-1-AAAGGTATCTGGCCGA-0	0.028398188
M1746-1-AGCTCAAGTGCCTGCA-0	0.028399419
M27521-2-GAGAGGTGTGGCTCTG-1	0.028399594
M11589-2-GTGTAACGTAACGCGA-1	0.02839995
M40437-2-AGCCAGCTCGTCAGAT-1	0.028400013
M97954-1-TTCCTTCAGTCGGCCT-0	0.028400088
M7668-2-GTGCTGGTCGCTAGCG-1	0.028400399
M1994-1-CTGGTCTAGGTAAGGA-0	0.028401095
M23048-2-GGAAGTGGTAGGACCA-1	0.028401382
M54416-2-TGTGATGAGTCATGAA-1	0.028401831
M97081-1-GAGACTTCAATACAGA-0	0.028402114
M55722-2-AATTCCTTCTTGGTGA-1	0.02840218
M32995-1-TCGTAGACAACAGCCC-0	0.02840255
M00_1061-1-AGAACCTAGCAACTTC-1	0.028403413
M37112-1-GAATCGTAGCCGTTAT-0	0.02840621
M80255-1-CCTAACCGTACGTACT-0	0.028406627
M89640-2-AGGGTTTTCATGCTAG-0	0.028406829
M10795-1-CATGCAAAGGCATCTT-0	0.02840722
M23048-2-CATCGTCCAGGCCCTA-1	0.028407544
M77549-1-AGCGATTCAGACAAGC-0	0.028407691
M75757-1-TCATTACCAATGTCTG-0	0.02840814
M47207-2-AGCTCAAGTTGGGATG-1	0.028408183
M34583-2-ACCAACAAGATGAATC-1	0.028408756
M11938-2-TAGGTACGTAAGTTAG-1	0.028408803
M23048-2-TCAGTCCAGTGAATAC-1	0.028410597
M7283-1-CATGCGGTCTAAACGC-0	0.028410673
M63927-2-ACTATGGTCAGCTGAT-1	0.02841085
M16963-1-TAAGCGTGTTCAGCTA-0	0.028411424
M38932-2-CCTGTTGAGCAGTCTT-1	0.028411468
M11243-2-TGCTTCGTCGAGTACT-1	0.028412042
M36086-2-CCCTCTCCACCAGCGT-1	0.028412374
M34070-2-ACCCTCATCTTCGACC-1	0.02841295
M13092-1-CTTCGGTGTGCGGATA-0	0.028413018
M793497-2-CTTCGGTAGTGCCAGA-1	0.02841303
M14897-2-TTCAATCTCATGTCTT-1	0.028413123
M10632-1-ACTACGACAAATGATG-0	0.028413365
R97933855-2-TAGGTTGTCCGGACTG-1	0.028413445
M61911-2-ACCTGTCTCTTGGCTC-1	0.02841401
M45871-1-TACAGGTGTAGGCAGT-0	0.028414521
M80768-1-CTTCTAACAAGACTGG-0	0.028414614
M70207-1-CTCGAGGTCTCTAGGA-0	0.028415075
R10260309-1-ACACAGTCACAAGCAG-0	0.028415786
M55555-1-AACCATGTCCATATGG-0	0.028416282
M59080-1-CTCGAGGCACCGGCTA-0	0.028416572
M35322-2-CCGCAAGAGTAGACCG-1	0.028418567
M67139-2-TCGTGCTAGGTTCTTG-1	0.028418962
M19631-1-TGGATCATCCTAGCGG-0	0.028419716
R36605992-2-GTTAGACCAAATACAG-0	0.028419835
M95410-2-AGGAGGTCATATCTGG-1	0.028419852
M98137-2-CGGGCATTCAAGCCAT-1	0.028420625
M68491-2-CTGAGGCTCTGGGAGA-1	0.028420746
M42557-2-TTCCTAACAAGTAGTA-1	0.028420914
R10288185-1-ACTTTCACAAGTGGCA-0	0.028421566
M14897-1-CGATGGCCAGCACACC-0	0.028421946
M94236-2-TATCGCCTCCTTATAC-1	0.028422276
M17678-1-GACTTCCTCATCGGGC-0	0.028422356
M19562-1-TTGACCCTCTTTGCAT-0	0.02842299
M71238-2-ATCGGATCAAATCAAG-1	0.028424224
M67139-1-GTTACCCTCTACAGGT-0	0.028424943
R47354365-2-ACTTTGTGTGAAGCTG-1	0.028425084
M34070-1-CCTCATGTCTATCGGA-0	0.028425219
M50067-2-ATCGGCGGTTGGAGGT-1	0.028425813
M7668-2-GTGAGTTAGGCTTCCG-1	0.028425964
M68491-1-CCTTCAGGTTCGGCCA-0	0.02842699
M59697-1-TTCGCTGAGGAGAATG-0	0.028427906
M97579-1-AGAAATGGTGAGCGAT-0	0.028428419
M59697-1-CACTGTCCAGCTAACT-0	0.028428564
M57015-1-TCTAACTCATCATTGG-0	0.028430419
M37112-1-CACATGAAGATCCCGC-0	0.028430818
M32068-2-GCTACCTGTGCCCACA-1	0.028431622
M94236-1-GGAATGGAGTAGCAAT-0	0.02843182
M11938-1-GAATCACTCCTCGCAT-0	0.028431825
M16485-1-TCAATTCCAGAAATTG-0	0.028432274
M34070-2-TGTCCTGCAGCTCCTT-1	0.028432418
M77549-2-CAACCTCAGTTAGAAC-1	0.028432447
M14897-2-TGTAACGAGCGGACAT-1	0.028432924
M62439-1-TGTTCATTCCTCTTTC-0	0.028433245
M52649-1-CGAGAAGAGATTGGGC-1	0.028433438
M95410-2-ATCCTATCAGGCACTC-1	0.028433472
M7668-1-TCCGAAAGTGGTCCGT-0	0.028434297
M99132-2-GTTCCGTCAGCAAGAC-1	0.028434418
M681122-1-CACCAAATCATGACAC-0	0.028435497
M11243-2-ATCACTTTCATGGCCG-1	0.02843571
M1994-1-AATGACCAGTAGTCTC-0	0.028435826
M69259-1-CAATACGGTACCCGAC-0	0.02843699
M97579-1-GGAGATGGTCTTCAAG-0	0.028437017
M50580-2-TGCTCGTAGTCTTCGA-1	0.028437478
M19551-1-ATCTCTACAATTGCCA-0	0.028437478
M36086-1-GGGACTCCACTGAATC-0	0.028438505
M71187-2-TGCGGCACAGGCATTT-1	0.02843896
M14153-1-ACTATTCCATCGGCCA-0	0.028439969
M10514-2-CTTTCAACATCAACCA-0	0.028440034
M81616-1-ACCCTCATCGTACACA-0	0.028440133
M45871-2-TAATTCCAGCCATATC-1	0.028440176
R10447620-1-CGGGTGTAGGTTCATC-0	0.028440192
M94236-2-ATTTCACCAAATAGCA-1	0.028440315
M99182-2-TCCTCTTGTAGAAACT-1	0.028440591
M323252-1-TGTGATGCATAACAGA-0	0.028440924
M10795-1-GTAATGCGTCAGGTAG-0	0.028441498
M72114-1-GGTGAAGCAGAGGAAA-0	0.028441796
M42635-2-TTTACGTAGTCACGCC-1	0.028442468
M37112-2-ATGATCGTCAAGCGTT-1	0.028442498
M395695-1-AGGCTGCAGCATTGAA-0	0.028442614
M50580-1-TTTCAGTTCAGCTCTC-0	0.02844272
M19551-1-TCCGGGACAGCATTGT-0	0.028442882
M35312-2-TGATGGTGTTTGAAAG-1	0.028442891
R36605992-2-AAAGGGCGTGCATACT-0	0.028443059
M9566-1-CTCATGCAGTTGTACC-0	0.028443266
M6344-1-TCCATGCAGTCGAGGT-0	0.028443633
M29270-1-CACAACATCCGTATGA-0	0.028444361
M33965-1-TCGATTTTCGCGATCG-0	0.028444557
M89571-1-CTGGTCTAGCTTTCCC-0	0.028444616
M92907-1-TCTTAGTAGCCTGTGC-0	0.02844548
M68895-1-CAGCACGAGATGGTAT-0	0.02844579
M77209-1-ACAACCATCATTGTTC-0	0.028445791
M3760-1-AGGATAAAGCCTCTTC-0	0.028446436
M40274-1-GGTAATCTCATTCGGA-0	0.028446956
M39543-1-AGCTTCCTCCACGTGG-0	0.028447723
M10886-1-CATACTTAGCTTCGTA-0	0.028448066
M21131-2-TGTTGGAAGAATCCCT-1	0.028448068
M15257-2-GTCCACTCACCAGCCA-1	0.028448554
M73787-2-CATTTCAGTAGTGGCA-1	0.028448997
M1176-2-CAAAGAAGTAAGAACT-1	0.02844903
M23433-2-CTCCCAACACTAGGCC-1	0.028449075
M52649-2-AGGCTGCTCGCAGTTA-0	0.028449116
M93392-1-ATTACCTCATCATCTT-0	0.028449716
M44889-2-ACATTTCTCCGGACGT-1	0.028450266
M13092-1-CTCGAGGTCCTCCACA-0	0.028450517
M10632-2-ATCCACCTCGATTGGT-1	0.02845076
M97579-1-CTAAGTGAGGTGAGCT-0	0.028451309
M56862-2-ACATCCCCAAAGGGTC-1	0.02845133
R85130907-2-CTCCATGGTTTACACG-1	0.02845211
M71602-2-TGGGTTAAGAATCTAG-1	0.028453283
M53452-2-CATTGTTTCAAGCTTG-1	0.028454328
M99182-2-TTGCTGCCACTATCGA-1	0.028456302
M87879-2-GGACGTCGTTAAGGAT-1	0.028456913
M11243-2-TTTCACAAGCAAGCCA-1	0.028457213
M22156-1-TGGTACAAGAGTGTGC-0	0.028457435
M47207-1-CTTTCGGAGGGCTAAC-0	0.028457824
M96251-2-GACACGCAGTACTGGG-1	0.028457928
M57242-1-AGTCACAAGACCTTTG-0	0.028459156
M50086-1-CATTCTAAGTTGCTGT-0	0.028459225
M53452-1-GATAGCTTCTGAGATC-0	0.028459717
M54529-1-TTCCTCTCACACACGC-0	0.028459722
M4078-2-AACCAACAGCGCTTCG-1	0.028459964
M89571-2-GGTTCTCAGAGTCAAT-1	0.02846064
M38374-2-GGGATGAAGCATTGAA-1	0.02846103
M69259-1-CGTGAATTCTCTCCGA-0	0.02846186
M59697-1-CCACAAAGTGGTTTGT-0	0.028462231
M31079-2-GCCAGCATCATTTGCT-1	0.028463025
M62918-1-TTGATGGTCCGGTAGC-0	0.028463757
R3817943-1-GATTCTTCAAACGTGG-0	0.028463991
M38390-1-TACGCTCGTCGGTGTC-0	0.028464109
M7668-1-TAAGTCGGTGTCCTAA-0	0.02846454
R36605992-2-GAAGCGAAGAGCAACC-0	0.028464736
M80768-1-GCTGGGTAGAGCATCG-0	0.028465055
M323252-1-GGGTGTCCAATACGCT-0	0.02846546
M67819-1-GTAGGTTCACACCTGG-0	0.028465653
M31998-2-AGACTCATCAGCTAGT-0	0.028466403
M81049-1-GGGCTACAGGACATCG-0	0.028466709
M68895-1-CATGCAACAATGTCAC-0	0.028467221
M65630-2-GCCGTGAAGCGACTAG-1	0.028467234
M84578-1-AGTAACCTCTGATTCT-0	0.028467445
M62439-1-CCGGACATCCGTATAG-0	0.028467467
R97933855-1-TCACACCCAGAGTTGG-0	0.028468253
M93392-2-GAAACCTTCTGACCCT-1	0.028468397
M50086-1-CATACTTGTGGCTAGA-0	0.02846903
M11589-2-TTGTTCAGTCGTTCAA-1	0.028469993
M84920-2-CTACAGATCTGAGAGG-1	0.02847148
M53452-1-AACTTCTTCTAGGCAT-0	0.028472621
R82441989-2-CTCAATTCAGTCAGAG-1	0.028472943
R74564064-2-GGGAGATCACCGTGAC-0	0.028473452
R93024957-1-CGAATTGCAAGTGGTG-0	0.028473688
M77549-2-AACCAACCATAACCCA-1	0.02847381
M80319-2-GCGTGCACAACCTATG-1	0.02847499
M14897-1-TAAGCCAAGTGGAATT-0	0.028475048
M66611-2-TACGTCCGTCCGAAAG-1	0.028475277
R16741095-1-TGGAGGAAGATCGACG-0	0.028476652
M67720-1-TTGAGTGGTATGTCCA-0	0.028478099
M33868-2-CGAAGGATCATCTCTA-1	0.02847819
M36086-1-TCGACGGTCTGGGCCA-0	0.028478606
R16741095-1-TTACGCCGTATAGGGC-0	0.028479185
M13092-1-GAAGGACCATAACGGG-0	0.028479384
M42557-2-CTTCCTTCAGGGTCTC-1	0.028479872
M00_1061-2-TGCAGTATCGTAACAC-0	0.028480273
R20510687-1-TGCGGGTAGTCGTCTA-0	0.028481157
M44095-2-TTCGATTTCTGTCCCA-1	0.028481837
M52014-1-GTCATGAAGCCGATCC-0	0.028482134
M11589-2-CTAGGTAAGATTGGGC-1	0.028482445
M54529-1-TTTACCAGTTCTAACG-0	0.028483387
M57395-1-GCCATTCGTCCGGTGT-0	0.028483598
M67819-1-CTGAGGCTCCGATCTC-0	0.028483829
M65630-1-GATGACTTCTTGAACG-0	0.028484149
M21500-2-CAAAGAAAGCCAGAGT-1	0.028485315
M36086-1-GTCCACTTCACGAACT-0	0.02848551
M60733-2-GGTGAAGGTCAAAGAT-1	0.02848559
M20485-2-TACCGGGTCAGCTGAT-1	0.02848567
M46007-1-CTGTGGGTCAAGTGTC-0	0.028486015
M48528-1-AGTCACAAGCAAGTGC-0	0.028487349
M41812-3-TCTATACAGGTCCTGC-0	0.028487734
M30150-2-TCCGAAACAAGACAAT-1	0.028489286
M14897-1-TCGTGGGGTTCGGCGT-0	0.028489385
M42055-1-GAGGGATAGGCCTAGA-0	0.028489644
M77549-1-CTTACCGCAACAACAA-0	0.028489785
M54416-2-TGCGATAAGGCCACCT-1	0.028490122
R66507194-1-TCCTCTTGTCCGGCAT-0	0.028490987
M52364-2-TCATCATTCCTACGGG-1	0.028493239
M27521-2-TGGGCGTTCAAGCCGC-1	0.028493451
M98451-1-TTAGTCTCATCTTTCA-0	0.028493462
M1994-1-CTATCTATCCTTATGT-0	0.028493742
M7283-1-AATTTCCTCACGTAGT-0	0.028494105
M85047-1-CGGAGAAGTTTGGAGG-0	0.028496329
M59697-2-GGTGATTTCACTCGAA-1	0.028497608
M41581-1-AGGGCCTGTGAGTAGC-0	0.028498229
M64886-2-GTGGTTATCTCTGACC-1	0.028498659
R20849279-2-CGGGTGTCACAAGTTC-1	0.028499505
M90996-1-GCCAGTGTCCTGGGAC-0	0.028499642
R10260309-1-ACCCTCAGTATGAGAT-0	0.028499696
M8299-2-AGGATCTAGCCACAAG-1	0.028501673
M46660-2-TTACAGGCACTTGTGA-1	0.0285026
M97579-2-TATTTCGAGCGATGAC-1	0.028504362
M32995-1-GCCAGCAGTCCAATCA-0	0.02850569
M66831-1-GATGAGGGTGACAGCA-0	0.028505785
M77159-2-CGAGGAACAGACGGAT-1	0.02850603
M14153-2-CTCATTAGTTGTATGC-1	0.028506128
R10447620-1-TCAATCTAGTGTACCT-0	0.028506195
M13960-1-CTGGACGAGGTGCTTT-0	0.028506681
M15036-1-CACGTTCAGCATTTGC-0	0.028506944
M84522-2-TCCTCTTTCTTCCAGC-1	0.028508231
M38221-2-TCCTGCAAGCAGAAAG-1	0.028511135
M7283-2-GAAGGGTCAATCGTCA-1	0.028511811
M39543-2-GTGGAAGTCACACCGG-1	0.02851291
M18556-1-GCTACCTCACAAATGA-0	0.028514165
M34070-1-AGCTTCCCACTGTCCT-0	0.028514376
M38374-2-CGTCAAATCTTGCGCT-1	0.028514424
M86213-2-GAGTCTACATGACAGG-1	0.028514687
M89640-2-GCCCGAACACACACGC-0	0.028515285
M17678-2-GCAGCCAGTACCATAC-1	0.028515343
M00_1062-1-AGGGCTCCATAATGAG-0	0.028515741
R10260309-1-TGTTGAGCAAATCAGA-0	0.028517287
M14897-1-TACTTGTTCTAACGCA-0	0.028517742
M89107-2-GGGAGTATCTTACCAT-1	0.02851788
M99891-1-TACGGTACATGGATCT-0	0.028518662
R42804284-1-CAGTGCGCACATCCCT-0	0.028518975
M15770-2-GTCCCATTCGTCCTTG-1	0.028519515
M47819-2-TCTCCGAAGTATGAGT-1	0.028521108
M36086-2-CTGATCCTCAATCCAG-1	0.028521707
M23048-2-ACTATGGAGGAGTACC-1	0.02852247
M70207-2-ATCGTAGTCTGCCTCA-1	0.028522812
M81049-2-CCTCAGTTCGCCTTGT-1	0.028523764
R93024957-1-TACTTACTCCATCAGA-0	0.028524408
M99182-2-TTCCGTGGTGCCGTAC-1	0.028524498
M88032-2-CCTCCTCTCCAGTGTA-1	0.028524894
M45135-1-TCAAGACGTTTGCCGG-0	0.0285252
M50067-1-GGGATCCAGCCTCTTC-0	0.028525408
M9566-2-TGTCCACCAGGCATTT-1	0.02852684
R10260309-1-TCCAGAAAGCATGATA-0	0.028527057
M96251-2-ATGGATCTCCGGCAGT-1	0.02852752
M62833-2-AGTACCAAGTACTGTC-1	0.028527651
M1176-2-GTGTTCCGTCGTTATG-1	0.02852832
M79245-1-TGGGTTACAGCGACCT-1	0.028528959
M7283-1-GACCCTTTCACCTCAC-0	0.02852897
M71503-2-CACTTCGTCTTGGCTC-1	0.02852935
M22156-1-ACCGTTCGTTGCTCCT-0	0.028529823
M48528-2-TCAGTCCAGGGCATGT-1	0.028530248
M46007-2-ACAACCACAATAGAGT-1	0.028532645
M85047-2-ATAGAGAGTAGTTACC-1	0.028532963
R10447620-1-TTGCCTGCAAAGCAAT-0	0.028535321
M13960-2-TGAGGTTGTACTGAGG-1	0.028535742
M120539-2-ATCACGAAGAGAGGGC-1	0.028536674
M62439-1-AGTGACTCATTGGATC-0	0.028536959
M13092-1-AGTAGCTCACCAATTG-0	0.028538827
M53144-2-GAGTTGTAGAGCCTGA-1	0.028539455
M21500-2-TAAGCACAGCTATCTG-1	0.028539754
M47207-1-AAAGGGCGTCCAACGC-0	0.028539807
M782872-2-GAGACTTCAAATTGCC-1	0.02854098
M77549-1-TGACTCCGTCCTCCTA-0	0.028541205
M77549-2-CATCAAGAGGGTACAC-1	0.028541304
M23048-2-GGAGATGGTGGTATGG-1	0.028541436
M68895-2-CAACCTCAGCGCCTAC-1	0.028541734
M54416-2-TGTTCTATCGTGTGGC-1	0.02854234
M23048-2-TCGATTTAGTAGGGTC-1	0.02854256
M77159-1-GTAGTACCAGGCTTGC-0	0.028542802
M9566-1-GCACGTGAGGGATGTC-0	0.028542994
M41250-1-CAATACGTCTTCTTCC-0	0.028543282
M35840-1-TAACGACGTCGTCATA-0	0.028543346
M46146-1-AACACACCACTGAGGA-0	0.02854354
M94236-2-AGGAATATCGAAGCAG-1	0.028543713
M52014-2-TAACCAGAGCACTCCG-1	0.028543925
M96251-2-TCCGTGTGTCGAGCTC-1	0.028544683
M35322-1-TTTGGAGAGTCGAAGC-0	0.028545396
R36605992-1-CTATCCGCATGGTGGA-1	0.028546877
M48528-2-TTTACGTTCTACCTTA-1	0.028547017
R10260309-1-TGATTTCTCATTTGCT-0	0.028547483
R10260309-1-ACATGCAGTAGATGTA-0	0.028547512
M37112-1-CTGCCTAGTCGTTGGC-0	0.02854753
M70834-2-CCGGTAGCATACAGCT-1	0.028547872
M32714-1-ATCACAGAGCGAGTCA-0	0.028547939
M59697-2-AGAGAGCCATGGAATA-1	0.028548565
M29124-2-ATGACCAAGACAGCTG-1	0.028548589
R11478361-1-GGAATGGCACAAGTGG-0	0.02854983
M3760-1-TATACCTGTCAGACTT-0	0.028549882
M14897-2-ACTATTCAGCTAATGA-1	0.028552024
M97579-2-GTCGAATCAGATTCGT-1	0.028552894
M2540-1-TGCGATACACATAACC-0	0.028553067
M54416-1-TTGGGCGCAAATCAAG-0	0.028553069
M29124-1-TACACCCGTACTTCCC-0	0.028554015
M92907-2-CTCCTCCGTCGTACAT-1	0.028554244
M89323-2-TCAAGTGCAATGGCCC-0	0.02855464
R14266701-2-GAATCGTCAGCAGGAT-1	0.028555032
M9699-2-GAGACTTGTTATAGAG-1	0.028555235
M28098-1-ACAAAGATCGAACCAT-0	0.028555442
M32931-2-AGTCATGGTACGCGTC-1	0.02855617
M67139-2-GTGGAGATCGTTCTCG-1	0.028556233
M69259-1-TTTGGAGGTGAGTAAT-0	0.028556561
M15036-1-AACCAACCAGCTATAC-0	0.028556637
M753809-1-GTAGATCAGGGCTAAC-0	0.02855697
M49006-1-AGGATAACAGATTTCG-0	0.028557284
M7283-1-TTGGGATAGAAACCAT-0	0.028557733
M28337-2-AGTGCCGCATGCGGTC-1	0.028558007
M71241-1-CAACCTCAGGGTAATT-0	0.028558124
M19014-1-CCCTGATGTCAAACGG-0	0.028558353
R93024957-1-CCTTCAGTCGCAGTTA-0	0.028558936
M36086-1-TCATGCCAGCAAGGAA-0	0.028558983
M32931-2-TAGGAGGCAAGCGGAT-1	0.028560303
M6362-1-GATCATGAGGGTACAC-0	0.028560584
M33688-1-ACATCGAGTCCCGTGA-0	0.028561099
M13092-2-TCAGGTATCCGCCTAT-1	0.028561715
M54416-1-GGGTTATGTAGTTAGA-0	0.028562542
M52649-1-GTGCTTCCAGTGCGCT-1	0.028562803
M70397-1-GGGCCATGTACCTAAC-0	0.028564498
M59697-1-CACAGATCAAAGGCTG-0	0.028565269
R64123404-2-ACGTACACAGTTTCAG-1	0.028565776
M70397-2-ACCACAACAACTGGTT-1	0.02856668
M17629-1-ATTCACTAGTGCAGGT-0	0.028566765
M82573-1-GGGTTTACATCCGTTC-0	0.028567178
M66936-1-CAACCAAGTCACTGAT-0	0.028567672
M323252-1-CTTGATTGTAGCTGAG-0	0.028569575
M65046-2-GAGTTTGAGTTCATCG-1	0.028569762
M53661-1-TAGAGTCAGGAGCAAA-0	0.028569853
M32931-2-TCGGTCTAGAAGCTCG-1	0.028571526
R82441989-1-ACGGTCGTCCATTGTT-0	0.028572638
M29270-2-TCGCTTGAGTCTTGGT-1	0.02857353
M95576-1-TGGTGATTCCGAGATT-0	0.02857387
M395695-2-GTCACGGTCGTGACTA-1	0.028574618
R20510687-1-GCCCGAACATCTTCGC-0	0.02857492
M77209-1-ATTCATCGTTCTCTCG-0	0.028574923
M67819-1-GAATCACAGTGTACAA-0	0.028575318
M77159-2-GAAGTAAGTACGCTAT-1	0.028575554
M19631-1-TTGAGTGCAGAGATTA-0	0.028576689
M15272-1-AGTACTGTCGACATTG-0	0.028576894
M52364-2-TATCGCCGTACACTCA-1	0.028577864
M31998-2-GTGAGGAGTCCTGTCT-0	0.028578827
M84522-1-CGATGCGGTGTTAAAG-0	0.028578874
R11624423-1-CATGCAATCGGTCTAA-0	0.028579444
M62833-2-ATCGGATGTTGGTAGG-1	0.028580021
M10795-1-ATCGATGTCACGATCA-0	0.028580504
M87879-2-AGGAATAGTGCATACT-1	0.028581096
M35312-1-GTGCGTGCAGCTAACT-0	0.02858131
M7283-1-TGATCTTAGATACAGT-0	0.028582111
M899297-2-TGTTGAGAGTAGACAT-1	0.028582875
M38374-1-GTCATGATCCTCGCAT-0	0.02858296
M15036-1-TCCATGCGTGTACGCC-0	0.02858337
M77223-1-GTAGAGGAGGAGTATT-0	0.02858556
R93024957-1-TGATTCTCAATCCAGT-0	0.028586728
M10632-2-AGTAACCTCCATCACC-1	0.028587067
M72114-2-TGAGGAGCACCATATG-1	0.02858708
M77591-2-ATTCATCTCTGCTGAA-1	0.028587205
M67819-1-CGTAAGTCATCGTGCG-0	0.02858791
M71241-1-TCATTTGAGGATAATC-0	0.028590312
M37647-2-TACCTCGTCCTCGATC-1	0.028590439
M88032-1-CTCTGGTGTCCACTTC-0	0.028590562
M66936-2-TCGTGCTTCCGAGAAG-1	0.028590595
M24478-1-ACAGGGAGTTCAAGGG-0	0.028591344
M58268-1-GTCTCACTCTTTCGAT-1	0.028591393
R93024957-2-CGCATGGAGCAATAGT-1	0.02859221
M53661-1-TAGGTTGAGAAAGTCT-0	0.028592903
M70397-1-AGACACTCAGACAAGC-0	0.028593283
M7283-2-TCACTCGTCCAGCTCT-1	0.028593387
M45871-2-AGATCGTCACATCATG-1	0.02859391
M70397-2-AATGACCCACATTCTT-1	0.028594222
M35312-1-GAAGGACAGGTGGGTT-0	0.028594425
R10260309-1-CCCTTAGTCTGTCCGT-0	0.028594492
M94779-1-CTTGATTAGTAATTGG-0	0.028596211
M323252-2-TTCTCTCCACCAATTG-1	0.028596468
M77983-2-GGGAGATTCGTCGACG-1	0.028597007
M77983-2-GTCTCACCATTGGGAG-1	0.02859756
R93024957-1-GGATGTTTCTAGACAC-0	0.028597705
M21500-2-GGAGCAAAGAACGTGC-1	0.028597714
M32995-2-GAAGGACGTTTACTTC-1	0.028599264
M1176-2-TAAGCCAAGTGATGGC-1	0.028599745
M85047-1-TAATCTCAGTATTAGG-0	0.02860007
M83910-2-ATCTTCATCTCCGAGG-1	0.028600188
M336074-2-CAACCTCAGAATACAC-1	0.02860149
M53452-2-GTGAGGAGTGGGACAT-1	0.028601525
M79856-1-GCACGGTTCAGCTCTC-0	0.02860167
M87879-1-TGTTTGTAGGGAGTGG-0	0.028601984
M43632-1-CATTCATAGTGGTTCT-0	0.028603077
M98451-2-CAACGGCGTGTACGCC-1	0.028603468
M85101-1-CTTGATTTCATAGCAC-0	0.028603854
M27965-2-CGTCCATTCTGTCCGT-1	0.028604988
R37065652-2-GTGCGTGAGCAAGTCG-0	0.02860654
M85101-1-AAAGGGCCACAGAGAC-0	0.028608086
M55915-1-TTAGTCTAGTGCACTT-0	0.028608125
M22156-2-AGCCAGCTCTCCTGTG-1	0.028608201
R74564064-1-ACTGATGCAGAGCTAG-1	0.028608255
M84538-2-CAATACGGTCACAGTT-1	0.028610513
M323252-2-TCCGAAACATTGTGCA-1	0.028610725
M52649-2-AATCGACAGCATGCGA-0	0.028610751
M88032-1-TCAGGGCCAAGGTACG-0	0.028610874
R42804284-1-GATCAGTTCATGAGGG-0	0.02861148
M87879-1-CGATGGCCACGAGGTA-0	0.028611591
M59080-1-ATCCCTGCATGAGAAT-0	0.028614163
R93024957-2-TACGCTCCATCATTGG-1	0.028615123
M93603-1-TTGGGCGTCCGTTTCG-0	0.028615199
M120539-1-AGGTAGGCAGGTTCCG-0	0.02861561
M61911-2-CAGGGCTAGTCACGAG-1	0.02861571
M71187-1-GTTGCGGGTATGAGCG-0	0.028616516
R10260309-1-TTCCGTGGTTGTCATG-0	0.028617108
M82391-1-TTACCGCAGTAGTCCT-0	0.028618032
M44889-2-CTGTGAACACTGCGTG-1	0.028618233
M23048-1-ATCTTCAGTCGAGATG-0	0.028618414
M61911-2-TGTAACGAGCATCGAG-1	0.028618962
M54396-2-TCATGGACAATCGCGC-1	0.0286197
M89640-2-CAAGGGAGTTGCTCGG-0	0.028622298
M90596-2-CTCAAGAAGTCATACC-1	0.028622897
M62918-1-GAGTGTTCAATGCAGG-0	0.028624084
M88032-2-GACGTTAGTTGTATGC-1	0.028624304
M14153-2-AGCCAGCTCAAATGCC-1	0.028625658
M70314-1-GTTACCCCAGCGTTTA-0	0.02862575
M42055-1-CCAATTTGTCGCATCG-0	0.028626004
M87879-2-CGTAGTAGTTACCCTC-1	0.02862634
M84407-2-GAATCACAGCGTATAA-1	0.028626736
M48528-2-TGCACGGGTCGCAACC-1	0.028627334
R87101984-2-TAGGGTTGTGCAACAG-0	0.028627466
M952-1-AAACGCTCAAACACCT-1	0.02862783
R66507194-1-ATTCCATCAAGTGGAC-0	0.028628735
M47666-1-AACGTCAAGCGAGTCA-0	0.028629128
M69259-2-CAGCAATCAACGGCTC-1	0.028629605
M44889-1-AGTTAGCCAAGTGGCA-0	0.028629687
M33965-1-TCGATTTGTACTCAAC-0	0.028629746
M952-2-TCTGTCGCATCGTGCG-0	0.028629761
R10260309-1-TTAGGGTAGCAACCAG-0	0.028629836
M78435-2-AGTAGTCAGGACATCG-1	0.028629964
R20237131-2-GCATCTCTCGACGACC-1	0.028630337
M66831-2-GCTGCAGTCACCTCTG-1	0.028630372
R20510687-1-TGTTGGAGTACGGCAA-0	0.028630752
M85101-1-ATCTTCAAGGTCGAGT-0	0.028632544
M86087-1-TGTGAGTGTTGCATAC-0	0.028633198
M61911-2-CGGGACTAGATACATG-1	0.028633524
M68895-2-ATCGTGACACAAGCAG-1	0.02863386
M37112-1-AAGTCGTGTGGTCAAG-0	0.02863487
M88032-1-TTCCACGTCAACGTGT-0	0.028634885
M00_1061-1-GCCATGGTCCTACACC-1	0.028635548
M13092-2-CCGGTAGTCAAGCGTT-1	0.028636657
M912489-2-ACACGCGGTCCCTGTT-1	0.028637158
M85747-2-ACTATGGCACTTCCTG-1	0.028637743
M97046-1-ATTCTACCAGGACATG-1	0.02863793
M7283-2-GGGTAGATCTGTAACG-1	0.02863794
M27521-2-TTCATGTCAGAGGTAC-1	0.028638612
M9699-2-GGGTTTATCATTGCTT-1	0.028639104
M88032-2-TCAGGTAAGGTCCTGC-1	0.02863936
R66507194-1-CTCATTAAGCCAAGTG-0	0.028639374
M120539-1-CAGTGCGCAACGTAAA-0	0.02864054
M67819-2-TACCCACTCTTGCAAG-1	0.028640714
M14897-2-TACCCGTTCACTACGA-1	0.028641444
M75757-2-CCGAACGCACGTCGGT-1	0.028641555
M42769-1-TGAGACTCAATGAGCG-0	0.028641677
M68491-2-TATTTCGAGCGCACAA-1	0.028641831
M77549-1-CATGGATCACGAGGAT-0	0.028642045
M15656-1-ATCTCTACAACACGTT-0	0.028642224
R10260309-1-CATTCATAGGTAGTAT-0	0.028642418
M7668-2-GCATCGGTCCCGTAAA-1	0.028642418
M67139-1-ACATTTCTCACGATAC-0	0.028642556
M36086-1-CATACCCGTCTGCAAT-0	0.028642753
M24410-2-CTATCTACAGTCTGGC-1	0.028642882
M67819-1-ATTTACCAGAATAACC-0	0.028643185
M73806-1-CGTCCATCACGGCTAC-0	0.02864364
M2337-1-CAGCACGAGCCTGACC-0	0.028644014
M67370-2-GATTTCTGTGCCTTCT-1	0.028644148
M32931-1-TCGATTTTCCGTAATG-0	0.028644465
M48528-1-TCGATTTAGACGCAGT-0	0.028645324
M88032-1-ATCGTCCGTAGCTGAG-0	0.028646529
M323252-2-TTGGGTAAGGCAGGGA-1	0.028646689
M30150-1-GCTGCAGGTTTACCAG-0	0.028647168
M34682-2-CGACAGCGTTAGGAGC-1	0.028647922
M88010-1-TGCACGGAGAACGCGT-0	0.028648114
M44145-2-CATGCTCAGTATAACG-1	0.028648641
M9566-1-TACCTCGGTGGCGTAA-0	0.028648663
R36605992-2-TAGGAGGAGGAACATT-0	0.0286493
M59697-2-AGAACCTCACACCTGG-1	0.028649729
M18556-2-GAGCTGCTCCGCGAGT-1	0.02865066
M97579-1-GACGCTGTCTGGGCGT-0	0.028650874
M39543-1-ACGTTCCGTCGCGGTT-0	0.028651688
R17073194-1-TATTCCATCAAACGTC-0	0.028652264
M74368-2-AGTGTTGTCTTTCGAT-1	0.028652629
M87879-2-GCGGAAAAGCTGGCTC-1	0.028653178
M80768-1-ACTACGATCCACACCT-0	0.028653221
M14897-1-CACCGTTGTAGGTACG-0	0.02865374
M31660-1-TCCGATCCAAAGGGCT-0	0.028654085
M52649-1-TGTGTGACAAACACGG-1	0.02865477
M42557-1-GAACTGTTCCAGCCTT-0	0.028655468
M29668-2-GTAACACGTATGCTAC-1	0.0286565
R20237131-1-ACGATCAAGACCGTTT-0	0.028657986
M98451-2-AGGTCATAGCGTCGAA-1	0.028658548
M53661-1-AGGCTGCTCCTGGGAC-0	0.028658597
R42804284-1-CCTCCAACATATTCGG-0	0.028658664
M49935-1-ATGAGGGGTAGATGTA-0	0.028658701
M77209-1-GTTCATTTCCTCTCTT-0	0.028658835
M94236-1-AGCATCACACTCCACT-0	0.028658966
M52649-2-GGATCTATCAACACGT-0	0.02866066
R93024957-2-CATGAGTCAGACACAG-1	0.028660674
M77549-2-GAGGCAACATGTTCAG-1	0.028661607
M65284-1-TCGACGGAGACGACGT-0	0.028661791
M88032-1-ATTCCCGGTGAGGAAA-0	0.028662028
M87879-1-CGTTGGGGTTCGGTTA-0	0.028662678
M27521-2-CATCGTCTCAGGAAAT-1	0.028662968
M52649-1-ACTGTCCAGGCATGCA-1	0.028665952
M84538-2-CAACCAATCTTCCCAG-1	0.02866607
M74866-2-GGATCTATCCGTGACG-1	0.028666686
M14153-1-CACTAAGAGGAGACCT-0	0.028667262
M298992-2-AGCATCACATCCGTGG-1	0.028667344
M12249-2-TCGCAGGGTGTGGTCC-1	0.028667359
M70207-2-AGGTTGTAGCACTCCG-1	0.028667439
M95987-1-GTGGTTAAGCCTATCA-0	0.02866749
M26914-2-TTGTTGTTCCTCAGGG-1	0.028667822
M15656-2-CCTATCGCACAAGGTG-1	0.028667852
M35406-2-TCCAGAATCTGTCAGA-1	0.028668467
M14897-2-ATCCACCGTGGACTAG-1	0.028668853
M47207-1-CTCTCAGGTAGGAGGG-0	0.028669652
M35840-2-CTTACCGGTAGGTCAG-1	0.028671538
M50086-2-TCGGTCTCATACCAGT-1	0.028671764
R42804284-2-TATGTTCCACCTGATA-1	0.028672174
M65630-2-CTCCTCCAGCGCTGAA-1	0.02867238
M61911-1-GCCCGAAGTGTTGATC-0	0.028672518
M61911-2-GATCACAGTGAGTGAC-1	0.028672744
R85130907-2-TTATTGCAGTCCCTAA-1	0.028672926
M79196-2-GTCTACCTCCATTGTT-1	0.028673239
M70207-1-AAACGCTCATCGCTAA-0	0.028674075
M30150-2-CTTGATTGTTGGTACT-1	0.028674386
M12876-1-TGGTTAGAGACCATGG-0	0.028674679
R20046260-4-AGAGCCCGTCGCAACC-0	0.028675977
M14897-2-CTTCTAATCCGTCACT-1	0.028676316
R85130907-2-TTGCTGCTCATCCTAT-1	0.028676845
M36086-2-TCAAGCACAACACGAG-1	0.028677238
M71187-2-CTGGACGGTTGCTTGA-1	0.028677277
M52649-1-CTACCTGAGCGACAGT-1	0.028677309
M65284-1-GCAGCCAAGGATACGC-0	0.028679313
M66936-2-ACATCGAGTATGTCAC-1	0.028679475
R11478361-2-CGGGACTCAGTAGAAT-1	0.028679557
M24587-2-AACCTGACATCCTAAG-1	0.028680068
M77159-1-TTCTCTCCACGTGAGA-0	0.0286801
M42769-1-GTCACGGAGTCGGGAT-0	0.02868013
M77159-2-CTCAAGACAGGTATGG-1	0.028680652
R93024957-1-CACAGATGTCGTGCCA-0	0.02868079
M4516-2-GTCATCCGTTGAAGTA-1	0.028681187
M27521-2-GTCTTTAAGTCGAATA-1	0.028681427
M54416-1-ACTTATCTCTACTGCC-0	0.028681792
M88032-1-CCCAACTCACCGCTAG-0	0.028681938
M48528-2-TGGGAAGTCTACGCGG-1	0.028682455
M32714-2-GCAGTTATCTCATTGT-1	0.028684057
R11478361-2-CCGGTGAGTTATGGTC-1	0.028684555
M88032-1-TGTGTGATCCCAGCGA-0	0.028684707
M87879-2-TCGGGCAAGTCGGGAT-1	0.028684815
M87037-2-AGGCATTAGCTTCGTA-1	0.028686017
M44889-2-TCCCATGGTACAGTCT-1	0.028686404
M30150-2-TACGCTCGTTTCCCAC-1	0.028687388
M52649-2-GGGCTCACAACCACGC-0	0.02868843
M22156-1-GGGACAAGTGATGAAT-0	0.028688466
M34682-1-GTCTAGAAGAAACCCG-0	0.028689573
M70207-2-CGGGACTAGTTCATGC-1	0.028690455
M54529-1-TCGACGGGTCTCGGGT-0	0.028690686
M7283-2-CTAACCCAGGCTGTAG-1	0.028691055
R10424475-1-AAAGTCCGTTCTCCAC-0	0.028692786
M47207-2-GCATCTCGTCCGGACT-1	0.028693182
M6130-1-CACTGAAAGACATGCG-0	0.02869431
M16717-1-TTGCTGCCAGTCTCTC-0	0.02869612
M84920-1-TCAAGTGGTCATCACA-0	0.028697083
M73806-1-CACGTGGGTAACTGCT-0	0.028697085
M36086-1-ATTCAGGAGTCGCTAT-0	0.028697178
M25895-1-GTATTGGCACATGGTT-0	0.028697476
M13822-2-GCCATGGGTCAATCTG-1	0.028697517
M952-2-TTCATTGGTGAAGCGT-0	0.028697567
M15272-1-AACCATGAGGGTACGT-0	0.02869804
M11243-1-AGTTAGCTCCTTTGAT-0	0.028698506
M5548-1-GTTCATTAGGATATAC-0	0.028699102
M9374-2-TCGTAGAGTACAGAAT-1	0.028699195
M98137-2-CGTTCTGGTACGAGCA-1	0.02869928
R10447620-1-GGATCTATCAAGTCTG-0	0.028701343
R20046260-4-GGGCTCACAATCAAGA-0	0.02870158
M99182-2-AAACCCAAGCACTCCG-1	0.028702091
M27521-2-ACAGGGACAGCGCTTG-1	0.028702391
M19014-1-AACAAGAAGACCTCCG-0	0.028703673
M37112-2-ATATCCTCAGTAGTGG-1	0.028704042
M13822-1-GCAACCGTCTCCAAGA-0	0.028704053
M53661-2-AAACGAAAGGAATTAC-1	0.028704261
M71241-2-ACACTGATCCCGTGAG-1	0.028704923
M70207-1-CACTGTCTCTCCGTGT-0	0.028705716
M95410-2-TGACTCCCACGACAGA-1	0.028708974
M927140-1-AGCCAGCTCGGACCAC-1	0.028709482
M00_1061-2-GGTGTTAAGGGACTGT-0	0.028709887
M31079-1-ATTCCCGGTATAGGAT-0	0.028710786
M25895-2-TAACACGCAACTCATG-1	0.02871082
M42172-1-TGCGATAGTGGAGGTT-0	0.028711049
M44889-1-ATGGAGGAGACGACGT-0	0.028711487
M82307-2-CGAGAAGTCGAGTCTA-1	0.028711792
M52649-1-CAATACGTCGAACGCC-1	0.02871229
M54416-2-TCCACCATCTTTACAC-1	0.028713614
M84920-1-TTACGCCCATGTTCAG-0	0.028713616
M32048-1-GACTCAAAGCTTGTTG-0	0.028718129
R29903274-2-GCTTCACCACCGTCGA-0	0.028718628
M15272-1-CATTCATGTGGTCTCG-0	0.02871875
M50086-1-CACTGTCCAGGGTTGA-0	0.028719319
R93024957-1-ATTCATCAGACTAGAT-0	0.028719643
M94236-2-GATTGGTCAGTGTGCC-1	0.028720744
M15770-2-GTACAGTTCGGACAAG-1	0.028720958
M50086-1-TGTTCATCATGCCATA-0	0.0287211
R54396902-2-CTTGATTCACGTGTGC-1	0.028721288
M83234-2-CTCATCGCACCTCTAC-1	0.028722337
M8299-2-TCAAGACGTACCTTCC-1	0.028722571
M66936-1-TCCTAATAGCTTTCCC-0	0.028722668
M79777-2-AAATGGAGTTTACTGG-1	0.028722873
M24410-2-ATCACTTTCTACGCGG-1	0.028723858
M10632-1-CCACGTTGTTGTGGCC-0	0.028723862
M59080-1-CCCGGAAGTCTTACAG-0	0.02872502
M753809-1-CCACAAAGTCTGTCAA-0	0.028725637
M9566-2-GGTGTTAGTTCTTCAT-1	0.028728088
M46694-1-AGGAATAGTAGGCAAC-0	0.028729077
M95774-2-CCATAAGTCTACACTT-1	0.028729146
M7283-1-GAATCGTGTTCCGTTC-0	0.028729258
M31660-1-GTTGTGAAGTGGGAAA-0	0.0287306
M23048-2-TCCGATCCATGCCATA-1	0.028730795
M24443-2-TCTATCATCGTCAAAC-1	0.028731186
M42055-2-TACTTGTGTTGGGTTT-1	0.02873152
M54396-1-GAGTTGTCATGTGCTA-0	0.028731598
M82573-1-CTCACTGTCAGCTAGT-0	0.028732438
M33868-1-GGGTCACCACGTATAC-0	0.0287328
M13822-1-GGCTTTCGTCACTTCC-0	0.028732842
M48528-2-TCGTCCAAGAAATTCG-1	0.02873294
M45871-1-ATTATCCAGGAACGAA-0	0.028733628
M23048-2-GGCAGTCGTCAAGCGA-1	0.028733898
M70314-1-CTATCCGCATTGTAGC-0	0.02873395
M16963-1-ATTACTCGTCGTCATA-0	0.02873396
M639636-2-CTGGTCTCAATGGGTG-1	0.028734023
R11478361-2-TGGTACATCTGGTTGA-1	0.028734323
M37941-1-CTCCGATCATAGACTC-0	0.028734352
M46694-1-TTCCGTGAGTCATCCA-0	0.028734464
M952-1-CGTTGGGTCCCGTTCA-1	0.028735355
M58268-2-CGCAGGTCAGATCACT-0	0.028736284
R20046260-3-TGCTTGCCACCGGCTA-1	0.02873667
M68895-2-GGAATGGTCTACTGAG-1	0.028737362
M68895-1-TGCATGATCCGTAGGC-0	0.028737448
M30150-2-CGAAGGACATGTCTAG-1	0.028737506
M89323-1-CGGACACGTAGATGTA-1	0.02873765
M13092-1-AAAGTGACAACACAAA-0	0.028738145
M32931-1-GGAATGGCACTTGGGC-0	0.02873893
M38374-1-ACCTGTCCAGTAGAAT-0	0.028739577
M41250-2-CCTGCATCAGGCTCTG-1	0.028739672
M23433-1-AGTGTTGGTCTGTGTA-0	0.028740142
M16485-1-ATTCCATAGTATCTGC-0	0.028740432
M323252-2-AGATCCAAGTTCATGC-1	0.028740445
R66740909-2-CACATGAGTCCCGTGA-1	0.028740516
M952-1-TGTGATGTCGTTGTTT-1	0.028740803
R42560037-2-CAGCAGCTCTGGACCG-1	0.028741093
M88010-2-GTTCGCTCACTGCACG-1	0.028741118
M93995-2-AGCCAGCCAGTGAGCA-1	0.028741496
M23048-2-CCCTAACCAGAACTTC-1	0.028742999
M89323-2-GTTACCCAGTTGCATC-0	0.028743254
R20046260-4-GTCTTTATCTGCGTCT-0	0.028743276
M91390-2-TCAGCCTGTTTCACTT-1	0.028743954
M21500-2-CGCAGGTGTACCGCGT-1	0.028744433
M23048-2-TGTTCCGCACATATGC-1	0.028745864
R66507194-2-GCTACAACAGTCTTCC-1	0.02874675
M70834-2-GATTGGTTCCCGAGGT-1	0.028747082
M12614-2-GAAACCTTCCGGACTG-1	0.028747499
M77549-1-AGTGATCAGGGCATGT-0	0.02874751
M81049-1-ATTCCCGTCCGCACGA-0	0.028748268
M52649-2-CGTAAGTTCGAGCCTG-0	0.028749796
M15036-1-CTCACTGGTGAGACGT-0	0.028749816
M97579-2-GAGATGGCAGGCTCTG-1	0.028750392
M71187-1-CTCATGCTCAAGAAAC-0	0.028750762
M153-1-TGTCCACTCGAGTGGA-0	0.028751124
M99182-2-TATTTCGAGCTACAAA-1	0.02875198
M88462-2-ACCATTTGTAGGTCAG-1	0.028752692
M1746-1-AGATCGTGTTATCTTC-0	0.028752774
M31079-2-TGATTTCTCATCGTAG-1	0.028754372
M994765-1-GCAACATCAAGCCATT-0	0.028754804
M1994-1-CGGGCATAGCCTTGAT-0	0.028754868
M50580-1-GTCATTTTCGCTGCGA-0	0.028755639
M20356-2-GAGCTGCGTAGGTCAG-1	0.028755652
M92907-2-TGCTTGCGTTACACTG-1	0.028756784
R74564064-1-TTGTTCAGTCACGTGC-1	0.028756805
M84522-2-TAATCTCGTTCGAACT-1	0.028757183
M77159-1-ATGGAGGCAAACGAGC-0	0.02875768
M88010-2-GTATTTCCAAGTGATA-1	0.028757827
M23048-1-GCAGGCTCAACTCGTA-0	0.02875799
M1176-1-GCAGCTGAGTTGCCCG-0	0.028759548
M67819-1-GGGCCATGTTGCTGAT-0	0.028760055
M87037-2-TAGACCAGTGCAATAA-1	0.028760128
M24587-2-CGAGGCTTCGTGGACC-1	0.028760284
M46660-1-GCATTAGGTGAATATG-0	0.028761627
M7283-2-GACATCACACGACGAA-1	0.028762152
M40584-1-TTGAACGGTTCCGCAG-0	0.028762367
M50580-2-GGGATCCTCTGCGTCT-1	0.028762652
M59697-2-ACGGTCGAGGTTGAGC-1	0.028762901
M77223-2-TCGACCTGTACCCGAC-1	0.028763104
M10632-1-TCAAGTGAGCTGCGAA-0	0.028763501
R29903274-2-TTCTTCCAGTCAACAA-0	0.028763628
M67370-1-GAACGTTCAATCCAGT-0	0.028764049
M68895-1-AATGGCTCAGGTTTAC-0	0.02876458
M78435-2-CGTTAGAAGATAACAC-1	0.02876471
M67720-1-TCATTGTTCTCGCTCA-0	0.028766124
M44095-1-GTCTACCCACGACAGA-0	0.02876641
M45871-1-GCCGTGATCACACCCT-0	0.028767051
M77159-1-GGGCCATTCACACCCT-0	0.028767321
M88032-1-AAGCGTTTCGTTCGCT-0	0.028767329
M8299-2-ACAGCCGTCTCTCAAT-1	0.028767731
M64293-2-CTCACTGGTCACCACG-1	0.028768102
M77677-2-GGAAGTGGTTTACACG-1	0.02876826
M7668-2-GGTCACGGTTTACTTC-1	0.028768694
M65630-2-GTAAGTCAGTAAGAGG-1	0.02876871
M753809-2-TTGAGTGAGGTTCTTG-1	0.028769528
M90996-2-ATGAAAGGTTAAACCC-1	0.02877034
M40274-1-TCATCCGTCGGCGATC-0	0.028770354
R87101984-2-AGACTCACATCGTTCC-0	0.028770529
M52649-2-TAAGTCGTCGCTAATG-0	0.028771248
M39780-1-TCCCACAGTAACACGG-0	0.028771661
M75871-2-AGGTCTATCCGCGAGT-1	0.028771741
M34070-1-GACGCTGCAAACTAAG-0	0.028772676
M13092-2-CAACGATAGAATACAC-1	0.02877274
M82573-1-CCACCATGTAAGGAGA-0	0.028773004
M99182-1-CAGATCACAGGACTAG-0	0.028773569
M58268-1-TGCTCGTCAGCCGGTT-1	0.028774498
M941862-1-GTAGAGGAGCGTGAAC-0	0.028774539
M395695-1-GGGACTCGTTGCTTGA-0	0.02877477
R36605992-1-GGTGTCGGTACTCCGG-1	0.028774872
M14897-2-GATGAGGAGTGAGCCA-1	0.028775549
M48528-2-GTCATCCAGTCAGCGA-1	0.028776689
M79856-1-GACTCAAAGAACAAGG-0	0.028776832
M323252-1-ATCCCTGCAGGGTCTC-0	0.028776936
M94828-2-CGTAAGTCAACTTGCA-1	0.028776966
M395695-1-TACATTCAGGTGTGAC-0	0.028776977
M476735-1-TTCAATCAGATGCTTC-0	0.028777113
R74564064-1-CTCACTGTCAAGCCTA-1	0.028777264
M8181-1-CAATGACTCTAAACGC-0	0.02877727
R20237131-1-GAGTGAGGTCTTACTT-0	0.028777992
M10795-1-AATGCCATCCTACAAG-0	0.028778844
M67819-2-CCTATCGCATCACCAA-1	0.028779738
M88032-1-TAGACTGGTCCGAAGA-0	0.028780295
M50580-2-ATTCATCTCCATTTGT-1	0.028780313
M26279-2-GTTAGACGTCTGTCCT-1	0.028781045
M85747-2-AACAAAGTCAAATAGG-1	0.028781079
M79856-2-GTCCACTTCTCTGCTG-1	0.028781148
M44889-2-TAGACTGCAACACGTT-1	0.028781695
M97362-2-ATCGCCTGTTAGGACG-1	0.028782055
M70397-1-AGACAAATCCATTCGC-0	0.028783021
M42557-1-GTTCGCTCATGTGTCA-0	0.028783169
R36605992-1-GTGGAGACAAGCCCAC-1	0.02878365
M20356-2-TTGTTTGAGGACTTCT-1	0.028783858
M23048-1-TCTCAGCTCCCTTGGT-0	0.028784554
M45994-1-GTTCGCTTCATTTCGT-0	0.028784629
M74724-1-CGGCAGTAGTGGTCAG-1	0.02878467
M11589-1-AGGTCATCAAGGTCGA-0	0.02878533
M38390-2-GCCGATGAGTTCCGTA-1	0.02878564
M94804-1-GTGTTAGTCGAGTCCG-0	0.028786613
R3817943-2-CATGCGGGTCCGAAAG-1	0.028787687
M34583-2-TACCCGTTCATCCTGC-1	0.028789116
M83234-1-CACCAAAAGCACTAGG-0	0.028789451
M55722-1-AATAGAGTCTTAAGGC-0	0.028789574
M10247-1-GGCGTCAGTCGAGATG-0	0.02879016
M47819-2-TCCACCAGTTACCGTA-1	0.028790489
M77223-2-GGAGAACTCGACCATA-1	0.028790873
M85981-2-CTAGACAAGACGGTCA-1	0.028791036
M252323-2-AAAGTGAGTACACGTT-1	0.028791405
M55245-1-CTCTCAGAGACGACTG-0	0.02879218
M87037-1-CCGATCTGTAACCAGG-0	0.028792901
M17678-1-CAGTTCCAGACTCTTG-0	0.0287942
M899297-1-TGATCAGCATAGATCC-0	0.028794862
M54529-1-GACTTCCAGAGGCTGT-0	0.028795304
M80768-1-TTAGGGTAGAAACCAT-0	0.028796291
M681122-2-TTTGGTTTCAAGAGGC-1	0.028796336
R85130907-2-GAACGTTAGTCGCCCA-1	0.028796472
M97579-1-GCTCAAACATATACCG-0	0.02879658
M18556-2-GTAGAGGCATAGACTC-1	0.028796976
M32482-1-TCACAAGAGGATACAT-0	0.028797278
M59080-1-TAAGCACAGACTTAAG-0	0.028797548
M97856-1-CAATGACAGCCTATTG-0	0.028797997
M952-1-TCCAGAAGTAACGCGA-1	0.028798377
M9374-2-AGAACCTTCCGCAACG-1	0.028798897
M20485-1-CGTTAGATCGCAATGT-0	0.028800279
M88743-1-TTCACGCTCTGTGCAA-0	0.028800884
M8926-1-TTACTGTCACATCCCT-0	0.02880092
R10447620-1-CGTTAGAAGAGGCCAT-0	0.028802719
R82441989-1-GGGCGTTAGATGCCGA-0	0.028802948
M73787-2-GAAGGGTAGGCAATGC-1	0.028803179
M89640-2-GGTTAACTCTTACGGA-0	0.028803939
M42172-1-GTGGTTACAGAGATGC-0	0.02880436
M54396-2-TCCCAGTGTTACCCTC-1	0.028805086
M56862-1-CTCAGAACACCAAATC-0	0.0288053
M32995-2-AAGTCGTAGGACTTCT-1	0.028806781
M11243-1-GGGTATTAGACTCAAA-0	0.028808549
R10260309-1-GTTGCGGAGTATCTGC-0	0.028809052
M77159-1-GTACAGTCATGCTGCG-0	0.028809596
M67819-2-ATTCTTGCACCGTGCA-1	0.02880967
R11478361-1-GATGATCTCTGAGGCC-0	0.028809682
M74724-2-GCTTCACCACACAGAG-0	0.028809855
M53452-1-GATTCGAGTCGGCTAC-0	0.028810874
M50086-2-TGACGCGCAACGACTT-1	0.028812362
M67139-1-CAGTGCGTCCTGTTAT-0	0.028813515
M66611-1-GTATTTCCATCGCTCT-0	0.028813569
R36605992-2-CCCGGAAGTTCGGCTG-0	0.02881403
M70207-1-GTCCACTCACTAGTAC-0	0.028814811
M65046-1-TCTCACGCATAGAAAC-0	0.028815588
M24410-2-GAATCGTTCACTGATG-1	0.028815739
M14897-2-CTACTATCATCGAACT-1	0.028815748
M60733-2-GGAATCTTCATCGACA-1	0.028816061
M59697-2-AATTCCTAGATCGACG-1	0.02881728
M71241-2-CACGTTCGTAGCTCGC-1	0.028818458
M10247-2-TATCGCCCAGCTGAGA-1	0.028819744
M793497-2-TCGGTCTTCGGAACTT-1	0.028819792
M21500-2-TCACACCAGAGCCGAT-1	0.028819945
M8299-1-GTATTTCGTGGCTCTG-0	0.028820045
M45871-2-TATCTTGAGCTGCGAA-1	0.028820988
M37112-1-TGATGCAGTGGCAGAT-0	0.028821064
M35322-2-GCAGCTGTCTTGATTC-1	0.02882119
M40274-1-GAAACCTGTGGACTAG-0	0.028821498
M50086-1-CACTTCGAGGCCCAAA-0	0.0288235
M77628-2-ATTATCCTCCACAGCG-1	0.028824074
M79196-2-GACGTTAAGAAACTAC-1	0.02882416
M68491-2-CCACCATTCTGCGGGT-1	0.028824512
M77549-1-AGTAACCGTTTGGAGG-0	0.028825566
M32931-2-TCGTAGAGTAGACAGC-1	0.02882591
R87101984-1-TATACCTAGGAGGTTC-1	0.028825946
M10632-2-CAGGTATAGTCAGGGT-1	0.028826158
R93024957-2-CAGAGCCCATCGCTCT-1	0.02882627
R42560037-2-ATAGACCGTCCAGGTC-1	0.028826948
M93392-1-AACGGGAGTCTTGCTC-0	0.028827064
M9566-2-CCGGGTAGTAACCCGC-1	0.028827297
M23048-2-GCCAGCAAGGGCCAAT-1	0.028827328
R16741095-2-GAGGGTATCCATAGGT-1	0.02882755
M72114-2-AGGACGATCTCATGCC-1	0.02882779
M28337-1-TGAGCATTCCCTCTCC-0	0.028828003
M62918-1-AGTCTCCTCTACTGCC-0	0.028828355
M19527-1-CCCGGAAGTGTAGCAG-0	0.02882892
M00_1061-1-ATGACCATCGTTCCTG-1	0.02882898
M11243-1-TCAGTTTCATGGCGCT-0	0.02883001
M67370-2-CTCTCAGAGCGCCTCA-1	0.028830394
M98137-1-CGAGGAACAACCTATG-0	0.028830668
M52011-1-GCATCGGAGCTTAAGA-0	0.028830763
R53315923-2-GTTACCCAGGTTCTAC-1	0.028831331
M94994-2-ATTATCCAGGGCTAAC-1	0.028832072
M395695-2-TAGAGTCTCGATGCTA-1	0.028832216
M34583-1-GTCAAGTCAACTAGAA-0	0.028833099
M95410-1-GGTCTGGCAACAGTGG-0	0.028833112
M33965-2-CCTACGTCACGCGTGT-1	0.028833134
M47734-1-TCACATTGTCCACATA-1	0.028833168
M52649-1-GTCGTAACAAATGATG-1	0.028834017
M67819-2-CACCGTTGTATGCGGA-1	0.028834164
M99182-2-GGGTAGATCCGGACTG-1	0.02883464
M70397-1-GAAACCTCACTTCAGA-0	0.02883477
M50086-2-GCACGTGTCGCTTTAT-1	0.028836101
M75093-1-TGCATGATCCCGAACG-0	0.028836863
M22156-2-ACACAGTAGTATGCAA-1	0.028839745
M78752-1-TTTCAGTAGGAATTAC-0	0.02884088
M99364-2-GAGTGTTGTACAGAGC-1	0.028841237
M46660-2-GTAACCAAGGCGCTTC-1	0.028842
M47207-1-CATACTTCAATCGTCA-0	0.028842269
M17230-2-CTCATTATCCCTAGGG-1	0.028843353
M34583-2-CTGATCCTCTTTCGAT-1	0.028843565
M34583-2-GCTTCACCACGACGCT-1	0.028844444
M47207-2-CCCTCAATCATTTGGG-1	0.028845292
M37112-2-ATCTCTAGTATCGATC-1	0.028845359
M43632-2-TGGGCTGAGAGGTCAC-1	0.028847193
M44095-1-TCCTGCAAGACCATTC-0	0.028848113
M41250-1-ACTATGGTCAGCGCGT-0	0.028850188
M31934-2-TGTTACTGTTGGGCCT-1	0.028850356
M66132-1-CACTGTCGTGTAAACA-0	0.028850816
M323252-1-AAAGTCCCACGGGCTT-0	0.02885083
M00_1061-1-GGAGGTATCGCTCTAC-1	0.028851463
M10247-2-AGACCATTCTTGTTAC-1	0.028851759
M83910-2-ACCAACAAGAGCCGTA-1	0.02885198
M62833-1-GGCTTGGGTTATCCAG-0	0.028852183
M476735-2-ACTATCTGTGTCACAT-1	0.02885219
M31998-2-GTAGAGGGTCGGTAAG-0	0.02885277
M54529-1-CATACAGCAAGCCATT-0	0.028852807
M53452-1-CTCAACCCACGAGGTA-0	0.028852984
M89958-1-ATTCACTGTAACGCGA-0	0.028853012
M55915-2-AGGATCTCACCAATTG-1	0.028853133
M67370-2-TAAGTCGAGGAGTATT-1	0.028853165
M793497-1-TCGGTCTGTCTCTCTG-0	0.028854067
M84407-2-GTGTAACAGATGCCGA-1	0.028854113
M87879-2-TATCCTAGTTGAGTCT-1	0.028855247
M16717-1-TCATACTGTGGTCTAT-0	0.02885653
M54150-1-AGATCGTCACTCCCTA-0	0.028856557
R54396902-1-GCTACCTTCGCCTATC-0	0.028856933
M5101-2-TACGGTACAGAAGTTA-1	0.028857198
M9700-2-GTCTCACAGTATAGAC-1	0.028858235
M19631-2-GTATTGGTCAGAGTTC-1	0.028858995
M32482-1-TGTTGGAGTTCTTAGG-0	0.028859977
M21131-1-TTGAACGAGAGGATGA-0	0.028860396
R10447620-1-CGGAATTTCGTTATCT-0	0.028860632
M31726-2-GACACGCTCAACCTTT-1	0.028860856
M47207-1-ATTCATCGTAACTTCG-0	0.02886116
M67370-2-GCCAACGTCTTAAGGC-1	0.02886117
M80255-2-GAAGTAACACTAACGT-1	0.028861336
M21500-1-CAACGATTCAGATTGC-0	0.028862946
M84578-1-CTGCCTACATTGAGGG-0	0.028863104
M84538-1-ATCACAGCAACCAACT-0	0.028863803
M50086-2-CATTCATTCCGCGGAT-1	0.02886412
M21500-2-AGGGTTTGTATACCTG-1	0.028864278
M32931-2-GTTTACTAGCGAATGC-1	0.0288643
M96251-2-CGTCCATTCGCTTACC-1	0.02886455
M75979-2-TTACAGGAGAGGACTC-1	0.028866595
M52649-2-CTTGAGAGTCTGTCAA-0	0.02886688
M46660-2-TACAACGTCGGCTGAC-1	0.028867776
M27521-2-AAGAACATCACAACCA-1	0.028868852
M70397-2-ATTTCTGGTGTTCGAT-1	0.028869176
M11938-2-AGGGTCCTCCTGTAAG-1	0.02886966
M42769-2-GACATCACACTTGACA-1	0.028870575
R85130907-2-GCACGGTAGTGCAACG-1	0.028870745
M54529-1-GCCGATGCACTAGGCC-0	0.028871002
M73806-2-GGTGTTATCATCTATC-1	0.028871551
M58835-2-ACGTAACGTACAGCGA-1	0.028872931
M96251-1-TTGATGGAGTAATACG-0	0.028873205
M39543-1-GTGAGCCAGCAGCAGT-0	0.028875163
M9566-2-CTACGGGCATAATCCG-1	0.028876906
M9374-2-TCCACCACAGGCTTGC-1	0.028877059
M95987-2-CTCAGGGCACGAAGAC-1	0.028877217
M298992-2-CTCCAACGTGTGTACT-1	0.028878497
M63927-1-AATAGAGGTACGAGCA-0	0.02887937
M50067-2-CGCCATTCAAGAATGT-1	0.02888005
M941862-1-CATTGTTTCCGTATGA-0	0.028880145
M87879-1-GTTACCCTCAAGCGTT-0	0.02888062
M14897-1-CCATCACTCCAGCTCT-0	0.028880915
M75757-1-CGTGATATCCTATGGA-0	0.02888098
M2851-2-GTATTGGGTGAAGCTG-1	0.028881311
M30150-2-TCAGTGACACGTACTA-1	0.028881462
M21500-1-ATGAAAGCAGAAACCG-0	0.028882882
M52014-2-GGGATGATCATACAGC-1	0.0288832
M14502-2-CGTCCATCACAACATC-1	0.028884253
M42557-1-CTGCATCAGTATCCTG-0	0.028884783
R10288185-2-CGCCAGAGTCACTGAT-1	0.028885031
M67139-1-GATTGGTAGTTCCTGA-0	0.028885856
R16741095-1-GTGACGCCAGCTGAAG-0	0.028886117
M17678-1-GCTTCACCAGCGGTCT-0	0.028886156
M39780-2-ATGACCAAGACCAACG-1	0.028886339
M52649-2-AAATGGAAGTGTACAA-0	0.028886627
M2540-1-TTAGTCTGTTTCGACA-0	0.028886737
M10247-1-GTCATCCTCCGTGCGA-0	0.028887093
M21500-2-TCGGGCACAATCGAAA-1	0.028888004
M87879-1-GGCTGTGCAGTCTCTC-0	0.028888369
M57395-2-CAAGGGATCAGAACCT-1	0.028888604
M89640-1-GAACTGTCAATCTCTT-1	0.028888704
M70207-2-ACAGGGAGTTCGATTG-1	0.02888875
M79856-2-AGGGAGTGTCCCTCAT-1	0.02888883
M99891-1-TATTCCATCATTTGTC-0	0.028889436
M83930-2-ATAGAGAAGTTCCGTA-0	0.028889505
M10632-2-GGGTGTCTCGTCAGAT-1	0.028890477
R66507194-1-AGGCATTGTGGCGCTT-0	0.028890818
M23048-2-ATCCGTCAGCGTCGAA-1	0.028891025
M65284-2-GAGCCTGTCGGTTCAA-1	0.028891325
M93392-1-GCGAGAACAGCAGGAT-0	0.028891927
M10247-2-GACTCAACACTGTTCC-1	0.028892716
M9374-2-CATCCCATCCTCACCA-1	0.028893676
M50086-2-TCATCCGTCCAGTACA-1	0.028893821
M58268-1-TCATTTGAGCAGGGAG-1	0.028894415
M31079-2-GTTACCCGTTACAGCT-1	0.028894927
M71602-2-GCACGTGCAATTTCCT-1	0.028897718
M9374-2-TCGACCTAGCATTTCG-1	0.02889871
M37112-2-CTGTATTGTTCTTGCC-1	0.028899005
M93392-1-TCACACCTCCACACAA-0	0.028899431
M41250-1-CGATGCGGTAAGCAAT-0	0.028900305
M59697-2-CTCCTTTAGATCGGTG-1	0.028900871
M37112-1-CAGTTCCCAATAACGA-0	0.028901001
M1746-2-GATGATCAGTGGTTCT-1	0.028901085
M8359-2-CCTCCTCAGATGCTAA-1	0.028901348
M63927-2-CTCAGAAGTGCATGTT-1	0.02890166
M39543-1-GCGGAAATCAAGAGGC-0	0.028902063
M67819-1-GTCCACTAGCTCTTCC-0	0.028902605
M15272-1-GAGGCCTGTGTGATGG-0	0.02890286
M80255-1-TCATTGTTCCCTCGAT-0	0.028902905
M120539-2-TTAGTCTTCTCGTCAC-1	0.028903171
M9699-1-ACAGCCGGTAGCTGAG-0	0.028903803
M13092-1-TTCCTCTAGCTCGGCT-0	0.02890385
M16485-1-TCTAACTAGGAATGTT-0	0.02890524
M1994-1-GTCACGGGTGATTCAC-0	0.028905302
M70397-1-CTCAACCCAAACTCTG-0	0.028906075
M82307-1-AGGTCATGTTGGTAGG-0	0.028907746
M8231-1-GTTAGTGAGCTAATCC-0	0.028908057
R11478361-2-CTATCTAGTGTATCCA-1	0.02890821
R93024957-2-CTTTCAAAGGTCGTCC-1	0.028908478
R93024957-1-TTTGACTCATACGCAT-0	0.028908888
M14502-2-TCGGATATCGATTGAC-1	0.028909227
M44889-1-CCACAAAAGTGGAATT-0	0.028910529
R87101984-2-TCAGCAAGTGTTTACG-0	0.028911123
M46660-2-ACGTCCTCAGACATCT-1	0.028911123
R20237131-1-CTCAGTCCATCAGCAT-0	0.028911566
M9374-1-GCGGATCTCCGATCTC-0	0.028911876
M66831-1-AGGTCATAGTGCTAGG-0	0.028912023
M59697-1-GGCGTCAGTCCTACGG-0	0.028912134
M49006-1-GAGCTGCCAGTTTCGA-0	0.028913287
M67819-2-GAGTTTGAGCCTTGAT-1	0.028913682
M44889-1-AGTTCCCGTGGCGTAA-0	0.028914843
M97954-2-GACGCTGGTCAGTCTA-1	0.028914915
M97081-2-CAACCAAGTTACCTGA-1	0.028915247
M30944-1-TTTACCATCAGCGCGT-0	0.028916283
M52649-1-TTTACCAGTAGACGTG-1	0.028917227
R93024957-2-TCAATTCTCTCTCAAT-1	0.028919868
M97343-1-AAAGAACAGGTACATA-0	0.02892124
M36086-2-GGTGAAGCACATAGCT-1	0.028922837
M00_1061-2-CGTCAAAAGGCATCTT-0	0.028925363
M95774-1-CCTTCAGTCCCTAGGG-0	0.028925408
M83910-2-CATAGACAGGGCAATC-1	0.028926192
M85047-1-CAACCTCTCCTACTGC-0	0.028926231
M76807-2-AGGATCTTCTAGTCAG-1	0.028926393
M7698-2-CATCCGTAGCCAAGGT-1	0.02892644
M52011-1-TGCGATACATTGAGGG-0	0.028927114
M97579-1-GGGAGTACATATGCGT-0	0.02892758
M62439-2-ACATCCCCATGACTAC-1	0.028928088
R36605992-2-TGTTGAGAGGTTTGAA-0	0.02892846
M15770-2-CTATAGGGTCATACCA-1	0.028928641
M37112-1-ACGTCCTCACAAGTGG-0	0.028928751
M14897-1-TATCTTGGTAGGGTAC-0	0.028929051
M1994-1-GATTCTTTCCACACCT-0	0.02892955
M16717-2-TCGACGGGTCCACGCA-1	0.028930284
M50580-1-AGGTCTAAGAAATGGG-0	0.028930362
M9161-1-GCATCGGGTGGTTCTA-0	0.028930394
M97954-1-AAAGGATGTCTCAGAT-0	0.028930414
M39543-1-GAACGTTCAGGTTTAC-0	0.028930774
M70207-1-GTAATCGAGCTACGTT-0	0.028930936
M79856-1-AACTTCTCAGTAGAGC-0	0.028931338
M14153-2-TTCCGTGCACAGACGA-1	0.028932009
M98137-2-TAAGCACGTTAGGCCC-1	0.028932013
M92907-2-GGAGGATAGCGCAATG-1	0.028932193
R10260309-1-CCGGACAAGAGTGTGC-0	0.028932426
M52364-1-CGAGAAGGTCTGTAGT-0	0.028932689
M298992-2-CAGGCCAGTAAGATCA-1	0.028933706
M50086-2-CTCATGCGTCACCGAC-1	0.028933927
M94236-1-GCCAGGTAGTGGATTA-0	0.028934198
M24587-2-CAGGGCTTCAGAGCAG-1	0.028934328
M50086-2-TAGCACAGTTGCTCGG-1	0.02893436
M2540-1-AGCGTATGTAAGGAGA-0	0.02893449
M57015-2-GCCAACGTCCTTCTAA-1	0.028935011
M29124-1-GTTGAACTCTATACTC-0	0.028935026
R93024957-2-CCGGTGATCGATACAC-1	0.028935056
M10001-1-AGGGCTCTCGACATCA-0	0.028935095
M65630-1-CATGCCTTCGTTCATT-0	0.02893513
R91507465-2-AGGTCTATCCACCTGT-0	0.028935539
M9699-2-GGTTCTCTCCGCATAA-1	0.028936503
M97362-2-AGTTCGAGTTGATGTC-1	0.028937235
M36086-2-CGCATAATCCAATCTT-1	0.02893747
M37112-1-CATGCCTTCTAGAACC-0	0.028937792
M57908-2-GTGTTAGTCTAGGAAA-1	0.028938066
M30150-1-TCGGATAGTCGACGCT-0	0.028938113
M67819-1-CATTTCACAAGTGATA-0	0.028939344
M899297-1-CACGTGGTCAACGAGG-0	0.028939767
M42769-1-TACATTCAGCGCCCAT-0	0.028940307
R20046260-3-TCCTCGATCCATCTGC-1	0.028941004
M65284-1-GTTACCCAGCGTCAGA-0	0.028943213
M00_1062-2-ACATCCCTCCATCTGC-1	0.028943345
M57242-2-ACCCTTGGTAACACCT-1	0.028943378
M13092-1-GCAACATAGCAAATCA-0	0.028944341
M8299-1-TGAGGTTGTGTCCGGT-0	0.028945034
M1994-1-CTTACCGGTCCTGAAT-0	0.028945109
M79245-2-TTCTAACTCGCCTTGT-0	0.0289452
M75979-2-AAATGGAAGAGGGTCT-1	0.028946888
M77549-1-ATCGTGACAATTGAAG-0	0.028947718
R20237131-1-TACAACGGTGCGTCGT-0	0.028948035
M52649-1-TCCAGAATCGGACTGC-1	0.028949447
M8299-1-TTTGACTAGCGACTTT-0	0.028949652
M24410-2-ATGTCCCCATAGGCGA-1	0.028949764
R93024957-2-GCACGGTAGCATAGGC-1	0.028950013
M30150-2-TGCTTCGGTCCGAAGA-1	0.028950263
M32995-1-TCAATTCGTTCGGTCG-0	0.028950423
M59697-1-GTATTGGAGTCACTAC-0	0.028950542
M74866-1-TTTCATGAGGTTCATC-0	0.028952077
M47734-2-GTAGCTAAGTCCTACA-0	0.028952723
M85101-1-CACCAAATCTACCTTA-0	0.028953087
M86761-2-AAGGTAACAGTGTGCC-1	0.028953154
R11624423-2-TTACCATAGGTTACCT-1	0.02895342
M41812-3-CCTAAGACATAGAATG-0	0.028953554
M77159-2-GTTAGTGGTTTACTGG-1	0.028953709
M94236-2-ATCGATGTCCCTCTCC-1	0.028955638
M7667-2-TGTAAGCCACGTAACT-1	0.028956337
M52649-2-AAGACTCCAACACAAA-0	0.028956572
M15656-1-GTTTACTGTAACCCGC-0	0.028956592
M81049-1-CCACACTTCGCATTGA-0	0.028957225
M16169-1-AGTAGCTAGGTGCTAG-0	0.028957518
M50146-1-AATGCCATCGCTGTTC-0	0.02895859
M927140-2-AAACGAAGTCCATCTC-0	0.02895866
R10260309-1-CAGGGCTAGGATACAT-0	0.028958699
M96154-2-GGTGTTATCTTTGCTA-1	0.028958732
M36086-1-CTCCCTCAGACATATG-0	0.02895881
R66507194-1-ACAGCCGCAGTGTATC-0	0.028959649
M59080-2-GCACGGTAGGTTGCCC-1	0.028960193
M89323-2-AGACCCGCACACGGTC-0	0.028960511
M77549-1-GCGTGCAGTTGACTGT-0	0.02896315
M77677-2-GAGACCCCACATAACC-1	0.028963294
M11243-1-GAAGGACTCATTGTTC-0	0.02896368
M24410-2-AACAAAGCATATCTCT-1	0.028963909
R52225174-2-TTAATCCAGTCACGCC-1	0.028963966
M78435-1-TATTGCTGTGCTAGCC-0	0.028964804
M10632-1-TGGATCATCCCTAGGG-0	0.028964957
M70397-1-TCATACTAGGACAAGA-0	0.028965367
R16741095-2-GACCTTCGTTGGAGAC-1	0.02896618
M70693-2-ACCTACCTCGGACTTA-1	0.028966246
M32931-1-GAAGCGAGTCGAAACG-0	0.028966326
M35322-1-GGGATCCCAAGCTCTA-0	0.028966516
M39543-2-TTCTCTCAGGACTGGT-1	0.028966561
M96154-1-CTCCCAAAGTCTCCTC-0	0.028966874
R74564064-1-TTTCACACACTACAGT-1	0.02896772
M48528-2-TAGTGCACAGGTTCCG-1	0.028967824
M21500-2-CCGTGAGTCAGGTGTT-1	0.028967923
M42769-1-GAGTGAGTCATCCTAT-0	0.028968556
R10447620-1-CCCTGATTCGGATTAC-0	0.028969286
M11243-2-GCCCAGAGTTGGAGGT-1	0.028969603
M6559-2-CAACAGTCAGATTCGT-1	0.028969863
M70693-2-AGTAGCTCACTTTAGG-1	0.028969886
M927140-2-ATTTCTGAGATGAACT-0	0.028970212
M42387-2-ACCAACATCGACGCTG-1	0.028971681
M153-2-GAGATGGGTCATCCCT-1	0.028971877
M35312-2-TACGGTAGTATGAAGT-1	0.028972145
M00_1061-1-AATCGTGTCACCATGA-1	0.028972296
M15036-1-GCCAGCAGTGCGGATA-0	0.028972626
M42055-1-TGTCCTGGTGGTGATG-0	0.028972724
R42804284-1-TTTACGTAGGACAACC-0	0.028972771
M44095-2-AGGCCACAGGTTTGAA-1	0.028973512
M43632-1-CTGTACCAGGCCACTC-0	0.028973952
M11938-1-AGTGATCGTTTGGAAA-0	0.02897486
M83910-2-CAGATACCAACGTTAC-1	0.02897559
M54416-2-ACATCCCAGCTTGTTG-1	0.028976424
M70207-2-GTAATGCTCGCCCAGA-1	0.028976735
M793497-1-ACTGTCCAGGTTCACT-0	0.028977338
M94236-1-TTAATCCGTCTTTCTA-0	0.028977552
R93024957-2-TCGCTTGTCCCATTCG-1	0.028978001
M68895-2-ACACCAATCGAGCTGC-1	0.028978284
M21131-2-TGGAGGACAAATAGCA-1	0.028978419
M96251-2-ATTTACCAGTCCCAGC-1	0.02897855
M11938-1-GTGTCCTCAGAGGAAA-0	0.02897859
M43632-2-CGCATAAAGGGACTGT-1	0.028979275
M15770-1-TTACAGGCAAAGGCAC-0	0.028979387
M1176-2-CCCTCAACACCCAATA-1	0.028980246
M395695-1-ATATCCTGTACACTCA-0	0.0289805
M84522-2-GCACGTGCAACATACC-1	0.028981136
R36605992-1-AATGAAGGTGACATCT-1	0.028981524
M77591-2-ACCCAAAAGGGATCGT-1	0.02898173
R42804284-2-CCATAAGTCGTAGGGA-1	0.02898183
M395695-2-GTTCGCTAGAGAGCAA-1	0.028983466
M11243-1-GCGTTTCCATACCACA-0	0.028984027
M70693-1-ATCAGGTTCATGCCAA-0	0.028984185
M64293-1-CCAAGCGCAATTGAGA-0	0.02898477
M77159-2-GTGCTGGTCCCAAGTA-1	0.028984936
M323252-1-GGGAAGTTCTACACAG-0	0.028985117
M70207-1-TGAGGAGGTCGAGTTT-0	0.028985834
R33334378-1-CCCGAAGGTACAGGTG-0	0.028985847
R20237131-2-AGAGAGCCAGTGACCC-1	0.028986279
M980386-1-TACGTCCCAAGTGCTT-0	0.028987434
M59080-1-TTTGGAGGTCGCACAC-0	0.028988117
M793497-2-TGGAGGAGTGCGGCTT-1	0.028988266
M88032-1-AATCGACAGAAGCGCT-0	0.028989034
M70397-1-GTCCTCAAGCATCTTG-0	0.028990613
M77549-1-GTTGCTCCAATGCAGG-0	0.02899099
M48528-1-CAAGGGATCAAGAATG-0	0.028991085
M29668-1-GGTTAACTCAAACCTG-0	0.028992165
M71503-1-GATTCGAGTTGAGTCT-0	0.028993975
M74703-2-GGTGTTACACTGCACG-1	0.02899398
R16741095-1-TCATTGTTCCCTCGAT-0	0.028995663
M00_1061-2-CACACAATCGTAACTG-0	0.028996047
M19562-1-CTATAGGGTGTCATCA-0	0.02899627
M94994-2-CGTCAAAGTCGATTTG-1	0.028997688
M395695-1-ACGCACGGTGTCACAT-0	0.02899801
M639636-2-ACTGTGAAGGCAGCTA-1	0.028998017
M9566-2-AGCATCACAGCGTGAA-1	0.028998148
M22156-2-TCATACTAGGGATCTG-1	0.028998164
M89107-2-CCTGCATTCAACCTCC-1	0.028998693
M24410-1-CGAGGCTCACAACATC-0	0.029000737
M48737-1-TCGACGGGTACACGTT-0	0.02900103
M37112-2-CAGATTGTCGATACTG-1	0.029001065
R10260309-1-GACTTCCTCTACCCAC-0	0.029005066
M65019-2-TCCTGCAGTGGTAACG-1	0.02900562
M99182-1-GCGAGAAAGGTCCCTG-0	0.029005807
R10260309-1-CTCCTTTAGGAAAGTG-0	0.029006619
M77223-1-CTAACCCTCCAACTAG-0	0.029007062
M89571-2-TGACAGTTCGAAGCCC-1	0.02900775
M15656-2-TCTATCACAGGTCCCA-1	0.029008355
M85047-1-TCCTGCATCAGATTGC-0	0.029008431
M70834-2-CCGGTGAAGTAGATCA-1	0.02900868
M77223-2-AACCAACCACTGTGTA-1	0.029008713
M21500-2-TGGCGTGCAATTGCCA-1	0.029008731
R16741095-2-GTCTAGATCAGCACCG-1	0.029009635
M97579-2-CGGGTCAAGCACTCAT-1	0.029010307
M48737-1-GATGATCTCGGAGTGA-0	0.02901063
M86087-2-GTCATTTAGGCCTTCG-1	0.02901119
M17678-2-AGTTCGATCGATACAC-1	0.02901199
M77159-2-TCATGCCTCCCAGGAC-1	0.029012071
M85047-2-GACCGTGAGTGACCTT-1	0.02901265
M8926-1-TATTTCGAGTCCCGGT-0	0.029013025
M991331-1-GGCTTTCTCGTTCAGA-0	0.029013108
M59697-2-TCTATACGTACGTAGG-1	0.029013976
M21500-1-TCCTTCTTCAAGCGTT-0	0.029014183
M45480-2-CGATGCGCAGTCAACT-1	0.029015986
M47207-1-GTAACACAGCGTTAGG-0	0.029016515
R20237131-1-TCGAACATCCAAGCAT-0	0.029016573
R74564064-2-GAAGAATTCCCAATAG-0	0.029016625
M395695-1-GATGTTGAGAGGTATT-0	0.0290179
M46694-2-ATCAGGTTCCCGTTGT-1	0.029018315
M47207-1-CTCTGGTCAATAGGAT-0	0.029018879
M35322-1-CGAGGCTTCTTTCCGG-0	0.02901944
M70397-2-GGTTCTCTCTCTCTAA-1	0.029019576
M54396-1-AGCTACAGTGATGAAT-0	0.029019728
M53452-1-ATTTCTGGTGTGTCGC-0	0.029019812
M19631-1-TTCACGCTCCATCCGT-0	0.029020078
M38374-2-CGTAATGGTAGGATAT-1	0.02902019
M44889-2-TCTGGCTTCCGAAGGA-1	0.029020293
M88032-1-AATGGCTCAGAACTCT-0	0.02902119
M50580-2-TGAGGGAAGTACTCGT-1	0.029021258
R93024957-2-CTCGAGGAGATCCTAC-1	0.029021597
M21131-2-GTCGCGAGTAATGCTC-1	0.029021733
M69259-2-AACAAGATCGAATGCT-1	0.02902183
M62833-1-TCATTCAGTACCTAAC-0	0.029021975
M50086-1-GCTTTCGGTTGCTCCT-0	0.029022263
M28098-1-CTGTCGTCACTCAGAT-0	0.029022908
M56862-2-CCATAAGCAGTCACGC-1	0.029023342
R64123404-1-TGCATGATCGGCTGAC-0	0.029023519
M69984-2-CAATTTCCACGTTCGG-1	0.029024025
M35312-1-TCTATACAGGGACTGT-0	0.02902443
M87879-1-ATGATCGGTGATGAAT-0	0.029024927
M53116-1-CTTCGGTTCCAAGAGG-0	0.02902709
M1746-2-ACACGCGGTACACGTT-1	0.029027093
M13092-1-GTGTGATTCACTGCTC-0	0.029027337
M47734-1-TCATTCATCTAGACCA-1	0.029028112
M34682-1-GTGTTAGCAGTATGAA-0	0.029028377
M6130-2-AAGACAAAGGTCATTC-1	0.02902872
R16741095-1-AGTCAACAGAGAGTGA-0	0.02903001
M32931-1-GTCATCCTCTTCGTGC-0	0.029031081
M15036-1-TGTAACGGTCGTACAT-0	0.029031156
R97933855-1-AACCACACAAGTGTCT-0	0.029031703
M90996-1-ACAAGCTCAAGACTGG-0	0.029031917
M45994-1-CGGAATTCACTATGTG-0	0.029032044
M55245-1-AAACCCATCAGCTCTC-0	0.029032137
M42769-1-AAAGTGAAGCGTTCAT-0	0.029032541
R10260309-1-CTACCTGGTTGAGGAC-0	0.029034896
M13092-2-CTACTATGTCTCTCTG-1	0.029035438
M55915-1-CGCATAACAGCTGTGC-0	0.029035456
M120539-2-CTCCACATCTGTAACG-1	0.029035548
M35322-1-TATCTGTTCGCTGATA-0	0.029035572
M23996-1-CAGGGCTAGGGTGAGG-0	0.029035652
M21500-1-AGATCGTGTCTCGGGT-0	0.029036181
M899297-1-GAGGGATGTCGTAATC-0	0.029036565
M65797-2-CCACGAGAGTAGTCTC-1	0.029037092
M1176-1-GTGTCCTCAACTCCCT-0	0.029037768
M59080-2-AGGATAAGTGTTGATC-1	0.029038139
M24578-1-ACTTATCGTGTCACAT-0	0.029039288
M120539-1-AACAAGAGTCGTAATC-0	0.029039856
M66831-2-AACAACCGTTGTAGCT-1	0.029040055
M43632-1-CACAGGCGTAGCTGAG-0	0.029042056
R64123404-2-AATTTCCTCAGACTGT-1	0.029042711
M33390-1-AAAGTCCGTCATTGCA-0	0.029042719
M7718-1-TGCAGTACAATTGCGT-0	0.02904339
M3760-2-CCGTAGGAGCTCCATA-1	0.029043935
M11938-1-GCAGCTGCACATACGT-0	0.02904421
R93024957-1-ATATCCTTCCTATGGA-0	0.029044408
M34583-2-TATACCTGTTACGTAC-1	0.029045008
M87037-1-CATACCCTCTCTTGCG-0	0.029045014
M4078-2-TCCCACAGTGTTGATC-1	0.02904558
M18615-1-CCACGTTGTGTGGTCC-0	0.029045692
M96251-2-AAGTGAACACTACTTT-1	0.029046465
M54416-1-TTACGTTAGTTCCGTA-0	0.029047519
M184-2-TAACTTCAGACATCCT-2	0.029047865
M83930-2-AGGGTGATCTACTTCA-0	0.029048424
M91390-1-GTCACTCTCCTCTCGA-0	0.02904918
M72548-1-GAATCGTAGCCGATCC-0	0.02905061
M70207-2-GGGTGTCGTGCAAGAC-1	0.029050816
M39780-2-CTACAGACAAAGCTCT-1	0.029050859
M41812-3-CACTGGGGTTGCACGC-0	0.029050937
M77549-1-TGAGACTTCCTCTAAT-0	0.029052408
M10514-1-GTAGGAGGTTGCGTAT-1	0.029053194
M57395-2-CATCCGTTCTATGTGG-1	0.029053507
R10260309-1-GTAATGCAGGATGGCT-0	0.029053671
M32995-2-AGCCAATGTTCCGGTG-1	0.029053701
M70397-1-AATCACGTCTCAACGA-0	0.029054929
M94236-1-TGTGGCGTCTTCACAT-0	0.029055491
R3817943-1-AGGGAGTAGGATTTCC-0	0.029056553
M53452-2-AGTACTGCACGTAACT-1	0.029056856
R42804284-1-CGTCCATTCACTACTT-0	0.02905758
R3817943-2-CTACTATGTCAAGCCC-1	0.029057642
M12249-1-GAGTGTTAGAAGCTCG-0	0.029058347
R20237131-1-CACGTTCGTGGTTTGT-0	0.029058605
M29270-2-ATAGACCGTGGCAACA-1	0.029058758
M58835-1-TTGGGCGAGGCGAAGG-0	0.029059116
M41812-4-GAAGCGAGTTACCTGA-1	0.029059358
M7668-1-CATACTTTCTTCTTCC-0	0.0290594
M40437-2-CTGGCAGGTGTTTGCA-1	0.029060004
R16741095-1-AACAGGGCATAGGTAA-0	0.029060196
M92907-1-GACTCAATCGGCATAT-0	0.029061256
M84538-2-AAGACTCCACGAAAGC-1	0.029061481
M65284-2-GGTTGTAGTCTTTATC-1	0.029064305
M94828-1-TCTTTGACATCGCTGG-0	0.02906435
M55245-1-CGTGATACAATAGTAG-0	0.029064702
R52225174-2-AGCGTCGCAAGCTACT-1	0.029064761
M10795-1-ATTCTTGCACAGCCTG-0	0.029065456
M27500-2-CACATGACATTCACAG-1	0.029065577
M93392-2-TCATGTTAGCAACAAT-1	0.029066386
M68895-2-CTCCGATAGTTAACGA-1	0.02906643
M98451-1-GAATCACGTCGTACAT-0	0.02906777
M27965-2-ATTCATCTCGTCGACG-1	0.02906886
M58268-2-TGTCCACGTAACCAGG-0	0.029070035
M18556-1-AGTAACCCAGCTCGGT-0	0.02907061
R10260309-1-GGAATCTGTGTGAGCA-0	0.029072067
M1176-2-TTCATGTTCCGTATAG-1	0.029072259
M53805-1-ACGTCCTGTGATAGAT-0	0.029072624
M67819-2-CGGCAGTGTGCAGATG-1	0.029073108
M97343-2-GGAATCTGTTCTAACG-1	0.029074045
M54416-2-GTTGTGATCGCAATTG-1	0.02907442
M899297-2-AGGGTTTTCATGCATG-1	0.029075377
M33868-2-ACAACCATCATGTCTT-1	0.0290756
M95576-1-GTCTACCCAAGGATGC-0	0.029076468
M79196-1-ATGTCTTTCACAAGGG-0	0.029076532
M12249-2-GATGCTATCGTGGCGT-1	0.029077608
M4310-1-GATGACTTCTCGGGAC-0	0.029077936
M81616-2-AGCGCTGGTACTTGTG-1	0.029077975
M32931-2-GCTGGGTCATGAAGCG-1	0.02907841
M42769-2-CAATACGCACCCTTAC-1	0.029078597
M38390-1-GACAGCCCACCCAATA-0	0.029078795
M14897-1-CACTGAAGTAGGTACG-0	0.029078823
R42804284-2-TAAGTCGGTGGGTTGA-1	0.029079072
M35312-1-CTACTATTCTGTTCAT-0	0.029079463
M32931-2-GAAGTAATCCGAAATC-1	0.02908
M19014-2-GTCTGTCAGGCCTTCG-1	0.029084045
M26772-1-AAGTGAATCATGTCTT-0	0.029084051
M7283-2-GGTTGTACAGACCTGC-1	0.029084064
M22156-2-CTGAATGTCGATGCAT-1	0.029084386
M30150-2-CTGAGCGTCCTCGATC-1	0.029084679
M27521-2-ATCCTATGTTAGGACG-1	0.029085036
M36086-2-GTCACTCTCTGCTCTG-1	0.029086849
M57908-2-GATCAGTCACAGACGA-1	0.029088782
M19562-1-CAGCAGCTCGTCGCTT-1	0.029088963
M47207-2-CTGGACGTCTCGCTTG-1	0.02908933
M87879-1-TCACGGGCATGGAACG-0	0.029089661
R93024957-1-CCGATCTTCTGCGGGT-0	0.02908973
M7668-1-CTCCTCCCATGATAGA-0	0.029091597
M28098-1-AGATGCTAGTGTACAA-0	0.029092079
R74564064-2-CTACCCAGTTTGGGAG-0	0.029092142
M21500-1-TTGTTGTCAGCGTGCT-0	0.0290923
R66507194-2-TCGCTTGCATTATGCG-1	0.029092345
M32995-2-ACTATCTAGAAACACT-1	0.029092569
M32048-1-TGCTCCACATGCGTGC-0	0.029092697
R20237131-1-CAGTTAGAGTAAACTG-0	0.029092813
M27521-2-GCTACAAGTAGCTTAC-1	0.029093487
R64123404-2-TGGGATTGTTTCTTAC-1	0.029093502
M32931-2-TCTTCCTAGCGCTGCT-1	0.029094202
R47354365-2-GATGGAGGTTCTCGTC-1	0.029094804
M84538-1-GGGTATTTCGAGATGG-0	0.02909531
R87101984-2-TGACTCCGTTGTTGAC-0	0.029095413
M71187-1-GTTGTCCCAACCACGC-0	0.029096292
M7668-2-GAGTTACCAGAAGTTA-1	0.029096853
R20237131-1-TGACGCGGTTGGCCGT-0	0.029097332
M13822-2-GGAGAACGTCAAGCGA-1	0.029097844
M74703-2-TCGTAGATCTGGGAGA-1	0.029098451
M76678-2-GCATCTCCAGAGAGGG-1	0.029099325
M10632-1-GTAGGTTGTACGTGAG-0	0.029099327
M84538-1-AGGTGTTGTGTTTCTT-0	0.029099459
M1176-2-AAAGGGCAGAGGACTC-1	0.029099751
M14897-1-AAGACAATCGGTTCAA-0	0.029099751
M63499-2-CGACAGCCACTGTCGG-1	0.029100135
M14897-1-CCGATGGCAACCAATC-0	0.029100496
M67139-2-TCGCTCACACTCTGCT-1	0.029101333
R20849279-1-GAGTTACAGGAACGAA-0	0.029101837
M89323-2-ATCACGATCCACTGAA-0	0.029104147
M67819-1-GCTTGGGGTTGTTGAC-0	0.029104197
M43632-2-CGTTCTGCACGCGTCA-1	0.029105753
M32995-2-CATTTCATCCATTTGT-1	0.029106362
M65630-1-GGACGTCTCTGTGCAA-0	0.029106434
M98451-1-AACAGGGCAGTCCGTG-0	0.029107235
M10795-2-AGTGACTGTCTTCTAT-1	0.029107349
M42769-2-ACGGGTCGTCCACTTC-1	0.029107869
M46694-1-TGGAACTGTTGACTGT-0	0.02910834
M73555-1-CTGAGGCCACAGTATC-0	0.029108377
M74703-2-TTTGTTGTCCGAGCTG-1	0.02910849
M991331-2-CCTAACCAGTTCCGGC-1	0.029109683
M14502-2-GGAGCAACAGAGATTA-1	0.029109834
M10247-1-CACAGGCGTTACACAC-0	0.02911091
M54150-2-ACGTAACCACATCATG-1	0.029111437
M98137-2-GTGTGATAGTAGAGTT-1	0.029111465
M67582-2-ATTCTACTCTGCTCTG-1	0.02911187
M76807-1-TTCACCGAGTCTGGTT-0	0.029111898
M14153-2-TTGTTGTAGGATAATC-1	0.029113468
M67819-2-GTGTGGCTCTGAATCG-1	0.029113874
M43479-1-CGATGCGAGCACGGAT-0	0.029114006
R85130907-2-GAGTGAGTCGCCCAGA-1	0.02911583
M97954-2-GTGATGTAGTGATAAC-1	0.029116686
M95987-1-TCCATCGCACTTGTGA-0	0.029117892
R11478361-1-ACTGATGTCCGGTAGC-0	0.029118659
R36605992-2-GGTCTGGGTTAAGTCC-0	0.029119493
M39780-1-ACAACCAAGTGGCAGT-0	0.029120013
M52649-1-TGCACGGAGTAATTGG-1	0.029120145
M14897-2-TATCCTAGTTGGATCT-1	0.029120525
M15770-1-TGGGAGACACTGGCGT-0	0.029121194
M81049-1-GACTTCCCAACAGTGG-0	0.029121783
M97343-2-GCGGAAAGTATCTCGA-1	0.02912297
M97954-2-CGCATAAAGCAACTTC-1	0.029123187
M14502-1-TCCACCACACTTTATC-0	0.029123917
M7283-1-TGTTGGAAGGTGGCTA-0	0.029125696
R52225174-2-CCGATCTCACCTGAAT-1	0.0291265
M604571-2-ACTACGAGTCTCGGAC-1	0.029127048
M31556-2-TTCGGTCGTCGAATGG-1	0.029127216
M97343-2-ACATCGATCTGGAGAG-1	0.029128153
R36605992-2-CATACTTGTTCTCTCG-0	0.029128157
R987978-1-GAACGTTAGACTCAAA-0	0.029128423
M49006-1-AGCGCCAAGGAAAGGT-0	0.029128693
M80255-2-TCTCACGTCAGGAACG-1	0.029128876
M7698-2-ATAGAGAGTGAGATTA-1	0.029130006
M81616-1-AGGAGGTCAAGCTACT-0	0.029130455
M80882-1-CGATGCGGTTGCTGAT-0	0.029130561
M47207-2-AGGCTGCAGGACTTCT-1	0.02913063
M70207-2-ATTATCCAGTGGAATT-1	0.029130785
M70207-1-AGATAGATCCCAGTGG-0	0.029130809
M19551-2-TGCTTGCTCTATTTCG-1	0.029130837
M6559-1-GACGTTAAGACTGGGT-0	0.029130919
M65630-2-AATAGAGGTTCTCTAT-1	0.029131968
M65797-2-ATAGACCGTCTGCCTT-1	0.029132007
M88743-2-GTCTCACGTCGTATTG-1	0.029132536
M9374-1-CAGATACGTAGGTAGC-0	0.029133305
M23433-1-TTCGGTCCAGCTATTG-0	0.029133573
M97579-2-AAACCCAAGGGCAATC-1	0.029134346
M11243-1-CTACAGATCACCATGA-0	0.029135052
M13092-1-GAGTTTGTCTATCCAT-0	0.029135257
M80319-2-ATCCACCCAGCAATTC-1	0.029135788
M14153-2-AACCACAAGGTATAGT-1	0.029135924
M91854-1-AAAGGATTCTGGTGCG-0	0.029136647
M38390-1-AATCGACGTGCTGTCG-0	0.029136885
M37112-1-GGGATGAAGGCCTAAG-0	0.029136913
M10795-1-GGGACCTTCGATTGAC-0	0.029137332
M57015-2-CAAGGGACACACAGAG-1	0.029138219
M59697-1-GTAGAGGGTGGTTTAC-0	0.029139534
R11624423-2-TATTCCACATGACCCG-1	0.029139671
M79196-2-ATCGATGGTCTCTCAC-1	0.02913969
R10260309-1-GTATTTCCATCGATGT-0	0.029140087
R93024957-2-TTGTGTTAGGTAACTA-1	0.029140525
M43479-2-GTTAGACGTCAGGTAG-1	0.02914083
R81313710-1-GTGGCGTTCCTCACTG-0	0.029140882
R87101984-1-GAATCACGTCCGATCG-1	0.02914107
M85047-2-TGGTACATCTCGAGTA-1	0.029141206
R66507194-1-CGCGTGACATCGGCCA-0	0.02914122
M24587-2-ATACCGAGTAGCTGAG-1	0.029141277
M55015-4-CAGCAGCAGAGGGCGA-1	0.029145742
M40437-2-TGGTACATCGACCATA-1	0.029146591
M85101-1-CGAGTTACAAATGGCG-0	0.02914728
M11371-1-ATTGGGTAGAATCGTA-0	0.029147893
M42769-2-ATCGTCCTCCGCAGTG-1	0.029148718
M24410-2-CTTCCTTAGTTCGGTT-1	0.029149603
M33987-2-TTCAGGACAAGGCCTC-1	0.029149817
M65284-2-CTGCCATAGCCTGTCG-1	0.029149925
M1541-2-AGATCGTGTTAAGAAC-1	0.02914994
M12876-2-TGGGCTGTCTGGCCTT-1	0.029150242
M68895-2-TAACACGCATACGCAT-1	0.029150346
M99182-2-CTATAGGGTCCTCCTA-1	0.029150583
M17678-2-TTGCTGCTCGCATTGA-1	0.02915154
M26012-1-CACTGGGCAACCACGC-0	0.029151859
M88032-2-TTCCTTCAGACCACGA-1	0.029152637
M50067-2-ACAGGGAGTAGACAAT-1	0.029153222
M85047-2-CTGAATGTCTAGTTCT-1	0.029153615
M87037-2-ATGTCCCAGGATTCAA-1	0.029153738
M52649-1-ACTTCCGGTCTGATCA-1	0.029153833
M79856-1-ATCGTGATCCACGTGG-0	0.029154152
M86087-2-ACGTAGTCACGTAGTT-1	0.029155375
M23048-2-ATGTCCCTCACTTGGA-1	0.029156025
M9699-1-CTAACCCAGGGCAGTT-0	0.029156359
M1746-1-GTCATCCTCAGGAGAC-0	0.029156681
M9374-2-TTAGGGTTCCAAGCTA-1	0.029156871
M77223-1-GGCTGTGTCCACTTTA-0	0.029156888
M29668-2-ACCTACCAGACTCCGC-1	0.029157398
M80319-2-GATAGAAAGTCGGCAA-1	0.029157436
M10795-1-CTGAGCGAGTTTGTCG-0	0.029157473
M912489-1-CATTCATGTCTCAGGC-0	0.02915853
M10247-2-TTGACCCAGCACACCC-1	0.02915988
M66831-2-TTTGGAGGTGATACTC-1	0.029160064
M7718-2-TCAGGGCGTGCTCTCT-1	0.029160354
M42769-1-GGAGGTATCTGAATCG-0	0.02916047
M65284-2-GTAGTACGTCTCTCTG-1	0.029160975
R11624423-2-CGGACACAGTCATTGC-1	0.02916105
M7283-1-AGTCACACAACCGCCA-0	0.029161748
M76807-2-CCACACTGTTGTAGCT-1	0.029162336
M68895-2-AGCATCAAGGGTAGCT-1	0.029162481
M54416-2-ATAGACCTCCCGTTCA-1	0.029163623
M78752-2-TCCTAATTCGCCGTGA-1	0.029163782
M13960-2-ATCGTGACATACCGTA-1	0.029164903
M66936-1-TGGTGATAGGCAATGC-0	0.02916494
M14897-2-GTCTCACTCGGAGATG-1	0.029164966
M32482-1-CCCTCAAAGACTACGG-0	0.029165024
M87037-1-CAGATACAGGGCATGT-0	0.02916512
M23996-2-CCCTCAATCATTCGTT-1	0.029165156
M41531-2-GTCATTTCAGCGTAGA-1	0.02916531
M77549-2-AGGTAGGGTAGGAGTC-1	0.029165657
M75705-2-GCAACCGTCTCCTGCA-1	0.029166164
M991331-2-ATTATCCTCCGCATAA-1	0.029167287
M90262-2-CCTCAACAGAGAATCT-1	0.029167436
R36605992-1-TCATATCCATGGCCAC-1	0.029167686
M23996-2-TTTGATCTCACAAGGG-1	0.029167788
M8299-2-ACTTAGGGTTATCTTC-1	0.02916784
M30150-1-AGTACCAAGATGGTCG-0	0.029167945
M29668-2-CATACTTCAAACGTGG-1	0.029168667
M66831-1-TTCCGTGAGGCATCAG-0	0.029169127
M83930-2-ATAGAGATCAGCTAGT-0	0.029169604
M40816-2-AGGACGAGTTACACTG-1	0.0291698
R987978-2-TGTTCATAGCCGAACA-1	0.029170424
M9699-2-GTACAACTCTGCGTCT-1	0.029170683
M85101-2-CATCCCAGTAACCAGG-1	0.02917122
M97954-2-TTAGGCAGTCTACGTA-1	0.02917138
M70834-1-CGCAGGTGTGTACATC-0	0.029171508
M89604-1-GATCACATCGCTAATG-0	0.029171856
R42804284-2-CGGGACTAGGGATCAC-1	0.02917188
M81049-1-GCCAACGCATCCCACT-0	0.029173275
M323252-2-TGATCAGGTGTATACC-1	0.029173372
M14897-1-TTACGCCCAAGAGCTG-0	0.02917363
R81313710-1-GAGGCCTGTATCGCGC-0	0.02917439
R64123404-1-TTCCAATTCTGGACCG-0	0.029174592
M79245-1-AACCCAAAGCCTTCTC-1	0.029174745
M11938-2-CTCCCTCGTGGGATTG-1	0.029175617
M24443-1-GGGTATTAGCATTGTC-0	0.029175868
M24410-1-CTGTGAAAGCATTGAA-0	0.029176071
M6559-2-GGGTCTGGTCAGCTTA-1	0.029176751
M87879-2-CCAAGCGGTTCCAGGC-1	0.029177275
M120539-2-AGGGTCCAGCCTGGAA-1	0.02917828
M20356-1-CCGGTGACAACGTATC-0	0.02917867
R82441989-1-CTACATTCACAAATAG-0	0.029179566
R93024957-1-GCACGTGAGCCAAGCA-0	0.029180756
M65630-2-TCCCATGAGGCAGGGA-1	0.029181167
M78717-1-TCCTGCAAGGACTTCT-0	0.02918173
M94236-1-AATGCCAAGCGCCTAC-0	0.02918299
M54416-1-CCAAGCGGTCTATGAC-0	0.029183468
M43942-1-GTAGCTATCGCTGATA-0	0.02918365
M11589-2-TCATATCAGAGCAGAA-1	0.02918421
M2540-1-GGAGGATGTCCACAGC-0	0.029184671
M48528-2-TGGAGAGTCTTTGCTA-1	0.029184941
M13092-1-GTTAGACCATGCAGCC-0	0.029185232
M93392-1-AGGAAATCACGCGTGT-0	0.029185772
M88032-1-GCGGATCCACGGTGTC-0	0.029186385
M47207-1-ATTGTTCCAATCTCTT-0	0.029186781
M88010-1-TACAGGTCACGCACCA-0	0.029186862
M298992-2-GCAGCCAAGGGCAAGG-1	0.029187232
M9374-1-CTCCATGGTTACAGCT-0	0.029187497
R10260309-1-TCGGTCTGTGGCGTAA-0	0.02918764
M59080-1-GTTACAGGTCGAAACG-0	0.029188614
M29668-1-CTCCTTTGTTCATCTT-0	0.0291896
R82441989-1-ACTGTGATCGAAGTGG-0	0.029189697
M46694-2-CCTATCGAGCTAGCCC-1	0.029190833
M69259-1-ATTATCCCATGACGAG-0	0.029190887
M952-2-TTAGTCTGTATGCTAC-0	0.029191088
M80882-1-TTGGTTTGTGAATGAT-0	0.029191662
M67819-1-GTGTGATAGTGGGAAA-0	0.02919209
M26772-1-AACAAAGTCAGCCCAG-0	0.02919222
M47207-1-CTTGAGATCGCATTGA-0	0.029192379
M53452-2-CGTCAAAAGCCGGAAT-1	0.029192837
M24410-1-GCCAGCACAAATTGGA-0	0.029193774
M85101-2-ACTCTCGAGTGATAAC-1	0.029193979
M7283-2-GCAGCTGGTAGTCACT-1	0.029194066
M42055-2-TTCATTGGTACCCGCA-1	0.029194526
R20506587-1-AGACAGGGTATGAGCG-0	0.029194834
M41250-2-GAGACCCAGGCCTTCG-1	0.02919488
M50086-2-TTTCCTCAGAAGGTAG-1	0.029197427
M94314-2-TGAACGTAGTTAACGA-1	0.02919828
M14897-2-AGTAGCTAGACTACCT-1	0.029198576
M54416-1-CAACGATCACCAATTG-0	0.029199675
R10260309-1-GCACTAACACCCTTGT-0	0.029200256
M9374-2-TACTGCCCAATAGGGC-1	0.02920099
M44889-2-TTGGGCGAGGAAAGAC-1	0.029201122
M14897-1-ACGGTCGTCGTACACA-0	0.029203808
M54416-2-GATGATCGTCGTTGCG-1	0.029204875
M80319-2-GTGGAAGCACACGTGC-1	0.029205132
M87879-2-AAAGTCCAGATGGGCT-1	0.029205471
M2540-1-AAGAACAGTCTTTCAT-0	0.029206222
M27500-1-GAATCACAGCAAGCCA-0	0.02920636
M50580-1-TCGTAGACACGCGCAT-0	0.029206516
M77159-2-TGGATGTCATCCCACT-1	0.029206816
M57015-2-AGCATCATCTACGCAA-1	0.029206943
M98137-1-TTAGGGTTCATGAAAG-0	0.02920703
M55245-2-TCATGCCAGATGTTCC-1	0.029208316
M00_1061-2-AGAGAATAGCCTAACT-0	0.029208822
R47354365-1-TACTTCAAGAAGCGGG-0	0.029208848
M67139-2-CATACCCGTTTGGAAA-1	0.02920956
M68895-2-GTGAGGAGTAACACCT-1	0.029210886
M76678-1-GGTAACTCAGGAAGTC-0	0.029211579
M15656-1-ATCCCTGGTTAACCTG-0	0.029211907
M75757-2-TCGAAGTTCATCACCC-1	0.029212002
M36086-1-ATATCCTTCGTTAGTG-0	0.029212331
R97933855-2-CAGGGCTCAATGAACA-1	0.029212713
M7718-1-TTGCTGCAGTCGAGGT-0	0.029212913
M59080-1-GATCCCTGTGAGTCAG-0	0.029214315
M8299-2-CTACGGGGTATTGCCA-1	0.029214384
M20356-1-TGTTCATGTGCGACAA-0	0.029214527
M10795-2-CACCGTTCAGCTGGTC-1	0.029214712
R16741095-2-CCTCCAAGTCGAATTC-1	0.02921574
M11938-1-GGTTGTAAGCTCACTA-0	0.029217232
M67370-1-ATGCATGGTTATAGCC-0	0.029217957
R52225174-2-TCTTCCTAGCTCCATA-1	0.029218044
M5548-2-CGATCGGGTACAAGCG-1	0.029218178
M99182-1-TTCTAGTAGATGCTAA-0	0.029218217
M20356-2-TCATGAGAGTAGTCCT-1	0.029218476
M8299-1-AGAAGCGCAGGACTAG-0	0.029218793
M41250-2-GCTGCAGTCTGAGATC-1	0.029218828
M77549-2-AGTGACTTCACCCTCA-1	0.029218953
M14502-2-AACCTGATCGCGAAGA-1	0.02921901
M59080-2-GCCATTCTCTAAGCCA-1	0.029219069
M99907-2-CCCTTAGCAGCTTTGA-1	0.029219253
M20356-2-CCTCCAACACCTTCGT-1	0.029219316
M41812-3-GGGTTATAGGCCTAAG-0	0.029220195
M45994-1-TAAGCCATCTACACTT-0	0.029220346
M15770-1-ATATCCTAGTGACACG-0	0.029221023
M78752-1-ATGGGTTTCCAGGACC-0	0.029221924
M15656-1-TACCCACTCAGCTCTC-0	0.029222202
M18556-1-TCGACCTAGAAACTCA-0	0.029222568
M68895-2-GTCTAGATCAGCGTCG-1	0.02922316
M62439-1-ACCCAAATCACTTTGT-0	0.02922359
R10260309-1-AGGACTTGTGTATACC-0	0.029223861
M32048-1-GGTTCTCAGATGACCG-0	0.029224271
M87879-1-GTTACCCAGTCGCCAC-0	0.029224623
M67819-2-GCACTAAGTTCTTAGG-1	0.029224932
M79777-2-ACTTCGCTCTGACGCG-1	0.02922516
M84407-1-CTCCTTTCACCTTCGT-0	0.02922681
M7668-1-TGAACGTTCGTAGGAG-0	0.029228358
M72548-1-TGTGGCGAGCTGGTGA-0	0.029228548
M50086-1-CATCGGGTCACGACTA-0	0.029228702
M00_1062-2-TTCATTGTCATATGGC-1	0.029228736
M71187-1-GTCCACTGTTCATCTT-0	0.029229006
M54416-2-CTGGCAGTCGCTTTAT-1	0.029229779
M70207-1-ATTCTTGGTGGACCAA-0	0.029230403
M13092-2-CGAGAAGTCCCGAGGT-1	0.029230697
M65797-2-TCTATCAAGTAACAGT-1	0.02923246
M19014-2-ATTCCCGGTAACGATA-1	0.029234072
M72548-2-CCTCAACGTTCTATCT-1	0.029234644
M52014-2-CACATGACAGCTCCTT-1	0.029235467
M50580-2-CATAGACGTGACTAAA-1	0.02923668
M94236-1-TCAGCAATCCGTCACT-0	0.029236961
M7668-1-CGTAGTATCTAAACGC-0	0.029238148
M2540-2-TGGGTTATCATGAAAG-1	0.029238297
M94994-2-GGTGTTACAAGGGCAT-1	0.029238615
M1746-2-GGGTTATTCGATAACC-1	0.029238792
M77549-1-AACCATGAGGACTTCT-0	0.02923968
M52649-1-TCCCACAAGCAAGCCA-1	0.029239787
M65284-1-CGAATTGAGTCGCGAA-0	0.029240003
R36605992-1-AGTACTGAGAACTTCC-1	0.029240627
M59080-1-CATTGAGCAGTTTCAG-0	0.029240683
M60733-1-CATCGCTCACGAGAAC-0	0.029241337
M84522-1-TCCTCCCCATCAGCAT-0	0.029241556
M54416-2-GGTCACGTCGCTAATG-1	0.029241681
M793497-2-TCGTCCAAGTTGGGAC-1	0.029242093
M34070-2-CCTCTCCGTCGAAGCA-1	0.029242156
M59697-2-GGATGTTAGACGAGCT-1	0.029242184
M81049-1-CCTATCGCAATCCTTT-0	0.029242454
M55722-1-CCGGTGACATGGGATG-0	0.029242482
M2540-2-TAGAGTCCACATACTG-1	0.029243255
M32931-1-ATCCCTGTCCTTGACC-0	0.029244449
M32931-2-GTCATTTAGGTATCTC-1	0.029244712
M88032-2-GGAGGTATCTAGTCAG-1	0.029245054
M52649-2-GTTTGGACAACGGGTA-0	0.029245054
M85101-1-TCGCTTGCAGGTTCGC-0	0.029246414
M26992-2-TAAGCCAGTTTACGTG-1	0.029246522
M45871-1-AGGGCCTCACGCTATA-0	0.029246598
M153-1-ATGACCAGTATGCTTG-0	0.02924692
M24410-1-CCTCAGTAGACTTCGT-0	0.029247912
R36605992-2-CGTTGGGGTGCTGCAC-0	0.029248103
M681122-1-TGATTTCGTTGAAGTA-0	0.029248318
M53144-2-GCTTGGGAGTCTCTGA-1	0.02924948
M71241-1-ACATCCCAGGTGCAGT-0	0.029249718
M36121-1-CGATGCGTCCTAAGTG-0	0.029249879
M48528-2-TAGTGCATCTGGCCAG-1	0.029249981
M33390-1-TCGACGGTCGGTAGGA-0	0.029250257
M41581-2-TTGAGTGTCGTTCGCT-1	0.029251304
M24587-2-TGTGTGACACGTACAT-1	0.029251331
M77159-1-ACCTGTCAGTGGCCTC-0	0.02925193
M5101-2-GGCTTTCAGATACATG-1	0.029251987
M96154-2-GGGAGTAAGCAGTACG-1	0.029252863
M30150-2-TCACATTAGGTGAGAA-1	0.029253487
M53661-1-GCACATAGTAGTCGGA-0	0.029254125
M681122-2-TTTCATGCAGCAGGAT-1	0.02925448
M33390-1-GATGGAGCAAACTGCT-0	0.029255273
M54416-2-TCAGGGCTCTGTCCGT-1	0.029257145
M95576-1-CCACCATTCGGACCAC-0	0.029257188
M97954-1-AGTCACAGTGTGAGCA-0	0.02925726
M8299-2-GGATGTTAGCAACAAT-1	0.02925755
M78451-2-TAGACTGAGGGTGAAA-1	0.029257901
M952-2-AGACTCAGTAGAAACT-0	0.029258177
M27500-1-TAACACGCAGACCATT-0	0.029258316
M9699-1-TCGTGCTGTTGACTGT-0	0.029258508
M952-1-ATCGCCTAGGCGTTAG-1	0.029259799
R42804284-2-TGCGATACAGTATTCG-1	0.029259883
M10247-1-TGAATGCCAAGCGAAC-0	0.029260086
M33688-2-CATTGCCAGTGGAATT-1	0.029260704
M7698-1-GGAGCAAGTATCACCA-0	0.02926114
M9374-1-TGGAGGAAGTCTAGCT-0	0.029261619
M71241-1-CTGAGCGTCTGCCTCA-0	0.0292619
M00_1061-2-GTTGTGATCTTAGTTC-0	0.02926242
M27500-2-ACGATCACAAGACCTT-1	0.029264001
M71187-2-CTCCACAAGGTTTACC-1	0.029264456
M70207-2-CGAAGTTAGCTGACAG-1	0.029264972
M24410-1-ATTCCTATCTTGTGCC-0	0.029265093
M97579-2-AACAAAGTCGAACGGA-1	0.029265095
M76651-1-TAGGTACAGTATGGAT-0	0.02926524
M7668-1-TCTACATCAAAGGCAC-0	0.029265339
M71029-2-AGGATAATCGGACAAG-1	0.029265495
M98137-1-CATGCAAGTCAAAGTA-0	0.029265609
M81616-1-TCGGTCTAGGAGCTGT-0	0.029267741
M37738-1-TCATTCAGTCTGCGCA-0	0.02926802
M12876-1-CCTAAGAGTAGCGATG-0	0.029268583
M67370-1-CAAGGGAAGTCATAGA-0	0.029268766
M4516-1-CACATGAAGATACTGA-0	0.029268904
M85981-1-TCCCAGTCAGACCCGT-0	0.029269
M15036-1-TGGGATTCATCTCCCA-0	0.029269157
M77549-2-CTCATGCCAGTCCGTG-1	0.029269768
M952-1-AGTTCGATCATCCCGT-1	0.029270437
M59697-2-TTTACGTGTGGGATTG-1	0.029270709
M184-1-CATCGGGGTAAGGCCA-3	0.029271355
M28098-2-GTTTACTCAAGAATGT-1	0.029271632
M29883-1-CCTTGTGAGGTCGAGT-1	0.029272161
M00_1062-2-CTGCCATGTGCGACAA-1	0.029272301
M87879-2-TCAGGGCTCAACTTTC-1	0.02927296
M67370-2-GTCATGAAGTTGGAAT-1	0.029273061
M13326-1-ATTCCTACACACCAGC-0	0.029273348
M89640-2-TTGGGATTCGGTCGAC-0	0.029273367
M27965-1-GTGCAGCTCCATGAGT-0	0.0292737
M80255-1-AGGTCTATCTCCTGAC-0	0.029274814
M21500-1-CTCATTATCGCTTAAG-0	0.029274939
M42769-2-GACCCAGTCTGTACAG-1	0.02927506
M99907-2-AGATAGAAGGTTTGAA-1	0.029276257
M7668-2-GTCTTTAAGAAGTCTA-1	0.029276837
M70834-1-ACAAGCTTCACTCGAA-0	0.029277006
R10260309-1-CTACTATAGAAACTCA-0	0.029277233
R93024957-2-CCTGCATGTGTCACAT-1	0.029278247
M45480-1-ATCGGCGTCTCCGAGG-0	0.029278306
M77628-2-CGTCCATAGGTCGCCT-1	0.029278532
M54396-2-TGTTCCGTCTGTGCTC-1	0.029279111
M32931-1-TTGTTTGGTACTCGTA-0	0.029279292
M70397-1-GCCAGTGCACTCGATA-0	0.029281342
M11589-1-GTCTCACGTGCATTAC-0	0.02928143
M55915-1-GAGGGTAGTTAATGAG-0	0.029282082
M42172-1-GTAGTACAGGTGCATG-0	0.029282913
M97579-1-TCAGGTATCTTCCACG-0	0.029283175
M24443-2-ATTCCATAGACTTCCA-1	0.029283324
M50086-2-CAATCGAGTGGTCTAT-1	0.02928386
M323252-1-GGAGGATCAGCGAACA-0	0.029284067
M87879-1-GCAACATAGGGAACAA-0	0.029284118
M56862-1-GGGAAGTAGTCTCGTA-0	0.029284926
M84407-1-ACGGAAGGTACCGGCT-0	0.029285388
M36121-1-GAACTGTGTCTGTGAT-0	0.02928558
M41581-2-CGATGCGAGGTATCTC-1	0.029285748
M6130-1-TCATTTGTCCGTAATG-0	0.02928596
M62833-1-CACAGATGTGCATGTT-0	0.02928607
M3249-2-TGGTACAAGCGTCTCG-1	0.029286312
M9374-2-GGGTTATAGCTAAACA-1	0.029286796
M32068-1-GAGCTGCAGGATTTCC-0	0.029286887
M54416-2-TTACAGGGTCTTCGAA-1	0.029287448
M85047-2-TTGGGTATCCTGTTGC-1	0.029288638
M32048-1-AGAGCCCTCGCAGTCG-0	0.029288651
M70834-1-TTTCACAGTACGGATG-0	0.029289333
M43632-1-TTTCCTCTCATGAGGG-0	0.029289993
M9566-2-TTCACCGAGATCCCAT-1	0.029291956
M50067-1-TGTAGACCACGTAACT-0	0.029291995
M85101-2-GCCTGTTTCTGTGCGG-1	0.029292319
M34583-1-GTAATCGGTGTTTGCA-0	0.029292565
M23048-1-GGTGATTGTTCTTGTT-0	0.02929273
M1994-1-GCTACAAGTAGGACTG-0	0.02929526
R20237131-2-TCTTCCTGTGGAGAAA-1	0.029295431
M97954-1-ACTGTGAGTGCCGAAA-0	0.029296322
M90262-2-GGTGGCTTCTTGGCTC-1	0.029296525
M59080-2-GCGTGCAGTGGACAGT-1	0.029296618
R64123404-2-TAGGTTGGTCAACCAT-1	0.029298255
M12249-1-GTGAGCCAGGAGATAG-0	0.029298369
M33241-1-CCCGGAATCAAACTGC-0	0.029299943
M33965-2-TTCTTCCAGGCCCAAA-1	0.029301066
M85747-2-ACCACAATCCCATAGA-1	0.029301833
M29263-1-TCCAGAAAGGCTGGAT-0	0.029302258
M12876-2-GCTACCTCATAATGCC-1	0.02930242
M56398-2-AGTAGTCTCACTTTGT-1	0.029303517
M11243-1-TTCCTTCCAACACAGG-0	0.029305201
M298992-2-CGCGTGATCGTCAACA-1	0.029305702
M67139-2-GGTGTTAGTTGGGACA-1	0.029306017
M14897-2-TGCTCCAAGTGAGGCT-1	0.029306091
M39780-2-CTAACTTCATCTTCGC-1	0.02930629
M41812-3-ATCGTGATCACCATGA-0	0.029306859
M96154-1-AACCTTTTCTATCGGA-0	0.029308071
M29270-1-TAGGAGGCACGCTTAA-0	0.029308146
M50086-1-CTGCATCCATCATCCC-0	0.029309044
R47354365-2-GCATCGGCATGCACTA-1	0.029309055
M67819-2-TTTACCAAGCATGGGT-1	0.029309718
M23048-1-GAGTGTTGTGTATTCG-0	0.029311644
R36605992-1-ACGTTCCGTACCTGTA-1	0.029312162
M77223-2-CAGCACGAGGTGATCG-1	0.02931335
M97954-2-AACCCAAGTTCGTAAC-1	0.02931388
M46660-2-TTCTGTAGTATGACAA-1	0.029315535
M17230-1-CTCCTTTAGACGGTCA-0	0.029315991
M45871-2-TTGCCTGCACGCTGCA-1	0.02931668
M40274-1-GCGATCGAGAAGTCAT-0	0.029317357
M42055-1-TCGCTCAAGGTAAGAG-0	0.029317502
M37112-2-GCACATAGTCCACTTC-1	0.02931841
M19551-1-GATCATGAGGACAACC-0	0.02931863
M39543-1-ACATCCCTCGCCTCTA-0	0.029319182
M793497-2-CTGATCCTCCATAGAC-1	0.029319385
M17230-2-GACGTTATCGATACGT-1	0.02931996
M24905-1-TTCGATTCACTTGAGT-0	0.029320184
M84920-2-GAAATGAGTTGGGCCT-1	0.029322006
M67582-2-TCATCATGTACGGCAA-1	0.029322233
M42172-2-TTCTAACTCATCAGTG-1	0.029322553
M68895-1-TCACGCTAGGGAGATA-0	0.02932258
M36047-1-TACCTCGCATCATGAC-0	0.029323196
M77549-2-TCAATTCCACACCAGC-1	0.029323207
M52649-2-CATCGCTAGTTGGCTT-0	0.029324582
M52011-2-AGCGTCGGTTGCCGCA-1	0.02932508
M23996-1-AAGCGAGGTTTCACAG-0	0.02932555
M19551-1-TCTGTCGAGCAGGCTA-0	0.029325645
M95774-2-TACGCTCAGTGCCTCG-1	0.029325873
M7698-1-TCATTACCAGTGTGGA-0	0.02932689
M1994-1-CGCATGGGTCTAGATC-0	0.029327584
M13960-1-TTTACGTAGAGGCCAT-0	0.029327972
M7668-1-GGGCCATAGAAACCCG-0	0.02932947
M67139-1-TACGTCCAGCGTGTTT-0	0.029329663
M54529-1-CGAGAAGGTCTTCAAG-0	0.029331103
M90996-1-AACAACCGTGACACGA-0	0.029331246
M49006-1-GGGCTACGTAGACTGG-0	0.02933145
M65046-2-AGTGATCTCTTCGACC-1	0.029331943
M638682-2-ACTTAGGGTGTCTTGA-1	0.02933245
M36086-2-TGTCAGAAGTTACGTC-1	0.029332543
M7949-2-ATTCCATGTACGCTTA-1	0.029333603
M55722-1-TACAGGTCACACACGC-0	0.029334541
M69984-1-GCCTGTTAGTGATGGC-0	0.029334866
M10001-1-CTTGAGATCTTAATCC-0	0.029335609
M86213-1-ACCATTTCAGGCCTGT-0	0.029335763
M84407-2-CAACCTCGTCGTCAGC-1	0.029337203
M11938-2-GTCGCGAGTGGTCTTA-1	0.02933792
M77159-1-CGTTCTGCAGGAAGTC-0	0.029338432
R93024957-2-AAAGGATCAACGTAAA-1	0.029338833
M66831-1-TCAAGACGTCGCCTAG-0	0.029339863
M59080-2-AAAGTCCGTCCATCTC-1	0.029341362
M18556-2-TGAGACTGTGCATTAC-1	0.029341508
M59080-1-ACGATGTCATGTTCGA-0	0.029341621
M83910-2-AACCCAAAGGAGGCAG-1	0.029343788
M97579-1-ATCCGTCCAATGGCCC-0	0.029345006
M65630-1-CATCCGTAGGCAGGTT-0	0.029345268
M97579-2-ACCCTCAAGACCTCCG-1	0.029345414
R74564064-2-TTTCGATTCGTACACA-0	0.029345611
M88743-2-TTCACGCCAGAAGCTG-1	0.029345637
M9700-2-CATAAGCGTACTCCCT-1	0.029345715
M59697-1-TCTGGCTGTTGCTGAT-0	0.029345963
M41907-2-ATGACCAAGATGCTGG-1	0.029347032
M42055-2-GATAGAAGTTAATCGC-1	0.02934768
M24410-2-CTCCCAAGTCGCCACA-1	0.029347852
M87037-1-AATTCCTCAAGCGGAT-0	0.02934797
M99182-1-CCATAAGAGGCCTGCT-0	0.029348318
M1994-1-AGGATAATCTGTCGTC-0	0.029349184
M184-2-TACGGTAAGCAGTACG-2	0.029350124
M14502-1-ATTCAGGTCGTGGGAA-0	0.029350417
M54416-2-CCATCACGTCATAGTC-1	0.029350862
M40274-1-AACAAGATCTAGTTCT-0	0.029352117
M13092-2-ATAGGCTTCCGAAATC-1	0.029352175
R20046260-3-TTTACGTGTAATTAGG-1	0.029352415
M70207-1-GCAACCGCACAAACGG-0	0.029353598
M24587-1-CGAGTTAAGGGCGAAG-0	0.029354164
M62439-1-TAGTGCAGTGTTGACT-0	0.029354421
M71187-2-GTGTGATAGTCAAGCG-1	0.029354427
M68895-2-CATTGAGGTCGCATTA-1	0.029354917
R11478361-1-ATTCGTTCACTCCACT-0	0.029355444
M5101-2-ATCCTATTCAGCACCG-1	0.029355709
M23048-2-GTAGCTATCCAGCAAT-1	0.029355865
M72267-1-TGTACAGCATCCAATG-0	0.029356454
M9700-2-CCTAACCCAAGTTGGG-1	0.02935668
M55915-1-AAGTTCGGTTTCACTT-0	0.02935722
M42769-1-AATCACGGTCACTTAG-0	0.029358456
M31079-2-TCGATTTGTGCTCGTG-1	0.029358529
M34583-1-CCTACGTAGGTAGTCG-0	0.029358648
M3760-2-CCCTCAATCCTACGGG-1	0.029358678
M97579-2-GATCACACAGGTTCCG-1	0.029359732
M952-2-TCATTGTGTCAGTCGC-0	0.029359963
M70693-2-TACATTCAGTCACGCC-1	0.029360406
M32995-1-CCCTCTCTCTGTCGCT-0	0.02936316
R93024957-1-GTCAAACTCAAAGAAC-0	0.029363254
M99364-2-TAAGTCGCACTTGACA-1	0.029363541
M37112-1-CTACAGAAGCAGCAGT-0	0.029363679
M3760-2-CACAGGCGTGAGCGAT-1	0.02936403
R66740909-2-TCATTGTTCAGATGCT-1	0.02936439
M67819-2-CATTCTACACCCTTGT-1	0.029364465
M9699-1-CAACAGTAGCTCTGTA-0	0.029364625
M43632-1-TTCCTCTGTTGAGTCT-0	0.029365465
M56862-1-GGTCTGGAGATGAACT-0	0.029365934
M39780-2-CATTGCCAGGACAGTC-1	0.029367508
M15272-1-TTACCGCCACAAGTTC-0	0.029368514
M90596-2-TACCGGGTCTAACGGT-1	0.029368717
R20237131-1-GGAACCCGTGGCTCTG-0	0.029368827
M85101-1-TCCTGCAGTACGTGTT-0	0.029369058
M29124-2-CGTTAGACACGGATCC-1	0.029369162
M14897-2-CTCAGGGAGTCCCAAT-1	0.02936937
M83234-2-CTGTACCAGGCATCGA-1	0.029369656
M74087-1-CTGTCGTCAACAGCCC-0	0.029370643
M89323-2-AGGTTACGTTGTAGCT-0	0.029371195
R85130907-1-GTTATGGCAATGGCCC-0	0.029371455
M77159-2-GGAAGTGCAAGTCCAT-1	0.0293722
M40437-2-GGTGAAGGTGGACTGA-1	0.029372592
M54416-2-AAGTGAATCACTGGTA-1	0.0293733
M63927-1-CATACTTCATACCACA-0	0.029373612
M47207-1-CTCCTCCAGAGAGCAA-0	0.02937492
M36086-2-GTCTTTAAGTTTGGCT-1	0.029375276
M67819-1-GGGTGTCAGCTGAAGC-0	0.029375546
M14897-2-TACGCTCGTCTGTGTA-1	0.029376602
M4310-1-TTCGGTCAGCCTCGTG-0	0.0293772
M66831-2-CATGCCTGTAGGTTTC-1	0.029377345
M14434-2-TGATCTTCAGTAGATA-1	0.02937738
M50086-1-TCACTCGAGTCACGCC-0	0.029379006
M94236-2-GTGAGTTAGTAATTGG-1	0.029379163
M24478-1-CCTCCAACACTGTTCC-0	0.029379647
M37647-2-CTACGGGTCAGGAACG-1	0.029379664
M782872-2-ATCTTCACATCGAACT-1	0.029379776
M14897-1-TCGGGACAGCAAATCA-0	0.029380165
M9699-1-TACGTCCCACTGTCGG-0	0.029381115
M37256-2-TTTGATCGTATGAGCG-1	0.029382942
M82573-1-TTGTGTTGTTTAGTCG-0	0.029383086
M76678-2-ACAGCCGCACTAAACC-1	0.02938429
M45135-2-TCTTTGATCATAGACC-1	0.029384503
M10632-2-CTGGACGGTCCTTAAG-1	0.029384833
M50086-2-GTAGAAAGTATATGGA-1	0.029386051
M33390-2-CCCTTAGGTACAACGG-1	0.02938641
M54416-2-GATTCGATCAGCTGAT-1	0.029386451
M17230-2-TAGACCACAGAACTCT-1	0.029386584
M27965-1-AGTACTGCACCCTTAC-0	0.029387709
M35312-2-TCCCAGTCAGTACTAC-1	0.02938797
M42055-2-AGGGTGAAGTGGCGAT-1	0.029388204
M13092-1-TGCAGATAGGCTTCCG-0	0.029388683
M88032-2-AGGATCTAGAGGGTCT-1	0.029389294
M35723-2-TGTTCCGCATCTAACG-1	0.029389659
M66936-2-AGGGCTCGTCAAACGG-1	0.029390538
M67370-1-GTCTTTACATGCTGCG-0	0.029390909
M48528-2-TCCACCAAGAGAGCGG-1	0.029391686
M47207-1-TAACCAGGTCGAAACG-0	0.029392228
M34682-2-AGGCCACGTCGTGGTC-1	0.029392265
M66831-1-CTTGATTAGAGGCGGA-0	0.029392676
M52649-1-CCAATTTCATAGATCC-1	0.02939291
R93024957-2-CATCCGTAGGCTAAAT-1	0.029393587
M57015-2-TCCACGTGTTGGGAAC-1	0.029393647
M22156-2-GTTACGACAGAACGCA-1	0.029393762
M4310-1-TCCTTCTTCGCTCATC-0	0.029394547
M70693-2-AAGGAATCAGGATCTT-1	0.029394561
M48528-1-TCATGAGCAAGAGAGA-0	0.02939466
M863570-1-CTCCCTCTCCTGGGTG-0	0.02939568
M32995-1-CTGAGCGCAGCTGTGC-0	0.029396048
R20849279-2-TTCTGTATCCGCCTAT-1	0.02939678
M76807-2-GGTGGCTGTCGAGCTC-1	0.029398227
M24410-2-GCCATTCTCTTCCAGC-1	0.029398372
M34070-2-AAGGAATAGCTGTGCC-1	0.029398786
M36086-2-GTAACCACAATCCTAG-1	0.029399041
M38374-2-GTGTGGCTCCAGCCTT-1	0.029399533
M991331-2-CTCATCGAGCGAGTAC-1	0.02939995
M76651-2-TGCAGGCAGCATTTCG-1	0.029400002
M1176-2-TCATATCAGAAACTCA-1	0.02940033
M77159-1-TTCTCTCGTCGTCGGT-0	0.029400673
M87879-2-CGATGCGGTCCAAATC-1	0.02940091
M52649-1-CCCTCTCTCATAGACC-1	0.029401174
M7668-1-TCACAAGTCCTTACCG-0	0.029401692
M89640-1-CCTGTTGTCAACACCA-1	0.02940364
M19551-1-AAACGAAGTCGGTGAA-0	0.029403703
M34070-2-AACCAACGTGTAGTGG-1	0.029404212
M34583-1-GGGAGATGTAGGTACG-0	0.029404342
M27500-2-TGACTCCAGGTAAGTT-1	0.029405065
M54416-1-TAAGTCGGTCTCTCCA-0	0.029405527
M15272-2-CTTTCGGCAAAGTATG-1	0.029405868
M52649-1-AGACCCGCATACTTTC-1	0.029408148
M87879-1-GCAGTTAGTCAACGCC-0	0.029408613
M72267-1-CTCCTCCTCCACGAAT-0	0.02940929
M21500-1-TACGGGCAGAAGAGCA-0	0.029411342
M85047-1-TGAGCGCTCGAATGCT-0	0.029411731
M67780-1-GGGTGTCTCAAGCCTA-0	0.02941242
M7698-1-GTTGCTCCATGACTCA-0	0.029412705
M69779-1-GGGTGAAGTCCACGCA-0	0.029413654
M45480-2-GGGATGAAGTCGGCAA-1	0.0294137
M80255-1-TGGATGTCAGGGCTTC-0	0.029413855
R93024957-1-GCGGAAATCGAACCAT-0	0.029414603
M13822-2-TCCATCGAGATGGCGT-1	0.029415
M38221-2-TGGGAGAGTACGCGTC-1	0.029415738
M503571-2-CTGTGAACAGGGCTTC-1	0.029415848
R3817943-2-TCGCTCATCAGCACCG-1	0.02941586
R87101984-2-GTTGAACCATCCGTGG-0	0.029419102
M54396-2-CTTTCGGAGCAAGTCG-1	0.029420305
R74564064-2-TTCTGTACATAGCTGT-0	0.02942032
M85747-2-CCAAGCGCATGAGGGT-1	0.029422512
R10447620-2-TCTACATTCCAAGCCG-1	0.029423634
R11478361-1-TCCCAGTGTTAGGCTT-0	0.029424282
M1746-2-GAAATGAGTATTGAGA-1	0.02942475
M53116-1-CGCCAGAAGACTTCGT-0	0.029426072
M79856-1-GACCTTCCAAATACGA-0	0.029426236
M47207-2-GTACAACTCAGACCGC-1	0.029427147
M71187-2-AGCTCAAAGTTGCTGT-1	0.029427309
M952-2-GTCTACCGTTCTTGTT-0	0.029429704
M98137-1-TGGTTAGAGCGTGCCT-0	0.029429784
M85047-1-ACTTCCGGTACTGCCG-0	0.029430466
M75757-1-GGGTGTCGTTGCCTAA-0	0.029430475
M85047-2-ACGATGTCAGCGACCT-1	0.029431427
M8181-2-AGGGCTCGTTCCTTGC-1	0.029431924
M9700-2-CGTGAATCATGCAGCC-1	0.029432287
M323252-2-GCATTAGTCGAGCCAC-1	0.029432317
M38221-2-GTTTGGACACCGTCTT-1	0.029432373
M13092-2-TACAACGTCCCTTTGG-1	0.02943285
M83930-2-TACCTGCTCGCGATCG-0	0.02943317
M1176-2-TTCATGTTCCATCAGA-1	0.029434672
M70207-2-ATCAGGTCAAGTGCAG-1	0.029435372
M19551-1-CTCCTCCAGCCTAGGA-0	0.029436657
M15770-2-CCAAGCGAGCCGATTT-1	0.029436694
M10632-2-TTCAGGACATAGCTGT-1	0.029436817
M17629-1-TTAGTCTTCCGTGGGT-0	0.029436914
M1746-2-CGCCATTGTGCATGAG-1	0.029437257
R93024957-1-TCATATCAGTTCCAGT-0	0.029438466
M24587-1-AACCAACAGTGCACCC-0	0.029439198
M77549-1-TCATATCTCATGCCCT-0	0.029439446
M77549-1-TGGAACTAGTCAGAGC-0	0.029440444
M99364-1-AACCCAAGTAGATGTA-0	0.029440483
M19551-2-CGCAGGTGTGTGTGTT-1	0.029440565
M77209-1-CGCCATTTCCGCTAGG-0	0.029440975
M67819-1-GATAGCTGTCCGAAAG-0	0.029441105
M44889-1-TGACGCGAGCACACAG-0	0.029441867
R29903274-2-GCAACCGTCGAGTGGA-0	0.029441884
M85047-1-TGGTGATCAACGGCTC-0	0.029442323
M47819-1-ACCTACCAGTTGTCGT-0	0.02944341
M99364-2-ACTTCGCAGCTCCCTT-1	0.029444179
M99877-2-ATCTTCATCACCTCTG-1	0.02944515
M88032-1-AGAAGTATCACCGACG-0	0.029445251
M88010-1-CCTCACATCGTCTAAG-0	0.029445954
M97954-2-TCCCATGGTGTCATGT-1	0.029446026
M33390-1-GTTATGGCACTCGATA-0	0.029446535
M10874-1-GAAGGACCACTTGAAC-0	0.02944689
M72267-1-GTTGCGGGTTCAGCTA-0	0.02944768
M77159-2-CTACATTGTCCTATAG-1	0.02944827
M9566-1-GTTACGACAGTTACCA-0	0.029449012
M14502-1-GGTGGCTGTTGTCTAG-0	0.029449405
M82573-1-CATCGCTTCCTACGGG-0	0.02944975
M81049-2-TTGACCCAGCTGGCTC-1	0.029450709
R66740909-1-ACGTAACTCGTGGTAT-0	0.029450847
R16741095-1-GGTAACTTCGTCCATC-0	0.029451141
M84920-2-TTTCAGTCAGTCTCTC-1	0.029451879
R20510687-1-CATCCACGTAACCAGG-0	0.029452207
R52225174-1-ATCACTTCACGGCCAT-0	0.029452799
M57908-1-CTCAGGGTCCCATGGG-0	0.029453065
M991331-2-CCTCTAGCATGCCGGT-1	0.029453244
M37256-2-ACCCTCATCCCGAGTG-1	0.029453458
M72548-1-AACGAAAAGGGATCGT-0	0.029453723
M55722-1-CATGGTAAGAGCATCG-0	0.02945441
M120539-1-TGACAGTTCTGTGTGA-0	0.02945475
M86087-2-CTATAGGGTTAAACAG-1	0.029455157
M48528-1-TCCTCCCCAGCTACTA-0	0.029456139
M97081-1-ACGGAAGCAGCATGCC-0	0.029457537
R74564064-2-CCTTGTGAGGTTCTTG-0	0.029457692
M54396-1-CTGGACGGTCGCTGCA-0	0.029458001
M59080-1-GATGAGGGTTGTAAAG-0	0.029458674
M49006-1-ATCGCCTAGATCCCAT-0	0.029458884
M56398-2-GAGGCCTCACCCTAGG-1	0.02945935
M48528-2-GCACTAAAGGCCACCT-1	0.02945937
M50086-2-CTCAAGAGTAGGTAGC-1	0.029460391
M53452-1-TCAGGTAGTGGCACTC-0	0.029460693
M54396-2-CTATCCGGTAGAGTTA-1	0.02946088
M44145-1-TCATGAGGTCTTTATC-0	0.029460898
M31998-2-CATACAGCACCCTCTA-0	0.029460939
M93392-2-AGATCGTTCCTGGGTG-1	0.029461373
M40437-1-AGGTTGTTCAGTCCGG-0	0.029461803
M808460-1-CCACGTTGTACTGTTG-0	0.029462378
M298992-2-TTGTGTTAGGTTGCCC-1	0.029463021
M35312-1-TAACCAGCAGTCAGAG-0	0.029463759
M40437-1-TGATCAGTCTAGCAAC-0	0.029464189
M65284-1-TGTAAGCTCCACTTCG-0	0.029464776
R93024957-1-CTCCAACAGGTTCACT-0	0.02946483
R16741095-1-TTGCATTGTTTCTATC-0	0.02946484
M93392-2-ATGATCGAGTCTGCAT-1	0.029465085
M86213-1-GAGTGAGCAAACCGGA-0	0.029465187
R74564064-1-ATGGGTTTCACCTGGG-1	0.029466247
M54396-1-TTTCGATTCCCTCTCC-0	0.029466322
M9699-2-CTCATGCGTAGAAACT-1	0.029468067
M85101-2-ATGTCCCGTACCCACG-1	0.029468985
M36086-1-TGAGCATAGGGACTGT-0	0.029469134
M10795-2-TGATTTCCACAAACGG-1	0.029469643
M94236-2-GTTAGACAGGTAACTA-1	0.029470079
R20046260-4-GTCCTCAGTCTCGGGT-0	0.029470513
M9566-2-TGCGACGAGGTCCAGA-1	0.029471189
M97579-1-CATCGTCCAGAACATA-0	0.029471204
M39780-1-CCATAAGTCCTGCTAC-0	0.029472552
M7283-2-GTTCGCTGTTGGGAAC-1	0.029472612
M58835-2-GGATCTATCTCAACCC-1	0.02947343
M41250-2-AGAAGCGAGGTACAAT-1	0.029474288
R36605992-2-ATCAGGTTCATGACAC-0	0.02947461
M10632-1-AACGTCATCAACTCTT-0	0.029474765
M38374-2-GAATAGAGTATTCTCT-1	0.029474853
M7668-1-ACATGCAAGAACGCGT-0	0.029475717
M44145-1-AAACCCAGTGCAGATG-0	0.02947581
M84538-2-TGAGGGAGTAGATCGG-1	0.029475924
M39780-1-GTGACGCGTATGGGAC-0	0.029475985
M73806-2-AGAAGTATCTGCTGAA-1	0.029476017
M13822-2-TGCTGAACACTGATTG-1	0.02947603
R82441989-2-GCATTAGAGGTCCGAA-1	0.029476404
M35723-1-GTGACGCGTCTCTCTG-0	0.029477261
M47207-1-GCATCGGGTTCTTGCC-0	0.029477896
M50067-2-AAGCGAGGTACCTGTA-1	0.029478109
M36388-2-TCCCAGTAGATTGTGA-1	0.029478204
M69190-1-TTCGGTCCAGTAACAA-0	0.029478917
M14897-1-CATAAGCGTGCAACAG-0	0.029479716
M68491-1-ATGCGATCAATGAACA-0	0.02947992
R66507194-1-AATCACGGTTCAGCGC-0	0.029480033
M48528-2-CAATACGAGTATCTGC-1	0.029480036
M63927-2-GTAGAGGTCATCACTT-1	0.029480832
M395695-2-TGTACAGGTGCTCTCT-1	0.029483166
M16717-1-TGACTCCGTTCATCGA-0	0.029483354
M83910-2-GATTTCTGTGAGTGAC-1	0.02948455
R20046260-3-ATCCGTCCATAACGGG-1	0.029485777
R82441989-2-ACGGGTCGTTATAGCC-1	0.029485932
M67819-1-CATACCCTCGTGGAAG-0	0.029486047
M37112-1-TGGGATTCAGAGGGTT-0	0.029486882
R93024957-1-ACATGCAGTCACAATC-0	0.02948697
M44145-1-TCAATCTAGTGAACAT-0	0.029487964
M96251-1-CAGCGTGCAACTCGAT-0	0.029488347
M50580-2-TGTCCTGGTTCATCTT-1	0.029488465
R93024957-2-ATAGAGAGTTTAAGGA-1	0.029489486
M15036-1-ACAAAGAGTGGCCACT-0	0.02948963
M11243-2-TCTATCACAACGGTAG-1	0.029489735
M23433-1-GTTATGGCAAAGGCGT-0	0.029490184
M97579-1-GTCCCATCAAGGCAAC-0	0.029490307
M97579-1-AGAACCTCACCAAAGG-0	0.029490408
M59697-1-TACTTACTCCATTCGC-0	0.029490486
M29124-2-AAGCGTTTCTGTTGGA-1	0.02949148
M34682-1-AGGCTGCGTGCAGATG-0	0.029491918
M41812-4-GAACACTGTCTGTGGC-1	0.029491995
M62439-2-AGACCCGTCTTCCTAA-1	0.029492386
R42804284-2-ATCCCTGTCGAGAGAC-1	0.029492792
M68895-2-CAACCAAGTAGTCTTG-1	0.029493367
M62833-1-CTATCTATCAGGAGAC-0	0.029493907
M10795-1-CCGAACGGTATCTTCT-0	0.02949464
M35322-2-CGTTAGATCCTAGCTC-1	0.029494725
M15656-1-TAGGGTTTCTTACACT-0	0.02949514
M15656-2-ACCCTCAAGGGTACAC-1	0.029495176
M29668-1-GGTAGAGGTCTAGATC-0	0.029495796
M59697-2-CTGGTCTAGAGATCGC-1	0.029496422
M72548-1-TCTTTGATCCGCGAGT-0	0.02949672
M32931-1-CATCGTCAGACCATGG-0	0.029497437
M80768-1-GCAACATTCTGGGTCG-0	0.029497838
M10795-1-CAATGACCATATCTGG-0	0.02949808
M19631-2-ACTATGGTCGTCACCT-1	0.029498197
M638682-1-GTGTCCTGTTCCTACC-0	0.029498503
R49040290-2-TGCGATATCATACGGT-1	0.029498555
M14897-1-CAAAGAATCGCAGTTA-0	0.02949894
M11243-1-TGGTAGTTCAACTTTC-0	0.029499924
M34070-1-AGTCATGTCTGGGCGT-0	0.029499987
M88032-2-CCTAAGACAGTCTTCC-1	0.02950075
M71187-1-GACGCTGCACAAGCTT-0	0.029500924
M10874-2-GGAGCAAGTTCCTAAG-1	0.029502727
M79856-2-TCGGTCTGTGGAAATT-1	0.029503472
M54382-2-TGAGTCAAGATAGCAT-1	0.029503841
M47207-2-GCCCAGAAGCAATAGT-1	0.029504808
M84522-2-CAGATTGCAAGTATAG-1	0.029506292
M19631-2-ACCTACCCATGACGTT-1	0.029507307
M54416-2-CAGGCCATCGCTAGCG-1	0.029508254
M31079-1-GGGTATTCAGAGCGTA-0	0.029508613
M76678-2-TGTAGACCACCGTCTT-1	0.029508669
M73787-1-TTCTTGAGTGTGCTTA-0	0.029508717
M37112-1-CAATGACCAGTTGTTG-0	0.029509004
M89323-1-AGCATCAAGATGAAGG-1	0.029509386
M26992-1-TCATCATAGCGCTTCG-0	0.029510174
R52225174-1-TCCGATCGTCATAAAG-0	0.029510668
M99891-2-TTTACCATCATTTGCT-1	0.029510867
R93024957-1-ATAGGCTTCGCACGAC-0	0.029510906
R33334378-1-TAGGGTTTCACCATGA-0	0.029510913
M77209-1-ACCGTTCTCTCGTGAA-0	0.029511131
M32931-2-CGGAACCGTTCCCAAA-1	0.029512037
M24587-2-CGGGTGTCAGACCTGC-1	0.029512612
M68895-2-AAGCCATAGGCGCTTC-1	0.029512769
R20510687-2-CAAGAGGCATTGCCGG-1	0.029513229
M34682-2-GTCTGTCCACTTTAGG-1	0.029514262
M30150-2-TTTCATGCATATCTGG-1	0.029514272
M20834-2-CATGGATCAAAGGCGT-1	0.029515442
M39543-1-GAAGAATCAACACGAG-0	0.029516386
R3817943-2-CACATGAGTTGCAACT-1	0.029517742
M5101-2-TAGGTACTCATTGAGC-1	0.029518323
M20485-1-GCCAGCAAGGAACTCG-0	0.029518565
M52649-1-ATCCGTCCAGCACCCA-1	0.029518928
M83910-1-GTTACGATCGGTAGAG-0	0.029519316
M85047-2-GATAGAAGTGAGGCAT-1	0.029519925
R54396902-2-TTTACCAGTAACCCTA-1	0.02952067
M69259-2-TCCGGGATCATTCACT-1	0.029520884
M49935-1-ACTGCAATCCTGGGAC-0	0.029522277
M37647-1-GCGATCGTCTCCACTG-0	0.029522637
M87037-1-TCATACTCACACCGAC-0	0.029523598
R93024957-2-AATCGACTCTGGAAGG-1	0.02952525
M638682-1-TAACACGTCTCGTGGG-0	0.02952684
M55245-1-CCCATTGAGTGCACCC-0	0.02952814
M99182-2-AGTAGCTAGCTCCCTT-1	0.02952894
R42804284-2-CTGCAGGGTAGGACCA-1	0.029529314
M36086-2-GTTGTGACAGTAGAAT-1	0.02952946
M23433-2-AACCATGAGCCTCAAT-1	0.029529523
M77983-1-TCGGGTGGTTGGTAGG-0	0.029531557
M49006-1-CCAATTTGTCTGTAGT-0	0.02953358
M94236-1-AGGTCTAAGTTGGCTT-0	0.029533586
R52225174-1-TGCATCCCAATAGTCC-0	0.029534565
M34070-2-CACCAAATCACGATAC-1	0.02953475
M66831-1-GGGTTTACAACAGCCC-0	0.02953636
M12876-1-CATCCGTCAAAGGGCT-0	0.029536756
M16717-1-ATTTCACGTAGCGAGT-0	0.029537044
M395695-2-TCAGCAAGTCGTAATC-1	0.02953721
R93024957-1-GGTGATTCAGACCATT-0	0.029537685
R10260309-1-CCCGGAATCGCGATCG-0	0.029538445
M71187-1-TAACACGGTATCAGCT-0	0.029538853
M54416-2-CTGCCTAGTCGCCTAG-1	0.0295394
M40437-2-TCGGGCATCTCATTTG-1	0.029540814
M18243-1-GAGGCAACATCAGCAT-0	0.029542742
M77159-2-GTCATTTAGGCATCGA-1	0.029542947
M61911-2-TATTTCGTCCGCGAGT-1	0.029543005
M42769-1-AGTGTTGCACATTACG-0	0.029543547
M21500-1-TACTTACTCTGTTGGA-0	0.029543608
R64123404-2-AAGCGTTAGTGCTCAT-1	0.029544728
M89323-1-TACGGTACAGCTCATA-1	0.029545004
M66831-2-GTGGAGAAGGTACAGC-1	0.02954579
M87037-1-TCGGATATCGCGCCAA-0	0.029546078
M6559-2-ATCCCTGTCCTATGGA-1	0.029546611
M67370-1-CCACAAATCTTACCAT-0	0.029546808
M98451-1-ATGGTTGTCCGATGCG-0	0.029547062
M84407-2-TTGTGTTCAGTCGCAC-1	0.0295474
M56398-1-ATTCTACTCCTTATCA-0	0.02954818
M72548-1-GGGCTACCAAGTGGAC-0	0.029548688
M14502-1-CTACAGAGTGGAGAAA-0	0.02954953
M40437-1-GTCAAACAGACGTCGA-0	0.02955222
R10447620-1-CGCATGGGTGATAGTA-0	0.02955229
M33688-2-AGGACGATCATGGCCG-1	0.029552387
M54416-2-CAACAGTTCCCTCTTT-1	0.029553525
M14502-1-TGTCCACTCTGTAACG-0	0.029553678
M19527-1-GGATCTAAGACATCAA-0	0.029553747
M9374-1-TAGTGCAAGGCCTAGA-0	0.029554717
M7668-1-CCCGGAACACGGTGAA-0	0.029555405
M52014-1-CTACCTGCACCGTGAC-0	0.02955663
M28098-1-ACATTTCCAGGATTCT-0	0.029556982
M87879-2-ACCCTTGGTTCTGAGT-1	0.02955748
M39543-1-GAGGGATCATAATCGC-0	0.029557819
M32995-1-AGGCATTTCCGGACGT-0	0.029558145
M13822-2-GTCCCATAGTCGGCCT-1	0.029558534
M77549-1-AAACCCAAGTTAACGA-0	0.029558975
M55722-2-CGATCGGAGAGGTTTA-1	0.029559143
M9699-1-TTGATGGAGGCGCTCT-0	0.029561015
M89640-1-TGTGATGTCAAGGTGG-1	0.029561939
M75093-1-GAGATGGAGGTTACAA-0	0.029562885
M4516-1-GTTCCGTTCCATTGTT-0	0.029563034
M95410-2-ACACAGTCAGCTGGTC-1	0.029563298
M14502-1-GGAGCAATCTTCTGTA-0	0.029563446
M67819-1-AGGTTACAGGTTATAG-0	0.02956373
R74564064-1-ATTCATCCAAACTGCT-1	0.029563831
M22156-1-AATCGTGCATCATGAC-0	0.029564464
R52225174-1-TTTACTGTCAAATGAG-0	0.029565247
M74703-2-ACTGCAAAGCATCCTA-1	0.029566227
M53116-1-ACATTTCGTCATCAGT-0	0.029566428
M50086-1-TGGATGTAGGGTTAGC-0	0.02956833
M79856-2-TGGGCTGGTTGCCATA-1	0.029568832
M88462-1-GCCCAGAAGTCATGAA-0	0.029568866
M15770-2-TAGCACATCGACGATT-1	0.029569345
M80319-1-CACTGAATCTTTCCAA-0	0.029569851
M42055-1-CAGCCAGGTCCCACGA-0	0.029571103
M68895-1-GGCTGTGGTCCTGTCT-0	0.029571133
R53315923-2-GCCAGGTAGCATACTC-1	0.029571673
M58835-2-GAACGTTGTTGCATTG-1	0.02957186
M33688-2-AGCATCAGTAAGCTCT-1	0.029571962
R16741095-2-TCGGTCTTCGCAGTTA-1	0.029573185
M67139-1-CTCATCGGTAGGAGTC-0	0.029573936
M6130-1-ACAAAGATCACGATCA-0	0.029574106
M29124-2-TCAAGCAGTTATGGTC-1	0.029574722
M98137-1-TTGCATTTCTAGACAC-0	0.029574782
M50580-1-TTCTAACCACGATAGG-0	0.029574785
M66831-1-TGTCCTGAGGTCCGAA-0	0.029576642
M16485-1-AGTGATCCATCAGCAT-0	0.029576711
M20834-1-CGTTAGAGTACGACTT-0	0.02957692
M68895-2-CTCATTAGTGATATAG-1	0.029577319
M61911-2-TGTTCTAGTACGAAAT-1	0.029577697
M818338-2-CCTCTAGAGACCACGA-1	0.029578183
M72267-1-TTGTTTGAGTCATCCA-0	0.029578388
M62833-2-AATGGAAAGGCCACCT-1	0.029578572
M97954-1-TCATTACAGGCTAGCA-0	0.02957896
M29736-1-GATCATGCAAATACAG-0	0.029579166
M10247-2-CACTGTCTCCGACGGT-1	0.029579617
M68895-2-AGTTCCCGTCGAAACG-1	0.02957963
M79856-1-TACGTCCAGCACTAGG-0	0.029580614
M97579-1-AGACCATCAGCAGTAG-0	0.029581707
M87037-1-GATTTCTAGCCATTGT-0	0.029581808
M29263-2-CTGTGGGAGCCGATAG-1	0.029582366
M71503-2-TCCGAAATCAGCTCTC-1	0.029582407
M82573-1-AAGAACAAGAGTTGTA-0	0.029582622
R64123404-2-TGAACGTTCGCAATGT-1	0.029582947
R97933855-1-CTGCCTATCACCGACG-0	0.02958308
M21500-1-GATCGTACAATTGTGC-0	0.029583946
M1994-1-GCATCGGAGGTGATCG-0	0.029584043
M94236-1-CCCTGATCAGTATTCG-0	0.02958407
M00_1062-1-GTCGCGATCGAGAAGC-0	0.029585807
M94236-2-GAACGTTGTCTAACTG-1	0.02958582
M52649-2-ATGAGTCTCGCACGGT-0	0.02958674
M912489-2-GAATCACTCGCGCTGA-1	0.029587034
M88462-2-CTAACCCTCGACCACG-1	0.029587686
M67819-2-CGGGCATAGCCACTCG-1	0.029588342
M68895-1-CCAAGCGCATCTCATT-0	0.02958915
M85047-2-AGACCATCACGAGGAT-1	0.029589208
M36086-2-CTGCATCGTCTTTCTA-1	0.02958942
M54396-1-CCTCAGTAGTTTGGCT-0	0.029589456
M87879-2-CCCAACTGTAGCTTGT-1	0.029589519
M18556-2-GCCTGTTTCCGACGGT-1	0.029589836
M28098-1-ACTTAGGAGTGATTCC-0	0.029590385
M37647-1-GCCAGTGAGGTGCGAT-0	0.029591529
M638682-2-GTCCTCACAAGGAGTC-1	0.029591877
M252323-1-GTGATGTCAGTGTGCC-0	0.029592354
R66507194-1-AGGTTGTCAGACACCC-0	0.029593987
M94236-1-CGTCCATCAATGCAGG-0	0.029594855
M9374-1-TCATTCATCCTCATAT-0	0.029595127
M9700-1-ACAGCCGGTAACAGGC-0	0.029595248
M71241-1-GTTGTCCGTTTGAAAG-0	0.029597094
M47207-2-GGAGGATAGCAGCACA-1	0.029597143
M57908-1-TTTCACATCCCGTGTT-0	0.029598556
M41832-1-CGCATAAGTGATAGAT-0	0.029598936
M99891-1-TACTGCCTCACCTTAT-0	0.029599063
M941862-2-TTGGGATGTGACATCT-1	0.0296007
R66507194-2-CAATTTCTCTCGAACA-1	0.029601261
R20849279-2-CTACCTGCAAGGCAAC-1	0.029601652
M50067-1-TATTCCACAATCAAGA-0	0.029601658
M927140-1-TCACTCGTCGTTGTAG-1	0.029601844
M93392-2-TGTCCCATCAGACAAA-1	0.029601976
M62833-1-GCAGCCAGTTATGTCG-0	0.029602483
M15770-1-TCGTCCAGTCCCTGAG-0	0.029602805
M19551-1-TCGCAGGTCACAGTGT-0	0.029602978
M44095-1-TGACAGTAGCTAAACA-0	0.029602995
M66936-1-ACCCTCACACAAGCTT-0	0.029603673
M15656-1-TCTGGCTGTTCTCTCG-0	0.029605318
M42769-2-TAGATCGTCATGCCCT-1	0.029605709
M36086-2-GTTAGACTCTGTCTCG-1	0.02960698
M84407-1-ACTCTCGCATTACGGT-0	0.029607646
M71503-1-TTCTGTATCCACGGGT-0	0.029607996
M52649-1-TGAATCGTCTGCCTGT-1	0.029608544
M14897-1-ACAAGCTCAGATACTC-0	0.029608864
M50086-1-TCTGCCACAGCACGAA-0	0.029608868
M33965-2-TAGTGCATCCGATAGT-1	0.029609071
M10247-2-GTTTGGAGTCGCGGTT-1	0.029609155
M86087-1-AATGGCTTCATCAGTG-0	0.029609855
M37256-1-TGATTTCTCGTGGTAT-0	0.02961047
M42635-2-CGGTCAGAGTGAGCCA-1	0.029611306
M1994-1-TCAGGTAAGGGTATAT-0	0.029612005
M10632-2-CGGCAGTGTATCGGTT-1	0.029612135
M55245-2-CTAGACAGTTGCATCA-1	0.029612323
M55915-2-GCCCGAATCCCATTCG-1	0.02961284
M62833-1-TTCCTCTAGGAGATAG-0	0.029613433
M1176-1-CCTGCATGTGTGAGCA-0	0.029614683
M2337-1-CCTTCAGTCTCGACCT-0	0.029614858
M41907-2-CGACAGCAGGGTATAT-1	0.029615214
M93995-1-CGAGGCTAGAGAGAAC-0	0.029615572
M77159-2-ATTCGTTAGGCTTAAA-1	0.029616328
M35312-1-TCATTTGGTTACGTAC-0	0.02961635
M2646-1-ATGGAGGCATATTCGG-0	0.029617328
M67819-2-CGAGGCTCACGTGTGC-1	0.029618176
R11624423-2-GAGGGATTCCTCAGGG-1	0.029619006
M79856-2-GTATTTCAGCGCCTCA-1	0.029619746
M82391-1-TAGACTGGTATCAAGA-0	0.029619854
M68491-1-ATTCAGGCAATCTCGA-0	0.02962012
M38374-1-GACCCTTTCAGGTAAA-0	0.029620491
M52649-1-TGGTACAAGTTCCAGT-1	0.029621681
M14502-1-TGCGGCAGTCGTAATC-0	0.029621683
M85101-2-TGCTTCGGTAGATCCT-1	0.029622022
M79245-1-TGGGAGAAGTCAGGGT-1	0.029622287
M99891-1-CCACGTTTCACGGACC-0	0.029622884
M62833-1-GCGATCGGTTCGGTTA-0	0.029623162
M31079-1-AAAGTGATCCATTTCA-0	0.029623184
M10632-2-ACGGAAGGTTGCTTGA-1	0.029623395
M48528-1-TACAACGCACATACGT-0	0.029624006
M66831-1-GTTATGGAGTTACGAA-0	0.029624334
M29124-2-ACTATGGCACATGTTG-1	0.029624758
M36086-1-GTAGAAAAGTGATTCC-0	0.029624911
M93392-2-GCGGATCGTAACATGA-1	0.029625438
M44889-1-ACCATTTAGGCCTTCG-0	0.029625576
M88010-2-ACACGCGAGTTCCGGC-1	0.029626235
M32995-2-CTGAATGGTCCCTAAA-1	0.029627077
R42804284-2-TTGCATTAGTTGTCAC-1	0.029627165
M87037-1-ATTCCATCAGCGACCT-0	0.02962854
M54416-2-AAGCCATCAATCGAAA-1	0.029628657
M24508-2-ACGTAGTTCATGCTAG-1	0.029629974
M79757-2-TGGGAAGGTTATTCTC-1	0.029630147
M29124-2-TTACCGCCACCAAATC-1	0.029630737
M18556-2-CCTCCAATCCTGCTAC-1	0.02963079
M34836-2-TCATGAGCAGCCCACA-1	0.029631082
M92907-2-GCGTGCAAGGGAGGAC-1	0.029631197
R42560037-2-TGGGTTAAGGAAGTAG-1	0.029632322
M29668-1-ACATTTCGTGGGCTCT-0	0.02963254
M63628-2-AACCAACCAATGTTGC-1	0.029633107
M16717-1-ACACTGAAGGAGCTGT-0	0.029633181
M80255-2-GACCTTCTCATGAGGG-1	0.029633222
M60733-1-GAGAGGTCAGACGATG-0	0.029633464
M42769-1-AGGACGACATCCGAAT-0	0.029633531
M80255-2-CGAAGTTTCCGGGACT-1	0.029633692
M1746-1-TAGTGCAAGACAAGCC-0	0.029633949
M62833-2-GGTAACTGTAGTATAG-1	0.029634539
M9374-1-CCAATGACACTTTATC-0	0.029634818
M85981-2-TTACGTTTCGGCTTGG-1	0.029634997
M13822-2-TGTTGGAGTTCACCGG-1	0.02963786
R52225174-2-GGATCTAGTCGTCTCT-1	0.02963841
M99182-2-TCATTGTTCACCTGTC-1	0.029638529
M80453-1-GCCAGTGCATTGCTTT-0	0.029638685
M28098-2-GAGGGATAGAAACCAT-1	0.029638927
M84920-1-TACAGGTCAGCGTTTA-0	0.02963941
M32068-1-TCATGCCCAGGCTTGC-0	0.029639548
M9699-2-GTACAACGTCACAGAG-1	0.029640662
M74724-2-TTGATGGTCACATACG-0	0.029640978
R47354365-1-GTGGCGTTCACAGTGT-0	0.029642124
M69259-1-AACCTGACACATACTG-0	0.029645013
M2540-1-TGGTTAGGTATGCTAC-0	0.029645307
M84407-1-TGCTTGCGTGACACGA-0	0.029645594
M7668-1-GAGTCATGTACTCGCG-0	0.029645775
M77159-2-ACGTACACAAATCAAG-1	0.029645918
M1746-1-TGAGGTTGTGGACCTC-0	0.029646017
M66831-1-TAGGTTGGTGATAGTA-0	0.029646873
R10260309-1-CCTCACAGTTTACCAG-0	0.029646957
M44145-1-GCCTGTTCATCATGAC-0	0.029647343
M64886-2-GTTATGGTCAACCCGG-1	0.029648028
M87879-1-GACATCAGTGGGCTCT-0	0.029649697
M92907-1-ATAGACCAGCCTATCA-0	0.02965079
M92907-1-CCGATGGAGACTCGAG-0	0.02965158
M30150-1-GGGCTCATCGATTTCT-0	0.029651947
M00_1061-2-CCAATGACAGCTCGGT-0	0.029653564
M54416-2-CCTCAACCATCCGAGC-1	0.02965397
M67819-1-AAAGTGACAGGGATAC-0	0.029655954
R85130907-1-GTCAGCGTCAGTGTCA-0	0.029656379
M42769-2-CGAAGGACAGTGTATC-1	0.029656436
R91507465-2-GACATCAAGAATTTGG-0	0.02965703
M83930-2-GGGCTACTCATCTCTA-0	0.0296571
M8105-2-CTGGTCTTCGCCTTGT-1	0.02965713
M18243-2-AACGTCACAGCTCATA-1	0.029657172
M952-1-ATTCTTGCATCCTTGC-1	0.029657666
M10514-1-TTGTTCACAATCGTCA-1	0.029657759
M11589-2-GCATGATAGTCGAAAT-1	0.029659986
M56398-1-ATGATCGGTCGCTTGG-0	0.029660977
M52649-2-TATTCCATCACGGAGA-0	0.02966166
M14897-2-GTTACAGTCACAGAGG-1	0.029662963
M16717-1-GACTATGGTGGTTCTA-0	0.029663343
R81313710-1-GATCGTATCCTTATAC-0	0.029663831
M19014-2-TAGGTACTCATTGCGA-1	0.02966473
M45871-1-TTGACCCAGGGCCTCT-0	0.029664796
M74368-1-TGCAGGCAGGTCTTTG-0	0.02966506
M78435-1-CTTCTCTCATCATTTC-0	0.029665897
M19527-2-CCACTTGCATAGATGA-1	0.029666286
M42387-2-CTATCTAAGTGAGTGC-1	0.029666992
R82441989-2-ACGGGTCGTGTGTCGC-1	0.0296674
M97954-1-GTCCTCATCCAGGACC-0	0.029667476
M753809-1-TGCCGAGCAATCACGT-0	0.029667776
M62918-2-CAGCAGCCAACCGCCA-1	0.029668
M87879-2-GTGGAGAAGTAAGAGG-1	0.029668225
M85047-2-ATTTCACAGGTATCTC-1	0.029668419
R10260309-1-CAGCCAGTCTCGGGAC-0	0.0296685
M84522-2-TGTTCCGGTTCGTAAC-1	0.02966887
M54529-1-CCGTAGGCATGGCTAT-0	0.02966924
M72548-2-GTTACCCGTACGCTTA-1	0.029669724
M68895-1-GTTAGACTCTACACTT-0	0.029671047
R74564064-1-TCCTCCCGTCTTCGAA-1	0.02967169
M14897-2-TCTGTCGAGCTTTGTG-1	0.029671788
M21131-2-CTATAGGGTGCGACAA-1	0.029672854
M32995-2-ACCAACAGTTAATCGC-1	0.029674241
M90262-2-TGAGCATGTGCAATAA-1	0.029675378
M39780-1-AGGACGACAGCTAACT-0	0.029676322
R20237131-2-AACAAGAAGTTGCGCC-1	0.02967705
M95987-1-TCTCACGAGAGTTCGG-0	0.029677255
M47207-1-GTGTTCCTCTCTGCTG-0	0.029677315
M42325-1-GGGTAGACAAAGCTCT-0	0.029678013
M35559-1-CTACAGAGTTAACCTG-0	0.029679589
M16899-1-GCGGAAACAAAGAACT-0	0.029679725
M73806-1-AAGATAGCACGATAGG-0	0.029680036
M32714-2-ACCTACCAGTCGTTAC-1	0.029680056
M10632-1-CCTCTCCGTATCGCTA-0	0.02968008
M79245-1-TGTCCACAGTGGATAT-1	0.029680656
M85047-1-AGGACGAGTCCTACAA-0	0.02968084
M19631-1-GCCATGGCAGGAGGTT-0	0.029682385
M24587-1-ATTCTACTCGTCAAAC-0	0.029682843
M36086-1-GAAATGATCTGCGTCT-0	0.029683596
M47734-1-AGTCTCCGTCTGCCTT-1	0.029683838
M43479-1-CCAAGCGCACGTAACT-0	0.029684836
M88032-1-TATCGCCGTCTGTAGT-0	0.02968589
M96251-2-GCCGATGAGACTCATC-1	0.029686099
M40437-2-TCTGGCTGTGTCATCA-1	0.029686622
M71187-2-TGTCCCATCAAGCCTA-1	0.029687598
M808460-1-GACCCAGAGCCTCTGG-0	0.029687617
M70834-2-CCTCAGTGTGCCTTCT-1	0.029688388
M23433-2-CTCAGTCCACTATGTG-1	0.029688433
M80255-2-GTCACTCCATCCAATG-1	0.029688679
M53661-1-AGTCAACTCGTTGCCT-0	0.029688964
M69259-1-GAGACTTAGCTCAGAG-0	0.029689757
M29668-1-CTTCAATAGCGCCTTG-0	0.029691344
M12876-2-AGATCCAAGGGTACGT-1	0.02969171
R36605992-1-TTAGTCTCAGGATTCT-1	0.029693013
M2540-1-TACCGGGGTACTGTTG-0	0.029693628
M67819-2-CATGGATAGCAGGCAT-1	0.029694278
R66507194-1-CGCCATTAGAATCCCT-0	0.029694831
M89640-2-TTGGGCGGTTTCGTAG-0	0.029695088
M80319-1-TAGACTGAGGTCGTCC-0	0.029695204
M63499-1-GGTTAACTCATTTACC-0	0.029695487
M323252-1-CTCAGAAGTTAATCGC-0	0.029695995
M36086-1-ATACTTCCAAGAGCTG-0	0.029696714
M67302-2-GCATCTCTCATCTATC-1	0.029696936
M33241-2-GAGAGGTAGAATCGCG-1	0.029697008
M99182-1-GGCTTGGCACAACATC-0	0.029697344
M95410-1-TGGAGAGGTGTCGATT-0	0.02969752
M184-1-CAGATCACATGTTACG-3	0.02969759
M69259-2-GCTACCTAGGTCACAG-1	0.029697688
M50580-2-GGCTTGGTCATGCTAG-1	0.029697748
R10260309-1-TCCGAAATCGGATACT-0	0.029697943
M67139-1-CAACAGTTCTGCAGCG-0	0.029698431
R47354365-2-CTAACCCTCCATTGGA-1	0.029698571
M54416-2-GAACTGTAGCACGGAT-1	0.029698579
M97856-1-CATGCTCTCGAGAGCA-0	0.029698841
M15036-1-GGGTGAATCTTGTGCC-0	0.029699301
M41907-1-ACGTAGTGTTCCGTTC-0	0.029699532
M15656-1-TTGCATTTCGACCACG-0	0.029699784
M98137-1-TCATGCCGTAATGCGG-0	0.02970069
M66831-2-TCATGCCAGACGTCCC-1	0.029700715
M64293-2-AGACCCGCAGTGGCTC-1	0.029700838
M99891-2-CAACCTCAGTCCCGGT-1	0.029701134
M16717-2-TTTACCATCTCTAGGA-1	0.02970421
R10447620-2-TGATGCATCATGGAGG-1	0.029704435
M67819-2-AGGGTTTAGCCTATCA-1	0.029705126
M29668-1-GGGTTATGTTGCGAAG-0	0.029705772
R20046260-3-TCATTTGTCCACGTGG-1	0.029706087
M10247-1-GTTCCGTGTATCTCTT-0	0.029706351
M395695-2-ATCGTAGCATTGAGCT-1	0.029707383
M345262-1-AACGAAAAGCTCTTCC-0	0.029707383
M24410-2-TGGAGGACATGTCAGT-1	0.02970754
M95576-1-CAACCTCTCGCGCCAA-0	0.029708076
M98451-2-GTAGCTATCTGAATGC-1	0.029708404
M66831-1-CGCGTGACAAGTTCCA-0	0.029709285
M30150-2-CCAATTTCACCAATTG-1	0.02971056
M7698-2-GGGACCTAGTTTCTTC-1	0.02971102
R20510687-1-TTTCACAGTGCCGGTT-0	0.029711332
M54416-2-GTTGCGGAGTCCGTCG-1	0.029711558
M42769-2-GTGAGCCAGAGTAACT-1	0.029711608
M87879-1-CACTGTCCAAGTCCAT-0	0.029713579
M79856-2-GCGTTTCCATACCAGT-1	0.029713752
R93024957-1-GACAGCCAGGGCTTCC-0	0.029714739
M7283-1-CCCTCTCAGTGTACAA-0	0.029714884
M95410-2-TAGATCGCAATGAAAC-1	0.029715562
R87101984-2-GAGTCATAGCCATTCA-0	0.029716669
M68491-1-AGGGTTTAGGATATGT-0	0.02971671
M69259-1-ATCACAGAGCACCCAC-0	0.0297168
M336074-1-AAGAACAGTTAAAGTG-0	0.029716987
M64293-2-CAGTTCCTCACGTCCT-1	0.029717166
M29263-1-GACCAATAGTGATCGG-0	0.029717311
M52649-2-TCATGTTTCGCATGAT-0	0.02971743
M15770-2-CATTGCCCAAATGATG-1	0.0297175
M95774-2-AGGGCTCGTAGTCTGT-1	0.029717945
M84578-1-CTTCCGACACCAGCTG-0	0.029719252
M97954-2-TGTACAGCAAGCGAAC-1	0.029719407
M85047-2-AACGAAAAGCATCAAA-1	0.029719817
M18615-1-CTACGGGCATGCCGGT-0	0.029719904
M46660-2-CCGGTGACAATTGCGT-1	0.029720617
M19631-1-AGCGCTGAGTGAGGTC-0	0.029721973
M24257-2-TTCCTTCCAGCATCTA-1	0.029722199
R10260309-1-GTAACCAGTGTCCAAT-0	0.029723752
M42172-2-CTGTACCGTAGCGCTC-1	0.02972493
M62439-2-AGATAGAAGTTGAAAC-1	0.0297251
M67819-2-GATGATCAGTTGTAGA-1	0.029725548
M40584-1-GATGCTATCTGGCCTT-0	0.029726522
M82573-2-CAGGCCAGTAGGTAGC-1	0.029728856
M59080-1-AGTGACTTCAGACCTA-0	0.029730245
M82307-2-GACCGTGAGGTTCAGG-1	0.029730411
M97954-2-AGAGAATTCGCGCCAA-1	0.029730482
M41250-2-GTGCGTGCAGACTGCC-1	0.02973226
M71241-1-GTCTACCTCGCTCTAC-0	0.02973236
M99182-2-TGATCTTGTGCCTGCA-1	0.02973248
M74087-1-GCGGAAAAGACGTCCC-0	0.029733337
M85747-2-CTATAGGTCTTCTTCC-1	0.029733978
M10632-2-TGTTACTAGGACACTG-1	0.029734036
M85101-2-ACACGCGCACGAAAGC-1	0.029734507
M4078-1-TCAGGGCTCAGGGTAG-0	0.02973583
R20849279-1-ATTTCTGCACTGGATT-0	0.029736463
M46007-2-GTCCCATGTCCCTGTT-1	0.029738814
M70397-2-GAAGGACAGCAAACAT-1	0.029740054
M82391-1-GGAGCAATCGCATGAT-0	0.02974107
M395695-2-ATTGGGTCATAGGCGA-1	0.029741356
M17230-2-CTCAGGGAGACTTCAC-1	0.02974159
M9374-2-TATGTTCGTATCAGCT-1	0.029742233
M14434-2-ATGATCGAGCACGGAT-1	0.029743021
M97954-2-TATTGGGAGGCACGAT-1	0.029743154
M74368-1-CCTCTAGTCGTTCGCT-0	0.029744105
M98137-2-AGAAATGAGTAGCTCT-1	0.02974522
M35312-1-TGTAACGGTGAACCGA-0	0.02974743
R987978-1-ATAGAGACAGGGATAC-0	0.029748162
M87879-1-TTTCGATTCGCACGGT-0	0.02974941
M9374-2-TGGATCACAGCTACTA-1	0.029749837
M59080-1-GATGAGGGTGGTCTGC-0	0.029750561
M66936-2-CATACAGCAATTGCAC-1	0.029750569
M20356-1-GCCAACGCAAGAGCTG-0	0.029750878
M39780-1-ACTATTCAGCTGGTGA-0	0.029751219
M32995-1-ACTGTGAAGCGTCAAG-0	0.029751549
M1176-2-CAGAGCCCAGTTGTTG-1	0.029751828
M58835-1-ACCTGTCTCATTTGTC-0	0.029752394
M70314-1-CAGATACGTACCGCGT-0	0.029753156
M72548-2-TGCAGGCAGCTGTTAC-1	0.029753808
M7667-2-TTCATTGTCGACATTG-1	0.029753916
M47666-1-CTCAATTGTTTGATCG-0	0.029754013
M86494-1-CTATCTACAGGACATG-0	0.029755227
M15770-1-ATGGGTTCACTATGTG-0	0.029755915
M40274-2-TACCGAAGTCATCCGG-1	0.029757373
M22156-2-GGTTGTACATAGCACT-1	0.029758412
M85747-2-AGCGTATCATCCGATA-1	0.02975881
M66831-2-AATGCCACAGCTGGTC-1	0.02975928
M78752-1-GGTTCTCTCTGCGAGC-0	0.029759893
M20834-1-CCGTAGGCAATCTGCA-0	0.029761275
M45871-1-AATTCCTTCACCGCTT-0	0.029761935
M56356-1-TGGAGAGGTCTTGAAC-0	0.029762095
M34070-1-GTGGAGAGTTACGGAG-0	0.029762162
M67819-1-CCGGTAGCAGACAATA-0	0.029762592
M21500-2-TGAGGTTGTACAGCGA-1	0.029762698
M88010-2-GTTCGCTCAATGCTCA-1	0.029763104
M85747-1-TTGCTGCGTTTCGCTC-0	0.029763728
M1994-2-GAGAAATGTGTGGACA-1	0.029764222
M00_1061-2-TTCAGGAGTCAGTTTG-0	0.029764283
R47354365-2-GTAATCGTCTGCTTTA-1	0.029765543
M7107-1-TTGTGTTAGCATTTGC-0	0.029766237
R87101984-1-ATTATCCCAACGACAG-1	0.029766304
M639636-1-GTGAGGAAGTGAGTTA-0	0.029766949
M3760-1-ACGATGTGTGCATCTA-0	0.029767312
R93024957-2-TCGAAGTTCATGCGGC-1	0.029767428
M36086-1-AGACAAAGTCGACTTA-0	0.0297678
M89571-2-TTGAGTGCACTCCTGT-1	0.029768463
M84522-1-GATAGAACACATCATG-0	0.029769022
M68895-2-TGTGATGCACTATCCC-1	0.029769076
M91390-1-CAACAACGTGCTTCAA-0	0.02976912
M66831-1-GTGAGCCGTATGAGAT-0	0.02976938
M95987-1-CAATACGAGATGAACT-0	0.029769493
M7718-2-CAGGGCTAGATACCAA-1	0.029770505
M36086-1-TGCTTGCAGGTTTGAA-0	0.02977131
M52649-2-GTAAGTCCAGCTGTGC-0	0.029771663
M4078-1-TCGACGGGTACAGAAT-0	0.029772088
M252323-1-GGGCGTTCATGCGTGC-0	0.029772459
M81065-2-CATGCCTTCGTGCTCT-1	0.029772684
M77159-1-ATGCGATTCGCATTAG-0	0.029773692
M10247-1-TGAGACTAGCAGTCTT-0	0.02977469
M84522-2-AGCCACGTCAGGAGAC-1	0.029775312
M52364-1-AAGAACATCAAGTCTG-0	0.029775737
M1541-2-TATCGCCAGTCGAGGT-1	0.029777324
M80768-2-AAGGAATGTTCGGTTA-1	0.029778216
M66611-1-CCGGGTAAGGGATCGT-0	0.029779071
M96154-1-ACCTGAAAGCGAAACC-0	0.029779669
M88032-2-AGGAAATCAGGTAGTG-1	0.029780256
M57908-1-CTGATCCTCGGCTTCT-0	0.029780269
M19562-1-GTAGGTTCATAGAATG-1	0.029781315
M40274-2-CCCTCTCAGCCTATTG-1	0.029781414
M67819-2-ATCAGGTCACAGTCAT-1	0.029781783
M50580-1-CGCAGGTGTTCCGGTG-0	0.029781904
R42804284-1-ACTTTGTAGCAACTCT-0	0.029782021
M50580-2-CAGATCATCGCACGAC-1	0.02978205
M87037-2-TGCATCCCAGAGCCCT-1	0.029783111
M952-2-TTACCATGTGCCTACG-0	0.02978342
R10447620-1-TTACAGGGTGTATCCA-0	0.029783692
M4516-1-CCGGACACATGAATAG-0	0.029784022
R85130907-2-ACATTTCTCAGTCACA-1	0.029784108
R93024957-2-AAAGGATAGGAAAGGT-1	0.029784217
M19551-1-GAATCACAGCACCGAA-0	0.029784417
M23996-2-GATGATCGTACGTACT-1	0.029785044
M54150-1-TCTATCAAGGTTGTTC-0	0.029785385
M184-1-GGGTATTCAGAGTTGG-3	0.02978598
M83930-2-AGCGTCGAGATCCCGC-0	0.029786356
M44145-2-CTATAGGAGGCCACTC-1	0.029786615
M952-2-AAGAACACAGGGTTGA-0	0.029787378
M9566-1-CCTCCAACACTTGTGA-0	0.029787824
M67139-1-GCGATCGAGCAACTCT-0	0.029788043
M639636-1-GAGGCAAAGATCACCT-0	0.029788217
M67819-1-CATTCCGGTAGAGTTA-0	0.029788278
R66740909-2-ACAGGGAAGGCTGTAG-1	0.029789714
M87037-2-CCACCATCACTACGGC-1	0.029790564
M99364-2-GCGTTTCGTCTAGGCC-1	0.029790662
M40274-2-GTGTGATAGGAGCAAA-1	0.02979134
M11243-1-ACACGCGAGGAATTAC-0	0.029792454
M19562-2-TAGACTGTCCAAAGGG-2	0.029792763
R93024957-1-GTAGATCTCAAGAGGC-0	0.029793387
M78435-2-GTATTGGAGACGCCCT-1	0.029793771
M28098-2-TGCTCCACAGGACGAT-1	0.029794013
M91390-1-GTTGTAGTCAAACGTC-0	0.029794827
M36086-1-TTAGGCACATCTCGTC-0	0.02979511
M97343-1-ACACCAACAAGGATGC-0	0.029795714
M395695-2-GTCATGAGTCACGCTG-1	0.029795917
M98137-2-CTGCATCCACTGCGTG-1	0.029796112
M7283-1-ATGAAAGCACCTGATA-0	0.029796354
M14502-2-CACCAAATCATGTCTT-1	0.029796485
M57395-2-CGTGATATCGTAGTCA-1	0.029797189
R93024957-2-AACGTCAGTTCAGCGC-1	0.029797202
M13092-2-AGATCGTCAGGAGGTT-1	0.029797439
M14897-1-CGCGTGAGTTAAGCAA-0	0.029797986
M6130-2-GTAGAGGGTATACGGG-1	0.029798066
R66507194-2-AGACCCGTCAGTCTTT-1	0.029798105
M75757-2-TGTAAGCTCCAGTGCG-1	0.029798405
M92907-2-TCGGTCTTCGCCTCTA-1	0.029798886
M68895-2-CGATCGGGTGAGGATC-1	0.029798947
M46660-1-ATCGTAGCACACTGGC-0	0.02979994
M54416-1-ACTGTCCAGACAGCGT-0	0.029800044
M50580-2-TAAGTCGGTTGAGAGC-1	0.029801123
M912489-2-ATTGTTCCACTGGATT-1	0.029801225
M23433-2-CAACGGCTCCATGATG-1	0.029801767
M59080-2-CATCGGGGTTCCTACC-1	0.029802343
M97954-2-TGGTGATTCACGGGCT-1	0.029803202
M78435-1-TCGTGCTAGTCGCTAT-0	0.029805133
M74866-1-TAGTGCACATCCGAAT-0	0.029805364
M7668-2-TACAACGCACTTGGCG-1	0.029807294
M59697-1-CATACCCTCTTGAGCA-0	0.029807646
M952-2-TACTTGTCAACAGCTT-0	0.02980768
M20485-1-TCAGTTTCAGAACCGA-0	0.029808031
M93995-1-TTCTCTCGTGCATGTT-0	0.029808082
R52225174-2-ATTTCTGTCGTGCGAC-1	0.029811086
R11478361-1-TTAGGCAGTATGGTTC-0	0.02981152
R66740909-2-CAATGACCACCCAAGC-1	0.029811554
M927140-1-CGATCGGGTCACCGAC-1	0.029811587
M2851-2-ATCGATGAGCATCAAA-1	0.029811913
M67720-1-TGATCTTAGGTGCCTC-0	0.029812057
M32048-2-TCCCACAGTCGGTGTC-1	0.02981216
M79856-2-CCGCAAGTCCATCACC-1	0.029812308
M53452-2-CTGAGCGCACGTTGGC-1	0.029812679
M42387-2-GTGTAACAGGTGATCG-1	0.029813446
M46660-1-GAGGCAATCCACCTCA-0	0.029813474
M42387-1-GATTTCTCATGAGAAT-0	0.029813664
M78717-2-GACTATGGTCGAAACG-1	0.029813945
M4516-1-ACGTAACGTTACCCTC-0	0.029814593
M97579-1-ACGGTCGAGGGCCTCT-0	0.029814905
M29270-1-TGCCGAGAGCCTCGTG-0	0.029815901
M20356-2-ACTTCGCCAGGATGAC-1	0.029816
M14897-2-GTGGTTATCGGAATTC-1	0.029817434
M16485-1-TGTTGGAAGAAGCGAA-0	0.02981745
M19014-1-TACCTCGCAACAACAA-0	0.029817585
M13092-1-TCTATCAGTACCTGTA-0	0.029817954
M49998-1-ATGGTTGAGCCTCAAT-0	0.02981857
M11243-2-CCTTGTGAGCGTTACT-1	0.02981911
M21500-1-TCACTCGGTGCATCTA-0	0.029820178
M22156-1-TGTTCTAAGTCAGCCC-0	0.029820818
M31079-1-AGGGCCTAGCAATAGT-0	0.029821202
M33868-2-TCGAACATCGGAGTAG-1	0.029822327
M57908-2-AGAGCCCTCACCACAA-1	0.029822476
M67819-2-GTTAGACAGAGAGCAA-1	0.029822936
M84522-1-TGTGTGACAGCGTGAA-0	0.029822957
M88032-1-TCCTCGAAGTTTGTCG-0	0.029823605
M15036-1-CTCTGGTCAGAGATGC-0	0.029823968
R3817943-1-AGCGTATCACGCTGTG-0	0.029824352
R87101984-1-TAAGCCAGTAGACACG-1	0.029824972
M75979-2-CGATGGCTCAAACGTC-1	0.029825129
M77549-1-GTGCTGGTCTCCGTGT-0	0.02982549
M9566-1-TAGACCAAGCGTCAGA-0	0.029825643
M66132-1-GGTGTCGTCGCTAAAC-0	0.02982585
M59080-1-CATCGCTAGTCGGCCT-0	0.029826023
M83910-1-GTGTTCCCATTGCTGA-0	0.029826103
M13092-2-ATCATTCGTAAGCAAT-1	0.029827192
M4516-1-CCGTTCAGTCAACCTA-0	0.029828187
M40816-2-TTGGGTAAGCCTTGAT-1	0.029828811
M36086-1-CGACAGCCAGCTACAT-0	0.029829824
M71241-2-CGAAGGATCACTTGTT-1	0.02983
M84522-1-TGCTTGCCAAGACCTT-0	0.029830156
M29124-2-CCTCAGTCAGTAACGG-1	0.029830178
M11243-1-TTAGTCTTCATTGCCC-0	0.029830761
M16963-1-CCTAAGAAGCCTTGAT-0	0.029830776
M50086-2-TCATGGATCTACGCAA-1	0.029830897
M93995-1-GTGCAGCAGAATCGAT-0	0.029831061
M23048-1-CCTTTGGCAAATCGTC-0	0.029831726
R33334378-2-AAATGGACAGGTGACA-1	0.029831816
M70834-2-GGGTATTCAATGCAGG-1	0.029832488
M23048-2-GAGGGTACATCGTTCC-1	0.029833153
M120539-1-CGTAATGGTCTTAGTG-0	0.029833248
M7283-1-GAGCTGCGTTCGGTAT-0	0.029834133
R10447620-2-TTCTTCCGTAGGGTAC-1	0.029835386
R74564064-1-CAATCGAGTGGTACAG-1	0.02983557
M48528-1-GGAGAACGTGATATAG-0	0.029835826
M84920-2-TTCTCTCAGTTACGTC-1	0.029836409
M68895-1-AATGGAAGTCTAGGCC-0	0.029836893
M21500-2-TGTGAGTGTAAGGCTG-1	0.029838277
M47207-1-GAGTTGTAGCAACTTC-0	0.029839238
R93024957-1-TAACCAGTCAGAGTGG-0	0.029839274
M97954-2-CATGCGGGTCTGTGGC-1	0.029839434
M87879-2-CTCATCGTCACCCTCA-1	0.029840223
M952-1-AAAGGTAGTCTCTCCA-1	0.029841786
M58835-2-GTTGTCCGTGGCAACA-1	0.029842673
M88743-2-TGCTGAACAACTGCTA-1	0.029843014
M33868-1-ACCATTTCAACACTAC-0	0.029844202
M50580-1-TCCTCGATCTATGTGG-0	0.029844638
M14502-1-TTGAACGGTTTGGAAA-0	0.029844971
M7283-2-TTGCTGCGTATGTCCA-1	0.029845193
M36121-1-GCAACATCAGTAGTGG-0	0.029845499
M19631-2-AGATGAAAGATGAAGG-1	0.029845746
M52649-1-CCGGTAGTCTTTCCGG-1	0.029846119
M7283-2-AGTCATGGTACCGCGT-1	0.029846432
M14153-2-GATCATGAGGATGGCT-1	0.029846495
M84538-2-CCGTTCACAAGAAACT-1	0.029846588
M5101-2-TTGGGCGCAGGACGAT-1	0.029846977
M88010-2-CCCATTGCACCAATTG-1	0.029847486
M85981-1-AACCATGAGTCAACAA-0	0.029847596
M69779-2-AGCTCAATCCATTTCA-1	0.029848298
M15656-1-CCGTGAGAGTCGAAGC-0	0.029848829
M41581-1-TTTACTGAGATCGACG-0	0.029849378
M99182-1-AGTCTCCTCAGCGGAA-0	0.0298496
M97954-1-TGTTCCGGTTCCTAGA-0	0.029850224
M38374-1-GACAGCCGTAATTAGG-0	0.029851172
M15036-1-TAGTGCAAGTTAGAAC-0	0.029852554
M44854-2-GCTTGGGGTACTAGCT-1	0.029852841
M6130-1-CCACTTGGTCACTCAA-0	0.029853297
M94236-1-GAGGGATCACTTGTCC-0	0.029853897
M7668-2-CAAGGGATCTCATGCC-1	0.029854413
M14897-2-TTCCTAAAGCAATTAG-1	0.029854594
M98137-1-GGTGATTGTAAGCAAT-0	0.029855203
M41250-2-TGTTCCGAGAGCATCG-1	0.029855527
M34682-1-TTATTGCCATGATGCT-0	0.029855585
M97954-1-CGTGCTTGTCTGTCCT-0	0.029856794
M66936-2-TTGAACGTCGAGAGCA-1	0.02985812
M42387-2-TCATGGACACTAGGTT-1	0.029858211
M77159-2-TGTTCTATCGTTCGCT-1	0.029858552
M12876-1-CACCAAACACGTTGGC-0	0.02986011
M94314-2-ATAGGCTGTAGATCCT-1	0.029860634
M32714-2-TAGGTTGTCAGTGCGC-1	0.02986136
M37647-1-GTCAAACTCACCTTGC-0	0.029861407
M70207-1-GTAGGAGCAACGTTAC-0	0.029861666
M9374-2-CATGCTCAGATACCAA-1	0.029863387
M22156-1-CCAAGCGCACTTACAG-0	0.029864842
M927140-2-CACGTTCCAAGTGGAC-0	0.0298654
M52649-1-TTCTAGTCACCGAATT-1	0.029865852
M12269-2-TGCGACGAGGCTCACC-1	0.029866455
M83910-1-TAACGACGTCTCGACG-0	0.029867135
M57015-2-CCTGTTGTCCAGCTCT-1	0.029869096
M68895-2-GGGTTTACAAGAATAC-1	0.029869499
M13092-2-TTGGTTTAGAATCGCG-1	0.029869944
M1176-2-AAGCGAGAGCGAGTCA-1	0.029870255
M65797-2-GGTCTGGGTTGATCGT-1	0.029870972
M99182-1-CTCCATGGTTCGGCCA-0	0.029870981
M91854-2-CTGAATGGTGAAAGTT-1	0.029871378
M89958-1-CGTGTCTAGCCGTCGT-0	0.02987162
R64123404-2-GTGCAGCTCCTGATAG-1	0.029871877
M53116-2-TAGACTGAGGCTTCCG-1	0.02987205
M85747-1-GTCGCGATCTTCGGTC-0	0.029873211
M65630-1-ATCCTATGTACTCAAC-0	0.02987341
M67139-2-AATGCCAGTGTTATCG-1	0.029873429
M12876-2-ATCCCTGTCAGAGCAG-1	0.02987418
M97954-1-CATGGTACAAGACGAC-0	0.029874312
M70207-1-GTGGGAAAGCGGACAT-0	0.029874358
R20510687-2-ACTGTGATCTCCTGCA-1	0.029874578
M571120-1-CAGCACGCAACGATCT-0	0.029875234
M67370-2-TCTCTGGCAATAAGGT-1	0.029875705
M71734-2-TTTATGCTCTAGTGTG-1	0.0298761
M47207-2-TCTATCATCCCAACTC-1	0.029876294
M42557-1-GTTGAACCAGAGATGC-0	0.029877923
M85101-1-CTCAACCGTTTCCATT-0	0.029878013
M42055-1-TTCTTCCTCAATCTTC-0	0.02988002
M12876-2-TAATTCCTCAAGCTGT-1	0.029880177
M184-1-TCCCATGTCTAGAGCT-3	0.029880334
M36047-2-ATCCATTCAGTTCCAA-1	0.02988101
M23048-2-ACACCAAGTTTGTTCT-1	0.029881142
M16485-1-GTCAAGTGTGCGACAA-0	0.029881632
M68491-2-TAAGCACGTAATTAGG-1	0.029882202
M27965-1-CTCAACCCAATAGTAG-0	0.02988233
M14897-1-CAAGAGGGTCGCCACA-0	0.029883193
M76807-1-TTCTAACGTGCGGTAA-0	0.029885245
M36121-1-ACGTCCTTCTTCGATT-0	0.029885361
M33688-1-CAAGACTTCGTCCTTG-0	0.029885609
M88032-2-CATCGCTCACGGCTAC-1	0.02988656
M14897-1-ATTTACCAGTAAAGCT-0	0.029886784
M77983-2-GGCTTGGCAGGTACGA-1	0.029887391
M70207-1-GATGATCGTTTCTTAC-0	0.02988747
M87879-1-TTCTAGTCACCAGTAT-0	0.02988784
M81065-1-ATTCCATGTCCTGAAT-0	0.029888012
R16741095-1-ATTTCTGTCATGCGGC-0	0.029889055
R52225174-1-CGAATTGTCTCGCTTG-0	0.029889524
M76807-2-TAGAGTCGTAAGGAGA-1	0.029889725
M50067-1-GATTTCTGTGCCGAAA-0	0.02988991
R10288185-1-ACAGAAAAGGGCAGAG-0	0.029890541
M6559-1-ATTACTCTCTCTCTAA-0	0.02989064
R10260309-1-CTCATTATCGCAGATT-0	0.029891124
M35840-1-AAGTGAAAGGTACAGC-0	0.02989133
M66831-1-GAGCTGCGTCACCGAC-0	0.029891532
M10632-1-CTGGCAGTCGAGCCAC-0	0.029892156
M26772-1-AAGTCGTGTTCACCGG-0	0.029892841
M10247-2-GCTGAATCACTGCACG-1	0.02989377
M32995-1-TCAATCTCAGGCAATG-0	0.029894358
M94236-2-TGTGCGGTCGCGTTTC-1	0.029894633
M33868-2-CAAGGGAGTACCCGCA-1	0.02989487
M71238-2-GAGTGAGGTTATCCAG-1	0.029895706
M38814-1-CATTCTACAGAAGCGT-0	0.029896427
M9700-1-CATTCATGTACTAGCT-0	0.02989649
M1994-2-CCCTTAGCATAGCACT-1	0.02989785
M54529-1-CAACAACGTTAGTCGT-0	0.029898012
M26279-1-AGGTCATCATCATGAC-0	0.02989813
M53452-1-TCCTTTCGTTTACTTC-0	0.02989912
M24587-2-GATAGCTCACTGGAAG-1	0.029900163
M27521-2-GTCACGGGTCGCGTTG-1	0.029900352
M952-1-AGGTCTAGTTTGACAC-1	0.02990038
M77549-1-TAGACTGCAAGTATCC-0	0.029900387
M77983-2-GCGATCGAGCAATAAC-1	0.029901737
R66507194-2-GTTCATTAGCCATTTG-1	0.029902564
R20237131-2-TCCCACAGTCGGATTT-1	0.029902564
M27521-2-CGGACACTCCGAACGC-1	0.029902566
M86015-1-AGGGTTTTCGTGTTCC-0	0.02990264
M395695-1-TTGACCCTCATAGACC-0	0.02990285
M82307-1-AGAAGCGAGAACCCGA-0	0.029902855
M92907-2-CGGGACTTCTTTGCGC-1	0.029903037
M00_1061-1-GGCTTGGTCCCAGCGA-1	0.029903548
M93392-1-GTGCTGGTCTGGGATT-0	0.029903864
M35322-1-GATCGTATCAAATAGG-0	0.029903907
M31934-1-TGCGGCAGTGAGCGAT-0	0.02990441
M66831-1-CAGGCCACATAGATCC-0	0.029905085
M84511-2-CTACGGGTCCGCCTAT-1	0.029905314
M67720-1-ACATGCATCTCTTGCG-0	0.029906271
M638682-1-TCCACCAGTCCTTGTC-0	0.029906593
M59697-2-GCACGGTAGATCCCAT-1	0.029906664
M10795-2-ACTTAGGTCGACCACG-1	0.029907173
M53095-1-CCCGGAAAGGAAACGA-0	0.029907798
M59080-2-CTGCCTAGTGTGTTTG-1	0.029908316
M50580-1-TTAGTCTTCGGAGCAA-0	0.029908558
R20849279-2-TTGAACGGTAGCTGAG-1	0.029908815
M84538-1-GTCAAGTGTCACAGTT-0	0.029909143
R93024957-2-CCCTAACTCAGAGTGG-1	0.029909648
M6130-2-GCTGCAGTCTGGGAGA-1	0.029909786
M1746-1-GTTGCGGGTCTTACAG-0	0.029910041
M39543-1-ACCACAAAGCGTTAGG-0	0.02991059
M94236-2-GTCTCACTCCATAGAC-1	0.029910704
M45994-1-TTACGCCCAGCGTGAA-0	0.029910842
M336074-1-CTCCCTCTCGAGTCTA-0	0.02991143
M60733-2-CATCAAGAGCGTGCTC-1	0.029912025
M32995-2-CGTGCTTCATACAGAA-1	0.029912163
M77549-2-TCCTCTTCATAATGCC-1	0.02991277
M68895-2-GTCAAGTAGCACTAGG-1	0.029913688
M86213-1-GCGGAAAAGGTTACCT-0	0.029913822
M793497-2-GTGCAGCGTCCACATA-1	0.029914018
M57908-2-GGTAACTTCAAGTGTC-1	0.02991525
M17230-2-AGTACCAAGAATTGTG-1	0.029917605
M15036-1-AGGAATAGTACCCGAC-0	0.029917639
M15395-1-TCACAAGAGACTGAGC-0	0.02991777
M75979-1-TTTCACACAGGTTCAT-0	0.029917816
M99182-2-AGGGTGAAGCGATGGT-1	0.029918754
M96251-1-GAGAGGTTCCTACCGT-0	0.02992003
M44145-1-ACTATCTTCACTGAAC-0	0.029920077
M48737-1-ATTTCACCACTGAGTT-0	0.029920973
R74564064-2-AACCACACAATACGAA-0	0.029921442
M42055-2-TCTACCGCAGACAAAT-1	0.029921453
M27521-2-AATTTCCGTCCAGCGT-1	0.029923
M98137-1-AAACGCTGTGTATCCA-0	0.029923046
M71241-2-TCCAGAATCCTTCTTC-1	0.02992324
M45994-1-TCAATTCAGATCACTC-0	0.029923528
M11589-2-CCTGTTGCATAGAATG-1	0.029923564
M67370-2-CTCCTTTCAGCTGTCG-1	0.029923597
M36086-2-TTGCGTCAGACTGGGT-1	0.02992451
M15036-1-TTACAGGTCCTATTGT-0	0.029924594
M33868-1-CCCGGAAAGGTATCTC-0	0.02992462
M1746-2-TGGTAGTGTCAGTTTG-1	0.029924652
M98137-1-ACCACAAGTATGGAGC-0	0.029925052
M50067-1-CCACTTGCATACCAGT-0	0.029925222
M80255-1-ACGCACGGTAAGATAC-0	0.029925253
M95410-2-TGTCAGACAAGCTCTA-1	0.029926358
M46694-2-AGCCAATCAGACCTGC-1	0.02992664
M84522-1-TCAGGGCCAAGAGGTC-0	0.029926788
M11938-1-TCGCTCATCCGGTAGC-0	0.029926874
M81049-1-TTACGCCAGAGTCTTC-0	0.029927045
M79245-2-GACCGTGAGAGGTGCT-0	0.02992707
M252323-1-TCGATTTTCAACTGAC-0	0.02992832
M82307-2-TCCACGTGTAACTGCT-1	0.029928908
M34583-1-ATTCCCGTCTTCTAAC-0	0.029930037
M58835-1-TGTGTGAGTTGCGAAG-0	0.029930169
R3817943-2-GTGTTCCAGTATCCTG-1	0.029931055
M67819-1-TCAGGGCGTCAAAGAT-0	0.029931096
M68491-2-ATATCCTAGTTCTCTT-1	0.029931119
M42769-2-AATGAAGTCGACGACC-1	0.029931568
M60733-1-ACTCTCGCACGTGTGC-0	0.02993251
M9161-2-TACATTCGTGGGTCAA-1	0.029933974
M54529-1-CTTCCTTGTTGCTTGA-0	0.029934393
M70397-2-TTCTCTCTCGTGCAGC-1	0.029934883
M1176-2-TCGGGTGCAACACAAA-1	0.029936058
M27521-2-GAAGCCCGTTGCTTGA-1	0.029936776
M49935-1-TTAATCCCAGGTCCGT-0	0.029936895
M20356-2-AGGTTACTCTGTCGTC-1	0.029937107
M79856-1-CTCTGGTTCAGTCCGG-0	0.029937655
M71187-1-CCTCCTCGTTTCACAG-0	0.029937731
M62199-2-ATCACAGTCCGTGTCT-1	0.029937977
M67819-1-GACTGATTCGCCACTT-0	0.029939529
R20237131-1-CGGGTCACAACAACAA-0	0.029939616
M4516-1-TAGACCAAGAGCCGTA-0	0.029939754
M79245-2-GAACACTTCACTGAAC-0	0.029940609
M68491-2-TAGATCGCAGACCTGC-1	0.029941961
M59697-2-ATGTCCCAGTCATTGC-1	0.029942019
M1176-1-TGAGACTAGTGAGGTC-0	0.029942036
M42769-1-ACAAGCTGTTTGGGAG-0	0.029943464
M78752-2-CCACACTCACACCGCA-1	0.029943854
M52011-2-ACCTGAACATGTTCGA-1	0.029943893
M67819-2-TGATTTCTCCTCTAAT-1	0.029943911
M54396-2-ACTCTCGGTAATACCC-1	0.029943995
M27500-1-CATACTTAGACTTCGT-0	0.029944722
M33688-2-AGATCCACATTAGGCT-1	0.029945018
M97954-2-TCAGGGCGTCCAGCAC-1	0.029945236
M6130-2-ACGCACGTCCATTGTT-1	0.02994561
R42804284-1-CACAACAAGGATTACA-0	0.029946374
M64886-1-GACGCTGGTTTAGTCG-0	0.029946713
M31998-2-TGCTGAAGTCGGATTT-0	0.029947046
M32931-1-CGTCCATGTGTCTCCT-0	0.029947339
M84522-2-ACTGCAAAGACTTCAC-1	0.029947517
M59080-2-ACGTCCTCACCGTGGT-1	0.02994852
M7668-2-ATCTTCAAGACTCAAA-1	0.029948937
M30150-2-CTATAGGCAATACAGA-1	0.029949335
M70693-2-CTCAGTCCACTAACCA-1	0.029949537
R22209673-2-TATACCTTCACACCGG-1	0.029949663
M7668-2-ATTTCACAGAGTCGAC-1	0.029949702
M27965-2-ACTATCTGTATCGAGG-1	0.02994981
M75505-2-ACTTTCAAGTTGAAAC-1	0.029951598
M42557-2-TCGGTCTTCTTGGTGA-1	0.029951604
M19551-2-TCACATTGTCTCAGGC-1	0.029952018
R52225174-2-AGCTACAAGCTTGTTG-1	0.029952066
M53805-2-ATGCCTCAGGTACCTT-1	0.029952107
M98137-1-CTACTATGTTCTGACA-0	0.029952377
M30150-1-TACGGGCTCAGGAAAT-0	0.029952746
M6130-2-CCATCACCAATGTCTG-1	0.029954279
M44145-2-TGCTTGCCATGCCATA-1	0.029954333
M10632-2-CTGCCATCAATAGGGC-1	0.029954383
M34583-1-TCAAGACTCACCTCAC-0	0.029954446
M47207-2-GAAGTAATCCATGATG-1	0.029954577
M38221-2-ATACCTTCAAATGATG-1	0.029955119
M82573-1-GAAGTAATCTCCTACG-0	0.029955242
M67370-2-GCATGATGTGTTAACC-1	0.029955897
M96251-1-GGGCGTTTCTATCGGA-0	0.029956035
M17230-2-GTGGAAGCAGTAACGG-1	0.029958313
M86494-1-GAACTGTTCCGGCAAC-0	0.02995995
M11938-2-CCGATGGAGTCTTGGT-1	0.029960036
M395695-2-TGGGCGTGTAACAGTA-1	0.029961811
R66740909-2-GTAGGAGGTGACTATC-1	0.029961957
M638682-2-GTTCTATCACACCTTC-1	0.029963143
R42804284-1-AGACCATAGCATGAAT-0	0.029963447
M47666-1-TTGTTGTCATAGAGGC-0	0.029963817
M40437-2-AGGTTACCACTCCTTG-1	0.029965075
M33868-1-TCCCAGTTCTTAGTTC-0	0.029965779
M54396-2-ACCTGAAAGCATTGAA-1	0.029965961
M85101-1-GCGAGAAAGAGAGCCT-0	0.029966226
M782872-2-TGACAGTCATAGAATG-1	0.029966507
R85130907-2-ATCGTAGCATGCTGCG-1	0.029966794
M27521-2-CATCGGGTCGCCTATC-1	0.029966908
M9699-1-CATACCCCAGCTGGTC-0	0.029967047
M69984-2-CTGATCCAGGCAGGTT-1	0.029967265
R3817943-2-CTGCATCAGAGAAGGT-1	0.029967297
R36605992-1-GGATCTATCTGTACAG-1	0.029967628
M793497-2-CGGGCATGTCGAAACG-1	0.029967641
R10260309-1-GAAGGGTAGTGCCGAA-0	0.029967865
M44145-2-TCACACCTCATTTGGG-1	0.029968573
M3760-1-TTTCGATGTCTGTAGT-0	0.029968856
M40274-2-GAAGGGTAGGTAGACC-1	0.029969096
M85101-1-TCATTACCAGGGTCTC-0	0.029969461
M991331-2-GGTAGAGAGTCGGCCT-1	0.029970042
M65630-1-GTAACACCACTGCACG-0	0.029970111
M15036-1-ACTGATGGTGAGACGT-0	0.029970614
M48528-1-CGTGATATCCATCTAT-0	0.029970719
M14502-2-CTATCCGAGGAGAATG-1	0.02997157
R42804284-2-TATCTGTCATCTAGAC-1	0.029972196
M77591-1-GACGTTAAGTATGACA-0	0.029972618
M6362-2-CTCGAGGGTTCTCAGA-1	0.029972672
M75979-2-CTATCCGTCCATCCGT-1	0.029973013
R93024957-1-CGTTCTGCAGAGAAAG-0	0.029973364
M34583-1-GTAATGCAGAGTCAAT-0	0.02997353
M59697-1-GAAATGAAGCTGTGCC-0	0.029973552
M7283-1-GTGCGTGCAGTCTCTC-0	0.029974563
M70834-2-CGTGTCTAGAGACAAG-1	0.029974643
M23048-2-TGCAGGCGTGCCAAGA-1	0.02997473
R20046260-3-GTATTTCCAATCGAAA-1	0.029975304
M79757-2-AGGAGGTGTAGATTGA-1	0.029975817
M72114-1-TTTCGATTCCTCAGAA-0	0.029978482
M80882-1-TACGGTAGTGGTCTTA-0	0.029978579
M46007-2-GGCTTTCAGAGCAGAA-1	0.029978653
M33390-1-GTAGTACTCTGCGGCA-0	0.02997949
M32995-2-ATGAAAGAGCTCCCTT-1	0.029980522
M42387-2-CGCAGGTAGTGCAAAT-1	0.029981364
M86087-2-CTTGATTGTACGGATG-1	0.02998253
M24410-2-TTCCACGAGCCATCCG-1	0.029982809
M33688-1-GAGAAATGTTGGGACA-0	0.0299838
M69259-2-TCGTCCAGTGTTGCCG-1	0.029984592
M22156-2-GGGATCCCAGCTTTGA-1	0.0299849
M85047-2-GACTATGTCTACACTT-1	0.02998527
M12249-1-TCCCAGTTCGTAACCA-0	0.029985877
R16741095-1-CACAGGCAGCCTATTG-0	0.029986734
M52649-2-GGATCTATCCTCTGCA-0	0.029986862
M24443-2-TGCGATACACAAATAG-1	0.029987143
M79245-2-TTCCACGAGTTACGTC-0	0.029987391
M42387-2-ACTTTCAGTCAGACTT-1	0.029987702
R93024957-2-CAACGGCAGACCCGCT-1	0.029987743
M85101-1-TAATCTCGTGAGTAAT-0	0.029988406
M96251-2-TGTGAGTCACAAGCTT-1	0.029989218
M87037-1-CCACTTGTCTCGTTTA-0	0.029990908
M68895-2-TCTCTGGAGTTGTAGA-1	0.029991342
M58835-2-CAGTTAGTCCTACCAC-1	0.029991403
M48528-2-AGGAAATGTATCCTCC-1	0.029992389
M24410-2-AGGAAATAGACATATG-1	0.02999293
M14153-1-GTCCCATAGCTGGCTC-0	0.029992988
M33688-1-CGGAACCGTACTCGAT-0	0.029993324
M66936-1-GGTGTTAGTATTTCGG-0	0.0299934
M14502-1-TACTTGTCAACCAGAG-0	0.029993765
M39480-1-TCACGCTCACGACGAA-0	0.029993951
M93645-2-TACTGCCCACGTCATA-1	0.029993996
M67370-1-GTCTTTATCTTAATCC-0	0.029994287
M120539-2-GCCAACGAGGTCACTT-1	0.029994458
M323252-2-TATCCTAGTTAATCGC-1	0.029994644
M941862-2-GGAACCCGTCTACACA-1	0.02999483
M94236-1-AGGGTCCGTCACCGAC-0	0.029995175
M7283-2-CCTCTAGGTACAGCGA-1	0.02999579
M61911-2-TCCGAAAGTAGCTAAA-1	0.029996028
M71503-2-GAGACCCCAGAACGCA-1	0.029997004
M83930-2-CACGGGTGTAAGTAGT-0	0.029997956
M38814-2-GCTTTCGGTATCCTCC-1	0.029998088
M72548-1-CACTGTCCAGGCATTT-0	0.029998932
M80255-1-AGTGCCGGTGTAAATG-0	0.029999824
M395695-1-CCGGTGATCTGACGCG-0	0.02999987
M41581-1-TACTTCATCGACCTAA-0	0.03000046
M24587-2-TCACGGGGTTATGGTC-1	0.030000674
M52649-1-CGTGCTTTCATCACAG-1	0.030001732
M41812-3-TTAGGCATCGGCTATA-0	0.030001758
M14502-1-AACCTGATCTGCAGCG-0	0.030002408
M29668-1-TGAGTCATCACTTCTA-0	0.030002857
M36086-2-TTAGTCTAGCATGAAT-1	0.030003035
M9374-1-TGGAGAGAGAGGTTAT-0	0.030003347
M44889-1-GAGGCCTTCCAGCACG-0	0.030003766
M57395-2-GCAGGCTGTGAACCGA-1	0.030004118
M52014-2-GGTAATCAGTCCCGAC-1	0.0300042
M71187-1-CCGGTAGAGGCTAACG-0	0.030006029
R87101984-1-TACCGAAAGGCTCAAG-1	0.030006249
M1994-1-ACGGAAGAGGTACAAT-0	0.030006452
M10874-1-ACGATCACACGACCTG-0	0.030006621
R36605992-1-CAAAGAATCGGTGTTA-1	0.030006684
M52649-2-TTCGCTGAGTTCCGGC-0	0.030006833
M33688-2-TCGGTCTTCTCTAAGG-1	0.030007571
R93024957-1-TACTGCCTCACATACG-0	0.03000761
M68895-1-GGCTTGGCAGACGATG-0	0.030007636
M94994-2-ACCATTTTCAGACATC-1	0.030007761
M18243-2-CCCTAACAGTTAGAAC-1	0.03000846
M14897-2-TCGTCCATCCGTGTCT-1	0.030008718
M17230-1-GAACACTCACGAGAAC-0	0.030008871
M87879-2-CTCTCAGAGCTACTAC-1	0.030009223
M63499-1-CTCATGCTCTAAGAAG-0	0.030009536
M41907-1-TTTGGAGAGTCTTGGT-0	0.030010916
M37647-1-ACCTGTCAGCTGTTAC-0	0.030010948
M82573-2-AACGGGATCCTAACAG-1	0.030010995
R42560037-1-TTTCATGTCACTTATC-0	0.030011734
M52649-2-TATTGCTCACTATGTG-0	0.030012617
M50086-2-CTCAATTAGAGTGTGC-1	0.03001281
M23048-2-CGTAAGTTCCAACACA-1	0.030013053
M89640-1-GTAGATCGTTTGCCGG-1	0.030013127
M46007-2-GGGTAGATCGACCCAG-1	0.030013824
M48528-2-TTTGGTTTCCTCTCGA-1	0.030014316
M80255-2-CGGCAGTCAAGTAGTA-1	0.030014327
R93024957-1-TACGTCCGTCGTGATT-0	0.030015847
M28098-1-CCCGGAACAATCGCCG-0	0.030016394
M3760-1-GTCATTTGTAGTGTGG-0	0.030016856
M65284-2-TCGAAGTAGGTGGCTA-1	0.030017763
M36086-1-ACCTGAAAGCCGCACT-0	0.030019889
M45994-2-TTGGTTTTCTATCGTT-1	0.030020032
M88743-2-TTGCTGCCACTTGGGC-1	0.030020453
M9700-2-GTCTACCGTCGTTCAA-1	0.030020544
M63927-2-AGTGATCGTAGATTAG-1	0.03002058
M40437-2-TGTACAGAGCATACTC-1	0.030020917
M37112-2-GGGTCTGGTTCTAACG-1	0.030021444
M42635-1-GGGCTCACATGCAGCC-0	0.03002204
M74368-1-TTGCTGCGTACAGGTG-0	0.030022189
M55015-4-GACCAATAGTACCCTA-1	0.030022291
M17230-2-CTCCATGGTTAAGCAA-1	0.03002285
M99182-1-CTACATTAGGTCCCTG-0	0.030023854
M87879-1-TGGATCACAATGTGGG-0	0.030024406
M49006-1-ATAGGCTAGAAACTAC-0	0.030024523
M64886-1-CATGGATAGAGCGACT-0	0.030024957
M58301-2-CATTCCGGTTAAACAG-1	0.03002547
M899297-1-AGGGTTTTCGGCCTTT-0	0.030027406
M36121-1-TCCGGGAGTGGTTTAC-0	0.030028012
M2540-2-ACGATGTGTATCATGC-1	0.030028043
M62439-1-TAAGCGTTCTAACGCA-0	0.030028114
M98451-1-TGGTAGTTCGCAGATT-0	0.03002879
M1994-2-TTCAGGAGTGAATTGA-1	0.030031072
M79196-1-CTGAATGGTCTAGTGT-0	0.03003133
M19631-1-ACTTTGTGTGACTCTA-0	0.030031981
M13092-2-GGGTCTGCAGTAACAA-1	0.030032136
M37112-1-GTCTGTCCAGTCTACA-0	0.030033756
M43632-1-TGAACGTTCTGAGGCC-0	0.03003385
M00_1062-1-TCACGCTCACTTGAAC-0	0.030035222
M47207-2-TCCCACATCGAACGGA-1	0.030035267
R20849279-2-ATGAGGGAGGGAGGCA-1	0.030035878
M395695-2-TCGGGTGTCTTTCGAT-1	0.0300368
M00_1062-2-TTGAGTGCACACGGAA-1	0.03003749
M87037-2-CAGTTAGAGCACAAAT-1	0.03003773
M97954-1-CGAATTGGTAACAGGC-0	0.030037776
M42769-1-CTGATCCCAATTGAAG-0	0.03003839
R93024957-2-AGGAATATCACTGATG-1	0.030038603
M68491-1-CTTCAATAGTAAGGGA-0	0.030038765
M85047-1-TTGGGTACATCTTCGC-0	0.030038813
M67139-2-TGTAGACCATGATCTG-1	0.030038817
M73342-1-TCATTCATCGGAGATG-0	0.03003907
M6130-1-AGATGAAAGCAGTAAT-0	0.030039521
M86761-2-CCTCCAAGTATAATGG-1	0.030040236
M77159-1-AGAAGTAAGGAAGTAG-0	0.030040393
R36605992-2-TTGATGGGTGCGGTAA-0	0.030040747
M59697-2-CTGGTCTTCAGACTGT-1	0.030040782
M13092-1-TGTCCCAGTAGAGGAA-0	0.03004153
M53661-2-GTAACACAGTGAATAC-1	0.030041747
M94236-1-ACCAACACAAGCACCC-0	0.030041987
M34583-2-TCAGTGAAGCCTGTCG-1	0.030044274
M59080-1-GTACAGTGTTAGGCTT-0	0.030045232
R3817943-2-TACATTCCAGTACTAC-1	0.030045433
M14597-2-AAACGAAGTAGGTACG-1	0.030046178
R93024957-1-TATCTTGCAAAGGTTA-0	0.03004642
M6362-1-TCATATCGTACAGAGC-0	0.030048102
M97362-2-AGGCATTAGCGCCATC-1	0.030048355
M77159-1-AGTTCGACACTCCACT-0	0.030049216
M97954-2-GCTGCAGTCTACGCAA-1	0.03004959
M27500-1-AATGGCTGTGGCATCC-0	0.030049596
M153-1-TTCTAACCAACCCGCA-0	0.030050306
M29124-1-CGTGAATCATAGATCC-0	0.030051341
M26012-1-AAGACTCCAACAACAA-0	0.030051358
M638682-2-AGGGAGTTCGAACTCA-1	0.03005143
M14502-1-CTCCCTCTCTCCCTAG-0	0.030051492
M395695-1-AGATAGAGTCCCTAAA-0	0.03005159
M70207-2-TCTACATTCTAGTCAG-1	0.030052194
R93024957-2-AATGCCATCTGTGCTC-1	0.030052338
R85130907-1-TCCTAATAGGACATCG-0	0.030053902
M76678-1-GGAATGGGTACCTATG-0	0.0300543
M476735-2-GGCAGTCCAAATAGCA-1	0.030055216
R17073194-1-AAAGGATCAACCGTGC-0	0.030055348
M77159-1-ATGTCCCCATCGCTGG-0	0.030055722
R20046260-3-GTGGAAGCAAGAGTTA-1	0.030056085
M10247-2-GAATCGTAGGTAGGCT-1	0.030056382
M67819-2-TCCTCCCAGATGTTGA-1	0.030056465
M7283-1-ACCCTCAAGTCATGAA-0	0.030056618
M84538-1-AATGCCATCTGGCCGA-0	0.0300572
M52649-2-TGCATCCAGAGGTCGT-0	0.030057563
M88032-1-CAAGACTAGACGATAT-0	0.030057654
M20485-1-AGGTTGTCAAGTGGCA-0	0.03005771
M63927-2-GAGTGAGGTCACTTCC-1	0.0300583
M10795-1-TTTAGTCGTTCAGCGC-0	0.03006004
M94236-2-ACTATGGAGCCACTCG-1	0.03006009
M33987-2-TGTTCCGTCTAGCCTC-1	0.030060433
M88032-2-TTGAACGGTCTCAAGT-1	0.0300623
M84538-1-CATGAGTAGCACGGAT-0	0.030063491
M50580-2-CATTCCGCATGACTCA-1	0.030063722
M84522-2-TTGGTTTCAATTGTGC-1	0.030063774
R93024957-2-AAAGTCCTCACCCTGT-1	0.0300649
M50086-1-TAAGCACAGGTGATAT-0	0.03006637
R16741095-2-CAAGAGGTCCATTTCA-1	0.03006731
M68491-2-GTGCGTGAGTGCTCGC-1	0.030067476
M97954-2-CAGCAGCAGCAGGCAT-1	0.030067932
M56398-1-AACGTCATCTTAGCCC-0	0.030068126
M43942-2-GATGCTAAGTTAACAG-1	0.030068161
R93024957-2-AGAGAGCTCGCCGATG-1	0.030068628
M64293-1-CGAAGGACACATGTTG-0	0.030069117
M88462-2-CCTATCGTCCAGTACA-1	0.030069297
R54396902-1-TGGGTTACAGGTTTAC-0	0.030069696
M62439-2-TGTGGCGTCGTCGGGT-1	0.030069953
M92907-1-AAGCGTTTCTCTAGGA-0	0.030070817
R11478361-2-TGCAGATAGCGCGTTC-1	0.030071106
M82573-2-GCAGCCAGTAGGTACG-1	0.030071717
M42769-2-TCTTAGTGTTTAGAGA-1	0.030072242
M1994-2-CTTCCGAGTTGCAACT-1	0.030072402
M43632-1-CATCCCAAGAGTTGAT-0	0.030072482
M69259-2-GTGTTAGAGAGAAGGT-1	0.030072566
M78435-2-CTGTATTGTCTCACAA-1	0.030072864
M58268-2-TTACCATGTTGGAGGT-0	0.030073348
R11478361-2-ACGGTTAAGAATCGAT-1	0.030073995
M97343-2-TTGCATTCAGAGAAAG-1	0.030074796
R20046260-4-CGCCATTTCGACATAC-0	0.030075682
M77223-1-TTGTTTGCATAGAATG-0	0.03007595
M50086-1-GCAGCCAGTAACTTCG-0	0.030076582
M62918-2-CGGGACTTCTCTAGGA-1	0.03007808
M29124-2-ATCGTCCCACTATCGA-1	0.03008024
M19551-1-AGACAAACATCGCTAA-0	0.03008049
M14897-2-ACTTTCAAGTTGTACC-1	0.030080607
R10260309-1-TGTCAGACACTTGTCC-0	0.030081326
M26279-2-TGCATGAGTTCGGGTC-1	0.030081535
R82441989-1-GACACGCAGTACCGGA-0	0.030081546
M19551-1-AATTCCTCATTCGGGC-0	0.03008159
M14897-2-ATTATCCTCCATAAGC-1	0.030081822
M77983-1-GGTGTTAAGAATCGAT-0	0.030081967
R82441989-2-GAAGGGTGTCCCGTGA-1	0.030082237
M68491-1-GAATCGTCACGCGTCA-0	0.030082287
M43632-2-GGGTGTCTCAAACCTG-1	0.030082311
M85047-2-GTGGTTAAGGATACCG-1	0.030082451
M45871-1-GATGGAGTCTCTGACC-0	0.03008249
M282520-2-GGTAACTTCTTCACGC-1	0.030082915
M1994-2-ACGATCATCTTACACT-1	0.030083898
M57908-1-TGGAGGAAGAAACACT-0	0.030086128
M70207-2-TGCGGCAAGCATATGA-1	0.030086702
M45135-1-CGTGATATCAACCGAT-0	0.030089846
M79196-2-TTTGGAGGTCTCAGGC-1	0.03009063
M15656-1-TTAGGCAAGACTCCGC-0	0.030091764
M88462-1-CCTGTTGTCTCGGTCT-0	0.030091815
M71241-2-CTCTCGACAATGGCAG-1	0.030092191
M10632-1-TACTTCAAGTTGAAGT-0	0.030093206
M8299-1-AAGCGTTTCATGCCGG-0	0.030093702
M41812-4-TGCGACGAGATTCGCT-1	0.030094516
R20510687-1-CTGCTCATCGCTACGG-0	0.03009453
M37112-2-AGATCCACACTACCGG-1	0.030094648
M98137-2-TACGGTACAATTGAGA-1	0.030094843
M77677-2-CCTCAACGTTGCTCCT-1	0.030094882
M97343-1-TTGTTTGCAATAGGGC-0	0.030095804
R47354365-1-ATCCCTGCATATACCG-0	0.030096848
M67819-1-TACGCTCGTCCGGATC-0	0.030097472
M79856-2-TTCATGTAGAGGTCGT-1	0.030098474
R85130907-1-AGGAATAAGTCTGGTT-0	0.030098854
M50086-2-TAGACTGGTCTGTAAC-1	0.030100256
M66831-2-ACTGTGAAGACCTGGA-1	0.030101158
M29883-2-GAAGGGTCAATCACGT-0	0.030101288
M67139-2-GGGTCACTCCGATCGG-1	0.030101685
M48528-1-TCAGTCCCACATGTTG-0	0.030102411
R42804284-1-GTCAAGTTCATGGATC-0	0.030103086
R10447620-1-TCAGTGAGTTCTTCAT-0	0.03010309
M94994-2-ATTCCTACAGTATGAA-1	0.030103298
M11243-2-ACGATGTTCTTGATTC-1	0.03010384
M15656-2-AGTGTTGAGGCACAAC-1	0.030105345
M45135-2-GATTTCTTCGTCGCTT-1	0.030106075
M53116-2-GATTTCTAGCTAAGTA-1	0.03010625
M52014-2-CTCTCAGTCAAGCCCG-1	0.030106602
M20834-2-AATTCCTCAACTGGTT-1	0.030108266
M10795-1-GGCAGTCCAAATGAGT-0	0.030108426
M66611-1-GCGGAAATCTAGTACG-0	0.030108726
M72114-1-CAGGGCTTCGCTGACG-0	0.03010979
M83910-2-TCTTTGACAACCGTGC-1	0.030109933
M77549-2-TACCGAATCCCGTGAG-1	0.03011001
M28098-1-CAAGGGATCAGACATC-0	0.030110605
M9161-1-AGGTAGGGTAATTAGG-0	0.030111406
M83910-2-GGGATCCGTACGACAG-1	0.030111626
M53661-2-GGAGCAAAGGTAGCAC-1	0.030111793
R20849279-2-GCTGGGTCAACAAGAT-1	0.030112289
M67819-1-AGGAAATGTTGTCCCT-0	0.03011256
M89323-2-CTCAATTCAGGTCAGA-0	0.030114057
M52649-2-TGATCTTAGCCTTTCC-0	0.030114433
M48037-1-TAGCACACACTTGTCC-0	0.030115599
M952-1-TGATGGTTCAAGATAG-1	0.03011643
M72267-2-GGTGATTGTACCGTGC-1	0.030116461
M32995-1-CAACAGTAGTGATTCC-0	0.030117176
M38932-1-TCAAGCAGTCAGTTTG-0	0.030117383
M85101-2-CCCGAAGCATCTGCGG-1	0.030117715
M7668-2-CGTTCTGAGCCAACCC-1	0.030118002
R74564064-1-TCGCACTCACATGTTG-1	0.030118199
M32995-2-GAATCGTTCGGCCCAA-1	0.030118527
M48528-1-GGAATGGGTCACCCTT-0	0.030118791
R3817943-2-TTATTGCGTCGAGCTC-1	0.030118803
M00_1062-1-CTGCGAGTCGTCCTTG-0	0.03011999
M71187-1-GTCGTTCAGTGGTCAG-0	0.030121755
M13090-2-CAGCCAGTCGGAAGGT-1	0.030122088
M23433-2-ATTCCATTCTGCATGA-1	0.030122422
M1176-1-TATCAGGAGAATGTTG-0	0.030122612
M14897-1-CGATCGGGTCAGACTT-0	0.030122729
M00_1061-1-CTGTATTCAAGTCCAT-1	0.03012494
M88032-2-GGGTCTGAGTAAGAGG-1	0.030125234
M40437-1-GCTACAAGTTAATGAG-0	0.030125504
M68806-2-AAAGTGATCGCTAAAC-1	0.030126194
R10260309-1-CACCAAATCGGTCGAC-0	0.03012647
M36086-1-ATTTCTGTCACAGAGG-0	0.03012647
M71241-1-GCAACCGCAGCGGATA-0	0.030126516
M17230-1-TTATTGCAGTAGTGCG-0	0.03012697
M58835-1-GATGCTACATAGAATG-0	0.030127011
M10632-2-CCCTCTCGTTGCCAAT-1	0.030127121
M55722-2-ATTCCTATCACAAGAA-1	0.03012731
M66831-2-AGAGCCCCATAACTCG-1	0.030128464
M10795-2-GGGATCCGTTTCACTT-1	0.030128727
M33688-2-CCTCTCCAGTTCCTGA-1	0.030130595
R10260309-1-CCGTGAGTCGTCCTCA-0	0.030130785
M85047-2-ATCACGACAGTTAGGG-1	0.030131223
M87037-1-CGAAGTTTCTTAGCTT-0	0.030132346
M35312-2-TGGGATTCACACACGC-1	0.030132515
M71187-1-CTCCGATAGCCTCTTC-0	0.030132778
M87879-2-TTATTGCTCATTGTTC-1	0.030133
M71241-1-TCTAACTGTGAACCGA-0	0.030134054
M92907-2-TTACCATCACGCCAGT-1	0.030134557
M76678-2-GTTGCTCGTATCTCGA-1	0.030134946
M15770-1-CCCGGAAAGCCTCTGG-0	0.030135136
M952-1-CAATTTCTCTACAGGT-1	0.030135622
M00_1061-1-AAACCCAGTTTCACAG-1	0.030135902
M50580-1-ATTCGTTAGATGTAGT-0	0.03013647
R52225174-1-GCCTGTTTCGAGTGAG-0	0.030136911
M76678-2-CATCGCTAGCAGGCTA-1	0.030136993
M15656-2-ACAAAGAGTTGCCTAA-1	0.030137174
M87037-2-GACACGCTCCACTAGA-1	0.030137783
M22156-2-GAGCTGCTCTAACACG-1	0.03013814
R74564064-1-TGCAGATCACCGGTCA-1	0.030138234
M67819-1-CATGGATGTATCCCAA-0	0.030139858
M34070-2-GGTCACGTCATCGCAA-1	0.030139951
M24410-2-GAGAAATGTATCGATC-1	0.030140903
R10260309-1-CATCGCTTCTCCGAAA-0	0.03014158
M1176-2-TACGCTCAGGCTCAAG-1	0.030142156
M3760-1-TGATTCTCAAGTACCT-0	0.030142203
M98451-1-CAAGCTACACCTGCTT-0	0.030145159
M86494-2-GTAACCAAGACGCAGT-1	0.03014539
M66831-2-CATCCACCAACGCCCA-1	0.030147528
M52649-2-GCAGCCACATTCCTCG-0	0.030148037
M78435-1-GGGAGTATCTCGTTTA-0	0.03014821
R10260309-1-TTAGGGTTCCCAATAG-0	0.030148717
M37112-2-CTGCTCAAGACCAAGC-1	0.030149551
M35312-1-TTACAGGGTCTGTCCT-0	0.030151594
R20849279-2-GTAGTACAGCCTCGTG-1	0.030152394
M66936-2-GAGATGGCAGCTGCCA-1	0.030152459
M38390-1-TTGGGTAGTACAGTAA-0	0.030153284
M14897-1-CACAGATGTGAAAGTT-0	0.030153675
M53452-2-CGCATGGCAGGTTCAT-1	0.030154226
M50580-1-GTCATGACATCTAGAC-0	0.030154288
M153-1-CATGCGGCACCATAAC-0	0.030155024
M71187-1-GTACAACAGCTCGTGC-0	0.030156918
M62439-1-GAACGTTGTTCCCAAA-0	0.030157493
M86015-1-GTAGAGGGTTGCTCAA-0	0.030157583
M82573-2-CTCGAGGAGAGCAACC-1	0.030157875
M13092-2-ATCTCTATCGATACTG-1	0.030158285
M22156-2-CAAGCTAGTCAAGTTC-1	0.030159194
M85101-2-TTGGATGTCTTCCTAA-1	0.030159859
R42804284-2-CCAATTTAGCCATATC-1	0.030160384
M99364-2-CCCGAAGGTAAGGCCA-1	0.030160652
R20237131-1-CGGCAGTGTACAAGCG-0	0.030161
M85047-2-ATTCAGGGTAGAAACT-1	0.030161507
M88032-1-AGCTACATCCCTCAAC-0	0.030162128
M32995-1-GTTTGGACAGGCTTGC-0	0.03016216
M7718-1-CCGCAAGGTTTACACG-0	0.030162198
M40437-2-ATGCGATCAATGGCCC-1	0.030162275
M336074-1-GAGTGAGTCCGCTAGG-0	0.030162742
M81065-2-GCCATGGCAACAAAGT-1	0.030162927
M87879-2-TTCGATTTCTAGTACG-1	0.030163053
M46007-1-GTATTTCCACTGAGGA-0	0.030163707
R74564064-2-GATGATCGTAGATTAG-0	0.030163871
M52649-2-TGATCTTTCATGCAGT-0	0.030165022
M63927-1-CCTCCAACAATTTCCT-0	0.030165056
M27521-2-TCAATTCAGTGAGTTA-1	0.03016525
M66611-1-AGACAGGCAGAATTCC-0	0.030166129
M33241-1-AGGTCATCAAGTCCAT-0	0.030166408
M69984-2-ACCAACACAGCTGAAG-1	0.030166581
M8299-1-GGAGGATAGGAAACGA-0	0.030167315
M24410-2-CTGTCGTCAATACCTG-1	0.030167373
M54529-2-CTGGTCTTCCATTGGA-1	0.030168105
M54416-2-CCAAGCGGTTTGGAAA-1	0.03016822
M87879-2-GTCATTTAGCTGTCCG-1	0.030169098
M33390-1-CATACTTCATGAAGCG-0	0.030169277
R37065652-2-CTGTATTAGACTTCAC-0	0.030169437
M94236-1-TGAACGTCAACTTGGT-0	0.030169467
M40437-2-TTGTGGAAGCACTCAT-1	0.030169617
M37647-2-TCACTCGAGGTAACTA-1	0.030170316
M5101-2-GTTAGTGCATCGAACT-1	0.030170428
R93024957-1-CCACCATAGGCAGTCA-0	0.030170562
M89571-2-GCCAGCACACTAGGTT-1	0.030171068
R20237131-1-AGTGATCAGTGCGTCC-0	0.030171249
M50086-1-GGTTCTCCAAATGGTA-0	0.03017145
M89640-1-TTGGTTTCACCAGTAT-1	0.030173503
M10632-2-CAAAGAAGTGAGGAAA-1	0.030173909
M42557-2-CGAGTTATCTTCTGTA-1	0.030173998
M41812-3-ACTATTCCAGATCACT-0	0.030174665
M13092-2-GTCACGGGTCAACGCC-1	0.030174868
M639636-2-TGCATGAAGATACGAT-1	0.030174987
R987978-2-TCCATCGAGTCAGCGA-1	0.030175
M9374-2-AAACGAACACTCCGAG-1	0.030175313
M78717-2-CAAGACTAGGGCCCTT-1	0.03017721
R93024957-2-TACGTCCTCCGCAAAT-1	0.030177617
M9161-2-ATTGTTCCAATAGTCC-1	0.030178336
M4310-1-ATGGTTGTCGCGGACT-0	0.03017855
M78435-1-ATTCAGGAGGCACGAT-0	0.030179363
M42769-1-GGGACTCCAACATCGT-0	0.030179381
M40437-2-CATGCAAGTTCGGGTC-1	0.030179922
R10260309-1-CCTACGTGTACTCGAT-0	0.03018115
M77159-1-GATCATGGTTGTCATG-0	0.030181754
M49006-2-CAGCAATTCGTGCAGC-1	0.030182268
M39780-1-TGTTCATGTTCCGCTT-0	0.0301824
M97954-2-CAGGCCACACAAGTGG-1	0.030182574
M77159-2-TGCGACGTCACTGTCC-1	0.030183526
M00_1062-1-CGATGGCGTAACTTCG-0	0.030184228
M24478-1-GGGTTATCAGCAGACA-0	0.030184256
M10632-1-GGAACCCGTGCGCTCA-0	0.030184526
M2540-1-GATCCCTGTGCGAACA-0	0.03018482
M94236-2-CCAATGAGTTTACTGG-1	0.030184839
M36086-1-CGAGTTATCGAGTCTA-0	0.030184884
M84522-2-TCCTCCCAGGGTACGT-1	0.030184925
M54396-1-TCGATTTTCTTCCACG-0	0.030185645
M1176-2-TCGTGCTAGGATACAT-1	0.03018578
M23048-2-ACTACGAGTCTGCATA-1	0.030186484
M58301-1-AGTGCCGAGCCAGACA-0	0.030186625
M39543-2-ACCTGAAAGGATTACA-1	0.030186785
M12249-1-CAACCAACAGATAAAC-0	0.03018679
M48326-1-CGTAGTATCGTGACTA-0	0.030187558
M79245-1-GATGATCGTCCAGCAC-1	0.030188095
M84407-2-GTTTGGAAGAAGCCTG-1	0.030188337
M99394-1-TGCAGATGTCCGAAAG-0	0.030189028
M32931-1-GACGCTGTCAGATTGC-0	0.030189993
M85047-1-GACCTTCAGGTGTGAC-0	0.030190092
M52649-1-TGCAGATGTGCGAGTA-1	0.03019107
M00_1061-2-TGGTGATGTCCACTTC-0	0.030192185
M13092-1-AGGAAATAGAATCTAG-0	0.03019232
M8181-1-CACAGGCAGGCGATAC-0	0.030192884
M85047-2-TTTCATGGTTGTACGT-1	0.030192908
M24587-1-AAGACTCAGATTAGAC-0	0.030193502
M66936-1-CGACAGCTCGAGTACT-0	0.030194102
M43632-2-ATTCCCGAGTCATAGA-1	0.0301942
M85101-2-CGACAGCTCACAAGAA-1	0.030194212
M23433-2-TCATGAGGTATGAGCG-1	0.030194765
M793497-2-CTCCTTTCACATGACT-1	0.030195346
R20237131-1-CTATCCGAGTAAGCAT-0	0.030196717
R74564064-2-TCCACGTCATCGGCCA-0	0.030196914
M41812-4-CTGCGAGTCGCTACGG-1	0.030198487
M17230-1-ACCGTTCAGCCTGGAA-0	0.030198565
M80453-2-ATCGGATCATATGGCT-1	0.030198982
M15656-1-CCACACTTCAGTCACA-0	0.030199798
M41812-4-TGTTGGAGTCACTGAT-1	0.030199952
M41250-1-GCTACAATCAGACAAA-0	0.030201282
M21131-1-AAGCGTTCAATGCAAA-0	0.030201538
M72267-1-GATGAGGAGGTAAGTT-0	0.030202245
M87037-2-AGGCTGCCAGATCATC-1	0.030202465
M67370-1-ACGGTCGCACACCGAC-0	0.030202469
R11624423-1-TTCCGTGGTTCGGACC-0	0.030203104
M44095-2-TTACCGCAGACGTCGA-1	0.030203117
M9566-2-GTGTAACCAGTTTCGA-1	0.030203538
M71187-1-CTGATCCCAGCATCTA-0	0.030203976
M24410-1-CCGTTCAGTATCTCGA-0	0.030204022
R52225174-1-GTAAGTCAGTCTGTAC-0	0.03020451
M52649-1-TCAAGCAAGAGTATAC-1	0.03020492
M77223-1-TCATTTGAGGGAGGCA-0	0.030205365
M13092-1-ATACTTCGTTGTTGAC-0	0.030205676
M16485-1-CAGGTATTCCTCACCA-0	0.030205837
M27500-1-TGAGCGCAGTAACCGG-0	0.030206004
M50086-2-GCAGCCAAGCAATTAG-1	0.030206239
M252323-1-ACCTGAAGTGTGTGTT-0	0.030206447
M77159-2-ACCCTTGCAAGAAATC-1	0.030206544
M21131-2-AAACGAAGTCACTAGT-1	0.030206926
M40584-2-CATCGTCCATGACCCG-1	0.03020706
M76651-1-GGAGGTATCCTCACGT-0	0.03020717
M26279-2-TGTTCCGCACATGGTT-1	0.030207848
M84522-2-CACATGAAGAGAATCT-1	0.030207934
M45994-1-AGAGAGCAGCTCACTA-0	0.030207941
M17230-1-GAGTGTTTCTTTGATC-0	0.030208383
M47207-2-CATCGTCAGAGAGCCT-1	0.030208435
M85047-2-AGCGCCAAGATAACGT-1	0.030208552
M50086-2-TCATGGATCTCGTGAA-1	0.030209813
M50086-1-AACGTCATCGCCGAAC-0	0.030209877
M23048-2-TATGTTCGTGTCCATA-1	0.0302106
M71187-1-GAAGAATTCAACGAGG-0	0.030210746
R66507194-2-GGGTGTCTCGAGCCAC-1	0.030211387
M50086-2-AACCAACGTGCCTACG-1	0.030213168
M54416-2-ACGGGTCGTCCACACG-1	0.030213347
R93024957-2-TTCCGTGGTTGGCTAT-1	0.030213358
M97362-2-GTCGAATTCCACGGAC-1	0.030214073
M66831-1-AAGGTAAGTCGGCACT-0	0.030215023
M58268-2-CGAGGAACATGGCACC-0	0.030215818
M67819-1-AATGGAATCATCGTAG-0	0.03021609
M88032-2-AGATAGAGTGCTTATG-1	0.03021703
M19527-1-TATTCCATCTCGTTTA-0	0.03021774
M30150-2-AACGGGAGTCTAGATC-1	0.03021793
M78752-1-CTAACCCCAGTTCTAG-0	0.030218303
M24587-1-CATTTCAAGCGAACTG-0	0.030218579
M76678-1-TACGGGCCATGGCCAC-0	0.03021874
M52649-1-ACACTGATCATTTGGG-1	0.030219307
M42557-2-TTGTTTGTCGCGTGAC-1	0.030219434
M43632-1-GGCAGTCAGATGCAGC-0	0.030221151
M83930-2-CTCCTCCAGAATCGTA-0	0.030221527
R11478361-2-ACCCTCACACCGGTCA-1	0.030222973
M323252-2-TGGATGTAGTAAGGGA-1	0.030223727
M18243-1-GAGTCATCAGGACTAG-0	0.030223893
M6130-1-TGACAGTGTACAAGTA-0	0.030224415
M16485-1-CTCTCGAAGACATACA-0	0.030225068
M21500-1-CAAGACTAGCTCGACC-0	0.030225147
M82391-1-CCGCAAGCATGAGATA-0	0.03022525
M77159-1-GTTCGCTAGACTTGTC-0	0.030225296
M9700-1-ATCACTTGTCCTCCAT-0	0.030226229
M70397-1-GTTCTATGTTCTCACC-0	0.030226247
M78752-2-GAGACCCCATCGATAC-1	0.030227505
M42557-2-TGGAACTGTCTCGGAC-1	0.030228285
M3760-1-ATCACGACACGCCACA-0	0.030229138
M52649-1-TTTCAGTAGATGCTTC-1	0.030229602
R52225174-2-CACGTTCGTAGACAAT-1	0.030230114
R66740909-1-CGCGTGAGTTCGATTG-0	0.030230634
M87879-2-CGAAGTTCAGATTTCG-1	0.030230848
R93024957-1-AACCATGCAGTAACAA-0	0.030231824
R36605992-2-TTGTTTGCAATCGAAA-0	0.030232165
M54416-1-CGAATTGGTCCGAAAG-0	0.030232236
M52649-1-TAGAGTCCACCCTAGG-1	0.03023228
M7283-1-AATAGAGGTACGACTT-0	0.030232381
M22156-2-CCCTAACAGCGGGTTA-1	0.030232934
M84920-2-GGTTGTAAGGACGCTA-1	0.03023317
M67370-1-ACGGGTCAGGTACCTT-0	0.03023366
M24443-2-GGCAGTCTCTTAGCCC-1	0.030233918
M71187-1-TGAGCGCGTATGCGGA-0	0.030233987
M96251-1-TTCATGTCAAATGAAC-0	0.030234732
M11243-2-ACGCACGTCCTGGGTG-1	0.030234793
M24587-1-CTGAGGCAGCGTTCAT-0	0.030236496
M55245-2-TACTTCAGTCGCTCGA-1	0.030238533
M14502-2-GGGAGATTCTGGTTGA-1	0.030238602
M58268-2-CTATCTAAGGATGAGA-0	0.030239474
M71241-1-TCTATACAGGTAGCCA-0	0.030239768
M36086-1-AGAGCAGTCGGTAGAG-0	0.03024015
M52649-1-ACTTCCGAGGTTGGTG-1	0.03024027
M952-2-TACTGCCCATGTGCTA-0	0.030240344
M71187-1-CTTACCGGTTATAGAG-0	0.030240444
M10632-1-TACAACGAGCTAGATA-0	0.030241081
M87879-2-CAATTTCTCACTGCTC-1	0.030241743
M52014-1-AGTTAGCCATGACACT-0	0.030242128
M50580-2-TCCACGTTCACTAGCA-1	0.030242832
M98137-2-TTTCATGTCAACACGT-1	0.030244477
M29124-1-TTTGGTTTCTAGTGAC-0	0.030245036
M6130-2-AAAGGTAGTTAACCTG-1	0.030245198
M52649-1-GCAACATGTTGCACGC-1	0.030245217
M23433-2-GATTGGTCACTCCGGA-1	0.030245349
M24443-1-GTGTAACCACTTGGCG-0	0.03024548
M85047-1-TGAGGTTTCACCCTGT-0	0.030245716
M73342-1-ATAGACCAGTACCGGA-0	0.0302468
M32714-2-CCCTTAGTCCCGGTAG-1	0.030247597
M85747-2-TCGCACTTCGGCTGGT-1	0.030247975
M66936-2-ATAGGCTCAATTGAAG-1	0.030248305
M97954-1-AATCACGCATCTTTCA-0	0.030248333
M52649-2-GCCGTGACATACGCAT-0	0.03024905
M46146-2-ACTATTCGTCCACATA-1	0.030249108
M22156-1-TCCACCAGTCGTCAGC-0	0.030249557
M98137-2-ATTCAGGAGTTAACAG-1	0.03024959
M82573-2-GGAGGATGTCGGCCTA-1	0.03024965
M14897-2-ACCACAAGTCCTGGTG-1	0.030250052
M395695-1-ATTCAGGGTCATACCA-0	0.030250063
M50580-1-ACTTTGTCATGTGTCA-0	0.030250087
M56862-2-CATTCATTCGTAGGAG-1	0.03025046
R66507194-1-CTGATCCTCAGCCTCT-0	0.030253256
M17230-2-TTCGGTCGTTTGGGTT-1	0.03025414
R10447620-2-GTTGCGGGTTTGTTGG-1	0.030254472
M87879-1-AGAAGTAAGGTTCTTG-0	0.030254964
M952-2-TGGTAGTAGAGCAGCT-0	0.030257188
M23048-2-ATGGGTTTCACAATGC-1	0.030257238
R87101984-2-ACACTGATCGGTCACG-0	0.030257506
R42560037-2-GTATTTCTCCACAAGT-1	0.030258002
M99364-1-CCTCAGTTCCGCAGTG-0	0.030258367
M45135-2-TTTACCAAGTGAACAT-1	0.030258803
M14502-1-CATTCCGGTTGTATGC-0	0.03025934
M323252-1-TCCATCGGTAGCGTAG-0	0.030259846
M1746-2-GTCATGAAGGTGAGAA-1	0.030260483
R42804284-2-GATCACAAGAAATGGG-1	0.03026062
M68491-2-ACTATTCCAAGGCGTA-1	0.030262252
M96154-1-ATGGGTTAGGAGGTTC-0	0.030262299
R93024957-2-AACTTCTTCCAGCTCT-1	0.0302625
M33688-1-TCAGTGAAGCGCATCC-0	0.03026348
M41581-2-ACGGAAGGTCTTCAAG-1	0.030263975
M65630-2-TTAGTCTGTATAATGG-1	0.030264128
M71187-1-TGAATGCTCATGAAAG-0	0.030264413
M952-1-TCACGCTGTCTCGACG-1	0.0302645
M69259-1-CCGATGGAGGGACTGT-0	0.030265275
M40274-1-GCGTTTCAGCACTGGA-0	0.030266915
M14153-1-AGTTCCCCAAGGCAAC-0	0.030266924
M66611-2-CTCATCGCAGATGCGA-1	0.030267235
M71187-1-CAGTTAGCAGCAGGAT-0	0.030267708
M22156-1-ATCACAGCAAGTGGCA-0	0.030270664
M40437-1-TCTACATAGGGACCAT-0	0.030271174
R93024957-1-GCCCGAACAACACACT-0	0.030271655
R36605992-2-TTTCAGTAGACGGATC-0	0.030272208
M48528-2-AAACGAATCAGCGGAA-1	0.03027225
M19631-2-GCTGAATTCGATCCCT-1	0.030272786
M28098-2-GAGTCATCAAGTGGGT-1	0.03027294
M35322-1-TAAGCCAGTACGCTTA-0	0.03027314
M19014-2-GCTGCAGAGCTTCGTA-1	0.030273365
M37112-1-CAGCGTGGTACATACC-0	0.03027355
R47354365-1-CTCCTCCTCCGTACGG-0	0.030276002
R29903274-2-AGTAGCTGTCACCTTC-0	0.030277159
M27409-2-AGATGCTTCCACACAA-1	0.0302773
M98451-1-AGAAATGGTAGATCCT-0	0.030277316
M15036-1-AGGGCTCGTCGTCTCT-0	0.030277552
M89640-2-ATTCATCGTCAGTCTA-0	0.030277647
M38390-2-ACAGCCGAGGTTCTTG-1	0.030278768
M82307-1-GTTCATTCATTCAGCA-0	0.030278938
M32995-1-TTTGTTGTCTCTCAAT-0	0.030279474
M98137-2-AGCGCCACAAGACTGG-1	0.030279512
M21500-1-TACGTCCTCATAGGCT-0	0.030280756
M120539-1-CTACGGGGTACGCGTC-0	0.030281287
M22156-2-TATACCTAGCATGCAG-1	0.030281318
M20485-2-AGATCCACAATAACCC-1	0.030282293
M59080-1-TTGGGATAGCGAAACC-0	0.03028297
M42769-2-TGGAACTAGCTCACTA-1	0.030283045
M71187-1-CCACAAAGTACAGAAT-0	0.030284561
M85101-1-TCATCATTCGATCCCT-0	0.030284803
M84407-1-TGGGCTGAGTGTGTTC-0	0.03028648
M76651-1-GTGTCCTTCGGCTCTT-0	0.03028681
M11371-2-TTCTTCCCAACGGGTA-1	0.030287014
R93024957-1-GGTGTTATCTGTGCAA-0	0.030287702
M11938-1-GTCCTCACATCTTTCA-0	0.030287823
M68895-2-CTACTATTCGAGAGCA-1	0.03028808
M42387-2-GGTTGTATCATCTACT-1	0.03028837
M89571-2-TCAATTCGTTCGGCGT-1	0.030290091
M20356-2-CGGGACTCATTCTTCA-1	0.03029041
M62439-1-TCATACTTCTGGCCAG-0	0.030290542
M85101-2-TGAGGAGAGGTTCCGC-1	0.030290578
M8299-1-TAGCACAGTCAAAGAT-0	0.030290697
M47666-1-GTCACTCGTGTTCCAA-0	0.030291373
R64123404-1-CTTTCGGTCAGTGTGT-0	0.030292507
M36121-1-AAGCATCGTAGGGTAC-0	0.030292852
R74564064-1-CATGGTAGTGTACGCC-1	0.030293936
M7283-2-CGCGTGATCATTTCCA-1	0.030294752
M56862-2-CGACAGCGTTCATCGA-1	0.030294836
M82573-1-TATTTCGTCACGATAC-0	0.030295135
M32714-2-GACGCTGGTCGACGCT-1	0.03029516
M94236-2-GTCATTTTCGTTATCT-1	0.030295415
M85047-1-CCCGGAATCGCTAATG-0	0.030295867
M56219-2-TAAGCGTTCTTCCACG-1	0.030298086
M952-1-TCATTCAGTTATGGTC-1	0.030298365
M98451-2-CACAACAAGACTGGGT-1	0.030298507
M82391-1-CAAGACTCAGAGATGC-0	0.030299269
M89323-1-CAGCAGCCATGTGACT-1	0.030299269
R64123404-1-TCGCACTTCAAATAGG-0	0.030299397
M94314-2-GATGACTAGCCACAAG-1	0.030299425
M298992-2-AGGATCTCAGCGTACC-1	0.030299695
M19562-2-CTCGAGGGTCGTCTCT-2	0.030300234
M71187-1-GATCGTACAGCCGGTT-0	0.030300245
M85047-1-GGCTGTGAGCCGAATG-0	0.030302536
M79757-1-ACGCACGGTTGTCCCT-0	0.03030275
R93024957-2-TGTTCATGTCAACCTA-1	0.030303037
M40437-1-AGAAATGCAGCTCATA-0	0.030303342
M73787-1-CACGGGTGTTAGGACG-0	0.030303627
M42769-1-TCGAACATCTGCACCT-0	0.030304637
M10795-2-TGCTGAAGTTGTGGAG-1	0.030305246
M29668-1-TGTTACTGTTCAAGTC-0	0.030306181
M73787-1-TCGCTTGGTTCTCCAC-0	0.030306362
M74087-1-ACGTTCCAGATTGAGT-0	0.030307353
M40816-1-GTCAAGTTCGGTCTAA-0	0.030307753
M76651-2-CCGAACGTCATCTATC-1	0.030308539
M10632-1-TGCTCGTTCGGATTAC-0	0.030309483
M15656-1-AGGTCATCACAAAGCG-0	0.030309653
M68895-1-GGATCTATCCCAATAG-0	0.0303098
M66936-2-GGGTGAAGTCATCGCG-1	0.030310808
R10260309-1-TGGCGTGAGATAGCAT-0	0.030311303
M77223-2-CTGTACCGTGATTGGG-1	0.030311484
M77159-1-TAGACCATCGCATAGT-0	0.030312313
M19551-1-CTGTATTAGCACACAG-0	0.030312335
M34836-1-TCGAACACAACAGTGG-0	0.030312993
M89640-1-GCACGTGCACGACCTG-1	0.030313944
R10447620-1-CCGGACAAGGGACACT-0	0.030314095
M27521-2-CAGTGCGGTGTACAGG-1	0.030314503
M323252-1-GAGGGATTCCGCACTT-0	0.03031562
M20485-1-AACAACCCAGAGTGAC-0	0.030315798
M47207-2-TCTATCAGTCAACGCC-1	0.030316792
M79245-1-CATGAGTTCGCTGATA-1	0.030317493
M53805-1-TGTCCACAGACCTCAT-0	0.030317893
M10632-2-GGCTGTGCACTCATAG-1	0.030320145
M40437-1-ATCACAGCAGATAAAC-0	0.03032025
M67819-1-ACTTTGTTCAAATAGG-0	0.030320704
M42172-2-GTTACCCCAGGTGTGA-1	0.030321006
R20849279-2-ACAGCCGTCAATCGGT-1	0.0303213
R22209673-1-TGTACAGTCTGCTTAT-0	0.030321663
M19551-2-ACGTAACGTCGTTATG-1	0.030321931
M88032-1-TCGAAGTAGAGAGGGC-0	0.030322127
M36086-2-GACTCTCTCATCGCCT-1	0.030323276
M7668-1-AGATGCTGTGTTAAAG-0	0.03032407
M36086-1-TGGGTTAAGCAAGCCA-0	0.030326733
M39780-2-TCCACCATCCGTAATG-1	0.03032754
M4516-1-TTTGACTTCGTCAAAC-0	0.030328307
M34070-2-CACTTCGGTGGAGGTT-1	0.030328354
M40437-1-TTCTCTCGTAACGTTC-0	0.030328631
R11478361-1-TCAAGACCAATAGTAG-0	0.030328995
R20237131-1-GACTCTCAGAGAGCAA-0	0.03033047
M58835-2-AGGTCATGTCAAGCCC-1	0.030330839
M59697-2-AGATAGATCGCCGAGT-1	0.030333372
M83910-1-TGAGCATCAGTCAACT-0	0.030334098
M1176-1-CCGTAGGGTTGCGGAA-0	0.030334797
M24578-2-ATACTTCTCGCAGAGA-1	0.030335119
M20356-2-CATTCCGTCACAGAGG-1	0.030335465
M12876-2-TCACATTAGATCGCCC-1	0.030335525
M71238-2-GCCGATGTCGGAAGGT-1	0.030335587
M46694-2-AATAGAGAGCGTGAGT-1	0.030335806
M39480-2-GATCACAAGTCATGCT-1	0.030336335
M78435-1-CTCAGGGCAAGTCGTT-0	0.030336741
M25895-2-CCGAACGAGACGCCCT-1	0.030337362
M86087-1-CTGTATTCACGGCTAC-0	0.030339196
M7668-1-CACTGGGTCTATGTGG-0	0.030339243
M323252-1-CTTGATTCAGCTGCCA-0	0.03034066
M52014-1-GTGAGCCGTGTTAGCT-0	0.030342158
M60733-1-GACAGCCTCAACGCTA-0	0.030342711
M70207-2-GAGATGGTCGCTCATC-1	0.030343316
M14897-2-TACACCCCAAAGACTA-1	0.030344173
M27521-2-TGGGAGATCGGCTCTT-1	0.030344406
M3760-1-CTAGGTAAGTGATGGC-0	0.030344913
M30150-1-ACGTACAGTTGTATGC-0	0.030345254
M120539-1-TCCTCGAGTCGAAACG-0	0.03034641
M53452-2-AGCCAGCCATTGGATC-1	0.03034641
M65630-2-ATGATCGAGGCCTGCT-1	0.030346896
M68895-1-TCTATACGTTTGTTGG-0	0.030346896
M10247-2-GCATTAGAGGAACGCT-1	0.030347519
M39480-2-GTATTGGAGTGGGAAA-1	0.030348202
M15770-2-TCTTCCTTCTAACGGT-1	0.030348493
M85047-2-TTCATGTTCTCACGAA-1	0.030348815
M77591-2-TTCTAACAGAGGGCGA-1	0.030349009
M68895-1-TCATGGACACGTAGTT-0	0.030349396
M72114-1-GTGAGGATCCTGATAG-0	0.030350227
M19562-1-AATGGAAGTGTTCCAA-1	0.030350508
M3249-2-AATGCCAGTCCTGAAT-1	0.030350987
M8926-1-TCAGTGACATATCGGT-0	0.030351043
M75093-1-TCGGGACAGGACTAAT-0	0.03035107
M48528-2-GTCATGAGTACGAAAT-1	0.030351281
M97343-1-CCCTTAGCAACTCCCT-0	0.030351732
M48737-1-ATATCCTTCCCGAGTG-0	0.03035192
M87037-2-ATACTTCAGGGAGAAT-1	0.03035194
M48528-1-ACATCGAAGCCTGAAG-0	0.030352676
M93392-1-TTACGTTGTACTGGGA-0	0.030353645
M38374-1-GTAGATCAGTCACGAG-0	0.030354379
M20485-1-TCCTGCACATCAACCA-0	0.030355621
M14153-1-TGAGGAGTCGGCTTGG-0	0.030355822
M15770-1-TCTTGCGCAAGTCGTT-0	0.03035597
M77159-2-TCAATTCGTCCAAATC-1	0.030356435
M70397-2-ACTTAGGCAGAGGTAC-1	0.030357074
R36605992-1-ATTCATCGTAGCGCTC-1	0.03035802
M27500-2-CATACTTGTTGATGTC-1	0.030358903
M67582-2-GATGCTAAGGTCCGAA-1	0.030359726
M66936-1-CCTTCAGCACACAGCC-0	0.03035983
M62439-1-CTCAGTCCACGAGAAC-0	0.030360095
M42387-2-CGGTCAGTCCACTGGG-1	0.03036018
R66740909-2-GTGATGTAGTATCCTG-1	0.030360382
M67370-2-AAGTTCGGTAGGTACG-1	0.030360607
M41250-2-GTTGTCCGTTTGGAAA-1	0.030361693
R74564064-1-GAGAGGTAGGGTATAT-1	0.030361973
M42769-2-GCCAGCATCCATTGCC-1	0.030362384
M67720-2-TCCGGGATCTGTTGGA-1	0.030362831
M46694-1-TTGCGTCAGCAGTACG-0	0.030363575
M38814-1-ACAGAAACAGGCCTGT-0	0.03036399
M41581-1-CGTGATAAGATGATTG-0	0.030364446
M32995-2-GCCAACGTCTGCATGA-1	0.030365197
M77159-1-TTCACGCGTTTACCAG-0	0.030365363
M54150-1-GATCACATCATCGCCT-0	0.030365657
M62833-2-GAGACTTAGGACATCG-1	0.03036572
M59697-2-CGATGGCAGTTCTACG-1	0.030365855
M18556-1-ACTCTCGAGCTAAATG-0	0.030366475
M12876-2-AGCCAGCAGTTGCTGT-1	0.030367037
M94236-1-CAGAGCCAGGAATGTT-0	0.03036708
M67139-2-AATGACCGTCACGTGC-1	0.03036714
M86213-2-TCATACTGTATGGGAC-1	0.030367697
R20046260-3-CCACGAGAGGACACTG-1	0.030367782
M52649-2-GAGACCCGTAATCAAG-0	0.030367797
M29668-1-ACACGCGTCAGCCTTC-0	0.03036893
M17230-1-CCGCAAGAGAGAAGGT-0	0.030368935
M67370-1-AGGCCACTCATTTACC-0	0.030369379
M72267-1-CCCGAAGTCGGAGCAA-0	0.030369688
R74564064-2-GCTGGGTAGCACGATG-0	0.030370008
M42769-1-ACTTTGTAGTAAATGC-0	0.030370107
R47354365-2-GCTCAAAAGAGAGCGG-1	0.030371007
M14897-2-CCGTTCAAGTTCACTG-1	0.030371422
M77159-1-CGAATTGGTGAGATAT-0	0.030371957
R20510687-2-GCCATGGTCCCAGTGG-1	0.030372286
M95774-2-CCTGCATTCTCGGTCT-1	0.030373
M97856-2-AACAAGAGTTAAGGAT-1	0.030373069
M51374-1-AAGGAATGTGGAATGC-0	0.0303733
M19631-2-ATTCCATGTTCGTAAC-1	0.030373475
M8926-1-TCCCAGTTCGAACCTA-0	0.030374512
M14897-1-TATCCTATCCATTGCC-0	0.030375762
M17230-2-TCGCAGGGTTTCACTT-1	0.03037578
M153-1-ATGGATCGTTTCGATG-0	0.030376043
M32068-2-GCATCGGGTACTGGGA-1	0.030377552
M70397-1-TCCTAATCACTTGTGA-0	0.030377572
M89323-1-TATACCTGTTGACTAC-1	0.030378325
M58835-2-GACCTTCCACATGTTG-1	0.030378379
M10795-2-ACGCACGCACTCCACT-1	0.030378401
M87879-2-TATATCCGTATCTTCT-1	0.030379266
M87037-1-TCGATTTGTGGATCGA-0	0.030379659
M28337-2-GTGCTTCAGCGTACAG-1	0.030380689
R93024957-1-TCACTATTCTTCCCGA-0	0.030380996
M39480-2-ATTCCCGCAACCGCCA-1	0.03038187
M88010-2-GGTGTTACAATGAGCG-1	0.030382166
M97362-2-CGCAGGTAGTGCTAGG-1	0.03038228
M14502-2-CATCGCTAGCCACAAG-1	0.03038321
M50067-2-GGGAAGTTCAGCGCGT-1	0.030383613
M71187-1-TTGAACGTCATGCCAA-0	0.030383704
M88462-1-CAGAGCCGTATCACCA-0	0.03038432
R10260309-1-CACGGGTCAGAACCGA-0	0.030384332
M31934-1-AGGACGAAGTATAACG-0	0.030384636
M34583-2-AGATCCAGTTGCCAAT-1	0.030384636
M68895-2-TTCCTCTGTACCCGAC-1	0.030384988
M86015-1-GAACACTAGATCGCCC-0	0.030385083
M16963-2-GCAGGCTTCCTCTCTT-1	0.03038532
M34682-2-GGTTCTCTCGGTAACT-1	0.030385386
M44889-2-GAATAGAGTGCCCGTA-1	0.030385831
R36605992-1-AGAGAGCTCCACCCTA-1	0.030387139
M47207-1-GTGGAGAAGTGCACTT-0	0.030388223
M55915-1-TGGGATTGTAGGCAGT-0	0.03038842
M9374-2-AGGTCTAAGCGTGCTC-1	0.030388512
M64886-2-TATTGGGAGATTACCC-1	0.030388702
M345262-1-CTGCCATTCTCCGAAA-0	0.030389374
M55613-2-GTTGTAGTCCGACATA-1	0.03038979
M10514-2-AGACTCATCTTCGACC-0	0.030390184
R16741095-2-TATTGGGCATCTGCGG-1	0.03039069
M21500-1-ATCGTGAGTAGCTTAC-0	0.030390793
M57395-1-CCAATGAGTACCTTCC-0	0.030390942
M7283-2-GATAGCTGTATCTCGA-1	0.03039119
M78204-1-CATACCCAGCCTATTG-0	0.03039142
M54416-1-TACCTGCCACTCATAG-0	0.030391831
M82573-1-GTTACAGTCCCAATAG-0	0.030392049
M26279-1-CACCAAATCCATTTAC-0	0.030392155
M85747-2-TCATTTGGTATACAGA-1	0.030392168
M6130-2-GACGTTAGTCCTGTCT-1	0.030393573
M94236-1-ACGCACGAGCGAGGAG-0	0.030394252
M52014-1-GGGTAGATCACGTCCT-0	0.030394915
M84522-2-ATTCCCGGTTGTGTAC-1	0.030395629
M67819-2-TGCAGTAGTGTCTTGA-1	0.030395802
M52649-2-ACCTGAATCACCATCC-0	0.030396126
M10247-2-ACCCTCATCAAGTTGC-1	0.030396132
M28098-2-TGAGCATGTGGCGTAA-1	0.03039649
M32995-1-TTCTCTCCACCGTCTT-0	0.030397495
M73806-2-CCACTTGGTAACTTCG-1	0.030398436
M32995-1-GGTCTGGGTGGATCAG-0	0.030399317
M56862-2-GAAGGGTTCTCTTAAC-1	0.03039938
R52225174-1-ACACAGTCAACAAGAT-0	0.030399445
M24410-2-CATGCGGAGCCGTTGC-1	0.030399993
R87101984-2-GTTAGACTCAACTGAC-0	0.030400377
M89323-2-TACACCCGTGGCAACA-0	0.030400828
M8926-1-GTTGTGAAGATCCTAC-0	0.030400828
M38814-1-ATGCCTCAGGAGGCAG-0	0.030401051
M38221-2-TTACCATGTGGTCCCA-1	0.030401446
M42387-2-AATTTCCTCAGGAAGC-1	0.030401502
M323252-2-ACCCAAAAGCGTCAGA-1	0.030401977
M59697-1-GTGGTTATCGATTCCC-0	0.03040266
M49935-2-GTCGCGAGTAGACGTG-1	0.030402878
M85101-2-GAAGTAAGTTGTCTAG-1	0.030403934
M84407-1-GATCGTACACCCTGTT-0	0.03040398
M36086-2-ACAGGGAAGGTCGTAG-1	0.030404633
M94236-1-GGGTAGATCCGAACGC-0	0.0304049
M72548-2-CCGGACACATCCGTGG-1	0.030405594
M7668-2-CTACAGAGTGTGAATA-1	0.030405674
M85101-1-TTTACTGTCAATCGGT-0	0.030406026
M70834-1-CATGAGTAGCGAATGC-0	0.03040659
M85047-2-ATGCGATTCTTCGTGC-1	0.030406738
M13092-2-TCCACGTTCCAGCACG-1	0.03040691
M395695-1-GTGATGTTCTAGCCTC-0	0.03040768
M57908-1-TTGTGGAAGATGGTAT-0	0.030408114
M35840-1-CTGAGCGTCTGAATCG-0	0.0304085
M59697-1-TTTGGTTAGCGATGCA-0	0.030408602
M30150-2-GGTCTGGGTGAGTAGC-1	0.030411715
M59697-2-TGTCCTGAGAACGTGC-1	0.030412622
M47207-2-AACCATGTCTCGGTAA-1	0.030413032
M66831-2-CATTGCCGTTCGTAAC-1	0.030413048
M62439-1-GTGAGGATCCTGTTGC-0	0.03041336
M87037-1-ACTATTCTCACCTCTG-0	0.03041361
M14897-1-TGAATCGCAGTATACC-0	0.030415032
M6362-1-TACCGAACATTCTGTT-0	0.030416438
M70397-1-AAGACTCCATGGGTCC-0	0.03041729
M927140-1-AAGCGAGTCCGTCCTA-1	0.030418022
R20237131-1-TCTATACCAATAGTCC-0	0.03041809
M89640-2-TCATTCACAAGACTGG-0	0.03041828
M24410-1-GACCCAGTCTAGCCTC-0	0.030418977
M58268-2-TACACCCCAACTGCTA-0	0.030419054
M54396-2-GGCACGTGTGTTTCTT-1	0.030421605
M69190-1-GGTGGCTCACGGAAGT-0	0.030421907
M74703-2-GGTTAACGTCCGGACT-1	0.030422091
M395695-1-TGCGACGCACACCGCA-0	0.030422721
M93995-1-TAGAGTCTCCGCTTAC-0	0.030424085
R81313710-2-TTGGTTTGTTCTAAGC-1	0.030424085
M14897-2-CTTGATTTCCTTTAGT-1	0.030424638
R93024957-2-CCTCTAGGTTGCCGCA-1	0.030425942
M95576-2-TAAGCCACAGGCTATT-1	0.030426022
M46146-2-CCTTTGGAGACGACGT-1	0.030426264
M67819-1-GTGACGCAGGTGGTTG-0	0.030426562
M70207-1-TATCTGTGTTGCTCCT-0	0.030426804
M79856-2-CACTGTCCACGCACCA-1	0.030427037
M7718-2-CTAAGTGTCAACCCGG-1	0.030427637
M77159-2-CTCCCAACATCACCAA-1	0.030427862
M87879-1-CTATCCGGTAGTGCGA-0	0.030429387
M952-1-TGCAGATGTTCTATCT-1	0.030430932
M46660-1-GACCCAGGTGCCGTTG-0	0.03043185
M67819-1-TGTTGGACACGCTGTG-0	0.030431952
M32995-1-CTTGAGACAATGTCAC-0	0.030432846
M88462-1-TGCACGGTCACCGACG-0	0.03043324
M52649-1-ATGATCGCAGCAGTAG-1	0.030434074
M35559-2-ACACAGTGTCAATCTG-1	0.030435035
M77159-1-CTCTGGTGTAGGTACG-0	0.030435365
M66831-1-TGCTTGCGTATCCTTT-0	0.030435381
M79196-2-ACCTACCTCTTGGAAC-1	0.030435577
M9566-2-CACGTGGGTGTATTGC-1	0.030436294
M76651-1-AACCATGAGGTGAGAA-0	0.030437065
M184-2-TACCTCGGTTTAAGGA-2	0.030437205
M927140-1-TCGGGACCAGGATGAC-1	0.03043813
M68895-1-GCACGGTCACTTGTCC-0	0.0304387
M33688-1-AATTTCCCAGGGAGAG-0	0.030439153
M57015-2-GCTGGGTAGCTGCCAC-1	0.030439291
M63927-2-TGATCAGAGAGAGCAA-1	0.030440684
M85981-1-TATTCCATCCATTTGT-0	0.03044102
R10260309-1-CAGTTCCCAACTCCAA-0	0.030442102
M793497-2-CCACGAGCACACCTGG-1	0.030443568
M70207-1-TCATTCAGTCATGCAT-0	0.03044371
M17629-2-GCCGTGAGTGAGTGAC-1	0.030445052
M476735-1-GTCAAACGTGTTCGAT-0	0.030445242
M7949-2-GTTTACTTCCGAGAAG-1	0.030445414
R93024957-2-ACTACGAGTACGAGCA-1	0.030446438
M52649-1-CTTGAGAAGCGTGTCC-1	0.03044649
M60733-1-CTCAGAATCATTTGCT-0	0.030448465
M35406-2-TGCTCCATCGTCTAAG-1	0.030449387
R33334378-1-TTTCAGTAGGCGATAC-0	0.030450322
M98137-2-CCGATGGGTAACAGGC-1	0.030450897
M15656-1-CCGTTCATCTCGTCAC-0	0.030451277
M64293-1-GGTCTGGCACGCGTGT-0	0.030451488
M7283-1-CACTTCGAGTCTAACC-0	0.030451592
M576228-1-TCTTTGATCCATTTCA-0	0.03045225
M67819-1-TCATGAGTCCTATTGT-0	0.030453889
M68895-1-CGACAGCCAGGCGTTC-0	0.03045408
M9699-2-TGACTCCGTTGCTAGT-1	0.030454287
M8926-1-GGAAGTGGTGTAGTGG-0	0.030454408
M67819-1-GGGATCCCACGGCGTT-0	0.030454878
M66831-1-TGATTTCAGTCAAGCG-0	0.030454967
M85047-1-CTCACTGCATAATGAG-0	0.03045709
R49040290-2-CAGATCAAGAATCCCT-1	0.030458065
M10632-1-GAGTCATTCATTACCT-0	0.030459914
M38932-1-GAGAGGTAGATGAACT-0	0.030461099
M18243-1-TTCTCTCCAGCTGAAG-0	0.030461488
M71503-1-AGGCCACAGAGGATGA-0	0.030461982
M120539-1-TTTACCATCGTTCTAT-0	0.030462299
M13090-1-TTGCTGCTCTCGCTCA-0	0.030462477
M71503-1-GCGGATCAGTTAACGA-0	0.030462723
M48528-1-CTCATTAGTAAGCGGT-0	0.030462762
M36086-1-TATTCCAGTTTACCAG-0	0.030462952
M85047-1-GATTCTTGTGCTTATG-0	0.03046322
M42769-1-GACATCACACGGGCTT-0	0.030463316
M88462-2-TCACTCGAGAGTTGTA-1	0.030463625
M42769-2-CCTTCAGGTAGTGATA-1	0.030464513
M84522-2-CTACCTGGTAGTACGG-1	0.030464789
M991331-1-AAGGAATAGGCAGCTA-0	0.03046525
M69259-1-TCACGGGGTTCGGCGT-0	0.030465713
M84407-1-CGACAGCAGAGGGTCT-0	0.030465925
M19551-2-TGCACGGCAGCCCAGT-1	0.030466296
M23048-1-TGCGGGTGTGAGCTCC-0	0.030466465
M61911-2-TTGATGGTCTTGGGCG-1	0.030467112
M35559-2-GGTTGTACATACATCG-1	0.03046724
M6130-2-GCACGGTCAACTTGGT-1	0.03046736
M42557-1-TGCACGGGTATCTCTT-0	0.03046759
M70834-2-AGTAACCCAATACGCT-1	0.030467622
M19551-1-TGACTCCGTGTCCATA-0	0.030467723
M48737-1-TGGTTAGCACAGTATC-0	0.030468313
M60733-1-GAGTCATTCAAATGCC-0	0.030468723
M57908-2-AACGGGACAGTCAACT-1	0.03046882
R93024957-1-AGGCATTGTCAGCTTA-0	0.030471357
M52649-2-TGTTGAGAGGCCTTGC-0	0.030471658
M27965-2-GTCTGTCTCACGACTA-1	0.030472293
M32995-2-ACAGGGAGTCGAACAG-1	0.030472564
M62833-1-TTGGGCGGTGTGCTTA-0	0.030472618
M27521-2-AATAGAGAGCGATCGA-1	0.030474192
M15656-2-TCGTAGACATGAATAG-1	0.030474959
M50086-2-CTCTGGTTCCCTAGGG-1	0.030474981
M1176-2-TGAGGTTCATCCTCAC-1	0.030476023
M81049-1-AAGCGTTTCTACGCAA-0	0.03047605
M9566-1-AATTTCCTCAACACGT-0	0.030476525
M638682-2-AGGACTTCACAGCGCT-1	0.03047721
M10795-1-CAGTTAGGTACTGACT-0	0.030477863
M33868-1-AACCTGAGTACAATAG-0	0.030478489
M37256-2-TCCTAATCACTGTGTA-1	0.030479705
M36121-1-CCAAGCGCAGTAGTGG-0	0.030479996
R10260309-1-TTTCATGGTCTTACTT-0	0.030480737
M11903-1-AGTTCCCAGATGACCG-0	0.030480899
M19551-2-ATCGGCGTCTAGCAAC-1	0.030481074
M95410-1-CAGAGCCTCCCGTGAG-0	0.030481247
M14897-2-AGGCATTCAATGCAGG-1	0.030482238
M89640-2-TACCGGGAGTATTAGG-0	0.03048227
M52649-1-GAGCTGCGTAACAAGT-1	0.03048253
M77958-2-ACTACGAAGGTGAGAA-1	0.030482668
M82391-1-CAGTGCGAGTAGACAT-0	0.030483633
M50086-2-TACCTGCCAAATGAGT-1	0.030483695
M50086-1-CGTAAGTTCAACGAGG-0	0.030483797
M74087-2-TAAGCCACATAGACTC-1	0.030483866
M40820-1-GTAGTACAGGGCAACT-0	0.030484121
M18243-2-GAGTGAGGTCACAGTT-1	0.03048413
M47819-1-AGGCTGCGTGCATTTG-0	0.030484308
R10447620-1-CCCTGATCATACCGTA-0	0.030484566
M70834-2-CGATGCGGTTACGTAC-1	0.030484686
M2851-1-ATTCTTGTCACGAACT-0	0.030484876
M50086-2-CCTCTAGAGTGAGGTC-1	0.03048498
R10260309-1-CTCTGGTAGCGGGTTA-0	0.03048582
M77591-2-ATCGTAGTCGATACAC-1	0.030487102
M16963-2-ACTGTCCCAGATTAAG-1	0.030488128
M52649-2-TTCAGGAAGACACACG-0	0.030488519
M77209-1-AAGCCATCAGTGTGCC-0	0.030488795
M54416-1-ACTGCAAGTGAGATAT-0	0.030489095
M15770-2-TCGATTTGTCAAGGCA-1	0.030489996
M96251-1-TCACTATCACCCTAAA-0	0.030490028
M2540-1-GTAGGAGCACTTGAAC-0	0.030490594
M11589-1-ACCATTTTCGGACTGC-0	0.030491458
M24410-2-ATGCGATCAGCAGTGA-1	0.030491585
M56356-1-TTGGGATTCTGAGGCC-0	0.030491997
M97954-1-TCATTTGTCCGTATAG-0	0.030492358
M952-2-CTGAGGCAGGTTCTTG-0	0.030492714
M98137-1-CTCCAACTCAGTCACA-0	0.03049274
M7668-2-CAGTTAGAGACCCTTA-1	0.030492958
M49935-2-TGATGCATCACAAGGG-1	0.030492986
M88010-1-TCTGCCAGTGAATTAG-0	0.03049344
M10632-2-CGCAGGTAGTTCCGGC-1	0.030493861
M298992-1-GGAGGATAGAACGTGC-0	0.030494427
M96251-1-CACAGGCCACACAGAG-0	0.030494604
M69259-1-TACAACGAGTCAATCC-0	0.030495299
M13092-2-CTTTCGGCATATTCGG-1	0.03049591
M74866-1-TCTGGCTGTTCTCCTG-0	0.030496389
M15656-2-CCGGTAGAGTTTCGAC-1	0.030496519
M33390-1-GACTCTCTCGGACCAC-0	0.030496538
M28098-2-CATACCCTCTGCGGGT-1	0.03049689
M92907-2-CGACAGCCACGACTAT-1	0.030497152
M395695-1-GATCCCTGTTGCCAAT-0	0.030497188
R93024957-2-GTTAGACAGAGGCGGA-1	0.030497357
M95410-1-GTTCCGTGTGGTTTAC-0	0.030497363
M153-1-TCCACCACATGATAGA-0	0.030497631
M76678-1-TCATTCACACGTAGTT-0	0.030498128
M59697-2-TACGGTAAGAACTCCT-1	0.030499443
M90996-2-CCAATGAAGCGCCTAC-1	0.03050006
M32048-1-CACATGAAGCTACTAC-0	0.030501004
M77223-1-TTCATGTGTTCTCTCG-0	0.030501077
M67819-1-GATGGAGCACAGACGA-0	0.030501084
M11589-2-CTTCTCTCACTCCACT-1	0.030501718
R20510687-1-CTCAGAACACGTACTA-0	0.030502463
M2646-1-GTCCCATCAAATCAGA-0	0.030502733
M41250-2-GTCATTTAGCAGTAAT-1	0.030503236
M86213-1-CTGGTCTGTGCTCGTG-0	0.030503467
M38390-1-CACACAATCCTCACCA-0	0.030503472
M12876-2-TGAGGTTTCCTCACTG-1	0.030503884
M65630-2-GCATCGGCACATGTTG-1	0.030504325
R20046260-4-CGTGATAGTTAGGGAC-0	0.030504491
M35322-2-TTGTTGTGTTCCTTGC-1	0.030505342
M42387-2-GTTGTGATCTGCGGCA-1	0.030506313
M9374-1-GGGCGTTAGCATCTTG-0	0.030506691
M85747-2-CGGGCATAGACCTGGA-1	0.03050686
M4078-2-TTACCGCTCGGTATGT-1	0.03050712
M71241-1-TGGTACAGTTGTGCAT-0	0.030507354
R87101984-2-TAAGCCAAGAGCATCG-0	0.030508313
M38374-2-GCTGGGTTCCTCTGCA-1	0.030508507
M11938-2-CAATACGTCGTGCATA-1	0.030509707
M50086-1-GTCACGGCACGAGAAC-0	0.030509735
M77159-2-GAGTGTTCAAGCGCTC-1	0.030509803
M345262-2-TCGACCTAGATGGTAT-1	0.030510262
M33987-1-TATCGCCAGAGCAGAA-0	0.030510493
R85130907-2-CCATAAGGTGATACTC-1	0.030510657
M10632-2-AGGTGTTGTACCGTCG-1	0.030511804
M44889-1-TGCTCCACAATCAGCT-0	0.030515144
M11243-1-TCATTTGGTGACAGCA-0	0.030515697
M12249-1-CATTGTTGTGTAGGAC-0	0.030515807
M16169-1-CGCATAAGTACAACGG-0	0.030515907
M10795-1-CCTCTAGTCTTCGCTG-0	0.030516377
M45994-2-GTGTAACGTACACTCA-1	0.030516727
M96154-1-CGGAACCAGGACAGTC-0	0.030516913
M1994-2-ATCGGCGAGACACACG-1	0.030518098
M85101-2-CTCGAGGGTTCGAACT-1	0.030518569
M34583-1-GCTGCAGCAATCGTCA-0	0.030518588
M13092-1-CGGAATTCAAGGCCTC-0	0.030518709
M35322-1-GTCACTCCACGGATCC-0	0.030518893
M85981-1-TACATTCAGGCATCTT-0	0.030519122
R20237131-1-TATTCCAGTCGAACAG-0	0.030519424
M14502-2-AGTACTGCAAATGATG-1	0.030520398
M53661-2-TATGTTCTCCGTACGG-1	0.030520422
M1176-1-GACCTTCGTACCGCGT-0	0.030520456
M33868-1-CAACGGCTCTGATTCT-0	0.030520856
M59697-2-TTGGATGCATCGCTCT-1	0.030521212
M10795-1-CCTTCAGGTAAGTTAG-0	0.030521384
M89958-1-CGAGGCTTCATTCACT-0	0.030521875
M23433-1-AGTCACAGTGTAGTGG-0	0.030522019
M7668-1-GTACAGTGTGACCTGC-0	0.030522589
M84538-1-TCAGTCCCATGCAGGA-0	0.03052298
R3817943-2-CGTAATGTCATATGGC-1	0.030523194
M980386-1-CTCAGTCAGTGGACGT-0	0.030523352
M65630-1-CTCGAGGCACCAGTTA-0	0.030523458
M66132-1-CGAAGGAGTTTAGACC-0	0.030524205
M67139-2-AATTTCCAGCCATGCC-1	0.030524515
M83910-2-GTACAACTCCGATCGG-1	0.0305261
M1994-1-TCACTATAGTCGAAAT-0	0.030527432
M50580-2-TCTATCAGTTACGGAG-1	0.030527616
M66831-1-TGCTGAACACGCTATA-0	0.030527886
M35312-1-CTCTCGAGTTTGCAGT-0	0.030529011
M899297-1-TTGGTTTCAAGCGCTC-0	0.030529315
M97343-2-GTGGTTAGTTGGGATG-1	0.030529553
M50580-2-GATGATCGTCTGGTTA-1	0.030530283
M89571-1-TCTTGCGAGCAATTCC-0	0.030531289
M9566-2-TACTTACAGTAAAGCT-1	0.03053146
M32995-2-CTCAGGGCAGTTTCGA-1	0.030532138
M86494-1-GACGCTGGTCGAACAG-0	0.030532433
M43632-1-AACACACGTAAGGCCA-0	0.030532787
M9699-2-TACCGAAAGGTTGAGC-1	0.030532995
M70207-1-CGTTCTGTCACCTCAC-0	0.030533845
M52649-2-CTGCCATGTCAGGCAA-0	0.030533887
M55722-1-GAGGCCTTCCGACAGC-0	0.030533915
R49040290-1-TCCGATCGTGGTTTGT-0	0.03053422
M991331-1-CCTCTAGCATGACGGA-0	0.030534618
M77159-2-GTAATCGGTATGAAAC-1	0.0305353
R3817943-1-TACCGAATCGTCGGGT-0	0.030536117
M96154-2-GGTAGAGTCAGGACGA-1	0.030536395
M22156-1-GTCCACTCATGTTTGG-0	0.030536568
M39780-1-ACGTCCTGTCCTACAA-0	0.030536948
M41250-1-TGCATCCGTTAGAGAT-0	0.03053745
R52225174-1-TCTTTGATCGGCTCTT-0	0.030538209
M13092-2-AAATGGAAGGGATCTG-1	0.03054047
M52014-2-TCGATTTTCTACTGAG-1	0.030541081
M87879-1-TACGTCCTCTCCATAT-0	0.030541217
M13960-2-TCACATTGTCATAAAG-1	0.030542001
M43942-2-CTTCTCTTCCATAGGT-1	0.030542193
M85981-1-TGACGCGCATGGACAG-0	0.030542755
M80255-2-AGGAATAAGTAATACG-1	0.030543007
M98137-1-ATACCTTCACCGGAAA-0	0.030543352
M42055-1-AAGAACAGTACATACC-0	0.030543357
M74368-1-ATGGGTTGTCGACTGC-0	0.03054391
M50067-2-ACAGCCGAGTCATGCT-1	0.030544177
M6130-2-TCTTTGAGTGGCAGAT-1	0.0305444
M70207-2-CAGTTAGTCCGCTGTT-1	0.030544464
M40274-1-TTTCGATAGCAAATCA-0	0.030544544
M60733-2-CTCCATGTCCTACGGG-1	0.030544775
M47207-1-GTCATGACACTACAGT-0	0.030545468
R16741095-1-GCGTGCAGTGGATTTC-0	0.030546388
M20356-1-TGCGATAAGACAGTCG-0	0.030546855
M29668-1-GCTGAATGTACTGTTG-0	0.030547613
R93024957-1-TTACCGCCAACAACAA-0	0.030548763
R10260309-1-CTATAGGCACCGCTAG-0	0.030549254
M7283-1-AAGACTCAGCAGCAGT-0	0.030550677
M65284-1-AATCGACGTTACACTG-0	0.030550828
R66507194-2-CCGATCTAGCCGAACA-1	0.030550903
M54416-1-TGATTTCCATTGACCA-0	0.030551456
M94236-2-CACATGAGTTAACAGA-1	0.030552145
M899297-1-GTTGTAGCAGTCTCTC-0	0.030552827
M345262-1-GTGTCCTCATCGAACT-0	0.030553306
M33688-1-TCAATCTTCCGTATGA-0	0.030554129
M93392-2-TCCGTGTTCAGGCGAA-1	0.030554652
M97579-1-AAAGGTAGTCTGCATA-0	0.030555785
R66740909-1-GGCTTGGTCCGGTTCT-0	0.030555857
M85047-2-CGTCAAATCTCTTCAA-1	0.030556183
R64123404-1-TAACTTCCAATGCAGG-0	0.030556811
M79245-2-TTGAGTGGTTACGTAC-0	0.030557161
M17629-1-AAAGTGAAGCGGATCA-0	0.030558469
M27521-2-TGCTGAAGTAGAATGT-1	0.030558791
M59080-1-TCGCAGGGTAGTAAGT-0	0.03055956
M97579-2-TACGGTACATGTGTCA-1	0.030560061
M90262-1-ATTTACCAGGAAGTGA-0	0.03056009
M32995-1-TCATTGTTCTACCAGA-0	0.030560901
M76651-2-GCACGTGCAACGTATC-1	0.030562714
M10632-2-AGCGTATCAGAGGTTG-1	0.030562747
M14153-2-TGTGATGCACCGTACG-1	0.030563623
M32931-2-TTTGGTTTCGTACCTC-1	0.03056383
M7283-2-TTGTGTTTCAACGCTA-1	0.030564036
M69190-1-CTCAGGGGTGGATTTC-0	0.030564211
M120539-2-AAGAACAAGGTACTGG-1	0.030564616
M68895-1-ACGATCACATAACCCA-0	0.030564979
M27521-1-TGATTTCGTAACCCGC-0	0.030565029
M52014-1-TTTCACATCTTGAACG-0	0.030565072
M94236-1-TCATGCCCATCGATCA-0	0.030565934
M65284-2-GGAGGTACAGTGCCTG-1	0.030566089
M11903-2-AACCAACAGCAAGCCA-1	0.030568095
M14897-2-AGTACTGCAATTCGTG-1	0.030568134
M7698-2-TCGCAGGTCCATTGTT-1	0.030568218
M13092-1-CCTCTAGCATGGCACC-0	0.030568786
M50086-2-AGGTTGTGTCCCTCAT-1	0.030569045
M20356-1-CGCATGGCAGCGCTTG-0	0.03056994
M11243-2-GATAGCTTCAGACATC-1	0.030569952
M84578-1-TAACACGCATCTAACG-0	0.030571513
M19631-1-GACGTTAGTGCAGATG-0	0.030572506
R20046260-3-CACACAAGTAATGTGA-1	0.030572886
M13090-2-ACTTCGCTCCCAGTGG-1	0.030573564
R36605992-2-TGCATCCGTTGACGGA-0	0.030573588
R20849279-1-CGAGGAACATGATCTG-0	0.03057371
M96154-2-TCATTTGCATCGATAC-1	0.030574333
M20356-2-GCCAGCATCGCACGGT-1	0.030574627
M41250-1-ATCGTAGGTCAGGTAG-0	0.030575316
M87879-2-CGGACACAGGACAAGA-1	0.03057562
M576228-2-ACGCACGGTCGTCATA-1	0.030576145
M67582-1-GTCGCGACAGCGAACA-0	0.030576855
M50086-1-CCTGTTGGTCTTCCGT-0	0.030578043
M54416-2-TGCCGAGTCCTTTGAT-1	0.030578539
M85747-1-AGCTCAAGTACGTTCA-0	0.030578824
M28098-2-ACTCTCGGTACACGTT-1	0.030579139
M89640-2-TACTTGTAGTATGAAC-0	0.03057918
M70834-1-AACAGGGAGTATCCTG-0	0.030580059
M82307-2-CATTCTAAGCACCTGC-1	0.03058009
M87037-2-CACAACATCCATCAGA-1	0.030580748
M28098-2-TCCATGCTCAACACGT-1	0.030580916
M66132-2-GAATCACCATCCAACA-1	0.030581033
M9700-2-GACTCTCCAAGCCATT-1	0.030581057
M66936-1-CATACTTTCCGCACTT-0	0.030581437
M13822-2-TTCCTTCCACGACTAT-1	0.03058255
M14897-1-AAAGGATGTTCCTAAG-0	0.030583225
M16963-2-ACGTTCCAGTAGGCCA-1	0.030583415
M50580-2-TCCTCTTAGCGCCTTG-1	0.03058394
M79245-1-TATATCCTCCTCTAAT-1	0.03058523
M40437-1-AGCCACGGTAGTATAG-0	0.030585382
M927140-2-GTGTTAGCAGTTGCGC-0	0.030585999
M10632-1-GAATCGTGTCGTACAT-0	0.030587014
M41812-3-CATCCCAAGCGTTAGG-0	0.030587127
M74087-2-CAACAACCATTCAGGT-1	0.03058713
R20237131-2-GTCACGGAGGAGCTGT-1	0.030587152
M85047-1-CGGGTCACATCAACCA-0	0.03058776
M89640-1-ATGAAAGAGATGCAGC-1	0.03058814
M51374-2-GAGTTTGGTGTGTCGC-1	0.030588387
M50086-1-GGGATCCCAGACCTGC-0	0.030588757
M81049-1-TTGGGATCATGGATCT-0	0.030588787
R85130907-1-GCTTCACTCTCTTGCG-0	0.030588899
M96251-1-TAGGTTGTCTGTCCGT-0	0.030589294
R42804284-1-GTGGGAACAGGTAGTG-0	0.030589491
M23048-2-AGGATCTGTCCCAAAT-1	0.03058953
M927140-1-CTCTCGAAGGTTCACT-1	0.030589681
M99364-1-TCCCAGTAGGGCAGAG-0	0.030590057
M52649-1-CAAGAGGCACCAGACC-1	0.030590106
M952-2-ATTTACCGTGTATCCA-0	0.030590305
M77209-1-TCATTGTGTTTGGAGG-0	0.03059085
M38374-1-GTTGTAGCACGTAACT-0	0.030590877
M45871-2-GTAGAGGTCACCATGA-1	0.030591145
M68491-1-GGTTCTCAGCCTAGGA-0	0.030591173
M77159-1-TGGTTAGCACTGGCCA-0	0.030592235
M93995-2-TAACTTCTCTACGGTA-1	0.030592881
M84920-2-GAGTGAGCAAGAATGT-1	0.03059387
M54529-2-ACATCCCGTTCTAAGC-1	0.030594558
M34070-1-AAGCGAGCAAACGTGG-0	0.030595163
M72114-1-CAGGTATCATGGAATA-0	0.030595334
M19551-1-CTACATTAGTGGAATT-0	0.03059534
M96251-1-CGGCAGTGTTTATGCG-0	0.030596351
M9374-2-TGCGGCATCATTACTC-1	0.030596461
M97579-1-AGATGCTTCTCGGCTT-0	0.030596778
M33688-2-CCTCAGTAGGTGCTAG-1	0.03059782
M15656-1-CACTAAGTCCTTCACG-0	0.03059802
M7668-2-TGTGGCGTCCGGTAAT-1	0.030598383
R20237131-1-CATAAGCTCGAACACT-0	0.030598806
M10632-1-CCTCAGTCAGAAGTGC-0	0.03059921
M26279-1-CACTAAGGTCGGTAAG-0	0.03059922
M58268-2-AACAGGGCAACCCGCA-0	0.030600453
M88032-2-TCTTTGAAGGAAAGGT-1	0.030600656
M77549-1-CTGATCCCATTGTACG-0	0.030600734
M41581-2-ATCCATTAGTTGCGCC-1	0.030601515
M68895-2-ATGCCTCGTAACAAGT-1	0.030601555
M68895-2-AGATAGAAGTCGCCCA-1	0.030601732
M24443-2-GATGCTAGTGCGGTAA-1	0.030601883
M8299-2-AATGCCAGTCTAGGTT-1	0.030602202
M59697-2-GGTGGCTTCTCCGTGT-1	0.03060223
M16963-2-AGAGAATAGAGTCTGG-1	0.030602403
M68895-1-AGGAAATCACGGTGAA-0	0.03060306
M639636-2-GACTTCCCACATACGT-1	0.030603267
M77159-1-TGATGCAAGGTCGTCC-0	0.030603418
M87879-2-CGATCGGAGTGGATAT-1	0.030604228
R20237131-2-GCACTAATCAGCTCTC-1	0.030604735
M36121-1-ATCAGGTGTGCTCGTG-0	0.030605054
M31079-1-CGCCATTGTATGAGCG-0	0.030606361
M74087-1-CTTGATTAGCGCGTTC-0	0.03060705
M77223-1-CCCTCTCGTAGACGTG-0	0.030607376
M89640-2-TGCCGAGGTAGCTGAG-0	0.030607728
M77549-1-GCCAGCACAGGCACAA-0	0.030607743
R20046260-3-CTACTATGTCCTTTGC-1	0.030608127
M54416-1-CAACGGCCAAGGTACG-0	0.030608235
R82441989-2-TACATTCCACCAGCTG-1	0.030608816
M26772-1-TGCAGGCCATGCCATA-0	0.030609462
R93024957-2-GAATCGTGTTCTCAGA-1	0.030609649
M7698-2-TCCACGTCACTAGGTT-1	0.030609854
M89640-2-TCCCACATCGAGTTGT-0	0.030610466
R20849279-2-GATTCTTGTCGTTTCC-1	0.030610556
M67720-2-CACGAATAGAAGGGAT-1	0.030610725
M23048-2-GGAACCCAGCTCGAAG-1	0.030612135
R47354365-2-GTCATGAGTGCGAACA-1	0.03061365
M67139-1-GTATTGGCACGGTCTG-0	0.030613694
M57908-1-AGGATAAAGTGTCATC-0	0.030614534
M952-1-GAGTTACCAGACAATA-1	0.030615784
M184-2-GTTAGTGTCTTACTGT-2	0.03061588
R37065652-2-GCTACCTGTTTACGAC-0	0.030616213
M19562-1-TCATATCCACTTCCTG-1	0.03061668
M57242-2-GCGAGAACAATTTCGG-1	0.030618208
M87037-1-CTTGAGATCGTAGAGG-0	0.030618588
M85101-2-AGCTTCCAGCGAGAAA-1	0.03061941
R36605992-2-GCCAACGAGACGGTCA-0	0.030621324
M87879-2-GGCTTTCGTTAACCTG-1	0.030621499
M84522-2-CGTTGGGGTCAATGGG-1	0.030622289
M65284-1-TCAGTTTAGTTGCATC-0	0.030622479
M82307-1-GTGAGGAGTCGAGCAA-0	0.030624408
M85747-1-ATCCATTGTCATATGC-0	0.030624634
M927140-2-GTGCGTGCAAATACAG-0	0.030625165
M93392-2-CGTAGTAGTCGAAGCA-1	0.030625343
M71503-2-CTGTCGTAGATTGTGA-1	0.03062587
M47734-2-GTAGAGGAGAGTTGCG-0	0.030626224
M27521-2-GTACAACGTCGCATCG-1	0.030626357
M639636-1-GTCCACTGTGGCAACA-0	0.030626418
M11903-2-TTCTTCCAGCGACCCT-1	0.030628286
M9566-2-GGAGATGCATCGGTTA-1	0.03062924
M85047-2-GATGACTAGGAACGAA-1	0.030629788
M52014-2-GCACGTGTCGCTAATG-1	0.030629842
M78435-1-GGCACGTGTTAGAAGT-0	0.030630482
M77209-1-GCATTAGTCCTGTACC-0	0.03063065
M49935-2-ATTGGGTGTTGCTCAA-1	0.030631
M83234-2-GAAGCCCAGATCACCT-1	0.030631931
M9374-1-CGAGGCTTCCCAGTGG-0	0.030633168
M54416-1-CACGGGTTCATAGAGA-0	0.030634755
M10795-1-TACATTCTCGGTCACG-0	0.030634759
M41250-2-GAGTCTATCAAGCTTG-1	0.030635169
M20356-2-TCTATACAGCTGAGTG-1	0.03063539
M18615-1-GGCTGTGGTCGTCGGT-0	0.030635694
M99182-2-AGTAACCAGATGGCAC-1	0.0306369
M65630-1-GGGAGTATCGTCTACC-0	0.030636963
M85047-1-ACAAGCTTCTGTCAGA-0	0.030637003
M19562-1-CCGGACACATTCTGTT-1	0.030637141
M77549-2-GACGTTACACTAACCA-1	0.030637188
M10632-1-TGCTGAAGTGGCATCC-0	0.030637808
M17678-1-ATCGGATGTACAGGTG-0	0.030637816
M90262-1-AATTCCTCAAGTACCT-0	0.030638006
M24410-2-GGGTCACGTCGCTTAA-1	0.03063803
M68491-2-GAATCGTTCAAAGGTA-1	0.030638283
M88032-1-TGAATCGAGCATTGAA-0	0.030639509
M6130-1-CTGTAGACAGCCATTA-0	0.030639993
M58268-2-CATCGGGTCGGCCCAA-0	0.030640172
M7668-1-GCTGGGTAGGTCGCCT-0	0.030641181
M57242-1-GTCAAACCACGGCGTT-0	0.030641234
M79757-1-CAAGGGAAGATGGTCG-0	0.030641867
M18556-1-AATGGCTAGCACCAGA-0	0.030641867
R95442315-2-TACGGGCCACCAGCGT-0	0.030643534
M18556-2-TAGACCATCGCTAATG-1	0.030644609
M24478-2-ATCTTCAGTTCGATTG-1	0.030645188
R93024957-1-TCGATTTCAATTCGTG-0	0.030645188
M8181-2-CGGTCAGTCGGCTTCT-1	0.030645218
M65630-2-ATTCCTAGTTTCGTTT-1	0.030645406
M68491-1-TATTCCACAAGAGATT-0	0.03064544
M18243-2-GTAGAGGAGCCTGAAG-1	0.030645447
M952-1-GCATCGGGTCGGATTT-1	0.030645786
M87879-1-TGACTCCGTCAGGAGT-0	0.030646292
M395695-1-CAATGACGTGGCTTGC-0	0.03064657
M41812-4-CATTCTAAGCAGCACA-1	0.030646788
M9374-2-GACCAATGTCAAAGAT-1	0.030647093
M54396-2-TTGAACGCACCGTCGA-1	0.030648656
M35840-1-TGTTTGTCACGTTCGG-0	0.030648664
R16741095-1-AGAGAATTCCTAAACG-0	0.030649453
M16485-1-GTGGGAAAGAAGCGCT-0	0.030649781
M78435-1-GATGTTGCATGATAGA-0	0.030649953
M58835-1-CTTTCAAAGATGGCGT-0	0.030650401
M52649-2-AATGACCTCGCGGACT-0	0.030650767
M40584-2-GGTTCTCGTGCACATT-1	0.03065125
M93645-1-CAAGAGGAGGCTTAAA-0	0.030651422
M33965-2-AAACGCTTCCGGCAAC-1	0.030651474
M89323-1-CGAGTGCTCGACGCGT-1	0.030652598
M97579-1-GTCGAATAGATGAACT-0	0.030652622
M71241-2-GGGTGAAGTCGGAAAC-1	0.03065284
M65284-1-CTGTGGGAGGAAACGA-0	0.03065313
M93392-1-GTGCAGCAGAGGCCAT-0	0.030653136
M23048-1-GTGCACGTCCTACTGC-0	0.03065396
M10632-1-GAGAAATGTGATATAG-0	0.030654132
M7668-2-CCTTTGGGTACACTCA-1	0.030654427
R3817943-1-CACGTGGAGCGTCAAG-0	0.030654794
M77209-1-CTACCCAGTCCCTGAG-0	0.030656485
M71241-1-TGGTACATCATCTACT-0	0.030657765
R10260309-1-GCGAGAATCATGGTAC-0	0.030658564
M48528-1-CATGGTACATTCATCT-0	0.030658858
M6130-2-TAACCAGCACGAAGAC-1	0.030659407
R36605992-1-GTTCTATTCCACACAA-1	0.03066088
M184-1-TGAGCGCCATGGCCAC-3	0.030661378
M88580-1-GAGATGGGTTGGGTAG-0	0.030661436
M67819-2-CACTGGGGTGTAACGG-1	0.030662376
M81049-2-GGAGAACTCAGGGATG-1	0.030662537
M37112-2-CTGGCAGTCCCGTGTT-1	0.03066254
M14897-2-CAACCTCGTTGCATCA-1	0.030663723
M64293-2-TGGCGTGTCAAGGACG-1	0.030663809
R3817943-2-ATGCCTCTCGCAATGT-1	0.030663941
M34583-2-GTGGTTACATGTTTGG-1	0.030664854
R74564064-1-CACGTTCAGTCACGAG-1	0.030665135
M66936-2-CATTGAGGTTTGCAGT-1	0.030665383
M58835-2-GTTCCGTGTTGGAGGT-1	0.030665567
M652464-2-TTGCCTGAGACAAGCC-1	0.030666051
R87101984-1-GCGTGCAGTTGCCATA-1	0.030666085
M98137-1-AATCACGGTTGTACGT-0	0.030667169
M24410-1-CATCGGGCAGAAGCGT-0	0.030667406
M87037-1-AGGTTACCACAACGTT-0	0.030668462
M54416-2-CCATAAGCAGATCCTA-1	0.030669546
M24578-1-TAGGTACTCCTCTTTC-0	0.030669877
M99132-2-TTCAGGATCCGGTAAT-1	0.0306723
M77223-2-TTGGGTAGTTCCATTT-1	0.030672325
M14897-1-GGGTATTAGGCATGGT-0	0.0306726
R3817943-1-ATGGATCTCACAGAGG-0	0.03067321
M15656-2-ATAGGCTAGACGATAT-1	0.030673435
M20356-1-TGTGATGAGCATTTCG-0	0.03067365
M52649-2-TAAGCCAAGAAGGGAT-0	0.030674221
M74087-2-CTATAGGTCTTGGCTC-1	0.030674603
M32714-2-AATGGAAAGTCATGCT-1	0.030675292
M82307-1-GCATTAGCACTGCTTC-0	0.030675955
M33868-1-AAATGGACAATTCACG-0	0.03067638
M42769-1-TCAAGCATCGTAGTGT-0	0.030677224
M17328-2-TGCACGGGTGTCCACG-1	0.030677423
R11624423-2-ACGATCATCACTCGAA-1	0.030677838
M252323-2-GGGAGATGTATGGGAC-1	0.030679177
M90262-1-CATTCATGTATACCCA-0	0.030680934
M13092-1-AATGGCTTCTGAGGTT-0	0.030681897
M52364-1-AGTTCCCAGCTGAGCA-0	0.030682884
M19551-1-GATTCTTCAGCAGGAT-0	0.030683141
M79856-2-GATCATGGTGCCAAGA-1	0.030683799
M42557-1-AATCGTGCACGCACCA-0	0.030684486
M81616-1-AGATAGACAGGTTCAT-0	0.0306848
M66936-1-TCATTCATCTGCGAGC-0	0.03068506
M42635-2-ACTGCAATCCGGTAAT-1	0.030687183
M88462-1-GTTGTCCTCGGTCAGC-0	0.030687418
M46660-2-TCGGATAGTCGTCGGT-1	0.030687476
M80255-1-GACCAATAGGGAGGCA-0	0.030687688
M29668-2-GAGTTTGCAACCAGAG-1	0.030688623
M61911-1-TTCATTGCAACTCCCT-0	0.030689225
M40274-2-TGCTTCGAGCAGCAGT-1	0.030689437
M77677-2-AAGCATCTCGTCGGGT-1	0.030689742
M22156-2-TACAACGGTCTCACGG-1	0.030690262
M26914-1-AACCCAACATCACAGT-0	0.030690266
M395695-1-GGGACTCAGTCTGTAC-0	0.030690642
M38390-2-CATACTTCACCTGCGA-1	0.030690959
M37112-1-TTCAGGAAGACCGCCT-0	0.03069158
M11243-2-GTTGAACGTTTGTGGT-1	0.030693017
M67370-1-ATTGGGTTCAAGTCGT-0	0.03069325
M49935-1-CTCATCGTCCTGTTAT-0	0.03069535
M50086-2-GTGATGTGTACGATCT-1	0.030695409
M97362-2-ACTGTGATCTCAAAGC-1	0.030695535
M40437-1-TCGCAGGTCGCGTGCA-0	0.030695962
M77677-2-CTCAACCGTTTAGAGA-1	0.03069649
M37112-2-ACCTGAAAGTTACTCG-1	0.030696645
M10001-2-TGAGCGCAGCCTTCTC-1	0.030697066
M94314-2-TGGTGATTCGGCTTCT-1	0.030697273
M62833-2-TATATCCGTAGGAGGG-1	0.030697467
R64123404-2-CGTTGGGGTAAGCTCT-1	0.030697696
M27965-2-TAGGTACGTTACCCTC-1	0.03069822
M49006-1-GAGTTTGCAGAAACCG-0	0.030698502
M66831-2-GGTGATTCAGTCACGC-1	0.030698521
M46694-1-ACTTTCATCCGTGTAA-0	0.030699108
M50086-2-GTACAACCATGAGATA-1	0.030699158
M28337-1-CTCCCAATCCCTCTAG-0	0.030699458
M62833-2-AGAGAATGTTTCACTT-1	0.030700203
R97933855-1-CTGTATTCAGTAACGG-0	0.030700294
M42769-2-TCATTGTGTTCCGCAG-1	0.0307007
M83930-2-ACCTGTCTCGCGTCGA-0	0.030702665
M9566-2-AACCAACCATGATCTG-1	0.030702988
M45135-2-TTAATCCAGAGAATCT-1	0.030703792
R36605992-2-CTCTCAGAGAGGTTAT-0	0.030704187
M89323-1-TCCGGGACATTCTGTT-1	0.03070425
M66936-1-ACGGTTAGTCTGTCAA-0	0.030704573
M42557-2-TAGACTGTCGAAGTGG-1	0.03070595
R20510687-2-ATCGCCTCAATACGAA-1	0.030706178
M952-1-TCACGCTCAACCGCCA-1	0.030706227
M85981-1-CTGTAGAAGCACGATG-0	0.030707538
M47207-2-ACGTAGTCATGAAGCG-1	0.030707804
M395695-1-GACACGCAGGCGTTAG-0	0.030708296
M47207-1-AGTACCAAGAACCCGA-0	0.030709136
M84522-1-TCGGGTGCAGAGTGAC-0	0.030709246
M35406-1-GACCGTGTCGATGGAG-0	0.030709513
M52649-1-GTACAGTGTGATGAAT-1	0.03071003
R10447620-2-TGATCTTTCTCACTCG-1	0.030710077
M42387-2-GGGTAGATCTTACGGA-1	0.030712966
M50580-2-ATCAGGTAGCATTTGC-1	0.030713908
M97954-2-ACAGAAAAGGCATTTC-1	0.030714048
M58835-1-ACGTTCCTCAGACCCG-0	0.030714756
R3817943-2-TCTGGCTGTATTCCGA-1	0.030714873
M11938-2-TCACTCGAGCCTCAGC-1	0.030715361
M70834-2-CGTTAGAGTTCCACAA-1	0.03071558
M7283-2-TGAATGCTCTCTCGAC-1	0.030715821
M86213-2-AGCCAGCGTACAGGTG-1	0.030715931
M10632-2-AAGTTCGTCAACTACG-1	0.030716816
M7698-2-TCCGAAATCAGGTAAA-1	0.030717196
M52649-1-TGACCCTCACAATTCG-1	0.030717937
M84920-1-AAAGTGAGTGAAAGTT-0	0.030718267
M50580-2-TTTCCTCTCCAAACCA-1	0.03071898
M49579-2-TCAGCAATCAGTCTTT-1	0.030719608
M36121-1-GTAGAAAGTACTGTTG-0	0.030719995
M34836-2-GGGATGACACATATCG-1	0.03072004
M9374-1-ATCGGATCAATCTCTT-0	0.030720763
M54416-2-TGCCGAGCACCGAATT-1	0.030721396
M57908-1-AACCATGGTCAGACGA-0	0.030721407
M7949-2-CTGAGCGCAAAGAGTT-1	0.030722244
M10632-2-GGTGGCTCATGCCGAC-1	0.030722596
R93024957-1-GACCTTCGTAACGCGA-0	0.030722873
M45871-2-CTCCCTCCAACCAGAG-1	0.030723242
M22156-1-CATGCGGAGTCATCCA-0	0.03072414
M48528-2-CTCGAGGAGTTCCTGA-1	0.030724343
M17678-1-GGTAATCGTGTTCCTC-0	0.030724663
M87879-2-ACCACAATCGGAAACG-1	0.030725308
M85981-2-CGGACACAGGCGAACT-1	0.030726075
M9374-1-TACCCACTCTCGTCGT-0	0.030726584
M7698-1-ATGAGGGCACAATGTC-0	0.030726966
M47666-2-TTACTGTAGGAAGAAC-1	0.03072761
M23048-1-TTCGATTTCGCGAAGA-0	0.030728165
M952-1-GCATGATAGAGCCCAA-1	0.030728193
R47354365-2-ATTGTTCCACTGCGAC-1	0.030728696
M77159-1-CGCAGGTCAACTACGT-0	0.030729057
M77549-2-GAATCGTTCGGTTGTA-1	0.030729603
M50086-2-GCACGTGGTCGCAACC-1	0.030730272
M4310-1-CTGTGGGGTGCCCGTA-0	0.030730393
R93024957-2-AGCGTCGGTCACCTTC-1	0.030730473
R10260309-1-CAACGGCCAGAGGCTA-0	0.030730953
M59697-1-GAGACTTTCCCAACTC-0	0.030731553
M46694-2-GCTGAATCATCTTTCA-1	0.030731836
M32995-1-CCCTGATTCGTGAGAG-0	0.030732675
M33868-1-CCTTCAGAGTTGGAAT-0	0.030733211
M56356-2-GTACAACTCAGCTGTA-1	0.030733373
M00_1061-2-GATTGGTTCACCCTTG-0	0.03073399
M40274-2-CGCATAATCGCCAGTG-1	0.030735444
M45871-1-GGAAGTGCATAAGCGG-0	0.03073758
M66132-2-GCAGTTAGTATTTCGG-1	0.03073791
M32931-1-GGGACCTGTAAGGCCA-0	0.030738393
R10447620-2-ATCGATGGTCGCGGTT-1	0.030738546
M59697-1-CCGATCTTCAATCGGT-0	0.030738613
M62439-2-GACGCTGGTTGCTCGG-1	0.030739108
M48528-1-AGAGAGCGTTACGATC-0	0.030739553
M77223-1-CGTTCTGTCGAGTGAG-0	0.030739632
M793497-1-GATTTCTGTGACCGAA-0	0.030739635
M24587-2-TTTACCACAGAATCGG-1	0.030739656
M71187-1-AGGCCACTCTGAGTCA-0	0.030739686
M85747-2-CCGTAGGCATTAGGCT-1	0.030739747
M77223-2-TGAGACTAGGTCACCC-1	0.030741235
M98137-1-TTCCACGTCGCAACAT-0	0.030741401
R16741095-2-CCTCACATCAGAATAG-1	0.03074192
M9699-1-GCCATGGAGAATCGCG-0	0.03074195
M45871-1-CCACTTGTCATGGAGG-0	0.030742116
M9374-2-TCACAAGAGGGCATGT-1	0.030742602
M55613-1-TGATCTTAGCCGGATA-0	0.030744204
M39780-1-GGCACGTAGTGTTGTC-0	0.03074443
M23433-1-GTCTGTCCATTCCTAT-0	0.030744504
M7668-1-AGGGTTTTCGCTGTCT-0	0.030744575
M952-2-TACAGGTGTGACCGTC-0	0.03074586
R42804284-1-GCTGCAGGTGTCCATA-0	0.030746156
M19562-1-TGGGCTGAGCCTGAGA-0	0.0307467
M42387-2-CCATAAGCAGACACCC-1	0.030747052
M927140-1-CGTGATACATGTACGT-1	0.030748004
M67370-1-AACAAAGCACCAGACC-0	0.030748101
M28098-1-ACTCTCGGTACAAAGT-0	0.030750392
M13092-2-GCCATTCAGCTGGCCT-1	0.030751005
R20046260-4-CCCATTGTCTGTCAGA-0	0.030751098
M57242-1-TCCTTTCGTTAATCGC-0	0.030752007
M20356-1-AGGACTTCAAGGAGTC-0	0.030752108
M32931-1-GGTCACGGTCGCCTAG-0	0.030752655
M87037-1-CCAAGCGTCATCTGTT-0	0.030752804
R20237131-1-TCTCTGGTCAAAGAAC-0	0.030752815
M32995-2-AACGTCAGTGTCTTGA-1	0.030753171
M29668-1-CTGCAGGCATACTGTG-0	0.03075328
M87879-2-CATAGACAGGTTCCAT-1	0.030753994
M84522-1-TTCTTGAGTTAAACAG-0	0.030754365
M41832-2-AGTTCGAAGACGCATG-1	0.030754725
R20046260-4-TCATTGTGTCTAGGTT-0	0.030754907
M10795-2-CTCAAGACAGGATCTT-1	0.030755993
M6130-2-TCGACCTTCTGCAGCG-1	0.030756414
M39543-2-AAAGAACTCTCCGTGT-1	0.030758347
M36086-1-TTTCAGTTCATCGCTC-0	0.030758485
R20510687-2-ATCTTCATCGGCTTCT-1	0.030758925
M24410-1-AATGAAGAGATTGGGC-0	0.030759795
M80571-1-TTCGCTGTCTGAGAGG-0	0.030759854
M62833-2-ACTGTCCTCCATCAGA-1	0.03076028
M52649-1-CGTTGGGGTCTGATCA-1	0.030760366
M68895-2-GCTTTCGTCAACCTTT-1	0.030760458
M29668-2-GTCGCGAAGCAGTCTT-1	0.030761408
M15272-2-TGGGCTGTCTTGAGCA-1	0.030761981
M9374-1-CGGACACCAGTGTGGA-0	0.030762915
M50580-2-CTTGATTGTCCCTCAT-1	0.030763334
R20237131-2-GGGTATTCAATTGCAC-1	0.030763404
M14502-1-GGGACCTCATGAGGGT-0	0.030764345
M38390-2-TCGAAGTCATTAAGCC-1	0.030764567
R20510687-1-CTGGTCTCATGGAAGC-0	0.030764678
R93024957-2-TAGGTTGTCCTCCACA-1	0.03076519
M9374-2-TTGTTGTCACACTTAG-1	0.030765725
M14502-1-AGGGTTTCAATTGAGA-0	0.030766193
M863570-1-AGACCATCATAGGCGA-0	0.03076639
M54416-1-CCTTGTGGTCATCCGG-0	0.030767016
M48528-1-GTTCTATCACACAGCC-0	0.030767215
M88462-1-GGGACAAGTATGAAAC-0	0.030767454
M41250-1-TATATCCGTAGTCGGA-0	0.030767739
M34682-1-CAGAGCCTCGACATTG-0	0.030768258
M23048-1-GAGACTTAGAAACCCG-0	0.030768747
M40584-2-CTGGTCTAGTCGCTAT-1	0.03076884
M62439-1-TCAATCTCACCGCTGA-0	0.030769186
M82391-1-ATACTTCCAGGCACAA-0	0.030769875
M15257-2-TTATTGCAGACCGTTT-1	0.030770414
M33688-1-CTTCCTTCAACCTATG-0	0.030770866
M24587-2-CAAGACTGTGTTCGTA-1	0.03077108
M97579-2-GTTGCTCCATTGACCA-1	0.030771138
M70397-2-TCAATTCTCTGAATCG-1	0.030771688
M78435-1-CCCTGATTCTGCGGCA-0	0.030771991
M82307-2-GTCAGCGTCCAGCCTT-1	0.030772045
M13092-2-ATCCACCTCGCTTACC-1	0.030772528
M8231-1-GCTGGGTTCACCTCGT-0	0.030773226
M47207-1-ATTTCTGAGCGTATAA-0	0.030773766
M80255-2-ACTTTGTAGAGTCTTC-1	0.030773856
M34070-1-GTGAGGATCCGCACGA-0	0.030774584
M14153-1-TCGACGGGTGCGGATA-0	0.030774942
M39780-1-AGGTGTTAGGCGTTAG-0	0.030775353
M85047-2-CAGTTAGTCACCCATC-1	0.030775744
M33688-1-CCTAACCGTCCACTTC-0	0.030776689
M10632-2-TGCGACGCATCGGCCA-1	0.030777244
M19527-2-CAATACGAGGTAGTAT-1	0.03077742
M50086-2-GTTACGACAGATCCTA-1	0.030777767
M4516-1-AATTTCCAGCATTGAA-0	0.030778939
M68491-2-GAATCGTCATAGAGGC-1	0.03078073
M42769-1-ACCGTTCTCAAAGAAC-0	0.03078156
M47207-2-ACTTCCGAGTTTGTCG-1	0.030781593
M9374-1-TCATGAGTCATGCTAG-0	0.030782321
M94236-2-CTCCTTTCATTGTAGC-1	0.03078239
M19527-2-GGGTAGACATATCTGG-1	0.030782856
M95576-1-GCTGAATCATGACAGG-0	0.030783948
M33987-2-TAGGTACTCGTTCTAT-1	0.030783992
M80768-2-TCATACTCAGGTCAAG-1	0.030784132
M40816-1-GTTATGGAGATTAGCA-0	0.030784154
M20485-1-TACGGTACAAGATGTA-0	0.030784227
R17073194-1-AGACAGGCACTCTAGA-0	0.030785289
M41907-2-CGAGGCTTCAACTACG-1	0.030785888
M14897-1-CGTGAATCATCGGTTA-0	0.030787844
M37112-2-TGAGGTTGTTGCTAGT-1	0.030787963
M30944-2-CTGTAGATCAGTGTGT-1	0.030788299
M652464-2-CATCCACTCGCCTATC-1	0.030788781
M952-1-TTGTTTGAGGTGCAGT-1	0.030788798
M65284-1-TGTCCCACACCGGTCA-0	0.030790983
M34070-1-ATTATCCCAATAGTCC-0	0.030791324
R20046260-4-CCGGGTAGTAGTGCGA-0	0.030791635
M2540-2-GGTGTTAGTGACTAAA-1	0.030792464
R82441989-1-GGCGTCAGTACCGGAA-0	0.030792985
R93024957-1-AGTACTGGTCTAGATC-0	0.030793196
M14597-1-TCGCTCATCAGACTGT-0	0.030793801
M86087-2-AGAAATGGTCGGTACC-1	0.030794343
M638682-2-TTCCTCTGTTACACAC-1	0.030794354
R10260309-1-CAGGTATGTATCACGT-0	0.030794408
M97954-1-TCGGGTGCAGTCGTTA-0	0.030794587
M14502-1-GATGGAGTCAAGAAAC-0	0.030795163
M66831-2-CGCCAGAGTCGGTACC-1	0.030795772
R16741095-2-GCTCAAAAGTGGTGGT-1	0.030796034
M34583-1-TGCGGCACAGTCGGAA-0	0.030796397
M82307-2-CCACACTTCGACACTA-1	0.03079695
M33868-1-GACAGCCTCGCTTAAG-0	0.030799253
M77159-2-GGGACCTGTTATGACC-1	0.03080039
M16717-1-AGACAAAGTTTGTTGG-0	0.030800622
M53452-1-TGGGATTGTATTTCCT-0	0.030800765
M28337-1-TCTTCCTAGCGCTGAA-0	0.030801244
M30150-2-GCTTCACTCACAAGAA-1	0.030801693
M4310-1-AGTGCCGCACTTGAAC-0	0.030801812
M50086-2-CCTTCAGGTCCGAAAG-1	0.030801993
M19551-1-CATACCCTCTAACGCA-0	0.030803507
M69057-1-GCAGCTGAGATGAACT-0	0.030804038
R20849279-2-ACTACGAGTACGGGAT-1	0.03080477
M94236-2-GGGCCATCACAATCTG-1	0.030804776
M32995-2-AAACGCTAGCACTCGC-1	0.030804968
M55555-2-GAACTGTAGTCCTACA-1	0.030805042
M87037-1-GTTCGCTTCGAGAACG-0	0.030806627
R47354365-2-TTCACCGTCGAAACAA-1	0.030806858
M84522-2-TTGAACGGTGCCTATA-1	0.030807467
M952-1-CACAGATTCAAGGACG-1	0.030807491
M12876-1-GGAATCTAGACTACGG-0	0.030807951
M67819-1-GTGCTTCCATAGACTC-0	0.030808298
M476735-1-GGAATGGCACGACTAT-0	0.030808793
M32714-1-CAGTGCGCAACACGTT-0	0.03080928
M88032-1-TCTCTGGGTCTGTAAC-0	0.030809456
M79856-2-GTAACCATCCTTCACG-1	0.030809537
R66740909-1-TTCCGTGGTGAGACCA-0	0.030810686
M395695-2-GTGAGGACACTGCGAC-1	0.030810876
M14897-1-TTCAGGAGTACCAGAG-0	0.030811666
M46694-2-GCCCAGATCGTCAAAC-1	0.030811844
R93024957-2-GCAGCCAAGTATTCCG-1	0.030812379
M15272-2-GGGACTCTCCTTGAAG-1	0.03081254
M42769-2-TTCCGGTGTTGTTTGG-1	0.030813161
M37941-2-TATTTCGCAGTGTATC-1	0.030813856
M33868-1-CCGTAGGAGAGGATGA-0	0.03081386
R93024957-1-GAGGCAATCCTTGACC-0	0.030814033
R71312082-2-CACGTTCCATAGGAGC-0	0.030814132
M97579-1-AGGATAAGTATGACAA-0	0.030815365
R47354365-2-GGTAACTGTTGTGCAT-1	0.030815503
M88743-1-AGTGACTGTGTATACC-0	0.030816223
M31934-1-GACCCAGAGACGACGT-0	0.030816542
R10260309-1-AACAAAGCAAATCCCA-0	0.03081744
M41832-1-CTGTGGGGTTAGAAAC-0	0.030817594
M29124-1-TTCGATTCAAATCAAG-0	0.03081842
M31934-1-TCATTACAGAGCATAT-0	0.030821271
M97856-1-GTGAGTTGTACTGACT-0	0.030821422
M14897-2-TTTGACTCACTTGTGA-1	0.030821994
M24587-2-TTACCGCAGGCCTGAA-1	0.030822264
M67819-1-AGTACCATCGATTGGT-0	0.030822352
M13092-1-TGCAGATTCGACGTCG-0	0.030822562
M120539-2-CCTGCATTCTAGAACC-1	0.030822605
M66132-2-CGATGGCTCCTTCGAC-1	0.030822702
M38932-1-TGACTCCAGCACCTGC-0	0.030822793
M47207-2-AGGGTTTGTGTGGACA-1	0.030823689
R11478361-1-TTTACCAAGCTCGACC-0	0.030823726
M44145-2-TCTACATGTCGAACAG-1	0.030823877
M14897-2-CAACGATAGCTGACAG-1	0.030824121
M28337-2-GGCACGTTCCTGCCAT-1	0.030824363
R10260309-1-TGCTTGCTCCCTCTTT-0	0.03082454
M23433-1-TAAGCGTAGATTGACA-0	0.030824836
M395695-1-ATACTTCCAATTGCCA-0	0.030825412
M23433-2-CTCATCGGTAACGGTG-1	0.030826172
M793497-2-TCGCTCATCCGCGAGT-1	0.030826606
M85981-1-CTCCACATCTTCTTCC-0	0.030827409
R3817943-1-AAGTGAACAGGATTCT-0	0.030827502
M952-2-TACGGTAGTCCTTTGC-0	0.030828303
M89958-1-GGGTATTTCGTCAAAC-0	0.030829059
R47354365-1-TTCCACGGTACCTTCC-0	0.030829662
M66132-2-TGGAGGAGTCGCGTTG-1	0.030830974
M48528-2-GTCATTTTCATTTGTC-1	0.030831603
R47354365-2-GTTACGACAAGGTACG-1	0.030831765
M76678-2-TGGGAGAAGTCTACCA-1	0.030833071
M93995-1-CAGAGCCGTTGGTGTT-0	0.030833215
M6362-1-AGCCACGAGAAGTATC-0	0.030833501
M74368-1-TCATGGATCGCGTGCA-0	0.030833574
M30150-2-AAATGGAGTGGACAGT-1	0.03083498
M00_1061-2-TATCTTGCAAGTTGGG-0	0.030835584
M40437-1-CTTCTAAGTTCTGAGT-0	0.03083695
M32995-1-ACGGGTCGTCGGCCTA-0	0.030837158
M57015-2-CAGGTATTCAAGGCTT-1	0.0308374
M6130-2-GAAGAATTCTGCTTAT-1	0.030837554
R74564064-2-GTCTGTCTCAAACGTC-0	0.030838132
M28337-1-ACAGGGAGTCCTCATC-0	0.030838905
M7668-1-TGCACGGAGCGTGAGT-0	0.030839832
M64886-2-ACAAGCTAGGGATCAC-1	0.030841015
M34070-1-TTTCAGTGTCTCGACG-0	0.03084143
M13092-1-GAGTTGTTCTTACCGC-0	0.030841717
M69984-2-AGGCCACCAGCGCGTT-1	0.030842029
M395695-2-CCACCATGTATCCCTC-1	0.030842321
M57908-1-TACTTCAGTACGTGTT-0	0.03084245
M14897-1-CGTAATGAGTGGAATT-0	0.030843014
M69984-1-TCGAAGTCAGCTGTAT-0	0.030845493
M46694-2-GCCAGCATCGAACACT-1	0.030847406
R81313710-2-TGTAACGAGGCGAACT-1	0.03084763
R33334378-1-TCAGCAACATAGCACT-0	0.030847676
R10260309-1-TAGGTACTCGGTCGAC-0	0.030847723
M47666-2-GGGTCACAGGACAAGA-1	0.030847898
M92907-2-TCATATCGTTCCTAAG-1	0.030848132
M68491-2-CTGCCATAGGATAATC-1	0.030848203
M29124-1-TCAGTCCAGACAGCTG-0	0.030848594
M67819-1-GATGATCCAGAGGACT-0	0.030849533
M70397-1-GAGAAATGTACCCGAC-0	0.030849556
M94236-1-AAACGAAGTATCATGC-0	0.03085003
M20485-1-CAGATACCAGTGAGCA-0	0.0308505
R74564064-1-CAGATACTCAGGAACG-1	0.030850725
M20356-1-TGGATCAAGATACAGT-0	0.03085132
M33868-1-TTGGATGCAGTGCCTG-0	0.03085133
M84522-2-TCCTAATCAAAGGGTC-1	0.030852241
M80319-1-CTGATCCAGTATAACG-0	0.03085328
R93024957-2-CGAAGTTTCCGAGCTG-1	0.030853339
M14897-1-CCACGAGAGCACTCAT-0	0.030853465
M952-2-ACTATGGAGCGACATG-0	0.030854302
M120539-2-ACAACCAAGTTGTCAC-1	0.030854387
M39780-1-CTGATCCGTGCCGAAA-0	0.0308552
M19527-2-GTCATGACATGAGTAA-1	0.030856485
M14897-1-ACACCAATCGCGTCGA-0	0.03085671
M14897-2-GCTTCACGTTATCCAG-1	0.030857846
M85981-2-CAGCCAGTCATTATCC-1	0.030857971
M899297-1-TGGCGTGGTGGACCAA-0	0.030858075
M69190-1-AGAACCTTCCTTCTTC-0	0.030858664
M41250-1-GTTGAACCATCTTTCA-0	0.030859187
M10632-2-AGCATCAGTATACGGG-1	0.030859722
M19551-2-TACAGGTTCCTTTGAT-1	0.030859806
M77209-1-ACTCTCGGTATCTCGA-0	0.030860173
M57908-1-ATTTCTGTCAACACCA-0	0.030861199
M47819-2-CGGGACTCAATTTCCT-1	0.030861255
M66831-1-CAATGACCAGAGTAAT-0	0.030861309
M15627-2-AAGCGTTCATCATGAC-1	0.030861482
M2646-1-TGATGGTCATTCGGGC-0	0.030861557
M54416-2-TGATGCACATCATTGG-1	0.03086184
M952-1-TTCCTTCCAGGCGATA-1	0.030862872
M36086-2-AGTAGTCCACACCTGG-1	0.030862935
M68491-1-TAACCAGGTAACAGGC-0	0.030863171
R3817943-1-ACAGAAAAGCCGATTT-0	0.030864071
M6130-2-CTGAGCGCATCCGATA-1	0.030864732
R10447620-2-GCATTAGAGTCAATCC-1	0.03086525
M24478-2-CTGTCGTGTGTAGCAG-1	0.03086611
M41832-1-CCACACTGTACGATCT-0	0.03086686
M6559-2-GTTCCGTGTAACAGGC-1	0.030867234
M21500-1-CCGGTGAGTCGAATGG-0	0.03086753
M49935-1-CGGGACTCAAGGCTTT-0	0.030867785
M41581-2-CGAAGTTCATCAGTCA-1	0.030868437
M927140-1-ACTTATCTCGCGTGCA-1	0.030868948
M70207-1-AGACAGGTCGTGCTCT-0	0.030869568
M33636-1-TCGACCTGTCCTTTGC-0	0.030871544
M3760-1-CATCGCTAGCAATTCC-0	0.030872127
M87037-1-AGCCACGAGATCGACG-0	0.03087233
M36086-2-GATGGAGAGGGTCTTT-1	0.030872593
M83910-2-CGAAGGACAACAAGAT-1	0.030872976
M952-2-AGGAGGTCACCTGAAT-0	0.030873526
M36086-1-TAAGCACGTTCCGTTC-0	0.030873954
R36605992-2-ACCGTTCGTCGTACTA-0	0.030874198
R93024957-1-TTGCATTTCGTTAGAC-0	0.030874336
M47453-2-GATTGGTCATAGCACT-1	0.030874465
M67370-2-GTTAGACTCGCTTGAA-1	0.030874617
M10632-2-TTGCATTGTGTGTCGC-1	0.030874796
M41250-1-AATGAAGTCCCTTGGT-0	0.03087498
M68491-1-GGGAGTATCTCGTCAC-0	0.030875005
M50086-2-ACGGTTATCGAGAGCA-1	0.030875897
M85101-1-GCATTAGTCTCATAGG-0	0.030876117
M1994-1-CAATTTCTCACCGACG-0	0.030876428
M62833-1-AATCACGCATAGATCC-0	0.03087755
M23433-1-TTCCACGCAAAGCGTG-0	0.03087806
M10001-1-TAGGAGGCACTGAGGA-0	0.030878123
M4310-1-GTGAGCCCATCACGGC-0	0.030878128
M33987-1-AAGACAAAGGATTCCT-0	0.030878762
R36605992-1-GTTGCTCTCCGTCCTA-1	0.030879835
M75757-2-GTAGAGGAGGTAAGGA-1	0.030880012
R16741095-2-CTGCCATAGTCATTGC-1	0.030881293
M77159-1-ACTCCCATCAAGTTGC-0	0.03088143
R36605992-2-GGGATCCGTCCGATCG-0	0.03088184
M87879-2-GACTCAATCAAGCCAT-1	0.030882332
M62833-1-TTGGGTAGTCTAGTGT-0	0.030882834
M95774-1-ATTCACTGTAGGAGTC-0	0.030883545
M85047-1-TGCATGAGTGCACAAG-0	0.030884158
M57015-2-CAACCAACAGCAGACA-1	0.030884963
M7283-2-ATTGTTCTCTACCAGA-1	0.030885248
M323252-2-TCAGTGAGTTCGGGTC-1	0.030885248
M72267-1-CTGTAGACACAATCTG-0	0.030886492
M89571-2-GACCCAGCAACGTTAC-1	0.030886553
M58835-1-CGAGGAACATCTTCGC-0	0.030886803
R74564064-1-ACCGTTCCACGTACAT-1	0.030888155
M98451-2-GATAGAATCCGCGGAT-1	0.03088817
M54416-2-ATCAGGTAGCATCAAA-1	0.03088838
M68895-1-AGTGTTGTCGACACCG-0	0.030889327
M32931-1-AGTAGTCGTACTCGAT-0	0.030889926
M32995-1-TGCAGATTCGACGACC-0	0.030890057
M58835-2-AGGTTACCAACGCCCA-1	0.030891424
M41812-4-TTAGGCAAGCAGCGAT-1	0.03089212
M18556-1-CTGCCTAAGAGTGGCT-0	0.030893622
M6130-1-CTCTGGTGTGACCGAA-0	0.030894047
M8299-1-CTCCACAGTATGAGGC-0	0.030894434
M89323-1-TACGCTCAGGTTACCT-1	0.03089496
M32995-1-TGAGCGCTCCACAGCG-0	0.030895166
R47354365-2-AGGGCCTAGCTGTCCG-1	0.030895391
M52649-1-CATGCCTCAGCTTCCT-1	0.03089554
M34583-1-CCGGACACACTCTCGT-0	0.030896682
M67819-2-TACAACGCAAGCTGCC-1	0.030897904
M63499-2-GGAGAACCATCAGTCA-1	0.030897923
M21500-1-TTCAGGAAGGCGTCCT-0	0.030898035
R93024957-1-CAGATACCAGAGGCAT-0	0.03089822
M21500-2-TTTATGCTCCCTCTCC-1	0.03089825
M32995-2-AGCGTATAGTACAGCG-1	0.030898672
M16717-2-TCTTCCTCAGTCGCTG-1	0.030898703
R64123404-2-AGCATCATCGTGTGGC-1	0.03089874
M6130-2-AGTAGTCTCTTACCGC-1	0.030899176
M88462-1-GTTGTAGCAATGTCAC-0	0.030900784
M13090-1-AGTACCACATAAGATG-0	0.030901283
M98137-1-GCCAGGTTCGCTCTAC-0	0.030901415
M336074-1-AAGGTAACATGGGTTT-0	0.03090142
M14897-1-CGTGCTTTCGCTGACG-0	0.030902075
M70693-2-AATGCCAGTGTCTAAC-1	0.030902557
M85747-2-GCCGTGAGTGGTTTGT-1	0.03090319
M97579-1-ATTTACCAGCAACAGC-0	0.030904222
M93995-1-ACCGTTCCATCCGGCA-0	0.030904928
R42560037-2-AAGTTCGAGCGACTAG-1	0.030905018
M10247-1-CTACCTGGTCGCTGCA-0	0.030905392
M94236-1-AGGAATATCTGGGCAC-0	0.030905973
M50086-1-GGGTAGATCCATTGTT-0	0.030906113
M9374-2-TCAAGCACAAATACGA-1	0.030906498
M77549-2-GCAACCGAGCAAGTGC-1	0.030906623
M84522-2-CATACTTGTGCGGCTT-1	0.030906763
M84407-2-CGTGCTTTCTTACCAT-1	0.030907536
M13090-1-TCAGTCCAGGATCACG-0	0.030907547
M66831-1-GAGCCTGGTGACTGTT-0	0.030908331
M82573-2-CTGTAGATCCAATGCA-1	0.030908503
M11938-1-GGGACAATCGAGATGG-0	0.030908583
M43942-1-TACCGAAGTGATAGTA-0	0.030908654
M82307-1-CAACGATCACGCTATA-0	0.030908871
M782872-1-GAGAAATGTGCGACAA-0	0.030908873
M8926-1-GGGAGTATCGCCAACG-0	0.030910205
M1994-2-ATGATCGTCACGACTA-1	0.030910779
M42055-1-CCTCATGTCAGTGTTG-0	0.030910933
M91854-1-AGACCCGGTAGGCAGT-0	0.03091135
M45994-1-TGGTTAGCAGCTTTGA-0	0.030911634
R93024957-1-AGACTCATCCTTCTTC-0	0.030911637
M11938-2-GATCAGTGTAAGATTG-1	0.030912088
R16741095-1-GTTTGGAAGACCTCCG-0	0.03091213
M74703-1-AGGGTCCTCTTTCAGT-0	0.030912312
M96251-1-CTACATTCAAGTGCAG-0	0.030912537
M19562-2-GTTGTCCAGGTTGGAC-2	0.030913362
M82307-1-TGTTTGTTCCTGCTAC-0	0.030913576
M69259-1-ATAGAGATCGTCCATC-0	0.030914037
M67139-1-TTTCCTCTCTACGCAA-0	0.03091405
M120539-2-CTGCTCATCGATCCCT-1	0.030914204
M10247-2-TCAGTGACATGGAGAC-1	0.030917315
M46007-2-TCTGTCGTCAGACTGT-1	0.030918026
M74087-2-GTGATGTAGGTCACTT-1	0.030919217
M90262-2-TGTTACTAGTGCTCGC-1	0.030919323
M3760-2-TTAATCCCAAATGGAT-1	0.030919539
M793497-2-CCTTGTGGTTAGGACG-1	0.030919906
M68491-1-CCTCACATCGACCATA-0	0.030920187
M48528-1-TACCCGTGTATCGGTT-0	0.03092175
M8299-1-GGGCTACTCGCATGAT-0	0.030921802
M85101-2-ATGTCTTCAGGGATAC-1	0.03092205
M66831-1-TTAGGGTTCCACTGGG-0	0.030922353
M32995-1-GTTCCGTGTGTTCGTA-0	0.030922422
M33688-2-AATGGCTAGCGCCTCA-1	0.030922456
M71241-1-AGTAGTCAGAAATCCA-0	0.030922664
M52649-1-GACTGATAGTAGATCA-1	0.030922724
M87879-1-GTGGTTAAGTATGTAG-0	0.030923938
M36121-1-CCCTTAGTCGTGCTCT-0	0.030924136
R66740909-1-CTTACCGGTTTACCTT-0	0.030925425
M50086-2-CCACTTGGTTCAAAGA-1	0.030925727
M80319-2-CTAACCCGTAGTTAGA-1	0.030926025
M48528-2-TGATGGTTCAAGAATG-1	0.030926429
M29124-2-GTGACGCAGCTGCGAA-1	0.030929575
R91507465-1-TCATGAGCAGGTCAAG-1	0.030930838
M87879-1-AGGGAGTGTAACAGGC-0	0.030931132
M52649-2-ACTTCGCTCTTGATTC-0	0.030931316
M13092-1-TCACACCGTTGAGGAC-0	0.030931938
M71241-1-TTACCATCATGTGACT-0	0.030932209
M7667-2-AGGTAGGGTTTCTATC-1	0.030933559
M22156-1-AGCGCTGCAACGTTAC-0	0.030934785
R20046260-4-GGGCCATCATGTCTAG-0	0.03093481
M80255-1-GACACGCAGAGGTATT-0	0.030935133
M74703-2-CGGAGAAGTTACCCTC-1	0.0309355
M27521-2-TTGACCCGTATACCTG-1	0.030936694
M28337-1-CTCATCGCATAAGATG-0	0.030936807
M97362-2-GCTGCAGGTAGCTTAC-1	0.030936811
M23433-1-CAGATCACAAGTTTGC-0	0.030936811
M50086-1-TTTCGATAGCGAGTAC-0	0.030937033
M15656-2-TAATCTCGTTGTAAAG-1	0.030937161
M17230-2-TTACAGGTCTATGTGG-1	0.0309373
M33688-2-CGGACACAGTAAGGGA-1	0.030937519
M87037-1-CTTCCTTCACGCAGTC-0	0.030937934
M74724-2-GAAGGGTGTAGGACTG-0	0.030939696
M96154-1-AATGGAAGTCCTTAAG-0	0.03093988
M70834-1-GACTCTCCATAGTCAC-0	0.030939952
M87037-1-ACAAGCTCACATGAAA-0	0.030940246
R66507194-2-CACGTGGGTGGACAGT-1	0.030940598
M10632-1-CGAGGAACATAACTCG-0	0.030941598
M77549-1-TGAGGGACATGAGAAT-0	0.030942759
M14897-1-GACCCAGAGGCGATAC-0	0.030943202
R47354365-1-TCACAAGGTGATACAA-0	0.03094335
M85981-1-CAGAGCCTCGGTATGT-0	0.030943546
M95774-2-CGTTAGAAGCAGCGAT-1	0.030944705
M77591-2-CGTGAATGTGTTGAGG-1	0.030944902
R10447620-1-ACTTTGTAGTGTAGTA-0	0.03094528
M72548-2-GGAAGTGAGTAATACG-1	0.030945687
M47207-1-CTGCCTATCAATGTCG-0	0.030947063
M12876-2-ATTACCTCACGGCGTT-1	0.030947618
R47354365-2-TTCATTGTCGTAACAC-1	0.030948224
M33868-2-TCATGAGAGCTACTGT-1	0.030948844
M44095-2-ATCACGATCCCAACTC-1	0.030949485
M37941-2-ATGAGTCCATCATGAC-1	0.030950889
M83930-2-CATGCGGAGCTCACTA-0	0.030951085
M71187-1-GAATAGACAGTTGCGC-0	0.030951085
M994765-2-CCCTAACCATAGTCGT-1	0.030951342
M90262-2-TCCGGGACAACACGAG-1	0.030951876
M30944-2-TACTTGTGTCCGGACT-1	0.030952547
M71187-1-TTCGCTGAGCTACGTT-0	0.030953208
M43479-1-CGCAGGTAGTCGCTAT-0	0.030953242
M69259-1-ATGCGATGTACTCCCT-0	0.030953346
M92907-1-ATGAGTCTCATTACGG-0	0.030953974
M476735-1-GTTCTATAGTCATGGG-0	0.030954199
M45871-1-AACAACCAGTTGCGAG-0	0.030954504
M17629-1-TGCATCCGTTCTATCT-0	0.030955415
R53315923-1-ATCGCCTCACAGCGCT-0	0.030955486
M68491-2-TTGGGATAGCACTAGG-1	0.03095734
M59080-1-GTCTCACCAAGTGGCA-0	0.030957496
M96154-1-CAGATTGTCGACCCAG-0	0.030957857
M77549-2-TTGAGTGCAGCAGACA-1	0.0309579
M30150-2-TTAGTCTTCAGCCTCT-1	0.030958487
R97933855-1-TTGCCTGAGAGATCGC-0	0.030958699
M88032-1-AGCTCAAAGACGGTCA-0	0.030958883
M952-1-CCGGTAGCAGGACAGT-1	0.030959725
M54396-1-AAGCGAGAGTGTTGTC-0	0.030960284
M20485-1-AACCCAACACACCTTC-0	0.030961093
M9699-1-CGATCGGTCACCGCTT-0	0.030961363
M50086-2-CTCCGATCAAAGCTAA-1	0.030961491
M27409-2-GACACGCGTGGTCTAT-1	0.030961985
M67370-1-CCTCTCCTCCACACCT-0	0.030962734
M12249-2-TCCTCTTAGTCAGAGC-1	0.03096316
M66611-1-CTGGACGGTGAGACCA-0	0.03096436
M87037-2-GATGATCGTGGCGCTT-1	0.030964682
M65046-2-GGGCTCAGTTGCCGAC-1	0.030965341
M4516-2-GTACAGTCAGAAACCG-1	0.030965414
M40584-1-GCGTGCATCGTAGCTA-0	0.030965496
M10247-1-CATACCCTCCTAACAG-0	0.030965934
M42557-2-GTAGGTTTCATTCATC-1	0.030966613
M69259-2-GTCATGAGTCTACTGA-1	0.030967139
R66740909-1-ACCCTTGCAGCCCACA-0	0.030967232
M10632-2-GGGACAAAGGTGCATG-1	0.030967353
M77209-1-TTAATCCTCGAGATAA-0	0.030967358
M86761-1-AGATCGTCAGGACTAG-0	0.030967537
M70397-1-AAGTTCGAGGTAGCCA-0	0.030967986
M90996-2-CGGAGAATCCTCACCA-1	0.030969035
R64123404-1-TGAGGGACAGCAGTCC-0	0.030969668
M12876-2-AGATAGATCCTTCGAC-1	0.03096975
M899297-2-CCTCTAGCAAGTACCT-1	0.030969987
M54416-1-TCCATCGAGCCACCGT-0	0.030970199
M15770-1-GACGTTAGTCTACGAT-0	0.030972745
M47207-1-TGTAGACAGCGGGTAT-0	0.030974878
M92907-2-GAATCGTAGCTGCGAA-1	0.030974938
M79033-2-GGTAACTGTGCTCTCT-1	0.030974949
R53315923-1-CTTCTAAGTCACCGCA-0	0.030975405
M71241-2-CCTCCTCAGCGAGTCA-1	0.030975755
M21500-1-CATTTCATCGTCAGAT-0	0.030976547
M85747-1-TGTTCATAGCCTGAAG-0	0.030976832
M65284-1-GCCAGCATCTCCCAAC-0	0.030976932
M97579-2-TCATGCCCAGCCATTA-1	0.03097726
M42769-2-TTCGCTGAGTGCCTCG-1	0.03097892
M85047-1-ATCTCTAGTACCTAGT-0	0.030979674
M7668-1-GCGTTTCGTTCGGTTA-0	0.030980412
M62833-2-AGCATCATCCAGCACG-1	0.03098107
M61911-1-CCGATGGCAGATTAAG-0	0.030981116
M95410-2-CCACACTGTCACCGAC-1	0.030981248
M37256-1-TGTAGACGTTCTAAGC-0	0.03098182
M42769-1-CATCCACAGCAAGCCA-0	0.030982574
M23433-1-GAGTTACGTTTGGGAG-0	0.03098359
M9700-1-GGCAGTCAGTTGAATG-0	0.030984316
M77159-1-ATCATTCTCGCGTGAC-0	0.030985693
M27500-2-CCAATGAAGATACTGA-1	0.030986102
M46146-1-CGAAGTTCACGGAAGT-0	0.030986637
R72407598-2-TCATTTGAGTGCACTT-1	0.030986924
M21131-2-TACCGGGGTAGGTTTC-1	0.030988062
M153-1-TCATCATCATCTCGTC-0	0.030988434
M21500-1-GTGCTTCCAAGAGTTA-0	0.030988967
R37065652-1-AAATGGAAGTCCTACA-1	0.030989168
R20510687-1-TGGGATTAGTACTGGG-0	0.030990597
M36086-2-ACGTAGTAGGCCTAAG-1	0.030991202
M7698-2-ACCTGAAGTGAACGGT-1	0.030991483
M50086-1-ATTACTCCATGAGATA-0	0.030991698
M42769-2-GTTGAACTCCGTGGTG-1	0.030992366
M33688-1-ATGAGTCTCGTGTGGC-0	0.030992385
M71734-2-TCATTTGAGAATTGCA-1	0.030992517
M68895-1-AGACACTGTATCAAGA-0	0.030992685
R49040290-1-GGTTGTACAGCAATTC-0	0.030992972
M46660-1-AGACTCATCTATACGG-0	0.030992988
M252323-1-GTCTGTCCACATATCG-0	0.030993043
R20510687-1-TTTCGATGTTTCACAG-0	0.030994471
M20356-2-GGGTAGAGTAGAAACT-1	0.030994602
M68895-2-CGAAGGAGTGCTCTCT-1	0.03099462
M79757-2-CAAGAGGCAGCGAACA-1	0.030995207
M35840-1-GGTGTTAAGCGTGAAC-0	0.030995296
M67819-1-TCATTGTGTAGGATAT-0	0.030996332
M10247-1-TGCTCGTAGATGGCGT-0	0.030996671
R64123404-1-CGAAGTTAGTGGCCTC-0	0.030997666
M53116-2-ACATGCAGTAGTGGCA-1	0.030998498
M3760-2-TCACGCTAGGTCCCTG-1	0.030998938
M93995-1-GTCACGGCACTGCGTG-0	0.030999357
R93024957-1-CTACCTGAGTTGCTGT-0	0.030999467
R64123404-1-CCAATTTTCCTAGAGT-0	0.030999683
M22156-2-GCCCAGACATGGGAAC-1	0.030999785
M47207-1-CTGTATTTCAAGCGTT-0	0.03099983
M65630-2-GTCCACTAGGGCTAAC-1	0.030999945
M45480-1-CTTCTCTTCAAGATAG-0	0.031000251
M77209-1-GTGCACGCAGGTACGA-0	0.031000288
M65630-2-CATGCAACAGAAACCG-1	0.031000646
M94236-2-GTCTACCTCGTGCATA-1	0.031000916
R20237131-2-TGGGTTACAATACCCA-1	0.031001687
M48528-2-ACTTTCAGTGGCATCC-1	0.031002125
M37112-2-TAACGACCAACCTATG-1	0.031002592
M81616-2-GTATTGGGTGGACTGA-1	0.031002782
M48528-2-GGCGTCAGTGACACAG-1	0.03100314
M22156-2-ACTGTCCCATCTGGGC-1	0.031003918
M980386-1-AGTCACACAATAAGGT-0	0.031004747
M21500-2-TGCTGAATCGCACGGT-1	0.031006493
M54416-2-TCTGGCTCAAAGCAAT-1	0.031006536
M87879-2-TGTTCTATCCGATAAC-1	0.031007005
M87879-1-TTGACCCCATCCGAGC-0	0.031007167
M98451-2-CGTCAAAAGATTACCC-1	0.03100751
M41812-4-GGGTCTGCATCGCTCT-1	0.031008108
M13822-2-ACTCTCGCATCGAAGG-1	0.031009305
M26772-1-CATGCCTAGGCCTGCT-0	0.03100942
M19562-1-CTAACCCGTAAGGCCA-1	0.031009562
M77591-1-CCTCAGTCACCGTGGT-0	0.031009594
M62833-1-TCAGGGCGTCGATTAC-0	0.031010633
M70978-1-GGTAACTAGAAATCCA-0	0.031011801
M85047-1-GGGCTCATCAAAGGAT-0	0.031011842
M67139-2-AGAGCCCTCCTACGGG-1	0.03101198
M93995-1-CAGGTATAGCCTGTGC-0	0.031012207
M65284-1-TCCATGCGTTACGTAC-0	0.031014392
M6130-2-TGCGGCATCATAAGGA-1	0.0310145
M00_1061-1-TCCGGGATCGCCTTGT-1	0.031015959
M28098-1-GAAGTAACACATAGCT-0	0.031016678
M59697-2-CACGGGTCAGTAGAAT-1	0.031017125
M11243-2-GTTTACTAGCACCAGA-1	0.031017372
M66831-2-TGGCGTGGTGATGAAT-1	0.031018289
M39480-1-CGGAACCCAGAACATA-0	0.031018829
M58835-2-CTACCTGAGTGACCTT-1	0.031019077
M97081-1-TTTCAGTGTTCCGGTG-0	0.031019285
M83930-2-CAGTTCCTCCAAGGGA-0	0.031019753
M52014-2-AGTAGCTGTACTCGCG-1	0.031019814
M56356-1-GGGTCACGTCCCTAAA-0	0.031021154
M47207-1-CGTAAGTGTTCCAGGC-0	0.031021249
M67139-1-GTGTGATTCGTAGTCA-0	0.031021414
M7283-1-AGATCCAAGCTTAGTC-0	0.03102193
M87037-1-TTCCTTCCAGGCAATG-0	0.031022258
M9374-2-CTCAGAATCGGCACTG-1	0.031022439
M66611-2-TGGGCGTAGAACTGAT-1	0.031022592
M10795-1-ACTTCCGGTTTGTTGG-0	0.031022748
M59697-1-GGCTTTCGTGCAACGA-0	0.031022755
M77159-1-TCACTCGAGCTGCCAC-0	0.031023232
R36605992-2-TTCCAATCAGAGTGTG-0	0.031023309
M93995-1-CGCCATTTCCAGTACA-0	0.031023461
M84522-2-ACCAACAAGTGCCTCG-1	0.03102373
M68491-2-TTACCGCGTCGCTCGA-1	0.03102375
M32995-1-CTTACCGGTATGAAAC-0	0.031024322
M80319-1-ACCCAAACATGTGGTT-0	0.031024853
M66936-2-GGGTTTACAATCGCGC-1	0.031024856
M87879-2-GCTTCACTCGCCGAAC-1	0.031026008
M33987-2-TTTAGTCGTGGGACAT-1	0.03102651
M97081-1-TGCTCCATCCTAACAG-0	0.031027617
M97954-2-TCGACGGAGAACAGGA-1	0.031027775
M153-2-TCAGTTTCACGTAGTT-1	0.03102786
M48528-1-TTCACGCTCCTGCCAT-0	0.031028185
M67819-1-CATTGCCCAGATACTC-0	0.03102869
M85981-1-GATGATCCATGGACAG-0	0.031029591
M62439-2-TCTGGCTCACGCAAAG-1	0.031029752
M50086-2-GACTTCCTCCATTGCC-1	0.031029923
M67139-2-TTGAACGGTCATCTAG-1	0.031030018
M15770-2-TTTCCTCGTACAACGG-1	0.031031348
M99182-2-ATCTTCACACAGAGAC-1	0.031031776
M41250-2-CGAATTGTCCAAGAGG-1	0.031031871
M58835-1-TCCTGCATCTAGTGAC-0	0.031032067
M41581-2-GACGTTAGTGAGATTA-1	0.03103226
M54416-2-AAGTACCGTAGCACGA-1	0.031032588
M54396-2-CAGTTAGTCGGCATCG-1	0.0310326
M35312-1-GGTCACGAGGGTCACA-0	0.031032778
M55015-4-ACGTTCCCACTGTCGG-1	0.031033123
M27965-2-CCTTTGGAGGTAGCCA-1	0.031033302
M59080-2-CTCAGGGGTACTCGTA-1	0.031033926
M97579-2-CCATAAGTCGAGAACG-1	0.031034991
M22156-2-TTGTTCAGTAAGGCTG-1	0.031035239
M71241-2-AACACACAGAGCCCAA-1	0.031036511
M40274-1-TGAGACTAGCGCCTTG-0	0.031037048
M62833-2-AATGCCAGTCAAACGG-1	0.031038603
M13092-2-GGTTCTCTCTCGCTTG-1	0.031042293
M8299-2-GTAACCACATGGTGGA-1	0.031042563
M34682-1-CGTAATGTCCGCGAGT-0	0.03104271
M68895-2-GAGGGTAAGTCTTCGA-1	0.03104287
M32482-1-ATCCGTCCAGCCGGTT-0	0.031044574
M9700-1-CTGTGGGAGTAACCTC-0	0.031045867
M39543-2-TCGGGCAGTCCTGTTC-1	0.031046323
M44145-1-CTGGTCTGTGCAAGAC-0	0.031047037
R36605992-1-GCACGTGGTTAAGACA-1	0.031047061
M24443-2-ATGACCATCCATTTGT-1	0.031047182
M79856-1-AGACAGGAGAAGAGCA-0	0.031048387
M77159-1-TACCCACTCTAGCAAC-0	0.031050598
M66831-2-CATTGCCAGGGTCAAC-1	0.031050777
M56356-1-GAGCCTGCAAGTAGTA-0	0.031051269
R20237131-2-TGGGCTGCACAGCCTG-1	0.03105148
M153-1-GTCATGAAGATGACCG-0	0.031052174
M77159-1-CGATGGCAGCCTGACC-0	0.031052548
M23433-2-GATGCTATCATCTATC-1	0.031052863
M27500-2-GGTTGTAGTACGGGAT-1	0.031053009
M793497-2-CGACAGCTCCTGGTCT-1	0.031053044
M33636-1-ATTTACCGTATGCGGA-0	0.031053578
M37112-1-TCACTATAGGGTACAC-0	0.031054271
M52649-2-CACAGATCAGACGATG-0	0.031054696
M77209-1-TAGGGTTAGTTCTCTT-0	0.03105487
M82307-2-GACTCAAGTACTCGAT-1	0.031056495
M94236-1-GCATGATTCAAGAAAC-0	0.031057205
M345262-1-AGAACCTCAGATTCGT-0	0.031057252
M88032-2-TTCGGTCAGACTCGAG-1	0.03105742
M77549-2-CACGAATAGCGATTCT-1	0.031057974
M14502-2-GGCAGTCTCTCCTGTG-1	0.031058425
R47354365-2-GCAACCGAGGAAGTAG-1	0.031058837
M34070-2-TTGCATTAGTGCTCGC-1	0.03105909
M14897-1-AGAACAACAGCTATTG-0	0.03105981
M40816-2-AGCATCAGTTCTTGTT-1	0.031061122
M73806-1-TGCGATATCAACTCTT-0	0.031061614
M19527-1-TTACGCCAGGCACTAG-0	0.03106171
M68491-1-GCGGAAAAGGCCGCTT-0	0.03106178
M74866-2-TCCATGCTCATCGTAG-1	0.031063402
M79757-2-GCGGATCTCAAGGTGG-1	0.03106358
M27500-2-GGAGATGGTCACCCTT-1	0.031064017
M153-2-ACTGTCCAGGTGGGTT-1	0.03106547
R36605992-2-TCACAAGAGTGCAGGT-0	0.03106597
M19014-1-GTATTTCTCGTCAAAC-0	0.031066058
M7107-2-TTGACCCAGTACGTCT-1	0.031069025
M33868-2-TCGAACAAGCTGAGCA-1	0.031069241
M98451-2-CACAGGCAGTACAACA-1	0.031070733
M10795-1-TACGCTCAGGAAAGTG-0	0.031070763
M20356-2-GTCACTCTCAGACATC-1	0.031070849
M54529-1-GATCAGTAGTTTGGCT-0	0.031070923
M17230-2-TACAACGGTTCGAAGG-1	0.031071113
M9700-2-CATCGTCCAAGGGTCA-1	0.03107127
M95774-2-CCACGAGGTGCTTATG-1	0.031072011
M47207-1-TACCTGCAGGGCTAAC-0	0.031072404
M120539-1-GACCGTGGTTCAGTAC-0	0.031073136
R16741095-1-AGTTCGATCGAAGCCC-0	0.031073164
M7283-1-GATGCTACAACGCCCA-0	0.031073434
M77159-1-TCGTGGGAGATGCTTC-0	0.031074023
M7668-1-CCACGTTAGATCCGAG-0	0.03107414
M1746-1-CTACTATGTGTAAATG-0	0.031074652
M252323-2-CTAACTTGTGCCCGTA-1	0.031074757
M85747-1-AGACCCGCAGATAAAC-0	0.031076783
M80255-2-CGAGGCTGTACGTGTT-1	0.031077342
R3817943-1-GCCATGGTCTCCCTAG-0	0.031077385
M84522-2-AGATGAATCCTCTAGC-1	0.031080922
M18243-1-ACGTAGTGTGCATTAC-0	0.031081593
M28337-1-CAGGCCACACGTTGGC-0	0.031081798
M8299-1-ACACTGATCCTATTTG-0	0.031082047
M10247-2-GTTACCCGTTCAGCGC-1	0.031083759
M395695-2-GTAACACGTTGACTGT-1	0.031084087
M24508-1-CGGGTGTTCGAGAAGC-0	0.031084094
M33688-1-TGTCCCACAGGTTCGC-0	0.031084104
M24587-2-ATGCGATCACCTTCCA-1	0.031084375
M38221-2-TATCGCCAGCTCGACC-1	0.031085849
M34070-2-GAAGAATTCACCTCAC-1	0.031087227
M23398-2-GCGTGCACAAATGCGG-1	0.03108785
M53452-1-GATAGAACACGTCATA-0	0.031087983
M57242-1-TATCGCCAGGAATCGC-0	0.031088619
M29263-1-GGTGGCTTCCTCACGT-0	0.031088876
M77159-2-CACGGGTCATGTTCGA-1	0.031089881
M4310-1-TGTCCTGGTACCTAGT-0	0.031090925
M68895-2-TCATCATTCATGAGAA-1	0.031091517
M10247-1-GTTGCGGTCACTTCTA-0	0.031091552
M33868-1-ATGAGGGCAGCTGTGC-0	0.031092023
M71029-2-CTGCAGGGTGGAATGC-1	0.031092519
M42172-2-AGTGTTGCACGTTCGG-1	0.031092567
M6130-1-TGGAACTAGTAAACGT-0	0.031093968
M29124-2-CCCTCAAGTAACCAGG-1	0.031093972
M639636-2-AAGACAAAGCGGTATG-1	0.031094233
M46660-2-AGCGCTGTCTCTTCAA-1	0.031094916
M67582-2-TGGGCTGAGCACAAAT-1	0.031095482
M19631-1-ATACCGAGTCAGGTAG-0	0.031096395
M53661-2-TCTTGCGAGGTTATAG-1	0.03109743
M37941-2-AGAACAATCGACCTAA-1	0.031097827
M77677-1-CTCATGCCAAGTGCTT-0	0.03109829
M84578-1-GTGGAAGCAAACCGGA-0	0.03109924
M39543-2-TTCAGGATCTCGCAGG-1	0.031099712
M87879-2-TGCGGGTGTTATGTCG-1	0.031100066
M59697-2-TCTTTGAGTCTAACTG-1	0.031100081
M96251-1-TGTGGCGGTAGCTAAA-0	0.031100167
M89640-2-AGGGCTCCATGGCCCA-0	0.031101141
M87879-1-AAACCCACAGTTCTAG-0	0.031101516
M85747-1-TGAGCGCGTGCCCACA-0	0.031102203
M60733-2-TCATATCGTGTGGTCC-1	0.03110324
M98137-2-ACCATTTTCTCCATAT-1	0.031103317
M26992-2-GCTACCTCACAGCATT-1	0.031104658
M70207-2-CGAAGGAAGGTATCTC-1	0.031105343
R20849279-1-AGCATCATCACCTCGT-0	0.031105828
M87037-2-GTAGATCCACAGCCTG-1	0.03110676
M10795-1-TCAAGCACAGCAGGAT-0	0.03110734
M782872-2-ATCGATGTCTCGGTCT-1	0.031107435
M1994-1-CAAGACTGTAACAGGC-0	0.03110764
M83910-2-AGGAGGTCATCGCTGG-1	0.031109495
M8926-2-AAAGGTAGTGACCGTC-1	0.031110015
R87101984-1-GCATCGGAGCGATGCA-1	0.031110434
M72114-1-TGCGACGTCTAGACCA-0	0.031111432
M9700-1-TCGCAGGTCAAAGAAC-0	0.031112053
M41250-1-ATTTCACCAGACACAG-0	0.0311123
M67819-1-GTCTAGATCGCTTAAG-0	0.031112941
M8299-1-ATCGATGGTAAGATCA-0	0.031114738
M79196-2-GTGCAGCTCGTAGGGA-1	0.03111482
M82307-1-TCGCACTAGCATCCTA-0	0.031115066
M59080-1-TCCAGAAGTAGCTTAC-0	0.03111529
M42557-1-CATTCATGTCATCTAG-0	0.031116383
M30150-1-AAGCATCCACGACCTG-0	0.031116575
M48528-1-GAGCCTGTCGAGCTGC-0	0.031116692
M88010-2-TGTGAGTCAAATCAAG-1	0.031116867
M67582-1-TTGTGGATCGCTGTTC-0	0.031117385
M57015-2-GTCTCACCAAGTGTCT-1	0.031117804
M66132-2-CCACCATAGTTCGGTT-1	0.031117836
M15036-1-CTGTGGGAGATGAACT-0	0.031117858
M88032-2-TCGACCTAGTGATAAC-1	0.03111822
M88032-1-GTTCGCTAGCAAATCA-0	0.031118682
M41250-2-ACGGAAGAGAATCGAT-1	0.031119853
M927140-2-ACAACCAGTTTACGTG-0	0.031120433
M13092-2-CACCAAAAGGATCATA-1	0.031120675
M47819-1-GTGAGGACACGGCGTT-0	0.031120844
M9374-2-GGTAATCGTAGACACG-1	0.031120937
R42560037-2-GAGTGAGCACTGAATC-1	0.031122133
M58835-1-AGCGTATTCCGTTGAA-0	0.031122655
M39543-2-GTGTGATCACAGAAGC-1	0.031122962
M4516-2-GTTCCGTAGCCTGAAG-1	0.031123955
R20849279-2-GAAGTAAGTCGTGCCA-1	0.031124204
M93995-2-CTACCCAAGCCGAACA-1	0.031124452
M43942-1-TTACGCCTCCTCTAAT-0	0.031124856
M29124-2-AAGAACAGTGCGGCTT-1	0.03112557
M35312-2-CAATACGAGGTTCCAT-1	0.031126775
M42769-1-GCAGGCTGTAATGATG-0	0.031128464
M33688-2-CATCCACCAGAGAAAG-1	0.03112907
M7698-2-TGTTACTAGAGTGTTA-1	0.031129697
M27965-2-AGTTCGAGTGATGGCA-1	0.031130215
M67819-1-TTGTTGTGTTGGACTT-0	0.031130534
M8299-1-GAAGCGAGTGTAGTGG-0	0.031130586
M89640-1-CAGATACGTCACAGAG-1	0.031131603
M23048-2-TACCGGGTCCGTACGG-1	0.031131962
M31998-2-TATCTGTCAGAACTCT-0	0.031132182
M97343-1-ACAAGCTAGGAGTATT-0	0.031132203
M85747-1-ACTTCGCGTGTGGTCC-0	0.031132214
M97954-1-TGTCAGATCCATACAG-0	0.031132739
M70207-2-CTGCTCAGTATCATGC-1	0.031134035
M52649-1-GGGATGATCCGTAGGC-1	0.03113405
M39543-1-TTGGATGCATGATCTG-0	0.031134197
M77159-2-CAGCCAGAGCCATCCG-1	0.031134257
M23048-2-AGCGCCAGTTTCGACA-1	0.031135777
M68491-2-GCCTGTTTCCCTATTA-1	0.031136042
M28098-1-GATGAGGTCCGTCACT-0	0.031136647
M66831-1-TTGGGATAGTAAACGT-0	0.031137595
M54396-1-CAGTTCCCATACTGAC-0	0.031137643
M11243-1-ACGATGTGTTTGCCGG-0	0.03113788
M59697-2-GATGGAGGTGGCTGCT-1	0.031138133
M36086-2-CCAATTTAGACTCAAA-1	0.031138306
M13092-1-GAGTTTGCAGAGGCTA-0	0.031138446
M11243-2-CTAGGTAAGTCAGGGT-1	0.031139128
R37065652-1-TGCAGTAAGCCGAACA-1	0.031139724
M36086-2-TGTTACTTCGTAGGGA-1	0.03113999
M74866-1-CAGATTGAGATGCGAC-0	0.031141058
R64123404-1-CGTGCTTCATCAGTGT-0	0.031141588
M10632-2-CATCGTCGTCGTGGAA-1	0.031141846
M65284-2-AGGTTACGTATTTCTC-1	0.031141972
M19551-2-ATTCAGGGTAACCCGC-1	0.031142255
M18243-1-TCCACCACAAGTGGAC-0	0.03114357
M65284-1-CAGCCAGTCGATTGGT-0	0.031143678
M11243-2-TACCTGCAGCGATTCT-1	0.031143684
M59697-2-ACGATCATCGACTCCT-1	0.03114425
M27521-2-GTTATGGAGATTAGTG-1	0.031144517
M32995-2-GCGGAAACACCAGGTC-1	0.03114496
M21500-2-GGGAAGTGTGTCTAAC-1	0.03114499
M55915-1-CCGATGGCAGTAACCT-0	0.031145433
M97579-1-CAAGCTAAGGCCCACT-0	0.031145483
M9700-1-TCAGGGCCACAACGAG-0	0.031145645
M67819-2-AGGTCATGTGAGCGAT-1	0.031145932
M35312-2-TGTAACGGTGACTGTT-1	0.031147307
M97954-1-CGGTCAGAGCCGTAAG-0	0.03114827
M83930-2-GTGAGCCCAGTGTACT-0	0.031148776
M68491-2-GTGCTGGTCTTAAGGC-1	0.031149916
M13092-1-ATCAGGTTCGACTCCT-0	0.031151053
M13092-1-AAGACAACAGTAGAGC-0	0.031151056
M63927-1-AGTGCCGGTATGAGGC-0	0.031151224
M56862-2-TCACTCGAGTCACGCC-1	0.031152233
R17073194-2-GCTACAAGTTGTGTAC-1	0.031154344
M10632-1-TCGGTCTTCACCGACG-0	0.031155927
M77223-1-CTGCTCACAAAGTATG-0	0.031156395
M952-2-GTGCTGGGTTCACCGG-0	0.031156642
M47207-1-ACTATTCGTCGGTGTC-0	0.03115711
M395695-1-GGAGGATAGACCAAGC-0	0.031157553
M24508-2-TTTCGATCAATTCGTG-1	0.031157572
M16899-1-CTCTGGTTCCGGTAAT-0	0.031158147
M94236-1-CGATGGCTCAATCGGT-0	0.031158263
M37256-1-ACGTCCTAGCAGGTCA-0	0.031158797
M50086-2-GGAGGATGTTTCGTGA-1	0.03115905
M95410-2-ACCCTCAAGGCGACAT-1	0.031159457
M22156-2-GTCTTTATCGACCACG-1	0.03115982
M78752-2-TTGGGTATCGGTAACT-1	0.031161185
M9699-2-GTGCAGCTCCTGTTAT-1	0.031161457
M13092-2-CCTATCGGTTGCAACT-1	0.031162268
M83910-1-ATTCGTTTCTACCCAC-0	0.031162295
M40274-2-CCTCAGTTCTGCGTCT-1	0.031164212
M38932-2-AGGTCATTCCTACAAG-1	0.031164315
M39543-1-AGCCAATTCAAGTCGT-0	0.031164533
M52649-2-TGCTTCGAGGAACTCG-0	0.031166244
M3760-1-CATTCATTCTTCGTAT-0	0.031166285
R82441989-1-TCTTCCTGTAGGAGGG-0	0.031166764
M67370-2-TCATGCCCACAATGTC-1	0.031166881
M78451-2-TGCGACGCAGGGAGAG-1	0.031168066
M31934-2-ACGTCCTTCACTCGAA-1	0.031168077
R52225174-1-GTTAGACCAAGGAGTC-0	0.031168263
R47354365-1-GTGCTGGTCAGCTTGA-0	0.03116841
M67370-1-TTGCTGCTCTTTGCAT-0	0.031169578
M92907-1-TAGTGCAAGCGACAGT-0	0.031169657
M63927-2-TTCTGTACACGGCTAC-1	0.031169992
M7718-1-CTAGACACACTGTGTA-0	0.031170286
M98137-2-CTGCAGGTCTGGGTCG-1	0.03117104
M4516-2-TCGTCCATCAAGAGTA-1	0.031171773
M3760-2-TACTTGTTCCTAGCCT-1	0.031171784
R36605992-1-CCCGGAAGTCTTCATT-1	0.03117292
M11243-1-AGGAAATGTGGCAACA-0	0.03117299
M753809-1-CATCCGTAGGAGACCT-0	0.031174002
M27500-2-CAACAACCAGACATCT-1	0.03117402
M45994-1-TTACGTTAGATGACAT-0	0.03117439
M33688-2-GTGTTCCTCTCATTAC-1	0.03117551
M26756-1-TAGACTGAGTCTAACC-1	0.031176088
M42769-2-CAGGTATAGCAAGCCA-1	0.031176794
M85981-2-TGAGCATTCCATAGGT-1	0.031176893
M82573-1-TGGCGTGTCCCTCGTA-0	0.031177342
M71503-1-AGTAGCTAGCCAAGCA-0	0.031178206
M45480-2-CTACTATCAGGACTTT-1	0.031178521
M93645-1-CCCTGATTCATGCCAA-0	0.031180251
M88032-1-GAATCACGTCCATAGT-0	0.03118067
M99891-1-GACCCTTAGAGTCAGC-0	0.031180983
M12249-2-GCTACAACAATCTGCA-1	0.031181462
M14897-2-TCCCAGTCAGTGTACT-1	0.031182084
M8299-1-ACTTTGTTCGCGGACT-0	0.031183047
M80255-1-TGGATCAAGGCTGTAG-0	0.031183358
M29270-1-GAAGGGTTCGTGGAAG-0	0.031183613
R36605992-1-AATTTCCGTTGCCGAC-1	0.031183777
M32995-1-ATGGGTTGTGTTACTG-0	0.031185009
M65019-2-AGTACCAAGCTATCCA-1	0.031185018
M10632-1-GTCTACCAGGGAGGTG-0	0.03118515
M83910-2-TTGTGGAGTGTCATGT-1	0.031186415
M00_1062-1-ACATTTCAGCAGTAAT-0	0.031186614
M27965-2-TTAATCCAGCGTACAG-1	0.031187095
M84920-1-TTACCGCGTTTCCATT-0	0.03118778
M36086-1-GTCCACTCACAAATGA-0	0.031188048
M9699-1-CGTTGGGAGAAGTCAT-0	0.031189779
M74703-2-GTGCACGCAGTCGTTA-1	0.031190205
M52014-1-TCTGTCGAGGGCTTCC-0	0.031190632
M92907-1-GATGGAGTCGTTATCT-0	0.03119088
M323252-1-GTAGATCCAGTGAGCA-0	0.031191146
R987978-1-CGGGACTTCTCCCTAG-0	0.03119155
M85047-2-GTCGTAAGTACTCCCT-1	0.031191567
M60733-2-TTAGTCTCAAATCAGA-1	0.031192498
M87037-2-GTACAGTAGGGTGGGA-1	0.031192575
M72548-2-CTCCCTCAGACTCGAG-1	0.03119291
M85747-2-AGTCACAGTCTTACAG-1	0.031193053
M15656-2-TCGGTCTAGTCTTCCC-1	0.031193139
M68895-2-GTTGCGGTCATAGAGA-1	0.03119353
M87879-1-CTCAAGAAGATGCTTC-0	0.031194733
M638682-2-ACCCTCAGTACTAAGA-1	0.031194864
M15770-1-AGATGCTGTTCTTGTT-0	0.031195218
M74703-2-TGGAGGATCGATGGAG-1	0.031195464
M68895-2-GCGTGCATCAGACAAA-1	0.031195706
M50086-2-AATGGCTTCGCTCCTA-1	0.031196546
R16741095-1-CAACCAAAGTTCATGC-0	0.03119711
M80319-1-GGCTTTCCATGGGTTT-0	0.031197919
M37256-2-ATTCATCTCCATCTAT-1	0.031198528
M99891-1-TCAATCTCACTAACGT-0	0.031198714
M68491-2-GTCACGGTCGATTCCC-1	0.031198977
M18556-1-TTCGGTCCACTTGTCC-0	0.031200295
R42560037-1-GTTAGACAGCCTCGTG-0	0.031200424
R87101984-2-ACTTCCGGTAGTGATA-0	0.031200454
M952-1-TTGTTCATCGTTGCCT-1	0.031200513
M10247-2-TACCCACGTTCGTTCC-1	0.031200593
M59080-1-CAGTTAGCATGTGCTA-0	0.031202247
M67819-1-GAATCGTGTTCTCCTG-0	0.031202504
M10795-1-TCTCCGAGTTAAAGTG-0	0.031202719
M323252-1-TTGTTGTTCGACACCG-0	0.031203078
M33688-1-TGACGCGGTAGTCTGT-0	0.031203145
M153-2-TTGAACGCACTCCTGT-1	0.031203791
M12876-2-ACGTAACAGGCGAACT-1	0.031203998
M54416-2-CGGAGAATCAGCAATC-1	0.03120488
M58268-2-GGTGAAGGTTCGAAGG-0	0.031205922
M19551-2-TCACGCTGTCAATGGG-1	0.031206038
M28337-2-ACGTACAAGCACTAAA-1	0.031206818
M74866-2-GTGCTGGCATACTGTG-1	0.03120734
M78752-1-AGTAGCTTCAGGGATG-0	0.031208208
M11243-2-ATAGGCTGTGTACGCC-1	0.031208346
M793497-2-GAAGGGTAGCATCGAG-1	0.031208996
M30150-1-AAGTCGTTCGTTCTGC-0	0.031209836
M71238-2-AGAGAATCATGGAAGC-1	0.031211141
M88032-1-GCGGATCAGTCATCGT-0	0.03121163
M82573-2-TTTCGATCAGAACTAA-1	0.031211631
M14897-2-CATCCACAGGCTCAAG-1	0.031212969
R64123404-1-TGCTCCAGTTGCGGCT-0	0.031213006
M00_1061-2-CAGTTAGCAACCGTGC-0	0.03121331
M34583-1-CAATCGAAGGACAAGA-0	0.03121388
R10260309-1-CGAGTGCCAGGTTACT-0	0.031214971
R82441989-2-GCAGCCAGTACCAGAG-1	0.03121515
M13822-2-TTCCTTCCATCTCCCA-1	0.031216236
M52649-1-TCACACCAGTGAGTGC-1	0.031217111
R11478361-1-ACGTAGTAGCACCCAC-0	0.03121734
R36605992-2-CCTATCGTCATCAGTG-0	0.031217404
M97954-1-ATCACGATCACTACGA-0	0.031217862
R93024957-2-TCAGTGAAGACCAAGC-1	0.031218138
R74564064-1-TGTGGCGGTTCCATTT-1	0.031218583
M46694-2-AGGAATAAGACGCCCT-1	0.031220537
M952-2-CGTTGGGGTAGGAGTC-0	0.031220656
M77209-1-ATTCATCTCGTTGTTT-0	0.031220766
M77549-1-ACTTAGGGTACTCGAT-0	0.031220801
M93392-2-GAATAGACAAAGGAGA-1	0.03122099
M252323-2-GTCGTTCAGTCTGCAT-1	0.031221176
M77159-2-TACGGTATCTCATAGG-1	0.031223493
M10247-1-GAAACCTCACGGATCC-0	0.03122401
M79856-1-TGTTACTAGTGCGACA-0	0.031224376
M79757-2-TGTAGACAGACCAACG-1	0.031225232
M94236-1-GTACAGTCACTACGGC-0	0.03122534
M6130-1-TGGAGGATCCTCCACA-0	0.031225603
M69984-1-GACCTTCGTATCAGCT-0	0.031225672
M2851-1-CCGTGAGTCGACATTG-0	0.031226173
R82441989-1-ACGTCCTAGAGCATCG-0	0.031226272
M80255-2-TGTAAGCAGATGCTGG-1	0.03122684
M952-1-TGATTTCCAGCAGTTT-1	0.03122726
M23433-2-GGAGATGGTCTCCTGT-1	0.031227447
M83910-1-ATTCATCTCCCACAGG-0	0.031227794
R66507194-1-GACCCTTCAACCAACT-0	0.031227918
M26914-1-TGTCCTGTCTCTCGCA-0	0.031228144
M78451-2-ACTTCCGGTGTACATC-1	0.031228395
M62833-1-TGGATCAGTAGGTTTC-0	0.031228904
M42557-2-AGTCAACGTGCTCTCT-1	0.031230059
M29668-1-AGCCAGCAGAGGGCGA-0	0.031230398
M70207-1-AAGTGAAGTCTCCCTA-0	0.031230712
M98137-2-CCTCTAGGTCACTCTC-1	0.031230759
M88010-2-AGCCAATTCAATGCAC-1	0.031231182
M33636-1-TGCTTCGCACTCCGGA-0	0.031231632
M84522-1-GCAGCTGCATCTGGGC-0	0.031232145
M639636-2-TGCACGGCAGGTAGTG-1	0.03123223
M395695-2-CGGCAGTTCTCGCTTG-1	0.031233223
M6559-2-TGGATGTGTGCCTGCA-1	0.031233635
M46694-2-GGTAATCGTTTACTTC-1	0.031233644
M95774-2-TGTCCCAAGAGTCAAT-1	0.031235186
M14897-2-CATCCGTCAGGTTACT-1	0.031235198
M78752-1-AAGGAATCATTGAAAG-0	0.031235326
M73342-1-CTCAGGGGTTATGACC-0	0.031235589
M85101-1-CCAATTTTCATAGGCT-0	0.031235646
M77549-1-TTATTGCAGTGAGTTA-0	0.03123582
M72114-1-ATCCGTCCAAGAGTAT-0	0.031235868
M4516-2-ACTTTCACAGTAACGG-1	0.031236012
M952-2-GTCATCCTCTCGCAGG-0	0.031237172
M87879-1-GCACGGTGTATCCTTT-0	0.031237457
M57908-1-CCCTCTCAGCGAGTCA-0	0.031238133
M54529-1-GCTTCACGTGCGTTTA-0	0.03123816
M10795-2-CTACGGGCATGGCCAC-1	0.0312382
M54416-2-AGACAGGTCTCAGAAC-1	0.031239832
M23048-1-GGAATCTTCTAAACGC-0	0.031239854
M87037-2-GATGCTATCGTGTCAA-1	0.03124147
M62833-2-TGATTTCTCGTACACA-1	0.031241722
M87879-2-AGGGAGTGTGGGTATG-1	0.03124235
M32995-1-CTGTGAATCTCTCAAT-0	0.03124244
M77549-1-TTGGGATGTGGACCTC-0	0.031242443
M14897-2-ATGTCTTTCAACACCA-1	0.031245131
M75093-1-GTGGTTAAGGATACAT-0	0.031245688
M62439-2-CCACACTAGGTTTACC-1	0.031246157
M70397-2-GTAGAGGTCTCAGGCG-1	0.03124656
M13092-2-GCCAACGAGCTTTCTT-1	0.031246733
R47354365-1-TGCTCCACACCGCTGA-0	0.031247012
M69779-1-AAAGGATGTGGGCTCT-0	0.0312472
M39780-2-CAGATACCACGTAACT-1	0.031247333
M345262-1-AGCTTCCAGCCTAACT-0	0.031247642
M36086-2-TAACCAGGTTCCGTTC-1	0.031248018
R36605992-1-TTCCAATTCGCGCCAA-1	0.03124816
M11938-2-AACAACCTCTTTGATC-1	0.031248307
M58268-1-TCACTATCAACCACAT-1	0.031248538
M19527-2-CTCTCAGAGTGAGTGC-1	0.031248955
M87037-2-CACAGGCGTCATGACT-1	0.031249067
M84522-1-TAATTCCAGCAAGCCA-0	0.031249084
M44145-1-CGATCGGTCCGAGATT-0	0.03124926
M29124-1-TCTCCGACAATTGCGT-0	0.031249603
R42804284-1-GATGCTAAGGGCAGAG-0	0.03125076
M77549-2-CAAGGGATCTCTCAAT-1	0.031250786
M14897-2-ATCTCTACATCAGTGT-1	0.031250924
M67370-2-TCACTATCACAACGCC-1	0.031251032
R10447620-2-CACGGGTGTCGAGTTT-1	0.031251784
M35312-2-CTCAAGAGTGCCCACA-1	0.03125266
M22156-2-AGAACCTCACAATCTG-1	0.031252746
M76678-2-CCGGACAGTGGTTTAC-1	0.031253245
M44854-1-ATCCACCAGGGCAGTT-0	0.031253472
M22156-2-GTACAGTGTTGCTCGG-1	0.031255282
M12876-2-TTTGATCCAAGCTCTA-1	0.03125685
M1176-1-TAACGACAGAGTGAAG-0	0.03125737
M54416-1-TGGTAGTAGACGCATG-0	0.03125754
R20237131-1-AGCCAATCACGTCATA-0	0.031259112
M82307-1-CATCCACTCTCACCCA-0	0.03125941
M24410-1-TTACGCCTCGCCAGTG-0	0.031259708
M55245-2-CACAACATCTCCACTG-1	0.031261273
M98137-2-CGTGATAGTTCTCTCG-1	0.031261273
M93392-1-ACAGGGAAGACTCATC-0	0.031262133
M56356-1-ACTACGAAGGAACTCG-0	0.031262293
M34070-1-ACGTTCCTCTCTGAGA-0	0.03126272
M8299-2-CACCGTTGTGCGAACA-1	0.031263784
M77159-1-CCGGTGAGTAGCCCTG-0	0.031264026
M681122-2-ACCAACAGTGATTAGA-1	0.031264488
M74087-1-GGAGGTACAGAGAGGG-0	0.031265095
M86494-2-AGAGCCCGTATTGAGA-1	0.031266313
M782872-2-AGGAATATCCTGCCAT-1	0.031266786
M85101-1-AGCTACAAGACCTCAT-0	0.031267155
M31934-1-GTCAAGTGTGGATTTC-0	0.031267196
M7718-2-TTACCGCAGTCGTCTA-1	0.03126721
M97954-2-TCCTCCCGTAGACACG-1	0.03126762
M79757-2-AAGCCATTCGCAGAGA-1	0.031268366
M32931-2-TGATCTTTCCAACTAG-1	0.031268515
M71187-1-GTCACTCAGCCACCGT-0	0.031268638
M69259-2-GCCCAGAGTCTGCAAT-1	0.03126898
M75979-2-GATAGCTGTGTGTCCG-1	0.031270955
M1746-2-CCATCACTCGAATGCT-1	0.03127098
M12876-1-ATATCCTGTTGTATGC-0	0.03127099
M67819-2-GTAATGCTCCGTATAG-1	0.03127399
M42635-2-CAGCACGGTGAAAGTT-1	0.03127512
M24478-2-TGCTTCGTCTTGAGCA-1	0.03127599
M65284-2-CCGGTAGAGTTACGAA-1	0.031276092
M952-1-ATACCGAGTGAGTTTC-1	0.031276148
M782872-2-GTCCCATCACCCTTAC-1	0.031276938
M59080-1-GATCAGTGTCGTCTCT-0	0.031277098
M9374-2-CATCCACTCTAGACAC-1	0.03127756
M56398-2-TGAGACTAGATGACCG-1	0.031277895
M84578-1-GTCCACTGTATCGCAT-0	0.03127796
M70207-1-TAACTTCGTGCGTGCT-0	0.031278275
M11589-2-TGTCAGAGTGACTCTA-1	0.031278685
M7698-1-GAACTGTCAAATTGCC-0	0.031278834
M62439-2-CGGGTGTGTAGTACGG-1	0.03127956
M33636-1-TAAGCACGTCATTCCC-0	0.03127973
M10795-1-CATAAGCTCGAGAAGC-0	0.031279873
M74703-2-AATCGACGTCCTGGGT-1	0.031280152
M54529-1-GTTAGACAGGGAGGCA-0	0.031280644
R64123404-2-CTGTGAAAGTATAGGT-1	0.03128084
M120539-1-TGGTTAGAGACCACGA-0	0.031281836
M99182-1-TTGCTGCGTCCGATCG-0	0.03128251
M00_1062-1-CTTTCAACACGCTATA-0	0.031282917
R36605992-1-TCGATTTGTCCTCAGG-1	0.03128317
R74718818-2-AGAAATGCAGGAGGTT-1	0.03128353
M79245-1-TCATTACAGGACGCAT-1	0.031283963
M7668-2-GATTGGTGTTCGGCCA-1	0.031286176
M31079-1-TTCGGTCGTCGGAACA-0	0.03128635
R74718818-2-CATACCCAGACGCCAA-1	0.03128666
M13640-1-AGTGATCAGGAGATAG-0	0.031286955
M639636-1-CCTCTAGAGAAGCTGC-0	0.031287126
R66740909-2-AAGCGTTAGCTTCGTA-1	0.0312879
M67819-1-TGAACGTAGGTAGTCG-0	0.031287946
M52649-1-ATAGAGAGTTCTCCAC-1	0.03128829
M50580-1-CTGCCATGTGGTCTCG-0	0.031288717
M87037-2-TGATGCACATGCCGCA-1	0.031289663
M98137-2-TCATGCCTCTGATTCT-1	0.03129115
M94314-1-CGCAGGTGTTTCGACA-0	0.031291485
M6130-1-CGTCAAAAGCTCCGAC-0	0.031291865
M12876-2-GCACGGTCACACGCCA-1	0.031291883
M59697-2-CGAGAAGCATGCGTGC-1	0.03129223
M87879-2-TCTGTCGAGCTGGCCT-1	0.031292345
M20356-2-ATTATCCAGAGGCTGT-1	0.031292707
R42804284-2-TCTTCCTAGGCAATGC-1	0.031292886
M13092-1-TCAGTGACATAGGCGA-0	0.031293537
M6559-1-TGTGAGTGTCCTACAA-0	0.03129518
R93024957-2-AAGTACCGTCGCACAC-1	0.03129557
M41581-1-AATTCCTAGAACTTCC-0	0.031296678
M6130-2-CTTCTCTAGGGAGGAC-1	0.03129676
M58835-1-AAGCGAGAGATGACCG-0	0.031297013
M66936-1-GCGAGAAAGGCTGTAG-0	0.031298004
M33987-2-ACAAGCTGTAGCGTAG-1	0.03129932
M15656-1-AGTCAACGTGGCCCAT-0	0.031300392
M77159-1-TGCCGAGGTAGTTAGA-0	0.031300846
M79757-2-AGGTCTACATGGAATA-1	0.031302776
M81616-2-TCAATTCTCCTAGCCT-1	0.031303965
M77159-2-GTCAGCGCAAGCGGAT-1	0.031304777
M38814-1-CACTAAGTCTAAACGC-0	0.03130485
M20485-2-GTGGCGTCAAGTAGTA-1	0.03130501
M39780-2-GCGATCGGTAACACGG-1	0.03130545
M87879-2-GTTGTAGAGATCCGAG-1	0.031306285
M65284-1-ACATCCCAGCATTGAA-0	0.03130642
M77223-1-ATGGGAGTCTTCTGTA-0	0.031306807
M71241-2-TGAGACTGTGTTCCTC-1	0.031307198
M39780-1-TTTGGAGCAAGCTGTT-0	0.031307954
M82307-2-TCTAACTTCTTCGACC-1	0.031308707
M16485-1-CCTAAGATCCGTCAAA-0	0.0313092
M43479-1-ATGGATCAGAGTTGTA-0	0.031309348
M67819-2-TCCTAATGTTCTTGCC-1	0.03130967
M33868-2-TGATGCAGTCCAGGTC-1	0.031310193
M87879-2-GCACGGTAGGGCTTCC-1	0.03131036
M32048-2-CAACAACGTTCGGGTC-1	0.031311024
M54416-2-TGATTTCCAAACACGG-1	0.031311024
M26279-1-AGCCACGCATAGCTGT-0	0.031311147
M70397-1-ATGGAGGAGTTTCGAC-0	0.031311307
M16717-2-CACTGAAAGCGTTACT-1	0.03131155
M67819-2-AATGGCTGTTACCCTC-1	0.031311747
M120539-1-TTAGGCAGTCGCTCGA-0	0.031311814
M84522-1-TTGACCCGTCAAGCCC-0	0.03131297
M3760-1-ATAGACCCACGTACAT-0	0.03131312
M7718-2-AACCAACCACACACGC-1	0.031313196
M84578-1-AGGGTCCGTTTACTTC-0	0.031313516
M85101-1-GTCGTTCGTGACTATC-0	0.031314205
M3760-2-TCCCACATCAAATAGG-1	0.03131437
M47453-1-AGAGAATTCGGAAACG-0	0.031315673
M15656-1-CGCGTGACATTCTTCA-0	0.031316645
M77209-1-CTCCATGAGAGGATCC-0	0.031317078
M3760-2-TAAGTCGCAGAGGGTT-1	0.03131709
M42172-1-CATAGACAGTATTGCC-0	0.031317115
M28098-1-ATTGTTCTCTGGCTGG-0	0.031318728
M120539-1-TTTCGATTCGCGATCG-0	0.031318955
M50086-1-TTTGATCAGGCCACTC-0	0.031319167
M88010-2-GTGTCCTGTGGCGCTT-1	0.031319316
M80255-1-CATGGATAGGAGGGTG-0	0.031319745
M323252-2-CGAGGAAAGAGCAGAA-1	0.03132063
M43632-1-CTTGAGATCATCGACA-0	0.03132204
R42560037-2-TTCAATCTCGGAATTC-1	0.03132284
M39543-1-CGCATGGCATTGTAGC-0	0.03132285
M9374-1-GTGGAGATCCACAGGC-0	0.031323098
R42804284-2-ACGCACGCAGGAGACT-1	0.03132319
M45994-1-CACCAAATCAGTGCGC-0	0.03132329
M17678-1-TGTTCCGTCTGTAAGC-0	0.03132443
M23433-1-CCACTTGCATAAGCAA-0	0.031324472
M21131-2-TGAATCGCAGAGACTG-1	0.031324513
M63927-1-CCGTTCAAGTATAACG-0	0.031324714
M81049-1-TTTGGAGCAGTGGCTC-0	0.031324957
M7668-1-CATCGTCTCCATAGAC-0	0.031325016
M15770-1-GGAATGGTCGGTATGT-0	0.031325806
M4310-1-GGGACCTGTGAGCGAT-0	0.03132642
M83234-1-TTGACCCTCAACTGGT-0	0.031327374
M66132-2-GATCATGCAATGAACA-1	0.03132767
M89640-2-GTTGCTCAGGGAGTTC-0	0.0313279
M98137-1-ACAGGGAGTCTTCCGT-0	0.031328075
M42387-2-TCCTCGAGTTCTCCTG-1	0.03132876
M9700-2-CGGGTCACAAAGGGCT-1	0.03132883
R10260309-1-AATAGAGAGGGCGAAG-0	0.031328853
M70207-2-CTCCCAAGTGAGCCAA-1	0.031329278
R74564064-1-ACACAGTGTCAGACGA-1	0.031329595
M6559-2-TGAGTCACACTGTGAT-1	0.03132986
M79196-2-GTCGTTCGTCGCTCGA-1	0.03133096
M36121-2-AGACCCGTCGCTAAAC-1	0.031333394
R20510687-2-AATAGAGGTCGTACAT-1	0.03133352
M47207-1-CCTCAACGTATGAAGT-0	0.03133425
M33241-2-TTGGGTAGTCGTTCAA-1	0.03133482
M57908-1-AAGAACATCTCTATGT-0	0.031335328
M85047-2-AGACCCGGTGTCTCCT-1	0.03133593
M52649-1-CTAGACAGTATGTCAC-1	0.031336475
M15656-1-CTGCATCGTGAGTAAT-0	0.031338055
M93645-2-TACGGTAAGCGTGTCC-1	0.031338535
M71241-1-TGGGCTGAGAGGTTAT-0	0.031339157
M83234-1-TCCTTTCAGGACTGGT-0	0.03133989
M11589-2-GAAGCCCGTAGCGTAG-1	0.031340275
R14266701-1-CCGTAGGCATATAGCC-0	0.03134028
M782872-2-ACGTTCCGTGCCCTTT-1	0.0313407
M21500-2-CTGGACGGTACGAGCA-1	0.031341184
M22156-1-GTTACGACAAGAGGTC-0	0.031341568
M33868-2-TACCCGTTCTCCTGCA-1	0.031341847
R93024957-1-CTGCTCATCGTTCAGA-0	0.03134218
M90996-2-TGTTGAGAGATTGATG-1	0.031342212
M78451-1-GGGACTCGTAGAGCTG-0	0.031342354
M97579-1-GACCTTCTCAACTGGT-0	0.031342454
M6130-1-GTAGGAGTCCCTTGGT-0	0.031343002
R50104710-2-GAATCACGTCCACGCA-0	0.031343095
M68491-2-AGAGAGCAGCCGGAAT-1	0.03134315
M88462-2-GCTACCTAGTTGGCTT-1	0.03134318
R10447620-2-ATCCGTCGTTACCCAA-1	0.031343814
M69471-1-CATGAGTAGTAGATCA-0	0.0313441
M12876-1-CTGAGGCCATTCCTCG-0	0.031344615
R81313710-1-TTCATGTTCTATTTCG-0	0.03134503
M863570-1-CATACTTTCAACACGT-0	0.031345315
M97362-2-TTCTTCCTCGGTCTAA-1	0.03134534
R20510687-2-GGGTTATGTCACAATC-1	0.031345695
M38814-1-CCACGAGCATCGGAGA-0	0.031345814
M38374-2-AACCAACAGAAGATCT-1	0.031345986
M13822-2-GCATTAGTCTCGTTTA-1	0.03134699
M97579-1-ACCTACCTCTCTCGCA-0	0.031347588
M50086-1-GTGGAAGCAGGCTCTG-0	0.031347618
M395695-1-TTTGATCCACACCAGC-0	0.03134833
M32995-1-CCCAACTGTTTCGCTC-0	0.031349067
M61911-2-TGAGCGCCACATACTG-1	0.03134944
M95410-2-GTGAGCCTCCGTCCTA-1	0.03135018
M84920-1-CTTCAATAGTTTCTTC-0	0.031350866
M20485-1-AACGTCAAGATCCAAA-0	0.031351615
R93024957-1-ACATCCCGTATGATCC-0	0.031354442
M54416-1-AACACACAGTAGTCTC-0	0.03135452
M87037-2-AATCGACTCTGCCTCA-1	0.031355184
M65019-1-CTCAGGGGTCACTAGT-0	0.03135614
M77958-2-TACCCACGTGGACTAG-1	0.03135618
M10632-2-GTAAGTCTCGCCATAA-1	0.03135701
R47354365-1-TCCACGTCAACCCTCT-0	0.031357307
M20356-2-TCGCTTGAGGTCATAA-1	0.03135737
M35312-1-GGCTTGGGTCTACATG-0	0.031357452
M11243-2-TCAGGGCCAAGACGAC-1	0.031358223
M14897-2-GTGCAGCGTAACGTTC-1	0.03135834
M48528-1-ACCCTTGAGTGGAAAG-0	0.031358957
M15036-1-CGAGGAACAAACCGGA-0	0.03135919
M71187-1-GTCATCCAGGGTGGGA-0	0.031359565
R93024957-2-AGGCTGCTCGCACTCT-1	0.031359717
M29124-1-AGTAACCAGGGAGGTG-0	0.031361133
M80319-2-ATCCCTGCAGACCGCT-1	0.031361442
M19527-2-TCTATCAGTACAAAGT-1	0.031361468
M97954-2-CAGTGCGCATGTTCGA-1	0.03136208
M33868-1-CTCAGGGTCCGAGAAG-0	0.031362962
M59080-1-AGGAGGTTCCTCTCTT-0	0.031363327
M97856-2-CTCATCGCATATGGCT-1	0.03136351
R93024957-1-TCACAAGGTTGCTTGA-0	0.031363834
M75505-2-CAATTTCCAGTTACCA-1	0.031364337
R85130907-1-GTGAGCCGTCTACATG-0	0.031365223
M66611-1-TGAGCGCTCAACTGGT-0	0.031365536
R66740909-1-CACGTGGCAGCTCATA-0	0.031365868
M48528-2-CCTCTCCAGGTGTGAC-1	0.031367235
M44889-2-ATGTCCCTCTTCACGC-1	0.03136769
M38390-2-TAGACCACACACACGC-1	0.031367835
M17230-1-GTTGTAGCAGGCCTGT-0	0.031367894
R93024957-1-ATTCTTGTCACCGGGT-0	0.031368207
M54416-1-GGTAGAGCAAGTACCT-0	0.03136829
M97343-2-TCAGGTAGTCCTACAA-1	0.031368393
R47354365-2-GTGGGAACAACCGCCA-1	0.031369027
R93024957-2-ACGGGTCAGGGACCAT-1	0.03136917
M29124-2-CTCCGATCAACCGTGC-1	0.031369876
M71241-2-GTAGATCTCTACCCAC-1	0.031371683
R93024957-1-TCAATTCAGGCCATAG-0	0.031372357
M87879-2-TGCTCGTTCATTGGTG-1	0.031372473
M28098-1-ACCTACCCAAGACAAT-0	0.031372823
M49006-2-TCCTGCAAGTCGGCCT-1	0.031373758
M48528-1-CCTATCGGTGACAACG-0	0.031376358
M7698-2-GCGTGCACAACGACTT-1	0.03137683
M57908-2-TATTCCAGTGACTCTA-1	0.031377524
M98451-1-GGCACGTAGAGCGACT-0	0.03137774
M67582-1-CTTGATTTCCCGAATA-0	0.031377796
M952-2-AGTGACTTCTGGTTGA-0	0.03137857
M77223-1-GGTAGAGAGAGGATGA-0	0.03137872
M65630-2-ACTATGGTCGCCTATC-1	0.031379122
M6362-2-TGCATCCTCGTTCCTG-1	0.031380694
M65630-1-CACTGGGGTTACGTAC-0	0.03138084
M42769-1-CCGTTCACACGCTTAA-0	0.031381004
M21500-2-GCTGGGTCAGTTGCGC-1	0.03138116
R10447620-1-GGTGTCGTCTGTCAGA-0	0.03138127
M85101-2-AGCCAGCTCCCGAACG-1	0.03138135
M97954-1-GGGACTCCAGCCTACG-0	0.03138151
M71187-1-CCATAAGTCGGTAACT-0	0.031381544
M00_1061-1-AGACCCGAGCAGGTCA-1	0.031382296
M46694-2-GACAGCCAGAGAGCCT-1	0.031382345
M24587-1-TCGATTTAGCATTTCG-0	0.031382937
M18556-1-GGTCTGGTCACCATCC-0	0.0313835
M67819-2-CGAGTGCGTATAATGG-1	0.031383798
R42804284-1-AGGTAGGAGGCAGTCA-0	0.031385526
R65861241-2-GATGATCGTGTTAGCT-1	0.031385917
M53116-1-ATAGACCTCACGGAGA-0	0.03138615
M97954-2-GTTGCGGCAGACACCC-1	0.03138783
M79245-2-CTGAGCGCACTTCTCG-0	0.03138803
M11589-2-ATTACTCGTGGTTCTA-1	0.031388097
M18556-1-GTAGGTTTCATTGGTG-0	0.03138822
M73555-2-TACGTCCAGCCGGATA-1	0.031388313
M69984-1-CGATGGCCAACACGTT-0	0.031388607
M46007-1-ACTGTGAAGGGAGGAC-0	0.031389024
M395695-2-TCCACCAGTGCGACAA-1	0.031389296
M69190-2-GGACGTCAGGTTGGTG-1	0.03138941
M19631-1-ACCTGAAAGTTGGAGC-0	0.031390123
M793497-2-TCGGGTGTCCATCCGT-1	0.031390972
M78717-2-TGGGCGTCAGGACTAG-1	0.031390995
M33868-1-TTACGTTGTTCCATTT-0	0.0313912
M59080-2-GTCTCACGTCCAGAAG-1	0.031392
M32048-1-AAGTGAACATGCGGTC-0	0.031392634
M21500-1-CTTGAGACACCGTACG-0	0.03139385
M59697-2-ACCCTTGTCAAGGTGG-1	0.031394098
M54416-2-TCACATTAGATGAACT-1	0.031394172
M98137-2-CTTCCGACAGTAGTTC-1	0.031394422
M34836-1-TGGGAGAGTCACAGAG-0	0.031394634
M15770-1-AGTAACCGTAATGATG-0	0.031396735
R42560037-2-ACGTCCTAGCGAGAAA-1	0.031396963
M10795-2-GACTCTCAGCGTCAGA-1	0.031397764
M74087-1-TACCCGTTCGAACGCC-0	0.031398013
R20237131-1-GAACACTAGCCGCTTG-0	0.03139833
M27500-2-GTTCTATCATAATCGC-1	0.03139915
M79777-2-TTGTTTGCAGGCTACC-1	0.031399425
M12876-2-GCACGTGCACTCGATA-1	0.031399917
M50086-1-AGGCATTGTTAACCTG-0	0.03139996
M42769-2-AGAACAAGTAGAGGAA-1	0.031399976
M1994-2-GGGCTCAGTTACACTG-1	0.031400964
R53315923-2-CTGCATCCATCAGCAT-1	0.03140268
M30150-1-CGCGTGAAGGGAGGGT-0	0.03140326
M97954-2-GAGTCTATCGATAACC-1	0.031403348
M36086-2-CACTGTCTCATACAGC-1	0.031403475
M70207-1-CCCGAAGTCTGTGCGG-0	0.03140393
M28098-1-TCGTGCTAGAAGCTGC-0	0.031404626
M52364-1-ATGCGATTCAGTCAGT-0	0.03140503
M24587-1-GCCCGAAAGTAGCTCT-0	0.031405535
M22156-1-TCCTCGAGTGGTGATG-0	0.03140562
M23048-2-GGTTCTCCAGCAGTAG-1	0.031405658
M29124-2-TACATTCTCACGGTCG-1	0.031405933
M66611-1-CATGCAAAGTTTGAGA-0	0.031406034
R10260309-1-CAATTTCTCGACGAGA-0	0.03140606
R52225174-2-AAACGCTCACATAGCT-1	0.031406444
M67370-1-GAATAGACAAAGGGCT-0	0.031406526
M43942-1-GCCCGAAAGCAGCCCT-0	0.03140694
M37112-2-CACACAAAGCAACAAT-1	0.031407103
M323252-1-TGCATCCTCACAACCA-0	0.031407546
M77159-2-CATTGCCGTACGTGAG-1	0.03140858
M13092-1-CGGAACCGTGCCTATA-0	0.03140972
M37112-2-GAGGGATCAGAGCCCT-1	0.031410076
M20356-2-AGGAGGTAGTTCATGC-1	0.031410437
M67819-1-AGGACGATCCTCTAAT-0	0.031410452
M77591-2-TTCCTTCAGTGTTCAC-1	0.03141154
M30150-1-CATGCAAAGGCTCTAT-0	0.031411547
M67139-2-GTTACGACAGCGTATT-1	0.03141217
M75871-1-GGTGTCGGTTCCACGG-0	0.031413328
M94236-2-ACCTGAATCCGCACTT-1	0.031413607
M14897-2-TCCTGCACACGCAGTC-1	0.031413887
M99364-1-TGCGGCATCTGTCGTC-0	0.03141436
M84538-2-ATCTCTACAGAAGTGC-1	0.031414937
M323252-2-CGAGTGCGTTCAGCGC-1	0.031415418
M10001-2-CACAACAAGGCTAAAT-1	0.031416163
R74564064-1-ACCATTTAGTTTGCTG-1	0.031417258
R52225174-1-TATACCTAGAAGCGGG-0	0.031417962
M36915-1-ATCACAGAGAACAGGA-0	0.03141887
M62833-1-AGCGCTGCAGAGACTG-0	0.031418975
M59697-2-TAGACTGAGCCTGGAA-1	0.03142079
R52225174-1-TAAGCACTCCATAGAC-0	0.031423707
M120539-2-AACCACACACCCTGAG-1	0.031423967
M44889-1-GGTTAACGTTCGGTAT-0	0.03142397
M10632-2-TATTGGGCAACTAGAA-1	0.031424217
M87037-1-TGCGGCAAGACCTCAT-0	0.031424638
M52649-1-GACGTTAGTCCATAGT-1	0.031425256
M99364-1-AGGGTCCAGTGAGCCA-0	0.031425767
M52649-1-GAACTGTGTCACAGTT-1	0.031426974
M46694-2-TCGCTTGGTCATCCGG-1	0.031427287
M71187-1-ACGGAAGTCAAAGAAC-0	0.031427305
M95410-1-CTGAGGCTCGGCTATA-0	0.031427328
M68491-1-TCTCTGGAGCTAGAAT-0	0.031427655
M71241-2-AGATGCTGTGGTCTTA-1	0.031429123
M68491-2-TGGGATTCACACGGTC-1	0.03142939
M34583-2-TCACTCGGTTCGGCGT-1	0.031429462
M40437-2-AGTGACTAGAAGCCTG-1	0.03142963
M89571-2-AGGGTGATCATTCCTA-1	0.03142986
M87037-1-TTGCATTTCAACTACG-0	0.031430867
M16899-2-GAAGGGTGTGAGCGAT-1	0.031431794
M23433-1-GTTTACTCAACGCCCA-0	0.031432655
R66740909-1-TCGTGGGCATTCGATG-0	0.03143373
M59697-2-TACCCGTGTTCAAGGG-1	0.031433832
M10795-2-AGCTTCCTCTACGCGG-1	0.031434007
M32995-1-ATCTTCAGTTGGTAGG-0	0.03143405
M77159-1-TAACTTCTCTAGGAAA-0	0.03143489
M32995-2-TCTCCGATCTGTCCCA-1	0.031434946
R93024957-2-GAGTGTTAGCCGCACT-1	0.031435724
M9566-2-GTGAGTTTCAGTGATC-1	0.03143705
M45871-1-TTTATGCCACTTCTCG-0	0.03143738
M41581-1-GTCACGGCATGGCGCT-0	0.031437434
M52649-2-AACGAAAAGTGGTCAG-0	0.031438287
M85047-1-GAGTTACTCTGAGATC-0	0.031438287
M93995-1-CTCAGGGTCCGATTAG-0	0.031439345
M44145-1-CACTGGGTCAAATGCC-0	0.031439718
M899297-1-CTAGACAGTGTAGTGG-0	0.03143976
M6130-1-GCCGATGAGATCCTAC-0	0.031440046
M6362-2-TTGGGCGGTGCGTGCT-1	0.031440113
M10632-1-TCATGAGCAAAGCTAA-0	0.031440344
M37112-2-CGAGGCTAGACATATG-1	0.031441912
M90262-1-CATAGACAGAATGTTG-0	0.03144254
M79196-2-CTGAGGCTCAAACCTG-1	0.031443164
M74087-2-TGACCCTGTGGTACAG-1	0.03144443
M54529-1-ACGGGTCAGACCTCAT-0	0.031445622
M49006-2-ACACGCGGTGCTCTCT-1	0.031445738
M39780-2-TACCCACCAGTGCGCT-1	0.031445753
M7283-1-AAGCCATCACGGCACT-0	0.031446118
M6559-2-TAACGACAGGTTCCAT-1	0.031446148
R10447620-1-CTATAGGAGTAGTCAA-0	0.031447656
M19562-1-CTGCGAGCACTACCGG-1	0.031448025
M49006-1-CCTAAGAGTTCCGCTT-0	0.03144855
M67351-2-ATGACCAGTTGACTGT-1	0.031449057
M96533-2-GAGTCTACATGACGTT-1	0.031449582
M36086-2-TAACTTCGTAGTCACT-1	0.031449888
M37112-1-ATGGATCAGACCAGAC-0	0.031450164
M12876-2-CCCTTAGCATCTTCGC-1	0.03145083
R93024957-1-CTAAGTGTCACGAACT-0	0.031452198
M3760-1-ACACCAATCGTTATCT-0	0.031452574
M65797-2-TAACCAGAGTTCCGTA-1	0.031452615
M94828-1-GTAGTACGTTAAGTCC-0	0.031452682
M252323-2-CGATGCGTCCACACAA-1	0.031453427
M94236-1-ATTCTACCAATTAGGA-0	0.03145364
M16169-1-TGATTTCCAACTTCTT-0	0.031454105
M67819-2-CTAGGTACAGCTGTCG-1	0.0314542
M97954-2-ATCGGCGTCGACGACC-1	0.031454206
M73806-2-ATGACCAGTACGACTT-1	0.03145515
M66936-2-GTGTCCTTCTATACGG-1	0.03145548
M32995-1-CATGCGGAGTTAGAAC-0	0.03145599
M7698-2-CCATAAGAGATGGCGT-1	0.03145843
M77549-1-TCCTGCAAGGTATCTC-0	0.03145877
M9374-1-TCACGGGAGGAACGAA-0	0.03145893
M42055-1-GACCGTGCATCTCAAG-0	0.03145948
M74703-2-CTGAGGCCAAGAGCTG-1	0.03146107
M77159-1-TGCCGAGGTAAGTCAA-0	0.031461082
M31998-2-GTTGTGACAAGCAGGT-0	0.03146144
M55722-2-AACCACAGTTGCTGAT-1	0.03146229
M67819-2-CTTTCAACAGGTGGAT-1	0.031462938
M395695-1-GGGTAGACAGAGAGGG-0	0.03146323
M77159-2-TCGCTTGTCATCGACA-1	0.031463444
M59697-2-CTCAAGAGTCCACTTC-1	0.031463645
M66132-2-AGGCATTCACCATAAC-1	0.031464055
M28337-2-TCAATCTGTTTGTGGT-1	0.031464163
M13092-2-CTAGACAAGGATATAC-1	0.031464573
M99182-2-GAAGAATAGACTCGAG-1	0.031464852
M85101-2-AGCCACGTCGAACTCA-1	0.03146572
R93024957-1-GAGGGATCAGAAACCG-0	0.031466637
M18556-2-GTATTGGCAAGCACAG-1	0.031466834
M70397-2-TCCACCAGTGCAACAG-1	0.031468064
M14897-1-TGAGCGCTCGGCATTA-0	0.031468097
M23433-1-AGGAAATGTTCTAAGC-0	0.031468995
M14897-2-CCTGTTGCAGCCTACG-1	0.03146924
M82307-1-AGGTGTTAGCACACAG-0	0.031469434
M7283-2-TAACTTCTCGCGCTGA-1	0.031469475
M67720-1-GTCGTTCGTTGCTTGA-0	0.03147014
M24410-1-ATGTCTTGTAGGTAGC-0	0.03147033
M37112-2-CGAGTTAGTCCATCTC-1	0.031470478
M53116-1-TCGTAGACACGCAAAG-0	0.031472206
M97343-1-GACTGATAGGGACTGT-0	0.03147382
M18556-1-AATGCCACACTTTAGG-0	0.031474642
M17230-1-TCGCAGGCAATTGCCA-0	0.031475086
M952-2-TGATCAGAGTGCGTCC-0	0.031475462
M42769-2-GACCCTTGTGCCAAGA-1	0.031476
M395695-2-GGTTAACTCGCTGACG-1	0.031476792
R20237131-2-CTACGGGGTCTGCAAT-1	0.031478938
M54416-2-CGATGGCTCGACATAC-1	0.031479698
R93024957-1-ACCTGTCTCATTGCCC-0	0.03148058
M1176-2-CGATCGGAGTAGGATT-1	0.031480834
R52225174-1-CCGGTAGTCGGCGATC-0	0.03148138
M395695-2-TCATCATCAGCGGTTC-1	0.031481843
M44145-1-AAACCCATCTCCATAT-0	0.031482253
M85047-1-TATCTGTAGGCAGCTA-0	0.031483784
M24410-2-TCCACGTCATGTTACG-1	0.031483985
M10247-2-CGATGGCTCAAGGCTT-1	0.03148501
M153-2-TCTATCAGTCGTACTA-1	0.031485077
M94236-1-TCCTAATGTGCTCTCT-0	0.031485543
M12249-2-GTCGTAAAGCAGCAGT-1	0.03148662
R66507194-1-GCAACATCAATCGAAA-0	0.031487208
M56862-2-ATGGGTTTCGCTGACG-1	0.03148722
M323252-1-GAGCCTGAGACGCAGT-0	0.031487457
M94314-2-GTGGCGTGTTGTGTAC-1	0.03148746
M37112-2-GATGACTCATGCCGGT-1	0.03148767
M52649-1-GAGACTTCAGACAAAT-1	0.03148824
M97954-2-TTCTAACTCCGTGACG-1	0.031488292
M52649-2-CTTCTCTTCCGGCTTT-0	0.03148832
M75505-1-AACGAAACAAGTCATC-0	0.031488344
M10247-2-CGGACACTCCTTGGAA-1	0.03148857
R93024957-2-TGTTCCGGTTTGATCG-1	0.031489376
M7283-2-GGAGGATGTGGTCCGT-1	0.031490926
M87879-1-CAGCAATGTTCCACAA-0	0.03149113
M71241-1-GTCGCGATCTTAGCAG-0	0.031491138
M7668-1-CATTCTAGTTCTCTCG-0	0.031491578
M67139-1-GCAACATAGCGTGTTT-0	0.031491987
M70207-1-CGTAATGCACTATCGA-0	0.031492077
M33636-1-ACCTGAACACACACGC-0	0.03149223
M24587-2-GTAACCAAGTTCGGTT-1	0.031492323
M77677-2-TTGGGCGAGAGGTCAC-1	0.031493172
M85981-1-TGTCCACAGACGCTCC-0	0.031493634
M952-2-CCCGGAAGTACGCTAT-0	0.03149403
M13092-2-ACTATTCTCATTGAGC-1	0.031494994
M24257-1-GACCCTTTCAACTCTT-0	0.03149506
M66936-2-CGCGTGACAGTGTGGA-1	0.031496383
M87879-2-CTCCCAAAGTTGCGCC-1	0.031497326
M24410-1-GCATGATAGTCATTGC-0	0.03149762
R93024957-1-ACTGCAAAGCCACTCG-0	0.031500015
M74866-2-GACTGATTCCACCTGT-1	0.031500094
M27221-1-GGGTCACTCTTCTGGC-0	0.0315001
M32931-1-CCAATGAAGAGGATCC-0	0.031501208
M6362-1-TTACCGCAGAGCAGCT-0	0.031501353
M252323-2-AGTGATCGTAGATCCT-1	0.03150143
M79856-2-ATGGATCGTCAGATTC-1	0.031501953
M32995-1-TCGCTTGTCCGCATAA-0	0.03150247
M93392-1-CTAGACACACCCAAGC-0	0.031502586
M77223-1-TCCCAGTTCTATTTCG-0	0.031503737
M8231-2-GGCTGTGAGTCACTGT-1	0.03150384
M57242-1-CGGGTGTTCCCTTCCC-0	0.031504247
M54416-1-GATGTTGGTGGGACAT-0	0.03150474
M33241-2-GATTTCTTCTGTACAG-1	0.03150534
M71503-2-CATTGTTGTAGTACGG-1	0.031505357
M15036-1-ATCGGCGAGACCTGGA-0	0.031506266
M53116-2-TCCCATGCAATTGCCA-1	0.031509575
R20237131-1-GGGATCCCACAAAGTA-0	0.031510048
M15257-2-GTTACAGAGCTAGATA-1	0.031510178
M39780-2-CATGCGGCACTGTGTA-1	0.031511977
M8926-2-ATCCGTCTCGACTCCT-1	0.03151201
M54416-2-ATGCATGCAATAGTAG-1	0.031512104
M88580-2-ATGAGGGAGGGTTTCT-1	0.03151287
M395695-2-GGGTGTCTCTTGATTC-1	0.03151358
M614558-2-TCGTGGGTCATGCAGT-1	0.031513676
M48528-1-CCCATTGGTATACGGG-0	0.031514056
M67819-1-GTTATGGAGAGGTCGT-0	0.03151554
R74564064-2-TGAGCGCGTGATCATC-0	0.031515557
M54150-2-GACACGCAGGGCTGAT-1	0.031515878
M1176-2-TCAAGCACAAGTTCCA-1	0.03151752
M30150-2-CAGAGCCAGGCACGAT-1	0.03151778
M60733-2-CAACCTCCATAGATGA-1	0.031517975
M9699-1-CGATGGCAGAAACTGT-0	0.031519122
R22209673-1-AAGTTCGTCGACCCAG-0	0.03151933
M58268-2-TAAGCACAGAGTTGCG-0	0.03152045
M46660-1-CATCCACAGAAACTGT-0	0.03152046
M15395-2-TGGAGAGGTGCTAGCC-1	0.031521134
M7668-2-TACGTCCGTGGACCTC-1	0.031521153
M15036-1-AGGCATTCAACCGTAT-0	0.031521533
M46660-2-TCCCAGTTCAGATTGC-1	0.03152179
R10260309-1-ATTCCTACAGACAATA-0	0.03152184
M6130-2-CGTAGTATCACCTACC-1	0.031523056
M30150-1-AATGAAGAGTAGGAAG-0	0.031523738
M59697-2-GGGTCACAGCTCGCAC-1	0.0315241
M70693-1-CATGCGGGTTGCATTG-0	0.031525288
M85981-2-AGCTTCCTCACAAGAA-1	0.03152689
M54416-1-CAGTTCCAGCTGACCC-0	0.03152708
R20510687-2-TCGCTCAGTTACGGAG-1	0.031527236
M81049-1-CGAAGGAAGGCCTAGA-0	0.03152752
M54529-1-GACATCACAGCCTTCT-0	0.0315276
M28098-2-GTGTGATGTCTGTGGC-1	0.031527877
M323252-1-GCATCGGTCCTTCTTC-0	0.031528465
M52649-2-CGCAGGTGTGGCATCC-0	0.031529296
M7668-1-GCGGAAACAGAGTCTT-0	0.031529766
M16485-1-CCTAACCTCGAAGGAC-0	0.03153049
M30150-1-TTTACCACAGTATTCG-0	0.031531673
M65630-1-TCCTAATGTCACAGAG-0	0.03153196
M79757-2-CAGAGCCGTTAGCTAC-1	0.03153196
M952-1-AGGATAACAATAACCC-1	0.031532962
M49006-1-TCCACCACAGCAGAAC-0	0.031533048
M97954-1-CAACCTCCACATAGCT-0	0.031533577
M15036-1-GGGCTACGTCTTAGTG-0	0.03153466
M82573-1-GGTCACGTCGCCTAGG-0	0.031534698
M83930-2-GGAGCAAGTCTTAGTG-0	0.0315351
M67819-2-GGGACAATCACCCTGT-1	0.031536046
M44145-2-GTATTTCGTTCGGCCA-1	0.031536236
M27500-1-CAGCGTGAGTGGATTA-0	0.031536493
M87037-1-ATCATTCAGTGCAGCA-0	0.031537667
M65630-1-AAGACAAAGTTCTCTT-0	0.031539828
M89640-1-TGTTCCGCACCTTCCA-1	0.03153988
M80319-2-CCCAACTGTATGTCCA-1	0.031540297
M85981-2-CAGGTATAGCGCCTTG-1	0.031540368
M66132-2-CATCGTCGTGGTCTCG-1	0.031540386
M18556-2-TTACCATGTCAGTCTA-1	0.031540945
M7667-2-CTATAGGAGCTCAGAG-1	0.03154125
M87879-2-AGACTCATCTTCGATT-1	0.031542
M9374-2-GCTGAATGTGACATCT-1	0.031542137
M46660-1-GGAGAACTCCGCACGA-0	0.03154223
M67370-2-TGTTGGACAGCACAAG-1	0.03154334
M77159-2-CCTATCGGTTTCGTAG-1	0.031545352
M24587-1-TGTACAGTCTGCGGGT-0	0.03154576
M28098-2-GCACATAGTTTCGGCG-1	0.031545777
M69779-1-AGGTGTTCAAGGGCAT-0	0.03154601
M71241-2-TCGAACATCGGTCTGG-1	0.031546075
M64293-1-CCGGTGACAGAACCGA-0	0.031546183
M94828-2-TAGGTACCATGGCCCA-1	0.031546388
M54396-2-GTAGGTTTCTAACGGT-1	0.031546764
M19014-1-CATTCATAGGCCCACT-0	0.03154732
M55915-2-CTGAATGTCTTCCCAG-1	0.031547632
M47207-2-CTCATCGCACGACAGA-1	0.031547938
M52649-1-CCTCACATCTCTCGCA-1	0.031547945
M36121-2-ACCATTTGTGTGCTTA-1	0.031548243
M91390-1-ACTTAGGTCCTTGGAA-0	0.03154833
M75757-2-ATTCATCAGACGCCCT-1	0.031548742
M16169-2-GAACTGTCACCTGCTT-1	0.031549864
M98137-2-TCCATCGTCGCATGAT-1	0.031553198
M62918-1-TATCTTGGTGGTCTAT-0	0.03155328
M8299-2-TAGCACACACAACGTT-1	0.031553432
M6362-1-AGTTCGATCACCGGGT-0	0.031553812
M67819-1-TCTACCGCAGATCCAT-0	0.03155498
M45871-1-AAGACTCAGCACTTTG-0	0.031555
M70207-1-TTGAACGCAGGTTACT-0	0.031555347
M476735-2-AGTCACAAGTTAACAG-1	0.031555727
M36086-1-GTAATCGTCCAACCAA-0	0.031555787
M83234-2-TCCCACACACCCGTAG-1	0.03155794
M87037-1-CCGGTAGGTTGCATCA-0	0.03155843
M86015-1-ATGTCTTGTACCTAAC-0	0.03155951
M69779-1-CGGAGAACACGTTCGG-0	0.031560022
M41581-1-ATTCGTTCATAACTCG-0	0.031560052
M54396-2-CATCCCAAGGTTAAAC-1	0.03156044
M29124-2-GGGTATTGTATCACGT-1	0.03156406
M41250-2-TGACTCCCACGGCTAC-1	0.03156436
M65630-2-TATCGCCAGCAACAGC-1	0.03156443
M52649-1-AGGGCCTAGGGCAGTT-1	0.031565856
M952-1-GAGCCTGTCTTGAACG-1	0.03156689
M85747-1-TAGCACACATCCCGTT-0	0.03156809
M49579-2-CCACGTTAGACCATTC-1	0.031568516
M49006-1-TCACATTAGTAGCATA-0	0.031569783
M59697-1-TTGCGTCCAAACTGCT-0	0.0315699
M79245-1-AATTTCCAGCCTATCA-1	0.03156992
M13092-2-CTCAGAATCGTTAGTG-1	0.031569954
M98137-2-CTGGCAGCAGGAAGTC-1	0.03157015
M85047-2-AGACCCGTCTAAGCGT-1	0.03157025
M19562-1-AGGTGTTGTGTGTGTT-1	0.03157056
M97081-2-GGCTGTGGTGGCTCTG-1	0.031571016
M14897-2-GTTATGGGTGTTCCTC-1	0.031571038
M40437-1-ATGAGGGAGATGTTCC-0	0.031571805
M77591-1-CGATGCGCACATCCCT-0	0.0315723
M66831-2-GGTCACGGTTCTCTAT-1	0.031573497
M83910-1-TCTTGCGGTACACTCA-0	0.031573903
M8926-2-GATCAGTCACTTGGGC-1	0.031574346
M8299-2-TCCCAGTCAGAAGCTG-1	0.031574406
M782872-1-TCGCACTTCATTACGG-0	0.03157526
M18556-2-TAGATCGCAGCGTATT-1	0.03157557
M94804-1-GTACAGTTCTTCGTGC-0	0.031576
M59697-2-AGGCTGCCAATAGTGA-1	0.031576514
M88010-1-TACCCGTTCTGAATCG-0	0.031576987
M32931-1-TACTTGTTCTCGCCTA-0	0.031577196
M9699-1-TACTGCCTCGACACCG-0	0.0315778
M89323-2-GTCTGTCTCACGAGGA-0	0.03157879
M69259-1-CCAATTTGTCCGTACG-0	0.03157978
M90262-1-CTCGAGGCAGCGTGCT-0	0.03158181
M7668-1-TCTCAGCGTTACGGAG-0	0.031582065
M78752-2-TCATGTTCATCTAACG-1	0.031582195
M85101-2-CCAAGCGAGTCTAACC-1	0.031582255
M66831-1-ATGACCACACCATTCC-0	0.031582966
R66740909-1-GAAGAATAGGAGGGTG-0	0.031584125
M29668-2-ACTTTGTGTGAGACGT-1	0.03158432
M6559-2-CAATTTCTCGGTGTAT-1	0.031584963
M74368-1-TCGTCCATCATGCCAA-0	0.031584974
M82307-2-AAACCCATCATTCGGA-1	0.031585015
M99891-1-TTGGATGCATCCCGTT-0	0.03158503
M10001-2-ATGACCAGTACGTACT-1	0.031585954
M77159-1-GCACATAGTTGCCGCA-0	0.03158644
M97954-1-TGACAGTAGAGCAAGA-0	0.031588838
M8299-2-ACTATGGAGTTCCATG-1	0.031589143
M952-1-GACTCTCGTGACGCCT-1	0.031589694
M24478-1-CCTCATGGTTCAGCGC-0	0.031589925
M1994-1-CAATGACCATAGAAAC-0	0.031590287
R10260309-1-ATGTCTTTCGAACCTA-0	0.031590976
M11589-1-TCGAACAAGTCCTACA-0	0.031592887
M8181-1-CTACATTAGTGTTCAC-0	0.03159335
M15656-2-CCTCAACAGATCGCTT-1	0.031593967
M84522-1-TTCCAATGTCTTGTCC-0	0.031594772
M83930-2-GAATAGAGTGAAGCGT-0	0.031595938
M42387-2-GTCACGGCAACACGTT-1	0.031596053
M73806-1-AACCTTTAGCAGGGAG-0	0.031597607
M95774-2-TTACCATTCTGGAGAG-1	0.031597823
M782872-1-AGGCTGCAGCACCAGA-0	0.031597875
M84522-2-AATTCCTTCAAAGAAC-1	0.03159906
M47734-2-AGAAGCGCAAGTACCT-0	0.031599104
M21500-2-CAGCAATCATGGCGCT-1	0.03159984
M86015-2-GGTTAACTCCATTGCC-1	0.031601388
M84538-2-AAAGGTACATCCTCAC-1	0.031601526
M27500-1-CCTAACCTCCAAGAGG-0	0.031601574
M7718-1-GGGAGATTCGCCAGAC-0	0.031601932
M83234-1-ATGGAGGAGACTAAGT-0	0.031602256
M50086-2-GGATCTATCATGACAC-1	0.031602457
M638682-2-GAGATGGCATTAAGCC-1	0.03160469
M14502-2-GACTCTCCAACCCTCT-1	0.03160478
M65630-1-ACCTACCCAGCTCCTT-0	0.031604923
M42557-2-TGTCAGAGTGAGGAAA-1	0.031605378
R10260309-1-TCTCTGGTCAGACATC-0	0.031606168
M70207-1-GGGTATTCAAACTCGT-0	0.031606603
M18556-2-GTTCTATGTTAGGCCC-1	0.031608023
M9566-2-CAATTTCCAGGGACTA-1	0.031608205
M38374-2-TTGTGTTTCCTTGAAG-1	0.0316083
M99891-2-AATAGAGCAGCCGTTG-1	0.03160916
M67819-2-ACTTTGTTCTCGTCAC-1	0.03160963
M69259-2-CAGAGCCCAGGCATTT-1	0.03160981
R20510687-1-ACAAAGATCTGGCCAG-0	0.031611286
M52649-2-TGACGCGAGCGTACAG-0	0.031612948
M12614-1-CTTAGGAAGTGTAGTA-0	0.031613328
M59697-2-GGTGGCTTCCACTAGA-1	0.03161457
M83910-2-TCCTTCTTCTAGATCG-1	0.031615064
M24508-1-GGATCTACAGGATGAC-0	0.031616874
M14897-1-GATGATCTCCTGTAAG-0	0.03161712
M17230-1-GTTCCGTCATTGGATC-0	0.03161719
M9699-2-TCATGAGTCTGAGTCA-1	0.031617574
M19631-2-GGGTGTCTCTCGTCAC-1	0.031618062
M40816-1-TCATTCACACAAGGTG-0	0.031618148
R10260309-1-CCCAACTCACTTCATT-0	0.03161816
M45871-1-GAGGCCTTCTAATTCC-0	0.031618666
M58835-1-CGTCCATTCCCAGTGG-0	0.031619493
M912489-2-AATGGCTCACGACCTG-1	0.0316201
M9374-2-TGCTCCATCCGGACGT-1	0.031620525
M88462-1-ACCGTTCTCCGTCACT-0	0.03162083
M23996-1-CAGGCCACACCAACAT-0	0.03162331
M85101-2-GATGTTGGTGTGTTTG-1	0.03162383
M66132-2-TACTTACTCTATGCCC-1	0.031624187
M1994-1-TTCCTCTAGTGTTCCA-0	0.031625263
M77223-2-GCTGCAGAGTAGCCAG-1	0.03162631
M10001-1-CAGAGCCTCTAGCATG-0	0.031626318
M37256-1-ACATTTCAGCGATGAC-0	0.031626467
M18243-1-AAGACAACATAAGCGG-0	0.031628076
M70693-2-CATTCATGTGTATCCA-1	0.031628728
M34583-1-CCTGTTGAGAAGGCTC-0	0.03162886
M52364-1-GGAATGGCAAGGTACG-0	0.03162913
M42557-1-GGGTCTGTCCACTGAA-0	0.031629313
M34682-2-AACGTCAGTTACGGAG-1	0.031629425
M87037-2-CAATACGCACCGCTAG-1	0.03162965
M7668-2-GTAGTACAGTACGAGC-1	0.031631898
M29668-2-CGTGAATAGTGCAGCA-1	0.03163195
M50086-2-AGGTTGTCATCGGTTA-1	0.031632297
M14897-2-TGTGATGTCCTGGGAC-1	0.03163244
M30150-2-CACGTGGAGAGAATCT-1	0.031632543
M36086-1-CGATCGGGTTGCTCAA-0	0.03163271
M32995-1-GAACACTCATTAAAGG-0	0.03163296
M6130-2-GACCCTTGTGCCGTTG-1	0.031633172
M71187-1-CTCAGTCCAGCTTCCT-0	0.031634625
M50580-2-TGGGCGTAGCCTGAAG-1	0.031634912
M77159-2-CGGGCATGTAATTGGA-1	0.031635817
M85981-1-GTGCTGGTCAATCCGA-0	0.03163584
M50086-2-CTGTATTTCCATCTAT-1	0.031636443
M10795-2-GGATCTAAGGATTTCC-1	0.03163647
M14897-1-GGGTTTACATTGTGCA-0	0.031636797
M46146-1-GGGACAACAAGCCATT-0	0.03163703
M6130-2-AGCGCTGGTGTCTTGA-1	0.031637095
M41832-1-TGGGTTAAGGATACCG-0	0.031637114
M52649-2-AACAGGGGTCTCTCTG-0	0.031637363
M27500-2-GATGGAGGTAGCGCTC-1	0.031637512
M95774-2-AGATCCATCGAAGCCC-1	0.03163752
M94236-1-GCGAGAAGTATAGGGC-0	0.03163765
R52225174-1-GGTAATCAGGACCCAA-0	0.03163818
M323252-2-AGTCAACGTTACCGTA-1	0.03163889
M88032-2-CTATCTAAGACGGAAA-1	0.031639434
M93603-1-TCCGTGTTCTGCCTCA-0	0.031640064
M66132-1-TCACGGGTCTACGCGG-0	0.031640545
M71241-1-TGGGAAGCAATACCCA-0	0.031640626
M19631-2-AGTACCAGTAATGCGG-1	0.031641554
M9700-1-GATCGTAAGGCGAACT-0	0.03164205
M82573-1-AAACCCAAGATCACTC-0	0.031642128
M86213-2-GTAGTACAGAGCCATG-1	0.03164217
M4516-2-CGATGCGAGGTGGGTT-1	0.03164355
M62439-1-CATCGTCGTCAGGTGA-0	0.031643692
M31998-2-CACCGTTAGACCAAAT-0	0.031644963
M53116-1-ACTTTGTGTTCAACGT-0	0.03164583
M10632-2-ACCAACAAGGCTGAAC-1	0.031645995
R20237131-1-TGCATGACACTCCACT-0	0.03164602
M59697-2-CGTCCATTCCGACAGC-1	0.031646516
M57015-2-GTCTCACAGAATCGCG-1	0.031647082
M1994-1-AGGAAATGTAGCGATG-0	0.03164798
M153-1-GAAGCCCGTATGTCTG-0	0.031648096
M952-1-TTGTGTTAGGTGGCTA-1	0.031648908
M26772-1-TTTACCATCAATCCAG-0	0.031649
M55915-1-GATAGAAGTGCGAGTA-0	0.031649403
M32931-2-GTGAGGATCTGAGCAT-1	0.03164994
M6559-1-GATCAGTGTCACGCTG-0	0.03165037
M33241-1-GAGTGTTAGTTACTCG-0	0.031650625
M25557-2-TGTGCGGTCGCATTAG-1	0.031650983
M16169-2-ACACTGAGTTCCCAAA-1	0.03165122
M85981-2-TTGCTGCGTACGGGAT-1	0.0316515
M77223-2-CGAAGGATCTTTCAGT-1	0.031652045
M77159-1-CCTTCAGGTGCGACAA-0	0.031652182
M30150-2-GATGTTGGTCTCACAA-1	0.03165274
M47207-1-TGTCCCAAGGTGATAT-0	0.03165397
M35322-2-CGTCAAAGTAGATGTA-1	0.03165498
M184-2-TCATTGTTCTGAGATC-2	0.031655278
M10632-2-TGATGCAAGGGTTAGC-1	0.031657208
M71241-1-TTAGGCAAGCCGATTT-0	0.03165779
M24587-1-TTCCTCTTCGGTGCAC-0	0.03165795
M77159-2-GTTGCTCGTTACCTGA-1	0.031658135
M36086-1-ACCCTCATCTGGAAGG-0	0.031658567
M52649-1-CACTAAGGTCGTTCAA-1	0.031658906
M54150-1-GAATCACAGCCTCATA-0	0.031659596
M85047-1-GGTAATCAGTACCCTA-0	0.031660084
M50067-2-AAAGTCCTCTGAATCG-1	0.031661943
M3760-2-TGTACAGGTTTGATCG-1	0.031662293
M41907-2-GAGATGGAGGAACTAT-1	0.031662606
M77983-1-CCACCATGTAGTATAG-0	0.031663056
M899297-1-GGCGTCAGTTATCCAG-0	0.031663343
R36605992-1-GGAGAACAGGCTTAGG-1	0.031663716
M93645-2-CCTCAGTCAACGGCCT-1	0.031663947
M17230-2-CAATTTCTCCTCTCGA-1	0.031664804
M57908-1-TCATGGACACGGATCC-0	0.031664856
M65284-1-ACGATCATCCTATGGA-0	0.031664886
M94236-1-CCACAAATCACTCTTA-0	0.031664968
R16741095-1-AAGTTCGTCATTTGCT-0	0.031665217
M88032-2-GTGACGCGTGACCGTC-1	0.03166583
M32048-2-TGATTCTCACTGTGAT-1	0.031665854
M87037-2-GCACGTGAGGCAGGGA-1	0.03166786
M9374-1-GAGACCCAGGGAACAA-0	0.0316679
M7668-1-ATGAGTCCAGCGAGTA-0	0.03166872
M298992-2-TGTTGAGCAGTAACCT-1	0.0316696
M70834-1-TACCGGGGTCACCGCA-0	0.031670436
M49006-2-TGAGGGACAGTGCGCT-1	0.031671498
M52649-1-ACTGTCCGTTTCGGCG-1	0.031671785
M85981-1-GACGCTGTCGCACGGT-0	0.0316724
M120539-1-TGGTGATTCTGTCCCA-0	0.031672537
M54416-2-TGTGAGTGTCTTGCGG-1	0.03167296
M37112-1-CATGCGGCAGGAGGTT-0	0.03167346
M00_1061-1-TCGCTTGTCAGACTGT-1	0.031673692
M7718-1-AGATGCTCATAGAATG-0	0.031674534
M70397-2-ATGCATGCAAAGAACT-1	0.03167462
M10247-1-GCTGGGTAGCAACAAT-0	0.03167596
M88462-2-CCTCTCCTCCGGCTTT-1	0.03167735
M89107-2-AAGTCGTTCACTTGTT-1	0.03167844
M21500-2-GAAGCCCTCTGTAACG-1	0.031679332
M10632-1-TTTGATCCAAGCGCTC-0	0.031679347
M41907-2-TGGAGGATCTTCTGGC-1	0.031679474
M52014-1-GGTTGTATCAAATAGG-0	0.03167948
M81049-2-TGCAGATAGCTAGATA-1	0.03167955
M32995-2-GGCACGTGTCGAATTC-1	0.03168165
M83930-2-ACCTGTCGTACTGTTG-0	0.031683266
M3760-1-ACTGTGATCGAATGCT-0	0.031683806
M49006-1-CTGTCGTCACGACAGA-0	0.031685077
M84538-1-CAAGGGAGTTCGGACC-0	0.03168561
M980386-2-GGGACTCCAGAACTAA-1	0.03168684
M67819-2-CCCTAACTCTTGTGCC-1	0.03168688
M65630-2-CATCGCTAGGAAACGA-1	0.031686928
M88010-1-CTGGCAGAGGTACAAT-0	0.03168705
M29668-2-CTCAGAACACTGAGGA-1	0.031687196
M68491-2-TCATGAGTCAACTACG-1	0.031687744
M6362-2-ATTCCCGTCCCTTTGG-1	0.031688407
M3760-1-AGGCTGCCATCAACCA-0	0.03168914
M15770-1-ATGCGATGTAGCTAAA-0	0.031689174
M42557-1-ATTCACTGTCCAGAAG-0	0.031689364
M2851-1-TTTCATGTCGAGAATA-0	0.03168986
M41250-1-CTATCTAAGCAGCAGT-0	0.03168989
M1994-1-AGTTCGACACGACTAT-0	0.0316899
M36086-1-CTGTAGATCAATCCAG-0	0.03169025
M53661-2-AATCGTGCACCGTGCA-1	0.031691033
R66740909-2-CAAGGGAGTTTGAAAG-1	0.031692874
M323252-2-ACGTAACCATCGTTCC-1	0.031692915
M46660-1-GTCAAGTTCATCCTGC-0	0.03169388
M31998-2-AACCTGAGTCATACCA-0	0.031695005
M76651-1-AGGCATTCATGCGGTC-0	0.031696793
M3760-1-GGGAAGTAGGCGAACT-0	0.031696875
M10247-1-GTGTGATAGAGTCCGA-0	0.031697232
M42325-1-TGATCAGAGATGACAT-0	0.031697627
R20046260-3-TTGCATTGTATGAGAT-1	0.031697735
M74087-2-CAGCACGCAGTCTTCC-1	0.031698734
M14897-1-CCTCACATCCTTGGAA-0	0.03169955
R47354365-2-TGGAGAGAGTACCGGA-1	0.031699583
M43479-1-TCTATCAAGGTAAAGG-0	0.031700134
M1176-1-TCGACCTTCGCTATTT-0	0.031700265
M37647-2-GTCATTTCAATAGGGC-1	0.031700443
M23048-2-AGCGCCAGTTTACGTG-1	0.031700995
M15395-2-ATACTTCAGGTGCCTC-1	0.03170102
M48528-1-GCCATTCGTCGATTAC-0	0.031702258
M50086-2-CACGTTCTCCCAGGCA-1	0.031702753
M97343-2-CCTTTGGAGCATGGGT-1	0.031703316
R16741095-1-AACCAACTCGACGTCG-0	0.03170332
M67819-2-ATTCTACGTTTGGAAA-1	0.03170395
M97954-1-TATTGCTCAAGACAAT-0	0.031704575
M16717-2-GCCATTCAGCTTGTGT-1	0.031705018
M88032-2-AGTTCGAAGTCGTTAC-1	0.03170525
M13090-2-AATCGACTCGCCCAGA-1	0.031705607
M54529-1-TCGATTTAGCGTGAAC-0	0.03170742
M77549-1-AAACCCAGTCGTTTCC-0	0.031708576
M39780-1-TACTTCACAAGAATAC-0	0.031710863
M89107-2-CGGAGAACAGTCGGAA-1	0.031711694
M48528-2-AGCTACAGTCGAACGA-1	0.03171196
R20849279-1-AGGACTTCACTAGGCC-0	0.03171283
M952-1-ATTCTACGTATCGAAA-1	0.031713083
M74703-2-GGACGTCAGCGACTGA-1	0.031714275
R49040290-1-TGAGACTTCGTCGCTT-0	0.03171451
M73787-2-AAGCGTTTCGAAGCAG-1	0.03171456
M37112-1-TGTTCATTCGACCAAT-0	0.031715523
M88032-2-AGTTCGATCTTTCAGT-1	0.031715572
M17678-2-ATCGTAGAGCAATAGT-1	0.031717207
M84522-2-TTCAATCAGTAAGACT-1	0.031718247
M90596-2-GGCTTTCCACAAACGG-1	0.031718586
M54416-1-TGAATGCTCTATCGGA-0	0.031718686
M793497-2-ACGTAACTCTCCAATT-1	0.031718794
M7668-1-CCTCACATCCGTTTCG-0	0.031719457
M395695-2-TGAGCATCAGTCCGTG-1	0.031720392
M92907-1-TTCCTAAAGGGAGGAC-0	0.0317212
M2540-1-CGATCGGTCAACACCA-0	0.0317216
M31556-1-ACCCTTGGTTGCCTAA-0	0.031721726
M88462-2-TATCCTAGTGCACAAG-1	0.03172267
M85747-1-GTAACCAAGCAGCACA-0	0.031722732
M43632-2-GCATCGGAGCCATCCG-1	0.03172277
M46694-2-TCGTAGAGTTGTATGC-1	0.031722866
M88462-1-CACTAAGCACTTCAGA-0	0.031723734
M42635-1-ACATCGACATAAGATG-0	0.031724103
R20237131-1-ATGGGAGCAAATGATG-0	0.031724144
M42769-2-TCGTGGGCAACTACGT-1	0.031724256
M89640-1-TTACCGCGTGTATTGC-1	0.031724397
M65630-2-AAACCCATCTCTAGGA-1	0.031724416
M79245-1-ATTTCACGTCGACTTA-1	0.03172449
M18556-1-GTAGCTATCTTCTGTA-0	0.031725198
M98451-1-CATGCCTTCGACGATT-0	0.031727303
R66740909-2-GCAGTTAGTCATGGCC-1	0.031727526
M323252-1-TGGAACTGTTTAGACC-0	0.03172812
M87037-1-CCTCCTCTCATAGGCT-0	0.031728305
M36121-2-CACCGTTTCGGCCAAC-1	0.031728536
R74718818-2-AGAGCAGTCACTACGA-1	0.031729307
M67370-1-ACTTTGTAGCTGAAAT-0	0.031729836
M49006-2-GGAGAACTCACCATCC-1	0.031729855
M48528-1-TCACTCGGTATTTCTC-0	0.031729918
M62439-1-TAATCTCCAAGTGACG-0	0.031730212
M46694-2-CGAAGGACACCTGATA-1	0.03173077
R93024957-2-TCATTCAAGACTGTTC-1	0.03173099
M89640-2-GTAGGAGAGGTCATCT-0	0.031731155
M28337-1-CAGCAGCCAGCAGAAC-0	0.031731173
M24443-1-CAAAGAATCGTGGAAG-0	0.031731356
M99891-2-GTTAGTGCATCAGCGC-1	0.03173202
M55915-1-ACTTAGGGTGGTTTGT-0	0.03173251
M1746-2-AACTTCTGTCCCAAAT-1	0.03173386
M15770-1-GGAAGTGGTCTCACGG-0	0.031734068
M88743-1-CGAAGTTGTGCACGCT-0	0.03173525
M10632-2-ACGATGTCAAAGTGTA-1	0.03173831
M11243-1-GTGCAGCGTCTGTAAC-0	0.031738754
M54396-2-GTAACCAGTGGATTTC-1	0.03173886
M58268-1-CCGGTAGAGCATTGTC-1	0.031739168
M78451-2-CCTTCAGTCTAGAGCT-1	0.031740416
M18556-1-CATAAGCTCTTCTTCC-0	0.031740885
M7668-1-GCAACATCATCCGTTC-0	0.031741735
M37112-2-CCGTAGGAGTATAACG-1	0.031742383
M29668-1-AACCTGACATGAATAG-0	0.03174249
M82573-1-TTAGGCACAAACGGCA-0	0.031743586
M77159-1-ACAGGGACAATGAGCG-0	0.031743716
M33688-1-CTGCGAGCAATGCAAA-0	0.03174496
M30150-1-AGAAATGTCTGGTCAA-0	0.03174603
M53452-1-GGTTGTAAGTCTCCTC-0	0.031746037
M1541-1-CCGGGTAGTGTAAACA-0	0.031746615
M9374-2-TCACGCTGTGACTCTA-1	0.03174722
M395695-1-AGAGCCCTCAGTCCGG-0	0.031748053
M6130-1-CATACAGCAGGCTTGC-0	0.03174818
M47734-2-CGTGAATTCTCCATAT-0	0.031749576
R42560037-2-CTGCGAGGTACTGCCG-1	0.031750605
M16169-1-CTCCCAAAGGAGCTGT-0	0.03175179
M11589-2-ATTCTTGGTACTCCGG-1	0.031752337
M62439-1-CTACGGGCAGAGCGTA-0	0.031752966
M37256-1-ATCACGATCGGTGCAC-0	0.031753678
R74564064-1-ATCAGGTAGACATAGT-1	0.031755514
M8359-1-CTGTACCGTACGACTT-0	0.0317561
M14897-1-TCTTGCGTCATTCATC-0	0.031756647
M18556-2-TATCGCCGTTGCCAAT-1	0.03175683
M62439-2-TCATGAGTCCGCAAAT-1	0.031756867
M98451-1-TCGTGGGTCAGAATAG-0	0.03175729
M54416-1-CCCTGATTCCACTGAA-0	0.031757448
M67819-1-CTCCTCCTCTGTAAGC-0	0.03175745
M82307-1-GACACGCCATGAAGGC-0	0.03175838
M57908-1-TGTTTGTGTTTCTATC-0	0.031758502
M22156-2-TCTATCAAGTCATGGG-1	0.031759195
M79856-1-ATCTCTATCCCTTCCC-0	0.031762682
M9374-2-GTTAGTGGTGAGGAAA-1	0.031762842
M80319-2-CTCAACCCATGACAAA-1	0.03176374
M18615-1-CGAGGCTTCAACACCA-0	0.031763863
M39780-1-CGTAAGTCACAAGCAG-0	0.031764925
M00_1061-1-TAAGCACTCAGAGTGG-1	0.031765826
M24587-2-CTTCAATTCCATCTAT-1	0.031767793
M79757-2-TGCGGGTGTCACTAGT-1	0.031768613
M87037-2-GACCTTCTCCTGGGAC-1	0.031769823
M33688-2-TTCCTCTGTAGGCAAC-1	0.031770583
M88462-2-GATCCCTGTTGCATTG-1	0.031770796
M2337-1-GGGATCCCAGAGATGC-0	0.031770963
R36605992-1-TTTCGATCAAATGGCG-1	0.03177134
M66831-2-CTGTGGGCATTGCCGG-1	0.031771768
M71602-1-TCAGTTTTCGCTTAAG-0	0.031772166
M79856-2-TGCAGATCACTCACTC-1	0.03177253
M37112-1-GTGGAGAAGCTCGAAG-0	0.031772774
M85747-2-GCATCTCTCAATCCAG-1	0.031774525
M32931-1-AGGATAAAGGTTTGAA-0	0.0317748
M17230-1-GGAGAACAGCAATAAC-0	0.031776536
M28098-1-ACTGTGAAGACATCCT-0	0.03177657
M26756-2-CCACACTAGACCTCCG-0	0.031776924
M96251-1-GAATCGTCAACTCCCT-0	0.031777535
M91390-1-CTCCCTCTCGTGTGGC-0	0.03177784
M952-1-CGGCAGTTCACTACTT-1	0.031777862
M77549-1-CTGTAGAAGACTTAAG-0	0.031777952
M41812-3-GAAGTAAAGTCGGCCT-0	0.031778563
M15656-2-AAGGAATGTGATTCAC-1	0.03178013
M23048-2-ACAGCCGCATTACTCT-1	0.031780485
M24410-1-TCGGGTGAGCAGCACA-0	0.031781405
M20485-1-TTTGACTTCACTGCTC-0	0.031781774
R47354365-2-GTCACTCAGACATATG-1	0.03178186
M16899-2-TGGTTAGGTGCGCTCA-1	0.031782188
M604571-1-CGCCATTGTTCTCCCA-0	0.031782206
M9566-2-CGATCGGAGGACAGCT-1	0.031782515
M67819-2-AGCTACAAGATAGCAT-1	0.031783305
M47819-2-AGACAGGTCAGTCTTT-1	0.031783365
M49935-1-GATTCGAAGGCTTAAA-0	0.031783722
M11938-2-GTGACGCGTAGTTCCA-1	0.031783804
M14897-2-ATGGATCCAAGGTTGG-1	0.031783912
M30150-1-AAGATAGCAACAGATA-0	0.031783964
M34070-1-CTTACCGTCAAGCCCG-0	0.031784363
R93024957-2-CCGTGAGCAGCTATAC-1	0.031784844
M952-1-CGAGGAAAGTATTGCC-1	0.031784993
M941862-1-TTGGGATCAGACTCTA-0	0.031787656
M10886-2-ATCGGATAGCGGACAT-1	0.031789586
M20356-2-TGAATCGAGACAGCGT-1	0.0317898
M39543-2-AGAGCAGAGGCATGGT-1	0.031790193
M25895-2-TGTCAGAAGCCAAGTG-1	0.031790998
M8181-2-AAGATAGCAATATCCG-1	0.03179115
M18556-1-AGCCAGCTCCGCGGAT-0	0.031791374
R93024957-1-CTACCCATCCATTCGC-0	0.031791553
M37112-2-TCACGCTTCATGGAGG-1	0.0317926
M87879-2-CGGCAGTAGCCTTCTC-1	0.031792603
M638682-1-AAGCATCCAGCTGTAT-0	0.031792607
M991331-1-GCCATTCGTCGTCTCT-0	0.031794365
M52649-1-TGCAGATCATCACCAA-1	0.03179446
M42769-2-TGAGTCACAGAGACTG-1	0.031794615
M98137-1-ACGGTCGGTGAGTTTC-0	0.031794626
M79777-1-CGAATTGGTATGGTAA-0	0.031795334
M15036-1-ACTGCAACATAGCACT-0	0.031796932
M85747-2-AGGTTGTTCATCCTGC-1	0.031798083
M29124-1-TCGATTTTCTTTCGAT-0	0.03179842
R53315923-1-CGATGGCTCCGCGGAT-0	0.031799614
M323252-1-GCACGGTGTAAGTCAA-0	0.031800006
M10632-2-CCTCCAACAAATTAGG-1	0.031800482
M55245-1-AGGTTACCACACACGC-0	0.03180149
M32995-2-TCTACCGGTCCACACG-1	0.031802498
M00_1061-1-CATCGCTGTTCGAAGG-1	0.03180304
M79757-1-ATTCACTCAGCCGTCA-0	0.03180404
R66740909-2-TTGGGATGTACCCAGC-1	0.031804845
M67819-1-TAGGAGGGTGACCGAA-0	0.03180488
M13822-1-TACTTACAGCAGCCTC-0	0.03180512
M67370-2-TTGCCTGCATACCAGT-1	0.031805333
M97954-2-ACATGCATCCTCTGCA-1	0.031805415
R93024957-1-AATGACCGTCTCTCAC-0	0.031805612
M67139-1-CTTAGGATCAACTACG-0	0.031806655
M14897-2-TTTGGTTGTGCAACAG-1	0.03180709
M85981-1-CATGCTCTCTGGCCAG-0	0.031807736
M28098-2-TTTGTTGAGGAACATT-1	0.031809337
M952-1-CTACGGGTCTGGCCGA-1	0.031809606
M95774-1-TCACTCGTCTGGTTGA-0	0.031809762
M99182-1-TCCTAATCAGAGTCAG-0	0.031811748
M50086-2-TGTTGGAGTGTCCGTG-1	0.03181198
M2851-2-TTTCACAGTTTGCAGT-1	0.031812537
M80255-1-GGTGGCTGTAGGACCA-0	0.031812713
M33688-1-GGGCTACGTGGTATGG-0	0.031812713
M67720-1-CTACCTGTCACCATAG-0	0.031813152
R20510687-2-GCTGCAGTCAGATTGC-1	0.031813487
M65284-1-TCAGGGCGTACGCGTC-0	0.031813588
M9699-1-GTCTCACAGGATACAT-0	0.031813916
M2540-1-TCTATACGTTAGAAGT-0	0.03181453
M88462-1-ATCATTCCAGCGCGTT-0	0.031814616
M26992-2-CTAGACATCCGTCACT-1	0.031815972
R10260309-1-TGATTCTGTTCCTACC-0	0.031816468
R10260309-1-CCTATCGGTCCGTACG-0	0.031816572
M17629-1-ACAGCCGAGATCCCAT-0	0.031817857
M27965-1-GGTTCTCTCTACGCAA-0	0.031818245
R42804284-2-TCGCTTGTCTAAACGC-1	0.031818345
M85101-2-ATTTCACTCACCATCC-1	0.03181888
M10247-2-AGGCCACTCCCAGTGG-1	0.03181952
M10795-2-TACCGGGAGCCTTTCC-1	0.031820055
M48528-2-GCCATGGGTTGCCTAA-1	0.031820625
M49006-1-TGCTGAATCAGACCTA-0	0.031821057
M7718-2-GGTGGCTCACAGCCAC-1	0.031821243
M50086-1-GCGAGAATCGTGTCAA-0	0.03182152
M16485-1-TCAGCCTAGGAGCTGT-0	0.031821948
M37256-1-ATGTCTTGTCTAACTG-0	0.031822544
M66132-2-TTTACCAAGCGGGTAT-1	0.03182278
M30150-1-GGTGGCTGTTGGGATG-0	0.031823203
M952-1-ATTCTTGAGGATTACA-1	0.03182329
M10247-2-CTTGATTGTCACTTCC-1	0.0318241
M37112-2-AACCCAAAGGATGAGA-1	0.03182471
M88462-1-CATACCCGTCAACATC-0	0.03182551
M97954-1-CATCGGGAGCTCATAC-0	0.031827636
M45871-1-CAACCAAAGCCTGACC-0	0.031828012
R14266701-1-TCTTAGTTCTGTAAGC-0	0.031828035
M77159-2-GGTAACTCACCTGCGA-1	0.031828526
M50086-1-CATGCGGGTCGCTTGG-0	0.03183018
R47354365-1-GCTCAAAGTGTGTGTT-0	0.031830594
M56356-1-CTCAGGGAGAATGTTG-0	0.031830736
M50580-1-CTACATTTCGTCAACA-0	0.031830844
M16485-1-GAACACTTCGATCCAA-0	0.031831127
R64123404-1-GAGGGTACATTGCTTT-0	0.031831887
M63941-1-GTCACTCTCTCATTGT-0	0.031832326
M85047-1-TGCATCCGTCCTGTCT-0	0.03183263
M13092-1-CGCCATTCAAACAGGC-0	0.031833008
M72114-1-CGTTGGGCACAGTGTT-0	0.03183302
M11589-1-ATTCGTTCAAATAGCA-0	0.031833485
M97579-2-CCTCAACGTTGTCTAG-1	0.031834055
M92907-2-CACTGTCAGATCCTAC-1	0.03183415
M72548-1-CAGATTGTCTTGCAGA-0	0.03183467
M67139-2-GTTTACTGTCACTCTC-1	0.031835448
M36086-2-TCACAAGTCTTAGTTC-1	0.0318362
M00_1061-1-CCAATTTGTAGGTAGC-1	0.03183625
M67819-2-TCTGCCAAGCCTAACT-1	0.031836912
M68895-2-GGTCTGGTCGTGACTA-1	0.03183701
R52225174-2-ATTTACCGTAACGTTC-1	0.031837814
M94828-2-ACTGTCCCATACCAGT-1	0.031838518
M41250-2-ACTTCGCCATAGAATG-1	0.03183879
R66740909-2-GGGAAGTGTGGCTCTG-1	0.031838883
M19551-2-ATCGTAGGTTCCTAAG-1	0.031840723
R82441989-2-CGTGTCTAGGTCATCT-1	0.031841006
M16485-1-TGGTAGTAGAGGATGA-0	0.031841133
M12614-2-CCCTCAAGTGTCCGTG-1	0.03184141
R66740909-2-TCAGGTAAGGGCTAAC-1	0.03184144
M8231-2-TTACCATGTGGTTTAC-1	0.03184334
M32995-1-AAGACAACAAGAGTAT-0	0.031843442
M85747-2-TCGGGTGCACCAGTAT-1	0.031844206
M59080-1-TTGAACGTCGCCTTGT-0	0.03184424
M85101-2-GGGTCACTCCACGTAA-1	0.031844378
M76807-2-GGGTGTCGTCAAGGCA-1	0.031844705
M40584-2-TTGCTGCTCGGACTGC-1	0.03184474
M58835-1-AGTAACCAGACTACGG-0	0.03184499
M84511-1-GCACGTGGTAAGATAC-0	0.031845346
M27521-2-CCTGCATCATATGCGT-1	0.031845547
R20046260-4-AGAAATGCAGAGCCCT-0	0.03184561
M76268-2-CGTCCATAGGTAGACC-1	0.031847566
M50086-1-CATCCGTCAATAACCC-0	0.031848896
M48528-1-CTTGAGATCTTTCGAT-0	0.03184913
M67819-2-GTAGATCGTCACGCTG-1	0.031849578
R93024957-1-GTGTGATGTTGTTGAC-0	0.031849977
M66831-1-TCGGGACTCGCTACGG-0	0.03185017
M71503-2-GTAGCTAGTATGAGGC-1	0.031850297
M72548-1-TTTGTTGTCTAGTACG-0	0.031851165
M24587-2-CTATCTAAGTGCGCTC-1	0.031851593
M41250-2-TCCGGGACAAGTCCAT-1	0.031851757
M32995-2-GTTCATTTCAGTGTGT-1	0.03185212
M14897-2-GAACGTTCATCCTTCG-1	0.031853102
M4310-1-CTAAGTGCACACGTGC-0	0.031853154
R64123404-1-TCCATGCTCGGTCGGT-0	0.031853184
M42557-1-AGTAGCTTCCGACGGT-0	0.031854063
M88580-2-TCCTGCATCTCTCTAA-1	0.031854868
M50067-2-GTTTGGAGTTCTGACA-1	0.031855244
M83910-1-CTTCTCTAGGTGAGCT-0	0.03185575
M29124-1-TTCCGTGAGAATAACC-0	0.031856183
R10260309-1-TCTTAGTAGTAGCCAG-0	0.031856213
M67819-2-ATCGGCGGTTCCAAAC-1	0.031856913
M3760-1-TCCGAAAGTAATGCTC-0	0.03185744
R20849279-2-TTACCATCATAGGTTC-1	0.031857617
M98137-2-TGATCAGCAGTGCGCT-1	0.031857733
R66507194-2-TCATGGATCCATCTAT-1	0.031857777
M94828-2-TCACACCCAATCTCTT-1	0.031857993
M77958-2-GTGATGTTCTTACGTT-1	0.031858042
M47207-2-AATAGAGGTTTGGAAA-1	0.031858902
M476735-2-TTGCCTGGTAGCTCGC-1	0.031858925
M67370-1-TCATATCGTCCTCCTA-0	0.031860042
M59080-2-ACGTAGTGTGCCCAGT-1	0.031860285
M66936-2-CGTTAGAAGGTAAGGA-1	0.031861484
M64886-1-TTCTGTAGTGGACTAG-0	0.03186176
M74368-2-GTATTGGGTCTCAGAT-1	0.031862445
M61911-2-CAATTTCAGTCAATCC-1	0.03186563
M48528-2-TCTTGCGTCTCATTGT-1	0.031867407
M1746-1-CGATGGCGTCGGTACC-0	0.03186749
M32995-2-CATTCTACAAGACCTT-1	0.031867664
M1746-2-ACCCTCAAGAAGCGAA-1	0.03186914
M94236-2-TCAAGTGCACGCACCA-1	0.031869207
M88032-1-CACATGAGTCATCCGG-0	0.0318698
M10795-1-TCAGTTTTCTGTTCAT-0	0.031871386
M62439-2-GAAGAATCACGGATCC-1	0.03187159
M35312-1-AGGAGGTTCTCTCTTC-0	0.03187161
M67370-1-GAGTGAGGTATCATGC-0	0.031871744
M16899-2-CCGGGTAGTTCGATTG-1	0.031872507
M4310-1-GTAACCACATCAGCTA-0	0.031873558
M47207-1-AAGACAACAGACCAAG-0	0.031874996
M13092-2-TGTCCCAGTTAGGACG-1	0.03187606
M47207-2-AGGGCCTAGTCTTCCC-1	0.031876072
M41250-1-GTGAGTTAGGGCTAAC-0	0.031876877
M89958-2-CTTCGGTCAAGCCTGC-1	0.031877
M32995-1-TACCTGCGTTCGGCTG-0	0.031877168
M13092-1-TCTGGCTGTGCTCCGA-0	0.0318776
M395695-1-CCTCAGTAGCCTGAAG-0	0.03188031
M10247-2-GACCTTCGTTCTTAGG-1	0.031880334
R52225174-1-GGTGTCGGTTCTGACA-0	0.031880364
M15036-1-ACGGTCGGTTGCTCCT-0	0.03188069
M68491-2-TCAGTGAGTCTCCTGT-1	0.031880897
M17629-1-TTCCTCTGTCTGTCCT-0	0.03188123
M59080-2-GTAAGTCCAACCAACT-1	0.031881448
M43632-2-CCGATGGGTGCGAGTA-1	0.031882018
R20237131-2-TATACCTTCACCGGGT-1	0.031882063
M49579-2-TGACCCTAGTAAACGT-1	0.031882297
M59080-2-TCAGTTTGTTCGAACT-1	0.0318826
M57908-1-TTCTTGACACCTCAGG-0	0.031882674
M99182-2-CTTCAATTCAAGGCTT-1	0.03188303
M38814-2-AAACGAACAGAACTCT-1	0.03188305
M67370-1-CTGTATTCATATGCGT-0	0.031883277
M78435-1-TCGGGACTCATCGCTC-0	0.031883527
M84522-2-TCCCACAGTGACACAG-1	0.03188359
R47354365-1-ACCTACCAGCACGATG-0	0.031884357
M97954-1-GACTTCCCATCTGTTT-0	0.031884745
M59080-2-AAGGAATAGAGGATGA-1	0.031885024
M24410-2-CATACCCAGATGATTG-1	0.031885028
M49006-1-TGAGCGCAGACTCCGC-0	0.03188514
R52225174-2-GTTAGACGTTCCGCGA-1	0.031885296
M77223-1-ACCTGAACAAGGTTGG-0	0.031885415
M20356-2-GCTGGGTCAAACCGGA-1	0.03188552
M153-2-CCTCTCCCAAGCTCTA-1	0.0318858
M7698-1-TGGCGTGAGCCGTAAG-0	0.03188714
R47354365-1-GGTTAACCATACCATG-0	0.031887498
M37112-2-CAGGGCTCAACCGCTG-1	0.031887762
M87037-1-TGAGTCACATTGCTGA-0	0.03188828
M49006-2-CCACACTCATGCCGGT-1	0.03188944
M18243-1-ATCGTAGAGTGGTGAC-0	0.031889483
M77159-1-TGCTCGTAGCTAGATA-0	0.031890005
M77549-1-CCGGTGACAATTGCCA-0	0.031890973
M3760-1-AGCCAATTCCGCATAA-0	0.031891365
M37112-1-CGGGACTCATACAGAA-0	0.03189145
M41250-1-AGATAGACAGGCGAAT-0	0.031891525
M97579-1-TCGAAGTAGACAAGCC-0	0.031891543
R20510687-1-TCTACATCACTAGGTT-0	0.031892516
R22209673-1-GGGCTACGTTTGCCGG-0	0.031892836
M71734-2-TCATGTTGTTAAGGGC-1	0.031893134
M57908-1-GTTTGGATCTTAGCTT-0	0.031893972
M37112-1-GCTTGGGAGCCAGAGT-0	0.031894073
M29668-2-TGTACAGGTTTCGTTT-1	0.031894237
M66132-2-CCTCATGTCCAGGACC-1	0.03189489
M77159-1-ATCTTCAGTTTATGCG-0	0.031895164
M952-1-TTCTAACTCTGTCTCG-1	0.031896044
M57015-2-CAGATTGCACTATCGA-1	0.031896293
M40274-2-AGCTCAAGTACCACGC-1	0.03189632
M34583-2-GGAACCCAGCTCCACG-1	0.031896714
M98451-1-GTAGAGGAGACTGAGC-0	0.03189756
R87101984-2-GCCGATGCACCGTGAC-0	0.03189774
R36605992-2-ATATCCTGTAAGCGGT-0	0.031897802
M89640-1-GGACGTCCAGTGGTGA-1	0.031899437
M20834-1-ACGTAACGTGAAGCTG-0	0.03189947
M54416-1-AAAGGTAAGCGTCAGA-0	0.031899523
R93024957-1-TTCGGTCTCCACCTCA-0	0.031899728
M34070-1-AACAAGAAGGCGTTGA-0	0.031900845
M9566-1-CCGCAAGAGTGATGGC-0	0.03190085
M78204-2-CTATCCGGTCAACATC-1	0.031901322
M1994-1-TTGGTTTCATGAATAG-0	0.031902246
M1994-1-GTGCTGGAGCCGTCGT-0	0.03190226
M92907-2-GTATTTCGTAGGACCA-1	0.03190351
M184-1-CCTCCAAAGGCCACTC-3	0.03190408
M34070-2-GCCATGGAGAGTTGCG-1	0.03190434
M70207-1-AGAACAAAGGAAAGGT-0	0.031904384
M40274-1-ATCACGATCGCCCAGA-0	0.031904902
R16741095-1-CTTAGGAAGTCTCGTA-0	0.031907555
M68895-1-CATGCCTCAGAATCGG-0	0.031907644
M44145-2-GTAACACCATTCTCTA-1	0.03190779
M84578-1-TTGTTTGAGGCACCAA-0	0.03190845
M952-1-ACGGTCGAGGATTCCT-1	0.031908803
M34070-1-GGGTGTCCAGAGTGTG-0	0.03190968
R11478361-1-CTGTCGTGTGGCTAGA-0	0.031910516
M14153-1-GTGTTCCTCTCGTGGG-0	0.0319109
M980386-1-GTTCATTGTGCATTAC-0	0.031911127
R53315923-2-CTCATCGCATGGGAAC-1	0.0319129
M48528-2-GAATCACCAAGTTCCA-1	0.0319135
M62833-1-CAGCAGCCAGTGTATC-0	0.031915028
M18615-1-TTCACGCGTCGAAACG-0	0.031915467
M37112-1-CTGCCTAAGTGCAGCA-0	0.031915653
M14897-1-AGGCATTCATAACGGG-0	0.031916358
M38814-2-ACGTTCCAGGAAAGTG-1	0.031916857
M8694-1-GCGTGCATCACGAACT-0	0.031917345
M34583-1-AACCATGGTTAAGGGC-0	0.031917363
M30150-2-GGAGATGTCTGATTCT-1	0.03191743
M45480-2-AAGCATCAGAGTCCGA-1	0.03191781
M84522-2-ACCTGAACAGAGCCCT-1	0.031917848
M54382-1-CTTCCGAGTTCGGCTG-0	0.031917993
M71503-2-CTCAATTAGTCAGCGA-1	0.03191801
M42172-1-CTAACCCCACTCAGAT-0	0.031918127
R66740909-2-CAGCAATGTTTATGCG-1	0.0319186
M17230-1-ATTGTTCCAGGTCAAG-0	0.031920925
M12876-1-ACTGTCCTCAAAGACA-0	0.03192098
M18556-1-TGTTCATGTACTCGCG-0	0.0319221
M17230-1-GTAGGTTAGATCCCAT-0	0.031922292
M74087-1-CCCGGAAGTTGGGCCT-0	0.0319236
M13092-1-GGATGTTCAGCCTTCT-0	0.031923912
M48528-2-AATGCCATCGCCGTGA-1	0.031924795
M57908-2-GTGAGCCTCCATATGG-1	0.031926066
M66831-1-TACCCGTCACATAACC-0	0.031926133
M88580-2-GTTGTCCAGAAGCGGG-1	0.031927772
R11478361-2-TCGCTCAGTACAGCGA-1	0.031927936
M68491-1-CCGGTGAAGAGCTTTC-0	0.031928234
M23048-2-CAACAGTGTAGCGTAG-1	0.03192852
M88462-2-CCCTTAGTCGGCTTCT-1	0.03192897
M395695-2-TGAGCGCAGGTACCTT-1	0.031929545
M87037-2-AGGCCACTCTGAATGC-1	0.031929746
M15656-1-TATCTGTCAAAGGGCT-0	0.03193104
M96251-2-GTCACGGAGGTAGTCG-1	0.031931445
M9374-1-TGCAGTATCGTTCTGC-0	0.031931862
R20849279-1-GGCGTCAAGACTTCCA-0	0.031932127
M68895-1-GAAGGGTTCAATCTTC-0	0.03193366
M16717-2-AGCCAATAGGACAGCT-1	0.031934325
M10247-2-CCCTCTCAGTGATTCC-1	0.0319353
M59697-2-TAACACGCATCTTAGG-1	0.031935815
M41581-1-GCCATTCTCGCAGTCG-0	0.031936456
M84407-1-CTACGGGAGCCTCCAG-0	0.031937823
M77549-1-TGCATCCCATGCCATA-0	0.031938214
M66936-2-GACCAATTCGTCCTCA-1	0.03193909
R16741095-1-GCATCGGGTGAGCCAA-0	0.0319393
M77159-2-CAACGGCTCCCTCATG-1	0.031939562
M63927-1-CAATGACCATAACTCG-0	0.031940658
M34583-1-TGACCCTAGGCGCTCT-0	0.031942293
M88462-2-GCCAGGTAGACCAAGC-1	0.03194233
M52649-1-TAGGGTTAGCATGGGT-1	0.03194244
M21500-2-TCCCACAAGATGGTAT-1	0.031942736
M84538-1-GCCCGAAGTTTGTGGT-0	0.031943772
M33241-1-TGACTCCGTCATCGGC-0	0.03194384
M71241-1-AGGTAGGAGTCGAAGC-0	0.0319448
M65284-1-TGATTTCAGCGTCAGA-0	0.03194512
R52225174-1-CTCATCGGTTAAGCAA-0	0.03194558
M79856-2-GGATGTTGTTCACGAT-1	0.031945776
M16963-2-CAACCTCTCATCTGTT-1	0.031946834
M67819-2-CTATCCGTCCCTTGGT-1	0.03194692
M15036-1-CTACGGGGTATCCCAA-0	0.03194748
M793497-1-ATCGATGGTTGCACGC-0	0.031947788
R87101984-1-TTCGCTGGTCATAAAG-1	0.031947907
M1746-2-AGACAGGAGTATGACA-1	0.031948064
M6362-2-CATAAGCGTCGGCTAC-1	0.031948537
M120539-1-CAGGGCTGTAATGCTC-0	0.031949494
M96251-2-CGATGGCGTCTGTAAC-1	0.03194973
R47354365-2-TAAGCGTGTGCACAAG-1	0.031950347
M54529-1-TTGGGATTCTCACCCA-0	0.03195064
M30150-1-AAGTCGTCATCGCTAA-0	0.031951517
M87037-2-CCTCAGTAGCGATTCT-1	0.031951997
M68895-2-AGTTAGCTCTCGTTTA-1	0.031953137
M97954-2-CATTGTTGTAGTAAGT-1	0.031955056
M952-2-CCCTAACGTACTCCCT-0	0.031955425
M78435-1-ACTTTGTGTGGTCTGC-0	0.03195576
M14897-1-TACGTCCGTCATCACA-0	0.031955842
M66831-1-GCTGGGTAGCACACCC-0	0.03195611
M62439-1-CATGCAAGTCTTGTCC-0	0.031956222
M36388-2-GAGACTTTCTAGTCAG-1	0.03195661
M32048-1-GCTGCAGCATCATCCC-0	0.031957284
M24410-1-GTCGAATGTAACATCC-0	0.03195781
M77159-2-TCCACCATCTTAGTTC-1	0.031958062
M10874-1-GAGGGTACACCCATAA-0	0.031958412
M46694-1-TATTTCGAGTAGTCTC-0	0.031958744
M818338-1-CAATACGGTAAGTAGT-0	0.031958945
M66936-1-TCATTTGCACAGTATC-0	0.03195938
M323252-1-GACACGCGTAGTCGTT-0	0.031959966
M15036-1-TAACACGAGCATCAGG-0	0.03196056
M71241-1-AACAACCGTTGGGTAG-0	0.031963054
M16485-1-TTCCTTCAGACTCTAC-0	0.03196321
M55915-2-TTGCCTGCACTTGACA-1	0.031963706
M38932-2-TCTGTCGAGGCATGCA-1	0.031963862
M69190-1-ATCCCTGCAAATACAG-0	0.031964302
M20485-1-TTGTTTGGTCATCAGT-0	0.031965725
M79856-2-TACGTCCCACGCTTAA-1	0.03196583
M79757-2-AACGTCAAGAGTGTGC-1	0.031967804
M21500-1-ATGGGAGAGTATGACA-0	0.031967945
M323252-2-GTGGAGAAGCATTTCG-1	0.03196818
M24587-2-CGAATTGCAGTCTTCC-1	0.03196863
R66507194-1-CACGTGGAGTGTACAA-0	0.0319689
M85101-1-TCCGTGTTCGCCATAA-0	0.03196916
R87101984-1-TCTATACGTTGGCCGT-1	0.0319693
M83930-2-TGGAGGAAGGTACATA-0	0.031969707
M47207-1-GTGCGTGTCCGTATAG-0	0.031970322
M24410-1-GATGCTAGTGCATTTG-0	0.031970605
M67819-1-AAACCCACAGGCGTTC-0	0.03197365
M18615-1-GGGTATTAGCTCCACG-0	0.031973846
M67370-2-CATCCGTCACTGCGTG-1	0.031974237
M54416-2-TCGAACATCGGCTCTT-1	0.031975072
M94314-1-AATGCCAGTAGAAACT-0	0.03197549
M71241-2-GCCATGGTCGAGCACC-1	0.0319767
M85047-1-AGGAATATCATTACGG-0	0.03197842
M65630-1-AGGACTTAGAACTTCC-0	0.031978976
M14897-2-TTCCTAAGTGCAAGAC-1	0.031979162
M3249-1-ATCAGGTAGCCTGACC-0	0.03198078
M34682-2-CAGCAGCCAGCGGTTC-1	0.03198096
M120539-1-GATTTCTGTTGAGAGC-0	0.0319826
M97579-1-TGGGATTCAGCGACCT-0	0.031982623
M68895-1-TCACATTAGGAATTAC-0	0.03198283
M50086-2-AGAAGTACATTGCCGG-1	0.031982884
M69259-1-TCGCTTGAGTAACCTC-0	0.031984802
M4516-2-TACCGGGGTCCTACGG-1	0.031984854
M15395-1-TACCGAACAATAGGGC-0	0.031985927
M67370-2-CTCAAGAAGTCCGTCG-1	0.031986594
M33688-1-AATTTCCCAGCGACCT-0	0.031987127
M34682-1-AGTAGCTGTTAGCTAC-0	0.031987656
M20485-2-ACAACCACAAGGGCAT-1	0.031988535
M82307-1-GCCGATGAGTCATGAA-0	0.03198887
M27500-1-TCCTTTCCATCACAGT-0	0.03198925
M50086-2-TCTGGCTTCTTACGTT-1	0.031989306
R93024957-1-GCAACATCAGAGAAAG-0	0.031989384
M29270-2-GACCAATCAACAGAGC-1	0.03199104
M7283-2-TCATTCACAATAGGGC-1	0.031992007
M782872-2-TAACTTCAGTAAAGCT-1	0.03199259
M54396-2-GTTCTATTCCATTCAT-1	0.0319927
M67819-1-TCCATGCTCAATGTCG-0	0.031992752
M71503-1-GCATTAGGTAGTTCCA-0	0.03199286
M74087-2-CCTTCAGGTCGCATTA-1	0.03199309
M97343-1-AGGACGACATTCGATG-0	0.03199344
M55015-3-TCCGATCAGGATTTAG-0	0.031993918
M98451-1-GCCAACGCATGTACGT-0	0.031994656
R10260309-1-CATACTTCATTGACCA-0	0.03199555
M66831-2-GTCTGTCGTATGGGAC-1	0.03199576
M77159-2-TGTAACGCAGAATTCC-1	0.03199641
M19631-1-CAAGAGGTCTAGACCA-0	0.03199719
R66740909-1-GCCAGGTCAGCACACC-0	0.031998694
M52649-1-GTGTGGCGTACAATAG-1	0.031999044
M33636-1-TGTACAGGTTGTCATG-0	0.03199921
M7698-2-TATATCCCAACGCCCA-1	0.031999834
R47354365-2-GCGGATCAGTTATGGA-1	0.032001045
M29124-2-GTAACCAGTGAGAGGG-1	0.032001168
M66831-2-TTGGTTTTCTGTAACG-1	0.032001555
M68895-1-TATCGCCTCTACTATC-0	0.032001708
M40274-1-CCTCAACCAGCTACAT-0	0.03200234
M98137-2-AGATGAAGTGGCGTAA-1	0.03200244
M15770-1-CTCAGAACATCGATAC-0	0.03200257
M94804-2-GCTTTCGTCGTGTGGC-1	0.032003246
M69984-1-ACATCCCGTGCTATTG-0	0.032003563
M15656-1-CGTGTCTAGCCTGAAG-0	0.03200434
M54529-1-AAGATAGCAGTAGGAC-0	0.032004744
M1746-1-TTGCGTCCATATGAAG-0	0.03200482
M22156-1-GGGTTATTCTTCGACC-0	0.032005098
M78451-1-TGTCAGAGTCTTGAGT-0	0.032005705
M57908-2-TCATACTCAACCCGCA-1	0.03200596
M952-2-TAGGGTTAGAATCGTA-0	0.032006275
M45871-1-AACCATGTCTCTAGGA-0	0.03200652
M41531-1-AATTTCCAGGGACACT-0	0.032006644
R93024957-1-CAAGAGGAGGGATGTC-0	0.0320073
M15036-1-GTTCGCTAGTCTGCAT-0	0.032007463
M899297-2-CCCAACTGTCCTGGTG-1	0.032007523
M54416-2-TGCGGGTGTCGGCACT-1	0.032007895
R52225174-2-CGGGCATAGTTCTCTT-1	0.03200916
M14897-2-TGACAGTCATTGTCGA-1	0.0320107
M9700-1-GTGTTCCAGCATACTC-0	0.03201128
M7668-1-TTCAGGACACAACGTT-0	0.032011796
M32048-1-ACGATCATCGTTGTGA-0	0.03201349
M77591-2-TCGATTTCAAGCTACT-1	0.032013945
M87037-2-TACCGGGTCTCTCAAT-1	0.032014348
M83910-2-TCTGCCAGTTGGCCTG-1	0.032014582
M14897-1-ACAAAGACACACTGGC-0	0.032014836
M87037-1-TCACATTGTACGAGCA-0	0.03201506
M36086-1-GCGGATCCAACAGTGG-0	0.03201549
M20485-2-GGTGTCGGTCACAGAG-1	0.03201633
M63499-1-ATCCATTAGTGAGCCA-0	0.032016397
M98451-1-GTGGTTACAACACACT-0	0.032018177
M28337-2-GATTCTTAGTGCCTCG-1	0.032018192
R16741095-1-GTGGGAATCACCCATC-0	0.032019746
M11938-1-TTTCACAGTTTCACTT-0	0.03201982
M32931-1-GTGTCCTGTCCCGGTA-0	0.032021582
M44145-2-TAAGCGTGTGCAGTGA-1	0.0320216
M13092-2-CATAGACAGTAACGTA-1	0.032022066
M88010-1-AGATGCTTCTTTCCGG-0	0.03202231
M32931-1-TACAGGTCAAACCATC-0	0.032022666
M753809-2-CGCCAGATCATCTCTA-1	0.032022983
M18243-1-GGCTTTCGTGAGGAAA-0	0.032023374
M78435-2-ACGATGTGTTGCTCGG-1	0.032024466
M70397-2-ATCGCCTCATTAGGCT-1	0.03202458
M79856-1-GGGTCTGGTCCCGTGA-0	0.03202496
M94236-2-GTTGTAGAGGTCGTGA-1	0.032026246
R11478361-2-GTCTTTACATAATGCC-1	0.03202723
M50086-1-AGAAGTACAGACGCTC-0	0.03202782
M55555-1-CAAGCTACAACGACTT-0	0.03202965
M89323-1-ATACCGACACCCTCTA-1	0.032029685
M58268-2-GTAATGCTCTGGTTGA-0	0.032030646
M323252-1-CAACCTCGTCTAGGCC-0	0.032030936
M99364-1-GAGGCAACACGCAAAG-0	0.032031875
M793497-1-TACCGGGGTAGACAGC-0	0.03203271
M13092-1-GCTGAATTCAGCTAGT-0	0.032032724
R66740909-2-ATGCATGGTCACAGTT-1	0.0320348
M87879-2-ACATGCATCTGACGCG-1	0.032035384
R87101984-1-CACAGATAGCTCCACG-1	0.032035667
M59697-2-TACCGAACATAACGGG-1	0.03203575
M78451-2-ACTGATGGTACGTTCA-1	0.032035906
M7283-1-TCATCATTCCGGCTTT-0	0.03203635
M71029-2-CTCCAACGTAGACACG-1	0.032037023
M67720-1-GGATGTTAGTAATTGG-0	0.03203706
M67819-1-CGGAACCGTAAGATAC-0	0.0320371
M24410-1-GTAGGAGGTCAACACT-0	0.032038294
M14897-2-TCGACGGGTAATGCTC-1	0.032039292
M55555-1-TAGGTACCAGAGAAAG-0	0.032039814
M77209-1-TCCAGAACAGGTTCAT-0	0.03204128
M32048-2-AATCGTGCAGACTCTA-1	0.032041628
M47819-1-GTAGAAATCGTAGTCA-0	0.03204187
R10447620-2-AGTACTGGTATTTCCT-1	0.0320427
M42769-1-GGGCTACTCGTAGCTA-0	0.03204278
M14897-2-AGTACCAAGGTTACAA-1	0.032043405
M13092-2-AAGTACCCAATCAAGA-1	0.032043707
M15656-1-AGCTCAACACAAGCAG-0	0.032044195
M793497-1-AATTTCCCAGCGTTGC-0	0.032044366
M80882-1-GTCATCCAGCTGACCC-0	0.03204461
M36086-2-TGGATGTTCGCTAATG-1	0.032045756
M88010-1-CAGATACGTACGATTC-0	0.032046612
M59080-1-CTCTGGTTCCAGTGCG-0	0.03204803
M28337-2-TTACGTTCAGCACAGA-1	0.03204854
R10447620-1-TTACTGTTCTCTAGGA-0	0.032049675
M42557-1-TCATACTCAGTCACGC-0	0.032049876
M56862-1-CTGTAGATCGACTCCT-0	0.032050572
M18243-2-TCATGGACAGGACATG-1	0.032051466
M15036-1-GGTAATCCAACGGCCT-0	0.03205213
M45871-2-CAAGGGAGTCATACCA-1	0.032052264
M75705-1-CTCCCTCCAGCTTCCT-0	0.032054
M59697-1-TCTATCAGTACCATAC-0	0.032054633
M94236-1-CGCAGGTTCAAGCGTT-0	0.032054927
M55915-2-GCATTAGAGACTTCAC-1	0.03205655
M97579-2-GCTACCTTCCGGTTCT-1	0.032057106
M67819-2-CATCCCACAAGCGAAC-1	0.032057177
M41907-2-AAACCCAGTGGCAACA-1	0.032057222
M79757-1-GTCTCACAGGGCCCTT-0	0.032057885
M40437-2-TAGGGTTGTCCTTGTC-1	0.032057997
M99182-2-CAATGACAGTGAGGCT-1	0.032058164
M32931-1-TGATTCTTCGATCCAA-0	0.032058585
M57015-2-GCATGATAGACGCCAA-1	0.032058865
M35312-2-GGCGTCATCATAGAGA-1	0.03205892
M30150-1-TGTAACGGTTTGACAC-0	0.032059334
R10447620-2-ATCTCTATCTGAACGT-1	0.032059856
M14897-1-TTGCATTTCGACCATA-0	0.032060172
M71503-2-AACAACCTCCCTAGGG-1	0.032061007
R66507194-1-TCTATACGTGGTCTCG-0	0.032061037
M80255-2-CATGCAAGTCGGAAAC-1	0.032061975
M13092-1-TCGCTCACATCGATAC-0	0.03206201
M65630-2-TGATTCTGTAGACACG-1	0.03206215
M85047-1-GTTGCGGCACTGGCGT-0	0.03206229
M14897-2-TGCACGGTCCAAATGC-1	0.032062788
M67819-2-CGGAATTAGATTAGTG-1	0.032063317
M28098-2-ATCTTCACAGATTTCG-1	0.032063637
R20046260-3-TTACCGCGTACTGACT-1	0.032063786
M76678-2-CCTATCGGTTATGTCG-1	0.032063957
R64123404-2-ATGGGTTGTGCGGATA-1	0.032064665
M3760-1-AACGAAAGTCCACATA-0	0.032065533
M9566-2-GAGTCATGTCAAATCC-1	0.03206612
M91390-2-GTCCCATCAGTTGAAA-1	0.032066688
M71503-1-CTGTGAAAGACCTCAT-0	0.032066695
M98451-2-GCCCGAATCGCAGAGA-1	0.03206779
M62439-2-ACAGGGAAGCGTTGTT-1	0.03206831
R93024957-2-GTTGTAGCAAGGTTGG-1	0.03206996
M476735-2-TCATGTTGTACTAACC-1	0.032070316
M10247-2-TCCTGCACATGTTCAG-1	0.03207043
M00_1062-1-GTCTTTATCCCGTAAA-0	0.032071747
M77549-1-GGTTCTCTCGCATGAT-0	0.032071814
M32995-2-TGGGCGTTCAGTCCGG-1	0.03207192
M12876-2-GTGTTAGGTGCCTGAC-1	0.032072112
M5101-2-ATTACCTGTTCTAAGC-1	0.03207214
R52225174-2-TCTCAGCAGCTGACAG-1	0.032073695
M37112-2-TGCTGAAGTGGCTCTG-1	0.03207391
M33987-2-AAGTACCGTATCATGC-1	0.03207391
M40584-1-CGCGTGAGTGTTCAGT-0	0.03207489
M83910-2-TCATTCATCCATATGG-1	0.032075334
M42172-1-CAATGACAGGACTGGT-0	0.03207703
M93392-1-GTTACGAGTATTCCTT-0	0.03207789
M52649-2-ATCGTAGAGGTCGACA-0	0.032078333
M72114-1-TATCTTGAGGCATGGT-0	0.0320788
M3249-2-TTTGACTCAGTAGTGG-1	0.032078996
M74087-2-GGCAGTCTCGTCCTTG-1	0.032079205
M9699-2-GCCTGTTCAACAAGAT-1	0.032079626
M84920-2-TGATCAGGTGCATGAG-1	0.03207963
M79757-1-GTGTTCCGTGCAGGAT-0	0.032080166
M6362-1-TCGATTTAGACCATAA-0	0.032080192
M77958-2-ATACTTCTCTAAACGC-1	0.0320813
M74087-2-TTCATTGTCAAGTTGC-1	0.03208151
R82441989-2-GGTAATCAGTTGCCTA-1	0.03208182
M1176-1-AAAGTCCCAGCGTGCT-0	0.03208216
M80319-2-AACACACGTTTACTTC-1	0.03208216
M77549-1-TTGACCCCACAGTATC-0	0.03208279
M30150-1-GTGAGGAGTGATGAAT-0	0.032083217
R42804284-1-TCCGATCTCATACAGC-0	0.032083455
M88032-2-TGGGATTGTTAGGCCC-1	0.032083552
M62833-2-CGGAACCCACCAATTG-1	0.032083724
R3817943-2-CAGCAGCTCCTATTTG-1	0.032084122
M88010-2-GGGACCTAGCTGTCCG-1	0.032085806
R66507194-1-TACCGGGAGTCACGAG-0	0.032085896
M37112-1-TAACTTCCAACGTAAA-0	0.0320859
M50067-1-CGAGTTAGTTCTTCAT-0	0.03208603
M57015-1-ATCCTATTCCTACAAG-0	0.032086443
M27965-2-TCTTGCGAGGCATCGA-1	0.032086488
R93024957-2-CCGGTGAGTGTATACC-1	0.032086607
M66831-1-CTCCCTCGTCGAGTGA-0	0.032087434
M71241-1-AGAAGCGTCTAGCAAC-0	0.032087605
M32931-1-ATTCCTATCTCGGTCT-0	0.032088347
M10874-2-CAGCACGAGATCGACG-1	0.03208886
M71503-2-CTACCTGGTCATCAGT-1	0.0320897
M9374-1-AAGTCGTTCGCAATGT-0	0.03209257
R16741095-2-CCGTGAGCAGCTGTGC-1	0.03209373
M6130-2-CTCATGCGTCAGGTGA-1	0.032095015
M97954-1-AGGATAACACTACAGT-0	0.032095786
M4310-1-TGCATCCAGCTCGAAG-0	0.032095812
M32995-1-GGACGTCGTTGCTCGG-0	0.032097947
M88462-1-GAGAAATCAACAACAA-0	0.03210077
R3817943-2-TCCATGCAGGTCTTTG-1	0.032102045
M14897-2-CATCCACTCGCCTCTA-1	0.03210286
M29668-1-CTTTCAAGTAGCCAGA-0	0.0321044
M14502-2-GTTACGAGTCGGAACA-1	0.03210489
M47207-2-GAACTGTAGATTTGCC-1	0.03210674
M52649-2-AGTTCGAGTTGGGAAC-0	0.032106824
M66831-1-GTCGCGAGTGGTCTGC-0	0.03210711
M11243-1-CTGTGAATCTCCGCAT-0	0.032107163
M46694-2-TTTACTGTCGTAGTGT-1	0.032107193
M62918-1-TCTCAGCCAATCACGT-0	0.032107353
M298992-1-TAGAGTCAGTAAGAGG-0	0.032107543
M56398-2-TATATCCCATTGCTGA-1	0.032107774
M97954-1-CTCCATGGTCCTGGGT-0	0.03210788
M88580-2-GTGGAAGGTAGTCACT-1	0.0321079
M94236-1-GTTACGAGTCGATTTG-0	0.032108143
M19562-2-CAATACGAGCCTGAAG-2	0.032108173
M40437-2-CGTGTCTGTGCCTACG-1	0.032108795
M14502-1-TGAGTCATCTCTCTAA-0	0.032108806
M19527-2-ACGGTCGCATAATGAG-1	0.032109037
M92907-2-CTACTATCACGGTAGA-1	0.03210949
M79245-2-GAGTCTAAGCACCTGC-0	0.03211146
M97954-1-GATCGTAAGGTCGTAG-0	0.032111812
R52225174-2-GTTCGCTCAGATAAAC-1	0.03211214
M941862-2-GGTTGTAAGAACAGGA-1	0.03211334
M61911-1-TGTAGACTCGACATAC-0	0.032113742
M50580-2-AGGCTGCTCAGCTTCC-1	0.03211453
M39543-1-TACCTCGGTACCGCGT-0	0.032116212
M80319-1-GTAGAGGTCTAGATCG-0	0.03211661
M67819-2-CGGGCATCACGACGTC-1	0.032116875
M42521-2-GCCATTCGTCTTCAAG-1	0.032117005
M40437-1-TATCTGTGTCCAGGTC-0	0.03211761
M32995-1-GCTGAATTCTTGCAAG-0	0.032117747
M84522-2-GTGGTTAAGACTTCCA-1	0.03211801
M22156-1-GTAGCTAAGACTCGAG-0	0.032119364
M27521-2-AGGGAGTGTTCCATTT-1	0.032119926
M17230-2-TCAAGTGAGTTGCTGT-1	0.0321202
M66132-1-TTTCACAAGAAGATCT-0	0.032120705
R16741095-2-TCGTGCTAGTGTCATC-1	0.032120883
M10247-1-ATGAGGGCATGTGGTT-0	0.03212104
M1140-2-CAACGGCCAGTAACCT-1	0.032121513
M85047-2-CGTAGTACACGCTTAA-1	0.032121547
M36086-2-GAGGCAATCATCGCAA-1	0.032121897
M66831-1-ACCCTCAGTTACGGAG-0	0.0321223
R74564064-2-TCGGGCACACACCTTC-0	0.03212263
M10632-1-TATCTTGAGGTTACCT-0	0.03212328
M88743-2-CAAGACTCAACCGCCA-1	0.0321235
R10260309-1-GAGTGTTCAGGTCAAG-0	0.032123625
M43479-2-ATCGCCTAGATGACCG-1	0.032123674
M47207-2-TATCAGGTCTCACTCG-1	0.03212393
M46694-1-GGTGAAGTCGCTCTCA-0	0.03212447
M97081-2-TCTCCGAAGCCTGTGC-1	0.032124955
M41250-1-TGGGAGACACTTCAAG-0	0.032125507
M67819-2-CGTAAGTTCTTCCTAA-1	0.03212618
M17629-1-ATTCCTAAGTTTGAGA-0	0.03212684
R42804284-1-TTTGACTCAGTTCTAG-0	0.03212741
M19551-2-TTGTGGACAGGCTATT-1	0.032127537
M4078-2-ACTCTCGTCGAATGCT-1	0.0321277
M84538-1-GGTAACTGTCTACGTA-0	0.03212795
M927140-1-ATCGGCGCAACTCCAA-1	0.03212865
M9374-2-CCTAAGAGTTAGTTCG-1	0.032128934
M84407-1-ACCCTTGAGAATCGAT-0	0.032129366
M89323-2-ATCCTATAGGAGTATT-0	0.032129463
M17678-2-GATTCGACACACCGCA-1	0.032129645
M67370-1-TCAGGGCCAAGTGATA-0	0.032131262
M57242-2-CCATCACAGAAGATCT-1	0.032131538
M19551-1-GAAGTAATCCATCTAT-0	0.03213167
M1994-2-ACTGTCCAGCATAGGC-1	0.03213222
M67139-1-ATTCGTTAGACCTTTG-0	0.032132257
M68895-1-GACTCTCTCGCTGTCT-0	0.03213237
M32995-1-TGCTTCGGTGGTCTTA-0	0.032133177
M14897-1-TACCGGGCATCTCGTC-0	0.032133337
M323252-1-AACACACAGTGGTGGT-0	0.032133535
M27521-2-GTAGATCCAAGGTCAG-1	0.032133717
M37112-2-AGGGCTCAGACTGTTC-1	0.032134127
R93024957-2-TGAGGAGCACTGTGTA-1	0.03213588
M48528-1-AGATAGACAGAAGTTA-0	0.032136813
M67370-2-CACCAAACACCCATAA-1	0.032137033
M41907-2-CTGTGGGTCCGTCACT-1	0.03213711
M00_1061-1-TAAGCACCAATCGCCG-1	0.032139942
M58835-1-ATGTCCCAGGGCTTCC-0	0.03214049
M66132-2-AAGGTAAAGCTAATCC-1	0.032140594
M8299-1-AGTGCCGGTCGCGTCA-0	0.032140706
M38932-1-TCAAGTGCAAGCACCC-0	0.032141164
M76678-1-CCGGACAGTGCGGCTT-0	0.032141477
R85130907-2-CGTTAGAGTGGCTAGA-1	0.03214169
R72407598-2-AATTTCCTCGCGAAGA-1	0.032141857
R74564064-1-TGCGGCAAGGAAAGTG-1	0.03214231
R11478361-2-GCCCAGACACAAAGCG-1	0.032142665
M80255-2-CTCAGGGGTCGGAACA-1	0.03214322
M26756-2-ATCCGTCTCTTGTGCC-0	0.032143876
M21500-2-CCTGCATTCAATCTTC-1	0.032144092
M93392-1-TTGTTCATCCCTCTCC-0	0.032144487
M33868-1-TTGACCCAGGGTCTTT-0	0.032145575
R93024957-1-GGTGGCTTCGGCTGTG-0	0.032145698
M78435-1-AGCCACGGTATGGAGC-0	0.03214683
M36915-2-GTCAGCGGTGATTAGA-1	0.032147743
M83930-2-CGCATAAGTGACATCT-0	0.032148346
M34583-1-CTTCCGACATCTCCCA-0	0.032148376
M55722-1-TTTGTTGAGAGTACCG-0	0.03214881
M35840-1-TCATGTTAGCTATCCA-0	0.03214892
M17230-1-GGCTTGGCACAGCTTA-0	0.032149248
M33688-1-TTCTTGAAGAGCACTG-0	0.03214934
M44095-2-TTCCTTCTCTGTCTCG-1	0.032150578
M11589-1-TGAATCGAGTATAACG-0	0.032150876
M82307-2-TCCTGCAAGTCAATCC-1	0.03215091
M84522-2-GGGAGTACACTGGCCA-1	0.03215122
R10260309-1-CCTAAGATCCTCTGCA-0	0.032151837
R16741095-1-CCGTGAGGTCAAGTTC-0	0.03215227
M33868-2-CGACAGCGTCGCATGC-1	0.032152627
M782872-2-GCCAGGTGTAACATGA-1	0.03215415
M11589-2-GCTGAATTCGTGTGGC-1	0.032155294
M88010-2-GCCAGCACAATAGTGA-1	0.03215532
M66936-1-GTGGAGACAGTCGTTA-0	0.032155424
R66740909-1-TAGAGTCTCTAACGCA-0	0.03215557
M68491-2-GAAGGACGTATTGACC-1	0.032156087
M82307-2-TTGCATTCACACCGCA-1	0.032156285
M69259-1-ATTCATCAGAAATTCG-0	0.03215689
M29668-1-GATGAGGAGGCCATAG-0	0.032157756
M77591-1-GTAGGTTGTTGTTGAC-0	0.032157987
R11478361-1-TTTGTTGGTTACCCAA-0	0.032158017
R66740909-1-AATAGAGAGCTTAAGA-0	0.03215812
M21500-2-CAACAGTTCGGAGTGA-1	0.032158405
R93024957-2-AAGCATCAGCATGCAG-1	0.032158542
M62439-2-TAGAGTCGTGTGTGGA-1	0.032158688
M13092-2-GCACGGTCAACTTGCA-1	0.032159377
M69259-1-ATCGGCGGTCCAAGAG-0	0.0321595
M13092-2-TCCACGTAGCCATTGT-1	0.032160297
M41907-1-TACTTACCACGTGTGC-0	0.032160975
M74368-2-CGTAGTACAACTGATC-1	0.03216132
R42560037-1-TTCTAGTAGTATTCCG-0	0.03216182
M65630-1-GTCATGAGTATACGGG-0	0.03216186
M45135-1-GGGTCACCATTCACAG-0	0.032162398
R47354365-2-TGCAGGCTCACCCTCA-1	0.03216257
R22209673-2-TCCATCGGTCCATCTC-1	0.03216271
M54150-1-CGGACACAGCCAGACA-0	0.032162905
M77549-1-GACGTTAAGACCCTTA-0	0.032162905
R66740909-2-AGTAGTCTCACTACGA-1	0.032163594
M65284-2-TTACGTTGTAGGAGTC-1	0.032163788
M88032-1-TCGACCTGTCTAACTG-0	0.032164805
M53805-2-TTACTGTTCGATGCTA-1	0.03216504
R20849279-2-CCTCAGTCAGAGATTA-1	0.03216511
M85747-2-CTCAACCCAACAAGAT-1	0.032165684
M94236-1-TTTGGTTTCGACCATA-0	0.03216582
R42804284-2-TCGACCTTCATACGGT-1	0.032166775
M77549-2-ACGTAGTCAAGTAGTA-1	0.03216721
M1176-1-CTGTATTAGAAGCCAC-0	0.032167736
M899297-1-AGGGTTTTCCCGGTAG-0	0.03216834
M21500-2-GTCGCGATCTGGGCGT-1	0.03216898
M34070-2-GACCAATCACGCCAGT-1	0.032169055
M395695-1-CTCGAGGGTCCAATCA-0	0.03217083
M80319-2-GTCACGGCATTGTGCA-1	0.03217099
M64886-1-CATCAAGAGTAACGTA-0	0.032172307
M98137-1-AGTGATCTCTATTCGT-0	0.032172345
M14631-1-TTTGATCGTTCATCGA-0	0.032173622
M87879-2-TCGTCCACATAACCCA-1	0.032173898
M50067-1-GCAGCCATCTCCATAT-0	0.032175846
M994765-2-ACATCGATCTGCTCTG-1	0.03217731
M28098-2-GTAACCAAGCCTATCA-1	0.03217805
M33241-1-AATCGACAGCCGAACA-0	0.032178205
M87879-2-AGTTCGACAGTAACCT-1	0.03217869
M70207-1-AGGGTGACACGGGTAA-0	0.03217905
M10632-2-GACATCAGTGTAAACA-1	0.032181356
M95774-2-CTATCTAAGCCTGCCA-1	0.032181866
M79856-1-CTGCTCATCAAACGTC-0	0.032182276
M84407-1-GACTCAATCACCTACC-0	0.03218281
M56356-1-CCGTAGGCAGACCATT-0	0.03218282
M19014-1-CGAAGTTGTGTGCTTA-0	0.032183737
R93024957-2-AGCGATTCACGTTCGG-1	0.03218375
M78752-2-GGATGTTCATCGATAC-1	0.032183826
M54529-2-CATCGGGCATCAGCAT-1	0.032184225
M1176-2-CTGGTCTTCCTCGCAT-1	0.032184307
M68806-2-CAGGGCTCAGAGAATT-1	0.03218444
M17678-1-TTGCATTGTGGTCCGT-0	0.032185584
M37112-1-GTGAGGATCCTAAGTG-0	0.03218573
M71187-1-CATCGTCGTAGACTGG-0	0.032186687
M85981-2-CCTCCTCAGGATTTAG-1	0.032187074
M89323-1-ATGAAAGAGGAGTACC-1	0.032188226
M45480-2-CATGCGGGTCACTGAT-1	0.03218883
R74564064-2-TACCCACTCGATGCTA-0	0.032190226
M18556-1-GCGTGCATCATGAGTC-0	0.032190282
M1140-2-AGGTCATGTGTGTCGC-1	0.032190427
M57908-2-TGCGATAGTTCACCGG-1	0.032190528
M77549-1-TTTGATCGTAACCAGG-0	0.03219109
M48528-1-GCTGAATGTGAAGCTG-0	0.03219133
M55915-2-ACTTCGCGTTCTCTCG-1	0.032191794
M70397-1-TGGTTAGCAGTAGTTC-0	0.03219227
M94236-1-CAGTGCGCACTGCTTC-0	0.032192744
M36086-2-GACACGCGTACAAACA-1	0.03219545
M9566-1-CGGGACTCACCTGCGA-0	0.032195803
M30150-2-CATTTCATCCTACCAC-1	0.03219584
M41907-1-TACGGTAAGTTGTCAC-0	0.032196008
M9566-1-ATGGAGGAGTCCCGGT-0	0.032196235
M76678-1-AACGGGACAATAGGAT-0	0.03219653
M99891-2-CAACAGTGTCTAACGT-1	0.032197267
M52649-2-TATTGGGCAACCACGC-0	0.032197367
M34682-1-CATTCTATCTTACGTT-0	0.03219763
M32995-1-TGGGAGAGTCTCACGG-0	0.032199536
M20485-2-GAAATGACAGCAGATG-1	0.03220109
M52649-1-ACACTGAGTATCAGGG-1	0.03220112
M54396-2-GAGTGTTCAAGTGTCT-1	0.032201264
M22156-1-CACCGTTTCGCCGATG-0	0.032201987
M96251-2-TCCACCAGTATGGGAC-1	0.032202654
M35840-1-AAGATAGGTATGGGAC-0	0.03220399
M9699-1-TTTGATCTCGCCGAAC-0	0.032204043
M9700-2-AGACCCGCAGACGGAT-1	0.032204054
M67139-2-TTCTAGTCACGTCATA-1	0.032204326
M19631-2-TCCAGAATCCTCTCGA-1	0.032205224
M87879-2-TCTATCAGTTCTGAGT-1	0.032205734
M42769-1-GGGTCACAGCATACTC-0	0.032205764
M42769-2-GTGATGTAGGCTTCCG-1	0.032206073
M6130-2-GCCCGAAGTTGCCGAC-1	0.032206394
M67819-2-CTGTACCAGTGGTTCT-1	0.032206867
M10632-2-GGTGATTTCTTTCCGG-1	0.032208778
M67819-2-GGTCACGGTGTGTTTG-1	0.032209083
M77159-1-AAAGAACTCATGCCGG-0	0.032209154
R10260309-1-TTGGGTAGTTTCGGCG-0	0.032209657
M29668-2-GTCTCACAGTATGCAA-1	0.03220968
M57908-2-TTCTTGATCTGCAGCG-1	0.03221275
M77958-2-CATTGTTGTTCTTCAT-1	0.032212835
M952-2-GATTCGAAGGGAGAAT-0	0.032213297
M11938-2-GTGGAAGTCTCGGTCT-1	0.03221404
M57908-1-CTTCGGTGTCTATGAC-0	0.03221426
M11589-1-CACGTGGCACACAGAG-0	0.032214556
R20237131-1-TCTACATTCTGAACGT-0	0.032216683
M14897-1-CACTGGGCATTCACCC-0	0.032218017
M24508-2-CTGTGGGCAGACATCT-1	0.032218143
M24478-1-CATAAGCCATGGACAG-0	0.03221896
M71503-2-GTAGTACCAGGAAGTC-1	0.032219056
M50580-2-CCCTCTCTCTGTCGCT-1	0.03221939
M71503-2-GTCACTCTCTTTCCAA-1	0.03221979
M70397-1-TAGGGTTCAGATGCGA-0	0.032219876
M59697-1-AGCTTCCGTGGGTTGA-0	0.032220483
M36121-1-ATATCCTCAGGACAGT-0	0.0322213
M35840-1-CCTCTCCCACTCCTTG-0	0.032221578
M81049-1-TTATTGCTCGCGTAGC-0	0.03222256
M77159-2-AATGGAAGTCACTCAA-1	0.03222268
M18243-2-GGGAGTAGTATAGCTC-1	0.032224275
M3760-1-CTCATTAGTTTCGTAG-0	0.03222434
R33334378-1-ACTATGGTCGTAACTG-0	0.032224707
M77159-1-TGTGCGGAGCACTAAA-0	0.03222477
M67819-1-TTGTTTGTCTCATTTG-0	0.03222487
M85047-2-CTCCAACGTTGCTGAT-1	0.03222561
M53661-2-GTGTTAGCACTCTAGA-1	0.032226812
M14897-2-GGGACAATCAGCTAGT-1	0.03222688
M67819-2-TAGTGCACAAGTCCCG-1	0.032226976
M87037-2-CGACAGCCAGCAGTCC-1	0.032227475
M994765-2-GTTGCGGCAACTGCCG-1	0.03222818
M37112-1-TAAGCGTGTTATAGAG-0	0.032228366
R82441989-1-GTGTGATCACAGTGAG-0	0.03222886
M27521-2-TGGGATTAGGTAGCAC-1	0.03222908
M36121-1-TCAGGGCAGGGACAGG-0	0.032229695
M52649-2-ACCCTTGAGGTTCTAC-0	0.032231
M10632-2-TGCCGAGAGAGTTGAT-1	0.032231316
M15656-2-TGAGGGACAGTAGAGC-1	0.032231446
M793497-1-AGAGCCCCAACGTATC-0	0.03223162
M22156-1-ACCTACCAGACTTCGT-0	0.03223212
M3760-1-GAGCTGCCACGCACCA-0	0.032232225
M16717-2-CATGCAACATCTAGAC-1	0.032233022
M17629-1-AGCCAGCAGATGCTGG-0	0.03223313
M48528-2-ATTCGTTCAACGTTAC-1	0.032233328
M66831-1-TAGCACATCGTAACAC-0	0.032233957
M19551-1-GTAACACAGATGTTGA-0	0.032234266
M7718-2-GGGCCATAGGAGACCT-1	0.03223448
M74087-2-GGTGATTAGCCTCTCT-1	0.032234542
M49935-2-TCATTTGCATAGCACT-1	0.032234646
M19527-2-GGGACAACAAGAGTAT-1	0.032235034
M36121-1-CAGTGCGGTTGGCCGT-0	0.032235283
M42172-2-CACCGTTTCATGTCTT-1	0.032235358
M7698-1-TTTACTGAGGCTGGAT-0	0.032235947
M80255-2-ACTCTCGAGGGCTGAT-1	0.032235958
M36086-1-AGATCGTGTACTGCCG-0	0.032237537
M17230-1-ACTTCCGCATCTGGGC-0	0.032237664
M71241-1-TTACTGTTCTAAACGC-0	0.032238003
R93024957-2-TCTTTGACATGCGTGC-1	0.032238107
M68895-1-CAGCAGCGTCATGGCC-0	0.03223815
M89323-1-CATGGTAAGCGAGAAA-1	0.032238394
M808460-2-CGCATAACACAGTATC-1	0.032238405
M50086-2-TCCATGCGTAATTGGA-1	0.032238524
M19631-1-CCGTTCAGTTCTTGTT-0	0.03223992
M27965-1-GTTGTGAGTAACAAGT-0	0.032240503
M78451-2-CTGTAGAAGATAGGGA-1	0.032240883
M34583-2-ATCACAGTCCGCAAAT-1	0.032241005
R47354365-1-ATGGTTGGTCACAGAG-0	0.03224156
M40274-1-AGGGTTTCAACTGTGT-0	0.032241575
M46694-1-CGCGTGACATGAAGCG-0	0.032241665
M952-2-TTCTAGTCATATGCGT-0	0.032242116
M80255-1-AAATGGACAGTCGGAA-0	0.032242417
M77223-2-TACGTCCGTCTAGATC-1	0.03224247
M12876-1-TAGGTACCATCCGCGA-0	0.03224251
M43479-1-AACAGGGTCGAAGAAT-0	0.03224255
M20356-2-TCATCCGGTCTTGGTA-1	0.032242633
M6559-2-CACAACAAGTCGAATA-1	0.0322431
M50580-1-CTCCGATGTAGTCTTG-0	0.032243367
R87101984-1-GTTTGGACAAACGAGC-1	0.03224371
M40816-2-CTACCTGAGAGGGCGA-1	0.032244258
M29124-2-CTATCCGTCGACGTCG-1	0.03224507
M92907-1-TGTACAGCACGCTATA-0	0.03224514
M17629-2-ACTTATCTCACACGAT-1	0.032245524
R93024957-1-CGGTCAGAGACTCTTG-0	0.03224554
M52014-1-GGGATCCGTGCCTTTC-0	0.032246623
M94236-1-GCTACAACATCCCGTT-0	0.032247502
M75358-2-AGGTCTATCCGTGTCT-1	0.032247808
M84578-1-GTACAACTCGGATACT-0	0.032248326
M793497-2-GAGTCATCATCTCAAG-1	0.032248534
M14502-1-TCACGGGTCTTTCCGG-0	0.032248553
M57908-1-TGATCAGTCACCTTGC-0	0.032249335
M10632-1-TGCCGAGAGACTACCT-0	0.03224991
M33688-2-TTGGGCGCAACTGATC-1	0.032250013
M85981-1-TCATTACCACCTGAAT-0	0.03225053
M97362-2-TTCCTAATCACCATCC-1	0.032250907
M94236-1-CGGGCATTCGCCGAAC-0	0.03225137
M899297-1-TGTTCTATCCTATTTG-0	0.032251485
M16717-1-TTGCATTAGATTAGAC-0	0.032252975
M34070-2-CCTCCTCAGAGTAACT-1	0.032253053
M3249-1-CCGTTCAAGCAAGCCA-0	0.03225309
M50086-1-CAAAGAACATGTGCTA-0	0.03225338
M1994-1-AGGAATAAGAAAGTCT-0	0.032253943
M94236-2-GAAATGAAGCGTGCCT-1	0.032254398
M120539-1-TCGATTTCAAGAATGT-0	0.032254457
M35312-1-CGGAGAATCGAATCCA-0	0.032254465
M16717-1-GGGCCATCATAGATCC-0	0.032254655
M41581-1-ACTACGATCGCTTGCT-0	0.032256406
M23433-1-AGTCAACCAGCTTTGA-0	0.03225656
M20485-1-GTCCACTAGCGACTTT-0	0.03225762
M34070-2-CGCAGGTTCATCGGGC-1	0.032257672
M14153-1-CGGACACAGGATACCG-0	0.032257713
M93392-2-TTCGGTCAGCCAAGCA-1	0.032257818
M10632-1-TTTCAGTCAGGTCAAG-0	0.032258097
M76651-2-TCACGGGGTATCGATC-1	0.032258384
M47207-1-GGGAGTAGTCGCATCG-0	0.032258783
M84538-1-AAAGGGCTCTTCTGGC-0	0.032259353
M77159-2-ATCCGTCGTATGCAAA-1	0.03226024
M87879-1-TCCAGAAAGGTTATAG-0	0.032260623
M87879-2-GAGTGAGCACCTCGTT-1	0.03226094
M00_1061-2-TGAGTCAAGTTGAAAC-0	0.032262314
M32995-2-TGATCAGCACATCATG-1	0.03226256
M58835-2-TGGATGTCAGGATCTT-1	0.032262765
M6130-1-ATCATTCCATGACTTG-0	0.032263417
R93024957-1-CTCCACACAAGCGCAA-0	0.032263443
M73806-2-ATGCATGTCAGCCCAG-1	0.032263573
M54529-2-AAGTGAATCCGTAGGC-1	0.032263834
M45871-1-GGTAGAGAGAAACTGT-0	0.03226472
M65284-1-AGGTTACGTCACGTGC-0	0.03226491
M17230-2-GATCATGTCGCCGTGA-1	0.032265104
R20046260-3-TAACACGTCACGAACT-1	0.032266524
M29736-2-GTAGCTAGTTGTACGT-1	0.032267008
M93645-1-TAGATCGAGACTTCAC-0	0.03226913
M73806-1-GTCATCCCAACGACAG-0	0.03226919
M58835-2-ACAGAAAGTGTGCTTA-1	0.032269448
M58268-1-TTGAACGTCATGAGAA-1	0.032269742
M34682-1-AGTCATGTCTCATGCC-0	0.032271307
M76651-1-GAGACCCCACAAGTTC-0	0.032271374
M28098-1-CCCAACTAGGCTTAGG-0	0.032271896
M93995-1-GTCATCCTCATTCTTG-0	0.032272205
M12249-1-TGGTAGTCAGGACATG-0	0.03227342
M54416-1-CTGCCATAGCTACAAA-0	0.03227402
R20237131-1-TTCGGTCCACCGAATT-0	0.0322749
M54416-1-CAATGACGTTGGGATG-0	0.032275483
M10247-2-CCATAAGAGCAGCCTC-1	0.03227568
M29270-2-TCTTAGTGTCCTACGG-1	0.03227626
M67819-2-TATTTCGTCGAACTCA-1	0.03227653
M12876-2-CATAAGCAGTGCAGGT-1	0.032276556
M40816-2-AGAGAATCAAGGCGTA-1	0.032276727
M43479-1-TTCTTGAAGATCGGTG-0	0.032278217
R66507194-1-AACACACCATCGAGCC-0	0.03227915
M47207-2-GGAATCTGTACCGGAA-1	0.032279715
M24410-1-GCAGGCTAGTACAACA-0	0.03227975
M32048-1-CTCTGGTGTGCCTTCT-0	0.032280497
M47666-1-TGAGTCATCTTCCTAA-0	0.03228099
M42769-1-CTGCTCAAGCCAGTAG-0	0.032281198
M57015-1-CATTCCGAGCTGACTT-0	0.032281596
M12876-2-GTCCCATTCTATCGCC-1	0.03228166
M80319-1-ACCCTCATCTAGACAC-0	0.03228363
M8299-1-CTAACTTAGCAAATGT-0	0.03228395
M77159-2-ATAGACCCATACGCAT-1	0.032284077
M33390-1-GGTTGTAGTACTGAGG-0	0.032284725
M38814-1-TACGTCCTCTACGCGG-0	0.03228491
M71241-2-TCAGTTTCACTTGACA-1	0.03228504
M120539-2-GCATTAGGTAATCAGA-1	0.032285146
M184-1-GAGTTGTCATCGTCCT-3	0.03228666
M67819-1-GATTTCTTCCAACTGA-0	0.032286692
M41907-1-GGGACTCTCGGCACTG-0	0.032286763
M19527-1-GCCGTGACAGCAATTC-0	0.03228681
M30150-1-GTTCGCTAGGAATGTT-0	0.032286834
M952-2-GTTGTGAAGGTCCAGA-0	0.032287676
M82307-2-TCTATACCACGTAGAG-1	0.03228806
M41531-2-CTGCGAGTCTATCGGA-1	0.032288287
M1994-1-ATTATCCTCATTTGCT-0	0.03228859
M36121-2-TGAGTCAAGGTTACCT-1	0.03228878
M53452-1-AGGTGTTTCACGGTCG-0	0.032290254
M98137-2-TCTCACGAGTTTCGGT-1	0.032290667
M29898-1-CTACATTGTATCCCTC-0	0.032290768
M52014-1-AGACTCATCAGACCGC-0	0.03229129
M83910-2-GATCGTACAATATCCG-1	0.0322913
M35723-1-AACAAGATCCATAGAC-0	0.032293145
M50580-2-GTTCCGTCAGTTTCAG-1	0.032293383
M23048-2-GGATGTTGTACAGGTG-1	0.032293733
M67370-1-GTACAACAGATGAAGG-0	0.0322939
M24508-2-TGCTCCACAGGCCCTA-1	0.032294046
M46694-2-TAACACGTCTCGCAGG-1	0.032294996
M62833-1-TGGGAGAAGGGACAGG-0	0.032295622
R82441989-1-ATGCGATAGAAGAACG-0	0.032295685
M83930-2-AACCCAACAACTGGTT-0	0.032297514
M76651-1-GATGGAGCACAAGGTG-0	0.032297786
R47354365-2-CTGTGGGGTCGATTAC-1	0.03229814
M9699-1-TGTTCATTCCATTCAT-0	0.03229894
M35312-2-AACGGGACAATCAGCT-1	0.032299023
M93645-2-GAGACCCGTAGAGTTA-1	0.03230065
M42172-2-CAGATACAGTAATTGG-1	0.03230101
M48528-1-TCTTTGAAGACGACTG-0	0.032301616
M15036-1-ACACAGTTCCGTATAG-0	0.032302294
M32482-1-ATTCACTAGAATTCAG-0	0.03230284
M97081-1-TTTATGCGTCCAACGC-0	0.032303132
R93024957-2-CTTTCAATCTTCGGAA-1	0.032303866
M91854-2-GAGAGGTTCCATAAGC-1	0.032305982
M10795-2-CTCCACAGTCGTGATT-1	0.03230734
M7283-2-TGGAACTCAGGGACTA-1	0.03230743
M29668-1-TGGATCATCTCCGATC-0	0.03230745
M33390-1-GGATCTATCCTACAAG-0	0.032307502
M73806-2-GGTTAACCACGCCAGT-1	0.03230775
M66831-2-CAATACGGTAAGGCCA-1	0.03230799
M6130-2-GGAGCAAAGTAATACG-1	0.032308422
M75705-2-ACTGTGATCGCGGTAC-1	0.03230868
M12876-1-ATTCCTAAGAGGGTCT-0	0.03230967
M1994-1-GTTCCGTAGGTTGCCC-0	0.032309804
M40816-2-GATGCTAAGCGTACAG-1	0.03230992
M57908-2-TCGTGCTTCATGCGGC-1	0.032310016
M33868-1-GTCGAATCAGACGCTC-0	0.032310143
M86761-2-TGGGAAGCATAGTCAC-1	0.0323106
M18243-1-TGATTCTTCCCATTTA-0	0.032310814
M87879-2-CACTGTCAGGTGAGAA-1	0.032311555
M8299-2-ATGAGGGTCATACGAC-1	0.032311864
M66611-2-TGAGGGACACCTGCTT-1	0.032312527
M6130-2-ATTCTACCAAGAGGTC-1	0.032312654
M10247-1-CTGTGGGGTACGGTTT-0	0.03231309
M74368-1-TACTTGTTCGAAATCC-0	0.032313094
M45871-1-GTAGTACAGAGCTGAC-0	0.032313444
M50067-2-GTTGTGAGTGTCGCTG-1	0.03231512
M72114-1-TTTAGTCGTACTGAGG-0	0.032315414
R20046260-4-TTTACTGCAAGCAATA-0	0.032316048
M6130-2-GATCAGTGTAAGTTGA-1	0.032316145
M79777-2-AGACCCGTCTTGCAAG-1	0.032316208
M36086-2-AGAAATGTCAAGGTGG-1	0.032317605
R20046260-3-CTTGATTCATATGGCT-1	0.032318335
M4310-1-CGCAGGTTCGTCACCT-0	0.03231834
R53315923-1-TACGGTATCTCTCAAT-0	0.032319438
M99182-2-GCGTTTCGTGACTGAG-1	0.032320447
M18556-2-TACCCGTAGGTTCATC-1	0.03232077
M58835-2-GTGGCGTCATATCTGG-1	0.032320898
M77159-2-GACGCTGAGTCGAAAT-1	0.032320917
M21500-1-AGGCCACGTACAGGTG-0	0.032321054
M54416-2-CCCGGAAAGTCGAAAT-1	0.032322183
M42387-1-TTGGTTTGTGTAAACA-0	0.032322437
M49935-2-GTACAGTAGTAGTCAA-1	0.032322515
M10247-1-TGGGTTAGTATCGATC-0	0.0323227
M37256-1-TGCGACGGTCGATTTG-0	0.032323197
M10247-2-AAGTGAATCTGTCGCT-1	0.032323427
M16963-2-GCCCGAAGTACGCTAT-1	0.032324973
M48737-1-AAATGGAAGCTAGAAT-0	0.032325048
M55915-2-AGAACAACAAGTGGGT-1	0.03232532
M57908-2-CTGCCTAGTTTAGACC-1	0.032325752
M67370-1-CGCCATTCAGAGTCTT-0	0.03232687
M252323-2-ATCCACCTCCGCGATG-1	0.032327008
M44145-2-ATTATCCGTTGAAGTA-1	0.032327194
M88462-1-CATGCCTTCTACAGGT-0	0.03232775
M53661-1-ACTGTGAGTTGCATTG-0	0.03232789
M15770-1-GTCACTCTCTTAGCAG-0	0.032328755
M6130-1-CCCTTAGTCCACTGGG-0	0.032329325
M7949-2-GAGGCCTGTTTCCAAG-1	0.032329936
M86213-2-GAGACTTTCGGCCAAC-1	0.032330323
M59697-1-GTGATGTTCCGCGATG-0	0.032330703
M3760-2-TCGGGTGGTCGTGGTC-1	0.03233095
M57015-2-TTCCACGGTTTGAAAG-1	0.03233126
R11624423-2-GAGGGATTCGAAGAAT-1	0.03233177
M71187-1-CTCCCTCTCCGAGTGC-0	0.032333285
M81065-2-TCGAAGTGTCCCTCAT-1	0.032333903
M16963-1-ATGAAAGAGAGAGCAA-0	0.032335725
M153-1-CCTAAGAGTGGCTTGC-0	0.032336056
M34070-1-CTAAGTGGTCATAACC-0	0.032336254
M29668-2-AAAGGATAGAATCTAG-1	0.03233676
M24587-1-TTTGGTTTCGTTATCT-0	0.03233721
M43479-1-GTATTGGGTCATAAAG-0	0.03233742
M49006-1-TTCCGGTGTGGCTGAA-0	0.032338083
M32931-2-GCCTGTTAGTGGCGAT-1	0.032339063
M53116-2-TTCATGTGTTCTTGTT-1	0.032339536
M994765-2-ACTATTCAGTTGAAGT-1	0.032339636
M63499-2-TCGCTCACAGAGATTA-1	0.032339692
M85101-1-AAATGGATCCCAGGCA-0	0.03234002
M69190-1-AAACCCAAGCTGCCAC-0	0.03234023
M323252-1-GGAACCCCACGATTCA-0	0.0323406
M81049-1-CAAAGAAGTAGGCAGT-0	0.03234066
M10795-2-GTTCCGTCAACGGGTA-1	0.0323408
M73787-1-ACCTACCAGTTAACGA-0	0.03234175
M15395-2-CATTCATAGATTAGAC-1	0.032342825
M15770-2-ACATGCAAGCCTCATA-1	0.032342963
M9699-1-ATGAGGGTCCTAACAG-0	0.03234392
M97579-2-ACCCTTGGTCCCGGTA-1	0.0323445
M46660-1-ATCACAGGTTCCCACT-0	0.03234457
M67819-2-CACGTGGGTAGACACG-1	0.032345068
R42560037-2-GATCAGTGTTTAGTCG-1	0.032348022
M88462-2-CAGTTCCAGTAGACAT-1	0.032348208
M8299-1-TTAGGGTTCAAGCCGC-0	0.032348454
M29898-2-GGTAGAGAGTTAGAAC-1	0.032348815
R66507194-2-TTGGGTACAGTAACGG-1	0.032349274
M79856-2-GTACAACGTCACCGAC-1	0.032350197
R97933855-2-TTCCTCTAGAAACACT-1	0.032350235
M77549-1-CACATGATCCTGTACC-0	0.03235102
M639636-1-GTGACGCCACCATAAC-0	0.032351818
M79757-2-TCGCAGGAGTCAGCGA-1	0.032352038
R20849279-2-CCAAGCGAGTATGCAA-1	0.032353353
M84538-2-TACGGGCCAGCACAAG-1	0.03235388
M85747-2-AAAGGATTCATTTGGG-1	0.032353975
M42055-2-ATTCGTTAGTTGCTGT-1	0.032355927
M77549-1-GACTGATTCCGTTGAA-0	0.03235604
M32931-1-ACTATGGAGCGAAACC-0	0.032358
M85047-2-CAGCGTGCAAATGGAT-1	0.032358136
M32995-2-TGGGCTGTCGAACACT-1	0.03235819
M38814-1-CCGGTGACAGTGGCTC-0	0.03235855
M86015-2-CTACAGATCCAAGCAT-1	0.0323589
M84522-1-TGCTGAATCTGTCGCT-0	0.032359242
R52225174-1-GAGGCAATCCGCGATG-0	0.0323593
M53661-2-TACGGGCTCAGAGCAG-1	0.032359794
M30150-1-GTTGTCCAGGAGGGTG-0	0.032360286
M50580-1-AGCTTCCGTGGGCTTC-0	0.03236099
R10447620-2-AACCTTTGTCTTGAGT-1	0.032361228
R47354365-1-AACGAAACAGTTGAAA-0	0.03236256
M84407-2-TTACGTTGTCTGCAAT-1	0.032364894
M782872-2-TCAATTCTCCTGGGAC-1	0.03236542
M88032-1-CCGTTCACATGGTGGA-0	0.032367494
M8181-2-CTTACCGGTTATTCCT-1	0.032367684
M10247-2-AGTAGCTTCCGTGGTG-1	0.032368615
M78435-1-GCATGATGTGTAAATG-0	0.032369453
M11938-1-CGCAGGTCAATTGCTG-0	0.032369506
M39543-2-GTGGCGTGTCGGTACC-1	0.032371767
M41907-1-CTACGGGCATCGTGCG-0	0.032371778
M16963-1-GATGCTAAGGCTGGAT-0	0.03237313
M57015-2-AGGCCACCATTCCTAT-1	0.03237326
M980386-2-GAGGCCTTCTTCCCAG-1	0.032374024
M38221-2-CATACCCGTCATATGC-1	0.032374077
M00_1062-2-TCACTCGCAGCAGTGA-1	0.03237452
M120539-1-CTCACTGGTTAATGAG-0	0.03237453
M56398-2-TATTGCTCATAATCCG-1	0.03237491
M80255-1-CACCAAAGTTTGCAGT-0	0.032376334
M8299-1-GGTGTTAAGTGCACTT-0	0.03237639
M81049-1-AGTAACCTCACGGACC-0	0.03237674
M7668-2-ACTGATGGTCCGCAGT-1	0.032377068
M10632-1-ACGGTCGGTAGAATGT-0	0.032377884
M14502-1-TGGGAGATCACCCATC-0	0.032378256
M96251-1-GTGCAGCAGCCGCTTG-0	0.03237862
M395695-2-ATTGGGTGTGCAGGAT-1	0.032378674
M1176-2-AGCATCATCAGACTGT-1	0.032378864
M9374-1-GTGGAAGTCGGTGAAG-0	0.032379977
M97362-2-ATCCTATCAAAGGCTG-1	0.032380145
M10632-2-TTCCACGCATGATGCT-1	0.0323803
M808460-1-GGAGAACTCTCCATAT-0	0.032380465
R47354365-2-ATACTTCGTTTGAAAG-1	0.0323814
M46007-2-CGAGTTAAGATCGACG-1	0.032381687
M97954-1-AGATGCTAGTGACCTT-0	0.03238417
M24508-2-CTGTATTCACAATGTC-1	0.032384284
M74703-2-AACAAGAGTTTACCTT-1	0.03238455
M1994-2-CGTAATGTCGCTTTAT-1	0.0323869
M395695-1-CCACACTAGAGGATCC-0	0.032388378
R66740909-2-GGCTTTCCAGCCGGTT-1	0.03238851
R64123404-1-CTACATTAGGAAAGAC-0	0.03239096
M67582-1-CGGGTCAAGCGTGCTC-0	0.032392066
M57395-1-CATCGCTAGGACGCTA-0	0.032392353
M79757-1-ATGTCTTTCGGAGATG-0	0.032392368
R82441989-1-GTTCGCTGTAATGCTC-0	0.032392435
M78435-2-CGTAGTATCGTCCTTG-1	0.032392822
M13822-2-GCCGTGATCCATTGTT-1	0.03239414
M2646-2-TCTACCGAGCGTGAGT-1	0.032394495
M638682-2-AGTAGCTGTGCACATT-1	0.032395467
M62833-1-ACTCCCACAGCTGTGC-0	0.03239598
M57908-1-CTGCCTAGTTACGTAC-0	0.03239646
M30150-2-ATCCACCCACTCACTC-1	0.03239649
M47207-1-GAGAGGTTCGATACAC-0	0.032397874
M84538-2-CCTTGTGGTAGAGTTA-1	0.032397933
M34583-2-TCCTCCCTCACTGCTC-1	0.032398265
M73806-2-TGTAGACGTCAGGTAG-1	0.032398302
M71238-1-ATGCATGAGCCTTGAT-0	0.03239863
M34070-1-CACGAATTCAACGTGT-0	0.032398894
M00_1061-2-CCCTAACGTGTCACAT-0	0.03240025
M71503-1-TAAGTCGTCTGCGAGC-0	0.032400724
M10247-2-TGAGCGCAGTAGCCAG-1	0.03240097
M34682-2-GTGTTAGAGCCAGTAG-1	0.032401025
M77159-1-CGAGTTACACTTCAAG-0	0.032401916
R33334378-2-ATCCGTCGTATGCGTT-1	0.032402042
M952-1-AACTTCTGTTGACTAC-1	0.032402135
M84522-1-ACGGTTATCCTATTTG-0	0.03240296
M17629-2-CCTTGTGTCCTACGAA-1	0.032403048
M97579-1-TAAGTCGCACGCGTCA-0	0.03240319
M87037-1-GAGTGAGGTCCGAAGA-0	0.032404285
M87037-1-GGAGGATCAAAGCAAT-0	0.03240519
R10260309-1-CATTGAGGTGTCCCTT-0	0.032406513
M20834-1-GCAGCTGGTACGATGG-0	0.032407343
R81313710-1-TCAGTGACATACCACA-0	0.03240754
M11589-2-ACACCAATCTACCACC-1	0.03240815
M50067-2-CAGCAGCCAAGGTCGA-1	0.032408573
M24587-1-GTTATGGTCGGCATTA-0	0.032410424
M9700-2-ACCACAAAGAGCATTA-1	0.032412957
M15395-1-GACCCAGGTCTACACA-0	0.032413155
M28337-1-ATTGTTCTCGGTATGT-0	0.032413535
M77209-1-AAGCCATCACAGCCAC-0	0.03241432
M21500-1-CATCCCAAGATGAATC-0	0.032415602
M54396-2-ATAGAGACACCGTGCA-1	0.03241606
M80571-1-CCTCAGTAGAAGTCTA-0	0.032416157
M14897-1-CTACCCAAGGCCTGAA-0	0.032416493
M34583-2-GTCTAGATCTGCGATA-1	0.032417387
M252323-1-ATACTTCTCTAGCCTC-0	0.032417748
M74087-2-AGACACTGTTAAGTCC-1	0.032419845
M47207-2-TCTCCGAGTCACCGAC-1	0.03242026
M88462-1-ATCTCTATCCGTTTCG-0	0.032420676
M10001-2-TCCACGTGTGTAGCAG-1	0.032421473
M78752-1-TCCGGGAGTAATCAAG-0	0.03242211
M19551-2-TCACTATAGGCGCTTC-1	0.03242364
M10247-1-AAGACTCTCTCAGAAC-0	0.032425214
M22156-1-TCCGAAACAGAACTTC-0	0.0324258
M9699-2-GTCGTAATCCCGAATA-1	0.03242609
M50580-2-AGGAGGTAGCGATGGT-1	0.03242657
M184-2-ATCACAGTCGAAACAA-2	0.0324272
M68491-1-CAGCGTGCAGAAGCGT-0	0.032428026
M84522-2-AGGGTGAAGCACCGTC-1	0.032428052
M87879-1-AGGTCTACACAAGCTT-0	0.032428224
M77549-1-TGGAGGACAGCAGTCC-0	0.03242831
M40437-2-GCCATTCTCTGCGGGT-1	0.032428402
M13092-2-AAGTGAAGTGTAAATG-1	0.032429215
R74564064-1-TAACCAGGTGCCTGCA-1	0.03242925
M16963-2-GAGTTTGTCAAGGCTT-1	0.032429364
M44145-1-GGGCCATAGTACAGCG-0	0.032429747
M11243-2-TGATTCTCACCCTGAG-1	0.032430008
M56862-2-AAGTTCGGTGGTCAAG-1	0.032430734
M37112-1-GGGACAACATTATGCG-0	0.032431405
M86761-2-TATGTTCTCTCCACTG-1	0.032431453
M88462-2-ACTTTCAGTTCAGGTT-1	0.032432448
M89323-2-GGTAATCCAGACTCTA-0	0.032433685
M97856-1-GAAGGACTCTCCAATT-0	0.032434613
M00_1061-2-GAACGTTCAAGAGCTG-0	0.032434892
M92907-2-ACGGTTAGTCGCCTAG-1	0.032435518
M33965-1-GTCTACCAGGTTGGAC-0	0.03243555
M48528-1-GCATGATTCGAGTACT-0	0.032435734
M40584-2-ATACCGAGTAGCTGTT-1	0.032435875
M87879-1-TCCTCGACACAGACGA-0	0.03243653
M7718-1-ACCAACATCGTAGCCG-0	0.032437008
M35312-1-ATACCTTCATACGCAT-0	0.03243838
M91854-2-AGTCAACCAGGTTCGC-1	0.032438528
M12876-2-ATGACCAGTAGCACAG-1	0.03243915
M24587-2-CGGAACCAGTCACGCC-1	0.03243934
M36121-2-CTCACTGGTCAGGCAA-1	0.032440282
M9374-2-GCCCAGACAGACGATG-1	0.032440394
M35312-1-CGTAATGAGCGGATCA-0	0.032440763
M14897-2-ATCTCTATCTCATTGT-1	0.03244148
M69259-2-TTCACCGGTTACACAC-1	0.032442518
M36086-2-TACTGCCAGAGTCCGA-1	0.032443043
M31998-2-TTCCGGTCAGATACCT-0	0.03244336
M20834-1-CGTAATGGTTTCGGCG-0	0.032443568
R16741095-1-AGATGAAGTCTATGAC-0	0.03244409
R42804284-1-TGCTTCGAGCTGGTGA-0	0.03244428
M57908-1-ACACTGATCTCGGGAC-0	0.03244489
M12876-1-GGAATGGTCTCTCTAA-0	0.032445174
R11624423-2-TCGGGTGCAATGAAAC-1	0.032447707
R52225174-2-ACTTCGCAGTCGCCCA-1	0.032447778
M24587-1-GCTGGGTTCCAGTTCC-0	0.032448307
M55915-2-TTCGATTTCTACAGGT-1	0.032448996
M78752-1-CGAGGAAGTGGGTCAA-0	0.032449506
M17629-2-TGGGCGTCACACCGCA-1	0.03245071
M10247-2-TAGAGTCTCCTGTACC-1	0.032450918
M19631-1-GTAGAGGTCGTGTGAT-0	0.03245146
M29668-2-CAAGACTCATGGGAAC-1	0.032451853
M82573-2-ATTCCTATCTCCGCAT-1	0.03245273
M77159-1-GATCCCTTCGGTATGT-0	0.032452807
M9374-1-ATGACCAGTTGACTGT-0	0.0324529
M15770-2-ACAGAAATCTGGTGCG-1	0.032453578
M26772-1-AAATGGAGTTTCCAAG-0	0.032454483
M782872-2-TCAGTTTTCTCATAGG-1	0.032454528
R3817943-2-ATTCGTTTCTCTTCAA-1	0.0324553
M32068-1-GACTGATAGCCTGAGA-0	0.032456268
M32068-2-TCGCACTTCTATTTCG-1	0.032457456
M899297-1-TCGCAGGTCCTAGCCT-0	0.03245818
M45135-1-ACCTACCGTCTCGGGT-0	0.03245871
M43632-2-TACCGAACACAGCTGC-1	0.032459483
M10247-1-GTGAGCCCACCTGCGA-0	0.03245974
M18556-1-TAGTGCACACTAGGCC-0	0.032461468
M67370-2-TCGGGACAGGGATGTC-1	0.032461766
M42769-2-ACTGCAATCCCTCAAC-1	0.032462023
M793497-2-TCTTAGTCATACACCA-1	0.032462534
M33688-2-GACTGATAGCGATGGT-1	0.032462597
M7283-2-CTGGTCTCATTGCCGG-1	0.032463696
M52014-1-GCTCAAAAGGTCTGGA-0	0.032463983
M79856-2-TCCACGTCACAATGAA-1	0.032464795
M86761-2-CTCTCAGAGTCGCGAA-1	0.03246555
M72114-2-TACATTCGTCCTGAAT-1	0.032467745
M87879-1-CAGCCAGCACTGTGAT-0	0.032468252
M16169-2-AGGTCATCACCGTGGT-1	0.032469857
M7107-1-CAGGGCTCATGTTCGA-0	0.032469887
M30150-1-AAGTCGTAGTGCGACA-0	0.032470074
R20237131-1-GACTCAAGTAGGCAAC-0	0.032470223
R10447620-2-ACTTCCGTCATGCGGC-1	0.032470655
M33241-2-ATTTCTGAGGCTCTAT-1	0.03247148
R93024957-2-CTCTCGAAGGGAACAA-1	0.032471742
M49006-2-TAGCACAGTCCACTTC-1	0.032471795
M50086-1-TTGCGTCCAGGAGGTT-0	0.032472495
R47354365-2-GTACAGTAGTAGACCG-1	0.03247299
M88462-1-AGGAATAGTTCTCGCT-0	0.032472994
M12249-1-CCCTCAAGTGTCTTGA-0	0.03247333
M67819-1-GGTTAACCACCTCTGT-0	0.032473892
M97362-2-AGATCCAAGGCCTTGC-1	0.032474224
M345262-1-TTCCAATCAGCTGTTA-0	0.0324743
M85747-1-TTACGCCTCCACTGAA-0	0.03247473
M2851-1-ACGTTCCAGAGGTTAT-0	0.032475926
M20356-2-TTACGCCTCGTTAGAC-1	0.032476928
M10632-1-AGACACTGTCACTCTC-0	0.032477383
M24508-1-GTGATGTAGATTCGCT-0	0.032477416
M77549-2-ATAGAGATCGCAATTG-1	0.03247819
R20046260-4-ACATCGACACGTACAT-0	0.032478616
M57015-1-GAACGTTCATATACCG-0	0.032478884
M71241-1-TTGTTCATCAAGAGTA-0	0.032480165
M63927-2-GCAACATTCCACCTCA-1	0.032481123
M38814-2-GAGATGGCAACGTATC-1	0.032481235
M3760-1-GAACTGTTCTAACACG-0	0.03248207
M39543-1-TGTGTGATCATAAGGA-0	0.032483652
M77958-2-GAGTTGTCATCCTTCG-1	0.032483734
M51374-2-TTCAATCAGCGTTAGG-1	0.03248401
M30150-1-CAGCACGGTCCTGTCT-0	0.032484014
M97579-1-TCATCATTCAAGTTGC-0	0.032484103
M52649-1-GCATCGGCACTGATTG-1	0.032484554
M6559-1-TCCTTCTCACCCTCTA-0	0.032485027
M68895-1-GACCAATCACCTGTCT-0	0.032485757
M31726-2-GCAGCTGCACGACAGA-1	0.03248593
M80255-2-AGCGTATTCGTTACCC-1	0.032486606
M78717-1-GGTTAACTCCATTTAC-0	0.032488957
M48528-1-CAACGGCCATCCGGCA-0	0.0324897
M96251-2-GAAGTAACACTACAGT-1	0.032490443
M41250-2-CCTCACACACCCGTAG-1	0.03249052
M42055-2-TATCCTAAGACTCCGC-1	0.03249166
M2851-1-CTTCAATGTCTGTAAC-0	0.032492865
M14897-1-CGTGATATCGGATAAA-0	0.03249427
M34070-2-TCCTCCCCAAGAGTTA-1	0.032496035
M67819-1-CGAGTGCCACTGCTTC-0	0.03249605
M1994-2-GCATGATTCCACACAA-1	0.032496307
M65046-1-CGAGAAGGTGCCCGTA-0	0.032496694
M87037-2-AGGAATAAGCGTGCTC-1	0.032496765
M54150-1-TACAGGTTCCACGGGT-0	0.03249677
M32931-2-CACTGGGGTTAGGGTG-1	0.032496795
M14897-2-CTCTCGAGTCATGGCC-1	0.032496847
M16717-1-ATGCCTCGTCCACGCA-0	0.03249702
M19631-1-ATGGGAGAGACGGTCA-0	0.032497734
M28098-1-TCAGGTAGTGTCCTAA-0	0.032498248
M69190-1-GCTTTCGTCCTTCTTC-0	0.032498322
M44095-1-TGGGATTCACATCATG-0	0.032498453
M35723-2-GTAACACCAGCTGTTA-1	0.03249868
M67720-1-CTTACCGGTTCATCTT-0	0.032499857
M13092-2-GCTACAATCCCGTTCA-1	0.03250065
M29124-1-TGACTCCTCAAGAGGC-0	0.032500718
M80882-1-CGCATGGAGCTATCCA-0	0.032501023
M3760-1-CATGCGGTCGCCGAGT-0	0.03250227
M68895-2-AACGGGACATCCGATA-1	0.03250238
M85047-2-CACTGAATCTGAGAAA-1	0.032503452
M8181-2-GTTCCGTGTAACAGTA-1	0.032503612
M90262-1-AAGAACATCGCTCCTA-0	0.032504357
M55915-1-ACCGTTCCAGTTGTCA-0	0.032504763
M54416-1-TGAGACTAGGGAGGCA-0	0.032505684
M9161-2-GATTCTTGTACCATAC-1	0.03250625
M59697-2-TCCTAATTCACCTACC-1	0.03250747
M97579-2-ACTTCCGGTCTGTGGC-1	0.032507803
M1746-1-AAGATAGGTGCTATTG-0	0.03250876
M10247-2-GGTCACGTCTGCGTCT-1	0.032509252
M97954-1-GGAATCTAGCCTCTCT-0	0.03250928
M9374-2-CATTCCGTCGACGCTG-1	0.032509282
M33868-1-ACTATCTGTTGGCTAT-0	0.032510284
M9566-1-GTACAGTTCTCCGCAT-0	0.03251039
M18556-2-TAACACGTCTAGCCAA-1	0.032510635
M980386-1-AGCGATTAGCGATTCT-0	0.032510895
M22156-2-CTCAGTCCACAAAGTA-1	0.032511275
M49006-2-CTGCAGGTCACGATCA-1	0.032512367
M14897-1-ACCACAAGTAGGCAAC-0	0.032512404
M15395-2-AGTAGTCGTCTAGGCC-1	0.032513667
R10260309-1-CGATCGGTCTTCGATT-0	0.032514155
R20237131-1-ATTCAGGCAGATGCGA-0	0.032514248
M52649-1-ACCTGAAAGAGTGTGC-1	0.032514453
M8359-2-TGATCTTAGCCACCGT-1	0.032515217
M33868-1-TTCACGCCACAGTCGC-0	0.03251524
M29883-1-CCGGACATCAGAACCT-1	0.032515377
M10874-1-CTGCTCAGTGCGAACA-0	0.032515906
M56862-1-CGAGGCTGTCTAACTG-0	0.0325165
M12876-2-ACTATCTTCTATCGCC-1	0.03251664
M15036-1-GCTTTCGAGTCACGAG-0	0.03251826
R10447620-2-GGGCTACCACTCCTTG-1	0.03251827
M25557-2-TCGGTCTCAGGTTCGC-1	0.032519564
M81616-2-AGGCTGCAGCAGCGAT-1	0.032519627
M97362-2-ATTCTTGCAGTATTCG-1	0.032519948
M76651-1-GACCCAGTCGCGCTGA-0	0.03252016
R66740909-2-AAACGCTGTACTGACT-1	0.032520242
M94236-2-CGAGAAGTCACTGATG-1	0.032520622
M53661-2-AAACCCATCTCTATAC-1	0.032522224
M31079-2-TTACAGGGTTATAGCC-1	0.03252238
M34682-1-AGAAGTACACATCCCT-0	0.032522596
M13092-1-GTGCTGGTCGGTAGGA-0	0.032522704
M70207-2-TGACGCGAGCACTCAT-1	0.032523043
M45135-2-ATCCACCTCGCGCTGA-1	0.032523673
M927140-1-GTTACCCGTGTTGACT-1	0.0325241
M41581-2-GCTTCACAGTATGCAA-1	0.03252423
M94314-1-CCCTCAAAGGTTATAG-0	0.03252473
M56356-1-CTGTGAACACCGGTCA-0	0.032524835
M79856-2-TAGTGCACACTAGAGG-1	0.03252511
M7949-2-AGGTTACAGCTCTGTA-1	0.032526027
M50580-1-AGCGCCACATGGGTCC-0	0.032526147
M52649-2-TCCAGAATCCTTCTGG-0	0.032526337
M85047-2-GTAGAGGAGAGGGTAA-1	0.0325268
M66831-1-AAGCCATAGACGTCCC-0	0.032526888
M53116-2-TGAGCATCAGCAGTCC-1	0.032528013
M17230-1-GTCACTCAGAAGAACG-0	0.032528054
M5101-2-CAGATCAAGTGCAGCA-1	0.032528184
R16741095-1-CGAGTGCGTCACCGCA-0	0.032528546
M87879-2-CATGCAATCAAGTCTG-1	0.032528553
M54416-1-GTCCTCAGTTAATGAG-0	0.032528974
M55915-2-TCAGGGCTCACAGAGG-1	0.032528985
M79856-2-TAAGCACGTCCAATCA-1	0.032529462
M96154-2-CCCAACTGTCGCTTGG-1	0.032530326
M24410-1-CCAATGAGTACCCAGC-0	0.032530904
M15257-2-AGTAGCTAGCCAAGTG-1	0.032531418
M298992-2-TAACGACTCGCATTGA-1	0.032532573
M67819-2-AAAGTGATCATTTCCA-1	0.032534048
M52649-2-TCATATCGTGTTGAGG-0	0.032535195
M41250-1-TCGGGTGGTGCCAAGA-0	0.03253676
M99891-2-AGTTCGACATCATTGG-1	0.032537006
M96251-2-GACCTTCAGCAGCGAT-1	0.03253775
M6362-2-GACCAATCATCGTTCC-1	0.032538157
M77549-1-TTCTAGTAGCGTATAA-0	0.032538548
M97954-2-CCTCCAAAGTGGACGT-1	0.03253898
M793497-2-AGATCGTTCTGGAAGG-1	0.032539602
M13092-2-TGCTCCATCAATCAGC-1	0.032540884
M57015-2-CATAGACTCAAGCTGT-1	0.032541182
M28098-2-GGAGGTACATCCGAAT-1	0.032541417
R93024957-1-GTCATGAAGGAAACGA-0	0.03254155
M71241-1-CATCAAGGTGAATATG-0	0.032541975
M3760-2-CCGGGTACAAGCACCC-1	0.032542583
M88743-2-CCTGCATTCGTAGTGT-1	0.03254378
M28098-1-GTTAGACGTCGATTTG-0	0.03254493
R93024957-2-TGAACGTGTGAATTAG-1	0.032544933
M76651-1-TGTCCCACACCCGTAG-0	0.032545146
R14266701-2-GTAACCATCATTCGTT-1	0.032546435
M95576-2-TCCTCCCCAAAGGCGT-1	0.032547057
R66740909-1-TCCATCGAGCCTTTCC-0	0.03254942
M10874-1-TGAGCGCTCTTACCGC-0	0.032551326
M9699-1-GTCTACCCAAGAGATT-0	0.03255147
M10795-1-TCCTGCATCACACCCT-0	0.03255181
M48223-2-TCACGGGCACTACTTT-1	0.032551892
M79757-1-CATGGTATCCTGGGAC-0	0.032552704
M77549-1-TCTTCCTTCTCGTTTA-0	0.03255305
M55722-1-TCTATACGTCGAACAG-0	0.032554045
M38374-1-CAGCACGCACACCGAC-0	0.0325541
M2851-1-CTTGAGATCAGGACAG-0	0.032554407
M92907-1-AAACGCTTCATCCTAT-0	0.03255545
M40274-2-TCGGTCTTCCTTGGAA-1	0.032555666
M59080-1-GCTTTCGCAGTCGTTA-0	0.032555968
M97579-2-AAGTGAAAGTCGGGAT-1	0.03255649
R91507465-1-GTTGAACTCCCGGTAG-1	0.03255656
M34583-2-AGGTTGTTCGAGAACG-1	0.03255662
M16717-2-AGAGAATTCGTAGCTA-1	0.03255674
R52225174-2-ACACTGAGTTGGGAAC-1	0.032558717
M17230-2-GTGAGGACAAACACCT-1	0.032559752
M604571-1-TACTTCAGTCTTCATT-0	0.03256049
M46694-2-GACCGTGGTGAGGCAT-1	0.0325605
M33868-1-GCAGCTGAGGCGAACT-0	0.03256067
M53116-2-CACGGGTGTGTTGCCG-1	0.032560688
M40437-2-CTTTCAAGTCTCACGG-1	0.03256118
M58268-1-CTGTCGTGTTCAAAGA-1	0.03256272
M79856-1-CAGGTATGTTGGAGGT-0	0.032563187
M82307-1-TTAGGGTTCCTGATAG-0	0.03256331
M33241-2-TGACCCTTCTGTTCAT-1	0.03256367
M15395-1-AGACACTAGCTAGTTC-0	0.032563753
R74564064-1-TAGACTGGTAACCCTA-1	0.032563955
M10874-2-TCCGAAATCAACCGAT-1	0.03256451
M65630-1-CACTGGGGTGTTCCAA-0	0.032565888
M16485-1-GAAGCGACAAGTGCAG-0	0.032566138
R20046260-4-TCGCTTGGTGACACGA-0	0.032566164
M10247-1-TGTGTGACATGTGGTT-0	0.032566283
M98451-2-TTACCATAGATCGCCC-1	0.032566603
M52649-2-GAAGCGACACTTTAGG-0	0.032566696
M23048-2-GGAGCAATCGTGGTAT-1	0.03256684
M1994-1-CGGGCATGTAGAAACT-0	0.032567028
M77159-1-CTCGAGGTCTCAACCC-0	0.032568652
M67370-1-TAGGGTTTCCCTCTAG-0	0.032568987
M16485-1-TCGACCTAGGCGCTTC-0	0.03256938
M86087-1-GAAGAATGTACCCACG-0	0.03256938
M77209-1-AAACCCAAGCTTCGTA-0	0.032569896
M19527-2-GTCATTTGTTGGGACA-1	0.032570448
M1994-2-GGGTCACCAAACGAGC-1	0.032570507
M19562-1-GTTACAGAGTTCATGC-0	0.032570515
R93024957-2-CAATGACGTGATGGCA-1	0.032571662
R42804284-2-CGTCAAACAGGACAGT-1	0.032572445
M991331-2-ACTTTGTCAACAGATA-1	0.032572474
M71872-2-TGTCCCATCTCTGCCA-1	0.032572635
M61911-1-GTAACACCACAATTCG-0	0.032573253
M6559-2-CCAAGCGAGGATTTCC-1	0.032573704
M53661-1-ATCGATGCAATTTCCT-0	0.032573797
M40437-1-GTCGAATGTGACCTGC-0	0.032573856
M153-2-TCAGCAACAGGACATG-1	0.03257456
M86015-2-GATAGCTCAACCCTAA-1	0.032575008
M35559-2-GGAGCAACAGAAGTGC-1	0.032576386
M67139-2-TCATACTGTCTCTCAC-1	0.0325788
M29668-1-AACCTTTCATCTGGGC-0	0.03257889
M49006-1-CGGTCAGCAAGTCCCG-0	0.03257932
M14502-2-AATTTCCGTGATTCAC-1	0.03257984
R47354365-2-TTCACGCAGTGCCAGA-1	0.03258001
M58268-1-CTATCCGTCCATAGAC-1	0.032580175
R65861241-1-ACGTTCCTCTCCCAAC-0	0.03258035
R93024957-1-ATTCACTTCCCTGTTG-0	0.032582156
M79777-2-TGACCCTGTCGACTGC-1	0.032582227
M65797-1-CCTTTGGAGCAGTACG-0	0.03258308
M68895-2-TCAGTCCCAGACTCTA-1	0.032583512
M83910-2-TGGATGTAGGTCACCC-1	0.03258455
M84522-1-TACGGTACATATCTCT-0	0.03258466
M37112-2-TAACTTCAGGCGCTTC-1	0.032585535
M45135-1-TACCGGGAGAGTATAC-0	0.032586098
M54396-2-TCTGGCTGTAAGTAGT-1	0.032586116
R47354365-2-TTGGGCGAGTGTGTTC-1	0.03258613
M24410-1-TACTGCCAGCGACCCT-0	0.032586675
M7668-2-CTAACCCGTATCGTTG-1	0.03258741
M65630-2-AGCCACGCAGTCAGCC-1	0.032588042
R85130907-1-GTCGTTCGTTATGTCG-0	0.032588046
M67819-1-CTCATTAAGGTAGTAT-0	0.03258878
M42769-1-TTCATGTGTTGTCATG-0	0.032589056
M54416-2-AGCCAATAGTAGTCTC-1	0.032589443
M44095-2-TCCTCCCTCGCCGTGA-1	0.032589525
M24508-1-GGCAGTCTCAGGCGAA-0	0.03259031
M31934-2-TACAGGTCATTCGGGC-1	0.03259058
M70834-1-AAATGGAGTGCCTACG-0	0.032590844
M87879-2-TCAGGGCAGAATCGCG-1	0.032591067
M89640-1-CAATTTCTCTAAGCGT-1	0.032591105
M97954-2-AATGGAACACCGTCGA-1	0.032591496
M9374-2-GACCTTCGTCCCTGTT-1	0.032591913
M82307-1-GAGCCTGGTTCTTAGG-0	0.032592062
M36086-2-TACCTCGGTTGGGAAC-1	0.032592233
M27521-2-AGCGATTAGCCATCCG-1	0.032592606
M72114-1-GCCAACGGTGTTCAGT-0	0.032592904
M10247-1-TCGCTTGTCGGTTGTA-0	0.032593045
M54529-1-AGAGAGCGTCTCTCAC-0	0.032593183
M31079-2-CTGGCAGCATCCAATG-1	0.032593593
M54416-1-CACCAAATCATCGCAA-0	0.03259373
M10247-2-AGACACTTCAGCAGAG-1	0.032594036
M16963-1-GCCCGAATCTCATGGA-0	0.032594122
M8231-2-TTTACCATCCAATCTT-1	0.032594144
R93024957-1-TCCTTCTAGGTTGAGC-0	0.032594427
M54416-2-CGCAGGTGTGTACGCC-1	0.03259487
M59080-2-TTACTGTCACAGCTTA-1	0.03259522
M12249-2-TCACAAGTCACCGACG-1	0.032596357
M184-2-ATTCCTAGTATCCTCC-2	0.03259642
M77159-2-ATAGAGAGTGAACCGA-1	0.032596923
M34070-1-AGGAAATTCGGTATGT-0	0.032597326
M49006-1-ACGGTTATCGGCTATA-0	0.03259791
M76807-2-TCTGCCATCTATCGTT-1	0.03259912
M97579-1-GAGTCATTCTGCGTCT-0	0.032599326
M56398-1-GAGACCCCAGAATGTA-0	0.032600865
M15770-1-TAAGCACCAAGATCCT-0	0.03260147
M72548-2-CCTATCGGTCCGAAAG-1	0.03260237
M95506-2-AACGTCATCTTCACGC-1	0.032602914
M15036-1-TCCCAGTTCCGACGGT-0	0.032603033
M90996-1-TTACGCCCAGAAGCGT-0	0.03260373
M11589-2-CTGTAGAGTCCAGGTC-1	0.03260498
M96154-2-AGATAGATCCATCAGA-1	0.03260499
M15770-1-CCTCTAGGTTGGCTAT-0	0.032606788
M27521-2-AATAGAGGTCTAGATC-1	0.032607008
R36605992-1-CTCTCAGGTCACTCAA-1	0.032607634
M77159-2-CGCCATTCACGCACCA-1	0.032608002
M97856-1-TTTAGTCAGGAACTCG-0	0.032608457
M29668-2-CAGATACTCCTCACGT-1	0.032609057
R66740909-2-CAGTGCGCAAATACGA-1	0.032610234
M58268-2-GGACGTCCATCGGATT-0	0.03261056
M35322-2-TGTGCGGAGCAGATAT-1	0.032610916
M15395-1-GCAGCCAAGTCAAGCG-0	0.032610957
M79856-2-CGCGTGATCCTTCTTC-1	0.03261183
M99891-1-GCGGATCTCTCCACTG-0	0.032612
M1994-1-TCAGCCTTCTAGCCAA-0	0.03261266
M35322-2-CCTCTCCTCCGTGTAA-1	0.032612808
M77958-2-TCTGTCGGTCGGTAAG-1	0.032612905
M21500-2-TGTTCCGCAACAAGTA-1	0.03261293
M10001-1-AAGCCATAGCACTAGG-0	0.032613393
M72548-2-TCAGTGACATCGAACT-1	0.03261387
R20237131-1-TGTAACGAGATGATTG-0	0.032614313
R36605992-1-GCTACAACATAGTCGT-1	0.032614354
M77549-1-TTCAATCTCACTTCTA-0	0.03261647
R52225174-1-CACTGAAAGCCTGTCG-0	0.03261682
M61911-2-CATTCCGGTTGCTGAT-1	0.032617126
M47666-2-CCCATTGAGAAGCTCG-1	0.03261724
M55722-1-TACATTCGTTAAGGAT-0	0.032617625
M18556-2-GACCTTCTCCGCGATG-1	0.03261798
M94236-1-ACGGTCGGTAGGTAGC-0	0.032618057
M77549-1-TCCCAGTCAGTCGGAA-0	0.032618415
M79757-2-GCCCAGACATCGGTTA-1	0.03261899
M59080-2-CACTTCGTCACCACAA-1	0.032620337
M67819-2-TCGGGTGGTCCTGAAT-1	0.0326207
M15036-1-CCTATCGGTCTGATAC-0	0.032620817
M18556-1-CTTTCAAAGTATGTAG-0	0.032620873
R82441989-1-CTTAGGAAGCGAGGAG-0	0.03262134
M68491-2-CTCAACCGTCAACATC-1	0.032622125
M15770-2-GATTTCTAGTATAACG-1	0.032622404
R54396902-2-AGTGATCCATCGTGGC-1	0.032622512
M17230-2-AGTTCCCAGTGGTGGT-1	0.032622658
M66831-1-TGGAGAGCAAGCTCTA-0	0.032622978
M54150-1-TCTATACAGATGTAGT-0	0.032624368
M50580-1-TTCTGTACACGATAGG-0	0.032625414
M31934-1-AAAGGGCAGTAGCCAG-0	0.0326263
M53452-1-TGCTTGCGTACGTGTT-0	0.032626405
M32995-2-TCAAGCATCTGAGAGG-1	0.03262663
M5101-1-CTGCCATTCGAGCACC-0	0.03262748
M26772-1-ACACCAATCCGGGACT-0	0.032628115
M6559-1-AAATGGACATAGATCC-0	0.032628536
M37256-1-AGTACCAGTGTGACCC-0	0.03262913
M10632-2-GCTTTCGCAGACCAAG-1	0.032630157
M323252-2-GTGTTAGAGCTCGTGC-1	0.032631513
M85101-2-GTAGCTACACAGAAGC-1	0.032631606
M79757-1-GGACGTCTCACACGAT-0	0.032631762
M97081-2-TAGGTTGGTGTTCGAT-1	0.032631874
M153-1-GTTGCTCGTATATGGA-0	0.03263233
R82441989-2-ACAACCAGTCAAGCGA-1	0.03263242
M71241-1-TCTATCAGTCGAGTTT-0	0.032632846
M9566-1-AGACCATTCCTACCAC-0	0.032634184
M89640-2-GCCTGTTCATTAAAGG-0	0.032634296
M58268-1-TATCAGGTCCTAGCGG-1	0.032634847
M24508-2-TATCTGTTCAACGTGT-1	0.032635134
M88010-1-GGGTCTGTCCGGACTG-0	0.03263565
M18243-1-TTCCGGTCATGCCATA-0	0.03263663
M87037-2-AACAAGACAAGAAACT-1	0.03263968
M11938-2-GAACTGTTCCTCTCTT-1	0.032639865
M11589-2-AGACCCGCAGCACGAA-1	0.032640137
M26772-1-GTTACCCGTACGGATG-0	0.032641415
M80882-2-TTTATGCCAGACCAGA-1	0.032642696
M57015-2-TGTTTGTAGTCTAGCT-1	0.03264314
M46007-1-CACTGTCAGCTCCACG-0	0.03264416
M36086-1-GTTCATTAGCCTGCCA-0	0.032645542
M58268-1-AGTTCGACAGAGGGTT-1	0.03264605
M9566-2-TAGGAGGAGCACTGGA-1	0.032646373
M36388-2-ACCATTTCAGGTCAGA-1	0.03264677
M45135-1-ATGCGATTCGACCACG-0	0.03264715
M42387-2-GGCTTTCAGCCTGCCA-1	0.032649
M79757-2-AGACAGGTCACGAACT-1	0.03264985
M16717-1-GACCCTTTCCAGTACA-0	0.03265002
M42055-1-TGGATGTAGGCTCAAG-0	0.032650486
M77159-2-ATTCGTTGTTGCCATA-1	0.032651115
M98137-1-ACCTGAATCAGCTCTC-0	0.032651376
M17629-1-CTGAGCGAGAGCAGAA-0	0.032652237
M7668-1-TCATGCCAGAGCTGAC-0	0.03265246
M44145-1-CGGTCAGTCGGAAACG-0	0.032652892
M34070-1-TAACTTCGTTGCTAGT-0	0.0326534
M639636-1-AACACACAGTGGTTGG-0	0.032653727
M24508-1-TTCAGGATCCAACACA-0	0.032654338
M35840-2-GGGACAAGTCTTGAGT-1	0.032654367
M48528-2-TGTAACGAGGGCAGTT-1	0.03265471
M48528-1-CACATGATCGCAGAGA-0	0.032654822
R42560037-2-AACACACTCTGGCCTT-1	0.03265579
M84522-2-TTGATGGTCCAGCACG-1	0.03265584
M77209-1-CCACACTAGTCATAGA-0	0.03265639
M87879-2-GGGAGTAAGTCGAGGT-1	0.032656632
M58268-1-TAATTCCTCCGAAGGA-1	0.03265681
M50086-2-TTTGACTGTAGTGCGA-1	0.032656852
M29270-1-GTTGTCCTCCCATAAG-0	0.032656867
M42521-2-GGGTGTCAGCACTCGC-1	0.03265718
M87879-1-ACTTCGCTCTTTCCAA-0	0.03265791
M98137-2-GCAGCCAGTCATAACC-1	0.032657996
M13822-1-AGCCAGCCACGAGAAC-0	0.032658584
M16963-2-TGTGGCGAGGTCCGAA-1	0.032658827
M75986-1-TATCTTGTCTTTGCGC-0	0.03266077
M98137-1-TGACAGTTCGTTAGAC-0	0.032661736
M41581-1-AGTACCAAGCTGTACT-0	0.032663107
M29668-1-TGATTCTCAGGCCTGT-0	0.032663368
M45871-1-TCTGCCATCGCGCTGA-0	0.03266386
M35723-1-GACCCTTAGACCTCCG-0	0.03266429
M952-2-CTCCTTTCATAGTCGT-0	0.032664385
M70397-2-TTTACGTGTCGGTGAA-1	0.032664564
M48528-2-GTGTCCTAGTTGTAAG-1	0.032666042
M31079-2-TGACTCCCACCGTGCA-1	0.032666206
M50067-2-GGGTTTAGTGCCGGTT-1	0.032666314
M6559-1-ATCACAGTCTTACGGA-0	0.032666504
M85747-1-ACTTATCAGTAAATGC-0	0.032666616
M52649-1-GTCGAATGTTGACTGT-1	0.032666873
M90996-1-CATACTTAGTTTCGGT-0	0.03266748
M16963-1-CTTCCTTTCTATCACT-0	0.032668177
M00_1061-2-AGTAACCCACTTGACA-0	0.032668494
M68895-2-CTAGGTAGTTTGATCG-1	0.032669917
M82573-2-GATCACAAGCGAACTG-1	0.032670196
M77549-1-CCTTCAGCACATCCCT-0	0.032670546
M42769-1-GCATGATGTCGGAAAC-0	0.032670937
M9699-2-ATGGGTTTCTCTGCCA-1	0.032671243
R91507465-2-TGAGGAGCATCCTTGC-0	0.032671347
M39480-2-GCGATCGTCAAGCCAT-1	0.032672107
M70207-1-TGACCCTCACCTTCGT-0	0.03267316
M57015-2-GAATCGTAGTTGCTCA-1	0.032675654
M00_1061-2-GGAATGGGTAGCGTCC-0	0.032678567
M6559-2-CGTAAGTAGCACTTTG-1	0.032679312
M66936-1-CGAGAAGCAAAGAACT-0	0.0326797
M68491-2-AATTTCCCACCGTACG-1	0.032679774
R3817943-2-GGGACTCAGGAACTAT-1	0.032680042
M50580-2-GCCATTCCATCCCACT-1	0.032680184
M11243-1-TCTCACGTCATTGCTT-0	0.032680493
M68491-2-CGCCATTTCAAGCCAT-1	0.032681037
M3760-1-AGCCAGCTCTTTGGAG-0	0.03268231
M952-1-TGGCGTGGTCGTGGAA-1	0.03268237
M96154-1-CTCAAGAAGAGTATAC-0	0.032683335
M54416-1-TTCACCGAGTATGTAG-0	0.03268341
M81049-2-AGCGATTGTTGGGACA-1	0.03268493
M10632-1-CTGAATGGTACTGACT-0	0.03268571
M34583-2-GTCGCGATCCATCGTC-1	0.032686774
M34682-2-TTTACCATCCGTTGGG-1	0.03268682
M20356-1-GGGATCCAGGTAGCAC-0	0.032687686
M35840-1-CCTTCAGAGGAACTAT-0	0.032687895
M10632-2-TCATACTCAATCTAGC-1	0.03268818
M91390-1-CGTCAAACAACGGGTA-0	0.032688707
M49006-1-TGAATGCAGGTGGCTA-0	0.032689
M87879-2-ATTCAGGCATGTCAGT-1	0.03268907
M33868-1-TTCTTGAGTAGGCAGT-0	0.032690138
M12249-2-CAACAACTCTCACTCG-1	0.032691117
M44145-2-TCTAACTTCGATGGAG-1	0.03269157
R87101984-1-GGTAACTTCCACGGAC-1	0.032692272
M88032-2-AGTAACCAGTTCGGTT-1	0.03269325
R82441989-1-GTGGCGTTCTTCACGC-0	0.032693718
M66936-2-CTGTGGGCAAGTATAG-1	0.032694083
M184-1-TGGTGATAGAGATGCC-3	0.032694455
M61911-2-ATACTTCCACAATCTG-1	0.032694552
M66936-1-TGTTGAGCATGCCGCA-0	0.03269517
R47354365-2-CAACGATAGACGTCCC-1	0.03269538
M42172-2-TGACCCTTCTCTCTAA-1	0.032695554
M71503-1-CGGGTCACAGTGCCTG-0	0.03269711
M40437-1-ACTGTGACAAGAAACT-0	0.03269762
M44145-2-GTCTTTAGTTGACTAC-1	0.032698184
M16169-1-CGCATAAAGCTCTGTA-0	0.032698218
M78204-2-CTTTCGGTCCGTGGCA-1	0.03269942
M27500-1-TTTCGATTCCACAAGT-0	0.03269989
M58268-2-ACGTCCTGTTTATGCG-0	0.03270013
M85101-1-TCGAACATCGCAATTG-0	0.03270084
M638682-1-CTCCCAACACGCTTAA-0	0.032701638
M7698-1-TTGACCCTCGTAACTG-0	0.032702
R10260309-1-CCTCTAGTCCCATACC-0	0.03270213
M2337-1-AACCTGAGTACAGAAT-0	0.03270258
M16717-2-CACGTTCAGTTTCGGT-1	0.032702807
M67819-1-ACTTTGTTCGCCGATG-0	0.032704223
M23048-2-AGGTCTATCACCTCGT-1	0.03270503
M94236-1-CGTGCTTAGCTATCCA-0	0.03270508
M7107-1-TGAATGCGTAGCTGCC-0	0.032705083
M33688-1-TACTTGTCAAAGACGC-0	0.032706037
M44854-2-ACCTGTCGTCGAACGA-1	0.032706324
R93024957-2-GCCATGGAGACTAAGT-1	0.032707263
R66740909-2-AATCGACTCATACGGT-1	0.032707494
M30944-2-TAACGACTCTAGAACC-1	0.032707714
M99891-2-TATTCCAGTGCCGGTT-1	0.032708023
M97954-1-CGGGCATCAGTCGGTC-0	0.032708135
M30150-2-GGCTTTCCAAGCGAAC-1	0.032708157
M19527-2-ATTCCTAAGTTAACGA-1	0.03270878
M42769-2-ACTTTGTCAGGACTTT-1	0.03270909
M40437-2-ACGCACGTCGTCGATA-1	0.032709792
M25557-1-CTGTAGAAGGCACTAG-0	0.03270989
M81049-1-GATGACTTCGCATGAT-0	0.032710478
M87037-2-TTGCGTCCAATAAGGT-1	0.03271049
M323252-1-TGGGTTATCATGCATG-0	0.032710828
M15770-2-ACACAGTGTTATAGAG-1	0.032710917
M46007-1-CAAGCTATCGCTCCTA-0	0.03271154
M11371-2-GCTTCACTCTGGCCAG-1	0.032712135
M3760-2-TAGGTACGTCCAGCCA-1	0.032712784
M66611-1-CCACAAACAGCTGAAG-0	0.032713927
M95506-1-GAGCCTGAGAAGGGAT-0	0.032716233
M37112-1-GCGATCGCAAGACCTT-0	0.032716595
M77159-1-GCCAACGAGTCGGCCT-0	0.032717783
R20506587-2-GAATCACAGTTGCCCG-1	0.03271786
M77549-2-GGAGGTAGTCTAATCG-1	0.03271926
M89323-2-GCCAACGCATGCCGCA-0	0.032719664
M12876-1-GAAGCGAAGTCAGGGT-0	0.032721564
M70397-2-CCCTCAAGTCGTTGGC-1	0.03272199
M24478-1-CATTTCAGTCTTACTT-0	0.032722406
M69984-2-GTCCACTCAAATTAGG-1	0.032723024
M50580-1-CGGGTGTTCTTCGACC-0	0.032723576
M793497-1-AATGAAGGTCACTTAG-0	0.03272371
M98137-2-AAGCATCCACTCCTGT-1	0.03272376
M48528-2-GTCGTAAGTAATGCTC-1	0.032724656
M8299-1-ACATCCCTCATTACGG-0	0.03272609
M16169-2-AGTAACCCAAGGAGTC-1	0.032726288
M89323-2-TAGGAGGCATCAGCGC-0	0.03272712
R74718818-2-GCAGCTGGTCGACTTA-1	0.03272812
M70397-2-TTACTGTAGTGGAATT-1	0.032728408
M7667-2-TAGGTTGTCTTTGCGC-1	0.03272905
M34070-2-AAGTCGTAGCGATGAC-1	0.032729056
M48528-1-ATTCAGGGTCCTGAAT-0	0.032729134
M82391-1-TGTTGAGCAGCCCAGT-0	0.03273065
R11478361-1-ACGATCAGTTATGGTC-0	0.032730974
M69984-1-AGCTTCCGTACTGCGC-0	0.03273153
M41581-2-AGAAGCGAGCTATCCA-1	0.03273185
M77159-1-ACCCTTGCATCACGGC-0	0.032732103
R64123404-1-GATGGAGAGCACCGTC-0	0.032732185
M32048-1-ATGCCTCTCCCGTTGT-0	0.032732703
M47207-2-ACTTCCGTCTGAGAGG-1	0.032733586
M66831-2-CGTAGTAAGCTCACTA-1	0.032733664
M1994-1-CCGTAGGAGAAGCTCG-0	0.03273379
M34070-2-TTGTTCACACGATAGG-1	0.03273405
M29270-2-CGCATAAAGCTGTACT-1	0.0327342
M19551-2-GTGGGAACATCCGATA-1	0.032734692
M69779-2-GGGTTTAGTAGCTGTT-1	0.03273549
M30150-1-ATCACTTCAACCCTAA-0	0.032736026
M33868-1-ACCAACATCATGGCCG-0	0.032736707
M70207-2-AGGATCTGTTGCTCCT-1	0.032736927
M23048-2-TGAATCGCAGGATGAC-1	0.03273739
M70834-1-GTAGAAAGTATCCTCC-0	0.032737464
M4310-1-AGCTTCCGTTTGTGGT-0	0.032737695
M30944-2-TCACTATAGAGCCTGA-1	0.03273845
M55245-2-CGAAGTTCATGACGAG-1	0.032738768
R10260309-1-TGCATGACAGCCGTCA-0	0.03273988
M16717-1-TTTAGTCAGGGTGAGG-0	0.032740466
M52649-1-TCCGATCTCAAGCCAT-1	0.032740474
M79757-1-GAGCTGCTCTTAAGGC-0	0.032740813
M78752-1-ATTCATCTCAGGACAG-0	0.032740958
M52649-1-TGGGTTAAGCTCTGTA-1	0.03274096
M9374-1-CCCTAACTCCGTGGGT-0	0.032742303
M77223-1-CCGATGGCAGAATCGG-0	0.032742877
M3760-1-ACACGCGCACGACCTG-0	0.03274332
M37112-1-AAGGTAACAATCGAAA-0	0.032743435
M32995-2-CTCCCTCGTATCGCGC-1	0.03274354
M82307-2-TACAGGTTCTCAGGCG-1	0.032744236
M395695-2-TCATGAGTCATTGCTT-1	0.032746196
M41907-2-ATGTCCCCACCGTCGA-1	0.03274646
M7668-2-TCAGCCTTCCGCTGTT-1	0.03274672
M94236-2-CGCATGGGTCTCGCGA-1	0.03274727
M28337-2-TTACGCCAGACAGCTG-1	0.032747276
M97362-2-CTGTATTGTGTACATC-1	0.03274768
M70834-1-TGCGACGGTTTCGTGA-0	0.032747805
M40584-2-ATCCATTAGGTCGTCC-1	0.032747854
M21500-1-ATCACAGGTCAGACGA-0	0.032749068
M10632-2-TCTATCAGTAACTGCT-1	0.032749437
M37112-2-GACTGATCACTCAGAT-1	0.032751326
M29124-2-TTTACCAAGATCCCGC-1	0.03275239
M23048-2-GTGTGATCACAGTGAG-1	0.032752797
R10288185-1-ATGCGATGTCCACTCT-0	0.032753214
M927140-1-TCATTTGGTCCAAATC-1	0.03275371
M67370-2-CACGTTCGTCGTGGTC-1	0.032754116
M58268-1-CTGTCGTAGCAATAGT-1	0.032754287
M36086-1-ACATTTCAGACGAGCT-0	0.03275434
M68491-2-ATCATTCCACCACTGG-1	0.032754578
M33241-2-TCATTCAGTCGTCTCT-1	0.032754753
M85047-2-TTCCGTGAGAGAGAAC-1	0.032755185
M70693-2-AGGGTTTAGCGATGGT-1	0.032755703
M91390-1-ATGCGATCAGTCTCTC-0	0.032756522
M36086-1-TACGGTATCCGCGAGT-0	0.032756615
M87037-1-CCTCCAAGTTCGAAGG-0	0.032757487
M12876-2-TTTACGTAGACTTCCA-1	0.03275763
M67370-2-AGCATCAAGAACTCCT-1	0.03275783
M9374-2-TACCTGCCATCATCCC-1	0.032758404
M88462-1-CTAACTTTCCCATTCG-0	0.03275932
M53661-2-AACCTTTAGCGAGTCA-1	0.032759532
M85101-2-TTGGGCGAGTCTCCTC-1	0.032759845
M97579-1-AAAGGTATCGGCAGTC-0	0.03276029
M50067-1-GATGAGGGTGATCATC-0	0.03276038
M476735-1-GTTGCTCTCGAAGTGG-0	0.03276077
M57015-1-TCAATTCTCACACCGG-0	0.032761004
M34583-1-ACAGCCGAGTGCCCGT-0	0.032761306
M89323-1-CTTCGGTGTTAGCTAC-1	0.032761805
M16963-1-ACCTGTCTCTCTAAGG-0	0.032762185
M77549-1-TACTTGTTCCCGTTCA-0	0.03276294
R10447620-1-AGAAATGGTCTCACGG-0	0.03276347
M52014-1-AAAGGATGTTATCTGG-0	0.032763533
M43479-1-GTCGCGACAGAGGGTT-0	0.03276435
M93392-2-GTCAGCGGTAGGATAT-1	0.032764763
M917-1-TACTGCCGTGCATGTT-0	0.032764908
M48528-1-ACAGGGATCCTACCGT-0	0.032766044
M88032-1-AAACGAAGTCTCGCGA-0	0.032766048
M33390-1-ATCCGTCAGACGTCCC-0	0.032767195
M13092-2-ATCAGGTGTTCCTTGC-1	0.032767504
M55915-1-CCGTGAGGTACTGCCG-0	0.03276862
M16717-1-TCGAAGTGTCACTCAA-0	0.032770164
M37112-1-AATGAAGAGAACTTCC-0	0.032770667
R10260309-1-ACGATCAAGCTGACTT-0	0.03277285
M15656-2-ATGTCTTAGCTCATAC-1	0.032772895
M84522-1-GGGCGTTAGAAGCGGG-0	0.032774232
M33987-1-CATACTTCAATTCTCT-0	0.03277424
M7949-2-TTGTGGAAGATTACCC-1	0.03277452
M24443-2-GGGCCATCAATTAGGA-1	0.03277475
M62439-1-CCCTCAAAGGTTACCT-0	0.032775134
M66611-1-GACTGATTCCTGATAG-0	0.032775152
M38814-2-AGGGTTTAGCACCCAC-1	0.03277657
M11903-2-GCTACCTTCACGGTCG-1	0.032776624
R52225174-1-GAGGGATGTACTCGCG-0	0.03277663
M899297-2-CATCGGGCACCTGATA-1	0.03277753
M252323-2-AGTAACCAGTATGAGT-1	0.032777593
R66507194-2-GGTTAACCAACTTGCA-1	0.032778155
M75757-2-TGGAGGAGTATGTCTG-1	0.032778285
M88462-1-AATAGAGGTTCGCGTG-0	0.032779403
M17230-1-TGTGTGAGTGGTTTGT-0	0.03277961
M13092-2-TTCCGGTCAATTCACG-1	0.032781463
M82307-2-TCAGTCCGTGGTAACG-1	0.032781627
M76678-2-AGCATCACAAAGACTA-1	0.032781847
M96251-1-AGGTTGTGTGGCATCC-0	0.0327826
M87879-2-ACGTCCTGTCAGCTTA-1	0.032784734
M48528-1-ACTTATCAGTTCCATG-0	0.03278527
M54382-1-CATCGTCGTAACTTCG-0	0.032785397
M80319-2-TTACCGCCACCTGCAG-1	0.032785453
M40437-2-AATGACCAGACGTCCC-1	0.03278562
M87879-2-AAGTACCAGCTCAGAG-1	0.03278609
M65630-2-ATGGGTTTCGTCGCTT-1	0.032786444
M15036-1-GGGTGTCGTCGCGTTG-0	0.032786563
M96251-2-TGTTCATCAATTGAGA-1	0.032786798
M42055-1-TAAGCACCAAGCACAG-0	0.032787096
R93024957-2-GTCCCATGTCCTCAGG-1	0.032787155
R74718818-2-TTTACGTGTAGTTAGA-1	0.032788295
M42325-1-AACCAACCAATCGCGC-0	0.03278868
R20506587-2-TCAAGCACATGACTCA-1	0.032790422
M61911-2-TCATCCGTCAAACGTC-1	0.032790463
M44145-1-TACGGTAAGGCGATAC-0	0.032791045
M62199-2-TGTCCCACAAGTCGTT-1	0.032791235
M43942-1-TGAATCGTCAAGCCGC-0	0.03279157
M55555-1-TCAGGGCGTACGATTC-0	0.032791667
M10632-1-TACAGGTAGGCTTAAA-0	0.03279222
M33241-1-CCTATCGAGCCGATCC-0	0.032792587
M33688-1-GCTACAAGTCGCACGT-0	0.032792993
M36086-1-TAAGCGTGTACCGGCT-0	0.0327931
M14897-2-TCTCAGCAGTGACCTT-1	0.03279374
M7668-1-ATGGTTGCATCCGTGG-0	0.032794256
M45994-1-TCTGCCATCCTACAAG-0	0.032795694
M70693-1-CCTATCGCACTGTCCT-0	0.032796267
R20237131-1-ATCCATTGTAGAGTTA-0	0.032797124
M41812-4-ACGATGTGTCGACGCT-1	0.032798216
M65630-2-TTCCACGCAGTCTCTC-1	0.032798383
M30150-1-TGTGCGGAGCCGTCGT-0	0.032798924
R47354365-2-ACACAGTGTCGCACAC-1	0.032799214
R987978-1-ATTACTCCATATTCGG-0	0.0327995
M71503-1-AGTTCGAAGATAGGGA-0	0.032800335
M53144-2-GATAGCTGTAGTTAGA-1	0.032800607
M12876-1-CTGCATCCAGTAGGAC-0	0.032801107
M17678-2-GTGTAACTCCGCTAGG-1	0.032801587
M33868-1-ATCGTGAGTGGTTTGT-0	0.032802474
M11938-2-ATTCATCCAACTAGAA-1	0.032803338
M994765-2-GTCCCATGTGAGAACC-1	0.032803506
M41250-2-TTTCCTCTCATGGCCG-1	0.03280361
M84538-2-TTTATGCAGGGCAGTT-1	0.032805137
M36086-1-GTGTAACTCTTCCAGC-0	0.03280537
M40274-1-AGAGCAGAGAATAACC-0	0.032805417
R52225174-1-GTGTTCCCACCAGCGT-0	0.03280617
R52225174-2-GCCCGAAAGAAACCAT-1	0.032807052
M48528-2-GTCATTTAGCACCGAA-1	0.0328071
M55722-2-GCACATATCTTTGCAT-1	0.032807477
M20834-2-AAATGGACAGTAGATA-1	0.032809515
M52649-2-GTCGCGACAACGGGTA-0	0.032809917
M47207-2-AATGGCTTCCATTGGA-1	0.03281033
M52649-2-CACAGGCCAATTGAAG-0	0.032811414
M79856-2-AAGTGAAGTCAAGGCA-1	0.03281154
M85101-1-AAGTGAACACTACTTT-0	0.032811802
M15036-1-GACCGTGAGCCGAACA-0	0.032812227
M32482-1-TCATCCGTCGTAGGAG-0	0.03281335
M17230-1-TTCCAATAGTGAGTTA-0	0.03281394
M97579-2-GTGTTCCCACACCTAA-1	0.032814447
R82441989-2-AGGAGGTAGACGAGCT-1	0.032814626
M11938-2-CAACGATTCTGTTCAT-1	0.03281514
M58835-1-TTGACCCCACAAGGTG-0	0.032816496
M67819-2-ACGTAACGTGGGAGAG-1	0.032816816
M32714-1-AATCGTGAGGCGAAGG-0	0.03281723
M80255-2-GTTTACTCATCTCGTC-1	0.032817528
M38814-2-ACCTACCAGTGGCCTC-1	0.032817714
M33987-2-TCTACCGAGAAGCGAA-1	0.03281787
M15272-1-CACGTTCGTACCGGCT-0	0.032818284
M53661-1-CGCCATTTCATGAGGG-0	0.03282103
M98137-2-CGTGATAGTTTCTATC-1	0.032821443
M14897-2-TCATCATAGGCAGTCA-1	0.032821953
M18556-2-GAGATGGGTCTTTATC-1	0.03282221
M82573-1-GGGACCTTCCGTATAG-0	0.032822616
M59697-2-GTTATGGAGGTACATA-1	0.032823745
M68895-1-ATCCACCTCCGGCAAC-0	0.03282403
M77159-1-CTACGGGAGCGAGTCA-0	0.032824054
M28098-1-TCTCCGAGTATTAAGG-0	0.03282548
M7718-2-GCCTGTTTCATCTATC-1	0.032826524
M73555-2-CGGCAGTTCGTCGGGT-1	0.0328267
R47354365-2-TGTGAGTGTGGGTATG-1	0.03282724
M41250-1-GTCCACTAGCCGATAG-0	0.032827772
M88743-2-TCCTCTTAGGTAGACC-1	0.03282814
M36086-1-TACCGAACACTGAATC-0	0.03282835
M77209-1-ATGGGTTGTCTGTGAT-0	0.032829553
R93024957-1-TCAGTCCCAATGGGTG-0	0.03282998
M42769-1-AGTTCGACATGCGTGC-0	0.032830518
M15656-1-TGTCCCAAGTCGTTAC-0	0.032830816
M96154-2-ACAACCATCTTACGTT-1	0.032831557
M41581-1-GACTATGAGACCGCCT-0	0.032831833
M14897-1-CTACCCAGTTGTGCCG-0	0.032833625
M4516-2-TTCCTAACAGTCGCTG-1	0.032833874
M54150-1-GTCGTAATCGTCAGAT-0	0.032834582
M32995-2-GTTTACTCATGTTCAG-1	0.032835398
M67819-2-ATTCACTCAAAGGCAC-1	0.032836232
M48528-1-CACGTGGAGCAATTAG-0	0.032836378
M24587-1-TCGTGCTAGATAACGT-0	0.032836426
M3760-2-TCTACCGGTCGTATTG-1	0.032836583
M29124-2-GCAACCGCATCCTAAG-1	0.032836642
M96251-2-AATCGACAGGTTAAAC-1	0.03283724
M16169-2-CAGGCCACATCGAAGG-1	0.03283736
R93024957-1-GCCATTCCACCTCGTT-0	0.032837696
M95774-2-AAGCCATAGAGAGTTT-1	0.032837868
M28098-2-TATCCTACAGGCCTGT-1	0.03283809
M32995-2-ATGACCAGTGGTCTCG-1	0.03283834
M97954-1-TCTTTGATCCGATGCG-0	0.032838896
M30150-2-TATATCCAGTGAGTTA-1	0.03283922
R52225174-2-ACTTATCGTAGACGTG-1	0.032840457
M97343-2-AGAGCAGAGCAGCACA-1	0.032843173
M18243-2-CGTAAGTTCAAGTAAG-1	0.03284346
M10632-2-CCAATTTGTCTGTTAG-1	0.03284473
M36047-1-GCTGCAGCACTTTAGG-0	0.032844897
M782872-2-GCACTAAGTCACAATC-1	0.032845225
M15770-2-TTCCTCTCAAGCCTGC-1	0.032845847
M952-2-CCTACGTCAACTGATC-0	0.032846298
M3760-2-GTCTACCAGCTCTGTA-1	0.032846518
M67819-1-TTTCGATAGATCACTC-0	0.032846954
M85981-2-GTCATTTCAACGACAG-1	0.032849286
M42769-1-TGTCCACGTCTCGACG-0	0.03285047
M50086-1-GAGTGTTTCCACTTCG-0	0.03285146
R85130907-2-GATTTCTCAATGGCAG-1	0.032851618
M11243-1-ATTCTTGAGATTGACA-0	0.03285227
M54529-2-GTATTGGTCTGCAGCG-1	0.032853283
M32931-1-CTCATCGCAATGGCAG-0	0.032853328
M53805-1-TGCATCCCATTCTCCG-0	0.03285394
M2540-1-TCGACGGAGAGTCTGG-0	0.03285502
M58268-1-CGTGAATTCCTCTCTT-1	0.032855395
M1746-1-GAGGGTAGTTGTATGC-0	0.032856047
M70693-2-GTTATGGTCATTCCTA-1	0.032856118
M43942-2-TTTGACTAGTGTACCT-1	0.032856155
M41812-4-TACTTCAAGGTGCTAG-1	0.0328563
M48528-2-TGTGATGCATTGGCAT-1	0.03285741
M00_1061-1-GATGTTGTCTATACGG-1	0.03285781
R53315923-1-TTCATGTTCAAGAAAC-0	0.032859016
M43632-2-ACCATTTTCCCGAAAT-1	0.032860283
M71602-2-TCAAGTGGTGCCTTTC-1	0.032860953
M32048-1-TAGACCAGTAACTAAG-0	0.032863162
M60733-1-CCACGTTAGTACCGGA-0	0.032863274
R36605992-2-CAAGAGGCACCCAAGC-0	0.03286335
M30150-1-GAGCTGCTCAAGAGGC-0	0.03286387
M16169-2-ATCGTCCTCTCTGGTC-1	0.03286553
M952-2-TGGTACAAGCCATTGT-0	0.032865584
M13092-1-TTCGCTGGTAGTCCTA-0	0.03286564
M25895-2-AGTAGCTTCACTGTCC-1	0.03286588
M952-1-AGTCATGTCTGAGGTT-1	0.032866195
M24587-2-GGGCCATAGAGTCACG-1	0.032869197
M77549-1-GGGTGAACAATAGGGC-0	0.03286922
M47207-1-CGTAGTACACAGTCGC-0	0.0328706
M35312-1-TCCTCGACATACCGTA-0	0.03287074
M95774-1-CGTGCTTAGGTTGGTG-0	0.03287141
M3249-1-GTGTGATAGCTCGGCT-0	0.03287197
M6130-1-TTAGGGTGTTGGCCTG-0	0.032872204
M87879-1-TGGAGAGCATAAGATG-0	0.03287258
M66831-1-GTTGAACAGGCGCTTC-0	0.032872908
M64886-1-ATTTACCTCCCGAGGT-0	0.032873075
M19551-2-GTTCCGTGTATGAGAT-1	0.03287359
M13092-2-GCTTTCGAGCTTCTAG-1	0.03287434
M26992-2-CCCATTGGTCGATTAC-1	0.032875013
M47666-2-TCATCCGTCTCTGCTG-1	0.032875508
M57242-2-ATCCCTGAGGGCTAAC-1	0.03287606
R10260309-1-AATGACCCATCCTATT-0	0.032876074
M16899-1-TCCACGTAGGTTGACG-0	0.032876983
M94236-1-CCACGAGAGCCTCACG-0	0.03287739
M15656-2-ATTCATCCATCTGGGC-1	0.03287766
R10447620-2-CACGGGTTCTAGCCTC-1	0.032877926
M29668-1-TTACCATTCCACTAGA-0	0.03287831
R10260309-1-TGGAGAGTCCATAAGC-0	0.032878544
M8926-1-CGATCGGTCGTTATCT-0	0.03287907
M39543-1-TAACTTCAGGGAGTTC-0	0.032879133
M14502-1-TTTATGCTCTACGGTA-0	0.032879822
M65630-2-ACACGCGTCATTTGGG-1	0.032880258
M22156-2-TAAGCACAGTATGGCG-1	0.032880276
M84522-1-CTAACCCAGCGCCTCA-0	0.032880448
M88010-2-GCCATGGCAGCAATTC-1	0.03288081
M41812-3-AAGCCATCATCTCCCA-0	0.032880943
M13092-2-AGTTCCCCACAGCCTG-1	0.032881107
M37112-2-CATGCAATCTTACCGC-1	0.032881394
M80255-1-TCCTTTCTCTAGATCG-0	0.032882
M81049-1-TTAGGCATCAAGGAGC-0	0.032882534
M153-1-AACGTCACACAGTATC-0	0.032882575
M97081-2-CGGAACCTCCAACACA-1	0.032883175
R93024957-2-TTGCGTCTCCACAGCG-1	0.032883324
M50580-2-GGAGATGGTACGACAG-1	0.032883395
M19631-2-TCATACTCAAGGTACG-1	0.032884356
M68491-1-GTTGAACCAGCTATTG-0	0.032886125
M68491-2-TACACCCAGACCTTTG-1	0.03288948
M84538-1-TGTCAGATCGCAGATT-0	0.032889504
M28098-1-TAGGAGGCATCGTCCT-0	0.032890595
M97579-2-AACGAAATCAGCAATC-1	0.03289063
M88032-2-TGTTCTAAGTTGGAGC-1	0.03289139
M68895-2-GAGTGAGCATATCTCT-1	0.032891925
M85047-1-CTGCCTAGTAAGGTCG-0	0.03289218
M58835-2-CAGGCCAAGTCAGAGC-1	0.03289221
M26012-1-TTAGGGTGTTGTCAGT-0	0.032892823
M34583-2-GCCTGTTGTAGTGATA-1	0.03289298
M78752-1-GTCCACTGTTACACAC-0	0.032893322
M74087-2-ACCAAACCAGGACTTT-1	0.03289431
M30150-1-CATTCTAGTGTGTTTG-0	0.032894813
M639636-1-CGCCAGAGTGACCGAA-0	0.03289508
M14631-2-GCGAGAACATGGCCAC-1	0.03289587
M65630-2-GCAGGCTTCGCTACGG-1	0.032895908
M72114-1-ACAAAGATCATCACCC-0	0.032896057
M30150-1-TCATACTTCGTGGGAA-0	0.032896206
M15395-2-TTGTGTTCAGATTTCG-1	0.032896847
M78717-1-AGACCATTCCGCACTT-0	0.03289705
M77159-2-TAGCACATCTCTCTTC-1	0.032897133
M24508-2-GTCGTTCTCAGCTTGA-1	0.03289739
M37738-2-TCGAAGTGTCGCCACA-1	0.032897633
M88743-2-TTCATTGCAAACACCT-1	0.03289794
M9374-2-AGGATCTCAAACTAAG-1	0.03289846
M93392-1-CCCTAACTCGACCACG-0	0.032899205
M24587-1-GTTGCTCCACTCACTC-0	0.032899532
M6130-2-CAACCAACAGGAATAT-1	0.03289968
M9566-2-TCAGTTTCACGGGTAA-1	0.03290049
M952-1-CTATCTAGTGGACTGA-1	0.032901153
M86015-1-GTAACCAGTAGCTAAA-0	0.032901164
M68895-2-GTAGAGGAGTGTAGAT-1	0.03290129
R93024957-2-CAGGTATTCGGCAGTC-1	0.032901566
R93024957-2-TAATTCCCAAAGGTTA-1	0.032901708
M153-2-TGAGTCACACCTAAAC-1	0.032902937
M37112-2-AATGGAAAGTTACGTC-1	0.03290338
M77159-2-AACCCAAGTTCTCCAC-1	0.032903887
M3760-1-TACGTCCCAGTATACC-0	0.032904588
M75757-1-CTCTCAGGTCTGTCCT-0	0.032905556
M85047-1-TGCAGTATCGCACGAC-0	0.032905605
M77677-1-TGGGCGTCAGGTAGTG-0	0.032906905
M3760-2-GTAAGTCTCCCAGGCA-1	0.03290846
M7107-2-CCTCACAAGTTCCGGC-1	0.032908842
M62439-1-TCGCTCAGTCTTCGAA-0	0.03290896
M10632-1-AAACGCTAGAGTATAC-0	0.03291128
M77549-1-CACGAATTCCTTTAGT-0	0.03291137
M29124-2-TACATTCCACTACGGC-1	0.032912485
M87879-1-AGGATAATCGCCGTGA-0	0.032912973
M39480-1-AGGGCTCAGATTCGCT-0	0.032913446
M47207-1-TCATGCCTCATGCCGG-0	0.03291375
M1994-2-TCATTCACATGATGCT-1	0.03291427
M23433-1-TCAGTCCAGTGATCGG-0	0.03291435
M46694-2-AGACCCGCATAGGTTC-1	0.032914564
M10874-2-ATCGGCGAGAGCCGTA-1	0.0329152
M28098-1-GGGCTACTCCGCTAGG-0	0.03291573
M78752-2-TAGTGCAAGCCTTGAT-1	0.032916013
R52225174-2-TTACGTTCAGAGAAAG-1	0.032916725
M68491-2-TGCATCCCATCGTCCT-1	0.032917414
M87879-2-CTACATTCATCATTGG-1	0.03291748
M26992-1-TATGTTCCACACCTGG-0	0.032917682
M99182-1-GATCATGCATCTCAAG-0	0.032917783
M63628-2-ACCCTTGGTCCCTAAA-1	0.03291782
M44095-1-TCACAAGGTGCTAGCC-0	0.032918606
M59697-1-ACATCCCAGCGTGCTC-0	0.032918748
M47666-2-AGGGTGATCTCAACGA-1	0.032919113
M46694-1-TCTGTCGGTACTGCCG-0	0.03292043
M36086-2-CCAATTTCACCCTGTT-1	0.03292102
M66831-2-ACCGTTCAGCACAAAT-1	0.032922085
M23433-2-GAAATGATCTGTAACG-1	0.032922227
M41531-1-GTAGGAGTCCAGCTCT-0	0.032922484
M29668-2-TCCGGGATCCAAGCTA-1	0.032922957
M46694-1-TTCTAACTCCTGTTGC-0	0.03292302
M45480-1-ATTACCTTCGACCAAT-0	0.032923628
M36086-2-ATGAGGGTCTGAATGC-1	0.032924473
M10874-1-GCCGTGACAGGGATAC-0	0.03292482
M36388-1-ATTATCCGTTGTGTAC-0	0.032926116
M57908-2-AGTAACCGTAACAAGT-1	0.03292973
M6130-2-TCCGGGACATGTCTAG-1	0.032930445
M29668-1-CAACGATCATCGTTCC-0	0.032930993
M59080-2-TGCGGCAAGGACGCAT-1	0.0329311
M43632-2-GGCTGTGAGTCGAGGT-1	0.032931462
R52225174-2-AACAACCTCCCATACC-1	0.03293184
R52225174-1-CAGTTAGAGCTGAGCA-0	0.032932922
M34070-1-GTAACACCAACACACT-0	0.03293346
M96251-1-TAATTCCCATCCCACT-0	0.032933533
M40437-2-CTCGAGGCACAAAGTA-1	0.032935165
M13092-2-TACTTACTCCGCTTAC-1	0.03293525
M33636-1-CAAGCTACACCCTATC-0	0.03293657
M14897-1-TCGCACTTCGAGATAA-0	0.032936864
M80255-1-AGCTCAACAAACGTGG-0	0.032937676
M7698-2-AGGTTACTCCGCAACG-1	0.032938052
M40437-2-GAAGCGATCACTTGGA-1	0.032938503
M97579-1-TATTGCTGTCCGCAGT-0	0.032938726
M27500-2-AACACACAGCACCTGC-1	0.03293963
M90996-1-TTCAGGACAGTGTATC-0	0.03294004
M782872-1-TCTGTCGTCGAATCCA-0	0.032941237
M52649-1-AATGACCAGATTGTGA-1	0.032941345
M00_1061-2-AGACAGGAGGATACGC-0	0.032943245
M36086-1-CCCTCTCTCAAAGGAT-0	0.032943282
M96251-2-GCATGATAGAATCGAT-1	0.032943506
M44145-2-TTACGTTCACGGATCC-1	0.03294546
M70207-1-GTTTACTAGACGACTG-0	0.032946575
M33987-1-AGCTTCCTCGGCTATA-0	0.03294695
M10247-2-CAATACGTCCTGGGTG-1	0.032947995
M48528-2-ATGAGTCCATTGACCA-1	0.032948807
R93024957-1-CTCCCAACAAACGGCA-0	0.03294916
R47354365-2-GTGCTTCCAAGTGGTG-1	0.03295021
M57242-1-GGGTCTGAGGCGAACT-0	0.03295025
M69984-2-AGTAGTCTCGGTCACG-1	0.032950323
R47354365-1-AAGCATCTCAAATGAG-0	0.032951325
M78451-1-CTTCTCTTCACGGTCG-0	0.03295189
M62833-2-CAAGCTAAGAATCCCT-1	0.032951936
M66936-2-GCACATAGTAAGATTG-1	0.032952193
M36086-1-GAGACCCAGTACAGCG-0	0.0329532
M55613-2-GTGAGTTTCAGGCGAA-1	0.03295325
M28337-2-GTGAGCCCAGAGGAAA-1	0.032953307
M4516-1-GTAGATCTCCGTGGGT-0	0.03295495
M70397-1-CTTCAATTCCATTTCA-0	0.032955974
M94236-1-CGGACACTCTTCACAT-0	0.032956082
M8299-1-GGCTTGGAGATGTTAG-0	0.03295618
M9374-1-CCGTTCAAGCTGGCTC-0	0.0329565
R42804284-2-CCACGAGCAGGACATG-1	0.03295708
M28098-2-TGGGAAGCACCTGATA-1	0.032957226
M6362-2-ATACTTCTCTTCTGTA-1	0.032958478
M52649-2-GAGTTGTGTGTGACCC-0	0.032958984
M67582-2-GATCAGTTCAAGGTGG-1	0.032960434
M99891-2-TTTCGATGTCCCACGA-1	0.0329605
R47354365-2-CTCCAACCAATCGCAT-1	0.032961026
M19527-2-ATCCATTGTAGGAGTC-1	0.032961212
M55245-1-GTAATCGTCCACAGCG-0	0.032962095
M7718-2-AAAGTGACACTAGGTT-1	0.03296217
M48528-1-ACCGTTCGTTCAAAGA-0	0.032962568
M85101-1-GCCAGGTTCGTGGGAA-0	0.032962624
M40816-1-GAAACCTAGTTTCAGC-0	0.03296405
M1994-2-ACTCTCGCAGAACTTC-1	0.03296407
M68895-1-ATCGTGAGTGTTCCTC-0	0.032964747
M53116-2-CTCTGGTGTGGCAACA-1	0.032965407
R47354365-2-TAGATCGCACTTGAGT-1	0.03296541
M10632-2-AGACAGGAGCGTCAAG-1	0.032965604
M95576-2-CATGCGGGTCTTGCGG-1	0.032965887
M927140-2-AGCTTCCTCGTTCTCG-0	0.03296594
M55245-2-TACTGCCGTCGCGTTG-1	0.03296612
M84407-1-TGTTCTAGTTCTTCAT-0	0.032966405
M252323-2-ATGCCTCAGAGCATAT-1	0.032966614
M25557-2-GAGACTTCAACGGCTC-1	0.03296663
M6130-1-TGATGCAAGCGAGGAG-0	0.032967318
M85747-1-AAACCCAAGAGCTGAC-0	0.03296733
M21500-2-TATTGGGGTCGTCGGT-1	0.032967996
M00_1061-2-AGCCAGCAGGTCCGAA-0	0.03296815
M8299-1-TTATTGCTCGACCATA-0	0.032968305
M34682-1-AAGTACCGTCTAGATC-0	0.032968447
M37112-2-ACTGCAACATGGAGAC-1	0.03296932
M20485-2-GGTGGCTCAGCCCACA-1	0.032969546
R66507194-1-TTTACTGAGTACGTCT-0	0.032969754
M12876-2-ATGGAGGAGGTCGAGT-1	0.032969885
R47354365-2-GCTTGGGGTCTTTATC-1	0.032970797
M96533-1-GTCATGATCTGTGCTC-0	0.032971133
M1994-2-TGTTTGTAGACTTCAC-1	0.03297141
M40584-2-AGACCCGGTGTCATGT-1	0.032971602
R20046260-4-AGAAGTAGTGATAGAT-0	0.03297167
M31998-2-GTCACGGTCAGGAGAC-0	0.03297184
R3817943-1-TCAAGTGAGTATCTGC-0	0.032972682
R20510687-2-GATCACAGTTGTGGAG-1	0.032972798
M37112-1-CAACAACGTTGTTGCA-0	0.0329729
M71187-1-ACTATCTAGCAATAAC-0	0.032972924
M66611-1-GTAATGCGTTTAGACC-0	0.032972924
M29270-2-CATAGACAGAAGGCTC-1	0.03297436
M46007-2-TATATCCCAGTGGGTA-1	0.03297492
R74718818-1-CTCACTGGTTATTCCT-0	0.032974947
M45480-2-AACTTCTCATACCGTA-1	0.03297517
M91854-2-GAAGCGAAGGTCGAGT-1	0.03297588
M48528-1-TGCGATAGTCGAGTGA-0	0.03297636
R36605992-2-TCCAGAACAAGAGCTG-0	0.03297657
M84522-2-TATACCTAGTCACGCC-1	0.032976612
M84538-1-AGAAGTACAACCGTAT-0	0.032977507
M9374-2-CAGCAGCTCAGACAAA-1	0.032979593
M18243-1-ATTCAGGAGTAACCGG-0	0.032980103
M34070-1-TCTTAGTCAAGTTTGC-0	0.032980315
M14897-2-TCCTCCCGTTTACTGG-1	0.032981783
M58268-2-TTCAGGACATGCTGCG-0	0.032982443
M32482-1-TCCATGCCATGAGAAT-0	0.032982673
M93995-1-GGGACTCGTGACTGAG-0	0.03298378
M44095-1-CTGGCAGAGAATTGTG-0	0.03298456
M42769-2-ACTTCGCGTGAGATCG-1	0.032986227
R93024957-2-CATCCCACATGTGGCC-1	0.032986235
M16169-1-GTCCACTAGTAGCCAG-0	0.03298672
R20237131-1-GACATCATCCCAAGCG-0	0.032986935
M57908-1-AAACGCTTCGCAACAT-0	0.03298719
M67819-2-TGTTGAGAGGTCATTC-1	0.032987554
M82307-1-ACCCAAACAATAGGAT-0	0.03298789
M68895-1-CGGGCATAGACGACGT-0	0.03298897
M14897-2-TTGGATGAGTATCCTG-1	0.03298907
M49006-1-TGAATCGCATTGGATC-0	0.03298916
M95774-1-GTTTGGACACATACTG-0	0.032989334
R47354365-2-CTGGCAGGTCCTCATC-1	0.03298937
R85130907-2-CACATGACAAGATGTA-1	0.032991495
M11243-1-ATGACCAGTGCATGAG-0	0.03299193
M96251-1-AGAAATGTCATCTACT-0	0.032992084
M68491-2-GGAATCTGTTATGACC-1	0.03299241
M952-2-GCATCTCAGCACTGGA-0	0.032994088
M52649-2-TTTCACATCGCTCCTA-0	0.0329944
M26772-1-GCGTGCACAAAGGGTC-0	0.032994892
M44095-1-CATTGAGCACGCTGTG-0	0.032994915
M76651-2-ATCGGCGAGATTCGAA-1	0.03299593
M97579-1-GTGATGTAGCGCCTTG-0	0.03299681
R66740909-1-TAGCACAGTATGAAGT-0	0.03299754
M47207-2-CGAATTGCACTACCGG-1	0.032997813
M79757-1-TTCGCTGGTACGTGTT-0	0.03299805
M77591-2-CATTCATAGATTTGCC-1	0.032998186
M32931-2-CTCCCAAAGAGTCTTC-1	0.032998253
M15770-1-GCTGGGTGTCCGATCG-0	0.03299851
M93645-2-GACCTTCTCATTCGTT-1	0.032999527
M86494-1-CTCCCTCCAGGGACTA-0	0.032999706
M16717-1-TCCTCCCCAGAAATCA-0	0.03300044
M77159-1-CTAACTTCACATATCG-0	0.033000693
M184-1-TTGTTTGAGCTGAAAT-3	0.03300105
M62833-2-CCTGTTGGTACTAACC-1	0.033001054
M53805-2-ATTACCTTCAGGAGAC-1	0.033001363
M86213-2-TCCTGCATCGACGCTG-1	0.03300281
M9699-2-CCGGTAGGTGTCTCCT-1	0.033002924
M1994-1-GGCTGTGAGGTTGAGC-0	0.0330056
M97954-2-AGCTCAAGTGAGATAT-1	0.033005793
M21500-2-ACCACAATCAAGAGTA-1	0.033005945
M7107-1-TGATTCTCATTGTACG-0	0.03300744
M37112-1-GTCTACCGTAGGACCA-0	0.03300767
M71238-2-TTGTGGAGTCCGGCAT-1	0.033007916
M55915-1-AACGTCATCGGATAAA-0	0.033008005
M54416-1-GCTGCAGAGAGTCTGG-0	0.033008713
R49040290-1-ACTATCTCATCCGTGG-0	0.03300878
M32931-1-GCACATATCGGCAGTC-0	0.033008955
M70397-1-GACCAATCAGCAGATG-0	0.03300896
M80319-2-CAACGATGTGTAAATG-1	0.033009168
M91390-2-AGCGTATAGATTGCGG-1	0.033009265
M79757-1-TTGGTTTTCGGCCTTT-0	0.033010047
M45135-2-GAGTCATAGAATCGCG-1	0.033010427
M60733-1-GTATTTCAGGACTAAT-0	0.033010725
M42387-2-GGGCTCAAGTCAATCC-1	0.033011537
M89640-1-GCACATACAGCAGACA-1	0.033012904
M26772-1-AGTGTTGGTTAGGGAC-0	0.033013154
M23048-2-TCGGGACAGCACACAG-1	0.03301353
M1746-1-TCATACTGTAAGACCG-0	0.03301377
M19527-1-TACAGGTTCAAACGTC-0	0.03301481
M952-2-GGTTAACAGTTGGCTT-0	0.033015024
M68895-1-CTGCGAGGTTCCGTTC-0	0.033015035
M37112-1-TCGAAGTGTCTGATAC-0	0.033015084
M71503-1-ATGACCACAGCACAGA-0	0.033016242
M84538-2-TCTGGCTAGTAAGAGG-1	0.033016514
M9566-2-CTTGAGATCTCGCTTG-1	0.03301769
M13092-2-CGTGAATAGCGCAATG-1	0.0330181
M927140-2-GGGAGTAAGCACGTCC-0	0.033020664
M78752-2-CTGATCCAGCCTCACG-1	0.033020888
M27521-2-CAAAGAATCACTGAAC-1	0.03302163
M80571-1-CATTGAGGTCGAGTTT-0	0.033022076
M24587-2-TCACAAGGTCATACCA-1	0.033022396
M43632-1-CAGCCAGTCATCTCTA-0	0.033023443
M29668-1-ACGATCACAAGCCATT-0	0.03302366
M42055-1-CTTCTAAGTGAGATAT-0	0.03302383
M88462-1-GTAGCTACATGAAAGT-0	0.033023838
M24508-1-TGATTCTAGTTAGTAG-0	0.03302409
M9700-2-ATCCATTCATCGATAC-1	0.03302632
M24508-2-TTCATGTTCGGCCCAA-1	0.03302639
M991331-2-CGCCAGATCACTGGTA-1	0.033026792
M79777-2-TCTTAGTAGGGACACT-1	0.033028483
M61911-2-TTGACCCCACCGTCTT-1	0.033028957
R82441989-2-CTCCAACCACATACGT-1	0.033029016
M40816-1-CAAAGAAAGACATATG-0	0.033029024
M59080-2-CGTTAGAAGGAGACCT-1	0.033029728
M50086-2-CTTCTAAAGGTCTTTG-1	0.033029802
M41812-4-TCGGATACACCCTCTA-1	0.03303045
M27521-2-GTCACTCTCCTGATAG-1	0.03303096
M66831-2-ACAGAAACAACTTGCA-1	0.03303127
M34070-2-TCATTTGAGACGATAT-1	0.0330313
M41581-1-CGAGTGCTCTGTACAG-0	0.03303172
M21500-1-TTTCAGTCACTCCGGA-0	0.033032052
M19631-2-GCTGGGTAGTTGAAAC-1	0.03303328
M86015-1-GCAGCTGGTGCCCTTT-0	0.033033896
M72548-2-TGCACGGAGGTTCTAC-1	0.03303416
M4078-2-ATCGGCGTCGTAATGC-1	0.033034466
M39543-1-CTCCCAAGTTGTAAAG-0	0.033034634
M40437-2-ATTGGGTGTACCAATC-1	0.033034645
M87879-2-ACGGGTCCATCACGGC-1	0.03303468
M35322-2-TGAGGAGGTCGACGCT-1	0.033035703
M991331-1-CTGGTCTTCACTGGTA-0	0.03303699
M88743-2-AGTACTGCAGCAGACA-1	0.033037487
R74718818-2-TCAAGTGTCCCGGTAG-1	0.033037648
M23048-2-CTATCTAGTAGCGCTC-1	0.033037785
M78717-2-GGAATCTTCATGGAGG-1	0.03303802
M80453-1-CTTCCTTTCGTAGCCG-0	0.033038102
M46007-2-CTCCGATAGGGCGAGA-1	0.03303823
R47354365-2-TTGAGTGCAAACCATC-1	0.033038348
M793497-2-TGTCCCAAGCTTCTAG-1	0.03303876
M68491-2-GTCGCGAAGCAGTACG-1	0.03303899
M92907-2-ACAGCCGAGCGTGTTT-1	0.03303903
M62967-2-TTGTTTGGTAGGAGGG-1	0.033040255
M11938-1-ATGGGAGGTCGGTGTC-0	0.033040978
M19527-1-CGAGTTAGTTGCGGCT-0	0.033042356
M10247-2-AGCGCTGGTGCTATTG-1	0.033042535
M54416-1-CACGTTCAGTGCAACG-0	0.033042565
M33868-1-TCCATCGGTCATATGC-0	0.033043154
M323252-1-ACAAGCTTCGGCGATC-0	0.03304345
R10447620-2-AGTGCCGCACGCTGAC-1	0.03304377
M153-2-TACCGAAGTGTACGCC-1	0.033043962
M96154-2-TCCATCGCAACTGCTA-1	0.033044115
M19527-2-TCGGGCACAACCAGAG-1	0.033044443
M153-1-TACTTGTTCGCGTGCA-0	0.033045527
M93995-2-CCTCTCCTCCGTAGTA-1	0.03304568
M14897-2-CACGTGGCAAATGAGT-1	0.033045977
M7283-2-TTTCAGTGTACGAGTG-1	0.03304632
M13092-2-AACACACCACTTCATT-1	0.03304634
M10247-1-CTGTGGGCAGCCCAGT-0	0.033046402
M65630-2-GTTCCGTAGAGCTGCA-1	0.033046592
M46694-1-TAGGGTTCACAGTGAG-0	0.033047
M47207-1-GGTGAAGCATGTTCAG-0	0.033048183
M58268-2-GTTTGGAGTAACATCC-0	0.033048302
M9700-1-ATTCCCGAGTGTAGTA-0	0.033051133
M26756-2-AAACCCAAGCTTTCCC-0	0.033052266
R82441989-2-TTACGCCGTATCGTAC-1	0.0330533
M93392-2-TTACCGCCATATCTCT-1	0.033054747
M153-1-AGTGATCGTGAATTGA-0	0.03305542
M1176-2-GGGTGAACAGCCCAGT-1	0.03305606
M39543-2-AACAAGAAGCGTTCAT-1	0.03305619
M65630-2-GGGCTACTCTGGACTA-1	0.033056214
M13092-2-CTCACTGTCAAGCTGT-1	0.03305687
R93024957-1-TTTCAGTAGTAGCTCT-0	0.033057336
M59697-2-ATGCCTCGTCCCGCAA-1	0.033057623
M7718-2-GATCAGTAGTTCCAGT-1	0.03305767
R47354365-1-CAGTTCCCACCTGATA-0	0.033059288
R987978-1-CATCGTCTCTATGCCC-0	0.033060376
M912489-2-GGCTTGGCAAATAGCA-1	0.03306099
M68895-2-CTGTCGTTCTTCTTCC-1	0.033061795
M40437-1-AGTAGTCTCACTCTTA-0	0.033061918
M12876-2-CCTCAACCATGGCCCA-1	0.03306199
M73787-1-ATGCCTCCAAAGGCGT-0	0.03306224
M43632-1-TTCACGCCACAAAGTA-0	0.033063535
M53452-1-ATAGAGATCGACATAC-0	0.033064213
M88010-1-CCTCTCCAGCAGCGAT-0	0.03306468
M9374-2-TATTTCGTCTATACTC-1	0.033067733
M94236-1-TCACTATGTAAGGCCA-0	0.033068873
M67819-1-GAGTTGTTCCAACCAA-0	0.033069186
R52225174-1-AATGAAGAGGTTTACC-0	0.03306993
M67819-1-AGCCAATGTCCTGGGT-0	0.033070195
M20356-1-CGCAGGTTCGCTAATG-0	0.033070803
M57395-2-AGTCATGGTGGGCTTC-1	0.033070903
M24410-1-CACCGTTTCCTAGCCT-0	0.033071123
M30150-1-TTAGGCAAGCTTAGTC-0	0.033071328
M32714-2-TGAGGTTTCTAGTTCT-1	0.03307178
M17230-2-GAGTGAGGTCGAATTC-1	0.033072844
M77159-1-AAGCGTTCAAAGCTAA-0	0.03307413
M71241-1-TCGCTCAGTAAGATCA-0	0.033074282
M82573-2-GGGTCTGCACCTGTCT-1	0.033074725
R11478361-2-CAGGGCTGTTCTCTCG-1	0.033076614
M38221-2-TGCCGAGGTGCTGTCG-1	0.033077348
M67370-1-TGGGAAGCACACCTAA-0	0.033077847
M17230-1-GTAATCGGTTTCGCTC-0	0.033080675
M74866-1-GGCTTTCTCTCCAAGA-0	0.033081315
M77591-1-ACTTTCAAGTAGGCCA-0	0.033082217
M55915-2-ATCGTGATCTTACACT-1	0.0330823
M503571-1-GTCTGTCGTGGTCTCG-0	0.033082847
M72267-2-GTAGAGGGTTGGATCT-1	0.033082884
M638682-2-ATTCCCGCACCATAAC-1	0.033083923
M71238-2-GCACGGTTCGCATTGA-1	0.03308403
M24410-1-ACCCTCATCAACCTCC-0	0.03308415
M55915-1-GTTACGAAGCGCCCAT-0	0.03308435
M78435-2-GACTTCCTCAACCTCC-1	0.03308675
M1994-1-TGGTAGTCATGAAGGC-0	0.03308683
M93392-2-GATCGTAGTGACTCTA-1	0.03308798
R66507194-2-CAGCACGTCACAAGAA-1	0.03308907
M29124-1-TCCTCTTGTAGTCACT-0	0.033089925
M9566-2-CGTGATAAGCTTCGTA-1	0.033091098
M48737-1-GGGATCCTCGAGTCCG-0	0.03309134
M54396-1-CAGATACAGACAGCTG-0	0.033091553
M72114-2-AGGTCATAGGTGCCAA-1	0.033092614
M54529-1-CATGCGGCAGTGAGCA-0	0.033092834
M75979-2-TATCTGTTCGGAATGG-1	0.033093434
M80319-2-ATGGGTTGTCACTAGT-1	0.033093553
M34583-1-GGGAGTACAAATTGCC-0	0.03309401
M40437-2-AGCATCACACAAGCTT-1	0.033094097
M21500-2-ATCCCTGCAACGTAAA-1	0.033094484
R17073194-2-GCTGAATAGAGCAGAA-1	0.03309494
M66132-2-TTACGTTCAGAGGTTG-1	0.033094943
M66132-1-CAATCGAAGCTTTCCC-0	0.03309555
M55245-2-AAACGCTCACTACTTT-1	0.03309586
M1994-2-CAACCTCCAGTTCTAG-1	0.033096313
M395695-1-GGTCTGGCAGCGAGTA-0	0.03309671
M36121-2-AAAGTCCAGGTACCTT-1	0.03309779
M323252-2-CTTCAATGTAGACAGC-1	0.033098698
M26992-2-TTACCATCACTTCTCG-1	0.033099886
M77209-1-GGGATGATCCAGTACA-0	0.033101555
M9566-1-TTGGGATCAGCTACTA-0	0.033101667
M26772-1-GTCATGATCTCTGAGA-0	0.033101954
M66611-1-CATCGTCTCCGCGGAT-0	0.033102594
M77549-1-GCTACAAGTCGGTACC-0	0.033104103
R10424475-2-AAAGTCCTCTCAACGA-1	0.03310498
M19551-2-GGGCCATAGGTGCATG-1	0.033105142
M80255-2-TGTACAGTCGATGGAG-1	0.033105314
M95774-2-GCTGGGTTCCTGTACC-1	0.033105627
M88462-2-TGGAACTTCTTAGTTC-1	0.033105843
M79856-1-GCTTCACGTAGTTCCA-0	0.03310607
M65019-1-GGGTGAACACTGTTCC-0	0.03310662
M80255-1-TTCTTCCCAGGTGTGA-0	0.03310939
M70207-1-ATCGGATGTGGTAACG-0	0.033109855
M48528-2-TTGCCTGTCGTAGAGG-1	0.03311215
M29124-2-CCGAACGCATGACAAA-1	0.033112247
M99182-1-CATTGTTGTATACAGA-0	0.033112496
M8359-1-TTTCATGGTCTTGTCC-0	0.033112805
M54416-2-ACGATCAAGCTGAAGC-1	0.03311286
M99182-2-GTGAGCCCACGGCCAT-1	0.033113576
M252323-1-ACTGTGATCATCGACA-0	0.033115163
M13822-1-GCTCAAACAGGCATGA-0	0.033115257
M85981-2-CTACCCATCGACGACC-1	0.033115447
M10632-1-TAATCTCTCTCGTTTA-0	0.03311553
M67819-1-TATTTCGAGCGTCTCG-0	0.033116743
M19527-2-GTGGCGTGTATGTGTC-1	0.033117153
M34070-1-TTCGGTCGTACTCCCT-0	0.03311807
M36086-2-GTGCACGGTGCTGCAC-1	0.03311837
M42769-2-AACTTCTCAGACGGAT-1	0.033119336
M50580-1-CTGGTCTCAGACACAG-0	0.033120226
M29270-2-GAATCGTCAGGGAGAG-1	0.03312083
M80453-2-AGACTCACAGACTGCC-1	0.033121053
M1176-1-TTCTTGACACGACGCT-0	0.033121597
R93024957-1-CAAGAGGTCCGGTAGC-0	0.033122126
M34583-1-ACAGCCGCATGAGAAT-0	0.033123005
M69259-1-TTATTGCAGGGTACGT-0	0.033124037
M98137-2-AAAGGGCTCTCGGCTT-1	0.033124946
M13092-2-CGTGCTTAGAGAAGGT-1	0.03312522
M85101-2-ATCCTATAGCTGACCC-1	0.033125628
M85981-1-CTCCATGCAAGTGATA-0	0.033126276
M32482-1-AACCCAACAAGCGAAC-0	0.033126563
M87879-1-AGAACAACAAGTGTCT-0	0.03312687
R10447620-1-AGAAATGGTTAGTCGT-0	0.03312736
M14502-1-GGTCTGGCAGTCAACT-0	0.033127554
M12876-1-GGCAGTCAGCTAAACA-0	0.033128016
M93645-1-TCAGGGCAGCAACTTC-0	0.0331281
M69259-1-TTGGGCGGTAAGTTAG-0	0.033129234
M83930-2-GTGGGAATCGCAGTCG-0	0.03312924
M23433-1-CAGCAATCATTCTCCG-0	0.033131402
M66831-2-AATAGAGCAGTAGATA-1	0.033132304
M70834-1-ATGAAAGCACAGTCCG-0	0.03313407
M82307-1-CCGTTCATCATTTGTC-0	0.03313457
M58268-2-GTGACGCTCAGGAAAT-0	0.033134732
M941862-2-TTCGATTGTGCATTAC-1	0.033135634
M50086-2-AATCACGCATGGAACG-1	0.03313597
M89640-2-TTCCACGGTTTGGAGG-0	0.033136025
M35559-1-ACGGGTCTCTTAGCTT-0	0.03313709
M37112-1-CAGCAATGTTTGGGAG-0	0.03313817
R93024957-2-CATGCAAAGCAACAAT-1	0.03313883
M97362-1-CCTCTCCTCGTACCTC-0	0.033139274
M67819-2-ATCGATGTCTCCTGAC-1	0.03313971
M29124-2-ACACCAATCGAACGCC-1	0.03313987
M80571-1-CTGTGGGAGAGCAACC-0	0.03314003
M19527-2-TCATGTTAGTAGGCCA-1	0.033140425
M50580-2-ACATGCATCACTGGGC-1	0.033140566
M98137-2-CGCAGGTCACTAACCA-1	0.0331412
M24508-2-TGACGCGGTACAGAAT-1	0.033141613
M84538-2-TCGCTCAAGGCGTTAG-1	0.033141643
M77223-2-TTCCTCTCAATGCTCA-1	0.033141747
M73806-2-CAAGGGATCCTGGGAC-1	0.03314245
M80319-1-ATGCCTCGTAATACCC-0	0.033143528
M31998-2-GTGGCGTGTCGTGTTA-0	0.033144772
M49579-2-TCGTCCAAGCGATGAC-1	0.033147175
M36121-1-GTGGTTAAGCGTTCCG-0	0.033147436
R42804284-1-CAGGTATCACTCACTC-0	0.033147942
M395695-2-TCGGGACGTGTCTTAG-1	0.03314812
M23433-2-AGTGACTGTCACCGCA-1	0.03314839
M85047-1-ATCGGATAGGGTAATT-0	0.033149004
M18243-2-TAATCTCCAATGTCTG-1	0.03314973
M21500-2-CTACGGGGTTTGGAGG-1	0.033150118
M19551-2-AGACCATTCTACGCAA-1	0.033150584
M37112-2-CACGTGGTCAGCTGTA-1	0.03315147
M97954-1-CCCTTAGGTAAGGCTG-0	0.033151533
M41581-2-AAGCCATAGCGTTGTT-1	0.033152074
M67370-2-TTTCCTCGTTGAGAGC-1	0.033152223
M93645-2-TGAGTCACAGCTCCTT-1	0.03315227
M69259-2-TCTACCGCACCGTGAC-1	0.03315271
M97954-1-TATTGCTTCCTCATAT-0	0.03315291
M22156-1-TCTACATTCACGACTA-0	0.033152994
M85981-2-ACAGGGATCGGCATAT-1	0.033153176
M44145-1-CGATCGGGTTTACTTC-0	0.033154268
M57908-2-TCGAAGTAGGTAGTCG-1	0.033156175
M35312-1-TGACGCGCAGCAGGAT-0	0.033156503
M66831-1-AAGTACCGTGAGCGAT-0	0.033156566
M15036-1-CAGATTGCAAACTAGA-0	0.033157267
M62833-1-CTCATTAGTTCTCTCG-0	0.033159148
M15656-2-TCCCAGTAGTATTAGG-1	0.03315941
M78752-1-GTTCGCTTCGAGCACC-0	0.033159755
M1176-1-GCCCGAAGTAATGCGG-0	0.033160254
M42769-1-CAGCACGAGCTCACTA-0	0.03316028
M65630-2-GAATCACTCACATTGG-1	0.033160374
M74703-1-GTGTTCCTCTCAACCC-0	0.0331606
M24508-1-AGACACTCACCTGTCT-0	0.033162046
M34583-1-AGGGCTCCACGGTAGA-0	0.03316268
M27500-2-ATGAAAGGTACCTAGT-1	0.03316318
M77159-1-TCGCTTGAGACAAGCC-0	0.033164773
M78752-2-ACTTATCTCCCACAGG-1	0.03316492
M62833-1-TCCTGCAAGTGCGTCC-0	0.03316613
M32714-1-TAAGCGTCAACTCGAT-0	0.03316629
M70397-1-ACTTTCATCATCGGGC-0	0.033166658
M71241-1-CATTGTTTCTCTTAAC-0	0.03316689
M68491-1-CCTACGTCAAGTGCAG-0	0.033168077
M18556-1-TCATACTTCGAACCAT-0	0.033168692
M32048-2-CGAAGGATCTGAGAGG-1	0.033168904
M77549-1-ATTCATCTCGTTATCT-0	0.033170022
M50086-2-TTACGCCTCACGGAGA-1	0.033170693
R42560037-1-CAGAGCCAGCATGCAG-0	0.03317118
M87879-2-ACGGTCGCACGCTTAA-1	0.033171423
M10632-2-TCCGGGAGTACCGGAA-1	0.033172294
M8299-2-GAGATGGGTGCCCTTT-1	0.033172734
M88462-2-TCGACGGAGGTAAGGA-1	0.03317301
M39543-2-CATCAAGGTCCTTGTC-1	0.03317381
M52649-1-ATTGGGTTCAGACCGC-1	0.033174
M7668-1-CCGATGGTCGTAGAGG-0	0.033174112
M79990-2-CTGCAGGAGACATCCT-1	0.033174388
M54416-1-TACCCGTCATGAGGGT-0	0.033174396
M12876-2-GCTTGGGGTTTCGGCG-1	0.033176158
M33868-2-TGGGTTAAGTGGGAAA-1	0.033176832
M79757-1-CCTCACAGTGCGCTCA-0	0.03317742
M34682-1-GATAGAACACCGTGCA-0	0.033178434
M66132-2-GAGACCCTCGCTAAAC-1	0.03317844
M39543-1-CTCATTAGTGGATCAG-0	0.033178605
M639636-1-GACCGTGCAATCTCGA-0	0.033178728
M66936-2-AGGTCTAAGATAGTCA-1	0.033179972
M85101-2-ACAAGCTAGTTACGTC-1	0.03318046
M57242-1-CATGCTCGTGCACATT-0	0.03318099
M6130-1-TTTCCTCTCCCTGTTG-0	0.033181235
M77223-2-TGCTGAAGTTCAGCTA-1	0.033181265
M8926-1-GCCAGCAGTCTACGAT-0	0.033181604
M80571-2-GTAATGCCAGGACAGT-1	0.033182483
M28098-1-CATACCCCACACTGGC-0	0.033183564
M47207-1-GCAGGCTCAGCATCTA-0	0.033183657
M66132-1-ACCACAACAGGTCCCA-0	0.033184208
M24508-2-TGCTTCGCAATGAGCG-1	0.03318425
M37112-2-AGTACTGAGCGGCTCT-1	0.03318429
M3760-1-AACGGGACAGCTTTGA-0	0.033185586
M10001-2-CGGGTCATCACTCACC-1	0.033186167
M32482-1-ATAGAGAAGCAGATAT-0	0.03318628
M19562-2-GCGGATCGTAGGACTG-3	0.03318656
M10632-1-AGATCGTCAGGGAGAG-0	0.033186913
M52649-1-GAACTGTGTGAGTAGC-1	0.03318707
M59080-1-ACACCAAAGGGCTAAC-0	0.033187225
M83910-2-TGTTACTGTATGCTAC-1	0.03318762
M81616-2-ATCGTGAAGAGTCACG-1	0.033188008
M78717-2-ACGGTTAAGTGGACGT-1	0.03318879
M82391-1-AATAGAGAGCCGATTT-0	0.03319004
M90262-2-GTCGTTCAGATTGCGG-1	0.033190716
M87037-2-TTCCTCTGTACGCTTA-1	0.033191
M94236-2-TCCCACATCTAGGCAT-1	0.03319169
M89571-2-TTACGCCAGACGCCCT-1	0.033191834
M20356-1-TCCCAGTGTCACGACC-0	0.033191875
M32995-1-GACAGCCCATGCCGAC-0	0.033191912
M80768-2-TGTCCCAAGTTGCGAG-1	0.033192214
R36605992-1-GAGTGAGCATGAGAAT-1	0.0331926
M73806-2-GGGACAATCGCTGTTC-1	0.03319337
M97856-1-CTTGAGAAGCAGCCCT-0	0.033193544
M32995-2-GACCCAGGTTCGGTCG-1	0.03319355
M93645-2-CTGTATTAGCTTACGT-1	0.03319374
M28337-1-AGTGCCGAGCTACGTT-0	0.03319379
M42557-1-AGGACGACACACACTA-0	0.03319558
M44145-2-CACGTTCTCCTGTACC-1	0.03319566
R47354365-2-CTCCTTTTCAAGAGGC-1	0.033195924
M27521-2-GTCATCCAGTTTGGCT-1	0.033197366
M59080-2-ATTATCCGTCTAACTG-1	0.03319746
M47734-2-CCCATTGAGGTTGAGC-0	0.033198554
M54416-1-GTCATTTAGAAGCTCG-0	0.033198804
M20834-2-AGGTTGTCACGGTGAA-1	0.033198863
M1994-2-TCACGGGAGTTGCGAG-1	0.033199165
M50086-1-ATACCGAGTTGCTAGT-0	0.033200067
M79757-2-TCCTGCATCTGCCTCA-1	0.03320044
M13092-1-TGGGAGAAGTGTTGAA-0	0.033200793
M10247-2-CAGCGTGGTAAGATAC-1	0.03320101
M63927-2-TCAATCTCACGTTGGC-1	0.033201266
M994765-1-TTAGTCTAGGGCAGTT-0	0.03320177
M282520-2-GTGACGCCACGTAGAG-1	0.03320235
M41812-3-TTGGGTAGTGAGCGAT-0	0.03320294
R52225174-2-GTTGCGGGTTGGGTTT-1	0.03320367
M43632-2-TAACACGGTAGAGATT-1	0.033204556
M67370-2-CAACGGCAGAATTGCA-1	0.033205967
M28098-2-CGCCAGACAGAACTTC-1	0.033206303
M54416-1-GTAACCAGTCTGCCTT-0	0.033206776
M79757-1-GATCAGTAGTCCCGAC-0	0.033206955
M94236-1-TGATTTCCATCACAGT-0	0.033207312
M20356-1-GGTGAAGCACATGTTG-0	0.033207394
M46694-2-TGGATCAAGACCAAGC-1	0.03320782
M78752-1-TGAATGCAGGGCAACT-0	0.03320807
M78435-1-AACAAAGGTCTGGTTA-0	0.033208545
M59697-1-TCACGCTGTTCAGGTT-0	0.03320862
M33688-1-AGGAGGTCAGGCATGA-0	0.03320894
M37112-1-CACTGAACAAAGGATT-0	0.033209525
M37647-2-TACCCACAGTATAGGT-1	0.033210527
M80255-1-GTGCTGGGTCGTATTG-0	0.033211745
R11478361-2-ATTTACCTCTGAGCAT-1	0.033211805
M39780-1-AGGAGGTCACACCGCA-0	0.033212636
M90996-2-TTCGCTGGTCACGCTG-1	0.033212844
M476735-1-AGCGTCGAGGCTCTCG-0	0.033213887
M76678-1-ATCGATGGTTCTCACC-0	0.033214387
M48528-2-GAAGTAAGTATCACGT-1	0.033214856
M44145-1-CTCCCAAAGCTCCATA-0	0.033214983
M323252-2-TTTACTGGTACAGCGA-1	0.033215106
M10632-1-CTGCGAGGTCCAAAGG-0	0.03321591
M42172-1-ATACTTCAGAGCGACT-0	0.03321595
M917-1-GCATGATAGCAGAAAG-0	0.03321631
M14153-1-GTTCGCTAGAGTTGTA-0	0.033216346
M44145-1-TGTAGACAGCAGTACG-0	0.03321765
M66132-2-TAGATCGAGTAGTCTC-1	0.033217873
M88743-1-ATTATCCGTAATGCTC-0	0.03321815
M90262-1-CGTGTCTGTGCTGTCG-0	0.03321855
M46694-1-CAGCAATTCTGCTTTA-0	0.03321896
M29883-2-CAACCTCTCAAACGTC-0	0.03321924
R87101984-2-CAGTTAGCAGTCAGTT-0	0.033219248
M13092-2-TTCTAACTCATAGGCT-1	0.03321962
R74564064-1-TTTAGTCTCCGAACGC-1	0.033219744
M65019-2-ATTCTTGGTAGTCCTA-1	0.033219866
M14502-1-TTCTAGTTCTGGTGCG-0	0.03322023
M77549-1-GCCTGTTTCCGGTAGC-0	0.033220693
M45871-2-GCTACCTGTATGAGAT-1	0.03322075
M33636-1-CTAAGTGTCGGATTAC-0	0.033221062
M18556-2-AAAGAACTCTCGCTCA-1	0.033221126
R66740909-1-GTCAAGTCAACCACGC-0	0.03322267
M26279-1-GTATTGGCAGCAGTAG-0	0.033223134
M99891-2-TCGATTTGTTTCGGCG-1	0.033223502
M32995-1-TCGTCCATCATGCTAG-0	0.033224102
M19551-1-ACTCCCAGTCCCTAAA-0	0.03322434
R64123404-2-GACCGTGGTATCCTTT-1	0.033224925
R66507194-2-GTGCGTGCAATTGCTG-1	0.033225033
M31934-2-TTGGGATGTAGTGATA-1	0.03322625
M17230-1-ATTCACTCACGCCAGT-0	0.033226434
M97954-2-GACGCTGTCAAACGTC-1	0.033226486
M10247-1-GGGCTCAAGGAGCTGT-0	0.03322677
R93024957-2-CAGTTCCTCTTCTAAC-1	0.033226807
R74564064-1-GAGAAATTCTGGGCGT-1	0.033227537
M77549-1-GTGCTGGAGTAGACCG-0	0.03322787
M34583-2-GGTGTCGCACCCAATA-1	0.033228587
M31934-2-GATCCCTGTGAGTAGC-1	0.033229094
M90996-1-AGCGCTGGTCGATTCA-0	0.0332308
M19631-2-GACTCTCCACCAAAGG-1	0.03323186
M45871-2-CTCCCTCAGCCAGAGT-1	0.033231948
M88032-1-ATCACAGAGATCACTC-0	0.03323201
M79856-2-AGCATCAGTCGCGGTT-1	0.033232685
M35322-2-CATACAGCATCAGCTA-1	0.033233132
M33688-1-GTTACAGGTTATAGCC-0	0.033233147
M96154-2-CTGAGGCGTTAAACCC-1	0.03323319
R20510687-1-TCGGGTGGTGTACAGG-0	0.033233475
M30150-2-CACTGAAGTCGTAATC-1	0.033234444
R66507194-2-TGACGCGCAGCAGAAC-1	0.033234444
M00_1061-2-TGTCCTGAGATGCTAA-0	0.033235196
M46694-1-ATTACCTAGCTAGAAT-0	0.033235293
R49040290-1-TTGTGGATCGATGGAG-0	0.033235613
R93024957-2-CCTTGTGCATCACGGC-1	0.033236384
M54416-2-GCACTAACAAGGGTCA-1	0.033237007
M63927-2-ATTTCTGCATAATGCC-1	0.033238158
M33688-1-TGGTAGTGTGTTTACG-0	0.033240274
M21500-2-TGCGGCAAGTGCTCAT-1	0.033241317
M68491-1-ACCAACACAAATTAGG-0	0.033241894
R52225174-1-ATGTCTTAGGATACAT-0	0.033242326
M10632-2-ATCGTGAGTACTCCGG-1	0.03324307
R11478361-1-GTCCACTTCGCTGACG-0	0.03324391
M97362-2-CGTGATATCTGAGTCA-1	0.033244178
M73806-1-TTGCGTCCAATAGTCC-0	0.03324564
M70397-2-CTTGATTTCCCTGTTG-1	0.03324609
M16169-2-CATCGGGAGACGTCGA-1	0.033246174
R47354365-2-TTACGTTCAAGCGAAC-1	0.033246182
M21500-2-CTATCTACACTGCTTC-1	0.0332466
M76651-1-CGGGCATGTCCAATCA-0	0.033246692
M37112-2-TCCATCGTCGTTCATT-1	0.033247717
M84522-2-GTTATGGTCAGAGCGA-1	0.03324784
M39543-1-CATGCAACAGTAACCT-0	0.033248246
M59080-2-TGCTCGTAGGTTCCGC-1	0.03324846
M27521-2-ATCGTCCAGTGCGTCC-1	0.033248752
M40437-2-ACATCCCAGTGCTCAT-1	0.033249065
M793497-1-CATGCAAGTTGCAACT-0	0.033249456
M31934-1-TGCAGGCGTTCTCAGA-0	0.033251826
M42387-2-GCACGGTGTAGACGTG-1	0.033252954
M15036-1-TAACGACAGGGACACT-0	0.033253692
M42769-1-AGCGTATAGAGCTTTC-0	0.033254705
M68895-1-TAGCACAAGACCTCAT-0	0.03325474
R47354365-1-CAGATCATCTTGCGCT-0	0.033255577
M79757-1-ATCCACCCAGTCTGGC-0	0.033257984
M43942-1-CTCAGTCTCGGACGTC-0	0.033258315
R93024957-2-TCCGGGACAAGGCGTA-1	0.033258405
M81065-1-GCGATCGCAGTTGTTG-0	0.03325884
M13092-1-CTTCCGACAGTATTCG-0	0.03325898
M87879-1-TCGCACTAGGCTCTCG-0	0.03325972
M50086-1-CACGTTCAGACATAGT-0	0.03326076
M33987-1-AGTGACTTCGAGATAA-0	0.033261124
M97362-2-GAGTGTTAGTGTCATC-1	0.03326156
M67819-2-AATTTCCCATAGACTC-1	0.033262096
M77159-2-CAAAGAAGTGGTAATA-1	0.033263136
M54396-1-CTCATCGAGAGGGTAA-0	0.03326314
M10795-2-TCACACCCAGTTGTCA-1	0.033264972
M37112-1-TCTACATGTCAGGAGT-0	0.03326634
M16717-2-TACCTGCCAGACGCTC-1	0.033267
M67139-2-CTCCACACAGACACAG-1	0.03326711
M85981-1-GCATTAGTCTTGGTGA-0	0.033267718
M71187-1-TCCCAGTAGGAAAGAC-0	0.033267766
M52014-2-CGAGGAAAGATAACGT-1	0.033267803
M51374-2-GGTGGCTAGCTGCCTG-1	0.033268128
R54396902-2-GTGCAGCTCGTCAGAT-1	0.033268396
M952-1-TGTTCCGAGCTGACCC-1	0.033268817
M17629-1-GTGATGTTCCGGCAAC-0	0.033268996
M28098-2-GTTATGGCAGGGACTA-1	0.03326983
M952-2-AGCGATTGTATTTCGG-0	0.033269938
M8299-1-ATAGGCTTCGTGGACC-0	0.033270333
M67819-2-AGCTACATCAACGAGG-1	0.03327069
R3817943-2-AAACGCTAGAAACCCG-1	0.0332713
M17629-1-TGACGCGGTTCATCTT-0	0.033272296
R52225174-1-TATCGCCTCAGGACGA-0	0.033272438
M40437-1-CTCCCAACAGTCCCGA-0	0.03327322
M43632-1-AGAAGCGTCATATGGC-0	0.03327391
M36086-1-TTCGGTCAGCGCATCC-0	0.033274315
M84538-2-GGGAGATGTCGTACTA-1	0.03327485
R93024957-2-TCATGAGGTGCAATAA-1	0.033275157
M79757-2-GGAACCCTCCGCAAAT-1	0.033275165
M14897-2-GGAGCAAAGAACAAGG-1	0.033275288
M87879-2-TTCTAACAGGACTATA-1	0.0332756
M7668-2-GCTGCAGTCGTTGTGA-1	0.03327623
M20485-1-GAGGGATTCGGTCTGG-0	0.033276685
M65630-2-GTGGAAGAGGCCTTCG-1	0.0332771
M153-2-AGATGCTTCCTTGACC-1	0.033277594
M58835-2-TCTATCACAGCGTTTA-1	0.033279426
M6130-1-GATGAGGGTGTGGACA-0	0.033280056
M88462-2-GAGCTGCAGTTGGGAC-1	0.033280704
R54396902-2-GACTCTCTCTTAATCC-1	0.033280816
M33241-1-ACATTTCCACTGGACC-0	0.033282325
R10260309-1-TGGGAGACATAGACTC-0	0.033282623
M899297-1-CAGAGCCGTCACTTCC-0	0.03328266
M9161-2-GTGCTGGCAGTGCGCT-1	0.033283077
M57242-2-TCGAAGTTCCCTCTCC-1	0.03328423
M994765-1-ATGCATGTCGTTCTGC-0	0.033285283
M32995-2-CTACCCATCTAGTGAC-1	0.033285893
M78204-2-TGGGCTGTCCCAGCGA-1	0.033285968
R47354365-1-TCGCTTGTCGCCTATC-0	0.033286083
M10632-2-TCCGAAACATGGCACC-1	0.033286143
M33868-2-GCAGCTGCAAGTCATC-1	0.03328674
M57015-1-ACCTGAATCCATTGTT-0	0.033287216
M36086-1-CTGTGAAAGGATCACG-0	0.033287797
M24587-1-CTTGAGAAGATAGGGA-0	0.03328804
M29124-2-ATGGATCGTTGTGTTG-1	0.033288058
M62833-1-ATGGTTGCAACTGGTT-0	0.03328808
M94236-2-ATTTCACAGCGTGAAC-1	0.033288408
M13092-2-GCCAACGAGGCTCCCA-1	0.033288974
M68895-2-GGGCGTTAGTGCTACT-1	0.03328925
M85747-2-GAACACTGTTGTCATG-1	0.033289682
M40274-1-CGAGAAGTCTTACCAT-0	0.033291966
M6130-1-ACTTCCGCAGCGTTGC-0	0.033292014
M13090-2-GAACTGTCAAGTAGTA-1	0.03329223
M18556-1-CTCTGGTTCACCGGGT-0	0.033293918
R82441989-2-CAACCTCTCTGAGGTT-1	0.03329466
M52649-1-GTACAGTTCAAGAATG-1	0.03329642
M12249-2-CGGCAGTAGCCAAGTG-1	0.033298276
M73806-1-CTCCTCCCAAATACAG-0	0.033298824
M12876-1-CGAGGCTGTTCGGACC-0	0.033299107
M94236-2-AGACCCGCAGCCGGTT-1	0.033299204
M78204-2-GCATCTCAGCTAAGTA-1	0.033299275
M88010-2-GAGGCAATCATCTACT-1	0.03329936
M20485-2-TTTCATGGTCCTTTGC-1	0.03329965
M85047-1-CCTCAACTCTTAATCC-0	0.03329974
M78752-1-GTGCTGGCACTACCCT-0	0.03329992
M12876-1-ATTCTTGAGGATTTGA-0	0.03330021
M67819-1-GGGACCTTCTTAGCCC-0	0.033300698
M82307-1-GACATCAAGTCATAGA-0	0.03330113
M42055-2-CTGATCCAGAGGTTTA-1	0.033301376
M77958-1-AGAGCCCAGCCTCGTG-0	0.033301704
R36605992-1-TTTGTTGAGTATTCCG-1	0.033302374
M6362-2-GTAATGCGTCGCTTAA-1	0.03330248
R66740909-1-ACTGTCCAGGGAGAAT-0	0.03330396
R53315923-2-AAAGGTACAATTTCCT-1	0.033304073
M17629-1-TCGATTTTCTCTATAC-0	0.033304904
R82441989-2-GGTAGAGGTTGTACGT-1	0.03330525
M73806-2-CTGTCGTAGCAGCGAT-1	0.033305764
M82307-1-GACATCACACTAGGTT-0	0.033305816
M77549-2-GACCCAGGTAACGGTG-1	0.03330745
R87101984-1-GCAGTTATCTTCACGC-1	0.033307813
M49006-1-TTGGGATGTTTGAACC-0	0.033308126
M14631-2-GGGTGTCTCTACTTCA-1	0.03330819
M19014-2-CAATACGAGGGACAGG-1	0.033308256
M54396-2-GTGTCCTCACAAAGTA-1	0.03331014
R93024957-1-TCACAAGGTTCTCCAC-0	0.033312283
M899297-1-GTTATGGAGGCGAAGG-0	0.033312295
M46694-1-GCCGTGAAGGTAATCA-0	0.033312883
M52649-1-CAGCAGCAGGATACAT-1	0.03331309
M25895-1-CCTATCGAGAGCATCG-0	0.03331537
M11589-1-TGGTACATCTATTGTC-0	0.03331602
M16485-1-GAGAAATCAAGGCTTT-0	0.033316087
M68895-1-GCCCAGAGTTCAAACC-0	0.033316806
R10260309-1-CCCTCTCGTATGACAA-0	0.033317048
M54416-2-TCCAGAATCGTAGAGG-1	0.033317372
R20237131-2-GTTCCGTCATGTGCTA-1	0.033318
M49579-1-GTTACCCGTCACATTG-0	0.033318307
M9374-1-ACCCAAAGTCGCTTGG-0	0.033318754
M79757-2-GCTACAATCCAACCAA-1	0.033319876
M30150-2-TCGACGGAGAGCATAT-1	0.033320833
M72267-1-CAACAACGTGTCATTG-0	0.033320926
M59080-1-CCACGAGAGGCTCTAT-0	0.033322036
M32995-2-CCCATTGTCCAAGCCG-1	0.033322293
M74087-1-GGGAGTATCGCCGATG-0	0.03332316
M34583-2-TGGAGAGAGTGCCTCG-1	0.03332324
M7283-1-GACCAATAGTGTTCAC-0	0.033323556
M98137-1-CTTCAATAGCTACTAC-0	0.03332387
M86494-2-ATGCGATTCGTTAGAC-1	0.033324506
M52014-1-GGGACAATCGCCAACG-0	0.033324927
M29668-2-TCTTGCGGTGTGAATA-1	0.033325948
M93645-1-TCAGCAAGTAATTAGG-0	0.033326216
M87879-1-TACGTCCCATAACAGA-0	0.033326544
M69190-1-GGGCGTTAGCCTAACT-0	0.033327945
M15656-1-CACTGTCCATGGCTAT-0	0.033328164
M42325-2-GTTCCGTCAACGTTAC-1	0.03332842
M24410-1-AGTAGTCAGCAGTAAT-0	0.033328496
M97954-2-TCATGTTGTGAGGAAA-1	0.033329435
R987978-1-GTTTACTGTCTGTCAA-0	0.033329487
M6130-1-ACAGGGATCACACCCT-0	0.033329614
M18243-2-CCCGAAGTCTTAGGAC-1	0.033330627
M10247-1-GGAGCAATCAGGACGA-0	0.033331018
M34682-2-CTGTACCGTCGGATTT-1	0.033331107
M52014-2-TCATGCCGTCGGCTAC-1	0.03333132
R42804284-2-AGGTTACTCTTTCAGT-1	0.033331916
M793497-2-AACCACATCGGAAGGT-1	0.033332244
M94236-1-CATACTTTCTCGGTCT-0	0.0333324
M85047-2-TAACGACTCTGGGAGA-1	0.033332713
M44145-2-TGCTTGCAGTTTGGCT-1	0.03333362
M22156-2-CGCAGGTGTAACGTTC-1	0.033333786
M65630-1-TCGGGCAAGCAAGTGC-0	0.03333408
R74718818-2-TCTTGCGCAAGAGTTA-1	0.033334255
M96251-2-GAGTTACAGAGTGAAG-1	0.03333433
M94994-1-ATCACTTAGCATTGTC-0	0.033335295
M16169-2-ACCAACATCACGATAC-1	0.033335634
M97579-1-AGCGCCAGTTGCCTAA-0	0.033337016
M48528-2-TTTCAGTTCCGGGACT-1	0.033338565
M88462-1-GCTGCAGAGTGACACG-0	0.033339392
M70834-1-GCTTTCGTCACCTCAC-0	0.03333946
M10874-2-TTTGGAGGTATGGAGC-1	0.033340335
M36086-2-TTGTGTTAGTCATCCA-1	0.033340514
M82391-1-AACAAAGTCAGTGTCA-0	0.033341143
M33688-2-AGGTAGGAGGCGACAT-1	0.03334115
M11938-2-TATCGCCTCCTTCACG-1	0.03334139
M77549-1-TACATTCGTCGGTGAA-0	0.033341765
R47354365-2-GCGTTTCAGTGGTTCT-1	0.033343155
M991331-1-TCCTTCTAGAGAGCGG-0	0.033343457
M10632-1-GTCAAACCACGAGGTA-0	0.033343915
R85130907-1-AGCCAATGTCTCTCAC-0	0.03334442
M3249-2-CCCGAAGGTGGCTGAA-1	0.03334464
M40816-2-GGAGGTATCTAGTGAC-1	0.0333447
M18243-2-TCTACCGCACCCTAAA-1	0.033345707
M76651-1-CGGACACCACCGCTAG-0	0.03334727
M83930-2-AACCTGATCTTCCTAA-0	0.03334731
M77223-1-ATGAAAGCAGGTCCCA-0	0.03334732
M77549-2-GTAGTACCAATGAACA-1	0.033347517
M32995-2-CCCGGAAGTGCTGTCG-1	0.033347633
M30150-2-TTCGCTGGTATGAGAT-1	0.03334822
M1746-2-TCCATCGTCCAAACCA-1	0.033350274
M17230-1-GTGTTCCAGTCTGGTT-0	0.03335087
M89640-1-GTGTCCTTCCGGCAGT-1	0.03335089
M782872-2-CGCGTGAAGGGCCTCT-1	0.03335142
M10247-2-CTCCACACACAGACGA-1	0.03335158
M27521-2-TGGATGTAGTCACGCC-1	0.033351935
M14897-2-AGCATCAAGACGCAGT-1	0.033351976
M68491-1-TGAGGGAGTTGTTTGG-0	0.033353426
M45871-1-TCAAGACTCTCGAGTA-0	0.033353552
M69190-1-TTCCACGAGTTGGAGC-0	0.033354226
M120539-1-GGAGAACAGTACAGCG-0	0.03335428
M40274-1-CAATTTCGTAAGACCG-0	0.033354566
M28337-1-CCAAGCGAGGTGCCTC-0	0.033354674
M952-1-TCACGGGTCCTTACCG-1	0.033354897
M94236-1-TTCCGGTAGTTTGGCT-0	0.03335589
M44889-2-CGAGGAAGTCAATGGG-1	0.033356123
M68491-2-AAAGAACGTGTGAGCA-1	0.03335626
M87879-2-ACAGAAATCAAAGGTA-1	0.033356544
R20849279-2-ATTCTTGAGAGTGAAG-1	0.033356767
M1746-2-GTTCCGTAGGTGCCAA-1	0.033356845
M77159-1-AGCCAGCTCATCGCAA-0	0.0333569
M818338-1-AGGTCATCACTGTGTA-0	0.033356927
M78717-2-TAGAGTCTCTCGCAGG-1	0.03335694
R64123404-2-CACCGTTGTAGAATGT-1	0.033358052
M13092-1-TTCGCTGGTCATTGCA-0	0.0333581
M89640-1-AGGCATTTCCCGTTCA-1	0.033358786
M120539-1-GGGACAAGTATGAGAT-0	0.033359177
M47207-2-GGTAATCGTGAGAACC-1	0.033361223
M50086-1-GTGGAAGGTCGGCCTA-0	0.033361975
M50067-2-GTATTGGCACATTGTG-1	0.033362474
M77549-1-TAACACGCACTGTGTA-0	0.03336267
R71312082-1-TGGGATTGTGGTCCGT-1	0.03336421
M35322-2-GAGTTGTCATGAGAAT-1	0.03336443
M8926-1-GGAGATGAGCAATTAG-0	0.033364937
M323252-2-TTGCGTCTCCGTGGCA-1	0.033365034
R10260309-1-TTTCGATGTGTATTCG-0	0.03336523
M88462-2-CTTCAATCAACAGCCC-1	0.033366002
M6559-1-GAGATGGCACCCAAGC-0	0.03336647
M42055-1-CGCCATTCACAAGCCC-0	0.03336752
M00_1061-1-TCTTAGTGTACCCGAC-1	0.0333687
M42769-1-CTGTGGGTCTTGAGCA-0	0.033368804
M57242-1-TGTGATGCAAGCTACT-0	0.033369057
M32931-2-TCACAAGCAGAGCCCT-1	0.033369366
M782872-2-CCACCATTCGCGTTTC-1	0.0333697
R91507465-2-CACCGTTTCACGATAC-0	0.0333697
M33688-1-ATTCTTGCAGCTGTAT-0	0.033370376
M83234-1-GGAGGATAGATCGCTT-0	0.033371307
M35322-2-AGGTAGGCAAATAAGC-1	0.033372495
M19631-1-GAGTTTGTCAAGTGGG-0	0.033373754
M18243-1-CCAATTTAGCAATTCC-0	0.033373926
M21500-1-TCAATCTTCATTCACT-0	0.033373997
M252323-2-AGATCGTAGGATACGC-1	0.033374734
M78451-1-ACTGTCCGTCATACCA-0	0.033375476
M24508-1-TTGCGTCAGCTGCCAC-0	0.03337652
M120539-1-ATGACCAGTGGTCTCG-0	0.03337653
M32995-2-CAAGAGGAGGAATGTT-1	0.03337665
M85047-1-GCCGATGCAGACAAGC-0	0.03337687
M17230-1-GTTATGGTCAGAGTTC-0	0.03337804
M45480-2-ACTTCGCTCTGCTCTG-1	0.033378452
M793497-2-CATTCCGGTGTTATCG-1	0.033378787
R52225174-2-TCACTATAGATACAGT-1	0.033379
M87879-1-ACGTAGTCAGCTCCTT-0	0.033379026
M88743-2-GCTTTCGCACTTCATT-1	0.033379227
R65861241-1-CTGTGAACATCTTTCA-0	0.033379827
M41250-2-AAAGGATCACGGGCTT-1	0.03338003
M87037-2-TGAATCGTCAAGCTGT-1	0.033380266
M99891-2-ACCACAATCGCTTAAG-1	0.03338054
M52649-1-CTCCTTTTCGACGACC-1	0.033380702
R36605992-1-ACTATTCTCGCTAAAC-1	0.033380892
M27965-2-ATGGAGGAGTACTGGG-1	0.033381857
M32995-1-TCCTTTCAGGTGCGAT-0	0.033382572
M89323-1-ACTTCCGTCTGTTGGA-1	0.03338578
M49006-2-AGCCAGCTCAGTAGGG-1	0.033385973
M25895-1-GTAGAGGGTCTGTAAC-0	0.033386774
M37112-2-CAACAGTAGCTCATAC-1	0.033387505
M93392-1-CTGGACGTCTTGGGCG-0	0.03338769
R65861241-2-TAGAGTCTCATCACAG-1	0.033388086
M57908-1-GCAGTTAGTGAAGCTG-0	0.033389628
M89604-2-TTCACGCCAACTCCCT-1	0.033390544
M98137-1-CCCTTAGTCCAACCGG-0	0.033390597
R93024957-1-GTAACACTCTGTACAG-0	0.03339073
M47734-1-CCGGACATCGCGTGCA-1	0.033392012
M5548-2-ACGGTTATCAGCACCG-1	0.033392318
M336074-1-CGGAACCAGTTGCATC-0	0.0333926
M9700-2-TGCGGGTCACAAATGA-1	0.033392753
M45480-1-CATTCCGGTGAATGTA-0	0.033392802
M17230-1-GCGAGAAGTCATCCGG-0	0.03339379
M67582-2-CTACTATAGACATAAC-1	0.033394102
M99907-1-GTCCCATGTCCAGCCA-0	0.03339417
M8926-2-TTGACCCGTAAGATCA-1	0.033394717
M15656-1-AACCAACAGGCATGCA-0	0.033395525
M6559-2-CAATACGTCCCGAGAC-1	0.033396263
M12249-2-ACTACGAAGATTTGCC-1	0.033396523
M40274-2-CCTCTAGCATGCCGGT-1	0.033396587
M9700-1-TTTAGTCAGACTACGG-0	0.033397585
M84522-2-TTTCGATAGTCGAATA-1	0.033397645
M33688-1-TGTACAGGTCGAGCTC-0	0.033397734
M94314-2-TGCCGAGGTAGCTTGT-1	0.033398107
M69259-1-AGATGAAGTCACCCTT-0	0.033398487
M57908-1-ATCGCCTAGGACAGCT-0	0.03339908
M10247-1-ACATCGACAATAGGGC-0	0.03340168
M85047-2-AGTAGTCGTCACTTAG-1	0.03340169
M1176-2-TAGACCACATGTGGCC-1	0.033402942
M41250-2-TCCGTGTGTTAAAGTG-1	0.03340312
M82573-1-ATTGTTCAGAGCATCG-0	0.033403456
M79856-1-AGAACCTTCACTTTGT-0	0.0334051
M87037-2-GATGGAGGTATCGCAT-1	0.03340527
M59697-2-TGGGTTATCGTCGCTT-1	0.033405602
M33868-1-TACTTGTAGCAGCAGT-0	0.03340561
M40820-1-GAGAGGTTCGAGATGG-0	0.033405896
R93024957-1-ACATTTCGTGATTGGG-0	0.033406064
M80319-2-ACTGTCCTCTCTCTTC-1	0.033406388
R82441989-2-ATGCATGCAAGGTCTT-1	0.03340661
M21500-2-TGTTGGAAGGTGGTTG-1	0.033407394
M79196-1-TCTACATAGAACTGAT-0	0.03340942
M8694-2-TGAGGAGGTTGAGGAC-1	0.03340951
M10247-2-AGTCACAAGCGCCTCA-1	0.033410043
M6559-2-AGAGCCCAGGATGCGT-1	0.033410236
M323252-1-TAGATCGTCGCCGATG-0	0.0334106
M85981-2-ACAGCCGGTGTTCGTA-1	0.03341074
M59697-2-GGAGAACTCCCAGTGG-1	0.033410937
M34583-1-ACCTACCGTGGACCAA-0	0.03341108
M39480-1-AAAGGATCACTTCTCG-0	0.03341205
M32995-2-CTACTATCACTTACAG-1	0.033412334
M38374-2-GCACGTGTCCTACCAC-1	0.033412453
M78451-2-CTGCCATAGACCGCCT-1	0.033412494
M32048-1-AACCACATCTGCTTAT-0	0.033413377
M59080-2-GGGCTACAGCGCTGCT-1	0.033414893
M24508-2-GTGAGCCCATGCCGGT-1	0.033414967
M8359-2-CATTGAGAGAACTCCT-1	0.0334155
M10632-2-AACCAACTCCCAAGTA-1	0.033415742
M59080-1-TACCGGGGTACGGCAA-0	0.03341665
M73342-1-ACGGTCGAGAGTACCG-0	0.03341852
M24443-2-TGACCCTTCATCTATC-1	0.033418577
M10001-1-GGTGAAGTCGTGTGAT-0	0.03341889
M24587-1-GCTACAAAGGATACAT-0	0.03341915
M99907-2-CTACCCACAGCGTGAA-1	0.03341919
M97954-1-TAGTGCAGTATGGAAT-0	0.03341974
M87037-2-ACATGCACATAGGCGA-1	0.033420127
M31998-2-GCTTCACCACGCTTAA-0	0.033420183
M45871-1-CAAGAGGGTTGCTAGT-0	0.033420354
M54529-1-TCCGGGATCGACGACC-0	0.033420555
M952-2-TGACTCCGTCTGTGCG-0	0.033421144
M52014-2-TGAGGAGGTTCCACAA-1	0.033421326
M37112-2-GTGTTCCCACGTTCGG-1	0.033421554
M39480-1-CCTCAGTTCTCTCGAC-0	0.03342221
M24443-1-TGCTGAACAGCTGAAG-0	0.033423502
M16485-1-AGGCTGCGTGCATCTA-0	0.033423882
M55915-2-GGAGCAATCTGGTTGA-1	0.033424456
M32482-1-GCCCGAACAGACCTAT-0	0.03342481
M27500-2-TGTAGACCAACGACTT-1	0.03342599
M3249-1-GTGGGAAAGACATCCT-0	0.033426635
M34583-1-ATCGGCGCAATGAGCG-0	0.03342741
M12876-2-ACCTACCTCGACGAGA-1	0.03342823
M24587-2-CGATGGCCACAAGCCC-1	0.03342938
M85047-2-GGGATCCAGATGAACT-1	0.03342989
M56356-1-GAATCGTAGACATACA-0	0.033430178
M33868-2-GCAGGCTGTGCCTGCA-1	0.033430655
M48528-1-CGGGTCAAGGCAGGGA-0	0.03343084
M52364-2-ATACCTTAGAGAACCC-1	0.033431705
M75979-2-TGGTGATTCCACAGGC-1	0.03343304
M9374-2-CTCCGATAGAGGGTAA-1	0.03343399
M44095-2-CAACCTCCACCCAACG-1	0.033434253
M55915-1-GTTGTCCTCCTCAGGG-0	0.033434257
M23433-1-GGGTCACGTCGCGGTT-0	0.033434805
M88010-1-AGATCGTTCAGACCCG-0	0.033436004
M15770-2-GCTCAAATCTTGAGCA-1	0.03343611
M11243-2-AGCTCAATCAATGCAC-1	0.033436257
M19527-1-ACCCAAAAGCGACTAG-0	0.033436373
M77549-1-TAACGACAGTGATTCC-0	0.033436526
M30150-2-CTGTAGACAACTACGT-1	0.03343735
M88010-2-ATTGTTCCAGCCCACA-1	0.033438407
M14897-2-TGTCCCAAGGAACTCG-1	0.033438724
M80319-1-TGGAGAGTCACGGTCG-0	0.033438984
M24508-1-TTTCCTCTCGCCGATG-0	0.033438984
M15272-2-TCATTCAGTTGAGTCT-1	0.033439405
M66831-2-TCCACGTTCGGATTAC-1	0.03343946
M24508-2-TTTCACAAGAGATGCC-1	0.033439495
M77159-1-TATTGGGGTAGCACAG-0	0.033439733
M6130-2-CGTAGTACAGTGCCTG-1	0.033440292
M59080-2-ATACCTTGTGGAACCA-1	0.033440534
R42804284-2-TCAAGTGCACGCGCAT-1	0.03344077
M66831-1-GCATCTCAGTCTGCAT-0	0.033440776
M27521-2-ATTCTTGGTTGCGTAT-1	0.0334408
R64123404-2-TATTTCGGTCCGCAGT-1	0.033441238
M97954-1-TTACTGTAGATTAGAC-0	0.0334414
M34682-1-CGTGATATCGAGAGAC-0	0.033442926
M7283-1-ATCGCCTCATCTCAAG-0	0.033442944
M97954-2-AGTGACTTCTCCCAAC-1	0.033443574
M941862-1-CGAATTGAGATAACGT-0	0.033445194
M33868-1-GTTACCCGTATTGAGA-0	0.033446565
M86494-1-CAATGACTCCGTAATG-0	0.033446573
M19551-1-CATGCTCCAAGTTGGG-0	0.033446603
M72114-1-CAGCAGCGTGAAAGTT-0	0.033448156
M38932-1-TTTATGCAGCATATGA-0	0.033448216
M98137-2-AGGGCTCTCCTTACCG-1	0.03344833
M9700-1-TTTCAGTGTCAGACTT-0	0.033449024
R66507194-1-GGTTAACAGGCTGTAG-0	0.033449296
M19527-2-AAACGCTAGCCGATTT-1	0.033449516
M78435-2-AAGGAATAGCGTATAA-1	0.033450246
M33241-2-TTGCATTTCTCCTACG-1	0.03345047
M11243-1-TGACCCTCATGGGTTT-0	0.03345057
M35312-1-GGACGTCTCCACAGGC-0	0.033450823
R66740909-2-TTGGGCGAGCCAGACA-1	0.03345114
M6559-1-CAGCCAGTCCTCACGT-0	0.03345119
M71872-2-GCAGCTGTCCGGACGT-1	0.03345277
M40584-2-CATGCTCCAGGCGATA-1	0.03345288
M23433-2-TCCCATGAGAAGATCT-1	0.033452928
M8181-1-ATCCTATAGTAATCCC-0	0.03345305
M83234-1-TTCCACGTCCTCTCTT-0	0.03345371
R74564064-1-TGGTGATGTGGAACCA-1	0.033456758
M7698-2-TGCTTGCTCATGAGGG-1	0.03345746
M87037-1-GTAGGAGGTGAGTTTC-0	0.033458382
R52225174-1-CCACACTCAGGTGTTT-0	0.033458997
M16485-1-AGACAGGCAGTCAGCC-0	0.03345937
M84578-1-TCATGGAGTAACGCGA-0	0.03345973
M59697-1-ACCCTTGAGCGTCAAG-0	0.033459913
M10795-2-CTTCGGTCATCATCTT-1	0.033459943
M96251-1-TAACCAGCACCTGCGA-0	0.033460442
M96533-2-CTTGATTAGTCTGGAG-1	0.033461843
M66831-1-TTTACTGTCCACACCT-0	0.033462126
M120539-2-GAACTGTAGTAACGTA-1	0.033463072
M67819-2-AGAGCAGAGAGTGAAG-1	0.03346344
M44889-1-AGTTCCCAGTCGTTAC-0	0.033463605
M75979-2-TCGGATACAGTCAGCC-1	0.03346394
M97343-2-CAATACGAGAAATGGG-1	0.033464435
M66831-2-AGATCGTTCGTCGATA-1	0.033464573
M912489-2-CGGTCAGCATGATGCT-1	0.033464763
M90996-2-GTAATCGAGGTAATCA-1	0.033464953
M84538-1-AAGAACAGTTGCATGT-0	0.033465352
M994765-1-ACACCAACAAGTCCAT-0	0.033466395
M34070-1-GGTTAACAGAATTTGG-0	0.0334668
M639636-1-ATGACCAAGCTCGGCT-0	0.03346695
M66611-1-GAAACCTAGGCTAAAT-0	0.033468235
M8359-1-AATCACGAGGCCTGCT-0	0.033468567
M75358-2-GAAGGGTGTAGTGCGA-1	0.033468742
M20485-1-TATATCCGTACACGCC-0	0.033470165
M68806-2-AACGGGAAGGAGAGGC-1	0.033471446
M84538-2-TGGGTTATCCTTGACC-1	0.033472095
M63499-1-CCGAACGGTAGCCCTG-0	0.033472437
M52014-2-ATTTCTGGTCTACTGA-1	0.033472713
M54416-2-AAAGGATGTGGTCTCG-1	0.033472728
M11589-2-CTAAGTGGTGCGGCTT-1	0.033473033
M53805-1-TCTTTGAGTTGCCGCA-0	0.03347359
M65630-1-ACGGGTCTCGTGCTCT-0	0.03347378
M97579-2-AGAAGTAGTCCTTGTC-1	0.03347518
M6559-2-GTGGAAGAGTTGGCTT-1	0.033475336
M1176-1-TGGGCTGGTGAGAGGG-0	0.03347611
M35312-1-CAACGGCGTCCGGACT-0	0.033478547
M97579-2-CGTCCATCAGCTGTAT-1	0.03347877
M8231-1-GGGAGATTCTTTACAC-0	0.033478927
M85047-2-CTCAATTAGAAACCCG-1	0.033479273
R66740909-2-CTCATTAAGTGGTCAG-1	0.033479474
M67819-2-ATACCGATCACCCATC-1	0.03347968
M3760-2-CTCAATTAGCCTTCTC-1	0.03347982
M97954-2-ATTATCCCAAAGCAAT-1	0.0334799
M23048-1-ACAGCCGTCCGCGGAT-0	0.033480782
M85101-2-GCGTGCACAAGCTGCC-1	0.033481408
M76678-2-GTGGCGTGTATGAGAT-1	0.033481803
M79856-2-ATTCGTTTCGGAGCAA-1	0.033482004
M38374-1-TCCTCGAGTTTCGGCG-0	0.033482127
M66132-2-AACACACAGGACGCAT-1	0.033482995
M94994-2-GATTGGTTCTGAACGT-1	0.033483956
M45994-2-CTTTCGGGTGCCTGAC-1	0.03348402
M41907-1-CAACGGCAGATCGGTG-0	0.033484284
M67819-2-CGCGTGAGTATTAAGG-1	0.03348437
R74564064-1-AGGAGGTCACAACATC-1	0.033484783
M20485-2-TCCGAAACATGAATAG-1	0.03348637
M32068-1-CGTGAATCAAGTATAG-0	0.03348709
M95506-2-GTCATTTTCGTGGCGT-1	0.03348747
M77958-2-CTAACTTAGTCTAGCT-1	0.03348816
M66936-2-TGGAGAGTCGGTCTGG-1	0.033488344
M25895-2-GCAGCCAGTTACGCCG-1	0.033488482
M67819-2-TCGCACTTCATTACGG-1	0.0334886
M18556-2-CACTTCGAGCGGTAAC-1	0.033489343
M67582-2-CTCATGCAGATGCAGC-1	0.03348999
M15395-2-TCTACATGTGAGATCG-1	0.033490315
M11903-2-GCAGCTGTCGGAACTT-1	0.03349102
R47354365-2-TTCACGCAGTGTACCT-1	0.03349137
R87101984-2-TCGGATACAGTTCACA-0	0.03349155
M88462-1-GTGAGTTGTAGCTCGC-0	0.033492483
M85047-1-TGGATCATCTCGCTTG-0	0.0334928
M48528-1-TGAGGGATCGTCGCTT-0	0.033493068
M952-1-TTAGTCTAGAAACCCG-1	0.033494085
M97579-2-TCCCACACAGCAGAAC-1	0.03349466
M7949-2-TCACGCTAGACAAGCC-1	0.033495434
M11589-1-TCTTCCTAGGGAGTGG-0	0.033496246
R64123404-1-GGGACCTGTAAGGCCA-0	0.033496708
M77159-2-GGTAACTTCGCCTTTG-1	0.03349678
M55245-2-GAGCCTGTCAGGCGAA-1	0.033496957
M34682-1-TCTCTGGTCGGATTAC-0	0.03349699
M74087-2-TGTAGACGTTAACCTG-1	0.033497043
M153-2-GTCTGTCCAGTTGCGC-1	0.033498645
M45871-2-CTGCAGGAGAGTCAGC-1	0.033498727
M97954-2-GAAGAATGTGAGCGAT-1	0.033499066
M78451-2-GTGGAGAGTCTGATAC-1	0.033499654
M22156-2-TGTCCACAGGGATCTG-1	0.033499908
M84522-2-CCGAACGCATCTCCCA-1	0.033500288
M15656-2-CATTGAGCATTAAAGG-1	0.03350036
M52649-1-AAACCCACAGAACTTC-1	0.033500385
M85047-1-GTGCTGGTCCTCGCAT-0	0.03350073
M22156-2-GCCAGTGTCAGTAGGG-1	0.033500955
M85047-2-CCAAGCGTCTTGGTCC-1	0.033500962
M22156-2-CGTAAGTCAGCATTGT-1	0.033500962
M14153-2-TACCCACGTAACCCGC-1	0.03350135
M19562-1-CCCTCTCGTCGGTACC-0	0.033502385
M42172-1-CTCAATTAGACTTCGT-0	0.03350258
M52014-2-GTCCTCAAGGTGCTGA-1	0.033503063
M67819-2-TGACCCTTCGCCACTT-1	0.033503793
M68491-2-CAGCACGAGGGCGAGA-1	0.03350383
M50086-1-TAAGTCGCAGGTACGA-0	0.03350392
M31079-2-GTAGAAATCGACCAAT-1	0.03350403
M10632-2-AACAACCTCATTCTTG-1	0.033504877
M31934-2-TCCTCTTAGTAGGCCA-1	0.033505302
M14897-1-TCAGGTAAGCTGGCTC-0	0.03350569
M12249-1-TTGACCCGTACGCTTA-0	0.033506352
M31079-2-AATGACCAGTTGTAGA-1	0.03350685
M23433-1-CAATGACCATCGTGCG-0	0.03350688
R47354365-2-CAACGATGTGGCCTCA-1	0.033506967
M79757-1-TCTCAGCAGCGGGTTA-0	0.033507526
M97954-2-TGGGAGAGTTCGGGTC-1	0.03350879
M40437-1-CGCGTGAAGCATGCGA-0	0.03350962
M85047-2-GGTCTGGAGCTTCTAG-1	0.033509843
M67370-2-GATGGAGCACATGAAA-1	0.033510387
M67582-2-TTTCATGGTGGCAGAT-1	0.03351054
M57908-2-CGAAGTTTCTTAGGAC-1	0.03351121
M31934-1-ATTGGGTTCACATACG-0	0.033511892
M793497-1-TGAGCGCCACCGGCTA-0	0.03351225
M97362-2-ACACTGAAGAAGATCT-1	0.03351294
M32995-1-ACCTACCCACACGTGC-0	0.033513367
M94236-2-CATCGTCCAATTCACG-1	0.033515573
M13092-1-TAACACGGTACCTTCC-0	0.033516426
M42557-1-TCCCACATCCGTGTGG-0	0.03351654
M87037-2-TTGAACGAGCGAATGC-1	0.03351678
M42172-2-GTTCGCTCAGCTTCGG-1	0.03351725
M7283-2-GATTGGTCACCAGTTA-1	0.033517513
R54396902-1-GATGAGGTCTTGTTAC-0	0.033517655
M48737-1-GAACTGTAGATACCAA-0	0.033519402
M34070-2-GTAACACTCTTAGCAG-1	0.033520006
R10260309-1-GCGGAAAAGCTGAAAT-0	0.033520393
R10447620-1-TACGTCCAGGTCGTCC-0	0.033521373
M87879-2-CATCGCTTCCTCGCAT-1	0.03352165
R17073194-2-TCACAAGTCTCGTGGG-1	0.033521947
M28337-1-TCAGGGCCATAATGAG-0	0.033522163
M32931-2-TGAGGGATCGTAACCA-1	0.03352228
M1746-2-GTTCCGTAGAGAATCT-1	0.03352289
M17230-2-AGGACGACAGTCAGAG-1	0.0335234
R10447620-1-TCAGCAAAGAACTTCC-0	0.033523493
M00_1061-2-TCCCACACACCGTCTT-0	0.033524156
M68806-2-GAGACCCGTGCTATTG-1	0.033525243
M13340-1-CTGCATCTCGCTCTCA-0	0.03352525
R93024957-2-CGAGGAATCCATGCAA-1	0.03352627
M63499-2-GTGTTAGTCACCTGGG-1	0.033526298
M9700-1-GTTAGTGTCTTACCAT-0	0.03352645
M11938-2-TCTCAGCAGCATTGTC-1	0.03353007
M638682-1-CCGCAAGAGGTAAACT-0	0.03353059
M97954-2-ACTATTCGTATACCCA-1	0.033530712
R16741095-1-TGACTCCCACACAGCC-0	0.033530835
M46146-1-GATCGTATCTTCTAAC-0	0.033532213
M55722-2-CCGAACGTCAAGTCTG-1	0.033532895
M96251-2-CTCAGGGGTCGGAACA-1	0.03353312
R74718818-1-TGGCGTGCAGCGTTGC-0	0.03353436
M68491-1-GAATCACGTACCGTCG-0	0.033535447
M16963-2-AGGGCTCAGGGAGTTC-1	0.033535562
M395695-2-TAGGGTTAGCTGCGAA-1	0.033535637
M50580-2-GTTGTAGGTAATGCGG-1	0.033536304
M23398-2-GAATCGTAGACTAAGT-1	0.033536643
M33987-1-CGACAGCCAACAAGAT-0	0.03353675
R36605992-2-CGATGCGGTCAGCGTC-0	0.033540066
M97362-2-GAAGGGTAGCGTGAAC-1	0.03354153
M19562-2-TACGTCCCACCCTGTT-3	0.033541758
M21500-1-AGATAGAGTTCTTAGG-0	0.03354183
M32995-2-TACCTCGCAAGCAGGT-1	0.033543926
M74368-1-TCAGTTTTCTGTTCAT-0	0.033544302
M00_1061-1-GACTTCCAGGTACAGC-1	0.033544734
R87101984-2-CTTACCGAGGTCCCTG-0	0.03354599
M9374-2-CAGCAATTCCCTCATG-1	0.033546675
R85130907-1-ACTTATCGTCTTTCTA-0	0.033547163
R93024957-1-ACCGTTCGTAGAGGAA-0	0.033547558
M11243-2-GATCAGTCAGTGTGCC-1	0.033547826
M10632-1-CTAACCCTCTCTTAAC-0	0.033548225
M63941-2-GCCAGTGTCTACTGAG-1	0.033548784
R36605992-2-CACGTTCTCACCGCTT-0	0.03354909
M17230-2-TGCAGGCTCCGCTTAC-1	0.033549286
R47354365-2-TAACTTCCATGTTTGG-1	0.0335503
M13960-1-TGATTCTAGTTCAACC-0	0.033550497
M92907-1-ATGAGGGAGAAGCTGC-0	0.033551015
M72267-1-GCCCAGATCGCGTGCA-0	0.03355297
M67370-1-TTCTGTAAGTCGCGAA-0	0.033553362
M82391-1-GTAATCGTCGACACTA-0	0.033553667
M19631-1-GTAGGTTTCGAGCCAC-0	0.033553783
M36086-1-GGTGTTAAGCGCAATG-0	0.033554364
M93392-1-AAGTACCTCGGTCTGG-0	0.033554412
M77159-2-GCCAGTGGTAGTGGCA-1	0.033554513
M72114-2-CCTCTCCTCGACTCCT-1	0.033555668
M29883-2-CCCTAACGTCCAGCGT-0	0.033557184
M17230-2-TAATCTCTCCATCTAT-1	0.033557825
M66831-2-ATGCATGCATGTTACG-1	0.03355786
M40274-2-TGCTCCACAAATGCGG-1	0.033558026
M84522-1-CAGTTCCCATGCCGGT-0	0.03355803
M46694-1-CGCATAAGTATGCTTG-0	0.033559103
M58835-1-ATTGGGTGTTAGTCGT-0	0.03355912
M13092-2-CCCTCTCAGGGAGGCA-1	0.03355953
M77958-2-TTCGCTGAGAGCAACC-1	0.03355965
M00_1061-1-CACCAAATCCTCTCGA-1	0.033559866
M89323-2-CATTCATTCAGGGATG-0	0.033560246
M93645-1-TATCCTAAGATGAATC-0	0.033560436
M77159-1-GGTAGAGAGCCTCCAG-0	0.033560615
M77159-1-CGAATTGGTCCAGCGT-0	0.033563238
M77159-1-GATCGTACATTGGATC-0	0.033563815
M27965-2-GTGAGGAAGAACAAGG-1	0.033564012
R22209673-1-CATTCTACAAACGGCA-0	0.033564962
M9374-2-AGTCATGCAGGCTATT-1	0.033565972
M3760-2-GAGGCAATCCAGCTCT-1	0.03356707
M70834-2-ATTGGGTAGGGCTGAT-1	0.033567302
M80255-2-GCACGGTTCCGTTTCG-1	0.03356768
M27521-2-GCAGCCAGTGTTTGCA-1	0.033567887
M99891-1-AAGCGTTGTTTCGTAG-0	0.03356813
M62439-1-TCGGATATCGCCTAGG-0	0.033568557
M76807-2-CTAGACAGTAGCACAG-1	0.03356873
M395695-2-CTCCGATCACACTGGC-1	0.03356878
M28098-2-ACCATTTGTAACCCTA-1	0.033569474
M57015-2-AATCGACCATGAAGGC-1	0.03356961
M23048-2-TCCACCATCTCATAGG-1	0.033569794
M63927-1-GGAGCAATCGTCCATC-0	0.033569977
M15656-1-TCAGTTTAGCCTCAGC-0	0.03357065
M19551-2-AGCCACGTCGGCTGGT-1	0.033570774
M44145-2-CATTTCACAATACGAA-1	0.033572204
M56398-2-AGGGCCTAGATGCTGG-1	0.033573635
M66936-2-ACACGCGAGCGCTTCG-1	0.03357435
M32048-1-TTCCGGTAGTATCCTG-0	0.03357484
M65046-2-TTGTTCACATATACCG-1	0.033574857
R10260309-1-ATCCTATAGTCTAGAA-0	0.033575118
M28098-1-GTTCGCTCACTAGTAC-0	0.033575602
M84538-1-AAAGGATCACTACCGG-0	0.03357562
M12876-1-CACTGAAGTCCGAAAG-0	0.03357564
M77209-1-GTCAAACAGAGCAGCT-0	0.0335765
M97362-2-CATGCAAGTCTGTCAA-1	0.033577062
M79757-1-ACACCAAGTCCTCAGG-0	0.033577092
M47819-1-CGGGACTGTTCCTTGC-0	0.033577595
M71241-1-ACCTGTCAGACGAGCT-0	0.033578705
M7668-1-ATTATCCAGTATGACA-0	0.03357892
R64123404-2-GTCGTAATCTTTGCTA-1	0.03357936
M31556-1-AGACACTGTTGCTCAA-0	0.0335794
M6344-1-CAATACGCAGGTCCGT-0	0.03357952
M85747-2-CAGGTATCATCGGAAG-1	0.033579964
R20046260-3-CCGTTCAAGATCGGTG-1	0.033580422
M15656-1-CTCTCAGAGCCACAAG-0	0.03358132
M33688-2-GGAGCAAAGACGAAGA-1	0.03358175
M34583-2-TCAATTCGTAGCTGCC-1	0.03358216
M85047-2-TCACGGGGTAGTGCGA-1	0.03358233
M65630-1-TCATTCATCGAAATCC-0	0.033582795
M53452-1-TCATCCGAGTCACGCC-0	0.033583004
M65797-1-ACGTAGTAGGAACATT-0	0.033583235
M33868-2-CTGCAGGCAAATCCCA-1	0.033584118
M345262-1-GCTGGGTCAGGTGTGA-0	0.03358426
M29668-1-GTCACTCAGGTCATTC-0	0.033585288
M52649-2-AGGTCTATCGAACGCC-0	0.033585887
M15656-1-CAATCGACAACTAGAA-0	0.033586003
M32931-1-AGAAGTAGTCCCACGA-0	0.033586364
M25895-2-TTGGGATGTTGGTGTT-1	0.033586953
M1176-1-CGTAAGTTCCGACAGC-0	0.033588957
M1176-1-TTAGGCAAGGCATCGA-0	0.033589017
M94314-1-CGGAACCCACGCCAGT-0	0.033589955
M94236-1-ATCCATTAGCTCGTGC-0	0.033590037
M79856-2-GGGCGTTGTCGAATGG-1	0.033590216
M85747-2-CATTCCGGTATAGCTC-1	0.033590555
M93645-1-GGCTTGGTCGTGACTA-0	0.03359192
M7668-1-TTCCGTGTCCTCTCGA-0	0.03359256
M68491-1-CTCCGATGTATCAGCT-0	0.033594113
M73806-2-TTGATGGGTGGAACCA-1	0.03359443
M3760-1-ATTTACCCAGAGATTA-0	0.033595018
M58835-1-AAACCCAGTAGACGTG-0	0.03359629
M84920-2-GTTAGTGAGCAGCAGT-1	0.03359632
M76651-1-TGGAGAGTCGGAGTAG-0	0.033596464
M19551-1-CCATCACGTTAGGGAC-0	0.03359678
R74564064-1-TACCGGGAGAGCAGTC-1	0.033597033
M32482-1-CTTAGGATCCACACAA-0	0.033597432
M85981-1-GTCCACTTCACTCTTA-0	0.033597652
M42172-2-TACGGTAGTTCGGCTG-1	0.033597805
M84407-2-ACAACCAAGAACTGAT-1	0.033597853
M11589-2-GGGAGATCATTAAGCC-1	0.033597875
R20506587-2-TTAGTCTTCTAGTGTG-1	0.03359884
M85047-2-TCTGCCAGTGTTTACG-1	0.033599745
M395695-2-AAGTGAAAGTGAGTGC-1	0.03359994
R20046260-3-ATGCGATAGCTATCCA-1	0.033600323
M35312-1-GTGTTAGGTCGAGCAA-0	0.03360101
M14897-1-CATTCTAGTATGTCTG-0	0.033601023
M74087-1-TGAATCGTCGTGGTAT-0	0.03360132
M8926-1-TAGACCACAACTCATG-0	0.033601645
M16169-1-ACAACCAAGGTGCCTC-0	0.033601653
M639636-1-CATTGCCTCATTGAGC-0	0.03360318
M34682-2-GAGCCTGCACACGTGC-1	0.033604175
M30150-1-ACGGTCGAGGTGCATG-0	0.033604182
M71029-2-GCACATACATGGCACC-1	0.033604406
M120539-2-GGGACTCAGATACAGT-1	0.033605162
M24478-1-GTAACACAGTAATTGG-0	0.033605523
M81049-2-GATGAGGGTGTCCACG-1	0.033605628
R66740909-1-GTCGTTCAGAGAAGGT-0	0.03360571
M16963-1-GGGATGAAGATGTTCC-0	0.033606216
M18243-2-AACCTGACAAACCACT-1	0.03360759
M1746-1-GATCGTAGTACAGTTC-0	0.033607777
M38390-2-TTCTTGAGTTTACACG-1	0.033607844
M71872-2-CTTAGGATCACAAGGG-1	0.033610146
M153-1-CACTGTCGTATAATGG-0	0.03361016
M47207-1-CTAACTTCACACAGAG-0	0.03361044
M62439-1-TGTTCCGAGGTTATAG-0	0.033610463
R47354365-1-TCCATGCTCCACGTAA-0	0.033611607
M58835-1-AGACCATGTCATCACA-0	0.033612214
M7668-1-TTACAGGGTGCAGGAT-0	0.033612516
M71187-1-AAAGGATGTTTACTTC-0	0.03361259
M94236-2-AGGAAATTCTTGATTC-1	0.03361494
M28098-2-CTGCTCACAGCTATAC-1	0.033617307
M32931-1-AGTCATGTCAGATTGC-0	0.033617336
M96154-2-AAACCCAAGAAGCCTG-1	0.0336176
M28098-2-GTGAGTTCAGTGGTGA-1	0.033617973
M85047-2-CTCAGAACAGTCTGGC-1	0.033619005
M94236-2-TCATCATCACTGTGTA-1	0.033619326
M927140-2-ATTCCATAGTGCAACG-0	0.033620227
M10632-2-CGAGGCTGTAGTTCCA-1	0.033620603
M48737-1-AACCAACCAGGTCCGT-0	0.033621192
M66831-1-ATCTTCAAGACGCAGT-0	0.033621587
R47354365-2-ACGTAACCACCCTTAC-1	0.03362186
M13822-1-TCCTGCAAGGGTAATT-0	0.033621866
M17230-1-TACTTGTCACGGGTAA-0	0.033622053
M13092-1-AGGTAGGAGGCACTCC-0	0.0336232
R64123404-1-AGGAATAAGGAATTAC-0	0.033623826
R64123404-1-CTACATTCAGCAGGAT-0	0.033623867
M48737-1-AGTTAGCGTTTACCAG-0	0.03362425
M1994-1-AGAAGCGGTAGCGTCC-0	0.033624377
M2540-2-GGTCTGGCATTAAAGG-1	0.033624604
M87037-2-ACGTACAGTCCGAAGA-1	0.03362508
M6559-2-CACTTCGAGCTGAGTG-1	0.033625353
M79856-2-GTCGCGAAGTCCCAGC-1	0.03362557
M13822-2-TCCGTGTGTACGCTAT-1	0.033625584
M78451-2-TCCCACACATGCAGCC-1	0.033625674
M40584-1-TTTCAGTGTTAAACAG-0	0.03362607
M78435-1-ATGAGGGAGAGAGTTT-0	0.033626072
M32931-1-GCCAACGAGGCTCAAG-0	0.033626247
M59080-2-ATTGGGTAGGGACACT-1	0.03362686
M63927-2-GACACGCGTAAGGAGA-1	0.033627164
M32931-2-GGGACAAAGGGCTTCC-1	0.033628333
M99891-2-TTTGATCCATATTCGG-1	0.03362884
M50580-2-GTGAGCCAGTATTGCC-1	0.033628948
M66132-1-TCCCACATCTTGGCTC-0	0.033628996
M252323-1-TGGAACTAGTTAACAG-0	0.033629
M782872-1-GGCACGTTCGATTGAC-0	0.03363009
M941862-2-ACGGGTCGTTCAAACC-1	0.0336302
M97954-2-GTGAGTTAGGAGGTTC-1	0.033630725
M19527-2-TCTGCCAGTAGTTCCA-1	0.03363109
M42387-2-GTAACCAGTTACTCAG-1	0.03363142
M91854-2-AAGCGAGGTAGGGAGG-1	0.033631515
M29668-2-ACTATGGAGCATTGTC-1	0.033633314
M95774-2-TGTTCCGCATACATCG-1	0.033633597
M86494-1-AGTCAACCACAGACGA-0	0.033635087
M57908-1-AGCTCAAGTGTGTCGC-0	0.033635195
M87037-2-TACGGTAAGCGTTCAT-1	0.033635914
M11938-2-TCTACCGCAGTCGGAA-1	0.033636823
M95410-1-CTGCTCACAGGCGTTC-0	0.033637054
M62833-2-ACTTCCGGTTACACAC-1	0.033637367
M1541-2-ACGTACAGTTACTCAG-1	0.03363761
M91390-1-TTACTGTGTACTCCCT-0	0.03363773
M298992-2-CCCTGATTCAGACCGC-1	0.03363844
M90262-1-AGGTGTTGTTGTGCCG-0	0.033638787
M97579-1-ACTGTGACACTCGATA-0	0.03363892
M67139-1-TCCTCGAAGTCGAAAT-0	0.033639025
M68491-2-GGCTTTCAGTTAGAAC-1	0.033641156
M68642-2-ACAGAAAAGATTAGCA-1	0.033641715
M7283-1-ACCCTTGTCACCTGTC-0	0.033641998
M84920-1-TTCTTGACACACGGTC-0	0.033642117
M29668-2-TAAGTCGAGATTAGAC-1	0.03364326
M36047-1-ATACTTCGTACATTGC-0	0.03364343
R93024957-1-ACGATGTCAATCTCGA-0	0.03364364
M41250-2-CGACAGCGTCACTACA-1	0.033643957
R93024957-1-CCAAGCGTCGCTACGG-0	0.033644505
M21500-1-CGGCAGTAGACCAAGC-0	0.03364565
M15257-2-TGCACGGAGATGGCGT-1	0.033645865
M33868-2-AGGACTTCACCCGTAG-1	0.033646893
M26992-2-AGTCTCCCAGACGCTC-1	0.03364713
M71187-1-CATGCAAAGTAAGACT-0	0.03364747
M120539-1-GTCAAACCATCGGCCA-0	0.033647794
M19551-1-CCGCAAGCACGTAGAG-0	0.033649173
M73342-1-TCTCTGGGTTCAGCGC-0	0.033649553
M57015-2-AGGAAATTCTACAGGT-1	0.03364968
M53116-1-AATGGAAGTAACGCGA-0	0.03364977
M7283-2-CATACTTTCACTACTT-1	0.033650346
M89107-2-TCGCTTGTCTGATGGT-1	0.0336507
M71241-2-ACCCTTGTCGGAGTGA-1	0.03365073
M59080-1-TCGAAGTGTTCGGCGT-0	0.033650745
M79757-1-TATTCCATCACATTGG-0	0.033650786
M1746-1-GAACTGTCATCTTTCA-0	0.033651136
M13092-1-CTGTCGTGTGAGAACC-0	0.033651214
M56398-1-GCAGGCTAGTGTTGTC-0	0.033651307
M24508-2-CCGAACGCACTTGAGT-1	0.033651505
M67819-2-CGTGCTTTCCTCACGT-1	0.033652138
M32068-2-AAGCATCGTTGCATAC-1	0.033652473
M50086-2-ACCACAACATGTTACG-1	0.03365253
M75093-1-GAAGCCCTCGTGGCGT-0	0.033652827
M32931-2-CTGCTCAGTCATCACA-1	0.033652876
R66507194-1-TGGGCTGTCACCTGGG-0	0.033653446
R66740909-2-TAACTTCAGTGGTGGT-1	0.033653837
M98137-1-AGTTCCCAGGCTCACC-0	0.033653866
M70834-1-TTGCCTGAGGGCGAGA-0	0.033653997
M82307-1-AACCTTTCACGGCTAC-0	0.03365402
R29903274-2-TGTTGAGGTTACCCAA-0	0.033654425
M29270-2-TCACATTCAATGCAAA-1	0.03365449
M57908-1-CATACCCTCTGAGGCC-0	0.033654522
M71029-1-ATGATCGTCAGCTTCC-0	0.033654604
M55722-1-TGGGATTCATCTGTTT-0	0.03365566
M78451-1-CTCAACCCATGACTAC-0	0.03365571
M32482-1-TCACGCTAGGCTTAGG-0	0.03365593
M80255-1-CTACTATAGTGCGACA-0	0.0336563
R93024957-1-TACTTCACATGGCCAC-0	0.03365692
M82307-2-AGTACCAGTGTTAACC-1	0.03365782
M86087-1-TCACGGGAGTCCTGCG-0	0.03365826
M18556-1-GAGGCAACAAGTGGCA-0	0.03365865
M48528-2-CAACGGCGTTGGGATG-1	0.033659045
M24508-1-GAGTCTATCAAGCGTT-0	0.03365908
M153-2-TCGTAGAGTATTCTCT-1	0.033659752
M793497-2-CTGTGAACAATACGAA-1	0.033661336
M37112-1-TTCGATTGTACCCGCA-0	0.033661794
R10260309-1-GCACGTGGTAGGACTG-0	0.033662315
M19551-1-TTGCATTAGCATCAAA-0	0.03366288
M24508-1-GGTGTCGTCCTTCTTC-0	0.03366384
R3817943-1-ACACAGTCATCTATCT-0	0.0336646
M31934-2-GTCTGTCAGCAATAAC-1	0.033664938
M74087-1-CATTTCAAGAACTCCT-0	0.03366529
M120539-1-TTTACTGTCGCCTTTG-0	0.03366561
M27521-2-AGGGCCTAGTGGTGGT-1	0.033665653
M14897-1-CACGAATCAAGCACCC-0	0.033665728
R10260309-1-CTTCAATTCACCTGTC-0	0.03366617
M36388-2-ATCACGAGTCTGCGCA-1	0.03366655
R42804284-2-TCAGTGAGTCCGATCG-1	0.033666573
M79757-1-CTACAGACAGAGGAAA-0	0.03366788
M952-2-TAGGTACTCGGCTCTT-0	0.033668794
M782872-2-TACACCCAGAACTCCT-1	0.033669207
M99364-2-CTTCGGTCATGCGTGC-1	0.033669323
M74368-1-GGGAGATAGTGCAACG-0	0.033669773
M43479-1-GAAGGACCAGCAGTGA-0	0.0336698
M79757-1-AGCGCCAGTACAGCGA-0	0.033670604
M67370-2-AAGACAAAGTCCCAAT-1	0.033670902
M50086-1-AACCAACCATCAGTCA-0	0.03367116
M13092-1-TTCAATCTCAGACCTA-0	0.033672933
M97579-2-CGATGCGCAAACTAAG-1	0.033673577
M8299-2-CTCTCGATCGTTGTTT-1	0.033674058
M6130-2-CTTCCGACACGGTCTG-1	0.03367447
M76678-2-TGAGGGATCGTGCATA-1	0.033674777
M59080-2-TCCTCGATCGCTTAAG-1	0.033674896
M96533-1-AGCTACACAACAGCTT-0	0.033674933
M45871-1-ATCATTCAGTCCCAGC-0	0.033675518
M80319-1-AAACGCTTCGCTCCTA-0	0.03367562
M79757-2-ACGGTCGCAGAGTTCT-1	0.03367568
M927140-2-CTCAGGGTCACTGCTC-0	0.03367582
M59080-1-GTTGTAGCAAAGACTA-0	0.03367624
M10795-1-GCCATGGCACGACGCT-0	0.033676334
M77591-1-TCATTCACAAAGCACG-0	0.033676893
M21500-2-ATATCCTTCAAATGAG-1	0.033676982
M4516-2-CATTGAGTCCACGTCT-1	0.03367767
M97343-1-TCCAGAAAGAGTCTTC-0	0.033677977
M8299-2-TCACAAGCAATTGCTG-1	0.033677988
M638682-1-GAATAGACATCTTAGG-0	0.03367902
M12249-1-TCCTCCCTCTAAGAAG-0	0.033679094
R10260309-1-TGGGATTGTATTAAGG-0	0.033679146
M49935-1-TTGTTTGGTAGGTAGC-0	0.033679526
M89323-2-CTCAGAATCTTGTTAC-0	0.03368006
R93024957-2-CAAGAGGTCGCGTCGA-1	0.033680663
M20485-1-TGTTCCGAGCGCCTCA-0	0.03368078
M45135-2-GAAACCTCAATCTCTT-1	0.033680987
M6559-2-GAAGAATTCAAATGCC-1	0.033681273
M38814-1-GGATCTAGTCACCACG-0	0.033682402
M95774-1-GCTCAAAAGGCAGTCA-0	0.033682413
R20237131-2-AGGACGAAGCACCAGA-1	0.033683036
M97579-2-TGTACAGTCGTTAGTG-1	0.0336836
M52649-2-TTTCGATCAGCTTCCT-0	0.033684783
M43632-1-CTCAACCCATAGTCAC-0	0.033685554
M1994-1-GGAATGGGTTGTGTAC-0	0.033686344
M54529-1-CTGGACGCAATCGTCA-0	0.033686407
M10632-1-ATGGATCTCAGCTGTA-0	0.033686604
R47354365-2-CTCTCAGGTGTCCTAA-1	0.03368675
M5101-1-TTACTGTGTTCGTACA-0	0.033687964
M14897-1-TGAGGAGAGGATGGCT-0	0.03368819
M50086-2-TTGAGTGAGGGAGAAT-1	0.033688642
M19631-2-AGGTAGGGTTGAAGTA-1	0.033688962
M66936-2-AGTCATGAGCGCCTAC-1	0.033688996
R42804284-1-GTAGGAGCAGAGAATT-0	0.033690207
M11938-2-CGTTCTGCACTTTATC-1	0.03369166
M74368-1-GAGGGATTCGGCATCG-0	0.033691786
M23433-1-ACAGGGAGTACAGTAA-0	0.03369245
M25895-1-ACCAACAAGTGGTCAG-0	0.03369333
M33868-1-TTAGGGTTCCCAACTC-0	0.033693764
M47207-2-CACTTCGGTCGATTTG-1	0.033694535
M70207-1-CACAGGCTCGCTAAAC-0	0.033695113
M26992-2-CACTAAGCAATGCAGG-1	0.033696637
M63927-1-GGAACCCAGTGTAGTA-0	0.03369675
M73787-2-GTTATGGCAAGACCGA-1	0.033696864
M27500-2-ATCCGTCTCTGGGCCA-1	0.03369707
M10795-2-GACGTTAAGCGAGTAC-1	0.033697262
M62833-1-TACGCTCGTTGGTGTT-0	0.0336976
M12876-2-AATCGTGGTCTTGAGT-1	0.0336985
M00_1061-2-TCCAGAATCGGATTAC-0	0.033698622
R66507194-2-CCGGGTAAGTTAACGA-1	0.03369864
M34070-1-TCGCAGGCACTGAATC-0	0.033701435
M42172-1-TTGGTTTGTGTCCACG-0	0.033701926
M34070-1-ATGATCGCATAATGCC-0	0.033701967
M15770-2-CATTCCGGTGACAGGT-1	0.03370246
M10632-1-TTGTGTTAGACTCCGC-0	0.0337041
M2851-1-ATTTACCGTCCGGATC-0	0.03370465
M7668-2-TCACATTAGGCCTAGA-1	0.033704698
M28098-1-GATCATGCATCGGAGA-0	0.033705257
M19631-2-CATACAGAGACCAACG-1	0.03370541
M20356-2-TTCACGCAGCCGATTT-1	0.033706054
M1746-1-ACATTTCGTCTGTGCG-0	0.03370645
M12876-2-CATTGCCGTCTAGTGT-1	0.033707388
M79856-2-TCAAGACCACCAATTG-1	0.033708762
R20237131-2-GTATTTCTCGAAACAA-1	0.033708893
M395695-1-TCGGTCTGTAGTCGTT-0	0.033709176
M82307-1-CTGTGGGTCTACCAGA-0	0.03371045
M76651-2-GTCACGGAGGTCGCCT-1	0.033712126
M59697-2-CGTAGTATCAGCTGAT-1	0.033712212
M95774-1-CATGCAAAGCTAGATA-0	0.033712886
M66831-1-GTCTTTATCTGGTGCG-0	0.033713795
M65630-2-CAGCAATCAACTCCAA-1	0.033713907
M35322-2-GCACTAACACTCTCGT-1	0.033714548
M48528-1-CAAAGAATCCTCCACA-0	0.033715386
M80700-2-ATCGCCTCAGTCGGAA-1	0.033715587
M6362-1-TGCTCCATCTGACAGT-0	0.033715907
M94236-2-AGTCACAGTCCTCATC-1	0.033716638
M28098-2-CGCCATTTCCCATACC-1	0.033716716
M62833-1-AGGTAGGGTAGGACTG-0	0.033717766
M80255-2-CGGCAGTAGCTCTGTA-1	0.033718016
M13090-2-ATGTCCCCAATCGCAT-1	0.033718213
M42769-1-CCTGTTGAGGCCATAG-0	0.033718605
M97362-2-GGAACCCCAACGCCCA-1	0.033718634
M10514-1-ATAGACCTCCGGCTTT-1	0.03371888
M66831-1-TCGTCCAGTGTACATC-0	0.03371954
M73806-1-TGCGATATCTCAACGA-0	0.03371991
M31998-2-TACAACGGTCGTCGGT-0	0.033720765
M11371-1-AGGACTTCAACTGATC-0	0.03372088
M9699-1-TAGGGTTTCAGGCGAA-0	0.033721108
M67370-2-GGTTAACCAACGTTAC-1	0.033721574
M34070-1-CACAGATGTGCGAACA-0	0.033721656
M14897-1-CGTTGGGTCGACTCCT-0	0.033724744
M7718-1-TCTGGCTCACGTGAGA-0	0.033724923
M97579-1-ACATCGATCATTCACT-0	0.033725325
M67819-1-GGTTCTCTCGGCAGTC-0	0.03372605
M35559-1-GCGAGAAGTCAAATCC-0	0.033726186
M35312-2-TTACCGCCATCACAGT-1	0.033727124
M33241-1-AAGTTCGAGTAGCATA-0	0.033727854
M10632-2-CGGTCAGTCTGCGGAC-1	0.03372839
M27965-2-GGTGATTGTCACCACG-1	0.03372927
R93024957-1-ATACCTTAGGGCCCTT-0	0.033730563
M78717-2-AGGTTACAGCAATTCC-1	0.03373088
M9374-1-CTTCCGACACTGTCGG-0	0.033731803
M7668-1-TTACCATCACGACTAT-0	0.03373237
M67582-2-GCCTGTTGTACCCGCA-1	0.033733506
M42172-2-CAATTTCAGGACAGCT-1	0.033734996
M7283-1-TGGTGATCACGCTGCA-0	0.033735067
M78204-1-TATTGGGCAGATACTC-0	0.033735424
M37256-1-CCATCACGTATGGTAA-0	0.033735737
M47819-1-GGGCTACAGCACCTGC-0	0.03373574
M93645-1-GTTGCTCTCATCGCAA-0	0.03373588
M85981-1-CCACGAGCACGACAAG-0	0.033736166
R10447620-1-ATTCCCGAGTGATAGT-0	0.03373627
R82441989-1-CCAATGAAGGCCTGCT-0	0.033737015
M782872-1-CGTCAAACAGAGATGC-0	0.03373717
M11371-2-TAACGACGTCGGTGAA-1	0.03373721
M23048-2-TGTTCTAAGTAGACCG-1	0.033737484
M18243-2-GTACAACGTCGACGCT-1	0.03373788
M37112-1-TGACCCTAGAATTCAG-0	0.033738602
M53452-2-CTGTGGGTCCTTTAGT-1	0.033738736
M24508-1-TGTGAGTTCTTCCCAG-0	0.03373883
M50086-1-AAGTGAAAGGCGAACT-0	0.033739865
M52014-1-AGCTTCCAGGAAACGA-0	0.03374114
M639636-1-TTGTGTTAGTCAACAA-0	0.033741545
M71503-1-AGAAGCGGTGACTGAG-0	0.033742312
M8299-1-CACACAAGTGTGTACT-0	0.0337429
M97856-2-TCGCACTGTCGGCTAC-1	0.03374306
M99182-2-TTTCATGAGGGTGAGG-1	0.033744555
M26012-1-AGATCCACACGCGTGT-0	0.03374501
M952-1-TGTGTGACAGCAGATG-1	0.033745132
R42804284-2-GATGCTACAGAGCCCT-1	0.033745527
M36121-1-TGGGAAGGTATGGTAA-0	0.033746768
M10247-1-CACATGACAGGCGTTC-0	0.03374704
M00_1062-2-CGGAACCAGCATAGGC-1	0.033747148
M55245-1-ATGCCTCGTACGCTTA-0	0.033747226
M44889-2-CTTAGGACAGGCACAA-1	0.033747923
M94804-2-ACCAAACGTTCGTTCC-1	0.033748407
M89571-1-GTGCGTGTCGGCATAT-0	0.0337486
M30150-2-ATGATCGAGGTGCTAG-1	0.033749096
M782872-2-GTTGTCCCAAAGGGTC-1	0.03374992
M395695-1-GTCAAGTCATAACTCG-0	0.033750087
M87037-2-TTGTTGTCACTCCTGT-1	0.033750687
M35312-2-AGTAACCCAGGAATCG-1	0.03375081
M85981-2-TGAGCGCAGTAACCTC-1	0.033751138
M94314-2-CGATCGGCAGCTCATA-1	0.033751488
M15656-1-TTGAACGGTCACTACA-0	0.033751503
M9700-2-GCACGTGCAACCCTCT-1	0.033751972
R11478361-1-GGTGGCTCAGGTTCCG-0	0.033752184
M97954-2-AGATGCTAGCACTCTA-1	0.03375248
M45871-1-GATGGAGCACGTCGGT-0	0.03375372
M42055-2-CCTTTGGCAGCGACAA-1	0.033753842
M92907-1-TGGGAAGTCCGGACGT-0	0.033754054
M90262-2-TATCGCCTCAGCGCAC-1	0.03375413
R20237131-1-GTATTTCGTGCCTACG-0	0.033754647
M41581-2-TGGATCAAGATCGGTG-1	0.033755008
M27521-2-AGCGCTGAGCTAGAAT-1	0.033757795
M88743-2-GGGATGATCGCGTGCA-1	0.033757936
M89604-1-CATGGATCAAGTGGTG-0	0.033758104
M67819-2-AGAAATGTCTATGTGG-1	0.033758573
R52225174-2-TCATTGTAGCAACAGC-1	0.033758678
M14502-1-ACATCGAGTGTAGGAC-0	0.033759493
M99891-1-ACATTTCTCCTTATAC-0	0.033760034
M8359-1-ATCGGATGTGCATTAC-0	0.033760417
M1176-1-CAGCAGCAGGTCTACT-0	0.03376048
M28098-1-GCTCAAACAACTTGGT-0	0.033760983
M78451-2-ATAGGCTAGATCCCGC-1	0.033761047
M87879-1-CCGATGGCAAACCATC-0	0.03376117
M73806-2-TGCGGCAGTGACAGGT-1	0.033761825
M53805-1-AAGCGTTAGGTATCTC-0	0.033762377
M69779-2-GAGATGGCAGGAGGAG-1	0.033762477
M24508-1-TTGCTGCTCCACACAA-0	0.033762734
M33241-1-ACAAAGAGTACAGCGA-0	0.03376371
M55245-2-TCATGGACAGGTTCGC-1	0.033763766
M52649-2-ATCGTAGGTAGGATAT-0	0.03376478
M89571-1-CAATGACAGACGTCGA-0	0.033766072
M33688-2-AGACCATGTTCGGTAT-1	0.033766232
M991331-2-ACCGTTCGTTCAACGT-1	0.033767737
M87037-2-CGTTCTGGTCTGCGCA-1	0.033767782
M52014-2-CTTCTCTTCGGACCAC-1	0.033768337
M9374-1-TCATTACTCATGGTAC-0	0.033769257
M57908-2-TGAGGAGTCTAGTCAG-1	0.033769615
M77549-2-GGTGTTATCAGCCTCT-1	0.033769824
M89323-1-CTATCTAGTTCCCACT-1	0.033770338
M99891-1-ACTGATGTCATCCCGT-0	0.033770785
M40274-1-GTTTACTTCAGTGTTG-0	0.03377094
M15395-1-CTTCCGACACTTACAG-0	0.033770952
M80255-2-GGGACAAGTCATCCGG-1	0.03377114
R20510687-1-TGCAGTAAGCTGTCCG-0	0.033771787
M85101-2-CCAATTTAGATCCCAT-1	0.033772156
M34583-1-CGCGTGATCAGACCGC-0	0.033772185
M1746-1-GTGATGTGTACTGGGA-0	0.033772264
M10247-1-ACGGTTACACAGTGAG-0	0.03377312
M793497-1-CGCATGGTCACTACTT-0	0.033774585
M84522-2-AGTCATGCAGTCGTTA-1	0.03377489
M44889-2-CCATCACAGACTTAAG-1	0.033775143
M68491-2-GCCGTGATCCAAGCTA-1	0.0337754
M95774-2-CTAAGTGCAATGGGTG-1	0.033775575
M1746-2-GGAACCCAGTACCATC-1	0.033776626
M89323-1-CTCATGCCAAACGAGC-1	0.033776868
M41581-2-CCCTGATTCGTCGACG-1	0.033777017
M12876-1-TTACCATGTACAGTAA-0	0.03377883
R66740909-1-TGTGGCGAGAGCATCG-0	0.033778884
M29124-1-CTGCCATTCCAGCCTT-0	0.033779018
R47354365-2-GAGTGTTAGAAGTCTA-1	0.0337798
M28098-2-TGATGCACAACCGCTG-1	0.033779837
M10632-1-CGTGCTTCACTCCGAG-0	0.033780158
R93024957-1-AGACCCGAGCTAAACA-0	0.033780817
M85047-2-TTCTGTAGTTGCATGT-1	0.03378351
M33688-2-GTCTACCGTTACAGCT-1	0.03378386
M59080-1-GCCAACGAGAAACACT-0	0.03378399
M58268-2-ATTCAGGAGTGTCATC-0	0.03378426
M994765-2-ACCCTTGAGGTAAACT-1	0.033785086
R11624423-1-TTGTTTGCAGTGCGCT-0	0.03378614
M63927-2-ATGGAGGGTGGGACAT-1	0.03378646
M40816-2-GCTCAAAAGGGCGAGA-1	0.033789083
M12876-1-CTGTGAAAGTAGGCCA-0	0.033789378
M55915-2-AGGGTTTGTCAAGCCC-1	0.03378982
M11589-2-TCCATGCCAATAAGGT-1	0.03379088
M69984-2-GTAACACTCGCTTGAA-1	0.03379248
M40437-2-TGAATGCTCATCACAG-1	0.033792645
M77159-2-GTTCGCTGTGGTTTGT-1	0.03379284
M18556-2-ACATCGAGTTACGTAC-1	0.033793297
M32995-2-ATACTTCGTGCGTCGT-1	0.033793435
M43479-1-TCGTGCTCAAACACCT-0	0.03379483
R20046260-3-GAAGGACAGTCACGAG-1	0.03379557
M11938-1-TCAAGCATCGGTCTAA-0	0.033797007
M47734-2-GGAATCTGTCAGTTTG-0	0.033797115
M20356-2-CCTACGTTCTCCGTGT-1	0.033797473
M26012-2-AACGAAATCCATCTGC-1	0.033797488
M78717-2-CCTGCATCATGAGATA-1	0.03379819
M6559-2-TAAGTCGGTTCTCGTC-1	0.033798233
M88580-1-ACACCAAGTGGTCTAT-0	0.033798363
M16717-2-TGACCCTAGTGAGTGC-1	0.033801325
M97579-2-TGCATCCGTTTCACAG-1	0.033801597
M47207-2-GCCGATGAGGTTCTAC-1	0.03380176
M24587-1-TTGTTCAAGCCACCGT-0	0.03380292
M56398-1-ACACAGTGTGTGTCCG-0	0.033803247
M97954-2-TACAACGAGCGAGTCA-1	0.033803374
M58268-1-GGGCGTTCAGAGGGTT-1	0.033803854
M8299-2-GTTTGGAAGGTCATCT-1	0.03380436
R47354365-2-TCGCACTGTTAATGAG-1	0.033804685
M36086-2-AGACAAACAGAAGTGC-1	0.03380533
M75505-2-ACGGTTAAGTAAGCAT-1	0.0338055
M50086-2-CCGGTGATCCGATCGG-1	0.033806354
M80319-1-TAAGCACCATTCTCTA-0	0.033806715
M96154-1-TCGTAGAGTACCCACG-0	0.03380708
M3760-1-ATTACTCTCGGAATTC-0	0.033807237
R10447620-2-GTGTTCCGTTCTTGCC-1	0.033809155
M22156-1-CCACTTGGTTTAAGGA-0	0.033810914
M8181-1-AACGAAAGTGACAGCA-0	0.03381101
R53315923-1-TGAATCGCATACACCA-0	0.03381136
M9374-1-TCATTGTAGTTACGAA-0	0.033811696
M85047-2-AAATGGAGTATCAAGA-1	0.0338129
M15770-2-CTGCAGGGTCTGCATA-1	0.033813156
M32048-2-GATGTTGAGTAATACG-1	0.033813443
M67582-2-TGCAGTAGTTCGGCGT-1	0.03381381
M41250-2-CTCATGCTCAATCCAG-1	0.03381388
M78752-1-CATGGATTCACAAGGG-0	0.033814017
M77549-2-TTAGGGTTCTACTATC-1	0.033814445
M27500-1-GTCAGCGAGGAAAGGT-0	0.03381532
M30944-2-TGGATCAGTATCACCA-1	0.033816285
M80255-2-CGTAATGAGCACCGAA-1	0.033816624
R20510687-1-GGGACCTCATGCGTGC-0	0.033817027
M16963-1-GATGAGGGTCTGCCTT-0	0.033817675
M53452-2-GTTCATTTCTGGGCAC-1	0.033817835
M952-1-ATCGTCCTCGTCGACG-1	0.033818968
M97343-2-CTGCTCAGTACGTAGG-1	0.033819225
M89571-2-GGTTAACGTTGGATCT-1	0.033820495
M952-2-AGCGCTGAGACTTGTC-0	0.0338205
M120539-2-ACTGATGGTGTTTACG-1	0.03382084
M78435-2-CTCTCGAAGGAGTACC-1	0.033821255
M50086-2-GACTCAACACGGATCC-1	0.03382158
M10247-2-AACACACAGAAGATCT-1	0.033821642
M87879-1-CTCATCGGTCCATACA-0	0.033824
M96251-2-ACATCGAGTCAACCAT-1	0.033824135
M54150-1-GAGTTTGAGACTACGG-0	0.03382548
M52649-2-GCGTTTCTCAGATTGC-0	0.033825587
M40437-1-CTTTCAATCCTCATAT-0	0.0338256
M34583-1-TCGGATACATTGACTG-0	0.033827323
M37112-2-GAGTCTATCTTTCCAA-1	0.033828028
M62833-2-GAAGTAAGTCGTTGGC-1	0.0338281
M49006-1-CCTGCATTCCGCTAGG-0	0.033828173
M94236-2-AAGTCGTAGCGAAACC-1	0.033829994
M66936-2-CTTCAATCAAGATGGC-1	0.03383047
M336074-1-TGGAACTTCCGCGATG-0	0.033831224
M68491-2-GATTGGTGTTCTCTCG-1	0.03383138
M73787-2-GGGACCTTCGGAAGGT-1	0.033831768
M70207-2-TCTATCAGTCGGATTT-1	0.033831988
M96251-1-CGAGAAGGTGCAACAG-0	0.03383283
M20485-2-TTGTGTTGTGAATAAC-1	0.03383356
M782872-1-TTCTAGTTCTACAGGT-0	0.033834413
M30150-2-GTTAGACCACTTGTCC-1	0.03383496
M77159-1-ATGAGTCCAGAGTGAC-0	0.033835024
M79856-2-TGCAGATTCCGAGGCT-1	0.03383513
R42804284-2-ATGAGGGAGTAACCTC-1	0.033836085
M55915-2-GTCCACTAGCGATGGT-1	0.033836447
M41907-1-GAGTCTATCATCAGTG-0	0.033836454
M85047-1-GTTAGACAGAGCCCAA-0	0.03383972
R74564064-1-CCGCAAGTCGGTTCAA-1	0.033840146
M34583-1-TGCTGAAGTTCAGCTA-0	0.033840537
R36605992-1-TCGAAGTCAGGTGAGT-1	0.033840846
M32995-1-ATTCGTTTCGAGCCAC-0	0.033841394
M35322-2-AAGGAATTCCTCAGGG-1	0.033841714
M54416-1-TGTTACTTCTAACACG-0	0.033843745
M10795-1-GCTCAAATCGCCGTGA-0	0.0338445
M77223-2-CTCAACCCATCGTGGC-1	0.0338449
M80319-1-AGATGAAAGTGGGAAA-0	0.03384564
M63927-2-GGCTGTGGTCCTCCTA-1	0.03384683
M42769-2-TCGTGGGAGTCCCAGC-1	0.033847053
M17230-2-CTTACCGAGGAACGAA-1	0.033847764
M97579-1-GATCGTAGTTTGCAGT-0	0.033848062
M84522-2-TCACAAGGTCGCATGC-1	0.033849254
M78435-2-ATTCTTGCAGCTCTGG-1	0.03385046
M793497-1-CTATAGGTCTGGGCAC-0	0.033851285
M27521-2-ACGATGTAGCTGTTAC-1	0.033852298
M14897-1-ACTTCGCAGTCTACCA-0	0.033852678
M67139-2-TCAGCAATCGTGGCTG-1	0.033853196
M54416-2-TCTATACAGGACAAGA-1	0.033854634
M84538-1-ACCTGTCGTCAAAGCG-0	0.033854753
M33241-1-TGATCAGGTGTTGCCG-0	0.03385526
M85747-1-CAGATTGTCTTCTGTA-0	0.033855405
M4310-1-CACTGGGAGTCTGCGC-0	0.033855636
M24587-2-CTGCGAGCACGGTCTG-1	0.033855896
M62833-2-TGTAAGCAGGGCAATC-1	0.033856448
M36086-2-TGCTCCATCTAGGAAA-1	0.03385647
M88032-2-TCGACGGTCCCATACC-1	0.033856615
R47354365-2-GACTTCCTCCTCGCAT-1	0.033857163
M7283-2-GTGCAGCGTTAGGGTG-1	0.033857595
M14153-1-CATGCTCGTTTCACAG-0	0.033858072
M7718-2-GCCGATGAGGCCTGCT-1	0.033858385
M25895-2-CTGCAGGCAATTGAGA-1	0.033858523
M24443-2-GGTAACTCAAATGCGG-1	0.033859007
M60733-2-GTTAGTGGTAGTGGCA-1	0.033859078
M40437-2-TCGAAGTAGACTTCGT-1	0.03385959
M63927-1-GTTTGGAAGCGGCTCT-0	0.03386057
M45994-1-CTACGGGGTAAGCAAT-0	0.033860926
M76651-2-TAGTGCAGTATGCAAA-1	0.033860996
M76651-2-AACAAGACACAGCCAC-1	0.0338612
M77159-1-AGTACCACAGAGGCAT-0	0.033861365
M40437-1-TTGTTGTAGAACTTCC-0	0.033862196
M16963-2-GAGGCCTTCCTGTTGC-1	0.03386402
M952-1-GGGAGATAGTCTCCTC-1	0.033865232
M24508-2-TGGGCGTGTCACAATC-1	0.033865448
M8299-1-AGGTCTACATTCAGCA-0	0.03386586
R29903274-2-AGGAAATTCACCTGGG-0	0.033865903
R52225174-2-GATCCCTAGTCAGAGC-1	0.033866078
M70397-1-CTTGAGAGTTGTGCAT-0	0.03386672
M28098-1-TTACGTTTCATCGCTC-0	0.03386696
M50580-1-ATACCTTTCCCATACC-0	0.03386743
M85747-1-CTGAGCGAGCGCTGAA-0	0.03386866
M78435-1-ACGGAAGAGTTGAAGT-0	0.03386916
M42635-2-ACCAAACTCATTACCT-1	0.03387096
M14897-1-GTCAAACGTGCTCTTC-0	0.033872195
M153-2-GAAGCCCCAGAACTTC-1	0.03387248
M94314-1-CTCAGAACAGTTCTAG-0	0.03387261
M10632-2-TCGACCTCATGAGGGT-1	0.03387301
M16963-1-GATTGGTTCTTAATCC-0	0.03387403
M85747-2-TATTGGGGTTAGCTAC-1	0.03387458
M27521-2-ATTCGTTTCCTAGCTC-1	0.03387533
M77549-1-TGGTACAGTGCCCAGT-0	0.03387544
M89107-2-TCGAACATCGAACTCA-1	0.033876345
M48528-1-TCGCAGGCAAGAATAC-0	0.033876743
M66831-1-TACCGGGGTTTGCAGT-0	0.033877805
M48528-1-TATACCTGTCCGGTCA-0	0.033878062
M29124-1-CTTCTCTAGCCTCCAG-0	0.03387871
M153-1-CATTCTAGTGCGAGTA-0	0.03387917
M97954-1-TCATCATCACTGCATA-0	0.03387939
R20510687-1-AAGACTCAGAACGTGC-0	0.033879463
M96533-1-CCAAGCGAGGATAATC-0	0.03387947
M48528-2-TCACACCAGCTACAAA-1	0.033879634
M32995-2-CATCGGGAGCTTTCTT-1	0.03387973
M39780-1-GCATGATGTCACTCGG-0	0.03388005
M74368-1-TGCGACGCAGGTTTAC-0	0.03388071
M89640-2-AAAGTGACAAGGCGTA-0	0.033881847
R74718818-2-AGACAGGTCGCTCTCA-1	0.033881854
M99877-2-CCTCCTCAGTGATAAC-1	0.03388205
R52225174-2-TCATCATCATGGGATG-1	0.033882137
R93024957-2-AGCCAGCTCGCATTAG-1	0.033882458
M782872-1-AGGTAGGAGAGTCAGC-0	0.033882596
M85981-1-GTGCTTCTCATAGACC-0	0.033883207
M21131-2-GGCTTGGTCTATTGTC-1	0.033883974
R74718818-1-TAAGTCGTCGCTGTTC-0	0.03388545
M14897-1-CTCAGAAAGGTTGTTC-0	0.033885855
M80319-1-ATCCACCCATCGGAGA-0	0.033886343
M18556-2-ATCCACCTCCAACACA-1	0.033886444
M24587-2-CTCAGGGTCTGGGCGT-1	0.03388647
M252323-1-CCTTTGGGTCTACGTA-0	0.033887412
M68895-2-GCGGAAAGTATACCCA-1	0.033888016
M40437-2-GACAGCCTCTATACGG-1	0.03388835
M77549-2-TGTTCTAGTGGGCTCT-1	0.033890627
M42557-1-CTTAGGACATCGCTCT-0	0.03389083
M77159-1-ACATCGATCCTCAGGG-0	0.033891622
M67370-1-CGTGCTTCAGTGAGCA-0	0.033891775
M55613-1-AAGCGTTGTAATTAGG-0	0.03389178
M87879-2-TCATTACGTACCAATC-1	0.033893056
M45135-1-GAAACCTCATGGAGAC-0	0.033893194
M93645-1-TAGACCAAGTAACGTA-0	0.03389356
M77549-2-GCTTCACCAGGACATG-1	0.033894084
M22689-2-CGGGCATTCAGAGCGA-1	0.033894103
R47354365-2-CCTGTTGAGCATGTTC-1	0.033894185
M6130-2-ATGACCAGTGCGACAA-1	0.033894207
M94236-2-TTTATGCTCGCCAGAC-1	0.033894937
M19631-1-TTGACCCGTTATGTCG-0	0.033895403
M120539-2-CTCAATTTCCACTTCG-1	0.03389573
M24478-2-GGTGTCGAGAAGGTAG-1	0.033896334
M98451-1-CTACCCAGTATCTCGA-0	0.033896726
M50086-1-TTGATGGGTCACCTTC-0	0.033897124
M98137-2-TGGTACAGTGCGACAA-1	0.033897534
R42589954-2-CCACGAGGTCAGTCGC-1	0.033897683
M57015-2-TGAGCATAGACTCATC-1	0.03389787
M10001-2-GTTGCGGAGTATTGCC-1	0.03389909
M44889-1-ATTCAGGGTGACATCT-0	0.03390015
M59697-1-CAACGATCACAGGATG-0	0.033900555
R71312082-1-GTCGTAAAGATCCTAC-1	0.033900797
M1994-2-GACACGCTCGCATGAT-1	0.03390135
R47354365-2-ACGCACGAGCATATGA-1	0.03390146
M8299-1-ACCATTTAGACATGCG-0	0.033901606
M40274-2-TATATCCCATAGGAGC-1	0.03390182
M18556-1-GCCCGAAGTGGACCTC-0	0.033902086
M42521-2-GTTACAGCATTCATCT-1	0.033902254
M15770-1-TCTCACGAGTAGGTTA-0	0.033902828
M27500-1-GAACACTTCAAACGTC-0	0.03390313
R64123404-2-ACAAAGAAGGTGCGAT-1	0.033903636
M47207-2-AATTCCTCAGTCAGCC-1	0.03390366
M19562-1-AACAGGGTCTATCGGA-0	0.033905502
M6130-1-TTACGCCAGCTCCATA-0	0.03390675
M77209-1-CTCTGGTCAAGTGCTT-0	0.033906937
M70207-2-CTTCCTTTCCGGTAGC-1	0.0339071
M88580-2-GTCTGTCAGTTTCTTC-1	0.03390785
M120539-2-GTTCCGTTCCGTTGGG-1	0.033908818
M45135-2-AAGACTCTCCGCTTAC-1	0.033909258
M638682-1-AGACACTAGTCAGCGA-0	0.033909682
M7668-2-GATTTCTAGACTTAAG-1	0.033910677
M12876-1-TAGACCAGTAGCGTAG-0	0.033911157
M17230-2-TACCGGGGTACCTAAC-1	0.033911694
M77223-2-TCGGGCACAGGACATG-1	0.033912186
M9374-1-TCGTAGACAAGTAGTA-0	0.033912357
R11624423-2-AGCGTCGAGGTAGATT-1	0.033912778
M77549-2-CAGCACGTCTCTCGCA-1	0.03391341
M899297-2-GAATCGTCACTGATTG-1	0.033914097
M27500-2-ACCATTTTCATGCCAA-1	0.033914205
M62833-1-TGGCGTGCATCGGAGA-0	0.03391451
M15395-2-CACAGATTCAGTGCGC-1	0.033915106
M70397-1-GGGACAAGTTGCTCCT-0	0.033915125
M67819-2-TGTTCTACATCGGATT-1	0.033916134
M88462-1-GAAGTAACACAAGCCC-0	0.033916403
M50580-2-GGTCTGGCATCACGGC-1	0.033916637
M67139-2-GTTCGCTCACCGAATT-1	0.033917658
M793497-2-CAACGATCAGACCAAG-1	0.033917923
M19551-1-ACCGTTCAGTCTGCAT-0	0.033919215
M29898-1-TGGGATTGTTAACAGA-0	0.033919323
M1746-2-TGGCGTGCACTGCACG-1	0.033919767
M94236-1-AGTACTGAGAGAAGGT-0	0.033920046
M52649-1-GGTGGCTTCATGCGGC-1	0.033920243
M71241-1-CAAAGAAAGCATATGA-0	0.03392025
M67819-1-AATGAAGAGTACAGAT-0	0.033920445
M19562-2-ATCCGTCAGCTAGCCC-2	0.03392071
M41250-2-ATTCACTAGGTCTTTG-1	0.033921532
M54416-2-TCATGGAGTCCGGCAT-1	0.03392215
M85047-1-AACCCAAAGCTGACTT-0	0.033922277
M59080-1-GCAGGCTTCTTCGATT-0	0.03392246
M50086-2-TCGCTCAGTTAGTTCG-1	0.033922635
M54416-2-CTGTCGTTCATCTACT-1	0.033923306
M24508-1-CATAGACCACACGGTC-0	0.033923622
M13092-1-GGGTAGAAGCATTGTC-0	0.033923674
M52649-1-CACGTGGCATCGATGT-1	0.033923965
M87037-2-GAACGTTAGCGTGCCT-1	0.03392491
M80255-1-AGACAGGGTGGTCTTA-0	0.033925302
M19527-1-TGGATCATCGAAGGAC-0	0.03392547
M19631-1-ATTTCTGGTTTGCAGT-0	0.033926006
M28098-2-CGGAGAAAGCGCCGTT-1	0.033926923
M19551-2-ACCATTTTCCCATTCG-1	0.03392741
M66831-2-GTCCACTTCAAGCTTG-1	0.03392769
M66611-1-GAGCTGCGTTGTTTGG-0	0.033928193
M184-1-GTGGAGAAGTCGGCCT-3	0.033928197
M76678-2-CACAACAGTTTGGGAG-1	0.033928208
R47354365-2-AACCTGAGTGCATGTT-1	0.03392829
M48037-1-GTCAAACAGAGAGTTT-0	0.0339283
M50086-2-GTATTTCTCCATCGTC-1	0.033928636
M67819-2-CCGCAAGAGCGCTGCT-1	0.033928797
M11589-1-TTACCATAGTGCAGCA-0	0.033929
M19527-1-GGGCGTTTCCACGAAT-0	0.033929877
R47354365-1-CAGCAGCTCACGACTA-0	0.033930104
M21500-2-TACCCGTAGTGTGTTC-1	0.033930458
R42804284-2-GTTGCGGGTTGCTGAT-1	0.033930924
M84407-1-GGGCCATAGACTGGGT-0	0.03393099
M78717-2-CCTCAACCATGTTCAG-1	0.03393101
M71734-1-TGAGACTAGCAGCGAT-0	0.0339314
M31998-2-AGGGTTTCAATCGTCA-0	0.0339319
M79757-2-GGAATCTGTTGGCCGT-1	0.033932243
M87879-1-CCATCACGTATCGTTG-0	0.03393229
M81049-1-AGGACGACAGCGGATA-0	0.033932503
M18243-1-TGGAACTGTATCAAGA-0	0.033934314
M10632-2-TGCACGGTCTCGAACA-1	0.03393542
M66132-2-GAAGGGTAGCCGAACA-1	0.033935644
M20485-1-CTATCTATCTTAGCTT-0	0.033936076
R11478361-2-TACGTCCTCATCTGTT-1	0.033936184
M476735-1-GGTGAAGAGCAGCAGT-0	0.03393815
M21131-2-AGATGCTCAAGGGTCA-1	0.033938468
M42387-2-AGGGCCTAGTTTGCTG-1	0.033938825
M43479-2-AGACACTAGACATATG-1	0.033939943
R20046260-4-ATTCTACCATGAATCC-0	0.03394083
M24508-1-GGGTCACTCGTTCTGC-0	0.033941805
M67819-2-TGTGATGCAGCGTTTA-1	0.033944096
M66831-2-GTCTGTCAGGTTGACG-1	0.033944763
M21500-1-TTGGTTTAGTGTTGTC-0	0.03394613
M46694-2-ACCAACAAGACAGTCG-1	0.033946183
R10447620-1-GACACGCGTCTAACGT-0	0.033946432
M95410-1-AATGACCTCCAGCAAT-0	0.033947293
M19631-2-TCGTCCATCGAGTCTA-1	0.033947494
M18556-1-TCAGTCCTCCGGACGT-0	0.03394876
M782872-2-TTAGGGTGTCGCATTA-1	0.033949215
M6559-2-TAGACCAAGCTCTGTA-1	0.03395034
M20485-1-GGAGGATAGGCGCTTC-0	0.03395146
M35312-1-GCTTTCGTCTCGGTCT-0	0.033951696
M13092-1-GACTCTCGTCTCGGGT-0	0.033952914
R82441989-1-GTACAGTAGTTGCGAG-0	0.033954017
R47354365-1-GTGGAGATCCATACTT-0	0.033954088
M1994-1-GACGCTGCATGAAAGT-0	0.033954307
R10447620-2-CGATGCGAGCGATGCA-1	0.033955682
M14897-2-AGGGAGTCACCAGCGT-1	0.033955734
M395695-2-TCCACGTGTGAGCAGT-1	0.033955973
M71241-2-CTCTGGTTCACCGGGT-1	0.033956278
M32995-2-TCACTCGCATACTGAC-1	0.03395663
R16741095-1-ATCGCCTTCCCTCAAC-0	0.03395713
M98451-2-CTATCCGAGTCACGCC-1	0.033957183
M13960-2-AGCGATTAGAGGGTCT-1	0.033957455
M65630-2-GTCCACTTCTCCGAGG-1	0.033959426
M77159-1-GATCAGTAGGAGGGTG-0	0.033959866
M27521-2-GCTGGGTCAGCAGACA-1	0.033960003
M77677-2-TGGGAAGTCATGGTAC-1	0.033960942
M1176-2-GAGTTGTAGGTTCATC-1	0.033961374
R52225174-1-TTTATGCTCTTTCTAG-0	0.033962492
M30150-1-GTCGTAATCTGAGTCA-0	0.033963043
M29270-1-CCTCACAAGTCCCGGT-0	0.03396339
M77549-1-CTATAGGTCAGTCATG-0	0.033963434
M67139-2-TATCTTGCACCAGGTC-1	0.033963937
M980386-2-GGGAGATGTCGTGCCA-1	0.03396411
M345262-2-TTGCCTGCATACCATG-1	0.0339646
M75979-1-TCGGATACAAAGCTAA-0	0.033964798
M66611-2-TAGACCACATCATCTT-1	0.033965427
M60733-2-GTTTGGATCCCTGGTT-1	0.033966295
R66740909-1-GGTCTGGCAGCTCGGT-0	0.03396678
M34583-1-ATCGTAGAGCGCCTCA-0	0.03396755
M84407-1-TTGCTGCGTCCGGTGT-0	0.033967875
M1994-2-TGAGTCAGTTTCGTAG-1	0.033968024
M63927-1-AGTGATCAGTCGAAAT-0	0.033968866
M54150-2-ATGAGTCAGGGTGGGA-1	0.033968903
M52649-1-TAACGACTCAGCATTG-1	0.033968925
R11624423-2-CCACGAGTCTATCGCC-1	0.033968978
M93392-1-CCGCAAGGTTCGGTCG-0	0.033969257
M32482-1-CATACAGAGTATAGGT-0	0.033971913
M58268-1-GAGCCTGGTCACTCTC-1	0.033972543
R74718818-1-TGTGCGGCACACCTAA-0	0.03397311
M71187-1-GCTTGGGAGGGCATGT-0	0.033973616
M30150-2-AACACACGTTGGAGGT-1	0.033973858
M16169-1-GCACTAACATTGACCA-0	0.033973914
M11371-1-GTGACGCAGAATTGCA-0	0.033975437
M66831-2-CCGGGTAAGTGTTCAC-1	0.033975758
R66507194-2-TCAGTTTGTGTTCAGT-1	0.03397591
M86015-2-CTCTGGTCAATAGGAT-1	0.033977117
M83910-2-ATCCCTGGTTCGTTCC-1	0.0339784
R93024957-2-TGGAGGAGTGCAGTGA-1	0.03397849
M67819-2-TCCGTGTTCAACCGAT-1	0.03397884
M10795-2-CGTCAAATCATTTGTC-1	0.033978872
M65630-1-CATGGATTCACCTCAC-0	0.033979323
R64123404-1-CTCCCTCAGTCGAAGC-0	0.0339795
M65797-2-GTAGGAGTCATGGAGG-1	0.033980418
M69259-2-TCGATTTGTATCTCGA-1	0.03398161
M75979-1-ACTATTCCAATACCCA-0	0.03398368
M79856-2-ACAAGCTAGAGTCACG-1	0.033984378
M32931-2-GTCCACTTCGTGGAAG-1	0.033984724
M1176-1-AGCTACACACGTCGTG-0	0.03398486
M120539-2-TGGGATTAGAAATTGC-1	0.033985443
M40437-1-CGTAAGTCAAGAGAGA-0	0.033987604
M95774-2-CTCCAACCAATTGTGC-1	0.033988327
M77549-1-GAAGCCCTCATGCTAG-0	0.033988986
M2851-2-ACGGAAGTCCCGAACG-1	0.033989243
M71187-1-AGACACTGTTCCGGTG-0	0.0339893
M85101-1-CGAAGTTAGCAAACAT-0	0.033989754
M59080-2-AAGCATCTCAGATTGC-1	0.033989783
M69190-1-TTACGCCGTGTCCCTT-0	0.033989854
M952-2-AACCCAATCTACTCAT-0	0.033989932
M6362-2-TTGCCTGTCGCTGATA-1	0.033990208
R10260309-1-GAGGGTACAAGCGCAA-0	0.033991538
M14897-1-CCTCCTCTCCACTGGG-0	0.03399154
R49040290-2-GGGTGTCAGAGAATCT-1	0.03399207
M32995-2-TCGTGGGCATCCAATG-1	0.03399328
M86761-1-GAAGGACGTGCGGCTT-0	0.033993907
M89640-2-TTGTGGAAGACGACGT-0	0.033994608
M66831-2-TCCCATGAGTTGTCAC-1	0.033994738
M78435-2-TGTGAGTCATTGGGAG-1	0.033994973
M82573-1-ATTGGGTGTACAACGG-0	0.03399587
M48528-1-CGATCGGCACGCAAAG-0	0.033996683
M58835-2-AGCTTCCGTCTACGTA-1	0.033997286
M88462-2-CCTGCATAGAGGTTAT-1	0.033997376
M80571-1-TACGGGCGTCATATGC-0	0.033997595
M54416-1-AATGACCTCGATCCCT-0	0.03399764
M40437-2-CAAGACTGTGGAATGC-1	0.03399768
M69259-2-TCAAGACTCGAATGCT-1	0.033998925
M97954-2-CATTGTTCAAGACTGG-1	0.033999126
M50086-1-AAGATAGGTGCAACAG-0	0.034000263
M15036-1-GTTGTGACAGTCCCGA-0	0.034000315
R10447620-1-TAGGAGGCAGGAACCA-0	0.03400061
M32048-2-CCCTCAAAGGTACTGG-1	0.034000725
M50580-2-CATGGTATCCCGAGAC-1	0.034001086
M48528-1-CGTGCTTAGCCTCTCT-0	0.034001403
M33688-2-AGAACCTTCACCACAA-1	0.034001797
M14897-1-GGTGGCTTCTCGAGTA-0	0.034002237
M27500-2-ATGTCCCAGGTTCCGC-1	0.03400244
R11624423-2-CACTGGGTCCCTGTTG-1	0.034002725
M12876-1-GCAGGCTTCTCCATAT-0	0.03400274
M87037-1-TCGTCCACACTTGGGC-0	0.034002855
M66132-2-TAACTTCGTACCGTCG-1	0.03400314
M4516-2-ATTGTTCTCCTTTGAT-1	0.03400429
M34070-1-AATTCCTAGCTGTTCA-0	0.034004837
M82307-1-ACAAGCTTCCTTCGAC-0	0.03400589
M88462-2-GGACGTCCAGTGAGCA-1	0.034006286
M40437-2-TCATCCGCAGTGACCC-1	0.03400671
M19551-1-GACATCAGTAGAGACC-0	0.034007173
M34583-2-TCACGGGCAGGCAATG-1	0.03400871
M32048-1-GGCTGTGTCAAGAAAC-0	0.03400945
M35840-1-TGTTTGTCATCGTGGC-0	0.03400956
M80571-2-AGTGCCGGTCGTGATT-1	0.034011252
M6344-1-GGCGTCACAGTAGAGC-0	0.034011662
M00_1061-2-TGAATCGAGGTGCCAA-0	0.03401184
M4516-1-ACCCTTGGTGCTCTCT-0	0.03401222
M50146-1-CTGATCCAGAATCGTA-0	0.034015343
M991331-2-CTACAGAAGCGTGTCC-1	0.034017175
R72407598-2-TACCCGTCATGGCACC-1	0.0340174
M61911-1-TTGGGCGGTGTGTGTT-0	0.03401819
M46694-2-ACGATGTGTGTCATGT-1	0.03401906
M9374-2-ATACCTTAGGCAGCTA-1	0.034019105
R87101984-1-GGCACGTAGCTAAGTA-1	0.034019332
M52649-1-GATTCTTCAAGCCATT-1	0.034021053
M50580-2-AGTACCAGTTGCCGCA-1	0.034021236
M74087-2-CTGCCATTCCCTCGTA-1	0.034022264
M50086-2-CTTCCTTGTTCCACAA-1	0.034022946
M10247-2-CTCAACCGTGGATGAC-1	0.034023147
M67819-2-CTACATTAGACGCCAA-1	0.03402369
M74866-1-CTGAGCGAGCCTCGTG-0	0.034023765
M74087-1-AGGCTGCCAATGAACA-0	0.03402469
M323252-1-GGGATGAGTACAAACA-0	0.03402469
R82441989-2-TCGGTCTAGCATTTCG-1	0.034026414
M87879-2-GGGACTCCATACAGCT-1	0.03402793
M79856-2-TATCAGGGTCGTACAT-1	0.034027964
M44145-1-GTCTCACAGGAGGTTC-0	0.03402861
M13092-2-TTTCGATAGAGAGCGG-1	0.03402922
M29668-1-ACTCCCAGTACTTGTG-0	0.034029536
M97362-2-AAGTCGTGTACAGTTC-1	0.034029745
R29903274-2-ACTTATCCAGCGTTGC-0	0.03403064
M941862-1-TCACATTGTCGTTGGC-0	0.034031324
M14897-2-CATTTCAGTGCGTCGT-1	0.034032185
M94804-1-CGTAATGCACTTGAAC-0	0.03403331
M17230-1-AACCCAATCGCTTGCT-0	0.034033995
M3760-1-AGGAGGTAGTGCAGGT-0	0.034034777
M28098-1-GTTACAGTCTTCGCTG-0	0.034034792
M58268-1-AGGTAGGTCTCGTGGG-1	0.034035534
M99877-1-TCCCAGTCACTAGAGG-0	0.03403555
M20834-1-CAAGAGGGTAACAGGC-0	0.034036983
M89604-2-TCCTGCACATTCACCC-1	0.03403703
M85047-1-CTGCCATAGAAGGCTC-0	0.034038868
M45480-1-CTACTATCATGGTGGA-0	0.03403959
M00_1062-2-GTGAGTTGTGGGACAT-1	0.034040622
M80319-1-TTGACCCCAGGTACGA-0	0.034041442
M6559-1-TATCCTACATCATCCC-0	0.034041498
M604571-1-GCGATCGGTTAAGACA-0	0.0340418
M84538-2-TATGTTCTCCCTTTGG-1	0.0340418
M34583-1-CATTGCCAGGGCTAAC-0	0.034042094
M70834-2-ACGATCAAGCTGAGCA-1	0.03404225
M68895-1-CTGCTCATCCGTCACT-0	0.034042735
M65551-2-TCTTTGAGTGAGCCAA-1	0.03404367
M9374-2-TGGGATTTCGATCCCT-1	0.0340442
M88462-1-TTTCAGTGTCTTTCTA-0	0.03404428
M24443-1-GTATTGGCAAATGATG-0	0.03404446
M59080-1-CGGAATTCAGCGGTCT-0	0.03404568
M16169-2-GGGTCACGTCCACTCT-1	0.03404591
M17230-1-ATTCGTTGTGACCTGC-0	0.034046546
M67582-1-TCCACGTCACTGGCCA-0	0.03404684
R87101984-2-TAGGGTTAGACTTAAG-0	0.034048352
M9566-2-AGCCAATCAAGAGTGC-1	0.03404842
M66936-2-CTCATCGCAATAAGGT-1	0.034048777
R93024957-1-TAACCAGGTACAGTAA-0	0.034049165
M36086-2-CGATGGCTCCCGAGTG-1	0.03405067
M29270-1-ATCCCTGAGGCTAGCA-0	0.034051012
M27500-1-GTAGATCGTCTATGAC-0	0.03405137
M50086-1-GCCAACGCAATGTTGC-0	0.034051474
M63499-1-CAACCTCGTTGGTAGG-0	0.034052014
M35312-2-AGTACTGTCGACCTAA-1	0.034053102
M66831-2-CATGCTCTCGGTAACT-1	0.034054395
R82441989-2-AGGCTGCGTTGCACGC-1	0.034055393
M58268-2-TGCGGGTGTGACAACG-0	0.034055963
M47207-2-CAGCACGAGGAATTAC-1	0.03405797
M83930-2-CATCCCAGTCAAGCGA-0	0.03405823
M7949-2-ATTGTTCGTCCACAGC-1	0.034058724
M11371-2-TACGTCCAGACCATTC-1	0.034058798
R93024957-2-TTGCTGCCACCCTTAC-1	0.034058813
M88462-2-AGATCCACAGTAGAAT-1	0.034059085
M69984-2-CCGTTCAGTTACACTG-1	0.034059856
M24508-2-AATGGAATCTGCTCTG-1	0.034062564
M28098-1-ATGAGGGGTTGGCTAT-0	0.034062643
M54396-1-GCTTCACTCATCTACT-0	0.034063302
M22156-1-AGCGCCAAGCCTGTCG-0	0.034063555
M36086-1-GCCCAGAAGGGTACAC-0	0.034064136
M79757-2-GTTACAGCAAGTTCCA-1	0.034064207
M65797-2-TCCTGCAGTCGCATTA-1	0.034064934
R47354365-2-CCTTTGGCATGTCTAG-1	0.034065448
M88032-2-CAGCAGCAGGAGAGTA-1	0.034065954
M3760-1-TCTTAGTTCATCGACA-0	0.034066647
M29668-2-GTCACGGAGGTTAGTA-1	0.03406698
R82441989-2-AGAGCCCCACGTACAT-1	0.034068946
R20237131-2-GTAGAGGTCCCTTGTG-1	0.03406939
M82307-2-TCGTGCTGTGAGTTGG-1	0.034069773
R82441989-1-CATCGGGTCGAACCAT-0	0.034071036
M48528-2-GCTGGGTGTCAGGTGA-1	0.03407155
R66740909-1-ACTATGGCAGACCTAT-0	0.034072004
M47734-1-TGCAGTACAGTGTACT-1	0.034072764
M52649-1-CGGGTGTTCCATGATG-1	0.03407471
M94236-2-GCTGGGTCAATATCCG-1	0.034075804
M52364-2-GATGAGGTCCAGCTCT-1	0.034077134
M54150-2-AGAGCAGTCAGCTGTA-1	0.034077585
M79757-2-CTGTGGGGTCCACTCT-1	0.034077805
M252323-2-CGGAACCGTGAGTCAG-1	0.034079336
M29883-2-TTCCTTCAGTTGGGAC-0	0.034079544
M74866-1-AGACTCAGTAGATCGG-0	0.03407967
M24508-1-GGAATGGCATAACAGA-0	0.03407987
M94236-1-CACACAACACTGCTTC-0	0.034079883
M24508-2-TCATTGTAGTCTCTGA-1	0.03408003
M10632-1-TGCCGAGGTTCTCGCT-0	0.034080237
M67370-1-GGAACCCCAGACAAAT-0	0.034081176
M28337-2-TGTGGCGTCACTTTGT-1	0.03408153
R47354365-1-GTTCCGTCACAATGAA-0	0.03408251
M82307-2-CAGCGTGGTGTGTGGA-1	0.034083024
M24508-2-TCACGGGCAGCTCCTT-1	0.03408312
M1746-1-TACCGGGTCGGTTCAA-0	0.03408535
M20834-2-CCGGTGACATCGTTCC-1	0.03408555
M89640-2-GGTTGTAAGCATTGTC-0	0.034086052
R20046260-3-TCGACCTTCCTTCGAC-1	0.034086075
R52225174-1-AACCAACAGTTGCGCC-0	0.034087826
R33334378-2-CTGCATCCATGGCGCT-1	0.034087945
M93645-1-CATTGAGCAAACCACT-0	0.03408871
M36086-1-CCGATGGGTCACTCTC-0	0.034088753
M70397-2-GCATTAGGTCTTTCAT-1	0.034088943
M93645-2-CATCAAGCAACTCCCT-1	0.034089256
M7949-2-TTGCCTGGTAGCTTGT-1	0.03408985
M86761-2-CCCAACTTCTCAACGA-1	0.034090176
M67370-1-CGGACACCATCGTCCT-0	0.034091048
M47207-2-ATTTACCCATACATCG-1	0.034091715
M18556-2-CGCGTGACACCCTGTT-1	0.034095462
M24410-2-TCCGATCGTTGTTGTG-1	0.034096945
M8181-1-TTAGTCTTCATTGGTG-0	0.034097496
M604571-2-TGAGCGCCAGAGAAAG-1	0.034098137
M32995-1-GCCATTCTCTGTCAGA-0	0.03409837
M91854-1-TCATGTTCATCGTGGC-0	0.034099925
M98137-1-TGGGTTACAACAAGAT-0	0.03409996
M11589-2-ATATCCTGTGTGAATA-1	0.034100056
R36605992-1-CATGGATCACGTCGTG-1	0.03410023
M13822-1-AGTGACTCACACACGC-0	0.03410045
M28337-1-TGGGATTAGAACCGCA-0	0.034100514
M98451-2-CCTCATGTCTATGTGG-1	0.034101393
M252323-1-GTATTGGCACGATAGG-0	0.034101408
M23048-2-GTCCCATGTTCCACGG-1	0.034101553
M89107-2-CCGTGAGGTGCACGCT-1	0.034102358
M58268-1-TCATATCAGTGAGGCT-1	0.03410269
M94236-1-GGGTTTAAGAATAGTC-0	0.034103084
M24508-1-ATCCGTCAGACCCTTA-0	0.03410311
M67720-2-GGGATCCGTCCTTTGC-1	0.03410318
R93024957-1-AAGGTAATCACCCTTG-0	0.03410405
M67582-2-ATCGTGACATGGATCT-1	0.03410488
M18615-1-GATTCTTCATATCTCT-0	0.03410611
M10874-2-GTGCGTGTCCTTCTGG-1	0.034106288
M83930-2-TCTTGCGAGCCAGAGT-0	0.03410647
M24508-2-GTAGGAGAGATTGCGG-1	0.03410692
M16963-1-TGTTGGATCGCAGTTA-0	0.03410713
M19551-1-TTCATGTCAGGAGGAG-0	0.034108292
M3760-2-ATAGGCTAGACGCAGT-1	0.03410913
M7668-1-CGCCATTGTTTGGGAG-0	0.034109786
M19631-1-AACCACACACAAATAG-0	0.034110226
M89571-1-CTCCCAAAGGTCATCT-0	0.03411034
M76678-2-CGGTCAGAGGGAGAAT-1	0.034110695
M29124-2-CATGGATAGTAACGAT-1	0.03411106
R65861241-2-GCAGGCTCAGCTCCTT-1	0.034111105
R53315923-2-TTTCACAGTATTAAGG-1	0.03411151
M29883-2-GAAGAATAGAGGCTGT-0	0.034111958
M24478-1-GTGCAGCGTCCAGCCA-0	0.034113355
M26772-1-GTATTTCCAGCCTATA-0	0.03411374
M97954-1-AACCACAGTCACCTTC-0	0.034114607
M32048-2-TTTCAGTCACGCGCAT-1	0.034114994
M82573-1-AGCCACGGTTTCACTT-0	0.034115635
M52014-1-TTCCACGGTCATACCA-0	0.03411646
M85101-1-GTAACCATCTTGCGCT-0	0.03411666
M61911-2-CACGAATAGGAACTAT-1	0.034117088
M97343-1-TGCAGATAGTTGCTCA-0	0.034117408
M84538-2-ATACCGAAGATCGGTG-1	0.03411743
M3760-2-ACAGAAAAGTTGTCGT-1	0.034118075
M94236-2-GGATGTTCAACGTATC-1	0.034118123
M66611-2-TCACTATGTTACGCCG-1	0.034118764
M927140-2-CGTGTCTTCGCCGAAC-0	0.034119215
M74703-2-TGCTCGTAGCCGATCC-1	0.034119684
R74564064-1-GTCCTCAAGACTCTAC-1	0.03412048
M66831-1-CCTCCAAAGACCATGG-0	0.03412153
M71241-1-GCAACCGAGAGAGGGC-0	0.03412238
M50086-2-AGCATCAGTGAGACGT-1	0.03412251
M58835-2-AGCGATTCAGCGAGTA-1	0.03412395
M82307-1-GTTCTATGTACGAGTG-0	0.034124665
M59080-2-TGTTCTACACCCAACG-1	0.034125224
M74087-2-TTCTTCCAGATGGTCG-1	0.03412528
M50580-1-GCCGTGATCCGCGGAT-0	0.034125745
M33868-1-GTCATCCGTACAGCGA-0	0.034125768
R20046260-4-ATCCGTCCATGCGGTC-0	0.034126036
M90996-1-TTCCAATCACAATTCG-0	0.034127027
M19527-1-GTCCTCACAGCACCCA-0	0.034127947
M88462-1-CCTTCAGAGGTATAGT-0	0.03412803
R66740909-2-CATGGTAGTTAAGGGC-1	0.03412836
M27965-1-AGTAGTCCACAGCATT-0	0.034129016
M54396-1-TCGGGACAGGGAGGTG-0	0.034129642
R10260309-1-GGGTAGAAGCTAGATA-0	0.034129735
M50067-2-GTGTGATGTGACCGTC-1	0.034130156
M57908-1-ACGATCACACTTCATT-0	0.034130353
M85981-1-TCATGGAGTGCTGATT-0	0.03413059
M77958-1-CAACCAATCGATGCAT-0	0.03413075
M19527-2-TAGACTGTCGAGCACC-1	0.03413077
M67819-2-AGACACTCATCCCGTT-1	0.034132045
M120539-2-TCAGGTATCGAGTTGT-1	0.034132235
M97954-1-TTTCCTCAGTATGAGT-0	0.034132253
M85981-1-GGAGCAACAGCACAAG-0	0.03413287
M17629-2-ACGTAACTCAAGGACG-1	0.034134112
M85047-2-AATGGCTTCTGGAAGG-1	0.034135815
M952-1-ACTACGAAGGCTCTAT-1	0.03413603
M33688-1-GAAATGAAGGTGCGAT-0	0.034136258
M74703-2-TACAACGTCATTGCCC-1	0.034137137
M67819-1-TCGGGTGAGGTTACAA-0	0.034137417
M97954-1-TCTACCGGTAGTAAGT-0	0.03413745
R47354365-2-GTTTACTAGCGCCTTG-1	0.034137465
M31934-2-CCAATGAGTTGTAGCT-1	0.03413776
R10260309-1-TCATTCAGTTTGGCTA-0	0.03413951
M88032-1-TGATCAGGTTAGAAAC-0	0.03413964
R64123404-1-ATTACCTAGCCGATTT-0	0.03413979
R47354365-1-AAACGAATCCTTCTTC-0	0.03414084
M67139-2-TTAATCCGTACTCCGG-1	0.034141142
M84522-1-TCGAACAGTGGCAGAT-0	0.034141332
M793497-1-TAGGTTGGTTACAGCT-0	0.03414151
M4310-1-CGGAGAAGTTCAACGT-0	0.034141973
M50086-1-TCACGCTAGCTGACCC-0	0.034142476
M33636-1-TGCGGCACAGAACTCT-0	0.034143258
M28098-1-TCTCAGCGTGAGTAAT-0	0.034143873
M96154-2-CGGGCATAGTTGGCGA-1	0.03414454
M34070-2-GGCTTGGAGCTGGTGA-1	0.034145247
R20237131-2-TACCTCGAGGTACTGG-1	0.03414716
M97362-2-GTCACTCGTTCATCTT-1	0.034147408
M96154-1-TTTGGTTTCTGGCCAG-0	0.03414869
M42172-2-TGGTTAGCATATCTGG-1	0.03414872
M50580-2-TACGCTCTCTAGTCAG-1	0.034149062
M1994-2-TGATGCAAGGGAGTGG-1	0.034149084
M46660-2-TTTGATCCAACACGAG-1	0.034149125
M65797-2-GTTGCTCCATAAGCGG-1	0.034149915
M28098-1-AATGAAGAGATTAGTG-0	0.034150027
M85047-1-GACTTCCCAGAGTGAC-0	0.0341501
M14897-1-AAGTTCGCACGGCGTT-0	0.034150705
M639636-1-TCCATCGGTGTGCTTA-0	0.034150828
R10447620-1-AACCACACAGTGCCTG-0	0.034151234
M94236-1-TTCTGTAAGGGTCACA-0	0.034151547
M6559-1-GAACACTTCATGGGAG-0	0.034151845
M88462-2-CATCGCTGTGACTCGC-1	0.034151874
M36086-2-ACTTTCAGTCCCGCAA-1	0.034152012
R41342753-1-CACAGATCAATGCAGG-0	0.034153707
M32482-1-TTCGATTGTGACGCCT-0	0.034154113
M45871-1-CCGAACGGTGGTCCGT-0	0.03415475
M8299-2-GAACTGTCACTGAGTT-1	0.034154892
R987978-2-AGTTAGCCATCGATGT-1	0.034155857
M50086-1-TGTTGAGTCGGCAGTC-0	0.034156997
M77549-2-AGCGTCGGTTGCATAC-1	0.034157734
R85130907-2-CAGATTGAGTCTGTAC-1	0.034158625
M84407-1-TGTGGCGCAGGGCTTC-0	0.034159467
R93024957-2-TTGGATGCAACGATTC-1	0.03415989
M604571-1-AAATGGAGTTGCATTG-0	0.03416023
M90996-2-CTTACCGGTGTGATGG-1	0.03416102
M44095-1-TTAATCCAGATGACAT-0	0.034162268
M83930-2-TTCTAACCAGGATCTT-0	0.034162905
M10247-1-AAAGGGCTCACCTGGG-0	0.034163255
M18615-1-ACTGATGTCGCATTGA-0	0.034163862
M1994-2-GGAATCTCAGATAAAC-1	0.03416481
M66611-2-CTGGACGCATCATTTC-1	0.03416481
M20834-1-TAAGCACAGTAACCGG-0	0.034164827
M77159-1-CCTCAGTTCACAGTGT-0	0.034165915
M55722-1-GGAATCTGTGATTCTG-0	0.034166537
R20506587-1-TTCGGTCAGTTCGCAT-0	0.03416665
R10260309-1-TCCGGGACACTGGCCA-0	0.03416666
R66507194-2-CAGTGCGGTTCTTAGG-1	0.034167163
M84538-2-AAGACTCGTACCGGAA-1	0.03416753
M99907-2-AACAACCGTCTGTGGC-1	0.034168188
M59080-1-GAATCACAGGGCAGGA-0	0.03417041
M79196-1-GATTTCTAGAAGCTGC-0	0.034170497
M14631-2-CTGCATCCACCCAATA-1	0.03417063
M85747-2-CATCCACCAGTAACCT-1	0.034170743
M85047-1-GATCAGTTCTGTTGGA-0	0.034170955
M29736-1-TTCACCGCAGCGTTGC-0	0.034172133
M27521-2-GAGTTGTTCGCTGCGA-1	0.03417225
M70693-1-GTTGTGAGTCGAGCTC-0	0.034172647
M3760-1-CCGTGAGCATCGCCTT-0	0.034173097
M95410-1-GGCTTGGCAATGGCCC-0	0.034173936
M78204-2-TACAACGCAGTCCCGA-1	0.03417515
M952-1-GGTCTGGCAAGTCGTT-1	0.034175325
R52225174-2-GTGACGCTCTTTCAGT-1	0.034176376
M58268-1-TGTTGAGAGACAAGCC-1	0.034176577
R66740909-1-GGGAGATAGTGCCTCG-0	0.03417685
R64123404-2-TTGGATGTCTCTGAGA-1	0.034178384
R10260309-1-CCGGACAGTGACTCGC-0	0.03417855
M85101-1-CACAGGCTCTCGACGG-0	0.034178942
M67370-1-CCTCAGTAGTAGAATC-0	0.03418029
M76651-1-GCAACCGGTAATTAGG-0	0.034181222
M94236-2-TCAGCCTGTGGTAATA-1	0.034181334
M7949-2-TCAGGGCTCGAGAGCA-1	0.034182776
M65630-1-CCACTTGAGGTTATAG-0	0.034183547
M994765-2-GTAACCACAAGTGGTG-1	0.03418376
M8926-2-TCGGGACAGCCTAGGA-1	0.034184434
M33868-1-GTGTAACAGTGAGGTC-0	0.034184936
M80571-1-TGTCAGACAAACGGCA-0	0.03418501
M44854-1-GATTCGAAGGGTATAT-0	0.034185644
M3760-1-ACTATCTTCACCGACG-0	0.0341864
M15656-2-TCTTAGTGTTATCCAG-1	0.034186654
M43479-1-GGATGTTAGAGCGACT-0	0.034186907
M66831-1-AGGCATTTCTTGCGCT-0	0.03418726
M952-2-TGCGGGTAGCGCATCC-0	0.034188002
M50086-1-TTTACGTCACATAACC-0	0.03418836
M85101-2-AGTCACAAGAGAATCT-1	0.034189142
M55245-1-CGGGACTGTCGCATGC-0	0.034189492
M67819-1-AGAGCAGTCACTGGTA-0	0.03418972
M87879-1-TCCTCTTTCTGAGAAA-0	0.034189954
M94236-1-GCTGGGTGTCAATCTG-0	0.03419011
M98137-2-CCGTAGGAGGCCCACT-1	0.03419015
M57908-1-TGTAGACTCATGGAGG-0	0.034191012
M19551-1-GTCTTTAGTCCGGTGT-0	0.03419115
M66936-1-TTGATGGAGTGTTGAA-0	0.034191173
M50067-1-TGGGCGTAGACAGCGT-0	0.034191318
M84522-2-CGTCCATTCTTCGGAA-1	0.034191456
M80255-1-TTCTTCCCATCGGCCA-0	0.034191985
M6362-2-AGTGATCAGAGCCTGA-1	0.034192383
M1176-1-GTTGCGGGTTATAGAG-0	0.034192987
M18243-1-TCATGAGAGCATCCTA-0	0.034193363
M120539-2-AACAAGAGTTGTCATG-1	0.034193557
M47207-2-GAAGTAACATCGGAAG-1	0.0341941
M37112-2-ATCGATGTCCTTCTAA-1	0.03419494
M76651-2-ATTTCTGTCCGGCTTT-1	0.034196053
M97954-2-TTCTCTCAGGCCTAAG-1	0.034196224
M88462-2-TCATTACGTGGTTCTA-1	0.03419646
M85747-2-TCCTCTTAGTAGATCA-1	0.034197316
M97954-2-CGGTCAGGTATCACCA-1	0.034197338
M2646-2-CTGAGGCTCTGTACAG-1	0.034199145
M14631-1-TTCATGTGTCGTATTG-0	0.034200072
M16717-2-GGCAGTCCAATAGTGA-1	0.034200355
M18615-1-AGGGTGAGTGCCTTTC-0	0.034200497
M92907-1-TGTCAGAGTGACACAG-0	0.034200683
M58268-1-TTGCTGCCAACCACAT-1	0.03420147
M49935-2-TAGGAGGAGGACATCG-1	0.034201737
M77677-2-CCTCTAGAGGTCGTCC-1	0.034202136
M46694-2-CGAGTGCCAAGAGGTC-1	0.034202244
M298992-1-AGAGAATGTATACAGA-0	0.03420376
M32995-1-AAGTTCGAGGTTGCCC-0	0.034204286
M90996-2-ACACGCGTCTTTGCAT-1	0.034204606
M24508-1-GAGCCTGGTATGCTAC-0	0.03420501
M42557-1-CATACTTGTGCAACGA-0	0.034205284
M33688-2-AGGAATAGTCTGATAC-1	0.034206465
M97954-1-TACGGGCTCTTGGTCC-0	0.03420679
M93603-1-ACAGCCGTCTTTCCGG-0	0.03420742
M15656-1-ATACCTTGTAGCACGA-0	0.034207813
M67351-1-GATCAGTCATTGACCA-0	0.0342083
M8231-1-GTTTACTAGTGACACG-0	0.034208376
R36605992-1-TAGACTGAGGTGGTTG-1	0.034208983
R3817943-1-TTCTCTCTCCGAGGCT-0	0.034209087
R85130907-1-CGTTCTGAGTGAACAT-0	0.03420935
M17230-1-AGAGAATAGTCTACCA-0	0.034209453
M33868-1-GTCCCATCATACCACA-0	0.03421012
M38814-1-CATTCCGGTGGGTTGA-0	0.034210227
M95410-1-GAGTGAGGTTTACTTC-0	0.034210317
M941862-2-TTTCATGAGCCTGCCA-1	0.03421045
M38932-2-TGCGGCATCAAGCCCG-1	0.03421055
M56398-2-ACGCACGTCCGTGTCT-1	0.03421056
M48528-1-TGACAGTAGCTGTCCG-0	0.034212697
M88010-1-AATCACGTCTACCCAC-0	0.034212794
M68895-1-GAGAGGTTCAACCCGG-0	0.034213234
M345262-1-TCACTCGGTTGCTCAA-0	0.03421333
M7949-2-GCACGTGTCGATACTG-1	0.034213554
M97954-2-GCTACCTAGTGGTTAA-1	0.034215376
M86087-1-TTTCATGGTAGGGTAC-0	0.034216084
R47354365-2-CTGTACCTCCTCATAT-1	0.034217045
M73806-1-AGACTCAAGCCGCTTG-0	0.034218974
M50086-2-TGGAGGAGTAATGCTC-1	0.034220744
M12876-2-TGCGGGTTCTCTAGGA-1	0.03422083
M94236-1-ACGATGTAGGCGAACT-0	0.03422095
M97343-1-TTTACGTGTGGCTCTG-0	0.034221563
M85101-2-TAACACGAGGCTGGAT-1	0.034221627
M6130-2-TTCTAGTTCTTAGGAC-1	0.034222327
M26992-1-CTCACTGGTTGCTGAT-0	0.034222517
M97362-2-CCACCATCAGTGTATC-1	0.034223624
M70693-1-GGTAATCAGGGCTTCC-0	0.034223855
M54416-2-AGTACCATCCTCAGGG-1	0.0342248
M32048-1-CCGCAAGGTTCTCTCG-0	0.034225214
R10260309-1-ACCCTTGTCTCGTCGT-0	0.034226853
M16169-1-AGACTCAGTATCAGCT-0	0.03422723
M35312-1-GCAACCGCACCCTAAA-0	0.034228947
M941862-2-GGCACGTAGGTCATCT-1	0.034229357
M93392-2-ACTATGGTCAGCCTCT-1	0.03422979
M49579-2-ATTTCACTCGAGCTGC-1	0.03422998
M6559-1-CAACAACTCGCTAGCG-0	0.03423133
M23433-2-TTGACCCAGAACCGCA-1	0.03423162
M87879-1-GTAGCTATCCGATTAG-0	0.034231756
M34583-1-AGTGTTGCAAATAGCA-0	0.034231964
M80700-1-CGAAGTTAGAATAACC-0	0.034232426
M52649-2-AATGCCACAGTCGCTG-0	0.034233168
M65797-1-TCGGATACAACAAAGT-0	0.03423343
M82573-1-ATAGGCTAGTCTACCA-0	0.034234807
M252323-2-TGCAGTAAGTCGGGAT-1	0.034234937
M80255-1-ACTTAGGTCTCTGCTG-0	0.03423581
R10288185-2-TGCATGATCTACACAG-1	0.034235857
M45994-2-CTACATTGTAGTTCCA-1	0.034236055
M94236-2-TTGCGTCTCCAAGCTA-1	0.034236144
M67370-2-TCAGTGACAGCAGATG-1	0.034237623
M97579-2-ATCACTTAGACTACGG-1	0.034237977
M94314-1-ACTATGGTCGTAGGGA-0	0.034239896
M40437-2-ACTTCCGGTAATGCGG-1	0.034240272
M77983-2-GCTCAAAAGCGATGCA-1	0.034240484
M24508-1-ACATGCATCGCAGAGA-0	0.034241635
M66936-2-ATCGGCGTCTGACCCT-1	0.03424252
M16485-1-ACCATTTTCAAACCCA-0	0.034242652
M44145-2-GCCATTCCAATCTAGC-1	0.0342427
M24443-2-ACATCGATCTTAGCAG-1	0.034242827
M86015-2-CACAACAAGCTGACTT-1	0.034243144
M89640-1-CATGCTCAGCATCAGG-1	0.034243245
R11624423-1-TTCCTTCGTTGCGGCT-0	0.034244828
M38374-1-GCCAGTGGTATTGCCA-0	0.034245767
M47207-1-TTGTTTGCACCCTTAC-0	0.03424599
M88462-2-GTAGTACGTGATTCTG-1	0.03424745
R87101984-1-AGCCAGCCATCGCTGG-1	0.034247965
M77159-2-AACACACCAAATCGGG-1	0.03424803
R3817943-1-GGCACGTGTCCGGCAT-0	0.03424863
M57015-1-TCAGGGCTCAGCGGAA-0	0.034248788
M68895-1-GACGCTGTCTTCCACG-0	0.034249146
M11589-2-CTGCCTAGTGGATCAG-1	0.034249473
M79856-2-CTGATCCTCATTATCC-1	0.03425058
M24587-2-TCGCTCATCTTCGACC-1	0.03425063
M7667-1-GTCTGTCAGGGTGGGA-0	0.03425186
M31660-1-CTATCTATCCCAGCGA-0	0.034252338
M19527-2-AATGACCAGCTCCATA-1	0.03425259
M19551-2-GATGATCAGCGAAACC-1	0.034254547
M8231-2-CCCAACTGTCCCTCAT-1	0.034255207
M8181-1-GTTGTAGCAGGACTAG-0	0.03425551
M88462-2-CTTTCGGCATTCACCC-1	0.034255985
M76651-1-ATGCATGCATGTGTCA-0	0.034256034
M14897-2-TACGTCCAGAATAACC-1	0.034256127
M29668-1-TGATCTTTCCAGGACC-0	0.03425625
M77209-1-TAGGGTTAGAACTCCT-0	0.034256414
M79757-2-CGCCATTAGTACAGAT-1	0.03425659
M91390-1-CTACATTGTCGCGTCA-0	0.034256842
M41812-3-GTTCTATTCAGCTGAT-0	0.03425743
M68491-1-TCTCCGACAGGGACTA-0	0.034257762
M96251-1-GTCATTTTCCTCACTG-0	0.034258038
M23433-2-GTTATGGGTGATAGTA-1	0.034258325
M32995-1-AGACCCGAGAGCTTTC-0	0.034258783
M10632-2-GTGCAGCCAGGACATG-1	0.034259405
M30150-2-AGGTAGGAGGGCATGT-1	0.03425963
M28098-2-ATTTCACCACGGGCTT-1	0.034261618
M15395-2-AATGCCATCAGCACCG-1	0.034262523
R11624423-1-GACGTTACAGACCATT-0	0.034263298
M952-2-GAACTGTTCCCGGTAG-0	0.03426419
M41250-2-GTAACACCAAACCACT-1	0.034264494
M84407-1-CAGGGCTCACAAGCAG-0	0.03426525
M18243-2-AAACCCAGTACATACC-1	0.03426555
M84538-2-TCTTCCTGTGTCTCCT-1	0.03426652
M14153-1-AAAGTCCTCGCCTATC-0	0.03426681
R47354365-2-CATGGATCAGCAGATG-1	0.034267206
M79757-2-ACAGCCGGTACGATGG-1	0.034268793
R93024957-1-TTCCGTGAGAGGATGA-0	0.034269158
M34682-1-GACTATGAGACTACGG-0	0.03427007
M67351-1-TTCCTTCAGTATAACG-0	0.034271285
M57908-1-GAAACCTTCCGGTAGC-0	0.03427146
R74564064-1-TTCTCTCTCCCGTGTT-1	0.034271978
M8926-1-AGGACTTGTGGTACAG-0	0.034272194
M19551-2-ACCCAAAAGCGACCCT-1	0.0342731
M41907-2-TTACGCCAGGATATGT-1	0.03427325
M94236-2-CCCAACTAGGCAATGC-1	0.034274824
M97362-2-GTGTAACTCAAACGTC-1	0.034275312
M476735-2-ATGCGATCATGTTACG-1	0.0342754
R3817943-2-AGTAGCTCAATGTTGC-1	0.034275826
M153-1-GCTTGGGCACACCGAC-0	0.034276213
M69259-1-CTGTATTAGTGCGACA-0	0.034276947
M11589-2-GTTACGAAGTCCGTCG-1	0.034277186
M15395-2-AGTCACACAGACCTAT-1	0.034277286
M94236-1-TGATGGTGTGACTCGC-0	0.03427736
M61911-2-AATGGCTTCGCAGTTA-1	0.034277763
M84522-1-TTGCGTCGTAACGCGA-0	0.034278404
M52014-1-TTGGGATGTGTATTGC-0	0.034278564
M88743-1-CAGCGTGCACTTGTGA-0	0.034279156
M345262-2-TCCCAGTTCTGCCTCA-1	0.034279983
M15395-1-GTAGGTTGTAGCACGA-0	0.034280032
M13092-1-CCAATTTTCTACACTT-0	0.034280155
M93645-1-CGTTCTGGTCGTTATG-0	0.034280226
M55915-1-AAAGTGATCTCTCAAT-0	0.034281425
M85747-2-TTACGCCGTTTACCAG-1	0.03428237
M63927-1-CTTGAGACACGCCAGT-0	0.034282472
M4078-1-GCTTCACTCCTGGGTG-0	0.03428299
M38390-1-GATGCTATCGACACCG-0	0.03428301
M14897-1-AAGACTCAGTCGTTAC-0	0.034283113
M45871-2-GGAGGTATCACGGGAA-1	0.03428593
M49006-1-GGTGAAGCACACAGAG-0	0.034286153
M92907-1-GTCATTTCATCGATAC-0	0.03428695
M50086-2-ATCGTGACAATACAGA-1	0.034287665
M78451-2-GATCAGTCACACGTGC-1	0.034288064
M66831-2-TCGAAGTGTGAGTAGC-1	0.034290243
M10632-1-CCTGCATGTATGCGGA-0	0.03429078
M16717-1-GGAGATGTCTGATTCT-0	0.034291714
M34070-2-CTCATGCTCGTGGAAG-1	0.03429177
M85981-1-AAGCGTTAGCATGTTC-0	0.034291953
M30150-1-AGGGTTTGTCGATTTG-0	0.034292154
M57908-1-GACCCTTTCGGTCTAA-0	0.034292288
M20356-1-TCATGGAAGGCGACAT-0	0.034293648
M6559-2-GTGCTTCAGAAGGCTC-1	0.0342937
M6559-1-GTAGAGGAGTAAGAGG-0	0.034293797
M13090-2-GTCTAGATCTTGGTCC-1	0.03429429
M57908-1-CAGGTATTCAACCTCC-0	0.034294713
M54150-1-TTCCGTGGTAGAATGT-0	0.03429481
M27965-2-GGCGTCAAGAGGGTAA-1	0.03429515
R93024957-1-CTGCTCAAGGTGTGAC-0	0.03429664
M77549-1-GGATCTAAGCGCCTCA-0	0.0342968
M97579-1-CGTTGGGAGCTCGGCT-0	0.034296867
M899297-1-TCAGGGCTCAACCCGG-0	0.034297753
M77209-1-GTCTGTCGTCGGAAAC-0	0.03429789
M46146-2-TCAATCTAGGCCCACT-1	0.034298357
M46660-1-CGGCAGTTCCGTCACT-0	0.034298398
R91507465-1-TGTGATGCACAGACGA-1	0.03429884
M70397-1-CCGGGTATCTATCGCC-0	0.034299668
M94828-2-CTTCCGAAGGACAAGA-1	0.034300435
M10632-1-CATTCATTCGCCGTGA-0	0.03430068
M21500-1-GTGGAAGTCGCAAGAG-0	0.034300905
M32995-1-TTGATGGTCAAGGACG-0	0.034300916
M88580-2-TGGAACTTCCGTGGGT-1	0.034301188
M12876-2-GAGGCCTCACCGTACG-1	0.034301467
M85047-1-TCACAAGTCTCATAGG-0	0.034302097
M44889-2-ATTATCCTCCATGAGT-1	0.034302305
R82441989-2-ATCATTCCAATTCTTC-1	0.034302738
M66831-2-GTTGCTCTCAGACCTA-1	0.034303743
R66740909-2-GAACGTTTCTTAGCAG-1	0.034304075
R64123404-1-GAGATGGTCGGTCTGG-0	0.03430425
M47666-2-ACTTAGGAGCCATTTG-1	0.034304727
M40816-2-TGACGCGTCCGTGGTG-1	0.034304895
R82441989-1-TCACATTGTCGGCCTA-0	0.034306087
M93603-1-CACGTTCTCGAAACAA-0	0.034306534
R29903274-2-GCATCTCTCCGATTAG-0	0.034306537
M92907-2-ACAAAGAGTGAGTCAG-1	0.034309942
M58268-1-GCCCAGAAGCCTCACG-1	0.034310374
M1176-2-CGTGCTTTCTCATGGA-1	0.03431071
M7668-2-ACATCCCGTTCGGACC-1	0.034310732
M49579-1-GGCTTTCCAAGTAGTA-0	0.034310795
M62833-2-TAGCACAAGAGCCCAA-1	0.03431178
M18556-1-GAGGCCTTCAGACCTA-0	0.03431259
R93024957-1-TGCAGTACATCGTGCG-0	0.034312896
M93645-2-GTCCACTGTCACCCTT-1	0.03431298
M85047-2-TTGCATTCACTGTGTA-1	0.03431384
M89640-1-AGGGTCCAGACAGTCG-1	0.034314197
M69259-2-AACTTCTTCCCTCATG-1	0.034315262
M8231-2-GGGACTCGTCTCACGG-1	0.034316145
M30944-1-TGTTGGATCCGGCTTT-0	0.034316942
M10632-1-GTAATCGAGGACAGCT-0	0.03431768
M97954-2-CAGCACGCACTCTAGA-1	0.03431801
M89323-2-AGTTCGAAGGTACAAT-0	0.03431825
M15036-1-ACCCTCAAGGAACGAA-0	0.034318697
M65630-2-CGGAATTTCACCCATC-1	0.034318976
M76678-1-CTCAAGATCTTCCCGA-0	0.034319405
R53315923-1-AGGAGGTAGGTAGCCA-0	0.034319516
M78717-2-TTAGTCTCAATCACGT-1	0.034320544
M87879-2-GATCGTATCGGAATGG-1	0.03432135
M18556-2-TACAGGTCAGCTGTTA-1	0.034321863
M44145-1-CAGAGCCCAGTTCCAA-0	0.034322076
M35840-1-AACAGGGAGTCTAACC-0	0.034322854
M30944-1-ATTTACCCACCATTCC-0	0.034322884
M18243-2-CTGGCAGTCGTGGGTC-1	0.034323886
R47354365-2-TAGGGTTTCTCTCGCA-1	0.034323975
M79856-1-TTCCTTCAGTGGTGAC-0	0.0343241
M5101-2-ATGGATCAGGGATCTG-1	0.03432428
M59697-2-AACCTTTCAATGAACA-1	0.034325574
M19527-1-ATTCCTATCTTGGAAC-0	0.034326043
M89323-1-CTACTATCACACTTAG-1	0.034326766
M10247-2-TGACAGTAGCTGGCCT-1	0.03432687
M69259-2-CCCAACTCACAACATC-1	0.034326915
M6559-1-ACGTACAAGGTGCGAT-0	0.03432698
M24508-2-ATGCGATGTTAGGGAC-1	0.034328446
M17678-2-TACCTGCCATGTGGCC-1	0.034328483
M26012-1-AACAGGGGTTCAATCG-0	0.034328714
M14897-1-TCATTGTAGGGAGATA-0	0.034328844
M95987-1-TGTTCCGAGAAGCTCG-0	0.034329083
M26772-1-ATGATCGCAATTGCGT-0	0.034329776
M88032-1-TGCGACGTCGTAACAC-0	0.034329943
M86015-2-CTGGCAGGTTTCAGAC-1	0.034333516
M67720-1-CTGCCTAAGCACCAGA-0	0.03433382
M2851-2-GACCCTTCATCCGTTC-1	0.034333874
R20237131-2-CTCATCGGTCTTGTCC-1	0.034334973
M29124-2-AGTTAGCCACCAGCGT-1	0.034336228
M39780-1-GGGTTATAGAGTCTGG-0	0.034337617
M87037-2-AATGGCTCAGCAGACA-1	0.034340203
M24508-1-ATGGTTGAGAGCTGCA-0	0.034340363
M41812-3-AGGACTTTCTCGTCAC-0	0.03434113
M77549-2-GATGGAGCACTAGTAC-1	0.034341298
M76678-2-GTGTGATAGAAGAGCA-1	0.034341384
M95576-1-ACCATTTAGAGCACTG-0	0.034341436
M69190-1-TGTGGCGGTAGCTGCC-0	0.03434159
R10447620-2-ATCCTATAGCTAGAGC-1	0.0343429
M638682-1-TGCTCGTGTTCGGTAT-0	0.034342982
M24478-1-CCGTGAGCAACGTAAA-0	0.03434467
M16963-1-GCCCAGAAGCAAGTCG-0	0.034346983
M84522-2-GTTCTATAGACAGTCG-1	0.034347873
M10874-2-CGAATTGGTCGATTCA-1	0.034347918
M79777-2-TTCTAACTCCATTCAT-1	0.03434908
M93603-1-AAAGGGCAGAGGCTGT-0	0.034349643
M79856-2-TTTACTGGTACCAATC-1	0.034349743
M36086-1-GCATTAGTCCGTGGTG-0	0.03435019
M84522-1-AGGGAGTAGTTACTCG-0	0.034351476
M1176-1-AACCCAAGTCACCACG-0	0.034351632
M7107-2-CAGAGCCGTTAGAGTA-1	0.03435184
M78451-1-CGTTAGATCAGGCGAA-0	0.034352273
M8926-1-GTTTACTAGTCAGGGT-0	0.034352504
M1176-1-CACGTGGCACTGCACG-0	0.034353737
R10260309-1-GGGTTTACATTAAAGG-0	0.03435404
R20237131-1-GAAGCCCTCCCGTGTT-0	0.03435426
M67351-2-CCTCACATCTTGGTGA-1	0.034354284
M47207-1-GGGATCCTCGGTCAGC-0	0.034354564
M40437-2-TCTTAGTGTACAATAG-1	0.034354717
M82307-2-TGGTGATAGTGCTAGG-1	0.034355044
M77549-1-AGGCCACAGTGGAAGA-0	0.03435547
M94236-2-CGGTCAGCAGAGACTG-1	0.03435554
M24508-2-TATCTGTGTGTGTACT-1	0.03435581
M43479-1-AGACCCGGTCCGGATC-0	0.034356125
M79856-1-GCTGCAGCATACCAGT-0	0.034357462
M59697-1-AACAACCAGAAGTATC-0	0.03435779
R20237131-2-GCGATCGCAAAGACTA-1	0.034357797
M77159-2-GCTCAAATCTGTAAGC-1	0.03435812
M37256-2-GGGACTCAGCTCGGCT-1	0.034358393
M66611-1-GTGAGCCGTTACCTGA-0	0.0343584
M28337-1-GCGTTTCAGTCCTGTA-0	0.03435848
R47354365-2-GTAGATCCATCCGATA-1	0.03435854
M30150-2-TCATTCAAGTTCCGTA-1	0.034358777
M74368-2-TTACGTTCAGGTGGAT-1	0.03435994
M87037-2-TTCTGTAAGCCTCCAG-1	0.034360178
M88010-1-ATGAGGGCATCTTTCA-0	0.03436066
M99891-2-GAAGGACTCTTCGGTC-1	0.034360774
M49006-2-ATAGGCTTCGCTTGAA-1	0.034361053
M20356-2-ACTTCGCAGCGTGCTC-1	0.034361143
R20510687-2-GCCCAGATCACCCTTG-1	0.0343613
R64123404-1-CTATCTAAGGCGTCCT-0	0.034361657
M66611-1-TATCGCCTCCCAACTC-0	0.03436178
M77549-1-GTGCGTGAGGAACATT-0	0.03436182
R3817943-2-CTGGACGGTATGTCTG-1	0.034361932
M94994-2-AGGACTTTCGAGCACC-1	0.034363203
M87037-2-ACCTACCCATAAGCGG-1	0.034363437
M4078-1-AAAGGATTCAGCGCGT-0	0.03436354
M77549-2-CAGAGCCTCAAGAGTA-1	0.034363676
M69190-1-AGCGATTGTCACCACG-0	0.034364276
M88743-2-AGTGATCAGACGGTCA-1	0.03436437
M88010-2-TCACATTTCGCGCTGA-1	0.03436558
M10247-2-CATCGGGTCGAGCACC-1	0.03436659
M18556-2-CTGATCCGTGGTAACG-1	0.03436739
M93645-2-AGGGAGTTCTCCGATC-1	0.034367535
M10001-2-GCCAACGCACACGGTC-1	0.034367617
M80255-1-ACCCTTGGTCAGTCGC-0	0.03436883
M90262-2-CGGACACTCTATGCCC-1	0.034369316
M82307-1-CCTCAACGTACACTCA-0	0.034370314
M80453-1-ACAGAAATCATGGATC-0	0.034370862
M72267-1-TCCTCTTTCATAAGGA-0	0.034371015
R64123404-2-CAAGACTGTCACGACC-1	0.034371864
M79757-1-ATGAGGGAGCGACTAG-0	0.03437391
M638682-1-TGGTAGTCAAATGCGG-0	0.034373958
M77549-2-TTATTGCGTCATGACT-1	0.034374006
M24508-1-CCCGAAGGTCGTAATC-0	0.034374632
M28098-2-TTATTGCAGGTAAAGG-1	0.034375243
M52649-1-AGGCTGCGTAGCGTAG-1	0.03437528
M72267-1-CCGATGGGTACGACTT-0	0.03437591
R47354365-2-AGGAGGTAGACGAGCT-1	0.034375917
M3760-1-TCTGTCGGTACAGCGA-0	0.03437611
R42804284-1-GTAGTACCAAGCGCTC-0	0.03437638
M77549-2-TTCCACGTCGCTTTAT-1	0.034376904
R47354365-1-CCGCAAGCAAGCGGAT-0	0.034376927
M32931-1-TCGCTCATCTAGATCG-0	0.03437739
M30150-1-GAGTTTGCAACCGCTG-0	0.03437862
M20356-2-TTCTAACGTGTGCTTA-1	0.03437866
M41250-1-TGAGTCATCGTGAGAG-0	0.034378856
M16169-2-AGCCAATAGGTCGTCC-1	0.034379426
M10247-1-GTCACTCGTGCATTAC-0	0.03437945
R66507194-2-AAAGGTACATGAGTAA-1	0.034379635
M66831-2-ACTCTCGCAACCGCCA-1	0.034379873
M67139-2-TACTGCCTCGACACCG-1	0.03438124
M48528-2-ATTCCTACAAGCACCC-1	0.034382578
M77549-1-TGAGCATTCCGTATGA-0	0.034382585
M29668-1-GGCTGTGTCTGGACCG-0	0.034383047
M34583-2-CATGCGGAGTGGCAGT-1	0.034384172
M33868-1-GGTCTGGAGATCGACG-0	0.034384374
M73787-2-AAAGTGAAGACTAGAT-1	0.034384526
M86015-2-TATATCCAGGTCACTT-1	0.03438462
M79757-1-GTGAGGATCGTCAAAC-0	0.03438515
M13092-1-CAATTTCTCCGTAGTA-0	0.03438517
M85047-2-TCATGTTTCCATACAG-1	0.034385346
M77549-1-GTTTGGACATGTTCGA-0	0.03438617
M97362-2-ATTGGGTCAGTCGCTG-1	0.03438641
M52014-1-ACCCTCAGTCGTGGAA-0	0.03438687
M88743-1-GTAACCAGTTCCAAAC-0	0.034386985
M17678-2-TGCGACGGTTGCATTG-1	0.034387127
M99891-2-ATTCTTGAGCATTTCG-1	0.034387738
R52225174-1-TTCAATCTCACATACG-0	0.034390565
M19551-1-GAGTTTGTCAACGTGT-0	0.03439171
M3760-2-TGAACGTAGGGCCAAT-1	0.034392077
M1994-2-ACGTAGTAGCTGGCCT-1	0.034392226
M88743-1-CCTAAGAGTCAAAGTA-0	0.034392286
M3760-2-GATAGCTTCTGTCCGT-1	0.034392286
M45994-1-GGTCTGGGTGGACTAG-0	0.03439323
M15036-1-TAGACCAGTGTGTTTG-0	0.034394465
R64123404-1-CTTTCGGCAATCACGT-0	0.034395576
M78451-1-ACAGGGAAGGGTCAAC-0	0.034395818
M73806-2-TCACAAGAGGTCACCC-1	0.03439668
M58268-2-GTCATCCTCAACTGAC-0	0.034396783
M95774-1-CACGGGTAGTGCGTCC-0	0.03439738
M10247-1-GTACAACGTAGCGTAG-0	0.034399007
M73806-1-CATCCGTCAGATCACT-0	0.034399055
M94804-1-ACTGTCCGTCCACTTC-0	0.0343992
M89640-1-GCACGGTCAACGGCCT-1	0.034399554
M77677-1-ATACCGAAGATTGACA-0	0.034399677
M42172-1-CAGGGCTCACTAGTAC-0	0.03440021
M24587-2-AGTGTTGGTAACAAGT-1	0.034400735
M604571-2-AGGACGACAAATGCTC-1	0.03440083
M1994-1-TGCAGTATCCTCTAAT-0	0.03440136
M98137-2-TAACCAGCAGACGATG-1	0.034401737
M14434-1-GAGTCTATCCGTTGGG-0	0.03440179
M88462-2-TACTTACTCAAACGAA-1	0.034402296
M34583-2-GGTTGTAAGCGAAACC-1	0.034403574
M1994-2-TATCTTGTCGCTACGG-1	0.03440418
M49579-1-CTAACCCAGCCAGAGT-0	0.03440535
M69259-2-GCATGATTCGTGCTCT-1	0.03440546
M42769-2-GTGGAAGTCAGAATAG-1	0.034407035
R3817943-1-GGTTGTAGTATCACCA-0	0.034407444
M39780-2-GGGTATTAGACGAGCT-1	0.034407526
M120539-1-ATGCATGTCCTCTTTC-0	0.034407616
M47207-1-CCCGAAGCAGTATACC-0	0.034408834
M73806-2-ATCGGCGAGCTTAGTC-1	0.034410298
M48528-2-TTACGTTTCCCTAGGG-1	0.034410376
M62833-1-GACATCATCCCTAGGG-0	0.034411084
M57908-2-TTCGGTCGTGCCTATA-1	0.034412116
M89107-2-CGTGAATGTATTGAGA-1	0.03441248
M980386-1-CGTAATGCAACCACGC-0	0.034412537
M21500-2-ACTTTGTAGTCGGGAT-1	0.034413315
M26012-2-GGTAATCCACTCTCGT-1	0.034413498
M65551-1-AGTTCGATCCCAGCGA-0	0.03441408
R10424475-2-CGAATTGAGGCATGGT-1	0.03441422
M79757-1-CCTAAGAAGCCAGAGT-0	0.0344153
M69190-2-TCATTTGGTCACTCTC-1	0.034415927
M40437-1-TGCATCCTCAACACCA-0	0.03441623
M54416-1-CTTGATTTCCTCTCGA-0	0.034417063
R64123404-2-TGTGGCGAGTGATAAC-1	0.03441744
M94236-1-GTTACCCAGGTTAGTA-0	0.03441778
M54382-2-CGGCAGTAGGAGCTGT-1	0.034417864
M7283-2-CACATGAAGACAAGCC-1	0.034418095
M97362-2-CACAACATCATGCGGC-1	0.034418274
M87879-1-TACAGGTGTTAAACAG-0	0.034418657
M94994-1-CGAATTGGTAGGTACG-0	0.034418937
M88462-2-GCATGATTCAGCGTCG-1	0.034418974
M20356-1-CTCATGCCACTCGATA-0	0.03441985
M87037-2-ATCGTAGAGGGTGAGG-1	0.034420874
M18243-2-GGGCTACGTAATGCGG-1	0.034421165
M84407-1-TGCGGCAGTGTAGGAC-0	0.034421463
M70397-1-GGAATCTGTGCTTCAA-0	0.034421667
M49006-1-TGTTACTAGTATAGGT-0	0.034423888
M88462-2-CGCCAGAGTTTGCAGT-1	0.034424566
M9699-2-AGAGCAGCACATACTG-1	0.034425277
M99891-2-AATCACGGTTTGACAC-1	0.034426052
R85130907-2-GGAGCAAAGCTCCCTT-1	0.034426846
M59080-1-ATCGTGAGTTGGGCCT-0	0.034427598
M65630-2-CACGAATGTATCGTTG-1	0.034428336
M71503-2-AGCCAGCTCACCACAA-1	0.034429446
M74724-1-TGGGAGACAGCGGATA-1	0.034430988
M1994-1-TTCCTAACATATACCG-0	0.034431357
M28098-1-CTCATCGGTACAGCGA-0	0.03443205
M2851-1-AGGTCATAGCTCGAAG-0	0.034432553
M70207-2-AGAACCTGTCTTGCGG-1	0.034432568
M47666-2-TGAGCGCCACGTAGTT-1	0.03443352
M56356-1-GTAATCGCAAGATGGC-0	0.0344338
M77958-2-AAACGCTAGACGCCCT-1	0.034434546
M52649-2-AGAACAATCGCAGAGA-0	0.034438327
M28337-1-CCGATGGAGCATCAAA-0	0.034439374
R66507194-2-CATTGTTGTCTCTCAC-1	0.034439698
M73555-1-CCGCAAGGTGCTAGCC-0	0.034439962
M76678-1-CGAATTGTCTCCCTAG-0	0.03444002
R16741095-1-CCGAACGCAGCTGTAT-0	0.03444096
M55915-1-TATCTGTCAGGAATCG-0	0.034440976
M54529-1-AGGCCACAGACGGTCA-0	0.034441125
M3760-1-ACGGTCGGTTATCTGG-0	0.034442008
M86494-2-TCTTGCGGTACTCGAT-1	0.03444231
M32482-1-ATCCATTTCGCAGTGC-0	0.034442693
M93645-2-CCTCAACCAGCTCGGT-1	0.034443706
M59697-1-CTCATGCGTAACCCTA-0	0.034445446
M4516-2-TCACTCGAGATCCCAT-1	0.0344456
M72267-2-GATGAGGAGACGGATC-1	0.034445755
M87037-1-TTCATGTCAGTTGCGC-0	0.03444611
M77159-1-TACGCTCAGTATGAGT-0	0.034446366
M43479-2-GAATCACTCTCTATAC-1	0.034446668
M19562-2-TGGCGTGTCTTCACAT-3	0.034446713
R37065652-2-TCAGCAACAAGACAAT-0	0.034446936
M14897-1-TCCTCCCCACTCAAGT-0	0.034447227
M96251-1-TTGCTGCTCGCCAGTG-0	0.034447294
M22156-2-AACTTCTCAGCGGTTC-1	0.03444766
M15395-2-CGAGGAAGTGTACATC-1	0.03444772
M14502-2-GATCGTAAGCCATGCC-1	0.034448404
M70207-1-ACCCTCAAGGATCATA-0	0.034449007
M79757-2-GGGACCTGTCAAGCCC-1	0.034449212
R10447620-1-CCGTGAGAGATCCTAC-0	0.034449674
M30150-1-ACTTTCAGTCCCACGA-0	0.0344497
M79856-1-ATTCACTAGACCTGGA-0	0.034450408
M88462-1-TGATTTCTCATGCAGT-0	0.034451008
M19551-2-AGGCTGCCAGAGGCAT-1	0.034451067
M72548-2-ACCCAAACACGCCAGT-1	0.034451146
M69779-1-TTTCAGTTCGATCCCT-0	0.034451418
M94236-1-AAGCGTTTCTTGGGCG-0	0.034451425
R42804284-1-CCCTAACGTTGTATGC-0	0.034452114
M50086-2-AACTTCTCAGCGGTCT-1	0.03445241
M3760-1-GATTCTTGTGTTTACG-0	0.034453556
M17230-1-GTCATTTCACACACTA-0	0.034453645
M73555-2-CTCCATGCAGCAGTAG-1	0.03445492
M17230-1-TTCCTTCAGTCAGCCC-0	0.03445544
M49935-1-CTTCTAATCAGAGTGG-0	0.034456037
M95774-1-GTAATCGTCAATCAGC-0	0.03445765
M87037-1-GGAACCCCAAGAGGTC-0	0.03445796
M82307-1-GTCAAACCAGGAACCA-0	0.03445888
M10247-2-CATGCCTTCGCACTCT-1	0.03445971
M395695-2-GGCGTCATCGAGAGAC-1	0.034459837
M33636-1-AAACGCTCAACAGTGG-0	0.034459926
M638682-1-ACATTTCAGTGTACCT-0	0.03445994
M96251-1-GCACGTGCATAACCCA-0	0.034459997
M59080-2-AATCGTGGTAGGTGCA-1	0.034460414
M77159-2-GTAATCGGTGCCGTTG-1	0.034460597
M36086-1-TCTATACGTTTGATCG-0	0.03446119
M17230-1-GCCAGCATCGGTAGGA-0	0.034461543
M13090-2-AAGCCATTCTTCGACC-1	0.034461547
M68895-2-GGCGTCACATACACCA-1	0.034462143
M33636-1-TTCACGCCAACTGTGT-0	0.034463186
R11478361-2-AACGTCATCAATCGGT-1	0.034463365
M395695-2-GGGTAGACACTTCTCG-1	0.03446389
R82441989-2-CCGATGGTCGACGAGA-1	0.03446452
M927140-2-CACGAATTCTCATGCC-0	0.034464605
M33688-1-GAAGGGTTCACCGGTG-0	0.034464654
M68806-2-GGGAAGTCAAGTGCTT-1	0.034465197
M47734-1-TCACGCTAGAGTCCGA-1	0.034466576
M66132-2-CCACTTGCAGGGTCTC-1	0.034466863
M88462-2-CTGTGAACACGTGAGA-1	0.03446728
M12249-1-TCCATCGGTCACAGTT-0	0.03446749
M67819-1-AGCCACGTCTATACGG-0	0.03446749
M11938-1-AACAAAGGTCTCACGG-0	0.034467757
M24587-2-CGCAGGTGTCGTCAGC-1	0.0344682
M37647-2-ACATCGATCCGTTTCG-1	0.034468263
M18615-1-CTCACTGTCTACAGGT-0	0.03446843
R82441989-2-TAGACTGTCTGCGTCT-1	0.034468897
M14897-1-GTCGCGACATCTGTTT-0	0.03446919
R10447620-1-GACCAATGTGTTAGCT-0	0.034469254
M66831-1-TAAGTCGAGACCGCCT-0	0.034469817
M7718-1-TTCTCTCGTGACAGCA-0	0.034470167
M47666-2-CGGGACTAGCCACCGT-1	0.034471456
M31934-2-TGAACGTCAGTAGATA-1	0.03447233
M7949-2-TCTTCCTTCGTGGGAA-1	0.034472767
M30150-2-TTTATGCGTACATACC-1	0.034472805
M88032-2-CAGTTCCCATGGGCAA-1	0.034473475
M67370-2-GAGGGATAGAGCCATG-1	0.034474555
M27965-1-AAAGGGCGTCGCTTGG-0	0.034474663
M6559-1-TCCTCGACAGCTAACT-0	0.03447529
M1994-2-CAGCAGCGTCACGCTG-1	0.034476765
M79757-2-TTCCGTGAGAAGTCAT-1	0.034476902
M34583-2-CAAGACTGTAGGAGGG-1	0.03447704
M79196-2-TTGTTGTTCGATTCCC-1	0.034478094
M31079-2-CTCATCGTCGAGAGCA-1	0.034478817
M36388-2-ATGTCTTGTGGTGATG-1	0.034479838
M58835-2-AACGGGAAGCTGAGCA-1	0.034480017
M79777-2-TTCACGCCAATGTTGC-1	0.034480542
M85981-2-TACGGTAAGCGCCTCA-1	0.034481533
M67819-2-AATGGAACACGCAGTC-1	0.034481734
M33688-2-TTGCCTGGTTTGAAAG-1	0.034482874
M85101-1-CGGAGAACACGCTGTG-0	0.03448309
M1746-2-GGGTAGACAATGGCCC-1	0.0344834
M16169-1-GTGTCCTCAATAGGGC-0	0.034483425
M68806-1-AGCCAGCCATAGCACT-0	0.034483913
M62439-1-CTTTCGGAGTGGTGGT-0	0.034484718
M8299-1-CATTCCGGTACGCTAT-0	0.03448548
M34583-2-CACATGATCAACGCTA-1	0.034485556
M47207-1-ATGGGAGCATGTTTGG-0	0.034485724
M16963-1-ATCTCTACATGTGCCG-0	0.034485795
M395695-2-GTCATTTGTGTTCCTC-1	0.034486346
M84522-2-ATTTCACGTAGCCCTG-1	0.034486882
R93024957-2-TTACCGCCATGGACAG-1	0.03448818
M5101-1-GAATCGTTCTCTGGTC-0	0.034488797
M10874-2-CAACCTCTCCCAAGTA-1	0.03448955
M79757-2-CTCCAACGTCTTCTAT-1	0.03448973
M37112-1-TATCAGGGTTGCATGT-0	0.034490645
M47207-1-AACCTGATCTGAGGCC-0	0.0344909
M68642-2-TCGAAGTTCTGTAAGC-1	0.034490973
M67370-1-TTTCCTCAGTCTGCGC-0	0.03449177
M57395-2-TATCGCCTCCTGTTAT-1	0.034492724
R16741095-1-GCGGAAATCGTGTGGC-0	0.03449372
M34583-1-CGGTCAGTCCTTATAC-0	0.03449373
M35559-2-TGTTGAGCAGTTCCAA-1	0.034493826
M57908-2-AACTTCTGTATCTTCT-1	0.03449386
M97954-1-TCCCAGTTCTGGCCAG-0	0.034494475
M42172-2-TGTGTGATCTGCGAGC-1	0.03449495
M84522-2-GCCTGTTTCCCAATAG-1	0.034497198
M50086-2-GTTTGGACATAATCCG-1	0.034497574
R74564064-2-GGAGATGCAGAGCTAG-0	0.0344976
R20849279-2-TCACGGGCAATAACGA-1	0.03449823
M28098-2-TCAAGTGTCTTACCAT-1	0.03449836
M56862-2-CTTGATTAGCCGGATA-1	0.03449871
M38221-2-GAGATGGCACACACTA-1	0.034498822
M32048-2-CTTGATTCAAGGGTCA-1	0.034499303
M88010-2-AACAGGGCATTGAGCT-1	0.034499303
R82441989-2-TTGCCTGGTCGTGCCA-1	0.03449944
M67302-1-GCGATCGAGAAGCGAA-0	0.03449948
R66507194-1-TCGACCTCAGCATACT-0	0.034500748
M34583-1-CGTTAGAGTAAGGCCA-0	0.034501396
M97362-2-CATTCTAAGCGAGAAA-1	0.0345016
M33241-2-ATGGGAGAGACCGCCT-1	0.034502007
M67370-1-CATAAGCCATAGACTC-0	0.034502294
M00_1061-2-TGCTTGCAGATTGATG-0	0.034502465
M11938-2-GCGTGCATCCCTCTAG-1	0.034502592
M79757-2-CAGTTAGCATGACTCA-1	0.03450272
M17230-1-ATCCCTGAGCACTTTG-0	0.03450306
M82573-2-CAACAGTTCCTCTCTT-1	0.034504443
M56862-2-GTATTTCAGGGTGGGA-1	0.03450519
M952-1-CGAGGAAGTCAAAGCG-1	0.03450543
M32482-1-CATACAGGTGCATTTG-0	0.034505885
M85101-2-AACCTGAGTACAATAG-1	0.034505975
M28098-1-GTAATGCCAGAGGACT-0	0.034506213
M18243-2-CATACAGTCTGTGCAA-1	0.034506727
M85981-2-TAGGAGGAGCAACAAT-1	0.034507662
M54416-2-GCCGATGCAGTGACCC-1	0.03450806
M77549-1-GCTTTCGCAGGACTAG-0	0.03450824
M31934-1-GATAGCTTCGTTCAGA-0	0.03450996
M88010-2-ACTGTCCGTACCTTCC-1	0.03451014
R65861241-1-ACGGTTATCCTGGGTG-0	0.034510918
R64123404-2-GAGCCTGGTTAGGCTT-1	0.034511585
M5101-2-GTAGTACAGGGCGAGA-1	0.034512624
M50086-1-CATCGCTTCGTGACTA-0	0.034513175
M48528-1-AGGGAGTAGGCCTAGA-0	0.034513544
M90262-1-GAGTCTAAGTCATGGG-0	0.03451558
M52649-1-GTTTACTCAGCTACAT-1	0.034515925
M52014-1-GATCACACAAGACCTT-0	0.034516457
M19551-2-GGGATCCCATTCTTCA-1	0.034517016
M85047-1-TGCTTCGGTCAGGTAG-0	0.03451738
M2646-1-TTTACGTTCTTGCGCT-0	0.03451757
M85101-1-AGACCATTCTCGTGAA-0	0.034517746
R42804284-2-AGGACTTAGGTTGAGC-1	0.034517974
M33868-2-CGATGCGTCCTCAGAA-1	0.03451823
R11624423-1-AGTACTGTCAGGGTAG-0	0.03451922
M47666-1-TAGACCACATCGATCA-0	0.0345196
M3760-2-AAAGTCCCACGGTCTG-1	0.034519874
M85101-1-TCCAGAATCAAATAGG-0	0.034520004
M79757-2-ACTATCTCAACTCCCT-1	0.03452073
R47354365-1-CCCTCAACAAATGAAC-0	0.034521576
M85047-2-GATAGAAAGGTCATTC-1	0.03452198
M19551-2-AGGTAGGGTGGATCAG-1	0.034522023
M44145-1-TTCACCGGTCGCATTA-0	0.034522604
M1994-2-GCCGATGCATGAATCC-1	0.034523007
M46007-1-CCACTTGGTATGCAAA-0	0.03452318
M32995-1-TCTGTCGAGTATCCTG-0	0.034523536
M79757-2-AGCGATTCAGGCACTC-1	0.03452381
M11589-1-AGTGACTGTCCTTGTC-0	0.034523834
M18556-2-ACAGCCGGTAACATAG-1	0.034523867
R20046260-3-AAGTCGTCATATTCGG-1	0.03452473
M24443-2-GGGTGTCTCATTGCCC-1	0.034525238
M65630-1-TCTATACGTGTTTACG-0	0.034526173
M638682-2-TCGGGTGAGAGGTATT-1	0.034526356
M94236-1-GGTGTTATCACTCCGT-0	0.034528058
M42557-2-ATGCCTCGTGCGGCTT-1	0.034528203
M29883-1-GGGTGTCAGGATCACG-1	0.034528557
M27409-2-TTTCACAAGACGACGT-1	0.034528915
M47734-1-CAAGACTTCGCAGTCG-1	0.03452912
M40437-2-CTAAGTGGTCGTTCAA-1	0.034529336
M24478-2-GAAACCTTCGGCCTTT-1	0.03452936
M3760-1-TTCGGTCGTTGCTGAT-0	0.034529466
M23048-2-AGGCCACGTAGGCAGT-1	0.03452968
M77209-1-GGAATCTAGATAGTCA-0	0.034529798
M67819-2-CGGGACTAGACCAGCA-1	0.034529805
M77549-1-GATCGTAAGCTAGAGC-0	0.034530405
M11589-1-AAGCATCCATCCTTCG-0	0.03453052
M57908-2-CTCTCAGAGGGTTTCT-1	0.03453053
R47354365-2-AATGCCAAGACGGTCA-1	0.034530696
M98137-2-TCATACTTCCAAAGGG-1	0.034531005
R52225174-2-CAGCGTGGTAAGCAAT-1	0.034531645
M40274-2-AAGACAAGTCATGGCC-1	0.034532357
M30150-1-TTCCTCTCAAGGGTCA-0	0.034533013
M14897-2-ATCCATTCACAGGATG-1	0.03453312
M74087-1-CGACAGCTCATTGTGG-0	0.034533545
M952-2-TCAGGGCTCGAAGTGG-0	0.034534592
M77159-1-TTACTGTAGCCTGAGA-0	0.03453509
M85047-2-TCCAGAATCGCCAACG-1	0.03453552
M50086-1-GAACGTTAGGCATCTT-0	0.03453562
M7718-1-CAACGGCAGAACTGAT-0	0.03453756
M50086-1-CTTCCGAGTTGCTCCT-0	0.034537755
M3760-2-AGAGCAGGTTTAGTCG-1	0.034538496
M70314-1-TGGATGTTCTTTCCAA-0	0.034538653
R54396902-1-CCGGTAGGTGAACCGA-0	0.034538675
R93024957-2-GGCAGTCGTAGTATAG-1	0.034538798
M32482-1-TGGTGATCACGCCACA-0	0.034538906
M27409-2-GTTGTCCAGGAAGTAG-1	0.034539506
M93645-2-ACTGATGCAATTGTGC-1	0.034539618
M93995-1-GACCAATTCACGGGAA-0	0.03453992
M639636-2-GTTGAACCAACGAGGT-1	0.034540802
M80255-2-TGGTGATGTCAGTTTG-1	0.03454099
M96251-2-CTCCAACAGTCTCCTC-1	0.03454115
M29736-1-CTGATCCGTGTCCCTT-0	0.034541316
R64123404-2-CTGAATGTCACCCTGT-1	0.03454243
M24410-1-TACAGGTGTTGTTTGG-0	0.03454287
M1994-2-AGGAGGTGTTGCATAC-1	0.034542974
M27521-2-TACCGAAGTATGACAA-1	0.03454367
M7949-2-GCAGTTAGTATCCCAA-1	0.034544714
M70693-2-TGGTGATCATGAAAGT-1	0.034544915
M6130-2-TCGTGCTTCACCCTTG-1	0.034545332
M77159-2-AGGCATTTCACTGATG-1	0.034545373
M54396-2-GGGACTCCAAATGAAC-1	0.034545414
M95576-2-TTGACCCAGTCTAACC-1	0.034545798
R20237131-1-TGCAGTACAAGAAACT-0	0.03454708
M8299-1-TCCAGAATCTATTTCG-0	0.034547176
M28098-2-AGCCAATCACGTTCGG-1	0.034547877
M35312-1-GCCCGAACACGCGCTA-0	0.034548342
M153-2-ATACCTTGTCTACACA-1	0.03454853
M16963-2-CGACAGCAGATTGAGT-1	0.034549054
M80255-1-CAGGGCTAGGTCACAG-0	0.034549914
M57908-1-CTCATCGTCGAACGCC-0	0.03455006
M40274-1-AACCATGTCCTTATAC-0	0.03455022
R66507194-1-AACGTCAGTGCAGATG-0	0.034550775
M18556-1-GTTGTAGCAAATCGTC-0	0.034550864
M23433-2-CCTCATGCAGTGCGCT-1	0.034551173
M84538-1-TCCATGCAGGTCACCC-0	0.034551743
M66831-2-GAGTTTGTCGGCGATC-1	0.03455215
M71187-1-GCCATGGAGCAAACAT-0	0.034552205
M23048-2-TCTATCAGTCAGGCAA-1	0.034552313
R33334378-1-TGACCCTGTTAGCTAC-0	0.034552604
M74368-2-TACAACGGTGCGTTTA-1	0.03455408
M50086-2-TATCAGGTCCGGTAAT-1	0.03455481
M36388-2-CCCTTAGAGTTGGACG-1	0.034554873
R82441989-1-GATGACTGTAATCAGA-0	0.034555387
M36121-2-TGCTCCAGTTCCAAAC-1	0.034555655
R66740909-1-GACTCAAGTGGCCTCA-0	0.034555953
M96154-2-GTGAGGACATAACCCA-1	0.034556445
M7107-1-AAGATAGAGTTGTAGA-0	0.034556642
M8299-2-TACAACGCAGACAAGC-1	0.03455706
R66507194-2-ACGGGTCTCTAGCCTC-1	0.034557167
M38374-1-CGCGTGAGTTCGGTTA-0	0.034557387
M52649-2-CGTGCTTGTATGGAGC-0	0.03455875
M13822-1-ACCCAAACATCCCACT-0	0.034559075
M84522-1-TACCGGGAGAGGGTCT-0	0.034559153
M93645-1-ACAAAGACAATCGCCG-0	0.034559257
M1176-1-TAACCAGTCATCGCAA-0	0.034560654
R10260309-1-GTCTACCCAGGATTCT-0	0.034561247
M17678-1-GACTCAAAGGTCTGGA-0	0.034561746
M57908-1-TTGTTCACATGAAGGC-0	0.03456175
M11589-2-GTGAGCCGTCACCACG-1	0.034562197
M15656-1-ATACCTTGTCCCTGTT-0	0.034562543
M28098-1-TGGCGTGTCTAGGCCG-0	0.03456267
M952-2-CCTCACAAGGACGGAG-0	0.034563255
M54396-1-ATCACTTCAGTGACCC-0	0.03456373
M87879-2-TGAGACTGTCTTAGTG-1	0.034563944
M638682-1-ACATTTCAGACAGTCG-0	0.03456472
M7949-2-TCAGTTTGTAGGGAGG-1	0.034567032
M41581-2-AACTTCTCACGTCGGT-1	0.034567207
M66831-1-TGTTGAGAGGCGACAT-0	0.03456744
M79196-2-TCTACCGGTGACAGGT-1	0.03456791
M47207-1-TTCCACGCATCTTCGC-0	0.034568306
M36086-1-CAGGCCATCGACCAAT-0	0.034569282
M63927-2-AGAGAATTCACATTGG-1	0.03456933
M87037-1-GTCAGCGTCTTGGCTC-0	0.034569446
M45135-2-GTTGTGAGTCTGTAGT-1	0.03456966
M79856-2-TTGTTGTAGGAAAGGT-1	0.03457031
M82307-1-AACAGGGCACGTTGGC-0	0.03457116
M323252-1-TACCCGTCACTCCTTG-0	0.03457213
R29903274-2-TCAGGGCTCGGAGTAG-0	0.03457272
M77549-1-GGATGTTAGTTGGGAC-0	0.03457316
M14897-2-CCTCCTCAGTTGCTGT-1	0.03457323
M18243-1-ACTTTGTGTACGTAGG-0	0.034573477
M14897-2-GCTGGGTCAGACCATT-1	0.034573685
M13090-2-GGGACTCGTATGAGAT-1	0.034573905
M56398-2-GGATGTTGTACAAGTA-1	0.034574397
M94994-2-GAGAGGTCAGAGTCAG-1	0.034574777
M70207-1-CCCATTGAGGGTTAAT-0	0.034575153
M42635-1-TAGACTGAGAGTATAC-0	0.034575995
M85981-1-GAGTGTTCAGCGAGTA-0	0.03457605
M63499-1-ACTATGGGTTCGTAAC-0	0.034578282
M84538-1-CTGCCTAGTTCGGTCG-0	0.034578685
M35312-1-AAGCGTTCAAGTGGAC-0	0.03457917
M44145-2-GAGACTTAGGTAGCCA-1	0.03458004
M28337-2-AACGGGAGTCCCTGAG-1	0.034581628
M120539-1-CGATGGCAGCGCTTCG-0	0.03458197
M93645-2-TGTCCACTCACCTTAT-1	0.034582034
R85130907-1-TGTTGGAGTCGTATGT-0	0.03458208
M46007-2-GATCCCTGTCGCCACA-1	0.034582168
M9566-1-TACCTGCGTCGCTTGG-0	0.03458223
M40584-1-TGTGGCGGTCCAGCCA-0	0.034582738
M35559-1-AGGTTACGTCTGCGCA-0	0.034584593
R85130907-1-GACGCTGGTACACGTT-0	0.0345852
M57908-1-GACATCATCGCATAGT-0	0.03458526
M927140-2-CATGCGGTCCGAGATT-0	0.034586884
M153-1-GCCATGGTCAGGGTAG-0	0.034587145
M6362-1-TGTGCGGAGGATATGT-0	0.03458786
M20485-2-ATCGGATGTACTTCCC-1	0.034589536
M14631-2-TAGACTGGTCCGATCG-1	0.03459168
M50067-1-ATGTCTTTCCACTTCG-0	0.03459282
R71312082-2-AGTAGCTAGTATGGCG-0	0.03459288
M2540-1-ACTGTCCTCGGCATCG-0	0.034593713
M67819-2-TGTAGACCAGCGTGAA-1	0.034594003
M13092-2-TCTATCAAGCGGTAAC-1	0.03459785
M53805-2-GACCGTGAGTTACGGG-1	0.034598272
M67819-2-GGAATCTCAGGAGACT-1	0.034599416
M66831-1-CTTGAGATCCATCTCG-0	0.034599785
M37256-1-AACAAGACAAGTGATA-0	0.034599945
M87879-2-TGTAAGCGTATCATGC-1	0.034602694
M55915-1-GCTCAAAGTTAGAGTA-0	0.034602903
R82441989-2-AACGGGACAACACAGG-1	0.034604322
M10247-1-TTTCATGAGGTTCCGC-0	0.034605782
M33868-1-GATCCCTGTCGTTCAA-0	0.034607626
M78435-1-TCTTGCGCATTGACTG-0	0.034608725
M33241-1-CACTTCGGTCAACCAT-0	0.034609675
M49935-2-AGCCAATAGTCGAATA-1	0.034609694
M80255-2-GAAATGACACAAATGA-1	0.03461003
R10447620-2-CAGGTATGTTAGGACG-1	0.034611918
M28337-1-CATAAGCCACTTCATT-0	0.034612186
R33334378-1-CCTAACCGTCCTTAAG-0	0.03461287
M97954-1-CCAAGCGGTTGCTGAT-0	0.034612942
M3760-2-TGTTCCGGTACTGCGC-1	0.034612976
M69259-2-ATACCGACATTCGGGC-1	0.034613088
M71241-2-GTCGTTCTCTATCGGA-1	0.034613505
M69259-2-AGATGAATCGGATACT-1	0.034614023
M35312-2-GTTCCGTAGGGCTAAC-1	0.034614082
M27521-2-TGTTTGTTCGGCTGTG-1	0.03461473
R66740909-1-AATGAAGGTGCCTAAT-0	0.03461473
M45871-2-AAATGGATCCGATCTC-1	0.034615647
M71503-1-GATCGTAGTGGGCTCT-0	0.03461571
M8231-2-TAAGTCGTCAATCTCT-1	0.034615926
M83234-2-GATTGGTCAGCCGGTT-1	0.03461687
M36388-2-GCACGTGCAACTCCCT-1	0.034616914
M94314-2-AGGAGGTAGTTCGGTT-1	0.03461708
M36086-2-CAGGTATCAGTTCCAA-1	0.034617335
M47734-1-CCAATGAAGGGTATAT-1	0.034617875
M67819-2-GTGAGTTAGCTGTGCC-1	0.034618072
M48528-2-CTGGCAGCAGTAGGAC-1	0.034618217
R93024957-2-AGTACTGCAATCAAGA-1	0.034618817
