## Supplementary Tables S1-17 for "Plasticity of Human Microglia and Brain Perivascular Macrophages in Aging and Alzheimer’s Disease": TableS11_dpt_pseudotime_PsychAD.csv (part 3 of 3)

	dpt_pseudotime
M90996-2-GTCATTTGTCAGACGA-1	0.034619115
M6130-2-GAGACTTCAGGACTAG-1	0.03461999
M67582-2-GTTTGGAGTTCTCCTG-1	0.034621254
M639636-2-TGAGACTCATGAATCC-1	0.034621317
M39780-2-AGAGAGCAGGAACTAT-1	0.034622088
M50086-2-TCATTGTAGGTCGTGA-1	0.03462245
M26012-1-TGCGGGTCAACACTAC-0	0.03462274
M83930-2-CAGATCATCACCCTTG-0	0.03462369
M77159-1-CATAGACGTTGCGGCT-0	0.034623884
M76678-1-CTTAGGACACCCTCTA-0	0.034623902
M10247-1-TCAATCTGTGCTTCAA-0	0.034624502
M8299-2-GAGGCCTAGGTCGACA-1	0.034626305
M32068-1-GGAAGTGAGCTTCATG-0	0.034626845
M952-2-CATTCCGTCTTAGCAG-0	0.034627143
M99907-2-CCGAACGTCTATGTGG-1	0.034627154
M68806-2-AGTCACAAGCGAAACC-1	0.034627322
M77677-1-TACAGGTGTCACCCTT-0	0.03462778
M19014-1-GTTGTAGCACCCAACG-0	0.034627847
M9566-1-CGAGTGCAGCTGCCAC-0	0.034628574
M395695-2-GTAGAGGTCCCTTGGT-1	0.034628656
M49579-2-ACCACAAGTTCGTACA-1	0.034629013
M10632-2-GGAGAACCACTGGAAG-1	0.034629732
M88580-2-CCTCATGGTTCAGCGC-1	0.034629818
M95506-2-CCGATCTTCCGCAGTG-1	0.034630958
M97579-2-AAAGGATCAGCATACT-1	0.0346313
M58268-2-CAAGCTATCAGCTAGT-0	0.034631636
M952-2-TGTAAGCAGTGGATAT-0	0.034632478
M35322-2-GGATGTTGTGAATTGA-1	0.034632888
M33636-1-GCAACATGTTGTGTTG-0	0.03463322
M2851-2-TATTGCTCATGGGTCC-1	0.034633275
M952-1-CACGTTCCAGTGCGCT-1	0.03463425
M42557-1-TCACGCTCACATTCGA-0	0.034634408
M59697-2-GATTTCTTCGCCGATG-1	0.034635473
M41907-1-CACTTCGTCACCATCC-0	0.03463565
M27521-2-GTTACAGTCGCCGTGA-1	0.034635667
M15656-2-CTGTCGTTCACAGTGT-1	0.034636088
M71187-1-AGGGAGTTCACTTTGT-0	0.034636647
M65797-1-TGCACGGAGTGCCGAA-0	0.03463711
M13090-2-GCCGATGCAGAGTCAG-1	0.034638535
M21500-2-TTTGGTTGTATCACGT-1	0.03463911
R22209673-1-CCGATGGCATGCAGCC-0	0.03464
M69259-1-CTGCATCTCTTACACT-0	0.0346409
M27500-1-CTAACTTAGTTCCAGT-0	0.03464402
M42172-1-GCAGCCAGTTGATGTC-0	0.034645308
M11589-1-GAGGGATGTTTACTGG-0	0.034645777
M97362-2-AGAAGCGGTTCGTGCG-1	0.034645785
M10632-2-TTCTCTCGTAGTCTGT-1	0.034645833
M23048-1-TTCATGTAGTGCGACA-0	0.03464634
M85047-2-GACGCTGTCTCAACCC-1	0.03464688
M29898-2-CCTAACCAGCTGAAAT-1	0.034647472
M2540-2-CGATGGCCAAATGCGG-1	0.034648888
M40274-1-GGTAACTTCTCGCCTA-0	0.03464971
M12876-2-TTGCCTGAGTATGTAG-1	0.03464975
M62918-2-TGTTACTTCCTCACCA-1	0.03464983
M66936-2-AGTGCCGTCGTGGGTC-1	0.034650225
M33868-2-CTGTCGTTCGCATAGT-1	0.03465069
M9374-2-CAGCGTGTCCCTTGTG-1	0.034651533
M13092-2-GTAGGAGGTAACTTCG-1	0.034652136
M9374-2-CTGTATTCACAAGTGG-1	0.034652155
M79245-2-CGTAATGTCTTGCAAG-0	0.034653787
R53315923-1-GTAACACCACTTGACA-0	0.034654576
M70693-2-TCTGGCTTCTACTTCA-1	0.03465506
M9699-2-GGGAGTATCAGACAAA-1	0.034655288
M50086-1-ACGATGTAGGTCTTTG-0	0.034655303
M46007-2-GAGGGTACATCGGTTA-1	0.03465564
M56862-2-ATACCGAAGAGTAACT-1	0.034655854
M27521-2-TTCAATCCAACGAGGT-1	0.03465624
M82573-1-TTGAACGAGATCCTAC-0	0.03465675
M67819-1-ACCCTCAGTACTGACT-0	0.0346568
R10260309-1-AAGACTCAGGGTAGCT-0	0.03465722
M79245-1-ACAAAGATCACCGACG-1	0.03465732
M71503-1-CCGTGAGTCCAGCACG-0	0.034657598
M1140-2-GAGAAATGTGGCCACT-1	0.0346577
M54416-2-CGTTCTGCATGATGCT-1	0.03465833
M8181-2-ACTCTCGCATCCGAGC-1	0.034658726
M50086-1-GCAACCGAGGTCCCGT-0	0.03465892
M67370-2-AAAGGGCTCATGTCTT-1	0.03465936
M74087-2-GAACTGTAGGAACTAT-1	0.03465938
M11243-1-GAGGCCTCAAAGGCAC-0	0.03466035
M70397-1-ACACAGTCATCTGGGC-0	0.03466121
M49006-2-TGGAACTAGCATCAGG-1	0.034662
M39480-2-CTTGAGAAGGACCCAA-1	0.034662277
M97362-2-TAACGACCAGTAACGG-1	0.034663443
R93024957-2-TTCTGTAGTGCCTTCT-1	0.034664262
M89640-2-ATGGATCGTAGATGTA-0	0.0346645
M32931-1-CATTCATAGACTGGGT-0	0.03466491
R20046260-3-CTCTGGTGTAATCAGA-1	0.034665037
M6130-1-CCACGTTCAATGCTCA-0	0.034665365
M32995-2-AACCTGAGTTGTGTAC-1	0.03466552
M20356-1-ATAGAGAGTTCGTAAC-0	0.034666386
M62439-1-CAGGGCTTCACGATCA-0	0.034666598
M88743-1-TGAGACTGTACGGATG-0	0.034666855
M323252-1-TCGACGGGTAACAGTA-0	0.03466812
M18243-2-AATTTCCTCTGCGGAC-1	0.034669116
M55245-2-ATTGGGTAGTTCCAGT-1	0.034669176
M50086-2-TTCTGTAGTGGCATCC-1	0.034669634
M71187-1-CTCCTCCCACGATTCA-0	0.034669816
M15395-2-GAGCCTGTCAGTGGGA-1	0.03467124
M69259-2-ACGTAGTTCGCTGCGA-1	0.034671366
M27521-2-GTCTACCGTTAAGGAT-1	0.03467139
M6130-1-TTGATGGCAGTTTCGA-0	0.034671687
M10632-2-CAGCCAGAGTACCATC-1	0.034673147
M323252-2-TACGGGCAGGTAAAGG-1	0.03467332
M97362-2-CTCTCAGCAGACAAAT-1	0.03467341
M45135-1-GTCATCCGTGGATGAC-0	0.03467372
R54396902-2-CCACGAGTCGCCTCTA-1	0.03467379
M33636-1-CACCGTTTCACGTAGT-0	0.034674753
M4310-1-GCTGAATGTGTACGCC-0	0.03467538
M18243-1-GTCCCATGTCGTACTA-0	0.03467592
M54416-1-CCGTTCACAAATACGA-0	0.034676325
R37065652-2-GTAGAGGAGGTTCACT-0	0.03467654
M20485-2-CATGGTATCCTCCACA-1	0.034676597
M88743-2-CACAACAAGAGGCGTT-1	0.034676664
M54396-2-TCTTCCTTCCTGTAAG-1	0.03467693
M94994-2-ATTTCTGTCGCGGACT-1	0.034677114
M78435-2-CCGGTGACATCTCATT-1	0.0346773
M77549-2-CTGGCAGAGCCAGACA-1	0.034677353
R93024957-1-TGGGAAGTCGTAGAGG-0	0.034677573
M23996-1-ACTTCGCAGACGATAT-0	0.034677867
M6362-1-GCTTTCGAGGGAACAA-0	0.034678087
M69259-2-GTCTCACAGGTCGACA-1	0.034678273
M59697-2-CGATGCGAGCTCATAC-1	0.034678683
M73806-2-CTGATCCAGGATTCCT-1	0.034678806
M31726-2-TAGACTGCAACGGGTA-1	0.034679558
M62833-1-ACATCGACAGCGTTGC-0	0.034679625
M10514-1-TCCCAGTGTGTAGTGG-1	0.034679696
M18556-1-GGTAACTAGTCGTTAC-0	0.034679808
M14897-1-CTGAGCGCATGCCGGT-0	0.03467994
M47666-2-AGCATCAGTTGTCCCT-1	0.034680232
R20237131-2-GGTAATCCACAAGGTG-1	0.0346823
M14897-2-TTTGACTCATAGACTC-1	0.03468253
M66936-2-CGTGCTTAGACTCGAG-1	0.03468319
M68895-2-ACTGTGACAAAGGCTG-1	0.03468481
M92907-2-TGAGCATAGGTCATAA-1	0.034685295
M18243-1-GAGTCTAGTGGCTTAT-0	0.034685627
M952-2-AACCATGCAAGGCGTA-0	0.03468581
M24587-1-TATACCTAGACTACGG-0	0.034686174
M71241-1-AAGATAGGTACCATAC-0	0.034686826
M85981-1-GACTATGCAGGCTATT-0	0.03468765
M67139-2-TCGGGTGAGTTGGCGA-1	0.034687884
M395695-1-TTCAGGATCTATGTGG-0	0.034689017
M34583-1-GGATCTAAGTGGCGAT-0	0.03468969
R93024957-1-GCAACCGGTTAGAGTA-0	0.034689967
M14897-2-CCTTGTGAGTATTGCC-1	0.034690607
M15395-2-TTGCATTCATAACTCG-1	0.034691956
M66831-1-GAACACTAGACATCAA-0	0.03469217
M8926-1-GCGGAAACAATCTCGA-0	0.034692194
M33688-2-TCAAGTGGTTCATCGA-1	0.034692593
M32995-1-ACGGGTCAGTGCCCGT-0	0.03469261
M44889-2-ATCCGTCGTCCAATCA-1	0.03469262
R42804284-2-ACACCAACAGGCCTGT-1	0.0346927
M23433-2-ATATCCTTCGGTCGAC-1	0.03469276
M62439-1-CGAATTGCAGAGAATT-0	0.03469278
R52225174-1-CGGACACGTGCCCAGT-0	0.034693386
M19551-1-TGAGCGCTCATCGCTC-0	0.034693412
M56398-1-TTCGGTCAGCTAGAGC-0	0.03469352
M30150-2-GTAACACCACTTCCTG-1	0.03469425
M94314-1-AGTCATGAGGACGGAG-0	0.034695297
M67819-2-TCAGGTATCCATCTAT-1	0.03469573
M28337-1-CGGGTCAAGTGTACCT-0	0.034695808
M11903-1-AAGGAATCAATTCGTG-0	0.034697432
M7667-2-ACGATCACATGAAGCG-1	0.034698162
M19631-2-AGGGCCTTCTCAATCT-1	0.0346994
M53805-1-AACCTGATCCATTGCC-0	0.034699768
M84522-2-CGAGTTACACCCTTGT-1	0.034700193
M84522-2-GCTTTCGCAATCGAAA-1	0.034701403
M7949-2-ATCGTAGCAATGTCAC-1	0.03470169
M16485-1-TTCGCTGGTAAGTTAG-0	0.03470221
M22156-2-AGGTCATCACGGTGCT-1	0.034703642
M10632-1-GTCGAATCAGTCTACA-0	0.034703903
M45994-2-TTTCATGAGGTGCTGA-1	0.03470426
M84511-2-TTTACGTAGGATACGC-1	0.03470453
M32714-1-CTGTGAATCGCCTATC-0	0.034704592
M86494-2-TCATGTTAGGTAGATT-1	0.03470468
M29270-1-AGGTCATGTCTTGTCC-0	0.034704987
M7668-1-AGCCACGTCGTTCAGA-0	0.03470503
M77159-1-ACGGTTAAGACCCTTA-0	0.034705106
M85101-2-CTTCAATGTCCGGACT-1	0.034705248
M15395-2-TGACCCTGTCGACTGC-1	0.034706097
M31323-2-AGATAGACAGACCTGC-1	0.03470659
M80319-1-ATCGTGATCTCATTTG-0	0.034706604
M99891-2-TTTCATGAGCGTTCAT-1	0.034706756
M21500-2-AAACGAATCACAAGAA-1	0.03470754
M88032-1-CTTGATTTCCCGTTCA-0	0.03470777
M89323-1-TTTGACTAGCCAAGGT-1	0.034709454
M80255-2-GCCATGGGTGCATTAC-1	0.034709692
M1994-2-CCCAACTTCACCATCC-1	0.034710273
R11478361-2-TCATATCTCGCTGCGA-1	0.034711238
M53805-2-GTAACCATCACTCTTA-1	0.03471151
R82441989-1-AAGCCATAGCAATTAG-0	0.034711763
M98137-2-TGTGATGTCACCCTTG-1	0.034712087
M19631-1-GACACGCGTTAGAAAC-0	0.034712765
R65861241-1-AAGCGAGCAATTCGTG-0	0.03471298
R52225174-1-AGAGAATGTTTCGACA-0	0.034713183
M23433-1-TCTTGCGCACAACCGC-0	0.03471409
M27500-2-TGAGGGATCTCACGAA-1	0.034715235
M82391-1-ACTATCTAGATCGGTG-0	0.03471525
M89323-2-AACGGGAAGGCTAAAT-0	0.034717683
M79757-1-GCTCAAAGTTGTGGAG-0	0.03471799
M77549-2-CCCGGAAGTGTTTACG-1	0.034718018
M11589-1-GCTGCAGAGTTCATGC-0	0.03471994
M28337-2-GTGCGTGCACGCGCAT-1	0.034721177
M32931-1-ATGCGATGTACTCGAT-0	0.034722175
M35559-2-AACAAGAGTTGGAGGT-1	0.034722388
M97362-2-TATCGCCTCAGACCCG-1	0.0347225
M9374-1-TGAATGCTCAGCATTG-0	0.034722958
M78204-2-CTGTCGTGTTTCGATG-1	0.03472432
M27521-2-AAGCCATAGGGCTAAC-1	0.034724463
M36086-2-TTGTGGACAGAGGAAA-1	0.0347248
M395695-1-AGTAGTCTCTAGGAAA-0	0.034725424
R85130907-1-GTATTGGGTGCGTGCT-0	0.03472604
M7718-1-CATGCGGGTCATATGC-0	0.034727067
M29270-1-GCCGTGATCGTGCACG-0	0.034728114
M74866-2-CTACCCAAGCACTCGC-1	0.034728505
M77549-2-GTGTTCCTCCACTGGG-1	0.034728564
M34070-2-GTCACTCTCCCTTCCC-1	0.034728594
R52225174-1-TGCATCCTCAGACTGT-0	0.03472871
M27965-1-CGTGTCTGTGTAGGAC-0	0.03472905
R10447620-2-GATGTTGCAAGCGAAC-1	0.03472956
M87879-1-ATGACCATCTCGCTCA-0	0.034731917
M79757-2-TTGTTTGGTCCCTGAG-1	0.034732416
M96154-2-GCAGCCATCCACGTCT-1	0.03473275
M52649-2-CTCCTCCCATGCAGGA-0	0.034734134
M1994-1-TACCTGCTCCTACCGT-0	0.034734953
M19527-2-AAACGAAAGCTGTGCC-1	0.03473621
M99182-2-CATCGTCAGACCTCAT-1	0.034736425
M16963-2-CAGTTCCCACACGTGC-1	0.034737278
M62439-1-AACAACCGTCTACATG-0	0.034737837
M78204-2-AGCGATTTCGACGAGA-1	0.034738198
M98451-1-AGATAGAAGAACGTGC-0	0.034738835
R10260309-1-CAAGGGACAGACCTAT-0	0.034739435
M52011-1-TCATATCGTCGCTGCA-0	0.034739442
M84538-2-CTGGTCTTCCGGCAGT-1	0.034739602
M70397-1-TCATTCACAATCACGT-0	0.03473982
M99877-2-ACCCAAAGTTTACTGG-1	0.034740116
M67370-2-AAAGGGCGTCAATGGG-1	0.034741323
M8694-1-TGCTCCACAAATGCTC-0	0.034742814
M97362-2-GCGAGAACACAGTCGC-1	0.034742914
M67819-1-GGCTTTCGTAGGAAAG-0	0.034745745
M20356-1-TTCTTCCCACTACGGC-0	0.03474577
M77549-2-TCGCACTCACGAAGAC-1	0.03474612
M11589-2-CATAGACGTACTCCCT-1	0.034746606
M93645-2-ACTATCTTCGAGCTGC-1	0.034746673
M55555-1-TCGACGGTCCTTATAC-0	0.03474695
M33868-2-AGCGCTGAGGCATGGT-1	0.03474697
M85981-1-CACTAAGTCTCCCAAC-0	0.034747273
M2851-1-ATTCACTCAAGTGTCT-0	0.034748185
M87037-2-TGGGATTCACAAATAG-1	0.034749217
M7283-2-TCACGGGAGTGATAGT-1	0.03474923
M952-2-AAGACTCTCATCACTT-0	0.034749743
M604571-1-AGAACAATCCTCTAAT-0	0.03475006
R10447620-1-AACCATGTCACATACG-0	0.03475053
M84407-2-ACTACGATCTGTGCGG-1	0.034750964
M56356-1-AGTGTTGAGACAACAT-0	0.034751024
M16963-2-CAACAACGTCCGTACG-1	0.034751628
M66831-1-GTGTAACTCTAGTGAC-0	0.034751717
M35312-1-CAGGGCTAGCGCCCAT-0	0.034751732
M80255-2-TGAGCGCAGGGCAGTT-1	0.034753475
M82307-1-AGTACTGTCTAGTGTG-0	0.034753896
M14897-1-CTGGTCTCACACGGTC-0	0.03475534
R64123404-2-CCACAAATCTACTTCA-1	0.03475552
M29124-1-AGCCACGGTGCGAACA-0	0.034756284
M83234-2-GCATTAGCAAGGCGTA-1	0.03475792
M1994-2-AGCTCAATCCCATACC-1	0.03475793
M90262-2-GTCACGGTCTGGGCAC-1	0.034758274
M952-1-TCAGCCTCATACTGTG-1	0.03475866
M80255-1-CAATGACTCGTGAGAG-0	0.03475867
M10874-1-GTGCACGCAGCTGTTA-0	0.03475905
M58268-1-TTCAGGAGTCCGGCAT-1	0.034759846
M34070-2-GTCAGCGTCGCTATTT-1	0.034760475
R20506587-2-CTCAAGACACCCAACG-1	0.03476064
M18556-2-GATAGAAGTAACCCGC-1	0.03476121
M30150-1-ATAGACCTCTCTCAAT-0	0.034761675
M16169-1-TCGTAGAAGCACCGAA-0	0.034762252
M76678-2-TGACGCGCATGCCGGT-1	0.034762252
M7718-1-GTCGCGAAGTTGAAGT-0	0.034762476
M16169-1-GAACGTTGTTAGGAGC-0	0.034762718
M28098-1-AGCGCCAGTAGCGAGT-0	0.034763373
M10632-1-AAGGTAAGTTGGTACT-0	0.0347635
M27965-2-CGCCATTGTCTGATCA-1	0.03476587
M44145-2-AGGATAACAGCTTTCC-1	0.034766015
M29124-1-GGTCACGCACAACCGC-0	0.034767143
M78451-2-GTGACGCTCTGGGAGA-1	0.03476761
M23048-2-GTTACGAGTGATATAG-1	0.03476917
M12876-1-CCTCTAGCAAGTGGTG-0	0.034771614
M33868-2-TATGTTCCATATACCG-1	0.034771625
M66843-1-CTAGACAAGGATATAC-0	0.034771904
M48528-2-GGAGGTATCCTTACCG-1	0.03477191
M75358-1-GACCCTTCAGAACCGA-0	0.0347723
M14153-2-TGATTCTCAAGCTGTT-1	0.034772743
M34070-1-GTCCTCACACGCTGAC-0	0.034773316
M50086-1-TTACTGTGTGGCGTAA-0	0.034773417
M899297-1-AGGCCACGTGCTTATG-0	0.03477378
M15395-1-AAGGAATGTCCTCCAT-0	0.03477434
R93024957-1-GAAGCGACATCATCTT-0	0.034775026
M80255-2-GAGAGGTTCTTGAGCA-1	0.034775138
M34583-2-GGCAGTCGTGGTACAG-1	0.034775443
M323252-1-GACCGTGGTGCGGTAA-0	0.034776054
M15036-1-GTCAAACAGAAACTCA-0	0.03477628
M30150-1-CGACAGCCACAATGAA-0	0.034776896
M59697-2-CATGGTACATTGCCGG-1	0.034777306
M3760-1-TGGTAGTTCTACGGGC-0	0.03477739
M17230-1-CAGGCCATCCGCAAAT-0	0.034778077
M52649-2-CACCAAAAGGAGCTGT-0	0.034778483
M77549-1-TCAGGTAAGGTTTGAA-0	0.03477933
M1176-2-GTGGGAAAGACTGGGT-1	0.03477938
M11243-1-TCCTCCCCAGACCGCT-0	0.034780085
M30150-2-GTCCTCATCGCAAGAG-1	0.03478018
M82573-1-AGTTAGCAGTCTCCTC-0	0.03478042
M77958-2-CTTTCAACATGACACT-1	0.034780975
M31556-1-GATCACAAGTTTGGCT-0	0.03478106
M2540-2-GCACGGTTCTCAACGA-1	0.03478147
M32482-1-AGTTCGATCCGATAGT-0	0.03478206
M793497-1-CACGTTCAGCATGGGT-0	0.034782067
M79856-1-TCTCAGCCAATTTCCT-0	0.034782365
M33868-1-CTGGCAGAGCATGCAG-0	0.034783427
M67370-1-CTGGACGAGTCCTGTA-0	0.0347836
M85101-2-AGGTTGTAGCATCAAA-1	0.034783892
M63499-1-TTCGATTGTTTCGTTT-0	0.03478507
M77159-2-GCAACATGTAGCTTTG-1	0.034785133
M67819-2-TATCAGGCAGCTGTTA-1	0.034785792
M49006-1-GTTCGCTAGCAATAAC-0	0.03478587
M93645-2-TGAATGCAGACCAGAC-1	0.034786135
M34583-2-GACAGCCTCTCGGTAA-1	0.034787778
M93392-2-GTGCGTGAGAAGGGAT-1	0.034788106
M26992-1-GACTCTCTCGGCTCTT-0	0.034788236
R93024957-2-CAGAGCCTCCAATGCA-1	0.034788527
R85130907-1-CGGGCATTCATACGAC-0	0.034788787
M45871-2-ACTTTCAGTACGACAG-1	0.034788884
M793497-2-CGAGTGCTCACCTGGG-1	0.03478901
M93603-1-CTCCATGTCGCCCAGA-0	0.034790542
M68491-2-TTCTTCCAGAGAGCAA-1	0.03479077
M78451-1-CATGCCTCACTTGGCG-0	0.034790922
M20356-2-CATTCCGCATGCTGCG-1	0.034791034
M96154-1-GCGTGCAAGTTATGGA-0	0.034791257
R10260309-1-TGGTACATCTGCGGAC-0	0.034791894
M89323-2-TCTTCCTCAGACCAAG-0	0.034791976
M65284-1-TGTGATGGTTGGCCGT-0	0.034792032
M30944-1-ACATCGATCGTCGACG-0	0.03479279
M56356-1-GTCATGATCTACCAGA-0	0.034793127
M39480-1-CCTCAGTGTCGTGGAA-0	0.034793414
M69779-2-TACGGGCGTTACCCTC-1	0.034793966
M36121-1-TGAACGTGTTACGTAC-0	0.03479407
M36121-1-AAAGTGATCTCAACCC-0	0.034794282
M27500-2-CGTTGGGTCGGTGAAG-1	0.034794807
M25557-2-CCGATCTGTGCAACGA-1	0.03479501
M6362-1-ATTTCACTCCTATTTG-0	0.03479519
M19631-1-GCAACATGTCGCCACA-0	0.034795888
M32048-2-CTTACCGTCGTTCTAT-1	0.03479667
M52364-1-TACCGGGGTGGCTTAT-0	0.034796763
M10247-2-AGGTCTAGTGGCTTGC-1	0.03479684
M9699-1-TCTCACGTCACTGTCC-0	0.03479696
M31660-1-CACAGATGTGCTCTCT-0	0.0347971
M82391-1-ACGGTCGTCCTCTCTT-0	0.034800164
R52225174-2-TCTCTGGAGATGATTG-1	0.034800254
M73806-1-CCAATTTAGAACCGCA-0	0.034800697
M23048-2-CGGCAGTAGCGCTGAA-1	0.034801573
M15395-1-TACAGGTCACCGCTGA-0	0.034801584
M32048-1-ATTCTACGTCTACGTA-0	0.034801744
M90262-2-CTGGCAGGTTGTGTTG-1	0.034801953
M85747-1-AGGATCTCATCTTAGG-0	0.03480279
M97343-2-CACTAAGCACCCAATA-1	0.034803387
R22209673-2-GTCTAGACATCATTTC-1	0.0348035
M7668-2-ACCCTTGTCTGGACTA-1	0.034804266
M77159-2-GGGACAAGTGATAGTA-1	0.034804747
M71187-1-GTGGTTATCAGGAAGC-0	0.03480484
R16741095-1-GGACGTCTCATCGCTC-0	0.034805104
M14897-2-CTACCCATCGTTGTAG-1	0.034805544
M18556-1-AGCTTCCGTTGGGTTT-0	0.034805756
M68895-2-GTATTGGAGGCGCTCT-1	0.0348081
R72407598-1-CTCCATGGTGCATGTT-0	0.034808148
M94236-1-CCAAGCGGTATGGTAA-0	0.034809552
M86015-2-CAGCAGCTCCTAGCTC-1	0.03480992
M345262-1-AATGAAGAGTGCTCGC-0	0.03481039
M33688-1-TCCTAATTCGAAGCCC-0	0.034810804
M32931-2-TTCCTCTAGCAAGCCA-1	0.03481205
M70207-1-TCTACATAGTTGTCAC-0	0.03481232
M9566-2-ATAGAGATCTGGAGAG-1	0.034812555
M21500-2-ACAGAAACAGGTCCGT-1	0.034813207
R42804284-1-ATGGGTTTCTCCTGTG-0	0.034814287
M36388-2-GACACGCTCCGTATGA-1	0.03481454
M42055-1-CATGCGGCAAGACCGA-0	0.034814917
M24587-2-ACCCTTGAGGAGAGGC-1	0.034815572
M87037-2-ATTCACTTCCAATCTT-1	0.03481601
M10632-2-TGACCCTTCCTAAACG-1	0.034816172
R93024957-1-GTAGAAAGTGCCTAAT-0	0.034816217
M39780-2-TGTAACGAGTGGTTAA-1	0.034816384
M85981-2-AGGCTGCTCCGACATA-1	0.034817893
M97954-1-GAGACCCCAGCTACAT-0	0.034818206
M58835-2-GACAGCCTCGATACTG-1	0.034818865
M55915-1-TTCTTCCAGTATTGCC-0	0.034818966
M97362-2-GTTGTAGCAGACCGCT-1	0.034819014
M45135-2-GGGAGTAGTAACATGA-1	0.034820557
M57908-1-TCTTTGATCCATTTGT-0	0.034820583
M793497-2-CTTAGGAAGTCACTAC-1	0.034822702
M71241-1-TCCATGCAGGCTTAGG-0	0.034823846
M84538-2-GGCTTGGTCCACGGAC-1	0.034824837
M28098-2-TGACTCCGTCCATCTC-1	0.034824874
M66132-1-TTCACGCCACCTTCGT-0	0.034825213
M10001-2-TACCGGGGTAGGAGTC-1	0.03482676
M33688-2-CATTTCACATTGTACG-1	0.034826968
M62439-1-CTCAATTAGTGCAAAT-0	0.03482702
M18556-2-AGCGCTGCAAATACAG-1	0.03482704
M37112-1-CGAAGTTTCAAAGACA-0	0.034827594
M67370-2-ACGGGTCCATAGAATG-1	0.03482794
M10795-1-TGTAAGCCAAATGAGT-0	0.034827966
R11478361-2-TTGAACGGTGGCTACC-1	0.034828488
M58835-1-CTCTGGTTCTGTGCGG-0	0.034829173
M80319-1-TATGTTCAGCCAACCC-0	0.034829184
M15036-1-CACAACATCTCGCTTG-0	0.03482964
M80319-1-ATCATTCGTCTTACAG-0	0.03482982
M89640-2-CGCCATTAGATAGGGA-0	0.034830447
M99891-2-GTAGCTAAGGACGCAT-1	0.03483059
M96154-1-GTCGAATCATGGAAGC-0	0.03483123
M15395-2-CAGTTAGAGCCTGAGA-1	0.034832638
M47207-2-GTTACAGCAAGACTGG-1	0.0348329
M50086-2-ATTCATCTCGGACGTC-1	0.034833234
M10514-1-TCTCACGAGGAGACCT-1	0.03483348
M24508-1-GCAGGCTTCGCTTGAA-0	0.034833536
R47354365-1-CTCAGAATCATGAAAG-0	0.03483377
R47354365-1-GTCCACTAGTGACCTT-0	0.034833904
M79757-2-TGATCTTGTCAGGCAA-1	0.034834117
M50580-1-TTTGTTGGTGATACTC-0	0.034834426
M89604-1-CGATGCGGTGTCCTAA-0	0.03483461
M97362-2-TCTTGCGAGTCGCCCA-1	0.0348347
M12876-2-CCGAACGAGCGCGTTC-1	0.03483544
M476735-1-GTGTAACGTGAGGATC-0	0.03483684
M2540-2-CGAGTGCTCTGCGTCT-1	0.034836933
M34682-1-GTTCGCTCAGCTATAC-0	0.03483699
M10001-1-TTCTCTCAGTGCAACG-0	0.03483704
M77223-1-GAGTCATGTTCTGAGT-0	0.034837667
M79757-1-TTCACGCCACGGGCTT-0	0.03483811
M12876-2-GTCGCGACAGTCCCGA-1	0.034838594
M44145-2-ATTCGTTCAACGGGTA-1	0.034838725
M29124-2-GTGGGAATCCTCGCAT-1	0.03483885
M82307-2-CAGTTAGAGTATGGCG-1	0.034839045
M24410-2-AGAACCTAGCGAGTAC-1	0.034839083
M30150-2-CAATTTCCATGAAGGC-1	0.034839936
M15036-1-CGAAGGATCAGAGTGG-0	0.03484029
M82573-2-TCCTAATAGCGTGCCT-1	0.034841765
M1994-2-GATCAGTGTGATGTAA-1	0.034841783
R20046260-3-AGAAGCGGTCTGTCAA-1	0.03484193
M74087-2-GTGGCGTTCTCAGAAC-1	0.03484555
R37065652-1-AGATAGAAGCTCTGTA-1	0.034845583
M67370-1-ATGTCTTTCATGTCTT-0	0.034845855
M31660-1-ATCGTAGTCGGTCGAC-0	0.034846943
M153-1-AGATCGTGTGCATGAG-0	0.03484703
R10260309-1-CGAATTGCAGCTCGGT-0	0.034847528
M80319-2-TCATTACGTAACCCGC-1	0.03484816
M70397-1-TTCTTGATCGCGGTAC-0	0.034848828
M6362-1-CTGGTCTAGAGGTGCT-0	0.03484913
M67139-2-GAAGGGTAGCCATCCG-1	0.034850087
M98137-1-TTCTAGTGTGCATCTA-0	0.034851875
M30150-2-CGAATTGAGGTACCTT-1	0.034853116
R52225174-1-GGGTATTAGCAGCCTC-0	0.034853414
M9700-2-CATGGTATCTAAGCGT-1	0.034854155
R47354365-1-GTAATGCCAGTGACCC-0	0.034854174
M40437-2-GTTATGGAGGGTCTTT-1	0.034854766
M66831-1-CTGCCATGTCGCTTGG-0	0.03485486
R20510687-1-AGCATCAGTTCGGCGT-0	0.03485523
M33241-1-GCGATCGAGGGCAAGG-0	0.034855798
M18556-1-GGAATGGGTGTTCCAA-0	0.034856103
M22156-2-GCCCAGAAGATGAAGG-1	0.034856208
M14897-1-ACGTACACACTCCACT-0	0.034856744
M10632-1-ATCAGGTTCTTGTTAC-0	0.0348578
M3760-1-CGGAACCTCCTTTGAT-0	0.03485823
M604571-2-CGTGATAGTAGGGTAC-1	0.03485962
R33334378-1-AGGAGGTTCGGCTATA-0	0.034859724
M97343-2-AAGGAATGTTAAACAG-1	0.034860477
M57908-1-GTCTGTCGTATAGGGC-0	0.03486061
M36121-2-CTCACTGGTAGGCTGA-1	0.034860935
M153-2-GCAACCGAGTTTGAGA-1	0.03486168
M7949-2-TTTGGTTGTACTGCCG-1	0.034862608
M54416-1-AATCGACAGCAATTAG-0	0.034862813
M10247-2-TTCGCTGAGGTCCCGT-1	0.03486289
M69259-1-AACCAACGTAACATAG-0	0.03486388
R66740909-2-AAGCCATAGCTAGAAT-1	0.034864
M16963-2-GCGGATCAGGTCATTC-1	0.034864195
M83910-2-GCATCGGCATTCTCCG-1	0.034865163
M36388-2-AGGATCTAGTGGGAAA-1	0.034865245
M7668-1-GTTAGTGCAACTCGTA-0	0.034865618
M56398-2-CTGTGGGTCGACGCTG-1	0.034866728
M15656-1-AGGCATTCAGAGTTGG-0	0.034867518
M77159-2-AACCATGTCGAAGAAT-1	0.03486758
M67370-1-ATTTACCGTTGCTCAA-0	0.03486906
M40274-2-TATTGCTGTCTATGAC-1	0.034869377
M85101-1-CACTTCGCATCCGTGG-0	0.034869585
M32931-1-TTCCACGAGCCAAGTG-0	0.03486965
M34070-1-GGTCACGGTGACCTGC-0	0.03486992
M18556-1-TTTCGATAGCGCTGAA-0	0.03487046
M48528-2-CCGGACACAAGATTGA-1	0.034870736
M7283-1-CAATCGACACGGCACT-0	0.034871135
M11371-1-TGGGAGACAATGTCAC-0	0.034871966
M96251-2-ATACCTTGTTGGTGTT-1	0.034872204
M927140-2-TTACAGGCAACGGCTC-0	0.03487295
M94236-2-TAACACGAGAGGCGGA-1	0.034873642
M24478-2-TAAGCGTAGTTGCTGT-1	0.034874156
M44854-1-GAAACCTCATCGAGCC-0	0.034875035
M33688-2-GGCTGTGTCCGATGCG-1	0.03487585
M87879-2-TCATCCGGTTTATGCG-1	0.034876693
R42804284-1-GTTCGCTCACCGTCGA-0	0.034877535
M638682-1-TCATTTGCACGGTCTG-0	0.03487757
M95774-1-GTAGATCAGTCGCTAT-0	0.03487759
M67819-2-ACGTAGTAGGTACATA-1	0.03487816
M54416-2-GACTCAAAGATCGCCC-1	0.03487863
M19631-2-GTGTGATTCGTGCGAC-1	0.034879215
M11903-2-TCAGCAACATCGGATT-1	0.03488022
M26012-2-CACAACAGTAAGCAAT-1	0.03488157
M99891-1-CAACCAATCGAGAACG-0	0.034881663
R47354365-2-ACGGTCGTCTATCCAT-1	0.034882233
M55915-1-CAAGAGGCATCGTTCC-0	0.034882452
M19551-2-TCCGATCTCAACCGAT-1	0.03488255
M27521-2-TTGGGATTCCCTCGAT-1	0.034884326
M33868-2-TCCGAAATCAAGCCCG-1	0.034885406
M9374-1-TAACACGGTCTTGAAC-0	0.034885522
M63927-2-TATCGCCCACGAGGTA-1	0.034886044
M33241-2-CGTAAGTTCCTCACCA-1	0.034887455
M10632-1-ACTGATGGTACCAATC-0	0.03488775
M15036-1-CAAGAGGCATTAAGCC-0	0.034890868
R82441989-1-CAACGGCAGCGAGAAA-0	0.034891278
M65630-1-ACCTGTCCATAGATGA-0	0.03489407
M84407-1-ATCGTAGAGCGCCCAT-0	0.034894112
M70397-2-ACGGGTCCACCAGCCA-1	0.03489442
M34836-1-GTGAGTTGTTACCCTC-0	0.034894627
M6559-1-GGAACCCAGGACGGAG-0	0.0348961
M9699-1-AATCACGTCATTGCTT-0	0.034896307
M67370-1-TTAATCCTCAGTGATC-0	0.034896307
M93645-2-AGTAACCTCAGACCTA-1	0.03489695
M927140-2-GATCGTAGTATCGATC-0	0.03489716
R20046260-4-CTGTGAAGTACACTCA-0	0.03489739
M10247-2-TTACTGTAGGCAGCTA-1	0.034897465
R74718818-2-AAGCGTTGTTCGTGCG-1	0.034897935
M65797-1-TAACGACGTGGTCTGC-0	0.034898728
M70834-2-CTAAGTGGTGAGACCA-1	0.034898788
M63927-1-GCCCAGACACTGTCGG-0	0.034898803
M66831-2-ACGGGTCCAGGCTACC-1	0.03490011
M62439-1-TGTCCCACAAGATGTA-0	0.03490017
M638682-2-TTAGTCTGTGGAATGC-1	0.034900226
R10260309-1-GTAACACTCTCCTGTG-0	0.034900937
M93392-1-TTGATGGCAAACGGCA-0	0.034902386
R93024957-1-CTAGGTATCTCGGTAA-0	0.03490254
M53805-2-AGATGAATCGTGCTCT-1	0.034902625
M15770-1-ACATCGAAGTCACGAG-0	0.03490333
M94314-2-CATCGGGAGGTGCGAT-1	0.03490361
M41250-2-TGAGGTTGTCAAAGTA-1	0.034903713
M11243-1-TATCTTGTCAGAGTTC-0	0.034904003
M34583-2-AGCTTCCAGGGCAGAG-1	0.034905046
M90262-2-TCTACATGTTTAGACC-1	0.03490567
M29124-1-CAGCGTGGTCGCAACC-0	0.03490715
M49935-1-CGGGTCATCAGGGTAG-0	0.03490728
M15656-2-GCGTGCACATAAGATG-1	0.034907766
M38814-1-TCTACATAGCGTTCCG-0	0.03490805
M53805-1-GCCGATGGTACTGCGC-0	0.034908105
M69259-1-TCCTGCATCGCTTGAA-0	0.03490821
M54529-2-AATCGTGTCGGATACT-1	0.034908652
M99891-2-TGCAGGCCAGGTCAGA-1	0.034908805
M7668-2-ACCTGTCAGTGCGTCC-1	0.03490887
M69259-1-GATGAGGAGTATGGAT-0	0.034909036
M59080-2-AGGTGTTTCGTGGACC-1	0.03490906
R97933855-1-GTCTAGATCGCGTTTC-0	0.034909423
R14266701-1-CTCAACCCATTAAAGG-0	0.034909707
R20237131-1-GTTTACTGTGGCTCTG-0	0.03491094
M18243-1-ATTACCTTCCGAGCTG-0	0.034911223
R49040290-2-GTCATGAAGGATAATC-1	0.034911428
M37112-2-AAGCGAGAGTAGAGTT-1	0.034911513
M24508-2-GTCGCGAGTTCAACGT-1	0.034911595
R29903274-2-CTTGATTCAGGTATGG-0	0.034912396
M57015-2-ATTGTTCGTTCCAGGC-1	0.034912553
M14897-1-GCTGAATTCAAGCGTT-0	0.03491377
M97954-1-TTGGGCGAGCGCCGTT-0	0.03491394
M782872-2-TACAACGGTCTGCGCA-1	0.03491456
M13092-1-TCTTGCGTCGAGATAA-0	0.034915935
M11589-2-TAGACTGTCCAACTGA-1	0.034916162
M32995-1-TTTCGATGTAGCTAAA-0	0.034916434
M17629-1-AGGTCATGTGTTAACC-0	0.034916498
M67139-2-TTAGTCTGTAGCTAAA-1	0.03491686
M88462-2-TCCATGCCATCGATGT-1	0.034916963
M5358-1-CTGCATCAGACGCCCT-0	0.034916997
M17230-2-AATCGTGCACCGTCGA-1	0.034917403
M97579-1-GTTGAACAGGTGAGAA-0	0.034918085
M16169-2-AGGTGTTCATAGAGGC-1	0.03491949
M71238-1-ATCACTTCAAGAGTAT-0	0.034919634
M85981-2-ACATCGAAGCCGAATG-1	0.03491986
M4516-1-CTTCTAAGTGACAGGT-0	0.03491994
M84522-2-ATCACGAAGAGCAACC-1	0.034920145
M899297-2-ACCAACATCCGTGTGG-1	0.03492024
R52225174-2-TTCAGGAGTGACTCGC-1	0.034920465
M80319-1-GAGTTGTCAGAGGACT-0	0.034920946
M77209-1-TCAGTGACACCATTCC-0	0.034921024
M78752-1-GTTCCGTAGTCGCCAC-0	0.034922093
M94828-2-ACGTCCTAGCCTCACG-1	0.03492298
M93392-1-GAAGTAAGTTGCGTAT-0	0.03492324
M40437-2-CTCAATTTCAAGTCGT-1	0.034923565
M37112-1-TTACAGGAGTCAGAGC-0	0.034923594
M68895-1-AACTTCTTCAATGCAC-0	0.034923896
R42804284-2-TACGCTCCAAGCCATT-1	0.034925167
M42055-1-CTTCAATGTTGACTAC-0	0.034925465
M22156-1-TCACTATGTAGCGAGT-0	0.034925863
M99877-1-GCTGCAGAGTGAGGCT-0	0.034926794
M27500-1-ATGGGAGCACCCAATA-0	0.034926817
M19551-1-TTCCTTCGTAGAGCTG-0	0.034927066
M35312-2-GAGAGGTTCAACGTGT-1	0.034927256
R93024957-1-AAGATAGAGGACACTG-0	0.03492757
M76651-2-ATGGTTGGTGGTCTCG-1	0.034928296
M14897-1-GAATCGTGTTCCGCGA-0	0.034928326
M10247-1-TCAGCAATCGCTATTT-0	0.03492862
M79757-2-CTGGACGTCCCTCGTA-1	0.03492868
M70397-2-AGGAAATAGTGTACAA-1	0.034929182
M33868-2-TCCTCGACAGCATCTA-1	0.03493085
M2646-2-GAAGCGACAGGTATGG-1	0.03493138
M50086-2-ATCCTATTCTGCGGGT-1	0.034931824
M88580-2-TGATGGTCAGTGGTGA-1	0.03493256
M69984-1-CCGTAGGAGGTACAAT-0	0.034932952
M12876-2-TTTGACTTCCGGCAGT-1	0.03493314
M67370-2-AAGCATCTCTGGACCG-1	0.034933332
M17328-1-ATCGCCTAGTAGATCA-0	0.034933656
M32931-1-CAAGGGAGTTTACTGG-0	0.034933943
M42387-2-CGAATTGTCCGCATAA-1	0.03493511
M8926-1-ATGAGGGAGATCCTAC-0	0.034935735
M3760-1-AGCCAGCTCCTGTACC-0	0.034936037
M120539-1-CTCCAACTCTCGAGTA-0	0.03493614
M42769-1-GGGTCTGAGCTGCCAC-0	0.034936566
M8926-1-ATCCTATTCTACTATC-0	0.034937188
M29124-1-CCGGACAAGTAAGCAT-0	0.03493728
M3760-1-CTTGATTTCCACTGAA-0	0.034937974
M96251-1-GATAGAACATGTGCTA-0	0.034938376
M92907-1-AACCTGAAGGGACCAT-0	0.034938503
M18556-2-ATTTCACCAGGCGATA-1	0.034939446
M79777-1-GACGCTGCAGCTGAAG-0	0.034939766
M71241-1-CGTGATATCTGAATCG-0	0.034940276
M395695-1-TATCAGGCAGAGCTAG-0	0.034940764
M73806-1-TTCATTGGTATCAAGA-0	0.034941103
M89571-1-GAGTTTGAGCCACCGT-0	0.03494116
M99364-2-TCGACGGAGTAGTCCT-1	0.034941204
M14502-1-AGTGCCGCAGCTATTG-0	0.034941208
M40437-1-GTGCTTCGTGAACGGT-0	0.0349424
M153-2-CGGGACTGTGTACGCC-1	0.034942597
M53452-1-TTCTCTCAGGCATCTT-0	0.0349428
M31660-1-GTGCTTCGTCAGCTTA-0	0.03494281
M782872-2-TCCTCCCAGAAACTCA-1	0.034943108
M57908-1-GTTTGGAAGGGACTGT-0	0.034943238
M395695-2-ATTTCACCAACTTCTT-1	0.034943927
M19527-1-ATCGATGTCATTACGG-0	0.034944393
M89604-2-CTCCCTCTCTGTGTGA-1	0.034944735
M73806-2-CTCCCTCTCCGTTTCG-1	0.03494539
M24508-2-GCAGCTGAGACAAGCC-1	0.034945607
M6130-1-GAGACCCGTCCACATA-0	0.03494603
M77223-1-CCGTGAGAGGTGCTGA-0	0.03494818
M28098-1-GCCAGGTGTTGTGCAT-0	0.034948565
M54396-2-GTTGTGACAATGAGCG-1	0.03494869
M153-2-GGGCTCACAGCTGTCG-1	0.03494959
M85047-1-GTGGCGTAGGTAAACT-0	0.034949824
M96533-2-AACCCAACAGCGGATA-1	0.03495028
M82307-1-CAGCAGCTCGGCGATC-0	0.034950558
M32931-2-GTAGTACGTACGTGAG-1	0.034952056
M94994-1-TCAGTCCGTTACGATC-0	0.034952763
R10260309-1-TTCCGGTCAGTTGCGC-0	0.03495289
M1994-2-GTAATGCAGGGCGAGA-1	0.03495367
R85130907-2-TGATTTCGTGTGTTTG-1	0.034953788
M91854-1-ATCATTCCACCTGCGA-0	0.034954317
M98137-1-CCGAACGCAGTACTAC-0	0.03495477
M77159-1-CTATCCGTCGGTCTGG-0	0.034954943
M86015-2-TTGAGTGTCCTGTAAG-1	0.034954973
M94994-2-ATTCTACTCGAGAAAT-1	0.034955304
M77958-2-GCCCGAACATGCCGAC-1	0.034955572
M95774-2-GAGGCCTCAAGACTGG-1	0.034955695
M77223-1-CCTCAGTAGTTCCGTA-0	0.0349564
M11903-1-CTTCTCTTCTAAGGAA-0	0.034956858
M78435-2-TAGGTACCACTTGTCC-1	0.034957036
M20356-2-TAAGCCATCAGTCCGG-1	0.03495756
M80571-1-TAACCAGTCATTTCGT-0	0.034957767
M89571-2-CAAGCTATCCATCCGT-1	0.03495787
M40274-2-GTAACCAAGGCATCTT-1	0.034957986
M97343-1-GGGTAGAAGGCACCAA-0	0.034958713
M44145-2-GGGTCACAGCGGTATG-1	0.034958966
M58835-2-ACCACAAAGACGCATG-1	0.03496021
R20237131-2-TATATCCGTCCAGCGT-1	0.034960464
R10260309-1-CTTCAATGTTGTACGT-0	0.03496052
M68895-1-CGACAGCTCTTAGGAC-0	0.034960814
M35312-2-CTAAGTGGTGTAGGAC-1	0.034962475
M14897-2-GCTTCACGTTAAGTCC-1	0.034962803
M17230-2-AGATGCTGTCGATTCA-1	0.03496325
M32995-2-AGGGAGTAGAATCGCG-1	0.034963448
M37112-1-CAAAGAAGTCAGTCCG-0	0.0349639
M74087-2-GGTGGCTAGATGATTG-1	0.03496455
M32931-1-TAACCAGCAGACGGAT-0	0.034964643
M77159-2-TTCCTCTGTCGCGGTT-1	0.03496502
M18556-1-AAGACTCTCGCAATTG-0	0.034965135
M97362-2-TGCTTCGAGGGCAGTT-1	0.034965374
M32048-1-TCTCAGCTCAGCGGAA-0	0.03496601
M1994-2-CATCGCTGTACGGTTT-1	0.03496616
R93024957-1-GCTTGGGGTTCAACGT-0	0.03496629
M66936-1-GACGCTGGTTACACTG-0	0.034966834
M24410-1-AGGTAGGTCTGTAAGC-0	0.034966912
M59080-2-TAGATCGGTGGCTTAT-1	0.034968268
R71312082-2-GATGCTACAGGCATTT-0	0.034968857
M10247-2-CCAAGCGAGAGCTTTC-1	0.03496904
M37112-2-AGGTTACTCCTGGTCT-1	0.03497005
M29270-1-GCCAACGTCGCTCCTA-0	0.03497055
R54396902-2-ACTGATGAGACCAGCA-1	0.034970853
R47354365-2-ATTCGTTCAATCTCTT-1	0.03497174
M41250-2-CATGCAATCGCGAAGA-1	0.034972314
M79757-1-CGGGCATCAACCAATC-0	0.034972653
M71503-1-TTCTTGATCTCGCTCA-0	0.034973793
M16169-2-CCCTCAACATGACGAG-1	0.03497461
M32995-1-CGGGACTTCTCTGCTG-0	0.034975134
M89640-2-GGTAACTCAGCTCCTT-0	0.034975912
M45871-1-CTTTCGGGTGTTTACG-0	0.034977075
M70207-1-ATTGGGTTCCGTAGGC-0	0.034977537
M19014-1-CGATGGCGTTAATCGC-0	0.034979865
M57015-2-ACCCAAAAGGTGATCG-1	0.034979876
M54416-1-AACCAACGTTGCTGAT-0	0.034980685
M15627-2-GAGGCCTGTAATGTGA-1	0.034981564
M90996-2-TAACTTCAGAAGCTCG-1	0.034982298
M97343-1-CAGCAATTCCATGAGT-0	0.034982692
R29903274-2-AGGGCTCAGTTAGAAC-0	0.034982733
M80319-2-TCAGCAAAGCTAGAAT-1	0.034983512
R47354365-2-TCATTTGGTTTCGACA-1	0.034984108
R47354365-1-CCTCAACGTAGCACGA-0	0.03498413
M55915-1-TCCTGCAGTACAAAGT-0	0.034984216
M79777-2-TACTGCCGTAACCCTA-1	0.03498457
M79856-2-TGTTACTGTGTGTGTT-1	0.034984592
M50580-1-TGAATCGCATACACCA-0	0.034985702
M3760-2-AGGGCTCTCGATCCAA-1	0.03498712
M45994-1-GTAGTACGTGCGTGCT-0	0.034987193
M78451-1-GTATTGGCATGGCACC-0	0.034987256
M93645-1-GTTTGGAAGAGGTTAT-0	0.03498755
M47207-2-TTCATTGAGTATCCTG-1	0.034987606
M72114-1-TACCTGCTCACCTTAT-0	0.034987632
M66831-2-ACCTACCGTACTGCGC-1	0.03498767
M68806-2-TCGGATAGTGCTAGCC-1	0.034987725
M6130-2-GTTGTGACAACAAGTA-1	0.034987893
M94236-1-CATGAGTAGAAGCGGG-0	0.034987945
M97579-1-TGCTCGTCAAGTCCAT-0	0.0349881
M32931-1-GTGCGTGGTCACCTTC-0	0.034988265
M57015-2-AGGTCTACACGGTGCT-1	0.03498851
M98137-2-TATCGCCGTTTCGCTC-1	0.03498882
M90262-1-ACGTAGTTCAAGGTGG-0	0.03498934
M32995-1-TCCTGCAAGTTCATGC-0	0.03498974
R74718818-2-AGCTACATCCGGCTTT-1	0.03498976
M94314-2-CGATGGCAGAGGTGCT-1	0.034990482
M77549-2-GAACTGTGTGTCATTG-1	0.034991007
M93645-1-AGCCAATAGGTTCTTG-0	0.034991078
M43632-1-CTGATCCAGGCCCGTT-0	0.03499171
M75505-1-GTGCAGCCAAGTCCAT-0	0.034992166
M47819-2-CTCCAACAGATGACAT-1	0.034992374
M90996-2-GTGCAGCTCCATTCAT-1	0.03499263
R82441989-1-TCTGTCGAGAGTCACG-0	0.034992695
M68895-2-ATTGTTCTCGCAAGAG-1	0.034992967
M12249-2-TATTGCTTCATTTGGG-1	0.034993537
M93645-2-AGGATAAGTACGACTT-1	0.034994803
M88010-2-GCCCGAACACATACTG-1	0.03499516
M77159-2-TCCGTGTGTCGCATGC-1	0.034995582
M70834-2-GCCAGCAGTGAATGAT-1	0.03499567
M58835-1-CGGAGAATCGGTGAAG-0	0.03499637
M19551-1-GAATAGAGTACAGCGA-0	0.034996424
M395695-2-TTGGTTTTCATGAGAA-1	0.034997206
M6559-1-ATCCGTCTCACCTCAC-0	0.034997437
M88462-1-GCATCTCTCGACGACC-0	0.03499773
M87037-2-GGCGTCAGTGTCTAAC-1	0.034998078
M66831-2-GTATTTCCAACAAGTA-1	0.034999005
M44889-2-CTCCTTTCATGACAAA-1	0.034999967
M54416-2-AGCTTCCAGGTAAACT-1	0.035000004
M24508-2-ACTATCTCATAACGGG-1	0.035000186
M20834-2-GGGTCTGCAACAAGAT-1	0.035000198
M1994-2-CAGCGTGGTATACAGA-1	0.035000414
M88032-1-CGCCATTGTTAGTTCG-0	0.03500093
M89604-1-ATTGTTCAGTGTTGAA-0	0.03500188
M60733-1-GGTAGAGTCGAGCACC-0	0.03500226
M36086-2-GACTTCCGTAAGACCG-1	0.03500227
M30150-1-CTCAGGGAGAAGAGCA-0	0.035003386
M8299-1-GTCTACCCAATCTGCA-0	0.035003442
M252323-1-ACACAGTGTTAGAGTA-0	0.035005342
R82441989-1-CGTGCTTCACTCATAG-0	0.035005562
M48528-2-ATAGGCTAGATGAAGG-1	0.03500563
M76651-2-CGAGTTAAGGGATGTC-1	0.035005644
R20510687-1-AGGACGAGTTGACTGT-0	0.035005786
M59080-1-GCCCAGATCGCATTAG-0	0.03500649
M77549-1-CACGAATAGGTAACTA-0	0.035007283
M84522-2-GAGAGGTTCACTTATC-1	0.035008933
M87879-1-AACGAAAAGCACGGAT-0	0.03500991
M67819-2-TTGCGTCAGGTTGCCC-1	0.035010044
M19631-1-TTAATCCGTTAATCGC-0	0.035010573
M24410-2-TGTCAGAAGTAACCTC-1	0.03501132
M45480-1-CTGCGAGCATCTTAGG-0	0.035011753
M9374-2-AGGGCTCTCCTCACGT-1	0.035012636
M15656-1-AGGTTGTGTGTACAGG-0	0.03501275
M79856-1-TTCAGGATCGAATGCT-0	0.035013407
M25949-2-TTAGGGTCAGGTTCGC-1	0.035013646
M6362-1-CCCAACTTCGTCCATC-0	0.035013765
M85101-2-CATAGACGTTCGTGCG-1	0.035013918
M34583-2-TACAACGCATACCACA-1	0.035014194
M28337-1-TATTTCGTCCGTGGCA-0	0.035015002
M1176-1-GTAGAAAAGCGGGTAT-0	0.03501525
M32995-2-ATGAAAGGTACTAAGA-1	0.035015583
M80255-2-TTGCGTCTCGACGACC-1	0.03501596
R66740909-2-ATACCTTAGGTCGCCT-1	0.035016116
M83910-2-GAGTTACTCTCAATCT-1	0.035016164
M66831-2-GTCTAGACAAGTATCC-1	0.035017073
M67819-2-TGTGTGAGTGGTCCGT-1	0.035017297
M83930-2-TCCTCTTGTTTCCAAG-0	0.035017397
M92907-1-TTCCAATCAACGTAAA-0	0.03501763
M88462-2-AGGCTGCCATGACAGG-1	0.035018127
M29124-2-ACGTCCTAGGACGCTA-1	0.03501832
M10632-1-ATGCATGAGGCATCAG-0	0.035018455
M29668-2-TCTTCCTGTGACTATC-1	0.035019588
R47354365-2-AGGTCATTCCAAGCAT-1	0.035020243
M17629-2-TACCGAAAGGTTAAAC-1	0.035020802
M00_1061-1-TCCCATGCACGCGTGT-1	0.035021074
M395695-1-TGACTCCAGGCTATCT-0	0.035021774
M00_1062-2-AGTAGTCCAGGAACCA-1	0.035021797
M8299-2-TGCGACGCAGCGTGAA-1	0.03502222
M65551-1-CATGCTCTCGTCGATA-0	0.035022493
M44145-2-CAAGGGAGTCAGACTT-1	0.03502256
M32931-2-GGAATGGGTTGTGGCC-1	0.03502313
R10260309-1-TTGGGATCAGAAGCGT-0	0.035023734
M6130-2-GTATTTCTCCAAGCCG-1	0.035023738
M153-1-CCACTTGCACTAAACC-0	0.03502406
M153-2-TCACGGGAGTAGGGTC-1	0.035024345
M39480-2-AGGGTCCTCCCGTGAG-1	0.035024386
M94236-1-TACCTCGTCAGGACAG-0	0.035024732
M83234-1-CCTCCTCGTCGAAACG-0	0.035025094
M15656-1-ATGACCATCCATAAGC-0	0.035025276
M79757-2-CTCTCAGGTGAACTAA-1	0.03502561
M79196-2-GTGTCCTAGCAGGGAG-1	0.03502599
M68806-2-AACCCAAAGGTGCAGT-1	0.035026066
M93645-1-TTGATGGCAACTAGAA-0	0.03502634
M77549-1-CCGGGTATCTGGACTA-0	0.035026554
M35312-2-GTTATGGCACACCTAA-1	0.035026595
M638682-1-CAAGAGGAGTCACAGG-0	0.035026927
M87879-2-GAATAGAAGTATAGAC-1	0.03502718
M78717-2-GAACTGTCAGTTCCAA-1	0.035028227
M46007-2-CCTCTAGTCTTTCCGG-1	0.03502862
M97579-1-TATCGCCAGTCATAGA-0	0.03502866
M68806-2-ACGATGTGTGCCGGTT-1	0.03502895
M77591-1-CTCATGCCACGCAGTC-0	0.035029646
M97954-1-ATCGGCGCAATTGCGT-0	0.035030246
M67139-1-TATTGCTCACCTAAAC-0	0.03503045
M54416-1-ACTATGGGTCCGAAAG-0	0.035030752
M67819-2-GTAGTACCAGACCAAG-1	0.035031117
M67582-2-AGCATCAAGGAGGTTC-1	0.035031375
M73806-2-ATGCGATCATGGCTAT-1	0.035031665
R64123404-1-TCGATTTAGTACTCGT-0	0.035032738
M19527-1-GCGGAAAGTTTCCCAC-0	0.03503412
M323252-1-TCTCACGTCTGTCTCG-0	0.03503459
M18243-2-TCCGGGATCTTTCCGG-1	0.035036396
M24410-1-GTTAGACTCGCCAGAC-0	0.035036895
M62439-2-TTACTGTCAGTCGGTC-1	0.035037257
M45480-1-GATGTTGAGGTGCTAG-0	0.035037365
M47207-2-CTGTGGGCACAGCTGC-1	0.035037655
M30150-2-AGTGATCAGTAGAGTT-1	0.035039376
M28098-2-CGATCGGTCGAGAACG-1	0.035039525
M70693-2-CAGATCAGTGCAGTGA-1	0.03503991
M11589-1-GCCGATGGTAATTAGG-0	0.035040155
M90262-1-ACATCGATCGGTGTAT-0	0.035040554
M8299-1-CCCTCTCGTGACAACG-0	0.035040632
M90262-1-TGGGCGTTCGCCTAGG-0	0.035040677
M34070-2-CACATGATCTTACGTT-1	0.03504108
M37112-2-CCATCACTCAACGCTA-1	0.035041742
M85747-2-ATGACCACATCTGCGG-1	0.03504178
M71503-2-CTCCTCCTCACGGGAA-1	0.03504184
M13092-2-GAGACCCGTTGTGCAT-1	0.035042547
M55722-1-TTTATGCAGATAGTCA-0	0.0350429
M18615-1-TACAACGAGTCAATCC-0	0.035043027
M38374-1-GCAGTTAAGGACGCTA-0	0.035043664
M7949-2-CAAGGGACATCCTTGC-1	0.035044584
M28098-2-TTCATGTTCTGAGATC-1	0.035044894
M82307-1-AACGAAAAGTGGACTG-0	0.035045285
M67819-2-CGTAATGGTGTTTACG-1	0.035045665
M793497-2-CTAACCCAGGATATGT-1	0.035046317
M25895-2-TCGACGGAGGTTGCCC-1	0.035046518
M652464-2-TTACTGTGTAGCACGA-1	0.03504672
M77549-2-AACCTTTCAGCATCTA-1	0.035046734
R42589954-2-CTCGAGGTCGGCTGAC-1	0.035046842
M31323-2-ATTATCCTCTTCCTAA-1	0.035046924
M18243-1-GACCGTGGTGCTCGTG-0	0.035047054
M77159-1-TGCTGAAAGCAAGGAA-0	0.035047296
M12876-2-GAGCTGCGTCTACAAC-1	0.03504797
M42769-2-TAGAGTCCATGACGGA-1	0.035048097
M336074-1-TTGAGTGGTAACGGTG-0	0.035048343
M97343-1-TACCGGGTCCTCGATC-0	0.03504891
M71029-1-GAACGTTTCTGCAGCG-0	0.03504935
M46007-2-CACACAACAGTATGAA-1	0.035049476
M44145-1-GACATCATCAAGCCCG-0	0.035050377
M13092-2-AAAGTGACACAGTACT-1	0.0350507
M25557-2-ATTCATCAGCCTCAAT-1	0.035050757
M52649-2-GCCATTCCAAGTATAG-0	0.035051674
M62439-2-GCCCGAAAGCAGCGAT-1	0.03505206
M20356-1-AGTAACCAGCCATTTG-0	0.035052508
M93995-1-TGACGCGCATACTTTC-0	0.03505289
M7718-2-GCACTAAAGTAATACG-1	0.03505298
M85047-2-CAGGGCTTCAGCAATC-1	0.03505333
M93995-2-ACTGATGAGTGATTCC-1	0.035054356
M15770-2-GATCATGCAGAAGCGT-1	0.035054494
M00_1061-2-ACATTTCCAGCATGCC-0	0.03505455
M17629-2-CCGGACAAGGTCATTC-1	0.035054572
M14153-1-TCATTTGCAAGCACAG-0	0.035055272
M57908-2-GTCATGAAGTGCTACT-1	0.035055526
M69259-1-TGCTGAAAGAAGTATC-0	0.03505624
M95774-2-CTGCCATGTGGGCTTC-1	0.035056487
M48528-2-TTTGGAGGTACGATCT-1	0.035057902
R20237131-1-CACGTGGTCTACACAG-0	0.035058074
M10001-2-CATTGCCCATAGGTAA-1	0.035058074
M793497-2-AAAGAACCAGTATTCG-1	0.035058733
M70207-1-TCGTAGAGTCGCGTCA-0	0.035058904
M41907-2-AGCGTATTCCAGTTCC-1	0.0350592
M98137-1-GCATCGGAGTCGCCCA-0	0.03506026
R11478361-1-GGAATGGAGGCTCCCA-0	0.03506042
R20237131-2-CAGATACAGAAGGATG-1	0.035061505
M24257-1-AACACACGTTTCGTTT-0	0.035061795
M11589-2-TGCTTGCTCTGGTTGA-1	0.03506261
M90262-1-ACCCTCATCACTGAAC-0	0.035062615
M55722-2-GAAGCCCGTATGGAAT-1	0.035062954
M29668-2-TAGGAGGAGTCAATCC-1	0.03506297
M77549-2-GCTCAAAGTCCGACGT-1	0.035064433
M77209-1-GTTGCTCAGGGTTAGC-0	0.035066392
M8926-1-CGAGAAGTCGGTCGAC-0	0.03506643
M70834-2-CCTAAGACATACAGCT-1	0.035067033
M27500-1-TCGGGACTCTGCATAG-0	0.035067327
M33987-2-GCGGATCGTAGTCGTT-1	0.035067648
M3760-2-TGAATCGTCTCAACGA-1	0.035068084
M71187-2-TCAAGTGCATGTGGCC-1	0.035068225
M1176-2-AGAGCCCGTCGAACAG-1	0.03507018
M30150-1-AGTTAGCAGTCACGAG-0	0.035071515
M95774-1-GATTCGACACCTCTAC-0	0.035071958
M33688-1-TAACCAGTCACCATAG-0	0.035072494
M80319-1-CTGTGGGAGCCATGCC-0	0.03507259
M67819-1-GTCATTTTCCTACGGG-0	0.03507274
M20485-1-ATGCCTCGTCAAAGTA-0	0.03507392
M70834-2-CCCTAACTCCAATCTT-1	0.03507419
R93024957-2-GACTCTCTCTGCGAGC-1	0.035074376
R66507194-2-ACCTACCCATTGGGAG-1	0.03507448
M77209-1-ACCCTTGAGTCTAGAA-0	0.035074934
M74087-1-CAATACGAGTGGTTAA-0	0.035075106
M99891-2-AACCCAAAGGCTAGCA-1	0.035075348
M88032-1-CAGATACCAGGTATGG-0	0.035075657
M952-1-CTGTGGGTCGCGCTGA-1	0.035075936
R22209673-1-CAACGATTCTCTGGTC-0	0.035076402
M68491-2-ACATCGAAGGTAAACT-1	0.035076514
R36605992-1-TCTATCAAGACAGTCG-1	0.0350768
M50580-2-TCCATCGGTTTGCCGG-1	0.035077315
M84538-2-GTGGTTAAGCGTTACT-1	0.035077553
M87879-2-GCACGTGAGCCTAGGA-1	0.035078347
M47207-1-TTCCGGTAGACTCTAC-0	0.035078444
M92697-1-TTCTAGTGTTACAGCT-0	0.035078753
M76651-2-ATCGTAGCAACACAGG-1	0.035078898
M19631-1-CCGATCTTCCTCTTTC-0	0.035078958
M90996-1-TCACTATAGTCCGTCG-0	0.035079174
M60733-1-CTGGACGGTAAGAACT-0	0.035080176
M44145-2-TGTAACGCACCTCTAC-1	0.035080645
M99364-1-GTACAGTTCTCTTGCG-0	0.035080742
M6559-2-CTTGAGAAGTGAACAT-1	0.035080835
M18243-2-AGACTCATCATCCCGT-1	0.035080966
M6362-2-AGAACAACACCTTCGT-1	0.035081297
M77223-2-AGGAATATCCCATACC-1	0.035082344
M952-1-TCACTCGTCAAGAGGC-1	0.035082817
M12876-2-GCTCAAATCACGGGAA-1	0.035083275
M92907-1-TGCAGTAGTCCAAGAG-0	0.035083607
M15036-1-CGTTCTGTCGGTCGAC-0	0.035083942
M10632-1-TTCCAATGTCCCGTGA-0	0.03508476
M79196-1-ATGACCAGTAGCTCGC-0	0.035085067
R29903274-2-GGGACCTCAGAACTTC-0	0.035086617
R42804284-2-TTTCACACATCGAGCC-1	0.035087015
M52364-1-CTCCATGTCTGATGGT-0	0.035087153
R47354365-2-CTGTGAAGTCGTGCCA-1	0.03508725
M73555-1-CTCCTCCAGCTTGTTG-0	0.035087343
M99877-2-TGCTCCAAGCCTTGAT-1	0.035087463
M80319-1-TTTCATGAGCCACTCG-0	0.035087764
R22209673-2-ATTCATCAGTTTCGAC-1	0.03508782
M66132-2-TTACCATTCACCTCTG-1	0.03508796
M73806-1-ACCGTTCTCTCAAAGC-0	0.035088856
M97579-2-GGTGAAGCAATAGAGT-1	0.03508928
M66132-2-CGGTCAGAGCGGGTAT-1	0.035089407
M49006-1-GTGGCGTGTGCATGAG-0	0.035090256
M27500-2-ATAGGCTGTACGATTC-1	0.035091154
M69190-2-GTTGTCCGTGTGACCC-1	0.03509138
M14897-1-TGCACGGAGGTTCATC-0	0.035092387
M75505-1-AGACAAATCTACACTT-0	0.035092935
M395695-1-AACAGGGCAATCGCCG-0	0.035093654
M74087-2-TGTGAGTCAACTGATC-1	0.035094067
M84511-2-GGTAGAGGTCATCGGC-1	0.035094406
R10447620-2-TGAATCGGTTCCGCTT-1	0.03509455
M35312-2-TTTATGCTCGATTCCC-1	0.03509479
R22209673-1-AGGAAATTCGTTGTTT-0	0.035095442
M8299-2-TCGTAGACAGACTGCC-1	0.035095736
M97343-1-CAAGGGAAGCCGTTAT-0	0.035095893
M38390-2-TGACGCGTCAGGGATG-1	0.03509696
M37112-2-TGGCGTGCACCTGCGA-1	0.035097957
M52649-1-TCGGTCTCAGGGCTTC-1	0.03509843
M85101-2-TGTGAGTAGATAACGT-1	0.03509872
M88462-2-TCATTACAGTATTCCG-1	0.035099152
R11624423-2-CAATACGAGGAGCTGT-1	0.035099223
M638682-2-GTTGCTCGTGTGTGGA-1	0.03510071
M70834-2-TCTATACAGAAGTCCG-1	0.03510073
M39780-1-GCCTGTTCACGACAGA-0	0.035100807
M14897-2-GTTAGACCACCGGCTA-1	0.035101395
M86494-2-CATGCGGCATGGAACG-1	0.03510173
M67139-1-CCTCCAATCTTCTAAC-0	0.035101756
M83910-1-CATCCGTAGTATTAGG-0	0.03510195
M15656-1-TCAAGACAGCCACCGT-0	0.035103608
M65630-2-AGTAGCTCATCGTGCG-1	0.03510365
R20510687-2-CCACGTTAGTCGAAAT-1	0.035104234
R20506587-1-AGACAGGGTGGAAATT-0	0.035104394
M29124-1-GAGATGGGTAGTGATA-0	0.035104588
M67139-2-AACGGGACACAGACGA-1	0.035104617
R10447620-1-CCTAAGAGTATGATCC-0	0.03510501
M9374-2-AATCACGTCCGATGTA-1	0.035105053
M27500-1-CATGCAAGTGCAACGA-0	0.03510563
M96533-1-TTCTCTCTCATCGCCT-0	0.035106152
M68895-1-TGGGAAGTCATCTGTT-0	0.035106987
R52225174-1-GAGTCATAGAATTCAG-0	0.035107225
M50580-1-ATAGAGAGTCTTTCTA-0	0.035107307
M87879-1-TTTACGTCATGAAGGC-0	0.035108753
M88743-1-CGGGCATAGAGGGCGA-0	0.035109695
M87879-1-CGGAGAAAGGAGTCTG-0	0.035110313
M8105-1-GTCAGCGAGCGCCATC-0	0.035111897
M44145-1-GTTCGCTGTGTGAGCA-0	0.03511277
M16169-2-GGTAACTTCGGAACTT-1	0.03511443
M77209-1-ATTTCACTCCCGAATA-0	0.035114475
M84522-1-GAAACCTTCGGATTAC-0	0.035115108
M68491-1-TTTACCAGTCCGAAAG-0	0.035115454
R16741095-1-CCTCACAAGTAGATCA-0	0.035115577
M55245-2-CTAAGTGGTTCGCGTG-1	0.035115764
M20356-2-CTCACTGTCTCATTTG-1	0.035115857
R37065652-1-GGTGAAGCAATTGCCA-1	0.03511602
M52649-1-CGTAAGTGTCAAGCGA-1	0.035116464
R22209673-2-CCTCTAGAGTCAAGCG-1	0.035116564
M68806-2-GCTACCTCACTAAACC-1	0.035116903
M39780-2-CCCTCAATCCGATTAG-1	0.035117105
M77549-1-CATAAGCAGCCACTCG-0	0.03511736
M40437-2-TCCTGCATCCAACACA-1	0.035117503
M42387-2-GGGTTATAGTCCCAGC-1	0.03511779
M79856-2-AGAACCTAGCATTGTC-1	0.035118792
M96154-2-GCAACATGTACCCGAC-1	0.035118796
R42804284-1-TAAGTCGCATCGGAAG-0	0.035119183
M10632-1-CTCAATTGTTTCAGAC-0	0.0351203
M63927-2-ATACCTTCAAGCAATA-1	0.035120804
M32048-2-GATTCTTAGTGAGGTC-1	0.035121232
R93024957-2-ATAGACCCAACAAGAT-1	0.035121616
M77223-1-TCTACCGCAAGGAGTC-0	0.03512178
R47354365-2-GTGCACGGTACTGAGG-1	0.035122674
M503571-1-TTCTTCCCACAGTGTT-0	0.035123054
M23048-2-CTCCACAAGATAGTGT-1	0.035123754
M15770-2-GAGTGAGGTGACATCT-1	0.035123944
R53315923-1-GATCCCTCAGCCTTCT-0	0.035123955
M34070-2-GGGTCACAGACCACGA-1	0.03512404
M927140-1-TGACTCCTCGCCTTGT-1	0.035124127
R64123404-2-GCTTTCGAGGTCGCCT-1	0.0351247
M184-1-AAACGAAAGAGGCTGT-3	0.03512475
M77549-1-TCACAAGCACGTCTCT-0	0.035126075
M31660-1-GGGTAGAAGCGTACAG-0	0.03512689
M16963-2-CGAATTGTCTGTGCAA-1	0.035130035
M952-1-GTGGTTATCTGCGATA-1	0.035130035
M69259-1-CTGAGCGCATGGAAGC-0	0.03513067
M47734-2-GTGCACGCAACGACTT-0	0.035130996
M10632-2-CACAGGCGTTTGGCTA-1	0.035131093
M4078-2-GGGATGACAGCGTATT-1	0.035132617
M12249-2-ATCGCCTTCGTGTGGC-1	0.035133384
M54416-1-TGTCCCAGTTACCCAA-0	0.035133604
M47207-2-GCCTGTTTCGTGGGTC-1	0.03513443
M252323-2-CATGCTCCATTCTTCA-1	0.035135623
R93024957-1-GTCTACCAGAGGTCGT-0	0.03513565
R42804284-1-CAATACGGTTAAGGAT-0	0.035136204
M18243-1-TGCAGTACAATTCTCT-0	0.035136323
M77159-1-GCCAACGTCCTTGGAA-0	0.03513707
M62439-2-CAACCAAGTCCGATCG-1	0.035137422
M77677-1-TTGATGGGTATTCTCT-0	0.035137452
M323252-1-GTGAGTTGTTGCACGC-0	0.035137955
M92907-1-CACCGTTTCCCGAGAC-0	0.035138063
M32048-2-TACCCGTCACCACATA-1	0.035138506
R93024957-1-GTCTAGAGTGCCCACA-0	0.03513901
M67819-2-TTGAACGTCCATTTCA-1	0.035139125
M47207-2-AGTGATCCAACGTATC-1	0.035139162
M85981-2-AACAACCTCCCTCATG-1	0.03513922
M59080-2-GGTAATCCATAGGCGA-1	0.035139747
R20237131-1-TACAACGCAGGTCTCG-0	0.035139754
M65630-1-TGGCGTGCAACGTTAC-0	0.035140317
M12876-1-GCAACATCAGCAGTGA-0	0.035140615
M15656-2-TCCTCTTCAACTGTGT-1	0.035140816
M638682-1-TCTTTGACAAGTGGGT-0	0.035140887
M14631-2-CAGTGCGAGGCCTGCT-1	0.03514139
M68895-2-TGCATCCGTTCCACAA-1	0.03514159
M23048-2-AAAGAACCAGTATACC-1	0.035141733
M7283-1-AATAGAGGTCCCTCAT-0	0.035141893
M94236-2-GCCAGTGGTACCCGCA-1	0.035142224
M74703-1-AGACTCATCCGAAGGA-0	0.035142817
M93645-2-GTACAGTGTTTCTATC-1	0.035143167
M1176-1-GGGTTATGTGACACAG-0	0.035144843
M12249-1-AGGTCATCATGACGAG-0	0.035145137
M56862-2-CGCGTGATCATGGAGG-1	0.035146106
M42557-1-CATCGGGGTATTGAGA-0	0.03514712
M48737-1-CTCCACACAAACCATC-0	0.035147734
M9374-1-CATGGTACAACGTATC-0	0.035148688
M638682-1-TGGCGTGGTTAAGGGC-0	0.035149463
M87037-1-GTTTGGATCCTAGCCT-0	0.035149828
R82441989-1-GTAGCTATCAGATGCT-0	0.035149835
M28337-2-CGGCAGTGTTGGAGGT-1	0.035150625
M80255-1-TTCCTTCCAGCACGAA-0	0.035151944
M10247-2-TGGGTTAGTGGTCTTA-1	0.03515274
R20237131-2-CTCCAACCACTTCTCG-1	0.035152774
M24410-1-TCAATTCAGAGGTATT-0	0.035153203
M19527-2-GGTAACTGTCTGTAAC-1	0.035156365
M34070-2-ACTTTGTTCTCAACGA-1	0.035156842
M27500-1-AAGGAATAGTTTGGCT-0	0.035156842
M25895-1-ATGGGTTTCTCTCTTC-0	0.035157416
M30150-2-TCTCAGCAGGTAAGGA-1	0.03515765
M83930-2-ATCGTCCAGTTGTCAC-0	0.035159077
M82307-1-TCAATTCAGGCAGCTA-0	0.035159383
M97954-2-TAGAGTCCATGGATCT-1	0.03516083
M6362-1-TGCACGGGTTCAGCGC-0	0.03516177
M55245-2-TCATATCTCGTGTTCC-1	0.035162173
R36605992-1-GTCGCGATCAACTTTC-1	0.035162244
M11938-2-ACCTGTCAGGTCGACA-1	0.035163045
M13822-1-GCACGTGGTTGGCCGT-0	0.035163533
M33868-1-GTTGTCCTCTCAGAAC-0	0.03516375
M29668-1-GGGTATTAGTCGAGGT-0	0.03516519
R52225174-2-AACAAAGGTCGTTGCG-1	0.035165504
M57395-1-ACCACAAAGAGGGTAA-0	0.035167623
M93603-1-GAGGCCTCACTCCTGT-0	0.035168055
M37647-2-AGGTAGGTCAGGGATG-1	0.03516814
M42769-2-CATTGTTAGGAACTCG-1	0.035168372
M69984-1-TATCCTACAAACTAGA-0	0.035169158
M36086-2-CTCCATGCATGGAAGC-1	0.035169236
M17230-2-CGAAGTTGTCTGTAGT-1	0.035169855
M395695-1-CGTGATATCTATACTC-0	0.035169963
M00_1061-2-CAATGACAGAATCGTA-0	0.035170894
M39543-1-ATGGGAGAGATTCGCT-0	0.035171375
M1140-2-GGGTGAACAGCTACTA-1	0.035171416
M3249-2-GACATCACAGAACTTC-1	0.03517246
M24508-2-GTGTGATCAGACGATG-1	0.0351728
M28337-2-ACCTGAAAGTTACGGG-1	0.03517304
M54416-2-AGGTTGTAGGGAGAAT-1	0.035173852
M69259-1-TAAGCACGTTCAGCTA-0	0.035174165
M59080-2-CAACCTCGTGCTGATT-1	0.03517476
M18556-1-TTCTAGTGTTACACTG-0	0.035175193
M12876-1-GTACAACAGACTTGTC-0	0.035175398
M77549-2-CTCATTATCAGCCCAG-1	0.035175424
M48737-1-GTTGTGACAACTACGT-0	0.03517548
M47207-2-CTAGGTACAGCGAACA-1	0.035177406
M76678-1-AAACCCAGTCGTAATC-0	0.0351784
M96251-2-TGATCTTCACAGAAGC-1	0.03517842
M97343-1-GGGTAGACAGTTCCAA-0	0.035178468
M76678-1-AAGCGTTAGCAATAGT-0	0.035178524
M80319-2-CTGCCATAGCGCCCAT-1	0.03517898
M13092-2-TAGGTACGTAGCTGCC-1	0.035179015
M1994-1-TGGTTAGCAGACATCT-0	0.03517932
M97579-1-ATCCATTGTATGCTAC-0	0.035180684
M52649-1-GAAGCCCAGTTGCTGT-1	0.035181064
M90262-2-TTTCACAGTCTTCAAG-1	0.035181515
M68491-1-TACGCTCGTGCAACGA-0	0.035181597
M69259-1-GAGTTACGTTGTGCCG-0	0.03518168
M15395-1-CTCGAGGGTGTGTCGC-0	0.035182104
M71241-2-TCACAAGTCGAAGTGG-1	0.035182305
M97343-2-TACCGGGCAATTGCAC-1	0.035183076
M68491-2-TACCCACGTAGGCAAC-1	0.035183966
M980386-2-GATTTCTTCTGCATAG-1	0.03518446
M153-2-ACACGCGCATTGCCTC-1	0.03518766
R62367972-2-TATTGCTGTGATATAG-1	0.035188016
M77209-1-AACAAGATCAGTGGGA-0	0.0351884
M994765-2-AATCACGGTCAAAGTA-1	0.035188615
M32482-1-TAATCTCTCGTCGATA-0	0.035188798
M44145-2-ACAGCCGCACTGTTCC-1	0.03518906
M27965-1-CTAACTTAGCTAATCC-0	0.035189297
M15395-1-CATTCTAGTTGAATCC-0	0.035189547
M74087-1-TCGCTTGTCTTAGTTC-0	0.035189673
M46694-2-CATTGCCTCAACTGGT-1	0.03519062
M13092-1-AAGTACCGTCAAAGTA-0	0.035191916
M57908-1-CTACATTAGTAGCAAT-0	0.03519203
M00_1061-2-CACGTTCAGCAGCAGT-0	0.035192244
M26992-2-ACCACAAGTCTTACTT-1	0.03519232
M61911-1-CGGAGAATCTTGATTC-0	0.03519261
M5358-1-TAAGTCGAGCTAGATA-0	0.035193063
M19631-1-AGGTTACCAACTTCTT-0	0.03519392
M78451-2-AACAACCAGTACCATC-1	0.035194065
R87101984-2-TCATGGACAGCTTTGA-0	0.03519409
M9699-2-CTCATCGGTAACCAGG-1	0.035194423
M65019-2-AGACCATTCTGAGAGG-1	0.035196822
R74718818-1-GTAGGAGTCGTGGAAG-0	0.035197597
M52014-2-ATCCCTGGTGAGAACC-1	0.03519771
M44145-1-ATTGTTCCATACAGGG-0	0.035198014
M44145-1-CTAGACATCTCACGAA-0	0.03519808
M16963-2-CTCAATTCAGGTGAGT-1	0.035198167
M19562-1-GTTGCTCCAGCAGAAC-0	0.0351985
M38932-1-TCCTCCCTCATGGAGG-0	0.03519933
M19562-1-ACCCAAAAGCAAATGT-1	0.035199508
M78204-1-CCTCAACTCTCTTAAC-0	0.035200384
M62918-2-AATGGCTTCATAGGCT-1	0.03520191
M30150-1-AGACCATCAACTGCTA-0	0.035202693
M94804-1-TATCAGGAGTAACGAT-0	0.03520324
M74087-1-CTCCATGGTCTAACTG-0	0.035203908
M43479-2-GGTAGAGGTCGAGTTT-1	0.03520405
M52649-1-GCGTTTCTCGCCAGTG-1	0.03520411
M99877-2-TGAACGTCAGAGATTA-1	0.035205856
M50580-1-GGGATCCGTTGGATCT-0	0.035209045
R93024957-2-TTAATCCGTCCCGCAA-1	0.03521106
M5101-2-GGGCTACAGGGTCTTT-1	0.035211254
R74718818-1-GGAATCTTCAGCACCG-0	0.035213348
R82441989-1-AACAAGAAGAAATCCA-0	0.035213463
M80255-2-GGAGAACGTACAGTTC-1	0.035213582
M30150-2-CCATAAGTCCGAGAAG-1	0.035214376
M32995-1-CGAGGCTTCTGGTGCG-0	0.035214655
M15036-1-CCGAACGTCCATTGTT-0	0.035214838
M85101-2-GGAAGTGCAGCTATTG-1	0.035214897
M15395-2-TGATTCTGTCCGGTGT-1	0.035214916
M10632-2-TTGGGATCAAGAGTTA-1	0.035215423
M98137-2-GGCGTCACAGACCTGC-1	0.035215545
M952-2-AGCTCAATCGCAATGT-0	0.035218924
R93024957-2-AGTCACAGTGTTCGTA-1	0.03521907
M10247-1-GGGAGTATCCAGTGCG-0	0.035219822
M27521-2-CAAGAGGTCGGATACT-1	0.03521996
M7949-2-ACATCCCTCATTTGGG-1	0.035220392
M96154-1-CCGTTCAGTAAGTTAG-0	0.035220675
M17230-1-GCCCGAAGTTGTCTAG-0	0.03522223
M32995-1-CATTTCAGTCTAACTG-0	0.035222694
M66132-1-AGTCATGCACAGCTGC-0	0.035222832
M97954-1-GGGAGTAAGAAGCGGG-0	0.03522451
M15395-2-CGTCAAACAGATTCGT-1	0.03522633
M35559-2-CACTAAGAGTAGTCTC-1	0.035226926
M31079-1-CGCATGGTCAAGAAAC-0	0.03522811
M26914-2-AGTCATGGTATGAGAT-1	0.035228748
M78451-2-ATCCCTGAGCCTTTCC-1	0.03522974
M90262-2-GTGGAAGGTTGACTGT-1	0.03523086
M66831-1-ATCTTCATCCCGGTAG-0	0.03523098
M70207-1-TAAGCGTAGCGTATGG-0	0.03523297
M82307-2-CACGTTCTCACTGGTA-1	0.035233725
M77958-2-CCCTCAAGTAACAGTA-1	0.035234444
M252323-2-TTCTAACAGAGCCGTA-1	0.035234816
M97579-1-TGCAGATAGTGCACAG-0	0.03523519
M80453-1-ACATCCCTCAGATTGC-0	0.035235405
M20834-2-TCAAGACCATGTGGCC-1	0.035235472
M77159-1-CGCATAAAGGTCCCGT-0	0.035235606
M49006-2-TGAGGGATCGCCTAGG-1	0.03523604
M24508-1-CATGCGGGTGGCACTC-0	0.035236143
M40437-1-GTGACGCCACCCTAGG-0	0.035236336
M97579-1-TGAGGAGTCGGAACTT-0	0.03523728
M95410-2-GTGCAGCCACTCCCTA-1	0.03523824
M6559-2-TATATCCAGCGCCTTG-1	0.03523939
M11938-2-GGTTCTCAGCTTAAGA-1	0.035240088
M44958-2-TGACTCCCACCGCTAG-1	0.035241265
M78435-2-CCTCCAACAAGGGTCA-1	0.035241492
R95442315-2-TAGGTACTCGGTTCAA-0	0.035241596
R82441989-2-GAATAGACAATTTCGG-1	0.035243224
M34682-1-CGATGCGGTGGTTCTA-0	0.035243377
M395695-2-TCACGGGCAGCACACC-1	0.035244226
M15770-1-TCAGCCTAGGTAGCAC-0	0.03524438
M19527-1-GGTTCTCAGATCCCGC-0	0.0352447
R36605992-1-GAGGCAAGTGAGTGAC-1	0.035246074
M28098-1-GAAATGAAGAAACTCA-0	0.035246816
M19527-1-ACCGTTCCAATCCAGT-0	0.035246816
M793497-2-GATCATGGTACGTACT-1	0.035246816
M2646-2-CATAGACGTTGGCTAT-1	0.035246942
M82307-1-CACTAAGTCAAGGCTT-0	0.03524723
M46660-2-AATCGACAGCAGTAAT-1	0.035247494
R16741095-1-CATCCACAGCGTCTGC-0	0.035248548
M395695-1-CACTGAACACAAGCCC-0	0.035248723
R10447620-1-CACATGACAAACTCTG-0	0.035248812
M36388-1-TTCATTGAGGCGCTCT-0	0.03524887
R74718818-1-AAGCCATTCGCGCTGA-0	0.03524888
M604571-2-CTGCATCGTCGCGTTG-1	0.035249673
M77958-2-TACGGGCTCAATCTTC-1	0.035249844
M12876-1-TTCTAGTAGCAAGCCA-0	0.035250112
M49935-2-ACAGAAACATTCGGGC-1	0.03525069
M85981-2-CACAGATAGCTGCCAC-1	0.035250887
M87037-2-TAGCACATCTTTCCAA-1	0.035251234
M79757-1-TCAGCAATCTGTCCGT-0	0.035251487
M77549-2-CAGCAGCGTTGGAGAC-1	0.03525238
M84522-1-CTCCGATGTAGGGAGG-0	0.035253443
M12876-2-CTTAGGATCATCACTT-1	0.03525426
M90262-1-CGGGCATGTGTTGCCG-0	0.03525449
M24508-1-TGGGAGATCAAACGTC-0	0.03525531
M97579-1-CTGTGAAGTCTAGATC-0	0.03525547
M77549-1-CATCGCTTCGGTAGGA-0	0.035255596
M10632-1-ACGTAACAGCTCCGAC-0	0.03525669
M13090-2-GGGCGTTAGCCGATCC-1	0.03525673
M952-1-CCTTCAGCAGTCTGGC-1	0.03525689
M10795-2-GGGATCCGTCATATGC-1	0.03526012
M54416-2-CCTGCATAGGTTACAA-1	0.03526071
M77549-1-AGCCAGCCACGTAGTT-0	0.035261862
M80319-1-TCCTTCTTCTGCCTCA-0	0.035263043
R93024957-2-GGTCTGGTCCGATGCG-1	0.035263583
M912489-2-CTTACCGCATGAATCC-1	0.03526385
M68491-1-AGGTTACAGACCTCCG-0	0.03526414
M14502-2-TCAAGTGAGGGAGTGG-1	0.03526432
M30150-1-GCTGAATAGCTCACTA-0	0.035264757
M37256-1-TAACTTCGTCGAGTGA-0	0.035265435
M87037-2-GACCCAGTCGAGCTGC-1	0.03526587
M70834-2-ACGGGTCTCTACGGTA-1	0.035266478
R29903274-2-TCATTGTGTCCCGGTA-0	0.03526692
M41812-4-CATAAGCCACAATTCG-1	0.035267893
M14631-1-AGGATAACAATCTCGA-0	0.03526915
M48528-2-TCAGTGACAATCCTAG-1	0.035269268
R52225174-2-GTTGTGAAGGTAAGAG-1	0.035269774
M71241-1-CATGCAACAGACTGCC-0	0.03527106
M10247-2-GCAACCGAGTTGCCTA-1	0.035271823
M84522-1-CGTGAATTCATGCCCT-0	0.03527188
M53116-2-CCAATGAAGAAATCCA-1	0.035271995
M77549-2-GTAAGTCTCGCAATGT-1	0.035272393
M8299-1-CATTGCCGTATGCTTG-0	0.035272524
M40437-1-GGGTGAAAGCTATCTG-0	0.035272572
M45994-1-TGTAACGCACTGTGAT-0	0.03527289
M19631-1-TATCCTACAGCGACCT-0	0.03527339
M47666-2-AGGACTTAGACTCGAG-1	0.035273537
M47207-1-AGTACTGCATAGAGGC-0	0.035274882
R11624423-1-ATCATTCTCATGCAGT-0	0.035275076
M47207-2-AGACTCAAGCCGTAAG-1	0.03527522
M16169-1-CTCAAGACACCGCTAG-0	0.035275538
M33868-1-GACTTCCAGTATGATG-0	0.03527558
M74703-2-TGATCTTGTGCCTGCA-1	0.03527605
M10632-2-TCATTGTCAAATCGTC-1	0.03527639
M27500-1-AGGGAGTAGAGGCGGA-0	0.035276853
M83910-1-CTAGGTATCGCTTGAA-0	0.035277516
M24410-2-GCAACCGCAGCTGTAT-1	0.035277586
M88462-1-TGATCTTAGCTAGCCC-0	0.035278186
M87037-1-AGCCAGCGTACGATGG-0	0.035278846
M17629-2-CCTCATGCATAAGCGG-1	0.035279065
M47207-1-AGTTAGCTCCATATGG-0	0.035279494
M67139-1-AGAGAGCTCTACTGCC-0	0.03528093
R20046260-3-AGGATAAAGGGCCAAT-1	0.035281036
M952-2-AACACACCAAGGACAC-0	0.03528116
M58301-1-ACCAAACGTGACTAAA-0	0.03528158
M94314-2-CCGATGGAGCACTAGG-1	0.035282064
M3760-1-GTTGTAGTCTCCGATC-0	0.0352842
M65019-2-GATCGTAAGTAGGATT-1	0.03528427
M29668-1-AACCTTTGTTTACTGG-0	0.035284333
R20237131-1-GGGACTCGTCTTCTAT-0	0.03528493
M80255-2-AAAGGTAAGTTTCAGC-1	0.03528591
M99891-2-ATCGGATGTCGTATTG-1	0.0352863
M94314-2-TTAGGCACACACAGAG-1	0.035287216
M59080-1-CTATAGGGTATTGCCA-0	0.03528784
M97954-1-CTAAGTGTCATGAGTC-0	0.035287883
M19527-2-CGTGATATCTCAATCT-1	0.035288904
M7668-2-AGAGCCCCAATCCTAG-1	0.03528905
M38814-1-CGTTGGGTCCACGAAT-0	0.035289682
M00_1061-2-TGTGGCGAGCGCCTCA-0	0.035289828
M15656-2-CTCAGGGAGTTAGTAG-1	0.035290077
M36086-2-CTTAGGACAACAGCCC-1	0.035290323
M27500-1-ATTACCTGTATGATCC-0	0.03529122
M14897-2-TATCCTAGTACCTAAC-1	0.035291437
M7718-2-CGTAAGTCACTAACGT-1	0.035291635
M80319-2-GTCATGACAGGTCAAG-1	0.035294008
R65861241-2-CATTTCAAGGACAAGA-1	0.035294075
M80255-2-GTCCCATGTATGTGTC-1	0.035294484
M88010-1-CAGTTAGAGCGCCTTG-0	0.035294563
M13090-2-CCACAAATCATACGGT-1	0.035294678
M59697-2-CTGTCGTTCGTAGTGT-1	0.035295397
M23048-2-CCTCAGTCAATGTGGG-1	0.035296105
M24508-2-CTAAGTGTCTACCAGA-1	0.035296243
M62918-1-GCCAGTGGTGAGCCAA-0	0.03529633
M82573-2-CATGCTCGTCTGCAAT-1	0.035296824
M67819-1-TGGTACAAGAATTGTG-0	0.035297316
R16741095-1-TTGCCTGGTACAGGTG-0	0.035297778
M10632-1-GTGCTTCCAGCAGAAC-0	0.035297904
M16717-2-CTATAGGCATCGGCCA-1	0.03529814
M27965-2-AGTTCGAAGCTTTGTG-1	0.035298247
M55245-1-ATGAGTCTCAAGGTGG-0	0.035298485
M93995-2-TCTCAGCGTTGTGTAC-1	0.035298623
R74718818-2-TTACAGGAGCATCCCG-1	0.03529916
M69057-1-CGGGCATGTGCATCTA-0	0.03529993
M82307-2-CGGCAGTTCTTACACT-1	0.03530002
M952-2-AGCGATTTCTTCGTAT-0	0.03530045
M87037-1-AGAGCCCTCTAGAACC-0	0.03530052
M33688-1-ACTCTCGCACCCTTGT-0	0.035300836
M7283-2-GAGTCATAGGAGGGTG-1	0.03530153
M28337-1-ACGGAAGTCAGCGCGT-0	0.03530183
M604571-1-TACTTCATCCACGTCT-0	0.03530215
M82307-2-TGAGGAGAGGCGAACT-1	0.035302427
M952-1-TATCAGGAGAGTCTTC-1	0.035302468
M64886-1-TATCGCCAGGTAGATT-0	0.035303406
M56398-1-TTCAATCGTATCACGT-0	0.035304245
M87879-2-GATGTTGAGACGACTG-1	0.035304245
M91854-1-TCGACCTTCCGTGTGG-0	0.035305195
M638682-2-ACTACGACAATACCTG-1	0.035305236
M42387-2-TCGCAGGCAAGGAGTC-1	0.035306655
M21500-1-AAGCCATAGCGACATG-0	0.035306904
M93645-1-TAGATCGCACCTCTAC-0	0.035307
M48037-1-GAGTCATTCCTTTGAT-0	0.03530761
M37112-2-CAACGGCTCAGTCACA-1	0.035307672
M23433-2-TCCACCAGTTAATGAG-1	0.035307962
M97579-1-GCCCGAATCTGACAGT-0	0.035308186
M54416-2-TGAATGCTCAGACCTA-1	0.03530822
M808460-1-CGTTGGGAGATTGACA-0	0.03530859
M47666-2-TTTAGTCCACTTCAGA-1	0.035309676
M19551-2-GGTTAACTCTTTCCGG-1	0.035309788
M54416-2-CACAACATCCATTTCA-1	0.035310324
M66831-1-GACCTTCTCACAGTGT-0	0.035310436
M84538-1-ATTCTTGCAGCTACAT-0	0.035312496
M67819-2-GGGTCTGGTTTAGACC-1	0.035312574
M57908-2-AACAGGGCAAACTCTG-1	0.035312947
M55613-1-GAGTCATTCCGCTGTT-0	0.035313707
M550058-1-GAGACTTCACTTGAAC-0	0.035313822
M9566-1-CATAGACGTCAACCTA-0	0.03531383
M638682-1-GGGTAGAAGGTTGGTG-0	0.035313845
R47354365-2-TTCTTCCCAGTGTGGA-1	0.03531401
M78717-2-CCATAAGCAACCCTCT-1	0.03531405
M78717-1-GAGTTACGTACGAGTG-0	0.035314072
M17678-1-CGGTCAGCAACAGTGG-0	0.03531429
M30150-2-TCTCACGCACGACCTG-1	0.035316065
M50086-2-TCGATTTAGGACAAGA-1	0.035316996
M97954-1-GCATGATGTTTCACTT-0	0.035317205
M79757-2-ACTCTCGCATGGAAGC-1	0.035317227
M24508-2-AGACAAATCGATGGAG-1	0.03531741
M13092-2-TTCCAATAGCGTGAAC-1	0.035317447
M54396-2-ATGTCCCCAGTTTGGT-1	0.035317704
M87037-2-ATCCCTGAGAGTAACT-1	0.035317883
M70397-2-AATGACCAGCTGAGTG-1	0.03531842
M44889-2-GTAGCTATCTGGGAGA-1	0.035318688
M77549-2-GGGAAGTAGTAATCCC-1	0.035318784
M952-1-CAGATCACAACTCGAT-1	0.035320394
M37112-2-TGCTCGTTCCGAAATC-1	0.03532089
M24508-1-GTGTGGCAGAGAGGGC-0	0.035321034
M12249-2-CCGATGGGTCACAGTT-1	0.035321355
M30150-2-ACTCTCGAGGTAGCAC-1	0.035321526
M29124-1-GAGAGGTAGGAACTCG-0	0.035321716
M14897-2-TCATTTGCATCGGTTA-1	0.03532206
M77549-1-TACGTCCTCAGAGTTC-0	0.035322934
M97954-1-TGTAAGCAGAGCAAGA-0	0.035323143
R987978-2-GAAACCTTCCGAGTGC-1	0.035324555
M66936-2-CTGCCATCAGCAGTCC-1	0.03532477
M153-2-AGCCAGCGTACCTTCC-1	0.035326265
M952-2-GTTACCCAGCGCCATC-0	0.03532641
M33688-2-CTCATCGAGCCAAGCA-1	0.035327345
M55915-2-TTGGGATTCATGGAGG-1	0.035327587
M32931-2-CTCAAGATCTCTCTTC-1	0.0353279
M89604-1-GACCAATGTTCGGTTA-0	0.035328478
M27500-1-GAACTGTTCTAGGAAA-0	0.035328727
M16717-2-TAAGCACGTGTAAATG-1	0.035328764
M10247-2-ACTGCAATCTTCCTAA-1	0.035330273
M97954-1-GAAACCTTCCAACTAG-0	0.035331286
M78204-2-AGACCCGTCTGGGTCG-1	0.035331354
R74718818-2-TGTTGAGCAACCGACC-1	0.035331596
M29883-1-AGAGCCCGTATCGCGC-1	0.035331648
M88462-1-CATTGAGCAAACCATC-0	0.03533208
M90262-2-ACTTATCAGTTGCTCA-1	0.03533233
M11589-2-TGTTTGTTCTAAACGC-1	0.035332356
R47354365-1-CCTATCGAGTAATACG-0	0.035332914
M50086-2-GCCAACGAGCTTGTTG-1	0.035333075
M90996-1-AAGCATCTCGCAGTCG-0	0.03533397
M28098-2-TGTGCGGAGTGCTCGC-1	0.035334103
M13092-2-ATCGTGAGTATCGCTA-1	0.03533422
M18243-1-AGGGTCCCAGGTATGG-0	0.0353357
R85130907-2-TTGGGATTCAAACCCA-1	0.03533581
M74087-2-GTTACAGGTTCGGCGT-1	0.035336122
M89571-2-GCATCGGGTGGTCTGC-1	0.035337053
M93603-1-TCCAGAATCCCTAGGG-0	0.035337165
M57242-1-TGTACAGCACTATCGA-0	0.03533769
M54529-1-ACGATGTCAGGATTCT-0	0.035337713
R42804284-1-TCATTCAAGGACAGTC-0	0.03533806
M37112-1-GTCTACCGTTGGGTTT-0	0.035338487
M94804-2-GACCAATTCTGGGCCA-1	0.035339046
M76678-2-GCCAGTGAGTTGGGAC-1	0.03533913
M19551-1-CTTCAATCACCCAATA-0	0.035339195
M20356-1-AAAGAACCACTGTCCT-0	0.03533988
M32482-1-GCCATTCCAACAAGTA-0	0.035340887
M40437-1-AAAGGTACACGACAGA-0	0.035341978
M9699-1-GATGATCCAATCTCTT-0	0.0353421
M87879-2-TCTTTGACAGAGATTA-1	0.035342447
M82307-2-CACCGTTGTGGACTGA-1	0.035342716
M604571-2-GGGCCATGTCTAGTGT-1	0.03534278
M71241-2-GTGCACGCAAAGCACG-1	0.035343286
M30150-1-TGATGCATCGAACGGA-0	0.035343885
M67370-1-CTGAGGCAGCGGTAGT-0	0.035345115
M55245-1-AAGACTCTCATTTCCA-0	0.035345808
M12876-2-GTCCTCAAGGAACATT-1	0.035345983
M37112-1-AGATCCATCCTCGATC-0	0.035346117
M47207-2-CAGATTGTCGCGTCGA-1	0.035346508
M323252-2-AGGTAGGGTGAGGCAT-1	0.035346884
R74718818-2-TGATCAGAGTAGAATC-1	0.03535187
M29668-2-GTTGCTCAGAAATTCG-1	0.035352293
M80319-1-GTAAGTCGTTCATCGA-0	0.035352413
R93024957-1-TGAGACTAGGATGCGT-0	0.035352442
M94314-1-ACTGCAATCTGTCAGA-0	0.03535269
M15395-2-GTCACTCCAGCCCACA-1	0.035353158
M70397-1-GACAGCCCACTCCGGA-0	0.035353404
M77549-1-GAGTGAGCAGCAGAAC-0	0.03535363
M55915-1-GAGGGTATCTGCTTTA-0	0.035353817
M18243-2-AGACACTTCAACACGT-1	0.03535394
M32048-1-ATACTTCCACAGTATC-0	0.035354696
M26279-1-GTAGCTAAGAGTATAC-0	0.03535507
R11624423-2-AGTACTGAGCCGATAG-1	0.03535514
M73806-1-ACTTATCCAACGGCCT-0	0.035355523
M59697-2-TACGTCCGTAGCCCTG-1	0.0353559
M93392-1-AGGGTCCCACTGTGAT-0	0.035356145
M27500-2-GGCTTTCTCTCCATAT-1	0.03535657
M66132-2-CACATGAAGCGACAGT-1	0.035356678
M67370-2-ACCCAAAGTGTTTACG-1	0.035358135
M65630-1-CTGTAGAAGGAGAGTA-0	0.035358757
M71503-1-TGACGCGCAACCAATC-0	0.035359226
M27521-2-TTCATGTCACGCCAGT-1	0.03536007
M10632-2-AGATGCTAGGTCCTGC-1	0.035360303
M33868-1-GTTGTGAGTACCGGAA-0	0.035361014
M54529-1-TGAGGAGGTATGAGAT-0	0.035361316
M18556-1-CTTTCAACAGATTCGT-0	0.035361577
M56219-1-GGCTTGGCACGAAAGC-0	0.03536193
M95439-1-CTGAGGCTCCTGGCTT-0	0.035361946
M96251-2-AGAACAAAGACTCTAC-1	0.03536198
M81616-2-TTTCAGTCAATCAAGA-1	0.035362206
M94828-1-GGCTTGGAGCATAGGC-0	0.03536252
M79757-2-GAAGGGTGTAAGGAGA-1	0.035362802
M58835-1-AACGAAAGTCAAGTTC-0	0.03536365
M6130-1-CACTGTCAGCTGGCTC-0	0.035363935
M14502-2-TAGACTGTCCCTCTAG-1	0.035364565
M77958-2-TTACTGTCAGATACTC-1	0.035364904
M82573-1-TGTTCATAGCTCAGAG-0	0.035364926
M29263-1-TCATCCGAGGAGCTGT-0	0.03536512
M82307-1-TCGAAGTAGAACGCGT-0	0.03536576
M793497-1-ATGCGATCAGTCCGTG-0	0.03536598
M5548-2-TGCTTCGCATCGCCTT-1	0.035366144
M13090-2-TAACGACGTTGTCAGT-1	0.03536649
M15770-1-CGAGTGCAGCACGATG-0	0.035367157
M153-2-TTCAGGAAGACGCAGT-1	0.035367336
M10632-2-CCTCCAAAGAATTCAG-1	0.035367604
M62439-2-TTGGGCGTCGTTCCTG-1	0.035367668
M59697-2-ACTGTGACAGGCGTTC-1	0.03536802
M74087-1-ATCGTAGGTCGTCTCT-0	0.03536852
M323252-2-CTTGATTGTAAGGTCG-1	0.035369072
M11371-1-GATCAGTAGTTTGCTG-0	0.035369184
M6362-1-GTGTCCTCAATCGCGC-0	0.035369717
M71503-1-CAGGCCACATTGTACG-0	0.03536975
M16169-1-TTACTGTGTAGCTCGC-0	0.035369843
M90996-2-GAGCCTGCATCCGTGG-1	0.03536986
M54396-2-GTTACCCTCTCTAGGA-1	0.035370026
R20506587-1-GAAACCTAGCGGGTTA-0	0.03537036
M67139-1-GTCATTTCACGAAGAC-0	0.035370562
M18556-1-GAGAAATAGCTTTGTG-0	0.03537063
R93024957-2-GAGTTTGTCCTTATCA-1	0.035370722
M38221-2-AACACACTCCTGTTGC-1	0.035370756
M3760-1-GGGAGTAAGTATCTGC-0	0.03537101
M85981-2-AGTAGCTAGACGATAT-1	0.035371516
R93024957-1-CCCGGAATCCCGAATA-0	0.03537265
M16963-2-GAATCACTCACCATAG-1	0.035372697
R10260309-1-TTCCGTGGTTGTGCAT-0	0.03537281
M62439-2-TGCAGTAGTGTGATGG-1	0.035373297
M29668-1-CACGTGGGTTGTGCCG-0	0.035374362
M68491-1-TGAGTCAGTAAGATTG-0	0.035374593
M66132-2-CCACTTGCACACAGAG-1	0.035374723
M35559-2-TGTAGACTCTTCCGTG-1	0.03537718
M24410-2-TGTACAGCATGAAGGC-1	0.035377346
M34070-2-TAAGCGTAGCATCCCG-1	0.035377398
M79757-2-TACTTCAAGAAGGGAT-1	0.03537899
M12876-2-CGATGCGCACGACCTG-1	0.035379022
M46007-2-CCGATCTTCTGTCAGA-1	0.035379056
R16741095-1-ATTATCCGTAAGCAAT-0	0.035379823
M1994-1-GAGACTTAGGGAGGAC-0	0.03537999
M6559-1-CTATCTAAGGGTCAAC-0	0.035380732
M18243-2-AGCTTCCGTTATTCTC-1	0.035381008
M99891-2-GTAAGTCGTACGATCT-1	0.035381224
M899297-2-GGCTTGGTCCGTCCTA-1	0.03538175
M77549-1-TACCTGCGTTAAAGTG-0	0.035382044
M32482-1-TGGCGTGGTGCTCCGA-0	0.03538336
M77549-2-GTGCTTCAGAGTTCGG-1	0.035383824
M70207-2-GGGAAGTAGGCTCTCG-1	0.03538492
M77549-2-CCTAACCTCGCTGCGA-1	0.035386216
M73806-2-ACCTACCTCTGCGATA-1	0.035386544
M94994-1-TACGGTACAGCACACC-0	0.03538711
M45994-1-GCTGGGTTCATTGTGG-0	0.035387393
M54396-2-TCATCCGGTCGAGTGA-1	0.035388082
M18556-1-TGATCTTAGTAAACAC-0	0.03538844
M59080-2-CTGGACGCACAGACGA-1	0.035389632
M927140-2-GTCGTTCTCCCTGTTG-0	0.035389688
M71241-2-CATTGAGTCAAACGAA-1	0.03539027
M00_1061-2-CATTTCACAGTGGGTA-0	0.03539059
M12876-1-CGCCAGAGTTCTTAGG-0	0.035390675
R91507465-1-TCATGAGGTCTCACGG-1	0.035391238
M74087-2-AGTAGTCCAGACACAG-1	0.035391666
M62439-2-GTAGCTAGTCACAGAG-1	0.03539309
R20046260-4-GGACGTCGTACTCGCG-0	0.035393618
M17678-2-TGGGCTGCACCTGAAT-1	0.03539385
M40437-1-ATCGTAGCATTGCAAC-0	0.03539504
M45994-2-GAGTTACCAGGTGTTT-1	0.03539573
M32995-1-ACGGTTAGTGCATCTA-0	0.03539582
M80882-1-GGACGTCCAAGTGGTG-0	0.03539641
M36388-1-ATAGACCCACGGTGCT-0	0.03539657
M87879-1-GTAGGAGCAGCAGACA-0	0.035396703
M49935-2-TTTCAGTGTATGCAAA-1	0.03539679
M20356-2-TTGTTGTTCCTACTGC-1	0.035397973
M93645-2-CGAGGAACAAATTGGA-1	0.035399463
M9700-2-TCACGCTCATGACAAA-1	0.035399944
M93645-1-GAATAGACAGGACAGT-0	0.035400815
M14502-1-ACCCTTGCACGGTGAA-0	0.035400886
M85981-1-TTGGGTACACTTCATT-0	0.03540093
M793497-2-TCCACCATCGACGATT-1	0.035401244
R20046260-3-CACGAATGTCGAAGCA-1	0.035401646
M94236-2-GGGATGAAGGCCACCT-1	0.035401665
M10632-1-GGGAGTACATGTCAGT-0	0.03540223
M95410-1-GTGACGCTCTCGGTAA-0	0.035402287
R20510687-1-AGTGATCCAAGACGAC-0	0.03540278
M59697-2-GGCGTCATCTTACCAT-1	0.03540432
M476735-1-TGATCTTGTTATAGAG-0	0.035405442
M93645-2-ACCGTTCTCAACTGAC-1	0.035405695
M68895-1-TGCGATATCGACGTCG-0	0.035405785
M47207-1-TCATGTTAGCGAGGAG-0	0.03540631
M36047-1-GCCAGGTCAGAATGTA-0	0.03540642
R66507194-2-ACCTGAACAATTCACG-1	0.035407357
M2646-2-GGGAGATGTGATTCAC-1	0.035408247
M8926-1-CGAGAAGGTTGAGGAC-0	0.03540897
M30150-1-TCCCACATCGTTCTAT-0	0.035409484
R10260309-1-TTGGGATAGTTATGGA-0	0.035409644
M93645-1-ACAAAGACAAGACCGA-0	0.035410628
M50580-1-TTGATGGTCGTCAAAC-0	0.035410646
M37112-1-GACAGCCCAGCAGAAC-0	0.035410766
M53452-2-AGGGCTCGTACCGTGC-1	0.03541107
M24508-2-ATGGTTGAGACGATAT-1	0.03541148
M52649-2-CACAACATCTTCCAGC-0	0.035411518
M7668-1-CACTTCGCACAAATGA-0	0.035411716
M59080-1-ACTACGACACCAACAT-0	0.035412386
M62833-2-ACCCTCAGTTCTCACC-1	0.03541248
M6362-2-TTCTCTCGTCACGCTG-1	0.035413086
M6362-1-TGTTCCGGTATTTCCT-0	0.035413492
M85101-2-CATTCTAAGGCAGGTT-1	0.03541367
M28337-2-GCCTGTTGTTTCGGCG-1	0.035413876
M78451-1-TCGAACATCGACGATT-0	0.035414673
M49006-1-GAGATGGCACAATGAA-0	0.03541501
M345262-2-CTGGCAGGTATGGAGC-1	0.035415515
R10260309-1-TATTGCTGTCCAAAGG-0	0.03541609
M74600-2-CATCCACAGACCAGCA-1	0.035416648
M6559-2-GGTGATTTCATTTCCA-1	0.035416834
M60733-2-TACGGTAGTGCATTAC-1	0.035417162
M79856-1-CAACAACAGCTATCCA-0	0.035417665
M18615-1-CGAGTGCTCAGAATAG-0	0.035418075
M927140-2-GAGGCAATCCTAGCGG-0	0.035418328
R82441989-1-TCCGAAAAGCAGCCTC-0	0.035418883
M19562-1-GCGGATCGTAGGCAAC-1	0.03541891
M14897-2-GCCAGGTCACGGAAGT-1	0.035419147
M18556-1-GGGTGAATCCAGTGCG-0	0.03541957
M67370-2-TGACAGTTCTCTATAC-1	0.035419602
R64123404-2-CTAAGTGGTTGTGCCG-1	0.035419613
M76678-2-AACCATGTCATATGGC-1	0.03542062
M20485-1-CAGCGTGAGTCACTGT-0	0.03542068
M47207-1-ATTCTTGCACTTGTGA-0	0.035420954
M78435-1-ACTTCCGGTGAAGCGT-0	0.0354216
M37647-2-GCATCGGCAAGGTTGG-1	0.03542168
M8694-1-TTCATGTGTTCTCCCA-0	0.035421804
M6559-2-TCAGGTACAGAAGCGT-1	0.035424087
M82573-2-GGCACGTCAAACCGGA-1	0.03542488
R3817943-2-ACTGTCCAGGTCACTT-1	0.035425853
M12876-2-AGGCATTTCAGATGCT-1	0.03542647
M77209-1-TCCACGTAGTGTAGTA-0	0.035429537
M60733-2-TATTGGGTCCTGGGTG-1	0.03542961
M60733-2-AGAAGCGAGAATCCCT-1	0.035430033
M32931-2-CATCGGGAGCTGAAAT-1	0.035430223
M782872-2-CTGCTCAGTGTTGAGG-1	0.03543054
M12876-2-TCCGGGATCTGGGCAC-1	0.03543095
M16963-1-GTCGTTCTCTGAGGTT-0	0.03543193
M68491-1-TTTCGATAGTAGGGTC-0	0.035432197
M85981-1-AGATGAAAGGCGTCCT-0	0.035432775
M74087-1-ATCTCTATCCTAGAGT-0	0.03543338
M6559-2-CTTGAGAAGACCTGGA-1	0.03543371
M6559-2-CTGCCATCAGCGACCT-1	0.03543393
M21500-1-GGAAGTGAGCCAACCC-0	0.035434123
M59697-2-GAGAAATAGGTAATCA-1	0.0354343
M33868-1-GACCGTGTCCAAGCCG-0	0.035434656
M36086-1-TTGCTGCTCCTACAAG-0	0.035435062
M54529-1-GTCGTAAGTAGAAACT-0	0.035436414
M84522-2-CCCTTAGTCATGAAAG-1	0.035437144
M32995-1-CCTTTGGCATTGCAAC-0	0.035437528
M77591-1-ATGATCGGTTGTGCCG-0	0.035437837
M84511-1-GCGGAAAGTGTCTAAC-0	0.035437994
R66740909-1-TCGGTCTTCATCCTGC-0	0.035438944
M18243-1-GTTCGCTCATTCACAG-0	0.035439022
M22156-1-CAACAACGTAATTAGG-0	0.035439227
M97343-1-CGTAATGGTCCCGCAA-0	0.035439614
M15395-1-AGACACTTCATGCCGG-0	0.035439674
M952-1-CGTAATGCACATTCTT-1	0.035439946
M36388-2-AAGACTCTCTCTGACC-1	0.03544006
M77549-2-CCCTGATAGTAGTCCT-1	0.035440296
M18615-2-CCTCAACCATGTGGTT-1	0.03544088
R66507194-1-ATTCAGGTCATCACTT-0	0.035441305
M782872-1-ACATTTCCAAGGACAC-0	0.035442002
M78717-2-GGGCCATAGCCGGAAT-1	0.035442024
M49006-1-TCTTAGTTCGAGAGAC-0	0.0354429
M84522-1-GGGAGTAGTGCCTAAT-0	0.035443008
M42557-1-CTCGAGGCAGACCTGC-0	0.03544305
M80255-1-GCCAGGTAGTTTCTTC-0	0.035444163
M1994-2-GATTCTTGTCCAGCCA-1	0.035444755
M991331-1-CATTCTAGTAACAGTA-0	0.035445165
M67720-2-CTGATCCAGACCCGCT-1	0.035445474
M3760-2-GGGCTACAGAAGAGCA-1	0.035445485
M10795-1-TGTCCTGAGTGTTGTC-0	0.035446152
M14153-2-CTATAGGTCCCAGCGA-1	0.035449665
M927140-1-TCAGCAACACGCTGAC-1	0.035450086
M1994-1-TCTGGCTAGCAGGCTA-0	0.03545041
M41531-1-GTGTAACCAATAAGGT-0	0.035450794
M57908-2-TTGACCCCAAAGCTAA-1	0.03545225
M48528-2-GAGTTACGTCCCGTGA-1	0.03545311
M41812-4-CAGGGCTAGCATGAAT-1	0.035453293
M50580-1-CTGTACCAGTCCCAGC-0	0.0354539
M43479-2-AACAAGACACATGGTT-1	0.035454657
M80700-1-TGCGACGGTGGGATTG-0	0.035454825
M57015-1-TCATGGATCCATACAG-0	0.035454996
M74703-1-GTTACCCCAAGGCGTA-0	0.035455063
M84538-2-TCCTCCCGTACTTGTG-1	0.035455365
M85101-1-AGAGCAGCATCGCTGG-0	0.03545587
M52014-1-AACGAAATCTCGGGAC-0	0.03545589
M36086-2-CAATGACGTGCTCCGA-1	0.03545643
M19551-1-ACGTAGTGTTCAGCTA-0	0.035456605
M33868-2-TATCAGGCATGAAGGC-1	0.035457093
R3817943-2-TTGTTCAAGAGATTCA-1	0.035457104
M34070-1-GAGAAATGTTGTAAAG-0	0.035459884
M9161-1-TCTCTGGGTATGGAGC-0	0.035460062
M87037-2-GGGTTTATCATTCGGA-1	0.035460126
M29668-2-CGAAGTTGTTATGTGC-1	0.035460796
R87101984-1-GTTTGGACACGGGTAA-1	0.035460893
M66936-1-TGACGCGAGCTTTCCC-0	0.035461444
M97954-1-TTCCTAAAGGATATGT-0	0.03546193
M10247-2-TCGTAGAGTACAAGTA-1	0.0354623
M345262-1-GCCGATGTCCTACGAA-0	0.035462663
M13822-2-TCGCTTGCAAGATCCT-1	0.035463117
M28098-2-CAAGCTATCTCCCTAG-1	0.0354632
M65019-2-ATGGGAGTCCATTTCA-1	0.035463277
M85101-2-TACAGGTTCGCTTTAT-1	0.035463534
M20834-2-CTCCAACTCTTAAGGC-1	0.03546466
M98137-2-CTTCAATGTTTCACAG-1	0.035464693
R47354365-1-TTGGTTTTCAAGAGGC-0	0.0354648
M16963-1-CGCCAGAGTGTTAGCT-0	0.035465818
M68642-2-TCTGGCTGTCGAGCTC-1	0.035466135
M55915-1-GATCCCTCATGAATCC-0	0.035466507
M77159-1-GATCACACAGAGAATT-0	0.035467293
M00_1061-1-TACAACGAGGTGCCTC-1	0.035467777
M85981-1-TCGTGGGAGTCCGTCG-0	0.035468798
R10447620-2-GCCAGTGCAGTCCCGA-1	0.03546913
M73806-1-GGGTTTAAGTAGCTCT-0	0.035469215
M85047-1-GTGTGATAGCGTTCAT-0	0.03546952
M298992-1-CTCTGGTCACGATTCA-0	0.035469607
M2646-2-CAACCTCCATATGGCT-1	0.035470318
M98137-1-ACCCTCACATGTCGTA-0	0.035470318
M604571-1-TCTACATAGTCCGCCA-0	0.03547053
M782872-2-TCATGAGCATGGTGGA-1	0.035471197
R36605992-1-ATCGTGAGTGACATCT-1	0.035472248
M85047-2-AGGAATACATGGGAAC-1	0.035473567
M90262-1-CACTAAGGTATCTCTT-0	0.035473675
M65630-1-TGAGCATTCCCGTTGT-0	0.035473846
M66831-2-CTTACCGGTGTTGCCG-1	0.035474576
M19527-1-CGTCCATAGGCGTCCT-0	0.035475153
M7949-2-TGTCCACGTTGGAGAC-1	0.035475787
M85747-2-CCTCACAGTAGTCGGA-1	0.03547579
M27500-1-CGTGTCTGTTTCGCTC-0	0.035475913
M18243-1-ACACCAATCCTGGCTT-0	0.03547622
M36086-2-CGCATAAGTAGTCGGA-1	0.03547646
R20849279-2-GGGCTACAGCCTCATA-1	0.035477642
M85101-1-ATTGGGTCAAGACCTT-0	0.03547769
R47354365-2-GTGTCCTGTCTTGTCC-1	0.035477854
M41907-2-GGGTCACGTGGTCAAG-1	0.03547788
M85981-1-CATCGTCTCCTTCGAC-0	0.035478204
M35312-2-TTTGACTCACCGTCTT-1	0.03547842
M35840-2-GGGATCCGTTAAGACA-1	0.035478674
M31934-1-CAGCGTGCAATGTCTG-0	0.035479058
M16485-1-ATACTTCGTGACATCT-0	0.03547944
M74703-2-TGGATGTCACTCAGAT-1	0.03548078
M97362-1-ATGGTTGAGTTACTCG-0	0.03548098
M94236-2-CATAGACAGGTAAGAG-1	0.03548102
M41531-1-AAGAACACACTCCCTA-0	0.035481706
M1994-2-GGGAAGTGTCTACGAT-1	0.035482164
M68806-2-GCACGGTCATAGGAGC-1	0.03548302
M93645-2-ATAGAGAGTTACGATC-1	0.03548315
M00_1061-1-ACATCGACAAGTATAG-1	0.035483263
M36086-2-ACTTCGCAGACTAAGT-1	0.03548348
M19551-2-TGCGATACATTCACAG-1	0.035483673
M4516-1-TGCTTGCCAAGTTCCA-0	0.03548431
M10247-1-TCATTACCAAACTCGT-0	0.03548474
M87879-1-GCATGATGTGCTCTCT-0	0.035484813
R64123404-1-GAATAGAAGGACAAGA-0	0.03548499
M88010-2-TTAGGCATCTTGCAGA-1	0.03548507
M14897-1-GGGAGATGTACAGAAT-0	0.03548555
M90262-2-GGCGTCACAAAGCAAT-1	0.035486184
M16169-2-CGAGTGCTCCCATAAG-1	0.035487693
M3760-1-TTGGGTAGTTGGATCT-0	0.035487708
M34070-2-ATTCAGGCACAACCGC-1	0.0354878
M10514-1-CTAAGTGGTTCAACGT-1	0.03548806
M77549-2-TCCGAAATCCGTTGGG-1	0.035488166
M793497-1-CAATTTCTCGGTCTGG-0	0.035490226
M24508-2-GGGTGAAAGACTTAAG-1	0.03549104
M9374-1-GCACGTGAGCAAGGAA-0	0.035491504
M97343-2-TCAGTCCAGGGATGTC-1	0.035493303
M33868-1-CATCGGGTCTACGGGC-0	0.035493728
R37065652-2-TTCCAATTCGCCGAGT-0	0.035494566
M28098-1-CCCTGATAGCCATATC-0	0.035495665
M952-2-AGTAACCTCTATCACT-0	0.035496444
M85747-1-AAGAACACACTAAACC-0	0.0354982
M70693-2-GGCTTGGGTTATCCAG-1	0.035498504
M24905-1-AATGACCAGCGTATAA-0	0.035499074
M90996-1-CATTCCGTCACGGTCG-0	0.035499707
M70834-2-ATTCAGGGTCAATCTG-1	0.035499707
M2646-1-TTCCTCTCATGGAATA-0	0.03550014
M77549-2-TCAGGTACACATGAAA-1	0.035500295
M52649-1-CTCTCGACAAGATCCT-1	0.03550055
M899297-1-CAGGCCAAGGTTGAGC-0	0.035500713
M10632-1-AACAAAGCAACAGCCC-0	0.035500936
M28098-2-GGTGATTTCCGCGAGT-1	0.035500992
M27965-1-GTCAGCGCACTGTCCT-0	0.03550215
M67003-1-TAGATCGCAGAAATTG-0	0.035503067
R3817943-1-GCCATTCGTGACGTCC-0	0.03550321
R20046260-3-GTTATGGGTTCTCCCA-1	0.03550358
R72407598-2-CCAATGAGTGAACTAA-1	0.035503592
M48528-1-AGGACTTAGGGACTGT-0	0.03550391
M29898-2-ACGGAAGTCGCTAGCG-1	0.035504058
R93024957-1-CTTCAATCAACTTGCA-0	0.03550524
M67720-1-ATGGTTGAGTGCCCGT-0	0.03550546
M33868-1-AGCTTCCCAGCTTTCC-0	0.035505816
R42804284-1-ACATCGAAGGAGGCAG-0	0.03550648
M14631-1-GACACGCCAGCTGAGA-0	0.03550808
M74703-1-TGACTCCGTACTAACC-0	0.035508286
R52225174-1-ATCGTAGGTACCTTCC-0	0.035508513
M72548-1-AGACACTCATCATGAC-0	0.0355088
M62439-2-TCATGTTTCGGCTTCT-1	0.035509016
M69779-2-TGCGGGTGTATCGCAT-1	0.035509113
M85101-1-TCGATTTAGTCTTGGT-0	0.03551053
M10632-2-GGAGATGAGCGCCATC-1	0.0355113
R20506587-1-GTCGCGAGTTTCGACA-0	0.035511326
M15656-2-CAGTGCGTCGCCTTGT-1	0.035511732
M69259-2-TACCGGGAGTCCCAAT-1	0.035512235
M49006-1-TCCGAAAGTTTGGGAG-0	0.035512354
M13092-1-AGTTAGCCACTTTAGG-0	0.035512563
M65284-1-ATGAAAGCATAGATCC-0	0.035512663
R3817943-2-CTTGAGAAGTCTCGTA-1	0.035513166
M9374-2-AATGACCTCCCGTGAG-1	0.03551388
M39480-1-CGCATAAGTCTCAGGC-0	0.035514284
M36121-2-TTCGATTCAAGCGCAA-1	0.03551431
M11371-1-TCATCCGTCCGCAAAT-0	0.035514504
M10001-2-TGGTACACAAGGCGTA-1	0.035514664
M58268-2-ATCCGTCCAACAGTGG-0	0.035515483
M48737-1-ATTTCACAGTCAGAGC-0	0.03551591
R29903274-2-CTCCTCCGTTCCATTT-0	0.035516128
M93645-2-TTACCGCAGACTACCT-1	0.035516135
M927140-1-CCACGAGGTAACAGTA-1	0.035516538
M3760-1-TACATTCAGAGTTGTA-0	0.035517476
M89604-1-AGAACCTGTTTACGAC-0	0.03551757
M782872-2-TATTTCGTCACAACCA-1	0.035518236
M6559-2-TGCATCCGTATCGAAA-1	0.03551835
M54396-2-GAGTCATAGCGCCCAT-1	0.035518464
M34070-2-CTGCCTAGTACTTGTG-1	0.035518844
M77549-2-CAAGACTCAGCACAAG-1	0.035519995
M26992-1-CTCGAGGCAGACACCC-0	0.035521984
M27521-2-CTCACTGAGAAGTCAT-1	0.0355231
R52225174-2-GCTACCTGTAGGTTTC-1	0.035523765
M18556-1-GTTACAGGTCACCACG-0	0.035523847
M86015-1-AGGGTCCGTCAGCTTA-0	0.035524115
M78435-2-GAACACTAGCTTGTGT-1	0.03552484
M57395-2-ACAGCCGGTCGAAACG-1	0.0355249
M74368-2-ACGCACGTCTTACCAT-1	0.03552524
M41581-1-TCTATACGTATCAGCT-0	0.035525974
M41812-3-TACGGTACACAGTCAT-0	0.035525996
M15656-2-TGATGCAAGACTAAGT-1	0.035526358
M120539-2-TCAGCCTAGCTGACTT-1	0.035527147
M53805-2-CTCAACCCACGGAAGT-1	0.035527397
M31998-2-TCGCAGGTCATTCTTG-0	0.035527654
M54396-2-GTCGTTCGTTATAGCC-1	0.035529073
M153-1-TGCGATAAGGATATGT-0	0.035530247
M29668-1-AAGTGAACAGATCATC-0	0.0355312
M298992-1-CTAGACATCAGTGTGT-0	0.035532374
M30150-1-GCCAGTGAGGACGGAG-0	0.0355335
M37112-2-CACTGGGAGCTCGACC-1	0.035533715
M63927-1-TCGAAGTAGTGTTGAA-0	0.035533924
R47354365-2-GTGACGCAGGCTCTAT-1	0.035534248
M82573-1-TGTCCACTCACGAGGA-0	0.035534605
M6559-2-GTGCACGCAATCTCTT-1	0.035535287
M79777-2-TACCGGGGTTCTCCCA-1	0.03553548
M96154-1-ATTCTACCAACAAAGT-0	0.035535652
R10447620-2-CGATGGCGTCCTATAG-1	0.035536095
M97954-1-ACACTGACAGGACGAT-0	0.035536133
R33334378-2-TCCTCTTTCGTAGGAG-1	0.035536177
M19014-2-AGCGTCGCAATCCAGT-1	0.035540335
M97362-2-ATAGAGATCTACCTTA-1	0.035541385
M10632-2-TACTTGTCAGGGTTGA-1	0.035541758
M38814-1-TTGCTGCAGAGCAGTC-0	0.03554243
M38814-2-AACCCAAAGCCACAAG-1	0.035542775
M62833-1-CAATTTCAGCTACTAC-0	0.035543043
M87879-2-GTTAGTGGTGAATGAT-1	0.03554381
M10632-2-GTAGATCAGAGCAGAA-1	0.03554399
M83234-2-TATGTTCCATGACACT-1	0.035544768
R10424475-2-CATGAGTAGGGAGGCA-1	0.035544954
M45994-2-ATGTCCCCAGGACAGT-1	0.035546552
M75979-2-AGACACTAGAACTTCC-1	0.035547573
M14897-1-TAATCTCGTGACCGTC-0	0.03554776
M16963-1-GGAGGTACAAGCTCTA-0	0.03554797
R10260309-1-TGTTGGAAGGTCCGAA-0	0.03554825
M70397-2-TACAACGCATTGGGAG-1	0.035549108
M7949-2-AATTTCCCACGCGTGT-1	0.03555003
M77549-2-GGTTAACCAAACCGGA-1	0.035551336
M7283-1-CATGCCTAGGATGTTA-0	0.03555193
R66507194-2-CTGTACCAGGTCGTGA-1	0.035552602
M14897-2-CCATAAGTCATGGAGG-1	0.03555325
M37112-2-CATACAGGTATGCGGA-1	0.035554837
M30150-1-CGTGCTTGTCTTCAAG-0	0.035555273
M88743-2-ACCTACCCAAATTGCC-1	0.035556145
M87037-1-GGGTTATAGCTATCTG-0	0.035556532
M15656-2-GTCACTCAGTGCTCAT-1	0.035557445
M92907-2-CTAGACAGTGCATTAC-1	0.03555951
R82441989-1-CGAGTGCTCCGGTAAT-0	0.035559565
M8181-2-GGGCGTTCAACAAGAT-1	0.035561282
R16741095-2-CCCTGATTCGTAACAC-1	0.035561286
M67139-2-TCACAAGAGTGGTGGT-1	0.035561357
M89958-1-TGAGACTCAGTATACC-0	0.035561435
M90262-1-GGCACGTTCACGTAGT-0	0.035563
M65797-1-CAAAGAAAGCCTTTCC-0	0.035563752
M16717-1-CTCCCAATCACATCAG-0	0.035564337
M77159-1-GTGTTCCTCTTAATCC-0	0.035564505
M52649-2-CTCTCAGAGTGGTTCT-0	0.03556462
M87037-1-CAATACGAGCCTATCA-0	0.035565395
M59697-2-ATGCGATGTCATAACC-1	0.03556608
M17230-2-GTCAGCGGTTCCGTTC-1	0.035566136
M71503-1-GTATTGGAGAGCTGCA-0	0.035566546
M89958-1-GGGACCTCATGGTGGA-0	0.035566844
M34070-1-CCACAAAAGCACGGAT-0	0.03556743
M604571-1-TAGCACAGTTCTAACG-0	0.035567675
M57908-1-CAATGACCAACTCGTA-0	0.035568945
M14897-1-CCACTTGGTCGAAGCA-0	0.035569515
M18556-1-AGAGCAGGTATACGGG-0	0.035570715
M10001-1-TATTGCTGTTGCAACT-0	0.035571218
M25949-2-ACTTTGTGTTCAAAGA-1	0.03557141
M20834-1-CAACGGCCATCAGCAT-0	0.035571605
M80453-2-CGCATGGCAAAGGTTA-1	0.035571665
M79777-2-TTTCATGAGAGGATGA-1	0.035572488
M120539-1-GAGGCCTGTTCTCCCA-0	0.03557257
M79757-2-AGCTTCCGTAGGTCAG-1	0.035573594
M94236-2-AGAAATGCATGGCTAT-1	0.035574455
M87037-1-TGACAGTGTGTGCCTG-0	0.03557542
M5358-1-ATTTCACGTGTCCGGT-0	0.03557651
M323252-1-ACGTAGTAGGGAACAA-0	0.035576597
R47354365-1-TGTAACGCATCCGATA-0	0.035576988
M33987-1-CACACAAAGTAGTCCT-0	0.035578106
R20510687-1-TAGGGTTAGAGTCTTC-0	0.035578124
M54416-2-GCGTGCAGTACTCAAC-1	0.035579335
M6130-1-AACCTTTGTCCGATCG-0	0.035579663
M93392-1-ATGCCTCGTCAGCGTC-0	0.03557987
M70314-1-GGGTCTGCACAAGTTC-0	0.03558097
M71503-1-CATCCCAAGCACTAAA-0	0.035582468
M97579-1-TGCGATAAGAAGGCTC-0	0.035582576
M79757-1-TGCGGCAAGCGAACTG-0	0.035583563
M63628-2-AACCCAAAGCGTGCTC-1	0.03558397
M37112-1-GGGATGACAAGTGACG-0	0.035584558
M33868-1-TTTCCTCGTAGAGTTA-0	0.035585012
M639636-1-CGCATGGAGTCTGCAT-0	0.035586014
M54416-2-TGATGCAGTGCCCGTA-1	0.035586514
R10260309-1-CCAATGATCCAAGCTA-0	0.03558655
M32482-1-GTGAGGAGTGCTGCAC-0	0.03558733
M87879-2-AGGGCTCAGAGTAACT-1	0.035587735
M71241-2-TCATTACGTAGCACGA-1	0.03558778
M57015-2-GTGGAGAGTGTCATGT-1	0.035588074
M6130-2-TCTTAGTCACCTGCTT-1	0.03558859
M88743-1-GGAGGTATCGCGGACT-0	0.035588842
M89571-1-GTGCACGTCTGCCCTA-0	0.03558942
M44145-2-AGGGCTCTCACCTCAC-1	0.035589825
M79757-2-CAGATACTCTTAAGGC-1	0.035589837
M85101-1-TGTAAGCAGGCAATGC-0	0.03559003
M32931-1-TCTCTGGGTGTCCGGT-0	0.035591193
M19551-2-GTCTCACAGGCCTGCT-1	0.03559126
M77983-1-TGCTCGTAGCGTTGTT-0	0.03559167
M8181-2-CTTCCTTTCGCAATGT-1	0.035592556
M20356-1-TACATTCAGTTAACGA-0	0.0355956
M66132-2-CCTTCAGTCCGATTAG-1	0.035596
M33636-1-CTAAGTGGTAGGCTCC-0	0.035596326
M67139-1-ATGAGTCCAACTCCCT-0	0.035596583
M57908-2-TCGCACTGTGAATATG-1	0.035596978
M39780-2-CTGATCCTCGGACGTC-1	0.035597157
M20356-1-TTGGGCGAGTCATCCA-0	0.03559756
M54416-2-GTTGAACAGTATCTGC-1	0.035597816
M87037-1-CTATAGGAGCCGTTAT-0	0.035597865
M4516-2-GATCCCTCAAATGCGG-1	0.035597883
M32995-1-GCCGTGATCGTTCCCA-0	0.035598032
M49006-1-CTCCTCCTCGCCGAAC-0	0.0355984
M87037-1-CTATAGGCACAGTCCG-0	0.03559894
M26279-1-CCTTCAGTCCATTTAC-0	0.035599083
M88462-2-AGGTTGTGTCAAACGG-1	0.035599492
M66132-1-GTATTTCAGCGCCCAT-0	0.035600077
M28098-2-TAGGTTGTCAGTCTTT-1	0.03560105
M81616-2-TTCCTCTTCAAACTGC-1	0.035601694
M54396-1-GAGACCCAGATGCTTC-0	0.035602078
R93024957-1-TCGATTTAGAGATCGC-0	0.035602715
M6130-1-GCTGGGTCATCTATCT-0	0.03560288
M19551-2-CTGCAGGAGTCACACT-1	0.035603337
R20510687-2-ATGAGGGGTACAGCGA-1	0.0356034
M76678-2-ACCTGAACAATGGCCC-1	0.035604794
M89571-1-CATTCTAGTGGGATTG-0	0.035605475
R47354365-1-GACTCAAGTTCCGCGA-0	0.03560554
M76678-2-GCATTAGCATTGTCGA-1	0.035605595
R11478361-1-CTGAGGCCAATACGCT-0	0.035607006
M88010-2-CCTGTTGTCTTCCCGA-1	0.035607055
M10632-2-TCGGATACAAGAGCTG-1	0.035607435
M25557-1-TGACGCGCAGGAATCG-0	0.03560759
M793497-2-CATGCCTAGTCTCTGA-1	0.0356076
M40274-2-CTCATGCTCTCCAAGA-1	0.03560789
M19551-1-AGAGCCCGTTGTGTAC-0	0.035607956
M68491-2-AGCCAATCATTCAGCA-1	0.035608307
R47354365-1-TTCAGGACAGTTGTCA-0	0.035608433
M16963-2-TGTGATGGTTCGAACT-1	0.035608493
M57908-2-TTCCTCTGTTCCCACT-1	0.035609234
M15395-2-CACTGAATCCATGCAA-1	0.035609666
M23433-2-CGTAATGAGTTGTCAC-1	0.035610113
M34070-1-CCTCCTCCAATCGCCG-0	0.035610195
M31323-2-GACCTTCTCGATACGT-1	0.035610616
R93024957-1-CGGAATTCATACATCG-0	0.035610646
M153-1-CGAGGAATCGCTCTAC-0	0.0356111
R47354365-1-GGATCTAGTCGCTTAA-0	0.03561131
M10247-2-CATCGGGTCGGTAGAG-1	0.035611533
M32048-2-ACAAGCTAGGTTGGAC-1	0.035611905
M7949-2-GATGTTGCAGGAGGTT-1	0.035613615
M91854-1-AGAGCAGAGCCGAACA-0	0.035613727
M66831-2-TCATGCCAGTCTCTGA-1	0.0356156
M66831-2-CAATTTCAGCCACCGT-1	0.03561799
M98137-1-TTATTGCTCTTACGTT-0	0.03561915
M42172-2-CAGGCCACACTGGACC-1	0.035619445
M97362-2-TGCGATACATGTTCGA-1	0.035619497
M10632-1-CATCGTCCAGAACTTC-0	0.03561974
M59080-2-CAGCGTGAGTAACCGG-1	0.035620246
M16169-2-TTTACGTCACTCCCTA-1	0.035620477
M639636-2-CTATCCGTCAAGCTGT-1	0.035621203
M8926-2-CCCGGAAAGCTCTGTA-1	0.035621244
M252323-2-GTTGTGATCACGTAGT-1	0.035621732
R20237131-2-CTCCCAAGTCGAGTGA-1	0.03562178
M84538-1-TTAGGCATCGGCTGTG-0	0.035622638
M77223-2-AGGAATATCACCATCC-1	0.035625875
M19562-2-AGGGCTCCAAGGTCTT-3	0.03562622
M18556-1-ACCATTTAGCGTATAA-0	0.03562626
M78204-1-TAAGTCGGTGTATCCA-0	0.035626467
M49006-2-TTCGGTCCAGAGGTTG-1	0.035627056
M15257-2-CGCCATTTCGGATAAA-1	0.0356274
M6130-2-GGGTTATGTACAGGTG-1	0.03562824
M65630-2-CAACCTCCAACATACC-1	0.035628337
M33868-1-CAAGGGATCTCTCAAT-0	0.035628814
M15656-1-GATTGGTAGAAATCCA-0	0.035628855
M14897-2-GACGCTGTCGCCGTGA-1	0.03562925
M89604-2-TCTGCCAGTACGGTTT-1	0.035629567
R93024957-2-TCTGTCGCATATGCGT-1	0.035629764
M74703-1-GAACGTTGTGGGTATG-0	0.035630163
M33868-1-GCTGCAGGTGCAATGG-0	0.03563062
M55915-2-AAGCATCTCTGAACGT-1	0.03563155
M49579-1-GAGTCTAGTGTTGAGG-0	0.035631806
M12876-2-GAAGGGTCATGACAAA-1	0.035632417
M85101-2-GTTGCTCCATGATGCT-1	0.035632655
M85047-2-TCATGCCCAAGCGAAC-1	0.035634026
M84522-1-TTACCATTCATACAGC-0	0.03563448
M36086-1-GTCGCGAAGCCTCCAG-0	0.035634927
M12876-1-TTGCATTGTTCTCACC-0	0.035635613
R52225174-1-TATATCCAGTGATTCC-0	0.03563606
R10447620-1-CAAAGAAAGTTTGAGA-0	0.035636216
M85101-2-CCTCCTCTCTTACTGT-1	0.035636257
M44095-1-GATGACTTCAGCAATC-0	0.03563659
M54529-1-AGGTTGTTCAGGACAG-0	0.03563671
M68895-2-GATCGTATCCGCTGTT-1	0.035637014
M59080-2-GGGTGAATCTCGAACA-1	0.035638474
M44095-1-GAGACTTTCGAGAATA-0	0.035638623
R42560037-1-TTTCCTCCACCGTACG-0	0.035638776
M10632-1-TGACCCTCAATACGCT-0	0.03563926
M50086-2-CAGATCACAAACCACT-1	0.035640042
M29668-2-TCCTCCCTCCAACTGA-1	0.035640374
M85047-1-AAGCCATTCACGGGAA-0	0.035640478
M88462-1-GGGAAGTAGACCAAAT-0	0.03564066
M93392-2-TTGACCCGTCTCGCGA-1	0.03564187
M9374-2-AGAAGCGCAGGATCTT-1	0.035642024
M19527-2-GTCATGACAACTGGTT-1	0.03564265
M23433-1-TAGCACAAGAGTCGAC-0	0.035643093
M88743-2-CATTCTACAGTTGTTG-1	0.03564316
M66132-1-CCAAGCGTCCGTCAAA-0	0.035645872
M90262-2-ACGATGTGTCCAGTTA-1	0.03564611
M14153-1-AGTGATCTCATTTGCT-0	0.03564627
M90996-2-ACTTTGTGTTTCACTT-1	0.03564741
M18556-1-GCTTCACAGTAGGGTC-0	0.035647597
M24587-2-CGGTCAGTCTACGGTA-1	0.035647884
M14897-1-TACGTCCAGAAGGGAT-0	0.035648532
M1994-2-GCCAGTGCAATGGCAG-1	0.035648953
M71503-2-GATCCCTGTCATCACA-1	0.035649333
M11243-1-GCTTTCGGTGGAACCA-0	0.035649426
M18243-1-GTTGCGGGTGCCCAGT-0	0.035649955
M34070-1-AAGTACCCACAGGATG-0	0.03565004
M93645-2-AGATGCTAGTACTGGG-1	0.035650466
M4516-2-CTATCCGTCTTCGTGC-1	0.03565085
M42387-1-CAACAACGTCGAGATG-0	0.035651106
M94236-2-AGATCGTAGCATGTTC-1	0.035651408
M17629-1-GATGTTGTCTCGTGGG-0	0.035651878
M97579-1-CTCAACCGTGGTACAG-0	0.03565325
M28337-2-TTCCGTGTCGTTCTCG-1	0.035653472
M78204-1-CCTGCATAGTTTGAGA-0	0.035653714
M16963-2-TACACCCAGGGTCAAC-1	0.03565392
M85747-2-TGTTCCGGTGCGGATA-1	0.035655245
M120539-2-CATCGCTAGTAGCATA-1	0.0356554
M42557-2-TACATTCTCCATTTAC-1	0.035655513
M24420-1-ACCAAACTCCCTTCCC-0	0.035656273
M57908-2-AAGCCATGTATGAAGT-1	0.035656817
M33868-1-GGATCTATCCACAGCG-0	0.03565709
M59697-2-GTGCTGGAGGGAGGCA-1	0.03565723
M26914-1-TGAGGTTTCGGTCGGT-0	0.035657473
M43942-1-TATCGCCTCGGATACT-0	0.03565845
M2540-1-ACACTGAGTACGTAGG-0	0.035658907
M28337-2-CGAGGAAGTTAAGACA-1	0.03565932
R66507194-2-CAAAGAACAGGTTACT-1	0.035660133
M37738-1-AAACCCAGTGTGTGGA-0	0.035660207
M77549-2-GTGCTTCCAAGATGGC-1	0.035660356
M52014-1-ATTCATCTCGATGCAT-0	0.035660766
M50580-1-CCGATCTAGAGAGCCT-0	0.03566105
M952-2-GATCAGTAGCATCAGG-0	0.03566121
M14153-2-CATCAAGTCTGAGGCC-1	0.03566198
M66831-1-ACCATTTCACGGATCC-0	0.03566243
M67370-2-GTCATCCAGGACAACC-1	0.03566311
R20046260-3-CTGCCTACACATCCCT-1	0.03566442
M93392-2-GGAATGGGTGTAACGG-1	0.03566498
M9700-1-AAGCATCCAGTCAGAG-0	0.03566524
M793497-2-GATCGTATCGCCTTTG-1	0.035666242
M66831-1-GCAGCTGTCACCCATC-0	0.035666283
M20485-2-AGAGCCCAGAGTATAC-1	0.03566648
M14897-2-ACCGTTCTCACCTCGT-1	0.035667688
M91854-1-AGTCATGCAGCAGAAC-0	0.035667695
M93645-1-CCTAAGAAGTAACGTA-0	0.03566994
M54416-1-GTGCGTGGTGCCAAGA-0	0.03567003
M15036-1-CATCCCACACACACGC-0	0.035670046
R987978-1-GGTAATCTCACGTAGT-0	0.035670053
M9374-1-CTACAGATCCGGTAAT-0	0.035670687
R97933855-2-CATTGAGAGCCGTTAT-1	0.035671853
M77159-1-TGATGGTAGACTCCGC-0	0.03567331
M95774-2-GCTCAAACAGACTGCC-1	0.035673603
M41812-3-TGGGTTAAGCCATTTG-0	0.035673693
M24410-2-AGGGTTTAGGGACAGG-1	0.035673965
R3817943-2-TTGATGGGTTCAGTAC-1	0.035674646
M2851-2-GTCCCATGTTACACAC-1	0.035675175
M44145-2-TCGGGACGTATAATGG-1	0.03567531
M85047-1-GGGACTCCAGGTCCCA-0	0.035675574
M153-1-CAACCAACACAAGTTC-0	0.035675872
R74718818-1-AGTTAGCAGGCGTTGA-0	0.035676714
M28337-2-AGACTCAGTATGGAGC-1	0.035676744
M35312-1-AGATAGATCGCTAATG-0	0.035677154
M29668-1-CTCCCAAAGGATATAC-0	0.03567859
M38814-1-TTCCAATCAATCCTAG-0	0.03567893
M21500-1-CATTGTTCAATTCGTG-0	0.035678953
M68491-1-CGCATAAAGTGATCGG-0	0.035679072
M47207-2-AGTCACATCTCTGGTC-1	0.03567946
M32048-1-TACACCCTCTTGGCTC-0	0.035679497
M23433-1-ATCGCCTTCGTCCTTG-0	0.035682425
M59080-1-AGCGATTGTCACCTTC-0	0.035682954
M18556-1-GGCTTTCGTACAAGCG-0	0.03568327
M97343-1-ATTCGTTAGACTCCGC-0	0.03568334
M24587-1-CTAGGTAGTCAACATC-0	0.035683587
M36388-2-TCCTTCTTCCTTCGAC-1	0.03568525
M26992-2-GGCAGTCCAATAGTGA-1	0.03568577
M88462-1-GGGTCACTCTGTCTCG-0	0.035686065
M899297-2-GCGGATCGTTCAAGTC-1	0.0356863
M639636-1-TCTTAGTAGATTGGGC-0	0.03568685
M10247-1-TCCCAGTTCGCTCTCA-0	0.035688233
M33868-1-TTTGACTTCGGAATGG-0	0.035689563
M9374-2-TTGTTCAAGGAAACGA-1	0.035689615
M66936-2-CCTGTTGGTGAGCGAT-1	0.03569009
M84521-1-TCCACCAAGGTGGGTT-0	0.035690952
M29124-2-TCCTGCACAACTTGCA-1	0.035691794
M13092-1-ACTTAGGAGGAAAGTG-0	0.03569231
M52649-2-CAGCAGCTCTGCGTCT-0	0.035692696
M15770-2-GGTGTTACAGACTGCC-1	0.03569404
M66831-1-CCTCTCCTCTCCTGAC-0	0.03569564
M59080-1-CTTAGGAGTGGCCTCA-0	0.035696298
M13092-1-GAATCGTGTCTCGGGT-0	0.03569706
R66740909-2-TGAATGCGTGCCTATA-1	0.035697382
M27521-2-ACAACCAGTCCATAGT-1	0.035697516
M85047-1-CGAGTGCTCCTCGATC-0	0.035697676
M44889-2-CATGAGTCAGTCAGAG-1	0.035697743
M638682-1-CTCCTTTCAAGGGCAT-0	0.035698853
M21500-1-CTCGAGGCATGCAGCC-0	0.035698872
M36121-1-TTCCTCTCACGGCTAC-0	0.035699725
M30150-2-TGTTACTTCCCGGTAG-1	0.035700604
M19551-2-CTTCTCTGTATACCTG-1	0.035700884
M67370-1-TATTTCGTCGTTTACT-0	0.03570235
M85047-1-TGACCCTAGACGGAAA-0	0.035702363
M79757-1-ACTTCGCTCTAGATCG-0	0.035702832
M77549-1-CGTGTCTGTCCACGCA-0	0.03570324
M32714-1-TCCGTGTTCCGCACTT-0	0.035703298
M3760-1-ACTCCCAGTTCGAGCC-0	0.0357035
R85130907-1-TCTGCCAAGCTGGTGA-0	0.035703562
M57908-2-TCGACCTAGTCGTTAC-1	0.035703644
M77549-1-GATCCCTCAAGTGCTT-0	0.035703752
M9374-2-CACAACATCTAAGCGT-1	0.03570579
R10260309-1-TGAATGCCAGGTGTTT-0	0.035706047
M14502-2-AATGACCGTGTGACCC-1	0.03570691
M952-1-TACGGTATCAAATGAG-1	0.035708096
M16169-2-GATCGTATCGAGATAA-1	0.035708494
M68491-2-AGATCCATCCGATGCG-1	0.03570864
R47354365-2-CCACTTGCAGTCGGAA-1	0.035708997
M48528-2-TCAATTCCACTTGGCG-1	0.035709385
R54497344-2-ATCCCTGCAACACTAC-0	0.03570989
M87037-1-GCACTAATCATGAGGG-0	0.035710044
M35322-2-TGTTGGAGTGCGACAA-1	0.035710335
M80319-1-GCAGCTGAGGGAGTGG-0	0.03571067
R11478361-2-TCAGCAAAGCTACAAA-1	0.03571093
M12876-1-ACTCTCGGTATCAGCT-0	0.03571098
M66831-2-GGGAAGTAGACTTCGT-1	0.035711303
M17230-1-GACCCAGAGTTACTCG-0	0.03571183
R20237131-2-CGGAACCAGCTCCCTT-1	0.035713777
M29270-1-CCTTGTGTCACCGGTG-0	0.03571378
M54396-1-GGGAAGTCATGGAACG-0	0.035714004
M85047-2-TGGTAGTGTTAGCGGA-1	0.03571418
R87101984-2-ACAGCCGGTAAGCGGT-0	0.035714734
M90262-1-TGTGTGAGTACCCGCA-0	0.035716977
M93645-2-TACAACGGTTCAGCGC-1	0.035717186
M65630-1-CCTCTAGAGTCATGCT-0	0.035717458
M59080-1-GGTAATCAGATGACCG-0	0.03571805
M46694-2-GGGTTTATCAACTGGT-1	0.035718523
M79757-1-GTTGTAGTCGTCGATA-0	0.035718706
M99891-2-AGAGCAGTCAGACTGT-1	0.035720762
M33241-2-CAGCAATTCCTAGCCT-1	0.035720844
M2646-2-ATCGTAGAGACTAAGT-1	0.03572123
M36086-2-TCACGCTCACAACCGC-1	0.035722006
M15656-1-GCCCAGATCTTCGATT-0	0.03572291
M27500-2-ATCGGCGCATGTTTGG-1	0.035723582
M59080-1-AGCCAGCGTTCCTAGA-0	0.035724442
M87879-1-TAACACGAGAGGGTAA-0	0.035725784
M604571-2-GCCAGCACATGGGTCC-1	0.035725947
M16485-1-CCTGCATAGGTGTGAC-0	0.03572597
M9374-1-AGAACCTCAAATGGAT-0	0.035726972
M6559-1-TACCGGGTCGCTATTT-0	0.03572727
M85101-1-ACTCTCGCAAGACTGG-0	0.035727523
M35322-2-TGCGACGGTGCCTGCA-1	0.035727996
M89107-2-GTTGCGGCACTCAGAT-1	0.0357285
R47354365-2-TCCTCTTGTGCACATT-1	0.035728604
M6559-2-TCGGTCTTCTACGCGG-1	0.035729825
M76678-1-TGACGCGGTGCGACAA-0	0.03573039
M24410-1-GATGAGGGTTAGTCGT-0	0.03573079
M46694-2-GGGAAGTTCTCTCCGA-1	0.035730887
M29124-1-TAACCAGTCTCGTCAC-0	0.03573126
M35559-2-CTGTACCGTCGTACTA-1	0.035731312
M49935-1-AAATGGATCGAACGGA-0	0.035731368
M57908-1-ACTATCTAGGTAAGGA-0	0.035731547
M5548-1-TCTTCCTAGTGTTGAA-0	0.035731602
M41812-4-AACGAAATCGACGACC-1	0.035732348
M36086-1-TTTGACTTCCATCAGA-0	0.035732694
M28337-2-CTCAGAATCTAGAGCT-1	0.035732873
R93024957-2-GTTCGCTAGGACGCTA-1	0.03573376
M92907-2-TTTCGATGTTGAAGTA-1	0.03573417
M40274-1-CATTTCAAGGCAGGGA-0	0.03573469
M14502-1-AGGGAGTAGGGTGAAA-0	0.035736438
M67819-1-TCGGATACAGTCAGCC-0	0.035736527
M66831-2-GAGAAATCACAACGAG-1	0.03573774
M30150-2-TGTAAGCTCGATACAC-1	0.035738077
M35312-1-TTCTAGTGTTAACCTG-0	0.035738613
M23048-1-TGCGGCAAGCATACTC-0	0.035738625
M30150-1-TATCGCCAGCGTGCCT-0	0.03573925
M50086-1-TGCGGCACACAAATGA-0	0.035739552
M70693-1-ACCAACACAGTTGTTG-0	0.035739582
M78451-1-TAAGCGTTCTAGTACG-0	0.035740152
M13960-1-AAGTGAACAAGCACCC-0	0.03574135
M32482-1-GTAATGCGTAGGTTTC-0	0.035742003
M40437-1-GTAACACTCCTCTAAT-0	0.035742313
R20237131-2-GATGGAGAGCAGGGAG-1	0.035742387
M68642-2-CTTCCGAAGCCTGTGC-1	0.03574324
M50086-2-TCATGAGCAGAGTCAG-1	0.03574342
M85047-1-AGTTCGACACGGATCC-0	0.035744302
M84578-1-ATCTTCACACTAGGCC-0	0.03574471
M37112-2-TTCCTAAGTTCAAACC-1	0.035745546
M82307-2-TGTTTGTGTGGACCAA-1	0.035747368
M84538-2-AGAACCTGTCTGGTTA-1	0.035747692
M33868-2-GTGCAGCAGCTTACGT-1	0.035747882
M52649-1-GGTAGAGAGTTCGCAT-1	0.035748065
M9374-2-AGAAATGTCGGTGCAC-1	0.035748202
M66936-2-TTCAGGATCTTCACGC-1	0.03574871
M12876-2-CTCCACAAGCTCGTGC-1	0.035749476
M15770-2-CTTGAGATCGTCTCAC-1	0.035749506
M99877-1-TACTTGTAGTGGATAT-0	0.035750333
M70397-2-TCGTAGAGTACGTACT-1	0.035750575
M604571-2-CTACCTGGTGCTCCGA-1	0.035751637
M24478-2-CCTTCAGCATGGCACC-1	0.03575172
M952-1-ATTTCTGAGGTCACAG-1	0.035752688
R87101984-1-GATTCGATCTATCGGA-1	0.035752833
M42172-2-AGGAATACATCGGCCA-1	0.035755806
M31660-2-CCTCAACCAGTCACGC-1	0.035756554
M18556-1-CTTCCTTTCTCGCTCA-0	0.03575828
M395695-1-TAACCAGGTCTTGAGT-0	0.035759877
M54529-2-TCAGGTAGTGCCCACA-1	0.03576012
M41581-2-TATCGCCAGTGCCTCG-1	0.035760634
M7698-2-ATTCCCGCACAATGAA-1	0.035760704
M85981-2-GTAAGTCTCCTATGGA-1	0.035761338
M77549-1-ACGTACACATCCGTTC-0	0.03576158
M32714-1-GCCGTGAGTTAACAGA-0	0.035761625
M33688-1-GCTTGGGAGAGGTGCT-0	0.03576204
M3760-1-TCTACATAGAAGGGAT-0	0.035763085
M19551-2-CGAAGGAGTAAGTTAG-1	0.0357635
M75705-2-AAGGAATTCAGTGATC-1	0.035764094
M12876-1-GTGTGATAGTCGGCAA-0	0.035764467
M88743-2-CTGCAGGAGCCTAGGA-1	0.035764694
M00_1062-2-GTCATGAAGACAACAT-1	0.035768434
M36086-1-CCGATCTAGGATTCCT-0	0.03576903
M66132-1-ACACGCGAGTTCGGTT-0	0.035770226
M1994-1-AGCCAATAGACTAGAT-0	0.035770316
M62439-1-GGGTGTCGTATCGAAA-0	0.03577041
M31934-1-CCGTTCATCATGCCAA-0	0.035771076
M68491-1-TCTTTGACAGTCAGTT-0	0.035771307
M97579-2-AACCAACGTTGCCGCA-1	0.035772376
M99907-1-GTGAGGAGTCCAAAGG-0	0.035772733
M86087-1-GAATAGAAGTATTGCC-0	0.03577285
M93645-1-TTTACTGCACACGTGC-0	0.03577349
M3760-1-AGACAAACAGGCGAAT-0	0.035773825
M18556-2-TAATCTCCAAGCGGAT-1	0.035773985
M67819-1-GCACGGTCAGACAAAT-0	0.03577493
M639636-1-TGCGATAGTGATCATC-0	0.03577749
M14153-2-GTTAGTGAGGTCACTT-1	0.035777636
R54396902-1-TTGGTTTAGGCTCAAG-0	0.03577842
M10632-1-GATTCTTTCTAGATCG-0	0.035779208
M33688-2-GCACTAATCGCAATTG-1	0.03577922
M67351-2-AAAGTCCTCTTCTCAA-1	0.035780333
M99891-2-CATAGACCACCAGACC-1	0.03578058
M56398-1-CGATCGGAGTAGGAAG-0	0.035781816
M638682-1-TATTGGGTCACCTCGT-0	0.035782143
R16741095-1-GGAGAACGTATGCGGA-0	0.035782203
M11371-1-CGAATTGGTACCTAGT-0	0.035783574
M77223-2-CGCATGGTCGTGTCAA-1	0.03578371
M97954-2-TGACTCCGTGGCACTC-1	0.035783947
M59080-1-AACTTCTCATAGCTGT-0	0.035786316
M85981-2-CTGGACGCATGGAATA-1	0.03578652
M78717-1-TGTACAGGTGAGTTGG-0	0.03578712
M78204-1-CAGCAGCTCACAAGGG-0	0.035789113
M76678-1-ATCATTCCACACGCCA-0	0.03578965
R42804284-2-CTCCACACATTGAGCT-1	0.03578969
M91854-1-GACATCAAGCCTGTGC-0	0.035790764
M952-2-GAGTTACGTGGGTCAA-0	0.035791516
M1994-1-GTAGTACCATGTGGTT-0	0.035792183
M652464-1-CGAATTGCAAGTGCAG-0	0.035793208
R52225174-1-TCAGGGCTCGGACGTC-0	0.03579389
R16741095-2-CTCCCTCAGTCACTCA-1	0.03579396
M74087-1-ACGGGTCGTGAGTGAC-0	0.035794176
M69190-1-ATAGGCTTCCCGGTAG-0	0.035794176
M93645-2-GCACGTGTCCTCAGGG-1	0.035795107
M32995-1-CTCGAGGCACAAATAG-0	0.03579513
M33241-1-TTGGGTAGTCAAGCCC-0	0.035795756
M36086-1-TCAGCAAAGCTGTTAC-0	0.035796817
M69259-1-CTTCAATGTCGCATTA-0	0.03579683
M17678-1-AGCTTCCGTCCAGCAC-0	0.035797417
M782872-2-GGTAATCCAGCTGGTC-1	0.03579762
M12876-1-TTCAGGAAGACATAGT-0	0.03579783
M24587-1-TGCTGAATCCTTACCG-0	0.035797916
R20237131-1-TTCCTAAGTTAGAAAC-0	0.035798285
M95410-1-ATACTTCGTGCCTGCA-0	0.035799555
M94804-2-ATCCTATGTTGTCATG-1	0.035800185
M66936-1-ACGTTCCAGAAGTCCG-0	0.03580147
M57908-2-TCTTGCGGTCACTGAT-1	0.0358015
M63927-1-CGGTCAGTCAGGGATG-0	0.03580165
R20849279-2-GAGGGTACACAGTCCG-1	0.035802323
M33868-2-TAAGCGTGTACGACAG-1	0.035802618
M74087-1-TCTCTGGTCACAAGAA-0	0.03580289
M20356-2-AGTGTTGGTTCGAGCC-1	0.03580351
M11589-1-GGAGAACAGTCATACC-0	0.03580388
M28098-2-GCGAGAAAGGCGTTAG-1	0.035803914
R74564064-2-GGAACCCGTGAGCGAT-0	0.03580449
M24508-1-GAGTTGTTCACCTTAT-0	0.03580538
M638682-1-CGATGCGCATATCTCT-0	0.035805672
R74718818-2-TGAATGCGTGTAAACA-1	0.03580618
M10001-1-TTAGGCAGTTTGACAC-0	0.035807006
R66507194-2-TTGGTTTAGTACGAGC-1	0.03580767
M17629-2-GCCAGTGCACTTACAG-1	0.035809755
M17629-1-GCACGTGTCGCATTGA-0	0.035809856
M83930-2-CTAACTTCAAACCGGA-0	0.035809945
M71029-1-TCCTCCCGTCTACACA-0	0.035810374
R42560037-2-ACTATGGTCCTACCGT-1	0.03581068
M25949-2-GCCCGAAAGGTCTGGA-1	0.035811067
M28098-2-TGGATGTGTCGCAACC-1	0.03581179
M19551-1-ATGAAAGCATTGCAAC-0	0.035812028
M78451-1-AAACGAAGTAAGACCG-0	0.035812113
M681122-1-AGAAGCGGTTAGGCCC-0	0.03581314
M41250-1-TCTACATTCCAGCAAT-0	0.03581315
M8299-1-CATTGCCGTAACCAGG-0	0.035813518
M81049-1-TGGGTTATCCCAATAG-0	0.035814058
M31660-1-TTCTAACAGACATAGT-0	0.035815652
M70397-2-TTTCAGTGTTGAATCC-1	0.035816226
M29668-1-ATTCCCGGTCCTGAAT-0	0.03581623
R10260309-1-CAACCAACAGTGGGTA-0	0.035816602
M10632-2-CGTTGGGCAGGACAGT-1	0.03581682
M28337-2-TTTCGATGTAGGTGCA-1	0.035817504
M85747-1-AGTGACTCACGTCATA-0	0.035820365
M639636-1-TCCTTTCGTTCAAGTC-0	0.035820805
R20237131-1-TCATGCCTCTCCTGCA-0	0.03582109
M89604-2-CCTCAACCAAGCACCC-1	0.035822425
M74087-2-AGTAGCTCAGAAGCTG-1	0.03582246
M8926-2-TTTGGTTGTTGATGTC-1	0.03582276
R10424475-2-TCGATTTAGAATACAC-1	0.035822835
M85747-1-GGGTGAACAAGGTCAG-0	0.03582294
M62833-2-GGGAGATTCACACCGG-1	0.035823215
M18556-1-TGGTTAGAGGTGCGAT-0	0.035823897
M69259-1-AAGTACCCAGCAATTC-0	0.035824835
M76651-2-AGGACGATCGAGTCCG-1	0.03582547
M17230-1-GCCAACGTCGTTCTCG-0	0.035825983
M27521-2-TCATGTTCAGCAGACA-1	0.035826724
M153-2-CGAGTTAAGTTTCAGC-1	0.035827555
M28337-2-GTAGATCTCTAAGCCA-1	0.035827897
M21500-1-TACCCACGTGCCTAAT-0	0.035828408
M85047-1-TCGGTCTTCATCCCGT-0	0.035828922
M66132-1-GGTGATTAGAGGATGA-0	0.03582918
M48528-2-GGGTAGACAACATACC-1	0.03582968
R42560037-2-AATTCCTAGTGGCAGT-1	0.03583034
M30150-2-AGATGCTGTGGCACTC-1	0.03583081
M55245-2-AGGACTTAGACTGGGT-1	0.035830915
M35312-2-CTCAACCTCGTAGAGG-1	0.035831556
R10260309-1-TGAACGTGTGTTCGAT-0	0.035831843
M15395-2-CGAGGAACAGCAGTAG-1	0.03583288
R64123404-2-CATCGGGGTGATTCTG-1	0.035833295
M89571-2-GGTGATTCAACCGGAA-1	0.035833575
M85101-2-GGTAATCGTTGGACTT-1	0.035833918
M18615-1-TCGACGGGTGTAAATG-0	0.03583424
M63927-1-ACGGAAGTCCTGTAGA-0	0.03583436
M77223-1-TTGTGGACATGGAAGC-0	0.0358347
M58268-1-GTTCATTAGCTTGTTG-1	0.035835158
M73787-2-AGACCCGTCTCAATCT-1	0.03583702
M34070-2-TGGTACATCTATCGCC-1	0.0358375
R54396902-2-CCTCCAACATTCTCCG-1	0.035837762
M85101-2-CTACATTGTAGACTGG-1	0.035837833
M16169-2-TGAGGAGTCTGACCCT-1	0.03583857
M32931-1-GTATTTCAGTGGAATT-0	0.035839196
M69259-2-TAAGTCGGTAACATCC-1	0.035839234
M93645-1-ATGTCCCGTTGGTACT-0	0.035839748
M94314-2-GACATCATCCGTCACT-1	0.035840236
M99891-2-GCATCTCCATGCACTA-1	0.035840426
M36086-2-CAGATCATCAACTTTC-1	0.035840433
M604571-2-AAATGGACAACACGAG-1	0.035840522
M56356-2-TTTGATCTCCTGGGTG-1	0.03584082
M19631-2-CGCATGGAGTTCAACC-1	0.035841588
R52225174-2-GCCAGCAGTAAGTCAA-1	0.03584245
M69190-1-TTCTGTAGTACAACGG-0	0.03584303
M1746-2-TGAGCGCGTTGCCGCA-1	0.03584332
M41812-4-CGTTCTGTCGCTGATA-1	0.035843384
M74087-2-CACAGGCAGGGCGAAG-1	0.0358435
M97579-1-TTCGGTCAGCGGTAAC-0	0.035843506
M89604-2-ACCATTTAGAAGCGCT-1	0.035843864
R10260309-1-AGGGAGTAGGAATTAC-0	0.035844047
R66507194-2-AATTTCCCAACCTATG-1	0.03584486
M29668-1-AAGTACCGTGGCTACC-0	0.035845116
R20046260-3-TGAACGTCAATTAGGA-1	0.03584812
M34070-1-TTTCCTCCACTTCATT-0	0.03584835
M52649-1-AACCTGAAGACTTCGT-1	0.03584893
M4516-1-GTGTTCCAGGATTTCC-0	0.035849255
M11589-1-ACTATTCGTATGTCCA-0	0.035849746
M94314-1-GGAACCCAGATCGGTG-0	0.03585005
M00_1062-1-ATGTCCCGTAAGTTAG-0	0.035850424
M16963-2-GAGGCAATCCATGCAA-1	0.035851218
M11371-2-GGGAGATTCCCGTTCA-1	0.035851672
M79757-2-ATCGGATAGGCTCCCA-1	0.035852384
M4310-1-CGTGCTTCAATCCAGT-0	0.035852443
M94236-2-AGTCTCCGTACCCAGC-1	0.035852484
M49998-2-TTGCCTGGTGATAGTA-1	0.03585281
M24587-1-GAGTTTGTCAACACCA-0	0.035853323
M68895-1-GGCTTTCAGTCGCGAA-0	0.035853732
M30150-2-GTCACGGCATAGGAGC-1	0.035853736
M58268-2-GAGTGAGAGGAGTCTG-0	0.035853963
M952-1-AGTAGTCGTGCGCTCA-1	0.03585415
M44145-2-TTCCGTGAGCACTCGC-1	0.035854656
M26914-1-CCGATCTAGCCTCAAT-0	0.03585471
M54416-1-GAGGGTACACCTCAGG-0	0.03585508
M33868-2-CCGCAAGGTTTATGCG-1	0.035856415
R47354365-2-CTACCCAAGTTAACGA-1	0.035856634
M71241-1-TTCTAACAGGGTCAAC-0	0.035857078
M87037-2-TCTACCGGTAGCGTCC-1	0.035857446
M30150-1-TCACATTCACCCTTAC-0	0.035857625
M27500-2-CTGTACCTCAAAGGAT-1	0.03585828
M54416-2-GAAGGGTCAAGACCTT-1	0.035858568
M77549-2-CCGTGAGTCTCTCTTC-1	0.035858925
M33241-1-AGAGAGCAGACTCATC-0	0.03585946
M27500-1-GGTGTTAGTCTTGCTC-0	0.035859823
M35559-1-CAATGACTCCGTTTCG-0	0.03586009
M994765-1-TGTAAGCTCGGCATCG-0	0.035861045
M87037-1-TGAGCGCCATAGAAAC-0	0.035861403
M7949-2-CGTTCTGGTACCGTCG-1	0.035861894
M84538-1-TTTACCAGTGCTAGCC-0	0.035863142
M31323-1-CCGTGAGCAATCTGCA-0	0.03586407
M72114-1-TATCTTGGTTGGACCC-0	0.035864178
M62439-1-TTACGCCGTGGAGGTT-0	0.03586468
R47354365-2-GTCACTCGTTCGTACA-1	0.035865594
M94236-1-TTTGGAGAGACGCATG-0	0.035867035
M85747-1-TGCAGTAAGCCACTCG-0	0.035868242
M3760-2-ACACGCGCACTCCCTA-1	0.035869062
M12876-1-GTGCTGGAGCACGTCC-0	0.035870284
M25895-2-AGCGCCAGTCATGCAT-1	0.035871245
M26992-1-CTCAGGGTCAACTTTC-0	0.03587174
M55245-2-TATCTTGTCGCACGAC-1	0.035872057
M41907-2-AAGGTAATCTTACGGA-1	0.03587348
M16717-1-CCAATGACAAGGTTGG-0	0.035873815
M54529-1-CCTCTAGAGCTGCCAC-0	0.035873998
M26914-1-TCATCATAGTCAAGCG-0	0.03587527
R52225174-2-CTCAGTCTCATCGACA-1	0.035875425
M98451-1-CGGACACCATTCACAG-0	0.035875518
M19631-1-TGACAGTCAGAGATGC-0	0.035876565
M74866-2-TCGTGCTCACGACGAA-1	0.03587672
M72548-1-TTACCGCAGAGGACTC-0	0.035876885
M47207-1-AGACAAAAGGTTAAAC-0	0.035876907
M62833-2-ACCCTTGAGGTTCTAC-1	0.035877276
M6362-1-GAGTTTGAGGATCACG-0	0.035877623
M96154-1-ATGAGTCTCGTGGGAA-0	0.035877876
M10632-2-TCTGCCACAGTGGGTA-1	0.035878
M98137-1-GGGTCTGCATCTGCGG-0	0.035878263
M68491-1-AGACCCGGTGCATCTA-0	0.03587879
M37112-2-ATTCTACAGCTACTAC-1	0.03587895
M90262-2-AGGTTACGTGGTCCCA-1	0.035879154
M19631-1-AGTACTGGTTGTGGCC-0	0.03587936
M11371-1-CAGCGTGCACACCTTC-0	0.03587967
M952-2-ACTCCCATCCACAGCG-0	0.035879727
M84538-2-ACTATGGCACCCTAGG-1	0.03587984
R47354365-1-CGACAGCCATCCTAAG-0	0.03588001
M15036-1-ACCTGAAGTCTCTCTG-0	0.03588008
M66831-2-GCCATGGAGTTGGCTT-1	0.035880357
M55915-2-GCGTTTCTCCACACCT-1	0.035880886
R10447620-1-AGAACAACATTGCCGG-0	0.035880957
R10260309-1-AGACCCGTCCGAGCTG-0	0.035881646
M59080-2-CCACCATTCATTCTTG-1	0.035882004
R93024957-2-CTCCCAAGTCTTACAG-1	0.035882253
M8181-1-CATCGTCGTGCATTTG-0	0.035882376
M97579-1-AACCACAGTCCTTGTC-0	0.035882976
M98137-2-AGTCACAAGCGTTCCG-1	0.03588325
M50580-1-TTTCCTCGTCTCAAGT-0	0.035884365
M52649-1-TTATTGCGTGGAAATT-1	0.03588452
R42804284-1-TTGAGTGCACACCTAA-0	0.035885293
R47354365-1-GATTCTTCACGACGTC-0	0.035885483
M10874-1-TTGTTTGGTTGCGAAG-0	0.035885494
M52649-2-TATTGGGCATGGCCAC-0	0.035886142
M782872-2-TACGGTATCTCCGAGG-1	0.03588726
M45994-1-TCCGAAAGTATCCTTT-0	0.03588739
M74087-2-TGCCGAGCACTATGTG-1	0.035888057
M18556-2-CTGTAGATCAACGAGG-1	0.03588966
M69259-1-TAGGTTGAGGGCGAAG-0	0.035889998
M5101-2-CGAGGCTGTCGAGTGA-1	0.03589015
M12876-1-TCCTAATAGGCACTAG-0	0.0358906
M19551-2-GAGAAATTCTACTGCC-1	0.035891354
R16741095-2-CAACGATAGGATGGCT-1	0.03589179
M77159-1-TGCACGGTCACTGATG-0	0.0358927
M90996-1-TTGACCCCAAGAGCTG-0	0.035894554
M77549-1-CGCCATTTCTGCGATA-0	0.035895057
M27521-2-TTTGGAGCACACGTGC-1	0.03589652
M13640-1-CTTACCGGTCCACTTC-0	0.03589662
M74087-1-GGCAGTCGTCACCACG-0	0.035897497
R91507465-1-TCGTCCAAGAATCGTA-1	0.03589763
M16169-1-TTGCCTGAGGTCATAA-0	0.035898983
M6362-2-TTCAGGAAGACAACTA-1	0.035899468
M42725-2-TCCTCCCGTCACTAGT-1	0.03589979
M11589-2-TGGGCTGCAGGTAGTG-1	0.03590046
R65861241-1-ATCGTCCGTCACTAGT-0	0.035900727
M14897-1-GTAAGTCCAAGGTCAG-0	0.03590241
M13960-1-ACTATTCTCCCTGGTT-0	0.035903145
M52649-2-TGGATGTTCGCCATAA-0	0.035903394
M32048-1-CTGTATTAGTAGGGTC-0	0.03590372
M33241-2-TTGCCTGGTCGCATCG-1	0.03590554
M47734-1-CATGCGGTCCCTTCCC-1	0.03590573
M11589-2-TTGGGTAGTCAAGGCA-1	0.035906058
M19631-1-CGTGTCTAGAAGTCAT-0	0.03590618
M42769-2-CTGCATCGTAGCGAGT-1	0.03590634
M18243-2-ATCTTCACATACTTTC-1	0.03590726
M28337-2-AACCTGACATCCTCAC-1	0.03590733
M68491-1-TAACTTCGTGTTGAGG-0	0.035908837
M67582-1-CAAAGAAAGCTGCCAC-0	0.03590886
M24508-1-CTTGAGACATGGCACC-0	0.035909045
M19631-2-GTGCACGCACCGGCTA-1	0.03590908
M94314-2-ACCATTTGTTGGGTAG-1	0.03591033
M15656-2-TTGATGGTCCGGTTCT-1	0.035911534
M21500-2-GACGCTGCAATTCACG-1	0.035911713
M13092-1-TACCGAATCTGGCCGA-0	0.03591223
M35312-1-GATCATGCAGGAAGTC-0	0.035912238
M24508-1-TGATCTTTCGCAACAT-0	0.035912316
M395695-1-AGGAATAGTCCTACGG-0	0.035912342
M94314-1-CATAAGCTCATTGCTT-0	0.035913147
M24508-1-CAGCCAGAGTTAACGA-0	0.035913598
M35559-1-TTTGGAGCATTCAGCA-0	0.035913695
M70834-1-CGCATAAGTTGCATAC-0	0.035914008
M97362-2-TCATGAGGTGGCAACA-1	0.035914082
M7283-1-ATCCCTGAGCACTAAA-0	0.035914574
M67819-1-GTCCACTTCTTCGGAA-0	0.035916112
M15656-2-TGATGCAGTCGATTAC-1	0.035916492
M65630-2-AAGTACCTCTCAGGCG-1	0.035918612
M8926-2-AACAAGACATGGAACG-1	0.035919238
M79757-2-ATGGATCGTCAAGGCA-1	0.035919245
M12876-1-CTAGGTACAGCTCTGG-0	0.035919506
M24587-2-AGAACAAAGCGTTGTT-1	0.03591975
M33688-1-TACTTGTAGGACAGCT-0	0.035921805
M58268-2-GAGCTGCTCCCATAAG-0	0.03592193
M10795-2-GTCATGAGTCTGTGTA-1	0.03592272
M6362-1-GTTCCGTCACTAACGT-0	0.03592312
M19551-1-GGGTATTAGCACCCAC-0	0.03592433
M66936-2-TCCTTCTAGAAAGTCT-1	0.035924472
M55245-2-AGTCATGGTATGCGGA-1	0.035924606
M5101-2-CGATCGGCACGCTTAA-1	0.03592562
M44145-1-CGCATAAGTGACTGTT-0	0.035926044
M80255-2-TGATGCATCTCCCTAG-1	0.035926584
M75505-2-TGTAAGCGTTAACAGA-1	0.035926707
M19527-2-CTCTCAGCACAGACGA-1	0.03592688
M94804-2-AACGTCACAGGTCTCG-1	0.035926983
R72407598-1-TCCGGGACACTACGGC-0	0.035926986
M120539-1-TCCCACACAATTGCCA-0	0.035927348
R47354365-2-ACCCTCACAGAACTTC-1	0.03592747
M55722-2-CTTCGGTGTTCTCTAT-1	0.03592824
M86494-1-AAGTCGTAGCACACAG-0	0.0359289
M27500-2-TGAGCGCCACGACAGA-1	0.035929147
M12876-2-TCGTGCTCACGCGCAT-1	0.035929374
M32931-1-AATCGACCACGAGGAT-0	0.035929576
M34070-1-TCTCCGAAGCCGATCC-0	0.035929695
M24508-2-CGAGTGCGTAACGGTG-1	0.03593061
M120539-2-CGACAGCTCGATTGAC-1	0.0359321
R53315923-1-AGAGAATAGCCAGACA-0	0.035934422
M37738-1-CGTCCATAGTACCCTA-0	0.035935115
M97579-2-AACTTCTCATTCTCTA-1	0.03593525
M30150-2-CACGAATAGGTAAAGG-1	0.035936262
M18556-1-AAGCGAGAGTTGGACG-0	0.035936523
M88580-1-GAGTCTAGTTGCTAGT-0	0.035936624
M93645-1-TAAGCCAAGACGGAAA-0	0.035938058
M85047-1-GCACTAAGTATAGGAT-0	0.035938382
R42804284-2-CATTCCGCACCTGCTT-1	0.03593851
M15770-2-ATCGTGAGTTGCCATA-1	0.035939038
M12876-2-AAGTGAATCTGAGAAA-1	0.03593935
M73806-1-TACACCCAGACCAGCA-0	0.035939924
M77677-1-ACTATTCTCTCCACTG-0	0.035940737
M85101-1-ACTATTCGTCTACGTA-0	0.03594142
R47354365-1-GTTCCGTGTATCAAGA-0	0.03594155
M93645-2-GGGTCTGTCCGTATAG-1	0.035942677
R93024957-2-TCACTATGTCCCTGTT-1	0.035942867
M65797-2-TGTGCGGCAAATAGCA-1	0.03594327
M17629-2-AAGCGTTAGGTAAGGA-1	0.03594405
M19527-1-TTTATGCTCGGCTATA-0	0.035944976
M95774-2-GAGCCTGTCTTACCGC-1	0.035946008
M53805-2-TCTGCCAGTCCGATCG-1	0.035946343
M31660-2-AGTGTTGTCTGGACTA-1	0.035946343
M9699-1-TCCATGCGTCGCCACA-0	0.03594637
M85981-1-CCCTTAGCAAGTGGGT-0	0.03594691
M18556-2-GATGAGGTCAGGAAGC-1	0.03594695
R11624423-1-ACGATCACACCGCTAG-0	0.03594844
R20510687-1-ATCACTTGTGACTCGC-0	0.035949424
R74564064-2-GCCGTGAGTAATTAGG-0	0.035949986
M65630-2-TCTGCCATCTTGCAAG-1	0.035950463
M77549-1-CGCATAAAGAATCTAG-0	0.035950568
R10260309-1-GGAGAACTCTGAGAGG-0	0.035950884
M1994-1-TCTTCCTGTCTGCCTT-0	0.035951022
M33868-2-ACCTGAAAGATGCTAA-1	0.035951253
M66831-1-GAGTCTATCGATTGGT-0	0.03595314
M27521-2-CACATGAGTAAGTAGT-1	0.03595372
R52225174-1-CACCAAAAGCCTCATA-0	0.035954133
M71241-2-AATTTCCTCATTTGGG-1	0.03595576
M40584-1-GTCTACCTCAGGAGAC-0	0.03595586
M44145-1-AGACACTTCGTGGGTC-0	0.035955902
M87037-2-TGTAACGAGCGTCAAG-1	0.035956647
M37112-2-TAGGAGGAGCCAGACA-1	0.03595775
M42055-2-ACCTACCTCTAGGAAA-1	0.035959385
M5358-1-GACGTTAGTATCCTTT-0	0.03596088
M44145-1-AGGTTGTCATCATGAC-0	0.035960928
M12876-1-GGGTGTCTCTACTGCC-0	0.035962507
M12876-1-TGCTTGCCATCACCAA-0	0.035962865
R20510687-1-CAGCAGCCAGTTCCAA-0	0.035963397
M21500-2-CCCAACTGTGTCGATT-1	0.03596396
M88743-1-ATACCGAAGTGCTACT-0	0.03596418
M54396-1-AAGCATCTCGCATGAT-0	0.035964414
M18243-2-TCCGTGTGTATCGGTT-1	0.035964735
R20046260-4-CGAAGTTCACCAGTTA-0	0.035965215
M18556-2-GGAGAACCACGGCACT-1	0.035965275
M29124-2-CATGCAACACCGTGGT-1	0.035965845
M61946-2-CTCAGAATCGGTAGAG-0	0.0359659
M87879-2-TTCACGCGTGTTCCTC-1	0.03596669
M49579-1-ACCATTTGTGCAATGG-0	0.03596669
M66132-1-CTTGAGATCTCTGCCA-0	0.035966948
M66831-1-CAGTTCCCAACTCATG-0	0.035968382
M99877-1-ACGATCACATGTTCAG-0	0.03596839
R66740909-2-TGGTGATAGTGGTGAC-1	0.035969894
M3760-1-TTGCTGCTCCGTACGG-0	0.035970636
M30944-2-TCAAGTGGTCACCTTC-1	0.03597079
M80488-2-GGTGAAGCATGCCGAC-1	0.035970796
R14266701-1-ACATGCATCTCAACGA-0	0.035971582
R47354365-1-AGGACGACACTGTCCT-0	0.035971627
M35840-2-CCTACGTAGCCTCGTG-1	0.035971664
M87037-1-CGTGATATCATTACCT-0	0.0359719
M87037-1-AGATAGATCACCATCC-0	0.035973098
M32931-2-ACCCTTGAGAGTGTTA-1	0.035973184
M863570-1-ACTGTGATCTCAAAGC-0	0.03597428
M62918-2-AGTTCCCAGCGTACAG-1	0.03597488
M952-2-GCGGATCAGGATTTCC-0	0.035975043
M93645-1-AGATCCACAGGAACCA-0	0.03597544
M89107-2-ATCACAGGTACGTGAG-1	0.035975747
M58268-2-TCAAGACCAAACTGCT-0	0.03597613
M93645-1-AAGTGAAGTAAGGTCG-0	0.03597674
M40437-2-ATTCCCGCATGAGAAT-1	0.035977196
M395695-2-GTTGTGACACGCTGAC-1	0.035977993
M16485-1-CTATAGGCAGCGTGCT-0	0.0359781
M23048-2-GTGGGAAAGCATTTGC-1	0.035978124
M395695-1-AAACGAACACTACAGT-0	0.035978872
M28098-2-CATGCTCAGTTGTCAC-1	0.0359789
M53116-1-ATCTCTAAGTTTGCTG-0	0.03597892
M19527-2-TGACGCGCATAGAATG-1	0.035979014
M42172-1-CCACTTGGTCTTTATC-0	0.03597921
M88462-1-TGATTCTTCTAGAACC-0	0.03598058
M153-2-ATTCCCGTCGGATAAA-1	0.035980586
M3760-2-CCACGTTAGGCATCTT-1	0.035982113
R82441989-2-ATCCACCTCACTTGTT-1	0.03598223
M70207-2-AGTCTCCGTAGAAACT-1	0.03598343
M782872-2-GATTGGTTCCTTCGAC-1	0.035983615
M15036-1-ATTCCTAAGCTACTAC-0	0.035984047
M80319-2-CCGATGGAGTGGTTAA-1	0.035984326
R3817943-2-CGCCAGATCCGACGGT-1	0.035984915
M57242-1-CCAATTTGTAAGTCAA-0	0.035985097
M74087-2-GTGCGTGAGATTGTGA-1	0.035985935
M45135-2-GGCTTGGCAAGATCCT-1	0.0359865
M78752-2-GCGTGCAGTACCCGAC-1	0.035986863
M19551-1-TTCCTCTGTTGTCCCT-0	0.035987552
M69984-2-GGGACTCAGAGAAGGT-1	0.035989456
M8926-1-AGTCACAGTAGGCAAC-0	0.03599095
M77549-1-ACCCTTGTCCTGTAGA-0	0.03599138
M12249-1-TCATGAGGTGTTGCCG-0	0.035991974
M79777-2-GTGTGATAGAATAGTC-1	0.03599226
M952-2-GTTCGCTAGCGTATGG-0	0.0359924
M41812-3-AAAGTCCGTACAGGTG-0	0.035992753
M99891-2-ACAGCCGCAGCGTAGA-1	0.035992768
M97579-1-CAACAACAGGTACATA-0	0.035992783
M77223-1-CTTCCGACAGTCAGAG-0	0.035993215
M7668-1-CCGGACATCTGACAGT-0	0.03599342
M40437-1-AACCACAAGTTGGCTT-0	0.03599353
M30150-2-CACAGATTCCATATGG-1	0.035995662
M38932-2-ATGGGAGTCGGTCGAC-1	0.03599571
M62918-1-GTTAGTGTCTCCATAT-0	0.035996143
M3760-2-TTACCATTCATGGATC-1	0.035997387
M94236-2-AGCCAGCTCCACGTCT-1	0.03599749
M82307-2-TTCGATTCAATGTCTG-1	0.035997793
M41812-3-AGGCTGCCACGCGCTA-0	0.0359991
M18556-1-CACACAAAGCCTTTGA-0	0.035999216
M97343-1-GAAGAATTCTCTATGT-0	0.035999224
M44145-2-ATCATTCAGAGCATCG-1	0.03599963
M67370-2-GAGCTGCCAGCTTCCT-1	0.03599988
M28337-1-TTACTGTTCTTAGCCC-0	0.035999924
M19551-2-TTCTTGAGTATGGGAC-1	0.036000073
M15656-1-ATCCTATAGTCTTCCC-0	0.036000706
M19631-2-ATCCTATTCGCCGATG-1	0.03600134
M1994-2-TGCGATACATGACTAC-1	0.036001403
R987978-2-CCTCCAACATTCGATG-1	0.036001876
M54529-1-AAGAACAGTGACTATC-0	0.03600194
M71602-2-AGGTGTTTCCTGGTCT-1	0.036002047
M98137-2-TCGCTTGGTCTACGAT-1	0.03600439
M84538-1-AGCATCACAAGACTGG-0	0.036005393
M77549-1-AAACCCAGTGAGTTGG-0	0.036005758
M63927-1-CTGCCATGTGTAGTGG-0	0.03600616
M80319-1-AGATGCTCATAGATCC-0	0.03600717
R36605992-1-CTCATGCTCGATTGAC-1	0.036007255
M14153-2-ATCGTCCAGTTGGCTT-1	0.036007345
M93645-1-GACACGCCAAGTTGGG-0	0.03600822
M6559-1-TTGTGGACAGCCCACA-0	0.03600824
R66507194-2-AAAGGATCATGGAACG-1	0.03600889
M571120-2-ACTATGGGTGATACCT-1	0.036008913
M56398-1-GTCATTTAGAAGGGAT-0	0.03600904
M33636-1-TATTGCTCATTCTTCA-0	0.03600922
M24508-2-TGAATCGGTCACAGTT-1	0.036010753
M97954-1-TGAACGTGTATGGTAA-0	0.03601251
M42172-2-TCCCAGTCACATCATG-1	0.03601335
M604571-2-GTGTGATCATCCAATG-1	0.03601356
M00_1061-2-ATTCCCGCAACGGCTC-0	0.036013633
M91854-1-GTAGGAGTCACCTTGC-0	0.036013693
M85101-2-AGCGTATTCTGAGTCA-1	0.036013756
M94314-2-GTCCCATCACGGTAGA-1	0.036013767
M15656-1-TGACTCCTCCACACCT-0	0.036014203
M18556-2-TCGATTTAGTCCCGAC-1	0.03601446
M67819-1-CCACAAACATTGCTTT-0	0.036014996
M90262-1-TTCCTTCAGCGTCAGA-0	0.036015168
R20510687-1-ACGTAGTTCTTTCCGG-0	0.03601552
M35322-2-TAATTCCCATACAGAA-1	0.036015872
M36086-2-GGGTATTAGGCAATGC-1	0.036015924
M74087-2-CTAAGTGAGTTCTCTT-1	0.036017135
M90262-2-TCCTCGAGTCTTAGTG-1	0.03601828
M53452-1-TGACAGTAGGATACCG-0	0.036019146
M57908-1-GCAACATTCCGTGTAA-0	0.03602021
M59080-1-TCATACTCAACGGGTA-0	0.03602029
M952-1-CACGTTCCATATGCGT-1	0.036020845
M74087-2-GACATCATCCATGATG-1	0.036021195
M15395-1-GTGAGGAGTAACATGA-0	0.036022186
M70397-2-CTATCCGAGCATTGAA-1	0.036022197
M2646-2-TCCCACATCACATTGG-1	0.036022276
M88743-1-AGGTGTTTCGGTCGAC-0	0.036022477
M20485-1-GTGTTAGCAACCGGAA-0	0.036022834
M63927-1-CTCCCTCTCGTACACA-0	0.036023308
M18556-2-GACTTCCTCCATGATG-1	0.0360234
R53315923-1-CTAGGTAGTAGTGTGG-0	0.036023635
M52649-2-AGTAGCTAGTAGCCAG-0	0.03602529
M27521-2-GTACAACGTTATTCTC-1	0.03602564
M67819-1-CCTAAGAAGGCCTTGC-0	0.036027208
M8926-2-TTGGGTATCGCAAGAG-1	0.03602723
M57908-1-GATGCTACAAGTGTCT-0	0.036027532
M184-2-TGGTTAGTCATGGTAC-2	0.03602843
M48223-1-CTTGAGAGTCGCGGTT-0	0.036028814
M638682-1-CTGATCCTCATCTATC-0	0.03602888
M33868-1-TACTTCACAGCAGTGA-0	0.036030836
M20485-2-TAAGCACGTAACTTCG-1	0.036030956
M71187-1-ACACCAAGTCCTTTGC-0	0.036031254
M88462-2-AACAAAGTCCATATGG-1	0.036032267
M52011-2-TTATTGCAGCAAATGT-1	0.03603242
M24508-1-TTTGTTGCACAGCTGC-0	0.036033787
M47207-2-TAGTGCAGTTCGTAAC-1	0.036033947
M85047-1-GTCAAACGTTCCGCGA-0	0.036034264
M323252-1-TGGTACATCCGTGTGG-0	0.036034305
M71241-2-TACTTCATCTGCGGGT-1	0.036034636
M28337-2-AAACCCAAGAATACAC-1	0.036035016
M79757-1-AGACACTAGCTGTACT-0	0.03603512
M13092-1-GCACGTGCACGTCGGT-0	0.036035262
M18556-1-CGAGGAATCCCGTGAG-0	0.036036413
M67370-2-GAAGCCCCATTGGCAT-1	0.036036447
M28098-2-GTCACTCTCCTATTTG-1	0.036039107
M9566-1-ATCACGACAAGTGGGT-0	0.036039613
M63927-1-GGGACCTGTGACTGTT-0	0.036040306
M30150-1-AATGACCAGCTACTGT-0	0.036040403
M90262-2-AGCGCCATCATCTATC-1	0.036040444
M89323-2-ACGTCCTAGATGTTCC-0	0.036040455
M74087-1-GAAATGAAGTGCCCGT-0	0.036041107
M87037-2-AATCACGGTTATCTGG-1	0.036041718
M19631-2-TAGATCGAGAAGAACG-1	0.03604224
M56398-1-CTGTATTTCTGCTCTG-0	0.036042713
M72548-2-GCATCGGAGGGTGAAA-1	0.036042836
M90262-1-TGATCTTCACCTAAAC-0	0.03604284
M75705-2-AAAGAACGTAAGGCTG-1	0.03604311
M79757-2-TTGGATGAGGTCGAGT-1	0.0360432
M18243-2-TCCGAAATCACATTGG-1	0.036043484
M24410-2-CTCTCGAAGGTGAGAA-1	0.036043923
M55245-2-GGCTGTGCAAGCTGTT-1	0.03604468
M95774-2-GGTTCTCGTAGTCTGT-1	0.036046103
M6130-1-AGATGCTTCGTCAAAC-0	0.03604612
M87879-2-TGCAGATGTAACGATA-1	0.03604772
M46660-2-ACGTAACTCATCACAG-1	0.036048077
M67370-2-GGAATGGTCAAGTGTC-1	0.03604864
M85981-1-ACTTTCACACAGAAGC-0	0.03604931
M96154-1-CTCAACCGTAGCGATG-0	0.03604986
M50086-2-ATTCTTGGTCCTGGTG-1	0.03605022
M66831-1-AGTAGCTGTGGCTGAA-0	0.036050357
R93024957-1-GAGACCCCATCCTGTC-0	0.036050986
M41250-2-GTTAGACTCAAGCTTG-1	0.03605122
M50580-1-ATATCCTGTTCCACGG-0	0.036051527
M153-2-ATTCGTTTCGGCCAAC-1	0.03605216
M77549-1-TGGAGAGAGGTGCAGT-0	0.03605235
M50086-2-GTAGCTATCGGAGTAG-1	0.036052644
M79757-2-TTTAGTCGTGGCTTGC-1	0.036054112
M19631-1-CACAGGCAGTTTGCTG-0	0.03605414
M8299-1-TGATGCATCATTACCT-0	0.036055166
R10447620-1-TTCACCGAGTAAAGCT-0	0.03605532
M67370-1-CTCAACCAGAGCAGAA-0	0.03605543
M49006-2-TCAGGTACATTCTCTA-1	0.03605625
M58268-2-ACGATCACACAGAAGC-0	0.03605743
R987978-1-GCTGCAGAGAACGCGT-0	0.036058508
M252323-1-GTGTCCTGTGGACCTC-0	0.036058918
M79757-1-CCCTCTCGTTCTCCCA-0	0.036059294
M941862-1-GATGTTGGTCGTGTTA-0	0.036059733
M74703-2-CCCTAACGTTGGCCGT-1	0.036060035
M9699-1-AGATCCACATCCGGTG-0	0.036060583
M31726-2-GGTGGCTTCGATACGT-1	0.036061626
R37065652-2-TCAGCAAGTACGACTT-0	0.03606439
M604571-2-TCAGGGCTCACCCTTG-1	0.03606543
M31998-2-GGAATGGTCGTGTGGC-0	0.036066093
M24587-1-ATGAAAGGTCTTGCGG-0	0.036067195
M25895-1-TCCGAAAGTTCCCAAA-0	0.036068697
M70397-2-TCCGAAATCTTGAACG-1	0.03606894
M67819-1-CGTGCTTAGTTAACGA-0	0.036069375
M73806-2-CACGTGGAGATCCCGC-1	0.0360695
M9374-1-GTGCTGGGTTGAATCC-0	0.036069542
M18243-2-CTCAAGAAGACCAAAT-1	0.036070287
M66831-2-CTACTATGTGAGTTGG-1	0.03607222
M47734-2-GACTTCCCAGGCACAA-0	0.03607236
M84522-2-TGGAGAGAGAAGCTCG-1	0.036073305
M39543-2-CTACCCAGTCTACACA-1	0.03607362
M66831-1-AGTAGTCCATTGCCGG-0	0.036074415
R16741095-2-GGGTAGACAATAGGAT-1	0.03607456
M76678-1-TAATCTCAGGGTCTTT-0	0.036075246
M89604-1-ACTATTCCAACAGCTT-0	0.036075585
M24410-2-TGCTCCAGTGGTCCCA-1	0.036076035
M62439-2-GTTGCGGAGGGTTTCT-1	0.03607719
M13090-2-TAGGTTGTCGCATTAG-1	0.0360777
M6559-2-GTCAAGTAGCAGCGAT-1	0.036079112
M952-2-GTTGTAGTCATCGACA-0	0.036079343
M97362-2-GGGATGATCTGTGCGG-1	0.03607993
M93645-1-GCTCAAAGTTATTCTC-0	0.036080305
R47354365-1-AGATGCTCAGAGAGGG-0	0.036080506
M77549-2-GTATTGGCAAGTGACG-1	0.036080606
R20237131-2-AGCGCCACAACCAATC-1	0.036080968
M24257-2-AGACAGGGTGCCTAAT-1	0.036081146
M33868-1-ATCGTAGTCGGACTTA-0	0.03608118
R54396902-1-TCGGATACAGGTGAGT-0	0.036081284
M44145-2-GACGCTGTCACGACTA-1	0.03608165
M16169-1-CAATACGAGTGAGGTC-0	0.03608186
M15656-2-TCAGCAACATCCTGTC-1	0.03608227
M57015-1-TGCCGAGTCTGGAAGG-0	0.036082882
M54396-1-TCGCTCACATCTTAGG-0	0.036083646
M184-1-TTCTTGAGTCGCACGT-3	0.03608369
M54529-1-GTGGAAGGTGCTGATT-0	0.03608372
R22209673-2-GATTCTTTCACTCGAA-1	0.03608539
M793497-1-CCGGTGATCCCATACC-0	0.036085524
M29124-2-AGGACTTGTAGCGAGT-1	0.03608677
M83910-1-GACGCTGAGTGCTAGG-0	0.03608718
M4516-1-AGTTAGCTCTTCTGGC-0	0.036087353
M991331-2-GAGTTGTCAGCTAACT-1	0.03608784
M89571-2-AGTACCAAGGGTAATT-1	0.036089253
M97081-1-TTCGATTGTAATGATG-0	0.036089696
M31323-1-AGAGAATGTTGCAAGG-0	0.036089826
M35840-2-ACGTCCTTCCTCACGT-1	0.036090847
M59080-2-GACTCTCAGCCAAGCA-1	0.036091775
M73806-2-ATCACAGTCCGAGTGC-1	0.036091868
M62833-1-CCACGTTGTCTACGTA-0	0.03609194
M33868-2-CTCAGGGTCCTGTACC-1	0.036092006
M33868-1-GAGAGGTGTCAGTCGC-0	0.0360926
M8926-1-GCCGTGACAGGTTCAT-0	0.036092635
R47354365-2-GTAATGCGTCAGACTT-1	0.036092877
M71187-1-CTCCGATGTCACCACG-0	0.036093295
M85747-1-TTTGTTGAGATCCAAA-0	0.036094025
M32048-2-TTCCTTCGTTCCTAGA-1	0.03609517
M77958-2-CGGGTCATCTTAGCCC-1	0.036095306
M77209-1-TCGCTTGTCCCTTGTG-0	0.03609616
R74564064-1-ACTATCTGTGAGTCAG-1	0.036096174
M97343-2-ATCACAGCAGCTGAGA-1	0.03609643
M55722-1-AAGATAGTCTGCGATA-0	0.0360969
M87037-2-CGTGCTTCACGACCTG-1	0.03609763
M14897-2-GATTGGTAGGTCCCTG-1	0.03609774
M899297-1-TCTTGCGTCGGCTGTG-0	0.036098134
M96251-1-ATGGATCCACACCTAA-0	0.036098953
M33868-1-GCTGGGTAGCTGAGCA-0	0.0361001
M79196-2-TCAAGCATCTTCGTGC-1	0.036100145
M88010-1-AGAGCCCAGCAACCAG-0	0.036101148
M93645-2-GTCGAATAGTTGTAAG-1	0.0361013
M3760-2-ATGCATGCAGGCATGA-1	0.036101736
M15395-1-GACCCAGCAGATCACT-0	0.036102794
M24587-2-CCTGCATCAATTGCGT-1	0.036103044
M3760-2-TACAGGTGTACTGCGC-1	0.036103915
M89640-1-CCCAACTAGCAACTTC-1	0.036104318
M30944-2-ATCGGATTCAAACCCA-1	0.036105372
M79856-2-TTTACGTTCCTTATCA-1	0.036106754
M47819-2-CAGATACCAGATTTCG-1	0.036106918
M93645-1-CTGAATGAGTACGAGC-0	0.036107615
M28098-1-TATTCCAGTAATCAGA-0	0.036108002
M87879-2-CTCAGTCAGTCAATCC-1	0.036108404
M153-2-CTCGAGGCAAGGCCTC-1	0.03610866
M79757-2-GGGTTTAAGATCCCAT-1	0.036108755
M79757-2-ACACAGTCAGCCGGTT-1	0.03610914
M10001-1-TGAGCATCAGCGCGTT-0	0.036110587
M44145-1-GTCTGTCAGTAAGAGG-0	0.036110915
M79757-1-GTTTGGACAGGGAATC-0	0.03611115
M20485-2-CGTGCTTGTAGTTCCA-1	0.0361117
M6362-2-GTCACTCAGCCACAAG-1	0.03611208
M57015-2-CCGTAGGGTCGCATCG-1	0.036112394
M27521-2-GTTCTATCAAGTACCT-1	0.03611266
M18556-1-TTCATGTGTCTTCTAT-0	0.036112696
M21500-1-AAGCATCTCAGGGATG-0	0.0361135
M87037-2-GTCGTTCGTATGAGAT-1	0.03611366
M29668-2-AACCCAACATGAAGCG-1	0.036114197
M782872-2-TACTTCAGTGTGCCTG-1	0.036114324
M952-2-GCATTAGTCAGCGGAA-0	0.036114868
M68895-1-CAGGGCTTCGAACACT-0	0.03611555
M93645-2-TCTTAGTCAAGGATGC-1	0.036116257
M81049-2-AAGCGAGGTCGGAACA-1	0.036117334
M1176-2-CTACCTGGTACTTCCC-1	0.036117632
M927140-1-TTCATTGGTCCTCAGG-1	0.036118075
M37112-2-TGGGAAGCAGTAGATA-1	0.036118593
M77159-2-TAGTGCAAGTGCCGAA-1	0.036118884
M66611-1-TATCTTGAGGCGTCCT-0	0.036119007
M31556-1-TTACCGCCAGGGAATC-0	0.03611987
M74087-2-AATGCCAGTTCGTGCG-1	0.036120508
M77159-2-GTAATCGTCCGCAACG-1	0.036120825
M912489-2-GGTGATTGTATGGAGC-1	0.036120832
M67582-1-TGTTGGACATGCGTGC-0	0.03612104
M21500-2-GACACGCCACATGACT-1	0.03612105
M15395-2-GATCAGTGTCAACGCC-1	0.036121078
M9700-1-CTATCTACATCCTATT-0	0.036122322
M41907-2-CATCCGTCACAGAAGC-1	0.036122356
M83910-2-ACTTTCACAACCACGC-1	0.036122434
R95442315-2-ACATCCCAGGGCCAAT-0	0.036122438
M18556-1-GGAATGGCAACACTAC-0	0.036122512
M7107-1-TACTTGTAGAGAAGGT-0	0.036123015
M5358-2-TAACTTCTCGCAATGT-1	0.036123462
M13092-2-CAGATCATCCGAACGC-1	0.036123604
M16963-1-TGATCTTCAGCACGAA-0	0.036125515
M85101-1-CCAAGCGAGCGATTCT-0	0.03612602
M26279-1-ATCAGGTAGCCGTAAG-0	0.036126398
M14897-2-GTGTGATAGCATCTTG-1	0.0361269
M97954-1-TTGTTTGTCCTCTAGC-0	0.03612712
M793497-1-TACGCTCGTGAGGATC-0	0.036128275
M27521-2-ACTGCAATCTTTCCAA-1	0.036128674
M604571-2-GCCAACGAGAGTCCGA-1	0.03613034
M67370-1-TTTACTGCATCCTCAC-0	0.036130495
M31079-1-CGGGACTGTCCGCAGT-0	0.03613112
M42172-2-GGCTGTGTCAGCAATC-1	0.036131244
M65630-2-ATTCCTACAATGTGGG-1	0.036132123
M47207-1-AGTACCATCACCGGTG-0	0.036133144
M49998-1-CGTTAGAGTCGAACGA-0	0.03613557
M93645-1-CCCTCAAAGCGGCTCT-0	0.03613621
R16741095-1-ATCCATTCACCTAAAC-0	0.036136407
R52225174-1-TCATTACTCGTCTAAG-0	0.036136612
M93645-2-CATTGTTAGCCAAGCA-1	0.036137633
M45994-2-TGTAACGCAAGTGATA-1	0.036137875
M89640-1-AGGGTCCAGCCACAAG-1	0.03613795
M24508-1-AGACAAATCAGCTAGT-0	0.036138244
M75705-2-TCCATGCTCGACGAGA-1	0.03613856
M77549-2-ACTGCAAAGAGGGCGA-1	0.036138874
M54416-2-AGGAAATTCAAGCCGC-1	0.036139134
M18556-1-ATGAGGGTCTAGCAAC-0	0.03613945
M35312-2-GATTTCTTCTTTCCAA-1	0.03614049
M70207-1-CAGCGTGTCGGAGTAG-0	0.0361413
M14897-1-TAGGTTGGTGACCTGC-0	0.036141425
M1994-1-TCCTCGAAGGTCATCT-0	0.03614152
R82441989-1-GTGGGAATCCACTAGA-0	0.03614155
M33868-1-TCAGTCCTCGGCTGTG-0	0.03614185
M87037-2-TATCTGTCAGTTGGTT-1	0.036141887
M84522-1-TCACTCGCAGCGTACC-0	0.03614228
M65630-2-TATCTTGAGGAACTAT-1	0.03614247
M32931-2-CGAAGGATCGGATTAC-1	0.03614252
M79856-2-GATGACTCACCACTGG-1	0.036142685
M68491-2-GAGCCTGAGGTAAGGA-1	0.036142986
M84578-1-CATACTTTCTTCTGGC-0	0.03614409
M6559-1-GTCAAGTAGTGGTTCT-0	0.036144145
M85747-2-TACATTCCATCTGCGG-1	0.036144912
M99891-1-AGAAGCGTCACCTTGC-0	0.036145035
M24508-2-TCGGGCATCTCGAGTA-1	0.036145378
R93024957-1-GAGTGTTAGCAGTACG-0	0.036145486
M79757-2-GGGTAGAAGGCTTAAA-1	0.03614587
M41812-3-TGGTGATAGCTCTGTA-0	0.036145948
M17629-2-TGGATGTCACTGAATC-1	0.036146455
M28337-2-CCGCAAGCACCGTCTT-1	0.036146656
M2540-2-CGAGTGCCATCACCAA-1	0.03614716
R10260309-1-CTGGCAGCAGCTCCTT-0	0.036147658
M24508-1-CTCAACCTCAGTCATG-0	0.03614885
M68491-1-CTGTCGTCATTGGCAT-0	0.03614887
M39543-1-TGTGATGCAGTTCACA-0	0.036150284
M52014-2-GTTGCTCAGACTCCGC-1	0.036150314
M16963-2-GATTCTTAGCTTCGTA-1	0.03615043
M1994-1-GTTGCTCCAAACACGG-0	0.03615045
M80453-1-CCGTTCACAAGATGGC-0	0.03615109
M71503-1-TGTTCATGTCAGTCGC-0	0.036151122
M28098-2-ACTCCCAGTTATAGCC-1	0.036151398
M32714-1-CGTCAAATCAAGTAAG-0	0.03615403
M85047-2-TGCTTGCAGTCCCTAA-1	0.036154136
M65630-1-GGCTTTCCAGTCGAGA-0	0.036154848
M85747-1-AGATCCATCCACGTAA-0	0.03615537
M1994-2-CGCGTGAGTAGGTCAG-1	0.036156736
M99891-2-TTCCTAACATTGAAGA-1	0.036156863
M50067-1-ATGAGGGGTCTACGAT-0	0.036157064
M77549-2-TGGATCAGTACCGGCT-1	0.036157776
R20506587-2-TCGAAGTTCGAGATGG-1	0.036157824
M54416-2-ATATCCTAGGAGTATT-1	0.036158223
M65019-1-TTGGGATGTCAACATC-0	0.036159057
M67819-2-AGCGCCAGTAAGGTCG-1	0.036159325
M18556-1-GGGTCACTCGCTTTAT-0	0.036159437
R42804284-2-CAAAGAATCGCCAATA-1	0.0361596
M99891-2-TTTCATGCACGCGTGT-1	0.036160793
M3760-1-GGCTTGGCAGAACTCT-0	0.036161106
R20237131-1-GAGACTTGTATATGGA-0	0.036165938
M62833-2-TCACGGGGTTGTTTGG-1	0.036165994
M80255-1-AGACAGGAGGATCACG-0	0.036167547
M16963-1-GGTGGCTGTACTGGGA-0	0.03616783
M12876-2-ACCAACATCGCGTGCA-1	0.03616789
M6559-2-ATACCTTTCATTACTC-1	0.03616822
M78435-2-CATGCCTTCTAACGGT-1	0.03616889
M14897-2-AGTACTGAGGTCACTT-1	0.036168933
M68491-2-CTAGGTACAGTTTGGT-1	0.0361691
M55915-2-TCATTCATCGAGAAGC-1	0.036169514
R10447620-2-TGTAGACTCCATAAGC-1	0.03617018
R20510687-2-GCTGCAGTCGTGGGAA-1	0.036172234
M68642-1-AGTACTGTCACAATGC-0	0.036172524
M994765-1-CTGCCTAGTAGTCGTT-0	0.036173455
M80255-1-CGGAACCGTTGCAAGG-0	0.036174547
M639636-2-GAATCGTGTCCTGTTC-1	0.03617548
M16169-2-CCCTCTCAGTTTCAGC-1	0.036177054
R3817943-2-GATGATCGTTTGGAAA-1	0.036177196
M93645-1-CTCCTCCGTGTTCCAA-0	0.036177706
M93645-2-GAGGCCTAGTCAATCC-1	0.03617873
M45994-2-GAGACCCCAATTGGTC-1	0.036178842
M782872-2-CAACAACAGCAACAAT-1	0.03617903
M69984-2-CATCCACGTGCCCGTA-1	0.036179483
M34070-2-ATACCGAGTCAAGGCA-1	0.036179934
M11243-1-ACACCAAGTCTTGGTA-0	0.036180038
M7668-2-GTCGTAAAGGTGATCG-1	0.03618006
M78717-1-GTTACCCGTTACCCAA-0	0.036180448
M5548-1-AGCGTATGTTCTTAGG-0	0.036180932
R16741095-1-ATGAAAGTCGCCTAGG-0	0.03618121
M912489-2-GGAATCTTCGGCATCG-1	0.03618168
M18243-2-TCGCACTCAAATGAGT-1	0.036181796
M994765-1-TGGGATTTCCTCGCAT-0	0.03618228
R29903274-2-ATGTCCCAGAAGGATG-0	0.03618368
M941862-2-CGAGGAAGTTAGAGTA-1	0.036184993
R29903274-2-CCTATCGGTTGTTTGG-0	0.036185026
M79856-1-ATCCACCCAAGTGATA-0	0.03618509
M57242-2-CAGGCCACATTCGATG-1	0.036185425
M93603-1-TCTCACGTCTTCGGTC-0	0.03618659
M79757-1-GACCTTCCACTGCGAC-0	0.03618732
M83930-2-ATTCATCGTACAGAAT-0	0.036187813
M44145-1-TCACACCTCATCGGGC-0	0.036188666
M98451-2-CTGTGGGTCCGAGGCT-1	0.03618872
M97343-1-ATCTTCACAAATCCCA-0	0.036190256
M85101-1-AATCACGCAGAATTCC-0	0.036191013
M47207-1-TGTAGACCAATGAAAC-0	0.03619128
R93024957-1-GTTCCGTCAGACAAGC-0	0.03619192
M56398-1-TCCGATCAGCCGAACA-0	0.036192738
M93645-1-GCTACAAGTCATTCCC-0	0.036193524
M79777-2-GCGGATCTCCATCTGC-1	0.036193725
M66132-2-GTAATGCTCCTGCTAC-1	0.036195364
R3817943-2-AAAGGTAAGCGACATG-1	0.03619567
M11589-2-CTACCCATCAGGACGA-1	0.0361957
M19551-1-GGCTGTGAGGCCATAG-0	0.0361959
M782872-1-CTATCTAGTTACGGAG-0	0.036196157
R987978-1-ATACCTTGTCACAGTT-0	0.03619905
M80882-2-CTGCAGGGTTAGTTCG-1	0.03619945
M10001-2-CGTTCTGAGCCGATAG-1	0.0362012
M26012-2-ACTATCTTCTCTGACC-1	0.036201578
M28098-1-ACAGGGACATGTGCCG-0	0.036201753
M70207-2-TAACGACGTCAGGTAG-1	0.03620197
M18243-2-AGCGATTAGTGCGTCC-1	0.036202088
M79757-1-TTGTTGTGTCAGCTTA-0	0.036204867
M97954-1-CATCAAGCACTGGAAG-0	0.036205016
M54416-1-ACCTGAAAGGCCTTCG-0	0.036205273
M67582-1-ACAGCCGGTTCAGCGC-0	0.036205467
M153-1-CACCGTTGTATTGGCT-0	0.036205668
M32931-2-TGATCTTAGACAACTA-1	0.036207736
M27521-2-TTCCAATCAGACCATT-1	0.036209024
M323252-1-AAGACAACAGTGGTGA-0	0.03620939
M77159-1-ACTTAGGGTCGAAACG-0	0.036209945
M56398-1-CGATGGCGTCAGTTTG-0	0.03621009
M83910-2-GGCTTTCCAAATTGCC-1	0.036210436
M59080-2-TTCATGTCACGTATAC-1	0.036210783
R66507194-1-AACCCAAGTTCTCTAT-0	0.036211245
M67819-2-TTTCATGTCGTAGTGT-1	0.036211573
M10632-1-ATCACTTCAATGCAGG-0	0.036211737
M33688-2-CAGAGCCAGAACGCGT-1	0.036211822
M49006-1-TAGGAGGCATTCGGGC-0	0.03621248
M40437-2-GTGGAAGAGTGCAAAT-1	0.03621336
M54416-2-TGAGCGCAGGCACAAC-1	0.036213394
M11589-2-GAAGCGACAGAAGTTA-1	0.03621398
M85981-1-TCATGGATCGCCAATA-0	0.036214042
M30150-1-TAACGACAGGTCACCC-0	0.036214244
M67819-2-CCACCATTCTTGCAAG-1	0.03621432
M73806-2-TCAGGTAAGTGCCTCG-1	0.036214788
M58268-1-AGGTCATAGCAAGTCG-1	0.036215037
M93603-1-CGTGCTTTCCTAGAGT-0	0.03621519
M50580-1-GACGTTAGTACCAATC-0	0.036217462
M43632-1-TACGGTATCTGCTCTG-0	0.03621747
R47354365-2-TGTTTGTCAATTTCGG-1	0.036217887
M97579-1-GGGCTCAGTGTACGCC-0	0.036219213
M69984-1-ACTTAGGTCCGCAGTG-0	0.036219798
M33241-1-CCACAAAGTCGTGCCA-0	0.03622048
M345262-2-TATTCCACACAAAGTA-1	0.03622063
M67370-1-GATCAGTGTCGGATTT-0	0.036221147
M10632-2-CCACTTGGTGGTTTGT-1	0.036221508
M97954-1-CGCCAGAAGTTCTCTT-0	0.036221586
M95410-1-ACTGTGATCTCGCGTT-0	0.03622224
M67819-1-TCTCCGACAAGTGCAG-0	0.036222804
M79777-2-AAGAACAAGTGGTGAC-1	0.03622452
M85101-1-GCATCTCGTATGCTTG-0	0.03622511
M48528-1-AGGACGATCCCGAGAC-0	0.036226407
M15656-2-ACCTGTCCAAGCGGAT-1	0.03622643
M77159-1-GTTATGGGTTGGTACT-0	0.036226656
M29668-2-GAACGTTGTCATAACC-1	0.036226984
M77549-2-TACACCCTCTGTGTGA-1	0.0362297
M34070-1-TTTCACAGTTCAGCTA-0	0.036229953
M78451-1-CTCCTTTCACAGAGCA-0	0.036230072
M38390-2-AGACAGGGTCGCACAC-1	0.03623187
R20237131-2-TTTCAGTGTCATTCCC-1	0.03623246
M7668-1-GGTTAACTCTTAGGAC-0	0.036233887
M78717-2-TGAATCGAGGGTCTTT-1	0.036234226
M75705-2-AGGGTTTTCGGTCTAA-1	0.03623461
M65630-2-GGTGTCGCATACCATG-1	0.036234822
M18243-1-CCCTAACAGTTTAGGA-0	0.03623486
M37112-1-TACCTCGCAATTGAGA-0	0.036235455
M20485-2-AGTAGCTCAGGCTCTG-1	0.03623652
M44145-1-TCTACATCACCCAACG-0	0.03623686
M66831-2-GCGTGCATCCGCTTAC-1	0.036236934
M81049-1-AAAGTCCCACTAGTAC-0	0.03623707
M73555-1-CAATTTCTCGAAGTGG-0	0.03623715
M69984-1-GTTACCCTCAAACGAA-0	0.03623761
M24508-2-TGTAAGCCAAACGAGC-1	0.036237795
M34583-1-TACCTGCTCACTGTTT-0	0.03623781
M12876-1-CAGTTCCCACCTGATA-0	0.036239706
M48037-1-ACCACAAGTACAAAGT-0	0.036239892
M41812-4-TCACTCGGTTTCGACA-1	0.03623998
M17678-1-GTCGAATGTACGGCAA-0	0.036240574
M66831-2-CGAGTGCGTGTCGATT-1	0.036240824
M85047-2-TCTTAGTAGGGCAACT-1	0.036241073
M1994-2-CTCTCAGTCTCCCAAC-1	0.03624231
M54416-2-TCGCAGGAGTGGTGAC-1	0.036242384
M49006-1-AGCGCCATCTTGAGCA-0	0.036244232
M77549-2-TCGACGGTCCCGGTAG-1	0.036245797
M44145-2-TTAGTCTAGCACCAGA-1	0.03624587
M93645-1-CAAGGGAGTGTCCGGT-0	0.036246773
M78204-2-ACGATCATCTACTGAG-1	0.03624707
M22156-2-TTGCATTGTTTACACG-1	0.036248215
M71503-2-TTGCCTGAGCCTAGGA-1	0.036249407
M79033-1-CCGGGTACATCTAGAC-0	0.036249746
M4310-1-ATCGCCTTCCGTGTGG-0	0.03624981
M59080-1-TTTGATCGTATTGAGA-0	0.03625131
M67819-2-TGTTCCGTCCGAACGC-1	0.03625164
M15656-2-TCATTGTCACGTAGAG-1	0.03625171
M47207-1-CTGTACCTCATCGTAG-0	0.036251914
M35312-2-GTGGCGTAGTTTAGGA-1	0.03625208
R47354365-2-GGAATCTCAGGTGAGT-1	0.03625216
M8231-1-TACTTGTAGGCAGCTA-0	0.036253728
M89107-2-GTCGAATCAGGGCTTC-1	0.03625382
M80453-1-TATTGCTTCGGTTGTA-0	0.036253832
M10247-2-ACTACGAGTGATCATC-1	0.03625694
M79856-2-TTGCCTGTCGATAACC-1	0.036257498
M54416-2-GTAGAGGTCTAGTGTG-1	0.036258068
M76268-2-AGTGCCGTCGAACCAT-1	0.036258575
M12876-2-GGGACAATCCCATAGA-1	0.036258955
M94804-2-GTCGCGACACGTCGTG-1	0.036259633
M85101-2-TAGACTGGTCTATGAC-1	0.03626034
M18243-1-CTAGGTATCAACACGT-0	0.036260426
M93995-1-TCTCCGAGTTAGGGTG-0	0.036260746
M604571-2-TATTCCATCGCTGACG-1	0.036260866
M67819-1-ACTATGGAGCACTGGA-0	0.036261067
R47354365-1-ACCAAACGTCACTCTC-0	0.036261614
M24587-1-AGCGTATAGACCACGA-0	0.036261853
M60733-2-CCTGTTGTCCGATAGT-1	0.03626191
M96251-1-TGAGGGAAGTACGTCT-0	0.03626231
M80319-1-AACGTCATCTACACTT-0	0.036262617
M604571-2-TGGTGATAGCATTGTC-1	0.036263756
M20356-2-ATTTCACGTTATAGAG-1	0.036265165
M49006-1-GTGTAACCAACGTAAA-0	0.036266986
M77549-1-CCTCATGTCGTTCCCA-0	0.03626703
M91854-2-AGGTCATCAGCTGTGC-1	0.036267098
M27500-2-CTGGTCTAGGGTGAAA-1	0.03626901
R20237131-1-TCATCCGGTTGATGTC-0	0.036269136
M57908-1-GTCGAATTCTTACGTT-0	0.03626966
M899297-1-TAGACCACAAACCATC-0	0.03626978
M6130-2-TCCTTCTCAAAGGCAC-1	0.036269806
M7949-2-GTTAGACCAACAGAGC-1	0.036270007
M10632-2-GAGTCTATCCAAGCAT-1	0.036270045
R82441989-1-AAACGAAAGGCTTAGG-0	0.03627196
M24508-2-GGATCTAAGCACTAAA-1	0.03627232
R10447620-2-GGCTTTCGTAGACGGT-1	0.036272418
R3817943-2-ACGTAACTCTGCACCT-1	0.036272924
M36388-2-GATCACACACGAGAAC-1	0.03627309
M35559-1-CGCATAATCGAGGCAA-0	0.036273517
M88010-2-AGTACTGAGGGTAATT-1	0.036273822
M72267-1-TAAGTCGAGTCTAGAA-0	0.036274415
M27409-2-GCTACAATCTCCTGCA-1	0.03627442
M37112-1-GTTGTGACATAGTCAC-0	0.036274515
M29263-1-AAGTGAAAGATCGCTT-0	0.036275588
M74087-1-CTCTCGATCCTCTCGA-0	0.036276024
R87101984-2-GCTTCACGTAGACTGG-0	0.036276154
M00_1062-1-TTGCATTAGTTGTCGT-0	0.036276165
M67582-1-GACTGATCATACATCG-0	0.03627658
M13092-2-CTCATCGAGTCGCTAT-1	0.03627689
M68895-2-TGTTGGAGTATTTCCT-1	0.036277737
M26992-1-CAACCTCGTTACCCAA-0	0.036278408
M93645-2-ACTTTGTTCCTTATCA-1	0.036278438
M99891-1-CCCGAAGAGTATGCAA-0	0.036278944
M18243-2-GAAACCTCAATAACCC-1	0.036279213
M18243-1-GTCATTTGTAACAGGC-0	0.036279913
R47354365-1-GTTAGTGGTGCTCTCT-0	0.036280267
R29903274-2-AGATGCTCATGGAACG-0	0.036280446
M66936-2-CACCAAACATAGGTAA-1	0.036280453
R53315923-1-TGGTTAGGTAGCCAGA-0	0.03628068
M29124-2-AACCATGCACCGCTAG-1	0.0362818
M19551-2-ATGAAAGTCTGCTCTG-1	0.036281973
M57908-1-ATATCCTAGCACGGAT-0	0.036282144
M89604-1-AGTACTGTCACCTCTG-0	0.036282174
M44145-1-TGACGCGCACGAAAGC-0	0.03628311
M74087-1-TACGCTCCATCAGTCA-0	0.036283437
M95987-2-GTAGATCAGACCGTTT-1	0.036284525
M12876-1-CGGCAGTAGGGTGAAA-0	0.036285166
M32931-2-CACTTCGAGATAACGT-1	0.03628539
M57908-1-CTGCCTAGTGTAGGAC-0	0.036285765
R53315923-1-CTGCAGGGTGCTCTTC-0	0.036285777
M323252-2-TTCCAATCAAGGTTGG-1	0.03628742
R47354365-2-GAGGGTACATAGGTAA-1	0.03628756
M53805-1-TTCACGCAGATGCGAC-0	0.036287796
M793497-1-TCGGGACAGTTAGAAC-0	0.036287904
M40437-2-GCCTGTTCAAAGGTTA-1	0.03628808
M66831-1-CACTAAGCAATAAGGT-0	0.036288843
M78451-1-GGTGATTTCCCTCTAG-0	0.036289897
M28337-2-CAGATCACACCTCGTT-1	0.036291905
M34583-1-TTTGACTAGTCAGCCC-0	0.036292553
M10632-1-CACACAACAGAGGCAT-0	0.03629358
M40274-1-GACGCTGGTCGTGATT-0	0.036293715
R47354365-2-GAGATGGGTGTAAACA-1	0.036295835
M21500-2-GCTGGGTCAGATCACT-1	0.03629748
M8299-1-CACTAAGCAGAGCTAG-0	0.036297962
M79856-1-GATAGCTAGATTAGAC-0	0.03629799
M52014-1-TCACTATCAACACTAC-0	0.036298167
M67582-1-TCCACCATCATGGATC-0	0.036298268
M57908-2-CCTACGTGTCGGTAAG-1	0.03629839
M639636-1-GACACGCCAGGATTCT-0	0.036298998
M20356-1-GCAGCTGAGAAGGATG-0	0.036299128
M70834-1-AGCCACGCATGACTGT-0	0.036300004
M31079-1-CTGAGGCGTTTCCCAC-0	0.03630023
M79196-1-TCAGCCTCAGCGATTT-0	0.03630032
M52649-2-ATCTTCATCAGTGGGA-0	0.036300916
M15395-1-GTTGCTCGTTAAGAAC-0	0.036301583
M81049-1-ACGCACGGTTCAAACC-0	0.036302034
M6130-1-GAGTCTATCCTTCAGC-0	0.03630254
M96251-2-GAGCCTGAGGTACTGG-1	0.0363034
M34583-2-ACCCTCAAGGTTCCGC-1	0.03630351
M90996-1-GTAGGAGCACTATCGA-0	0.03630384
M4516-2-AATGGAAAGACGGTTG-1	0.03630407
M63927-2-GATGAGGTCTAGTGTG-1	0.03630591
M37112-1-ATGTCCCCAATCTAGC-0	0.036307108
M1746-1-CACGTTCGTGTTGACT-0	0.03630728
M25895-2-TACATTCCACATACTG-1	0.036308385
R47354365-1-ATCCATTGTTCTTGTT-0	0.03630916
M62439-2-CAGCGTGAGAACAAGG-1	0.036309283
R16741095-1-TACGGTACAAGAGGTC-0	0.036309738
M99891-2-AGACCATTCCATAGAC-1	0.036310513
M44145-1-CAATGACCAGCAGTAG-0	0.036311362
M77223-1-TTACGCCCATCTCAAG-0	0.036312412
R10447620-1-ATACCTTTCGGCATCG-0	0.0363131
M16963-2-TCGAACAAGGCAGCTA-1	0.036313783
M97081-2-GTGTTCCCAGAGATGC-1	0.036313802
M99891-1-TTTGGTTTCATCCCGT-0	0.036313947
M33688-1-CTGCTCACACAACCGC-0	0.03631426
M24508-1-ATCCGTCGTAGGTACG-0	0.036314353
M10874-2-TAGACTGGTCTTAGTG-1	0.036314376
M70207-1-CTTCTCTCACAGCGCT-0	0.036315154
M30150-1-GTGCAGCCAAAGGCAC-0	0.03631575
M9374-2-ACCCAAATCCAAGCCG-1	0.036316074
M952-1-TCTCAGCGTCGAGCAA-1	0.036316812
M10632-2-CCTCATGAGGGATGTC-1	0.03631705
M77223-1-GACAGCCCAGCCGTCA-0	0.03631772
M62439-2-TCATGTTTCTGCGGCA-1	0.036317766
M96154-1-AGCTCAAGTTCGGCCA-0	0.036318608
M3760-2-TATCTGTTCTCACGAA-1	0.036318835
R93024957-2-ACCAACAAGGTTACAA-1	0.036319047
M20485-2-CCCTCTCAGCTCACTA-1	0.03631905
M90262-1-TCATCATTCATGGGAG-0	0.0363195
M85981-1-AGAGCAGTCGTCTAAG-0	0.036319524
M11938-1-TTCTAGTAGTTTGGCT-0	0.036320042
M17230-1-CAGTTCCAGCGTATGG-0	0.03632071
M4516-1-CATAAGCAGGTGAGAA-0	0.036320724
M76651-2-AGGAGGTAGGATTCCT-1	0.03632119
M72114-1-TTTAGTCCAGGTGTTT-0	0.036321446
M70693-1-TCGACGGAGTTGCGAG-0	0.03632177
R47354365-1-CTGGTCTCAATTGCTG-0	0.036322
M604571-2-CCTTCAGTCTTAGTTC-1	0.03632205
M82307-2-ACACTGACAGAATGTA-1	0.03632217
M793497-2-CGTCCATAGAGCCCAA-1	0.036322486
M79856-1-GGACGTCAGGAGGCAG-0	0.036322623
M7668-2-TGGATCAGTCCAATCA-1	0.036322717
M639636-1-TAACCAGCAGCACGAA-0	0.036322728
R47354365-2-CTCCGATAGGTCGTAG-1	0.036323454
M73342-1-AAAGGTATCTGTAACG-0	0.03632361
M56398-2-CTTCCGACAAGCCTGC-1	0.036324397
M90262-2-ACTTATCAGGAAAGGT-1	0.03632453
M10001-2-TTCCTCTTCCCTGTTG-1	0.036324542
M29270-2-CTCAATTCACCTGCGA-1	0.036324613
M13090-1-AAGCGTTGTGCATTTG-0	0.036324993
M1994-2-TCTACATAGGCTAAAT-1	0.036325313
M16485-1-GGGACTCGTCTTGTCC-0	0.036327273
M92907-2-CATCCACTCCATGAGT-1	0.036327362
M6130-1-CTGCAGGTCCATCTCG-0	0.036327466
M10795-2-AGTTCGATCTCTGAGA-1	0.036327876
M8299-2-GACACGCCACTGCGTG-1	0.03632856
M79757-1-CATCGCTGTCTTGAGT-0	0.036328755
M1994-2-AGGCATTTCTAGGCCG-1	0.03632951
M43942-1-CGTCAAAAGGGTCTTT-0	0.03633011
M67370-2-CCAATTTGTCCATCTC-1	0.036330357
M50580-1-TTTGTTGCAAGGGCAT-0	0.036330547
M93645-2-ATTATCCGTACCGTGC-1	0.036330737
M5548-1-CTACCCACAGCCCACA-0	0.036330957
R10260309-1-GCGAGAATCCGGCAGT-0	0.036331125
M71241-1-GCTTCACTCCATTGCC-0	0.036331754
M21500-2-CGTGAATTCTGCACCT-1	0.036333207
R49040290-1-TTACCATGTTGAATCC-0	0.03633332
M89604-2-TTACGTTTCACTGATG-1	0.0363335
M20356-1-TTCACCGTCACGATCA-0	0.036333725
M90262-1-GGTGTTACAGGTTTAC-0	0.036334082
M80571-2-ACTTAGGCAGCAGACA-1	0.0363346
M88743-1-CGAGTGCGTGCACATT-0	0.03633489
R3817943-2-AGGGTCCCAAGCTGCC-1	0.036335934
M44095-2-CGGGACTTCATCTCTA-1	0.03633612
M53452-2-GGATGTTTCAATCTTC-1	0.03633761
R47354365-1-GCGTGCATCGAATCCA-0	0.036338903
R11478361-1-CCTCAACTCAGTCACA-0	0.03634051
M36121-2-GTTGCTCAGCTACTAC-1	0.036341023
M75705-2-ATCAGGTCAAGACGAC-1	0.03634262
M43479-2-TCACGCTTCTGGGCGT-1	0.03634294
M97362-2-TGTTCTACAAATCGGG-1	0.036342986
M18243-1-TCCGATCTCTGCTCTG-0	0.03634455
M34070-1-TTAGGCAAGTGGAAGA-0	0.036345035
M20356-2-AGGATCTGTTGGGAAC-1	0.036345102
R85130907-1-GATTTCTAGTTCCGGC-0	0.03634548
M73787-2-CCATCACTCGTAGAGG-1	0.036345776
M33636-1-TGATGCAAGTGGATTA-0	0.036346573
M793497-1-GTGAGGATCGCACTCT-0	0.036346596
M53661-1-TCATGTTCAGGTCAAG-0	0.036346648
M27409-1-CCCGGAATCCATGAGT-0	0.03634667
R66507194-2-GACCCTTTCTGCCCTA-1	0.03634679
M66936-1-TCTATCATCCACTAGA-0	0.036347345
M78204-2-CACAACATCTTAGTTC-1	0.036347594
M2646-2-CCCTAACCACTGGCCA-1	0.036347676
M84578-1-ATGCCTCAGCAGCGAT-0	0.036347874
M47207-2-AACAACCCAGTGACCC-1	0.036348168
M67780-2-AGATCCACATCAGTCA-1	0.03634863
R987978-1-ATCACAGAGGTAGCCA-0	0.03634947
M35559-2-GGTGTCGCACATACGT-1	0.036349714
M9699-2-TATACCTCACAATGTC-1	0.036350206
M77223-2-TAGGGTTGTGGCTACC-1	0.03635045
M33688-2-GATTCTTAGTCGTCTA-1	0.0363518
M33868-2-CTTCCGACAAATGCTC-1	0.036352094
M84407-1-TGAATCGCAACCAACT-0	0.036352694
M67370-1-TACATTCTCGGAGTAG-0	0.036352746
M47207-1-GTGAGCCCACAAATCC-0	0.03635289
R20237131-2-TAAGTCGGTTGCAAGG-1	0.03635403
R74718818-1-TAGGAGGGTCTTGCGG-0	0.036354166
R47354365-1-TCCGATCGTCAGATTC-0	0.036354262
M94236-1-TTGCTGCCAAAGGGTC-0	0.03635443
M68806-2-GAATCGTAGCATGTTC-1	0.036355916
M95774-1-AAGACTCGTGCTTATG-0	0.036355957
M88462-1-ATAGGCTCACAGCATT-0	0.036357712
M44095-1-CTATCCGAGACTAGAT-0	0.036358517
M604571-1-AACCATGTCAACTACG-0	0.036358554
M18556-1-CGATGCGAGCGCCCAT-0	0.03635956
M48528-1-CGAAGTTTCGAGTTGT-0	0.03635967
M68806-2-CTGCGAGTCGAACGCC-1	0.036359936
M59697-2-GTTACCCTCAGGAACG-1	0.03636032
M3249-2-CATGCAAAGGAAGTCC-1	0.03636059
M47207-2-TGTACAGTCCCAGTGG-1	0.036360793
M32931-2-TCATGAGAGTACAGCG-1	0.036361273
M89604-1-TTCAGGATCTCATAGG-0	0.036361296
M13822-1-GTTGCTCCAAGGTACG-0	0.03636138
M52649-1-ACGGGTCGTAGACGGT-1	0.036361918
M93645-1-CGTGAATTCGGATACT-0	0.036362685
M8694-1-CGAGAAGCACGGCGTT-0	0.036362976
M15257-2-CACATGACACACGTGC-1	0.036363512
M26772-1-CTCTCAGAGGTGATCG-0	0.03636486
M77209-1-GTGATGTGTGGACTGA-0	0.036366936
M36121-2-GATCACAAGTGGCGAT-1	0.03636713
M48528-1-GGCTTTCGTGTCCACG-0	0.036367483
M18243-1-GATTTCTGTTGGATCT-0	0.03636774
M15656-2-GAAGTAACAAAGGCGT-1	0.03636872
M19844-2-GATAGAATCCTGTTGC-1	0.036369722
M77549-1-TCACATTAGAGTAACT-0	0.036370657
M941862-1-TTACTGTAGATCCCGC-0	0.036370885
R66740909-1-AGACAGGTCGAGTACT-0	0.036371168
M11903-2-TGTCCACGTCGCTTGG-1	0.036371414
M27500-2-AGTAGTCAGAGAGAAC-1	0.036372628
M30150-1-TACGCTCGTCCGGATC-0	0.036373004
M1994-2-TGGTACACAGCCGGTT-1	0.036373105
M37112-1-ACGCACGGTGTTGCCG-0	0.0363735
M40584-1-CCTCAGTGTACAGCGA-0	0.036373653
M68491-1-CCTAAGACATTAGGAA-0	0.036373764
M65046-1-CTCGAGGAGCGGTAAC-0	0.03637394
M79757-1-TGTTGAGCAGTATGAA-0	0.036374003
M93645-2-ACTGTCCTCCCAGGCA-1	0.03637412
M6362-1-ATCCCTGAGATGAACT-0	0.036374655
M16963-2-GTTTACTTCGTAGGAG-1	0.036375444
M97954-2-AACCTTTCAGTCGCTG-1	0.036375806
M88010-2-TACAGGTAGAGTACCG-1	0.036376238
M45480-1-GCCCGAAAGGTTCTTG-0	0.036376245
M68491-1-GCCAGGTGTACCCAGC-0	0.03637686
M55722-2-GTTCTATGTACACGCC-1	0.0363796
M93645-1-GGCGTCACAGTATACC-0	0.03637991
M7283-1-TGTTGGAAGACGATAT-0	0.03637991
R47354365-1-AACGAAACAGGATCTT-0	0.03637994
M32931-2-CGTGAATGTAAGTTGA-1	0.036380857
M50086-2-TACGGGCGTCGTATTG-1	0.036381662
M55915-1-GAAACCTCAACTGCTA-0	0.036382664
M86015-2-AAGTGAACAGGTGTTT-1	0.03638329
R47354365-2-AGCGTATGTTGTGTTG-1	0.036384262
R47354365-2-CTGCCATAGTGCAAAT-1	0.036384523
M30150-1-CACAACACATAGCACT-0	0.036384925
M20356-1-TAGACCAGTAAGCTCT-0	0.036385033
M34070-1-CATCGTCCAGGCCCTA-0	0.036385443
M47734-2-TCACATTAGATCGGTG-0	0.036386326
M24508-1-GTTTACTGTGCAGTGA-0	0.036387168
M45871-1-TCCAGAAAGCTGCCTG-0	0.036387283
M27965-1-GGCTTGGTCAAGTGGG-0	0.036387537
M85047-1-GCGTGCAAGTACAACA-0	0.036387682
R64123404-1-CTGCAGGTCGACATCA-0	0.036387935
M153-2-TCCACGTGTCAATCTG-1	0.036388244
M18243-2-GTCTCACAGCGACTAG-1	0.036388252
M69190-2-CTTCCGATCAGTGATC-1	0.03638888
R82441989-2-GTCAAGTCACGAGGAT-1	0.03638941
R82840754-1-GCGGATCGTTATTCTC-0	0.03638951
M12876-1-ACGCACGAGGGAGGCA-0	0.036389537
M87037-1-CTAAGTGAGTCTGCAT-0	0.036389843
M31323-1-AGTTAGCAGAGCTGAC-0	0.03639123
M75358-1-CATAAGCGTCCACGCA-0	0.036391456
M40437-1-GATCCCTAGTCGGGAT-0	0.036391605
M99877-2-AGGTTACCAGGCTTGC-1	0.036392245
M44145-1-TTCCGTGTCTGACGCG-0	0.036392633
R42560037-1-CGCAGGTGTGGTCTAT-0	0.036394022
M9699-1-TGTGCGGGTGGCATCC-0	0.036395077
M82307-1-TCGACCTGTGTACGCC-0	0.036395203
M50580-1-TCCCAGTAGGTTTGAA-0	0.036395222
M10001-2-CATGCTCGTCCTATAG-1	0.036395673
M95506-2-GACAGCCGTACTTCCC-1	0.036396503
M17230-1-GATGACTCAGTTGTTG-0	0.036397215
M29124-1-CCATAAGAGCGCCTCA-0	0.036397886
M66831-1-GCGGATCTCTCGCCTA-0	0.036398027
M62918-1-ACTTTGTGTTCGTTCC-0	0.03639858
M65019-1-ATTTCTGGTCTGATCA-0	0.03639956
M63927-1-ATAGACCTCCCTCTCC-0	0.03640005
M10874-1-AGACAGGTCGCCGTGA-0	0.03640121
M35312-1-CTGTGGGCATCTCAAG-0	0.036401246
M33987-1-TTATTGCCATCCTTGC-0	0.036402408
M66831-1-GAGCCTGAGGTTCTTG-0	0.03640314
M50067-2-GCCCGAAAGCTCGGCT-1	0.036403958
M1994-2-CGGGTGTCATGACTAC-1	0.036404043
M66936-1-TCCGGGACATCCAATG-0	0.036404062
M97579-2-TTTCGATAGACTTCCA-1	0.036404494
M46694-2-CTAACTTTCCTTTAGT-1	0.03640469
M38814-2-TCAGGGCTCTGGGTCG-1	0.03640523
M1994-1-ATTGTTCCAGTAGATA-0	0.03640651
M57908-2-CAACCTCGTTGCTTGA-1	0.03640653
R66507194-1-CCGGTAGTCCGAGAAG-0	0.03640659
M42172-1-GTCCTCATCCCTTGTG-0	0.036406707
M37112-2-TGTAGACTCCGTATAG-1	0.03640678
M20356-2-TTTCACAAGGCAATGC-1	0.036406837
M24587-1-CGGAGAAGTTGAGTCT-0	0.03640943
M15036-1-GCTACCTGTCTCACAA-0	0.03641061
M89640-1-AAAGGTATCGCGATCG-1	0.036410876
M42387-2-CTACATTAGGTGATCG-1	0.036411174
R82840754-2-GACTCTCCAAAGGTTA-1	0.036411826
R74718818-1-GATCATGGTCCAGTTA-0	0.03641206
M44889-1-TCTCCGAAGCCTATTG-0	0.036412627
M638682-1-GTTGTAGAGCACTCAT-0	0.036413353
M24587-2-TGGAACTCAGCACGAA-1	0.036413353
M50086-2-GCTGGGTCAGGTTCCG-1	0.036414422
M77677-2-CTCGAGGAGAATCGCG-1	0.036415037
M10632-2-AGTACCATCACATCAG-1	0.03641562
M10795-1-CTCACTGTCGAACGGA-0	0.03641568
M6130-2-TACTTGTGTCGACTTA-1	0.036416333
M10874-1-CGAGGCTGTGCGACAA-0	0.03641764
M12876-1-CAACAACGTCCAGCCA-0	0.03641806
M80700-2-AGGATAAAGCTACAAA-1	0.036419053
R20849279-2-GATTGGTTCCAGCCTT-1	0.03641985
M14897-2-AACGTCATCAGTCTTT-1	0.036419947
M7949-2-AACCCAAAGCGGTAGT-1	0.036420062
M50086-1-TTTACTGAGCTTCTAG-0	0.03642041
M33868-2-GTCAAGTAGCGCTGCT-1	0.03642248
M78435-1-GTTCTATTCCATCTCG-0	0.036422834
M57908-2-GCTACCTTCTGGAGAG-1	0.036423698
M68491-1-GCATTAGAGACGCAGT-0	0.036423843
M15395-1-GAGTCTAAGGTAACTA-0	0.03642386
M70397-2-TCCGGGAGTCGACTGC-1	0.036423877
M68806-1-AAGCGTTAGCCTCTTC-0	0.036424365
M41812-3-CCTGTTGGTAGCTAAA-0	0.03642463
M94236-1-TAGTGCACATTGGATC-0	0.036425
M63628-1-GTCATGAGTCTCGACG-0	0.036425095
M32931-2-ATGACCATCTGCAGCG-1	0.03642527
M70693-2-ACCCTCACACACACTA-1	0.036427
M78717-2-AGCATCATCGTAGGAG-1	0.036427952
M40437-2-GAACGTTCAACGGTAG-1	0.036428567
M82307-1-TCTCCGATCTGGGCAC-0	0.036428574
M2337-1-CAGGTATTCTTCGCTG-0	0.036429483
M13960-1-AGGACGAGTATGCGTT-0	0.03643223
M78451-2-CGAGTGCCATCGATAC-1	0.03643302
R47354365-2-AGGAGGTTCTCGTCAC-1	0.036433537
M13960-2-TGACCCTCATCCTCAC-1	0.036433566
M6559-1-CTAGGTACAAGACTGG-0	0.036433663
M15656-2-GTTAGACAGGGAGTTC-1	0.03643386
M38932-2-TACTGCCGTACACGTT-1	0.036434967
M40274-1-TGAGACTAGCATGATA-0	0.036435362
M74087-2-ATCAGGTGTGGACCAA-1	0.036435645
M71187-1-ATTGGGTAGCTCCCTT-0	0.03643615
M73787-1-CCCGAAGGTCCTGAAT-0	0.036436267
M18243-1-GATCAGTCAGCCATTA-0	0.036436345
M19551-1-TGGCGTGAGCTGGCTC-0	0.036437817
M92907-1-TTGCTGCTCATCCTAT-0	0.03643795
M62833-1-TTTGGAGAGTGTTCAC-0	0.03643839
M927140-2-ACATCGACATACTGAC-0	0.036438514
M30944-1-ATGGATCTCTGGCCAG-0	0.036439177
M1140-1-TCATTTGAGCTAGCCC-0	0.03644035
M14897-2-ATCCGTCTCCTATTTG-1	0.03644245
M40437-2-GAGCTGCGTTGAATCC-1	0.03644377
M31934-1-TCAATTCGTACAAGTA-0	0.03644399
M20834-1-TATACCTAGGTGCAGT-0	0.036444608
M89604-2-AGCCAGCCAGCTGTAT-1	0.036444698
M77677-1-TGTTGGATCCGTGCGA-0	0.036445856
M77159-2-CGGGTGTAGCGTGCCT-1	0.03644599
R3817943-2-GTTACCCCAACTCCCT-1	0.036446035
M71241-1-GCCGTGAGTGAATGTA-0	0.03644636
M41581-1-ACTACGACACGAAAGC-0	0.03644726
M9700-2-CATCAAGGTTATCTTC-1	0.036449037
R42804284-1-GACTCTCTCAGAGCGA-0	0.036449205
M27500-2-CAAGACTCACCTAAAC-1	0.03644941
M34583-1-CATGCAATCAGGAAAT-0	0.036450762
M67819-1-GGTGTCGAGTAATACG-0	0.036451057
M27521-2-GACCCAGGTCCACAGC-1	0.036451604
M85101-2-CACTGTCTCAAACGAA-1	0.03645248
M18243-1-ACACAGTTCCAGGACC-0	0.036452662
M17230-2-CTGTACCGTCCAACGC-1	0.036453385
M19527-1-CCTACGTCAAGCGCTC-0	0.03645438
R20849279-2-GTGCGTGTCTATTGTC-1	0.036456306
M7107-2-CCTAACCAGCTTGTTG-1	0.036457635
M395695-2-ACCACAAAGCGTCTGC-1	0.036457773
M74087-1-ACACGCGGTATAGCTC-0	0.03645846
M34583-2-AAGTGAACAGTTGTTG-1	0.036459044
M24508-1-GAATCACGTTAGGACG-0	0.036459047
M43479-2-CACGTGGTCTTAGGAC-1	0.036459453
M35312-2-TTACGCCTCATAGACC-1	0.036459815
M82573-1-GTAGGAGGTTTCGACA-0	0.036459904
M87879-2-AGACTCACAGAAGTTA-1	0.036460456
M55245-2-CCACACTTCAGAGTGG-1	0.036460783
M49935-2-GTAGGTTTCGACCATA-1	0.03646191
M90262-2-GGAGAACAGTTGAAAC-1	0.0364626
M10632-2-GTGAGTTGTTCAGGTT-1	0.03646273
M70397-1-GATGCTAAGTTGCCCG-0	0.036463447
M32068-2-CATTCATCACAACGTT-1	0.03646347
M77549-2-ACGGGTCGTTTGGCTA-1	0.036464907
M793497-1-AAGTACCAGAGCATAT-0	0.036465447
M19562-1-AGGTCTACAAGGCCTC-0	0.03646612
R42560037-2-CATAGACCACCCAACG-1	0.036466543
M927140-1-TTAATCCGTAGCTTGT-1	0.03646688
M90996-2-TACAACGAGAAGCGCT-1	0.036466945
M638682-1-TACTGCCTCACACGAT-0	0.036467038
M14502-2-TATTTCGCAGGTCTCG-1	0.036468178
M15036-1-GATGATCCAAACTCTG-0	0.03646833
M34070-2-TTACAGGGTTCGTGCG-1	0.036468487
R72407598-2-ACTGATGCAAAGCGTG-1	0.036468506
M1746-1-CGAGTTACACCTGCAG-0	0.03646944
M70207-2-TACCGGGGTAGGTAGC-1	0.036469806
M85047-2-ATTCTTGGTTGGACCC-1	0.036470443
M75093-1-AGCGCCAAGACATATG-0	0.03647085
M32048-1-ATTCCCGAGAATGTTG-0	0.036473513
M33688-2-GGGATCCAGAGAGCGG-1	0.03647357
M14897-2-ATTCAGGGTCTAATCG-1	0.036474243
M40437-2-TCATACTAGTGATTCC-1	0.036474828
M49935-1-CTCCTTTCATCAGTCA-0	0.03647493
R66740909-1-GACTGATTCATGGGAG-0	0.036475446
M88743-2-ATACCTTCATGATCTG-1	0.036475595
M23048-1-ACCCAAACAGTTGGTT-0	0.036477096
R20237131-1-AATGGAATCTTGCAGA-0	0.03647732
R93024957-1-TCATACTAGATTAGCA-0	0.036477383
M79856-2-GCCGTGAAGATCCTAC-1	0.036478017
M66831-1-CTGAGCGCAACGACAG-0	0.03647838
M45994-2-ATACTTCCACCAGCCA-1	0.03647871
M24478-1-CCACGTTAGTTCACTG-0	0.036479384
M16717-1-TTCGCTGTCGATTGGT-0	0.03647971
M33636-1-CGAAGTTAGTAGGAAG-0	0.036479834
M53805-1-GTCGTTCCACTTCAGA-0	0.036480006
M1140-1-CCGTTCACACATACTG-0	0.036481213
M7107-2-AATCACGCAACCGTAT-1	0.03648151
M18556-1-TGGGAAGGTCTTCATT-0	0.03648158
M84538-2-CCGAACGGTCATTGCA-1	0.036482576
M97343-1-CTGCATCGTCATGCAT-0	0.036482967
M9374-1-GAACGTTGTCCGTACG-0	0.03648309
M92697-1-CCACACTTCAACCCGG-0	0.036483534
M67370-2-TTGTTTGCAGCATTGT-1	0.036483966
M71503-1-ACGTACAAGCACTAAA-0	0.036484435
M95774-1-TGTCCTGGTCCGGATC-0	0.03648459
R64123404-2-CTGCCTATCGCCGAAC-1	0.036485225
M10247-1-GTGTGATTCCGCCTAT-0	0.036485277
M19551-1-TCATGTTTCGTCGATA-0	0.03648618
M58268-2-GCCATTCAGCTGTACT-0	0.036486734
M38390-1-AGAGCAGGTAACATGA-0	0.03648696
M793497-1-ACTCTCGCAATTCTCT-0	0.03648698
M3760-1-ATCGTCCGTACCAGAG-0	0.036487013
M93645-2-AGTGATCCACGTGTGC-1	0.03648756
M47666-1-GAGAAATCATCCTGTC-0	0.03648766
M93645-2-ACGGGTCTCCTCTGCA-1	0.03648848
M90262-2-ACTGTGAAGAGGCGTT-1	0.036488622
M24587-2-TCCTAATGTGCATTAC-1	0.036488723
M18243-2-GATCGTAGTTCACGAT-1	0.03648879
M77958-2-CCTAACCCAGGTCTCG-1	0.036489226
M34583-1-TTCATGTTCAAATGAG-0	0.03648939
M79757-2-ATTCCTAGTTGACTGT-1	0.036490206
M47207-2-GTGGTTACAGTGTGCC-1	0.036490865
M17629-1-GGATCTAAGAGTGTTA-0	0.03649093
M24587-2-TTGCATTCAGAGTGTG-1	0.03649139
M71241-2-GTGCACGTCTCTCTTC-1	0.03649148
M93645-2-TACACCCTCCACACAA-1	0.03649151
M503571-1-TCCTGCAGTCACTCGG-0	0.03649153
M5101-1-GCACTAATCACTAGCA-0	0.036492564
R91507465-1-AAGTACCAGTGTTGAA-1	0.03649263
M71187-1-AGGTAGGAGACTAGAT-0	0.036493137
R66740909-1-TACGGGCAGCTACTAC-0	0.036495846
M899297-1-ACTTTGTTCAAAGGAT-0	0.03649595
M99182-2-GGGCCATAGCTCCGAC-1	0.03649649
M87037-2-CATCGGGAGGCGTTGA-1	0.036497246
M87037-2-ATGGGTTAGAAGCTGC-1	0.036498558
M89604-1-TCGAAGTAGTCTTCCC-0	0.03650097
R20046260-4-GGAATGGCAGCAAGAC-0	0.036501996
M62918-2-ATTCAGGTCAATCTCT-1	0.036503185
M78204-1-ACAAAGATCGAGATAA-0	0.036503308
M69259-1-AGACCATGTTGCCTAA-0	0.036504302
M47666-1-CACAACATCGCTTACC-0	0.036505193
M32931-2-CGTGATACATAATCCG-1	0.03650539
M24508-1-TATACCTTCGTGGACC-0	0.036505513
M77549-1-CTGCTCATCCCGAGAC-0	0.03650558
M33868-1-CTTTCAACAATCTCTT-0	0.03650581
R87101984-1-GAAGGGTAGCTCGGCT-1	0.036506083
M59080-1-CCTCCTCCACGACAAG-0	0.03650632
M36388-1-CACTGAAAGAGGTTAT-0	0.036506675
M33241-2-TGGAACTCAGTAACCT-1	0.036506996
M19562-2-GCTACAATCTTCACGC-2	0.03650802
M7107-2-GAGACCCCACTCACTC-1	0.03650928
M41250-2-GAGAAATAGTAATCCC-1	0.036509495
M97046-1-TAAGTCGCACCACATA-1	0.03650963
M57015-2-TGCAGTAAGAAATCCA-1	0.03650996
M35559-2-GAGTCATTCCTGTAGA-1	0.036510106
M78435-1-TCTAACTAGAATGTTG-0	0.03651026
M639636-1-TAACTTCCAGCTGTAT-0	0.03651161
M17230-2-TGGAGGATCTTCTAAC-1	0.036512144
M71503-1-CACTGTCAGGTCCTGC-0	0.036514353
R20510687-2-AGTACTGAGGTACAGC-1	0.0365148
M40437-1-ACTGTGACATGTTTGG-0	0.03651499
M24587-1-TTAGGCATCTCCTGCA-0	0.036516555
M82307-2-CATCCCACACGTCATA-1	0.036516953
R47354365-2-CTATCTACAGACAAAT-1	0.03651715
M82391-1-TCAGTCCGTTCAAGGG-0	0.036518097
M77159-1-GAATCACGTGGGTTGA-0	0.036518563
M952-2-TTCCAATCATTGGATC-0	0.036519017
M99891-2-CCACAAACAACCCTCT-1	0.03651942
M69190-1-TTCCAATCAATCACGT-0	0.03651946
M88462-1-GCATGATAGTATGGCG-0	0.036519933
M33868-2-CATCGCTTCCTCTTTC-1	0.036520053
M77223-1-TTCAGGAGTGTGACCC-0	0.03652007
R42560037-2-ATAGACCCAGGCATGA-1	0.036520164
M97362-2-CCTCTAGTCGGTCATA-1	0.036520366
M99891-1-CCACGTTCACCCGTAG-0	0.03652116
M35559-1-GAATCGTAGCTAGCCC-0	0.036521528
M16169-1-ACTGCAATCTGACCCT-0	0.036521662
R85130907-2-TCCGATCGTACGTGAG-1	0.03652221
M76651-1-CCTCCTCGTTTCTATC-0	0.036522258
M71187-1-GTGATGTAGTGCAGCA-0	0.036523443
R10447620-1-CTGCCATTCATTTACC-0	0.036523577
M793497-1-GAGTTGTGTCCTGGTG-0	0.036524378
M49935-1-CGCAGGTAGGTCCTGC-0	0.036525067
M95774-1-ATGGGAGAGTGTTCAC-0	0.03652661
M73806-1-ATGCCTCGTACGATCT-0	0.03652749
M14897-1-AGACTCAAGCCAGACA-0	0.036528077
R82441989-2-TCAGTGATCACGATCA-1	0.036528688
M77549-2-GCACGTGAGTTAACAG-1	0.03652904
M11938-2-CCTACGTTCCCTCATG-1	0.036529824
M66936-1-TTCACGCTCTCATGCC-0	0.036530677
M994765-2-AGGCATTAGTTCGCAT-1	0.036530912
M85047-2-CCTATCGAGAGAGTTT-1	0.036530975
M14897-2-GCAGGCTTCTGCAGCG-1	0.036530994
M32995-1-AAACGAAGTCTAGGTT-0	0.0365311
M57908-2-TCAAGCAGTGCCCTTT-1	0.036531623
M28098-2-CGAGGAAGTGACTGTT-1	0.03653198
M48528-2-TCTCTGGTCCCGAGAC-1	0.036532015
M6130-2-CCGATGGCACGCGTCA-1	0.036532685
M28098-1-GGTGAAGGTTCCTAAG-0	0.036532834
M34682-2-AGGGCCTCATCGGAAG-1	0.03653309
M47453-1-CTGATCCAGGTTGTTC-0	0.03653319
M84522-2-CTCACTGCATAGTCGT-1	0.03653323
R74564064-1-TGTAGACGTGACCGTC-1	0.036533453
M58835-1-AGGTGTTTCAACTACG-0	0.03653492
M11903-2-TAGACCAGTTGTTTGG-1	0.03653525
M88462-1-CTGAATGAGAAATTCG-0	0.03653565
M76678-1-TACCCACTCTGATGGT-0	0.036535673
M10001-2-TGCTGAAAGTATCCTG-1	0.03653605
M78451-2-GAAGCGACATGACGAG-1	0.036536627
M30150-1-CACGTGGAGCACGATG-0	0.036536828
M6130-2-TACCTCGTCCTTGGAA-1	0.036537133
R93024957-1-GCTGGGTAGCTAATCC-0	0.03653724
M15770-1-AAGCGAGTCATACGAC-0	0.03653773
M77159-2-ATCGATGTCCTGTTAT-1	0.03653828
M84538-2-GGGTGAATCGTTCGCT-1	0.036539137
M45871-2-GTAACCAAGTAGGGTC-1	0.036540106
M33636-1-TGAGCGCCAGGCCTGT-0	0.0365402
M32482-1-ACGTTCCAGAAGGTAG-0	0.036540247
M7283-2-CTTTCGGTCCTCACGT-1	0.03654098
R36605992-1-TCAAGTGAGGGCAACT-1	0.03654229
M2540-2-CATCCACGTGCCTATA-1	0.036542468
M20356-1-TTTCAGTCACCAATTG-0	0.0365426
M42769-2-AAACCCAGTCACCGAC-1	0.036542706
M42769-1-TCAGCCTAGTATTGCC-0	0.03654293
M37112-2-CCGTGAGCACTTTAGG-1	0.03654399
M13090-2-ACAGAAACAGGACTAG-1	0.03654473
M43479-1-CCTTTGGTCGGACAAG-0	0.0365451
R66740909-1-AGTTCCCCAATGTCAC-0	0.036545217
M93603-1-AACCATGAGGACTGGT-0	0.036545824
M15656-1-TCGACCTCATACGCAT-0	0.036546126
R47354365-2-GCCAGGTGTAGTTACC-1	0.036546964
M3760-2-AGTACTGCACCGTGAC-1	0.036547214
M11589-1-CATTTCATCGGCTGAC-0	0.036547273
M50086-1-CTTTCAAGTAGACAGC-0	0.036547963
M63927-1-ATGCGATGTAACCCGC-0	0.036548767
M65630-1-CTGCTCAAGGATTACA-0	0.036549352
R82840754-1-ACTTCGCTCATCGCTC-0	0.036549617
R42804284-2-GAGGCCTCACTGGACC-1	0.03654968
M57908-2-CTTCCGATCATACAGC-1	0.036549684
M90262-1-TTCTCTCTCCCTCGTA-0	0.03655002
M45994-2-ACCCTCATCCGTGTGG-1	0.03655046
M24508-2-TCCATGCAGGCATCTT-1	0.036550928
M638682-1-ATAGACCAGCTTCTAG-0	0.03655325
M10632-1-AGTTCGACATCCAACA-0	0.036555335
M78204-1-TTGTTTGAGACCAGAC-0	0.036555815
M42387-2-CTCGAGGCATGCAGCC-1	0.03655583
M27965-2-TACCCGTCATGACTGT-1	0.036557272
M36086-2-ACGATCAGTAGCTTAC-1	0.036558002
M6559-1-GACCGTGTCCAGTGCG-0	0.036558084
M42557-1-AGACAAATCTACTGCC-0	0.036559418
R20046260-3-TTCACGCCAACCGATT-1	0.03655956
R47354365-2-TAGTGCAGTTTGTGGT-1	0.036559604
M9699-2-CTACCCAGTCGCCACA-1	0.03656042
R52225174-2-CGAATTGCAGAGACTG-1	0.03656045
M40437-2-CCTCACAGTGAAGCGT-1	0.036560666
M99891-2-TGCTTCGAGGCCCAAA-1	0.03656099
M45480-2-AACCAACGTATACCCA-1	0.036561713
M31323-2-ATCGGCGAGGAACGCT-1	0.036564667
M97362-2-TCTCACGGTTGTCATG-1	0.03656483
M16899-1-TGACGCGCAAGGATGC-0	0.036565635
R11478361-1-TCAGCCTCATACCACA-0	0.036567695
M93392-1-GTTACGATCGTCCTTG-0	0.036568046
M75757-2-TCAGGGCTCGGTCTGG-1	0.036568265
M93645-2-TTTGATCAGGAAAGAC-1	0.036568973
M782872-1-GAGACTTAGCGCTGCT-0	0.03656944
M17230-2-TCACTCGAGACTCATC-1	0.036569666
M33636-1-GATGGAGAGTACTGGG-0	0.036569696
M50580-2-GGCTTGGTCGGTAACT-1	0.036569823
M49935-2-GTGTGATGTCTTACTT-1	0.03657001
M73293-1-GTGCTGGCATCAACCA-0	0.03657007
M83910-2-CAGATTGGTTGCATTG-1	0.036570113
M66132-2-GTCCTCACACGGTCTG-1	0.0365705
M38814-2-ATCGCCTAGCTCCACG-1	0.03657087
M72548-1-GTGAGCCGTCCTGTCT-0	0.036572546
M13092-1-TCGACCTAGTACGAGC-0	0.036572717
M87037-1-CAGTGCGAGGGTCTTT-0	0.03657339
M52014-1-CGGGTGTCACAGCATT-0	0.03657379
R66740909-1-ATATCCTGTCACGACC-0	0.036574047
M94236-2-CTTGATTTCCCAGGCA-1	0.036574163
M36388-2-TTACAGGGTACTTGTG-1	0.03657441
M33390-1-GGAGGATAGTTGAAAC-0	0.036574468
M10632-2-GGAATCTTCATCACAG-1	0.0365746
M604571-2-ACCAACATCACTCGAA-1	0.036574777
M85981-1-TGCATGACAACGATTC-0	0.03657519
M62439-1-TATGTTCTCGCTTACC-0	0.036576226
M40437-2-TATGTTCGTCATCAGT-1	0.03657736
M93645-1-GAGTCTATCAAGCGTT-0	0.036577925
M88032-1-TACCCGTGTTCTGACA-0	0.0365784
M18243-1-CCTTCAGGTTAAGCAA-0	0.036578674
M77223-1-AAACGAAAGGCTCTCG-0	0.03657876
M80700-2-TCATTACAGACGAAGA-1	0.036578838
M28098-2-CCTTCAGAGGTACAGC-1	0.036579553
M87879-2-AAAGAACCACTGGATT-1	0.036580656
M25949-2-TTGGGCGGTTCGGTTA-1	0.036582585
M71503-1-AACGTCATCCGTGCGA-0	0.036582723
M8299-1-AGGAGGTTCCGAAATC-0	0.036582988
M89640-2-AACCTTTAGGTAAACT-0	0.03658373
M8299-2-CTCGAGGGTTACTCAG-1	0.03658376
M84407-1-TGAGCATGTGAGTAAT-0	0.036583837
M93645-1-AGACAGGGTATCGATC-0	0.036584325
M77159-2-CAGAGCCTCCGGCAAC-1	0.03658613
R54396902-1-CACTGTCGTTAGAAAC-0	0.036586672
M10247-2-AGGGTGAAGCGTCGAA-1	0.03658673
M8926-1-GGCGTCATCTATCCAT-0	0.03658737
M54396-1-TGCGGCAAGGTCTACT-0	0.036587436
M32714-2-TCGACCTGTACGATGG-1	0.036588673
M16169-2-GTTTGGATCAGCCTTC-1	0.036589127
R33334378-1-AGGGAGTCACGTCTCT-0	0.03658996
M27965-2-CTGGTCTGTCAGACTT-1	0.036590375
M55722-1-GAGGCAAGTCAACCTA-0	0.036591087
R33334378-1-GATCCCTCACTATCGA-0	0.036591392
M29124-2-GGTCTGGGTTTCAGAC-1	0.036591634
M79196-2-TCCTAATCAATATCCG-1	0.03659203
M58268-1-AGGATCTCAGCTACAT-1	0.036592297
M28098-1-TGTTGGACAGTGTATC-0	0.036592815
M153-2-TCAAGCACACCTCAGG-1	0.036593992
M6130-2-GAGACCCAGGGCGAAG-1	0.036594145
M59080-2-TCCTCGAGTGTCTTAG-1	0.036594234
M120539-1-CTCCGATTCGTAGGAG-0	0.03659449
M79856-2-CTCTCGAGTTGCCTAA-1	0.0365949
M24587-2-TCATGTTTCCCGAAAT-1	0.036597103
R93024957-1-TGTTGGATCCCGGTAG-0	0.036597364
M46694-1-AGGACGAAGCGTTACT-0	0.036597595
R10260309-1-GACTTCCCACAACGAG-0	0.036597613
M55245-2-ATCGCCTTCTTGATTC-1	0.0365979
M71241-1-AAGACAAAGCGCCGTT-0	0.036598004
R85130907-2-ATCCATTTCCAAGCCG-1	0.0365987
M9700-1-ACTTCGCTCCCTTTGG-0	0.036599543
M99182-1-ACTGATGCAGCGCGTT-0	0.03659998
M54416-1-ACGTTCCCATGTGGTT-0	0.036600184
R47354365-1-TGAGGAGTCCAATCCC-0	0.036601756
M71187-1-TGAGTCAGTCCAATCA-0	0.036601838
M6130-1-TTTGATCAGATGCAGC-0	0.036601894
M73806-1-AGCGATTAGGGAACAA-0	0.03660209
M33868-2-GGAGGTATCGAACGCC-1	0.03660258
M96154-2-GTTACCCTCGTAATGC-1	0.036602598
M71503-1-GCATGATAGCAACAGC-0	0.036602676
M42172-2-TCCTCGAAGTAAGGGA-1	0.03660324
M32931-2-AGAGAGCAGTCGGCCT-1	0.03660342
M79856-2-CCACACTCAGCCTATA-1	0.036603566
M29668-1-GTGATGTAGCTGTCCG-0	0.03660363
M9699-2-ACTATGGGTGTTAGCT-1	0.036603965
M85047-1-CATTGTTTCGTCGGGT-0	0.03660409
M68895-1-GTAATCGGTTTGCAGT-0	0.036604136
M93645-2-CTTCCGATCACTTTGT-1	0.03660437
M9700-1-ACGTCCTAGTTACGGG-0	0.036604375
R66740909-1-TGGGATTGTTAACCTG-0	0.03660441
R64123404-2-GAAGGGTGTGCATGAG-1	0.036604512
M10632-2-GTCTAGAAGCGATGAC-1	0.036604565
M20485-1-TCAGTTTGTGTCATCA-0	0.036604866
M71503-2-CCCTGATTCTACTATC-1	0.03660497
M86761-1-AGGGAGTTCCACTTTA-0	0.03660517
M63941-2-TTCCAATGTATTGCCA-1	0.0366053
M82307-2-AGCGTATTCGGCTGTG-1	0.036605332
M6559-2-TCCTAATGTCTCTCAC-1	0.036605753
M13092-1-AGGTTACGTTGTTGCA-0	0.0366073
M793497-1-GTCGAATCATCACCAA-0	0.036607403
M3249-2-ATGGGAGGTAACTGCT-1	0.03660788
M50086-2-TGAATGCGTCTGTGTA-1	0.03660876
M89604-2-GGGTGTCAGAGAGCAA-1	0.036608785
M79757-1-GCGGAAAGTACGTAGG-0	0.036609065
M73806-1-TAGATCGGTTCCAGGC-0	0.03660955
M37256-1-CCGTAGGGTAGTGGCA-0	0.036609624
M26914-1-CATTGTTCAAGAGGCT-0	0.036609717
M88462-2-ATTCAGGCAACACTAC-1	0.036609937
M96154-2-CTTACCGGTTTCGATG-1	0.036610335
M12876-2-TCAGTGACACTTGGGC-1	0.036610905
M83910-2-CAGCAATAGAGCAGTC-1	0.036611143
R54396902-2-CTCCTCCAGTCACGCC-1	0.036611434
M17230-1-AGAAGTATCACCATGA-0	0.036611542
M9374-2-TCACTCGCAGTCGGAA-1	0.036611605
M24508-2-CGGGTGTTCTGTACAG-1	0.036611717
M3760-1-TTACCATAGGGACACT-0	0.036611777
M71872-2-AAGAACATCTGGTGCG-1	0.036612406
M63927-1-TAAGTCGCATATCTGG-0	0.036613088
M3760-1-CTCCACATCTCCACTG-0	0.036613498
R93024957-1-CACGAATTCCGAGTGC-0	0.0366137
R20237131-1-CGTGAATGTTAGAGTA-0	0.036613952
M12876-1-GTGATGTGTTGCCTAA-0	0.03661411
M77549-1-CACACAAAGCTACTGT-0	0.03661579
M54382-1-TCCTGCATCTATGTGG-0	0.036615837
M14502-1-TAGACTGGTTCCGCTT-0	0.036616456
R93024957-1-GGGAAGTAGGGTACAC-0	0.03661821
M10874-1-GGTAGAGTCGGTCGAC-0	0.03661823
M793497-1-AGCTCAAAGAATCGTA-0	0.036618777
M34583-1-GAACGTTCACTACTTT-0	0.03661903
M33688-1-CAGTTAGTCCATTTCA-0	0.036619037
M35312-1-TGCGACGCACTGAGTT-0	0.036619265
M42387-2-CTCAGTCTCCGGACTG-1	0.036619727
M47819-2-CTAAGTGAGGTCACAG-1	0.036619764
M912489-1-ATCTCTACAGCAGTAG-0	0.03662024
R72407598-1-ACCAAACTCCAGTGCG-0	0.036621418
M93645-2-ATTGTTCCAAGGTTGG-1	0.036621504
R11478361-2-ATCCACCCATGCAGGA-1	0.036621578
M42557-2-CATTGCCCAGTCGAGA-1	0.036623307
M54416-1-GATCGTATCCGACATA-0	0.03662452
M79856-2-GTCCTCATCTGAGCAT-1	0.036625106
M85101-1-TGGCGTGCAAGCGCTC-0	0.036625694
M85047-1-CAGGTATGTGGCCTCA-0	0.036625803
M16963-1-CACTGAATCTACTATC-0	0.036626376
M78451-2-GCTTGGGCATACAGCT-1	0.0366268
M120539-1-AACGGGATCCACCCTA-0	0.036627036
R66507194-1-ACACAGTCACCAGACC-0	0.03662714
M57908-2-GGGTAGAGTTATGGTC-1	0.036627404
R99126836-2-CGTGATAAGAGTGGCT-1	0.0366281
M7718-1-AAGTACCGTTGGATCT-0	0.03662904
M85981-2-CGTGCTTTCCTCAGGG-1	0.036629602
M43942-1-TCCTAATAGTTGTCGT-0	0.036630884
M80700-2-CGAGGCTCATGGGAAC-1	0.036630973
M24443-1-CGCAGGTGTGGACCTC-0	0.036632944
M15656-1-ACTTAGGGTAACTTCG-0	0.03663351
R987978-1-GGGCTCATCTGCTCTG-0	0.036634356
M14897-1-GACTATGTCGCAGTGC-0	0.036634933
M79757-1-AAGCGAGAGCTTACGT-0	0.036635596
M78451-1-AGACCCGCACCCTAAA-0	0.03663582
M78451-2-AAGACAACAAGTACCT-1	0.03663607
M21500-1-CTGTGGGTCTTGGCTC-0	0.036637403
M58268-1-ACCAACAGTTAGGAGC-1	0.036638055
M24508-2-CCTTCAGTCATACGAC-1	0.036639508
M94804-2-TCGATTTGTGCCTACG-1	0.03663964
M71503-2-TTTCCTCGTTACGGAG-1	0.0366399
M29898-1-ACAACCATCTGTCAGA-0	0.036641095
M19551-2-TCTATACTCACTTGTT-1	0.03664123
M98451-1-CATAGACGTTCGTAAC-0	0.036641676
M71187-1-TTTCATGTCGGTCACG-0	0.036642667
M45480-2-ATCCACCCACCCTATC-1	0.03664336
M71503-2-GACTATGGTGTTAACC-1	0.036643982
M18243-2-AACCCAAAGGAAGTGA-1	0.036644854
M94236-2-ATTACCTCAGAGTGAC-1	0.036645677
M85101-2-CGTTAGACAGAGGCAT-1	0.036646266
M44854-2-CTCCGATTCCTGGGTG-1	0.036646307
M26992-1-ACTGTCCAGCAACTCT-0	0.03664649
M75505-1-AGAGCAGAGACCTCCG-0	0.036646586
R47354365-1-TCTCAGCGTACCGGCT-0	0.03664691
M98137-1-CCTTGTGCAGGAATAT-0	0.03664693
M19551-2-TCATTTGGTGACCGTC-1	0.036647048
M93645-2-TATACCTCAATTTCGG-1	0.03664745
M952-2-CGGCAGTAGAACAAGG-0	0.036648184
M88462-1-CCGGACAAGTCTGTAC-0	0.036648616
M1994-1-ATTCCCGGTATCTTCT-0	0.036648694
M639636-1-CTACCCATCATGCCGG-0	0.036648862
M32995-2-ATGACCAGTGTCCGGT-1	0.036649246
M98137-1-AAGCCATCATGAGATA-0	0.036649942
M14153-2-GCGAGAACACTTGACA-1	0.036650006
M40437-2-GGGCTCAGTTGCCGCA-1	0.03665049
M15395-1-TGTAGACCAAGATTGA-0	0.036650516
M8299-1-GTGATGTCAGAGGTAC-0	0.03665132
M94236-1-CAAGAGGTCGTCTACC-0	0.03665219
M3760-1-ATTCAGGCAGAAATTG-0	0.036652338
M29668-2-CTCATTATCTCCGCAT-1	0.03665235
M66611-2-AGGTCATGTTCCACGG-1	0.036653962
M11938-2-CTGTATTGTTGTAGCT-1	0.036654003
M639636-2-AATGACCCATCACCAA-1	0.036655013
M3760-2-CATGGATAGTTAGTGA-1	0.03665547
M18243-2-CGTAATGCATTGACAC-1	0.036656685
M32048-1-ACGTCCTGTGCGGTAA-0	0.036658425
M99877-2-GGCACGTCATAATCCG-1	0.03665851
M80319-2-CTGCTCACAGACTGCC-1	0.036659453
R29903274-2-GTAATGCTCTGGCTGG-0	0.036660165
M18556-1-TACCTCGAGGTACATA-0	0.036664173
M58268-1-TGCTCCAAGCATCTTG-1	0.0366643
R93024957-1-ATGCATGGTCGGAACA-0	0.036664624
M62439-1-TCAAGACGTGACTGAG-0	0.03666482
M782872-2-CCGTAGGAGAGTGTTA-1	0.0366649
M53116-1-GCCCGAACACAGTCAT-0	0.03666505
M84511-2-GAGGCCTCATAGCACT-1	0.036665298
M5358-2-AGGTCTAAGCATGCAG-1	0.03666536
M6362-2-GATCATGTCAAGGAGC-1	0.03666604
M90262-2-AGACTCAAGTCTTCCC-1	0.036666058
M34070-2-CTTCCGAGTTCAAGGG-1	0.036666792
M24443-2-GGATCTACAGAATGTA-1	0.0366669
M97579-1-AGTTAGCGTGGTCCCA-0	0.03666806
M97343-1-TGAGGGAAGCCATTGT-0	0.036668263
M16963-1-CTCAATTAGCTAATGA-0	0.03666858
M74087-1-CGATGCGAGCAACTCT-0	0.036670078
M71872-1-GGTAACTCATAGACTC-0	0.03667028
M78752-2-ATTCGTTGTTCTTGCC-1	0.03667043
M20356-1-TCAGGGCGTAAGTCAA-0	0.03667093
M57015-2-AGGTCTACAACACGAG-1	0.03667124
M17230-2-ACCCAAATCCAACTGA-1	0.036671758
R97933855-1-CGAAGTTAGCGTCTCG-0	0.03667188
M18556-1-TCTTCCTGTCCGGTCA-0	0.03667323
M36086-2-AAAGGGCTCTACGCGG-1	0.036673814
M15656-2-TCGGGACTCATAGGCT-1	0.036675774
M1994-1-GCCTGTTTCCGTTGGG-0	0.036675923
M32048-1-GGCACGTGTTCAGTAC-0	0.03667713
M67370-1-CAGTGCGGTTCAAGGG-0	0.036677737
M88743-2-ACTGTGAAGCCGATCC-1	0.036678802
M15395-2-TCACATTGTTAGAAGT-1	0.03667947
M82307-1-TACAGGTAGCATCCCG-0	0.036679927
M76678-2-GGTTGTACAAAGTGTA-1	0.036680117
M49006-1-ACAACCAGTTTCGATG-0	0.03668135
M53116-1-GGTGGCTGTGAGCTCC-0	0.03668151
R66507194-1-TAACTTCCATGACGTT-0	0.036682542
M68491-2-TTGTGTTAGTAAACAC-1	0.036682636
R81313710-1-CCCTGATAGTCCTGTA-0	0.03668274
M67370-1-ATTCATCGTCCTACAA-0	0.036683183
M95987-1-GGAGGTAGTGATTAGA-0	0.03668345
M78204-2-TCATTTGGTAACCCGC-1	0.03668372
M86761-2-CACTGGGTCGGTCGGT-1	0.03668417
M32482-1-CAATCGAAGTGTTCCA-0	0.036684424
M19631-2-GTCACTCGTATCGTTG-1	0.03668445
M23433-2-TCCGGGAGTCTTGCGG-1	0.03668452
R47354365-1-GGAGATGGTCACCGCA-0	0.036684524
M79757-2-TCAAGTGAGTAAGCAT-1	0.036685336
R47354365-2-TGGTAGTTCAAGATAG-1	0.036685564
M50580-1-TTTCGATCACGAGGAT-0	0.036686134
M35312-1-TTCTAACTCTATTCGT-0	0.03668646
R11624423-2-CACAGATCAGGACAGT-1	0.036686566
M34070-2-CCTGTTGGTCTTACTT-1	0.0366876
M79757-1-AATGGCTTCAGCACCG-0	0.036688004
M50086-2-AGTGTTGTCGAGTCTA-1	0.03668843
M58268-1-TAATCTCAGGGACACT-1	0.036688577
M10247-1-GCAGTTAGTAGCTTGT-0	0.036689103
M7107-1-TTCTAGTCAGAATGTA-0	0.03668987
M88743-2-GGGTCTGCATGACAGG-1	0.03669234
M88462-1-TCATGTTAGAGTGAAG-0	0.03669281
M62439-2-GAGTTGTCAACCGTAT-1	0.036693487
M21500-1-GGGAAGTGTTTACTGG-0	0.03669395
M66831-2-ATTTCACAGTCACTCA-1	0.036694452
M54416-1-TCGCAGGGTGCGGATA-0	0.036695044
R42804284-2-AGATAGAAGATGCTGG-1	0.0366969
M3760-2-CTCATGCCACATTCTT-1	0.03669707
M57908-2-ATGGGTTTCACACCCT-1	0.03669788
M56862-1-CAACCAAGTTCGGCTG-0	0.036698606
R16741095-1-GCACATAGTTAGTTCG-0	0.036698647
M53452-1-TCAAGCACATGTTACG-0	0.036699153
M94236-2-CGAAGTTAGATTCGAA-1	0.036699597
M93645-2-CTCAGTCCACCGTCTT-1	0.036701933
M7107-1-ACTTCCGGTACTGAGG-0	0.0367033
M39480-1-CAGTGCGAGCGCGTTC-0	0.036704134
M39543-2-CGAAGTTGTTTCGATG-1	0.03670428
M54396-2-TGTCCTGAGGCCTAAG-1	0.036704548
R74718818-2-GCCATTCCAATTGTGC-1	0.036705784
M62918-2-CCGAACGGTTAAACAG-1	0.036706157
M67720-1-GCGAGAATCCGATCTC-0	0.036707465
M323252-1-GGTGGCTTCAAGTCGT-0	0.036707956
M87879-2-TGTAAGCGTGGTTTGT-1	0.036708623
R20510687-1-CTCAGGGAGCGATGAC-0	0.036709733
M79856-1-TCCTTTCCAGCTGCCA-0	0.036710713
M42172-1-ATCGGATGTCGAACGA-0	0.036711033
M24587-1-ATACCTTCATATCTGG-0	0.03671119
M87879-2-AGGAGGTTCTTTCTAG-1	0.036711436
M45135-2-TGAGCATCAATTGGTC-1	0.0367118
M85981-1-GCCAGTGAGCAGCCTC-0	0.036712326
M13092-2-TCCATCGCAAGCAGGT-1	0.036712676
M29124-2-GGGTGTCGTACGTTCA-1	0.036713306
R62367972-2-CTAGACACAGAGGTAC-1	0.03671332
M90262-1-GATGCTATCAGAGTTC-0	0.036713347
M36388-1-CATTTCAAGTGTGTTC-0	0.036714256
M15036-1-TCGGTCTCACGCTGTG-0	0.036714483
M952-1-GTGCACGTCACCGGTG-1	0.036714688
M18556-1-CTGATCCTCTCATGGA-0	0.036714785
M71503-2-GGAGCAACACAGTATC-1	0.036716536
M66132-2-TCTTTGACAAGCGAGT-1	0.036716618
M96251-1-TCTCACGTCCGCGAGT-0	0.03671666
M1994-2-CCACACTGTTTACACG-1	0.036716975
M79757-1-TATTTCGCAAAGCAAT-0	0.036717266
R66740909-1-CACCAAACACCCTAGG-0	0.036718015
M298992-1-CGAGGCTCATATGAAG-0	0.036718123
M78717-1-CTAACTTTCTTCCGTG-0	0.03671824
M980386-2-TACTTACTCCATTTCA-1	0.036718488
M88743-2-ACTGTGAAGCGATGCA-1	0.03671978
M24587-1-GGTGTCGAGAGAATCT-0	0.036719892
M74703-1-ACGGGTCCATGCCGCA-0	0.036721006
M91854-1-TAACCAGTCGCCGATG-0	0.036723208
R47354365-2-GCGGAAAGTGTAGCAG-1	0.036723975
M15036-1-CCGATGGCATACTGAC-0	0.0367248
M9374-1-ATGGTTGCACGCCACA-0	0.036725223
M28098-1-AGGTCTATCGCGTAGC-0	0.036725342
R47354365-2-TTGAACGAGGTTGCCC-1	0.036725964
M85981-1-TCGTGCTGTAGTCGGA-0	0.03672719
M90262-2-CAATCGACAAATTAGG-1	0.036727853
M40437-2-TCTACCGCAGCTCTGG-1	0.03672851
M54150-2-ATAGACCTCCAAACCA-1	0.036728606
M15036-1-TGTTCCGAGGAGTACC-0	0.036729433
M11371-1-ACAGGGACAATTGTGC-0	0.036729943
M93645-1-ATACCGACATGCCATA-0	0.036729977
M68895-1-TCATTTGGTGGATCAG-0	0.0367309
M35312-1-TTCAATCAGCATTGAA-0	0.036731455
M96154-2-TCACGGGAGGCAGGTT-1	0.036732156
M97954-2-CAGCACGTCGGAAACG-1	0.036732957
M80255-2-AGGGTTTGTGTAGGAC-1	0.036733527
M83930-2-AATCGACGTGTGAGCA-0	0.036733534
M40584-1-ATAGACCGTTGGGTTT-0	0.03673375
M63499-1-CTCAACCGTACCCGCA-0	0.036734372
R37065652-1-GGTAATCCACCTCTAC-1	0.036735214
M8299-1-GTGGGAAGTTAGGAGC-0	0.036735352
M15036-1-GTCCACTGTGGTCTGC-0	0.036735885
M93645-2-CAGATTGGTAGGTCAG-1	0.036736425
M76651-1-TGACTCCTCTCTGCTG-0	0.03673665
R64123404-2-CAGCAATGTGCTAGCC-1	0.036736675
M24587-2-ACTACGAGTTAGAAGT-1	0.03673681
M48528-1-CGGACACAGTCGCCAC-0	0.0367369
M79856-2-GGTGAAGTCATGAGGG-1	0.03673757
M11903-1-ATCTCTACACTGTCGG-0	0.036737904
M27500-1-GGGTATTTCAGACCTA-0	0.036737934
M66831-1-ACTTTGTGTCAACATC-0	0.03673836
M24508-1-GGTAACTGTAGTCGTT-0	0.036738396
R82441989-1-TTAGGGTTCGACACCG-0	0.036738478
M76678-2-CGTCCATTCCCGTGAG-1	0.036738608
R64123404-1-CTCAGGGTCCTGGGTG-0	0.036739487
M323252-2-CATTCATTCACGATAC-1	0.036740966
M991331-2-AGAAATGCAGAACCGA-1	0.03674113
M793497-1-TGCTCGTGTTACACAC-0	0.03674178
M42557-1-TCAGCAAGTCTTACTT-0	0.0367423
M97362-2-CGGACACAGACTCTAC-1	0.036742646
M58835-2-CAACCTCCAACTGGTT-1	0.03674275
M71187-1-GTTGCTCAGCGGTAGT-0	0.03674333
M22156-2-GACCCTTTCGAGCCAC-1	0.036743656
M16963-1-AGTCATGCAGCACCCA-0	0.03674372
R20237131-1-CGGGTGTGTAGGCAGT-0	0.03674478
M24508-1-CGGAATTCAGCGTATT-0	0.036745317
M99891-2-TTGAGTGCACATTGTG-1	0.036745813
M98137-1-ATTTCACAGTCACTGT-0	0.036746245
M47734-1-TTCTCTCGTCTTCGAA-1	0.036746852
M70834-2-CATGCTCGTCTCAGAT-1	0.036748115
R20506587-1-CGTGTCTGTCGGTGTC-0	0.036748923
M49579-1-TTGTTCAGTCACTCTC-0	0.036749627
M19527-1-TGGAGAGCACGCAAAG-0	0.036750447
M50086-2-CGCCATTTCACTGAAC-1	0.036750983
M1994-2-ATACTTCTCTGTCCCA-1	0.03675102
M57242-1-CTGCAGGAGTCCCAGC-0	0.036751147
M69779-1-AAGGAATCATCTCGTC-0	0.036751643
M638682-2-CACTGTCGTGCATCTA-1	0.036751796
M153-2-CGTAGTACAGTAGTGG-1	0.036752295
M19562-2-CACAACAAGTCACACT-2	0.03675236
M16963-1-AGGCATTTCCTGCTAC-0	0.036753464
M99891-1-CTTCCTTCAAGTCCCG-0	0.036753472
M16169-1-ATCCACCCATACTTTC-0	0.036753584
M62439-1-TCCATCGTCGGTATGT-0	0.036753774
M86494-1-CATCCGTAGACTAAGT-0	0.036754332
M23433-2-TACTTCACAGTCACGC-1	0.036754373
M68895-1-CAGCCAGAGAGACAAG-0	0.03675471
M10632-1-ACCCAAAAGAAGCGGG-0	0.03675642
M16963-1-CTACTATAGGATGGCT-0	0.036756437
R47354365-1-TGCTCCACATAACAGA-0	0.0367572
M84511-2-AGGATAAAGTATAGAC-1	0.036757935
M57908-2-ACATGCAGTACCCGCA-1	0.036758136
M9566-1-CTGATCCGTGCCTAAT-0	0.036758926
M29668-2-GATCACACATTCAGCA-1	0.036759812
M78204-1-AGATAGACAGCGTTTA-0	0.036759976
M29124-1-GTAGGTTTCTTTGCAT-0	0.03676005
M85981-2-TACCCACAGAGGCGTT-1	0.03676016
M927140-2-CCAATGATCACGATCA-0	0.036762524
M90262-1-CTCATTAGTAGCCAGA-0	0.036763694
M90262-2-GAACTGTAGATACTGA-1	0.036764737
M57908-1-GGAAGTGGTACAGTTC-0	0.036765743
R66740909-2-GTGAGTTCATGCGGTC-1	0.036767438
M6130-2-GCTACAAAGCGACAGT-1	0.03676786
M82307-2-TCACGCTCATTGCCGG-1	0.036769804
M77159-2-CCGCAAGTCAGACATC-1	0.036770556
R52225174-2-CGGCAGTAGGAAAGTG-1	0.036770668
M54416-1-ACTTCCGGTAGGTGCA-0	0.03677069
M97579-1-GCCGATGGTCCCGTGA-0	0.036771107
M49998-1-TGTAACGAGAGCTGAC-0	0.036771387
R47354365-2-GTCATCCAGGGCGAAG-1	0.036772575
M87879-2-ATCCGTCCAGACGCTC-1	0.03677275
M74087-1-TCGGGACAGGAGAGGC-0	0.036772873
M7718-2-TGTTCATCAAGTATAG-1	0.036774315
M6362-1-AATCACGAGGGCCCTT-0	0.0367745
M3760-1-GATTGGTGTATCGTTG-0	0.03677457
M48528-1-CGTAAGTGTTTACTGG-0	0.036776237
R82441989-2-TTCTAACAGGAGGTTC-1	0.036776293
M77549-2-GCCAGTGAGAGAGCAA-1	0.036777154
M35312-2-TCATACTCATGTGCTA-1	0.03677755
M68491-2-ACTGATGGTTCGGCCA-1	0.036777705
M79757-1-TGAGGGACAGACCAGA-0	0.036778897
M19551-2-CATTTCACACTTGAAC-1	0.036779612
M48528-2-CCACAAATCGTCAAAC-1	0.036779616
M10247-1-TTACCGCTCCCGAGAC-0	0.03678072
M50067-1-GATTCTTAGTAGACAT-0	0.03678133
M78204-1-CTTTCGGTCCCACAGG-0	0.036781445
M81065-2-ACACGCGGTATGGAGC-1	0.036781732
M33868-2-CCCGGAAGTCAGGCAA-1	0.036781825
M85047-1-TTGCGTCTCATCCTGC-0	0.036782004
M78204-2-TCGACCTCACAACCGC-1	0.036782537
M82307-1-TAACGACGTTCGTACA-0	0.03678305
M16169-1-GAATCGTAGTTGCTGT-0	0.0367832
M85101-2-GGAGGTAAGATCACCT-1	0.036784083
M29668-2-CGAGTTAGTTTCGACA-1	0.036784206
M952-2-ATTCATCCACAGTGTT-0	0.03678429
M36086-1-CGTGCTTGTCACAGAG-0	0.036784396
M50580-2-GCTTTCGAGTCGCCAC-1	0.036784507
M46694-1-TCTACCGGTATGCGGA-0	0.036785062
M26279-2-TTCGCTGCAATAACCC-1	0.036785353
M93645-1-ACGGGTCGTTCTATCT-0	0.036785502
M24508-2-CGCATGGCAGGCACAA-1	0.03678595
M28098-1-AGTACCATCATTTCCA-0	0.03678625
M33965-2-GGATCTAGTCAGTCTA-1	0.036787227
M97362-2-CGGGTCATCCTACACC-1	0.036787294
M30150-1-TGCTTCGGTTCTCCTG-0	0.03678742
M21500-1-ATTCCTATCCCTATTA-0	0.036787502
M28098-1-GGAGGATTCTCAGAAC-0	0.036788147
R52225174-2-CTTCTAATCCCTAGGG-1	0.036788255
M15656-1-CTACCTGCACGCACCA-0	0.036788296
M32068-1-AAGCATCGTGACCGTC-0	0.0367887
M79856-2-CCCTGATTCAGCACCG-1	0.036788814
M78204-1-GTAGATCTCTGGCCGA-0	0.03678924
M36915-2-CGCATAAGTTTACTTC-1	0.036789246
M7107-2-CCATAAGGTCCAAGAG-1	0.036789708
M35312-2-TTCGATTTCGTTTACT-1	0.036790803
M33636-1-TTACGTTAGCGCGTTC-0	0.036791697
M87879-2-CTCCACAGTCGAAGCA-1	0.036791705
M85101-1-GGGCTCATCACTTCTA-0	0.036792856
M24410-1-CCGGTGAAGTTACTCG-0	0.036793754
M3249-2-TGGAGAGAGGGCTAAC-1	0.03679392
M66831-2-CTCCCTCTCGGAATGG-1	0.036794428
M19631-2-GGGAGTAAGTCCCGGT-1	0.03679477
M7718-2-ACGTCCTAGGTGTGAC-1	0.036795005
M89571-2-TTCTAACTCTCGACCT-1	0.036795348
M33868-1-TAGAGTCAGCAAACAT-0	0.036795657
M30944-2-CTGCCATAGTCCTACA-1	0.036795903
M57908-1-CCTCAACGTGTCATTG-0	0.036796197
M19551-2-TGGTTAGCAGCCGGTT-1	0.036796212
M44145-2-CTAAGTGGTTGCAACT-1	0.036797266
M47207-1-GCCTGTTAGACCGCCT-0	0.036797494
M74087-2-TTGAGTGAGCGCTGAA-1	0.036797605
M30150-2-CTGTGGGGTACGGCAA-1	0.036797974
M93645-2-CTCACTGAGTCGCCAC-1	0.036798697
R54396902-2-GCTGGGTTCAGCCCAG-1	0.036798764
M24410-1-ATTCATCCAGACGATG-0	0.036798783
M41299-2-ATTTCTGTCTGGGCAC-1	0.0367988
M85101-2-GATTGGTGTGAATATG-1	0.03679979
M56398-2-AGAGAATTCACCGCTT-1	0.03680135
M44095-1-CCGAACGAGCGCCTAC-0	0.036801446
M90262-1-ATAGACCCAGGGACTA-0	0.036801666
M952-1-TTCCTCTCATTGTACG-1	0.03680265
M77159-2-ACCTACCAGGTCGACA-1	0.03680337
M34682-2-TACGTCCCACAATGCT-1	0.03680353
M96154-1-AACAAGAAGCGATGCA-0	0.036803555
M8926-1-GAGAAATGTCTTCAAG-0	0.036804322
M86015-2-CGTCAAAAGTAATCCC-1	0.03680436
M59697-2-GAGATGGTCTGGACTA-1	0.036805514
M88462-2-CCTCTAGTCTTCTGTA-1	0.03680578
M42557-1-CGCAGGTTCCACACAA-0	0.036806148
M74087-1-ACAGGGATCCTGCTAC-0	0.03680705
M66611-1-GGTGGCTAGAGTGGCT-0	0.036808904
M40816-1-ATGATCGTCCGTCACT-0	0.036809377
M97579-1-CTGTAGATCAGTCACA-0	0.036810733
R47354365-2-ATGCATGGTCGGAACA-1	0.036811765
M33965-2-CGCCATTTCGGTCGGT-1	0.036812603
M82307-2-AAGCCATCATGGCTGC-1	0.036812704
M32482-1-ACCACAAGTCCACTCT-0	0.036813036
M46694-2-CTGGCAGAGGATGCGT-1	0.036813594
M90262-2-GTAGGAGGTTGGACTT-1	0.03681381
M34583-1-GTTACAGGTGATTAGA-0	0.036814183
M29668-1-AGGGTTTCATGTCTAG-0	0.036814187
M70207-2-GTCCACTTCGCTTGCT-1	0.036814336
M36086-1-TTCTAACGTCACTCAA-0	0.03681483
M23048-2-AAAGAACCATACAGGG-1	0.036815446
M54150-1-TCCATCGTCCACGTCT-0	0.036816034
M66831-2-AAAGGTATCGGCTGAC-1	0.03681619
M89571-2-CTTTCGGGTTTAGACC-1	0.036816407
M10632-2-TATCCTACAGAGTTCT-1	0.03681903
M395695-1-CCTACGTGTGACCTGC-0	0.036819942
M17629-2-ACACGCGAGCGTTGTT-1	0.03682006
M980386-2-GACAGCCTCGGTTAGT-1	0.036820367
R47354365-1-TTGGGATCAGACGATG-0	0.036820546
M27500-1-GAGCTGCCAAGAAATC-0	0.03682069
M20834-2-ACTCCCAAGAGCAGTC-1	0.036821105
M9374-2-CTCAACCCAACCCTAA-1	0.03682115
M52364-2-TCCGTGTTCCCTCATG-1	0.036822535
M92907-1-GTTCGCTGTTGTAAAG-0	0.036822855
M59697-2-GACACGCGTTCCGCTT-1	0.036823418
M28337-2-TACGGTAGTTATCTGG-1	0.036825217
M90996-2-TGACTCCGTTGCCGAC-1	0.036825653
M45994-1-TCTATCAAGCTGAAGC-0	0.03682646
M90262-1-GAACACTTCACTTATC-0	0.036827777
M604571-2-CAGATTGAGACTTCCA-1	0.03682785
M00_1061-1-ATGGATCAGGAGTACC-1	0.036828518
M14502-1-CCGGGTAGTCGGTAAG-0	0.036828548
M18556-1-GAATCACTCAGAGTGG-0	0.036828734
M40437-1-TTCGATTTCTATACGG-0	0.03682937
M14897-1-CATACAGTCCATTGTT-0	0.036829785
M28098-1-CCTTCAGTCTGGCCGA-0	0.036830477
M77159-2-GTGCGTGCAAGTATAG-1	0.036830783
M29668-2-GTAACCATCCAGCACG-1	0.036831025
M9374-1-GATCATGGTAGGCAAC-0	0.036831096
M32995-1-GCTTCACTCGGAGCAA-0	0.036833145
M30150-2-TCCTCCCAGATCGACG-1	0.03683465
M98451-2-CTTGAGAGTCACGACC-1	0.036834743
M47666-1-GCAGTTATCTCGAGTA-0	0.036835916
M604571-1-ACGTCCTTCGAGTCTA-0	0.03683611
M30150-1-GTGTGATCATTGGCAT-0	0.036836203
M23983-1-CTACCCACAACGGCTC-1	0.036836207
M98137-2-GGGTATTTCGCAGAGA-1	0.036836654
M57908-1-CGATGGCTCGTGCTCT-0	0.03683667
M79856-1-TGCGGGTCAAGCAGGT-0	0.03683707
M95774-1-TAACTTCAGTAGGTTA-0	0.036837436
M7107-1-GTAATGCTCTTTCAGT-0	0.03683792
M95774-2-GTTCATTTCAAACGTC-1	0.036838103
M980386-2-GGAATGGTCTCGACGG-1	0.036838565
M16963-1-CACTGGGTCGGCATCG-0	0.036838643
M52649-1-GACTCTCGTCTGTTAG-1	0.036839705
M994765-1-CACGGGTAGGTACCTT-0	0.036841154
M76678-2-GCAGCTGCACAACATC-1	0.036841188
M91573-2-TACGTCCCACCGCTAG-1	0.036841273
M33987-1-ATTCCTAAGCAGCCCT-0	0.03684155
M88743-2-TAGATCGGTTGTTGCA-1	0.0368419
M73787-2-TGTTCCGGTGCGCTCA-1	0.03684215
R74718818-2-GTGTGATTCACCTACC-1	0.036842376
M9374-1-CCATCACCATGCCGCA-0	0.03684242
M31660-1-AATGGCTGTATTTCGG-0	0.036842983
M66132-1-GTGCTTCCACTCGATA-0	0.036843076
M00_1061-1-ACGTCCTCATTCTGTT-1	0.036843184
M16963-2-CTTAGGATCCCTGTTG-1	0.036843233
M46694-2-CGGCAGTAGCCATGCC-1	0.03684332
M69190-1-ATCGGATCACAATTCG-0	0.036843512
R987978-2-ACGTAACGTTCAAGGG-1	0.036844164
M94804-1-TATTGGGTCTCGACGG-0	0.036844872
M78435-2-TTGCATTCACAACGAG-1	0.03684524
M87037-2-TTCAATCTCATTGAGC-1	0.03684583
M28098-2-CCTCCAATCTAATTCC-1	0.0368459
M120539-1-TAGATCGTCTTGTGCC-0	0.03684604
M83234-1-ATGACCAAGCAGCGAT-0	0.036847986
M49935-1-ACTGATGGTGACACAG-0	0.036848012
M85747-2-CGTCAAATCGCACTCT-1	0.036848176
M20834-1-TAACGACCACGCGCAT-0	0.036848526
M87037-1-AAGTGAAGTGATAGAT-0	0.03684877
M927140-2-GAATAGAAGTAACAGT-0	0.036850408
M37647-1-TCAGTGACATCATGAC-0	0.03685069
M84522-2-TACTTGTAGAGGTATT-1	0.036850806
M52649-1-AAACGCTCAGAGACTG-1	0.03685241
M35312-2-CTCCATGGTGTTTGCA-1	0.03685267
R64123404-1-GGAGATGCAAGAGATT-0	0.03685267
R52225174-1-TATTGCTAGAAGAACG-0	0.036853258
M85981-1-TCATATCTCATTGCCC-0	0.03685369
M15395-2-CTGGTCTGTGACCTGC-1	0.036854528
M28098-1-TTATTGCAGCGGTAAC-0	0.036855962
M67370-2-GACTATGTCAAGGTGG-1	0.036856968
M90262-1-ATGAAAGAGAAACTAC-0	0.036859117
M395695-1-CAGATTGGTTCAGCGC-0	0.036860622
M18243-1-GCTACCTTCTCTCAAT-0	0.036860727
M93645-1-TCGCTCACAGTTTCAG-0	0.03686183
M793497-2-TTACCGCTCGTTGTGA-1	0.036862276
M16485-1-CCACAAAGTCACTTAG-0	0.03686268
M65630-1-AGTTCGACACTGGAAG-0	0.036864046
M11243-2-GGAAGTGGTGCTAGCC-1	0.03686413
M44145-1-AGGATCTGTGGATACG-0	0.036864363
M94236-1-CATACTTTCTCATTGT-0	0.036864806
M78451-2-AGGACGACACGTTGGC-1	0.03686585
M12876-2-TGCTTCGTCCGTCCTA-1	0.036865864
M78717-2-AGACAAAGTACTTGTG-1	0.036866125
R16741095-1-CCCTAACGTCGAACGA-0	0.036866255
R20510687-1-GGTTCTCCATTCTCTA-0	0.036867134
R20510687-1-ACTGCAAAGGCACAAC-0	0.036867537
M84538-1-ACATCCCGTTAGAAAC-0	0.036868952
M43632-2-GTCATTTCACGCGCTA-1	0.036869586
M24508-1-GTTTACTAGCTCAGAG-0	0.036870304
M638682-1-AGAGCAGAGGTTAAAC-0	0.036870416
M24508-1-GTCCCATAGGCGTTAG-0	0.03687118
R29903274-2-CTTAGGATCGATCCCT-0	0.036872443
M33868-2-GCTGGGTGTCTGTTAG-1	0.0368735
M92907-2-TGTCCTGAGAAACTGT-1	0.036874127
M35312-1-CACAGATGTCTAGATC-0	0.036874674
M18243-2-AGCATCACAGTGTGGA-1	0.036875088
M99891-2-GGGAGTAGTACCAATC-1	0.036875565
M19527-1-TCTATACAGATACGAT-0	0.03687622
M793497-2-ATTCCTATCAGACAAA-1	0.036876243
M19551-2-GTCATTTAGAGCAGCT-1	0.036876414
M40437-1-TGTCCTGGTCCAGTTA-0	0.036876958
M78204-2-TTCTCTCTCAGCAGAG-1	0.036877476
M24508-1-GGAACCCAGGTTACCT-0	0.03688012
M77958-2-ATCCATTGTCAACGCC-1	0.036880165
M70834-2-GCCCAGAGTTTATGCG-1	0.036880944
M71503-1-GTAGGAGGTACGTGTT-0	0.03688137
M79757-1-TCGGGTGTCTCAAAGC-0	0.036882658
M24508-2-TAACTTCGTATTTCTC-1	0.036884043
M94236-1-GCCAACGAGTCTACCA-0	0.036884233
R10447620-2-TTGAACGGTTGCGGAA-1	0.036884792
M64886-2-CCATCACGTACTCCGG-1	0.036885623
M15770-1-TATCCTATCCGGGACT-0	0.036886584
M41299-2-GTCACGGGTTCAGGTT-1	0.03688685
M18556-1-TGAGCGCTCTCAGGCG-0	0.03688804
M57908-2-TGCTTCGAGCCGTTGC-1	0.036888912
M31323-1-TATCGCCAGCGGTAGT-0	0.036889743
M24508-2-GATCAGTCAGCCATTA-1	0.036890015
R47354365-1-CAATTTCAGATACATG-0	0.036890194
M10874-1-GAACTGTGTGTTGATC-0	0.036890812
R82441989-2-CAGCAATAGATCCAAA-1	0.03689117
M27409-1-AGGGAGTGTAGTCTGT-0	0.03689143
M13960-1-TTCTGTAGTATCGCTA-0	0.036892015
R47354365-2-GGACGTCTCAACCTCC-1	0.036893144
M15656-1-GATTCGACAGGCACTC-0	0.036894847
M120539-2-CACTAAGGTTACTCAG-1	0.036894903
M7668-2-ATTACCTTCGTGGCGT-1	0.036895033
M782872-2-AGTGACTTCTAGCCAA-1	0.036895823
M49579-1-TCCACGTGTGTCCCTT-0	0.036896378
M73293-2-AACTTCTTCTCCTGTG-1	0.036896467
M12249-2-AATAGAGGTAACACGG-1	0.036896728
M33965-2-GTAGATCAGAGCCGTA-1	0.036897182
M68895-1-TGCATCCAGTCAGCCC-0	0.036897276
M90262-2-CATCAAGGTGATTGGG-1	0.036897723
M96154-2-GGGTAGATCCCGAATA-1	0.03689788
M55245-1-TTGATGGAGTCCCGAC-0	0.036898404
M19527-1-TTGCGTCTCACCCTGT-0	0.036899235
M77549-2-AACCAACAGGTACCTT-1	0.036900647
M952-2-CATTCCGGTTGTTGAC-0	0.036900688
M28098-2-CGCATGGGTCCGACGT-1	0.036900733
M96154-1-TTCTTGATCTGGGTCG-0	0.03690089
M4516-1-GATGATCAGTTAGTGA-0	0.036901943
M33241-2-GCAGCCAAGCAGTACG-1	0.03690209
M14897-1-TGTCCACAGAGGCGGA-0	0.03690266
M24508-2-CTCAGTCAGGCAGCTA-1	0.036902815
M1994-2-TCTACATCAAACACGG-1	0.03690319
M81049-1-ACAGCCGGTTCAAAGA-0	0.03690326
M1994-1-TTACCATCATGATGCT-0	0.03690459
M52649-2-AGTACCATCCGTGTGG-0	0.036905095
M69057-1-CATTGTTGTGTGCTTA-0	0.03690514
M7718-1-AGCTCAACATGTAACC-0	0.036905408
M37112-2-ACGTACAGTTATGACC-1	0.03690555
M32931-1-TCTATACTCAGGAAAT-0	0.036905646
M11589-1-GTGTGATCACGTACAT-0	0.036907304
M97728-2-AATAGAGTCGTTGTAG-1	0.036908437
M67582-1-TGTTGAGTCACTCCGT-0	0.03690938
M33868-2-CGCGTGAGTACGTGTT-1	0.03691052
M33636-1-AGGCCACTCTCTGACC-0	0.036910877
R29903274-2-GCCGTGACAGGCATTT-0	0.036911413
M68491-2-TGCAGTACAAGGCCTC-1	0.03691165
R47354365-1-TTTACGTAGGATGTTA-0	0.03691206
M75505-1-ACGGAAGGTGGTGATG-0	0.036912084
M85747-1-AGTCTCCGTCTGTGGC-0	0.036912207
M85981-2-CCTACGTGTACAACGG-1	0.036912564
M912489-2-GATGAGGTCTTAGCCC-1	0.036912683
M85747-2-TCACACCTCAGCGCAC-1	0.036912903
M93645-2-ACGATGTTCGCTCCTA-1	0.036912963
R47354365-2-TGAACGTTCGACGCTG-1	0.036913354
M120539-2-ATTCTACCACGTCGTG-1	0.036913488
R47354365-1-TTTGACTGTAAGCGGT-0	0.036913957
M21500-2-TGAGGGATCTGGAAGG-1	0.03691405
M13092-2-GTTCATTCACTTGGGC-1	0.03691461
M72548-2-TTCGCTGCATTCACAG-1	0.036915544
M18556-2-CGGGTGTAGATTAGCA-1	0.03691618
M81035-2-GCCAGGTAGACGATAT-1	0.0369165
M77677-2-CAGTTCCAGCGTTCAT-1	0.036916655
M48528-1-CCAAGCGCATTCAGGT-0	0.03691763
M50580-1-CTATCTAAGTATCTGC-0	0.03691852
M79856-1-TACTTGTCAGTCAACT-0	0.036918603
M59080-2-TCGGGTGCATCGGATT-1	0.03691892
M69259-2-TGTAGACGTATGGTTC-1	0.036919042
M78451-2-GCTGAATTCAAACGAA-1	0.0369192
M19551-2-TCAATTCTCTAGACCA-1	0.036920395
M80488-2-GATCCCTGTAGACAAT-1	0.03692067
M19562-1-CACGGGTTCAGCATTG-0	0.036921047
M33688-2-GTCGTTCCATGATAGA-1	0.03692192
M93603-1-GTCAAGTTCCCTCAAC-0	0.03692206
M57908-2-CCGGACATCGTTAGTG-1	0.036923364
M33636-1-AACCCAAAGCGCCATC-0	0.03692339
M23433-2-GATGGAGCAGTGTGGA-1	0.03692382
M2646-1-AATGCCAGTCTACGTA-0	0.036924634
R93024957-2-GAGCTGCGTGACTCGC-1	0.036927808
M32931-1-CTAAGTGCAGGATCTT-0	0.036928475
M34070-2-TAACTTCGTCAATGGG-1	0.036928866
M37112-2-CTCTCGAGTCTACGAT-1	0.036929023
M638682-1-AAGATAGAGTATCTGC-0	0.03692915
M9566-1-TTTGTTGCAGGGCTTC-0	0.03692994
R53315923-1-CTGAGGCTCCGGCAAC-0	0.03693021
M15036-1-CGTTGGGTCAAGTCGT-0	0.03693036
M638682-1-ATCACTTGTGTGTACT-0	0.03693052
M97856-2-AAAGAACAGTTGCCTA-1	0.03693066
M19551-1-GGGTTATAGTTTCAGC-0	0.036931373
M14897-1-CTCCTTTGTATCCCTC-0	0.036931425
M85747-2-GTGCAGCGTGCCCTTT-1	0.036931563
M899297-1-CTCAGTCCATGCCATA-0	0.0369326
M76678-2-TTACTGTTCTGTCTCG-1	0.03693315
M97954-1-GTGGCGTTCATTGCCC-0	0.036933184
M67003-2-AGTCAACCAGACGGAT-1	0.03693373
M16485-1-TCTTGCGTCAGGTGTT-0	0.0369338
M73787-2-CACGGGTTCTGTCGCT-1	0.036933858
R36605992-2-CTTTCAATCGACTCCT-0	0.03693552
M68895-1-TTAATCCCAGGCTCTG-0	0.036935523
M40437-1-CGGAACCCACCCAACG-0	0.0369358
M67370-1-CATGAGTTCGAGAACG-0	0.03693625
M44145-2-GGCTTTCCAGTTGCGC-1	0.036937047
M47453-2-TCGGGACTCGGCTATA-1	0.03693734
M17629-1-CTCAGGGCAAGCGCTC-0	0.0369376
M33688-1-AGCGCTGTCGCCTATC-0	0.036937986
M78451-1-TCCTCTTTCAAGTAAG-0	0.03693908
M33688-1-CGGGCATGTGGAAATT-0	0.036939364
M20485-1-GGGTGTCAGTTGCCTA-0	0.036940433
M39780-2-CGTAATGCACACGTGC-1	0.03694076
M15395-2-GTTCATTAGTTCAACC-1	0.036941223
M793497-1-TCCTAATCAACCACGC-0	0.036941335
M941862-2-TCCATCGTCGCCCAGA-1	0.03694187
M74087-2-TTTACTGTCACTGCTC-1	0.036941957
R22209673-1-CAGGTATTCCACGGAC-0	0.036942303
M77549-1-CCACAAACACGACCTG-0	0.03694245
M96154-2-CGTAGTAGTCGCTCGA-1	0.03694264
M55245-2-TGAGCATCAGCCTTCT-1	0.03694369
M97081-2-TCGATTTGTGGCGCTT-1	0.0369454
M50086-2-TATTGGGTCATGTCTT-1	0.036945768
M85047-1-AGGCTGCGTTCAAACC-0	0.036945984
M18243-2-CCACGAGAGCATGCAG-1	0.036947787
M24587-2-TCTTAGTCATTCTCCG-1	0.036948748
M1994-1-GTTTGGACAGTGGTGA-0	0.03694917
M10874-2-ACTGCAATCGTAGTCA-1	0.03694949
M17678-1-TGCGGGTTCTCCGTGT-0	0.036950838
M77677-2-CCTCAGTTCAGCACCG-1	0.036951635
M96154-2-GGTTGTATCTTGTGCC-1	0.036952175
M57908-2-GGAAGTGGTCACTCAA-1	0.036953256
M12249-2-CTGTACCCAGTGAGCA-1	0.036953922
M952-1-TTGACCCTCTGGGCAC-1	0.036954083
M88580-1-CGTGCTTAGTCGGGAT-0	0.036954165
M67819-2-GCCATGGAGAGTTGAT-1	0.036954977
M31934-2-GTGTGATAGAGTGTGC-1	0.03695551
M10632-1-TGTACAGGTACAGTAA-0	0.036956392
M90262-1-CTCCATGCAACGGCCT-0	0.0369577
M97343-1-TAATCTCGTAAGTTGA-0	0.036958028
M33688-2-TATTGGGTCCATTTAC-1	0.0369584
R47354365-1-GCTTCACTCGCAAGAG-0	0.036958564
M82307-2-CCGCAAGGTTAGGAGC-1	0.036958832
R987978-1-TTTGGAGAGAAGCGCT-0	0.036959123
M29270-1-ACACAGTCACTAGAGG-0	0.036959253
M10795-2-GGCACGTCAATTCTCT-1	0.03695929
M78717-1-AGGTAGGTCTCCGCAT-0	0.036959358
R93024957-1-GACTATGGTTGGACCC-0	0.03695996
M16963-1-GGAAGTGAGCTTCATG-0	0.03696133
R93024957-1-GTGCTTCAGTTCCAGT-0	0.036962982
M77591-2-TTCGGTCCACCTAAAC-1	0.036963504
M31323-2-CCTCAACCACACCGCA-1	0.03696356
M29668-2-ACTTAGGAGACTACGG-1	0.036964063
M5548-1-CAGGGCTGTTGTGCAT-0	0.036964905
M66831-1-ATGTCCCCAACTTGCA-0	0.036966484
M26992-2-CAAGGGAAGACAGTCG-1	0.036966708
M77159-2-AAGACTCGTGACACAG-1	0.036966763
M78204-2-AACAAGAAGCCAAGCA-1	0.03696691
M93645-2-CATGCGGAGATGTTGA-1	0.03696699
M12876-2-TAGGAGGTCATCCCGT-1	0.036967274
M67819-2-TATTCCAAGACAGCGT-1	0.036968622
M56862-1-TAGCACACAGTCAACT-0	0.03696867
R987978-2-GGTCACGGTGGTTTAC-1	0.036969673
M1746-2-GTTAGACAGGTCGTAG-1	0.03697029
M8299-2-TGCTCCAAGCAGCAGT-1	0.036970995
M81049-2-GGCTGTGAGACTCCGC-1	0.036971103
R71312082-1-TATTGGGGTCTTACTT-1	0.036971256
M24508-1-AGTGTTGAGAGGTCAC-0	0.03697203
M65797-2-AGTGACTAGAAGGATG-1	0.036973704
M90262-1-GTCGTAAAGGGTTGCA-0	0.03697371
M11589-1-CACTTCGAGCGAGTAC-0	0.03697428
M11589-2-AGCTACAGTAGTCGGA-1	0.03697432
M17230-1-CTAGACAGTACGATTC-0	0.036975212
M24530-2-GATCACACACCGTACG-1	0.03697541
R47354365-2-TATCTGTAGTGTAGTA-1	0.036976367
M13092-1-TCTCAGCGTTCAAGTC-0	0.036976475
M89571-1-GAAGCCCTCCCATGGG-0	0.03697746
M33688-1-TCACTATTCGTTCGCT-0	0.03697749
M33688-1-CTCCCAAGTCTGTAAC-0	0.036977813
M50086-2-ATGACCAGTTCCACGG-1	0.036978222
M94804-2-TAATTCCAGCAAGTGC-1	0.036978364
M10795-2-AGCGCCACAAAGGCAC-1	0.036978442
M94314-2-TTGTTCAAGCTGTTCA-1	0.03697919
M32048-1-AGGATAATCCGATGTA-0	0.036980096
M78435-2-CCGGGTACAACCACAT-1	0.036980517
M952-2-AGAACAACAATTGAGA-0	0.036981635
M74087-2-TTGTTTGTCTATACTC-1	0.036982547
M98451-1-CCCTGATGTCTCAGAT-0	0.036983114
M66831-1-TCCAGAACAAAGGCAC-0	0.0369834
M98137-2-CTGCCATTCACTTGGA-1	0.036983717
M43479-1-TCCACGTAGTAGAGTT-0	0.036983885
M80453-1-CTCAAGAAGATAACGT-0	0.0369848
M62833-1-GTGTCCTTCTCTGCTG-0	0.03698496
M19562-2-TGTTCCGGTTTCGGCG-2	0.036985077
M47207-2-CATGCGGGTAACACCT-1	0.036986426
M13960-1-CTAACCCTCTGTAACG-0	0.036986608
M84920-1-ACTGATGCACTACCGG-0	0.036987063
R91507465-1-ACGCACGGTGGCTACC-1	0.0369872
M80319-1-CTACTATAGCCTAACT-0	0.03698823
M2540-1-GCGTTTCCAGTCTACA-0	0.036989342
M29668-1-GTACAGTGTCGCTGCA-0	0.036989514
M28337-2-CATCCGTAGATCACCT-1	0.036989648
M24478-1-GCCGATGCAGGATTCT-0	0.036990937
M13960-2-GTGCGTGTCCAAGGGA-1	0.036991123
M4516-2-GCAACATGTGCCCACA-1	0.03699118
M76678-2-TAACTTCGTGAGGATC-1	0.03699118
M899297-1-GCGATCGGTACTCGCG-0	0.036992494
M96154-2-GAGTGTTCACTGTCGG-1	0.036992542
M79757-1-GTCATCCAGAGGTATT-0	0.036992695
M18243-1-CAACAGTTCGTAGTCA-0	0.036992818
M42387-2-AGGTCATTCATGCCCT-1	0.036992975
M84538-1-TCCTGCAAGCCTGAAG-0	0.036993764
R93024957-2-CACCAAAAGCACTGGA-1	0.03699461
M46660-2-TCAAGCAAGCGTCTGC-1	0.036994927
M12876-2-TTCATTGAGCCACAAG-1	0.03699548
M793497-2-GCACGTGGTGCCTTTC-1	0.03699565
M77677-2-AAAGGGCAGGTGCTTT-1	0.036995843
M12876-1-GTAGAGGAGACCAGCA-0	0.036996108
R47354365-2-TGTGAGTAGTAGCTCT-1	0.03699648
M75505-1-TACCTCGTCCCTCAAC-0	0.036998358
M42172-2-CATGCTCCACCTGCAG-1	0.036998615
M77677-1-ACACAGTTCAAGGTGG-0	0.036998782
M60126-2-GCCCAGAAGGCTAAAT-1	0.03699882
M19551-2-ATTTACCGTGTGACCC-1	0.036998834
M54396-2-GCTTCACTCCGTATGA-1	0.03699931
M93645-1-CATTCATGTCGGAACA-0	0.03700101
M88462-2-GAAGGACTCCTCAGAA-1	0.037001386
M77549-2-CCCAACTCAGAGAAAG-1	0.03700261
M69259-1-ATGGTTGAGCGCCTTG-0	0.037003424
M80319-1-CCACTTGGTCAAACGG-0	0.037003756
M7107-1-GCAGCCAAGGGCCCTT-0	0.037003797
M36086-1-GTGTAACGTTAGTTCG-0	0.03700389
R3817943-1-GATCAGTGTGCTGTCG-0	0.037003934
M78204-1-CTGCATCTCGAGTCCG-0	0.037005004
M79033-1-GTTATGGTCAATGTCG-0	0.03700682
M84538-2-CATTGCCAGCTAATGA-1	0.037008166
M3760-1-GTGTTCCGTAACGCGA-0	0.03700918
M28098-2-TTAGTCTTCCAACACA-1	0.037009276
M85981-2-GCCAGGTGTCGTGTTA-1	0.037009377
M58835-1-CTCATTACAACCACGC-0	0.037009936
M67819-1-AGTTCCCAGCATCAGG-0	0.037010003
M30150-1-TATTTCGAGCTGAGTG-0	0.037010662
M86015-1-GACGCTGAGAGGCGGA-0	0.037010808
R64123404-1-GTCGCGAAGGCTAGCA-0	0.037011504
M36086-1-ATTCGTTAGGAAAGGT-0	0.037012957
M1994-2-GCATCTCAGGAGAGTA-1	0.037013378
M42557-1-TCCCACAGTGTATTGC-0	0.037013453
M56398-2-CCTGCATAGAACAGGA-1	0.037014123
M14631-1-GCTTGGGAGCTACGTT-0	0.037015423
R85130907-1-GTCCTCAGTCTGCAAT-0	0.037015513
M27500-2-CGTTGGGAGAATTGTG-1	0.037015542
M00_1061-2-ACTATCTAGAGCCCAA-0	0.03701599
M1994-1-GGGTCACGTGGCAGAT-0	0.03701631
M14153-2-TCTACCGCATATAGCC-1	0.03701671
M323252-1-ATAGGCTGTTGCTCCT-0	0.037017435
M27500-2-GGGTGAACATGTCTAG-1	0.037018403
M14897-2-TCCCAGTCATTCACAG-1	0.037018448
M67819-1-GGGCCATGTCTTGAAC-0	0.037018713
M34583-1-GGCTTTCGTCACTTCC-0	0.037018955
M120539-2-CAGGGCTGTTCTATCT-1	0.037019957
M52014-2-GTTACAGAGCGATGAC-1	0.037020363
M87037-2-GGAGAACTCGACGCGT-1	0.037021402
M85047-1-AACCTGAAGCTCATAC-0	0.037021525
M42055-2-CGTGAATAGTCGCGAA-1	0.03702155
M12876-2-CTGTGGGAGAGTTGAT-1	0.0370244
M395695-2-CTCACTGGTGAGTCAG-1	0.037024416
R11624423-2-AGGGCCTAGTGAGCCA-1	0.037025534
R11624423-2-TCTTCCTGTCAACACT-1	0.037025627
M952-2-ACTATTCAGTGCTCAT-0	0.037025906
M18243-2-CCGAACGTCATGAAAG-1	0.03702642
M67819-1-GTGCACGTCGTTCGCT-0	0.03702701
M24508-2-CCTTCAGCAGCAGAAC-1	0.037027605
M14897-2-GTGGAAGGTGTCGATT-1	0.037027832
M13090-1-GAGTCTACAACTGAAA-0	0.037027832
M10247-1-TCTCACGGTGGTTTGT-0	0.03702834
M29668-1-GCAGCCAGTTGCTTGA-0	0.037028354
M994765-1-CATTCTATCTTCCGTG-0	0.037028726
M19551-1-TCATGCCAGTCACTGT-0	0.037030097
M96154-1-GAGTCTATCCTCAGAA-0	0.037030615
M52649-1-TTCTTCCCAATATCCG-1	0.037031062
M60733-1-TCATGAGTCCCAGGCA-0	0.03703148
M35559-2-CTACATTCATCTAACG-1	0.037032317
M78435-1-TCTAACTAGGCTTAAA-0	0.03703342
M19551-2-TACTTGTTCCTACTGC-1	0.037033983
M52649-1-TGATTCTCATGACAAA-1	0.037034795
M54150-2-GTACAACTCGCAGATT-1	0.03703608
M95506-2-ACAAGCTCACTCAAGT-1	0.037036266
R82441989-1-CCTCCTCCATCGAGCC-0	0.037037186
M17230-2-CAACAGTCACATGTTG-1	0.037038647
M87037-1-GTGCGTGCACTGAGGA-0	0.03703866
M33241-1-ATTCTACGTCGATTTG-0	0.03703871
M83930-2-GAGTTTGGTTACACAC-0	0.03704154
M15395-1-TCGGTCTTCAGCCTTC-0	0.037041605
M99891-2-GCCAGGTCATTGAAGA-1	0.037041686
M68642-1-TCACGCTTCTAGTGAC-0	0.037042063
M37112-2-GATCATGTCGGCATTA-1	0.037042215
M68895-1-TATTGGGAGCTTAGTC-0	0.03704525
M40437-2-GGCGTCAGTAGCGATG-1	0.037046
M1994-2-AACCCAAGTCGTCAGC-1	0.037046604
M27500-1-CAAGGGAAGCCGTTAT-0	0.03704694
M22156-2-CTGCGAGGTCTGCAAT-1	0.037047148
M68895-2-GAGATGGTCCCATTTA-1	0.03704866
M36086-2-TTCGATTAGTCAACAA-1	0.037048906
M83234-2-ATCGATGCATGGACAG-1	0.037048943
M32482-1-AGGTCATGTTCTCCAC-0	0.03704904
M84538-2-AAAGAACAGCTGGCTC-1	0.0370494
M11243-2-TGTGTGATCTTGGTCC-1	0.037051946
M34583-2-CAATACGAGACCATGG-1	0.037052125
M67370-2-CAGCGTGAGCTGCCTG-1	0.037052646
M55722-2-CAGATTGAGAACGTGC-1	0.03705317
M395695-1-GGGTCACCAGTCAGTT-0	0.03705349
M66831-1-GTTACAGCAGACATCT-0	0.037053503
M79757-1-ACTTTGTTCTCACGAA-0	0.037053585
M97954-1-ATTTCACAGCCTTGAT-0	0.0370548
M24587-2-AGACTCAGTTCGAACT-1	0.037054986
M37941-2-ATTTACCGTAGTGTGG-1	0.03705519
M36388-2-TATCCTAGTAGGAGGG-1	0.037056334
M80319-2-AACCCAACATTGCTGA-1	0.03705657
M34070-1-TCATCATTCGAGCCTG-0	0.037057932
M9699-2-GGAATCTAGCAACTCT-1	0.03705826
M75358-2-AGTACCATCCTGGGTG-1	0.037060753
M78451-2-GGAGAACAGTAATTGG-1	0.037061185
R47354365-1-CATGCTCTCAGACCGC-0	0.03706125
R47354365-2-CTCTGGTGTGACTATC-1	0.037061498
M18556-1-ATTCCATGTGAGCTCC-0	0.037061498
M77677-1-AACCCAACATTACGGT-0	0.03706179
M55722-2-CTTCCTTTCCAAATGC-1	0.037062317
M40816-1-GCAACCGCATCGTCCT-0	0.03706272
M47207-2-CAGTTCCTCCTATTGT-1	0.03706399
M27521-2-TTCTCTCAGTCACTAC-1	0.037064005
M97954-1-CCTCAGTGTGGGTCAA-0	0.03706402
M19631-2-TTTACGTTCGAGTCCG-1	0.037064523
M32931-1-AAGGAATCAACGTTAC-0	0.037064575
M13092-1-CCTTGTGGTGTTACAC-0	0.03706504
M153-2-TCCGATCGTGTTACAC-1	0.037065145
M50067-2-GACTCAAGTTTCGACA-1	0.03706546
M69259-2-CAGATCACAATGCTCA-1	0.037065987
M45871-2-GATTCTTGTTTCCATT-1	0.03706615
M22156-1-TTGTTGTTCCAAAGGG-0	0.03706633
M323252-1-GGGTGTCAGCTCAGAG-0	0.037066713
M74087-2-CTACTATTCCACAGCG-1	0.037069086
M75358-2-GTGGGAACACGTACTA-1	0.037070047
M34070-2-AGAACAAGTCAGCGTC-1	0.037070364
M74087-2-GGCTTGGTCGCTAAAC-1	0.037070885
M23048-2-GCCCAGAGTACTGACT-1	0.03707099
M14897-2-CTCCCTCCAATTGCAC-1	0.037071496
M15395-2-CGGGTGTCAAGTGTCT-1	0.03707174
M85747-2-TCTATACTCAGCGTCG-1	0.037073266
M80700-1-TCTACCGGTTCCAGGC-0	0.03707442
M10632-2-TAAGCACGTATGGTAA-1	0.03707621
M24420-1-CGTGCTTCAAGACGAC-0	0.037076775
M82307-1-TCAGGGCCACGCACCA-0	0.037077222
M96533-2-CCCTAACTCGGTAGGA-1	0.03707774
R47354365-2-AGCGTCGCAATACGAA-1	0.037077818
M19527-1-AACAAGAAGAATTGTG-0	0.037077833
M79777-1-CCTTTGGCATTGCCGG-0	0.03708029
M93392-1-ATTACTCTCGCTTGCT-0	0.03708032
M120539-1-AGCTCAATCGTCACCT-0	0.037080914
M33636-1-CTCATCGGTCGGAACA-0	0.03708093
R54396902-1-TCCGGGAAGCAACTTC-0	0.037081044
M79757-2-ATTTCACGTCCCTGAG-1	0.037081078
M9374-2-TTGATGGCAAGTGTCT-1	0.03708125
M44889-2-CTGCTCAGTTTGGGAG-1	0.03708153
R29903274-2-AAGGAATAGCAATAGT-0	0.037083223
M90262-1-TCACTATTCTAAGCGT-0	0.03708468
M23048-2-TTATTGCTCTGTAAGC-1	0.037084777
M19562-2-AACTTCTAGTTGGAGC-2	0.037086263
M52014-2-ACCAACAGTTTGTGGT-1	0.037086777
M91854-2-TCATTCAAGGATATAC-1	0.037086904
M90262-1-CTAACCCGTAATTAGG-0	0.037086923
M3760-2-TCGACGGCATTGACAC-1	0.037087355
M395695-2-TACTTGTGTGAGAACC-1	0.037088454
M6976-2-TAGAGTCCATGGCCCA-1	0.037089117
M994765-1-GAAGGACCAATCGCCG-0	0.0370895
M43479-2-ATTACCTGTATGGAAT-1	0.037089873
M87037-1-AGGAGGTAGTTTGCTG-0	0.037090708
M29124-2-TAATTCCTCCCGAGTG-1	0.03709097
M67819-2-TTCGCTGTCCATACAG-1	0.037091833
M64293-2-TCGCTTGTCAGACTGT-1	0.037092187
M7949-2-GTGATGTCAGAGTTCT-1	0.037093095
M53452-1-TGGATCAGTTTGGGTT-0	0.037094727
M49935-1-GCTTGGGCAGGCGATA-0	0.03709525
M8926-2-GGCAGTCCACAGCCAC-1	0.037095297
M93645-1-ATCGCCTTCCCAATAG-0	0.03709541
M85747-2-TCCCAGTGTCAAAGTA-1	0.037096456
M74087-1-CAATACGCACCCAATA-0	0.037096497
M66936-1-GGTGTCGGTGTACAGG-0	0.037096705
M76651-1-GTTTACTAGCGTTCAT-0	0.03709719
R37065652-1-GGAAGTGTCTTGGAAC-1	0.037097562
M39676-2-TCACTCGCACACAGAG-0	0.037097696
M89640-1-CCCAACTGTGCAATGG-1	0.037097897
M2646-1-AAGTCGTGTACGCGTC-0	0.037097927
M79856-1-TACCGGGGTGCATGAG-0	0.037098378
M97362-2-AGATAGAGTTTACGTG-1	0.03709908
M14153-1-GTAGAAACATGTGACT-0	0.03709936
M88462-1-CTACAGAGTTAGGGAC-0	0.037099876
M26992-2-TAACCAGAGGAGAGTA-1	0.03710087
M26914-2-GTTTGGACAGCTGAGA-1	0.037101258
M30944-1-CATAGACTCGCTTAAG-0	0.03710155
M99364-2-TACGTCCCAGGCCCTA-1	0.03710252
M89571-1-ACCTACCCAAAGAACT-0	0.037103523
M18556-2-TGTAAGCCAGTATGAA-1	0.037103668
M16963-2-CAACCAAAGCACTCTA-1	0.037105102
M28098-1-AGACACTCAAGCCCAC-0	0.037105434
M62439-1-GCTACCTTCGTCCTCA-0	0.037105825
R47354365-2-TTACCGCAGTGGACTG-1	0.037105896
M91854-2-GAGTCATAGGTTGGTG-1	0.037106726
R93024957-2-AGTGCCGAGGTAGATT-1	0.037107073
M681122-1-GTGGGAAAGTTTCGAC-0	0.037107445
M79856-1-TCATCATAGCATCAGG-0	0.037108276
M782872-2-TTGCGTCAGACTTGTC-1	0.037108883
M93645-1-CAACGGCTCGTCGGGT-0	0.037109107
M56862-1-ATGAGGGAGAGAGCAA-0	0.037110247
M9374-1-TTCATGTCAGGTTCCG-0	0.03711077
M88462-1-CGATGGCGTCCCGCAA-0	0.037110895
M994765-1-CAGGTATTCAGACATC-0	0.037110902
M84522-1-GATAGAATCAACTTTC-0	0.037110977
M93645-1-ACGGTTAAGTTCACTG-0	0.03711122
M782872-2-GTTAGTGTCGCGTCGA-1	0.037111696
M87879-1-TCATGTTAGGGTACGT-0	0.03711193
M52649-2-GGACGTCAGCTACGTT-0	0.037112027
M18556-2-CGGGACTGTAGCTGTT-1	0.03711229
R91507465-1-AATTTCCAGGTTCAGG-1	0.03711234
M32995-1-CATTTCAAGAATTCAG-0	0.037112664
M44095-2-GCCCAGACAACTAGAA-1	0.037113182
R74718818-2-GGTCACGGTCAGGAGT-1	0.037113927
R74718818-1-AACCAACAGTACGAGC-0	0.037113957
M78451-1-CGATCGGCAGTTGGTT-0	0.03711511
M98743-2-TCGGTCTTCGGAATTC-1	0.037115622
M63927-2-GATAGCTTCGTAACAC-1	0.03711573
M87037-2-GGAGGTAAGACAGCTG-1	0.037116427
M952-2-CATCCGTCATTCACCC-0	0.037116524
M66831-2-CTCCTTTAGAAGGCTC-1	0.03711858
M74087-1-CGAAGGACACATGTTG-0	0.03711895
R34603918-1-GACATCATCACCTCTG-0	0.037120454
M18243-2-GGGTTATCACTGATTG-1	0.037120692
M19551-2-AGCTACATCTTAATCC-1	0.037120752
M72114-1-CTGGTCTAGCGATCGA-0	0.037121166
M14897-1-CTCGAGGAGGTTGCCC-0	0.0371216
R66740909-2-TGTTCATAGCAGCGAT-1	0.037123177
M395695-2-TACTGCCCATTGCAAC-1	0.037123922
M77223-2-GTCAAACAGTGGAAGA-1	0.037126567
M41907-2-ACCACAATCTTCTTCC-1	0.03712713
M93645-1-AGAAGCGTCTTGAACG-0	0.03712723
M18243-1-AGGATAACACTACCGG-0	0.037128
R74718818-1-CGGGCATAGACCACGA-0	0.037128
M24443-1-TTCAGGAGTACTGTTG-0	0.037128158
M36086-2-TCCGATCTCACTGAAC-1	0.03712966
M96533-2-GCCAACGAGCACTGGA-1	0.037129715
M59080-1-GCGTGCATCATTTGCT-0	0.037129916
M77549-2-GTACAACAGGGACTGT-1	0.037129972
M73787-2-ACCAACATCCTAGCCT-1	0.03713074
R16741095-1-TACGTCCAGCTAATGA-0	0.03713149
M19551-2-GTACAGTTCGCGCCAA-1	0.03713179
M35312-2-ATGCGATAGCCTCCAG-1	0.037132233
M55915-1-AGGTGTTTCTGGAAGG-0	0.03713415
M18243-2-TACCTCGGTGCGACAA-1	0.03713428
R20510687-1-TTTGTTGCAGAAGTGC-0	0.037134353
M77549-1-AGGTCTACAGAGGCAT-0	0.037135065
R74718818-1-CCTGCATAGGTTAGTA-0	0.037135795
M952-2-CCAATTTTCTCGTGAA-0	0.037136447
R20510687-1-AGATAGAAGCGCCTCA-0	0.037136976
M19631-2-GTCTTTACAACAGCTT-1	0.037137106
M76651-1-CCTCATGGTTGGGAAC-0	0.037137162
M36086-1-TCTACATTCCGCACGA-0	0.03713843
M42387-2-AGGATCTGTCACTCTC-1	0.037138578
M4516-1-GTTGCTCTCCGTGGTG-0	0.037139043
M85047-2-TCAGTTTTCTTGCAAG-1	0.037139207
M7949-2-TCATCATAGGCTTTCA-1	0.037139863
M30150-1-AGTTCCCGTCCAATCA-0	0.037140314
R72407598-1-TGATCTTTCCGGTAGC-0	0.037141386
M42172-1-GAGACTTTCTTCCAGC-0	0.037141595
M614558-1-CACATGATCGACGATT-0	0.037142657
M42172-1-CAGCACGTCGGTCACG-0	0.03714412
M3760-2-AGTGACTTCTAAGAAG-1	0.03714484
R29903274-2-ACCTACCGTCTGGTTA-0	0.037145097
M638682-2-CCGTGAGCAACTTGGT-1	0.03714559
M793497-2-GTTGTGAGTCCAAAGG-1	0.037146464
M36388-1-CGACAGCCAGAGCCCT-0	0.037146695
M5548-1-AGGTTGTGTGTGTACT-0	0.03714699
M42055-1-TATCTTGGTTGGGTTT-0	0.037147403
M6130-1-TTTCGATAGGGTACAC-0	0.037148815
M58268-2-GTAGGTTGTCAGTCGC-0	0.03714945
M52649-2-TCATATCGTCGGCTAC-0	0.03714967
M00_1061-2-TACGTCCAGCAGCACA-0	0.037149813
M6559-1-CTTCGGTTCCGCTAGG-0	0.037149988
M97856-2-AACGAAACATCCCACT-1	0.0371505
R37065652-2-TCAAGCACACCCAATA-0	0.037151482
R99126836-1-TTTCGATGTGTGGACA-0	0.037153076
M88462-1-TACTTGTAGTAACCTC-0	0.03715338
M17230-1-ATCGGCGTCTCGAACA-0	0.0371548
M34070-1-TAACACGTCTGCTTAT-0	0.03715487
M65797-2-TAACACGGTATTGGCT-1	0.037156157
M32482-1-GGGACTCGTCGTGGTC-0	0.037156187
R11624423-1-ATCCCTGCAAGCGCAA-0	0.037156366
M20485-1-AAAGGATAGCGACTTT-0	0.037156597
M18556-1-TCCTCCCTCTCAACGA-0	0.037156966
M40437-1-TGCGGCATCTAGTTCT-0	0.037158273
M19527-1-GGGCGTTGTCGGTGTC-0	0.037158616
M793497-2-AGTACTGGTCGCATTA-1	0.037158847
M37256-1-GAATAGAGTCTGCGCA-0	0.03715889
R47354365-2-CCACCATTCTTCACAT-1	0.03715941
M10874-1-ACGGTCGCATCGATGT-0	0.037159413
M46660-2-TGTGTGACAGCGACCT-1	0.03715957
M93645-2-AGGAAATTCTCTCTTC-1	0.037160303
M54416-2-GGAACCCCATGGCACC-1	0.037160758
M38374-1-TGCACGGTCCGCACGA-0	0.03716088
M8231-1-CTAAGTGAGTGCCTCG-0	0.03716197
M96154-2-TGAGACTTCTCGTCGT-1	0.037162937
R20510687-2-TGCGACGTCACCACAA-1	0.037163373
M7107-2-CTTCGGTAGTAGATCA-1	0.037163813
M21500-1-GGGCCATCATACTGTG-0	0.03716474
M41832-2-GGTCACGGTGGGAGAG-1	0.037164796
M15395-1-CATCGGGAGACGTCGA-0	0.03716545
M47819-2-AACGGGACACAAGCCC-1	0.037166744
M33987-2-ATTCCTACAACCAGAG-1	0.037167266
M97579-1-TTCCGGTGTGATGAAT-0	0.037167683
M18243-2-AGACCCGTCAGAGCAG-1	0.037167694
R29903274-2-GACATCATCAAAGACA-0	0.037167847
M9700-2-ACTTCGCCAGAGGGTT-1	0.037167963
M68642-1-CTACAGATCAAGCCGC-0	0.037167996
M6130-1-TATCTGTGTGCCGAAA-0	0.037168026
M58835-1-GTCTTTAGTCATTGCA-0	0.03716822
M55915-2-CCCATTGTCCTACAAG-1	0.037169006
M793497-1-CTGCCATTCCCGTGAG-0	0.03717087
M11589-1-CTCCAACCACTACCGG-0	0.037171964
R20046260-3-AATCGTGGTGACAACG-1	0.037172183
M44145-1-ACGTTCCGTCTGTGAT-0	0.037172284
M63927-1-TCAGGGCGTCATCGGC-0	0.037172627
M82307-1-CTCTGGTAGAATCGTA-0	0.037172843
M32048-2-CTCTCGAAGAGAGCGG-1	0.03717286
R41342753-2-AACCCAAAGGATTCCT-1	0.037172902
M31934-2-CTCAGGGGTCTACAGT-1	0.03717316
M42557-1-CCTCATGAGAAACCAT-0	0.037173185
R42560037-2-ATTCCATTCGTTCTGC-1	0.037173197
M24508-2-GTCGCGAGTAACAGTA-1	0.03717437
M52364-2-TCAATCTGTGGGATTG-1	0.037174758
M40274-2-AGGGTTTAGTATTGCC-1	0.03717497
M78435-2-TCAAGTGAGCACTCAT-1	0.037174974
M87879-2-AGTAGCTTCGAAGGAC-1	0.037176326
M28098-2-TGGATGTGTCCATACA-1	0.03717693
M67003-2-TCAATTCCACCGTCGA-1	0.037177376
M88032-2-TGCGACGTCAAGTGTC-1	0.03717742
M952-2-ATGCATGCACGTACAT-0	0.037177928
M15395-1-AACCAACTCCGATGCG-0	0.037178222
M42172-2-GTCATGATCAGTGGGA-1	0.03717885
M638682-1-CTCTCGAGTCTACGAT-0	0.03717953
R97933855-1-CGCATAACACAGCCAC-0	0.037179537
M55722-2-GAGGCAACACATGAAA-1	0.03718045
R14266701-2-GAAGGGTTCTGCACCT-1	0.037181087
M793497-2-TTCGCTGTCCCTGTTG-1	0.037181683
M32995-2-ATGTCTTCAAGTAGTA-1	0.037181806
M11938-1-GTGGAAGGTCCAGCAC-0	0.03718297
M93645-2-GAGATGGCACCTGCGA-1	0.037183486
M84578-1-TCTCCGACACAAATAG-0	0.03718379
M79856-2-GTCAAGTCATCTCATT-1	0.03718448
M45994-1-ATCCGTCGTACCTAAC-0	0.03718505
M323252-1-GCGATCGTCACCGGTG-0	0.037185233
M1140-1-GATCGTACATTGGGAG-0	0.037185278
M81035-2-ACCCTCATCCAAGCAT-1	0.037185784
M76651-2-CGTAATGGTAGCTTTG-1	0.03718628
M76678-2-TCAGGGCTCAGACATC-1	0.037186287
M95774-1-CTCTCAGGTACGGCAA-0	0.037186325
M53452-2-CCAATGATCCACAGGC-1	0.037187528
R71312082-1-CACGTTCAGCTGTCCG-1	0.037187696
M74087-2-GACACGCCATTGAGCT-1	0.03718785
M3760-2-CAACAACCAATCCTAG-1	0.03718803
M93645-1-AGTACTGGTCCAAATC-0	0.037188247
M40584-2-GCCCGAATCCGGTTCT-1	0.03718826
M79757-2-TGGGAGAAGCGACATG-1	0.03718833
M2851-1-GTCTGTCAGTCCCTAA-0	0.037189282
M639636-2-GGGTGTCAGGCTAACG-1	0.037190106
M33868-1-CTTTCGGGTGTCCAAT-0	0.03719109
M153-1-TTAGGCACAGTTAGGG-0	0.03719205
M93645-2-CATCGGGTCAGTCAGT-1	0.037192848
M66132-1-CCTAACCTCAAGAAAC-0	0.03719288
M77549-1-ACGGAAGTCCGGTAGC-0	0.03719397
M75358-2-CCCAACTTCGCAGTCG-1	0.0371949
M96154-1-CGCCAGACATCGTGGC-0	0.037194997
M37112-1-CTTAGGACACCGTGCA-0	0.037195742
M41812-3-CCACTTGTCACGTAGT-0	0.037196778
M85047-1-ATACCGAAGACCATGG-0	0.037198346
M58835-2-GCGTGCACATAATCCG-1	0.037198737
M8231-2-TACCCGTGTGCAGTGA-1	0.03719916
M30150-1-GCACGGTAGCACTCTA-0	0.037199277
M66831-2-AGAAGTATCAAACGAA-1	0.037199818
M7107-2-TGATCTTTCAATCAGC-1	0.037200645
M85747-1-GAGCCTGCACAGCTGC-0	0.03720074
M1140-2-TCTTTGACAGCATCTA-1	0.03720155
M93645-1-ACGGAAGGTGTCCGTG-0	0.037201967
M30150-1-TGAGGAGTCCTACGAA-0	0.0372029
M10247-1-CCTCATGTCATTCGTT-0	0.037203558
M15770-1-GTAGATCCAATCGTCA-0	0.037204638
M90262-1-TAGACCATCATCTATC-0	0.037205234
M42387-2-CTCTCGACACTGGCCA-1	0.037205435
M10247-1-GTCCACTGTCCCTGTT-0	0.03720584
M77223-2-GTCTAGATCCTAGCTC-1	0.037207033
M44145-1-GTCAAGTGTTATGACC-0	0.03720725
M21500-1-CGATGCGGTCCGTACG-0	0.037207723
M10632-1-CAGCCAGGTACAGAGC-0	0.03720817
M4310-1-CATCGTCCAGGACATG-0	0.037208304
M28098-2-TCATGAGGTACAACGG-1	0.037208345
M32995-1-AGCCAGCTCTCTTCAA-0	0.037208367
M32048-2-AGTACCATCTCCGATC-1	0.037209313
M15656-2-ATCATTCAGCTTACGT-1	0.03720941
R54396902-1-TAATCTCGTCATCCCT-0	0.037210442
M31660-2-TCAGTGACAGAATTCC-1	0.03721046
R36605992-2-TCGAAGTCACATCCCT-0	0.037211005
M44145-2-CTGCCATCATCAGTGT-1	0.03721106
R34603918-2-CATTGCCGTCACCGAC-1	0.037211314
M70397-2-ATGCATGCACCCAACG-1	0.03721137
M89640-1-TAAGCACGTCTTCATT-1	0.037211437
M12876-2-TTTATGCAGCTGACCC-1	0.03721161
R85130907-1-TGGAGGATCGAGAGAC-0	0.03721193
M66831-1-TTCTCTCTCCATAGAC-0	0.037212197
M99891-2-CATACCCTCGCACGAC-1	0.037212756
M45994-2-TGTTGAGAGACGAGCT-1	0.0372144
M16963-2-ATCGCCTTCTGGGATT-1	0.037214708
M71503-2-TTGAACGGTGGTTCTA-1	0.037215244
M22156-2-AGCTTCCCAGCCTACG-1	0.037215278
R10424475-1-GCATCTCAGCCTAGGA-0	0.037216976
M639636-2-ATTCACTCAAAGGATT-1	0.0372178
M20834-2-ATTCTACTCTAGTGTG-1	0.03721933
R93024957-2-AGGCATTGTGAATTAG-1	0.037219435
M46007-1-ATCGTAGCAGACAAGC-0	0.037219763
M97728-1-CTACGGGAGCAAGTGC-0	0.037219793
M18243-2-CTGCCATCATTCACAG-1	0.03721993
M40437-2-CTCTCAGCATTGAAGA-1	0.03722047
R74718818-2-TCCCACACAACAGCTT-1	0.0372216
M67819-2-TGTCAGAGTGGCAGAT-1	0.03722267
M17230-2-ACTGTCCAGTGAGGCT-1	0.03722313
M681122-1-AGGACGACAGGTGAGT-0	0.03722474
M57015-1-CTGCCTAGTTAAGACA-0	0.037225116
M68895-1-GAACACTTCCTCACGT-0	0.037226617
R93024957-1-GATAGAAGTTGAAGTA-0	0.037228055
M24587-1-TTGGTTTAGCTTAGTC-0	0.03722862
M88743-1-GACTCTCGTATGGAAT-0	0.037228994
M15036-1-CGTGTCTGTCTCTCAC-0	0.037231266
M47207-2-TTCAGGACACAGTGAG-1	0.037231714
M91139-2-CTAACCCTCCGAGCTG-1	0.037232205
M97362-1-ACCAACATCACTACGA-0	0.037232336
M19631-1-AGGGAGTCAAACCGGA-0	0.037232686
M74600-2-ACTTTCATCTGGGCAC-1	0.037233632
M93603-1-ATACTTCTCACTGTCC-0	0.037233893
M52649-1-TCGTCCATCAGTGATC-1	0.03723449
M58268-2-CACTGGGGTACAGCGA-0	0.037235335
M71503-1-CTCATCGAGGCTTCCG-0	0.037235897
R16741095-2-GTGACGCCAGAACGCA-1	0.03723648
R52225174-2-AGAAATGTCGCAACAT-1	0.037236843
M91573-1-AATCACGAGCGGACAT-0	0.037237078
M77549-2-TCACATTTCTGCGAGC-1	0.037237957
M42557-1-TGACAGTAGTGCCTCG-0	0.037238207
M10795-2-TCCCACAGTATCGAAA-1	0.03723891
M62967-2-GCCCAGAAGTGGTGGT-1	0.037239254
M16963-2-GAGCTGCGTTTCCCAC-1	0.037239846
M13822-2-TGAATGCCAATCGCAT-1	0.037239987
M20356-1-AGACCATTCGGCTGAC-0	0.037241302
M87879-1-CAACAGTTCACTTGTT-0	0.037241343
M68895-2-GGAATGGGTTAATGAG-1	0.037241608
M79757-1-AGCCAGCAGAATGTTG-0	0.037242483
M75705-1-AGAGCCCCAAGATGTA-0	0.037243452
M87037-1-TGCGGCAAGACTGGGT-0	0.03724402
M7949-2-ACTGATGTCGAAGTGG-1	0.037245646
M97579-2-CGCAGGTAGAGTTCGG-1	0.037245765
M18556-1-GTCTCACAGCTTTCTT-0	0.037246037
M85981-2-TTCCGGTCACGGTAGA-1	0.037246123
M93645-2-CCGAACGAGAGGGTAA-1	0.037246916
M6559-2-GATAGAAAGTCAGGGT-1	0.03724738
M70693-1-AGTGTTGCAAGAGGCT-0	0.037250496
M74703-2-TAGACCATCTTGGATG-1	0.03725119
M20485-1-AGGCATTTCTAACGGT-0	0.03725143
R53315923-1-TGTGATGGTAGTACGG-0	0.037251834
M57908-1-TACTTACAGATAACAC-0	0.037252933
R29471893-2-TGCCGAGCAGTTTCGA-0	0.037253637
M14897-2-GGAGAACGTCGCAACC-1	0.037255377
M323252-1-GGGACTCAGCCATGCC-0	0.03725561
M44145-2-TCACAAGAGTCCCAGC-1	0.03725707
M94236-2-CGGGACTGTTCAATCG-1	0.037257403
M6559-2-CCGGTAGGTATCGATC-1	0.037257776
M77549-2-GTTAGTGGTCTTCTAT-1	0.03725825
M31079-2-GAAGCCCCAACCACAT-1	0.037259452
M24508-1-GAGATGGAGCTGACAG-0	0.03726021
M79757-2-CCTGCATGTTTAAGGA-1	0.03726072
M90262-1-GGTTGTATCTCTCGCA-0	0.037260827
M10001-1-CTTCTAAAGTTCACTG-0	0.03726113
M12876-2-AGAACAATCGGAGCAA-1	0.037261628
M93645-1-CGGCAGTAGGACACTG-0	0.037263747
R52225174-1-GCAGCCAGTCAAATCC-0	0.037263785
M7668-1-TTGGGTACATTCTGTT-0	0.03726468
M17230-2-ATTGGGTGTCCAGGTC-1	0.037264913
M32931-2-TTCCGGTCATTCTGTT-1	0.03726501
M33868-2-ATGACCAGTCCGGACT-1	0.037265565
M79757-2-AGAGAATCAGGAATCG-1	0.03726592
M33868-1-TACTGCCCATCATGAC-0	0.037267037
R47354365-2-GGTAACTCACAACGAG-1	0.03726732
M12876-1-CTGAGGCTCACGGTCG-0	0.037267722
M00_1061-2-GTAGATCTCGTCGACG-0	0.037267733
M28098-1-ACCTGAAGTGGTATGG-0	0.037267845
M14153-1-TCTCAGCTCGTCCATC-0	0.037267976
M78451-1-GTACAACGTGGTAATA-0	0.037269805
M96154-2-CGGAGAATCTTCCTAA-1	0.037271667
M89571-1-CTCTGGTAGGTAGGCT-0	0.037272464
M81035-1-AAGACAATCAGCGCAC-0	0.037272952
M58268-2-TAGGGTTCAATGTCAC-0	0.037273988
M54529-1-AATGGAAAGTTCTCTT-0	0.0372754
M5101-2-GAAGCGAAGTGCTCGC-1	0.037276193
M26992-1-AGAACCTTCAGCGCGT-0	0.037278417
M120539-2-CGAGTTAAGGTATAGT-1	0.03727871
M12876-1-AGGTCATTCCCTCTAG-0	0.03727898
M782872-2-GACTATGAGGGCAATC-1	0.037280064
M15395-2-TTCATGTTCATGGCCG-1	0.037280634
M85981-2-AGAGAATAGTAAGACT-1	0.037282974
M90262-1-GGAGGTAGTGGCCACT-0	0.037285242
R74718818-2-CCGTGAGGTCTCAGGC-1	0.03728535
M45135-1-ACGTACATCGGAGTGA-0	0.037286066
M50086-1-AGCTTCCAGTTGTACC-0	0.037286155
M67819-2-AGACAAACACCCTGAG-1	0.03728712
M6976-2-TCACTATTCATGCCGG-1	0.03728745
M78435-1-TTCTAGTAGGAAAGGT-0	0.037288286
M79196-2-AGCATCAAGAGCCGTA-1	0.037288334
M27521-2-ACGTACAGTCCTCCAT-1	0.037289433
M79757-1-CAACGATAGTAACAGT-0	0.037290677
M15656-2-TTGTTTGTCATACGAC-1	0.037291575
M35312-2-CTGCATCAGCATGCGA-1	0.037292086
M96251-2-CTCAGGGGTCTGTGTA-1	0.03729217
M9374-1-CACACAACAGTGGGTA-0	0.037292436
M24443-1-AGGGTTTGTATGTCTG-0	0.03729267
M24508-1-TGCTTGCGTTGTTTGG-0	0.037293315
M93645-2-ATGGTTGGTTCCCACT-1	0.037293427
M54150-2-ATTCACTGTCTAATCG-1	0.03729349
M56398-2-AGAGAATAGAGAGCGG-1	0.037293874
M96251-2-TGCACGGCAACGGGTA-1	0.03729515
M6559-1-TTGCCTGGTACGCTAT-0	0.037297815
M48737-1-GACCTTCTCTCACTCG-0	0.037297834
M72548-1-CCTCTAGCAGATACCT-0	0.037298117
M45994-2-AGATCGTAGGATTTCC-1	0.037298135
M76651-1-GCAACCGTCCTGCCAT-0	0.037298266
M9374-2-TCCTGCAAGACTCAAA-1	0.037298355
M67139-1-CATGGATGTCGCCACA-0	0.037298433
M19527-1-AACAAAGGTGTGTGGA-0	0.037298717
M97579-1-ACCGTTCAGTATGATG-0	0.03729916
M80571-2-AGACCATCAACGAGGT-1	0.037300017
M00_1062-1-TGGGTTATCGGTATGT-0	0.03730034
M57242-1-CAACAACCAAGCAATA-0	0.037300806
M25949-2-AGGACGAAGGCCTGAA-1	0.037301127
M153-1-TTCACGCCAGAACTCT-0	0.037301283
M63927-2-GCGTGCATCAAGAGTA-1	0.037301574
M10001-1-TACCGGGCAGATTCGT-0	0.037301578
M79856-1-ATAGAGAGTACGCGTC-0	0.037302054
M7107-2-CATGCCTGTGTTACAC-1	0.03730207
M98137-2-GTTTGGAAGCGCCGTT-1	0.03730244
M8359-1-TGTTGAGTCACCTCGT-0	0.037302546
M98743-2-CTAGGTATCTCAGGCG-1	0.03730301
M14897-2-AACGGGAAGTGATAGT-1	0.037303437
M16963-1-ACGTTCCGTTAGCGGA-0	0.037303682
R47354365-2-TTCTTCCAGAAGCTCG-1	0.037304353
R20917568-2-TCATCATTCCACACCT-0	0.037305277
M28098-2-AGATGAATCACTTGGA-1	0.037305575
M40584-1-TAACCAGAGGACAGCT-0	0.03730602
M70834-1-GCAGCCACAAACTGCT-0	0.03730638
M84538-1-GTTACAGAGGGAACAA-0	0.03730838
M80319-1-GGGTTATGTGACACGA-0	0.03730901
M36086-1-CCGGTGAAGACTCTTG-0	0.0373108
M31323-2-GAGAAATAGCCGGAAT-1	0.03731082
R14266701-1-CTTCGGTAGGATTTCC-0	0.037311092
M88743-2-TGTTCATGTCTTTCAT-1	0.037312407
R87038802-2-GTGCTGGTCATTGAGC-1	0.037312612
M94804-1-GTTCCGTCACAGTGAG-0	0.037313115
M19631-2-GGGATGAAGTGACCTT-1	0.037313562
M98451-1-TCGCTTGGTCATCCGG-0	0.037314747
M68895-2-CTGCTCATCCCATTCG-1	0.0373148
M79856-1-TGGTTAGAGGCAGGGA-0	0.037315466
M34583-2-TTAGGGTAGTAGCAAT-1	0.037315585
M87879-2-CTTCCTTAGACTTCCA-1	0.037315793
M85047-2-GTCCACTCACTTCTCG-1	0.037315834
M77677-1-CACGAATTCAGTCATG-0	0.037316084
M69259-1-GTAGCTAGTTTCGTGA-0	0.037316244
M94236-2-CATTTCAGTCTGCCTT-1	0.03731677
M60126-1-CAGCACGTCTCATGGA-0	0.037316885
M26992-1-AATGGCTGTATTGACC-0	0.03731708
M85101-2-AGGAGGTAGAGAGAAC-1	0.037319276
M76678-2-GATAGAATCCTTTGAT-1	0.037319355
M33688-2-TGGGAGAGTCGTCATA-1	0.037321374
M34583-1-GACCCTTCACCCTAAA-0	0.037321515
M67139-2-GTAAGTCGTTCAGCTA-1	0.037321575
M19551-2-TTCATGTGTCTTGCTC-1	0.03732335
M62439-1-TGATCTTCAGTTGTTG-0	0.037326
M97362-2-TCATCATGTATGATCC-1	0.03732625
M29124-2-GTTTGGAAGGTGCTAG-1	0.03732647
M40816-1-TTCCTTCTCAGGAAGC-0	0.03732694
M78204-1-CGAAGGAAGCTACAAA-0	0.037327647
M16717-2-AAACGAAAGACGGTCA-1	0.037328273
M28167-2-TCAAGTGAGGTCCTGC-1	0.03732895
M24508-1-GTTCATTCAATAGTCC-0	0.037329458
M30150-1-CCCTAACCAAAGTATG-0	0.037329458
R68879403-2-CCGATGGCATAATGCC-1	0.03733006
R93024957-1-TTACGCCTCGCGTCGA-0	0.037331067
M94236-1-TAGAGTCAGGATGCGT-0	0.03733109
M80319-2-ATCGTGATCAACCTCC-1	0.037331928
M77549-2-ACAGCCGGTGTAAACA-1	0.03733201
M7949-2-CTCATCGAGAACCGCA-1	0.03733274
M76651-1-TACGTCCCAGGGTTGA-0	0.03733294
M78451-1-GACTCAACATGGCGCT-0	0.037333
M83930-2-AAGCGAGTCACTGATG-0	0.037333086
M26012-2-GGCTTTCCATAGCTGT-1	0.03733402
R29903274-2-TTAGGGTGTCATCTAG-0	0.037334025
R29471893-1-CTCCATGAGTAGCTCT-1	0.037334234
M912489-1-TATTCCATCTAACACG-0	0.03733505
M10632-2-GGAGGATTCCATCGTC-1	0.037335135
M50067-2-CTCTCAGAGAACCGCA-1	0.03733574
R34603918-2-GAATCACTCCAGCTCT-1	0.037335876
M91854-2-TACTTGTAGTATAGGT-1	0.03733589
M51374-1-CAGATTGAGAGCCATG-0	0.037336297
R82441989-1-TTCGGTCTCTACCTTA-0	0.03733694
M79757-2-GAGCCTGTCAACTACG-1	0.037337273
M50086-1-GAGACCCCACAATGTC-0	0.037337452
M89571-1-GTATTGGAGTAGACCG-0	0.037337583
R64123404-1-GAAGCCCGTCATCCGG-0	0.03733836
M91854-1-TCTATACCACCAGACC-0	0.03733878
M32995-2-TTGTGGAGTTAGAGTA-1	0.0373392
M95410-2-TCCACGTTCGAGTCTA-1	0.037339557
M67370-2-GAAGGACTCATCTATC-1	0.037339624
M18615-1-TCGTAGATCGACGAGA-0	0.03734047
M25895-1-AGCCAGCCAAAGCGTG-0	0.03734165
R93024957-1-TGTAACGTCCAGCTCT-0	0.03734207
M84407-2-CTGCATCGTAGCGTAG-1	0.037342407
M26012-1-CCTTTGGTCTTCGGTC-0	0.037343234
M6559-2-TAAGTCGGTACTCCCT-1	0.037343446
M26914-1-CGGTCAGGTATGAGCG-0	0.03734482
M48528-1-CAACAACGTATGGTAA-0	0.037347108
M25895-1-CCCTTAGCATAGAAAC-0	0.037347283
M90262-1-GTTCATTTCGGTCGAC-0	0.03734808
M604571-1-GGGTGAAAGCCAAGTG-0	0.037348095
R11609672-1-TTGCCTGTCACCACAA-0	0.037348207
M97343-2-GTCCACTCACGAGGTA-1	0.03734913
M66132-1-GCTTCACCAGGTTCGC-0	0.03735029
M782872-1-ATTCCCGTCACCCTTG-0	0.03735227
M12876-2-CCTCCTCTCGCGTAGC-1	0.037352778
M14897-1-CCGTTCAAGTTGTCGT-0	0.037353292
M50146-1-TAGAGTCCATCGGAAG-0	0.03735426
M77677-1-GGGAAGTGTGTGCTTA-0	0.037354846
M71503-1-CACTAAGAGGTATTGA-0	0.037355054
M69259-2-ATCGATGAGTACAACA-1	0.03735558
M57908-1-GCACATACATGTTACG-0	0.03735604
M6362-2-CAGCACGAGAACGTGC-1	0.037356135
M40274-2-ACTATGGGTGTTCCTC-1	0.03735689
M84407-1-CATCGTCGTTGACGGA-0	0.037357613
M9374-1-GGTTGTAGTTCTTCAT-0	0.037357744
M75093-1-CTATCTAGTCCTCAGG-0	0.037357785
M50086-1-CTGCCATGTTGCAAGG-0	0.037358064
M980386-1-GCTTCACTCTCTGCTG-0	0.03735809
M90262-2-CCGATGGGTTCTAAGC-1	0.037358586
M29124-1-AGGTCTATCGAGTTGT-0	0.03736057
M41812-4-GAAGAATTCTCTGCCA-1	0.03736091
M41907-2-TGTTCCGCACGGAAGT-1	0.03736256
M85101-2-GATGCTACAGGTCTCG-1	0.03736338
M95439-2-CGATGGCTCATATGGC-1	0.03736354
M79757-2-AGCGCCATCTCAATCT-1	0.037363738
M917-1-CCACGAGGTCCTGAAT-0	0.037364118
M10632-1-GAGTCTAGTTACGGAG-0	0.037364572
M10886-1-TTTACCACATGGGTCC-0	0.03736496
M15272-1-GTTCATTAGCACCGAA-0	0.037365176
M24587-1-GCCGATGCAGGCATGA-0	0.037365705
M14897-2-TCGATTTGTAGAGCTG-1	0.03736578
M99891-2-TGCACGGTCGCCGATG-1	0.03736654
M85981-2-CAGCACGGTTAGGCCC-1	0.037367374
M44145-1-ACTTTCACACATTCTT-0	0.037367657
R93024957-1-GACGCTGTCATGCGGC-0	0.037368838
M48737-1-AATCGACCAAGCGCAA-0	0.03736919
R47354365-2-TCACAAGAGAGCATAT-1	0.037369356
M77159-1-CGTTGGGAGCATCAGG-0	0.037369505
M782872-2-GCTTTCGTCCATATGG-1	0.037370693
M21500-2-TGGGCGTCAACCTAAC-1	0.03737136
M97343-2-CGATGGCAGGAAGTGA-1	0.037372615
M15770-2-CTCCAACAGGATACAT-1	0.037373334
M79856-1-TCCGAAATCTCGAACA-0	0.037374504
R82441989-1-TCGGTCTGTTTCTTAC-0	0.037376177
M71241-1-GGAATCTTCTTCGACC-0	0.037376434
M30150-1-ATTTCTGCATCCTCAC-0	0.037377477
M16717-2-CACTAAGCAGTATACC-1	0.03737759
M3760-1-CCTCCTCGTTAGTTCG-0	0.03737774
M49006-2-CAGAGCCGTAAGAACT-1	0.037377976
M18243-2-CTGGTCTCAGGCCCTA-1	0.037378393
M16169-1-GTGCTTCCATGAAGCG-0	0.03737918
R11624423-1-GGAATCTAGATGAACT-0	0.037379503
M93645-1-TGACGCGGTACCCAGC-0	0.037380654
M59080-2-CTACTATAGTTCAACC-1	0.037381507
M28098-2-TCAGCCTTCGTGGGAA-1	0.03738159
M15395-2-GAGAAATGTTCTCTAT-1	0.03738204
M94236-2-CTGTGGGTCAGGTGTT-1	0.03738236
M57908-1-TCAGCCTCACCGTCTT-0	0.037382677
M19562-2-AGCATCAAGCTTGTTG-2	0.0373829
M24508-1-CATGAGTTCGGTAGAG-0	0.03738443
M17230-2-TCATATCCAGACACAG-1	0.03738476
M9374-1-TAATCTCCATCGCTCT-0	0.037385162
M41907-1-CGGGACTGTATCAGCT-0	0.037387464
M345262-2-GACCAATCAGGCACTC-1	0.03738748
M21500-1-TACGTCCCAGTTTCAG-0	0.037388142
M57908-1-GACTCTCCAAGATGGC-0	0.037388563
M49935-2-GGTGAAGAGAGTTGCG-1	0.037388932
M10632-1-TTCTCTCCAAACTCGT-0	0.03738914
M35312-1-CCGAACGCACATCCCT-0	0.03739071
M80571-2-TATCGCCTCTGATTCT-1	0.037391223
M252323-2-AGTGTTGTCTGAACGT-1	0.037391335
M980386-1-CTCACTGTCTTGCAAG-0	0.037391532
M76807-1-TAAGCCACAGTATGAA-0	0.037392315
M17230-2-AGGACGACACCCTCTA-1	0.03739258
M29668-1-CACAGATCATTGCCGG-0	0.03739275
M40437-2-GCTGAATAGAGCCTGA-1	0.03739303
M45871-2-GCTCAAATCCTCCACA-1	0.037393656
M68806-2-CCTCTAGCAAAGGAGA-1	0.037394006
M78717-1-AGACTCAAGGCTAACG-0	0.037395287
M37112-2-AGGTGTTTCTCATGGA-1	0.037396114
M69259-1-GTGCTTCCAAGGTCGA-0	0.03739634
M81049-2-CATGGTATCCGGACTG-1	0.037397
M48528-1-GTGCAGCCAAGTCCCG-0	0.03739736
M18243-1-AGGGTTTGTAGGAAAG-0	0.03739952
M78451-1-GCATTAGTCAGTAGGG-0	0.037399553
M6130-2-CCGCAAGCAGTTTGGT-1	0.037399825
M91854-2-GCCAGGTCATCCGGTG-1	0.037400234
M99891-1-TGTTTGTAGACTACGG-0	0.037400793
M15656-1-CTTCAATAGAATCTAG-0	0.037402663
M78451-1-ACTTTGTTCCCGTGTT-0	0.037402943
M76651-2-GTCATCCTCACCCATC-1	0.037402995
M59080-2-CGAAGGATCAATCTCT-1	0.037403423
M90262-1-ACCATTTTCCCATAAG-0	0.03740354
M77159-1-TCCGAAAGTCGATGCC-0	0.03740399
M980386-1-GTTCGCTGTCTACGTA-0	0.037404206
M56356-2-AGGAGGTTCGTGCGAC-1	0.03740459
R37065652-2-GTGGCGTGTTATCCAG-0	0.03740488
M67819-2-CGGAGAATCATGGATC-1	0.037406627
M24508-2-TTGAACGTCCGACGGT-1	0.037408303
M84511-2-CTCAAGAAGGCCTAAG-1	0.037408374
M95774-1-TCCACCAGTGTCCCTT-0	0.03741121
M78204-1-TCCTCGACAGCCTTCT-0	0.037411265
M395695-2-GATTCTTCAGCGTAGA-1	0.037411522
R82441989-2-TGTGGCGCAGCTGTGC-1	0.037412208
M79757-1-GAGGGATAGGTAGGCT-0	0.037412904
M44145-1-TGTGAGTAGATACAGT-0	0.037413325
R66507194-2-GTTCCGTAGGTTACAA-1	0.037414405
M34682-1-ATTCGTTAGGTCGAGT-0	0.037414674
R37065652-2-ACGTCCTTCTTACACT-0	0.037415005
M97343-2-GTCTTTATCTCTTAAC-1	0.037415113
R10260309-1-GGGACTCTCGGAAGGT-0	0.03741584
M56219-2-CGAGAAGCAAATCGGG-1	0.037416082
R37065652-1-CGAGTGCCATAACTCG-1	0.037416227
M35559-1-TCGTGCTTCGTCGCTT-0	0.037416413
M24508-2-TGATGGTGTGACTATC-1	0.037416827
M44145-1-CTTCAATAGCTCAGAG-0	0.037416846
M66936-1-AGATGCTGTGCAATAA-0	0.037417106
M87037-1-CCTCACAGTTCCTAGA-0	0.037417367
M85747-1-CCATCACCACCATATG-0	0.03741761
M57908-1-AGAGAGCAGAGGATGA-0	0.037417825
M78451-2-GTTGCGGGTTGCCAAT-1	0.037418738
M18243-2-GTGCTGGGTCAAACGG-1	0.03741958
M24508-2-TCACGGGAGTGGTTGG-1	0.037419744
M73787-1-ATCCATTTCGCCGAGT-0	0.03742066
M24410-2-GTGGTTACATCCCGTT-1	0.037421305
M87037-2-TTCACCGGTCGTACAT-1	0.03742164
M97954-2-CACTAAGCACGCCACA-1	0.03742177
M90996-2-ACAGCCGGTTTGGGTT-1	0.03742207
M79856-1-TCGGGACAGTCTGCGC-0	0.037422247
M77209-1-TTGAACGCACAGTGTT-0	0.037422996
M67819-1-TCGACGGAGATGGTAT-0	0.037424162
M35312-2-CAGGGCTGTGTGGACA-1	0.037424404
R20510687-2-CCTCATGAGCAATAAC-1	0.037425797
M73787-1-AGCTACAAGACGTCGA-0	0.037425976
M83930-2-ATGAAAGAGCGGCTCT-0	0.037426133
M85981-1-CTTACCGAGTCTTCGA-0	0.037426807
M6362-1-AGGCCACGTCAGACGA-0	0.037427027
M6362-1-AAACGAATCTGTCGTC-0	0.03742763
M28098-1-CTTACCGAGCCGATTT-0	0.037428465
M9374-2-TTCCAATTCATTCGTT-1	0.03742974
M85981-2-CCCTCAACACAATTCG-1	0.037430104
M7718-2-CGTAGTATCTCGACGG-1	0.037430618
M87037-1-CTCTGGTCATACAGCT-0	0.037431087
M42172-1-AGAACCTCACCGAATT-0	0.03743128
M54529-2-CGTGAATTCAAACCTG-1	0.037433032
M41581-1-CTATCCGCAGTCAGCC-0	0.037433073
R54396902-1-AGCGATTGTCATCGGC-0	0.037434064
M85747-1-AGTACCAGTAATGATG-0	0.03743472
M32995-1-GCCGATGCACAGCTGC-0	0.0374354
M24508-1-GTAACCAAGTGGCAGT-0	0.0374358
R20046260-4-AGGAAATAGATGACAT-0	0.037435953
M85101-1-CTTCTAACAGACCAGA-0	0.037436277
M67370-1-GTAGGTTCAATGTCTG-0	0.037437208
M93645-2-AACAGGGTCTTACGTT-1	0.03743808
M7718-2-CTCAGAAAGGGACTGT-1	0.037439015
M77591-1-TGGGCGTAGCAAATCA-0	0.037439406
M65630-1-AAAGGGCCACTGTGAT-0	0.037439626
M10632-1-AAGCGTTCAGCTACTA-0	0.03744022
M2851-1-ACGCACGAGCGAGTAC-0	0.037441134
M12876-2-AGATAGAGTTAGAGAT-1	0.03744115
R10447620-2-GTCTTTACATGGAAGC-1	0.037441347
M94236-2-GACTGATCAACTTGGT-1	0.037441753
M10001-1-AGGAGGTCAATGCTCA-0	0.037441768
M12876-1-GTTGTAGGTTGTATGC-0	0.03744206
M80768-2-CTTAGGAAGTCGCCCA-1	0.0374429
M782872-2-GAGCTGCAGATTGATG-1	0.037442952
M57908-1-CTGCCTAAGGTTCTTG-0	0.03744314
M89571-1-AGCTCAAAGTGCTCAT-0	0.037443142
M27500-1-CTCCACACAAGGACAC-0	0.037443485
R10447620-2-TTGCTGCTCGCCGTGA-1	0.037443705
R10574690-2-GTCGCGACAGCATCTA-1	0.037444342
M97362-2-GATCATGAGCTGACTT-1	0.037444428
R82441989-1-GTGTGATGTGTTCAGT-0	0.03744518
M41581-2-TAGGAGGGTCACTGAT-1	0.037445597
M50580-1-CATCGGGGTATCGTAC-0	0.0374456
M37112-1-TCTAACTGTGGTTCTA-0	0.03744671
M76651-1-TGTTCCGAGTATGAGT-0	0.0374472
M11589-2-CCCGAAGGTATATGGA-1	0.03744754
M78752-2-GGTCACGCACCCTTGT-1	0.03744806
M93645-1-CTGCATCAGAATCGCG-0	0.037448455
M67819-1-CCGTGAGTCCACATAG-0	0.037448533
M19631-2-CCTTGTGTCTGTAACG-1	0.03744957
M93645-1-CCCGAAGAGGCTTCCG-0	0.037450112
M6976-1-ACCAACATCTCCGATC-0	0.037450507
M24508-2-TGGAACTTCTTCGATT-1	0.03745176
M93645-1-TGTAAGCAGTCTACCA-0	0.03745253
M22156-1-TATCTTGGTTAGGGAC-0	0.03745276
M638682-1-GCAACATAGACCCGCT-0	0.037453458
M37256-2-ATCTTCATCTGCTGAA-1	0.03745412
M86213-2-GAGACTTGTATGATCC-1	0.03745449
M98137-2-TTCCTTCAGTAGGCCA-1	0.03745543
M30150-1-TGAGCATGTCACAGAG-0	0.037456777
M93645-1-ATTCCTAGTCCACATA-0	0.037456904
M576228-1-TTCCTTCCATGCAGGA-0	0.037456967
M99394-2-ATGTCCCTCACTCCGT-1	0.037457023
M9700-2-GAAGAATCACTGCGTG-1	0.03745903
M782872-2-GCACATATCGACACCG-1	0.037459236
M12876-2-CTCATCGAGCCGCTTG-1	0.03745927
R87101984-1-TAACACGGTAGAAACT-1	0.03745974
M5101-2-GGAGCAATCGTCAGAT-1	0.03745997
M660286-1-ATCCTATTCATCACCC-0	0.037461024
M70834-2-CGAAGGATCAACGCTA-1	0.03746297
M65630-1-TGGTAGTTCTACACAG-0	0.037463147
R74718818-2-CCTCCAATCACACGAT-1	0.037463177
M77549-2-GAGAGGTTCAATCTCT-1	0.037463322
M24508-1-TAACCAGCACGCTGCA-0	0.037464403
M49935-1-TCTACCGTCAATCCAG-0	0.03746465
R74564064-2-GTCTAGATCCTGTAAG-0	0.037464906
M40437-2-TCTAACTGTAACAGTA-1	0.037465107
M793497-1-GATGAGGCAATACAGA-0	0.037465706
M12876-1-GTACAGTGTAGGGAGG-0	0.03746601
M94236-1-TCACGCTAGAGAGCGG-0	0.037466075
M4078-2-TCACGGGGTAGTACGG-1	0.037466276
R42560037-1-AGGGCCTTCGTTCCCA-0	0.0374666
M33636-1-ATTCCATTCGTAGTCA-0	0.037467223
M36086-2-AGAGAATTCGGCACTG-1	0.037467543
M81049-2-GGAATGGAGGCCACCT-1	0.03746839
M10247-2-CCACGAGCAGCGCGTT-1	0.037468772
M49935-2-CCGTAGGTCTGTCAGA-1	0.037468996
M82307-2-CATAAGCCATCCTCAC-1	0.037469372
M83234-2-CACTAAGCAGAACCGA-1	0.03746942
M18556-1-TCCTCCCAGGTTCTAC-0	0.03746985
M323252-1-ACATGCACATCTATCT-0	0.03746993
M52364-2-GTTGTGATCTTTCAGT-1	0.037470657
R20510687-1-AGAACCTCAGAGTGAC-0	0.0374712
M6559-2-GAGGCAAGTCAAGCCC-1	0.037471846
M604571-2-AGTGACTAGACAAGCC-1	0.0374719
M33241-1-AGGAGGTTCCCAGGCA-0	0.037472043
M927140-1-AATTCCTTCTAGACCA-1	0.037472107
M941862-2-GAAGGGTCAGTATGAA-1	0.03747219
M27500-2-TACTTACCAGAGAGGG-1	0.037472267
M96154-1-GCAACATCACAGCCTG-0	0.03747234
R47354365-1-GAGTGTTCATAGATCC-0	0.037473157
M4803-1-CTGCCATGTTTCCATT-0	0.037473574
M82573-1-TCAAGTGAGCCAAGGT-0	0.0374749
M96251-1-ACGCACGTCATTGCGA-0	0.037475765
M55245-1-CCTCATGTCGTTAGTG-0	0.037475985
M66831-2-TCTAACTAGCTCGACC-1	0.037476424
R20046260-3-AATCGTGGTGTATTCG-1	0.03747665
M97343-2-TGCTGAAGTAGCTGCC-1	0.0374772
M7107-2-TCCTGCATCCACGTGG-1	0.03747748
M77549-2-TCCGAAAAGCTATCCA-1	0.037478272
M7107-2-TTAGTCTCATAGTCGT-1	0.037478346
M93645-1-ACCATTTCACTGCATA-0	0.03747861
M28167-1-TCACTCGAGGCAATGC-0	0.03748017
M99891-1-TGCATCCGTGGAGGTT-0	0.03748042
M58268-1-TGTCAGATCACTACTT-1	0.037480786
M12876-2-CAATGACGTGACAGGT-1	0.037481613
M74087-2-TATTGCTCAGTGTACT-1	0.03748182
R47354365-2-ATGGATCAGGTGGCTA-1	0.037482534
M30150-1-GGGACTCGTGACAGGT-0	0.037484553
M9374-2-AATGAAGCACAACGAG-1	0.03748657
M29263-2-ACAAGCTTCTTGGTGA-1	0.037486717
M27521-2-GTGTTCCTCGCACGAC-1	0.037486773
M82307-1-ATCGCCTAGGTCATTC-0	0.037487276
M94236-2-GACCTTCAGGTTCACT-1	0.037487514
M35312-1-ACAAAGACATCGGCCA-0	0.037487987
M44145-1-CGTTCTGCAATGTCAC-0	0.037488025
M12876-2-CCAAGCGGTGGGTCAA-1	0.03748832
M52364-1-TAGGAGGAGGGAGGCA-0	0.037490174
M67582-1-TTTCGATCATATGAAG-0	0.03749041
M18556-1-TCTTGCGGTCAGTCGC-0	0.037491553
M41581-1-TGAACGTAGGCGAAGG-0	0.03749187
M74087-2-TACTTCAAGCGACTTT-1	0.037492312
M70397-1-CCGATGGGTTCGGTAT-0	0.03749344
M86015-1-CTGCCTAGTATGGGAC-0	0.037493534
M28098-1-TGCTTGCGTTATGTGC-0	0.037494626
M67370-2-ATTCATCGTAGCCCTG-1	0.037495445
M14897-1-GGAGATGCACCGTCTT-0	0.03749569
M96251-2-CCTCTCCTCCACAAGT-1	0.03749611
M57908-2-TTGCATTTCGGTAGGA-1	0.03749635
M70397-2-AGATAGACACCGTGCA-1	0.037497066
M82307-1-GTTGTGATCGCCAGTG-0	0.03749734
M17230-2-CTTCTCTCAGAATCGG-1	0.03749757
M88462-1-GTCCACTGTCAGGTGA-0	0.03749796
M10247-2-ACCCTTGAGTCGTTAC-1	0.037498225
M153-1-CTTACCGGTAATTGGA-0	0.037498724
M20834-1-CAACAACCAAGCGATG-0	0.03749878
M11903-1-CATCCCAAGAGTTGAT-0	0.03749881
M10247-1-AATTTCCAGCCTGAAG-0	0.03750148
M16963-2-TTACCATGTCCTACGG-1	0.037501555
M85981-2-ACTGATGTCTTCCCAG-1	0.037501894
M28098-1-GTTGTCCCAGGTGTTT-0	0.037501954
M93645-2-GTTGAACCATCTGTTT-1	0.037502617
M21500-1-ACAAAGACAATGAAAC-0	0.03750262
M71503-1-ATTCCCGCAGACAAGC-0	0.037502717
M90262-2-TAGGTACGTTCTCTAT-1	0.037503462
M56398-2-TCGCTCATCACCTACC-1	0.037504233
M90996-1-GCTGGGTAGGAGGGTG-0	0.03750437
M85747-1-ACGTAACCACTCAGAT-0	0.03750453
M56862-2-ACCACAAAGTCGGGAT-1	0.037504602
M71241-1-TACTTGTAGTCAGAGC-0	0.037506852
M68895-2-GGAACCCCATCCTAAG-1	0.03750729
M75705-2-AAGACAACACGAAAGC-1	0.037507795
M96154-1-AGGGTTTCACGTGTGC-0	0.03750821
M23398-2-TTCCTCTGTCGTTCAA-1	0.03750826
M33868-2-GGCTTGGGTATTAAGG-1	0.037508443
M77159-1-CAAGGGACATTGCCGG-0	0.037508585
M31556-1-GTCAGCGCAGTGGCTC-0	0.037509058
M74087-2-CAATACGCAGGTGTGA-1	0.03750952
R20237131-1-TGCCGAGAGAGAGTGA-0	0.03750967
R29903274-2-TGTTCCGGTGCCTTTC-0	0.037510272
M12876-1-ATCCGTCAGCAGCAGT-0	0.03751044
M68806-2-GACAGCCGTATCGATC-1	0.037512347
M90996-2-GCGAGAAGTCAATGGG-1	0.03751264
M66132-2-TAATCTCGTAACGATA-1	0.037513446
M45994-2-CTGTAGACACGATAGG-1	0.03751348
R42804284-1-TACATTCTCACCCTCA-0	0.03751369
R90613980-2-TTGGATGTCGCCTTTG-0	0.037513837
M99891-1-TCATTCAAGCCTGTGC-0	0.037514586
M49935-1-GTAGAAAGTATGAAGT-0	0.037516546
M14897-2-GAGTTTGAGGTTGAGC-1	0.037517514
M12876-1-TGTAAGCGTTACCCAA-0	0.037517857
M793497-2-ACATTTCCAAATCGTC-1	0.037518643
M84522-1-CCCAACTTCGCTGACG-0	0.037518978
M42387-2-CGGTCAGAGTCATGGG-1	0.03751971
M93392-2-GCTTGGGTCGAAACAA-1	0.037521686
M79757-1-CCAATTTCAGGAGGTT-0	0.037522167
M82307-1-AGGACGATCACGGGAA-0	0.037522566
M10247-1-ACAGCCGGTCTGCATA-0	0.03752419
M77549-1-TCATGAGGTCCCAAAT-0	0.037524328
M90262-2-TCGCAGGGTCCTTTGC-1	0.037524592
M89640-2-CAATGACTCGTTAGAC-0	0.037525594
M89604-1-CCGGGTACACATCATG-0	0.037525725
M793497-1-GACTATGGTAACGGTG-0	0.037525974
M252323-2-TACTTCACATCAGCGC-1	0.037526336
M7949-2-CTCATGCAGCTAAGTA-1	0.037526943
M32048-1-TCGACGGGTGGCAACA-0	0.03752766
M10247-1-CAACGGCCAATGCTCA-0	0.037527747
M99891-1-CGGAATTGTGGTCTAT-0	0.037528098
M18556-2-GATTCGACAAGTGGTG-1	0.03753108
M75505-2-TATTGGGTCAAGCCGC-1	0.03753124
R10432641-1-AATGAAGGTGTTTCTT-0	0.037531614
M14502-1-GAGTTACAGCTCTATG-0	0.037532225
M73806-1-TAGGAGGGTACGATCT-0	0.037532378
M793497-2-GGGACTCGTTCTCTAT-1	0.037532397
M72548-2-AGGCATTCAGCGTTGC-1	0.037532717
M30150-2-CGATGGCGTGGAATGC-1	0.037533138
M46146-1-GGTAGAGTCTGTGCGG-0	0.03753327
M3249-2-GCATCGGAGCATTGTC-1	0.03753383
R29903274-2-AACCACATCTCCGTGT-0	0.037534773
M75505-1-AAACGCTTCTCACTCG-0	0.037534915
M28167-2-TTTCACAGTAGACAGC-1	0.037536014
M88743-2-AGACTCACAGCGAACA-1	0.037536625
M90996-2-CATGCGGTCGACATAC-1	0.037538197
M78451-1-TCCGTGTCAAGGCGTA-0	0.037539832
M79757-1-TCGCTCAAGCATCTTG-0	0.03753994
M96533-1-AGAGAGCTCATTTGCT-0	0.037539985
R64123404-2-CTAGACAGTTCTCACC-1	0.037540164
M77549-1-TCACGCTAGTCACAGG-0	0.037540775
M63941-2-CTTTCGGTCATGAGTC-1	0.037541207
M6130-2-ACTGATGAGCGTGCTC-1	0.037541397
R72407598-1-AACGTCAAGACGAAGA-0	0.03754148
M11903-2-TCCAGAAAGACATGCG-1	0.037541993
M20485-2-CAAGGGAAGAATTTGG-1	0.037542123
M4516-2-ACGATCAAGTGGGAAA-1	0.037542474
M50086-2-TTTACCAGTGTCTAAC-1	0.037542723
M93645-1-CAATACGAGAGCAGTC-0	0.037543073
M57908-1-GGAAGTGGTCCTCAGG-0	0.037543975
M46146-1-TGAGCGCTCGCATTGA-0	0.03754413
M22156-1-GGTTAACGTAAGTCAA-0	0.037544295
M49935-2-AAACGAATCAAATGCC-1	0.03754458
M20356-1-CTGTGGGGTCTGATAC-0	0.03754478
M16963-1-GGTGAAGCATCACAGT-0	0.037545428
M58268-1-GTCCACTAGGGTACGT-1	0.037545815
M16169-2-TTCGCTGTCACGTAGT-1	0.037546225
M66611-1-CTATAGGTCCCGGTAG-0	0.037547562
M93645-1-TTTGACTCAGCCGTCA-0	0.037547994
M57242-2-TGGGAGAAGAGCATAT-1	0.037548896
M80319-1-AAAGTCCCACAATGAA-0	0.03755117
M67139-2-ATCGTGAGTATACCCA-1	0.03755118
M42557-2-TACCCACTCTGGGCGT-1	0.037552133
M29124-1-AGACACTGTACCCGCA-0	0.0375525
M97954-1-GTGTTAGGTAGCGAGT-0	0.037552807
M49935-2-CCTCACAAGAAACCCG-1	0.037553962
M76651-2-GATGACTGTACACTCA-1	0.037554566
R22209673-1-CTTCCGACATGCCGAC-0	0.037554666
M88743-1-GCCATGGAGTCGAATA-0	0.03755492
M33636-1-TACCGAACAATGGCCC-0	0.037555303
M42055-2-TTAGGGTGTCTCCTGT-1	0.037555475
M12876-1-GTCTGTCCATGGGATG-0	0.037556186
M57908-1-TTGTGGATCAGAGTGG-0	0.037557144
M85747-2-CGTTCTGTCGCTTACC-1	0.03755715
M298992-1-AACCACAAGGAACTAT-0	0.037558004
M41907-2-TTACGTTAGACCTCCG-1	0.037558123
M74368-2-CTCTGGTTCGCGTTTC-1	0.037558485
M34583-1-CTGCATCCACAAATAG-0	0.037558656
M74087-1-GGGCGTTTCTAGATCG-0	0.03755884
M3249-2-AGGAGGTGTGCGTGCT-1	0.03755939
M67370-1-TACTGCCAGGAGCTGT-0	0.03755981
M67819-2-TCATTACCATAGAATG-1	0.03756001
M79757-2-ACTTATCGTTAGCTAC-1	0.0375602
M6559-2-CTCCTCCGTGCAACGA-1	0.037560917
M28098-1-TCGCTCAAGCCAACCC-0	0.037561253
M79736-1-ACCACAAGTGTTTGCA-0	0.037561573
M56862-2-TTTGGAGGTGAGGAAA-1	0.03756185
M952-1-GTATTTCAGAGTGAAG-1	0.03756212
M24587-1-GGTAATCAGCCTCACG-0	0.037562266
M35312-1-ATTCCCGAGGGTTTCT-0	0.037562314
M13092-1-CTGGCAGAGTCTCCTC-0	0.037562344
M793497-1-GTCACTCGTTAGAGAT-0	0.037562367
M88032-1-CGGGCATAGGTAAGGA-0	0.0375628
M84538-2-AAGACTCAGTTGGAAT-1	0.037562978
M153-2-TTCGATTCATTGTACG-1	0.037563134
M9699-2-ACTTATCCAACACTAC-1	0.03756325
M30150-2-AACTTCTGTGTTAGCT-1	0.037564434
R66740909-2-GACTCAAGTCTTACAG-1	0.03756466
M12876-2-GTTTGGACATGAGATA-1	0.037564933
R93024957-1-ACTTTCAAGCGTCTGC-0	0.03756545
M336074-2-TGTCCTGAGGCGTCCT-1	0.037566427
M12876-2-TTCTAGTAGCATGAAT-1	0.037566613
R82441989-1-GCCAACGTCGCCTATC-0	0.03756672
M79757-2-GTCAAGTAGCCTAGGA-1	0.037566837
M793497-2-GACTCTCAGTGGTCAG-1	0.037566945
M54396-1-GGAGAACGTCCGACGT-0	0.037567127
R47354365-1-GTTACCCGTTCTCCCA-0	0.037567534
M67139-2-TGAGCGCAGACGAAGA-1	0.03756778
M37941-1-ACCTGTCTCTGGGTCG-0	0.037568264
R53315923-2-GCACGTGCAACTCCCT-1	0.03756834
M793497-1-AAACGCTCATACTTTC-0	0.03756859
M66831-1-CCTCAGTCATGACTGT-0	0.037568696
M53452-2-GAACACTCAGGCATGA-1	0.03756895
M97081-2-TACTTCATCGACATAC-1	0.037569456
M78451-2-AGGCTGCAGTCGAATA-1	0.03757054
M16963-1-GTAAGTCAGCCTTTCC-0	0.037570603
M35559-1-CTTACCGCATGAGAAT-0	0.037571236
M66611-1-TCAGTCCTCTGAGGCC-0	0.03757134
M12876-2-ATTTCACGTCTTGAGT-1	0.037572343
M19551-2-TCGGGCAGTATCGTGT-1	0.037572425
M24587-2-TGAATGCCAAACTAGA-1	0.0375727
M82307-2-TTCTGTAGTTCAGCGC-1	0.03757351
M50580-2-GGGATCCGTATTGGCT-1	0.03757365
M46660-1-TGATCTTAGCCTATTG-0	0.03757425
M37112-2-CTTAGGACACTTGGGC-1	0.037574537
M153-2-AATAGAGTCAGCACCG-1	0.037575252
M66936-1-GAAATGACAAAGGAGA-0	0.037576124
R52225174-1-CATGCCTCACCCTAAA-0	0.037579965
M99891-1-ATACCTTGTAGCGATG-0	0.03758077
M68642-1-ATGTCTTAGTCACTGT-0	0.037580777
M27521-2-TGCACGGCAGGTTCGC-1	0.03758167
M793497-2-CACTGAATCTGTCCGT-1	0.037581716
M35312-1-CAACCTCAGCCGGATA-0	0.037582222
M78717-2-GAGATGGTCCGCACGA-1	0.037582476
M19551-2-GATCCCTTCATCACAG-1	0.037583284
M90262-1-TCCTCTTGTAGGGTAC-0	0.03758406
R29903274-2-TACAACGGTTCTTGTT-0	0.037584297
M46146-1-TCTCAGCGTTCGTGCG-0	0.037584487
M63499-2-ATACTTCGTTCGCGTG-1	0.037584733
M89107-2-GGAAGTGTCGTGGTAT-1	0.03758515
M44095-1-TCGGATATCTTACGTT-0	0.037585437
M952-2-GGGACAAAGACGTCCC-0	0.037586134
M34583-1-ACTTTGTAGGCTAAAT-0	0.03758673
M48528-2-TCGGGCACACAACCGC-1	0.03758786
R71312082-2-TCCGTGTCATGACACT-0	0.037588406
M56356-2-GTCTAGAAGACTTGTC-1	0.03758995
M40437-2-TCTATACCATAGAGGC-1	0.037589993
M24508-2-TGATTTCTCCGTGTGG-1	0.037590265
M30150-1-CAGGGCTAGTGGAAAG-0	0.037591226
M36121-1-GGCTTTCAGAATCGTA-0	0.03759139
M36388-2-CGGAGAATCCGATCTC-1	0.037591428
M89604-2-CTGTGGGTCTGCCCTA-1	0.037592083
M252323-2-ATACTTCTCTCTGCTG-1	0.03759226
R47354365-2-GTGGGAATCAATCCGA-1	0.037592486
M10874-1-GGAGAACAGGCTGAAC-0	0.03759273
M23398-2-TAGGAGGCATACCGTA-1	0.03759283
M82573-1-GCACGGTTCAACTGAC-0	0.037592884
M28337-2-CTACGGGGTATAGGGC-1	0.037593953
M19551-1-AACCTGACACGATTCA-0	0.03759425
M74087-1-GGGCGTTCAGCTGGTC-0	0.03759535
M24508-2-TGGCGTGAGTGGTTGG-1	0.037595596
M96251-1-CTTCGGTTCGTACCTC-0	0.03759767
M69259-1-CCACCATAGTCTACCA-0	0.037598096
M14502-1-TGAGTCAGTACCATAC-0	0.037598345
M120539-1-CGTGATAGTCACAGAG-0	0.03759892
M19527-2-CGAATTGCACAGTCAT-1	0.037598927
M54396-1-TGTGGCGCAGGCTATT-0	0.03759925
M40437-2-ACTGCAACATTGGCAT-1	0.03759942
M44095-2-CTCCCTCAGTCCCGGT-1	0.037600055
M57908-1-AATGCCAAGCTAAATG-0	0.037600264
M93645-1-ATCGATGAGCTACGTT-0	0.037600394
M46694-1-TAGGTTGGTGTCTTAG-0	0.03760083
M57908-2-GGTGGCTTCTATCGCC-1	0.03760084
M88462-2-GCTTCACGTGCCCAGT-1	0.03760173
M19551-1-TGATTTCGTCCTACGG-0	0.03760192
M86015-1-GAGAAATTCCCTCGAT-0	0.03760216
M76678-1-TACAACGCATACGCAT-0	0.037603457
M88462-1-CTTGAGAAGACGGTCA-0	0.03760352
M34583-1-TAGGTACTCATGACAC-0	0.037603624
M980386-1-TGGCGTGCATGGGCAA-0	0.03760392
M14897-2-TGCTGAATCCTGCTAC-1	0.037604246
M30944-1-GATGTTGGTCGGATTT-0	0.03760446
M77549-1-CATACTTGTAGGGAGG-0	0.03760549
M952-1-TTAATCCCACCCAACG-1	0.037606068
M54416-1-CACATGATCCTTCTAA-0	0.037606094
R10447620-2-CCGCAAGAGGGCAAGG-1	0.03760615
M57395-1-AAAGGGCGTAACGCGA-0	0.037606176
M24508-2-GGTTCTCGTTTACCTT-1	0.03760669
R37065652-2-TCATTGTCAATCGCAT-0	0.037606813
R74718818-1-TGCTGAAGTGAGCGAT-0	0.03760707
M298992-2-TTGGGCGGTACGACAG-1	0.037607405
R987978-2-TCCTGCAAGTGCAACG-1	0.037607428
R93024957-1-TTCTTCCAGCGATGGT-0	0.037607554
M97954-2-TACTGCCTCAGACCCG-1	0.037607994
M3760-2-CCTTTGGGTAATTGGA-1	0.037608292
R20237131-2-ATTCCTATCTGAGTCA-1	0.03760836
M36086-2-GAACGTTCAAGGTTGG-1	0.03760846
M48528-2-ACCACAATCTTTCCAA-1	0.037608583
M93645-1-ATGCATGAGCAATTAG-0	0.03760898
M33868-2-CCGTAGGCATAATGAG-1	0.037609965
M6976-1-TGAATGCGTCGAGATG-0	0.03761023
M19562-1-AACAAGATCCCTCTCC-0	0.03761086
M6559-2-TGCAGGCAGCCATGCC-1	0.037610974
M93645-2-ACGTTCCTCATCTCTA-1	0.037612278
M85101-2-GACTGATAGTTCCGTA-1	0.037612323
M85747-2-TAAGCGTGTGTCTTAG-1	0.037612755
M12876-2-TCGCAGGCAGAATTCC-1	0.037613757
M18556-1-AACAGGGGTCGCACAC-0	0.03761492
M28337-1-TCTTCCTGTCATCTAG-0	0.037617408
M14897-2-CTAGGTACAGTGTACT-1	0.03761779
M84803-2-CATTCATAGTGGTTCT-1	0.03761893
M63927-1-TCTAACTGTCGAATTC-0	0.03761958
M22156-1-CATACAGGTTTGGCTA-0	0.037619792
M29124-1-GGTCTGGTCCGTAATG-0	0.03761983
M88462-1-CTGCCATGTTCCAGGC-0	0.03761996
M25895-2-AGTGACTCATAGAATG-1	0.037621457
M79856-2-GTCTTTACAGCTATAC-1	0.037621498
M41812-3-CTGGCAGGTGTTCGTA-0	0.037621643
M16169-2-GAGTTTGGTTGGACTT-1	0.037622467
M63927-1-GGTTGTACACCGAATT-0	0.03762252
M66611-1-TCGAACAAGACAAGCC-0	0.037622552
R20237131-2-AACGTCATCACTTTGT-1	0.03762321
M44145-1-AGAAATGAGGAAGTAG-0	0.037623666
R91507465-1-TCCGAAAGTCCACAGC-1	0.03762389
M93645-2-GTCGCGAAGCCGTTAT-1	0.03762406
M93645-2-AATCGACCAGCACAAG-1	0.0376248
M941862-1-TGGGCGTAGCGCCGTT-0	0.03762565
M29124-2-GAAGCGACACTACCGG-1	0.037626173
M97579-2-CCTCATGTCTCCCAAC-1	0.03762628
M24478-2-GCATCTCGTCGAGCAA-1	0.03762646
M50086-2-CGAAGGAGTAACCAGG-1	0.03762684
M93645-2-TCGTGGGTCACGGGCT-1	0.037627257
M97579-1-CACAACATCTCGCGTT-0	0.037628595
M94236-2-ACTGTGATCAAGCTGT-1	0.03762917
M3760-2-ACGCACGAGAAGCCTG-1	0.037630074
M345262-1-GTTGTGATCGCCTATC-0	0.037630156
M6130-2-AATGGAACACAAATAG-1	0.037631072
M97579-2-TGGCGTGTCTACACAG-1	0.037631094
M71503-1-CTTGAGAGTGCAATAA-0	0.03763158
M24508-2-GGTAGAGTCACTGGGC-1	0.037632845
M81049-1-CGGGCATTCCTTCGAC-0	0.037632857
M395695-1-CTCCACACATCAGTCA-0	0.03763336
M84538-2-GTGTGGCGTTTCTTAC-1	0.037633605
M32048-2-GTCAGCGAGGGTACAC-1	0.037634198
M89958-2-GACTGATCATGGCCCA-1	0.03763424
R87038802-1-CGGGTGTTCTATCCAT-0	0.0376343
M19562-2-TTCATGTCATCCAACA-2	0.037634343
R93024957-2-CGGAACCAGCTTAAGA-1	0.037634876
M77677-2-GTGGAGACAACGACAG-1	0.03763496
M62439-1-ACGGGTCCACTGGCGT-0	0.037636615
M85981-2-AACAAGAAGCTAAGTA-1	0.03763662
M6130-1-ACCTGTCTCCACAGCG-0	0.037636835
M97579-1-AGAAGTAAGACGCAGT-0	0.037637044
M90262-2-GGGTGTCAGAGTGTGC-1	0.037637994
M9700-2-GTGCTTCCATCGCCTT-1	0.037639193
M7668-1-GATTGGTAGGGCAACT-0	0.0376397
M22156-2-TTCTTCCCAGTCTCTC-1	0.037639763
M65630-1-CTGAGCGCAGATCCTA-0	0.037639946
M45871-2-TCCTCGAGTCTAGGTT-1	0.037640635
M93645-1-CCTAACCAGCAACTTC-0	0.037640784
R10288185-1-GAGATGGCATCGCTAA-0	0.037641354
M90262-2-AGCCACGCATTGAAGA-1	0.037641943
R74718818-2-CATTGTTAGCATCTTG-1	0.037642844
M28098-2-ACCACAAGTCTGATAC-1	0.037643652
M77549-2-GACCCTTGTGTTAAAG-1	0.03764492
M9374-2-CTGTAGACACACCTAA-1	0.03764526
M153-1-GGGTGTCGTGCCTACG-0	0.037645265
M67819-1-GTCAGCGGTCACTACA-0	0.037645746
M52649-2-TTGCATTGTCCTTAAG-0	0.037646
M49935-2-ACCAACAGTGCTTCAA-1	0.037646983
M395695-2-TCGAAGTGTTCCATTT-1	0.037647516
M94236-1-ACCAACAGTCCGGCAT-0	0.037648737
M80453-2-CGGGCATAGGACAACC-1	0.03764903
R74718818-2-GAGTGTTAGAAGCCAC-1	0.03764904
M26914-2-GCAGGCTCAGCTCATA-1	0.037649576
M78451-2-CAAGGGAAGTATGTAG-1	0.037649613
M97954-2-TTGTGGAAGTGAGTGC-1	0.037649937
M97856-2-AGAGCCCTCTCCAAGA-1	0.03764995
M952-1-GTAGAAAAGGGCAATC-1	0.03765027
M50580-1-CTAAGTGCATAGCTGT-0	0.037650462
M80255-2-AGGAGGTGTACCAGAG-1	0.037650958
M97362-1-ACCATTTGTTAGGAGC-0	0.037652202
M48528-1-GAGTCATAGCTCACTA-0	0.03765236
M74703-2-GTCATTTGTAGTTCCA-1	0.037652373
M63628-2-TCCTTTCGTTCGGTTA-1	0.037652593
M71602-2-GTAACACTCGCTCTAC-1	0.03765335
M93645-2-GACATCAGTGGCTCTG-1	0.037653536
M604571-2-GTTGCTCCAGTGAGCA-1	0.03765356
M70693-1-TTACGTTTCCAACTGA-0	0.037653897
M97081-1-GCCGATGAGCCAGTAG-0	0.037653927
M69190-1-ATTGTTCAGCGTGTCC-0	0.03765424
M81015-2-GAACACTCAAGAATAC-1	0.037654277
M24508-2-AGTCACATCACAACCA-1	0.03765448
M78717-2-TTCCGGTCAAATTAGG-1	0.03765481
M79196-1-AGGGAGTAGGGTAATT-0	0.03765509
M97954-2-CCCTAACAGAGTCCGA-1	0.03765535
M23983-1-CTCCTCCCAATTGTGC-1	0.03765572
M98451-2-CTTGATTAGAAGGATG-1	0.037656862
M55722-1-CCAATTTGTTGTATGC-0	0.037657533
M18243-1-CAACAGTCATTGCAAC-0	0.03765798
R37065652-1-CGTGAATAGGTTCAGG-1	0.03765885
M45480-1-GCTGGGTCAAACACCT-0	0.037659205
M97362-2-GTTTACTCATATCTGG-1	0.037659995
M25949-2-TCGGGCATCTCGAGTA-1	0.03766003
M36086-2-ATGATCGTCCTCGATC-1	0.037661236
M85101-1-TGTTGGAAGCCAAGTG-0	0.037662566
M34583-2-ATCGATGGTGCCGAAA-1	0.037662596
R93024957-1-CATTCTACATGGCCCA-0	0.037662663
R50100220-1-GTACAGTTCGTCACCT-0	0.03766284
M97362-2-CATGAGTAGCGCACAA-1	0.03766298
M5548-2-ACGTCCTGTGATTAGA-1	0.037663843
R29471893-1-AATGACCGTGGGTTGA-1	0.03766388
M952-2-TGTAACGTCGCACTCT-0	0.037664242
M3760-2-CTGCATCGTCGTACTA-1	0.0376644
M40437-1-CGTAATGTCGACGATT-0	0.037664488
M7668-2-CATTGAGCAACACTAC-1	0.03766451
M71241-2-CGGAATTCAAACCATC-1	0.037664678
R20510687-2-TCAAGCAGTTCAAGGG-1	0.037664823
M5548-1-ACGTAGTGTTCTCTAT-0	0.037665278
M35559-1-ACCATTTCAACACTAC-0	0.037665598
M21500-2-GACTCAACATCTGGGC-1	0.03766656
M793497-1-GTAGTACCAAAGCGTG-0	0.037666604
M42635-2-GTTACGACACGACGAA-1	0.0376668
M78471-2-TCCTCCCTCTGACCCT-1	0.037666924
M97856-1-ATACTTCTCAGCATTG-0	0.037667003
M96154-2-TATCCTACATGGCCCA-1	0.037667096
M28592-2-GGTAACTGTCAAATCC-1	0.03766718
M9374-2-TCTGTCGCACCGTACG-1	0.03766735
M638682-2-ACCATTTTCCTACGGG-1	0.037667476
R14266701-1-ACCTGTCCAGGGTTGA-0	0.03766795
M90996-2-TTCTAACAGACGTCCC-1	0.037668336
M77159-1-GATCAGTGTCAACGCC-0	0.03766879
M36121-1-CTGTAGATCGGTTGTA-0	0.037669204
M88462-2-GCTTTCGCAGTATTCG-1	0.03766966
R33334378-1-TGGTAGTCAGTCCGTG-0	0.03766974
M41907-1-GATGACTGTCGCAGTC-0	0.037670996
M66936-1-TTGTGGATCAAACCTG-0	0.037672456
M91573-2-TATTCCAGTGCACGCT-1	0.037672583
M63927-2-ATCCCTGAGGCCTGAA-1	0.037673164
M58268-2-GTCAAACCAACAAGTA-0	0.03767328
M7107-1-CCTTGTGTCCCAGGCA-0	0.037673313
M44095-1-GCCCAGAAGTTGCATC-0	0.03767672
R10260309-1-CGGGTGTCATGGCTAT-0	0.037676744
M99877-1-TAACCAGTCGGTATGT-0	0.03767719
R54396902-2-TGGATGTTCAGACCCG-1	0.037677277
M97343-2-ATAGACCGTCATAGTC-1	0.03767759
M89323-2-CTCGAGGAGACCCTTA-0	0.037677705
M70693-1-CTGTGGGTCTGAGGCC-0	0.03767873
M941862-1-GGCAGTCTCGCTCTAC-0	0.03767925
M34701-2-GATCGTAGTCGCCTAG-1	0.037679385
M82307-1-TCCTTCTTCAGCACCG-0	0.03767977
M87879-2-AGAAGTACACTACAGT-1	0.03768109
M89323-1-GTCTCACCAAAGGTTA-1	0.03768168
M57015-2-CTGTGAAAGGACTAAT-1	0.037682198
M7949-2-TAAGCCACACCAGTTA-1	0.037683547
M49935-1-GGCAGTCTCATTACTC-0	0.037684042
M13960-2-GCACATAGTTAACAGA-1	0.037684064
M79757-2-CCATCACGTACCGTGC-1	0.037685074
M604571-2-AGACAAACATGACTAC-1	0.0376851
M15395-2-ACACAGTAGGGTGAGG-1	0.0376855
M55722-1-GGGTATTAGACGCAGT-0	0.037685588
M89604-2-AACCAACGTATGAGCG-1	0.03768632
M6362-1-GGTTCTCTCCATCTCG-0	0.03768664
M90996-2-GCAGTTATCTCGTTTA-1	0.037687145
R87101984-2-CTGGTCTCATGCCGGT-0	0.037687413
M952-1-TCCGAAATCGGAATTC-1	0.03768749
M22156-1-GTAGAAAGTTGATCGT-0	0.037688363
M4310-1-AGGATCTAGCTTTCTT-0	0.037689168
M97362-2-GAGGCCTCACAATTCG-1	0.037689563
R87038802-1-GCAACATAGGTTACAA-0	0.037690014
M16963-2-GGGCTACCACTACACA-1	0.037690576
M85981-2-CTCATGCGTGGACCAA-1	0.037690796
M98743-1-GAACACTAGCATGCGA-0	0.037691
M44095-2-CTACTATGTATCGTTG-1	0.037691586
M808460-2-CCTGCATGTCCAATCA-1	0.037692513
M991331-2-CTATAGGTCCTCATAT-1	0.037692573
M660286-2-TCATGTTGTTCTCACC-1	0.037693664
M782872-2-CTACATTGTGAGAACC-1	0.037693974
M89604-1-CTTGATTCAGTTCCAA-0	0.03769588
M97343-1-TGTTGGATCCATTGTT-0	0.037696633
M68642-1-ATCCATTGTCACTACA-0	0.037697
M91854-2-TGATTCTCACATGACT-1	0.03769701
R36605992-1-TCACGCTCAGGTGAGT-1	0.037697125
M79757-2-AGATGAAGTCGTTGCG-1	0.037697896
M46694-2-GAGCCTGCAGAGAGGG-1	0.037698276
M952-1-GCCCAGATCGCTTTAT-1	0.037699316
M88462-1-GTAATCGAGCCGGATA-0	0.037700698
M19527-1-ATTACCTAGGTCCTGC-0	0.037700843
M79757-2-ATAGAGATCACAATGC-1	0.03770126
M10247-2-CTGCATCGTTGCCTAA-1	0.037701696
M86015-1-CTTTCGGCACCTGTCT-0	0.03770228
M571120-1-CGTAAGTTCGACACCG-0	0.037702534
M82573-1-GATTCTTGTTCCGCGA-0	0.03770256
M9374-1-TAACACGTCGACCACG-0	0.03770466
M36086-1-AGGCCACTCGCACGAC-0	0.037705496
M44145-2-TGCTTGCAGCACACAG-1	0.037706457
M27500-2-CCTCACACACAGCCAC-1	0.037706513
M70693-1-TGCAGATGTTGCTCAA-0	0.03770788
M77159-1-GAGGCAATCAACTGAC-0	0.03770808
M67370-2-ACGCACGTCTAAGGAA-1	0.03770903
M40437-2-AGAGAGCCATAGCACT-1	0.037709434
M12876-2-ACACAGTAGCGGTATG-1	0.037710253
M49935-1-AGACCCGAGTTCGCAT-0	0.037710775
M50086-2-TCAGTCCTCGCCGAGT-1	0.037710786
M73787-2-GTTCCGTTCCACACAA-1	0.03771089
R82840754-1-CGCCATTCACGATTCA-0	0.0377113
M67819-2-CCCTTAGTCGGCATCG-1	0.03771137
R82840754-1-AGTACCAAGGTGAGCT-0	0.037711423
M27500-1-AACCAACGTGTGACCC-0	0.03771207
M94994-2-GGCACGTCACGGTGTC-1	0.037713394
M85101-2-AATGCCATCCGTTTCG-1	0.037715927
M28098-2-GACCTTCAGGCCATAG-1	0.037716795
M77549-2-TATTCCATCTTGGGCG-1	0.037716843
M16963-1-CATGCAAGTTGAGGAC-0	0.037717517
M11371-1-TATCCTAAGTCCTGTA-0	0.037719496
M69259-1-GTTTGGAAGTGTTCCA-0	0.03772009
R3817943-1-TAGACCACACGTCTCT-0	0.03772274
M32048-2-AGAGCCCGTTCCGCGA-1	0.037724297
M99891-2-CATAAGCGTAAGATAC-1	0.037724804
R10447620-2-TTTAGTCCAACAGCTT-1	0.037725825
M46694-2-TCGCACTGTCGATTCA-1	0.037726168
M69984-2-CGCCATTAGATACCAA-1	0.037726372
M33868-2-ATGGATCCAGGTCAAG-1	0.03772674
M86494-2-GCCAACGCATCGCCTT-1	0.03772682
M793497-1-TTGACCCGTCACATTG-0	0.037726868
M252323-1-ACTGTCCAGTGGCCTC-0	0.03772769
M99891-2-TTCGCTGGTCCCAAAT-1	0.037727837
M32931-2-AATAGAGGTCCGACGT-1	0.03772895
M68491-2-ATCACGAGTATCGCTA-1	0.037728995
M952-1-CTCAATTTCGAGCCTG-1	0.03773011
M74087-1-GTGACGCGTATACGGG-0	0.0377302
M952-2-CAGCGTGGTTACCCTC-0	0.037730284
M7668-2-TCAGGGCTCAGCGTCG-1	0.03773064
M12876-1-AATTCCTTCTCGTCGT-0	0.03773114
M639636-2-CGCCAGAGTCAGTCCG-1	0.037733164
M98137-1-TCCCAGTGTGCATCTA-0	0.03773365
M87037-2-TATATCCAGGTATAGT-1	0.03773404
M28098-1-CTCCATGAGCCAACCC-0	0.03773432
M93645-2-CGTTCTGCACCAAATC-1	0.037735466
M84578-1-TCGGTCTGTGATTGGG-0	0.037736148
M47734-2-AGCATCATCCCAAGCG-0	0.03773616
M96251-1-AGCTTCCCATGACGAG-0	0.03773769
R10260309-1-TGGCGTGAGTTGCGAG-0	0.03773779
M73787-1-CCTTCAGGTTATAGCC-0	0.03773837
M6130-1-TGCATGAAGACCAAAT-0	0.03773919
R54497344-2-GATTGGTGTTGACTAC-0	0.037739795
M39780-1-CACAGGCGTTGACGGA-0	0.03774073
R47354365-2-CAGCAGCGTGCTCTTC-1	0.037741486
M6559-2-TGATGCAAGGCCACCT-1	0.037741862
M14897-1-GGAACCCGTCTCACGG-0	0.03774352
M71029-1-TGGTGATGTTCCCAAA-0	0.03774377
M95774-1-GAGTTACGTCTGCCTT-0	0.037744395
M57908-1-TCTCCGATCACACCGG-0	0.037744522
M47207-2-TGGGCTGTCTTGCAAG-1	0.037744734
M67351-1-CACCGTTCACGTATAC-0	0.037744917
M69259-1-TGAGGTTAGTACGAGC-0	0.03774521
R29903274-2-TTGCGTCGTCTCGACG-0	0.037745815
R29903274-2-GCGGAAAAGTGGAAGA-0	0.037746027
M7107-2-ATTCTACGTCTCTCTG-1	0.03774697
M95774-2-TTGCATTCAAGTGATA-1	0.037747085
M952-2-TGTTTGTAGTTTAGGA-0	0.037747253
M87037-2-TTCATTGGTAGTGTGG-1	0.037748147
M1746-2-CACAGATGTGAGCCAA-1	0.037748247
M66611-2-AAACGCTGTCTGTTAG-1	0.03774857
M78752-2-TTCGATTCATATGAAG-1	0.03774925
M8231-1-ATGGAGGTCTGTGCTC-0	0.037749793
M68642-2-GTTGCTCTCGGTGTTA-1	0.037750877
M19527-1-AGCGTATAGTCTTCCC-0	0.037752006
M19551-2-GAGGGATAGCTGTCCG-1	0.03775295
M10031-1-CGGCAGTGTCAATGGG-0	0.037752967
M54150-2-CGATCGGAGAGTATAC-1	0.0377533
M9374-2-TTACGTTGTGAATTAG-1	0.037754204
M98743-2-ACGCACGAGCAGATAT-1	0.037754476
M66132-2-ACGGTCGGTTCCCAAA-1	0.03775456
M90262-2-GTTACCCAGCACTAAA-1	0.03775467
M62833-1-TCCTAATAGCCTCTTC-0	0.037755467
M73787-2-TTCCGTGTCCCATGGG-1	0.037755802
M66831-2-TGCTCGTGTTGGGCCT-1	0.03775613
M40437-2-TTGTTCAAGCAGCGAT-1	0.037756465
M57908-1-GGAGCAAAGTAGACAT-0	0.03775689
M78471-2-GAAGCGACATCCTCAC-1	0.03775709
M33868-1-TATCTGTAGTGTTGAA-0	0.037757214
R93024957-2-CTACATTTCAGAATAG-1	0.037758663
M31079-2-TGATGCACAGAAGTGC-1	0.0377615
M94236-2-TGACGCGTCCACCCTA-1	0.0377618
M15036-1-CTATCTAAGGTCGTAG-0	0.03776226
M7668-1-GGGCGTTGTGACACAG-0	0.037762914
M14631-1-TGGATCACACAGTCCG-0	0.03776322
M89323-1-GCACATACACGAGGAT-1	0.037763417
M19551-1-TCCCAGTAGCATGATA-0	0.037764456
M16485-1-CACGAATAGTACCATC-0	0.03776464
M10632-2-AGCTTCCAGTGGTTAA-1	0.03776523
R20046260-3-TATTGCTAGACGATAT-1	0.037765484
M77549-1-TATTTCGCAGAGGTAC-0	0.03776561
M89604-1-GTGGGAAAGAACAGGA-0	0.037765693
R987978-1-CCTGCATGTGCGCTCA-0	0.03776606
M53095-1-TGTTCCGAGTCCCTAA-0	0.037766073
M10247-1-GATCCCTTCTGCTTTA-0	0.03776702
M604571-1-GAGAAATAGAGCGACT-0	0.03776808
M54529-1-AGAACCTCACAGCATT-0	0.037768133
M3249-1-TACTTACAGAATCCCT-0	0.03776913
M83930-2-CACCGTTGTTAGGACG-0	0.037770137
M30150-1-TTGGTTTTCACACGAT-0	0.037770405
M71241-2-ACCATTTTCCCTATTA-1	0.037770588
M22156-2-TGCACGGGTTGAGGAC-1	0.03777116
M35312-2-AACAGGGAGGAAGTAG-1	0.037771434
R87038802-2-ACCAACACATGCCGCA-1	0.037772283
M93645-1-CTACCCAGTCAGGTGA-0	0.037772376
M6130-1-ACGGAAGAGTTGGCGA-0	0.03777281
M82573-1-GGTAATCAGCGGACAT-0	0.037772924
M23983-1-TCTATACAGTAGTCAA-1	0.037774216
M77549-2-TTGTGGAAGCACACCC-1	0.0377765
M604571-1-TATGTTCCATGAATCC-0	0.037776556
R47354365-2-GTCTAGATCACCCTGT-1	0.037778005
M503571-2-CATGGTATCAGTAGGG-1	0.03777828
R87038802-2-TCAGTTTGTTAACAGA-1	0.037778646
M84511-1-GAGGGATGTTGCCAAT-0	0.037780106
M42387-2-GTGTGGCAGGTACATA-1	0.03778051
M660286-2-GTCTAGACATGCAGGA-1	0.037782542
R14128242-1-TTACAGGTCTTCTAAC-0	0.037782885
M54150-1-ACAGAAATCCATCCGT-0	0.037783522
M89604-1-CACTTCGCAGTATACC-0	0.037783735
M15395-2-GAAGGACGTGTGGTCC-1	0.037783865
M41581-1-CACAGGCTCGCACGAC-0	0.03778475
M80700-1-ATGCGATTCCTGTTGC-0	0.037785195
M71503-2-TCAGGTACAAAGGCAC-1	0.037785567
M29124-2-CATCGTCAGCTGACCC-1	0.03778568
M97362-2-GATAGAAGTATAGGGC-1	0.037785698
M47207-1-CCTCCTCCAGAGGACT-0	0.03778579
M63927-1-ACTATCTTCCGTGTCT-0	0.03778602
M27953-1-GTAGATCCATCCTCAC-0	0.0377862
M93645-2-CATGAGTCACGAGGTA-1	0.03778705
M90262-1-TGATCAGAGATACTGA-0	0.037788056
R10288185-1-TGATGCATCTGAGAGG-0	0.037788138
M21500-1-GGTGTCGGTTCTCACC-0	0.03778843
R29903274-2-TATACCTAGGGCCCTT-0	0.03779036
R87101984-1-CCACGAGGTTTACGTG-1	0.037790928
M75505-2-GTCCCATGTACCAATC-1	0.03779094
M78451-1-CTGATCCTCATAGACC-0	0.037791237
M84511-1-CCCTCAACAGACCTAT-0	0.03779126
M3760-1-GGAGCAATCCGGCAGT-0	0.037791714
M28098-1-CATGCAACAGACGGAT-0	0.037791852
M78717-2-CTTCGGTGTCCTACGG-1	0.037792414
M67370-2-CATGCGGTCTGATTCT-1	0.03779329
M87879-1-GAAACCTTCTACCACC-0	0.037793536
M47207-2-GCCAACGGTCGCATTA-1	0.037793994
M15395-1-GCACTAACAGTGGCTC-0	0.0377946
M604571-2-ATGGGTTCAAAGGAGA-1	0.037795108
M638682-1-GTCATCCCAGAACTCT-0	0.037795823
R22101842-2-TATTTCGGTGTCATGT-1	0.03779803
M77677-2-GCCATTCAGACTACCT-1	0.037798606
M34701-2-GTAATGCAGATGAACT-1	0.037799284
R33334378-1-CTGCGAGCATCACGGC-0	0.037799556
M98743-1-CAAGACTCAGCGTACC-0	0.03779963
M68491-1-AGCGTATTCATTCGGA-0	0.03779982
M42172-2-AAGCATCAGTCCCGGT-1	0.037799872
M3760-1-ACACTGAGTTCGTAAC-0	0.03779995
M18556-1-TTCTAACGTATCGTTG-0	0.037800014
M12876-2-CTAGGTATCCACGAAT-1	0.037800137
M47666-2-GCACTAAAGAGAGGGC-1	0.03780046
R20510687-1-CGTTAGAAGTATGATG-0	0.037800483
M44145-1-TTGAGTGTCTTCGATT-0	0.037800748
R10459674-1-AATAGAGGTCACTAGT-0	0.03780095
R91507465-2-TCAGGGCTCAACCGAT-0	0.0378012
M47734-1-GGGCGTTCACTTCTCG-1	0.03780187
M75505-1-GACGCTGTCTGGGATT-0	0.03780254
M23996-2-GTAGGTTTCCATCCGT-1	0.037802678
M93645-2-CTGTCGTTCGATTCCC-1	0.037803188
M30944-2-CGATCGGGTCCAGCGT-1	0.03780332
M6130-1-CATCCGTTCGCCATAA-0	0.0378034
M40274-1-TTCCTAACACACTGGC-0	0.037803657
M18556-2-ATGCCTCCAAGAGATT-1	0.037803818
M44095-2-CTCCATGTCGTCTACC-1	0.03780476
M8926-2-TTATTGCCACTGGACC-1	0.037805308
M90262-2-CTGTACCTCTTTCAGT-1	0.03780598
R93024957-2-CACGGGTGTCAACGCC-1	0.037806027
M79757-2-ATAGGCTGTTTCACAG-1	0.03780648
M93645-2-CACTGGGGTAGTGCGA-1	0.037806544
M13092-1-CTCCGATTCCGAGTGC-0	0.037806902
R74564064-2-TCTCCGACAACCCTCT-0	0.03780698
M69259-1-AAGAACATCGTAACAC-0	0.037807774
M16169-2-GCACATAAGGACTAAT-1	0.037808232
M57908-1-CCACACTCAAGGGCAT-0	0.037808694
M84522-2-ACCTACCGTGCTATTG-1	0.037808783
M47207-2-AGACCCGGTCAGATTC-1	0.037808932
M18243-2-TGGTTAGGTCCTGAAT-1	0.03780915
M56862-2-TGTCCTGGTCAGTCCG-1	0.037809268
M76651-1-TCAGTCCGTATTGACC-0	0.037809465
M24587-2-CCTAACCAGCGAATGC-1	0.037809744
M44145-1-TCACGGGGTGCGCTCA-0	0.03780998
M24478-1-TAAGCCAGTCCGGTCA-0	0.037810564
M19562-2-AGACCATAGCGCCATC-3	0.0378109
R74718818-2-TGGAACTTCCATGCAA-1	0.037811726
M16169-1-CACAACAGTTAAGGGC-0	0.03781268
R54396902-1-CTCAGAATCTATACGG-0	0.037813198
M638682-2-GAAGCCCCATCGATAC-1	0.037813284
M79757-1-TGCTTCGGTCCCTCAT-0	0.037813433
M28098-1-GATCAGTGTATCTCTT-0	0.037815195
M66611-1-TGAGGAGTCTGACCCT-0	0.03781675
M50580-2-GTAGTACCATAATGCC-1	0.03781796
M91854-2-CTCACTGTCATGCCGG-1	0.03781861
M6130-1-TTGTGGATCTTAAGGC-0	0.037818752
M16169-2-AACCAACTCCAACACA-1	0.037818868
M15395-1-TCATTTGTCTCCCAAC-0	0.037819065
M10247-1-CAGCGTGGTTTAGAGA-0	0.037819408
M10247-2-CTCATCGAGGCATCGA-1	0.03782015
M32048-1-ATGGAGGAGACTACGG-0	0.037820224
M78471-2-AGGCATTAGCGCTGCT-1	0.037821267
M24587-2-TTCACCGCAGGTGTGA-1	0.037821624
M14153-1-TTTCACACAAAGCGTG-0	0.03782166
R90613980-2-CGAGAAGGTTTCCAAG-0	0.037822235
M14897-1-CAGCCAGTCCAGTGTA-0	0.037822343
R22209673-1-CCTATCGCACCCTGTT-0	0.037822414
M84538-2-TCGTCCAGTACAAGTA-1	0.037822533
M11903-2-GTGGCGTAGCTCCGAC-1	0.03782391
M91573-2-CGGGACTAGCTGTACT-1	0.037824433
M44095-1-TTTGGAGAGTTATGGA-0	0.03782547
M19551-1-AGGACGAAGGACATCG-0	0.037825532
M917-2-TATTCCAGTCCGGTGT-1	0.03782554
M10632-2-CGTGATAGTTGTACGT-1	0.037825935
M15656-1-TGCGACGAGAGCCCAA-0	0.037825987
M66831-2-ATTGGGTGTTATGACC-1	0.037826177
M54416-1-CTAAGTGGTGTTTCTT-0	0.037826613
M16169-2-GACCCTTGTGGCTACC-1	0.037826806
M4310-2-CCAAGCGTCGATACAC-1	0.037826933
M33868-2-AGACACTCAGGTCAGA-1	0.037827116
M68491-1-AATGAAGGTTCTTGTT-0	0.037828457
M10874-1-GGGTGTCTCGCTGTTC-0	0.037829027
M793497-1-CAGCGTGAGATGTTGA-0	0.037831277
M76678-1-GATGTTGGTCTTACTT-0	0.03783206
M93995-1-TACCGAAAGGGTGGGA-0	0.037832163
M12876-2-GTGCTGGGTGCATGAG-1	0.037832268
M66831-2-TACCGGGCATGTCTAG-1	0.037832327
R62367972-1-GAAACCTGTTCCGCTT-0	0.037832882
M15395-1-ATTTACCCATCGCCTT-0	0.037834473
M70834-2-TAACGACGTCGCTGCA-1	0.037835054
M91854-2-CAGCGTGCATGGATCT-1	0.037835933
M33688-1-TCCGATCTCGAGCCAC-0	0.03783687
M14897-1-GATTCTTTCACCCTGT-0	0.03783723
R74718818-1-TTCGATTAGATTGAGT-0	0.03783723
M27965-2-GTAATCGTCTTGCAAG-1	0.03783778
M97343-1-ATCGTAGAGTCCTGCG-0	0.037837908
M639636-2-AGAAGTACACCAGCCA-1	0.03783797
M153-2-CTGCCATCATTGACCA-1	0.037838027
M7107-1-AGAGAATTCCATACTT-0	0.037838258
M40816-2-TCCTTCTAGTTGAAGT-1	0.03783895
M13090-2-TACGTCCTCATCGCTC-1	0.03783907
M98137-1-GGGACCTGTGTTAGCT-0	0.03784016
M37112-1-TTCTTGACATACCGTA-0	0.037840296
M6559-1-AAGCGAGCATCTCATT-0	0.037841573
M22156-1-GACCCAGGTCTACACA-0	0.037842885
M63628-2-CCGTTCATCAAGCTGT-1	0.03784294
M9699-1-AAGCATCGTATGGTTC-0	0.037842967
M93645-1-AGCTACATCAAGAATG-0	0.037843112
M33868-1-AGAACCTTCTGCGAGC-0	0.037843354
M25949-1-CTCATCGGTATGGAGC-0	0.03784369
M6976-2-AACCTGAAGCTTGTTG-1	0.037844136
M15395-2-TTGTGGACAGGTTTAC-1	0.03784422
M7107-1-ATTATCCAGACGTCCC-0	0.037845466
M74087-2-GTCAGCGTCGAGTGGA-1	0.03784635
M36388-2-CTAGACATCCTGGGTG-1	0.03784644
M12514-1-ATCAGGTAGGCATCAG-0	0.037846755
M19551-2-ACGGTTAAGGCATCAG-1	0.037848085
M82573-1-CTCCTCCGTTGTCATG-0	0.037848815
M15770-2-TCCACCAAGAATTGTG-1	0.037848998
M93645-2-CTAACTTAGTCGCCAC-1	0.03784968
M49935-1-TGTGAGTCAGAACGCA-0	0.037849877
M96154-2-TGCAGATTCCGATCGG-1	0.03785
M81015-1-CGATGGCCACTCCACT-0	0.03785029
M35559-1-CTATCCGAGTACTGGG-0	0.037850715
M63499-1-AAGTGAAAGCTTTGTG-0	0.03785097
M67139-2-TGACTCCTCTAGGAAA-1	0.037851114
R93024957-2-GGGTCACAGGAGCAAA-1	0.03785153
M97343-1-AGTACTGAGCATTGTC-0	0.03785199
M66132-2-TAGGTTGCAAACTAAG-1	0.03785212
M19631-2-ATGTCTTAGTTGAATG-1	0.037852127
M85101-2-GTCGTAATCGCTAATG-1	0.037853036
R65861241-2-GAGGCAATCCACGTGG-1	0.03785357
M69190-1-AGACTCACAATTGCGT-0	0.037853584
M69259-1-TTCCAATTCTCAATCT-0	0.03785445
M28098-1-CGACAGCTCCGATAGT-0	0.037854455
M95774-1-TGCTCGTGTCCGACGT-0	0.037854627
M6976-2-TTCACGCGTCAACGCC-1	0.037855588
M22156-2-TTCTTCCAGCCTGGAA-1	0.037855703
M36086-1-AGACTCATCTATTTCG-0	0.03785591
M153-1-CTGTAGAGTTAGGACG-0	0.03785674
M10632-2-AACAAAGAGTTCAACC-1	0.03785694
M85101-2-TTCACGCCACACCGAC-1	0.037857044
M66132-2-TCTGCCATCCCGATCT-1	0.037857685
R34603918-2-AGGGTTTCAAGGATGC-1	0.037857782
M92907-1-GAATCGTCAGGAGGAG-0	0.03786063
M71187-1-GCAACCGAGGCATGCA-0	0.037861284
M95774-1-TGCACGGTCTGGGTCG-0	0.03786199
M82307-2-GGTGATTAGCACCTGC-1	0.037863016
M69259-2-TATTGGGGTGACCGAA-1	0.037863072
M40437-2-TCCATCGCATGGGAAC-1	0.037863452
M29124-2-GATCGTACAAGCAGGT-1	0.037863493
M78752-1-TACTTCAGTGCCTAAT-0	0.03786494
M23983-2-TCCATGCCAGCCGTTG-0	0.037865423
M88743-2-TACACCCTCCACCCTA-1	0.037866045
M68895-2-GACTGATCACTACCGG-1	0.03786606
M99891-2-ACTTCCGCAGGTTCAT-1	0.037866477
M75757-1-CGGCAGTAGGCTTCCG-0	0.037866905
M15770-2-TGGGTTACATCGAAGG-1	0.03786744
M10001-1-TCTCACGCAGCTTTCC-0	0.037868228
M82307-2-AGAAATGCATGAGGGT-1	0.037868407
M38374-2-ATCGGATCATCTGCGG-1	0.037868492
M639636-2-GTAATGCCAGTGCGCT-1	0.0378692
R52225174-2-TGAACGTTCCTCTCGA-1	0.03787064
M10247-2-CTCACTGTCAGTGTCA-1	0.037870936
M33868-1-TTTCATGCACTCTGCT-0	0.03787103
M74703-2-ATCCTATAGCTAAACA-1	0.03787121
M37256-2-TGCTTGCAGTCGGCAA-1	0.037871603
M84522-1-GTCATTTAGGCTTTCA-0	0.037871834
M56398-2-GCACATAGTTCAAGTC-1	0.037872814
R20237131-2-CCTCCAAAGGCTAACG-1	0.037872944
M34070-2-ACAGCCGTCGAATCCA-1	0.037874453
M4078-2-TTCTAGTAGCTGACAG-1	0.03787477
M54150-2-GATGATCAGCTCAGAG-1	0.037874874
M41812-3-TGAGCATGTATCGTTG-0	0.0378756
M39780-2-GGTGTCGCAGTGCCTG-1	0.037876017
M782872-1-AAACGCTAGCGGTATG-0	0.037876077
M98137-1-AATCGACAGTGCAGCA-0	0.03787624
M31762-1-TCTTGCGAGGCTTAGG-0	0.03787659
M32068-1-GTAGCTAGTCATCACA-0	0.037876904
M3760-2-ATGGTTGCAAACAGGC-1	0.037876923
M29668-1-AGGATCTGTGAATATG-0	0.03787781
M5358-1-TCCCAGTTCTACACTT-0	0.037878864
M70397-1-TTGCGTCCACGTAGTT-0	0.037879676
M29124-1-TCGCACTGTTCATCTT-0	0.03788023
M59029-2-CCTTGTGGTGGCCTCA-1	0.037880972
M36086-2-TGACCCTGTGTGGTCC-1	0.037881136
M23983-1-GATCAGTTCACCGGGT-1	0.037881296
R20917568-2-TGGTGATAGATGTTCC-0	0.037881535
M42172-1-GTCATCCGTACACGTT-0	0.03788182
M18556-1-CTCAATTGTGGCATCC-0	0.03788237
M64886-2-TCATGTTCACGTCGTG-1	0.037882723
M55722-2-ACCGTTCCAATCAGCT-1	0.037882913
M23983-1-TTTCCTCTCGCCTTGT-1	0.037882946
M17629-1-TGTGTGACATCCTTCG-0	0.037883103
M75705-1-CAGATTGGTCATAACC-0	0.03788341
M36086-2-CTGCTCAGTCTCAGAT-1	0.037883885
M6130-2-GACTGATCATCATGAC-1	0.037884478
R20046260-4-TTCCGGTGTGATGAAT-0	0.037884597
M12876-2-GTTACGAAGTTAGTGA-1	0.037884794
M12876-1-CGTTGGGTCTCAGTCC-0	0.037885338
M78435-1-TTCATTGCATACTGAC-0	0.03788732
M65630-1-CTGTGAATCGGATTAC-0	0.037887424
R22101842-2-AACGTCAGTGGTATGG-1	0.03788824
M10632-1-GACTCAAGTCCAGGTC-0	0.037888777
M93645-2-GTCGCGATCAGCTTCC-1	0.037889972
M6559-2-CAGTGCGGTATTTCGG-1	0.037890267
M153-1-ATAGACCTCGGTAGGA-0	0.037890427
M1541-1-TGGGAGAAGTGATTCC-0	0.03789069
M6559-2-GATCATGCAAATAAGC-1	0.03789101
R54497344-1-ACACTGATCCTTCTTC-1	0.037891056
R54497344-1-TGCGATACAGACAATA-1	0.03789112
R47354365-1-CTCCACACAATTGGTC-0	0.03789119
M44145-1-TTCACGCAGCCTCTCT-0	0.037891418
M26992-1-ATGCATGTCCCGAGAC-0	0.03789157
M77549-1-ACGTAGTCAGCAGTTT-0	0.03789223
M91573-2-AGTTCGATCTTACTGT-1	0.03789229
M77159-1-GTTACAGCACTAGGTT-0	0.037892334
M78204-2-GAACTGTAGTTGAAGT-1	0.037893116
M47819-1-CGGAGAAAGCCGATTT-0	0.037894808
M59697-2-AAGATAGAGGCTAGCA-1	0.037895378
R20917568-2-TCACACCTCCAGCAAT-0	0.037895575
M69259-2-CAACGATAGGCACCAA-1	0.037895683
M74724-1-GTACAACAGATCGCTT-1	0.037896153
M77549-2-CCTCCAATCGTGGGTC-1	0.037897572
M82307-1-GAGACCCTCTTTGCGC-0	0.037897766
R16741095-2-ATGATCGTCGAAGCAG-1	0.037897814
M79757-1-ATCTTCACAGCTACCG-0	0.037897866
M6976-2-GATAGCTCACCTTCCA-1	0.03789788
M93645-1-CTACATTGTCTAGGCC-0	0.037898142
M40437-2-GGGACTCGTTCCTACC-1	0.037898157
M30150-2-CGTGATAAGCTGTTCA-1	0.03789829
R11478361-1-ATCGGCGCAATGAACA-0	0.037898567
M78204-2-TCCTCTTAGTTCCGGC-1	0.03789952
M60126-1-CCGTAGGGTATGGTTC-0	0.037900083
M19527-2-CATTGTTGTCTGTGAT-1	0.037900247
R87038802-1-CCGATGGAGCCTTCTC-0	0.037900925
M24587-2-CGGGACTCAAATACAG-1	0.03790108
M59080-2-ACGCACGAGTTGGCTT-1	0.037902277
M85047-2-CAACGATTCGTAGGGA-1	0.03790324
M39543-2-TTGAGTGGTCTCACAA-1	0.037903305
M24508-1-GGGATGAAGAATCGCG-0	0.03790372
R47354365-1-CTTCTCTGTTCCATTT-0	0.037904114
M899297-2-TTTCCTCGTAGGCAAC-1	0.037904885
M11903-1-AAGACAAGTGCCAAGA-0	0.03790517
M174393-2-ATTATCCAGGTCCAGA-1	0.03790577
M6976-1-TGACTCCTCTAAACGC-0	0.037906393
M78471-2-TAAGCACCAAGCTGCC-1	0.03790701
M65551-2-CCTCCTCTCTTGAGCA-1	0.037907615
M84521-1-GATTGGTTCTGAGCAT-0	0.03790784
M1994-1-AGCGCTGGTCCTACGG-0	0.037909012
M32048-2-TCGACGGCAGTCTCTC-1	0.037909023
M79856-2-TACCGGGCACATCATG-1	0.03790962
M27500-2-GAGTCATGTTTCCAAG-1	0.037910637
M57908-1-TGACAGTGTTAAAGTG-0	0.03791147
M994765-2-TAATTCCGTTGTAGCT-1	0.03791193
R54396902-1-AGACAAATCGAAGCAG-0	0.037912168
M63499-2-GCAGGCTTCATTCACT-1	0.037912555
M81015-1-GTTCTATGTCTCTCAC-0	0.037913553
R29903274-2-AAACGCTCAGCGAGTA-0	0.037914217
R11478361-2-GCGTGCACACTACACA-1	0.037914507
R20917568-2-TCCTGCACAGCGACAA-0	0.037914902
R82441989-1-CCACCATTCGATTTCT-0	0.037914958
M50086-2-TACGGTAAGGTCTGGA-1	0.03791565
M28167-2-GGAGGTATCTTACCGC-1	0.037916157
M19562-1-CAGGGCTGTGGCACTC-0	0.03791621
M85747-1-CAACAGTGTATCCTCC-0	0.03791706
M94236-1-CTGCCATCAAGTGGCA-0	0.0379174
M57242-1-TTGCGTCAGGCACTCC-0	0.037917465
M29124-1-CGGGCATTCCATAAGC-0	0.03791825
R87038802-1-GTCATCCCAATTTCCT-0	0.037918787
M56862-1-AATTCCTTCACTGCTC-0	0.037918925
M97954-1-ATACCGAGTACGCTTA-0	0.037919514
M88462-2-CCTCTAGAGTGAGGCT-1	0.03791975
M53452-2-CTCAGTCCACTTCTCG-1	0.037919786
M54416-2-CGAGTTAAGAGCATCG-1	0.037919957
M782872-2-TTACGCCAGTGCAAAT-1	0.037920382
M85047-1-TCAATTCGTATTTCGG-0	0.03792066
R54497344-1-CCGGTAGTCCTTACCG-1	0.037921295
M86494-2-TTCAATCGTGCCCTTT-1	0.0379217
M69259-2-GGAGGATGTCGCTGCA-1	0.037922576
M97046-1-CTGTAGACAGGTTCCG-1	0.03792261
M19551-2-AGAGCCCGTTCTAAGC-1	0.037922766
R74564064-2-TTTATGCAGCTAAACA-0	0.037922904
R74718818-2-CAAGCTACAACATCGT-1	0.037923187
M16169-2-TAATCTCAGTGGCGAT-1	0.037923224
M75505-2-GCCGTGAGTTTCGTAG-1	0.03792342
R87038802-2-GACATCAAGGATACGC-1	0.037923474
M97579-1-TCTAACTAGGCTCAAG-0	0.03792356
M79757-2-TACTGCCTCTAAACGC-1	0.037923902
M29270-2-TTTGATCAGGTTCTAC-1	0.037924096
R66507194-2-AGAGCAGCAAGTTTGC-1	0.037924267
M19562-1-CTTTCAATCCCTAGGG-1	0.037924793
M952-2-GATCGTAAGATGTTCC-0	0.037925076
M63927-1-ATTGTTCGTTCAAACC-0	0.03792524
M33688-1-TGAGCATAGAGTCAGC-0	0.037925456
M94994-1-GTTCTATTCTTTCTAG-0	0.03792556
M16169-1-TGGTGATAGCTTTCCC-0	0.03792559
M927140-2-AGAGAGCAGGACTGGT-0	0.037927132
M3760-1-TCCGTGTTCCGCATAA-0	0.03792767
M66831-1-TCACGGGGTAAGATTG-0	0.037927993
M78471-1-CGTCAAACAGCGTGCT-0	0.037928194
M3760-1-GCTGGGTAGCCTCAGC-0	0.03792833
M7949-2-GTACAGTAGACGCAGT-1	0.03792921
M16169-1-TTCGGTCGTAACTGCT-0	0.037929706
M24508-2-TGACGCGGTCATCAGT-1	0.03792973
M31079-2-CTCTGGTAGCAGAAAG-1	0.03793006
M91139-1-CTCCAACAGCAAACAT-0	0.03793007
M28337-1-TCATGTTGTACGCGTC-0	0.037930086
M75705-1-ACGGTTAAGACTTGTC-0	0.037930574
M35840-1-CGACAGCAGTCGAAGC-0	0.03793096
M81035-2-TTCACCGTCTGCGAGC-1	0.037932318
M10632-2-GTGGTTAAGTTGGCGA-1	0.037934154
M19014-2-TCGGTCTTCGGTAGGA-1	0.037935212
M793497-2-CACCAAATCGCAGATT-1	0.037935242
M153-1-CCTACGTGTCATCCGG-0	0.03793548
M57395-2-AGCCAGCTCGCTAAAC-1	0.03793575
M10247-2-AAGCGAGAGGCTCTAT-1	0.037935805
M11589-2-AGTCATGCACGTGTGC-1	0.037935827
M96154-1-CTTCGGTGTGCCCGTA-0	0.037936658
M58268-1-TTGAACGTCGCCGAGT-1	0.037937757
M36086-1-GTGCTGGGTAAGATAC-0	0.03793867
M32995-1-GCCAGTGAGGCATCTT-0	0.03793973
R10424475-1-CGCCAGAGTGAGATCG-0	0.037939765
M20356-2-TAGGAGGCATCTTAGG-1	0.037941273
M76678-1-ATGAAAGTCACAACCA-0	0.037941616
M2540-1-AACAAAGCATGCGTGC-0	0.037941772
R62367972-2-AGAAGCGTCCCTCGTA-1	0.03794188
M952-2-GTGTTCCGTGAGAGGG-0	0.037942287
M48528-2-TCCGAAAAGAACAGGA-1	0.037942924
M1140-1-GTAGATCTCCACAGGC-0	0.037943408
M95987-1-TCAGCAACACGCGCAT-0	0.037944295
M68806-1-TCTATACTCAAACCTG-0	0.037944395
M96154-2-CTTACCGAGAATCCCT-1	0.037944544
M87037-2-ATCACAGAGCTAGCCC-1	0.037944827
M14897-1-TCATCATCACGCGTGT-0	0.037945542
R90613980-2-AGTCTCCTCTTCGACC-0	0.037945908
M73806-2-ACATCCCCAGCTTTCC-1	0.037945926
M82307-1-AACGTCATCGAGAAAT-0	0.03794628
R22101842-2-TAAGCCACATGCAGCC-1	0.03794649
M43942-2-AAACGAATCCGATAGT-1	0.037946828
M42725-2-TCTGCCACATCTGTTT-1	0.037947126
M97343-2-TATCCTAGTAGGTGCA-1	0.03794732
M47734-2-GTAGCTATCTTGAACG-0	0.037947644
M93645-2-GTCATTTCATGAGAAT-1	0.037947673
M94314-2-GATCGTAAGGCATCTT-1	0.037947968
M79757-2-GATTCGAAGCTGACCC-1	0.037947994
R10574690-2-AGTGATCTCCCAGGAC-1	0.03794809
M11903-2-AGGACGACATCTTCGC-1	0.03794844
M2646-1-AGTAACCCAAGGGCAT-0	0.03794854
M67582-2-AACGTCACATTACGGT-1	0.037948906
M93645-1-CTCACTGGTAATGCTC-0	0.037949663
M57908-2-TCCCACACAGGAACCA-1	0.037949707
M57908-1-TCCTAATTCGCCAATA-0	0.03795024
M50067-2-ACGTTCCTCTCCTGCA-1	0.03795034
R66740909-1-GACCGTGGTAGACAAT-0	0.03795101
R11609672-2-AGCGTATTCCATTCAT-1	0.037951265
M32048-2-CGAGGCTTCTACTTCA-1	0.037951916
M793497-1-TGGAGGACAAACCATC-0	0.037952267
M21500-2-ATTCTTGCAAGAATGT-1	0.03795277
M24508-2-ACACCAATCATAGCAC-1	0.03795285
M16963-2-ACCATTTGTTCGAGCC-1	0.037953038
M67370-1-GGTCACGTCGAATCCA-0	0.03795306
M6976-2-CACAGGCTCATGAGAA-1	0.037953537
M44958-1-TGACCCTTCGTGGGAA-0	0.037953626
M85101-2-TACTGCCGTCCACTTC-1	0.03795462
M97081-1-ACATCCCAGCGAATGC-0	0.037955165
R20237131-1-GTCCCATAGCGAGAAA-0	0.037955537
M24587-2-GTAATCGGTGGATACG-1	0.03795617
M89640-2-TACAACGTCAAGGCTT-0	0.037956513
M32048-1-TCAAGACGTTCGGCCA-0	0.037956942
M73293-2-GGAGGTAAGGAAGTAG-1	0.037957497
M98743-2-AAGTCGTTCTCGGGAC-1	0.03795996
M48737-1-AACCTGAAGAGAAGGT-0	0.037960235
M55722-1-CCCTGATGTGGAGAAA-0	0.037960622
M16169-2-TAGACTGCATTGAGCT-1	0.037960928
M79856-1-TAGGGTTCACCAGACC-0	0.037962086
R37065652-2-GGGCTACCAGCGATTT-0	0.037962805
M86087-2-TTGTTTGCACATATCG-1	0.037963063
R987978-2-TTCGCTGCACGCTATA-1	0.037964072
M94314-2-GGCGTCACACTTCCTG-1	0.03796467
M58268-2-AATAGAGCATCCGAGC-0	0.03796475
M638682-1-TGAGTCATCAGTCATG-0	0.03796546
M56356-2-TTAGGCATCGGTCACG-1	0.037965745
M6559-2-TAGTGCAGTGTAGCAG-1	0.037966084
M638682-1-CTCAACCTCTTGGAAC-0	0.037966345
M28098-2-GAACGTTCAATGAAAC-1	0.037966967
M57908-1-AACAAGAAGTATGGCG-0	0.0379676
R987978-1-GTAGAAAAGCGAGAAA-0	0.037968453
M21500-1-CTACAGAAGGTAGACC-0	0.03796894
M99891-2-CAAGACTAGGCCGCTT-1	0.0379691
M67370-1-TGTAGACGTAGGCAGT-0	0.037969157
M71734-2-AGGCCACAGAGGGTGG-1	0.037969496
M7668-2-ACTTCCGAGCTCGCAC-1	0.037969604
M32048-2-TTGTGTTTCGGACAAG-1	0.037971016
M22689-1-AGGGTTTTCATGGGAG-0	0.037971877
M73140-1-AACCACACAGCGACCT-0	0.037972346
M43632-2-TAGATCGGTGTGTGTT-1	0.037972357
R82441989-1-TTGTTTGGTTCTAAGC-0	0.03797237
M97728-1-TGATCAGTCTTAAGGC-0	0.037973106
M59080-2-TATCTGTCAAGAGCTG-1	0.03797313
M67582-1-TACTTGTCAGTGACCC-0	0.0379736
M76678-1-TGATTCTAGTCCCAAT-0	0.037973776
M1746-1-GTGACGCGTATAGGAT-0	0.037974417
M79196-2-GGGACAACACCCAACG-1	0.03797454
R20510687-2-GAGTTACCAACCAACT-1	0.037974555
M16963-1-CATTCATCAATTGGTC-0	0.03797553
M42635-1-CGGTCAGAGCTAGAAT-0	0.037976664
R87038802-2-GGAATCTAGCTGGCCT-1	0.03797675
M58835-2-TGAATGCGTTACCGTA-1	0.037977047
M41907-1-ACTGTGACATAGAATG-0	0.037977196
M42725-1-GCCATGGAGCCATCCG-0	0.037978068
M15036-1-ATCACAGGTGCCTTTC-0	0.03797808
M93645-2-GAAGGACTCCTTCTTC-1	0.03797921
M62439-1-CTGCGAGAGACATCAA-0	0.037979264
R93024957-1-CATGCCTAGACCATAA-0	0.037979536
M16963-2-ATCTTCAAGTGAGCCA-1	0.037979875
M78451-1-CCGGACATCGGTCATA-0	0.03797991
M52014-1-TAGGGTTGTGCTAGCC-0	0.037980378
M31079-2-GCAACCGAGACATGCG-1	0.03798046
M44145-1-TAAGCGTTCTCATGGA-0	0.03798201
M50067-1-TGTGAGTAGGCGAAGG-0	0.037982713
M10001-2-TATCCTATCATTGCCC-1	0.037983544
M49935-1-ACAGGGAAGAATCGTA-0	0.037983608
M37256-1-GAGTGTTAGTACCGGA-0	0.03798409
M20834-1-AAAGGATGTGTCTCCT-0	0.037984136
M45994-1-TTGTGTTCACTCCGAG-0	0.037984345
M88010-1-CACTAAGCAATAGGAT-0	0.037984625
M90262-2-TCGATTTCAGACCCGT-1	0.03798486
M90262-2-AGGTCTAAGCAGCGAT-1	0.037985615
M56398-2-TTAATCCGTAAGATAC-1	0.0379869
R72407598-2-CTACCCAAGCGTCAAG-1	0.03798721
M78435-1-AGCTCAAGTATCGCGC-0	0.03798786
M395695-2-TATACCTCAGCATCTA-1	0.03798807
M79856-2-TAACGACTCCCGTGAG-1	0.037988193
M639636-2-TACCTCGTCTCCTGTG-1	0.037988868
M73293-2-TCATTCACAGTTCTAG-1	0.037988983
R16741095-1-AACAAAGCACATCATG-0	0.037990555
M89958-1-GTCGTTCCACTTCCTG-0	0.037990876
M941862-2-CATCAAGAGTTGCGAG-1	0.037991196
M17230-1-GAAGCGAGTGGATGAC-0	0.037991352
M84538-2-TCTACATAGATTAGCA-1	0.03799178
M56398-1-CATTCTATCGATACAC-0	0.037992697
M30150-2-TACTTCAGTTTCCCAC-1	0.037992813
M44889-2-GATCGTAGTGTTAAAG-1	0.037992887
M85981-1-AAAGAACTCTGATGGT-0	0.03799311
M93645-1-GACCTTCCAAGACAAT-0	0.03799339
M38814-1-CCTCATGCAACAGCCC-0	0.03799356
M55722-1-GTGCTTCTCGCATTAG-0	0.037993904
M34701-1-CATCAAGCACCCTGTT-0	0.03799411
M71503-1-TCGGTCTGTTACCCTC-0	0.03799588
M28098-1-GTTTGGACATCGAGCC-0	0.037995994
M917-2-ACACTGAAGTCCGCGT-1	0.037996512
M00_1061-2-TCCGATCTCTTCTCAA-0	0.037996538
M941862-2-GAACACTGTGCTATTG-1	0.037997186
M681122-2-TTTACCACATGTTACG-1	0.0379977
M32048-1-TATCAGGCAGTAACGG-0	0.03799866
M87879-2-CTCAGTCAGTTTCTTC-1	0.03799905
M77209-1-TTCATGTCACAAGCTT-0	0.03799957
R20506587-1-GCCTGTTTCAAGCGTT-0	0.03800007
M15395-1-TGCGGCACAAGTCCCG-0	0.038000405
M19631-1-AGCTCAACATTGCAAC-0	0.03800046
R10459674-2-AGTAACCGTATCCCAA-1	0.038001604
M78204-1-TACTTACGTACCGGCT-0	0.038002618
M29124-1-GAACACTGTTGTGTAC-0	0.03800302
M78471-2-GCCTGTTTCTCAACCC-1	0.0380035
R20046260-3-CCCTCAAAGTCTGCAT-1	0.03800423
M30150-1-GATGCTACAATAGGAT-0	0.0380044
M21500-1-GCAACATCACTACTTT-0	0.038005624
M69259-1-TTTCGATCATACCATG-0	0.03800649
M31934-2-CGGCAGTAGCGAAACC-1	0.038007908
M994765-1-CCCATTGAGGTACAGC-0	0.038008936
M84511-1-TCATGTTTCTAATTCC-0	0.038011234
M88010-1-CGGTCAGGTTCTTGCC-0	0.038011763
M15395-1-GAGAAATGTACGATTC-0	0.038013197
M00_1061-1-GACTGATCACGGATCC-1	0.038014777
M75505-1-CGAGAAGAGATTGAGT-0	0.03801505
R52225174-2-TACGCTCTCGTTGTAG-1	0.03801514
M79757-1-AATAGAGGTGTTACTG-0	0.038015388
R47354365-2-AAGTACCAGTACAGCG-1	0.038016777
R11624423-2-AGGAATAGTAGTCGTT-1	0.03801776
M32482-1-AGTCATGAGAATAGTC-0	0.038018454
M47207-2-CGATGCGTCCGAAATC-1	0.038018875
R47354365-2-AAGGAATCATCTAGAC-1	0.03801904
M54396-1-GTAAGTCGTGAGTGAC-0	0.038019672
M63927-1-ATTCCATAGAGGGTGG-0	0.03801983
M24508-1-CGCGTGACATTGGGAG-0	0.038021836
M71503-2-ATCGGCGTCCCATGGG-1	0.03802212
R20510687-1-GGATCTACATCCTATT-0	0.03802276
M78204-1-TCAAGTGAGCGTGAGT-0	0.03802295
M49865-1-GACTGATAGATTAGCA-0	0.038026225
M11589-1-GCCGTGACAACCGCTG-0	0.038027946
M77549-2-CGGGCATAGTCTTCGA-1	0.038028248
R93024957-1-TCCCACAAGTCGAGGT-0	0.038029507
M47207-2-ATCCTATCACTAAACC-1	0.038030155
M26772-1-GAGAGGTGTCATGACT-0	0.03803101
M61631-2-AAGACAAAGCCTTGAT-1	0.038031083
R47354365-2-TGGGCTGTCCACAGCG-1	0.03803137
M11371-1-ATTCTACCAGCACAGA-0	0.038031403
R93024957-1-GAGTCATGTGCTTCAA-0	0.0380317
M638682-1-AATAGAGAGACCTTTG-0	0.038031887
R64123404-2-TACGGGCTCCTGGGTG-1	0.038031977
M80453-2-TTTACCAAGATACGAT-1	0.038032673
M93645-1-AGCTTCCTCTGTCTCG-0	0.038032915
M18556-2-CAAAGAACACTTGTCC-1	0.038032923
M120539-2-GGGCTACCACCACATA-1	0.038033113
M97954-2-TCTAACTTCCACCCTA-1	0.038033653
M20485-2-CGAGTGCGTCAGCTTA-1	0.03803444
M24257-1-GAGACTTTCAGGGTAG-0	0.03803646
R54396902-2-TTCCGTGTCTAGTGTG-1	0.038036462
M79856-1-TCGTAGATCGTGACTA-0	0.03803648
R47354365-2-TCTGTCGCACCAATTG-1	0.038036644
M6130-2-TAACGACGTAAGCAAT-1	0.038036734
R3817943-1-CCAATTTTCACGGACC-0	0.038036756
M26914-2-AACAACCGTCGCATTA-1	0.038037278
M86213-1-TCTACATTCATTGCGA-0	0.038037635
M57908-1-AGCCAATGTCGAACGA-0	0.038037736
M84538-2-CGTTCTGGTCCGACGT-1	0.03803828
M10874-2-AGGCCACCACGGCTAC-1	0.038038675
M84803-1-TCCTCCCGTTTCTTAC-0	0.038039673
M35312-1-ACTGTCCCATCGTTCC-0	0.038041495
M87037-2-AGGGCCTTCACTTGGA-1	0.038041737
M89640-2-CTACGGGCAGGAGGTT-0	0.038042493
M7668-2-TCTTGCGTCGCGTTTC-1	0.038042963
R93024957-2-GTAATCGAGGGACTGT-1	0.038043223
M782872-2-AGTAACCCATCACGGC-1	0.038043953
R11624423-2-GTCACTCTCACTCACC-1	0.03804411
M35312-1-GTTCATTTCGGTGAAG-0	0.038044132
M25557-1-TAGGGTTAGTCACTCA-0	0.038044143
M44145-1-TCCGAAAGTGCAATGG-0	0.03804439
M34583-1-CCTCACATCCATTTGT-0	0.038044862
M14897-1-AATGGCTCAAGACCGA-0	0.0380451
R34603918-2-CATGCAACACAGCCTG-1	0.038046807
M40584-2-GAAGGGTTCATGAGAA-1	0.038046964
M17328-2-ATTGGGTGTTTCGTAG-1	0.038047288
M174393-2-TCCCACACACAAAGTA-1	0.03804794
M49006-1-TCATTCATCACGAACT-0	0.038048096
M76651-1-AACGAAAGTTATCTGG-0	0.03804816
M98451-2-ACCGTTCCACGTGAGA-1	0.038048185
M74600-2-TACAACGGTTATTCTC-1	0.038049363
M40274-1-ATTCGTTCAAGAGTTA-0	0.038049396
M40437-2-CCCTCTCCATATCTGG-1	0.038049493
M71503-1-TGCATCCCAGTAGGAC-0	0.03804992
M68895-2-GTAGAGGAGGAAAGGT-1	0.038051225
M44145-1-GAAGGGTAGTAAGAGG-0	0.03805162
M55915-1-TTCCACGCACTGGACC-0	0.038052436
M34583-2-GTCTCACTCCGATAGT-1	0.038053393
M18556-1-TAGAGTCTCCCACAGG-0	0.038053993
M31660-1-CCTCTAGGTTAAGCAA-0	0.03805418
M45994-2-AAGACTCCATATGAAG-1	0.038054552
M96251-1-GGGTGTCGTCGATGCC-0	0.038054716
M93645-1-ACGGTCGTCCCATGGG-0	0.038054883
R22101716-2-TTGCTGCAGGGCTTCC-1	0.038055442
M18243-1-ACGTCCTTCGTCCATC-0	0.03805599
M11589-2-TTAGGGTGTGAGAGGG-1	0.038056422
M23983-1-CATGCAACAATCAGCT-1	0.038056485
M7107-1-GAGAGGTCACTTGAGT-0	0.038057327
M11371-2-AACCAACAGAAATCCA-1	0.038058437
M33636-1-ACGTAACTCATTACGG-0	0.03805857
M79856-1-TGCTTCGGTGTATCCA-0	0.03805897
M40274-1-ATGAGGGCAGGCTACC-0	0.038059145
M58268-1-AACGGGATCTTCTAAC-1	0.038059335
M78717-1-CAACGATAGCGCCTAC-0	0.038059518
M90996-2-AGGAATACAGAGAATT-1	0.038059734
M49935-1-CTGCAGGGTATGGAAT-0	0.038059942
M90262-1-AAAGTGAGTTAAACCC-0	0.03806009
R47354365-1-TTCGGTCTCATTTCCA-0	0.03806009
R47354365-2-CATCGCTTCTGGGAGA-1	0.03806044
M70693-1-CATTCATGTAATTGGA-0	0.038060598
R10424475-2-GCAGCCAGTCCGTACG-1	0.03806127
M66831-1-TTAGTCTTCTAAGGAA-0	0.0380647
M952-1-CTGTATTCATGTGTCA-1	0.03806504
M97362-2-TGATCAGGTTAGGACG-1	0.038065195
M89604-1-ACCTACCAGGAGCAAA-0	0.038065564
R87038802-1-GTCCTCAAGGCCTTGC-0	0.038065735
M32068-2-CTCCACATCGCTCCTA-1	0.038066056
M79856-2-CCGGTGACAACTGCTA-1	0.03806646
M3760-1-ACTTCGCCATCCTAAG-0	0.038066465
M793497-1-GTCTGTCAGCTCTTCC-0	0.038067035
M59697-2-TTCGGTCGTGCGTTTA-1	0.038067136
M36388-1-CCGTAGGAGTCCGCGT-0	0.038067732
M88462-2-AGAAGCGTCTAAGCCA-1	0.038068112
M42172-2-TAAGCCATCGGTCATA-1	0.038068812
M49935-1-TCGTGCTAGCGTTAGG-0	0.038069222
M18243-2-GGAACCCCAGATGCGA-1	0.03807129
M34070-1-GATTGGTAGGAACTCG-0	0.038071655
M73806-2-CCGTGAGCAAGAGTAT-1	0.03807257
M65630-1-TCACTATAGATGGGCT-0	0.038073156
M66831-1-GTGGAGAGTCCCAAAT-0	0.03807414
R50100220-1-ATGGTTGTCGTCGACG-0	0.038075335
R20046260-4-GTTCTATTCGTGTCAA-0	0.038075354
M994765-1-TGCATGAAGTAAACTG-0	0.038076457
M87519-1-AAAGTGAAGCAGCCCT-0	0.038076703
M80319-2-GCTGGGTGTGATACCT-1	0.03807712
M120539-1-CAACCTCAGGTCATCT-0	0.038077343
M57908-1-CGTTGGGTCGGTCAGC-0	0.038078304
M8299-2-GGGCGTTAGACCGCCT-1	0.038078632
M7668-2-TGCTCGTCATCCGATA-1	0.038078837
M41299-1-CCCTCTCGTAACTTCG-0	0.03807904
M20356-1-TCTGGCTAGACAACTA-0	0.03807924
M24410-1-GACCGTGAGGCACTCC-0	0.03807954
M4516-1-TGTTCTAAGAGGGCGA-0	0.03807968
M29124-2-GACCCAGCACGGTGCT-1	0.03807988
M97081-2-ACCAAACTCTTCGGAA-1	0.0380799
M89640-1-GGGACTCGTATACCTG-1	0.038079977
M82573-2-ACGATGTGTTTGGGTT-1	0.038080405
M15036-1-GGTAACTCAACGAGGT-0	0.038080867
M57908-2-TGATCTTGTCTACTGA-1	0.038080912
R20046260-4-AGACCCGGTATCTCGA-0	0.03808131
M19551-1-CACTGTCCATGGACAG-0	0.038081612
M53805-1-TTCCAATCACAGCCAC-0	0.038081806
M00_1062-2-CGGGCATTCTTAGCCC-1	0.0380821
M46694-2-CCCTCTCCAGGGAATC-1	0.038082197
M27521-2-GCACGGTAGTCGTTAC-1	0.038082637
M20485-1-GTGTTAGGTACAAAGT-0	0.038083445
M85101-2-TAATTCCGTGCGACAA-1	0.038084462
R47354365-2-GACTTCCGTTTGTGGT-1	0.03808743
M57015-2-TTCTGTAGTGGACCAA-1	0.03808769
R37065652-1-TCCACGTCAAGAGGCT-1	0.03808823
M96251-1-AATCGTGGTCACCCTT-0	0.038088534
M44145-2-TTTGGAGAGTTGCATC-1	0.03808876
M80319-2-TTTAGTCCACAGTGTT-1	0.03808916
R20506587-1-AACCAACCAGTTGTTG-0	0.038089234
M4803-2-CCTCCTCCATCTAACG-1	0.03809094
M99182-1-CTGCATCAGCTGAAAT-0	0.038091466
M13092-2-AACGGGACAAACTAAG-1	0.038092103
M71241-2-GCACATATCGAACCTA-1	0.03809226
R3817943-1-TTCCTAACATCTCAAG-0	0.03809369
M11903-1-TTCACGCGTGGCTGCT-0	0.038093973
M21131-2-TCACTCGGTGTCATTG-1	0.038094036
M78471-1-CAGGGCTTCTGTGTGA-0	0.038094416
M79856-1-TTGGGTATCGATTGGT-0	0.038096007
M98743-1-GGGTTTAAGAAGTCAT-0	0.038096286
M32482-1-TGATGGTCAACGGCTC-0	0.038096398
M89571-2-TGTACAGGTTACCGTA-1	0.038096458
R20046260-3-AGTCAACGTTTGTTCT-1	0.038096752
M14631-1-GATTCGAGTGAAGCGT-0	0.038096927
M153-1-CTTCCTTCAATGAAAC-0	0.038098015
M99891-1-CACGAATAGTATTGCC-0	0.03809929
M19551-1-CTCATTACAGAACTAA-0	0.03810019
M37112-2-GACTCTCAGTCTGGAG-1	0.038100284
M76678-2-CCTAACCTCGTCAAAC-1	0.038100436
M93645-2-GACTATGCATTCACCC-1	0.038100675
M50067-2-AGGAAATCACATTCTT-1	0.03810108
M91573-2-TTCTAACTCTCCTACG-1	0.038102195
M18556-1-AACACACAGTACCATC-0	0.038102333
M45480-1-GGGATGACAACACGTT-0	0.03810244
M84538-2-CGTGTCTCATACATCG-1	0.038102806
M87037-2-AGTCTCCGTAACAAGT-1	0.03810287
R20237131-1-TTTCACAGTCATCCCT-0	0.03810303
M27500-1-CCAAGCGGTCTTACAG-0	0.038103968
M87879-1-GGCTTGGCAGTAGATA-0	0.03810398
M793497-1-ATCCTATGTGAGTGAC-0	0.03810455
M82573-2-GCACGGTCATGTTACG-1	0.038104985
M37256-2-AACAAAGTCCGGCTTT-1	0.038105696
M94314-1-TGTCCACTCCATTTAC-0	0.038105898
M4516-2-CATGCTCAGACTCGAG-1	0.03810606
M50580-2-CGGGTCATCAGGGTAG-1	0.038106296
M00_1062-2-ACGTTCCTCTCGTGGG-1	0.038106877
M48528-2-GGAGAACCACGGAAGT-1	0.03810725
M5101-2-ACTGTGATCCCGTTCA-1	0.038107783
M660286-1-CCCGAAGGTCCACATA-0	0.03811009
M91390-1-GTCCCATTCATCAGTG-0	0.03811035
R37744074-2-ATCAGGTTCATCTATC-0	0.038110852
M58268-1-TAGACTGCAAAGGCAC-1	0.038111087
M26772-1-TCGAAGTGTGGCTTAT-0	0.038111314
M63927-2-CGGGTGTGTGACCGAA-1	0.03811205
M84407-1-GTTGTGACACACCTGG-0	0.038112093
M12876-1-TCGGTCTAGGAAACGA-0	0.03811293
M16169-1-GTTCGCTTCGAAATCC-0	0.038113553
R82441989-2-ATCCGTCGTATGCTAC-1	0.038113672
M87037-1-CATTGCCTCCTCGATC-0	0.038113713
M40437-1-GCTGAATAGGTGAGCT-0	0.038113836
M22156-2-TACCCACGTGCTCTTC-1	0.038114216
M27521-2-AGAGCCCCAGGGTCTC-1	0.038114242
M54416-2-ACGGTTAGTTGTCCCT-1	0.038114786
M67582-2-AGGAAATTCTCGCCTA-1	0.038115058
M87037-1-GTCTTTAGTAAGACCG-0	0.038115297
M31079-1-GGTCTGGAGAAGGATG-0	0.0381153
M12876-2-AGTCAACGTGCATCTA-1	0.03811531
M50086-2-TACGCTCCAGACGATG-1	0.038115975
M27521-2-AGAAGTAAGGTAGATT-1	0.038116742
M97954-1-GACACGCTCCATCGTC-0	0.038116913
M79736-2-CTCCACACATGCCGAC-1	0.038117137
M18556-2-GCGATCGCAGCTGAAG-1	0.03811734
M941862-2-CATTTCAGTTGGAGAC-1	0.03811741
M4516-1-ACGCACGGTGTGTCCG-0	0.038117968
M96251-2-GCCGTGATCCTAGAGT-1	0.038118094
M44145-1-GGTAGAGAGGACTTCT-0	0.038118735
R90613980-1-TTTAGTCTCATGAGAA-1	0.038119283
M19631-1-ATGACCACAAGCGAGT-0	0.03812079
R42560037-1-ATGAGGGCACATCATG-0	0.03812115
R10447620-2-AAAGTCCGTGAATGAT-1	0.038121305
R11624423-2-AGGATAAAGCGAGTAC-1	0.03812256
M90262-2-GGGAGATCATGTCGTA-1	0.038123123
M93645-1-CATGCAAAGATCGCTT-0	0.038123455
M57395-2-CGGGTCAGTACATTGC-1	0.038123637
M15395-2-GAGTTTGCATGACAAA-1	0.038123872
M681122-2-GTGTCCTAGCGTTCAT-1	0.038124483
M73806-2-ATCCCTGGTTGTGCAT-1	0.038124498
M44889-2-TTTAGTCTCCTGATAG-1	0.03812513
M13090-2-ACGCACGCATAGAAAC-1	0.038125746
M85981-2-TTCAATCTCACATACG-1	0.038125973
M78471-1-TCAGGTATCACTACGA-0	0.03812652
M19631-2-GAACACTGTCTGCCTT-1	0.038127035
M476735-1-TCAATTCTCATGTCAG-0	0.038127154
M62833-1-TTTACGTGTATGGGAC-0	0.03812822
M97954-2-GCAGTTAGTGGTCTTA-1	0.038128227
M345262-1-CACCGTTCATAACCCA-0	0.038128536
M80571-2-TACCTCGGTCTTCAAG-1	0.038128756
M37112-2-AGCGCTGTCATTATCC-1	0.03812921
M27965-1-ATCACAGAGAAGTATC-0	0.038130008
M14897-2-TCATTACAGTGGCGAT-1	0.038130343
M85981-1-TGCTCCAGTACAGTTC-0	0.038131185
M15770-1-GACACGCAGTGTGTTC-0	0.038131416
M8231-1-CAGTTCCCAAGGCAAC-0	0.03813153
M55245-2-CGATCGGAGAAATCCA-1	0.038132377
M59080-2-CAGTGCGTCTTGTTAC-1	0.03813305
M93645-1-TCATGGAAGTACTGGG-0	0.03813311
M76651-2-ATACCGATCCGTGTGG-1	0.03813466
M42725-1-TTGTTCACAGTATTCG-0	0.03813666
M83930-2-GATAGAAGTTTCGTGA-0	0.038136832
M71503-1-AGACCCGAGCTGAAAT-0	0.038136877
M927140-1-ACGCACGTCGTTGTAG-1	0.038137015
M3760-1-GAAACCTGTCAGGTGA-0	0.038137294
M6976-2-CCTGCATCATCATCTT-1	0.038137894
M19551-1-AGCTCAATCAGTCACA-0	0.03813798
M71029-1-CTCATCGTCGTGCTCT-0	0.038138244
M29668-2-ACATCCCAGTGGCAGT-1	0.03814025
M69259-2-TGCAGTACAAATAAGC-1	0.038140807
M96251-2-AGTAGTCAGCCTGAGA-1	0.038142715
M88462-1-CGACAGCCAAGCAGGT-0	0.03814273
M76678-2-GAATAGAAGACGATAT-1	0.03814341
M26992-1-CACCAAATCTATCACT-0	0.038144
M30150-2-GCCAGCAAGTCACTCA-1	0.038145583
M79856-2-GTGCAGCTCGTACCTC-1	0.038145788
M31323-1-GACCGTGCATGACCCG-0	0.03814683
M98743-2-TAGGTTGTCCGTGTGG-1	0.038147595
M21500-1-CTGCCATGTGTCTAAC-0	0.03814786
M10632-2-TTGTTCACAGCACACC-1	0.038148478
M66831-2-AGGAAATAGATGTTGA-1	0.03814867
M54529-1-CCAATGACACCGAATT-0	0.03814879
M78204-2-CTGTATTTCGTCAAAC-1	0.03814888
M36121-1-AGAAGTAAGATGCTAA-0	0.038150214
M34583-2-CTCCTTTTCGGTCATA-1	0.038151566
R47354365-2-AAAGAACCAGAGTCAG-1	0.03815165
M7667-1-CCGTAGGCAACCAGAG-0	0.038151976
M78471-1-GCAGCCACACCTGAAT-0	0.03815206
M69259-1-GGCTTTCGTCTCCCTA-0	0.038152143
R47354365-2-GTTCGCTGTGTATTCG-1	0.038152203
M12876-1-TTCCTTCAGTTGCATC-0	0.0381528
M10632-1-AGTCATGTCGACCATA-0	0.038153183
R20237131-1-CACATGACATTCACAG-0	0.038153403
M41907-1-CCCTAACTCTATCACT-0	0.03815354
M65630-2-TGACGCGCAAGGTCGA-1	0.038153905
M46007-2-CCCTCAAAGGTTACAA-1	0.03815473
M19631-1-CAGCGTGCATGAATAG-0	0.038155016
M14897-2-GAAACCTGTTGGACTT-1	0.038155746
M97954-2-ATCGCCTAGAATAACC-1	0.038157295
M77159-2-AATTCCTCATCCTAAG-1	0.038157474
M24587-1-TCCCAGTTCGTTGTGA-0	0.03815769
M34583-2-ACATCGAGTCTTGCTC-1	0.03815798
M58835-1-GGAGATGGTACCGGAA-0	0.03815919
M18556-1-CAAGCTACAAACGTGG-0	0.038160615
M395695-1-ACATCCCAGCGATGGT-0	0.03816114
R53315923-2-GGAACCCCACCGAATT-1	0.03816148
M28337-2-TCTCAGCTCAAACGAA-1	0.038161974
M84511-2-GATGCTACACAAGTTC-1	0.03816256
M93645-2-CACCAAAGTTCGGACC-1	0.038162764
M84538-2-TTCTGTAGTCAGATTC-1	0.038163524
M77549-2-AAGGAATGTTAGAAAC-1	0.038163852
M32048-1-CCCTTAGGTGGTCCCA-0	0.038164593
M7698-1-TACAGGTGTAGGTGCA-0	0.038164593
M90262-1-CTGTCGTGTGCTTCAA-0	0.038164604
M69259-2-GAGTTTGTCAAATAGG-1	0.03816477
M77549-1-TCTCAGCCAGTTCTAG-0	0.03816507
M57908-2-CCCTAACGTCAAAGAT-1	0.03816623
M32995-2-TTCTAACGTGGGTTGA-1	0.038166966
M67582-1-CTCAACCCACCACATA-0	0.038167324
M77549-2-AGATAGACAAGGTCGA-1	0.038167477
M99891-2-TTTGGAGAGGATGGCT-1	0.038168035
M952-1-TCATGGATCCTCACCA-1	0.038168438
M41299-1-GGATCTAGTGCCCAGT-0	0.03816859
R47354365-2-TGTTCCGGTGATGTAA-1	0.038168762
M184-1-GAATCGTGTCACATTG-3	0.038169313
R54396902-1-AAAGGATTCTAACACG-0	0.038169354
M604571-2-AGGGCTCGTGGAGGTT-1	0.038169958
M36086-2-CGTCAAAAGCAATAGT-1	0.038170252
M93645-1-GGAGGTAAGTGATAGT-0	0.038170915
M9699-1-GTCTCACGTCGGTGTC-0	0.038171463
M41531-2-TTCTTGATCAGAACCT-1	0.038171694
M6559-2-TTACCATAGTTCTACG-1	0.038172215
M23983-2-CCTCCTCTCGCTTGAA-0	0.038172238
M77159-1-CATCGTCCACGGGTAA-0	0.038172387
R987978-2-CTGATCCAGAATACAC-1	0.03817419
M82307-1-TGATCTTTCATGCGGC-0	0.038175143
M23433-1-CGAGAAGCACGCGCAT-0	0.038175367
M77677-2-ATCACGAGTGAGGCAT-1	0.038175635
R20917568-2-GAGCCTGAGGCAATGC-0	0.038177982
M78471-1-GCTCAAATCTGCATGA-0	0.038178433
M66132-1-CGATCGGAGGTAAGAG-0	0.038178436
M49579-1-CGGAATTCACGCGCTA-0	0.038180165
M82307-1-TCTCTGGTCGCCGTGA-0	0.038180187
M32714-2-TGACAGTTCGGACAAG-1	0.038180955
M84511-1-TCATGGAGTACCGGAA-0	0.038181283
M8299-1-CCTGTTGGTCTCGACG-0	0.038181417
M77223-2-GAACACTTCTTAGCAG-1	0.03818351
M99877-2-TCCTTTCAGTCAAGCG-1	0.038183767
M53452-1-GATGACTGTAGACTGG-0	0.038185135
R47354365-1-ACGTAGTTCAGTGTTG-0	0.0381853
M12876-2-CGCAGGTTCTCGGGAC-1	0.038185704
M80319-2-AGCATCAAGCAACAAT-1	0.038185906
M15272-2-AAATGGATCCGCCTAT-1	0.03818823
M18243-2-CTCCGATGTGTATTGC-1	0.038188435
M80319-1-ATTCATCGTAGCGAGT-0	0.03818902
M33688-1-CACGAATTCTAGTGAC-0	0.03818908
M21500-2-CATTCATGTGTATTCG-1	0.038190633
M84522-1-GCTACCTTCCCTGGTT-0	0.038191773
M75705-2-AGACAAAAGGCCCGTT-1	0.03819232
M30150-2-ATCGGATGTGGACTAG-1	0.038192697
M52014-1-CCTCAACCACTAAACC-0	0.038193043
R91507465-1-GAACTGTTCTTGGAAC-1	0.038193498
M98743-2-GCTTGGGCAGACATCT-1	0.038193792
M153-2-ACAACCAGTTCGTTCC-1	0.03819448
M96154-2-ATCGGCGGTCTACATG-1	0.038194563
R22101716-2-AAGCGTTCAGATAAAC-1	0.03819471
R64123404-1-CCGAACGCAGAAGCTG-0	0.03819507
M84522-2-TGACAGTCAGCACGAA-1	0.03819575
M79856-2-CATCCGTTCAAGCTGT-1	0.03819609
M36086-1-GTCCACTCATGACAGG-0	0.038196195
R82840754-1-GAAACCTCAGCTTCGG-0	0.038196526
M53116-1-CAAGAGGAGTAACCGG-0	0.03819677
R20046260-3-GAGGCAAGTCTCTCAC-1	0.03819751
M82307-2-AAGACTCTCTTGGAAC-1	0.038197745
M19631-1-TTTCGATGTGACAACG-0	0.038197894
M10247-1-GCGATCGGTTACACTG-0	0.03819826
M10795-1-AAATGGAAGTTGTCAC-0	0.038198348
M79757-2-GGGACAAGTTTCACAG-1	0.03819851
M94994-2-TCCTCGAAGGAGAGGC-1	0.03819904
M96251-2-TCATTGTGTATTTCCT-1	0.038199782
M54416-2-TGTTCATTCCGTGGGT-1	0.0382
M46694-1-CCGATCTTCGAGCCAC-0	0.038200565
M74564-2-GTTAGACAGAGGCGGA-1	0.038200602
M56356-1-TCAGTCCGTAGGATAT-0	0.038200922
M56398-1-CTAGGTAGTTGCGTAT-0	0.038201123
M18556-2-TTGCATTTCTATTGTC-1	0.038201187
M40437-1-AAAGAACGTGTATACC-0	0.038201913
M7949-2-TTAGTCTGTGAGTTTC-1	0.038202237
R82840754-2-TCATATCTCAGGTAAA-1	0.03820291
R34603918-1-GCTGGGTTCTTGCGCT-0	0.0382037
M94828-1-TTGACCCCAGATTTCG-0	0.038204312
M1994-2-TTTACTGGTACAAGCG-1	0.038204674
M93645-2-GTTCCGTCAAGTTCGT-1	0.0382053
M67003-1-ACTTATCCAGACCGCT-0	0.038205337
M1140-2-GATCAGTTCCCTCGAT-1	0.038205724
M16963-1-TTATTGCTCCCGAACG-0	0.03820591
M65019-2-GTCAAACAGACGCATG-1	0.038205918
M77223-1-TAAGCCAGTCGAATTC-0	0.038206644
M30150-2-GTCGAATGTACTTCCC-1	0.038207028
M793497-2-TCACGGGAGAGGGTAA-1	0.03820725
M78204-1-CGAGGCTTCACCTCTG-0	0.03820738
M97343-1-CTCAATTCAGAGTTGG-0	0.038207628
M782872-2-CAGTGCGCATCGCTGG-1	0.03820794
M65019-2-TCAGTTTGTCATTCCC-1	0.038207963
M36086-2-ACACAGTAGATCACCT-1	0.038208097
M1994-2-CTGCAGGTCAACGCTA-1	0.03820909
M27500-2-TCATTACCATGGGATG-1	0.038210828
M10247-1-TGGAACTAGTTTCAGC-0	0.038211297
M14502-1-CTTGATTTCTAGTTCT-0	0.038211852
M16717-2-CTTGATTCATGCTGCG-1	0.038212392
R68879403-1-GAGCCTGAGAGCCCAA-0	0.038213238
M24443-2-TACAGGTGTCGTATGT-1	0.038213275
M40274-1-GGTAATCCAGTCTACA-0	0.038213737
M604571-2-TTCAATCTCCGGACTG-1	0.03821396
M28098-1-TATTCCATCCAGGACC-0	0.03821561
M73140-1-CATCCCACATGGCCCA-0	0.038215682
M42725-2-AGGGCTCAGATGATTG-1	0.038215965
M55245-2-ATTCCTAAGTTGGAGC-1	0.038217165
M93645-1-CACGTGGCAGCGGTCT-0	0.038217645
M74703-2-CCTCTCCCACCCTATC-1	0.038217947
M16169-1-GAGCTGCGTGTACGCC-0	0.03821819
M90996-2-TGATTCTAGCAACCAG-1	0.03821869
R3817943-2-CTGTGGGCATTGCAAC-1	0.03821949
M681122-1-GTCGTAAGTTGACTGT-0	0.03821967
M90996-2-GATCCCTGTGAGTTGG-1	0.038219906
M29668-2-TGTTCTACAACTGGTT-1	0.03821991
M10247-2-TATTTCGCAGTAGAAT-1	0.03822041
M42172-2-AGACAGGAGCAGCGAT-1	0.038220614
M89604-2-GCGTGCAAGCCGATTT-1	0.038220953
M40437-2-ATGAGGGAGTCCGTCG-1	0.03822145
M13092-2-TAGATCGTCGAGTTGT-1	0.038221493
R29471893-2-GACAGCCAGGCCCACT-0	0.038222183
M85101-2-ACTGTGAAGGGTAATT-1	0.038222585
R91507465-1-TCCGTGTTCTATGTGG-1	0.03822273
M69057-1-CTCTCAGGTGGCTTGC-0	0.038222883
M10247-1-AGGCTGCGTAAGATCA-0	0.038223032
M67370-1-ACTTCGCCAAGTACCT-0	0.03822384
M66831-1-AGCGTATCAGATCCAT-0	0.038223866
M16169-2-TCGTAGACAAGCAATA-1	0.038223878
M85981-1-TGTGTGAGTAACATCC-0	0.038224243
M82307-1-ACTTTGTGTCTGCCTT-0	0.03822459
M77958-2-CTGAGCGAGCTAGATA-1	0.038224798
M85981-2-CTCATCGGTAACAAGT-1	0.038225126
M40437-2-TCGGATAAGTACCATC-1	0.038226213
M93645-2-CTCGAGGGTCGTACTA-1	0.03822786
M67003-1-TTCTTGATCTGGAGAG-0	0.038229488
R87038802-2-AGATCGTAGCACTCAT-1	0.038230564
M88462-1-TTAGGGTCAAGCGATG-0	0.038230665
M77549-2-CGTTGGGCAAAGGCGT-1	0.038231097
M87519-1-AGAAATGAGAATTTGG-0	0.038231835
M32931-2-ATCCTATCAGTTTCGA-1	0.038232185
M7718-1-CGGAATTTCGATGCAT-0	0.038232386
R37065652-1-GTGATGTCAGCCATTA-1	0.03823248
M54396-2-GCATTAGAGGTCGTGA-1	0.03823396
R22101716-2-TTCTAGTAGACTTCCA-1	0.038235344
M80319-2-CAACAACCACGAGGAT-1	0.038235743
M13090-1-TATTCCAGTGAGTCAG-0	0.038236316
M91573-1-CTCTCGAAGCGTACAG-0	0.03823683
M29668-2-GGGATCCTCGTCTCAC-1	0.038237378
M44145-1-AGTAGTCTCTCGTCAC-0	0.03823976
M33688-1-AGGCTGCAGTCGAATA-0	0.038239986
M19527-2-GCTTGGGAGTCTAACC-1	0.038241364
M46694-1-GACCCAGAGATCCCGC-0	0.03824234
M40584-1-GACTCAAAGAAAGCGA-0	0.03824265
M49006-1-ACAAGCTCAGTCCGTG-0	0.03824284
M32995-1-GAAGCCCTCTCTGAGA-0	0.0382433
M13822-2-GTCTGTCTCCCGAGAC-1	0.03824339
M15395-1-CCGGTGACATAACCCA-0	0.0382452
M35312-1-TGTAGACGTCCAGCCA-0	0.038245376
M4310-1-ATGCCTCAGGTTGCCC-0	0.0382461
M76678-2-TTCTAACCAGAAGTTA-1	0.038247067
R10275252-1-AGTGTTGGTCCAACGC-0	0.038247127
R66740909-2-CAGCACGGTCCAAAGG-1	0.038248066
R22101716-2-TTTACCAGTGGTCTGC-1	0.03824811
M90262-1-TGCTCCAAGCGCCGTT-0	0.038248274
R14266701-1-TCGGGACGTGCAAGAC-0	0.038248416
M28592-1-TACGGGCCAGACAAGC-0	0.03824849
M77549-2-TGGGTTATCCAACACA-1	0.038249552
M79757-2-GAACGTTTCGGTGTTA-1	0.038250204
M14631-2-TAAGCACAGGACGCTA-1	0.03825043
M32048-2-ATGCATGTCGTGGGTC-1	0.038250856
M8231-2-ACTGCAACAGCTAACT-1	0.038250934
M44145-2-CTCATCGGTACGTTCA-1	0.038251407
M98137-2-GTGAGTTCAAATGCGG-1	0.038251586
R20046260-4-GAGAGGTGTTATTCCT-0	0.03825286
M14502-1-GGGCTACAGCTGCGAA-0	0.038253196
M93645-2-TGATTCTAGAGTATAC-1	0.038253695
M16169-2-GCACGGTGTTCTTAGG-1	0.038253855
M34701-1-CCTGCATTCTGCCTCA-0	0.038254928
M34836-1-CCTCTAGGTACTAAGA-0	0.03825594
M994765-2-CTTAGGACAGTCGGAA-1	0.03825648
M638682-2-CGTTCTGAGAGTCTGG-1	0.038256545
M62833-1-ATTCGTTAGTGTGTTC-0	0.038256776
M39780-1-TGACAGTGTGCCTGAC-0	0.038257286
M79736-2-GGTTAACTCTCCCAAC-1	0.038257565
M1994-1-CATACTTAGGAGAGTA-0	0.038257893
M78451-2-TCACAAGAGCCATGCC-1	0.038258117
M19551-1-CTCCACACACTCCGAG-0	0.038258426
M85101-2-CGGGACTAGTATGAGT-1	0.038258478
M93645-1-AGGTAGGAGGAAGTAG-0	0.038258757
M71241-1-ACCGTTCGTCGGTGTC-0	0.03825905
M3760-1-AGCATCAGTACGAGTG-0	0.038260184
M4516-2-CGTTGGGCAAGACCTT-1	0.038260587
M68491-2-GTGCTGGAGGCGTTAG-1	0.0382607
M87037-2-CTACTATCACTCCTTG-1	0.03826093
M12876-2-CGAGTGCGTGGTAATA-1	0.038261615
M85981-1-CTGCAGGGTTCTGACA-0	0.038261805
M24508-2-CTTACCGCACTATCGA-1	0.038262106
M60126-2-TTACTGTTCCCATACC-1	0.0382623
M67819-1-TCGGGACAGGTTGGTG-0	0.038262315
M86015-1-GCTTCACAGCCACCGT-0	0.03826298
M36086-1-TTCTGTATCGAAGTGG-0	0.03826353
R47354365-2-GAGTGAGCACCGTCTT-1	0.03826382
M12514-1-CCCTCTCTCAGTCCGG-0	0.0382642
M6130-2-ATTACCTCACTGGACC-1	0.03826464
M994765-2-TGAATGCTCGAGAGCA-1	0.038264975
M7668-1-GATGACTTCGCATTAG-0	0.038265157
M78717-1-CTGCTCACACTTCAAG-0	0.03826571
M68642-2-GCCAGCACACGCTGTG-1	0.03826586
M40274-2-CTCCACATCACTGTCC-1	0.03826609
M96251-1-AGGAATAGTCTCCCTA-0	0.038266484
M67582-1-CCCGAAGTCTCTGACC-0	0.038267102
R93024957-2-GTCGTAAAGTTGGCTT-1	0.03826888
M73293-2-TGATTTCAGCCTCACG-1	0.038269177
M14153-1-ATTCCTAGTGGTACAG-0	0.038269293
M82391-1-AACCCAAAGTTCCAGT-0	0.03826938
M67819-1-TCTGTCGTCTCGCCTA-0	0.03826961
M28098-2-GTCAGCGCAATTGTGC-1	0.038269933
M89604-1-CATGCGGCAAGAGTTA-0	0.03827041
M82391-1-CGTGCTTAGAGCAACC-0	0.03827045
R93024957-2-CCTCATGAGGTGCTAG-1	0.038270988
M67003-1-CTCAAGATCTGCTCTG-0	0.038271178
M96154-2-GTGCTTCGTTTACACG-1	0.038272277
M39480-2-TCGTGGGAGATGGTCG-1	0.03827247
M55722-1-CGGAACCCACGTACTA-0	0.038272653
M80319-1-ATATCCTAGCCAAGGT-0	0.038273744
M91573-1-TTGGGATTCTCCGAGG-0	0.038273882
R87038802-2-TGCTGAACAAAGCGTG-1	0.038273886
R10288185-2-GCAACCGCATCTAGAC-1	0.038273953
M36086-2-GCAGTTAGTAACTGCT-1	0.038275022
M76651-1-ATCCCTGTCCATTGGA-0	0.038275085
M9566-2-GAAGCCCGTCGCATTA-1	0.03827631
M42557-2-GGATGTTTCGAGTACT-1	0.03827716
M77159-1-ACTTAGGAGAGTGACC-0	0.038277194
M97579-1-GTGAGGATCTGTAAGC-0	0.038277227
M74703-2-TACAACGTCCGAGAAG-1	0.038278364
M96251-1-TCCATCGGTGCCTGCA-0	0.03827837
M30150-2-GGTAATCAGAAGCCTG-1	0.03827841
M93603-1-TCACATTCACGTACTA-0	0.038280472
M24508-1-GAGACTTAGACTCATC-0	0.038281847
M57908-1-CAGCAGCGTCGCAACC-0	0.03828189
M79757-1-TTCAGGATCGCCTTGT-0	0.038282063
M56862-1-TCAGTCCTCGGCTGTG-0	0.038282514
M87037-1-GGTGAAGAGTATGAAC-0	0.03828302
M80319-2-TAACTTCCACAAGCAG-1	0.03828361
M41299-1-AATCGTGCACACTTAG-0	0.03828371
R37065652-2-GATCAGTTCGTCAACA-0	0.038284462
M40274-2-AGAGAATTCGCTCATC-1	0.03828471
M10247-2-TGGTAGTCATGAAGGC-1	0.03828492
M68642-1-CGCATAACAGAGCGTA-0	0.038285352
M85981-2-TAAGCCAGTGCAACGA-1	0.038285587
M71503-2-TACCTCGAGCAGTACG-1	0.03828579
M82307-1-TAACACGTCTGCCTGT-0	0.038285933
M991331-1-AATTTCCCACGAAAGC-0	0.038286913
M71187-1-GAACACTGTTGTTGCA-0	0.038288
M47819-1-TCATGGATCCAGCTCT-0	0.038288496
M94236-1-GTCATTTGTGTCCACG-0	0.038288657
M10247-1-AGAGAATTCCAGTGTA-0	0.038289305
M7949-2-TCAGTGACAAGACCGA-1	0.038289413
R14128242-1-AGCATCAGTCTCTCAC-0	0.038289573
M61631-1-GGAGGATGTAACATCC-0	0.038290206
M18243-2-TGCACGGAGACTCCGC-1	0.03829119
M7949-2-TTGTGGAAGTCTTGGT-1	0.038291287
M71719-2-GACGCTGTCGCAACAT-1	0.03829156
R14128242-2-CGACAGCCATTCCTAT-1	0.03829194
M36086-2-GGTGAAGAGCCTTCTC-1	0.038291954
M24508-1-ATCTTCAGTCCGTACG-0	0.03829207
R22101716-2-TCTACCGCACAATGTC-1	0.038292155
M74087-2-TAGGAGGTCGCTATTT-1	0.03829281
M97954-2-CTATCTATCACAAGGG-1	0.038293067
R22101716-1-TTACGCCAGACTGGGT-0	0.038293328
M29668-2-GTTCGCTAGCATCCCG-1	0.038294077
M79196-2-CTTCGGTCAGAGTAAT-1	0.03829448
M90365-1-GTTCCGTCACGACTAT-0	0.038295187
M78717-2-CCCAACTGTAGGCAGT-1	0.038296197
M60733-1-ACATCCCGTTTACCAG-0	0.038296368
M9700-2-GTCATTTGTCCTATAG-1	0.03829689
M56398-2-TATCTTGGTACTCCGG-1	0.03829753
M9374-2-CGCCATTTCTACGCGG-1	0.038297836
M27409-2-GAGTCATGTTGGGAAC-1	0.038298022
M50580-2-GTCCCATTCCGTGACG-1	0.038298726
M994765-2-TCATTACGTGCCCTTT-1	0.038298916
R64123404-2-CATACAGTCCTCTCTT-1	0.038299106
R64123404-2-CCAATGAAGTAAACTG-1	0.038299967
M98451-2-TCACGCTTCAACACGT-1	0.038300313
M37256-2-ACCATTTGTAAGCTCT-1	0.038300958
M94236-2-TGGCGTGTCTCACCCA-1	0.03830104
R74718818-1-GCCCGAAGTGCTATTG-0	0.03830224
M15770-2-TCGGGTGAGGGATCTG-1	0.03830252
M90262-2-AGGCATTAGGGAGTTC-1	0.038303692
M24508-1-TGGAGGAGTAGTATAG-0	0.038304664
M24587-2-TCGGATAGTTGGTGTT-1	0.038304735
M67819-1-AGGTCATAGGCTCTAT-0	0.038305305
M33241-1-GGGTTATAGCCGATAG-0	0.038305506
R59217750-2-AACGAAATCGCGTGAC-0	0.038305525
R66507194-2-CAATTTCGTCGTTGCG-1	0.038305853
M14897-2-GTAGAGGCAAGGTCAG-1	0.038306106
M84511-2-ACCCTCACAGCTGTCG-1	0.03830625
M42172-2-CCCTCTCCAGGAGACT-1	0.038306583
M793497-1-TTCACCGGTCGATTTG-0	0.03830659
M24410-2-TCACACCGTTCTCTCG-1	0.038307548
M33868-1-GACTTCCTCTTAGTTC-0	0.038307864
R10424475-2-TCAGTTTTCGACCAAT-1	0.03830797
M41812-4-GGCACGTTCCACACCT-1	0.038308475
M782872-2-GTGAGTTAGCGTCTCG-1	0.038308553
M97579-2-TCGGTCTGTGGTTTGT-1	0.038309
M793497-2-AGGGTGAAGGTCACTT-1	0.03830923
M96251-1-GCACATAGTGTCTAAC-0	0.038309522
R64123404-2-TCGATTTGTGTCGCTG-1	0.038310185
M69259-1-AGTTAGCCAAATGATG-0	0.038310226
M10001-2-CAGTTAGCATCCTCAC-1	0.03831031
M3760-1-AGCTCAACATTAAAGG-0	0.03831141
M7107-1-GAAGAATAGAGCAGCT-0	0.038311712
M71503-1-TAAGCGTAGTGATTCC-0	0.0383119
R66507194-1-TAGAGTCGTAGTTACC-0	0.038312286
M35312-2-GACCCTTTCCCTCGTA-1	0.038312614
M638682-1-TGATGGTGTATGGTAA-0	0.038313568
M952-1-GTTACAGGTCCCTCAT-1	0.038313705
M927140-2-GGTGTTAGTCTAGTGT-0	0.038314033
R85130907-2-TTACGCCCAAACGAGC-1	0.038314056
M84803-2-AGCGTATGTCCCAAAT-1	0.038314134
R10574690-1-ACTATCTTCTTGGTCC-0	0.038314234
M98743-1-GCGAGAATCAACTACG-0	0.038315028
M32931-2-GTGGGAACATGGAACG-1	0.03831579
M19562-1-CAGCACGGTTCGTGCG-0	0.038316198
M6559-1-CCTACGTAGAAGCGGG-0	0.038317762
R37065652-2-AACACACAGGGCGAAG-0	0.03831899
M75505-1-TCGTAGAGTATACAGA-0	0.03831915
M10247-2-AAGTACCTCTCCAAGA-1	0.038319457
R54497344-1-GACGTTATCTGTGCAA-1	0.03831948
M81035-2-ATTTACCGTTACCGTA-1	0.038319502
M90262-2-GCAACATCAGGCATGA-1	0.03831952
R90613980-2-CATCGCTGTTGGTACT-0	0.038319588
M8181-1-TCGGGACAGTCACACT-0	0.038319815
R74718818-1-ATACCTTCAGCCTATA-0	0.03831987
M31934-2-ACAAAGAGTTCTCGCT-1	0.03832042
M31660-2-CCTTTGGCAGAGGACT-1	0.03832069
M85981-2-GTCGCGAGTAGGAGGG-1	0.038320895
M14897-2-GAGAAATCAAGTTTGC-1	0.038321424
M88462-2-TTCAATCCATATCTCT-1	0.038321838
M793497-2-CCTATCGAGCCATATC-1	0.038322013
M78204-1-TACCGAACACGGTAGA-0	0.03832248
M952-2-CACTGTCGTTCGTGCG-0	0.03832272
M93645-2-ATCGGATGTTGAGGAC-1	0.038322795
M68895-2-GGGTAGAGTAGCGCCT-1	0.03832315
M85981-2-GGTTGTACAGTTTCGA-1	0.038323313
M71241-2-TTGATGGGTCTGATCA-1	0.03832342
M27500-2-ACGGTCGCAGCAGAAC-1	0.038324628
M67582-2-ACTACGAAGGTAAAGG-1	0.03832536
M97343-2-GTGGAAGAGGAAACGA-1	0.038325507
M40437-2-ACAAGCTGTATGCGGA-1	0.03832596
M30150-1-AATGAAGGTCGGTACC-0	0.03832605
M13092-2-GCACGTGCAAGGGTCA-1	0.038326405
R10432641-1-GAAACCTCATAGCACT-0	0.03832695
M37112-2-TGACTCCCAAGACCTT-1	0.038327254
M793497-1-TCTGGCTAGAGGTTAT-0	0.038327813
M941862-2-AAAGGGCGTAAGTAGT-1	0.038328562
M45001-2-AGTGATCGTCTCAGAT-0	0.03832877
M78435-2-TGGCGTGGTAACACGG-1	0.03832924
M84407-1-AGTCAACAGCCGTTAT-0	0.038329557
M41581-2-CAGATTGGTAGGATAT-1	0.038330164
M15656-2-GCTGAATGTGAGATCG-1	0.038330365
M28098-2-TCAATTCCAAGCGAGT-1	0.03833048
M99877-2-CACTGGGGTGACTATC-1	0.038331583
M24508-1-CCCGGAACAAGTCGTT-0	0.038332224
M82307-1-TTCTTCCAGATTTGCC-0	0.038332433
M6976-1-TAAGCGTAGCAAGCCA-0	0.038332544
R20237131-1-CATCCGTGTGTTACTG-0	0.03833371
M85981-1-TCACACCAGGGTCTTT-0	0.038333893
M79757-2-GGGAAGTTCTCTATGT-1	0.03833397
M19527-2-AAGTGAAGTAGCACGA-1	0.038334332
M49935-2-GGATCTATCGCCAGTG-1	0.038334448
M78717-1-TCATTTGTCCTCGATC-0	0.038334522
M24587-2-TCCCACAGTTTGGGTT-1	0.03833692
M77549-2-AATCGACTCCCTATTA-1	0.038337354
M604571-2-AAATGGATCGCTATTT-1	0.03833744
M87879-2-CCCTGATGTAATGCGG-1	0.0383377
M14897-1-TCTTAGTTCGCGTGCA-0	0.038338654
M26772-1-CATCGTCAGGAATTAC-0	0.038338672
M10632-1-GTAACCATCGGCATCG-0	0.038339265
M18243-1-TAGACCAAGTACTGGG-0	0.038339328
M90996-2-TCTATCATCTCTGCCA-1	0.03833982
M6130-2-AAACCCAGTGATACTC-1	0.038340576
M18243-1-GTCGAATGTGCTCCGA-0	0.038341444
M952-2-CTCCTTTGTCAGACGA-0	0.03834151
R47354365-1-GAAATGACAGACGCTC-0	0.038342282
M77677-1-GTTCCGTGTTCGTACA-0	0.03834352
M12876-1-AACACACTCCACTGAA-0	0.038343545
M77549-1-CATGCAAGTCAAGCCC-0	0.038343687
M45871-2-ATCACAGAGATTGCGG-1	0.038344
M75705-1-CAGAGCCGTGCAATGG-0	0.038345113
M25949-1-TACCGGGTCTCAACGA-0	0.038345225
M96154-2-ACTATCTTCAGGAGAC-1	0.038345486
R22101716-2-TCTAACTTCTCTTAAC-1	0.03834564
R10574690-2-TACATTCTCCCTCATG-1	0.038345747
M42725-1-CGGACACGTAACAGTA-0	0.038346056
M40437-1-ACACGCGCACGTAGTT-0	0.0383462
M75979-2-ACTGTCCGTTCTGAGT-1	0.038346626
M28098-1-CATGAGTCAAGGGTCA-0	0.038347423
M97343-2-CTCAACCAGTTCCTGA-1	0.03834935
M7668-1-TTCCGTGAGCATGCGA-0	0.038349573
M88462-2-AATCGACAGAAGCTCG-1	0.03835068
R50100220-1-CCCGAAGCAACTGCTA-0	0.03835124
R22101842-2-GCAGGCTAGCTTGTTG-1	0.038351715
M16169-1-TGGGTTAGTATCGCAT-0	0.038351845
M56398-2-ATGGTTGAGGTGCTTT-1	0.03835236
R10447620-2-ACTTTCAGTAATCAAG-1	0.038353026
M15395-2-CTCAACCAGTCTGGAG-1	0.038353305
M94236-1-GCGAGAAGTTGTCCCT-0	0.038353372
M66831-2-TTTCACATCCATCGTC-1	0.038353488
M73806-2-CATAAGCGTAGCTGAG-1	0.038353555
M40437-2-TTACCGCTCGTCTACC-1	0.03835425
R987978-1-TGAGTCAGTGTGTACT-0	0.03835547
M46694-2-GGGCTCAGTGCCCGTA-1	0.038355805
M31323-2-TACAACGTCAACCTCC-1	0.038355894
M6559-2-TCATTCAAGAGCTGCA-1	0.038356725
M81065-1-CTTCTAAAGGGTCACA-0	0.038359683
M38814-2-CATTCCGTCTTTACAC-1	0.038360488
M17328-1-CCGTGAGAGGAGAGGC-0	0.038361263
M994765-2-GGGTTATAGCAAGCCA-1	0.03836202
M57015-2-CAATTTCAGCGTTCCG-1	0.038363095
M37256-2-AGATCCAAGACGAGCT-1	0.03836547
M66831-1-GTCAGCGTCCGTAGTA-0	0.03836559
R64123404-1-AAAGTGACAGGTGAGT-0	0.03836612
M31762-1-AGTACCAGTAAGAACT-0	0.038366202
M97046-1-TCAAGCATCCCTTGTG-1	0.038367264
R14128242-1-CTTCCTTCAGACCTAT-0	0.038367733
M70397-1-GTCTACCTCCACCTGT-0	0.03836884
M76678-1-CACTGAATCGGTTGTA-0	0.038369138
R87038802-2-AAGTGAATCCGGTAGC-1	0.03836966
M89604-1-GGGAGTATCCATGCAA-0	0.038369693
M15395-2-ACGTAGTAGACGTCCC-1	0.03836989
M66831-1-TTCATGTAGTTGCCCG-0	0.038370166
M18556-2-TCCTAATCAATGGCCC-1	0.038370255
M39676-2-CATCCACTCAGGACGA-0	0.038370967
M84511-1-TAGAGTCTCCATTGTT-0	0.038371284
M8181-1-TGAACGTTCCTACCGT-0	0.038371578
M12876-1-TTGTGGACAGAACTCT-0	0.03837169
R29471893-2-TCGAACACAGATACCT-0	0.038371902
M24420-1-TTTACGTCACATCCCT-0	0.038371935
M94994-2-CGACAGCCACTACGGC-1	0.038372256
M97362-2-GTTTACTCAGAGTAAT-1	0.03837255
M37256-1-CAGGTATGTCTGCGCA-0	0.038373277
M46694-2-ACGGTCGCAGAGGCTA-1	0.038374547
M10247-2-AACCATGAGTGGATAT-1	0.03837455
M54529-1-TGGGATTCATACCGTA-0	0.038375158
M85747-2-GGGATCCGTTATGTGC-1	0.03837521
M63499-2-CTAACCCAGGCACTCC-1	0.038375247
M44145-2-CTCACTGAGTTCGCAT-1	0.038375456
R37065652-1-ATTTCTGGTAGGCTGA-1	0.038375568
M28098-1-TGTCCACCAGGGCTTC-0	0.038377427
M85747-1-CATTCTAGTGACTCGC-0	0.03837777
M85047-1-GGAGATGGTCTTAGTG-0	0.038378213
M17629-1-CTCATGCCACATAGCT-0	0.03837833
M639636-2-AATAGAGCATAGTCGT-1	0.03837934
M1994-1-TTCACGCGTATGAAAC-0	0.038379468
M93645-2-ACTGTCCGTGCGAGTA-1	0.038379733
M60126-2-TCGAAGTCATAGGCGA-1	0.03837994
M927140-2-CCTCCAATCCAGTGCG-0	0.03838081
M35322-2-GGTTGTAGTACTTGTG-1	0.03838085
M16963-2-ATGGTTGGTGTTCGTA-1	0.038381055
M84522-2-AGAGAATAGATGATTG-1	0.03838157
M15395-1-TCATTTGCAACAGTGG-0	0.038381904
M67582-2-ACGATGTCAGCTGCCA-1	0.038381923
M85981-1-AGAAGTAAGAGATCGC-0	0.038382236
M88743-2-CTCTCGAGTCGTGGAA-1	0.038382675
M65630-2-TTCTTGATCATTGGTG-1	0.038382735
M62918-1-GTTAGACAGCTCCCTT-0	0.038382955
R10447620-2-GTGACGCGTTCTCTCG-1	0.03838319
M97579-1-ATGAAAGGTGGCTAGA-0	0.038383517
M3760-1-AGGGCCTTCATTACGG-0	0.038383517
M51024-1-CTTCGGTCAAGCCCAC-0	0.038384914
M50086-1-ATCGTGACACTACGGC-0	0.038385093
M79757-1-GAGTCTAGTTCTCACC-0	0.038386017
M50086-1-TCTCACGGTAGCGTTT-0	0.038386356
M75705-2-TGTGCGGGTCCCTGTT-1	0.03838664
M65630-2-TCTACATAGGTAGCAC-1	0.038387123
M50580-1-CGTTAGACACCCTAGG-0	0.038387887
M94804-1-GATCCCTAGGGCCTCT-0	0.038388226
M79757-1-ATTACCTCATCACGGC-0	0.038388643
M41907-1-TCAATTCCAAGCAATA-0	0.038389433
M69259-1-CCCGGAACAGTGTGCC-0	0.038389612
M44145-1-TCGTGGGAGGTACAGC-0	0.038389966
M15395-2-AGTGATCAGGACAGTC-1	0.03839021
M639636-1-GAGTTTGTCCGCCTAT-0	0.03839033
M45871-2-TCGCAGGCATGGACAG-1	0.038390372
M19562-2-CTCATTAGTGGCATCC-2	0.038390584
M23433-1-GGGATGAAGAGGTGCT-0	0.038390677
M85747-2-TCTGTCGCATACTTTC-1	0.0383909
M395695-2-TCTCCGACACAATCTG-1	0.03839201
M78204-1-CTGCAGGGTCACTCAA-0	0.03839255
M88010-2-TCGGTCTCACGACGCT-1	0.03839336
M48737-1-CTGGTCTTCCGAGATT-0	0.038393434
M76678-1-AGGTTACAGTGAGCCA-0	0.038393654
M952-2-TTACGCCTCCTGGCTT-0	0.038393687
M660286-2-GGTAGAGGTCCTGTCT-1	0.03839378
M44145-2-AGCGATTTCGGACTTA-1	0.03839413
M10632-1-AAGCGTTCACGTCTCT-0	0.03839421
M6559-1-GTCTACCGTTTGGGTT-0	0.038395025
M27500-1-CCTCACACATCAACCA-0	0.038395654
M94236-1-TCTTGCGCAGTATACC-0	0.038396
M73293-1-ATACCTTCAACACGTT-0	0.038396105
M994765-2-CAGAGCCAGCAGCACA-1	0.038396254
M84511-2-TCGAAGTCACTAGAGG-1	0.038396455
M93645-2-GACAGCCGTCCTGTCT-1	0.038397733
R29471893-1-CCGATCTGTCTCAGGC-1	0.038398586
M14897-2-AGGAATAGTCACCCTT-1	0.038398933
M92907-2-TACACCCCACACTTAG-1	0.038399108
M73140-2-ACAGAAACATGGTACT-1	0.0384009
M94236-1-AGAACAAGTAGAGATT-0	0.038401227
M10031-2-AAGACTCAGTTGCGCC-1	0.03840167
M93645-2-TACAGGTGTAGTGATA-1	0.038401783
M67582-2-CCTGCATAGATCCCGC-1	0.038401786
M33636-1-GTTCATTGTTAGAAGT-0	0.038402528
M19551-1-TGATTCTCATATCTCT-0	0.038403474
M17629-2-CACCAAATCGTCAGAT-1	0.03840364
M96154-2-TATGTTCCAATTAGGA-1	0.038403798
M70207-1-TGGGCGTTCATTTCGT-0	0.038403917
R93024957-1-ACTATGGCAAAGAGTT-0	0.038404737
M50086-2-TCGCACTGTTGGAGAC-1	0.038405545
R10459674-1-ACTTCGCCACACGTGC-0	0.038406033
R59217750-2-ACGTCCTGTCTATGAC-0	0.03840676
M67370-2-ACAGCCGCAGAGGACT-1	0.038406882
M67720-1-ACCACAACAAATCAGA-0	0.03840714
M6362-2-GTGTCCTGTCCACGCA-1	0.038407184
M73806-1-CAGATACAGAGCCGAT-0	0.03840748
M48223-1-AGGGCTCAGGTGCCTC-0	0.038407646
R66507194-1-ACCGTTCCAGACCTGC-0	0.038408328
R54497344-1-AACAGGGTCATGCTAG-1	0.038408507
R29903274-2-AGGATAATCTGCTAGA-0	0.03840854
R54396902-2-GCAGGCTGTTCATCGA-1	0.038408864
M1994-1-TGCATCCAGCAACCAG-0	0.038409863
M29124-1-GCTACAAAGATTTGCC-0	0.03841017
M282520-2-TAAGCACGTAATGCGG-1	0.038411025
M782872-2-GTGATGTAGTGCCCGT-1	0.038411856
R54497344-1-ACCTGTCTCACCGGGT-1	0.03841283
M90365-2-GCACGTGGTTAGCTAC-1	0.038412888
M80319-2-CATGCTCTCCAATCTT-1	0.038412984
M77159-1-CACGTTCAGCAACTCT-0	0.03841344
M1994-1-TAGTGCACAGCTGTAT-0	0.038413443
M12876-2-ACAGGGATCGTTCAGA-1	0.03841463
M49935-1-ATCGTCCCACGTCATA-0	0.038414635
M638682-2-CTCATCGCATGGCCCA-1	0.03841528
M62918-2-AACAAAGGTGGCAGAT-1	0.038416218
M71238-2-TGCTCCACAACACTAC-1	0.03841788
M18556-2-CTCATCGTCAGGAACG-1	0.038418
M00_1061-2-CACAGGCCAATGAACA-0	0.038418323
M67819-1-CAGCACGCACGTTCGG-0	0.038418796
M27965-1-GGGATGAAGCGACAGT-0	0.038419407
R20510687-2-GGTCACGAGTCCCGAC-1	0.038419448
M15656-2-ATCACGATCAAGAAAC-1	0.038420305
M87879-2-TAGGGTTTCGAGAAGC-1	0.038420845
M15395-1-TCGCAGGAGAGTCTGG-0	0.03842117
R47354365-2-CTACGGGTCACCTGTC-1	0.038421262
M12876-2-GCCAGTGCAAGGACAC-1	0.038421273
M49935-2-TTACGCCGTCTCCTGT-1	0.038421843
M65019-1-CTGCATCCACCTGTCT-0	0.038422596
M53805-1-TCATCATCACGGATCC-0	0.03842297
M10247-2-CAAGCTATCAACGCTA-1	0.038423315
M2646-2-CATAGACAGTTTGCTG-1	0.038424037
M76678-2-GCACTAAAGTCTAACC-1	0.03842456
M86015-1-AAAGTGAAGAGCCTGA-0	0.038424682
R68879403-2-GTAATGCTCGAGCCTG-1	0.038424868
M18556-2-CAAGAGGTCCATTGTT-1	0.03842546
M42055-1-CCAATGACAGGATGAC-0	0.038425907
M31660-2-TGCTGAAGTGAGAACC-1	0.03842621
R20237131-1-CATACTTCAACAGAGC-0	0.03842629
M31079-2-CCCTAACAGAGGCCAT-1	0.038427904
M5358-2-ATGCATGGTCAATGGG-1	0.038428467
R87038802-1-CTCCACAGTAATCAGA-0	0.038430374
M6130-1-CTCATGCAGCATAGGC-0	0.038430545
R20046260-4-GAGGGATAGGCTCCCA-0	0.03843082
R36605992-1-GCTACAATCTTCGATT-1	0.038431056
M91573-2-CACAGGCAGTCTGCGC-1	0.038431272
M67370-1-GAATCACAGAACGCGT-0	0.03843165
R20237131-2-TTAGTCTCAGTGTACT-1	0.03843208
M10632-1-TGATCTTCAGTCGTTA-0	0.0384328
M23983-2-GATGACTGTTGCGAAG-0	0.038433738
M72114-1-CTTGAGATCCAGTTCC-0	0.038433783
M11589-1-TTTCAGTCAGCTTCGG-0	0.038433835
M54529-1-GTTAGACTCGGTCGAC-0	0.0384339
M793497-2-TTGAACGTCACCGGGT-1	0.03843404
M4803-2-TAATTCCTCACTTATC-1	0.03843491
M22156-1-GGGTTTACAACCACGC-0	0.0384355
R29471893-1-TAAGCGTTCCGCAGTG-1	0.038435522
M34070-2-TCATCCGAGAGGTCAC-1	0.03843608
M75505-2-AACCAACTCTCTAAGG-1	0.038436092
M24508-2-TCTAACTTCCACGTCT-1	0.038436886
M13090-1-AGCTTCCTCCCGTGTT-0	0.038437314
M94994-1-CATTCATCAAAGCTAA-0	0.038437672
R11624423-1-CTTACCGCAACACGTT-0	0.03843846
M323252-2-GACCCAGTCGTGCACG-1	0.038439464
M77159-1-GAGTTTGTCGGCCCAA-0	0.038439643
M90262-1-TGAGGTTAGGTAAGAG-0	0.03843971
M94804-2-TCAGGTAGTAGTAAGT-1	0.03844065
M55915-2-AGAACCTTCCCTCGTA-1	0.0384416
M15395-1-GCACGTGGTGTAGGAC-0	0.038441822
M74087-1-TGTCCACGTTCAGTAC-0	0.038442098
M3249-1-GTAACCACAATGGCAG-0	0.038442962
M4516-1-TGAGTCAGTGATCGTT-0	0.038444083
M27953-2-AGTACCAGTATTTCTC-1	0.038444694
M8926-1-AGGAGGTAGACATATG-0	0.03844515
M82307-1-TACTTACGTAGGCAGT-0	0.03844638
M10632-2-AAAGTCCCACTTACAG-1	0.038447004
M89958-1-AAGACAACAAGATCCT-0	0.038447127
M57908-1-GATCAGTTCTCGCAGG-0	0.038447186
M59080-2-ATCACTTTCCTACCAC-1	0.038447484
M29898-1-TGCTCCATCTGCGGGT-0	0.038447764
M941862-1-GAGTGAGTCTGGCCAG-0	0.038447846
M40274-1-AGGACTTAGTGGTTAA-0	0.038448393
M27965-1-GATGATCTCGGTCAGC-0	0.038448706
M57908-1-TTCTTCCAGAGTCTTC-0	0.038449027
R82441989-2-AAGCGAGCAACGCATT-1	0.03844944
M90996-1-GGGTATTCATGTACGT-0	0.038450427
M90262-1-TTCTCTCAGTTGCCTA-0	0.038451646
M18243-1-GTTCATTTCTACGCAA-0	0.038452066
M77677-1-TGATCTTGTAGTCACT-0	0.03845241
M89604-1-TGGGCTGCAAGGCGTA-0	0.038453836
M66132-1-TGACGCGAGTTGAATG-0	0.038454264
M57908-2-TGATCAGGTTCCTAAG-1	0.03845502
M31934-1-AAAGGATGTACATTGC-0	0.038455047
M82307-2-TCCACGTGTGATTGGG-1	0.03845556
M57395-1-AGACAAACATGATCTG-0	0.038456015
M98743-2-CACGGGTTCATTATCC-1	0.038456332
M32048-2-CCTCTAGCATTGCCTC-1	0.038456902
M42055-1-CAGCACGAGTCTCCTC-0	0.038457204
M98743-1-AAACGCTAGACCATGG-0	0.03845735
M67003-2-TTCCTCTAGTTCCGTA-1	0.03845823
M7668-2-TGTTACTTCACCATCC-1	0.038458504
M28337-2-TTGTTTGGTTGTTGAC-1	0.038458906
M34583-1-ATGAGTCCATGTTACG-0	0.038459096
M5101-2-GCCGTGATCCAAGCAT-1	0.038459238
M37647-2-CTGGTCTTCAGCAATC-1	0.038459264
M57908-1-GTGATGTAGGCTAGCA-0	0.038460646
M89323-1-ATGTCTTGTGACCGTC-1	0.038460903
M31323-1-GATCATGGTCCGGTCA-0	0.038461883
M22156-1-ACTATTCCATGGACAG-0	0.038462106
M27965-2-TTACAGGCATCTCATT-1	0.038462125
M27500-2-GTAGAGGTCCGCGGAT-1	0.038462806
M90262-2-CATCCCATCCCAAGCG-1	0.038462847
M50086-1-TATCAGGTCGCTTGAA-0	0.038463384
R20510687-2-CGCAGGTGTAGCTGCC-1	0.038464043
M793497-2-TGCGGCAGTATAGGAT-1	0.03846566
M67582-1-GGTTGTACAGGTATGG-0	0.038466718
M71241-2-CGCCAGATCAACCCGG-1	0.038467094
M604571-2-CCTCAACGTCGGTAAG-1	0.038467616
M91854-2-CGTAAGTTCACTGTTT-1	0.03846779
M91573-1-TACTTACGTATGTCAC-0	0.038468268
R22101842-2-CAAGGGATCGTGCATA-1	0.03846864
M67582-2-AGATCCATCAGGTAAA-1	0.038469296
M174393-1-AATGAAGTCCTGTAAG-0	0.038470317
R59217750-2-CATGCAAGTGATCATC-0	0.0384706
M33688-2-CAGCCAGTCATGAGTC-1	0.038470786
M40437-1-AGCGCTGTCCGACATA-0	0.03847108
M8231-2-ACACTGACAGGCACTC-1	0.038471084
M85747-1-TCTGTCGAGCTACTGT-0	0.03847234
M21500-2-TGGTGATTCGACATCA-1	0.038472895
M77159-1-GAGTTGTCAATTAGGA-0	0.03847401
M79736-1-TGTCCACAGGGTGAGG-0	0.038474184
M71241-1-TCCTCCCTCGTTGTGA-0	0.03847424
R71312082-1-TCTACCGAGTCTAGAA-1	0.03847463
R47354365-1-CAGTTCCGTGTGTCCG-0	0.038475238
M79856-1-TGTACAGTCCGGTAAT-0	0.03847534
M11938-2-ATTCCTATCTGGAGAG-1	0.038475636
M41299-1-CCCGGAACACCTGCTT-0	0.038475823
M34583-2-TGAGTCACAGCGTGCT-1	0.03847589
M42172-2-CCTCAACTCGTTCTCG-1	0.038476065
M38390-2-CTGCATCAGGATGAGA-1	0.038476117
M39780-1-GAAGCGAAGGTCGAGT-0	0.038476612
R82441989-2-GTCTGTCGTACTGACT-1	0.038477067
M8181-2-CAGGGCTTCGGACTGC-1	0.03847707
M34070-2-GGTGATTGTGGTCTCG-1	0.038477104
M7668-1-TCCTTTCTCCTTCTAA-0	0.0384774
M60126-1-AGGTAGGAGATCCCAT-0	0.038477432
M15656-2-GAGTCTAAGGCATGCA-1	0.038477495
M80319-2-TGGAGGACAATGAGCG-1	0.038477734
M69057-2-GTCGAATTCGGACGTC-1	0.03847775
M604571-2-TACATTCGTGGTCCCA-1	0.038479418
M40584-1-TTGACCCCAATACGAA-0	0.038479906
M24410-2-CGATGCGTCCTTCTGG-1	0.0384804
M39676-1-AGACAAATCAAATGCC-1	0.038480423
M75705-2-GAATCACGTATGACAA-1	0.03848058
M98137-2-TGAGGTTGTCGCCACA-1	0.038480897
M20356-2-TACAACGGTAGCTTGT-1	0.038481876
M98451-2-GATCCCTCAGACCTAT-1	0.0384819
M82307-1-GTAGATCCACTAGAGG-0	0.038481973
R38304624-2-CATCCCAGTCGGCACT-1	0.038481977
M17230-1-GGGAAGTTCCACACAA-0	0.03848253
M80488-2-CATAAGCGTCTGTAAC-1	0.0384841
M16169-2-GACCAATAGAAGTCAT-1	0.038484678
M97362-2-CAGCCAGTCCCATGGG-1	0.03848477
M79736-2-CGAGGAACATAGGTAA-1	0.03848492
M13092-1-GTCACTCTCCATACTT-0	0.038485255
M74703-2-CACTGGGTCACCCTCA-1	0.038485523
M59080-2-CATGCCTTCGGTAACT-1	0.038485557
R10432641-1-AATGCCAGTGCGGTAA-0	0.038486935
M26992-2-ATTCAGGGTTCAAAGA-1	0.038488
M46694-1-TCTCACGGTACGTGTT-0	0.038488247
M11938-2-ACCCAAAGTCCCAAAT-1	0.038488507
M97579-1-TGGAGAGAGGTCTACT-0	0.03848856
R87038802-1-CTGTATTGTTTGGCTA-0	0.0384894
M32048-1-GCGTGCAGTTGCGTAT-0	0.038489852
M16169-2-GATGGAGAGGCGTCCT-1	0.038490724
R10424475-1-AATTTCCGTTCTAACG-0	0.038490746
M45994-1-TGCAGATTCTGTAACG-0	0.03849156
M27500-2-CATCCCACAGCACAAG-1	0.038491763
M55245-1-TCACGCTTCAATGTCG-0	0.03849279
M82573-1-TCATGCCGTTGCGGAA-0	0.038493033
M17230-1-CTCATCGCAGGGAATC-0	0.0384933
M99891-1-TATACCTCACACGGTC-0	0.038493868
R64123404-1-CATGCAAAGATTAGCA-0	0.03849418
M28098-1-AGGAGGTGTACAAGTA-0	0.038494457
M6559-2-GAGAAATAGAGCTGCA-1	0.038494937
M3760-1-TCGGGACAGGGCTAAC-0	0.03849511
M42635-2-TTCCTCTTCTGACAGT-1	0.03849546
M7718-1-ATGAAAGGTACGTGTT-0	0.03849615
M27521-2-GACCCAGCACCTGTCT-1	0.038497023
M19562-1-ATCACGATCCACTGAA-0	0.03849716
M1746-1-AGAAGTACATCTAACG-0	0.038498096
M52649-1-GAGTTGTGTAAGCGGT-1	0.038498193
M23983-2-AGGTTACGTACAGTTC-0	0.038498648
M42325-2-CACTGTCTCGCGATCG-1	0.03849886
M19551-1-CGGAATTAGGTTCAGG-0	0.03849893
M96251-2-CACAACAGTACTCGTA-1	0.038498994
M120539-2-TTGTTGTAGTCGGGAT-1	0.038499165
M15036-1-TAAGTCGTCGTCAGAT-0	0.038499553
M50580-1-TCATTACAGACTACGG-0	0.038500242
M24508-1-AGCGTCGGTATACCTG-0	0.03850041
M58835-1-CAGCCAGGTGTTGCCG-0	0.03850085
M68895-2-ATCTCTAAGCCATTGT-1	0.03850086
R47354365-1-CAATGACAGCCTGAAG-0	0.038501073
M32068-2-TTGAACGTCTGAGAAA-1	0.038501874
M34583-1-CCTCAGTAGCCAGAGT-0	0.03850269
M69259-2-GCCTGTTTCTTCCGTG-1	0.0385037
M39543-2-GATAGCTGTGAATGAT-1	0.03850414
R74718818-1-ACGGAAGCAGACCGCT-0	0.0385043
M93645-2-AACCACATCATAGAGA-1	0.038504478
M96154-1-ACAGGGAAGCGTATGG-0	0.038504966
R37065652-2-TGCAGGCGTCCTGAAT-0	0.03850519
M33636-1-TGTTCCGAGCACTTTG-0	0.03850532
M50086-1-TCACGGGCATAACCCA-0	0.03850573
R52225174-2-TAGGAGGCAAACACCT-1	0.03850687
M13092-1-ACGCACGCAGACCGCT-0	0.03850697
M793497-1-TCCTAATGTTATCTTC-0	0.038507823
M77677-2-TTCCAATAGAAGCTGC-1	0.03850855
M87037-2-TCCCACACACCTGCAG-1	0.038508996
R29471893-2-CATAAGCTCGACGTCG-0	0.03850929
M16436-1-CCACAAAAGAGTCAGC-0	0.038509976
R66740909-2-CTCTCGAGTGTTGATC-1	0.038510412
M79856-2-GTACAACAGGGAGGTG-1	0.038510647
M174393-2-CTGAATGCAGCACCCA-1	0.038510952
M73787-1-CTCCACATCGCAGAGA-0	0.038511142
M24508-2-CATCGCTGTCGTATGT-1	0.03851174
M77677-2-TGTGCGGGTGTATTCG-1	0.03851207
M48528-2-AGTTCCCTCAGATGCT-1	0.03851232
M58835-1-TGAGGGAGTTTACCAG-0	0.03851278
M93645-2-TGTGCGGCATAGGCGA-1	0.038512923
M57242-2-CTCCATGGTTCCTTGC-1	0.038513258
R59217750-2-TGGGATTGTTATCCAG-0	0.03851431
M18243-1-CTCACTGTCGAGATGG-0	0.038514804
M39676-2-CAATGACCAACTACGT-0	0.0385149
M46007-1-AGATAGAAGAACTCCT-0	0.0385153
M15395-1-AACACACAGTATTGCC-0	0.038515635
M60733-2-CAACGATAGAGGGTGG-1	0.038515817
M28337-2-TCTTCCTAGGCACTCC-1	0.038515877
M32048-1-AAACGCTAGCTAGATA-0	0.038516074
R22101842-2-CTCATCGTCCTACGAA-1	0.038516965
M77223-2-ACTCCCAGTGTGCTTA-1	0.038517118
R20510687-2-GCAGCCATCCTGTTAT-1	0.038517427
M48528-2-CTAACTTGTTTCGGCG-1	0.038517714
M99394-2-TCCGAAAAGACTCAAA-1	0.03851772
M10632-1-CTGTGGGTCTCAGGCG-0	0.03851899
M78451-2-TATCTGTTCTGCTTAT-1	0.03851906
M98743-2-ACCATTTCAGGGACTA-1	0.03851929
M56398-1-TGCTCGTTCGCGTAGC-0	0.038519744
M93645-2-TCCGATCCACCCTTAC-1	0.038521677
R76812113-1-CTACAGACACTGCGAC-0	0.038522072
M7718-1-CTACTATAGCAACCAG-0	0.038523432
M12876-2-CACAGATTCACTTCTA-1	0.038524274
M58268-2-CCAATTTGTGAGATCG-0	0.038524676
M79757-1-TAATCTCAGGTCCCTG-0	0.03852563
M79757-1-GTCTACCCACCCTAAA-0	0.038526323
M33868-1-CTGTATTTCCCGAACG-0	0.038527027
M79196-1-AGCGCCATCCGTTTCG-0	0.03852831
M73293-2-CCTCAACAGTAAGGGA-1	0.038528614
M33636-1-AGTTCCCGTATCGCAT-0	0.03852934
M32995-2-ATTACTCTCAAGGAGC-1	0.038529634
M73140-1-GCAACCGAGACCTCAT-0	0.038529977
R93024957-2-CTCAAGAGTTGCTAGT-1	0.038530763
M37647-1-GGAGAACCATCGTCCT-0	0.038533024
M93645-2-TACCCACGTTGTGGCC-1	0.038533084
M153-1-TACTGCCCAAAGGGTC-0	0.038533174
M71241-1-TTTCGATTCGCTCATC-0	0.038533676
M00_1061-2-TCGGATAAGAGTACCG-0	0.0385337
M9374-1-CCCAACTCAACGATCT-0	0.038534522
M13092-2-GGTGATTGTAGCGTAG-1	0.038534604
R59217750-2-TTTGTTGCAGGTTTAC-0	0.03853481
M84538-1-CGACAGCCAGTAACCT-0	0.038535323
M37256-2-TGATTCTTCCACGTAA-1	0.038535412
R93024957-2-GGGAAGTTCTTCGCTG-1	0.038535435
M345262-2-CTGAGCGGTGCTGCAC-1	0.038536493
M82307-2-CCAATTTCAGTGTATC-1	0.038536917
R10447620-2-TCAGTGAGTGCAACGA-1	0.038537174
R20510687-2-CCCATTGCACGCGGTT-1	0.038537778
M66831-1-TGTTCTAAGAAGTATC-0	0.03853834
M941862-1-AGAAGCGAGAGAGAAC-0	0.038538378
M90262-2-CCTGCATAGCTAGAAT-1	0.038538445
R54497344-1-GTTGCTCCATAATGAG-1	0.038538493
M81015-2-TCATACTGTATCCCTC-1	0.038539223
R54497344-2-CTAACCCAGTATTCCG-0	0.03853927
M79757-1-GATCAGTCAGCACGAA-0	0.03853935
M15036-1-ACTTATCCATACCATG-0	0.038539354
M2646-2-TCGGGACTCTCGAACA-1	0.03854
M23398-2-CCGCAAGGTAACAAGT-1	0.038540505
M53805-1-GCACGGTTCTCTAAGG-0	0.038540915
M10514-1-TGGTGATCACCGGCTA-1	0.03854093
M12876-1-TGTGCGGTCTGCCTCA-0	0.03854099
M97579-1-GAAGGACTCATACAGC-0	0.038541716
M93645-1-AACGGGACATTCAGGT-0	0.038542002
M33636-1-TCGCACTAGCGAAACC-0	0.038542178
M72114-1-AGTTCCCTCCATACTT-0	0.03854276
R93024957-2-TTTGGTTCATTGCCGG-1	0.03854278
M49935-2-CAGATACCAATGAAAC-1	0.038543057
M50086-2-TGATGCATCTACTGAG-1	0.038544536
M24420-2-CACAACACAAGCTGCC-1	0.03854469
M19562-1-GAGAGGTTCGGAATTC-0	0.03854523
M35312-2-TGTCAGATCCTTGACC-1	0.03854531
R87038802-1-TATTGGGTCGCGGACT-0	0.038545668
M753809-1-CTCAGAAGTTGCTCCT-0	0.03854572
M93645-1-TACTTACTCCATTTAC-0	0.038545735
M78204-1-GAAACCTCAACAGAGC-0	0.038546182
M30150-2-TGTGGCGAGGCAGCTA-1	0.038546238
M18243-1-TGCAGATCATTGGCAT-0	0.03854653
M27500-1-TCTGCCACAACAGCTT-0	0.038546722
M19631-2-AGATCCAAGTCCTGTA-1	0.038547203
M12876-1-CCTGCATGTGAGTTTC-0	0.038547758
M8299-2-CCGATCTTCTTCTTCC-1	0.03854866
M79856-2-TGGTACAGTGGACCAA-1	0.038549036
M54529-1-TTCCAATGTGGCCACT-0	0.038549088
M54416-1-TCTAACTAGACATATG-0	0.03854986
M7949-2-TCAGTCCAGGATTCAA-1	0.038550284
R87038802-1-GGTGTTAAGTGTACCT-0	0.038550448
M67819-2-GGGCGTTAGCGAAACC-1	0.038550794
M94804-1-TGTGCGGAGAAGAACG-0	0.03855168
M72548-2-CACAACATCGGTTCAA-1	0.038552
M79757-2-AGGGTGACAAGCTCTA-1	0.038552072
M13092-2-AATAGAGAGCATTTCG-1	0.038552843
M24508-2-TTGGGATCAGGCCTGT-1	0.038552906
M18556-1-CGCGTGAGTCTGCCTT-0	0.03855332
M76678-1-AGCATCAAGATCCAAA-0	0.038554158
M55245-2-CAATACGCAGAGTTGG-1	0.038554266
M77549-1-GTTAGACGTGCAACGA-0	0.03855514
M16963-2-GTCTAGATCTCGACGG-1	0.03855542
M88462-2-GACGCTGTCATCGCCT-1	0.038556073
M82573-2-TGTAACGTCTTCCAGC-1	0.038556196
R22101842-2-GAGGCCTTCCATAAGC-1	0.038556445
M8926-2-TTGTTGTCATTACTCT-1	0.038558457
M55245-1-ATTTCTGAGCGCCCAT-0	0.038558535
R87038802-1-CCTGCATTCCATAAGC-0	0.038558975
M40437-1-GTCAAACTCACCTCTG-0	0.038559966
M41907-2-TTGTGGACAGCAGTGA-1	0.03856031
M74087-1-GCTTTCGGTTCGATTG-0	0.038560547
M38932-2-AGGTTGTAGACCGCCT-1	0.038561013
M79757-1-AACCTGATCCACTTTA-0	0.038561616
M991331-1-ATCGTAGAGTTTCGGT-0	0.038561787
M78717-1-AACAACCAGTACAGCG-0	0.03856235
M78471-2-TAGGAGGAGCATGCGA-1	0.038563848
M604571-2-ACGGTTATCGGACTTA-1	0.038564213
M65284-2-GTGCACGTCCTAAACG-1	0.038564317
M23983-2-TGAGCATTCTAGTACG-0	0.038566228
M58268-1-AATCACGTCCCTCGAT-1	0.038566317
M41299-2-GATTCGACAAGCGCAA-1	0.038567144
M66132-2-CTGGTCTGTCTCCCTA-1	0.038567167
M93645-1-GGGAGATCATTCTTCA-0	0.038567342
R34603918-1-TTTCAGTTCACTTGTT-0	0.03856759
M63927-2-GTTGTCCAGGTTGTTC-1	0.038567916
R82840754-2-CCGGTAGGTCATACCA-1	0.038568094
M78717-2-TTCTTGATCGCTCCTA-1	0.03856873
M98137-1-TGATGCATCCACACAA-0	0.03856876
M97579-1-TCAGGGCAGGTAAAGG-0	0.0385689
M86050-1-ACACAGTAGACCCGCT-0	0.038569078
M35312-2-ATTGTTCTCCGTAATG-1	0.038569164
M57908-1-GATGGAGCAAACGGCA-0	0.038569227
M85981-1-TGAGCATTCATAGCAC-0	0.03857008
M73342-1-CCCTAACCATGCACTA-0	0.038570262
M8359-1-CCGGACACAATTGCTG-0	0.038570315
M67819-1-AACAGGGAGCATGCAG-0	0.038570963
M37647-2-AGGTAGGCAGGCCCTA-1	0.038571063
R54497344-2-TTCAGGACATACTGTG-0	0.038571756
M00_1061-1-GACAGCCGTTGCTCGG-1	0.038572658
M34583-1-GGAGGATCATTCGGGC-0	0.038573116
M54396-1-GATTCTTAGAATTGCA-0	0.03857326
M75705-2-TCGAAGTAGAACAAGG-1	0.038573828
M68806-1-ATTTCACTCACGAACT-0	0.038574122
M53452-1-CATCCACAGGATTTGA-0	0.038574222
R54396902-2-ACTCTCGTCACACCCT-1	0.03857442
M56356-2-GGGACAATCGGCGATC-1	0.038574606
M36388-1-CCTCTCCTCCTTGACC-0	0.038574908
M6976-2-CTCATTAGTCTATGAC-1	0.038575165
M40437-2-CGTTCTGTCTGACAGT-1	0.038575187
M19527-2-TGTTCATTCCAGCAAT-1	0.0385754
M13092-2-GGGACAAGTGTTCGAT-1	0.038575634
M15770-2-ACTCCCAAGCCTGACC-1	0.038575802
M24410-2-ATGGGTTAGCACTCAT-1	0.038576934
M94236-2-TGCCGAGCAGAGGTTG-1	0.038576934
M15770-2-GAAATGAAGCTCGAAG-1	0.03857713
M91854-1-TAACCAGGTATGTCCA-0	0.038577892
M38932-1-GTTGAACCACAACGCC-0	0.038577978
M97362-2-TCCGATCAGCTGTTAC-1	0.038579844
M14897-1-GAGTCATCATCAGTGT-0	0.038580235
M10247-2-CATTGTTTCGCTAATG-1	0.038580876
M66831-2-GCTCAAAAGCATAGGC-1	0.03858197
M40437-2-GGTCACGTCTTAGGAC-1	0.038582332
M2646-1-CAAGACTCACATTACG-0	0.038583428
R20237131-1-CATCCGTCAGACATCT-0	0.038583446
M10795-1-GATAGAAGTGGCTAGA-0	0.038583636
R82441989-2-ATAGGCTCAATGCAAA-1	0.038583674
M13822-2-AATAGAGCATCTTAGG-1	0.03858391
M97343-2-AAAGGTATCCTTCTGG-1	0.038584486
M19527-1-AATGACCGTCCTGTTC-0	0.038584523
M21500-2-CCAAGCGAGACTCCGC-1	0.038585044
M48223-2-GGAGATGGTCTCACGG-1	0.03858547
M8299-1-AGTACCACACGCGTGT-0	0.038585514
R47354365-1-GGGTATTGTCGTCTCT-0	0.038586035
M89604-1-CACTTCGGTGTACATC-0	0.038587257
M24508-2-GGTTGTACAGACCGCT-1	0.03858782
M97343-2-TCAGCAAGTGCATTTG-1	0.03858847
M84920-1-TTGCGTCTCCCATTCG-0	0.03858882
M96251-2-CATCGGGTCGCCGTGA-1	0.038588855
M28337-2-CCGTTCACAACCGTGC-1	0.038589366
R86712535-2-CCTGCATTCGTTACCC-1	0.038589567
R62367972-2-GAAGTAATCGATCCCT-1	0.03858997
M98743-2-TACTTACAGTCGCCCA-1	0.038590103
M55722-1-CCGTGAGCACTTGGGC-0	0.038590692
M72267-2-ATTCGTTAGTGCACCC-1	0.038590845
M2646-2-GTTCATTGTCGCACGT-1	0.038590886
R82441989-2-GTTGCGGCACTTCATT-1	0.038591668
M94804-2-TTCAGGACAGTGCCTG-1	0.038591884
M18243-1-TGGATGTCACCGGAAA-0	0.03859213
M69259-2-AAAGAACAGCCTCAAT-1	0.03859274
M33636-1-GAAGTAAGTCTGTAGT-0	0.03859332
M79757-1-CAGATTGGTCGTACTA-0	0.038593452
M71503-1-TCAGTGATCGAGCCTG-0	0.03859351
M77159-1-CTGCTCAAGTTTCGGT-0	0.038593777
M32482-1-GTGGTTAGTGTCCAAT-0	0.03859379
M74703-1-GTAATCGGTCCAAAGG-0	0.03859392
M55722-2-ATCACTTTCTATCGCC-1	0.038594108
M15770-1-TTTCGATGTTTGAACC-0	0.03859682
M24410-1-CTTCCGAAGTACAGAT-0	0.038596887
M40437-2-CTGTCGTGTAACAAGT-1	0.038597126
M59080-1-CAAAGAACACGACGCT-0	0.038597707
M42725-1-GTGTTCCTCTGCACCT-0	0.038597837
M51374-1-AACGAAAAGTCAAGCG-0	0.03859988
M2646-1-CTCAGGGAGTCACTAC-0	0.038600385
M12876-2-AGCGCCAAGGTATTGA-1	0.038600516
M5101-2-CTTCTAACAGCATGCC-1	0.03860125
M41812-4-GTAGGAGTCCTTATCA-1	0.038601507
M67302-1-TCGCTCAAGCCTCGTG-0	0.03860169
M68806-1-GCCGTGACATGCAGCC-0	0.03860197
M44145-2-CTGCCATTCTTCTGGC-1	0.03860281
M54396-2-CTGTGGGCACGGTCTG-1	0.038603608
M11371-2-GAAATGAAGCATGTTC-1	0.0386043
M52364-1-TACTTCAAGTACAGCG-0	0.03860444
M4516-1-TATACCTTCGCAACAT-0	0.038604617
M43632-1-TGAATCGAGTAAGCAT-0	0.03860471
M55915-1-AGGAGGTGTCAGTCTA-0	0.03860487
M41299-2-CACTGAAGTATTGGCT-1	0.03860499
M75705-2-ATTCGTTGTACAACGG-1	0.0386054
M23983-1-CATGCCTCAGGGCTTC-1	0.038605414
R86712535-2-GACACGCAGGGCCAAT-1	0.038606424
M73806-1-AGACACTTCTGCTGAA-0	0.03860701
M88462-1-TCATGTTAGGCTTAGG-0	0.038607754
M78204-1-GGAACCCAGGATGTTA-0	0.03860791
M22156-2-CCTCACACAGTGTGCC-1	0.038609136
M14631-2-TACCCGTTCGGAACTT-1	0.0386093
M95439-2-TGCAGTATCATCTGTT-1	0.03860935
M77549-1-GGTCTGGTCACGGGAA-0	0.038609356
M67582-2-ACACTGATCCATTGTT-1	0.038610168
M84803-2-GCAGCCAGTAAGTTGA-1	0.038610294
R14266701-2-CAGTTAGCATGAGATA-1	0.03861031
M10247-1-ACACAGTGTACTTCCC-0	0.038610376
M604571-2-AGGTTACGTCGTAATC-1	0.038610674
M99891-1-TCCGATCGTATCGTAC-0	0.038611073
M15395-2-GCTGAATGTTCAAGGG-1	0.038611412
R22101842-2-AAGACTCCAGTGTGGA-1	0.038612496
M50086-2-GGAGGTACAACTACGT-1	0.038612824
M93995-1-AACCAACTCATGAAAG-0	0.038613487
M77549-1-AGCTTCCTCGCAGTGC-0	0.03861397
M47241-1-ACGTACATCGTTCCTG-0	0.038614545
M22156-2-TCTGGCTTCGCTGCGA-1	0.038614746
M24587-1-GTCACGGTCTCGGCTT-0	0.038615
M94804-2-ATATCCTCAGGTGACA-1	0.038615137
M55245-2-CTGTATTTCTCTCAAT-1	0.03861547
M14897-1-TCATGCCAGGCCCGTT-0	0.03861597
M660286-1-CGGAACCGTGCATGTT-0	0.0386161
M80319-2-GCCAGGTTCGTTCGCT-1	0.038616132
M76651-1-GTTGAACGTACAAGCG-0	0.038616236
M56862-1-CTAGACAGTCAGACGA-0	0.038616523
M36086-1-TCATCCGGTCTTGAGT-0	0.03861655
M87037-2-ATGGGAGGTCTAGGTT-1	0.038617
M48528-1-GTGGAGAAGTCTAACC-0	0.038617153
M76678-1-GTCTAGACACAGACGA-0	0.038618084
M980386-1-CAGGGCTTCCACGTGG-0	0.038618144
M34682-1-CATCGTCAGTAAATGC-0	0.038618613
M37112-2-GCAGCCACACAGTATC-1	0.038618892
M53805-1-CACTTCGAGGCACAAC-0	0.03861965
M79856-1-CAGTTCCGTGTTCGTA-0	0.038619842
M8694-1-AGGGTGAAGTACTCGT-0	0.03862091
M24508-2-TGTAAGCTCACTGTTT-1	0.03862108
M6130-2-TGATGGTTCGTTACCC-1	0.038621526
R22101716-2-AACCTTTAGGCTTCCG-1	0.038622882
R14266701-1-CGTGATATCCTAGAGT-0	0.03862293
R37065652-2-CGGAATTGTACGGTTT-0	0.038623303
R22101842-2-TGGTACACAGATACTC-1	0.038623463
M40437-2-GGGTCTGTCCATGATG-1	0.038623642
M30150-1-GTATTTCTCCTAAGTG-0	0.03862384
M323252-1-GGGTAGACAAGAGGTC-0	0.038624864
M32048-2-TCATTGTGTACACGCC-1	0.03862496
M94804-2-TGGAGAGTCGGTATGT-1	0.038625762
R37065652-2-CTGAGGCCAAGAGGCT-0	0.038626023
M60126-1-TACCCACGTGATATAG-0	0.03862626
M85747-2-CCTATCGCAACCGCCA-1	0.038626585
M89323-1-CTTACCGGTAAGATAC-1	0.03862901
M94994-2-CACAGATCAGGCACTC-1	0.038629938
M16169-1-AGCTACACATGTGACT-0	0.038630545
M17230-2-TTTATGCTCTCACTCG-1	0.03863095
R87038802-2-GACTATGTCTAGACAC-1	0.038631026
M15656-1-ACTACGAAGGAGACCT-0	0.0386314
R20917568-2-CACGAATCATGTTCGA-0	0.03863153
M23433-1-TCGTGGGCATGACTGT-0	0.03863157
R10574690-1-CCTTCAGTCTCGAACA-0	0.03863227
M52649-1-GATCAGTCAATCTCTT-1	0.038632777
M91139-1-ATTCTACAGGCGACAT-0	0.038632818
M82391-1-AGTTAGCTCTTGCAGA-0	0.038633343
R29471893-1-GTCCACTAGGCATGCA-1	0.03863358
M90262-1-CCAATTTGTAGACGTG-0	0.03863473
R93024957-2-GTTGTAGCACCACATA-1	0.03863513
M52649-1-TTGTTCACAAGTTGGG-1	0.038635843
R87038802-2-GCAGGCTAGATCCGAG-1	0.038637035
R22209673-2-GAGTGAGGTACGAGTG-1	0.03863706
M61631-2-CGGACACCATCGGAAG-1	0.0386386
M97362-2-AGTCTCCGTGGCGTAA-1	0.03863901
R36605992-2-CATTGCCGTCGGCACT-0	0.038639355
M86494-2-TGAGACTTCTCCCAAC-1	0.038639978
M80319-1-CCAATTTCAGGACAGT-0	0.03864142
M82307-2-AAACGCTCATCGAACT-1	0.038642414
M98137-2-GCCGTGAAGAGTACCG-1	0.03864293
M15770-1-AAATGGAAGCATGATA-0	0.03864301
M62439-1-CTTCCTTCATGAAGCG-0	0.038643263
M75505-1-GCACGGTCATCACCAA-0	0.03864348
R52225174-1-GATAGAAAGCACTCTA-0	0.038643796
M33390-1-TGGTGATCACCAAAGG-0	0.03864414
M97954-1-TCGATTTTCTTGCAGA-0	0.03864446
M17678-2-CGCCATTGTTTCGCTC-1	0.038644664
M73555-1-CCCTCTCAGCATGCAG-0	0.03864593
R20849279-2-TTAGTCTCACATGTTG-1	0.038646147
M8231-2-GTAGTACGTAAGAACT-1	0.03864679
M36086-1-AAGTTCGCAGTAGAGC-0	0.038647477
M9207-2-CGCGTGATCTGGGCCA-1	0.038647804
M927140-2-AATTTCCGTAGCCCTG-0	0.038647946
M82307-1-CAGCAGCTCTCTTAAC-0	0.038648393
M60126-2-TCCGAAAGTAGGCAAC-1	0.038648725
M44958-2-AGACAAAAGTCCTACA-1	0.03864925
M49935-1-CATAAGCTCCCAAGTA-0	0.038649254
M29124-2-CCTCACAGTGCTGCAC-1	0.038649958
M77223-1-GGGAAGTTCTTCGACC-0	0.038649976
M952-2-ACCATTTCAGGAACCA-0	0.03865105
M84803-1-TTGGTTTAGCATTGAA-0	0.03865173
M1994-2-CAGCAATGTACAATAG-1	0.038652137
M52014-1-CTCAACCTCACTCGAA-0	0.038652238
M15770-2-GTCTACCGTGGCCCAT-1	0.03865241
M93645-2-CTATAGGAGCGTGAAC-1	0.03865516
M92907-1-GAAGCGAGTTCCGCTT-0	0.038655482
M24508-2-TCCTTTCAGCATTGAA-1	0.038655672
M73293-1-ACCGTTCAGCAGTAAT-0	0.03865621
M18556-1-CACGAATAGTCATGGG-0	0.0386573
M69259-2-GCCGATGAGACATGCG-1	0.038658243
M9207-1-AGAAATGGTCCACTCT-0	0.03865848
M99394-2-CTACGGGTCATTGCCC-1	0.038659167
M41250-1-CCCTGATAGGGCCCTT-0	0.03866
R22101842-2-CTGCCTAAGCAACCAG-1	0.03866084
M34070-2-CACACAACACACGGTC-1	0.03866094
M4078-2-ATACCTTGTTTCGTTT-1	0.038661845
M73293-1-GACTATGGTGTAACGG-0	0.03866195
M93645-2-TGGAACTCATCCAACA-1	0.03866257
M74600-2-CCACGTTTCCACTTTA-1	0.038663425
M86015-2-TTGTTCAGTGAGGAAA-1	0.038663477
M84803-1-GAGTCATAGGTTGACG-0	0.03866434
M24587-1-CGATCGGAGTTCCATG-0	0.03866437
M24508-2-GAGGGTATCTCCCAAC-1	0.038664375
M27409-1-ACTATTCCAAAGCTCT-0	0.038664587
M37256-2-GCGGAAATCTCCGCAT-1	0.038664717
M27500-2-CATGCCTAGGATTTCC-1	0.038664907
R11609672-1-CCCTCAACATAGGTTC-0	0.038665276
M68491-1-CCATCACTCGTAGCTA-0	0.038665496
M90262-2-CTCAGGGAGAGCAGCT-1	0.03866565
M24530-1-TCATTCACATGAAGGC-0	0.038667012
M67582-1-TGAGGGAAGAAGTATC-0	0.03866816
M79856-1-TGTACAGCACTGTGTA-0	0.038668238
M82307-2-TTCTAGTCATGGACAG-1	0.038669497
R59217750-2-TTCAATCCACGTACAT-0	0.038669962
M18556-2-TTCCTTCTCCATCTGC-1	0.038671196
M97362-2-TGCTCCAAGCCTCTGG-1	0.038671564
M36388-1-TCCCATGAGCGACTAG-0	0.0386724
M41812-4-TGGATCAGTGGGTATG-1	0.038674094
M10632-2-TGGATGTCAGACTGCC-1	0.038675558
M39676-2-CATGGTACAAGCACCC-0	0.038676105
M20356-2-GGGACTCCACAAACGG-1	0.038676597
M69259-1-GGAATGGAGTTTGGCT-0	0.03867726
R59217750-2-GACTGATCATATCTGG-0	0.038678665
M88743-2-TAACTTCAGATACGAT-1	0.03867951
M81049-2-TGCGGCACACTGGACC-1	0.03868094
M33688-1-TCAAGCAAGCACTCCG-0	0.038681183
M17230-2-TCTCAGCAGAGTCTTC-1	0.038682677
M81035-1-CATCCACTCTGGCCTT-0	0.038682852
M85981-2-GCATGATCATGACGGA-1	0.038682967
M10247-1-GTTGCGGCAAGGTCGA-0	0.03868336
M93645-1-GTTAGTGCAGGACTTT-0	0.03868362
M120539-1-TCCTTCTGTAGAGATT-0	0.038684905
M18243-2-CACTAAGAGCCTCTGG-1	0.03868506
M89604-2-CTGGTCTTCGGCGATC-1	0.03868508
M952-1-GTTAGTGGTTATTCCT-1	0.038685665
M22156-2-GTACAGTAGTCGAAGC-1	0.03868574
M66936-2-GAGTCATAGCACTGGA-1	0.038686134
M14153-2-CGCCATTAGCGTCAAG-1	0.038686153
M14897-2-CTTCAATCAACTCGAT-1	0.03868626
M3760-1-CATTCATCAAAGCGTG-0	0.038686346
M47734-2-GTCTTTATCATCCTGC-0	0.038686376
R47354365-1-GATGACTTCGATACGT-0	0.03868645
M73293-1-CGTTCTGAGGATGAGA-0	0.03868661
R41342753-1-TCATGGACACACCTAA-0	0.038686875
M85101-1-TCAAGTGAGCATCTTG-0	0.038687143
M97081-1-TGAGGAGCATAGACTC-0	0.038687307
R11609672-2-GCTGCAGGTGGGAGAG-1	0.038687892
M14153-1-AGCGCTGAGTCGGGAT-0	0.038688745
R22101716-2-TGAGGAGCAAGTGGCA-1	0.03868902
R97933855-2-AGGTCATAGCGGTATG-1	0.038689476
M638682-2-GCCGATGCACGTCATA-1	0.038690127
M93645-1-TGTTCTAAGTAGACAT-0	0.03869024
M33241-1-TAGTGCAAGGGATCGT-0	0.0386922
M89640-2-GTGTAACAGGACGCAT-0	0.038692337
M89604-1-ACAACCACATGATGCT-0	0.03869277
M23433-2-CATCGTCCACATCCCT-1	0.038693096
M75358-2-ACATCCCGTAGCGTAG-1	0.038693294
R54396902-1-CCCATTGCAGACGGAT-0	0.038694117
M93392-1-CTGAATGTCGGCTGGT-0	0.038694542
M1746-1-GAGTCATCACTGCGTG-0	0.038694695
M32048-1-TGACGCGAGACAACAT-0	0.038695253
M6130-1-CACGGGTGTACTGTTG-0	0.0386958
M99891-1-CAGTGCGAGACCTTTG-0	0.03869697
M20834-1-TCATGAGGTGCCAAGA-0	0.038697116
M62439-2-TTTACGTTCTAGCATG-1	0.038697347
M41812-3-TACTGCCTCGCCCAGA-0	0.038697414
M61631-2-CAGCACGAGCGTATAA-1	0.03869819
M53805-1-GCAGCCAAGTCGCCAC-0	0.038698867
M345262-1-CATCGGGGTCGAGCAA-0	0.038699098
M94804-2-ATCAGGTGTCTAATCG-1	0.03869982
M6130-1-TTCAATCAGGAACATT-0	0.038699865
M89571-2-GGAATGGGTGTCGATT-1	0.038700607
M14897-1-CGGCAGTCAAGAATAC-0	0.03870111
M46694-1-GATCATGCACCTCTGT-0	0.038701132
M31660-2-CATAGACGTCAGTCTA-1	0.038701963
M85101-2-TAAGCGTCAGAAGCTG-1	0.0387021
M93645-2-GTAACACCAAAGCAAT-1	0.038702358
M62439-2-AAATGGACACGTCATA-1	0.038702533
M7668-1-CGTTGGGTCTTCCTAA-0	0.038702868
M37256-1-ACATGCACATACGCAT-0	0.03870368
M24478-1-GAGTCATGTACTGACT-0	0.038704395
M22156-1-CCTTCAGAGAATAACC-0	0.03870464
M45871-2-TTGGTTTCACTTCCTG-1	0.038704883
M50067-2-CGCCATTCACCAGTTA-1	0.038705558
M3760-1-TCCACCATCCGGCTTT-0	0.038706254
M29270-1-GGGCGTTGTCGCATGC-0	0.03870703
M98743-1-CCACGAGTCTCTATAC-0	0.03870708
M68895-1-TGGTACACAGCACCCA-0	0.038708124
M18556-2-CGTAAGTTCGTAGTCA-1	0.038708825
M96251-2-TCTCCGAGTGCAATGG-1	0.038709328
M46146-1-GAGTGTTCAATAGGGC-0	0.038709518
M9700-2-ATTTCTGCACACCGCA-1	0.038709767
M43479-2-TCCTCTTCACACCGAC-1	0.038709804
M77549-2-GTAGGAGTCGTAGTCA-1	0.038710505
M19631-2-TAGACCACAGGTGTTT-1	0.038710743
M323252-2-ACGGTTAAGAAGCCTG-1	0.03871095
R14128242-1-ACAGGGACATTGACAC-0	0.0387113
M61631-1-AGAACCTGTGGTCTTA-0	0.038711395
M33868-1-GAAGTAAAGTGCAGGT-0	0.03871196
M65019-2-ATGTCCCAGATTGAGT-1	0.03871206
M97954-2-CTCGAGGCATATGGCT-1	0.038712244
M69259-1-CGTTGGGAGATGCGAC-0	0.038712543
M67582-1-GCAACCGAGGCAGGTT-0	0.038713124
M25895-2-TACTGCCCAGTTTGGT-1	0.03871315
M90262-2-TCTACCGAGGTACTGG-1	0.038713213
M87037-1-ATGAGTCGTGATTCAC-0	0.0387139
M88462-1-AGCCAGCTCTTGGAAC-0	0.03871441
M00_1061-1-GACCCAGCAGCTACAT-1	0.03871444
M44145-1-TCAATTCCATGACTTG-0	0.038715236
R76812113-1-TCGAACACACGAAAGC-0	0.038715363
R87038802-2-ACATCCCGTACAGTTC-1	0.03871565
R11624423-2-TCATACTTCCAAGAGG-1	0.038716085
M90262-2-TCCTCGATCGTAGCTA-1	0.038716175
M76678-2-CCGGGTACACAGTGTT-1	0.038716342
M57908-1-TTCTTCCGTCTCACAA-0	0.038717188
M31323-1-TCTATCAAGAAACTAC-0	0.038717262
R20237131-1-AATGAAGTCCCATGGG-0	0.038717423
M98743-2-ACTTCGCAGCACTGGA-1	0.03871849
R54497344-1-TCGGGCAGTCCGGATC-1	0.038718887
M174393-2-TCCACGTAGACATATG-1	0.03871957
R20046260-4-CACTGTCAGGTACAGC-0	0.038719814
M84803-1-CAGGTATTCAGCTGTA-0	0.038720157
M40437-2-CCCTCTCAGGGAGGGT-1	0.03872116
M85747-2-GTAGCTAGTCTACGAT-1	0.03872208
M91573-2-GTTGAACTCATCTACT-1	0.03872216
M35559-1-ACGTCCTCAGTAGGAC-0	0.038722802
M13092-2-CAAGAGGCAACCACAT-1	0.038724042
M35312-1-CTCCCTCTCGTAGGGA-0	0.038724236
M42725-2-CCACTTGCAGCGGATA-1	0.038725287
M17230-1-CGGAACCTCCCAAGCG-0	0.038726486
M56862-2-GGCTTGGAGGCATGGT-1	0.038726546
R68879403-2-TAGGTACTCGCTTTAT-1	0.038726572
M28167-2-ACCGTTCAGAATAACC-1	0.0387272
M9374-1-AAAGTGAGTTTCGACA-0	0.038727377
M14897-1-GACAGCCCATTGAAAG-0	0.038727492
M87879-2-GTGAGGATCCACTTTA-1	0.03872754
M31998-2-TTGTGTTTCAACACGT-0	0.038727738
R16741095-1-GCAACATGTATCCCTC-0	0.03872775
R93024957-2-AGGGTTTAGGCTAAAT-1	0.03872785
M33987-2-ATGAAAGCAAGACCTT-1	0.038728233
M33688-1-TTCACCGTCATGGAGG-0	0.038728867
R11624423-2-AATAGAGTCTGTAAGC-1	0.038729005
M82307-2-TATACCTTCGCATTAG-1	0.038729165
M11589-1-TTTCAGTTCCCATAGA-0	0.038729537
M39780-2-GCAGCTGCACACAGCC-1	0.03872955
R52225174-1-CAACAGTTCAAAGGAT-0	0.038729858
M34836-1-CTCCGATAGGACCCAA-0	0.03873018
M85981-1-ACTTATCAGGTATTGA-0	0.038730353
M74087-1-AGTGACTAGGCTCTCG-0	0.03873054
M85981-1-TTGAACGCATCCTATT-0	0.03873079
M94236-1-TAGTGCATCGAGCCAC-0	0.03873116
M58268-2-TGTGTGACATCTTTCA-0	0.038731243
M93645-1-TACGTCCCATTGGATC-0	0.038731683
M69259-1-CGTCCATGTCCCTAAA-0	0.03873179
M93645-1-GCCCAGACAGCCGTCA-0	0.038732108
M77591-1-CGGGACTGTGAGAACC-0	0.03873221
M76651-1-GCTCAAATCCTACGAA-0	0.038732857
M952-2-AAGGAATTCGTCACCT-0	0.038733076
M91139-1-CTTCCTTCAGCTTTGA-0	0.03873365
R87038802-1-GCTTGGGGTTGGTAGG-0	0.038734227
M16963-2-CGAAGTTTCTGTCCCA-1	0.03873683
M24587-1-AATGGAAGTTGCAACT-0	0.03873731
M83930-2-CGGGACTCATGGCCCA-0	0.03873782
M31660-1-TACACCCGTCTGTAAC-0	0.038738117
M9699-1-AAGTACCAGCTGCGAA-0	0.038738552
M77677-2-AACCACATCAGCTTGA-1	0.03873897
M85047-1-AGGACTTAGCATGCGA-0	0.03873899
M72267-1-GAGCTGCGTCCTCATC-0	0.038739853
M79757-1-AACACACTCTCTCTTC-0	0.038740017
M24478-1-AAGTTCGGTCTGTGGC-0	0.03874056
M27521-2-AACAAAGCAGTGGTGA-1	0.03874073
M77958-2-TGAACGTTCGCCAATA-1	0.038741063
M16963-1-CAAGAGGAGCTAAACA-0	0.038741164
M88462-2-GAACACTTCGTCCTCA-1	0.038741756
R64123404-2-AGACCCGGTCGTTGGC-1	0.038742
M67003-2-TCGACCTGTCCGGTCA-1	0.038743336
M3760-1-GAGGCAATCGATGGAG-0	0.038743384
M395695-2-CAGCCAGGTCAGATTC-1	0.038743448
M7107-1-ACGGTTACAACTCCAA-0	0.0387437
M24508-2-TCCGATCCAGAACCGA-1	0.038743753
M27500-1-AGACAAAGTACCACGC-0	0.03874389
M70834-1-CACGTTCAGTTAGTGA-0	0.038743958
M927140-1-GGGATCCGTCTGATCA-1	0.038744252
M36121-1-CCGATGGAGCTGCCTG-0	0.038744252
M35559-1-TTGATGGAGCTACAAA-0	0.03874442
M82307-1-ATCGGCGCACTGTGTA-0	0.038744424
M15395-2-TCAAGCAAGGGTCACA-1	0.038744424
M24587-1-GTGTGGCCATCTGTTT-0	0.038745023
R47354365-1-CTCTGGTGTTGCCAAT-0	0.038745284
M1746-1-ATGCATGGTCACCGCA-0	0.03874603
M79856-1-GCGTTTCGTAACGTTC-0	0.038747422
M90262-1-CGGAATTTCTATTGTC-0	0.038747583
M80319-1-CACAGATGTTAACAGA-0	0.038749088
M28337-2-CTAACTTGTTAGCGGA-1	0.038749382
M77677-1-TACTGCCGTTTACGTG-0	0.038749386
M2646-1-CGAGGCTTCGCGTTTC-0	0.038749807
M94236-2-CCTATCGCACAGAGAC-1	0.038751036
M68806-2-CATCGTCAGACCAGCA-1	0.038751364
M80700-2-AATGCCAGTGTCCATA-1	0.038752176
R87038802-1-GCAGCCACAGCATTGT-0	0.03875273
M941862-2-TCTAACTAGACCAGCA-1	0.03875325
M33688-2-AGGGTCCAGGGAGGTG-1	0.038753934
M6362-2-CTATAGGTCTGAATCG-1	0.038754232
M120539-2-ACTATTCTCTTTCCGG-1	0.038754553
M40437-1-GGAACCCGTACCACGC-0	0.03875495
M11589-2-ATCGTAGAGTCTCGTA-1	0.03875522
M7107-1-CGCATAATCAATCGGT-0	0.038755346
M76678-1-GAAGGGTCAACGGGTA-0	0.03875584
R87038802-1-CGGCAGTAGGAAGTAG-0	0.038756218
M73806-1-TCAGGTATCATGCAGT-0	0.03875665
R85130907-2-AGGGTTTTCTGGGCCA-1	0.038756724
M93645-2-AATGACCAGAAACCAT-1	0.038757544
M98743-1-AAATGGACACAATCTG-0	0.038757946
M63941-2-CTCCTCCCATTAGGAA-1	0.03875802
M74703-2-CCTAACCCAATGTCTG-1	0.03875803
M19631-1-GTCCACTGTATACCCA-0	0.038758256
M97343-1-ACAGAAATCCACTGGG-0	0.03875843
M3760-1-AAGTTCGGTACGGCAA-0	0.03875937
M77549-1-AGGGCCTAGTAAGGGA-0	0.0387597
M26914-2-TCCTTCTGTATGTGTC-1	0.038760517
M58835-2-AGGTAGGGTTGTCAGT-1	0.038761098
M71187-1-TTGGGATGTTACCTGA-0	0.03876111
M96154-2-ACGTACAGTAAGACCG-1	0.038761396
R20046260-3-CCTCAGTAGTGAGTGC-1	0.038761422
M345262-2-ACGATCAAGACCTCCG-1	0.038761903
M94236-1-CCATAAGTCGCAATTG-0	0.03876248
M952-1-TTGCTGCAGTCTCCTC-1	0.038762864
M81015-2-CATGCCTTCAGGACAG-1	0.03876292
M88462-2-CTAAGTGGTAATTGGA-1	0.038763218
R93024957-1-TGCAGGCAGAATAGTC-0	0.03876335
M24508-1-CACGTGGTCTGAGAGG-0	0.03876467
M86087-1-AGGGCTCTCCAAAGGG-0	0.038764868
R66507194-1-GGACGTCAGAGCTTTC-0	0.038765237
M17230-1-AGTGACTTCACACCGG-0	0.038765583
M36121-1-CCCTAACAGCGCTTCG-0	0.038765687
M52649-2-CTGTGAAAGTCCCGGT-0	0.038766004
M68806-2-TCGACGGTCGGCGATC-1	0.038766604
M85101-1-TCCTGCAGTTGTCTAG-0	0.038766652
R22101716-2-GAGTGAGCACATATCG-1	0.03876688
R68879403-1-CGAGAAGTCGAGCCTG-0	0.038767427
M47819-2-CTGATCCCAACTACGT-1	0.03876778
M95506-2-GTCATGATCTCGAACA-1	0.038767867
R64123404-2-GAGCTGCAGAGCCCAA-1	0.038767986
M45994-2-ATCACTTCATGTGCTA-1	0.038768332
R22101716-2-GCGTGCAAGCTAGAGC-1	0.038768638
M93645-2-TAGGTACCAGTGAGCA-1	0.038769078
M16963-2-GCAACATCAGCCGTTG-1	0.038769085
M9700-1-AAAGAACGTGGCAACA-0	0.03876935
M1140-2-ACGATGTCATTATGCG-1	0.03876964
M81049-2-GCCAACGAGCAGGCAT-1	0.038769864
M4803-2-TTGAGTGAGCCTTTGA-1	0.03877066
M75505-2-GGAAGTGGTCTGTGAT-1	0.038770836
R64123404-1-GCTCAAAAGAGTGAAG-0	0.03877125
M76678-2-ACCTGTCCACTTTATC-1	0.038771786
M69259-2-CTCTCGACACGTACAT-1	0.038771898
R22101716-1-CTAACCCAGTTGCATC-0	0.038772825
M89958-2-ATACCTTGTTAGAGTA-1	0.03877288
M98137-1-CAGTTCCAGATCACCT-0	0.038773
M14502-2-TTCCTTCCAGCTTTCC-1	0.038773235
M13090-2-TCGTGGGCATCGCTGG-1	0.03877329
M16169-1-TCCACCATCAATCGGT-0	0.0387735
M46694-2-TCATTTGAGGTTCACT-1	0.038774136
M35312-2-GATTCTTGTCCTACAA-1	0.03877483
M73293-2-AGCTACAGTAGGCTGA-1	0.03877493
M41812-3-GAATCGTGTTCGATTG-0	0.03877533
M85047-2-CTGTATTAGATGACCG-1	0.038775597
M49935-1-TGCGACGCATAACTCG-0	0.0387756
M97343-2-TTGAGTGCAAGCGATG-1	0.038775686
M87037-2-AGATGAATCACCGCTT-1	0.038776796
M41299-1-TCATACTAGGACAACC-0	0.038778093
M93645-2-CCTGCATAGCCTCAGC-1	0.03877811
M18243-2-ACTGTGATCCCGTGAG-1	0.038778964
M19527-1-CTACCTGTCCTCCACA-0	0.03877982
M89571-1-AGAACAACAAGGTCAG-0	0.03877997
M48737-1-GATTCGATCACGACTA-0	0.03878043
R66507194-1-GACTGATGTTAAACAG-0	0.038781226
M47207-1-AACCATGAGATGTAGT-0	0.038781267
M31079-2-CATTCTAAGCGACTGA-1	0.03878261
M16963-1-AGGTTACGTGACAGCA-0	0.03878283
R10447620-2-TTGAACGCACTACTTT-1	0.03878356
M87037-1-TCATGCCGTATCACGT-0	0.03878386
M96154-2-ATGTCCCTCTCGTTTA-1	0.038784616
M31762-2-TCCTCTTAGGGCTGAT-1	0.038785394
R62367972-2-AGTCAACAGGTAGGCT-1	0.03878571
M35312-1-TTCCTTCAGTACTGTC-0	0.038786177
M80319-2-GATTTCTCACCCGTAG-1	0.03878653
M174393-1-GATCATGCACCCAACG-0	0.038786657
M73293-1-TCCATGCTCAGTCAGT-0	0.038786847
M1140-2-GCATCGGAGGTTCTAC-1	0.038786896
M96251-1-GTAGATCAGGCTCAAG-0	0.038786996
M84511-1-CACGAATCAAGTGGAC-0	0.03878764
M952-1-TTCTAGTCACATACTG-1	0.038787995
M53805-2-TCTTTGATCTATTGTC-1	0.03878813
M95439-1-GTCCTCAGTAGACTGG-0	0.038788468
R10447620-1-TGGGCGTCACAAATGA-0	0.038788512
M40437-2-CAGATACCATCCGGTG-1	0.038788572
M41907-2-CTATCCGAGACATGCG-1	0.038788725
M76651-2-ACACGCGCACCTAAAC-1	0.038791843
M91573-2-GCCATGGGTCGATTAC-1	0.03879216
M93645-1-ACGATGTTCGTCGATA-0	0.03879279
M153-2-TGGTGATTCGACACTA-1	0.03879294
M96251-2-CCACGTTAGACTGAGC-1	0.038793787
M79736-1-GAACGTTTCTTGCGCT-0	0.038793817
M19562-2-GTTACAGGTTCTGAGT-3	0.038794007
M20356-2-AAAGGATGTATCGAAA-1	0.03879425
M35312-1-CTCCATGAGACTCGAG-0	0.0387957
M26772-1-TGCATCCTCCGTGACG-0	0.03879655
M22156-1-CAGATCATCGATACTG-0	0.038797136
M93645-1-AGATGAAGTACACTCA-0	0.038797487
M26992-2-CAAGCTAGTCAAAGCG-1	0.038797945
M12876-2-ATTCGTTCAATAACCC-1	0.03879829
R10275252-1-ACAAGCTAGAACTCCT-0	0.038798906
M99891-2-AGATCGTAGCTGCCAC-1	0.03879918
M49006-2-CTTCCTTCATCAGCTA-1	0.0387997
M47819-2-GGGCTCACAGGCATTT-1	0.038799845
M38221-2-ATTGGGTTCACTTCTA-1	0.038800035
M78717-2-CAACGGCTCCATCGTC-1	0.038800336
M174393-1-CACACAATCGATTGGT-0	0.038800366
M70834-1-CTACCCACAACCGGAA-0	0.038800422
R87038802-1-TGCTCCATCATACGAC-0	0.038800612
R10260309-1-GCCAGCAGTATGGAGC-0	0.038802177
M77549-2-TCGAACACACTATGTG-1	0.038802527
M21500-2-TCACTATGTTTGGCTA-1	0.03880254
M7668-2-CCCTTAGAGCTGTGCC-1	0.038803108
M30150-1-AGTACCAAGAGTCGAC-0	0.038803343
M3760-2-CAAAGAAGTGGCATCC-1	0.03880374
M1176-1-TTTCACATCCTCTCGA-0	0.038804244
M31762-1-TGTCCACAGCGGGTAT-0	0.038804673
M14153-2-ACATTTCAGTCACAGG-1	0.03880489
M71719-2-ATATCCTCACGACTAT-1	0.038805
M94236-2-TGACGCGTCCATCTAT-1	0.03880543
M8231-1-CCACTTGCAACGGCTC-0	0.03880551
M71241-1-GTAGAAATCTCAACGA-0	0.038805943
M639636-1-GTAGAGGCAAGCGAAC-0	0.038806587
M73293-2-GAGTTACGTACGGTTT-1	0.038806777
R11624423-2-TCAGGGCCAGAGCGTA-1	0.0388068
M87037-2-CCTTTGGAGACGGATC-1	0.038806885
R14266701-1-CGAAGGACAAAGTGTA-0	0.038807545
M6130-1-TGTTACTCATGGTACT-0	0.038807724
M15395-1-CGATCGGAGCATGCGA-0	0.038808078
M8926-1-TCGCTCAGTATCGAGG-0	0.038808398
M84522-2-ATACCTTGTCCAGCGT-1	0.03880868
M14897-1-CTTCTAAAGCTGCCTG-0	0.038808797
M93645-1-AGTCATGCATCCTGTC-0	0.038809173
M96251-1-AGTCATGAGCACGATG-0	0.038809557
M42172-2-GTGACGCCAGTCCGTG-1	0.038810533
M40437-2-GACTTCCAGCAGGCTA-1	0.038810547
M67582-1-CTGAGCGGTCATCACA-0	0.0388107
M345262-2-TCCGGGAAGAAGCTGC-1	0.038811315
R14128242-1-TCTGCCATCGTTGTTT-0	0.038811382
M55722-2-TTCGCTGGTTTCGCTC-1	0.038811643
M94804-1-CGGCAGTGTCGAGTGA-0	0.038811862
M14897-1-TGCTGAAGTCGCAGTC-0	0.038811892
R20506587-2-TATCGCCCACGCGGTT-1	0.038813803
M60126-1-GTCAAGTCAAGGGTCA-0	0.038814504
M94236-2-AGCTCAAGTCAGCTTA-1	0.03881534
M52014-2-TCTTGCGGTAGAATAC-1	0.03881644
M55245-2-GAAGGACAGTCATTGC-1	0.03881662
M77549-1-TGTTCCGTCTGTGCTC-0	0.03881666
M49935-2-GATGTTGGTTTCGACA-1	0.038816746
M69259-1-GGTGTTACACGACCTG-0	0.038816914
M23048-2-CATAGACGTAGCTTGT-1	0.038817517
M97362-2-TTCATGTAGCGATGCA-1	0.038817734
M65630-2-TCGCTTGAGCGTGCTC-1	0.038817964
M793497-2-CCACACTAGCGTGCTC-1	0.038818065
M33868-1-ATTCGTTCATGGGTCC-0	0.038818363
M74087-2-TAGCACACATTGACTG-1	0.03881846
M77159-2-TTTGGTTGTACGAAAT-1	0.038819768
M73787-2-TCCATGCTCATTGCTT-1	0.038821757
M10632-1-GTATTGGCATCGTGCG-0	0.03882178
M13090-2-GACGTTACACTGGCCA-1	0.03882186
M11938-2-TTCCTCTGTATGGAGC-1	0.038822096
M32995-2-TCTCCGAGTCTGATCA-1	0.03882251
M93645-2-CAGAGCCCATCCGATA-1	0.038822785
M77549-2-GAGGCCTCATACGCAT-1	0.038822956
M793497-1-CAGAGCCCATTCTGTT-0	0.038823724
R29903274-2-CAAAGAACATCCTATT-0	0.03882403
M11371-1-ATTCGTTGTGTCATGT-0	0.03882442
M88743-1-TGAGTCATCGACTCCT-0	0.038824495
M46292-1-GTTGCTCCATGGAGAC-1	0.03882594
M1994-2-ATTCACTCAGTCACGC-1	0.038826115
M39676-1-TTCTGTACACATAACC-1	0.03882662
M34682-1-TACTGCCTCTGCATGA-0	0.038826708
M42172-2-ATTACCTGTACCGCGT-1	0.03882745
M89604-2-AATCACGGTAGGCAAC-1	0.03882947
M79757-2-GAACACTGTTCTTCAT-1	0.03882947
M58835-1-TATGTTCTCTTAGCAG-0	0.038830426
M47207-1-TCTTCCTTCCATGAGT-0	0.038830988
M24508-2-TGCGGCATCACCTCGT-1	0.03883137
R20237131-1-GGAATGGAGGTGAGCT-0	0.038831793
R91507465-2-CATGCAACATCCGTTC-0	0.03883182
M24508-1-TGTGGCGGTAGGTGCA-0	0.038832054
R47354365-2-CGGGTGTTCTCTTGCG-1	0.038833305
M85101-2-GTCATTTGTATGCGGA-1	0.038834054
M20834-1-CTTCGGTTCAGTGCGC-0	0.03883464
R34603918-2-GGTTAACGTAGCTAAA-1	0.038834885
R22101716-2-CTGCAGGGTCCAACGC-1	0.038835242
M95439-1-CGATGCGCACGTACTA-0	0.038835578
M37256-2-TGACTCCCAGACTCTA-1	0.038835935
M72548-2-TTACCGCAGTCATGAA-1	0.038836177
M68491-2-ACTACGAGTGACCGTC-1	0.038836777
R82840754-1-ATCTTCACAGTACTAC-0	0.038836952
M95506-2-TTTCGATTCGTCTAAG-1	0.038837396
M93645-1-TTTGGAGGTGCCTACG-0	0.038838446
M33241-1-GAGACCCAGAGCCTGA-0	0.038838938
M12614-2-GCGTTTCGTCTGTGAT-1	0.03883928
M87879-2-ACCGTTCAGACGCTCC-1	0.03883958
R35913453-1-TGAATGCTCCAAGGGA-0	0.038840007
M47207-1-GCATTAGTCTTGTTAC-0	0.038840324
M85981-2-GTGGCGTGTGTCCAAT-1	0.038840678
M74087-2-ACTTTCAAGTCACTAC-1	0.038841203
M88743-2-GCAGCTGAGGACGCTA-1	0.038841404
M91854-1-GGCTTTCAGACCCTTA-0	0.0388417
M82307-2-TGATGCAGTTCCTTGC-1	0.038842004
M67582-2-TTACAGGAGTAAACGT-1	0.03884253
R14128242-2-GACTATGGTGTGTTTG-1	0.038843162
M33390-1-CCGTGAGTCGCTCTAC-0	0.038844787
R74718818-1-GGCTTGGTCCTCACTG-0	0.038845073
M9207-2-AGGATAACAGTTTGGT-1	0.03884516
M91139-1-AACCTTTCAGACGGAT-0	0.03884517
M76678-1-CACGTGGTCTGGTGGC-0	0.038845208
R34603918-1-CTCAGGGTCGCATTAG-0	0.038845632
R29471893-2-GATCGTATCGCTTTAT-0	0.03884583
M41299-2-AACCACACAGGTTCAT-1	0.038848896
M19551-2-TCGACCTAGGGTAATT-1	0.03884897
M23398-2-AATGACCTCGTTCGCT-1	0.038849168
M97046-2-GAGTCTACAAAGGCAC-0	0.038849235
R34603918-2-TTCCGGTCAGACCAAG-1	0.03884954
M36086-1-ATGCGATGTATCGTAC-0	0.038850535
M66132-1-TCTTCCTAGCTTTCTT-0	0.03885164
M79757-2-TAGTGCACATAGCACT-1	0.038851816
R11609672-2-TGGTACACAGAAGTGC-1	0.03885225
M62439-1-TGTTCATAGCCAGTAG-0	0.03885231
M75505-1-CACGTTCGTCGCTTGG-0	0.0388531
M66831-2-ATGGGTTAGGCGACAT-1	0.03885445
M33868-2-ACTTATCGTAGGCAAC-1	0.038854644
M3760-1-TGTAAGCAGCATAGGC-0	0.03885478
M60126-2-GAAACCTTCCCTATTA-1	0.038855005
M782872-2-CCCAACTTCCAGTGTA-1	0.038855392
M79757-1-AACGGGACACCACATA-0	0.038855694
M28592-2-ACAGAAACATTGACCA-1	0.038856085
R29903274-2-CGGAATTGTGTACAGG-0	0.03885637
M19551-2-AGATCCAAGCGAACTG-1	0.038856406
M91854-1-TCGATTTAGGATCACG-0	0.038856562
M26914-2-CGGGACTGTTCGTGCG-1	0.038856596
M67302-2-GTCACGGGTCAACCTA-1	0.038858306
M82307-1-CACGTGGGTCGATTAC-0	0.038858328
M19014-1-TCCACCACATCAGCAT-0	0.03885896
M10632-1-ATATCCTAGGGCAGGA-0	0.038858984
M36121-1-CGAATTGTCCCGGTAG-0	0.038859427
M79856-2-GTTAGTGCAATTGTGC-1	0.038859755
R11609672-2-TACAACGAGAGCCTGA-1	0.03886093
R82840754-2-AGAAGTACAACTTGGT-1	0.03886129
M96251-2-CAGATTGGTCGAGCAA-1	0.038861357
M25895-2-TGTGCGGTCCGACAGC-1	0.03886219
M42387-1-CTGCGAGTCTATACGG-0	0.038862202
R86712535-1-AATCGTGCAATTCTTC-0	0.038862288
M19562-1-TCCGATCCATGACACT-0	0.038862724
M70397-2-TCAAGCACATGACTAC-1	0.038863074
M46694-1-TTGGGTATCGCGATCG-0	0.038863104
M912489-2-ATCGGCGTCACGATAC-1	0.038864553
R81313710-2-GTCACGGCAAGCTGTT-1	0.038864765
M60126-1-CGTAGTAAGATACAGT-0	0.03886495
M15395-2-GTGTGATAGCTCGTGC-1	0.038866214
M7718-1-GGAGGTACACTAGAGG-0	0.038866445
M54529-1-AGAGAGCAGTCACACT-0	0.03886645
R59217750-2-TTCTCTCTCTTCTCAA-0	0.038866498
M14153-2-TAAGCACGTTGTCTAG-1	0.03886653
M90262-2-CTTCCTTTCGCCAACG-1	0.03886703
M44145-1-CAAGCTATCCCGTTGT-0	0.038868662
M11903-2-CTGTACCGTTACCTGA-1	0.038869046
M9374-1-TAGGAGGGTCACCGAC-0	0.038869638
M35322-2-GATAGCTTCTACCTTA-1	0.038870163
M29668-2-GGCTTTCGTCCAGCGT-1	0.038870383
M10247-1-TCTCAGCCACTTCCTG-0	0.03887076
M75705-2-TTACCGCTCTCCTGAC-1	0.03887089
M17639-1-TGTGATGCAAATCCCA-0	0.038871028
R47354365-2-TTCCGTGTCTTAATCC-1	0.038871318
M77549-1-AAAGGTAAGATACTGA-0	0.03887197
M76651-1-AGCCAGCTCTGTTGGA-0	0.03887296
M17230-2-GTGGTTAAGGGAGGGT-1	0.038873207
M6559-2-TGAGGAGTCGAGTACT-1	0.038873278
M77677-1-TAGGGTTGTAGGGTAC-0	0.038873766
M57908-1-CTGCATCCAATTGTGC-0	0.038874216
M29668-1-GAGAGGTTCATTTGCT-0	0.03887436
M71503-1-GTAGATCAGGCAGGTT-0	0.038874783
R20046260-4-TTACCGCCACACGTGC-0	0.0388758
R74718818-1-TGGAACTGTTGGGACA-0	0.03887616
M1994-2-TTTACTGAGTATTAGG-1	0.03887684
M92907-1-CGGACACGTTGCAAGG-0	0.038876906
M28592-2-GCAACATTCTCCATAT-1	0.03887709
M99877-2-GGGAAGTAGGTAATCA-1	0.038877383
M19551-2-CAAGGGATCATGAGAA-1	0.03887774
M54416-1-TGAATCGAGCCATTCA-0	0.03887854
M87879-2-ATGCCTCGTTAGAGTA-1	0.038878623
M345262-2-GCAGCTGAGGAATTAC-1	0.038878646
M20834-2-TGAACGTGTCTTGAAC-1	0.038879573
M15656-1-TCTCTGGCAGCAGTCC-0	0.038880087
M33688-1-GACCCTTCAAACTCGT-0	0.038880758
M47207-2-GGCTTGGCAATAGTGA-1	0.038881663
M99891-2-CATTGAGTCAGTGTGT-1	0.038881816
M34070-2-AGGGTCCAGAAGTCTA-1	0.038882583
M67819-2-CCTTTGGTCTCATTAC-1	0.038884476
M80700-1-AAGCGTTCACGTCTCT-0	0.038884554
M85747-1-TCGACCTGTTGGCCTG-0	0.03888457
M13090-1-TCACTATGTAACCAGG-0	0.038884606
M93645-1-AAGAACATCTGGCCGA-0	0.038885668
M48223-2-CATTGAGCAACCGCTG-1	0.038885675
M45994-1-CCTAAGAAGACTTGTC-0	0.03888574
M84511-2-ATGAGGGTCGCATTGA-1	0.03888639
M55722-1-TACCCGTAGCAAGCCA-0	0.038886573
M41907-2-GGTTAACTCATGCCGG-1	0.03888765
M97343-1-CTGAGCGAGCGCCTTG-0	0.038888745
M8299-1-GTGCACGAGTCAGCCC-0	0.0388898
M74087-2-CGTAGTAGTCGAAACG-1	0.038891673
M93392-2-GTGCACGTCTCCCTAG-1	0.038892247
M93645-2-ATCCCTGTCGATCCAA-1	0.03889245
M75505-2-ACAGAAAGTAGATCCT-1	0.0388935
R42560037-2-CCGGTGATCCATTTGT-1	0.03889382
M76678-1-AACCAACAGTCACACT-0	0.03889382
M79757-2-GACAGCCAGTGTCATC-1	0.038893856
R87038802-2-GCCAGTGGTCGCATCG-1	0.038894083
M71719-1-AGAACCTGTGAGCAGT-0	0.03889455
M57242-2-CGAGGCTGTTTCTTAC-1	0.038895044
M69779-2-CATAAGCCATACAGCT-1	0.03889538
M6976-1-TACTTACCAATGACCT-0	0.03889577
M31079-2-CGATGGCGTCTGATCA-1	0.03889612
M395695-2-AATGGAATCACACCGG-1	0.03889638
M56398-2-ACCTGAATCAACGAGG-1	0.038896408
M37112-2-CCCGAAGAGTTCCGTA-1	0.038896654
M34701-1-TCTGTCGAGACTCTTG-0	0.03889719
R3817943-2-AAAGTGATCCCAGGAC-1	0.03889734
M174393-2-GATTGGTTCCTCTTTC-1	0.038898844
R85130907-2-AAGCGTTTCGTGGTAT-1	0.03889913
M82307-1-AGTTCCCGTAGCTTAC-0	0.038900737
M1176-1-GTCACGGCATGGAGAC-0	0.03890109
M91139-1-CTCATGCTCTATTGTC-0	0.03890113
M18243-1-AATGACCGTAGATGTA-0	0.038902044
M252323-2-GTTACCCTCGTGCGAC-1	0.038902175
M18556-2-GAAGTAAAGACCGTTT-1	0.03890237
M99891-1-TAGACCACAAAGGGCT-0	0.038902543
R47354365-2-CTATAGGGTTGTTTGG-1	0.03890259
M17230-2-CTACAGAAGAGATCGC-1	0.038903117
M323252-2-AACCTGAGTGTTGACT-1	0.038903467
M85101-1-GTAGCTATCTTGATTC-0	0.03890403
M11938-1-CGACAGCAGTGGTTGG-0	0.038904447
R47354365-2-TCCATGCAGGGCGAAG-1	0.038904734
M97579-2-TGGTTAGGTCTAGGCC-1	0.038904745
M75757-2-GTCAAGTTCAGCATTG-1	0.038905308
M15656-1-GTTAGTGTCCAATCCC-0	0.038906023
R93024957-1-AAACCCAGTGAGCCAA-0	0.03890609
M23983-2-CGTCCATAGCAGATAT-0	0.038906597
M793497-1-TAGTGCATCCGTATAG-0	0.038907196
R59217750-2-ACCCAAATCTGATGGT-0	0.03890804
M95774-2-CCACCATTCGGTCATA-1	0.038908083
M87879-2-CCCTCTCAGGGTCTTT-1	0.0389087
R59217750-2-GCAACCGTCACATACG-0	0.038909577
M40437-2-ATTCCCGTCAGCTGAT-1	0.038909767
M78471-1-TTTGGTTTCCCTCGTA-0	0.03891003
M50086-2-GTATTGGAGTTGGACG-1	0.03891063
M13092-1-GGAATCTCACGTTCGG-0	0.038911633
M24530-1-AATTTCCTCGTCACCT-0	0.038911913
M28337-1-TGGGAGATCACTCCGT-0	0.038912043
M323252-1-TGGGTTAGTTCTCGTC-0	0.038912307
M8299-2-TCAAGCAAGTAGTCTC-1	0.038912382
M69259-1-AACCAACAGAAACTGT-0	0.038912583
M49935-1-TAAGCGTTCAGATGCT-0	0.03891281
M93645-2-GCTGGGTTCTTTCCGG-1	0.038913324
M66936-2-CTACCTGCAGAAGTGC-1	0.03891368
M85981-2-TCACACCAGGAATCGC-1	0.038915806
M94994-2-CGGCAGTAGCCGGAAT-1	0.038916122
M66831-2-CAACGATTCTTGCGCT-1	0.038916286
M57015-2-TGCGGGTAGGTGCTAG-1	0.03891633
M9700-2-CATCCACTCAACCGAT-1	0.03891686
R10459674-1-GAGAAATAGATTGCGG-0	0.0389179
R64123404-1-CCGTGAGAGCATCAAA-0	0.038918126
M10247-2-TTTCAGTTCCGACAGC-1	0.038918313
R74718818-2-GATGGAGCAGTAACGG-1	0.038918834
M793497-1-TTCACCGGTACCAATC-0	0.038919237
M899297-2-TGTGTGACAGTTGTCA-1	0.038919248
M2646-2-CATAGACCACACACGC-1	0.03891948
M49935-1-AGTCTCCCACGTTGGC-0	0.03892095
M93645-1-GGGACCTCATCGTTCC-0	0.038921066
M37647-2-GACTATGGTTAAACAG-1	0.038921233
M56398-2-ATGCATGCAATGCTCA-1	0.03892124
M994765-1-ACACTGAGTTGACTGT-0	0.038922403
M76651-1-GTGCACGGTCGTCATA-0	0.038923163
M6559-2-TCCGAAAAGCCGGAAT-1	0.038924105
R22101716-1-TCCCAGTGTTATTCCT-0	0.03892721
R22209673-1-AATTCCTTCCACACAA-0	0.038928207
M99891-1-CGAGGCTCATACAGAA-0	0.038929295
M78435-1-GGTGTCGTCTTGGGCG-0	0.03892949
M73342-1-TGTCAGATCCTAGAGT-0	0.038930718
M67370-1-CAGCACGCAAATAGCA-0	0.038930915
M62439-1-TCCTTCTAGGTAAGAG-0	0.03893131
M45994-1-TCTAACTAGCGGTAGT-0	0.038931444
M36388-1-CGTAGTACACACGGAA-0	0.038931686
M79856-2-TCCCAGTGTCCTCCTA-1	0.03893184
M13960-2-TTCAATCGTCTGTCAA-1	0.038933974
M81035-2-GCACTAAAGACGGATC-1	0.038934212
M78717-1-TCCCAGTCATTCGGGC-0	0.038935043
M15656-1-TGTCCACGTCTCGACG-0	0.038935117
M58268-2-TGCTGAATCTCGCCTA-0	0.038936418
M55245-1-CGAGGAACACACCTAA-0	0.038937066
M57908-2-GGGACTCTCGCCATAA-1	0.03893712
M32048-2-TCCTCGATCGACTCCT-1	0.038937304
M40437-2-CGAAGGAAGAAGCCTG-1	0.038937915
M80488-1-CCACAAAGTTTACCAG-0	0.038938478
M60126-2-TCATGGAAGTTTCTTC-1	0.038939107
M85101-2-ACTCTCGAGTACCATC-1	0.038939163
M55915-2-TGGAGGAGTGGACCTC-1	0.03893939
M37256-1-ATTCTTGCAATAACGA-0	0.038940076
M40437-2-TTTCACACAGGCTATT-1	0.03894011
M97081-2-CTGTACCTCCATAGAC-1	0.03894049
M36086-1-TCAGGTAGTCTGGTTA-0	0.03894071
M37112-2-CAATCGAGTACCTGTA-1	0.038940746
M34701-1-ATGGAGGCAGTTAGGG-0	0.03894179
M48737-1-CGGGTCATCCCGTTCA-0	0.038942385
M12876-2-TTGGGATGTTGCTCGG-1	0.03894265
M87037-2-ACCACAACACAGTCGC-1	0.03894309
M17230-2-CCATAAGAGTTGAAGT-1	0.03894319
M68806-1-GTGTTCCTCGCAGTGC-0	0.03894448
M76678-2-GGCGTCATCTCTAGGA-1	0.038944505
M89604-1-TCACTCGTCTCGCAGG-0	0.03894593
M22156-2-GAGCTGCAGGATCATA-1	0.038946334
M58268-2-TATGTTCTCGGTAGAG-0	0.038947158
R22101842-1-AACAGGGGTTACCTGA-0	0.038947172
M15770-1-AGTCAACTCCGATAAC-0	0.038947195
R22101716-2-AACCACATCTGCATGA-1	0.038947262
M85747-1-AGGTAGGCATCCGGTG-0	0.038947687
M95987-1-CTCAATTGTTCTTCAT-0	0.038947955
M16169-1-CATCGCTAGACATAAC-0	0.038948067
M66831-1-AAGGTAAAGCTTAGTC-0	0.03894857
M33868-2-GTAGAGGCATGCCGGT-1	0.038948886
M7949-2-TCGGGTGCAGACCTAT-1	0.03894932
M34583-1-ATCGGATGTAGTATAG-0	0.038950298
M50086-2-GGGTCACTCGCAATTG-1	0.03895091
M28098-1-GTTATGGTCTCGTGGG-0	0.03895098
M15395-1-ATTTCACGTGTGACCC-0	0.038951457
R987978-1-TGACAGTAGTTGGCTT-0	0.038951572
M68491-1-TGTCCCATCGTGGACC-0	0.03895211
M12876-1-AACAACCAGTTCCGGC-0	0.03895212
M6130-2-TGTTGGAAGGCAGCTA-1	0.038953044
R93024957-1-ACCGTTCGTGACTCTA-0	0.038954113
M33688-2-AGTAACCAGTATTGCC-1	0.038955204
R10288185-1-GGGACCTTCAGTCTTT-0	0.038955577
M24508-2-CCTCCTCTCCCGTTGT-1	0.038955916
M87037-2-CGATCGGTCCCGAAAT-1	0.03895697
M153-2-GCGTGCATCACCCTCA-1	0.038957782
M5548-1-GACATCAAGAATAGTC-0	0.038958196
M00_1062-2-CTATCCGGTCGTCAGC-1	0.03895967
R87038802-2-TTCTTGACATGAATCC-1	0.038959708
M48528-1-CGTTAGATCTCGCCTA-0	0.038960263
M82307-2-TCATATCCAGAAATCA-1	0.03896168
M15395-2-TCAATCTAGAGAGCGG-1	0.038961716
M91573-2-GTGACGCCACGCTGCA-1	0.038961884
M15395-2-TATCAGGTCCAGCACG-1	0.03896314
M11438-2-TATGTTCCACCCTGTT-1	0.038963158
R22101716-2-AAAGGGCCAGCAATTC-1	0.03896317
R10447620-2-CATCGGGCACACCAGC-1	0.038963307
M6976-2-CACTTCGCATCTTAGG-1	0.038963348
M174393-2-CTACCCAGTGTATTGC-1	0.038963355
M40437-2-GCCCAGAGTTTGAAAG-1	0.038963843
M18243-1-TGTACAGCACAGCTTA-0	0.038963858
M90262-1-CAGGGCTTCAAGCCGC-0	0.038964227
M89604-1-TCATGTTCATCATTGG-0	0.03896435
M69259-2-TCTGTCGAGATGGTCG-1	0.038964663
M16963-1-AGGAGGTTCGGCATTA-0	0.038965307
M29668-1-CTCAGGGTCTGCGGGT-0	0.03896579
M59697-2-GCAGCTGCAGGTATGG-1	0.038966056
M89323-1-TGTGAGTGTGGTTTGT-1	0.038966082
M88010-1-TGCAGGCGTCAGTCCG-0	0.03896671
M34682-2-AGATAGAGTTGCGGCT-1	0.038967356
M67370-2-GAGACTTAGATAGCAT-1	0.038967412
M73787-2-AATGACCCAGTAGGAC-1	0.038967483
M174393-1-TGGATCACAGCTGAGA-0	0.038968425
M7949-2-GGAGGTAGTCACCGAC-1	0.038969208
M28337-2-CTCCTTTGTGATCATC-1	0.038969975
M91139-1-GGTAACTGTCAAGCCC-0	0.038971003
M87037-2-AACAAAGAGCTGCCTG-1	0.03897101
R29471893-1-AGATCGTGTACCACGC-1	0.038971085
M91573-1-TGTAGACAGCACTCAT-0	0.038971514
M17678-2-GCAACATCACTCACTC-1	0.038972776
R87038802-2-CAACAACAGTTACTCG-1	0.038973927
R11609672-2-ATCGCCTGTCCAAATC-1	0.03897408
M75505-1-GTCGTTCGTATCTTCT-0	0.038976304
M34583-1-TACTTACGTACTCGAT-0	0.03897661
M94804-1-AGATCCACATCTTCGC-0	0.03897734
M10874-2-AGAGCCCTCTCGCAGG-1	0.038978264
M50086-2-AACAAGACAGAGGAAA-1	0.0389788
M9207-1-GTACAGTCAATGGGTG-0	0.038979247
R10459674-2-ACACAGTTCGACGATT-1	0.038980324
M71719-1-ACTACGACATTGGCAT-0	0.038980648
M23983-2-CAGATCACACAACGTT-0	0.038981337
M40437-2-TCACACCAGGAGGTTC-1	0.038982484
M11243-2-TGCGGGTCACAGACGA-1	0.038983066
M98137-1-GTGCGTGTCCGAGAAG-0	0.038983807
M80319-1-GCCAACGAGGAGGGTG-0	0.038985953
M61911-2-GCTGGGTCATGGCTAT-1	0.038986437
M36121-1-TATTCCAAGACAGTCG-0	0.03898655
M20834-1-CATCCACGTTGCGGAA-0	0.038986646
M58268-1-TGGTAGTCAGTCAGCC-1	0.038986716
M40437-2-AGGGTCCGTTCCACAA-1	0.038986772
M37112-1-CTACCTGAGCTTTGTG-0	0.038987353
M10247-2-TCAGTCCTCGTCCTCA-1	0.038987447
R76812113-2-CAGCCAGCAGGTTCGC-1	0.038988702
M77159-1-AACCTTTTCTGTTGGA-0	0.038988955
M70207-2-GCAGGCTGTCACTCAA-1	0.03898925
M88462-1-GCTGGGTGTTGCGTAT-0	0.03898929
M60126-1-CTCTGGTGTCCGGCAT-0	0.03898956
M44095-2-TTCGATTCACGGGTAA-1	0.038989734
M41250-2-CTCCGATTCAAGTGGG-1	0.03899008
R34603918-2-GACCAATCATAATGCC-1	0.03899122
M94236-2-AAACGCTCATAGTCGT-1	0.038991682
M65797-1-GATAGAAAGGCACTAG-0	0.03899272
M79757-2-TCACATTCAGCACAGA-1	0.03899274
M68895-2-ATTCTACCAAAGAACT-1	0.0389938
R22101716-1-ACACCAAGTTGAGTCT-0	0.038994186
M14502-2-ATCGATGGTTCTCCTG-1	0.03899436
M33987-1-ATAGGCTGTGACTCTA-0	0.03899476
M40437-1-GACCCTTTCCATCTAT-0	0.038995363
R37065652-2-TCAGTGAGTGGCTTGC-0	0.038995773
M14502-2-TACTTGTGTTCAGTAC-1	0.03899613
M660286-1-AACCCAAAGCATGCGA-0	0.03899727
M79856-1-AGTCACACAGAACTCT-0	0.038997483
R62367972-2-ATCTCTAGTACCAATC-1	0.038997695
M952-2-AGTAGTCCACTTTATC-0	0.038997926
M79757-2-GTCTGTCTCGGTCTGG-1	0.038998075
M39780-1-TAAGCCACAGGCTCTG-0	0.03899853
M76678-1-GTAGGTTCAGAGAAAG-0	0.038998835
M42557-1-AACGTCATCTGAGTCA-0	0.03899912
M68806-1-CCCGAAGCAGGTCCGT-0	0.038999684
R29903274-2-TCCGATCAGAACTGAT-0	0.039000783
M49935-1-TTCTTCCAGTCTTCCC-0	0.039001137
M33868-2-GAGGGTAGTGGGTCAA-1	0.039001264
M14897-1-GTTCGCTCAGGAGGAG-0	0.039001826
M67370-1-AGGGTGAGTATGAGAT-0	0.03900254
M24508-2-CCTGTTGCACTGTCGG-1	0.03900351
M90996-2-GACTCAAAGTGATCGG-1	0.039003838
R90613980-1-TTCCTCTCAACTACGT-1	0.039004914
M82307-1-TATTTCGTCTCCGATC-0	0.039005116
M47207-2-ATTCAGGGTACCTGTA-1	0.039005365
M59796-1-TTTGGTTGTGAGACCA-0	0.03900538
M76678-2-TGCGGGTGTCTGTCAA-1	0.03900605
M97343-1-GTCATGAAGATAACAC-0	0.03900631
M19631-1-ACTTCCGTCTTGGATG-0	0.039008535
M11589-1-TCGGGACCATTCAGGT-0	0.03900864
M24508-1-TCATTACCATATGGCT-0	0.03900872
M49935-1-AAGCGAGGTACAAAGT-0	0.039009787
M927140-2-TCGAACAAGAGCCTGA-0	0.039009903
M52364-2-GCCGATGTCATAGACC-1	0.039010186
M6362-1-AACTTCTTCTGGGAGA-0	0.039010283
M991331-1-TACTTACCAGGACGAT-0	0.03901041
M84522-2-CTGCCTATCACTACTT-1	0.03901093
R37065652-2-ATCGTAGTCTAGACAC-0	0.039010976
M17629-2-GGTCACGGTAAGTTAG-1	0.039011527
M24478-1-TACCCGTAGTTGGAAT-0	0.039011844
M29898-1-ACTTCGCTCCGTATGA-0	0.039012004
R74718818-1-CAGCACGTCGGCTATA-0	0.039012082
M78471-1-CGGTCAGGTATGACAA-0	0.039012253
M93645-1-ACACGCGAGTCATGAA-0	0.03901238
M42172-1-AACCAACCACGCGCAT-0	0.039012447
M52649-1-AGTGCCGGTACTTCCC-1	0.039013732
M66831-2-TCGTCCATCAGTGGGA-1	0.03901417
M68642-1-TTCATTGAGCGAGGAG-0	0.03901429
M90262-1-CAAGCTAAGCATAGGC-0	0.039014295
M84511-2-CTACCCAAGCTACTGT-1	0.039014596
M44145-2-CTTCGGTTCCTCGATC-1	0.039014682
M345262-2-ATACCGATCTTTCCAA-1	0.03901477
M17230-1-GGGAGATTCTATCACT-0	0.03901497
M23048-2-AAGACTCTCAAGAGTA-1	0.039015163
M96154-2-AGTGTTGGTTGCCGAC-1	0.0390153
M43632-1-TGTGATGGTCGCGTTG-0	0.03901575
M9699-2-TCGTGGGGTGAGTCAG-1	0.03901609
M14897-2-CTCAGAAAGTCCTGCG-1	0.039017297
M90262-2-TGTAACGGTTACCCTC-1	0.039019372
M45871-2-TGACAGTGTTAGAGAT-1	0.039020054
R52225174-1-AATTTCCAGTCTGTAC-0	0.03902031
M74703-1-TTGGTTTGTCGCAGTC-0	0.03902045
R16741095-1-ATTTCACAGCGACATG-0	0.0390211
M84803-1-CTCCTCCGTAACTAAG-0	0.03902176
M77159-1-GTGAGCCCAGCGACAA-0	0.03902216
M32931-2-AGAGAGCTCCGGACGT-1	0.03902249
R59217750-2-CAACGGCGTGGTTTAC-0	0.03902258
M941862-2-TCGGTCTAGTGTTGAA-1	0.039022855
M8926-1-CTTACCGGTTCAGGTT-0	0.039023682
M58268-1-CGCCAGACAACCGACC-1	0.039023735
M90262-1-GTGCTGGGTCTTAGTG-0	0.039023753
M36086-2-TTACGCCTCGATGCTA-1	0.03902502
M83930-2-GAGTGAGTCCAAGCAT-0	0.039025296
M8181-1-GGGAGATAGCACTTTG-0	0.03902533
M12876-2-TACGGGCAGTGACACG-1	0.039025523
M33636-1-ACAAGCTAGTTGGCTT-0	0.039026774
M74087-1-TGGTACAAGTCCCAGC-0	0.039027102
M23983-2-CGGACACTCATGCAGT-0	0.039028283
M40437-2-TGTAACGGTTACGATC-1	0.03902857
M8299-2-TATCCTACATAGCACT-1	0.039029844
M9207-2-CATCGCTCAGCTACTA-1	0.039030965
M77549-2-CATGAGTCAACCCTAA-1	0.039031755
M88743-1-TTTGTTGAGATGAAGG-0	0.039031982
M19631-1-AGTCTCCAGCCAGTAG-0	0.039032515
M63927-1-CTCTCGAGTCAAGCCC-0	0.039032836
M77549-1-CTCCAACAGATTAGCA-0	0.039033316
M96154-2-AGTTCGAAGCCAGACA-1	0.039033614
M3760-1-CCATAAGGTACGACAG-0	0.039034016
M28098-2-AAAGGATGTCAAGCCC-1	0.039034363
M85101-1-TGTCCACAGTATGGCG-0	0.0390345
M31762-2-AGGTGTTCATCTTTCA-1	0.039034687
M74087-1-TGCGATATCTGTCGCT-0	0.03903483
M75505-1-AAACCCATCACACCCT-0	0.03903547
M84521-1-AAGCGTTCATCGTGCG-0	0.039036267
M38221-2-ACGTTCCTCGTAACTG-1	0.03903653
M56398-2-GTTACAGAGTTCCAGT-1	0.039036598
M30150-2-TTTCATGCAGAAGCTG-1	0.03903682
M82307-1-TCCGATCAGCGGCTCT-0	0.039037373
M174393-2-CATTTCACAGGTCCCA-1	0.039037786
M19551-1-GTCAAACCAACACTAC-0	0.03903788
M31762-2-CCTCAGTAGTCTAACC-1	0.03903792
M73293-1-TATACCTCATCCGGTG-0	0.03903794
M31762-2-GTCCTCAGTCCACAGC-1	0.039039165
M49579-1-AGAGAATTCGTAGGGA-0	0.039039414
R22101716-1-GGCTTGGGTAATGTGA-0	0.039039522
M80571-2-TGGGCTGGTCAGTCTA-1	0.039039582
M39676-2-TACCCGTCAACAACAA-0	0.03903961
R10432641-2-ATCGGATTCACCGGTG-1	0.03904011
M60126-2-TTCTAGTTCGTCCTCA-1	0.03904133
M2646-1-TTCATTGTCGACATTG-0	0.039041404
M10247-2-CAACCAATCTCCTGCA-1	0.039043665
M66611-1-TCAGTCCGTATCGTTG-0	0.039044756
M23983-1-TCACGGGAGTCTTCGA-1	0.039045233
M89604-2-GGTCACGTCCTTCACG-1	0.039045617
M41299-2-GACACGCTCTGCTAGA-1	0.03904633
M74600-2-TCTAACTCACCTCTAC-1	0.03904781
M5548-2-TCATTCAGTCATCCCT-1	0.03904804
M85747-2-ATCGTAGTCGGCCCAA-1	0.039048176
M23983-1-TCCTCTTGTAAGATAC-1	0.039048526
M22156-1-TTGCATTTCGGTCACG-0	0.039048553
M67370-2-ACTTATCAGCTCGTGC-1	0.039048843
M9374-1-GCAGTTATCAAGGAGC-0	0.039049044
M77549-2-CAACGATAGGTGAGAA-1	0.039049305
M153-1-TCAAGACAGTACTCGT-0	0.039049618
M79736-2-TCCTTTCTCCGAAATC-1	0.039049737
M26992-2-TCATCCGTCCTAGAGT-1	0.039050043
M39780-1-ACTGTCCCACCAGGTC-0	0.039050765
M26914-2-CCTCTCCCATGAGTAA-1	0.039050918
M14897-1-TCCTCGACATATGAAG-0	0.039051767
R11624423-1-GCACGGTTCAGAATAG-0	0.039053038
M73293-2-TCACTCGTCCGCGGAT-1	0.0390531
M97046-1-CATACAGGTATCGCGC-1	0.039053332
M57908-1-TCACAAGCACATAACC-0	0.03905352
M32995-1-AGGAAATTCTAGGCCG-0	0.039053794
M12514-1-TCCTGCACAGGCACAA-0	0.039053876
M68806-2-AGCTTCCGTTTGGGAG-1	0.03905415
M48737-1-AACACACAGATCACTC-0	0.03905433
M19551-1-CCGATGGTCAAACGTC-0	0.03905439
M76651-1-GGAATGGCAGCAGTGA-0	0.039054632
R62367972-1-AATTTCCTCCCATACC-0	0.039054826
R64123404-1-TGTTCCGTCGCACTCT-0	0.039055552
R93024957-2-ACTATGGAGAGCAGTC-1	0.03905664
M1140-1-TCTGTCGTCTCTGCTG-0	0.039056838
M68806-1-GTCAAACAGTTGAAAC-0	0.03905745
M33868-1-GCTCAAAAGCTGGCCT-0	0.039059084
M53116-1-CGAGTTAGTCAGTCCG-0	0.03905927
M94994-2-TTCCACGGTGCGTTTA-1	0.03905981
M90262-2-TTCTAGTAGTTTAGGA-1	0.039059862
M49579-2-ATGAAAGCAACGGCTC-1	0.03906011
M86050-2-CATTCCGCAACACTAC-1	0.039060533
M24508-2-TCATTGTGTACCGGCT-1	0.039060883
M71503-1-CTGCATCAGATCCCAT-0	0.03906096
R20510687-1-CAGATACAGTAAGGGA-0	0.039061893
M87879-1-TAAGCCAGTGAGGATC-0	0.039062385
M80571-1-TTCAGGAGTTCTCCTG-0	0.039062385
M67370-2-TGCATGAGTATGGAAT-1	0.03906266
M29668-1-TTTCACAGTCGAGCTC-0	0.039062843
M10514-1-TTAGGGTGTGCACATT-1	0.03906298
M10632-1-GTAGATCAGCACGTCC-0	0.039063063
M95576-1-GAGTTACTCAGCTGAT-0	0.03906315
M2646-2-CGGGTCACAATGAACA-1	0.039063167
M12876-1-TGACCCTTCTGGGCAC-0	0.039063793
M97362-2-GCTGGGTCATCCTCAC-1	0.039065078
M74087-1-TCTCACGAGAGTTGCG-0	0.03906526
M50580-2-GTACAGTAGTGGAAGA-1	0.03906553
M252323-1-CGGTCAGTCAATCCAG-0	0.039065838
M7668-1-GTCTAGACAAATACAG-0	0.039066833
M39676-1-TGCTCCACATCAACCA-1	0.039067704
M97362-2-GGGACAAGTATCGCTA-1	0.039068364
M952-1-GTTGTCCAGAAGTGTT-1	0.039068963
M91139-2-ATCCACCCACTTGACA-1	0.039069198
R42804284-1-AGGATAACACCCAACG-0	0.039069373
M23398-2-GGTGATTAGTCTCCTC-1	0.039072044
M71241-1-TCCATCGAGCTACGTT-0	0.03907239
M17678-1-CTTTCAAAGCTAGAAT-0	0.039072532
M93645-2-GTCCCATGTAGTTAGA-1	0.039073657
M10632-1-CACTTCGGTTGGGCCT-0	0.039073776
M98137-2-ACTGCAATCCGCACTT-1	0.03907432
R54396902-1-CTCCTTTAGCGTGCCT-0	0.03907515
M91573-2-CCCTCTCCAGCACAAG-1	0.03907563
M12876-1-TCATTTGTCACTGAAC-0	0.039075714
M32995-1-TCGACCTCAACCGTGC-0	0.03907577
M994765-1-CGAGGCTCAAGAGATT-0	0.03907645
M11589-2-GACTTCCCAGATGCGA-1	0.039077602
M30150-1-AATGCCAGTTGGACTT-0	0.039078835
M17230-2-ATCCGTCCATGGCTAT-1	0.03907905
M97343-1-GGGATGAAGGCCCAAA-0	0.039079227
M952-2-TCACACCGTCGACTTA-0	0.039079294
R74718818-2-CCACCATTCTTCGGAA-1	0.039079532
M91573-2-CGAGGAACAGTGGGTA-1	0.039080355
M90262-2-AGACAAAGTAATCAAG-1	0.03908056
M1994-1-CTAGGTACACTCCGAG-0	0.03908082
R20237131-2-GTCTACCAGCGAACTG-1	0.03908092
R31291350-2-TGCATGACAAACGGCA-1	0.039081432
M79757-2-CGAATTGGTTGAAGTA-1	0.03908216
M71719-1-TGCTGAAGTGAGATCG-0	0.039082244
M27521-2-TGACTCCTCAGTGTGT-1	0.039082393
M58835-2-GTCAGCGTCACTTCTA-1	0.039083455
M84803-2-GGCTTGGCAGTCGCAC-1	0.039083466
M88462-1-GTCAAACGTAGGTACG-0	0.039083667
M56398-2-TCTTCCTTCTCGCTTG-1	0.039083876
M14897-1-TGATGGTGTTGTTGCA-0	0.039084025
M27500-1-TTAGTCTAGCTAGAGC-0	0.039084792
M17678-2-GAGAAATAGCCTGACC-1	0.039085012
M91139-1-GAGACCCCAAAGGCTG-0	0.039085448
M24587-1-TTAGGCACACTTGGGC-0	0.039085824
M67819-1-ATAGACCCATTGTACG-0	0.039086174
M44145-1-CTACCCAGTGCTCCGA-0	0.039086584
M68770-2-CTGTCGTAGAGAGTTT-1	0.0390869
M97579-1-TCCCACACACTAGGCC-0	0.039087005
M85101-1-TATCGCCCACACGCCA-0	0.039087076
R37065652-1-GTCCCATCAGAGTAAT-1	0.039087262
M85101-2-TGATCAGTCTCCTACG-1	0.039087933
M84538-1-ACGTTCCAGACTTCAC-0	0.039088577
M79757-2-ACTTTCACAATGGCCC-1	0.0390887
M18243-1-AGTTAGCTCCTAACAG-0	0.039088704
M61631-2-CAATTTCTCGCCACTT-1	0.039088897
M79757-1-TAAGCACCAAAGACTA-0	0.03908918
M18243-1-AGACAAAAGTTAACAG-0	0.039089303
R10574690-2-CGCCAGACATTCACCC-1	0.039089844
M32931-1-TGCGGCACAACGGGTA-0	0.03909012
M30150-1-CATGCAAGTGTTACTG-0	0.039090432
M45994-1-CCATCACCAGAATTCC-0	0.039090544
M55722-2-AGTAACCAGACATAAC-1	0.03909132
M62833-2-GCGATCGCACTCCACT-1	0.039091628
M33868-2-AGGGTCCGTAGTCGTT-1	0.039092258
M86050-1-GTAATGCAGTATAGAC-0	0.039093282
R64123404-2-AACCTTTCACGCTGAC-1	0.03909351
M91573-2-CAGATACTCGACGAGA-1	0.039093923
M68895-2-CCTCATGGTCACATTG-1	0.039094083
R87038802-2-ACTTATCCACCGAATT-1	0.03909411
M93645-1-GTTTGGAAGGCCACCT-0	0.03909494
M41907-2-TCATCCGAGGAGAATG-1	0.03909503
M78451-2-CCTCAACAGCTGTTCA-1	0.039095566
M91854-1-TCATTGTTCACCGACG-0	0.039096
M3760-1-GAGAGGTTCGTAGAGG-0	0.03909782
M2540-2-GATGATCGTGAGCTCC-1	0.03909783
M74087-2-GAGCTGCAGGGCATGT-1	0.039098814
M660286-1-TCACGCTAGTGATAAC-0	0.039098844
M31762-1-GAACACTCAAAGCTCT-0	0.03909916
M11371-1-CAGCCAGTCAGGAACG-0	0.03909936
R22101716-2-CGTAATGGTTACAGCT-1	0.039099414
M35312-1-ATTTCTGAGAGAAGGT-0	0.03909999
M30150-2-CATTGTTGTCCTCATC-1	0.039101135
M12876-1-TTCTCTCCAGTTAGAA-0	0.039101146
M77549-2-CATGAGTAGGAAGTGA-1	0.039101463
M24508-2-ACGTACACACGTTCGG-1	0.039101645
M57908-1-TCAATTCTCTCAATCT-0	0.03910229
M15627-2-TGAGGAGAGATCGACG-1	0.039102767
M97362-2-GATTGGTGTCGTGATT-1	0.0391034
M80319-1-ATGAGTCTCGGCTATA-0	0.039103575
M69259-2-AGTACCACACGCGCAT-1	0.039103806
M00_1061-1-TACTGCCTCATTGTTC-1	0.039104026
M19631-2-ATATCCTGTGAGGCAT-1	0.039104573
R64123404-1-TTCAATCTCTTCGCTG-0	0.03910477
M20485-1-TACCCACCATCACAGT-0	0.03910505
M62439-1-GCTGCAGCAAACACCT-0	0.039105337
M78471-1-TGCATCCCATAATCCG-0	0.039105985
M99877-1-GACTTCCTCGTAACCA-0	0.03910636
R987978-1-ATGGTTGCACATCCCT-0	0.039106727
R54396902-1-GAATCGTTCATTGCTT-0	0.039106987
M99891-2-AACCTGAAGTTCCGTA-1	0.039107915
M33241-2-CAAGCTAGTCCGATCG-1	0.03910828
M97954-2-GTTGTGACACATACGT-1	0.039109353
M29898-2-GGGCCATGTTCGAAGG-1	0.03910995
M12249-2-ACTGCAACATTGGGAG-1	0.0391104
M55245-2-AACTTCTTCCTACCAC-1	0.039110452
M60126-2-GTAATCGAGCATTGAA-1	0.039111998
M5548-2-CCTAAGAGTAGAGACC-1	0.039112475
M10632-2-TTTCCTCCACTACAGT-1	0.03911255
M25895-2-GACTATGCACTAGGTT-1	0.03911364
M19551-2-TTTAGTCCATGAAGGC-1	0.039114054
M1994-1-CATCGCTGTCCAAGAG-0	0.039114073
M73806-2-CTATCCGAGAGGGTCT-1	0.039114334
M94236-1-CAACGGCCACACCTTC-0	0.039114993
M16963-1-GCGATCGGTATGTCCA-0	0.039116144
M58268-1-CGGAACCAGGTAAGGA-1	0.03911628
M81049-2-AAGCATCAGGCCTGAA-1	0.039116632
M55915-2-GAGGGATCAGCTACCG-1	0.039116792
M93645-2-CACCAAAGTCCTCCTA-1	0.039116994
M81049-1-AAGTACCAGCCAGAGT-0	0.03911709
M80319-1-GGTCACGAGGAACTAT-0	0.039117534
R34603918-1-GAATCACAGCGAGGAG-0	0.03911769
M13340-2-CCTCATGTCTGCGAGC-1	0.039118253
M33241-2-CATCGGGAGCACACCC-1	0.03911833
M10632-1-TGAATGCAGAAGCCAC-0	0.039118603
M96154-2-GAAACCTAGCCATGCC-1	0.03911867
M42725-1-AACAACCAGCGTTACT-0	0.039118707
M97081-1-GCAGCTGAGCGATGCA-0	0.039119247
M39676-2-TCAATCTCACTCAAGT-0	0.039119825
M19631-1-GACTCAACAATGCTCA-0	0.0391208
M79736-1-CGCATGGGTCGAAGCA-0	0.039120942
M994765-2-CGAGAAGCACGCAGTC-1	0.03912111
M23983-1-CCTGTTGGTAGTCACT-1	0.039122187
M9374-2-ACTGTGATCAAAGAAC-1	0.03912221
M31762-2-TGGGAGAGTCTCACGG-1	0.03912376
M97362-2-CATCGGGGTGCCTGAC-1	0.03912404
R47354365-2-CATCAAGAGGTTATAG-1	0.03912407
M19631-1-CCTCAGTCATAACAGA-0	0.03912417
M98137-2-GTACAGTGTGTAAATG-1	0.039124265
M793497-1-CGATGGCTCAATCCAG-0	0.039124437
M1994-1-GCTACAAGTATCGTAC-0	0.03912458
M65630-2-CATACTTCAACTGAAA-1	0.039124712
R29471893-2-AGGTTACCACCCAACG-0	0.03912484
M638682-1-AAACGAAGTCCAACGC-0	0.039125077
M69259-2-CCCTTAGAGTCAATCC-1	0.03912528
R16741095-1-ACGTAGTTCCCAGTGG-0	0.039125677
M7949-2-CAGTTAGTCTTCTGTA-1	0.03912631
M5548-2-GAGCTGCTCTGTTCAT-1	0.03912675
M3249-2-CAAGGGAAGTTGTAGA-1	0.03912685
M60126-2-TGCAGATAGGAGACCT-1	0.039127577
M89604-2-CGTCCATAGAAGGTAG-1	0.03912761
M41299-1-TTCACGCAGGACTTCT-0	0.039127618
R47354365-2-TCTTTGACATTCATCT-1	0.039127655
R37065652-2-CGAGAAGGTTAAAGTG-0	0.03912809
M994765-2-GCACTAAGTAGTGTGG-1	0.039128143
M58268-2-ACGTTCCTCTCGTTTA-0	0.039129328
M91573-2-GGGTATTAGGGCCAAT-1	0.039129946
M89571-1-TCAGCCTCACAGCATT-0	0.039129972
R59217750-2-ACTGTCCCATCTCCCA-0	0.03913021
M85747-2-GGGCGTTTCGAGAACG-1	0.039130867
M94314-2-ATGAAAGGTAGTTACC-1	0.039131135
M28098-2-AGTAGCTCACGGAAGT-1	0.03913198
M8231-1-TACGGGCTCTAGTCAG-0	0.039131988
R52225174-2-CATACCCGTCGAGTGA-1	0.039132804
M60126-2-ACAACCAAGGGTACAC-1	0.039133865
M18243-2-ATCCGTCGTTTCACAG-1	0.03913402
R42804284-1-AGTACTGGTTATCCAG-0	0.039134182
M98137-1-AGTCAACTCGAACACT-0	0.039134465
M2646-2-TCGCTCAAGTCGCCAC-1	0.039134488
M26772-1-CTGCTCAGTCGTCAGC-0	0.039134994
M7949-2-TCAATCTCAAAGCAAT-1	0.039135046
R72407598-1-GCTTGGGGTTTCTATC-0	0.039135262
M84803-2-TTGCCTGAGTGCAGCA-1	0.039135486
M78471-2-ACTATTCTCGAGAAGC-1	0.0391361
M174393-1-TCCTCTTCAACCGTGC-0	0.039136536
M66858-1-CAAAGAACAATCGTCA-0	0.039136954
M66843-1-AAGCCATAGTGGATTA-0	0.03913706
M12876-1-GGGAAGTAGCCAAGGT-0	0.03913865
M65630-1-AGAAGCGGTCGAACAG-0	0.039138965
R34603918-1-CGGGTGTGTGGATTTC-0	0.039139915
M97343-2-GCAACCGGTGCCGGTT-1	0.03914031
R22101716-1-TGTTGGAGTAATGATG-0	0.03914061
M67582-2-TTTATGCAGCCTCGTG-1	0.039140955
M18556-1-CTGTATTAGAAGCGGG-0	0.039141066
M35312-1-GCTGCAGGTTTACACG-0	0.039141756
M6130-2-CACATGAGTACAGCGA-1	0.03914318
M79196-2-TCCACCACACACAGCC-1	0.039143387
M86213-2-CGTTGGGGTTAAGTCC-1	0.039143547
M28098-2-ATCGGATAGGTACAAT-1	0.039144494
R34603918-2-CAACAACCACTTCAGA-1	0.03914462
M60733-2-AGATGCTGTAACTTCG-1	0.03914514
M40584-2-AGATCCAGTACAGTAA-1	0.039145425
M4803-2-ATGGATCAGTAGACCG-1	0.039145432
M55722-1-TGAATCGAGTCGAGGT-0	0.03914617
M32995-1-GGTGGCTAGCGTCAAG-0	0.039146315
M10632-2-CAGCCAGAGCTCGCAC-1	0.039146382
M91573-2-ATGGAGGAGGACAAGA-1	0.039146565
M68806-2-GAGGGATGTAAGCTCT-1	0.039147265
M12876-1-ACCCTTGAGTTAGAAC-0	0.03914733
M46694-1-CCTTTGGCAGCGGATA-0	0.039147664
M80026-1-CATTCTACAGGCATGA-0	0.039147798
M34070-2-CAAAGAAGTATCGAAA-1	0.03914806
M965895-2-AATGACCAGGTCACAG-1	0.03914895
M77159-2-TTAATCCAGTCTGGAG-1	0.039149217
M39676-1-ACTTAGGAGTAGTCAA-1	0.039150026
M28592-1-TAGATCGAGTGTCATC-0	0.039150447
M54150-2-CGGCAGTGTGGGTATG-1	0.039151236
M74703-1-AAACGAAAGTTTGGCT-0	0.039152008
M85047-2-GGAATGGAGAGTTGAT-1	0.039152414
M323252-2-CGGAACCCAACGGGTA-1	0.03915254
M74087-2-AGGTAGGAGGAGGTTC-1	0.039154653
M93645-2-GCTCAAAGTCTAGGTT-1	0.03915477
M84511-1-ATTTACCCACCCAACG-0	0.03915576
M24530-2-AGTGATCTCGCGAAGA-1	0.03915601
R74718818-1-TTCTTCCGTCCTGGGT-0	0.039156105
M10247-1-CGTGTCTTCTACCAGA-0	0.03915647
M44145-1-ACGTCCTGTGAGATAT-0	0.039156605
M66831-1-GACCCAGCAGACAATA-0	0.03915725
M80488-2-CTGTACCCAGGACAGT-1	0.039157722
M899297-2-AGCATCACAGAAGTTA-1	0.039157983
R87038802-1-CCTCACAGTGACTAAA-0	0.039158028
R37744074-2-TTCCTTCTCACCATCC-0	0.039158966
M28592-2-TTAGGGTCACATTGTG-1	0.039159175
M28337-2-CTACCTGCAAGTGGAC-1	0.039159372
M395695-2-GGGTGAAAGATCCCGC-1	0.03915941
M32482-1-GACATCAGTTGACTAC-0	0.039160088
M28592-1-TCAGGTATCGGCTTCT-0	0.039160635
M32048-2-TTGGGATTCGGCTTGG-1	0.03916122
R14128242-2-GGAGGATAGCGAACTG-1	0.039161693
M60126-2-GTGTTAGGTTCAGCGC-1	0.039162096
M79757-1-GCATTAGCAGGCGAAT-0	0.03916246
M7668-2-TTTCAGTTCCTTGAAG-1	0.039162774
M55245-1-ATCCCTGAGAAATCCA-0	0.039163552
M793497-1-CATACTTGTAGAAACT-0	0.039163616
M174393-2-CCTCACAGTCCATAGT-1	0.039163947
M65019-2-CATCCACTCTGATGGT-1	0.03916465
R22209673-1-AGTCAACAGTAGTCCT-0	0.03916469
M9700-2-GTCTGTCGTCCCGCAA-1	0.039164837
R86712535-1-ATACTTCAGGCCTGAA-0	0.039165642
M32931-1-GCAGTTAGTCCCAAAT-0	0.039165802
M34070-2-CTTACCGTCCCTCTTT-1	0.039165895
M15656-2-ACACTGAAGACTTCCA-1	0.039166525
M36086-2-TGGATGTAGATGCTTC-1	0.039167106
M31079-1-CTCCCTCTCGAATCCA-0	0.0391673
M99891-2-CTCCCTCAGGCTTCCG-1	0.039167374
M44095-1-CGAGAAGTCTGTGTGA-0	0.039167788
M34701-1-ACCCTTGTCCCATTCG-0	0.03916853
M84538-2-GTCTACCAGACGCATG-1	0.039168548
M90262-2-GGGACCTTCTCTGCCA-1	0.039168924
M40437-1-GTTATGGCAGGCTCTG-0	0.039169036
M69190-1-CCCTCTCTCGTCAGAT-0	0.039169088
M26992-1-AGTCACATCGCGTGCA-0	0.03917158
M19631-1-AGTCACACACCATAAC-0	0.03917171
R11624423-1-CAGTTCCCATATGGCT-0	0.039171785
M35312-2-TCGATTTGTAACGCGA-1	0.0391718
M70207-2-ATGAGGGAGTCGAGGT-1	0.039171807
M77159-1-GGGAGATGTCATCAGT-0	0.03917286
M79757-2-AACGAAATCGACGATT-1	0.039173383
M28098-2-AACCCAAGTCCAAAGG-1	0.039173495
M93645-1-GAATCGTGTATTCCTT-0	0.039173648
M85747-1-CAGTGCGCAATCTAGC-0	0.03917373
M252323-1-CAGATCACACCCATAA-0	0.039174885
M29203-1-CTATAGGCATACACCA-0	0.03917524
M84803-2-ATGAGTCAGCGACTGA-1	0.039175767
M75505-2-TCTAACTGTGTAAACA-1	0.039175835
M23398-2-TGCAGTAGTTGCCAAT-1	0.03917771
R87038802-1-TACGTCCCAAGCTACT-0	0.03917817
M73293-2-CTCATCGCATGACCCG-1	0.039180685
M15395-2-GCACATACAACTACGT-1	0.039180856
M24410-2-TTACTGTAGCGAGTAC-1	0.03918137
M86015-2-GTAGAGGTCAGCGGAA-1	0.039181903
M90262-2-TCATGTTTCCCAGCGA-1	0.039182153
M941862-1-TGCGACGCAAACTCTG-0	0.039182235
M11903-2-GAGTTTGGTCACTAGT-1	0.039182916
M82573-1-GCTTCACCAAGAATGT-0	0.03918313
M49006-1-CATTTCAAGCTGACAG-0	0.039185025
M89571-2-GGAATGGCACGTCATA-1	0.039185133
R20237131-2-GCTGGGTAGGGTACGT-1	0.039185192
M26992-1-ACTTCGCTCGTAACAC-0	0.039185762
R21131938-1-TACTTGTCAGCAAGAC-0	0.03918589
M94236-1-TTTATGCAGTCTGGAG-0	0.039186023
R10424475-2-CCTCCTCTCCCGTGAG-1	0.039186858
M34070-1-CCCTAACGTGTACATC-0	0.039187595
R76812113-2-CCACAAACAATAACCC-1	0.039187793
R87101984-2-GTGTAACAGCATCCCG-0	0.0391891
M79757-1-GGTTCTCGTTGGTAGG-0	0.039189517
M6130-2-ATGGATCGTCATCCCT-1	0.039191384
M49006-2-GTGACGCCATCCAATG-1	0.03919446
M80319-2-AGTCACAAGACTCAAA-1	0.039194524
M79196-2-TTGTTCACATCCAACA-1	0.039194535
M65630-1-AGACACTAGTCCCGGT-0	0.03919548
M90262-2-TCAATTCCAGCGTGCT-1	0.039196026
M20485-2-AGGTCATGTGAAGCGT-1	0.039196286
M14153-2-TCTTTGAGTGCGTGCT-1	0.039196454
M37112-1-TATGTTCAGTGTTCCA-0	0.03919707
M69190-1-CCTTTGGTCCGTGGGT-0	0.03919802
R87101984-2-CCACACTCACACACGC-0	0.03919839
M29668-1-TTAGGGTTCAAAGCCT-0	0.03919877
M28337-1-AAGCGAGTCGTAGGAG-0	0.039199412
M38374-2-TTACTGTGTGTCTTCC-1	0.03919989
M21500-2-CTCAGGGCAGACCATT-1	0.039200075
M78451-2-AAGCATCTCCATCTCG-1	0.03920071
R22101716-1-ATCAGGTCAGGACATG-0	0.039202288
R34603918-2-GGTGTCGTCCACTTCG-1	0.03920254
M49935-1-TCCTTCTAGTAAAGCT-0	0.039202884
M15395-1-GTAGTACAGTAGTCTC-0	0.039203648
M8694-2-CGCAGGTGTGTTTACG-1	0.03920373
M55245-2-TCAGTTTTCCTTATGT-1	0.03920385
R59217750-2-TTGGGTATCGATTGGT-0	0.0392057
M1176-2-AATGGAACACATCATG-1	0.039205734
R86712535-2-AGGACTTAGTCTAACC-1	0.039206404
R10459674-2-CTGGACGGTATGCTAC-1	0.03920641
M70834-2-GTAAGTCGTCTAGTGT-1	0.03920651
M84511-2-GACCCAGCATTGTAGC-1	0.03920701
R31291350-2-TTCTGTATCTGTTCAT-1	0.03920706
M41299-2-ATGGATCGTCCTATAG-1	0.039207205
M10247-1-GATTGGTTCCAAGCTA-0	0.039208185
M8181-2-CTTCTCTGTGTCATTG-1	0.039208334
M15395-2-AAATGGAGTTGGTAGG-1	0.039208375
M91573-2-ACTGTGAAGACTGGGT-1	0.03920871
M77159-1-CATCCCAAGCCGTAAG-0	0.039208874
M57908-1-GAAGCGAGTCTTTCTA-0	0.039209172
M39676-1-TCAGTTTAGTAAAGCT-1	0.03920955
M89571-2-ATCTTCACACGAGGAT-1	0.039209824
M30150-2-ACTGTGAGTTTCACAG-1	0.039210446
M93645-2-AGCGTATCAAGTCCCG-1	0.03921066
M40437-2-CCGGACAGTACCTAAC-1	0.039210744
M39543-1-CGGGTCACAAGTCGTT-0	0.039210882
M82573-2-TTTCGATTCGAAACAA-1	0.039211143
M18243-2-CGTCAAAAGGATTTGA-1	0.039211508
M93645-2-TCAAGTGTCTTCGCTG-1	0.039211683
M84522-2-CATCGCTCAGCGTGAA-1	0.039213035
R22101842-1-GGTTAACGTAACGTTC-0	0.039213188
M78451-2-CTATAGGAGCTCGCAC-1	0.03921322
M9700-2-AGGTGTTTCAGCTCTC-1	0.039213244
M66831-2-TGCCGAGTCAATCGGT-1	0.03921337
M42725-2-TACGTCCGTTGTCCCT-1	0.03921393
R34603918-1-GAGTTGTAGAATCCCT-0	0.039214645
M47734-1-GCGAGAATCCTGCTAC-1	0.039215114
M94804-1-AAAGTGAGTGTGACCC-0	0.03921628
M912489-2-GTAACACCAATCCTTT-1	0.0392163
M89604-2-TAAGTCGCAGGGTTGA-1	0.03921675
R91507465-2-CAGATACGTGGATACG-0	0.03921685
M18243-1-AGTTAGCTCTGTCGCT-0	0.039217018
M67582-2-AAGAACAGTCCAACGC-1	0.039219275
M67720-1-GGAGGATGTAGTTACC-0	0.039219435
M41907-2-CCACGTTCAACGTTAC-1	0.039219752
M36086-1-ATATCCTGTAGAATAC-0	0.039220046
M30944-2-ACTATTCCAACCGCCA-1	0.039220434
M33241-1-CTCATCGAGGGTGGGA-0	0.039220657
M29668-2-ACACCAATCCTTGGAA-1	0.039221488
M77549-1-TCACAAGTCTCTCGAC-0	0.03922158
M24420-1-TGTTCATAGAGATCGC-0	0.039222065
M26012-1-ATTCGTTGTTTCGATG-0	0.03922242
M10874-1-CTTCCGAAGGCTTCCG-0	0.039222468
M6976-2-CGATGGCTCCACTAGA-1	0.039222796
M21500-2-TGAGCGCCAGAAGCGT-1	0.03922282
M68491-2-TCGCTTGAGAGGCTGT-1	0.03922324
M56862-2-ACGATCACATACCATG-1	0.039223682
M61911-2-TCCACGTCACACGGTC-1	0.039224163
M86050-2-TTGCATTTCCGATGCG-1	0.03922491
M26279-1-GCAGGCTGTGGTCAAG-0	0.039224986
M24508-2-AGTCTCCCAGGCTACC-1	0.039225683
M90262-2-TCTTGCGTCCTAAACG-1	0.0392257
M55722-1-GCCAGGTCACTGGCGT-0	0.039226472
M34070-1-ACTGTCCAGGGTTAAT-0	0.039228134
M12876-1-GAAGGGTCAATTGAAG-0	0.0392285
M97579-1-GACTCTCCACGAGGAT-0	0.039228924
M42795-1-GTAGGTTGTAACAAGT-0	0.03922925
M63628-2-CATTTCAGTGTGAATA-1	0.039229974
M14631-2-GGTCTGGTCTCAACGA-1	0.039230034
M30150-1-CCGCAAGAGCCTATTG-0	0.03923063
M36388-2-TCGCACTGTACCCACG-1	0.039231796
R17073194-1-CGTGATAAGTAGGCCA-0	0.039231885
M98743-2-TCCATCGAGACATGCG-1	0.039231896
M13092-1-ATGCGATGTCGCAGTC-0	0.039232645
M84538-1-CTCGAGGGTCTTACTT-0	0.039233066
M86050-2-TCATGCCGTTTCGTTT-1	0.039233066
M85747-2-AGCGTATTCCTGTTAT-1	0.039234143
M85101-1-GGCAGTCTCCGCAGTG-0	0.03923424
M26772-1-GTGGTTACATAGATGA-0	0.039234288
M93645-1-ACTACGAAGCCTCATA-0	0.03923429
M74600-2-AGCGCTGGTCTTAGTG-1	0.039234456
M21500-2-TTTGATCCAAGCCTGC-1	0.039234504
R29903274-2-GGCTTGGAGAATGTTG-0	0.039234683
R22209673-2-TTAGGCAAGATACCAA-1	0.039235033
M7107-2-CTTCAATGTGAGTTTC-1	0.039235175
M41907-2-TTTACGTTCCTTGAAG-1	0.039235566
M67582-2-AACAAAGGTTAGCTAC-1	0.0392356
M28098-2-CATACCCTCCATAAGC-1	0.039235793
M13960-2-ATCCACCGTCGCCACA-1	0.039236065
M77549-2-ACGCACGTCTCAGTCC-1	0.03923732
M6559-2-CAAGGGATCTATGTGG-1	0.03923755
M80319-2-GTTGTCCGTGAGCCAA-1	0.039238468
M75505-1-GTGCTTCTCCTACGAA-0	0.039238773
M70207-2-CCCGGAATCCGAAATC-1	0.039238837
M73806-2-AGACCCGAGTTCCATG-1	0.039239027
M56862-2-GGGAGTATCAAGTCGT-1	0.03923945
M54150-1-ATCGTGAAGAGAATCT-0	0.039240398
M84522-1-TCTACATAGCAGCACA-0	0.039240886
M49935-2-CTCCTCCGTAGCCAGA-1	0.039240956
M67720-2-AGCGTATTCGTCCATC-1	0.039240986
M17629-1-CATGCCTCATGACTGT-0	0.039242346
M67819-1-AAGACAAGTATAATGG-0	0.03924291
M57015-2-TCAATCTAGTTACGAA-1	0.03924324
M41812-4-TCTATACTCCATCACC-1	0.03924382
M16169-2-CTTACCGAGGCAGGGA-1	0.039245915
M86050-2-AGTAGTCCAAGTCCAT-1	0.039246194
M21500-2-GTCTACCAGCTTTCCC-1	0.039247062
M84803-2-TTCCTCTAGCGTATGG-1	0.039247476
M84578-1-GCACTAACACCACATA-0	0.039248854
M23398-2-GTTGTGAGTGATGAAT-1	0.03924912
M10632-1-AGTTCGAAGTGCGACA-0	0.03924956
M79757-1-ATTATCCTCTGAGGTT-0	0.039250046
R52225174-2-ACTTCCGGTTAGCTAC-1	0.039250143
M50086-2-TTCGATTCAAGAAATC-1	0.03925074
R22209673-2-TCCGAAAGTAGCGAGT-1	0.039250895
M72548-2-TGATCAGAGACGGTCA-1	0.039251156
M68491-1-CTCCATGCAGAGTGTG-0	0.0392515
M49935-2-AGCTCAAAGCCTCTGG-1	0.03925173
M31323-1-TCCGAAAAGCTGGAGT-0	0.03925377
M89604-1-TGCATCCTCCCGAGAC-0	0.039253995
M67819-2-AGCCAATTCTAGCCTC-1	0.039254338
R50100220-2-CTCCCAATCGCCTAGG-1	0.039254572
M84538-2-CTGGCAGGTGAACCGA-1	0.03925505
M20834-2-CCGGACAGTATACGGG-1	0.03925577
M33868-2-TGTTCCGAGGCACCAA-1	0.03925584
M34070-2-GAAGGACCACGCTGTG-1	0.039255984
M79856-1-CTTAGGATCCAAGCCG-0	0.0392568
M638682-1-GGAAGTGGTGTCCACG-0	0.039257057
M18556-1-AAAGGGCCACGGGCTT-0	0.039257236
M85101-1-AGGACTTCAGATCCTA-0	0.039257478
M44145-2-CATTGCCGTAACCCTA-1	0.03925765
M994765-1-CATTGAGTCCGCAGTG-0	0.03925766
M94994-1-CCTACGTAGACTGTTC-0	0.0392582
M36121-1-GCGTGCACAGAGCCCT-0	0.039259672
M90996-1-AGTGCCGAGCGACATG-0	0.039259914
M19551-2-ACCCTTGAGCTGACAG-1	0.039260093
M76678-1-AGAAGCGTCGAACACT-0	0.039262198
R37065652-2-CTCATCGGTACCAATC-0	0.03926269
R16741095-1-TTGCTGCCACCGAATT-0	0.039262716
R49040290-2-ATTGGGTGTACAAACA-1	0.039263126
R91507465-2-CCTAACCCAATACAGA-0	0.039263513
M79757-1-CTAGGTAAGCCTTGAT-0	0.039263647
R76812113-2-CCTCATGGTAACGCGA-1	0.03926379
M77549-2-TAAGTCGTCCGTACGG-1	0.039263904
M9374-2-CAGGGCTGTAGCTGCC-1	0.03926394
M174393-1-GATTGGTTCTGTCGCT-0	0.03926402
M21131-2-GAGGCAAGTCGTCAGC-1	0.039264325
M56398-1-CCACGAGTCGTGACTA-0	0.03926471
M44145-1-TTTCACATCGCCTTTG-0	0.03926481
M31762-1-CAGATACAGTAACAGT-0	0.03926509
M32482-1-GAGACTTAGTAGGTTA-0	0.039265554
M8359-2-ACCAAACCATAGCTGT-1	0.03926562
R29471893-2-TTGGGATGTATGCGGA-0	0.039265808
M22156-1-TGGAGGAAGACCGTTT-0	0.039266244
M78752-2-TAAGCGTCACATAACC-1	0.039267275
M83930-2-AAGTTCGCAAGTCCCG-0	0.039267387
M65630-2-GTGCACGAGAGCCTGA-1	0.039267942
M53805-2-ATGGGTTCAGGAATCG-1	0.03926806
M94236-1-AACCATGGTCTACAGT-0	0.039268162
R82840754-2-TGAGGTTAGTCACGCC-1	0.03926901
M36121-1-TATATCCTCAGCTTCC-0	0.039269492
M19562-1-CATCCGTCATTCCTCG-1	0.039269798
M994765-1-TAACACGCACCATAAC-0	0.039270237
M66611-1-TCCTAATTCGCCTCTA-0	0.03927055
M33868-2-TGTTACTCATAAGATG-1	0.0392707
M73555-2-GAAGGACCAAGATGGC-1	0.03927078
M13092-1-AAGCGAGAGTAGTCCT-0	0.03927085
M9700-1-TTGTGGACACTCTCGT-0	0.03927094
R20849279-1-ATTCAGGCACGTACTA-0	0.039271057
R97933855-1-TCTCAGCGTACATACC-0	0.03927196
M98743-1-ATTACCTCATCTAACG-0	0.039272416
M77209-1-TGGATCAGTTCCGCGA-0	0.039272737
M11938-2-TTGGGCGGTGCTGATT-1	0.039273754
M2646-1-AGACTCATCAAGAATG-0	0.039273765
M69984-2-TCATTACAGTAATTGG-1	0.039273962
M25895-2-ATCACAGAGCGTATAA-1	0.03927449
M15036-1-TGACAGTTCCAAAGGG-0	0.0392745
M50580-2-TATCCTAAGTGAGTTA-1	0.03927467
R82441989-2-TAACTTCCAAATAGCA-1	0.03927485
M12876-2-TGCCGAGAGTGAGTGC-1	0.0392749
M60126-1-ATTCTTGGTGCTGATT-0	0.039276514
M24508-2-CAGATTGTCTGGTTGA-1	0.039276615
M71187-1-CCTCCAAGTCTACACA-0	0.039276797
M79856-2-TGGGAAGAGTGGATAT-1	0.039277647
M3760-2-CGGACACGTGGTCCGT-1	0.039277725
M67582-2-AAAGAACCAAATTGCC-1	0.03927777
M66936-2-GTAGGAGAGGACGGAG-1	0.039278816
M84538-1-TGAGCATCAGCGATTT-0	0.03927895
M24587-2-GGCACGTTCATGAAAG-1	0.0392796
M11589-1-GGGCTACGTACAGTAA-0	0.039279703
M99891-2-GGTTCTCAGCACTCAT-1	0.039279748
M53452-2-ATTGTTCTCAAGGTGG-1	0.03927979
M69259-1-ATGCGATGTATGGAGC-0	0.039279852
M84522-2-GGTGAAGTCTCTTAAC-1	0.039280288
M78204-2-GTTGCTCAGCGTCTCG-1	0.03928079
M6976-2-CTCCAACAGTAACAGT-1	0.03928122
M46007-2-CCTGTTGTCCGGACTG-1	0.039281327
M25895-1-TTTACTGGTTTCCAAG-0	0.039282136
M91139-1-CACTGAAAGACGACGT-0	0.039282475
M15395-1-CATGAGTCACCGCTGA-0	0.03928288
R31291350-2-GTGGAAGGTAACGATA-1	0.039283253
M77549-1-TTTCAGTCAGTTAGAA-0	0.039283518
M40437-1-GGTGAAGAGCGGCTCT-0	0.039283566
M76651-1-GAGTGTTAGATCACCT-0	0.03928546
M91573-1-CATACCCGTATTCCGA-0	0.039285496
M12876-2-TGTCCCATCTTGTGCC-1	0.03928551
M40437-2-TGTCCTGAGTCGAAGC-1	0.039286584
R66507194-1-CCTGCATCAATACGCT-0	0.0392866
M36121-2-TGCATCCCACTCCTGT-1	0.039286666
M77549-2-TGCTCGTAGGTCGTGA-1	0.039286688
M9566-2-GAATAGAAGCTGGCTC-1	0.039287824
M43632-2-TTTCAGTTCGCCGTGA-1	0.039287843
M174393-1-TTCTCTCGTACTCAAC-0	0.039288614
M11243-1-AACGGGACATCCGGTG-0	0.03928906
R59217750-2-CACTAAGAGAATACAC-0	0.03928909
M6559-1-TGGGAAGGTGCCTATA-0	0.039289318
R14128242-1-CACAACACACACTGGC-0	0.039289583
M7668-1-GTCCTCAGTTCGGCCA-0	0.039289605
M73293-1-GCCAACGTCTACCACC-0	0.039290644
R22101842-2-CATTGCCTCATAGGCT-1	0.03929066
M92907-2-GGGAAGTTCCATTTAC-1	0.039291598
M94804-1-CCCTTAGAGTCACACT-0	0.039292157
M90262-2-CACTGTCTCCTCTAAT-1	0.039292365
M85747-2-CCTCAGTGTACAGGTG-1	0.03929312
R87038802-1-CCCGAAGGTACTGTTG-0	0.03929339
R22101716-2-ACCTACCCACAGTGTT-1	0.03929362
M39676-2-ATTCTTGAGTAATCCC-0	0.03929372
M67370-1-AGTGTTGGTACGATCT-0	0.03929452
M6362-1-GATCAGTTCTCGGCTT-0	0.039294608
M7107-2-TCACATTCAGTTAAAG-1	0.03929588
M10247-1-GGGACAACACTGGCCA-0	0.0392962
M79856-1-GAGACTTGTGTGAGCA-0	0.03929642
M9374-2-TTCACGCGTCAGGTAG-1	0.039296646
M36086-1-ATCCCTGAGATGCTAA-0	0.039296757
M50086-2-TCCACGTGTTGTTGTG-1	0.03929739
M153-1-TCGACCTCAATCGCAT-0	0.039297443
M16169-2-TTGCCTGCAGGGAATC-1	0.0392978
R87038802-2-GTGGGAAGTTCGAAGG-1	0.039297905
M12876-1-AACCTTTTCCTAAACG-0	0.039297987
M36086-2-CGGAATTTCTCGCCTA-1	0.03929825
M55915-2-CCACCATCAATTGCAC-1	0.03929934
R90613980-2-CACAACACATGTTCAG-0	0.039299406
M31323-2-AAGTCGTTCTGTGTGA-1	0.039299816
M7949-2-AAAGGGCGTATTTCTC-1	0.03930014
M77549-2-CATCCGTTCCGTGTAA-1	0.039300714
M4803-2-ACTTATCAGGACCCAA-1	0.039301462
M71241-2-TAGGGTTTCATGTCTT-1	0.03930182
M13960-1-GACGTTACAGTCACGC-0	0.03930206
M336074-1-TTTACTGCATGACGTT-0	0.039303623
M97362-2-CGCCAGATCCTGGTCT-1	0.03930424
M58268-1-GGGCTACTCTGGGAGA-1	0.039305136
R20917568-2-AGTAACCTCACGGGCT-0	0.039305475
M71029-2-ACGGAAGGTTGGACCC-1	0.039305933
M36086-2-CATCGGGGTAGAGATT-1	0.03930634
M69259-2-AAATGGACATCACCAA-1	0.039306857
R34603918-1-TTAGTCTCACATGGTT-0	0.039307304
M44145-1-CGTCCATTCTTCACAT-0	0.03930793
M15036-1-GTGCTTCCAACTAGAA-0	0.03930964
M66831-1-TCTTGCGGTCGAAACG-0	0.039310772
R87038802-1-AATTTCCGTAATCAGA-0	0.039310846
R87038802-2-GGAATCTTCTTTCGAT-1	0.03931089
M77549-2-ATTACTCCACGGTAGA-1	0.039311063
R22101716-2-GAATAGATCATTGTTC-1	0.039311428
M90996-1-CTGTAGAGTAACCCGC-0	0.039315138
M864250-2-TCGGGTGAGCCATTGT-1	0.03931521
M68895-2-CATTCCGAGTCTAGCT-1	0.03931557
M994765-1-TGAGGGACATTCTCTA-0	0.03931566
R66507194-2-TGGTACACATGTTCGA-1	0.039315708
M96154-2-GAAGGACCAAGATGGC-1	0.039315827
M91573-2-TACTTCATCCGTAATG-1	0.039316054
M96154-1-TTACCGCTCTGGTGCG-0	0.039316174
R93024957-2-AAAGGATGTTCCTAAG-1	0.039316244
R987978-1-AGACAGGAGCAGCAGT-0	0.039317876
M68491-2-TCCATGCGTTCGGCTG-1	0.039318677
M78471-2-GTCGTAACACAAGCTT-1	0.03931938
M75705-2-CCTCCAACAATGCAAA-1	0.039320108
M80255-1-CAACGGCAGGAGCAAA-0	0.039320394
M21500-2-CGTCAAAGTGCCTTTC-1	0.03932052
M41907-2-TAACGACTCCGCTGTT-1	0.039320886
M59697-1-AGAGCCCTCGCCTTTG-0	0.03932107
M14153-1-TACACCCTCAACTGGT-0	0.039321262
M15395-1-CTGCATCAGGGATCTG-0	0.039321486
R62367972-1-ACACAGTCAGACACAG-0	0.03932157
M52649-2-ACGATCAGTGAGTAGC-0	0.03932224
M34701-2-GAACACTGTCCGAAAG-1	0.039322414
R93024957-1-GCGGATCAGACATGCG-0	0.03932293
M994765-2-GTTAGTGAGACGGTTG-1	0.039323114
M24508-2-GACGCTGTCATTATCC-1	0.039323594
M67582-2-GAAGGACGTGCGAGTA-1	0.039323855
M78451-2-GTTTACTCAGTAGTGG-1	0.039323974
M18615-1-GGATCTAGTAACACGG-0	0.039324194
M84538-2-TCGCTCATCTGGTGGC-1	0.039324917
M33868-2-TCATCATGTTTCACTT-1	0.039325006
M97343-1-GTCGTAATCCATTGTT-0	0.039325118
R22101716-2-AGGCTGCAGACATAGT-1	0.039325934
M99394-2-CGGAGAAAGTCGTTAC-1	0.039326098
M6559-2-TCTACCGGTGTTCAGT-1	0.039327025
R64123404-1-TGCCGAGCATGACGGA-0	0.03932735
M67370-1-AATAGAGCACGGTCTG-0	0.03932767
M20834-1-CATTGTTCATCAGCTA-0	0.039328583
R10432641-2-CAGATTGCAACCTATG-1	0.03932938
M46694-1-TGCTTGCTCAATCTTC-0	0.03933068
M13090-1-GATTCTTCAACACACT-0	0.039331052
M33868-2-TCGGATAAGGAGTATT-1	0.039331537
M93392-1-CACAGGCTCTATCGCC-0	0.039331954
M49006-1-AAAGTCCCATTGACTG-0	0.039333887
M87879-2-GAGGGTAGTTTCCATT-1	0.039334048
M91573-2-GGGAAGTGTTACGGAG-1	0.039335087
M1176-2-CCCTCAACAATGGCAG-1	0.03933518
M88462-2-AACCTTTCAGGATTCT-1	0.039335366
M73806-1-AGAAATGAGCTGTACT-0	0.039336067
M98743-2-ACATCGAGTGGAACCA-1	0.039338004
M793497-2-TTCGCTGGTACCCACG-1	0.0393395
R22209673-1-AGAAGCGAGACGCCCT-0	0.039339606
M47819-2-TGGTACACATACTGAC-1	0.03934013
M96251-2-CGTAATGCAGAACATA-1	0.039340258
M91139-1-ATCCGTCGTAGGACTG-0	0.0393403
M82307-2-CATGAGTTCGATGCTA-1	0.039340463
M10247-1-GACCAATCATGGGTTT-0	0.039341222
M782872-1-ACCTGTCCATCGTGGC-0	0.039341297
M994765-2-TCTTTGACATACACCA-1	0.03934133
R20506587-2-GCCATGGGTGAACCGA-1	0.039342657
M99891-1-GAATCACGTGCCTTTC-0	0.039342873
M91573-1-TCTTCCTGTCGTACAT-0	0.039342903
M79736-1-ATTCTTGGTCCCTGAG-0	0.03934329
R42560037-2-TGTTGGAGTCTCCCTA-1	0.03934394
M97046-1-GACTGATGTCTGGTTA-1	0.039343998
M31934-1-CAGGCCAGTGTCTCCT-0	0.03934423
M61631-2-CAAGACTCAACATACC-1	0.039346598
M73806-1-CCGATGGGTCTTGAAC-0	0.03934666
M90262-1-GGAAGTGAGCTACAAA-0	0.039346904
M34583-1-AGTACCAGTTCTCGTC-0	0.039346937
M69259-1-TCCACCAAGGCAGGTT-0	0.03934813
M14631-1-GGTCACGGTGCATGTT-0	0.039348334
M69259-1-TGCAGGCGTTTCACAG-0	0.039348416
M54150-1-TCCATCGTCCCAGCGA-0	0.03934924
M80319-2-AAGTGAAAGATTCGAA-1	0.03934991
M66831-2-AGACCATGTGTCTAAC-1	0.039350506
M12876-1-AGAAGTATCAACCGAT-0	0.039351158
M87037-2-ATGATCGTCTGGGATT-1	0.039351594
R31291350-2-ACCCAAACACAGTCGC-1	0.039351694
M94804-2-CTCAATTAGATTACCC-1	0.03935201
R50100220-2-GTAACACCACGGGTAA-1	0.039352804
M85981-1-GAGGCCTGTACTAAGA-0	0.039353367
M32995-2-GCCTGTTGTCCGTACG-1	0.039354354
M86015-2-TTGGATGCAGTTCACA-1	0.039354894
M31934-1-CCTCCAAAGCGTGAGT-0	0.03935534
M97343-1-GAGTGAGGTCTGATCA-0	0.03935562
M26992-2-CGTAGTAGTACCAATC-1	0.039355874
M3760-2-TTGGGATCACCACTGG-1	0.03935662
M84538-1-TGCAGGCGTGTCCCTT-0	0.039356668
M16717-2-TGCACGGTCAATCGGT-1	0.0393567
M39676-2-CCGGGTATCCTCTAGC-0	0.03935715
M4516-1-AGAAATGGTCGTTGGC-0	0.039357338
R31291350-1-CCCTCTCAGCTGAAAT-0	0.039357375
M67582-2-ATTCCATAGGGAGGGT-1	0.039357696
M8299-1-GCCGATGTCTCCTGAC-0	0.03935835
M74087-1-CATGCGGCAGTCTACA-0	0.03935888
R62367972-2-GTTGAACTCTGCGATA-1	0.03935952
R10260309-1-ACGCACGAGTAACCGG-0	0.039359886
M153-2-CAAGCTACATGGGCAA-1	0.039359935
M79856-1-CTCTCAGAGATGACAT-0	0.039360162
M74703-1-TTAGTCTTCGGCATAT-0	0.039360598
M90996-2-CGGAATTTCGTAGCCG-1	0.03936088
M96251-2-AATGGCTTCGCAGATT-1	0.039361056
M98451-2-GGGTATTGTTTGGCTA-1	0.039361186
M41832-2-CTGCTCAAGAGTGGCT-1	0.0393613
M79757-1-TCAAGACGTTCCGCGA-0	0.039361637
M94804-1-CGGACACCAGCGTTGC-0	0.03936233
M1994-2-CCGGACACAGATCCTA-1	0.039362345
R10260309-1-AGAGAGCTCGACTCCT-0	0.039362643
M41907-2-CATTTCAAGAAGGTAG-1	0.039362967
M81035-2-GACTATGAGAGGCCAT-1	0.03936336
R41342753-2-GGGAGATCATACTTTC-1	0.03936345
M14897-1-TTGCCTGAGACTCATC-0	0.039363466
M99394-1-GGTTCTCTCTCGACGG-0	0.03936362
R59217750-2-AACCAACTCCATTGCC-0	0.039363924
M75505-2-CTCCCAATCTCATTAC-1	0.039364327
M50067-1-GCGATCGCACTCAAGT-0	0.03936595
M87037-1-TCTACCGGTTGGACTT-0	0.03936608
R10288185-2-CGTTAGATCTGTCCCA-1	0.039366104
M98137-1-CTGGACGCATTCACAG-0	0.03936626
R87038802-2-GATAGCTCAGCTGTAT-1	0.0393663
M91573-2-TCCTGCATCTTACACT-1	0.03936654
M76678-2-GCAGGCTGTCGCTGCA-1	0.039366864
M29124-1-CTCACTGTCCAAGCCG-0	0.03936741
M3760-2-GGTAATCCAACCAACT-1	0.039368108
R47354365-2-GAAGCGAAGCCTCGTG-1	0.03936864
R14266701-2-GCGTTTCTCGGAGTGA-1	0.039368756
M77159-1-GGATCTAAGTCTGGAG-0	0.03936894
M55722-1-AGGACGACACCGCTAG-0	0.039369304
M77549-1-GAGTTACCATTCTCCG-0	0.039369434
M27965-1-AAAGGTATCACCCTCA-0	0.039370038
M20356-2-GATTTCTGTATTTCCT-1	0.03937121
R22101842-2-TGGATGTGTAAGTAGT-1	0.03937217
M153-2-TACAACGCAGACCTAT-1	0.039372206
M19562-1-GGAAGTGGTGTCCATA-0	0.03937265
M42387-2-TGGAGGATCGTGGGTC-1	0.039372686
R22101842-2-CCACACTAGAAAGTCT-1	0.03937325
M44145-2-TTCCACGGTGAAGCGT-1	0.039373275
M69259-2-TGACGCGAGCAACTTC-1	0.03937333
M82307-2-CGCATGGGTGGGCTCT-1	0.03937342
M44145-1-CACCAAACACAAGCAG-0	0.039373703
M174393-1-TTAATCCTCCTTCACG-0	0.039373733
M36121-1-TCTAACTTCCAAGCCG-0	0.039373804
M7718-1-AGGATCTAGGTAGCCA-0	0.039374225
M49935-2-GGTTAACCATGTTCGA-1	0.03937426
M50086-2-GTTCGCTGTCTGTAGT-1	0.039375205
M20356-2-ATGGGAGCATTATGCG-1	0.039375316
M31762-2-TAGGTACGTGCCGAAA-1	0.039375797
M5548-2-CTTTCGGCATAACAGA-1	0.03937647
M30150-1-ATAGACCCATGGAATA-0	0.03937815
M34070-1-ATTCTACAGTTCTACG-0	0.039378654
M41299-2-ATTCAGGTCTGAGCAT-1	0.039379735
M97954-1-TATGTTCCAAAGGGTC-0	0.039379865
M19551-2-GACTGATAGGCGTTAG-1	0.03938065
M73293-2-AACACACGTTCAAAGA-1	0.03938069
M84803-2-GCCTGTTGTTATGACC-1	0.039380804
R47354365-2-CACTGGGGTTGGAGAC-1	0.039380834
M20834-1-AACCACAAGCAGGGAG-0	0.039380845
M18243-1-CTCCCTCAGGCCTTGC-0	0.039382093
M96154-1-ACTTTCATCACGGAGA-0	0.039382767
M36388-1-CGCCATTTCGACGCGT-0	0.03938342
R20237131-2-TTACCGCGTGAGCGAT-1	0.039384045
R29471893-2-TTGGATGTCTGTAACG-0	0.039384063
M44145-1-CCTACGTCAGACCAAG-0	0.03938476
M68806-1-CATCGTCGTAGGGAGG-0	0.039385155
M37256-1-GGTGTCGCATCAGTCA-0	0.039385293
M75505-1-GTCAGCGCAAATGAGT-0	0.039386664
M120539-2-GTAGGAGTCTATCGCC-1	0.0393869
M57908-1-TTCCACGTCACTTATC-0	0.039387222
M22156-2-CATGCCTCAGGTGAGT-1	0.039387744
M23983-2-CTGCATCGTAGGTAGC-0	0.0393878
M4803-2-AACAAAGTCTCTAGGA-1	0.039387815
M50086-1-CCAATTTCAAAGTGTA-0	0.03938785
M48528-2-TTTACCAGTAGCGCCT-1	0.03938818
M78717-2-AACAAAGAGAAAGCGA-1	0.039388277
M89640-2-AATCGTGTCTTACCAT-0	0.039388433
M33688-2-GTAGTACAGCATCAGG-1	0.039388586
R87038802-2-TTCTTCCTCTACTGAG-1	0.03938877
M84578-1-TAGATCGCACTGCATA-0	0.0393891
M80453-1-TTCTTCCCATAGAATG-0	0.039389726
M79757-1-TAGACCAAGGAGCTGT-0	0.03939009
M35312-1-TATGTTCAGGGCTTCC-0	0.039390326
M80319-1-CAGATTGTCACGATAC-0	0.03939069
M26914-2-GAGAGGTCAAAGGCGT-1	0.039390698
R20510687-1-CATCAAGCACGATTCA-0	0.039391056
M31762-1-CTGTCGTCAGCAGACA-0	0.03939231
M78471-2-TACACCCGTCGCAACC-1	0.039392807
M69259-1-CTCAGTCTCTAACACG-0	0.03939384
M16169-2-AGGGAGTAGCAGGCTA-1	0.039394
M10632-2-CATACCCTCGACACTA-1	0.039394755
M11243-2-TTTACCATCTTGATTC-1	0.039395463
M45871-1-TGCTCGTCAAAGCTCT-0	0.03939655
M44145-1-TGTCCACTCCGTGACG-0	0.03939667
M793497-2-GAGAGGTAGGCTCCCA-1	0.03939799
R59217750-2-CATGCTCCAACCAGAG-0	0.039398313
M23983-2-GCATCTCGTTGACTAC-0	0.039400946
R87038802-2-ATAGAGACAATAGGGC-1	0.03940095
R93024957-1-ACTTTGTCAAGCAGGT-0	0.039401446
M47666-1-TGTAAGCAGCCATTTG-0	0.039401885
M49935-2-AGGCTGCTCGGAGTGA-1	0.0394029
M153-2-TGATGCAGTAAGATCA-1	0.03940313
R35913453-2-GCCCAGAGTAGCTGCC-1	0.03940314
M87037-1-TGGCGTGAGATAACAC-0	0.03940353
M252323-2-CTGATCCAGAGTCGAC-1	0.039404314
M82307-2-CTCCCTCTCTCGTGGG-1	0.039404523
M93645-1-GCAGTTAAGGAGAATG-0	0.039405286
M98137-2-TCACTCGAGTTGTACC-1	0.03940529
R47354365-1-ACGTAGTTCCGTATAG-0	0.039405532
M96251-2-ATCCCTGTCTCGGTCT-1	0.039405853
M9566-1-GTGCAGCCAACCGTAT-0	0.039405998
M27221-2-TCGCTCAGTGGGTTGA-1	0.03940651
M23983-2-AGAGAATGTCGAACAG-0	0.039406564
M86050-2-TTAGGGTTCGCTATTT-1	0.039406747
M2646-2-GGACGTCCAACCGTAT-1	0.039406847
M24508-1-TTCAATCAGCGGTAAC-0	0.03940706
M2646-2-AAGACTCCATTCAGGT-1	0.039407987
M33241-2-CCGATGGGTTTCCCAC-1	0.039408505
M90365-2-TAGAGTCAGAAACCAT-1	0.039409123
R10260309-1-ATGATCGTCACTTGGA-0	0.039409176
M20356-2-GCCAGTGAGCACTTTG-1	0.039409302
M91573-1-AAGCCATGTCGCACAC-0	0.03941011
R76812113-2-CAGCACGGTATTCCTT-1	0.039410118
M93392-2-GACTGATTCGAAACAA-1	0.03941015
R22101842-1-CGAGTGCTCTTGTTAC-0	0.039410185
M50086-2-CATTTCAAGGATGGCT-1	0.0394114
M56398-1-TGAGGTTAGGTTTGAA-0	0.039411668
M80319-1-CTCACTGGTGAGCGAT-0	0.039412502
M49865-1-AATGGAACATTCACCC-0	0.039412547
R16741095-1-AGGTCTACATGCGTGC-0	0.039412983
M28167-1-CTGCATCTCCTAAACG-0	0.039413277
M28167-1-CTCCTCCGTACGCTAT-0	0.039414372
M9699-1-CTTGATTTCGCTCATC-0	0.039414678
M80319-1-CGCCAGAGTACAGAAT-0	0.03941506
M80319-1-TAGGTACTCTACTTCA-0	0.039415147
M10514-2-GCACATATCCGTGGGT-0	0.039417095
M1140-1-ATCGGATTCCGCGATG-0	0.03941732
M86494-2-TGATCTTCAGAACTCT-1	0.039418343
M85981-1-TGTTGGAGTGGTTTAC-0	0.039418448
M31079-1-GAAGGGTTCCCAGGAC-0	0.03941851
R29903274-2-CATCGCTGTTCTCCCA-0	0.03941854
M67582-1-GTTGCTCCAACGGCTC-0	0.039419424
R74718818-1-GTCGAATGTGACTGTT-0	0.03942052
M34583-1-GATGAGGCATCCGGTG-0	0.039420813
M80571-2-GGGCCATCAGCAGACA-1	0.039421074
M174393-1-AGACAAAAGACATCCT-0	0.039421126
M41531-1-ACTTCGCCAAACAGGC-0	0.03942154
M23048-2-TGATCTTGTATTTCCT-1	0.039422076
M79856-1-GAGTCATCACGATAGG-0	0.039422236
M87037-1-ACCAAACTCCACGTGG-0	0.039422657
M98743-2-GAGCTGCAGCTTGTTG-1	0.039423075
R66507194-2-AATCGACAGACTACCT-1	0.03942321
M67582-1-GACAGCCTCCTGTAGA-0	0.03942322
M77549-2-AAACCCACACTCTCGT-1	0.03942349
M99891-1-ACTATGGTCGTTAGTG-0	0.039425068
M99394-1-ATCAGGTAGTGAGGCT-0	0.039425164
M66831-1-TCCCACACACGAGGAT-0	0.039425407
M45994-1-TCCTAATCACACCGAC-0	0.03942586
R22202446-3-TTCACCGGTTACCGTA-0	0.03942726
R87038802-2-TGAGGAGAGACTCAAA-1	0.03942765
M10632-1-TGTTCATGTAGCGCCT-0	0.03942843
R62367972-2-CCACGTTCATCCTATT-1	0.03942868
R59217750-2-CACCAAACAACGGCTC-0	0.039428756
M28098-1-CCACAAAGTGGCTACC-0	0.03942902
M79856-1-CGCCAGACATCCTATT-0	0.0394296
M78471-2-ACTATGGAGAAGGCTC-1	0.03942961
M86213-1-GTTGCTCTCCGAGATT-0	0.039429624
M94236-2-TCGGGTGAGCTAATGA-1	0.039430067
M36121-2-TTACCATCACAGCATT-1	0.03943063
M75705-2-CCCTCAAAGCAGGGAG-1	0.03943161
R64123404-1-GTCTAGACATTGTGCA-0	0.039432053
R87038802-2-TACTTACTCTCGAACA-1	0.039432265
M16963-1-CCACCATAGGATCATA-0	0.039432734
M33241-1-GGAGAACGTTGGCCGT-0	0.039433837
M27521-2-CTGAATGAGACCGTTT-1	0.039433867
M98137-2-TTTCCTCGTTGTCATG-1	0.03943395
R29471893-1-TGACAGTGTGCTCGTG-1	0.039434273
R14128242-1-TGGAGGACAATCGCGC-0	0.03943503
M24508-2-GAGTGTTAGCTATCTG-1	0.039436206
M94804-1-GTCGTAAAGCGAATGC-0	0.039437287
M72114-1-ACAAAGAAGAATGTTG-0	0.03943731
M6559-2-AGGTCTAGTTCAGTAC-1	0.039437756
M24410-2-GATCAGTCAGACCGCT-1	0.03943819
M48223-2-ATCGCCTAGCTAATGA-1	0.039438643
M62967-1-TGTTACTGTCAAATCC-0	0.039439186
R20917568-2-CCTACGTAGTCGCGAA-0	0.039439194
M58268-1-TCCACCAAGCTAATCC-1	0.039439235
M33868-1-TCACATTAGCTCCACG-0	0.03943935
M67819-1-CTCAAGAAGATAACGT-0	0.03943965
M41299-1-CGAGTGCAGCACCTGC-0	0.0394397
R11624423-2-CACAACAAGACTAGAT-1	0.039440095
M952-1-TCGAACAAGACGCTCC-1	0.039440103
R47354365-1-TGCAGTAGTAGGTACG-0	0.039440624
M21500-1-TCGAAGTCACATGGTT-0	0.03944097
R31291350-2-AGGTCATTCGAAGCCC-1	0.039441146
M79856-2-ACTTAGGTCGACCTAA-1	0.039442305
M48528-2-TCTCTGGTCCGTCACT-1	0.039442416
M84521-1-ACTGCAAAGGCTTTCA-0	0.039442927
M6976-1-AAAGGATAGAATTGTG-0	0.03944322
M94804-2-TGTCCACTCAGGACGA-1	0.039443977
M44145-2-GACCCAGAGGACAGTC-1	0.039444767
M16963-2-CCCTGATTCCCAGGCA-1	0.039445296
M12514-1-CTGTATTTCATGGAGG-0	0.039445996
M24587-2-TTCACGCTCAATGTCG-1	0.039446704
R74718818-1-GGGATGATCTTACACT-0	0.03944683
M153-1-ATTTCACCATACTTTC-0	0.039446976
M33987-1-TGCGGCACATGTCGTA-0	0.039447155
M33390-1-GTCCTCAAGACAACAT-0	0.039447542
M67582-2-TACGTCCTCAAATGCC-1	0.03944784
M67819-1-GCCCAGACAGTCTGGC-0	0.039448712
M98137-1-TATATCCAGGTATCTC-0	0.039449178
M12249-1-TCACAAGAGTGGCCTC-0	0.0394503
M45994-2-CTATCCGTCTCGCCTA-1	0.03945037
M22156-1-CGTTAGACAACTGATC-0	0.03945101
M31323-2-ATTCCCGGTCGTTTCC-1	0.039451644
M19631-1-AGGCCACGTACCTATG-0	0.039451737
M345262-2-CACTGGGCACGAGAAC-1	0.039452028
M1994-2-TGAATCGAGAAGATCT-1	0.039452102
M18556-1-ACTTTGTTCATGAGAA-0	0.03945348
R50100220-1-CTTACCGTCCCTATTA-0	0.0394536
M10247-2-AATTTCCAGCCGAATG-1	0.039453637
M65630-1-TACGGTACACCGCTAG-0	0.039454002
M345262-1-CAACCAACACCGGTCA-0	0.039454054
R36605992-1-TACCCGTGTCTTGGTA-1	0.039454844
R22209673-1-GCGGAAAGTCATCTAG-0	0.039454874
M23983-2-TTCCGGTGTAATGCTC-0	0.039455257
M94236-1-ATGGAGGTCCTATGGA-0	0.039455444
M76651-2-GTGATGTAGGCGAAGG-1	0.039455537
M24587-2-TCACTCGCAATTTCTC-1	0.039455935
M85047-2-TGGGTTAGTTCAAACC-1	0.039456412
M86050-1-CGGGTGTAGCTCACTA-0	0.039457142
M41812-3-AGACCCGCAGTAACAA-0	0.039457213
M174393-1-ATGCCTCCAATCGCCG-0	0.039458286
M68491-2-GGTCTGGTCTCATGCC-1	0.039459616
R68879403-1-CATTTCAGTATCTTCT-0	0.039459966
M66132-2-TGTGCGGAGGCATCAG-1	0.03946017
M52014-2-GATGGAGCAGTCGCAC-1	0.039460607
M86050-1-GAATAGAAGGGCTTCC-0	0.039460722
M91139-1-TGACCCTGTCTACGAT-0	0.039460957
M639636-2-GTAGGTTCAAGCGAAC-1	0.03946206
M79757-1-GTTTACTGTCGAGATG-0	0.03946234
M26992-1-GGGAGTATCGAGCCTG-0	0.039462395
M42387-1-CTTGATTAGCTCCACG-0	0.03946252
M79856-1-ACATGCATCGTTCTAT-0	0.039462704
R53315923-1-TGCAGGCCAGAAATCA-0	0.039462976
M638682-2-CTCACTGAGATACCAA-1	0.039463505
M36086-1-ACGGTTAGTCTCAGAT-0	0.039463628
M638682-1-CTCTCAGGTTGCCATA-0	0.039464563
M10247-1-AGCCACGCACGGCGTT-0	0.039464705
M84522-1-GTAGCTAGTACTCCGG-0	0.03946489
M81015-2-TTCCTAAGTCAAATCC-1	0.039465122
M41299-2-GTATTGGCAGCAGACA-1	0.03946535
M17629-2-AATGCCATCGAAGCCC-1	0.0394654
M65019-1-GTGGGAAGTAAGTCAA-0	0.039465595
M41299-2-AGAACCTCAGCACCCA-1	0.039466143
M14631-2-TCTATCACAGCAGACA-1	0.03946636
M57908-1-AGGTTACTCCCTTGGT-0	0.03946647
M88462-1-CTTAGGATCTCCGAAA-0	0.039467294
M11903-1-TCGGGTGGTACGGTTT-0	0.039467316
M53805-1-TTTACTGGTAGCTAAA-0	0.0394686
M42172-1-GCTGCAGAGTTGGAGC-0	0.039468627
M71719-1-CGGACACTCTCTCTTC-0	0.039469063
M67720-1-CTGCCATAGGAAAGTG-0	0.039469138
M97362-2-TCGTGGGAGATTCGAA-1	0.039470185
M59080-2-GTGGAAGGTATTGGCT-1	0.039470423
M85101-2-TCTACCGGTCGGCCTA-1	0.039470606
M79757-1-TCGTGCTTCCGTATGA-0	0.039470784
R22101842-2-ATCGTCCGTAGAGATT-1	0.039471667
M93645-1-CACCAAAAGGGACCAT-0	0.039471947
R86712535-1-ATCTCTATCCCTGGTT-0	0.039471958
M89604-1-GGTCTGGAGCGTGAGT-0	0.039472554
M98743-2-ACTGTCCAGCACTAGG-1	0.03947279
M40437-2-GTGCAGCTCACCTCAC-1	0.039472815
M60126-1-TCCATGCCACTTGGGC-0	0.039473202
M86050-1-TCCTCCCCACCTCAGG-0	0.03947372
R29471893-2-TTGGATGGTATCAAGA-0	0.039476637
M55722-1-TACGCTCAGGGAGAAT-0	0.039476678
M60126-2-ACGCACGTCCGCACTT-1	0.039476868
M33688-2-GAACGTTAGGTTCTTG-1	0.03947704
M56862-1-AGCCAATCACGTCTCT-0	0.03947765
M13340-1-TCTCAGCAGGTACAGC-0	0.039478023
M71187-1-ACGTAGTAGCTGACAG-0	0.03947807
M41299-1-CACGTTCCAACCAACT-0	0.03947808
M71719-2-CAACGATTCCAAACCA-1	0.039478324
R10260309-1-GGGACCTAGTTCTACG-0	0.039478894
M19551-2-TACTTGTCAAATCGGG-1	0.03947928
M94994-2-CATGCTCAGCTATCCA-1	0.03948032
M35312-2-GGTCTGGCACTGAGTT-1	0.039480943
M96251-1-AGCTCAAAGGTAAGTT-0	0.039481178
R29471893-1-TACTTCACACGGCTAC-1	0.039481875
M76678-1-GAGCTGCGTCGAATGG-0	0.039482526
M660286-2-CCGGTAGAGTAGCATA-1	0.03948255
M174393-2-TATACCTCACATTACG-1	0.03948342
M79196-1-ACATCGAGTTCAAGGG-0	0.03948429
R41342753-1-CTATCTATCACCGGGT-0	0.0394844
R20237131-1-TCCTCTTTCATCACAG-0	0.039485134
M912489-2-GGTGGCTTCTGAGGTT-1	0.039485287
M91573-1-ACACCAAGTGTCTCCT-0	0.03948603
M24508-1-TGGGCGTGTTTGTTGG-0	0.0394864
M86050-2-CATACTTTCCAATCTT-1	0.039486453
M35312-2-AGGTTGTTCTGCATAG-1	0.039486602
M79856-2-CCAATTTTCGCAGATT-1	0.039486613
M46146-2-TCGTAGAAGAGCCGTA-1	0.039486665
M59080-1-TGGGAAGGTGTCCCTT-0	0.039486762
M93645-2-GAGAAATTCTCGGTAA-1	0.039488442
M88462-2-TCATATCAGCCGATTT-1	0.039488625
R22101842-2-TGCACGGGTCTTCTAT-1	0.03948902
M120539-1-ATTTACCTCCCGTGTT-0	0.03948911
M82391-1-TTCCTTCAGTTCTACG-0	0.039490197
M36086-1-CGGACACGTTTATGCG-0	0.039491024
M37112-1-GAGAAATTCGTAACCA-0	0.039491847
M32995-1-TAATCTCTCATAGACC-0	0.03949282
M78451-2-ACTGATGGTGTCACAT-1	0.039492838
M78752-1-TCGGTCTGTCGTTCAA-0	0.03949304
M75505-2-GCGGAAAGTCCTCCTA-1	0.039493088
M941862-2-AGGGAGTGTGTCCATA-1	0.039493397
M68491-2-TCCAGAAGTTGGGACA-1	0.039495878
M20356-1-CTTGAGATCGAACGCC-0	0.039496426
R29903274-2-TAGGGTTTCATAGAGA-0	0.039496575
M97343-2-TGCAGATGTGTCGATT-1	0.039497018
M24508-2-ACTGATGTCACCTTGC-1	0.03949704
M42172-1-TGCCGAGAGCCGTCGT-0	0.039497104
M73293-1-GACCCTTGTACGGCAA-0	0.039498143
M28337-1-ACTTCGCCAGGTGACA-0	0.039498255
M63927-2-TAACACGAGCGAAACC-1	0.03949832
M24508-2-CGATGGCAGTTGTAGA-1	0.039498545
M81015-2-AACCATGAGTCGGCCT-1	0.0394989
M16169-2-CTTACCGTCCGAAATC-1	0.03949899
M15395-2-TTGTTCAAGGAGCTGT-1	0.039500754
M980386-1-TTCCAATTCCATAAGC-0	0.039501693
M30150-1-TGAATCGCATCCTTGC-0	0.039501842
M56398-2-TTTACGTCACTATGTG-1	0.039503988
M97046-2-GACACGCCAGAACTCT-0	0.039504245
M10247-1-CCTCCAAGTCAACACT-0	0.03950437
R87038802-2-GAACGTTCAACTTCTT-1	0.039504614
M56219-2-CACAGATGTGAGCTCC-1	0.03950535
M85101-2-CAATGACGTCGTGGAA-1	0.039506216
M638682-2-GGTTCTCTCGCAGAGA-1	0.03950832
M79736-1-CATACAGCATCCAATG-0	0.03950851
M88010-2-CCGATCTTCTGTAAGC-1	0.03950888
M93645-1-CTAACCCAGAAGATCT-0	0.03950921
M57908-2-AGTTCCCTCTGCGGCA-1	0.03950982
M33241-1-GTCTTTATCCCAGGAC-0	0.039510008
M12876-2-CGTCCATGTTGATCGT-1	0.03951011
M49935-2-AGCATCACATCTCCCA-1	0.03951013
M66858-2-CTCACTGCATGACGTT-1	0.039510157
M23433-2-TCACAAGCAGGCTACC-1	0.039510492
M36086-1-AAGCGAGTCTTCACGC-0	0.03951089
R59217750-2-TCCGGGAAGTCCTGTA-0	0.039511416
M77209-1-AACCTTTCACGAGGAT-0	0.039511617
M78435-1-TGTTGAGGTGCACAAG-0	0.039511956
M40816-2-TGATGCAAGGTAAGAG-1	0.03951208
M78471-2-TGATGCATCCCAGGAC-1	0.039512776
M5358-1-CGATCGGTCTCAATCT-0	0.039513078
R22101716-2-TCTATCAGTCCGGACT-1	0.03951322
M79757-2-GGGACCTCATGCCGAC-1	0.03951436
M56219-1-GGGTGAAAGACCTCAT-0	0.03951484
M69259-1-AGGAGGTCACAACGTT-0	0.039514925
R87038802-1-CCCTCAAAGCAATTAG-0	0.039516088
R81313710-2-TCGCACTCACTCCGGA-1	0.03951672
M91139-2-CCTACGTCATTCTCCG-1	0.0395168
R74718818-2-CTTCAATGTCCACTCT-1	0.03951737
M10874-1-CACGAATGTCAGTCGC-0	0.039517432
M89604-1-CTCAGTCGTGAACCGA-0	0.039518576
M89604-1-TACTTGTAGGTGATAT-0	0.039519202
M96154-2-CCACGAGAGGGAGAAT-1	0.03951952
M73806-2-AATGAAGGTCACAGTT-1	0.03951994
M476735-1-TCGGGCAGTCGTTCAA-0	0.039521035
M68895-2-GGAGGATAGTAAATGC-1	0.039523654
R37744074-2-GAGACTTCAGCTGTGC-0	0.039523743
R59217750-2-TTGACCCTCCTCTTTC-0	0.039524
M31762-2-GTGCACGTCTATCGTT-1	0.03952452
M84407-2-TCCTTTCTCTTTGGAG-1	0.03952514
M7107-2-CGGACACCAAAGGGTC-1	0.039525166
M74087-1-ATCCTATCATGAGATA-0	0.039525248
R87038802-2-AGGCATTGTCATAGTC-1	0.03952545
M4803-2-TCTCTGGCAACATCGT-1	0.039526764
M28098-1-TCGGATATCACGATCA-0	0.03952725
M16963-2-CTGGACGTCAAGTGGG-1	0.039527588
M54416-2-TGAACGTTCTCTTAAC-1	0.03952779
M10247-2-ATGATCGCAATTCGTG-1	0.03952806
M00_1062-2-GTTATGGCACCAGCGT-1	0.039529335
R22101716-1-ACATCGAGTTCTCCCA-0	0.039529894
M35312-2-CAGCACGCATCCTGTC-1	0.039530028
M69259-2-GAGGCCTAGGTGCTTT-1	0.03953005
M6559-1-GCCGTGACAAGTGGCA-0	0.039530177
M153-2-TTGAGTGCACGTACAT-1	0.03953084
R47354365-2-AGCTTCCAGCCAGACA-1	0.039531104
M54529-2-CAGGGCTTCTTCGGAA-1	0.03953204
M57015-1-TCGCAGGAGGCCGCTT-0	0.039532326
M40437-2-TACGCTCAGCCTAGGA-1	0.03953321
M18556-2-ACCTGAAAGCCTGTCG-1	0.039533626
M76651-2-CCGAACGAGGCCTAGA-1	0.039534226
M87879-2-CTAAGTGTCTCGGGAC-1	0.039534856
M10247-2-TGTAGACCAATAGGGC-1	0.039534986
M20834-1-TCAGCAATCACCTTAT-0	0.039535128
M6362-1-TGAGTCAGTGGCTCTG-0	0.03953513
M35312-1-CGACAGCAGAATCCCT-0	0.0395358
M82984-2-CATTCCGGTATCTTCT-1	0.039535835
M73293-2-TGAGACTCAACCGTGC-1	0.039535947
M19631-1-GTCAAGTTCAGTAGGG-0	0.039536234
M35312-2-AGATGAAGTTCGAAGG-1	0.03953687
M42795-2-TTGCATTAGATGAATC-1	0.039537225
M62439-1-TCCTTCTTCCATAAGC-0	0.03953863
M96251-1-TATTGCTAGTTACGGG-0	0.03953885
M33688-1-TCATGCCAGTGCAGCA-0	0.039539162
M40437-1-CGGACACGTATAATGG-0	0.039539162
R10260309-1-GAATCGTCATTGCCGG-0	0.039540444
M14153-1-GGGAGATAGGAACGAA-0	0.03954054
M85981-2-CGATCGGGTTGCTTGA-1	0.039541356
M89571-1-AAAGTGACAATGCAAA-0	0.039542288
M89604-2-AGAACCTAGCAGCCCT-1	0.03954231
M11371-1-CATGAGTTCCGGCAAC-0	0.039542574
M93995-1-GGTAGAGAGCCATCCG-0	0.039543197
M59796-1-CATAGACTCGCTCTCA-0	0.039543517
R54396902-1-CAACGATAGTAGACCG-0	0.039543547
M19551-2-TGTGCGGTCTCGTCGT-1	0.039543618
M91573-2-TCAGCCTCATGGCGCT-1	0.03954405
M91573-2-ACTCCCACATCGTGGC-1	0.039544184
M28592-2-GAATAGATCGCCGAGT-1	0.039544433
M638682-1-CCCTCTCAGCAAATGT-0	0.039545693
M70834-2-ACTGTGAAGTAACGAT-1	0.039545953
M15656-1-CGGAGAAAGTACCCTA-0	0.03954625
R93024957-2-GGACGTCTCAAAGGAT-1	0.039546434
M71734-1-CAGCGTGAGCTGAAAT-0	0.039546505
M638682-1-AGACTCATCATTCGTT-0	0.039546747
M14153-2-GAATAGAGTCCGATCG-1	0.039546903
M93645-2-CTAAGTGGTCGACTTA-1	0.03954703
R37065652-2-CATCAAGAGCGTCAAG-0	0.039547615
R36605992-1-TGACGCGTCTACGCGG-1	0.039548036
M395695-2-GTGTAACTCGCCAGTG-1	0.03954862
M36086-1-ATATCCTGTAGGTAGC-0	0.039548784
M67582-1-TAGACCACAACAACAA-0	0.039548848
M10247-2-CGATGGCAGGCTTTCA-1	0.03955012
M81035-2-AACAAGACATCGTGGC-1	0.039550424
M25949-1-TCTGCCAGTCAGCTTA-0	0.0395511
M19631-2-AGGTAGGCACCAACAT-1	0.03955181
R91507465-1-TCAATCTGTCGCCTAG-1	0.039552327
R22101716-2-TTGGTTTTCTACACTT-1	0.03955276
R37065652-2-AGGTCATCAAGGCCTC-0	0.03955302
M503571-2-TCTCTGGCAGCATGCC-1	0.03955378
M28098-1-TCTCACGAGTAGCAAT-0	0.03955442
M35312-2-CTGGCAGTCTTAGCTT-1	0.039554436
R29471893-2-TAGGGTTTCGACCAAT-0	0.03955474
M12876-2-TGTAACGTCTGTAACG-1	0.039554954
M793497-1-TTCCAATAGCGTGAAC-0	0.039555192
M50086-1-ATTACCTTCCTCCACA-0	0.03955521
R10275252-2-AGTGCCGTCGGCTGAC-1	0.039555803
M33636-1-GTTGAACCAGCTACCG-0	0.039556526
R42589954-1-ACCACAAGTTGAGGAC-0	0.03955713
R86712535-2-ATCATTCTCATACGGT-1	0.039558247
M81015-1-ATTTACCCAACGTTAC-0	0.039558627
M7107-1-GGGATGAAGTTCGGTT-0	0.039558962
M47734-2-CGGACACGTCTAGGCC-0	0.03955977
M42557-1-CCTCACATCATGGGAG-0	0.039559867
M28592-1-AGGGCTCAGACCGTTT-0	0.03956142
M82573-2-TGTGCGGGTAGTCTGT-1	0.03956191
M6559-1-CGTAGTAGTAGTCGTT-0	0.039561976
R87038802-1-GAGTCTATCGCACTCT-0	0.039562106
M55722-2-TGCCGAGTCTAGCATG-1	0.039562445
M33868-2-AGGATCTAGTTCCGTA-1	0.03956322
M73293-1-TAGGTACTCCCGTGTT-0	0.03956357
M94804-2-CGCGTGAGTTGAGGAC-1	0.03956362
M71503-1-AGTCAACTCAAACCCA-0	0.03956375
M24530-2-TGCAGTACAGCACGAA-1	0.039563764
M42557-2-GGCTGTGGTTCAGCTA-1	0.03956568
R47354365-1-CATTTCACATGATCTG-0	0.039565768
M62439-2-TGTAACGCACACGCCA-1	0.039565817
M97343-1-AGGTAGGCAGCTACTA-0	0.03956676
R20046260-3-TTGCGTCTCAGCAATC-1	0.039566915
R22101716-2-GCAGTTAAGCCGATCC-1	0.0395671
M57242-2-AGAGCAGTCGCTATTT-1	0.039567377
M3760-2-GGAGGTATCCGAAGGA-1	0.039567485
M93645-1-GCTGCAGTCCTTATGT-0	0.03956769
M21500-2-ACTGATGAGTCCCGAC-1	0.0395683
M78717-1-TCAGCCTTCCCAGCGA-0	0.039568394
M77549-2-TTGACCCTCCATACTT-1	0.039569687
M87879-2-TCATTTGCAACAGCCC-1	0.039569862
M79856-2-CTACGGGAGTAGTCAA-1	0.039570443
M19631-1-TTACCGCAGCCGAACA-0	0.039571114
R74564064-2-AGACAGGCAAATGGAT-0	0.039571404
M75705-2-CATCAAGAGGTGTGAC-1	0.039573394
M62833-1-TGGAGGACATGGTGGA-0	0.039573926
R20510687-1-GCGATCGCACGATTCA-0	0.03957413
M45994-2-GGTGTTAAGAGGTCGT-1	0.039574478
M6362-2-CATTTCATCCAACACA-1	0.039575636
M10247-2-AGTCATGCAATGAGCG-1	0.039575804
M17328-2-TAAGCGTCACAATGCT-1	0.03957599
R87038802-1-GAGAAATGTCGTCTCT-0	0.039576065
M27500-1-GGTTAACTCCCTCGAT-0	0.03957608
M13960-2-TCACATTCAGAAGTGC-1	0.03957634
M78451-2-TTTCCTCTCTACTGCC-1	0.039576523
M91854-2-TTCGGTCCACACCTGG-1	0.03957733
M29270-1-ATACTTCGTATGTCTG-0	0.039577957
R22101716-1-GCACGGTCAGCGTGAA-0	0.039578564
M44889-1-GATCCCTTCCCTCTTT-0	0.03957874
M23398-2-ATCCACCCAAATAGCA-1	0.03957875
M52014-1-TTGGGTATCTCCCAAC-0	0.039580062
M77549-1-AGGGCTCAGTGCCGAA-0	0.039580412
M153-1-GTATTGGCACCTATCC-0	0.039580997
R76812113-1-TCGAAGTTCTTTGATC-0	0.039581325
M34070-1-CTCTCGACACGCCAGT-0	0.03958201
M68806-2-GTTGCTCTCCCTAGGG-1	0.03958207
R22101842-1-AGAACCTGTCCTGAAT-0	0.039582435
M59029-1-GCAGCTGCATGAGGGT-0	0.039582625
M59080-2-GTGGTTATCGCATGAT-1	0.039583173
M88743-1-ATGGGTTCAGTAGTTC-0	0.039583705
M56862-2-TGCAGGCCAGAGGCTA-1	0.039584085
M81015-1-AACCACAGTTCCCAAA-0	0.039584093
M23983-2-GCCATGGGTGCCTACG-0	0.03958415
R37065652-1-AACCCAAAGTTGCTCA-1	0.039584383
M10247-1-GTTGTCCAGGAACGTC-0	0.03958446
M8299-1-TTCGGTCCATCATCCC-0	0.039584726
M41907-1-TCGGATATCAAACCTG-0	0.039584816
M39676-2-TGTGATGAGAGCACTG-0	0.03958544
R49040290-2-TCTTCCTAGAAGCGGG-1	0.039586663
M1994-2-TGTCCACAGTCCCAAT-1	0.039587203
M12876-1-CCTGTTGAGGTAGTCG-0	0.039587352
R59217750-2-CGTTAGAAGAATACAC-0	0.039587434
M94804-2-CGGGTGTTCGGTCATA-1	0.039587494
M32068-2-GCTGCAGAGGTACAGC-1	0.039587863
M41907-2-CTAAGTGAGGGATCGT-1	0.039587878
M91573-2-TCACTCGGTGGGTTGA-1	0.0395883
M952-1-TCAGCCTGTACTGACT-1	0.03958906
M49935-1-CTGCTCAAGGGCTTCC-0	0.039589506
R87101984-1-TTGTTCAGTCCATCTC-1	0.039589774
M80255-2-TCCGAAACACCCTAAA-1	0.03958986
M10001-1-AGCCACGAGCCAGTAG-0	0.039589886
M51374-1-CGTGATAAGCCTTTCC-0	0.039590605
M24508-2-ACGTTCCCAACTCCCT-1	0.039590668
R74564064-1-AACCCAAGTTCTCTAT-1	0.03959162
M81015-1-TCTGCCAAGTCGCCAC-0	0.039592434
M55245-2-TGGGATTGTACGTACT-1	0.039593477
M36388-1-CGAGGAATCACATACG-0	0.039593816
M73806-1-GCACATATCGGTAAGG-0	0.039594512
M604571-1-AGGTGTTGTATGAGGC-0	0.03959476
R47354365-2-AGTGCCGGTTCAAGGG-1	0.039594945
M395695-1-TGGTTAGGTAACTTCG-0	0.03959497
M174393-2-GCAACATAGGAACATT-1	0.03959549
M395695-1-GTGCTTCAGCGGATCA-0	0.039595786
R10275252-1-GAATCGTAGCATAGGC-0	0.03959588
M95987-2-TGAGCATCATAGCACT-1	0.03959606
M49935-1-GGTAATCTCGCCGAGT-0	0.0395967
M20834-1-AACTTCTGTACAGTAA-0	0.039598167
M994765-1-ATTTCTGAGCTCCACG-0	0.039598543
M7107-1-CTGCCTACAAGAGAGA-0	0.03959861
M18556-2-CTTCGGTAGCAATAAC-1	0.039598614
R4514209-1-ATCCACCGTTTCGTTT-0	0.039598737
M19551-1-CTACCCAGTACATTGC-0	0.039599515
M77549-2-CTTGATTTCATGTCAG-1	0.03959953
M71241-1-GGGACTCGTATGCGTT-0	0.039600033
M28167-2-GGAAGTGGTTGCCGCA-1	0.039600093
M952-1-CACAGATGTTCCCACT-1	0.039600164
R34603918-1-TCGAAGTCAGCTGTTA-0	0.039600246
M67819-1-TGCACGGGTATTTCCT-0	0.03960037
M24508-2-ATCTTCAAGAGTCTTC-1	0.039600495
M74703-2-CCTTTGGGTTCGGTCG-1	0.039600857
M56019-2-TCACATTCAAGAGGCT-1	0.03960145
M60126-1-CCGAACGGTAGACTGG-0	0.039603002
M19631-1-GATGATCTCTAGGCAT-0	0.03960315
M58268-2-CTACCTGTCTTTCCGG-0	0.039603405
M91854-1-GTGCGTGTCCTGCTAC-0	0.03960369
R74564064-2-GCCGTGATCAATCAGC-0	0.039603833
M90262-2-TTACAGGAGCATTTGC-1	0.039604228
M68806-2-ACGATCACAATCGTCA-1	0.039605096
M94804-1-TACAGGTAGCAGGCTA-0	0.039605476
M793497-2-GTGGGAATCGGCGATC-1	0.03960555
M79856-2-AGACTCATCGACTCCT-1	0.03960596
M27500-1-TTAGTCTTCGTGGACC-0	0.03960611
M20834-2-TGGGCGTCACGGCTAC-1	0.039606128
M82307-1-CGATGGCGTGAGAACC-0	0.039606266
R93024957-1-AGGGAGTTCCGTGGCA-0	0.039606422
R93024957-2-GTATTTCTCCATCAGA-1	0.03960695
M49935-2-AATTTCCGTCCGAAGA-1	0.03960699
M62833-1-ATGGGAGCAAAGACGC-0	0.03960751
R20510687-1-GACTGATTCCATTGGA-0	0.03960782
M75705-2-TGAATGCGTTCAATCG-1	0.039607845
M87879-2-GTGCTGGCAGCAGTAG-1	0.039608017
M78471-2-CCACGTTAGGCCTAGA-1	0.039608058
M57908-1-TTTCAGTAGGTGGTTG-0	0.039608676
M41581-2-CTCAACCGTAAGTTGA-1	0.03960993
M73140-2-CTCACTGAGGGCGAGA-1	0.03961086
M78471-2-GCACTAATCAAGTAAG-1	0.03961109
M70834-1-CCAAGCGCATATTCGG-0	0.039612725
M56398-2-GCCTGTTTCATTGGTG-1	0.03961273
M29124-1-CAAGGGAGTATGATCC-0	0.0396128
R22101716-2-CGTGATATCCTGATAG-1	0.03961353
M14153-2-CACTTCGCACTGTCCT-1	0.03961386
R47354365-1-TTGCGTCTCTCCACTG-0	0.03961402
M84522-1-GTATTTCGTTCGGTTA-0	0.039614446
M86050-1-GAAATGAGTGCATTTG-0	0.039614655
R76812113-2-GGGCTCATCCGCAGTG-1	0.039614927
M49935-1-CGTTAGATCCCTTCCC-0	0.039615147
M1994-2-TGGGAGATCTGGTCAA-1	0.039615486
M89640-1-AACAAGAGTTCCTTGC-1	0.039615754
M30150-2-GCTGAATAGGACCCAA-1	0.0396161
M3760-1-ACTTCCGTCTCTAAGG-0	0.03961695
M11589-1-GACTCTCTCTCGTTTA-0	0.039618865
M26914-2-CCGTAGGGTATAGGGC-1	0.039619163
M24508-2-AGTTAGCAGACTACGG-1	0.03961919
M50580-1-TTGCCTGAGTAAATGC-0	0.03961992
M57908-2-GCTGGGTTCACAGTGT-1	0.039620288
M36086-2-CCTGCATAGATTAGTG-1	0.03962207
M57908-2-GTGCAGCTCGCTTTAT-1	0.03962219
M95439-1-TAATCTCAGGACTATA-0	0.039625842
M88462-1-GCAGCTGTCCTTATGT-0	0.039626434
M639636-2-TCCTGCAGTCATGGCC-1	0.039626732
M59080-1-AATGACCGTGGGTATG-0	0.039627615
M42172-2-CAATACGTCGACATCA-1	0.039627746
M56019-1-TCATTCATCAAGCGTT-0	0.039627984
M7949-2-GACTTCCTCATAGGCT-1	0.039628495
M36086-2-TATATCCCACCTGATA-1	0.03962895
M5548-2-AACCCAAGTTTACGAC-1	0.039628975
M476735-1-GGTGATTTCTTGGATG-0	0.0396298
M28167-2-ACATCCCCAAGTAGTA-1	0.039629955
M68806-2-TACCCACTCATGGCCG-1	0.039630346
M76678-1-GGAACCCAGGGTCTTT-0	0.039630808
M75505-2-TTCTTCCAGTAGAATC-1	0.03963226
M12876-1-TCGACGGTCTTGGTCC-0	0.03963278
M85101-2-GTCAAACAGATGCTGG-1	0.039633412
M68895-2-CATTGAGGTTGACTGT-1	0.039634246
R82840754-2-AGGCCACAGTCTAACC-1	0.039634746
M68895-1-TCATGCCTCCTAAACG-0	0.039634783
M75705-1-CGGGTGTAGGTCATCT-0	0.039635044
M67720-1-AAAGTGAGTATTCCTT-0	0.03963576
M23983-2-CAGTTCCGTGCCAAGA-0	0.039635792
R59217750-2-CCTCATGAGGCATGGT-0	0.039635807
R62367972-2-GTCCACTAGCAGTACG-1	0.039636087
M73140-1-TTGGGTAAGCATATGA-0	0.03963666
M59080-1-TGGAGAGTCTACACTT-0	0.039636992
M93645-1-CTCAGTCAGAAGCGGG-0	0.03963726
M476735-2-GTTGAACCACCCTTAC-1	0.039637767
M85101-1-TATCCTAAGTCATCCA-0	0.039638553
M6130-1-GAGTCATAGCATCGAG-0	0.039639164
M70397-1-GTCCCATCAACCAGAG-0	0.039639484
R22101716-1-ACTCCCATCAACTGAC-0	0.039640453
M98451-1-ACACAGTAGCTTTGTG-0	0.039641056
R42560037-1-AGTTAGCCAATTGCTG-0	0.03964203
M36086-2-TTAATCCTCACGTCCT-1	0.03964234
M91854-1-ATGAGGGAGCCTCGTG-0	0.03964288
M65019-1-AATAGAGCAGTCTGGC-0	0.03964293
M73787-1-CACGTGGCAGAGGACT-0	0.039643303
M57908-2-AGACAAACAGTGACCC-1	0.039643973
M41299-1-CAATTTCTCGACACCG-0	0.03964478
R74718818-1-GCAGGCTCACCCTGAG-0	0.039644975
M93645-2-AACCATGTCCTAAGTG-1	0.039645687
M78471-2-CACATGAGTAGGGTAC-1	0.039646745
M19631-1-CCTACGTAGGACAGTC-0	0.039647866
M19631-1-TGGGCGTCACAACGAG-0	0.039648317
M87037-2-TTTCAGTAGGCAGTCA-1	0.039648566
M48737-1-CATCGTCTCACCTGTC-0	0.039651185
M71719-2-GGGTCTGCAGCGACCT-1	0.039651394
M84407-2-CCTCCTCAGAGTTGCG-1	0.039651815
M89604-2-TCTCTGGCAATGTTGC-1	0.039652072
M4803-1-CTGATCCCATCACAGT-0	0.03965314
M43632-2-CCCGAAGGTTGGATCT-1	0.03965351
M96154-2-TAATCTCGTACAGAAT-1	0.0396554
R68879403-2-AATCGACCACCAACAT-1	0.03965544
M76678-1-AGAAGCGTCCATTCGC-0	0.03965563
M47734-1-ATTCATCTCCCAAGCG-1	0.03965584
R22101716-2-GATCCCTTCTCGTCAC-1	0.03965587
M41299-2-CCGGGTACATCATCCC-1	0.039656505
M42172-1-ACCTGTCTCGGCTGTG-0	0.03965664
M20356-2-TCAAGCATCGTAGTGT-1	0.039656766
R14128242-2-AACAAAGGTGTCACAT-1	0.039656825
M90365-2-CGGGCATTCCTAAGTG-1	0.03965739
M84803-2-CTCCGATTCTAGAACC-1	0.0396581
M18243-2-ACGCACGGTTCGGGTC-1	0.039659638
M42172-1-TGCGGGTAGGCGTTGA-0	0.0396599
M6559-1-TCTCCGAGTTTCGATG-0	0.039660282
R10447620-1-ACTACGATCCCTTTGG-0	0.03966037
R20849279-2-AGACACTCACCTGTCT-1	0.039661143
M19631-1-ATGACCATCACATACG-0	0.039661184
M44145-1-TCGTGCTTCAAGCTTG-0	0.039661784
M15656-1-CTGGCAGGTATTGAGA-0	0.039661802
M85747-1-AACCTTTCACTAAACC-0	0.039662093
M93645-2-TAGGTACGTTAGGACG-1	0.039662156
M68806-1-ACTTATCTCAAACGTC-0	0.039662477
M94804-2-GTCGTTCGTCCTCCTA-1	0.039662987
M271140-2-CCTCATGGTGGTCCGT-1	0.039664093
R29471893-2-GTTAGACAGTGCACCC-0	0.039664876
M67819-1-GTAGAAATCCACGTCT-0	0.039665014
M73293-1-GATTTCTAGGCCTGAA-0	0.0396653
M76678-2-AGTTCCCGTGTGCTTA-1	0.039665397
M90262-1-CTGCCTACAAGCTGTT-0	0.03966624
R37065652-1-ATAGACCGTCGGTAAG-1	0.039666474
M24410-1-TCAAGACCAAGGTCGA-0	0.0396671
M15656-2-CAGCAATCAATCCAGT-1	0.039667252
M40437-2-ACTGATGGTAAGGTCG-1	0.03966742
M69984-1-TGCTTCGAGGGTAGCT-0	0.039668053
R22101716-1-TAGCACAGTGAGCGAT-0	0.0396681
M38814-2-TTCTGTATCAAGAGTA-1	0.039668348
M4516-1-GACTTCCTCCGTAGTA-0	0.03966944
M17639-1-TATGTTCCAAAGCACG-0	0.03966968
M78204-1-AGGATCTTCCACCCTA-0	0.039669696
M87037-2-GACGTTAGTGGAAGTC-1	0.039670117
M9700-1-TTTATGCGTGTTCGTA-0	0.039671984
M67720-2-GAATAGAAGGCTGGAT-1	0.039672118
M67819-1-CAGGCCACACTTCAGA-0	0.039672855
M75705-1-TACGTCCTCGTACCTC-0	0.03967499
M15395-2-GTCCACTCAACACGAG-1	0.039675243
M793497-1-GTAACCAAGTTTGGCT-0	0.039675362
M9374-1-GCCAGGTAGGCAATGC-0	0.039676234
M85747-2-GGATGTTGTGGGTTGA-1	0.039676532
R82441989-1-GTACAACGTGACAACG-0	0.03967671
M60733-2-CTGCCATTCCAATCTT-1	0.03967748
M69057-1-GGTGATTCACACGGTC-0	0.039677553
R64123404-2-CTAACTTCAGCCTATA-1	0.03967772
M68642-2-ATCCACCAGAGCCATG-1	0.039678253
M97362-1-TGATTTCCACAAATAG-0	0.039679028
M65019-1-TCGACCTGTACACGTT-0	0.039679427
M16963-2-TGTGTGAGTTGCAAGG-1	0.039679762
R987978-2-ACAGCCGTCCTAGCCT-1	0.039680302
M91854-2-GGCACGTCAAGAGTTA-1	0.03968081
M69259-1-TGCTGAATCTTAGGAC-0	0.039680906
M87519-2-CCACACTCAGCCTATA-1	0.03968101
M5358-1-GTATTTCCAAGTCATC-0	0.039682135
M19562-1-TTCACCGGTTCAATCG-0	0.039682437
M64886-1-CTGCCATTCATCCCGT-0	0.03968276
M11938-1-TGTAACGGTGCGCTCA-0	0.039682895
M15627-2-CCGGTAGCACGGCACT-1	0.039683904
M78451-2-ACTGTGACAATTCGTG-1	0.03968394
M71029-1-GATCAGTGTCTACGAT-0	0.039684035
M793497-2-GTCAAGTTCATTCATC-1	0.03968439
M34070-2-AGATGAACACCGTACG-1	0.039684474
M5101-2-GGGAAGTCATGACTCA-1	0.03968488
M31762-2-GGGACAAAGTAGGCCA-1	0.039684936
M174393-1-CCTTGTGAGGGATCAC-0	0.039685104
M58268-2-TCTACCGAGAAGTCCG-0	0.039685365
M88462-2-CCTACGTGTACTTCCC-1	0.039686427
M16963-1-TACCGAAGTCCGAAGA-0	0.03968649
M2540-1-TGTTCTAGTTCCACAA-0	0.039686605
M50580-1-AAGATAGGTATTGGCT-0	0.039687555
M50086-2-TATTGGGCAGCTCTGG-1	0.039687593
M16485-1-GCTGAATTCGTAGCCG-0	0.039687615
M76678-2-CAACAGTAGCGACAGT-1	0.039687715
M73787-2-ACCACAAGTTAGGAGC-1	0.03968836
M18243-1-TGTTTGTGTTCTCCTG-0	0.039688483
M9207-2-GAGACTTCAAGTCATC-1	0.039689198
M71187-1-ACTACGACAGAAGTTA-0	0.03968933
R97933855-2-CCGCAAGCACCCGTAG-1	0.039689977
M78471-2-TACGGTATCGAGAACG-1	0.039690234
R82441989-1-GAGAAATGTCCAATCA-0	0.039690647
R87038802-2-GTTGCGGTCTTGGTCC-1	0.039690763
R54396902-1-TCTTGCGGTGGCTTGC-0	0.039690964
M78471-1-TATTTCGCACGTACAT-0	0.039691254
M34701-2-CATCCGTTCTAGAGCT-1	0.0396915
M2646-2-TTCACCGCAAATGCTC-1	0.039691515
M63927-1-AGGAAATCAAGTTTGC-0	0.03969217
M153-1-TACCTGCCATCGATCA-0	0.039692257
M50580-2-TGCACGGGTCTGTCAA-1	0.039692268
M15395-1-CTCTCAGAGGTGAGAA-0	0.03969245
M36086-2-TGCCGAGAGGCATGCA-1	0.03969278
M94314-1-ATCGTAGTCAGCTGTA-0	0.03969309
M91139-2-CCCTCTCCAGGTCTCG-1	0.039693426
M40437-1-GTCATTTAGGGAGTGG-0	0.039693464
M153-2-CGTTCTGCACAATGCT-1	0.039693877
M15395-2-GCAGCTGAGCAGGTCA-1	0.039694723
M40584-1-AACCTGATCACTGAAC-0	0.03969536
M16963-1-GCACGTGGTGCTTCAA-0	0.039695974
R22101716-2-ACGGTTAGTCCTCAGG-1	0.03969636
M96154-2-TGCAGTACAACTCATG-1	0.039696805
R22209673-1-ACGATGTCACCTCTGT-0	0.039696883
M90262-2-AGCTCAAAGACCTTTG-1	0.039697163
M35559-2-CCTCCTCCATGCACTA-1	0.03969805
M68806-2-TGAGGAGAGTTCGGTT-1	0.039698135
M97343-2-CGAAGTTAGCACCGTC-1	0.03969824
M90996-2-GCCGTGAGTCAACCAT-1	0.039698288
M44145-2-TGCTTGCTCGAACGGA-1	0.03969911
R62367972-2-CTCATCGCAGTCTTCC-1	0.039699677
R29471893-2-AGCTTCCAGTAAAGCT-0	0.039700266
R22101716-2-ACCCTCACATGTTTGG-1	0.039700728
M82984-2-TCACGGGTCAGGGTAG-1	0.039700802
M95410-1-CGACAGCCAGTGGGTA-0	0.039701287
M34583-2-GTAATGCCACTTCTCG-1	0.039701294
M5101-1-TTTCGATTCCGATCTC-0	0.039701506
M34701-2-TCTCTGGCATGGCCAC-1	0.039701633
M18243-1-ATTTACCAGCGTCTCG-0	0.03970169
M50086-2-GGGACCTCATCCGTTC-1	0.039702136
R86712535-1-CATGAGTAGAGAGTTT-0	0.03970281
M9700-1-TGATTCTTCGTAACAC-0	0.039702903
M52649-1-TGTTGAGGTTTGAACC-1	0.03970304
M10632-1-CTGAGCGGTATGGAGC-0	0.039703272
M41299-1-TCTATACGTGGTGATG-0	0.039703555
M77549-1-TCGCTTGTCATTCCTA-0	0.03970357
M5358-1-GGGTAGATCGGATTAC-0	0.039703727
M15656-2-ACATCCCCACTGGATT-1	0.039703805
M6976-1-TCGTCCACAACTACGT-0	0.03970408
M15036-1-TTACGTTCAGATTAAG-0	0.039704185
M25895-2-ACGGTCGGTGTTGAGG-1	0.03970437
M4310-1-CATCGTCTCGAATCCA-0	0.039704844
M93645-2-AAGTCGTGTACAGCGA-1	0.039705627
M63927-1-CCACTTGTCTGAATGC-0	0.03970626
M32482-1-CATGCCTAGGGCTAAC-0	0.039706565
M85981-2-TGGGATTTCATGAGAA-1	0.03970675
R74718818-1-AGGGTCCAGTCGAATA-0	0.039707214
M57908-2-TCAGCAAAGTATTGCC-1	0.03970903
M37647-1-TTTGGAGGTGACCTGC-0	0.0397093
M67819-1-GTTCATTGTTCCTAGA-0	0.039709322
M47207-1-TGCTCGTAGTATAGGT-0	0.039710384
R52225174-2-CGAGGAACAAACACGG-1	0.039711796
M91573-2-CGAGTTAGTGTCTTAG-1	0.03971191
M96154-2-GTTTACTAGGGTTAAT-1	0.039711945
M63927-1-TTACGCCGTCTGATAC-0	0.039712723
M73555-2-TGGTTAGTCTAGTGAC-1	0.039713204
M50580-1-GCAACATAGTGGTTCT-0	0.0397133
M40437-2-AGATGCTTCAAGCCGC-1	0.039713517
M28592-2-TCAGTTTGTTCTCTCG-1	0.039714083
M6130-2-TTCTAGTTCGGTGTAT-1	0.03971425
R10260309-1-CATGCCTTCCCTAGGG-0	0.039714742
M45994-1-TGAGACTGTGACAGGT-0	0.03971591
M19631-2-AGTCTCCCATTGAGCT-1	0.039715976
M31762-2-TCACGGGTCCTATGGA-1	0.03971639
M11589-2-GAACGTTTCACCTCGT-1	0.039716575
R87038802-1-CAAAGAATCACTTGTT-0	0.039716803
M26772-1-TACACCCAGGAGACCT-0	0.039717104
M52364-1-ATTTCACTCCTATTTG-0	0.039717123
M6362-1-AAACCCACAATTGTGC-0	0.03971717
M24410-2-CAGATTGCAACTGATC-1	0.03971738
M28337-2-CGAAGGATCGATACAC-1	0.039717726
M85981-1-AGACAAATCGAGCACC-0	0.039718106
M69259-1-CTGTGGGAGTGTACAA-0	0.03971859
M69259-1-ATGTCCCAGAACTCCT-0	0.039718717
R34603918-2-GTTCCGTTCTAAGCCA-1	0.039718837
M33688-1-GGATGTTAGGGCAGAG-0	0.03971894
M10247-1-CAACCAATCGTCTAAG-0	0.039719284
M30150-2-CCACAAAGTGTGTACT-1	0.039719343
M3760-2-CAACAACGTTTGTGGT-1	0.039719764
M61911-1-GGCTTTCGTCGTTGGC-0	0.03972002
M994765-1-CTAACCCGTAGAATAC-0	0.039720163
M8181-2-CATGCGGAGGCCTTGC-1	0.039720833
M81015-2-GAGTTTGAGAAACTAC-1	0.03972088
M952-2-ATCCTATAGTCTGGTT-0	0.03972111
M90365-1-CAGGGCTGTGCCAAGA-0	0.039721172
M88743-1-GGTGTCGGTGAATTAG-0	0.039721284
M95774-1-CCCGAAGTCGGACTGC-0	0.039721403
M14897-2-CATCGTCAGTTACGTC-1	0.039721422
M23433-1-TCATTACTCCCAGCGA-0	0.039721433
R47354365-2-CACTGAATCCGACATA-1	0.03972152
M91573-2-AGTGTTGAGAGGGTGG-1	0.03972157
M82573-1-GAAACCTGTTACGGAG-0	0.03972164
M71719-2-GTGTTCCTCTATCGTT-1	0.03972178
M42172-1-GGGTTTACACAACATC-0	0.03972217
M91854-1-CACGAATGTATCGTTG-0	0.03972286
M35723-2-ACTCCCACAACTGGTT-1	0.039723914
M84803-1-ATGCATGCACGAGGAT-0	0.039723914
M76651-1-TAGCACACATGGAATA-0	0.039724134
M31762-2-ATTCATCAGGCTAGCA-1	0.03972428
M73293-1-GAAGCGAAGCTGCCAC-0	0.039725028
M15036-1-TTCGATTCAGTTTGGT-0	0.039725795
M29668-2-ATCGGATAGAGCACTG-1	0.039725948
R59217750-2-TTGTGTTTCGTCAGAT-0	0.03972613
R29471893-2-GCACGGTGTACCCAGC-0	0.039727464
M94994-2-TCCGATCAGTCGAGGT-1	0.0397275
M67370-2-AGAGAATGTTGCCGCA-1	0.03972779
M79736-1-GGAGGTACACACCGCA-0	0.039727822
M6559-2-GCTACCTTCCCAACTC-1	0.039728113
M19631-1-TGGCGTGAGCAGTCTT-0	0.039728474
M33868-2-GTGCTTCAGCGTGAAC-1	0.039728697
R22101716-2-CCGGGTACAAACTGCT-1	0.03972954
M75505-2-ATCTTCATCTGGACTA-1	0.03972972
M6976-2-TCCCAGTTCACCGACG-1	0.03972985
R34603918-2-TTAGTCTCAAGTGCAG-1	0.039730605
M94236-2-AGTCTCCAGATGGCGT-1	0.03973084
M6362-1-GTCCACTAGGGCAGGA-0	0.039730914
M34682-1-GCCAGGTAGACATCCT-0	0.039731104
R20917568-2-TAACTTCGTCACGACC-0	0.039732385
M66132-2-TGATTCTAGCTGTTCA-1	0.039733376
M86015-1-AGCCAGCAGTTTGCTG-0	0.03973359
R37065652-2-ATGGTTGGTTTCCATT-0	0.039733946
M78471-2-TGTCCCATCGATGCAT-1	0.039733957
M31323-2-TTCACCGTCTTTGCTA-1	0.039734174
M15656-1-AGACCCGCAGTCGTTA-0	0.039734967
M10632-1-TATCGCCAGACGTCCC-0	0.039735556
M24508-2-AAGGTAAGTCCCGCAA-1	0.039735768
R87038802-2-ACACTGAAGTGCTACT-1	0.039736036
M52364-1-CCCTTAGCATTCTGTT-0	0.039736252
M71719-1-GCATCGGGTCCAGCCA-0	0.039736327
M94994-2-TTGGATGTCAACCTCC-1	0.039736465
M15656-2-TTGGTTTAGATGATTG-1	0.03973671
R987978-1-CAGTGCGCAGTTCCAA-0	0.03973687
M14897-1-CAGATTGCACGACGTC-0	0.03973707
M69190-1-ATGTCCCAGCTGACAG-0	0.0397374
M96251-1-AACGTCAAGCCGCTTG-0	0.03973771
M84522-1-ATTATCCCAGCAATTC-0	0.039738014
M174393-2-ATCCTATTCGTTCTCG-1	0.03973881
R71312082-1-GCCAGCACACTAACGT-1	0.03974003
M49006-1-AAGATAGAGTGGACGT-0	0.03974037
M73293-1-TGATGCATCCAGTGCG-0	0.03974066
M15395-1-AAAGGTAGTATGGGAC-0	0.039741416
M864250-2-CACTAAGGTGTCCGTG-1	0.03974149
M79856-2-TCTGGCTAGTCGAAGC-1	0.0397415
M61631-2-CCATCACGTCCATAGT-1	0.039742775
M40437-2-GCATCTCCATTGTCGA-1	0.03974302
R76812113-1-CATTGTTAGTAGCAAT-0	0.039743043
M14897-2-TCTGTCGTCGTGCGAC-1	0.039743092
M84407-2-ATGTCCCCACTACCGG-1	0.0397434
M99891-2-TGCCGAGGTCACTCAA-1	0.039743893
M15656-1-GGTGGCTGTCCTATAG-0	0.03974446
M94804-1-CAGCAATTCTCTTAAC-0	0.03974447
M59796-1-ATCCCTGGTCTCCTGT-0	0.03974478
M153-2-AACCAACGTGCGGTAA-1	0.03974541
M639636-2-GAACACTAGCGTCGAA-1	0.039745636
M30150-2-CCACCATAGGCATCAG-1	0.039746318
M57908-1-CACGGGTTCGCTAGCG-0	0.039747298
M93645-1-CCACACTTCTAGTTCT-0	0.03974759
M33868-2-ACTGATGTCGGCCCAA-1	0.039748352
M14897-2-AATGAAGTCAGAGCAG-1	0.039748687
R22101716-2-CTATCCGAGGTAAAGG-1	0.03974893
M30150-1-AAGCGTTCAATTCTTC-0	0.039749492
M32048-2-ACACAGTGTTAGTCGT-1	0.03974955
M75505-1-CTGTAGATCTCGCGTT-0	0.03974957
M30150-1-CACTGTCGTGAAGCTG-0	0.03975046
R22101716-1-TGTTACTTCTGGTGCG-0	0.039750703
M89640-1-ATCACTTAGCCGTAAG-1	0.039750937
M66831-1-CCTCACATCCACACAA-0	0.03975156
M86213-1-GAGGGTACATCCTGTC-0	0.039751865
M39676-2-AATTTCCAGATCCTAC-0	0.03975224
M77159-1-TGCTGAATCGACGATT-0	0.039753307
M660286-1-CGATGCGAGGAGCAAA-0	0.039753888
M38374-1-AATCACGTCGCCAGTG-0	0.03975395
M46146-1-AGACCATTCGCCTTTG-0	0.039754063
M85981-2-AGCTCAATCCGCGAGT-1	0.03975438
M26992-1-ACAACCAAGGCTTAGG-0	0.03975453
M74087-2-TCGCAGGCAAGCTGTT-1	0.039754853
M39480-1-AACACACAGACTCATC-0	0.03975579
M39179-2-TAGACTGAGAGTCAAT-1	0.03975595
M66831-1-TGGTGATGTGCGTGCT-0	0.039756507
M24587-1-GACTCAAGTAGTTAGA-0	0.03975699
M42325-1-ATATCCTAGCACACCC-0	0.039757773
M40437-1-GGCTTTCGTAACTTCG-0	0.039757904
M952-1-CCATCACGTAAGTCAA-1	0.039757937
M77958-2-CCAATGACATCCTAAG-1	0.039759036
M36121-2-ATCGATGGTACTCCCT-1	0.039759938
M67582-2-CAGATCACATCGGTTA-1	0.039761133
R37065652-2-AGAGAATGTTTGACAC-0	0.039761268
M89640-2-ATAGACCCAAGCCTGC-0	0.03976161
M56356-2-GTTGTCCAGCTGGAGT-1	0.039761882
R68879403-2-TTGCTGCTCTCCTACG-1	0.03976201
M21500-2-CGTTGGGAGGGCCAAT-1	0.039763
M927140-2-ACAAAGAGTGGTCTAT-0	0.03976357
M99877-2-GTCGTTCGTAGAGACC-1	0.039763637
M345262-1-ATTTACCCACACTGGC-0	0.03976482
M10874-2-GTGATGTGTGTCCACG-1	0.039765265
M32048-2-CTACATTGTTATTCTC-1	0.03976548
M35840-1-AACGGGACACTATCGA-0	0.03976577
M73787-1-CCTTTGGCATGTTACG-0	0.039765846
M54529-1-ACTTAGGCACAACATC-0	0.03976587
M12876-2-AGCTTCCGTTGACGGA-1	0.03976595
M77159-2-TAACACGCAGCGTACC-1	0.039765984
M88462-2-TGGATCAAGGCATCAG-1	0.039767053
M33868-2-AGAACCTTCTCCATAT-1	0.03976827
M638682-2-GCCATGGCAATCACGT-1	0.039768405
M91854-1-GCGTTTCCATGGAAGC-0	0.039769292
M952-1-TTCAATCGTGAATGAT-1	0.039769955
M40437-2-TAAGCGTGTGCCTGCA-1	0.039770443
R50100220-1-CTATCCGAGATTGACA-0	0.039770544
R76812113-2-GGCTTGGTCCCTAGGG-1	0.03977094
M37647-2-GTTCCGTCAGCGACAA-1	0.039771948
M29124-1-CTTGAGATCAAAGAAC-0	0.039772376
M11589-1-TCCAGAAAGATCCAAA-0	0.03977249
M93645-2-AGAAATGCAGGTGTTT-1	0.03977303
M29124-1-ACTCCCACAGAGGAAA-0	0.03977314
R59217750-2-ACTATCTCAACCTATG-0	0.0397733
M28167-2-TTTCGATGTCCTCCAT-1	0.03977333
M39543-1-TGCGATATCCAATGCA-0	0.039774057
M96154-1-ATCACAGCACTCCTGT-0	0.039775986
R82441989-1-GGATGTTGTCCTCCAT-0	0.03977677
M45994-1-CATCCACCATTCTCCG-0	0.039776944
M42325-1-CACTTCGGTTGCATAC-0	0.039776973
M73806-1-TTCCGGTGTGTCCGTG-0	0.039777916
M96251-1-CAGTTAGAGTGAGTTA-0	0.03977828
M38374-2-GAAACCTAGCATATGA-1	0.039778583
M39676-2-ACTATTCAGTTCGCAT-0	0.039779574
M74087-1-TTGTGGAGTACCTAAC-0	0.0397796
R87038802-1-TGCTGAAAGCCGAACA-0	0.03977975
M91139-2-CCTCTCCTCACCACAA-1	0.039780438
M99364-2-AATGGCTAGCTAGAGC-1	0.039780557
M36388-2-TCGCTTGAGAGGACTC-1	0.039780922
M91573-1-GAAACCTTCGATTGGT-0	0.039780967
M75505-2-GGTGTTATCAGTGATC-1	0.039781343
M79757-2-AGTAGTCGTTGTGCCG-1	0.0397816
M6362-2-TCCCATGAGGCACCAA-1	0.03978166
M99182-2-GCATCGGTCCCAAGCG-1	0.039782282
M10247-1-AGGTCTAGTAGCTTGT-0	0.03978229
M75505-1-TTACCGCTCTTCACGC-0	0.039782345
M77549-1-TGCCGAGCAAACTCGT-0	0.039782774
M65630-2-CCCTGATGTATCGTAC-1	0.039783113
M6362-1-GATCCCTAGTGGCCTC-0	0.03978332
M62439-2-ATAGACCTCACCCTCA-1	0.039783675
M79856-2-TGTTTGTCACAGTCGC-1	0.039783753
M75505-1-CAGATTGGTTAGGGAC-0	0.039784633
M10632-2-CTACTATTCATGTCAG-1	0.03978484
M1746-1-GTAGGTTGTAACGCGA-0	0.03978657
M56398-2-GTTGAACTCTCCAAGA-1	0.03978671
R82840754-2-TGAATGCCAAGAGTTA-1	0.039786927
M85747-2-GCCAACGTCAAAGACA-1	0.03978698
M26992-2-CTGCCATCAATTTCTC-1	0.039787162
M48223-1-CAAGACTCAGAATTCC-0	0.03978721
M97954-1-ATTACTCAGGGTAATT-0	0.039787665
M91139-2-GTAATCGGTGGAAATT-1	0.03978771
M94804-2-ATTGTTCGTTCCATTT-1	0.039787997
R87038802-2-ATCGTAGAGACCATTC-1	0.039789308
M99891-1-GGAACCCTCACTTGGA-0	0.03978987
M82984-2-AGTCATGGTAACTGCT-1	0.039789937
R33334378-2-CTACATTCAGGCGAAT-1	0.03979037
M94804-2-TCCGATCCAGAGACTG-1	0.039792605
M32048-1-ACTGTGAAGCGTTCAT-0	0.03979287
M39676-1-CATGAGTTCTGTGCTC-1	0.039793916
M10514-1-CAAGACTCACAAGGTG-1	0.039794438
M20834-1-ATGAGTCCATAAGCAA-0	0.039794628
M29883-1-CTCCAACCAGCACACC-1	0.03979466
M24530-1-AACCTGAAGTTCATGC-0	0.039794955
M89640-1-GGAATCTAGGATTCAA-1	0.03979574
M53116-1-TTCGCTGAGCAAGTCG-0	0.039795775
M81035-1-CATTGAGGTGTAACGG-0	0.039795876
M44145-2-ATGTCCCCACGGCGTT-1	0.039796114
M35312-1-TGGAGAGGTGATATAG-0	0.039796114
M24420-1-CAGTTAGAGCAGGTCA-0	0.039797142
M91573-2-AGCTCAACAGGACTTT-1	0.03979715
M98137-2-AGTGATCTCCATCAGA-1	0.039797876
M56356-1-GATTCTTTCTAGTCAG-0	0.03979851
M90996-2-ATTGTTCGTTAGGGAC-1	0.03979863
M10247-2-TCTCACGAGTAATTGG-1	0.039799184
M78471-2-ACAACCACAAGAATGT-1	0.039799325
M34583-2-TATTGGGAGTACGAGC-1	0.039799873
M79757-2-TCTCCGAGTTGCTCAA-1	0.03980139
M34583-2-TCCTTCTTCCATCAGA-1	0.03980169
M56398-2-ACTGTGAGTAACCAGG-1	0.0398019
M78471-1-AAGTACCAGTTGCGCC-0	0.039803665
R54497344-1-TCCTCTTCATCTGCGG-1	0.03980439
M793497-2-TCTCTGGTCAGGACAG-1	0.03980457
M52649-2-CGATCGGGTGGGACAT-0	0.039804958
M153-1-GCCAGGTTCAGCTTGA-0	0.039805
M55915-1-AGGAAATGTGATGTAA-0	0.03980518
M10031-1-GCCAGCATCGCACGAC-0	0.03980556
M19527-2-TCTCACGTCCTTGGAA-1	0.039805688
M46694-1-GCACGTGCATTACGGT-0	0.039808065
M45001-2-GAAGCCCCACTCTAGA-0	0.039808642
M36086-1-AGGAATAGTATCTCGA-0	0.03980908
R50100220-2-GCATGATTCACTTGTT-1	0.039810304
M62918-2-GTTAGTGAGCAACAGC-1	0.03981122
M24420-1-CAAGCTATCAGCAGAG-0	0.039811384
M604571-1-ATGTCCCCACACACGC-0	0.039811704
M16963-1-AGAAGTAGTCCACAGC-0	0.039811913
M26914-1-CATCGGGTCCTAGAGT-0	0.03981248
M78435-1-GGGTCTGTCGGTTGTA-0	0.039812617
M8231-1-AGACACTTCGCTTGCT-0	0.03981357
M28098-2-AGACACTAGCAATTCC-1	0.03981378
M4803-1-TAGACCAGTTTCGTGA-0	0.03981504
M84803-1-TACTGCCCACACGGTC-0	0.039816596
M3760-2-ACATTTCAGCCTGTGC-1	0.03981677
M58268-2-ACAACCAGTTCGGACC-0	0.039817136
M12514-1-TCATACTTCGAACCAT-0	0.039817326
R87038802-1-CACGTGGAGCAGGCAT-0	0.03981823
M91573-1-TACGCTCGTACATTGC-0	0.039818767
M96251-1-TCCTCGACAACGTTAC-0	0.039818794
M66831-1-GAGTTTGCATCGGATT-0	0.03981891
R34603918-2-TAACACGCACATTCTT-1	0.03981989
M28167-1-GCCAACGCAAGGCAAC-0	0.03982013
R87038802-2-CAACCTCTCTGGTCAA-1	0.03982015
M78204-1-TGGTGATTCAGCTTCC-0	0.039821554
M90262-1-CACTAAGCACTGAGTT-0	0.03982177
R22101716-2-GTAGTACCAAGACGAC-1	0.039823614
M15656-2-CGTTGGGTCCACAGCG-1	0.03982384
M3760-1-TCACACCGTCACATTG-0	0.039824046
M15656-1-GATGTTGAGTCATGGG-0	0.039824206
M36086-1-TCAGTTTGTCCTCCAT-0	0.03982453
M94236-1-TGCTCCACACCTTCCA-0	0.03982461
R10275252-1-CTTAGGATCCATTTAC-0	0.03982474
M80571-2-TTCTAGTAGTGGATTA-1	0.039825954
M27521-2-ACCTGTCTCCACGAAT-1	0.039827205
M88462-1-GGGCTCAGTGGTCCCA-0	0.039828386
M93645-2-AGAGAATTCAAGATAG-1	0.039828576
M67720-1-TTGGGTAAGCGCCCAT-0	0.03982867
M41907-2-TGACAGTGTCTGTGAT-1	0.039828703
M27409-1-CGTCCATAGTGCACTT-0	0.039829012
M60126-1-CAAGAGGGTTCCCAAA-0	0.03982913
M120539-1-ACACGCGGTGAATAAC-0	0.03982934
M91854-2-ATCACAGTCTTGGTCC-1	0.03983004
M12514-1-AAGCGAGCAACACTAC-0	0.039830137
M97343-2-TTGTTCACATCCTCAC-1	0.03983082
M35312-1-TCACATTAGGCACAAC-0	0.039831676
R76812113-1-AGACAAACAGCGTGAA-0	0.039831705
M85101-1-AGACAGGCAGAGAATT-0	0.03983242
R3817943-1-CACTTCGAGAGGATGA-0	0.03983249
M62439-1-GTGTTAGAGTGATTCC-0	0.039833117
M10001-2-ATCACAGAGACAGCTG-1	0.039833624
M91573-1-GCCGTGAAGAAGGATG-0	0.03983394
M9374-1-TGATTCTCAAGTATCC-0	0.039834797
M952-2-TCTGTCGGTGGAAGTC-0	0.03983524
M55722-2-TGCGACGGTGATGTAA-1	0.039835494
M34701-2-TTGAGTGGTCATAAAG-1	0.039835773
M93645-2-GTCCTCAGTTCGAACT-1	0.03983601
M23983-2-AACCTTTTCAAGCCTA-0	0.03983612
M11903-1-GAATAGACAGTTTCGA-0	0.03983659
R62367972-1-TCGAACATCCTTCTGG-0	0.039837644
M91854-2-GGGTATTAGCAGCACA-1	0.0398378
R36605992-1-ACACGCGGTTGACTAC-1	0.03983798
M10514-1-ATTACTCTCCCGAGAC-1	0.039838042
M66936-1-TCACAAGGTACCGTCG-0	0.03983815
M73555-2-GATTCTTCAGGCATGA-1	0.039838526
M57908-1-GCCTGTTAGCTCGTGC-0	0.039839346
M3760-2-TCTATCATCACACGAT-1	0.03983941
M98743-2-TTAGTCTTCGACGACC-1	0.039839566
M19527-2-CTCCCAACACGACTAT-1	0.039839588
M1994-2-ACCATTTAGGCCTAGA-1	0.039840568
M90365-1-CATACAGCACGCGCTA-0	0.03984135
M86050-2-GTATTTCGTGAGCAGT-1	0.03984137
M85047-1-TCAGCAACAATACGAA-0	0.03984173
M78471-2-GGAATGGTCTAGGCCG-1	0.039841905
M62439-1-CATTGAGGTGCTCTTC-0	0.039842077
M31323-2-AGGTGTTGTGGGAGAG-1	0.039843258
M153-2-TCAATTCGTGCTCTTC-1	0.03984327
M66858-1-CTCCTCCTCGTAACAC-0	0.03984327
M45871-2-TTCCGGTCATGGACAG-1	0.039843477
M67370-1-ATGCGATTCTGCTTAT-0	0.039843753
M15656-2-AAAGTGAGTATACAGA-1	0.03984448
M68895-2-CTATCCGAGGTTGAGC-1	0.03984501
R11609672-2-AGTCATGCAGGACAGT-1	0.03984527
R87038802-1-CCTCAACTCGCCGAAC-0	0.0398463
M76678-1-AGGTCATGTAATTGGA-0	0.03984666
M23433-1-ATTCTACGTCGCGTCA-0	0.03984695
M85047-1-TGGGCGTTCGTTCTCG-0	0.03984762
M10001-1-ACTCTCGTCGCCCAGA-0	0.039848797
M71029-1-GGCTTGGTCCCGGTAG-0	0.039849196
M95506-2-CTAAGTGGTAACAGGC-1	0.039849367
M71503-2-ACGGGTCGTGTAACGG-1	0.039850082
R22101716-1-CCCTCAAGTATCGGTT-0	0.039850183
M45001-2-CAGTGCGCATCCGATA-0	0.039850436
M66936-2-ATTCATCGTAACAGGC-1	0.03985078
M10247-2-GTGAGGACATACGCAT-1	0.039851017
R41342753-1-TAATCTCTCCAGCTCT-0	0.039851066
R37065652-1-TCGTGCTTCTTAGCCC-1	0.039851364
M174393-2-GTTATGGGTGGTTTAC-1	0.039852634
M68491-1-GGAGCAAAGCTTTCTT-0	0.039852783
M98743-1-GTATTGGCAGCGCTTG-0	0.03985301
M90996-2-GTGTAACGTGTCCGTG-1	0.039853025
M87037-2-GAGACCCCAACACTAC-1	0.039853286
R50100220-2-GGCTTTCGTGGCCTCA-1	0.039853763
M17328-1-TTCTAACAGGTCGACA-0	0.03985384
M12876-1-TTACTGTGTACTGTTG-0	0.039854012
M41812-4-TGGGCGTGTCTGTGCG-1	0.03985415
R34603918-1-TCGACCTGTCGAACAG-0	0.03985428
M15395-1-AGTACTGAGCCTATCA-0	0.03985474
M71719-2-CAGATACAGATTACCC-1	0.03985507
M33688-2-CAATTTCTCGTTGTTT-1	0.039855238
M36086-2-ATCTCTAAGGATGAGA-1	0.039855544
M75505-1-TTTACGTAGACTCTTG-0	0.039855618
M41299-2-CACAGATGTAGATCGG-1	0.0398559
M6559-2-CAATTTCAGGCCTTGC-1	0.03985591
M8181-2-GTAGGAGCACATTCTT-1	0.03985591
M85047-2-CATGGATGTCATCACA-1	0.039856307
R86712535-2-TTCTAACGTAACCCGC-1	0.039856687
M80453-1-GTTAGTGGTACAAGCG-0	0.039857056
M34583-2-AACACACTCGCCAATA-1	0.039857183
R37065652-2-CTTCCTTCATTCCTCG-0	0.039857205
M18243-2-TGACTCCCAAAGGGCT-1	0.039857224
M5101-2-TTCCTCTCAGAAGTGC-1	0.039857633
M3760-1-GTACAGTGTATGGAAT-0	0.039857905
M68895-2-AAATGGAAGAGTGTGC-1	0.039857924
M9699-1-CATAGACGTCCCTAAA-0	0.039860334
M81015-2-TGCGACGTCGCCTTGT-1	0.039861076
R20917568-2-GCACTAAGTCCTGTCT-0	0.039861195
M77159-1-AGGGCTCAGCGATTCT-0	0.039861217
M33688-2-GTTAGTGAGTAGCTCT-1	0.03986144
M4803-1-CATAGACGTGCTGCAC-0	0.039861657
M49254-2-AGTAACCCAAAGACGC-1	0.039861802
M95774-2-GAACACTTCACGAACT-1	0.039861962
M10874-2-TCTATCACACAGCTTA-1	0.03986206
R14266701-1-CGTGTCTCAATTGAGA-0	0.0398629
M77549-2-AATCGTGCAAACTAAG-1	0.03986345
M19527-1-AAGACTCCAGCAATTC-0	0.039863855
M94236-2-ATGCATGGTAAGTCAA-1	0.039864108
M93995-2-TCATTCATCGAGAAGC-1	0.039864384
R10260309-1-TTAGTCTTCGCCAACG-0	0.039864745
M79856-1-CTTTCGGAGCATTTCG-0	0.039865017
M91573-2-CTTCCTTTCACGGGCT-1	0.039865255
M84803-2-GGTCTGGGTTACCTTT-1	0.03986606
M63941-1-ATCCATTCATACACCA-0	0.039866656
M36086-1-GGCAGTCTCATAGCAC-0	0.03986684
M14897-1-CCACCATCATCATCTT-0	0.039867178
M23983-1-CCTCATGCAACGGCCT-1	0.039867233
M20356-1-GCCAGCACAGTACTAC-0	0.039867304
M82573-2-TGGCGTGGTGCTCCGA-1	0.039867908
M5358-1-ACTACGAAGCGCCCAT-0	0.03986795
R82441989-1-TACGGTACACGACAAG-0	0.039868664
M23983-1-TTCTTCCAGTGGAATT-1	0.039868746
M9374-2-AGACAAAGTAGACTGG-1	0.039869703
M84522-1-TACGCTCTCGTGGGTC-0	0.039871044
M91573-1-ATAGACCGTCGAATGG-0	0.039871775
M8231-2-AGTAGTCAGGAATTAC-1	0.039872274
M9374-2-AAAGAACGTACTTGTG-1	0.03987307
M40584-2-ATACCGAGTCAATCTG-1	0.03987324
M73293-2-GGCTTTCAGACACACG-1	0.039874244
R47354365-2-CAGATCAAGGTAGCAC-1	0.039874982
M76651-1-CCTCTAGCAAGGAGTC-0	0.039875176
R87038802-2-AGTAGTCAGCGTATGG-1	0.03987544
M77958-1-CACTAAGCACCTTCCA-0	0.03987636
M74724-2-CCGATCTGTTAGAAAC-0	0.039876826
M13092-1-TCGCAGGAGATGCAGC-0	0.039877478
R10288185-2-GCCCGAATCTTAAGGC-1	0.039878078
M252323-2-TGATCAGAGCCGAATG-1	0.039878137
R20506587-1-TACCCGTAGTGAGTTA-0	0.039878365
M66831-2-GTGTGGCAGTGACACG-1	0.039879587
M98137-1-GTTCCGTAGGCAATGC-0	0.039879967
M85981-2-TCATGTTTCGATTTCT-1	0.03988087
M87037-1-GCTGGGTGTCGAAACG-0	0.03988115
R11609672-2-AGTGACTTCCTGCTAC-1	0.03988146
R37065652-1-TTCTTCCTCGTTCTAT-1	0.039881535
R54497344-2-GTGGAGAGTGGAGGTT-0	0.039882172
M91573-2-CACCGTTCACGTACTA-1	0.039882183
M26992-1-ATTCCTAGTTCCGCTT-0	0.03988229
M27409-1-TCCCATGAGTCATTGC-0	0.039882302
M60126-2-TGGTAGTAGCGCTTCG-1	0.039883275
M60126-2-CATCCACTCCAATGCA-1	0.039883304
M57908-2-GATCGTAAGGTAGGCT-1	0.039883424
R10432641-2-TACTTACTCTTCACAT-1	0.039883453
M45871-2-GCTTCACCATCCTTCG-1	0.03988346
M23398-2-AAGTACCCAAACTCGT-1	0.03988361
M76678-1-ATCGATGCAGCTGTTA-0	0.039883986
R54497344-1-CGGGTGTCATTACTCT-1	0.039884124
M18556-1-AAGTACCAGTTGTAGA-0	0.03988445
M19551-1-TCCATGCGTCCTGAAT-0	0.039884552
M793497-2-TCCCAGTAGTTACTCG-1	0.03988483
M77209-1-GTTGCTCGTCGAGATG-0	0.03988487
R16741095-1-ATTTCACGTGTTTGCA-0	0.039885253
M45994-1-CCCATTGCAGAGGAAA-0	0.039885405
M16169-2-ATGGATCTCCCAGTGG-1	0.039885763
M34070-1-CTTAGGACAATGCTCA-0	0.03988588
M75705-2-AGTACCACAACCCTAA-1	0.03988598
M44145-2-TCTAACTCAGAGCCCT-1	0.039886236
M9374-1-GGCTTTCGTGCACATT-0	0.039886326
M41299-2-ATGGAGGGTAGACTGG-1	0.039888285
R68879403-2-CCACTTGGTACCTAGT-1	0.03988929
M55722-2-CATACCCAGGAACATT-1	0.039889395
M93645-2-ATCACAGAGTCCGTCG-1	0.03988941
M65630-2-AGGGCTCGTAGACGTG-1	0.03989073
M30150-1-GCCTGTTCAAGTTTGC-0	0.03989145
M36388-1-GTATTTCGTTGTCCCT-0	0.039891466
M48223-2-TCCGAAAGTACGGTTT-1	0.039892364
M4803-2-CTCAGGGTCCGTCCTA-1	0.039893653
M56862-1-TATACCTAGCTGACCC-0	0.039893776
M92907-2-GACCGTGAGGTCCTGC-1	0.039894637
R14266701-1-CATAAGCGTTTACCTT-0	0.03989474
M10632-2-GCCAGGTAGGAAAGGT-1	0.03989493
M76651-2-ACATCGACAGCGTACC-1	0.03989573
M34682-2-GAAATGAAGACCTCAT-1	0.03989598
M57908-2-AGGCTGCTCAGACTGT-1	0.03989615
M72548-2-TACTTGTTCTCGGTCT-1	0.039896533
R34603918-1-AATCGACTCGTCGACG-0	0.03989678
R81313710-2-AACTTCTCACTGGATT-1	0.03989695
M48528-2-AAGACAAGTTCAACGT-1	0.039897084
M40437-2-GATAGAAGTTAGAAAC-1	0.03989722
M50580-2-GCGTTTCAGATACATG-1	0.039897297
M16717-2-GGTGATTGTCCTTAAG-1	0.039897386
R3817943-1-AATGGCTCACTGTGTA-0	0.039897565
M782872-1-TTTCATGTCAGTCAGT-0	0.039898578
M16169-1-GAAACCTTCGTTCTAT-0	0.039898977
M89571-2-TCGCTTGTCACTTGGA-1	0.039900027
R20917568-2-CACACAATCACCTCGT-0	0.039900094
M73140-1-TTGCTGCGTGCACATT-0	0.039900113
M32995-2-CTGGACGTCACGACTA-1	0.03990024
M84803-1-GTTGCGGTCCACGGGT-0	0.03990067
R29471893-2-CATCAAGCAAAGAGTT-0	0.039901227
M15656-1-CCGATGGGTCATCGGC-0	0.03990168
M71719-1-CCCTCAATCCCAGCGA-0	0.039902084
M45871-1-GAACACTAGACGACGT-0	0.039902363
M75505-2-TGATGGTTCAATCAGC-1	0.03990261
M41299-1-CATAAGCCAGTTGTTG-0	0.039903842
M67582-2-TTCCTTCAGGCCATAG-1	0.03990404
M84522-1-GTCAAGTAGTATTAGG-0	0.039904416
R59217750-2-GATCATGAGGCCGCTT-0	0.039904535
M79736-2-TTTCCTCTCTCTTCAA-1	0.039904617
M17639-1-TCCTAATGTTCCTACC-0	0.039905224
M40437-2-TACTTCAAGCACTTTG-1	0.03990552
M68895-2-AGGGTCCAGTCTCCTC-1	0.039905652
M32995-2-GGGCCATAGCGTCAGA-1	0.039905824
M20356-2-TCACATTGTGCTTCAA-1	0.03990707
M15656-2-GTCTACCCACTTCAAG-1	0.03990707
M11438-2-CTTCGGTTCGTACCTC-1	0.039907586
M793497-2-AATCGACGTCGGAAAC-1	0.039908413
M23983-1-TCGGGTGAGGTAAGTT-1	0.039908633
M78471-2-ATTCATCCAACTTGCA-1	0.03990868
M69259-2-TCGCACTGTTAGGCTT-1	0.039909
M7107-2-TGCCGAGGTAGCACGA-1	0.039909046
M36086-2-ACCACAACATGAATAG-1	0.03990929
M73293-2-TCCATGCCAATACCCA-1	0.03990967
M90262-1-GCGTTTCAGTGTACAA-0	0.039910775
M90262-1-CCACCATAGCAAATGT-0	0.03991118
R82441989-1-ATTACCTCATAGGAGC-0	0.039913617
M69259-1-GACCTTCTCGGTGAAG-0	0.03991382
R54396902-2-TGCTCGTTCCGGGACT-1	0.03991395
M660286-2-TCTACATTCGGCTGGT-1	0.039913952
M54382-2-AATCACGGTCGTCTCT-1	0.039914258
M35312-1-CCTCCTCAGTCTAGCT-0	0.03991455
M153-2-CCCTAACCAGTGGCTC-1	0.039914608
R11609672-2-CAGGCCATCCAATCCC-1	0.039915483
R54396902-1-CGTCCATTCTACACAG-0	0.039916012
M89958-1-AGAACCTTCACCTCAC-0	0.039916366
M20485-1-ATGAGGGGTATGCAAA-0	0.03991681
M28098-1-TCGACCTGTCAGGAGT-0	0.03991704
M91139-1-CAACCAATCTATTCGT-0	0.03991722
M6559-2-GTGTTCCTCCATAGGT-1	0.039917257
M6559-2-TGTGATGCACGGTAGA-1	0.03991763
M6362-2-TTCTTCCAGTCGTCTA-1	0.039917853
M33868-1-TGGGAGACACTGTCCT-0	0.03991866
M57242-2-GTGTTCCTCCGGCAAC-1	0.03991899
R59217750-2-TCAGTCCGTCGAACGA-0	0.039919116
M68491-2-GTTGCTCGTCAAGCCC-1	0.03991932
M6559-1-ACTATTCTCTGACAGT-0	0.0399204
M15395-2-TCGTGGGCATACTGAC-1	0.03992047
M78204-1-CTGCATCAGGCTCAAG-0	0.039921187
M54416-1-AGCCAGCTCCCTAGGG-0	0.039921813
M40274-1-TCATCCGGTGCTCGTG-0	0.03992205
M8299-2-ATTGTTCGTCGCATCG-1	0.039922137
M98137-1-TTCCGTGGTTCTCCCA-0	0.039922357
R22101716-1-CTGCATCGTGAGCCAA-0	0.03992275
M12876-2-CGATCGGAGCCGGAAT-1	0.0399246
M74087-1-ATTCCCGCAGGAACCA-0	0.039925948
M56862-1-GGCAGTCAGGTGCTTT-0	0.039928656
M42795-1-CATTTCATCCCAGTGG-0	0.039929
M6559-2-CATACCCAGTTAGAAC-1	0.03992955
M73140-2-AGGGAGTTCTCCACTG-1	0.039930515
R42804284-1-GAATCGTAGTGCGTCC-0	0.03993138
M8181-2-TCAAGCAAGCTAGAAT-1	0.03993146
M54416-1-CAAGAGGTCCGACGGT-0	0.03993204
M24508-2-AGGCCACCATCGAACT-1	0.039932728
M94236-2-TAGATCGGTTAAGGGC-1	0.03993289
M84803-1-CGCGTGACAGGACTTT-0	0.03993322
M7107-1-CCTCAACGTTCATCGA-0	0.039933927
M73293-1-ACCATTTAGAGGACTC-0	0.03993402
M18556-1-AATGACCCAAGATGTA-0	0.03993429
M84803-2-TCTTTGAGTACCGGCT-1	0.039935976
M84407-1-TGCAGATTCCGTCCTA-0	0.039936353
M68895-1-CGTAATGAGTGACCTT-0	0.03993642
M55722-1-CTTGAGATCGCATGAT-0	0.039937012
M11938-1-TCAGTGAGTGGGCTCT-0	0.03993795
M85747-1-GACCCAGGTCTAGTGT-0	0.03993797
M61631-1-GGAAGTGTCTTCGATT-0	0.03993871
R87038802-1-GATGATCCAACGTATC-0	0.03993878
M18556-1-TAAGTCGGTTGTGCAT-0	0.039938983
M36086-2-TCCATGCAGTAACCGG-1	0.039939
M6976-2-TCCTCGACATTGCAAC-1	0.0399395
M6976-1-AAACGAAAGTTAGAAC-0	0.03993951
R22101716-1-GCAACCGGTGTGCCTG-0	0.039939687
R14128242-2-ATCTTCAGTGGGCTTC-1	0.039940245
M61911-2-GCGATCGGTTGACGGA-1	0.039940402
M77677-1-ATTCTTGAGAACGTGC-0	0.039940435
M61631-1-CGTTGGGCAGGCTATT-0	0.039941646
M15395-2-TTGCGTCCAAGTGGAC-1	0.039941996
M87037-2-TTGCATTCACCGTGGT-1	0.03994267
R31291350-2-TTTCCTCGTCAATCTG-1	0.039942708
M26914-1-TTAGGCAAGACTTCGT-0	0.039942946
M44145-2-AAGTACCTCCCTGTTG-1	0.03994389
M25895-2-TCGACGGAGCTCCCTT-1	0.039944097
R62367972-1-TTGTGTTAGAAAGCGA-0	0.039944224
M47819-1-TTGATGGGTGAGTCAG-0	0.039944477
R54497344-2-ATCGTCCTCTTAGCTT-0	0.039944667
M23983-1-TCTCAGCTCGTTCATT-1	0.03994477
M45480-2-AGATCCAAGGTTCAGG-1	0.039945517
M49935-1-CATTCTATCACCTCAC-0	0.03994704
M80319-2-ACAGCCGAGACCAAGC-1	0.03994721
M10001-2-GACCCTTGTGACAGGT-1	0.039947845
M16717-1-TCCTCGAGTACAGTCT-0	0.039948132
M10632-2-GATCGTATCTGAGCAT-1	0.039948367
M39780-2-GTAGCTACATAGATCC-1	0.03994846
M76678-2-GAGGCAAAGGTACTGG-1	0.03994898
M34070-2-TCAATTCCAGATTCGT-1	0.039949812
M20834-1-ACGGTCGGTTCAGCTA-0	0.039949924
M22156-2-CCCTGATAGGGTTAAT-1	0.039950136
M96251-2-ATCAGGTTCGACGACC-1	0.03995082
M56398-1-TCAAGTGCAGCTACAT-0	0.03995105
M5101-1-GGGACTCAGCGTTCCG-0	0.03995106
M91573-2-CAGATTGTCGTTACCC-1	0.03995158
R20917568-2-ATGAGTCTCACGGGAA-0	0.039952595
M79777-2-GATAGCTAGTTGGAAT-1	0.039953128
M28167-2-ATCGATGTCCACTTCG-1	0.039954454
M941862-1-GGAACCCCAAACTAGA-0	0.039954655
M70207-1-AATAGAGAGACTGGGT-0	0.039955895
M85101-1-TACGCTCGTTAGTTCG-0	0.039956346
M97362-2-GCATGATTCTTGGTCC-1	0.03995676
M79856-1-CGAGGAAGTCAAGGCA-0	0.039957043
M99877-2-GTCGTTCGTTGGACTT-1	0.039957307
M97343-1-AGGGTCCAGGTTACCT-0	0.03995783
M41531-2-CATTTCAGTTACAGCT-1	0.039958034
M174393-2-GTGGGAATCAGCTGAT-1	0.039958242
M34701-1-CTCCCTCGTCTCTCCA-0	0.03995841
M95506-2-CTATCTACAATGGCCC-1	0.039958462
R20510687-1-CTCCATGGTACCGTCG-0	0.039958682
M58071-2-TTTGGTTTCGACGAGA-1	0.039959215
M31660-2-TCGGTCTGTTGCATCA-1	0.039959475
M34701-2-ACTTCGCCAACCAATC-1	0.039959952
M89640-2-CTCCTTTAGGTCGAGT-0	0.03996026
M99891-2-ACTATCTAGGTGAGAA-1	0.03996091
M28098-2-CTCAACCGTTTGCAGT-1	0.039960966
M60126-2-TGGTTAGAGTCCGCCA-1	0.039960988
M941862-1-CTCCAACCAACACACT-0	0.03996113
M78717-2-CCACGTTGTATCGAAA-1	0.03996149
R87038802-1-ACTTTCATCGGCTGGT-0	0.039961573
M99891-2-CACGAATTCACATCAG-1	0.039961707
M153-2-TATTTCGCAATCTAGC-1	0.039961748
M91139-2-TTTGTTGGTTACAGCT-1	0.039962027
M24508-2-AGTGTTGTCATGGTAC-1	0.039962575
R29471893-1-CCTACGTCAACAGATA-1	0.039962657
M7668-2-CTCCGATAGTTGCGCC-1	0.03996268
M40437-2-TTCGCTGCAGCTATTG-1	0.039963048
M8299-1-GCCAGGTCACATTGTG-0	0.03996405
M57242-2-CATTGTTAGCTAATGA-1	0.039964173
M19562-1-GAACTGTTCGAACTCA-0	0.03996448
M15395-1-ATTCTTGTCGCTTAAG-0	0.039964903
M638682-2-CCAATGAAGTTAGAAC-1	0.039964903
M35322-2-GGGACAATCCGTGGGT-1	0.039965082
R10432641-1-AGAAGCGGTTTCCATT-0	0.039965246
M84511-2-GTCTTTACAGTCACGC-1	0.039966024
M19551-2-GACCTTCTCACGTAGT-1	0.03996696
M93645-2-AATCGACTCCAAAGGG-1	0.039967038
M81015-1-GCATTAGGTCCTCAGG-0	0.039967056
M29124-2-GTCACTCGTGCCCTTT-1	0.03996844
M54416-2-TTACAGGTCCAGTTCC-1	0.039968904
M82307-2-TATCCTATCTTGTGCC-1	0.039969075
M20834-2-GTAGAAACAACCGTGC-1	0.039969087
M79757-1-ATAGGCTAGCAATAGT-0	0.039970398
M33688-2-GCCTGTTGTTCCTAAG-1	0.03997046
M59080-2-GATCCCTGTCAAAGAT-1	0.03997048
M31323-1-TCAGCCTGTTGGACCC-0	0.039971136
M91573-2-CCTGCATTCGATTTCT-1	0.0399714
M77223-1-CCTCTCCAGGGACCAT-0	0.0399714
M74087-2-CCCTCTCGTGATCATC-1	0.039971422
M174393-1-TCCTCTTCAAATGGCG-0	0.039971493
R76812113-2-TATATCCTCGCCTTGT-1	0.039972384
M42725-1-CATCAAGTCCGTCCTA-0	0.03997245
M94236-1-AGTCACACAGGTAGTG-0	0.039972574
M35312-2-TGGTAGTCAAGTTCGT-1	0.03997291
M94994-1-AGCGCCAAGCTCGAAG-0	0.039973482
M16998-1-GCCAGGTTCGACATCA-0	0.03997375
M31762-1-ATACTTCCACCGTGAC-0	0.039974272
M90262-1-GTGCAGCTCGTAACAC-0	0.039974593
M13822-1-TACTTGTCATACACCA-0	0.039974768
R10424475-1-CAGGCCAGTGCGGCTT-0	0.03997493
M36086-1-CCGTGAGGTTTACCTT-0	0.039975297
R34603918-2-CAATTTCGTTGTGGCC-1	0.03997538
M71241-1-AAACGCTGTTAAGACA-0	0.03997668
M96154-1-ACGGAAGGTGATCATC-0	0.039976984
M28337-2-TCATCCGGTTACGTAC-1	0.039977115
M89604-1-GTGCAGCAGCAAATCA-0	0.039977416
M36086-2-ATCGCCTAGTTGCCCG-1	0.03997743
M39480-2-CTCTGGTGTACTGCCG-1	0.039977666
M19562-2-GGGTGTCGTAGAATAC-2	0.039977983
M7949-2-GGGAGTAAGGCTCTAT-1	0.03997802
M24508-2-TTACGCCAGGTTTACC-1	0.03997804
M90262-1-TCGGTCTGTCCTGAAT-0	0.039978307
R87038802-1-CTTTCAATCCCGGTAG-0	0.039978594
M28592-2-CATCCGTTCTCACCCA-1	0.039978646
M40274-2-ACACGCGGTGGGACAT-1	0.039978903
M44145-1-CGTGATATCGCCGTGA-0	0.03997983
M5548-2-CAACGGCCAGTGCGCT-1	0.03998068
M32995-1-TGCACGGTCGAGTGAG-0	0.039981037
M34583-2-CGAAGTTAGTTAACGA-1	0.039981447
M89604-1-GCGAGAAAGACGCCCT-0	0.039983235
R11624423-2-TATCTTGAGGATACGC-1	0.03998348
R20510687-2-CCTCACAAGCACTGGA-1	0.039983768
M90262-2-CATCGCTAGTAAGACT-1	0.03998408
M78451-1-TCAGGGCCACGGGTAA-0	0.039984364
M10514-1-ACCTGAATCTCCCAAC-1	0.03998468
M24410-2-TCATTTGTCTACTGAG-1	0.039984874
M49935-1-TCAATTCGTATGACAA-0	0.039985493
R50104710-2-TTGGGTACAGACCAAG-0	0.03998559
M46292-2-TTGCATTGTGCACAAG-0	0.039986063
M21500-2-ATCGGATTCCAGCAAT-1	0.03998682
M49935-2-TCGATTTGTTCGAACT-1	0.03998748
M61631-2-AATGGAACATCCGAAT-1	0.039987884
M61911-2-GTGCAGCGTTAAGACA-1	0.039987925
M87037-2-CAGCAATTCATTTCCA-1	0.039988905
M85747-2-TCAGCAACAAATCAAG-1	0.03998918
M85747-1-TGATGGTAGGTTGAGC-0	0.039989516
M11903-1-TCTTCCTAGGTATCTC-0	0.039990306
M14502-1-GGGTAGATCGACATCA-0	0.03999034
M33987-2-CCTCCAAGTCACCACG-1	0.03999076
M98743-2-GACGCTGCAATGAACA-1	0.039990857
R29471893-2-TTCCGTGAGGGAACAA-0	0.0399909
M98743-2-TTCTGTACAACCGACC-1	0.039992552
M2540-2-TCGCAGGAGCCATTTG-1	0.039993074
M69259-1-TGTCCCAAGCGACTTT-0	0.039994508
M3760-1-TTCAGGATCCACGTGG-0	0.039994527
M15656-1-GCCATTCCAGAAGTGC-0	0.039994683
M1994-1-CACGTGGAGTGTCATC-0	0.039995015
M28592-2-TGCGGGTTCTTACACT-1	0.039995342
M52014-2-ACGGTTACATTACTCT-1	0.039995354
M45994-1-TCTGTCGGTGGGTATG-0	0.03999538
M67139-1-GATGAGGGTTGGGCCT-0	0.03999544
M40437-1-ATTCAGGCAACGGCCT-0	0.039995506
M79856-1-GGGTTATCACCCAACG-0	0.03999563
R87038802-2-CCGCAAGGTTGCTTGA-1	0.039996978
M78471-2-AGCCACGCACTTCCTG-1	0.039997075
M93645-1-TCATATCTCCATATGG-0	0.039997257
R22101842-1-AAGGTAAGTCCCGCAA-0	0.03999741
M15036-1-AGTGCCGAGCGCTGAA-0	0.039997473
M952-2-ACTATCTGTGGCAGAT-0	0.03999863
M77549-2-GGTGTCGTCCTCACTG-1	0.040000588
R10432641-1-CCTACGTTCCACGGAC-0	0.04000119
M793497-2-GTTCTATAGCAGGCTA-1	0.040001314
M57908-2-ACTTATCTCGGTCGAC-1	0.040001895
M8299-2-TTCCGGTAGACGGTCA-1	0.040002927
M90262-2-TATTGGGCATGTTTGG-1	0.040003072
M66831-1-ACGATGTAGCTCGACC-0	0.04000314
R20510687-1-CTTCCGAAGTCGCTAT-0	0.040003818
M660286-1-GCTTTCGTCCCATTCG-0	0.04000412
M23983-2-TATTCCATCGATTGGT-0	0.0400042
M89640-1-AGTCACAAGGTGCAGT-1	0.040004767
M34070-1-TACCGAAGTCGTGGTC-0	0.04000482
R22101716-2-TTACCATAGCCTTTCC-1	0.040005162
M53661-1-CGATGCGGTCGCACGT-0	0.040005546
M32048-2-CGGGCATGTTCCGGTG-1	0.040006183
M68895-1-CAGATCACATCATCTT-0	0.040006418
M28098-1-GCCGATGGTCGCTTGG-0	0.04000656
M4803-2-CCTCCAAAGTCAACAA-1	0.04000676
M15036-1-CACAACAGTGAATTGA-0	0.040007483
M74087-1-GCGATCGGTGATCATC-0	0.040008422
M77677-2-GGGAGATCAAGCACAG-1	0.040008508
M91573-1-TTCAATCGTCGTACTA-0	0.040008612
M19551-1-ACTCTCGTCCTCTCTT-0	0.040008735
M41299-2-CGCCATTCACGTGAGA-1	0.04000898
R16741095-1-TTTAGTCAGGTAGCCA-0	0.040009752
M31323-2-AGTTAGCGTTGTGCAT-1	0.04000997
R87101984-1-CAGCGTGCAGTAGTTC-1	0.04001032
M91573-1-CTGTGAATCACCTTGC-0	0.04001033
M47666-1-GAAGAATAGGCTAGCA-0	0.0400111
M78717-1-GAAGAATGTTCCACAA-0	0.04001142
R3817943-2-CGGACACGTCACTACA-1	0.040011514
M24508-1-CGCATAATCCTTCTTC-0	0.04001162
R85130907-1-ACTTTGTAGTTGGACG-0	0.04001182
M73806-2-GATGATCCACATCCCT-1	0.040012203
M68806-2-TGCTGAAAGGGCCTCT-1	0.040012438
M38374-1-TCAGTCCCAGCGTTGC-0	0.040013295
M53805-2-CTTGAGAAGTCATTGC-1	0.040013596
M10247-2-GACATCAAGCCTGTGC-1	0.040013906
M16485-1-ACATGCACAAACAGGC-0	0.040014748
M33688-2-CTGAATGAGTCATCGT-1	0.040015005
M71719-2-TTCTCTCCAAGACCTT-1	0.040016048
M27409-1-AATGGCTGTAGGATAT-0	0.040016323
R22101716-2-AGTTAGCAGTAGTGCG-1	0.040016886
M55915-2-TACTGCCCACGATAGG-1	0.040017165
M29668-2-CGGGACTAGACGACTG-1	0.040017776
R49040290-1-CTGCCTATCCCAAGCG-0	0.04001813
M87037-2-ATCCGTCTCGGAACTT-1	0.04001824
M62918-2-ACGATGTGTCTAGTGT-1	0.04001864
M639636-1-TATCGCCAGCTAAATG-0	0.040018782
M36121-1-GGGAGATGTGGAGGTT-0	0.040018905
M77159-1-AATTCCTCACGGCGTT-0	0.040018912
M17328-2-AGTACTGAGCATTTGC-1	0.040019713
M6559-1-GGGTATTTCTCATGGA-0	0.040019937
M28592-1-ACAGCCGGTGCATACT-0	0.04002093
M42172-2-TATCGCCTCTTCTTCC-1	0.040021013
M19631-1-GAATAGACATCCAACA-0	0.04002179
M88462-1-TAGCACATCGTTAGTG-0	0.040021826
M793497-2-TCCGAAACAATACGAA-1	0.04002218
M71241-1-CGCAGGTGTTGGGCCT-0	0.040023174
M952-1-CCTGCATAGCTAATCC-1	0.04002364
M46694-2-CTGTATTAGCACGTCC-1	0.040023807
R14128242-2-CACAACAGTACGGTTT-1	0.04002439
M73293-2-CTAGGTATCAGACCCG-1	0.040024407
M74600-2-CTGAATGTCTCCATAT-1	0.04002442
M42557-2-ACTTATCCACAGTCCG-1	0.040025655
M34583-1-CTAACTTAGCACTTTG-0	0.04002616
M40437-1-GTCTCACAGACCAGAC-0	0.040026173
M3760-2-CTTCTAAGTCAAACGG-1	0.040026262
M92907-1-TGCTCGTCAAGGGCAT-0	0.04002716
M97343-2-CAGCACGAGGACAAGA-1	0.04002733
M11371-2-TACCTCGAGGTAAGTT-1	0.04002785
M59080-2-TCTTAGTTCCTTACCG-1	0.040028047
M50580-1-ATTATCCTCAAGAAAC-0	0.04002822
M18556-1-TGCACGGAGATGAACT-0	0.040028356
M53073-2-TCGGGTGAGGTCCGAA-1	0.040028766
M21500-2-TATTGCTGTACATTGC-1	0.04002972
M8926-1-AATTTCCTCGAGTGAG-0	0.04002987
M12876-2-CCACGAGGTTGTCATG-1	0.04003002
M78471-2-TCCTCTTCATGACCCG-1	0.04003148
M41496-2-AACCTTTCAGTGTATC-1	0.04003161
M41299-1-GTTGAACCAGCTGAGA-0	0.040032487
R85130907-1-ATGGTTGCAGAACCGA-0	0.040032588
M35312-2-GCTTTCGCAATAGTCC-1	0.04003297
R87038802-2-CCACGAGGTCGTGTTA-1	0.0400332
M11903-2-GTACAACGTAACGATA-1	0.04003364
M51374-2-ACTTCGCAGTACTCGT-1	0.040033646
M24508-1-TTACGTTTCGAGTCCG-0	0.04003381
M97081-2-GAGAAATAGCACGGAT-1	0.040034138
M9374-1-TTCTCTCAGTCATGAA-0	0.040034976
M50086-1-TCCTCGATCAGCACCG-0	0.04003523
M33868-2-CTAGGTAGTATGCTAC-1	0.04003523
M24508-1-AATAGAGCAGTATTCG-0	0.04003555
M42387-2-GAATAGAGTGCTCCGA-1	0.04003622
M47207-1-GACCCTTTCTACGGGC-0	0.04003652
M96154-2-CTCTCAGTCGGAATTC-1	0.040037025
M73293-1-ATTACTCCATTATGCG-0	0.04003716
M70397-1-AAGACAAGTGCCGGTT-0	0.04003803
M4803-2-GAGAAATTCATTCTTG-1	0.04003837
R22101716-1-GCACTAACAGAACATA-0	0.0400387
R87038802-2-GACGTTACAAGCCTGC-1	0.040038742
R34603918-2-TCTACATCACTTGGGC-1	0.040039223
M31762-2-TCTGTCGAGCTCGACC-1	0.04003964
M99891-1-GCATGATCAGTCCGTG-0	0.04004023
M15395-2-CATAAGCGTGCTATTG-1	0.040040385
M35312-1-GAACGTTCAACAAGTA-0	0.040040657
M79757-1-TGAATCGTCAGGGTAG-0	0.04004212
M43479-2-GTTACCCCAAATTGGA-1	0.04004245
M31323-1-CGAAGGAAGGTAAGAG-0	0.040042605
M20356-1-TTTACGTAGTTTGAGA-0	0.040043194
M17230-2-CATACCCCAATAGGAT-1	0.040043782
R29471893-2-CTCCAACTCGACATAC-0	0.040043868
M91573-1-GACGCTGCATAATGAG-0	0.040047303
M73293-2-AATCGACGTCACCACG-1	0.040047903
M59080-2-TTGTTTGGTCGATTCA-1	0.040047906
R20237131-1-ACACCAACATTGTCGA-0	0.04004863
M91573-2-AAGAACATCTTCGATT-1	0.04004915
M23983-1-ATGTCCCCAACTTGGT-1	0.04005054
R87038802-2-CTCCATGGTGCCTTCT-1	0.040051226
M66132-2-CTCCTTTTCAGGACAG-1	0.040051237
M1994-2-CATGCTCCAGCGTACC-1	0.04005165
M952-2-TGCCGAGCACTCTAGA-0	0.040052313
M60126-1-CCGAACGCATTGAGGG-0	0.040052734
M80571-2-TCCTAATTCATGCCGG-1	0.040053092
M37112-1-GACCGTGAGTCGTTAC-0	0.040053297
M43632-1-TGATTCTTCCACAAGT-0	0.040053327
M20356-2-AGCGCTGAGCGATTCT-1	0.04005346
M43479-2-CGGTCAGTCACTGTCC-1	0.04005415
M38932-1-ATAGACCAGCCATTCA-0	0.040054493
R22101716-1-CCCTCAAGTCAGCTTA-0	0.04005461
M97343-1-ACCGTTCCAGGTTACT-0	0.040055607
R37065652-2-CATTCATGTTGCACGC-0	0.040055726
R54497344-2-CTAGACATCCGTAATG-0	0.040056065
M31323-1-AGGAGGTGTCACTAGT-0	0.040056318
M35559-1-TCGACCTAGACGAGCT-0	0.040056556
M41907-2-ACATCGAAGACATAAC-1	0.040056612
M22156-2-ACACTGACAGGACTTT-1	0.040056664
M78451-2-GAATCGTTCAAAGAAC-1	0.04005677
R87038802-1-TCCATCGAGACTAGAT-0	0.040057283
M45871-2-ACGATCACAATGTGGG-1	0.040057704
M24587-1-CATCGCTTCTGTCCCA-0	0.04005875
M25895-2-GAATCACTCTCGCAGG-1	0.040058803
M639636-2-CGAGGCTAGTACGTCT-1	0.040059153
M75705-2-CGTTGGGAGAGATCGC-1	0.040059317
R22101716-2-CGCCAGAAGTCGAAAT-1	0.040059615
M79736-2-GGGCCATAGCCATGCC-1	0.04005966
M41299-1-GCTACAAAGCCGAACA-0	0.04006021
M94804-1-CACTGGGTCCTGGCTT-0	0.040060636
M174393-1-TGTCAGAAGATCGCTT-0	0.040061373
M68806-1-CCGAACGTCTACTATC-0	0.040062014
M10247-2-GTCGCGAAGACGGAAA-1	0.040062223
R86712535-1-GCTACCTTCGGCCTTT-0	0.040062718
M67819-2-GCTTTCGGTATACAGA-1	0.04006295
M67370-2-AGTAACCCAGTTGCGC-1	0.040063005
R4514209-1-TGGTACAAGAGAGAAC-0	0.04006334
R22101842-1-ATGGGTTCAACAAAGT-0	0.040063985
M941862-2-GCCTGTTAGGTAAGGA-1	0.040064022
M82391-1-CTGTATTCAATGGCAG-0	0.040064443
M28592-1-CATTCCGTCCCAGGCA-0	0.04006491
M95410-2-ATGCCTCGTCCTGGTG-1	0.040065225
R54396902-2-AAAGAACAGACGCTCC-1	0.040065344
M17678-1-GAGTTTGAGCCAAGGT-0	0.040065832
M48737-1-CCGGTGACAGAACTTC-0	0.04006628
M153-1-GTCATGAGTGTGACCC-0	0.04006669
M19551-2-GTGTCCTCAAGTGTCT-1	0.040067017
R86712535-2-GATTTCTCAGGTTTAC-1	0.040068056
R74718818-1-ACCTGTCAGCGACTGA-0	0.04006838
M97579-1-CACGGGTGTTGAGTCT-0	0.040068652
M6362-2-CTCAATTCAAGTACCT-1	0.040068895
M93392-2-GTGCTTCGTGGATACG-1	0.04006908
M7718-1-GGAGAACAGAAAGTCT-0	0.040069655
M11903-2-GCACGTGTCGCAGTCG-1	0.04007003
M84803-1-GACGCTGCAAGGCAAC-0	0.04007105
M94804-1-TCGTCCAGTTGTCAGT-0	0.04007137
M29270-1-ACCTGAACAATTGAAG-0	0.040071405
M41250-1-TGACAGTTCCGACAGC-0	0.04007222
M91573-2-CGCAGGTAGCATGGGT-1	0.040072538
M14897-1-TTTCGATGTCTTAGTG-0	0.040073015
M15395-1-CTGAGCGTCTCATAGG-0	0.04007483
R14128242-2-AGGTCTATCCCACAGG-1	0.040075634
M34070-2-CCACCATCAAGCTCTA-1	0.04007573
R10432641-1-AGCGCCAAGCATCGAG-0	0.040075745
M66831-2-CATCGCTCACATTCGA-1	0.040076166
R37744074-2-TGGTAGTTCAACGTGT-0	0.040076803
M153-2-TTAATCCTCCTTCTTC-1	0.040078823
M72548-2-AATGAAGGTCTGATAC-1	0.040079277
M71029-2-GCACGGTTCGGTAGAG-1	0.04007942
M13092-2-GTGTTAGTCGTACCTC-1	0.040079523
M24508-2-TGCCGAGCACCTCTGT-1	0.040080566
R62367972-1-CTCAACCTCAGCATTG-0	0.040080808
M34701-2-TCTGTCGAGTGCACTT-1	0.04008122
M91573-2-CGAGGCTCATATACCG-1	0.040081248
M56862-1-GATAGAAAGCATGTTC-0	0.04008259
M952-1-CAACAGTTCTGGCCTT-1	0.0400827
M252323-2-GAAGCCCCACCATATG-1	0.040082794
M6559-2-ACATTTCAGAGCCCAA-1	0.040083427
M92907-2-ATTCCCGTCACGAACT-1	0.040083613
M79196-1-CTCCACAAGAGTATAC-0	0.040083624
M9700-1-GAGAGGTGTCATTCCC-0	0.04008382
M84803-1-TGCCGAGGTTCCGCTT-0	0.040084064
M7668-1-GCAACCGTCGCATTAG-0	0.04008444
M77549-1-CCATAAGCACAGTCAT-0	0.04008447
M93645-2-CCACTTGTCCCTCGTA-1	0.040084515
M25949-2-CCCTTAGGTCACTCTC-1	0.040084608
M46694-2-ATGATCGTCTAGTACG-1	0.04008468
M71719-2-TTAGGGTAGCAGCCCT-1	0.04008494
M43479-2-TTCTTGATCAGCAATC-1	0.04008496
M66831-1-GGATGTTGTTTGGGTT-0	0.040085368
M994765-2-GTAAGTCTCGAACTCA-1	0.04008545
M46292-2-TAAGCACTCTAATTCC-0	0.04008583
M15395-2-GTGGGAATCCGTAATG-1	0.04008752
R86712535-2-AGACCCGAGTTGTAGA-1	0.04008811
R10288185-1-CGTGAATTCCGTAATG-0	0.040088255
R22101842-2-GGAAGTGTCGATGCTA-1	0.040088654
M73293-2-GAGTGTTCATAGACTC-1	0.040088847
M9374-2-TGGAGGAGTCCAGCGT-1	0.040089283
M153-1-ACCTACCCATCATTTC-0	0.040089343
M60126-1-CTTCAATTCAACCGAT-0	0.040089406
M89571-2-AGTGATCGTTCGGCCA-1	0.04008962
M31079-1-AAATGGACACCTTCGT-0	0.040089626
M97954-2-CATTCCGGTATCGAGG-1	0.040089723
R10275252-1-ACCGTTCGTAACATAG-0	0.040089812
M82307-1-CTCAGAAAGCTGTACT-0	0.04009034
M93645-2-CCTCAGTCATGGAACG-1	0.040091354
R87038802-1-ATCCTATTCCTCACTG-0	0.040091537
M18556-1-TCAATTCCATCATTTC-0	0.04009166
R87038802-2-GTTGTCCAGCACGGAT-1	0.040092148
M76651-2-CCGGTGATCTGGCTGG-1	0.040092383
M98743-1-GGGTTATCAGCGATTT-0	0.040092845
R64123404-1-CCACAAATCTTACGTT-0	0.040094297
R68879403-2-GCAACCGCAAACACCT-1	0.040094927
M97579-1-TCCGGGAAGCACTCAT-0	0.040095966
M60126-1-GCTGCAGTCTCGAGTA-0	0.04009657
R54497344-2-ACATGCAGTACAACGG-0	0.04009671
M78752-2-GTAGCTATCGTGCTCT-1	0.04009677
M6976-2-CCTCTCCCAACACGAG-1	0.04009688
M97954-1-ATCGCCTGTTAGAGAT-0	0.04009747
M62833-1-ACCATTTTCCAAAGGG-0	0.0400975
M39676-2-CTGTAGATCCAAGCAT-0	0.040097572
M9207-2-TTTACGTAGGCATTTC-1	0.04009791
M6559-2-GTTTACTAGTAAGAGG-1	0.04009804
M994765-2-TCATTTGTCGCCTTGT-1	0.04009859
M65019-2-TCTCAGCGTGTCATCA-1	0.040098667
M47207-2-TCAGCCTAGCCATCCG-1	0.040098958
M17230-1-GAGGCAAAGTGGTTAA-0	0.040099002
M93645-2-GCTACCTTCGAAATCC-1	0.040099077
M60126-2-TTGAGTGTCGAACTCA-1	0.04009972
M8299-2-AGGGCCTGTGGTCCGT-1	0.04010008
M782872-2-GACCAATTCATAGACC-1	0.040100273
R54396902-1-CTTAGGAAGAGGTCAC-0	0.040100887
M864250-1-TTCTGTATCATGCAGT-0	0.040101077
M69190-1-TACCGGGGTCACTTCC-0	0.040101323
M17629-1-TGACGCGCACGACAGA-0	0.040101606
M994765-1-CTCATCGTCGTTCCCA-0	0.04010169
M57395-1-GTCTTTAGTGGAGGTT-0	0.040102
R987978-2-GTCACGGGTCAACACT-1	0.04010207
M153-1-CATTGTTAGCTTCTAG-0	0.040102888
M32048-2-TTGTTGTCACGGCCAT-1	0.040102977
R22101716-2-ATCAGGTGTCTCGACG-1	0.040103473
M96154-1-ACGATGTGTACAGTAA-0	0.040103626
M4803-2-AGGAAATCAGACCTGC-1	0.040104534
M33688-2-TCCTCGACAAATGAAC-1	0.040104643
M36086-1-CTACCTGCATGACGAG-0	0.04010518
M80319-1-ATTGGGTCAGTACTAC-0	0.040105492
R987978-1-TATACCTGTGGACTAG-0	0.04010696
M96251-1-CAGCAGCCAGCGGTTC-0	0.040107384
M93645-1-TGCATCCGTTGTGGAG-0	0.04010819
M60126-1-TGACAGTGTTGTTGTG-0	0.04010897
M87519-1-AGGCTGCGTAACTAAG-0	0.040109836
M927140-1-CCTCAACTCGGCTGTG-1	0.040110115
M16169-1-TGATTTCGTGATTCTG-0	0.04011059
M58268-2-GGGATCCGTCAGGCAA-0	0.040110894
M941862-2-GGGATCCGTCAAGCGA-1	0.04011113
R93024957-2-AGGTTACAGACACACG-1	0.040111434
M96251-2-CTACAGAGTCATCCGG-1	0.04011157
M15036-1-AAGTCGTTCAGCGCAC-0	0.04011168
R10459674-1-GGCAGTCGTCATCCGG-0	0.040111735
M34701-1-CTTTCGGAGGATAATC-0	0.040111978
M89604-1-TTATTGCAGAGAGTTT-0	0.040112227
M84511-2-ACCTGAAGTGTTTACG-1	0.040112752
M70693-1-TGATCAGCACGCAAAG-0	0.040112887
M84511-2-CCTAAGAAGTGTTCCA-1	0.04011358
M298992-2-ACACTGATCATAAGGA-1	0.04011395
M153-2-TCCACGTTCTGAGTCA-1	0.04011515
M85101-2-ACGTAGTGTTTCGTTT-1	0.040115356
R37744074-2-TCACATTCAGAGGCTA-0	0.04011545
M12876-2-TGATTTCGTACCGGAA-1	0.040115744
M97579-1-CTGTGGGGTTACAGCT-0	0.04011642
M79856-2-AGGTTGTGTTGGGTTT-1	0.040117398
M345262-2-ATCTTCATCATGTCAG-1	0.04011805
M91139-2-CGAGTGCGTTTCCAAG-1	0.040118475
M27521-2-ATGGAGGAGCCATTTG-1	0.040118646
M88462-2-TCAAGCATCCACATAG-1	0.04011885
M12876-2-CCTTGTGCATGCCGGT-1	0.040119115
M9374-2-AGGTTACTCCAACACA-1	0.040119328
M12269-2-AGGATCTTCAATGCAC-1	0.040119525
R34603918-2-TGGGATTAGGGTGAAA-1	0.04012043
R54497344-1-TTCTGTATCTTCTGGC-1	0.04012052
M40437-2-GCCCGAATCTTTCCAA-1	0.040121064
M36388-2-TCATCCGTCAGAATAG-1	0.040121686
M67370-1-TGTGAGTAGCATACTC-0	0.04012202
M97362-2-TTCTCTCTCCTAGCTC-1	0.0401221
M32995-1-CATGCCTCACGCGCAT-0	0.040122114
M26992-1-ATGATCGAGCTGAGTG-0	0.04012244
M73293-2-GAACGTTGTAGTCGTT-1	0.040122822
M97343-2-GGATCTATCCACCCTA-1	0.040122874
M97081-2-CAACGATAGGACGCTA-1	0.040122967
R22101716-1-TTGCATTGTCATCCCT-0	0.040123586
M44145-2-TGGGTTACAACTTGGT-1	0.040124103
R10459674-2-ACTATCTGTTGCGAAG-1	0.04012411
M79757-1-GTTACAGTCGATCCCT-0	0.04012576
M77549-1-GCACTAATCCAGTACA-0	0.040126715
M15656-1-TTGAACGCAAGTTGGG-0	0.040127
M18556-1-GCCGATGCAGTGTACT-0	0.040127087
M19551-1-CTGTGGGGTCAGTCGC-0	0.04012729
M23983-2-ATATCCTTCTGGACCG-0	0.040127397
R34603918-2-GTATTGGGTTAAGCAA-1	0.040128276
M33241-2-GTCATGACAGTCAACT-1	0.04012829
M13092-2-TAACACGAGTCGCTAT-1	0.040128298
M78471-2-CAACGATAGATAGCAT-1	0.040128578
R29471893-2-CTCAGGGAGCAAATGT-0	0.04012974
R87038802-2-CTGTGGGGTCGCGGTT-1	0.04013028
M15656-2-GAACGTTTCTAAACGC-1	0.040130403
M84538-2-CTTGAGAAGCTGAGTG-1	0.040130407
M31934-1-TGTTCCGCACTCTAGA-0	0.04013072
M26992-2-TTAGGGTGTCCACACG-1	0.04013073
M74724-1-CAACAGTAGATGAAGG-1	0.040131096
M86050-2-TACCCACTCCATTTAC-1	0.04013172
R36605992-1-GATTCTTCAAGGTACG-1	0.040131792
M73555-1-CACTGAAGTAAGATTG-0	0.04013256
M1176-2-CACGAATTCTTTACAC-1	0.040132776
M61911-2-GTCATCCCACGACGCT-1	0.04013363
M41907-2-GCATTAGCAGCGTTTA-1	0.040133826
R50100220-2-TCGACCTCAGGGACTA-1	0.040134996
M26914-1-CACGTTCGTCGATGCC-0	0.0401353
R34603918-1-TGACGCGAGTTTCAGC-0	0.040135473
M6559-2-GTGTCCTGTAGAGATT-1	0.040136155
M31323-1-CCGATGGCAAGAGATT-0	0.040136702
M71719-1-TCATGCCTCGCGTGAC-0	0.040137284
M96251-1-TTTCAGTTCGCCTCTA-0	0.040137317
M87037-2-ATCTCTAGTAATCAAG-1	0.040137593
M99907-2-AGAACAAGTTGCGGCT-1	0.040137663
M11589-2-AGCCAGCGTTGCAACT-1	0.040137786
R14128242-1-CATCCGTGTTCGGTCG-0	0.04013783
M14897-2-CGCATGGGTGAGTCAG-1	0.04013826
R20510687-2-GAGCCTGTCCTTGGAA-1	0.040138733
M91139-2-TCTAACTTCTATTTCG-1	0.04013912
R47354365-1-TTCCGGTTCGTTGTTT-0	0.040139895
R14128242-1-CCGATCTCAACCCTCT-0	0.040140063
R87038802-1-CTGTGAACACGTCATA-0	0.040140275
M22156-1-TTCTAGTGTTGCATAC-0	0.040140614
M71241-2-TGGAGGACATCGCTAA-1	0.04014191
M85101-1-TCATTCAAGACTCATC-0	0.040142544
R10447620-1-GCACGTGTCGTAGTCA-0	0.040142573
M298992-2-GTTGCGGAGCTTTGTG-1	0.040142633
M34682-2-CTCAACCAGAAGGCTC-1	0.040143527
M23983-1-AGGTTGTCACCCTATC-1	0.040144075
M14897-1-ATGGGTTCATCACCAA-0	0.040144954
M90262-1-AAAGGTATCCGGTAAT-0	0.040145624
M7283-2-TGGGCTGTCACTTCTA-1	0.04014636
M74087-2-GCGGATCGTAAGATAC-1	0.040146466
M12876-1-ACAGAAACAGTCCGTG-0	0.0401466
M82307-2-AGATGCTGTATTGACC-1	0.040146925
M94994-1-GCGTTTCCATCAGTGT-0	0.040147435
M44145-1-ACCTACCAGTGAGTTA-0	0.04014748
M75705-2-ACAACCAAGTGGAATT-1	0.040147588
M61631-1-AGGTCATCACGTATAC-0	0.040147983
M60126-2-TCAAGCACAGTCGGAA-1	0.040148307
M793497-1-CGGAATTTCGTTGCCT-0	0.040148348
M32068-1-TACATTCCATCATCTT-0	0.040148415
M8299-1-AGAGAGCCACGTCGTG-0	0.040149502
R87038802-2-GTGGCGTCATAACGGG-1	0.04015065
R22101716-1-AGACAAACATAATGCC-0	0.04015068
M75705-1-ATTGGGTTCGAGTTGT-0	0.04015205
M31762-1-CAGAGCCAGAAACCAT-0	0.040152334
M80255-2-TGGAACTAGAGGATCC-1	0.040152587
M27521-2-TACCCACCATCCTAAG-1	0.04015285
R22101842-1-CAGCAGCGTAACCCGC-0	0.040152904
M67139-1-CTCTGGTTCTTTCCGG-0	0.04015294
M6559-2-CCTAACCCAGCAAGAC-1	0.040152945
R22101842-1-AACCAACTCATTTGCT-0	0.040153153
R76812113-2-GGAAGTGGTCACTACA-1	0.04015334
M58268-1-ATACCTTGTGTCATTG-1	0.04015341
M6976-1-GTTTGGATCAAAGACA-0	0.040153705
M89571-2-GTAATCGGTCCGAAAG-1	0.04015396
M98743-1-ATGATCGAGCTATCTG-0	0.040155243
M74087-2-CGATCGGTCTTTGCAT-1	0.04015528
M35840-2-CTCCATGGTAAGAACT-1	0.04015562
M33868-1-AGACCATAGGCCGCTT-0	0.040155925
M93645-1-ATACCTTGTCCAGTTA-0	0.040156793
R62367972-2-TGTTTGTTCGTCTCAC-1	0.040157188
M10247-1-GAGACTTTCGAGAACG-0	0.040157918
M91854-2-GACAGCCGTCGCTGCA-1	0.040157925
M68895-1-CATACTTAGTTACTCG-0	0.04015859
M174393-2-CATACAGCAGAATCGG-1	0.040159244
R93024957-1-ACCTGTCCATAATCGC-0	0.040159516
M16169-2-TGTAACGTCCCATTCG-1	0.04016014
M90262-1-AAGTGAACATCGATAC-0	0.040160194
M39780-2-GAGTGTTGTAGTCGTT-1	0.040160473
M33241-2-AGTGTTGAGTGTGTTC-1	0.040160906
M14897-1-AGCGCTGCAGATTAAG-0	0.040161405
M31323-1-ACGTAGTAGGTAGCAC-0	0.040161792
M60126-2-ATCACTTGTTGCAACT-1	0.04016194
R59217750-2-GCAGCCAGTCTAGTGT-0	0.040162295
M80319-1-GGGCGTTCACCGCTAG-0	0.040162668
M73806-1-CCTCAACAGGAGAGGC-0	0.04016283
M19631-1-AACCTTTTCACTTATC-0	0.04016344
M19631-1-ACAAAGAAGGTTCAGG-0	0.0401639
M42557-1-GATGCTAGTCTGTTAG-0	0.040164564
M50580-1-CTCTCAGTCTCAGGCG-0	0.0401655
M67819-2-TAAGTCGCACTCTGCT-1	0.040165503
M174393-1-GAATCGTGTCTCTCCA-0	0.040166188
R22101716-2-ATCGTCCGTCTCTCTG-1	0.040166277
M3760-1-GACCAATGTTCTCCAC-0	0.04016703
M67582-2-ACCCTTGGTTGGGCCT-1	0.040167164
R68879403-1-CGAAGGACAAGGCGTA-0	0.040167503
M33390-1-TTGCCTGAGTGGGAAA-0	0.040168084
M79736-1-GATTCGACAAGAAACT-0	0.040168844
M94804-2-TATTCCAAGCGCTTCG-1	0.040169634
M77677-1-TTCACCGCAAAGGCTG-0	0.040169697
M6130-1-TCCGAAAGTAGAATGT-0	0.040169977
M86050-2-AACCTGAGTCGGTGTC-1	0.040170513
M97362-2-CAGGTATAGGGAGTGG-1	0.040170576
M6976-1-TCATGCCTCATGGCCG-0	0.04017092
M62833-1-GACACGCTCGCGGACT-0	0.04017128
M89604-1-TTACCGCAGCCTGGAA-0	0.040171407
R68879403-2-ATTCGTTCAGAGGCTA-1	0.040171947
M68491-2-GAGGCCTTCCATTTGT-1	0.040173024
M19631-1-GATAGAAGTGCGCTCA-0	0.040173613
R41342753-1-CTCCGATAGCCGCACT-0	0.040173892
M53073-1-AGCGCTGAGGTTGCCC-0	0.040173918
M60126-1-CGTTGGGAGACAAGCC-0	0.040174227
R54396902-1-GTGCTTCGTTGACTAC-0	0.040174413
M40437-1-CCTCACAAGGTCGTGA-0	0.040175073
M71029-1-CACAACACATCGATCA-0	0.040176317
M22156-2-TTGGATGGTTACGATC-1	0.040176477
R20237131-1-GAGCCTGCATGACGTT-0	0.040178224
M73293-2-GTTGCTCCAGACCGCT-1	0.040178414
M57395-2-GACTCTCTCAAGGTGG-1	0.040178895
M24530-1-TCAAGTGAGATGCTTC-0	0.040179066
M40584-2-TATGTTCTCCGAACGC-1	0.040179342
R37065652-2-AAGACTCCAGGGCTTC-0	0.04018083
R86712535-2-GACGCTGGTATTTCTC-1	0.04018086
M4803-1-TCTCCGACAGATACTC-0	0.040181007
M6976-2-TCCGGGACATAACCCA-1	0.040182114
M60126-1-AGGGCTCTCCTGCCAT-0	0.040182803
M39780-1-AGACTCACACGGTGTC-0	0.040183008
M5548-2-CTCCTTTCATGTGACT-1	0.04018441
M82307-2-ACAGGGACATTGACTG-1	0.04018458
M61911-2-AACAGGGGTTTGGCTA-1	0.040184584
M75705-2-ATGGAGGTCCAACACA-1	0.04018479
M68491-1-CCGTTCACACGGATCC-0	0.040185437
M7107-2-TGGTAGTAGTGAGGCT-1	0.040185526
M66936-2-TGGAGGAAGTCAGGGT-1	0.0401857
M69984-1-TGTGAGTTCCGTGGTG-0	0.04018581
M36086-2-TGGGAAGAGGTTGCCC-1	0.040185977
M84803-2-TGACTCCCAAGCTGTT-1	0.0401862
M85747-1-TAAGCCACACGTACTA-0	0.040186487
M98743-1-GCTCAAATCCCATAGA-0	0.040186618
M5548-1-CTGGTCTCACGGCACT-0	0.040186744
M41907-2-CTCAAGAGTGTACGCC-1	0.040186808
R54396902-2-TACGGTAGTCGAGTTT-1	0.040186945
M78752-2-GATGAGGGTTCGGTCG-1	0.04018721
M96154-2-ACTCTCGGTAGATGTA-1	0.040187694
M91573-2-TGTTCTAAGAGAGCCT-1	0.040187865
M45994-2-TAAGCGTAGACTACGG-1	0.040187947
M13090-1-CTCCTCCCACGATTCA-0	0.040188327
M73293-1-TCAAGTGAGAGGCCAT-0	0.040188443
M52364-2-GTGACGCCAAGTTCGT-1	0.040188547
M38374-1-GCCGTGAGTGCTTATG-0	0.04018885
M97954-2-TGAATCGGTAGCTTGT-1	0.04018904
M84511-1-CGAAGGAAGGCTTAGG-0	0.04018922
M91573-1-AACGAAAGTTCCGTTC-0	0.040189467
M67370-1-CTTTCAACATGGAATA-0	0.040189877
M96154-2-CGCCATTCACAACGCC-1	0.040190287
R47354365-2-AGAGCAGAGGGATCAC-1	0.040190477
M85981-1-AGGTCATAGTGGTTGG-0	0.040190727
M73293-2-GGGAGTACATACCATG-1	0.040191457
M37112-1-ACCGTTCGTTAACAGA-0	0.040192
M7718-2-TCGATTTAGTAGTCAA-1	0.0401923
R29471893-1-GTTAGTGCACTATGTG-1	0.0401926
M23048-2-GTGTAACGTATCGAAA-1	0.040193003
M49579-1-CACACAAAGCTGTACT-0	0.040193424
M34701-2-CCGGGTATCGTCCTTG-1	0.040194158
M28592-2-CTCCACACAACCGGAA-1	0.040194623
M32048-2-TGCTCCAAGCCTCATA-1	0.04019526
M94994-2-CTCTCGATCGATTTCT-1	0.040197074
M60126-1-CGTGCTTCATCCTTCG-0	0.04019732
M153-2-TCATGCCAGAGGCGGA-1	0.040197358
M14153-2-CCGGTAGTCCAAGCCG-1	0.04019737
M42387-2-CTATCTATCACTACGA-1	0.040198274
M40274-1-GGTGTTATCGTGGCGT-0	0.04019861
R76812113-1-ACTTTCATCTGGCCTT-0	0.040199842
M12876-2-GGGTAGAAGGGCGAGA-1	0.040200017
M78471-1-AATTTCCTCATCGTAG-0	0.040200934
M94804-1-GCGAGAATCAGCGGAA-0	0.0402012
M28098-1-CTGATCCGTGTCCACG-0	0.04020126
M82307-1-GACAGCCTCGGATACT-0	0.040201925
M67819-2-GTGAGGACAGAGTCTT-1	0.040202077
M88743-2-GTCTAGAAGTTCACTG-1	0.04020226
M31762-2-TTTGACTAGCTGCCTG-1	0.040202647
M252323-2-CGTTGGGCAAAGCACG-1	0.040202986
M50086-1-GGAATCTGTCAGTTTG-0	0.040203363
M87037-2-CTCTGGTCACATTCTT-1	0.040203832
M78451-1-TTGCCTGGTTCAACGT-0	0.0402044
M90262-1-CCTCTCCTCTGAGGCC-0	0.040204424
M15770-2-AGCTTCCAGAGGCGTT-1	0.04020453
M2646-1-GATAGAATCTTCGCTG-0	0.040205304
M90996-1-ATTACTCTCATCACCC-0	0.04020636
M26992-1-CCTCTCCAGTACTGGG-0	0.04020661
M24530-1-TGAGGTTGTGCTGCAC-0	0.04020697
M11589-1-GAGGCCTCAATCGTCA-0	0.04020817
M88010-2-CAGATACAGCGACCCT-1	0.04020835
M10247-1-GTGGGAATCAGACTGT-0	0.040208697
M84511-1-CTCCATGTCTAGCAAC-0	0.04020873
M8231-2-GCTTGGGTCTTCACGC-1	0.040209867
M72548-2-GGTGTCGTCAGAGTTC-1	0.04021038
M84407-2-CCTCAACAGTCACGAG-1	0.040211044
M81015-2-AATTCCTTCACATACG-1	0.040211275
M38814-2-GACTCTCGTTTCACAG-1	0.04021131
R34603918-2-TAGACTGCATGCCATA-1	0.040211566
M57242-1-ATTCAGGCAGCATGCC-0	0.04021237
M4803-2-TCAAGCAAGCTTGTTG-1	0.04021406
M7107-2-GAAGCCCCAATAGAGT-1	0.04021425
M36086-1-TTCTTCCTCAGCTCTC-0	0.04021452
M28592-2-CGTGTCTTCTGGGCAC-1	0.040214606
M88010-1-CATACAGCAGCATCTA-0	0.040214617
R14128242-1-TACCTCGTCATTGAGC-0	0.040214814
M59796-1-CTGTAGAGTTGTTGTG-0	0.040216193
M79856-2-AACACACGTACACGCC-1	0.040216472
M19562-1-AGTGCCGGTACATACC-1	0.04021672
M91573-2-TGATGGTCACGGATCC-1	0.040217593
M94236-1-GATAGCTAGGACACTG-0	0.040218014
M56862-2-TTTAGTCCAGCTGAGA-1	0.04021849
R20237131-2-CTGCATCGTTCCGCAG-1	0.040219277
M23983-2-TAGGTACAGCATTGTC-0	0.040219482
M68491-2-GCCAGGTGTAGTTAGA-1	0.04021977
M16436-2-CGATCGGGTGATAGAT-1	0.040219776
M69190-1-CGCGTGAAGGTATAGT-0	0.040220533
M21500-2-CTATCCGGTTCGTACA-1	0.040220886
M38390-2-AGACACTCAGTTGCGC-1	0.040221244
M78471-2-CAAGAGGTCTGAGGCC-1	0.040221546
M19631-1-AGAAATGTCAAGTGTC-0	0.040222052
M73806-2-TCTCACGGTACTCGTA-1	0.040222116
M15395-1-GGGTAGAAGTCTAACC-0	0.040222272
M30150-1-CCTTTGGCAATCACGT-0	0.040222928
M80026-1-ACAAAGAAGCTCACTA-0	0.04022316
M32714-2-GTGTAACTCTGAATGC-1	0.040223245
M42725-1-ATCCTATAGAGAATCT-0	0.040223487
M92907-2-GGTTCTCGTGTTCGTA-1	0.04022382
R10574690-2-AGCGCTGCAATGGGTG-1	0.040223833
M7949-2-TTCCGGTGTGCATACT-1	0.04022385
R14128242-2-CATTCCGTCTGCTTTA-1	0.04022477
M29898-2-ACTGTGAGTTTCCATT-1	0.040225044
M97600-2-CCTGCATAGGCATCGA-1	0.040225066
R11609672-1-TCTATACAGAATTGTG-0	0.040225483
M19527-2-GGGTTATTCTCTTAAC-1	0.040225714
R59217750-2-TCGAAGTGTATGCAAA-0	0.04022652
R82441989-2-GTAAGTCTCCTCTAGC-1	0.04022681
M32482-1-GAACGTTCACGGTAGA-0	0.040226866
R87038802-1-CATACAGGTGAATATG-0	0.04022697
M41299-2-CCGAACGTCAAGTAAG-1	0.04022726
M93645-2-ACGTCCTGTGTCTAAC-1	0.04022736
M98137-2-CCACGTTTCGAGGCAA-1	0.040227577
R10574690-2-TCATGCCCAGCATCTA-1	0.040227704
R54396902-1-CGATGCGTCCCTCTTT-0	0.04022819
M78204-2-CGTAGTACACCTCTGT-1	0.040228665
M68806-1-AGTTCCCCAGATACCT-0	0.04022895
M6559-2-CAGCAGCTCGCGTGCA-1	0.04022916
M22156-1-CCACCATGTTTGCCGG-0	0.040230278
M52649-2-AGGATAAGTTGCTCAA-0	0.04023039
M22156-1-TAATCTCCAGAGTTGG-0	0.040230647
M90262-2-CTCAGTCTCGAGAAAT-1	0.040230997
M17629-2-CTACGGGCAAGGGTCA-1	0.040232055
M30150-1-GGGATGATCCGATGTA-0	0.04023227
M174393-1-GTGGAGAGTCGTATTG-0	0.040232517
M10247-2-TGCTCCAAGGTACCTT-1	0.040232763
M54150-2-AGGATCTTCGAGAAAT-1	0.040233057
R22101716-1-AGTGATCTCAAAGAAC-0	0.04023381
M32048-1-ATCCACCCATACAGAA-0	0.040234305
M77159-2-GGTTCTCCAATTTCGG-1	0.04023489
R22101716-2-GCATGATTCTCGTTTA-1	0.04023491
M61631-2-ATCGTAGCAGACCAAG-1	0.04023494
R87038802-1-GCAGCTGTCACACGAT-0	0.04023532
M29668-2-TATCTTGGTGTATTCG-1	0.040235855
M9374-1-TTGTTGTCAGTGGCTC-0	0.040235892
M57242-2-AGATAGATCAACCTTT-1	0.040235978
R47354365-2-TATCGCCTCAGACCTA-1	0.040236115
M84522-2-TCTAACTCACTTGTCC-1	0.0402362
M31660-2-CACAACATCAGATTGC-1	0.040236417
M29668-1-CGTCAAAGTCAATCTG-0	0.040236555
R47354365-2-CGTAGTATCCGACAGC-1	0.040236607
M681122-2-GGCTTGGCACTACCGG-1	0.040236715
M49935-2-AACCATGCAAAGGAGA-1	0.040237155
M75705-2-GTCCACTCACTGCATA-1	0.04023745
M15395-2-AAACCCATCTGCTAGA-1	0.040238027
M30150-1-AGTTCGACAGCCCACA-0	0.040238272
M17629-2-AACAGGGAGTAGGCCA-1	0.040238846
M26992-2-TAACGACAGCACCGAA-1	0.040239174
M79856-1-CCTTGTGAGCTTGTGT-0	0.040239267
M68806-1-TTCGCTGAGGCTTCCG-0	0.040239558
M9207-1-CTGTCGTGTCCTACAA-0	0.040239736
M80453-2-GATGACTTCGCAGTCG-1	0.040240213
R62367972-1-CGATGGCTCGGAATGG-0	0.040240265
M40437-1-CTACTATCAGCTTCGG-0	0.04024056
M97343-2-GATAGCTCAATCGCAT-1	0.04024081
R54396902-1-CACGTTCGTTGCTCAA-0	0.040241245
M3760-1-GCACGTGAGGCACTAG-0	0.040242173
M97362-2-ATGTCCCGTGGTAATA-1	0.04024248
M84511-2-CTACATTTCCATCAGA-1	0.040243126
M42172-2-CATGCTCGTCCTTAAG-1	0.040243886
M33868-1-GTGTCCTAGAATGTTG-0	0.04024397
M44958-1-TCTATACTCCGGGACT-0	0.040244192
M74600-2-TCTGTCGCACTTACAG-1	0.040244307
M93392-2-TTGACCCGTTAATCGC-1	0.040244725
M395695-2-CTGCAGGCAAGCTGCC-1	0.04024539
M91573-2-TCCTTTCCATCTGTTT-1	0.040245473
R22101842-1-TGACAGTGTCTAGTGT-0	0.040247336
R10424475-1-TGTAACGTCTGACGCG-0	0.040247343
M99877-2-CTCCTCCAGAGTTGAT-1	0.040247407
M54416-2-TCGACGGAGAGGGTAA-1	0.040247478
R22101716-1-TCACGCTGTGCCCACA-0	0.040249266
M10031-1-AAAGGGCCATTCTCTA-0	0.04024941
M80700-2-GAGACCCTCGTCTAAG-1	0.04024993
M34583-2-AGACACTTCCTAACAG-1	0.040251233
M89640-1-CGCCAGACACCTGCAG-1	0.04025125
R93024957-1-TTGATGGCATAGAGGC-0	0.04025137
M91854-1-ATGTCCCGTACAACGG-0	0.040251408
M97362-2-TTGAACGGTCGAATTC-1	0.040251743
M95774-2-GACACGCAGGTCGCCT-1	0.040251803
M86087-1-GCGAGAATCACTGTCC-0	0.040251847
M39780-2-AGATCGTTCCCATAAG-1	0.040252265
M23983-1-TACCGGGGTACAGAAT-1	0.04025229
M12876-1-TTTATGCAGATACCAA-0	0.0402523
M97856-1-TACATTCCATGGTACT-0	0.040252306
M57908-1-CTACCTGCAGAGGACT-0	0.04025256
M60126-2-AGAAGCGCAGTAACAA-1	0.040252697
R41342753-2-TGTTTGTTCGTCACCT-1	0.040253483
M97343-2-TCTTGCGTCTGGAGAG-1	0.04025426
R64123404-1-CCTATCGAGGTAAACT-0	0.04025546
M11903-1-TTCCGTGCACTGTCGG-0	0.040255547
M79757-1-TTGTTGTCATAGGTAA-0	0.040255554
M77549-1-CCGGTAGTCTATACGG-0	0.040255588
M681122-1-CATCGCTCAGCATTGT-0	0.04025583
R29903274-2-GCAGCTGTCTACTCAT-0	0.040256068
M79856-1-AATGACCTCGAGTGGA-0	0.040256966
M24587-2-CCTCCTCGTTGCCGAC-1	0.04025747
M54416-1-TTCCGGTAGTACCATC-0	0.040257998
M49006-2-CTGAGGCGTTTCCATT-1	0.040259056
M60126-1-ACCTGTCAGCCATTTG-0	0.040259063
M58268-1-CAGATTGAGTCCTGTA-1	0.04025972
M31762-2-TTCACCGAGCTTAGTC-1	0.04025998
R91507465-1-GGGATGAAGTTGCTGT-1	0.04026093
M48528-1-ATGGTTGCATGACCCG-0	0.040261097
M13326-2-CCTCACACACAGTCGC-1	0.040262025
M74564-2-TGGGAGAGTCTACGAT-1	0.040262096
M85747-1-CTCATGCTCGAGAAGC-0	0.040262245
M28592-1-AGAAGTACAGCCCACA-0	0.040263627
M11589-1-CACTAAGTCACCCATC-0	0.040263914
M5358-1-CATTGTTGTCTCACGG-0	0.040263996
M49006-1-AAACCCAAGTTGGAGC-0	0.04026442
M94314-1-TCCTGCATCCACGTCT-0	0.040265583
M4803-1-GTCTCACCAAGACCGA-0	0.04026575
M98137-1-CCACTTGGTCCACTTC-0	0.040265836
R22101716-2-AACAGGGTCAACCCGG-1	0.040266637
M41812-4-CATACTTAGGTTACCT-1	0.040266648
M24508-2-CTATCCGGTAGGGAGG-1	0.040267076
M12876-2-CATTCATAGCACTGGA-1	0.040267155
M184-1-AGGACGAGTGGGAGAG-3	0.040269256
M89604-1-ATCGGATAGAGTCTGG-0	0.04026947
M34701-1-GTCATTTGTCATTGCA-0	0.040269792
R33334378-1-TTCATGTGTCCATAGT-0	0.040269922
M45994-2-GACAGCCGTCGTGGAA-1	0.040271055
M57908-1-GTCATGAAGTCCCAGC-0	0.040271483
R64123404-1-TTGCATTGTATGCAAA-0	0.040271994
R86712535-2-TTCACCGGTCTTCCGT-1	0.040272005
M638682-1-ACATCCCGTAGGACTG-0	0.040272307
M9374-2-ACAAGCTAGCCTCAGC-1	0.040273037
M9374-1-TCCGAAACAGCCATTA-0	0.040273357
M782872-2-CAGATTGAGGATTTAG-1	0.04027346
M78435-2-TAACACGGTGTGAGCA-1	0.040273864
M395695-1-TCATGAGAGTGCTAGG-0	0.04027406
M34701-2-GTTGTCCCAACACAGG-1	0.04027417
M58268-1-CTGCAGGAGACGACTG-1	0.0402746
M77549-1-ATACTTCAGGTCCGAA-0	0.04027482
M55722-2-TTGAACGTCGCGTGAC-1	0.040275123
M9699-2-TGACCCTGTCACTCTC-1	0.040275224
R87038802-1-GGTGTTAAGCTTTCCC-0	0.040275287
M91573-1-ATCCCTGGTGAATAAC-0	0.040275674
M39780-1-AGTACCAAGGTCGCCT-0	0.04027577
M82573-1-CTTCCTTGTACACGCC-0	0.040276658
M912489-1-TATATCCCAGCCGTTG-0	0.04027672
M7107-2-GGAGAACTCAATCCGA-1	0.040277034
M10247-1-CGCCATTCATAGTCGT-0	0.04027721
R10447620-1-GACCAATAGCCTATTG-0	0.040277548
M17639-2-AGCATCAAGTTGCCTA-1	0.040277865
M6976-2-ACTGTCCGTCAGGTAG-1	0.040278774
M82307-2-AGGGCCTAGCACTTTG-1	0.040279593
R66507194-2-AAAGGGCGTTGCTCCT-1	0.04028004
M91573-1-AGGATCTCAATAAGGT-0	0.040280655
M68806-1-TGACCCTCATAGATGA-0	0.040280662
M76678-2-AACCCAACATTGCCTC-1	0.040281773
M85101-1-AATGGCTTCGATAACC-0	0.040281825
M84521-1-TGAACGTTCAGCCCAG-0	0.040282678
R22101842-2-TAAGCCACACTTGGGC-1	0.040282693
M27500-2-GGAGAACAGAGCAGAA-1	0.040285386
M97343-2-CAATTTCCACAGAGAC-1	0.040285528
M84522-1-AGACCCGAGTGTTCAC-0	0.040285826
M99877-2-AATGAAGCATCGCTCT-1	0.04028589
M99891-1-GTGGAGACAGAGGACT-0	0.04028593
M76651-1-TAAGCGTTCGTTATCT-0	0.040285982
R20237131-1-AGGTCATAGCACCCAC-0	0.04028801
M73140-1-TTGTTGTTCGCTGACG-0	0.040289093
R22101716-1-CGAAGTTGTAATGCGG-0	0.04029001
M89604-1-CGAGAAGCAACCGACC-0	0.04029161
R90613980-1-ATGTCTTTCTTTCCGG-1	0.04029198
M7718-1-GGGAGTAAGCAAGCCA-0	0.040292304
M23983-1-TCATGCCGTTGCAAGG-1	0.040292338
M604571-2-TAGACTGTCATGAGGG-1	0.040292427
M41812-3-TCTAACTTCGTCACCT-0	0.040293694
M91854-2-ATGGGAGGTCGATTTG-1	0.040293947
R91507465-2-GGGTCACTCTATCACT-0	0.04029517
M51024-2-CAATCGAGTGATACAA-1	0.040296976
M26914-2-TCACACCGTAAGGTCG-1	0.040297695
M96154-1-CACTGGGAGCGTCAAG-0	0.04029812
M87037-2-GCGATCGGTATCACGT-1	0.040298775
M88010-2-AGGGCCTAGTCACTAC-1	0.04030065
M60126-2-TGTAACGAGCGGTAGT-1	0.040300757
M7107-1-AGGTAGGCATCCAACA-0	0.040301282
M80319-2-CAGGCCATCCTGCCAT-1	0.040301524
M35312-1-CATTGAGCATGTCTAG-0	0.040301826
M13822-2-CGACAGCCAAGATGTA-1	0.04030221
R90613980-1-CAGCGTGGTATACCTG-1	0.04030253
M50086-1-TGTGATGCACGCCACA-0	0.040302817
M35312-1-AACAACCTCCAAACCA-0	0.040302943
M89604-1-CTCATTATCCACCTGT-0	0.040303383
M91573-1-GGAAGTGTCACCTCGT-0	0.04030363
M77159-1-ATTATCCCAAATAGCA-0	0.040304355
M33688-1-TGCATCCAGACTTCGT-0	0.040304463
R86712535-2-CCTCTAGCACTTGGGC-1	0.04030465
M39676-1-GGGATGACAACTTGCA-1	0.040304806
M93645-2-CGAGAAGCATCGAAGG-1	0.04030503
M37256-1-GACTCAACATACACCA-0	0.040305562
M73293-1-CGAGGAATCCCATTTA-0	0.040306415
M62439-2-CGTGAATGTTCCATTT-1	0.04030644
M11903-2-TCTACCGGTTACGTAC-1	0.040306494
M66831-1-TGTGAGTCAATCGCGC-0	0.040306706
M20356-2-ATTACTCCATGATCTG-1	0.040307295
M23048-2-TCTGGCTGTGACACAG-1	0.040307727
M87037-2-CCACAAAGTCTGCGCA-1	0.040307876
M39676-1-TCACACCTCGCAGAGA-1	0.040308043
M42557-1-TAACACGTCAGACCGC-0	0.04030818
R20917568-2-TCCTAATGTAACGGTG-0	0.04030826
R74564064-2-CAAGCTAGTGTAACGG-0	0.0403086
M24508-2-CCACGAGCAGACAAGC-1	0.040308982
R14128242-1-TGATGGTTCTATTCGT-0	0.04030916
M75505-1-TGATGGTGTATGAAAC-0	0.04030917
M90996-1-TAGATCGGTAGACGTG-0	0.04030956
M35312-1-TGGGAGAGTACCCACG-0	0.04030976
R20237131-2-CTAACTTCAAGGGCAT-1	0.040309854
R72407598-2-AGAAGTAGTTACGCCG-1	0.040309854
M93645-1-AGCCAATAGGTTAAAC-0	0.040310197
R22101842-1-GCCAGTGAGCCTGTCG-0	0.040310234
M19562-1-TCAAGACAGCTTAAGA-0	0.040310927
R22101716-1-CGTTAGAAGTGATTCC-0	0.040311024
M84803-1-GATCACAGTGTCATGT-0	0.04031138
M41299-1-ACGTAGTTCCAAGAGG-0	0.040311456
M638682-1-GTTGTCCCACTGTGTA-0	0.040311646
R987978-2-CTTCCTTTCATTTGCT-1	0.040311653
R64123404-1-TTTAGTCCAGTGTATC-0	0.040311795
M61631-2-TGTCAGAAGGCTGTAG-1	0.04031262
M91573-2-TAACTTCGTGGGATTG-1	0.040312856
M66858-2-TCAGGTACAATAACCC-1	0.04031319
M28167-1-TTGGATGGTTGGTAGG-0	0.040314134
M31762-1-TAAGCACCAATTCGTG-0	0.040314365
M96154-1-TCATTGTGTCCAGCAC-0	0.04031443
M3760-2-GCACATACACTAACCA-1	0.040314432
M91573-2-CACACAAGTCAAATCC-1	0.040315684
M96251-2-GAGGGATCATCGCCTT-1	0.040315706
M78471-1-GAACACTTCAGGCGAA-0	0.040315785
M13092-1-AGCCAATAGCTTGTGT-0	0.04031589
M26992-1-TATTGCTGTGATGGCA-0	0.040316086
M86494-2-GTTAGTGGTAGAGTTA-1	0.04031666
M89640-1-ATCCGTCAGGAGCAAA-1	0.04031671
R42589954-2-TCTCAGCCAGCCCAGT-1	0.040316805
M86213-2-TCGAACAGTAGGAGGG-1	0.04031686
M24587-2-AAGTACCTCCGTGGTG-1	0.04031692
R50100220-2-CTACTATCATTCTCCG-1	0.04031745
M793497-2-AGTGCCGGTGTTCAGT-1	0.04031803
M39676-1-ACTTTCACACAACGTT-1	0.040318478
M94804-1-AGTACTGCACTGGACC-0	0.04031862
M60126-1-CACGAATAGCTTTCCC-0	0.040319555
M23983-1-TCTAACTAGAATCCCT-1	0.040319845
M95774-1-ACATTTCCACTCTCGT-0	0.040320594
M80700-2-GTAGAGGTCCTCACGT-1	0.040321168
M34070-1-ACCTGAACACTGTGAT-0	0.040321186
R11624423-1-ATCATTCCACCAGCCA-0	0.04032167
M994765-1-GGTGTCGAGCAGGCAT-0	0.040321715
R14266701-1-CACGGGTGTACCCGAC-0	0.040322304
M47207-2-TCAGCAACAGCACACC-1	0.04032251
R14266701-1-CAGATTGCAGTAGGAC-0	0.040323127
M10247-2-TTTGATCTCTCTATAC-1	0.040323872
M793497-1-ACTTCCGCACGTTCGG-0	0.040324915
M48037-1-CAATACGAGACGGTCA-0	0.040325996
M32048-1-GAACTGTAGGTCTTTG-0	0.040326122
M67819-2-GAGAAATGTGGTTTAC-1	0.040326595
R42804284-2-AGGTCATCAGCGTATT-1	0.04032676
M15395-1-CAGCCAGCAGGAGGTT-0	0.040327713
M84522-2-GCCAGTGCACTAGAGG-1	0.04032774
M660286-2-GAGAGGTGTTGCTCCT-1	0.04032851
M85747-1-CACTGGGCACTATGTG-0	0.040329266
M28167-1-AGGTTGTGTATGGAAT-0	0.040330075
M69190-2-GATGACTAGACGCATG-1	0.0403301
M18556-2-AACCTTTCACAAGCCC-1	0.040330287
M49935-1-TACCCGTTCTGCGGCA-0	0.040330533
M73806-1-ACCATTTTCAAGTGTC-0	0.04033069
M81015-2-TCTGTCGTCGGTAACT-1	0.04033071
M85747-1-TCCGAAAAGACGCCCT-0	0.040330864
M6976-1-GCACATATCGCCGTGA-0	0.040331077
M80026-2-AGTACCAAGAATCCCT-1	0.040333375
M9207-1-GAGTCTATCCTTCAGC-0	0.040333413
M32482-1-GAGATGGCAGCAGAAC-0	0.04033358
M73806-1-ATATCCTAGGGCTAAC-0	0.0403336
M79856-2-ATCACTTAGTTGGAAT-1	0.04033376
M91573-2-ATCACAGAGTTTCTTC-1	0.040333826
M55245-2-AGGTCATAGGTCACTT-1	0.040334318
M3760-1-AGTCTCCGTAGATCCT-0	0.040335163
M44854-2-CACGTGGCACGTCATA-1	0.040336005
M33241-2-GCACTAACATTGACCA-1	0.040336072
M31762-2-TCATTACTCCCTTGGT-1	0.040336736
M14153-1-ACAGAAAGTATCACGT-0	0.040337116
R64123404-2-CTCCCAACAACGCCCA-1	0.04033726
M71241-2-ACACGCGTCGATTTCT-1	0.040337462
M6559-1-TGGGATTTCCAGTGCG-0	0.040337518
M79856-2-CTTTCAATCAGCTGAT-1	0.040338542
M6559-2-TTGTTCAAGGTTCACT-1	0.04033914
M941862-2-TCACGCTGTTGGTACT-1	0.040340673
M75979-1-ATTCACTTCACAAGGG-0	0.040341057
M90365-2-CAGCCAGGTGACAGGT-1	0.04034108
M14434-1-TACTGCCCAATCACGT-0	0.040342137
M16963-1-AGGTTGTTCGAGAATA-0	0.040342286
M17639-1-ACAGAAAGTTCTCTAT-0	0.04034292
M91573-2-TGTAGACCATGGAATA-1	0.04034384
M62439-1-TGATCAGTCCGAGAAG-0	0.04034524
M87879-1-GCGTGCAAGCATCCTA-0	0.040345356
M10874-2-AACGTCATCTGCGATA-1	0.040345363
R22101716-2-TCTCACGTCTAAGCCA-1	0.040345397
M42055-2-CGAGAAGCAAAGGCTG-1	0.040345978
M85047-1-GAATAGAGTTTCGTTT-0	0.040346213
M67819-1-GGGACAAAGGCATCTT-0	0.040347748
M80571-2-TGAGGTTCAAGTGGAC-1	0.04034828
M6976-2-CAAGACTTCTTTCGAT-1	0.04034836
R82441989-1-GAGTTTGAGTAAGACT-0	0.040348403
M153-1-GCAGTTATCTGTGCGG-0	0.040348545
M96251-2-ACTTCCGGTGTAACGG-1	0.04034907
M26914-1-GTCGTTCGTTTCGTAG-0	0.040349256
M50086-1-TAACTTCCAATTCGTG-0	0.040349547
M75505-2-GTAGAAACATCTCATT-1	0.040349584
M91573-2-CTCCATGTCCGTGTCT-1	0.040350113
M79736-2-AAGAACACAGAATGTA-1	0.0403507
M980386-2-GAAGGGTGTCGTATGT-1	0.040350858
M298992-1-GTGACGCAGAGAGCAA-0	0.04035107
M70978-1-CCGATGGCAGTGAGCA-0	0.04035229
M96251-1-AGAACAAGTCATAACC-0	0.040352724
M57908-1-ACCAACAGTGGTGATG-0	0.040352914
M15395-1-AAAGGTACAAGGCCTC-0	0.040353373
R64123404-1-AGGACTTCACCAGTAT-0	0.040353674
M36086-2-TTCCTCTTCAGCCTCT-1	0.040353797
M66831-2-GTTGCGGGTTTGGGAG-1	0.040353905
M63499-2-CTAGGTATCCAGTACA-1	0.04035425
M153-2-TGCAGTAGTTCCATTT-1	0.040355332
M41812-3-TAAGCACCATAGCACT-0	0.040356003
M73293-2-GTGCACGAGTAAACGT-1	0.04035639
M56398-2-GCAGCCAAGACATCCT-1	0.040356804
M793497-2-TCTCACGCAACCACGC-1	0.0403569
M79856-2-GTTCTATGTTCCCAAA-1	0.040357716
M153-2-TCAGTGACAACTACGT-1	0.040358778
M17629-2-AGGGTGACATCCTCAC-1	0.04035909
M6976-1-CTACCTGGTATCGATC-0	0.0403593
M85101-1-GTGTAACAGCAGGGAG-0	0.040359434
R87038802-1-TCCCAGTCATATGGCT-0	0.040359538
M2646-1-TTACCATCACGAGGTA-0	0.040359877
M31762-1-GTCCTCACACAGCATT-0	0.040360127
M33868-1-TCATTTGTCGACGATT-0	0.040360525
M73787-1-ACTCCCAGTCAACGCC-0	0.04036106
M32931-2-TGTTCATAGTTGTAGA-1	0.040361732
M91573-2-TTTCACAAGGATTTAG-1	0.04036356
M93392-1-CTCCCAATCTGCGGCA-0	0.04036416
M84538-1-TAACTTCTCCGGGACT-0	0.040364638
M32048-1-TGTTTGTGTTGCCAAT-0	0.04036514
M66831-2-CTAGACATCAAGGTGG-1	0.040365767
M44145-1-CCGGTAGTCCAACTAG-0	0.04036586
M42725-2-AGTGTTGTCGACCAAT-1	0.040366065
M23983-1-GTCTAGACAAATGGTA-1	0.04036616
M76651-1-CTTCGGTCAGGTCCGT-0	0.04036647
M91139-1-CGTAATGCAAACACGG-0	0.040367734
M93603-1-CAAGAGGCACTGCTTC-0	0.040368
M98137-1-AGGATCTCACGTACAT-0	0.04036839
M660286-2-TTTGGTTCAGTCACGC-1	0.04036906
M75757-2-GCTGCAGCATCATCTT-1	0.040369768
M92907-2-CTGGACGAGAGTTCGG-1	0.040369976
M29883-2-CCTACGTCAGGGAATC-0	0.040370096
R47354365-1-CATTGTTTCTATGTGG-0	0.040370595
M79757-1-AAAGTCCGTTGGGACA-0	0.04037085
M94236-1-TTCGATTGTCGGCACT-0	0.04037166
M32482-1-CCACCATTCTATCGCC-0	0.040371805
M36203-2-ATACCGACAGCCATTA-1	0.040372062
M26914-1-GTGCGTGCAATCAAGA-0	0.040373
M10247-1-CTCAGTCAGATCACTC-0	0.04037314
M61631-2-TCACTCGGTGGCTTGC-1	0.040373217
M1994-2-CTGTAGAGTAGATCGG-1	0.040373318
R14128242-1-CATACCCGTTACCCTC-0	0.040373705
M37112-2-CACGTTCCATTGGGAG-1	0.04037503
M32931-2-GTGTGATAGCTGAAGC-1	0.04037505
R59217750-2-AGCGCTGCAGACCCGT-0	0.040375125
R22101716-1-TCGTAGAAGGCCATAG-0	0.040375948
M31323-1-GTGTGATGTGCAGTGA-0	0.040376276
M87037-1-CCTACGTGTAACGGTG-0	0.040376537
M29668-2-AAATGGAAGGTCTACT-1	0.040377114
M87037-1-GGTAGAGCAATAACCC-0	0.040377386
R74718818-1-CTCGAGGAGACTCATC-0	0.040377643
M91573-1-GTAGAAAGTGTTGACT-0	0.040377907
R34603918-2-TGAGGGACAACGACAG-1	0.04037855
M10632-1-ATGGAGGGTCTCCTGT-0	0.04037922
M93645-2-GCTGCAGGTGTCATCA-1	0.040379886
M57908-1-CCGTGAGTCACCACAA-0	0.040379968
M66132-2-TATATCCGTATTCCTT-1	0.04038033
M70693-2-TTTCCTCGTATGCAAA-1	0.040380538
M44145-1-ACGCACGGTACGATCT-0	0.040380575
M91573-2-CTTAGGAAGTATGGCG-1	0.040381182
M68895-1-TAGACCAAGCCATATC-0	0.04038276
R22101716-1-TCCACGTAGGCAATGC-0	0.040382873
M14897-2-ATGGATCAGACTAAGT-1	0.04038306
M67582-1-CCGGTAGAGTTGCTCA-0	0.04038313
M80488-2-GCTACAAGTATTTCTC-1	0.0403833
M34701-2-GCAGCTGGTCTTCATT-1	0.040383384
R91507465-2-GAACACTCAGCTTCGG-0	0.04038355
M15395-1-GTGGGAATCGCTGATA-0	0.040383715
M46660-1-AAAGGATTCTCGTCGT-0	0.0403844
M74087-1-ACGTTCCCACTAGGTT-0	0.040384453
R36605992-1-TGGGTTACAGACATCT-1	0.04038448
M4516-2-GACGCTGAGACTAAGT-1	0.040385913
M21500-1-TGATGCATCGCTTACC-0	0.040386193
M87519-1-CACCAAACAATGGCAG-0	0.04038625
R54396902-2-ACCCTCAGTCATCACA-1	0.04038627
M94236-1-GATTGGTTCCCATACC-0	0.0403867
M39676-1-AGGGCTCAGTCATACC-1	0.040386975
R87038802-1-CGTCAAACATGCAGCC-0	0.040387128
M7667-1-TCGAAGTGTGACTATC-0	0.04038728
R87038802-2-GAGTTGTCATAGGTTC-1	0.04038743
R36605992-1-TACCGGGTCCGGACTG-1	0.040387638
M40437-1-ATCGTCCGTAAGGAGA-0	0.04038789
M40437-1-ACACGCGAGAACAGGA-0	0.040388335
R42589954-2-TAACCAGCAGCACACC-1	0.040390834
R76812113-1-GTACAGTAGATCCCGC-0	0.04039112
M80700-1-ACCATTTAGTGGATTA-0	0.040391315
R54497344-1-GTCAAACCAATCACGT-1	0.04039139
M88010-2-AGAAGTAAGCCGATCC-1	0.04039156
M74703-1-CCCTGATGTGGTTTAC-0	0.040391646
M91139-2-CCACGTTTCATTACGG-1	0.040391814
R11609672-1-GCATCTCAGTTGCTGT-0	0.040392414
M88743-1-ACCTGTCTCGGTGTTA-0	0.040392496
M40816-1-CGATGCGTCCGCATAA-0	0.040392622
R22101842-1-CCCTAACTCCATCAGA-0	0.040393136
M16963-2-CATGCCTCAGCGTATT-1	0.040393546
M48528-2-GTTGAACTCGTAATGC-1	0.040393874
M44095-1-AAGTTCGAGCTAGCCC-0	0.040394306
M28592-1-GGGAGTAAGTCATGAA-0	0.04039499
M81015-1-TCGCTTGCAACTCCCT-0	0.04039528
M58268-2-CTCCCAATCCGTCCTA-0	0.040395424
M994765-2-GCCCGAAGTTGGTAGG-1	0.040395617
M73806-2-AGACAGGTCGATGCAT-1	0.040395692
M994765-2-TGCGATAAGGAGTACC-1	0.040395815
M9374-1-GGGATCCTCGTCGCTT-0	0.04039585
M17230-1-TGGGCTGGTACTTCCC-0	0.040397
R76812113-1-TCCAGAATCCTCTCTT-0	0.040397014
M22689-2-CTAAGTGAGAGTCAGC-1	0.040397063
M69259-2-AGCGCCAGTAAGGAGA-1	0.04039772
M60126-2-GGTGAAGAGCTTCATG-1	0.04039783
R68879403-1-TACCCGTTCATCGGGC-0	0.040397923
M31079-1-GGGTGTCGTCGTGGTC-0	0.040399425
M40437-2-TTTGACTCAGCTCTGG-1	0.040399913
M90262-2-CAACGATCAACCACAT-1	0.040400013
R22101716-1-TCTATCATCGCTGACG-0	0.040400084
R87038802-1-GTGGGAACACGAGGTA-0	0.040400174
M33987-1-AGTCTCCAGCCGATTT-0	0.040400673
M6559-1-CGTGAATCATTGTGCA-0	0.040401623
M86050-1-AAGCCATGTCCTGGTG-0	0.04040166
M94236-1-GGAGCAACACGATAGG-0	0.040402386
R20510687-1-TTTAGTCTCTCATGGA-0	0.040403377
M952-2-ATCCCTGTCTCATAGG-0	0.040403407
M1176-1-CCTCAACGTCAGATTC-0	0.040403493
M66831-1-TTGTGGACACCTGCAG-0	0.040404778
M26992-2-GTAATGCGTAGTAAGT-1	0.040405113
M78471-2-GGAATCTAGGGTCAAC-1	0.040405173
M91573-1-ACAAAGACAATCTCGA-0	0.040405817
M13326-2-GCCCAGAGTGATTCAC-1	0.040406168
M2646-2-AGTAACCGTACGATTC-1	0.040406454
M57064-1-CAACAACGTTCCGCAG-0	0.040407475
M28592-1-GCCATTCGTTGTTGCA-0	0.0404075
M33868-1-GGGCGTTAGGTAGATT-0	0.040407937
M93645-1-AACCTGAGTAAGTTGA-0	0.040407963
R31291350-2-TTCCACGTCAGCTCTC-1	0.040407993
R14128242-1-AGCGATTTCTGACCCT-0	0.040408675
M73293-1-GCATCTCCAAATCGTC-0	0.040409256
M90262-1-TCGGGACCACTGCGTG-0	0.040409524
M54150-1-AGGCTGCGTATACAGA-0	0.040410094
M864250-2-AACCACATCATGCTAG-1	0.040410634
M9374-1-GAGGCAATCATAGAGA-0	0.040410895
M28098-1-AGACAAATCTATGCCC-0	0.040411096
M91573-1-TCTTAGTTCTTGGCTC-0	0.04041121
R20917568-2-TCATGGATCGCCAGAC-0	0.040411692
M23983-1-TCTGTCGAGTACAGCG-1	0.040412296
R20912775-2-GAGTTACAGAACTCCT-1	0.040412664
M80319-2-GTTGCGGTCGCTAATG-1	0.040413033
M4310-1-TGATGCAGTGGCCACT-0	0.040413663
M11589-1-TCCCACAGTGAATATG-0	0.040414006
R87038802-2-GGGATGAGTTGGGAAC-1	0.04041498
M77677-1-TCGGGACAGCTTCATG-0	0.04041501
R87038802-1-TTGACCCTCGGCTGAC-0	0.040415816
M26992-2-ACACCAAGTCACCTTC-1	0.04041699
M63927-1-AAATGGAGTCTCACAA-0	0.040417258
M57242-2-CATGGTAGTAGAATAC-1	0.040417384
M57015-2-AGATGCTGTCCATCTC-1	0.040417682
R31291350-2-ACTTCGCCATGATCTG-1	0.040417984
M79757-1-CAGAGCCGTCCATACA-0	0.040418103
M94804-2-CTCCAACGTCACATTG-1	0.04041815
M84522-2-TTCTAACCAAGAGCTG-1	0.040418167
M24508-2-TTCCTAATCAAATGAG-1	0.040418733
R66740909-1-ACACAGTTCCCATACC-0	0.040418927
R10288185-2-GAGATGGAGGCAGTCA-1	0.04041997
M80453-1-AGTGATCCAAAGGGTC-0	0.040420335
M323252-1-TATATCCCAGTCAGTT-0	0.040420417
R29471893-1-ACTCTCGGTTTACGAC-1	0.04042061
M19631-2-TACGGTAAGGTAGGCT-1	0.04042066
R22101716-2-GTGTTAGTCATGTCTT-1	0.040421024
R10432641-2-CTCATCGAGTGAACAT-1	0.040421784
M68895-1-CGATCGGCAAATTGGA-0	0.04042181
M864250-2-TAGCACACATCGGAGA-1	0.040422
R86712535-2-GAGACTTTCTCTATAC-1	0.04042258
M66831-1-GGTTGTATCCGACGGT-0	0.040422723
R99126836-1-TCATTCAAGGCATCAG-0	0.040422905
M4803-1-ATGCGATCATGGGAAC-0	0.040422935
M77677-1-CCTCAACAGCACTCTA-0	0.040423162
M90365-1-AGCCAATAGTGAGCCA-0	0.04042323
M10632-1-TACTGCCAGAATCGTA-0	0.040423524
M79736-1-CTATCCGAGCTACAAA-0	0.04042353
M74703-2-CCCATTGTCATCGCTC-1	0.040423892
M24508-2-GTCCTCAGTGTAGCAG-1	0.040424187
M69259-2-TCCTCCCGTGCCCAGT-1	0.040424522
M15395-1-TACAACGAGGTTCCAT-0	0.04042463
M71503-2-GATGGAGTCGAATGCT-1	0.04042463
M927140-2-ACACAGTTCTACTCAT-0	0.040424727
M85747-2-ACTTAGGGTGACTATC-1	0.040424936
M41907-1-GCCATTCTCTGGTGCG-0	0.040425193
R20237131-2-ATTCTACTCAACCTTT-1	0.040425353
R3817943-1-CGAAGTTGTTGGAGAC-0	0.040425394
M31762-1-GGAGGATCACCAATTG-0	0.040426522
M17639-2-CACGAATAGTACTGGG-1	0.040427357
M42387-2-GCCGATGTCTCAATCT-1	0.04042806
M79736-2-GACCAATGTTCGGGTC-1	0.04042837
R14128242-1-TTCTAGTAGATGAAGG-0	0.04042857
M3760-1-TTCAATCAGCAACAAT-0	0.040429182
M75505-2-CCGTGAGCAAACGGCA-1	0.04043016
M4803-1-TATATCCAGTATTCCG-0	0.040430676
M87037-1-GGTGTCGTCTAAGCCA-0	0.04043104
M10247-1-TGCGACGCACCGGAAA-0	0.04043113
M19551-2-GCACGGTCAGAACCGA-1	0.040431183
R10432641-2-ACGGTCGCATGAGAAT-1	0.040431306
M73787-1-TTGAGTGAGCGTCTCG-0	0.04043136
M42557-2-CTACCTGAGACTCTAC-1	0.040431425
M91573-1-CAACGGCTCTGAGTCA-0	0.040431943
M79757-2-AACGTCAGTACCTATG-1	0.040432323
M33868-1-CCACCATTCATTGCGA-0	0.04043269
M91854-1-CCCGAAGCACTGCGTG-0	0.04043329
M33688-2-CAGCCAGTCTTACTGT-1	0.04043338
M9207-2-GAATAGACAATAGTAG-1	0.040433668
M345262-2-AGAACAACATCTTTCA-1	0.040434152
M89604-2-GTTCTATTCAAGAGTA-1	0.040434267
M62439-2-TTACGCCGTTACCCAA-1	0.04043469
M63941-2-CACTGTCAGTGTACCT-1	0.040434934
M23983-1-TGTCCCACATCGGATT-1	0.04043506
M99891-2-CAGATCACAAAGCTAA-1	0.040435743
R36605992-2-CCGTGAGTCCTTATCA-0	0.040435743
M33636-1-GTCTACCTCGCAAGAG-0	0.04043595
M994765-1-CTGTAGATCAGCGGAA-0	0.040436514
M66831-1-TTGAACGCATACCAGT-0	0.040437046
M84511-2-CTCCTTTTCGCTAATG-1	0.04043714
R68879403-2-TCAGTTTTCCTGCCAT-1	0.040437352
R20912775-2-AGGCCACGTGTGACCC-1	0.040438786
R42804284-2-GGACGTCTCTCAACCC-1	0.04043893
R22101716-1-TCTTGCGAGGAACGTC-0	0.04043928
M12876-2-TCATTACGTAGGCAGT-1	0.040440407
M40274-1-CTACTATCAGTGAGCA-0	0.04044045
R87038802-2-GGTCTGGGTCACTTAG-1	0.04044051
M19631-1-CACGAATTCCTACGAA-0	0.040440623
R22101716-2-GGTAACTGTTGGAGGT-1	0.04044145
M20834-2-GGTCTGGAGACTCTAC-1	0.040441785
M1994-1-CACCGTTAGCAACAAT-0	0.040442042
M23983-1-GATCGTAAGATTGCGG-1	0.040442083
M97856-2-TTCAATCGTGTGTGGA-1	0.040442478
M7718-2-TCTTAGTGTGACAACG-1	0.04044257
M72267-1-TCATGGAAGTTGCTCA-0	0.040443365
M25949-2-ACACAGTTCGTCCTTG-1	0.040443555
R22101842-2-GTCTCACCAGACCTAT-1	0.0404439
M44145-2-GGAGAACGTACCCACG-1	0.040444247
M42725-2-GGTGGCTCAATTTCTC-1	0.040444866
M98743-2-CGTAAGTAGGTAGCAC-1	0.040445868
M18556-2-AAGACTCGTGGCCCAT-1	0.040446173
M40274-1-AAGGAATCATCCGCGA-0	0.040446237
R53315923-2-GGTAACTCAACGCCCA-1	0.040446337
M660286-1-ATGACCATCTTCACAT-0	0.040446438
M24508-1-TCCATGCTCAATCCAG-0	0.040448252
R74718818-2-GTCAAGTCAGGTTTAC-1	0.04044828
M65630-1-TCCTTTCTCAGCTGAT-0	0.040448446
M24587-1-GTCCTCAGTAGTTACC-0	0.04044882
M39676-2-ATGACCATCCGTACGG-0	0.04044977
M793497-2-CTTCCTTGTCGAGTGA-1	0.04045026
M15395-2-AGTTCGATCGTACACA-1	0.040450376
M81035-2-GTTGCTCTCGACTCCT-1	0.04045104
M73293-2-CGAGGAACATCTCCCA-1	0.040451612
M12876-2-AATGGCTGTATACAGA-1	0.040452044
R48111294-1-TTATTGCTCCCTCTTT-0	0.040452436
R64123404-1-TCAGCCTTCCTGGGAC-0	0.040452722
M94804-2-GCCAGGTCACCAGACC-1	0.040452838
M19631-1-CATCGTCAGTTGCATC-0	0.04045285
M97343-2-AAAGTGAAGATTTGCC-1	0.040453155
M323252-2-CTCAAGACAACACTAC-1	0.040453415
M49006-1-CCCTCAACACATGACT-0	0.040454015
M15656-2-TGAGTCACACGCAAAG-1	0.040455062
M79757-2-TGGTGATTCCGAGTGC-1	0.040456157
M33241-2-CTGGACGTCCATATGG-1	0.04045647
M78451-1-ATGATCGAGCCGAACA-0	0.040456757
R64123404-1-GAGACCCGTTAAAGTG-0	0.040456787
M35312-2-TAGGGTTCAACTGGTT-1	0.040457476
M41907-1-GATAGAACACTTGAGT-0	0.04045771
M78451-2-TATCAGGAGGCCTGCT-1	0.040459
M78435-1-TCGTCCAAGCTGGCCT-0	0.040460758
M9699-1-GAGGCCTCATTAGGCT-0	0.040461265
M75505-2-CAATACGGTGCTGCAC-1	0.040461972
M84803-1-AAAGGTAGTAGGACTG-0	0.040462706
M81616-2-CTGAGGCAGGATTTCC-1	0.04046274
M82307-1-CGGGACTGTGATCATC-0	0.0404633
M19551-2-CTCCACATCTTTGATC-1	0.04046454
M639636-1-TCGCAGGAGCACTTTG-0	0.040464647
M11903-1-ATACCGATCAAGCCGC-0	0.040464703
M58268-1-CTCCATGCATCCGAAT-1	0.04046519
R22101842-2-GTCAAACAGGATACAT-1	0.040465523
M45994-1-ATGAGTCGTGATTGGG-0	0.040465683
R37065652-2-GGCTGTGCACGTGAGA-0	0.040465843
M76651-2-TTGGATGTCGGCTGGT-1	0.040466122
R11609672-1-AGACACTTCGGTCAGC-0	0.040466182
M78471-2-ATGATCGGTGTCGATT-1	0.040469695
M23983-1-CGGAATTGTACCCGAC-1	0.040470216
M87037-1-GATTCGATCCTCTAGC-0	0.040470228
M77958-2-GTTTGGAAGTCTCCTC-1	0.040470548
M35559-1-CCCTGATTCTGCGGGT-0	0.04047066
M79856-2-GGTTCTCCAAATTAGG-1	0.040471356
M24508-2-GGCTTGGTCCAATCTT-1	0.040471476
M345262-1-TGTCCACAGCATGCAG-0	0.040471565
M92907-2-CGGAATTGTGCCGTAC-1	0.040471736
M29668-1-CATTCATTCCTTCGAC-0	0.04047186
M99891-1-AGACCATAGTCACTGT-0	0.040472772
M96154-2-GAGAGGTCAACTGAAA-1	0.040472787
M97579-2-AGGCCACCAGTCGAGA-1	0.040472843
R3817943-2-TTGTGTTGTTGGGTAG-1	0.040473018
M61631-1-GTGCAGCCAGCAAGAC-0	0.040473554
R54497344-2-ACTGTGATCCACTAGA-0	0.04047435
M73293-2-GGGCGTTAGGTGCTTT-1	0.04047443
M85747-2-AACCCAACATTAGGCT-1	0.04047556
M99877-2-GTAATCGCATTCAGGT-1	0.040475864
M11903-1-GTGTGGCAGACTTCCA-0	0.04047597
M793497-1-ATGCATGTCGGAGTGA-0	0.040476106
M85747-2-GTAGGAGGTCGGAACA-1	0.04047775
M13092-1-TTTATGCGTACGCTTA-0	0.04047934
M39543-2-TCTCACGTCAATCTTC-1	0.040479366
M20356-2-CTCAATTAGTACGTCT-1	0.040479742
M90996-2-TTCACCGCACCAGGTC-1	0.040480085
M93645-2-GGTAACTCACTGTCGG-1	0.040480193
M638682-1-GGGTCACCACGTAGAG-0	0.040480457
M79856-1-TCTGTCGCAGTTAGAA-0	0.040480692
M29124-2-AGCATCAGTGTCTTCC-1	0.040481225
R29471893-2-TTCGGTCAGCTCCCTT-0	0.040481392
M28167-2-AGCCAGCAGGTTCAGG-1	0.040481802
M16963-1-GGAAGTGAGGTTCAGG-0	0.0404824
M43942-1-CACTGGGCACGCAAAG-0	0.04048255
M26992-1-GGGTGTCTCACTGTCC-0	0.04048374
M78451-1-GAAGCCCGTGAGATCG-0	0.04048401
M15395-1-CGGCAGTCATAACGGG-0	0.040484212
M90262-1-ACGTAGTCACTTGGCG-0	0.040484447
M79856-1-TCATTACTCCGGCAAC-0	0.040484626
R11624423-1-AAACGAAAGAGTCAGC-0	0.040484857
M912489-1-ACACAGTCACAGTGTT-0	0.040484916
M78752-1-CGAGGCTAGAAGGATG-0	0.040485132
M49935-1-CCACGTTGTCCTCAGG-0	0.040485162
R22101716-1-TACCCACTCTTAAGGC-0	0.040485263
M86050-2-AGTAGTCGTTCTGACA-1	0.040486384
M638682-1-GTCGTTCTCGCAACAT-0	0.040487323
M91139-1-GCACGGTGTTCGGACC-0	0.040487394
M21500-1-CCCTGATGTCCTGGGT-0	0.040487718
M68806-2-CGGAATTCACACGTGC-1	0.04048858
M252323-2-TTAGTCTAGCGTATGG-1	0.040488772
M174393-1-ACAAAGATCTAGTTCT-0	0.040488835
M965895-2-GACCCTTCAGTGTGGA-1	0.040489264
R20510687-2-AACGAAAAGAAATTGC-1	0.040489264
M41812-4-GGTAACTTCGCGTGCA-1	0.040489428
R20046260-3-AGTACCAGTAGGCTCC-1	0.04048986
M14897-2-GCCAACGCAAGTTCCA-1	0.040490434
M41299-1-TTCAGGACACCACATA-0	0.04049116
M94804-2-GGAATGGTCTACTATC-1	0.04049136
M6976-2-CCAATTTCATCGCCTT-1	0.040491704
M16963-2-AATGAAGTCATCGCTC-1	0.040492013
M93995-2-GAAGCGAAGTGCTAGG-1	0.040493485
M76807-2-ACGTAGTAGGCAGGTT-1	0.040493578
M11903-1-TGTTGGAGTTCCTTGC-0	0.040494
M84803-1-AGGTAGGTCTTCGCTG-0	0.04049454
M15395-2-GGATCTACACAAGTGG-1	0.04049468
M7107-2-CTAAGTGCAAGTAGTA-1	0.040494967
M42055-2-TCATGTTGTGCAATAA-1	0.04049535
M73293-1-CTATCCGCAGCAATTC-0	0.040495444
M49935-1-GATGTTGAGGCGATAC-0	0.04049578
M5548-2-AGGGTCCCAGGTCAGA-1	0.040496055
M45871-1-GTTAGTGCAGTCGGTC-0	0.040496122
M91573-2-GGATCTAAGCTGCCTG-1	0.040496644
M79736-1-TGTTCATAGCCAAGTG-0	0.040497374
M58301-2-GAGGCAATCCCATTTA-1	0.040497478
M5101-2-CACAGATCAATAACCC-1	0.04049786
M86050-1-GCCGTGAAGCAATAGT-0	0.040498104
M73806-2-GTTGTGAGTGTGTGGA-1	0.04049816
R41342753-1-GACTTCCCATTCACAG-0	0.040498346
R87038802-2-AAGTTCGAGTATGCAA-1	0.04049877
M90262-2-GTTACAGCACCAGCCA-1	0.040498786
M14631-2-GGGCTCACAATAGGGC-1	0.04049885
M30150-2-AAGCCATTCTGGAGAG-1	0.040499706
M57908-2-AATGCCATCCTCTAAT-1	0.040500045
M42557-2-CCGTTCAAGCATAGGC-1	0.040500283
M8181-1-GGTGGCTCAAAGGTTA-0	0.040500365
M93645-1-ATCGGATTCTAACGCA-0	0.040500484
M19562-1-TTCATGTGTACGCGTC-0	0.04050051
M97362-2-AAGGTAAAGCTTCATG-1	0.04050073
R87038802-2-GATTTCTCACGGCGTT-1	0.04050145
M1994-2-CGCATGGTCACGATCA-1	0.04050152
M8299-2-GAGTTTGTCTCGTCGT-1	0.040501717
M80319-1-CTAACTTGTCGTATTG-0	0.040501826
M40437-2-AAAGGGCAGTATGGCG-1	0.0405019
M42557-1-TCTCACGTCTGTGCTC-0	0.040502463
M9700-1-AGGTAGGAGTCATAGA-0	0.040502526
M6362-1-AGGAAATCAATGGCCC-0	0.04050273
M77549-2-ACCTGTCCAGGAAGTC-1	0.040504348
M7107-1-GCACGTGAGCAAGTGC-0	0.040504705
M58268-1-GCTTCACGTCTCCTGT-1	0.040505014
M37256-1-AACCAACGTCAGTCGC-0	0.04050507
R14128242-2-GGTGATTAGGCTCAAG-1	0.04050561
R42560037-2-CGTAAGTGTCTTCATT-1	0.040506333
R29471893-2-CTGTATTCAGGCATTT-0	0.040506933
R86712535-1-CTTCGGTCATGCCGAC-0	0.040507346
M33688-1-TCGGGACAGTCCTGTA-0	0.04050758
M19631-1-GCAACCGAGTCATGCT-0	0.04050812
M6559-2-ATGTCTTTCTAGTTCT-1	0.040509127
M88743-2-CATCAAGCAGCGACCT-1	0.04050931
M41907-2-TGCATGAAGATGAAGG-1	0.040509343
M90262-1-GATGACTGTACATACC-0	0.040509984
M90996-2-CGAGTGCCAGCACCCA-1	0.040509995
M5101-2-GTATTGGAGGATCATA-1	0.04051008
R74718818-2-TTACGTTTCACGAACT-1	0.04051039
M174393-1-AAGAACATCCGCACGA-0	0.04051095
R59217750-2-TCTACCGGTGAGTAGC-0	0.040512145
M23983-1-ATGAAAGGTGCTCTTC-1	0.04051221
M941862-2-GACTATGGTTTGTTCT-1	0.040512286
R82441989-1-GTTCATTTCCAGCACG-0	0.040512614
M17639-1-AGTGTTGCATCCGGTG-0	0.040512938
M97343-1-ATACCGACACCGTGAC-0	0.040513694
M73806-2-TATATCCTCGTTTACT-1	0.04051482
M87037-2-GAGTTACTCCGTGTAA-1	0.040515408
M93645-2-GATGGAGGTTCAGCGC-1	0.040516168
R14128242-2-TTAATCCTCAGACATC-1	0.04051617
R22101842-1-CTATAGGGTTCTCGTC-0	0.04051681
M25949-1-CTTGATTTCCCTTCCC-0	0.040517908
M93645-2-AACCTGAGTAGTTACC-1	0.040517975
M16169-1-TCAATTCCAGCGAACA-0	0.040518116
M53661-2-GATTGGTGTAACTGCT-1	0.040518258
M18615-1-TCATTCATCGTGCACG-0	0.040518515
M68806-2-TTCTTGATCACTACGA-1	0.040518884
M66831-2-AGTGTTGCACTCCTTG-1	0.040518902
M92907-1-GTCATCCCAGTACTAC-0	0.04051897
R16741095-2-GAATCGTAGCACAAAT-1	0.040519554
M66831-1-TGCAGGCTCGGCATTA-0	0.040519826
M27521-2-TGAGTCATCGTAGTCA-1	0.040520355
M638682-1-TTCCTCTTCTATTTCG-0	0.040520392
M97954-1-TCGTGCTAGATAGGGA-0	0.0405207
R66740909-2-AGTGCCGAGCGCCCAT-1	0.040521186
M3760-1-TCTTCCTCAGCACAGA-0	0.04052138
M91573-1-TCGGGACCACGACGCT-0	0.040521525
M19527-1-GTGTCCTGTAACCAGG-0	0.0405221
R22101716-2-TCAGTCCAGGTAGCAC-1	0.040522482
M681122-2-AACGGGATCCAACCGG-1	0.040522546
M66831-2-CCGCAAGCAATTGTGC-1	0.040522568
M58268-2-TTGCTGCGTGACACGA-0	0.04052276
M46292-1-AACAAAGAGGGACAGG-1	0.04052393
R29471893-2-TACCTCGTCATCACTT-0	0.0405247
M80319-1-CAACCAACAATTCGTG-0	0.0405252
M8299-2-CCACGAGAGCGTATAA-1	0.040525235
M15395-2-TGTTCATGTTCTCTAT-1	0.0405255
R20849279-1-CGTGAATCAAATGCTC-0	0.040525675
M90262-2-AACCTTTCAAGTGACG-1	0.040525842
M13092-1-TGCTTGCTCGCCGAGT-0	0.040526465
M16169-2-CTGTAGAAGGGCTTCC-1	0.040526725
R54497344-2-ATACCTTGTGCAAGAC-0	0.040526852
M68491-1-TCTTCCTCAGGAATCG-0	0.0405274
M19631-1-CTACCTGAGGAGAGTA-0	0.040527556
R41342753-2-TTAATCCAGCCTCAAT-1	0.04052956
M89604-1-CTCGAGGTCACCCTCA-0	0.04052965
R91507465-1-GATTCTTTCTTCGATT-1	0.04052969
M18556-1-AATGACCGTCATCGGC-0	0.040529758
M82984-2-TATCTTGCACGGATCC-1	0.040529937
M67582-1-CTGCCTATCACTGGGC-0	0.040530756
M00_1061-2-TGGATGTCACAGTGAG-0	0.04053076
M78435-2-CCGGTGAAGGATAATC-1	0.04053093
M980386-1-CCGTTCAAGTAAACAC-0	0.04053101
M6559-2-AGTGTTGAGGGTAGCT-1	0.040531624
M61631-2-ATTGTTCTCAACCCGG-1	0.040531635
R87038802-2-TCTGTCGTCCATCACC-1	0.040532626
M32048-1-TTTCCTCGTTTACTTC-0	0.040533975
M41812-3-TCCGATCCATTGCTGA-0	0.040534604
M85047-2-CACCGTTTCATGGCCG-1	0.04053489
M34070-2-TTCAGGACAGCCTATA-1	0.04053548
M63927-1-GCACGGTGTAGGAAAG-0	0.040535707
M14897-2-CTCAGTCAGGTAAGAG-1	0.040537167
R14128242-2-GCGGATCAGAAGAACG-1	0.04053824
R62367972-2-ACTGATGCATCCTCAC-1	0.040538974
M79736-2-TTCGCTGTCGAAGTGG-1	0.040539425
M48223-2-AGGATCTCAGGCTCTG-1	0.04053967
M94236-1-TAACACGGTGCGTGCT-0	0.040539954
M17629-1-AGGTAGGCACTTGGCG-0	0.040539987
M82573-2-AGCGCTGGTTACGGAG-1	0.040540297
M73806-1-TTGTTTGGTATAGCTC-0	0.040540453
M6559-1-TGGTGATCAATTTCGG-0	0.040540554
M27500-1-CATGGTAGTTCCATTT-0	0.04054114
M78451-2-CTCCACAGTGCCTAAT-1	0.040541478
R20237131-2-TCATATCAGGTCGAGT-1	0.04054159
R64123404-1-CATTCTATCGTGAGAG-0	0.040541604
M86050-1-ACTTATCAGACATCCT-0	0.040541846
M76651-1-GATGTTGCAGGCATTT-0	0.040542018
M28167-2-CATAAGCAGGTGCGAT-1	0.040542163
M77223-1-CAGCACGGTAACGGTG-0	0.04054287
M66936-2-CCACTTGCAATGTGGG-1	0.040543344
R82840754-2-TCTCCGATCTGTACAG-1	0.04054343
M87519-1-TCGGGACCACAAAGCG-0	0.040543623
M78451-2-GTCAGCGGTTAGAAGT-1	0.04054389
M9700-2-CTAAGTGTCCCTAGGG-1	0.040544007
M86050-1-CACCGTTTCATTACTC-0	0.04054401
R64123404-1-ATCGTGAAGGCACGAT-0	0.04054513
M98137-1-AGCCAATTCACGGAGA-0	0.04054562
M23983-2-CTCAAGATCCGTACGG-0	0.040546056
M12876-1-CGGGTGTAGACGAAGA-0	0.040546738
M82573-1-CAGATACAGAGTTGTA-0	0.040547393
M4803-1-TCAGTTTGTATCGATC-0	0.040548243
M87037-2-TAGACTGAGGAGAGTA-1	0.040548645
M19631-2-TAGGAGGGTGCCAAGA-1	0.04054881
M31323-2-GAAACCTTCGGCCCAA-1	0.04054964
M15395-1-ATCACAGTCTGTCCGT-0	0.04054978
R20046260-3-AATTCCTGTATCGAGG-1	0.04055004
R50100220-1-TTAGTCTGTTATGTCG-0	0.040550515
M21500-2-ATGGGAGGTCAGTCGC-1	0.040550675
M36086-1-CGGGACTCAAACCATC-0	0.04055073
M53452-1-CTCAAGAAGGTTACCT-0	0.040550943
M64886-1-TTTATGCGTCCGAAGA-0	0.040551253
M34070-1-CGATCGGGTCACTTCC-0	0.040551845
M59080-2-TCCGAAATCATGAAAG-1	0.04055361
M75505-1-ACTTCGCTCACAGTGT-0	0.040553644
M84511-1-ACGATCACACTCCGAG-0	0.040554054
M28592-2-AGTTCGACAGCTCGGT-1	0.04055506
M36086-2-ACACAGTGTTATGTCG-1	0.040555295
M94804-1-ACTCTCGCATTACGGT-0	0.04055612
M69057-1-GCAGCCAAGAGGTTAT-0	0.040556155
M56862-1-CCGCAAGCAAGTCCCG-0	0.040556476
M40437-1-AGGGTCCTCCGTACGG-0	0.040556535
M8926-1-TCTGGCTGTAGTGTGG-0	0.040557396
M28592-2-GGTGTCGGTTGTGGCC-1	0.040557552
M38814-2-CCGGTAGCACTACCCT-1	0.040557884
M75505-2-TCTTCCTTCCGAGGCT-1	0.040558323
M12514-1-AAAGTGACATATGGCT-0	0.040558726
M62439-1-ACGGAAGTCCGAAGGA-0	0.040559325
M6362-2-CTATCCGCATCATGAC-1	0.040559504
M994765-2-TAACGACAGGGTGGGA-1	0.04055956
M67003-2-CCCTTAGCAAGTCCAT-1	0.04056021
M31762-2-GGGAGTATCTATCCAT-1	0.04056023
M7283-1-TCCAGAATCGCGATCG-0	0.04056042
M16998-2-GGGACAACAACAACAA-1	0.040560592
M941862-1-TATTCCATCGAAGGAC-0	0.0405607
R54497344-2-AACGAAAAGACCAGAC-0	0.040561553
M67819-1-AGGCCACAGGAGTATT-0	0.040561866
R16741095-1-GGTAACTCAAGGTTGG-0	0.04056226
M27500-2-CACAGGCAGCTCTTCC-1	0.040562898
R29471893-1-AGATCGTTCTTGCAGA-1	0.04056292
M87879-2-TCCGAAAGTCCAGCAC-1	0.040563066
R10574690-1-CCTTGTGCACGCACCA-0	0.040563177
M70207-1-GGTTCTCAGATTTGCC-0	0.040563583
R54396902-1-GCGAGAAGTGGGCTTC-0	0.040564813
M77677-2-GTTATGGAGCACACAG-1	0.040565
M69190-1-TCCTAATCACTCCACT-0	0.040565517
M40437-1-GAGAGGTAGTGATTCC-0	0.04056569
R82441989-2-GCTGCAGGTTAAGACA-1	0.040566053
M638682-2-GGGAGTATCGCGTGCA-1	0.040567245
M63927-1-CGAGGAAAGTGAGTGC-0	0.04056738
M9700-2-AGGCTGCGTTAGAAGT-1	0.040567506
M395695-1-CCCTTAGGTCTATGAC-0	0.040567532
M15395-2-AGGAAATCAATGTGGG-1	0.040567573
M33868-2-GAATAGAAGTGATCGG-1	0.040567737
M2851-1-CCATCACAGGAACTCG-0	0.040568396
M30944-2-ACTGATGAGTCGTCTA-1	0.040568717
M24420-2-CTACCTGCACAAAGCG-1	0.040568877
M62439-2-GCACGTGGTAGGTTTC-1	0.040569425
M55245-1-TCATCCGAGCGACATG-0	0.04056955
M793497-2-TGCGACGAGGCTGGAT-1	0.040569656
M1994-1-CTTCCGAAGCCTCAAT-0	0.0405699
M15395-2-AGTTCGAAGATTGTGA-1	0.040571336
M69259-1-GGGATGACACGCTATA-0	0.04057134
M50086-2-TATACCTAGACCAAAT-1	0.040571466
M37256-1-AAGTGAAGTTTCACAG-0	0.04057176
M38814-1-CATGGTATCGAGCCTG-0	0.04057225
M78471-2-CCATAAGTCTGCCCTA-1	0.04057271
M174393-1-ATCTTCAAGTTTAGGA-0	0.040572785
M77223-1-ATTACCTGTGTTAAAG-0	0.0405734
M83910-1-GAGGCAATCGACGACC-0	0.040574174
R87038802-2-GTAAGTCCAGCAGAAC-1	0.04057511
M58268-1-TTGTTGTTCAAGTAAG-1	0.040575232
M35312-1-TTGCGTCTCGTGGCTG-0	0.04057557
M59697-2-TAACCAGCAACTGATC-1	0.040576003
R11478361-1-TGAACGTGTTGGTGTT-0	0.040576268
M42795-1-GATCACAAGTTTCTTC-0	0.04057646
R22101716-1-GGGTATTCAGCATGCC-0	0.040576685
M60126-1-GCAACATTCTATCGGA-0	0.040576987
M79757-1-ACTGATGCATTATGCG-0	0.040578023
M15627-2-ATTCCCGAGGTGCCTC-1	0.04057818
M31762-2-CTAACTTGTCATCACA-1	0.0405784
R34603918-1-ATCGTCCGTCTCACGG-0	0.040578518
M73787-2-ATAGGCTGTCGGATTT-1	0.04057904
M65019-2-AGTAACCCAATCTGCA-1	0.040579412
M37112-1-GCATTAGGTTCAGCTA-0	0.040580235
M56398-2-AACCATGGTCAAGTTC-1	0.04058029
M66858-2-TACCCGTAGTAATACG-1	0.040580448
M84521-1-TTAGGCAGTTCTTGCC-0	0.040580675
R34603918-2-GAACGTTAGATTGCGG-1	0.04058071
M27409-1-GCATCGGTCGAAATCC-0	0.04058112
M67582-2-TATACCTCACAAATCC-1	0.040582165
M82307-1-GTGACGCGTGACACGA-0	0.040582206
M793497-2-CTAGGTAAGTCTGTAC-1	0.040582377
R10574690-2-TGATGGTTCGTCACCT-1	0.040582385
M16963-1-TAACCAGGTGGACCAA-0	0.0405824
M68491-2-TGCATCCTCTACTTCA-1	0.040582567
R34603918-1-GATTTCTGTGCAATAA-0	0.04058259
M6976-1-TCACTCGTCTGCATGA-0	0.040582824
M37256-2-GCGGATCCAGGACTAG-1	0.040584236
M952-1-CAGCACGTCCTTGGAA-1	0.040584426
M69259-1-CATTGTTAGCCAAGGT-0	0.04058466
M77159-1-GTCCCATAGCTAGTTC-0	0.04058472
M85747-2-ACCCTTGTCACAGTGT-1	0.04058488
R22101716-1-CAGGTATAGGTAGACC-0	0.04058518
M73806-1-CGATGCGTCCAATCCC-0	0.040585533
M24420-1-CATAAGCAGTGCAGCA-0	0.040586155
M13090-2-TCATCCGCAAACGGCA-1	0.040587
M52014-2-CTTCCGACACACCTGG-1	0.040587626
M32048-1-GCCAGCAAGATACTGA-0	0.04058835
R22101842-1-GAAGCGAAGCTAGATA-0	0.04058845
M82391-1-ACTTTGTCAGATCACT-0	0.040588647
M41299-2-CACTAAGGTCTTACTT-1	0.040588807
M26992-1-ATGACCAAGCACCGAA-0	0.04059001
M23983-1-CTCCCTCCAGCGCGTT-1	0.04059007
M34701-2-TGGGCTGAGGGCGAAG-1	0.040590882
M19562-2-TCACTATGTCACGACC-3	0.040591113
M41907-2-GGGAGATCAAAGTGTA-1	0.040592432
M87037-2-TGTTCCGTCCCTAGGG-1	0.04059261
M4516-2-TGGGTTAAGGACGCTA-1	0.040593304
M32048-2-TTACCATAGATGATTG-1	0.040593654
M93645-1-GGCACGTAGTTAACAG-0	0.04059484
M44095-1-CCACGTTAGTTACTCG-0	0.04059539
M65019-1-ACATTTCGTTGGGATG-0	0.04059549
M87519-2-TCTCAGCAGCCATTCA-1	0.04059555
M66831-1-ACTGATGTCCATAGAC-0	0.04059616
M4310-1-GATCATGAGCCGCACT-0	0.04059628
M72114-1-CTAACCCTCGCATGAT-0	0.040596887
M23398-2-AGGGTTTAGGCGCTTC-1	0.0405969
M29270-2-GAAGGACCAAGCAATA-1	0.04059698
M395695-1-TGGTACAGTTTACCAG-0	0.040597122
M35312-1-TACTGCCAGGCGTTGA-0	0.04059737
M42172-1-AAGCGTTAGAGTTGAT-0	0.040597416
M98743-1-AGACAGGAGATGATTG-0	0.04059751
M34701-2-CGGGTGTCACTTGTCC-1	0.040598836
M42557-1-GAGACCCCATCTCGTC-0	0.040599063
M99891-1-TGATCTTGTTGAAGTA-0	0.04059909
M66936-2-GTAACCACAACACAAA-1	0.040599212
M44145-2-CAAGCTAAGCGCAATG-1	0.040599868
M84803-1-TTGCCTGAGCCGAATG-0	0.0406
M90262-2-TTCTCTCAGATGCAGC-1	0.0406004
M28592-2-CTCAGAAAGAAGCTGC-1	0.04060071
M11243-1-CCTTGTGCAGGAACCA-0	0.0406008
M46694-2-CGGGTCAGTAAGATAC-1	0.040601384
M76651-1-TTAATCCTCTTCCTAA-0	0.040602565
M89107-2-AGTGCCGCAGCACCCA-1	0.04060451
M57242-2-GCCATGGCAGGCAATG-1	0.04060492
M34070-2-CAACCTCGTAGGACTG-1	0.040605333
M28337-1-AGATCCAGTCGACGCT-0	0.040605485
M87037-1-TCATCATAGACAACAT-0	0.040605683
M97579-1-GAATAGACATGTTACG-0	0.040606014
M78451-2-TCATGTTGTTGGTACT-1	0.040606197
M793497-2-GCACGGTGTCTACACA-1	0.040606424
M17629-2-CTGCATCGTGCATACT-1	0.0406065
M97362-1-GATCGTAAGGATTCCT-0	0.040606707
M44095-1-CCCGAAGAGGATTCAA-0	0.040606868
M93645-1-GACAGCCTCTCACCCA-0	0.040607262
M28098-1-CAGGTATCAAGGTACG-0	0.0406077
M23983-1-TGCACGGTCTAACACG-1	0.040608674
M70693-2-CTGCGAGGTGTTGATC-1	0.04060883
M52649-2-AGCTCAAGTTGATGTC-0	0.040609494
M42172-1-AACAGGGAGCCGTCGT-0	0.040609557
M793497-1-TCAGCAAAGATGTTCC-0	0.040610228
M42172-2-AGGACGAGTCCACAGC-1	0.04061094
M19551-2-CACTGAAGTTATTCCT-1	0.040611073
M94804-1-GACACGCTCTTCACGC-0	0.040611666
M3760-2-TTCACCGTCTTGTGCC-1	0.04061178
R68879403-2-CGGACACTCCAAGCCG-1	0.04061193
M65797-1-CACACAACAGCAGTGA-0	0.04061211
R37065652-1-CTCAGTCAGATGACCG-1	0.04061219
M23983-2-CAGCAGCCAAGTGGTG-0	0.040613107
M35322-1-TAGGGTTGTCCATAGT-0	0.04061316
M91573-2-GTACAGTTCGTGGGAA-1	0.040613413
M153-1-AGATAGACACTTCATT-0	0.040613513
M50580-2-TTCGATTGTTATGTCG-1	0.040613536
M76651-1-GGAGGTATCCAGCCTT-0	0.040614516
M994765-1-GGTGATTCATCGAACT-0	0.040615793
M5101-2-CGTTCTGAGCTTCGTA-1	0.04061596
R54396902-2-CATTCATTCGGACTGC-1	0.040616047
M34583-2-TCCTAATTCGTTTACT-1	0.040616177
M98743-1-AACCTTTGTTTCGCTC-0	0.04061752
M78451-2-CAACCAACAATGAGCG-1	0.040618237
M84511-2-CCTCAACTCCACGGAC-1	0.040618286
M82984-1-TCCTTTCCATTCAGCA-0	0.04061841
M73806-2-CTTCTCTCATCGGTTA-1	0.040618528
M73293-2-GAACTGTGTAGCTCGC-1	0.040618807
M61631-1-CACGAATGTACGATTC-0	0.040619362
M68491-1-CACGTTCCATAAGCAA-0	0.0406194
M33868-2-CCCGGAATCTACACTT-1	0.040619753
M35312-1-GTTGCGGAGTACTGTC-0	0.04062083
M18556-2-CATCCCAGTTCAAACC-1	0.04062098
M40437-2-CTCTCGAAGTATCCTG-1	0.04062104
M81035-2-CTTCCGACAACCGCCA-1	0.040621664
R22101842-2-AGTACTGCAGCAGTAG-1	0.040621754
M7718-2-AGGACTTCAGAGGCAT-1	0.040621776
M65019-1-CAAAGAAAGCAAGGAA-0	0.040621944
M57015-2-GGTTCTCTCTATCGGA-1	0.0406223
M34701-2-GTGTTCCGTCAAACGG-1	0.040622614
M67370-1-GACCTTCAGATGATTG-0	0.040622775
M91573-2-TTAATCCGTCAGGTAG-1	0.040623683
M93645-2-GTGCGTGTCCTCACCA-1	0.040624052
M36086-1-GTCTGTCTCAGATGCT-0	0.04062457
M793497-1-ATCTCTAGTACCTAAC-0	0.040624652
M98743-1-GAGGCCTCAGAGGACT-0	0.04062497
M32068-2-ACTTCGCAGTATGTAG-1	0.04062537
M96251-2-CAGTGCGAGTCATAGA-1	0.04062629
R86712535-1-TGTAACGGTAGCACGA-0	0.040627245
M42387-2-GGGACTCCAGGGCTTC-1	0.040627472
M6130-2-GTAACCATCGAGAAAT-1	0.040628232
M174393-2-GACCAATGTAGACTGG-1	0.04062825
M19527-2-ATCGTGAGTCCACTTC-1	0.04062881
M40437-1-CACAACAAGCTGGTGA-0	0.040629327
M19551-2-TGGTACAGTTAACCTG-1	0.040629875
M94804-1-GCCCAGAGTCACAGTT-0	0.040630233
M33688-1-CTTAGGATCTTTCGAT-0	0.040630646
M92907-1-CTTCCTTGTGCAGATG-0	0.040631264
M6559-1-TACTTACTCGCCTATC-0	0.040631596
M91573-2-TGTAAGCTCGTCGACG-1	0.040632233
M36086-2-CGGGCATAGTCCTGTA-1	0.040632267
M33688-2-ACATTTCGTCGACTGC-1	0.040632386
M19527-2-CCTTTGGGTTGCATTG-1	0.040632647
M93645-1-GACCAATCAGCTGAAG-0	0.040633198
M90996-1-CGAATTGCAAACCACT-0	0.040633254
M94236-1-TCGCTTGAGGACTAAT-0	0.040634077
M15395-2-AACCATGCAAGTGGAC-1	0.040634286
M76678-2-CATTCTAGTGGGTTGA-1	0.0406357
M42557-1-GCACGTGCACATATGC-0	0.040636368
M78435-1-ATTCCCGGTGAGTAGC-0	0.04063648
M68806-1-ACTCCCAGTCTTGAAC-0	0.040637303
R99126836-2-TTCGGTCCAGGTCAGA-1	0.040637523
M76651-2-GCCAGCATCTTCGACC-1	0.040638145
M8299-1-CCACGAGAGACGCCAA-0	0.04063828
R22101842-2-CCATCACAGACTCGAG-1	0.04063884
M69259-2-CGCCATTCAACTGAAA-1	0.040639337
R82441989-1-AGAAGTACACAGCTGC-0	0.040639523
M58268-2-AAGACAACACGTACTA-0	0.040639553
M28592-1-CCAAGCGGTTGTATGC-0	0.04063969
M91139-2-TTGGGATTCGCTTGAA-1	0.0406406
M1140-1-GCAGGCTGTCAATCTG-0	0.04064065
M45994-1-GCAACATCACCAGGTC-0	0.040641032
R29471893-1-TCCACCAAGGTCGTAG-1	0.040641073
R87038802-1-TGACTCCCATCACAGT-0	0.0406412
M50580-2-AGATGCTGTCGCTTGG-1	0.040641226
R87038802-1-TTTGATCCAGAAGTGC-0	0.040641256
M34070-1-GTCACTCTCTATGTGG-0	0.040641647
M44095-1-CATTGTTCAGGCTATT-0	0.040642027
M24508-1-GTTAGACAGATCGCTT-0	0.04064204
M84511-1-GCGGAAATCGGTAGGA-0	0.040642425
M31323-2-ATCACGACATGTTTGG-1	0.040642485
M41299-1-TGCAGATTCCTATGGA-0	0.04064281
M45994-2-ATCGGCGGTGCCTACG-1	0.04064286
M24587-2-TTCCGTGGTATGCTAC-1	0.040643506
M97081-2-CAGATACCAGCACAGA-1	0.040644273
R87038802-2-CCAAGCGCAGTTGAAA-1	0.04064439
M12876-2-AGTGCCGCAGTTTCGA-1	0.04064468
M29203-2-TCTGTCGAGAATTGTG-1	0.040645156
M62439-2-TTCGGTCAGGAACTAT-1	0.040645204
M1140-2-CCACGTTCAGCCGTCA-1	0.04064554
M14897-1-ATAGGCTCATAATGCC-0	0.04064671
M53805-1-AGAACAAAGTGTTGAA-0	0.040646814
M68895-2-CGGAATTTCTCCCATG-1	0.04064704
M793497-1-GGGTCTGCATTAAGCC-0	0.040647343
M24508-1-TCTTGCGAGTCATGAA-0	0.040647477
R36605992-1-TGTGGCGGTGACAGGT-1	0.040647544
M74600-1-CAGATTGTCCAGCCTT-0	0.040648304
M73787-1-AGACTCAAGGCACTAG-0	0.04064834
M45001-2-TCATTACAGCAACAAT-0	0.04064928
R87038802-2-TTGAACGTCGCAAGAG-1	0.040649407
M86050-1-ATTACCTGTCACTAGT-0	0.04064947
M76678-1-CTACAGACAGAACGCA-0	0.04064967
R82441989-1-GTCTCACTCTCTGACC-0	0.04065023
R90613980-1-GCGTGCAAGAGCTTTC-1	0.040650405
M8181-1-GTATTTCAGAATTTGG-0	0.04065082
M25895-1-AGGCTGCAGGTAGGCT-0	0.040651485
M74703-2-ATGGAGGTCAGACAAA-1	0.04065155
M73140-2-TTCCTAAGTGACCGTC-1	0.040652342
M26012-2-TCATGTTTCGGTCTGG-1	0.04065305
M99891-1-GCACGTGAGACAGTCG-0	0.040653367
M55245-2-CCTCTAGTCACGATCA-1	0.040653583
M68806-2-GCTTGGGAGGCTATCT-1	0.040653996
M29203-2-AAGAACAGTGTGTGTT-1	0.040654276
R34603918-1-TAACGACGTCAGGCAA-0	0.04065462
M41812-4-CTGCCATCATCTCATT-1	0.040656023
M82984-2-ATAGAGATCAATCTCT-1	0.040657204
M23983-1-TATGTTCCAGTCTCTC-1	0.04065774
M87037-1-CCTTCAGGTATGGTTC-0	0.0406581
M19527-2-CCTTCAGTCAGCTTCC-1	0.040658426
R22101716-2-TCCACCAGTCTAGGTT-1	0.040658597
M24587-1-CCACAAATCAATCTCT-0	0.040658895
M39780-2-GCACGTGAGCTGGTGA-1	0.040659383
M9374-2-TGGGCGTCAGACAAGC-1	0.040660176
M90996-2-GGAATGGTCATGACAC-1	0.040660273
R22101716-2-TGCTCGTAGTGCAGCA-1	0.04066112
R66740909-1-ACTTTCAAGGATATAC-0	0.040661678
M34583-2-TACGTCCGTTATCTTC-1	0.04066176
M18556-1-AATGAAGGTATCGCTA-0	0.040662065
M33636-1-TGCGACGAGATGGGCT-0	0.040662136
M23983-1-CTACAGAGTGCACGCT-1	0.04066219
M21500-1-CGACAGCAGACCATAA-0	0.04066293
M54150-2-TTCCTCTGTAGCCAGA-1	0.0406637
M15395-2-CGTCCATGTCAACCTA-1	0.040663775
M24530-1-TTTGGTTTCCTAGAGT-0	0.040665064
R37065652-2-GTTATGGGTGCAATGG-0	0.040665135
M89604-1-CTGTATTGTTCAGTAC-0	0.040665574
M60126-2-AAGCGAGGTAGGAAAG-1	0.0406658
M46694-2-GGGCTACGTCTTGGTA-1	0.040665906
R22101842-1-AATCGACTCTCTGCTG-0	0.040666286
R74718818-1-CGAGAAGGTAAGCGGT-0	0.040666807
M99891-1-CTGATCCTCGGAATGG-0	0.040667187
M74600-1-AGAAATGCAACAACAA-0	0.040667288
M96251-1-CATTGCCTCGACATCA-0	0.04066929
M345262-1-TTGTTTGGTATCAGCT-0	0.040669598
M73140-1-AGAAGTACATACAGGG-0	0.04066974
M60126-2-GGGACTCCACCAGTAT-1	0.040669963
M71719-1-GAGTCTAAGGATTACA-0	0.040670656
M1176-1-TCATATCTCTACAGGT-0	0.040670678
M52364-2-AGCGTATCAAGCTGCC-1	0.04067082
R10424475-1-ACCCTTGTCGGTTCAA-0	0.040671438
R54396902-1-TGGGATTTCGCTCTCA-0	0.04067144
M54150-1-ACATCCCTCCCATAGA-0	0.040671747
R37065652-2-AGGTTGTTCCGCAGTG-0	0.040671792
M58268-1-TTCGCTGAGCAACTCT-1	0.040672276
R14128242-1-CCGTGAGCAAGGCGTA-0	0.040672407
R33334378-2-GACTTCCCATTGTACG-1	0.040672436
M97362-2-TCCATCGCAATAGTCC-1	0.04067245
M26992-1-AGGACGACACATAACC-0	0.040672757
R10432641-1-CAACGATGTATTTCTC-0	0.040672936
M62833-1-TTATTGCGTATATGGA-0	0.040673
M41812-4-ATTCCATCACCCAAGC-1	0.040673155
M91573-1-AGTAGCTGTGAGTAGC-0	0.04067332
M34583-2-ATTCGTTTCGGCATTA-1	0.040673416
R37065652-2-GGTGATTCAGATTTCG-0	0.04067342
M36086-1-TCCCAGTTCTGAGAAA-0	0.040673926
M59029-2-AAGAACAAGGACAGCT-1	0.040674336
M75705-1-GGGCGTTCAGCGTTTA-0	0.04067437
M44145-1-CAACGATTCACTGTCC-0	0.04067452
M99877-1-CAGAGCCCAGAACTTC-0	0.040674645
M638682-1-GCTTCACCACGGTGTC-0	0.040674854
M37647-2-GCCATGGGTCAACATC-1	0.04067525
M45994-2-TATATCCTCTCATGGA-1	0.040675722
M86050-2-GACGTTACAAACTAAG-1	0.040675774
M76651-1-TCACGCTCACAGACGA-0	0.04067579
M73140-2-AGCATCAAGCGATGGT-1	0.040676016
M67582-1-TTAGTCTGTCACCGCA-0	0.04067618
R59217750-2-GACAGCCTCTACCACC-0	0.040676825
M19551-2-TGAGGAGTCACGGACC-1	0.04067686
M16963-2-CGGGTGTAGGTTGACG-1	0.040677447
M79856-2-GTTGCGGAGCAGGCTA-1	0.040678013
M82391-1-TACGTCCGTAAGCTCT-0	0.040679
M5101-1-TACTTACAGTGCACTT-0	0.040679026
M63628-2-TTCAATCTCCAAATGC-1	0.040679134
R53315923-2-AACGTCAGTACCCACG-1	0.040679254
M88580-2-TCATTACAGTGGACGT-1	0.040679455
M13092-1-CTGTACCAGGTTACAA-0	0.040680002
M69259-1-CATAAGCTCCACAAGT-0	0.040680144
R64123404-1-GTAATGCGTGTATTGC-0	0.040680677
M35312-1-CCGTAGGTCCACGGAC-0	0.040680807
M14897-1-AGCGTCGCAAGGTCAG-0	0.04068106
M10874-1-TCCAGAAAGCTCTGTA-0	0.040681068
M345262-1-GCAACCGCAGGATCTT-0	0.04068169
M9700-1-GTCTGTCGTGTGTACT-0	0.040682275
M00_1061-1-GGACGTCTCAAAGAAC-1	0.04068243
R29471893-2-ACTATTCTCGCTATTT-0	0.04068292
M67582-2-ACCAAACTCTCTGCTG-1	0.04068336
M67819-2-CAGATCAGTGGTTTAC-1	0.040684234
M660286-2-TCAAGCACAGTTCTAG-1	0.040684614
M36388-1-CATCGCTGTTGTAGCT-0	0.040685356
M76678-1-TCACACCAGATAACAC-0	0.040686022
M32048-2-TCTCCGAGTCCAAGAG-1	0.0406862
R74718818-2-TCATGTTCAGAGTCAG-1	0.04068696
M10514-1-GACTGATGTCCTCCAT-1	0.04068728
M23983-1-TGCAGTATCATTTGTC-1	0.040687416
M68806-2-CTTACCGAGACTACCT-1	0.04068793
M33868-2-GACCAATGTTACGGAG-1	0.040687997
M53452-2-AGCTTCCGTAGGTCAG-1	0.04068848
M17639-1-AATGGCTAGGTGCAGT-0	0.040688727
M16169-1-GAAGCCCGTTCTAACG-0	0.040688757
M89640-1-CGGGACTAGCGGGTTA-1	0.04068919
M36388-1-CCCGAAGTCTTGGGCG-0	0.040689208
M28167-1-CACTAAGTCGACTCCT-0	0.040689375
M26772-1-TGGGTTAAGAGTTCGG-0	0.040689632
M73293-1-CGGTCAGGTACCGTCG-0	0.040689945
M42172-1-CATGCCTCATACAGGG-0	0.04069037
M59080-1-GTAATGCGTTACCTTT-0	0.040690556
M77549-1-TTCGATTCATAATGAG-0	0.04069102
M73293-1-CACTAAGCACGCCAGT-0	0.04069108
M4516-1-GACGTTAGTAAGTTAG-0	0.040691257
M43942-1-ACAGGGACACCTTCCA-0	0.040691514
M91139-2-TCACTCGGTAGGCAAC-1	0.040691573
M93392-1-TCAATCTGTTTGGGAG-0	0.040692125
M10874-2-CTGGACGGTTGAAGTA-1	0.040692165
R10432641-2-AGTAGCTTCACTACTT-1	0.040692378
M31323-1-TCCAGAACATCGCTGG-0	0.040692758
M56862-1-CGTAAGTAGTAGTGCG-0	0.04069309
M40816-1-TTACGCCGTCGGCTAC-0	0.04069371
R14266701-2-GACTTCCTCGAGCTGC-1	0.04069393
M9374-2-GTTGTGATCCGCGGAT-1	0.04069419
M6362-2-CATCCACGTGTGAATA-1	0.040694237
M48737-1-GAATCGTGTGAATGAT-0	0.040694263
M14153-2-TTTGACTTCCTAAACG-1	0.040694557
M23048-2-AGTACCAGTCATCCGG-1	0.040695023
M6559-1-TTCCGTGTCTCACGAA-0	0.04069656
M39676-1-GTCACTCGTATCTCTT-1	0.04069679
M41299-2-GATCACAAGGTACAGC-1	0.04069835
M51024-2-AGGATCTCACTTGAGT-1	0.04069846
M91573-2-AATGGAAGTATACCCA-1	0.040698987
R987978-2-TCCTTTCTCAGACCGC-1	0.040699203
M66132-1-CTCAGAAGTCCTGAAT-0	0.040699348
M91854-1-CTGCATCCATTGTCGA-0	0.040699393
M27500-2-TTGGGATAGTGATAAC-1	0.04069949
R10432641-1-GCAGCTGGTGGAGAAA-0	0.040699553
M941862-1-CTCCAACTCGGATAAA-0	0.04069982
M18556-2-GAAGAATGTACGATCT-1	0.040699895
M71503-1-TTGAGTGAGCCGGAAT-0	0.040699918
M69259-2-CAGATCATCCAAATGC-1	0.04069994
M917-1-AGGCCACTCGACGCTG-0	0.040700283
M76651-1-GTACAACTCATGCGGC-0	0.040700447
M60126-2-CGTTAGAAGTCGAGGT-1	0.040701225
M27965-2-TGAGGTTTCTGGCCGA-1	0.040701646
M13822-1-GCTTGGGAGCACCCAC-0	0.04070199
M78471-2-CTCCCAAAGGCTATCT-1	0.040702067
M1140-1-TACTGCCTCTGTCGCT-0	0.040702444
M639636-2-AAGCGTTGTATCACCA-1	0.040703163
R10424475-2-ATATCCTGTATGACAA-1	0.040703375
M31323-1-ATGGGTTAGGATATAC-0	0.04070343
M7107-2-CTTAGGAAGACATACA-1	0.040703706
M39676-2-AGGATCTAGTTACGGG-0	0.040704068
M31762-1-AGACCATCACCAGCCA-0	0.040704165
M96154-2-AATCGTGAGATTACCC-1	0.040704213
M92907-2-CTATAGGGTCATCCCT-1	0.040704705
M92907-2-GATCACACAGAAGTGC-1	0.04070492
M82307-1-ACAAAGACAGTCTACA-0	0.040705048
M6362-2-GAGGCCTTCAGTAGGG-1	0.040705692
M99891-2-TGTTGAGAGTAGTCAA-1	0.040706087
M68806-1-CTGTCGTCAAAGACTA-0	0.040706363
M19562-1-TTACCATAGACTACGG-0	0.040707234
M44145-1-CGGGTCACAAGCACCC-0	0.0407085
M7949-2-CGTTGGGAGTGGACTG-1	0.04070973
M33241-1-TCTACCGAGTCTGGAG-0	0.04071002
M35312-2-CCAAGCGAGAAGATCT-1	0.040710144
M24508-1-TCAATTCCAATCGCGC-0	0.04071034
M4803-2-TCTTGCGCAGCTGCCA-1	0.040710654
R22101842-2-GCTTCACTCCAAAGGG-1	0.040711407
M26914-2-TTGAGTGAGGAATGTT-1	0.040711537
M90996-2-AGTGACTAGCGGTAGT-1	0.040712632
R54396902-1-CACAGATTCCGAACGC-0	0.040712707
M98743-2-GTGTCCTCATTGTACG-1	0.040713876
M82307-2-GTAATGCAGCATGCAG-1	0.040714644
M79856-2-GTAACCACATCTTTCA-1	0.040714793
M91854-1-TGCAGGCAGCGCCTCA-0	0.04071633
M1140-2-CTCCACAAGTTCCATG-1	0.040717833
M73787-1-GCAGGCTAGCACCCAC-0	0.04071787
M60126-1-CGGGTCACAAACGTGG-0	0.0407179
M10247-1-GAGCCTGGTTGTGCCG-0	0.040719762
M27965-1-TGACGCGTCACGGACC-0	0.0407199
M33241-2-GGGTAGATCCCATTCG-1	0.04072096
M89571-1-CTTGATTAGCTAGTTC-0	0.040721554
M61631-2-CTGGCAGAGGCTGGAT-1	0.040722538
M99891-1-CAACCAATCTAGGAAA-0	0.04072263
R34603918-2-CTGCATCAGCTAAACA-1	0.04072301
M91573-1-TCTCTGGCAAGCTGCC-0	0.040723894
M94804-1-ATGACCATCATCCTAT-0	0.04072413
M40437-1-TTTGTTGGTCTACGAT-0	0.04072436
M952-2-CGTTGGGGTGAGTAGC-0	0.040725097
M16963-1-CAGGCCATCCTTCGAC-0	0.040725168
M80319-2-CATCAAGCACGTAGTT-1	0.040725205
M42387-2-TGCTCGTTCCGAGTGC-1	0.040725928
M36388-1-TGTTCCGCATATCGGT-0	0.040726654
M23983-1-GTTACCCTCTCAGGCG-1	0.04072676
M63499-1-GTGCTGGGTTGGAGGT-0	0.040726997
R47354365-2-ATTGGGTCACATGAAA-1	0.040728144
M69259-1-GCCCGAACATACGCAT-0	0.040728904
M73806-1-GAGTTGTAGACCATAA-0	0.040729407
R54396902-2-CTTCTAAAGCGCCATC-1	0.040730815
M28592-2-CCCGGAACAGTGGTGA-1	0.040730912
M82984-2-GTCGTTCAGGATATAC-1	0.040732607
M6559-2-AGCCAGCTCCACCTCA-1	0.040732834
M94804-1-GCGTTTCAGGAACGCT-0	0.040733166
M84511-1-GACTCTCTCGTTATCT-0	0.04073337
M14897-1-TAATTCCGTCATGACT-0	0.040733457
M94236-2-ATCTCTAAGGCAGGGA-1	0.04073383
M82307-2-CCAATGACAGCGTTGC-1	0.040733896
R14128242-2-TTAATCCTCCCGAATA-1	0.040733952
M34583-1-ACGGTTACAAGGCGTA-0	0.04073523
R31291350-1-CACGAATTCTCCAATT-0	0.040735614
M29668-1-GACCCAGGTGCCTAAT-0	0.040736984
M84803-2-GCCAGTGTCTTGCGCT-1	0.04073728
M93645-1-ATGGGAGTCTCTCAAT-0	0.040737312
R10459674-1-ATGTCCCTCATAAGGA-0	0.04073749
M46292-1-TCTTGCGAGTGGAATT-1	0.040737826
M85101-2-TCATATCGTTCAGCTA-1	0.04073786
M84511-1-TGCATCCCACATGACT-0	0.040738285
M23048-2-GGCACGTTCTTAGCTT-1	0.040738344
M17230-1-TGAGACTCAGCTACAT-0	0.04073879
M23983-2-TTGGTTTCACACGCCA-0	0.040739354
M71872-2-TTGGTTTAGTAGTGCG-1	0.04074024
M83234-1-TCGGGACGTGTCATCA-0	0.04074025
M793497-1-TCAGCAAAGCATGTTC-0	0.040740293
M90262-2-ACTTTCAAGTTCCGGC-1	0.040740907
M49579-2-AAGTCGTCAGACCCGT-1	0.040741213
M57908-1-ACAAGCTGTCACTGAT-0	0.040741738
M37256-2-AGACCCGGTATCGTTG-1	0.040742356
M77958-2-TACTTCAAGCATCGAG-1	0.04074238
M67370-2-GTAACCAGTCCCTAAA-1	0.04074267
M62967-2-TTAATCCGTTAAACAG-1	0.040743165
M33868-2-AACGGGAGTCCACATA-1	0.04074391
M33688-2-TGGGATTGTGAGATAT-1	0.040744085
R59217750-2-CACAGGCAGGGTCAAC-0	0.040744215
M639636-1-TGAGCATTCTGGACCG-0	0.040744662
M782872-1-GTAGAGGTCGACGCGT-0	0.040744923
M91573-1-GTGCTTCTCTCGAGTA-0	0.0407463
M16169-1-CACTAAGAGATGCCGA-0	0.040746495
R14128242-1-CTTCGGTTCTCTTGCG-0	0.040746573
M24508-1-ACTTCGCAGCCGGATA-0	0.04074729
M99877-1-ACGATCAGTTCTATCT-0	0.040747378
M73806-2-TCATTCAAGACCCGCT-1	0.04074906
M20356-2-TCTCAGCCAAATCAGA-1	0.04074909
M84803-1-ACAGCCGGTTACGGAG-0	0.040749535
M75705-1-CATCGGGCATGTCAGT-0	0.040749665
M34583-1-CATTCTAGTAAGAACT-0	0.040749874
M10514-2-ATTACCTTCAGGAACG-0	0.0407499
M965895-1-TCGTAGATCAGGTAAA-0	0.040750086
M19527-2-TAGATCGCAATGCAAA-1	0.040751036
M90996-2-CCGAACGCACTTGGCG-1	0.040751237
M87037-1-GACGCTGCAGGGACTA-0	0.040751245
M73806-2-ATTACTCAGCTATCCA-1	0.04075128
M32048-2-TCTTTGACAGCGTTGC-1	0.040751364
M952-2-GTAGAGGCAGATCACT-0	0.040751997
M16169-2-GCAGGCTAGGCATGGT-1	0.040752288
M91573-2-CTACCCATCCTATTTG-1	0.040752508
M61911-2-CAGGCCATCCAGTGCG-1	0.04075253
R29471893-1-GGAGATGAGTAGACAT-1	0.04075256
R48111294-1-CAAGAGGAGGGCGAGA-0	0.04075307
M16169-2-TCTATCAGTTGAATCC-1	0.040753238
R22101842-2-AGATGAAGTACATACC-1	0.040753473
R59217750-2-CAGGGCTAGCAGCGAT-0	0.04075399
M8181-2-ACTGTGAAGACCACGA-1	0.040754568
M86050-1-CAGCACGGTTCATCGA-0	0.04075469
R10574690-2-CCCTGATTCCGGTTCT-1	0.040755004
M29124-2-CCGAACGCAGCATACT-1	0.040755697
M41299-1-GGGACTCTCAGCATTG-0	0.040756155
M71241-2-AGTTCGAGTTTCAGAC-1	0.04075665
M8694-2-TATCCTAGTACCGGCT-1	0.040756933
M34583-1-CCACAAAGTTTACGTG-0	0.040756967
M74703-2-CAGTGCGCACGAAAGC-1	0.040757053
M71503-1-TATTGGGTCCATTCAT-0	0.04075727
M39676-1-GTGCTGGAGTTGGACG-1	0.040757302
M73787-2-CGGAACCCACGCAGTC-1	0.040757608
M68806-2-AGGGTCCTCATCTACT-1	0.04075884
M7667-2-GTAGCTAGTTCTCCAC-1	0.04075942
M50086-1-AGAAGTATCGCTAAAC-0	0.04076001
M90262-1-GAACTGTAGCAGCCTC-0	0.040760167
M77223-1-TCAGCAACAATCCTAG-0	0.040760424
M71503-1-CCGATGGAGTCACGAG-0	0.04076059
M40437-1-TCGCTTGCACACCTGG-0	0.040762126
M61631-1-GAGTTGTGTCGGTACC-0	0.04076265
R87101984-1-CGAAGTTTCATTGTTC-1	0.040763088
M55245-2-GGGCGTTAGTAATACG-1	0.040763106
M15395-1-GATGATCAGACTCATC-0	0.04076378
M8181-2-TTTGTTGTCTGAGAAA-1	0.04076466
M70207-2-GCCGTGATCCGTACGG-1	0.04076476
M7949-2-AACCTGATCGCTCCTA-1	0.040765498
R62367972-1-CAACAGTGTACGAGCA-0	0.040765878
M16169-1-TAGACTGAGTCACTCA-0	0.04076607
M604571-2-TGAGTCACAGACCAGA-1	0.040766228
M24508-1-CATTCTATCCATACAG-0	0.040766545
M78204-1-TATTGGGGTTGGGAAC-0	0.040766645
M7668-1-GTTCGCTCAGAAGTTA-0	0.04076761
R14128242-1-CACCAAAAGGATACAT-0	0.04076771
M9700-1-TGAGGTTAGTGGACGT-0	0.04076783
M45994-1-TGTCCTGAGTACTGTC-0	0.040767923
M77549-2-GTGAGCCAGTGGAATT-1	0.04076804
M84920-1-GGGTGAAGTATCGTGT-0	0.040768534
M66831-1-TCTCCGAAGGCAGGGA-0	0.04076937
M55722-2-CTCCACACATAATGAG-1	0.04076988
M40437-1-GCCCGAAGTGGAAATT-0	0.040769886
M7107-1-TGGTTAGTCACTTGGA-0	0.040770292
M71719-2-ATTTCTGTCCGTGTCT-1	0.04077045
M73293-2-ACACGCGGTTCGAGCC-1	0.04077087
M66831-1-AACGGGACACTTGTCC-0	0.040770955
M94994-2-TACTTCATCCGATAGT-1	0.040770974
R37744074-1-CGCCAGAAGTCATGGG-1	0.040771164
M79196-1-GCGGAAACAAGTGGCA-0	0.040771194
M44145-2-TCAGTTTGTCCTACAA-1	0.04077133
M82307-1-TCATTCAAGTTCGCAT-0	0.040771525
M76678-1-GGGAGATAGTGATCGG-0	0.04077162
M30944-1-TCAATTCGTCTTCCGT-0	0.04077196
M927140-2-ACATTTCGTGATGTAA-0	0.04077216
M85747-1-GATGAGGAGACACACG-0	0.040772233
M27500-1-TTGATGGCACAAACGG-0	0.040772375
M75705-2-CCGTGAGGTGTGTCGC-1	0.040772647
M14502-2-ATCGCCTTCATCAGTG-1	0.040772792
M85101-2-CTGCGAGAGAAACTGT-1	0.040772974
M252323-2-TGAGCGCTCTCATAGG-1	0.040773332
M55245-1-AGATGCTAGGCTCTCG-0	0.04077338
M26992-1-ATACTTCCAAGCGGAT-0	0.040773854
M78451-1-TTTGGTTCAGACCATT-0	0.04077392
M18615-2-CGGGTGTCACTCCTGT-1	0.04077416
M153-1-AATGGCTAGACATATG-0	0.040774398
M6976-2-TTCTCTCAGCCGGAAT-1	0.040774696
M73806-1-GCCAGTGTCCCTCTTT-0	0.040775176
M793497-1-GTAGCTAGTCTGTCAA-0	0.040775504
R987978-1-ACATCCCAGAGGTTTA-0	0.04077583
M11243-1-CGTAAGTTCTCTCGCA-0	0.040775944
M36086-2-CACGTGGCACGAGGAT-1	0.040778432
R72407598-2-AGTGACTGTGATTCAC-1	0.040779263
M16485-1-CAGATTGGTCACTACA-0	0.04077927
M153-1-CTATAGGCATGAGGGT-0	0.04077979
R36605992-2-AGGACGACACAGTGAG-0	0.040780403
M55722-2-ATTCCTAGTTTGCAGT-1	0.040780693
R20237131-2-TCATGGAGTTCGGTTA-1	0.040782202
M77549-2-CAATTTCAGCACTCCG-1	0.04078226
M77223-2-TGTTTGTCAGCAGATG-1	0.04078271
M93645-2-CACTAAGCATGTGGTT-1	0.040783037
M61631-1-TCACACCTCAGTCATG-0	0.040783323
M91139-2-GCCGATGAGTGTTCCA-1	0.04078342
M75505-1-AGATCGTTCTGCATGA-0	0.04078372
M24410-1-TGTAACGGTAAGTAGT-0	0.040783852
M26012-2-TCTTTGACAGCAGTGA-1	0.040784247
M72548-2-GCTGAATTCGTGGAAG-1	0.04078464
M77549-1-GTTATGGAGCGTGTCC-0	0.040784657
M42557-1-TTGTTTGTCTAGACCA-0	0.040784888
M85047-1-TTACGTTAGGACATCG-0	0.0407849
M19527-2-TCACTCGCAATTTCGG-1	0.040785022
R34603918-1-TGGTAGTCAGCGTAGA-0	0.040785104
M74087-2-ACGATCAAGTTGAATG-1	0.04078522
M1746-1-GGTCTGGGTTGCCAAT-0	0.04078544
R34603918-1-CACGGGTGTACGATGG-0	0.04078559
R76812113-2-CAGAGCCCAGGATGAC-1	0.040786438
R87038802-1-CGTCAAATCAGTGGGA-0	0.040786605
M638682-1-ATACTTCAGCATGCAG-0	0.04078692
R22101716-2-CAGGGCTGTTACCGTA-1	0.040787056
M26992-1-TATCTGTAGAAGCGCT-0	0.040787727
R22101716-1-CACATGATCCGGACGT-0	0.04078797
R54396902-2-TCAGCAACATGCCGAC-1	0.040788617
M34070-2-AGTCAACCACCCTCTA-1	0.040789332
M15395-1-TTCTAGTAGTATGAAC-0	0.04078951
M23983-2-AATCGACCAGAGGACT-0	0.040789556
M48223-2-AGCGATTGTAGTCTGT-1	0.04079041
M65019-2-ACAAGCTGTTAATGAG-1	0.040791005
R22101842-2-CTCAGTCAGAGGCGTT-1	0.04079123
M28167-2-AACCACAAGTTTGAGA-1	0.040791485
M50580-1-ACGTACACATAATGCC-0	0.040791657
M68491-2-CAAGAGGAGTCCGCCA-1	0.04079206
M31762-2-CTCCATGCAAACGAGC-1	0.040792935
M55722-2-CGATGCGTCACTGTTT-1	0.040793043
M1746-1-TAACTTCAGGGACAGG-0	0.040793464
M84803-1-TTGTTCACATCGCCTT-0	0.040793557
M33868-1-GAAGGGTTCTGACCCT-0	0.040793657
M84511-1-AACGGGACACTTCAAG-0	0.040794693
M36086-2-GCGAGAACAGTCAACT-1	0.040795222
M74087-2-GGGCCATAGGGATGTC-1	0.040795706
M84803-1-AGCCACGAGGACCCAA-0	0.04079572
M71719-1-AGATAGAAGCGTGTCC-0	0.040796354
M90365-1-GGATCTATCCCATAAG-0	0.04079664
M18556-1-TCCATGCTCGCTCATC-0	0.040797744
R37065652-2-GCGATCGGTAACTTCG-0	0.040798713
M88032-1-CCGTGAGGTAGTTACC-0	0.040799167
M77549-2-CTCAATTGTGCTTCAA-1	0.040799696
M76651-1-ACGGGTCCAAAGCTCT-0	0.04080011
M86050-2-AAGGAATGTCAAACGG-1	0.04080036
M71241-2-TGTTGAGCAGGAGACT-1	0.040801134
M79196-2-TCCAGAAGTTCAAAGA-1	0.040801246
R20510687-1-GGAATGGGTCGACTTA-0	0.04080131
M66831-1-TCTGTCGGTAATGTGA-0	0.040801484
M77159-1-TAGGGTTCATAGATCC-0	0.040801585
M53452-2-ATCTTCACACACCGCA-1	0.040801793
M90262-2-TCACGGGGTATACGGG-1	0.040802088
R14128242-1-GTGCTTCAGGTAGCAC-0	0.040802866
R35913453-2-TTCCTCTCAAGGAGTC-1	0.04080349
M87519-1-CATACTTCACCAGACC-0	0.040803637
M49006-1-TCAGGTAGTGTCCTAA-0	0.04080513
M79736-1-CCGTAGGCACTCCTGT-0	0.04080574
R37065652-2-TCAAGTGTCTCCCATG-0	0.040806755
M90262-1-GGGCTCACAGGTGACA-0	0.04080729
M75505-2-AACAACCTCTTCGATT-1	0.04080744
M60126-1-AGAAGTAAGTTTCGAC-0	0.040807664
M9374-1-CTACCTGCACTATCGA-0	0.040808007
M59080-1-CCTCAGTTCCTCGCAT-0	0.04080901
M9207-1-TCTATACCATCTAACG-0	0.040809177
M61631-1-AGATGAAAGTGATAAC-0	0.04080925
M15036-1-CTAACCCCATTGTAGC-0	0.040809367
R29471893-1-GCGGAAATCCTGCCAT-1	0.04080943
M34583-2-GAGGGTAGTTTGTGGT-1	0.040809732
M681122-1-AGCCAATGTGGCTTAT-0	0.040810466
M42172-1-GATAGCTGTCGGCCTA-0	0.040810954
M19631-1-GATAGAACAATGACCT-0	0.040811226
M97343-1-CCATAAGGTGCTCTCT-0	0.04081202
M47734-2-GAATCACCAACAAGAT-0	0.040812116
M79757-1-ACTATCTGTCCTGAAT-0	0.04081236
M89640-2-CGGCAGTCACAACGTT-0	0.040812843
R64123404-1-TTCCTCTGTGATACAA-0	0.04081298
M10247-1-CAATGACGTCGCTGCA-0	0.04081299
M76678-2-GACTTCCTCTCACGAA-1	0.040813696
M782872-2-AGGGCTCAGCCTATTG-1	0.040813792
M73293-2-CAGTTCCAGTTGAAAC-1	0.040813863
M28592-2-CGTGATATCTGTGCAA-1	0.04081418
M37256-1-AGAACCTCATGACACT-0	0.040815417
M153-2-AGTAACCAGGAACGCT-1	0.040815886
M19527-2-CAGAGCCCAGCTCCTT-1	0.040816665
M14434-1-GTTCTATTCGGACCAC-0	0.040816687
M42557-2-CATTGCCAGTTTGTCG-1	0.04081683
M90996-1-CGTCCATTCGCCTAGG-0	0.040817276
M1994-1-TGGTAGTCATGAAGCG-0	0.040817335
M864250-2-TAAGCCATCGTTCTCG-1	0.040817507
M68895-1-CGAATTGTCTGCCCTA-0	0.04081766
M66831-2-CAACAACGTAGAATGT-1	0.040817752
M16169-1-ATGTCTTTCTACTGCC-0	0.040817995
M56398-1-CTCTCGAGTAAGGCTG-0	0.04081856
M9207-2-TATTGCTCAATCGTCA-1	0.040819276
M23983-2-GTTCATTCATGCCGAC-0	0.040819466
M68895-2-CTCCCAATCTAGACAC-1	0.0408195
M44145-2-GTGTAACAGTCGCTAT-1	0.04081986
M00_1061-2-AGACCCGCAACTTGCA-0	0.040820163
M73806-1-TCACTCGCATAGAGGC-0	0.040820494
M67819-1-ATCCACCTCATGGAGG-0	0.040820733
R10574690-1-TCGGGACGTTTACGTG-0	0.04082128
M78471-1-CTCATGCAGCACCCAC-0	0.040822007
M793497-2-CCATCACCACAGCTGC-1	0.040822204
M57242-2-GTCTCACAGTCTAACC-1	0.040822286
R87038802-2-GAACACTAGGCTGAAC-1	0.040822387
R22101716-1-ACTCTCGAGTCACTCA-0	0.040822446
M58268-2-CTTTCGGTCACATTGG-0	0.040823177
M71241-2-GGAACCCGTGACCGTC-1	0.040823836
M26914-1-ATCTCTACACTCAGAT-0	0.04082412
M26012-1-TTAATCCCAGTGTACT-0	0.04082422
M66831-2-CCTTGTGGTTGCATTG-1	0.040824518
M84511-1-TTAATCCTCAGCTTGA-0	0.04082458
M98137-2-CTGTATTAGCTGACAG-1	0.04082463
M952-2-CCTCTAGCATCAGTGT-0	0.040825646
R85130907-2-CATACTTGTTATCTGG-1	0.040826242
M17629-2-GCCGATGCATGTGGCC-1	0.040826794
M50086-2-ATGCCTCTCGGTCAGC-1	0.040826842
R47354365-2-TTCCTTCTCCTGATAG-1	0.040826876
R87038802-1-TGATTTCTCTCGTGAA-0	0.040827114
M97081-2-TGCGACGCATACCAGT-1	0.040827442
M6976-1-ATAGAGAGTCATCTAG-0	0.040827483
R91507465-1-GATGTTGAGGGTGGGA-1	0.040828243
M27521-2-CTCTGGTGTGCATTTG-1	0.040828325
M40437-1-CCTCTCCGTCCTGTCT-0	0.040828623
R22101716-2-AATCGACTCGTGGACC-1	0.040828656
M26992-1-TTGCCTGAGACGGTCA-0	0.040829152
M34583-2-TCAGGGCAGATGCCGA-1	0.040829238
M80319-2-TATCAGGCAAGGGCAT-1	0.04083015
M83930-2-CCTCTAGAGTAGACCG-0	0.040830452
M31762-2-CATCCCAAGGGAGGTG-1	0.040831134
M11589-1-AGCTCAATCCGTAATG-0	0.04083119
M96251-2-GGTCTGGGTTGACGGA-1	0.04083137
R29471893-2-CATCAAGTCTTCTGTA-0	0.04083162
M80571-2-TTGATGGAGGGCCCTT-1	0.040833022
M14153-1-TGTGTGAAGGGTACAC-0	0.040833067
R64123404-1-TCTCCGAGTAGCGTAG-0	0.040833153
M90262-2-TGTGAGTTCAGACCTA-1	0.04083358
M85747-2-TACTTCATCCAGTACA-1	0.04083419
M97046-2-TCGGTCTTCACGTCCT-0	0.040834542
M33636-1-CAGCAGCAGTGAGCCA-0	0.040834635
M91573-1-AGTAGTCCATAGATCC-0	0.040834647
M174393-2-CTGAGCGCACTGCGAC-1	0.04083555
M40437-2-ACTTCGCCACGGGCTT-1	0.04083578
M67370-1-TTGTGTTAGAGTCAAT-0	0.040837195
M91573-2-TGTCCTGCAATAGTCC-1	0.040837392
R31291350-2-TTAGGCAAGCGTTCCG-1	0.040837478
M36086-1-CTGCCATCATAGAGGC-0	0.040837977
M71187-1-ATCACGAAGAAGTCCG-0	0.04084006
R76812113-1-GCTACCTTCTCATAGG-0	0.040840797
M44145-1-GCATGATCAATTGCCA-0	0.040840827
M10247-1-TTGCATTTCTGGTCAA-0	0.04084105
M15395-2-CACAACACATAGGTTC-1	0.04084169
M14631-2-TTAGTCTTCTCCGAGG-1	0.04084171
M84521-1-TACAGGTAGTCTAGCT-0	0.04084206
R22101716-1-TGTTACTTCGAGAAGC-0	0.040842112
M89571-2-GATAGCTTCGTACACA-1	0.04084244
M47207-1-AAACGAAAGGTGCTAG-0	0.04084245
M23983-1-TTCATGTCACGTGTGC-1	0.040842585
M84803-1-GCCGTGAGTCCGTTTC-0	0.040843945
M7718-2-ATCTCTATCCCAGTGG-1	0.040844053
M97343-2-AAAGGTAGTTGTAGCT-1	0.04084443
M28592-2-AAATGGAGTGTTCGTA-1	0.040844522
M78471-1-AGGGTGAGTACCCGCA-0	0.0408447
M87879-2-CAACAGTAGGTTGTTC-1	0.04084488
R29471893-2-AAACGAAAGCACTCGC-0	0.04084512
R86712535-2-TGTTGAGAGCGATGCA-1	0.04084521
M33241-2-GCAACATCATCCTTCG-1	0.040845282
M96251-2-TATTCCATCGAATGCT-1	0.040845692
R22101842-2-ACGCACGCATTAAGCC-1	0.040845707
M64954-2-TACCTGCAGTGCCCGT-0	0.040845916
M75705-2-TCTTAGTCATAGCACT-1	0.040846433
M56398-1-ATGCCTCAGCTAGAGC-0	0.040846575
M93645-2-TGACCCTGTGATGAAT-1	0.040846627
M20356-1-TATTCCAAGTATTGCC-0	0.04084667
M55245-2-GTTCCGTCAGGCAATG-1	0.040846705
M4310-1-AAACGCTCACTATCCC-0	0.040847965
R14128242-2-AGACACTTCGTCGCTT-1	0.040847972
R74718818-2-GTTCTATAGAATTGTG-1	0.040848237
R74718818-1-AGACCATTCACTTCTA-0	0.040848777
M952-1-AATGGCTCATGGGCAA-1	0.040849645
M120539-2-TGATCTTGTTATGACC-1	0.040850088
M85101-2-CTCCATGTCAGACTGT-1	0.040850215
M40437-1-GTCTACCTCTTCTCAA-0	0.04085033
M84803-1-CACATGAGTCACTTCC-0	0.04085053
M34070-2-TGTGATGTCTATACGG-1	0.040851258
M55245-2-TTACCATCAGCACGAA-1	0.040851362
M23983-1-CGGGTGTCAGTGCGCT-1	0.040851645
M13092-1-TAAGTCGGTCTTCTAT-0	0.040852237
M24530-2-CTAGGTATCCAAGCTA-1	0.0408527
M90365-2-TTCATGTTCACTGTTT-1	0.040852804
M8743-2-TTCTTCCTCTTAGTTC-1	0.040853012
R54497344-1-TCTCAGCCAGATACTC-1	0.040854365
R86712535-1-ATTACTCCAGCGACCT-0	0.040854964
M26012-2-CTCCTCCCAAGCGAAC-1	0.040855028
M98743-1-AGTCACATCTGAGAGG-0	0.040855102
M96251-1-GTAACACCAGTAGTTC-0	0.040855166
M66611-1-TCACACCTCCGTTTCG-0	0.04085557
M8694-2-ACAGGGACAAAGGATT-1	0.040855724
M99891-2-CCATAAGGTTCTAACG-1	0.040855743
M56398-1-CCACACTGTACAAAGT-0	0.040855855
M4310-1-CCCTGATCATCGAGCC-0	0.040855944
M1994-1-CGCCATTGTACTCCCT-0	0.040856265
M28098-1-CAACAGTCAGCGTTTA-0	0.04085628
M31934-1-GGAAGTGTCGAACGGA-0	0.040856723
R20849279-2-CCTAACCCACTCCTGT-1	0.040856738
M8181-2-ACCTGTCAGCCTCAAT-1	0.04085697
M4803-1-GTAAGTCAGGTTTACC-0	0.040857133
M153-1-TTTGGTTCACAAACGG-0	0.040857345
M79757-1-GTTTGGAGTGATACCT-0	0.04085785
M44145-1-GACCAATCACACACTA-0	0.04085801
M96154-1-AGGGAGTTCTTGCAGA-0	0.040858135
R22101716-1-CGCGTGACAAGTTCCA-0	0.040858146
M66858-2-GATCCCTCAATATCCG-1	0.040858388
M84803-2-TGAACGTAGTTGGCTT-1	0.04086022
M80319-2-ACTTATCGTTTACGTG-1	0.040860783
R86712535-1-CGACAGCAGCACTTTG-0	0.040862195
M32995-2-GAACTGTTCATGAGTC-1	0.040862493
M81035-2-AGGGTCCGTATATGGA-1	0.04086302
R93024957-2-CAACCAAAGGATCACG-1	0.04086338
R54497344-1-TCATTTGTCATGAGAA-1	0.040863875
M31079-2-CGTAAGTCAGGACGAT-1	0.040864013
M61911-1-AACGTCAAGTGTTGTC-0	0.04086436
M58268-1-CATTCATGTGGGCTTC-1	0.0408651
M3760-1-GAAGAATCATCGCTAA-0	0.04086534
M97954-2-CATTGAGCATGGAGAC-1	0.040865473
R20237131-1-TCTGCCAGTGCAACGA-0	0.040865507
M82984-1-GATCCCTCATTGGGAG-0	0.04086583
M24478-2-ATGAGGGTCGCTAATG-1	0.040867377
M40274-1-AATGACCGTAGCGCTC-0	0.04086793
R34603918-1-TGGGCGTAGCTATCTG-0	0.04086799
M91139-1-CCACACTCAGTGACCC-0	0.04086805
M6362-1-TGACCCTTCTAGACCA-0	0.04086815
M98137-2-ATTCAGGCACTGATTG-1	0.04086843
M42725-1-TATACCTCAACCAATC-0	0.040869005
M660286-1-TATCTTGGTCGATTTG-0	0.040870626
M28592-1-CAGGCCAGTACGGCAA-0	0.040871225
M60126-2-TGTTACTCAAGTTTGC-1	0.0408714
M28337-2-TATTTCGAGTTCATGC-1	0.04087141
M84538-2-CGATGCGAGCTGACCC-1	0.04087165
M793497-1-TTATTGCTCTGGGTCG-0	0.040872235
M3760-1-CTTCAATTCAGCTGTA-0	0.040872753
M952-2-GTGAGTTAGGGAGAAT-0	0.040872775
M23983-1-TGTACAGAGTGCCAGA-1	0.040873237
M67582-1-ACCCAAAGTTCCGTTC-0	0.04087333
M12876-1-CATACAGAGCGGTAAC-0	0.04087359
M75757-1-TCGAAGTGTACTTCCC-0	0.040873628
M24587-1-CTGGACGTCTTAGCTT-0	0.04087446
M55245-1-TTCGCTGAGTGCACCC-0	0.040874504
M54150-2-GGGATCCTCTCACGAA-1	0.040874574
R87038802-1-AGGGCCTGTTGTCCCT-0	0.040875006
M6976-1-GAGTCTAGTACCTAAC-0	0.040875368
M78471-2-TCGGGTGGTATGGAGC-1	0.040875576
R37065652-2-GTCGCGAGTAGTCTTG-0	0.04087671
M23433-2-CGCCATTAGTAAATGC-1	0.04087684
M68895-1-AGCGCCAAGGCCATAG-0	0.04087737
R59217750-2-TCATCATTCTGCAGCG-0	0.04087783
M84803-2-TAAGCACAGGGTTGCA-1	0.040877994
M39676-1-TGGAACTTCTTTCAGT-1	0.040878072
M21500-2-CGTAGTATCTGGGATT-1	0.040878117
M25895-1-GTTGTAGAGCGAGTCA-0	0.04087831
M95576-1-GATTGGTTCTGGGATT-0	0.0408793
R62367972-2-ACTTTGTGTGGCTGAA-1	0.04087948
R21131938-2-TTGTTGTGTTGCGAAG-1	0.040879507
M31762-2-CTTCGGTAGTAAACTG-1	0.040879965
M36086-2-ACTCCCAAGATGACCG-1	0.040880628
M58268-2-GTAACCATCCATAGAC-0	0.040880743
M85101-2-ATCCATTCAGTTAGGG-1	0.040881287
R37065652-2-AGTGCCGTCCTTATAC-0	0.040881615
M23983-2-ATTTCACGTACGAGCA-0	0.040882006
M87879-1-CAGAGCCTCCAGTACA-0	0.0408827
M91573-2-GACCAATAGCATCCCG-1	0.040882822
R59217750-2-GTAGATCCAGTAGTTC-0	0.04088333
M9566-1-TGACAGTTCATGCCGG-0	0.040883366
M994765-2-TCGTGGGTCCGCAAAT-1	0.040884107
M1746-1-ATGAGGGAGCACTGGA-0	0.040884268
M29124-1-TTTCATGTCTCAATCT-0	0.040884387
M6362-1-TATGTTCGTCAAAGAT-0	0.04088482
M62833-1-GAAGAATCAGTGGGTA-0	0.04088498
M23983-2-TGCACGGGTAAGGAGA-0	0.040885076
R22101716-2-TAGGGTTTCACTGTTT-1	0.040885508
M71241-2-CCATAAGAGCCGGAAT-1	0.040885985
M93645-2-GAAGCGAAGCGTCAAG-1	0.04088615
M76651-2-TGGGCGTCATCCTTCG-1	0.040886503
M23398-2-TGTTCCGAGATGGCGT-1	0.040886812
M639636-1-CTAGGTAAGAAACACT-0	0.0408871
M57908-1-ATCAGGTAGTAAACAC-0	0.040887117
R59217750-2-CAACCAATCTCCATAT-0	0.040887404
R47354365-2-GTCTACCTCTGATTCT-1	0.04088827
R987978-2-TGTGTGAAGTGGTCAG-1	0.040888723
R36605992-2-TTCTGTATCCCAGGCA-0	0.040889062
M67582-2-CGACAGCTCCATTCAT-1	0.040890373
R10459674-1-CGAGAAGTCTTGGCTC-0	0.040891957
M90365-2-CAACCTCAGTGCTACT-1	0.040892337
M86050-2-TTCTAGTTCTTCGTAT-1	0.04089267
M9700-2-GAGCCTGCACGCAGTC-1	0.040892966
M46146-2-CTTTCAAAGTTCCATG-1	0.04089301
M28098-2-GCGATCGCATTCACAG-1	0.040893354
M52649-1-AGACTCATCATTTGGG-1	0.040894233
R37125649-2-GACACGCTCCATCCGT-1	0.04089573
M99891-2-CGAAGTTTCATAGACC-1	0.04089579
R16741095-2-GTTGTAGAGATAGGGA-1	0.040896654
M55245-1-CTACATTCACGACGCT-0	0.04089759
R76812113-1-CCTTGTGAGACGCATG-0	0.040897645
R22101716-2-AGAACCTGTGCTCCGA-1	0.040898524
M66831-2-GAGTTGTCACTCAAGT-1	0.040898625
M81049-1-TTCGCTGAGAGTCCGA-0	0.040898725
M98743-1-GGAATGGAGACTCCGC-0	0.040899117
M34701-2-AGGTGTTGTCATCAGT-1	0.040899355
M793497-2-CAGAGCCAGTCGAGGT-1	0.040899437
M18243-1-CTGTATTGTGCGGATA-0	0.04089951
M91139-1-TTTACCAAGGAAGTCC-0	0.04089952
M21500-1-AAGACTCAGCCTCAAT-0	0.040901046
M76678-2-ATGCGATGTTTCGACA-1	0.040901143
M8299-2-CATCGTCTCCAACTGA-1	0.040901195
M22156-1-GTTACGATCTGGGCAC-0	0.040901244
R93024957-2-TAGACTGAGACACACG-1	0.04090156
M793497-1-TATCAGGGTCGATTAC-0	0.040901687
M90262-2-CAGTTAGTCTTCTCAA-1	0.040902045
M29668-2-TTCGATTGTTACACTG-1	0.04090207
M2540-1-GTTGAACTCATAGAGA-0	0.04090223
M17629-2-TTCCGTGTCTGGCCAG-1	0.040902376
M44145-2-CATGGTACAACTTGGT-1	0.040902637
M13822-1-TCTGTCGTCAGGTGTT-0	0.04090276
R54497344-2-TGTCAGACAGAAGTGC-0	0.040903162
R11609672-1-TGGAGGATCATCACTT-0	0.0409036
M34070-1-AGGTCTAGTCGACTGC-0	0.040903796
M90996-2-ATGCGATTCAAGAGGC-1	0.040903814
M66831-1-AAGCATCTCTACTTCA-0	0.040904254
M73806-1-ACTATGGTCCCGAGTG-0	0.040905382
M61631-1-CCGGTGACATAGGTTC-0	0.04090557
M40437-1-CTGCCATGTCACGTGC-0	0.040905595
M78435-2-TCCACCATCCAGGACC-1	0.040906508
R31291350-1-TTTATGCCATCCGAGC-0	0.040906556
M33688-1-TCGCTCACACGTGTGC-0	0.0409066
R10424475-1-GTGCTTCTCCACGGAC-0	0.040906627
R10432641-1-TACCCACCACATAGCT-0	0.040906947
M18556-1-CTGCAGGGTCGCCTAG-0	0.040907238
M9700-2-GCCATTCGTTACACTG-1	0.040907715
M67370-2-CACAGGCAGTGCAGCA-1	0.040907834
M76651-2-TCAGTTTTCCAACTGA-1	0.040908318
M41299-1-TGCATGACATTGCCTC-0	0.040908504
M30150-2-CATTGCCAGAGGGTCT-1	0.040908854
M84521-1-GATCGTATCTTCTCAA-0	0.040909573
M9699-2-CGATGGCAGGGTGAAA-1	0.040909976
M153-1-ATGCGATTCGTTCTGC-0	0.04091006
M28167-2-TACGGTAGTAATCAAG-1	0.040910233
M6559-1-ATAGAGATCGAGATAA-0	0.040910505
M41907-1-GTAAGTCCAGTGGTGA-0	0.040910505
M45001-2-TAAGCACGTCTTGAAC-0	0.0409108
M66831-2-TGCGGGTAGGTGCAGT-1	0.040911622
M99877-1-GGGTCACCAGCACGAA-0	0.040912196
R37125649-1-ACCTGAAAGGCCTTCG-0	0.040912252
R68879403-1-ACACGCGTCTGGGCAC-0	0.040913258
M28337-2-CAGTTAGTCCACGTCT-1	0.04091334
R22101842-2-TGGCGTGAGTAAAGCT-1	0.04091337
M63927-2-CGGACACTCCCATAGA-1	0.04091356
M23983-2-TAATCTCGTTCCACGG-0	0.040913656
M28592-2-GGGACTCGTTGGGCCT-1	0.040914435
R20046260-4-TTCAATCCACTAACCA-0	0.04091574
M395695-1-AGAAGCGGTTCCTACC-0	0.04091607
M73806-2-GCGGATCGTTACCTGA-1	0.040916137
M79196-2-CCCAACTTCAAGAATG-1	0.040916316
M15656-1-GGAGATGCACAGCCTG-0	0.04091703
R20510687-1-CTTGAGAAGCGTGAGT-0	0.040917054
R54396902-1-CAATCGAAGATGGGCT-0	0.040917784
R10447620-1-ACGGAAGCACTGAATC-0	0.040917784
M29883-2-GTGCACGAGTATGAAC-0	0.04091779
M73293-1-ACGGTTATCTAGGCAT-0	0.04091821
M899297-2-TTCCAATAGGAAAGGT-1	0.040918373
M174393-2-TGTAAGCCAGTCCCGA-1	0.040919267
M18153-1-GAGGGTATCAAGTTGC-0	0.04091938
M638682-2-AACGGGATCATACAGC-1	0.040919516
M82573-1-ACCAACAAGTTGCCCG-0	0.040919635
M97362-2-GTGCTTCCAACACAAA-1	0.040919695
M76678-1-ATCCTATCACCGTACG-0	0.040919833
M153-1-GGGTAGATCAAAGGAT-0	0.04091994
M28592-2-GGATGTTCAATGTCAC-1	0.040920805
R22209673-2-CCCATTGGTTCACGAT-1	0.040920828
R85130907-2-GGGATGAAGGTACCTT-1	0.040921006
R10447620-2-TCATTCAAGACTTCGT-1	0.04092108
M26772-1-TTGCATTCAGGCCCTA-0	0.04092159
M55915-1-AACGTCAAGCGATTCT-0	0.04092192
M90996-1-CACGAATTCCATTCGC-0	0.040922947
M76651-1-TAGATCGTCCTATTTG-0	0.040923078
M6559-1-TGATCTTTCACGATCA-0	0.0409232
M29668-2-GGTGGCTCAACCGTAT-1	0.04092332
M34701-2-TCATTCACATGAGATA-1	0.040923346
M94804-1-GCCATGGTCCGCAGTG-0	0.040923823
M28592-2-GAACGTTCACTAAACC-1	0.04092441
M45994-2-TATACCTCAATTGGTC-1	0.040924676
M120539-2-GATCATGAGACTGAGC-1	0.04092508
M65019-1-TCAGGGCAGTGCCTCG-0	0.040925164
M80026-1-TCATTACAGTAAGCAT-0	0.040925212
R22101842-1-TTACGCCAGTATAACG-0	0.040925443
M17639-1-TTCATGTGTAATGTGA-0	0.040925592
M48223-2-TCAGGTACAGAGTAAT-1	0.040925972
R10459674-1-AGCGCTGGTCATTGCA-0	0.04092645
R86712535-1-TACCTCGTCCCAAGTA-0	0.040926903
M25949-1-AGTCAACGTCGGTGAA-0	0.040927064
M97362-2-GTCACGGGTCTACTGA-1	0.04092723
M85981-1-ACACCAAAGGTCATCT-0	0.040928304
M73293-1-TGTGATGGTTATCTTC-0	0.040929116
M66132-2-TCATTGTAGACATAGT-1	0.040930886
M10632-2-TACCGGGTCCATACAG-1	0.04093196
M42635-1-GGAATGGTCCATGATG-0	0.040932182
M49935-2-ATGAAAGAGATGAACT-1	0.040932395
M18556-2-CTGTATTGTGATTGGG-1	0.040932592
M34070-2-ACTCTCGAGCCATATC-1	0.040932823
M66831-2-CTCCCAACACCAAAGG-1	0.04093299
M40437-1-GATTTCTTCAATCTTC-0	0.04093336
M36388-2-TTGGGATTCGGCATTA-1	0.040933426
M36388-1-ATTCCTACACGACGAA-0	0.040934116
M41581-1-CATCGGGTCACCTACC-0	0.040935755
M54416-1-ATATCCTAGAGCATTA-0	0.040936064
M79856-2-ATGAAAGGTGAACTAA-1	0.04093671
M6130-2-TCATGCCAGAGTTGAT-1	0.040936787
M68642-2-GGGTATTCAGAATCGG-1	0.040936995
M90996-2-TCAGCCTGTCCCGCAA-1	0.040937234
M24530-2-CGGGACTAGGAGAGTA-1	0.040937357
M48223-1-CTGTGGGCATGCCGAC-0	0.04093736
M26914-2-TTCATGTGTATCGTGT-1	0.04093813
M1994-1-CTACTATGTAGGGAGG-0	0.040938605
M19527-2-GTACAACTCTGTCTCG-1	0.04093893
M62439-1-GGCTTTCAGTGTCATC-0	0.040938992
M27965-2-AGATGCTCATCTTCGC-1	0.04093979
R52225174-1-CAACAACCACAAGCAG-0	0.0409398
R10260309-1-GAGAAATAGATGCTAA-0	0.040940102
M22156-2-TGGTACAGTGTTCCAA-1	0.04094014
R22101716-1-TGAATGCCAGTCGAGA-0	0.040940195
M91573-2-ATTACCTAGACGGAAA-1	0.040940292
M97362-2-GTTATGGCACAAATAG-1	0.040940553
M77549-1-TTAGTCTTCGATGCAT-0	0.040940657
M53073-2-CCCTCTCCAGCACACC-1	0.040940743
M00_1061-2-TGTGATGCAATGGCCC-0	0.04094172
M88743-1-TCATTCAGTGGACCTC-0	0.040942058
R29471893-1-TGTCCTGAGATAACGT-1	0.040942073
M7107-1-GTCTTTACATAGGCGA-0	0.040942095
M47207-1-TCACAAGCATGCACTA-0	0.040942416
M3760-2-CAATCGAGTGCCCTTT-1	0.04094258
M74600-2-CCATCACGTCTGCATA-1	0.040942587
M36121-2-CCGGTGAGTAGATCCT-1	0.04094283
R22101842-2-TGGATGTGTACCATAC-1	0.04094283
M58268-1-TCTTCCTGTATCATGC-1	0.04094294
M16169-2-TGACGCGGTTAGTCGT-1	0.040943906
M73787-1-GGGACCTGTCTAGTGT-0	0.040944044
M87037-1-GTAGAAAAGCTGACAG-0	0.040944666
M24587-2-GTCATCCAGAGAGTGA-1	0.040944953
M14153-2-AGGGCTCCACGAGGAT-1	0.0409451
M17629-2-AATGCCATCGTGGTAT-1	0.040945273
M16963-2-GAGTTGTGTCGGAACA-1	0.040945664
M29668-1-GCATTAGTCTTCTGGC-0	0.040948056
M66831-2-TTTCAGTGTGGTACAG-1	0.040948674
M66858-1-TCACTCGAGTCATCGT-0	0.040948678
M20485-2-ATCATTCCATAACAGA-1	0.04094928
R54396902-1-AACGTCACAGAGCTAG-0	0.040950086
M91139-1-CATGCGGCATGGAACG-0	0.040950548
M75505-2-ACCTACCCAGTAGAGC-1	0.04095073
M48737-1-TGGATCACAGGTCCGT-0	0.040950846
R82840754-1-CAGTGCGGTGCCTGCA-0	0.040951744
R10447620-1-GTCAAGTCAGGTCTCG-0	0.040951762
M62439-1-CATAGACCATATCTGG-0	0.04095181
M40437-2-CACTGGGAGCCAAGTG-1	0.040951975
M29203-1-TAATCTCGTCGATGCC-0	0.040952425
M42725-2-GTACAGTCACTACTTT-1	0.040953025
M6362-2-GCACTAAAGTCATGGG-1	0.04095313
M54382-1-TTCATTGTCTCTCGCA-0	0.040953375
M98451-2-AGGACTTAGGACGCTA-1	0.040953435
M6362-1-ACCTACCCATTCAGGT-0	0.040953767
M85747-1-GTGGGAAGTGTAGCAG-0	0.04095389
M87879-1-ACCCTTGGTAGCTTTG-0	0.040955584
M952-2-AGGCATTAGCTAGAAT-0	0.040956106
R37065652-2-ACACGCGCACGGGCTT-0	0.040956553
M80571-2-TTCTTGATCCGTCAAA-1	0.040957693
R22101842-1-TTCCTCTAGAAGGATG-0	0.0409582
R54497344-1-CAGATCAAGCACTCTA-1	0.04095845
M84521-1-ATGAAAGAGCCTGTGC-0	0.040958803
R35913453-2-GTGACGCCAATCGCAT-1	0.040958896
M24508-2-CCTTTGGAGGAGGCAG-1	0.040959302
M29270-1-CGGAGAATCGCGGACT-0	0.04095965
M81015-2-GCATGATGTTTGAACC-1	0.040959876
M68895-2-GGGAGATCAAACTCGT-1	0.040960003
R22101716-2-TCACGGGGTTGCTCCT-1	0.040960275
M28592-1-GTACAGTCAACAGAGC-0	0.04096035
M89604-2-CTCCGATGTGGCTAGA-1	0.040960524
M80453-1-ATTCCATGTTGGGACA-0	0.040960558
M17639-1-GCAGCCAGTATGCTAC-0	0.040960565
M85747-2-TTCGCTGCAGAGTGTG-1	0.04096125
M24530-1-TCTATCATCCGCTGTT-0	0.040962778
M9566-2-CGTTCTGCACGCCACA-1	0.040962823
R20917568-2-GGGTGTCAGCTGCCAC-0	0.040963244
M73806-2-AGTCTCCCAACCCTAA-1	0.04096362
M33688-1-AGGGCCTTCGGACCAC-0	0.040963627
M66789-2-CAGATACGTTGCTCCT-1	0.040963706
M7668-1-CGAAGTTAGGTCCCGT-0	0.0409645
R82441989-2-TGCATCCCAAACGGCA-1	0.040964972
M1176-2-TGTTGGATCTGTGCTC-1	0.040965464
M10874-2-TCATGGAAGGTCGCCT-1	0.040965464
M3760-1-TAACGACAGTAAAGCT-0	0.040965468
M27500-2-CGTTCTGAGAGAACCC-1	0.04096637
M54396-1-GCGTTTCAGAGCAACC-0	0.04096665
R10275252-1-ACATCGACAATCCTAG-0	0.040967286
R10275252-2-AGGTGTTTCTATGCCC-1	0.040968057
M98137-1-TCATCCGCACGTCTCT-0	0.040968355
M782872-2-TGAATCGTCTGTAAGC-1	0.04096855
M24508-1-TTTACCATCCGTGTGG-0	0.040968608
M91573-2-TGCGGCATCTCCTGTG-1	0.040969048
M35312-1-TGAGGTTTCTGCGGGT-0	0.040969178
R68879403-1-CATCCGTGTTTAAGGA-0	0.04096924
M9374-1-GTACAGTGTGGGTTGA-0	0.04096989
R22101842-2-GTCATTTGTAAGATTG-1	0.040970113
M88010-1-CCAATGAGTATCCTTT-0	0.040970847
R50100220-2-GTACAGTTCATCGCTC-1	0.04097279
M93645-2-GGGAGATGTAGCCAGA-1	0.040973194
M73293-2-TGCTCCATCTATCGCC-1	0.040973764
R10275252-2-TTACAGGGTCTCGGAC-1	0.040973853
R10260309-1-AGGTTACTCGAAGAAT-0	0.04097416
M10247-2-TGAGCATTCTCCACTG-1	0.04097427
R68879403-2-TCGACCTCAATAGTAG-1	0.040974528
M34583-2-AACGGGACAAGCTACT-1	0.040975314
R54497344-1-GACCCTTGTGCCCGTA-1	0.040975336
M5101-2-GAGGCAAAGAGTTCGG-1	0.040975515
R33334378-2-ATTCTTGTCTCTTAAC-1	0.040975716
M88462-2-TGCACGGAGAATGTTG-1	0.040975913
M34701-1-TTCCGTGCATGCACTA-0	0.040976554
M42172-2-GAAGGACAGCTGGCTC-1	0.040977057
M24530-2-GAAGGACCAGTCGCAC-1	0.04097714
M80453-1-GTGCAGCGTACCCAGC-0	0.040977433
M94236-1-ATTTACCTCGACATCA-0	0.040979233
M68806-1-CTTAGGATCCGTGTAA-0	0.04097951
M67370-1-CACAACATCTTCGATT-0	0.040980697
M15656-1-ATGCCTCTCGCGAAGA-0	0.0409808
R22101842-2-AGTGACTCAGCGAGTA-1	0.04098097
M71719-2-GGCTGTGGTCCCGTGA-1	0.040981498
M36086-1-GCACGGTCATCGATGT-0	0.04098155
R62367972-2-TGCGGGTAGAGTGGCT-1	0.040981553
M16963-1-TTGAACGGTATACCCA-0	0.040981725
M91573-1-AAACGCTCATCACCAA-0	0.040981945
R54497344-1-ACAACCATCACCATCC-1	0.040982056
M89604-2-CAGTGCGTCATTTCGT-1	0.040982325
M41299-1-ACCGTTCGTCTCTCAC-0	0.04098241
M24508-1-CTCTCGATCGATAACC-0	0.04098243
M96154-1-TCTACATTCTTGGGCG-0	0.040982813
M45135-2-TGACTCCGTCGCACAC-1	0.040983193
R82441989-1-TTTCATGCATTGACCA-0	0.04098376
R47354365-2-TCGTAGATCTTAGCCC-1	0.04098395
M68806-1-CATACAGCAGAGGAAA-0	0.04098419
M88462-2-CAGATTGTCACAACCA-1	0.040984698
M174393-1-TGCTTGCAGCTGAGCA-0	0.040984806
R59217750-2-GGGTCTGCAAGTTTGC-0	0.040985055
M13090-2-AACAGGGGTGCAGATG-1	0.04098524
M899297-2-CTGCATCAGATACATG-1	0.040985294
M49935-2-ATTCAGGCATCTATCT-1	0.04098578
M174393-2-AGAACCTAGACATACA-1	0.040986475
R29471893-1-AACCTTTCAGTATACC-1	0.040986773
M19551-1-TCGCTTGCAAGCGCAA-0	0.04098705
M94236-2-AGCCAGCGTCTCTCAC-1	0.04098755
M6976-1-ATGTCCCCAGGTTCAT-0	0.040987633
R87038802-1-TTACGCCAGCAGGCTA-0	0.040988058
M36086-2-CTACGGGGTCCAAGAG-1	0.040988415
M86050-1-ACGGAAGGTCTTGAGT-0	0.04098845
M88743-1-GTTTGGAGTCTCAGAT-0	0.040988658
M27500-1-ATCGGCGCAAATCCCA-0	0.040988836
M2540-1-GCCAGTGTCGGTGAAG-0	0.040989455
M8926-2-AAAGAACTCACATACG-1	0.04098957
M14897-1-TGTTCCGGTACGAAAT-0	0.040989902
M42055-1-ACTCTCGAGTATGATG-0	0.04099008
M86050-2-CCGGGTAAGATCCCGC-1	0.040990442
M994765-1-CCACCATAGCACTCCG-0	0.04099111
M89323-1-CCCTCAATCATGTCAG-1	0.040991597
M45871-2-TCTCAGCAGACAACTA-1	0.040991805
M39676-2-AACCTGAGTCTCTCTG-0	0.040991828
M42557-2-GTTATGGTCGTGAGAG-1	0.040992174
M91854-2-AGATCCATCCCATTTA-1	0.040992174
R20917568-2-CGAGAAGGTCTGGTTA-0	0.04099284
M71503-1-CCCTCAATCCGACAGC-0	0.040993806
M53706-1-GTGCTTCTCCTTATAC-0	0.040994506
M98137-2-TGGAACTAGGAACGTC-1	0.040994577
R54396902-2-GCGATCGCAATAAGGT-1	0.040994808
M81035-1-AGCCAATCAGGTTTAC-0	0.040995803
M79856-1-GTGTGGCAGGATGAGA-0	0.040995967
R37744074-2-CTTCAATGTGTGAATA-0	0.040996112
R72407598-1-AGGGTTTTCATGGAGG-0	0.040996198
M68491-2-ACCAACATCTACAGGT-1	0.040997896
M345262-2-GAATCGTTCGCATAGT-1	0.040997975
M78204-1-CTCAATTAGCACTGGA-0	0.04099856
M78204-2-CGAATTGCATGTTTGG-1	0.04099986
M11589-1-TCCGGGATCGGCACTG-0	0.04100034
M36086-1-GTGCACGAGTCATGGG-0	0.041000832
M75705-1-GTCCTCAGTTACTCAG-0	0.041000858
M80026-2-CCTCACATCGCATAGT-1	0.041001443
M77159-2-ACAGGGAAGTGAGTGC-1	0.041002013
M61631-2-TTGTGGATCGGCCTTT-1	0.041002315
M1994-2-TGTCCCATCGGCCTTT-1	0.041002635
M17639-2-TATTTCGGTATCGCTA-1	0.041002877
R14128242-2-ACATGCAAGGTAGCAC-1	0.041003186
M46694-1-ACCAAACGTACCGCGT-0	0.041003387
M44145-2-ACGTCCTAGCAATTCC-1	0.041004036
M77549-2-AGGATCTAGTTTCGAC-1	0.04100414
M85047-2-GGAAGTGTCTGGTGCG-1	0.04100435
R86712535-1-AGGGTTTTCCTCACGT-0	0.041004542
M58268-1-GGTAATCCAGCTAACT-1	0.041005213
M10874-2-TGAGCATAGCAGCCCT-1	0.0410056
M56356-1-AAAGTCCTCACAACCA-0	0.041005615
M84511-2-ACTCTCGGTTATGTGC-1	0.041006
M864250-1-ATTGGGTCAACTTGCA-0	0.04100654
M29124-1-TGTGAGTTCGAGAACG-0	0.041006614
M63927-1-CATCGCTGTCCCTAAA-0	0.041007414
M94236-2-AGCTTCCCAACACACT-1	0.04100797
M24587-1-CAAGGGAAGACTAAGT-0	0.041008156
M71503-1-CGGGTGTCACAAATCC-0	0.04100834
M42557-2-CGTAATGTCAACCTTT-1	0.04100878
M35312-1-GTGGGAACACACCAGC-0	0.041008845
M86087-1-AAGACAAGTGCATTTG-0	0.04100921
M57395-1-GATCACAAGCATGTTC-0	0.04100957
M78435-2-GCACATAGTGCCCAGT-1	0.041009977
R52225174-2-ACCTGTCAGAGTTGCG-1	0.04101012
M94236-2-AAAGGTACATGCCGCA-1	0.04101057
M9566-1-GAGAAATTCGACACCG-0	0.04101065
M13090-1-AGACAAACACCCTATC-0	0.041012377
M93645-2-ACGCACGAGAGTCAGC-1	0.0410124
R22101842-2-GGAGATGGTTGCTCAA-1	0.041012675
M55245-2-TCTTCCTTCACAACCA-1	0.041013062
M23983-1-TTAGGGTAGCTATCCA-1	0.04101396
R20506587-2-TGGCGTGAGTAAGACT-1	0.041014213
M73293-1-TTTCAGTAGGAAGTCC-0	0.041014757
M19551-2-TATACCTAGTCTCGTA-1	0.04101631
M25895-2-ATCGTGAGTCACCACG-1	0.041016713
M57908-1-CAACGGCAGACAACTA-0	0.041016895
M36388-2-CCACCATTCGCTAAAC-1	0.041017614
R74718818-2-AGTACTGGTCTGCAAT-1	0.041017734
M153-2-ATATCCTCACCAGTAT-1	0.041018065
M23983-1-TCTATACCACCGCTGA-1	0.04101828
M47207-2-CGAAGTTTCATTCACT-1	0.041018616
M89604-2-TTACTGTGTGGACTAG-1	0.04101927
M85747-2-TCCTGCACACGGGTAA-1	0.041019294
M63941-1-CTGCCTAAGCTCTTCC-0	0.04102032
M42557-1-TGTTCCGCAGGCATTT-0	0.04102055
M753809-2-CAATGACAGTACTGTC-1	0.041020565
R54396902-2-GTTCATTCATCATGAC-1	0.041021075
M39676-2-AACCTGAAGTTGCCTA-0	0.04102112
M15656-1-TTCACCGCAGAGATGC-0	0.04102161
M28098-2-GTCATGACAAATGCTC-1	0.041021712
M28592-2-TGAACGTGTATGGTTC-1	0.04102172
M36086-2-TATGTTCGTAGCTTGT-1	0.041022107
M90262-1-TAGGTACTCTTCGCTG-0	0.041022304
M90262-1-CTCCACACATGAAGCG-0	0.041022513
M9374-1-CTCCTCCGTCGACTGC-0	0.04102291
M14897-1-CGCAGGTAGGATTCCT-0	0.04102374
M42557-2-CGTTAGATCCCAAGCG-1	0.041024357
M60126-2-CTCCGATGTGTTCATG-1	0.04102496
M34682-2-CGTGTCTGTACCGTCG-1	0.041025188
M77549-1-CTCAGGGCAGGTGACA-0	0.041025646
M76678-2-ATGAGTCTCTTCTGTA-1	0.0410257
M91854-1-GTGTGGCGTTAAACCC-0	0.04102668
M36086-1-CGGGTGTAGTACGAGC-0	0.04102692
M20834-1-GTTGTGACAACTCGTA-0	0.04102766
M86050-2-CGAAGTTGTTGCATGT-1	0.041027885
M94236-1-TCATGAGCAGGCTCTG-0	0.041028023
M10247-2-GAGTCATTCCTCTCTT-1	0.041028537
R11609672-1-ACAGGGACACTTTATC-0	0.041028693
R14128242-2-TGATGGTAGTCATGAA-1	0.041028734
M476735-1-CGTCAAACAAATCAGA-0	0.041029103
M23983-1-TTTAGTCGTTTACGTG-1	0.041030955
M10031-1-GTCATGACACATAACC-0	0.041031294
M6362-1-ATTACTCTCTATTCGT-0	0.04103198
M55722-2-GTTCTATGTATGGGAC-1	0.041032985
M79736-2-CCCTAACAGCAACTCT-1	0.041033544
R90613980-2-GATCGTAGTCGCTGCA-0	0.041034065
M17639-2-TCAGTGATCTGGAAGG-1	0.041035093
M14631-1-TCTCTGGTCTCAACGA-0	0.04103523
M153-1-TAACTTCCAAGGAGTC-0	0.041035276
M87519-1-CTATCTACAGACCCGT-0	0.041035317
M53116-2-GCACTAAAGCCGATAG-1	0.041035436
M54416-1-TGCGGCATCGAACCTA-0	0.04103562
M73293-1-TCACGGGGTTCACCGG-0	0.041036047
M22156-2-GGGAAGTCAGAGATTA-1	0.04103623
M29668-1-CATAAGCAGCCTATCA-0	0.04103693
M68017-2-TCACATTTCTTAGTTC-1	0.04103707
M44145-1-ACACGCGTCAAGAGTA-0	0.04103712
M98451-2-TGTCCTGTCGACTCCT-1	0.04103743
M56398-1-CAGATTGAGTCATACC-0	0.04103825
M11371-1-GCCCGAATCCTAGCTC-0	0.041038364
M57908-2-TTCCGTGAGGATACAT-1	0.041038603
M86050-2-GGCTTTCAGCAAGTGC-1	0.041038606
R29471893-2-CGGTCAGGTCGACTTA-0	0.04103972
M17639-2-GAGTTGTGTGCGAACA-1	0.04103992
M19551-1-GGGAAGTAGCTCACTA-0	0.04104015
M68491-2-CCGGTGACAGCGTACC-1	0.04104028
M67003-1-AAAGGATAGCGGATCA-0	0.041040502
M40437-1-GTCTTTAGTTCAGGTT-0	0.041040614
M31323-1-CGCATGGCACCGGCTA-0	0.04104122
M77549-1-TCGGGCAGTCTGTGTA-0	0.041041724
M36086-2-CCATAAGAGTTTCGAC-1	0.04104228
M15395-1-GGATCTAGTGGCTGCT-0	0.041042317
R37065652-2-TCCTGCATCGGAAACG-0	0.041042473
R50100220-2-AGTAGCTAGCCAAGTG-1	0.04104328
M34701-1-AAGCGAGTCCTAGCCT-0	0.041043386
M13960-2-CTAACCCCACCGCTAG-1	0.041043535
R14128242-2-CCTCTAGAGTCGAAGC-1	0.04104371
M25949-2-CCTCCTCGTAGCGTCC-1	0.041043893
R74718818-1-CAACAGTGTATCCTCC-0	0.04104393
R34603918-1-TATCGCCGTCTTCAAG-0	0.04104415
M6130-2-CTGAATGCATGATAGA-1	0.041044347
M17629-2-GATCCCTTCCATTCGC-1	0.041044578
M15036-1-AGACACTTCTGTCGTC-0	0.041044924
M40274-1-ATGTCTTGTCGGATTT-0	0.041045506
M28167-2-TTGTTCACATAATCCG-1	0.041045602
R22101716-1-CGCATGGCAACTCATG-0	0.041045636
M37112-2-GAGACTTCACGCTGCA-1	0.041045804
M31762-2-TGCGGGTAGGACCCAA-1	0.041046083
M58268-1-ATTTCTGCATCCTATT-1	0.041046657
M24587-2-AGACTCAGTACACGCC-1	0.041047193
M20356-1-CCATAAGTCCGGGACT-0	0.041047305
M76678-2-AAGTCGTGTTGCTGAT-1	0.041047607
M34583-2-TGGATCAAGCCATATC-1	0.041048065
M77983-1-ATCGTCCCAACGACTT-0	0.04104869
M74600-2-GGGATGACAATACAGA-1	0.041049037
R31291350-2-CAACGGCCACCGTCGA-1	0.04104918
M39676-2-ACTATGGAGACCTTTG-0	0.04104996
M1176-1-CTCCTTTTCGTGTCAA-0	0.041050125
M6559-1-GTCCACTGTTCTCTAT-0	0.04105022
M69259-2-ATTCATCTCCATCCGT-1	0.041050423
M76651-2-CAGCCAGGTCGCATTA-1	0.041050438
M36086-1-CATACTTAGCATGCGA-0	0.04105046
M12876-2-GCCAGCACACAACGCC-1	0.0410512
M14897-1-AGTACTGAGGTGGTTG-0	0.041051537
M39676-1-ACCACAAAGTTGCCTA-1	0.041051578
R93024957-1-TACAGGTTCTAAGCCA-0	0.041051906
M9700-2-GTGTCCTGTTACCGTA-1	0.041052036
M793497-2-TGTGATGAGCCTGACC-1	0.041052245
M44095-1-CTGAGGCAGAGACAAG-0	0.041052777
M31323-2-AAAGAACGTTCATCGA-1	0.041052975
M28592-2-TTTAGTCTCAGCCTTC-1	0.041053362
M67720-2-GATAGAATCCTCTCTT-1	0.041053955
M25895-2-TCGCTCACAAGCACCC-1	0.041054033
M98743-1-TATATCCGTTGCGAAG-0	0.04105409
M68806-2-AGTGACTGTTGTGCCG-1	0.041054334
R10459674-2-ACACGCGAGGAGAGGC-1	0.041054416
M74600-1-TCTGCCAAGTATGACA-0	0.041054577
R14128242-1-GACCTTCTCTCATAGG-0	0.04105534
M73140-1-TTCAATCAGGAATCGC-0	0.041056763
M10247-2-TGGCGTGCACCAAAGG-1	0.041058183
M33688-1-TGATGCACAAACAGGC-0	0.041058473
M84803-2-TGTGGCGGTATAATGG-1	0.041058928
M57908-2-AGCGCCATCCAACCGG-1	0.041059785
M79856-2-CACTTCGAGTCCTGTA-1	0.041059796
M1994-1-TGCGGGTCAACGATCT-0	0.04106043
M35312-1-AGGCATTCATACACCA-0	0.041060556
R22101716-1-CTAGGTACATGGCTGC-0	0.041060664
M11371-1-CGGGTCACAAGTGCAG-0	0.04106127
M93645-1-ACTTATCTCGAGCCTG-0	0.04106166
M639636-2-GTGCTGGTCTCTCTTC-1	0.041061822
M74600-2-TGTCCTGTCCTACAAG-1	0.041061945
M66831-1-GCAGCTGAGTACCATC-0	0.041062694
M60126-2-ATCACGAAGCACACAG-1	0.041062873
R76812113-1-AGGGTGAGTAAGATCA-0	0.041062925
M75505-1-CGATCGGGTTCAATCG-0	0.041064102
M1994-1-AAAGTCCCAGTCTTCC-0	0.04106417
M660286-1-CCTGTTGAGATTACCC-0	0.04106436
M89571-2-GATTTCTAGTTGCGAG-1	0.041065257
M99891-1-TGAGGGATCTAGCCTC-0	0.04106572
R54497344-1-TTCATTGTCAAGAATG-1	0.041066702
M92907-2-CTATAGGGTACGGGAT-1	0.04106678
R29471893-2-ATTCACTGTTGAGGAC-0	0.04106799
R22101716-1-AGCGCTGCACTCTGCT-0	0.041068103
R54497344-1-GATCGTAAGGTTGCCC-1	0.04106875
M53805-2-TGTAGACAGATGTTAG-1	0.04106928
M28337-1-TCATCCGTCTACTCAT-0	0.041069474
M91139-2-ATTGTTCCACTTGTCC-1	0.0410696
M69259-1-CATTGAGGTGAATTGA-0	0.041069966
M94804-2-CTGCCTAAGCTGTACT-1	0.04107044
M91573-1-CATCCGTTCGCCGATG-0	0.04107094
M35312-2-CTAGACATCACCGCTT-1	0.041071955
M85747-1-CAAGGGAAGATAGTCA-0	0.041072186
R29471893-2-GGACGTCCAACCAACT-0	0.041072194
M85747-1-TGATTCTAGGTTAAAC-0	0.041072708
M77958-2-CGACAGCAGACCTCAT-1	0.04107287
M85101-2-CGCCATTTCTATCACT-1	0.041072927
M19527-1-GAAATGACAGACACAG-0	0.041073088
M87037-1-CGGGACTTCCGTATAG-0	0.041074958
M31762-1-GGCTTTCTCTCTAGGA-0	0.041075386
M21131-2-TCCGAAAGTCAACCAT-1	0.04107548
M87519-2-AGAGAATAGTCGAGGT-1	0.04107584
M95506-2-TGCGGCACACACCAGC-1	0.04107614
M17629-2-GTGGTTAAGTCACTCA-1	0.04107648
M6362-2-GGTGAAGTCTACCACC-1	0.041076716
M45001-1-GCCTGTTAGGTACAGC-1	0.04107724
M73293-1-ACTCTCGGTCTGTTAG-0	0.041077625
M89604-1-GCTTGGGTCGAACGGA-0	0.04107785
M41299-1-ACTTTGTCATACTGTG-0	0.04107899
M3760-1-GCCTGTTCAAAGGGTC-0	0.041079022
M24478-1-TAATTCCCACCGTCTT-0	0.04107932
M39780-1-GACTCAAAGGTAAAGG-0	0.041079756
M93645-2-AAAGTCCAGGCTGGAT-1	0.04108006
R10459674-1-GACTTCCAGATTAGAC-0	0.04108029
R22101842-2-TTCCGTGGTATACCCA-1	0.04108058
R71312082-1-ACTTATCTCCATCTAT-1	0.041081436
M94994-2-TTGCATTCAGTTGTCA-1	0.04108157
M80453-2-TCCTCTTAGTTGCCTA-1	0.041082382
R10432641-1-CGTGCTTCAGGATTCT-0	0.041082803
M13090-1-ACCTGAATCGAACGGA-0	0.041082997
M67819-1-CCGATCTCAAACTGCT-0	0.041083634
M16169-2-GAGACTTAGTCGAAAT-1	0.041083638
R29471893-1-CACAGGCAGTGGAAAG-1	0.04108369
M72548-1-CCTTTGGTCGAGTTGT-0	0.041084055
M67370-2-TACCCGTGTACAACGG-1	0.041084222
M94994-2-CCCGAAGGTACGGTTT-1	0.041085303
M78471-2-TCCTTCTTCACTGTTT-1	0.041086096
R29471893-2-ATCACGATCTTAGGAC-0	0.041086745
M74600-1-ATTCTACCATTCCTAT-0	0.041086793
R10459674-1-TCAGTCCTCTCGTCAC-0	0.041087434
M16899-2-TTTCAGTTCGAGAACG-1	0.04108757
M16717-1-CATCCACAGTCAGGGT-0	0.04108764
M10001-2-CTGAGCGGTGAACCGA-1	0.041088037
R54497344-2-AGACACTCACACACTA-0	0.04108826
M24587-1-TTTGACTTCCTTGACC-0	0.041089144
M40437-1-GACTCAAGTGTCGATT-0	0.04108959
M14897-1-TGTAGACCACTCCTTG-0	0.041090455
M24587-2-GATGGAGGTCATCCGG-1	0.04109064
M65630-2-TTCATGTGTTCCGTTC-1	0.041091863
M85747-2-TGTGCGGAGACTTAAG-1	0.041092124
M94236-2-TACTTGTCAAGGTCAG-1	0.04109228
M28167-1-GATTGGTGTACCGTCG-0	0.041092288
M82984-2-TGGTTAGTCGTGGCGT-1	0.041092403
M994765-1-CCTCAGTCAGGTAGTG-0	0.04109271
M67582-1-AAAGTGAGTCTTGAGT-0	0.041093122
M73293-2-TGCTCCATCACCTCGT-1	0.041093327
M36388-2-CTCAAGAAGCAGCGAT-1	0.041093674
M77677-1-AACCTGAGTATAGGGC-0	0.041094102
M88462-1-TGAGGTTTCCTACCAC-0	0.041094407
M8743-2-TTCTAACGTTCAGCGC-1	0.041094515
M78471-2-ATTCTTGAGGGTAATT-1	0.041095022
M69259-2-CCCTTAGGTAGAATGT-1	0.041095167
M69259-1-CTTCTAATCCATCTAT-0	0.04109643
M31079-2-GTAGGTTGTTCAAGGG-1	0.04109657
R34603918-2-CTTCGGTTCATAGGCT-1	0.041097075
M8299-2-ACCTGTCCAATTGAAG-1	0.041097272
M76651-2-ATACCTTGTCCTTAAG-1	0.0410976
M85047-1-AGTCACAGTTGCTCCT-0	0.04109801
M76651-1-TCTGCCATCGGCTGAC-0	0.041098487
M79856-2-GCTTTCGTCGCTATTT-1	0.041099634
M2540-1-ACGGGTCAGGGAGATA-0	0.041099638
M15395-1-AGTTCGACACAATGTC-0	0.041100126
M46007-1-ATGGTTGAGGTCCAGA-0	0.041101158
M40816-1-AGGCTGCAGGAATGTT-0	0.041101653
M75705-1-CAGCCAGTCTATACGG-0	0.041102238
M19562-1-CGCAGGTCACGTCGTG-1	0.041103013
R93024957-1-GGGACAATCTTCGTGC-0	0.041103162
M24508-2-TCAGCAAAGCACGATG-1	0.04110512
R59217750-2-CATGAGTTCGGCTGAC-0	0.041105215
M95439-1-TATGTTCGTCCACATA-0	0.041105952
M12249-1-TATATCCAGATGGGCT-0	0.04110669
M40274-2-GACTTCCTCTAGGAAA-1	0.041106742
M96154-1-ATGCATGGTGCAAGAC-0	0.041107137
M29124-2-GAGGCCTAGACCTGGA-1	0.04110736
R76812113-2-CCTTGTGGTCAGGTGA-1	0.041107576
R97933855-2-CCGTAGGTCCTACCAC-1	0.04110841
M66831-2-CGAAGGATCTAATTCC-1	0.04110889
M91573-2-AACAAGATCGTGTGAT-1	0.041109566
M82573-1-CAATTTCAGGTAAGAG-0	0.04111089
R64123404-1-TCGGGACAGTCCTGTA-0	0.041111197
M10247-1-GTGGCGTCATGGCGCT-0	0.041111212
M89107-2-GGGACAAGTGTGCCTG-1	0.041111324
M63927-2-CCGGTAGCATGATGCT-1	0.041111447
M5358-2-AGACCATGTGTAACGG-1	0.04111145
M74087-2-CTCCACAAGTGCAGGT-1	0.041111473
M70693-1-TGCCGAGAGTTTGGCT-0	0.041111622
M28167-2-CCGGACACACCCGTAG-1	0.041111883
M66789-1-ATCCACCGTATTGACC-0	0.041112024
M27521-2-AGAACCTTCTAGAGCT-1	0.041112315
R22101716-2-GAGGGATCAGGCTCTG-1	0.04111307
M34701-1-ATCACGATCATTGGTG-0	0.04111342
M33241-1-CCGCAAGCATAGACTC-0	0.041113935
R37065652-1-GTCGAATCATGAAAGT-1	0.04111483
M67582-2-AGATCGTCAAACGTGG-1	0.04111483
M56862-1-TAGACTGTCCCAATAG-0	0.04111554
M45994-2-CGTGAATCAACGTTAC-1	0.04111599
M6976-2-AATCGTGGTTGGAGGT-1	0.041116264
M80700-2-TACGCTCTCGCGCTGA-1	0.04111662
M5101-2-TTCATGTGTCAATGGG-1	0.041116696
R29903274-2-TTGGGATAGCCTTCTC-0	0.041117486
M34701-1-CTCCTTTGTTCTCAGA-0	0.041117612
R87038802-2-TCTTCCTAGCACCAGA-1	0.04111793
M91573-2-TAACTTCTCTTACCGC-1	0.041118056
M174393-2-GACACGCAGCGAAACC-1	0.041118097
M78471-2-TCCGAAAGTCACCGCA-1	0.041119467
R11609672-1-AACAAAGTCCTAACAG-0	0.04111955
M15395-2-GAATAGATCATCTGTT-1	0.041119616
M28337-2-CAACCAACAGGCCTGT-1	0.041120205
M76678-2-CATCGCTGTAGATTAG-1	0.04112026
M31660-1-AGCCAGCAGCGCCGTT-0	0.041120596
M28592-1-CGCATAAGTCCTCCAT-0	0.041121177
M50086-2-CAGCGTGTCGGATTAC-1	0.041121405
M32048-2-GTGGTTACACAAATCC-1	0.04112157
M49935-1-CTGCATCTCCCTTGTG-0	0.041121803
M86050-1-ACGGTTAAGGTAGGCT-0	0.041122586
R52225174-1-GTCTCACGTACTGCCG-0	0.041122746
M41299-2-CTTCTAAAGACAGCTG-1	0.0411233
M33688-1-GTTACAGCAGGTCCCA-0	0.041123863
M79757-1-AGTACCAGTTACACAC-0	0.04112417
M55245-2-GTCCCATCAGAAGCTG-1	0.04112423
M60126-1-TGTTGGAAGATGGCGT-0	0.041125122
M660286-2-AGACCCGGTACTAGCT-1	0.041125152
M25949-1-CCTAACCTCAAGATAG-0	0.041126274
M8926-2-CATTCTAGTCCGATCG-1	0.041126452
R14128242-2-ATGAAAGGTCCAAATC-1	0.041126788
M36086-2-TATCTTGAGGTTCACT-1	0.041126825
M17629-1-GGAATGGGTATAATGG-0	0.041127145
M31762-1-CAATTTCTCACCTGGG-0	0.04112723
M60126-2-AGGAATACATTCCTAT-1	0.041127324
M33390-1-TACCGGGAGACCATGG-0	0.041127935
R93024957-1-ACTCTCGTCACTGCTC-0	0.04112849
M46292-2-TACCTCGCACTGATTG-0	0.04112907
M37256-2-GTCATTTTCCGAGAAG-1	0.04112949
M4803-2-GCCCAGAAGACATCAA-1	0.041129574
M75705-2-AGCTCAATCTCCCAAC-1	0.041129816
M9700-2-TCATGTTTCTGTGCTC-1	0.041130114
M96533-1-CAGCAATAGGTAGTAT-0	0.041130304
M97954-1-TCACGCTTCAACCCGG-0	0.04113043
M85747-2-TGCGGGTCATGGGTCC-1	0.041130893
R47354365-2-CATCCGTGTTAAACAG-1	0.04113099
M36086-1-AGGGCCTTCCGCACTT-0	0.041131362
R10432641-2-CCCTCAACACTAGGCC-1	0.041131422
M31323-2-AAAGGTATCGACCTAA-1	0.0411316
M90262-2-GATCAGTTCGAATGCT-1	0.041131604
M94994-1-CGTTGGGGTAGATGTA-0	0.04113233
M35312-1-AGAGCCCCAGCTACAT-0	0.04113243
M45480-1-TGGTACATCGCGTGAC-0	0.041132804
M6976-1-CTACTATAGTATTAGG-0	0.041133165
M9374-1-GTATTTCAGGTGGCTA-0	0.041134343
M87519-1-TTGGATGGTACCACGC-0	0.041134626
R50100220-2-CTTAGGACAATAACCC-1	0.041134723
R50100220-2-GACCTTCCACGAAAGC-1	0.041135248
M63927-1-CCTTTGGTCACTCACC-0	0.041135456
M793497-2-ATTCGTTCATGTTCAG-1	0.041135937
M60126-1-CGTAAGTGTTCCGTTC-0	0.041135978
M10874-1-GTACAGTAGTGAGGCT-0	0.04113637
M32482-1-CGTTCTGAGCCGAATG-0	0.041136466
M90262-1-CCACGAGGTACAGTAA-0	0.041136634
M89604-1-AAGCCATGTAACACGG-0	0.04113738
R29471893-2-GGTAATCAGTTCGCAT-0	0.041137487
M994765-2-TGTGAGTGTTTCTATC-1	0.041139163
M24587-2-ACACAGTAGTTACGAA-1	0.04113948
M65630-1-GAATAGATCCCTGGTT-0	0.041139483
M8299-1-AACCAACGTTGGAGAC-0	0.041139692
M79757-1-GTATTGGAGGTTGACG-0	0.041140243
M74087-1-GTGGGAATCGCGTTTC-0	0.041140366
R31291350-2-AGGAGGTCACTACAGT-1	0.041140594
R20917568-2-CGGGACTGTATTCTCT-0	0.04114064
R22101842-1-AGACTCACAGACAAAT-0	0.04114102
M66858-1-GACGTTAAGGCGCTTC-0	0.04114106
M941862-2-CTAGGTAAGTTGCCTA-1	0.041141495
R76812113-1-TCAGCAATCACCACAA-0	0.0411415
M41299-1-TATTTCGCACTGCACG-0	0.041141834
M79736-2-GTAGAAAAGCTCATAC-1	0.04114229
M73293-1-CACGAATGTATCCCTC-0	0.041142534
M96154-2-GTTAGTGTCTGTTCAT-1	0.04114398
M67370-2-CCTCCAAGTCCTGAAT-1	0.041144054
M59080-1-GGCACGTCAAGCGAGT-0	0.041144308
M81015-1-ATGGAGGAGGTGGTTG-0	0.041144516
M41907-1-CCACGTTAGCGAACTG-0	0.041144557
M174393-1-GAGACTTTCTGTTCAT-0	0.041144684
M23983-2-TACCCACTCCATATGG-0	0.041144732
M28592-1-AGTTCGAGTAACGGTG-0	0.04114526
M29270-1-AGGCTGCCATGTTCGA-0	0.041145794
M17629-1-ACATCCCCAGCCGTTG-0	0.04114632
R87038802-2-CCGAACGGTCCTGAAT-1	0.04114639
M42387-2-GGAATGGCAATGAAAC-1	0.04114645
M3760-1-TTTACGTGTATTAAGG-0	0.04114691
M35312-1-ACCTGTCAGCCTCAGC-0	0.041148245
M1994-1-TCTCTGGTCTTTCTAG-0	0.04114894
M22156-2-TGCTGAAGTCCAGAAG-1	0.041149076
R14128242-2-TCCACGTTCGAACGCC-1	0.041149262
M952-2-GGGAGATTCGAGAGAC-0	0.04115055
M782872-2-TCTTGCGCAAGCGCAA-1	0.041151077
R93024957-2-GAGCCTGAGGGAGAAT-1	0.041152727
M80453-2-GAAGCGATCTTTCCAA-1	0.04115296
M24410-2-AGCCAGCAGGTTATAG-1	0.041153356
R37744074-2-TTGAACGAGATTCGAA-0	0.04115396
M6976-1-AGACACTAGAGTGTGC-0	0.041154195
R76812113-2-ATTACCTAGAGATTCA-1	0.041154236
M660286-1-CTTCCGACAAATGGTA-0	0.041154753
M28167-1-ACCCAAAGTCGATTCA-0	0.04115529
M20356-2-TAGACCAAGGACAACC-1	0.04115546
M60126-1-CATGCTCTCATTGGTG-0	0.041155506
M60126-1-TTCTGTACAGACTCTA-0	0.041155722
M23983-1-GGGTCTGTCCTCAGGG-1	0.041156083
M69190-1-TCATTCATCGTTCGCT-0	0.041156236
M6130-2-ACCAACAAGGCCTGCT-1	0.041156333
M00_1061-2-ATTTCTGAGACATAAC-0	0.041156556
M994765-2-TCCTCCCTCCTCTAGC-1	0.041157134
R29471893-1-TGTACAGGTGGCGCTT-1	0.041157223
M79757-2-GGGATCCCAGAAGCGT-1	0.04115793
M77549-2-GCCAACGCAATAGAGT-1	0.041157946
R10424475-1-ATTATCCGTGATACCT-0	0.041158225
M10247-1-TCCGAAATCCATCTGC-0	0.041158427
M941862-2-GTCTAGATCGCTGACG-1	0.04115891
M24508-1-CATTCATAGGATGGCT-0	0.041159227
R10288185-1-AGAAGCGAGCGGCTCT-0	0.041159607
R10574690-2-CATCGGGGTGGTCCCA-1	0.04116016
M6976-1-AAGTACCTCTGTAAGC-0	0.04116061
R50100220-2-GTCTACCCAAATCCCA-1	0.041161083
M10874-1-GTATTTCGTTTGCAGT-0	0.041162282
R10424475-1-TTACGCCGTGCGAACA-0	0.041162644
M47819-2-GAAATGAAGGAACGCT-1	0.04116344
R29471893-1-CTGAGCGCAACTGGTT-1	0.041163724
M33688-2-CCGGTGAGTTGCGGCT-1	0.041164055
M23983-1-AAGCGTTTCTCTTGCG-1	0.041164536
M26012-1-ATTCCATTCTTCACGC-0	0.041164935
M46007-2-GGATGTTCACGATAGG-1	0.041165307
M50086-1-CGTTCTGAGCGTGCCT-0	0.041165695
M30150-2-ACCAAACGTTCCTAAG-1	0.041166157
M336074-2-CATTCTAAGATCCAAA-1	0.04116619
R22101716-2-TGCTCGTGTCAGTCTA-1	0.04116722
M99891-2-CAGATTGCATGACGAG-1	0.04116774
R54497344-2-AGCCAGCAGTCTGGAG-0	0.041168444
M41299-1-TGATTTCCAAGCTGTT-0	0.041169234
M19631-1-AATGACCAGTTCCGTA-0	0.041169908
M31762-1-GGAATGGGTGTTCGAT-0	0.041170053
M85047-2-CTACAGAAGTTCTACG-1	0.04117006
M76678-2-CTATCCGCACCTTCGT-1	0.041171033
M48737-1-TTGATGGAGCTCCGAC-0	0.04117104
M77958-2-ACTTTGTTCGCTGTTC-1	0.04117183
M61631-1-GGGACCTCACGTCATA-0	0.041172225
M36086-1-ATCTCTAGTCATATGC-0	0.041172273
M69984-1-AGGACGAAGAATTCAG-0	0.041172452
M84538-2-GCATCTCAGGGTACGT-1	0.041173156
R87038802-2-CATACCCGTGGGAGAG-1	0.0411735
R22101716-2-TCACATTCATCGGTTA-1	0.041173592
M94804-2-TGACGCGTCACTGGGC-1	0.04117369
M93603-1-GCCCAGACACTAACCA-0	0.04117418
M22156-1-ACACGCGTCATGAGTC-0	0.041174315
M33868-2-CTACATTTCTCGTTTA-1	0.041174524
M82984-2-TGACTCCTCGCGTGAC-1	0.041174937
M73806-1-GCAGCTGCAAGTCCAT-0	0.04117574
M67139-2-GCGTTTCAGTAGCAAT-1	0.04117584
R68879403-2-CCTCTAGAGTTACGAA-1	0.04117589
M41299-2-ACTGTCCTCCGTGTAA-1	0.041176062
R10574690-2-TGTCAGACAAGACCTT-1	0.041177273
M81035-2-TCGTCCAAGGGATCTG-1	0.041177712
M91573-2-GTTAGTGGTACCACGC-1	0.041177925
M28592-1-TTGGGATGTTGGACCC-0	0.04117795
M639636-1-GAACACTGTCTCTCAC-0	0.041178964
M97343-2-CTTCGGTCATCCTCAC-1	0.041179597
M89107-2-TCATGGAGTGTTAAAG-1	0.041182376
R20506587-2-ATAGACCGTCTACGAT-1	0.041182783
M33987-2-CGCAGGTAGTTACGGG-1	0.041182812
R22101842-1-TGGGCGTGTGCAACAG-0	0.041182842
R87038802-2-GCCAGTGTCATTTGCT-1	0.04118321
M36388-1-ATTCAGGAGACCCGCT-0	0.041183252
R22101716-2-TCAAGTGCAGCCTATA-1	0.04118337
M78471-1-CTTCTCTTCTTCTTCC-0	0.041183963
M84511-2-TTGTTCAAGGTGCTTT-1	0.041185267
M77159-1-TCTACATAGAGTCCGA-0	0.041185416
M15395-2-CCAATGACACCCTATC-1	0.041185565
M69259-2-TGTGGCGCACGTCGGT-1	0.041186005
M69259-2-CAACGGCTCCTGTTAT-1	0.041186735
M86050-1-CAAAGAATCAGTCACA-0	0.04118676
M89604-1-CTGCAGGTCGTCACCT-0	0.041186966
M28167-2-TATTGGGTCCACGAAT-1	0.041187033
M18243-1-GGGCGTTTCCTACACC-0	0.041187096
M91139-1-CTCACTGGTATTCTCT-0	0.041187387
M82573-2-CGTAGTATCTGAACGT-1	0.04118751
M17639-2-GAGTGAGGTCTGTGAT-1	0.04118754
M75505-1-ATCACGAAGATGGCAC-0	0.041187678
M28337-1-CGGGACTAGTGACCTT-0	0.04118769
M91573-2-TAACTTCTCGTGGGAA-1	0.04118777
M34070-2-AGCTTCCTCTGCTTTA-1	0.041187886
M32995-1-TGCGGGTGTTCAAAGA-0	0.041188143
M11371-2-AGTAGTCCAGGTGTGA-1	0.041188445
M95410-1-ACGCACGGTACCTGTA-0	0.041188497
R59217750-2-ACTATCTAGTCCTGTA-0	0.04118884
R22101842-2-TTGCCTGAGTCAATCC-1	0.041188877
M80319-2-TGCGACGCAGGAATCG-1	0.04118894
M82307-1-ATAGACCTCACTGTTT-0	0.041189477
M69259-1-GACATCATCATGGTAC-0	0.041189536
M91854-1-TGGAACTTCGATGCTA-0	0.04119003
M33868-2-TAGGTACTCAGCTTCC-1	0.041190974
M90596-2-TGCTGAATCAGGAAGC-1	0.04119112
M89604-2-GCGTTTCTCAGTCACA-1	0.041191924
M24587-2-GATGAGGCAACCTATG-1	0.04119193
R35913453-2-ACATCGAAGGATTCAA-1	0.041191973
M94804-2-CAGATTGTCTACGCAA-1	0.0411922
R22101716-2-TGATGGTTCCAGTACA-1	0.041192427
M73806-1-AACGAAAGTAAGACCG-0	0.041192558
M27965-1-TGGGCGTGTGAGCCAA-0	0.04119271
R87038802-1-GAGGGTATCTCTTGCG-0	0.041193303
M917-1-GTCACGGGTGTCTAAC-0	0.041194227
M66831-2-ATGTCCCAGCTCTATG-1	0.04119485
M13090-2-TTACGCCGTGCAAGAC-1	0.04119528
M28167-1-AGGACGAAGCTCGACC-0	0.041195657
M66611-2-CATACTTAGCTGGAGT-1	0.041195765
M33241-2-ACGTACAGTGGAACAC-1	0.04119597
M941862-1-AAGACAACAATAGAGT-0	0.04119713
M73140-1-TGGGAAGCATAATCGC-0	0.041197296
M34070-1-CGTGTCTGTTTCAGAC-0	0.04119733
M33241-2-ATGCCTCTCCACATAG-1	0.04119738
M82307-1-TCAATCTCACAATGCT-0	0.041197464
M11371-1-TTACGCCGTGGTTTGT-0	0.041198194
R87038802-2-CTCATCGTCATAGCAC-1	0.041198224
M91854-2-GCACATAAGATTGTGA-1	0.04119967
M80319-1-TCAGTGAGTAGCCCTG-0	0.041200012
M76678-2-GTCCCATCACACACGC-1	0.041200165
M74087-2-TCCGAAAAGATGAATC-1	0.041200664
M16717-1-GGCGTCACAATAACGA-0	0.04120076
M660286-1-AACAACCTCTAGTACG-0	0.041200794
R76812113-1-ATGAGTCGTAGGTACG-0	0.04120102
M10632-2-ACTCTCGTCAGGCGAA-1	0.04120116
R14128242-2-GGTGATTTCTTCACAT-1	0.04120128
M4803-2-ACGTTCCGTCCGAAGA-1	0.041201487
M89604-1-ACACCAAAGGAAACGA-0	0.04120164
M78435-1-GTTACGAGTCTTGAAC-0	0.041201912
M793497-1-TTTCATGCAGACCAAG-0	0.04120196
R10459674-1-TAGGAGGTCGGTGTAT-0	0.041202277
M20356-2-ATCGCCTAGCACCGAA-1	0.041202374
M45994-1-ATTCTTGCAAGATGGC-0	0.041202392
M40274-2-AAAGAACTCGGACTTA-1	0.041202422
M68491-2-GTTTACTCATTGAAAG-1	0.04120245
M16169-1-CGAGTTACAACTCGTA-0	0.041202687
M58835-2-CTTGATTTCAGAGCAG-1	0.041202955
M23983-2-TACAACGGTAACGGTG-0	0.041202962
M28337-1-TCTCACGTCCGCTTAC-0	0.041203067
M77159-1-TCAAGACGTTGAGTCT-0	0.041203216
M639636-1-TCAGCAACAGGAGGAG-0	0.04120379
M11589-2-GTTCCGTCAATCGCAT-1	0.04120392
R87038802-2-GTCTCACCAAGAGGTC-1	0.04120536
M20834-1-TCCTCGATCGGCCTTT-0	0.041205466
M638682-2-CCTGCATAGCTATCTG-1	0.0412057
M97579-1-AACTTCTGTGTATTCG-0	0.041206077
M69259-2-AGTAACCGTGCCTTTC-1	0.041206475
M77677-1-CTGGCAGTCATGTCTT-0	0.041206893
M28337-1-AGCGTATCACATTGTG-0	0.0412072
M77159-1-TGATCAGAGCTCTGTA-0	0.041207235
R47354365-1-TCCAGAATCCGGACGT-0	0.04120745
M68806-1-GTTTACTCAATTGCCA-0	0.041207615
M86050-1-GGTTGTACAACGAGGT-0	0.041207913
M17629-1-GTTCGCTAGCGTTCCG-0	0.041208472
M88462-1-GAATCGTTCAACTGGT-0	0.04120857
M39676-1-AGGCTGCTCGGTTAGT-1	0.041209556
M10247-1-GCGAGAATCCACAGCG-0	0.041210048
R85130907-1-GTTCGCTAGTGAGGCT-0	0.04121079
M55915-2-CACTGAACATGTTCGA-1	0.041210975
M94236-2-CTGAGCGTCAAGGTGG-1	0.041212037
M1176-1-TCAATTCGTAGCCAGA-0	0.04121218
M97362-2-CATTTCATCTGCGGGT-1	0.04121243
M73293-1-GGGACTCTCACAGAGG-0	0.04121257
M86494-1-GTCAAACAGACGCATG-0	0.041212756
M9207-1-AGTAACCCATAACGGG-0	0.04121277
R66740909-2-TGGAGAGCAAGTAGTA-1	0.04121286
M66611-1-TAGAGTCTCGGTATGT-0	0.041212995
M80319-2-TCGCACTTCTGTGTGA-1	0.0412133
M80453-2-CATTCATAGCCAAGTG-1	0.041213714
M76678-1-CCTCTCCAGACGGTTG-0	0.04121386
M30150-1-GCCCGAAGTGATTAGA-0	0.04121442
M56398-2-TATGTTCAGGTCCAGA-1	0.041215476
M17629-1-CTCAGGGTCACTCCGT-0	0.041216552
R47354365-1-CTTACCGGTGAGGAAA-0	0.041216657
M18556-2-ACCATTTGTTCGGTTA-1	0.041217253
M91573-1-AGGGTTTAGCTCATAC-0	0.041217737
M6559-1-CATAGACTCTGGAGAG-0	0.041219812
M55722-1-GAAATGAGTGATTCAC-0	0.04121994
M5358-1-TTGTGTTCAAGGAGTC-0	0.04122079
R11609672-1-ATCCCTGCAACTGCTA-0	0.041220836
M89640-1-CCACACTAGTGTACCT-1	0.041221455
M76678-1-CCTCTCCCAGGCCCTA-0	0.041222595
M87037-1-TTGATGGAGCATGAAT-0	0.041223522
M49935-2-AGTTAGCTCCATTTCA-1	0.041224245
M16899-1-ATGAGGGTCGGTGAAG-0	0.041224636
M80319-1-ATTGGGTGTTAGGGAC-0	0.041225493
M10247-2-CAGGGCTTCCCGAGTG-1	0.041225616
M31323-2-TTAGGGTCATTACTCT-1	0.04122592
M31762-2-CATGGTAAGAGTGAAG-1	0.041226152
M59080-2-GTAAGTCGTACAGGTG-1	0.041226566
M41299-1-GACTGATGTGTTTGCA-0	0.041226722
M42557-2-AATGGAACATTGTGCA-1	0.04122867
M80319-2-GTGGAAGCACGTTCGG-1	0.04122969
M91573-1-TACACCCCAACGACAG-0	0.04122981
M60126-2-TCTGGCTTCTACCACC-1	0.04122999
M40816-1-CGGGACTTCCGCACTT-0	0.041230474
M6362-2-CCATCACTCGAACCAT-1	0.0412311
M57395-1-GACTTCCGTTCGGCGT-0	0.041231133
M77549-1-CCTGCATTCAAGGCTT-0	0.041231193
M98743-2-CCGGACACAATGAGCG-1	0.041231263
M26992-1-CCACAAACAATACGAA-0	0.041231968
R54396902-2-CCTGTTGTCGGTAGGA-1	0.041232035
M90262-1-GAGTTACCACCATATG-0	0.041232266
R87038802-1-GTCATGAAGCGCCATC-0	0.041232307
M14897-1-GCACGGTTCACTGGGC-0	0.041232497
R86712535-2-AGACTCAAGGGACTGT-1	0.041232847
M15395-2-CACCAAAGTTCTGACA-1	0.04123314
M75505-1-GTGGAAGGTCTGTAGT-0	0.041233804
R3817943-1-TTAGTCTAGTTAACAG-0	0.041233808
M93645-1-TGATGGTGTCTTCGAA-0	0.041234057
M50580-1-TGGGAGAAGGATGAGA-0	0.04123418
R52225174-1-TGGAGGATCATTGCCC-0	0.04123433
M24508-2-AAGTGAAAGCTTAGTC-1	0.041234657
M34701-2-ACGTCCTAGAGATGCC-1	0.041234665
M36086-1-CTGTAGAGTACCTTCC-0	0.041234724
M94804-1-CTCCTTTAGGTCATTC-0	0.041234724
R14266701-2-CTACTATAGAGTCACG-1	0.041234925
M16963-2-GCCCAGAGTAGCTGCC-1	0.041235507
R34603918-2-GCAGGCTTCGGCTGAC-1	0.041235577
M58268-1-TTACGTTGTCCATCTC-1	0.041235793
M82307-2-GTTGCTCTCCATGAGT-1	0.04123586
M17629-1-AGCCACGTCCTGTTGC-0	0.041236427
R54396902-2-TAGGAGGCATAATCGC-1	0.041236673
M19562-1-AGGGCTCTCAAGCCGC-0	0.041236755
M6362-2-AGATGCTTCGCATGAT-1	0.0412369
M95506-2-GAGTTACGTACAAAGT-1	0.041237056
M91573-1-AGCCAATGTGCAAGAC-0	0.041237246
M15395-1-TCGACCTCATAGTCGT-0	0.041237347
R85130907-1-ACGGGTCGTGTATCCA-0	0.04123755
M31323-2-GACTATGTCCCTCGAT-1	0.041237984
M65019-2-ATACTTCAGTTGCTGT-1	0.041238517
M87037-1-GTCGCGATCACGGACC-0	0.041238524
M1994-1-TCTTTGAAGCGCCCAT-0	0.04123874
M93645-1-AGGCTGCAGCACTTTG-0	0.041239135
R47354365-2-GCACGTGAGCTGACAG-1	0.04123944
M24530-2-GATTCTTTCCTAGCGG-1	0.041239787
M48737-1-CTGCCTAGTCGAATTC-0	0.041239835
M28167-2-AACAAAGCACCTGCAG-1	0.041240264
M6559-2-TTGACCCGTATCCTCC-1	0.041241188
M99182-2-GAGAAATTCGCCAGTG-1	0.04124164
M11438-2-CACTGAATCCTAAGTG-1	0.041241694
M82984-2-ATCATTCTCGGAACTT-1	0.04124184
M77549-2-CTGAGGCTCGCCGATG-1	0.041241843
M7949-2-GAAGGACAGTACAGCG-1	0.041242074
M32048-1-ATTCCTACAGCAGTTT-0	0.041242808
M55722-2-GGGCTACGTATGATCC-1	0.04124348
M26914-1-ATCACGAGTCCTACAA-0	0.0412435
M60126-2-TCATGGATCGAGAGCA-1	0.041244183
M13090-2-CGGGACTTCTACGGGC-1	0.041244313
M91854-2-AAGACAAGTAGAGGAA-1	0.04124457
M927140-1-ATGTCTTAGTCTAACC-1	0.041245624
M66936-2-GTGGGAAGTCTCGACG-1	0.041245934
M44095-2-AGATCCATCTATTCGT-1	0.04124624
M88010-1-TGGGCGTAGCACGTCC-0	0.041246295
M34070-2-TGATGCAGTCTTGTCC-1	0.04124718
M89604-1-TGCGATAAGACCGCCT-0	0.041247208
R987978-2-CGTTAGAAGCCTGCCA-1	0.041247208
M88462-2-AGCTACATCTGGCTGG-1	0.041247208
M67370-2-TTACTGTAGTATGATG-1	0.041248187
M14897-1-CATACAGAGGTCATAA-0	0.041248407
M91573-2-GTGCAGCTCTAGCATG-1	0.04124855
R74718818-2-GACTCTCCAGACTGCC-1	0.04124882
M20485-1-CTAACTTCATCTATCT-0	0.041249063
M10247-2-AGCTTCCCAGCGGTTC-1	0.041250344
M94314-1-AGAGCCCGTGAGCGAT-0	0.04125063
M6976-2-GGTTCTCGTGACTCTA-1	0.041250743
R38304624-2-TGTCCACGTAGGACTG-1	0.041250803
M79757-1-AACAAGACAAAGGGTC-0	0.041250847
M73787-1-GTGAGCCTCGTTCGCT-0	0.041250948
R10432641-1-TCATATCTCAACGTGT-0	0.041251782
M34583-2-TCTGGCTCATAGGCGA-1	0.041252032
M40437-2-CTACTATCAGCTGTGC-1	0.041252077
M34070-2-TGAGGTTGTACGGCAA-1	0.041252367
R62367972-2-CCTCAGTAGATGGGCT-1	0.04125338
R14128242-1-TGGGATTGTCAAGGCA-0	0.041253485
M82307-1-CCTCTAGTCGCGTTTC-0	0.04125381
M73555-1-ACAGGGAGTGTGCTTA-0	0.04125383
M42725-2-AAGTACCTCTAGACAC-1	0.041254032
M33987-1-TTTATGCTCCGTATGA-0	0.041254375
M26992-2-GGAGATGCACTATCCC-1	0.04125456
M82984-2-TGTTCTAGTCCAAATC-1	0.04125479
M37256-1-ATTCCCGTCCTCATAT-0	0.04125554
M84522-2-ATCACGACAAGGGTCA-1	0.04125612
M58071-1-TGTAACGGTGACTCTA-0	0.041256133
R10288185-1-ACCGTTCAGTCTAACC-0	0.041256446
M98137-2-CGGAACCTCGGAAGGT-1	0.041256484
M33688-2-CGAGAAGTCCTTGGAA-1	0.041256655
M27500-1-GTCACTCAGTCTAGAA-0	0.041257445
M70834-2-AAGCGAGTCTATCGCC-1	0.041258525
M89604-1-CTCCCTCAGACGACTG-0	0.04126009
R47354365-2-TTAATCCAGCGTGAGT-1	0.04126106
M77159-1-TTGAACGTCCGTTGAA-0	0.04126112
M5358-1-ACCCAAACAGCTACCG-0	0.04126269
R86712535-1-TCCACCAGTGTCTTGA-0	0.04126275
M26992-1-TGTCCTGTCTCAGTCC-0	0.04126281
M32048-2-ACTCTCGAGCCTCAAT-1	0.04126288
M60126-2-TCATACTCATTCTGTT-1	0.04126303
M952-1-CTGTACCCACCGCTAG-1	0.04126341
M75705-1-AACCAACCAACTCCAA-0	0.041264102
M42795-2-ATACTTCTCTGAACGT-1	0.041264884
R20046260-4-GGCTGTGCACTAGTAC-0	0.04126489
M864250-1-AACAACCCACATAACC-0	0.04126499
M74087-2-TCGATTTCAGAATGTA-1	0.041265506
R20506587-2-GGGTGAATCATAAGGA-1	0.0412665
M6559-2-TCTACCGAGGCCACCT-1	0.04126717
M71719-2-ATCGTCCGTCAACCAT-1	0.041267566
R68879403-2-TCTCTGGGTCAAGCCC-1	0.04126775
R10574690-2-TATTTCGCAAGTAGTA-1	0.04126783
M91573-1-CCTGTTGTCCATTTAC-0	0.04126811
M10247-1-ATTCTTGGTGCGAGTA-0	0.041268393
M58268-1-CCCATTGTCGTGCAGC-1	0.041268446
M85101-1-GGGTCACGTACTAACC-0	0.04126856
M3760-2-CGCATAACACGATTCA-1	0.041268792
M62439-2-AGTGTTGCATTGAGCT-1	0.041270427
R87038802-1-GATCATGTCAAGGTGG-0	0.04127049
M638682-2-CGAGTGCAGCTGGAGT-1	0.041270997
M7668-1-TGAGACTAGCCTTTCC-0	0.041271206
M58268-1-GTTGTAGGTATGCTTG-1	0.041272026
M80319-2-TTCCTAAGTGTGTTTG-1	0.041273333
M39676-2-TACGGGCGTGAAGCTG-0	0.04127374
R87038802-1-CTCCTCCAGCGTACAG-0	0.041274153
M89604-1-GGGTGAACAGTTCTAG-0	0.041274197
M97954-2-TGATGCACACCGGTCA-1	0.041274354
M70693-1-TATCGCCAGTGAATAC-0	0.041274365
M84407-1-GGTAATCTCACCGCTT-0	0.041275304
M78435-1-TTTGTTGCAAATCGGG-0	0.041275386
M94236-2-CACTGGGGTCGAGATG-1	0.041275524
M89604-2-GATTCTTTCACACCCT-1	0.041277103
M10874-2-GAACGTTAGGTTGCCC-1	0.0412775
R22101716-1-TTCCTTCGTTTAGTCG-0	0.041277926
M34070-2-GAGAGGTAGATGACCG-1	0.04127807
M35312-1-GTGGTTACAACTGCCG-0	0.041278534
M91139-1-TGAGGTTGTCCGGACT-0	0.041278597
M67351-2-TCCTTTCCAATGTCAC-1	0.041279107
R59217750-2-CAATTTCTCTTTCGAT-0	0.041279174
M12514-2-CAACAGTCAGGGACTA-1	0.04127943
M90365-1-GCATCGGAGCATCGAG-0	0.0412798
M96154-2-TTTGATCAGGTGCGAT-1	0.041280825
M56862-1-CGAAGTTGTTCGTACA-0	0.04128091
M60126-1-AACGGGACACAAGGTG-0	0.04128102
M4803-1-GGCAGTCTCTGCAGCG-0	0.04128159
M86050-1-CAAGGGAAGTGATCGG-0	0.041281853
R20046260-4-TCTGTCGAGTCACGCC-0	0.041281924
M39676-2-ATCGTAGTCGACACCG-0	0.041282248
M19527-2-TTCATGTAGAATTGCA-1	0.04128301
M29668-1-GATTTCTTCGGTCATA-0	0.041284233
M6559-2-GTGAGCCGTTAAAGTG-1	0.04128475
R22101716-2-TCTATACAGTGGAAGA-1	0.04128481
M39676-2-AAGATAGCAAGCGCAA-0	0.04128523
M24587-2-ATTCGTTCACGTCGTG-1	0.04128617
M91573-1-GACCAATGTTGTAAAG-0	0.041286405
R22101716-2-TACACCCAGCGACTGA-1	0.041286435
M73293-1-GCCGATGTCACCTCGT-0	0.041286487
M28167-2-ACTTCCGCAGGTTACT-1	0.041286506
R22101716-1-TGGATGTGTCAAAGCG-0	0.041286964
M86050-1-CGTTAGATCAGCAGAG-0	0.041287106
R87038802-1-CTCAGGGGTGTTCCTC-0	0.041287523
M24530-1-CATGCAAAGTTCGCAT-0	0.041287933
M91854-2-AGCTCAAGTCTGGTTA-1	0.041288577
M95439-2-GTAGAGGCAATACGCT-1	0.04128967
M77549-1-CATTGCCGTGAGATAT-0	0.041289736
M10247-2-ACGGGTCGTTGAAGTA-1	0.04128998
M91573-2-GGACGTCTCACCGACG-1	0.04129022
M99364-1-GTCGTTCAGTACCATC-0	0.041290462
M15395-2-AGGACTTCAGTGGGTA-1	0.041290548
M41907-1-GGGACCTCAGGTGAGT-0	0.041290734
M9374-1-AGAGCCCGTCACCGAC-0	0.041290775
R50100220-1-CACAGATAGTGAGTGC-0	0.04129089
M60126-1-GTAGGTTGTCTAATCG-0	0.041291032
M16963-2-CACGTGGGTACTAGCT-1	0.041292287
R29471893-2-GTTTGGAGTTCTCGTC-0	0.041292287
M22156-1-TGTGTGACAATTGGTC-0	0.041292656
R37065652-2-AATCACGGTCGACGCT-0	0.04129321
M28167-2-GAACTGTGTCGGATTT-1	0.04129332
M37647-2-GGGATCCCAGGTTTAC-1	0.04129373
R10432641-2-TCGCTTGGTATCGTGT-1	0.041293874
R10574690-1-GAGCTGCTCATTCCTA-0	0.04129405
M42325-1-TCTTGCGTCGATTTCT-0	0.041294064
R87038802-1-CCCTCTCTCAGTGTTG-0	0.04129411
M26772-1-CCACTTGCATACTGTG-0	0.04129432
M941862-2-GACGTTAAGGGCCTCT-1	0.041295264
R74718818-2-GTTGCTCCACCGTCTT-1	0.041295704
M6130-1-TCAATCTAGCTGACCC-0	0.041296232
M84511-2-GTTCGCTTCACCATGA-1	0.04129647
M26012-2-ATCACGAGTGCTCTCT-1	0.041296534
M88462-2-AGGCTGCAGCGTGCCT-1	0.04129705
M7949-2-AGAACAAGTGGCCTCA-1	0.041297127
M40437-1-TGCTCCAGTAGTGCGA-0	0.04129717
M97362-2-GATCATGGTACAACGG-1	0.041297406
M85981-1-TGGTTAGTCCATTTGT-0	0.04129786
M77549-2-AGGGAGTTCAGAGTTC-1	0.041298263
M58835-2-AAGTCGTGTCTGTGGC-1	0.04129875
M7718-1-ACCATTTGTATGAAGT-0	0.041298877
M57908-2-TGTAAGCAGCACCCAC-1	0.04129897
M614558-2-GTACAACCAAGATGGC-1	0.041299395
M10874-1-TTACGTTCACAGTACT-0	0.041299403
M994765-1-ATGAGGGCACTATGTG-0	0.041299935
R54497344-1-TGCTCGTTCAGTGCGC-1	0.041300643
M67370-1-TGGGAGACAACCACAT-0	0.041300673
M81035-2-GAAGCCCCACAGAGCA-1	0.041301243
R54396902-1-TTCATTGCAGACGCTC-0	0.04130181
M6559-1-TCCTAATCAAGCTACT-0	0.04130199
M73293-1-TTCTAACGTACTCGCG-0	0.041302267
M80700-2-GCAACCGCAAGTATAG-1	0.041302286
M78717-2-CGAGTGCAGCTAATGA-1	0.041302484
M49935-2-GTCATTTAGAGCGACT-1	0.041303013
M81035-1-TTGTTGTCACGCTGTG-0	0.041303422
M17639-2-AACGTCAAGCTAGCCC-1	0.041303698
M4803-1-TGTGATGAGTGGTGAC-0	0.041303813
M47207-1-CATTGTTAGACCTCCG-0	0.041303907
M4803-1-ACTACGACATGGCTGC-0	0.041304242
M33987-2-GCAGTTAGTCATCGGC-1	0.041304782
M34701-1-AGACACTTCTTAGCTT-0	0.041305147
M10632-2-GAGACTTGTCGATTAC-1	0.041305337
M11903-1-CGCATAATCATAAGGA-0	0.041305598
M90262-1-CAGCAGCTCCTCAGAA-0	0.04130569
M77677-2-AGGGTGACATATACCG-1	0.041306242
M10874-2-GCCATTCCATCGGCCA-1	0.041306805
M34701-1-GTTCATTGTACTGTTG-0	0.041306943
M93645-1-TGTACAGGTGACCTGC-0	0.04130739
M85047-1-AGACCCGGTGGCCTCA-0	0.04130788
M994765-1-TCTACATCACCGGAAA-0	0.041307893
M63941-1-TTGTGTTCACTTGACA-0	0.041308418
M994765-1-CCCTCAACAGCACCCA-0	0.04130924
M42172-1-TCATGGACAATACAGA-0	0.04130929
R29471893-1-TATTTCGAGTCGAATA-1	0.041309338
M66831-2-CATCCCAAGCTAGAAT-1	0.041309606
M57242-2-CGCCAGAGTCGAGCTC-1	0.041309766
M82307-1-CGTAGTACATCTAACG-0	0.04131018
M73293-1-ATCACGATCATGCCGG-0	0.04131034
M60126-2-AGGAATAGTTGAGTCT-1	0.041311372
M80453-1-TTAGTCTGTGGCTACC-0	0.04131145
M76678-2-AGGGCCTTCAATGTCG-1	0.041311856
M19527-1-CTCGAGGTCAGGAACG-0	0.041312173
R11609672-2-CCGAACGCACGCTGCA-1	0.041312855
M26279-1-CTTTCAAGTGGCAGAT-0	0.041313518
M78451-2-GTAATGCCAATGAAAC-1	0.041314263
M58268-1-GCTACCTAGATGAACT-1	0.041314587
M32995-2-TCATGAGCAAACCGGA-1	0.041316494
M17230-2-GATGGAGAGGACTGGT-1	0.041317023
R87038802-2-ATTCCCGAGACTTCGT-1	0.041317157
M42725-2-ACGATGTCAGGATTCT-1	0.041318305
R987978-1-ACATCCCGTTTCGTTT-0	0.041318685
R59217750-2-TAATCTCCACCAGGTC-0	0.041318834
M79757-1-CTGATCCCACAGTCCG-0	0.041319035
M1176-1-GACACGCTCAAATGAG-0	0.041319422
M90996-1-CCTGTTGCAACACGTT-0	0.041319713
M24420-1-TGACGCGTCTTACGTT-0	0.04132021
M11589-2-GTTACCCGTGGACTAG-1	0.041320413
M660286-2-GACGCTGGTAGTCTGT-1	0.04132044
M77549-1-ATGCATGCAAGTGGTG-0	0.041320972
M73787-1-GGGTTATAGACGTCCC-0	0.041321047
R31291350-2-TTCACGCAGCTAATGA-1	0.041321065
M68806-1-CTACTATTCACGGAGA-0	0.041321427
M11438-1-CTAACCCGTCTGTTAG-0	0.041322287
R62367972-1-GAGACCCGTGTACATC-0	0.04132237
M66831-2-ACTATTCAGCCTCTGG-1	0.041322477
M782872-2-CCGTTCATCAGACCTA-1	0.04132281
M66831-2-AAGAACATCGACGCTG-1	0.041323707
M42725-2-CAGATACTCGTACCTC-1	0.041323725
M67582-2-TACCGAATCAGTAGGG-1	0.0413238
M80571-1-TGTAAGCGTAGACACG-0	0.041324805
M6976-1-GGAGAACGTCGGAACA-0	0.041324817
M42557-1-TCAGTCCGTGCCTGCA-0	0.041325763
M10247-1-CGGGCATGTCACTGAT-0	0.04132616
M83930-2-GACCCTTTCTCTGACC-0	0.041326538
M67582-2-GTGAGTTAGTTTCGGT-1	0.041326992
M6976-1-CAAGCTACAGCACGAA-0	0.041327775
M29898-1-TGTAACGTCCTCACCA-0	0.041328494
M43942-2-GCCCAGAAGTGGTTAA-1	0.041329067
M71719-2-GAATCACGTTATCTGG-1	0.04132956
M97343-1-ACTTATCAGTTGAAAC-0	0.04132975
M12514-1-TCACTATCACACTGGC-0	0.041331466
M46292-2-TCATCCGGTTACGCCG-0	0.041332867
M14631-2-CTTCCTTTCGCATAGT-1	0.04133317
M994765-2-GCAGCCAAGAGGTTTA-1	0.041333374
M77983-1-GACCCTTCATGACGTT-0	0.041333746
M10247-2-CGGGTCATCGGAGTGA-1	0.04133428
M26756-2-GTGTTCCAGATGCCGA-0	0.04133446
M793497-2-CTGCCTAGTGTGACCC-1	0.04133461
M994765-1-GCACGTGAGATCCCAT-0	0.04133478
M6559-2-ATGATCGAGAAGTCAT-1	0.04133516
M252323-2-CTGTGGGCATGCCGAC-1	0.041335203
M7107-2-TTTCATGCACAGCCTG-1	0.041335795
M40437-1-ACTACGAGTCGGAAAC-0	0.04133593
M93645-1-TTCCACGAGTGTTCAC-0	0.04133751
R69267559-1-GCTGCAGCAAAGGGCT-0	0.041337732
M30150-2-TTAGGCATCATAAGGA-1	0.041338418
R20510687-1-TTGCTGCGTAACGCGA-0	0.041338485
M97343-1-CACGTTCTCAACGCTA-0	0.041338503
M94804-2-GTCAAACAGTAGCATA-1	0.041338783
R91507465-2-TGTTCTACACTGCGTG-0	0.04133901
R20046260-4-TACCTGCAGACATATG-0	0.041339666
R34603918-1-CAGCCAGTCGTTAGAC-0	0.041339785
M72548-2-GAACGTTTCGTGGGAA-1	0.0413401
M2646-2-GTCACTCAGCGTCAGA-1	0.04134012
M28337-1-ATGACCAGTATTAAGG-0	0.04134071
M75505-1-TGTGGCGCACAGTGAG-0	0.041340824
R20506587-2-TTGGGATCAGAACTCT-1	0.0413409
M75505-1-GTTTACTAGGATTTAG-0	0.04134137
M29668-1-CTCTCAGCAGGAACCA-0	0.04134219
M638682-1-GCTACCTAGGAGGTTC-0	0.04134274
M18615-1-CCGGACAAGTATGATG-0	0.041342985
M50086-1-GTAAGTCAGAGGGTAA-0	0.041343093
R29471893-1-AGCGTATCAGAGAAAG-1	0.041343763
M9207-2-ATGCATGAGAGGGTAA-1	0.041343775
M31762-1-ATCACTTGTCCTGTCT-0	0.041343965
M49935-1-GGGACTCGTGAGTTTC-0	0.04134435
M9207-2-TAACCAGGTTGGGCCT-1	0.041344613
R63105434-1-TCATATCGTTGCAACT-0	0.041345175
M84511-2-GTGGAGATCTTGAGCA-1	0.04134519
M20356-1-CGATGCGAGCCTCTTC-0	0.041345607
M80026-2-CAAGCTATCAGACAAA-1	0.041345667
R82441989-2-AAGACTCAGGCATCGA-1	0.041346155
M67370-2-TCCACGTCATGAAGGC-1	0.041346364
M638682-1-GACTATGAGGACGGAG-0	0.04134659
M97579-1-CCACACTCACACCAGC-0	0.04134715
M33241-1-ACTATGGAGATTGTGA-0	0.041347276
M19562-1-TACAACGTCCACCCTA-1	0.041347563
M252323-1-GGGTCTGGTCTTTCAT-0	0.04134766
M153-1-TCAGGGCCACAAGTGG-0	0.041348126
R74718818-1-CCTCATGGTCAGTCTA-0	0.041348215
R50100220-2-TGTGGCGGTTTCCATT-1	0.04134825
M15770-2-CTCCTTTGTCGTGCCA-1	0.041348327
M55245-2-CTCCCTCAGCTAAACA-1	0.041348334
M14897-2-TGTGATGAGATACGAT-1	0.041348483
M681122-2-TACTTACGTACTGAGG-1	0.04134865
M23983-2-TGTGATGAGTCACAGG-0	0.041348677
M7107-2-CTGCTCAAGCCGATAG-1	0.041349143
M57908-1-CGATCGGGTACCGTCG-0	0.041350096
M96154-2-TATCGCCTCGCTAATG-1	0.041350517
M81015-2-AGATGCTTCGCGAAGA-1	0.041350905
M39676-2-ATGGGTTGTATACGGG-0	0.041351013
M6976-2-GTGAGGAAGTAGACAT-1	0.04135104
M68491-2-CTCCCTCTCTCGCGTT-1	0.041351505
M31323-2-GATCCCTTCATTGCGA-1	0.041351847
M994765-2-GATCACAGTAGTCGGA-1	0.041352075
M77159-1-TTCCACGCAGGTGTTT-0	0.04135244
M65019-2-ATCGATGGTACCGGCT-1	0.04135276
R20917568-2-CATTGAGGTTGTATGC-0	0.041354105
M19551-1-TCGCTTGTCGCTCATC-0	0.041354124
M26992-1-ATCGTAGCACTTACAG-0	0.04135445
M83930-2-TCGCACTTCCGCAACG-0	0.041355055
R22101716-1-TCAGCCTCATGATAGA-0	0.041355994
M19551-2-TGCGGCACAACAGCCC-1	0.041356042
M89604-1-CATCCGTAGACCCGCT-0	0.041356266
M68806-1-ACTTAGGAGCACCTGC-0	0.041356314
M48737-1-GTGATGTAGGTGTGAC-0	0.04135727
M74703-2-CGTAGTATCGTTCGCT-1	0.041357294
M68806-2-GGTGAAGCATACAGGG-1	0.04135734
M3760-1-ACTTTGTTCCTTTAGT-0	0.04135776
M153-2-CCACGTTAGGACAACC-1	0.041357882
R29471893-1-AGGCCACCATACTTTC-1	0.04135812
M76651-1-TGATGGTAGAGCACTG-0	0.04135848
R54497344-1-ATCACGAAGAGTTGCG-1	0.041359827
M59080-2-CAATGACAGCGTTGTT-1	0.0413599
M782872-2-CTACAGACACATACTG-1	0.041360695
M90262-1-TGAGACTTCTACGCGG-0	0.04136093
M33688-2-CAGCACGTCTAACGCA-1	0.04136109
M77223-1-TACTTGTCAATAGTAG-0	0.04136178
M44095-1-CTGCGAGTCAAATGCC-0	0.04136199
M638682-1-ACACAGTGTAACGCGA-0	0.04136236
M93645-2-GGAGATGGTCTGTCAA-1	0.04136248
R22101842-2-CCGGACAGTACGGCAA-1	0.041363146
M75505-1-CTGCGAGAGCCTGACC-0	0.04136323
R87038802-1-GTGTGGCCACAGTACT-0	0.041363463
M79757-2-GTACAACGTAGGAGTC-1	0.041364003
M93645-2-CATGCAAGTCGATTCA-1	0.04136417
M45994-1-AAGGTAAGTGGGCTCT-0	0.041364484
M93645-1-TTGACCCTCGATACTG-0	0.04136484
R14128242-1-TTGTGGACAAGCCATT-0	0.0413656
M69190-2-GTCATCCAGTACAGCG-1	0.041365918
M87879-2-CATTCCGTCGCCATAA-1	0.041366722
M34701-1-TGGAACTAGTTGCGCC-0	0.04136694
M69259-1-CTCCCTCAGGTACAAT-0	0.041367315
M6976-1-GGGTTTAAGACTTCAC-0	0.04136767
M18243-1-GCTGGGTGTGTATACC-0	0.041367676
M85047-2-ACTATCTAGTATTAGG-1	0.04136783
R22101716-1-GTCCCATTCCAAGCTA-0	0.041368686
M48223-1-GTTAGACCAACTCCCT-0	0.04136899
M67370-2-TGGGATTCAGTCACGC-1	0.04136917
R34603918-1-AACGAAACAAATGAAC-0	0.04136986
R59217750-2-TGATGGTAGTGGCAGT-0	0.04137016
M14153-2-CGTAGTATCCGCTGTT-1	0.041370224
R54497344-2-ATTCCTATCCTATTTG-0	0.04137061
R50100220-2-CTAGACACACTTGAGT-1	0.041370887
M68895-2-ATTTCTGTCACCTGGG-1	0.041371398
M77549-1-CCTCAGTAGAGAGCCT-0	0.04137221
M45480-2-CATACCCCACGGGCTT-1	0.041372336
M56398-2-GATCAGTGTGTTACTG-1	0.041372426
R66740909-1-AAGACTCTCGACATAC-0	0.041372467
M81015-2-TGGGAAGGTTCGGACC-1	0.041372474
M9700-2-TAGACCAGTCGGTACC-1	0.0413725
M80255-2-TTCTAACAGTCATAGA-1	0.04137256
M6976-1-AGCCAATTCTACTGAG-0	0.04137302
M69259-1-GTAGAAAAGTGATCGG-0	0.041373204
M71503-1-GAGACCCCACACGCCA-0	0.041373268
M50067-1-GGGAGATGTTGAGGAC-0	0.041373402
M61631-2-TTGTTTGGTCAGTCCG-1	0.04137474
R47354365-2-TGGGCGTCATGACAGG-1	0.04137553
M42557-2-GAGATGGAGACCTGGA-1	0.041375678
R14128242-2-CTCTCAGGTGTTACAC-1	0.041377418
R37065652-2-CCCAACTAGAGGACTC-0	0.041377608
M660286-2-TGTGTGAAGTTGTCAC-1	0.04137815
M73140-1-TGACCCTGTATCGTGT-0	0.041378327
M91854-1-GTTAGACCACGCGCTA-0	0.041378397
R90613980-2-CATACAGAGAGCATTA-0	0.041378558
R82840754-2-ACCTGTCTCGTCGGGT-1	0.041378733
R76812113-1-CTTGATTTCCATAAGC-0	0.041378893
M00_1061-1-CTCCAACCATGTAACC-1	0.041379027
M60126-2-TGATTTCTCTGCCTCA-1	0.04137907
M4803-1-GATCCCTTCTCAGGCG-0	0.04137925
R54497344-1-GAAATGAAGTCCCAAT-1	0.041379582
M639636-2-CATTGCCTCCTCTAAT-1	0.041379683
M79736-2-TACCTGCAGGGCAGGA-1	0.04137972
M77677-1-TCTACCGTCCGCCTAT-0	0.041380104
M80319-2-AAAGAACGTTGGGTAG-1	0.04138027
M55722-1-TGGTGATAGCGAATGC-0	0.041380547
M15770-2-TTCTAACAGTATGAAC-1	0.041381314
R42804284-2-GATCATGGTGCAACAG-1	0.041381493
R50100220-2-TGGAGGACAGTTGCGC-1	0.041382138
M9207-1-CGCCAGATCTGGTGGC-0	0.041382335
R20237131-1-CCCTGATCAGCAAGAC-0	0.041382514
M61631-2-TGAATCGCAGGCTTGC-1	0.04138272
M40437-2-TGAGCGCGTTGCACGC-1	0.04138291
M18556-2-GCATCTCAGCATTGAA-1	0.041383114
M29124-1-TTAGGGTAGCTCCATA-0	0.04138326
R22101842-2-TCTTTGACATTGGATC-1	0.041383475
M87037-1-GTAATCGTCTGAACGT-0	0.04138359
M65019-2-ATCCCTGTCTAGTGTG-1	0.04138487
R66740909-1-GGTTCTCCAAATAAGC-0	0.041385148
M54416-2-ACATCCCAGATTCGCT-1	0.04138535
R74718818-2-CCAATTTGTATTGCCA-1	0.041386347
M94236-1-GAGTCTAGTACGGATG-0	0.041386385
M639636-2-TCCGGGAGTTACGGAG-1	0.041386466
M73787-1-CCGTAGGCATCAGCGC-0	0.041386493
M54150-2-CTGCTCACAAATGATG-1	0.041386656
R52225174-1-CATACCCTCTAGAGCT-0	0.04138702
M28167-2-GATCGTAGTTCGGCCA-1	0.041387282
M79777-2-TCAGGGCTCACGGAGA-1	0.041388564
M71503-2-AACAGGGCATGGCTGC-1	0.041389015
R22101842-1-GTGAGGACATTCGATG-0	0.041389726
R22101716-2-GAAGAATGTCCACGCA-1	0.041389782
R20912775-2-GAGCTGCCACCCAAGC-1	0.041390277
M14153-1-CTAACCCGTGTGAGCA-0	0.041390773
M89604-2-CGCGTGATCGTCGATA-1	0.041390873
M57908-1-TCATGAGCAGGTGTTT-0	0.0413913
M9374-2-TGGTGATGTACAAACA-1	0.04139133
M29263-2-GTCCTCATCATCACCC-1	0.04139187
M20834-2-GCCAGTGTCCGTCAAA-1	0.041392017
M639636-2-CACTAAGAGGTTCTTG-1	0.0413929
M79736-2-ATTTCTGGTGCTTATG-1	0.041393008
M153-1-CGTAAGTAGGCACGAT-0	0.041393794
M42325-1-GGTAATCCACTGCGAC-0	0.041394018
M15656-2-TTAGGCACACAAATCC-1	0.04139402
R10459674-2-CACGGGTGTGATCGTT-1	0.04139405
M10247-1-GGGCTACTCTTGCAGA-0	0.04139493
M32048-1-CCTTCAGTCACGGGAA-0	0.04139542
M23983-1-GTCAGCGCAGCGACCT-1	0.041396786
M73293-1-CCACTTGTCGGTCTGG-0	0.041397367
M29124-2-CCTCACATCGTACCTC-1	0.041398186
M75505-2-AGGACTTCAAATGAGT-1	0.041398197
M97362-2-TAATTCCTCAGAGTTC-1	0.041398685
M67582-2-TACGCTCAGTGCTCAT-1	0.04139881
M30150-1-GGGAAGTGTGACAACG-0	0.041399322
M10632-1-CATCGTCCAGGACATG-0	0.041399434
M14897-2-GTAACCACACACCGCA-1	0.041399464
M14631-1-CACAACATCCTCTCTT-0	0.04139953
M6976-1-ACGATCATCTTTGCGC-0	0.04139985
M55915-1-TCGGATACAGATTCGT-0	0.041401654
M41907-2-TCTGTCGTCCAAAGGG-1	0.041402046
M864250-2-CTACGGGCATCCGAGC-1	0.04140219
M75705-1-TCCACCATCGACACTA-0	0.04140231
M22156-1-AGCGCTGCAAGTCCCG-0	0.041402362
M78471-2-ACACTGAAGAGCGACT-1	0.041402478
M85047-2-TTACTGTTCCATGCAA-1	0.041402612
M14153-2-GACCCAGCATAGACTC-1	0.04140306
M13822-1-TATATCCAGTCACTCA-0	0.041403472
M252323-2-TGTAGACCAAGCTACT-1	0.041403532
M17639-1-TGGTGATAGCCTCATA-0	0.041403618
M72267-1-AGGTCATGTTCGGTCG-0	0.041404195
M84803-2-GACCGTGGTTCTCACC-1	0.041404307
M93645-2-TATACCTAGTCCTACA-1	0.041404743
M77549-2-GGGTTTACAGGCAATG-1	0.041404895
M7107-1-GGGCTACTCGTCTACC-0	0.04140498
M84803-2-TTCTGTACAAGTGGGT-1	0.041405007
M3760-2-CATCCGTCAGAGGAAA-1	0.04140515
M33688-1-CTCCTTTTCTTGAGCA-0	0.04140553
M24508-1-ACCTGTCGTCGCGGTT-0	0.04140591
R76812113-1-TACGCTCTCAAAGCCT-0	0.041406546
M45480-1-CATGCAACACTGGATT-0	0.04140679
M41250-1-CTGGACGAGCGAGTAC-0	0.04140733
R82441989-1-TGAGGGATCTTCGTGC-0	0.041407596
M19631-2-GCGTGCAGTGCTCTTC-1	0.04140771
R20510687-2-AGTACTGAGGGTACAC-1	0.04140774
M89640-2-CACGGGTGTGACACGA-0	0.04140811
M34701-2-CTCACTGTCTGGACCG-1	0.04140854
R50100220-2-CTCAGTCTCTCTATGT-1	0.041408762
M26992-1-GTTCGCTTCCGTGTCT-0	0.041408874
M85047-2-ATCATTCCATCTTCGC-1	0.04140931
M90262-1-GTAGAAAGTTAAACAG-0	0.04140937
M37256-1-AGGGTCCAGCATGTTC-0	0.041409884
M91573-2-GCCAGGTGTTATGTGC-1	0.041410536
M59796-2-ACTTATCGTACAGTAA-1	0.041410953
M78471-1-TACCGGGAGAAATTCG-0	0.041411147
M77223-1-CATTGAGGTCATACCA-0	0.041411187
M89323-1-GAAGGGTAGATGTTGA-1	0.041411664
M16963-1-TCTCTGGTCTAGATCG-0	0.04141183
M90996-2-GTAGTACAGTACAGCG-1	0.041412566
R22101716-1-TTATTGCGTGTTTCTT-0	0.04141264
M55722-1-TCCTAATCAGCGTGCT-0	0.041412976
M60126-1-GACTTCCGTGTCTAAC-0	0.041413397
M31323-1-GAATCGTAGCTACGTT-0	0.041413397
M78435-1-CTCAGAATCCTAAACG-0	0.04141346
M49935-1-GACCAATCACATACTG-0	0.04141358
M65019-1-GGTGTTACATTAGGCT-0	0.041414175
R42804284-1-GTTACAGTCTTCTTCC-0	0.041414257
R59217750-2-GACAGCCGTGTTACTG-0	0.041414313
R14128242-2-TCCTGCACAACACGAG-1	0.041414436
M67819-1-GATAGAATCGAGCCTG-0	0.04141536
M941862-2-TACGGGCGTGAGTGAC-1	0.041415945
M13960-1-TACATTCAGCACAAAT-0	0.041416477
M91854-1-ATACCTTAGGCTAACG-0	0.04141653
M19562-2-TTGGTTTTCCACGGGT-2	0.0414178
M60733-2-CTCAACCGTTCCATTT-1	0.041418366
M12876-1-GTTCATTGTATACGGG-0	0.041418932
M10247-1-AAGATAGAGCGCATCC-0	0.041419297
M89604-2-GGGATCCAGTAGGTTA-1	0.041419506
M71187-1-ATAGAGATCCGAGATT-0	0.0414196
M864250-1-GTTGCGGGTAAGACCG-0	0.0414198
M77549-1-AACCTGAAGGAACGCT-0	0.041419927
M1176-1-ACACGCGTCGTAGTGT-0	0.04141998
M63927-1-TTCTGTATCCCAAGCG-0	0.041420624
R47354365-2-ACTTCCGAGCCTCTTC-1	0.041421346
M6130-1-TCCGAAAAGAGAGGGC-0	0.041422468
M793497-2-CACTAAGCAGCCTACG-1	0.04142256
M90365-2-TCAGCAACATCGATCA-1	0.04142273
M98743-2-GGTAGAGGTTGTTGTG-1	0.04142274
M84803-2-CCACCATAGCCTGAGA-1	0.041422963
R29471893-2-ATACTTCTCGACATAC-0	0.04142302
M660286-2-ACCCAAATCAACCTCC-1	0.041423198
M45994-1-CGTTCTGAGAGTATAC-0	0.04142349
M42635-1-TTACCGCCAAACAGGC-0	0.041424155
M79856-1-CTGCTCACAGTTAAAG-0	0.041424155
M11903-2-CTACCTGAGAGTCACG-1	0.041424867
M62967-1-CCTTCAGGTGTGGACA-0	0.041425835
M56398-2-GTGTAACAGTATTCCG-1	0.041426793
R20046260-4-TAGGGTTGTCAGGTGA-0	0.041426808
R93024957-2-TCCATGCGTATGGAGC-1	0.04142687
M45994-2-TCAGTGATCCATTCAT-1	0.041426953
M55245-1-CGGGTCAGTGGCATCC-0	0.041427482
M120539-2-AAGATAGGTATGTGTC-1	0.04142759
M13092-1-CCTAAGACAAAGCAAT-0	0.041427996
M48223-2-AGGTAGGCAGACAAAT-1	0.041429564
M44095-2-CGATCGGAGGCGTTGA-1	0.041429717
R50100220-2-ATAGGCTGTACACTCA-1	0.04142974
M793497-1-GCACATACACAGCCAC-0	0.04142982
M16169-1-TAAGCACGTAGCTGAG-0	0.041430913
M28167-2-ATAGGCTCACCCTTAC-1	0.041431557
M90996-2-CGCGTGAAGAGTATAC-1	0.041431986
M74600-1-GGGACCTTCGTTATCT-0	0.041432317
M47207-1-AGGTTACCATACATCG-0	0.04143291
M6559-2-TACCGAATCCCGTTGT-1	0.04143293
M15036-1-TAGTGCAAGAGCTTTC-0	0.041433547
M32482-1-TACATTCGTTTACTGG-0	0.041433673
M97954-1-CTTTCAAGTCACAATC-0	0.041434303
M89604-1-ATCGTCCCATTGTACG-0	0.041434683
M82984-2-ACTTAGGTCCATCTGC-1	0.041434832
M31762-1-ATCGTAGTCCTTCTTC-0	0.041435458
M9700-1-TTTGATCTCACATTGG-0	0.041435514
M84407-1-ATGGATCTCGCTCTCA-0	0.04143572
M39676-2-AGAGCCCAGTGCTACT-0	0.04143576
M61631-1-TGTCCCAGTTCTTGTT-0	0.041435763
M793497-2-AGCTTCCGTTCCGGTG-1	0.04143591
R87038802-2-TTGAACGGTTGGGTTT-1	0.041436635
M53661-1-TTCCTTCAGAGAAGGT-0	0.04143714
M6976-2-CAGGGCTAGATCCAAA-1	0.041437387
M81015-2-GGGCGTTCATCATCTT-1	0.04143761
M66831-2-AGATCGTTCCATTGGA-1	0.041437645
M89958-2-GGGAAGTCAAGTGCAG-1	0.04143781
M91573-2-TACGTCCGTCACCACG-1	0.041438065
M69259-2-TCGAAGTAGTCCGTCG-1	0.04143942
M81015-2-CCTGTTGCATGGGTCC-1	0.041439507
M75505-1-TAAGTCGAGTCTGGAG-0	0.041439973
M84803-1-CCTCCAAAGATCGCCC-0	0.041440062
M56862-1-CGCAGGTTCATGGAGG-0	0.04144061
R59217750-2-GGTGTTAGTGCATGTT-0	0.041440815
M66831-2-CGAAGTTCACCCAACG-1	0.041441105
M69259-1-CTCCATGGTACCTAGT-0	0.041441333
M98743-1-TCTTGCGGTCACTGAT-0	0.041441336
M9374-2-TGCTTGCTCACTGATG-1	0.04144168
M994765-2-ACGTCCTCAAGGCCTC-1	0.041441724
M6559-2-TTTGGAGAGACTGTTC-1	0.04144181
M28167-2-GCAACCGTCGCAGATT-1	0.041441996
M47819-1-CACTGTCAGAGTTGCG-0	0.041442007
M29898-1-CAAGGGACATGCACTA-0	0.04144228
M62439-1-TCTCTGGCAGACCAAG-0	0.041442312
M18556-1-ACCACAAAGCGTTCCG-0	0.041442662
M96154-2-CTGCCTATCTTACCAT-1	0.041442897
M91139-2-CCGGTAGTCCGTCACT-1	0.04144345
M97081-1-ATGCGATCAGCCCAGT-0	0.041443493
M91139-2-TTCTAACCACACCGAC-1	0.041443564
M14897-2-GATCCCTCATCTGGGC-1	0.041444544
M66831-2-AACGTCAAGAAGCCAC-1	0.04144518
M24508-2-TGCTTCGGTGGCGCTT-1	0.041445184
M15770-2-CAGGCCATCTCATGGA-1	0.041445237
M44145-2-CACATGATCTAGTTCT-1	0.041445408
M87879-2-ACATGCATCACTCCGT-1	0.041445535
M47207-1-ACGGTCGTCCTTCTAA-0	0.041445903
M91573-1-ATACCGAAGTAGGAAG-0	0.0414464
M77159-1-CAACCAATCAAACGTC-0	0.04144663
M17230-2-ACTATCTAGGGAGTGG-1	0.04144673
M34583-1-GTGCACGAGACCTGGA-0	0.041446827
M57908-2-AGTCTCCAGTGGCGAT-1	0.041447125
M54382-2-ATAGACCAGTGTTGAA-1	0.041447394
M44145-2-TCCACCATCATTCGGA-1	0.041447684
M60126-1-TGACAGTCACAAGCTT-0	0.041447815
M73806-1-CTTCGGTCATCTTAGG-0	0.0414481
M44145-2-ATCGGCGTCTATACGG-1	0.0414484
M6362-2-CATCCCAAGAGGCCAT-1	0.041449107
M83234-1-TGTTCCGAGACGCATG-0	0.041449353
M77549-2-CTAACCCAGGGAGTGG-1	0.04145003
M85101-2-CGTGTCTGTCACTCAA-1	0.04145008
M67819-2-CATGAGTGTACGGATG-1	0.041450366
R66507194-1-TCGAACACACGCCACA-0	0.041450724
M32995-1-GTTGCTCTCCTCACGT-0	0.041450765
M65019-2-CCTCTCCAGACTACCT-1	0.041451473
M99891-2-CAAGGGATCTCAGTCC-1	0.041451566
M39676-2-GACATCAAGGAACTCG-0	0.04145216
M93645-1-TATCAGGTCGGACTGC-0	0.04145242
R14128242-2-TCATACTAGAGACAAG-1	0.041452643
M92907-2-TACAGGTCAAGGTCAG-1	0.04145313
M18556-1-TGCATGATCTCGCGTT-0	0.041453894
M89604-1-TTTAGTCCAAGACCTT-0	0.041454297
M96251-1-AAGGTAACACGTCGTG-0	0.04145467
M60126-2-CAGGGCTGTATTTCCT-1	0.04145514
M11903-1-AACAGGGCAGAACATA-0	0.041455943
M94804-2-GTCACTCAGTATGCAA-1	0.041456107
R20912775-1-TCTAACTCACAACGCC-0	0.041457083
M93645-2-TTCTTCCGTCGAACGA-1	0.0414575
M34701-2-TCATTGTCAGCTATTG-1	0.041458033
R10275252-2-CTCGAGGGTGAACGGT-1	0.041458298
R10432641-1-ATCATTCTCGCAGTGC-0	0.041458625
M15395-1-TGTCCACAGGCTAAAT-0	0.041458875
M42635-1-GGGCGTTGTAGCGTCC-0	0.041459113
M84538-1-AGTTCCCTCGGTGCAC-0	0.04145915
M10001-1-GATCACACAAATACGA-0	0.0414601
R47354365-2-ATTACCTCAACAGTGG-1	0.04146037
M18556-1-TTTACCAGTCAAGTTC-0	0.041460574
M91573-1-CCTCCAATCTGGACTA-0	0.0414611
M56398-2-CTCAGAAGTAACATCC-1	0.04146139
M80026-2-ACTGTCCAGGATACAT-1	0.041461397
M36086-1-TACTTGTTCCTCACTG-0	0.04146148
M12876-2-CTAACTTCAACTAGAA-1	0.041461766
M23983-2-CTACGGGAGCCTTCTC-0	0.041461788
M74087-2-CTACATTCATCACAGT-1	0.0414626
M68642-2-TCGCAGGTCAGGAGAC-1	0.041463576
M94804-2-GTCGCGACAGGTTTAC-1	0.04146382
M68806-1-TACACCCCATGCAGGA-0	0.04146414
M34583-2-TGAGTCACACGTATAC-1	0.041464165
M98743-2-AGTCAACGTCGTACAT-1	0.041464515
M34701-2-ACTATCTAGCTGAAGC-1	0.041464616
M298992-1-GCAACCGGTGGGTATG-0	0.04146533
M57908-1-AAAGTGACACAGTCGC-0	0.04146538
R20046260-4-GTAGAAATCGACGACC-0	0.0414654
M73806-1-GCAACATGTTCTCTCG-0	0.04146607
M91139-1-AATGAAGTCTCCGAGG-0	0.041466318
M16169-1-TCAATTCAGCTACTAC-0	0.041466642
M84511-2-GTCTAGACATGACTTG-1	0.041467473
M53116-1-TGAATCGCATAGTCGT-0	0.04146756
M73787-1-AGGTCATTCAGTAGGG-0	0.041467562
M92907-2-TCCGAAATCAAGAGTA-1	0.041467562
M44145-2-CGTAATGCAATCGCGC-1	0.04146799
R3817943-1-TCGGGACGTCAGTCGC-0	0.041469034
M10632-2-ATCAGGTAGGTAGCCA-1	0.041469548
R59217750-2-AGTACTGCAGAGTGTG-0	0.041469652
M75505-2-CTTCCGAGTGGGTCAA-1	0.04147006
R82441989-1-CATGGTAGTACGTGAG-0	0.04147025
R22101716-1-TCGTAGACAAACTCTG-0	0.041470528
M52649-1-GGAGGATTCACTGTTT-1	0.041471943
M65630-2-CTGCAGGGTGCGAACA-1	0.04147201
M57015-2-GATGTTGTCTTTACAC-1	0.041472152
M61631-1-ACATGCACAAGGCTTT-0	0.04147254
M58268-1-TGGGAGACATGGGTTT-1	0.041472815
R54497344-1-AAAGGTACACGCTGCA-1	0.041473787
R16741095-2-CTATCTATCACCCTGT-1	0.04147431
M96154-2-CCTCTCCTCGAGGCAA-1	0.041474793
M28167-2-GATAGCTAGGGTACAC-1	0.041475132
M79757-1-TCCACCAAGAGGGTGG-0	0.04147553
M82307-2-TTTCACATCCATTGTT-1	0.041475687
M12514-1-TCCTCGACATGATAGA-0	0.041476566
M33868-1-CTAACTTCATATCTCT-0	0.041477136
M25949-2-TATTGCTCAGGAGGAG-1	0.041478436
M76678-2-CCTACGTCATGACTAC-1	0.041478463
M8181-1-GGGTTTACATTACTCT-0	0.041478537
M41299-2-CAGAGCCTCCAGTGCG-1	0.04147859
M44095-2-CTCCATGAGCCGTTGC-1	0.04147864
M994765-2-CTCCCTCGTTCGAAGG-1	0.041480556
M24508-2-TCAATTCTCGGTTAGT-1	0.04148063
M74600-2-TTAGGCAAGTATAACG-1	0.04148081
M73140-1-AGTTCCCAGAACGTGC-0	0.041481066
M94994-2-TTGTGGACATTGCCGG-1	0.041481532
M54416-2-CTGAGCGAGTATGATG-1	0.041482333
R90613980-1-AGAGAATAGGAAGTCC-1	0.041482374
M57908-2-ACTATGGAGATAGCTA-1	0.041482404
M35723-2-TCATACTAGGTGCCTC-1	0.041483108
M28592-2-CATGGTATCATCACAG-1	0.041483194
R76812113-1-GACACGCCAGGCAATG-0	0.041483276
M23983-1-TCATCCGTCGTCAACA-1	0.041483324
M42325-1-CGGTCAGAGCACTCTA-0	0.04148353
M39780-1-GCAGGCTAGACGGAAA-0	0.041483548
M45871-1-TTTCAGTTCGCACGGT-0	0.04148363
M28167-2-CATACAGGTTATCTGG-1	0.04148399
M29898-2-TCGGGCACACACACTA-1	0.041484267
M41299-1-GATGAGGAGTGTGTTC-0	0.04148442
R50100220-1-AGGACGAGTCGTATGT-0	0.04148593
M79757-2-TTGAGTGTCTTGGAAC-1	0.04148599
M79856-2-AGGTGTTGTTCCTACC-1	0.04148639
M41299-1-GTGAGTTTCCGCGATG-0	0.0414864
R34603918-2-ATCGTCCTCTGTGTGA-1	0.04148655
M47819-2-AAGTCGTCACGGATCC-1	0.04148665
M6976-2-ATGTCTTTCGCCAGTG-1	0.041486964
M58268-1-GAGGCCTTCGCCTCTA-1	0.04148712
R10432641-1-CAGCAATGTCGATTAC-0	0.041487306
M24530-1-GATCATGCAACCGGAA-0	0.041487485
M20356-2-TCGCTCAAGGCCTGAA-1	0.041487586
R54396902-1-GCAGCCAAGCGTGAAC-0	0.041488063
M77549-1-TCACGCTTCGGTCTGG-0	0.04148883
M67582-2-GAGTGAGCATCAGTCA-1	0.041491527
M75505-2-AGCGCCAGTCCCGTGA-1	0.041491892
R10447620-1-CCTCACAGTCTGTGGC-0	0.041491922
M79757-1-TTGGGATGTCGATGCC-0	0.0414926
R47354365-2-TTGGGCGAGCAGGGAG-1	0.041492816
M78451-1-GCACGTGCAAGCGGAT-0	0.04149306
R87038802-2-TTGGGTAGTACCTGTA-1	0.04149311
M76678-2-TCTACATTCAAGTAAG-1	0.041493192
M153-2-GTTATGGTCTAAACGC-1	0.041493434
M78451-2-AGGTCATCATAGCTGT-1	0.041493647
M16485-1-AGCGTATGTTGACGGA-0	0.04149378
M28167-2-TCGAAGTTCAGTCTTT-1	0.041494098
R54396902-2-TAACGACTCTCATTGT-1	0.041494165
M67582-2-CTATCCGCAGCAAGAC-1	0.04149454
M36086-2-CACCAAACACCTCGTT-1	0.04149476
M97362-2-CTCAGGGCATCATTTC-1	0.04149501
M60733-2-ATTCATCGTCGGCCTA-1	0.04149535
M77159-1-TCTACATTCTCTCTAA-0	0.041495837
M62833-2-GATCGTAGTGATTCTG-1	0.041496523
M19562-1-GTTGCGGAGTCAACAA-1	0.04149674
M94804-2-AGACACTCACTTCTCG-1	0.041497104
M84521-1-CAGATTGCAGTTCACA-0	0.04149746
M49006-1-CCTTGTGCACAGAAGC-0	0.04149773
M10247-2-GATGATCGTAGCTCGC-1	0.041497767
M85981-1-CAGGGCTCACTCCACT-0	0.04149858
M638682-1-GTGTCCTGTGCATGAG-0	0.04149862
M81035-2-CACGGGTGTACGAGCA-1	0.04149945
M50086-2-CCTTGTGCACTACTTT-1	0.041499704
M91573-1-AACCTTTTCTGTTGGA-0	0.04149982
M994765-1-AGATGCTAGCATCTTG-0	0.041500412
M8743-2-TTTCACAGTATGGTAA-1	0.041500844
R52225174-2-ACTTTGTCAAACCATC-1	0.04150217
M28592-2-TGAACGTTCCACACAA-1	0.041502338
M67370-1-CGTTGGGAGTAAACTG-0	0.04150255
R10432641-1-CCGGTAGTCCACACCT-0	0.04150305
M19631-2-TCTGCCACACCCAACG-1	0.041503496
M35312-2-AGAACAACAGAGACTG-1	0.041503545
M90262-1-TGACCCTAGTATTCCG-0	0.041503627
R76812113-2-CCACAAAAGTCTAGCT-1	0.04150374
M77223-1-TTGGGTACACGGATCC-0	0.041503992
M76651-2-GGTGGCTTCGTTGTTT-1	0.041504126
M12876-1-ATCGTGAGTTAAGGAT-0	0.041504644
M33688-2-AAGTCGTCATGGTGGA-1	0.041504834
M56398-2-TAGATCGGTGCAACGA-1	0.0415058
M6976-1-TCCGAAAGTTGCATTG-0	0.041505966
M98743-2-TCAGCCTCACTGTCGG-1	0.04150618
M35312-2-GGTGGCTGTATGATCC-1	0.04150618
M53805-2-CTCTGGTGTAACGTTC-1	0.0415067
M15770-2-GTAACACCAGTAGAAT-1	0.041507162
M10874-2-CTGGCAGTCTGTCAGA-1	0.041507836
M24508-1-CTGCTCATCCAACACA-0	0.041508224
R82441989-2-ACCCTCAGTAGCTGAG-1	0.041508473
M28167-1-TCCCAGTAGGATTTGA-0	0.04150911
M50086-1-CTAAGTGCAAATACGA-0	0.04150925
M73806-2-TTGACCCAGAAGGATG-1	0.04150939
M69259-2-GTCTACCCATATCTCT-1	0.041509435
M153-2-CTTTCAATCATGAAAG-1	0.04150954
M994765-2-GTCATGAAGGATTTCC-1	0.041510034
M952-2-AGACAAATCAACGTGT-0	0.04151008
M73293-1-GATGATCCATAGCTGT-0	0.04151009
M99891-2-GCAACCGGTCATGGCC-1	0.041510105
R47354365-2-CCAATTTTCACCGACG-1	0.04151011
R68879403-2-AACAACCGTACCTTCC-1	0.04151012
M65019-2-GGCTTTCTCACCTGGG-1	0.041510258
M56398-2-GTGCGTGCACTTGGGC-1	0.041511003
M1994-2-GATGGAGTCGAGCCAC-1	0.041511275
M61631-2-TGCTCGTCACTGTTCC-1	0.04151143
M89604-2-GATGAGGAGTCACTCA-1	0.04151231
R35913453-1-GTCAGCGGTCCTTGTC-0	0.041512344
M87519-2-TGTACAGGTACCTTCC-1	0.041512668
M82307-1-TTGAGTGTCGGCATCG-0	0.041513383
M62918-1-CTGTAGAGTGGACTAG-0	0.04151348
R76812113-2-TCCTCTTAGCAACAAT-1	0.041513655
M78451-2-TTGTTTGCAGAGACTG-1	0.041513737
M85747-1-TCGACCTGTCGCTTGG-0	0.04151391
M395695-1-GGCACGTGTCCAAGAG-0	0.041514065
R34603918-1-ATCTTCAAGAGCCGAT-0	0.041514155
M59796-1-AGCGTATTCAAACGAA-0	0.041514378
M25949-1-TAGAGTCCACATCCCT-0	0.041514512
M52364-2-TGATTCTGTGTGGACA-1	0.041515093
M77549-1-TAATTCCAGCATCGAG-0	0.04151532
M42172-1-TATCTTGGTTTCGTTT-0	0.04151552
M13326-1-TTCCGGTAGGTTCCGC-0	0.0415156
R22101716-2-ATCCCTGGTAGAGATT-1	0.041515768
M74087-2-CGGAGAATCCCTCTCC-1	0.04151582
M75505-2-ATGCCTCGTGGATCAG-1	0.041516542
M45994-2-GGGACTCCACAATTCG-1	0.041516617
M4803-1-GTCATTTGTCGCCACA-0	0.041516908
M66831-1-CTCTCGATCGGACCAC-0	0.04151719
M12876-1-GTACAGTTCTTAGCAG-0	0.04151861
M66831-1-CAGCAGCGTTAGTTCG-0	0.04151924
R47354365-2-CAAGGGATCCATAGGT-1	0.041519273
M49006-1-TCATTCAGTGCATGAG-0	0.041519593
M18243-1-AAGGAATCAACGATTC-0	0.041519716
M53073-1-TATTCCAAGACCTTTG-0	0.04152006
M77223-2-CCATAAGAGATCCCAT-1	0.041520182
M54416-2-CCTCTAGTCAGTGTTG-1	0.041520327
R10424475-2-GTTCCGTGTCTGTCCT-1	0.0415205
M994765-2-CGTGAATCATTCACAG-1	0.041520573
M31762-2-CAAGAGGGTTCTCCTG-1	0.04152079
M79856-1-GAGGGATCAACCCTCT-0	0.041520964
R14266701-2-AGGTTACGTTCTCCTG-1	0.041521195
M44145-2-GCATTAGCATCCTCAC-1	0.041521236
R59217750-2-CACAGGCAGCTGACTT-0	0.04152141
M33868-1-AAACGAAAGGGCAGAG-0	0.041521434
M39480-1-TAACGACCATGGGATG-0	0.041521452
M10247-1-AGAACCTAGTAAACTG-0	0.041521735
M84407-1-ATCGCCTGTACCTTCC-0	0.041521955
M86494-2-GACCTTCTCGACCATA-1	0.041522212
M73806-1-TTACGTTGTTAGAAGT-0	0.041523382
M80319-1-CAATCGAAGATCGCCC-0	0.041523498
M57015-2-AGCATCACATCGTGGC-1	0.041523866
M10247-2-TATTGGGCAGAATCGG-1	0.041524157
M48737-1-TAAGCCAGTTGGGATG-0	0.04152492
M78451-1-GCTACCTGTCAGTCTA-0	0.041524924
M75705-2-GTCGAATTCCATACTT-1	0.041525345
M46292-1-CATCAAGAGCTATCCA-1	0.041526295
M97954-1-ATTCACTAGGATCACG-0	0.04152689
M90262-2-CACTGGGTCATGCTAG-1	0.04152754
M96154-2-TGATTCTTCCTACGAA-1	0.041527823
R10447620-2-TGTGGCGAGTACGAGC-1	0.041527923
M61631-2-TGTGTGAGTCTCTCAC-1	0.041528217
R20510687-1-AGGTAGGCAATCTGCA-0	0.041528255
M53116-2-GCAGTTATCTAGCATG-1	0.041528404
R29471893-1-AAGAACAGTTTGAAAG-1	0.041528825
R59217750-2-TGCGATAAGAAAGCGA-0	0.04152923
M56862-1-ACTCTCGTCGAACGCC-0	0.04152937
M31323-1-ACGGTCGAGTCACTCA-0	0.041529544
M6559-1-TGTCCCAAGACTAGAT-0	0.041530173
M00_1061-2-TACGTCCGTTACACTG-0	0.04153084
M71503-1-TGTGATGCAGATTAAG-0	0.041531056
M49935-2-CGGGACTAGGCTGTAG-1	0.04153137
M681122-1-TCTACCGCACTGTGAT-0	0.041531842
M26772-1-TCCGTGTTCGAGAGCA-0	0.041531865
M23983-1-CATCCACCATCGCCTT-1	0.0415319
M9700-2-ATGGAGGCAATTTCGG-1	0.041532256
R20912775-1-ATCACGAGTGGCGTAA-0	0.04153297
M88462-2-CAACAACCATCGGTTA-1	0.04153307
M90262-2-TTATTGCAGGTTAGTA-1	0.04153397
M59029-1-ATCACAGAGCATACTC-0	0.041534115
M15395-2-TGGGAAGAGTGAATAC-1	0.041535106
R82441989-2-ACGGTCGTCATGAGGG-1	0.041535266
M29124-1-TGATGCATCACGTAGT-0	0.041535378
M39676-2-ATGATCGGTCACTCTC-0	0.041535642
M14897-1-CATGAGTCACGTAGAG-0	0.04153586
R76812113-1-GTGTGGCAGTCATGCT-0	0.04153756
M96251-1-CGATGGCCAATTGCGT-0	0.04153808
M93645-1-TCAGGGCGTCCTTAAG-0	0.04153897
M96251-1-CATGGATGTATCTCTT-0	0.041539073
M49935-1-GAGACTTTCCACTGAA-0	0.04153941
M952-1-GAGGCAATCTGCTGAA-1	0.041539624
M76651-2-TGTAGACGTAACATGA-1	0.04153984
M16169-2-CTCTCGAGTGGGATTG-1	0.041539893
M14631-1-AACAACCAGGTCACCC-0	0.041540105
M50086-1-AGAGCCCTCTCACTCG-0	0.041540146
M46146-1-CACTAAGTCTGAGTCA-0	0.041540213
M30150-1-ATTTCTGCAAGTGACG-0	0.041540273
R54497344-1-CACGGGTGTTTACACG-1	0.04154037
R54497344-2-GGTCTGGCATTCAGGT-0	0.04154064
R22101716-2-TCAGGGCCAACCTAAC-1	0.041540854
M11903-2-GGTAATCGTATGAAGT-1	0.041540943
R87038802-1-CGGGCATCATAGAGGC-0	0.04154102
M67003-1-AATCGACCAAGGTCGA-0	0.041541517
M4516-1-TGACGCGAGCACTCCG-0	0.041542593
M6559-1-CCTGTTGAGCCTTGAT-0	0.041542895
M97954-2-CCCGGAATCCGGACTG-1	0.041543577
M14897-2-TGTACAGTCGGTATGT-1	0.041543677
M55722-2-TCTTAGTGTACCGTGC-1	0.04154401
M6559-1-GAAATGACAGCGTGCT-0	0.041544154
M92907-1-TCAGCCTTCGAGAGCA-0	0.041545913
M66831-2-CATGGTAAGTGAACAT-1	0.04154604
M62439-2-TCCTTCTCAGCAGTGA-1	0.041546308
M79757-1-ACAAAGAGTCCTGAAT-0	0.041546527
M57908-1-CTGAGGCCAGACCGCT-0	0.041546755
M24410-1-ACCGTTCAGTGTTCAC-0	0.041546803
M91573-1-CATGCGGCACTGTCGG-0	0.041547704
M56862-2-TGCGACGCATTGACCA-1	0.04154813
M7107-1-GTAAGTCAGTAAAGCT-0	0.041548364
M26992-2-AGTAACCGTCCAGAAG-1	0.041548856
M40584-1-TTGAACGTCCATCCGT-0	0.041549034
M62439-1-ATTGTTCCATCCTTGC-0	0.041549057
R53315923-1-ACACAGTCACCAGGTC-0	0.041549094
M24508-2-ACCACAATCTGGACTA-1	0.041550178
M26012-2-CTCTCAGAGAAGAACG-1	0.041552514
M42725-1-TGTCCCATCTAGATCG-0	0.04155258
M15395-2-ACTCCCAAGGCCTAGA-1	0.041552894
M9374-2-GGAATGGGTCCAAGAG-1	0.041553445
M639636-1-CTAGACATCGGTTCAA-0	0.04155347
M23983-2-TCGGATAGTAACTGCT-0	0.041553628
M40437-1-CTCAACCCAATTTCTC-0	0.041553833
R22101842-1-CCGTTCACATCCGTGG-0	0.04155405
M24530-2-GAGACCCTCACGGACC-1	0.041554242
M86050-1-CCGCAAGCAAGGTTGG-0	0.041554496
M28592-1-TAGGGTTTCAAGCTTG-0	0.04155457
M98743-1-CTACCTGCAAGCTGCC-0	0.04155462
R59217750-2-ACCACAATCCGTCCTA-0	0.041556686
M66831-1-TCAAGTGGTTACGATC-0	0.04155675
M78471-1-TCCTGCAAGATACATG-0	0.041557685
M89571-2-GTAGAAACAAAGGTTA-1	0.04155805
M89604-1-TTGGGCGGTGGCACTC-0	0.04155811
R87038802-1-CCTACGTAGTTGGACG-0	0.041559253
M44145-1-CCTCAGTAGCGTCAAG-0	0.04155952
M9700-1-TCACAAGAGGTTAGTA-0	0.041559998
M66611-2-TCTCTGGTCTCTCAAT-1	0.041560233
M84511-2-ATGACCACACATTGTG-1	0.04156078
M88010-2-TAGAGTCCACTTCATT-1	0.041560907
M97954-1-CGCCAGATCATGACAC-0	0.04156092
M31762-1-GCACATACAAGAGTGC-0	0.04156147
R20237131-1-ATCGTCCTCAAGCCGC-0	0.04156174
M67582-1-GTATTTCTCTGTCTCG-0	0.041561875
M29668-1-ACAGGGAAGGAACATT-0	0.041561976
M9374-2-CACGAATTCCTCATAT-1	0.041562118
M34701-1-GAAGTAACACCCTTGT-0	0.041562337
R82441989-1-GTCCACTAGGTTACCT-0	0.041562457
R29471893-2-TTATTGCCATCTTTCA-0	0.041563056
M9374-2-GGAGGATTCGCCAGAC-1	0.041563176
M85747-2-ACGTTCCTCTTCCGTG-1	0.041566115
M6976-1-TAGCACAAGGACACTG-0	0.04156631
R29471893-2-TGGCGTGAGCCGATCC-0	0.041566636
M6362-1-CATTCTATCGGTTCAA-0	0.04156698
M10632-2-CGCCAGATCGACCTAA-1	0.041567393
M71187-1-AGTGACTGTAGCCAGA-0	0.041567694
M84511-2-ATCAGGTAGCTTGTTG-1	0.04156809
M81015-1-TCACGGGAGTCCTGTA-0	0.041568168
M66858-2-TGAGGGAAGCCTGACC-1	0.041568175
M74087-2-AATTCCTTCGTAGCCG-1	0.041568436
M97954-2-TGTGAGTCAAATTGCC-1	0.041569043
M34583-2-TATCAGGTCGATGCTA-1	0.041569263
M78471-1-CTCAGAATCACCTCGT-0	0.041569684
M80319-1-ATCGTGAGTATCGAGG-0	0.041570313
R22101842-1-ACTCTCGCATGGCTGC-0	0.04157052
R54497344-2-CTCGAGGGTGTAACGG-0	0.04157135
M84522-2-TGAACGTTCGGTCATA-1	0.041571602
M80453-1-TCCCACATCGCTTGCT-0	0.041572582
M74703-1-CTCAGAATCGAGTCTA-0	0.04157319
M12514-2-GAGGGATGTCCACTCT-1	0.041573443
M660286-2-AGTTCCCAGGAGACCT-1	0.041573852
M24420-2-TCCGAAATCAACTCTT-1	0.041574076
M9207-1-TTTCGATGTCCGACGT-0	0.0415743
M27500-2-GTGTAACGTTGAGTCT-1	0.04157466
M17639-2-TCGCACTTCTCTATGT-1	0.041575205
M58268-2-GACGCTGCAGCGTAGA-0	0.04157583
M26914-1-AACAAAGCACTCTAGA-0	0.041575953
M24420-2-GTACAACTCTCCTGTG-1	0.04157639
M87037-1-ACCTGAAGTCCTACGG-0	0.041577667
M32068-1-GATGAGGCACAAGTGG-0	0.041578084
M88743-1-CGCAGGTGTTAAACCC-0	0.041578416
M39676-1-GAACGTTAGACCAGAC-1	0.041579332
M66132-2-GTAGATCGTCAAGGCA-1	0.041579388
M31762-2-GAAGGGTCACACGTGC-1	0.04157948
M82573-2-CACTTCGTCCTTCTGG-1	0.041579563
M23048-1-CTATCTAAGAATACAC-0	0.041579787
M39676-2-CGTTAGACATTCACCC-0	0.04158011
R22101716-2-CTGATCCAGGGTCTTT-1	0.041580416
M77549-2-CACTGAAAGGACATCG-1	0.041580934
M98743-1-AAAGTGAGTGAGGCAT-0	0.041580968
M16169-2-CAAGAGGTCTGGTTGA-1	0.04158114
R50100220-1-TGTTGAGTCGAGAATA-0	0.041581254
M36086-1-ATCCATTCATCTTTCA-0	0.04158153
M3760-1-TCGGGACTCGACACCG-0	0.04158158
M81015-2-TCCGTGTTCGTCCTCA-1	0.04158199
M29898-1-CATGCTCAGAAGTATC-0	0.041582003
M91854-2-ACACCAAGTCCACTTC-1	0.041582495
M38374-1-GCCCAGAGTACCGTGC-0	0.04158254
M76678-2-CCTGTTGAGACGTCGA-1	0.04158338
M80026-2-GTTCCGTAGTCCGTCG-1	0.041584186
M17629-1-TCCTCCCCAGTCTGGC-0	0.041584294
M60126-1-CTCATGCAGTCCTACA-0	0.041584764
M53805-2-GTGATGTTCCATAAGC-1	0.04158495
M8743-2-GCATGATCAACTCGAT-1	0.04158543
M7949-2-AAGAACATCTGACAGT-1	0.041586153
M82307-2-GAGTCATAGGTAGTAT-1	0.041586813
M27521-2-TCGATTTCATCACAGT-1	0.041586895
M37256-1-GATAGAAGTGGAAATT-0	0.04158693
M94994-2-TGTTTGTCAAGGTTGG-1	0.041587137
M33241-1-ATATCCTTCCGTAATG-0	0.041587327
M62833-1-ACCAACACAGGCACTC-0	0.041587386
R11609672-1-CAGCAATTCTTACTGT-0	0.041587412
R22101842-1-GCCAGGTAGAGGTGCT-0	0.041587498
R35913453-2-CAGATACTCGCCTTGT-1	0.04158759
M97343-1-CACTGAAAGCCTTTCC-0	0.041588515
M84511-2-AAAGTGACACCGCTGA-1	0.04158861
M8926-2-CACGTTCGTCCGTTTC-1	0.041588817
M54396-2-ATCAGGTTCATTCCTA-1	0.041589044
R10275252-1-CACGTTCCAAGTAGTA-0	0.04158974
M23983-2-TGATGCAGTGCAACAG-0	0.04159037
M31762-1-ATTCCTAGTTTCTTAC-0	0.0415907
M67370-1-ATTTACCGTTATCTGG-0	0.041590806
M67370-2-TGTAACGAGAGTGACC-1	0.041590847
M79196-2-CTACGGGAGACATCCT-1	0.041591536
M323252-1-CTGTGAACACCGTCGA-0	0.04159162
M12876-2-AGCCAATAGCCATCCG-1	0.041591823
M63941-1-CATACAGAGCCATTGT-0	0.041592274
M6976-2-GGGTCTGAGTAGAATC-1	0.04159234
M16963-1-ATGACCACAGACAAGC-0	0.041592978
M660286-2-AGAGCCCCACTCAAGT-1	0.041593026
M793497-2-GGTGGCTAGTGGTGAC-1	0.041593365
M61631-2-CATCCGTAGATCGCCC-1	0.041593827
M40437-2-GTGCACGAGTGCCTCG-1	0.04159386
M36203-2-ATTGTTCGTCTGCCTT-1	0.04159387
M32048-2-TGAGCATAGCTGGCTC-1	0.041594617
M6559-1-AGGCCACAGGGCAGAG-0	0.041594706
R68879403-1-GGTCACGGTTCTTCAT-0	0.041595016
M23983-1-AGTAACCCACCTATCC-1	0.041595083
M94804-2-CTCCTCCCACCATATG-1	0.041595366
M46292-2-AATAGAGCAGGACAGT-0	0.0415955
M73806-2-ACCATTTGTATACCTG-1	0.04159588
R59217750-2-TCAGTGAAGGCGTCCT-0	0.04159626
M42795-2-TCATATCGTCCTACGG-1	0.041597087
M35312-1-TCCTGCATCTAGTGTG-0	0.041597188
M15395-1-AGGTTACGTTAAACAG-0	0.041597586
M8299-1-TTGATGGTCCATCACC-0	0.041597754
M90262-1-AGACACTGTTCTTGTT-0	0.041597895
M69259-1-AAAGGGCAGTATCCTG-0	0.041598152
R87038802-2-AGCTTCCTCCCGAACG-1	0.041598283
M55722-1-TTCTAACAGGACAGCT-0	0.041598495
M94994-2-TAATCTCAGGAGAGTA-1	0.041598577
R54396902-2-GACCTTCAGCTGTCCG-1	0.04159909
M75505-1-AATGACCCATCCGGCA-0	0.041599154
R31291350-2-TTGTGTTGTCTACGAT-1	0.04159922
M67582-1-AGACCATCAGCGTGCT-0	0.041600443
M952-1-TGACCCTTCAGACCTA-1	0.04160047
M793497-1-TCGTGGGCAGTTGAAA-0	0.041601222
M42557-2-CTTAGGATCGCTACAA-1	0.041601345
M86494-2-TCAGCCTGTAGTCACT-1	0.04160138
M69259-2-CTTACCGGTCGACTGC-1	0.04160184
M66831-1-CTCAGAAGTTTGCAGT-0	0.041601926
M93645-1-CATAAGCAGCCGGAAT-0	0.041603874
R14128242-1-GCTACAACAAGAGTTA-0	0.041604
M88462-2-TACTTACAGTCGGCAA-1	0.041604053
R47354365-1-TCCACGTAGGTAGCCA-0	0.04160477
M29668-2-GGGATGACAAACCATC-1	0.04160576
M97954-1-TGTTGAGAGGTCTACT-0	0.04160679
M66858-1-GCAGCCAGTGCATGTT-0	0.04160699
M84511-2-TTCTTCCGTTGAATCC-1	0.04160777
R59217750-2-TGAATCGGTGTTTGCA-0	0.04160848
M96154-2-AATCACGTCCCGTAAA-1	0.041608498
M67819-1-TCAATCTGTATCGATC-0	0.041608963
R10459674-2-GGAATGGGTTAGTTCG-1	0.04160901
M15395-2-ACTATCTAGGCTTTCA-1	0.04160995
M41299-2-ATCGGCGAGATGGGCT-1	0.041610178
M6130-2-CTTCTAACAGGGTTGA-1	0.041610874
M30944-2-CAACGGCCACTGCATA-1	0.04161105
R50100220-2-AGATCCAAGCCATTGT-1	0.041611154
M78451-1-AAAGGGCTCTTCCAGC-0	0.041611254
M91854-1-ACCAAACCAATAGGAT-0	0.04161256
M81015-2-GAGTTACTCTAAGAAG-1	0.041613195
M85747-1-ATTCCATTCGATTGGT-0	0.041613255
M75705-1-CCATCACCAGTAGAAT-0	0.0416135
M77223-1-TTCTCTCCAGCTTTCC-0	0.04161404
M952-2-CTGTGGGAGTGCACCC-0	0.041616
M84521-1-AAGAACACACCTGCGA-0	0.041616928
M16169-2-TCGCACTGTACCGTCG-1	0.041617233
M16169-2-CCGGACACACGTCGGT-1	0.04161804
M43942-2-GTATTTCTCGGCTTCT-1	0.041618075
R22101842-1-TGATCTTTCATCAGTG-0	0.041618194
M16963-1-TTCCTTCAGACAACAT-0	0.04161847
M73293-1-ACCATTTAGTTGGACG-0	0.041618526
M10874-2-GTAGAGGGTTGCTCAA-1	0.041618973
M952-1-AAAGGTACAAGCAGGT-1	0.041619904
R11478361-2-AGTGACTCAGGATTCT-1	0.04162017
M58268-1-CAGATTGGTCCCTGAG-1	0.04162041
M50086-1-AAATGGACATACCATG-0	0.04162047
M69259-1-GATCCCTGTACTGACT-0	0.041620698
M75757-1-GAAGAATAGTTCACTG-0	0.04162217
M76678-2-ACCCTCAGTCTTACTT-1	0.041622374
M2646-1-TGTCCACCAAGGTCGA-0	0.041623082
M40437-1-GGGCGTTTCCGATCTC-0	0.041623257
M92907-2-AGCGATTTCATAGACC-1	0.041623276
M994765-1-GAGAGGTGTGGATCGA-0	0.041624036
M298992-2-GAACGTTGTTGCATTG-1	0.041624427
R34603918-2-AGACCCGAGACGGATC-1	0.041625023
M9374-2-GAAGCGATCATTCACT-1	0.04162592
M42557-2-CACAGGCGTATTCTCT-1	0.041626364
M20834-2-AGCGCTGAGCGGTAAC-1	0.041626375
M21500-1-CGGAATTAGCCAACCC-0	0.041626565
M80319-1-CGGAATTGTTCACCGG-0	0.04162674
M74866-1-CTGTCGTTCCAGCACG-0	0.04162679
M9374-2-TGATCTTAGAAGTCTA-1	0.04162717
R10459674-1-ACGATCAGTGAAAGTT-0	0.041627616
M927140-2-TCTATACGTGTGATGG-0	0.041628376
M23983-1-TTTCGATGTCGTAATC-1	0.041628785
M27965-1-CCTTGTGCAATCGCGC-0	0.0416291
R20046260-3-TGCGATACATGCCGCA-1	0.041629314
M90262-1-CGAAGTTCAATCTGCA-0	0.04162965
R29471893-2-TGGATCAGTGGACTGA-0	0.041629754
M60733-2-CAAGGGAGTTCGAAGG-1	0.04163037
M60126-1-TATTGGGAGAGTACCG-0	0.041630566
M82984-2-CCACCATAGGTTCCAT-1	0.041630942
M23983-2-AAGCATCGTTAGAGTA-0	0.041631017
R22101842-1-GCAGCCACAAGATCCT-0	0.041631028
M56356-1-TGCTCGTAGCTCCCTT-0	0.041631293
M9374-2-GACTATGAGTGAGCCA-1	0.041631375
M94804-1-GCCAGTGGTTCGAAGG-0	0.041631527
M79757-1-AAAGTGACACCCTTGT-0	0.04163157
M45994-2-CCCTAACTCCTGGTCT-1	0.041632522
M68806-1-CTCATGCAGCCGTAAG-0	0.041632883
M44145-1-AATGACCAGGTCCGAA-0	0.041633077
M50086-1-CTTTCAAGTGTGTCGC-0	0.041633125
M6559-1-CTCGAGGTCCGCTAGG-0	0.041634
M660286-1-GTAGAAACATCATTGG-0	0.041634332
M19562-1-CCGTTCATCTGCGGCA-0	0.041634522
M18615-2-TTCGCTGTCAAGGCTT-1	0.041634653
M61631-2-GTCCACTTCACCTTGC-1	0.041634727
M79856-2-TCGACCTTCGTTTACT-1	0.041635357
R29471893-1-CGGGACTGTCAGCTTA-1	0.041635435
M9207-1-TGTTCCGTCCATCTCG-0	0.041635863
M37256-1-GAACGTTCAAGATCCT-0	0.041636296
M40437-2-GCATCTCTCCTGGGTG-1	0.041636445
M793497-2-TGGGCGTGTCCACATA-1	0.04163656
M94236-2-CACAGATCAAATACGA-1	0.04163703
M8181-1-GTTTACTAGTCTCCTC-0	0.041637477
M77159-2-AATGCCAGTCGAGTTT-1	0.041637555
R22101842-2-CGTTGGGGTAGACAGC-1	0.041638117
M952-1-CCAATTTCAAACTAGA-1	0.041638445
M18153-1-CCGGACACATGACAGG-0	0.0416386
R33334378-1-ATCCACCCAACGATCT-0	0.041639064
M23983-1-TCGGTCTTCGGTGTTA-1	0.04163965
M24508-1-ACTGTGACATAACAGA-0	0.041639987
M73293-1-GATTTCTTCGTTTACT-0	0.04164152
M17230-1-ACTTTCAAGCAATTCC-0	0.041641627
R82441989-1-GGGTAGACAGCTCGGT-0	0.04164188
M12514-2-GCCAGCAGTATTTCGG-1	0.04164225
M93645-1-CGCAGGTTCGACCATA-0	0.04164262
R29903274-2-TATCGCCGTGAACCGA-0	0.041642666
R86712535-1-CACTGGGTCAACCGAT-0	0.041644003
M6130-2-GTAGGTTCAGGCACAA-1	0.04164447
M58268-2-CAAGCTAGTTAGTTCG-0	0.041644964
R68879403-2-TTCTAACAGGTAACTA-1	0.041645717
M56356-1-CTGTACCTCTACGGGC-0	0.04164591
R87038802-2-CTGAATGGTGCCGAAA-1	0.0416463
M66132-2-TGACGCGCACAGCATT-1	0.041646577
M75505-1-ATTCATCGTAGTTAGA-0	0.04164668
M55245-1-TGAACGTTCCTAAACG-0	0.04164681
M6559-1-CCGAACGGTCTACACA-0	0.04164805
M994765-2-CCATAAGAGGTGCTAG-1	0.04164815
M97343-2-GGGATCCCAACCCGCA-1	0.041648474
M19527-1-GGTTGTATCACAGTGT-0	0.04164863
M78471-1-GGAGATGGTTAAGTCC-0	0.041648995
M29898-2-GATGATCAGCTGGCCT-1	0.041649766
M32048-2-GTCGCGACATTGCTGA-1	0.0416503
M10632-2-GGAATCTCATAGGTTC-1	0.041651316
R50100220-1-GCCGATGGTTACACTG-0	0.041651666
M4803-1-GGAGGTATCCACCCTA-0	0.041651767
R34603918-1-AATGCCACAAGATCCT-0	0.0416522
R21131938-2-AAAGTGAAGATACCAA-1	0.0416524
R10447620-2-ACTATGGGTGCTTATG-1	0.041652575
M86494-1-ACAAGCTGTTTACCAG-0	0.04165294
M89604-2-TCACGCTTCACGGAGA-1	0.041652963
R54497344-1-ACTTTGTGTCCGGTGT-1	0.04165309
M33636-1-AGAGCAGTCTCGCTCA-0	0.041653235
R22101716-2-CTGCGAGGTTCCTAGA-1	0.041653696
R50104710-2-AAGTGAACAGATGCGA-0	0.041653883
M97954-1-TTGAGTGGTGTAGTGG-0	0.04165405
M17629-1-GTCACTCAGAGCAGTC-0	0.041654285
M899297-2-TACTTGTGTCGCACGT-1	0.041654315
M16963-2-GTCCTCACACAACGAG-1	0.04165439
M86050-1-CTTGAGAGTCGCAGTC-0	0.04165478
M74087-1-TTCCTCTCATGGCACC-0	0.041655794
M80488-1-TTTGTTGTCACAGTGT-0	0.0416558
M639636-2-ACGTCCTTCAATCTTC-1	0.04165594
M31323-1-GTGGAGAAGCCATGCC-0	0.041656166
M638682-1-TCATCATTCTTCTAAC-0	0.041658863
M93392-1-CATGCTCCAAGCCATT-0	0.04166024
M10632-1-GGGTTATGTACTAGCT-0	0.041660648
M4803-1-AGGAATATCATCGACA-0	0.04166081
R50100220-1-AAACGCTAGGCACTAG-0	0.04166082
M41299-1-GAGTGAGTCTCTGACC-0	0.0416609
R22101842-2-GAAGCCCAGAAGGCTC-1	0.041661162
R22101716-1-TCAGGGCGTTAGAAGT-0	0.041661423
M18556-1-ACCAAACCATATCTGG-0	0.041661482
R34603918-2-TTTGATCTCTCGCAGG-1	0.04166182
M73342-1-TCCAGAACATTCATCT-0	0.04166247
M44145-2-GTCTACCTCGCCAGAC-1	0.041663527
M77677-2-AGAACAAAGGGCTTCC-1	0.041663535
R59217750-2-TCTCACGAGGTACAAT-0	0.041663665
M19562-1-GCATTAGTCGCAGAGA-0	0.041663934
M76651-2-TCCGAAATCTCACCCA-1	0.041664146
M47819-2-CTGGCAGTCTGCCCTA-1	0.041664593
M13092-1-TAGACCACATGGCTGC-0	0.041664597
M91573-2-GTCACGGGTGTCCTAA-1	0.041665256
M91573-1-CTCCTCCGTTAGTTCG-0	0.041665997
M27965-1-GGAACCCAGAAGAACG-0	0.04166611
M61631-2-ACGTCCTAGTGGAAAG-1	0.041666172
R86712535-2-AAACGCTGTCGAATGG-1	0.041666176
M27965-2-ACTCCCATCGGTCTGG-1	0.04166626
R87038802-1-TCACATTTCCCTCTAG-0	0.041666374
M96251-1-CAAGCTAGTTCAGGTT-0	0.041666493
M41907-1-TGTGTGAGTCAAAGTA-0	0.04166659
M78435-1-TAGATCGCATCCGATA-0	0.041667003
M1994-1-TAACGACCACAATGAA-0	0.041667357
M69259-2-AGCCAATCACATTGTG-1	0.041667383
M14502-2-ATCACAGCACGCGCTA-1	0.04166792
M19562-2-AACCCAAAGAGAGCCT-2	0.041668035
M9700-2-GAGTGTTTCAACGAGG-1	0.041668277
M73140-1-GGTGTCGAGCGACTGA-0	0.0416691
R22101716-2-CAATTTCAGAGTACCG-1	0.04166917
M87037-1-AGGACTTCATAGGTTC-0	0.04166966
M84522-2-GTAATGCCAAAGACGC-1	0.041669868
M97343-1-CAGGGCTTCTTACCAT-0	0.041670114
M55722-2-AGAACAATCACGGACC-1	0.04167021
R68879403-2-TCCTTCTTCACTGGGC-1	0.041670375
R22101716-2-TTTACTGGTGCAACGA-1	0.04167062
R87038802-2-CTGCCTATCGCAGATT-1	0.041671023
M395695-1-ATGTCCCGTTGCCGAC-0	0.041671287
M20834-1-GTGTGATCAGTATTCG-0	0.041671295
M9374-1-CTGCGAGCAGTCTTCC-0	0.04167138
M21500-2-GATCACAGTCACCGAC-1	0.041671705
R29903274-2-GGGTTTACAATCTCTT-0	0.041672144
M23983-1-GAGGCCTCAACGTTAC-1	0.041672166
M174393-2-GGGCTACTCGGAATGG-1	0.04167226
M91139-1-TGAGGTTTCATGCAGT-0	0.041672546
M3760-1-CCGGGTAGTGTCGCTG-0	0.04167256
M89640-2-TCTGTCGCATGCCGCA-0	0.041673966
M86050-1-AGTGCCGGTTTCTTAC-0	0.041673973
M57395-2-ATACCGAGTGGCTTGC-1	0.041674107
M90262-2-GCCAGGTGTCATACCA-1	0.041674342
M76678-1-GGTGGCTTCTGGTTGA-0	0.041674707
M13092-2-GGAACCCCACGATTCA-1	0.04167561
M37256-1-TACGGTAAGAGAGGTA-0	0.041675646
M84511-2-GTAGAAACATCTCGTC-1	0.04167567
R22101716-1-GAACGTTGTAGATGTA-0	0.041676152
M61631-1-GAGACTTCACTAGTAC-0	0.04167633
M86050-1-AACACACAGTGCTCAT-0	0.04167695
M11371-2-TAGCACACAGCACCCA-1	0.041678675
M90365-2-AGTACCATCAATCAGC-1	0.041679155
M75705-2-ATCTTCAGTAGCTGCC-1	0.04167946
M660286-1-GCTCAAATCCTACAAG-0	0.04168019
M69259-2-GTTAGTGAGCAGGCTA-1	0.041680768
R29471893-2-TGCAGGCTCTTGGGCG-0	0.041680787
M73806-1-TCCCATGGTGGGTATG-0	0.041681055
R29471893-2-GCATGATGTTCCGCGA-0	0.041681375
M31079-2-AGGGAGTTCACCTACC-1	0.041681577
M49254-1-TTGATGGCAACTAGAA-0	0.041681807
R87038802-2-TGACAGTGTTCTTGTT-1	0.04168186
M49935-2-GAGTCTACATCATTTC-1	0.041681863
M85101-2-GTAGGTTGTCGCAGTC-1	0.04168227
M47207-2-GTTGAACGTTGCTGAT-1	0.041682314
M8299-1-ATCCTATCAAAGCAAT-0	0.04168277
M16963-2-TGGAGAGCACCCTAAA-1	0.04168352
R64123404-2-TAACACGGTGGTCTAT-1	0.04168371
M23983-2-GACTCAAAGCCTATTG-0	0.041683804
M31323-1-ATCTTCAGTTGCCGAC-0	0.041683882
M73806-1-ATCCGTCAGCTCAGAG-0	0.04168419
M4803-2-TCATTACTCTGCACCT-1	0.04168421
M78471-1-GAAGGACCATGGAGAC-0	0.041684553
M76678-1-GTACAACAGAGTCAGC-0	0.041684642
M71503-1-TTTACTGGTGCGGCTT-0	0.0416856
M69259-1-AGACAGGAGAATCGAT-0	0.041685704
M14631-1-TCTATCATCGTTCTAT-0	0.041686088
M660286-1-TAACCAGAGTCATACC-0	0.041686326
M52649-2-GATCATGTCCTATTGT-0	0.041686747
M18615-1-ATTCAGGGTTCCAGGC-0	0.04168755
M28337-1-GTGTGATGTGCATACT-0	0.04168876
M12514-1-TTAATCCGTTTCGACA-0	0.041689
M24530-2-CATTGTTCAGACACCC-1	0.04168916
M23983-1-TCAGTCCAGTTGAAGT-1	0.04168933
M65019-2-ATCGATGCAGGCACAA-1	0.041689914
M1176-1-GGTCTGGGTTGACTAC-0	0.041690115
M952-2-ATTCCTAAGCGTCTCG-0	0.04169018
M50086-1-AGTCACACACTGAGTT-0	0.041690227
M28337-2-TTCTTCCCAGCCGTTG-1	0.04169046
M60126-2-CGTAATGAGCACAAAT-1	0.041690685
M19631-1-CATTTCAAGGAACGAA-0	0.041690867
M13960-2-GTCCTCAGTTTGGAAA-1	0.041690964
M68895-2-GCTTCACTCATCCTGC-1	0.0416918
M79736-2-AACCTGAAGGCCGCTT-1	0.04169278
M41299-2-AGTCAACAGCTGGCTC-1	0.041693196
M9374-1-TCTTTGAGTAGAATGT-0	0.041693456
R87038802-2-TGCAGTAGTCGAGCAA-1	0.041693456
M60126-2-TTTCATGCACTTGGCG-1	0.041693974
M7668-2-GTCCACTAGAGCCTGA-1	0.041694574
R20912775-2-GTCAAACTCTCTATGT-1	0.041694667
M89604-1-ACCATTTGTTGGGTTT-0	0.041695062
M793497-2-TCCTTCTAGACGAAGA-1	0.041695327
M75505-2-GATCGTAAGTCTACCA-1	0.04169578
M67582-1-ATGTCCCGTTGTATGC-0	0.041696366
R87038802-2-AAAGGTATCGTCACCT-1	0.041696478
M25949-2-ATCCACCTCTCTGAGA-1	0.041697107
M4803-2-AACCTGATCAGGGATG-1	0.04169762
M49254-1-TCACGCTAGATGCTTC-0	0.041697644
M9374-2-TCCGTGTTCTAAGAAG-1	0.041697785
R54396902-2-ATCACAGTCCTGCTAC-1	0.041698642
M14897-1-AATAGAGCACAGCATT-0	0.041698847
R71312082-2-AGATGAAGTATCGATC-0	0.04169924
M34070-2-AACCAACCACCAGACC-1	0.04169926
M32048-2-CCACAAAGTAAGTTAG-1	0.04169959
M21500-2-ATCACAGAGCCTGCCA-1	0.04170118
M32048-1-ATCGGCGAGTAGATCA-0	0.04170156
M90996-2-ACTTAGGTCGCCAACG-1	0.041701775
M994765-1-TCAAGCAGTGGAGGTT-0	0.04170241
M24530-2-GATGATCTCCGGACGT-1	0.041703083
M81049-1-CTACCCAGTTGTAAAG-0	0.0417033
M15395-2-ATCCTATGTAGGTTTC-1	0.04170392
M66831-1-GGACGTCTCAGCGCGT-0	0.04170398
M67582-1-AGTAACCAGATACGAT-0	0.041704036
M28337-1-ATGGTTGGTCTGTAGT-0	0.041704137
M61631-2-GGATCTATCACCCTGT-1	0.04170462
M36086-2-AGTCTCCTCGTCACCT-1	0.041705284
M9207-1-CTGTGAAGTAGGACCA-0	0.041705336
M59796-1-GTAGTACGTGGTCTAT-0	0.041705534
R29471893-1-TTACCATTCATTGCTT-1	0.041705944
M24587-2-GCCGATGGTAGGAGTC-1	0.04170645
M84803-1-ACACGCGAGGAAACGA-0	0.041706778
M32048-2-TTCGCTGGTGCCGGTT-1	0.04170735
R29471893-1-GGGTATTTCCGCCTAT-1	0.04170741
R29471893-2-CCACTTGGTACAGGTG-0	0.041707497
M57908-1-GTAGATCGTATACGGG-0	0.041708127
M99891-1-AGACCATGTACAAGCG-0	0.04170816
M75505-2-TATACCTAGAATGTTG-1	0.04170981
M24508-2-CCTGTTGCAATCAGCT-1	0.041710187
M87037-1-TCGCAGGAGCTGAGCA-0	0.041710977
M24530-2-TTGCGTCCACGCCACA-1	0.041711286
M23048-2-CAGCCAGCAAACCATC-1	0.041711293
M35312-2-CACAGATTCTCGACGG-1	0.04171147
M44145-2-TTCCGGTCACCGTACG-1	0.04171176
M98743-2-TGGGCTGAGCGTGCCT-1	0.04171209
M1140-2-CATGGTAAGCATATGA-1	0.041712195
M91573-2-GGACGTCCACCATTCC-1	0.04171225
M17230-1-CCGTGAGTCCACGGGT-0	0.041712273
M782872-2-ATGGATCCACTCCACT-1	0.041712724
M48737-1-ATCCACCCAACCAACT-0	0.041713152
R93024957-1-ACATTTCGTAGTAAGT-0	0.041713204
M50086-2-TTCCACGCATGGAGAC-1	0.041713756
R987978-1-GGTCTGGTCGAGTGAG-0	0.04171394
M33241-1-AGTTAGCAGCCTGACC-0	0.041714456
M49006-2-GCTGAATGTCGAATGG-1	0.041714802
M00_1061-2-TCGCTCACACTGTGAT-0	0.0417157
R14128242-2-TCTGGCTTCGCTGCGA-1	0.041716553
M49935-2-AGAAGCGTCACTTCTA-1	0.041717555
M3760-1-CATAAGCCAGGTGGAT-0	0.04171775
M84521-1-GATGCTAAGAACTGAT-0	0.04171789
M77159-2-CTGGTCTAGGTAAAGG-1	0.04171865
M86050-1-GGCTTTCAGATCACCT-0	0.041719496
M31323-1-ACTACGACAGAGGTAC-0	0.04171976
M16485-1-AGGGCTCTCGTGCACG-0	0.041719854
M79856-1-ATGGATCCAACACAAA-0	0.04172029
M84511-1-GTCTGTCTCGCCTTTG-0	0.04172086
M9207-1-TACGCTCCAAAGGAGA-0	0.041721515
M14897-1-CTAACTTAGAGTCCGA-0	0.04172215
M69259-1-ACACAGTTCCTTCACG-0	0.04172368
M7107-1-CTACCTGTCGGTCGAC-0	0.041723773
M9207-1-ATGGGTTCAAGCACCC-0	0.041723885
M120539-2-AACGGGATCATAGGCT-1	0.04172441
M19631-2-CGAAGGAAGATGAAGG-1	0.041724633
M84511-1-GCTGGGTAGCACACCC-0	0.041725025
M80571-2-TTCGCTGTCATCCTGC-1	0.041725036
M73293-1-TCGCAGGTCAGTGATC-0	0.041725244
R87038802-2-TCAATTCGTAGGTTTC-1	0.041725393
M13326-1-TTCCTAATCATTTACC-0	0.041725677
R76812113-1-ATCACAGCATTGACAC-0	0.041726124
M84522-2-ATCGCCTAGATTCGAA-1	0.041726157
M9374-2-TGAGGTTCAACAACAA-1	0.041726254
R29471893-2-CTCTGGTGTGAACTAA-0	0.041726306
M76678-2-TCTTCCTGTATCGTTG-1	0.041726515
M29124-1-AGCTACACATGCAGCC-0	0.04172656
M27500-1-TACATTCGTGCATCTA-0	0.041726593
M6559-2-GGTAATCCACCGTGGT-1	0.041727435
M15395-1-TGTAAGCCAGGACGAT-0	0.041727796
M94804-2-CCCTCTCCACAGAGCA-1	0.041728437
M9207-2-ATCACAGAGCACCTGC-1	0.04172851
M10247-1-CGGCAGTAGCGGGTTA-0	0.041728668
M53452-2-CGTGCTTGTGCCTGCA-1	0.041728858
M25895-2-TAGACCACAACACAGG-1	0.041729197
M94236-2-ATTGGGTTCAGAGCAG-1	0.041729484
M91573-2-TGTAACGGTGTTACAC-1	0.04172989
M16169-2-AGCATCAAGCGGGTAT-1	0.041730247
R22101716-1-CTACAGAAGTGATAAC-0	0.04173028
R54497344-2-TGTTCCGTCGCCGATG-0	0.041730598
R22101842-1-TCTGGCTTCACTTTGT-0	0.0417307
M54150-1-ACCATTTAGGTTACCT-0	0.041730992
M91139-2-AGGTTACGTCTGCGCA-1	0.041731134
M17639-2-TAGACCAAGCAATTCC-1	0.041731697
R987978-2-TTTCAGTAGTCGCTAT-1	0.04173246
M73806-1-CATACTTGTGCATGAG-0	0.041732576
M27521-2-AGGACTTGTGATTCAC-1	0.041732676
M11903-1-TCCGATCAGTCCGCCA-0	0.041732796
M49254-2-CTACCCAAGTTGCCTA-1	0.041733075
R20046260-3-CTGTATTGTACTCGTA-1	0.04173321
M61631-2-TTTGATCGTTCCAGGC-1	0.041733276
M60126-2-TATATCCAGGGCAACT-1	0.041733276
M13326-2-TCCGATCTCCTTCACG-1	0.041734442
M73806-1-CTGTGGGTCTCATTGT-0	0.04173445
M91854-1-GAAATGAGTACGATTC-0	0.041734476
M85047-1-CTGGACGGTGTTGATC-0	0.04173513
M37256-1-ACGCACGCATCGATGT-0	0.041735362
M55722-2-GGAGGATAGTACAGAT-1	0.041736275
M27965-2-AGGAATAGTTGTCATG-1	0.04173652
R22101716-2-ACTCTCGTCGCTTGCT-1	0.04173692
R11624423-2-AGGGCTCAGGGCTAAC-1	0.041737054
M73293-1-TGCAGGCTCCAGTACA-0	0.041737158
M86050-1-GCGTGCACATTCACCC-0	0.041737325
R10432641-1-GGCAGTCAGCACACCC-0	0.041738685
M15656-1-CAATCGATCATTGTTC-0	0.04173897
M23983-2-GCGTTTCCAATCGAAA-0	0.041739024
M26992-2-GGTGGCTTCAGTCATG-1	0.041739117
M73806-1-TTACGCCTCATTCACT-0	0.04173918
M77549-1-CGAGGAATCCTTTAGT-0	0.04173954
M34701-2-AGTCACATCGGTGCAC-1	0.04173977
M10632-2-TAGGAGGGTTAGGACG-1	0.04174017
M66611-1-CTCTCAGCAGACACCC-0	0.04174065
M86050-1-GGTGTTAAGGGAGTGG-0	0.04174076
M33868-2-TATCAGGAGGATCATA-1	0.041741025
M65019-2-GTTGCTCGTGTCGATT-1	0.041741427
M395695-2-CGGGCATGTCCTGGGT-1	0.04174161
M31998-2-GGCTGTGTCTCCAAGA-0	0.041743085
R62367972-2-AGGCCACCATTGCAAC-1	0.041743472
M18243-2-TCTATACAGTAGGTTA-1	0.041743543
M153-1-AAGCATCGTCTAGTGT-0	0.041743666
M13092-2-GAATAGATCAGCCCAG-1	0.041744042
M75505-1-TTTCAGTGTGGCGCTT-0	0.041744567
M1140-2-AGGCCACGTTCGATTG-1	0.041744817
M6559-1-GTTGTCCGTCCAGAAG-0	0.041745037
M86494-2-CAGGGCTGTGGCCACT-1	0.041745175
M98743-2-GGGTGAATCTAGCAAC-1	0.041745234
M89604-1-CAGATCACATATCTGG-0	0.041745264
M41907-2-CTCAAGAGTCCAGCGT-1	0.041745756
M34701-2-TAGCACAAGATGTTAG-1	0.041745923
M55245-2-GCACTAAAGTTGCGCC-1	0.041746005
M9207-1-GTGCTTCCATAACGGG-0	0.04174607
M26992-1-GGGTATTAGCATTGAA-0	0.041746207
R11478361-1-GCGGAAAGTCGAGTGA-0	0.04174682
M88462-2-CTCATTATCCTACGAA-1	0.041747395
M78471-2-CTCAGGGCAAAGCAAT-1	0.04174765
R22101842-2-CTACAGACATCATCCC-1	0.041747738
R20506587-1-GTGTCCTGTCCACAGC-0	0.04174784
R54396902-1-TCAGTTTAGTAAATGC-0	0.04174797
M80453-2-ACTTCGCGTAACGGTG-1	0.041748133
M34583-2-TAGGTACTCGGCATAT-1	0.04174865
M40437-1-GTCATTTCAGTCGCTG-0	0.04174879
M56019-1-CTTGATTTCCGGCTTT-0	0.041749015
R54396902-2-TACTTCAGTGTAAATG-1	0.0417494
M79736-1-TAAGTCGCAGGTTCGC-0	0.041749544
M42172-2-ACACCAAGTCCAGGTC-1	0.04174959
M7718-1-AATGGCTTCGTAGTCA-0	0.04174988
M16169-1-GAGTTTGGTTGGACCC-0	0.041750595
M7698-1-AAAGGTATCTCACTCG-0	0.041751586
R22101716-2-CATGCGGAGTCTTGGT-1	0.04175237
M93995-1-CTGGACGTCGGTCTGG-0	0.041752428
M58071-1-TGTAACGCACAAATGA-0	0.041753374
M41299-1-GTCGTAACACACCTTC-0	0.041753694
M42795-2-GTCTAGAGTCATGACT-1	0.041753903
M6362-1-ATCACGATCATGAGAA-0	0.041754227
M89604-1-CAGATCAGTTCCTTGC-0	0.041754365
M2646-1-GTTATGGAGGATGTTA-0	0.04175437
M19551-1-CCAAGCGCATGCCGAC-0	0.04175527
R11609672-2-CTACATTCATGACTGT-1	0.041755278
M94804-1-CGGTCAGAGGCCACCT-0	0.041755497
M18615-1-CGGCAGTAGACTGAGC-0	0.041756034
M54416-2-ATTTCACAGTCCCTAA-1	0.04175685
M87037-2-GAACGTTGTACTGTTG-1	0.041757185
R59217750-2-TGAGACTCAACGACAG-0	0.04175796
M98137-2-GTGTTAGAGATCCTAC-1	0.0417581
M17629-2-TTACCATCAGTTAGGG-1	0.041758265
M28592-2-ACACCAATCTTGTGCC-1	0.041758355
M97343-1-ATGGAGGAGATGCTGG-0	0.04175885
M53452-1-TGAGACTAGGACTGGT-0	0.041759286
M75705-2-CAATCGATCACCGCTT-1	0.041759353
M79856-2-CTCCTTTCAATCAGCT-1	0.041760445
M15770-2-ACGGTTATCACTGTCC-1	0.041760646
M86050-2-CTCAACCTCGCCGAGT-1	0.04176135
M18556-2-CTTTCGGCATTAAAGG-1	0.041761577
M28167-1-TGTTCCGAGCTTAAGA-0	0.041762527
M67582-2-GAACACTAGTCCTGTA-1	0.04176274
M74600-1-CTGGACGGTATCGATC-0	0.041762933
M9374-2-AGGAAATTCCCTGTTG-1	0.04176324
M91573-2-CACAGGCTCCCATACC-1	0.041763354
M42172-2-TTACTGTGTCCCACGA-1	0.04176372
M23983-1-GACTATGCACCACTGG-1	0.0417639
M174393-2-TTCATGTTCACGGAGA-1	0.04176405
M82307-2-TTGTGTTTCAACACCA-1	0.041764293
M91573-1-CCCTGATAGACGCTCC-0	0.041764572
M89604-1-AGACAGGCACCCTAAA-0	0.04176487
R31291350-2-CACGAATCACTTGTCC-1	0.04176508
M94994-2-ACACTGACACATAGCT-1	0.041766934
M66132-2-TCATGCCTCACACCGG-1	0.041767154
M67003-2-GAAGGACTCGCATTGA-1	0.0417674
M17639-2-TCATTACTCCTCTCGA-1	0.04176744
M19551-1-CCCAACTGTGTTCAGT-0	0.04176785
M28592-1-CCTCTAGAGCCTGTCG-0	0.04176841
M68491-2-CATTCATAGCGGGTAT-1	0.04176849
M44145-1-CGCCAGACAATGAGCG-0	0.041768882
M84511-1-GGGACTCGTCTTACTT-0	0.041769233
M18556-2-CATACTTAGGTTAGTA-1	0.041769408
M18556-2-CCGCAAGTCATGCCGG-1	0.041769452
M62967-1-TCCACCAGTACGTGAG-0	0.04176947
M67582-1-CCAATGAAGACGGTTG-0	0.041769676
R54497344-2-TCTATCACACCGCTGA-0	0.041769937
M79856-1-ACGGTCGGTGTCTTGA-0	0.04177057
R34603918-1-AGTAGCTCAGCAGTCC-0	0.04177067
M85747-2-GTGAGCCCAGAACTCT-1	0.041770704
M68806-2-GACATCACACAACGCC-1	0.04177101
M71187-1-GCAGTTAAGCCGTAAG-0	0.041771043
M37647-2-CGGGCATCACCTGTCT-1	0.041771155
M73806-1-TTGTGGACAGCTGTTA-0	0.041771356
M59080-1-TGCGACGGTGACCGAA-0	0.041771367
M980386-1-TGTCCTGCAGACCCGT-0	0.041771498
M8926-2-GCAGTTATCCCTCTTT-1	0.041771796
M74600-1-CACTGGGTCCCGGTAG-0	0.04177297
M16485-1-CACGAATCATAGGAGC-0	0.04177297
M86050-1-ATGGGTTCACACCAGC-0	0.041773006
M40437-1-CCGGACACAAGGTACG-0	0.04177316
M32048-2-CTACTATGTTATCCAG-1	0.041774437
R14128242-2-AGCTTCCAGTCTTCCC-1	0.041774455
M61631-2-CCGAACGCAAACGAGC-1	0.041775733
M35322-1-CTCAATTCATTGGGAG-0	0.041776694
R99126836-1-AGATAGAAGAGAGTGA-0	0.041776963
M12514-2-CCACTTGGTTAAGGGC-1	0.04177733
M46694-2-ACTATGGAGCGACATG-1	0.041777723
R20510687-2-CCAATGAAGAACGCGT-1	0.04177834
M97362-2-TCTACCGCAGGTCCCA-1	0.04177903
M90262-2-AGAAGTACAGGTGTTT-1	0.041779857
M71503-2-GAGGGATTCTCCCATG-1	0.04178003
M90262-2-TCACTCGTCATGGGAG-1	0.041780055
R22101716-1-GATCCCTGTCCCTGTT-0	0.041780937
M62439-1-CATCCACAGTGTCATC-0	0.0417813
M323252-1-AGACAAACACGCAAAG-0	0.041781306
M41299-2-GATCAGTAGGGCCTCT-1	0.041781534
M28337-2-GCTACAATCATTGCCC-1	0.041781537
M58268-2-TTCGGTCAGCTGTGCC-0	0.041781835
R37065652-2-CGTCAAACACCAGACC-0	0.04178207
M12514-1-GCACGTGGTTGGGCCT-0	0.041782543
M20356-1-TGTGAGTTCGTTTACT-0	0.04178263
M73806-2-ATGATCGCAGGAATCG-1	0.04178267
M65019-2-CACAGGCTCCTGATAG-1	0.04178323
M965895-2-GAACACTCAGCTCTGG-1	0.041783325
M36388-1-GACTGATAGGGACTGT-0	0.041783355
M98743-1-GTCTGTCTCAGCTAGT-0	0.04178359
R66507194-2-ACACCAAAGCCTGTGC-1	0.041783847
M71719-1-GTGCACGGTAGTCACT-0	0.04178407
M97579-2-AGAACAAAGACTAGAT-1	0.041784473
M94804-2-TGGATGTGTATTAAGG-1	0.041784514
R29471893-2-GATGACTGTAACGATA-0	0.041784734
M11371-2-TGAGCATGTGTTAGCT-1	0.041785114
M23983-2-ATATCCTGTCGCCACA-0	0.04178539
M73293-1-CCACCATTCCTACCAC-0	0.04178542
M89604-1-CGAAGTTTCCTCTGCA-0	0.04178543
R11609672-2-GCCATGGAGTCTGCAT-1	0.041785724
M79196-1-CTGCGAGCAAGTCGTT-0	0.041786086
M34070-2-TGCTGAAGTTCGAAGG-1	0.04178644
M93645-2-CTGTGAACAACCGCCA-1	0.041786794
M15395-2-TGAGGTTAGGGCGAGA-1	0.041786946
M793497-1-GAAGGGTGTTGGTGTT-0	0.04178768
M28592-1-GAGTTTGGTAGAGACC-0	0.041788578
M78471-2-CCCAACTTCCCAGCGA-1	0.04178859
M9700-1-TACAACGGTTCTTCAT-0	0.041788716
M153-2-ACTTAGGAGGGCAACT-1	0.041788843
M91573-2-GTTCATTAGAGCAGAA-1	0.041788895
M75505-2-TATATCCAGCCATCCG-1	0.04178962
M638682-1-CGGGCATGTGCCGTAC-0	0.0417897
M85047-2-CCTCAGTGTGGTCCGT-1	0.041789986
M34070-1-TCGCTTGGTTGCGTAT-0	0.041790426
M10247-2-GAGTCATGTCTTTCAT-1	0.041791447
M76678-1-TGCTCCAGTAATGCGG-0	0.041791495
R29471893-2-CGCCAGAGTTGTCATG-0	0.041791596
M31762-2-AGACAGGCAGATCATC-1	0.041792624
M76651-1-CCTCAGTGTACGGCAA-0	0.04179305
M4803-2-TCTTTGAGTCGAGCAA-1	0.041793518
M7718-2-ATAGGCTGTAGGTGCA-1	0.04179432
M6362-1-AGCCAATCACGACGAA-0	0.041794863
M65019-2-CTATCTAGTCTCAGAT-1	0.04179491
M85047-1-TCGACGGGTTTAAGGA-0	0.041795995
M89571-1-TAGGAGGCAGGAACCA-0	0.04179669
M39676-1-TCTTGCGCATGATCTG-1	0.04179833
R22101842-2-TCCATCGCAATGCAAA-1	0.041799217
M58268-1-CGTCAAACAGTCACGC-1	0.04179962
M68642-2-TGCGATAAGTTGCCTA-1	0.04179981
M26992-2-AATGGAAAGACTTCCA-1	0.04179991
M62918-1-TGTTGAGGTAGGACTG-0	0.04180003
M25949-1-ATCGGCGGTGATAGAT-0	0.041800465
M16169-2-TCCTGCAAGCTAGATA-1	0.041800555
M93645-1-CGCATGGCACAGAAGC-0	0.041800898
M65630-2-TGTCCACAGATACATG-1	0.041801285
R14128242-1-CTCCTCCTCTTTGGAG-0	0.041801333
M28098-1-TGTCAGACACACGGTC-0	0.041801408
M980386-2-CTCTCGATCTACGGGC-1	0.041801736
M5548-1-AGTACTGCAACACACT-0	0.04180197
M3760-1-TGCAGTATCCTATGGA-0	0.041802887
M94236-1-GTGCACGTCACGGTCG-0	0.04180331
M13822-1-GGGTATTAGATGGCAC-0	0.041803464
R14128242-1-TCAATTCGTAGAGACC-0	0.041803617
M120539-1-TTGCGTCTCGATCCAA-0	0.041803766
R54497344-2-TTGAACGAGTGAGTGC-0	0.041804668
M73293-1-TTGCCTGCAAACTAGA-0	0.04180478
M15656-1-TCTAACTAGAAGCTGC-0	0.041804794
R50100220-2-ATTATCCCAGCTATAC-1	0.041805085
M42387-1-ATCACAGGTCCTTAAG-0	0.041805204
M153-1-TCAGCCTCACGCGTCA-0	0.041805435
M11903-1-GTGATGTCAGACCCGT-0	0.041805893
M99891-1-CTGCATCGTACAGTTC-0	0.041806147
R22101716-2-TTTACCACAATGGGTG-1	0.041806888
M74600-1-CGGGCATCACTTCAGA-0	0.04180746
M18243-1-CAACCTCCATATGGCT-0	0.04180763
R987978-2-GTCATCCCAACTGATC-1	0.04180776
M89604-2-GACTGATCATGCGGTC-1	0.04180917
M11438-2-TTTGACTAGACCTTTG-1	0.041809347
M85981-2-TACTTACTCTCTCTTC-1	0.041809455
M15395-1-TCTCTGGGTAGTGCGA-0	0.041809615
M37112-1-GTGCAGCCAGGTTCAT-0	0.041809868
R3817943-1-CCCAACTGTTGGACCC-0	0.041810002
M38374-1-CTACTATCACATGTTG-0	0.041810166
M36086-1-GGGATCCAGCGGATCA-0	0.04181036
M34070-2-TCAGGTAGTGTTGACT-1	0.041810784
M91139-1-TCGCACTAGCTGTGCC-0	0.04181103
M86050-1-CTTCTAATCATATGGC-0	0.041811477
M43942-2-TGCGACGTCACTTCTA-1	0.04181166
M97728-1-AAGACAAGTGCGGATA-0	0.041812178
M82984-2-GTTTGGATCATTTGTC-1	0.041812908
M39676-2-ATCGTGATCTACGCAA-0	0.041813355
M13326-1-CGATCGGGTCAACATC-0	0.041813906
M20356-2-GTCTAGAGTGAAGCTG-1	0.04181415
M88462-1-CATACTTTCCATAAGC-0	0.04181429
M864250-1-TAGGTTGCAAAGGCGT-0	0.04181472
M80319-2-TTTGGAGCACAGCTGC-1	0.041815154
M84511-2-CGTGTCTGTCGTACTA-1	0.041815557
M78435-2-TTCACGCAGCTACGTT-1	0.041815586
M82573-2-ATCCGTCGTCTTCATT-1	0.04181597
R42804284-1-GTGGAAGAGATCCCGC-0	0.041816723
M94236-2-TCACGCTTCCAAGAGG-1	0.04181783
M88462-2-TATGTTCAGGTAGCCA-1	0.04181784
M62918-2-GTCGAATCATAGAAAC-1	0.041818984
M61631-1-TCATATCAGCAAGGAA-0	0.041819226
R29903274-2-AGGAATAAGTAAACAC-0	0.041819535
M81015-1-CAGCGTGCAACCGCCA-0	0.041819565
M32048-2-GCATGATTCCTCAGGG-1	0.04181983
M63499-1-ATACCTTCATCCGTTC-0	0.041820258
M11371-1-ATCGGCGTCTATGCCC-0	0.04182028
R86712535-2-GGTGTCGCAGGACTAG-1	0.041820694
R33334378-2-AGATCCACAACTGCCG-1	0.041821126
M27500-2-ATCTTCATCATAGCAC-1	0.041821823
M90365-1-TTGGGTACAGGGATAC-0	0.041821897
M395695-2-AATCACGGTAAGTCAA-1	0.041822053
M638682-1-GCAACATTCAGTCATG-0	0.041822094
M36086-2-CTGCAGGGTACCTAGT-1	0.04182249
R22101716-2-TGAATGCAGATGGCGT-1	0.04182254
M87037-2-TGTCAGAGTCTTGAAC-1	0.04182259
M60126-2-CTTCCGAGTATCTTCT-1	0.04182269
M76678-2-GAAACCTAGATCCAAA-1	0.04182283
M99364-2-CTGTCGTTCTGCCTGT-1	0.041823007
R85130907-2-CGTAGTACAGGGAGAG-1	0.041824285
R22101716-1-TGAATGCTCATGCCAA-0	0.041824684
M14897-1-TCACTATCATACCAGT-0	0.04182517
M37256-1-CACTGTCAGCTACTAC-0	0.041825235
M24410-2-TTCTAGTAGGGAACAA-1	0.04182653
M9374-2-GATCACATCCAAGCCG-1	0.041826546
M638682-2-ATTCATCGTGCGTGCT-1	0.04182682
M26992-2-ACTATGGCAGGCGATA-1	0.041827336
M41299-1-CTCTCGACAACTTCTT-0	0.04182777
M91573-2-CGCCAGATCACTGATG-1	0.041828282
M78717-1-GCCATGGAGGTAAAGG-0	0.041828606
M86050-2-CCGAACGCAGGGAGAG-1	0.04182911
M32714-2-GTGAGTTCATGGCCCA-1	0.04182916
M34701-2-TCGCAGGAGAGGCCAT-1	0.041829415
R59217750-2-CGGAACCAGCCACAAG-0	0.041829944
R11609672-1-ACACGCGTCCTGATAG-0	0.04182996
M70397-1-CACGTGGAGTTGTACC-0	0.041829973
M83930-2-GTGGTTAAGTGGCAGT-0	0.041830156
M80319-2-CATTCTATCAGAGCGA-1	0.04183041
M85747-1-TACAACGGTGCTCCGA-0	0.041831102
R68879403-1-GTATTTCGTACTCCGG-0	0.041832503
M85101-2-ACGATGTGTCCTGGTG-1	0.04183324
R42804284-2-CTTCAATGTTGTCAGT-1	0.041834097
R34603918-2-AGATGAACAGCAAGAC-1	0.041834474
M50086-1-ATAGGCTAGCGACATG-0	0.041834496
M1140-1-CTACTATCACAGTATC-0	0.04183458
M33688-1-TCATTACGTCACCACG-0	0.041834593
M94804-1-TGTGAGTAGAATCGAT-0	0.041834716
M91573-1-TCTTCCTAGCAGTCTT-0	0.041835338
M94994-2-TTCTTGAAGGCCTAAG-1	0.041835345
M60126-1-CCTCCAAAGGAGGCAG-0	0.04183569
M48737-1-CTAACTTAGCGTGTCC-0	0.041836143
M6976-2-AGGTAGGGTCTGTGTA-1	0.04183624
M76678-2-TGATTTCTCCTGTTAT-1	0.04183642
M73140-2-CAGGTATCATGTTCGA-1	0.04183685
M23983-2-TTATTGCTCGCGCTGA-0	0.04183729
M93603-1-AACGGGACAACCAATC-0	0.04183734
M44145-1-GTCTACCTCGTTGTTT-0	0.041837458
R22101842-1-ACAGCCGGTGCCTACG-0	0.04183888
M18556-1-AGGCTGCAGGACCCAA-0	0.041839283
M76651-2-ATCCTATTCAGCTTGA-1	0.04183938
M87037-1-CATGCCTAGTTACTCG-0	0.04183998
M63499-1-GTTGTAGGTTTCACTT-0	0.04184039
M99891-2-CAAGACTGTAACACGG-1	0.041840866
M6976-2-GAGTTGTCAATCGTCA-1	0.041840926
R29903274-2-CGATGGCGTGTCATGT-0	0.04184157
R34603918-2-AGTCACAGTAGGACCA-1	0.04184193
M17629-1-AGGTTACTCATGAGTC-0	0.041842368
R10424475-2-GAGGCCTCAGCGTGAA-1	0.04184285
M638682-2-TTGCATTCAGTTAAAG-1	0.04184371
M345262-1-GAGTTACCATGGGAAC-0	0.041843817
M87879-2-TCATGTTAGCAAATCA-1	0.041844048
M12514-1-CTCCCTCCATAGATCC-0	0.04184416
M88462-2-CCTCCAACAAATGGAT-1	0.041844178
R29471893-1-TCAGGTACACTGCGAC-1	0.041844483
M79736-2-GGGTCTGCAGCTATAC-1	0.04184611
R10432641-1-GAGCTGCTCCAACCGG-0	0.041846458
M927140-2-TCCGTGTTCTCTGCCA-0	0.041846495
M98743-1-TCTCAGCAGATAGCAT-0	0.04184736
M91139-1-TCCGGGACAGAAATTG-0	0.04184736
M67003-2-TCCTCGACAAAGCTAA-1	0.04184744
M75705-2-TGACTCCTCTAGTCAG-1	0.041847598
M97081-1-CTGATCCAGCACCGTC-0	0.04184765
M16998-2-CATCCACGTGTGGACA-1	0.041848194
M96154-1-AGCGCCATCCGACATA-0	0.041848272
M99182-2-GGTTGTAAGGGATCAC-1	0.041848563
M24530-1-GTGATGTTCTGTGCTC-0	0.04184868
M54396-1-ATCATTCTCGGTCACG-0	0.04184892
M85747-2-ATCGCCTAGCCTGAAG-1	0.041850585
R20046260-4-TCAATCTTCCTTATGT-0	0.041850843
M96154-2-ATTCTACCAGTTCCAA-1	0.04185089
M28592-1-CATCCCACAACATCGT-0	0.041852016
M793497-2-GTACAGTTCGCTTTAT-1	0.04185249
M61631-2-CACTGTCAGGCAGCTA-1	0.04185339
M10247-2-TTCTCTCAGATACGAT-1	0.041853417
M36388-1-AGAACAACAAGGCAAC-0	0.041853525
M74087-1-CCTTTGGCAATCAAGA-0	0.041853957
M15770-2-CCACACTAGAGGGTGG-1	0.0418544
M10247-1-GCAACCGGTGTAACGG-0	0.041854735
M18556-2-ACGGGTCCACATAGCT-1	0.041854825
M71503-1-TTGAGTGAGTGCACTT-0	0.041854925
R87038802-1-CCTAAGACACTGGCCA-0	0.041855346
M66831-2-TCCCAGTTCATGTCTT-1	0.04185544
R34603918-2-CTTTCGGCATTCGGGC-1	0.041855562
M61631-1-AGGAAATAGGCACGAT-0	0.041855566
M33241-2-TGAATCGGTCCGATCG-1	0.04185596
M33868-1-GTAGGAGCACTATGTG-0	0.041856293
M55245-1-CAGATACGTTAACAGA-0	0.04185721
M93645-2-TTGGGTACAACTCGAT-1	0.041857433
R11609672-2-ACGTAGTTCTGGGCAC-1	0.041857623
M25557-2-TCGACCTGTGTGTACT-1	0.041857768
M86050-1-GACACGCAGAGATGCC-0	0.04185836
M82984-2-ATGGTTGCACGTTCGG-1	0.04185939
M40437-1-GTCGCGATCTAACGGT-0	0.041860793
M19551-2-GAGGCAAGTTGGACCC-1	0.041861326
M19631-2-ACCACAAAGAATCTAG-1	0.041861597
M15395-2-CTGTAGACAGTAGAAT-1	0.041861698
M93645-1-TATCTGTTCTCTGCCA-0	0.041862212
M3760-1-AGCGCCAAGCTGAGTG-0	0.041862786
M28592-2-TGTGATGGTTTACCAG-1	0.041862875
M93645-2-CAATCGAGTGAGATCG-1	0.041863244
M97343-1-CATGGTATCGAAATCC-0	0.04186332
R87038802-2-GTCAAGTGTCTTGCTC-1	0.04186371
M793497-2-ATCCACCAGGGCCAAT-1	0.041864354
M9699-2-CCTCAGTAGCACCAGA-1	0.04186465
M39543-2-TCATGCCAGTAACCGG-1	0.041864727
M96251-2-GTCCACTGTGCCCACA-1	0.04186596
M14897-1-ATATCCTGTTCCACGG-0	0.041866403
M38221-2-ACGTACAAGTCCCAAT-1	0.04186644
M74724-1-TTCGCTGGTAAGTAGT-1	0.041866872
M77159-1-TTTGGTTGTATAGGGC-0	0.041867018
M34701-2-CGAGGAAGTAACAAGT-1	0.04186722
M56398-2-TTTGATCCATACATCG-1	0.041867327
M85101-1-CATACTTCATAAGCGG-0	0.0418681
M652464-1-ACCCAAAAGTACTGTC-0	0.041868113
M44889-2-CGCCAGATCTTCGTAT-1	0.041868363
M37112-1-TGGGATTTCAAGCTGT-0	0.041869048
M639636-2-ACGTAGTAGAGAGCAA-1	0.041869216
M66831-1-AGTGCCGAGCATGCGA-0	0.04187069
M48737-1-AGGCCACCAATTCGTG-0	0.041870896
R87038802-2-CGATGGCCACGGTGCT-1	0.04187121
M80319-1-CTACAGAAGGTGCTGA-0	0.04187178
M64954-2-TCCTTTCTCGGCATTA-0	0.0418718
M39676-2-GAAGTAACACATACGT-0	0.04187191
M79856-1-ACACTGAGTCAGTCCG-0	0.04187248
R22101716-2-TGGGATTCAGTGTATC-1	0.041872602
R37065652-1-TGATTTCGTAGGAGGG-1	0.041873053
M4803-2-TGGGCGTTCATAGAGA-1	0.041873164
M88462-2-AATAGAGTCCTCTCTT-1	0.04187371
M26992-2-TCAAGCATCGTGACTA-1	0.041874006
R22101716-1-ATCGATGTCTCCTGCA-0	0.041874066
M44145-1-TGCGACGTCCCAAGTA-0	0.041874234
M75505-1-AAACCCACATGGATCT-0	0.041874483
R76812113-1-AGTTCGAAGTCCCTAA-0	0.04187452
M96251-2-GTGCAGCCATCGTTCC-1	0.041874688
M65019-2-ATTACTCTCCTCACGT-1	0.041874737
M52014-2-TGAGACTGTGTTTGCA-1	0.041875605
M12876-2-GGTTAACGTTCATCTT-1	0.04187602
M90996-1-TGCTTCGCAGTGGTGA-0	0.041876085
R20237131-2-TGTGTGAGTGTCCGGT-1	0.041876152
M78752-1-TGGAGAGAGAAGGTAG-0	0.04187727
M85101-1-AGGTCTAGTCGGAAAC-0	0.04187771
M57242-2-AGGTAGGCACCCTATC-1	0.041877914
R22101842-2-CGGACACTCACAAGGG-1	0.04187814
M8743-1-CTGTATTCACTCCTTG-0	0.041878622
M4803-2-AGCCACGCACACGGAA-1	0.041878864
M5101-2-CTGCTCAGTGAGTTGG-1	0.041879214
M74600-2-ACACGCGTCACTACGA-1	0.041879565
M8743-2-AAACGCTCATTCATCT-1	0.041880306
M27521-2-CATCCACAGGGATCAC-1	0.04188036
M62967-1-ACTATTCAGAACTGAT-0	0.041880585
M9374-1-TCTGTCGTCGCTCCTA-0	0.041881137
M75505-1-CCCAACTTCTGGGATT-0	0.041881174
R59217750-2-TGATCTTAGACTAAGT-0	0.041881353
M81015-1-TCCGAAACATCCTTGC-0	0.041881796
M29124-2-GAGTCATAGGTTCATC-1	0.041882083
R22101842-2-ATCACGACAGGCTCTG-1	0.04188224
M42172-2-CGAAGTTCAATCAGCT-1	0.041882455
M94804-2-CTCAACCGTCTTTCAT-1	0.041882817
M44145-2-GTCGTAATCCAAAGGG-1	0.04188292
M9374-1-AGAAATGGTGCAACGA-0	0.041883122
M84522-2-TTTCATGGTATGTCCA-1	0.041883454
M32048-1-TTAGGCACATAGTCGT-0	0.04188383
M77549-2-CAGCGTGAGTAAGCAT-1	0.041884273
M994765-2-CAACCAATCCAAACCA-1	0.041884452
M33868-1-CTCTCAGAGCAGCAGT-0	0.041884765
M81015-1-GTTGAACAGTACAACA-0	0.04188503
M96154-1-AACTTCTGTAATTAGG-0	0.04188549
M98137-2-ATTCTTGTCAAGTGGG-1	0.04188575
M15395-2-TCCAGAATCACTGCTC-1	0.041885894
M32931-1-TCAGTCCTCGATACGT-0	0.04188609
M15656-2-ATCGTGATCGGTCACG-1	0.041886315
M81035-2-ATCATTCCACTCATAG-1	0.0418865
M991331-1-CTTTCGGTCCAAGGGA-0	0.041886568
R29471893-2-TGTGTGAAGGAGATAG-0	0.041886777
R64123404-2-CCCGGAAGTTTGATCG-1	0.04188691
R10432641-2-TAGGAGGAGCGACTAG-1	0.041887216
M73293-2-CAGGGCTCACGACAGA-1	0.041887637
M8743-1-TGGTTAGCATAACAGA-0	0.04188781
M41299-1-TGTAACGAGCAGCCCT-0	0.041888326
M38814-2-CCGATCTAGACGGAAA-1	0.041888528
R87038802-1-GACTGATGTAAGATTG-0	0.041889098
R20237131-2-GCAGCTGCAGTCACGC-1	0.0418891
M59796-1-TAAGCACGTAAGAACT-0	0.041889388
M174393-2-ATCGTCCCAGGCACAA-1	0.041889682
M24443-2-TGAGCATTCTCAATCT-1	0.04189005
R91507465-1-TTGATGGTCGTGTTCC-1	0.04189012
M19631-2-GGCGTCACATGGACAG-1	0.04189026
M67370-2-TCCACCAAGTCACAGG-1	0.04189037
R22101716-1-AGTTCCCAGAGAGGGC-0	0.04189038
M50580-1-ACGTTCCAGGTCCTGC-0	0.041890707
M60126-1-CGCAGGTAGTGGATAT-0	0.041891195
M94236-1-ATTTACCAGTGATTCC-0	0.041891262
M68491-2-GATCATGGTCAGATTC-1	0.041891295
M10874-1-CTGAGCGCACTCAGAT-0	0.04189244
R59217750-2-AGTAACCAGTGGATAT-0	0.041892946
M12876-2-TACCCACCAATCAAGA-1	0.041893207
M75505-1-TCAAGTGCAAGAGTTA-0	0.041893475
M82573-1-TATTGCTTCAATCGGT-0	0.04189352
M56398-1-GACACGCTCTTCACAT-0	0.041894097
R20849279-2-GTGCTGGAGATCACTC-1	0.04189423
M35312-2-ATTTCACAGAGTCGAC-1	0.04189459
M28337-1-CTTGATTCAGGTTCAT-0	0.04189488
M91573-1-TAGACCAGTGTAGCAG-0	0.04189503
R87038802-1-GCAGCCAAGTATTAGG-0	0.041895848
R22101842-1-AAAGTCCGTGATTCTG-0	0.041896313
M88010-2-AGGTTACGTTAGGGTG-1	0.041896336
M28592-2-CTGAGGCTCGGCACTG-1	0.04189656
R14266701-2-CTCCTTTAGGGTAATT-1	0.041896563
M59080-1-CTACCCAAGAGGATCC-0	0.0418975
M77549-2-CATGAGTTCATTCATC-1	0.041898634
M29898-1-AAGACAAGTGACCGAA-0	0.04189872
M84522-2-TGACAGTCAGGGAGAG-1	0.041898955
R87038802-2-CTATCTATCAACCTCC-1	0.041899156
M91573-2-CAGCGTGAGGTCTACT-1	0.041899417
M15395-1-AAGCCATCATAATGCC-0	0.04189964
M25949-1-CACACAAGTGTCCCTT-0	0.041899994
R29471893-1-GTCCCATTCAACCTCC-1	0.041900396
M86050-2-GAGTCATAGCTCATAC-1	0.04190085
M77223-2-GTCCACTCAAGCACCC-1	0.041901458
M26992-1-GAATCACCATAGGTTC-0	0.04190168
M55722-2-CATGGATGTTGACTGT-1	0.041902374
M65019-2-TCATCATAGAATCGAT-1	0.04190258
M86050-2-CAGGGCTCACAGTGAG-1	0.041902963
M67003-1-TGCTTGCCACGGGCTT-0	0.041903324
M66132-1-GGCGTCAGTACGTTCA-0	0.041903455
M56398-2-TAACGACCAACCACGC-1	0.041903924
M952-2-GTACAGTTCCGAAGGA-0	0.041904766
R20510687-2-CGTGTCTGTTCAAGTC-1	0.0419048
M89958-1-AAGACAATCAACTTTC-0	0.041904982
M36086-2-TTTCATGAGCATGAAT-1	0.04190514
M638682-1-AGGTCTAAGGTTCTTG-0	0.041905526
M73806-2-CTTTCAACAAGTTTGC-1	0.041905608
M34583-1-AGCATCAGTTCGGTTA-0	0.041906
M82984-2-TCATTGTAGGTGGTTG-1	0.04190632
M61631-1-CTAACTTTCGAACGCC-0	0.041906632
M35559-2-AATGGCTGTTTGGCTA-1	0.041906644
M44145-1-CATTCTACACGTCTCT-0	0.041906998
R22101716-1-GAGTCATTCCACATAG-0	0.041907262
M86050-2-TAAGCCAGTCTCAAGT-1	0.0419073
M19551-2-TACAACGTCTAGGCCG-1	0.041907337
M75505-2-CGTGAATAGGCAATGC-1	0.041907623
M65019-2-ACGTTCCGTCATACCA-1	0.041907825
M660286-2-TTACTGTCAGTAACGG-1	0.041908048
M52649-1-TCATTGTCAGATTAAG-1	0.041908234
R3817943-2-AGGTTGTGTTTGAAAG-1	0.04190842
M49935-1-CAACAGTAGCACCGAA-0	0.041908603
M76651-2-CTGCAGGCAACTTGGT-1	0.041909046
M83910-2-TGTGAGTGTACGAGTG-1	0.041909114
M97728-2-GGTGGCTAGCTAGCCC-1	0.041909635
M91573-1-CATTCCGCAGATCCAT-0	0.04191058
M61631-1-AACGGGATCGTTCTGC-0	0.041910857
M67351-1-GAGCTGCGTCAAACGG-0	0.041911285
M80255-1-TATCGCCGTACGCGTC-0	0.041911684
M15770-1-TCAGGGCAGCGACAGT-0	0.04191171
M18243-1-GTCACGGAGCCAAGGT-0	0.041911952
M62918-2-TTCCTTCTCGCACGAC-1	0.04191207
M91573-2-CTCATCGCACCCAATA-1	0.041912246
M68491-2-CCCGAAGTCTGCCCTA-1	0.04191286
M68806-1-TAAGCACTCCGTGGCA-0	0.041913792
R87038802-1-CTATCTAGTTGGCTAT-0	0.041914
M33987-1-CTCAGAAGTCTCGGGT-0	0.041914005
M5548-2-ACTCTCGTCACCCTGT-1	0.04191466
M15395-1-CTCAACCTCCCACAGG-0	0.041914865
M28098-2-TTCAATCCATCTTCGC-1	0.04191525
M17639-1-CTAGGTATCATTTACC-0	0.0419159
M941862-2-TATCTTGGTAAGGTCG-1	0.041916102
M97081-1-GGGTGTCCATCGGAAG-0	0.041917462
M80319-1-GGTCTGGAGACCATTC-0	0.04191785
M994765-1-CAAGAGGGTATCCCAA-0	0.041919556
M97081-1-TTCCGTGTCGCGCCAA-0	0.04191988
M57908-1-TCAAGCAGTAACCCTA-0	0.04192039
R59217750-2-GACACGCCACGCGGTT-0	0.041920703
M10001-1-CAAAGAATCGTAGTCA-0	0.041921064
M42387-1-ATTCCCGCAGCCTACG-0	0.041921657
M85747-2-CCAATGATCGACACCG-1	0.04192201
M31323-2-TGCGATAGTGATCATC-1	0.041922867
M4803-2-CTGTAGAGTTTCGATG-1	0.04192318
M91573-2-AGTGCCGTCCAACTGA-1	0.041923497
M81035-2-TGCGGCAAGTTTCGAC-1	0.041923597
M80319-1-CTCAAGACATATCTGG-0	0.04192377
M41299-2-GACGTTATCCTTGGAA-1	0.04192415
M994765-1-CTGGACGAGGAGAGTA-0	0.041924275
R35913453-1-CGTTCTGCAATGCAAA-0	0.041924704
M55722-1-GGGTATTAGGGCCTCT-0	0.04192517
R22101716-2-GGAATGGCACAGCCAC-1	0.041926183
M10514-2-GGGACTCAGGTACCTT-0	0.041926812
M18153-1-CGGGACTTCAAAGCCT-0	0.04192715
M69259-2-AACCCAACACAGACGA-1	0.041927163
M85981-1-CCTCTAGGTCTACGAT-0	0.041927576
M37256-1-CAGTTAGAGATAACAC-0	0.04192805
M79736-2-GTAATCGAGGGAACAA-1	0.041928288
M6559-1-CTGGACGAGTTTGCTG-0	0.041928716
M74087-2-ACCACAAGTATCGGTT-1	0.04192926
M28592-1-TAGAGTCCAACAAGTA-0	0.041930676
M66831-1-TCATGAGGTGAGATAT-0	0.041930847
M75705-1-TCGGGCAAGTAGAATC-0	0.04193092
M91854-1-ACCGTTCTCACCACAA-0	0.04193094
M61631-1-ACAGGGATCGCGAAGA-0	0.041931324
R82441989-2-TGTGATGGTATCGCTA-1	0.0419319
M95439-2-GGGTTATGTATCGTTG-1	0.04193212
M49935-2-CCAAGCGAGTCCTGTA-1	0.04193267
M120539-1-AACGTCATCTGAGTCA-0	0.041932773
M47819-2-ATGGGAGTCTCCATAT-1	0.041932795
M93645-2-TGATCAGGTGTTTCTT-1	0.041933216
M67370-2-GATTCGAAGTGCTCAT-1	0.041933306
M68017-2-GACCTTCTCGTAGCTA-1	0.04193338
R66507194-2-TCTATCAGTACGGATG-1	0.041933388
R99126836-2-CTCCAACCACACGGTC-1	0.041933388
R62367972-1-AGGTGTTAGGATTCAA-0	0.04193347
M89604-2-GGGTGAATCTCTGACC-1	0.041933846
M75505-1-GACTCAATCTACCCAC-0	0.04193388
M35312-1-AAACGCTGTCGTATGT-0	0.04193407
R22101716-1-ACCTGTCTCCTCTAGC-0	0.04193471
M69259-2-ATTTCTGGTCTAACGT-1	0.041934732
R50100220-1-TTACAGGAGCACTCCG-0	0.041935984
M68806-2-TGTGCGGTCAATCCAG-1	0.041936345
M6559-2-GCACATACACCGTGCA-1	0.041936412
R31291350-1-TCTCCGATCAAATGAG-0	0.041936748
M34682-2-TGCTCCACAGTTAAAG-1	0.041936893
M49935-2-CCACTTGTCCATACAG-1	0.041937213
M14897-1-GATTTCTCAGACAAAT-0	0.041937675
M50086-1-TGCAGGCCAGCTCGGT-0	0.0419377
M88462-2-GATTTCTGTGCGAGTA-1	0.041937806
R68879403-1-TTCCTTCGTGGGTTGA-0	0.041938096
M60126-1-ACGCACGGTATCGTTG-0	0.041939043
M60126-2-TTGACCCCAGGCTTGC-1	0.041939378
M79736-1-TCAGGTAAGACAGCGT-0	0.041939665
M87879-1-CATTCCGCAAGGTTGG-0	0.0419399
M46694-2-CGGAACCGTAGATTGA-1	0.041940738
M34070-1-GCACGGTGTCCCGCAA-0	0.041940916
M28167-1-GTCATGAAGTTGGACG-0	0.041941684
M56398-1-AGAGAGCTCTCGCAGG-0	0.041941687
M55722-1-GTCATCCTCCGAGATT-0	0.041941963
R987978-2-TCGCAGGGTTCTAACG-1	0.041941967
M34701-2-TCCATGCGTGCAACAG-1	0.041942187
M24410-2-CTCCAACCACAATCTG-1	0.041942228
M88462-1-GCGTGCAAGCGGCTCT-0	0.04194256
M96251-1-TACAGGTGTTTGTGGT-0	0.04194276
R3817943-1-TATACCTGTCGGTACC-0	0.04194291
M28167-2-TTCCTAAGTCAATCTG-1	0.04194337
M793497-2-GGCTTGGTCAGTGTCA-1	0.041943524
M32714-2-ATGGAGGAGGATGGCT-1	0.041943982
M55245-1-AAAGTGAAGCGTGCTC-0	0.041944735
R31291350-1-TGAGTCAAGGATTACA-0	0.041944847
M89604-2-TCCATCGAGAATTGTG-1	0.04194515
M28337-1-CTCAGAAGTCACCGCA-0	0.04194532
R20510687-1-ATGAGGGGTATCTTCT-0	0.041945953
M91573-2-AGTTCCCGTTGTGCAT-1	0.041946404
R20912775-2-GGTGTTAAGTATTGCC-1	0.041946486
M10632-2-TACGGTAGTAGTCTGT-1	0.04194667
M67582-2-CTGTAGACATTCACCC-1	0.04194687
M32482-1-GTTAGTGTCCTCGATC-0	0.041946955
R22101716-2-CTGCCATGTTGGGAAC-1	0.041947067
R29471893-1-GTGTTAGTCATCACTT-1	0.041948125
R10459674-2-TATCCTACAACACAGG-1	0.041948173
M96251-1-CAACCAACACGCAGTC-0	0.041949026
M153-1-CTTCGGTTCGTAGTCA-0	0.04194906
M23983-1-TCGCTTGTCACTGTTT-1	0.041949276
M120539-2-TTTATGCTCGCACTCT-1	0.04194961
M96251-2-ATTGGGTAGCGACTAG-1	0.041950166
M6362-2-ACGATGTCACATGTTG-1	0.041950375
M33241-2-CTCAGTCAGAAACCCG-1	0.04195087
M6362-2-TCCACGTGTTGAATCC-1	0.04195116
M42172-1-GTGGGAAAGTATTAGG-0	0.041951273
M65019-1-ATTCTACGTCGCCTAG-0	0.04195135
M67819-1-ATCAGGTGTCTTCATT-0	0.041951448
M345262-1-ACAACCACACGCGCAT-0	0.0419516
M99877-2-CATTCCGCAGTGTATC-1	0.041951682
M97343-2-GCTTGGGCAGTCGGAA-1	0.041951697
M96154-2-CTCAGTCGTAAGATCA-1	0.04195202
R11609672-2-CACGTTCTCCACGAAT-1	0.041952077
M72114-1-CTTGAGAAGCATCAGG-0	0.041952506
M9374-2-CTGCTCAAGCGCTTCG-1	0.04195267
M25949-2-ACCATTTCAAGGGTCA-1	0.041952703
M57908-1-CACGGGTAGGCGATAC-0	0.041952766
M82573-2-TTCTTGAGTATACGGG-1	0.04195317
M95774-1-CTAACCCTCTAGGCAT-0	0.04195322
M59029-1-CTATAGGAGTGAGGTC-0	0.04195373
R20046260-4-AGGGTTTGTTGCGAAG-0	0.041953918
M66831-2-TCAAGACGTTATAGCC-1	0.0419544
R50100220-1-TCTCCGATCATTCACT-0	0.04195499
R66507194-2-GGAGATGGTTAACAGA-1	0.04195502
M90996-1-GTGCTGGTCATTGGTG-0	0.04195534
M36388-1-TATTTCGAGGGTTTCT-0	0.04195539
R87038802-1-TGACAGTGTTGGGAAC-0	0.04195562
M13326-2-CGGCAGTAGCATACTC-1	0.041955896
M86494-2-AGCGCTGAGAACCGCA-1	0.04195591
M27965-1-GTAACCAGTTAGGACG-0	0.041956104
M24587-1-GACATCAAGTCCGCCA-0	0.04195717
R29903274-2-CTGAATGCACAATGTC-0	0.041958086
M9207-2-GCCGATGCATGACCCG-1	0.0419582
R50100220-1-GCAGCTGAGAAATGGG-0	0.04195858
R11624423-2-ATTGGGTTCGCACGGT-1	0.04195901
R34603918-1-CTACAGAAGCCAAGCA-0	0.041959237
M55722-1-AAACGAAAGTTAGAAC-0	0.041960098
M89571-1-ATACCGAGTGCACAAG-0	0.041960288
M45001-2-GCCAGGTTCCGTGTAA-0	0.04196035
M33688-2-GAAGGGTAGGTCACCC-1	0.04196077
M18243-2-TGCGACGCAAGTGCTT-1	0.04196095
M345262-2-CATCGTCAGGTAGTAT-1	0.041961174
R22101716-1-CAGATCAGTGTCATCA-0	0.04196153
M60126-2-CACGTTCGTCATCACA-1	0.04196176
M89604-2-TGTTTGTAGTGGACTG-1	0.04196188
M17639-2-TCGCTCACAGAGAATT-1	0.04196357
M42795-1-TGTCAGAAGGAGCTGT-0	0.041964136
M92907-2-CACTGAATCACCGACG-1	0.04196572
M34701-1-CAAGGGACAAGCGATG-0	0.041966554
M61631-2-TATCGCCCAGACCAAG-1	0.04196691
M76678-2-CTCTCAGCAGCAAGAC-1	0.041967243
M30150-2-TTGGGTAGTATGATCC-1	0.041967284
M73806-2-AACCTGACATTCTCTA-1	0.041968502
M26992-1-ACTCCCAGTCCTTGTC-0	0.041968513
R29471893-2-AGTTCCCAGTCCTACA-0	0.041968647
M55245-2-GCTTGGGAGCCTTTCC-1	0.04197041
M80700-2-GTGCTTCCAGGCGAAT-1	0.04197214
M31660-1-CGGGTGTAGGTGGCTA-0	0.04197237
M58835-1-GTCGAATCAGACCAAG-0	0.041972835
M75757-1-TCACGCTAGGCGCTCT-0	0.04197301
M55245-1-AACAAGAAGAGCATTA-0	0.041973382
M39676-1-CCTGTTGTCTTGGAAC-1	0.041973684
M56398-2-CACGTTCAGTAGAGTT-1	0.041973792
M69259-2-TGCATGATCCACAGGC-1	0.041974552
M73806-1-TGCGGCATCCATCTAT-0	0.041974574
M46292-2-AACAAAGTCTATGCCC-0	0.041974686
M45994-1-CCGCAAGGTAGGCAGT-0	0.041974895
M9374-2-TCGGGCACAAGCAGGT-1	0.04197494
M74087-2-ATTACCTAGGTTCCAT-1	0.041975
M31323-2-ACCATTTGTACTAACC-1	0.04197527
M23983-2-GTTTGGACACACGTGC-0	0.041975703
R29471893-1-CAGGCCACAGAGAATT-1	0.041976176
M91854-1-GTTGTGACAACAGCCC-0	0.041976195
M82573-1-CATCAAGAGAGTGTTA-0	0.04197649
R29471893-1-CTTCCTTCAAACACCT-1	0.04197683
M93645-2-GGACGTCAGGTCGTCC-1	0.041977268
M40437-2-AGGGTCCGTCCTGGTG-1	0.04197732
M68806-2-CGAATTGCAGGTCAAG-1	0.041977838
M79757-2-GTGCTTCAGTCTAACC-1	0.041977912
M91139-1-GTAGGAGAGGATTACA-0	0.041978363
M31762-2-TGCTGAAAGTTGCGAG-1	0.041978437
M15656-2-CGATCGGTCCCGAAAT-1	0.04197935
M638682-2-TTGCATTAGCGCGTTC-1	0.041979454
M80571-2-TAATTCCAGTAAGCAT-1	0.041980244
M81035-2-AGAGCCCCACAAGGTG-1	0.041980643
M61911-2-AGCCACGGTAGCCCTG-1	0.041980725
M42387-2-TTCACGCTCTTCACGC-1	0.041981146
M92907-2-TCCGGGATCCCGAGTG-1	0.041981217
M10514-2-GACCCAGCAGACCAAG-0	0.041981548
R86712535-1-CTAACTTTCGTCGACG-0	0.041981768
M67370-2-GTGCTGGCATACCATG-1	0.041982025
M174393-2-GTCAGCGGTGGCCACT-1	0.041982375
M84521-1-CTACATTAGGATACAT-0	0.04198244
R29903274-2-CATGCTCAGGTTAGTA-0	0.04198362
M98743-2-CTACATTAGATACGAT-1	0.041984115
R20506587-2-CGTGAATTCCTGCTAC-1	0.04198428
R20917568-2-AGCGCCATCTGAGGTT-0	0.041984554
M91573-2-TTTCGATGTCCTACAA-1	0.041984826
R87038802-2-CGCCATTCATTGCTTT-1	0.041984994
M82307-2-CTGTGAAAGAATTCAG-1	0.041985005
M19551-2-AGTACCAAGTGGCGAT-1	0.04198511
M994765-1-AGGACTTCAATCCTAG-0	0.041985177
R29903274-2-TACTTGTAGGGAACAA-0	0.041985236
M94804-2-ATCCACCAGACCTCCG-1	0.04198524
M7949-2-CGGACACAGCTAGAAT-1	0.041985255
M6362-2-ACACGCGGTTTCGACA-1	0.04198529
M24443-1-TTGTTCAGTAGGCAAC-0	0.041985333
M31762-1-TCAGTTTGTACAAGCG-0	0.041985378
M76678-2-ACCCTCATCACCATCC-1	0.04198561
M41812-3-AGTAGTCTCTCGGGAC-0	0.04198561
R20912775-2-ACAAAGATCTACTATC-1	0.04198593
M48185-2-TTGCTGCCAACTACGT-1	0.04198602
M90262-2-TTTGGAGGTCACTCTC-1	0.04198616
M16963-2-AGGGTGAAGAAACTAC-1	0.04198617
M47453-2-AACAAGAGTCACAATC-1	0.041986447
M44145-2-TAGGGTTCACCTTCCA-1	0.0419871
M79856-1-GTGGAGACATTCAGCA-0	0.041987136
M11938-2-GGCTTGGAGGGTAGCT-1	0.04198766
M46694-2-TCCATCGTCCAAGAGG-1	0.041987758
M32068-1-CAGTTCCTCGCCTAGG-0	0.041988652
M43942-1-ATCGCCTTCAAGCCTA-0	0.041988842
M174393-2-TTACTGTGTCACTTAG-1	0.041989047
M24530-2-AAACCCACATCGGTTA-1	0.04198944
M55722-1-CATCCGTCAGCTGCCA-0	0.041989505
M24478-2-TCATGAGAGTACGAGC-1	0.0419898
M793497-2-ATGCCTCTCTGCATAG-1	0.041990276
M3760-2-GCCATTCTCCGAGTGC-1	0.041990623
M91573-2-TGTAAGCTCCACACCT-1	0.04199066
M41299-1-ACTCCCATCGTAACTG-0	0.0419908
R37744074-2-GATCACAGTGTACATC-0	0.04199112
M50580-2-TATCTTGAGACGCAGT-1	0.0419913
M76678-2-GACGCTGAGGTTATAG-1	0.041991413
M13092-1-GGTGGCTAGCCGATAG-0	0.041992214
M28098-2-GATTGGTAGTCCCAGC-1	0.041992296
M793497-1-CCGGTGAAGCACTAAA-0	0.0419929
M153-1-CATTTCATCAAACCCA-0	0.04199317
R66740909-2-GCTACAATCGAGTTGT-1	0.04199325
M30150-1-CAATTTCGTTACCTGA-0	0.041993696
R54497344-1-GGTGAAGTCCTCTAGC-1	0.041993953
M94236-2-TCGTGCTAGCGGATCA-1	0.04199413
M61631-2-CTATCCGTCCATTTAC-1	0.04199427
M25949-2-GAAGTAAGTGGCTGCT-1	0.041994814
M58268-2-ACCTGAATCGACATCA-0	0.04199537
M82307-2-TGTGTGATCTATTGTC-1	0.041995693
M34070-1-CCTAACCAGCTCGACC-0	0.041995868
M16963-1-TGGCGTGAGTTTGGCT-0	0.041996032
M67720-1-GCCTGTTGTTACCTGA-0	0.04199612
M96154-2-TCTTCCTAGACGCTCC-1	0.041996136
R87038802-2-TCGCTCAAGGATGTTA-1	0.04199651
M81035-1-TGATTCTGTGGCTGCT-0	0.0419967
M28167-1-TTGCTGCGTGCGGTAA-0	0.041997075
M78471-1-ACCCTTGTCGTCGACG-0	0.041997153
M88743-1-GATCAGTCAAGTTCGT-0	0.041997362
M75705-2-ATCGCCTGTGTTATCG-1	0.041998215
M6976-2-CAAGAGGCAAGTGACG-1	0.04199828
M70207-2-TGTTTGTAGCGCGTTC-1	0.041998304
M99891-2-GTCATTTCAAGTTCCA-1	0.041998677
M85101-1-TGGGCTGGTACAGTCT-0	0.04200013
M26914-2-CGGAATTCAGTATGAA-1	0.04200013
M91573-2-TTTCACACATGCCATA-1	0.042000204
M60126-2-TGGAGGAAGTCAATCC-1	0.04200038
M14631-1-TTGTGGAAGTAGGCCA-0	0.04200071
M49579-1-AGGATCTAGATGGCAC-0	0.042001113
R54396902-1-CGTCAAATCCAACACA-0	0.042001724
M12876-2-TGTTGAGCAGGTCTCG-1	0.04200219
M13326-1-ACGTAACGTCAGCTTA-0	0.042002227
M39676-2-CACAGATTCACAATGC-0	0.04200264
R41342753-2-CCACTTGGTGACTCTA-1	0.04200298
M37256-2-CTGCCATCAAGACCTT-1	0.042003207
M40274-1-CTCACTGTCGAGAACG-0	0.042003248
M5101-1-ACACCAACAAAGGCTG-0	0.042004064
M98743-1-TCCATGCGTACGACTT-0	0.042004097
M96533-1-GCATCTCTCTGAGCAT-0	0.04200411
M31934-2-TCTTCCTTCCACACCT-1	0.042004544
M29668-1-AGGCCACCAGCCCACA-0	0.042004578
M80488-2-GTTGTCCCAGGCAATG-1	0.042004697
M96251-1-ACCCAAAGTAGCCCTG-0	0.042005118
M941862-2-TCACATTTCGCGGACT-1	0.042005487
M793497-2-AAGGTAAGTCTAACGT-1	0.04200561
M29898-1-TCACGCTAGCCGAACA-0	0.042005856
M14897-1-CGCATGGTCGCTTGCT-0	0.04200649
M26992-2-GTTGTAGAGAGTGACC-1	0.04200695
M153-1-AACAGGGAGATGGCAC-0	0.042006955
M76678-2-TCAAGCAAGTGGCAGT-1	0.042007033
M34701-1-ATTGGGTGTGTGACCC-0	0.042007744
M78451-1-TCGGGTGCAGGAACCA-0	0.042007856
M12876-1-GAGGCCTGTGTCATGT-0	0.04200829
M86050-1-CAGTGCGTCCTACGGG-0	0.042008333
M76651-2-CGTGCTTTCAAACCTG-1	0.04200905
R87101984-1-TCGTGGGAGATCCCGC-1	0.042009793
M18243-2-TACTTCACAAGGTACG-1	0.04200981
M34070-1-TCAAGCATCTGAGGCC-0	0.042010106
R76812113-1-CAGGGCTCAGACCGCT-0	0.04201037
R68879403-1-TTTCCTCCAGGCATTT-0	0.04201113
M78451-1-CGCAGGTGTATGGAGC-0	0.042011768
M639636-1-CTGTGGGTCATGGTAC-0	0.04201259
M26992-2-GAAGGACAGGTAAAGG-1	0.042013172
R35913453-2-CATACCCTCCGATGCG-1	0.04201326
M75705-1-TTGCGTCCAAATGGCG-0	0.04201462
M71503-2-TGACGCGGTTTCGATG-1	0.042015348
M31762-2-TGAGTCATCACTAGCA-1	0.042015743
R87038802-2-GACCAATTCGTTAGTG-1	0.042016163
R20912775-2-AGCGCCACAGCTCATA-1	0.042016197
R68879403-1-GTAATGCCATGTTTGG-0	0.042017322
M97081-2-GCTTCACGTACTCCGG-1	0.04201801
M95774-2-GCGTTTCAGGTGCTTT-1	0.04201823
M65551-1-TTCAATCCAGCTTTGA-0	0.042019002
M50086-1-TTGAACGGTCCCACGA-0	0.04201945
M73293-1-TTCCACGGTTGCGTAT-0	0.042019892
M32048-1-AGTGACTTCCGGCAAC-0	0.042020038
M994765-2-TTGTGGACAAGACGAC-1	0.042020414
M50086-1-GCTACAAAGTACGTCT-0	0.042020846
M1746-1-GTAGTACCAGCCCAGT-0	0.042022455
M1140-1-CGTGCTTAGGCGATAC-0	0.042022943
M50086-2-TCTATCAAGCGAGTAC-1	0.04202303
M74600-1-TTTCATGGTGTCATTG-0	0.04202343
M99891-1-TTCGATTAGATCGACG-0	0.04202405
M96251-1-TGTACAGCAATTCTTC-0	0.042024277
M174393-1-GGGAGATAGTCTGCAT-0	0.042024374
R11609672-2-TAGACTGAGAGCATCG-1	0.042025477
M11371-1-ATCGCCTGTGTAAACA-0	0.042025942
M90996-2-CTCTCGACAGATACCT-1	0.042026054
R29903274-2-GTAGTACTCACCTGTC-0	0.042026173
M48737-1-AAGACAACACCATTCC-0	0.042026244
M96251-2-TCCATGCTCGCCTCTA-1	0.04202739
M84511-2-GTCGTTCTCTTACGTT-1	0.042027697
M69259-1-CCGGGTAAGTGATCGG-0	0.04202781
M94994-1-TTGCCTGTCCAAGCTA-0	0.04202822
M4516-2-CACTTCGTCCCTTCCC-1	0.042028423
M91573-1-TGTTTGTTCTATCGTT-0	0.0420294
M36121-1-TGATCAGAGGATATGT-0	0.04203009
M91854-2-TCTACCGTCTCATGGA-1	0.042030588
M68895-2-CCTCATGCACCTGTCT-1	0.042031176
R37744074-2-GCCATTCGTCGACGCT-0	0.04203188
M78451-2-AGTTCCCAGTTACGGG-1	0.04203202
M78451-1-AGGAAATTCGGTAGAG-0	0.042032488
M39179-2-CTACCTGCAGACACCC-1	0.042033102
M55722-2-GACTTCCCACTACTTT-1	0.042033162
M9700-1-ACTGCAAAGTGCTACT-0	0.042033263
R11624423-2-GCGGATCTCGAGAAAT-1	0.04203348
M55915-1-ACACGCGTCCCAAGTA-0	0.042034145
M57908-1-CAATTTCAGATTGCGG-0	0.042034242
M41812-4-TCCATGCTCCCTTCCC-1	0.042035863
M40437-2-TTCTTCCCAGCAGACA-1	0.04203723
R87038802-1-CATCGTCGTTAGGCTT-0	0.04203755
M18556-1-CTCCGATGTGGCTTAT-0	0.042037863
M49935-1-ATTTCTGCACGCACCA-0	0.04203791
M84511-2-CATACCCGTGGCTTAT-1	0.04203827
M78451-2-TGTGGCGAGAAAGCGA-1	0.042039063
M14153-1-ACAGGGATCCGTAATG-0	0.04203928
R91507465-2-AAGCGAGCAATTTCTC-0	0.042039312
M69259-1-CAGAGCCCAGAAGCGT-0	0.042040505
M77549-2-CTCCTCCCAATAGAGT-1	0.042040642
R31291350-1-TTGTTCATCCTAGCCT-0	0.04204235
M34701-2-CAGCGTGAGCACTGGA-1	0.042042665
M19562-2-TCCTTCTAGCATGAAT-2	0.042044044
M97362-2-GACTCAATCCCGAAAT-1	0.042044077
M94994-2-TGACTCCAGCATGTTC-1	0.04204417
R86712535-2-CCTCTAGTCAAGAGGC-1	0.04204426
M12876-1-ACACAGTAGAGCCGTA-0	0.042044565
M34070-2-GCTTCACAGGAGTACC-1	0.042044587
M10632-2-GTGGCGTTCAAGGAGC-1	0.04204482
M395695-1-ACTTAGGAGCTCCACG-0	0.042044915
M638682-1-CGGTCAGAGGGACAGG-0	0.042045027
M87519-2-TTTAGTCTCTGTCAGA-1	0.042045712
M85747-1-CTGCCATGTAACCCGC-0	0.04204647
M54416-2-CTCTGGTAGCGTATAA-1	0.042046733
M952-2-TGGAGAGTCGCAATGT-0	0.042046867
M73806-1-GTCAAGTTCGCTCATC-0	0.0420473
M57908-2-TCCATCGAGGGTATAT-1	0.04204769
M638682-1-GGGATGATCATGGAGG-0	0.04204802
M34701-1-TAGGGTTGTAATGATG-0	0.042048294
M67582-2-AGACCATGTCACTCAA-1	0.042048592
M19562-2-AGTTCGACAAAGAACT-3	0.04204915
M55722-2-CGACAGCTCACACCGG-1	0.042049397
M28592-2-TTTGATCTCGATGCTA-1	0.04204949
M88462-2-CATAGACGTAGAGTTA-1	0.042049713
M76678-1-ATTATCCTCCCGTGAG-0	0.042050034
M8231-1-TTTCGATAGCCATCCG-0	0.042050336
M71872-1-CGAGTTAAGGTGCGAT-0	0.042050365
M67370-1-CGAGGCTCAGGAGGTT-0	0.042050544
M36086-1-CGAAGGATCTCCTGTG-0	0.042050738
M4803-2-ATTCTACAGGCTTAGG-1	0.042050965
M793497-2-GTCAAACAGATGCCGA-1	0.042051207
M84522-2-CGCCAGAGTATACCTG-1	0.042051714
M96251-1-ATGATCGGTGTGTTTG-0	0.04205174
M68770-2-CAGGCCAAGGTCACCC-1	0.042051885
M63927-2-GACCAATGTAGCTCGC-1	0.04205224
M52011-1-TTCTGTATCATGCAGT-0	0.042052466
M80319-2-TCGGGTGGTCTACGTA-1	0.042052604
M10874-2-ACCCAAAAGCCAGTAG-1	0.042052787
R29903274-2-GTCTACCAGCTGAGTG-0	0.042052813
M36086-2-GTTCCGTTCAAGCCAT-1	0.04205322
M639636-2-TCTATACCACAGTGTT-1	0.042053476
M67582-2-AGTAACCCACTGCTTC-1	0.04205363
M48528-2-AACAACCCAGCTTTGA-1	0.042054497
M36086-2-ATGCCTCGTCCTCATC-1	0.042054616
R54497344-1-CTACAGAAGTGCGCTC-1	0.04205483
R54396902-1-ATTTCTGTCAGCGGAA-0	0.042055145
M808460-2-TTCGATTGTTGTGCCG-1	0.042055555
M9374-2-ACAGAAAAGAAGAACG-1	0.04205678
M73293-1-TTGCATTCAGAACATA-0	0.0420575
M96154-2-AGTCAACGTTCTTAGG-1	0.04205765
M40584-1-CAGCCAGTCTAAACGC-0	0.04205777
M793497-1-TGTCAGATCGCCAACG-0	0.042057987
M81015-2-TGACAGTGTCAGGTAG-1	0.042058304
M76651-1-TTTGATCCAGTCGAGA-0	0.04205864
M97362-2-ATTCAGGTCGTCGATA-1	0.042058684
M941862-1-TACTTACAGTACCATC-0	0.04205879
R20237131-1-TATTTCGGTGGCTGAA-0	0.042058825
M31934-2-CACAACAAGGCGTTAG-1	0.04206004
M12876-1-TACATTCCAGTCGAGA-0	0.042060178
M96154-1-TTCAGGAAGATTGTGA-0	0.042060416
M77677-2-CGTTAGATCTCCTGTG-1	0.042060666
M5548-1-TTCATGTAGGATTCCT-0	0.042061064
M55722-1-GCACGTGCATGTGCCG-0	0.04206159
M97362-2-CCACTTGTCTGTGCTC-1	0.0420625
M60126-2-AGACACTAGAGTACCG-1	0.042062517
M63499-2-TGATTCTAGACCATTC-1	0.04206258
M68895-1-CTTCTAAAGTTGTACC-0	0.042063087
M57908-1-AATGAAGAGTTCCGTA-0	0.042063404
M36388-2-TATCTGTTCATAGCAC-1	0.042063635
M88462-1-TTTCAGTAGTGATCGG-0	0.042063814
M69259-1-AGTAGCTAGTCCCGGT-0	0.042063918
M39676-1-GATCGTATCTCAGAAC-1	0.04206476
M14502-2-GCAACATTCATGCTAG-1	0.042064954
M44854-2-TAATTCCTCTAGATCG-1	0.0420661
R87038802-1-AGGGTTTTCGGACTTA-0	0.04206646
M61911-2-GGTGTTAAGAATGTTG-1	0.04206646
M37256-2-TGAGCGCCAGGCACAA-1	0.042066477
M55245-1-TCGCTTGTCTGAGAAA-0	0.042066503
M91573-2-CTCCTTTGTAGCACGA-1	0.042066526
M39676-1-TGACTCCAGGCATGGT-1	0.042066853
M99877-2-TAAGTCGGTCCTGAAT-1	0.042067103
M14897-2-CGAAGGACAGCCGGTT-1	0.042067815
M15656-2-AAACCCACATAACAGA-1	0.042068057
M65797-2-AATCGACGTCATCCGG-1	0.04207037
M65630-2-TGACGCGAGACTTCGT-1	0.042070884
M28098-2-GTGTGGCAGCACTTTG-1	0.04207159
M9207-2-GATTCGAAGTCCGTCG-1	0.042072263
M927140-1-ATCCGTCCACCAGCTG-1	0.042072393
M28337-2-GAGGGTAAGTCACACT-1	0.042072512
M75505-1-TATGTTCCAAGCTGCC-0	0.04207307
M28592-2-ATCCTATGTCAGCGTC-1	0.042073514
M32048-1-TTTGTTGAGGCCACCT-0	0.042073525
M00_1061-1-TAAGCACTCAAAGACA-1	0.042073548
R59217750-2-AGCCAGCTCGCTTACC-0	0.04207362
M952-1-GTAACACTCGTTCCCA-1	0.04207382
M61631-1-TAACGACTCATGTCTT-0	0.04207446
M941862-2-TGAATGCGTTAAGTCC-1	0.042074926
M29898-1-CTCTCAGGTGTTACTG-0	0.04207542
M994765-1-TCGTAGAAGGTACTGG-0	0.04207578
M71503-2-TTCATGTCAACCCTCT-1	0.042076055
M23983-1-AGTCAACGTATAGCTC-1	0.042076148
M78471-2-GTCGTAATCATGCCCT-1	0.042077046
M98137-2-ATACTTCAGAGGCGTT-1	0.042077117
M84511-1-GTCTGTCGTGTATCCA-0	0.042078
R53315923-1-TTAGGCACATTCGGGC-0	0.042078152
M17639-1-ACCCAAATCCCAACTC-0	0.042079173
M28098-2-TACGGGCTCCTGTAGA-1	0.04207959
M96154-2-GCAGTTACATACTTTC-1	0.042079605
M23983-2-GTTACGACACTCATAG-0	0.042079795
M46694-1-TCGAAGTTCTGAATCG-0	0.042080015
M4803-2-AGACCATTCTATTGTC-1	0.04208022
M24420-1-GTGGCGTTCGACCAAT-0	0.042080604
R37065652-2-TCGAACATCCTCACTG-0	0.04208088
M6559-1-TCACACCCATCGAGCC-0	0.042080916
R76812113-1-CCTGTTGAGGCTTAGG-0	0.042081613
M638682-1-TTAGTCTCAATTCTCT-0	0.042082056
M82307-1-ATGGGTTCACGACGCT-0	0.04208225
M51024-2-CTCCTTTGTAGCACGA-1	0.042082895
R37744074-1-GCATTAGGTACTAGCT-1	0.04208325
M80026-2-CTTCGGTCACGTACTA-1	0.042083334
M14153-2-AGAACCTCAACACGAG-1	0.04208335
M60126-1-GGGTGAATCTGCATGA-0	0.042083353
M49006-1-ATAGAGACAGCCTACG-0	0.042083606
M97579-2-TAAGCACGTACTCAAC-1	0.042083774
M78471-2-TCCCAGTTCACTGTTT-1	0.042084005
R37065652-2-ATCCACCGTACTGAGG-0	0.04208442
M782872-1-GTTCGCTGTACCCACG-0	0.042085532
M15395-1-ATGTCCCCAGCAGACA-0	0.042085808
M6559-1-TTCATTGGTTTAAGGA-0	0.04208618
M66611-2-CAATCGATCGATAACC-1	0.042086396
M97081-2-ATTTCTGCAATACCTG-1	0.042086538
M86050-1-CCCTTAGGTATTTCCT-0	0.042086698
M79736-2-CATTTCATCCCAACTC-1	0.042086914
M50086-2-ATGAGTCGTCGGTACC-1	0.042087145
R11609672-1-CATACTTCATGACAAA-0	0.04208742
M31323-2-CCTCCAATCAGCTTCC-1	0.042087987
R54497344-1-AGATGAATCTGTGTGA-1	0.042088084
M991331-1-TCAGCAATCTGGCCAG-0	0.042088438
M11371-2-GTAGAAATCGCTCCTA-1	0.04208849
M89640-1-CCCTTAGAGAACTCCT-1	0.04208866
M184-1-GTCAAGTAGACTACCT-3	0.042088833
M71602-1-TACGTCCTCTCGCGTT-0	0.042089343
M13326-1-ACCCTCAGTACTTCCC-0	0.042089544
M37256-2-CGTAGTACAGTGGGTA-1	0.0420897
M49006-1-CCTCAGTAGATAACAC-0	0.042090498
M27409-2-TACGGGCTCGCGATCG-1	0.04209054
M96154-2-CAACCAATCGTCCATC-1	0.042091247
M68806-1-ACAAGCTGTCAAACGG-0	0.042091496
R29903274-2-TTTGATCAGGTGTGAC-0	0.042091593
R68879403-1-AGGCATTTCCGTCCTA-0	0.042091597
M23048-2-CGTGATAGTTACGGAG-1	0.042091615
M927140-2-CTCCTCCAGAGCCCAA-0	0.04209201
M87519-2-CCCTCAAAGCCTGACC-1	0.042092577
M84803-1-ATGACCAAGTGTAGAT-0	0.042092826
M98743-2-CCTCACACAGCGCTTG-1	0.042093463
M59029-1-AGACCATGTAGTAAGT-0	0.042093653
M87037-2-GATGATCCATGGCCCA-1	0.042094167
M28592-1-GTCAGCGAGACTACCT-0	0.04209475
M85747-2-CCCATTGTCTGGAAGG-1	0.04209509
R54497344-2-TGAGGAGAGTTATGGA-0	0.042095296
M298992-1-GTGCGTGCACCGTCTT-0	0.0420957
M9374-1-AAAGAACTCTGTCTCG-0	0.0420963
M40584-2-CGGAACCTCGCCAGAC-1	0.042097203
M86050-1-GGGACCTTCCGCACGA-0	0.04209744
M85047-2-TCTCACGAGATAGTCA-1	0.042097695
M42172-1-GACGTTAGTCATGGCC-0	0.042097922
M73342-1-GTTGCTCTCGCTAATG-0	0.042097975
M174393-2-CAAGCTATCTGCGGGT-1	0.042098615
M55915-1-CTGCCATAGGATCATA-0	0.042098764
M38390-1-CCGTTCAAGTGAGCCA-0	0.042099535
M86494-1-TTTCAGTTCGATGCTA-0	0.042099573
M67819-2-CGAAGGAAGACGAAGA-1	0.04209995
M19562-2-GATCATGTCAGCTTGA-2	0.04210129
M68806-1-CTTCCTTCACAACGAG-0	0.04210146
M16169-1-TGGGAGAAGACCATGG-0	0.04210161
M85747-2-CACCAAATCTTGGCTC-1	0.042101674
M20356-2-GGATCTAGTATACCTG-1	0.042102013
M7107-1-AAACGCTCAATCGCGC-0	0.04210285
M73806-1-GTGAGCCAGTTCACTG-0	0.04210343
M11938-1-AGGAGGTCATCCTTCG-0	0.042104103
R16741095-1-ACTGTCCTCAGCTGAT-0	0.042104267
R22101716-1-GTAGAGGGTGTGAGCA-0	0.042104766
M60126-2-TCCCACAGTGGCGTAA-1	0.04210507
M89571-2-AGCGCCACAGTTCTAG-1	0.042105187
R35913453-2-GTAACACGTTGCTCAA-1	0.04210598
M42387-2-GTGTCCTCATCGATGT-1	0.04210604
M23983-2-CATGCGGAGGCGTCCT-0	0.042106148
M793497-2-CTGCCATGTCCGAAAG-1	0.042106517
M793497-1-ACAACCAGTAGGACTG-0	0.04210668
M73293-1-GGGCCATAGGAGATAG-0	0.042107273
R87038802-1-ACACCAAGTTGGCTAT-0	0.042107817
M13090-1-TGCTTCGCACGCTGCA-0	0.0421084
M57064-1-AGCATCATCCTTATCA-0	0.042108547
M16963-2-AAAGAACAGTGATTCC-1	0.04210914
M9374-2-GTTGCGGGTTTACTTC-1	0.04211055
M95506-2-ACAAAGACAAAGGCGT-1	0.04211068
R76812113-1-CCAAGCGAGGTCTACT-0	0.04211082
M24420-1-CTAGGTAAGCCTGCCA-0	0.042110834
M19551-1-TCGGGTGCAATTAGGA-0	0.042111024
M44145-1-TTCTGTAGTTCCCAAA-0	0.042111248
M45871-1-CTCAACCGTGCTTATG-0	0.042111445
M39676-2-CAATCGACAAATAAGC-0	0.042111646
M45001-2-AAGTCGTTCCCTAGGG-0	0.042111836
M69259-1-CCGGACATCGTAGTGT-0	0.042112123
R22101716-2-TGCATGAAGTGAGTTA-1	0.042112146
M73140-1-TCATTTGTCCATCAGA-0	0.042112526
M54529-2-CCCGAAGGTGATTGGG-1	0.042112917
M68642-2-CAAGGGATCGCGCCAA-1	0.04211341
M66831-2-GAACGTTCACATAGCT-1	0.042113762
M793497-2-GTTTACTTCACATCAG-1	0.042113975
R93024957-2-CATTCCGTCGGAATGG-1	0.04211423
M35312-2-TTCTAGTTCTTGGATG-1	0.042114362
M74703-1-TAAGCACTCAAGGAGC-0	0.042115774
R22101842-2-GATAGAATCCGTCAAA-1	0.042115964
M63941-2-GGAATGGGTATGACAA-1	0.0421164
M76651-1-TTGTTGTGTCCTCCTA-0	0.042117145
M67370-1-ATCTCTAAGACCTCAT-0	0.042117238
R37065652-2-GACACGCAGGTTAAAC-0	0.042119045
M40437-2-TTTCAGTTCACTCGAA-1	0.042119723
M91573-2-AGACTCATCCCGTGAG-1	0.042119887
M10247-1-ACAGCCGTCCTTCTTC-0	0.042120166
R22101716-2-CTGGCAGCACGCTGAC-1	0.04212093
M86494-2-GATCGTACAAATCCCA-1	0.042121015
M13326-1-GTAATCGGTAAGCGGT-0	0.042121094
M6559-2-CGATGCGAGGATTCCT-1	0.042121276
M75705-1-ATTCATCCACGGTCTG-0	0.0421213
M31660-2-ATTCAGGTCGACGAGA-1	0.042121455
R54396902-2-GTGAGCCCACAATGCT-1	0.042122
R20237131-2-ATGTCCCGTTACAGCT-1	0.042122114
R87038802-1-AGAACAAAGCAAGGAA-0	0.042122368
M6130-2-TATACCTGTTAAAGTG-1	0.0421224
R63105434-1-CGTTGGGCAACGGTAG-0	0.04212245
M66936-1-GCAGTTAGTGTGTACT-0	0.042122878
M44145-2-CGAGAAGTCAGTCCGG-1	0.042122927
M36086-2-TAACGACTCTCCGAGG-1	0.042123344
M91854-2-CAACAGTTCACGTAGT-1	0.0421234
M38390-2-GATGACTGTATAGGGC-1	0.04212358
M78471-1-TGAATGCGTTTACTTC-0	0.042123646
M82307-1-ACAACCACAACGGCTC-0	0.04212378
M55245-1-ATCACAGCAGCATTGT-0	0.042124208
M97343-1-AAATGGATCTTCCCGA-0	0.042124785
M8231-1-AATCGTGGTTACACAC-0	0.042124838
M34070-1-TGCAGGCAGCATACTC-0	0.04212527
M31762-1-AGGAGGTGTATGCGTT-0	0.042125292
M69259-1-GAAGGGTTCAATCGGT-0	0.042125568
M74600-2-CCTCACAAGCTGCCAC-1	0.042125985
M16169-1-ATGTCTTAGTGGTCAG-0	0.042126287
M98137-1-GACGCTGAGCGTTCCG-0	0.042126518
R22209673-1-CGAGGAACAATTCTCT-0	0.042126942
M27521-2-CGCGTGAAGTCCTGCG-1	0.04212716
R10275252-2-ACTCTCGTCCTCTAGC-1	0.042127382
M65019-2-CATTCCGTCACGGACC-1	0.042127866
M965895-2-ACACAGTGTCAGACTT-1	0.042128056
M57242-2-TCAGTTTGTCAGACTT-1	0.042128686
M4310-1-AATCGTGAGCGTACAG-0	0.04212871
M899297-1-CACAGATCAACCAGAG-0	0.04212888
M19631-1-CGAATTGTCGAGATAA-0	0.04212889
R54497344-2-TGAGTCAGTGCACGCT-0	0.042129107
M74703-2-GACCCTTAGATCCTAC-1	0.042129643
M84511-2-CATCGCTGTAACTAAG-1	0.04212981
M90365-2-TCCGATCTCTGGGCAC-1	0.042130157
M67819-2-CGAATTGAGCAGTACG-1	0.04213048
M75505-2-TGGTGATGTGAAGCTG-1	0.04213072
M17629-2-TTTCCTCGTATACCTG-1	0.042131014
R42804284-2-ACTATTCCACAGTGAG-1	0.042131647
M174393-1-GGATGTTTCTGCACCT-0	0.042131767
M74600-2-ACAGCCGGTTTACGAC-1	0.042131923
M36086-1-AAGCCATTCGTGACTA-0	0.0421325
M75705-2-TACCTGCTCCTCACGT-1	0.042132605
M78717-1-TACGGGCAGCAAGCCA-0	0.0421331
R20237131-2-GAGGGTAGTAGCGCCT-1	0.042133104
M34701-2-CTCAATTGTACCGTGC-1	0.04213346
M75705-1-AAGTGAAAGTAGACCG-0	0.042133495
M31762-1-TGCCGAGAGGCAATGC-0	0.042134233
R82441989-2-CTATCTAGTTAAACAG-1	0.04213426
R66740909-2-CATTTCAGTGTAGGAC-1	0.04213465
M74600-1-AGAACAACAACTCCCT-0	0.042134847
M994765-2-TATTGCTAGTTTCGAC-1	0.04213517
M88743-2-GATCCCTCAGTTTCGA-1	0.042135227
M15395-1-GCATCGGAGTGGACGT-0	0.042135853
M98743-1-GTCTCACTCGTGTCAA-0	0.042135973
M994765-2-GGAACCCAGCCACAAG-1	0.042136334
M76678-2-TAATCTCCACATATCG-1	0.042136483
R54497344-1-CATAGACTCCTTTGAT-1	0.042137276
M91573-2-GGTAACTCATCGTGGC-1	0.042137288
M41299-1-GACCGTGGTATTCTCT-0	0.04213767
R54396902-2-GACGTTAGTGTTGAGG-1	0.042137682
M75705-2-CCTTCAGCAGGCTTGC-1	0.042138305
M6976-2-CCCTGATTCCATCAGA-1	0.042138558
M53805-2-CTGCTCATCCCAAGCG-1	0.04213862
M3760-2-GAAGAATGTTCGAGCC-1	0.04213901
R10432641-2-TATTGCTTCGAGCTGC-1	0.042140022
M84803-2-TTCAATCGTACTGCCG-1	0.042140312
M85981-1-TACCCACCACAACCGC-0	0.042140912
M638682-1-GATCACAAGGTGTGAC-0	0.042140994
M4516-2-GTCAAACTCACCATCC-1	0.042141
M3760-2-TTTGACTAGTCTAGCT-1	0.04214124
M29668-1-TGGGAAGTCACTTATC-0	0.04214178
R11478361-1-AGGACTTTCTTCGACC-0	0.042142328
M13326-1-CCGATGGCATTGCAAC-0	0.042143527
M95439-2-GGGTCTGAGGGATCAC-1	0.042143807
M57908-1-GTAGAGGCAGTCGTTA-0	0.042143922
M67582-2-TATACCTTCGCCCAGA-1	0.04214438
M85047-1-ACAACCACAGTAGTGG-0	0.042144533
M88010-1-TGTGCGGTCCTCACCA-0	0.042146046
M99891-1-ACTTATCCAACCCGCA-0	0.042146057
M78752-2-ATCACTTCAAATCAGA-1	0.042146206
M79033-1-GTAGGTTCATACTGAC-0	0.042146947
M91139-2-TCAGGGCGTCCACGCA-1	0.042147797
M60126-1-CACCAAATCGCAGAGA-0	0.04214828
M26772-1-TTTCATGTCCTATTTG-0	0.0421483
R35913453-2-AACCATGCATTGACTG-1	0.042148456
M7107-2-GCGATCGAGCTTTGTG-1	0.042148557
M91573-1-CATTGTTTCATCGCTC-0	0.0421486
M32995-2-CCAAGCGAGGATACCG-1	0.042148743
M71503-1-GGAAGTGCACATCATG-0	0.042148784
M36086-1-GCCAGGTCAGGCTACC-0	0.042148836
M17629-2-ACCACAATCCTCATAT-1	0.042148862
R20510687-1-AGGTCATCAAGTACCT-0	0.042149555
R34603918-1-GTCTAGAGTTCCACAA-0	0.042149797
M31323-2-AGTGTTGGTCACCACG-1	0.042150017
M67819-2-TTGTGGAAGTCCTGCG-1	0.04215155
M60126-1-TACGTCCAGTTACGGG-0	0.042152036
M66831-2-CGTGCTTGTTGAAGTA-1	0.042152565
M89640-2-TCATGCCAGAGTCGAC-0	0.042153407
R20506587-2-TGAGACTAGCGTATAA-1	0.042153552
M19551-1-TCTAACTCACGCGGTT-0	0.042153664
M35312-1-TACCTGCGTTTAGTCG-0	0.042154144
R47354365-1-AATGCCATCCAGCTCT-0	0.042154808
M60126-2-TTTGACTGTGGGCTCT-1	0.042154938
M89604-1-ACCGTTCAGTTATGGA-0	0.04215539
M153-2-CCCTTAGAGATCGACG-1	0.042155564
M18615-1-TCTTTGAAGTCCTGTA-0	0.042155597
M67582-1-CTCATGCCAGATTTCG-0	0.042156097
M98137-2-GAGAGGTTCCTACACC-1	0.042156115
M73806-2-TCGGGCAGTTGAGGAC-1	0.04215616
M49935-2-AGAAATGGTCCTGTCT-1	0.042156365
M33688-1-ACAACCACACGCTTAA-0	0.0421566
M32048-1-AGCGATTAGATAACAC-0	0.04215827
R54497344-1-CAGTGCGGTGATCGTT-1	0.04215894
R20237131-2-CGCCATTCATACAGCT-1	0.042159732
M86050-1-ACTGTGAAGAGGCGTT-0	0.042159855
M13092-2-AGGGTCCTCTGCTTAT-1	0.04215987
M31323-2-GTAAGTCGTCACCGAC-1	0.042160217
M45135-1-GCACGGTAGCGCCATC-0	0.04216043
M27500-2-GGTGATTGTGTCTTCC-1	0.042161897
M35312-2-TTGAACGCAAAGGCGT-1	0.042161994
M93645-1-TGCATGATCTTACCGC-0	0.042162012
M991331-1-TCTGTCGTCTCCTGTG-0	0.04216216
M85047-1-ATGCCTCAGTGGCGAT-0	0.042162817
M1140-1-CACCAAATCCGTGGTG-0	0.042163007
M23983-2-TATTTCGTCACGATAC-0	0.042163104
M37256-2-CCTCACAGTTACCTTT-1	0.042163394
M37647-1-TCCCAGTTCATCTGTT-0	0.042163536
R34603918-1-GCAGCTGCACGCGTCA-0	0.04216371
R91507465-1-GCACATAAGTCTGGTT-1	0.042164184
M82307-2-CACCGTTGTCAAATCC-1	0.04216422
M47207-1-ACTATGGAGGCGTTGA-0	0.04216476
M41299-2-AGCCACGCAAATCGGG-1	0.042164955
M13092-2-AGTGATCAGCACCGAA-1	0.042165346
R50100220-2-TGTTACTAGGAAGTAG-1	0.042165637
M13090-1-GTTACAGCAGAACTCT-0	0.042166322
M20356-2-TCATGAGGTTACGTAC-1	0.04216671
M19631-1-TGTAACGAGCTACGTT-0	0.042166818
M899297-2-CGAAGTTGTCCTGTCT-1	0.042166986
M37256-2-CATGGATCAAGAGAGA-1	0.0421676
M55245-2-TAGAGTCCAGCTATAC-1	0.042167682
M12876-2-GGAGAACCAAGAATGT-1	0.04216781
M638682-2-GTAGATCGTGGAATGC-1	0.042168107
M638682-2-TTCCTTCCACCGTGGT-1	0.042168166
M6559-2-ATCATTCCAGTAACCT-1	0.042169932
M78451-2-CTAAGTGAGGGACCAT-1	0.04217029
M26914-2-CACCGTTGTTAAGGAT-1	0.042170536
M28592-2-TGACTCCCAAAGGGTC-1	0.042171072
M639636-2-GTGCAGCAGCTCACTA-1	0.042171095
M31762-2-TACATTCCAGGCGTTC-1	0.042172614
M24587-2-TGGTAGTAGTGGTTAA-1	0.042173073
M9207-2-ATTGTTCGTGGATACG-1	0.04217323
M55722-2-CCACGAGTCGGAAGGT-1	0.04217323
M15656-2-TTCCTCTGTCTGTAGT-1	0.04217324
M45871-2-GAGTCTAAGTGACCTT-1	0.042173304
M91573-2-TGCTGAATCCTTTAGT-1	0.042174265
M53073-1-ACTACGACAAGGCCTC-0	0.04217463
M5358-1-CAAGCTACACACGCCA-0	0.042174663
M153-1-ACAACCATCACCTCGT-0	0.04217488
M9207-2-TGGGTTATCGTCTCAC-1	0.042174984
M50580-1-GCAGCTGCATATTCGG-0	0.042175423
M15627-2-TGTTTGTAGTCGTTAC-1	0.042176202
R29471893-2-GTTCTATGTTGTCCCT-0	0.04217652
M50086-2-TAAGCCACAGCAGTAG-1	0.04217695
M86050-2-TCGGATAGTGGCCTCA-1	0.0421772
M24587-1-TGATTTCTCATCGCCT-0	0.042177636
M33688-2-CATGAGTGTCTGCATA-1	0.042178206
R50100220-1-TCATTTGTCTTCGATT-0	0.04217822
M84511-1-CATAGACCATGCCGAC-0	0.042178266
R54396902-2-TATTGGGAGTGAGTGC-1	0.04217886
M84511-1-GTCTGTCCACACCTGG-0	0.04217904
R69267559-1-CGGCAGTAGTTTCGAC-0	0.04217935
R76812113-1-AAAGTGACATAGTCGT-0	0.042179935
R93024957-2-ATCGTGAAGGTGGGTT-1	0.04218031
M19631-1-TGGATCAAGCTACTAC-0	0.042180378
M55722-1-GTGGCGTTCGGTAGAG-0	0.042181052
M93645-1-GGACGTCAGCATGATA-0	0.042181093
M14897-2-CAATTTCTCTCAGGCG-1	0.04218167
M34701-2-GCACGTGTCCGTGCGA-1	0.042182013
M18556-2-TGAGTCAAGGCATCAG-1	0.04218253
M41907-2-TGTCAGAAGTCAATCC-1	0.042182576
M55722-2-GTTGCGGTCACCCTCA-1	0.042182848
M153-2-CAAGACTGTCGAGTTT-1	0.042183142
M37647-2-TCGTCCATCGTAACCA-1	0.04218335
M12876-1-CTGTGGGAGGGAGGCA-0	0.042183626
M30150-2-TCATTCACAGCTAACT-1	0.04218366
M89640-2-CCGAACGCAGCACCCA-0	0.042183682
M85747-1-CAACCAATCGACGAGA-0	0.042184234
M60126-1-CCACCATAGTCTCTGA-0	0.042185068
M638682-1-TGGTGATAGTGACACG-0	0.04218524
M58071-2-CACATGATCAAATGCC-1	0.04218588
R10432641-1-TTACTGTCAGGCCTGT-0	0.04218588
M952-2-GATGAGGCATTGCTTT-0	0.042186018
M26914-2-TTCAGGACACAACATC-1	0.042186107
M23983-1-TCGTGGGGTTCCACAA-1	0.0421869
R14128242-2-GTTAGTGAGCACACCC-1	0.04218743
M639636-2-TCCTCTTGTCGTTCAA-1	0.04218746
M16169-2-AACCAACCAGCTATAC-1	0.042187974
M78471-2-GGAGGTAAGAGGCGTT-1	0.04218807
M71719-2-GCGATCGAGGCCCGTT-1	0.042188577
M19562-1-CTCTCAGAGAAGTATC-0	0.042188715
M952-1-TCATGTTGTTAGAAGT-1	0.042188972
M96251-2-ACTGTCCGTATGAAAC-1	0.04218921
M45994-1-ACATGCACATGGCCCA-0	0.04218999
M66831-2-GATGAGGCAGATTCGT-1	0.042190336
M53073-2-GCATCGGCACGAAAGC-1	0.0421904
M67720-2-GTCTAGAAGAGCTGAC-1	0.04219066
M94994-1-GTAGGTTCAAATCGTC-0	0.042190902
M91573-1-CACTTCGTCGTCACCT-0	0.042191286
M85747-1-TGGCGTGCACAACCGC-0	0.04219309
M89604-2-ATCCATTAGGTCACAG-1	0.04219366
M62833-1-TTCCTAAAGGCTTAGG-0	0.04219387
M89571-2-TCATTACAGACTCTAC-1	0.042194176
M9207-2-CGCCAGACATGTCAGT-1	0.04219421
M7107-1-TACAACGAGTAAACTG-0	0.04219421
M660286-2-CACTAAGGTTGCGAAG-1	0.042194255
M39676-1-AACAAGAGTGCCTTCT-1	0.042196237
M48737-1-GTCACTCGTGAGTCAG-0	0.042196847
M19631-2-GTCACTCTCTGGCCGA-1	0.04219691
M16963-2-TCGCACTAGTTGTACC-1	0.042197645
R22101716-2-TGCCGAGAGCAGATAT-1	0.042197734
M86494-1-CTTCAATCATCGTCCT-0	0.042198043
M13326-1-TAACGACTCGGCTTGG-0	0.042198572
M11938-2-GTGCTGGAGAATTGTG-1	0.042199288
M31323-2-CACAGATAGTTAACGA-1	0.042199414
M12876-2-CGTTGGGGTATCAAGA-1	0.04219952
M86213-2-GTTAGTGTCAAGGAGC-1	0.04219965
M89604-2-CAGCGTGCAAGACAAT-1	0.042199697
M10874-1-GCCGATGTCGCCGATG-0	0.042199984
M28337-1-ATCGCCTTCTTACTGT-0	0.042200107
M793497-2-CTGTATTTCCTTCAGC-1	0.042200863
M74703-1-AACAACCTCGCTAGCG-0	0.042201426
M153-2-CTTTCAACACTGGCGT-1	0.04220176
M6362-2-GTGCACGAGTCTTGGT-1	0.042202514
R34603918-2-CCAATGATCAATCTCT-1	0.042202797
R76812113-2-TTTGATCTCATTTCGT-1	0.042202998
R37065652-2-ATGTCCCAGCCTCTGG-0	0.04220454
M76651-2-ACATTTCAGTCTTCCC-1	0.042205006
M79196-1-CCCTAACGTGTCCGGT-0	0.042205095
M66831-1-GAGGCCTCACTCCGGA-0	0.042205777
M85047-2-TGAGGTTCACCTGCTT-1	0.04220602
M39676-1-GAAGGACGTACTAACC-1	0.042206373
M85747-1-TGAGCATTCGAATCCA-0	0.04220655
M44145-1-GCATGATTCGTCAACA-0	0.04220664
M29124-2-CTGGACGAGGGAGGTG-1	0.042206902
M952-1-TCTCAGCGTAAGACCG-1	0.042207085
M76678-2-TGGGAAGTCCGTTTCG-1	0.04220715
R47354365-2-CATCAAGAGCTTCATG-1	0.042207245
M21500-2-TACCTGCCACTATCGA-1	0.042207707
M27500-1-ATGGTTGGTCAAGTTC-0	0.04220778
M36086-1-TCGCAGGGTGAACTAA-0	0.042208005
M55722-1-ACTTTGTAGGCACTCC-0	0.04220826
R20237131-2-GGAGATGAGCACCGAA-1	0.042209
M77677-1-ACCAAACGTCTGCGCA-0	0.042209458
M74600-1-CTGCCATAGAGTCGAC-0	0.04221018
M76651-2-CGTGTCTCAATGTGGG-1	0.042210218
M77223-1-GCCGTGACAACATACC-0	0.042210355
M33636-1-AGAAGTACATCCAATG-0	0.042212594
M59796-2-GATAGAAGTCCACACG-1	0.042212933
M9700-2-CTCCTCCGTTCGATTG-1	0.04221332
R91507465-1-CGATGCGCACTGTGAT-1	0.042213462
M58268-2-CCACCATTCTGCGGCA-0	0.042213477
M23983-1-CTACATTCAACCGCCA-1	0.042213563
M87037-2-GTCAGCGAGTCACGAG-1	0.042213637
M19631-1-GTAACACCACGTTCGG-0	0.042214364
M323252-2-TTCAATCGTTTCAGAC-1	0.042214394
M24420-1-TTCAATCAGAGGGTAA-0	0.04221451
M28167-2-CTTGATTGTATTTCTC-1	0.042215183
M31762-2-CACCGTTGTCACTCTC-1	0.042216007
M62918-1-GTCTACCGTAATACCC-0	0.04221628
M86494-1-GATGTTGGTCGTATTG-0	0.042216677
M28167-2-CGCCATTTCCGGACTG-1	0.042216815
M20485-1-ATTCTTGCACCTTCCA-0	0.042216904
M52014-1-ATTCCCGGTTCGGCGT-0	0.042217
M60126-2-GCCGATGAGCTTTCCC-1	0.042219102
R50100220-1-CTCGAGGTCAGTCATG-0	0.042219166
M84521-1-TTCCAATGTAACACCT-0	0.042219285
M74600-2-GGGCTCACATGCCGAC-1	0.042219747
M29124-2-TAGATCGTCCACAGCG-1	0.04222025
M37256-1-TATACCTTCGTTGTTT-0	0.042220544
M85101-1-TATCTTGAGATCCGAG-0	0.04222064
M26914-1-TCGTGCTCAACGGTAG-0	0.042220987
M28167-1-GATGACTGTAGGCTCC-0	0.042221166
M14502-2-CCCTCTCAGCCGCTTG-1	0.04222153
M74866-2-TTCACGCCATGCCGAC-1	0.042222094
M26914-2-TGGTTAGCAGAAGCGT-1	0.04222226
M5101-2-GCATTAGTCCTTCTGG-1	0.042222366
M15395-1-GAGCCTGCAATAACCC-0	0.04222259
M75871-2-ATGAAAGCAGACGGAT-1	0.042223834
M8743-1-AGGCTGCGTGTTGAGG-0	0.042224135
R3817943-2-AAGTCGTTCCACATAG-1	0.04222491
M67370-1-ATCCTATCAATTCTCT-0	0.04222535
R87038802-2-CCTATCGTCAGTGATC-1	0.04222538
M80319-1-CAGCAATCAGAACTTC-0	0.04222551
M42725-1-CTTTCAATCACTCTTA-0	0.04222551
M16963-2-GAACGTTAGTACAACA-1	0.04222595
M61631-2-ACTGTGAAGTTCCGTA-1	0.042226076
M67003-2-CAGCAGCAGGATTCAA-1	0.042226117
M13090-2-GGGTAGAAGCATCTTG-1	0.042226456
M34583-1-ATTGTTCTCGCATTAG-0	0.042226944
M46694-1-CCGTAGGGTGAGTTTC-0	0.04222699
R29471893-1-TGGATGTAGAGGGTGG-1	0.042227086
R29471893-1-CTTCAATTCGCCTTGT-1	0.042227104
M60126-2-TCATTCAGTAGAGGAA-1	0.04222754
M44145-2-TGCATCCAGCAATAAC-1	0.042227782
M9700-1-CTGAGGCCAGAGTCAG-0	0.042228393
M53116-1-TAATCTCCAAATACAG-0	0.04222904
R87038802-2-GCTGGGTAGAAAGCGA-1	0.042230405
M7107-1-TACCGAATCGCCTCTA-0	0.042231034
M10514-2-CTAACCCTCACACCGG-0	0.042232342
M55245-1-GGTCTGGCAGACAAAT-0	0.042233203
M16963-2-CAGTTAGGTAGTCGTT-1	0.04223335
M90262-2-TGGGATTGTGGTCTTA-1	0.042233396
M26992-2-GAGATGGTCACTGTCC-1	0.042233776
M89107-2-ATGGTTGGTCAGCGTC-1	0.04223447
M638682-1-TAAGCCACACACCTGG-0	0.04223557
M15395-2-GTGATGTGTTATAGAG-1	0.042235702
M36086-1-TAACGACGTTTGATCG-0	0.04223575
R29471893-1-GATCAGTTCCATCGTC-1	0.04223622
R52225174-2-TGGAACTCATCATCCC-1	0.04223644
M63499-1-TCGTGGGCAACACGTT-0	0.042236507
M32048-2-TATCTTGTCTATTCGT-1	0.04223722
M90996-2-GAGGCAACATCCTAAG-1	0.04223734
M19562-2-GCATGATCATAGCACT-2	0.04223831
M33241-2-TCGTGCTAGCCACTCG-1	0.042239077
R31291350-1-TCCCATGGTATTTCTC-0	0.042239673
M97362-2-AGTCTCCCACGCAAAG-1	0.04223976
M73293-2-TAACGACGTAGTCTTG-1	0.042239908
M77549-2-ATCCTATTCTCTGAGA-1	0.0422406
M34701-1-ACGCACGCAAGAGTTA-0	0.042240925
M10001-1-TGAACGTAGTGGCGAT-0	0.04224115
M75705-2-GCCATTCAGTGCACCC-1	0.042241164
M86050-1-CAGTTCCAGAAGTCTA-0	0.042241707
R14128242-2-CACTAAGGTAACACCT-1	0.042242102
M66831-1-GTGATGTTCGCAGTCG-0	0.04224256
M42172-1-GTCAAACCATTCTTCA-0	0.042243276
M74600-2-TCGCACTTCAGCTCTC-1	0.042243555
M24508-2-AGGGCCTTCTAGTCAG-1	0.042243797
R10447620-2-GGAAGTGTCAAGTCTG-1	0.0422447
M88010-2-CTCTCAGGTACGATTC-1	0.042244855
M63927-1-TACGGTAAGTAGTCCT-0	0.042245127
R76812113-1-CCTCCAAGTAGGACCA-0	0.042245995
M6559-1-CAAGACTTCTCTCTAA-0	0.042246334
M22156-1-GGGACTCAGCGTTGTT-0	0.04224744
M54382-1-CACTAAGAGGCCTAGA-0	0.042247877
R76812113-1-ACCATTTTCAACTTTC-0	0.042247996
M53073-1-TTTACGTTCATTTGGG-0	0.042248134
M93645-2-AGTGTTGCAATACCTG-1	0.042248145
M638682-1-CTGATCCCACGCGCTA-0	0.04224819
M75505-2-GATTCGATCAATCAGC-1	0.04224819
M14897-2-TAGGGTTGTAGCTTGT-1	0.04224827
M48737-1-TCATTACTCGGACGTC-0	0.04224873
M91139-1-TAACACGGTTATCTGG-0	0.042249426
M84803-1-TCTGGCTGTCAAGTTC-0	0.042249817
M50086-1-TGACTCCAGAATCGCG-0	0.042250257
M86015-1-CCCAACTCATATCTCT-0	0.042250276
M153-2-GAACGTTGTAGGATAT-1	0.042250473
M73787-2-ACGATGTTCAACACCA-1	0.042250525
M753809-1-TACATTCGTCTGCAAT-0	0.042250607
M50086-1-CAACGGCTCAGTCACA-0	0.04225087
M73140-2-CTATCCGGTGAATTGA-1	0.042251192
M79736-2-TCAAGTGCAGAGTCAG-1	0.042251386
M54150-1-CCACGTTAGTGATGGC-0	0.042251714
M31079-2-ATTGGGTGTGGAAGTC-1	0.042252257
M97343-1-GTTACGAGTGCAGATG-0	0.042252753
R37744074-1-TATTTCGCAAGCGCAA-1	0.04225312
M99891-1-CCTCTCCTCTGGACTA-0	0.0422533
M94804-1-AGTCATGTCGCGTGAC-0	0.04225347
M73293-1-AGCGCCATCAGACCCG-0	0.04225401
M67003-1-GTCATTTCACCTAAAC-0	0.04225414
M84407-1-TCCGATCTCTACACAG-0	0.042254165
M27500-1-TCAAGACGTCAACATC-0	0.042254876
R50100220-2-AGGCTGCGTCACGACC-1	0.042254888
M85047-2-CTGATCCAGATCCTAC-1	0.042255193
R54396902-1-GGGTCACTCGCAGATT-0	0.042255305
M59029-1-AACAGGGGTTGCAACT-0	0.042255472
M78451-2-TCCGAAACATTGTAGC-1	0.04225578
M37647-1-TAACGACGTAACACGG-0	0.042256515
M2540-1-TTCCGGTAGAGTCTGG-0	0.04225653
R54497344-1-ATCTTCAGTCGCAGTC-1	0.04225697
M4803-1-TGGGCGTAGATTAGCA-0	0.042257175
M31934-1-AGACCCGGTCAAGGCA-0	0.042257845
M33241-1-CCGGACATCGCCTCTA-0	0.04225809
R86712535-1-CTCAAGAAGACCATTC-0	0.042258244
R29903274-2-GTCAGCGGTTGTATGC-0	0.042258885
R76812113-2-GTACAACGTTTGATCG-1	0.042259466
M44145-1-GGGAGTAAGTCACGAG-0	0.04225987
M68491-1-AAGTTCGAGACAGCGT-0	0.042259965
M69259-2-TTCCTAATCAGCAGAG-1	0.042259987
M41812-3-CTGCCATTCATTTGTC-0	0.042260017
M9700-1-ACCCAAATCTCCACTG-0	0.042260043
M37256-1-TTCTTGAGTTTAAGGA-0	0.042260364
M29124-2-AGCGATTCAAGCAGGT-1	0.042260453
M994765-1-TCCAGAACATGGGTTT-0	0.042260457
R37065652-1-CTCAAGAAGAATCGTA-1	0.04226066
M81049-1-CCCTTAGGTAGCTAAA-0	0.042261515
M68806-2-CCCTAACTCAGCTTGA-1	0.042262554
M86213-2-AGGTCTAGTTGATCGT-1	0.04226299
M17639-2-ATTCCCGAGCAACAAT-1	0.04226326
M50086-1-CAGATTGGTATCGCTA-0	0.042263426
M4516-2-AGATCGTGTAAGCTCT-1	0.042263653
M69259-2-GAGTTTGGTCGCTTAA-1	0.042264197
M87037-1-TCCTCGAAGAGTGTGC-0	0.042264294
M15770-1-TCCACGTCATATGAAG-0	0.042264562
M8231-2-GACCCAGGTTGGACCC-1	0.042264666
M62967-1-ATTTCACTCGAGTTGT-0	0.04226505
M9374-2-CCGCAAGGTAGTGATA-1	0.04226544
M93392-2-TTGGGCGAGCTGCCAC-1	0.042265553
M78471-2-TCATTTGTCATGGAGG-1	0.042265713
R87038802-2-AAATGGAAGAACCCGA-1	0.04226622
M49935-2-TATCAGGAGTCATACC-1	0.042266227
M85747-2-ATGAGTCAGTCTAACC-1	0.042267065
M793497-2-AGATGCTCAAACCATC-1	0.042267185
M42172-2-CGAGGCTCAGACAAGC-1	0.042267922
R50100220-2-ATCGGCGAGCACGATG-1	0.04226824
R31291350-1-CACTGAAAGTAGATCA-0	0.04226827
R22209673-1-GGGTGAAAGACCTCAT-0	0.042268496
M15395-1-CGTAGTAAGTCAAGCG-0	0.042268895
M86050-1-GAGTTGTAGATTGGGC-0	0.042269036
M952-1-TCAGTCCCAGCCCAGT-1	0.042269323
M14153-2-CAGGCCACAGACCCGT-1	0.042269412
M32995-1-TGATCAGAGCTTTGTG-0	0.042269573
M36086-1-AACAAGAGTCCGACGT-0	0.042270117
M153-2-CTGCTCACACGTTGGC-1	0.042270206
M50580-1-ATTCTTGCAGACCAGA-0	0.042270366
M84511-2-CATGGTAGTTCCTAAG-1	0.042271234
M10874-1-TGCAGTACAACGTATC-0	0.042271595
M57908-1-AGCGTCGCAACACTAC-0	0.0422716
M80319-2-CTCCTTTGTAGCTAAA-1	0.042272363
M89604-2-CCGATCTTCTGCGGAC-1	0.042272374
M5101-2-CCTCATGCAACGTATC-1	0.04227243
M3760-1-GCACGGTCAGCTGAAG-0	0.042272434
M53452-2-AACCATGGTCCTGTTC-1	0.042272452
M638682-2-AAAGTCCAGCGAAACC-1	0.042272497
M95439-2-GGAGCAAGTCTTGAAC-1	0.042272624
M41299-1-GGGCTCAAGTGTCATC-0	0.042273473
M49579-2-TTTACCATCTTACTGT-1	0.04227444
M93645-2-TCATCCGCATTCTGTT-1	0.042274814
M39676-1-CAAAGAAGTGGCCACT-1	0.042274944
M87879-2-GCGAGAAGTCTGCAAT-1	0.042275224
R99126836-1-AGAACAATCATCACTT-0	0.042275365
M57242-1-TCAATCTGTCCACGCA-0	0.042275585
M86761-2-TATTCCACAGGTGTGA-1	0.04227604
M45001-1-CATCAAGTCTCTTAAC-1	0.04227615
M68770-1-AGTGCCGAGTGGTTGG-0	0.042277046
M79856-2-GGTCACGAGATGGCAC-1	0.04227723
M35312-2-GATGCTATCGCAGAGA-1	0.04227733
M85747-2-GTTGCGGCAGTCACGC-1	0.042277962
M57242-2-AGCCACGTCTTCACAT-1	0.042278256
M88743-1-TCGCTCACAGTGTGCC-0	0.042278662
M90262-1-AGGTCTATCCAAGCCG-0	0.042278886
M18556-1-TCACGCTTCGGTTAGT-0	0.0422789
M76678-1-GTCCTCATCAGTAGGG-0	0.04228026
M78451-1-AAGGAATGTACTGAGG-0	0.042280287
M62833-2-TCCTGCACAACGTAAA-1	0.042280883
M96154-2-TCATTTGGTTCTTGTT-1	0.042280897
M91139-2-TACTGCCGTCTGCCTT-1	0.042280942
R22101842-1-ACTTTGTAGATTGGGC-0	0.042281013
M40437-1-AGAGCAGCAGTTAGGG-0	0.042281084
M17230-1-TACGCTCGTCCGATCG-0	0.04228117
M68491-1-CTACGGGGTCATGACT-0	0.04228119
M93392-2-CCTCCTCCAATGTGGG-1	0.04228199
M40437-1-TACCCACTCAAGCGTT-0	0.04228212
M24530-2-TTGAACGGTAGCGCTC-1	0.042282306
M66843-2-CTCAATTTCACACCCT-1	0.042284258
M15395-2-GAGAGGTTCGATACAC-1	0.042284425
M54416-2-GCTGGGTCATGACTGT-1	0.042285234
R87038802-1-TTGAGTGGTAGGTACG-0	0.04228536
M994765-1-AGGTTACGTGGTATGG-0	0.04228545
M62918-2-AATTCCTTCATCACTT-1	0.042285644
M11903-1-TACCTCGGTTCGTACA-0	0.042285956
M55245-2-CATTCTAAGACCAACG-1	0.042286523
M84803-2-CAAAGAAGTATGGAAT-1	0.042286526
M70207-1-AACCCAATCATAGACC-0	0.042287804
M89604-2-GAGTTTGTCACCTTGC-1	0.042288072
M917-2-GAAGCGACACTTGTGA-1	0.04228828
M11903-2-CACGAATCACGATAGG-1	0.042288296
M72548-2-TAAGCACCAATACGCT-1	0.042288825
M32048-2-CATCGTCTCGTTGTTT-1	0.042289272
M67582-1-ATGACCACACAATGCT-0	0.0422894
M23983-2-CGAGTTAGTATACGGG-0	0.042289536
R87101984-1-CCACGAGAGCTCTGTA-1	0.04228983
R29471893-2-TCAGGGCGTTTGAAAG-0	0.042290032
M15395-2-GGAACCCAGCCAAGCA-1	0.042290106
M24508-2-TCCTTCTGTAGATTGA-1	0.04229061
M45871-1-AAAGAACCACCAGCTG-0	0.04229065
R22101716-1-AGTAGTCGTCTTTATC-0	0.042291053
M60126-1-CCGGTGAGTGAATAAC-0	0.042291775
M89571-1-AGATGAATCGTGTGAT-0	0.042292874
M26279-2-CACCGTTGTGCACAAG-1	0.042292956
M54150-2-TCGAAGTTCGACACCG-1	0.04229347
M87879-1-TAATCTCGTGTACGCC-0	0.042293523
M96154-2-GAGTTTGCAGAGTAAT-1	0.042295173
M41907-1-CTCTCGACAGCATTGT-0	0.04229573
R54497344-2-GCGTGCAGTTTCGCTC-0	0.042295747
R54396902-2-TACCGAACATCCTTCG-1	0.04229581
R82441989-2-AGTTAGCCAAGGCAAC-1	0.042296834
R62367972-2-TCGTGCTGTAGTCCTA-1	0.0422969
M952-2-AAACCCATCTATACGG-0	0.042296916
M73806-1-AAGTCGTTCTGGTGCG-0	0.042297054
R62367972-2-TGCTTGCGTAGAGTTA-1	0.04229771
R31291350-2-CATCGTCGTGGGTATG-1	0.042297907
R81313710-1-CATTGTTAGTTGCATC-0	0.04229793
M63499-1-ACTATCTTCACTTTGT-0	0.042299867
M24530-1-GACGTTAAGCCTAGGA-0	0.042300165
R10447620-1-GTGACGCTCTACGGTA-0	0.04230109
M15395-2-AGGTTGTGTGACACAG-1	0.04230117
M84522-1-GGGATCCTCACGAGGA-0	0.04230185
M78451-1-ACCATTTTCTTCCTAA-0	0.04230259
M72548-1-GTCTTTATCTGCTTAT-0	0.042302612
M174393-2-TGTCCCAAGCTCAGAG-1	0.042302635
M97081-2-AGCGCCAAGCCTTTCC-1	0.04230284
M42172-2-TGGCGTGAGGAAGAAC-1	0.04230292
M86050-2-GTCTAGACACATTCGA-1	0.042304598
M66831-1-CACTGTCAGTTACGAA-0	0.042304944
R10459674-1-GATGAGGTCTCTAGGA-0	0.042305168
M24530-2-ATTCACTCAGTCACGC-1	0.042306058
M34583-1-TCGAAGTGTGTGAGCA-0	0.042306084
M62439-1-GGGACAACAGCTCTGG-0	0.04230624
M13326-1-GTCTGTCCACCTGAAT-0	0.04230629
M638682-1-CTACATTAGTACTGGG-0	0.042306606
M40437-1-ACCCTCATCTAGGCAT-0	0.042308073
M63927-1-CCTTTGGAGGATTCCT-0	0.042308133
M66611-2-GTTTACTAGAGGTATT-1	0.042308945
M26992-1-AGTCAACCATTGTAGC-0	0.04230962
M41907-2-GGAGGTACACACCTGG-1	0.042310014
R74718818-1-CAACAACAGACCAAAT-0	0.04231006
M79856-1-CACGGGTAGGTCCTGC-0	0.04231042
M9699-2-TGTCAGAAGAGCGACT-1	0.042310465
M793497-2-TGACAGTTCCCGAACG-1	0.04231078
M10874-1-TGCAGATCACCCTGTT-0	0.04231082
M73140-1-TGTTCTATCAGTGATC-0	0.04231085
M88743-2-TTCTCTCTCCTCAGAA-1	0.042311
M26992-2-TTGACCCAGGACAACC-1	0.042311072
M19631-1-AGAACAAGTCCGAAGA-0	0.042311314
R82840754-2-CTGTCGTTCTGTCAGA-1	0.042311363
M4803-1-TGTGAGTAGCCTCAAT-0	0.042311423
M98137-1-AGGTTGTTCTACCCAC-0	0.04231151
R76812113-1-GAAGGGTTCTCTTAAC-0	0.042311627
M77677-2-CACTGGGAGGCTCAAG-1	0.042311683
M79736-2-ACGGTCGCAGTCAGTT-1	0.04231179
M58071-2-TGAGGGAAGAACTCCT-1	0.042311814
M31323-2-TCACGCTAGGTCTACT-1	0.042312488
M73806-1-CCATAAGTCTGGGTCG-0	0.042312495
M15656-1-GGCACGTGTCCAGAAG-0	0.042312555
M36388-1-GGGTCACTCCGGCTTT-0	0.042312592
R22209673-2-ATTGTTCAGATGAAGG-1	0.042312685
M44145-1-GATCATGCATCGCTCT-0	0.042313576
M4803-2-TAACCAGTCATTTCCA-1	0.042313583
M58268-1-TACCGAAGTTGCCATA-1	0.04231402
M67819-2-CCCGAAGAGCTCACTA-1	0.04231419
M86494-2-TGTAACGCAGGAGGAG-1	0.042314928
M23983-2-ACGTAGTCATCGGATT-0	0.042315755
R22101716-2-AGATGAAAGCGCAATG-1	0.04231676
R37065652-2-AGGTAGGTCGAACCTA-0	0.042317104
M90262-1-CTGTAGACATAGGTAA-0	0.04231752
M34583-2-TCAATCTGTTAGAAAC-1	0.042317584
M27521-2-GTCCTCAAGGACTTCT-1	0.042318244
M10001-2-GTTTACTGTTTCCATT-1	0.042318396
R14128242-1-CTCAAGATCTGTTGGA-0	0.042319268
M54416-1-GAGACCCCAAACGTGG-0	0.042320404
M79196-2-CGAGGCTCAAGCGCAA-1	0.042320743
M69259-2-CTCATGCTCTCTTAAC-1	0.042320967
M39676-2-GGTGATTCAACTGTGT-0	0.04232112
M10632-1-CTCCCAAAGCAACAGC-0	0.04232209
R10574690-2-ACGATGTTCAATCTTC-1	0.042322513
R22101716-2-CTCGAGGTCCTCACTG-1	0.04232287
M6559-2-ACGATGTAGCGAATGC-1	0.042322963
M40274-1-GAGGGATAGGCAATGC-0	0.042323083
M9374-2-TAAGCCACAATCTGCA-1	0.04232321
R29471893-2-ACTTAGGCAAGGACAC-0	0.042323306
M84511-1-GTACAACTCCTCTAGC-0	0.04232435
M77549-1-GCGTGCAAGATACATG-0	0.042324588
M6559-2-CGAGAAGAGTTCTACG-1	0.042324755
M35312-2-CACTGAATCGCTAGCG-1	0.042325094
R10288185-1-AGGAATAGTCGAGTTT-0	0.042325266
M42795-2-AGAACAATCTGGACCG-1	0.042325296
M32482-1-TAGAGTCCAGATAAAC-0	0.04232541
M93645-2-CATACCCTCGCTAGCG-1	0.042325962
M28098-2-TCTGCCACACATAACC-1	0.042326782
M84511-1-AGATGCTGTACTAAGA-0	0.042326923
M31762-1-TAATTCCGTGACCGAA-0	0.042327013
M49935-2-CTTCCGACAAGCCATT-1	0.04232704
M91139-2-ATATCCTAGAGAACCC-1	0.042327523
R53315923-2-TTGTGTTTCTTGTTAC-1	0.042327754
M74087-2-TTAGTCTCAATCAGCT-1	0.04232826
M994765-2-GTATTGGAGGCTTCCG-1	0.042328335
R10459674-1-TTTGACTGTGAACCGA-0	0.04232838
R82441989-1-GGTAGAGAGGGACAGG-0	0.04232888
M90365-1-GTTACGAAGCTGCGAA-0	0.042330068
R29471893-2-TTCTCTCAGGCTTCCG-0	0.042330332
M28167-1-CCGATCTCACGTGTGC-0	0.042330757
M75705-1-TGGATCAGTACGTAGG-0	0.042331178
R54497344-2-GGTAACTTCCAAATGC-0	0.042331196
M98743-1-CCTCCAACAGAAGTGC-0	0.042331826
M97343-2-TTGAGTGGTTGTACGT-1	0.042332064
M69259-1-TGACAGTGTGTTGAGG-0	0.042332683
R47354365-2-TGAGTCAAGTTGCGAG-1	0.042333238
R76812113-2-TCGTAGAAGCGCTGAA-1	0.042335644
M65019-1-TGGAGGACAGTCGCAC-0	0.042335685
R87038802-1-AGACAAACAGTGTATC-0	0.042335685
M912489-2-AAAGTCCCATGAAAGT-1	0.042335767
M91573-2-TCTAACTAGGTTTGAA-1	0.042335868
M86050-1-GTCTCACCACCAGACC-0	0.042337246
R11624423-2-AATGCCACACAGCCAC-1	0.04233907
R87038802-2-GTGGAGAGTGCAATAA-1	0.042339694
M31934-1-TTGCTGCAGCACTAGG-0	0.042339776
R22101716-2-ATAGGCTCACTTGAAC-1	0.042340264
M12876-2-CTCCTTTTCATTCGGA-1	0.042340565
M15395-1-CCTCCTCAGATACCAA-0	0.042340618
M7107-1-CTCCAACTCCTTTAGT-0	0.042340882
M941862-1-TGCAGTAGTTCCCAAA-0	0.042341348
M81015-2-GCAACCGTCATCGACA-1	0.042341378
R37744074-1-GAGTCTATCGTTCTAT-1	0.042341463
M917-1-CCACCATAGCTCTTCC-0	0.042341467
M994765-1-CTTTCAATCTCTTCAA-0	0.042341657
M24443-2-TTCGATTTCAGGAACG-1	0.04234239
M58835-1-ATTTACCTCCCTCTTT-0	0.042342763
M927140-2-TAATTCCAGGCTTAAA-0	0.042342953
M94236-1-TTTATGCAGACGACGT-0	0.042343333
M56019-2-TATCCTACATTGCAAC-1	0.0423434
R22101842-1-GTCGTAACAATCCAGT-0	0.042343803
R42804284-2-ACCTACCTCGGCGATC-1	0.042343948
M96251-2-GATTCGAAGTTGGGAC-1	0.04234426
M71187-1-GCTCAAATCATTGTGG-0	0.042345166
M2646-1-AAGCGAGCAGCAGTAG-0	0.04234536
M23983-1-TCAGTTTTCTGGCTGG-1	0.042345453
M61631-1-GGAAGTGGTCTTGGTA-0	0.042345878
M81015-2-AAAGAACTCTGTGCAA-1	0.042345993
M40437-2-TGTCCTGGTGCTCGTG-1	0.042346682
M994765-1-GTATTTCCAACTACGT-0	0.042346846
M84407-1-CAGGGCTTCGGACTTA-0	0.04234779
M96154-2-TGTGCGGGTACGTGTT-1	0.042347796
R99126836-2-TTTAGTCCATTGTCGA-1	0.04234843
M89571-2-CGCAGGTTCACCGGGT-1	0.042348463
R34603918-1-GAAACCTTCAGGCGAA-0	0.042348742
R87038802-1-GGCTGTGGTGATAGTA-0	0.042348962
R22101842-1-CGTTAGATCGTGTGAT-0	0.042350154
M69259-2-AATTTCCAGCCGCACT-1	0.042350624
M252323-1-AAGCATCGTTTGCAGT-0	0.042350933
M66831-1-TGCAGTATCGAAGCAG-0	0.042351354
M44145-2-CGGGTCACAGCGAGTA-1	0.04235161
M44145-2-GTTGAACGTGACCGTC-1	0.04235362
M19562-2-TGGAGAGCAGGACGAT-2	0.042353917
R64123404-1-TTCTTGATCTGCCTGT-0	0.042355213
M10001-1-CATACTTGTAGGAGTC-0	0.042355765
R74718818-2-TGATTCTCATGCGTGC-1	0.042355902
M68491-1-TAAGCACAGTTGGACG-0	0.042356096
M68491-2-TCGCACTCAAACGTGG-1	0.042356834
M345262-2-TCAATTCGTACTGGGA-1	0.042356975
R22101842-2-TGACGCGTCTACTGCC-1	0.042356998
M10874-2-ACTTAGGGTATTCCGA-1	0.042357314
M46694-1-GTCGAATTCGAACCTA-0	0.04235735
M14897-2-ATGCGATAGTGCTCAT-1	0.042357825
M94236-2-TGGTACAAGAAGTCAT-1	0.042359035
M73806-2-GTGGCGTGTGGTAACG-1	0.042359535
M73806-2-CCCTAACGTCGTGGAA-1	0.042359747
R90613980-1-GCCAGTGGTTCGGCCA-1	0.04236036
M14631-2-TCTATCAGTATCTTCT-1	0.042360563
R68879403-2-TGGGCGTCAAGTTGGG-1	0.042360783
M34701-2-ATAGACCAGGGCCTCT-1	0.04236083
M10247-2-TTACCATAGAGTGAAG-1	0.0423621
M34583-1-CTATCCGGTGGCCCAT-0	0.042362742
M73806-2-TGTAGACTCGTTGTAG-1	0.042363614
M91139-2-CAATACGAGGTTGACG-1	0.042363755
M14631-1-GTCATCCTCAATCGGT-0	0.04236388
R54497344-2-ATATCCTAGTCACACT-0	0.042364087
M91139-1-CACCGTTGTTATTCCT-0	0.04236465
M4516-2-CTGGTCTTCACTCACC-1	0.04236482
M53452-1-GCTGGGTGTCCAAATC-0	0.042364955
M153-1-GATGCTACAAGAATAC-0	0.042365532
M4803-1-AGCGCCAAGAGTCAGC-0	0.042366095
M23983-2-CCGATGGGTCAGGCAA-0	0.04236631
R10459674-1-TTGTTTGAGGTCACCC-0	0.042366423
M6976-2-CATACCCTCCAAACCA-1	0.042366758
M84511-2-GTTAGTGAGCCTGAAG-1	0.042367782
M36086-2-TCTTTGAAGCATTTGC-1	0.042367786
M33868-1-CGAGTTATCTGCGATA-0	0.042368047
R34603918-2-GGAATCTAGGGCAACT-1	0.04236821
M29124-1-GGTCACGTCTTCTGTA-0	0.042368416
M61631-1-AGATGCTCATACTGAC-0	0.042368606
R87038802-2-TAAGTCGGTCTTCATT-1	0.04236895
R37065652-2-TTACAGGGTAGCGATG-0	0.042369273
M42325-1-TCATTGTAGCTCATAC-0	0.042369407
R50100220-2-TTTACGTTCTCGCTCA-1	0.04236964
M35312-1-GTGGCGTGTTGCTTGA-0	0.042369697
M97343-1-AGCGTATCACTGGCCA-0	0.04236985
M98743-1-TCGTGGGCATTCATCT-0	0.04236986
M79196-2-CAGATTGCATGAGAAT-1	0.042369947
M99877-2-CAAGAGGTCAATCTTC-1	0.042370103
M49935-2-ATCCACCCACAATGCT-1	0.04237017
R37065652-2-TTAGGGTGTGTAGTGG-0	0.042370204
M78471-1-CCACTTGAGCTGCCTG-0	0.042370405
M90262-2-AGGATCTGTATCGCAT-1	0.042370945
M79736-1-TGAGTCAGTTCTCCTG-0	0.04237113
M15656-2-CGGTCAGTCGGCCTTT-1	0.042371966
M24530-1-CAGGTATGTCCTCCTA-0	0.04237263
M89604-2-ACGTCCTCATCATTGG-1	0.042372826
R54497344-2-TCGACCTGTTACGATC-0	0.042372927
M10795-1-ATTGGGTCACCAACAT-0	0.042373676
M84803-1-TTACTGTAGAATCGCG-0	0.042373717
M14153-2-GACTCTCTCCGATCTC-1	0.04237477
M85101-1-CGAGGAAAGCGATTCT-0	0.04237482
M14153-1-CCGGACAAGGCATCGA-0	0.042375512
M82307-2-GTCAGCGAGCACCGAA-1	0.04237604
M927140-2-ACGTTCCAGCTTCATG-0	0.04237617
M66831-1-TAAGTCGCAGTCAGAG-0	0.0423766
M994765-1-TGGGCTGTCACTCTTA-0	0.04237707
M67582-1-TCTTAGTCAAGTATCC-0	0.042378373
M28592-2-TAAGCGTGTCCAACGC-1	0.04237841
M17639-1-AGTGCCGTCCTACGGG-0	0.042378716
M57015-1-ACTTATCAGAGGTTAT-0	0.042379055
M11589-1-TACCCGTAGGCATTTC-0	0.042379238
M56398-2-GGGCTCACATGCCGCA-1	0.04237954
M21500-2-TCCTCGACACATGTTG-1	0.042379666
M77159-2-AAAGGGCGTTAGGCCC-1	0.042379756
M55722-1-CTCAGAATCCCTGTTG-0	0.04237997
M73140-2-ATTCTACTCTGGAGAG-1	0.042380888
M69259-2-TGGTGATAGAAGATCT-1	0.04238109
M32048-2-GTCATCCTCCAAGGGA-1	0.042381775
M74087-2-AACAAAGGTTACCCTC-1	0.04238212
M48037-2-AGGACGACAGGTACGA-1	0.042382304
R47354365-2-TCAGGGCTCATTCACT-1	0.042383034
R54396902-2-ACTTTCACAGGTGACA-1	0.04238389
M84803-1-CTAACTTGTCTGTAAC-0	0.04238414
R87038802-2-GGTTAACCATTGGATC-1	0.042384267
M88462-2-TCCAGAAAGATCCCAT-1	0.042384636
R47354365-2-CACGTTCAGAGCCCAA-1	0.042385764
M90996-2-ACGGGTCGTGACTATC-1	0.042386886
M91573-1-GGGACTCCAGGACTTT-0	0.042387076
M90262-2-TCCTCCCAGAATACAC-1	0.04238729
M71719-1-AACAGGGGTCTCTCTG-0	0.042387627
M48737-1-CATCCCAGTGGACTGA-0	0.042387825
M30150-2-CGTGATATCCGTGGGT-1	0.04238827
R20912775-2-CATACCCAGCCTGACC-1	0.042388387
M86050-1-TCCTTCTGTCGAATGG-0	0.042389743
M80026-2-GTGAGTTCAACACACT-1	0.04238985
M56862-1-CTCGAGGGTTGTGGAG-0	0.042391296
M71503-1-GAACACTTCAATCTCT-0	0.042391464
M33868-2-TGCGGCAAGGTGCGAT-1	0.04239159
M67370-2-ATGACCACATCGATGT-1	0.042391762
R20917568-2-ATTCTTGCACCAGTAT-0	0.042391874
M76678-1-CGAGTGCAGTAGTCTC-0	0.042392176
M79196-2-TCAATCTCAGAAGTTA-1	0.042392295
M67582-1-TATCTGTGTCGGTGAA-0	0.04239233
M28167-1-CTCATCGAGCTGCGAA-0	0.04239282
M15656-1-GTTTACTGTATCGTTG-0	0.04239327
M29124-1-CATTTCAAGGCTTCCG-0	0.042394567
R54396902-1-CCTTGTGCAGGTGAGT-0	0.042394888
M994765-1-TAAGCACGTAGGTGCA-0	0.04239502
M82573-2-GGAATCTAGGAGTACC-1	0.042397793
M26914-1-TGACCCTGTCGCACAC-0	0.042398054
M73806-2-ATTCCATAGGAATGTT-1	0.04239825
M76651-2-CTCCACACATGGCTGC-1	0.042398382
M76678-1-TGCAGTAAGAGTATAC-0	0.042398497
R22101716-1-GACCTTCTCGCCAGTG-0	0.04239903
M40820-1-AGGCCACCAGTCGGTC-0	0.042399164
M55915-1-TTCAGGATCAGCGGAA-0	0.042399578
M24410-2-TGCTTCGAGGTTTGAA-1	0.04240027
M90262-1-ACATCGAGTCGCATGC-0	0.042401
M28167-2-CCTCCTCTCATCGACA-1	0.042401575
M55915-2-AGCGTATAGGTCGCCT-1	0.042402204
M14897-1-TGCACGGTCGGATACT-0	0.042402714
M8926-2-TTGCGTCAGCAATAGT-1	0.042402927
M18556-1-CATTGTTTCTTTCCAA-0	0.042403307
M73806-2-TGGATCAGTCTGATCA-1	0.042403385
R11624423-1-AAAGGTAAGTTTCGAC-0	0.04240383
R14128242-2-GATAGCTTCGTCGACG-1	0.04240404
M56862-2-CATCAAGTCCTGTACC-1	0.042404052
M80026-2-CCTTGTGTCCTCTAGC-1	0.04240424
M27965-1-TCGGGCATCATTCGGA-0	0.042404324
R37065652-2-CGTGCTTGTCTAGTGT-0	0.04240489
R47354365-2-ACGTCCTAGGAAAGAC-1	0.042406194
M15770-2-TTTCCTCTCGTGGAAG-1	0.04240627
M9207-2-GAAGTAAAGTTAACGA-1	0.042407338
R34603918-1-CGACAGCCAACTAGAA-0	0.042407468
M78451-2-CGGAGAAGTGTCTTAG-1	0.042407583
M77677-1-CGCAGGTGTGGCACTC-0	0.042408176
R91507465-2-CCCGAAGAGTCAGCCC-0	0.042408273
R68879403-2-GGCACGTGTACCAATC-1	0.042408463
M49935-2-TGTGCGGCAAATGGTA-1	0.04240884
M994765-2-CTCAGGGGTTTACGTG-1	0.04240918
M28098-1-GCCATTCGTCGTATTG-0	0.04240939
M36388-1-CCTTTGGAGACTAGAT-0	0.04240943
M14153-1-CTCCGATCACAGTGAG-0	0.04240976
M94804-1-CTCCATGGTAGAGACC-0	0.042409938
M10247-2-TAACACGGTGACCGAA-1	0.042410374
M15395-2-AACCAACAGTCAGCCC-1	0.04241038
M76678-2-GATAGCTGTCCCGGTA-1	0.04241096
M10514-2-ATCACTTCAGGTCAGA-0	0.04241142
M53452-2-CAACGGCGTATGACAA-1	0.04241172
M23983-1-TATTGCTGTGGGATTG-1	0.04241177
R54396902-2-TATCCTAAGTATTGCC-1	0.042412315
R34603918-1-GGAAGTGTCCACAGGC-0	0.042412464
M79757-2-TCTACCGAGGTCATAA-1	0.04241249
M19631-2-CGATCGGGTGCAACAG-1	0.04241256
M9207-2-CGAAGGAGTGGCATCC-1	0.042412978
M14631-2-AGGAGGTCATGAATCC-1	0.04241338
M20834-2-CGTGTCTTCCTACGAA-1	0.042413853
M99877-1-GTTGCTCGTTTAGACC-0	0.04241438
R68879403-2-ATTCTACAGGCCTGCT-1	0.042414468
M33868-1-CTCTCGACAAGGATGC-0	0.042414684
M14153-2-CAGCACGCATTGCTGA-1	0.042414777
R14128242-1-CGGCAGTCACGACAAG-0	0.042415526
M62833-2-GCATGATTCGTCCTCA-1	0.04241597
M31660-1-TTTACGTAGATCCGAG-0	0.042416163
M91573-2-GCAGTTAGTTCATCGA-1	0.042416498
M36388-2-TCACGGGAGTGCCGAA-1	0.04241702
M44095-2-AGGTAGGCACCCTAAA-1	0.042417098
M31660-2-TCTTGCGGTTACCCAA-1	0.042418234
R20506587-1-CCAATGAAGAGAGTTT-0	0.042418387
M35312-1-TGCGATACAGCAGTAG-0	0.04241849
M15395-2-CCCTTAGGTTTGGCTA-1	0.042418525
M47207-2-GGAGAACTCCGTATAG-1	0.04241902
R59217750-2-CATACAGGTCGCCTAG-0	0.042419486
R50100220-1-ACCAACAAGAGCTTTC-0	0.042419963
M92907-2-CGCAGGTTCCTTCTTC-1	0.042420365
R47354365-1-ATGTCTTTCCAACCGG-0	0.042420715
M90365-1-CGGAACCCAACATCGT-0	0.04242176
M76678-2-ATTTACCCAGTACTAC-1	0.042421874
M11903-1-AATTTCCGTTCTGACA-0	0.042422507
R29471893-1-GTCACTCTCAAAGACA-1	0.042422883
M79736-2-CTCAGTCCACTCCACT-1	0.04242383
M9374-2-TCCTAATCAGAGTTCT-1	0.042424686
M91139-1-CAAGAGGCACCAGCCA-0	0.04242524
M00_1062-1-AGGTTACAGTAAACTG-0	0.042425442
M80319-1-TTCTTCCAGCCTCACG-0	0.042425618
M7668-1-CTTCCTTAGGACAGCT-0	0.042426363
M81035-2-CAAGCTATCTATGCCC-1	0.042426955
M1994-1-TATACCTTCATGCTAG-0	0.04242696
R31291350-1-TCATACTCAAGACAAT-0	0.042426977
M7668-1-AGTGCCGCACCACTGG-0	0.042427264
M85981-1-TGTAAGCGTCAGGTGA-0	0.04242737
M75505-2-CATCCGTTCGGCTTGG-1	0.04242759
M31934-2-CATAAGCGTGCAAGAC-1	0.042427983
M77549-2-AAGTGAAGTTCGGTAT-1	0.042428035
M98137-2-GACTGATCACGGTGTC-1	0.04242865
R22101716-1-TTGTTTGTCGAACCTA-0	0.042428754
M899297-1-AGGACTTAGTGAGTGC-0	0.042429242
M98743-1-ACTTCCGTCGACCTAA-0	0.04242934
M927140-1-AAATGGAAGACGACGT-1	0.04243007
M61911-1-AGATCCACACAACCGC-0	0.04243066
M23983-2-GTTAGACTCATTCTTG-0	0.04243097
R20917568-2-TGTTGGACACCGTGAC-0	0.042431325
M6559-1-CCTCAGTAGGGTTAGC-0	0.042431325
M7949-2-GTGTCCTGTGTGTACT-1	0.042431407
M73293-1-TGCAGTAGTCTGTGTA-0	0.042431675
M89323-1-TGTAGACAGGTAGTCG-1	0.04243274
M60126-1-AGTACTGCATAATGAG-0	0.04243288
M91854-2-CCACACTGTTACACAC-1	0.042433117
M52649-1-TGCTGAAAGTGATCGG-1	0.042433336
M153-2-CAAGCTACATGACTGT-1	0.042433765
M26992-2-GCAGCCATCTCTCGAC-1	0.04243398
R37744074-2-GGGTAGAGTCTGGTTA-0	0.0424343
M73787-1-CATGAGTAGCTGTGCC-0	0.042434346
M94804-1-CATACCCAGTAGTCCT-0	0.04243481
M30150-2-AAACGCTTCTTCCCGA-1	0.042434826
R16741095-1-ATGAGTCCATTCCTAT-0	0.04243588
M3760-2-GGTTAACGTGGCACTC-1	0.042435993
M39676-1-CGATGGCGTGTTAACC-1	0.042436585
M69259-2-TCTATCACAGCAGATG-1	0.042436834
M73806-2-ATCTTCATCGTTGTAG-1	0.042436857
M93645-2-CTGAATGGTTGACGGA-1	0.04243699
M94236-2-TGAACGTGTGTGTGGA-1	0.042437103
M23433-1-CTACGGGTCTCCGCAT-0	0.04243742
M65019-1-CAAGCTAAGGCTCACC-0	0.042437922
M67582-1-ATGATCGCAAGGACAC-0	0.042437967
M74087-1-GTGATGTCATTAAAGG-0	0.04243816
M8231-1-CAACCTCTCAAGGACG-0	0.042438827
R85130907-1-CCCTCAATCGTTCCCA-0	0.042439904
M4310-1-CTCCAACCAGTAGAAT-0	0.042440064
M28592-1-TTCACGCGTAGTTCCA-0	0.04244042
M28337-1-TTTACGTAGCCAGTAG-0	0.042440943
M36121-1-CAAAGAAGTGGTAACG-0	0.04244126
M67582-1-AACAACCCACTATGTG-0	0.042441323
M46007-2-GACCTTCGTGCATACT-1	0.042441346
M96154-2-TACCCGTGTTGCTTGA-1	0.042441577
M85747-2-CAATCGAGTGCGTGCT-1	0.04244174
M16963-1-CGATGCGCAGAGAGGG-0	0.042442333
M78451-2-TGTGCGGGTGCATTTG-1	0.042442568
M793497-2-AAGCATCGTCTATGAC-1	0.042442773
M67819-1-ATTGTTCCACGACCTG-0	0.04244296
M78717-2-AACCACAAGAGCCTGA-1	0.042443242
M952-2-CTGCATCAGGATTCCT-0	0.042443525
M68806-1-CGCGTGAAGTGCGACA-0	0.04244388
M40584-2-GGCGTCAAGGTGGTTG-1	0.042444497
M37112-2-AGTAGTCAGTTCAACC-1	0.042445287
M31762-1-TCCGAAATCGATTTCT-0	0.04244542
M80319-1-TCGTGGGGTTCCTACC-0	0.042445496
M49935-2-GAAGAATAGATTGACA-1	0.042446062
R86712535-1-GTTCCGTTCTTTCAGT-0	0.042446695
M34836-1-TTGCATTCAACGATCT-0	0.042446803
M153-2-CGAAGTTGTTAGAAAC-1	0.042447116
M16963-2-GATGTTGGTAGTCCTA-1	0.042447202
M54529-2-CGTGTCTAGACGGAAA-1	0.042447254
M73140-2-TTACGCCCATCGAACT-1	0.042448033
M97343-2-AAGCGAGAGGCCGCTT-1	0.042448066
M33868-2-GTGGGAAGTAGAGCTG-1	0.04244915
M69259-2-CCGGACATCGCGGTAC-1	0.042449437
M16169-1-TAGAGTCGTAGAGCTG-0	0.042449445
M17629-1-TGCGACGCACTCTCGT-0	0.042450897
M24587-2-CTCATCGTCCAGTTCC-1	0.042451512
M98137-1-GTTCTATCATTGCTGA-0	0.04245167
M23983-1-ACCTGTCCAGTTAAAG-1	0.042452104
M1994-1-TCGTGGGTCATAGAGA-0	0.042452328
M98743-2-CTAACTTAGGTTAAAC-1	0.04245251
R14266701-1-GCCAGCATCTGGGCGT-0	0.042452626
M19631-1-CTCAGAAAGACTACGG-0	0.042453084
M6130-2-CACACAAGTGTCTTCC-1	0.042453542
M71187-1-ACATGCACATGGGTTT-0	0.042454097
R22101842-1-TTGGGCGAGACCAGCA-0	0.04245422
M15395-2-TCACACCAGTCGAAAT-1	0.04245423
M7107-1-CTTTCGGCAACCAATC-0	0.04245436
M79856-1-GGGCGTTAGCCACCGT-0	0.042454533
R86712535-1-TTTGGTTTCACTGAAC-0	0.04245458
M26772-1-CTCCTCCGTTATGGTC-0	0.04245507
M9700-1-GAGTCATAGGCCTAAG-0	0.042455655
M75705-1-CCGCAAGGTACTCGAT-0	0.04245611
M17230-1-TGACCCTTCTATTTCG-0	0.042457193
R87038802-2-TGCAGGCGTTGACTGT-1	0.042457853
M50086-1-TCCTGCAGTCTTCGAA-0	0.04245822
M32931-1-TCTGGCTTCTCGAACA-0	0.042458612
M6130-1-GTTGCGGTCAATCGGT-0	0.042458948
M22156-2-TGGGAGAAGTTACGTC-1	0.042459
M76678-2-CCCTCTCCACACCGCA-1	0.04245902
M75705-2-TGCACGGAGGCTGTAG-1	0.04245908
M20834-1-CATTGCCTCAATCAGC-0	0.042459663
M31323-1-ATTTACCTCCAACTAG-0	0.042459913
M96251-1-ATCGTAGCACCAAAGG-0	0.04246097
M45480-1-AATGAAGTCAACTACG-0	0.04246118
M5101-2-TCCACCATCGGATTAC-1	0.04246121
M88462-1-CTTCCGATCGACGAGA-0	0.04246156
M7668-1-CCGGGTAAGATAGTCA-0	0.042462196
M88462-1-CCACACTTCAGGTGTT-0	0.04246228
M63927-1-GGAAGTGAGGTCTTTG-0	0.042462528
M991331-2-TGGAGGATCAACCTTT-1	0.04246315
M6559-1-GAGTCTAAGAGAGGTA-0	0.042463366
M85047-1-GATCAGTGTCAACCAT-0	0.04246346
M5301-1-CTCCAACTCGTCACCT-0	0.042463835
M67370-1-CATCAAGAGGAACGTC-0	0.042464387
M31323-2-TCCATCGGTGACGTCC-1	0.04246439
M19631-1-GAGGGTAGTCGCCACA-0	0.042464502
M24587-2-CTCTCAGCATCAGCAT-1	0.04246451
M66831-1-GGGAGATTCCTCAGGG-0	0.042464588
M44145-2-GACCGTGCAAGACCGA-1	0.042464886
R53315923-2-ACTCCCAAGCCGCTTG-1	0.042465027
M61911-1-CCTCTAGAGGCGATAC-0	0.04246554
M13326-2-TCCATGCGTTACCCTC-1	0.04246595
M87519-1-CTACATTGTCATCCCT-0	0.042466044
M85101-2-CTACAGACATGACACT-1	0.04246606
M76678-2-TGGGAGATCGTGCTCT-1	0.042466156
M47666-1-GTGTGATGTTCGAACT-0	0.042466797
R14128242-2-GTTACAGAGACTTAAG-1	0.042467576
M92907-2-TAGTGCACATGGCCCA-1	0.042468272
M67351-2-CACAGGCTCTCGTGAA-1	0.042468343
M639636-1-AGCTCAAAGGTGAGCT-0	0.042468358
M17629-1-GTTAGACGTTGATCGT-0	0.042468436
M90996-1-AGTCTCCGTCTCACAA-0	0.042468484
M98137-2-CCCATTGAGAAGGTAG-1	0.042468794
M86050-1-GTAACACGTAACCCGC-0	0.042468816
R54497344-1-AGTCACATCGAAATCC-1	0.0424689
R68879403-1-GATCCCTTCGTGGTAT-0	0.042469107
R50100220-1-CAGATACAGTGGCCTC-0	0.042469136
M34682-1-ATTGGGTTCGAAGGAC-0	0.0424696
R35913453-1-CTGAGCGCACAGAGCA-0	0.042469744
M86050-1-CACTGGGTCCACCCTA-0	0.04247011
M10031-1-GTTGTCCTCTTACACT-0	0.04247052
M20834-1-TTCCGTGGTGCAGTGA-0	0.042471115
M9207-2-ACTTCCGGTCAGGAGT-1	0.042471237
M34070-2-TAACTTCCATAACAGA-1	0.04247191
M73140-1-TCCCAGTTCCAAGCAT-0	0.04247192
M84511-1-CTCAACCGTGTGCTTA-0	0.042472083
M10874-1-GATAGCTCAAGCGGAT-0	0.04247214
R62367972-1-TTGAACGCATTGACAC-0	0.042472925
M30150-1-ATCGATGGTGGCATCC-0	0.042472955
M89640-2-GTTATGGCAGTTTCAG-0	0.04247298
R59217750-2-CTTAGGACACAGTCAT-0	0.04247303
M84511-2-CGGACACTCGAGTCTA-1	0.04247308
R34603918-1-AAAGTGACATGACCCG-0	0.042473294
M77677-1-CGTCAAATCTTTCTAG-0	0.0424733
R10275252-1-TAGACCAAGCTGTTCA-0	0.042473495
M24420-1-CTGATCCGTACGATGG-0	0.04247362
M36047-1-ACCACAAAGATCCGAG-0	0.042473856
M49935-1-ATCCACCTCCGTACGG-0	0.042474106
M94994-2-TCCGTGTTCGTGCGAC-1	0.042475
M63927-2-TAACGACAGCGTATGG-1	0.04247513
R22101842-2-TGCATGACACAGCTGC-1	0.04247525
M14897-1-CTCTCAGTCGGCTTCT-0	0.042475633
M20356-2-AACAGGGTCTAAACGC-1	0.04247603
M25949-1-TGAATGCTCTTTGCAT-0	0.042476323
R74564064-2-GAACTGTTCAGTGTTG-0	0.042477366
M23983-1-CCCGAAGAGGCGTCCT-1	0.04247753
M35312-1-AGACAGGGTGTCATGT-0	0.04247773
M91573-1-TATATCCCAGGCTATT-0	0.042477865
M16963-1-CCCTAACTCTACCAGA-0	0.042478394
M3760-2-AGAGAGCCACAACATC-1	0.042478453
M18615-1-GGTTCTCCAAGTATCC-0	0.04247851
M12876-1-CCTAACCGTCGCTGCA-0	0.042479213
M15656-2-TCTACATAGCGTGCCT-1	0.042479668
M73293-1-CGTAAGTAGCCAAGCA-0	0.042480286
M638682-2-TGCTCCACAACCGCCA-1	0.04248096
M45994-2-TCAATTCCAGCTTCGG-1	0.042481065
M25949-2-TGTCCTGAGTGGCGAT-1	0.042481434
R10459674-2-CAAGAGGGTTGACGGA-1	0.042481642
M97343-1-AAAGAACTCCATCTAT-0	0.042482194
M73806-1-CTCGAGGCAGTTTCAG-0	0.042482205
R93024957-2-AAGGTAAAGAACGCGT-1	0.042482343
M68017-1-CACAGGCGTATCAGCT-0	0.04248387
M55722-1-ACAAAGACAGCGTACC-0	0.04248393
M10247-1-CCTCCTCAGCGCCTCA-0	0.04248404
M58835-1-TACGGGCAGGTTCCAT-0	0.04248418
R22101842-2-TGTGTGATCGCCTTGT-1	0.042484798
M8231-1-GGGATGAGTATACGGG-0	0.04248543
M34070-1-CTCCATGAGATAGCTA-0	0.04248577
R76812113-2-TCGGGTGGTTCGTGCG-1	0.042486
M60126-2-TGTAACGAGAACGCGT-1	0.042486023
R20917568-2-GAGACTTTCCCGTAAA-0	0.042486954
M54416-1-GCGTTTCTCATAAGGA-0	0.042487197
M49935-1-AAAGGGCAGGATGTTA-0	0.04248739
M34070-2-CCTACGTCAACGGTAG-1	0.04248752
M9207-1-TGCGACGTCTGTGCAA-0	0.042488497
M42325-1-TACGCTCGTGCTTCAA-0	0.042488687
M7107-1-CCACCATTCCAACTAG-0	0.042489324
M67780-1-TACCGGGAGGTAATCA-0	0.042489734
M86050-2-ATGTCTTAGCTTTGTG-1	0.042490177
M6362-1-GATTCTTCAGGTCAGA-0	0.042491645
M89604-1-AGGGTCCGTATTCCTT-0	0.04249226
R20506587-2-GGAACCCTCGTAGAGG-1	0.04249245
M39676-2-CCGAACGAGGATAATC-0	0.04249383
R68879403-1-GCACTAATCTGATGGT-0	0.042493973
R63105434-2-AGTCTCCGTTTGACAC-1	0.04249438
M40274-2-CAAGCTATCTAGGCCG-1	0.04249454
R34603918-2-CATTGCCCATTCGGGC-1	0.042495336
M98743-2-ATGATCGTCTTGTTAC-1	0.042495444
M27409-2-ACGTAGTAGGGCCAAT-1	0.042496145
M31762-1-GCAGCCACATGAATCC-0	0.042496856
R29471893-2-CTACTATTCCTAAACG-0	0.04249712
M34070-2-TCACGCTCACAACGTT-1	0.04249754
M28592-1-AACCTGAAGAACTGAT-0	0.042497654
R10424475-2-ACTATGGGTTTAGTCG-1	0.04249857
M97343-2-TACTTGTTCGACCTAA-1	0.042498596
R54396902-1-GCAGGCTGTTACGATC-0	0.042499267
M17639-2-ACGTTCCAGATTAGCA-1	0.042499352
M39676-2-CTTACCGCACAGAGCA-0	0.042499848
M78451-1-GGTGGCTCAGTTGTTG-0	0.042499915
R82441989-1-AGGGCCTGTACAAGCG-0	0.042500373
M74600-2-GACCTTCGTAGACGGT-1	0.04250074
M21500-2-TGAGGAGCACTGTGTA-1	0.04250099
M88010-1-TCACGGGTCCTTTAGT-0	0.042501498
M32068-2-GTGAGGACAGATCCTA-1	0.042501535
R20510687-1-TTACTGTAGGAAGAAC-0	0.042501964
M91573-2-ATTCAGGTCCGTAGGC-1	0.042503312
M24587-2-TACCGGGCATAACTCG-1	0.042503804
M14153-2-TAGGTTGGTCTCTCTG-1	0.042504545
M153-1-TTTACGTAGCGTGAGT-0	0.04250467
M26012-1-GAGCTGCCAAGCTACT-0	0.042504963
M8299-1-TCGACCTCATTCCTAT-0	0.042505622
M55722-1-CTCATTATCTCGGTAA-0	0.042505648
M9207-1-GGCTGTGAGGTGCCTC-0	0.042505827
M15656-2-GATGACTTCCAAGCAT-1	0.042506304
M6976-2-GGGCTACGTATCAGGG-1	0.04250646
M86050-2-AAGTCGTAGACGCAGT-1	0.04250716
M88462-2-GGTGATTAGCCTCTTC-1	0.042507384
M81035-2-CGTCCATTCGATAACC-1	0.042507418
R22101842-2-GCATTAGCAGTCCCGA-1	0.04250777
M77549-2-GCGGATCCATGCCGAC-1	0.04250783
R42804284-2-TCTCACGGTCGTTATG-1	0.04250813
M4803-1-CACAGATGTATCGAGG-0	0.04250838
R29471893-2-TCGGATAGTCACCGCA-0	0.042508658
M65019-2-GCGAGAAGTCACCACG-1	0.0425088
M19631-1-AGTGCCGTCAAGTGGG-0	0.042508926
M98743-1-ATTATCCCACCCAACG-0	0.042509515
M85047-1-CGGAGAACACCAAAGG-0	0.042509984
M80319-2-AGGGTTTGTTTCCAAG-1	0.0425104
M79736-1-ATACCTTAGTGGACTG-0	0.04251061
M793497-2-ACGATGTCAAGTCCAT-1	0.042511154
M88462-1-CAATGACGTACCTAAC-0	0.042511296
M62439-2-TCCATCGGTCATGCAT-1	0.042513326
M44958-1-CTCAGGGTCTAGAACC-0	0.04251336
M16717-2-CGGGCATCACACTTAG-1	0.04251356
M91139-2-AACCTTTAGACATCCT-1	0.042514443
R22101716-1-CTTACCGAGCAACAGC-0	0.042514477
M73806-1-TGCTCGTCATTACGGT-0	0.04251516
M90262-2-CGGGACTCACAATGTC-1	0.042515196
M16963-1-CTCACTGTCTCGCCTA-0	0.042515635
M638682-1-GGGAGTACACTACACA-0	0.042515792
M10874-2-CAACAACCAAAGGAGA-1	0.04251596
M15395-1-AGGTTACAGCCTGGAA-0	0.042515997
M59029-2-CTCCAACTCCAAGAGG-1	0.042516414
M82307-1-TTGCTGCTCCGCGAGT-0	0.04251647
R64123404-2-GTCCTCACAGCCGGTT-1	0.04251652
M78471-1-AGAGCCCTCTCTGAGA-0	0.04251693
M32482-1-CATTTCAAGCTAAATG-0	0.04251742
M33688-2-ATCGATGCACCAGGTC-1	0.04251786
M42725-2-AGATGAATCTCCATAT-1	0.042518876
M68491-2-AATCACGGTATGGAAT-1	0.04251911
M33241-1-TAACGACAGTAAAGCT-0	0.042519122
M94994-2-TGTAGACAGCGCCTTG-1	0.042519335
M7718-1-TTCCACGAGATCGGTG-0	0.042519342
M40437-1-GGGCTACTCGATTGGT-0	0.04252026
M39676-1-CATCCGTTCCCTGGTT-1	0.04252077
M47207-1-GGAGAACAGGAGAGGC-0	0.042520892
M33390-2-TAACACGAGAGGTCGT-1	0.042522516
M92907-1-TCGGTCTGTAATTGGA-0	0.04252285
M84803-1-GTTGCTCCATATGGCT-0	0.04252293
M00_1061-2-TGGAGAGGTCGCGTTG-0	0.042523496
M77549-1-GGACGTCAGATTCGAA-0	0.04252362
M90262-1-CCCGGAATCACCGCTT-0	0.042523913
R68879403-2-CCTCTCCAGGGTTAAT-1	0.042524457
M40584-2-AAAGAACTCTGTCCCA-1	0.04252462
M90365-2-GTCATTTTCTCGTCGT-1	0.042524844
M36121-1-GGGTGTCAGTAACCTC-0	0.042525962
M7668-1-GAGTTTGGTCAACGCC-0	0.042527054
M28592-1-GCACTAACAGCCGTCA-0	0.042527087
R36605992-2-TGATCTTCATTCAGCA-0	0.042527486
R76812113-2-TGTTCCGTCGATACAC-1	0.042527895
M16169-2-TCATGGATCAGCCTCT-1	0.042528197
R34603918-1-GTCGCGACATAGGAGC-0	0.042528264
R22101842-1-CTAGGTATCCCGAGTG-0	0.042528443
M62967-1-TAGACCACAGGTTTAC-0	0.04252867
M11438-1-AGTCTCCGTGCATTAC-0	0.04252909
M93392-2-TGGTAGTGTTGATGTC-1	0.04252917
M73293-1-CGAAGTTGTCGGTACC-0	0.042529743
M58268-2-TGACCCTTCCAGCTCT-0	0.042530216
M15395-2-CTTCCGAAGGTCGCCT-1	0.042530585
M50146-1-TTCGGTCAGTTTGCTG-0	0.04253072
M16963-1-ACGTAGTTCCGGGACT-0	0.04253097
M81015-2-TGGCGTGAGTATTAGG-1	0.042531215
R50100220-1-ACGCACGAGCTCCCTT-0	0.04253194
M73140-2-AGATAGACAGCCTTCT-1	0.0425321
M55722-2-GAATCACCATTGTGCA-1	0.042532932
M85747-1-GCATCTCGTGTCCGTG-0	0.042532984
M75705-2-GAGACTTCACAGTGTT-1	0.04253304
M84521-1-TCATACTTCCTTCTTC-0	0.04253407
M42557-2-TGTGGCGAGCACAAAT-1	0.04253414
R54497344-2-GAGAAATCAGGTGGAT-0	0.04253436
R37065652-2-GGATCTATCATCCTGC-0	0.042534385
M44095-1-TGTTTGTAGACTACCT-0	0.042534444
M62833-1-ATGGGTTAGCAGGCAT-0	0.042534668
M35840-2-GTGACGCTCGAGGCAA-1	0.042534746
M90996-2-AGGCCACTCGCCGTGA-1	0.042534817
M28337-2-CGTTGGGCAATACCTG-1	0.042534888
M26012-1-TGTAAGCTCGGAGCAA-0	0.042534962
M57015-1-CATGCGGGTCCTGGGT-0	0.04253506
M6362-2-CCCTCTCGTGGTTTGT-1	0.04253558
R82840754-1-AGTGTTGAGCTAAATG-0	0.042536654
M94804-2-CCTCATGGTAGGCTCC-1	0.042536855
M27500-2-GCAACATAGACTCGAG-1	0.04253687
M97954-1-TACCTGCCAATGTCAC-0	0.042537138
M31323-1-TGTTCTAGTTAACAGA-0	0.04253717
M36388-1-GTTAGACTCGAGAGAC-0	0.042537887
M78471-2-GCGGAAACATCGCTAA-1	0.042538024
M74600-2-ATGACCAAGTGAGGCT-1	0.042538274
M97856-1-ATTGGGTTCACGAACT-0	0.042538293
M82984-2-CTAGACACATCTAGAC-1	0.042538933
M42172-1-CCTAACCTCTTCGTGC-0	0.04253907
M28167-2-TCACGGGTCATAGGCT-1	0.042539228
M32482-1-CGCAGGTCATACCATG-0	0.042539366
M25949-1-GGTTCTCCATCGATCA-0	0.042539556
R20506587-2-TGCAGGCCATCTCCCA-1	0.042540386
R53315923-1-TCCCAGTAGCCACCGT-0	0.042540472
M36388-1-TGGTAGTAGTTCCATG-0	0.042541023
M6559-1-TCAGGTAAGGCCTTCG-0	0.042541556
M67582-1-TGTCAGATCAAGATAG-0	0.04254168
M34583-1-GATAGAAAGTCTCTGA-0	0.042542096
M94994-2-CATTTCAGTCACCGAC-1	0.042542934
M88462-1-TTAGTCTAGCACCCAC-0	0.042543165
R47354365-1-GATTCTTCACTCCTTG-0	0.042543355
M69259-1-CCTCAGTGTCTGCCTT-0	0.042543363
M91573-2-TGATGGTTCGCAGATT-1	0.04254358
M93645-2-TGATTTCTCATGGATC-1	0.04254468
R40983260-1-TGAGGGACAGACACCC-0	0.0425448
R29471893-2-TACAACGGTCACGCTG-0	0.042545803
M79757-1-CCGGTAGCATCGATCA-0	0.042546704
M10874-2-CATCAAGGTGATACCT-1	0.042547386
M10874-1-TCCTCTTCATGTACGT-0	0.042547435
M49935-2-CATGCTCGTCGAGCTC-1	0.042547684
M44145-2-CAAGACTCAGTCACGC-1	0.042547703
M12249-2-GGTAACTGTTGAGAGC-1	0.04254775
R20510687-1-AGCTTCCTCGGCATCG-0	0.042547993
M76678-2-GTCTTTAGTGCATGAG-1	0.042547993
R87038802-1-AGCCACGAGTTGAATG-0	0.04254883
M17639-1-TTTGTTGCATTCACAG-0	0.042549595
M153-1-CCATAAGGTTCGTAAC-0	0.042549815
M36388-1-AAGTACCCATACATCG-0	0.04255005
M60126-2-TGGGAAGGTATATGGA-1	0.04255031
M29124-2-CTCATGCCAGCGATTT-1	0.042550683
M34701-1-CTAGACAGTCTTCAAG-0	0.042550847
M97954-1-ATGCGATAGAGTCTTC-0	0.042551197
M33868-1-CCGGTAGAGAGAAGGT-0	0.042551406
M72114-2-TCTCAGCAGCGACCCT-1	0.04255142
M638682-2-GCATTAGAGTTGTAGA-1	0.04255142
M73806-2-TCCCATGGTGGACTAG-1	0.042551972
R20849279-2-GCCAGTGTCTGGCCAG-1	0.042552613
M59796-1-TGGATGTAGGGAGGTG-0	0.0425529
R37065652-2-CATGCGGAGTTGAAAC-0	0.042553384
M16963-1-TTCCGTGGTCCTTAAG-0	0.04255374
M941862-1-GAGTCATAGTGGTTCT-0	0.04255414
M80571-2-GACGTTACATGTGGCC-1	0.04255459
R29471893-1-CATTGTTAGACTGTTC-1	0.042554796
M1140-1-TCCTCTTGTACGAGTG-0	0.04255529
M70834-2-GGGATCCAGTACTGTC-1	0.04255629
M9374-2-AGTTAGCCAACACGAG-1	0.042557392
M91573-1-CACTGAAGTGTCTCCT-0	0.042557675
M82307-2-TCTACATGTTAGGGAC-1	0.04255812
R66507194-2-TTCTAGTGTTCTCTCG-1	0.04255834
M84803-1-CAGATTGCAATTGCGT-0	0.04255834
M4516-2-AAGAACAGTATACCCA-1	0.04255908
M34070-2-GTTATGGTCCAGTTCC-1	0.042560935
M35312-1-TTGTTCACACGCTATA-0	0.042560957
M782872-2-CTCTCAGCAGGACGAT-1	0.04256132
M45994-2-GGTTAACCAGAAATTG-1	0.04256241
M5358-1-CGGGTCAGTACTGCGC-0	0.042562447
R37065652-2-GATTTCTTCGATTCCC-0	0.042562712
M42557-2-CTTTCGGTCCAACTGA-1	0.042562816
M10031-1-TAACACGGTTAGCGGA-0	0.042562924
M53073-1-TCTGGCTGTAGGACCA-0	0.042563014
M85101-2-AGAGCCCAGATGGCGT-1	0.042563207
M39676-2-CTGCTCACAGAAGCTG-0	0.04256368
M94804-1-TAATTCCGTCTCAGAT-0	0.042563763
R42804284-1-TGAGGAGCAACCAATC-0	0.04256419
M991331-2-CGAGTGCCACGTGAGA-1	0.042564318
M63927-1-ATTTACCTCTGCCTCA-0	0.042565268
R20917568-2-CTCCATGTCAAACCCA-0	0.042565934
M79856-1-CTGGTCTGTCCTCCAT-0	0.04256666
M71503-1-TGCGATAAGGCCGCTT-0	0.042566665
M90365-2-CTCAAGAGTCTTAGTG-1	0.042566832
M20834-2-TCCTCCCAGTTCAACC-1	0.042566847
M53116-2-ATCGTAGGTTGTGCAT-1	0.042567883
M85747-1-CCTGTTGCAATCCTTT-0	0.04256833
R22101716-2-CACGTGGTCGTAATGC-1	0.042568617
R76812113-2-CTCCTCCAGATACTGA-1	0.04256893
M76678-2-TGTTGGACAGTAGTGG-1	0.04256914
M79757-1-TTTCATGTCTCGCGTT-0	0.04256965
M75705-2-ATTGTTCAGTCACACT-1	0.042570066
M6559-2-ATCGTGATCTCGCTCA-1	0.042570103
R62367972-2-GTGGAGAGTTGAGGAC-1	0.042570632
R82441989-1-CCATCACGTCGTGGTC-0	0.042571124
M96251-2-TCATTTGAGCTTCATG-1	0.04257125
M30150-2-CAGATCATCAGAACCT-1	0.042571373
M23983-1-CGAGAAGGTAAGTTGA-1	0.04257167
M80026-1-AGCCAATCAATAGGAT-0	0.042571805
M59697-1-ACGTACACAGAAATCA-0	0.04257181
M55245-1-AGGTGTTCATACTGAC-0	0.042572133
M16169-2-AGATCGTTCCGTGTGG-1	0.042572238
M82984-2-CGCAGGTCACCACTGG-1	0.042572413
M80453-2-CTTCCTTCACCTTCCA-1	0.042572446
M49006-1-GGGACTCGTGCGAGTA-0	0.042572804
M17230-2-ATGAGTCCAACTCGAT-1	0.04257298
M39676-2-TGTGCGGGTTCTTGCC-0	0.042573698
R34603918-2-GGTGTCGCAACCGCTG-1	0.04257389
R22101842-2-TATCAGGGTTGCTCGG-1	0.042574026
M75505-2-GCTTGGGTCGAGTCCG-1	0.04257512
M81015-2-TCGTGCTTCTAGAACC-1	0.04257571
M39676-2-ACGTCCTAGTCTCTGA-0	0.04257583
R3817943-2-GTTACGAGTCGTAATC-1	0.042576198
M994765-2-GATGAGGCAACGCATT-1	0.04257664
R16741095-2-AATGAAGGTCCACTCT-1	0.042576857
M77549-2-CTGTCGTAGTGGGAAA-1	0.04257689
M89604-1-TTGTTTGCACTCTCGT-0	0.042577084
M2646-2-TTGACCCAGGCAATGC-1	0.042577248
M32995-1-ACTTATCTCGTCTCAC-0	0.04257759
M153-1-TCGAACACACGACAGA-0	0.04257761
M24508-1-TTTGGTTCAGCACGAA-0	0.04257768
R54396902-2-TCAGCCTTCCTGTAAG-1	0.042577926
M30150-1-CTGTGAAGTATTGCCA-0	0.042578038
M89604-2-GTAGGAGTCGTGGCTG-1	0.042578124
M33868-2-CTCAGAACAACTGGTT-1	0.042578265
M76651-1-CTCTGGTCACTTGACA-0	0.042578373
M271140-2-ACTTAGGGTGTCTTGA-1	0.04257839
M90365-1-TCATGAGAGTGGACTG-0	0.04257998
M35312-1-CACTAAGCATAGGTAA-0	0.042580675
R50100220-2-TCATTCACAATTCACG-1	0.042581424
R22209673-2-TCATACTTCCCGTTCA-1	0.042581487
M8743-1-CTCATTACAAGTACCT-0	0.042581532
R10432641-2-ATGCATGAGAGGCGGA-1	0.042581584
M78435-1-GTCTTTAAGGCACCAA-0	0.042582307
M91139-2-CTTCGGTTCATTTACC-1	0.042582493
M10247-1-CTGTAGAAGGTGATAT-0	0.042584028
M12249-2-TTCATTGGTTATCTTC-1	0.04258415
R53315923-1-TGGTAGTCAGAGGTAC-0	0.042584285
M47241-2-TGAACGTTCTAGTGTG-1	0.042584445
M7107-2-CACGGGTTCTAAGAAG-1	0.042584546
M55722-1-CTGCAGGTCTCTCTTC-0	0.04258471
M97362-2-CTTCTCTTCGGAACTT-1	0.04258507
M26914-1-CTTACCGTCTGTCAGA-0	0.042585436
M55245-1-CTATCTAAGGTCCAGA-0	0.04258573
M28167-2-GACAGCCTCCGTACGG-1	0.042585798
M793497-2-CCGTAGGAGTGCACCC-1	0.042586263
M78451-1-GTCGTAACATGCACTA-0	0.042586386
M19631-1-TGCTCCACAGAGACTG-0	0.04258714
M80453-2-ACAGCCGTCTGTGCGG-1	0.042587157
M86494-1-GTACAGTAGCCGATTT-0	0.04258738
M75505-2-GTCTACCAGGAAGTAG-1	0.042587433
M85047-1-GATTCGATCACTTATC-0	0.042587623
R10432641-1-CCACCATCACTGCGAC-0	0.04258763
M68895-1-GATCCCTTCGTTTACT-0	0.042587653
M12876-1-ACCCAAAGTTTGGAAA-0	0.04258776
M39676-1-GGGACTCTCGCACGAC-1	0.042587936
M89604-2-TCATACTAGTCGTTAC-1	0.042588998
M60126-1-AACCCAACAAGTCCCG-0	0.04258932
M45001-2-CGAGTTAGTAGCGTTT-0	0.042589374
M24508-1-TTCGGTCTCACTTATC-0	0.042590346
M78435-2-ATCCATTAGGGCGAAG-1	0.042590726
M69259-1-ACGGTCGCAAGAGTTA-0	0.042591464
R54497344-1-TTAGGCAGTCATCGGC-1	0.042591628
M22156-2-CTCATCGTCTGTCCCA-1	0.04259181
M80319-1-TCGGGTGCAGGTGAGT-0	0.042592086
M28167-2-CAACCAAAGTCCTGCG-1	0.04259302
M86050-1-CATCGTCTCGCCAATA-0	0.04259333
M68491-2-CAACAACGTGAGTTGG-1	0.042593792
M304882-2-CGTCAAACATGAGAAT-1	0.042594578
M58268-1-GTGTAACGTGATAGTA-1	0.0425947
M49935-2-CTTGATTGTCGCATCG-1	0.042594958
M55722-2-ATTCCTAAGCTGCGAA-1	0.042595
M94804-1-TTGGATGAGCGAGGAG-0	0.042595197
M41299-1-ATGATCGAGCTCCACG-0	0.04259521
M6976-2-GCATTAGCACTTACAG-1	0.042595252
R50100220-2-GGCGTCAAGGCCTGAA-1	0.04259548
M89571-1-CTTTCGGTCACATCAG-0	0.042595495
M90365-2-CCATAAGTCGCCGAGT-1	0.04259597
M80319-2-GTAGGTTGTAAGCTCT-1	0.042596016
M11938-1-TTTGGAGGTGATCGTT-0	0.042596065
M89571-1-TATCAGGCAAACACCT-0	0.04259644
M89604-2-TATCAGGAGCACTCCG-1	0.04259672
M85101-1-AAACGCTTCGATTTCT-0	0.042597126
M74703-1-CAGTTCCCATAACCCA-0	0.0425972
R66740909-2-TACGTCCAGGAGGGTG-1	0.042597324
M75705-1-CTAAGTGTCGGCTCTT-0	0.04259739
M15656-2-GGTTAACTCGCTCTAC-1	0.042597424
M79757-1-TCGGGTGCAAATGGAT-0	0.04259813
M91573-1-GACCCTTCACCTCTAC-0	0.042598706
M23398-2-CAGCGTGCAATTTCGG-1	0.042599037
M965895-1-TTCTTGAGTGTCTTGA-0	0.042599298
M1994-2-ATACCGACACACCAGC-1	0.042599875
R74718818-1-TCCTCTTCAAATCAAG-0	0.0426003
M17639-2-GGAGATGGTGTGGTCC-1	0.042600498
M68806-1-GGGAAGTTCGTCACCT-0	0.042600803
M80453-2-TCCGTGTGTTTCCCAC-1	0.04260091
M33636-2-GTAATCGGTCTCACGG-1	0.042601604
M99182-1-AAACCCAGTATGAGGC-0	0.04260189
R11609672-2-GTGATGTTCAGTGTGT-1	0.04260192
M28592-2-CAGGTATCATAGCACT-1	0.04260212
M46007-2-CGATGCGCAAGTAGTA-1	0.042602632
M66831-2-CCGCAAGTCACTCCGT-1	0.042602796
M84511-2-TGTTGGAAGAGTGACC-1	0.042602874
M31323-2-GTACAGTTCATCCTAT-1	0.042603374
M99891-2-TGAGCATTCGGCTTGG-1	0.042603817
R76812113-1-GCATGATGTGGTGATG-0	0.042604495
R86712535-2-AAGACAATCGGACTTA-1	0.042605903
M14153-1-TGCGGGTGTGTCCGTG-0	0.042606108
R49040290-1-GTGTGGCCAGGCGATA-0	0.042607345
M85101-1-TGAATCGAGGATATAC-0	0.042607374
M323252-2-GGGTAGATCATAGAGA-1	0.042608153
M94804-2-TGAATGCGTACTGCGC-1	0.042608667
M46007-1-GCGGATCGTAGGTGCA-0	0.042609245
R37065652-2-ACTCCCATCGCAAGAG-0	0.042609375
R74564064-2-TGGTACAGTACAGTAA-0	0.042609405
M88010-1-TCCGAAATCGACATCA-0	0.042609822
M863570-1-GATGACTTCAAGCGTT-0	0.042609937
M23983-2-ACTTCGCTCATCACCC-0	0.042610724
M10247-2-CACGAATAGACCGTTT-1	0.042611007
M39676-1-AGACCATCAACGCCCA-1	0.0426115
R29471893-1-ATTCTTGCAAATCGTC-1	0.04261154
M83910-2-TCTTCCTGTGGGACAT-1	0.04261197
M71241-1-CTTCCTTCACCAACAT-0	0.04261229
R36605992-2-TACCGGGTCTACGCGG-0	0.042612616
M77223-2-CAGCACGGTCGATTTG-1	0.042613253
R35913453-1-GCAGTTATCGGTATGT-0	0.04261337
M994765-2-CTCCTCCAGGGACACT-1	0.042613484
M1994-1-TCAGCAAAGTATCCTG-0	0.042614
M39676-1-TAATTCCCAGCTCATA-1	0.04261403
M84538-1-TCGGGCAGTCTCACGG-0	0.04261424
M58268-2-AACCATGAGACACACG-0	0.04261433
M75705-1-GATAGAAAGCCTGGAA-0	0.042614378
M85747-1-ACTCCCACAACCAATC-0	0.042615034
M71719-1-TGGAACTTCGACCAAT-0	0.042615786
M88743-2-GACAGCCAGCGCTGAA-1	0.042615846
M62833-1-TTCTAGTCACTTCAAG-0	0.042615898
M96154-1-CGAAGTTAGAAACACT-0	0.042616613
M10247-1-CCTAACCTCTGAGAAA-0	0.04261703
M37256-1-GGGAAGTGTCTACAAC-0	0.042617567
M75505-1-CAATGACTCTGGGCGT-0	0.042618006
M89604-1-CCGCAAGCAGCAATTC-0	0.042618137
M12514-2-TCTATACAGTTACGTC-1	0.042618185
M26992-1-GTCATGAAGCTTTCTT-0	0.04261855
M55245-1-GAAGAATGTACCCACG-0	0.042619154
R87038802-1-TATACCTGTTAGGCTT-0	0.042619225
M9207-1-GTGTGATTCCATTGCC-0	0.04262014
M96154-2-AACAACCAGCAGGTCA-1	0.042620838
M84803-2-CATCGTCTCAGCTAGT-1	0.042621527
M31762-1-TCATATCGTCAGGTAG-0	0.042622596
M9374-2-ATTTCACTCTGGAGAG-1	0.04262266
M638682-1-TGGTAGTAGTCCTACA-0	0.042623166
M68491-1-GAGGGATTCCAGTGCG-0	0.042623606
M10247-1-GTGCTTCTCCGTGTCT-0	0.04262361
M72548-1-TCCTCCCCATGCACTA-0	0.04262424
M39676-2-GATCCCTTCGCTCTAC-0	0.042625275
M604571-1-TTACGTTAGCCTGTGC-0	0.042625446
M78471-2-TTTGGAGGTTTCCAAG-1	0.042625688
M153-2-TGAATCGCAGGAATCG-1	0.042625703
M00_1061-1-GATCAGTCAGAAACCG-1	0.042625763
M49006-1-GTACAACAGAGAGAAC-0	0.04262587
M7668-2-GTGTTAGAGATGTAGT-1	0.042626306
M26914-1-GTAGTACTCCCTCGAT-0	0.04262697
M39676-2-GTGTGGCTCTCTGCCA-0	0.04262723
M50580-2-TTACCGCAGAGCAGTC-1	0.042627327
M87037-2-GGCAGTCAGCCAGTAG-1	0.042627804
M58268-2-GGCGTCAAGGCATTTC-0	0.04262802
M89640-1-GAACTGTTCTCCCAAC-1	0.0426281
M31323-2-CGCATAAAGCACCGAA-1	0.042628326
M36086-1-CTGCTCAGTCAACCAT-0	0.042628337
M31762-1-AAAGAACCAGAGTGTG-0	0.04262899
M15395-1-CCACCATTCAGCTGAT-0	0.04262906
M15656-1-CAACGATAGTCGAGGT-0	0.042629063
M99877-2-TCCTTTCAGTCTCCTC-1	0.04262962
M5101-1-TGCATCCTCGTTCTCG-0	0.042629708
M74564-2-AGGGTGACATGTACGT-1	0.04262978
R53315923-1-ATTTACCCACCTTCCA-0	0.04263029
R37065652-2-CTGATCCTCCTTCACG-0	0.042630516
M24420-1-CTAACCCGTGGTCTAT-0	0.042630997
M89604-1-TTTACGTAGCCTGCCA-0	0.04263115
M73293-1-TCTATCACAGCGGATA-0	0.042631235
M52014-1-CCCGGAATCGCCAGAC-0	0.042631697
M31323-1-AACAAGAAGAGATTCA-0	0.04263175
M42172-2-TCTTCCTGTCTTTATC-1	0.04263203
M80319-1-TTCCTAATCGTCACCT-0	0.04263255
M96154-2-GCAGCTGAGCTTCGTA-1	0.042632706
R16741095-1-ACCTGTCGTGGACTGA-0	0.042633194
R22101716-1-TCAGCAAGTTAATCGC-0	0.042634614
M639636-2-GAAGGACAGGGAGATA-1	0.04263521
M92907-1-CGAAGGAGTACGATTC-0	0.042635348
M35312-2-CAGCAATGTCAGGTGA-1	0.042635582
M97579-1-CTTCGGTGTCCGGACT-0	0.042635605
M28592-2-GGGAGTATCGAAGCCC-1	0.04263749
R50100220-1-GGGTTATAGCCGTTGC-0	0.04263805
R10275252-2-CAGCCAGAGAGAGCGG-1	0.04263847
M26012-2-GCACGTGAGAGGTCAC-1	0.04263852
M68642-2-ATAGACCGTGTAACGG-1	0.04263902
R47354365-2-CTACAGAAGTAGAGTT-1	0.042639665
M67003-1-GTGTGGCCAGTCTTCC-0	0.042639893
M67370-1-CCTGCATCATTGGATC-0	0.042641032
M864250-1-ATTCATCAGCCTCAAT-0	0.042641602
M899297-2-TCCTCTTAGGGCTTCC-1	0.042641606
M81015-2-TTCCACGCAGGGTTGA-1	0.042641807
M16963-2-GATGACTGTACAGAAT-1	0.04264274
R50100220-1-GCACATATCCCTTCCC-0	0.04264283
M638682-1-GGTGTTACAGAGCGTA-0	0.042643085
M78451-2-GGTTCTCGTGCGAGTA-1	0.042643268
R87038802-2-TGCATCCTCCGCACGA-1	0.04264403
M52649-1-CTACCTGAGGTCCTGC-1	0.042644907
R91507465-1-ACTACGAAGCTGAAGC-1	0.042645015
M28167-2-GTTCTATAGTTCACTG-1	0.042645473
M34701-1-CTAAGTGAGCAAGCCA-0	0.04264553
M13326-1-CAGTTCCTCCCTATTA-0	0.04264594
M9207-2-AGCTCAAGTCCGACGT-1	0.04264626
M793497-2-GAACGTTTCGCTGTTC-1	0.04264653
M6976-1-AAAGGATAGTAGAGTT-0	0.04264654
M28167-1-TGCGACGTCTTTGCTA-0	0.042647574
M14897-1-GGAGATGGTATCGTTG-0	0.042647645
R20237131-1-ACGTACAGTCTTCTAT-0	0.042648066
R29471893-2-GGAATCTCACGCACCA-0	0.04264818
M88743-2-GTATTGGCAGATCCAT-1	0.04264835
R20506587-2-TCAGCAATCGCCCAGA-1	0.042648397
M55722-2-ATGCGATCAGGCTACC-1	0.042649142
M24410-2-CCTGCATCATGAAGCG-1	0.04265029
M60126-1-TACGGGCCACCACATA-0	0.042650487
M84803-1-TGTGCGGAGTAGCAAT-0	0.042651005
M29668-1-CAGATTGTCTAGTGTG-0	0.04265212
M62439-1-TTGTTCATCCTTATGT-0	0.042652808
M31323-1-CGTGATACACACGGTC-0	0.04265383
M31762-2-GAGCCTGTCTCCATAT-1	0.042654008
R29471893-2-TGAACGTTCTACGGGC-0	0.042654157
M84522-2-CCACGAGTCAAGTCGT-1	0.042654805
M27965-1-CAGCCAGGTGCTCTCT-0	0.042655315
R10432641-1-ACAGAAAAGGCAGGGA-0	0.042655364
M75358-2-TCCACCACATAATGCC-1	0.042655464
R22101716-1-CTGTACCTCTGTACAG-0	0.042655874
M77223-1-CGTTGGGGTGTTTACG-0	0.042656016
M84803-1-ATCAGGTAGCACCGTC-0	0.04265614
R29903274-2-AGGAAATGTTACCCTC-0	0.042657178
M85747-1-TAACGACAGACCCTTA-0	0.042657662
M60126-2-GAACGTTCATGCCATA-1	0.04265774
M10247-1-AGTGACTAGTAATTGG-0	0.042657748
M61631-2-ACTCCCATCCTTCGAC-1	0.042657945
M20834-1-TCCTCGAGTGATTCAC-0	0.042658407
M62833-2-CTGAATGTCCTCCACA-1	0.042658616
M73342-1-TTTACTGTCGCCTTGT-0	0.04265903
M48737-1-TTACCATGTGTTGAGG-0	0.042659532
M81035-2-CAAGGGACAACATACC-1	0.042659536
R20510687-2-GAGAAATAGGTGAGAA-1	0.0426602
M86050-1-CACTGGGGTCATCCGG-0	0.042660534
M42795-2-TATGTTCGTAACTTCG-1	0.042660773
M69779-2-ATGAGGGCAATCTAGC-1	0.042660777
M79736-1-CGTCAAAGTAGTCTTG-0	0.042661157
R87038802-2-CGATGCGCAGCGTATT-1	0.042661645
M68895-2-TAGCACAAGGAGACCT-1	0.042661767
M82573-2-AAGACAACAAAGGCTG-1	0.042662483
M89958-1-TGAATGCCATTGGCAT-0	0.04266259
M28167-1-GGTTCTCTCTGGGTCG-0	0.04266279
R52225174-2-CTAGACAGTCCCTAAA-1	0.042662952
M20485-1-TGCGGGTTCATGCCCT-0	0.042662982
M70693-1-ATCGTCCCAGGACATG-0	0.04266301
M35840-1-TGATCTTGTATGATCC-0	0.04266349
M74600-1-GGGCTCAAGGATACGC-0	0.04266457
M60733-1-GACCCTTCAGAAGCTG-0	0.042664737
M75705-1-GAGTTTGGTTATGGTC-0	0.042664744
M28167-2-GGATCTAGTAATCAGA-1	0.042665683
M69984-2-AGCGTATTCATTCCTA-1	0.042665992
M67582-2-CAGCAGCCACGCTATA-1	0.042666096
R71312082-1-TGAGCGCTCGTGGAAG-1	0.042667806
M98743-1-TTGTGTTGTAGGTTTC-0	0.042668574
M98137-1-GGAGGATCACCGTGCA-0	0.042668797
M86050-1-ATTGTTCTCTCGTGAA-0	0.042668816
M39676-2-CCATAAGGTGCCCGTA-0	0.042669438
M41299-1-CTCAAGAGTTATTCCT-0	0.042669535
M56862-2-TACCCGTAGCTTGTTG-1	0.042669706
M899297-1-ACACGCGGTAACATAG-0	0.042670105
R10275252-1-ATGAAAGTCGGACTTA-0	0.042670928
M34701-2-TCAAGACCAGAGTGTG-1	0.042671025
M17639-1-ACTTAGGGTCGCACAC-0	0.042671252
M27965-2-GCACTAACAGGTCCGT-1	0.042671304
M58268-2-TGACCCTAGATACCAA-0	0.04267247
M88010-1-GCATCTCAGTATGGCG-0	0.04267251
M61631-1-GTTACCCAGGGCCCTT-0	0.04267323
M78451-2-GCCAGCAGTGCCCAGT-1	0.042673726
M15656-1-GTTACAGCATCGGTTA-0	0.042673882
M36086-2-CGGGACTTCGTTCTCG-1	0.0426739
M32048-2-TCTGGCTAGTGTAGAT-1	0.042674463
M23983-2-CAGATTGGTGAGTGAC-0	0.042674813
M84511-1-CATGCGGGTTCTGACA-0	0.04267498
M18556-1-GCACATAGTCGAGATG-0	0.042675234
M69190-2-GTCATGACACCCTTAC-1	0.042676125
M87037-2-GAAGCGAAGATAACGT-1	0.0426764
M3249-2-CTAGACACATAACGGG-1	0.04267642
M51024-2-TCACTCGAGATGGCGT-1	0.042676963
R22101716-2-TCAATCTTCTACCACC-1	0.04267726
R65861241-2-GCAGCTGGTACCTAGT-1	0.042677563
M30150-2-GGTGAAGTCCGCGGAT-1	0.042677656
R68879403-1-GGGCGTTGTGGTCTTA-0	0.042677756
M86050-2-TATCCTATCCGATGCG-1	0.042677928
M84511-1-GGGTCACTCGGCTGAC-0	0.042678256
M31762-1-GCTGAATCAAGTGCTT-0	0.042678345
M6559-1-ATTATCCCACTGCGTG-0	0.04267852
M638682-1-ATATCCTCATAGGTTC-0	0.04267935
M29668-2-CATACAGGTTACTCAG-1	0.042679787
M37256-1-GGTGATTCACAGGATG-0	0.042679925
M55245-2-ATTACCTGTAAGCAAT-1	0.04267994
M55245-1-ATGCATGTCTATTCGT-0	0.042680096
M52364-2-TAATCTCTCATGTCTT-1	0.042680264
M793497-2-CGCATAAAGGGATCGT-1	0.04268036
R69267559-1-TTCGATTTCACCGGTG-0	0.042680632
M75705-2-ATCACAGTCTCGTTTA-1	0.042680755
M28098-1-ACGATGTTCGTACCTC-0	0.042680766
R85130907-2-CTGCATCCATTCCTCG-1	0.042681385
M94804-1-TTTACGTGTTCCGGTG-0	0.04268139
R87038802-1-AGAAGCGCATCTCGTC-0	0.04268141
M84511-2-TCATACTAGCACACCC-1	0.04268193
M18556-1-AGCCAGCCACATGAAA-0	0.042682275
M71503-1-TTTAGTCTCCATTCAT-0	0.042682923
M89323-2-TTCGATTAGTGAGGCT-0	0.042683173
M56019-2-CACTAAGTCCTTGACC-1	0.042683233
R20912775-1-CTAGACATCATTGTGG-0	0.04268333
M70834-2-CCGCAAGGTCTACACA-1	0.042683836
R22100413-1-GGTAGAGCACTCCACT-0	0.042684477
M89571-2-CAGCGTGTCACCATAG-1	0.042684503
M32482-1-CATTCATAGGCACAAC-0	0.04268529
M31762-2-ATTACCTCAACCGGAA-1	0.04268602
M39676-2-CCTCAGTGTTAGGAGC-0	0.042686872
R22101716-1-AACCTGATCTCCCAAC-0	0.04268705
R35913453-2-CTAGACACAGCAGACA-1	0.042687453
R87038802-1-AGGAGGTCAGAGGAAA-0	0.042687885
M23983-1-AGCATCAAGATGACAT-1	0.04268832
M19551-1-CGTTGGGCAGCTCCTT-0	0.042688332
M28337-2-AGTTCGAGTCCGGATC-1	0.042688828
M60126-2-TGCTGAACACATATGC-1	0.04268964
M31323-2-CTGTGAACAACGATTC-1	0.042689968
R987978-2-TCGACGGGTATCGAAA-1	0.042691156
M80571-1-TGATCTTGTGACTGAG-0	0.042691644
M90262-2-GAGTCTAAGAGTATAC-1	0.042691767
M89958-1-CTCATGCGTCCTGGTG-0	0.042694483
M67139-2-CTACTATAGCGACTGA-1	0.04269506
R87038802-2-TGTGATGAGTCACACT-1	0.04269539
R22101842-2-CTTACCGAGTGGATTA-1	0.042695463
M77958-2-GGTTCTCCAAATGATG-1	0.04269564
M74368-1-CAGATTGGTTGTGTAC-0	0.04269615
R10432641-2-ATCGATGTCAGGGATG-1	0.04269624
M10632-2-CAATCGATCGCACGAC-1	0.04269635
R22101842-1-AAGCGAGAGTTGTCGT-0	0.042698327
M43942-1-TGCACGGTCCGGGACT-0	0.04269858
M71719-1-TACTGCCGTCCAAGAG-0	0.04269938
M43632-1-TACCCGTCAGCATACT-0	0.04269945
R66740909-1-CTATAGGCAGTCGTTA-0	0.042700358
M55722-2-AACACACGTCATCACA-1	0.04270048
M638682-1-ACGTTCCTCGACGTCG-0	0.042701066
M15395-2-GTAATGCCAGCCTATA-1	0.042701125
M80453-1-CCGGACAAGAACGCGT-0	0.0427012
M13092-1-TTAGTCTGTCTTGAGT-0	0.042701337
M81015-2-AGTCACACATCCGAAT-1	0.042701647
R37744074-2-TAGTGCAGTTCGGCGT-0	0.042701803
M66831-1-GCACTAACATGTGTCA-0	0.042701866
R87038802-1-TACCGGGGTCGAACGA-0	0.04270268
M56577-1-AATTCCTGTGCCGGTT-0	0.042702846
M61631-1-AGTACCAAGACTGTTC-0	0.042703398
M73140-1-GAACTGTGTAATACCC-0	0.04270351
R62367972-2-CGGAATTGTGCAATGG-1	0.042703766
M75705-1-GTGAGCCAGTACGTCT-0	0.042704083
M34070-2-ACGTACAGTTGCATTG-1	0.042704094
M34070-2-AGAGCAGCAGCGCTTG-1	0.04270412
M82307-2-GGCAGTCTCAAAGGAT-1	0.04270451
M87519-1-GTAACCACACCCAATA-0	0.042704593
M25949-2-ACTATGGTCAAGCTGT-1	0.042705208
R22101842-1-AGCGCTGTCAAACTGC-0	0.0427054
M9374-1-CGGCAGTGTCACCACG-0	0.042706575
M42521-1-CATCCGTCACGTGTGC-0	0.042706728
M61911-2-CAACCTCCACGCTGCA-1	0.042706955
M31323-2-GTTGAACCAGTCTGGC-1	0.042707246
M73806-2-TTTACTGCACGCGTCA-1	0.04270765
M68806-1-ACCAAACGTCTGTTAG-0	0.04270833
M24587-2-CACGTGGTCAGCACCG-1	0.042708673
M82307-2-TTGTTCAAGCTAGATA-1	0.042708825
M80453-1-GGGTCTGTCCTGCTAC-0	0.04270895
M36086-2-AGCTCAACAAAGAACT-1	0.042709313
M96154-2-GTGGTTAGTGTTACAC-1	0.04270971
M74600-2-ACAACCATCCTTACCG-1	0.042710207
M81035-1-GCGGATCCAGAAGCGT-0	0.04271164
M793497-1-TCGTGCTGTGGACTGA-0	0.042711757
M304882-2-AGGGAGTAGCCTCAGC-1	0.042712063
R10432641-2-ACCAACAAGATGCTTC-1	0.042713057
M93645-1-AGACAGGTCGGACGTC-0	0.042713482
M54396-2-GTGAGGAAGCCAAGTG-1	0.042713832
M88462-2-CAGCCAGAGTATGGAT-1	0.042714622
M10514-1-CATTCATCAGTGCCTG-1	0.04271485
R10432641-2-TCCCACAGTACGAGTG-1	0.042714864
R29471893-2-TCCTCGAGTAGTCACT-0	0.04271542
M49935-1-AATGACCCAACCCGCA-0	0.04271554
M91139-2-AAGATAGGTTCCGCGA-1	0.042715564
M93645-2-AGTTCCCCATATGCGT-1	0.04271565
R68879403-2-TATACCTCAGCTTCCT-1	0.0427162
M80319-1-CCACTTGTCTTCTGTA-0	0.042716283
M96154-1-CAGTGCGGTGCAACAG-0	0.04271737
R20046260-4-AGGGTTTGTCACTAGT-0	0.042717595
M97046-1-GTTTACTCATAGATGA-1	0.04271763
M14897-1-CAGGCCATCTCCTACG-0	0.042717807
M86050-1-CCCGGAATCAGAACCT-0	0.04271843
M84803-1-AATCGTGAGCTATCCA-0	0.042718958
M17230-2-ATTGTTCTCTTCCCAG-1	0.042719003
R50100220-2-AGAGAATAGGAAGTGA-1	0.04271992
M39676-1-GGGTTATGTGGTTTGT-1	0.04272004
M84538-2-GAAATGAGTTTCGTGA-1	0.042720173
M74600-1-TCAGCCTCACGTCTCT-0	0.04272018
R16741095-2-TTGTGTTAGCGACTTT-1	0.042720467
M30944-2-CAATGACTCAAAGGAT-1	0.042720735
M20834-1-GTCATCCTCATGCAGT-0	0.042720806
M31934-2-GACCTTCGTTGCATCA-1	0.042721905
M26914-1-CTGAGCGCACTGGACC-0	0.042721964
M68895-1-TACAGGTCAGACCGCT-0	0.04272215
M184-1-GTTACCCCACTACTTT-3	0.042724166
M7718-2-TCCTCTTTCCAATCTT-1	0.042725015
M9207-2-CAAGCTACATTGACAC-1	0.042725295
M11589-2-CCCTTAGAGCGTGCCT-1	0.042725857
M68491-1-GGTTGTACAGTAACGG-0	0.042726245
M153-1-TCACAAGGTGAACCGA-0	0.042726982
M30944-2-TTTGGTTGTAGACAGC-1	0.04272721
M75505-2-TGTCAGACACAAATAG-1	0.042727944
R65861241-1-TGCTCGTGTGCGTTTA-0	0.042728074
M97579-1-GTTCTATTCGTTAGAC-0	0.042728327
M15656-1-GCCCAGAAGCCTGAGA-0	0.042729344
M994765-2-TAGACTGTCAACGAGG-1	0.042729653
M7718-1-CGTGATAGTGCATTTG-0	0.042729862
M46292-2-TCATTTGTCCCTCTCC-0	0.04272989
M19562-2-TCATTCAAGGTTTACC-2	0.04273043
R87038802-2-CATCGCTGTTGTACGT-1	0.04273074
M39676-1-GGAGAACCATGAATAG-1	0.042730905
R86712535-2-TAGACTGAGCGACCCT-1	0.042731337
M40437-1-CTTTCGGCACACCTGG-0	0.04273142
M14153-1-TGTTCTATCCTTACCG-0	0.042731453
M37647-2-GGGATCCCACTACTTT-1	0.042731665
M59029-1-CTAACTTCATGTTCAG-0	0.04273223
M13960-2-CGAATTGAGTTGGAAT-1	0.04273225
M33241-2-GTCGAATCATGTGACT-1	0.04273275
M24508-2-GTTCTATCAGAGTTGG-1	0.042733025
M24530-1-TGCATGATCGTGGCGT-0	0.042733125
R10260309-1-CATCGTCCAGTGGTGA-0	0.042734142
M965895-2-TCGATTTTCTATTTCG-1	0.042734277
R20510687-1-CCTCAGTCAGTCTACA-0	0.04273453
R10447620-2-AATGGAAGTGAAGCTG-1	0.042734552
R91507465-2-TGTTGGAAGCAACAGC-0	0.04273467
M66831-1-TGCGGGTTCTCTATGT-0	0.04273499
M49935-2-TAGGAGGCAAGTTCGT-1	0.042735092
M4516-1-TCAGGTATCCAGTACA-0	0.0427353
M3760-2-AGACACTGTCAACGCC-1	0.042735398
M68806-1-GTTGCGGAGGCCTGCT-0	0.04273605
R54497344-2-AGACACTGTTCTCTCG-0	0.04273663
M991331-2-CATTGAGTCGCATTGA-1	0.04273668
M95774-1-CCTCACAAGGCTTAGG-0	0.04273683
M28167-2-AACGTCAAGGAAAGAC-1	0.04273694
M58835-2-TTACGCCGTGAATGAT-1	0.042737152
M99891-1-GGTCTGGGTTTATGCG-0	0.042737246
R21131938-2-CCTGTTGTCGACGAGA-1	0.042737607
M13960-2-TTCATTGTCGCTGACG-1	0.04273887
M84407-2-GCATCTCTCGTCTACC-1	0.04273891
M85747-1-GTGTTAGCAAAGGTTA-0	0.04273892
R87038802-2-GCAGTTACATCCTTCG-1	0.04273986
M85747-1-GGACGTCTCCTCTAGC-0	0.042740077
M19631-2-GAGGCAAAGTCATAGA-1	0.04274046
R47354365-2-CATCCCACACCTATCC-1	0.0427406
M58268-2-TTCGATTTCTCATAGG-0	0.042740617
M42795-1-CAATCGAGTTAGAAGT-0	0.042740755
M69259-2-AGTCAACTCGAAGCCC-1	0.042740792
M54150-2-AAAGTGAAGGTAGTCG-1	0.042740952
M69259-1-ATCGTCCAGCTACAAA-0	0.04274111
M12876-1-GACATCAAGATAACGT-0	0.04274112
R62367972-1-GAGGGATCAGCGCGTT-0	0.042741634
M68017-2-CTCTCAGTCTCTGAGA-1	0.042741712
M40274-1-TCATTGTAGCGACTAG-0	0.042741764
M59029-2-TCCTCTTAGAGAGTTT-1	0.042742487
M73806-1-TCCCAGTGTGATCGTT-0	0.042742964
M46694-2-GCCAGGTAGGTAATCA-1	0.04274373
M22156-2-CTGCAGGTCGTAGTGT-1	0.04274402
M15656-1-ACTTAGGAGAGCCTGA-0	0.04274437
R68879403-2-GGAGCAAAGTGATGGC-1	0.04274498
R42589954-1-CATTCCGAGGCATTTC-0	0.042745266
M46694-1-TCCTGCAGTCGCGGTT-0	0.042745978
M56398-2-AACAACCTCTGTCGCT-1	0.04274611
M77549-1-CGCGTGATCCATCTGC-0	0.042746563
M65019-1-CGAGGAATCACGATCA-0	0.042746637
R93024957-2-CTGTACCTCCTCTCTT-1	0.042746864
M68806-2-TATCGCCCACTGGATT-1	0.042747214
M20834-1-CTCATTACAAATGCGG-0	0.042748213
M395695-2-GTCTGTCTCGGTAAGG-1	0.042748865
M67819-2-GTACAGTCATGTGCTA-1	0.04274942
M44145-1-GATAGAACAGCGATTT-0	0.04274956
M69259-1-TTAGTCTGTAGGAGGG-0	0.04275012
M11438-1-AGATGCTCAACTACGT-0	0.042750467
M28167-2-TGATTTCTCCATATGG-1	0.042750873
M153-1-GCTTCACTCTTGAGCA-0	0.04275201
M36203-2-CCATCACAGCGTTACT-1	0.042753037
M00_1061-2-ACTTATCGTTCCTACC-0	0.042753395
M20485-2-TGACGCGTCATATGGC-1	0.042753685
M60126-2-GGTAATCGTTAAGCAA-1	0.04275453
R11609672-1-GATAGCTGTGGACCTC-0	0.042754877
M85747-2-ATAGAGAGTATTCTCT-1	0.042754907
R22101716-1-GATCAGTCAGTATGAA-0	0.042755704
R50100220-2-ATTCAGGTCTGGTCAA-1	0.042755883
M90262-1-ATCACAGAGTAATCCC-0	0.042756937
M96251-1-GACCTTCTCCCGTGTT-0	0.04275709
M94804-1-ACAGCCGAGATGAACT-0	0.042757154
R20912775-2-TCGGATACATAGATGA-1	0.042757567
R54497344-2-TGAATCGTCACGGGAA-0	0.042758036
M77549-2-GAATAGAGTAGCTGCC-1	0.042759005
M75505-2-CTTCCGACAGAGAAAG-1	0.04275925
M88743-1-AGGTTACTCCTCGCAT-0	0.04275945
M99891-1-GAGTCTACAAATGCTC-0	0.04276106
M73806-1-AGGTAGGAGCCTAGGA-0	0.042761512
M76651-1-AGCGTATTCCACTTCG-0	0.042761903
M11589-2-CGAGTTACAGGGTTGA-1	0.04276228
M23983-1-CCTCAACAGGTAAGTT-1	0.042762306
M10874-2-ACTGATGGTGGCTCTG-1	0.04276247
M59796-1-GGTGTTATCCTCTTTC-0	0.04276432
M86050-1-ACACCAACAACTAGAA-0	0.042764477
R90613980-2-ACCTGTCCACATAACC-0	0.042764626
R48111294-1-TCCTAATAGCTGAGTG-0	0.042764705
M65019-1-GAGAAATTCGTGGCTG-0	0.0427652
M24508-2-ACTTATCGTTTCGATG-1	0.04276602
M66831-1-CATAGACGTTGCCAAT-0	0.042766243
M28098-2-TGACCCTGTGAATAAC-1	0.042766653
M89640-2-TTGAGTGTCGAACCAT-0	0.042767428
M73293-1-CGGGCATGTGATTCTG-0	0.042767942
R41342753-1-CCTACGTTCCCTCTCC-0	0.042768225
M8359-1-GGGCTCAAGGTCATCT-0	0.042768765
M7668-2-GGCGTCAAGAAACTAC-1	0.042768784
M3760-1-GCATCGGCAATGGCCC-0	0.042768843
M77159-2-CCTAAGATCAAAGAAC-1	0.042768855
M53452-1-ACACCAAGTGTGGTCC-0	0.042769134
R22101842-2-TTACAGGCACGTGAGA-1	0.042769283
M33241-2-CATTCATTCCTTTGAT-1	0.042769924
M57908-1-AGAGCCCCAGTCGAGA-0	0.042770315
M46694-2-TATGTTCGTGCGGCTT-1	0.04277035
M965895-2-TTTCAGTAGGCTTAGG-1	0.042770423
M17639-1-GGGAGTAAGGATGGCT-0	0.042770438
M97081-2-GTGTCCTTCGTGTTCC-1	0.04277048
M85047-1-GGTGTCGTCTCCCTAG-0	0.042770624
M79196-2-AGATGCTTCTGCGAGC-1	0.042770635
R35913453-1-AGGCCACAGATAGTGT-0	0.042770784
R87038802-2-CGTGAATGTGTCATTG-1	0.0427708
M89604-1-AGTAACCTCCGTGACG-0	0.042770848
M79856-1-GAACTGTGTACTTCCC-0	0.042770952
R3817943-1-TCGTCCAAGATAGCTA-0	0.042771153
R14128242-2-ACCCTTGAGATAGGGA-1	0.042771246
M43632-2-CAGCAGCAGAGGGTAA-1	0.042771723
M34701-2-GGAGGTATCGGCTGGT-1	0.04277214
M6559-2-TCATCCGAGTAGCATA-1	0.04277234
R87038802-2-AAGTGAACAGCTCTGG-1	0.042772397
M66831-1-AAATGGACACACGCCA-0	0.042772528
M82984-2-CTCCCAAGTGAGTAAT-1	0.042773977
M18243-1-TTCTTGAAGATGAAGG-0	0.04277453
R10459674-2-TTACAGGGTAGAGCTG-1	0.04277461
R64123404-1-CGGGTGTTCTTCTTCC-0	0.04277512
M41299-1-GGGAAGTCAACTAGAA-0	0.042775396
M82984-1-AAAGGGCAGAACTGAT-0	0.04277568
M42795-2-CTCATTACAGAGAGGG-1	0.04277637
M16963-1-GCACGGTCACATTGTG-0	0.042776577
R14266701-2-TCAATCTTCTGACGCG-1	0.04277661
M44095-1-AGCGATTCAGCTAACT-0	0.042777218
M49935-2-ATGCGATCATGACGTT-1	0.042777356
R82704927-2-TGTACAGTCGTTATCT-1	0.042777903
M55722-2-CAGTTCCGTAGAGATT-1	0.04277821
M90262-1-ATGCGATCAATCGAAA-0	0.042778682
M77223-2-TTCAGGACAAAGGATT-1	0.042778727
R29471893-2-TGTTGGACAAATTGCC-0	0.04277876
M32048-1-CAGATTGGTCACTCTC-0	0.042778786
M6362-2-GATCGTAGTCTCGCGA-1	0.042779062
M78752-2-CACGAATGTGGAAATT-1	0.042779073
M74087-1-CTGCCTACACATGGTT-0	0.04277921
M78451-2-GTTGTCCAGGCTTTCA-1	0.04277963
M345262-1-TTACGTTGTGGTCTCG-0	0.042779993
R10432641-1-AGTGTTGTCCCTATTA-0	0.042780034
R20046260-3-ACACAGTCACGACGAA-1	0.04278083
M32048-1-GTGCGTGAGGATATAC-0	0.042781394
M36086-1-GGGCCATGTTCTCGTC-0	0.042781908
M75757-1-GATGATCAGCGCCGTT-0	0.042781934
M56019-2-GCAGCTGTCTATCGTT-1	0.042782284
M952-2-CTCCCTCCACAGCGCT-0	0.04278316
M991331-1-CGCATAAAGGAACGCT-0	0.042783234
M10247-1-AAGGAATGTAGTCTTG-0	0.042783473
M80026-2-CCTGTTGAGTTGCTCA-1	0.042784013
M68806-1-CCCGGAAAGCATCGAG-0	0.042784147
M57015-1-CATCCCAAGGCCTGCT-0	0.04278417
M55722-2-TGATCTTTCCGGCTTT-1	0.04278435
M24530-2-GTACAACAGTGCGACA-1	0.04278437
M34701-2-TACTTACAGATCGCCC-1	0.04278489
M81035-1-GGAGATGCATCTTAGG-0	0.042785596
R10574690-1-TTCGCTGCACTCCGAG-0	0.042785607
M44145-1-TTCCGTGTCATTACTC-0	0.042785887
M23983-1-TTTCGATGTCGCAACC-1	0.042786285
M42557-2-GAGTTACTCGACGCGT-1	0.042786296
M58268-1-CAGCACGTCAGGGATG-1	0.04278711
M70397-1-CAAAGAACACCATTCC-0	0.042788077
M46694-2-CAAGCTAAGAGTCTTC-1	0.042788558
M44095-1-ATGAGGGGTATCTCTT-0	0.042789042
M19551-2-CCGTGAGGTGTAAATG-1	0.042789057
M7668-2-ACGGTCGCAATGAGCG-1	0.042789426
M41812-4-TGGTACACATAGGTAA-1	0.042789474
M60126-1-AAGTACCCATCCGCGA-0	0.04278973
M99891-2-CGAAGGAAGAGCAGCT-1	0.042789888
M16169-2-TCACGGGGTCTACAAC-1	0.04278995
M11589-2-GGTGTCGCAATCACGT-1	0.04278997
M89640-2-TTACGCCCAAGAATAC-0	0.042790033
M638682-2-ATTATCCAGATGGGCT-1	0.042790107
M34701-2-AGAAGCGTCAAGAAAC-1	0.042790126
M95410-2-ATCGCCTTCGCTGCGA-1	0.04279031
M1994-2-GTAATCGGTAGTCCTA-1	0.042790692
M39676-1-GGGTGTCGTAGGCAAC-1	0.042790875
M5101-2-TGCATGAGTAATGCTC-1	0.042790882
R34603918-2-TACCTCGTCCGTCAAA-1	0.042790916
M60126-2-CATGCCTGTAAGATCA-1	0.042790975
M31323-2-TTGTGTTGTCGAGCTC-1	0.042791028
M52649-1-GTCACGGCAGGCCTGT-1	0.042791177
M66831-1-GCTGGGTGTCCGAAAG-0	0.04279134
M91139-1-CTGCGAGTCCTTTAGT-0	0.04279248
M52649-1-TGCAGGCGTCTTAGTG-1	0.04279257
M28098-1-ATGACCAGTGCTCTTC-0	0.04279259
M6559-1-AAAGGATTCGCTGCGA-0	0.042792987
R65861241-1-CGTAAGTGTCTGTTAG-0	0.042793345
M952-2-GAGTCATCAATGCAGG-0	0.042793386
M34070-1-TCGAAGTTCTGCTTTA-0	0.04279359
M62439-1-GATCAGTCACGTACAT-0	0.04279395
M52649-2-TTTGATCGTGTGGACA-0	0.04279407
M69057-1-ATCCATTAGAGCTTTC-0	0.04279411
M10247-2-ATGAGGGAGCGTTAGG-1	0.04279433
M60126-2-AGCATCAGTCCCGGTA-1	0.04279456
M5358-2-AACCTTTCAAACCATC-1	0.042794976
M10632-2-TAAGCCAGTCCTCCTA-1	0.0427956
M34070-2-AATCGTGGTGTCCTAA-1	0.042795766
M48737-1-GTCGAATCACATTCGA-0	0.042795926
M94314-2-CGTAAGTGTAGCGCCT-1	0.04279594
M14153-2-TGACTCCGTCTCTCCA-1	0.04279613
M60126-2-GGTTCTCGTGACGTCC-1	0.04279616
M87037-1-AACCTTTTCAGGAAGC-0	0.04279628
R50100220-2-ACATCCCAGCGCCGTT-1	0.04279636
M55722-1-CTGAATGGTGCCAAGA-0	0.04279713
R20510687-1-AAAGAACTCCGTAGTA-0	0.042797156
M5548-2-CGTGAATTCATTTACC-1	0.042797294
M32482-1-TATGTTCGTGCACATT-0	0.0427975
R21131938-2-TAGACTGCAGTCAGTT-1	0.0427978
M994765-2-TTCTTGACAGAGAAAG-1	0.04279798
M84522-1-CATAGACTCGCAGAGA-0	0.04279819
R37744074-2-TTTATGCTCTACCACC-0	0.042798195
R16741095-1-GGGACTCTCGTAACCA-0	0.042798515
M9374-2-TTTACCATCGTAATGC-1	0.042799022
M77549-2-TCTATCACAGGACGAT-1	0.042799365
M793497-2-ACTTCCGCACATTCTT-1	0.04280038
M11438-2-AGTCAACAGAACTGAT-1	0.04280041
M75505-2-CATACCCGTCGACTGC-1	0.042800624
M78471-2-CTACCTGCATATAGCC-1	0.042801436
M941862-1-GCATCGGTCGGCATCG-0	0.042801443
R64123404-1-CCAATTTCATCGCTCT-0	0.04280251
M39676-1-CTCCCAACACCAACAT-1	0.042802576
M91854-1-GTTGTGAGTTGTAGCT-0	0.04280264
M10874-1-TCAGCCTGTTGATGTC-0	0.042802747
M69259-1-CATAAGCCACTCTAGA-0	0.04280285
M90262-2-CCTGTTGAGCCGTAAG-1	0.042802893
M63499-1-GACGTTATCGAGTCTA-0	0.04280347
M76651-1-GGAATGGGTCGTGGAA-0	0.042803477
M88462-2-CATGCAAGTGAGGCAT-1	0.04280362
M36121-2-GGGTAGAAGTTCGGTT-1	0.042803917
M10247-2-GAGTTTGCAGGTTCGC-1	0.04280518
M80453-1-GTCTTTATCTTGAACG-0	0.04280551
R10459674-2-GTCAAACGTCTACATG-1	0.042805623
M97362-2-CTCAAGATCACCCTCA-1	0.042806104
M10247-2-CTCATGCGTGAACCGA-1	0.04280613
R10447620-2-CCACCATGTTGCTCGG-1	0.042806312
M42387-2-TTCAATCGTTAGAGTA-1	0.04280648
M10247-1-ACTTCCGAGTTCCATG-0	0.042806577
M16963-2-AGTTCCCGTTAGGACG-1	0.042806596
R22202446-4-TGAATGCCACCAGTTA-1	0.04280677
M75505-1-GCACGGTTCTGAATGC-0	0.04280736
M20356-2-CAGGGCTGTTGTTGAC-1	0.042808127
M76651-1-CCGTTCACATCTTAGG-0	0.04280877
R20510687-2-TTAGTCTGTGAATATG-1	0.04280906
M73140-1-TTTATGCTCACTGTTT-0	0.04280908
M32048-1-GAGTCTATCAGTGATC-0	0.042809177
M67139-2-GTTGAACGTCTGTCAA-1	0.042809732
M93645-2-CGAGAAGGTGCAGATG-1	0.04281002
M8743-1-TACTGCCTCTACACTT-0	0.042810444
M66831-2-ATCGGCGAGAGTCAGC-1	0.042810943
M24508-2-ATTCTACAGCCGATAG-1	0.042811
M85747-1-CATCGGGAGGTAGTAT-0	0.04281105
M53073-1-AGGTTGTCAACTACGT-0	0.042811178
M82307-1-CGTCCATCAGCAGGAT-0	0.042811282
M34070-2-AGCATCAAGTGCAACG-1	0.042811852
M46694-2-ACATCCCAGTGATAGT-1	0.042812314
M89604-2-CTCAATTTCGGTAAGG-1	0.042812802
M174393-2-TAGGTTGGTGGTACAG-1	0.04281283
M80319-1-CAGTTAGGTGACCGTC-0	0.042813256
R63105434-2-CAGCAGCGTCTCAAGT-1	0.042813905
M68491-2-TATGTTCGTTATTCTC-1	0.042814065
M38814-2-CACAGATCATTCAGCA-1	0.042814143
M28592-1-ACACCAATCACGATCA-0	0.04281422
M88462-2-TGATGGTCAGGTTCGC-1	0.042814516
R22101716-1-ATGGGAGGTTCAGTAC-0	0.042814717
M57908-1-GTGATGTGTGTGAGCA-0	0.042815123
M56862-1-CACAGATTCTTGATTC-0	0.042815357
M29124-2-TGTTCCGCATTGCCGG-1	0.042815637
M65019-2-ATCGTGAGTCCTTGTC-1	0.04281595
M80026-1-TACTGCCAGAGAACCC-0	0.042816237
M84521-1-TGTGCGGTCGTTCCCA-0	0.04281652
M7718-2-TCAGCCTCATAATCCG-1	0.042816915
R90613980-1-CAGGCCATCCAGTACA-1	0.042817
M33868-1-CCGTTCATCTTTGCTA-0	0.042817198
M271140-1-GGGACAAAGCCTAGGA-0	0.042817228
R93024957-1-GCCAGTGCAATGTCAC-0	0.04281791
M99907-2-GCACGTGAGAGTGACC-1	0.042817947
M23983-1-ATTCCTAGTCATCTAG-1	0.042818807
M32048-2-TGGTTAGTCTAACGCA-1	0.04281903
R59217750-2-TGCGGGTTCAGCACCG-0	0.042819094
M90365-2-TAAGCGTCAGAAGCTG-1	0.04281959
M12876-1-GGTGAAGTCGATGGAG-0	0.042819932
M912489-2-AGAACCTAGACCTTTG-1	0.04282001
M32048-2-ATTCCTACAGGTGGAT-1	0.042820256
M58268-1-CACGTTCAGTCACTGT-1	0.042820472
R54396902-2-CATCGGGCAACGTATC-1	0.042821772
M28167-2-CATTGTTTCCGTGGTG-1	0.042821836
M79856-2-CAGATCATCCATCTCG-1	0.042822182
R99126836-2-TTGGATGGTCTTCATT-1	0.042822607
M9207-2-TACTTACAGCCTGAGA-1	0.042822726
M84511-1-CAGATACGTCTGTAGT-0	0.042823296
M9207-2-TAGGTTGTCAAGTCTG-1	0.04282358
R29471893-1-GAGTTGTAGCCTCGTG-1	0.042823713
R22209673-2-ATTCCCGGTCACGTGC-1	0.042824008
M79245-1-TCATTTGGTTCAATCG-1	0.042824596
M34701-1-CCGGTAGCAGACCCGT-0	0.042824898
M76678-1-TCTGTCGCACTCGATA-0	0.04282547
M29270-1-TTAGGGTCATCGGCCA-0	0.04282589
M76678-2-GATCAGTGTGTTCGAT-1	0.042826485
M58268-1-ACCAACACAAGAGGTC-1	0.042826526
M26992-2-GGGTTATCAGAGGCAT-1	0.042826556
M58268-2-GGGAGTACACAAGCAG-0	0.04282659
M58268-1-GGGCCATTCTGTGCAA-1	0.042827155
R42589954-1-CTCCTTTTCGTGGACC-0	0.04282731
M82573-1-AATTCCTAGTGCAACG-0	0.042828415
R54497344-1-ACCACAAAGGTGCTGA-1	0.04282898
M6130-2-TCCCATGAGCAGCACA-1	0.042829975
M6976-2-TAGACCACATACTGAC-1	0.042830337
M67003-2-TTGATGGCAGCCGTTG-1	0.04283088
M37647-2-TTGAACGTCGTTACCC-1	0.042831
M96154-2-GAATAGACACGGGCTT-1	0.042831343
M28592-2-TTGACCCTCACGGGCT-1	0.042831466
M57242-2-GGAGGATGTGAGTTTC-1	0.042831734
M24587-2-TAAGCGTGTTACACTG-1	0.042832453
M9374-1-CACCGTTAGGGCAAGG-0	0.04283332
M638682-2-ACAGGGAGTCCAGCCA-1	0.042833336
M75505-1-AAAGGATGTAAGGCTG-0	0.042833813
R22209673-2-GAAGTAATCCGCGGAT-1	0.042834044
R14266701-1-GATGAGGGTACTTGTG-0	0.04283427
M87037-2-TCTATACCATCACGGC-1	0.042834926
R20046260-3-TTAGTCTAGTCAGCCC-1	0.042834964
M79757-2-TAAGCCACATGGGTTT-1	0.04283557
R82441989-2-ATGAAAGTCTACCCAC-1	0.042835865
R20046260-3-TGGGAAGGTAATTGGA-1	0.04283591
M31556-1-TGTCCTGAGGGAGGCA-0	0.04283607
M56398-1-ATGCCTCGTCAACATC-0	0.042836245
M34583-2-ATCTCTAAGAATGTTG-1	0.042836454
R22101716-2-GTGGTTACAGTGTGGA-1	0.042836536
M5548-2-GTTAGTGAGCAGCACA-1	0.0428369
R87038802-1-GTCGTAATCGTCTAAG-0	0.042836912
M174393-1-TCATACTTCCTGTTGC-0	0.04283748
M20356-1-GCACATATCTTTCGAT-0	0.042838514
M77628-1-TGTTGAGGTAGGGAGG-0	0.042838655
M9700-2-TTCCACGTCCGCGGAT-1	0.042838935
M59029-1-TGATGCATCGATAACC-0	0.04283952
M94236-2-GGGATCCAGTGCACCC-1	0.042839676
M36388-1-AAGTGAATCGGCAGTC-0	0.042839896
M66843-1-GTCACTCGTTAGGGAC-0	0.04284046
R34603918-1-GTGATGTAGTCGAATA-0	0.042840667
M5548-2-TTTACGTTCTGCTCTG-1	0.04284076
M46694-1-GATGACTTCAGGCGAA-0	0.042840816
M36086-1-ACGATCAAGGTCCAGA-0	0.042840827
M782872-2-TGATGCACAGAACTCT-1	0.04284083
M19551-1-CTCCTTTCATTAAAGG-0	0.04284148
M9374-1-TTCACCGGTGTTCGTA-0	0.0428415
M28592-1-GAATCGTTCCGAAATC-0	0.042841766
M66831-1-GAAACCTTCGAATCCA-0	0.042841777
M77549-2-TTAGGCAGTAGCGTCC-1	0.04284212
M42387-1-ATGGATCGTGACTATC-0	0.042844262
R10432641-2-ATTCCTAAGGACGCTA-1	0.042845253
M39676-1-CAATACGTCGAGATAA-1	0.04284599
R37744074-2-GCAACATAGTAATCCC-0	0.042845994
M69259-2-CCCAACTCATGGGTTT-1	0.042846896
M73342-1-GAGGCCTTCTTCCTAA-0	0.042847842
M66831-2-TTCTCTCCATCCGATA-1	0.04284813
M18243-2-TCACTCGTCTCCTGTG-1	0.04284852
M32048-2-AGTACCAGTGATTGGG-1	0.042848676
R37065652-2-ATCGATGGTGTCATCA-0	0.04284886
R59217750-2-TCACTATTCAGACAAA-0	0.042849023
M48223-1-ATTGGGTCAGGAGGTT-0	0.042849276
M86015-2-TCGCTCAAGAGTGAAG-1	0.042850025
M24508-1-TGTGCGGTCCTTCTTC-0	0.04285003
M24508-1-GGGATGAGTGACATCT-0	0.042850066
M3760-1-AGGAAATAGACATCCT-0	0.04285038
M73293-2-CTGCTCAGTATTGGCT-1	0.042851068
M24508-1-CCTCCTCCAGCTATTG-0	0.04285225
M17629-2-GACCTTCGTGGACAGT-1	0.042852648
R31291350-2-CCTATCGCATCGGCCA-1	0.042853035
R20912775-1-AGATAGAAGGGATCAC-0	0.04285332
M82307-1-CTGTAGAAGTCATGCT-0	0.042853504
M61631-2-GGTAGAGAGAGCCCAA-1	0.042853523
M11938-1-TAACGACTCGAGCACC-0	0.04285359
M82984-2-CCTCAACCATGTCGTA-1	0.04285389
M84522-1-TATTGCTAGCTCTGTA-0	0.042854063
M81035-2-CAGCGTGCACTACACA-1	0.04285419
M52364-2-TGATGGTTCGTAGGAG-1	0.042854235
M15656-2-CATTCTATCCTTGACC-1	0.042854264
M85047-2-TTTAGTCCACTCTGCT-1	0.042854548
M22156-1-CTTTCAACAGCTTCCT-0	0.04285571
M48223-2-CACTGTCAGACATGCG-1	0.042855933
M16963-1-GATTGGTTCTACCACC-0	0.04285644
M56398-2-TAAGCACCAGAGAGGG-1	0.042856775
M86050-1-GCCGATGTCTGCTTAT-0	0.042857394
M35312-2-CATTGTTAGGTTTGAA-1	0.0428575
M35312-2-TGCAGTATCTTGGATG-1	0.042857848
M76678-1-AAAGAACGTTTCGCTC-0	0.042858414
M60126-1-CACGAATAGAGTCAAT-0	0.042859077
M46694-2-TCACATTAGGCCACTC-1	0.042859867
M23983-1-GAGTCTAGTTGTTGTG-1	0.042860202
M18556-2-CCTTTGGAGAGCATAT-1	0.042860225
R59217750-2-CGAATTGAGAAGGGAT-0	0.04286187
M41299-1-TGAGTCATCGTAGAGG-0	0.042862013
M74600-1-TAACCAGTCACACCCT-0	0.042862922
M19551-2-CGCGTGAGTGTAGGAC-1	0.04286412
R22101716-2-TAGCACACATCGCTCT-1	0.04286498
M74600-1-ACCCTCATCGGATTAC-0	0.042865045
M80571-2-TCTGCCACAGCTATAC-1	0.04286521
M67819-2-ATTATCCCATCGAGCC-1	0.042865243
M40584-2-TCATGCCCACGTCGGT-1	0.042865247
R10447620-1-GCAGTTAGTGCATCTA-0	0.04286567
R69267559-1-AGCTACATCCCGTTGT-0	0.042865712
M91573-2-CTTCCGATCCTGATAG-1	0.042865895
R29471893-2-GGGACAACATACTGAC-0	0.042865954
M97954-2-GCGTGCAGTCAATGGG-1	0.04286662
M86050-2-CAACAACCACTGGCCA-1	0.042866975
M87037-2-TCTCAGCCACACGTGC-1	0.042867012
M56019-2-AGAAATGGTGAGATCG-1	0.042867135
R41342753-2-AGACAGGGTTCAGGTT-1	0.042867854
M97343-1-AAGTTCGCAAAGACGC-0	0.04286893
R93024957-2-TAACCAGAGATGCTGG-1	0.04286916
M9374-2-TTTGGAGCATTAGGCT-1	0.04286923
R29471893-1-AGGCATTAGAGCTGAC-1	0.042869594
M6559-2-ACTGTCCTCGAAATCC-1	0.04287052
M52649-1-GTCTCACCATCGGAAG-1	0.042870596
M16963-1-TGTTGAGTCGAGTCCG-0	0.042870805
M98137-1-AGAGCAGTCACTAGCA-0	0.042871878
M24420-2-AAGACTCAGTATAGGT-1	0.042872246
R59217750-2-CTCTCAGAGGTACCTT-0	0.042872313
M42172-2-TATCCTACAATCGCAT-1	0.04287233
M9207-2-ACGTAACCAAGACGGT-1	0.042872608
M22156-1-CTGCAGGAGGTAAGGA-0	0.04287261
M23983-2-CTCTGGTCAGCTGAAG-0	0.04287326
M42325-1-TAGAGTCAGAGTGGCT-0	0.04287328
M66831-1-ATTCCTAAGTCCCAGC-0	0.042873446
M49006-2-TATCTGTAGCATCCTA-1	0.04287351
M88462-1-ACGATGTTCTATCACT-0	0.042873662
M58071-2-TATTGCTGTCCTCCAT-1	0.042874016
M89571-1-TAGGTTGTCAGAGTTC-0	0.042874467
M85747-2-CCTCACACAACAAGTA-1	0.042874537
M60126-2-GACTCTCTCGCAGATT-1	0.04287557
M69259-1-TTGCTGCGTAGCTGCC-0	0.042875834
M67003-2-AAGGAATGTGCACAAG-1	0.04287603
M97362-2-TTCCACGGTCCCGCAA-1	0.042876624
M75705-2-CCACCATCAAGGGCAT-1	0.04287715
M37112-1-TTCTAACAGACTCCGC-0	0.042877246
M82984-1-ACATCCCCATAGTCAC-0	0.04287726
M34583-1-TACCGGGTCCTACGGG-0	0.042878017
M86494-1-TTCGCTGAGGGCAGAG-0	0.042878162
M34701-1-TCCACGTCACCGGCTA-0	0.042878494
M32048-2-CAATCGAGTATAGGGC-1	0.04287852
R90613980-1-GCATCGGAGCCATTGT-1	0.04287866
R93024957-1-GGGCTACTCGACGATT-0	0.04287867
M73293-1-AGCGTATTCGTTCTGC-0	0.042878732
M74724-2-CTACCCACACGTCGGT-0	0.042878933
M24508-1-ATTCCTATCCTGTTAT-0	0.042878967
M93645-1-TATTTCGCAAGGCCTC-0	0.04287914
M6362-2-CCACTTGTCAACCGAT-1	0.042879336
M793497-1-GCAGCCATCCTACCAC-0	0.042880084
M14897-2-AACGAAACATGCCGCA-1	0.042880718
M79757-2-AGGCCACGTCCTTAAG-1	0.042880762
M93645-2-CTGCATCTCAGGGATG-1	0.04288087
M7668-2-GAAGAATCAGGACAGT-1	0.042881675
M97579-1-TCGGGACAGCCGATAG-0	0.042881686
R11478361-2-AGTAACCAGCTTACGT-1	0.042881694
M70693-2-TTTCCTCGTGACAACG-1	0.042881925
M77549-1-GTCAGCGTCCCTCGAT-0	0.042881962
M26012-1-GTAGGAGAGGGTACAC-0	0.04288216
M98743-1-AAGCGTTTCTCTCCGA-0	0.0428822
M10874-1-ACCAAACGTACGCTAT-0	0.042883042
M47819-1-TACAGGTAGGAACATT-0	0.042883284
M15656-2-CAGGGCTTCAGCATTG-1	0.04288376
M85101-2-TAACTTCAGAGCCGTA-1	0.042884056
M85101-2-GTAGTACTCGTTTACT-1	0.042884167
M84522-1-GTTGTAGAGCAGTAAT-0	0.0428851
M79777-2-GTGATGTGTTCCAAAC-1	0.042885233
M86050-1-GCGTTTCGTAGCGAGT-0	0.042885624
M73293-1-CCTTCAGCATTCTTCA-0	0.042885687
R34603918-1-AAGTCGTCATTCACAG-0	0.042886212
M69259-2-CTTGATTTCTTAGCTT-1	0.042886518
M57242-2-GATAGAACAGACCGCT-1	0.042886868
M9207-2-TGCACGGTCGATACGT-1	0.042887025
M10247-1-TATCAGGGTATTTCCT-0	0.042887036
M47207-1-TACGGTAAGAGCAGCT-0	0.042887308
M81035-2-TTGTTCATCGGAAACG-1	0.042887315
M11903-1-GGGTTATAGCGATCGA-0	0.042887848
M17639-2-TGTGCGGTCAACCTCC-1	0.04288815
R14128242-2-GGCTTGGAGGTCACAG-1	0.04288873
M73787-2-GGGTATTGTAACACGG-1	0.042888798
M73806-1-CCTCCTCAGTATGGCG-0	0.042888965
M98137-2-TAGATCGGTGCCTGAC-1	0.04288907
R82840754-2-CGCATGGGTGACACGA-1	0.042889282
M1140-2-GTAGAGGCATTGCCGG-1	0.042889696
M16963-1-TAACTTCTCACGTCCT-0	0.04288987
M36086-2-TCCATGCGTTGGTGTT-1	0.042890154
M32048-1-GGTGTTAAGGGAACAA-0	0.042890586
M86050-2-GTCGTTCTCTGCGTCT-1	0.042890873
M62199-2-GTGCTTCAGCCTCGTG-1	0.042891145
M79757-2-TGATGCAGTAGGGTAC-1	0.04289128
M96251-1-GTCTAGACAGGTGAGT-0	0.04289147
M5301-2-TGGATGTGTCGGAACA-1	0.042891774
M85101-2-CATCGTCCATCATGAC-1	0.042892247
M58268-2-TTTGACTAGTCCTGCG-0	0.04289234
M153-2-CACAGATCACCGTGCA-1	0.04289279
R10459674-1-GAATAGACAAGAATGT-0	0.042892817
R22101716-2-CCCTTAGTCGCGCCAA-1	0.04289347
M57908-2-CATGCGGCAACTGCTA-1	0.04289416
R14128242-2-ATCCGTCTCGAACGGA-1	0.042894334
M00_1062-1-GACACGCAGCCTCTTC-0	0.042894512
M19631-1-GTACAACTCTCGGCTT-0	0.042894807
M84522-1-AGGCTGCAGTATGGCG-0	0.042894904
M793497-1-GGATCTATCCGTCACT-0	0.04289499
M9374-1-TCAGTTTAGGCCTAAG-0	0.042896062
R54497344-2-ATCCGTCCACAGAGAC-0	0.042897213
M37256-1-AACGTCACAGGACTAG-0	0.04289778
M17629-1-ATCCCTGCAGGAGGTT-0	0.042898048
M87037-2-GCGTTTCGTTCAAGTC-1	0.04289812
M11371-2-CTATCTACAAGAGATT-1	0.04289862
R54497344-2-AACCACATCAGTCACA-0	0.042898666
R20510687-2-TCGAACAGTTATCCAG-1	0.04289872
M2540-2-AGATCCAAGCATGATA-1	0.04289885
R37744074-1-TTTGACTCACGTTGGC-1	0.042899225
R35913453-1-ATGATCGAGACCAAAT-0	0.042899434
M29668-2-GGAAGTGGTCGTTGCG-1	0.042899452
M13326-1-TGCAGTAAGAGTCCGA-0	0.042901155
M13090-1-ACTACGAAGTGAACAT-0	0.042901244
M29898-1-TCTTGCGAGATGAAGG-0	0.0429014
M7107-2-TCCATCGAGTCCCGAC-1	0.042901523
R76812113-2-CAATACGTCCAAGGGA-1	0.042901866
M5101-2-AGCTCAACATCCGCGA-1	0.04290295
R54497344-1-TTGTTTGAGTTAACAG-1	0.042903595
M12514-2-ACTTTCACACGTAGAG-1	0.04290432
M3760-2-TGCACGGCACATTACG-1	0.04290477
R62367972-1-GTCAGCGCACCGCTAG-0	0.042904977
M78451-2-GCAGCCACAAGTTCGT-1	0.04290518
M43942-2-AAGCGAGCAACACAAA-1	0.04290549
M7107-1-TCCGGGAAGTCCCAAT-0	0.04290692
M79196-1-ATCCGTCTCTACCTTA-0	0.04290789
M994765-1-AGACCATGTTAGCGGA-0	0.042908028
M84511-2-CCCTTAGAGAGGTTTA-1	0.042908132
R31291350-1-TGCGATAGTAGTAAGT-0	0.04290824
M55245-1-TACCCGTAGTTGAAGT-0	0.0429091
M7668-1-CCCTGATTCCGTGCGA-0	0.04290943
M43632-1-TAGACTGCACCTGCGA-0	0.04291022
M80319-1-GTTAGTGCAGCACCCA-0	0.042910323
M42172-2-GAAGAATTCATGAAAG-1	0.04291045
M50086-1-CACTGTCCAATTCTTC-0	0.042910874
M24587-1-CATTGCCGTGGCTCTG-0	0.042911123
R59217750-2-TGCTTGCAGGATAATC-0	0.04291146
M26992-1-ACAAGCTAGCCACCGT-0	0.042911556
M19631-2-CTACTATGTATCGCAT-1	0.042912293
M84522-2-CCCTCTCTCCCAGGCA-1	0.042912472
M639636-1-GGGACTCCACGCTATA-0	0.042912703
M48737-1-ATGACCATCAAAGAAC-0	0.04291332
M94804-2-CAACAACAGCAATTAG-1	0.042913437
M85047-1-TGAGGGATCAGCTTCC-0	0.042913556
M95506-2-GTACAGTAGATTAGCA-1	0.042914025
R22101842-2-CTCTCAGCAGACGGAT-1	0.042914115
M62439-1-CTCCCAAGTCTTCATT-0	0.042914394
M47819-1-ACGTTCCAGACCATTC-0	0.04291467
M67780-1-CGCAGGTCAGAGTTGG-0	0.042914752
M75705-2-CTTCAATGTCTAACGT-1	0.042914867
R29471893-1-TCCATCGTCATGCGGC-1	0.042914886
M78471-2-TCGACGGGTTATCCAG-1	0.042914886
M79736-1-GATCATGTCTTACACT-0	0.042915378
M89571-1-TCAGGTAGTTCGGTTA-0	0.042915504
M45871-1-CATTCTACATCACCAA-0	0.042916067
M77549-2-AGAAATGAGGAGAGGC-1	0.04291627
R50100220-2-CCTAACCCAGTCTACA-1	0.042916596
M29124-2-AAATGGAAGAGATTCA-1	0.04291676
M62833-1-GTTTGGATCACCTGGG-0	0.042916875
R22101716-2-CTAACTTAGGTTAGTA-1	0.0429171
M9374-2-TCTATACGTATTTCTC-1	0.042917952
M52364-1-CAATACGCAGCAGATG-0	0.042918056
M24587-2-CTAACCCCATTGCTTT-1	0.04291843
M36086-1-ACCAACATCAAGTGTC-0	0.04291945
M16169-1-CCAAGCGGTACGAAAT-0	0.04291959
M45994-1-TTTCACACATACAGAA-0	0.04291976
R90613980-2-GCCAGTGCAGCTACCG-0	0.042919833
M96154-1-TCGGATATCTAATTCC-0	0.04292024
M5548-2-GGTGTCGTCAAGTCTG-1	0.042920593
R82441989-2-TCCTAATGTAGGATAT-1	0.042921253
M89640-1-GTGCGTGTCCTTTGAT-1	0.042921778
M56398-1-GTAGAGGTCCCGTTGT-0	0.04292219
M76651-1-GTCTTTAAGTAGCATA-0	0.042922888
R34603918-2-ATTCCTACAACAAAGT-1	0.042923026
M7107-1-TTCATGTGTAGCGTCC-0	0.042923044
M95774-1-CCTTGTGGTGGATACG-0	0.042923838
M75705-2-GCTACCTTCAACTGGT-1	0.04292534
M81015-2-CGGGACTCAACCACAT-1	0.042926066
M20356-1-AGTAACCGTATAGGGC-0	0.042926796
R86712535-1-GAAGCGATCCTCACTG-0	0.042927515
M16963-1-ATGTCTTCAGCAGAAC-0	0.04292758
M15395-1-GGTAGAGGTAGCGATG-0	0.04292828
M174393-2-CTCATCGTCGGCTCTT-1	0.042928882
M91573-2-GTGAGTTAGTATCTGC-1	0.04292894
M10001-2-TTACGTTCACGTGAGA-1	0.04292905
M85747-2-GCTACAAGTGCATTTG-1	0.04292907
M91854-1-ATACTTCAGCGCCTCA-0	0.04292915
R35913453-2-CAGGGCTGTCTTCAAG-1	0.042929243
M77677-1-GATCCCTCAGGTGAGT-0	0.042929336
M15656-1-TCATACTGTTTGTGGT-0	0.042929616
M76651-2-AGCGTATTCATGGGAG-1	0.042929668
M68642-2-TCTTCCTGTATTGAGA-1	0.04292981
M40437-1-TACATTCAGTAGCTCT-0	0.04293036
R76812113-1-ATCCCTGGTAGTGATA-0	0.042930525
M68770-2-CAGGTATGTTCTCTAT-1	0.042931512
M40437-2-AGCATCACAGTTGTTG-1	0.04293193
M78471-1-CACGTGGGTTGCATTG-0	0.04293215
R50100220-2-GCGAGAAAGGCTAGCA-1	0.04293243
M80026-1-GATTCTTGTAGTTACC-0	0.04293297
M120539-1-TGTTCCGAGTTATGGA-0	0.042933077
M86494-1-TCCGATCTCCTCTGCA-0	0.042933147
M29898-2-CATCCGTTCTGCCCTA-1	0.04293327
M91573-2-AGCTTCCAGAATAACC-1	0.042933278
R42804284-2-GATCGTATCTCATAGG-1	0.04293334
M60126-2-AATCGTGCATCTCAAG-1	0.0429346
M93645-2-TGGATCATCGAGAATA-1	0.042934883
M80453-1-CCCGAAGTCCCTGTTG-0	0.042935804
M57242-2-GGATGTTCATCACCAA-1	0.042937648
M638682-2-ATCAGGTGTAGATCCT-1	0.04293766
M85747-1-TATCGCCAGCGTGAAC-0	0.042937778
R87101984-2-TTTCCTCAGTAGAGTT-0	0.042938374
M88462-1-GCTTCACGTAAGGAGA-0	0.042938884
M41907-2-GGGTTATTCTCTATGT-1	0.042938903
R76812113-1-TGGTAGTAGGCCACTC-0	0.04293912
M74600-2-CAATGACCACATAGCT-1	0.042939458
M965895-2-TGGAGGAGTGAGCCAA-1	0.04293997
M91573-2-AAAGTCCTCCATTCAT-1	0.042940114
M80026-2-CAAGAGGCAACTTGGT-1	0.04294017
M16963-1-TCGATTTCAGTTGAAA-0	0.0429402
M23983-2-TTACGCCCAACGATTC-0	0.042940333
M39676-2-CTGCATCAGGGACTGT-0	0.042940646
M34070-1-CACAGGCGTAGTCTTG-0	0.042940695
R20510687-2-TACACCCGTTCCGCAG-1	0.042940754
M73293-1-AACCCAACAGTTACCA-0	0.042940836
M87519-1-CTTCAATCAGATTCGT-0	0.042940974
R87038802-1-CGTTCTGTCAATCCGA-0	0.042941075
M92907-1-TACCTCGGTTTCACTT-0	0.042942133
M65019-1-CGATCGGTCTGCCTCA-0	0.042942353
M49935-2-CGTAAGTTCTCGAACA-1	0.042942613
M91854-1-AGTCACAAGTACTCGT-0	0.04294263
M68491-1-TTCGATTGTGTTATCG-0	0.04294288
M14897-2-TGACCCTCAGTGTATC-1	0.04294299
M29898-1-GTATTGGGTTACACTG-0	0.04294308
R76812113-1-TGCACGGTCATCTCTA-0	0.042943217
M6559-2-TGTCCCAAGGTCACCC-1	0.042944286
M38221-2-ACACAGTCAAGATGTA-1	0.042944487
M20356-2-AATCACGAGTAAGGGA-1	0.042944744
R91507465-2-GTAGTACAGTGGAATT-0	0.042944796
M94804-2-CTACCCATCTCCCTAG-1	0.042944808
M32048-2-AAGCGAGAGTCTTGGT-1	0.042945202
R987978-1-TCTCACGGTGTTTACG-0	0.042945538
M76678-2-ACGTAGTTCCTTCTTC-1	0.04294586
M5548-2-AAGGAATAGCTCGACC-1	0.04294745
M77549-1-AATGGAATCGGTCTGG-0	0.04294759
M28167-1-CACTGGGTCCCTCATG-0	0.04294766
M6559-2-TCTAACTAGAGCATAT-1	0.042948663
R82441989-1-TAAGTCGAGGTGCTAG-0	0.04294875
R68879403-2-TACCCGTAGGTAGCAC-1	0.042949174
M79856-1-TCGCACTCAAGACTGG-0	0.042949244
M59029-2-CCAAGCGAGAATAACC-1	0.042949416
R53315923-2-ATGGGTTTCCATGCAA-1	0.042950064
R87038802-1-TACAACGTCGGAGATG-0	0.04295014
M1746-1-TAGACTGTCACTAGCA-0	0.042950165
M88010-2-GGGTGAAGTCGCTTAA-1	0.042950224
M80026-2-GGGACTCTCACTTATC-1	0.042950563
M5548-1-TTTATGCAGCATGCGA-0	0.04295111
M66831-1-GACCGTGAGTCGTTAC-0	0.042952478
M89604-2-CCACACTGTGCGGCTT-1	0.042952538
R14266701-2-CTGGTCTCATCGTGGC-1	0.042952605
M58268-2-GAGGGATGTCAGCTTA-0	0.042953007
M56356-2-CTTGATTCAAGATTGA-1	0.042953085
M12876-2-GAGGGATCACACACTA-1	0.042953808
M85747-1-TTGCCTGTCAGTGATC-0	0.04295397
M9374-1-AATGCCAGTGGACTGA-0	0.042954057
M79736-1-GGATGTTCATGAAAGT-0	0.042954553
R54396902-1-TCACTATTCTAGACCA-0	0.04295459
R37744074-1-ATTCGTTAGACGCAGT-1	0.04295486
M76678-1-TCTCTGGCAGCAGTAG-0	0.0429549
M89958-1-CAGCACGTCCAGGACC-0	0.042955264
M639636-1-AGAAATGAGGAAGTCC-0	0.042955656
M26992-2-AGCGTATAGAGAAGGT-1	0.042955868
M86050-1-GTGCTTCGTCCTCATC-0	0.042956423
M98743-1-AATTCCTGTGTAGTGG-0	0.04295704
M40437-1-CGTAATGGTCCATACA-0	0.042957596
R10432641-1-GGGACCTCATAATGCC-0	0.042958144
M6559-2-ACAACCACAGCCGGTT-1	0.04295853
M980386-2-ACCATTTCACTTGAAC-1	0.042958725
M39676-1-AAATGGATCTTTGCAT-1	0.04295885
M42325-1-GTGCGTGAGGTGAGAA-0	0.042959016
M65019-2-AGGACGAGTCCCACGA-1	0.042959493
M91573-1-ACACGCGCAGCTTTGA-0	0.042959746
M10874-2-ACCTGAAGTAATCAGA-1	0.0429598
M44145-2-GAGTGTTTCGAACTCA-1	0.04295989
M81035-2-ATTTCACGTCGTCGGT-1	0.042960405
M10514-1-GGGTTATCAAAGACGC-1	0.042960674
R10275252-1-ATTGTTCAGTTGGAGC-0	0.042960733
M79856-2-ATCAGGTGTGATGTAA-1	0.04296076
R14128242-2-TCCCACAGTGATTGGG-1	0.042961463
M78435-1-CATTTCAAGGCTATCT-0	0.042961758
M33868-1-CTGATCCGTACGTGTT-0	0.042962566
M13960-2-CTTAGGACACCTGCGA-1	0.042962655
M55722-1-AGACTCACAATCGAAA-0	0.04296305
M91139-1-AGCCAATTCTGCTCTG-0	0.042963415
M45994-1-TCGGGCACACGCAGTC-0	0.042963766
M9374-2-CCATAAGAGAATAGTC-1	0.04296392
M41299-1-CATCCGTGTCCTGTCT-0	0.042964242
M13092-2-TTCATGTTCTCCGATC-1	0.042965263
M71503-2-GTTCTATCAAATGAAC-1	0.042965267
M77223-2-TAACACGGTGGCGTAA-1	0.04296535
R86712535-2-TAAGCACTCGGTATGT-1	0.042966094
M6362-2-AGTAGTCAGGGTAATT-1	0.04296613
M91854-1-TCGGGACTCATCACCC-0	0.04296615
M37647-2-GTCATCCGTTTGTGGT-1	0.0429664
M13092-2-AGATCGTGTTGGCCTG-1	0.042966504
M28592-1-CCTTGTGGTGGAGGTT-0	0.04296721
M84578-1-ATCGTGAGTCATGACT-0	0.04296765
M1140-2-CCCTCTCGTGTATTCG-1	0.0429679
M9374-1-GATGAGGCAAACCACT-0	0.042968076
R20237131-2-AAGTGAAGTGGAAATT-1	0.042968318
M97362-2-TCACTATGTACCGTGC-1	0.0429685
M10874-1-TCGTGGGCAATCTGCA-0	0.04296853
M16169-1-TTCCGTGGTGTATACC-0	0.04296855
M55245-1-AGAGCCCCACGTCATA-0	0.042968556
M10001-1-TGTGTGAAGTGCCAGA-0	0.042968728
M8743-1-GTAATGCTCACTTATC-0	0.04296877
M6559-1-TCATTCAGTCGTAATC-0	0.042968914
M25949-2-GTCCTCAAGCCATGCC-1	0.04296902
M638682-2-ACGTACAGTTCAGTAC-1	0.042969123
M49935-1-AAATGGAAGATGGTAT-0	0.04297007
M82307-1-GAGTGAGGTCGTTCAA-0	0.042970963
M69259-1-CCGTTCATCAGACTGT-0	0.042971082
M78451-2-GTCACTCAGGCATTTC-1	0.0429715
M88462-2-TCTTGCGGTGCGGATA-1	0.042971723
M88743-2-CGGCAGTCACAAGTTC-1	0.04297179
M71503-2-AACAAGACACTTCAGA-1	0.042972106
M29668-1-CATGCCTCAGTCGGTC-0	0.04297294
M68491-1-ATGATCGCACTGTTCC-0	0.042973734
M68491-1-TGTTCTAGTGCTTCAA-0	0.042974044
M66831-2-AGGGCTCCAATTGCGT-1	0.042974517
M91854-1-TTTGTTGTCTCGGTAA-0	0.042974688
M31323-1-TTCAATCCAGAAGCTG-0	0.042974904
M60126-1-TTGTGGAGTGCGGTAA-0	0.04297523
M38374-1-TCATCATTCGCGTTTC-0	0.042975992
M9207-2-TGATCAGCAGGCCTGT-1	0.042975992
M6559-1-TGAGTCATCATACGAC-0	0.04297601
M23048-2-GTTGAACGTCCAGCGT-1	0.042976335
M25949-2-GGGCCATCAATTGAAG-1	0.042976376
M639636-2-GATAGAAAGAGGTCAC-1	0.042976543
M78451-1-TCCCACAAGGCTGGAT-0	0.04297721
R41342753-2-CTAACTTAGCGAATGC-1	0.042977512
M13960-2-GCACGGTTCCCAAGTA-1	0.04297761
M89604-2-TTGCCTGTCGCAATGT-1	0.042977713
M39676-2-AGAGAATCAATAGAGT-0	0.04297782
M30150-2-CTTCCGATCCGTGCGA-1	0.042977963
M952-2-GGGCTCACAAATAAGC-0	0.042978313
M81035-2-ACATTTCGTGAGGCAT-1	0.04297876
M23983-1-GTAACCATCAGTGTCA-1	0.04297892
M61631-2-AGATCCATCATTCCTA-1	0.04297926
M39676-1-AGCGCTGGTCAGACTT-1	0.042979654
M89604-2-GTCGTTCTCATTTCCA-1	0.04297986
M78451-1-TTGGTTTAGGCTAAAT-0	0.04298015
M76678-1-TGAGACTTCGGTAACT-0	0.04298016
R90613980-2-GTTTACTAGCATCCCG-0	0.04298116
M12876-2-TCTATACGTTAGGACG-1	0.04298178
M1994-2-TAGGTACAGGATACGC-1	0.042982087
M49006-1-TTGGGATCACAAATGA-0	0.04298246
M5358-2-CACACAAAGTCTAACC-1	0.042982534
M50086-2-CGTCAAAAGCTGGCCT-1	0.04298349
M91573-1-AGTCAACCATTGGATC-0	0.04298358
M78451-2-AACCCAACACGACGAA-1	0.042983945
R90613980-1-TTCCTCTAGGTTCAGG-1	0.04298423
M56577-2-GGGCCATAGCATTGAA-1	0.042984556
M4516-1-TTCTCTCAGTTTCGAC-0	0.042984653
M15395-1-CCTACGTTCACCTGGG-0	0.042984907
M153-1-ATACCTTTCGCGTAGC-0	0.042985614
M74600-2-GTAACACAGATGATTG-1	0.042985853
R41342753-2-TGCGACGGTAACCCGC-1	0.042985905
M89604-1-CCACAAACACCGTCTT-0	0.042986006
M24530-2-CCACCATGTACCCGAC-1	0.0429861
M90996-1-TCAAGTGTCACGATCA-0	0.042986434
M16717-2-TATTGCTCATTGAAAG-1	0.042987183
M85101-1-AGGATCTTCACTTGGA-0	0.042987194
M36388-2-ATTCATCAGTATCTGC-1	0.042987365
M10632-1-AACCTGAAGACGTCGA-0	0.04298756
M34701-1-TCGGGTGGTCATCTAG-0	0.042988963
R63105434-2-TGCTGAATCACTCTTA-1	0.04298917
M28167-2-ACAAAGAAGACCAAGC-1	0.042989623
R54497344-1-GCAGGCTAGAGAGAAC-1	0.042989943
M6362-1-CCACAAATCGCAGAGA-0	0.042990465
M7668-1-CGTGATAAGGCCACTC-0	0.042990502
M9207-2-TACTGCCTCTCGCTCA-1	0.04299083
M32048-2-CGTTAGACACTGGATT-1	0.04299115
M42325-1-CTGGTCTTCAGCAGAG-0	0.042991165
M97362-2-TATCTGTCAATCTAGC-1	0.04299121
M27965-2-TGTTGGAAGAAGAACG-1	0.042992048
M28592-1-TCAAGTGAGAGGCTGT-0	0.04299211
R29471893-1-TTCGGTCCATCCGGCA-1	0.04299309
M153-1-ATTACTCTCAGCCCAG-0	0.04299313
M19551-2-GTGTGATTCACCTGTC-1	0.042993218
M32048-1-ACGTAACTCTGAATGC-0	0.04299341
M14153-2-TCGCTTGCAACTCATG-1	0.042993452
M41907-2-AGGCTGCCAGCAGACA-1	0.042993672
R54497344-1-AAGGAATAGGGCCTCT-1	0.04299379
M18556-1-CTGTACCTCAGCCCAG-0	0.0429964
R87101984-1-CATACTTTCTGCGGCA-1	0.04299707
M36086-2-TCCGGGAGTGGAAATT-1	0.042997077
M952-2-CGGCAGTAGGTCGACA-0	0.042997878
M6559-2-CTCAACCTCTAAACGC-1	0.042998075
M75705-1-TTGGATGCATGCCGAC-0	0.042998318
M994765-1-TCTATACAGGCTTCCG-0	0.042998347
M76678-2-TTAGGCACAGCGAGTA-1	0.042998385
M10247-2-TAGCACACAGGTCCGT-1	0.0429984
M82391-1-AGTAGCTCAGTAGGAC-0	0.042998515
M70978-1-CTGCCTACAAGTGCTT-0	0.042998727
M79757-2-ACGTAGTGTAACACCT-1	0.042999607
M60733-2-CGAGGCTGTCCTTAAG-1	0.04299982
M37256-1-TCCTCCCGTAGAGTTA-0	0.04299986
R22101716-2-TCATTTGAGTCTTCCC-1	0.04300025
M67582-1-TCGACCTGTGACATCT-0	0.0430003
M78451-2-TCCTAATAGATGCTGG-1	0.04300042
M16963-2-CAGTTCCTCAGATGCT-1	0.043000694
M87037-2-GTGTGATCATAGAATG-1	0.043001074
M4803-2-CATTGTTTCGTGACTA-1	0.043001495
M77958-2-ACAGGGACAGAACGCA-1	0.043001685
M58268-2-ACTTTCAAGTATGAAC-0	0.043002013
M10632-2-TGAGTCACAGTAGAAT-1	0.043002058
M38374-2-AGTCTCCAGTAAACGT-1	0.043002352
M14631-1-CGAATTGAGAAGTGTT-0	0.043002363
R50100220-1-GAAACCTGTATTCTCT-0	0.043002494
M96154-2-GAGTGTTCAGTTGTTG-1	0.043003846
M91139-2-AGCTTCCCACACCGCA-1	0.043004077
M19551-2-CGTGAATGTCTTGGTA-1	0.043005273
M86050-1-TACAACGTCACGGACC-0	0.043005455
M994765-1-CACGGGTTCAGTGTTG-0	0.043005586
R64123404-1-AGGGTGAGTCACTACA-0	0.043005615
M97343-2-ACAGCCGTCCGGACGT-1	0.043006796
M20356-1-CACTAAGTCTCTATGT-0	0.043008216
M97046-2-GAGATGGGTAGATTGA-0	0.04300824
M65630-2-ATCCATTCATTATGCG-1	0.043008484
M36086-1-TTCTTCCTCGTCACCT-0	0.0430085
M84521-1-CTCGAGGAGACATCAA-0	0.043008618
M4803-1-TATCAGGTCATGCCCT-0	0.043008976
R87038802-2-CATGCAAGTCTGTGTA-1	0.043010574
M1994-1-GATTCGAGTTGCCATA-0	0.043010913
R59217750-2-GCAACCGAGACGAAGA-0	0.043011304
M34583-2-GTCTGTCCAGCACGAA-1	0.043011755
M85747-1-GAGTTGTAGACCTCCG-0	0.04301225
M71187-1-TCACGCTGTGACATCT-0	0.0430125
M75505-1-ACGTAGTCAATCAAGA-0	0.043012578
R29471893-1-ATCACTTTCTTCTGTA-1	0.043012742
M60126-1-GTCTACCCAGTTGTTG-0	0.043012947
M44145-2-AGGGCTCGTGGTAATA-1	0.043013066
M12249-1-TCAAGTGCAGCAGACA-0	0.04301454
M35312-1-ATGTCCCTCTTCGGTC-0	0.04301475
M39676-1-CCGTTCAAGACTGGGT-1	0.043014895
M80026-1-CACCGTTAGGACTAAT-0	0.043015286
M96251-2-CAGGTATTCACTGTCC-1	0.043015983
M82573-1-ACCACAAGTAACTTCG-0	0.04301681
M26992-1-AGACTCATCAGGAGAC-0	0.043017153
M86494-2-TACAGGTCAGAGTGTG-1	0.043017358
M24508-1-TGGTACATCGCAGTGC-0	0.04301751
M86050-2-ATTCGTTCAGAGTCTT-1	0.04301754
M60733-2-CTCAGAACATCATTTC-1	0.043017976
M1140-1-CCAATGACATGTAACC-0	0.04301814
R86712535-2-GATAGCTTCTACAGGT-1	0.04301831
M60126-2-CAGATTGGTTACCCTC-1	0.04301837
M67582-2-GACGTTAGTCCACATA-1	0.043018438
M35312-1-CGAGGCTCATGTTCGA-0	0.04301857
M660286-1-GACCCTTCATGTAACC-0	0.043018743
M23983-2-AGTAGCTTCTAGAACC-0	0.04301969
M69190-1-GGTGTCGCATTCAGGT-0	0.04302017
R29471893-1-GGGTAGACATATCGGT-1	0.043020315
M9207-2-ACTCTCGCATAATCGC-1	0.04302055
M16963-1-AGTCAACTCCCTGGTT-0	0.04302069
M88462-2-GTGAGGATCCGCTAGG-1	0.043021
M61631-1-AGGGCCTGTACATACC-0	0.043021962
M29668-1-CATACCCGTCCACAGC-0	0.043022364
R42804284-1-GATGCTAAGGTCATAA-0	0.04302275
M85747-2-TTTCCTCTCATTTGCT-1	0.043022964
M35312-2-CACGGGTGTCGGAAAC-1	0.043023415
M30150-1-GAGGGATTCGTAACAC-0	0.04302405
M98743-2-CCGATGGTCCATCAGA-1	0.043024857
M71238-1-AACCCAACAGCGTATT-0	0.043025546
M79856-2-GGTAATCTCCTGCTAC-1	0.043025576
M17639-2-AGATGAACAGGATTCT-1	0.043026987
R22101716-1-CACCGTTTCATGACAC-0	0.043027025
R10459674-2-TCGTCCATCATTTCCA-1	0.043027285
M29263-2-CCAAGCGTCTACACTT-1	0.043027427
M96251-1-TGTTGAGTCGAACCAT-0	0.043028295
M91139-2-GCAACCGCAATCGCAT-1	0.04302922
M96251-1-CGGAGAACACCTGATA-0	0.043029245
M33241-2-CACAGGCGTAGCCCTG-1	0.04302938
R35913453-1-AACAGGGAGGATTTAG-0	0.043029595
M87037-1-AAACCCACAGACCAAG-0	0.043029856
M91573-2-ACGTAACCAGCTTTCC-1	0.04303046
M49935-1-TCAGGGCCAGCTGTGC-0	0.043030888
M97362-2-ACAGAAAAGAGAGGTA-1	0.043031104
M58071-2-TTAATCCAGTCAAGCG-1	0.043031223
M31323-1-ACCTGAAAGACGTCCC-0	0.043031357
R29903274-2-CACAGGCAGCGTGAGT-0	0.043031443
M74600-1-TCATGCCTCCAAATGC-0	0.04303178
R54396902-1-GAATCACTCGAGCCTG-0	0.04303183
M29668-1-TGAGACTCATCATCCC-0	0.043032426
M86050-2-ATGTCCCAGGCGTCCT-1	0.04303244
M66831-1-TGAATCGCAACCGCTG-0	0.043032553
M91139-2-TACGTCCGTTATTCTC-1	0.04303279
M71241-1-TCATTGTCAAGGCCTC-0	0.04303302
R87101984-2-AGGAATAAGGCTAAAT-0	0.043033205
R10260309-1-ACGTAGTTCCCTATTA-0	0.043033417
M91854-2-TTTGATCTCGCCGAAC-1	0.04303403
R37065652-1-TGGTTAGGTCTTACAG-1	0.04303408
R68879403-1-TTCCAATGTTCATCTT-0	0.043034233
M6976-2-AAGACTCGTGTTATCG-1	0.04303495
M17639-2-TGTTTGTTCCGACAGC-1	0.043035634
R10447620-2-AGATCCAAGCACAAAT-1	0.043035794
M12514-2-GTGATGTAGAAGCGGG-1	0.04303595
M34701-2-TTCCTAAGTGCTCGTG-1	0.043036193
M57395-1-ATGTCTTAGACAGCGT-0	0.043036386
M84522-2-TTCTTCCTCTCTAGGA-1	0.043036394
R37065652-1-ACACGCGAGATCGCCC-1	0.04303701
M73140-1-AATGCCAGTCTATGAC-0	0.043037042
R29471893-2-GCTCAAACAATCTCTT-0	0.043037307
M94804-1-AGGCCACGTGCATTAC-0	0.043037668
M68806-1-CTCAAGAGTAACATAG-0	0.04303768
M10874-1-AACCAACGTATCGCAT-0	0.04303801
M69190-1-TCGAAGTGTCTAGGTT-0	0.04303817
M31323-2-GCCATGGGTGAATAAC-1	0.043038867
M8231-2-TGGGATTGTTCTCACC-1	0.04303897
M89604-2-CTCCATGTCCCACAGG-1	0.04303927
R91507465-2-TTTAGTCAGGGACTGT-0	0.043039296
M76651-1-TCGAACAGTAGCCCTG-0	0.04303989
M10514-1-TTGCTGCTCACCGCTT-1	0.043040138
R54396902-1-AACTTCTAGCATTGTC-0	0.043040138
M34701-2-TGGTTAGCACTGGAAG-1	0.043040372
R16741095-2-GAGGGTATCGTTGTGA-1	0.043040827
M17639-2-AGATCGTGTTCCTACC-1	0.04304083
R41342753-2-TCAAGACAGGATTTGA-1	0.04304107
M91573-2-AGACAAACAGAGGTAC-1	0.043042153
M67582-1-CATCCGTCACAATGAA-0	0.043042243
M638682-2-TACCGGGAGAAGGGAT-1	0.043043613
M67582-2-TTTATGCTCTGAGTCA-1	0.04304365
M91573-1-TCAAGTGAGCCTCTGG-0	0.043043975
M97343-1-ACAAAGATCTTCCTAA-0	0.043044377
M86050-1-CGGGTCAGTCGAAACG-0	0.043044645
M89604-2-TATACCTTCTGCAGCG-1	0.043045275
M23983-2-TCGCACTTCGGCCAAC-0	0.043045446
M85981-2-ACTTCGCGTATCCTCC-1	0.04304577
M6559-2-CGTGTCTCACTGAATC-1	0.043045785
M49935-2-TTCCGTGCATGTGGCC-1	0.04304598
M23983-1-CTCAGAACAGCACGAA-1	0.043046102
M62967-1-TGAATCGGTACTTGTG-0	0.043047115
M12876-2-CGAAGGAAGTAGTCTC-1	0.043047167
R54497344-2-GCTACCTGTGGAACCA-0	0.043047607
M84511-2-TCAAGACTCATGTCAG-1	0.043047618
M58268-1-TCAAGACTCGGTCGAC-1	0.04304763
M28592-1-CGTGCTTGTTTGGCTA-0	0.04304776
M73293-2-CACTGGGCATTGTCGA-1	0.04304785
M00_1061-1-ACCATTTCAACAAAGT-1	0.043048568
M4803-2-TTAGTCTCACCTCGTT-1	0.043048978
M16963-1-GGGTATTCATAGGTTC-0	0.043049634
M980386-1-CGCCAGAGTATAGGGC-0	0.043049708
M34701-1-AGCATCAGTCTTCCGT-0	0.043050054
R20917568-2-TCATGGACAAGGCGTA-0	0.0430502
M14897-2-CATTCCGCATGCCGCA-1	0.04305032
M33868-2-GAGTTGTGTCGAAGCA-1	0.043050434
M84803-1-GAGATGGCAAGACGAC-0	0.043050725
R22101842-2-AGATGAACAAATGATG-1	0.043051064
R64123404-2-ACGTTCCCATCCTAAG-1	0.043051224
M9374-1-GTCTTTAGTCGTTGGC-0	0.043051254
M60126-2-TGTTACTGTCACTACA-1	0.04305152
M40437-2-GTCAAACCAAGTGACG-1	0.043051623
R22101716-1-TTCTAACAGAAGCCAC-0	0.04305231
R54396902-1-CCTTCAGAGCAACTTC-0	0.043052718
M4078-1-TGTGCGGTCCGATGTA-0	0.043052882
M6559-1-GTCGCGAAGGATCATA-0	0.04305296
R34603918-1-ATGGGTTCAGAAATTG-0	0.04305338
M60126-1-CCTCTAGGTGCTCTTC-0	0.04305343
M28167-1-CGGAGAACACCACATA-0	0.04305384
M90996-2-AACCCAAAGGAATGTT-1	0.043053947
M86050-1-TTGCGTCAGATTGACA-0	0.043054067
M23983-1-GTTACAGCAGGTCCGT-1	0.043054245
M66843-1-CTCCGATAGCACTCAT-0	0.043054316
M88743-2-TCGGGCAGTCGGATTT-1	0.043054484
M78752-1-GTGTGGCCAGGTTCGC-0	0.043055836
R29903274-2-CGCATGGCAGAGGGTT-0	0.043055866
M73806-2-TGTAAGCTCGTGGCTG-1	0.043055914
M81035-2-TCAGGGCTCAAATGCC-1	0.043056116
M54150-1-GAGCTGCAGTTAGTGA-0	0.04305633
R50100220-1-CATCGTCCAGCCGTCA-0	0.043056753
M37256-1-AACAGGGGTTGTGGAG-0	0.043056816
M98743-1-CGTTAGAGTGCTGTCG-0	0.043057047
M55245-2-CAGATTGCATGGATCT-1	0.043057267
M79757-1-GGGTGTCGTAGACAGC-0	0.043057878
R47354365-1-AGTACTGAGCATGTTC-0	0.04305789
M96154-2-TCCTAATAGCAGAAAG-1	0.04305844
R76812113-2-CATGCCTGTCGCATCG-1	0.043058533
R86712535-1-TCTCAGCCATGAGGGT-0	0.043058604
M75505-2-TGAGCATAGGTGCATG-1	0.043058656
M77958-2-TCAAGCACAATGCAAA-1	0.043059316
M89323-2-AGCGTATCATTCTTCA-0	0.043059357
M91573-1-CAACGGCGTAGACTGG-0	0.043059405
R50100220-1-GAAGCGAAGACTCTTG-0	0.04305993
M94804-2-CGAGGAAAGCAAATCA-1	0.04306009
R76812113-2-TGAGACTAGGCGTCCT-1	0.043060344
M75705-2-CCTGCATCACCGTCGA-1	0.04306113
M9374-2-TCAATCTGTAAGGCTG-1	0.04306126
R74564064-2-ACAGGGAAGCTCCCTT-0	0.0430624
M89640-1-TGACTCCTCGCATGAT-1	0.043062564
M69259-2-AGACTCATCCTCGATC-1	0.04306285
M88580-2-CTATCTATCCAGCCTT-1	0.043062907
M89604-1-GTTCATTAGGACAGCT-0	0.04306397
M917-1-CAAGAGGGTAGTCTTG-0	0.043064162
M48737-1-CCGGTGAAGTGTACAA-0	0.04306421
R29471893-2-TCATCCGAGATCCCGC-0	0.04306424
M86050-1-TTGCGTCAGTGGATAT-0	0.04306434
R54497344-2-TGAGCATAGGCCACCT-0	0.043064825
M86494-2-CTATAGGTCACCATAG-1	0.043064903
M15395-2-AAAGTGAAGCACTCCG-1	0.043064967
M32048-1-CGCCAGACAATGGCAG-0	0.043065324
M818338-2-AGACACTTCGCGTAGC-1	0.043065593
M73806-2-ATGCCTCGTTCAGGTT-1	0.043065995
M10632-2-AATCGTGAGACGGAAA-1	0.04306613
R82441989-2-CAACCAAGTACTAACC-1	0.04306624
M73806-2-GGGACAAGTCGGTGAA-1	0.04306627
M59796-1-CTTAGGATCAAGTTGC-0	0.0430664
R20237131-1-GAGCCTGTCGGTAACT-0	0.043066856
M17629-1-CAAGCTACACCCTTGT-0	0.043067217
M85747-1-TTATTGCCACTACGGC-0	0.043067303
R42804284-2-AACAGGGTCTTCGTGC-1	0.04306755
M94314-2-AAGCGAGCAAGGTCTT-1	0.043067716
M49935-2-GATGTTGAGCGAGTAC-1	0.04306905
M7668-1-ACACCAAGTCGGCCTA-0	0.043069698
R22209673-2-ATCCGTCCAAATTGCC-1	0.04306992
M34070-2-GACGCTGGTATATGGA-1	0.04306994
M24530-2-GCCAGCAGTTTGTGGT-1	0.043070078
M67370-2-ATGCCTCAGTGGCAGT-1	0.043070365
M89604-1-GACGCTGCACACCTTC-0	0.04307058
M78471-2-AGGGAGTTCGCATTGA-1	0.04307073
R87038802-2-TACATTCGTTTGCAGT-1	0.043070775
M13326-2-GATGACTTCTGATGGT-1	0.04307083
M84511-2-AAATGGATCAGCCTTC-1	0.043070875
M11438-1-GTGGGAATCAAGGACG-0	0.043071583
M39676-1-TGATGGTCAATACCCA-1	0.043071635
M89604-2-CTGTAGAGTTGAGTCT-1	0.043071765
M89604-1-CGGAATTGTAGAATAC-0	0.043072004
M54416-1-CGGGCATTCAGGTAAA-0	0.043072432
R82441989-2-GTGACGCGTGGTCCCA-1	0.043073345
M6976-1-CCGGACAAGGAACGCT-0	0.043073572
M10247-1-AAGACTCTCGCGGTAC-0	0.043074418
M99891-2-TCGCTTGCACGACCTG-1	0.043074474
R97933855-1-AAGCCATCAATAGTGA-0	0.04307473
M52649-1-GATGACTGTTTGGAGG-1	0.04307495
R59217750-2-CAGTGCGCAATAGAGT-0	0.04307517
M42557-2-CTCCAACCACCGTGGT-1	0.04307527
M26992-2-GGGAGATCATTGAGCT-1	0.04307531
M31934-1-GCTTTCGAGTCAGGGT-0	0.043075558
R10432641-2-GATGCTAGTTCCGGTG-1	0.043075655
M60126-1-TCATTTGTCGCCTATC-0	0.043076016
M6559-1-GCGAGAAAGAGCAGAA-0	0.04307611
M94994-1-TTGCATTCAGTAACGG-0	0.043077007
M4803-1-ACCCTTGGTGTGTCCG-0	0.043077048
M58268-2-TTACCGCGTGAATAAC-0	0.043077137
M18243-1-GGTAATCGTTCGTAAC-0	0.04307818
M31934-2-CCTCCAACAGCATCTA-1	0.043078292
M7107-2-AGATGCTTCTCGGGAC-1	0.043078367
M10247-1-TCCATGCGTTGCTAGT-0	0.04307866
M14153-1-GGGTGTCGTACATACC-0	0.043078713
R65861241-2-CGGGCATAGGCCTTGC-1	0.043078974
M15395-2-GGTTCTCTCTGTCCCA-1	0.04307941
R29471893-1-CTCAACCTCCCTGTTG-1	0.043079488
M10632-1-AAAGGTAAGCAGGCAT-0	0.043079622
M49935-1-GTGGAGACATTGGATC-0	0.04307968
M94804-1-CGGGTCACATAACGGG-0	0.043080106
R93024957-1-TTCCAATAGAGTGGCT-0	0.04308043
M76678-2-ATGGGAGGTACGCTAT-1	0.043081652
M25949-2-TCCTGCATCACAAGGG-1	0.043081705
M17629-1-CTGTGAATCTATACTC-0	0.04308174
M28592-2-AGTAGCTAGGGATCTG-1	0.043081876
M84578-1-GCATCGGTCAGCCTTC-0	0.043082442
M34583-1-AGAAGCGGTGTAAATG-0	0.043082457
R22101716-2-TCGGATACAAATGCGG-1	0.04308248
M23983-2-GGGTCTGAGTATGCAA-0	0.043083236
M91573-2-GTGTTAGCATGACTAC-1	0.043083474
M28592-2-CACGAATAGTAAGCAT-1	0.0430837
M46694-2-AACGGGAGTCAGACTT-1	0.04308383
M66831-1-AGAACCTGTCCCTAAA-0	0.043084003
M70207-1-TTGGTTTAGACCACGA-0	0.043084398
M29263-2-TCCCACAGTATATGGA-1	0.043084808
M42635-1-AAGGTAATCATGGAGG-0	0.04308501
M638682-2-TTAGGGTAGTGCACCC-1	0.043085128
R72407598-2-ACACAGTTCTCAGAAC-1	0.043085527
M34701-1-ACCGTTCAGCTCATAC-0	0.043085754
M31323-2-AAAGGGCAGTTCTACG-1	0.04308615
M21500-1-GTGCTTCAGAGGTGCT-0	0.04308632
M9374-2-TCACAAGCACCATTCC-1	0.043086596
M29668-2-TCGTCCAGTACAGTCT-1	0.04308712
M96251-1-TCGGGCACAACATCGT-0	0.043087978
R64123404-1-GTTAGACAGGTCCAGA-0	0.043088026
M67582-1-GGTGTCGGTTGAGAGC-0	0.043088112
M65019-1-TTTCCTCGTATACGGG-0	0.043088615
M15395-2-TACCGGGGTGAATGTA-1	0.043088637
M29124-2-GCAACATAGCGTCGAA-1	0.043088898
M68806-2-ACTATGGTCTCTTAAC-1	0.043089677
M55722-2-ACTATCTAGTGATGGC-1	0.04309009
M28167-1-ATCGTAGCAAACCATC-0	0.043090373
M17328-1-AATGAAGCAATCTAGC-0	0.043091066
M41907-1-TTCCAATGTGGAGAAA-0	0.043091264
M79736-1-TTTACTGGTATAGGGC-0	0.04309168
M58268-2-AGAGCAGAGAACCCGA-0	0.043092746
M16169-2-CACGTGGGTGTGTGGA-1	0.043092914
M44145-1-AGAAGTACACAAATAG-0	0.043093424
R37065652-2-CTCATTAAGGGCAATC-0	0.043093435
R76812113-2-GTAATGCTCATTGAGC-1	0.04309356
M80319-1-AAGGAATTCGGAAACG-0	0.043093957
M13960-1-TTTACCAGTGCCGTAC-0	0.04309401
M91854-1-CAGATACTCAGCTCTC-0	0.043094035
M1994-1-CATACCCGTTAGTCGT-0	0.04309435
M35312-1-TACGCTCTCTCGACCT-0	0.043094434
M31762-1-TTCGGTCGTGGCTACC-0	0.04309444
M8299-2-TCTAACTGTCATAGTC-1	0.043094903
M41299-2-CTCAGGGTCCTACACC-1	0.043095097
M71503-2-CGGTCAGGTCGGTGTC-1	0.043095116
R50100220-1-TTGGGTAAGTTGGAGC-0	0.04309529
M41299-1-GCGTTTCCACTCCGAG-0	0.04309529
M60126-2-TGAGGGAGTATGTCTG-1	0.043095443
M29203-1-TCTTAGTAGCATCAAA-0	0.043095484
M14897-2-AATGGAAGTTCCACAA-1	0.04309613
M10514-2-CTTGATTGTCAACGCC-0	0.043096736
M3760-2-CCTTCAGTCATTGTGG-1	0.043097332
R50100220-2-TAACGACCAGTATTCG-1	0.043097414
M77549-1-AGATCCATCCAACCGG-0	0.043097906
M23983-2-CTTCGGTAGGATACAT-0	0.04309819
M40816-1-ATCCGTCCATTCAGGT-0	0.043098785
R14128242-2-CGGAACCAGTATGATG-1	0.043099
M66831-2-CTCCACAGTTGCTGAT-1	0.043099023
R10574690-2-TCCGAAAGTCCTACAA-1	0.04309903
R87038802-2-TGTGTGATCACGATAC-1	0.04309903
M89640-1-ACGGTCGCATGGCACC-1	0.04309904
M74564-2-CGTAAGTAGTTTGTCG-1	0.043099303
M82307-2-CGTGATACAAGAGGTC-1	0.04309937
M44145-1-TGCAGGCTCCCGTGTT-0	0.04309957
M42387-2-AGAGAATGTCATTCCC-1	0.043099836
M46694-2-TCTACATAGTTGTACC-1	0.043100353
R10432641-1-GACTCTCAGGCACGAT-0	0.04310076
M80319-1-AGGTCTACACGGGCTT-0	0.04310076
M19631-2-AGGGCTCCAAGGTTGG-1	0.043100774
M84511-2-CTGCATCGTAGCTCGC-1	0.043101095
M88462-2-TGCTTCGAGGTCCTGC-1	0.04310157
M7107-1-AGGAAATGTTGCATGT-0	0.043101992
R22101842-2-TTTGGAGAGTTCAACC-1	0.043102037
R20912775-1-TTACTGTTCCGCAGTG-0	0.043102127
M87037-2-GGGAGTAGTGCGTTTA-1	0.043102413
M93645-2-ACAGGGACACTGGAAG-1	0.04310256
M78471-2-AGATAGATCATGCCAA-1	0.043102592
M62439-2-AAAGAACTCCTACCAC-1	0.043102827
M10514-2-GATCAGTCATATCGGT-0	0.043102875
M30150-2-ATTCCTAAGGTTTACC-1	0.04310336
M92907-1-AAACGCTCAGAACGCA-0	0.043103427
M84511-2-CACTGAATCATCGCCT-1	0.043103497
M34701-2-TTGGGATCAGCGCGTT-1	0.04310385
M44958-1-GGAGAACTCGACCACG-0	0.043104205
R22101716-1-TCCTCTTGTACGTACT-0	0.043104768
M75757-2-ATCGCCTGTCATAACC-1	0.043105815
M71719-2-GAAGCCCAGTCATGGG-1	0.043105893
M45001-2-GTCGTAACAACTGCCG-0	0.043106332
M29124-1-TCATCATGTGCACAAG-0	0.04310707
M86050-1-AGTTCCCGTCGTCGGT-0	0.043107912
M80453-2-TGACGCGCAGTGGCTC-1	0.043108154
M86015-1-ACCAAACAGTGCACAG-0	0.04310827
M96154-1-AGGCATTGTCTCTCCA-0	0.043108378
M97362-2-TCCTCTTTCGGAGTAG-1	0.043108825
M15656-1-ACATGCATCGAGAGAC-0	0.043109085
R22101716-2-GGCTTTCAGTAGATCA-1	0.04310973
M14897-2-ACCATTTTCCAAGAGG-1	0.0431099
M25949-1-ATAGACCGTCTCTCAC-0	0.04311034
R37065652-2-CAGCCAGTCGAGTCTA-0	0.04311063
R20046260-3-AGATCCAGTCTCGCGA-1	0.043110907
M57242-2-TCCAGAAGTCCTCCAT-1	0.043111734
M19527-1-TAACCAGCACATAACC-0	0.043112736
M82391-1-CCTTTGGCAATCTGCA-0	0.043112915
M65019-1-TCCATCGTCTCGAGTA-0	0.043113083
M88462-2-GTCTAGAAGATCCAAA-1	0.043114416
M10001-2-AGAAGTACATCGCTGG-1	0.043115493
M98137-2-CTTCCTTGTCTTCATT-1	0.043115634
M68806-2-TATCAGGAGGGTCACA-1	0.043116096
R54497344-2-ACGTCCTGTTGTGCAT-0	0.043116234
M41299-2-ACTGCAAAGACCTTTG-1	0.04311637
M65019-1-GCTACCTTCAAGGAGC-0	0.0431168
M73806-1-TGTACAGGTTCTCGTC-0	0.043116916
M85747-2-GGCACGTAGAGCAAGA-1	0.043117516
M61631-1-AGAGCCCCAACCGCTG-0	0.0431177
M76651-2-CTTACCGTCGTTAGAC-1	0.043117967
M23983-2-CTAGACACACCCTTAC-0	0.043118156
R10432641-1-TTCTCTCTCCCTCAAC-0	0.043118235
R14266701-1-CATGAGTCAGGCATGA-0	0.043118306
M60126-1-AGCATCAAGTTTCAGC-0	0.04311865
M76651-1-GATCAGTGTTAAACCC-0	0.043119237
M33688-2-TACAGGTAGGAAGTCC-1	0.043119308
M69259-2-CCAAGCGAGAATCGAT-1	0.043119323
M94994-1-TGATTCTCAGTTCTAG-0	0.04312007
M55722-2-TTAGGGTGTTGGGAAC-1	0.04312028
M9700-1-GAACTGTAGGGTTAGC-0	0.0431204
M99877-1-CATACCCCACTTTAGG-0	0.043120567
M69259-1-TCTACATGTGGGACAT-0	0.04312061
M31323-2-TGGGAGACAGATCACT-1	0.043120775
M26992-1-GTAGTACTCGTGCAGC-0	0.04312117
M67582-2-TTTGTTGCACCGTCTT-1	0.04312163
M681122-2-GTGAGCCGTAACACCT-1	0.043122273
M36203-2-GACTCAATCTAGCCTC-1	0.043122668
M68806-2-GGAGCAATCGGTGAAG-1	0.04312344
M66843-1-GAACGTTCACAGTCAT-0	0.043124072
R64123404-2-CATACTTCAGGTTCAT-1	0.043124523
M79856-1-AAAGGGCCAAGTTCGT-0	0.0431247
R16741095-1-GTGGAAGTCATGCGGC-0	0.043124914
M11371-1-TCCCAGTAGAATCGAT-0	0.043124933
M68895-2-AGTACTGCACGGTGAA-1	0.043125615
M65019-1-GTCTAGAGTAACTTCG-0	0.043125633
M9374-2-TGGAGGACAGGGTCTC-1	0.04312598
R37065652-2-TCTACCGGTAGCTGAG-0	0.0431261
M69259-1-GTTTACTCAATGAAAC-0	0.043126147
M9207-1-GCACATAAGTCCCAAT-0	0.043126848
M39676-1-TACTGCCTCACTCTTA-1	0.04312689
M69259-1-GGACGTCTCACAATGC-0	0.043127064
M46292-2-ACTCCCATCGAAGTGG-0	0.043127753
M33688-1-AGGTTGTCAAGACCGA-0	0.043129746
M40816-2-CAGCAGCTCATCGTAG-1	0.043129902
M73293-2-GACCTTCAGAGTCTGG-1	0.0431301
M26992-1-CGGACACGTCACCGAC-0	0.043130137
R87038802-2-GAGTTGTGTGCCTGAC-1	0.043130226
M62439-2-GCCAGGTCAGTAGTGG-1	0.043130316
M77549-2-GGGCCATCACCCTTAC-1	0.043131463
M99891-1-CTCACTGCAAGTGGCA-0	0.043131545
R22101716-1-TAGACTGTCCATGAGT-0	0.043131676
M11903-1-TACCGAAGTGGCGCTT-0	0.04313169
M793497-1-GATAGAACAGTGTATC-0	0.043131966
M90996-1-GTGATGTTCACCCTTG-0	0.043132387
M24530-2-GATTCGAGTGTTAGCT-1	0.043132406
M34701-1-GTAACACTCCTCATAT-0	0.043132953
M96154-1-ATCAGGTAGCGTTCAT-0	0.04313386
M98743-2-TGGGATTGTGCCTTTC-1	0.043133937
M85747-2-GATTGGTAGAAAGCGA-1	0.043134317
M44145-1-CGTGCTTCAGTGTGGA-0	0.043134328
M14153-1-TCACAAGAGGTCGTCC-0	0.04313498
M52364-1-CACTGGGGTTTGGAGG-0	0.043135166
M47207-1-TCATTCAGTCGTTATG-0	0.043135256
M84511-2-CTCCCTCTCAGGTGTT-1	0.043135587
M28167-2-TGAGCGCCAATCAAGA-1	0.04313577
R54497344-2-TATCTGTGTCGGCTAC-0	0.043136653
M45871-2-TCGCAGGCATAAGATG-1	0.043136764
M57908-1-AGAGCCCAGGCTCACC-0	0.043137047
M84521-1-GATCGTACAATTCACG-0	0.04313717
M97343-1-ATCCACCTCGAATGCT-0	0.043137293
M14631-1-CTGCCTAGTTGCTCGG-0	0.043137364
M94804-2-GGATGTTAGTTGGAGC-1	0.0431381
M44958-1-TGATTTCCATACGCAT-0	0.04313834
M89604-1-TAAGCCAAGCAGGTCA-0	0.04313841
M80026-2-AGTAACCCAATAGAGT-1	0.043138478
M69259-2-ACCCTCAGTACAGAGC-1	0.04313884
M79033-2-CTCAATTGTCGCGTTG-1	0.04313969
R47354365-2-CTGTCGTTCACCTCTG-1	0.04313969
M93645-2-TAGGGTTCACGTAGTT-1	0.043140415
M33636-1-TCGCACTAGGGCGAGA-0	0.043140437
M27500-2-AAGTACCTCCACGTGG-1	0.04314059
M49579-1-CCTAACCCAGGTGAGT-0	0.043140635
M52649-1-TCACTATAGTCTTGGT-1	0.043141123
M56398-2-GCATTAGCAAAGGCAC-1	0.043141425
M32048-2-GTCACTCTCGTAATGC-1	0.043142658
M72114-1-ACTGATGAGTTCACTG-0	0.043143015
M84511-2-AACCACAGTGAAGCGT-1	0.043143865
R37744074-2-ACACTGATCATAGCAC-0	0.043144032
M77677-1-GTGTTAGAGCTGTCCG-0	0.043144897
M6559-1-CGAGAAGAGTAGATCA-0	0.043144956
M50580-1-CTGAATGGTCCCTGAG-0	0.0431451
R10275252-2-ATACTTCTCCTCACGT-1	0.043145493
M84803-1-TTTGGTTGTACAAGCG-0	0.043145873
M639636-2-TTCCGGTAGCGGTAGT-1	0.04314668
M74600-1-GGTTGTATCATCACTT-0	0.04314736
M55722-2-GAATAGACAGCGACAA-1	0.043147862
R50100220-1-CATCCACCAAGGTCAG-0	0.04314808
M84538-1-TCAAGTGTCCAACCGG-0	0.04314845
R37065652-2-GCTTCACAGGCATCGA-0	0.04314859
M67582-1-AACGTCATCCATCTGC-0	0.043148946
M4803-1-TAACGACCAGAGAATT-0	0.043149453
M97362-2-AGTCATGTCAAGTCTG-1	0.043150157
M97362-2-ATCCACCGTAAGATTG-1	0.043150317
M75705-1-AACGGGAAGATTGACA-0	0.043150496
M7107-2-GTAGTACTCTCGGTAA-1	0.043150526
M15395-2-TTGTGGAAGACGCATG-1	0.043150593
M66831-2-TCACAAGGTCGTGCCA-1	0.04315093
M71503-2-CAGGTATTCTTAGCTT-1	0.04315137
M96251-1-GAGTGAGTCTTTCCGG-0	0.04315174
M84803-2-TGTGCGGCACGGTAGA-1	0.043153454
M91573-1-GCGAGAATCTTGCAAG-0	0.04315365
M55915-1-GTCCACTTCTTTGGAG-0	0.043153945
M28592-1-CCGGTGATCACGGAGA-0	0.04315523
M26992-2-AGACAAAGTTTCTTAC-1	0.043156188
M39480-1-CCCATTGTCACCGCTT-0	0.04315651
M80700-2-GCGAGAAAGTGCCGAA-1	0.043156892
M29898-1-CCGCAAGCAGACCATT-0	0.043156948
R54497344-1-TTGGATGCATCCCGTT-1	0.043157224
M24420-1-GTCTGTCTCACTGTTT-0	0.043157786
M32931-2-ATCGGATCATTCTCCG-1	0.043158177
R10275252-2-GACTCAATCCTTATAC-1	0.043158635
M76678-2-GGTGGCTTCCTAAACG-1	0.043158703
R22101842-1-CTACCTGTCGCTCTAC-0	0.043158818
M54529-1-AGGAGGTGTAGCTGCC-0	0.04315902
M97046-1-GACCAATAGTTCATCG-1	0.04315948
M14897-1-CTCAGGGCAGTCGCTG-0	0.04315963
R14128242-2-CGTCAAAAGATGACCG-1	0.043160036
R42804284-1-TAGCACAGTTCCAAAC-0	0.04316009
M89604-2-TCACGCTTCATGCAGT-1	0.043160364
M17639-1-GTCGTTCCACTGGATT-0	0.043160602
M87037-2-ACAAAGATCTGGCTGG-1	0.04316088
M37256-2-GCCAACGTCAACTGAC-1	0.043160938
M66831-2-CGAAGGATCCGTCACT-1	0.04316136
M23048-2-ATGAAAGCACGCGTCA-1	0.04316177
M77549-2-ATCCCTGTCATGAGTC-1	0.043162335
M84511-1-GGAAGTGCATCGTCCT-0	0.043163333
M49935-2-CATCCGTAGGCAGCTA-1	0.04316369
M69259-1-TCAGTCCCAAATACAG-0	0.04316373
M97046-2-TGTTGGACAAGAGTTA-0	0.04316404
M91573-1-AAGAACATCTAGTGAC-0	0.043164365
M93645-1-ATAGACCCACGCGTGT-0	0.04316442
M23983-1-GATTCTTGTAAGATAC-1	0.043165382
M10031-2-TCGACGGGTTGTATGC-1	0.043165542
M10247-2-CACTAAGTCTGAATGC-1	0.043165684
M77549-1-TTGAACGTCTCACCCA-0	0.043165863
M85747-1-TCGTCCATCTGGGCAC-0	0.04316597
M24478-1-TTGGGTACAAATAGCA-0	0.04316622
M98743-1-TCCTTTCTCATACAGC-0	0.043166425
M92907-1-AGGGCTCCACTGGCGT-0	0.043166496
M45994-1-AAGCATCGTGTGTTTG-0	0.043166563
M29898-2-TTGAGTGCATTACGGT-1	0.043166734
M96154-1-AACACACTCTGCCTGT-0	0.04316787
R54396902-1-ACTTTCACACGATTCA-0	0.043167878
R82840754-1-AATTTCCCACGGCTAC-0	0.043167926
M92907-2-ATGGGTTGTGAGTAAT-1	0.043167952
M19562-1-GGGCCATAGCGAATGC-0	0.04316805
R20237131-2-CGCCAGATCGGTGCAC-1	0.04316906
M96251-2-TGTTTGTCAGGCCCTA-1	0.04316961
M99877-1-TGGGCTGGTTCGAAGG-0	0.04317002
M27500-1-CAAAGAATCCCAAGTA-0	0.04317016
R10432641-2-TGTCCCAGTAATGCTC-1	0.043170493
M47207-2-ATTATCCGTATGTCTG-1	0.043170877
M87519-2-AGGCATTAGAATCGAT-1	0.04317159
M98451-1-CGTGAATTCTTTGGAG-0	0.04317283
R22101842-2-CCGGTGAGTCATTGCA-1	0.04317286
M78451-2-GAAGGGTGTAAGCGGT-1	0.043173376
M660286-1-CTCCACACACCTCTAC-0	0.04317368
M16169-2-TGTAGACCATGTTACG-1	0.04317368
M30150-1-GGGCTACCATACATCG-0	0.043173924
R20510687-1-AACCACAAGTAGATCA-0	0.04317426
M89604-2-ACGGGTCCAGTACTAC-1	0.043174393
R29471893-2-GACATCACATTATGCG-0	0.043175478
M75505-1-GTGCGTGGTATTCCTT-0	0.043175712
M32048-1-GATTGGTGTCATCCCT-0	0.043176644
M33241-2-AGTCACATCGCCAGAC-1	0.04317672
R71312082-2-CTACCTGTCGGCTGGT-0	0.043176744
M42325-2-TAACTTCAGCACACCC-1	0.04317768
M24420-2-GTCTCACTCCTGGTCT-1	0.043178085
M54529-1-TGAATCGCAAACAGGC-0	0.043178175
M42172-2-AACCTTTAGTGCCCGT-1	0.04317822
M69259-1-GAACACTCAGGGTTGA-0	0.04317868
M78435-2-TACTTACGTAGCGTAG-1	0.043178942
M39676-2-TTCCTTCAGTAAAGCT-0	0.04317906
M82984-2-TTCATGTCATTGAGCT-1	0.043179378
R48111294-2-ATCGTAGTCTCATAGG-1	0.043180093
R87038802-1-TCCTAATTCCACTTCG-0	0.043180164
M7107-2-ATTTACCGTCATCGCG-1	0.043180272
M19562-2-TGACAGTGTAGATGTA-2	0.043180414
R10424475-1-TCAGCCTGTCTCGGGT-0	0.043180633
M78435-2-CGGAACCTCGGAAACG-1	0.04318068
M84511-2-GAGTCATTCGCGTAGC-1	0.0431807
M32482-1-GGTTAACCACAGTGTT-0	0.043180924
M90262-2-TTGTTGTGTCGTTCAA-1	0.04318137
M98137-2-GTTAGTGTCGAATCCA-1	0.043181643
R54396902-1-TATTCCATCCTTCTGG-0	0.043182094
M90262-1-GGAAGTGTCACATACG-0	0.043182272
M28592-2-GTGAGTTAGAGGCGGA-1	0.04318352
M16963-1-CTACATTAGACATGCG-0	0.043183554
M28098-1-TGCTGAAGTGCAGGAT-0	0.04318357
M69259-2-GTTAGTGTCCGGGACT-1	0.043183815
M58268-1-TAGACCACAATTGTGC-1	0.043184184
M23983-2-GTTACAGCAGCCGTTG-0	0.043184247
M60126-1-CTAAGTGCAGACTCTA-0	0.043184347
M62918-2-GTGTAACGTCTAACGT-1	0.04318437
R34603918-2-CAGTTCCTCTCACCCA-1	0.04318455
R10447620-1-AATGCCACATCACAGT-0	0.043184634
M84538-2-TGACGCGAGGAAAGGT-1	0.043184854
R54497344-2-CCTGCATCATGAATCC-0	0.043185905
M49935-1-GTTTGGAAGCCATTCA-0	0.043186333
M69259-2-TCATTGTAGGCGTCCT-1	0.04318694
M96154-2-ACGTAACCAACGGCCT-1	0.04318731
M49935-2-TGTGCGGCAACTACGT-1	0.04318742
M77159-2-GACATCATCATCACCC-1	0.043187786
M14897-1-GAGCCTGGTCGTATGT-0	0.043187898
M93645-2-TTCCTAATCAGCAATC-1	0.043188307
M57395-1-TAAGCCACAAATACGA-0	0.043188404
M33241-1-CATGCAACAGCAGTCC-0	0.043188415
M22156-1-CCATCACAGAGAGCCT-0	0.04318874
M7107-1-CCTAACCTCTACCAGA-0	0.04318877
M69259-1-CTCATCGGTCACCTTC-0	0.043189447
M73293-1-TCCTGCACAGCGTGCT-0	0.04318966
M96154-1-TAGGGTTTCAGGACAG-0	0.04319017
M28167-1-GTGTCCTTCATTTACC-0	0.043190625
R34603918-1-GTCTGTCGTATTTCGG-0	0.04319123
R22101716-2-TTCTAACAGAAGGCTC-1	0.04319141
M76678-1-TCCGATCAGCTGACAG-0	0.043191463
M73293-1-GCCCAGAGTGAGTTGG-0	0.043191515
M80319-1-AGTCAACTCCTGTAGA-0	0.043191947
M39676-1-TCACGGGAGAAATGGG-1	0.043191962
M85747-1-TACCTGCAGCCGTCGT-0	0.04319233
M80453-1-TGGAGAGTCGCCAGTG-0	0.043192383
R22100413-2-GTTGAACAGGGTTAGC-1	0.04319252
M67370-2-TCACACCCAACACAAA-1	0.043192558
M68770-2-ATTGTTCTCTCCCTAG-1	0.043193195
M26772-1-TCCACGTTCTTGATTC-0	0.0431949
M23983-1-TAGGGTTCATGAGGGT-1	0.043195058
R20912775-1-AGGGCTCCATCGATAC-0	0.043195155
M85047-1-TCCTCGAGTCCGGTCA-0	0.043195542
M58268-2-TGCAGTACACTAGGCC-0	0.04319613
M74703-1-TTTCGATGTACAAGTA-0	0.04319623
M31934-2-AGTTCCCAGCATGCAG-1	0.0431964
R54396902-2-CTCAGGGGTGATACTC-1	0.04319664
M24587-1-TCTGTCGAGGCTGTAG-0	0.043196943
M49006-1-ACCTGAAAGAATCCCT-0	0.043197382
M31323-1-GTCTGTCGTCAAACGG-0	0.043197747
M58268-1-GACGCTGCAGAGGCAT-1	0.043198783
M75505-2-TATCTTGGTACTAGCT-1	0.043199264
M23983-1-GTTCCGTTCGCTCTAC-1	0.043199636
M90996-2-CGGGCATTCTGCCTGT-1	0.04319989
M80453-1-GGTGAAGTCGCCAACG-0	0.043200284
M3760-1-TTCACCGCAGAACTCT-0	0.04320055
M174393-2-GAGACCCCAGTCTGGC-1	0.043200716
M83930-2-CTGTCGTTCAGGACGA-0	0.04320117
M36086-2-AGCCACGCAGATCACT-1	0.043201312
M77159-2-TCCTCTTAGTTGGGAC-1	0.043201476
R29471893-1-CCGGTAGGTCTGCAAT-1	0.043201838
M994765-2-CATACCCGTATTGAGA-1	0.043201894
M95506-2-CATTCTAGTCCGTTTC-1	0.04320373
M77223-2-GCTACAAAGATCCCGC-1	0.043204818
R34603918-2-CTACATTAGGCACTCC-1	0.04320502
M49935-2-CGGGCATGTTGGACTT-1	0.04320573
M93645-2-TGCGGGTCAAATGCGG-1	0.043206196
R68879403-1-CTCATGCCAGGGTTGA-0	0.043206394
M41531-2-GAGTTGTGTTCGGCGT-1	0.043206863
M86050-1-CCACGAGAGTTTGCTG-0	0.043207396
M42387-2-GGTAATCAGATACGAT-1	0.04320758
M16169-1-TTGACCCGTCATCTAG-0	0.043208625
R35913453-1-AGTCTCCTCGACGCTG-0	0.04320939
M639636-1-TTCTAGTTCCATTTGT-0	0.043209672
M16963-1-ACAGCCGCATCCTATT-0	0.0432097
M17629-2-TCTATCATCGTGCGAC-1	0.04320982
M85747-2-GTCGTTCAGCTGACTT-1	0.04321005
M24420-2-AATTTCCGTATCGCTA-1	0.043210268
R47354365-2-ATTCAGGTCACCCATC-1	0.043212064
R87038802-2-GTCAGCGTCACGGACC-1	0.043212127
M16717-1-GTAGATCTCACACGAT-0	0.043213014
M91573-2-GTAGTACAGAACTGAT-1	0.043213263
M67582-2-TCGGGCACATCGATCA-1	0.04321417
M68806-1-CGATGGCCACGACTAT-0	0.043215044
M19527-1-CATCCGTGTACCGTGC-0	0.04321523
M69190-1-GACCTTCCAACGACAG-0	0.04321557
R93024957-1-CTGGTCTGTATGGAAT-0	0.04321595
M41812-4-ACGGTCGCATAACCCA-1	0.043216042
R87038802-2-AGACCCGGTTCCGGTG-1	0.043216243
M39676-1-CTGAATGCACTACACA-1	0.043216426
M7668-2-TCAGGTAAGGACCCAA-1	0.043217402
M61631-1-GCCCAGAAGGTTCCGC-0	0.04321757
M73293-1-TGCTGAACAGCTGTAT-0	0.043217584
M70397-1-AGTAGTCTCGCACGGT-0	0.0432189
M97362-2-ATTTCTGCAAGGGTCA-1	0.043218903
R90613980-1-TTTCATGGTACAGGTG-1	0.04321897
M78451-1-TTCACGCAGGGTGAAA-0	0.04321898
M44095-2-CCACCATGTGTTCGTA-1	0.04321901
M81015-1-GCACGGTGTTGAGTCT-0	0.043219786
M86050-1-TTTGGAGCAGTTAGAA-0	0.043219868
M60126-1-CTATCTACAGTGCGCT-0	0.04322049
M10874-1-AGAGCAGAGTGCTCAT-0	0.04322054
M91573-2-ACACTGAGTGATATAG-1	0.04322115
M19631-2-ACCATTTCAGAGGCTA-1	0.0432213
M5-1-CACAGATGTTCAGCTA-0	0.043221463
M92907-2-AGATAGACAGGACATG-1	0.04322196
M20834-2-GATGTTGTCAGGCGAA-1	0.043222517
M48223-2-GTTACAGTCCGTTTCG-1	0.04322252
M17629-1-AGGATCTAGGCATCAG-0	0.04322261
M71503-2-TTTCCTCTCATTCTTG-1	0.043222837
M96154-2-GCTGGGTTCGCGAAGA-1	0.043222953
M40437-2-TTACCATCAGTGTACT-1	0.04322297
M44145-2-CTAAGTGAGATGGCGT-1	0.04322316
M25949-1-AGACAAAGTCGCTGCA-0	0.043223266
M77159-1-CGGGACTTCCCATAGA-0	0.04322327
M12876-2-ACTATTCAGTGAGTGC-1	0.043224093
M42725-1-ACCCAAAAGAGCCCAA-0	0.043224193
R47354365-2-GAGTGAGCAACGAGGT-1	0.043224312
M91139-1-CTGGTCTCATCGAACT-0	0.04322448
M46146-2-TTCTCTCGTTCAAAGA-1	0.04322471
M298992-1-TGGTAGTAGTGCTACT-0	0.043224797
M86050-1-GGGAGATTCCGGACGT-0	0.043225102
M85981-2-GGGAAGTGTCCCTGTT-1	0.04322515
R59217750-2-AGTACTGTCGTTGTGA-0	0.043225236
M84521-1-TAGAGTCCATCGCTCT-0	0.043225247
M82984-2-TCTGTCGAGGACCCAA-1	0.04322544
R53315923-2-GTCCACTTCCTGGCTT-1	0.043225624
M793497-2-CATGGATGTGCAATGG-1	0.0432257
M56862-1-AAGCGTTCATGTTACG-0	0.04322585
M84511-2-ATTCATCAGCGTGTTT-1	0.04322595
M13326-1-CACGGGTAGGACTTCT-0	0.043226123
R54497344-1-TAAGTCGCACTGTCCT-1	0.043226536
M94804-1-TGTTACTGTAACAGGC-0	0.043226868
R14128242-1-CAGCGTGCATGTGTCA-0	0.04322693
M73806-2-AGAAGCGCATAGGTAA-1	0.04322698
M79856-2-AATCGACCATGGTGGA-1	0.043227285
M793497-1-TGCGACGGTACATACC-0	0.04322734
M39676-1-GAACACTGTCTGTGCG-1	0.04322767
M34701-2-CACCAAATCGGCTTCT-1	0.04322778
M28592-2-ATCAGGTCAGTCAGTT-1	0.04322826
M41299-2-TATTCCAGTGCGGATA-1	0.04322886
M68806-1-CTCAATTGTAACACCT-0	0.04322906
M55915-1-TCACGGGCATAGGTAA-0	0.043229282
M793497-1-TCGAACAAGTTGTCAC-0	0.043229308
M86494-1-CTCCGATCAGTGTGCC-0	0.043229375
M174393-2-AGTGATCCAGGGAATC-1	0.043230947
M73787-1-CAAGAGGTCCGACGGT-0	0.043230988
M41299-2-TTCCGTGTCGAGTTGT-1	0.043231823
R20237131-1-AAGACAATCCGATAGT-0	0.04323235
M34701-2-ACAGGGACAACTTGGT-1	0.043232538
M86050-2-AGTACCATCGCTACGG-1	0.043232545
R10432641-1-TGCAGATGTCACAGTT-0	0.04323259
M94236-2-TCATTACTCCTGTAGA-1	0.043232787
M994765-2-TTTCACAAGCGCCTAC-1	0.043233074
M24530-2-CTGAATGTCCCATTTA-1	0.04323319
M26914-1-TCATACTCAGCAGGAT-0	0.043233383
R11624423-1-ATGGAGGGTAGACACG-0	0.043233696
M33688-2-CCGATGGAGCGCCTTG-1	0.043233786
M26992-2-CTAGGTACACCGTGAC-1	0.04323475
M92907-2-GTAGGAGTCCCGTGAG-1	0.043234777
R74718818-2-TCGACGGCAAGCAATA-1	0.0432355
M56398-2-ATCCGTCAGATGTTAG-1	0.043236602
M4516-2-CCATCACCATACAGAA-1	0.04323693
M97954-1-GGGCTCACATAGATGA-0	0.04323742
R37065652-1-GCCAACGTCTGCCTGT-1	0.04323782
M55722-2-TGAGACTAGGATTTAG-1	0.04323785
M13326-1-ACTGCAAAGCTGAGCA-0	0.043238807
M24587-2-AAGCATCTCGGACTTA-1	0.043238867
M93645-2-ATGCATGTCTCTGAGA-1	0.043238886
R29471893-2-TTCATTGGTCACTCTC-0	0.043239042
R86712535-2-TTCCGGTAGTTGAATG-1	0.043239757
R20510687-1-CTGCATCAGCGCCTTG-0	0.043239888
M24420-1-CCTTCAGGTTCTCGTC-0	0.04323996
M97954-1-TTAGGCAAGACTAAGT-0	0.043239985
M45871-1-AAGCATCTCTGACCCT-0	0.04324027
M87519-1-AATGCCAGTTAGGGTG-0	0.04324028
M00_1061-2-TGAACGTTCAAAGAAC-0	0.043240353
M69259-2-AGGTCTACAGATGCGA-1	0.043240406
M69190-1-CGAAGTTGTTGGTGTT-0	0.043241076
M7949-2-GTACAGTGTTTCGACA-1	0.04324126
R87038802-1-CACGAATAGTATGCAA-0	0.04324171
M42725-1-GACGCTGCAGGTGGAT-0	0.043241885
M793497-1-GCCATGGGTTAAACCC-0	0.043242037
M81049-1-TGATCAGTCCCTAGGG-0	0.043242253
M94994-2-TCCACGTTCATAGGCT-1	0.04324232
R22101716-2-GGTAGAGTCACTTGGA-1	0.0432425
M793497-1-TGAACGTAGTGGACTG-0	0.0432426
M19562-2-TATTGCTTCCATCTAT-3	0.043242924
M153-2-TTTACTGCAGAGCGTA-1	0.043243196
M97362-2-GTCCCATAGTGCTAGG-1	0.043244738
M39676-2-ATCCGTCGTCTTCCGT-0	0.04324478
M79736-2-GTCATCCCAGCGTTGC-1	0.043245766
R25450802-1-CATTTCATCAAGCGTT-0	0.043245766
M994765-1-ACTTAGGGTACAGTTC-0	0.04324642
M87037-2-AGGAATAGTGCAGGAT-1	0.04324712
R50100220-1-TCCGGGACACCTCAGG-0	0.043247513
M153-1-CCTCAGTTCACATTGG-0	0.04324837
M68806-2-GGAAGTGGTGACAACG-1	0.04324914
R87101984-1-TGGAACTCACGACCTG-1	0.043249253
M10514-2-TGCTTGCTCATTACTC-0	0.043249566
M47819-1-CATCGTCAGGTCCCTG-0	0.043249633
M42387-2-TGAATGCTCTGATGGT-1	0.04324978
M74600-2-GAGAAATTCACTGATG-1	0.043250747
M76651-2-TAGGTACCATGGAACG-1	0.043251533
M29898-2-ACCACAAAGGGATCGT-1	0.043251876
M80026-2-ATACCGAAGTGGCAGT-1	0.043251894
M55722-2-TCAGGTATCCAAATGC-1	0.043252103
M14153-1-CTGCAGGCACTAGTAC-0	0.043252558
M33688-2-TCTATACTCAACGTGT-1	0.04325275
R37125649-2-TTTACCACACTACCCT-1	0.04325328
M55722-2-CCGCAAGAGTAAGAGG-1	0.043253794
M86050-1-GATGAGGTCTCATTGT-0	0.043254316
M13326-2-GGCGTCATCATCCCGT-1	0.043254517
M87519-1-TGCGGCAAGGTTACCT-0	0.043255344
M55722-2-CTGGACGGTATTGCCA-1	0.043255415
M34701-1-TGGGCGTAGCTATCTG-0	0.04325553
M62439-1-TTCTGTATCCAGCACG-0	0.043255802
M46694-1-AGTTCCCCAGCTAACT-0	0.04325587
M16169-1-AACCATGTCATTCGGA-0	0.043255914
R20046260-3-TGACAGTTCATTACGG-1	0.043256428
M82984-2-CGAGAAGAGGTAGCAC-1	0.043256447
R11609672-1-CGCCATTGTATCCTCC-0	0.0432571
M16169-1-AATGCCATCGATTGAC-0	0.043257147
R14128242-2-CACTTCGAGGTAATCA-1	0.043257236
M33241-2-GGGTATTGTTTGTTGG-1	0.043257784
M93645-1-ATCCCTGCACAAAGTA-0	0.04325801
M79757-1-CTCATGCCACTGATTG-0	0.043258246
M80255-2-GCATGATAGCTGACTT-1	0.043258257
R59217750-2-AGACAGGGTCGTCGGT-0	0.04325874
M77958-2-GTCTACCTCGCGTGAC-1	0.043259334
M639636-2-ATTACCTAGAGCACTG-1	0.043259352
M82307-2-AGGTCTACATGCGGTC-1	0.0432595
M90262-2-ATGCGATTCCTATTGT-1	0.043259785
M7107-1-ACAAAGACATGACTCA-0	0.043259967
M71503-1-TCTTTGAAGACCAGAC-0	0.043260448
M46292-1-ACTATGGCAGTTTGGT-1	0.04326082
M75505-2-TGAGTCAAGATGGTAT-1	0.04326097
M107983-1-GTGTTCCAGATGCGAC-0	0.043262843
M67370-2-ACCCTCATCCACTTCG-1	0.0432635
M84511-2-AAACGCTAGTTGCTGT-1	0.04326428
R20510687-1-TGTGGCGAGTGGATTA-0	0.043264735
M79856-2-AACGAAAAGGACAACC-1	0.043266244
M97081-1-TACGCTCTCGCTACAA-0	0.04326642
M53116-1-CTTAGGAGTTATTCCT-0	0.043266505
R68879403-2-TGGTGATGTTAAAGTG-1	0.043266576
M85747-1-GTCGCGAAGCTGACCC-0	0.0432676
M79757-1-TGATCAGAGATGAACT-0	0.043268114
M61631-1-ACCCTTGCATCCTAAG-0	0.043268178
M48737-1-GTTGCTCGTGCCCACA-0	0.04326836
M71719-1-GTCATCCAGTCGCCCA-0	0.04326844
M34701-1-TAACCAGCAGGAATCG-0	0.043269478
M49935-2-ACTTTCACATGGCACC-1	0.043269582
M96154-2-CAGTTAGTCACGAACT-1	0.043269865
R31291350-2-TCGGATAAGGATCATA-1	0.043270055
M952-2-CAGGGCTCATGTCTAG-0	0.04327037
R59217750-2-TGCTGAACACTCCGGA-0	0.043270543
M87037-1-GTGACGCCAATGTGGG-0	0.04327081
M793497-2-CCTGTTGAGCCTATTG-1	0.04327171
R29903274-2-TTGGGTAGTGCCTATA-0	0.04327203
M97343-1-TCTACATTCGGTCTGG-0	0.043272045
M41299-1-CATTTCATCAGTAGGG-0	0.043272074
M49935-1-CTATCTAAGAGGTTTA-0	0.043272585
M67003-1-CACTGAAAGTCCTACA-0	0.043272816
R22101716-2-CCCTTAGGTGTTACAC-1	0.043273363
M23983-2-ATCCCTGAGGCAGGGA-0	0.04327342
R68879403-2-ATCGTCCTCTATTTCG-1	0.043273453
M12514-2-TTGGTTTTCAGCGCAC-1	0.043273535
M44095-1-GACTCTCGTATCGCAT-0	0.043274403
R37744074-2-CAACCAAGTGGTTTGT-0	0.04327451
M52364-2-CTACTATGTACGATGG-1	0.043274656
M67582-1-CTCAATTTCGGCCCAA-0	0.043275088
M35312-1-TCCGGGATCGACGCGT-0	0.043275118
M68895-2-GCCAGTGAGTGCTCGC-1	0.043275576
R35913453-2-TCTGTCGTCGGTCGGT-1	0.04327592
M91139-1-ATTGGGTTCTTGAGCA-0	0.043275923
R74718818-2-GAGAGGTTCTAGAACC-1	0.04327633
M42725-2-GCGGAAAGTGACATCT-1	0.043276355
M89604-2-TCATGTTGTCTTGTCC-1	0.043276917
M10247-1-ATGTCCCTCCTTCGAC-0	0.04327764
M5358-1-AGACCATCACCAAATC-0	0.043277692
M68017-1-GGGATGAAGTCTTGGT-0	0.04327861
M2899-2-TCCTGCACACGCAAAG-1	0.043279275
M26992-1-GAGTTACGTGACAGCA-0	0.0432795
M54529-1-AGCATCATCAACTACG-0	0.04327954
M9374-1-TGAGCATCACCATAAC-0	0.04327962
M39676-2-TATTTCGTCTGGCCGA-0	0.043279774
M26992-1-GAGACTTAGGACAAGA-0	0.043280065
M88462-2-AGAAGTACACCATATG-1	0.043280188
M54416-1-AACCTGAAGAAGCTGC-0	0.043280218
M13326-2-GTAGGTTCAGATACCT-1	0.04328023
M66132-1-GGTCTGGAGCTAGAAT-0	0.043280315
M5101-2-AACCTGACACGGTAGA-1	0.043280385
M75705-1-TGCGATAGTGCATACT-0	0.04328046
M44145-2-TCCTAATTCCAGTACA-1	0.043280516
M80026-2-CATGCTCAGAGGCGTT-1	0.043280568
M75505-1-TCTGGCTCAGCTTTCC-0	0.043281298
M7107-2-CACATGATCCCGTTCA-1	0.043281816
M74087-2-CTCTCAGGTGCTCGTG-1	0.043282
M8743-1-CCAATTTAGTTACGAA-0	0.04328257
M941862-2-CACTGAAAGAGAGGGC-1	0.043284025
M31323-1-TGCGGCACAAGAGTTA-0	0.04328452
M5548-1-GTGGCGTGTCACTACA-0	0.04328462
R22101716-2-CGAATTGTCAGAGCAG-1	0.043285668
M994765-1-CTAGGTAAGCAGCCCT-0	0.043286536
M76678-2-ACGGTCGTCGATCCAA-1	0.04328662
M94804-1-AGATAGACAGAGTCAG-0	0.043286927
R62367972-2-ATCCACCTCATACAGC-1	0.04328727
M45001-2-CTAACCCGTCTCACGG-0	0.043287948
M84803-1-CGAGTTAGTCTTTCAT-0	0.043288242
M77209-1-AACAGGGCAAACGTGG-0	0.043288283
M34701-2-AAACCCAAGAGCTTTC-1	0.043288413
M37112-2-CGTGTCTCATAGAATG-1	0.043288734
M6559-2-CTCCATGGTACGGGAT-1	0.043288898
M94236-2-TGGCGTGCAGAGGACT-1	0.043289036
M77549-1-GTAGATCGTTACGATC-0	0.043289486
M9700-1-CTGGTCTAGGGATCAC-0	0.04328961
M45994-1-TATTGGGTCAAACGAA-0	0.04328972
M73293-1-ACGGTTAAGTCCTACA-0	0.043290142
M153-2-ACGATCAGTCTCGGAC-1	0.043290738
M27965-2-GTGGTTATCACAATGC-1	0.043290917
M84522-2-GTAGAGGGTGTGAGCA-1	0.043290984
M793497-2-ATTCAGGAGAGCCTGA-1	0.04329101
M56019-1-TCTACATTCCGTAGTA-0	0.043291062
M24508-1-CTACGGGCAATGGCCC-0	0.043291245
R87038802-1-TGCTTCGGTTATGACC-0	0.043291476
M15656-2-GAAGGGTAGAGAGGTA-1	0.04329153
R99126836-1-CTCCACACAGGAATCG-0	0.043291975
M74600-1-ATCACTTTCAACTGGT-0	0.043292154
R10447620-2-ATGTCTTAGAGCCCAA-1	0.043292914
M84511-1-AGTGCCGTCGTAACAC-0	0.043293517
M10632-2-ACACCAAAGTCAGCCC-1	0.043293927
M67819-2-ACTACGATCCGATGTA-1	0.04329406
R90613980-1-TGAGCATGTTATAGCC-1	0.043296162
M15395-1-TCTCCGATCCTAGCCT-0	0.04329754
M5548-2-CACGAATCACCTGCGA-1	0.043297626
M99891-2-TTTGATCTCCCGAACG-1	0.043297693
M86494-1-GTAACACGTCACTCTC-0	0.043299012
M28592-1-TGATCTTCAACCGTGC-0	0.043299112
M9374-1-TCGCTCATCGGTTGTA-0	0.043299884
M67582-1-GTGGCGTTCACTTTGT-0	0.043299958
R31291350-2-CCGTAGGAGCCGAATG-1	0.043300085
R35913453-2-TACCGAATCTTCGTGC-1	0.04330105
M84511-2-GTTCCGTCATTGTCGA-1	0.043301087
M44095-1-ATCATTCGTTCCATTT-0	0.043301117
R29903274-2-CTCAGAAGTATAGGAT-0	0.04330113
M13326-2-CCTTGTGTCGATACTG-1	0.043301232
M76651-1-CCACGAGCATAGGTTC-0	0.043301288
M59796-2-GCTGGGTCAGATCACT-1	0.043301802
M9207-2-TGAATGCTCTGGGATT-1	0.043303225
M6130-1-CATGAGTGTGCACGCT-0	0.04330417
R35913453-2-GCAGCCATCTAACGCA-1	0.043304197
M73293-1-CCTACGTTCCAGTGCG-0	0.04330435
M97046-2-TCGACGGCACCAAAGG-0	0.043305278
M660286-1-TGCCGAGCACGGCACT-0	0.043305732
M7107-2-CGAAGGAAGCGACAGT-1	0.0433058
M994765-1-CGACAGCCACGCGTGT-0	0.043306842
M24587-2-GTATTGGAGGTTGTTC-1	0.043307822
M94994-2-TTGCTGCAGTTGCATC-1	0.043309238
M36086-1-ATTACTCTCATTGCGA-0	0.04330931
M78435-2-TGATTCTCAGGCTTGC-1	0.04331044
M941862-2-GTGCTTCAGTCTGGTT-1	0.04331049
M40584-2-CTTCCTTTCCAACACA-1	0.043310743
M81015-1-GGGTGTCCACCATTCC-0	0.043310817
M33868-1-GGCTTGGAGACTTGTC-0	0.043310996
R54396902-2-TCCGGGAAGGGCCTCT-1	0.043311533
M42172-1-CGATCGGTCTATTGTC-0	0.043312132
M10874-2-AGGGTCCAGCGTGAGT-1	0.043312807
M89604-1-TCCTCCCAGGACTGGT-0	0.043313127
M84538-1-TTTGATCGTCCAGCGT-0	0.043313522
M40816-1-AGACAGGTCCCAAGTA-0	0.04331376
M31323-1-ACTGCAAGTGTGTGGA-0	0.04331462
M94804-1-GGGACTCCAAGACAAT-0	0.04331466
M6362-2-GTATTGGCAGGTTCGC-1	0.043315038
M91573-2-TTTACCACACCGTGCA-1	0.0433156
M73293-1-ACAACCACAAAGTGTA-0	0.043316472
M952-2-AACTTCTAGCCTGAGA-0	0.043316558
M42557-2-GTTGTGAGTGCTGATT-1	0.043316975
M927140-2-TCCTCGATCAGTCATG-0	0.043317284
R14128242-2-CCGTTCAAGCATTGTC-1	0.04331743
R87038802-1-ACTTCCGCATCCGCGA-0	0.043317538
M93603-1-ACAACCATCGTCGCTT-0	0.04331779
M31323-2-AATCGACAGTGCAGCA-1	0.043317933
M16169-2-GTGCGTGAGACCAGAC-1	0.04331839
R3817943-2-TCACAAGAGTTAACAG-1	0.043318417
M16169-1-TTTCCTCCAATTGAGA-0	0.043318555
M28592-2-TGCATCCTCAGGACAG-1	0.0433186
R66740909-1-TCAGCAACAACCGCCA-0	0.04331887
M44145-2-TTTACCAGTATCTTCT-1	0.043318905
R20237131-1-TAACCAGAGGTTGTTC-0	0.04331951
M34701-2-AATCGACGTTCGTTCC-1	0.043319803
M864250-2-AGGACGAGTTCGGTCG-1	0.04331998
M994765-1-CATTGAGAGCGGACAT-0	0.043320227
M76678-1-GCAGCTGTCAAATAGG-0	0.043320272
M65797-1-CAGTTCCAGCCGATCC-0	0.04332035
M24508-2-GACGCTGTCCGGTAGC-1	0.04332056
R42804284-2-GGGTTATGTTACTCAG-1	0.04332074
R41342753-1-TTCTAGTTCTCTAAGG-0	0.04332111
M55722-1-GACTCTCGTTAAACAG-0	0.043321114
M917-1-CAGAGCCCACGCTTAA-0	0.043321367
M34070-1-TTGTGTTAGAAACCCG-0	0.04332151
R29471893-1-TCTCCGACACTCGATA-1	0.04332159
M6362-2-ATCCTATCATCTAACG-1	0.043322124
M41299-1-CATTCCGGTCGTTGCG-0	0.043322366
M49935-2-TGACCCTAGCCAGACA-1	0.043323155
R10574690-2-CAGCGTGGTGACCGTC-1	0.043323237
M14153-1-GATCAGTCACCGTGGT-0	0.043323625
M75705-2-CAGTGCGAGGCGACAT-1	0.04332383
M16963-1-CCGCAAGGTGCATGAG-0	0.0433239
M96154-2-CACGGGTGTCGGTAAG-1	0.04332398
M49935-1-GCCCGAATCATTGTGG-0	0.043324225
R54497344-1-TCCCACATCCCATACC-1	0.04332431
M00_1061-1-AAGCGTTTCCATCCGT-1	0.04332434
M56398-2-TCAGTGAGTATACAGA-1	0.043324426
M84920-2-GGACGTCGTCCGCAGT-1	0.04332473
M69259-2-TCGGGTGGTGCATTAC-1	0.04332564
R10432641-2-GATGAGGAGAAACTCA-1	0.04332581
R31291350-2-GATAGAAGTGAGGCAT-1	0.04332582
M23983-1-AGATCCAAGTATAGGT-1	0.04332584
M41907-2-CAGGCCACATAGAATG-1	0.043326046
R41342753-1-GTTACGAAGTCCCTAA-0	0.04332607
M65630-2-TTGAACGGTCTGTAGT-1	0.043326635
M28592-2-AATGAAGAGCACTCAT-1	0.043326903
M67582-2-ATTGGGTGTGCCCTTT-1	0.043327045
M79736-2-ATGAGTCCACAATGAA-1	0.043327343
M37647-2-TCATGTTAGGTTGCCC-1	0.043328144
M941862-2-GATAGAATCAAGTCTG-1	0.043328155
M13092-2-TGGATGTGTACTAAGA-1	0.04332848
R50100220-2-TTGTTGTCAAACAGGC-1	0.04332928
M17678-2-TTCACGCCATCCTATT-1	0.043330003
M52364-1-CAACCAATCAAGTCGT-0	0.04333075
M26992-1-CCTAACCAGTTGCCCG-0	0.04333104
M86494-2-CTCCCTCTCATAGCAC-1	0.043332066
M55722-1-CATCGCTTCGTTCATT-0	0.04333216
M5101-1-CTTAGGAGTGCAACGA-0	0.043332957
M44145-1-AGCATCAAGGTCATAA-0	0.04333303
M8743-1-CTGAGGCGTGGCCTCA-0	0.043333482
M56019-1-AATGGCTTCGTAGGAG-0	0.043333594
R22101716-1-CGCCATTAGAATCGCG-0	0.04333381
R90613980-1-GGGCGTTTCGTCGATA-1	0.043334007
M6130-2-AGCTCAAGTCTGTGCG-1	0.043334786
M79736-2-ACGTCCTCATTCACAG-1	0.043334816
M89640-2-GACTGATAGGACGCAT-0	0.043335248
M19631-2-CTATCCGTCGGAATTC-1	0.043335337
M86050-2-CTCTCGAAGGGCAGGA-1	0.043335877
M8694-1-ACGTAACTCCATGAGT-0	0.04333618
R54497344-2-TGGGAAGTCCTGTAAG-0	0.043336548
R59217750-2-AGTCATGGTCTCACAA-0	0.043338045
R68879403-1-CGTTGGGCACGTACTA-0	0.043338656
M79736-2-CAGAGCCAGTCAACAA-1	0.043338887
M345262-1-TGCGGCATCATAGAGA-0	0.04333938
M74600-1-CTCATCGCATCTATCT-0	0.043339673
M56356-1-GCCTGTTTCTGCTTTA-0	0.04334011
R82704927-1-GGTGGCTGTCTGTAGT-0	0.043340173
M96154-1-CTAACCCGTTAGAAGT-0	0.04334019
M15395-1-AAGCCATTCAACTGGT-0	0.04334021
M88743-1-TGTTGAGGTAGCGTTT-0	0.04334031
M36388-1-GGGCCATTCCCGAGGT-0	0.04334054
M37647-2-AGAGCAGTCCGCAGTG-1	0.043340567
M60126-1-AAGATAGGTGCTTCAA-0	0.043340657
M55722-1-TCGAACAAGCCTCCAG-0	0.043340698
M79245-2-TAACTTCGTCTACGTA-0	0.043340974
M93645-1-GGGACCTAGAGGCTGT-0	0.043341134
M55722-2-TCCTTTCCACATTCTT-1	0.043341648
M67819-1-ATCGTGAGTCGATTTG-0	0.04334169
M73140-2-ACAAGCTCACCGTCTT-1	0.04334226
R22101716-1-TGAACGTCACTGGACC-0	0.0433423
R29903274-2-GTCATCCGTTGCCGAC-0	0.043342825
R14128242-1-CTCCTTTTCTTGCGCT-0	0.043343257
M41907-2-TCGTCCAAGCATTTGC-1	0.043343373
M94994-2-AGCGTATTCAATCTCT-1	0.043343835
M24587-2-CCCTGATAGTCTCTGA-1	0.04334453
M93645-1-TGAGGGATCTGAATGC-0	0.043344796
M73293-1-TATCTTGGTTTGGCTA-0	0.04334486
M7107-2-GATTGGTGTTCTCAGA-1	0.04334486
M48223-2-CGCAGGTGTGAGTAGC-1	0.043345775
M84511-2-AAACGCTTCGCCAGAC-1	0.04334606
R11609672-1-GTGGAGAAGCTGAGCA-0	0.04334607
R10447620-2-CTACCTGTCCTGTTGC-1	0.043346643
M44145-1-GTAACACCAAGAGATT-0	0.04334745
R10432641-1-CTATCCGCAACCCGCA-0	0.043348502
M27521-2-TACGTCCCAGTGGCTC-1	0.043350138
M4516-2-GTCTACCAGGTAAGGA-1	0.043350704
M8231-1-ATACCTTGTTGTAAAG-0	0.043350965
R54497344-2-ATTCTTGTCGTTCGCT-0	0.043351334
M66831-2-TTCCTTCGTCTACGTA-1	0.04335214
M68806-1-GGGTTTAGTAACCAGG-0	0.04335224
M73140-1-ATCTCTATCACCCATC-0	0.043352343
M78451-1-TGAGGAGCATTAAGCC-0	0.043352496
M12876-1-TGAGCATGTTTGAAAG-0	0.04335381
M18556-1-TGCAGGCGTCTAATCG-0	0.043353885
M77549-2-TCTTGCGAGAGCAGTC-1	0.043354366
M58835-2-ATCACAGCATGTCGTA-1	0.04335465
M32482-1-CGTAGTACAAGCGCTC-0	0.04335566
R68879403-1-ATCGTAGGTCAGCTTA-0	0.0433558
M5101-1-CACAGGCTCACCTCTG-0	0.043355893
M3760-1-CAATACGGTCGTGGAA-0	0.043355938
M19527-2-GTAGGTTGTATGCTAC-1	0.043356042
M10247-2-AACTTCTCAGGTATGG-1	0.043356124
M85101-1-TACCCGTCATTGAGCT-0	0.04335682
M638682-2-TAGATCGGTACCAATC-1	0.043356955
M75505-2-ACACTGAGTAGAGGAA-1	0.043357797
R29471893-1-GTGACGCCAGAAATCA-1	0.043357812
M965895-2-CATACTTAGCTGGCCT-1	0.04335796
R42589954-2-TGCGGGTCAACAGCTT-1	0.043358266
M37256-2-CGATGGCTCGACATCA-1	0.04335829
M58268-2-CATTGCCCAATAGTGA-0	0.043358386
M36388-1-GGTGAAGTCTTAGTTC-0	0.043358646
M79856-1-TGCAGATTCATTACCT-0	0.043358654
M88462-1-GACCCAGCAGACCTAT-0	0.043358866
M35312-2-TGATCAGAGAGCAACC-1	0.04335931
M1176-1-CTTCCTTTCGTTCCTG-0	0.043360252
M9207-1-CTTACCGTCGGAGTAG-0	0.043360647
M67582-2-ATCCTATCACTTGAAC-1	0.04336095
M10632-2-ATTCGTTCAGGTGAGT-1	0.043360975
M58071-2-TTGGATGAGCGCCTAC-1	0.043360993
M78471-1-AGCGCTGGTCCCGGTA-0	0.04336123
M8299-1-GTAGGAGGTGTGGTCC-0	0.04336157
M31762-2-GTGAGGATCCACACCT-1	0.04336222
R87038802-2-AGGCCACCAAGCCATT-1	0.043362692
M96154-1-CCAATGACACTTTAGG-0	0.043362748
M36086-1-TGACAGTTCTAGGAAA-0	0.043363202
M78435-1-AGGTGTTCAGCATTGT-0	0.043363336
M42325-1-CTTCTCTTCTCCGATC-0	0.043363594
M16169-1-TCCTCTTCACTCTAGA-0	0.043364007
M45994-1-GCATCTCAGGGTCTTT-0	0.043364167
M83930-2-TAGATCGCACGTTGGC-0	0.043364894
M78451-1-GTAGAGGCAACTCATG-0	0.04336501
R64123404-1-GTCATCCTCCCAATAG-0	0.04336505
M18556-1-GTAAGTCTCGGCAGTC-0	0.043365102
M92907-1-AATGACCAGGAGGCAG-0	0.043365277
M87037-1-TGCAGTATCGGTGTAT-0	0.043366272
M59029-2-AGTGCCGTCTCGAACA-1	0.043366358
M20356-2-GAACGTTTCTTACGGA-1	0.04336645
M67370-2-TACTTCAAGTATAGAC-1	0.043366496
R68879403-1-GAGGCAAGTAGCGTAG-0	0.043366797
R42589954-1-TAGTGCAGTGGAGGTT-0	0.043367054
M59029-1-TCAGTCCCAGAGAATT-0	0.04336724
M29668-1-CTGTAGACAGGTCTCG-0	0.04336729
R11609672-2-GACCTTCTCCAGCAAT-1	0.043367364
M59697-2-TAGATCGAGTCGAGGT-1	0.043367844
M20356-1-ACGGGTCAGGCTTAAA-0	0.04336786
R31291350-1-CACGTTCTCCTTCGAC-0	0.04336823
M60126-2-TCCGGGATCTAGACAC-1	0.043368705
R82441989-2-GGGACAAAGGACGCAT-1	0.043369085
M88462-1-ACAACCATCCAATCCC-0	0.04336917
M86050-1-TTACGTTGTCCTACGG-0	0.0433694
M639636-2-GATGATCAGCGGATCA-1	0.043369558
M86050-1-GGAGATGGTTGGCCTG-0	0.043369737
M28167-2-GTCTACCTCTGTCCCA-1	0.043370407
M6559-2-CTCAGTCTCACCCATC-1	0.04337074
M67582-2-TCTATCATCGTAGTCA-1	0.04337083
M34701-1-TACCCGTAGTGAGCCA-0	0.04337086
M10514-1-CGAGGAAAGCAAACAT-1	0.043371998
R22101842-2-CTCAGAAGTATCGTGT-1	0.04337203
M44145-2-CGAAGTTGTAGTGTGG-1	0.0433725
M77549-1-ACACGCGTCGGACTGC-0	0.04337324
R11624423-1-AGGTCATCAACTGGTT-0	0.043373253
M98743-1-GTCACGGGTGACCGTC-0	0.0433735
M39676-1-ATCCATTGTGCCGGTT-1	0.043373555
M99877-1-ACGTCCTGTTACCGTA-0	0.043373898
M19562-1-TGGGTTAGTTTACTTC-0	0.04337424
M75505-2-TTTGGAGTCTACACAG-1	0.043374274
M26992-1-CCCTAACAGACTTCCA-0	0.043374624
M19844-1-CACTTCGCACCGAATT-0	0.043375358
M79757-1-GTAGAGGTCGCCTTTG-0	0.043375425
M91573-1-ACAAAGATCACTTTGT-0	0.04337568
M24508-2-GCCTGTTTCTATGCCC-1	0.043376446
M84803-1-CTTACCGAGACCTTTG-0	0.04337662
M69259-2-TCGACGGCACACTGGC-1	0.043376688
M67819-2-ATCACTTTCAGCTCTC-1	0.043376755
M90262-1-TGAGCGCAGGATTTGA-0	0.043376952
M80319-1-TGATTTCTCGAGTTGT-0	0.043376997
M80026-1-TCTGGCTGTCTACATG-0	0.043377053
M30150-1-GTCGCGACACAAGCTT-0	0.04337737
R33334378-1-CTATAGGAGCATCAAA-0	0.043377373
M86050-2-GACCTTCCACGGTGAA-1	0.04337744
M61631-2-GAGGGATGTCGCCTAG-1	0.04337765
R22101842-1-CAGATACCATGTGGCC-0	0.043377887
R20237131-2-GTGCAGCGTATAGGAT-1	0.043378145
R20237131-2-CAAGCTACATGAATAG-1	0.043378245
M7107-2-CTCATGCGTTGTCATG-1	0.04337843
M86050-2-CCTTGTGTCACATCAG-1	0.04337852
M76651-1-TCGCACTGTTGGAGAC-0	0.04337864
M66132-2-CGTCAAAAGTCACTAC-1	0.04337886
M80453-2-TCCTTTCCATCTGGGC-1	0.043379027
R82704927-1-AATCGTGGTATACGGG-0	0.043379817
R14128242-2-TGGAGAGAGCGGACAT-1	0.043380983
R20237131-1-TTACTGTCATCGTTCC-0	0.043381684
M76678-2-TGTAACGGTGGAACAC-1	0.043381765
R22101842-1-CGAAGTTCACCACATA-0	0.043382034
M31660-2-TTGTTGTCATGTAACC-1	0.043382168
M68806-1-CTATCCGCATACTGAC-0	0.04338257
M87519-2-CGAAGTTGTACACGCC-1	0.043382794
M994765-2-CAACCAACATGCCGGT-1	0.04338304
M77549-2-GGAGAACGTGGGATTG-1	0.04338304
M7107-1-GGAGATGGTACTCGAT-0	0.043383088
M80571-2-TCGAAGTTCGATGCTA-1	0.043384846
M11438-2-GTGTCCTCACTTGTGA-1	0.04338526
M89604-1-CTGAATGGTAACACGG-0	0.043385547
M76651-1-GGGATGATCGGATTAC-0	0.0433858
M793497-2-GTGAGGATCGGCATAT-1	0.043386925
M48223-1-GAGTGAGCATCATTTC-0	0.04338719
M78435-2-AGAGCCCCAATCGCGC-1	0.043387193
M97343-2-ACTTAGGGTACCTAAC-1	0.04338796
M90262-2-CTACAGAAGCCATTTG-1	0.04338814
M91573-2-AGTGTTGAGGGAGTTC-1	0.043388434
M62833-2-AGAGAATAGACTTGTC-1	0.043388452
R87038802-2-AGGTCTAAGAGACAAG-1	0.043388695
M67139-2-CTGTGAAGTAGCTCGC-1	0.04338874
M16963-1-CTCAGAAGTAGTCCTA-0	0.043389272
M92907-2-TTGGGCGGTTAGGGTG-1	0.043389335
M638682-1-AGTCTCCAGCGTCAGA-0	0.04338999
M42557-1-CCGCAAGGTACTTCCC-0	0.043390203
M94804-2-TCAATCTGTCGACTGC-1	0.043390285
M28167-1-ACCCAAAGTCATTGCA-0	0.043390326
M23048-2-CCCAACTAGACGACTG-1	0.043390512
R76812113-1-GCCAACGGTTCTCCCA-0	0.043390535
R37065652-2-TCATACTAGGTAGGCT-0	0.043390878
M32048-2-ACGATGTTCTGTCGTC-1	0.043391272
M86494-1-TGTTTGTTCCCAACTC-0	0.043391425
R20510687-1-ATTCTTGGTAGGACCA-0	0.043391492
R10447620-2-CATGCGGCATACCGTA-1	0.04339163
M77677-1-TGCGACGGTCATTCCC-0	0.04339255
M86494-2-TTCACCGGTGAGTAGC-1	0.043393448
M31323-2-CGCATGGAGCATCAAA-1	0.04339426
M84522-1-AAAGGTACAACCCGCA-0	0.04339428
M42725-2-GAGCCTGGTGTCGCTG-1	0.04339431
M34701-2-CCTCTCCCAGTGGCTC-1	0.043394353
M61631-1-TATCTTGTCTTTCTAG-0	0.043394823
M35312-1-CCCTCAATCCGATTAG-0	0.04339514
M4803-2-ATGGGAGTCACCGCTT-1	0.04339543
M71719-2-TGGTGATGTACCAATC-1	0.043395575
M96154-2-ATAGAGAGTAATGATG-1	0.043395735
R20237131-1-TCATGGAGTCTCACAA-0	0.04339578
M91854-1-AAGCGTTTCGAACCTA-0	0.043396275
M7107-2-CTCCACACACTTCAGA-1	0.043396633
M89604-1-CATGCTCAGATGACCG-0	0.043396685
R20912775-2-AGCCAATGTTCTAACG-1	0.043396916
M55722-2-GCACGGTAGATCCAAA-1	0.043397322
M80026-1-TCAGTTTTCTGTCGTC-0	0.0433982
R91507465-2-TGATTCTTCCGACAGC-0	0.043398283
M66831-1-ATCCATTCAAGAGCTG-0	0.04339898
M87519-1-TCCTGCATCTTTGCTA-0	0.04339941
M15395-2-CACGTTCGTGAACCGA-1	0.043399695
M7718-1-ACTCTCGCATGGACAG-0	0.04339979
M55722-1-TGCGGGTGTGCCTGCA-0	0.043401167
M927140-2-TAACGACAGGTACCTT-0	0.04340184
M23983-1-GACCAATCATGTGCTA-1	0.043402106
M54529-2-TGTCCCAGTCAACCTA-1	0.043402173
M84522-2-GTAATGCAGGCATGGT-1	0.043402214
M89640-1-CATGAGTGTGCCTACG-1	0.043402884
M12876-1-AACAACCGTCTTACAG-0	0.04340297
M73806-1-CCGCAAGAGATCCTAC-0	0.04340343
M66843-2-GGGACAAAGTAAACGT-1	0.04340361
M34701-1-TAGGTTGGTGCCTACG-0	0.043403648
M90365-1-AGAGCCCCACTTGAGT-0	0.043403756
M57395-1-CTTCGGTCAGAACATA-0	0.043404307
M71719-1-GATCACATCAATCCGA-0	0.043404352
M15770-1-GATTTCTGTTACGCCG-0	0.0434044
M10247-2-ACGGTCGCAGGTAGTG-1	0.04340479
M73787-2-TGCTTCGAGGTACCTT-1	0.043404892
M26012-2-GGGTCTGCACCATAAC-1	0.043405525
R63105434-2-CCACGAGTCCTCGCAT-1	0.04340559
M69259-2-GACTTCCAGAGCAAGA-1	0.04340598
M69259-2-TTGAACGCACATCATG-1	0.0434061
M28592-2-ATTCTTGGTCAATCTG-1	0.043406565
M41299-1-CTGATCCAGGTAATCA-0	0.043407235
M19551-2-GATCATGTCTGGGAGA-1	0.043407276
M49006-1-AGACTCAGTCGGTGAA-0	0.04340737
M67003-2-CTCATCGCAGCTCTGG-1	0.043408647
M87037-1-TGTAGACTCGGTAAGG-0	0.04340865
M32482-1-ACATTTCGTCCTGTCT-0	0.04340869
M63941-1-ATGGTTGAGATGGTAT-0	0.043409035
R34603918-2-GTTTACTCAGGTACGA-1	0.043409213
M90262-2-GATGACTTCAAGTGGG-1	0.04340941
R22209673-1-AAAGTGACAACCGTAT-0	0.043410268
R22101716-1-TTCGATTAGTATGGAT-0	0.043410376
R68879403-1-CCACCATGTAGGACCA-0	0.043410473
M35559-2-TGTCCCACACAACGCC-1	0.043412272
M85047-2-CGCATGGGTCCGGTGT-1	0.04341271
M49006-1-CAACCTCCAATAGTGA-0	0.043412942
M85101-1-AGGACTTAGAGGTATT-0	0.043413073
R57342872-2-AGATGCTTCAGACCGC-1	0.04341317
R22101842-2-TACAACGAGTGAATAC-1	0.043413237
M994765-1-AGCGATTCACAAGTTC-0	0.04341326
M34070-1-GAGCCTGAGATGCGAC-0	0.043413468
R74718818-1-AGGTCATGTCGTGATT-0	0.04341347
M7107-2-AGGTTACAGCAATAAC-1	0.0434135
M29124-1-GCAACCGCATGTGGTT-0	0.043413546
M17639-2-CTTGAGACAAGGGCAT-1	0.043413624
M7107-1-GAGTCATTCGGCGATC-0	0.043413825
M89604-2-TGAGGTTAGGATTTCC-1	0.043413945
M18243-1-CACGAATAGCTCTGTA-0	0.043414406
M85101-2-GTGATGTTCCGTGCGA-1	0.043414406
M94236-2-GAGAGGTAGGCATGGT-1	0.043414786
M82984-1-GAGCCTGTCCTCAGGG-0	0.043415237
M85101-2-CATAAGCGTGCTCTTC-1	0.04341609
M56398-2-CGGAACCGTCATCCGG-1	0.043416556
M56398-2-GTAGTACAGTAGAATC-1	0.04341701
M42795-1-AAAGTCCAGCTGGTGA-0	0.043417368
M5101-2-TGGGAGATCCACAGCG-1	0.043418556
M30150-2-GACATCAAGCTGAAGC-1	0.04341899
M44145-1-TCCACGTGTTAGGACG-0	0.043419033
M73806-1-GTGGGAAGTGGTATGG-0	0.043419115
M48185-1-CTCTCAGTCGCGCCAA-0	0.043419205
M73140-2-CAGATTGAGTTGGAAT-1	0.043419458
M33241-2-ATTCTACGTGACAGGT-1	0.04341956
M9207-1-TCGCAGGGTAGCCAGA-0	0.043419812
M34070-2-TGAGCATGTCGTGCCA-1	0.043419857
R11609672-2-GTCCACTAGGACTGGT-1	0.04342021
M15770-2-TGTCCTGCAAGAAACT-1	0.04342039
M49935-2-GTCACGGGTTGCAAGG-1	0.043420628
M90262-1-CGTTAGATCGTGCTCT-0	0.043421134
M323252-1-AGGCTGCGTGATAGAT-0	0.043421227
M66789-1-CGCATGGTCAGACATC-0	0.043421805
M66831-1-CTATCCGTCTCGGTCT-0	0.043421928
M29898-1-GTGACGCGTACAAAGT-0	0.043422297
M69259-1-GTTGTCCGTTTAGAGA-0	0.0434223
M55245-2-GGGAAGTGTGGCAACA-1	0.043422308
M89604-1-GGGCTCATCAGTCATG-0	0.043422453
M78451-1-GGATCTAGTCAAGCGA-0	0.04342287
R11624423-2-CTCCCTCAGGATGGCT-1	0.043423753
M73787-2-TTGTTCACATACAGCT-1	0.043423835
M79856-2-ACCCTCAGTCGAGTTT-1	0.04342395
M952-1-GTGATGTAGGTCGTGA-1	0.043424487
M77958-2-TCATTGTTCCGTCCTA-1	0.04342456
M42521-1-GTAACACAGGGAGATA-0	0.0434247
M31323-2-GTTCTATAGTGGAAAG-1	0.043425515
M25895-1-ACTACGAGTATCCTTT-0	0.043425586
M1176-2-TTTGATCGTCCAAGAG-1	0.04342595
M31934-2-TCAGCCTCAGCATACT-1	0.043426402
M97362-2-TCGTAGACAGTTTCAG-1	0.043426532
M29124-1-TTCACGCTCAACGAGG-0	0.04342681
R54396902-2-AACCCAATCCAGTGCG-1	0.0434271
R54497344-2-AGTGTTGGTAGTATAG-0	0.043427344
M83930-2-TTCTAGTTCACGAGGA-0	0.043427467
M31323-1-CCCTAACTCAACGCTA-0	0.04342749
M639636-2-TGAACGTTCAACTGAC-1	0.043428637
M18556-1-CTCCACAGTACAGTCT-0	0.04342925
R22101716-1-ACTATTCAGGATAATC-0	0.043429393
M47207-2-TGGGCGTCATAGGTTC-1	0.043429542
M55245-2-AATGGAAGTAACTAAG-1	0.04342981
M66831-2-TCCTCCCAGGAGATAG-1	0.043430228
M57242-2-AAGCGAGTCAGACTGT-1	0.04343039
M7668-1-TTCTTGATCTCTGCCA-0	0.04343048
M12514-1-TAACTTCCACGAAAGC-0	0.04343089
M93645-2-ACTTATCTCATCTACT-1	0.0434311
M46694-1-AAGTTCGGTGCATCTA-0	0.04343152
M19562-2-GTGTAACCACACAGAG-3	0.043431554
R87038802-2-TAACGACTCACGTAGT-1	0.04343183
M26914-1-GAGCTGCAGGGATCAC-0	0.043432005
M36086-1-GTAATGCGTTTAGTCG-0	0.04343212
R59217750-2-ATCACGATCTTTACAC-0	0.04343222
M88743-1-GACTCTCGTCTTTCAT-0	0.04343313
M55915-1-CCGGGTATCCTCGATC-0	0.043433845
M30150-2-AGCGTCGGTGCGCTCA-1	0.04343434
M271140-1-TCTCACGAGTAATACG-0	0.043434452
M88462-1-TGGTGATTCGCCTAGG-0	0.043434624
R62367972-1-TCACACCTCAACCTTT-0	0.043434914
M80319-2-GAATAGATCGTAGTCA-1	0.043435715
M93645-2-AAGCCATGTATGATCC-1	0.04343581
M36086-1-TGCATGAGTCTGCAAT-0	0.04343593
M96154-1-TCCTTCTTCTATGCCC-0	0.043436874
M17639-1-GTAGAGGCAACAAGAT-0	0.0434372
M88743-2-CTACATTCACTGCGAC-1	0.043437257
M97362-2-ACTATCTCAGATTAAG-1	0.043437403
M98137-1-GAGGGATAGCACTAGG-0	0.04343742
M11371-1-GTATTGGCAACTTGCA-0	0.043437656
M18615-1-ATTTACCCATTAGGAA-0	0.043437865
R74718818-2-ACGATGTAGGGCTAAC-1	0.043438412
M42635-2-CTTGAGATCTCTGCTG-1	0.043438576
R90613980-1-TTGATGGCACATTCGA-1	0.043438602
M41250-2-TTGGGTATCAGAGTGG-1	0.043438733
M89604-1-GGGATGAAGCTCAGAG-0	0.043438893
M36086-1-CTAACTTCATTCATCT-0	0.04343903
M9699-1-TCATCATGTTGCTCCT-0	0.043439794
M87037-2-CAACCTCTCACCATCC-1	0.043439817
M50580-2-GATTCGACAATAGGGC-1	0.043439995
M15395-2-AGGGTGAAGATTTGCC-1	0.04344039
M93645-1-TTAGGCAGTCTACGAT-0	0.04344046
M57242-1-AGGCTGCCACAGCTGC-0	0.04344049
R54497344-1-TGTGATGGTTGAGGAC-1	0.043440644
M36388-1-GTGGGAAGTGATACTC-0	0.04344211
M39676-1-ATGAAAGAGCTCTATG-1	0.043442544
M62439-2-ACCGTTCCAGTATTCG-1	0.043442603
M28098-1-GGGTTTATCGTGGCTG-0	0.04344474
M39780-1-TATTGCTCACAGAAGC-0	0.043445352
M6362-2-TCTCACGCACACGGTC-1	0.043445542
M638682-1-AGTCTCCTCGCGCTGA-0	0.043446805
R34603918-1-CCACACTGTCTCCTGT-0	0.043446936
M42172-1-TGCAGGCAGCGCCCAT-0	0.04344744
M864250-2-CCTATCGGTATCTCTT-1	0.04344764
M82391-1-TCAGCCTAGCTGTGCC-0	0.043447744
R50100220-2-TCATTACAGCATCAGG-1	0.043447807
M2540-1-TTTACCATCGTGCATA-0	0.043447975
M37941-1-AAACGCTTCCTGCCAT-0	0.043448154
M84511-2-ACACCAATCCAAATGC-1	0.04344861
M82984-2-TGAGTCATCTGTGCTC-1	0.04344887
M9207-1-CGGGTCAGTCCTGAAT-0	0.043449245
M17629-1-CTGAGCGGTGGTCTTA-0	0.04344985
R91507465-1-GAGTCATCAATCGCAT-1	0.043450188
M60126-2-TCTTTGACAACTCGAT-1	0.04345022
M66831-1-TCTATCAAGTAAACTG-0	0.043450892
M24530-1-TTCTTGACACCCTAAA-0	0.04345135
M10874-1-CGAGAAGAGCTTCATG-0	0.043451555
M42172-2-GATAGAAGTAGTATAG-1	0.043451585
M69190-2-CACAGATGTATCTCGA-1	0.04345246
M39676-2-GTAGAAAAGCAACTTC-0	0.043452624
M24587-2-TTCGATTCAGCAGATG-1	0.043452796
R50100220-1-CAAGCTAAGTTACTCG-0	0.043452937
M97954-1-CTGAGGCTCAGGACGA-0	0.043452952
M23983-2-TCCGGGATCTGTCGCT-0	0.04345315
R52225174-2-TGTCCACGTTATGACC-1	0.043453205
M36086-1-TGTAACGTCTGCACCT-0	0.043453213
R54497344-1-TTATTGCTCGGTATGT-1	0.043454073
M31323-1-CATTCTATCAAGAATG-0	0.043454107
R54497344-1-CTTCCTTTCTCTCGAC-1	0.043454178
R22101716-1-GGTGAAGTCAGCACCG-0	0.04345421
M39676-2-ACTCTCGTCAAGAAAC-0	0.04345424
M37647-2-TCGGTCTCAGAATTCC-1	0.043454915
M793497-2-CATCGGGTCTCCTACG-1	0.043455083
M84511-1-CTGTAGATCGCCTAGG-0	0.043455645
M91854-1-ACTATTCTCCAACTGA-0	0.04345584
M73806-2-TCCTCTTGTTACACTG-1	0.04345621
M12876-2-TACCCGTAGAGGACTC-1	0.04345637
R31291350-1-TCTCACGGTTTAGACC-0	0.043456618
M84511-2-GGTCACGCAACAAGAT-1	0.04345671
M38814-1-GACATCAGTATCTCGA-0	0.043456994
M39676-2-TAACGACTCACCTCGT-0	0.04345789
M80026-2-CAGTGCGAGGTCTACT-1	0.043458562
M34070-2-CGCATAAGTTCAAACC-1	0.04345955
M28098-1-TCGGTCTTCGGAAGGT-0	0.04345963
R22101716-2-TCTCAGCAGACGGTTG-1	0.043459874
M93392-2-CATGCAAAGCGACTGA-1	0.043460447
M77677-2-TGCAGGCCAAACACCT-1	0.043461498
M78752-2-CGCCATTTCACTGTCC-1	0.043461867
M14153-1-GCGAGAAAGGCTCCCA-0	0.04346247
M31323-2-GGAACCCCAACACTAC-1	0.043462932
M44095-2-CACGTGGCATTCAGGT-1	0.04346366
M83930-2-TCAAGTGTCTGCTAGA-0	0.043463945
M88743-2-ATTATCCTCGCCACTT-1	0.04346402
M91854-1-TTGGGTAGTTTCTATC-0	0.04346431
M31660-2-TTCAGGAGTTTATGCG-1	0.043464456
M29124-2-GCAGGCTTCAGGAAAT-1	0.0434645
M31660-1-ACCTGTCCATTGACCA-0	0.04346493
M42387-2-TGGAGGACAATTGCAC-1	0.043465212
M68491-1-TACCGAAAGCGACATG-0	0.04346545
M42325-2-GTCTACCCACGTAGAG-1	0.043465715
R86712535-1-AAAGGATGTTACAGCT-0	0.043465782
M13090-1-TTTCATGGTGTACGCC-0	0.043465916
M61631-2-GCGGAAAGTTAGGGTG-1	0.043465987
M76678-2-AGTCACAAGGTGCTAG-1	0.04346615
M7668-2-CGATGGCCAGCTACCG-1	0.043466177
M36388-2-TTGTTCAAGATTTGCC-1	0.043466248
M29668-2-GCACATAGTAATACCC-1	0.04346635
M323252-1-ACTCTCGAGTAGTCCT-0	0.043466453
M73806-1-TCCATGCAGTCGGGAT-0	0.043466453
M56862-2-GCCAGGTTCAGTGTGT-1	0.043466955
M27500-2-TTCGCTGGTGTCCAAT-1	0.04346802
R22100413-2-TGTGGCGCAAGAGTGC-1	0.04346879
M44095-1-TGGGATTCATGATGCT-0	0.043468844
R50100220-2-TCTAACTCAGATTTCG-1	0.0434698
M639636-1-GAACTGTTCCCTAGGG-0	0.043470662
M98743-1-CACATGAGTACGATCT-0	0.043471526
M793497-1-CTGTGAAAGTGCCAGA-0	0.043471735
M39676-1-GCCCAGAGTCTCGGAC-1	0.043472033
M994765-1-ACGTACATCATAGAGA-0	0.043472193
R20237131-1-TCAATTCCACCCTGTT-0	0.04347257
M68806-2-AGGGTCCCAAGTGTCT-1	0.04347295
M67582-1-TTCTCTCGTTCTATCT-0	0.043473322
R22101716-2-CTGAGGCAGGGCATGT-1	0.043473423
M46146-2-CATCCACGTCCAGCGT-1	0.043473482
M78435-2-GAGTCTACACATATGC-1	0.043474052
M53452-2-GAGACCCGTGCTCGTG-1	0.043474134
M4803-1-CACTGGGCAGAGGTAC-0	0.043474186
M49006-1-TGTGGCGTCGTAGCCG-0	0.043474246
M87037-2-CAAGAGGTCCACGTCT-1	0.04347455
M56862-2-TATTTCGTCTACTCAT-1	0.04347474
M20356-2-GTTTGGAGTTGGTGTT-1	0.043474853
M782872-2-AAACGAAAGGCGTTGA-1	0.04347496
M20834-2-GGCTTTCAGCTGTCCG-1	0.043474972
M14153-1-ATGTCCCGTCTTTCTA-0	0.043475855
M17639-1-TCACTCGTCCATTTCA-0	0.04347669
M50580-1-CATTTCAAGTATCTGC-0	0.04347723
M34070-1-TCATACTCAATGCTCA-0	0.043477774
M79736-1-AGATAGAAGCATGCGA-0	0.04347789
M75705-1-CTAAGTGAGTAATACG-0	0.043478094
M23983-2-GGATGTTGTCCTCATC-0	0.043478094
M99891-1-TTCCAATGTCACGTGC-0	0.04347827
M153-1-GTTGTGATCGGTTGTA-0	0.043478362
M60126-1-CAGGCCAAGGTTCACT-0	0.04347878
M46694-1-CACGAATAGATGTTGA-0	0.043478865
M28592-2-GCCCAGACATTGCAAC-1	0.043478932
M71503-2-AGGAATACACAAAGCG-1	0.043479122
M36086-2-GAGTTACTCATTCGTT-1	0.043479193
M87037-1-AGTTCCCCACAGCGCT-0	0.04347921
M77549-2-ACACGCGAGGTCCAGA-1	0.043479268
M994765-1-TGATCAGAGTCATAGA-0	0.043479312
R10260309-1-GTCAAACTCCGTATAG-0	0.04347947
M74600-1-TGTTACTCATATCGGT-0	0.04347949
M67582-2-GATTCTTCAGTACTAC-1	0.043479674
M58268-1-AACAAAGGTGCGAGTA-1	0.04348186
M81035-1-CTTCTAAGTAGAAACT-0	0.04348227
M82307-1-ATGCATGGTACCACGC-0	0.043482322
M53452-2-GGATGTTAGGAGAGTA-1	0.043482386
M8231-1-TAACGACGTCAGTTTG-0	0.0434825
R987978-1-AGAGCCCCAAAGCTAA-0	0.043483377
R76812113-2-CCTCATGAGTCACTGT-1	0.0434834
R76812113-2-GGAGGATCACCCTCTA-1	0.04348377
R76812113-2-TACGCTCTCCTCATAT-1	0.04348386
M12876-2-TCATTACGTGCCTGAC-1	0.04348404
M82984-2-GTACAACAGATTAGAC-1	0.04348448
M7668-2-CGAGTTACAGCTGCCA-1	0.04348524
M4078-2-GACCCTTGTAGCCCTG-1	0.04348526
M59796-2-CTAACCCTCCACATAG-1	0.043485533
M994765-2-AATTCCTCATACAGCT-1	0.043485668
R35913453-2-GATGCTATCTCTTAAC-1	0.043485936
M25949-2-CATTCTATCCCTATTA-1	0.04348621
M87037-2-ATGGGTTCAAATGAGT-1	0.043486245
M793497-2-CGGTCAGCAGGCACAA-1	0.04348666
M24420-2-ATGTCCCCATCAACCA-1	0.043487392
M86050-1-TGAGGTTGTACTAGCT-0	0.043487836
M6362-1-ACGTAGTTCTTTCAGT-0	0.043488067
M19551-2-GTAGATCAGACCTCAT-1	0.0434884
M28098-2-AGAAATGGTCCCGTGA-1	0.04348856
M42557-2-TAATTCCGTTGCCGAC-1	0.04348937
R21131938-1-GACTGATAGGTGTGAC-0	0.043490272
M79736-1-TCATTCAAGTCATCGT-0	0.04349036
M79196-1-TCATTACTCGGTCGGT-0	0.043490633
M78451-1-GTTGCTCAGCCAGACA-0	0.043491192
M793497-2-CCACTTGGTGCCAAGA-1	0.043491255
M79196-2-TGCGATAGTCCCTGTT-1	0.043491296
M13326-2-CAGATACTCAGGACAG-1	0.043491855
M74600-1-CACCAAAAGCTAGTTC-0	0.043492258
M638682-1-TGTGTGACACTGCGTG-0	0.04349271
M32048-2-ACGGAAGTCAGACCTA-1	0.043493923
M10001-2-CCATAAGCATTCAGCA-1	0.043494713
R10288185-2-GTGTGGCCAGGGTCTC-1	0.043494754
M34701-2-GTGTCCTTCGTTCCCA-1	0.04349509
M82984-1-CATCCCAGTACTTCCC-0	0.043495808
M994765-2-AATTTCCCACGATTCA-1	0.04349588
M42557-1-GATGTTGGTGCACGCT-0	0.04349615
M41907-1-GTCATTTCAGCTGTGC-0	0.04349621
M91573-1-TTCCACGGTCGCATCG-0	0.043496314
M85747-1-TCCGGGAGTTCCTAGA-0	0.04349637
M00_1061-2-GGTGAAGCATCTGGGC-0	0.043497037
M3760-2-CCGTAGGAGTTACGTC-1	0.043497328
M12514-1-TCAAGCAAGCTCGTGC-0	0.04349764
M90365-2-TTGCCTGTCGTAACTG-1	0.043498177
M75505-2-CATGCGGTCGGAGTGA-1	0.043498516
M9207-1-CACAGGCCAAATGAGT-0	0.04349855
M994765-2-CCTTGTGGTTAGGACG-1	0.043499257
R63105434-2-TTACCATAGAAGCCTG-1	0.04349933
M12876-2-AACAACCCAGGTCAAG-1	0.043499395
M13326-2-TATTGGGCAGGCTATT-1	0.043500263
R29471893-2-CTTCCGAGTGTTCGTA-0	0.043500315
M26772-1-AAAGGGCAGACGCCAA-0	0.043500558
M98743-1-TTGGGTATCCTGCCAT-0	0.04350107
M31934-2-CAATTTCTCACGTCCT-1	0.043501146
M28167-1-GATGATCCATGGGTCC-0	0.043501824
M33688-2-ATTCCATAGGAAAGGT-1	0.04350243
M42172-1-CATGGATAGAAACCAT-0	0.043503035
M41299-1-TGCTCGTCATCTGCGG-0	0.043503147
M23983-1-AACGTCAAGTCTTGGT-1	0.043503232
M1746-2-ATGAAAGTCCAGCCTT-1	0.04350361
R29903274-2-CTCATGCCAGCTTCCT-0	0.043503925
M1994-1-GTAGGAGCAAGCGATG-0	0.04350428
M75705-1-TGATTCTGTCTTACAG-0	0.043504804
M19562-2-ATCGTGAGTTTCGTTT-3	0.043505095
R68879403-2-CATCGTCTCGTAGAGG-1	0.043505184
M41907-1-TAACACGCAAGTGTCT-0	0.043505266
M74600-1-GTCTCACAGATCGGTG-0	0.043505307
M21500-2-TGAGACTCACCACTGG-1	0.043505386
M9207-1-TCAGCCTCAGCAAGAC-0	0.043506004
M614558-1-GGGATGATCCGCGAGT-0	0.043506403
M91573-2-TATCGCCGTTCGGTTA-1	0.043506596
M47819-2-CCACCATCACCTCAGG-1	0.04350663
M41299-1-CTGCATCTCCACATAG-0	0.043506645
M68895-2-GACTATGGTCGACTGC-1	0.043506887
M48737-1-CCGATCTGTAAGTTGA-0	0.04350689
M41299-1-TGACCCTGTCTTGCGG-0	0.043507487
M54416-1-CCGTTCAGTAGATTAG-0	0.043508157
M60126-1-TACAACGCACGACGTC-0	0.04350823
R64123404-1-TCTAACTCAGGAGGAG-0	0.043508437
M32482-1-AGTGATCGTGGGTTGA-0	0.04350859
M31079-1-AATCGTGTCGAGAGAC-0	0.04350868
M5101-2-GTGGTTATCGAGCACC-1	0.04350872
R37065652-2-ATCCTATTCATGAAAG-0	0.04350872
M42387-2-CCCGGAACAGTACTAC-1	0.043509096
M69259-2-GGCGTCAGTGGTCCGT-1	0.04350973
M86050-2-GTTGTAGAGACCAGAC-1	0.043510314
M1994-1-ATGACCAAGCTGAGCA-0	0.043511987
M88580-2-TCCTAATCACAAGGTG-1	0.0435127
M17639-1-ACGCACGCACAAATCC-0	0.043512944
M94804-2-GGGACAACAATCCTAG-1	0.043513108
M41812-4-GGGACCTTCCCTCGTA-1	0.04351378
R59217750-2-AGTGACTAGTTGTCAC-0	0.043514114
R11624423-2-GATTTCTGTTCTCAGA-1	0.04351471
M19631-2-TATGTTCTCGGTATGT-1	0.043514755
M88010-2-TTCATTGCATACAGGG-1	0.04351526
M35312-2-TCACGGGGTACTTCCC-1	0.043515403
M49006-1-TTATTGCGTGTTCGTA-0	0.043516066
R34603918-1-CCTACGTAGAACAAGG-0	0.043516207
M19562-2-TTGTTCATCAGTCATG-2	0.04351671
M23048-2-CGGTCAGAGCAGAAAG-1	0.04351692
M94804-2-GAAGTAATCGACCCAG-1	0.043517314
M94804-1-AAAGTCCAGGGTAGCT-0	0.04351761
M638682-1-CTCAATTTCACCTCTG-0	0.043517783
R10424475-2-CATCCCAAGTAGTGCG-1	0.043517787
M47207-1-CTCCATGGTGCCGTAC-0	0.04351822
M19844-2-CCCTGATAGCTACGTT-1	0.04351871
M23983-1-ATCGATGCAGTCGCTG-1	0.043519765
M22156-2-TCACGGGAGTTCTACG-1	0.043520175
M86050-1-GATCCCTGTCGCCACA-0	0.04352083
R31291350-1-TTTCAGTAGAATCGCG-0	0.043520913
M89604-1-GTCGAATGTTTGAACC-0	0.043521024
M32482-1-CACCAAAGTGGTCAAG-0	0.043521814
M65019-1-TTTACCAGTTAGCTAC-0	0.043522347
M88743-2-AGGTCATGTATGCTAC-1	0.043522708
M50086-1-CATTGCCCAGAGATGC-0	0.043522727
M72267-1-TAGGGTTTCTGAGGCC-0	0.043522734
M16169-2-CGGGCATCACTACAGT-1	0.043522928
M24508-1-GAGCCTGAGAATTGCA-0	0.043523546
M46292-2-TAAGCACTCTATCACT-0	0.043523602
M78717-2-GTGTTCCCAGGGATAC-1	0.043523613
M96154-2-GCGTTTCAGGCGAAGG-1	0.043524172
M29124-2-CTGCCATGTATGGGAC-1	0.043524563
R54497344-1-GTTACAGCACTGAGTT-1	0.0435248
M31934-1-TCCACGTGTATCGATC-0	0.043525092
R47354365-2-TATCCTACAACCAGAG-1	0.043525353
M60126-1-TCGGGACCATTCAGGT-0	0.043526463
M85747-2-CGACAGCGTCCACATA-1	0.04352647
M59080-1-TCAGTCCGTTGTGGAG-0	0.04352648
R22202446-3-CTGTAGAAGGCTTCCG-0	0.043526836
M48528-1-ACATCCCAGTAAGCAT-0	0.043526992
M11438-2-CTGCCTATCAGGACAG-1	0.043527026
M15395-2-TCCAGAATCCATACTT-1	0.04352781
M3760-2-ACTGCAATCTAAGAAG-1	0.04352788
M58268-1-GTTGTGAGTCTCTCAC-1	0.043527894
M15395-2-AGCCAGCTCGCCACTT-1	0.043528255
M87037-1-GGAATGGGTTGCTCCT-0	0.043528628
M89571-1-GCCAGCATCTGACGCG-0	0.043528836
M34070-1-TTGTGTTGTTTGCCGG-0	0.043529417
M12514-1-TACCGAAAGGTATAGT-0	0.043531213
M19562-2-ATACCGACACAGTACT-2	0.04353155
M41907-1-TTGCTGCAGTATTAGG-0	0.043532513
M33868-2-GGTGAAGTCCAATGCA-1	0.04353289
M77549-2-ACCAAACTCATTTGCT-1	0.043533336
M17639-1-AGCATCAGTCGTTATG-0	0.043533362
M965895-2-GGTGGCTCATGGGTTT-1	0.043533396
M21500-2-AGAGAATTCTTACGTT-1	0.043533556
M793497-2-GCCGTGATCGATGCTA-1	0.043533597
M86050-1-CTATAGGCAGGATTCT-0	0.043533675
R42560037-1-TGCTCGTCAATAGTAG-0	0.043533873
M56398-1-TACCTGCCAGCATACT-0	0.043534514
R54396902-1-CGTTCTGAGTGGACGT-0	0.043534633
M994765-2-TTGGGTACACAGTCAT-1	0.043534674
M32482-1-CATCGGGTCCGAAATC-0	0.043534953
M86494-1-CATTGAGGTCAAGCCC-0	0.043535564
R22101716-1-TGAGTCATCGACCACG-0	0.043535706
M86050-2-TTATTGCAGGTTACAA-1	0.043535784
M89640-2-TGTTTGTTCTACTGAG-0	0.043536134
R90613980-1-ACAACCATCCCAGGCA-1	0.043536194
M68806-1-CCTCCTCCAAGCGCTC-0	0.04353643
M24443-1-TCTGGCTCAGAGGCTA-0	0.043536484
M82573-2-GACCGTGTCTACCACC-1	0.043537118
M77549-2-GGCAGTCAGATAGCAT-1	0.04353719
M56862-2-ATTACCTCAAGTGGGT-1	0.043537337
M8359-1-AGTGATCGTGTCCATA-0	0.043537915
M49935-1-TGCCGAGAGCAAGCCA-0	0.04353855
R37744074-2-CAATGACGTATCAAGA-0	0.0435386
M90262-1-AGGGTGAAGTGGATTA-0	0.04353891
M58268-2-CTACTATCAACAAGTA-0	0.043539528
M81035-2-AGAACAAGTCCGCAGT-1	0.043539748
M9700-1-CTAAGTGGTCATAGTC-0	0.043540135
M994765-2-TCATCCGGTGGGTCAA-1	0.043540936
M17639-1-AGGAATAGTGTAAACA-0	0.043541037
M76651-2-GTCCACTAGTCCCGGT-1	0.04354112
M14153-1-TGTACAGCAGCACCCA-0	0.043541912
M39676-1-ACTTAGGGTCCAGCGT-1	0.043542165
M29124-1-GTATTTCGTGTGATGG-0	0.04354267
M14153-1-CTTCCGACATAACAGA-0	0.04354377
R66507194-2-GGGTCACAGGGCAGTT-1	0.043544658
M91854-2-GACCCAGCATCTGCGG-1	0.043544915
M36086-1-GTGGAAGTCAGACATC-0	0.04354513
M8231-2-CAGTTCCTCTCCGATC-1	0.043545544
M28592-1-TCATGGAAGACCAACG-0	0.043546
M80319-2-TGTACAGGTTCCGCTT-1	0.04354602
M88462-1-TCTGCCAGTTATCTGG-0	0.043547057
M57908-2-TTTCGATAGGCTCTCG-1	0.04354706
M24420-1-CTTACCGGTACCACGC-0	0.043547753
R10432641-2-GTGTGGCGTTGTCATG-1	0.043547798
M6559-2-GATCATGAGCTACTAC-1	0.043547925
R86712535-1-AGGAAATTCGTGGGAA-0	0.043548107
M99364-2-TGGTAGTCATGGCCCA-1	0.043548398
M84511-1-GTGCACGGTTAAACAG-0	0.0435487
R11609672-1-ACTTTCATCAAGGACG-0	0.043548886
M98743-2-CCTCACATCTTCCTAA-1	0.043549128
M88743-2-GACCCTTGTCCAATCA-1	0.0435492
M24587-2-CATTTCAGTGCGGCTT-1	0.04354928
M4516-2-ATTACTCGTTACCTGA-1	0.043549657
M18615-1-GTTCTATAGGGTATAT-0	0.043549757
R87038802-1-CCACCATTCAAGAGTA-0	0.04355133
M44958-2-CGTCAAACACAGTGAG-1	0.043551397
M23983-1-CGTTGGGTCTTGTGCC-1	0.0435518
R34603918-1-CATAGACGTCCTTTGC-0	0.043551918
M31323-1-TACCGGGTCCCATAGA-0	0.0435527
M6559-1-GTGGTTAAGACACACG-0	0.043554164
M80453-1-GGGCCATAGTGCTCGC-0	0.043554958
M96154-2-CTATCCGTCTCTCTAA-1	0.043555316
M96251-2-GTGCGTGGTTGTGTTG-1	0.04355591
R31291350-1-CCCTAACCATGTCTAG-0	0.043556266
R987978-1-ACTATCTGTCCTCCTA-0	0.043557517
M42725-1-ACTTTCATCTCGTGGG-0	0.04355786
M56398-2-ACACTGAGTCCAAGAG-1	0.043558195
M97343-1-TCAGTTTTCAAGAATG-0	0.043558486
M153-2-GGGCGTTAGGAGACCT-1	0.04355893
M29668-2-TTACCGCGTCTTTCTA-1	0.043559052
R10432641-1-TTCATTGTCGACCTAA-0	0.043560024
M80319-2-ATCAGGTGTTCAGGTT-1	0.04356044
M18243-2-ATCAGGTCAGCCGTTG-1	0.04356091
M78471-2-TCGGGCATCGCAGAGA-1	0.043561608
R10432641-2-TTTCCTCGTTGCATCA-1	0.043562584
M00_1061-1-GCATCGGGTCACAGAG-1	0.04356324
M89571-2-CTCAGGGGTGAGCGAT-1	0.043563593
R22101842-1-CCCGGAATCCCGTGAG-0	0.043563806
M33868-2-TACGGGCCAATGTGGG-1	0.043565027
M9374-1-CATGAGTTCGCACGAC-0	0.043565493
M15395-1-AACGGGAGTAAGATTG-0	0.043565944
M24420-2-TTGGGATGTGGGTTGA-1	0.04356596
M11438-2-CCTCACATCACTACGA-1	0.04356622
M11938-2-CTCTGGTAGAGAGTTT-1	0.04356631
M86050-1-TGAGGGACACTCCACT-0	0.04356701
M26012-2-CAGTTCCCAGCCGTCA-1	0.04356802
M36388-1-ATTCCATTCCACTAGA-0	0.043568306
M67370-1-ATGGGAGGTGAGACCA-0	0.043568462
M97954-1-CAGCCAGAGCGATTCT-0	0.043568473
M20356-2-AAGACAAGTTCCCACT-1	0.043568652
M78435-1-CATCCCACATCTCGTC-0	0.043568864
R34603918-2-GATAGAAAGCTACTAC-1	0.04356898
M28167-2-GACCCAGAGTCCTACA-1	0.043569133
M82984-2-CTGCCATTCTACGGTA-1	0.043569434
M78717-2-AATGCCACAGAGTTCT-1	0.043569565
M85747-2-TCCTGCACAGACTCTA-1	0.043569587
M23983-2-AACCCAATCGTTACCC-0	0.043570187
M14153-2-TTCACGCGTCTGTGGC-1	0.043570533
M66831-1-TCATCCGTCAAATGAG-0	0.04357088
M85747-1-ACACAGTTCCACCTGT-0	0.043570884
R987978-1-AGTACCACAATGTTGC-0	0.04357128
M58268-2-TGAGGAGCAGGCGATA-0	0.043571647
M34070-1-ACGGGTCTCGATACGT-0	0.04357172
M17639-2-AGACCATCAACACACT-1	0.043571986
M23983-2-CACTAAGTCAACACGT-0	0.0435724
M29668-2-CTGTACCAGCATCGAG-1	0.043572612
M89604-1-ACCGTTCGTTTGGGTT-0	0.043572813
M19551-2-CTTCAATAGCCTCTTC-1	0.043573022
M24420-1-ATTACCTAGACGTCCC-0	0.043574926
M14153-2-GGGAGTATCCTTACCG-1	0.043575086
M80319-2-ACTGCAAAGAATAGTC-1	0.043575533
M4516-2-GCTACCTAGAACCGCA-1	0.04357557
M91573-1-ATGTCTTCAACCGGAA-0	0.04357633
M67003-2-TATACCTTCGCCATAA-1	0.04357655
M10001-2-TTCGCTGAGTTGCTCA-1	0.04357663
M73806-2-CTGATCCCACTGCTTC-1	0.043576933
M59796-1-TCTCACGTCTGTAACG-0	0.043577068
M42795-2-GCACGGTTCATTTCGT-1	0.04357737
R10574690-2-TCAGGTATCGGCACTG-1	0.043577604
R47354365-1-TCATGCCTCGCTACGG-0	0.043577716
M23433-1-TATATCCTCCATGCAA-0	0.043577775
M77159-1-CTGCAGGCATGGTACT-0	0.04357792
M4803-2-TACCTCGAGAGCATAT-1	0.04357813
M26992-1-GAAGCGACAATCAGCT-0	0.04357816
M793497-2-GTCACTCTCGTAATGC-1	0.04357843
M6130-1-TTGGATGAGGGCAGAG-0	0.043578744
M84803-2-GCTGCAGGTAGTGCGA-1	0.04357878
R68879403-1-ATCAGGTTCGGACTGC-0	0.04357947
R37065652-1-AGATGAAGTGCCTGAC-1	0.0435796
M7698-2-TGTTGGACAAGCGAGT-1	0.043579865
M37256-2-ACACAGTAGGGTGAGG-1	0.043580286
R50100220-2-GACGTTATCAGCCTCT-1	0.043580856
M24420-2-TCGGGCAAGAGTTCGG-1	0.04358089
R10432641-1-AAAGTCCAGCGTTCCG-0	0.043581054
M98743-2-TACGCTCGTCCGATCG-1	0.043581534
M5358-1-TAGGGTTGTGAGTAAT-0	0.043581657
M85747-1-GTAAGTCGTTGTTGCA-0	0.04358168
M8743-1-TTCTCTCAGCCTGCCA-0	0.043582324
M17629-1-TGGGTTAAGTTGGAGC-0	0.043582324
M26914-1-TCGAACACAGTCGGAA-0	0.04358261
M34070-2-GAGTCTAGTGTACATC-1	0.043582767
R22101716-1-GACAGCCAGTAATTGG-0	0.043582797
M77159-1-TCCCAGTCAGACAATA-0	0.043582853
M5358-2-TCCGGGACAGGTTCCG-1	0.0435832
R21131938-2-TGAGCGCGTCCACTTC-1	0.043583453
M40437-2-GGGATCCAGAAGTGTT-1	0.043583483
M13090-2-GCTGAATTCGCAGTCG-1	0.04358349
M78435-1-GAGAAATTCGAAGGAC-0	0.043583583
M32931-1-TCACGGGGTCCAACGC-0	0.04358423
R22101842-1-GTTTGGACAGAAGCGT-0	0.04358512
M97343-1-GGTAATCAGTACGTCT-0	0.043586917
M7107-1-CCTCAGTCAGCAGTTT-0	0.043587327
M24508-1-TACCGAATCGATAACC-0	0.04358736
M41907-2-TGGTACATCTTCCACG-1	0.043587923
M68895-2-TAGATCGAGCTGAAAT-1	0.043588113
M68806-1-ACCGTTCAGTTAGTGA-0	0.043588392
M91854-2-GCATTAGTCTATTGTC-1	0.043589663
M89604-2-TCGAACAGTGCACATT-1	0.043590214
M80453-2-ATACCGAGTCGAGCAA-1	0.043590363
M24508-1-AACCTTTGTCTTCTAT-0	0.043590683
R29471893-2-CACTGTCAGAGTCAGC-0	0.04359077
R42560037-1-TCCGTGTTCCACGTAA-0	0.043591507
M40274-1-TTCTCTCGTAGGCAGT-0	0.04359179
M91854-2-TCAATCTAGCTGTTAC-1	0.043591928
M71503-2-GAGGCCTAGGTATAGT-1	0.043592013
M77628-1-TGGTACACAGTGGTGA-0	0.043592606
M91854-1-CTTTCAAGTCCATACA-0	0.043593258
R54497344-2-AGACAGGCAATAGTCC-0	0.04359331
M29668-2-GTCATCCGTCCGTTTC-1	0.043594163
M31323-1-GGTGGCTTCTGTGCGG-0	0.043595128
M11589-1-GAGCCTGTCGTAGCTA-0	0.043595172
M84511-2-ATGACCAAGAACAGGA-1	0.043595448
M28592-2-GTACAGTGTGAGACCA-1	0.043595657
M67819-2-GTCACTCTCGGAGCAA-1	0.043595776
R54497344-1-AATGCCAAGTAAGACT-1	0.043595783
M42172-1-CATGGTAAGCGAGTCA-0	0.04359607
M67370-1-AGCATCAAGCATGCAG-0	0.043596353
R93024957-1-AGCGATTCACTTCTCG-0	0.04359655
M95439-2-TCGTGGGGTTGCTGAT-1	0.04359659
M9207-2-ACGGTTAGTTAGGGAC-1	0.0435966
M84521-1-GGTCTGGAGCGGTAGT-0	0.043596625
M35559-1-TTGACCCCATGCGTGC-0	0.043596733
R31291350-1-GCATCGGCACCACATA-0	0.0435968
M69190-1-GTCCACTTCTTGGGCG-0	0.043597966
R87038802-2-TCTTTGATCTCTCTTC-1	0.043598104
M11438-2-GCACTAAAGGCTTAGG-1	0.0435982
M24420-1-GAGTGAGGTAGCCCTG-0	0.04359873
M35312-1-TGAACGTGTAGCGTTT-0	0.043599427
M78451-1-ATCGTAGGTACTCAAC-0	0.043599453
R20510687-1-CCCGAAGCATCATTGG-0	0.043599926
M71187-1-AGGCATTTCGTTGTTT-0	0.04360018
R91507465-1-CTCCACAAGGTTAAAC-1	0.043600816
M85981-1-GTCGAATAGGCCTTCG-0	0.043601
M46694-2-GTGCGTGAGGCCTTGC-1	0.043601282
M90262-2-TCGGATAAGGCGACAT-1	0.04360163
M23433-1-GAGTTACGTCATGCAT-0	0.043602217
M639636-1-CAGTGCGCATGTCGTA-0	0.04360236
M24587-1-GGAGGTACATTGTAGC-0	0.043602377
M66936-2-CGGGCATGTCGCATCG-1	0.043602828
M80319-1-CTGTATTAGAAAGCGA-0	0.04360302
M19527-2-ATCCGTCAGACAACAT-1	0.043603055
M47207-1-ACTATGGGTGCCCACA-0	0.043603178
M16963-2-TACCGGGAGCATCCCG-1	0.0436032
M49935-1-TTCAGGACAGGCACTC-0	0.043603696
R987978-2-ACTGTGACAAGTGGGT-1	0.043603726
M44145-2-CCACGTTCAGCAGATG-1	0.043605052
M1140-1-TTGCTGCAGTCGGCAA-0	0.04360523
R41342753-2-CCACCATGTTGCAACT-1	0.043605704
M60126-2-TTGAACGTCAAGCCGC-1	0.043605775
R86712535-1-CTAGGTAAGTTACGGG-0	0.043605924
M10632-2-TTTATGCGTAGAGGAA-1	0.04360635
M41812-3-TCTTAGTAGGAGCAAA-0	0.0436068
R20046260-3-TTCCACGCAGACCAAG-1	0.043607008
R47354365-2-TTCTAACGTGGCTAGA-1	0.0436073
M72548-1-CGCATAAGTTGTGCAT-0	0.0436073
M3760-2-CGGCAGTAGTAGGCCA-1	0.043607883
M61911-2-GTGCAGCTCGGAACTT-1	0.043607954
M54396-2-CTCGAGGCAAGACGGT-1	0.043608163
M5548-1-CATAGACCATCGATCA-0	0.043608226
R91507465-2-GGGACTCAGTCACTGT-0	0.0436087
M62439-2-CTACGGGCAGGCACAA-1	0.04360932
M29124-2-TTCTAGTCAGGCTACC-1	0.0436099
R10288185-2-AAACGCTGTCTCGACG-1	0.04361001
R54396902-2-AGGACTTTCTAGACCA-1	0.043610107
M93645-2-ATCGATGTCAAAGACA-1	0.043610476
M36388-1-TACTTCATCCGAGTGC-0	0.04361051
M5548-1-TGTTCTAGTCAATCTG-0	0.04361108
M84538-2-TCTATCAGTATGACAA-1	0.043611206
M73806-2-AGATGCTCAAGTGGGT-1	0.04361153
M53452-1-TCGTCCACAACTGCCG-0	0.04361194
M76678-2-GCTACCTTCACAACCA-1	0.04361214
M76678-1-CGCAGGTCAAGCTCTA-0	0.04361242
M66831-1-GGTAATCAGCCAGTAG-0	0.043612506
M941862-2-GAGCCTGGTGACTAAA-1	0.04361263
M19527-2-TTGTGTTGTCTGATAC-1	0.043612674
M20834-1-GCCAGTGCACGAAGAC-0	0.043614227
R20036948-1-GCTGCAGGTGCCGGTT-1	0.043614287
M68491-1-AGATAGAAGCTCATAC-0	0.04361445
M33241-2-TCGGTCTGTGTTTACG-1	0.04361488
R10459674-2-GTCTACCAGCCTCAAT-1	0.043614935
R93024957-2-CACGTGGAGTCGCTAT-1	0.04361532
M639636-1-TTCCACGCAGAGTCTT-0	0.043616034
M793497-1-GGTGTTAAGCACACAG-0	0.043616872
M94804-1-GGGTGTCAGCGGGTTA-0	0.043617666
R74564064-2-AATCACGGTTGTGTAC-0	0.043617982
M793497-2-ACATTTCTCCAACTGA-1	0.043618407
M74600-2-TGGATGTGTCTCGGAC-1	0.043618534
M56398-2-GTCAGCGTCAGACCGC-1	0.043618884
R54396902-1-GTATTGGGTAGGTAGC-0	0.04361902
M34070-1-ACACGCGGTTGCAACT-0	0.043619074
M49935-2-TTACGCCCACTGTCCT-1	0.04361975
M86050-1-CGAAGTTGTTCTCTCG-0	0.04362049
M77223-1-AGAACAACACTCTAGA-0	0.043620642
M67819-2-CCGTTCATCGGATACT-1	0.043620687
M53116-1-TCATTCATCGCCAGTG-0	0.0436208
M22156-2-CCACGAGAGCAGTCTT-1	0.043620843
M82307-1-GTGAGTTGTTGGTACT-0	0.043621287
M10247-2-CGCATAATCAGCTGAT-1	0.043621305
M793497-2-CGGCAGTAGTGCCAGA-1	0.04362174
M89604-1-GGAAGTGCATATACCG-0	0.043621827
R22101716-1-CCGTTCAAGTCTTCCC-0	0.043622997
R3817943-1-GAGACCCCAATCAGCT-0	0.043623034
M68806-2-GCGGATCGTCGAACGA-1	0.043623053
M79196-1-TATCTTGTCGCATGAT-0	0.043623317
M33987-2-CTCAGTCGTCCAAGAG-1	0.043624267
R29471893-1-ACATGCAAGAGCATCG-1	0.0436247
M94804-1-TCTACATTCCGTCCTA-0	0.043624777
R91507465-2-CCTTTGGGTACAGTTC-0	0.043625116
M86050-1-GACCCAGGTGCGCTCA-0	0.04362549
M68491-1-GACATCACACTGCGTG-0	0.04362553
M31323-1-TTAATCCTCGTTGCCT-0	0.043625824
M45994-1-GTGAGTTCAACGTTAC-0	0.043626036
M86494-1-ATCGGCGAGTTCCGGC-0	0.043626245
M153-1-AGCATCATCTTCCCGA-0	0.04362697
M10874-1-GACCCTTGTATCACCA-0	0.043627013
M55245-1-TGAGCGCTCTAGTCAG-0	0.0436271
M84511-1-TCGATTTTCGCGTGCA-0	0.0436288
M79736-2-CATGCAACAGCTGTAT-1	0.04362888
M53073-1-CCTGTTGCATGGCACC-0	0.043629453
M25895-1-CTGTAGATCAGCCTCT-0	0.04362955
M79196-1-AAGGAATAGCCATTGT-0	0.0436296
R29903274-2-CACCAAATCAGCGTCG-0	0.043630123
M49254-2-CGGGACTCAGATACCT-1	0.043630276
M85101-2-AACTTCTGTGATACCT-1	0.043630604
R20237131-1-CAATTTCCACGGTGCT-0	0.043632373
M2899-2-TGCGATAGTTGTACGT-1	0.043632474
M68895-2-TACTTACCATGACAGG-1	0.043633025
M30150-2-CGATCGGGTTTGATCG-1	0.043633208
R987978-1-CGACAGCCAATACAGA-0	0.043633446
M31323-2-CAATTTCGTACTGAGG-1	0.04363364
R71312082-1-CTATAGGGTATTTCCT-1	0.043634064
M67582-2-GTAACACTCCGCTTAC-1	0.04363412
M91854-2-TCATCATTCACGGACC-1	0.043634415
M86050-2-GGGATGACATGGAAGC-1	0.04363447
R20917568-2-ATCCACCTCTGTGTGA-0	0.043634523
M28592-1-CTTCCGAAGCCGGAAT-0	0.043635264
M31323-1-TGACAGTTCACCGGTG-0	0.043635786
M67780-1-AGACCCGGTGGTCTGC-0	0.04363601
R50100220-2-GTGCGTGAGGAGACCT-1	0.043636736
M14502-1-TTTGACTTCAATCTCT-0	0.043636996
M19551-1-ATTTACCGTGACCGTC-0	0.043637075
M29124-2-CTACCCATCTGGTGCG-1	0.04363708
M76678-1-AGGAATAAGGGCCCTT-0	0.043637484
M19631-1-TCATGTTCAGCTGTTA-0	0.043637503
M37647-1-GTCTCACTCAGCTGTA-0	0.0436377
M78471-2-AGGATAAGTGATCGTT-1	0.04363858
R74564064-1-TCTCACGTCTGCATGA-1	0.043639045
M96154-2-GTAGGAGTCTAACACG-1	0.043639567
R10574690-1-TCAGGGCAGAGCAGTC-0	0.043639686
M660286-2-GATGGAGGTGACCGTC-1	0.043639977
M75505-2-GTCATCCAGGTGCAGT-1	0.043640077
M62967-2-ATGGAGGTCGGTTGTA-1	0.04364056
M62967-2-TCGGTCTCAGTCGTTA-1	0.043640938
M75757-2-TTGAGTGTCGGTCGGT-1	0.04364103
M21500-2-TCCAGAAAGATCCCAT-1	0.04364107
M17639-2-TCCTTCTTCGTTCTCG-1	0.04364124
R20510687-1-AAACCCAAGGACGCAT-0	0.043641414
R29471893-2-CTCTCAGTCTAGCCTC-0	0.043641824
M965895-1-CATGAGTCATCGAAGG-0	0.04364187
R64123404-1-CTTACCGGTCGAAACG-0	0.04364286
R22101716-2-TCACTCGCAAGGCCTC-1	0.043642905
M36086-2-GAAGAATAGGACAGCT-1	0.043643616
M12514-1-CCGATCTTCGAACTCA-0	0.04364447
M14666-1-GTCAAGTTCCTGGTCT-0	0.043644484
M39676-2-TGCGATAAGTCGTCTA-0	0.04364491
M9374-2-CTAAGTGGTTGGCCTG-1	0.043645173
M81015-2-GCTGAATTCTGCATAG-1	0.04364537
M13960-1-AGTCAACGTACCTATG-0	0.04364567
R91507465-2-TGAGCATAGTAGTCTC-0	0.0436458
M793497-1-GACGCTGGTCTCTCTG-0	0.043646097
M4803-2-CATTTCAAGTCGTCTA-1	0.043646656
M24578-1-ATCGTAGCATGGAACG-0	0.043646924
M11589-2-TGCTGAAGTGAATGTA-1	0.043647278
M28592-2-CTGTCGTTCACTTGGA-1	0.0436476
M31660-1-CTGTACCTCATGTCTT-0	0.043647617
R37744074-2-TCATCATTCCACGAAT-0	0.043647695
R47354365-2-AAGTACCTCATCCCGT-1	0.04364789
M77549-1-TTAATCCAGGTTCATC-0	0.04364848
R20510687-2-AACCTGAAGGACGGAG-1	0.04364858
R10459674-2-CTATCCGCACTGAGTT-1	0.043648966
M13090-1-CATACCCTCGCTCCTA-0	0.04364898
M49935-1-GGGACCTCATCGTCCT-0	0.04364974
M73806-2-CATCAAGCAGAACTTC-1	0.04364983
M6362-2-TTACAGGGTTGTTGCA-1	0.04365039
M80319-1-CTCATTAGTGTTACAC-0	0.043650504
M66831-1-CAGCGTGTCTTGCAGA-0	0.04365142
R34603918-1-AGACAAAAGGTGCCAA-0	0.043651465
M927140-1-ACTCTCGCACAGACGA-1	0.043651525
M94804-1-GCCATGGGTCGATTTG-0	0.043651547
M49935-1-GGTAATCCAAAGCAAT-0	0.04365195
M84511-2-GTAGGTTAGGATTACA-1	0.043651972
M69259-1-GGAGATGCAAGTGTCT-0	0.04365222
M28337-1-GTTCTATAGCTTTCTT-0	0.043652408
M96154-2-ACCGTTCTCCTATTTG-1	0.043652464
M44145-1-TGACTCCTCGCCAATA-0	0.04365299
M69259-1-CTACGGGTCGTGGCGT-0	0.043653186
M77223-1-GTAATGCAGTTCTCTT-0	0.04365374
M73140-1-TGATTTCCAACCCTAA-0	0.04365384
M73293-1-TATACCTCAGAACTCT-0	0.04365439
M25949-2-CTCCCTCGTCACAGAG-1	0.04365518
M42725-2-CAGATACTCGCTGCGA-1	0.04365662
M16169-1-GTGGTTAGTCTTGAGT-0	0.043656662
M74087-1-TCCACCATCTAAACGC-0	0.04365681
M28167-2-GTAACACCAGCAGTAG-1	0.043656886
R91507465-2-GATCCCTGTCGGTACC-0	0.04365692
R52225174-1-CATGGTAAGGTGATCG-0	0.04365784
M37647-2-GGTAATCAGTGACACG-1	0.043658145
M89640-2-TAGTGCACAACGTATC-0	0.043658193
M32048-2-TGTTCTAAGTAGACCG-1	0.043658644
M19562-2-ATAGGCTGTCTGCAAT-2	0.043658707
M85747-2-CCTCAACCAAGCGCAA-1	0.043658856
M75505-1-GTTTACTCAAAGGCGT-0	0.04365892
M96154-1-CTCAATTTCGTTTACT-0	0.04365893
R54396902-2-GGGACTCGTTCCGCAG-1	0.043660432
M14153-2-ACTCTCGAGAGTACCG-1	0.043660708
M3760-2-ATACTTCAGGTAGACC-1	0.043661024
M76651-2-GATGAGGTCTCAGGCG-1	0.043661024
M34701-1-CTATCCGAGAAACCCG-0	0.043661132
M90365-1-TATACCTAGACATGCG-0	0.043661296
M73140-2-AACAACCGTCCTCATC-1	0.043661386
M5548-2-GTGTGGCGTGTCTTAG-1	0.043661512
M84511-2-CCCTTAGAGTACCATC-1	0.043661572
M864250-1-CTGGACGCAGTGGCTC-0	0.04366158
M31660-1-CGCCATTAGCTGTTAC-0	0.04366189
R10459674-2-TATTGCTGTACAGAAT-1	0.04366213
R50100220-2-CTGTACCTCGACATCA-1	0.04366325
M952-1-TCGCACTCAACAAAGT-1	0.043663256
M58071-2-TACCCACCAGCCTATA-1	0.0436635
M67582-1-GGGAGATGTATAGCTC-0	0.04366355
M32931-2-TTTATGCTCTCGTTTA-1	0.043663677
M26992-1-CTGTACCAGACTAGAT-0	0.043663885
M639636-2-AGACCCGAGGAGTCTG-1	0.04366396
M5101-2-AACAAGAGTAGCGCTC-1	0.043664068
M18556-1-ACTGATGCACAAGTGG-0	0.043664373
M36388-1-GAATCACTCAAAGCCT-0	0.04366503
M24478-1-CAAGCTATCGGCACTG-0	0.043665316
M91573-2-GTCGTTCAGGCACTCC-1	0.043665364
M36388-2-TTTACTGTCGATACAC-1	0.043665376
M3760-1-TCTACATTCTAGCATG-0	0.043665808
M53073-1-TCAGGGCTCCACCCTA-0	0.043665852
M941862-2-CTGAGGCAGTAGAGTT-1	0.043665916
M53452-2-AGAGAGCCATGGGTTT-1	0.04366609
M174393-1-GAGCTGCAGTGCCCGT-0	0.04366617
M85747-1-ACTTCGCTCGAGTGAG-0	0.043666676
R10574690-2-AACACACAGGCTAGCA-1	0.043667167
M17629-2-TTTCCTCAGGCTATCT-1	0.043667704
M62439-1-CTATCCGTCACGTCCT-0	0.043667752
M29898-1-AAGATAGTCATTGTTC-0	0.043668065
M91573-1-GGAATGGCATTGTAGC-0	0.043668084
M89640-1-TCGTGGGCACTAGTAC-1	0.043668233
M345262-2-CGCGTGAAGCATAGGC-1	0.043668468
M76651-1-TACGGTACACTACGGC-0	0.043668516
M15656-2-TAACCAGAGGAGTATT-1	0.043668695
M85747-1-TAACACGGTTCACGAT-0	0.043668978
M59796-1-TGTTACTCAAGTCCAT-0	0.043669563
R59217750-2-GGAACCCTCTTACACT-0	0.043669716
M31323-1-AGAACCTTCTCAGTCC-0	0.043669935
M86050-2-ATGAAAGCAGCTGAAG-1	0.04367002
M31762-2-ACTGTGAGTAGATCCT-1	0.04367037
M76680-1-CACAGATCAACCTAAC-0	0.043670405
M87037-1-CAGTGCGGTATCGAGG-0	0.04367058
M27500-2-CCAATGAGTTTCACTT-1	0.0436706
M69259-2-CATCCGTTCCGTTGAA-1	0.043670684
M76651-1-TCCTTCTGTCGGAAAC-0	0.043670952
R86712535-2-TATTGCTCAAAGAGTT-1	0.043671135
M31323-2-AATGCCACATAATGAG-1	0.04367152
M26992-1-TTTGTTGGTGGGTCAA-0	0.043671682
M88462-2-AGGGTGAAGTCAGCGA-1	0.04367193
M67370-1-CGTAAGTAGCACCTGC-0	0.04367203
R22209673-2-GCGTTTCCACACCGCA-1	0.04367221
M67582-1-TTCCTTCTCGAGATAA-0	0.0436723
M17629-1-TATTGGGGTTTGACAC-0	0.043672685
M45001-2-AGTCAACAGTAGTCTC-0	0.043672793
R47354365-2-CCTCATGTCGTGGTAT-1	0.043672897
M75705-1-GCCAGCAAGAGCAGCT-0	0.04367389
M36086-2-ACTCCCAGTCAAAGAT-1	0.043674067
M33868-2-TGTAGACCATGAAGGC-1	0.043674316
R93024957-1-AGGCATTTCTATTTCG-0	0.043674424
R37065652-2-TGTTCATTCCAGCAAT-0	0.04367451
R21131938-2-CATGCAAAGATCCAAA-1	0.043674856
R14266701-1-ACTGCAATCAAGAGTA-0	0.043674875
M85101-1-CGAGTTACAACACGTT-0	0.043675315
M41907-2-GTCAAGTTCGCAGATT-1	0.043675646
M17639-2-TACGGGCGTGAGATAT-1	0.04367599
M50580-1-ACTGTCCTCACTTGGA-0	0.04367618
M88462-2-GATCCCTAGCAGGGAG-1	0.043677207
M26992-1-AAAGGATAGATGGCAC-0	0.04367781
M52011-2-ACTTCCGAGGTTGACG-1	0.043678038
M13326-1-GCTGCAGAGGTGATCG-0	0.04367835
M6130-2-CGCCATTGTTCTATCT-1	0.043678403
M9374-2-ATTACCTGTGCATTTG-1	0.04367887
M55722-2-CAGAGCCGTGTAAATG-1	0.043678973
M24530-1-GAAGGACCAACATACC-0	0.04367923
M67582-1-CTCATGCAGGGCGAGA-0	0.043679647
M782872-2-TGTAACGTCTACTTCA-1	0.043680016
M84511-1-GCACGTGTCCACCTGT-0	0.04368073
M65630-1-AAGCCATGTTACTCAG-0	0.043680824
M00_1061-2-TTTGATCGTCCCGCAA-0	0.04368085
M78451-1-ATGCCTCCAATCGTCA-0	0.04368108
M89604-1-AACACACTCGGTTAGT-0	0.043681357
R22209673-2-TTATTGCTCTCTGCCA-1	0.043681487
M81015-2-TAGCACAGTAACTAAG-1	0.043681797
M87879-1-TAAGCCACACCTGCGA-0	0.043681905
M73806-2-AGCGCCAGTTGAAGTA-1	0.04368217
M89604-2-GTCACGGGTGAACCGA-1	0.043682266
M24420-2-ATCGTGACAAGTCCCG-1	0.043682564
M12876-2-AGTTCGATCAGGACAG-1	0.043682836
R987978-1-ACGGTTAAGGTGGTTG-0	0.043682866
M42557-2-TGAACGTTCCGATCTC-1	0.043682937
M65630-2-TGGATGTGTTGTCTAG-1	0.04368303
M45994-2-GAGTCTATCGGTCTAA-1	0.043683503
M74600-2-GACACGCTCAATCCGA-1	0.043683525
M95439-2-GAGAAATGTGGAGGTT-1	0.043684803
M153-1-CATGCTCGTTGCTAGT-0	0.04368513
M252323-2-CCGTGAGCACCATATG-1	0.043685373
R50100220-2-ATCCACCGTATCGGTT-1	0.043685906
M63941-1-TGCTCGTAGTTGGCTT-0	0.043686025
R29471893-2-AGTTCGAGTTCGGACC-0	0.043686505
M71187-1-GTTAGACTCGTGCAGC-0	0.043686535
M77223-1-AGATGAACACAAAGTA-0	0.043686748
M96154-1-TGGAGAGTCCGCATAA-0	0.04368705
M66858-2-AACGGGACAAATCCCA-1	0.04368746
M62833-1-AAAGGATAGTTGGCGA-0	0.043687705
M82307-2-GGTCTGGTCTCGCAGG-1	0.04368775
M40437-1-CCTCAGTTCTCGCTCA-0	0.04368837
M68491-1-TGTCCCAAGGAAAGAC-0	0.043689042
M91139-1-AGGGTTTTCGAAGCAG-0	0.043689117
M6130-2-TACTGCCAGTCTGTAC-1	0.04368995
M85747-1-ACGTAACAGCCTTGAT-0	0.043690126
M1140-2-ATTCCATTCTTACACT-1	0.043690275
R87038802-2-AAGCGAGCATCTTCGC-1	0.04369115
R22101716-2-ATTTACCTCCGCCTAT-1	0.043691475
M18615-1-AGATGCTAGTCTAGAA-0	0.04369172
M86050-1-CTTTCAAAGGCATCAG-0	0.043691978
M46694-1-GGCAGTCTCAAGCCAT-0	0.04369295
M60126-1-CTGCCATCAGGCGATA-0	0.043693125
M34701-2-GTTCCGTCAACGGGTA-1	0.043693375
M57908-1-TCTTTGATCAAGGAGC-0	0.04369397
M32048-2-AGTGTTGGTGGGACAT-1	0.04369457
M62439-2-GATCGTAGTTCCCAAA-1	0.04369477
M45994-2-CTATAGGGTTGATCGT-1	0.043694805
M71503-2-CAGCAATGTTTCGATG-1	0.043695092
M39676-2-GGGCTACCAGGTCAAG-0	0.043695502
M58268-2-GAAGTAATCCCTTGTG-0	0.043696035
M52649-1-GGTGGCTCAACTTGCA-1	0.043696534
R76812113-2-TTACTGTGTGACACAG-1	0.043696564
M68806-1-GCCAGCATCATTGCTT-0	0.043696743
R54497344-2-AACCTTTTCTTCTAAC-0	0.043697223
R68879403-1-ACTATGGGTCAGCGTC-0	0.04369726
R87101984-2-AGTCATGTCCCGTGTT-0	0.043697376
M77958-2-AGACAGGCATCAGTGT-1	0.043697413
M82984-1-CTCCCTCCACTCAGAT-0	0.043697935
R76812113-1-TTTGTTGGTTTGGAAA-0	0.04369849
M89604-2-TCCCACAGTCATCGCG-1	0.043699153
M55245-2-GTTCTATGTCCGGATC-1	0.043699786
M1176-2-CTTCGGTAGAGCCGTA-1	0.043699913
M38390-2-TTGCATTCAACCGTGC-1	0.043699924
M18556-1-TCTTAGTGTGGGCTCT-0	0.043700077
R68879403-2-TTGTTCAGTCCAGCCA-1	0.04370022
M40437-2-TTTATGCGTCCATACA-1	0.043700274
M84511-1-CACTTCGGTATTAAGG-0	0.0437003
M345262-1-CATCCCAGTCCGTTTC-0	0.04370079
M59029-2-AACCCAACAGAACTTC-1	0.043701228
R50100220-2-CATACAGAGTGGACTG-1	0.04370124
R10260309-1-GAAGCGATCTTAAGGC-0	0.043701302
M17639-2-AGAAGTAAGCGCCATC-1	0.04370188
M11438-2-CTTTCAAGTGGCTACC-1	0.043702137
M60126-1-GAGGGATGTCATGCAT-0	0.043702148
M19631-2-TGGAGGAGTAGGGTAC-1	0.04370216
R37065652-2-GACCTTCGTCTTTCTA-0	0.043702856
M36086-2-CATTTCATCCGTTGGG-1	0.04370352
R63105434-2-GATCAGTAGCATACTC-1	0.04370382
R14128242-2-AGCTACAGTACGCTAT-1	0.043703895
M55722-1-CATCGCTGTCTTAGTG-0	0.04370404
M94804-2-ACACCAATCCTGTACC-1	0.04370483
R10260309-1-TCATATCAGACATGCG-0	0.043704893
M6362-1-TAGACCATCGAAACAA-0	0.043705065
M36086-1-TCACGCTGTGTATTCG-0	0.04370508
M86050-1-AGGTTACCAGCACGAA-0	0.043705206
R10574690-1-TCCACCAGTATTAAGG-0	0.0437059
M47453-1-TCCGAAACACAGCATT-0	0.043706182
M88743-1-TTACCGCAGTAACGAT-0	0.043706182
M1140-2-CATCAAGTCCGAGGCT-1	0.04370657
M35312-2-ACTGTCCAGCACGATG-1	0.04370714
M899297-1-TTTGATCTCTGGGTCG-0	0.043707456
M78471-2-GTGAGTTCATAGCTGT-1	0.043707456
R21131938-1-CCTTGTGGTATGGTTC-0	0.043707468
M67582-1-CGTAATGCATCCCGTT-0	0.04370774
M86015-2-TTCAATCAGAAGCGCT-1	0.043707866
M86050-2-CATACCCGTATTGGCT-1	0.04370794
M67370-2-TAGGTACAGACGCTCC-1	0.043708265
R29471893-2-CATTTCATCAAATGCC-0	0.043708276
M87879-2-AATGGAATCAGCTGAT-1	0.043708857
M8359-1-AGAAGCGTCGAAATCC-0	0.043709014
M78451-1-GAAACCTCATAGAAAC-0	0.043709025
M23983-2-AACAAGACACCAATTG-0	0.043709382
M66831-1-CAGATTGCACGGTAGA-0	0.04370941
M55722-1-GTCCACTAGGTACCTT-0	0.04370946
M37112-1-CATGCGGCATGAATAG-0	0.043709613
R74718818-1-GTGTTAGCACCAGGTC-0	0.043709755
M78471-1-GTCGCGACAAGCGAAC-0	0.043709833
M23983-1-CAATGACGTGCTCCGA-1	0.043710005
M13092-2-GAATCGTAGTCATAGA-1	0.043710332
M65630-1-TCATGTTAGGGATCAC-0	0.04371068
M42557-1-AGGAAATCACGTAACT-0	0.043710906
M16963-1-CTCCATGTCTGTTGGA-0	0.043711193
M9207-2-TACACCCTCTAGACAC-1	0.04371166
M89604-1-CGCCAGATCTCGGCTT-0	0.043711785
M952-2-ATCGTGACAACGTATC-0	0.043711916
M41907-1-GGGTGTCAGCGTTACT-0	0.043712202
R21131938-2-GCATCTCGTAGTCGTT-1	0.043712437
M60126-1-ATTTACCGTGTTCAGT-0	0.04371297
M86050-2-GTTGCGGCACAGCGCT-1	0.04371334
R21131938-2-GATGACTTCGGCACTG-1	0.043714605
M2899-2-AGGGTGACACTCACTC-1	0.04371483
R31291350-1-AGGGCTCTCAAGCCCG-0	0.043715555
M7668-1-CAAGGGAGTCGCTTGG-0	0.043716844
M98137-1-CTGGACGTCTAACACG-0	0.043717477
R91763687-1-GTTCGCTGTCGCATCG-1	0.043717563
M54150-1-CATACAGAGAAAGCGA-0	0.043717925
M15656-2-GTCAAACCATCCGTTC-1	0.04371805
M57908-2-GTTCTATGTCAACCAT-1	0.04371829
M74866-1-GCCATTCGTCCAGCAC-0	0.043718617
M60733-2-TGCATCCGTTCGTAAC-1	0.0437189
M638682-1-TGGATGTGTGAGGCAT-0	0.043719105
M120539-2-GGTCACGAGTCTGCAT-1	0.043720037
R20510687-1-CAAGGGAAGACCACGA-0	0.043720216
R20046260-4-CCTCTAGGTTCATCTT-0	0.04372037
M7107-1-ACTTTGTAGAGTGGCT-0	0.04372107
M4516-1-GAGAGGTGTGCAATAA-0	0.043721933
R91507465-2-TGTAAGCCATTGCTTT-0	0.043721978
R68879403-1-AGAGAATGTTCAGTAC-0	0.04372222
M53452-1-GAGTGTTGTTAGGGTG-0	0.04372238
M88462-2-CCTACGTAGACTGGGT-1	0.043722454
R54497344-2-GTTGAACCATCTGGGC-0	0.04372297
M73293-2-CCTAACCCATGCGTGC-1	0.043723788
M19551-2-ATCACGAAGTACGTCT-1	0.043723803
M899297-2-TACAGGTTCCTTCTAA-1	0.043724276
R22101842-1-GATCAGTGTGCATTTG-0	0.04372472
M97343-2-ACCTGTCTCTCGGCTT-1	0.043725308
M73806-1-TTTCACATCTGTGCGG-0	0.043725684
R10100150-1-CAGTGCGCAGTAGAAT-1	0.043725803
M25895-2-AGGAATATCTACAGGT-1	0.043726366
R82840754-1-TCGCAGGAGACGCCAA-0	0.043726444
M7107-2-CTCCAACGTCGGAAAC-1	0.04372645
M79856-1-TGGGTTATCGAACGCC-0	0.043727286
M5548-1-GACCCAGCAACGGCCT-0	0.043728024
M20485-1-GGATCTACATCACAGT-0	0.04372807
M1140-1-CGGGACTGTCGCACAC-0	0.04372807
R4514209-1-TATGTTCCACGGTGCT-0	0.04372812
M57015-2-TACGTCCGTTTGTGGT-1	0.043728344
M19631-2-ATTCCTATCAGAGCGA-1	0.04372848
M9207-2-CTCGAGGGTAACATCC-1	0.043728776
M44145-1-GTAGAAACAATAACCC-0	0.043729242
M36047-2-TGTAGACTCGGAGTAG-1	0.043729436
R29471893-2-TGCGGCACAGCCGTTG-0	0.043729834
M3760-2-TCTCTGGTCCCTGGTT-1	0.043729864
M85047-1-TTCTTCCGTTGCGAAG-0	0.043730456
M15395-1-GGAGAACAGACGACTG-0	0.043730505
M7107-2-CCTGTTGCAATGGCCC-1	0.04373101
M15656-2-GTAAGTCCAGGTGTGA-1	0.043731313
M70693-1-TACCGGGCATAGCTGT-0	0.043731354
R86712535-1-GCTACAATCCGTTGAA-0	0.043731414
R29471893-2-TTTCACACACTCCTGT-0	0.04373205
M85747-2-TATGTTCCATTGGGAG-1	0.04373235
M32482-1-AACCAACTCTTTGCGC-0	0.043732755
M90365-1-ATGCATGTCAAGTAAG-0	0.043732915
M95774-1-TTACCGCGTTATGGTC-0	0.043734007
M58071-2-TCGACGGCATAACCCA-1	0.043734323
M19527-2-TATCTTGAGCCACTCG-1	0.04373481
M17639-2-GATCGTAGTTCAAACC-1	0.043734875
M16485-1-TCATTCATCCAGTACA-0	0.04373518
R64123404-1-TGGGCGTAGTCTACCA-0	0.043736294
M40274-1-GGTAGAGAGTCCCTAA-0	0.043736335
M59080-2-CGGGACTCACTGGATT-1	0.043736674
M32482-1-ACTGTCCTCTGGCTGG-0	0.043737143
M87879-2-GGTTCTCTCAAACGTC-1	0.043737378
R48111294-2-TGTCCTGTCAGGAAAT-1	0.043737583
M23983-2-GCTACAAGTACCCGAC-0	0.04373763
M32068-1-TGGGAAGTCACAGAGG-0	0.043737773
M31323-2-AAAGAACGTGGCCCAT-1	0.043737866
M84803-2-GAGTTACGTACTGCCG-1	0.04373839
M41299-1-GGTGATTCACAGTACT-0	0.043738578
M68017-2-ATCTCTATCGTGCACG-1	0.043738652
M36388-2-GCTTGGGTCGGAAACG-1	0.04373913
M34583-1-TCTCACGCACTGCGTG-0	0.043739203
R57342872-1-TGGGTTAAGGCTCTCG-0	0.043740053
R29471893-2-AGTGCCGGTCAAATCC-0	0.043740243
M35312-2-CTTGATTTCATTTCGT-1	0.043740317
R87038802-1-AATTCCTAGTCGCCCA-0	0.04374081
M31934-1-GGGCCATGTGGATCAG-0	0.043741032
M78451-1-TCATATCAGGTGCGAT-0	0.043741193
M56019-2-TGACCCTGTGACGTCC-1	0.043742236
M952-1-GTCTACCGTAACCCTA-1	0.043742236
R87038802-2-GAGACCCGTAGTGTGG-1	0.043742318
M65630-2-ACATCCCTCGTTGCCT-1	0.04374253
M87037-2-TGTAAGCAGCCGTTGC-1	0.04374265
R10447620-1-TCTCACGGTTGCATTG-0	0.043742802
M94804-2-TGCTTGCGTAATCAGA-1	0.043742806
M80319-2-GAAGTAATCACCGGGT-1	0.04374321
M12876-1-ATGAGTCCAAGCACCC-0	0.04374338
M55722-2-AACGAAACATTCAGCA-1	0.04374377
M74600-1-CAATCGATCTCGTCAC-0	0.043743987
M994765-2-TCCACCATCAAACTGC-1	0.043744575
M12614-1-AGAGCCCCACAATCTG-0	0.0437449
M96154-1-AGAAGTATCTTAAGGC-0	0.043745928
M71719-1-TCCTCCCTCTTGGTCC-0	0.043746002
M49935-2-GAGAAATAGACATCAA-1	0.04374652
M80026-1-TCATGTTCAGCACAAG-0	0.043746687
M36388-1-GTGTGATTCTTCTCAA-0	0.043747813
M639636-2-GACTTCCAGTATGACA-1	0.04374784
R22101842-2-CATAAGCGTTGCCAAT-1	0.04374797
M53073-2-GTGGCGTGTCTACACA-1	0.043748103
M93603-1-ATTCGTTTCCTCTAAT-0	0.04374816
M68491-1-GAGACCCGTAGTTAGA-0	0.04374819
M85747-1-GTTGCTCGTCCACAGC-0	0.04374823
M49935-2-TACGCTCCACAACGCC-1	0.0437484
M15656-2-CCTCAACTCCTTGAAG-1	0.04374869
M73806-1-CATCCACTCTCTAGGA-0	0.043748837
R987978-1-CTAGACAAGATGGCGT-0	0.043748844
M50146-1-ATTCTACGTGAATTGA-0	0.043749303
M86050-2-GGATGTTTCCGAGTGC-1	0.043749485
M77549-2-GACCGTGCACCTGATA-1	0.043749817
R16741095-1-ATCCGTCTCCGTGGTG-0	0.043750092
M62833-2-GCGATCGAGGTCCTGC-1	0.04375035
M4803-2-GGGTAGAAGTAAACTG-1	0.04375035
M17639-1-AAACGAAGTGTATACC-0	0.043751452
M84511-2-ATTTCTGCAACCTAAC-1	0.043751948
M31323-2-ACACTGAAGCACCGTC-1	0.043751977
M55722-1-TTAATCCTCGAGTACT-0	0.043752134
M16169-2-CCCAACTTCCCTCTTT-1	0.04375236
M271140-2-TAAGTCGGTACGTGAG-1	0.043752432
R87101984-1-AAGTGAAGTCAAACGG-1	0.0437526
R29903274-2-CATTTCACAAGTAGTA-0	0.0437529
M994765-2-ACTGTGACAGAAATCA-1	0.043753248
M9374-2-CTTACCGGTAATGCTC-1	0.04375343
M10247-1-TAAGCGTGTGAATATG-0	0.043753486
M20834-2-TCGGGCAAGTGTACAA-1	0.043754727
M79856-2-AGTAACCTCTGTCAGA-1	0.0437548
M88462-1-AAGAACAGTCGAACGA-0	0.043755867
M73140-2-TCGTGCTTCAAAGCCT-1	0.043756653
M14897-2-TGGAGAGGTCTACGAT-1	0.043757174
M57395-1-GTGTCCTAGTTAACAG-0	0.043757923
M76651-1-AATGAAGAGTCGTTAC-0	0.043758303
M36086-2-TCCTAATTCCAGTGCG-1	0.043758444
M31934-2-ATTCTTGCAAACGTGG-1	0.04375875
M70693-1-TTCGGTCTCGTCAACA-0	0.043759447
M31323-1-GCACGTGAGCCGCTTG-0	0.043759476
M6559-1-CCACACTCACAACGCC-0	0.043760333
M59080-1-GTGGGAAGTCGTTTCC-0	0.04376072
M28592-2-CCCAACTGTAGTTAGA-1	0.043761097
M4803-1-TCAATTCTCAGGACAG-0	0.04376193
M34070-1-ACAGAAACATTGCTTT-0	0.043762684
M77159-2-TCCGGGACACCCTTAC-1	0.043762702
M89604-1-AATGGCTAGCAGCCTC-0	0.043762784
M85747-1-ATAGACCAGGTCGACA-0	0.04376289
M67139-2-AGCTACATCTCCAAGA-1	0.043762997
M80319-1-TATTGCTCATAAGCAA-0	0.043763004
M29898-1-TAGGGTTGTTCTGACA-0	0.04376338
M26992-1-TTGGTTTAGCCGGATA-0	0.043763876
R68879403-2-TCTCTGGTCACTCTTA-1	0.043764275
M86050-1-TTTACGTAGGCGAACT-0	0.043764353
R20912775-1-CGAGGCTAGATTGTGA-0	0.043764442
M10514-2-GAGTTGTTCTTACCGC-0	0.043764655
M69259-2-CACAGGCGTATCTCGA-1	0.0437648
R29471893-1-GGGCGTTGTAGTACGG-1	0.04376485
R35913453-2-TGTTCATGTCCGGACT-1	0.043765105
M73787-2-GTTACGACAGGATCTT-1	0.04376534
M7718-1-GGCGTCACATAATCGC-0	0.043765407
M53116-2-CATTGAGTCTGTTGGA-1	0.043766107
M92907-1-TCCGGGACATAACGGG-0	0.04376716
R82441989-1-ATTATCCGTGAGTAAT-0	0.04376723
M24420-2-TCCGATCAGCAGGCAT-1	0.04376776
M82984-2-AAGTACCTCTGCCTGT-1	0.043768566
M73806-1-TGGGCTGCATATGAAG-0	0.043768786
M60126-1-TTGGGATTCTTCGTGC-0	0.04376908
M49935-2-CCTACGTTCTACTCAT-1	0.043769103
M660286-2-TGACAGTTCCAACTAG-1	0.043769356
M34583-2-GTTAGACCATCGTTCC-1	0.04376944
M638682-2-AAGTACCAGCTCGCAC-1	0.043769684
M24587-2-AGATCGTCAGACACAG-1	0.043769974
R29471893-1-CGTCAAATCAACGAGG-1	0.043770183
M35312-1-AGTACTGGTATGGTAA-0	0.043770514
M6559-1-GGAATGGAGCAGTACG-0	0.04377095
M53073-2-GGCACGTCAACAAGTA-1	0.043772064
M32048-2-AGTGATCTCCCTCTAG-1	0.043773085
M53805-2-ATCACTTGTGCAGGAT-1	0.043773454
M73806-1-TGTTTGTTCTCTCCGA-0	0.04377346
R63105434-1-TTGTTGTCATAGCTGT-0	0.043773856
M55722-2-GTGGCGTAGGAGAATG-1	0.043774232
M94994-2-TCAGTGAGTCCATACA-1	0.04377433
M5548-1-TGGTACAAGGTCATTC-0	0.043775
R10432641-2-GGGTTTACAGCTTCCT-1	0.043775506
M28167-2-ACCATTTCAGCCTTCT-1	0.04377553
M89958-2-GTTCGCTGTTTCGTAG-1	0.04377594
M73806-2-AAGACTCCATTCGGGC-1	0.043776058
M323252-1-GGGTGTCCAAGTGACG-0	0.043776218
M54150-2-AGCCAATCACCAGTTA-1	0.043776423
M15395-2-TGTGATGAGTCTAGCT-1	0.043776646
M42557-1-GAGCTGCAGTGCACCC-0	0.0437773
R16741095-1-TTTACTGAGAAATTGC-0	0.04377774
M15770-2-CCAATGACATATCTCT-1	0.043778386
R22101716-2-CGTGCTTTCGCGTGAC-1	0.043778427
M63927-2-GATAGCTGTCCACAGC-1	0.04377847
M36086-2-GACGTTAGTCGACTGC-1	0.04377915
M79757-1-TTGCGTCGTCTAACTG-0	0.043779206
M952-2-GTCCTCAGTGTTAACC-0	0.043779545
R48111294-1-TGATCTTGTTCTGAGT-0	0.04377962
M604571-1-AGTTCCCTCCTTCAGC-0	0.04377995
R35913453-2-TTGGTTTCAAAGCTCT-1	0.04378009
M91573-1-GCCAGCAAGTTGTACC-0	0.04378074
M48223-1-AATTTCCCAGAGCTAG-0	0.043781057
M78451-2-GTGACGCAGCTCCGAC-1	0.0437828
M77677-2-ACAGGGATCAATGCAC-1	0.043782838
M13090-2-GGTAATCAGATTCGCT-1	0.04378304
M73806-2-GGTTGTATCCTGTACC-1	0.043783132
M66132-1-AATCGACCAAAGGCAC-0	0.04378346
R34603918-2-TCACTCGAGAGCAGCT-1	0.043783877
M20834-1-ATGAGGGCAGAGCCCT-0	0.04378404
M97856-1-TGGTTAGGTGTGTACT-0	0.043785058
R54497344-1-ATCCATTAGGTGGTTG-1	0.04378531
M81035-2-AACCACAAGTCCCGGT-1	0.043785397
M86050-1-AGTTCGACACCTCTAC-0	0.043785673
M95774-1-AAAGAACTCCGCATAA-0	0.043785997
R93024957-2-TTGTGGAGTGTGCTTA-1	0.04378685
M31762-1-TTCCACGAGCGAGTCA-0	0.04378717
M15036-2-AACCAACGTCGTGCCA-1	0.043787587
M10514-1-GAGCTGCCATGACACT-1	0.043787938
M68491-1-ACCACAAAGGTAAGTT-0	0.043788746
M73806-1-GGCTTTCGTCTTGCTC-0	0.04378942
M24508-1-AGTCACAGTTAGTTCG-0	0.043789614
M660286-2-ATCAGGTAGATACAGT-1	0.0437898
M85101-2-TGATTTCGTGTCATTG-1	0.043789953
M912489-1-CCAATGAAGTCCCTAA-0	0.04379071
M5548-1-CTGTCGTTCCCATGGG-0	0.043791316
M56862-2-GGATGTTGTGGTCTGC-1	0.043791376
M55245-2-TGCAGGCAGATAACAC-1	0.0437918
M15656-1-CTCCCTCGTTGGGACA-0	0.04379268
R68879403-2-TGGGCGTTCATCTCTA-1	0.04379277
M85101-2-GAAACCTAGGGAGAAT-1	0.04379386
M13326-1-GTGGCGTCAGGTCAGA-0	0.043793928
M46694-2-TTACTGTGTCCAGCAC-1	0.04379396
M29124-2-GCCAGCATCGCCACTT-1	0.043794334
M31323-2-AACCATGGTTGTCTAG-1	0.04379492
M12514-2-TGAGCATTCCATCGTC-1	0.043795437
M68895-2-TCGGATAAGTGCCTCG-1	0.043795753
M13326-1-TCTCCGAGTGCGTGCT-0	0.04379577
R3817943-2-CTTCTAATCGACGCTG-1	0.043796677
M66831-1-ACAGCCGAGCATCAGG-0	0.043797612
M20485-1-TTTGATCGTTGCACGC-0	0.043797705
M30150-1-AACCTTTAGGCACCAA-0	0.0437981
R987978-2-GCGATCGCAGGCACAA-1	0.043798193
M79033-2-TATACCTTCAGCTTGA-1	0.043798197
M36086-1-GTAATCGAGCCACCGT-0	0.043798927
R22101716-2-GCCATGGAGGTCATTC-1	0.043798953
M55245-2-AAAGGTAAGCATGGGT-1	0.043799028
M97046-2-AGACAGGTCTCCTGAC-0	0.04379969
M31323-2-CATCGTCGTGGTACAG-1	0.043799695
M76651-1-CAGCCAGTCACACCCT-0	0.043800056
M94804-1-CGTAGTAGTAGCACGA-0	0.043800145
M65630-1-ACTTTGTAGCTTCATG-0	0.043800697
M69259-1-TCATCCGTCGGCATAT-0	0.043801818
M35312-1-CCACCATCAGCGACCT-0	0.043802124
M86050-1-AGGACGATCCTATGGA-0	0.043802224
M40437-1-AACCACAGTTGTGTTG-0	0.043802734
M67819-2-AGACAAATCCTATTGT-1	0.043804504
M28337-1-TTCATTGGTTGCACGC-0	0.043804556
R20237131-2-TAAGCCAGTAACTTCG-1	0.0438048
M39676-1-TTCTGTATCCGGACTG-1	0.04380502
M78451-2-CACATGAAGGCCCAAA-1	0.043805428
M80319-1-TCCTCTTCATATGCGT-0	0.04380549
M58268-2-GTAGGAGCAGAATCGG-0	0.043805674
M48223-1-TACGGGCTCCTCTGCA-0	0.043806747
M77209-1-CCCTTAGGTGAGTTGG-0	0.04380682
M41812-3-AAGTCGTTCCTACGGG-0	0.04380685
M26992-2-GTAAGTCTCCTCGATC-1	0.043806877
M65019-2-AACTTCTAGAACAAGG-1	0.043807413
M91854-2-CATGGATCAGTATTCG-1	0.04380779
M10874-2-TGCATCCTCATCTATC-1	0.043808162
M67370-2-CAGTTAGAGGGTTAAT-1	0.0438084
M76678-1-CGAGGAACAGTTGCGC-0	0.04380869
M75505-2-CCTCCTCAGGTAGATT-1	0.043809254
M31079-2-AGACAGGGTACGATGG-1	0.04380973
M55722-1-GTATTGGTCTCCTACG-0	0.04381006
M660286-2-AACGGGATCTAGACCA-1	0.04381055
M91854-2-GACTATGGTAGCTGTT-1	0.04381079
M94236-2-TCATGCCTCTGCTTTA-1	0.043810964
M50086-1-GGTGGCTAGCCGATTT-0	0.0438115
M7718-1-GGTGTCGAGCGTGCTC-0	0.04381242
M34070-1-TTCCTAACAGTAGGAC-0	0.043812636
R29471893-1-TTTACGTCAGTATGAA-1	0.043812975
R87038802-2-TATACCTGTGATGAAT-1	0.043814402
R59217750-2-TATCCTAAGACATAAC-0	0.043814447
M16963-2-TCGACCTCACTTTATC-1	0.04381447
M10031-1-AGACAAAAGTCCGCCA-0	0.04381465
R10275252-1-CTGCAGGGTCAACATC-0	0.043815017
M67370-2-GCACATACAGGAGGTT-1	0.043815494
M55722-1-CGGGTGTAGTCCCGGT-0	0.043815665
M25949-2-CTCGAGGGTTTCCCAC-1	0.043815795
M28337-2-GCTTCACTCGTGTGAT-1	0.043816324
M24587-1-ACCTGTCGTGATACCT-0	0.043816358
M66831-2-ACAGCCGAGTACTCGT-1	0.043817315
M23983-2-TCCCATGTCTAACGGT-0	0.04381784
R10432641-2-AGGATCTCACATAGCT-1	0.04381793
M638682-2-CAATACGCAAAGAGTT-1	0.043818027
R22100413-2-CGAATTGAGACAACTA-1	0.04381818
M66831-1-AGTCAACAGTATCTGC-0	0.043818545
M32482-1-GATGTTGAGGGTTGCA-0	0.043818615
R37125649-1-AAAGTCCGTCAGGTAG-0	0.04381897
M85101-1-ATTGTTCGTTCTGAGT-0	0.0438202
M77549-2-TGCGACGTCTTGCGCT-1	0.04382053
R90613980-2-TCGATTTGTAGACAAT-0	0.0438207
R90613980-2-GTAATGCAGGACATCG-0	0.04382072
M80319-1-TAGGTTGAGCCGTTAT-0	0.043822274
R68879403-1-TAGCACATCTTACCGC-0	0.043822486
M87879-2-TAAGCCAGTTCTGAGT-1	0.043822814
R50100220-2-TCATGTTTCTGAACGT-1	0.043822862
M68806-2-CACTGGGTCACCTCAC-1	0.04382315
M7107-1-TGGAGGAGTAAGTAGT-0	0.043823715
M59697-2-CAACAACAGTACGAGC-1	0.043823853
M89604-2-GCGGAAAAGGGCGAAG-1	0.043825295
M81035-2-CTGGACGCAGGGACTA-1	0.0438254
R10574690-1-ATCCGTCGTGGATTTC-0	0.04382575
M55722-1-GATAGCTAGAAAGCGA-0	0.043826945
M4803-1-ACTTCGCTCCTAGCGG-0	0.043827254
M67720-2-TCGGTCTGTGCTGATT-1	0.043827537
M12876-1-TATTTCGCACCCTAGG-0	0.043827564
M68491-1-TTCACCGCAGTTGTCA-0	0.043827612
M994765-2-GATGACTTCCTTTGAT-1	0.043827847
M80026-1-GGCGTCAAGCACAAAT-0	0.043827854
R63105434-2-AGGGAGTAGATGCCGA-1	0.043828256
M36121-2-CCTCCTCTCCCGAAAT-1	0.043828513
M91854-2-AGGTAGGGTACAGAAT-1	0.04382857
R22101716-1-TGAGGAGGTAAGCGGT-0	0.04382858
R14128242-2-TTTCACAAGCGTATGG-1	0.04382864
M68895-1-TTTACGTTCGCGTTTC-0	0.043828685
M17629-2-CGAAGGATCGAATCCA-1	0.04382872
M79856-1-GTGGTTAAGGTGGTTG-0	0.043829244
M3760-1-AACCTGAAGTGAGCCA-0	0.043829437
M18556-2-CCTTCAGCACCCATAA-1	0.043829508
M82391-1-GATCACATCCAACCGG-0	0.04383034
M73806-2-TCGGGCAGTGTTACAC-1	0.043831766
M36388-2-GTTTGGATCCTTCTGG-1	0.043832224
M50086-2-CGATGGCAGCAGCGAT-1	0.043832548
M34701-2-CCCTGATCATCCGTGG-1	0.04383341
M4803-1-GTTCTATCATCACAGT-0	0.04383411
M20485-1-TCAAGTGGTCTAACGT-0	0.043834895
R54396902-1-TGTGATGAGCTAATGA-0	0.043834973
M86050-2-CTCCCTCCACCAGCGT-1	0.043835413
R59217750-2-CTCCATGCATACAGCT-0	0.043835483
M89604-2-ATAGGCTGTATAGCTC-1	0.043835673
R22101716-2-AGCGTATTCCAAACCA-1	0.043836236
M31762-2-TTTACGTAGGATTCCT-1	0.0438363
M87519-2-CTTCAATTCAGTCCGG-1	0.043836344
M24410-1-ACTGATGTCACTTATC-0	0.04383645
M63927-2-GTGTGATGTCGTCGGT-1	0.043837585
M12876-1-ATCCGTCAGAATCGCG-0	0.043838315
M73806-2-CTGCCTAGTCATCGCG-1	0.043839484
R29471893-2-CTGCAGGTCCGCTTAC-0	0.043840215
M76651-1-AGGATAAAGGAACATT-0	0.043840285
M79196-1-CGGTCAGCACTCCTTG-0	0.043840326
M42795-2-ATCGTCCAGGCATGGT-1	0.04384039
M59796-2-TGGAGAGCACATTCGA-1	0.043840446
M31323-1-GTGAGCCCAATTCTCT-0	0.04384089
M782872-2-CGAGTTATCACGGTCG-1	0.04384107
M941862-1-TAGATCGAGCGCCGTT-0	0.043841213
M68017-1-CTGCAGGAGGTTGGTG-0	0.04384133
R29471893-1-ATGCGATTCGAGATGG-1	0.043841496
M16169-2-TTGCATTTCTTAATCC-1	0.043842334
M40437-1-TGTTCTAGTTCGGCTG-0	0.043842476
R41342753-2-TAGACCATCTGCATAG-1	0.043842573
M73293-2-ATGGGAGTCACCTACC-1	0.043842793
R37744074-1-GAAGGACCATGACGTT-1	0.043843403
M79196-1-TAGATCGCAGTCGCTG-0	0.04384498
M60126-1-TTGAACGAGGTCATTC-0	0.043845173
M14897-1-CCTATCGTCCGCGAGT-0	0.043845776
M9374-2-TCCTTCTGTTCAAGGG-1	0.04384578
M18243-1-GTGAGGATCTTCCACG-0	0.043846317
R10574690-1-TTTGATCTCCTCTAGC-0	0.043846827
M25949-1-TTGGGCGTCCGGACGT-0	0.043846972
R11624423-1-CATCGGGTCGAAGCAG-0	0.04384738
R22101716-2-TGTCCACGTATCAAGA-1	0.04384759
M66831-2-GTCTACCTCTCCTACG-1	0.043847695
M34701-2-GCGAGAATCGTTCATT-1	0.043848827
M87037-1-CGAATTGCAGAATCGG-0	0.04384898
M53073-1-GCCATTCCACCATAAC-0	0.04384907
M31660-2-TGAGCGCAGGAACGCT-1	0.04384914
M78752-2-TTCGATTTCCGCGAGT-1	0.043849755
M9207-2-TCTCTGGCAGGGTTGA-1	0.04384982
M87519-1-CAGTTCCGTCCACAGC-0	0.043850202
M83910-2-TCTTTGAAGCGCAATG-1	0.043850552
M65630-1-GGTTGTAAGAATCGTA-0	0.0438506
M66831-1-AAACGCTAGACTTAAG-0	0.04385098
R29471893-2-GGTCACGGTTTAGAGA-0	0.043851703
R22101842-2-AGGGAGTGTCGAGTGA-1	0.04385248
R82441989-1-CATAAGCTCCTGTAGA-0	0.04385261
M24508-1-TGCTGAAAGAGGCGTT-0	0.04385331
M75705-1-ATTTACCAGTTGCCTA-0	0.04385397
M59029-1-GGACGTCTCCCATTCG-0	0.04385403
M65630-1-GCCAACGGTCCGGCAT-0	0.043854058
M793497-1-CAGTGCGTCCCAGGCA-0	0.043854274
M13326-2-CAATCGACAACCAGAG-1	0.04385503
M80571-1-CTATCCGAGGTCGAGT-0	0.043855302
M55722-2-TCAGCAACAGACCAAG-1	0.043855317
M69259-2-CATCCGTGTTGATGTC-1	0.04385621
R3817943-1-ATCCTATCATGTGGCC-0	0.04385633
M8926-2-AGTGCCGCAGTAGAGC-1	0.043856785
M20356-1-TTTGACTGTCGCCTAG-0	0.04385715
R82441989-2-TTGAACGAGGACGCAT-1	0.043857187
R69267559-1-ACCATTTCAATTGTGC-0	0.04385725
M55245-2-GTAACCATCTATTCGT-1	0.043857805
M73293-2-GTCAAGTGTGAGCAGT-1	0.043857876
M35312-2-GTGTCCTTCTCCGATC-1	0.043858245
M68895-1-AATGGCTCACTCAAGT-0	0.043858476
M37256-1-GCACTAACAGGAGGTT-0	0.043858886
M271140-2-CATTCATCATAGACTC-1	0.04385968
R91507465-1-CGAGGCTAGATAACAC-1	0.043859698
M66843-1-GCTTCACGTCGCGTTG-0	0.04385986
M4516-2-CGGGACTCAATAGGGC-1	0.04385993
M50067-2-TCTATACGTATCGCGC-1	0.043860003
R3052480-2-TGATGCAGTCTGCATA-1	0.043860383
M57242-2-TCCATGCTCAGGAAAT-1	0.04386062
M23983-2-GCGATCGTCTATCGGA-0	0.04386092
M9374-1-CATTTCAGTACTAACC-0	0.043861646
M153-2-AAGCGTTAGCGTGCCT-1	0.04386166
M9207-1-GTGGAGAGTCCTGGGT-0	0.043862637
R87038802-2-TAAGCGTGTGAGGCAT-1	0.04386268
M13326-2-TTTATGCTCTTAGCAG-1	0.04386393
M93392-2-AATAGAGGTACTGCCG-1	0.043864332
M75505-1-ACGCACGGTACGATGG-0	0.04386471
M32048-2-TGCATCCTCCTTTGAT-1	0.04386484
M87879-2-GCATGATAGCGACATG-1	0.043864902
M89604-2-GATCATGTCAAGCGTT-1	0.043865878
M41812-3-ATCTCTATCCTCTCTT-0	0.043866184
M23983-1-GTGATGTCACCGGTCA-1	0.04386651
M29668-2-CAGATCACAACGGGTA-1	0.043866858
M39676-2-GCTGCAGCATGTCAGT-0	0.04386708
M37647-1-TATCCTATCAGTCCGG-0	0.043867335
M24587-2-TCAAGACTCAAGCTTG-1	0.04386883
M31660-2-TGTTGGAAGATGCTAA-1	0.04387016
M32048-2-AGATGAAGTGAATAAC-1	0.04387042
M27521-2-CACTAAGCACTACGGC-1	0.043870777
M78451-2-CTTCCGAAGCGGATCA-1	0.04387113
M95774-2-TCGCACTGTTTCCAAG-1	0.043871768
R87038802-2-TCCATCGGTTTGGGTT-1	0.043871805
R35913453-1-AAAGGATTCCTGGTCT-0	0.04387214
R16741095-2-AAGCCATAGAGAACCC-1	0.04387301
M80026-2-GGCTGTGGTTCTATCT-1	0.04387381
M16899-2-AATGGCTAGTGCAGGT-1	0.043873873
M94804-2-GGGCTACCAGGAATCG-1	0.043874536
M81035-1-TGATGGTTCGGCTGTG-0	0.04387478
M15656-2-CGCATGGGTCTGATCA-1	0.043875497
M84511-2-ACGATCACAGCTGAAG-1	0.043875534
R37065652-2-TAAGCCACACGACTAT-0	0.043875612
M80026-1-CGAGGCTCACAGCTTA-0	0.04387592
M42172-2-ATCGTAGAGCACCGAA-1	0.043876182
M6559-2-ATCAGGTTCGAGGCAA-1	0.04387686
M60126-2-GGTGAAGTCCACGTAA-1	0.043877266
M88462-1-CAGCGTGCAACGTATC-0	0.043877367
M68895-1-CCGCAAGCAGCGTAGA-0	0.043877475
M78451-1-GCTGGGTGTCTACAGT-0	0.043877546
R20046260-3-GAGGCCTTCCAAGAGG-1	0.043877717
M75705-1-TCATGCCCATGTGCCG-0	0.043878045
R87038802-1-GTAACCAAGCATACTC-0	0.043878146
M80026-1-GGGACCTTCCGCCTAT-0	0.04387857
M57908-1-GAAGGGTAGCGCATCC-0	0.043879244
R35913453-1-CATTCCGGTAGCTGTT-0	0.043879483
M42387-2-CTGATCCTCCCGAGAC-1	0.043879624
M153-2-ATCGGATGTGCATTTG-1	0.043880418
M23983-1-AACACACTCAAATGCC-1	0.0438806
M17629-2-GGAGGATTCTCTGCTG-1	0.043881442
M4803-1-GTGGTTACAAATGCTC-0	0.043881897
R50100220-1-TTCCGGTTCTGCATGA-0	0.043882236
M9374-2-GCAGCCAAGAGCATTA-1	0.043882728
M41907-2-CGACAGCCAACGACAG-1	0.043882888
M40437-2-GGCAGTCCACGGTCTG-1	0.04388297
M24587-1-CTCAAGAGTTACGTAC-0	0.0438832
M82307-1-AAGCCATAGGCATGGT-0	0.043883283
M91139-1-GCAGCTGCAGCGTACC-0	0.043883767
M34070-2-GTCTTTAAGGGAGGTG-1	0.04388446
R10574690-2-GACTGATTCCGAGATT-1	0.043884873
M38374-2-GGTAGAGGTCTGTGTA-1	0.043885417
M912489-1-GGTAGAGAGGTACCTT-0	0.04388623
M33390-1-CACTAAGCAAAGGGTC-0	0.043886945
M23983-1-ATGAGGGAGGCTAACG-1	0.043887105
M15656-2-ACATCGATCATTTGGG-1	0.043887474
M30150-1-GAGTGAGGTACCTAGT-0	0.04388924
M36086-1-ACACCAACAAGTTCCA-0	0.043889344
M48223-1-ACCCAAATCGCCAGTG-0	0.04388998
M994765-1-TCCGTGTGTTATCTGG-0	0.04389017
M94828-2-AGTCTCCCACCAAAGG-1	0.043890644
M153-1-AGGTAGGCAGGCTTGC-0	0.043890923
M56019-1-GTTCATTAGGCCTTGC-0	0.043891367
M86494-1-CTTCCTTGTCACCCTT-0	0.04389179
R22101842-1-CTCTCGAGTCCTGTCT-0	0.043891832
M96154-2-TTAGTCTTCTCGTCGT-1	0.04389197
M18243-1-CGCGTGAAGTGATTCC-0	0.043892343
M96251-2-CACTTCGTCCTACTGC-1	0.043892514
R10432641-2-CACTGAATCCAACCGG-1	0.043892797
M39676-2-CACTAAGCACAAATGA-0	0.043893207
M153-1-TGAGTCACATCGTGGC-0	0.043893572
R35913453-2-AACAAAGAGCCACTCG-1	0.043893676
R21131938-1-ACAACCAAGCTCCCTT-0	0.04389386
M35559-1-AGTGCCGTCCCGTGTT-0	0.043893896
M14631-2-GTCTGTCCACATTCTT-1	0.043894067
M91573-2-TCCTCTTCATGACAGG-1	0.04389445
R54497344-2-ACCCTTGTCTAAGGAA-0	0.0438949
M31323-1-CGATCGGTCGTCGGGT-0	0.04389496
R59217750-2-GTAGTACTCCGTAATG-0	0.043894973
M31762-1-GATGAGGCAGGTGTGA-0	0.04389528
M23983-1-AGGAAATGTAGTATAG-1	0.043895546
M73787-2-AAGCATCTCGCTACAA-1	0.043896265
M345262-2-TATGTTCGTCGCTTGG-1	0.043896273
R987978-2-GTTCATTAGAGTTCGG-1	0.04389662
M45994-1-GAAACCTTCCTCTAAT-0	0.043896914
M29124-2-TTACGTTAGTACCGGA-1	0.043897267
M73293-1-GGGTCACTCGAGAACG-0	0.04389769
R59217750-2-GAATCACCATGGCCAC-0	0.04389788
R31291350-2-AGGCATTAGCCTTTCC-1	0.043897953
M55722-2-ACATCGATCTCTTGCG-1	0.043898653
R37744074-1-ATCACGACAATGCTCA-1	0.04389888
M79757-2-GGTTAACGTGATAGTA-1	0.04389891
M85101-2-TCTCAGCGTCGGCACT-1	0.04389925
R14128242-2-CTGAATGCACAGTGTT-1	0.043899585
M86050-1-ACTTAGGCAAGACTGG-0	0.04389993
R76812113-2-GACTGATTCGTTCTCG-1	0.043900456
R31291350-2-GGCTTTCGTCACGTGC-1	0.04390088
M88462-1-CATTCATAGTCCCAAT-0	0.043901447
M19631-2-TTCTAACTCCCTATTA-1	0.043901503
M33241-2-ACAACCAGTGACAACG-1	0.04390175
M85747-2-TGACTCCAGTGAGCCA-1	0.043901756
M26992-2-TACCGGGTCCCTCTTT-1	0.043901972
M75705-1-TACCCACAGCCTAGGA-0	0.043902446
M42172-1-CTATCTAGTCCTACGG-0	0.043902587
M17639-2-ACAAAGATCCTTCACG-1	0.04390277
R54497344-1-CCTCATGTCTTCCAGC-1	0.04390289
M91854-2-CCTCAACTCCTCTAAT-1	0.043903034
R54497344-1-GTTCTATGTACTAAGA-1	0.043903347
R54497344-2-CTACCTGGTCACTTAG-0	0.043903995
M24587-1-ATCGTCCAGCGATTCT-0	0.04390447
M90262-1-TCGGTCTTCGAACTCA-0	0.043904472
R37744074-1-TGACAGTCAGGACATG-1	0.043904528
M19562-2-CCACTTGCATGAGATA-3	0.04390462
M15395-1-CCCTCTCCAAAGACTA-0	0.043904953
M28592-2-GATGACTCAGCACAGA-1	0.04390541
M76678-2-CTCCTTTTCTCTAAGG-1	0.043905627
M46292-2-ACCTACCGTAGGCAGT-0	0.043905716
M97362-2-AAAGAACTCAGGTAAA-1	0.04390578
M18243-2-GAGTCATAGCGGCTCT-1	0.043905787
R10459674-2-TGGGATTGTCCAGTTA-1	0.043906435
M55722-2-TAGACCAGTAGTACGG-1	0.043907788
R14128242-1-AGGTCTAAGGTCCTGC-0	0.043907985
R29471893-1-CACAGATAGTAATCCC-1	0.043908
M16717-2-GGGCTACCATGTGGTT-1	0.04390849
R3817943-1-ACCGTTCAGGTTACCT-0	0.043908697
M69259-1-GGTTGTAGTTCTCTAT-0	0.04390885
R66507194-1-GGAACCCCACGAGGAT-0	0.04390885
M94994-2-ACAACCACAAATCAGA-1	0.043908864
M73806-2-CTCAGGGGTCCTGGGT-1	0.043908875
M73806-1-ATCTTCAAGCAACAGC-0	0.043909516
M18615-2-CCTCATGCAGACATCT-1	0.043909688
M7667-2-CCTGCATGTTGCCGCA-1	0.04390992
M29668-1-GATGAGGCATCTTTCA-0	0.043910366
M42172-2-GATTTCTGTGTCTCCT-1	0.043910533
M69057-1-GGGTCACGTCCATACA-0	0.04391128
M80319-1-CTATCCGGTAATTGGA-0	0.043911405
M18556-1-TCCTCTTTCTAATTCC-0	0.04391154
R81313710-1-TGGGAGATCAGTAGGG-0	0.04391154
M67370-2-AGACCCGTCGTAACAC-1	0.043912373
M99891-1-ATGAGTCGTATCCCTC-0	0.043913983
M10001-1-GCCGTGACAACATACC-0	0.0439142
M31762-1-GACCGTGAGCACCCAC-0	0.04391429
M33868-1-ACTCTCGGTTACACTG-0	0.043914467
M980386-2-CACTAAGAGTATTGCC-1	0.04391469
M85747-2-ACCAAACTCTCTGCCA-1	0.04391469
M66831-2-ATCCATTGTCGCATGC-1	0.04391502
M28592-1-TAATTCCTCTCCGATC-0	0.043915823
M58268-1-CTACATTAGAACAGGA-1	0.04391626
M4516-1-CGTTAGAAGTCCCGGT-0	0.04391696
M49935-2-GCAGGCTGTGTCCACG-1	0.043917343
M46292-1-TCAAGCAAGAAACACT-1	0.04391747
R35913453-1-TCGGGACAGAGGGTCT-0	0.043918435
M76651-2-TCTGCCATCGGATAAA-1	0.043918613
R50100220-2-TAAGCCATCTAGCATG-1	0.043919295
R47354365-1-TGGATCAGTGTAGCAG-0	0.043919295
M79856-1-TGGGATTCAATCGCAT-0	0.04392039
M68806-1-TAGATCGCAAGATCCT-0	0.043920632
M6559-1-GGCTGTGCACTGTGAT-0	0.043920726
M77549-2-ATCGGATAGAAGGATG-1	0.043920748
M1994-1-GTACAACAGCTGAGCA-0	0.043921027
R50100220-1-AGTGCCGCATAGGTAA-0	0.043921452
R87101984-1-AGAAGTATCTGCAGCG-1	0.04392161
M97954-2-TGTGATGAGAAATCCA-1	0.043922342
M17629-2-AACACACAGACCGCCT-1	0.043922633
M82984-2-TTGCGTCCATCGATCA-1	0.043922726
M6559-2-CCGTGAGGTTGGTGTT-1	0.043922804
R54497344-1-GTATTGGGTACCAATC-1	0.04392287
R29471893-2-TGTCCTGGTGTCATGT-0	0.043923285
M55722-2-CACTGAAAGTCTCCTC-1	0.043923367
M34701-1-TTCTTGACATAGAGGC-0	0.04392391
R87038802-2-GGGTCTGTCACATTGG-1	0.043924887
M11938-2-GAGGGTACATTGCTGA-1	0.04392589
M12876-2-ACAGGGAAGACGAGCT-1	0.043926373
M24410-2-AGGTTACAGCCAAGCA-1	0.043926727
M94804-1-CTCAAGACAAAGCAAT-0	0.043927055
M94804-1-GTGGGAATCCGATTAG-0	0.04392744
M67370-2-AGGACGATCCATTTCA-1	0.04392744
M33868-2-CGGGTCAAGTATCTGC-1	0.04392752
M304882-2-ACATTTCTCAGGAGAC-1	0.043927982
M80453-1-CGTTGGGTCCAGCCTT-0	0.043928944
R10432641-2-TCCTTTCGTATGTCTG-1	0.043929644
M18556-2-TTTGATCCACACTGGC-1	0.04392994
M46694-2-TGTAACGTCCAACCGG-1	0.043930005
M62967-2-ATAGAGAGTGCCTGAC-1	0.043931022
M69259-1-CTCTCAGCACCCTCTA-0	0.043931242
M24530-2-TCAGTGATCGTAGCCG-1	0.043931343
M79856-1-TCTCCGATCATCGACA-0	0.043931358
M77209-1-CTGAGCGGTTATTCCT-0	0.043932285
M793497-2-CACACAATCATCACAG-1	0.0439324
M33868-2-GTAATGCGTGTAAATG-1	0.043932434
M9374-1-TTCTTCCTCAGTGGGA-0	0.043932445
M98451-1-CTCTCAGTCAGATGCT-0	0.043932606
R10432641-2-TAGCACAGTCGTATGT-1	0.043933254
M153-2-GAAATGACAATCGAAA-1	0.043933317
M61911-1-CTCTGGTGTCATCCGG-0	0.043933745
M75505-2-GTCTTTAAGTTCACTG-1	0.043934584
M9207-2-GGTGAAGTCCTGTTGC-1	0.04393463
M16169-1-TGGTGATCACAATGAA-0	0.04393467
M39676-2-CTCCCTCAGAAGGTAG-0	0.043934833
M65284-1-CCGGTGACATGAGGGT-0	0.043935273
M13822-2-ACGTTCCTCCAAGAGG-1	0.043936223
M41496-2-TGATTTCGTTGTTGAC-1	0.043936294
M28098-2-CAACCAAGTCTGTGCG-1	0.043936763
M47207-1-GCCCAGAGTTTGAAAG-0	0.043936793
M76651-2-CGGTCAGGTTAATGAG-1	0.043936796
M33241-1-AACCTTTAGCGCGTTC-0	0.043937296
M41812-4-TCGACGGAGTATCCTG-1	0.043937404
M77159-1-AAGCGAGGTGGACCTC-0	0.043937493
M22156-1-ATCGATGAGGTCACAG-0	0.043937504
M85047-1-CGTAAGTGTTCACGAT-0	0.043937642
R31291350-2-TTAGGCACAATACGAA-1	0.043937907
M35312-1-TTCAGGAGTGCGAACA-0	0.04393871
R14128242-1-AGCTACAGTAGGCAGT-0	0.043939125
M77549-1-CGTCAAAGTGGAAATT-0	0.043939862
M14897-2-ATATCCTGTGTTTACG-1	0.043940496
M50086-2-GGAATCTTCTAAGCGT-1	0.043941136
M44095-1-AGGGCCTTCCATACTT-0	0.04394119
M78451-1-GGGTGAACAAACGTGG-0	0.043941192
M17230-2-ATTCTTGCACATGTTG-1	0.043941762
M97362-2-GTGCTGGAGCGGTAAC-1	0.043941792
M36086-2-AGTGACTGTAAGGCCA-1	0.043941885
M84511-1-AGGTTGTCAATCGTCA-0	0.043942016
M75505-2-ACAGAAATCTCAACCC-1	0.043942086
M87037-1-ATGGAGGAGTTGGCTT-0	0.04394227
R54396902-1-CTGTATTGTAGGTCAG-0	0.043942306
M10632-1-CGTTGGGCAGAGGACT-0	0.04394247
R42804284-1-AGGGCTCAGAAACCCG-0	0.043942485
M88462-2-AACGTCATCCGTTGGG-1	0.043942515
M30150-2-TTATTGCAGTGCGTCC-1	0.043942668
M56019-1-CCTGTTGTCCTAGAGT-0	0.04394305
M28167-2-GCAACCGAGTCTAACC-1	0.043943487
M90996-1-CGCGTGATCGATGCTA-0	0.04394356
M69259-2-CTTAGGAAGGTAGCCA-1	0.043943834
M793497-1-AAGTCGTCAAAGTATG-0	0.043943916
M99132-1-GGACGTCAGGAAGTCC-0	0.04394466
R74718818-2-GATGACTCAAACGGCA-1	0.04394503
M98451-2-TACGTCCGTTGATCGT-1	0.04394515
M23983-1-TAGACTGCACTCCTGT-1	0.043945584
M91139-1-TGCACGGAGTATGAGT-0	0.043945603
M46694-1-TTCGCTGGTGGGCTCT-0	0.043945733
M15656-1-AAGTACCAGACTCTAC-0	0.043945935
M9207-2-TTGCGTCGTTACCGTA-1	0.04394604
M89604-2-TCCGGGATCCATATGG-1	0.043946162
M991331-1-AGGTCTAAGATCGCCC-0	0.043946255
M96251-2-GTCTAGAAGCGCATCC-1	0.04394631
R54497344-1-ATTTACCTCTGAATGC-1	0.04394693
R22101842-1-GGTAACTAGCCGATCC-0	0.043947935
M45994-1-GGGTTATTCTCTCCGA-0	0.043948
M24587-1-AGGAGGTCAGTGTGGA-0	0.04394968
M73140-2-TCACATTAGGTCCGAA-1	0.043950018
M9374-2-CTCCTTTAGATGGGCT-1	0.04395008
M87037-2-TCCGAAAAGAGTACCG-1	0.043950655
M94804-1-CATTGTTTCATCTACT-0	0.04395093
M23983-2-GACTCAAAGTCGTTAC-0	0.04395098
M66611-2-TCCTTCTGTGAATGTA-1	0.04395127
M13822-2-CAGCAGCAGCTTAGTC-1	0.043951333
M66789-2-CTCAGTCTCGTTCCCA-1	0.043951765
M37256-2-TCTCACGAGTATGTAG-1	0.04395193
M44145-1-TTCTCTCGTTTGCAGT-0	0.04395457
M31323-2-TCTGCCATCTCGAGTA-1	0.04395503
M29124-2-GATTCGAAGTCTGTAC-1	0.043955293
M52014-1-TACCTCGCAGCTTTGA-0	0.043956168
M917-1-GTGACGCTCAGACATC-0	0.043956183
M31762-1-GTAGATCCACATCATG-0	0.04395683
M62439-1-CTTTCAATCAGTAGGG-0	0.043957006
M73293-1-GTCAAGTAGCGTTCAT-0	0.043957528
M24508-2-CGCCAGAGTCACGCTG-1	0.04395758
M33868-1-AAGGTAAGTACACGTT-0	0.043957673
M60126-1-ACGTTCCAGTGATCGG-0	0.043957822
M99891-1-CTCAACCGTGTTGAGG-0	0.043958433
M19631-2-AGAACCTTCAAATGCC-1	0.043958724
M73806-1-AGGAGGTTCATTCACT-0	0.043959256
R22101842-2-AACCATGAGGGCGAAG-1	0.043959457
M24410-2-ATTCCCGCAGCACACC-1	0.04395948
M84511-2-GTTCCGTGTGGGTCAA-1	0.04395951
R29471893-2-TTAGTCTGTGCATTTG-0	0.04395953
M67780-2-TGTACAGTCGACGCGT-1	0.04395955
M60126-1-AAGATAGAGATGAACT-0	0.043959647
M96251-1-TACATTCCAGTAGAAT-0	0.043959945
M73806-1-GTGGAGATCTGTAACG-0	0.04395999
M153-2-TGCTGAAAGCAGCACA-1	0.04396027
M994765-1-ACGTAGTGTAATGTGA-0	0.04396036
R76812113-2-TACGCTCGTGTCTTCC-1	0.043961022
M96251-2-ACGATCAGTGAGGAAA-1	0.04396331
R64123404-1-ACTGTGAAGGGCAGGA-0	0.043963574
M68806-1-GAACTGTCATCCGCGA-0	0.043963622
M97362-2-TACTTGTAGATTGCGG-1	0.04396411
M15395-2-TTCCGGTGTACGAGTG-1	0.0439642
M13326-2-TCTTAGTTCCAAGAGG-1	0.043964256
M37112-2-CCATAAGAGTAGACCG-1	0.043964304
M26992-1-ATGACCAAGCATCAAA-0	0.043964483
M28167-1-TGAGTCAGTCTGTTAG-0	0.043965172
M96251-1-GAGGCAACAATGCAGG-0	0.043965504
R35913453-2-TTCGATTTCAGACCTA-1	0.043965697
R50100220-1-GTAGCTAGTTGGTGTT-0	0.043965865
M58268-2-GTTAGTGAGATCGGTG-0	0.04396633
M97362-2-TGGATCACAGCATTGT-1	0.043966744
M79856-1-ATGATCGCACTCCTGT-0	0.043967407
M41299-2-TTAGGGTGTGAATATG-1	0.043967657
M29270-1-TAAGTCGGTGATTCAC-0	0.04396864
R53315923-2-ATGGATCCACACCTAA-1	0.043968793
M793497-2-ATTACCTCAGGAACCA-1	0.04396891
M58268-2-TCAAGACTCATGAGGG-0	0.043969058
M29124-2-TTCGATTGTGGACAGT-1	0.043969743
R50100220-2-CATTTCACAGGACAGT-1	0.04397027
M70397-1-TGACTCCTCTCTTGCG-0	0.04397108
M43479-1-TCACTATTCATTGCTT-0	0.043971114
R10432641-1-CCAAGCGGTCATCCGG-0	0.04397114
R20510687-1-GCCAGGTGTCTACAAC-0	0.043971233
M88010-1-CTCTGGTCATTGTACG-0	0.043972507
M23983-1-GGGTATTCACAGCCTG-1	0.04397282
M69259-1-TGTACAGGTCACCGAC-0	0.043972995
M77677-2-GTAGCTACAAACTGCT-1	0.04397304
M80453-2-CCGTTCAAGCCTGCCA-1	0.043973282
M73293-2-GCCGTGATCTGCCCTA-1	0.043973595
M11438-1-TCCAGAAGTAACAAGT-0	0.043973822
M994765-1-TCACATTAGAATACAC-0	0.04397419
M28098-1-AATAGAGTCCTGGGAC-0	0.043974422
M66936-1-CCGGTAGCATCACGGC-0	0.043975115
M67003-1-AGATGCTTCAAGAGGC-0	0.04397515
M12876-1-GGGCTCACAGGATCTT-0	0.043976698
M4803-2-CCTCATGTCCGATGTA-1	0.04397698
M40437-2-TCGATTTCACCTAAAC-1	0.043977853
M24508-2-GCAACATTCAGGAAAT-1	0.043978047
M87037-1-CAGGTATTCGGAAGGT-0	0.04397846
R3817943-1-CTCCCAAGTGCGCTCA-0	0.043978583
M9700-1-CGGACACCATTCAGCA-0	0.0439792
M19844-2-TTATTGCCACAAATCC-1	0.043979544
M42325-1-TTGAGTGGTTGGGTTT-0	0.04398038
M73293-1-TCCACGTCAGGCTCTG-0	0.043980926
M76651-1-ACTTAGGTCTATGTGG-0	0.04398144
M71503-1-TCGGGTGCAAGACGGT-0	0.043981783
M77549-1-TTATTGCAGCATCTTG-0	0.043981932
M88462-2-AGGTCTAGTGCTGATT-1	0.04398249
M77983-2-TCGCTTGTCTACTGCC-1	0.043982692
M45001-2-TCAGTGACACCGGTCA-0	0.043982834
R68879403-1-GTTACGAAGCACACAG-0	0.043983683
R37744074-2-CCTCCTCCAGCAGTCC-0	0.043984402
M74564-1-CTCACTGGTGAAAGTT-0	0.04398443
M10247-1-GCCAGGTTCTTCCACG-0	0.04398467
M88462-1-CTGCCATCACCTGCTT-0	0.043985955
M53452-1-TTTACCATCCTGGGTG-0	0.043986376
M84511-1-CCACCATAGTGCAACG-0	0.04398645
M48037-1-TCGACGGGTTGAGAGC-0	0.043986533
M71029-2-TCCTCTTGTTATGTCG-1	0.04398742
M97081-2-TCATATCGTCTCGGGT-1	0.043987755
R10275252-2-AGGCTGCTCATCTACT-1	0.04398803
M90996-2-TACCCGTTCGACCCAG-1	0.04398885
R987978-1-TTCCTTCAGAGCAGAA-0	0.043988902
R10424475-2-GGAATCTAGGTATAGT-1	0.04398912
M29668-1-TGGGATTTCGTAATGC-0	0.043989517
M73787-1-GGACGTCGTTCTCCCA-0	0.04398978
M8181-1-CTAACTTAGAGTGACC-0	0.04398984
M16169-1-TTAATCCCAAGAGTGC-0	0.043990772
R20510687-2-TACCCACCATGGAAGC-1	0.043991137
M36388-1-CGCGTGATCATTGCGA-0	0.0439914
M59796-2-GAAGGGTCATTCCTCG-1	0.043991707
M69259-1-TGGTACAGTAGCTAAA-0	0.0439919
M7668-1-CGGAATTTCCGGCAGT-0	0.043992948
M97362-2-GTCCTCAAGGTGGGTT-1	0.04399296
M12876-2-ACAAAGAGTTAGGCTT-1	0.043993
M9207-1-GCACGTGTCAACGCTA-0	0.043993235
M78471-2-CTGGACGGTATGCGGA-1	0.043993242
M76651-1-TGTTTGTAGCATGAAT-0	0.043993972
M77549-1-AATGCCAGTAAGTAGT-0	0.04399406
M30150-1-TATACCTAGAAGTCAT-0	0.04399463
M91573-1-ACGTAGTCAATCTCGA-0	0.043995056
M24420-2-TGGAGGATCCTAAGTG-1	0.043995667
R35913453-2-ACGGTTACATTGCTTT-1	0.043996274
M55245-1-AAACCCATCTCTCAAT-0	0.043996405
M80026-1-TGCGGCAGTCTTGTCC-0	0.043996617
M20834-2-TTAATCCCACCGCTAG-1	0.04399678
M79757-1-TGTTCTACATTCACAG-0	0.04399699
M62967-2-TGTCCACGTCGCTTAA-1	0.04399714
M19551-2-CCCTGATTCCCTTCCC-1	0.043997206
M91139-2-AAGACTCAGTTGGCGA-1	0.04399772
R20237131-1-GATAGAATCCCGGTAG-0	0.043998014
M8299-1-ATTCACTCAAGTATCC-0	0.04399805
M39676-2-CATTGCCGTTGCAACT-0	0.04399836
M47666-1-GACTCAATCTTCGTGC-0	0.04399848
M48223-2-CGTCAAACATTCTCTA-1	0.0439985
M13326-1-CAGGCCAAGCGGGTTA-0	0.043998595
M68806-1-ACTTCCGGTATGATCC-0	0.043998867
M39676-1-TTCATTGTCTTCCAGC-1	0.04399966
M59029-2-GGGTGTCAGGCCACCT-1	0.044000257
R37744074-1-CTACCTGGTATGTCCA-1	0.044000912
M17639-2-CCCTCAATCGCACTCT-1	0.044000957
M56862-2-TAACGACCAGCATACT-1	0.044000976
M91139-1-TCTTAGTTCATCGCTC-0	0.044001523
M9374-1-ACGCACGAGGAGATAG-0	0.044001617
R22209673-2-CATGCTCCACAACGCC-1	0.044001833
M298992-2-ACCGTTCTCGAGTGGA-1	0.044001926
M23983-2-TTCCGTGAGCATTGAA-0	0.044002384
M10247-1-TGATGGTGTTTAAGGA-0	0.04400245
M36086-1-AAATGGAAGGGCAGAG-0	0.044003233
M9207-2-CGCATGGAGGGAGGAC-1	0.044003688
M8926-2-CAATACGAGACATCCT-1	0.044004302
R68879403-2-TCGCTCACATGGAATA-1	0.04400473
M93645-1-AAGTACCCATACCAGT-0	0.044005085
M54396-1-TTTCAGTAGCGTCTGC-0	0.044005185
M44095-1-CCATAAGAGAGTCGAC-0	0.044005916
M120539-2-AAGACTCCAGTCTGGC-1	0.04400641
M67819-1-ATCGGATGTGAATTAG-0	0.044007227
M67582-1-TTTACGTCACAATCTG-0	0.044007257
R64123404-1-ACCATTTGTACGGCAA-0	0.044007327
M36121-2-TGACGCGGTTGCGTAT-1	0.04400759
M63927-1-GGTAGAGCACCCTGAG-0	0.04400791
M40584-1-CTCTCAGGTGAATGAT-0	0.044008102
M74600-1-GTCATGAGTTGGCCTG-0	0.044008568
R87101984-1-TGACGCGAGCTAGCCC-1	0.044008736
M27965-1-AGTGCCGAGCTTAGTC-0	0.04400916
R10432641-1-ACTGTCCCATCGAGCC-0	0.0440093
M153-2-GTTGTGAGTTCCCAAA-1	0.04400984
R63105434-2-GGGAGATCAATCGCGC-1	0.044010106
R54396902-1-CGGGTGTCAACCACGC-0	0.044010215
M78451-2-TTCCAATCATTCCTAT-1	0.044010658
M84511-1-GGGCTCACAACACTAC-0	0.04401074
M75705-1-GTCCCATCAATGGCCC-0	0.04401075
M994765-1-ATCATTCCACCCAATA-0	0.044010993
M32995-2-GGTAATCTCATTATCC-1	0.04401112
M31762-1-CCTCCTCGTGTGAATA-0	0.04401159
M96251-2-GTGTTAGGTCTTAGTG-1	0.04401173
M65019-1-TGAGCGCCAGGCTCTG-0	0.044011794
M13326-2-TAAGCACGTTAAACCC-1	0.044012066
M24508-2-GGCTTTCAGGTCCAGA-1	0.044012133
M49935-2-CGCCATTGTGAGATCG-1	0.04401216
M79757-2-GTCGTAATCGAGATAA-1	0.044012442
M79736-1-CATGAGTGTGTAAACA-0	0.044012588
M00_1061-2-TCTATCAGTACGAAAT-0	0.0440134
M72548-1-CGTTGGGTCACCATCC-0	0.04401352
M66831-1-TTCAGGACAAGACTGG-0	0.044013835
M3760-2-GAGGGATTCATTACCT-1	0.044013992
M5101-1-AAACGCTTCATGAAAG-0	0.04401408
M42387-2-TACTTGTGTTCGGCGT-1	0.044014353
R68879403-2-AAACCCAAGGTCGTCC-1	0.04401448
M29668-2-GAGCTGCCAGCTTCCT-1	0.04401493
M13326-2-TACGCTCGTTATGGTC-1	0.04401511
M5548-2-CACGAATGTAAGGCTG-1	0.044015348
M80319-2-TCGAAGTCATCACAGT-1	0.04401543
M153-1-TCCTTCTGTACGCGTC-0	0.044015575
R987978-1-TGGAGAGGTCGGCTAC-0	0.044015747
M73806-2-AGCGCTGCAATTGCCA-1	0.04401683
M54150-1-CACTGGGGTGTCGCTG-0	0.044017076
M91573-2-AGAGCAGTCGCCGAGT-1	0.04401719
M49935-2-CTGTGAAAGACTGAGC-1	0.04401789
M86050-1-GTAGCTAAGGGCAGTT-0	0.044017963
M31660-1-AAACGAAGTAGTACGG-0	0.044018026
M85747-1-AGACACTAGGTTTGAA-0	0.044018764
M47819-1-TGCGATAAGAGCATAT-0	0.044018812
M84511-1-CTAGGTAGTATGATCC-0	0.044019036
M87037-2-AGACACTTCGCTTTAT-1	0.04401929
M36086-2-AGGTCATCATACCGTA-1	0.04401964
M53805-2-CACTGGGGTACTGTTG-1	0.044019755
M23983-2-TGGCGTGTCTGTCTCG-0	0.04402001
R20237131-1-TAACGACTCGTCAAAC-0	0.044020355
M29668-1-GTTGTCCTCAGTCCGG-0	0.044020597
M33241-1-TCCTAATCATAGATGA-0	0.044020653
R50100220-2-CTAGGTACACGACTAT-1	0.044021
M965895-1-TACAACGAGACATCCT-0	0.044021383
R29471893-2-CTCTCAGCACCAGCTG-0	0.04402174
M23398-2-TTTCATGGTAATCAGA-1	0.044021767
M28337-2-GGCTTTCAGCGACTTT-1	0.044021796
M54382-1-CTCCAACAGGTAATCA-0	0.044022106
M13326-2-GCTCAAAAGTAAACAC-1	0.044022396
M73140-2-CACCGTTCAACCACGC-1	0.044022623
M87519-2-TAAGCACTCCGCCTAT-1	0.04402269
M77549-1-ACGTCCTTCACCTGGG-0	0.044022884
M71238-2-ACGTCCTTCGACGACC-1	0.044022977
M90262-1-ACTGCAATCATCGCCT-0	0.044023816
R20510687-2-CCTAAGAAGTAGGAAG-1	0.044023897
M97362-2-CTCCTTTGTCGTCAGC-1	0.044026114
M71503-1-TCCTTCTTCTAGCCTC-0	0.044026718
M14153-2-TGTTCTAAGGGAGATA-1	0.044027492
M94804-1-AAGCGTTCAGGAACCA-0	0.044027664
R11609672-2-ATGATCGAGTGATCGG-1	0.044027686
M29668-1-TTGATGGGTGACTGTT-0	0.044028863
M20356-2-CACAGATAGGTTTACC-1	0.04402921
M68806-1-AGGAATAAGAGTCGAC-0	0.04402931
M58268-1-CACACAATCCGCACTT-1	0.04402983
R41342753-1-CTTCAATTCGACGACC-0	0.044030532
M88462-2-GGAGAACTCGAAGCAG-1	0.04403081
M85047-1-TTGGGATGTTGTGCAT-0	0.04403093
R16741095-2-AAAGGTAAGTCTCTGA-1	0.044031937
M58835-2-GCGTGCATCCACACCT-1	0.044032868
M11371-2-AACCTTTGTGAGACGT-1	0.044032995
M28337-1-TCAATTCAGACATGCG-0	0.044033136
M8743-1-CAATTTCGTCTAGGCC-0	0.044033166
M4516-2-CCTTCAGCACACTTAG-1	0.044033185
R21131938-2-ACTGTCCAGGGACACT-1	0.044033322
M52364-2-TAACACGTCACTCCGT-1	0.04403333
R10275252-2-TGTAAGCCAGTCTGGC-1	0.044033434
M60126-2-TGGATGTCAGAGAGGG-1	0.04403364
R29471893-1-ACTCCCATCATAGCAC-1	0.044033647
M11371-1-ACATCCCTCAGTGTCA-0	0.044033706
M39676-1-ATCTCTATCCGTGGTG-1	0.044033773
M88462-1-ACTCTCGGTATGAAGT-0	0.044034835
R20912775-2-TATATCCAGGCTAGCA-1	0.044034842
M17639-2-GAGACTTCACTCCGGA-1	0.044035163
R31291350-2-GACCCAGCAGGACTTT-1	0.044035945
R35913453-1-CGTAATGGTGAGGAAA-0	0.044035967
M73140-1-CTGCTCACAAATGATG-0	0.044036128
M18243-2-GCGGAAATCGCAATGT-1	0.044037048
M87037-1-AAGGAATCAAGCAATA-0	0.044037204
M40437-1-GGGATCCGTAAGATAC-0	0.04403741
M69259-1-CTCCCAAGTACCGCGT-0	0.044037666
M17678-2-AAGCATCTCCACTTTA-1	0.04403773
M5548-1-AATGCCACATTGCCGG-0	0.04403802
M37647-1-GAGGCAACACTTACAG-0	0.04403821
M60733-1-ATGAGTCCACGGATCC-0	0.044038218
M58268-1-GATGCTAGTCACCGCA-1	0.04403864
M660286-1-TTCACGCAGCCGTCGT-0	0.044039644
R34603918-2-AGGTCATAGGAGAATG-1	0.044039823
M638682-1-TGATGGTCAAGCACCC-0	0.044039935
M11589-2-ACTCTCGAGACTCGAG-1	0.044040244
M88462-1-TCATCCGAGAAGATCT-0	0.04404083
M96154-1-TGTTACTCATCTCGTC-0	0.044041414
M46694-2-GGCAGTCTCTTGAACG-1	0.044041775
M66831-1-TACATTCTCATAGAGA-0	0.044041917
M9700-1-CACTTCGGTAGATCGG-0	0.044042103
M66831-1-CAGCACGAGGTATTGA-0	0.04404292
M42725-1-TACCGGGGTTAGAAGT-0	0.04404306
M85047-2-AACGTCACATCCTCAC-1	0.044043474
M67780-2-GGAAGTGAGTCGAGGT-1	0.044044197
M80026-2-AGGATCTTCCTTACCG-1	0.044044413
M31323-2-TCACATTCACACTGGC-1	0.04404453
M28592-2-GTCTTTAGTCTTACAG-1	0.044045076
R16741095-1-TCAATCTCACCTAAAC-0	0.04404526
M55245-2-TATATCCAGAGAGCCT-1	0.044045664
M47666-2-TACTTACGTAAGTTGA-1	0.044045962
M28098-2-AATGGCTCAGTACTAC-1	0.04404637
M4310-1-GGGTATTAGTAGACAT-0	0.044046972
M93645-1-GTTAGACTCGCCTTTG-0	0.044047173
M10874-1-ACAAAGATCTCCAAGA-0	0.044047654
M94804-2-TATTGCTGTGGTTTGT-1	0.044047777
M56398-1-TAAGCCAAGGTGTGAC-0	0.04404798
M37256-2-GTCTAGACAGTTTGGT-1	0.04404875
M97362-2-GGAGGTATCGGCTTGG-1	0.04404883
M4803-2-TTTGACTTCATGCCGG-1	0.044049326
M9374-2-AAATGGACATAGTCGT-1	0.04404934
M20834-1-CTCCTTTTCCCGAATA-0	0.044049393
R76812113-1-TCACTATTCGATGCAT-0	0.04404958
M66858-1-CTCAACCTCACATCAG-0	0.04405004
M77628-1-AGACAAAAGACTACGG-0	0.044050086
M13090-2-GGTTCTCAGTGCCGAA-1	0.044050306
M73806-1-ATCCCTGGTTACAGCT-0	0.044050556
M80453-2-ATTCACTTCGTAGTCA-1	0.04405093
M28167-1-GTGAGGACACCCATAA-0	0.044050936
M9374-1-GTTATGGTCACGTCCT-0	0.044050965
R54497344-2-CTGTAGAAGGTGCTTT-0	0.04405108
M91854-1-GTGGTTAAGGACGGAG-0	0.044051375
M91854-1-GTGGAGAGTGAGTAGC-0	0.044051718
M42557-1-CTGTCGTAGTCACGAG-0	0.04405173
M994765-2-ACGTCCTAGCATGATA-1	0.044052143
R87038802-2-CAGATACCATTGGGAG-1	0.044052146
M17629-1-GCGTGCAAGTGGACGT-0	0.044052485
R87101984-1-CATGGATAGACTAAGT-1	0.044052493
M66831-2-TCGTCCAGTAACATGA-1	0.044052713
M74600-1-TGCGATATCGTGCATA-0	0.04405285
R34603918-1-ATGAGTCTCGTGCTCT-0	0.044052925
M952-1-CAGCAATGTTAACAGA-1	0.044052996
M9207-2-CCGTTCACATGATAGA-1	0.04405366
M31323-1-TTCGCTGAGAAGTATC-0	0.044053715
M638682-2-GGATGTTCATGTGCTA-1	0.044053756
M73787-2-CCAATTTAGTACCATC-1	0.044053875
M89604-2-TGCGGCAAGAGTGTGC-1	0.044054136
R57342872-2-TACCGAAAGCCAAGGT-1	0.04405424
M30150-2-TTGTTTGTCGGTCGGT-1	0.044054423
M60126-2-CAACAGTTCGTAGTCA-1	0.04405465
M67819-1-GCCAACGCACAATGAA-0	0.04405472
M29668-1-AGTCACAGTACTAAGA-0	0.04405519
M32482-1-CCTACGTAGAAGCGAA-0	0.04405585
R20912775-1-CCTCCTCAGCTTGTTG-0	0.044056304
M73293-1-GACTATGCAGTTGGTT-0	0.044056848
R987978-2-CAACGGCGTGAACTAA-1	0.04405699
R11478361-2-GCGGATCCATCATCTT-1	0.044057503
M46292-2-CATGAGTCATGGGCAA-0	0.044057608
M56398-2-TCCTAATCAATGGCCC-1	0.04405777
M73806-2-TTTCAGTCAAGCACCC-1	0.04405805
M76678-2-ATGCCTCTCGTGCACG-1	0.044058222
M55245-2-GTAGATCGTTGGAGGT-1	0.044058632
M73806-1-GCCTGTTCATCTAGAC-0	0.044058904
M13326-1-CTGTACCGTATGAAGT-0	0.044060677
M25895-1-AGCCAGCAGTAAACTG-0	0.044061396
M12514-2-TCTATACGTAACCCGC-1	0.044062663
R35913453-2-GCATCTCTCGCCTATC-1	0.04406267
M34070-1-CATTCCGCAAATACGA-0	0.04406324
M75505-1-ACGGTCGGTGAGATAT-0	0.044064466
M85101-1-AGGGCTCAGTCGGGAT-0	0.044064842
M62439-1-GCATCGGAGTCGTCTA-0	0.044065494
M48737-1-TGTCAGACAGTGGGTA-0	0.04406555
M31323-2-AATCACGAGCACGGAT-1	0.0440661
R48415713-2-CTACATTGTCACCGCA-0	0.044066362
M84407-2-GTTCCGTAGTCATAGA-1	0.04406696
M8743-1-TGACTCCTCCAACCAA-0	0.04406709
M55245-1-CACGTTCAGTGGACTG-0	0.044067673
M76651-2-TCACGCTGTTCAATCG-1	0.04406847
R54497344-2-CTGTACCCAGCTCGGT-0	0.044068545
M60126-2-CTTGAGAGTGCGAACA-1	0.0440689
M39676-1-GAAGTAAGTCGATGCC-1	0.04406963
M994765-1-ATTGGGTTCTTAATCC-0	0.04406991
M4516-1-TAATCTCTCAGCTGAT-0	0.044070143
M72548-1-CGCAGGTCACGCGCTA-0	0.044072084
M639636-1-AACCTGAAGACCAGAC-0	0.044072155
M60126-2-AAAGTGATCGATACTG-1	0.044072278
M79736-1-TGGAACTGTCGAACAG-0	0.04407311
M49935-2-CTACCTGTCAACCCGG-1	0.044073794
R37744074-2-CTGAGGCTCTTCCACG-0	0.044075128
R82441989-1-TCACGCTGTGCCTTTC-0	0.04407514
M7718-2-GGCTTGGCATAGCTGT-1	0.04407597
R54497344-2-CTGTACCGTCTAGTGT-0	0.0440766
M952-2-TAGACCAGTAACCAGG-0	0.044077422
M16963-2-GAGACCCAGGCACGAT-1	0.044077463
M21500-1-TCGCTCATCATGAGAA-0	0.044077538
M73293-1-AAGATAGAGTGGGAAA-0	0.044077806
R45795112-2-AACCAACCATGCCGGT-0	0.04407808
M78451-1-ACTGCAAAGAGATCGC-0	0.044078507
M90365-2-TGCTTCGTCACGTAGT-1	0.04407894
M49254-2-TGAGGAGCACTGGAAG-1	0.044079307
M99891-1-TCCTTCTAGGGCAAGG-0	0.044080097
R987978-1-CAGCAGCCACTAAACC-0	0.044080175
R20510687-2-GTCGTAAAGGCCGCTT-1	0.04408056
M37112-2-TGAGGTTCACCATAAC-1	0.044080645
M10874-2-CTGAGCGTCCGCCTAT-1	0.044080786
M79196-1-GTAATGCGTAATCAGA-0	0.044080894
M46292-2-CCGTTCATCTACCCAC-0	0.0440813
M96251-2-GCCATTCTCACCACAA-1	0.044081856
M9207-1-CCGGTGAAGCTTCGTA-0	0.044081952
M75705-1-TTGATGGTCGCTGTCT-0	0.044081975
M72114-2-GCACTAAAGGTTTGAA-1	0.044082347
R54396902-1-TCACATTAGATGGGCT-0	0.044082366
M79196-2-AGGAATACATGATCTG-1	0.044082463
R10432641-2-AACCAACAGAGAGGGC-1	0.04408263
M91854-1-CCTATCGAGACATAAC-0	0.044083428
M48326-1-GCAGCCAGTTATGGTC-0	0.04408355
M76678-1-TTACGTTAGTCCCAGC-0	0.04408377
M94804-1-CTACTATAGAAGTATC-0	0.04408449
M7107-2-CATAAGCGTTGGGATG-1	0.044085093
M27965-2-GTCAAGTAGAGTCAAT-1	0.04408572
M85981-2-ACCCAAAGTCAACCTA-1	0.044086326
M14631-2-AGAAGCGTCATTTGTC-1	0.04408643
M48737-1-AGCGCTGTCTGCTTAT-0	0.044086527
R64123404-2-ACGTACATCGAGCCTG-1	0.0440866
M71719-2-TGGGAGATCCCGTTGT-1	0.04408661
M86050-2-TTGATGGGTGCCAAGA-1	0.044086624
M14897-2-TTTGACTGTGCGGATA-1	0.044087023
M97362-2-AACGTCAGTAGTCCTA-1	0.044088263
M66831-2-GGGTTTAGTCGTCAGC-1	0.04408841
M7107-2-TCTACCGTCTTGGATG-1	0.044088926
M77223-1-CGCGTGAGTCTAACGT-0	0.04408897
R86712535-2-TTTACTGTCACCGGGT-1	0.04408981
M73293-2-ATTACCTTCCTGGCTT-1	0.044089977
M73140-2-CATACTTCACCGGAAA-1	0.04409008
M31762-1-CTTAGGAAGTCGGGAT-0	0.044090264
R76812113-1-CGTTAGACATCGCCTT-0	0.044090405
M15395-2-GTAGCTACAGAGGGTT-1	0.04409065
R41342753-1-GTCCTCACAGCGCTTG-0	0.044091158
M6559-2-ATACCGACACTGCTTC-1	0.044091485
R20510687-2-AAAGGGCGTTCGGCCA-1	0.044091612
M85747-2-TACCTCGCAGACAAGC-1	0.044091903
M4803-2-GACTCAAGTAAGCGGT-1	0.04409199
R41342753-2-TTGGATGAGAGAGCCT-1	0.044092014
M864250-1-AGGACTTAGCTTGTTG-0	0.044092074
M14897-2-GTGATGTGTACGATGG-1	0.044092175
M80453-2-GGGTATTGTTGGACCC-1	0.044092283
M31323-2-TCACATTAGTCTTCGA-1	0.04409234
M68491-2-TCAAGCAGTACTCGCG-1	0.044092894
R29471893-2-GAGATGGAGATGGGCT-0	0.044093125
M32048-2-ACTTCCGAGGAGTCTG-1	0.04409323
M96251-2-GATTGGTCAAGAATAC-1	0.044093296
M42172-2-TTGATGGCACATTCTT-1	0.044093594
R68879403-1-GTACAGTAGGTCTGGA-0	0.044093717
M26992-2-CATTGAGCAGGGAATC-1	0.04409389
M89571-1-GGTCACGTCTTACCAT-0	0.044094186
R20046260-3-CTCATCGCAACTGAAA-1	0.044094894
M9207-2-GTTAGTGGTGGATCGA-1	0.04409496
M65019-2-AAAGGATTCGAGAATA-1	0.04409542
M8926-2-GGATGTTTCAGCACCG-1	0.04409554
M98743-2-ATTACTCCACAGACGA-1	0.044096485
M86015-1-CGTCCATTCCCTTTGG-0	0.04409668
M18243-2-TTCCACGGTTGGCTAT-1	0.04409832
M66831-1-AGTGCCGCAACCAACT-0	0.044098817
M994765-2-AATCGACCAATGGCAG-1	0.04409949
M89640-1-TTAATCCCAAACCATC-1	0.044099573
M90262-2-GACTCTCAGCCGATTT-1	0.044099726
M86494-2-TCATCCGAGGTGCTTT-1	0.044101164
M97046-1-GCATCGGTCCCAGGCA-1	0.0441019
M30944-2-GTTGCTCAGGCTTCCG-1	0.044102374
R20046260-4-TTTGATCAGCCGGAAT-0	0.044102732
M69779-1-CGTTAGACAAGAATGT-0	0.044102944
R31291350-1-GATCGTAAGTTGGCGA-0	0.044103093
M16963-1-TGAGGTTCATGGAAGC-0	0.044103533
M8743-2-TGGATCAGTTTACTGG-1	0.044103872
M638682-1-GAGCTGCTCCTACGGG-0	0.04410486
M65630-1-GGATCTAGTGGTATGG-0	0.04410562
M36388-2-GTCACTCAGATAGGGA-1	0.044105716
M69259-2-CCGCAAGGTCCTCATC-1	0.044105798
M90365-1-TGTGATGGTAACCAGG-0	0.044105876
M46694-1-AAGAACAGTATGCTTG-0	0.044105913
M60733-1-CCAAGCGCACACCGAC-0	0.044106115
M24508-2-AGTCTCCCAGGACATG-1	0.04410641
M75705-2-AGTAGCTGTATGAAGT-1	0.04410667
M15656-1-GGGTTTAAGCCTCCAG-0	0.04410672
M36086-2-CATCGTCTCGCAACAT-1	0.044107486
M26992-2-TACACCCTCAAAGACA-1	0.044107568
R35913453-1-CTGTGAATCAGTCATG-0	0.04410759
M00_1061-1-GAAACCTAGAATAACC-1	0.0441077
M6559-2-TCTGGCTCAAACTAAG-1	0.044107873
M97362-2-GAAGAATAGTGTGTTC-1	0.04410899
M85747-2-TGGAGGATCATGCCGG-1	0.04410903
M42795-2-AAGCATCCAGCTCTGG-1	0.044110388
M19551-2-GAACGTTGTGTTCAGT-1	0.044110406
M67819-2-CTACCTGTCCATAAGC-1	0.044110607
M24508-2-GCAACCGCACCTATCC-1	0.044110823
M965895-1-AACTTCTAGACGGATC-0	0.044110864
M81035-2-AGGTTACCACTCTAGA-1	0.044111118
M30150-1-AGCATCAAGACCACGA-0	0.044111423
M73293-2-ACTCCCAGTGCAGATG-1	0.044112425
M79856-1-GGGTGTCTCCTCCACA-0	0.04411271
M34701-1-CACGTGGAGATAGTCA-0	0.044112816
M26914-1-ACATCCCGTCACGTGC-0	0.044113107
M53073-2-TAACGACAGTCCTACA-1	0.044113424
M32048-2-ATCGGATCAAGGGTCA-1	0.044113908
R50100220-1-CTACATTGTATCCCTC-0	0.04411392
M65019-2-CTCAGGGCAGCATCTA-1	0.04411408
M81015-1-TGTTCTAGTTGCATAC-0	0.04411426
R29471893-1-CCCTCTCAGATCACTC-1	0.044114623
M88743-1-CCAAGCGTCGCTGATA-0	0.044114873
M96251-2-TCCTCGAGTGGCAACA-1	0.044115394
M99891-2-CCTGTTGAGACTTCGT-1	0.04411568
M45871-2-CATTGAGGTCTGTGGC-1	0.044115756
M98743-2-TCACGCTGTTTGTTCT-1	0.044115867
M23983-2-CATGCTCAGCTTCTAG-0	0.044116132
M73806-2-TCCTGCAGTAGGTCAG-1	0.04411614
M917-1-TTACGCCTCATTGCGA-0	0.04411665
M73806-1-TTTACGTGTGACGCCT-0	0.04411671
M76651-1-TGGATGTCAGGCATTT-0	0.044116955
R59217750-2-CTACAGACATGGCTAT-0	0.044117235
M1994-2-AGAACCTAGGACCCAA-1	0.04411754
M31762-1-TCAGGTAAGAGGATCC-0	0.044117726
M994765-1-GTCAAGTGTAGGGTAC-0	0.044119228
M78471-1-GCAACATCAGCTACAT-0	0.044119474
M44145-2-CAGCAGCCAACTGGTT-1	0.044120066
M94804-1-TACCCACTCGGTATGT-0	0.04412031
R54497344-2-TGCTCGTAGGTGATCG-0	0.044120457
M84511-1-ACTACGAGTACGGGAT-0	0.044120673
M6559-1-AGGTTACAGCAGATAT-0	0.044120796
M12876-2-GTTGAACTCCTCACGT-1	0.044121187
M42769-1-GCAACCGGTACCATAC-0	0.044121463
M49935-1-TCTCAGCCAACATACC-0	0.044121493
R29471893-2-CTTCAATAGGATTTAG-0	0.04412189
M78471-1-CTTTCAAAGTGGACGT-0	0.044121925
M75705-2-AGGACTTTCGGTCACG-1	0.044122815
M35312-1-TCAGTGATCGAGCCTG-0	0.044123005
M16169-1-AACCAACAGGTACAGC-0	0.0441232
M13326-2-AATCGACGTATCCTTT-1	0.044123556
M76651-2-TCTACCGAGTATCTGC-1	0.04412381
M73293-2-TTTGACTTCTTACCAT-1	0.044126343
M87519-1-AACCTTTGTCCGTACG-0	0.044126518
M78451-2-GTCACGGAGAAACTCA-1	0.044127107
M66831-1-TGCGGGTCACCAATTG-0	0.044127177
M9207-1-CGAGTGCAGTTTGCTG-0	0.044127427
M11371-1-AGGATAATCGTGCACG-0	0.044127785
M33868-2-GTTACCCGTAGTCTTG-1	0.044128288
M80571-1-GAGTGTTAGATCACCT-0	0.044128485
M89604-1-CACAACAAGGTGGTTG-0	0.0441294
M55722-2-ACTTTGTCAGGAAGTC-1	0.04412955
M58268-1-CCCATTGAGTGACCTT-1	0.04412985
M2646-2-CAATCGATCGGCCTTT-1	0.044129916
M18153-1-TTTCACAGTCTGATAC-0	0.04413049
R71312082-1-CATCCACGTCTACACA-1	0.04413113
M97362-2-CAGCAATAGGTCCGAA-1	0.04413154
M4803-1-CAAAGAATCCCTTGGT-0	0.04413192
M93645-2-GACGTTAGTCTACAGT-1	0.044133067
M6559-1-TCCTCCCTCATCAGTG-0	0.044133622
R16741095-1-ACTTAGGGTGAATTGA-0	0.044133857
M58268-1-GTGACGCCAGTCGGAA-1	0.04413427
M93645-1-CAAGACTTCGATACTG-0	0.044134896
M86050-1-CGATGGCTCAGTGTGT-0	0.044134907
M31660-1-GACACGCCATTCTCCG-0	0.04413547
M60126-2-CCGGGTAGTATCACGT-1	0.044135563
R45795112-2-CACTTCGCATTGGATC-0	0.04413687
M14897-2-ACTTATCCAGAGAGGG-1	0.044138078
M994765-2-CAACGGCAGTATTCCG-1	0.04413813
R34603918-1-GTTGCTCGTAGCGTTT-0	0.044138145
M76678-2-TCATTGTTCGAGAAAT-1	0.044138473
M14897-2-ATGACCAGTACGCTAT-1	0.044138797
R22101842-1-CTCTCGAGTACGCTTA-0	0.044139173
M58071-2-TCGCAGGTCGTGTGAT-1	0.04413924
M91573-2-TTCTTGATCCAACCAA-1	0.04413937
M271140-1-GCAACCGTCTAGGAAA-0	0.044139978
M77549-1-ATCACGAGTAATCAGA-0	0.044140916
M79736-1-CTCCCAAAGGGACACT-0	0.044141125
M82984-2-AGGTCATAGTCACAGG-1	0.044141266
M42795-2-TCATTCAAGACTACCT-1	0.044141315
M49935-2-CCTAAGACAGCAGACA-1	0.044141643
M604571-2-TATTCCACATAATGCC-1	0.04414195
M10514-2-ATGAAAGTCTATACTC-0	0.04414195
R54396902-2-TCCTGCAAGGGAGGCA-1	0.044142004
M13092-1-TCCTCGAAGCTCCGAC-0	0.04414212
M864250-1-CGGACACCACTACGGC-0	0.044142187
M42725-2-TCTCTGGTCTGACCCT-1	0.04414262
M78451-1-AAGCGAGCACCTATCC-0	0.044143032
M23983-1-TCCATCGCATAACGGG-1	0.04414365
M32482-1-GTGACGCTCCGCACGA-0	0.044143673
M9207-1-GCTGAATCAACCGATT-0	0.04414377
M12876-2-AGGACGAAGCTCACTA-1	0.044143863
M98137-2-TATCTGTGTCGAATGG-1	0.044145405
M77159-1-CCTTTGGCAATTGCCA-0	0.044145655
M31323-1-CGATGCGCAAACTCTG-0	0.04414572
M99891-2-AAGACAATCCATTTCA-1	0.04414583
R10432641-1-TTATTGCCAATTTCCT-0	0.044146113
M34701-1-AGAGCAGTCCCAGGCA-0	0.044146236
M47819-2-AGATGCTGTTGCGGCT-1	0.04414654
M40584-1-AAACCCAGTGGATGAC-0	0.044146765
M79856-1-TCCCACATCGTTGTTT-0	0.044146977
R21131938-2-TTCTAGTCAAAGGGTC-1	0.04414698
M31323-2-GGTCTGGGTTCTTAGG-1	0.044147108
M7107-2-TCCTTTCGTTGCTCCT-1	0.044147313
M2899-2-CTCATGCTCCTAACAG-1	0.044147458
M793497-2-CCCGGAATCATTCCTA-1	0.044147473
M4516-2-AGCTTCCCACATATGC-1	0.044147484
M99877-1-CCGAACGAGCCTCTTC-0	0.04414769
M41299-1-ACTATGGTCTGATGGT-0	0.044147797
R66507194-2-CCCGGAACAAGAGTGC-1	0.04414865
M79757-1-TTCATGTCAAGTCATC-0	0.0441491
R22101716-1-TCGGGACTCCGCACGA-0	0.04414948
R20912775-2-CTTCCGACATGGCTAT-1	0.044149753
R22101842-1-TACGGGCTCATTATCC-0	0.044150535
M91139-2-AGATGCTAGCCGAATG-1	0.044151425
M39480-1-CAACAACCATGAAGCG-0	0.044151496
M17639-1-GGGAGTAGTAGGTTTC-0	0.044151567
M94236-1-TGTCCCAAGGTATAGT-0	0.04415197
M73787-2-GCCCGAACATAGCACT-1	0.04415247
M77677-1-CTCCATGCAGATCATC-0	0.044152595
M91573-2-TGGGCGTTCCTACGGG-1	0.044153303
R34603918-2-TACGTCCTCATTCGTT-1	0.044153713
M83930-2-CATGCCTGTCTAGTGT-0	0.044153932
M24508-1-AGTCACACACTTCATT-0	0.044154417
M40437-2-CCAAGCGAGGAAGTCC-1	0.04415523
M62918-2-ATCGGCGTCCGAACGC-1	0.044156093
M62439-1-CATTGCCCAATAGTCC-0	0.044156566
M13326-2-GGAGAACAGAGCTTTC-1	0.044156924
M66789-1-TGAATCGAGAGTTGAT-0	0.044156987
R87038802-2-TGCATCCGTAACGGTG-1	0.044157643
M56398-2-GAAGCGACATTATGCG-1	0.044157747
M55722-1-TTAGTCTCAAAGGCTG-0	0.044157762
R10432641-1-TTTCGATTCCGTACGG-0	0.04415787
M74703-2-AGGACGAAGGGTGAAA-1	0.04415847
M31323-2-GAAATGAAGCTAAGTA-1	0.04415858
R16741095-1-TCTAACTCAAAGGCTG-0	0.04415926
M75705-2-TTGCGTCGTAAGGTCG-1	0.044159286
M69259-2-AGGAGGTGTGGACTAG-1	0.0441594
M24508-2-CTGAGGCTCGCCTCTA-1	0.044159897
M49935-2-AGAGAGCGTTTCTTAC-1	0.04416001
M53805-1-GAGTGAGGTGGACAGT-0	0.044160288
R987978-2-GCAGTTACAGAAATTG-1	0.044160437
M15656-2-CCCTGATAGGATTTCC-1	0.04416098
M86050-1-GGATGTTCATTACGGT-0	0.044161297
M17639-2-GAATAGATCCCTCGAT-1	0.044162188
M41496-2-ACGTAGTCAGACACAG-1	0.044162296
M57015-2-AATAGAGCAATGCAGG-1	0.044162296
M80026-1-CAAGGGAGTCGGCCTA-0	0.044162504
M24587-2-AGATCCATCTTCACAT-1	0.044162896
M26992-1-TAAGCCAAGCAAGGAA-0	0.04416328
M71187-1-TCTGTCGAGTATGAGT-0	0.044163458
M793497-1-TAGACCAAGTTGTCAC-0	0.04416376
R11478361-1-ATTCCTAAGACGCTCC-0	0.044163823
M42795-2-GTAGTACTCCAATCTT-1	0.044164516
M5101-2-AAAGGTATCTCAGTCC-1	0.044164594
M85101-2-TCGAACAGTTCTCCAC-1	0.044165853
M17328-1-GTAATGCGTATGACAA-0	0.04416602
M17639-2-GGAATCTCAGTGGCTC-1	0.044166848
M10795-1-GTTGTCCAGTACGTCT-0	0.044166885
R22101842-2-TTTCCTCAGATCCAAA-1	0.044167202
M8359-2-AGGTTGTAGCAGCAGT-1	0.044167597
M252323-2-TTCTTCCAGTCGAAGC-1	0.044168122
M55722-2-AACCATGGTAGCACGA-1	0.044168398
M35312-1-ACGTAACAGGTATAGT-0	0.044168413
M660286-2-AATGGAAAGAGCAGCT-1	0.04416857
M19844-1-CTGGTCTTCTGAATCG-0	0.044168573
M17629-1-AATGCCAGTTCAAACC-0	0.04416893
M34583-2-CAGATCATCAAAGGAT-1	0.044169042
M00_1061-2-TCGCACTTCTCAGTCC-0	0.044169683
R10574690-1-AGACAAAAGGACAAGA-0	0.04416993
M12514-1-TTCATGTGTGTCCGGT-0	0.04417048
M18556-1-GAGGCCTCAAGAGAGA-0	0.044170637
M9207-1-ACATCCCGTAGGCTGA-0	0.04417066
R82441989-1-TGGGATTTCGTAGTCA-0	0.04417103
M994765-2-CGAAGGAAGTTTGAGA-1	0.044171266
R50100220-2-TTTATGCGTCAGTCCG-1	0.044171304
M28592-1-GACTATGGTAAGGAGA-0	0.044171754
M8231-2-TTCCACGGTGTCTAAC-1	0.044172682
M6362-1-CTAACCCTCATAGGCT-0	0.044173203
M31323-2-GTGCGTGCAGGCGAAT-1	0.044173256
R10447620-1-GTTTACTAGACCTTTG-0	0.04417338
M1140-1-TGCTCCAGTTCCGTTC-0	0.044174623
M14631-1-TCAAGACCACGACAGA-0	0.044174857
M10874-1-TTCCGGTTCGAACTCA-0	0.04417501
M5548-1-TCTGCCATCACCTCTG-0	0.044175014
M638682-2-TTACCGCGTTACCTGA-1	0.044175938
M24410-1-CTACCCAGTGCACGCT-0	0.044176266
M73806-2-GCGTGCAAGGATGCGT-1	0.044176303
M84511-1-GCGAGAAAGATGACCG-0	0.0441764
M70397-2-TCTCAGCGTCCATAGT-1	0.044176817
M79757-2-TAACTTCCAGTATGAA-1	0.044177126
M35312-2-AACCTTTAGCAAATCA-1	0.044177387
M95774-2-GTACAACGTCGAATGG-1	0.044177666
M68017-1-AGAACAACATCCTTGC-0	0.044178013
R29903274-2-CACGTGGGTCTTTCTA-0	0.044178553
M56398-2-GGGACCTCATGCGTGC-1	0.044178903
M84803-2-CGTTGGGGTTCTCGTC-1	0.0441794
M76678-1-GAAATGATCAGGAAAT-0	0.044179447
M50086-2-CACCGTTGTACTGGGA-1	0.04418004
M11903-2-AGATGAAAGGACCCAA-1	0.04418051
M91573-1-TAACGACTCCCTCTTT-0	0.044180598
M31323-1-CGGAATTAGGATTACA-0	0.04418074
M80026-2-CACGTTCGTAAGCAAT-1	0.04418158
M57908-2-AGGTAGGAGCTTGTGT-1	0.044181667
M17639-2-TCATGCCTCGGAAGGT-1	0.04418176
M32048-2-AGCATCACAATAGTAG-1	0.044182148
M89604-2-TCAATCTCAATTTCCT-1	0.044182327
M84511-2-GGTGTCGTCGCGTTTC-1	0.044182707
M96154-2-TGAGGAGCAATAGTAG-1	0.044182766
M90262-2-TGATGGTAGGTTCATC-1	0.04418309
M10247-1-CGGAATTCATCACCAA-0	0.044183366
M39676-2-AATGACCAGCCGATCC-0	0.04418341
M35312-2-ATGATCGCAGATTTCG-1	0.044183694
M73140-2-ACTACGATCACGGTCG-1	0.04418388
M59029-2-ATTATCCAGTAATTGG-1	0.044184387
R10574690-1-TACTTCATCTGGGCGT-0	0.044184677
M39676-2-GAGAAATGTAGATGTA-0	0.044185076
M15395-2-GAATCGTCACTCCCTA-1	0.04418646
M34070-1-TGTTACTTCACACCGG-0	0.044186648
M60126-1-TGGCGTGGTAGATTGA-0	0.044187628
M80571-1-GGTGGCTGTCGTACAT-0	0.04418769
M65019-2-CTGTACCGTGAGCGAT-1	0.044188164
M77549-2-TTCACGCCAGAACTAA-1	0.044188365
R87101984-2-GTAGGAGCATCGCCTT-0	0.044189014
M33688-1-GTGTGGCTCCTATGGA-0	0.04418914
M19631-2-ACCTGAAGTGTAGGAC-1	0.04419008
M70834-1-CGAGGCTAGGAAAGAC-0	0.0441906
M91573-1-AGCCAGCCAGTAGTTC-0	0.044190902
M39676-2-AGGACTTCAAAGCTAA-0	0.044191338
R31291350-1-CTCATCGGTGCGACAA-0	0.044191394
M98743-1-GGGTAGAGTGGCGTAA-0	0.04419168
M80026-2-GTTATGGTCGCATTAG-1	0.044192
M7107-1-TATTTCGAGAATCTAG-0	0.044192616
M10874-2-AGTACTGCAGTAACCT-1	0.0441934
M98451-2-CATGCTCCATCTATCT-1	0.04419373
M6362-2-CCAATTTCATACCATG-1	0.04419384
M70397-1-GGTAACTAGGTTCACT-0	0.044194516
R14128242-2-ACCCTTGAGACCAGCA-1	0.04419501
R87101984-2-CATCCACAGATGGTCG-0	0.044195298
M39676-2-GCAGTTACACGCTGCA-0	0.04419588
M82573-1-TCTTGCGCACCTTCGT-0	0.044195976
M660286-1-TGAATGCAGACATCCT-0	0.044195995
M33987-2-TCTAACTTCGACCCAG-1	0.044196323
M90365-2-CACGTGGGTCAGGTGA-1	0.04419668
M76651-1-CACATGACACAACCGC-0	0.04419704
M48737-1-TTTGTTGCATGTGGCC-0	0.0441974
R74564064-1-AGCGTATTCGCCACTT-1	0.044198055
M31762-2-CGTGAATCACTCACTC-1	0.04419814
R87038802-1-TGCTTCGGTTGGGATG-0	0.044198625
M32048-2-CGTTCTGAGTGACCTT-1	0.044200867
M17639-1-GACCGTGCAAATCCCA-0	0.044202104
M20834-1-CAAGAGGAGTATGTAG-0	0.044202268
M54150-1-ACGTAACCATACTGAC-0	0.04420337
M26992-1-AATCGACAGGAGACCT-0	0.04420376
M66831-1-TCGGGCATCCATTGGA-0	0.044204462
M68017-1-GAGACTTTCTAGACAC-0	0.04420456
M34701-1-TGATCTTGTTCCACGG-0	0.044204663
M94994-1-AGGTAGGCACTTTATC-0	0.044205043
M2899-1-GTTATGGAGGTTTACC-0	0.044205535
R34603918-1-GCCAGGTAGCATCCTA-0	0.044205964
M79736-1-CCTCTCCGTCTGTGGC-0	0.0442062
M91573-1-TCCACCACAAATGGCG-0	0.04420669
M74600-1-GTAGATCCAGCTCCTT-0	0.044207074
M68806-1-CCTTGTGTCTTAGCAG-0	0.04420738
R14128242-1-AAGGAATAGAGCATCG-0	0.044207875
M90262-1-TGGTAGTGTCTCAAGT-0	0.044207916
R20237131-2-GTTGTCCCAGAGCCCT-1	0.044208348
R10574690-1-TTTGGAGGTCAAAGCG-0	0.04420836
M84511-1-TTCACCGTCTTTGCTA-0	0.044208378
M19631-2-CCTCACAAGCCGCACT-1	0.04420842
R11624423-1-ACTATGGCAACTCCAA-0	0.04420844
M13326-1-CATAGACAGTACCATC-0	0.044208456
M75705-2-AGGAGGTAGACGGTTG-1	0.044209152
M58268-1-CGACAGCAGCGATGCA-1	0.04421012
M38374-2-AAACGAACACTAGGCC-1	0.044210125
M33636-1-CAGGCCAAGGTCGAGT-0	0.044210237
M69259-1-ACGTTCCCACCCTTAC-0	0.04421033
M59796-2-ACATTTCTCAAGGAGC-1	0.044210393
M5548-1-CCTCAACGTAAGGCTG-0	0.04421046
M96251-1-TCGCACTAGATAGCTA-0	0.04421086
R14128242-2-CCCGAAGAGCATCGAG-1	0.044210896
R54396902-1-CCGGTGAAGATCACTC-0	0.044211026
R14128242-2-GAACGTTGTTATTCCT-1	0.044211686
M28167-1-TCTTGCGTCGATGCAT-0	0.044211835
R62367972-2-TCAGTGACACCTGAAT-1	0.044211842
M941862-1-GTCCACTTCGGATAAA-0	0.04421217
M639636-2-TGGTACAGTATCGGTT-1	0.044212446
M55722-2-TCATTTGAGTTGCTCA-1	0.04421251
M58268-2-TACCGGGGTGGAGAAA-0	0.044212658
M41812-4-CAAGAGGCATTAAGCC-1	0.044212937
R22100413-1-CTCAGAACATGGCACC-0	0.044213522
M24587-1-TACGGGCGTAGCTGCC-0	0.044214588
M33241-2-AATCACGAGCCTATTG-1	0.044214923
M252323-2-GTAGAGGTCAACGCTA-1	0.044215072
M69190-1-CCACAAAGTTTACCTT-0	0.04421537
R50100220-2-AAACGCTTCCGTGCGA-1	0.044215985
M94804-2-GGGTCTGGTCTTGAAC-1	0.04421604
M36086-2-AGTACTGTCCTATTGT-1	0.044216935
M91854-2-GTTGCGGCAACTTGCA-1	0.04421767
M5548-1-TGTTACTGTTTACTTC-0	0.04421786
M91139-2-ATTCGTTGTGTCTAAC-1	0.044218753
M55722-1-CTATAGGGTTGGGACA-0	0.044219315
M82984-2-GAACGTTAGTACTGTC-1	0.04421936
M41299-1-CGTAATGAGAGCATAT-0	0.04421948
M9374-1-GCTGCAGCAGAGTCTT-0	0.044219494
R50100220-2-ATCGTGACATCGGATT-1	0.044219624
M17639-2-GTGCGTGGTTGCGTAT-1	0.044220056
M29898-2-CATTGTTGTTGCAACT-1	0.044220757
M5358-1-TTGCATTGTACAAAGT-0	0.044220813
M14897-1-ATTCGTTTCTCGTGGG-0	0.044220835
M14502-2-CTAAGTGTCGTTCTAT-1	0.044220876
M10247-2-CGAATTGTCGCTGCGA-1	0.044221092
M97362-2-TGACGCGGTTAGAAGT-1	0.04422174
M9207-1-GGTCTGGTCTCGAACA-0	0.04422258
M27965-1-TTGGATGTCGAGATAA-0	0.044222966
M35312-1-TGTCCACAGCATCCTA-0	0.044223208
R48111294-2-ACCCTCAGTAGCTCGC-1	0.044223923
M952-2-TGCATGATCCCGAACG-0	0.044224072
M33636-2-CGGAGAAAGCAGGCAT-1	0.044224262
R90613980-2-TCACTATAGTGGCAGT-0	0.04422477
R10424475-1-ATGATCGTCATGAAAG-0	0.04422516
M94236-1-ACTTTGTCACAAACGG-0	0.044225186
M84803-2-CGGAATTCATCACCAA-1	0.04422539
M77209-1-GTACAGTGTAGGAGTC-0	0.044225868
M29668-1-AAATGGATCACGATCA-0	0.044226162
M23983-1-TGCGGCAGTAACTGCT-1	0.044226754
R29471893-2-TGGAGAGAGGCGTCCT-0	0.04422677
R29471893-2-CTGAATGCAATTGGTC-0	0.044227198
M36388-2-GTTGCTCAGAAGGGAT-1	0.044227812
M11903-2-ATTCCCGAGCCGATTT-1	0.044228207
M89604-2-ATGAAAGAGGTTGGAC-1	0.04422838
M90262-2-TGCAGGCAGGTGCTTT-1	0.044229586
M24508-2-TCTTGCGTCTGCTAGA-1	0.04422995
M56019-1-TAGATCGCAACTGAAA-0	0.044230033
M45001-2-GGGATCCGTCGTTGGC-0	0.044230606
M71719-1-TTCATGTGTTCGGACC-0	0.044230822
R11609672-1-CCCGGAATCATCGACA-0	0.044230852
M84803-2-ATGCCTCTCGACGCTG-1	0.044232357
M61631-2-GACTCTCCAACCGTGC-1	0.044232972
R987978-1-CATGCTCGTTCGAAGG-0	0.04423302
M97362-2-GACCCAGCAATCAAGA-1	0.0442334
M41907-1-ATTCTTGAGTGGACTG-0	0.044233512
M44095-1-CTAAGTGAGTCAAGCG-0	0.044233695
M4803-2-TCACATTAGTGATAGT-1	0.044233784
M14631-2-GAAGCCCAGATGACAT-1	0.044234004
M89604-2-GACTTCCGTGTGTGTT-1	0.044234082
M27965-1-ACCCAAAGTATCTTCT-0	0.04423447
M15395-2-CGATGCGCAGCCCAGT-1	0.044235032
M74600-2-GCAGCTGCAGCTCATA-1	0.044235285
R22101842-2-AAGGAATAGATCCCGC-1	0.044235323
M78471-2-CGGACACAGACGCCAA-1	0.044235498
M69057-2-CAAGACTTCCCGAAAT-1	0.044235498
M81035-2-AGCGCTGTCAATCCAG-1	0.04423583
M96251-1-CTCCATGTCCGGTAAT-0	0.04423592
M9207-1-TTGCATTTCCTGATAG-0	0.044236433
M94994-2-GGATGTTTCAGTCTTT-1	0.0442373
M17639-2-TTCGCTGCACCATTCC-1	0.044237863
M91573-1-TAGCACAAGAGCTGAC-0	0.044238176
M16963-1-CTCCGATTCGCCCAGA-0	0.044238493
M75505-2-GTAACACGTCAGACTT-1	0.044238783
M63927-1-CAGATTGGTGGTCAAG-0	0.044238813
R48111294-1-GAGTTACTCACTACGA-0	0.044239342
M941862-2-TGGTAGTAGAAGCTCG-1	0.044239424
M78717-2-TACCTCGAGGTAACTA-1	0.044239637
M95774-2-CATAGACAGAGTTGCG-1	0.044240467
M29668-2-TGGATGTGTTAACCTG-1	0.044241127
R87038802-2-GGGATGAGTCTACAAC-1	0.04424131
M55722-2-GGCTGTGCATGGATCT-1	0.044241384
M81015-1-GGAATCTCAGAGGTAC-0	0.044242132
M4310-1-TCTTTGACACACACTA-0	0.044242714
M64293-2-CGTTAGACACTCGATA-1	0.04424278
M80026-1-TTTCAGTCAGGGATAC-0	0.044242844
M59796-2-CAATACGGTCGCAGTC-1	0.04424358
M59080-2-GGAATGGTCTATTGTC-1	0.044243764
M68806-2-CAACGGCCACTTGAAC-1	0.044244856
M153-1-TTCAATCGTGATTGGG-0	0.044245552
M68017-2-AGTTCGATCCATAGGT-1	0.04424615
R47354365-1-GATCAGTGTGACATCT-0	0.04424633
M50580-1-GGGATGAAGTCACACT-0	0.044246588
M67819-2-GAGCTGCCAGGATGAC-1	0.044246867
M97081-1-TAGTGCAAGGGTTGCA-0	0.044246964
M58268-2-GTGACGCAGTGATAAC-0	0.044247173
M42557-1-AGTTCGAGTAGCCCTG-0	0.044247348
M34701-2-CTGTACCTCCATAGGT-1	0.04424752
M24508-1-CCACTTGCATCGGCCA-0	0.044247765
M17328-1-ATCATTCAGCCTGCCA-0	0.044248067
R29471893-2-TCCTTTCTCAATCCGA-0	0.044248693
M17639-2-GTAATCGGTTGCGAAG-1	0.04424888
R20510687-1-AGGCATTTCTTCGGAA-0	0.04424896
R10432641-1-TTATTGCAGTAACCTC-0	0.04424896
M77549-1-CATGAGTAGTGTTCAC-0	0.044249233
M1994-1-TTAGTCTTCTCGCCTA-0	0.044249333
M24587-2-ACGTCCTAGCGCTGAA-1	0.044250023
M84538-2-AGGAAATGTCCAGTTA-1	0.044250418
M42172-2-TCAATTCAGAGTGTGC-1	0.044251215
M57242-2-AGATGAAGTGGTTTGT-1	0.04425124
R87101984-1-CTTCTAAAGCGTTGTT-1	0.044251893
M46694-1-ATGAGTCCATCCTATT-0	0.044252023
M45871-1-CTGTCGTGTATTCCGA-0	0.044252057
M4078-2-TTTCACAGTCGTGGTC-1	0.044252228
R82441989-2-TTGCATTAGGCTCAAG-1	0.044252258
M24508-2-GATCATGTCGTAGGGA-1	0.044252343
M79196-2-TCGCTCATCCTTCTTC-1	0.044253197
M7107-1-CATGGATCATCGAACT-0	0.04425327
M89604-2-GTCGTAAGTCATCCGG-1	0.04425328
M30150-2-CCCTAACGTCATAAAG-1	0.044253767
R20917568-2-CAGCAATAGTGCAAAT-0	0.044254012
M80453-2-TTCGCTGAGGCTTCCG-1	0.044254165
M94804-1-TGCGATAAGACAGTCG-0	0.04425423
R54396902-2-GCGGAAACACTGGCCA-1	0.04425445
M49006-2-CTCACTGAGTTCAACC-1	0.04425474
R62367972-1-CTCCACAAGTACTGGG-0	0.04425485
M76678-2-CGCATAAGTATTCTCT-1	0.044255115
M86050-1-GACTGATCATGAAGCG-0	0.044255547
R87038802-1-AACAGGGCACCTCGTT-0	0.044255566
M15395-1-TTGACCCCAACAGATA-0	0.04425565
M90365-2-TCCACCAGTGCGGCTT-1	0.044255774
R63105434-2-TGCAGGCTCTACCACC-1	0.044256143
M39676-2-AATGGCTAGGCCATAG-0	0.04425753
M49935-2-GGCTTGGCATGGCCAC-1	0.044257537
M41250-2-TACCGGGAGACGGTCA-1	0.044258058
M59080-1-GAACGTTTCTATCGCC-0	0.04425823
M638682-2-CATGCCTGTTCGAAGG-1	0.04425838
M78451-1-AAAGTGAAGGACCCAA-0	0.044258673
M9207-2-ATACCTTAGAGGCGTT-1	0.044258703
M81035-2-CGTCAAACATTCACAG-1	0.04425914
M81035-2-TCTGGCTAGGTGGCTA-1	0.044259332
M9207-1-TTCTAGTGTTGAGTCT-0	0.04425942
M14897-1-ATGGATCAGAGGGTGG-0	0.04425949
M73806-1-TCACACCAGCACTTTG-0	0.0442597
M18243-1-CCGCAAGGTGAGTAGC-0	0.044260085
M10874-1-TTCTAGTGTCAATGGG-0	0.044260178
M66831-2-TACCTGCGTTGAGAGC-1	0.044260923
M84407-1-CATTTCATCACACCGG-0	0.044261098
R69267559-1-GCACGGTAGCCTATCA-0	0.04426129
M71719-2-TACATTCCACGACAGA-1	0.044261344
M73293-1-GCTTGGGGTGTCCCTT-0	0.04426206
M899297-2-TGCTTCGGTGGTTCTA-1	0.044262443
M28098-1-ATTACTCGTAGCGCCT-0	0.044263087
M13326-1-TTAGGGTGTTAAACAG-0	0.044263117
M81049-2-AACCCAACATAACTCG-1	0.044263653
M34070-1-CTGGCAGTCAAAGAAC-0	0.044263743
M28167-1-CATTCTACATGTAACC-0	0.044263843
M31762-1-TCCGATCAGCGTGCTC-0	0.044263918
M68806-1-ACGATCAAGATAGCTA-0	0.044264473
M604571-2-CTTCGGTGTCATAAAG-1	0.044264775
M55722-2-CATCCCATCGAACGGA-1	0.044264846
M54416-2-AAGGAATGTTCAAGTC-1	0.044265058
M917-2-AAGTACCAGAGAACCC-1	0.04426521
M57908-1-ATTCAGGAGCATGGGT-0	0.04426553
M10247-2-ATTCACTCATAGGTTC-1	0.04426718
M941862-1-GGCTTGGAGTGACCTT-0	0.044267498
R22209673-1-ACCAACACATGGGTCC-0	0.044267636
R47354365-2-CACTGGGGTACCGCGT-1	0.044268444
M864250-2-TGCGACGGTGGTCCCA-1	0.044268683
M13326-2-GCTGCAGAGTTGTCAC-1	0.044269685
M98743-1-ACGTCCTCACCCTAGG-0	0.044269845
M80026-2-AGGATCTGTCTCAGGC-1	0.044270035
M638682-1-CCACGAGGTTAAGCAA-0	0.04427045
M87037-2-ATCACGAAGGCCTAAG-1	0.044271257
M82307-1-GCTTCACTCAGCCTCT-0	0.044271287
M27409-1-GCTTCACTCTTTCGAT-0	0.044271655
M86494-1-AGACAAACATAACCCA-0	0.04427241
M15395-2-TATCTGTAGGACTATA-1	0.044272933
M80319-1-GATTCGACACACTGGC-0	0.044273037
M9374-1-AACAACCTCTCGGTAA-0	0.044273064
M91139-2-CCTGTTGGTCGCTCGA-1	0.04427325
M6976-2-GAGTGTTTCGAAGAAT-1	0.044274263
M00_1061-2-CCACACTCAGATTTCG-0	0.04427439
M4803-1-ATACCGATCTATACTC-0	0.04427455
M12876-2-CTGTGAAGTCATCGCG-1	0.044275727
M15656-2-TGAGACTTCATGGTAC-1	0.044275947
R20510687-2-GTGCTGGCACACTGGC-1	0.04427625
M84511-2-GGCTTGGTCTAGTTCT-1	0.044276398
M20356-1-GGTCACGTCAGAGCAG-0	0.044276666
M55245-1-TTCTAACCAGCTCTGG-0	0.044276953
M78471-1-CTACCTGAGTGGTTCT-0	0.044277206
M78752-1-GTACAACTCCTATTTG-0	0.04427781
M89604-1-TACGTCCCAGAGCCCT-0	0.04427842
R37065652-2-CTAGGTAGTCCGCAGT-0	0.044278864
R14128242-2-CGTAAGTTCTGGAAGG-1	0.044279438
M31323-1-GCAACCGGTGGCTGCT-0	0.044280358
M75705-1-GGAAGTGGTCGTGGTC-0	0.04428045
M82984-2-AAAGGGCCAGTTTCGA-1	0.04428072
M28592-1-TGTGCGGAGTCCCTAA-0	0.04428078
M82984-2-GCCAGGTTCCGTGTAA-1	0.04428081
M36388-1-AACAGGGAGGAGGTTC-0	0.044280864
M55722-2-GTGCAGCGTCAGTCGC-1	0.044282362
M31323-2-GTAGCTAGTTCAACGT-1	0.044282366
M39480-1-AAACGCTTCATGGAGG-0	0.044284612
M27409-1-CATTGAGGTCTGTGTA-0	0.044285208
M99891-1-AGCGTCGCACTGCACG-0	0.04428618
R29471893-2-CCGTTCACAAGTGACG-0	0.04428654
M32995-1-TTCAGGAAGCCTGAGA-0	0.04428669
R11609672-2-GGTCACGAGGGCTGAT-1	0.04428673
M73806-1-CTCCTTTGTCTTGTCC-0	0.04428765
M12876-2-GGTAACTGTTGTGCCG-1	0.044288054
M55722-1-TGGGCTGGTATGCAAA-0	0.044288196
M5-1-CGAGGCTCAAACTCGT-0	0.044288494
M67780-2-GATTTCTGTTAAACAG-1	0.044288687
R63105434-2-CTGTGGGTCTCTATAC-1	0.04428875
M47819-1-TCATTCACACTCTAGA-0	0.044288754
M67370-2-AAGCGAGGTGTGCCTG-1	0.044289697
M40437-2-GGGACCTGTCGTATGT-1	0.044289723
R987978-1-CCTGTTGCACCACATA-0	0.044290043
M96154-1-GTTCTATCATCAGTCA-0	0.04429088
M67582-1-TTGCTGCAGGTTTACC-0	0.044290897
M16169-2-GAGCCTGCAATGCAAA-1	0.04429091
M18243-2-CTCAATTGTCTGTCAA-1	0.044291053
M994765-2-CACATGATCGCTTGCT-1	0.044291195
M31323-1-CAGTGCGAGTAGCATA-0	0.04429127
M78471-1-GCCGATGGTGATCATC-0	0.04429266
M67003-2-CCTCATGGTCCACATA-1	0.04429522
R22101716-1-CGCATGGAGAGTTGCG-0	0.044296052
M994765-2-GTCGTTCGTGCGCTCA-1	0.044296235
R42589954-1-ACAAGCTGTACACGCC-0	0.044296343
M39676-2-TTCACGCTCACCATAG-0	0.044296592
M65019-1-TGAGCATAGTTTCTTC-0	0.044297233
M863570-1-CATCGCTAGTAGTCAA-0	0.044297602
R10424475-2-AAAGTCCTCTGTACAG-1	0.04429786
M82984-2-TGTAAGCAGGCACTCC-1	0.0442981
M78451-2-CCTCACAAGACTGGGT-1	0.044299643
M74600-1-CAATTTCCAGAATGTA-0	0.044299647
M4803-1-GAGTGAGAGCACTCGC-0	0.044300117
M89604-2-AGACACTTCTGGTTGA-1	0.044300552
M67819-1-TAGGGTTAGGTGCTAG-0	0.04430134
M56019-1-CTGTACCAGGAACTCG-0	0.044301458
M69259-1-CTGAGCGAGTCATGGG-0	0.044301532
M24508-1-AAGCCATTCCTACTGC-0	0.04430169
M71503-2-GATCACATCTTACGGA-1	0.04430328
M1140-2-GCCCAGAGTTTCGATG-1	0.044303283
M74600-2-TAAGCGTTCATTACCT-1	0.04430353
M19527-2-CGTCCATTCAAGAAAC-1	0.04430388
R47354365-1-CCGGGTATCATTGCTT-0	0.044303987
R53315923-2-CTCCTTTAGGCTATCT-1	0.044304725
M24508-2-TCGTGCTTCGCATAGT-1	0.04430492
M660286-1-TACCGAAAGAGCTTTC-0	0.04430548
M9207-1-GAAATGACAAGCGAAC-0	0.044305727
R22209673-2-ATGGATCTCATCGACA-1	0.044306356
M120539-1-AGGATAAGTGTCCACG-0	0.044306893
M24508-1-CGACAGCTCGAACTCA-0	0.044307005
M79757-2-TTTCACAGTCCTCCAT-1	0.044307284
R29471893-2-CGAATTGAGACGATAT-0	0.044307653
M84521-1-GAGTCATTCGGTCTGG-0	0.04430772
M80453-2-GCTACCTCACCAGTAT-1	0.044307735
M93645-2-CGTGATACAACGATTC-1	0.044308007
M44889-2-TCATGAGCAATTCTTC-1	0.044308085
M81015-2-TGTTTGTTCTCCCTAG-1	0.044308137
M74866-2-TTAGGGTTCTCCCTAG-1	0.044308536
R48111294-2-GATAGAATCTCTGGTC-1	0.044308543
M89604-2-TGGGTTACAGACCCGT-1	0.044309393
M660286-2-GTGTAACCAACGCATT-1	0.044309568
R29471893-2-CTCAACCTCCATCTAT-0	0.044309672
M68806-2-AAGGTAATCGACCACG-1	0.044309914
M13326-2-CGAAGTTTCTGGCCTT-1	0.04430997
M77549-2-TTTCAGTGTGATTCAC-1	0.044310674
M98137-2-TGCGGCATCCGCCTAT-1	0.044310737
M87519-1-ATCTCTAGTTTCTTAC-0	0.04431114
M00_1062-2-CTCTCGACAAGAGCTG-1	0.044311143
M16963-1-AATTCCTAGAGGTCAC-0	0.044311594
M74866-1-TATACCTCATACACCA-0	0.044311594
R10432641-1-GGGTGAAAGGTGATAT-0	0.04431177
M78435-1-CATTTCAAGTTAGTAG-0	0.044312466
R20917568-2-CGTTGGGTCTCGAGTA-0	0.044312958
M298992-1-CTGAGGCGTTCCTAGA-0	0.0443134
R37065652-2-ATTCGTTTCGCGGTAC-0	0.04431427
R10275252-2-AGTAGTCAGGTAGTCG-1	0.04431435
R22101716-2-GGGTTTACAAAGACGC-1	0.044314567
M29124-1-TTGTTTGAGAGCCATG-0	0.044314772
M74087-2-TTATTGCTCTACGGGC-1	0.044314966
M75871-2-CTGCCATTCGATTTCT-1	0.044315036
M55722-2-CTGTCGTCATCGTCCT-1	0.044315066
M153-1-CGGCAGTCAATAACCC-0	0.044315077
M19527-1-CCAATGACATACAGAA-0	0.0443156
M49935-1-TGTTGGAGTCGAGCAA-0	0.044316553
M60126-1-ATATCCTTCCGAGCTG-0	0.044316564
M99877-2-TGAGGAGTCATCGTAG-1	0.044316858
M35312-2-GTTACAGGTACACGTT-1	0.044316914
M89604-1-CTCAGTCTCTAGACAC-0	0.044317074
M62439-1-GACCCAGTCTCTTGCG-0	0.044317566
M2899-1-CTTGATTCAACGATCT-0	0.044317752
M33241-2-AAACGAATCCTCAGGG-1	0.044318646
M33688-1-GCACGTGCAGGTTACT-0	0.044318646
M33241-1-TTGGATGCACTTGTGA-0	0.044319384
M88743-2-TTTCGATCACCCTGTT-1	0.044319466
M18243-2-AGTTAGCTCCTAAGTG-1	0.044319786
M660286-1-TGTTCATTCGCCACTT-0	0.0443199
R22209673-1-AAAGGATAGCTCGACC-0	0.04432069
M41299-1-CTTCCGATCCGCACGA-0	0.044320785
M153-2-CTTCCTTTCACAAGAA-1	0.044320825
M96251-1-CATGGATGTGAGGAAA-0	0.044320893
M78435-2-TCCGTGTCAAAGGCTG-1	0.044321224
M84511-2-CTCCAACCAAATGCGG-1	0.044321783
M8743-1-ATCACGAAGAGAGCAA-0	0.04432207
M153-1-TCATGTTCACACCTTC-0	0.044322245
M75705-2-TCGAAGTTCTACTGAG-1	0.044323277
M52364-1-CTTACCGGTGCGGTAA-0	0.04432348
M39676-1-TTACCATAGGCGAAGG-1	0.044323698
M71503-1-GATCACATCCTTACCG-0	0.044324663
M55722-2-TTCGATTCACCCATAA-1	0.044324674
M28098-1-GCTGCAGGTCATAAAG-0	0.044324715
R22101716-2-TGTAACGCAGCGTGAA-1	0.04432482
R10574690-2-GATCGTAAGGTCGTAG-1	0.04432516
M33241-1-TCTTGCGGTGAACGGT-0	0.044325206
M36086-1-TGTGAGTGTGGCACTC-0	0.044325564
M24530-2-TTAGGGTGTAGGTTTC-1	0.0443262
M80700-1-CATGCCTTCTCACTCG-0	0.044327125
M41832-2-GAATCGTCATATGAAG-1	0.04432719
M73787-2-GCTCAAATCCTAACAG-1	0.044327375
M18556-1-AAACCCACAATCGTCA-0	0.044327654
M22156-1-GTTGTCCCATACGCAT-0	0.04432839
M73293-1-GACCCAGAGCGCTGAA-0	0.04432841
R82441989-1-CTGCAGGTCTGACGCG-0	0.044328757
M97954-1-TCGCACTGTTGCATGT-0	0.044329446
R22101842-1-TATGTTCAGACTCGAG-0	0.044329833
M76651-2-GTCACTCGTCCTCATC-1	0.044329964
M793497-2-ATTACCTCAGTCTACA-1	0.044330254
M56219-1-ACCCTCAGTAGTCTTG-0	0.044330467
M20356-2-AAGGAATAGTCTAGAA-1	0.04433087
M91573-2-CAACGGCAGGCCACTC-1	0.0443312
M67582-1-AAGATAGAGGTGCCTC-0	0.044331584
M76678-2-GGTGAAGTCTGTCGTC-1	0.04433181
R20237131-1-AACCACAAGGAGGGTG-0	0.0443319
M55722-1-TCAAGACAGCCGTTGC-0	0.044332244
M36388-2-GTTCATTAGTGAATAC-1	0.044332456
M652464-1-TGATGCACAGGCCCTA-0	0.04433265
M74600-1-TGCATGAAGTCATCCA-0	0.04433292
R34603918-2-TTTGTTGCAAGATCCT-1	0.04433388
M9207-2-AATGGCTCAGGTTCAT-1	0.04433475
R62367972-1-TCATTTGGTAGAATAC-0	0.04433485
M65019-1-GCTGAATTCCCGAACG-0	0.044335116
M18556-2-TCCCAGTGTAGATTGA-1	0.044335686
M42325-2-AGATCCACATAAGCAA-1	0.04433576
M4803-2-GCCTGTTTCAAACGTC-1	0.04433589
M31762-1-GTTCTATAGTTCCGGC-0	0.044336732
M7107-2-ACGTAACGTTATGGTC-1	0.04433735
M252323-2-TCTTAGTCAGTCGTTA-1	0.044337504
M12876-1-GTAGAGGGTCGTGATT-0	0.044337533
M201539-1-GCGTGCAAGATTGATG-0	0.044337537
M17639-2-TTCCTTCCACGCACCA-1	0.04433827
R10574690-1-GTACAACTCGACATAC-0	0.044338502
M17639-2-TATTGCTTCTGGTGCG-1	0.044338606
M74600-2-AGCCACGGTCAACGCC-1	0.04433865
M9207-1-ACCTGAACACATATCG-0	0.044339336
M80319-1-GACCAATAGCAGTACG-0	0.044339422
M37256-2-CTGTATTGTGCCGGTT-1	0.044339463
M18243-2-CGCCATTAGCGACTGA-1	0.044339564
M61631-2-TTTCAGTCAAGAGATT-1	0.044339936
M97728-1-GCGATCGGTCAGCTTA-0	0.04434001
M36388-2-CTACATTGTCGCATTA-1	0.04434023
M99877-1-GGAGATGCAACGGCCT-0	0.044340637
M58071-2-ACCCTCAAGATCCCGC-1	0.04434085
M24420-2-CGTGTCTTCCGAGTGC-1	0.044340856
M93645-1-GGTGTCGCAAATACGA-0	0.04434089
R76812113-2-GTCCCATAGTACAGAT-1	0.044341832
M9374-1-GCACATACAAGAGAGA-0	0.04434225
M17629-2-ATCGTAGGTACGTTCA-1	0.04434275
R31291350-1-GGATGTTTCGACATAC-0	0.044342764
M9374-1-GTTGTGAAGCGACAGT-0	0.044344008
M50067-1-TGCACGGTCATCCCGT-0	0.044344187
M33636-1-TGCTGAACACGGTAGA-0	0.044344198
M25949-1-GTCATGAAGAGAGCCT-0	0.044344295
M82307-2-TGATGGTGTAGTCGTT-1	0.044344462
M86050-1-GACTCAATCAACCTCC-0	0.044344723
M85101-2-CGGGACTGTCTGTGAT-1	0.044344783
M65630-1-CCTAAGATCTCTTGCG-0	0.044344895
M25557-2-ATCGGCGGTACAGGTG-1	0.044344913
M15395-1-TCGGATATCCATCCGT-0	0.044345245
M6130-2-GTAGATCTCATCTGTT-1	0.044345666
M82984-2-GGGCTCATCGCACGAC-1	0.044346094
M69190-1-TACCCGTGTGCGTCGT-0	0.044346515
M49935-2-GTGACGCGTCTCTCAC-1	0.044346787
M31762-1-GACTCAACACAATGTC-0	0.04434724
R3817943-2-TCTGTCGAGGCTCCCA-1	0.04434725
M73806-2-TAACCAGGTCTCACAA-1	0.044347268
M13092-1-AAGTTCGAGGTAGCAC-0	0.044347744
M44145-1-CATCCACAGGTAGTCG-0	0.044347923
M10632-2-TGGGCTGGTTTCGTGA-1	0.044348814
M88743-2-TCGTAGAGTACCTAGT-1	0.04434912
M77549-2-CGTGTCTTCAGTCCGG-1	0.04434913
M12514-2-TGACTCCTCGCTTACC-1	0.04434962
M24420-2-ACCCAAACAAGCTGTT-1	0.044349946
R31291350-2-CATTGCCCAAAGTGTA-1	0.044350218
M80453-1-CAATTTCTCTTAGCTT-0	0.044350266
M952-1-ACACAGTTCTGGGCCA-1	0.044350978
M24587-2-CGGCAGTTCTGCAGCG-1	0.044351898
M73140-1-GGACGTCGTACGCTAT-0	0.04435256
M1994-1-CCTCCAAAGCCTGAGA-0	0.044353627
M28167-2-TTTACTGGTAAGATCA-1	0.04435389
M32048-1-CATTGTTCATGTTCGA-0	0.0443542
M9374-2-CTCCTCCGTGCCTACG-1	0.044354353
M47207-1-CGTTGGGAGCGACCCT-0	0.04435464
M66132-2-CACAACATCGTCGACG-1	0.044354785
M89604-2-CGTGATAGTTAGGACG-1	0.044355005
M10874-1-TGGGATTTCACTGCTC-0	0.04435548
M31323-2-GAGAAATAGGTATAGT-1	0.044355933
M41812-3-GGAATCTTCAGGTGTT-0	0.04435599
M31323-1-CATTCATAGGGAGGAC-0	0.04435646
R22101716-2-CCCTCTCCATTGTACG-1	0.044356667
M45001-2-TCATGTTGTGTAAATG-0	0.04435683
M6362-1-TCAAGTGAGACGCCAA-0	0.044357162
M66132-2-TGTGAGTAGCGACTTT-1	0.04435754
M74600-2-AGATGCTGTGGACTGA-1	0.044357624
R987978-2-GGAATCTTCAATCGGT-1	0.044357684
M35312-2-GGCACGTCATTAGGCT-1	0.044357724
M19562-1-AGGCATTAGGAGACCT-0	0.04435781
R87038802-2-TCACATTTCGCAGTTA-1	0.044358447
M86050-2-CCTATCGGTTTCGACA-1	0.044358738
M28098-1-AATGACCGTAGAGACC-0	0.044358756
R99126836-1-CTCCAACTCTATCGCC-0	0.044358928
M4310-1-TGCATGAAGGCTAAAT-0	0.044359248
R22100413-2-ACTGATGAGTCACGAG-1	0.044359535
M32482-1-AAGCGAGGTCGTTCAA-0	0.044359814
M56398-2-TTGGGATCACTTGAGT-1	0.044359967
R29471893-2-CTTCCTTTCTGTCAGA-0	0.044360388
R37125649-1-CACATGACACAAGTTC-0	0.044361252
M68806-1-ATGATCGGTCGTGTTA-0	0.04436195
M23983-1-GGTCACGAGATCCCAT-1	0.04436241
M90365-2-GAGACCCCAGATCACT-1	0.04436284
R76812113-2-GCAGCTGTCTGCACCT-1	0.044363208
M89604-2-AAAGTGACAACAAAGT-1	0.044363655
M29668-2-CGGGTGTCAGCGACCT-1	0.044363685
M12876-2-CGCAGGTGTACAGCGA-1	0.044364106
M8926-1-GCCGTGAGTTCCTAAG-0	0.044364356
M60126-2-AACAAAGTCGCATAGT-1	0.044364613
M67819-1-TGGGAGAAGGTCATCT-0	0.04436487
M80319-1-AGGGAGTGTATCGTAC-0	0.04436489
M28592-2-AGGAGGTTCGCCGATG-1	0.044364933
R987978-1-CCTGTTGTCGTGCATA-0	0.044365097
M90262-1-TTACCATGTAACATCC-0	0.044365354
M50086-2-CTGTATTTCAAACCCA-1	0.044365674
M57908-1-GCACATATCGATACGT-0	0.044366106
M12514-2-ACGATGTTCATTCTTG-1	0.044366848
M78204-2-GGGCTACAGCTACTGT-1	0.044366956
M89604-1-GTAGGTTGTATCAGGG-0	0.044367224
M3760-2-GGTTGTAAGCTAAACA-1	0.044367567
M27500-2-TCATGGAGTTAAGTCC-1	0.044367824
M34701-2-CACCGTTCAATGAGCG-1	0.04436787
M304882-1-TAATTCCTCACTACGA-0	0.04436878
M56019-2-AGCCACGGTACGCTTA-1	0.044368964
M71503-1-TAAGTCGTCGCGCTGA-0	0.044369
M793497-2-TGGGAAGCAAACTCGT-1	0.04436921
M79196-1-GCACTAACAACACAAA-0	0.044369258
M35312-2-TGCTCGTGTGTGTGTT-1	0.044369373
M639636-2-TGTGTGAGTCTGCCTT-1	0.044369437
R87038802-1-TCGGATACAGCGTGCT-0	0.044370033
M153-1-ACTTTCACACTACAGT-0	0.044370048
R10459674-1-TCAGCCTTCCATCCGT-0	0.044370197
R31291350-2-TACGGTAGTAGGTTTC-1	0.044370383
M20485-2-GGGAGATCAGGACAGT-1	0.04437074
R10432641-2-TCGTCCACATCCTATT-1	0.044371177
M638682-1-TGGGCTGCATGTAACC-0	0.044371217
M88462-2-CTTCGGTGTCTCTCCA-1	0.044371743
R87038802-2-GTATTGGCAAGAGGCT-1	0.044371754
M9207-1-GCTTTCGTCCGCAGTG-0	0.044372533
M79856-1-CATCGGGCATACCAGT-0	0.044372734
M9207-1-GTGACGCAGTAGGAAG-0	0.044372737
M91573-2-GGCTTGGGTTCCGGTG-1	0.044373184
M991331-1-TCATTGTGTCTGTCAA-0	0.0443733
M88462-2-AAGGAATAGGGCATGT-1	0.04437336
M30150-2-CACCGTTTCGTTGTAG-1	0.04437347
M41299-2-TGAGTCACACAATTCG-1	0.044373576
M86050-2-GTACAGTCAGGGACTA-1	0.04437371
M24420-1-CGGAGAATCGTCGCTT-0	0.044374336
M85747-1-TTTATGCCATATAGCC-0	0.044374537
R37065652-1-GCCAGTGGTGAAGCTG-1	0.044374652
M99891-1-GCCGTGAAGACCAGAC-0	0.044375587
M52649-1-ATTCCATAGAAGCCAC-1	0.044375796
M917-2-TTTCACACAGGTACGA-1	0.04437581
M79757-2-TTCAGGACATGACAGG-1	0.044376172
M67819-1-CGTAATGTCGCTTACC-0	0.04437618
M69259-2-AGTCATGTCGCTTAAG-1	0.044376682
M39676-1-ACAACCATCGAGAGAC-1	0.044377882
M20834-2-AAGACAAAGATTAGTG-1	0.044378065
M49935-1-AATGGAAGTCAAAGCG-0	0.044378065
M82307-1-TTACGCCTCCGTGGGT-0	0.044378113
M75505-1-CGTGAATCAATTGAAG-0	0.044378184
M79736-2-CTAGGTACAGCCGGTT-1	0.044378344
M72548-2-ATCACTTGTATCGCGC-1	0.04437879
M94994-1-TCATGCCTCATTCTTG-0	0.044378888
M85101-1-TACCCGTTCGGCAGTC-0	0.04437898
M34583-1-TCAGGTAAGCTCGACC-0	0.044379056
M10874-2-TGACGCGAGGCTGAAC-1	0.044379435
M49006-2-GGTGATTTCCGAGGCT-1	0.04437996
M68806-2-TCGCACTGTCCATACA-1	0.044380043
M90996-2-AACAAGATCGTGGACC-1	0.044380117
M9207-1-TCTGCCATCACTGGGC-0	0.044380505
M57064-1-CATCCACTCCCTCTTT-0	0.044380683
M14153-2-CTCAACCTCACTGTTT-1	0.044381153
M36086-2-TTCTAACGTACCGGCT-1	0.044381674
M12876-1-CTAACTTGTTAAACCC-0	0.044382147
M28337-1-CGTCAAAAGTCCTGCG-0	0.044382744
M16963-1-CGCGTGAGTAGCGATG-0	0.044382885
M79757-1-TGCGATATCTTCCACG-0	0.04438293
R63105434-2-AACCTTTTCGGAATGG-1	0.044383142
R16741095-2-TCATTTGAGGCTAGCA-1	0.044383474
R34603918-2-AGGTAGGAGGATATGT-1	0.044383522
R11609672-1-CAGATTGGTCCAGCAC-0	0.04438353
R22100413-2-CAGTTAGCACACGGAA-1	0.044384
M60126-1-GCTGCAGCACAAGGTG-0	0.04438412
M17639-2-ATGGTTGTCAACTTTC-1	0.044384394
M28167-1-GCGGATCCAAACCACT-0	0.04438468
M17639-2-TAGACCATCATGAAAG-1	0.044384822
R41342753-2-TGCAGGCAGGAACGTC-1	0.044385206
M15395-2-GATTTCTCAAATGGAT-1	0.044385895
M10247-2-TCGGGTGCAAAGAACT-1	0.044386018
R66740909-2-TATATCCGTCAGCGTC-1	0.04438609
M15656-2-GGAGATGGTGAATTGA-1	0.04438632
M5101-2-GGGATCCCACGGTGAA-1	0.044386428
R91507465-1-GTTGTAGGTAATGTGA-1	0.04438654
R34603918-1-TGACAGTTCTAGTCAG-0	0.044386752
M85981-2-CTCAATTAGAGCACTG-1	0.04438685
M98743-1-GTTACCCGTGGACCTC-0	0.044386867
M87519-1-GGGACAAGTCCTCAGG-0	0.044386882
M69259-1-TCTCCGAGTCGCAACC-0	0.04438715
R82441989-2-CCTAACCGTGAAGCGT-1	0.04438738
M22156-1-AGGCTGCAGGTTATAG-0	0.044387765
R987978-2-ACCCTTGCAAGTACCT-1	0.04438784
M78752-1-ATCGGATAGTCGAGGT-0	0.044388056
M75705-2-TGCTCCACACACCGCA-1	0.044389274
M65630-2-AATCACGCAAACAGGC-1	0.04438944
M33241-1-AGATGAAGTCTTGAGT-0	0.044389978
R86712535-2-ACGATCACAGCTGTAT-1	0.04439014
M84511-2-CTGTAGAAGTGTTGAA-1	0.044390645
M17629-1-ATCCTATAGTCATCCA-0	0.04439066
M90365-2-CACTGTCAGCCTGTCG-1	0.044390667
M55915-2-ATTCATCCACACACGC-1	0.044391524
M32048-2-GTCCACTGTAGGCTCC-1	0.044391748
R91763687-2-TTGGGATAGTCTGGTT-0	0.04439298
M84423-1-GACATCATCGGCATTA-0	0.044393122
M46007-1-CCCGAAGAGACCATTC-0	0.044393778
M5358-1-GACTTCCAGTGTGTTC-0	0.04439441
M84521-1-TGTCCACCAGAATGTA-0	0.044394422
M91573-2-CAGATTGTCAAGTCTG-1	0.04439481
M48737-1-TCCGTGTTCTGATGGT-0	0.044394843
M19014-2-CCAATGACACGGTGCT-1	0.044395015
M84521-1-GACGCTGGTGGACCAA-0	0.04439512
M45994-2-CATTGAGAGCACTAGG-1	0.044395834
R82441989-1-AAAGAACGTCTTCGAA-0	0.044397507
M66132-1-TCATGGATCACATCAG-0	0.044398706
M84511-2-GATAGAAAGAAATGGG-1	0.04439897
M10795-2-TCAAGCAGTACAGTCT-1	0.044399593
M96154-2-GGTTCTCCATGGATCT-1	0.04439992
M73806-1-CCCTGATCATGTGGTT-0	0.04440131
R74024679-4-AACGAAAAGGAAGTCC-1	0.044401757
R54497344-2-TCAGCAACAACTACGT-0	0.0444027
M79757-2-CGCAGGTAGTAGCCAG-1	0.044403072
M24587-1-TGTTGGACAGCAGTGA-0	0.044404272
M42557-1-CTTCTCTAGTCTGCGC-0	0.044404346
R62367972-2-TTCCTTCAGCCTGGAA-1	0.044404667
M41299-1-GGGAAGTGTTGGGACA-0	0.04440499
R20046260-4-ACCAACAGTGCAGATG-0	0.044405885
M58071-2-TGTTCATCACATAGCT-1	0.04440609
M40437-1-CGTAGTAGTACTCCGG-0	0.044406325
R37065652-2-GATGGAGCACATATCG-0	0.044406537
M31323-2-TTTCAGTAGCACAAAT-1	0.044406716
M55722-1-GCATTAGTCCTAACAG-0	0.044406824
R48415713-2-CGAGGCTTCGTTCTCG-0	0.044407338
M91854-2-ACGTCCTAGGTCCTGC-1	0.044407513
M52014-1-TCACGCTTCAGCACCG-0	0.044408336
M8231-1-CCGTGAGCACTGCGAC-0	0.044408545
M89604-2-ATTGTTCCAACTAGAA-1	0.044408597
M17629-1-CACCAAACAGTCCGTG-0	0.044409078
R87101984-2-AAACGCTTCCGCCTAT-0	0.04440988
M39676-2-GGGTCACTCACGTCCT-0	0.044409983
M26914-2-TCTATCATCTAGATCG-1	0.044410184
R20912775-2-GGAACCCTCAAAGCCT-1	0.04441041
M49935-2-TGACTCCAGTACAACA-1	0.044412144
M37256-2-GATTCGACACCACTGG-1	0.044412803
M75705-1-GATAGAATCCACGGGT-0	0.044412922
M29270-1-GATGTTGTCCACGAAT-0	0.04441299
M44095-1-CATCCACTCAACTTTC-0	0.04441336
M793497-1-AGTCTCCTCATGCCGG-0	0.044413473
R50100220-1-ATTCTTGGTAGGACTG-0	0.044413645
R54497344-2-TTCCTTCCAGAGGCAT-0	0.04441369
M68806-2-AGGTTACAGTCTTGGT-1	0.044413883
R54497344-2-CATACTTCATCTCAAG-0	0.044414002
M97362-2-GTAATGCTCGTCGACG-1	0.044414286
M61631-2-CCGTGAGGTAACATGA-1	0.04441463
M62967-1-CGTTCTGTCTTGATTC-0	0.04441477
M44145-1-CCTCCAAAGGCGATAC-0	0.044414934
M3760-1-CCGGACATCACCATCC-0	0.044414967
M28167-1-ACGCACGTCCTCACCA-0	0.0444151
M14153-2-TCACTATAGGTGCATG-1	0.044415213
M77628-2-GCTACAATCACCGCTT-1	0.04441625
R74024679-4-TCATTCAGTTCGTAAC-1	0.04441666
M59029-1-AGGACGAGTGTGCCTG-0	0.044416755
M47666-1-TTGGATGGTTGTATGC-0	0.04441695
M12876-2-TTTGGAGGTGGTTTGT-1	0.04441703
M62833-2-AGCCAGCTCCCTCGAT-1	0.044417262
M793497-1-ACAACCAGTAGCTCGC-0	0.044417493
M58071-2-TCCCACACAAGCACCC-1	0.04441763
M9374-1-AACCACACAGATACTC-0	0.04441826
M15656-2-CTTGAGATCTCTGCCA-1	0.044419426
M9700-2-AGGATAATCTATTTCG-1	0.044419564
M79777-2-GTAACACGTTGTTGTG-1	0.044419605
M82307-1-ACCCTCACAACTGCCG-0	0.04441983
M5358-2-AATCACGCACGGCTAC-1	0.04442044
M34701-1-AGGTTGTTCGCGCCAA-0	0.044420555
M67819-1-AGAAATGTCAGATGCT-0	0.04442066
M638682-2-GCGAGAATCTGTCAGA-1	0.044420935
M16963-1-CTTCCTTAGATGGTCG-0	0.04442141
M61631-1-GACATCAGTTCTGACA-0	0.044421766
M76678-1-TCATCCGGTAGCACAG-0	0.044422787
M46694-2-GCGGATCTCTCGGTCT-1	0.044423226
M952-1-GACAGCCAGCCGCTTG-1	0.04442354
R29471893-1-CCGGACAGTGCACAAG-1	0.044424083
M28592-2-GACGTTAGTAGCACAG-1	0.044424567
M31934-1-CTAGACAGTCCCACGA-0	0.04442469
M68491-1-CATGGATGTTCGTGCG-0	0.044425152
M97343-2-TCCGGGACAGCCCAGT-1	0.04442556
M12876-2-TCAGTGATCGACGCTG-1	0.04442704
M27965-2-GACATCAAGTGCAGCA-1	0.044427373
R11478361-1-GTGGAAGCAGCTGCCA-0	0.044427883
M34701-1-AGTTCCCTCTCTTGCG-0	0.044428
M5548-2-TGTTCTAAGTTGGCTT-1	0.04442816
M66831-2-AGAAATGTCTGAGTCA-1	0.044428304
M6976-1-TACAGGTCATCATCTT-0	0.044428334
R68879403-1-TAAGTCGGTTGCGGCT-0	0.04442835
M28592-1-GAAGCCCAGCTTCTAG-0	0.044428833
M84511-2-AGGTGTTTCCTTACCG-1	0.044428907
M11903-2-TCGGGCAGTTTCTTAC-1	0.044429123
R71312082-1-GTCAAACCAGCCGTCA-1	0.04443002
M97343-1-GTCAGCGGTCCTCCAT-0	0.044430297
R10574690-1-ATGTCTTTCCATTTGT-0	0.04443059
M84511-2-TGTTACTGTTCGAAGG-1	0.044432033
M20356-2-CGCAGGTTCCCTCTCC-1	0.044432476
M89604-1-GAGTGAGAGCTGTCCG-0	0.0444325
M340452-1-GTCGAATGTGGCATCC-0	0.04443288
R48415713-1-AGGTTGTCATCCAATG-1	0.044433307
M84511-2-ACGCACGTCCGAGTGC-1	0.04443372
M6559-1-GTAACCAGTAACGTTC-0	0.044433966
M71503-1-CATGCCTCATCCAATG-0	0.044434447
M638682-1-GGGACAAGTGTTTACG-0	0.044435006
M58071-2-TAGATCGCATAGTCGT-1	0.044435374
M42325-1-GTAGGTTGTCATATGC-0	0.04443539
M58268-2-GTCCTCATCTGGCCGA-0	0.044435628
M80453-1-TTCCGTGTCTTGTTAC-0	0.04443578
M85747-1-TGTTACTTCGTAGGAG-0	0.04443579
M96154-2-CCGATGGAGCTGACAG-1	0.044435833
R10424475-2-ACGTTCCCAACTCCCT-1	0.044436447
M25949-1-TACGCTCAGTGGATTA-0	0.044436608
M76678-2-AGTACCAAGGTGCGAT-1	0.04443663
M345262-2-GTAGGTTCATGGATCT-1	0.044437144
M7107-1-CACGTGGCAGGCTATT-0	0.0444375
M99891-1-TGAGGGATCGACATCA-0	0.044437565
M97343-1-CCTCATGGTGACACGA-0	0.04443757
R87038802-2-CTGTCGTGTTAAAGTG-1	0.044437576
M89604-1-CATGCAATCGCCAGAC-0	0.04443851
M94804-2-GAAGCGAGTTGTCTAG-1	0.044438835
M29668-2-GAGTCATTCGCTACGG-1	0.04443908
M153-2-TTGTGGAAGGTAAACT-1	0.04443909
M74087-2-TTACAGGAGGCATCTT-1	0.0444393
M56398-1-ACGTTCCAGTGATAGT-0	0.04443944
M85101-2-CACTGAACAGGTACGA-1	0.044439442
M88462-1-CTGCCTAGTTGAGGAC-0	0.044440072
M18556-1-ATCCGTCCACGCTGCA-0	0.044440612
M41812-3-TTGCGTCCATTGAGGG-0	0.044441238
M33868-2-TGGGCTGGTGAGATTA-1	0.04444178
M88743-2-CCCTCTCCAGGAGGAG-1	0.04444225
M639636-1-CATTGCCAGTCGCGAA-0	0.04444283
M37647-1-CTGTATTCACATATGC-0	0.044442855
M90262-2-CATCGCTTCATCGCCT-1	0.04444304
M30150-1-CTGCATCGTCCGCAGT-0	0.04444323
M33241-2-GGCAGTCCATTGCCTC-1	0.044443935
M27521-2-ACCTGTCGTATCGTTG-1	0.04444396
M639636-1-GGGTAGACACCTTCCA-0	0.044444285
M53116-1-TTCTTCCTCCATTCAT-0	0.044444695
R62367972-2-AGGACTTAGGTGCTAG-1	0.044444874
M17639-1-CTCCACAAGGCACCAA-0	0.044445384
M941862-2-CAATCGACAAGAGAGA-1	0.044445686
M16169-1-ACCGTTCAGGTTGAGC-0	0.044445716
M94994-1-CGAAGGACATAAGCGG-0	0.044445843
M60126-1-TGACCCTGTTAAACAG-0	0.044446055
R31291350-2-CCAAGCGTCTGGACTA-1	0.04444623
M28098-1-GCATTAGCATCGGATT-0	0.044446312
M78451-2-TCCTCGAGTACCATAC-1	0.044446364
M84803-2-ATGCCTCTCATAGGCT-1	0.04444786
M91139-2-CTACTATGTGAACTAA-1	0.044448152
M271140-2-GACCTTCGTACGTGAG-1	0.044448197
R20036948-1-TGTAAGCAGATGTTGA-1	0.044448216
M68806-2-TTTGTTGAGCAACTCT-1	0.04444828
M11589-1-AAACGCTAGAGTCAAT-0	0.044449795
M76651-1-CAGCGTGTCATGAGGG-0	0.044449955
M12876-2-GAAACCTTCCAGCACG-1	0.044450324
M20356-2-CTAGGTATCACTACGA-1	0.044450432
M29736-2-ACTGCAATCTCGGTCT-1	0.044450887
R25450802-2-AGCCACGCATAGTCGT-1	0.04445102
M8299-2-AAGAACAGTCCAGGTC-1	0.04445105
R29471893-2-TGTAGACGTAGTGCGA-0	0.044451054
M80026-1-GTCTCACTCACCGGGT-0	0.044451427
M26914-2-CGTAAGTTCCACCTGT-1	0.04445193
M88462-1-GGTGTTACATATCGGT-0	0.044451978
M89604-2-TTACGTTCAACTCATG-1	0.04445213
M17230-2-CCGCAAGAGCCATTGT-1	0.044452224
M42387-1-CAACAACAGGACAGCT-0	0.044452246
M67582-2-GAACACTAGACAACTA-1	0.044452626
R10432641-1-GCCGATGGTCAAATCC-0	0.044453707
M71503-1-TCCTGCAAGTCACGCC-0	0.04445376
R47354365-2-GTTCATTGTCTTTATC-1	0.044455048
M77677-2-CCTCCTCAGTAGCTCT-1	0.044455376
M78451-2-CCACCATCATCCGGTG-1	0.044455398
M12876-2-CGATCGGTCTCGGCTT-1	0.044455554
M75705-2-ACCCAAAGTCTACATG-1	0.044455636
M42557-2-GTGACGCTCCACAGCG-1	0.044456057
M8181-2-CGTGTCTCAACTGAAA-1	0.04445606
M61631-1-ATCCGTCGTGTGCTTA-0	0.044456165
R93024957-1-ATCCTATGTGTCATCA-0	0.04445623
M75705-2-AGGATAACACATACGT-1	0.04445691
M82307-1-TTCATTGGTAGGTGCA-0	0.04445737
M89604-1-TCCTGCAAGGAGATAG-0	0.04445743
M63927-1-AACCCAACAAGTGGTG-0	0.04445766
R63105434-1-CTCAGGGAGTACAGAT-0	0.04445829
M86050-1-CTGCGAGAGGACTGGT-0	0.044458322
M38814-1-CTAGACAGTATGAAAC-0	0.044458974
M94804-1-GTACAACGTTCGGGTC-0	0.044459563
R14266701-1-CCATCACAGGATTACA-0	0.044459663
M34701-1-TCAGGGCGTTCGTAAC-0	0.04446041
M60126-2-CCGTAGGAGTATGATG-1	0.044461012
M20356-1-ACAACCAGTTCTCACC-0	0.044461377
M11589-1-TGTCCCATCATGAGAA-0	0.044461392
R68879403-1-GTCACGGAGGCATGGT-0	0.044462916
M62918-2-TCGCAGGCAACATACC-1	0.04446341
R62367972-1-TTTGGAGCATAGGAGC-0	0.044463456
M60126-1-GTCAAGTCACTGGATT-0	0.044463523
R48111294-1-CTCCCTCTCTAACACG-0	0.04446373
M71719-1-ATGCATGTCACTAGCA-0	0.04446393
M38814-2-GAGTCTAAGCCTCAGC-1	0.04446394
M55722-2-GTAGTACCAGAGAGGG-1	0.044464074
M14153-1-GGGCCATGTTGTCATG-0	0.044464167
M77677-1-GAATAGAGTTCTGACA-0	0.044464443
M31323-2-TGTGTGACATGTAACC-1	0.044464454
R54497344-1-GGCAGTCAGTATAACG-1	0.044464916
R29471893-2-GGTGTCGTCTCCAAGA-0	0.044465095
M28098-1-ACGGTCGTCTTCACGC-0	0.044465214
M8743-2-TTCATTGCAAACTGCT-1	0.044465978
M16169-2-CAACCTCCATGCCATA-1	0.044466093
M23983-2-AAAGGTAGTATGAGAT-0	0.044466447
M94804-1-GACTCTCAGGCGAAGG-0	0.044466592
M84511-1-TGCTCCACAGCAGATG-0	0.044466764
R22101716-1-TCGGGACCAGTAGAGC-0	0.044466913
R21131938-1-TGTCAGATCCTACCAC-0	0.044467017
M90262-1-CATGCGGAGCCAACCC-0	0.04446723
M67582-2-AGTACTGCATTGGGAG-1	0.0444679
M61946-2-TGTCCTGGTTAGGCCC-0	0.044468045
M40437-1-AGGACGATCACCTGTC-0	0.044468053
M56398-1-GGGCGTTAGCATGAAT-0	0.044468164
M42795-2-GCTTTCGCAATAACCC-1	0.04446831
R37744074-2-TTGTTTGAGAATCGTA-0	0.04446869
M38932-1-TGAGTCAGTGCTCTCT-0	0.044468787
M10247-2-TCCGTGTGTTGACTAC-1	0.04446915
M73806-1-AACGGGATCGCAACAT-0	0.04446968
M86050-2-AGAGCCCAGGTTCAGG-1	0.044469785
M17678-1-CAGGCCAGTAGCCAGA-0	0.044470202
M39676-1-CCGAACGAGAGCAGTC-1	0.04447031
M40437-1-GTCCTCATCTTTGGAG-0	0.044471074
M66611-1-CTCCAACTCACGGTCG-0	0.044471942
M7718-2-GAAATGAGTGGTTCTA-1	0.044472
M71719-1-CTGAGGCCAGTTGTCA-0	0.04447218
M34070-1-GTGCTGGCACCTCGTT-0	0.044472348
M7949-2-GAGTCTACATATGCGT-1	0.04447241
M73806-1-GTGTTAGGTTATTCTC-0	0.044472497
M994765-2-ACGATCAGTATATGGA-1	0.04447271
M80488-1-TCGCACTCACATTCGA-0	0.044473156
M53073-2-CATTCTAAGTGCACTT-1	0.044473268
M6559-1-CGTAGTAGTTACACTG-0	0.04447349
M24420-1-GGTAGAGAGGCGAACT-0	0.044473946
M17629-2-TCATACTCACAACGCC-1	0.044473976
M96154-2-AAGAACAAGCTCTGTA-1	0.0444742
M13326-1-TGTTCATCACAGACGA-0	0.044474564
R10432641-2-CCTCTAGGTCGAATGG-1	0.04447484
M46694-1-GATCCCTAGCGTCTCG-0	0.044475757
M91573-1-AGCGTATCACATTCTT-0	0.04447609
R20046260-4-CATCCACCAAGCGAAC-0	0.044476252
M6362-1-GCATCTCTCCAGTGTA-0	0.044476394
M24420-2-TCTTGCGGTCGTTGCG-1	0.04447645
M47241-2-TCCACCATCGCTAGCG-1	0.044476587
M84511-1-ACCAACATCTACACTT-0	0.044476595
M73806-1-CTCGAGGAGAGATGCC-0	0.04447662
R35913453-1-AGTAACCCAGACGCTC-0	0.04447684
M85747-1-CACAGATCAGTCAGCC-0	0.044477075
M76651-1-GGAGAACCACTGGCCA-0	0.044477094
M83910-1-AACAAAGGTTAAGAAC-0	0.044477113
M59796-2-CATCCGTCACTAACCA-1	0.044477325
M10632-1-GCGGAAACAGTCTACA-0	0.044477403
M91854-1-CCTTCAGCATCACGGC-0	0.044477724
M84511-1-TACATTCGTGAGACCA-0	0.044478036
M16169-2-CTCAATTAGACCCTTA-1	0.04447828
M67582-2-TAGGGTTGTGCCTATA-1	0.044478532
M66831-1-AGGCTGCCAAGAATAC-0	0.044478785
M29883-1-GTATTTCGTGGACCAA-1	0.044478953
M58268-1-CATAAGCTCCACGGAC-1	0.044479057
M40437-1-ACTTAGGTCATCACAG-0	0.044479195
M91854-1-TGTAGACTCTAGCATG-0	0.04447971
M43942-2-CTACTATAGCATTGAA-1	0.044479847
M24508-2-CCCTCTCAGCTGCGAA-1	0.044480048
M82307-2-CGAGGAAGTACCCAGC-1	0.044480365
M660286-2-TTCAGGAGTTCTTCAT-1	0.04448042
M91139-1-TCCCAGTCATCGAACT-0	0.044480525
M82984-1-TCATTGTAGTCGGGAT-0	0.04448175
M30150-2-TGCTTGCAGATCGGTG-1	0.04448179
M23983-2-TCCTCGAAGGTAAGGA-0	0.044482
R35913453-1-AGTCACACAATCTCTT-0	0.044482026
R22209673-2-TTGGGTAAGCATATGA-1	0.04448241
M80026-1-TCCTCTTTCCCGAGGT-0	0.044483162
R29471893-1-ACATCGAAGGGACAGG-1	0.044483226
M89604-2-AGCTACACAAACTCTG-1	0.044483688
M36086-2-AGGACTTTCCAGGACC-1	0.044483855
M85747-2-CGTAAGTGTAAGCAAT-1	0.04448391
M793497-1-TAATCTCTCGGTGAAG-0	0.044483915
M24420-2-ATACCTTTCCGTATAG-1	0.04448392
R59217750-2-CTATAGGTCATTACTC-0	0.04448416
R85130907-1-TAGGGTTAGGTGCAGT-0	0.04448416
M42521-2-AAGCCATAGTGTTGAA-1	0.044484206
M18243-1-TGTCCACGTGAAGCGT-0	0.044484288
R14266701-1-GCACTAACAATAACCC-0	0.04448454
M91854-1-GCGGATCTCGCTTGAA-0	0.044484846
M61631-2-TCAATTCGTGCTAGCC-1	0.04448487
M92907-2-ATTTCTGAGTGAACAT-1	0.04448501
M56398-1-GGAAGTGCAGCACAGA-0	0.044485115
M638682-1-ATGGGTTTCTGCATGA-0	0.044485208
R37744074-1-CCTTTGGGTTCGGCGT-1	0.044486023
M6362-1-GAGTTTGGTCGGATTT-0	0.044486172
R87038802-1-AGCTTCCTCGGCCAAC-0	0.044486552
M91573-2-CGCATAACACCTGCTT-1	0.044486634
M75505-2-TGTAACGAGGTTAGTA-1	0.044487707
M58071-2-TCCATCGGTCATAACC-1	0.044488005
M46292-1-AATCGTGGTTCAAACC-1	0.044488236
M71503-1-TCTTGCGAGTAACGTA-0	0.044488434
M36388-1-GTATTGGAGTAATACG-0	0.044488512
M86015-1-GAGGCAACAGAGAATT-0	0.04448989
M67582-2-TATATCCGTCTGCATA-1	0.044490267
M7667-2-ACGGTCGTCGTCTACC-1	0.044490628
M78451-1-CGTTCTGTCCTACAAG-0	0.04449129
M53073-2-GCCAGCATCTGCTGAA-1	0.04449145
M6362-2-CCCTAACGTGTCCATA-1	0.04449265
R47354365-2-TAATTCCAGGTCACTT-1	0.044493683
R87038802-2-CCCTCAATCTGAATGC-1	0.044493757
M30944-2-TCGCTTGTCAAGGACG-1	0.04449396
M93645-2-CAGCAGCAGCGGTATG-1	0.044494167
M9207-1-TTCTAACCAGTCCCGA-0	0.044494316
R20510687-2-CACGTGGAGTACCATC-1	0.044494316
R29903274-2-GCCATGGGTATACGGG-0	0.04449441
M96251-1-TCTGCCAGTGTCACAT-0	0.044494502
M10247-2-GTCCACTAGGACTTCT-1	0.044494748
M94994-2-CACGTTCTCGGTCAGC-1	0.044495855
M95774-2-ATGGTTGCACCTCTAC-1	0.044496134
M48737-1-TGGCGTGCACCCTTAC-0	0.044496212
M42387-2-TAGAGTCCAAAGGGCT-1	0.04449721
R29471893-2-TTCCTTCTCTTACTGT-0	0.044497304
R54396902-2-AGTCTCCTCGTTCATT-1	0.044497605
M9374-1-ATGTCCCAGATACTGA-0	0.04449769
M66843-2-CGCCAGACAGATACTC-1	0.044498
M84578-1-CGGACACAGGGAGGTG-0	0.044498462
M84803-1-GACCCTTTCCAATGCA-0	0.044498794
M26992-2-CCGATCTGTTGTTGCA-1	0.044498798
M26772-1-TGTACAGTCAGGACAG-0	0.044499293
M28592-2-CTGCATCAGGGATCAC-1	0.044499625
M69259-1-GTATTTCCATGGTGGA-0	0.044499893
M53073-1-GTGTGATGTAGGAAAG-0	0.044500045
M39676-2-CATCCACCACTAGGTT-0	0.044501055
M77223-2-TTACCATTCGGACCAC-1	0.044501845
M24508-1-CGGTCAGCAACTGCCG-0	0.044502035
M85747-1-GGATCTAAGGCGTTGA-0	0.044502143
R20510687-1-AGGTCTATCACGGGCT-0	0.044502493
M99891-1-AAGGAATAGCTATCCA-0	0.044502676
M10874-2-TCTACCGGTGCCTACG-1	0.044502825
M9207-2-ATCCCTGTCCGAGGCT-1	0.044503365
M58268-1-AGAAATGGTGGAAGTC-1	0.04450346
M71719-2-CCTAACCAGCTTCGTA-1	0.044503618
M91573-1-AGGTGTTTCTTAATCC-0	0.044504143
M49935-1-CTAACCCCACCTCTGT-0	0.044504207
M33688-1-AAAGGTAGTAATGCGG-0	0.044504303
M29203-2-GGTCTGGTCCGGTTCT-1	0.044504713
M82984-2-TGCTCCATCATCACAG-1	0.044504836
M24410-1-GAGAGGTAGGCGTTAG-0	0.044505224
M93645-2-ATGCATGTCCCTCTAG-1	0.044505693
M97579-1-GTTGAACAGAGCGACT-0	0.04450588
M59796-1-GTGACGCAGAAACTCA-0	0.044506174
R37065652-1-GCCAACGTCACTAGCA-1	0.044506785
M94804-1-GCACTAATCTAGTGAC-0	0.044507064
M97954-1-AGACTCACATTGGCAT-0	0.044507198
M19631-1-TTTCATGGTTCTATCT-0	0.044507295
M41907-1-TTGGTTTCATGTGCCG-0	0.044507418
M91573-2-GCAGGCTAGTCCCGGT-1	0.044507444
M638682-1-ATTCCCGGTGCCCACA-0	0.04450764
R20917568-2-CTGTATTCAAGTGACG-0	0.04450766
M476735-1-GTACAGTCACTCATAG-0	0.0445078
M45994-1-TCCACCAAGGCCCGTT-0	0.04450815
M15627-2-CATACCCAGCGAGGAG-1	0.04450839
M94994-2-GTCACTCCAAATACAG-1	0.044508696
M77223-2-GTGGAAGGTAATTGGA-1	0.04450884
M52364-2-CGCCAGAAGACCTTTG-1	0.044509016
M17639-1-CGGCAGTAGTTTCAGC-0	0.044509996
M10514-2-CCAATGACAAGGCGTA-0	0.044510417
R10459674-2-AGGGTGATCAGCCTTC-1	0.044510495
M50580-2-CAACCAATCGCCGATG-1	0.044510663
M79736-1-GAGTCATCACCCAATA-0	0.044511214
M59029-1-GTGCTGGCATATACCG-0	0.044511266
M5101-2-TTGGGCGGTACAGGTG-1	0.04451134
M89604-2-AGTACTGCAGGATTCT-1	0.04451183
M57242-1-TGTTCCGCATTAAGCC-0	0.044511978
M153-2-AAGCGTTAGGCCCAAA-1	0.044513147
M94994-2-CTATCCGCAACGGCTC-1	0.04451319
M18556-2-CGATGCGTCAGCTTGA-1	0.044513505
M24530-2-GTTTACTGTTGCGGCT-1	0.04451381
M73140-1-CGTTCTGTCCCTAGGG-0	0.044513892
M91573-2-GTTACGACAGCGCTTG-1	0.044514433
M41299-1-TGCGGCAAGCGATTCT-0	0.044515148
M13326-2-TATTTCGAGGGATCTG-1	0.04451536
R41342753-2-ATTCAGGGTACCGGCT-1	0.04451545
M93645-2-CACTTCGAGACGCAGT-1	0.04451558
M95506-2-TCCAGAAAGTCACTCA-1	0.044516508
M638682-2-GACCAATCATTCTCTA-1	0.044516686
M53073-1-TGCGGGTCAGGAGGAG-0	0.04451784
M9699-2-TGTCCCAGTAACATAG-1	0.044517845
M94236-2-CATTGTTGTACGGTTT-1	0.04451821
M39676-1-GTCGTAAGTGAGATCG-1	0.044518854
M80026-1-TGGGAGACACCAGTTA-0	0.044519227
R76812113-1-TCATGAGGTCCACACG-0	0.04451933
R50100220-1-TACGGTATCTCGGTCT-0	0.044519488
M53452-1-GTGAGCCAGATACAGT-0	0.044520024
M60126-2-TAAGCGTGTTCTTAGG-1	0.044520285
M89571-1-CTCAGGGTCAATCCAG-0	0.044520605
M9374-1-GATGTTGGTATAATGG-0	0.04452065
R20237131-2-ATCCTATCAGCTCTGG-1	0.044521265
R47354365-1-TCGGGCACACCCAACG-0	0.044521563
M25949-1-TTCTTGAAGAACCGCA-0	0.04452187
R22101842-1-GGAGCAATCGAACCTA-0	0.044522956
M25949-1-AACGAAATCGTCCATC-0	0.044523735
M14153-2-CTATCTATCTCTAGGA-1	0.044524018
M29668-1-ACTATCTCACTATCCC-0	0.044524416
M4310-1-GAAGTAAGTGTGATGG-0	0.04452449
M34070-1-TGCTCGTGTTCGGACC-0	0.044524554
M55245-1-TTCTTGATCGCCGATG-0	0.04452486
M994765-2-TAGAGTCTCCTCAGAA-1	0.044525072
M72548-2-ATTGGGTAGTAGTGCG-1	0.044525076
M55245-2-ATTACTCAGAGAGCCT-1	0.04452522
R91507465-2-CCAATTTTCGATACAC-0	0.04452529
M36086-1-GGGACTCTCGATCCAA-0	0.044525847
M78717-2-ATCTTCAAGGAACATT-1	0.044525933
R48111294-1-AGGGCCTAGCAAATCA-0	0.044526007
M9207-1-ACAGCCGCAGATAAAC-0	0.044526093
M8181-1-GCATCGGTCCGGTTCT-0	0.04452619
M66789-2-CACGAATGTTATGTCG-1	0.044526655
M87037-1-CGCAGGTAGGTGGCTA-0	0.044526882
M69190-1-TCACGGGAGTGAATAC-0	0.044527173
M42557-1-CCACTTGAGTGAGTTA-0	0.044527695
M28592-1-TCATACTTCAGCCTTC-0	0.04452828
R87101984-2-TCTTGCGCATCCGTTC-0	0.044528432
R76812113-1-CTGAATGGTACCCGAC-0	0.044528663
M41907-1-TCTTCCTCAATAGGAT-0	0.044528946
M96154-1-ATTACTCAGTCGTCTA-0	0.04452912
R47354365-1-AGTCACATCCTCGATC-0	0.04452991
R29471893-1-TGCTTGCGTTCGGACC-1	0.04453012
M3760-1-TCGCAGGCATCTTAGG-0	0.044530567
R68879403-1-GAGTTTGGTAGGTGCA-0	0.044530615
M37112-2-GACTGATGTCGAAGCA-1	0.044530634
M86050-1-CCGTAGGGTAAGGTCG-0	0.044530842
R37744074-2-GGAGGTAGTCTTCATT-0	0.044530928
M94804-2-ACTTTGTAGTGGTTCT-1	0.04453118
M77223-1-TCTTTGAGTATGGTTC-0	0.04453158
M14631-1-AGAGCCCTCATGGTAC-0	0.04453159
M75505-2-CATGAGTAGGGTGGGA-1	0.04453188
M14631-2-TTTCACATCTTTCCAA-1	0.044531982
R87101984-2-ACTACGAAGAGCCTGA-0	0.04453274
M84511-1-ATGATCGCAAAGGTTA-0	0.044532765
M42172-1-TCGATTTTCTGTCAGA-0	0.044532992
M153-1-CGTAATGTCGACGCTG-0	0.044533554
M90365-2-TCACACCAGCTACGTT-1	0.044533595
M69259-1-CATGCAATCCTATGGA-0	0.04453472
M75705-1-TCCACGTTCTCGGTCT-0	0.044535045
M65019-1-ATCGATGCATAGGCGA-0	0.044535067
R69267559-2-CTATAGGTCAAGGACG-1	0.04453526
R87038802-1-AGAGCCCAGACCATGG-0	0.04453671
M15395-1-TTGAGTGTCGTCAAAC-0	0.04453717
R37065652-1-ATGGATCGTGCACAAG-1	0.044537544
R20237131-1-ACCCTTGTCCGCACGA-0	0.044537734
M3760-2-GTAACCAGTGATAGAT-1	0.044538442
M42557-1-CCAATTTAGACAGTCG-0	0.0445386
M46292-2-AGTCACATCTGCAGCG-0	0.04453876
M17629-1-CTACCTGTCCCAGCGA-0	0.044538826
M68017-1-ATTGGGTTCGCTGATA-0	0.04453908
M28592-2-GGAGAACCAGAACTCT-1	0.044540223
M14153-1-TACTTACGTCTCTCTG-0	0.04454205
M10874-2-ATGATCGGTCGAGATG-1	0.04454243
R35913453-1-GTGATGTGTTGGGACA-0	0.044543028
M65630-2-AACCACACAAGCTCTA-1	0.044543285
M77549-2-GGGTCACCACTTGGGC-1	0.044543296
M8743-1-TCAGGTATCAGCAATC-0	0.04454411
M13092-2-GGGTAGACAAGGGTCA-1	0.044544343
M9207-2-AGCATCAGTATAGGGC-1	0.044544548
R50100220-1-ACGGAAGGTTGCTTGA-0	0.0445448
M76651-1-AATGGAATCTGTCGTC-0	0.044545084
M4803-1-CATTTCATCTACCAGA-0	0.04454548
M94462-1-CCCTAACGTCTTCAAG-0	0.044545498
M97362-2-CTTGAGACACGGTGAA-1	0.04454601
M80319-1-AGTTAGCAGCTTCATG-0	0.04454632
M864250-2-GATCCCTCACTGTTCC-1	0.044546895
M80319-2-CCGTAGGCAGACAAGC-1	0.044547115
M94804-2-AGTCTCCCAGAACTTC-1	0.044547856
M7107-2-CTAGACAGTTCCACGG-1	0.0445486
M42795-1-GTTACGATCCTCTCTT-0	0.04454925
M23983-2-ACACGCGAGCCACTCG-0	0.04454932
M80319-2-ACAAGCTCATGCCGAC-1	0.04454949
M29668-1-GTTTACTGTCAGGAGT-0	0.044549678
M9566-2-TCTGGCTAGCCTGCCA-1	0.044549905
M25949-1-GGGTTTAAGTATGAAC-0	0.044550244
M75505-2-AGGAAATCACTCTGCT-1	0.04455134
R54396902-2-TACTTACGTGTGCTTA-1	0.044551395
M793497-1-GAAGCCCAGTTGGGAC-0	0.04455216
M38814-1-TCAGGTACAATGGCCC-0	0.044552363
M94804-2-GAGTGTTCAAGTCGTT-1	0.04455268
M84511-2-ACTGTGAAGAGCATCG-1	0.044552866
M7107-2-AGCCAATAGTATGGAT-1	0.044552922
M23983-1-CGATCGGAGCAGCCCT-1	0.044553038
M67370-1-CATCCCAGTTCATCTT-0	0.044553127
M31323-1-CCTCACATCTAGTACG-0	0.04455313
M23983-2-ACTGCAAAGGGACACT-0	0.044553347
R91507465-2-TACTTGTTCATCGCTC-0	0.044553477
M78435-1-CTCTCGAGTCGGATTT-0	0.044553492
M58071-2-CATGAGTCATCGTGCG-1	0.044554006
M23983-1-GATCCCTAGACGGTTG-1	0.04455404
M48185-1-AATGCCAAGGAACTCG-0	0.04455438
M88462-2-AGCTACATCTCCTGCA-1	0.044554416
M37112-1-TGTAACGGTAACAGGC-0	0.044554416
M86050-2-GTCTACCAGACGCCCT-1	0.04455467
R37125649-2-ACTTCGCGTACTGTTG-1	0.044555377
M36086-1-CAATACGTCAAACGTC-0	0.04455576
M67780-1-GAAGGACTCGAACTCA-0	0.044556588
M85747-2-TCACTATTCACCCTTG-1	0.04455671
M52364-1-GTAGAGGTCGAGTGGA-0	0.04455711
M76651-1-TCACTCGAGTTGGAGC-0	0.044557195
R62367972-2-TAAGCCATCAGACATC-1	0.0445572
R64123404-2-CCGGTGAGTCCTGGTG-1	0.044557307
M9207-1-ACCTGTCCAAATGGAT-0	0.044557594
M85101-2-GAGCCTGGTTATAGCC-1	0.04455764
M55245-1-TGGCGTGCAAAGAGTT-0	0.044557724
M84511-1-TGTAAGCAGCAATAAC-0	0.044558145
R50100220-2-AACCACATCCGAGATT-1	0.04455815
R22101716-1-CAACAACGTAGACACG-0	0.044558167
M98743-2-GACTTCCCATGACTTG-1	0.044558175
M32931-1-CATCAAGAGAAATGGG-0	0.044559263
M24420-2-TGGGATTGTAGACTGG-1	0.044559542
R65861241-1-GGTTGTATCTGGAGAG-0	0.04455957
M90596-2-TGAGTCAGTCCCGTGA-1	0.044559713
R10574690-1-TCCTCCCTCGAAACAA-0	0.044559743
M10874-1-GTGAGTTGTACTCAAC-0	0.04456011
M18243-1-CATCAAGAGGCATCTT-0	0.04456054
M965895-2-TAAGCACAGGCTCTAT-1	0.044561263
R65861241-2-AGACCATTCTCTCTAA-1	0.04456132
M29124-2-TCTGTCGTCGGTGAAG-1	0.044561442
M71503-2-GCTACCTAGGTAATCA-1	0.044561803
M84511-1-ACCCTCATCGGTGTAT-0	0.044561937
R31291350-2-GCTGCAGTCAGAACCT-1	0.044562083
M78451-1-CACAGATTCATGAGAA-0	0.04456221
M638682-1-GAGACTTAGCTGTACT-0	0.044563156
M26992-1-ATCACGAAGATTCGAA-0	0.044563416
M11903-1-TCATGCCCACCACTGG-0	0.04456372
M98137-2-CGTTAGAGTCCATACA-1	0.044563938
M41299-1-AGGGCCTTCCTGATAG-0	0.04456498
R21131938-1-CCGGGTAGTAGTATAG-0	0.044565003
M345262-1-TCCACCAGTCTTTCAT-0	0.044565078
R76812113-2-GTGGAGATCTTAAGGC-1	0.04456524
M36388-2-CCGTGAGCACTCCACT-1	0.044565596
M98137-2-GTGCAGCCAATCAGCT-1	0.044565864
M91854-2-GTTTGGACATCGATGT-1	0.044566028
M74600-1-GTGAGCCGTTGAATCC-0	0.04456618
M40437-1-AATGGCTCAGCTCTGG-0	0.044566266
M71719-2-ACGTAACAGAACAAGG-1	0.044566825
M31323-2-TACCTCGGTCATGCAT-1	0.04456733
M15395-1-GGAGGATTCATTGCTT-0	0.0445677
M84511-2-TTCTTCCAGCCTGCCA-1	0.04456779
M88462-1-TTTCATGGTTAATGAG-0	0.044568814
M96251-1-AGATCCACATAGCACT-0	0.044569097
M16963-1-TCAGTCCAGGAAGTGA-0	0.044569273
M36086-2-AATGAAGTCTATACGG-1	0.04456992
M6976-1-AGGACGATCGGTCGGT-0	0.044570457
M66611-1-TCTTAGTGTGAGATAT-0	0.04457059
R35913453-1-ACACCAAAGCTGAGTG-0	0.044571146
M62967-1-GAAGAATCACACACGC-0	0.044571284
M45994-2-GTACAGTAGCCAAGTG-1	0.04457141
M952-1-TACTGCCCAAGAGTAT-1	0.044571802
R35913453-2-AAGAACAAGCACCGAA-1	0.044571877
R34603918-1-TCGTAGAGTAGTCTTG-0	0.04457208
M68806-2-CATTGAGAGTCCGCCA-1	0.0445721
M32048-1-CATTCTATCCAAGCAT-0	0.04457235
M96154-2-GTAGGTTCATCACAGT-1	0.044572406
M90262-1-CGGGTCACACAAGCTT-0	0.04457245
M00_1061-1-TAGGTTGGTCTTAGTG-1	0.04457285
M50086-1-TTTATGCGTGTCGATT-0	0.044573244
M153-2-GTCACGGTCATGAAAG-1	0.044573657
M80319-2-ACGCACGGTTAGAGAT-1	0.044573896
M31079-1-CTCTCGAAGTATAACG-0	0.044573966
R37065652-2-TGCCGAGTCGTGGACC-0	0.044574607
M91854-1-CTGATCCCACAAGGTG-0	0.04457564
M39676-1-GTGGCGTAGGCTAGCA-1	0.04457637
M91573-2-CATGAGTCAATTGCAC-1	0.0445764
M42769-2-TCCTCCCGTCATCGGC-1	0.044576824
M48223-1-TAACGACCAAGGGTCA-0	0.04457686
M80700-2-AATGCCAGTACGCTTA-1	0.04457773
R22101716-1-CAGCAGCCACTCAAGT-0	0.04457779
M15656-2-TCCGTGTTCTCAGGCG-1	0.044577945
M75505-1-GTCAAGTAGACGGATC-0	0.04457811
R22101842-2-GATCAGTTCATTCACT-1	0.044578493
M66611-1-GTAATGCTCAAGCCGC-0	0.044578597
M994765-2-AACTTCTGTACGACAG-1	0.04457981
M98743-1-AACAAAGGTACTGACT-0	0.044580244
M77677-1-TGTGAGTTCTCACGAA-0	0.044580348
M10247-2-AAATGGAAGCCAAGTG-1	0.04458097
M21500-2-ACACGCGGTGTTTACG-1	0.04458107
M89571-1-TAGATCGGTCTCCTGT-0	0.044581275
M50086-2-CACGTTCTCATTACCT-1	0.04458156
M16998-2-CCCTTAGAGCACTAGG-1	0.044581566
M15656-2-CATTCTATCCGTCACT-1	0.044581745
R10432641-2-CTAACTTCACTATGTG-1	0.044581834
M62918-2-GGTCACGCACCAGCTG-1	0.044582464
M94994-1-ATCGTCCAGTGGACTG-0	0.044582665
M67780-1-CGCATGGAGAAACCCG-0	0.044583295
M23983-1-AGGAATACAACTCCAA-1	0.04458382
M5548-2-CGGGTGTAGAACTTCC-1	0.044583913
M55245-2-TGCGGGTCAGGGACTA-1	0.044585314
M63927-2-TCCTTTCAGCTTGTGT-1	0.044585574
M68806-1-GATAGCTGTCCACACG-0	0.044585593
M4516-2-TGTCAGAAGCTAATGA-1	0.044586886
M89107-2-CCCTCAATCCGTGGCA-1	0.044586945
R66740909-2-TAAGCACGTGCAATGG-1	0.044586975
M952-2-ATACCTTTCGAACCAT-0	0.044587076
R54396902-1-ACACCAAAGCGCTGCT-0	0.04458708
M36388-1-TGGTACAGTGAGATTA-0	0.044587158
M18556-2-CAGCACGTCATGAGTC-1	0.044587586
M24530-2-AAGTGAATCTTGTGCC-1	0.04458772
R10574690-1-TATCTTGAGGTCTACT-0	0.044587802
M39676-2-TCAGCAACAATGGCAG-0	0.044588353
M33636-1-GGCGTCAGTGGTAACG-0	0.044588845
M88580-2-ATCAGGTCAAAGGGTC-1	0.044589005
M37112-2-TCTTCCTGTGCCTGCA-1	0.044589557
R11624423-2-TACGTCCGTAGGTCAG-1	0.044589587
M69190-2-TACGGTAAGATGGGCT-1	0.044591516
M79196-2-AAGGTAACACTGTGTA-1	0.0445916
M80026-2-TTTATGCTCTCCTGAC-1	0.04459188
M77159-2-GGGTTATCAACAAAGT-1	0.044592433
M79196-2-AACAAGACAGCGTACC-1	0.044593755
M35312-2-ATTACTCTCTGACGCG-1	0.044593915
M15656-1-CAACAACTCCATAGGT-0	0.044594176
M94994-2-CCACAAACATTCAGGT-1	0.044595476
M21500-2-ACCACAAAGAGTACCG-1	0.044595607
M86050-1-ACTATGGAGCGCCTAC-0	0.0445959
M91854-1-CGAGTGCGTACTTCCC-0	0.044596452
M34583-1-CGTAATGTCTGTCTCG-0	0.044596456
M25949-2-AGCGTATCAACGGTAG-1	0.044596773
M33241-1-TAAGTCGTCCCGAGGT-0	0.04459708
M6559-2-ATCGATGTCAAGCCTA-1	0.04459724
M41250-1-TTGATGGGTACGCGTC-0	0.044597253
M83930-2-AGATCGTCAGACGATG-0	0.044598278
M22156-2-GTAATGCAGTGCAGCA-1	0.044599023
M13960-1-GACTTCCTCGAGTTGT-0	0.04459916
R47354365-2-ATCCACCGTAACATCC-1	0.04459916
M10874-1-GATCGTAAGTACTGGG-0	0.044599336
M75505-2-CTGTAGACAGGTTTAC-1	0.044599425
M66831-2-CATTTCAGTGACCTGC-1	0.044599645
M42172-1-TATATCCGTAGTTACC-0	0.044599656
M75705-1-AATGACCAGACTGAGC-0	0.044600118
M82307-2-TCTTCCTTCGTTTACT-1	0.04460023
M47819-1-AGTTCCCAGCATTGAA-0	0.044600327
R10432641-1-CCGGTGATCTCGGTCT-0	0.04460051
M75705-1-AGCGCTGGTTGGCCTG-0	0.0446009
M8743-2-GCATCTCAGGGATCTG-1	0.044600982
M28337-1-GCCATGGGTGAATAAC-0	0.044601023
M44958-1-ATACCGATCCTTACCG-0	0.044601094
R87101984-1-GTTCGCTCAGCGACAA-1	0.044601813
M74600-1-TCTGCCAAGGTAAGAG-0	0.04460212
M793497-2-ATGTCCCCAACTTGGT-1	0.044602364
M952-1-TTAGTCTAGGACTATA-1	0.044602454
M49254-1-ACAAGCTCAGGTGTTT-0	0.04460252
M153-2-ACATCGACACTAGAGG-1	0.044602867
M16169-2-GATGGAGCATTCGATG-1	0.044603698
M476735-1-GGTGATTTCCATTGCC-0	0.0446041
M67582-2-GGCGTCATCTTAGCAG-1	0.044604283
M45994-2-TGAGGGAGTGATACCT-1	0.0446043
M36086-2-TACCCGTAGTCGAAAT-1	0.044604402
M24587-2-TTGTTGTCAGCTTTCC-1	0.044604614
M68806-2-AGTCACAGTTGCCGCA-1	0.044604827
M24530-1-AGGTGTTGTTGCATGT-0	0.04460594
M16717-1-TTCTGTAAGGCCTTGC-0	0.04460637
M94804-1-GTCATGACACGCCAGT-0	0.044606384
M20834-1-GAACGTTCATGTGACT-0	0.04460707
M76678-1-GTAGATCTCCGGACTG-0	0.04460729
M97343-1-AGTCATGCAATAGTCC-0	0.044607315
R86712535-2-GTCTTTAGTTCCTAGA-1	0.044607375
M4078-2-AGAAATGGTGTAACGG-1	0.0446085
M76680-1-TGTTGGAAGTAGTCCT-0	0.044608597
M82573-2-CCAATTTGTTGGGCCT-1	0.044608627
M16169-2-GGGTATTGTCCAGAAG-1	0.044608854
M67582-1-ATTGTTCCAGTCGCTG-0	0.044608966
M23983-2-TGTAAGCTCGGTCATA-0	0.044609506
M70693-1-GTGGCGTTCTTCGTGC-0	0.04460954
M69190-2-GGGTTTACAGGAAGTC-1	0.044609904
R54497344-1-GTGTGGCTCCACCTGT-1	0.044610158
M58268-1-TGGATCATCTGTCCGT-1	0.04461077
M46007-1-ATCCACCCAGAGACTG-0	0.044611864
M10247-1-GACCCAGTCCGCAACG-0	0.044612434
M36086-2-CATGGATGTCGCACGT-1	0.04461289
M97362-2-TCATTGTTCTCAACGA-1	0.044613432
M271140-1-AGAAGTAGTTAGCTAC-0	0.04461392
R21131938-2-CGAAGGACACGGGCTT-1	0.044614706
M35312-2-GAAGGACTCCTAAGTG-1	0.044615
R93024957-2-GTTGCTCGTGGCAGAT-1	0.04461545
M67003-2-TAGACTGGTGCCGTTG-1	0.04461545
M69259-1-TGCTTCGTCGTTCCCA-0	0.04461583
M25949-1-ACAACCAAGTTCAACC-0	0.04461589
M639636-1-CCTACGTTCATGAGTC-0	0.044616044
R69267559-2-AGACTCAAGCACGATG-1	0.044616193
M39676-2-CTGCCATCAATCGCGC-0	0.044616833
R29471893-2-AGTGTTGTCTGCTCTG-0	0.044617113
M34070-1-CCCTCAAAGTGGTCAG-0	0.044617444
M174393-2-TCCTTCTCAAGGTCGA-1	0.04461816
M58268-1-TGGGATTTCGAGCCTG-1	0.04461892
M91854-2-TCGACCTCACGTTCGG-1	0.04461928
M42387-2-GGACGTCTCAGCTTCC-1	0.044619374
M99891-2-TCCTCCCTCGCTGTTC-1	0.04461938
M81015-2-ATTCAGGAGGAATCGC-1	0.044619475
M40437-2-AATCGTGGTCACCTTC-1	0.044619594
M17629-2-GAATCGTGTCTCGGGT-1	0.044619896
M5101-1-TCAAGCACAATTTCCT-0	0.044620678
R10459674-1-GGGTATTTCGCTGATA-0	0.044620764
M33688-1-GTAGTACGTTAGGAGC-0	0.044620816
M42795-2-GTGCTGGTCTTCACAT-1	0.04462108
M68895-2-GTGTGATGTGATTAGA-1	0.04462121
R14128242-2-GTCTTTACACTTTATC-1	0.044621542
M10632-2-TTCGATTTCTAGTCAG-1	0.044621684
R54396902-1-ATGAGGGCATCGAGCC-0	0.044622317
M5101-2-AGGGTTTGTATCGTGT-1	0.04462243
M33868-2-AAGACAATCACTTGTT-1	0.044622567
M97579-2-CCTCATGCATAATGCC-1	0.04462259
M62439-2-CCGTTCAGTCATGACT-1	0.044623014
R20912775-1-CAGCAGCGTTGACTGT-0	0.044623207
M62439-1-AGACTCAAGGATAATC-0	0.044623334
M35312-1-TACTTCAAGTAAGCAT-0	0.04462337
M17678-2-ATAGGCTTCACTCACC-1	0.04462344
M28167-2-GAGGGTATCTGTCCCA-1	0.04462353
M1994-1-TCGCAGGTCATCTGTT-0	0.04462368
M39676-2-ACTGTCCAGCATATGA-0	0.04462391
M39676-2-TTTATGCAGGGCTGAT-0	0.04462444
M10874-1-TTACTGTTCAGGGATG-0	0.044624448
M85747-1-TTTACCAGTCTACACA-0	0.044624697
M13326-1-AGACCATCACGAGAAC-0	0.044624962
M28167-1-CACTGTCGTCATAAAG-0	0.04462609
M89604-2-ATACCTTTCATTCGTT-1	0.0446261
M58268-1-ACAGCCGAGCCTATTG-1	0.044626147
M61631-2-GTCCTCAGTGAGAACC-1	0.044626337
M73293-1-TCATTTGTCCTTATCA-0	0.044626947
M37647-1-ATCCCTGGTTGAATCC-0	0.044627063
M39676-2-CTGGACGCAACTGTGT-0	0.044627856
R20917568-2-CTGTATTAGAATTTGG-0	0.044627957
R59217750-2-TCATCCGGTCATGGCC-0	0.044628806
M79856-1-AGCGCCAGTATACGGG-0	0.04462901
M28167-1-CCCAACTCAGCCCACA-0	0.04462952
M85101-1-CGTAATGCACTGCGAC-0	0.044630278
M40437-2-ACTGCAAAGGTCCCGT-1	0.04463039
R63105434-1-CTCCAACGTAGCACAG-0	0.044630565
R54497344-2-AGAGAATTCAAGTGGG-0	0.044630736
M12876-2-TATATCCTCATTGTGG-1	0.04463084
R22209673-2-GGTAATCCATTACTCT-1	0.04463131
M75505-2-TCGCTTGGTCAGGAGT-1	0.04463162
M46694-1-ACATCGACATGGCCAC-0	0.044631727
M174393-2-CACGAATTCTGGAAGG-1	0.044631764
M36086-1-TGATCTTCAATGTCTG-0	0.04463209
M85047-2-AGGATCTAGATCCAAA-1	0.044632506
M15656-1-AACCACAAGCAAGTGC-0	0.044632692
R20506587-1-ACAACCAGTTGCCGAC-0	0.044632696
M88462-2-CACATGACAGTAACGG-1	0.044632904
M24587-2-AGATCGTGTCCAACGC-1	0.04463319
M75505-1-AGTCAACGTTGGATCT-0	0.04463339
M68895-1-TTGGGCGAGGCTAAAT-0	0.04463377
M86050-2-TCACAAGCAGACACAG-1	0.044634163
M75505-1-ACCATTTTCGAACGGA-0	0.04463461
M37647-2-CTAAGTGAGGTTAAAC-1	0.04463473
M89604-1-CTATAGGTCATTCGGA-0	0.044634923
M35312-1-TTGAACGGTCGATGCC-0	0.044634987
M24530-1-GGGATCCCAAGTGATA-0	0.044635113
M8299-1-GGAGATGAGCGCCTAC-0	0.044635367
M9700-2-GCACATATCGCTTTAT-1	0.04463544
M91573-1-GGGACAACATCTGGGC-0	0.04463545
M98137-2-TGACTCCGTTCCTTGC-1	0.044635955
M25949-1-TGATGGTCATTCGGGC-0	0.044636086
M7107-2-GACGCTGCAGGGTTGA-1	0.044636294
M36121-1-AGGCATTGTGGATGAC-0	0.044636656
M44145-1-GTTGTGATCAGGCGAA-0	0.04463692
M45994-1-TCCGGGATCGCTGATA-0	0.044637345
M24530-1-TGGGTTAAGGATCACG-0	0.044637874
M79757-1-TGCATCCAGCAAATGT-0	0.04463834
M28167-1-GGGAGTAGTGCCAAGA-0	0.044638705
M9374-1-CTAAGTGCAAATCGGG-0	0.044639133
M42172-2-TTTCACAGTTGCCAAT-1	0.044639617
M35723-2-TTGTTTGGTACTCGTA-1	0.044639885
M91854-2-TGAGCATCAACAAGTA-1	0.044640213
M18556-2-GTGAGTTTCGTCGATA-1	0.044640336
M13092-1-GATGCTACACTGCGAC-0	0.044640638
M60126-1-GGGAAGTCACTGTGTA-0	0.04464067
M7718-1-GGGACCTCATCAGCGC-0	0.04464101
R20237131-1-CCCGAAGCAATTGCCA-0	0.044641513
M67582-2-TCTCACGTCGGCTTCT-1	0.044641584
M96154-2-TTACGCCCAATTTCGG-1	0.04464204
M75705-2-TCGCACTTCAAGCCTA-1	0.044642244
M69259-1-ATTACTCAGTAGCATA-0	0.044642475
M97954-1-ATTCTTGTCGTCGCTT-0	0.044643257
M67720-2-ACCCTCACAAGCGATG-1	0.044643592
M85047-2-GTTGCTCAGCAGCGAT-1	0.044643912
M68491-1-TCTGTCGCAAAGGGTC-0	0.044644512
M89604-2-GAACGTTCAGAATTCC-1	0.04464463
M13326-2-GAACACTTCCACGGGT-1	0.044644892
M61631-2-TGAGCATTCACTTGTT-1	0.04464497
M50086-2-TCATGAGCATCGGTTA-1	0.04464597
M24508-1-CCTCATGCACGACCTG-0	0.044645995
M9207-2-CAACCTCCACCTCAGG-1	0.044646397
M42725-1-AACCAACTCTATGTGG-0	0.044647075
R54396902-2-AGGACTTCATCCTCAC-1	0.044648323
M5548-1-CTTCCGACATCACGGC-0	0.044648435
M26012-1-GCTACCTAGGCCGCTT-0	0.04464864
R90613980-1-GACCAATGTCACCACG-1	0.04464944
M952-2-TCTCTGGGTAGTCGTT-0	0.044649575
M86050-1-GGGAAGTTCCGACATA-0	0.044649627
M74600-1-CCGAACGAGCACTTTG-0	0.04464986
R21131938-2-GCTACCTCAGTAGAGC-1	0.044650152
M59029-1-AGGCTGCCACTAGAGG-0	0.044650503
M4516-2-TTCTCTCGTCTGTCAA-1	0.044650797
M6976-2-TCAGGTAAGGAGAGGC-1	0.044650957
M61631-2-TCAGTTTGTAGGACTG-1	0.044651024
M120539-1-ACGTAACAGTGCAGCA-0	0.044651236
M17639-2-GTGTGATCATGCCGAC-1	0.044651296
M19527-2-GCTTTCGTCTGCGGAC-1	0.0446519
M49935-2-TTACCGCTCACTACTT-1	0.044652224
M80026-2-TTCATGTCACCGTGCA-1	0.044652425
M78451-2-ATGCCTCTCGCCTCTA-1	0.044652462
M87037-1-TCCTCGAGTGAGCTCC-0	0.044652607
M75505-2-GAAGCCCGTAGATCGG-1	0.0446527
M85047-1-TAAGCACGTACGAGTG-0	0.04465288
M5548-2-TGTGGCGCAAACGAGC-1	0.044653226
M39676-2-CTCATCGTCTGAGATC-0	0.04465451
M92907-2-GCTTCACGTCGCACAC-1	0.0446546
M29270-2-AGGACGAGTCCGGTCA-1	0.04465553
R54396902-2-TTTAGTCCACCCTAAA-1	0.044656076
R29903274-2-ACGGAAGCACAGAGCA-0	0.04465608
M76651-2-GCTTTCGGTATAGGAT-1	0.044657122
M67819-2-TGCTGAAAGATCCCAT-1	0.044657394
M57064-1-TTCAGGATCTGCATGA-0	0.044657785
R20510687-2-ATTGGGTCAACTCCAA-1	0.04465825
M79736-2-GTTGAACTCACGGGCT-1	0.044659197
M994765-2-GTCATCCAGGGAGGTG-1	0.044659555
R59217750-2-TGCACGGTCTGTCGTC-0	0.044660516
M37256-1-CTCCTTTTCTCTAGGA-0	0.04466057
R91507465-1-TAGGGTTCAATGAACA-1	0.044661317
M73140-1-CAATGACCACTTTATC-0	0.044661626
M89604-2-GTTAGTGTCCCGTAAA-1	0.044661753
M57242-2-TCACATTTCAGTCACA-1	0.044661935
M71503-2-CCTCCAACACTCAGAT-1	0.044662323
R50104710-2-GTCATCCCACGCGTCA-0	0.04466269
R34603918-2-CTCAGTCCAGAAGCTG-1	0.04466331
M13092-2-TCCGTGTTCTCCGTGT-1	0.04466332
M41812-3-CTACTATGTGGTAATA-0	0.04466343
R22101842-1-AATCGACCATCGTTCC-0	0.0446645
M53805-1-AATGGCTAGCATTTCG-0	0.044664916
M7667-2-GCGGAAAAGCTAGATA-1	0.04466514
R68879403-2-CCACGAGCATTGCAAC-1	0.04466535
M33688-1-ATGGGAGTCCTACGAA-0	0.04466543
M86494-2-CCACAAATCAAGTCTG-1	0.044665515
M97343-1-ACAAGCTGTTCTTGTT-0	0.044665895
M7107-1-GTGAGCCCACTCTAGA-0	0.044666335
M75505-1-AACCTTTAGACCATTC-0	0.04466642
M42325-2-CCATAAGTCCGGCTTT-1	0.044666607
M89604-1-AGTGATCTCTACCACC-0	0.04466735
M88010-1-GAGTTGTTCACGGGAA-0	0.044667814
M30150-2-GTGGAAGCAGGCCTGT-1	0.04466807
M58071-1-GGGTTTAAGGTCACTT-0	0.04466818
M96533-1-ACTGCAATCGGATACT-0	0.044668213
M24587-1-TGTGTGAAGCAATAAC-0	0.04466834
M86050-2-GCGAGAACAGCATTGT-1	0.044668477
M153-1-GTCGTTCAGCAAATGT-0	0.044669043
M33241-1-CTCATGCAGTTTCAGC-0	0.044669878
M88462-2-ACGTAGTCAACCGCTG-1	0.0446699
M27500-2-ATTCGTTAGAATACAC-1	0.04467053
R76812113-2-AATTTCCAGTCGAATA-1	0.044670887
M66831-1-CTTAGGAAGTGTAGAT-0	0.044671584
M6559-1-TTTAGTCGTCACAGTT-0	0.044671804
M14666-2-TGTTGGATCATCGCAA-1	0.044671886
M25557-1-GAAGCCCCAAATCGGG-0	0.0446719
M79736-1-CGTGTCTTCATCTACT-0	0.044672288
M15036-1-GACCGTGTCGCCTCTA-0	0.04467268
M85747-2-TTCCACGTCTTTGCTA-1	0.044672985
M10874-1-GTTGAACCACAATTCG-0	0.044673674
M23983-2-TCTCAGCCATGACACT-0	0.044673722
M84511-2-CAGTTCCGTGGTCCGT-1	0.04467404
M89604-2-TCCTCCCGTTTAGACC-1	0.044674113
M24508-2-TGCAGGCAGTTAACAG-1	0.04467422
M73806-1-CAGAGCCCACCTAAAC-0	0.04467505
M39676-1-TGAACGTGTATCGCAT-1	0.044675395
M36086-1-CCTCTCCGTTTGGCTA-0	0.044675723
M48737-1-AGATCCAGTGGCTTAT-0	0.04467609
M59029-1-GCATGATAGTAGCATA-0	0.044676103
M74600-2-GTTGAACGTGACGCCT-1	0.044676818
R22101716-1-TAAGCGTAGGGATCAC-0	0.04467686
M80319-2-GGGATCCCAATTGCCA-1	0.044676885
M29668-1-TACCTGCGTGCGAGTA-0	0.044677094
M59029-1-GTTACGACACCAGTAT-0	0.044677228
M93392-2-CTACAGAAGAGTCTGG-1	0.044677276
M44145-1-CATCGGGTCGCCAGTG-0	0.04467745
M941862-1-GTCAAGTGTCACGACC-0	0.04467762
R87101984-1-ACGTAGTGTACCCAGC-1	0.044677693
M85747-1-GGATGTTGTCACAGTT-0	0.044677846
M36388-1-CCTTTGGCAGTAACGG-0	0.04467802
M7949-2-GGAGATGAGACATGCG-1	0.044678804
M5101-2-AACAAGAGTAGCGCCT-1	0.04467943
M73787-1-CGTTGGGCATGGACAG-0	0.04467975
R14128242-2-AGAGCAGCATTCAGCA-1	0.04467999
R50100220-2-TTCGGTCGTCACTGAT-1	0.04468013
M97362-2-TGAGGAGGTAGCGTTT-1	0.04468015
M62967-2-TGAGACTTCTATGTGG-1	0.044680327
M86050-1-TCTGGCTTCCGCGATG-0	0.044680644
M24587-1-TCTAACTCAAATAAGC-0	0.044680916
M153-2-CAGGGCTTCACGATCA-1	0.044681165
R22101716-2-TGCTCGTAGGGCAGGA-1	0.044681747
M36388-1-GTCAGCGTCACTGCTC-0	0.044683956
M11903-2-GCATTAGCAAATGGCG-1	0.04468433
M19631-2-TCTGCCATCTACGGTA-1	0.044684403
M58071-2-CTAACTTAGTCATTGC-1	0.04468489
M26992-1-TGTTCATCACCCAAGC-0	0.04468507
M36086-2-AATCGACTCGGTCGGT-1	0.044685114
M660286-1-TGGATCATCCGCTGTT-0	0.044685192
M84521-1-TCCGAAAAGCCATTCA-0	0.044685487
M13326-2-AGGGCTCTCTATCACT-1	0.04468554
M69259-2-CTGTGGGCACGCGTGT-1	0.044685632
M6362-1-CGTTAGAAGATCGCCC-0	0.04468579
M34701-1-AGTTCCCCAGACACCC-0	0.044686172
M74600-2-CTGTCGTCAAGTCATC-1	0.04468634
M78471-1-AAGACTCCAAAGGCTG-0	0.044686887
M18556-2-GTTGTAGTCAAATGCC-1	0.044686902
M97046-1-CTTTCGGGTAGACTGG-1	0.044687152
M14631-1-GATTGGTAGAGGCGGA-0	0.04468727
M76678-2-CTGATCCTCAACGAGG-1	0.044689026
M58268-1-TCAGTCCTCAGGCGAA-1	0.04468977
R987978-1-TACCTCGAGCGTTAGG-0	0.044689987
M78451-1-CGCCATTCAGCTGTTA-0	0.044690184
M88462-1-AACGAAACACCTAAAC-0	0.044690244
M24530-2-AGCGTATAGGGTGAAA-1	0.04469056
R64123404-1-TGATCTTAGCTGGCTC-0	0.044690706
M19631-1-CTCCACAAGCTGTTAC-0	0.04469172
M93645-2-TGACTCCAGAGGCTGT-1	0.044691946
M68491-2-GGAGCAACACCCTGAG-1	0.044692174
R22100413-1-GGCTTGGTCCTATTTG-0	0.044692233
M10874-2-AGGAATAGTGGTAATA-1	0.044692818
R47354365-2-AAAGGATCACCCTATC-1	0.044692855
M25949-2-TTCGATTAGAGGCTGT-1	0.04469361
M77159-2-TCAGGTACATTCTTCA-1	0.044693712
M30150-1-GCCAACGGTGTAAACA-0	0.04469377
M71029-1-GAGTCATCAGCGAGTA-0	0.044693988
M782872-2-CAGTTCCCAGATACTC-1	0.044694573
M31323-2-GGGAGATAGACTCATC-1	0.0446946
R62367972-2-ATAGAGAAGATAACGT-1	0.044694882
M73806-2-TTGTGGAAGGAAACGA-1	0.04469498
M82984-1-CTGCCTAGTAAGGAGA-0	0.044695027
R87038802-2-ATGAGTCGTAGGTACG-1	0.04469521
M62918-2-CATCCCAGTGCGTTTA-1	0.04469592
M58268-2-ATGCCTCAGTTGCCCG-0	0.04469599
M34701-2-GCTTGGGTCCTTATCA-1	0.044696476
M89604-2-GATCGTAAGGACACTG-1	0.04469656
M58268-1-GGTCTGGAGACAGCTG-1	0.044696763
M9374-1-GATTGGTAGTCCCGAC-0	0.044697657
M54396-1-TCATATCTCGACGATT-0	0.044698212
M74600-1-ATCATTCGTGGTCTAT-0	0.04469863
M994765-2-GAGTCTATCCTACACC-1	0.04469939
M23983-1-CCCTTAGAGGTCGTCC-1	0.044699498
R20237131-1-ACATTTCAGTAGGATT-0	0.044700276
M11903-1-TCTACATGTGCCGGTT-0	0.04470029
M18243-2-GATTCGAGTTGCTCCT-1	0.04470046
M61631-2-ATTCCCGGTAAGCTCT-1	0.044700556
M44145-1-GAGTTGTCATACATCG-0	0.044701222
M41496-2-AGAACAAGTAGTTAGA-1	0.044701558
M25949-2-AGTGTTGCATAGATCC-1	0.044702426
M952-1-ACTTCGCCATTGACAC-1	0.044702448
M91573-2-GACGCTGTCCGGTAAT-1	0.044702463
M52364-2-TCTTAGTAGTATTGCC-1	0.04470251
M18615-1-TCCTTCTAGTGTTGTC-0	0.044702534
M90996-1-TTGGTTTAGCCTCGTG-0	0.044703435
M78451-2-GTAACCACAATTGTGC-1	0.044703484
M153-2-TCCGGGAAGTCATGCT-1	0.04470354
M73806-1-ACTTTCAGTTCCAGGC-0	0.04470363
R22101716-2-TTATTGCCAATCGTCA-1	0.04470414
M60126-2-ATCGCCTTCTCAATCT-1	0.044704277
M61911-1-TACAGGTAGAGCAAGA-0	0.044705264
M20485-1-TACGGGCAGTTACTCG-0	0.044705357
M153-1-CATGCGGGTCGTTCAA-0	0.044706095
M93392-1-TTGATGGCAATACCTG-0	0.044706225
M864250-2-CATACTTTCAGCTGTA-1	0.0447067
M71602-2-CTTCCTTAGGCCACTC-1	0.044707056
M38221-2-GGGTCACGTCAAGCGA-1	0.044707824
M66843-1-CCCTCTCTCTGTAAGC-0	0.044707842
M38374-2-CATAAGCGTAGGTAGC-1	0.044708
M68017-1-AATAGAGCAGCCTACG-0	0.044708047
M9207-2-AGTCATGTCACAGAGG-1	0.044708323
M38814-2-CGTGAATTCTTGGTCC-1	0.044708375
R10275252-2-ACTACGAAGTCACGAG-1	0.044708475
M40437-2-GCTACCTGTCTGCGCA-1	0.044708915
M660286-2-GAACTGTGTCTTTCTA-1	0.04470933
R20506587-2-AGTAGCTAGTCCTACA-1	0.044709448
M25949-1-CATTTCACACACCAGC-0	0.04470972
M23983-1-ATACCTTAGCGGGTAT-1	0.044709925
M20485-2-CGAATTGCATGAAGGC-1	0.044709943
M80319-1-GCCAGTGAGATCCAAA-0	0.044710558
R87038802-1-GGTTCTCAGCCAACCC-0	0.04471088
M97362-2-CTCCATGTCAATCTCT-1	0.044711255
M78717-1-TTGGATGGTAATACCC-0	0.044711597
M40437-2-CACTTCGTCGGTAGAG-1	0.044712134
R11624423-1-CATTCATGTATTGGCT-0	0.04471234
R82441989-1-AAGTACCGTAACACCT-0	0.044712726
M84511-2-GCGGATCTCCACGGGT-1	0.044713184
M33868-1-GATCAGTGTCGCCACA-0	0.04471392
M88743-2-AGAGAGCCACTCCGAG-1	0.044714864
M24587-2-TACCGGGAGCGTCTGC-1	0.04471507
M73140-2-ACCTGAAGTATGAGCG-1	0.04471523
M33241-2-TCCCAGTTCTGGCTGG-1	0.04471565
M65019-2-AGAACAAAGGTGCTGA-1	0.044715993
M55722-1-AACCCAAGTGAATGAT-0	0.044716224
M120539-1-CTGTACCCATCGATAC-0	0.04471676
M9374-1-TCAGTGATCCTCACGT-0	0.044716876
M68806-1-GGGTAGAGTTGGGTTT-0	0.044717185
M42795-2-TTGGATGAGGTGCCTC-1	0.044717256
M89571-2-GGGTAGACAGAACGCA-1	0.044717297
M53073-1-ACAAGCTTCTCAACCC-0	0.044717424
M6559-2-TCCACGTTCACAAGGG-1	0.044717584
M74087-1-CATTGTTGTTAGTTCG-0	0.044718035
M13960-1-AACACACGTCATGGCC-0	0.04471818
M639636-2-CAGTTCCGTTGACTAC-1	0.044718213
M17639-1-ATCTTCAAGCTCGACC-0	0.04471871
M1140-1-TCTATACTCTCCGATC-0	0.04471918
R10574690-2-CTCAAGAAGCTAAGTA-1	0.04471949
M941862-2-CTGAGGCCACCATTCC-1	0.04471952
M84511-2-GTTAGTGTCTCCAAGA-1	0.044719633
M91854-2-ACCGTTCGTCTACACA-1	0.044720296
M28337-1-ACCTGAACATAGGAGC-0	0.04472048
M76678-1-ACAGGGATCCATCTAT-0	0.044720825
M86050-1-AGAGAATCAAGGTACG-0	0.04472104
M17639-1-GTAGAGGAGAGGTTAT-0	0.044721078
M58268-2-AAGCGAGGTGACTGTT-0	0.04472193
R22101716-1-TCTACATAGGACAGCT-0	0.04472225
R59217750-2-GGTGTCGCACAAGTGG-0	0.044722594
M82984-2-CTCACTGAGGTATAGT-1	0.044722937
M94994-1-TCACTATCAAGGAGTC-0	0.044723973
M98743-2-GCACGGTGTACAGGTG-1	0.044724334
M66843-2-TGACGCGTCAGGAAGC-1	0.044724956
M48737-1-ACAGGGAAGGTCACCC-0	0.044724997
M5358-1-AGACCCGTCGACGACC-0	0.044725116
M80026-1-CCGTAGGCATGTGGTT-0	0.044725507
M952-2-GTGAGTTTCGGTGTAT-0	0.044726375
M39676-2-CGATGGCAGAACGTGC-0	0.04472643
M9700-1-TCATGGAAGTACCCTA-0	0.044726502
M30150-1-CGGGCATAGAAGCGGG-0	0.044726763
M29898-1-CGGGTCAAGGAGAATG-0	0.044727687
M31323-2-TCGTCCATCGGACTGC-1	0.044727936
M88743-2-ATTCCTAGTCAATGGG-1	0.04472797
M4516-1-TACTTGTGTCGCACGT-0	0.044728152
M56398-2-GGGCTCAAGTGTAGAT-1	0.044728443
M86213-2-TGAACGTCAAGCAGGT-1	0.04472892
M15395-1-ACAGAAAAGCGCTTCG-0	0.044729326
M5101-1-CAAGACTGTAGTTAGA-0	0.044729657
R37744074-1-TCGCAGGGTGCAGTGA-1	0.044730507
M77677-1-CTAAGTGGTGACAGGT-0	0.04473051
R10432641-2-TCGAACAAGGCATGGT-1	0.044730514
M31323-2-TTACAGGGTAGCGCTC-1	0.04473112
R10574690-2-AATGAAGTCCCGGTAG-1	0.04473209
M91573-1-TCTGCCACATCGTCCT-0	0.04473234
M994765-2-TGTCCCAGTGGGTTGA-1	0.044733033
M52364-1-TCCTTCTAGAGTCAAT-0	0.044733226
M75505-2-TACTGCCCATTCGATG-1	0.044733737
M48528-2-GTAATGCCAGGACTAG-1	0.0447356
M12514-1-ATCCACCCACGACCTG-0	0.044735726
M80453-2-AAACGCTCATGGAATA-1	0.044735856
M32048-2-AGGTTGTAGTATGAGT-1	0.04473588
M76268-1-ATTCCTAAGTCGAAAT-0	0.044735935
M71238-1-CATCAAGGTCTCAAGT-0	0.044737305
R22101716-1-AGCATCAGTCTGCAAT-0	0.044737518
M793497-1-AAAGGTATCAGTCATG-0	0.044737827
M35312-2-GACGCTGCAGCCATTA-1	0.04473807
M89571-1-AGTGACTTCACCTTGC-0	0.044738382
R20510687-2-GGAACCCAGTCATTGC-1	0.04473892
R37744074-1-CAGTGCGAGTTCATCG-1	0.044739038
M84511-1-GATAGCTCACTTCTCG-0	0.044739418
M78471-2-GGCAGTCGTGTACATC-1	0.0447398
R11609672-1-GTTCTATAGAAGCCTG-0	0.044739943
M77549-2-TACGGTAAGTGTAGTA-1	0.04474025
M26012-2-TGTGAGTGTAGATCGG-1	0.04474044
R987978-1-CTCCGATAGAAGGGAT-0	0.044740945
M34701-2-TCGACCTAGATTGGGC-1	0.044741176
M20485-2-TTCCACGAGCTAGATA-1	0.044741232
M47207-2-TGGGCGTCAGTAGTTC-1	0.04474128
R22101842-2-AATTCCTTCCCGAACG-1	0.044742458
M89604-1-TTTCAGTGTCAGGCAA-0	0.044742934
M10247-2-AGCATCAGTCCATACA-1	0.04474311
R37065652-2-CCCAACTTCAAGAATG-0	0.044743832
M93645-2-TCGCACTTCGTACACA-1	0.04474442
M927140-1-CTCATTAAGTCGTTAC-1	0.044745095
M82984-1-AACACACGTAAGCAAT-0	0.0447451
R91507465-2-TCGTGCTCATGCAGCC-0	0.044745684
M12876-1-GCTTGGGAGCAACCAG-0	0.0447467
M77159-1-TAGACCATCGCTGACG-0	0.0447468
M84511-1-GCAGGCTAGGTGAGCT-0	0.04474787
M96154-2-GCGTTTCTCTAAGCGT-1	0.044748258
M42725-2-CAGATACTCGCTTTAT-1	0.04474836
M90365-2-CTACATTTCTGCACCT-1	0.044748586
M61631-1-AAACCCAAGCTATCCA-0	0.044748634
M53452-2-ACTTCCGCAAATACGA-1	0.04474882
R76812113-2-CCATCACTCACATCAG-1	0.044749632
R66740909-2-TACTGCCTCCTGCCAT-1	0.04475023
R11624423-2-AAGTACCGTCGGATTT-1	0.04475048
M24420-2-TTCGCTGCATTGGGAG-1	0.044750925
M13326-2-TGGGTTACATCCCACT-1	0.044751193
M99891-1-GTGAGCCCAGGCACAA-0	0.04475131
R62367972-2-TGGATGTGTACGAGCA-1	0.04475137
R50100220-2-GATGACTAGAAATGGG-1	0.044751436
M88462-2-TGGAGGAGTAAGGCTG-1	0.044752218
M58268-2-TGCTTCGGTCCAGCAC-0	0.044752337
M89323-1-GTCACTCGTACTCGCG-1	0.04475259
M33688-2-GTACAACCAGGAGGAG-1	0.044752948
M58268-1-CTGCATCGTGCGGTAA-1	0.044753306
M120539-2-GCCGTGATCACCATAG-1	0.044754785
M18615-1-GTTGCGGTCATGTCTT-0	0.04475501
M9207-1-AATGGCTCACTGTCCT-0	0.04475509
M79196-1-GAGTTGTAGCTAGCCC-0	0.044755593
M77159-1-CCTTCAGGTTACCCAA-0	0.044755608
M87037-2-GGTGATTTCGGCGATC-1	0.044755977
R54497344-1-AGGTCTAGTAGGCAGT-1	0.04475622
M96154-2-CTCATTATCCGTATAG-1	0.044756502
M85101-1-CACGGGTTCTACTGCC-0	0.04475651
M11438-1-CACATGAAGTTGAAAC-0	0.04475724
M86050-1-CTGCAGGTCGGAGTGA-0	0.044757836
M23983-2-AGCTTCCCAGCGTTTA-0	0.044757847
M33868-2-TGTGTGACAAGAGTAT-1	0.04475788
M153-1-GGGTATTCATCGATAC-0	0.044758186
M00_1061-2-GTAGATCTCCACATAG-0	0.044758372
M7718-2-CCTTTGGCAGGTCTCG-1	0.0447589
R10447620-1-CTGGTCTTCATGAGTC-0	0.04475916
M89604-1-TACCCACAGTCGCCAC-0	0.044759206
M31934-1-TCGGTCTAGAGATCGC-0	0.04475926
M88462-2-CCCTAACCAGAAGTTA-1	0.04475943
M11371-1-TCGTGCTGTATTGCCA-0	0.04475981
M45994-2-TTTGATCAGGTAAAGG-1	0.044760153
M36086-2-ACCCTTGAGGCAGGTT-1	0.044760246
M30150-1-CGGGTGTGTCAAAGAT-0	0.044760756
R50100220-1-CGATCGGTCCACGGGT-0	0.044760797
R74718818-1-CTAAGTGGTGTCTTAG-0	0.044761244
R22101716-1-CTTCTAATCGAAGCCC-0	0.04476139
M80026-1-CTGCGAGGTTCCTTGC-0	0.044761445
M8743-2-TTGTGTTCAAGGGCAT-1	0.044761755
R35913453-2-TCGTAGATCTACGCAA-1	0.044761967
M44145-2-TAGCACAGTGACACAG-1	0.044762135
R29471893-1-TTGACCCAGAGTCGAC-1	0.044762388
M42172-2-CGATGGCCACTCTGCT-1	0.04476394
M86050-2-GGGACAATCTTTGATC-1	0.04476417
M65630-2-ACCATTTTCGGCTGAC-1	0.044764377
M69259-1-TGTTGAGGTCGCCTAG-0	0.044764414
M79736-2-TAATTCCGTGAGCCAA-1	0.04476496
M59029-2-GTGAGCCAGTAGCTCT-1	0.04476507
M6130-2-GCCCGAAAGGAACTAT-1	0.044765092
M36086-2-GCTGAATCAATACCTG-1	0.044766076
M9374-1-CGGAACCGTCCAGAAG-0	0.044766277
M17639-1-CAGCAGCGTTCAAACC-0	0.044766292
M86494-2-ACTGCAACAATAGGAT-1	0.0447666
M29124-2-TGCTTGCTCTCAGTCC-1	0.044766698
M994765-2-CAACGGCAGTAAAGCT-1	0.044766918
M48223-2-ACCAACATCGCTACAA-1	0.044767775
M75705-2-AGTAACCGTCCGTTTC-1	0.044767812
M73140-2-GAGTTGTGTTCTAACG-1	0.044768
M25949-1-CATAGACCAGCGCGTT-0	0.04476812
M74703-1-CATACAGCATGATGCT-0	0.044768296
R22101842-1-TCAGCAAAGAGGCCAT-0	0.044768687
M14153-1-CTGAATGAGGTCACTT-0	0.044769138
R22209673-2-ACTTCCGTCACTGTTT-1	0.044769745
M6559-1-GCCATTCAGTAGTCTC-0	0.044769783
M604571-2-CAATGACTCGTAATGC-1	0.044770118
M14631-1-TCCATGCCAGCACCCA-0	0.044771407
M80026-1-CCCTGATCATTGCCGG-0	0.0447716
M91139-2-AATCGTGAGTTCATCG-1	0.04477185
M19551-1-GCTACAAAGTGCAGCA-0	0.04477205
M34701-1-CATTGAGAGAATCGCG-0	0.044772334
M80319-1-TCATCATCATGCAGGA-0	0.04477246
M3760-2-GGTTCTCGTAATCAAG-1	0.04477247
M9207-1-GGGCTCAAGGCCCGTT-0	0.044773217
M9374-2-GAAGAATCACGTACTA-1	0.044773743
M83930-2-CGTTGGGTCACCTCAC-0	0.04477393
M73806-2-GGCTGTGAGCCAAGGT-1	0.04477487
M77958-1-CAACCTCTCGCTAATG-0	0.044775
M38374-2-TTTACGTTCTCCTGTG-1	0.044775184
M86050-1-TGTCCTGTCGCGCTGA-0	0.044775404
R14266701-1-TGACGCGAGTTTCGAC-0	0.044775557
R14128242-2-AATCGTGGTGCCTGCA-1	0.04477618
M41299-1-GTCACGGTCGTGGGTC-0	0.044777
M61631-2-GAAGTAAGTATCGTTG-1	0.044777296
R54497344-2-CAACGGCAGCCACTCG-0	0.044777356
M46694-2-GGTGATTCATTAAAGG-1	0.044777412
M60126-2-TTTACGTCACAACGTT-1	0.04477801
M17639-2-ACGATCAGTTCTTGCC-1	0.04477844
M32048-1-ATTCTTGTCGCGTGCA-0	0.04477896
M88743-2-GTATTGGAGACTAGAT-1	0.044779312
R87101984-2-GTCCTCATCACCTCGT-0	0.04477978
M917-2-CAATTTCAGAAGGATG-1	0.04478012
M57064-2-CGCATGGGTCCGATCG-1	0.044780295
M91854-2-AGATGCTCAACCAATC-1	0.044780325
R29471893-2-GTATTTCGTCCCACGA-0	0.044780433
M33241-1-ATTCTTGCACCCATAA-0	0.04478055
M86050-1-GTCATTTGTCGAGCTC-0	0.04478073
M87037-1-CGATGGCTCCTAGCCT-0	0.04478126
M3760-2-TCGAAGTCAGTCGCAC-1	0.044781443
M50086-1-CGCAGGTGTGCGAACA-0	0.044781726
M63499-2-CACTGAAAGTTAGAAC-1	0.044782046
M99891-2-GTGCACGGTACACTCA-1	0.04478319
R87101984-2-AGCGATTTCTTTGATC-0	0.04478342
M19551-1-CTGGTCTGTGAATTGA-0	0.04478408
M89604-2-GGTCTGGAGATTTGCC-1	0.04478475
M3760-2-GAGTTTGAGGATTCAA-1	0.04478507
R20046260-4-ATGGGAGGTCTACAGT-0	0.04478516
M56398-1-TTTACCATCTAAACGC-0	0.044785492
M15395-2-GACGTTATCTATCGCC-1	0.04478585
M31323-1-GGGCTACGTCAGTCCG-0	0.044786543
M31323-2-AGGTTGTGTACTCCGG-1	0.044786602
M85101-2-AGTTAGCGTGGATACG-1	0.044786714
M44145-2-GACTATGTCGCGAAGA-1	0.04478687
M11371-1-TGCGATAGTACAGAGC-0	0.04478716
R82840754-2-ACGATGTCATGTGCCG-1	0.04478735
M69259-2-AGAACCTGTTCCACAA-1	0.04478768
M153-2-CGTCCATAGTCGGCCT-1	0.044787962
M941862-1-TGTGGCGGTTAAGACA-0	0.044788454
M28098-1-TCGATTTGTTCTCGCT-0	0.044788975
M79196-1-TACGGGCGTTCCCAAA-0	0.044789597
M76678-1-ATCCATTTCAGACAAA-0	0.044789717
R74718818-1-ATGGTTGCACAACGAG-0	0.044790164
M29124-2-ACGGTTAGTACCTAAC-1	0.04479078
M15656-2-TGACAGTTCCACTTTA-1	0.044791166
R37065652-1-CAAAGAAAGGAATTAC-1	0.044791352
R10432641-1-TTGGATGGTTGGACTT-0	0.04479186
M10874-2-TTTGATCAGCGTATAA-1	0.044792533
M62967-1-TCAGGGCGTCTGATAC-0	0.04479326
M85101-1-TGCGATAAGAGCTGCA-0	0.044793878
M85747-1-ACGGTCGAGCACTCGC-0	0.044794247
M86494-2-GTTAGTGTCTGACCCT-1	0.044794273
M80319-1-CAACGATCACGGCACT-0	0.044794735
M27953-2-CAACCAAAGTGCCGAA-1	0.044795074
M42769-2-TGCGACGCAACCGTGC-1	0.04479508
M37256-1-GTAAGTCTCATCCTAT-0	0.04479536
M11438-1-CATTGAGCAGACCAAG-0	0.04479545
M2646-1-AGATAGAGTACAAACA-0	0.044795662
M76678-2-TGCTCGTAGGAAAGTG-1	0.04479599
M69259-2-CGGCAGTAGACATCAA-1	0.044796173
R52225174-2-AAGACAACAGACAATA-1	0.04479657
M85747-1-TCTGCCACAAAGGAGA-0	0.04479661
R52225174-2-AGCGTATTCAACCGAT-1	0.04479733
M89604-2-GGGAAGTTCTTCGCTG-1	0.044797342
R50100220-2-TTTCAGTCACACCTAA-1	0.044797506
M16169-1-GGGCTCACAATGGCAG-0	0.044797786
M84521-1-CTAAGTGCACTACCGG-0	0.044798747
M9374-1-ACCGTTCGTAGTTAGA-0	0.044799436
R48111294-2-AGGGTTTTCCAGCCTT-1	0.044799622
M44145-2-CGAGTTAAGAAATTCG-1	0.044800743
M15036-1-CAGATTGGTCCCGTGA-0	0.044800982
M88010-1-CCCTCAAGTACACGCC-0	0.044801295
M59796-1-CCTGCATGTATTTCCT-0	0.044801477
R29471893-2-GAGGGTACACAAAGCG-0	0.04480192
M84511-2-GATGCTAGTTTCGCTC-1	0.044802025
M49935-1-GATTGGTCATAGATGA-0	0.044802107
M86050-2-TGCATCCAGCAACTCT-1	0.044802226
M68806-2-GTTACGAGTGAATATG-1	0.0448028
M98743-1-TTGACCCGTTGTTGAC-0	0.04480327
R10432641-2-GCAGCTGCACTTGAAC-1	0.044803906
M86050-2-CCTCAACAGGCATCTT-1	0.044805035
M59029-2-CTGCAGGAGCCAGAGT-1	0.044805057
M94804-1-CACGTGGGTCGTTATG-0	0.044806413
M77159-2-AACAGGGTCGACCAAT-1	0.044806425
R14128242-2-GTTGTCCCACCGTGGT-1	0.044806942
M84803-2-GGGATGATCTGAATCG-1	0.044807352
R87038802-2-GCGTTTCTCGCCAACG-1	0.04480761
M89604-2-GCGGATCGTAGTACGG-1	0.04480829
M59029-2-GACTCTCGTCAGCGTC-1	0.04480947
M94994-2-ACAACCACATTGAAGA-1	0.044809733
M8231-2-GGGATCCCATCTTTCA-1	0.044810127
M90262-2-ATTTCACCAACCGACC-1	0.044810258
M14502-2-TTTGACTTCATGCATG-1	0.044810265
R54497344-1-AAGTTCGTCATACGAC-1	0.044810377
M81035-2-GTGTGATCATTCTTCA-1	0.04481148
M15395-2-GTGCTGGAGATGAACT-1	0.04481218
M48528-1-TCACGGGGTCACCTTC-0	0.044812247
M33688-2-AGCGCTGAGATGACAT-1	0.044812378
R22209673-1-GTTGTCCAGGCGAAGG-0	0.044812612
M34701-1-TTCACCGGTGCTCCGA-0	0.044813294
M10874-1-GTGGGAATCAGAGCGA-0	0.044813827
R20046260-3-CAATGACGTCAGGTGA-1	0.04481424
M10514-1-TGCAGTAAGCGATGGT-1	0.044814277
M1994-1-GTACAACTCATCTCTA-0	0.04481547
M58268-2-CCTAAGAGTTGATCGT-0	0.04481583
M68806-2-ACCGTTCCAATGGCAG-1	0.04481608
R54497344-1-TTAGTCTGTTGCTCAA-1	0.04481646
M55245-2-TTACAGGCATATAGCC-1	0.04481723
M35312-1-TCATGAGAGTGAGGCT-0	0.044817563
M927140-2-TTACAGGTCATGCCGG-0	0.04481829
M84511-1-CACGTGGTCAAGAGGC-0	0.044818845
M395695-1-GGTGATTGTACTTGTG-0	0.044818927
M98137-1-TGGAACTAGCCACAAG-0	0.04481898
M82307-2-CGCATAACACCGTACG-1	0.04481902
M4803-2-ATCCGTCCAATACCTG-1	0.04481949
M66831-1-GATTCTTTCAAATGAG-0	0.044819906
M84511-1-ACGTAACCAGAGAAAG-0	0.044820543
M7107-2-TGTTCATTCGTCTACC-1	0.044820614
M41299-1-GAACTGTGTATTGGCT-0	0.04482184
M76651-1-TCACAAGGTTTCGTGA-0	0.044822253
M88743-2-GTTGTCCAGTCTACCA-1	0.04482274
M84521-1-CCGGGTAAGTCGAAAT-0	0.044822842
M79736-1-CACTAAGCAATACGCT-0	0.04482476
M32482-1-GTAATGCTCAGGAACG-0	0.04482485
M67582-1-TGCGATAAGGTCACCC-0	0.044824902
M6362-1-CTGGACGCAGCTTTCC-0	0.044824935
R16741095-2-CAATCGATCGCTAGCG-1	0.044825353
M26012-2-TCACGGGCATAATGCC-1	0.04482536
R52225174-1-GACCCAGTCGCCAGAC-0	0.044826478
R10574690-1-CCGGTAGGTCCCTGTT-0	0.044826712
R64123404-1-TCCTGCACAGCGTGCT-0	0.044826932
R29471893-2-ACGATCAGTGGACCTC-0	0.04482708
R68879403-2-TTCATGTAGTATAGGT-1	0.04482709
M31323-2-TGTTCTATCCATGAGT-1	0.04482732
M49006-2-CCTCATGAGCACCAGA-1	0.04482746
M32048-2-CCATCACCAACGCCCA-1	0.044827905
M31934-1-GCAGCCATCTCTTGCG-0	0.04482796
M91139-2-CACGTTCTCACAAGAA-1	0.044827987
M90996-2-CTGATCCTCCGTGACG-1	0.044828556
M75505-1-CGTGAATGTCTACACA-0	0.04482908
M57015-2-ACATCGAGTGCACGCT-1	0.04482916
M76651-2-ATCACTTCATGACAAA-1	0.044829912
R50100220-1-GAGTTGTCACTCTCGT-0	0.04483079
M638682-2-CATCCGTTCCTCACGT-1	0.044831045
M66611-1-GGAGAACTCAAGTTGC-0	0.044831805
R50100220-2-CCAATTTTCCATAAGC-1	0.044832136
M91573-1-ATAGAGAGTCCAGAAG-0	0.04483254
M75505-2-TGGAGGATCCATAGAC-1	0.044832785
M41812-4-TCCTTCTGTGTGTTTG-1	0.044834
R29471893-1-TCTAACTAGTGATAAC-1	0.044834033
M20834-1-CGGAGAATCGGCATCG-0	0.044834115
R71312082-2-AAACGCTAGGGAACAA-0	0.044834197
M14631-2-ATGCCTCGTGAAAGTT-1	0.044835042
M26992-1-CGATGGCCACAAATCC-0	0.04483527
R20510687-2-GAGGCAAGTCTAGATC-1	0.044835515
R91763687-1-TGGGTTACAATAACCC-1	0.044835545
M86494-1-GATGTTGCAACTGCTA-0	0.04483644
M68642-2-CAGCGTGTCCTAACAG-1	0.044837024
M56019-2-TGGGTTAGTCGCATGC-1	0.04483755
M73806-2-GACACGCCACCGGCTA-1	0.04483776
M96154-1-ATTCAGGCAATAGGGC-0	0.04483819
M84803-1-GAAGCGAGTTTGACAC-0	0.044838287
M19631-1-TCTTTGAAGTGCACTT-0	0.044838477
M94804-2-CAACGATAGAAACTCA-1	0.044838633
R22101842-2-AGCCAATTCGGATTAC-1	0.04483921
M60126-1-CGGTCAGTCTTTGATC-0	0.044839807
M47819-1-GACATCATCGACGCGT-0	0.044840217
M59029-2-CATCAAGCATAGGTTC-1	0.044840492
R45795112-2-CAGCAGCAGGCTCTAT-0	0.044840798
R86712535-2-CCCTAACCATACTGAC-1	0.044841975
M994765-2-GGGAGATAGTCATGCT-1	0.044842012
R74718818-2-CGAGTTAAGGTTGTTC-1	0.04484261
M33241-1-CTCAACCTCTCTCTTC-0	0.04484306
M34701-1-ATATCCTGTACATTGC-0	0.04484387
M864250-1-TGGGAAGGTGACACAG-0	0.04484399
M80319-1-AGAGCAGAGTGTTCAC-0	0.044844203
M49935-2-CAGCCAGCAGTGTATC-1	0.044844598
M31762-1-GTCACGGGTCTGTAGT-0	0.044844996
M66831-2-CTTAGGACAAACACCT-1	0.04484532
M35322-2-AGGGCTCGTGGTATGG-1	0.04484533
M16169-2-TACCTGCTCTCGCTTG-1	0.044846185
M15656-2-AGGGCCTAGACGGTCA-1	0.044846408
M47819-1-ATTCTTGAGGCATGCA-0	0.044846464
M44145-1-GTGTTAGTCGTGGACC-0	0.044846598
M84538-2-TCATTACAGCTTCTAG-1	0.04484748
M80319-2-GAATCACAGGACAAGA-1	0.044847492
M39676-2-AACCACAAGCGTATGG-0	0.044848103
M97362-2-CTGCATCTCGATACAC-1	0.044848125
M91573-2-TTGGGTATCGATCCCT-1	0.044848204
M1176-1-ATTACCTTCGCGTCGA-0	0.044848353
R42589954-2-ATACCTTCACTTGTCC-1	0.044848796
R37744074-2-CTACCTGGTGATACAA-0	0.04484892
M5101-1-TTCTTCCTCTGCTAGA-0	0.044849593
M89571-2-GGGACCTTCTCGTGAA-1	0.04485039
M18615-1-CCTTCAGGTGTCTTCC-0	0.04485056
M94994-2-GTCATTTAGTACGAGC-1	0.04485063
M35312-2-TCATTACAGCATTTGC-1	0.04485116
R29903274-2-ATACTTCGTAACAGTA-0	0.044851415
M41299-2-AGCGTCGCACTTGACA-1	0.044851467
M78471-2-TTGAGTGTCTTTCGAT-1	0.044851784
R74718818-1-TCTATCAGTGTCTTGA-0	0.044852216
R68879403-1-CTTACCGGTCACTAGT-0	0.044852626
M16998-1-CGGAGAATCTGGCCGA-0	0.04485284
M84511-2-CTTTCGGAGTTCATGC-1	0.044853166
M78471-2-AGTTCGATCACACCCT-1	0.04485337
M97343-1-AAAGGATGTTGTCTAG-0	0.04485374
R20046260-3-CGGAGAATCTACTATC-1	0.044853788
M34701-2-CTGCTCATCTTCCCGA-1	0.044853825
R68879403-2-CAGGCCAGTATGGGAC-1	0.04485423
M41812-4-CCACACTCATGGAGAC-1	0.044854425
M9207-2-ACGTTCCGTTCGTGCG-1	0.044854783
M58268-2-ATTCGTTAGGTTCAGG-0	0.04485487
R59217750-2-ATTCGTTGTGTCTTCC-0	0.044855613
R47354365-1-CTGAATGTCTCGACCT-0	0.04485562
M58268-2-TATCCTAGTGGTGATG-0	0.044856075
M80453-1-GCTCAAATCCTGGTCT-0	0.044856373
M94804-2-CCCGAAGAGCGGTATG-1	0.044856723
M97343-1-TTCGATTGTTCTTCAT-0	0.044856902
M9700-1-TGAGGGATCGCCAACG-0	0.04485708
M5358-1-TGGGATTTCCGCAACG-0	0.044857163
M93645-2-AAAGGATTCCGGCAGT-1	0.044857282
M11243-1-ACATGCAGTCCAGGTC-0	0.04485737
M32048-1-AAGTTCGGTCCTTGTC-0	0.04485746
M67582-1-TGCTGAAAGAGTGTTA-0	0.044857696
M58071-2-TCTCAGCAGTCCCAGC-1	0.044857822
M67582-2-ATTCCTATCCGGGACT-1	0.044858564
R87101984-2-ACAACCACATCTCGTC-0	0.044859327
M17629-1-ACTATCTGTCACCGAC-0	0.044860005
M33868-1-ATCCATTCAGGTTCAT-0	0.044860125
M43942-2-GCGGATCTCTAGCCTC-1	0.044860914
R62367972-1-TAACGACTCAGACAAA-0	0.044861462
M24530-1-CCAATGAAGACCTGGA-0	0.044861488
M15257-2-TCACTATAGGTCCGAA-1	0.044862
M80026-2-GTTCCGTTCAGACCCG-1	0.04486223
M15395-2-AAGTCGTGTACGTACT-1	0.044862527
M9700-2-GTTGTCCTCGAAATCC-1	0.044862714
R62367972-1-ACCTGAATCGCCGAGT-0	0.044863593
R82441989-1-TCAATCTAGTATCTGC-0	0.04486386
M68806-2-TGAATGCTCTAGGCAT-1	0.044863924
M99877-2-GCATCTCTCTCCCATG-1	0.044864155
M12514-1-AAACCCAAGTGGCAGT-0	0.04486437
M84511-2-ACAGCCGTCGCATTGA-1	0.044864625
M72114-2-CTATAGGTCATTGTGG-1	0.044864636
M42172-1-TCGGGCAAGGACTTCT-0	0.044865068
M57908-1-AGGCATTGTCTCGCGA-0	0.0448653
M21500-1-ATCGTCCTCCAAAGGG-0	0.04486579
R29471893-2-GACTGATAGTGTACCT-0	0.044866163
M67370-2-CGCATAACATGACCCG-1	0.044866208
M87037-1-TATACCTGTAGAGGAA-0	0.044867624
M15656-2-CACCGTTAGTAGGCCA-1	0.044867624
M2646-1-CCACAAAAGGAACGCT-0	0.044867896
M29668-1-CAGCACGAGTCATTGC-0	0.044868518
M19631-2-CTCTGGTTCTGTAACG-1	0.044869024
M97954-2-GTGTGGCCACCGGAAA-1	0.04486927
M41299-1-CGAGGCTAGGGCATGT-0	0.044869296
M5101-2-GCGTGCATCGGATACT-1	0.04486969
M84511-1-GATCACACAATTCGTG-0	0.04486996
M24508-1-CCTTCAGCACCATATG-0	0.04487027
M638682-1-ATCGATGGTGGCATCC-0	0.044870466
M42725-2-CTTCAATCACAAAGTA-1	0.04487071
M4803-2-CGTGATAGTTAGGAGC-1	0.044871483
M69259-1-AAAGTCCAGCCTGAAG-0	0.044871606
M42172-2-CGATGGCTCTCATTAC-1	0.04487171
M91139-2-CCCGGAAGTTGTGCCG-1	0.044871777
M37256-2-CATCCCACATTAGGAA-1	0.04487239
R90613980-2-GTTCTATCACCGGAAA-0	0.04487268
M72114-1-AAGCGTTGTTTGGAGG-0	0.044873193
M42795-1-GAGAGGTCAAGCAGGT-0	0.044873364
M76807-1-ATAGAGAGTACAAAGT-0	0.04487355
M87037-1-TTCCGTGTCAGCCCAG-0	0.04487449
M98743-1-CACTGAAAGAGCACTG-0	0.04487477
M13092-2-GAGACTTTCACACCGG-1	0.044875085
M67003-2-AGTTCCCGTGTGGTCC-1	0.044875488
M15656-2-AACCTTTCATTCCTAT-1	0.04487557
M65019-2-GATCATGGTGTCCCTT-1	0.04487589
M91573-2-TGTCCACTCATTGTGG-1	0.044875987
M68806-2-GCGGAAACACATAGCT-1	0.044876024
M24530-1-TCAGTCCTCATTGGTG-0	0.044876114
R91507465-2-CAGGGCTTCAGATTGC-0	0.04487721
M65019-2-TGACCCTAGACATGCG-1	0.04487727
M67582-1-TCGGGACTCCTCTAAT-0	0.044877775
M36388-2-CTAGACAGTTGAATCC-1	0.04487837
M67370-1-CGCCATTCAACTGCTA-0	0.044879038
M28167-1-GACTGATTCGCGCCAA-0	0.04487972
M10247-1-GCTTGGGAGAGTTGTA-0	0.044880357
M96154-1-GCACGTGGTTAAGGGC-0	0.044880863
M88032-2-CCTAACCGTAGAGATT-1	0.0448811
R50100220-2-AATGAAGAGGGCCTCT-1	0.04488283
R62367972-1-ACTCCCAGTCCCGTGA-0	0.044884026
M6559-2-GGCACGTGTGAGGAAA-1	0.044884518
M14631-1-TTAGTCTGTCATCTAG-0	0.044884894
M73140-1-ATGGGAGGTAGTACGG-0	0.044884957
R65861241-1-CTATCCGTCACCCTTG-0	0.044885203
M952-1-TCAGGTAAGGGACAGG-1	0.044885285
M45994-1-CAAGCTAAGCAATTCC-0	0.04488554
M97343-2-GTAAGTCTCTCGCAGG-1	0.044885773
M91573-2-TGAGGAGGTAGTGGCA-1	0.044886127
M14897-2-TGCATCCCACATACGT-1	0.04488615
M85747-2-TGCTCCAGTGCAGGAT-1	0.04488645
M5301-2-TCATTCAGTCTACGTA-1	0.044887077
M16169-1-GTGTTAGGTGGTTTGT-0	0.044887327
M80319-1-CTATAGGAGGGATCGT-0	0.044887498
M994765-1-TCAGCCTCAAGTGTCT-0	0.04488765
M98137-1-GTATTGGCAGTTGCGC-0	0.04488797
M36086-1-GCATCGGAGGTTTGAA-0	0.044888604
M91854-2-GTTGAACTCACCATAG-1	0.0448891
M69259-2-CATTCCGGTGAGGATC-1	0.044889174
M48223-2-GATCACATCTTCTCAA-1	0.044889253
M639636-1-ACAAGCTAGCTAAGTA-0	0.044889383
M71503-2-AAGCCATCATGTCAGT-1	0.04489015
M57064-1-GCACTAAAGACCATGG-0	0.044890583
R34603918-2-CACTGGGCACTCTGCT-1	0.04489078
M7107-1-TACTGCCTCCACAGGC-0	0.044892665
M68806-1-ATTCACTAGTAATACG-0	0.044893295
M96154-2-GACCAATTCATTCCTA-1	0.044893302
M84511-1-TGGGCTGTCAAACTGC-0	0.044893343
M88462-2-GTTGTCCCAAGTCCCG-1	0.044893414
R42589954-2-ACTGATGTCGGACTGC-1	0.04489355
M35312-1-AAGTCGTAGGTCATCT-0	0.044893675
M16169-1-CGCATGGAGGAACTCG-0	0.044894043
M85747-2-CCTTTGGCATCATCCC-1	0.044894107
M59029-2-TCTTTGAGTCCAACGC-1	0.044894733
M59796-1-CTACGGGGTACGCTTA-0	0.044895656
M68806-2-TCGCAGGCACCCTTGT-1	0.044895805
M97954-1-AAGTCGTCAAGATCCT-0	0.044896524
R22209673-1-TCATTGTCACGAAAGC-0	0.044897396
R20046260-4-ATAGAGACAGGTCCCA-0	0.044897906
M77159-1-CCTCATGAGCAAGTCG-0	0.044898022
M15656-1-CTCCCAAAGTTAGAAC-0	0.04489814
M96251-2-ACTTCCGCAACTGATC-1	0.044898696
M79196-1-CCTCTAGCATTAAGCC-0	0.04489881
M97343-1-GACTATGTCGTGCATA-0	0.044899076
M17639-2-GCATTAGCAGTCGAGA-1	0.044899095
M46694-1-AAATGGATCGCCATAA-0	0.044899397
M29124-2-GCCAGGTAGAACTTCC-1	0.04489999
M4516-2-GCGAGAACATCAGCTA-1	0.044900477
M23983-1-GGGAAGTAGATGACCG-1	0.04490121
M94994-2-TCAGCAATCGGCATCG-1	0.044901624
M57908-1-TGAGACTCATTGCTGA-0	0.044901676
R54497344-1-AAGAACAAGAAACTAC-1	0.044901688
R82840754-1-TCAGCAACACCTGCTT-0	0.04490174
R64123404-1-CCACGAGTCCGAGAAG-0	0.044902097
M15395-1-GCTACCTAGAGATGCC-0	0.044902347
M58268-1-GTCGTTCCAATCGAAA-1	0.04490278
R87101984-1-ATTCTACAGACGAAGA-1	0.04490305
M34701-2-ATTTCACCAGGTTCCG-1	0.04490378
M71719-2-TCCTCGAGTACCTAGT-1	0.044903934
M85747-1-CGATCGGCATGGCGCT-0	0.04490469
M77549-1-CAACAACTCAGCTTGA-0	0.04490485
M86050-1-GCAGCCACAATAGGGC-0	0.044904925
M37647-1-TAATCTCTCACCATAG-0	0.044905216
R22101716-2-ATCGCCTGTGGACTGA-1	0.04490528
M54416-1-CGCCATTAGACCAAAT-0	0.044905327
M69259-1-ACTGCAAAGATGCCGA-0	0.044906743
M6559-2-CCGAACGCAAGAAATC-1	0.04490737
M864250-2-CGTCCATGTTTAGAGA-1	0.0449074
M89571-2-ATCCCTGGTCTTCCGT-1	0.044907894
M89571-2-TATCTTGAGGTTCATC-1	0.044908244
R41342753-1-ACAGCCGAGCGAGTAC-0	0.04490829
R10574690-2-ACAGCCGAGCAATTCC-1	0.04490907
M50580-1-TTTGGAGGTGAATAAC-0	0.044909354
M12876-1-CGTAAGTGTCCGTACG-0	0.044909883
M994765-1-ACAACCAAGATTAGAC-0	0.04491058
M29898-1-GAGTTGTCAGCTATTG-0	0.044911187
M9374-1-CGAAGTTTCGCTGACG-0	0.044911344
M638682-2-GAGTCTACAGGTGACA-1	0.044911392
M9207-1-GCTTTCGCAGGCCTGT-0	0.044911485
M29898-2-CATTCTATCACACGAT-1	0.044911932
M36388-1-AACGAAATCCCTCTAG-0	0.044912238
M97362-2-TTAGGGTGTTTCGGCG-1	0.044912387
M75505-1-AAGTCGTGTGTTCGTA-0	0.044912465
M1140-2-TCATTCAGTCTGTGTA-1	0.04491261
M35312-2-AGTGATCTCACTGTCC-1	0.044913188
M8299-1-CCGGACAGTTTGACAC-0	0.044913642
M66831-2-TCATACTCACACTTAG-1	0.04491427
M16169-2-AGCGTATTCCTAGCTC-1	0.04491439
M9207-1-CAACAGTCAGAGATGC-0	0.0449144
M73806-2-ACCATTTTCGCTCTAC-1	0.044914648
M6130-1-GTCACGGCATGTAACC-0	0.04491481
M86050-1-TTCCGTGCACTTACAG-0	0.044915035
M952-2-ACATTTCAGCATGATA-0	0.044915054
M42635-2-TCATGGACAATCACGT-1	0.044915117
M80319-1-CGTAAGTGTCCGCAGT-0	0.044915177
M73342-1-AATCACGCATGGAATA-0	0.044915546
M69190-2-ATCCTATTCGTCCTCA-1	0.04491567
M16169-2-AACAAGAGTGTTTGCA-1	0.04491588
M1140-1-GGGTGAACAGAAGCGT-0	0.044916246
M49935-2-AACAAGACATCTAACG-1	0.044916257
M22156-1-GTCACGGTCATCGCAA-0	0.04491648
M75505-1-TGCGACGAGGCAGTCA-0	0.044916976
R54396902-1-GGTGTTAGTTCAACGT-0	0.04491701
M78471-1-GCGGATCGTAGGTGCA-0	0.044917334
M304882-2-TGAGACTGTGTGTGTT-1	0.04491743
M98137-1-TTGTGGACATTCATCT-0	0.04491752
M25949-1-AGGGCTCCAACCCTCT-0	0.044918086
M40437-2-CGATGCGAGCACCGTC-1	0.044919558
R14266701-2-ATGATCGCAGGCTTGC-1	0.044919766
M19562-2-TTAGGGTAGGGACAGG-2	0.044919886
M84511-2-CTGTATTGTTCCCAAA-1	0.04491994
M31323-1-GGGTGAATCGTGGGTC-0	0.04492045
M62918-1-CGAGGCTCATTGGATC-0	0.0449206
M7107-1-TGTTCATAGATCGCTT-0	0.044920903
R31291350-2-ATCATTCTCGGCATAT-1	0.04492131
M91854-2-AATTCCTAGTTACGGG-1	0.044921402
M84803-2-TGAACGTTCGCCGTGA-1	0.044921473
M5101-2-CGACAGCCATGTGCCG-1	0.044922665
M91573-1-GCTTGGGAGACTCTAC-0	0.04492328
M32048-1-TGTTGAGCATAGGTTC-0	0.04492364
R29471893-1-TCATGTTCAAGTCGTT-1	0.0449237
M68895-2-TTACAGGCAGTGTGCC-1	0.04492386
M17639-1-TTGTGGAGTACGTACT-0	0.04492411
M96251-1-TGCTGAATCTCCGATC-0	0.044925153
M26992-2-TCTCACGAGAGTCAAT-1	0.044925816
M90996-1-TGACAGTGTATGCGTT-0	0.04492609
M793497-2-TTACCGCGTATTGCCA-1	0.044926498
M23983-2-CCGCAAGAGCCTGTCG-0	0.04492652
M55245-1-GCTGGGTTCCCAATAG-0	0.044926573
M85101-2-CGATGCGAGGTAAACT-1	0.044926766
M28592-2-CGACAGCAGCCTCTTC-1	0.044926833
M61631-2-GGAAGTGAGCCATTCA-1	0.044927463
M28592-2-AAGCATCGTGCTTATG-1	0.04492827
M15395-2-CTGTGAAGTGTTAACC-1	0.044928372
M84511-1-ATGGTTGCAGAAATCA-0	0.044928744
M31079-1-GGTTCTCGTTGTTGCA-0	0.044928946
R91507465-2-CTGTATTCACATATCG-0	0.044928953
R64123404-2-TCAGCCTCACAAGCCC-1	0.044929888
M75705-1-CTGGACGTCAAGCCTA-0	0.044929937
M55722-1-GGGTCTGTCCTATGGA-0	0.044930067
M17639-1-ATCCCTGGTCAAGTTC-0	0.044930134
M73806-2-GTCTGTCTCACACGAT-1	0.04493023
M41250-1-GTAGGTTCAACAGATA-0	0.044930365
M12876-1-CAGATCATCGGATTAC-0	0.044930473
R71312082-1-GATGGAGTCGGACAAG-1	0.04493087
M16169-2-CCTCACAAGCAGCCCT-1	0.044930905
M9374-1-TAAGCGTGTGGATGAC-0	0.044931136
M84511-1-AGAAGTATCTACTCAT-0	0.044931527
R11609672-1-TGCGACGAGGGTACAC-0	0.04493204
M56398-1-GTGCAGCAGGAAAGGT-0	0.044932082
M95576-2-TCGTGCTCATCATTTC-1	0.044932377
R20237131-1-TGATCAGCAACTTGCA-0	0.044932682
R42560037-1-TGCTTCGGTATGAAAC-0	0.04493298
M89604-2-GCTACAAAGAGTCCGA-1	0.04493304
M77549-1-GCTTCACGTCGGCACT-0	0.044934053
M15656-2-ACTTTCAAGTTGCGAG-1	0.044935875
M89604-2-CCGGTGAAGGACTATA-1	0.044936117
R90613980-2-TTAGGCATCGCATTGA-0	0.044936392
M75705-1-ATGAGTCCATGGACAG-0	0.044936977
M60126-2-CCACAAATCAACCTTT-1	0.044937156
M17639-2-AAAGGATAGAGAGCCT-1	0.044937216
M55722-2-TGAACGTGTATCAAGA-1	0.04493767
M29124-1-CTGCATCTCTTTCGAT-0	0.044937856
R14128242-1-TGTTGGAGTCACGTGC-0	0.044937935
M638682-1-TCTTCCTGTGTATACC-0	0.04493851
M88032-1-TTTGATCCACCACTGG-0	0.04493866
M65019-1-TGGAGAGCAAGGTCGA-0	0.04493871
R10100150-2-TAGGGTTCAAAGAACT-0	0.044938736
M638682-1-ACGTAACCATACAGCT-0	0.04493874
R50100220-1-ATCACTTTCGCAGTCG-0	0.044939257
M11438-1-GTCCTCACAACGGCCT-0	0.04493945
M98137-2-AGCGCCACAGAGATTA-1	0.044939835
M65019-1-GTTATGGTCTCTGACC-0	0.044940703
M31762-2-ACAACCAGTACGGGAT-1	0.044940893
M67370-2-AGACACTCACCTTCGT-1	0.0449411
M84511-1-TGAGACTGTGACCTGC-0	0.044941258
M9374-1-TCTTTGAGTAGAGTTA-0	0.044941753
R40983260-1-GTCTAGATCCTTCTTC-0	0.044941783
M81035-1-ATGAGGGTCGCACGGT-0	0.044941902
M793497-1-TCTTCCTAGAGTGAAG-0	0.044941984
M44145-2-TCACACCTCCAGCTCT-1	0.04494243
M95439-2-GAGAGGTAGTCTTGGT-1	0.044942904
M13326-1-CGTTCTGGTCCGATCG-0	0.04494326
M86494-2-GACATCAAGGTAAGAG-1	0.04494332
R37125649-1-CATGGATTCCCATAAG-0	0.04494348
M62439-1-GTTACCCGTCGCGTTG-0	0.044943586
M31323-2-GCACTAAAGGAACTAT-1	0.044944163
M51024-2-TATGTTCCACCCTCTA-1	0.044944406
M84511-2-CTTCTAATCCGTTGGG-1	0.044944867
M31323-1-TGGGCTGAGGAACGCT-0	0.04494508
R68879403-2-ACTATGGAGGCTTTCA-1	0.04494544
M31762-1-ACTCTCGTCTCATAGG-0	0.04494603
M99891-1-CTGAATGCAAATGAGT-0	0.04494632
M81049-1-CTTGATTGTTTACACG-0	0.044947255
M9700-2-GATGACTAGGGCATGT-1	0.044948492
M76651-1-TGTAACGTCATTATCC-0	0.044948813
M73293-1-AGCCACGGTGCATGTT-0	0.044948872
M77677-2-GTCTGTCAGTCACACT-1	0.044949055
R11624423-2-CATTCCGCAAACACCT-1	0.04494921
M3760-1-AACGGGAGTAGTGCGA-0	0.04494968
M66611-1-TGGAGAGTCGTGGCGT-0	0.044949938
M25949-1-GGCAGTCGTGGCGTAA-0	0.04495023
M32482-1-GGGTTTACACTGCACG-0	0.044950243
M65019-2-CCTGCATCATTGCAAC-1	0.044950843
M79757-2-ATACTTCGTAGCACGA-1	0.04495118
R29471893-2-GCATTAGCATTCTCTA-0	0.04495155
M25949-1-ACGCACGTCCAGCAAT-0	0.044951644
M36203-2-CATCGTCTCCTAAACG-1	0.044951953
M55245-1-ATGAGTCCAGAGGTAC-0	0.044951994
M86050-2-ATCATTCTCCTCTAAT-1	0.04495201
M97081-1-TCACAAGGTACTGAGG-0	0.0449521
M74600-1-TAGTGCAGTGCAACAG-0	0.044952217
M80453-2-ATTCTACTCTTTCTAG-1	0.044952277
M12876-2-ATGGGTTGTCCTGTCT-1	0.04495232
R22209673-2-GACCCTTCAGCTCATA-1	0.044952814
M345262-1-TAGCACACATTGTGCA-0	0.044952877
M77549-2-TTCTCTCAGATCCTAC-1	0.04495313
R50100220-2-GTTTACTGTGACAGGT-1	0.0449532
M69259-2-GGGACTCGTTAAGGGC-1	0.04495327
M57064-1-CTCAAGAGTTCTGAGT-0	0.044953305
M61631-1-TTCGGTCCAAGGTACG-0	0.044953328
M80453-2-AACAGGGTCGCGGACT-1	0.04495346
M9699-1-GAATCGTCACTACAGT-0	0.044954017
M28592-2-GAAGAATCACGTTCGG-1	0.044954035
M87037-1-AAACGCTCAAAGACTA-0	0.044954218
R87038802-1-CACCAAATCTTCCGTG-0	0.044954468
M17230-2-AACAAGATCTACCTTA-1	0.044954643
M5-2-AGCTTCCCAGCTATTG-1	0.0449548
M88462-2-TACGTCCAGAGCATCG-1	0.0449553
M89604-1-AAGCGAGCAGAACTTC-0	0.04495532
M42325-1-AGGATCTGTGGAGAAA-0	0.04495555
M63941-1-GACTCTCAGCGGACAT-0	0.044955667
R4871863-1-GGTGTCGGTCACCCTT-0	0.04495583
M17629-2-AAGCGTTGTTAGAGTA-1	0.044956185
R29471893-2-ACTTATCTCGCAGTCG-0	0.044956204
M2646-1-AGATCGTCAACATCGT-0	0.044956274
M73787-2-AGAGAGCTCTACCCAC-1	0.04495677
M24530-1-CATCGTCGTCCGTTTC-0	0.044957202
M84511-2-TACGCTCCACGGCGTT-1	0.044957444
M93392-2-ATCCATTCAACAGCTT-1	0.044958718
M76651-2-AAACGCTTCAAGTCGT-1	0.044959385
M55722-1-TGCATGAGTAGTTCCA-0	0.04495992
M69779-2-CTAACTTCACCAATTG-1	0.044960003
M304882-1-TGAATGCCACATGTTG-0	0.044960145
M638682-2-ATGATCGGTAACTGCT-1	0.044960763
M46694-1-TCCTCTTCAATCGCAT-0	0.044960797
M84511-2-ATCGTAGAGACGCATG-1	0.044960994
M79196-1-CATGCCTCACGCCAGT-0	0.04496281
M10874-2-TTCGGTCCAGTGGGTA-1	0.04496335
M6559-1-TTACGCCTCCAAGCTA-0	0.044963367
M67582-2-TGAGACTAGAGCGACT-1	0.04496342
M38374-1-AAAGGTAAGGAGGTTC-0	0.044963464
M9374-2-GTCCACTGTGCCTGCA-1	0.044963825
M33390-1-CTGTATTTCCGAGATT-0	0.044963844
R37125649-1-ATGAGTCCAAGTGTCT-0	0.04496448
M42769-2-GCGGAAAGTGTGAGCA-1	0.044964854
R20237131-2-GGGCGTTAGGGCCAAT-1	0.04496486
M81035-2-CTAGACAAGACAACTA-1	0.044964932
M864250-1-ATTGGGTAGATAGGGA-0	0.044965077
M30150-2-GCCGTGAAGCCACCGT-1	0.04496557
M28592-1-GATGTTGAGGGCATGT-0	0.044965666
M59796-2-GTCTAGATCCTAGCCT-1	0.04496595
M59796-2-GGGTAGACACGCGGTT-1	0.044966783
R82704927-2-TTTGTTGTCGTGCAGC-1	0.044966877
M28167-2-TCATATCTCCACTTCG-1	0.04496798
M75705-1-TCGAAGTAGCCTTCTC-0	0.044968013
M67003-2-GTGCTGGCAATGCTCA-1	0.04496881
M69259-1-GGGACTCTCCCGTAAA-0	0.044968903
M68806-2-GCCAGGTTCGATCCAA-1	0.044969164
M48223-2-AAGATAGGTATCGATC-1	0.044969633
M96154-2-GTGGCGTGTAACCCTA-1	0.04496979
M153-1-TTTGACTGTATGCGTT-0	0.044970013
M84521-1-ACAGCCGCAACCACGC-0	0.04497005
M94994-2-ACATTTCGTGGACTGA-1	0.04497139
M68770-2-TTGACCCAGCGCACAA-1	0.044971444
R91763687-1-CTCCGATTCACTGGGC-1	0.04497205
M10247-2-AACCCAACAACATCGT-1	0.044972803
R76812113-1-GCAGTTAAGCAATAAC-0	0.044973
R987978-1-TGCAGATTCCGATGTA-0	0.044973418
R82441989-2-CTCAGGGGTCTTTCAT-1	0.04497393
M39480-2-GTGCACGCACAAATAG-1	0.044974152
M84521-1-CTGGACGTCATCGTAG-0	0.044974387
M1746-2-TGTTCATAGAGAATCT-1	0.044974655
M33868-1-AAAGTCCGTATCGCAT-0	0.044975042
M42795-2-GAACACTGTAATCAGA-1	0.044975184
M80026-1-AGTCAACCATGCAGGA-0	0.044975773
M952-2-TCACGGGAGGTTCACT-0	0.0449758
M17639-2-CAATTTCCATATAGCC-1	0.044975866
M77958-2-GAGGGATAGGATCACG-1	0.0449761
M17639-2-GAGACCCTCTTGGAAC-1	0.0449763
M58268-2-CCTCACACAGCTCATA-0	0.044976376
M26914-1-TTCATGTGTCATCCGG-0	0.044976424
M71503-1-AGTAACCAGCTCGCAC-0	0.044976465
M16998-1-CATCGGGTCCCTCTCC-0	0.04497667
M4516-1-CCTCCTCTCTTCGATT-0	0.044977624
M65019-1-TTGCTGCCACGCTGCA-0	0.0449779
M78451-2-TACCTGCTCGCTAGCG-1	0.04497798
M45994-2-CGTGCTTTCGGATTAC-1	0.044978682
M80319-1-CCGGACATCAGCCCAG-0	0.044978883
M97081-2-AAAGGTATCTCTGAGA-1	0.04497894
M57242-2-AGGCCACCACAACGTT-1	0.044980325
M91573-2-TCGAACACACAGCTGC-1	0.044981156
M28167-1-TATTGCTAGTCCCGGT-0	0.044981305
M74724-2-CACGTGGAGCGTTCAT-0	0.04498168
M89571-1-GTTACAGTCATCCCGT-0	0.044982024
M58268-1-CGAGTTAGTATTGAGA-1	0.04498205
R21131938-1-GTTGCGGGTAGCTTTG-0	0.04498299
M952-1-AGACAAACATCGTGGC-1	0.044983264
M18243-1-GTACAGTCAGGTTCAT-0	0.044983517
R74718818-2-CTGGACGCATGAGATA-1	0.04498414
M55722-1-TGATGGTTCATTTCCA-0	0.044984225
M46146-1-CCTACGTTCATAAGGA-0	0.04498444
M15395-1-ATCCATTCAAGTGGCA-0	0.04498495
M97362-2-GTTCCGTAGGTAGACC-1	0.04498507
[truncated: 5,890,503 more chars]
